# Large-Scale Mendelian Randomization Study Reveals Circulating Blood-based Proteomic Biomarkers for Psychopathology and Cognitive Task Performance

**DOI:** 10.1101/2024.01.18.24301455

**Authors:** Upasana Bhattacharyya, Jibin John, Max Lam, Jonah Fisher, Benjamin Sun, Denis Baird, Chia-Yen Chen, Todd Lencz

## Abstract

Research on peripheral (blood-based) biomarkers for psychiatric illness has typically been low-throughput, and traditional case-control studies are subject to potential confounds of treatment and other exposures. Here, we leverage large-scale, high-throughput proteomics data and Mendelian Randomization (MR) to examine the causal impact of circulating proteins on neuropsychiatric phenotypes. We utilized plasma proteomics data from the UK Biobank (3,072 proteins / 34,557 individuals) and deCODE Genetics (4,719 proteins / 35,559 individuals). Significant proteomic quantitative trait loci served as MR instruments, with the most recent GWAS for schizophrenia, bipolar disorder, major depressive disorder, and cognitive task performance as phenotypic outcomes. MR revealed 109 Bonferroni-corrected causal associations (44 novel) involving 88 proteins across the four phenotypes. Several immune-related proteins, including interleukins and complement factors, stood out as pleiotropic across multiple phenotypes. Identification of causal effects for these circulating proteins suggests potential biomarkers for these conditions and offers insights for developing innovative therapeutic strategies.

## Supplementary Table 4 for "Large-Scale Mendelian Randomization Study Reveals Circulating Blood-based Proteomic Biomarkers for Psychopathology and Cognitive Task Performance"

### Sheet: Supplementary Table 4a
Supplementary Table 4a: Pathway enrichment analyses using only strictly significant proteins (Bonferroni<0.05) obtained from MR analyses for schizophrenia, bipolar disorder, major depressive disorder, and cognitive task performance using cis-pQTLs
Term	Overlap	Total_#Genes	P-value	Adjusted P-value	Old P-value	Old Adjusted P-value	Odds Ratio	Combined Score	Genes	DSigDB_table.txt	Phenotype
Positive Regulation Of Leukocyte Chemotaxis (GO:0002690)	3	54	0.00026	0.049706	0	0	27.2271	224.74	PTN;AIF1;MAPK3	GO_Biological_Process_2023_table.txt	SCZ
Pattern Recognition Receptor Signaling Pathway (GO:0002221)	3	56	0.00029	0.049706	0	0	26.197	213.41	IRF3;CD14;CTSS	GO_Biological_Process_2023_table.txt	SCZ
Positive Regulation Of Type I Interferon Production (GO:0032481)	3	64	0.00043	0.049706	0	0	22.7522	176.368	NMB;IRF3;CD14	GO_Biological_Process_2023_table.txt	SCZ
Regulation Of Actin Filament Polymerization (GO:0030833)	3	70	0.00056	0.049706	0	0	20.7084	155.073	TWF2;HIP1R;ESAM	GO_Biological_Process_2023_table.txt	SCZ
Regulation Of Actin Filament-Based Process (GO:0032970)	3	70	0.00056	0.049706	0	0	20.7084	155.073	TWF2;HIP1R;ESAM	GO_Biological_Process_2023_table.txt	SCZ
Regulation Of Cytoskeleton Organization (GO:0051493)	4	114	0.000136	0.049706	0	0	17.181	152.981	TWF2;HIP1R;ESAM;MAPK3	GO_Biological_Process_2023_table.txt	SCZ
Platelet Dense Granule Lumen (GO:0031089)	2	13	0.000397	0.034159	0	0	82.4091	645.352	ITIH4;ITIH3	GO_Cellular_Component_2023_table.txt	SCZ
Platelet Dense Granule (GO:0042827)	2	20	0.000958	0.0411797	0	0	50.3434	349.938	ITIH4;ITIH3	GO_Cellular_Component_2023_table.txt	SCZ
Focal Adhesion (GO:0005925)	5	387	0.00188834	0.0443876	0	0	6.24824	39.1893	PDIA3;YWHAB;FES;ITGBL1;MAPK3	GO_Cellular_Component_2023_table.txt	SCZ
Cell-Substrate Junction (GO:0030055)	5	395	0.00206454	0.0443876	0	0	6.11757	37.824	PDIA3;YWHAB;FES;ITGBL1;MAPK3	GO_Cellular_Component_2023_table.txt	SCZ
KRAS Signaling Up	4	200	0.00114018	0.0262241	0	0	9.60058	65.059	RABGAP1L;ACE;ITGBL1;CTSS	MSigDB_Hallmark_2020_table.txt	SCZ
Toll receptor signaling pathway Homo sapiens P00054	3	49	0.000195	0.00405714	0	0	30.1941	257.966	IRF3;CD14;MAPK3	Panther_2016_table.txt	SCZ
Alzheimer disease-amyloid secretase pathway Homo sapiens P00003	3	56	0.00029	0.00405714	0	0	26.197	213.41	FURIN;KLC1;MAPK3	Panther_2016_table.txt	SCZ
Parkinson disease Homo sapiens P00049	3	81	0.000857	0.00799733	0	0	17.7782	125.554	YWHAB;UBE2L6;MAPK3	Panther_2016_table.txt	SCZ
Positive Regulation Of Neuron Projection Development (GO:0010976)	2	92	0.00240844	0.0442665	0	0	31.5778	190.375	FES;TWF2	GO_Biological_Process_2023_table.txt	BIP
Peptide Catabolic Process (GO:0043171)	2	21	0.000125	0.0184836	0	0	150.113	1349.23	XPNPEP1;DPEP1	GO_Biological_Process_2023_table.txt	BIP
Positive Regulation Of Cell Growth (GO:0030307)	2	106	0.00318104	0.0442665	0	0	27.3077	157.034	TWF2;DNPH1	GO_Biological_Process_2023_table.txt	BIP
Positive Regulation Of Cell Projection Organization (GO:0031346)	2	118	0.00392388	0.0442665	0	0	24.468	135.569	FES;TWF2	GO_Biological_Process_2023_table.txt	BIP
Regulation Of Neuron Projection Development (GO:0010975)	2	174	0.0083354	0.0474477	0	0	16.4551	78.7748	FES;TWF2	GO_Biological_Process_2023_table.txt	BIP
Proteolysis (GO:0006508)	3	330	0.00212522	0.0442665	0	0	13.8723	85.3683	FOLH1;XPNPEP1;CTSF	GO_Biological_Process_2023_table.txt	BIP
Cellular Response To Oxygen-Containing Compound (GO:1901701)	3	406	0.00381988	0.0442665	0	0	11.2126	62.4268	FES;TWF2;DPEP1	GO_Biological_Process_2023_table.txt	BIP
Platelet Dense Granule Lumen (GO:0031089)	2	13	4.66e-05	0.00158305	0	0	259.39	2587.35	ITIH4;ITIH3	GO_Cellular_Component_2023_table.txt	BIP
Platelet Dense Granule (GO:0042827)	2	20	0.000113	0.00192181	0	0	158.46	1440.04	ITIH4;ITIH3	GO_Cellular_Component_2023_table.txt	BIP
Secretory Granule Lumen (GO:0034774)	3	316	0.0018781	0.0212851	0	0	14.5031	91.043	ITIH4;ITIH3;OLA1	GO_Cellular_Component_2023_table.txt	BIP
Collagen-Containing Extracellular Matrix (GO:0062023)	3	373	0.00300828	0.0255704	0	0	12.2333	71.0311	ITIH4;CTSF;ITIH1	GO_Cellular_Component_2023_table.txt	BIP
Exopeptidase Activity (GO:0008238)	3	52	9.06e-06	0.000323	0	0	93.8854	1090.13	FOLH1;XPNPEP1;DPEP1	GO_Molecular_Function_2023_table.txt	BIP
Metalloexopeptidase Activity (GO:0008235)	3	57	1.2e-05	0.000323	0	0	85.1709	965.246	FOLH1;XPNPEP1;DPEP1	GO_Molecular_Function_2023_table.txt	BIP
Peptidase Inhibitor Activity (GO:0030414)	2	37	0.000393	0.00530731	0	0	81.4245	638.479	ITIH4;ITIH3	GO_Molecular_Function_2023_table.txt	BIP
Endopeptidase Regulator Activity (GO:0061135)	2	42	0.000507	0.00547623	0	0	71.2286	540.403	ITIH4;ITIH3	GO_Molecular_Function_2023_table.txt	BIP
Hydrolase Activity, Acting On Carbon-Nitrogen (But Not Peptide) Bonds, In Cyclic Amides (GO:0016812)	2	12	3.94e-05	0.000709	0	0	285.343	2893.76	DPEP1;OPLAH	GO_Molecular_Function_2023_table.txt	BIP
Phosphatidylinositol Binding (GO:0035091)	2	106	0.00318104	0.0273336	0	0	27.3077	157.034	FES;DPEP1	GO_Molecular_Function_2023_table.txt	BIP
Endopeptidase Inhibitor Activity (GO:0004866)	2	112	0.00354325	0.0273336	0	0	25.8104	145.641	ITIH4;ITIH3	GO_Molecular_Function_2023_table.txt	BIP
ATP Binding (GO:0005524)	2	279	0.0204551	0.0493072	0	0	10.1635	39.5311	TWF2;OLA1	GO_Molecular_Function_2023_table.txt	BIP
Adenyl Ribonucleotide Binding (GO:0032559)	2	309	0.0247525	0.0495051	0	0	9.15635	33.8678	TWF2;OLA1	GO_Molecular_Function_2023_table.txt	BIP
Xenobiotic Metabolism	2	200	0.0108884	0.0381095	0	0	14.2756	64.5266	ITIH4;ITIH1	MSigDB_Hallmark_2020_table.txt	BIP
Complement	2	200	0.0108884	0.0381095	0	0	14.2756	64.5266	XPNPEP1;ITIH1	MSigDB_Hallmark_2020_table.txt	BIP
Platelet Degranulation R-HSA-114608	3	125	0.000126	0.00444927	0	0	37.57	337.422	ITIH4;ITIH3;OLA1	Reactome_2022_table.txt	BIP
Response To Elevated Platelet Cytosolic Ca2+ R-HSA-76005	3	130	0.000141	0.00444927	0	0	36.0818	319.865	ITIH4;ITIH3;OLA1	Reactome_2022_table.txt	BIP
Platelet Activation, Signaling And Aggregation R-HSA-76002	3	254	0.001003	0.0210629	0	0	18.1425	125.27	ITIH4;ITIH3;OLA1	Reactome_2022_table.txt	BIP
Negative Regulation Of Response To Biotic Stimulus (GO:0002832)	2	45	0.000137	0.0158063	0	0	154.643	1375.17	PARP1;TYRO3	GO_Biological_Process_2023_table.txt	MDD
Negative Regulation Of Innate Immune Response (GO:0045824)	2	52	0.000184	0.0158063	0	0	132.947	1143.57	PARP1;TYRO3	GO_Biological_Process_2023_table.txt	MDD
Negative Regulation Of Immune Response (GO:0050777)	2	66	0.000296	0.0169984	0	0	103.792	843.153	PARP1;TYRO3	GO_Biological_Process_2023_table.txt	MDD
Regulation Of Innate Immune Response (GO:0045088)	2	78	0.000414	0.0178055	0	0	87.3509	680.415	PARP1;TYRO3	GO_Biological_Process_2023_table.txt	MDD
Negative Regulation Of MAPK Cascade (GO:0043409)	2	105	0.000749	0.0244042	0	0	64.3657	463.241	DAG1;DUSP13	GO_Biological_Process_2023_table.txt	MDD
Negative Regulation Of Defense Response (GO:0031348)	2	112	0.000851	0.0244042	0	0	60.2485	425.881	PARP1;TYRO3	GO_Biological_Process_2023_table.txt	MDD
Negative Regulation Of Response To External Stimulus (GO:0032102)	2	146	0.00143983	0.0268837	0	0	45.9444	300.625	PARP1;TYRO3	GO_Biological_Process_2023_table.txt	MDD
Protein Autophosphorylation (GO:0046777)	2	162	0.00176823	0.0268837	0	0	41.3167	261.856	FES;TYRO3	GO_Biological_Process_2023_table.txt	MDD
Regulation Of Cell Differentiation (GO:0045595)	2	193	0.00249665	0.0268837	0	0	34.5567	207.092	FES;DAG1	GO_Biological_Process_2023_table.txt	MDD
Regulation Of MAPK Cascade (GO:0043408)	2	204	0.00278399	0.0268837	0	0	32.6568	192.148	DAG1;DUSP13	GO_Biological_Process_2023_table.txt	MDD
Negative Regulation Of Intracellular Signal Transduction (GO:1902532)	2	231	0.00355247	0.0268837	0	0	28.7671	162.25	DAG1;DUSP13	GO_Biological_Process_2023_table.txt	MDD
Protein Phosphorylation (GO:0006468)	2	500	0.0158049	0.0384967	0	0	13.0482	54.1165	FES;TYRO3	GO_Biological_Process_2023_table.txt	MDD
Collagen-Containing Extracellular Matrix (GO:0062023)	2	373	0.00901702	0.0463172	0	0	17.6289	83.0083	CLEC3B;DAG1	GO_Cellular_Component_2023_table.txt	MDD
Focal Adhesion (GO:0005925)	2	387	0.00968027	0.0463172	0	0	16.9758	78.7279	FES;DAG1	GO_Cellular_Component_2023_table.txt	MDD
Cell-Substrate Junction (GO:0030055)	2	395	0.010069	0.0463172	0	0	16.6234	76.4394	FES;DAG1	GO_Cellular_Component_2023_table.txt	MDD
Protein Tyrosine Kinase Activity (GO:0004713)	2	99	0.000666	0.0219812	0	0	68.3677	500.046	FES;TYRO3	GO_Molecular_Function_2023_table.txt	MDD
T Cell Receptor Signaling Pathway (GO:0050852)	2	95	0.00289846	0.0468496	0	0	28.5161	166.636	BTN3A1;BTN3A3	GO_Biological_Process_2023_table.txt	CTP
Neuron Projection Guidance (GO:0097485)	2	124	0.00487934	0.0468496	0	0	21.706	115.536	DAG1;SEMA3F	GO_Biological_Process_2023_table.txt	CTP
Antigen Receptor-Mediated Signaling Pathway (GO:0050851)	2	134	0.00567317	0.0468496	0	0	20.0515	103.707	BTN3A1;BTN3A3	GO_Biological_Process_2023_table.txt	CTP
Axon Guidance (GO:0007411)	3	149	0.000255	0.0468496	0	0	29.115	240.879	DAG1;NCAM1;SEMA3F	GO_Biological_Process_2023_table.txt	CTP
Regulation Of Cytokine Production (GO:0001817)	2	167	0.00868069	0.0468496	0	0	16.0145	76.0155	BTN3A1;BTN3A3	GO_Biological_Process_2023_table.txt	CTP
Axonogenesis (GO:0007409)	2	188	0.010894	0.0468496	0	0	14.1914	64.1386	DAG1;SEMA3F	GO_Biological_Process_2023_table.txt	CTP
Negative Regulation Of Intracellular Signal Transduction (GO:1902532)	2	231	0.0161154	0.0468496	0	0	11.5016	47.4784	DAG1;TANK	GO_Biological_Process_2023_table.txt	CTP
Positive Regulation Of Cytokine Production (GO:0001819)	3	320	0.00233609	0.0468496	0	0	13.2938	80.551	BTN3A1;TANK;HLA-E	GO_Biological_Process_2023_table.txt	CTP
Viral myocarditis	2	60	0.00116924	0.0222156	0	0	45.8046	309.245	DAG1;HLA-E	KEGG_2021_Human_table.txt	CTP
Insulin resistance	2	108	0.00372655	0.0472029	0	0	25.0025	139.821	OGA;PTPRF	KEGG_2021_Human_table.txt	CTP
Cell adhesion molecules	4	148	6.36e-06	0.000242	0	0	42.391	507.247	NEGR1;NCAM1;PTPRF;HLA-E	KEGG_2021_Human_table.txt	CTP
Butyrophilin (BTN) Family Interactions R-HSA-8851680	2	12	4.47e-05	0.00482287	0	0	266.307	2667.47	BTN3A1;BTN3A3	Reactome_2022_table.txt	CTP

### Sheet: Supplementary Table 4b
Supplementary Table 4b: Drug target enrichment analyses using only strictly significant proteins obtained from MR analyses for schizophrenia, bipolar disorder, major depressive disorder, and cognitive task performance using cis-pQTLs
Term	Overlap	Total_#Genes	P-value	Adjusted P-value	Old P-value	Old Adjusted P-value	Odds Ratio	Combined Score	Genes	DSigDB_table.txt	Phenotype
Troglitazone-100 mg/kg in Corn Oil-Rat-Liver-5d-up	4	200	0.00114018	0.0373001	0	0	9.60058	65.059	PDIA3;ITIH4;ITIH3;CD14	DrugMatrix_table.txt	SCZ
Raloxifene-650 mg/kg in Corn Oil-Rat-Liver-1d-up	5	241	0.000223	0.0303483	0	0	10.1891	85.6611	PDIA3;ITIH3;CD14;AIF1;CTSS	DrugMatrix_table.txt	SCZ
Azithromycin-50 mg/kg in Water-Rat-Liver-3d-dn	5	253	0.000279	0.0303483	0	0	9.6902	79.2913	PDIA3;ITIH4;ITIH3;CD14;AIF1	DrugMatrix_table.txt	SCZ
Doxofylline-13500 uM in DMSO-Rat-Primary rat hepatocytes-1d-up	5	257	0.0003	0.0303483	0	0	9.53446	77.3282	PDIA3;ITIH4;ITIH3;HIP1R;CD14	DrugMatrix_table.txt	SCZ
Monocrotaline-333 uM in DMSO-Rat-Primary rat hepatocytes-0.67d-dn	5	263	0.000334	0.0303483	0	0	9.30989	74.5196	PDIA3;ITIH4;ITIH3;UBE2L6;CD14	DrugMatrix_table.txt	SCZ
Amantadine-220 mg/kg in Water-Rat-Liver-3d-dn	6	268	3.27e-05	0.0167545	0	0	11.274	116.439	PDIA3;ITIH4;ITIH3;UBE2L6;AIF1;CTSS	DrugMatrix_table.txt	SCZ
Doxorubicin-0.65 mg/kg in Saline-Rat-Liver-5d-dn	5	269	0.00037	0.0303483	0	0	9.09553	71.8632	PDIA3;ITIH3;UBE2L6;AIF1;CTSS	DrugMatrix_table.txt	SCZ
Artemisinin-2000 mg/kg in CMC-Rat-Liver-3d-dn	5	270	0.000377	0.0303483	0	0	9.06075	71.4345	ITIH4;ITIH3;UBE2L6;AIF1;CTSS	DrugMatrix_table.txt	SCZ
Atorvastatin-2.5 mg/kg in Corn Oil-Rat-Liver-1d-dn	6	271	3.48e-05	0.0167545	0	0	11.1447	114.409	PDIA3;ITIH4;ITIH3;UBE2L6;CD14;AIF1	DrugMatrix_table.txt	SCZ
Troglitazone-1200 mg/kg in Corn Oil-Rat-Liver-5d-up	5	272	0.00039	0.0303483	0	0	8.99196	70.5886	ITIH4;ITIH3;CD14;AIF1;CTSS	DrugMatrix_table.txt	SCZ
Celecoxib-400 mg/kg in Corn Oil-Rat-Liver-1d-up	5	274	0.000403	0.0303483	0	0	8.9242	69.7577	PDIA3;ITIH4;UBE2L6;CACYBP;CD14	DrugMatrix_table.txt	SCZ
Dideoxycytidine-1200 mg/kg in CMC-Rat-Liver-1d-up	5	275	0.00041	0.0303483	0	0	8.8907	69.3479	ITIH4;ITIH3;CD14;AIF1;CTSS	DrugMatrix_table.txt	SCZ
Indomethacin-9.6 mg/kg in Water-Rat-Heart-5d-up	6	276	3.85e-05	0.0167545	0	0	10.9356	111.145	PDIA3;ESAM;CD14;KLC1;AIF1;CTSS	DrugMatrix_table.txt	SCZ
Azithromycin-225 mg/kg in Water-Rat-Liver-3d-dn	5	276	0.000417	0.0303483	0	0	8.85744	68.9417	PDIA3;ITIH4;ITIH3;CD14;AIF1	DrugMatrix_table.txt	SCZ
Calcitriol-0.04 mg/kg in CMC-Rat-Heart-3d-up	5	276	0.000417	0.0303483	0	0	8.85744	68.9417	PDIA3;UBE2L6;CD14;AIF1;CTSS	DrugMatrix_table.txt	SCZ
Catechol-40 mg/kg in Saline-Rat-Liver-5d-dn	5	278	0.000431	0.0303483	0	0	8.79166	68.1399	PDIA3;ITIH3;UBE2L6;AIF1;CTSS	DrugMatrix_table.txt	SCZ
Pralidoxime Chloride-48 mg/kg in Saline-Rat-Liver-5d-up	6	281	4.26e-05	0.0167545	0	0	10.734	108.022	PDIA3;ITIH4;ITIH3;CD14;AIF1;CTSS	DrugMatrix_table.txt	SCZ
Thioacetamide-200 mg/kg in Saline-Rat-Liver-5d-dn	6	282	4.35e-05	0.0167545	0	0	10.6946	107.414	PDIA3;ITIH4;ITIH3;UBE2L6;CD14;AIF1	DrugMatrix_table.txt	SCZ
Rofecoxib-775 mg/kg in Corn Oil-Rat-Liver-5d-up	5	282	0.000459	0.0303483	0	0	8.66294	66.5781	PDIA3;ITIH4;ITIH3;AIF1;CTSS	DrugMatrix_table.txt	SCZ
Tocainide-224 mg/kg in Corn Oil-Rat-Liver-5d-dn	5	282	0.000459	0.0303483	0	0	8.66294	66.5781	PDIA3;UBE2L6;CD14;AIF1;CTSS	DrugMatrix_table.txt	SCZ
Alfacalcidol-0.043 mg/kg in CMC-Rat-Liver-5d-up	5	283	0.000467	0.0303483	0	0	8.63134	66.1961	ITIH4;ITIH3;CD14;AIF1;CTSS	DrugMatrix_table.txt	SCZ
Amantadine-58 mg/kg in Water-Rat-Liver-1d-dn	5	283	0.000467	0.0303483	0	0	8.63134	66.1961	PDIA3;ITIH4;ITIH3;CD14;AIF1	DrugMatrix_table.txt	SCZ
Carbon Tetrachloride-1175 mg/kg in Corn Oil-Rat-Liver-1d-up	5	284	0.000475	0.0303483	0	0	8.59997	65.8174	PDIA3;ITIH3;UBE2L6;CD14;AIF1	DrugMatrix_table.txt	SCZ
Fluocinolone Acetonide-2.5 mg/kg in Corn Oil-Rat-Liver-5d-up	5	284	0.000475	0.0303483	0	0	8.59997	65.8174	PDIA3;ITIH4;ITIH3;UBE2L6;CTSS	DrugMatrix_table.txt	SCZ
Ethanol-3000 mg/kg in Saline-Rat-Liver-0.25d-dn	5	285	0.000482	0.0303483	0	0	8.56882	65.442	PDIA3;ITIH4;ITIH3;UBE2L6;AIF1	DrugMatrix_table.txt	SCZ
N-Nitrosodiethylamine-34 mg/kg in Saline-Rat-Liver-5d-dn	5	285	0.000482	0.0303483	0	0	8.56882	65.442	PDIA3;ITIH4;ITIH3;CD14;AIF1	DrugMatrix_table.txt	SCZ
2-Acetylaminofluorene-30 mg/kg in CMC-Rat-Liver-3d-dn	5	287	0.000498	0.0303483	0	0	8.50718	64.7007	PDIA3;ITIH4;ITIH3;UBE2L6;CD14	DrugMatrix_table.txt	SCZ
Epirubicin-2.7 mg/kg in Saline-Rat-Liver-3d-up	5	287	0.000498	0.0303483	0	0	8.50718	64.7007	PDIA3;ITIH4;ITIH3;ACE;CD14	DrugMatrix_table.txt	SCZ
Rofecoxib-800 mg/kg in Corn Oil-Rat-Liver-1d-up	6	288	4.89e-05	0.0167545	0	0	10.4638	103.87	ITIH4;ITIH3;UBE2L6;CACYBP;CD14;CTSS	DrugMatrix_table.txt	SCZ
Cyclosporin A-350 mg/kg in Corn Oil-Rat-Liver-3d-up	5	289	0.000514	0.0303483	0	0	8.44641	63.972	PDIA3;ITIH4;ITIH3;ACE;AIF1	DrugMatrix_table.txt	SCZ
Clofibrate-130 mg/kg in Corn Oil-Rat-Liver-3d-dn	5	290	0.000522	0.0303483	0	0	8.41635	63.6123	PDIA3;ITIH4;ITIH3;CD14;CTSS	DrugMatrix_table.txt	SCZ
Indomethacin-5 mg/kg in Corn Oil-Rat-Liver-3d-up	5	290	0.000522	0.0303483	0	0	8.41635	63.6123	PDIA3;ITIH4;ITIH3;AIF1;CTSS	DrugMatrix_table.txt	SCZ
Nystatin-134 mg/kg in Corn Oil-Rat-Liver-5d-up	5	290	0.000522	0.0303483	0	0	8.41635	63.6123	PDIA3;ITIH4;ITIH3;AIF1;CTSS	DrugMatrix_table.txt	SCZ
Beta-Estradiol 3-Benzoate-2 mg/kg in Corn Oil-Rat-Liver-1d-dn	5	291	0.00053	0.0303483	0	0	8.38649	63.2556	PDIA3;ITIH4;ITIH3;CD14;CTSS	DrugMatrix_table.txt	SCZ
Cytarabine-487 mg/kg in Saline-Rat-Liver-5d-dn	5	291	0.00053	0.0303483	0	0	8.38649	63.2556	PDIA3;ITIH3;CD14;AIF1;CTSS	DrugMatrix_table.txt	SCZ
Etodolac-24 mg/kg in CMC-Rat-Liver-1d-up	5	291	0.00053	0.0303483	0	0	8.38649	63.2556	ITIH4;ITIH3;UBE2L6;CD14;AIF1	DrugMatrix_table.txt	SCZ
Hydralazine-280 mg/kg in Water-Rat-Liver-0.25d-dn	5	291	0.00053	0.0303483	0	0	8.38649	63.2556	PDIA3;ITIH4;ITIH3;UBE2L6;AIF1	DrugMatrix_table.txt	SCZ
Nystatin-134 mg/kg in Corn Oil-Rat-Liver-3d-up	5	291	0.00053	0.0303483	0	0	8.38649	63.2556	ITIH4;ITIH3;UBE2L6;AIF1;CTSS	DrugMatrix_table.txt	SCZ
Tranilast-1100 mg/kg in CMC-Rat-Liver-3d-dn	5	292	0.000538	0.0303483	0	0	8.35685	62.9019	PDIA3;ITIH4;ITIH3;UBE2L6;AIF1	DrugMatrix_table.txt	SCZ
Gentian Violet-18 mg/kg in Corn Oil-Rat-Liver-5d-up	6	293	5.38e-05	0.0167545	0	0	10.2789	101.053	PDIA3;ITIH4;ITIH3;UBE2L6;AIF1;CTSS	DrugMatrix_table.txt	SCZ
Trichloroethane-3000 mg/kg in Water-Rat-Liver-1d-dn	5	293	0.000547	0.0303483	0	0	8.32741	62.5512	PDIA3;ITIH4;ITIH3;CD14;AIF1	DrugMatrix_table.txt	SCZ
Artemether-74 mg/kg in Corn Oil-Rat-Liver-3d-up	5	294	0.000555	0.0303483	0	0	8.29817	62.2034	PDIA3;ITIH3;UBE2L6;CD14;AIF1	DrugMatrix_table.txt	SCZ
Aspirin-500 mg/kg in Corn Oil-Rat-Liver-1d-up	5	294	0.000555	0.0303483	0	0	8.29817	62.2034	ITIH4;ITIH3;UBE2L6;CD14;CTSS	DrugMatrix_table.txt	SCZ
Manganese (II) Chloride-700 mg/kg in Water-Rat-Liver-5d-up	5	294	0.000555	0.0303483	0	0	8.29817	62.2034	PDIA3;UBE2L6;CD14;AIF1;CTSS	DrugMatrix_table.txt	SCZ
Prednisolone-184 mg/kg in Water-Rat-Liver-5d-dn	5	294	0.000555	0.0303483	0	0	8.29817	62.2034	PDIA3;ITIH4;ITIH3;CD14;AIF1	DrugMatrix_table.txt	SCZ
Gentamicin-267 mg/kg in Corn Oil-Rat-Liver-1d-up	6	295	5.58e-05	0.0167545	0	0	10.2067	99.9579	PDIA3;ITIH4;UBE2L6;CD14;AIF1;CTSS	DrugMatrix_table.txt	SCZ
Manganese (II) Chloride-700 mg/kg in Water-Rat-Liver-1d-up	6	295	5.58e-05	0.0167545	0	0	10.2067	99.9579	PDIA3;ITIH4;ITIH3;UBE2L6;CD14;AIF1	DrugMatrix_table.txt	SCZ
Promethazine-2.3 mg/kg in Saline-Rat-Liver-5d-dn	6	295	5.58e-05	0.0167545	0	0	10.2067	99.9579	PDIA3;ITIH4;ITIH3;UBE2L6;AIF1;CTSS	DrugMatrix_table.txt	SCZ
Lipopolysaccharide E. Coli O55:B5-1.25 mg/kg in Saline-Rat-Kidney-1d-up	5	295	0.000564	0.0303483	0	0	8.26913	61.8585	PDIA3;UBE2L6;CD14;AIF1;CTSS	DrugMatrix_table.txt	SCZ
Pantoprazole-1100 mg/kg in Water-Rat-Liver-1d-dn	5	295	0.000564	0.0303483	0	0	8.26913	61.8585	PDIA3;ITIH4;ITIH3;CD14;AIF1	DrugMatrix_table.txt	SCZ
Albendazole-62 mg/kg in Corn Oil-Rat-Liver-1d-up	6	296	5.69e-05	0.0167545	0	0	10.171	99.4173	ITIH4;ITIH3;ACE;UBE2L6;AIF1;CTSS	DrugMatrix_table.txt	SCZ
Celecoxib-400 mg/kg in Corn Oil-Rat-Liver-5d-up	6	296	5.69e-05	0.0167545	0	0	10.171	99.4173	PDIA3;ITIH4;UBE2L6;CD14;AIF1;CTSS	DrugMatrix_table.txt	SCZ
Tamoxifen-64 mg/kg in Corn Oil-Rat-Liver-0.25d-up	6	296	5.69e-05	0.0167545	0	0	10.171	99.4173	PDIA3;ITIH4;ITIH3;CD14;AIF1;CTSS	DrugMatrix_table.txt	SCZ
Ketoconazole-227 mg/kg in Corn Oil-Rat-Liver-0.25d-up	5	296	0.000573	0.0303483	0	0	8.2403	61.5165	ITIH4;ITIH3;HIP1R;UBE2L6;AIF1	DrugMatrix_table.txt	SCZ
NN-Dimethylformamide-1400 mg/kg in Saline-Rat-Liver-5d-dn	5	296	0.000573	0.0303483	0	0	8.2403	61.5165	PDIA3;ITIH4;ITIH3;AIF1;CTSS	DrugMatrix_table.txt	SCZ
Nafenopin-338 mg/kg in Corn Oil-Rat-Liver-3d-dn	5	296	0.000573	0.0303483	0	0	8.2403	61.5165	PDIA3;ITIH4;ITIH3;CD14;AIF1	DrugMatrix_table.txt	SCZ
Cortisone-206 mg/kg in CMC-Rat-Liver-5d-up	5	297	0.000581	0.0303483	0	0	8.21166	61.1772	PDIA3;ITIH4;ITIH3;UBE2L6;AIF1	DrugMatrix_table.txt	SCZ
Erythromycin-1500 mg/kg in CMC-Rat-Liver-1d-up	5	297	0.000581	0.0303483	0	0	8.21166	61.1772	PDIA3;ITIH4;ITIH3;ACE;CD14	DrugMatrix_table.txt	SCZ
Alfacalcidol-0.043 mg/kg in CMC-Rat-Liver-3d-up	6	298	5.9e-05	0.0167545	0	0	10.1003	98.3495	PDIA3;ITIH4;ITIH3;UBE2L6;AIF1;CTSS	DrugMatrix_table.txt	SCZ
Alpha-Naphthoflavone-80 mg/kg in CMC-Rat-Liver-91d-up	5	298	0.00059	0.0303483	0	0	8.18322	60.8408	PDIA3;ITIH4;ITIH3;CD14;CTSS	DrugMatrix_table.txt	SCZ
Ethylene Glycol-3525 mg/kg in Water-Rat-Liver-1d-up	5	298	0.00059	0.0303483	0	0	8.18322	60.8408	ITIH4;ITIH3;CD14;AIF1;CTSS	DrugMatrix_table.txt	SCZ
Etodolac-24 mg/kg in CMC-Rat-Liver-5d-up	5	298	0.00059	0.0303483	0	0	8.18322	60.8408	PDIA3;ITIH4;CD14;AIF1;CTSS	DrugMatrix_table.txt	SCZ
Ketoconazole-25 mg/kg in Corn Oil-Rat-Liver-3d-dn	5	298	0.00059	0.0303483	0	0	8.18322	60.8408	PDIA3;ITIH4;ITIH3;UBE2L6;AIF1	DrugMatrix_table.txt	SCZ
Benzothiazyl Disulfide-2600 mg/kg in Corn Oil-Rat-Liver-5d-up	5	299	0.000599	0.0303483	0	0	8.15497	60.5072	PDIA3;ITIH4;ITIH3;UBE2L6;AIF1	DrugMatrix_table.txt	SCZ
Disulfiram-500 mg/kg in Water-Rat-Liver-1d-dn	5	299	0.000599	0.0303483	0	0	8.15497	60.5072	PDIA3;ITIH4;ITIH3;CD14;AIF1	DrugMatrix_table.txt	SCZ
Pirinixic Acid-364 mg/kg in CMC-Rat-Liver-3d-dn	5	299	0.000599	0.0303483	0	0	8.15497	60.5072	ITIH4;ITIH3;UBE2L6;CD14;AIF1	DrugMatrix_table.txt	SCZ
Pirinixic Acid-364 mg/kg in CMC-Rat-Liver-5d-dn	5	299	0.000599	0.0303483	0	0	8.15497	60.5072	ITIH4;ITIH3;CD14;AIF1;CTSS	DrugMatrix_table.txt	SCZ
Rofecoxib-1550 mg/kg in Corn Oil-Rat-Liver-1d-up	5	299	0.000599	0.0303483	0	0	8.15497	60.5072	PDIA3;ITIH4;UBE2L6;CACYBP;CD14	DrugMatrix_table.txt	SCZ
Sodium Arsenite-30 mg/kg in Saline-Rat-Liver-3d-dn	5	299	0.000599	0.0303483	0	0	8.15497	60.5072	PDIA3;ITIH3;UBE2L6;AIF1;CTSS	DrugMatrix_table.txt	SCZ
Stavudine-1120 uM in DMSO-Rat-Primary rat hepatocytes-0.67d-dn	5	299	0.000599	0.0303483	0	0	8.15497	60.5072	PDIA3;ITIH4;ITIH3;UBE2L6;CD14	DrugMatrix_table.txt	SCZ
Bupropion-895 mg/kg in Water-Rat-Liver-3d-dn	5	300	0.000608	0.0303483	0	0	8.12691	60.1763	PDIA3;ITIH4;ITIH3;AIF1;CTSS	DrugMatrix_table.txt	SCZ
Carbon Tetrachloride-400 mg/kg in Corn Oil-Rat-Liver-1d-up	5	300	0.000608	0.0303483	0	0	8.12691	60.1763	PDIA3;ITIH3;UBE2L6;CD14;AIF1	DrugMatrix_table.txt	SCZ
Clomiphene-250 mg/kg in CMC-Rat-Liver-5d-up	5	300	0.000608	0.0303483	0	0	8.12691	60.1763	ITIH4;UBE2L6;CD14;AIF1;CTSS	DrugMatrix_table.txt	SCZ
Secobarbital-70 mg/kg in Water-Rat-Liver-5d-dn	5	300	0.000608	0.0303483	0	0	8.12691	60.1763	PDIA3;ITIH4;ITIH3;AIF1;CTSS	DrugMatrix_table.txt	SCZ
Digoxin-0.26 mg/kg in Corn Oil-Rat-Liver-3d-dn	5	301	0.000618	0.0303483	0	0	8.09904	59.8481	PDIA3;UBE2L6;CD14;AIF1;CTSS	DrugMatrix_table.txt	SCZ
Pramoxine-526 mg/kg in Corn Oil-Rat-Liver-5d-up	5	301	0.000618	0.0303483	0	0	8.09904	59.8481	ITIH4;ITIH3;UBE2L6;AIF1;CTSS	DrugMatrix_table.txt	SCZ
Rosiglitazone-1800 mg/kg in Corn Oil-Rat-Liver-1d-dn	6	302	6.36e-05	0.0167545	0	0	9.96182	96.2655	PDIA3;ITIH4;ITIH3;UBE2L6;AIF1;CTSS	DrugMatrix_table.txt	SCZ
Gentamicin-267 mg/kg in Corn Oil-Rat-Liver-5d-up	5	302	0.000627	0.0303483	0	0	8.07136	59.5225	PDIA3;ITIH3;UBE2L6;AIF1;CTSS	DrugMatrix_table.txt	SCZ
Carbimazole-400 mg/kg in Water-Rat-Liver-3d-dn	5	303	0.000636	0.0303483	0	0	8.04387	59.1997	PDIA3;ITIH3;UBE2L6;AIF1;CTSS	DrugMatrix_table.txt	SCZ
Diethylstilbestrol-2.8 mg/kg in Corn Oil-Rat-Liver-1d-dn	5	303	0.000636	0.0303483	0	0	8.04387	59.1997	PDIA3;UBE2L6;CD14;AIF1;CTSS	DrugMatrix_table.txt	SCZ
Norethindrone Acetate-125 mg/kg in Corn Oil-Rat-Liver-3d-dn	5	303	0.000636	0.0303483	0	0	8.04387	59.1997	PDIA3;ITIH4;ITIH3;UBE2L6;AIF1	DrugMatrix_table.txt	SCZ
Promethazine-113 mg/kg in Saline-Rat-Liver-3d-dn	5	303	0.000636	0.0303483	0	0	8.04387	59.1997	ITIH3;UBE2L6;CD14;AIF1;CTSS	DrugMatrix_table.txt	SCZ
Bacitracin-380 mg/kg in Corn Oil-Rat-Kidney-3d-up	5	304	0.000646	0.0303483	0	0	8.01656	58.8794	PDIA3;UBE2L6;CD14;AIF1;CTSS	DrugMatrix_table.txt	SCZ
Bis(2-Ethylhexyl)Phthalate-1000 mg/kg in Corn Oil-Rat-Liver-3d-dn	5	304	0.000646	0.0303483	0	0	8.01656	58.8794	PDIA3;ITIH4;ITIH3;CD14;AIF1	DrugMatrix_table.txt	SCZ
Epirubicin-2.7 mg/kg in Saline-Rat-Liver-5d-up	5	304	0.000646	0.0303483	0	0	8.01656	58.8794	PDIA3;ITIH4;ITIH3;ACE;CTSS	DrugMatrix_table.txt	SCZ
Nisoldipine-15 mg/kg in Water-Rat-Liver-3d-up	5	304	0.000646	0.0303483	0	0	8.01656	58.8794	ITIH4;ITIH3;CD14;AIF1;CTSS	DrugMatrix_table.txt	SCZ
Trichloroethane-300 mg/kg in Water-Rat-Liver-1d-dn	5	304	0.000646	0.0303483	0	0	8.01656	58.8794	PDIA3;ITIH4;ITIH3;CD14;AIF1	DrugMatrix_table.txt	SCZ
Diclofenac-10 mg/kg in Corn Oil-Rat-Liver-5d-up	5	305	0.000656	0.0303483	0	0	7.98943	58.5617	PDIA3;ITIH4;ITIH3;AIF1;CTSS	DrugMatrix_table.txt	SCZ
Indomethacin-9.6 mg/kg in Water-Rat-Liver-5d-up	5	305	0.000656	0.0303483	0	0	7.98943	58.5617	ITIH4;ITIH3;CD14;AIF1;CTSS	DrugMatrix_table.txt	SCZ
Nicotine-75 mg/kg in Water-Rat-Brain-5d-dn	5	305	0.000656	0.0303483	0	0	7.98943	58.5617	PDIA3;ITIH3;PTN;KLC1;CTSS	DrugMatrix_table.txt	SCZ
Pantoprazole-650 uM in DMSO-Rat-Primary rat hepatocytes-1d-dn	5	305	0.000656	0.0303483	0	0	7.98943	58.5617	PDIA3;ITIH4;ITIH3;UBE2L6;CD14	DrugMatrix_table.txt	SCZ
Pyrazinamide-1500 mg/kg in CMC-Rat-Liver-3d-dn	5	305	0.000656	0.0303483	0	0	7.98943	58.5617	PDIA3;ITIH3;UBE2L6;AIF1;CTSS	DrugMatrix_table.txt	SCZ
2378-Tetrachlorodibenzo-P-Dioxin-0.02 mg/kg in CMC-Rat-Liver-3d-up	6	306	6.84e-05	0.0167545	0	0	9.827	94.2479	PDIA3;ITIH4;ITIH3;UBE2L6;AIF1;CTSS	DrugMatrix_table.txt	SCZ
Clofibric Acid-448 mg/kg in Corn Oil-Rat-Liver-1d-dn	5	306	0.000665	0.0303483	0	0	7.96248	58.2466	PDIA3;ITIH4;ITIH3;CD14;CTSS	DrugMatrix_table.txt	SCZ
Ethinylestradiol-1480 mg/kg in Corn Oil-Rat-Liver-1d-dn	5	306	0.000665	0.0303483	0	0	7.96248	58.2466	PDIA3;ITIH4;ITIH3;AIF1;CTSS	DrugMatrix_table.txt	SCZ
Isotretinoin-125 mg/kg in Corn Oil-Rat-Liver-3d-up	5	306	0.000665	0.0303483	0	0	7.96248	58.2466	PDIA3;ITIH4;ITIH3;AIF1;CTSS	DrugMatrix_table.txt	SCZ
Thioguanine-12 mg/kg in Corn Oil-Rat-Liver-3d-dn	5	306	0.000665	0.0303483	0	0	7.96248	58.2466	PDIA3;ITIH4;UBE2L6;CD14;AIF1	DrugMatrix_table.txt	SCZ
Chloroxylenol-1915 mg/kg in Corn Oil-Rat-Liver-5d-up	6	307	6.96e-05	0.0167545	0	0	9.79385	93.7536	PDIA3;ITIH4;ITIH3;UBE2L6;AIF1;CTSS	DrugMatrix_table.txt	SCZ
Valproic Acid-1500 mg/kg in Water-Rat-Liver-3d-dn	6	307	6.96e-05	0.0167545	0	0	9.79385	93.7536	PDIA3;ITIH4;ITIH3;UBE2L6;AIF1;CTSS	DrugMatrix_table.txt	SCZ
Gentamicin-267 mg/kg in Corn Oil-Rat-Liver-3d-up	7	308	6.14e-06	0.0129784	0	0	11.7191	140.644	PDIA3;ITIH4;ITIH3;UBE2L6;CD14;AIF1;CTSS	DrugMatrix_table.txt	SCZ
Doxorubicin-0.65 mg/kg in Saline-Rat-Liver-0.25d-dn	6	308	7.09e-05	0.0167545	0	0	9.76093	93.2631	PDIA3;ITIH3;UBE2L6;CD14;AIF1;CTSS	DrugMatrix_table.txt	SCZ
Diclofenac-10 mg/kg in Corn Oil-Rat-Liver-3d-up	5	308	0.000685	0.0303483	0	0	7.90912	57.6239	PDIA3;ITIH4;ITIH3;AIF1;CTSS	DrugMatrix_table.txt	SCZ
Ethisterone-1500 mg/kg in CMC-Rat-Liver-5d-up	5	308	0.000685	0.0303483	0	0	7.90912	57.6239	ITIH4;ACE;UBE2L6;AIF1;CTSS	DrugMatrix_table.txt	SCZ
Methotrexate-0.3 mg/kg in Corn Oil-Rat-Liver-1d-up	5	308	0.000685	0.0303483	0	0	7.90912	57.6239	PDIA3;ITIH4;ITIH3;UBE2L6;AIF1	DrugMatrix_table.txt	SCZ
Lansoprazole-240 uM in DMSO-Rat-Primary rat hepatocytes-0.67d-dn	5	309	0.000695	0.0303483	0	0	7.8827	57.3162	PDIA3;ITIH4;ITIH3;UBE2L6;CD14	DrugMatrix_table.txt	SCZ
Lovastatin-1500 mg/kg in Corn Oil-Rat-Liver-0.25d-up	5	309	0.000695	0.0303483	0	0	7.8827	57.3162	PDIA3;ITIH4;ITIH3;CD14;CTSS	DrugMatrix_table.txt	SCZ
Pergolide-1.1 mg/kg in CMC-Rat-Liver-5d-up	5	309	0.000695	0.0303483	0	0	7.8827	57.3162	ITIH4;ITIH3;UBE2L6;CD14;AIF1	DrugMatrix_table.txt	SCZ
Sildenafil-14.6 mg/kg in Saline-Rat-Liver-3d-dn	5	309	0.000695	0.0303483	0	0	7.8827	57.3162	PDIA3;ITIH3;CD14;AIF1;CTSS	DrugMatrix_table.txt	SCZ
Sulfadoxine-380 mg/kg in Corn Oil-Rat-Liver-0.25d-up	5	309	0.000695	0.0303483	0	0	7.8827	57.3162	PDIA3;ITIH4;ITIH3;AIF1;CTSS	DrugMatrix_table.txt	SCZ
Amlodipine-19 mg/kg in Corn Oil-Rat-Liver-3d-up	5	310	0.000706	0.0303483	0	0	7.85646	57.0111	PDIA3;ITIH4;UBE2L6;AIF1;CTSS	DrugMatrix_table.txt	SCZ
Clofibrate-500 mg/kg in Corn Oil-Rat-Liver-1d-dn	5	310	0.000706	0.0303483	0	0	7.85646	57.0111	PDIA3;ITIH4;ITIH3;AIF1;CTSS	DrugMatrix_table.txt	SCZ
Diethylstilbestrol-280 mg/kg in Corn Oil-Rat-Liver-1d-dn	5	310	0.000706	0.0303483	0	0	7.85646	57.0111	PDIA3;ITIH4;ITIH3;AIF1;CTSS	DrugMatrix_table.txt	SCZ
Secobarbital-70 mg/kg in Water-Rat-Liver-3d-dn	5	310	0.000706	0.0303483	0	0	7.85646	57.0111	PDIA3;ITIH4;ITIH3;CD14;CTSS	DrugMatrix_table.txt	SCZ
Trichloroethane-3000 mg/kg in Water-Rat-Liver-5d-up	5	310	0.000706	0.0303483	0	0	7.85646	57.0111	ITIH4;ITIH3;UBE2L6;CD14;AIF1	DrugMatrix_table.txt	SCZ
Indomethacin-10 mg/kg in Corn Oil-Rat-Liver-3d-up	6	311	7.48e-05	0.0167545	0	0	9.66344	91.8149	PDIA3;ITIH4;ITIH3;CD14;AIF1;CTSS	DrugMatrix_table.txt	SCZ
Carboplatin-14 mg/kg in Saline-Rat-Liver-1d-up	5	311	0.000716	0.0303483	0	0	7.83038	56.7083	ITIH4;UBE2L6;CD14;AIF1;CTSS	DrugMatrix_table.txt	SCZ
Epalrestat-2500 mg/kg in CMC-Rat-Liver-1d-dn	5	311	0.000716	0.0303483	0	0	7.83038	56.7083	ITIH4;ITIH3;UBE2L6;CD14;AIF1	DrugMatrix_table.txt	SCZ
Tamoxifen-2.5 mg/kg in Corn Oil-Rat-Liver-1d-up	5	311	0.000716	0.0303483	0	0	7.83038	56.7083	PDIA3;ITIH4;ITIH3;CD14;AIF1	DrugMatrix_table.txt	SCZ
Vinblastine-0.3 mg/kg in Saline-Rat-Liver-5d-up	5	311	0.000716	0.0303483	0	0	7.83038	56.7083	PDIA3;ITIH4;ITIH3;UBE2L6;AIF1	DrugMatrix_table.txt	SCZ
Amlodipine-19 mg/kg in Corn Oil-Rat-Liver-1d-up	5	312	0.000726	0.0303483	0	0	7.80448	56.4079	PDIA3;ITIH4;ITIH3;AIF1;CTSS	DrugMatrix_table.txt	SCZ
Calcitriol-0.04 mg/kg in CMC-Rat-Kidney-3d-up	5	312	0.000726	0.0303483	0	0	7.80448	56.4079	PDIA3;UBE2L6;CD14;AIF1;CTSS	DrugMatrix_table.txt	SCZ
Geraniol-1500 mg/kg in CMC-Rat-Liver-1d-dn	7	313	6.82e-06	0.0129784	0	0	11.5247	137.098	PDIA3;ITIH4;ITIH3;UBE2L6;CD14;AIF1;CTSS	DrugMatrix_table.txt	SCZ
Bromfenac-5 mg/kg in CMC-Rat-Liver-5d-up	6	313	7.74e-05	0.0167545	0	0	9.59951	90.8683	PDIA3;ITIH4;ITIH3;CD14;AIF1;CTSS	DrugMatrix_table.txt	SCZ
Amiodarone-147 mg/kg in CMC-Rat-Liver-3d-up	7	314	6.96e-06	0.0129784	0	0	11.4866	136.405	PDIA3;ITIH3;ACE;UBE2L6;CD14;AIF1;CTSS	DrugMatrix_table.txt	SCZ
Amoxicillin-1100 mg/kg in Water-Rat-Liver-1d-up	6	314	7.88e-05	0.0167545	0	0	9.56786	90.4005	PDIA3;ITIH4;ITIH3;CD14;AIF1;CTSS	DrugMatrix_table.txt	SCZ
Fluphenazine-22 mg/kg in Corn Oil-Rat-Liver-3d-up	5	314	0.000747	0.0307985	0	0	7.75318	55.8142	PDIA3;ITIH4;ITIH3;ACE;CD14	DrugMatrix_table.txt	SCZ
Leflunomide-60 mg/kg in Corn Oil-Rat-Liver-3d-dn	5	315	0.000758	0.0307985	0	0	7.72777	55.5209	PDIA3;ITIH4;CD14;AIF1;CTSS	DrugMatrix_table.txt	SCZ
Nevirapine-200 mg/kg in Saline-Rat-Liver-3d-dn	6	316	8.16e-05	0.0167545	0	0	9.50516	89.4758	PDIA3;ITIH4;ITIH3;CD14;AIF1;CTSS	DrugMatrix_table.txt	SCZ
Amoxapine-313 mg/kg in CMC-Rat-Liver-5d-up	5	316	0.000769	0.0307985	0	0	7.70253	55.2298	ITIH4;ITIH3;ACE;UBE2L6;CD14	DrugMatrix_table.txt	SCZ
Ethinylestradiol-1480 mg/kg in Corn Oil-Rat-Liver-3d-dn	5	316	0.000769	0.0307985	0	0	7.70253	55.2298	ITIH4;ITIH3;UBE2L6;AIF1;CTSS	DrugMatrix_table.txt	SCZ
Insulin-0.56 mg/kg in Saline-Rat-Liver-1d-up	5	317	0.00078	0.0307985	0	0	7.67745	54.941	PDIA3;ITIH4;ITIH3;UBE2L6;CD14	DrugMatrix_table.txt	SCZ
Monocrotaline-333 uM in DMSO-Rat-Primary rat hepatocytes-1d-dn	5	317	0.00078	0.0307985	0	0	7.67745	54.941	PDIA3;ITIH4;ITIH3;UBE2L6;ESAM	DrugMatrix_table.txt	SCZ
N-Nitrosodiethylamine-100 mg/kg in Saline-Rat-Liver-5d-dn	5	317	0.00078	0.0307985	0	0	7.67745	54.941	PDIA3;ITIH4;ITIH3;UBE2L6;CD14	DrugMatrix_table.txt	SCZ
Phalloidin-1 uM in DMSO-Rat-Primary rat hepatocytes-0.67d-dn	5	317	0.00078	0.0307985	0	0	7.67745	54.941	PDIA3;ITIH3;UBE2L6;CACYBP;CD14	DrugMatrix_table.txt	SCZ
Citric Acid-3000 mg/kg in Water-Rat-Liver-3d-up	5	318	0.000791	0.0308122	0	0	7.65254	54.6545	PDIA3;ITIH3;UBE2L6;CD14;AIF1	DrugMatrix_table.txt	SCZ
Colistin-121 mg/kg in Water-Rat-Liver-1d-up	5	318	0.000791	0.0308122	0	0	7.65254	54.6545	ITIH3;UBE2L6;CD14;AIF1;CTSS	DrugMatrix_table.txt	SCZ
Modafinil-17.5 mg/kg in Saline-Rat-Liver-3d-dn	6	319	8.6e-05	0.0167545	0	0	9.41262	88.1153	PDIA3;ITIH4;ITIH3;CD14;AIF1;CTSS	DrugMatrix_table.txt	SCZ
Rosiglitazone-10 mg/kg in Corn Oil-Rat-Liver-1d-up	6	320	8.75e-05	0.0167545	0	0	9.38217	87.6688	PDIA3;ITIH3;UBE2L6;CD14;AIF1;CTSS	DrugMatrix_table.txt	SCZ
Carboplatin-14 mg/kg in Saline-Rat-Liver-0.25d-dn	5	320	0.000814	0.0312661	0	0	7.60317	54.088	PDIA3;ITIH3;CD14;AIF1;CTSS	DrugMatrix_table.txt	SCZ
Ethylene Glycol-352 mg/kg in Water-Rat-Liver-1d-up	5	320	0.000814	0.0312661	0	0	7.60317	54.088	ITIH4;ITIH3;UBE2L6;AIF1;CTSS	DrugMatrix_table.txt	SCZ
Colistin-121 mg/kg in Water-Rat-Liver-3d-up	5	321	0.000825	0.0312868	0	0	7.57873	53.808	ITIH4;ITIH3;UBE2L6;AIF1;CTSS	DrugMatrix_table.txt	SCZ
Miconazole-920 mg/kg in Corn Oil-Rat-Liver-1d-dn	5	321	0.000825	0.0312868	0	0	7.57873	53.808	PDIA3;ITIH4;ITIH3;AIF1;CTSS	DrugMatrix_table.txt	SCZ
Doxorubicin-1.5 uM in DMSO-Rat-Primary rat hepatocytes-1d-dn	6	322	9.05e-05	0.0167545	0	0	9.32184	86.7858	PDIA3;ITIH3;HIP1R;ESAM;CD14;KLC1	DrugMatrix_table.txt	SCZ
Capsaicin-35 mg/kg in CMC-Rat-Liver-3d-dn	5	322	0.000837	0.0313114	0	0	7.55444	53.5302	PDIA3;ITIH3;UBE2L6;CD14;CTSS	DrugMatrix_table.txt	SCZ
Imatinib-150 mg/kg in Water-Rat-Liver-1d-dn	5	322	0.000837	0.0313114	0	0	7.55444	53.5302	PDIA3;ITIH4;UBE2L6;CD14;AIF1	DrugMatrix_table.txt	SCZ
Trichloroacetic Acid-474 mg/kg in Corn Oil-Rat-Liver-5d-up	6	323	9.21e-05	0.0167545	0	0	9.29196	86.3494	PDIA3;ITIH4;ITIH3;UBE2L6;CD14;AIF1	DrugMatrix_table.txt	SCZ
Granisetron-175 mg/kg in Water-Rat-Liver-3d-dn	6	324	9.36e-05	0.0167545	0	0	9.26226	85.9163	PDIA3;ITIH4;ITIH3;CD14;AIF1;CTSS	DrugMatrix_table.txt	SCZ
Bromfenac-5 mg/kg in CMC-Rat-Liver-3d-up	5	325	0.000872	0.0320443	0	0	7.48247	52.7094	PDIA3;ITIH4;ITIH3;UBE2L6;AIF1	DrugMatrix_table.txt	SCZ
Gemfibrozil-700 mg/kg in Corn Oil-Rat-Liver-3d-dn	5	325	0.000872	0.0320443	0	0	7.48247	52.7094	PDIA3;ITIH4;ITIH3;CD14;AIF1	DrugMatrix_table.txt	SCZ
Clotrimazole-52 mg/kg in Corn Oil-Rat-Liver-3d-dn	6	326	9.69e-05	0.0168049	0	0	9.20344	85.0598	PDIA3;ITIH4;ITIH3;UBE2L6;CD14;CTSS	DrugMatrix_table.txt	SCZ
Allyl Alcohol-25 mg/kg in Saline-Rat-Liver-0.25d-dn	5	326	0.000884	0.0320443	0	0	7.45878	52.44	PDIA3;ITIH4;UBE2L6;CD14;AIF1	DrugMatrix_table.txt	SCZ
Fenofibrate-250 uM in DMSO-Rat-Primary rat hepatocytes-0.67d-dn	5	326	0.000884	0.0320443	0	0	7.45878	52.44	ITIH3;HIP1R;CACYBP;CD14;KLC1	DrugMatrix_table.txt	SCZ
Rofecoxib-775 mg/kg in Corn Oil-Rat-Liver-3d-up	5	326	0.000884	0.0320443	0	0	7.45878	52.44	PDIA3;ITIH4;ITIH3;AIF1;CTSS	DrugMatrix_table.txt	SCZ
Meloxicam-33 mg/kg in Corn Oil-Rat-Liver-3d-up	7	327	9.07e-06	0.0129784	0	0	11.0127	127.865	PDIA3;ITIH4;ITIH3;UBE2L6;CD14;AIF1;CTSS	DrugMatrix_table.txt	SCZ
Oxymetazoline-0.5 mg/kg in Water-Rat-Liver-1d-up	5	327	0.000897	0.0321631	0	0	7.43524	52.1726	ITIH4;ITIH3;ACE;UBE2L6;CD14	DrugMatrix_table.txt	SCZ
Doxapram-2 mg/kg in Saline-Rat-Liver-5d-up	5	328	0.000909	0.0321631	0	0	7.41184	51.9072	PDIA3;ITIH4;UBE2L6;AIF1;CTSS	DrugMatrix_table.txt	SCZ
Chlorambucil-4.5 mg/kg in Corn Oil-Rat-Liver-5d-dn	5	329	0.000921	0.0321631	0	0	7.38859	51.6438	PDIA3;ITIH4;CD14;AIF1;CTSS	DrugMatrix_table.txt	SCZ
Microcystin-LR-0.07 uM in DMSO-Rat-Primary rat hepatocytes-1d-dn	5	329	0.000921	0.0321631	0	0	7.38859	51.6438	PDIA3;ITIH3;UBE2L6;ESAM;CD14	DrugMatrix_table.txt	SCZ
Modafinil-17.5 mg/kg in Saline-Rat-Liver-0.25d-dn	5	329	0.000921	0.0321631	0	0	7.38859	51.6438	PDIA3;ITIH3;CD14;AIF1;CTSS	DrugMatrix_table.txt	SCZ
N-Nitrosodiethylamine-34 mg/kg in Saline-Rat-Liver-0.25d-up	5	329	0.000921	0.0321631	0	0	7.38859	51.6438	ITIH4;ITIH3;CACYBP;CD14;CTSS	DrugMatrix_table.txt	SCZ
Clotrimazole-52 mg/kg in Corn Oil-Rat-Liver-5d-dn	5	330	0.000934	0.0322095	0	0	7.36548	51.3823	PDIA3;ITIH4;ITIH3;AIF1;CTSS	DrugMatrix_table.txt	SCZ
Etoposide-100 mg/kg in Corn Oil-Rat-Liver-1d-up	5	330	0.000934	0.0322095	0	0	7.36548	51.3823	PDIA3;ITIH4;ITIH3;UBE2L6;CD14	DrugMatrix_table.txt	SCZ
Tamoxifen-2.5 mg/kg in Corn Oil-Rat-Liver-0.25d-up	5	332	0.000959	0.0328924	0	0	7.31968	50.8653	PDIA3;ITIH4;UBE2L6;AIF1;CTSS	DrugMatrix_table.txt	SCZ
Ethinylestradiol-10 mg/kg in Corn Oil-Rat-Liver-3d-dn	5	333	0.000972	0.0331385	0	0	7.297	50.6097	PDIA3;ITIH4;ITIH3;UBE2L6;CD14	DrugMatrix_table.txt	SCZ
Daunorubicin-3.25 mg/kg in Saline-Rat-Liver-5d-dn	5	335	0.000999	0.0338343	0	0	7.25203	50.1042	PDIA3;ITIH3;UBE2L6;AIF1;CTSS	DrugMatrix_table.txt	SCZ
Tosufloxacin-2000 mg/kg in CMC-Rat-Liver-1d-dn	6	336	0.000114	0.0192458	0	0	8.92	80.9641	PDIA3;ITIH3;UBE2L6;CD14;AIF1;CTSS	DrugMatrix_table.txt	SCZ
Fenofibrate-430 mg/kg in Corn Oil-Rat-Liver-5d-dn	5	337	0.00102563	0.0345396	0	0	7.20761	49.606	PDIA3;ITIH4;ITIH3;UBE2L6;CD14	DrugMatrix_table.txt	SCZ
Busulfan-36 mg/kg in Corn Oil-Rat-Liver-0.25d-up	5	338	0.00103926	0.0345915	0	0	7.1856	49.3597	PDIA3;ITIH4;UBE2L6;AIF1;CTSS	DrugMatrix_table.txt	SCZ
Mitomycin C-0.5 mg/kg in Saline-Rat-Liver-0.25d-dn	5	338	0.00103926	0.0345915	0	0	7.1856	49.3597	PDIA3;ITIH3;UBE2L6;AIF1;CTSS	DrugMatrix_table.txt	SCZ
Interleukin 1 Beta-0.01 mg/kg in RSA/Saline-Rat-Liver-0.25d-up	6	340	0.000122	0.0197042	0	0	8.81138	79.4085	PDIA3;ITIH4;ITIH3;CD14;AIF1;CTSS	DrugMatrix_table.txt	SCZ
Ibufenac-500 mg/kg in Corn Oil-Rat-Liver-1d-dn	5	340	0.00106692	0.035104	0	0	7.14197	48.8724	PDIA3;ITIH4;ITIH3;UBE2L6;CD14	DrugMatrix_table.txt	SCZ
Meloxicam-6 mg/kg in Corn Oil-Rat-Liver-1d-up	5	340	0.00106692	0.035104	0	0	7.14197	48.8724	PDIA3;ITIH4;ITIH3;AIF1;CTSS	DrugMatrix_table.txt	SCZ
Ifosfamide-143 mg/kg in Saline-Rat-Liver-1d-up	6	341	0.000124	0.0197042	0	0	8.78463	79.0265	PDIA3;ITIH4;ITIH3;ACE;AIF1;CTSS	DrugMatrix_table.txt	SCZ
Desloratadine-57 uM in DMSO-Rat-Primary rat hepatocytes-1d-up	6	347	0.000136	0.0210845	0	0	8.62742	76.7918	PDIA3;ITIH3;CACYBP;ESAM;CD14;KLC1	DrugMatrix_table.txt	SCZ
Simvastatin-1200 mg/kg in Corn Oil-Rat-Liver-3d-dn	5	347	0.00116805	0.0379949	0	0	6.9933	47.2217	PDIA3;ITIH4;ITIH3;CD14;AIF1	DrugMatrix_table.txt	SCZ
Pyrogallol-1000 mg/kg in Water-Rat-Liver-3d-up	5	349	0.00119821	0.0387558	0	0	6.95193	46.7651	PDIA3;ITIH4;ACE;UBE2L6;AIF1	DrugMatrix_table.txt	SCZ
Rofecoxib-3 mg/kg in Corn Oil-Rat-Liver-1d-up	5	352	0.00124453	0.0398043	0	0	6.89077	46.0923	PDIA3;UBE2L6;CD14;AIF1;CTSS	DrugMatrix_table.txt	SCZ
Valproic Acid-1500 mg/kg in Water-Rat-Liver-5d-up	5	352	0.00124453	0.0398043	0	0	6.89077	46.0923	PDIA3;ITIH3;ACE;CD14;CTSS	DrugMatrix_table.txt	SCZ
Stanozolol-150 mg/kg in Water-Rat-Liver-1d-dn	5	356	0.00130835	0.0416128	0	0	6.81085	45.2172	PDIA3;ITIH4;ITIH3;UBE2L6;AIF1	DrugMatrix_table.txt	SCZ
Doxycycline-1000 mg/kg in Water-Rat-Liver-3d-up	5	359	0.00135778	0.0429463	0	0	6.7521	44.5767	PDIA3;ITIH4;ITIH3;UBE2L6;CD14	DrugMatrix_table.txt	SCZ
Stavudine-1120 uM in DMSO-Rat-Primary rat hepatocytes-1d-dn	5	364	0.00144322	0.0453979	0	0	6.65636	43.5385	PDIA3;ITIH4;ITIH3;UBE2L6;CD14	DrugMatrix_table.txt	SCZ
1-Naphthyl Isothiocyanate-166.67 uM in DMSO-Rat-Primary rat hepatocytes-1d-up	5	371	0.00156943	0.0488315	0	0	6.52672	42.1433	PDIA3;ITIH3;ESAM;CD14;KLC1	DrugMatrix_table.txt	SCZ
Promethazine-113 mg/kg in Saline-Rat-Liver-1d-up	5	372	0.00158811	0.0491454	0	0	6.50861	41.9494	PDIA3;ITIH3;UBE2L6;CD14;CTSS	DrugMatrix_table.txt	SCZ
Famciclovir-1200 mg/kg in Saline-Rat-Liver-3d-dn	6	377	0.000214	0.0303483	0	0	7.91765	66.9158	PDIA3;ITIH4;ITIH3;CD14;AIF1;CTSS	DrugMatrix_table.txt	SCZ
6-Mercaptopurine-5 uM in DMSO-Rat-Primary rat hepatocytes-1d-dn	6	549	0.00153457	0.0480078	0	0	5.36215	34.7441	PDIA3;ITIH4;ITIH3;UBE2L6;CD14;KLC1	DrugMatrix_table.txt	SCZ
Diiodohydroxyquinoline	2	10	0.00023	0.00805565	0	0	113.33	949.331	ACE;MAPK3	IDG_Drug_Targets_2022_table.txt	SCZ
Azithromycin-225 mg/kg in Water-Rat-Liver-0.25d-dn	3	225	0.000706	0.0424637	0	0	20.5426	149.054	ITIH4;ITIH3;CTSF	DrugMatrix_table.txt	BIP
Catechol-40 mg/kg in Saline-Rat-Liver-1d-dn	3	229	0.000743	0.0424637	0	0	20.1749	145.354	ITIH4;ITIH3;CTSF	DrugMatrix_table.txt	BIP
TGF Beta-1 Human Recombinant-5 ng/ml in DMSO-Rat-Primary rat hepatocytes-0.67d-dn	3	245	0.000904	0.0424637	0	0	18.8258	131.951	ITIH4;ITIH3;CTSF	DrugMatrix_table.txt	BIP
Streptozotocin-3000 uM in DMSO-Rat-Primary rat hepatocytes-0.67d-dn	3	249	0.000947	0.0424637	0	0	18.5159	128.912	ITIH4;ITIH3;CTSF	DrugMatrix_table.txt	BIP
Atorvastatin-300 mg/kg in Corn Oil-Rat-Liver-1d-up	3	250	0.000958	0.0424637	0	0	18.44	128.17	ITIH4;ITIH3;CTSF	DrugMatrix_table.txt	BIP
Leflunomide-30 mg/kg in Corn Oil-Rat-Liver-0.25d-dn	3	251	0.000969	0.0424637	0	0	18.3648	127.435	ITIH4;ITIH3;CTSF	DrugMatrix_table.txt	BIP
Isotretinoin-13 mg/kg in Corn Oil-Rat-Liver-1d-up	3	252	0.00098	0.0424637	0	0	18.2901	126.706	ITIH4;ITIH3;OPLAH	DrugMatrix_table.txt	BIP
Vecuronium Bromide-0.05 mg/kg in Saline-Rat-Liver-1d-up	3	260	0.00107291	0.0424637	0	0	17.7136	121.114	ITIH4;ITIH3;CTSF	DrugMatrix_table.txt	BIP
Indomethacin-5 mg/kg in Corn Oil-Rat-Liver-1d-up	3	261	0.00108486	0.0424637	0	0	17.644	120.443	ITIH4;ITIH3;CTSF	DrugMatrix_table.txt	BIP
Vecuronium Bromide-0.05 mg/kg in Saline-Rat-Liver-3d-up	3	261	0.00108486	0.0424637	0	0	17.644	120.443	ITIH4;ITIH3;CTSF	DrugMatrix_table.txt	BIP
Methyl Salicylate-444 mg/kg in Corn Oil-Rat-Liver-5d-dn	3	262	0.00109689	0.0424637	0	0	17.575	119.778	ITIH4;ITIH3;CTSF	DrugMatrix_table.txt	BIP
Monocrotaline-333 uM in DMSO-Rat-Primary rat hepatocytes-0.67d-dn	3	263	0.001109	0.0424637	0	0	17.5065	119.119	ITIH4;ITIH3;CTSF	DrugMatrix_table.txt	BIP
Olanzapine-23 mg/kg in CMC-Rat-Liver-3d-dn	3	265	0.00113349	0.0424637	0	0	17.3711	117.819	ITIH4;ITIH3;CTSF	DrugMatrix_table.txt	BIP
Naloxone-76 mg/kg in Saline-Rat-Liver-5d-dn	3	268	0.00117085	0.0424637	0	0	17.1718	115.91	ITIH4;ITIH3;OPLAH	DrugMatrix_table.txt	BIP
Zidovudine-1540 mg/kg in Corn Oil-Rat-Liver-5d-dn	3	268	0.00117085	0.0424637	0	0	17.1718	115.91	ITIH4;ITIH3;CTSF	DrugMatrix_table.txt	BIP
Enoxacin-100 mg/kg in Corn Oil-Rat-Liver-0.25d-up	3	269	0.00118348	0.0424637	0	0	17.1064	115.285	ITIH4;ITIH3;CTSF	DrugMatrix_table.txt	BIP
Testosterone-375 mg/kg in CMC-Rat-Liver-1d-dn	3	270	0.00119619	0.0424637	0	0	17.0415	114.666	ITIH4;ITIH3;CTSF	DrugMatrix_table.txt	BIP
Hydralazine-280 mg/kg in Water-Rat-Liver-1d-dn	3	271	0.00120899	0.0424637	0	0	16.977	114.051	ITIH4;ITIH3;CTSF	DrugMatrix_table.txt	BIP
Rofecoxib-250 mg/kg in Corn Oil-Rat-Liver-1d-up	3	271	0.00120899	0.0424637	0	0	16.977	114.051	ITIH4;ITIH3;CTSF	DrugMatrix_table.txt	BIP
Atropine-94 mg/kg in Water-Rat-Liver-5d-dn	3	273	0.00123485	0.0424637	0	0	16.8496	112.838	ITIH4;ITIH3;CTSF	DrugMatrix_table.txt	BIP
Cerivastatin-7 mg/kg in Corn Oil-Rat-Liver-1d-up	3	273	0.00123485	0.0424637	0	0	16.8496	112.838	ITIH4;CTSF;OPLAH	DrugMatrix_table.txt	BIP
Dipyrone-1636 mg/kg in Water-Rat-Liver-1d-dn	3	273	0.00123485	0.0424637	0	0	16.8496	112.838	ITIH4;ITIH3;CTSF	DrugMatrix_table.txt	BIP
Azathioprine-160 mg/kg in Corn Oil-Rat-Liver-1d-dn	3	274	0.00124791	0.0424637	0	0	16.7865	112.24	ITIH4;ITIH3;CTSF	DrugMatrix_table.txt	BIP
Troglitazone-1200 mg/kg in Corn Oil-Rat-Liver-1d-up	4	275	5.59e-05	0.0424637	0	0	24.2472	237.44	ITIH4;ITIH3;LMAN2L;OPLAH	DrugMatrix_table.txt	BIP
Artemether-74 mg/kg in Corn Oil-Rat-Liver-5d-dn	3	276	0.00127429	0.0424637	0	0	16.6619	111.057	ITIH4;ITIH3;CTSF	DrugMatrix_table.txt	BIP
Artemisinin-2000 mg/kg in CMC-Rat-Liver-1d-dn	3	279	0.00131453	0.0424637	0	0	16.4783	109.321	ITIH4;ITIH3;CTSF	DrugMatrix_table.txt	BIP
Leflunomide-30 mg/kg in Corn Oil-Rat-Liver-1d-dn	3	279	0.00131453	0.0424637	0	0	16.4783	109.321	ITIH4;ITIH3;CTSF	DrugMatrix_table.txt	BIP
Sulfaphenazole-1695 mg/kg in Water-Rat-Liver-3d-dn	3	279	0.00131453	0.0424637	0	0	16.4783	109.321	ITIH4;ITIH3;CTSF	DrugMatrix_table.txt	BIP
Sulfaphenazole-1695 mg/kg in Water-Rat-Liver-5d-dn	3	279	0.00131453	0.0424637	0	0	16.4783	109.321	ITIH4;ITIH3;CTSF	DrugMatrix_table.txt	BIP
Methapyrilene-100 mg/kg in CMC-Rat-Liver-3d-dn	3	282	0.00135556	0.0424637	0	0	16.2986	107.628	ITIH4;ITIH3;CTSF	DrugMatrix_table.txt	BIP
Nitrofurantoin-76 mg/kg in CMC-Rat-Liver-5d-dn	3	282	0.00135556	0.0424637	0	0	16.2986	107.628	ITIH4;CTSF;OPLAH	DrugMatrix_table.txt	BIP
Valproic Acid-1340 mg/kg in Water-Rat-Liver-5d-dn	3	282	0.00135556	0.0424637	0	0	16.2986	107.628	ITIH4;ITIH3;CTSF	DrugMatrix_table.txt	BIP
Nitrofurantoin-76 mg/kg in CMC-Rat-Liver-3d-dn	4	283	6.25e-05	0.0424637	0	0	23.5424	227.914	ITIH4;ITIH3;CTSF;OPLAH	DrugMatrix_table.txt	BIP
Amantadine-58 mg/kg in Water-Rat-Liver-1d-dn	3	283	0.00136941	0.0424637	0	0	16.2396	107.073	ITIH4;ITIH3;CTSF	DrugMatrix_table.txt	BIP
Fenofibrate-250 uM in DMSO-Rat-Primary rat hepatocytes-1d-up	3	284	0.00138336	0.0424637	0	0	16.1809	106.523	ITIH4;CTSF;OPLAH	DrugMatrix_table.txt	BIP
Ifosfamide-17 mg/kg in Saline-Rat-Liver-0.25d-up	3	284	0.00138336	0.0424637	0	0	16.1809	106.523	ITIH4;ITIH3;CTSF	DrugMatrix_table.txt	BIP
Ipriflavone-1500 mg/kg in CMC-Rat-Liver-5d-dn	3	284	0.00138336	0.0424637	0	0	16.1809	106.523	ITIH4;ITIH3;CTSF	DrugMatrix_table.txt	BIP
Ethanol-3000 mg/kg in Saline-Rat-Liver-0.25d-dn	3	285	0.00139739	0.0424637	0	0	16.1227	105.977	ITIH4;ITIH3;CTSF	DrugMatrix_table.txt	BIP
Nateglinide-625 mg/kg in CMC-Rat-Liver-3d-dn	3	285	0.00139739	0.0424637	0	0	16.1227	105.977	ITIH4;ITIH3;CTSF	DrugMatrix_table.txt	BIP
Phenobarbital-80 mg/kg in Water-Rat-Liver-1d-dn	3	285	0.00139739	0.0424637	0	0	16.1227	105.977	ITIH4;ITIH3;CTSF	DrugMatrix_table.txt	BIP
Azithromycin-225 mg/kg in Water-Rat-Liver-1d-dn	3	286	0.00141151	0.0424637	0	0	16.065	105.436	ITIH4;ITIH3;CTSF	DrugMatrix_table.txt	BIP
Cetylpyridinium Bromide-16.5 mg/kg in Water-Rat-Liver-1d-dn	3	286	0.00141151	0.0424637	0	0	16.065	105.436	ITIH4;ITIH3;CTSF	DrugMatrix_table.txt	BIP
Etoposide-100 mg/kg in Corn Oil-Rat-Liver-5d-up	3	286	0.00141151	0.0424637	0	0	16.065	105.436	ITIH4;ITIH3;CTSF	DrugMatrix_table.txt	BIP
Methapyrilene-100 mg/kg in CMC-Rat-Liver-1d-dn	3	286	0.00141151	0.0424637	0	0	16.065	105.436	ITIH4;ITIH3;CTSF	DrugMatrix_table.txt	BIP
Ethacrynic Acid-125 mg/kg in CMC-Rat-Kidney-1d-up	3	287	0.00142573	0.0424637	0	0	16.0076	104.899	LMAN2L;CTSF;OPLAH	DrugMatrix_table.txt	BIP
Levamisole-120 mg/kg in Water-Rat-Liver-5d-dn	3	287	0.00142573	0.0424637	0	0	16.0076	104.899	ITIH4;ITIH3;CTSF	DrugMatrix_table.txt	BIP
Terbinafine-2000 mg/kg in CMC-Rat-Liver-3d-dn	3	287	0.00142573	0.0424637	0	0	16.0076	104.899	ITIH4;ITIH3;CTSF	DrugMatrix_table.txt	BIP
Azithromycin-50 mg/kg in Water-Rat-Liver-5d-dn	3	288	0.00144003	0.0424637	0	0	15.9506	104.366	ITIH4;ITIH3;CTSF	DrugMatrix_table.txt	BIP
Griseofulvin-2500 mg/kg in Corn Oil-Rat-Liver-5d-up	3	288	0.00144003	0.0424637	0	0	15.9506	104.366	ITIH4;CTSF;OPLAH	DrugMatrix_table.txt	BIP
Indomethacin-4.5 mg/kg in Water-Rat-Liver-5d-dn	3	288	0.00144003	0.0424637	0	0	15.9506	104.366	ITIH4;ITIH3;CTSF	DrugMatrix_table.txt	BIP
Itraconazole-30 mg/kg in Corn Oil-Rat-Liver-3d-up	3	288	0.00144003	0.0424637	0	0	15.9506	104.366	ITIH4;ITIH3;CTSF	DrugMatrix_table.txt	BIP
Chlorzoxazone-763 mg/kg in CMC-Rat-Liver-1d-dn	3	289	0.00145443	0.0424637	0	0	15.894	103.838	ITIH4;ITIH3;CTSF	DrugMatrix_table.txt	BIP
Hydrazine-45 mg/kg in Water-Rat-Liver-5d-dn	3	289	0.00145443	0.0424637	0	0	15.894	103.838	ITIH4;ITIH3;CTSF	DrugMatrix_table.txt	BIP
Mefenamic Acid-93 mg/kg in Corn Oil-Rat-Liver-1d-up	3	289	0.00145443	0.0424637	0	0	15.894	103.838	ITIH4;ITIH3;CTSF	DrugMatrix_table.txt	BIP
Glipizide-2500 mg/kg in CMC-Rat-Liver-1d-up	3	290	0.00146891	0.0424637	0	0	15.8378	103.314	ITIH4;ITIH3;CTSF	DrugMatrix_table.txt	BIP
Pergolide-1.1 mg/kg in CMC-Rat-Liver-1d-up	3	290	0.00146891	0.0424637	0	0	15.8378	103.314	ITIH4;ITIH3;CTSF	DrugMatrix_table.txt	BIP
Cisplatin-2 mg/kg in Saline-Rat-Liver-1d-dn	3	291	0.00148349	0.0424637	0	0	15.7821	102.794	ITIH4;ITIH3;CTSF	DrugMatrix_table.txt	BIP
Itraconazole-30 mg/kg in Corn Oil-Rat-Liver-0.25d-dn	3	291	0.00148349	0.0424637	0	0	15.7821	102.794	ITIH4;ITIH3;CTSF	DrugMatrix_table.txt	BIP
Praziquantel-1200 mg/kg in CMC-Rat-Liver-1d-dn	3	291	0.00148349	0.0424637	0	0	15.7821	102.794	ITIH4;ITIH3;CTSF	DrugMatrix_table.txt	BIP
Ticrynafen-570 mg/kg in CMC-Rat-Liver-1d-dn	3	291	0.00148349	0.0424637	0	0	15.7821	102.794	ITIH4;ITIH3;CTSF	DrugMatrix_table.txt	BIP
Zopiclone-414 mg/kg in Water-Rat-Liver-5d-dn	3	291	0.00148349	0.0424637	0	0	15.7821	102.794	ITIH4;ITIH3;CTSF	DrugMatrix_table.txt	BIP
Genistein-375 mg/kg in Corn Oil-Rat-Liver-0.25d-dn	4	292	7.05e-05	0.0424637	0	0	22.7963	217.92	ITIH4;ITIH3;LMAN2L;CTSF	DrugMatrix_table.txt	BIP
Allyl Alcohol-16 mg/kg in Saline-Rat-Liver-1d-up	3	292	0.00149815	0.0424637	0	0	15.7266	102.279	ITIH4;ITIH3;CTSF	DrugMatrix_table.txt	BIP
Omeprazole-30 mg/kg in Corn Oil-Rat-Liver-1d-up	3	292	0.00149815	0.0424637	0	0	15.7266	102.279	ITIH4;ITIH3;OPLAH	DrugMatrix_table.txt	BIP
Tranilast-1100 mg/kg in CMC-Rat-Liver-3d-dn	3	292	0.00149815	0.0424637	0	0	15.7266	102.279	ITIH4;ITIH3;CTSF	DrugMatrix_table.txt	BIP
Oxfendazole-1500 mg/kg in CMC-Rat-Liver-3d-dn	3	293	0.00151291	0.0424637	0	0	15.6716	101.767	ITIH4;ITIH3;CTSF	DrugMatrix_table.txt	BIP
Tretinoin-156 uM in DMSO-Rat-Primary rat hepatocytes-0.67d-dn	3	293	0.00151291	0.0424637	0	0	15.6716	101.767	ITIH4;ITIH3;CTSF	DrugMatrix_table.txt	BIP
Carbamazepine-490 mg/kg in CMC-Rat-Liver-1d-dn	3	294	0.00152776	0.0424637	0	0	15.617	101.26	ITIH4;ITIH3;CTSF	DrugMatrix_table.txt	BIP
Deferiprone-500 mg/kg in Water-Rat-Liver-1d-dn	3	294	0.00152776	0.0424637	0	0	15.617	101.26	ITIH4;ITIH3;CTSF	DrugMatrix_table.txt	BIP
Prednisolone-184 mg/kg in Water-Rat-Liver-5d-dn	3	294	0.00152776	0.0424637	0	0	15.617	101.26	ITIH4;ITIH3;CTSF	DrugMatrix_table.txt	BIP
Tinidazole-1200 mg/kg in CMC-Rat-Liver-3d-dn	3	294	0.00152776	0.0424637	0	0	15.617	101.26	ITIH4;ITIH3;CTSF	DrugMatrix_table.txt	BIP
Benoxaprofen-20 mg/kg in CMC-Rat-Liver-1d-dn	3	295	0.00154271	0.0424637	0	0	15.5627	100.756	ITIH4;ITIH3;CTSF	DrugMatrix_table.txt	BIP
Manganese (II) Chloride-700 mg/kg in Water-Rat-Liver-1d-up	3	295	0.00154271	0.0424637	0	0	15.5627	100.756	ITIH4;ITIH3;CTSF	DrugMatrix_table.txt	BIP
Sulindac-64 mg/kg in Corn Oil-Rat-Liver-1d-dn	3	295	0.00154271	0.0424637	0	0	15.5627	100.756	ITIH4;ITIH3;CTSF	DrugMatrix_table.txt	BIP
Aminosalicylic Acid-2337 mg/kg in CMC-Rat-Liver-1d-dn	3	296	0.00155774	0.0424637	0	0	15.5088	100.257	ITIH4;ITIH3;CTSF	DrugMatrix_table.txt	BIP
Azathioprine-0.5 uM in DMSO-Rat-Primary rat hepatocytes-0.67d-dn	3	296	0.00155774	0.0424637	0	0	15.5088	100.257	ITIH4;ITIH3;CTSF	DrugMatrix_table.txt	BIP
Pyrogallol-1000 mg/kg in Water-Rat-Liver-5d-dn	3	296	0.00155774	0.0424637	0	0	15.5088	100.257	ITIH4;ITIH3;CTSF	DrugMatrix_table.txt	BIP
Choline Chloride-2550 mg/kg in Water-Rat-Liver-5d-dn	3	297	0.00157287	0.0424637	0	0	15.4553	99.7615	ITIH4;ITIH3;CTSF	DrugMatrix_table.txt	BIP
Danazol-2000 mg/kg in CMC-Rat-Liver-5d-dn	3	297	0.00157287	0.0424637	0	0	15.4553	99.7615	ITIH4;ITIH3;CTSF	DrugMatrix_table.txt	BIP
Simvastatin-160 uM in DMSO-Rat-Primary rat hepatocytes-0.67d-up	3	297	0.00157287	0.0424637	0	0	15.4553	99.7615	LMAN2L;CTSF;OPLAH	DrugMatrix_table.txt	BIP
Cinnarizine-750 mg/kg in CMC-Rat-Liver-1d-dn	3	300	0.0016188	0.0424637	0	0	15.2968	98.2984	ITIH4;ITIH3;CTSF	DrugMatrix_table.txt	BIP
Ferulic Acid-1500 mg/kg in CMC-Rat-Liver-1d-dn	3	300	0.0016188	0.0424637	0	0	15.2968	98.2984	ITIH4;ITIH3;CTSF	DrugMatrix_table.txt	BIP
Rifampin-99 mg/kg in CMC-Rat-Liver-5d-up	3	300	0.0016188	0.0424637	0	0	15.2968	98.2984	ITIH4;ITIH3;CTSF	DrugMatrix_table.txt	BIP
Oxfendazole-1500 mg/kg in CMC-Rat-Liver-5d-dn	4	301	7.93e-05	0.0424637	0	0	22.0954	208.619	ITIH4;ITIH3;CTSF;OPLAH	DrugMatrix_table.txt	BIP
3-Methylcholanthrene-300 mg/kg in CMC-Rat-Liver-1d-dn	3	301	0.0016343	0.0424637	0	0	15.2447	97.8183	ITIH4;ITIH3;CTSF	DrugMatrix_table.txt	BIP
Lovastatin-1500 mg/kg in Corn Oil-Rat-Liver-1d-dn	3	301	0.0016343	0.0424637	0	0	15.2447	97.8183	ITIH4;ITIH3;CTSF	DrugMatrix_table.txt	BIP
NN-Dimethylformamide-140 mg/kg in Saline-Rat-Liver-3d-dn	3	301	0.0016343	0.0424637	0	0	15.2447	97.8183	ITIH4;ITIH3;CTSF	DrugMatrix_table.txt	BIP
Pramoxine-526 mg/kg in Corn Oil-Rat-Liver-5d-up	3	301	0.0016343	0.0424637	0	0	15.2447	97.8183	ITIH4;ITIH3;CTSF	DrugMatrix_table.txt	BIP
Prednisolone-184 mg/kg in Water-Rat-Liver-1d-dn	3	301	0.0016343	0.0424637	0	0	15.2447	97.8183	ITIH4;ITIH3;CTSF	DrugMatrix_table.txt	BIP
Beta-Estradiol 3-Benzoate-0.25 mg/kg in Corn Oil-Rat-Liver-0.25d-dn	3	302	0.00164989	0.0424637	0	0	15.193	97.3419	ITIH4;ITIH3;OPLAH	DrugMatrix_table.txt	BIP
Chlorpromazine-73 mg/kg in Water-Rat-Liver-3d-up	3	302	0.00164989	0.0424637	0	0	15.193	97.3419	ITIH4;ITIH3;CTSF	DrugMatrix_table.txt	BIP
Sildenafil-300 mg/kg in Saline-Rat-Liver-3d-dn	3	302	0.00164989	0.0424637	0	0	15.193	97.3419	ITIH4;ITIH3;CTSF	DrugMatrix_table.txt	BIP
Torsemide-110 mg/kg in Corn Oil-Rat-Liver-0.25d-up	3	302	0.00164989	0.0424637	0	0	15.193	97.3419	ITIH4;ITIH3;OPLAH	DrugMatrix_table.txt	BIP
Rifabutin-1500 mg/kg in CMC-Rat-Liver-3d-up	3	303	0.00166558	0.0424637	0	0	15.1415	96.8693	ITIH4;ITIH3;CTSF	DrugMatrix_table.txt	BIP
Carbamazepine-490 mg/kg in CMC-Rat-Liver-5d-dn	3	304	0.00168136	0.0424637	0	0	15.0905	96.4002	ITIH4;ITIH3;CTSF	DrugMatrix_table.txt	BIP
Cyclosporin A-70 mg/kg in Corn Oil-Rat-Liver-1d-up	3	304	0.00168136	0.0424637	0	0	15.0905	96.4002	ITIH4;ITIH3;CTSF	DrugMatrix_table.txt	BIP
Fluoxetine-52 mg/kg in CMC-Rat-Liver-5d-up	3	304	0.00168136	0.0424637	0	0	15.0905	96.4002	ITIH4;ITIH3;CTSF	DrugMatrix_table.txt	BIP
SCH-351591-4.6 mg/kg in CMC-Rat-Liver-4d-up	3	304	0.00168136	0.0424637	0	0	15.0905	96.4002	ITIH4;ITIH3;CTSF	DrugMatrix_table.txt	BIP
Amprenavir-600 mg/kg in CMC-Rat-Kidney-1d-up	3	305	0.00169723	0.0424637	0	0	15.0397	95.9348	LMAN2L;CTSF;OPLAH	DrugMatrix_table.txt	BIP
Terbinafine-2000 mg/kg in CMC-Rat-Liver-5d-dn	3	305	0.00169723	0.0424637	0	0	15.0397	95.9348	ITIH4;ITIH3;CTSF	DrugMatrix_table.txt	BIP
Beta-Estradiol-0.3 mg/kg in Corn Oil-Rat-Liver-5d-dn	3	306	0.0017132	0.0424637	0	0	14.9893	95.473	ITIH4;ITIH3;CTSF	DrugMatrix_table.txt	BIP
Ethinylestradiol-1480 mg/kg in Corn Oil-Rat-Liver-1d-dn	3	306	0.0017132	0.0424637	0	0	14.9893	95.473	ITIH4;ITIH3;CTSF	DrugMatrix_table.txt	BIP
Primidone-750 mg/kg in CMC-Rat-Liver-5d-dn	3	306	0.0017132	0.0424637	0	0	14.9893	95.473	ITIH4;ITIH3;CTSF	DrugMatrix_table.txt	BIP
Tetracycline-1500 mg/kg in Water-Rat-Liver-1d-up	3	306	0.0017132	0.0424637	0	0	14.9893	95.473	ITIH4;ITIH3;CTSF	DrugMatrix_table.txt	BIP
4-Methylpyrazole-155 mg/kg in Saline-Rat-Liver-3d-up	3	307	0.00172926	0.0424637	0	0	14.9393	95.0147	ITIH4;ITIH3;CTSF	DrugMatrix_table.txt	BIP
Azathioprine-160 mg/kg in Corn Oil-Rat-Liver-0.25d-dn	3	307	0.00172926	0.0424637	0	0	14.9393	95.0147	ITIH4;ITIH3;CTSF	DrugMatrix_table.txt	BIP
Cerivastatin-7 mg/kg in Corn Oil-Rat-Liver-5d-up	3	307	0.00172926	0.0424637	0	0	14.9393	95.0147	ITIH4;ITIH3;CTSF	DrugMatrix_table.txt	BIP
Nisoldipine-15 mg/kg in Water-Rat-Liver-0.25d-up	3	307	0.00172926	0.0424637	0	0	14.9393	95.0147	ITIH4;ITIH3;CTSF	DrugMatrix_table.txt	BIP
Gentamicin-267 mg/kg in Corn Oil-Rat-Liver-3d-up	3	308	0.00174541	0.0424637	0	0	14.8895	94.5599	ITIH4;ITIH3;CTSF	DrugMatrix_table.txt	BIP
Safrole-488 mg/kg in Corn Oil-Rat-Liver-3d-dn	3	308	0.00174541	0.0424637	0	0	14.8895	94.5599	ITIH4;ITIH3;CTSF	DrugMatrix_table.txt	BIP
Tinidazole-1200 mg/kg in CMC-Rat-Liver-1d-dn	3	308	0.00174541	0.0424637	0	0	14.8895	94.5599	ITIH4;ITIH3;CTSF	DrugMatrix_table.txt	BIP
Clonazepam-2500 mg/kg in CMC-Rat-Liver-5d-dn	3	309	0.00176166	0.0424637	0	0	14.8401	94.1086	ITIH4;ITIH3;CTSF	DrugMatrix_table.txt	BIP
Cyclosporin A-70 mg/kg in Corn Oil-Rat-Liver-5d-up	3	309	0.00176166	0.0424637	0	0	14.8401	94.1086	ITIH4;ITIH3;CTSF	DrugMatrix_table.txt	BIP
Tamoxifen-32 mg/kg in Corn Oil-Rat-Liver-5d-dn	3	309	0.00176166	0.0424637	0	0	14.8401	94.1086	ITIH4;ITIH3;CTSF	DrugMatrix_table.txt	BIP
Tropisetron-100 mg/kg in CMC-Rat-Liver-1d-up	3	309	0.00176166	0.0424637	0	0	14.8401	94.1086	ITIH4;ITIH3;CTSF	DrugMatrix_table.txt	BIP
Chlortetracycline-1500 mg/kg in CMC-Rat-Liver-1d-up	3	310	0.00177801	0.0424637	0	0	14.791	93.6606	ITIH4;ITIH3;CTSF	DrugMatrix_table.txt	BIP
Diethylstilbestrol-280 mg/kg in Corn Oil-Rat-Liver-1d-dn	3	310	0.00177801	0.0424637	0	0	14.791	93.6606	ITIH4;ITIH3;CTSF	DrugMatrix_table.txt	BIP
Ethylestrenol-390 mg/kg in CMC-Rat-Liver-1d-dn	3	310	0.00177801	0.0424637	0	0	14.791	93.6606	ITIH4;ITIH3;CTSF	DrugMatrix_table.txt	BIP
Mestranol-250 mg/kg in CMC-Rat-Liver-1d-dn	3	310	0.00177801	0.0424637	0	0	14.791	93.6606	ITIH4;ITIH3;CTSF	DrugMatrix_table.txt	BIP
Abamectin-10 mg/kg in Water-Rat-Liver-1d-up	3	311	0.00179445	0.0424637	0	0	14.7423	93.2161	ITIH4;ITIH3;CTSF	DrugMatrix_table.txt	BIP
Epalrestat-2500 mg/kg in CMC-Rat-Liver-1d-dn	3	311	0.00179445	0.0424637	0	0	14.7423	93.2161	ITIH4;ITIH3;CTSF	DrugMatrix_table.txt	BIP
Fenofibrate-215 mg/kg in Corn Oil-Rat-Liver-0.25d-up	3	311	0.00179445	0.0424637	0	0	14.7423	93.2161	ITIH4;CTSF;OPLAH	DrugMatrix_table.txt	BIP
Propylene Glycol-2000 mg/kg in Water-Rat-Liver-1d-up	3	311	0.00179445	0.0424637	0	0	14.7423	93.2161	ITIH4;ITIH3;CTSF	DrugMatrix_table.txt	BIP
Triacetin-1200 mg/kg in CMC-Rat-Liver-3d-up	3	311	0.00179445	0.0424637	0	0	14.7423	93.2161	ITIH4;ITIH3;CTSF	DrugMatrix_table.txt	BIP
Alpha-Naphthoflavone-80 mg/kg in CMC-Rat-Liver-5d-dn	3	312	0.00181099	0.0424637	0	0	14.6938	92.7749	ITIH4;ITIH3;CTSF	DrugMatrix_table.txt	BIP
Aspirin-35 mg/kg in Corn Oil-Rat-Liver-3d-up	3	312	0.00181099	0.0424637	0	0	14.6938	92.7749	ITIH4;ITIH3;LMAN2L	DrugMatrix_table.txt	BIP
Chlorambucil-1540 uM in DMSO-Rat-Primary rat hepatocytes-1d-dn	3	312	0.00181099	0.0424637	0	0	14.6938	92.7749	ITIH4;ITIH3;CTSF	DrugMatrix_table.txt	BIP
Citric Acid-3000 mg/kg in Water-Rat-Liver-1d-up	3	312	0.00181099	0.0424637	0	0	14.6938	92.7749	ITIH4;ITIH3;CTSF	DrugMatrix_table.txt	BIP
Mitomycin C-1.7 mg/kg in Saline-Rat-Liver-1d-dn	3	312	0.00181099	0.0424637	0	0	14.6938	92.7749	ITIH4;ITIH3;CTSF	DrugMatrix_table.txt	BIP
Zopiclone-414 mg/kg in Water-Rat-Liver-1d-dn	3	312	0.00181099	0.0424637	0	0	14.6938	92.7749	ITIH4;ITIH3;CTSF	DrugMatrix_table.txt	BIP
Bromfenac-5 mg/kg in CMC-Rat-Liver-5d-up	3	313	0.00182762	0.0424637	0	0	14.6457	92.3371	ITIH4;ITIH3;CTSF	DrugMatrix_table.txt	BIP
Econazole-334 mg/kg in Corn Oil-Rat-Liver-3d-dn	3	313	0.00182762	0.0424637	0	0	14.6457	92.3371	ITIH4;ITIH3;CTSF	DrugMatrix_table.txt	BIP
Geraniol-1500 mg/kg in CMC-Rat-Liver-1d-dn	3	313	0.00182762	0.0424637	0	0	14.6457	92.3371	ITIH4;ITIH3;CTSF	DrugMatrix_table.txt	BIP
Pyrazinamide-1500 mg/kg in CMC-Rat-Liver-5d-dn	3	313	0.00182762	0.0424637	0	0	14.6457	92.3371	ITIH4;ITIH3;CTSF	DrugMatrix_table.txt	BIP
Amoxicillin-1100 mg/kg in Water-Rat-Liver-1d-up	3	314	0.00184435	0.0424637	0	0	14.5978	91.9025	ITIH4;ITIH3;CTSF	DrugMatrix_table.txt	BIP
Benzothiazyl Disulfide-2600 mg/kg in Corn Oil-Rat-Liver-1d-up	3	314	0.00184435	0.0424637	0	0	14.5978	91.9025	ITIH4;ITIH3;CTSF	DrugMatrix_table.txt	BIP
Bis(2-Ethylhexyl)Phthalate-1000 mg/kg in Corn Oil-Rat-Liver-5d-up	3	314	0.00184435	0.0424637	0	0	14.5978	91.9025	ITIH3;CTSF;OPLAH	DrugMatrix_table.txt	BIP
Roxithromycin-312 mg/kg in CMC-Rat-Liver-5d-dn	3	316	0.0018781	0.0424637	0	0	14.5031	91.043	ITIH3;CTSF;OPLAH	DrugMatrix_table.txt	BIP
Tetracycline-1500 mg/kg in Water-Rat-Liver-3d-up	3	316	0.0018781	0.0424637	0	0	14.5031	91.043	ITIH4;ITIH3;CTSF	DrugMatrix_table.txt	BIP
N-Nitrosodiethylamine-100 mg/kg in Saline-Rat-Liver-5d-dn	4	317	9.7e-05	0.0424637	0	0	20.9489	193.595	ITIH4;ITIH3;CTSF;OPLAH	DrugMatrix_table.txt	BIP
Amlodipine-0.2 mg/kg in Corn Oil-Rat-Liver-0.25d-dn	3	317	0.00189511	0.0424637	0	0	14.4561	90.618	ITIH4;ITIH3;LMAN2L	DrugMatrix_table.txt	BIP
Fluoxetine-52 mg/kg in CMC-Rat-Liver-3d-up	3	317	0.00189511	0.0424637	0	0	14.4561	90.618	ITIH4;ITIH3;CTSF	DrugMatrix_table.txt	BIP
Insulin-0.56 mg/kg in Saline-Rat-Liver-1d-up	3	317	0.00189511	0.0424637	0	0	14.4561	90.618	ITIH4;ITIH3;CTSF	DrugMatrix_table.txt	BIP
Monocrotaline-333 uM in DMSO-Rat-Primary rat hepatocytes-1d-dn	3	317	0.00189511	0.0424637	0	0	14.4561	90.618	ITIH4;ITIH3;CTSF	DrugMatrix_table.txt	BIP
Flubendazole-1200 mg/kg in Corn Oil-Rat-Liver-1d-up	3	318	0.00191223	0.0424637	0	0	14.4095	90.1962	ITIH4;ITIH3;CTSF	DrugMatrix_table.txt	BIP
Sulfaphenazole-1695 mg/kg in Water-Rat-Liver-1d-dn	3	318	0.00191223	0.0424637	0	0	14.4095	90.1962	ITIH4;ITIH3;CTSF	DrugMatrix_table.txt	BIP
Valproic Acid-235 mg/kg in Water-Rat-Liver-1d-dn	3	318	0.00191223	0.0424637	0	0	14.4095	90.1962	ITIH4;ITIH3;CTSF	DrugMatrix_table.txt	BIP
Vinblastine-45 uM in DMSO-Rat-Primary rat hepatocytes-1d-dn	3	318	0.00191223	0.0424637	0	0	14.4095	90.1962	ITIH4;ITIH3;CTSF	DrugMatrix_table.txt	BIP
Progesterone-164 mg/kg in Corn Oil-Rat-Liver-1d-dn	3	319	0.00192944	0.0424637	0	0	14.3632	89.7775	ITIH4;ITIH3;CTSF	DrugMatrix_table.txt	BIP
Doxapram-2 mg/kg in Saline-Rat-Liver-1d-up	3	320	0.00194675	0.0424637	0	0	14.3172	89.3619	ITIH4;ITIH3;CTSF	DrugMatrix_table.txt	BIP
Sulindac-750 uM in DMSO-Rat-Primary rat hepatocytes-0.67d-dn	3	320	0.00194675	0.0424637	0	0	14.3172	89.3619	ITIH4;ITIH3;CTSF	DrugMatrix_table.txt	BIP
Idebenone-2500 mg/kg in CMC-Rat-Liver-0.25d-up	4	321	0.000102	0.0424637	0	0	20.6803	190.111	ITIH4;ITIH3;CTSF;OPLAH	DrugMatrix_table.txt	BIP
Colistin-121 mg/kg in Water-Rat-Liver-3d-up	3	321	0.00196415	0.0424637	0	0	14.2714	88.9493	ITIH4;ITIH3;CTSF	DrugMatrix_table.txt	BIP
Rabeprazole-1024 mg/kg in Water-Rat-Liver-1d-dn	3	321	0.00196415	0.0424637	0	0	14.2714	88.9493	ITIH4;ITIH3;CTSF	DrugMatrix_table.txt	BIP
Ciprofloxacin-450 mg/kg in Corn Oil-Rat-Liver-5d-up	3	322	0.00198165	0.0425675	0	0	14.2259	88.5398	ITIH4;ITIH3;CTSF	DrugMatrix_table.txt	BIP
L-Buthionine Sulfoximine-100000 uM in DMSO-Rat-Primary rat hepatocytes-1d-dn	3	323	0.00199926	0.042672	0	0	14.1808	88.1332	ITIH4;ITIH3;CTSF	DrugMatrix_table.txt	BIP
Rofecoxib-111 uM in DMSO-Rat-Primary rat hepatocytes-1d-dn	3	324	0.00201695	0.0427773	0	0	14.1359	87.7296	ITIH4;ITIH3;CTSF	DrugMatrix_table.txt	BIP
Cyclopropane Carboxylic Acid-375 mg/kg in Water-Rat-Liver-1d-dn	3	325	0.00203475	0.0428833	0	0	14.0913	87.3289	ITIH4;ITIH3;CTSF	DrugMatrix_table.txt	BIP
Oxymetazoline-0.5 mg/kg in Water-Rat-Liver-1d-up	4	327	0.000109	0.0424637	0	0	20.29	185.071	ITIH4;ITIH3;CTSF;OPLAH	DrugMatrix_table.txt	BIP
Cycloheximide-0.25 mg/kg in Water-Rat-Liver-1d-up	3	327	0.00207064	0.0430976	0	0	14.0028	86.5362	ITIH4;ITIH3;CTSF	DrugMatrix_table.txt	BIP
Tocainide-224 mg/kg in Corn Oil-Rat-Liver-0.25d-up	3	327	0.00207064	0.0430976	0	0	14.0028	86.5362	ITIH4;ITIH3;CTSF	DrugMatrix_table.txt	BIP
Altretamine-13 mg/kg in Corn Oil-Rat-Liver-0.25d-up	3	330	0.00212522	0.0436908	0	0	13.8723	85.3683	ITIH4;ITIH3;OPLAH	DrugMatrix_table.txt	BIP
Clotrimazole-52 mg/kg in Corn Oil-Rat-Liver-5d-dn	3	330	0.00212522	0.0436908	0	0	13.8723	85.3683	ITIH4;ITIH3;CTSF	DrugMatrix_table.txt	BIP
Chlorambucil-0.6 mg/kg in Corn Oil-Rat-Liver-0.25d-up	3	332	0.0021621	0.0439102	0	0	13.7865	84.6035	ITIH4;ITIH3;CTSF	DrugMatrix_table.txt	BIP
Lomustine-4.2 mg/kg in Corn Oil-Rat-Liver-1d-up	3	332	0.0021621	0.0439102	0	0	13.7865	84.6035	ITIH4;ITIH3;OPLAH	DrugMatrix_table.txt	BIP
Phenylhydrazine-78 mg/kg in Water-Rat-Liver-3d-up	3	335	0.00221816	0.0447775	0	0	13.6599	83.4765	ITIH4;ITIH3;CTSF	DrugMatrix_table.txt	BIP
Celecoxib-400 mg/kg in Corn Oil-Rat-Liver-3d-dn	3	338	0.00227514	0.0449093	0	0	13.5355	82.3731	ITIH4;ITIH3;CTSF	DrugMatrix_table.txt	BIP
Pioglitazone-1500 mg/kg in Corn Oil-Rat-Liver-3d-up	3	338	0.00227514	0.0449093	0	0	13.5355	82.3731	ITIH4;ITIH3;OPLAH	DrugMatrix_table.txt	BIP
Rofecoxib-250 mg/kg in Corn Oil-Rat-Liver-3d-dn	3	339	0.00229433	0.0449093	0	0	13.4945	82.0104	ITIH4;ITIH3;CTSF	DrugMatrix_table.txt	BIP
Sertraline-23 uM in DMSO-Rat-Primary rat hepatocytes-1d-dn	3	339	0.00229433	0.0449093	0	0	13.4945	82.0104	ITIH4;ITIH3;CTSF	DrugMatrix_table.txt	BIP
Ibufenac-500 mg/kg in Corn Oil-Rat-Liver-3d-dn	3	340	0.00231362	0.0449093	0	0	13.4538	81.6502	ITIH4;ITIH3;OPLAH	DrugMatrix_table.txt	BIP
Isotretinoin-500 uM in DMSO-Rat-Primary rat hepatocytes-1d-dn	3	341	0.00233302	0.0449093	0	0	13.4133	81.2925	ITIH4;ITIH3;CTSF	DrugMatrix_table.txt	BIP
Rofecoxib-800 mg/kg in Corn Oil-Rat-Liver-3d-dn	3	341	0.00233302	0.0449093	0	0	13.4133	81.2925	ITIH4;ITIH3;CTSF	DrugMatrix_table.txt	BIP
3-Methylcholanthrene-23 uM in DMSO-Rat-Primary rat hepatocytes-1d-dn	3	342	0.00235251	0.0449093	0	0	13.373	80.9373	ITIH4;ITIH3;CTSF	DrugMatrix_table.txt	BIP
Ibuprofen-90 mg/kg in Corn Oil-Rat-Liver-3d-dn	3	342	0.00235251	0.0449093	0	0	13.373	80.9373	ITIH4;ITIH3;CTSF	DrugMatrix_table.txt	BIP
Ethanol-3000 mg/kg in Saline-Rat-Liver-1d-up	3	343	0.00237211	0.0449093	0	0	13.333	80.5845	ITIH4;ITIH3;CTSF	DrugMatrix_table.txt	BIP
Tretinoin-156 uM in DMSO-Rat-Primary rat hepatocytes-1d-dn	3	343	0.00237211	0.0449093	0	0	13.333	80.5845	ITIH4;ITIH3;CTSF	DrugMatrix_table.txt	BIP
D-Galactosamine-470 uM in DMSO-Rat-Primary rat hepatocytes-0.67d-up	3	348	0.00247163	0.0462706	0	0	13.1365	78.8565	ITIH4;ITIH3;CTSF	DrugMatrix_table.txt	BIP
Famciclovir-112 mg/kg in Saline-Rat-Liver-5d-up	3	348	0.00247163	0.0462706	0	0	13.1365	78.8565	ITIH4;ITIH3;CTSF	DrugMatrix_table.txt	BIP
Rabeprazole-1024 mg/kg in Water-Rat-Liver-5d-dn	3	349	0.00249185	0.0463899	0	0	13.0978	78.5179	ITIH4;ITIH3;CTSF	DrugMatrix_table.txt	BIP
N-Nitrosodimethylamine-10 mg/kg in Saline-Rat-Liver-1d-up	3	351	0.00253258	0.0466301	0	0	13.0212	77.8476	ITIH4;ITIH3;CTSF	DrugMatrix_table.txt	BIP
Raloxifene-650 mg/kg in Corn Oil-Rat-Liver-3d-up	3	351	0.00253258	0.0466301	0	0	13.0212	77.8476	ITIH4;ITIH3;CTSF	DrugMatrix_table.txt	BIP
Sulindac-750 uM in DMSO-Rat-Primary rat hepatocytes-1d-dn	3	352	0.0025531	0.0467511	0	0	12.9832	77.5158	ITIH4;ITIH3;CTSF	DrugMatrix_table.txt	BIP
Cadmium Chloride-8 uM in DMSO-Rat-Primary rat hepatocytes-1d-dn	3	354	0.00259446	0.0472501	0	0	12.908	76.8588	ITIH4;ITIH3;CTSF	DrugMatrix_table.txt	BIP
Stanozolol-150 mg/kg in Water-Rat-Liver-1d-dn	3	356	0.00263623	0.0477513	0	0	12.8335	76.2106	ITIH4;ITIH3;CTSF	DrugMatrix_table.txt	BIP
Allyl Alcohol-25 mg/kg in Saline-Rat-Liver-1d-up	3	361	0.00274248	0.049409	0	0	12.6511	74.6272	ITIH4;ITIH3;CTSF	DrugMatrix_table.txt	BIP
Cyclosporin A-70 mg/kg in Corn Oil-Rat-Liver-3d-up	3	362	0.00276405	0.0495312	0	0	12.6152	74.3167	ITIH4;ITIH3;OPLAH	DrugMatrix_table.txt	BIP
Chlorpromazine-43.9 uM in DMSO-Rat-Primary rat hepatocytes-1d-dn	3	364	0.0028075	0.0497774	0	0	12.544	73.7018	ITIH3;LMAN2L;CTSF	DrugMatrix_table.txt	BIP
Stavudine-1120 uM in DMSO-Rat-Primary rat hepatocytes-1d-dn	3	364	0.0028075	0.0497774	0	0	12.544	73.7018	ITIH4;ITIH3;CTSF	DrugMatrix_table.txt	BIP
MERCURY CTD 00006274	4	364	0.000165	0.0350154	0	0	18.1704	158.238	ITIH4;ITIH3;TWF2;ITIH1	DSigDB_table.txt	BIP
Sumatriptan-1100 mg/kg in Water-Rat-Brain-3d-dn	2	280	0.00517229	0.0308752	0	0	23.6379	124.44	NEGR1;TYRO3	DrugMatrix_table.txt	MDD
Carbachol-15 mg/kg in Water-Rat-Brain-3d-dn	2	282	0.00524448	0.0308752	0	0	23.4667	123.214	NEGR1;TYRO3	DrugMatrix_table.txt	MDD
Paroxetine-104 mg/kg in Water-Rat-Brain-5d-dn	2	284	0.00531713	0.0308752	0	0	23.2979	122.007	NEGR1;TYRO3	DrugMatrix_table.txt	MDD
Phenelzine-27 mg/kg in Water-Rat-Brain-5d-dn	2	292	0.00561243	0.0308752	0	0	22.646	117.369	NEGR1;TYRO3	DrugMatrix_table.txt	MDD
Paroxetine-104 mg/kg in Water-Rat-Brain-3d-dn	2	299	0.00587695	0.0308752	0	0	22.1044	113.544	NEGR1;TYRO3	DrugMatrix_table.txt	MDD
Theophylline-225 mg/kg in Water-Rat-Brain-5d-dn	2	306	0.00614718	0.0308752	0	0	21.5877	109.92	NEGR1;TYRO3	DrugMatrix_table.txt	MDD
Levodopa-1000 mg/kg in Water-Rat-Brain-3d-dn	2	314	0.00646296	0.0308752	0	0	21.0256	106.004	NEGR1;TYRO3	DrugMatrix_table.txt	MDD
Phenelzine-27 mg/kg in Water-Rat-Brain-3d-dn	2	315	0.00650295	0.0308752	0	0	20.9574	105.531	NEGR1;TYRO3	DrugMatrix_table.txt	MDD
Tramadol-114 mg/kg in Water-Rat-Brain-5d-dn	2	315	0.00650295	0.0308752	0	0	20.9574	105.531	NEGR1;TYRO3	DrugMatrix_table.txt	MDD
Thimerosal-10 mg/kg in Water-Rat-Brain-3d-dn	2	316	0.00654305	0.0308752	0	0	20.8896	105.061	NEGR1;TYRO3	DrugMatrix_table.txt	MDD
Iproniazid-46 mg/kg in Water-Rat-Brain-3d-dn	2	321	0.00674531	0.0308752	0	0	20.5569	102.762	NEGR1;TYRO3	DrugMatrix_table.txt	MDD
Carbachol-15 mg/kg in Water-Rat-Brain-5d-dn	2	325	0.00690918	0.0308752	0	0	20.2982	100.982	NEGR1;TYRO3	DrugMatrix_table.txt	MDD
Tramadol-114 mg/kg in Water-Rat-Brain-3d-dn	2	327	0.0069918	0.0308752	0	0	20.1713	100.11	NEGR1;TYRO3	DrugMatrix_table.txt	MDD
Ethosuximide-1200 mg/kg in Water-Rat-Brain-3d-dn	2	333	0.0072424	0.0308752	0	0	19.7996	97.5685	NEGR1;TYRO3	DrugMatrix_table.txt	MDD
Caffeine-93 mg/kg in Water-Rat-Brain-3d-dn	2	346	0.00779941	0.0308752	0	0	19.0388	92.4086	NEGR1;TYRO3	DrugMatrix_table.txt	MDD
Nicotine-75 mg/kg in Water-Rat-Brain-3d-dn	2	351	0.00801873	0.0308752	0	0	18.7612	90.5412	NEGR1;TYRO3	DrugMatrix_table.txt	MDD
Moclobemide-266 mg/kg in Water-Rat-Brain-3d-dn	2	361	0.00846579	0.0308752	0	0	18.2293	86.9853	NEGR1;TYRO3	DrugMatrix_table.txt	MDD
Retinoic acid CTD 00006918	5	58	0.0136709	0.0454293	0	0	6.1678	26.4752	PARP1;NEGR1;FES;TYRO3;DAG1	DSigDB_table.txt	MDD
Crizotinib Kinome Scan	2	101	0.000693	0.0441793	0	0	66.9798	487.229	FES;TYRO3	DSigDB_table.txt	MDD
PD-173955 Kinome Scan	2	116	0.000913	0.0441793	0	0	58.1228	406.804	FES;TYRO3	DSigDB_table.txt	MDD
SKI-606 Kinome Scan	2	117	0.000928	0.0441793	0	0	57.6145	402.264	FES;TYRO3	DSigDB_table.txt	MDD
1-Methyl-3-nitro-1-nitrosoguanidine CTD 00006318	2	132	0.00117938	0.0441793	0	0	50.9282	343.397	PARP1;FES	DSigDB_table.txt	MDD
Crizotinib LINCS	2	136	0.00125121	0.0441793	0	0	49.398	330.159	FES;TYRO3	DSigDB_table.txt	MDD
Crizotinib FDA	2	138	0.00128791	0.0441793	0	0	48.6667	323.864	FES;TYRO3	DSigDB_table.txt	MDD
Bosutinib FDA	2	141	0.00134391	0.0441793	0	0	47.6091	314.8	FES;TYRO3	DSigDB_table.txt	MDD
Crizotinib	2	147	0.00145939	0.0441793	0	0	45.6253	297.921	FES;TYRO3	DSigDB_table.txt	MDD
EXEL-2880/GSK-1363089 Kinome Scan	2	149	0.00149891	0.0441793	0	0	45	292.636	FES;TYRO3	DSigDB_table.txt	MDD
Sunitinib Kinome Scan	2	185	0.00229713	0.0441793	0	0	36.082	219.237	FES;TYRO3	DSigDB_table.txt	MDD
Sunitinib FDA	2	187	0.00234626	0.0441793	0	0	35.6883	216.09	FES;TYRO3	DSigDB_table.txt	MDD
Staurosporine, Streptomyces sp. RBC	2	197	0.0025994	0.0441793	0	0	33.841	201.438	FES;TYRO3	DSigDB_table.txt	MDD
Bosutinib	2	199	0.00265152	0.0441793	0	0	33.4941	198.708	FES;TYRO3	DSigDB_table.txt	MDD
LY 294002 CTD 00003061	2	227	0.00343299	0.0441793	0	0	29.2844	166.169	PARP1;DAG1	DSigDB_table.txt	MDD
AZD7762 LINCS	2	254	0.00427702	0.0441793	0	0	26.1111	142.423	FES;TYRO3	DSigDB_table.txt	MDD
Sunitinib	2	258	0.00440952	0.0441793	0	0	25.6979	139.385	FES;TYRO3	DSigDB_table.txt	MDD
CEP-701 Kinome Scan	2	272	0.00488828	0.0441793	0	0	24.3481	129.554	FES;TYRO3	DSigDB_table.txt	MDD
Staurosporine Kinome Scan	2	315	0.00650295	0.0441793	0	0	20.9574	105.531	FES;TYRO3	DSigDB_table.txt	MDD
cycloheximide CTD 00005731	2	324	0.00686804	0.0441793	0	0	20.3623	101.422	PARP1;DAG1	DSigDB_table.txt	MDD
Dronabinol CTD 00006853	2	402	0.0104148	0.0441793	0	0	16.3267	74.5235	PARP1;TYRO3	DSigDB_table.txt	MDD
cephaeline HL60 DOWN	2	411	0.0108673	0.0441793	0	0	15.9601	72.1714	PARP1;DAG1	DSigDB_table.txt	MDD
dexamethasone CTD 00005779	2	421	0.0113803	0.0444059	0	0	15.5712	69.6947	PARP1;TYRO3	DSigDB_table.txt	MDD
Phorbol 12-myristate 13-acetate CTD 00006852	2	483	0.0147979	0.0459907	0	0	13.5211	56.9682	PARP1;DUSP13	DSigDB_table.txt	MDD
POTASSIUM DICHROMATE CTD 00006598	2	556	0.0193283	0.0499123	0	0	11.6955	46.1528	PARP1;DAG1	DSigDB_table.txt	MDD
Tamibarotene CTD 00002527	2	559	0.0195259	0.0499123	0	0	11.6308	45.7788	FES;TYRO3	DSigDB_table.txt	MDD
Crizotinib	2	150	0.00151886	0.00838373	0	0	44.6937	290.053	FES;TYRO3	IDG_Drug_Targets_2022_table.txt	MDD
Bosutinib	2	198	0.0026254	0.00838373	0	0	33.6667	200.065	FES;TYRO3	IDG_Drug_Targets_2022_table.txt	MDD
Nintedanib	2	219	0.0031999	0.00838373	0	0	30.3763	174.501	FES;TYRO3	IDG_Drug_Targets_2022_table.txt	MDD
Sunitinib	2	265	0.00464599	0.00838373	0	0	25.0051	134.321	FES;TYRO3	IDG_Drug_Targets_2022_table.txt	MDD
estradiol-4432	2	100	0.00068	0.028153	0	0	67.6667	493.566	CLEC3B;DUSP13	Old_CMAP_up_table.txt	MDD
clotrimazole-3166	2	100	0.00068	0.028153	0	0	67.6667	493.566	CLEC3B;FES	Old_CMAP_up_table.txt	MDD
indapamide-3859	2	100	0.00068	0.028153	0	0	67.6667	493.566	CLEC3B;TYRO3	Old_CMAP_up_table.txt	MDD
myosmine-2199	2	100	0.00068	0.028153	0	0	67.6667	493.566	CLEC3B;DUSP13	Old_CMAP_up_table.txt	MDD
velnacrine-4997	2	100	0.00068	0.028153	0	0	67.6667	493.566	CLEC3B;DUSP13	Old_CMAP_up_table.txt	MDD
promethazine-3100	2	100	0.00068	0.028153	0	0	67.6667	493.566	TYRO3;DUSP13	Old_CMAP_up_table.txt	MDD
flumequine-5104	2	100	0.00068	0.028153	0	0	67.6667	493.566	CLEC3B;TYRO3	Old_CMAP_up_table.txt	MDD
daunorubicin PC3 UP	3	141	0.000217	0.0194705	0	0	30.8152	259.954	HEXIM1;SULT1A1;HLA-E	DSigDB_table.txt	CTP
niclosamide HL60 UP	3	178	0.00043	0.0308723	0	0	24.2547	188.017	HEXIM1;TANK;HLA-E	DSigDB_table.txt	CTP
cicloheximide PC3 DOWN	4	247	4.76e-05	0.00854643	0	0	24.9953	248.763	DAG1;BTN3A3;SEMA3F;PTPRF	DSigDB_table.txt	CTP
thapsigargin PC3 DOWN	4	329	0.000144	0.0172868	0	0	18.6111	164.569	HEXIM1;DAG1;SEMA3F;PTPRF	DSigDB_table.txt	CTP
camptothecin PC3 UP	5	437	2.42e-05	0.00854643	0	0	18.8571	200.401	HEXIM1;SULT1A1;UROS;PTPRF;HLA-E	DSigDB_table.txt	CTP
antazoline-7128	3	100	7.84e-05	0.0317432	0	0	43.9308	415.32	DAG1;SEMA3F;PTPRF	Old_CMAP_up_table.txt	CTP
hydroxyzine-6660	3	100	7.84e-05	0.0317432	0	0	43.9308	415.32	HEXIM1;NCAM1;PTPRF	Old_CMAP_up_table.txt	CTP
fludrocortisone-2328	2	100	0.00320529	0.0480793	0	0	27.0544	155.372	LMOD1;NCAM1	Old_CMAP_up_table.txt	CTP
hydralazine-3724	2	100	0.00320529	0.0480793	0	0	27.0544	155.372	HEXIM1;BTN3A1	Old_CMAP_up_table.txt	CTP
isopropamide iodide-7133	2	100	0.00320529	0.0480793	0	0	27.0544	155.372	SULT1A1;BTN3A1	Old_CMAP_up_table.txt	CTP
quinidine-3191	2	100	0.00320529	0.0480793	0	0	27.0544	155.372	LMOD1;NCAM1	Old_CMAP_up_table.txt	CTP
hydroflumethiazide-7259	2	100	0.00320529	0.0480793	0	0	27.0544	155.372	SULT1A1;BTN3A3	Old_CMAP_up_table.txt	CTP
gabapentin-2731	2	100	0.00320529	0.0480793	0	0	27.0544	155.372	DAG1;PTPRF	Old_CMAP_up_table.txt	CTP
pioglitazone-5977	2	100	0.00320529	0.0480793	0	0	27.0544	155.372	BTN3A1;SEMA3F	Old_CMAP_up_table.txt	CTP
Prestwick-1084-7125	2	100	0.00320529	0.0480793	0	0	27.0544	155.372	BTN3A3;NCAM1	Old_CMAP_up_table.txt	CTP
fusaric acid-1308	2	100	0.00320529	0.0480793	0	0	27.0544	155.372	PLA2G15;SEMA3F	Old_CMAP_up_table.txt	CTP
equilin-3039	2	100	0.00320529	0.0480793	0	0	27.0544	155.372	BTN3A1;LMOD1	Old_CMAP_up_table.txt	CTP
CAY-10397-7087	2	100	0.00320529	0.0480793	0	0	27.0544	155.372	BTN3A1;SEMA3F	Old_CMAP_up_table.txt	CTP
picotamide-7140	2	100	0.00320529	0.0480793	0	0	27.0544	155.372	BTN3A3;SEMA3F	Old_CMAP_up_table.txt	CTP
niclosamide-1998	2	100	0.00320529	0.0480793	0	0	27.0544	155.372	TANK;HLA-E	Old_CMAP_up_table.txt	CTP
oxedrine-7150	2	100	0.00320529	0.0480793	0	0	27.0544	155.372	SULT1A1;DAG1	Old_CMAP_up_table.txt	CTP
paromomycin-3017	2	100	0.00320529	0.0480793	0	0	27.0544	155.372	LMOD1;DAG1	Old_CMAP_up_table.txt	CTP
etynodiol-6678	2	100	0.00320529	0.0480793	0	0	27.0544	155.372	NCAM1;PTPRF	Old_CMAP_up_table.txt	CTP
medrysone-3403	2	100	0.00320529	0.0480793	0	0	27.0544	155.372	HEXIM1;SEMA3F	Old_CMAP_up_table.txt	CTP
pregnenolone-2497	2	100	0.00320529	0.0480793	0	0	27.0544	155.372	LMOD1;DAG1	Old_CMAP_up_table.txt	CTP
nadide-6091	2	100	0.00320529	0.0480793	0	0	27.0544	155.372	BTN3A1;DAG1	Old_CMAP_up_table.txt	CTP
picotamide-2070	2	100	0.00320529	0.0480793	0	0	27.0544	155.372	BTN3A1;SEMA3F	Old_CMAP_up_table.txt	CTP
nafcillin-3983	2	100	0.00320529	0.0480793	0	0	27.0544	155.372	NCAM1;PTPRF	Old_CMAP_up_table.txt	CTP
midecamycin-6745	2	100	0.00320529	0.0480793	0	0	27.0544	155.372	BTN3A1;LMOD1	Old_CMAP_up_table.txt	CTP
allantoin-1842	2	100	0.00320529	0.0480793	0	0	27.0544	155.372	HEXIM1;SULT1A1	Old_CMAP_up_table.txt	CTP
depudecin-874	2	100	0.00320529	0.0480793	0	0	27.0544	155.372	PTPRF;HLA-E	Old_CMAP_up_table.txt	CTP
famotidine-6665	2	100	0.00320529	0.0480793	0	0	27.0544	155.372	LMOD1;NCAM1	Old_CMAP_up_table.txt	CTP
glafenine-7018	2	100	0.00320529	0.0480793	0	0	27.0544	155.372	SEMA3F;PTPRF	Old_CMAP_up_table.txt	CTP
prednisone-1897	2	100	0.00320529	0.0480793	0	0	27.0544	155.372	NCAM1;SEMA3F	Old_CMAP_up_table.txt	CTP
monorden-5216	2	100	0.00320529	0.0480793	0	0	27.0544	155.372	BTN3A1;SEMA3F	Old_CMAP_up_table.txt	CTP
tolnaftate-1501	2	100	0.00320529	0.0480793	0	0	27.0544	155.372	TANK;HLA-E	Old_CMAP_up_table.txt	CTP
oxybutynin-6770	2	100	0.00320529	0.0480793	0	0	27.0544	155.372	BTN3A1;SEMA3F	Old_CMAP_up_table.txt	CTP
zomepirac-2713	2	100	0.00320529	0.0480793	0	0	27.0544	155.372	BTN3A1;PTPRF	Old_CMAP_up_table.txt	CTP
mebeverine-7147	2	100	0.00320529	0.0480793	0	0	27.0544	155.372	SULT1A1;BTN3A1	Old_CMAP_up_table.txt	CTP
DL-PPMP-1121	2	100	0.00320529	0.0480793	0	0	27.0544	155.372	HEXIM1;TANK	Old_CMAP_up_table.txt	CTP
sulfamethoxypyridazine-4733	2	100	0.00320529	0.0480793	0	0	27.0544	155.372	HEXIM1;BTN3A3	Old_CMAP_up_table.txt	CTP
chenodeoxycholic acid-7433	2	100	0.00320529	0.0480793	0	0	27.0544	155.372	SEMA3F;TANK	Old_CMAP_up_table.txt	CTP
benzocaine-2167	2	100	0.00320529	0.0480793	0	0	27.0544	155.372	HEXIM1;BTN3A1	Old_CMAP_up_table.txt	CTP
alpha-estradiol-2670	2	100	0.00320529	0.0480793	0	0	27.0544	155.372	DAG1;NCAM1	Old_CMAP_up_table.txt	CTP
amitriptyline-1865	2	100	0.00320529	0.0480793	0	0	27.0544	155.372	HEXIM1;PLA2G15	Old_CMAP_up_table.txt	CTP
arcaine-3010	2	100	0.00320529	0.0480793	0	0	27.0544	155.372	LMOD1;NCAM1	Old_CMAP_up_table.txt	CTP
bromopride-2182	2	100	0.00320529	0.0480793	0	0	27.0544	155.372	BTN3A1;PTPRF	Old_CMAP_up_table.txt	CTP
Prestwick-642-2160	2	100	0.00320529	0.0480793	0	0	27.0544	155.372	BTN3A1;NCAM1	Old_CMAP_up_table.txt	CTP
irinotecan-7498	2	100	0.00320529	0.0480793	0	0	27.0544	155.372	HEXIM1;HLA-E	Old_CMAP_up_table.txt	CTP
fluoxetine-6757	2	100	0.00320529	0.0480793	0	0	27.0544	155.372	BTN3A1;LMOD1	Old_CMAP_up_table.txt	CTP
chlorpromazine-5214	2	100	0.00320529	0.0480793	0	0	27.0544	155.372	BTN3A1;SEMA3F	Old_CMAP_up_table.txt	CTP
mepacrine-1563	2	100	0.00320529	0.0480793	0	0	27.0544	155.372	HEXIM1;HLA-E	Old_CMAP_up_table.txt	CTP
fulvestrant-7539	2	100	0.00320529	0.0480793	0	0	27.0544	155.372	SEMA3F;TANK	Old_CMAP_up_table.txt	CTP
5286656-889	2	100	0.00320529	0.0480793	0	0	27.0544	155.372	BTN3A3;SEMA3F	Old_CMAP_up_table.txt	CTP
cimetidine-4144	2	100	0.00320529	0.0480793	0	0	27.0544	155.372	HEXIM1;BTN3A1	Old_CMAP_up_table.txt	CTP
nicardipine-3215	2	100	0.00320529	0.0480793	0	0	27.0544	155.372	LMOD1;SEMA3F	Old_CMAP_up_table.txt	CTP
yohimbine-7130	2	100	0.00320529	0.0480793	0	0	27.0544	155.372	SULT1A1;SEMA3F	Old_CMAP_up_table.txt	CTP
famotidine-1946	2	100	0.00320529	0.0480793	0	0	27.0544	155.372	NCAM1;PTPRF	Old_CMAP_up_table.txt	CTP
flupentixol-5307	2	100	0.00320529	0.0480793	0	0	27.0544	155.372	SEMA3F;PTPRF	Old_CMAP_up_table.txt	CTP

### Sheet: Supplementary_Table4c
Supplementary Table 4c: Pathway enrichment analyses using only FDR-significant proteins (FDR<0.05) obtained from MR analyses for schizophrenia, bipolar disorder, major depressive disorder, and cognitive task performance using cis-pQTLs
Term	Overlap	Total_number_genes	P-value	Adjusted P-value	Old P-value	Old Adjusted P-value	Odds Ratio	Combined Score	Genes	File_name	Phenotype
Regulation Of Retrograde Protein Transport, ER To Cytosol (GO:1904152)	3	12	5.92e-05	0.0321981	0	0	51.3152	499.544	ERLEC1;BRSK2;YOD1	GO_Biological_Process_2023_table.txt	SCZ
Protein Autophosphorylation (GO:0046777)	7	162	0.000101	0.0328224	0	0	7.12212	65.4954	FES;ULK3;EIF2AK2;TEK;STK4;MARK3;MAPK3	GO_Biological_Process_2023_table.txt	SCZ
Positive Regulation Of Cytokine Production (GO:0001819)	10	320	5.32e-05	0.0321981	0	0	5.17134	50.8888	MAPK9;CD40;BTN3A1;IRF3;EIF2AK2;BCL10;CD14;CD46;AIF1;HLA-E	GO_Biological_Process_2023_table.txt	SCZ
Protein Phosphorylation (GO:0006468)	12	500	0.000121	0.0328224	0	0	3.97131	35.8309	MAPK9;BRSK2;FES;AKT3;ULK3;EIF2AK2;CSK;TEK;STK4;MARK3;MAPK12;MAPK3	GO_Biological_Process_2023_table.txt	SCZ
Serine-Type Endopeptidase Inhibitor Activity (GO:0004867)	4	53	0.000413	0.0266743	0	0	12.6397	98.4821	SPINT1;SERPINC1;SERPING1;FURIN	GO_Molecular_Function_2023_table.txt	SCZ
Galactosidase Activity (GO:0015925)	2	6	0.000637	0.0266743	0	0	76.4	562.171	GLB1;NAGA	GO_Molecular_Function_2023_table.txt	SCZ
Neuropeptide Activity (GO:0160041)	3	26	0.000654	0.0266743	0	0	20.0657	147.137	NMB;GAL;AGRP	GO_Molecular_Function_2023_table.txt	SCZ
Neuropeptide Hormone Activity (GO:0005184)	3	26	0.000654	0.0266743	0	0	20.0657	147.137	NMB;GAL;AGRP	GO_Molecular_Function_2023_table.txt	SCZ
Endopeptidase Inhibitor Activity (GO:0004866)	7	112	9.47e-06	0.00193244	0	0	10.5403	121.92	ITIH4;ITIH3;SPINT1;SERPINC1;SERPING1;FURIN;TIMP4	GO_Molecular_Function_2023_table.txt	SCZ
Protein Homodimerization Activity (GO:0042803)	12	662	0.00146799	0.0499117	0	0	2.95662	19.2885	HPGDS;RABEP1;IRF3;GLB1;CHMP1A;HIP1R;EIF2AK2;DPY30;NAGA;KYAT1;CACYBP;STK4	GO_Molecular_Function_2023_table.txt	SCZ
Glutathione metabolism	3	57	0.0063412	0.0272298	0	0	8.53316	43.1837	HPGDS;CHAC2;PRDX6	KEGG_2021_Human_table.txt	SCZ
Endometrial cancer	3	58	0.00665524	0.0280288	0	0	8.37759	41.9914	AKT3;FOXO3;MAPK3	KEGG_2021_Human_table.txt	SCZ
VEGF signaling pathway	3	59	0.0069784	0.0288353	0	0	8.22757	40.8494	AKT3;MAPK12;MAPK3	KEGG_2021_Human_table.txt	SCZ
Viral myocarditis	3	60	0.00731074	0.0296491	0	0	8.08282	39.7546	CD40;ITGAL;HLA-E	KEGG_2021_Human_table.txt	SCZ
Acute myeloid leukemia	3	67	0.00989877	0.0373764	0	0	7.19622	33.213	AKT3;CD14;MAPK3	KEGG_2021_Human_table.txt	SCZ
Adipocytokine signaling pathway	3	69	0.0107238	0.0398054	0	0	6.97745	31.6447	MAPK9;AKT3;AGRP	KEGG_2021_Human_table.txt	SCZ
RIG-I-like receptor signaling pathway	3	70	0.0111509	0.0407007	0	0	6.87296	30.9025	MAPK9;IRF3;MAPK12	KEGG_2021_Human_table.txt	SCZ
Pancreatic cancer	3	76	0.0139183	0.0476265	0	0	6.30615	26.956	MAPK9;AKT3;MAPK3	KEGG_2021_Human_table.txt	SCZ
Fc epsilon RI signaling pathway	4	68	0.0010649	0.00928279	0	0	9.66992	66.1894	MAPK9;AKT3;MAPK12;MAPK3	KEGG_2021_Human_table.txt	SCZ
Epithelial cell signaling in Helicobacter pylori infection	4	70	0.00118684	0.00928279	0	0	9.37595	63.1607	MAPK9;CSK;MAPK12;HBEGF	KEGG_2021_Human_table.txt	SCZ
Non-small cell lung cancer	4	72	0.00131824	0.00995498	0	0	9.09926	60.3414	AKT3;FOXO3;STK4;MAPK3	KEGG_2021_Human_table.txt	SCZ
Antigen processing and presentation	4	78	0.00177301	0.0125255	0	0	8.35895	52.9546	PDIA3;HSPA2;CTSS;HLA-E	KEGG_2021_Human_table.txt	SCZ
Complement and coagulation cascades	4	85	0.00242916	0.0147774	0	0	7.63387	45.9575	SERPINC1;CFI;SERPING1;CD46	KEGG_2021_Human_table.txt	SCZ
ErbB signaling pathway	4	85	0.00242916	0.0147774	0	0	7.63387	45.9575	MAPK9;AKT3;HBEGF;MAPK3	KEGG_2021_Human_table.txt	SCZ
GnRH signaling pathway	4	93	0.00336405	0.0184182	0	0	6.94487	39.5484	MAPK9;MAPK12;HBEGF;MAPK3	KEGG_2021_Human_table.txt	SCZ
Prostate cancer	4	97	0.00391231	0.0199255	0	0	6.64483	36.8364	SPINT1;CREB3L4;AKT3;MAPK3	KEGG_2021_Human_table.txt	SCZ
Prolactin signaling pathway	5	70	9.96e-05	0.00229245	0	0	11.9945	110.522	MAPK9;AKT3;FOXO3;MAPK12;MAPK3	KEGG_2021_Human_table.txt	SCZ
Pertussis	6	76	1.1e-05	0.000806	0	0	13.468	153.724	MAPK9;IRF3;SERPING1;CD14;MAPK12;MAPK3	KEGG_2021_Human_table.txt	SCZ
AGE-RAGE signaling pathway in diabetic complications	4	100	0.00436114	0.0212242	0	0	6.4362	34.9809	MAPK9;AKT3;MAPK12;MAPK3	KEGG_2021_Human_table.txt	SCZ
Progesterone-mediated oocyte maturation	4	100	0.00436114	0.0212242	0	0	6.4362	34.9809	MAPK9;AKT3;MAPK12;MAPK3	KEGG_2021_Human_table.txt	SCZ
Longevity regulating pathway	4	102	0.00467891	0.0222757	0	0	6.30421	33.8201	CREB3L4;AKT3;HSPA2;FOXO3	KEGG_2021_Human_table.txt	SCZ
Chagas disease	5	102	0.000579	0.00693085	0	0	8.0246	59.8126	MAPK9;ACE;AKT3;MAPK12;MAPK3	KEGG_2021_Human_table.txt	SCZ
NF-kappa B signaling pathway	4	104	0.00501191	0.0233534	0	0	6.1775	32.7157	CD40;BCL10;CD14;TNFRSF13C	KEGG_2021_Human_table.txt	SCZ
C-type lectin receptor signaling pathway	5	104	0.000633	0.00693085	0	0	7.86169	57.9022	MAPK9;AKT3;BCL10;MAPK12;MAPK3	KEGG_2021_Human_table.txt	SCZ
T cell receptor signaling pathway	5	104	0.000633	0.00693085	0	0	7.86169	57.9022	MAPK9;AKT3;BCL10;MAPK12;MAPK3	KEGG_2021_Human_table.txt	SCZ
Toll-like receptor signaling pathway	7	104	5.8e-06	0.000806	0	0	11.4142	137.623	MAPK9;CD40;IRF3;AKT3;CD14;MAPK12;MAPK3	KEGG_2021_Human_table.txt	SCZ
Parathyroid hormone synthesis, secretion and action	4	106	0.00536046	0.0244571	0	0	6.05576	31.6638	MMP16;CREB3L4;HBEGF;MAPK3	KEGG_2021_Human_table.txt	SCZ
Insulin resistance	4	108	0.00572487	0.0255866	0	0	5.9387	30.6611	MAPK9;CREB3L4;AKT3;PTPRF	KEGG_2021_Human_table.txt	SCZ
TNF signaling pathway	5	112	0.000885	0.00849243	0	0	7.27095	51.1107	MAPK9;CREB3L4;AKT3;MAPK12;MAPK3	KEGG_2021_Human_table.txt	SCZ
Toxoplasmosis	6	112	9.95e-05	0.00229245	0	0	8.87781	81.8087	MAPK9;CD40;AKT3;HSPA2;MAPK12;MAPK3	KEGG_2021_Human_table.txt	SCZ
Sphingolipid signaling pathway	4	119	0.00802627	0.0319591	0	0	5.36766	25.8992	MAPK9;AKT3;MAPK12;MAPK3	KEGG_2021_Human_table.txt	SCZ
Growth hormone synthesis, secretion and action	5	119	0.00116204	0.00928279	0	0	6.82207	46.1007	MAPK9;CREB3L4;AKT3;MAPK12;MAPK3	KEGG_2021_Human_table.txt	SCZ
Neurotrophin signaling pathway	5	119	0.00116204	0.00928279	0	0	6.82207	46.1007	MAPK9;AKT3;FOXO3;MAPK12;MAPK3	KEGG_2021_Human_table.txt	SCZ
AMPK signaling pathway	4	120	0.00826144	0.0323082	0	0	5.32112	25.5209	PFKFB2;CREB3L4;AKT3;FOXO3	KEGG_2021_Human_table.txt	SCZ
Osteoclast differentiation	7	127	2.15e-05	0.00114002	0	0	9.21573	99.0333	MAPK9;SIRPG;AKT3;SIRPA;ACP5;MAPK12;MAPK3	KEGG_2021_Human_table.txt	SCZ
Lysosome	6	128	0.000207	0.00367314	0	0	7.70726	65.376	PLA2G15;GLB1;ACP5;NAGA;CTSF;CTSS	KEGG_2021_Human_table.txt	SCZ
Relaxin signaling pathway	5	129	0.00166195	0.0121322	0	0	6.26873	40.1184	MAPK9;CREB3L4;AKT3;MAPK12;MAPK3	KEGG_2021_Human_table.txt	SCZ
FoxO signaling pathway	6	131	0.000235	0.00367314	0	0	7.52114	62.8521	MAPK9;AKT3;FOXO3;STK4;MAPK12;MAPK3	KEGG_2021_Human_table.txt	SCZ
Dopaminergic synapse	4	132	0.011442	0.0410787	0	0	4.81934	21.5447	MAPK9;CREB3L4;AKT3;MAPK12	KEGG_2021_Human_table.txt	SCZ
Insulin signaling pathway	4	137	0.0129703	0.0450874	0	0	4.63698	20.1481	MAPK9;AKT3;PTPRF;MAPK3	KEGG_2021_Human_table.txt	SCZ
Estrogen signaling pathway	5	137	0.00216338	0.014357	0	0	5.88642	36.1196	CREB3L4;AKT3;HSPA2;HBEGF;MAPK3	KEGG_2021_Human_table.txt	SCZ
Yersinia infection	5	137	0.00216338	0.014357	0	0	5.88642	36.1196	MAPK9;IRF3;AKT3;MAPK12;MAPK3	KEGG_2021_Human_table.txt	SCZ
Measles	6	139	0.000323	0.00442407	0	0	7.06588	56.7897	MAPK9;IRF3;AKT3;EIF2AK2;HSPA2;CD46	KEGG_2021_Human_table.txt	SCZ
Apoptosis	5	142	0.00252801	0.0149631	0	0	5.67015	33.9094	MAPK9;AKT3;CTSF;CTSS;MAPK3	KEGG_2021_Human_table.txt	SCZ
Cell adhesion molecules	5	148	0.00302219	0.0174173	0	0	5.43059	31.5071	CD40;ESAM;ITGAL;PTPRF;HLA-E	KEGG_2021_Human_table.txt	SCZ
Adrenergic signaling in cardiomyocytes	5	150	0.00320141	0.0179771	0	0	5.35515	30.7608	CACNB3;CREB3L4;AKT3;MAPK12;MAPK3	KEGG_2021_Human_table.txt	SCZ
Cellular senescence	5	156	0.00378502	0.0199255	0	0	5.14079	28.6687	AKT3;FOXO3;MAPK12;HLA-E;MAPK3	KEGG_2021_Human_table.txt	SCZ
Hepatitis C	5	157	0.00388923	0.0199255	0	0	5.10671	28.3399	IRF3;YWHAB;AKT3;EIF2AK2;MAPK3	KEGG_2021_Human_table.txt	SCZ
Hepatitis B	7	162	0.000101	0.00229245	0	0	7.12212	65.4954	MAPK9;IRF3;CREB3L4;YWHAB;AKT3;MAPK12;MAPK3	KEGG_2021_Human_table.txt	SCZ
Protein processing in endoplasmic reticulum	6	171	0.000964	0.00879496	0	0	5.68629	39.489	PDIA3;MAPK9;ERLEC1;EIF2AK2;YOD1;HSPA2	KEGG_2021_Human_table.txt	SCZ
Tuberculosis	7	180	0.000195	0.00367314	0	0	6.37526	54.4648	MAPK9;AKT3;BCL10;CD14;CTSS;MAPK12;MAPK3	KEGG_2021_Human_table.txt	SCZ
Kaposi sarcoma-associated herpesvirus infection	7	193	0.000298	0.00435435	0	0	5.92576	48.103	MAPK9;IRF3;AKT3;EIF2AK2;MAPK12;HLA-E;MAPK3	KEGG_2021_Human_table.txt	SCZ
Epstein-Barr virus infection	9	202	7.96e-06	0.000806	0	0	7.45924	87.5835	PDIA3;MAPK9;CD40;IRF3;AKT3;EIF2AK2;ITGAL;MAPK12;HLA-E	KEGG_2021_Human_table.txt	SCZ
Viral carcinogenesis	6	203	0.00230665	0.0147774	0	0	4.75489	28.8715	IRF3;CREB3L4;YWHAB;EIF2AK2;HLA-E;MAPK3	KEGG_2021_Human_table.txt	SCZ
Rap1 signaling pathway	5	210	0.0128584	0.0450874	0	0	3.77626	16.4409	AKT3;TEK;ITGAL;MAPK12;MAPK3	KEGG_2021_Human_table.txt	SCZ
Human immunodeficiency virus 1 infection	7	212	0.000524	0.00675385	0	0	5.37136	40.5725	PDIA3;MAPK9;IRF3;AKT3;MAPK12;HLA-E;MAPK3	KEGG_2021_Human_table.txt	SCZ
Lipid and atherosclerosis	8	215	9.21e-05	0.00229245	0	0	6.12779	56.9428	MAPK9;CD40;IRF3;AKT3;CD14;HSPA2;MAPK12;MAPK3	KEGG_2021_Human_table.txt	SCZ
Human T-cell leukemia virus 1 infection	8	219	0.000105	0.00229245	0	0	6.0104	55.083	MAPK9;CD40;CREB3L4;AKT3;TNFRSF13C;ITGAL;HLA-E;MAPK3	KEGG_2021_Human_table.txt	SCZ
Human cytomegalovirus infection	7	225	0.000745	0.00777373	0	0	5.04771	36.3513	PDIA3;IRF3;CREB3L4;AKT3;MAPK12;HLA-E;MAPK3	KEGG_2021_Human_table.txt	SCZ
Coronavirus disease	7	232	0.000892	0.00849243	0	0	4.88892	34.3308	MAPK9;ACE;IRF3;EIF2AK2;MAPK12;HBEGF;MAPK3	KEGG_2021_Human_table.txt	SCZ
Shigellosis	8	246	0.000232	0.00367314	0	0	5.32123	44.5298	MAPK9;IRF3;AKT3;BCL10;CD14;FOXO3;MAPK12;MAPK3	KEGG_2021_Human_table.txt	SCZ
Salmonella infection	6	249	0.00623835	0.0272298	0	0	3.84578	19.5252	MAPK9;AKT3;CD14;KLC1;MAPK12;MAPK3	KEGG_2021_Human_table.txt	SCZ
Prion disease	6	273	0.0095941	0.0368616	0	0	3.49581	16.2436	MAPK9;CREB3L4;HSPA2;KLC1;MAPK12;MAPK3	KEGG_2021_Human_table.txt	SCZ
MAPK signaling pathway	10	294	2.6e-05	0.00114002	0	0	5.65227	59.6674	MAPK9;CACNB3;MAX;AKT3;CD14;HSPA2;TEK;STK4;MAPK12;MAPK3	KEGG_2021_Human_table.txt	SCZ
Reactive Oxygen Species Pathway	3	49	0.00414844	0.038373	0	0	10.0212	54.9667	FES;PRDX6;HMOX2	MSigDB_Hallmark_2020_table.txt	SCZ
Coagulation	5	138	0.00223302	0.0275406	0	0	5.84187	35.6611	SERPINC1;CFI;SERPING1;FURIN;ITIH1	MSigDB_Hallmark_2020_table.txt	SCZ
Allograft Rejection	6	200	0.0021411	0.0275406	0	0	4.82916	29.6821	CD40;CSK;BCL10;ITGAL;CTSS;HLA-E	MSigDB_Hallmark_2020_table.txt	SCZ
KRAS Signaling Up	6	200	0.0021411	0.0275406	0	0	4.82916	29.6821	RABGAP1L;ACE;ITGBL1;CTSS;SDCCAG8;HBEGF	MSigDB_Hallmark_2020_table.txt	SCZ
B cell activation Homo sapiens P00010	3	57	0.0063412	0.0203824	0	0	8.53316	43.1837	MAPK9;MAPK12;MAPK3	Panther_2016_table.txt	SCZ
Endothelin signaling pathway Homo sapiens P00019	3	75	0.0134324	0.0402973	0	0	6.39406	27.5589	AKT3;FURIN;MAPK3	Panther_2016_table.txt	SCZ
Toll receptor signaling pathway Homo sapiens P00054	4	49	0.000305	0.0034329	0	0	13.766	111.432	MAPK9;IRF3;CD14;MAPK3	Panther_2016_table.txt	SCZ
Ras Pathway Homo sapiens P04393	4	69	0.00112471	0.00562356	0	0	9.52067	64.6475	MAPK9;AKT3;MAPK12;MAPK3	Panther_2016_table.txt	SCZ
T cell activation Homo sapiens P00053	4	73	0.00138761	0.00624423	0	0	8.96694	59.004	MAPK9;AKT3;CSK;MAPK3	Panther_2016_table.txt	SCZ
TGF-beta signaling pathway Homo sapiens P00052	4	88	0.00275548	0.0112724	0	0	7.36012	43.3817	MAPK9;INHBC;MAPK12;MAPK3	Panther_2016_table.txt	SCZ
FGF signaling pathway Homo sapiens P00021	4	99	0.00420786	0.0145657	0	0	6.50428	35.5836	YWHAB;AKT3;MAPK12;MAPK3	Panther_2016_table.txt	SCZ
Alzheimer disease-amyloid secretase pathway Homo sapiens P00003	5	56	3.38e-05	0.000761	0	0	15.298	157.474	MAPK9;FURIN;KLC1;MAPK12;MAPK3	Panther_2016_table.txt	SCZ
Parkinson disease Homo sapiens P00049	7	81	1.08e-06	4.85e-05	0	0	14.9792	205.835	MAPK9;YWHAB;UBE2L6;CSK;HSPA2;MAPK12;MAPK3	Panther_2016_table.txt	SCZ
Oxidative stress response Homo sapiens P00046	3	24	0.000514	0.0043449	0	0	21.979	166.458	MAPK9;MAX;MAPK12	Panther_2016_table.txt	SCZ
Interferon-gamma signaling pathway Homo sapiens P00035	3	28	0.000816	0.00458927	0	0	18.4586	131.264	MAPK9;MAPK12;MAPK3	Panther_2016_table.txt	SCZ
Apoptosis signaling pathway Homo sapiens P00006	5	102	0.000579	0.0043449	0	0	8.0246	59.8126	MAPK9;AKT3;EIF2AK2;HSPA2;MAPK3	Panther_2016_table.txt	SCZ
EGF receptor signaling pathway Homo sapiens P00018	5	109	0.000783	0.00458927	0	0	7.48183	53.5101	YWHAB;AKT3;MAPK12;HBEGF;MAPK3	Panther_2016_table.txt	SCZ
Integrin signalling pathway Homo sapiens P00034	5	156	0.00378502	0.0141938	0	0	5.14079	28.6687	MAPK9;ITGBL1;CSK;ITGAL;MAPK3	Panther_2016_table.txt	SCZ
CCKR signaling map ST Homo sapiens P06959	7	165	0.000114	0.00170622	0	0	6.98582	63.4419	MAPK9;YWHAB;CSK;FOXO3;DNM1;HBEGF;MAPK3	Panther_2016_table.txt	SCZ
Signaling To ERKs R-HSA-187687	3	33	0.00132649	0.0346271	0	0	15.3783	101.885	YWHAB;MAPK12;MAPK3	Reactome_2022_table.txt	SCZ
FLT3 Signaling R-HSA-9607240	3	37	0.00185312	0.0382082	0	0	13.5663	85.3443	AKT3;CSK;FOXO3	Reactome_2022_table.txt	SCZ
Regulation Of Complement Cascade R-HSA-977606	3	45	0.00325687	0.0458467	0	0	10.9779	62.87	CFI;SERPING1;CD46	Reactome_2022_table.txt	SCZ
Signaling By High-Kinase Activity BRAF Mutants R-HSA-6802948	4	33	6.39e-05	0.00585089	0	0	21.3782	206.46	YWHAB;CSK;MARK3;MAPK3	Reactome_2022_table.txt	SCZ
MAP2K And MAPK Activation R-HSA-5674135	4	37	0.000101	0.00703485	0	0	18.7831	172.79	YWHAB;CSK;MARK3;MAPK3	Reactome_2022_table.txt	SCZ
Signaling By RAF1 Mutants R-HSA-9656223	4	38	0.000112	0.00703485	0	0	18.2298	165.765	YWHAB;CSK;MARK3;MAPK3	Reactome_2022_table.txt	SCZ
Paradoxical Activation Of RAF Signaling By Kinase Inactive BRAF R-HSA-6802955	4	41	0.000152	0.00758218	0	0	16.7492	147.261	YWHAB;CSK;MARK3;MAPK3	Reactome_2022_table.txt	SCZ
Negative Regulation Of MAPK Pathway R-HSA-5675221	4	41	0.000152	0.00758218	0	0	16.7492	147.261	YWHAB;MARK3;MAPK12;MAPK3	Reactome_2022_table.txt	SCZ
Signaling By BRAF And RAF1 Fusions R-HSA-6802952	4	62	0.000752	0.0258033	0	0	10.6735	76.7719	YWHAB;CSK;MARK3;MAPK3	Reactome_2022_table.txt	SCZ
FOXO-mediated Transcription R-HSA-9614085	4	65	0.000899	0.0290289	0	0	10.147	71.1748	YWHAB;AKT3;AGRP;FOXO3	Reactome_2022_table.txt	SCZ
Extra-nuclear Estrogen Signaling R-HSA-9009391	4	73	0.00138761	0.0346271	0	0	8.96694	59.004	AKT3;FOXO3;HBEGF;MAPK3	Reactome_2022_table.txt	SCZ
ISG15 Antiviral Mechanism R-HSA-1169408	4	75	0.00153391	0.0366138	0	0	8.71347	56.4627	IRF3;EIF2AK2;UBE2L6;MAPK3	Reactome_2022_table.txt	SCZ
Oncogenic MAPK Signaling R-HSA-6802957	4	78	0.00177301	0.0382082	0	0	8.35895	52.9546	YWHAB;CSK;MARK3;MAPK3	Reactome_2022_table.txt	SCZ
Antiviral Mechanism By IFN-stimulated Genes R-HSA-1169410	4	83	0.00222703	0.0392322	0	0	7.82793	47.8058	IRF3;EIF2AK2;UBE2L6;MAPK3	Reactome_2022_table.txt	SCZ
Signaling By MST1 R-HSA-8852405	2	5	0.000427	0.0167334	0	0	101.872	790.463	SPINT1;STK4	Reactome_2022_table.txt	SCZ
RUNX2 Regulates Genes Involved In Cell Migration R-HSA-8941332	2	8	0.00117938	0.0346271	0	0	50.9282	343.397	AKT3;ITGBL1	Reactome_2022_table.txt	SCZ
AKT Phosphorylates Targets In Nucleus R-HSA-198693	2	10	0.00187909	0.0382082	0	0	38.1923	239.732	AKT3;FOXO3	Reactome_2022_table.txt	SCZ
Activation Of AP-1 Family Of Transcription Factors R-HSA-450341	2	10	0.00187909	0.0382082	0	0	38.1923	239.732	MAPK9;MAPK3	Reactome_2022_table.txt	SCZ
Endosomal/Vacuolar Pathway R-HSA-1236977	2	11	0.00228676	0.0392322	0	0	33.947	206.419	CTSS;HLA-E	Reactome_2022_table.txt	SCZ
Frs2-mediated Activation R-HSA-170968	2	12	0.00273227	0.0428577	0	0	30.5508	180.33	YWHAB;MAPK3	Reactome_2022_table.txt	SCZ
Regulation Of Localization Of FOXO Transcription Factors R-HSA-9614399	3	12	5.92e-05	0.00585089	0	0	51.3152	499.544	YWHAB;AKT3;FOXO3	Reactome_2022_table.txt	SCZ
SARS-CoV-2 Targets Host Intracellular Signaling And Regulatory Pathways R-HSA-9755779	2	13	0.00321513	0.0458467	0	0	27.772	159.408	YWHAB;AKT3	Reactome_2022_table.txt	SCZ
Signal Regulatory Protein Family Interactions R-HSA-391160	2	13	0.00321513	0.0458467	0	0	27.772	159.408	SIRPG;SIRPA	Reactome_2022_table.txt	SCZ
Signaling By NODAL R-HSA-1181150	3	22	0.000395	0.0166718	0	0	24.295	190.404	FURIN;FOXO3;MAPK3	Reactome_2022_table.txt	SCZ
Estrogen-dependent Nuclear Events Downstream Of ESR-membrane Signaling R-HSA-9634638	4	24	1.74e-05	0.0037146	0	0	31.0125	339.891	AKT3;FOXO3;HBEGF;MAPK3	Reactome_2022_table.txt	SCZ
Immunoregulatory Interactions Between A Lymphoid And A non-Lymphoid Cell R-HSA-198933	5	123	0.00134629	0.0346271	0	0	6.58948	43.5592	CD40;NCR3LG1;ICAM5;ITGAL;HLA-E	Reactome_2022_table.txt	SCZ
Signaling By NTRKs R-HSA-166520	6	132	0.000245	0.011194	0	0	7.46107	62.043	PTPRS;YWHAB;FURIN;DNM1;MAPK12;MAPK3	Reactome_2022_table.txt	SCZ
Cell Surface Interactions At Vascular Wall R-HSA-202733	5	134	0.00196396	0.0384986	0	0	6.02423	37.5478	SIRPG;SIRPA;ESAM;TEK;ITGAL	Reactome_2022_table.txt	SCZ
RAF/MAP Kinase Cascade R-HSA-5673001	7	271	0.00217175	0.0392322	0	0	4.15842	25.5004	YWHAB;CSK;TEK;MARK3;MAPK12;HBEGF;MAPK3	Reactome_2022_table.txt	SCZ
MAPK1/MAPK3 Signaling R-HSA-5684996	7	277	0.00245499	0.0396408	0	0	4.06477	24.4278	YWHAB;CSK;TEK;MARK3;MAPK12;HBEGF;MAPK3	Reactome_2022_table.txt	SCZ
Extracellular Matrix Organization R-HSA-1474244	7	291	0.00322653	0.0458467	0	0	3.86163	22.1517	PTPRS;MMP16;FURIN;ICAM5;ITGAL;MATN4;CTSS	Reactome_2022_table.txt	SCZ
MAPK Family Signaling Cascades R-HSA-5683057	8	318	0.00125266	0.0346271	0	0	4.07034	27.2	YWHAB;CSK;TEK;FOXO3;MARK3;MAPK12;HBEGF;MAPK3	Reactome_2022_table.txt	SCZ
Diseases Of Signal Transduction By Growth Factor Receptors And Second Messengers R-HSA-5663202	9	424	0.00203362	0.0384986	0	0	3.42986	21.258	ERLEC1;YWHAB;AKT3;CSK;KLC1;FOXO3;MARK3;HBEGF;MAPK3	Reactome_2022_table.txt	SCZ
Signaling By Receptor Tyrosine Kinases R-HSA-9006934	13	496	2.52e-05	0.0037146	0	0	4.38445	46.4214	PTPRS;YWHAB;FURIN;PTN;STK4;DNM1;MAPK12;SPINT1;FES;AKT3;CSK;HBEGF;MAPK3	Reactome_2022_table.txt	SCZ
Hemostasis R-HSA-109582	13	576	0.000115	0.00703485	0	0	3.74591	33.967	ITIH4;ITIH3;SERPINC1;SIRPG;OLA1;KLC1;ITGAL;SIRPA;SERPING1;ESAM;CSK;TEK;MAPK3	Reactome_2022_table.txt	SCZ
Cytokine Signaling In Immune System R-HSA-1280215	12	702	0.00238969	0.0396408	0	0	2.77942	16.7782	MAPK9;CD40;IRF3;AKT3;IL20RB;EIF2AK2;UBE2L6;CSK;TNFRSF13C;FOXO3;HLA-E;MAPK3	Reactome_2022_table.txt	SCZ
Adaptive Immune System R-HSA-1280218	16	733	2.71e-05	0.0037146	0	0	3.68412	38.747	PDIA3;CD40;BTN3A1;YWHAB;UBE2L6;ICAM5;BCL10;KLC1;ITGAL;CTSS;DNM1;HLA-E;NCR3LG1;AKT3;CSK;CTSF	Reactome_2022_table.txt	SCZ
Innate Immune System R-HSA-168249	17	1035	0.000469	0.01718	0	0	2.73725	20.9785	CFI;UBE2L6;BCL10;ITGAL;CTSS;DNM1;MAPK12;HLA-E;MAPK9;IRF3;GLB1;SIRPA;SERPING1;RAB6A;CD46;HMOX2;MAPK3	Reactome_2022_table.txt	SCZ
Immune System R-HSA-168256	31	1943	2.65e-06	0.00145332	0	0	2.88245	37.0165	CD40;YWHAB;CFI;IL20RB;UBE2L6;ICAM5;BCL10;TNFRSF13C;KLC1;FOXO3;ITGAL;CTSS;MAPK9;NCR3LG1;AKT3;SIRPA;CSK;CTSF;RAB6A;HMOX2;MAPK3;PDIA3;BTN3A1;EIF2AK2;DNM1;MAPK12;HLA-E;IRF3;GLB1;SERPING1;CD46	Reactome_2022_table.txt	SCZ
Platelet Dense Granule Lumen (GO:0031089)	3	13	5.52e-06	0.000519	0	0	115.01	1392.46	ITIH4;ITIH3;CLEC3B	GO_Cellular_Component_2023_table.txt	BIP
Platelet Dense Granule (GO:0042827)	3	20	2.17e-05	0.00101996	0	0	67.629	726.209	ITIH4;ITIH3;CLEC3B	GO_Cellular_Component_2023_table.txt	BIP
Collagen-Containing Extracellular Matrix (GO:0062023)	7	373	6.97e-05	0.00218337	0	0	7.80129	74.6705	ITIH4;CLEC3B;MYOC;NCAM1;CTSF;ITIH1;CTSS	GO_Cellular_Component_2023_table.txt	BIP
Peptidase Inhibitor Activity (GO:0030414)	3	37	0.000143	0.00867144	0	0	33.7856	299.07	ITIH4;ITIH3;PI3	GO_Molecular_Function_2023_table.txt	BIP
Endopeptidase Regulator Activity (GO:0061135)	3	42	0.000209	0.00867144	0	0	29.4467	249.455	ITIH4;ITIH3;PI3	GO_Molecular_Function_2023_table.txt	BIP
Exopeptidase Activity (GO:0008238)	3	52	0.000395	0.00881144	0	0	23.4254	183.558	FOLH1;XPNPEP1;DPEP1	GO_Molecular_Function_2023_table.txt	BIP
Metalloexopeptidase Activity (GO:0008235)	3	57	0.000518	0.00881144	0	0	21.2511	160.763	FOLH1;XPNPEP1;DPEP1	GO_Molecular_Function_2023_table.txt	BIP
Hydrolase Activity, Acting On Carbon-Nitrogen (But Not Peptide) Bonds, In Cyclic Amides (GO:0016812)	2	12	0.000481	0.00881144	0	0	75.2264	574.628	DPEP1;OPLAH	GO_Molecular_Function_2023_table.txt	BIP
Neuropeptide Activity (GO:0160041)	2	26	0.00231313	0.0294924	0	0	31.3223	190.1	NMB;AGRP	GO_Molecular_Function_2023_table.txt	BIP
Neuropeptide Hormone Activity (GO:0005184)	2	26	0.00231313	0.0294924	0	0	31.3223	190.1	NMB;AGRP	GO_Molecular_Function_2023_table.txt	BIP
Endopeptidase Inhibitor Activity (GO:0004866)	4	112	0.000255	0.00867144	0	0	14.406	119.196	ITIH4;ITIH3;PI3;TIMP4	GO_Molecular_Function_2023_table.txt	BIP
Complement	4	200	0.00222217	0.0311104	0	0	7.90276	48.2801	XPNPEP1;ITIH1;CTSS;CFB	MSigDB_Hallmark_2020_table.txt	BIP
Xenobiotic Metabolism	4	200	0.00222217	0.0311104	0	0	7.90276	48.2801	ITIH4;LEAP2;ITIH1;CFB	MSigDB_Hallmark_2020_table.txt	BIP
Platelet Degranulation R-HSA-114608	4	125	0.000388	0.0445201	0	0	12.8498	100.942	ITIH4;ITIH3;CLEC3B;OLA1	Reactome_2022_table.txt	BIP
Response To Elevated Platelet Cytosolic Ca2+ R-HSA-76005	4	130	0.00045	0.0445201	0	0	12.3368	95.0786	ITIH4;ITIH3;CLEC3B;OLA1	Reactome_2022_table.txt	BIP
Adaptive Immune System R-HSA-1280218	9	733	0.000159	0.0315433	0	0	5.19424	45.4219	PSMD9;CD40;BTN3A1;CTSF;ITGAL;KLC1;THOP1;CTSS;MICB	Reactome_2022_table.txt	BIP
Immune System R-HSA-168256	16	1943	4.45e-05	0.0176067	0	0	3.83601	38.4403	CHGA;CD40;BTN3A1;LEAP2;ITGAL;KLC1;CTSS;PSMD9;LAMP1;NCAM1;CTSF;PI3;THOP1;CFB;MAPK3;MICB	Reactome_2022_table.txt	BIP
Negative Regulation Of Response To Biotic Stimulus (GO:0002832)	2	45	0.00038	0.0182432	0	0	84.3298	664.111	PARP1;TYRO3	GO_Biological_Process_2023_table.txt	MDD
Negative Regulation Of Innate Immune Response (GO:0045824)	2	52	0.000508	0.0203102	0	0	72.4982	549.936	PARP1;TYRO3	GO_Biological_Process_2023_table.txt	MDD
Negative Regulation Of Immune Response (GO:0050777)	2	66	0.000817	0.025199	0	0	56.5994	402.403	PARP1;TYRO3	GO_Biological_Process_2023_table.txt	MDD
Regulation Of Actin Filament-Based Process (GO:0032970)	2	70	0.000919	0.025199	0	0	53.2594	372.42	EFNA5;ARHGEF5	GO_Biological_Process_2023_table.txt	MDD
Regulation Of Hydrolase Activity (GO:0051336)	2	71	0.000945	0.025199	0	0	52.4848	365.524	EFNA5;ARHGEF5	GO_Biological_Process_2023_table.txt	MDD
Regulation Of Innate Immune Response (GO:0045088)	2	78	0.00113902	0.0273364	0	0	47.634	322.844	PARP1;TYRO3	GO_Biological_Process_2023_table.txt	MDD
Regulation Of Actin Cytoskeleton Organization (GO:0032956)	2	91	0.00154582	0.0337271	0	0	40.6496	263.093	EFNA5;ARHGEF5	GO_Biological_Process_2023_table.txt	MDD
Negative Regulation Of MAPK Cascade (GO:0043409)	2	105	0.00205056	0.038906	0	0	35.0997	217.255	DAG1;DUSP13	GO_Biological_Process_2023_table.txt	MDD
Negative Regulation Of Defense Response (GO:0031348)	2	112	0.0023285	0.038906	0	0	32.8545	199.182	PARP1;TYRO3	GO_Biological_Process_2023_table.txt	MDD
Regulation Of Cytoskeleton Organization (GO:0051493)	2	114	0.00241102	0.038906	0	0	32.2646	194.482	EFNA5;ARHGEF5	GO_Biological_Process_2023_table.txt	MDD
Neuron Projection Guidance (GO:0097485)	3	124	6.36e-05	0.0131661	0	0	49.2545	475.962	DAG1;SEMA3F;EFNA5	GO_Biological_Process_2023_table.txt	MDD
Regulation Of Anatomical Structure Morphogenesis (GO:0022603)	2	127	0.00298073	0.038906	0	0	28.8902	168.013	DAG1;EFNA5	GO_Biological_Process_2023_table.txt	MDD
Regulation Of Cell Adhesion (GO:0030155)	2	144	0.00381192	0.038906	0	0	25.4097	141.523	FES;EFNA5	GO_Biological_Process_2023_table.txt	MDD
Negative Regulation Of Response To External Stimulus (GO:0032102)	2	146	0.00391604	0.038906	0	0	25.0543	138.868	PARP1;TYRO3	GO_Biological_Process_2023_table.txt	MDD
Axon Guidance (GO:0007411)	3	149	0.00011	0.0131661	0	0	40.7692	371.717	DAG1;SEMA3F;EFNA5	GO_Biological_Process_2023_table.txt	MDD
Protein Autophosphorylation (GO:0046777)	2	162	0.00479648	0.038906	0	0	22.5307	120.311	FES;TYRO3	GO_Biological_Process_2023_table.txt	MDD
Axonogenesis (GO:0007409)	3	188	0.000218	0.0166403	0	0	32.1114	270.716	DAG1;SEMA3F;EFNA5	GO_Biological_Process_2023_table.txt	MDD
Regulation Of Cell Differentiation (GO:0045595)	2	193	0.00673769	0.0408802	0	0	18.8444	94.2225	FES;DAG1	GO_Biological_Process_2023_table.txt	MDD
Regulation Of MAPK Cascade (GO:0043408)	3	204	0.000277	0.0166403	0	0	29.5313	241.87	DAG1;DUSP13;ARHGEF5	GO_Biological_Process_2023_table.txt	MDD
Regulation Of GTPase Activity (GO:0043087)	2	214	0.00822447	0.0408802	0	0	16.9597	81.4174	EFNA5;ARHGEF5	GO_Biological_Process_2023_table.txt	MDD
Apoptotic Process (GO:0006915)	2	228	0.00929073	0.0408802	0	0	15.8978	74.3818	PARP1;EFNA5	GO_Biological_Process_2023_table.txt	MDD
Negative Regulation Of Intracellular Signal Transduction (GO:1902532)	2	231	0.00952691	0.0408802	0	0	15.6872	73.0024	DAG1;DUSP13	GO_Biological_Process_2023_table.txt	MDD
Positive Regulation Of Phosphorylation (GO:0042327)	2	231	0.00952691	0.0408802	0	0	15.6872	73.0024	TYRO3;EFNA5	GO_Biological_Process_2023_table.txt	MDD
Transmembrane Receptor Protein Tyrosine Kinase Signaling Pathway (GO:0007169)	2	284	0.014135	0.0467182	0	0	12.7047	54.1106	TYRO3;EFNA5	GO_Biological_Process_2023_table.txt	MDD
Collagen-Containing Extracellular Matrix (GO:0062023)	3	373	0.00160147	0.044841	0	0	15.9057	102.382	CLEC3B;DAG1;ITIH1	GO_Cellular_Component_2023_table.txt	MDD
Protein Tyrosine Kinase Activity (GO:0004713)	2	99	0.00182585	0.0416967	0	0	37.2821	235.09	FES;TYRO3	GO_Molecular_Function_2023_table.txt	MDD
Calcium Ion Binding (GO:0005509)	3	346	0.00129052	0.0416967	0	0	17.1813	114.302	CLEC3B;DSG2;ITIH1	GO_Molecular_Function_2023_table.txt	MDD
Metal Ion Binding (GO:0046872)	3	521	0.00413657	0.0416967	0	0	11.2755	61.8786	CLEC3B;DSG2;ITIH1	GO_Molecular_Function_2023_table.txt	MDD
Arrhythmogenic right ventricular cardiomyopathy	2	77	0.00111022	0.00943685	0	0	48.2715	328.401	DAG1;DSG2	KEGG_2021_Human_table.txt	MDD
Axon guidance	3	182	0.000198	0.00336974	0	0	33.1978	283.049	FES;SEMA3F;EFNA5	KEGG_2021_Human_table.txt	MDD
Regulation Of Type I Interferon Production (GO:0032479)	3	59	0.00136225	0.0457339	0	0	14.9925	98.9294	IRF3;CD14;TANK	GO_Biological_Process_2023_table.txt	CTP
Positive Regulation Of Type I Interferon Production (GO:0032481)	3	64	0.00172295	0.0480361	0	0	13.7601	87.5654	IRF3;CD14;TANK	GO_Biological_Process_2023_table.txt	CTP
Cellular Response To Interleukin-1 (GO:0071347)	4	81	0.000232	0.030316	0	0	14.7302	123.3	CD40;CCL21;SIRPA;TANK	GO_Biological_Process_2023_table.txt	CTP
Response To Interleukin-1 (GO:0070555)	4	85	0.000279	0.030316	0	0	14	114.594	CD40;CCL21;SIRPA;TANK	GO_Biological_Process_2023_table.txt	CTP
Regulation Of Type II Interferon Production (GO:0032649)	4	87	0.000305	0.030316	0	0	13.6613	110.604	BTN3A1;SIRPA;HLA-A;CD14	GO_Biological_Process_2023_table.txt	CTP
T Cell Receptor Signaling Pathway (GO:0050852)	4	95	0.000426	0.0311974	0	0	12.4553	96.6605	BTN3A1;BTN3A3;HLA-A;SKAP1	GO_Biological_Process_2023_table.txt	CTP
Negative Regulation Of Lipoprotein Lipase Activity (GO:0051005)	2	5	0.000134	0.030316	0	0	184.472	1644.95	SORT1;APOC1	GO_Biological_Process_2023_table.txt	CTP
TRIF-dependent Toll-Like Receptor Signaling Pathway (GO:0035666)	2	7	0.00028	0.030316	0	0	110.672	905.29	CD40;IRF3	GO_Biological_Process_2023_table.txt	CTP
Negative Regulation Of Lipase Activity (GO:0060192)	2	8	0.000373	0.030316	0	0	92.2222	728.061	SORT1;APOC1	GO_Biological_Process_2023_table.txt	CTP
MyD88-independent Toll-Like Receptor Signaling Pathway (GO:0002756)	2	8	0.000373	0.030316	0	0	92.2222	728.061	CD40;IRF3	GO_Biological_Process_2023_table.txt	CTP
Positive Regulation Of CD8-positive, Alpha-Beta T Cell Activation (GO:2001187)	2	8	0.000373	0.030316	0	0	92.2222	728.061	HLA-A;HLA-E	GO_Biological_Process_2023_table.txt	CTP
Regulation Of CD8-positive, Alpha-Beta T Cell Activation (GO:2001185)	2	9	0.000478	0.0318145	0	0	79.0437	604.346	HLA-A;HLA-E	GO_Biological_Process_2023_table.txt	CTP
Antigen Processing And Presentation Of Endogenous Peptide Antigen Via MHC Class I Via ER Pathway (GO:0002484)	2	13	0.00102597	0.0457339	0	0	50.2904	346.104	HLA-A;HLA-E	GO_Biological_Process_2023_table.txt	CTP
Antigen Processing And Presentation Of Endogenous Peptide Antigen Via MHC Class I Via ER Pathway, TAP-independent (GO:0002486)	2	13	0.00102597	0.0457339	0	0	50.2904	346.104	HLA-A;HLA-E	GO_Biological_Process_2023_table.txt	CTP
Antigen Processing And Presentation Of Endogenous Peptide Antigen Via MHC Class Ib (GO:0002476)	2	13	0.00102597	0.0457339	0	0	50.2904	346.104	HLA-A;HLA-E	GO_Biological_Process_2023_table.txt	CTP
Antigen Processing And Presentation Of Peptide Antigen Via MHC Class Ib (GO:0002428)	2	13	0.00102597	0.0457339	0	0	50.2904	346.104	HLA-A;HLA-E	GO_Biological_Process_2023_table.txt	CTP
Ethanol Metabolic Process (GO:0006067)	2	14	0.0011941	0.0457339	0	0	46.0972	310.251	SULT1A1;ADH4	GO_Biological_Process_2023_table.txt	CTP
Glucosamine-Containing Compound Metabolic Process (GO:1901071)	2	14	0.0011941	0.0457339	0	0	46.0972	310.251	NAGK;OGA	GO_Biological_Process_2023_table.txt	CTP
N-acetylglucosamine Metabolic Process (GO:0006044)	2	15	0.00137452	0.0457339	0	0	42.5491	280.384	NAGK;OGA	GO_Biological_Process_2023_table.txt	CTP
Regulation Of Lipoprotein Lipase Activity (GO:0051004)	2	15	0.00137452	0.0457339	0	0	42.5491	280.384	SORT1;APOC1	GO_Biological_Process_2023_table.txt	CTP
Alpha-Beta T Cell Activation (GO:0046631)	2	15	0.00137452	0.0457339	0	0	42.5491	280.384	HLA-A;HLA-E	GO_Biological_Process_2023_table.txt	CTP
Negative Regulation Of Natural Killer Cell Mediated Cytotoxicity (GO:0045953)	2	16	0.00156712	0.0477972	0	0	39.5079	255.163	HLA-A;HLA-E	GO_Biological_Process_2023_table.txt	CTP
Positive Regulation Of Alpha-Beta T Cell Proliferation (GO:0046641)	2	17	0.00177182	0.0480361	0	0	36.8722	233.613	HLA-A;HLA-E	GO_Biological_Process_2023_table.txt	CTP
Positive Regulation Of Cell Adhesion Mediated By Integrin (GO:0033630)	2	17	0.00177182	0.0480361	0	0	36.8722	233.613	CCL21;SKAP1	GO_Biological_Process_2023_table.txt	CTP
Cellular Response To Tumor Necrosis Factor (GO:0071356)	4	119	0.000994	0.0457339	0	0	9.84398	68.0548	CD40;CCL21;FOXO3;TANK	GO_Biological_Process_2023_table.txt	CTP
Antigen Receptor-Mediated Signaling Pathway (GO:0050851)	4	134	0.00154245	0.0477972	0	0	8.70154	56.3371	BTN3A1;BTN3A3;HLA-A;SKAP1	GO_Biological_Process_2023_table.txt	CTP
Positive Regulation Of Cytokine Production (GO:0001819)	7	320	0.000181	0.030316	0	0	6.54671	56.4244	CD40;BTN3A1;IRF3;HLA-A;CD14;TANK;HLA-E	GO_Biological_Process_2023_table.txt	CTP
MHC Class I Protein Complex (GO:0042612)	2	5	0.000134	0.0117992	0	0	184.472	1644.95	HLA-A;HLA-E	GO_Cellular_Component_2023_table.txt	CTP
7SK snRNA Binding (GO:0097322)	2	7	0.00028	0.0344222	0	0	110.672	905.29	HEXIM1;HEXIM2	GO_Molecular_Function_2023_table.txt	CTP
Cyclin-Dependent Protein Serine/Threonine Kinase Inhibitor Activity (GO:0004861)	2	9	0.000478	0.0344222	0	0	79.0437	604.346	HEXIM1;HEXIM2	GO_Molecular_Function_2023_table.txt	CTP
Tyrosine metabolism	3	36	0.000318	0.0113986	0	0	25.4712	205.132	ADH4;GOT1;MIF	KEGG_2021_Human_table.txt	CTP
Allograft rejection	3	38	0.000374	0.0113986	0	0	24.0133	189.513	CD40;HLA-A;HLA-E	KEGG_2021_Human_table.txt	CTP
Autoimmune thyroid disease	3	53	0.000997	0.0202795	0	0	16.7966	116.072	CD40;HLA-A;HLA-E	KEGG_2021_Human_table.txt	CTP
Antigen processing and presentation	3	78	0.00303183	0.0410982	0	0	11.1837	64.8494	PDIA3;HLA-A;HLA-E	KEGG_2021_Human_table.txt	CTP
Viral myocarditis	4	60	7.2e-05	0.00439035	0	0	20.2755	193.413	CD40;DAG1;HLA-A;HLA-E	KEGG_2021_Human_table.txt	CTP
Phenylalanine metabolism	2	17	0.00177182	0.0308804	0	0	36.8722	233.613	GOT1;MIF	KEGG_2021_Human_table.txt	CTP
Arginine biosynthesis	2	22	0.00297372	0.0410982	0	0	27.6472	160.85	GOT1;GPT	KEGG_2021_Human_table.txt	CTP
Cell adhesion molecules	7	148	1.25e-06	0.000153	0	0	14.6602	199.234	CD40;NEGR1;NRCAM;NCAM1;HLA-A;PTPRF;HLA-E	KEGG_2021_Human_table.txt	CTP
Epstein-Barr virus infection	5	202	0.000916	0.0202795	0	0	7.25704	50.7668	PDIA3;CD40;IRF3;HLA-A;HLA-E	KEGG_2021_Human_table.txt	CTP
Hypoxia	5	200	0.000876	0.0236537	0	0	7.33222	51.6193	IGFBP1;BCAN;NAGK;MIF;FOXO3	MSigDB_Hallmark_2020_table.txt	CTP
Toll receptor signaling pathway Homo sapiens P00054	3	49	0.000793	0.0150622	0	0	18.2609	130.383	IRF3;CD14;TANK	Panther_2016_table.txt	CTP
ECM Proteoglycans R-HSA-3000178	3	55	0.00111104	0.0333313	0	0	16.149	109.853	BCAN;DAG1;NCAM1	Reactome_2022_table.txt	CTP
Interferon Alpha/Beta Signaling R-HSA-909733	3	72	0.00241475	0.0442704	0	0	12.1598	73.2771	IRF3;HLA-A;HLA-E	Reactome_2022_table.txt	CTP
Interferon Gamma Signaling R-HSA-877300	4	89	0.000332	0.0274212	0	0	13.3385	106.831	IRF3;NCAM1;HLA-A;HLA-E	Reactome_2022_table.txt	CTP
VLDL Clearance R-HSA-8964046	2	5	0.000134	0.0163938	0	0	184.472	1644.95	APOC1;APOBR	Reactome_2022_table.txt	CTP
Endosomal/Vacuolar Pathway R-HSA-1236977	2	11	0.000727	0.0333313	0	0	61.4722	444.241	HLA-A;HLA-E	Reactome_2022_table.txt	CTP
TICAM1-dependent Activation Of IRF3/IRF7 R-HSA-9013973	2	12	0.00087	0.0333313	0	0	55.3222	389.843	IRF3;TANK	Reactome_2022_table.txt	CTP
Butyrophilin (BTN) Family Interactions R-HSA-8851680	2	12	0.00087	0.0333313	0	0	55.3222	389.843	BTN3A1;BTN3A3	Reactome_2022_table.txt	CTP
ERBB2 Activates PTK6 Signaling R-HSA-8847993	2	13	0.00102597	0.0333313	0	0	50.2904	346.104	ERBB3;HBEGF	Reactome_2022_table.txt	CTP
ERBB2 Regulates Cell Motility R-HSA-6785631	2	15	0.00137452	0.0343942	0	0	42.5491	280.384	ERBB3;HBEGF	Reactome_2022_table.txt	CTP
PI3K Events In ERBB2 Signaling R-HSA-1963642	2	16	0.00156712	0.0343942	0	0	39.5079	255.163	ERBB3;HBEGF	Reactome_2022_table.txt	CTP
Activation Of IRF3/IRF7 Mediated By TBK1/IKK Epsilon R-HSA-936964	2	17	0.00177182	0.0343942	0	0	36.8722	233.613	IRF3;TANK	Reactome_2022_table.txt	CTP
TNF Receptor Superfamily (TNFSF) Members Mediating Non-Canonical NF-kB Pathway R-HSA-5676594	2	17	0.00177182	0.0343942	0	0	36.8722	233.613	CD40;TANK	Reactome_2022_table.txt	CTP
Gastrin-CREB Signaling Pathway Via PKC And MAPK R-HSA-881907	2	17	0.00177182	0.0343942	0	0	36.8722	233.613	RPS6KA1;HBEGF	Reactome_2022_table.txt	CTP
SHC1 Events In ERBB2 Signaling R-HSA-1250196	2	21	0.00270985	0.0447126	0	0	29.1038	172.029	ERBB3;HBEGF	Reactome_2022_table.txt	CTP
Signaling By ERBB2 TMD/JMD Mutants R-HSA-9665686	2	21	0.00270985	0.0447126	0	0	29.1038	172.029	ERBB3;HBEGF	Reactome_2022_table.txt	CTP
Antigen Presentation: Folding, Assembly, Peptide Loading Of Class I MHC R-HSA-983170	3	28	0.000149	0.0163938	0	0	33.6355	296.373	PDIA3;HLA-A;HLA-E	Reactome_2022_table.txt	CTP
Immunoregulatory Interactions Between A Lymphoid And A non-Lymphoid Cell R-HSA-198933	5	123	9.3e-05	0.0163938	0	0	12.1641	112.913	CD40;NCR3LG1;ICAM5;HLA-A;HLA-E	Reactome_2022_table.txt	CTP
Interferon Signaling R-HSA-913531	5	200	0.000876	0.0333313	0	0	7.33222	51.6193	IRF3;UBE2L6;NCAM1;HLA-A;HLA-E	Reactome_2022_table.txt	CTP
Cytokine Signaling In Immune System R-HSA-1280215	9	702	0.00110689	0.0333313	0	0	3.84276	26.1546	CD40;IRF3;RPS6KA1;UBE2L6;NCAM1;HLA-A;FOXO3;TANK;HLA-E	Reactome_2022_table.txt	CTP
Adaptive Immune System R-HSA-1280218	9	733	0.00149367	0.0343942	0	0	3.67229	23.8938	PDIA3;CD40;BTN3A1;NCR3LG1;UBE2L6;BTN3A3;ICAM5;HLA-A;HLA-E	Reactome_2022_table.txt	CTP
Supplementary Table 4a: Pathway enrichment analyses using with significant protein obtained MR analyses utilizing cis-pQTLs for schizophrenia, bipolar disorder, major depressive disorder using cis pQTL (P-FDR<0.05)

### Sheet: Supplementary_Table4d
Supplementary Table 4d: Drug target enrichment analyses using with FDR-significant proteins (FDR<0.05) obtained from MR analyses for schizophrenia, bipolar disorder, major depressive disorder, and cognitive task performance using cis-pQTLs
Term	Overlap	Total_number_genes	P-value	Adjusted P-value	Old P-value	Old Adjusted P-value	Odds Ratio	Combined Score	Genes	File_name	Phenotype
Amantadine-220 mg/kg in Water-Rat-Liver-3d-dn	6	268	9.15e-05	0.0366714	0	0	9.1991	85.5423	ITIH4;ITIH3;CCS;LAMP1;CRELD2;CTSS	DrugMatrix_table.txt	BIP
Carboplatin-6 mg/kg in Saline-Rat-Liver-1d-up	6	270	9.53e-05	0.0366714	0	0	9.12848	84.5129	PSMD9;ITIH4;ITIH3;LAMP1;ACADM;CD14	DrugMatrix_table.txt	BIP
Testosterone-375 mg/kg in CMC-Rat-Liver-1d-dn	6	270	9.53e-05	0.0366714	0	0	9.12848	84.5129	ITIH4;ITIH3;LAMP1;CTSF;ACADM;CRELD2	DrugMatrix_table.txt	BIP
Azauridine-1500 mg/kg in CMC-Rat-Kidney-3d-dn	6	272	9.93e-05	0.0366714	0	0	9.05892	83.5021	LAMP1;ACADM;OPLAH;KLC1;CTSS;CX3CL1	DrugMatrix_table.txt	BIP
Troglitazone-1200 mg/kg in Corn Oil-Rat-Liver-5d-up	6	272	9.93e-05	0.0366714	0	0	9.05892	83.5021	ITIH4;ITIH3;LAMP1;ACADM;CD14;CTSS	DrugMatrix_table.txt	BIP
Bisphenol A-610 mg/kg in Corn Oil-Rat-Liver-1d-up	7	273	9.48e-06	0.0366714	0	0	10.7889	124.789	PSMD9;ITIH4;CCS;LAMP1;ACADM;CD14;CRELD2	DrugMatrix_table.txt	BIP
Troglitazone-1200 mg/kg in Corn Oil-Rat-Liver-1d-up	6	275	0.000105	0.0366714	0	0	8.95653	82.0198	ITIH4;ITIH3;LAMP1;LMAN2L;ACADM;OPLAH	DrugMatrix_table.txt	BIP
Aldosterone-0.065 mg/kg in Saline-Rat-Kidney-1d-up	6	282	0.000121	0.0366714	0	0	8.72626	78.7114	PSMD9;FOLH1;LAMP1;CTSF;ACADM;CRELD2	DrugMatrix_table.txt	BIP
Digoxin-11 mg/kg in Corn Oil-Rat-Liver-3d-up	6	283	0.000123	0.0366714	0	0	8.69432	78.2552	ITIH3;CCS;LAMP1;ACADM;CD14;CRELD2	DrugMatrix_table.txt	BIP
Methapyrilene-100 mg/kg in CMC-Rat-Liver-1d-dn	6	286	0.000131	0.0366714	0	0	8.59985	76.9102	ITIH4;ITIH3;CTSF;ACADM;CD14;CRELD2	DrugMatrix_table.txt	BIP
Neomycin-56 mg/kg in Corn Oil-Rat-Liver-3d-up	6	291	0.000144	0.0366714	0	0	8.44683	74.7443	ITIH3;CCS;LAMP1;ACADM;CD14;CRELD2	DrugMatrix_table.txt	BIP
Tamoxifen-64 mg/kg in Corn Oil-Rat-Liver-0.25d-up	6	296	0.000157	0.0366714	0	0	8.29909	72.6685	ITIH4;ITIH3;LAMP1;ACADM;CD14;CTSS	DrugMatrix_table.txt	BIP
Miconazole-200 mg/kg in Corn Oil-Rat-Liver-1d-dn	6	297	0.00016	0.0366714	0	0	8.27015	72.2637	ITIH4;ITIH3;LAMP1;ACADM;CRELD2;CTSS	DrugMatrix_table.txt	BIP
Alpha-Naphthoflavone-80 mg/kg in CMC-Rat-Liver-91d-up	6	298	0.000163	0.0366714	0	0	8.2414	71.8622	ITIH4;ITIH3;LAMP1;ACADM;CD14;CTSS	DrugMatrix_table.txt	BIP
Oxfendazole-1500 mg/kg in CMC-Rat-Liver-5d-dn	6	301	0.000172	0.0366714	0	0	8.15635	70.6776	ITIH4;ITIH3;LAMP1;CTSF;OPLAH;CRELD2	DrugMatrix_table.txt	BIP
Prednisolone-184 mg/kg in Water-Rat-Liver-1d-dn	6	301	0.000172	0.0366714	0	0	8.15635	70.6776	ITIH4;ITIH3;LAMP1;CTSF;ACADM;CD14	DrugMatrix_table.txt	BIP
Torsemide-110 mg/kg in Corn Oil-Rat-Liver-0.25d-up	6	302	0.000176	0.0366714	0	0	8.12838	70.2892	ITIH4;ITIH3;LAMP1;ACADM;OPLAH;CTSS	DrugMatrix_table.txt	BIP
Altretamine-13 mg/kg in Corn Oil-Rat-Liver-3d-up	6	303	0.000179	0.0366714	0	0	8.1006	69.904	ITIH4;ITIH3;CCS;ACADM;CD14;CRELD2	DrugMatrix_table.txt	BIP
Troglitazone-1200 mg/kg in Corn Oil-Rat-Liver-3d-up	6	303	0.000179	0.0366714	0	0	8.1006	69.904	ITIH4;ITIH3;LAMP1;ACADM;CD14;CRELD2	DrugMatrix_table.txt	BIP
Antimycin A-0.03 uM in DMSO-Rat-Primary rat hepatocytes-0.67d-dn	6	304	0.000182	0.0366714	0	0	8.073	69.5219	ITIH3;LAMP1;CTSF;ACADM;CRELD2;KLC1	DrugMatrix_table.txt	BIP
Cyclosporin A-70 mg/kg in Corn Oil-Rat-Liver-1d-up	6	304	0.000182	0.0366714	0	0	8.073	69.5219	ITIH4;ITIH3;CTSF;ACADM;CD14;CRELD2	DrugMatrix_table.txt	BIP
Ketoconazole-25 mg/kg in Corn Oil-Rat-Liver-5d-dn	6	304	0.000182	0.0366714	0	0	8.073	69.5219	ITIH4;LAMP1;ACADM;CD14;CRELD2;CTSS	DrugMatrix_table.txt	BIP
Neomycin-877 mg/kg in Corn Oil-Rat-Liver-0.25d-up	6	304	0.000182	0.0366714	0	0	8.073	69.5219	PSMD9;ITIH3;CCS;CTSF;ACADM;CTSS	DrugMatrix_table.txt	BIP
Indomethacin-9.6 mg/kg in Water-Rat-Liver-5d-up	6	305	0.000185	0.0366714	0	0	8.04559	69.1429	ITIH4;ITIH3;CCS;LAMP1;CD14;CTSS	DrugMatrix_table.txt	BIP
Norethindrone-0.08 mg/kg in Corn Oil-Rat-Liver-3d-up	6	306	0.000189	0.0366714	0	0	8.01837	68.767	ITIH4;ITIH3;LAMP1;ACADM;CD14;CRELD2	DrugMatrix_table.txt	BIP
Bithionol-333 mg/kg in Corn Oil-Rat-Liver-1d-up	6	308	0.000195	0.0366714	0	0	7.96445	68.0242	PSMD9;ITIH4;ITIH3;ACADM;CD14;CRELD2	DrugMatrix_table.txt	BIP
Gentamicin-267 mg/kg in Corn Oil-Rat-Liver-3d-up	6	308	0.000195	0.0366714	0	0	7.96445	68.0242	ITIH4;ITIH3;LAMP1;CTSF;CD14;CTSS	DrugMatrix_table.txt	BIP
Indomethacin-10 mg/kg in Corn Oil-Rat-Liver-3d-up	6	311	0.000206	0.0366714	0	0	7.88491	66.9321	ITIH4;ITIH3;LAMP1;CD14;CRELD2;CTSS	DrugMatrix_table.txt	BIP
Progesterone-11.3 mg/kg in Corn Oil-Rat-Liver-0.25d-up	6	311	0.000206	0.0366714	0	0	7.88491	66.9321	ITIH4;ITIH3;LAMP1;ACADM;CD14;CTSS	DrugMatrix_table.txt	BIP
Amlodipine-19 mg/kg in Corn Oil-Rat-Liver-1d-up	6	312	0.000209	0.0366714	0	0	7.85874	66.5739	ITIH4;ITIH3;CCS;LAMP1;ACADM;CTSS	DrugMatrix_table.txt	BIP
Geraniol-1500 mg/kg in CMC-Rat-Liver-1d-dn	6	313	0.000213	0.0366714	0	0	7.83275	66.2185	ITIH4;ITIH3;LAMP1;CTSF;CD14;CTSS	DrugMatrix_table.txt	BIP
Methotrexate-0.3 mg/kg in Corn Oil-Rat-Liver-0.25d-up	6	313	0.000213	0.0366714	0	0	7.83275	66.2185	PSMD9;ITIH4;ITIH3;LAMP1;CRELD2;CTSS	DrugMatrix_table.txt	BIP
Benzothiazyl Disulfide-2600 mg/kg in Corn Oil-Rat-Liver-1d-up	6	314	0.000217	0.0366714	0	0	7.80692	65.866	ITIH4;ITIH3;CCS;LAMP1;CTSF;CRELD2	DrugMatrix_table.txt	BIP
Torsemide-3 mg/kg in Corn Oil-Rat-Liver-3d-up	6	314	0.000217	0.0366714	0	0	7.80692	65.866	ITIH4;ITIH3;CCS;ACADM;CD14;CRELD2	DrugMatrix_table.txt	BIP
Metronidazole-50 mg/kg in Water-Rat-Liver-1d-up	6	316	0.000224	0.0369986	0	0	7.75576	65.1691	PSMD9;ITIH4;ITIH3;CCS;LAMP1;ACADM	DrugMatrix_table.txt	BIP
Bithionol-333 mg/kg in Corn Oil-Rat-Liver-3d-up	6	319	0.000236	0.0377039	0	0	7.68025	64.1441	ITIH4;ITIH3;CCS;LAMP1;ACADM;CD14	DrugMatrix_table.txt	BIP
Ethylene Glycol-352 mg/kg in Water-Rat-Liver-1d-up	6	320	0.00024	0.0377039	0	0	7.6554	63.8077	PSMD9;ITIH4;ITIH3;LAMP1;ACADM;CTSS	DrugMatrix_table.txt	BIP
Granisetron-175 mg/kg in Water-Rat-Liver-3d-dn	6	324	0.000257	0.0389118	0	0	7.55757	62.488	ITIH4;ITIH3;LAMP1;CD14;CRELD2;CTSS	DrugMatrix_table.txt	BIP
Methotrexate-27 mg/kg in Corn Oil-Rat-Liver-1d-dn	6	325	0.000261	0.0389118	0	0	7.53349	62.1644	PSMD9;ITIH4;CTSF;ACADM;CD14;CRELD2	DrugMatrix_table.txt	BIP
Clotrimazole-52 mg/kg in Corn Oil-Rat-Liver-3d-dn	7	326	2.97e-05	0.0366714	0	0	8.97218	93.5211	ITIH4;ITIH3;LAMP1;ACADM;CD14;CRELD2;CTSS	DrugMatrix_table.txt	BIP
Oxymetazoline-0.5 mg/kg in Water-Rat-Liver-1d-up	6	327	0.00027	0.0389118	0	0	7.48579	61.5246	ITIH4;ITIH3;CTSF;CD14;OPLAH;CRELD2	DrugMatrix_table.txt	BIP
Ciprofloxacin-450 mg/kg in Corn Oil-Rat-Liver-1d-up	7	327	3.03e-05	0.0366714	0	0	8.94368	93.0494	PSMD9;ITIH4;ITIH3;CCS;LAMP1;ACADM;CRELD2	DrugMatrix_table.txt	BIP
N-Nitrosodiethylamine-34 mg/kg in Saline-Rat-Liver-0.25d-up	6	329	0.000278	0.0389118	0	0	7.43868	60.8944	ITIH4;ITIH3;LAMP1;ACADM;CD14;CTSS	DrugMatrix_table.txt	BIP
Fluvastatin-5 mg/kg in Corn Oil-Rat-Liver-3d-up	6	330	0.000283	0.0389118	0	0	7.41534	60.5828	ITIH4;ITIH3;CCS;LAMP1;ACADM;CRELD2	DrugMatrix_table.txt	BIP
Rifampin-99 mg/kg in CMC-Rat-Liver-1d-up	6	330	0.000283	0.0389118	0	0	7.41534	60.5828	PSMD9;ITIH3;LAMP1;CTSF;CD14;CTSS	DrugMatrix_table.txt	BIP
Interleukin 1 Beta-0.01 mg/kg in RSA/Saline-Rat-Liver-0.25d-up	7	340	3.88e-05	0.0366714	0	0	8.58884	87.2278	ITIH4;ITIH3;LAMP1;ACADM;CD14;CRELD2;CTSS	DrugMatrix_table.txt	BIP
Neomycin-56 mg/kg in Corn Oil-Rat-Liver-1d-up	7	341	3.96e-05	0.0366714	0	0	8.56269	86.8026	PSMD9;ITIH4;ITIH3;CCS;ACADM;CD14;CTSS	DrugMatrix_table.txt	BIP
Naproxen-10 mg/kg in Corn Oil-Rat-Liver-3d-up	6	342	0.000343	0.0461272	0	0	7.14614	57.0205	ITIH4;ITIH3;CCS;LAMP1;ACADM;CRELD2	DrugMatrix_table.txt	BIP
Chlorpromazine-43.9 uM in DMSO-Rat-Primary rat hepatocytes-1d-dn	7	364	5.98e-05	0.0366714	0	0	8.00163	77.8156	ITIH3;LAMP1;LMAN2L;CTSF;ACADM;CRELD2;KLC1	DrugMatrix_table.txt	BIP
2,2',5,5'-TETRACHLOROBIPHENYL CTD 00000481	3	37	0.000143	0.0345578	0	0	33.7856	299.07	PARP1;IGF1R;MAPK3	DSigDB_table.txt	BIP
clofibrate CTD 00005684	3	51	0.000373	0.043433	0	0	23.9147	188.766	CD14;CX3CL1;MAPK3	DSigDB_table.txt	BIP
isoflurane BOSS	3	52	0.000395	0.043433	0	0	23.4254	183.558	ITGAL;CFB;MAPK3	DSigDB_table.txt	BIP
Fisetin CTD 00000919	3	56	0.000492	0.043433	0	0	21.6531	164.933	CD40;PARP1;MAPK3	DSigDB_table.txt	BIP
ATROPINE BOSS	3	59	0.000574	0.043433	0	0	20.49	152.928	MLN;CFB;MAPK3	DSigDB_table.txt	BIP
beta-carotene BOSS	3	63	0.000695	0.043433	0	0	19.1202	139.026	FES;CFB;MAPK3	DSigDB_table.txt	BIP
ionomycin BOSS	3	64	0.000728	0.043433	0	0	18.8058	135.874	CD40;LAMP1;MAPK3	DSigDB_table.txt	BIP
histamine CTD 00006100	3	68	0.000869	0.043433	0	0	17.645	124.364	CD40;CD14;MAPK3	DSigDB_table.txt	BIP
POLY I-C CTD 00006579	3	34	0.000268	0.0278982	0	0	27.1172	223.034	CD40;CD83;IRF3	DSigDB_table.txt	CTP
Gefitinib CTD 00003879	4	95	0.000135	0.0345578	0	0	17.1118	152.429	PARP1;CD14;IGF1R;MAPK3	DSigDB_table.txt	BIP
fluoride CTD 00005982	4	55	5.1e-05	0.014982	0	0	22.2689	220.079	BCHE;CD40;CCL21;TANK	DSigDB_table.txt	CTP
BIRB-796 Kinome Scan	4	36	9.06e-05	0.0107027	0	0	19.3711	180.316	MAPK9;TIE1;TEK;MAPK12	DSigDB_table.txt	SCZ
HKI-272 Kinome Scan	4	54	0.000444	0.0235345	0	0	12.3863	95.6173	FES;TIE1;CSK;STK4	DSigDB_table.txt	SCZ
Nilotinib	5	66	7.51e-05	0.00950164	0	0	12.7837	121.4	CA12;MAPK9;TIE1;CSK;TEK	DSigDB_table.txt	SCZ
hesperadin TTD 00008420	5	80	0.000188	0.0174948	0	0	10.39	89.1538	BRSK2;FES;ULK3;CSK;STK4	DSigDB_table.txt	SCZ
PKR Inhibitor MRC	5	92	0.00036	0.0235345	0	0	8.95149	70.9681	MAPK9;BRSK2;MARK3;MAPK12;MAPK3	DSigDB_table.txt	SCZ
KIN001-111/A770041 LINCS	5	93	0.000379	0.0235345	0	0	8.84932	69.7156	FES;TIE1;CSK;TEK;STK4	DSigDB_table.txt	SCZ
Cdk1/2 Inhibitor III RBC	5	95	0.000418	0.0235345	0	0	8.65179	67.3097	BRSK2;FES;TEK;STK4;MARK3	DSigDB_table.txt	SCZ
carbon monoxide BOSS	6	96	4.2e-05	0.00877746	0	0	10.4646	105.451	PLA2G15;ACE;VSIG2;DNER;HMOX2;MAPK3	DSigDB_table.txt	SCZ
Cadmium telluride CTD 00001337	2	11	0.000402	0.043433	0	0	83.5891	653.601	PARP1;MAPK3	DSigDB_table.txt	BIP
WP1066 CTD 00004704	2	11	0.000402	0.043433	0	0	83.5891	653.601	PARP1;MAPK3	DSigDB_table.txt	BIP
Diatrizoic acid CTD 00005787	3	11	4.46e-05	0.00877746	0	0	57.7326	578.344	MAPK9;SERPINC1;FOXO3	DSigDB_table.txt	SCZ
PLATINUM CTD 00006576	2	12	0.000481	0.043433	0	0	75.2264	574.628	PARP1;MAPK3	DSigDB_table.txt	BIP
GOLD CTD 00006047	2	13	0.000568	0.043433	0	0	68.3842	511.06	PARP1;IGF1R	DSigDB_table.txt	BIP
Tesmilifene CTD 00001953	2	13	0.000568	0.043433	0	0	68.3842	511.06	CD40;CD14	DSigDB_table.txt	BIP
Oroxylin A CTD 00002952	2	15	0.000762	0.043433	0	0	57.8578	415.398	PARP1;MAPK3	DSigDB_table.txt	BIP
Carboxyamidotriazole CTD 00002547	2	15	0.000762	0.043433	0	0	57.8578	415.398	PARP1;MAPK3	DSigDB_table.txt	BIP
Doramapimod TTD 00007708	3	15	0.000121	0.0133543	0	0	38.4806	347.196	MAPK9;TIE1;MAPK12	DSigDB_table.txt	SCZ
p-Propenylanisole CTD 00000298	2	16	0.000869	0.043433	0	0	53.7224	378.628	PARP1;MAPK3	DSigDB_table.txt	BIP
Rimonabant hydrochloride CTD 00003133	2	16	0.000869	0.043433	0	0	53.7224	378.628	PARP1;MAPK3	DSigDB_table.txt	BIP
NVP-AEW541 CTD 00004462	2	16	0.000869	0.043433	0	0	53.7224	378.628	IGF1R;MAPK3	DSigDB_table.txt	BIP
pentobarbital CTD 00006484	2	16	0.000869	0.043433	0	0	53.7224	378.628	FOLH1;MAPK3	DSigDB_table.txt	BIP
Dracorhodin CTD 00002504	2	16	0.000869	0.043433	0	0	53.7224	378.628	PARP1;MAPK3	DSigDB_table.txt	BIP
HEXACHLOROBENZENE CTD 00006091	2	17	0.000983	0.0459672	0	0	50.1384	347.182	IGF1R;MAPK3	DSigDB_table.txt	BIP
NG-25 MRC	3	29	0.000906	0.0372996	0	0	17.7478	124.356	MAPK9;CSK;MAPK12	DSigDB_table.txt	SCZ
CARBON TETRACHLORIDE CTD 00005587	3	29	0.000906	0.0372996	0	0	17.7478	124.356	DNPH1;MAPK12;MAPK3	DSigDB_table.txt	SCZ
TAE684 MRC	3	31	0.00110341	0.0434252	0	0	16.4784	112.207	BRSK2;TEK;MARK3	DSigDB_table.txt	SCZ
ACMC-20mvek CTD 00002629	5	100	8.06e-06	0.00885097	0	0	20.8947	245.064	CD40;PARP1;CD14;ITGAL;MAPK3	DSigDB_table.txt	BIP
K252a MRC	6	101	5.59e-05	0.00909886	0	0	9.91128	97.0436	MAPK9;BRSK2;TEK;MARK3;MAPK12;MAPK3	DSigDB_table.txt	SCZ
Axitinib	6	105	6.95e-05	0.00947141	0	0	9.5089	91.0366	TIE1;ULK3;EIF2AK2;CSK;TEK;STK4	DSigDB_table.txt	SCZ
OTSSP167 MRC	5	108	0.000751	0.0332634	0	0	7.55485	54.3475	BRSK2;CSK;TEK;MARK3;MAPK12	DSigDB_table.txt	SCZ
sulforaphane CTD 00000857	5	111	0.00085	0.0367306	0	0	7.33992	51.8923	MAPK9;YWHAB;SERPING1;CBR3;MAPK3	DSigDB_table.txt	SCZ
salicylic acid BOSS	4	113	0.000264	0.043433	0	0	14.2731	117.611	FES;AGRP;CFB;MAPK3	DSigDB_table.txt	BIP
Glycidamide CTD 00002776	5	114	0.000959	0.0385924	0	0	7.13682	49.5995	CA12;MMP16;PRDX6;MAPK12;CBR3	DSigDB_table.txt	SCZ
HG-5-113-01 LINCS	6	118	0.000133	0.0138295	0	0	8.39966	74.9841	FES;TIE1;ULK3;TEK;STK4;MARK3	DSigDB_table.txt	SCZ
WH-4-023 LINCS	6	135	0.000276	0.0221765	0	0	7.28645	59.7068	MAPK9;FES;TIE1;CSK;TEK;MARK3	DSigDB_table.txt	SCZ
Crizotinib LINCS	6	136	0.000287	0.0221765	0	0	7.23004	58.957	FES;TIE1;ULK3;TEK;STK4;MARK3	DSigDB_table.txt	SCZ
Crizotinib FDA	6	138	0.000311	0.0226571	0	0	7.11977	57.4989	FES;TIE1;ULK3;TEK;STK4;MARK3	DSigDB_table.txt	SCZ
daunorubicin PC3 UP	5	141	0.000177	0.0251295	0	0	10.5445	91.1104	SULT1A1;HEXIM1;CD83;IRF3;HLA-E	DSigDB_table.txt	CTP
HG-6-64-01 LINCS	6	145	0.000405	0.0235345	0	0	6.75882	52.7944	MAPK9;FES;TIE1;ULK3;CSK;TEK	DSigDB_table.txt	SCZ
Crizotinib	6	147	0.000436	0.0235345	0	0	6.66228	51.5544	FES;TIE1;ULK3;EIF2AK2;TEK;STK4	DSigDB_table.txt	SCZ
AST-487 Kinome Scan	6	148	0.000452	0.0235345	0	0	6.61502	50.9504	MAPK9;FES;TIE1;ULK3;TEK;MAPK12	DSigDB_table.txt	SCZ
EXEL-2880/GSK-1363089 Kinome Scan	7	149	5.99e-05	0.00909886	0	0	7.77927	75.6338	MAPK9;FES;TIE1;ULK3;CSK;TEK;MAPK12	DSigDB_table.txt	SCZ
HG-9-91-01 LINCS	6	153	0.000539	0.0265039	0	0	6.3884	48.0807	MAPK9;FES;ULK3;CSK;TEK;MARK3	DSigDB_table.txt	SCZ
morphine BOSS	5	172	0.000109	0.0345578	0	0	11.8431	108.054	ITIH4;PI3;CX3CL1;CFB;MAPK3	DSigDB_table.txt	BIP
niclosamide HL60 UP	5	178	0.000518	0.0448186	0	0	8.27385	62.6016	HEXIM1;CD83;FOXO3;TANK;HLA-E	DSigDB_table.txt	CTP
maltotriose BOSS	5	182	0.000142	0.0345578	0	0	11.1684	98.938	ITIH4;CD40;NCAM1;PI3;MAPK3	DSigDB_table.txt	BIP
maltotriose BOSS	5	182	0.000573	0.0448186	0	0	8.08524	60.3583	ITIH4;CD40;CD83;DAG1;NCAM1	DSigDB_table.txt	CTP
Hydrogen BOSS	6	187	1.22e-05	0.00885097	0	0	13.3706	151.258	ITIH4;FES;DSG3;PI3;CFB;MAPK3	DSigDB_table.txt	BIP
R406 LINCS	9	194	5.74e-06	0.00231075	0	0	7.78497	93.9535	MAPK9;FES;TIE1;ULK3;EIF2AK2;CSK;TEK;MARK3;MAPK12	DSigDB_table.txt	SCZ
Staurosporine, Streptomyces sp. RBC	7	197	0.000338	0.0229998	0	0	5.79983	46.3608	BRSK2;FES;AKT3;ULK3;CSK;STK4;MARK3	DSigDB_table.txt	SCZ
rapamycin BOSS	5	198	0.00021	0.043433	0	0	10.2342	86.6449	CD40;LAMP1;PI3;IGF1R;MAPK3	DSigDB_table.txt	BIP
R406 Kinome Scan	8	203	6.17e-05	0.00909886	0	0	6.50885	63.0968	MAPK9;FES;TIE1;ULK3;EIF2AK2;CSK;TEK;MAPK12	DSigDB_table.txt	SCZ
TAE-684 Kinome Scan	9	204	8.61e-06	0.00254235	0	0	7.38199	86.0903	MAPK9;BRSK2;FES;TIE1;ULK3;TEK;STK4;MARK3;MAPK3	DSigDB_table.txt	SCZ
BX-912 LINCS	7	206	0.000442	0.0235345	0	0	5.53499	42.7571	MAPK9;BRSK2;TIE1;ULK3;TEK;STK4;MARK3	DSigDB_table.txt	SCZ
NVP-TAE684 LINCS	10	212	1.47e-06	0.00114913	0	0	7.98004	107.185	MAPK9;BRSK2;FES;TIE1;ULK3;CSK;TEK;STK4;MARK3;MAPK3	DSigDB_table.txt	SCZ
PHENCYCLIDINE CTD 00005881	6	226	0.00019	0.0251295	0	0	7.90348	67.7133	CD83;JUND;HLA-A;CD14;TANK;HLA-E	DSigDB_table.txt	CTP
ethanol CTD 00005337	6	231	0.000214	0.0251295	0	0	7.72588	65.2783	SULT1A1;ADH4;NRCAM;FOXO3;DNPH1;HBEGF	DSigDB_table.txt	CTP
verteporfin MCF7 DOWN	8	235	2.49e-06	0.00292724	0	0	10.5188	135.712	PDIA3;GALNT7;ERBB3;SORT1;PSAP;DAG1;NRCAM;PTPRF	DSigDB_table.txt	CTP
cicloheximide PC3 DOWN	7	247	0.00128214	0.0493625	0	0	4.57987	30.4984	EIF2AK2;NAGA;CSK;HSPA2;MARK3;PTPRF;CBR3	DSigDB_table.txt	SCZ
AZD7762 LINCS	8	254	0.000288	0.0221765	0	0	5.14608	41.9535	BRSK2;FES;TIE1;ULK3;EIF2AK2;CSK;STK4;MARK3	DSigDB_table.txt	SCZ
Sunitinib	8	258	0.00032	0.0226571	0	0	5.06271	40.7432	MAPK9;BRSK2;FES;TIE1;ULK3;EIF2AK2;STK4;MARK3	DSigDB_table.txt	SCZ
CEP-701 Kinome Scan	11	272	1.95e-06	0.00114913	0	0	6.82933	89.8018	MAPK9;BRSK2;FES;TIE1;ULK3;EIF2AK2;CSK;TEK;STK4;MARK3;MAPK12	DSigDB_table.txt	SCZ
2-Nonenal, 4-hydroxy-, (2E,4R)- CTD 00001295	5	274	0.000925	0.0446886	0	0	7.3145	51.0952	NMB;PARP1;DNPH1;IGF1R;MAPK3	DSigDB_table.txt	BIP
Staurosporine Kinome Scan	12	315	1.22e-06	0.00114913	0	0	6.4571	87.9142	MAPK9;BRSK2;FES;TIE1;AKT3;ULK3;EIF2AK2;CSK;TEK;STK4;MARK3;MAPK12	DSigDB_table.txt	SCZ
mebendazole HL60 UP	8	346	4.13e-05	0.014982	0	0	7.02457	70.9112	CD83;RPS6KA1;DNAJB12;APOBR;CD14;TANK;HLA-E;HBEGF	DSigDB_table.txt	CTP
MERCURY CTD 00006274	6	364	0.000477	0.043433	0	0	6.69946	51.2419	ITIH4;CD40;ITIH3;TWF2;ITIH1;CFB	DSigDB_table.txt	BIP
MERCURY CTD 00006274	9	364	0.000706	0.032926	0	0	4.02192	29.1798	ITIH4;CD40;ITIH3;SERPINC1;TWF2;SERPING1;FURIN;ITIH1;PRDX6	DSigDB_table.txt	SCZ
carbamazepine CTD 00005574	8	436	0.000205	0.0251295	0	0	5.52195	46.898	IGFBP1;GOT1;RPS6KA1;HLA-A;FOXO3;TANK;HLA-E;HBEGF	DSigDB_table.txt	CTP
camptothecin PC3 UP	9	437	3.29e-05	0.014982	0	0	6.30776	65.1121	SULT1A1;HEXIM1;UROS;PSAP;CD14;DNPH1;PTPRF;HLA-E;HBEGF	DSigDB_table.txt	CTP
camptothecin PC3 UP	11	437	0.000155	0.0152185	0	0	4.14895	36.4036	CA12;NMB;GAL;ST13;CKMT1A;CD14;HSPA2;DNPH1;PTPRF;HLA-E;HBEGF	DSigDB_table.txt	SCZ
piroxicam CTD 00006571	9	549	0.000187	0.0251295	0	0	4.97077	42.6594	SULT1A1;HEXIM1;JUND;HSBP1;PSAP;DNAJB12;CACYBP;HLA-A;HLA-E	DSigDB_table.txt	CTP
POTASSIUM DICHROMATE CTD 00006598	7	556	0.000789	0.043433	0	0	5.15225	36.8105	ITIH3;PARP1;PBXIP1;ACADM;CX3CL1;CFB;MAPK3	DSigDB_table.txt	BIP
ARSENIC CTD 00005442	11	853	0.000285	0.0278982	0	0	3.9574	32.3021	PDIA3;CD40;CD83;CCL21;NRCAM;BTN3A3;NCAM1;ICAM5;MIF;CD14;TANK	DSigDB_table.txt	CTP
SELENIUM CTD 00006731	23	1559	0.000212	0.0187496	0	0	2.51837	21.3058	MAX;OLA1;HIP1R;EIF2AK2;FOXO3;EHBP1;HLA-E;GOLGA3;MAPK9;BDH2;SPINT1;IRF3;MMP16;CHMP1A;SIRPA;PLEKHO1;CSK;CD14;PAM;TIMP4;APOL3;SDCCAG8;MAPK3	DSigDB_table.txt	SCZ
hydrogen peroxide CTD 00006118	32	2673	0.000503	0.0254687	0	0	2.08733	15.8517	YWHAB;SERPINC1;OLA1;NUDT2;IL20RB;BCL10;FOXO3;ITGAL;DNPH1;CTSS;LIMA1;MAPK9;CREB3L4;HMOX2;MAPK3;PDIA3;CA12;CGREF1;RABGAP1L;ACE;ISLR2;CACYBP;HSPA2;PRDX6;GAL;BDH2;PPA2;GLB1;PLEKHO1;ASF1A;CAPS;HBEGF	DSigDB_table.txt	SCZ
7646-79-9 CTD 00000928	23	3094	0.000558	0.0448186	0	0	2.47518	18.5434	GALNT7;FKBP2;CD83;NEGR1;HSBP1;SORT1;UROS;TIE1;CETN3;DNAJB12;BTN3A3;MIF;SEMA3F;FOXO3;DNPH1;PTPRF;HLA-E;NAGK;PSAP;DAG1;NRCAM;TBC1D17;DBN1	DSigDB_table.txt	CTP
7646-79-9 CTD 00000928	35	3094	0.000738	0.0332634	0	0	1.98271	14.2994	YWHAB;SERPINC1;ARL3;STXBP1;CFI;CETN3;FURIN;PBXIP1;BCL10;KLC1;FOXO3;DNPH1;GALNT10;PTPRF;EHBP1;LIMA1;MAPK9;AKT3;CSK;RAB6A;MAPK3;CBR3;CA12;ST13;TIE1;DDHD2;HIP1R;NAGA;MAPK12;HLA-E;MMP16;DDAH1;ULK3;TEK;CD46	DSigDB_table.txt	SCZ
estradiol CTD 00005920	49	4336	3.62e-05	0.00877746	0	0	2.14565	21.944	PTPRS;NUDT2;DPY30;UBE2L6;CXCL14;KHK;CREB3L4;DNER;SIRPA;CHAC2;CTSF;TIMP4;FKBPL;CACYBP;HLA-E;CACNB3;GAL;BDH2;PPA2;MMP16;DDAH1;PLEKHO1;MATN4;SDCCAG8;PFKFB2;MAX;SERPINC1;ARL3;STXBP1;TWF2;ADAM22;FOXO3;EHBP1;LIMA1;MAPK9;MARK3;HMOX2;MAPK3;CBR3;CA12;CA11;RABGAP1L;TIE1;EIF2AK2;GLB1;ITGBL1;TEK;PAM;CAPS	DSigDB_table.txt	SCZ
cyclosporin A CTD 00007121	33	4825	8.93e-05	0.0209597	0	0	2.54195	23.7009	ITIH4;FKBP2;GPT;UBE2L6;ITIH1;FOXO3;PTPRF;SULT1A1;ADH4;ERBB3;PSAP;DAG1;NRCAM;CD14;IGFBP1;PDIA3;HEXIM1;GALNT7;BCHE;HEXIM2;JUND;BTN3A1;GOT1;SORT1;UROS;BTN3A3;CACYBP;HLA-E;NAGK;PPA2;APOC1;DBN1;HBEGF	DSigDB_table.txt	CTP
cyclosporin A CTD 00007121	49	4825	0.000564	0.0269859	0	0	1.86552	13.9556	UBE2L6;HAPLN4;GALNT10;PTPRF;KHK;GOLGA3;AKT3;DNER;CHAC2;PDIA3;BTN3A1;CACYBP;HLA-E;RABEP1;BDH2;PPA2;DDAH1;ULK3;SERPING1;DPEP1;PLEKHO1;ASF1A;HBEGF;ITIH4;ITIH3;MAX;SERPINC1;CFI;IL20RB;PBXIP1;BCL10;PTN;KLC1;FOXO3;ITIH1;EHBP1;LIMA1;MAPK9;ERLEC1;CD14;MARK3;MAPK3;CBR3;CA12;NAGA;HSPA2;INHBC;ESAM;NUCB2	DSigDB_table.txt	SCZ
Copper sulfate CTD 00007279	64	6016	6.52e-06	0.00231075	0	0	2.20051	26.2741	YWHAB;CETN3;OLA1;NUDT2;DPY30;DNPH1;GALNT10;KHK;CREB3L4;DNER;SIRPA;ACP5;CHAC2;PDIA3;FKBPL;CACYBP;BDH2;PPA2;DDAH1;SERPING1;DPEP1;PLEKHO1;CD46;MATN4;ASF1A;ANGPTL1;SDCCAG8;HBEGF;SERPINC1;ARL3;CFI;TWF2;IL20RB;BCL10;STK4;FOXO3;ITIH1;AIF1;LIMA1;MAPK9;ERLEC1;PRPSAP2;CILP2;CD14;RAB6A;MARK3;HMOX2;APOL3;MAPK3;CBR3;CA12;CGREF1;RABGAP1L;ST13;PRG2;NAGA;HSPA2;INHBC;GLB1;ESAM;AGRP;NUCB2;CAPS;SUGP1	DSigDB_table.txt	SCZ
Nilotinib	5	72	0.000114	0.00383583	0	0	11.6353	105.647	CA12;MAPK9;TIE1;CSK;TEK	IDG_Drug_Targets_2022_table.txt	SCZ
Axitinib	6	98	4.72e-05	0.0023845	0	0	10.236	101.958	TIE1;ULK3;EIF2AK2;CSK;TEK;STK4	IDG_Drug_Targets_2022_table.txt	SCZ
Boceprevir	2	9	0.000264	0.00897661	0	0	107.482	885.601	CTSF;CTSS	IDG_Drug_Targets_2022_table.txt	BIP
Boceprevir	2	9	0.00150979	0.0138626	0	0	43.6505	283.545	CTSF;CTSS	IDG_Drug_Targets_2022_table.txt	SCZ
Diiodohydroxyquinoline	2	10	0.00187909	0.0158157	0	0	38.1923	239.732	ACE;MAPK3	IDG_Drug_Targets_2022_table.txt	SCZ
Zoledronic Acid	2	11	0.00228676	0.0164973	0	0	33.947	206.419	CA12;BTN3A1	IDG_Drug_Targets_2022_table.txt	SCZ
Acetazolamide	2	14	0.00373483	0.0235761	0	0	25.4564	142.303	CA12;CA11	IDG_Drug_Targets_2022_table.txt	SCZ
Thiomersal	2	20	0.0075989	0.0426383	0	0	16.9658	82.789	CA12;MAPK3	IDG_Drug_Targets_2022_table.txt	SCZ
Erlotinib	5	100	0.000529	0.00650126	0	0	8.19436	61.8199	MAPK9;TIE1;ULK3;EIF2AK2;CSK	IDG_Drug_Targets_2022_table.txt	SCZ
Neratinib	5	102	0.000579	0.00650126	0	0	8.0246	59.8126	FES;TIE1;CSK;TEK;STK4	IDG_Drug_Targets_2022_table.txt	SCZ
Pazopanib	5	105	0.000661	0.00667737	0	0	7.78268	56.9814	FES;TIE1;EIF2AK2;TEK;MARK3	IDG_Drug_Targets_2022_table.txt	SCZ
Vandetanib	4	109	0.00591312	0.0351309	0	0	5.88185	30.1773	TIE1;ULK3;CSK;TEK	IDG_Drug_Targets_2022_table.txt	SCZ
Sorafenib	6	122	0.000159	0.00402444	0	0	8.10837	70.9012	MAPK9;TIE1;CSK;TEK;MAPK12;MAPK3	IDG_Drug_Targets_2022_table.txt	SCZ
Crizotinib	2	150	0.00412827	0.0171969	0	0	24.3722	133.801	FES;TYRO3	IDG_Drug_Targets_2022_table.txt	MDD
Crizotinib	6	150	0.000485	0.00650126	0	0	6.52249	49.7732	FES;TIE1;ULK3;EIF2AK2;TEK;STK4	IDG_Drug_Targets_2022_table.txt	SCZ
Bosutinib	2	198	0.00707928	0.0171969	0	0	18.359	90.8877	FES;TYRO3	IDG_Drug_Targets_2022_table.txt	MDD
Bosutinib	6	198	0.00203583	0.0158168	0	0	4.87996	30.2404	FES;TIE1;ULK3;CSK;TEK;STK4	IDG_Drug_Targets_2022_table.txt	SCZ
Midostaurin	10	205	1.08e-06	0.000109	0	0	8.26944	113.588	MAPK9;BRSK2;TIE1;AKT3;ULK3;EIF2AK2;CSK;TEK;STK4;MARK3	IDG_Drug_Targets_2022_table.txt	SCZ
Nintedanib	2	219	0.00859845	0.0171969	0	0	16.5647	78.7847	FES;TYRO3	IDG_Drug_Targets_2022_table.txt	MDD
Nintedanib	6	219	0.00335795	0.0226102	0	0	4.39414	25.0309	FES;TIE1;ULK3;TEK;STK4;MARK3	IDG_Drug_Targets_2022_table.txt	SCZ
Sunitinib	2	265	0.0123897	0.0216819	0	0	13.6357	59.8728	FES;TYRO3	IDG_Drug_Targets_2022_table.txt	MDD
Sunitinib	8	265	0.000382	0.00650126	0	0	4.92306	38.7394	MAPK9;BRSK2;FES;TIE1;ULK3;EIF2AK2;STK4;MARK3	IDG_Drug_Targets_2022_table.txt	SCZ
Fedratinib	8	273	0.000466	0.00650126	0	0	4.77249	36.6132	MAPK9;FES;TIE1;ULK3;EIF2AK2;CSK;TEK;MARK3	IDG_Drug_Targets_2022_table.txt	SCZ
meclocycline-4982	2	100	0.00186243	0.0442124	0	0	36.8998	231.948	CLEC3B;SEMA3F	Old_CMAP_up_table.txt	MDD
Prestwick-1085-6131	2	100	0.00186243	0.0442124	0	0	36.8998	231.948	TYRO3;EFNA5	Old_CMAP_up_table.txt	MDD
monorden-5216	2	100	0.00186243	0.0442124	0	0	36.8998	231.948	SEMA3F;DUSP13	Old_CMAP_up_table.txt	MDD
sulfaquinoxaline-6788	2	100	0.00186243	0.0442124	0	0	36.8998	231.948	SEMA3F;DUSP13	Old_CMAP_up_table.txt	MDD
clotrimazole-3166	2	100	0.00186243	0.0442124	0	0	36.8998	231.948	CLEC3B;FES	Old_CMAP_up_table.txt	MDD
cefoxitin-7148	2	100	0.00186243	0.0442124	0	0	36.8998	231.948	EFNA5;ARHGEF5	Old_CMAP_up_table.txt	MDD
chenodeoxycholic acid-7433	2	100	0.00186243	0.0442124	0	0	36.8998	231.948	SEMA3F;DUSP13	Old_CMAP_up_table.txt	MDD
antazoline-7128	2	100	0.00186243	0.0442124	0	0	36.8998	231.948	DAG1;SEMA3F	Old_CMAP_up_table.txt	MDD
myosmine-2199	2	100	0.00186243	0.0442124	0	0	36.8998	231.948	CLEC3B;DUSP13	Old_CMAP_up_table.txt	MDD
chlortalidone-7152	2	100	0.00186243	0.0442124	0	0	36.8998	231.948	SEMA3F;EFNA5	Old_CMAP_up_table.txt	MDD
velnacrine-4997	2	100	0.00186243	0.0442124	0	0	36.8998	231.948	CLEC3B;DUSP13	Old_CMAP_up_table.txt	MDD
citiolone-6031	2	100	0.00186243	0.0442124	0	0	36.8998	231.948	EFNA5;DUSP13	Old_CMAP_up_table.txt	MDD
terbutaline-1585	2	100	0.00186243	0.0442124	0	0	36.8998	231.948	FES;EFNA5	Old_CMAP_up_table.txt	MDD
flumequine-5104	2	100	0.00186243	0.0442124	0	0	36.8998	231.948	CLEC3B;TYRO3	Old_CMAP_up_table.txt	MDD
estradiol-4432	2	100	0.00186243	0.0442124	0	0	36.8998	231.948	CLEC3B;DUSP13	Old_CMAP_up_table.txt	MDD
PF-00875133-00-5923	2	100	0.00186243	0.0442124	0	0	36.8998	231.948	SEMA3F;DUSP13	Old_CMAP_up_table.txt	MDD
chlorphenesin-7472	2	100	0.00186243	0.0442124	0	0	36.8998	231.948	SEMA3F;DUSP13	Old_CMAP_up_table.txt	MDD
prednisolone-7424	2	100	0.00186243	0.0442124	0	0	36.8998	231.948	SEMA3F;DUSP13	Old_CMAP_up_table.txt	MDD
indapamide-3859	2	100	0.00186243	0.0442124	0	0	36.8998	231.948	CLEC3B;TYRO3	Old_CMAP_up_table.txt	MDD
carcinine-3242	2	100	0.00186243	0.0442124	0	0	36.8998	231.948	SEMA3F;DUSP13	Old_CMAP_up_table.txt	MDD
demecarium bromide-5795	2	100	0.00186243	0.0442124	0	0	36.8998	231.948	LAG3;SEMA3F	Old_CMAP_up_table.txt	MDD
enalapril-7026	2	100	0.00186243	0.0442124	0	0	36.8998	231.948	SEMA3F;ARHGEF5	Old_CMAP_up_table.txt	MDD
promethazine-3100	2	100	0.00186243	0.0442124	0	0	36.8998	231.948	TYRO3;DUSP13	Old_CMAP_up_table.txt	MDD
hydralazine-4282	5	100	8.06e-06	0.0169597	0	0	20.8947	245.064	CD40;XPNPEP1;DSG3;ITGAL;CFB	Old_CMAP_up_table.txt	BIP
bethanechol-3537	5	100	3.46e-05	0.0327118	0	0	15.1266	155.363	ATXN2L;NUDCD3;CD83;DNAJB12;SIRPA	Old_CMAP_up_table.txt	CTP
flumetasone-4272	5	100	3.46e-05	0.0327118	0	0	15.1266	155.363	CD40;APOC1;DNAJB12;SIRPA;ICAM5	Old_CMAP_up_table.txt	CTP
arcaine-3010	5	100	3.46e-05	0.0327118	0	0	15.1266	155.363	ATXN2L;NUDCD3;CCL21;LMOD1;NCAM1	Old_CMAP_up_table.txt	CTP
valproic acid-6199	6	100	5.29e-05	0.0479014	0	0	10.0172	98.6406	PFKFB2;ITIH4;CACNB3;SPINT1;KHK;CBR3	Old_CMAP_up_table.txt	SCZ
Chicago Sky Blue 6B-3266	6	100	5.29e-05	0.0479014	0	0	10.0172	98.6406	GAL;MAX;AKT3;ADAM22;CACYBP;RAB6A	Old_CMAP_up_table.txt	SCZ
deferoxamine-573	6	100	5.29e-05	0.0479014	0	0	10.0172	98.6406	ADAM22;NUDT2;SIRPA;PAM;HMOX2;MAPK3	Old_CMAP_up_table.txt	SCZ
minaprine-1968	7	100	4.47e-06	0.0161866	0	0	11.9075	146.681	RABEP1;NUDT2;CACYBP;FURIN;AGRP;EHBP1;HBEGF	Old_CMAP_up_table.txt	SCZ
