## Supplementary Table 5 for "Large-Scale Mendelian Randomization Study Reveals Circulating Blood-based Proteomic Biomarkers for Psychopathology and Cognitive Task Performance"

### Sheet: Supplementary_Table5a
Supplementary Table 5a: Gene-Drug interaction using strictly significant proteins (Bonferroni<0.05) obtained from MR analyses for schizophrenia, bipolar disorder, major depressive disorder, and cognitive task performance using cis-pQTLs
search_term	match_term	match_type	gene	drug	interaction_types	sources	pmids	Phenotype/Disease	BNF/FDR	Categary1	Categary2	Categary3
FES	FES	Definite	FES	DASATINIB	NA	DTC	NA	SCZ	BNF	Antineoplastic	Approved	Immunotherapies
FES	FES	Definite	FES	LINIFANIB	NA	DTC	NA	SCZ	BNF	Antineoplastic
MAPK3	MAPK3	Definite	MAPK3	NITROGLYCERIN	NA	NCI	16612556	SCZ	BNF	Antineoplastic	Approved
MAPK3	MAPK3	Definite	MAPK3	ETOPOSIDE	NA	DTC	23999041	SCZ	BNF	Antineoplastic	Approved	Immunotherapies
MAPK3	MAPK3	Definite	MAPK3	QUERCETIN	NA	NCI	17045724	SCZ	BNF	Antineoplastic
MAPK3	MAPK3	Definite	MAPK3	CYCLOPHOSPHAMIDE	NA	NCI	15193230	SCZ	BNF	Antineoplastic	Approved	Immunotherapies
MAPK3	MAPK3	Definite	MAPK3	SORAFENIB	NA	PharmGKB	20124951	SCZ	BNF	Antineoplastic	Approved	Immunotherapies
MAPK3	MAPK3	Definite	MAPK3	PHENETHYLISOTHIOCYANATE	NA	DTC	22607231	SCZ	BNF	Antineoplastic
KLC1	KLC1	Definite	KLC1	FLUOROURACIL	NA	PharmGKB	17549067	SCZ	BNF	Antineoplastic	Approved	Immunotherapies
KLC1	KLC1	Definite	KLC1	LEUCOVORIN	NA	PharmGKB	17549067	SCZ	BNF	Antineoplastic	Approved
KLC1	KLC1	Definite	KLC1	IRINOTECAN	NA	PharmGKB	17549067	SCZ	BNF	Antineoplastic	Approved	Immunotherapies
ACE	ACE	Definite	ACE	VORINOSTAT	NA	DTC	24074025	SCZ	BNF	Antineoplastic	Approved	Immunotherapies
CD14	CD14	Definite	CD14	LOVASTATIN	NA	NCI	7506029	SCZ	BNF	Antineoplastic	Approved
ITIH3	ITIH3	Definite	ITIH3	CLOZAPINE	NA	PharmGKB	27396837	SCZ	BNF		Approved
MAPK3	MAPK3	Definite	MAPK3	PRASTERONE	NA	NCI	17102100	SCZ	BNF		Approved
ACE	ACE	Definite	ACE	TRANDOLAPRIL	inhibitor	TdgClinicalTrial|ChemblInteractions|TEND|TTD	11030016|11929321|11752352	SCZ	BNF		Approved
ACE	ACE	Definite	ACE	SERTRALINE	NA	PharmGKB	27262302	SCZ	BNF		Approved
ACE	ACE	Definite	ACE	BUPROPION	NA	PharmGKB	22947179	SCZ	BNF		Approved
ACE	ACE	Definite	ACE	PRAVASTATIN	NA	PharmGKB	11545752|16103896|10636265|12695469	SCZ	BNF		Approved
ACE	ACE	Definite	ACE	ACETYLCHOLINE	NA	PharmGKB	10334805	SCZ	BNF		Approved
ACE	ACE	Definite	ACE	PERINDOPRIL ERBUMINE	inhibitor	ChemblInteractions	NA	SCZ	BNF		Approved
ACE	ACE	Definite	ACE	ENALAPRILAT	inhibitor	TTD	NA	SCZ	BNF		Approved
ACE	ACE	Definite	ACE	ATENOLOL	NA	PharmGKB	11593098|8728305|12844134	SCZ	BNF		Approved
ACE	ACE	Definite	ACE	PERINDOPRIL ARGININE	inhibitor	ChemblInteractions	NA	SCZ	BNF		Approved
ACE	ACE	Definite	ACE	AMLODIPINE	NA	PharmGKB	20577119	SCZ	BNF		Approved
ACE	ACE	Definite	ACE	VASOPRESSIN	NA	NCI	6289972	SCZ	BNF		Approved
ACE	ACE	Definite	ACE	QUINAPRIL	inhibitor	TdgClinicalTrial|TEND|PharmGKB|TTD	11929321|11817979|3020249|16116691|11752352	SCZ	BNF		Approved
ACE	ACE	Definite	ACE	QUINAPRIL HYDROCHLORIDE	inhibitor	ChemblInteractions	NA	SCZ	BNF		Approved
ACE	ACE	Definite	ACE	FOSINOPRIL	inhibitor	TdgClinicalTrial|TEND|TTD	11030016|11752352|2836111|11329095	SCZ	BNF		Approved
ACE	ACE	Definite	ACE	TORSEMIDE	NA	PharmGKB	20877298	SCZ	BNF		Approved
ACE	ACE	Definite	ACE	FLUOXETINE	NA	PharmGKB	27262302	SCZ	BNF		Approved
ACE	ACE	Definite	ACE	FLUVASTATIN	NA	PharmGKB	11545752|10636265	SCZ	BNF		Approved
ACE	ACE	Definite	ACE	MOEXIPRIL HYDROCHLORIDE	inhibitor	ChemblInteractions	NA	SCZ	BNF		Approved
ACE	ACE	Definite	ACE	INDOMETHACIN	NA	NCI	3937925	SCZ	BNF		Approved	Immunotherapies
ACE	ACE	Definite	ACE	METOPROLOL	NA	PharmGKB	11593098|8728305|12844134	SCZ	BNF		Approved
ACE	ACE	Definite	ACE	ATORVASTATIN	NA	PharmGKB	16116691	SCZ	BNF		Approved
ACE	ACE	Definite	ACE	MOEXIPRIL	inhibitor	TdgClinicalTrial|TEND|TTD	11929321|15286086|7473177|11752352	SCZ	BNF		Approved
ACE	ACE	Definite	ACE	CAPTOPRIL	inhibitor	TdgClinicalTrial|ChemblInteractions|NCI|TEND|PharmGKB|TTD	27546928|2839262|16889963|2442780|3937925|11030016|11929321|3320343|19286758|17618628|3325392|3038284|15236580|20830509|20014331|7042175|6275810|11752352|9869506|12424228|12489813|2875891|9551410|9069453|9863143|8864563	SCZ	BNF		Approved
ACE	ACE	Definite	ACE	GEMFIBROZIL	NA	PharmGKB	12123487	SCZ	BNF		Approved
ACE	ACE	Definite	ACE	CHLORTHALIDONE	NA	PharmGKB	20577119	SCZ	BNF		Approved
ACE	ACE	Definite	ACE	SPIRAPRIL	inhibitor	TdgClinicalTrial|TEND|TTD	11929321|16126915|12613273|11752352|20524801	SCZ	BNF		Approved
ACE	ACE	Definite	ACE	PERINDOPRIL	inhibitor	TdgClinicalTrial|TEND|PharmGKB|TTD	11929321|16370923|15788353|11752352|19379059|11007831	SCZ	BNF		Approved
ACE	ACE	Definite	ACE	SILDENAFIL	NA	PharmGKB	12837457	SCZ	BNF		Approved
ACE	ACE	Definite	ACE	BUMETANIDE	NA	PharmGKB	20877298	SCZ	BNF		Approved
ACE	ACE	Definite	ACE	NITROPRUSSIDE	NA	PharmGKB	10334805	SCZ	BNF		Approved
ACE	ACE	Definite	ACE	FOSINOPRIL SODIUM	inhibitor	ChemblInteractions	NA	SCZ	BNF		Approved
ACE	ACE	Definite	ACE	BENAZEPRIL	inhibitor	TdgClinicalTrial|TEND|PharmGKB|TTD	19290794|11929321|9535416|8986921|15773232|11217909|10335726|9726242|15788353|11752352|9270093|15967849|11007831|10999650	SCZ	BNF		Approved
ACE	ACE	Definite	ACE	DESERPIDINE	NA	TdgClinicalTrial|TEND|TTD	NA	SCZ	BNF		Approved
ACE	ACE	Definite	ACE	ENALAPRIL	inhibitor	TdgClinicalTrial|TEND|PharmGKB|TTD	12799093|17618628|9661139|16424790|15236580|8986921|10880412|8538349|11752352	SCZ	BNF		Approved
ACE	ACE	Definite	ACE	RAMIPRIL	inhibitor	TdgClinicalTrial|ChemblInteractions|TEND|PharmGKB|TTD	11030016|11929321|16398929|11752352	SCZ	BNF		Approved
ACE	ACE	Definite	ACE	SPIRAPRIL HYDROCHLORIDE	inhibitor	ChemblInteractions	NA	SCZ	BNF		Approved
ACE	ACE	Definite	ACE	CILAZAPRIL	inhibitor	TdgClinicalTrial|TEND|PharmGKB|TTD	19290794|9535416|10398211|8986921|15773232|11217909|10205231|10335726|1382157|1382161|9726242|11752352|9270093|10446934|18423812|15967849|11007831|10999650	SCZ	BNF		Approved
ACE	ACE	Definite	ACE	IRBESARTAN	NA	PharmGKB	11593098|12065207	SCZ	BNF		Approved
ACE	ACE	Definite	ACE	SPIRONOLACTONE	NA	PharmGKB	15121491	SCZ	BNF		Approved
ACE	ACE	Definite	ACE	HYDROCHLOROTHIAZIDE	NA	PharmGKB|TTD	21269061|12371972|12623934	SCZ	BNF		Approved
ACE	ACE	Definite	ACE	ASPIRIN	NA	PharmGKB	18727619	SCZ	BNF		Approved
ACE	ACE	Definite	ACE	LISINOPRIL	inhibitor	TdgClinicalTrial|TEND|PharmGKB|TTD	19290794|11030016|11929321|9535416|17618628|9506845|8986921|15773232|11217909|10335726|20577119|9726242|11752352|9869506|9270093|15967849|11007831|10999650	SCZ	BNF		Approved
ACE	ACE	Definite	ACE	FUROSEMIDE	NA	PharmGKB	20877298	SCZ	BNF		Approved
ACE	ACE	Definite	ACE	ENALAPRIL MALEATE	inhibitor	ChemblInteractions	NA	SCZ	BNF		Approved
ACE	ACE	Definite	ACE	RESCINNAMINE	inhibitor	TdgClinicalTrial|TEND|TTD	16431399|11752352|17139284|17016423	SCZ	BNF		Approved
ACE	ACE	Definite	ACE	BENAZEPRIL HYDROCHLORIDE	inhibitor	ChemblInteractions	NA	SCZ	BNF		Approved
RABGAP1L	RABGAP1L	Definite	RABGAP1L	ALCOHOL	NA	PharmGKB	NA	SCZ	BNF		Approved
CD14	CD14	Definite	CD14	IC14	inhibitor	TdgClinicalTrial|ChemblInteractions|TTD	NA	SCZ	BNF			Immunotherapies
OPLAH	OPLAH	Definite	OPLAH	MELPHALAN	NA	NCI	9751079	BIP	BNF	Antineoplastic	Approved	Immunotherapies
FES	FES	Definite	FES	DASATINIB	NA	DTC	NA	BIP	BNF	Antineoplastic	Approved	Immunotherapies
FES	FES	Definite	FES	LINIFANIB	NA	DTC	NA	BIP	BNF	Antineoplastic
DPEP1	DPEP1	Definite	DPEP1	DEXAMETHASONE	NA	NCI	9806799	BIP	BNF	Antineoplastic	Approved	Immunotherapies
FOLH1	FOLH1	Definite	FOLH1	METHOTREXATE	NA	NCI|PharmGKB	22838948|9816319	BIP	BNF	Antineoplastic	Approved	Immunotherapies
FOLH1	FOLH1	Definite	FOLH1	MERCAPTOPURINE	NA	PharmGKB	22838948	BIP	BNF	Antineoplastic	Approved	Immunotherapies
FOLH1	FOLH1	Definite	FOLH1	SURAMIN	NA	NCI	10861758	BIP	BNF	Antineoplastic
FOLH1	FOLH1	Definite	FOLH1	DOCETAXEL	inhibitor	ClearityFoundationClinicalTrial|CancerCommons	NA	BIP	BNF	Antineoplastic	Approved	Immunotherapies
DPEP1	DPEP1	Definite	DPEP1	CILASTATIN	inhibitor	TdgClinicalTrial|TEND|TTD	2571484|3474745|3780719|3480361|3038022|7492120|9573653|11752352|17139284|17016423	BIP	BNF		Approved
DPEP1	DPEP1	Definite	DPEP1	CILASTATIN SODIUM	inhibitor	ChemblInteractions	NA	BIP	BNF		Approved
ITIH3	ITIH3	Definite	ITIH3	CLOZAPINE	NA	PharmGKB	27396837	BIP	BNF		Approved
FES	FES	Definite	FES	HESPERADIN	inhibitor	DTC	19035792	MDD	BNF	Antineoplastic
FES	FES	Definite	FES	LINIFANIB	NA	DTC	NA	MDD	BNF	Antineoplastic
FES	FES	Definite	FES	SP-600125	NA	DTC	NA	MDD	BNF	Antineoplastic
FES	FES	Definite	FES	DASATINIB	NA	DTC	NA	MDD	BNF	Antineoplastic	Approved	Immunotherapies
PARP1	PARP1	Definite	PARP1	NIACINAMIDE	binder	TTD	11752352	MDD	BNF	Antineoplastic	Approved
PARP1	PARP1	Definite	PARP1	NIRAPARIB	antagonist|inhibitor	TALC|MyCancerGenome|TdgClinicalTrial|ClearityFoundationClinicalTrial|ChemblInteractions	NA	MDD	BNF	Antineoplastic	Approved
PARP1	PARP1	Definite	PARP1	VELIPARIB	inhibitor	TALC|MyCancerGenome|ClearityFoundationClinicalTrial|ChemblInteractions|CancerCommons|MyCancerGenomeClinicalTrial	10592235	MDD	BNF	Antineoplastic
PARP1	PARP1	Definite	PARP1	OLAPARIB	inhibitor	DTC|MyCancerGenome|ClearityFoundationClinicalTrial|ChemblInteractions|CIViC	25981132|28454547|25144364|26650448|18800822	MDD	BNF	Antineoplastic	Approved	Immunotherapies
PARP1	PARP1	Definite	PARP1	RUCAPARIB	antagonist|inhibitor	TALC|MyCancerGenome|ClearityFoundationClinicalTrial|ChemblInteractions|PharmGKB	NA	MDD	BNF	Antineoplastic	Approved
PARP1	PARP1	Definite	PARP1	INIPARIB	inhibitor	TALC|MyCancerGenome|TdgClinicalTrial	NA	MDD	BNF	Antineoplastic
PARP1	PARP1	Definite	PARP1	NICARAVEN	NA	TTD	NA	MDD	BNF	Antineoplastic
PARP1	PARP1	Definite	PARP1	CHEMBL380648	NA	DTC|TTD	19354255	MDD	BNF	Antineoplastic
PARP1	PARP1	Definite	PARP1	TALAZOPARIB	inhibitor	ChemblInteractions	26652717	MDD	BNF	Antineoplastic	Approved
PARP1	PARP1	Definite	PARP1	RUCAPARIB CAMSYLATE	inhibitor	ChemblInteractions	NA	MDD	BNF	Antineoplastic	Approved
PARP1	PARP1	Definite	PARP1	TALAZOPARIB TOSYLATE	inhibitor	ChemblInteractions	NA	MDD	BNF	Antineoplastic	Approved
PARP1	PARP1	Definite	PARP1	TRABECTEDIN	NA	CIViC	28454547	MDD	BNF	Antineoplastic	Approved	Immunotherapies
TYRO3	TYRO3	Definite	TYRO3	DEZAPELISIB	NA	TTD	NA	MDD	BNF	Antineoplastic
TYRO3	TYRO3	Definite	TYRO3	TOZASERTIB	NA	DTC	NA	MDD	BNF	Antineoplastic
TYRO3	TYRO3	Definite	TYRO3	AST-487	NA	DTC	NA	MDD	BNF	Antineoplastic
TYRO3	TYRO3	Definite	TYRO3	SNS-314	NA	DTC	NA	MDD	BNF	Antineoplastic
TYRO3	TYRO3	Definite	TYRO3	PD-0166285	NA	DTC	NA	MDD	BNF	Antineoplastic
TYRO3	TYRO3	Definite	TYRO3	CHEMBL202721	NA	DTC	NA	MDD	BNF	Antineoplastic
TYRO3	TYRO3	Definite	TYRO3	ILORASERTIB	NA	DTC	NA	MDD	BNF	Antineoplastic
TYRO3	TYRO3	Definite	TYRO3	JNJ-7706621	NA	DTC	NA	MDD	BNF	Antineoplastic
TYRO3	TYRO3	Definite	TYRO3	VANDETANIB	NA	DTC	NA	MDD	BNF	Antineoplastic	Approved
TYRO3	TYRO3	Definite	TYRO3	ITACITINIB	NA	TTD	NA	MDD	BNF	Antineoplastic
TYRO3	TYRO3	Definite	TYRO3	MLN-8054	NA	DTC	NA	MDD	BNF	Antineoplastic
TYRO3	TYRO3	Definite	TYRO3	DOVITINIB	NA	DTC	NA	MDD	BNF	Antineoplastic
TYRO3	TYRO3	Definite	TYRO3	CHEMBL1997335	NA	DTC	NA	MDD	BNF	Antineoplastic
TYRO3	TYRO3	Definite	TYRO3	CHEMBL379975	NA	DTC	NA	MDD	BNF	Antineoplastic
TYRO3	TYRO3	Definite	TYRO3	DORAMAPIMOD	NA	DTC	NA	MDD	BNF	Antineoplastic
TYRO3	TYRO3	Definite	TYRO3	SP-600125	NA	DTC	NA	MDD	BNF	Antineoplastic
TYRO3	TYRO3	Definite	TYRO3	ADAVOSERTIB	NA	DTC	NA	MDD	BNF	Antineoplastic
TYRO3	TYRO3	Definite	TYRO3	CHEMBL546797	NA	DTC	NA	MDD	BNF	Antineoplastic
OGA	OGA	Definite	OGA	STREPTOZOCIN	NA	NCI	11336633|18721751	CTP	BNF	Antineoplastic	Approved	Immunotherapies
HLA-E	HLA-E	Definite	HLA-E	METHOTREXATE	NA	PharmGKB	NA	CTP	BNF	Antineoplastic	Approved	Immunotherapies
SULT1A1	SULT1A1	Definite	SULT1A1	TAPENTADOL	NA	PharmGKB	NA	CTP	BNF		Approved
SULT1A1	SULT1A1	Definite	SULT1A1	MINOXIDIL	NA	PharmGKB	2390100	CTP	BNF		Approved
SULT1A1	SULT1A1	Definite	SULT1A1	ACETAMINOPHEN	NA	PharmGKB	30908574|23462933|26049587|6957279	CTP	BNF		Approved
HLA-E	HLA-E	Definite	HLA-E	INFLIXIMAB	NA	PharmGKB	NA	CTP	BNF		Approved	Immunotherapies
HLA-E	HLA-E	Definite	HLA-E	ADALIMUMAB	NA	PharmGKB	NA	CTP	BNF		Approved	Immunotherapies
HLA-E	HLA-E	Definite	HLA-E	ETANERCEPT	NA	PharmGKB	NA	CTP	BNF		Approved	Immunotherapies
NCAM1	NCAM1	Definite	NCAM1	DULOXETINE	NA	PharmGKB	28696415	CTP	BNF		Approved

### Sheet: Supplementary_Table_5b
Supplementary Table 5b: Potential druggability using strictly significant (Bonferroni<0.05) proteins obtained from MR analyses for schizophrenia, bipolar disorder, major depressive disorder, and cognitive task performance using cis-pQTLs
search_term	match_term	match_type	category	sources	BNF/FDR	Phenotype/Disease
PTN	PTN	Definite	DRUGGABLE GENOME	HingoraniCasas	BNF	SCZ
PTN	PTN	Definite	GROWTH FACTOR	GO	BNF	SCZ
PTN	PTN	Definite	KINASE	Pharos	BNF	SCZ
FES	FES	Definite	DRUGGABLE GENOME	RussLampel|HopkinsGroom|HingoraniCasas	BNF	SCZ
FES	FES	Definite	KINASE	BaderLabGenes|HopkinsGroom|dGene|Pharos	BNF	SCZ
FES	FES	Definite	ENZYME	HumanProteinAtlas	BNF	SCZ
FES	FES	Definite	TYROSINE KINASE	GO|dGene	BNF	SCZ
FURIN	FURIN	Definite	DRUGGABLE GENOME	HingoraniCasas	BNF	SCZ
FURIN	FURIN	Definite	CELL SURFACE	GO	BNF	SCZ
FURIN	FURIN	Definite	PROTEASE	GO|dGene	BNF	SCZ
ITIH1	ITIH1	Definite	DRUGGABLE GENOME	RussLampel|HingoraniCasas	BNF	SCZ
ITIH1	ITIH1	Definite	PROTEASE INHIBITOR	dGene	BNF	SCZ
ITIH3	ITIH3	Definite	DRUGGABLE GENOME	RussLampel|HingoraniCasas	BNF	SCZ
ITIH3	ITIH3	Definite	PROTEASE INHIBITOR	dGene	BNF	SCZ
ITIH4	ITIH4	Definite	DRUGGABLE GENOME	HingoraniCasas|RussLampel	BNF	SCZ
ITIH4	ITIH4	Definite	PROTEASE INHIBITOR	dGene	BNF	SCZ
MAPK3	MAPK3	Definite	DRUGGABLE GENOME	RussLampel|HingoraniCasas|HopkinsGroom	BNF	SCZ
MAPK3	MAPK3	Definite	KINASE	HopkinsGroom|dGene|Pharos	BNF	SCZ
MAPK3	MAPK3	Definite	SERINE THREONINE KINASE	GO|dGene	BNF	SCZ
MAPK3	MAPK3	Definite	TRANSCRIPTION FACTOR	Pharos	BNF	SCZ
TWF2	TWF2	Definite	KINASE	Pharos	BNF	SCZ
ESAM	ESAM	Definite	DRUGGABLE GENOME	HingoraniCasas	BNF	SCZ
DNPH1	DNPH1	Definite	TRANSCRIPTION FACTOR	Pharos	BNF	SCZ
IRF3	IRF3	Definite	KINASE	Pharos	BNF	SCZ
IRF3	IRF3	Definite	TRANSCRIPTION FACTOR	Pharos	BNF	SCZ
ADAM22	ADAM22	Definite	DRUGGABLE GENOME	RussLampel	BNF	SCZ
ADAM22	ADAM22	Definite	PROTEASE	dGene	BNF	SCZ
TNFRSF13C	TNFRSF13C	Definite	DRUGGABLE GENOME	HingoraniCasas	BNF	SCZ
TNFRSF13C	TNFRSF13C	Definite	EXTERNAL SIDE OF PLASMA MEMBRANE	GO	BNF	SCZ
NMB	NMB	Definite	DRUGGABLE GENOME	HingoraniCasas	BNF	SCZ
NMB	NMB	Definite	HORMONE ACTIVITY	GO	BNF	SCZ
PRDX6	PRDX6	Definite	ENZYME	Pharos	BNF	SCZ
VSIG2	VSIG2	Definite	DRUGGABLE GENOME	HingoraniCasas	BNF	SCZ
ACE	ACE	Definite	DRUGGABLE GENOME	HingoraniCasas|RussLampel|HingoraniCasas	BNF	SCZ
ACE	ACE	Definite	NEUTRAL ZINC METALLOPEPTIDASE	GO	BNF	SCZ
ACE	ACE	Definite	EXTERNAL SIDE OF PLASMA MEMBRANE	GO	BNF	SCZ
ACE	ACE	Definite	PROTEASE	dGene	BNF	SCZ
ACE	ACE	Definite	ENZYME	Pharos	BNF	SCZ
DDHD2	DDHD2	Definite	PHOSPHOLIPASE	GO	BNF	SCZ
DDHD2	DDHD2	Definite	ENZYME	Pharos	BNF	SCZ
GALNT10	GALNT10	Definite	ENZYME	Pharos	BNF	SCZ
INHBC	INHBC	Definite	DRUGGABLE GENOME	HingoraniCasas	BNF	SCZ
INHBC	INHBC	Definite	HORMONE ACTIVITY	GO	BNF	SCZ
INHBC	INHBC	Definite	GROWTH FACTOR	GO	BNF	SCZ
ITGBL1	ITGBL1	Definite	CELL SURFACE	GO	BNF	SCZ
YWHAB	YWHAB	Definite	KINASE	Pharos	BNF	SCZ
MAX	MAX	Definite	CLINICALLY ACTIONABLE	MskImpact|CarisMolecularIntelligence|Oncomine|Tempus	BNF	SCZ
MAX	MAX	Definite	TRANSCRIPTION FACTOR	Pharos	BNF	SCZ
HIP1R	HIP1R	Definite	KINASE	Pharos	BNF	SCZ
TIE1	TIE1	Definite	KINASE	HopkinsGroom|dGene|Pharos	BNF	SCZ
TIE1	TIE1	Definite	DRUGGABLE GENOME	HopkinsGroom|RussLampel|HingoraniCasas	BNF	SCZ
TIE1	TIE1	Definite	TYROSINE KINASE	dGene	BNF	SCZ
HAPLN4	HAPLN4	Definite	DRUGGABLE GENOME	HingoraniCasas	BNF	SCZ
CHMP1A	CHMP1A	Definite	DRUGGABLE GENOME	RussLampel	BNF	SCZ
CHMP1A	CHMP1A	Definite	NEUTRAL ZINC METALLOPEPTIDASE	GO	BNF	SCZ
CHMP1A	CHMP1A	Definite	ENZYME	Pharos	BNF	SCZ
YOD1	YOD1	Definite	PROTEASE	dGene	BNF	SCZ
YOD1	YOD1	Definite	ENZYME	Pharos	BNF	SCZ
BTN3A1	BTN3A1	Definite	B30_2 SPRY DOMAIN	HopkinsGroom	BNF	SCZ
BTN3A1	BTN3A1	Definite	DRUGGABLE GENOME	HopkinsGroom|HingoraniCasas	BNF	SCZ
BTN3A1	BTN3A1	Definite	EXTERNAL SIDE OF PLASMA MEMBRANE	GO	BNF	SCZ
CTSS	CTSS	Definite	DRUGGABLE GENOME	RussLampel|HopkinsGroom|HingoraniCasas	BNF	SCZ
CTSS	CTSS	Definite	PROTEASE	HopkinsGroom|dGene	BNF	SCZ
CILP2	CILP2	Definite	DRUGGABLE GENOME	HingoraniCasas	BNF	SCZ
PLEKHO1	PLEKHO1	Definite	KINASE	Pharos	BNF	SCZ
UBE2L6	UBE2L6	Definite	ENZYME	Pharos	BNF	SCZ
CD14	CD14	Definite	DRUGGABLE GENOME	HingoraniCasas	BNF	SCZ
CD14	CD14	Definite	EXTERNAL SIDE OF PLASMA MEMBRANE	GO	BNF	SCZ
HS6ST3	HS6ST3	Definite	ENZYME	Pharos	BNF	SCZ
PFKFB2	PFKFB2	Definite	ENZYME	Pharos	BNF	SCZ
PFKFB2	PFKFB2	Definite	KINASE	Pharos	BNF	SCZ
PDIA3	PDIA3	Definite	DRUGGABLE GENOME	RussLampel|HingoraniCasas|HopkinsGroom	BNF	SCZ
PDIA3	PDIA3	Definite	THIOREDOXIN	HopkinsGroom	BNF	SCZ
PDIA3	PDIA3	Definite	CELL SURFACE	GO	BNF	SCZ
ITIH1	ITIH1	Definite	DRUGGABLE GENOME	RussLampel|HingoraniCasas	BNF	BIP
ITIH1	ITIH1	Definite	PROTEASE INHIBITOR	dGene	BNF	BIP
OPLAH	OPLAH	Definite	ENZYME	HumanProteinAtlas	BNF	BIP
FES	FES	Definite	DRUGGABLE GENOME	RussLampel|HopkinsGroom|HingoraniCasas	BNF	BIP
FES	FES	Definite	KINASE	BaderLabGenes|HopkinsGroom|dGene|Pharos	BNF	BIP
FES	FES	Definite	ENZYME	HumanProteinAtlas	BNF	BIP
FES	FES	Definite	TYROSINE KINASE	GO|dGene	BNF	BIP
DNPH1	DNPH1	Definite	TRANSCRIPTION FACTOR	Pharos	BNF	BIP
DPEP1	DPEP1	Definite	DRUGGABLE GENOME	HingoraniCasas	BNF	BIP
DPEP1	DPEP1	Definite	PROTEASE	dGene	BNF	BIP
DPEP1	DPEP1	Definite	ENZYME	Pharos	BNF	BIP
TWF2	TWF2	Definite	KINASE	Pharos	BNF	BIP
CTSF	CTSF	Definite	DRUGGABLE GENOME	HingoraniCasas|HopkinsGroom|RussLampel	BNF	BIP
CTSF	CTSF	Definite	PROTEASE	HopkinsGroom|dGene	BNF	BIP
CTSF	CTSF	Definite	ENZYME	HumanProteinAtlas|Pharos	BNF	BIP
XPNPEP1	XPNPEP1	Definite	DRUGGABLE GENOME	RussLampel|HopkinsGroom	BNF	BIP
XPNPEP1	XPNPEP1	Definite	PROTEASE	HopkinsGroom|dGene	BNF	BIP
FOLH1	FOLH1	Definite	DRUGGABLE GENOME	HingoraniCasas	BNF	BIP
FOLH1	FOLH1	Definite	CELL SURFACE	GO	BNF	BIP
FOLH1	FOLH1	Definite	PROTEASE	GO|dGene	BNF	BIP
FOLH1	FOLH1	Definite	ENZYME	Pharos	BNF	BIP
ITIH4	ITIH4	Definite	DRUGGABLE GENOME	HingoraniCasas|RussLampel	BNF	BIP
ITIH4	ITIH4	Definite	PROTEASE INHIBITOR	dGene	BNF	BIP
ITIH3	ITIH3	Definite	DRUGGABLE GENOME	RussLampel|HingoraniCasas	BNF	BIP
ITIH3	ITIH3	Definite	PROTEASE INHIBITOR	dGene	BNF	BIP
HAPLN4	HAPLN4	Definite	DRUGGABLE GENOME	HingoraniCasas	BNF	BIP
B4GAT1	B4GAT1	Definite	ENZYME	Pharos	BNF	BIP
DUSP13	DUSP13	Definite	PROTEIN PHOSPHATASE	HopkinsGroom|HopkinsGroom|dGene	BNF	MDD
DUSP13	DUSP13	Definite	DRUGGABLE GENOME	HopkinsGroom|RussLampel|HopkinsGroom	BNF	MDD
DUSP13	DUSP13	Definite	KINASE	Pharos	BNF	MDD
FES	FES	Definite	DRUGGABLE GENOME	RussLampel|HopkinsGroom|HingoraniCasas	BNF	MDD
FES	FES	Definite	KINASE	BaderLabGenes|HopkinsGroom|dGene|Pharos	BNF	MDD
FES	FES	Definite	ENZYME	HumanProteinAtlas	BNF	MDD
FES	FES	Definite	TYROSINE KINASE	GO|dGene	BNF	MDD
PARP1	PARP1	Definite	DRUGGABLE GENOME	RussLampel|HopkinsGroom|HingoraniCasas	BNF	MDD
PARP1	PARP1	Definite	CLINICALLY ACTIONABLE	MskImpact|FoundationOneGenes	BNF	MDD
PARP1	PARP1	Definite	TRANSCRIPTION FACTOR COMPLEX	GO	BNF	MDD
PARP1	PARP1	Definite	DNA REPAIR	GO	BNF	MDD
PARP1	PARP1	Definite	DRUG RESISTANCE	CIViC	BNF	MDD
PARP1	PARP1	Definite	ENZYME	Pharos	BNF	MDD
PARP1	PARP1	Definite	TRANSCRIPTION FACTOR	Pharos	BNF	MDD
LAG3	LAG3	Definite	DRUGGABLE GENOME	HingoraniCasas	BNF	MDD
LAG3	LAG3	Definite	EXTERNAL SIDE OF PLASMA MEMBRANE	GO	BNF	MDD
LAG3	LAG3	Definite	CLINICALLY ACTIONABLE	Tempus	BNF	MDD
NEGR1	NEGR1	Definite	DRUGGABLE GENOME	HingoraniCasas	BNF	MDD
TYRO3	TYRO3	Definite	DRUGGABLE GENOME	RussLampel|HingoraniCasas|HopkinsGroom	BNF	MDD
TYRO3	TYRO3	Definite	KINASE	HopkinsGroom|dGene|Pharos	BNF	MDD
TYRO3	TYRO3	Definite	CLINICALLY ACTIONABLE	FoundationOneGenes	BNF	MDD
TYRO3	TYRO3	Definite	CELL SURFACE	GO	BNF	MDD
TYRO3	TYRO3	Definite	TYROSINE KINASE	GO|dGene	BNF	MDD
DAG1	DAG1	Definite	DRUGGABLE GENOME	HingoraniCasas	BNF	MDD
DAG1	DAG1	Definite	TRANSPORTER	HumanProteinAtlas	BNF	MDD
DAG1	DAG1	Definite	EXTERNAL SIDE OF PLASMA MEMBRANE	GO	BNF	MDD
CLEC3B	CLEC3B	Definite	DRUGGABLE GENOME	HingoraniCasas	BNF	MDD
SEMA3F	SEMA3F	Definite	DRUGGABLE GENOME	HingoraniCasas	BNF	CTP
ITIH1	ITIH1	Definite	DRUGGABLE GENOME	RussLampel|HingoraniCasas	BNF	CTP
ITIH1	ITIH1	Definite	PROTEASE INHIBITOR	dGene	BNF	CTP
SULT1A1	SULT1A1	Definite	DRUGGABLE GENOME	HingoraniCasas	BNF	CTP
SULT1A1	SULT1A1	Definite	ENZYME	Pharos	BNF	CTP
NEGR1	NEGR1	Definite	DRUGGABLE GENOME	HingoraniCasas	BNF	CTP
DAG1	DAG1	Definite	DRUGGABLE GENOME	HingoraniCasas	BNF	CTP
DAG1	DAG1	Definite	TRANSPORTER	HumanProteinAtlas	BNF	CTP
DAG1	DAG1	Definite	EXTERNAL SIDE OF PLASMA MEMBRANE	GO	BNF	CTP
BTN3A3	BTN3A3	Definite	DRUGGABLE GENOME	HingoraniCasas|HopkinsGroom	BNF	CTP
BTN3A3	BTN3A3	Definite	B30_2 SPRY DOMAIN	HopkinsGroom	BNF	CTP
BTN3A3	BTN3A3	Definite	EXTERNAL SIDE OF PLASMA MEMBRANE	GO	BNF	CTP
PLA2G15	PLA2G15	Definite	DRUGGABLE GENOME	HingoraniCasas	BNF	CTP
PLA2G15	PLA2G15	Definite	ENZYME	Pharos	BNF	CTP
OGA	OGA	Definite	DRUGGABLE GENOME	HingoraniCasas	BNF	CTP
HLA-E	HLA-E	Definite	CELL SURFACE	GO	BNF	CTP
HLA-E	HLA-E	Definite	EXTERNAL SIDE OF PLASMA MEMBRANE	GO	BNF	CTP
HLA-E	HLA-E	Definite	CLINICALLY ACTIONABLE	Tempus	BNF	CTP
PTPRF	PTPRF	Definite	PROTEIN PHOSPHATASE	HopkinsGroom|dGene	BNF	CTP
PTPRF	PTPRF	Definite	DRUGGABLE GENOME	HopkinsGroom|HingoraniCasas|RussLampel	BNF	CTP
PTPRF	PTPRF	Definite	ENZYME	HumanProteinAtlas	BNF	CTP
BTN3A1	BTN3A1	Definite	B30_2 SPRY DOMAIN	HopkinsGroom	BNF	CTP
BTN3A1	BTN3A1	Definite	DRUGGABLE GENOME	HopkinsGroom|HingoraniCasas	BNF	CTP
BTN3A1	BTN3A1	Definite	EXTERNAL SIDE OF PLASMA MEMBRANE	GO	BNF	CTP
TANK	TANK	Definite	KINASE	Pharos	BNF	CTP
NCAM1	NCAM1	Definite	DRUGGABLE GENOME	HingoraniCasas	BNF	CTP
NCAM1	NCAM1	Definite	CELL SURFACE	GO	BNF	CTP
NCAM1	NCAM1	Definite	EXTERNAL SIDE OF PLASMA MEMBRANE	GO	BNF	CTP
UROS	UROS	Definite	ENZYME	HumanProteinAtlas|Pharos	BNF	CTP

### Sheet: Supplementary_Table5c
Supplementary Table 5c: Gene-Drug interaction using FDR-significant proteins (FDR<0.05) obtained from MR analyses for schizophrenia, bipolar disorder, major depressive disorder, and cognitive task performance using cis-pQTLs
search_term	match_term	match_type	gene	drug	interaction_types	sources	pmids	Phenotype/Disease	BNF/FDR	Categary1	Categary2	Categary3
FES	FES	Definite	FES	DASATINIB	NA	DTC	NA	SCZ	FDR	Antineoplastic	Approved	Immunotherapies
FES	FES	Definite	FES	LINIFANIB	NA	DTC	NA	SCZ	FDR	Antineoplastic
MAPK3	MAPK3	Definite	MAPK3	NITROGLYCERIN	NA	NCI	16612556	SCZ	FDR	Antineoplastic	Approved
MAPK3	MAPK3	Definite	MAPK3	ETOPOSIDE	NA	DTC	23999041	SCZ	FDR	Antineoplastic	Approved	Immunotherapies
MAPK3	MAPK3	Definite	MAPK3	QUERCETIN	NA	NCI	17045724	SCZ	FDR	Antineoplastic
MAPK3	MAPK3	Definite	MAPK3	CYCLOPHOSPHAMIDE	NA	NCI	15193230	SCZ	FDR	Antineoplastic	Approved	Immunotherapies
MAPK3	MAPK3	Definite	MAPK3	SORAFENIB	NA	PharmGKB	20124951	SCZ	FDR	Antineoplastic	Approved	Immunotherapies
MAPK3	MAPK3	Definite	MAPK3	PHENETHYLISOTHIOCYANATE	NA	DTC	22607231	SCZ	FDR	Antineoplastic
KLC1	KLC1	Definite	KLC1	FLUOROURACIL	NA	PharmGKB	17549067	SCZ	FDR	Antineoplastic	Approved	Immunotherapies
KLC1	KLC1	Definite	KLC1	LEUCOVORIN	NA	PharmGKB	17549067	SCZ	FDR	Antineoplastic	Approved
KLC1	KLC1	Definite	KLC1	IRINOTECAN	NA	PharmGKB	17549067	SCZ	FDR	Antineoplastic	Approved	Immunotherapies
ACE	ACE	Definite	ACE	VORINOSTAT	NA	DTC	24074025	SCZ	FDR	Antineoplastic	Approved	Immunotherapies
CD14	CD14	Definite	CD14	LOVASTATIN	NA	NCI	7506029	SCZ	FDR	Antineoplastic	Approved
TEK	TEK	Definite	TEK	VANDETANIB	inhibitor	ChemblInteractions	NA	SCZ	FDR	Antineoplastic	Approved
TEK	TEK	Definite	TEK	FORETINIB	inhibitor	ChemblInteractions	NA	SCZ	FDR	Antineoplastic
TEK	TEK	Definite	TEK	REGORAFENIB	inhibitor	TALC|TdgClinicalTrial|ChemblInteractions|MyCancerGenomeClinicalTrial	NA	SCZ	FDR	Antineoplastic	Approved
TEK	TEK	Definite	TEK	CABOZANTINIB	NA	ClearityFoundationClinicalTrial	NA	SCZ	FDR	Antineoplastic	Approved
TEK	TEK	Definite	TEK	GLESATINIB	inhibitor	TALC|TdgClinicalTrial	NA	SCZ	FDR	Antineoplastic
TEK	TEK	Definite	TEK	LINIFANIB	inhibitor	TdgClinicalTrial	NA	SCZ	FDR	Antineoplastic
SERPINC1	SERPINC1	Definite	SERPINC1	CARBOPLATIN	NA	PharmGKB	31616045	SCZ	FDR	Antineoplastic	Approved	Immunotherapies
SERPINC1	SERPINC1	Definite	SERPINC1	GEMCITABINE	NA	PharmGKB	31616045	SCZ	FDR	Antineoplastic	Approved	Immunotherapies
AKT3	AKT3	Definite	AKT3	MK-2206	inhibitor|allosteric modulator	TdgClinicalTrial|ClearityFoundationClinicalTrial|ChemblInteractions|MyCancerGenomeClinicalTrial|TTD	NA	SCZ	FDR	Antineoplastic
AKT3	AKT3	Definite	AKT3	XL-418	inhibitor	TdgClinicalTrial|ChemblInteractions|TTD	19644473	SCZ	FDR	Antineoplastic
AKT3	AKT3	Definite	AKT3	ARCHEXIN	NA	TdgClinicalTrial	NA	SCZ	FDR	Antineoplastic
AKT3	AKT3	Definite	AKT3	IPATASERTIB	inhibitor	TdgClinicalTrial|ClearityFoundationClinicalTrial|ChemblInteractions|MyCancerGenomeClinicalTrial	NA	SCZ	FDR	Antineoplastic
AKT3	AKT3	Definite	AKT3	UPROSERTIB	inhibitor	ChemblInteractions|TTD	NA	SCZ	FDR	Antineoplastic
AKT3	AKT3	Definite	AKT3	EVEROLIMUS	inhibitor	MyCancerGenomeClinicalTrial	NA	SCZ	FDR	Antineoplastic	Approved	Immunotherapies
AKT3	AKT3	Definite	AKT3	TRICIRIBINE	NA	TdgClinicalTrial|ClearityFoundationClinicalTrial	NA	SCZ	FDR	Antineoplastic
AKT3	AKT3	Definite	AKT3	OMIPALISIB	inhibitor	MyCancerGenomeClinicalTrial	NA	SCZ	FDR	Antineoplastic
AKT3	AKT3	Definite	AKT3	PERIFOSINE	NA	TdgClinicalTrial	NA	SCZ	FDR	Antineoplastic
AKT3	AKT3	Definite	AKT3	VEMURAFENIB	NA	CIViC	24265155	SCZ	FDR	Antineoplastic	Approved
AKT3	AKT3	Definite	AKT3	CAPIVASERTIB	inhibitor	ClearityFoundationClinicalTrial|TTD	NA	SCZ	FDR	Antineoplastic
DPEP1	DPEP1	Definite	DPEP1	DEXAMETHASONE	NA	NCI	9806799	SCZ	FDR	Antineoplastic	Approved	Immunotherapies
SPINT1	SPINT1	Definite	SPINT1	SURAMIN	NA	NCI	15590895	SCZ	FDR	Antineoplastic
MAPK12	MAPK12	Definite	MAPK12	PF-00562271	NA	DTC	NA	SCZ	FDR	Antineoplastic
MAPK12	MAPK12	Definite	MAPK12	SORAFENIB	NA	PharmGKB	20124951	SCZ	FDR	Antineoplastic	Approved	Immunotherapies
MAPK12	MAPK12	Definite	MAPK12	ARRY-797	NA	TdgClinicalTrial|TTD	NA	SCZ	FDR	Antineoplastic
MAPK12	MAPK12	Definite	MAPK12	CI-1040	NA	TTD	NA	SCZ	FDR	Antineoplastic
MAPK12	MAPK12	Definite	MAPK12	PIRFENIDONE	NA	TdgClinicalTrial	NA	SCZ	FDR	Antineoplastic	Approved	Immunotherapies
CD40	CD40	Definite	CD40	FLUDARABINE	NA	NCI	9450802	SCZ	FDR	Antineoplastic		Immunotherapies
CD40	CD40	Definite	CD40	DACETUZUMAB	inhibitor	TdgClinicalTrial|ChemblInteractions	15087402	SCZ	FDR	Antineoplastic
CD40	CD40	Definite	CD40	LUCATUMUMAB	NA	TdgClinicalTrial	NA	SCZ	FDR	Antineoplastic
CD40	CD40	Definite	CD40	STREPTOZOCIN	NA	NCI	15016184|11937525	SCZ	FDR	Antineoplastic	Approved	Immunotherapies
ACP5	ACP5	Definite	ACP5	STREPTOZOCIN	NA	NCI	14640894	SCZ	FDR	Antineoplastic	Approved	Immunotherapies
FOXO3	FOXO3	Definite	FOXO3	RESVERATROL	NA	DTC	17513867	SCZ	FDR	Antineoplastic
CBR3	CBR3	Definite	CBR3	DOXORUBICIN	NA	PharmGKB	20007405|21048526|18551042	SCZ	FDR	Antineoplastic	Approved	Immunotherapies
CBR3	CBR3	Definite	CBR3	CYCLOPHOSPHAMIDE	NA	PharmGKB	NA	SCZ	FDR	Antineoplastic	Approved	Immunotherapies
CBR3	CBR3	Definite	CBR3	FLUOROURACIL	NA	PharmGKB	NA	SCZ	FDR	Antineoplastic	Approved	Immunotherapies
CBR3	CBR3	Definite	CBR3	EPIRUBICIN	NA	PharmGKB	NA	SCZ	FDR	Antineoplastic	Approved	Immunotherapies
CBR3	CBR3	Definite	CBR3	DAUNORUBICIN	NA	PharmGKB	20007405	SCZ	FDR	Antineoplastic	Approved	Immunotherapies
ULK3	ULK3	Definite	ULK3	IMATINIB	NA	PharmGKB	15073101	SCZ	FDR	Antineoplastic	Approved	Immunotherapies
CACNB3	CACNB3	Definite	CACNB3	CELECOXIB	NA	PharmGKB	22336956	SCZ	FDR	Antineoplastic
CACNB3	CACNB3	Definite	CACNB3	VERAPAMIL	inhibitor	TdgClinicalTrial|TEND	19125880	SCZ	FDR	Antineoplastic	Approved
MAPK9	MAPK9	Definite	MAPK9	SORAFENIB	NA	PharmGKB	20124951	SCZ	FDR	Antineoplastic	Approved	Immunotherapies
MAPK9	MAPK9	Definite	MAPK9	PAZOPANIB	NA	DTC	NA	SCZ	FDR	Antineoplastic	Approved	Immunotherapies
MAPK9	MAPK9	Definite	MAPK9	CAMPTOTHECIN	NA	NCI	10839298	SCZ	FDR	Antineoplastic
MAPK9	MAPK9	Definite	MAPK9	PALBOCICLIB	NA	DTC	NA	SCZ	FDR	Antineoplastic	Approved	Immunotherapies
MAPK9	MAPK9	Definite	MAPK9	CENISERTIB	NA	DTC	NA	SCZ	FDR	Antineoplastic
MAPK9	MAPK9	Definite	MAPK9	PF-00562271	NA	DTC	NA	SCZ	FDR	Antineoplastic
MAPK9	MAPK9	Definite	MAPK9	GEFITINIB	NA	DTC	NA	SCZ	FDR	Antineoplastic	Approved
MAPK9	MAPK9	Definite	MAPK9	LINIFANIB	NA	DTC	NA	SCZ	FDR	Antineoplastic
MARK3	MARK3	Definite	MARK3	TOZASERTIB	NA	DTC	NA	SCZ	FDR	Antineoplastic
MARK3	MARK3	Definite	MARK3	PF-00562271	NA	DTC	NA	SCZ	FDR	Antineoplastic
MARK3	MARK3	Definite	MARK3	DOVITINIB	NA	DTC	NA	SCZ	FDR	Antineoplastic
MARK3	MARK3	Definite	MARK3	CENISERTIB	NA	DTC	NA	SCZ	FDR	Antineoplastic
MARK3	MARK3	Definite	MARK3	ILORASERTIB	NA	DTC	NA	SCZ	FDR	Antineoplastic
HBEGF	HBEGF	Definite	HBEGF	CETUXIMAB	NA	PharmGKB	NA	SCZ	FDR	Antineoplastic	Approved
HBEGF	HBEGF	Definite	HBEGF	PANITUMUMAB	NA	PharmGKB	NA	SCZ	FDR	Antineoplastic	Approved
CA12	CA12	Definite	CA12	CELECOXIB	inhibitor	PharmGKB	22336956	SCZ	FDR	Antineoplastic
CA12	CA12	Definite	CA12	CURCUMIN	NA	TTD	NA	SCZ	FDR	Antineoplastic
HLA-E	HLA-E	Definite	HLA-E	METHOTREXATE	NA	PharmGKB	NA	SCZ	FDR	Antineoplastic	Approved	Immunotherapies
ITGAL	ITGAL	Definite	ITGAL	FLUOROURACIL	NA	NCI	8888499	SCZ	FDR	Antineoplastic	Approved	Immunotherapies
ITGAL	ITGAL	Definite	ITGAL	ETOPOSIDE	NA	NCI	9389690	SCZ	FDR	Antineoplastic	Approved	Immunotherapies
ITGAL	ITGAL	Definite	ITGAL	SIROLIMUS	NA	NCI	10515383	SCZ	FDR	Antineoplastic	Approved	Immunotherapies
ITGAL	ITGAL	Definite	ITGAL	CYCLOPHOSPHAMIDE	NA	NCI	9389690	SCZ	FDR	Antineoplastic	Approved	Immunotherapies
ITGAL	ITGAL	Definite	ITGAL	BUSULFAN	NA	NCI	9389690	SCZ	FDR	Antineoplastic	Approved	Immunotherapies
ITIH3	ITIH3	Definite	ITIH3	CLOZAPINE	NA	PharmGKB	27396837	SCZ	FDR		Approved
MAPK3	MAPK3	Definite	MAPK3	PRASTERONE	NA	NCI	17102100	SCZ	FDR		Approved
ACE	ACE	Definite	ACE	TRANDOLAPRIL	inhibitor	TdgClinicalTrial|ChemblInteractions|TEND|TTD	11030016|11929321|11752352	SCZ	FDR		Approved
ACE	ACE	Definite	ACE	SERTRALINE	NA	PharmGKB	27262302	SCZ	FDR		Approved
ACE	ACE	Definite	ACE	BUPROPION	NA	PharmGKB	22947179	SCZ	FDR		Approved
ACE	ACE	Definite	ACE	PRAVASTATIN	NA	PharmGKB	11545752|16103896|10636265|12695469	SCZ	FDR		Approved
ACE	ACE	Definite	ACE	ACETYLCHOLINE	NA	PharmGKB	10334805	SCZ	FDR		Approved
ACE	ACE	Definite	ACE	PERINDOPRIL ERBUMINE	inhibitor	ChemblInteractions	NA	SCZ	FDR		Approved
ACE	ACE	Definite	ACE	ENALAPRILAT	inhibitor	TTD	NA	SCZ	FDR		Approved
ACE	ACE	Definite	ACE	ATENOLOL	NA	PharmGKB	11593098|8728305|12844134	SCZ	FDR		Approved
ACE	ACE	Definite	ACE	PERINDOPRIL ARGININE	inhibitor	ChemblInteractions	NA	SCZ	FDR		Approved
ACE	ACE	Definite	ACE	AMLODIPINE	NA	PharmGKB	20577119	SCZ	FDR		Approved
ACE	ACE	Definite	ACE	VASOPRESSIN	NA	NCI	6289972	SCZ	FDR		Approved
ACE	ACE	Definite	ACE	QUINAPRIL	inhibitor	TdgClinicalTrial|TEND|PharmGKB|TTD	11929321|11817979|3020249|16116691|11752352	SCZ	FDR		Approved
ACE	ACE	Definite	ACE	QUINAPRIL HYDROCHLORIDE	inhibitor	ChemblInteractions	NA	SCZ	FDR		Approved
ACE	ACE	Definite	ACE	FOSINOPRIL	inhibitor	TdgClinicalTrial|TEND|TTD	11030016|11752352|2836111|11329095	SCZ	FDR		Approved
ACE	ACE	Definite	ACE	TORSEMIDE	NA	PharmGKB	20877298	SCZ	FDR		Approved
ACE	ACE	Definite	ACE	FLUOXETINE	NA	PharmGKB	27262302	SCZ	FDR		Approved
ACE	ACE	Definite	ACE	FLUVASTATIN	NA	PharmGKB	11545752|10636265	SCZ	FDR		Approved
ACE	ACE	Definite	ACE	MOEXIPRIL HYDROCHLORIDE	inhibitor	ChemblInteractions	NA	SCZ	FDR		Approved
ACE	ACE	Definite	ACE	INDOMETHACIN	NA	NCI	3937925	SCZ	FDR		Approved	Immunotherapies
ACE	ACE	Definite	ACE	METOPROLOL	NA	PharmGKB	11593098|8728305|12844134	SCZ	FDR		Approved
ACE	ACE	Definite	ACE	ATORVASTATIN	NA	PharmGKB	16116691	SCZ	FDR		Approved
ACE	ACE	Definite	ACE	MOEXIPRIL	inhibitor	TdgClinicalTrial|TEND|TTD	11929321|15286086|7473177|11752352	SCZ	FDR		Approved
ACE	ACE	Definite	ACE	CAPTOPRIL	inhibitor	TdgClinicalTrial|ChemblInteractions|NCI|TEND|PharmGKB|TTD	27546928|2839262|16889963|2442780|3937925|11030016|11929321|3320343|19286758|17618628|3325392|3038284|15236580|20830509|20014331|7042175|6275810|11752352|9869506|12424228|12489813|2875891|9551410|9069453|9863143|8864563	SCZ	FDR		Approved
ACE	ACE	Definite	ACE	GEMFIBROZIL	NA	PharmGKB	12123487	SCZ	FDR		Approved
ACE	ACE	Definite	ACE	CHLORTHALIDONE	NA	PharmGKB	20577119	SCZ	FDR		Approved
ACE	ACE	Definite	ACE	SPIRAPRIL	inhibitor	TdgClinicalTrial|TEND|TTD	11929321|16126915|12613273|11752352|20524801	SCZ	FDR		Approved
ACE	ACE	Definite	ACE	PERINDOPRIL	inhibitor	TdgClinicalTrial|TEND|PharmGKB|TTD	11929321|16370923|15788353|11752352|19379059|11007831	SCZ	FDR		Approved
ACE	ACE	Definite	ACE	SILDENAFIL	NA	PharmGKB	12837457	SCZ	FDR		Approved
ACE	ACE	Definite	ACE	BUMETANIDE	NA	PharmGKB	20877298	SCZ	FDR		Approved
ACE	ACE	Definite	ACE	NITROPRUSSIDE	NA	PharmGKB	10334805	SCZ	FDR		Approved
ACE	ACE	Definite	ACE	FOSINOPRIL SODIUM	inhibitor	ChemblInteractions	NA	SCZ	FDR		Approved
ACE	ACE	Definite	ACE	BENAZEPRIL	inhibitor	TdgClinicalTrial|TEND|PharmGKB|TTD	19290794|11929321|9535416|8986921|15773232|11217909|10335726|9726242|15788353|11752352|9270093|15967849|11007831|10999650	SCZ	FDR		Approved
ACE	ACE	Definite	ACE	DESERPIDINE	NA	TdgClinicalTrial|TEND|TTD	NA	SCZ	FDR		Approved
ACE	ACE	Definite	ACE	ENALAPRIL	inhibitor	TdgClinicalTrial|TEND|PharmGKB|TTD	12799093|17618628|9661139|16424790|15236580|8986921|10880412|8538349|11752352	SCZ	FDR		Approved
ACE	ACE	Definite	ACE	RAMIPRIL	inhibitor	TdgClinicalTrial|ChemblInteractions|TEND|PharmGKB|TTD	11030016|11929321|16398929|11752352	SCZ	FDR		Approved
ACE	ACE	Definite	ACE	SPIRAPRIL HYDROCHLORIDE	inhibitor	ChemblInteractions	NA	SCZ	FDR		Approved
ACE	ACE	Definite	ACE	CILAZAPRIL	inhibitor	TdgClinicalTrial|TEND|PharmGKB|TTD	19290794|9535416|10398211|8986921|15773232|11217909|10205231|10335726|1382157|1382161|9726242|11752352|9270093|10446934|18423812|15967849|11007831|10999650	SCZ	FDR		Approved
ACE	ACE	Definite	ACE	IRBESARTAN	NA	PharmGKB	11593098|12065207	SCZ	FDR		Approved
ACE	ACE	Definite	ACE	SPIRONOLACTONE	NA	PharmGKB	15121491	SCZ	FDR		Approved
ACE	ACE	Definite	ACE	HYDROCHLOROTHIAZIDE	NA	PharmGKB|TTD	21269061|12371972|12623934	SCZ	FDR		Approved
ACE	ACE	Definite	ACE	ASPIRIN	NA	PharmGKB	18727619	SCZ	FDR		Approved
ACE	ACE	Definite	ACE	LISINOPRIL	inhibitor	TdgClinicalTrial|TEND|PharmGKB|TTD	19290794|11030016|11929321|9535416|17618628|9506845|8986921|15773232|11217909|10335726|20577119|9726242|11752352|9869506|9270093|15967849|11007831|10999650	SCZ	FDR		Approved
ACE	ACE	Definite	ACE	FUROSEMIDE	NA	PharmGKB	20877298	SCZ	FDR		Approved
ACE	ACE	Definite	ACE	ENALAPRIL MALEATE	inhibitor	ChemblInteractions	NA	SCZ	FDR		Approved
ACE	ACE	Definite	ACE	RESCINNAMINE	inhibitor	TdgClinicalTrial|TEND|TTD	16431399|11752352|17139284|17016423	SCZ	FDR		Approved
ACE	ACE	Definite	ACE	BENAZEPRIL HYDROCHLORIDE	inhibitor	ChemblInteractions	NA	SCZ	FDR		Approved
RABGAP1L	RABGAP1L	Definite	RABGAP1L	ALCOHOL	NA	PharmGKB	NA	SCZ	FDR		Approved
TEK	TEK	Definite	TEK	CETIRIZINE	NA	DTC	22406116	SCZ	FDR		Approved
TEK	TEK	Definite	TEK	LOPERAMIDE	NA	DTC	22406116	SCZ	FDR		Approved
TEK	TEK	Definite	TEK	AMPICILLIN	NA	DTC	22406116	SCZ	FDR		Approved
HMOX2	HMOX2	Definite	HMOX2	BETAMETHASONE	NA	NCI	11698254	SCZ	FDR		Approved	Immunotherapies
HMOX2	HMOX2	Definite	HMOX2	MORPHINE	NA	NCI	14580950|10686338	SCZ	FDR		Approved
SERPINC1	SERPINC1	Definite	SERPINC1	ENOXAPARIN SODIUM	activator	ChemblInteractions	NA	SCZ	FDR		Approved
SERPINC1	SERPINC1	Definite	SERPINC1	ESTRADIOL	NA	FDA	NA	SCZ	FDR		Approved
SERPINC1	SERPINC1	Definite	SERPINC1	HEPARIN SODIUM	activator	ChemblInteractions	NA	SCZ	FDR		Approved
SERPINC1	SERPINC1	Definite	SERPINC1	TINZAPARIN SODIUM	activator	ChemblInteractions	NA	SCZ	FDR		Approved
SERPINC1	SERPINC1	Definite	SERPINC1	DANAPAROID SODIUM	activator	ChemblInteractions	NA	SCZ	FDR		Approved
SERPINC1	SERPINC1	Definite	SERPINC1	AVATROMBOPAG	NA	PharmGKB|FDA	NA	SCZ	FDR		Approved
SERPINC1	SERPINC1	Definite	SERPINC1	ARDEPARIN SODIUM	activator|potentiator	ChemblInteractions	7632944|12397367|11287128	SCZ	FDR		Approved
SERPINC1	SERPINC1	Definite	SERPINC1	PROGESTERONE	NA	FDA	NA	SCZ	FDR		Approved
SERPINC1	SERPINC1	Definite	SERPINC1	ANTITHROMBIN ALFA	NA	TTD	NA	SCZ	FDR		Approved
SERPINC1	SERPINC1	Definite	SERPINC1	DALTEPARIN SODIUM	activator	ChemblInteractions	NA	SCZ	FDR		Approved
SERPINC1	SERPINC1	Definite	SERPINC1	HEPARIN CALCIUM	activator	ChemblInteractions	NA	SCZ	FDR		Approved
SERPINC1	SERPINC1	Definite	SERPINC1	LUSUTROMBOPAG	NA	PharmGKB|FDA	NA	SCZ	FDR		Approved
SERPINC1	SERPINC1	Definite	SERPINC1	ELTROMBOPAG	NA	PharmGKB|FDA	NA	SCZ	FDR		Approved
SERPINC1	SERPINC1	Definite	SERPINC1	FONDAPARINUX	potentiator|activator	TdgClinicalTrial|TEND	12501872|15317404|12383039|12383040	SCZ	FDR		Approved
SERPINC1	SERPINC1	Definite	SERPINC1	FONDAPARINUX SODIUM	activator	ChemblInteractions	NA	SCZ	FDR		Approved
DPEP1	DPEP1	Definite	DPEP1	CILASTATIN	inhibitor	TdgClinicalTrial|TEND|TTD	2571484|3474745|3780719|3480361|3038022|7492120|9573653|11752352|17139284|17016423	SCZ	FDR		Approved
DPEP1	DPEP1	Definite	DPEP1	CILASTATIN SODIUM	inhibitor	ChemblInteractions	NA	SCZ	FDR		Approved
NUCB2	NUCB2	Definite	NUCB2	HYDROCHLOROTHIAZIDE	NA	PharmGKB	31327267	SCZ	FDR		Approved
CD40	CD40	Definite	CD40	HYDROQUINONE	NA	NCI	17118622	SCZ	FDR		Approved
HPGDS	HPGDS	Definite	HPGDS	PRAZIQUANTEL	NA	TTD	NA	SCZ	FDR		Approved
KHK	KHK	Definite	KHK	FRUCTOSE	NA	PharmGKB	24915143	SCZ	FDR		Approved
RABEP1	RABEP1	Definite	RABEP1	OLANZAPINE	NA	PharmGKB	28694205	SCZ	FDR		Approved
RABEP1	RABEP1	Definite	RABEP1	QUETIAPINE	NA	PharmGKB	28694205	SCZ	FDR		Approved
RABEP1	RABEP1	Definite	RABEP1	CLOZAPINE	NA	PharmGKB	28694205	SCZ	FDR		Approved
RABEP1	RABEP1	Definite	RABEP1	PALIPERIDONE	NA	PharmGKB	28694205	SCZ	FDR		Approved
RABEP1	RABEP1	Definite	RABEP1	ARIPIPRAZOLE	NA	PharmGKB	28694205	SCZ	FDR		Approved
RABEP1	RABEP1	Definite	RABEP1	MIRTAZAPINE	NA	PharmGKB	28694205	SCZ	FDR		Approved
RABEP1	RABEP1	Definite	RABEP1	RISPERIDONE	NA	PharmGKB	28694205	SCZ	FDR		Approved
RABEP1	RABEP1	Definite	RABEP1	AMISULPRIDE	NA	PharmGKB	28694205	SCZ	FDR		Approved
ACP5	ACP5	Definite	ACP5	FILGRASTIM	NA	NCI	1724107	SCZ	FDR		Approved
ACP5	ACP5	Definite	ACP5	ALTEPLASE	NA	NCI	1436243	SCZ	FDR		Approved
PPA2	PPA2	Definite	PPA2	RISPERIDONE	NA	PharmGKB	NA	SCZ	FDR		Approved
CACNB3	CACNB3	Definite	CACNB3	GABAPENTIN	modulator	ChemblInteractions	NA	SCZ	FDR		Approved
CACNB3	CACNB3	Definite	CACNB3	PREGABALIN	modulator	ChemblInteractions	NA	SCZ	FDR		Approved
CACNB3	CACNB3	Definite	CACNB3	GABAPENTIN ENACARBIL	modulator	ChemblInteractions	NA	SCZ	FDR		Approved
CACNB3	CACNB3	Definite	CACNB3	SAFINAMIDE	NA	TdgClinicalTrial	NA	SCZ	FDR		Approved
CACNB3	CACNB3	Definite	CACNB3	BEPRIDIL HYDROCHLORIDE	blocker	ChemblInteractions	NA	SCZ	FDR		Approved
CSK	CSK	Definite	CSK	HYDROCHLOROTHIAZIDE	NA	PharmGKB	31327267	SCZ	FDR		Approved
CA12	CA12	Definite	CA12	ETHOXZOLAMIDE	inhibitor	DTC|ChemblInteractions	23159038	SCZ	FDR		Approved
CA12	CA12	Definite	CA12	DICHLORPHENAMIDE	inhibitor	ChemblInteractions	NA	SCZ	FDR		Approved
CA12	CA12	Definite	CA12	ZONISAMIDE	inhibitor	PharmGKB	17762320|18537527|21278619|19703035|18782051|17582922	SCZ	FDR		Approved
CA12	CA12	Definite	CA12	TOPIRAMATE	inhibitor	PharmGKB	21278619	SCZ	FDR		Approved
CA12	CA12	Definite	CA12	ACETAZOLAMIDE SODIUM	inhibitor	ChemblInteractions	NA	SCZ	FDR		Approved
CA12	CA12	Definite	CA12	PHENOL	NA	TTD	NA	SCZ	FDR		Approved
CA12	CA12	Definite	CA12	ACETAZOLAMIDE	inhibitor	TdgClinicalTrial|ChemblInteractions|TEND	18336310	SCZ	FDR		Approved
HLA-E	HLA-E	Definite	HLA-E	INFLIXIMAB	NA	PharmGKB	NA	SCZ	FDR		Approved	Immunotherapies
HLA-E	HLA-E	Definite	HLA-E	ADALIMUMAB	NA	PharmGKB	NA	SCZ	FDR		Approved	Immunotherapies
HLA-E	HLA-E	Definite	HLA-E	ETANERCEPT	NA	PharmGKB	NA	SCZ	FDR		Approved	Immunotherapies
GAL	GAL	Definite	GAL	PRASTERONE	NA	NCI	12195234	SCZ	FDR		Approved
GAL	GAL	Definite	GAL	MIRTAZAPINE	NA	PharmGKB	NA	SCZ	FDR		Approved
GAL	GAL	Definite	GAL	LIOTHYRONINE SODIUM	NA	NCI	12147214	SCZ	FDR		Approved
GAL	GAL	Definite	GAL	HYDROCORTISONE	NA	NCI	17982695	SCZ	FDR		Approved	Immunotherapies
GAL	GAL	Definite	GAL	DIACETYLMORPHINE	NA	PharmGKB	NA	SCZ	FDR		Approved
ITGAL	ITGAL	Definite	ITGAL	EPOETIN ALFA	NA	NCI	9310190	SCZ	FDR		Approved
ITGAL	ITGAL	Definite	ITGAL	THROMBIN	NA	NCI	8598231	SCZ	FDR		Approved
ITGAL	ITGAL	Definite	ITGAL	MYCOPHENOLATE MOFETIL	NA	NCI	14550820	SCZ	FDR		Approved
ITGAL	ITGAL	Definite	ITGAL	CYCLOSPORINE	NA	NCI	14550820|10515383	SCZ	FDR		Approved	Immunotherapies
ITGAL	ITGAL	Definite	ITGAL	LIFITEGRAST	antagonist	ChemblInteractions|TTD	27883115	SCZ	FDR		Approved
CD14	CD14	Definite	CD14	IC14	inhibitor	TdgClinicalTrial|ChemblInteractions|TTD	NA	SCZ	FDR			Immunotherapies
ITGAL	ITGAL	Definite	ITGAL	EFALIZUMAB	inhibitor|antibody	TdgClinicalTrial|ChemblInteractions|TEND|TTD	19170413|15799683|11752352|17053736	SCZ	FDR			Immunotherapies
OPLAH	OPLAH	Definite	OPLAH	MELPHALAN	NA	NCI	9751079	BIP	FDR	Antineoplastic	Approved	Immunotherapies
FES	FES	Definite	FES	DASATINIB	NA	DTC	NA	BIP	FDR	Antineoplastic	Approved	Immunotherapies
FES	FES	Definite	FES	LINIFANIB	NA	DTC	NA	BIP	FDR	Antineoplastic
DPEP1	DPEP1	Definite	DPEP1	DEXAMETHASONE	NA	NCI	9806799	BIP	FDR	Antineoplastic	Approved	Immunotherapies
FOLH1	FOLH1	Definite	FOLH1	METHOTREXATE	NA	NCI|PharmGKB	22838948|9816319	BIP	FDR	Antineoplastic	Approved	Immunotherapies
FOLH1	FOLH1	Definite	FOLH1	MERCAPTOPURINE	NA	PharmGKB	22838948	BIP	FDR	Antineoplastic	Approved	Immunotherapies
FOLH1	FOLH1	Definite	FOLH1	SURAMIN	NA	NCI	10861758	BIP	FDR	Antineoplastic
FOLH1	FOLH1	Definite	FOLH1	DOCETAXEL	inhibitor	ClearityFoundationClinicalTrial|CancerCommons	NA	BIP	FDR	Antineoplastic	Approved	Immunotherapies
THOP1	THOP1	Definite	THOP1	KARENITECIN	NA	TTD	NA	BIP	FDR	Antineoplastic
CX3CL1	CX3CL1	Definite	CX3CL1	ATEZOLIZUMAB	NA	CIViC	25428504	BIP	FDR	Antineoplastic	Approved
CD40	CD40	Definite	CD40	FLUDARABINE	NA	NCI	9450802	BIP	FDR	Antineoplastic		Immunotherapies
CD40	CD40	Definite	CD40	DACETUZUMAB	inhibitor	TdgClinicalTrial|ChemblInteractions	15087402	BIP	FDR	Antineoplastic
CD40	CD40	Definite	CD40	LUCATUMUMAB	NA	TdgClinicalTrial	NA	BIP	FDR	Antineoplastic
CD40	CD40	Definite	CD40	STREPTOZOCIN	NA	NCI	15016184|11937525	BIP	FDR	Antineoplastic	Approved	Immunotherapies
CD14	CD14	Definite	CD14	LOVASTATIN	NA	NCI	7506029	BIP	FDR	Antineoplastic	Approved
MAPK3	MAPK3	Definite	MAPK3	NITROGLYCERIN	NA	NCI	16612556	BIP	FDR	Antineoplastic	Approved
MAPK3	MAPK3	Definite	MAPK3	ETOPOSIDE	NA	DTC	23999041	BIP	FDR	Antineoplastic	Approved	Immunotherapies
MAPK3	MAPK3	Definite	MAPK3	QUERCETIN	NA	NCI	17045724	BIP	FDR	Antineoplastic
MAPK3	MAPK3	Definite	MAPK3	CYCLOPHOSPHAMIDE	NA	NCI	15193230	BIP	FDR	Antineoplastic	Approved	Immunotherapies
MAPK3	MAPK3	Definite	MAPK3	SORAFENIB	NA	PharmGKB	20124951	BIP	FDR	Antineoplastic	Approved	Immunotherapies
MAPK3	MAPK3	Definite	MAPK3	PHENETHYLISOTHIOCYANATE	NA	DTC	22607231	BIP	FDR	Antineoplastic
IGF1R	IGF1R	Definite	IGF1R	ENTRECTINIB	NA	DTC	NA	BIP	FDR	Antineoplastic
IGF1R	IGF1R	Definite	IGF1R	PAZOPANIB	NA	DTC	NA	BIP	FDR	Antineoplastic	Approved	Immunotherapies
IGF1R	IGF1R	Definite	IGF1R	BMS-754807	inhibitor	TALC|MyCancerGenome|TdgClinicalTrial|ChemblInteractions	NA	BIP	FDR	Antineoplastic
IGF1R	IGF1R	Definite	IGF1R	GANITUMAB	antagonist|antibody	TALC|MyCancerGenome|TdgClinicalTrial|ChemblInteractions	NA	BIP	FDR	Antineoplastic
IGF1R	IGF1R	Definite	IGF1R	CENISERTIB	NA	DTC	NA	BIP	FDR	Antineoplastic
IGF1R	IGF1R	Definite	IGF1R	XL-228	inhibitor	TALC|MyCancerGenome|TdgClinicalTrial|ChemblInteractions	NA	BIP	FDR	Antineoplastic
IGF1R	IGF1R	Definite	IGF1R	LINSITINIB	inhibitor	TALC|MyCancerGenome|TdgClinicalTrial|ClearityFoundationClinicalTrial|ChemblInteractions|CancerCommons|TTD	NA	BIP	FDR	Antineoplastic
IGF1R	IGF1R	Definite	IGF1R	ROBATUMUMAB	antagonist|antibody	TALC|ChemblInteractions	NA	BIP	FDR	Antineoplastic
IGF1R	IGF1R	Definite	IGF1R	CHEMBL401930	inhibitor	MyCancerGenome	NA	BIP	FDR	Antineoplastic
IGF1R	IGF1R	Definite	IGF1R	ILORASERTIB	NA	DTC	NA	BIP	FDR	Antineoplastic
IGF1R	IGF1R	Definite	IGF1R	PF-00562271	NA	DTC	NA	BIP	FDR	Antineoplastic
IGF1R	IGF1R	Definite	IGF1R	CERITINIB	inhibitor	DTC	23837797	BIP	FDR	Antineoplastic	Approved
IGF1R	IGF1R	Definite	IGF1R	FIGITUMUMAB	antagonist|antibody	TALC|MyCancerGenome|TdgClinicalTrial|ChemblInteractions	NA	BIP	FDR	Antineoplastic
IGF1R	IGF1R	Definite	IGF1R	CIXUTUMUMAB	antagonist|antibody	TALC|MyCancerGenome|TdgClinicalTrial|ChemblInteractions|CancerCommons|TTD	NA	BIP	FDR	Antineoplastic
IGF1R	IGF1R	Definite	IGF1R	DALOTUZUMAB	antagonist|antibody	TALC|MyCancerGenome|TdgClinicalTrial|ChemblInteractions	NA	BIP	FDR	Antineoplastic
PARP1	PARP1	Definite	PARP1	INIPARIB	inhibitor	TALC|MyCancerGenome|TdgClinicalTrial	NA	BIP	FDR	Antineoplastic
PARP1	PARP1	Definite	PARP1	TRABECTEDIN	NA	CIViC	28454547	BIP	FDR	Antineoplastic	Approved	Immunotherapies
PARP1	PARP1	Definite	PARP1	VELIPARIB	inhibitor	TALC|MyCancerGenome|ClearityFoundationClinicalTrial|ChemblInteractions|CancerCommons|MyCancerGenomeClinicalTrial	10592235	BIP	FDR	Antineoplastic
PARP1	PARP1	Definite	PARP1	RUCAPARIB	inhibitor|antagonist	TALC|MyCancerGenome|ClearityFoundationClinicalTrial|ChemblInteractions|PharmGKB	NA	BIP	FDR	Antineoplastic	Approved
PARP1	PARP1	Definite	PARP1	OLAPARIB	inhibitor	DTC|MyCancerGenome|ClearityFoundationClinicalTrial|ChemblInteractions|CIViC	25981132|28454547|25144364|26650448|18800822	BIP	FDR	Antineoplastic	Approved	Immunotherapies
PARP1	PARP1	Definite	PARP1	TALAZOPARIB	inhibitor	ChemblInteractions	26652717	BIP	FDR	Antineoplastic	Approved
PARP1	PARP1	Definite	PARP1	NIRAPARIB	antagonist|inhibitor	TALC|MyCancerGenome|TdgClinicalTrial|ClearityFoundationClinicalTrial|ChemblInteractions	NA	BIP	FDR	Antineoplastic	Approved
ITGAL	ITGAL	Definite	ITGAL	FLUOROURACIL	NA	NCI	8888499	BIP	FDR	Antineoplastic	Approved	Immunotherapies
ITGAL	ITGAL	Definite	ITGAL	ETOPOSIDE	NA	NCI	9389690	BIP	FDR	Antineoplastic	Approved	Immunotherapies
ITGAL	ITGAL	Definite	ITGAL	SIROLIMUS	NA	NCI	10515383	BIP	FDR	Antineoplastic	Approved	Immunotherapies
ITGAL	ITGAL	Definite	ITGAL	CYCLOPHOSPHAMIDE	NA	NCI	9389690	BIP	FDR	Antineoplastic	Approved	Immunotherapies
ITGAL	ITGAL	Definite	ITGAL	BUSULFAN	NA	NCI	9389690	BIP	FDR	Antineoplastic	Approved	Immunotherapies
PSMD9	PSMD9	Definite	PSMD9	CARFILZOMIB	inhibitor	MyCancerGenome	NA	BIP	FDR	Antineoplastic	Approved	Immunotherapies
PSMD9	PSMD9	Definite	PSMD9	BORTEZOMIB	inhibitor	MyCancerGenome	NA	BIP	FDR	Antineoplastic	Approved	Immunotherapies
KLC1	KLC1	Definite	KLC1	FLUOROURACIL	NA	PharmGKB	17549067	BIP	FDR	Antineoplastic	Approved	Immunotherapies
KLC1	KLC1	Definite	KLC1	LEUCOVORIN	NA	PharmGKB	17549067	BIP	FDR	Antineoplastic	Approved
KLC1	KLC1	Definite	KLC1	IRINOTECAN	NA	PharmGKB	17549067	BIP	FDR	Antineoplastic	Approved	Immunotherapies
DPEP1	DPEP1	Definite	DPEP1	CILASTATIN	inhibitor	TdgClinicalTrial|TEND|TTD	2571484|3474745|3780719|3480361|3038022|7492120|9573653|11752352|17139284|17016423	BIP	FDR		Approved
DPEP1	DPEP1	Definite	DPEP1	CILASTATIN SODIUM	inhibitor	ChemblInteractions	NA	BIP	FDR		Approved
ITIH3	ITIH3	Definite	ITIH3	CLOZAPINE	NA	PharmGKB	27396837	BIP	FDR		Approved
PI3	PI3	Definite	PI3	PROGESTERONE	NA	NCI	14521952	BIP	FDR		Approved
CD40	CD40	Definite	CD40	HYDROQUINONE	NA	NCI	17118622	BIP	FDR		Approved
MAPK3	MAPK3	Definite	MAPK3	PRASTERONE	NA	NCI	17102100	BIP	FDR		Approved
IGF1R	IGF1R	Definite	IGF1R	RALOXIFENE	NA	NCI	14533013	BIP	FDR		Approved
IGF1R	IGF1R	Definite	IGF1R	MECASERMIN RINFABATE	agonist	ChemblInteractions	NA	BIP	FDR		Approved
IGF1R	IGF1R	Definite	IGF1R	THROMBIN	NA	NCI	7499260|11375274	BIP	FDR		Approved
IGF1R	IGF1R	Definite	IGF1R	MECASERMIN	agonist	TdgClinicalTrial|ChemblInteractions|TEND|TTD	19198769	BIP	FDR		Approved
IGF1R	IGF1R	Definite	IGF1R	ACETYLCYSTEINE	NA	NCI	12485928	BIP	FDR		Approved
NCAM1	NCAM1	Definite	NCAM1	DULOXETINE	NA	PharmGKB	28696415	BIP	FDR		Approved
PARP1	PARP1	Definite	PARP1	TALAZOPARIB TOSYLATE	inhibitor	ChemblInteractions	NA	BIP	FDR		Approved
PARP1	PARP1	Definite	PARP1	NIACINAMIDE	binder	TTD	11752352	BIP	FDR		Approved
PARP1	PARP1	Definite	PARP1	RUCAPARIB CAMSYLATE	inhibitor	ChemblInteractions	NA	BIP	FDR		Approved
ITGAL	ITGAL	Definite	ITGAL	EPOETIN ALFA	NA	NCI	9310190	BIP	FDR		Approved
ITGAL	ITGAL	Definite	ITGAL	THROMBIN	NA	NCI	8598231	BIP	FDR		Approved
ITGAL	ITGAL	Definite	ITGAL	MYCOPHENOLATE MOFETIL	NA	NCI	14550820	BIP	FDR		Approved
ITGAL	ITGAL	Definite	ITGAL	CYCLOSPORINE	NA	NCI	14550820|10515383	BIP	FDR		Approved	Immunotherapies
ITGAL	ITGAL	Definite	ITGAL	LIFITEGRAST	antagonist	ChemblInteractions|TTD	27883115	BIP	FDR		Approved
MICB	MICB	Definite	MICB	RIBAVIRIN	NA	PharmGKB	NA	BIP	FDR		Approved
CD14	CD14	Definite	CD14	IC14	inhibitor	TdgClinicalTrial|ChemblInteractions|TTD	NA	BIP	FDR			Immunotherapies
ITGAL	ITGAL	Definite	ITGAL	EFALIZUMAB	antibody|inhibitor	TdgClinicalTrial|ChemblInteractions|TEND|TTD	19170413|15799683|11752352|17053736	BIP	FDR			Immunotherapies
FES	FES	Definite	FES	DASATINIB	NA	DTC	NA	MDD	FDR	Antineoplastic	Approved	Immunotherapies
FES	FES	Definite	FES	LINIFANIB	NA	DTC	NA	MDD	FDR	Antineoplastic
PARP1	PARP1	Definite	PARP1	RUCAPARIB	antagonist|inhibitor	TALC|MyCancerGenome|ClearityFoundationClinicalTrial|ChemblInteractions|PharmGKB	NA	MDD	FDR	Antineoplastic	Approved
PARP1	PARP1	Definite	PARP1	TRABECTEDIN	NA	CIViC	28454547	MDD	FDR	Antineoplastic	Approved	Immunotherapies
PARP1	PARP1	Definite	PARP1	INIPARIB	inhibitor	TALC|MyCancerGenome|TdgClinicalTrial	NA	MDD	FDR	Antineoplastic
PARP1	PARP1	Definite	PARP1	NIRAPARIB	antagonist|inhibitor	TALC|MyCancerGenome|TdgClinicalTrial|ClearityFoundationClinicalTrial|ChemblInteractions	NA	MDD	FDR	Antineoplastic	Approved
PARP1	PARP1	Definite	PARP1	OLAPARIB	inhibitor	DTC|MyCancerGenome|ClearityFoundationClinicalTrial|ChemblInteractions|CIViC	25981132|28454547|25144364|26650448|18800822	MDD	FDR	Antineoplastic	Approved	Immunotherapies
PARP1	PARP1	Definite	PARP1	TALAZOPARIB	inhibitor	ChemblInteractions	26652717	MDD	FDR	Antineoplastic	Approved
PARP1	PARP1	Definite	PARP1	VELIPARIB	inhibitor	TALC|MyCancerGenome|ClearityFoundationClinicalTrial|ChemblInteractions|CancerCommons|MyCancerGenomeClinicalTrial	10592235	MDD	FDR	Antineoplastic
TYRO3	TYRO3	Definite	TYRO3	VANDETANIB	NA	DTC	NA	MDD	FDR	Antineoplastic	Approved
TYRO3	TYRO3	Definite	TYRO3	ILORASERTIB	NA	DTC	NA	MDD	FDR	Antineoplastic
TYRO3	TYRO3	Definite	TYRO3	ADAVOSERTIB	NA	DTC	NA	MDD	FDR	Antineoplastic
TYRO3	TYRO3	Definite	TYRO3	SNS-314	NA	DTC	NA	MDD	FDR	Antineoplastic
TYRO3	TYRO3	Definite	TYRO3	TOZASERTIB	NA	DTC	NA	MDD	FDR	Antineoplastic
TYRO3	TYRO3	Definite	TYRO3	DOVITINIB	NA	DTC	NA	MDD	FDR	Antineoplastic
PARP1	PARP1	Definite	PARP1	TALAZOPARIB TOSYLATE	inhibitor	ChemblInteractions	NA	MDD	FDR		Approved
PARP1	PARP1	Definite	PARP1	NIACINAMIDE	binder	TTD	11752352	MDD	FDR		Approved
PARP1	PARP1	Definite	PARP1	RUCAPARIB CAMSYLATE	inhibitor	ChemblInteractions	NA	MDD	FDR		Approved
OGA	OGA	Definite	OGA	STREPTOZOCIN	NA	NCI	11336633|18721751	CTP	FDR	Antineoplastic	Approved	Immunotherapies
HLA-E	HLA-E	Definite	HLA-E	METHOTREXATE	NA	PharmGKB	NA	CTP	FDR	Antineoplastic	Approved	Immunotherapies
FOXO3	FOXO3	Definite	FOXO3	RESVERATROL	NA	DTC	17513867	CTP	FDR	Antineoplastic
IGFBP1	IGFBP1	Definite	IGFBP1	OCTREOTIDE	NA	NCI	9512248|7525123	CTP	FDR	Antineoplastic	Approved
IGFBP1	IGFBP1	Definite	IGFBP1	SIROLIMUS	NA	NCI	11942857	CTP	FDR	Antineoplastic	Approved	Immunotherapies
IGFBP1	IGFBP1	Definite	IGFBP1	STREPTOZOCIN	NA	NCI	1713293|7589849	CTP	FDR	Antineoplastic	Approved	Immunotherapies
IGFBP1	IGFBP1	Definite	IGFBP1	BUSERELIN	NA	NCI	7544746	CTP	FDR	Antineoplastic	Approved
IGFBP1	IGFBP1	Definite	IGFBP1	DEXAMETHASONE	NA	NCI	7683312|1714534	CTP	FDR	Antineoplastic	Approved	Immunotherapies
SPINT1	SPINT1	Definite	SPINT1	SURAMIN	NA	NCI	15590895	CTP	FDR	Antineoplastic
HLA-A	HLA-A	Definite	HLA-A	IPILIMUMAB	NA	PharmGKB|FDA	NA	CTP	FDR	Antineoplastic	Approved
GPT	GPT	Definite	GPT	TACROLIMUS	NA	NCI	9825815	CTP	FDR	Antineoplastic	Approved	Immunotherapies
HBEGF	HBEGF	Definite	HBEGF	CETUXIMAB	NA	PharmGKB	NA	CTP	FDR	Antineoplastic	Approved
HBEGF	HBEGF	Definite	HBEGF	PANITUMUMAB	NA	PharmGKB	NA	CTP	FDR	Antineoplastic	Approved
ERBB3	ERBB3	Definite	ERBB3	CARBOPLATIN	NA	PharmGKB	30071039	CTP	FDR	Antineoplastic	Approved	Immunotherapies
ERBB3	ERBB3	Definite	ERBB3	POZIOTINIB	inhibitor	ChemblInteractions|MyCancerGenomeClinicalTrial	NA	CTP	FDR	Antineoplastic
ERBB3	ERBB3	Definite	ERBB3	TRASTUZUMAB	NA	DoCM|CIViC|PharmGKB	23680147|25953157|30071039	CTP	FDR	Antineoplastic	Approved	Immunotherapies
ERBB3	ERBB3	Definite	ERBB3	SAPITINIB	inhibitor	TALC|MyCancerGenome|ChemblInteractions	NA	CTP	FDR	Antineoplastic
ERBB3	ERBB3	Definite	ERBB3	AV-203	antibody	TALC|TTD	NA	CTP	FDR	Antineoplastic
ERBB3	ERBB3	Definite	ERBB3	CURCUMIN	NA	DTC	25753330	CTP	FDR	Antineoplastic
ERBB3	ERBB3	Definite	ERBB3	ERLOTINIB	NA	PharmGKB	NA	CTP	FDR	Antineoplastic	Approved
ERBB3	ERBB3	Definite	ERBB3	AMG-888	antibody	TALC|MyCancerGenome	NA	CTP	FDR	Antineoplastic
ERBB3	ERBB3	Definite	ERBB3	DULIGOTUZUMAB	antibody	MyCancerGenome|TTD	NA	CTP	FDR	Antineoplastic
ERBB3	ERBB3	Definite	ERBB3	DACOMITINIB	inhibitor	ChemblInteractions|MyCancerGenomeClinicalTrial	NA	CTP	FDR	Antineoplastic	Approved
ERBB3	ERBB3	Definite	ERBB3	PERTUZUMAB	NA	DoCM|CIViC	23680147|26206558|25216528	CTP	FDR	Antineoplastic	Approved
ERBB3	ERBB3	Definite	ERBB3	DOCETAXEL	NA	PharmGKB	30071039	CTP	FDR	Antineoplastic	Approved	Immunotherapies
ERBB3	ERBB3	Definite	ERBB3	SELUMETINIB	NA	CIViC	25952648|24685132	CTP	FDR	Antineoplastic
ERBB3	ERBB3	Definite	ERBB3	VANDETANIB	inhibitor	ChemblInteractions	NA	CTP	FDR	Antineoplastic	Approved
ERBB3	ERBB3	Definite	ERBB3	CETUXIMAB	NA	CIViC	25520391	CTP	FDR	Antineoplastic	Approved
ERBB3	ERBB3	Definite	ERBB3	MARGETUXIMAB	NA	ClearityFoundationClinicalTrial	NA	CTP	FDR	Antineoplastic
ERBB3	ERBB3	Definite	ERBB3	AC-480	NA	TdgClinicalTrial	NA	CTP	FDR	Antineoplastic
ERBB3	ERBB3	Definite	ERBB3	MM-111	antibody	MyCancerGenome|TdgClinicalTrial	NA	CTP	FDR	Antineoplastic
ERBB3	ERBB3	Definite	ERBB3	AFATINIB	NA	CIViC	27044931|24685132	CTP	FDR	Antineoplastic	Approved
ERBB3	ERBB3	Definite	ERBB3	GEFITINIB	inhibitor	CIViC|MyCancerGenomeClinicalTrial|PharmGKB	24685132	CTP	FDR	Antineoplastic	Approved
ERBB3	ERBB3	Definite	ERBB3	LAPATINIB	NA	DoCM|CIViC|PharmGKB	23680147|25953157|25398453	CTP	FDR	Antineoplastic	Approved
ERBB3	ERBB3	Definite	ERBB3	MM-121	antibody|antagonist	MyCancerGenome|ClearityFoundationClinicalTrial|ChemblInteractions|TTD	NA	CTP	FDR	Antineoplastic
ERBB3	ERBB3	Definite	ERBB3	TRAMETINIB	NA	CIViC	25952648	CTP	FDR	Antineoplastic	Approved
CD14	CD14	Definite	CD14	LOVASTATIN	NA	NCI	7506029	CTP	FDR	Antineoplastic	Approved
RPS6KA1	RPS6KA1	Definite	RPS6KA1	CI-1040	NA	DTC	20580230	CTP	FDR	Antineoplastic
BCHE	BCHE	Definite	BCHE	7-ETHYL-10-HYDROXYCAMPTOTHECIN	NA	PharmGKB	NA	CTP	FDR	Antineoplastic
BCHE	BCHE	Definite	BCHE	IRINOTECAN	NA	NCI|PharmGKB	11345644	CTP	FDR	Antineoplastic	Approved	Immunotherapies
CD40	CD40	Definite	CD40	FLUDARABINE	NA	NCI	9450802	CTP	FDR	Antineoplastic		Immunotherapies
CD40	CD40	Definite	CD40	DACETUZUMAB	inhibitor	TdgClinicalTrial|ChemblInteractions	15087402	CTP	FDR	Antineoplastic
CD40	CD40	Definite	CD40	LUCATUMUMAB	NA	TdgClinicalTrial	NA	CTP	FDR	Antineoplastic
CD40	CD40	Definite	CD40	STREPTOZOCIN	NA	NCI	15016184|11937525	CTP	FDR	Antineoplastic	Approved	Immunotherapies
SULT1A1	SULT1A1	Definite	SULT1A1	TAPENTADOL	NA	PharmGKB	NA	CTP	FDR		Approved
SULT1A1	SULT1A1	Definite	SULT1A1	MINOXIDIL	NA	PharmGKB	2390100	CTP	FDR		Approved
SULT1A1	SULT1A1	Definite	SULT1A1	ACETAMINOPHEN	NA	PharmGKB	30908574|23462933|26049587|6957279	CTP	FDR		Approved
HLA-E	HLA-E	Definite	HLA-E	INFLIXIMAB	NA	PharmGKB	NA	CTP	FDR		Approved	Immunotherapies
HLA-E	HLA-E	Definite	HLA-E	ADALIMUMAB	NA	PharmGKB	NA	CTP	FDR		Approved	Immunotherapies
HLA-E	HLA-E	Definite	HLA-E	ETANERCEPT	NA	PharmGKB	NA	CTP	FDR		Approved	Immunotherapies
NCAM1	NCAM1	Definite	NCAM1	DULOXETINE	NA	PharmGKB	28696415	CTP	FDR		Approved
IGFBP1	IGFBP1	Definite	IGFBP1	LIOTHYRONINE SODIUM	NA	NCI	9540232	CTP	FDR		Approved
IGFBP1	IGFBP1	Definite	IGFBP1	ALCOHOL	NA	NCI	11894976	CTP	FDR		Approved
CD83	CD83	Definite	CD83	SULFASALAZINE	NA	NCI	11471196	CTP	FDR		Approved	Immunotherapies
HLA-A	HLA-A	Definite	HLA-A	FENOFIBRATE	NA	PharmGKB	NA	CTP	FDR		Approved
HLA-A	HLA-A	Definite	HLA-A	CLAVULANIC ACID	NA	PharmGKB	NA	CTP	FDR		Approved
HLA-A	HLA-A	Definite	HLA-A	TICLOPIDINE	NA	PharmGKB	17339877	CTP	FDR		Approved
HLA-A	HLA-A	Definite	HLA-A	DAPSONE	NA	PharmGKB	29233746	CTP	FDR		Approved
HLA-A	HLA-A	Definite	HLA-A	AMOXICILLIN	NA	PharmGKB	9609616	CTP	FDR		Approved
HLA-A	HLA-A	Definite	HLA-A	ZONISAMIDE	NA	PharmGKB	24236482	CTP	FDR		Approved
HLA-A	HLA-A	Definite	HLA-A	BACAMPICILLIN	NA	PharmGKB	9609616	CTP	FDR		Approved
HLA-A	HLA-A	Definite	HLA-A	SERTRALINE	NA	PharmGKB	NA	CTP	FDR		Approved
HLA-A	HLA-A	Definite	HLA-A	AMPICILLIN	NA	PharmGKB	9609616	CTP	FDR		Approved
HLA-A	HLA-A	Definite	HLA-A	VANCOMYCIN	NA	PharmGKB	32439433	CTP	FDR		Approved
HLA-A	HLA-A	Definite	HLA-A	TERBINAFINE	NA	PharmGKB	NA	CTP	FDR		Approved
HLA-A	HLA-A	Definite	HLA-A	LEVETIRACETAM	NA	PharmGKB	30020991	CTP	FDR		Approved
HLA-A	HLA-A	Definite	HLA-A	CARBAMAZEPINE	NA	FDA	NA	CTP	FDR		Approved	Immunotherapies
HLA-A	HLA-A	Definite	HLA-A	RIBAVIRIN	NA	PharmGKB	23360626	CTP	FDR		Approved
GPT	GPT	Definite	GPT	GLUCAGON	NA	NCI	9808480	CTP	FDR		Approved
JUND	JUND	Definite	JUND	CLOZAPINE	NA	NCI	12093589	CTP	FDR		Approved
ERBB3	ERBB3	Definite	ERBB3	OSIMERTINIB MESYLATE	inhibitor	ChemblInteractions	NA	CTP	FDR		Approved
PPA2	PPA2	Definite	PPA2	RISPERIDONE	NA	PharmGKB	NA	CTP	FDR		Approved
BCHE	BCHE	Definite	BCHE	RIVASTIGMINE	inhibitor	TdgClinicalTrial|ChemblInteractions|TEND|PharmGKB	16437532|11139819|19470293|18780301|18671661|25376930|12636181|19370562|11078030|19374459|18044073|11752352|19420308|17047484|12668920|14587496	CTP	FDR		Approved
BCHE	BCHE	Definite	BCHE	GALANTAMINE	inhibitor	DTC	23540646|12177686|11888344|17159811|19811027	CTP	FDR		Approved
BCHE	BCHE	Definite	BCHE	MEPTAZINOL	NA	TTD	NA	CTP	FDR		Approved
BCHE	BCHE	Definite	BCHE	TACRINE HYDROCHLORIDE	inhibitor	ChemblInteractions	NA	CTP	FDR		Approved
BCHE	BCHE	Definite	BCHE	MIVACURIUM	NA	PharmGKB|FDA	8922768|27031121	CTP	FDR		Approved
BCHE	BCHE	Definite	BCHE	BUPIVACAINE	NA	NCI	14631501	CTP	FDR		Approved
BCHE	BCHE	Definite	BCHE	TRIAMCINOLONE	NA	NCI	7937594	CTP	FDR		Approved	Immunotherapies
BCHE	BCHE	Definite	BCHE	DONEPEZIL	inducer	NCI|PharmGKB	23930233|18780301|15989517|27567841|16083542|27911294|17047484|14751402|11256231|16863459	CTP	FDR		Approved
BCHE	BCHE	Definite	BCHE	SUXAMETHONIUM	NA	PharmGKB|FDA	21637541|18075469|25054547|21029050|22053728|2915989|26398623|1415224|12724618|21228368|12881446|15731589	CTP	FDR		Approved
BCHE	BCHE	Definite	BCHE	ISOFLUROPHATE	inhibitor	TdgClinicalTrial|TEND	11405252|12459190|1511344|1776688|2361169	CTP	FDR		Approved
BCHE	BCHE	Definite	BCHE	COCAINE	NA	PharmGKB	24312228	CTP	FDR		Approved
BCHE	BCHE	Definite	BCHE	RIVASTIGMINE TARTRATE	inhibitor	ChemblInteractions	NA	CTP	FDR		Approved
ADH4	ADH4	Definite	ADH4	ALCOHOL	NA	NCI	3610585	CTP	FDR		Approved
CD40	CD40	Definite	CD40	HYDROQUINONE	NA	NCI	17118622	CTP	FDR		Approved
CD14	CD14	Definite	CD14	IC14	inhibitor	TdgClinicalTrial|ChemblInteractions|TTD	NA	CTP	FDR			Immunotherapies

### Sheet: Supplementary_Table5d
Supplementary Table 5d: Potential druggability using FDR-significant proteins (FDR<0.05) obtained from MR analyses for schizophrenia, bipolar disorder, major depressive disorder, and cognitive task performance using cis-pQTLs
search_term	match_term	match_type	category	sources	BNF/FDR	Phenotype/Disease
PTN	PTN	Definite	DRUGGABLE GENOME	HingoraniCasas	FDR	SCZ
PTN	PTN	Definite	GROWTH FACTOR	GO	FDR	SCZ
PTN	PTN	Definite	KINASE	Pharos	FDR	SCZ
FES	FES	Definite	DRUGGABLE GENOME	RussLampel|HopkinsGroom|HingoraniCasas	FDR	SCZ
FES	FES	Definite	KINASE	BaderLabGenes|HopkinsGroom|dGene|Pharos	FDR	SCZ
FES	FES	Definite	ENZYME	HumanProteinAtlas	FDR	SCZ
FES	FES	Definite	TYROSINE KINASE	GO|dGene	FDR	SCZ
FURIN	FURIN	Definite	DRUGGABLE GENOME	HingoraniCasas	FDR	SCZ
FURIN	FURIN	Definite	CELL SURFACE	GO	FDR	SCZ
FURIN	FURIN	Definite	PROTEASE	GO|dGene	FDR	SCZ
ITIH1	ITIH1	Definite	DRUGGABLE GENOME	RussLampel|HingoraniCasas	FDR	SCZ
ITIH1	ITIH1	Definite	PROTEASE INHIBITOR	dGene	FDR	SCZ
ITIH3	ITIH3	Definite	DRUGGABLE GENOME	RussLampel|HingoraniCasas	FDR	SCZ
ITIH3	ITIH3	Definite	PROTEASE INHIBITOR	dGene	FDR	SCZ
ITIH4	ITIH4	Definite	DRUGGABLE GENOME	HingoraniCasas|RussLampel	FDR	SCZ
ITIH4	ITIH4	Definite	PROTEASE INHIBITOR	dGene	FDR	SCZ
MAPK3	MAPK3	Definite	DRUGGABLE GENOME	RussLampel|HingoraniCasas|HopkinsGroom	FDR	SCZ
MAPK3	MAPK3	Definite	KINASE	HopkinsGroom|dGene|Pharos	FDR	SCZ
MAPK3	MAPK3	Definite	SERINE THREONINE KINASE	GO|dGene	FDR	SCZ
MAPK3	MAPK3	Definite	TRANSCRIPTION FACTOR	Pharos	FDR	SCZ
TWF2	TWF2	Definite	KINASE	Pharos	FDR	SCZ
ESAM	ESAM	Definite	DRUGGABLE GENOME	HingoraniCasas	FDR	SCZ
DNPH1	DNPH1	Definite	TRANSCRIPTION FACTOR	Pharos	FDR	SCZ
IRF3	IRF3	Definite	KINASE	Pharos	FDR	SCZ
IRF3	IRF3	Definite	TRANSCRIPTION FACTOR	Pharos	FDR	SCZ
ADAM22	ADAM22	Definite	DRUGGABLE GENOME	RussLampel	FDR	SCZ
ADAM22	ADAM22	Definite	PROTEASE	dGene	FDR	SCZ
TNFRSF13C	TNFRSF13C	Definite	DRUGGABLE GENOME	HingoraniCasas	FDR	SCZ
TNFRSF13C	TNFRSF13C	Definite	EXTERNAL SIDE OF PLASMA MEMBRANE	GO	FDR	SCZ
NMB	NMB	Definite	DRUGGABLE GENOME	HingoraniCasas	FDR	SCZ
NMB	NMB	Definite	HORMONE ACTIVITY	GO	FDR	SCZ
PRDX6	PRDX6	Definite	ENZYME	Pharos	FDR	SCZ
VSIG2	VSIG2	Definite	DRUGGABLE GENOME	HingoraniCasas	FDR	SCZ
ACE	ACE	Definite	DRUGGABLE GENOME	HingoraniCasas|RussLampel|HingoraniCasas	FDR	SCZ
ACE	ACE	Definite	NEUTRAL ZINC METALLOPEPTIDASE	GO	FDR	SCZ
ACE	ACE	Definite	EXTERNAL SIDE OF PLASMA MEMBRANE	GO	FDR	SCZ
ACE	ACE	Definite	PROTEASE	dGene	FDR	SCZ
ACE	ACE	Definite	ENZYME	Pharos	FDR	SCZ
DDHD2	DDHD2	Definite	PHOSPHOLIPASE	GO	FDR	SCZ
DDHD2	DDHD2	Definite	ENZYME	Pharos	FDR	SCZ
GALNT10	GALNT10	Definite	ENZYME	Pharos	FDR	SCZ
INHBC	INHBC	Definite	DRUGGABLE GENOME	HingoraniCasas	FDR	SCZ
INHBC	INHBC	Definite	HORMONE ACTIVITY	GO	FDR	SCZ
INHBC	INHBC	Definite	GROWTH FACTOR	GO	FDR	SCZ
ITGBL1	ITGBL1	Definite	CELL SURFACE	GO	FDR	SCZ
YWHAB	YWHAB	Definite	KINASE	Pharos	FDR	SCZ
MAX	MAX	Definite	CLINICALLY ACTIONABLE	MskImpact|CarisMolecularIntelligence|Oncomine|Tempus	FDR	SCZ
MAX	MAX	Definite	TRANSCRIPTION FACTOR	Pharos	FDR	SCZ
HIP1R	HIP1R	Definite	KINASE	Pharos	FDR	SCZ
TIE1	TIE1	Definite	KINASE	HopkinsGroom|dGene|Pharos	FDR	SCZ
TIE1	TIE1	Definite	DRUGGABLE GENOME	HopkinsGroom|RussLampel|HingoraniCasas	FDR	SCZ
TIE1	TIE1	Definite	TYROSINE KINASE	dGene	FDR	SCZ
HAPLN4	HAPLN4	Definite	DRUGGABLE GENOME	HingoraniCasas	FDR	SCZ
CHMP1A	CHMP1A	Definite	DRUGGABLE GENOME	RussLampel	FDR	SCZ
CHMP1A	CHMP1A	Definite	NEUTRAL ZINC METALLOPEPTIDASE	GO	FDR	SCZ
CHMP1A	CHMP1A	Definite	ENZYME	Pharos	FDR	SCZ
YOD1	YOD1	Definite	PROTEASE	dGene	FDR	SCZ
YOD1	YOD1	Definite	ENZYME	Pharos	FDR	SCZ
BTN3A1	BTN3A1	Definite	B30_2 SPRY DOMAIN	HopkinsGroom	FDR	SCZ
BTN3A1	BTN3A1	Definite	DRUGGABLE GENOME	HopkinsGroom|HingoraniCasas	FDR	SCZ
BTN3A1	BTN3A1	Definite	EXTERNAL SIDE OF PLASMA MEMBRANE	GO	FDR	SCZ
CTSS	CTSS	Definite	DRUGGABLE GENOME	RussLampel|HopkinsGroom|HingoraniCasas	FDR	SCZ
CTSS	CTSS	Definite	PROTEASE	HopkinsGroom|dGene	FDR	SCZ
CILP2	CILP2	Definite	DRUGGABLE GENOME	HingoraniCasas	FDR	SCZ
PLEKHO1	PLEKHO1	Definite	KINASE	Pharos	FDR	SCZ
UBE2L6	UBE2L6	Definite	ENZYME	Pharos	FDR	SCZ
CD14	CD14	Definite	DRUGGABLE GENOME	HingoraniCasas	FDR	SCZ
CD14	CD14	Definite	EXTERNAL SIDE OF PLASMA MEMBRANE	GO	FDR	SCZ
HS6ST3	HS6ST3	Definite	ENZYME	Pharos	FDR	SCZ
PFKFB2	PFKFB2	Definite	ENZYME	Pharos	FDR	SCZ
PFKFB2	PFKFB2	Definite	KINASE	Pharos	FDR	SCZ
PDIA3	PDIA3	Definite	DRUGGABLE GENOME	RussLampel|HingoraniCasas|HopkinsGroom	FDR	SCZ
PDIA3	PDIA3	Definite	THIOREDOXIN	HopkinsGroom	FDR	SCZ
PDIA3	PDIA3	Definite	CELL SURFACE	GO	FDR	SCZ
TEK	TEK	Definite	KINASE	HopkinsGroom|dGene|Pharos	FDR	SCZ
TEK	TEK	Definite	DRUGGABLE GENOME	HopkinsGroom|RussLampel|HingoraniCasas	FDR	SCZ
TEK	TEK	Definite	CLINICALLY ACTIONABLE	FoundationOneGenes	FDR	SCZ
TEK	TEK	Definite	CELL SURFACE	GO	FDR	SCZ
TEK	TEK	Definite	TYROSINE KINASE	GO|dGene	FDR	SCZ
TIMP4	TIMP4	Definite	DRUGGABLE GENOME	HingoraniCasas	FDR	SCZ
TIMP4	TIMP4	Definite	PROTEASE INHIBITOR	dGene	FDR	SCZ
HMOX2	HMOX2	Definite	ENZYME	Pharos	FDR	SCZ
SERPINC1	SERPINC1	Definite	DRUGGABLE GENOME	HingoraniCasas|RussLampel|HopkinsGroom	FDR	SCZ
SERPINC1	SERPINC1	Definite	PROTEASE INHIBITOR	HopkinsGroom|dGene	FDR	SCZ
ISLR2	ISLR2	Definite	DRUGGABLE GENOME	HingoraniCasas	FDR	SCZ
ISLR2	ISLR2	Definite	CELL SURFACE	GO	FDR	SCZ
DNM1	DNM1	Definite	ENZYME	HumanProteinAtlas	FDR	SCZ
PTPRF	PTPRF	Definite	PROTEIN PHOSPHATASE	HopkinsGroom|dGene	FDR	SCZ
PTPRF	PTPRF	Definite	DRUGGABLE GENOME	HopkinsGroom|HingoraniCasas|RussLampel	FDR	SCZ
PTPRF	PTPRF	Definite	ENZYME	HumanProteinAtlas	FDR	SCZ
AKT3	AKT3	Definite	KINASE	HopkinsGroom|dGene|Pharos	FDR	SCZ
AKT3	AKT3	Definite	DRUGGABLE GENOME	HopkinsGroom|RussLampel|HingoraniCasas	FDR	SCZ
AKT3	AKT3	Definite	CLINICALLY ACTIONABLE	MskImpact|FoundationOneGenes|CarisMolecularIntelligence|Oncomine|Tempus	FDR	SCZ
AKT3	AKT3	Definite	ENZYME	HumanProteinAtlas	FDR	SCZ
AKT3	AKT3	Definite	SERINE THREONINE KINASE	GO|dGene	FDR	SCZ
AKT3	AKT3	Definite	DRUG RESISTANCE	CIViC	FDR	SCZ
SERPING1	SERPING1	Definite	PROTEASE INHIBITOR	HopkinsGroom|dGene	FDR	SCZ
SERPING1	SERPING1	Definite	DRUGGABLE GENOME	HopkinsGroom|RussLampel|HingoraniCasas	FDR	SCZ
SRA1	SRA1	Definite	TRANSCRIPTION FACTOR COMPLEX	GO	FDR	SCZ
SRA1	SRA1	Definite	NUCLEAR HORMONE RECEPTOR	Pharos	FDR	SCZ
CKMT1A	CKMT1A	Definite	KINASE	GO|Pharos	FDR	SCZ
MMP16	MMP16	Definite	PROTEASE	HopkinsGroom|dGene	FDR	SCZ
MMP16	MMP16	Definite	DRUGGABLE GENOME	HopkinsGroom|RussLampel|HingoraniCasas	FDR	SCZ
MMP16	MMP16	Definite	CELL SURFACE	GO	FDR	SCZ
DPEP1	DPEP1	Definite	DRUGGABLE GENOME	HingoraniCasas	FDR	SCZ
DPEP1	DPEP1	Definite	PROTEASE	dGene	FDR	SCZ
DPEP1	DPEP1	Definite	ENZYME	Pharos	FDR	SCZ
NUCB2	NUCB2	Definite	DRUGGABLE GENOME	HingoraniCasas	FDR	SCZ
AGRP	AGRP	Definite	G PROTEIN COUPLED RECEPTOR	HopkinsGroom	FDR	SCZ
AGRP	AGRP	Definite	DRUGGABLE GENOME	HopkinsGroom|HingoraniCasas	FDR	SCZ
SPINT1	SPINT1	Definite	DRUGGABLE GENOME	HingoraniCasas	FDR	SCZ
SPINT1	SPINT1	Definite	PROTEASE INHIBITOR	dGene	FDR	SCZ
MAPK12	MAPK12	Definite	KINASE	HopkinsGroom|dGene|Pharos	FDR	SCZ
MAPK12	MAPK12	Definite	DRUGGABLE GENOME	HopkinsGroom|RussLampel|HingoraniCasas	FDR	SCZ
MAPK12	MAPK12	Definite	ENZYME	HumanProteinAtlas	FDR	SCZ
MAPK12	MAPK12	Definite	SERINE THREONINE KINASE	GO|dGene	FDR	SCZ
MAPK12	MAPK12	Definite	TUMOR SUPPRESSOR	GO	FDR	SCZ
MAPK12	MAPK12	Definite	TRANSCRIPTION FACTOR	Pharos	FDR	SCZ
PTGFRN	PTGFRN	Definite	DRUGGABLE GENOME	HingoraniCasas	FDR	SCZ
PTGFRN	PTGFRN	Definite	CELL SURFACE	GO	FDR	SCZ
ASF1A	ASF1A	Definite	DNA REPAIR	GO	FDR	SCZ
CERT1	CERT1	Definite	KINASE	GO|Pharos	FDR	SCZ
CD40	CD40	Definite	DRUGGABLE GENOME	HingoraniCasas	FDR	SCZ
CD40	CD40	Definite	CELL SURFACE	GO	FDR	SCZ
CD40	CD40	Definite	EXTERNAL SIDE OF PLASMA MEMBRANE	GO	FDR	SCZ
CD40	CD40	Definite	CLINICALLY ACTIONABLE	Tempus	FDR	SCZ
CD40	CD40	Definite	TRANSCRIPTION FACTOR	Pharos	FDR	SCZ
PLA2G15	PLA2G15	Definite	DRUGGABLE GENOME	HingoraniCasas	FDR	SCZ
PLA2G15	PLA2G15	Definite	ENZYME	Pharos	FDR	SCZ
HPGDS	HPGDS	Definite	DRUGGABLE GENOME	HingoraniCasas	FDR	SCZ
HPGDS	HPGDS	Definite	ENZYME	Pharos	FDR	SCZ
KYAT1	KYAT1	Definite	ENZYME	Pharos	FDR	SCZ
KHK	KHK	Definite	DRUGGABLE GENOME	HingoraniCasas|RussLampel	FDR	SCZ
KHK	KHK	Definite	ENZYME	HumanProteinAtlas|Pharos	FDR	SCZ
KHK	KHK	Definite	KINASE	Pharos	FDR	SCZ
PAM	PAM	Definite	DRUGGABLE GENOME	RussLampel|HopkinsGroom|HingoraniCasas	FDR	SCZ
PAM	PAM	Definite	CELL SURFACE	GO	FDR	SCZ
PAM	PAM	Definite	ENZYME	Pharos	FDR	SCZ
PRG2	PRG2	Definite	DRUGGABLE GENOME	HingoraniCasas	FDR	SCZ
RABEP1	RABEP1	Definite	CLINICALLY ACTIONABLE	FoundationOneGenes|CarisMolecularIntelligence	FDR	SCZ
RABEP1	RABEP1	Definite	GROWTH FACTOR	GO	FDR	SCZ
CXCL14	CXCL14	Definite	DRUGGABLE GENOME	HingoraniCasas	FDR	SCZ
STK4	STK4	Definite	DRUGGABLE GENOME	RussLampel|HopkinsGroom|HingoraniCasas	FDR	SCZ
STK4	STK4	Definite	KINASE	HopkinsGroom|dGene|Pharos	FDR	SCZ
STK4	STK4	Definite	ENZYME	HumanProteinAtlas	FDR	SCZ
STK4	STK4	Definite	SERINE THREONINE KINASE	GO|dGene	FDR	SCZ
CFI	CFI	Definite	DRUGGABLE GENOME	HingoraniCasas|HopkinsGroom	FDR	SCZ
CFI	CFI	Definite	PROTEASE	HopkinsGroom|dGene	FDR	SCZ
CFI	CFI	Definite	ENZYME	HumanProteinAtlas|Pharos	FDR	SCZ
HSPA2	HSPA2	Definite	CELL SURFACE	GO	FDR	SCZ
ACP5	ACP5	Definite	DRUGGABLE GENOME	HingoraniCasas	FDR	SCZ
ACP5	ACP5	Definite	ENZYME	HumanProteinAtlas	FDR	SCZ
NUDT2	NUDT2	Definite	ENZYME	Pharos	FDR	SCZ
FOXO3	FOXO3	Definite	CLINICALLY ACTIONABLE	FoundationOneGenes|CarisMolecularIntelligence|Tempus	FDR	SCZ
FOXO3	FOXO3	Definite	TRANSCRIPTION FACTOR	Pharos	FDR	SCZ
CBR3	CBR3	Definite	SHORT CHAIN DEHYDROGENASE REDUCTASE	HopkinsGroom	FDR	SCZ
CBR3	CBR3	Definite	DRUGGABLE GENOME	HopkinsGroom|HingoraniCasas|RussLampel	FDR	SCZ
CBR3	CBR3	Definite	CLINICALLY ACTIONABLE	Tempus	FDR	SCZ
CBR3	CBR3	Definite	ENZYME	Pharos	FDR	SCZ
ANGPTL1	ANGPTL1	Definite	DRUGGABLE GENOME	RussLampel|HingoraniCasas|HopkinsGroom	FDR	SCZ
ANGPTL1	ANGPTL1	Definite	FIBRINOGEN	HopkinsGroom	FDR	SCZ
CD46	CD46	Definite	DRUGGABLE GENOME	HingoraniCasas	FDR	SCZ
CD46	CD46	Definite	CELL SURFACE	GO	FDR	SCZ
SIRPG	SIRPG	Definite	DRUGGABLE GENOME	HingoraniCasas	FDR	SCZ
SIRPG	SIRPG	Definite	KINASE	Pharos	FDR	SCZ
PPA2	PPA2	Definite	ENZYME	HumanProteinAtlas	FDR	SCZ
ULK3	ULK3	Definite	KINASE	HopkinsGroom|dGene|Pharos	FDR	SCZ
ULK3	ULK3	Definite	DRUGGABLE GENOME	HopkinsGroom|RussLampel|HingoraniCasas	FDR	SCZ
ULK3	ULK3	Definite	SERINE THREONINE KINASE	GO|dGene	FDR	SCZ
GLB1	GLB1	Definite	DRUGGABLE GENOME	HingoraniCasas	FDR	SCZ
GLB1	GLB1	Definite	ENZYME	HumanProteinAtlas|Pharos	FDR	SCZ
BCL10	BCL10	Definite	CLINICALLY ACTIONABLE	FoundationOneGenes|CarisMolecularIntelligence|Tempus	FDR	SCZ
CACNB3	CACNB3	Definite	DRUGGABLE GENOME	HingoraniCasas	FDR	SCZ
CACNB3	CACNB3	Definite	TRANSCRIPTION FACTOR	Pharos	FDR	SCZ
CACNB3	CACNB3	Definite	ION CHANNEL	Pharos	FDR	SCZ
BRSK2	BRSK2	Definite	DRUGGABLE GENOME	HingoraniCasas|RussLampel|HopkinsGroom	FDR	SCZ
BRSK2	BRSK2	Definite	KINASE	HopkinsGroom|dGene|Pharos	FDR	SCZ
BRSK2	BRSK2	Definite	SERINE THREONINE KINASE	GO|dGene	FDR	SCZ
MAPK9	MAPK9	Definite	DRUGGABLE GENOME	RussLampel|HopkinsGroom|HingoraniCasas	FDR	SCZ
MAPK9	MAPK9	Definite	KINASE	HopkinsGroom|dGene|Pharos	FDR	SCZ
MAPK9	MAPK9	Definite	SERINE THREONINE KINASE	GO|dGene	FDR	SCZ
MAPK9	MAPK9	Definite	TRANSCRIPTION FACTOR	Pharos	FDR	SCZ
DDAH1	DDAH1	Definite	ENZYME	Pharos	FDR	SCZ
CTRL	CTRL	Definite	DRUGGABLE GENOME	HingoraniCasas|HopkinsGroom	FDR	SCZ
CTRL	CTRL	Definite	PROTEASE	HopkinsGroom|dGene	FDR	SCZ
CTRL	CTRL	Definite	ENZYME	Pharos	FDR	SCZ
MARK3	MARK3	Definite	KINASE	HopkinsGroom|IDG|dGene|Pharos	FDR	SCZ
MARK3	MARK3	Definite	DRUGGABLE GENOME	HopkinsGroom|HingoraniCasas|RussLampel	FDR	SCZ
MARK3	MARK3	Definite	SERINE THREONINE KINASE	GO|dGene	FDR	SCZ
CA11	CA11	Definite	DRUGGABLE GENOME	RussLampel|HingoraniCasas|HopkinsGroom	FDR	SCZ
EIF2AK2	EIF2AK2	Definite	DRUGGABLE GENOME	RussLampel|HingoraniCasas	FDR	SCZ
EIF2AK2	EIF2AK2	Definite	KINASE	BaderLabGenes|dGene|Pharos	FDR	SCZ
EIF2AK2	EIF2AK2	Definite	SERINE THREONINE KINASE	GO|dGene	FDR	SCZ
EIF2AK2	EIF2AK2	Definite	TRANSCRIPTION FACTOR	Pharos	FDR	SCZ
PTPRS	PTPRS	Definite	DRUGGABLE GENOME	HingoraniCasas|HopkinsGroom|RussLampel	FDR	SCZ
PTPRS	PTPRS	Definite	PROTEIN PHOSPHATASE	HopkinsGroom|GO|dGene	FDR	SCZ
PTPRS	PTPRS	Definite	CLINICALLY ACTIONABLE	MskImpact	FDR	SCZ
PTPRS	PTPRS	Definite	KINASE	Pharos	FDR	SCZ
MATN4	MATN4	Definite	DRUGGABLE GENOME	RussLampel|HingoraniCasas	FDR	SCZ
HBEGF	HBEGF	Definite	DRUGGABLE GENOME	HingoraniCasas	FDR	SCZ
HBEGF	HBEGF	Definite	CELL SURFACE	GO	FDR	SCZ
HBEGF	HBEGF	Definite	GROWTH FACTOR	GO	FDR	SCZ
SIRPA	SIRPA	Definite	DRUGGABLE GENOME	HingoraniCasas	FDR	SCZ
SIRPA	SIRPA	Definite	CELL SURFACE	GO	FDR	SCZ
SIRPA	SIRPA	Definite	KINASE	Pharos	FDR	SCZ
NAGA	NAGA	Definite	DRUGGABLE GENOME	HingoraniCasas	FDR	SCZ
NAGA	NAGA	Definite	ENZYME	HumanProteinAtlas|Pharos	FDR	SCZ
PBXIP1	PBXIP1	Definite	TRANSCRIPTION FACTOR COMPLEX	GO	FDR	SCZ
PBXIP1	PBXIP1	Definite	TRANSCRIPTION FACTOR	Pharos	FDR	SCZ
CSK	CSK	Definite	DRUGGABLE GENOME	HingoraniCasas|RussLampel|HopkinsGroom	FDR	SCZ
CSK	CSK	Definite	KINASE	BaderLabGenes|HopkinsGroom|dGene|Pharos	FDR	SCZ
CSK	CSK	Definite	TYROSINE KINASE	GO|dGene	FDR	SCZ
GPHA2	GPHA2	Definite	DRUGGABLE GENOME	HingoraniCasas	FDR	SCZ
GPHA2	GPHA2	Definite	HORMONE ACTIVITY	GO	FDR	SCZ
CA12	CA12	Definite	DRUGGABLE GENOME	RussLampel|HingoraniCasas|HopkinsGroom	FDR	SCZ
HLA-E	HLA-E	Definite	CELL SURFACE	GO	FDR	SCZ
HLA-E	HLA-E	Definite	EXTERNAL SIDE OF PLASMA MEMBRANE	GO	FDR	SCZ
HLA-E	HLA-E	Definite	CLINICALLY ACTIONABLE	Tempus	FDR	SCZ
CTSF	CTSF	Definite	DRUGGABLE GENOME	HingoraniCasas|HopkinsGroom|RussLampel	FDR	SCZ
CTSF	CTSF	Definite	PROTEASE	HopkinsGroom|dGene	FDR	SCZ
CTSF	CTSF	Definite	ENZYME	HumanProteinAtlas|Pharos	FDR	SCZ
GAL	GAL	Definite	DRUGGABLE GENOME	HingoraniCasas	FDR	SCZ
PRPSAP2	PRPSAP2	Definite	DRUGGABLE GENOME	RussLampel	FDR	SCZ
PRPSAP2	PRPSAP2	Definite	ENZYME	Pharos	FDR	SCZ
BDH2	BDH2	Definite	SHORT CHAIN DEHYDROGENASE REDUCTASE	HopkinsGroom	FDR	SCZ
BDH2	BDH2	Definite	DRUGGABLE GENOME	HopkinsGroom|RussLampel	FDR	SCZ
IL20RB	IL20RB	Definite	DRUGGABLE GENOME	HingoraniCasas	FDR	SCZ
ITGAL	ITGAL	Definite	DRUGGABLE GENOME	HingoraniCasas|RussLampel|HopkinsGroom	FDR	SCZ
ITGAL	ITGAL	Definite	CELL SURFACE	GO	FDR	SCZ
ITGAL	ITGAL	Definite	EXTERNAL SIDE OF PLASMA MEMBRANE	GO	FDR	SCZ
CGREF1	CGREF1	Definite	DRUGGABLE GENOME	HingoraniCasas	FDR	SCZ
ITIH1	ITIH1	Definite	DRUGGABLE GENOME	RussLampel|HingoraniCasas	FDR	BIP
ITIH1	ITIH1	Definite	PROTEASE INHIBITOR	dGene	FDR	BIP
OPLAH	OPLAH	Definite	ENZYME	HumanProteinAtlas	FDR	BIP
FES	FES	Definite	DRUGGABLE GENOME	RussLampel|HopkinsGroom|HingoraniCasas	FDR	BIP
FES	FES	Definite	KINASE	BaderLabGenes|HopkinsGroom|dGene|Pharos	FDR	BIP
FES	FES	Definite	ENZYME	HumanProteinAtlas	FDR	BIP
FES	FES	Definite	TYROSINE KINASE	GO|dGene	FDR	BIP
DNPH1	DNPH1	Definite	TRANSCRIPTION FACTOR	Pharos	FDR	BIP
DPEP1	DPEP1	Definite	DRUGGABLE GENOME	HingoraniCasas	FDR	BIP
DPEP1	DPEP1	Definite	PROTEASE	dGene	FDR	BIP
DPEP1	DPEP1	Definite	ENZYME	Pharos	FDR	BIP
TWF2	TWF2	Definite	KINASE	Pharos	FDR	BIP
CTSF	CTSF	Definite	DRUGGABLE GENOME	HingoraniCasas|HopkinsGroom|RussLampel	FDR	BIP
CTSF	CTSF	Definite	PROTEASE	HopkinsGroom|dGene	FDR	BIP
CTSF	CTSF	Definite	ENZYME	HumanProteinAtlas|Pharos	FDR	BIP
XPNPEP1	XPNPEP1	Definite	DRUGGABLE GENOME	RussLampel|HopkinsGroom	FDR	BIP
XPNPEP1	XPNPEP1	Definite	PROTEASE	HopkinsGroom|dGene	FDR	BIP
FOLH1	FOLH1	Definite	DRUGGABLE GENOME	HingoraniCasas	FDR	BIP
FOLH1	FOLH1	Definite	CELL SURFACE	GO	FDR	BIP
FOLH1	FOLH1	Definite	PROTEASE	GO|dGene	FDR	BIP
FOLH1	FOLH1	Definite	ENZYME	Pharos	FDR	BIP
ITIH4	ITIH4	Definite	DRUGGABLE GENOME	HingoraniCasas|RussLampel	FDR	BIP
ITIH4	ITIH4	Definite	PROTEASE INHIBITOR	dGene	FDR	BIP
ITIH3	ITIH3	Definite	DRUGGABLE GENOME	RussLampel|HingoraniCasas	FDR	BIP
ITIH3	ITIH3	Definite	PROTEASE INHIBITOR	dGene	FDR	BIP
HAPLN4	HAPLN4	Definite	DRUGGABLE GENOME	HingoraniCasas	FDR	BIP
B4GAT1	B4GAT1	Definite	ENZYME	Pharos	FDR	BIP
CCS	CCS	Definite	DRUGGABLE GENOME	RussLampel|HopkinsGroom	FDR	BIP
CILP2	CILP2	Definite	DRUGGABLE GENOME	HingoraniCasas	FDR	BIP
THOP1	THOP1	Definite	DRUGGABLE GENOME	RussLampel	FDR	BIP
THOP1	THOP1	Definite	PROTEASE	dGene	FDR	BIP
FKBP2	FKBP2	Definite	DRUGGABLE GENOME	RussLampel|HopkinsGroom|HingoraniCasas	FDR	BIP
CX3CL1	CX3CL1	Definite	DRUGGABLE GENOME	HingoraniCasas	FDR	BIP
CX3CL1	CX3CL1	Definite	CELL SURFACE	GO	FDR	BIP
PI3	PI3	Definite	DRUGGABLE GENOME	HingoraniCasas	FDR	BIP
PI3	PI3	Definite	PROTEASE INHIBITOR	dGene	FDR	BIP
LEAP2	LEAP2	Definite	DRUGGABLE GENOME	HingoraniCasas	FDR	BIP
CD40	CD40	Definite	DRUGGABLE GENOME	HingoraniCasas	FDR	BIP
CD40	CD40	Definite	CELL SURFACE	GO	FDR	BIP
CD40	CD40	Definite	EXTERNAL SIDE OF PLASMA MEMBRANE	GO	FDR	BIP
CD40	CD40	Definite	CLINICALLY ACTIONABLE	Tempus	FDR	BIP
CD40	CD40	Definite	TRANSCRIPTION FACTOR	Pharos	FDR	BIP
NMB	NMB	Definite	DRUGGABLE GENOME	HingoraniCasas	FDR	BIP
NMB	NMB	Definite	HORMONE ACTIVITY	GO	FDR	BIP
CLEC3B	CLEC3B	Definite	DRUGGABLE GENOME	HingoraniCasas	FDR	BIP
CD14	CD14	Definite	DRUGGABLE GENOME	HingoraniCasas	FDR	BIP
CD14	CD14	Definite	EXTERNAL SIDE OF PLASMA MEMBRANE	GO	FDR	BIP
MAPK3	MAPK3	Definite	DRUGGABLE GENOME	RussLampel|HingoraniCasas|HopkinsGroom	FDR	BIP
MAPK3	MAPK3	Definite	KINASE	HopkinsGroom|dGene|Pharos	FDR	BIP
MAPK3	MAPK3	Definite	SERINE THREONINE KINASE	GO|dGene	FDR	BIP
MAPK3	MAPK3	Definite	TRANSCRIPTION FACTOR	Pharos	FDR	BIP
PLEKHO1	PLEKHO1	Definite	KINASE	Pharos	FDR	BIP
AGRP	AGRP	Definite	G PROTEIN COUPLED RECEPTOR	HopkinsGroom	FDR	BIP
AGRP	AGRP	Definite	DRUGGABLE GENOME	HopkinsGroom|HingoraniCasas	FDR	BIP
BTN3A1	BTN3A1	Definite	B30_2 SPRY DOMAIN	HopkinsGroom	FDR	BIP
BTN3A1	BTN3A1	Definite	DRUGGABLE GENOME	HopkinsGroom|HingoraniCasas	FDR	BIP
BTN3A1	BTN3A1	Definite	EXTERNAL SIDE OF PLASMA MEMBRANE	GO	FDR	BIP
MLN	MLN	Definite	DRUGGABLE GENOME	HingoraniCasas	FDR	BIP
MLN	MLN	Definite	HORMONE ACTIVITY	GO	FDR	BIP
IGF1R	IGF1R	Definite	CLINICALLY ACTIONABLE	MskImpact|FoundationOneGenes|CarisMolecularIntelligence|Oncomine	FDR	BIP
IGF1R	IGF1R	Definite	DRUGGABLE GENOME	HingoraniCasas|HopkinsGroom|RussLampel	FDR	BIP
IGF1R	IGF1R	Definite	KINASE	HopkinsGroom|dGene|Pharos	FDR	BIP
IGF1R	IGF1R	Definite	TYROSINE KINASE	GO|dGene	FDR	BIP
MYOC	MYOC	Definite	DRUGGABLE GENOME	HingoraniCasas	FDR	BIP
MYOC	MYOC	Definite	KINASE	Pharos	FDR	BIP
CFB	CFB	Definite	PROTEASE	HopkinsGroom|dGene	FDR	BIP
CFB	CFB	Definite	DRUGGABLE GENOME	HopkinsGroom|RussLampel|HingoraniCasas	FDR	BIP
CFB	CFB	Definite	ENZYME	HumanProteinAtlas	FDR	BIP
NCAM1	NCAM1	Definite	DRUGGABLE GENOME	HingoraniCasas	FDR	BIP
NCAM1	NCAM1	Definite	CELL SURFACE	GO	FDR	BIP
NCAM1	NCAM1	Definite	EXTERNAL SIDE OF PLASMA MEMBRANE	GO	FDR	BIP
DDHD2	DDHD2	Definite	PHOSPHOLIPASE	GO	FDR	BIP
DDHD2	DDHD2	Definite	ENZYME	Pharos	FDR	BIP
ACADM	ACADM	Definite	ENZYME	HumanProteinAtlas|Pharos	FDR	BIP
TIMP4	TIMP4	Definite	DRUGGABLE GENOME	HingoraniCasas	FDR	BIP
TIMP4	TIMP4	Definite	PROTEASE INHIBITOR	dGene	FDR	BIP
CTSS	CTSS	Definite	DRUGGABLE GENOME	RussLampel|HopkinsGroom|HingoraniCasas	FDR	BIP
CTSS	CTSS	Definite	PROTEASE	HopkinsGroom|dGene	FDR	BIP
PBXIP1	PBXIP1	Definite	TRANSCRIPTION FACTOR COMPLEX	GO	FDR	BIP
PBXIP1	PBXIP1	Definite	TRANSCRIPTION FACTOR	Pharos	FDR	BIP
PARP1	PARP1	Definite	DRUGGABLE GENOME	RussLampel|HopkinsGroom|HingoraniCasas	FDR	BIP
PARP1	PARP1	Definite	CLINICALLY ACTIONABLE	MskImpact|FoundationOneGenes	FDR	BIP
PARP1	PARP1	Definite	TRANSCRIPTION FACTOR COMPLEX	GO	FDR	BIP
PARP1	PARP1	Definite	DNA REPAIR	GO	FDR	BIP
PARP1	PARP1	Definite	DRUG RESISTANCE	CIViC	FDR	BIP
PARP1	PARP1	Definite	ENZYME	Pharos	FDR	BIP
PARP1	PARP1	Definite	TRANSCRIPTION FACTOR	Pharos	FDR	BIP
LAMP1	LAMP1	Definite	DRUGGABLE GENOME	HingoraniCasas	FDR	BIP
LAMP1	LAMP1	Definite	EXTERNAL SIDE OF PLASMA MEMBRANE	GO	FDR	BIP
CRELD2	CRELD2	Definite	DRUGGABLE GENOME	HingoraniCasas	FDR	BIP
CHGA	CHGA	Definite	DRUGGABLE GENOME	HingoraniCasas	FDR	BIP
ITGAL	ITGAL	Definite	DRUGGABLE GENOME	HingoraniCasas|RussLampel|HopkinsGroom	FDR	BIP
ITGAL	ITGAL	Definite	CELL SURFACE	GO	FDR	BIP
ITGAL	ITGAL	Definite	EXTERNAL SIDE OF PLASMA MEMBRANE	GO	FDR	BIP
KLK10	KLK10	Definite	PROTEASE	HopkinsGroom|dGene	FDR	BIP
KLK10	KLK10	Definite	DRUGGABLE GENOME	HopkinsGroom|HingoraniCasas|RussLampel	FDR	BIP
CHMP1A	CHMP1A	Definite	DRUGGABLE GENOME	RussLampel	FDR	BIP
CHMP1A	CHMP1A	Definite	NEUTRAL ZINC METALLOPEPTIDASE	GO	FDR	BIP
CHMP1A	CHMP1A	Definite	ENZYME	Pharos	FDR	BIP
MICB	MICB	Definite	CELL SURFACE	GO	FDR	BIP
MICB	MICB	Definite	EXTERNAL SIDE OF PLASMA MEMBRANE	GO	FDR	BIP
DUSP13	DUSP13	Definite	PROTEIN PHOSPHATASE	HopkinsGroom|HopkinsGroom|dGene	FDR	MDD
DUSP13	DUSP13	Definite	DRUGGABLE GENOME	HopkinsGroom|RussLampel|HopkinsGroom	FDR	MDD
DUSP13	DUSP13	Definite	KINASE	Pharos	FDR	MDD
FES	FES	Definite	DRUGGABLE GENOME	RussLampel|HopkinsGroom|HingoraniCasas	FDR	MDD
FES	FES	Definite	KINASE	BaderLabGenes|HopkinsGroom|dGene|Pharos	FDR	MDD
FES	FES	Definite	ENZYME	HumanProteinAtlas	FDR	MDD
FES	FES	Definite	TYROSINE KINASE	GO|dGene	FDR	MDD
PARP1	PARP1	Definite	DRUGGABLE GENOME	RussLampel|HopkinsGroom|HingoraniCasas	FDR	MDD
PARP1	PARP1	Definite	CLINICALLY ACTIONABLE	MskImpact|FoundationOneGenes	FDR	MDD
PARP1	PARP1	Definite	TRANSCRIPTION FACTOR COMPLEX	GO	FDR	MDD
PARP1	PARP1	Definite	DNA REPAIR	GO	FDR	MDD
PARP1	PARP1	Definite	DRUG RESISTANCE	CIViC	FDR	MDD
PARP1	PARP1	Definite	ENZYME	Pharos	FDR	MDD
PARP1	PARP1	Definite	TRANSCRIPTION FACTOR	Pharos	FDR	MDD
LAG3	LAG3	Definite	DRUGGABLE GENOME	HingoraniCasas	FDR	MDD
LAG3	LAG3	Definite	EXTERNAL SIDE OF PLASMA MEMBRANE	GO	FDR	MDD
LAG3	LAG3	Definite	CLINICALLY ACTIONABLE	Tempus	FDR	MDD
NEGR1	NEGR1	Definite	DRUGGABLE GENOME	HingoraniCasas	FDR	MDD
TYRO3	TYRO3	Definite	DRUGGABLE GENOME	RussLampel|HingoraniCasas|HopkinsGroom	FDR	MDD
TYRO3	TYRO3	Definite	KINASE	HopkinsGroom|dGene|Pharos	FDR	MDD
TYRO3	TYRO3	Definite	CLINICALLY ACTIONABLE	FoundationOneGenes	FDR	MDD
TYRO3	TYRO3	Definite	CELL SURFACE	GO	FDR	MDD
TYRO3	TYRO3	Definite	TYROSINE KINASE	GO|dGene	FDR	MDD
DAG1	DAG1	Definite	DRUGGABLE GENOME	HingoraniCasas	FDR	MDD
DAG1	DAG1	Definite	TRANSPORTER	HumanProteinAtlas	FDR	MDD
DAG1	DAG1	Definite	EXTERNAL SIDE OF PLASMA MEMBRANE	GO	FDR	MDD
CLEC3B	CLEC3B	Definite	DRUGGABLE GENOME	HingoraniCasas	FDR	MDD
SEMA3F	SEMA3F	Definite	DRUGGABLE GENOME	HingoraniCasas	FDR	MDD
DSG2	DSG2	Definite	CELL SURFACE	GO	FDR	MDD
EFNA5	EFNA5	Definite	DRUGGABLE GENOME	HingoraniCasas	FDR	MDD
EFNA5	EFNA5	Definite	KINASE	Pharos	FDR	MDD
ITIH1	ITIH1	Definite	DRUGGABLE GENOME	RussLampel|HingoraniCasas	FDR	MDD
ITIH1	ITIH1	Definite	PROTEASE INHIBITOR	dGene	FDR	MDD
SEMA3F	SEMA3F	Definite	DRUGGABLE GENOME	HingoraniCasas	FDR	CTP
ITIH1	ITIH1	Definite	DRUGGABLE GENOME	RussLampel|HingoraniCasas	FDR	CTP
ITIH1	ITIH1	Definite	PROTEASE INHIBITOR	dGene	FDR	CTP
SULT1A1	SULT1A1	Definite	DRUGGABLE GENOME	HingoraniCasas	FDR	CTP
SULT1A1	SULT1A1	Definite	ENZYME	Pharos	FDR	CTP
NEGR1	NEGR1	Definite	DRUGGABLE GENOME	HingoraniCasas	FDR	CTP
DAG1	DAG1	Definite	DRUGGABLE GENOME	HingoraniCasas	FDR	CTP
DAG1	DAG1	Definite	TRANSPORTER	HumanProteinAtlas	FDR	CTP
DAG1	DAG1	Definite	EXTERNAL SIDE OF PLASMA MEMBRANE	GO	FDR	CTP
BTN3A3	BTN3A3	Definite	DRUGGABLE GENOME	HingoraniCasas|HopkinsGroom	FDR	CTP
BTN3A3	BTN3A3	Definite	B30_2 SPRY DOMAIN	HopkinsGroom	FDR	CTP
BTN3A3	BTN3A3	Definite	EXTERNAL SIDE OF PLASMA MEMBRANE	GO	FDR	CTP
PLA2G15	PLA2G15	Definite	DRUGGABLE GENOME	HingoraniCasas	FDR	CTP
PLA2G15	PLA2G15	Definite	ENZYME	Pharos	FDR	CTP
OGA	OGA	Definite	DRUGGABLE GENOME	HingoraniCasas	FDR	CTP
HLA-E	HLA-E	Definite	CELL SURFACE	GO	FDR	CTP
HLA-E	HLA-E	Definite	EXTERNAL SIDE OF PLASMA MEMBRANE	GO	FDR	CTP
HLA-E	HLA-E	Definite	CLINICALLY ACTIONABLE	Tempus	FDR	CTP
PTPRF	PTPRF	Definite	PROTEIN PHOSPHATASE	HopkinsGroom|dGene	FDR	CTP
PTPRF	PTPRF	Definite	DRUGGABLE GENOME	HopkinsGroom|HingoraniCasas|RussLampel	FDR	CTP
PTPRF	PTPRF	Definite	ENZYME	HumanProteinAtlas	FDR	CTP
BTN3A1	BTN3A1	Definite	B30_2 SPRY DOMAIN	HopkinsGroom	FDR	CTP
BTN3A1	BTN3A1	Definite	DRUGGABLE GENOME	HopkinsGroom|HingoraniCasas	FDR	CTP
BTN3A1	BTN3A1	Definite	EXTERNAL SIDE OF PLASMA MEMBRANE	GO	FDR	CTP
TANK	TANK	Definite	KINASE	Pharos	FDR	CTP
NCAM1	NCAM1	Definite	DRUGGABLE GENOME	HingoraniCasas	FDR	CTP
NCAM1	NCAM1	Definite	CELL SURFACE	GO	FDR	CTP
NCAM1	NCAM1	Definite	EXTERNAL SIDE OF PLASMA MEMBRANE	GO	FDR	CTP
UROS	UROS	Definite	ENZYME	HumanProteinAtlas|Pharos	FDR	CTP
FOXO3	FOXO3	Definite	CLINICALLY ACTIONABLE	FoundationOneGenes|CarisMolecularIntelligence|Tempus	FDR	CTP
FOXO3	FOXO3	Definite	TRANSCRIPTION FACTOR	Pharos	FDR	CTP
IGFBP1	IGFBP1	Definite	DRUGGABLE GENOME	HingoraniCasas	FDR	CTP
CD83	CD83	Definite	DRUGGABLE GENOME	HingoraniCasas	FDR	CTP
CD83	CD83	Definite	EXTERNAL SIDE OF PLASMA MEMBRANE	GO	FDR	CTP
GSTT2B	GSTT2B	Definite	DRUGGABLE GENOME	HingoraniCasas	FDR	CTP
SPINT1	SPINT1	Definite	DRUGGABLE GENOME	HingoraniCasas	FDR	CTP
SPINT1	SPINT1	Definite	PROTEASE INHIBITOR	dGene	FDR	CTP
MIF	MIF	Definite	DRUGGABLE GENOME	HingoraniCasas	FDR	CTP
MIF	MIF	Definite	CELL SURFACE	GO	FDR	CTP
SCG3	SCG3	Definite	DRUGGABLE GENOME	HingoraniCasas	FDR	CTP
HLA-A	HLA-A	Definite	DRUGGABLE GENOME	HingoraniCasas	FDR	CTP
HLA-A	HLA-A	Definite	CELL SURFACE	GO	FDR	CTP
HLA-A	HLA-A	Definite	CLINICALLY ACTIONABLE	Tempus	FDR	CTP
NRCAM	NRCAM	Definite	EXTERNAL SIDE OF PLASMA MEMBRANE	GO	FDR	CTP
NAGK	NAGK	Definite	ENZYME	Pharos	FDR	CTP
NAGK	NAGK	Definite	KINASE	Pharos	FDR	CTP
BCAN	BCAN	Definite	DRUGGABLE GENOME	HingoraniCasas	FDR	CTP
GPT	GPT	Definite	ENZYME	Pharos	FDR	CTP
CCL21	CCL21	Definite	DRUGGABLE GENOME	HingoraniCasas	FDR	CTP
ADAM22	ADAM22	Definite	DRUGGABLE GENOME	RussLampel	FDR	CTP
ADAM22	ADAM22	Definite	PROTEASE	dGene	FDR	CTP
HBEGF	HBEGF	Definite	DRUGGABLE GENOME	HingoraniCasas	FDR	CTP
HBEGF	HBEGF	Definite	CELL SURFACE	GO	FDR	CTP
HBEGF	HBEGF	Definite	GROWTH FACTOR	GO	FDR	CTP
IRF3	IRF3	Definite	KINASE	Pharos	FDR	CTP
IRF3	IRF3	Definite	TRANSCRIPTION FACTOR	Pharos	FDR	CTP
HEXIM2	HEXIM2	Definite	KINASE	Pharos	FDR	CTP
ITIH4	ITIH4	Definite	DRUGGABLE GENOME	HingoraniCasas|RussLampel	FDR	CTP
ITIH4	ITIH4	Definite	PROTEASE INHIBITOR	dGene	FDR	CTP
JUND	JUND	Definite	TUMOR SUPPRESSOR	GO	FDR	CTP
JUND	JUND	Definite	TRANSCRIPTION FACTOR COMPLEX	GO	FDR	CTP
JUND	JUND	Definite	TRANSCRIPTION FACTOR BINDING	GO	FDR	CTP
JUND	JUND	Definite	TRANSCRIPTION FACTOR	Pharos	FDR	CTP
SKAP1	SKAP1	Definite	KINASE	Pharos	FDR	CTP
ERBB3	ERBB3	Definite	CLINICALLY ACTIONABLE	MskImpact|FoundationOneGenes|CarisMolecularIntelligence|Oncomine|Tempus	FDR	CTP
ERBB3	ERBB3	Definite	KINASE	HopkinsGroom|dGene|Pharos	FDR	CTP
ERBB3	ERBB3	Definite	DRUGGABLE GENOME	HopkinsGroom|RussLampel|HingoraniCasas	FDR	CTP
ERBB3	ERBB3	Definite	ENZYME	HumanProteinAtlas	FDR	CTP
ERBB3	ERBB3	Definite	TYROSINE KINASE	GO|dGene	FDR	CTP
ERBB3	ERBB3	Definite	DRUG RESISTANCE	CIViC	FDR	CTP
TIMP4	TIMP4	Definite	DRUGGABLE GENOME	HingoraniCasas	FDR	CTP
TIMP4	TIMP4	Definite	PROTEASE INHIBITOR	dGene	FDR	CTP
UBE2L6	UBE2L6	Definite	ENZYME	Pharos	FDR	CTP
CD14	CD14	Definite	DRUGGABLE GENOME	HingoraniCasas	FDR	CTP
CD14	CD14	Definite	EXTERNAL SIDE OF PLASMA MEMBRANE	GO	FDR	CTP
GALNT7	GALNT7	Definite	ENZYME	Pharos	FDR	CTP
GOT1	GOT1	Definite	ENZYME	Pharos	FDR	CTP
CPVL	CPVL	Definite	PROTEASE	dGene	FDR	CTP
SIRPA	SIRPA	Definite	DRUGGABLE GENOME	HingoraniCasas	FDR	CTP
SIRPA	SIRPA	Definite	CELL SURFACE	GO	FDR	CTP
SIRPA	SIRPA	Definite	KINASE	Pharos	FDR	CTP
SORT1	SORT1	Definite	TRANSPORTER	HumanProteinAtlas|Pharos	FDR	CTP
SORT1	SORT1	Definite	CELL SURFACE	GO	FDR	CTP
PDIA3	PDIA3	Definite	DRUGGABLE GENOME	RussLampel|HingoraniCasas|HopkinsGroom	FDR	CTP
PDIA3	PDIA3	Definite	THIOREDOXIN	HopkinsGroom	FDR	CTP
PDIA3	PDIA3	Definite	CELL SURFACE	GO	FDR	CTP
SMPD3	SMPD3	Definite	DRUGGABLE GENOME	RussLampel	FDR	CTP
SMPD3	SMPD3	Definite	PHOSPHOLIPASE	GO	FDR	CTP
PSAP	PSAP	Definite	DRUGGABLE GENOME	HingoraniCasas	FDR	CTP
PSAP	PSAP	Definite	TRANSPORTER	HumanProteinAtlas	FDR	CTP
PSAP	PSAP	Definite	ENZYME	Pharos	FDR	CTP
PPA2	PPA2	Definite	ENZYME	HumanProteinAtlas	FDR	CTP
APOC1	APOC1	Definite	DRUGGABLE GENOME	HingoraniCasas	FDR	CTP
DNPH1	DNPH1	Definite	TRANSCRIPTION FACTOR	Pharos	FDR	CTP
TIE1	TIE1	Definite	KINASE	HopkinsGroom|dGene|Pharos	FDR	CTP
TIE1	TIE1	Definite	DRUGGABLE GENOME	HopkinsGroom|RussLampel|HingoraniCasas	FDR	CTP
TIE1	TIE1	Definite	TYROSINE KINASE	dGene	FDR	CTP
RPS6KA1	RPS6KA1	Definite	DRUGGABLE GENOME	HingoraniCasas|HopkinsGroom|RussLampel	FDR	CTP
RPS6KA1	RPS6KA1	Definite	KINASE	HopkinsGroom|dGene|Pharos	FDR	CTP
RPS6KA1	RPS6KA1	Definite	SERINE THREONINE KINASE	GO|dGene	FDR	CTP
RPS6KA1	RPS6KA1	Definite	TRANSCRIPTION FACTOR	Pharos	FDR	CTP
BCHE	BCHE	Definite	DRUGGABLE GENOME	RussLampel|HopkinsGroom|HingoraniCasas	FDR	CTP
BCHE	BCHE	Definite	ENZYME	Pharos	FDR	CTP
ADH4	ADH4	Definite	DRUGGABLE GENOME	HopkinsGroom|HingoraniCasas|RussLampel	FDR	CTP
ADH4	ADH4	Definite	ENZYME	Pharos	FDR	CTP
HSBP1	HSBP1	Definite	TRANSCRIPTION FACTOR	Pharos	FDR	CTP
FKBP2	FKBP2	Definite	DRUGGABLE GENOME	RussLampel|HopkinsGroom|HingoraniCasas	FDR	CTP
CD40	CD40	Definite	DRUGGABLE GENOME	HingoraniCasas	FDR	CTP
CD40	CD40	Definite	CELL SURFACE	GO	FDR	CTP
CD40	CD40	Definite	EXTERNAL SIDE OF PLASMA MEMBRANE	GO	FDR	CTP
CD40	CD40	Definite	CLINICALLY ACTIONABLE	Tempus	FDR	CTP
CD40	CD40	Definite	TRANSCRIPTION FACTOR	Pharos	FDR	CTP
DUSP13	DUSP13	Definite	PROTEIN PHOSPHATASE	HopkinsGroom|HopkinsGroom|dGene	FDR	CTP
DUSP13	DUSP13	Definite	DRUGGABLE GENOME	HopkinsGroom|RussLampel|HopkinsGroom	FDR	CTP
DUSP13	DUSP13	Definite	KINASE	Pharos	FDR	CTP
