## Supplementary Table 2 for "Large-Scale Mendelian Randomization Study Reveals Circulating Blood-based Proteomic Biomarkers for Psychopathology and Cognitive Task Performance" (part 1 of 3)

### Sheet: Supplementary_Table_2
MR_summary														deCODE																																			UKB-PPP																																			Two_Sample_MR											Platform Details
														MR Analyses											SNPs_Details		Directionality				Horizontal Pleiotropy			Heterogeneity															MR Analyses											SNPs_Details		Directionality				Horizontal Pleiotropy			Heterogeneity															UKB-PPP MR analyses						deCODE MR analyses					deCODE			UKB-PPP
Gene_name	UniProt_ID	HGNC	CIS/TRANS	Outcome	Cateegary	Estimate_Direction	metap_Pvalue	Lowest_Pvalue	Largest_Pvalue	Lowest_Pvalue_Source	Largest_Pvalue_Source	FDR_Pvalue	Bonf_P_Value	deCODE_Model	deCODE_Pvalue	deCODE_Estimate	deCODE_StdError	deCODE_CILower	deCODE_CIUpper	deCODE_Penalized	deCODE_Robust	deCODE_Alpha	deCODE_Heter.Stat	deCODE_RSE	deCODE_N_SNPs	deCODE_SNPs	deCODE_snp_r2.exposure	deCODE_snp_r2.outcome	deCODE_correct_causal_direction	deCODE_steiger_pval	deCODE_egger_intercept	deCODE_se	deCODE_Egger_pval	deCODE_Q IVW	deCODE_Q IVW_radial	deCODE_Q MR_Egger	deCODE_Q Maximum_likelihood	deCODE_Q Unweighted_regression	deCODE_Q_df IVW	deCODE_Q_df IVW_radial	deCODE_Q_df MR_Egger	deCODE_Q_df Maximum_likelihood	deCODE_Q_df Unweighted_regression	deCODE_Q_pval IVW	deCODE_Q_pval IVW_radial	deCODE_Q_pval MR_Egger	deCODE_Q_pval Maximum_likelihood	deCODE_Q_pval Unweighted_regression	UKBB_PPP_Model	UKBB_PPP_Pvalue	UKBB_PPP_Estimate	UKBB_PPP_StdError	UKBB_PPP_CILower	UKBB_PPP_CIUpper	UKBB_PPP_Penalized	UKBB_PPP_Robust	UKBB_PPP_Alpha	UKBB_PPP_Heter.Stat	UKBB_PPP_RSE	UKBB_PPP_N_SNPs	UKBB_PPP_SNPs	UKBB_PPP_snp_r2.exposure	UKBB_PPP_snp_r2.outcome	UKBB_PPP_correct_causal_direction	UKBB_PPP_steiger_pval	UKBB_PPP_egger_intercept	UKBB_PPP_se	UKB-PPP_Egger_pval	UKBB_PPP_Q IVW	UKBB_PPP_Q IVW_radial	UKBB_PPP_Q MR_Egger	UKBB_PPP_Q Maximum_likelihood	UKBB_PPP_Q Unweighted_regression	UKBB_PPP_Q_df IVW	UKBB_PPP_Q_df IVW_radial	UKBB_PPP_Q_df MR_Egger	UKBB_PPP_Q_df Maximum_likelihood	UKBB_PPP_Q_df Unweighted_regression	UKBB_PPP_Q_pval IVW	UKBB_PPP_Q_pval IVW_radial	UKBB_PPP_Q_pval MR_Egger	UKBB_PPP_Q_pval Maximum_likelihood	UKBB_PPP_Q_pval Unweighted_regression	Pvalue	nsnp	Beta	SE	method	Gene_Symbol	Pvalue	nsnp	Beta	SE	method	deCODE_exposure	deCODE_seqid	deCODE_platform	UKBB_PPP_exposure	UKBB_PPP_oid	UKBB_PPP_Panel	UKBB_PPP_platform
IL23R	Q5VWK5	19100	TRANS	Cognition_Meta	deCODE_Specific	-,NA	NA	4.57e-18	4.57e-18	deCODE	deCODE	3.11263e-14	3.11263e-14	fixed	4.57e-18	-0.134291	0.0155007	-0.164672	-0.10391	FALSE	FALSE	0.05	3.3576362160745,0.186594380165033	1.29569	3	11_198986_T_C,3_49651777_G_A,3_56815721_T_C	0.019998	0.000419264	TRUE	7.71e-100	0.00549508	0.0029988	0.318026	3.45785	NA	0.100062	3.0752	3.39e-05	2	NA	1	2	2	0.177475	NA	0.751755	0.214896	0.999983	NA	NA	NA	NA	NA	NA	NA	NA	NA	NA	NA	NA	NA	NA	NA	NA	NA	NA	NA	NA	NA	NA	NA	NA	NA	NA	NA	NA	NA	NA	NA	NA	NA	NA	NA	NA	NA	NA	NA	NA	IL23R	2.40964e-20	3	-0.135184	0.0146265	Ivw(FixedEffects)	IL23R_5088_175	SeqId.5088-175	SomaScan v4	NA	NA	NA	NA
PTN	P21246	9630	CIS	PGC3_SCZ_NoUKB	BOTH	+,+	2.06e-17	2.06e-17	1.25e-09	metap	deCODE	7.70028e-14	7.70028e-14	fixed	1.25e-09	0.24699	0.0406651	0.167287	0.326692	FALSE	FALSE	0.05	0.0128994035037018,0.909574277353667	0.113576	2	7_136971731_T_A,7_137353346_T_C	0.0168277	0.000246205	TRUE	4.79e-85	NA	NA	NA	0.0136962	0.0127999	NA	0.0127998	1.28e-06	1	1	NA	1	1	0.906836	0.909922	NA	0.909922	0.999096	fixed	3.82e-10	0.307826	0.0491649	0.211465	0.404187	FALSE	FALSE	0.05	2.41854478288127,0.119906271953041	1.55517	2	7_137328719_G_A,7_137446489_T_C	0.015383	0.000290052	TRUE	4.97e-71	NA	NA	NA	2.85386	2.63272	NA	2.63161	0.000188473	1	1	NA	1	1	0.091155	0.104682	NA	0.104756	0.989047	3.96649e-11	2	0.31131	0.0471302	Ivw(FixedEffects)	PTN	3.61553e-10	2	0.246995	0.0393945	Ivw(FixedEffects)	PTN_3045_72	SeqId.3045-72	SomaScan v4	PTN:P21246:Cardiometabolic	OID20083	Cardiometabolic	Olink Explore
FES	P07332	3657	CIS	PGC3_SCZ_NoUKB	UKBB-PPP_Specific	NA,+	NA	1.86e-15	1.86e-15	UKBB_PPP	UKBB_PPP	3.47634e-12	6.95268e-12	NA	NA	NA	NA	NA	NA	NA	NA	NA	NA	NA	NA	NA	NA	NA	NA	NA	NA	NA	NA	NA	NA	NA	NA	NA	NA	NA	NA	NA	NA	NA	NA	NA	NA	NA	fixed	1.86e-15	0.551094	0.0693194	0.41523	0.686957	FALSE	FALSE	0.05	NA	1	1	15_90885812_G_A	0.0091452	0.000491524	TRUE	3.58e-34	NA	NA	NA	NA	NA	NA	NA	NA	NA	NA	NA	NA	NA	NA	NA	NA	NA	NA	3.91712e-19	1	0.551094	0.0616486	Wald ratio	NA	NA	NA	NA	NA	NA	NA	NA	NA	FES:P07332:Oncology	OID21207	Oncology	Olink Explore
APOBR	Q0VD83	24087	CIS	Cognition_Meta	UKBB-PPP_Specific	NA,+	NA	3.66e-15	3.66e-15	UKBB_PPP	UKBB_PPP	1.36811e-11	1.36811e-11	NA	NA	NA	NA	NA	NA	NA	NA	NA	NA	NA	NA	NA	NA	NA	NA	NA	NA	NA	NA	NA	NA	NA	NA	NA	NA	NA	NA	NA	NA	NA	NA	NA	NA	NA	random	3.66e-15	0.0298043	0.00378902	0.022378	0.0372307	FALSE	FALSE	0.05	30.8927180270558,0.57240690115189	0.967545	34	16_27869975_C_A,16_27933595_G_A,16_28013711_C_A,16_28074805_T_C,16_28237431_C_T,16_28247486_T_C,16_28278270_G_A,16_28284029_G_A,16_28287097_A_C,16_28293928_A_G,16_28310987_G_A,16_28322914_C_T,16_28414709_G_A,16_28463643_T_C,16_28525262_A_C,16_28614850_C_T,16_28696293_G_A,16_28802079_T_G,16_28842414_T_A,16_28887989_T_G,16_28932287_C_T,16_28953851_G_A,16_28982299_C_T,16_28985103_C_T,16_28996353_G_T,16_29075834_C_A,16_29110387_G_A,16_29126309_C_T,16_29228941_C_T,16_29257875_C_T,16_29267317_C_T,16_29340717_G_A,16_29342565_C_T,16_29406753_T_C	0.203164	0.000554479	TRUE	0	0.00086138	0.00830102	0.918001	31.5483	31.3899	31.5376	31.4132	0.0118694	33	33	32	33	33	0.53939	0.547359	0.48984	0.546189	1	2.06592e-15	34	0.0299596	0.00377452	Ivw(FixedEffects)	NA	NA	NA	NA	NA	NA	NA	NA	NA	APOBR:Q0VD83:Cardiometabolic_II	OID30246	Cardiometabolic_II	Olink Explore
AIF1	P55008	352	CIS	PGC3_SCZ_NoUKB	BOTH	-,-	8.32e-14	8.32e-14	7.63e-06	metap	UKBB_PPP	1.03667e-10	3.11002e-10	fixed	3.15e-10	-0.382013	0.0607205	-0.501023	-0.263003	FALSE	FALSE	0.05	17.4517680717224,0.000162329224353456	2.95396	3	6_31595147_C_T,6_31635814_A_G,6_32610037_G_T	0.00938963	0.000456658	TRUE	6.8e-38	-0.012723	0.0975987	0.917475	19.3505	16.9307	19.0272	16.8215	0.00363903	2	2	1	2	2	6.28e-05	0.000210646	1.29e-05	0.000222467	0.998182	fixed	7.63e-06	-0.316487	0.0707179	-0.455092	-0.177883	FALSE	FALSE	0.05	27.6263905979403,1.47157259732378e-07	5.25608	2	6_31525184_A_G,6_31635814_A_G	0.00781339	0.000379158	TRUE	4.82e-30	NA	NA	NA	32.6498	29.7573	NA	29.4503	0.00224829	1	1	NA	1	1	1.1e-08	4.9e-08	NA	5.74e-08	0.962182	3.40335e-07	2	-0.325501	0.0638285	Ivw(FixedEffects)	AIF1	8.25058e-13	3	-0.396314	0.0553749	Ivw(FixedEffects)	AIF1_2849_49	SeqId.2849-49	SomaScan v4	AIF1:P55008:Oncology	OID21234	Oncology	Olink Explore
SEMA3F	Q13275	10728	CIS	Cognition_Meta	UKBB-PPP_Specific	NA,+	NA	1.24e-13	1.24e-13	UKBB_PPP	UKBB_PPP	2.31756e-10	4.63512e-10	NA	NA	NA	NA	NA	NA	NA	NA	NA	NA	NA	NA	NA	NA	NA	NA	NA	NA	NA	NA	NA	NA	NA	NA	NA	NA	NA	NA	NA	NA	NA	NA	NA	NA	NA	fixed	1.24e-13	0.18818	0.0253875	0.138422	0.237939	FALSE	FALSE	0.05	4.45851527837672,0.0347276698167832	2.11152	2	3_50087849_T_C,3_50137139_C_T	0.00986956	0.000345451	TRUE	2.98e-43	NA	NA	NA	4.56598	3.84921	NA	3.84471	0.000280208	1	1	NA	1	1	0.0326131	0.0497693	NA	0.049903	0.986644	8.5332e-17	2	0.19136	0.02299	Ivw(FixedEffects)	NA	NA	NA	NA	NA	NA	NA	NA	NA	SEMA3F:Q13275:Cardiometabolic	OID20186	Cardiometabolic	Olink Explore
FURIN	P09958	8568	CIS	PGC3_SCZ_NoUKB	UKBB-PPP_Specific	NA,-	NA	2.37e-13	2.37e-13	UKBB_PPP	UKBB_PPP	2.21476e-10	8.85906e-10	NA	NA	NA	NA	NA	NA	NA	NA	NA	NA	NA	NA	NA	NA	NA	NA	NA	NA	NA	NA	NA	NA	NA	NA	NA	NA	NA	NA	NA	NA	NA	NA	NA	NA	NA	fixed	2.37e-13	-0.359429	0.0490616	-0.455588	-0.26327	FALSE	FALSE	0.05	NA	1	1	15_90882002_C_T	0.0179418	0.000365591	TRUE	3.06e-83	NA	NA	NA	NA	NA	NA	NA	NA	NA	NA	NA	NA	NA	NA	NA	NA	NA	NA	1.7207e-14	1	-0.359429	0.046862	Wald ratio	NA	NA	NA	NA	NA	NA	NA	NA	NA	FURIN:P09958:Oncology	OID21514	Oncology	Olink Explore
ITIH1	P19827	6166	CIS	PGC3_SCZ_NoUKB	BOTH	+,+	2.68e-13	2.68e-13	0.00125859	metap	deCODE	2.00357e-10	1.00178e-09	random	0.00125859	0.145579	0.0451371	0.0571118	0.234046	FALSE	FALSE	0.05	21.1400072154828,0.00173131051752922	1.87705	7	3_51837747_C_T,3_52180624_A_G,3_52741044_C_T,3_53014314_A_G,3_53178767_C_T,3_53210133_G_A,3_53739410_T_C	0.0394832	0.000402468	TRUE	4.33e-202	-0.0370871	0.0347625	0.334811	22.4938	21.9695	18.3228	21.9596	0.0151783	6	6	5	6	6	0.000984999	0.0012264	0.00256793	0.00123143	1	fixed	6.36e-12	0.425718	0.0619556	0.304287	0.547148	FALSE	FALSE	0.05	NA	1	1	3_52786965_A_T	0.009084	0.000346106	TRUE	4.66e-38	NA	NA	NA	NA	NA	NA	NA	NA	NA	NA	NA	NA	NA	NA	NA	NA	NA	NA	8.47511e-14	1	0.425718	0.0570459	Wald ratio	ITIH1	6.67066e-10	7	0.146884	0.0237918	Ivw(FixedEffects)	ITIH1_7955_195	SeqId.7955-195	SomaScan v4	ITIH1:P19827:Inflammation_II	OID30722	Inflammation_II	Olink Explore
ARL3	P36405	694	CIS	PGC3_SCZ_NoUKB	deCODE_Specific	+,NA	NA	5.6e-12	5.6e-12	deCODE	deCODE	3.4888e-09	2.09328e-08	fixed	5.6e-12	0.326394	0.0473757	0.233539	0.419248	FALSE	FALSE	0.05	24.6958671989615,6.71279668577143e-07	4.96949	2	10_102676884_C_T,10_102786426_A_G	0.0121348	0.000574713	TRUE	3.15e-49	NA	NA	NA	26.2932	23.1712	NA	23.0826	0.00227295	1	1	NA	1	1	2.93e-07	1.48e-06	NA	1.55e-06	0.961975	NA	NA	NA	NA	NA	NA	NA	NA	NA	NA	NA	NA	NA	NA	NA	NA	NA	NA	NA	NA	NA	NA	NA	NA	NA	NA	NA	NA	NA	NA	NA	NA	NA	NA	NA	NA	NA	NA	NA	NA	ARL3	3.98822e-16	2	0.349826	0.0429818	Ivw(FixedEffects)	ARL3_12571_14	SeqId.12571-14	SomaScan v4	NA	NA	NA	NA
ITIH3	Q06033	6168	CIS	PGC3_SCZ_NoUKB	BOTH	-,-	1.13e-09	8.2e-11	0.553886	UKBB_PPP	deCODE	4.3788e-08	3.06516e-07	fixed	0.553886	-0.01311	0.0221472	-0.0565177	0.0302978	FALSE	FALSE	0.05	12.0513493724714,0.00241592102871076	2.45472	3	3_52814191_C_T,3_53676323_T_C,3_53738091_A_G	0.0404086	8.17e-05	TRUE	4.12e-238	0.0170917	0.147788	0.9267	12.2047	12.2019	12.0436	12.2019	0.00392185	2	2	1	2	2	0.00223764	0.00224075	0.000519711	0.00224078	0.998041	fixed	8.2e-11	-0.213786	0.0329057	-0.27828	-0.149292	FALSE	FALSE	0.05	5.43558579029434,0.0197304718427313	2.33143	2	3_52243429_A_G,3_53157050_C_A	0.028772	0.000310902	TRUE	2.85e-144	NA	NA	NA	5.48492	5.31299	NA	5.31255	0.00198464	1	1	NA	1	1	0.0191812	0.021167	NA	0.0211724	0.964467	2.70809e-11	2	-0.214466	0.0321942	Ivw(FixedEffects)	ITIH3	0.552288	3	-0.0131167	0.0220696	Ivw(FixedEffects)	ITIH3_7145_1	SeqId.7145-1	SomaScan v4	ITIH3:Q06033:Cardiometabolic	OID20352	Cardiometabolic	Olink Explore
CACYBP	Q9HB71	30423	CIS	PGC3_SCZ_NoUKB	BOTH	+,+	1.99e-10	1.99e-10	4.34e-06	metap	deCODE	9.29827e-08	7.43862e-07	fixed	4.34e-06	0.267394	0.0581999	0.153324	0.381463	FALSE	FALSE	0.05	NA	1	1	1_174776676_C_T	0.00620711	0.000145595	TRUE	5.03e-30	NA	NA	NA	NA	NA	NA	NA	NA	NA	NA	NA	NA	NA	NA	NA	NA	NA	NA	fixed	1.72e-06	0.331817	0.0693622	0.19587	0.467765	FALSE	FALSE	0.05	NA	1	1	1_174020081_C_T	0.00607796	0.000159233	TRUE	1.89e-27	NA	NA	NA	NA	NA	NA	NA	NA	NA	NA	NA	NA	NA	NA	NA	NA	NA	NA	3.76726e-07	1	0.331817	0.0653137	Wald ratio	CACYBP	1.35156e-06	1	0.267394	0.0553379	Wald ratio	CACYBP_12432_23	SeqId.12432-23	SomaScan v4	CACYBP:Q9HB71:Inflammation_II	OID30649	Inflammation_II	Olink Explore
ITIH4	Q14624	6169	CIS	PGC3_SCZ_NoUKB	UKBB-PPP_Specific	NA,-	NA	2.97e-10	2.97e-10	UKBB_PPP	UKBB_PPP	1.23354e-07	1.11019e-06	NA	NA	NA	NA	NA	NA	NA	NA	NA	NA	NA	NA	NA	NA	NA	NA	NA	NA	NA	NA	NA	NA	NA	NA	NA	NA	NA	NA	NA	NA	NA	NA	NA	NA	NA	fixed	2.97e-10	-0.220095	0.0349341	-0.288564	-0.151625	FALSE	FALSE	0.05	11.7815230956629,0.00276487031396912	2.42709	3	3_52785311_T_A,3_53007170_T_C,3_53029815_G_A	0.0307407	0.000360824	TRUE	5.31e-147	-0.200314	0.0582685	0.180211	12.1283	11.7902	0.310084	11.7885	0.0139149	2	2	1	2	2	0.00232471	0.0027529	0.577628	0.0027553	0.993067	7.96532e-11	3	-0.22148	0.0340672	Ivw(FixedEffects)	NA	NA	NA	NA	NA	NA	NA	NA	NA	ITIH4:Q14624:Inflammation_II	OID30762	Inflammation_II	Olink Explore
ITIH1	P19827	6166	CIS	Cognition_Meta	BOTH	-,-	5.17e-10	5.17e-10	0.00132549	metap	deCODE	6.44182e-07	1.93255e-06	random	0.00132549	-0.0343965	0.0107141	-0.0553957	-0.0133973	FALSE	FALSE	0.05	14.5385790267742,0.149811746679218	1.20576	11	3_51837747_C_T,3_52180624_A_G,3_52452957_G_A,3_52741044_C_T,3_52965125_A_G,3_53014314_A_G,3_53178767_C_T,3_53210133_G_A,3_53434730_G_A,3_53585534_A_G,3_53739410_T_C	0.0452081	0.000158867	TRUE	3.09e-267	-0.0123302	0.00711563	0.117162	15.0499	14.9603	11.2848	14.969	0.00418746	10	10	9	10	10	0.130254	0.133516	0.256688	0.133196	1	fixed	1.52e-08	-0.135411	0.023928	-0.182309	-0.0885133	FALSE	FALSE	0.05	NA	1	1	3_52786965_A_T	0.009084	0.000166427	TRUE	1.48e-45	NA	NA	NA	NA	NA	NA	NA	NA	NA	NA	NA	NA	NA	NA	NA	NA	NA	NA	2.28664e-09	1	-0.135411	0.0226591	Wald ratio	ITIH1	8.5483e-05	11	-0.0347112	0.00883578	Ivw(FixedEffects)	ITIH1_7955_195	SeqId.7955-195	SomaScan v4	ITIH1:P19827:Inflammation_II	OID30722	Inflammation_II	Olink Explore
MAPK3	P27361	6877	CIS	PGC3_SCZ_NoUKB	deCODE_Specific	+,NA	NA	6.14e-10	6.14e-10	deCODE	deCODE	2.29513e-07	2.29513e-06	fixed	6.14e-10	0.211976	0.0342631	0.144822	0.279131	FALSE	FALSE	0.05	0.0821091825709428,0.774459201900356	0.286547	2	16_29739234_A_G,16_30130664_T_C	0.0247371	0.000252159	TRUE	7.24e-128	NA	NA	NA	0.0853483	0.0835254	NA	0.0835249	8.22e-05	1	1	NA	1	1	0.770176	0.772575	NA	0.772576	0.992764	NA	NA	NA	NA	NA	NA	NA	NA	NA	NA	NA	NA	NA	NA	NA	NA	NA	NA	NA	NA	NA	NA	NA	NA	NA	NA	NA	NA	NA	NA	NA	NA	NA	NA	NA	NA	NA	NA	NA	NA	MAPK3	2.52529e-10	2	0.211969	0.0335106	Ivw(FixedEffects)	MAPK3_2855_49	SeqId.2855-49	SomaScan v4	NA	NA	NA	NA
TMEFF1	Q8IYR6	11866	TRANS	Cognition_Meta	deCODE_Specific	+,NA	NA	6.35e-10	6.35e-10	deCODE	deCODE	2.16249e-06	4.32498e-06	fixed	6.35e-10	0.165807	0.0268227	0.113235	0.218378	FALSE	FALSE	0.05	0.775591405902119,0.678550955062307	0.622732	3	1_196695521_C_T,10_63303060_C_T,14_100710432_G_A	0.00688554	0.000221926	TRUE	1.5e-32	-0.00632779	0.00685331	0.525368	0.87301	0.740374	0.0204915	0.740189	1.01e-05	2	2	1	2	2	0.646291	0.690605	0.886173	0.690669	0.999995	NA	NA	NA	NA	NA	NA	NA	NA	NA	NA	NA	NA	NA	NA	NA	NA	NA	NA	NA	NA	NA	NA	NA	NA	NA	NA	NA	NA	NA	NA	NA	NA	NA	NA	NA	NA	NA	NA	NA	NA	TMEFF1	1.11628e-11	3	0.166831	0.0245677	Ivw(FixedEffects)	TMEFF1_15641_20	SeqId.15641-20	SomaScan v4	NA	NA	NA	NA
ITIH1	P19827	6166	CIS	BIP_PGC3_noukb	BOTH	+,+	2.03e-09	2.03e-09	0.000135543	metap	deCODE	7.58814e-06	7.58814e-06	random	0.000135543	0.151974	0.0398238	0.0739209	0.230027	FALSE	FALSE	0.05	11.4875403887054,0.0744275654446965	1.38369	7	3_51837747_C_T,3_52180624_A_G,3_52741044_C_T,3_53014314_A_G,3_53178767_C_T,3_53210133_G_A,3_53739410_T_C	0.0394832	0.000119609	TRUE	2.3e-253	-0.035512	0.0261689	0.232817	11.8687	11.7027	8.674	11.7016	0.00739748	6	6	5	6	6	0.0649631	0.0689389	0.122795	0.0689657	1	fixed	6.19e-07	0.374346	0.0750913	0.22717	0.521523	FALSE	FALSE	0.05	NA	1	1	3_52786965_A_T	0.009084	0.000170483	TRUE	2.05e-43	NA	NA	NA	NA	NA	NA	NA	NA	NA	NA	NA	NA	NA	NA	NA	NA	NA	NA	2.0168e-07	1	0.374346	0.0720204	Wald ratio	ITIH1	8.83138e-08	7	0.152804	0.0285653	Ivw(FixedEffects)	ITIH1_7955_195	SeqId.7955-195	SomaScan v4	ITIH1:P19827:Inflammation_II	OID30722	Inflammation_II	Olink Explore
FKBPL	Q9UIM3	13949	CIS	PGC3_SCZ_NoUKB	UKBB-PPP_Specific	NA,+	NA	2.04e-09	2.04e-09	UKBB_PPP	UKBB_PPP	6.93229e-07	7.62552e-06	NA	NA	NA	NA	NA	NA	NA	NA	NA	NA	NA	NA	NA	NA	NA	NA	NA	NA	NA	NA	NA	NA	NA	NA	NA	NA	NA	NA	NA	NA	NA	NA	NA	NA	NA	fixed	2.04e-09	1.89252	0.315715	1.27373	2.51131	FALSE	FALSE	0.05	NA	1	1	6_31781365_G_A	0.00157323	0.000853272	TRUE	0.0865282	NA	NA	NA	NA	NA	NA	NA	NA	NA	NA	NA	NA	NA	NA	NA	NA	NA	NA	6.96707e-26	1	1.89252	0.179892	Wald ratio	NA	NA	NA	NA	NA	NA	NA	NA	NA	FKBPL:Q9UIM3:Oncology_II	OID31499	Oncology_II	Olink Explore
IL23R	Q5VWK5	19100	TRANS	Depression_iPSYCH_2023	deCODE_Specific	+,NA	NA	1.55e-09	1.55e-09	deCODE	deCODE	1.05571e-05	1.05571e-05	fixed	1.55e-09	0.122221	0.0202381	0.082555	0.161887	FALSE	FALSE	0.05	5.12201056100523,0.0772270665435422	1.60031	3	11_198986_T_C,3_49651777_G_A,3_56815721_T_C	0.019998	6.44e-05	TRUE	7.56e-134	-0.00532807	0.00816043	0.631765	5.27004	NA	3.69491	5.00636	9.87e-05	2	NA	1	2	2	0.0717176	NA	0.0545789	0.0818246	0.999951	NA	NA	NA	NA	NA	NA	NA	NA	NA	NA	NA	NA	NA	NA	NA	NA	NA	NA	NA	NA	NA	NA	NA	NA	NA	NA	NA	NA	NA	NA	NA	NA	NA	NA	NA	NA	NA	NA	NA	NA	IL23R	4.21165e-10	3	0.122672	0.0196401	Ivw(FixedEffects)	IL23R_5088_175	SeqId.5088-175	SomaScan v4	NA	NA	NA	NA
SULT1A1	P50225	11453	CIS	Cognition_Meta	UKBB-PPP_Specific	NA,+	NA	5.9e-09	5.9e-09	UKBB_PPP	UKBB_PPP	5.51355e-06	2.20542e-05	NA	NA	NA	NA	NA	NA	NA	NA	NA	NA	NA	NA	NA	NA	NA	NA	NA	NA	NA	NA	NA	NA	NA	NA	NA	NA	NA	NA	NA	NA	NA	NA	NA	NA	NA	fixed	5.9e-09	0.177602	0.0305175	0.117789	0.237416	FALSE	FALSE	0.05	7.18187093460277,0.00736438727783422	2.6799	2	16_28605807_T_C,16_29425849_T_G	0.00646624	0.000267068	TRUE	7.43e-28	NA	NA	NA	8.2137	6.77861	NA	6.74259	0.000164446	1	1	NA	1	1	0.00415753	0.00922568	NA	0.00941377	0.989769	8.00684e-12	2	0.188141	0.0275124	Ivw(FixedEffects)	NA	NA	NA	NA	NA	NA	NA	NA	NA	SULT1A1:P50225:Neurology	OID21031	Neurology	Olink Explore
NEGR1	Q7Z3B1	17302	CIS	Cognition_Meta	deCODE_Specific	-,NA	NA	7.37e-09	7.37e-09	deCODE	deCODE	5.50981e-06	2.75491e-05	fixed	7.37e-09	-0.157662	0.0272666	-0.211103	-0.104221	FALSE	FALSE	0.05	NA	1	1	1_72243359_G_A	0.00616098	0.000183756	TRUE	8.18e-30	NA	NA	NA	NA	NA	NA	NA	NA	NA	NA	NA	NA	NA	NA	NA	NA	NA	NA	NA	NA	NA	NA	NA	NA	NA	NA	NA	NA	NA	NA	NA	NA	NA	NA	NA	NA	NA	NA	NA	NA	NA	NA	NA	NA	NA	NA	NA	NA	NA	NA	NA	NA	NA	NA	NA	NA	NA	NA	NEGR1	3.32141e-10	1	-0.157662	0.0250935	Wald ratio	NEGR1_7050_5	SeqId.7050-5	SomaScan v4	NA	NA	NA	NA
TWF2	Q6IBS0	9621	CIS	PGC3_SCZ_NoUKB	UKBB-PPP_Specific	NA,-	NA	1.44e-08	1.44e-08	UKBB_PPP	UKBB_PPP	4.4856e-06	5.38272e-05	NA	NA	NA	NA	NA	NA	NA	NA	NA	NA	NA	NA	NA	NA	NA	NA	NA	NA	NA	NA	NA	NA	NA	NA	NA	NA	NA	NA	NA	NA	NA	NA	NA	NA	NA	fixed	1.44e-08	-1.19154	0.210206	-1.60354	-0.779547	FALSE	FALSE	0.05	NA	1	1	3_52304836_T_C	0.00166886	0.000464912	TRUE	0.00123052	NA	NA	NA	NA	NA	NA	NA	NA	NA	NA	NA	NA	NA	NA	NA	NA	NA	NA	6.96604e-18	1	-1.19154	0.138303	Wald ratio	NA	NA	NA	NA	NA	NA	NA	NA	NA	TWF2:Q6IBS0:Cardiometabolic_II	OID30386	Cardiometabolic_II	Olink Explore
ESAM	Q96AP7	17474	CIS	PGC3_SCZ_NoUKB	BOTH	+,+	1.57e-08	1.57e-08	0.00466981	metap	deCODE	4.51435e-06	5.86866e-05	random	0.00466981	0.128616	0.0454639	0.0395084	0.217724	FALSE	FALSE	0.05	4.30941776274147,0.365747285156919	1.03796	5	11_124011734_A_G,11_124577340_T_C,11_124717057_T_C,11_124754254_G_A,11_125662789_G_A	0.0174644	0.00010079	TRUE	3.39e-96	-0.00358272	0.00940419	0.728603	4.36703	NA	4.16551	4.30422	0.00186483	4	NA	3	4	4	0.358606	NA	0.244138	0.366397	1	fixed	1.53e-07	0.461789	0.087975	0.289361	0.634217	FALSE	FALSE	0.05	1.84886673233286,0.173915257642913	1.35973	2	11_124707090_G_A,11_124754187_G_A	0.00516127	0.000227565	TRUE	1.88e-21	NA	NA	NA	1.98128	NA	NA	1.70438	0.000599006	1	NA	NA	1	1	0.159256	NA	NA	0.191717	0.980474	3.88121e-09	2	0.470552	0.0799011	Ivw(FixedEffects)	ESAM	0.00271195	5	0.130017	0.0433586	Ivw(FixedEffects)	ESAM_7841_84	SeqId.7841-84	SomaScan v4	ESAM:Q96AP7:Cardiometabolic	OID20270	Cardiometabolic	Olink Explore
DNPH1	O43598	21218	CIS	PGC3_SCZ_NoUKB	BOTH	+,+	1.77e-08	1.77e-08	3.12e-05	metap	UKBB_PPP	4.7259e-06	6.61626e-05	fixed	2.59e-05	0.405342	0.0963507	0.216498	0.594186	FALSE	FALSE	0.05	NA	1	1	6_43218400_T_C	0.00368424	0.000148585	TRUE	3.61e-16	NA	NA	NA	NA	NA	NA	NA	NA	NA	NA	NA	NA	NA	NA	NA	NA	NA	NA	fixed	3.12e-05	0.175561	0.0421559	0.0929369	0.258185	FALSE	FALSE	0.05	NA	1	1	6_43162736_C_T	0.0266484	0.000124842	TRUE	5.21e-142	NA	NA	NA	NA	NA	NA	NA	NA	NA	NA	NA	NA	NA	NA	NA	NA	NA	NA	2.6141e-05	1	0.175561	0.0417534	Wald ratio	RCL	6.04299e-06	1	0.405342	0.0895807	Wald ratio	RCL_17785_11	SeqId.17785-11	SomaScan v4	DNPH1:O43598:Inflammation	OID20744	Inflammation	Olink Explore
OPLAH	O14841	8149	CIS	BIP_PGC3_noukb	UKBB-PPP_Specific	NA,+	NA	2.04e-08	2.04e-08	UKBB_PPP	UKBB_PPP	3.81276e-05	7.62552e-05	NA	NA	NA	NA	NA	NA	NA	NA	NA	NA	NA	NA	NA	NA	NA	NA	NA	NA	NA	NA	NA	NA	NA	NA	NA	NA	NA	NA	NA	NA	NA	NA	NA	NA	NA	fixed	2.04e-08	0.310863	0.0554293	0.202223	0.419502	FALSE	FALSE	0.05	NA	1	1	8_143925453_C_T	0.0178644	0.000209793	TRUE	1.17e-87	NA	NA	NA	NA	NA	NA	NA	NA	NA	NA	NA	NA	NA	NA	NA	NA	NA	NA	8.28746e-09	1	0.310863	0.0539458	Wald ratio	NA	NA	NA	NA	NA	NA	NA	NA	NA	OPLAH:O14841:Cardiometabolic_II	OID30201	Cardiometabolic_II	Olink Explore
IRF3	Q14653	6118	CIS	PGC3_SCZ_NoUKB	deCODE_Specific	+,NA	NA	2.24e-08	2.24e-08	deCODE	deCODE	5.58208e-06	8.37312e-05	fixed	2.24e-08	0.844737	0.151062	0.548662	1.14081	FALSE	FALSE	0.05	NA	1	1	19_49661133_T_C	0.002085	0.00033783	TRUE	3.31e-06	NA	NA	NA	NA	NA	NA	NA	NA	NA	NA	NA	NA	NA	NA	NA	NA	NA	NA	NA	NA	NA	NA	NA	NA	NA	NA	NA	NA	NA	NA	NA	NA	NA	NA	NA	NA	NA	NA	NA	NA	NA	NA	NA	NA	NA	NA	NA	NA	NA	NA	NA	NA	NA	NA	NA	NA	NA	NA	IRF3	1.76226e-13	1	0.844737	0.114685	Wald ratio	IRF3_17151_84	SeqId.17151-84	SomaScan v4	NA	NA	NA	NA
ADAM22	Q9P0K1	201	CIS	PGC3_SCZ_NoUKB	BOTH	-,-	2.45e-08	2.45e-08	0.000200148	metap	UKBB_PPP	5.72381e-06	9.1581e-05	random	5.67e-06	-0.125815	0.0277221	-0.180149	-0.0714803	FALSE	FALSE	0.05	4.727230830808,0.316447159662108	1.08711	5	7_87052154_G_A,7_87518949_G_T,7_87591018_T_C,7_88030779_C_A,7_88665333_G_A	0.0388887	0.000185104	TRUE	1.62e-220	0.0128455	0.00772414	0.194892	4.77618	4.68658	2.01048	4.68621	0.000861311	4	4	3	4	4	0.311044	0.320994	0.570235	0.321035	1	random	0.000200148	-0.073726	0.019825	-0.112582	-0.0348696	FALSE	FALSE	0.05	3.82269590703548,0.430532800956999	0.977586	5	7_87439375_C_T,7_87507699_C_T,7_87837656_G_A,7_88068353_C_T,7_88076054_G_A	0.0640419	0.000141393	TRUE	0	0.00605522	0.0365765	0.879039	4.24516	4.23283	4.20673	4.23282	0.0111475	4	4	3	4	4	0.373843	0.375412	0.239989	0.375413	0.999985	0.000178819	5	-0.0740786	0.0197691	Ivw(FixedEffects)	ADAM22	5.98606e-07	5	-0.126043	0.0252507	Ivw(FixedEffects)	ADAM22_7933_75	SeqId.7933-75	SomaScan v4	ADAM22:Q9P0K1:Neurology	OID21001	Neurology	Olink Explore
SUGP1	Q8IWZ8	18643	CIS	PGC3_SCZ_NoUKB	UKBB-PPP_Specific	NA,+	NA	4.4e-08	4.4e-08	UKBB_PPP	UKBB_PPP	9.67482e-06	0.000164472	NA	NA	NA	NA	NA	NA	NA	NA	NA	NA	NA	NA	NA	NA	NA	NA	NA	NA	NA	NA	NA	NA	NA	NA	NA	NA	NA	NA	NA	NA	NA	NA	NA	NA	NA	fixed	4.4e-08	0.207276	0.0378656	0.133061	0.281492	FALSE	FALSE	0.05	NA	1	1	19_19340782_A_G	0.0265909	0.000236235	TRUE	8.37e-132	NA	NA	NA	NA	NA	NA	NA	NA	NA	NA	NA	NA	NA	NA	NA	NA	NA	NA	2.60138e-08	1	0.207276	0.0372374	Wald ratio	NA	NA	NA	NA	NA	NA	NA	NA	NA	SUGP1:Q8IWZ8:Oncology_II	OID31524	Oncology_II	Olink Explore
TNFRSF13C	Q96RJ3	17755	CIS	PGC3_SCZ_NoUKB	UKBB-PPP_Specific	NA,+	NA	5.27e-08	5.27e-08	UKBB_PPP	UKBB_PPP	1.0944e-05	0.000196993	NA	NA	NA	NA	NA	NA	NA	NA	NA	NA	NA	NA	NA	NA	NA	NA	NA	NA	NA	NA	NA	NA	NA	NA	NA	NA	NA	NA	NA	NA	NA	NA	NA	NA	NA	fixed	5.27e-08	0.17486	0.0321326	0.111881	0.237839	FALSE	FALSE	0.05	0.0082209227030298,0.9277553619305	0.0906693	2	22_41156922_T_G,22_41990945_G_T	0.0327736	0.000190124	TRUE	5.87e-173	NA	NA	NA	0.00847237	0.00823425	NA	0.00823425	5.91e-07	1	1	NA	1	1	0.926662	0.927697	NA	0.927697	0.999387	3.44701e-08	2	0.174865	0.0316953	Ivw(FixedEffects)	NA	NA	NA	NA	NA	NA	NA	NA	NA	TNFRSF13C:Q96RJ3:Inflammation	OID20480	Inflammation	Olink Explore
NMB	P08949	7842	CIS	PGC3_SCZ_NoUKB	deCODE_Specific	+,NA	NA	5.58e-08	5.58e-08	deCODE	deCODE	1.09779e-05	0.00020858	fixed	5.58e-08	0.324113	0.0596714	0.207159	0.441067	FALSE	FALSE	0.05	5.53024060535467,0.0186905349645007	2.35165	2	15_83683730_G_A,15_84761911_T_A	0.00926106	0.000248653	TRUE	3e-42	NA	NA	NA	5.6437	NA	NA	5.18324	0.000867045	1	NA	NA	1	1	0.0175182	NA	NA	0.0228057	0.976509	NA	NA	NA	NA	NA	NA	NA	NA	NA	NA	NA	NA	NA	NA	NA	NA	NA	NA	NA	NA	NA	NA	NA	NA	NA	NA	NA	NA	NA	NA	NA	NA	NA	NA	NA	NA	NA	NA	NA	NA	NMB	4.11539e-09	2	0.330807	0.0562645	Ivw(FixedEffects)	NMB_9321_400	SeqId.9321-400	SomaScan v4	NA	NA	NA	NA
DAG1	Q14118	2666	CIS	Cognition_Meta	UKBB-PPP_Specific	NA,+	NA	5.9e-08	5.9e-08	UKBB_PPP	UKBB_PPP	3.6757e-05	0.000220542	NA	NA	NA	NA	NA	NA	NA	NA	NA	NA	NA	NA	NA	NA	NA	NA	NA	NA	NA	NA	NA	NA	NA	NA	NA	NA	NA	NA	NA	NA	NA	NA	NA	NA	NA	fixed	5.9e-08	0.557419	0.10281	0.355914	0.758923	FALSE	FALSE	0.05	NA	1	1	3_49353807_C_T	0.00156826	0.000466284	TRUE	0.00290031	NA	NA	NA	NA	NA	NA	NA	NA	NA	NA	NA	NA	NA	NA	NA	NA	NA	NA	4.93855e-16	1	0.557419	0.0687069	Wald ratio	NA	NA	NA	NA	NA	NA	NA	NA	NA	DAG1:Q14118:Inflammation	OID20774	Inflammation	Olink Explore
PRDX6	P30041	16753	CIS	PGC3_SCZ_NoUKB	BOTH	-,-	8.54e-08	8.54e-08	0.00012188	metap	deCODE	1.59613e-05	0.000319225	fixed	0.00012188	-0.318369	0.0828586	-0.480769	-0.155969	FALSE	FALSE	0.05	NA	1	1	1_173469260_C_A	0.00325056	0.000106071	TRUE	1.68e-15	NA	NA	NA	NA	NA	NA	NA	NA	NA	NA	NA	NA	NA	NA	NA	NA	NA	NA	fixed	3.46e-05	-0.232266	0.0560868	-0.342194	-0.122338	FALSE	FALSE	0.05	NA	1	1	1_173489187_C_T	0.0096912	0.000113139	TRUE	2.78e-49	NA	NA	NA	NA	NA	NA	NA	NA	NA	NA	NA	NA	NA	NA	NA	NA	NA	NA	2.11005e-05	1	-0.232266	0.0546134	Wald ratio	PRDX6	3.86614e-05	1	-0.318369	0.0773616	Wald ratio	PRDX6_5018_68	SeqId.5018-68	SomaScan v4	PRDX6:P30041:Oncology	OID21404	Oncology	Olink Explore
LMAN2L	Q9H0V9	19263	CIS	BIP_PGC3_noukb	deCODE_Specific	-,NA	NA	8.62e-08	8.62e-08	deCODE	deCODE	0.000107405	0.000322216	fixed	8.62e-08	-0.543508	0.101523	-0.742488	-0.344527	FALSE	FALSE	0.05	NA	1	1	2_96725216_C_T	0.00479881	9.76e-05	TRUE	1.42e-26	NA	NA	NA	NA	NA	NA	NA	NA	NA	NA	NA	NA	NA	NA	NA	NA	NA	NA	NA	NA	NA	NA	NA	NA	NA	NA	NA	NA	NA	NA	NA	NA	NA	NA	NA	NA	NA	NA	NA	NA	NA	NA	NA	NA	NA	NA	NA	NA	NA	NA	NA	NA	NA	NA	NA	NA	NA	NA	LMAN2L	4.33278e-09	1	-0.543508	0.0925756	Wald ratio	LMAN2L_8013_9	SeqId.8013-9	SomaScan v4	NA	NA	NA	NA
ST13	P50502	11343	CIS	PGC3_SCZ_NoUKB	BOTH	+,+	1.26e-07	1.26e-07	8.74e-05	metap	UKBB_PPP	2.2428e-05	0.000470988	fixed	7.27e-05	0.791927	0.19962	0.400679	1.18318	FALSE	FALSE	0.05	NA	1	1	22_40980730_T_C	0.0012522	0.000152427	TRUE	8.66e-05	NA	NA	NA	NA	NA	NA	NA	NA	NA	NA	NA	NA	NA	NA	NA	NA	NA	NA	fixed	8.74e-05	0.72525	0.184861	0.36293	1.08757	FALSE	FALSE	0.05	NA	1	1	22_40895726_T_C	0.00160108	0.000133816	TRUE	2.34e-06	NA	NA	NA	NA	NA	NA	NA	NA	NA	NA	NA	NA	NA	NA	NA	NA	NA	NA	3.25162e-06	1	0.72525	0.155825	Wald ratio	ST13	7.80749e-07	1	0.791927	0.160305	Wald ratio	ST13_18387_7	SeqId.18387-7	SomaScan v4	ST13:P50502:Inflammation_II	OID30624	Inflammation_II	Olink Explore
PHYKPL	Q8IUZ5	28249	TRANS	PGC3_SCZ_NoUKB	UKBB-PPP_Specific	NA,-	NA	7.22e-08	7.22e-08	UKBB_PPP	UKBB_PPP	0.000491754	0.000491754	NA	NA	NA	NA	NA	NA	NA	NA	NA	NA	NA	NA	NA	NA	NA	NA	NA	NA	NA	NA	NA	NA	NA	NA	NA	NA	NA	NA	NA	NA	NA	NA	NA	NA	NA	fixed	7.22e-08	-0.894271	0.166045	-1.21971	-0.56883	FALSE	FALSE	0.05	5.02076133885501,0.0250451547032522	2.24071	2	3_52533601_A_G,3_56844919_T_C	0.00222605	0.000512145	TRUE	4.56e-05	NA	NA	NA	9.61942	4.86408	NA	4.74803	0.000628776	1	1	NA	1	1	0.00192531	0.0274214	NA	0.0293318	0.979995	1.15893e-17	2	-1.03475	0.120925	Ivw(FixedEffects)	NA	NA	NA	NA	NA	NA	NA	NA	NA	PHYKPL:Q8IUZ5:Inflammation_II	OID30634	Inflammation_II	Olink Explore
VSIG2	Q96IQ7	17149	CIS	PGC3_SCZ_NoUKB	UKBB-PPP_Specific	NA,-	NA	1.5e-07	1.5e-07	UKBB_PPP	UKBB_PPP	2.54864e-05	0.0005607	NA	NA	NA	NA	NA	NA	NA	NA	NA	NA	NA	NA	NA	NA	NA	NA	NA	NA	NA	NA	NA	NA	NA	NA	NA	NA	NA	NA	NA	NA	NA	NA	NA	NA	NA	fixed	1.5e-07	-0.187091	0.035623	-0.256911	-0.117271	FALSE	FALSE	0.05	18.6196730021026,1.5956540213302e-05	4.31505	2	11_124731504_A_G,11_124750251_G_T	0.026214	0.000308652	TRUE	5.28e-131	NA	NA	NA	19.1071	18.4	NA	18.3784	0.00307709	1	1	NA	1	1	1.24e-05	1.79e-05	NA	1.81e-05	0.955763	3.11944e-08	2	-0.192428	0.0347682	Ivw(FixedEffects)	NA	NA	NA	NA	NA	NA	NA	NA	NA	VSIG2:Q96IQ7:Oncology_II	OID31371	Oncology_II	Olink Explore
CREB3L4	Q8TEY5	18854	CIS	PGC3_SCZ_NoUKB	deCODE_Specific	+,NA	NA	1.58e-07	1.58e-07	deCODE	deCODE	2.56784e-05	0.000590604	fixed	1.58e-07	0.213941	0.0408095	0.133956	0.293926	FALSE	FALSE	0.05	0.171994350856655,0.678345413311533	0.414722	2	1_153971312_A_G,1_154322602_G_A	0.0190401	0.000178236	TRUE	2.66e-101	NA	NA	NA	0.184026	0.175716	NA	0.175716	1.59e-05	1	1	NA	1	1	0.667936	0.675081	NA	0.675081	0.996823	NA	NA	NA	NA	NA	NA	NA	NA	NA	NA	NA	NA	NA	NA	NA	NA	NA	NA	NA	NA	NA	NA	NA	NA	NA	NA	NA	NA	NA	NA	NA	NA	NA	NA	NA	NA	NA	NA	NA	NA	CREB3L4	8.42619e-08	2	0.214105	0.0399617	Ivw(FixedEffects)	CREB3L4_11308_8	SeqId.11308-8	SomaScan v4	NA	NA	NA	NA
C15ORF48	Q9C002	29898	TRANS	BIP_PGC3_noukb	deCODE_Specific	-,NA	NA	8.79e-08	8.79e-08	deCODE	deCODE	0.000598687	0.000598687	fixed	8.79e-08	-0.337475	0.063079	-0.461107	-0.213842	FALSE	FALSE	0.05	3.30283820202159,0.191777563689496	1.28508	3	2_226426699_A_C,2_31254972_G_A,3_52786995_A_G	0.0107899	0.000100458	TRUE	4.97e-64	0.0338641	0.02021	0.34254	3.48664	3.21728	0.67896	3.21529	0.000378783	2	2	1	2	2	0.174939	0.20016	0.409945	0.200359	0.999811	NA	NA	NA	NA	NA	NA	NA	NA	NA	NA	NA	NA	NA	NA	NA	NA	NA	NA	NA	NA	NA	NA	NA	NA	NA	NA	NA	NA	NA	NA	NA	NA	NA	NA	NA	NA	NA	NA	NA	NA	NMES1	1.38115e-08	3	-0.342683	0.0603771	Ivw(FixedEffects)	NMES1_6406_3	SeqId.6406-3	SomaScan v4	NA	NA	NA	NA
KLC1	Q07866	6387	CIS	PGC3_SCZ_NoUKB	deCODE_Specific	+,NA	NA	1.68e-07	1.68e-07	deCODE	deCODE	2.6166e-05	0.000627984	fixed	1.68e-07	0.55638	0.106358	0.347923	0.764838	FALSE	FALSE	0.05	NA	1	1	14_103628983_G_A	0.00297058	0.000228614	TRUE	2.04e-11	NA	NA	NA	NA	NA	NA	NA	NA	NA	NA	NA	NA	NA	NA	NA	NA	NA	NA	NA	NA	NA	NA	NA	NA	NA	NA	NA	NA	NA	NA	NA	NA	NA	NA	NA	NA	NA	NA	NA	NA	NA	NA	NA	NA	NA	NA	NA	NA	NA	NA	NA	NA	NA	NA	NA	NA	NA	NA	KLC1	1.15882e-09	1	0.55638	0.0914221	Wald ratio	KLC1_12656_1	SeqId.12656-1	SomaScan v4	NA	NA	NA	NA
PI16	Q6UXB8	21245	TRANS	PGC3_SCZ_NoUKB	UKBB-PPP_Specific	NA,-	NA	9.24e-08	9.24e-08	UKBB_PPP	UKBB_PPP	0.000314668	0.000629336	NA	NA	NA	NA	NA	NA	NA	NA	NA	NA	NA	NA	NA	NA	NA	NA	NA	NA	NA	NA	NA	NA	NA	NA	NA	NA	NA	NA	NA	NA	NA	NA	NA	NA	NA	random	9.24e-08	-0.190026	0.0355778	-0.259757	-0.120295	FALSE	FALSE	0.05	12.8506461294962,0.169481641787459	1.19493	10	1_179557079_C_T,1_219102578_A_G,17_68883786_C_T,19_54255498_T_C,2_162107791_G_A,2_27508073_T_C,20_41117763_A_G,3_132727060_C_A,3_50407420_C_T,3_52803839_T_C	0.0410509	0.000361622	TRUE	8.28e-211	0.0149734	0.00601279	0.0375075	13.345	12.9867	7.14361	12.9869	0.00267194	9	9	8	9	9	0.147608	0.163208	0.521221	0.163199	1	5.86501e-11	10	-0.191211	0.0292053	Ivw(FixedEffects)	NA	NA	NA	NA	NA	NA	NA	NA	NA	PI16:Q6UXB8:Inflammation_II	OID30676	Inflammation_II	Olink Explore
ACE	P12821	2707	CIS	PGC3_SCZ_NoUKB	BOTH	-,-	1.7e-07	1.7e-07	0.0144905	metap	deCODE	2.54184e-05	0.00063546	random	0.0144905	-0.0663657	0.0271449	-0.119569	-0.0131627	FALSE	FALSE	0.05	6.37038389576965,0.383002792785809	1.0304	7	17_62628284_C_T,17_62696959_A_G,17_62802795_A_T,17_63252802_T_C,17_63470952_C_T,17_63558587_G_T,17_64333087_T_A	0.0431031	8.36e-05	TRUE	1.8e-253	0.00549588	0.0155592	0.738324	6.44393	6.42495	6.28705	6.42491	0.00503719	6	6	5	6	6	0.375339	0.377307	0.279282	0.37731	1	random	5.99e-07	-0.127143	0.0254715	-0.177066	-0.0772199	FALSE	FALSE	0.05	3.93050474954583,0.269066805078405	1.14463	4	17_62825966_A_G,17_63468418_C_T,17_63506658_T_A,17_63972378_G_A	0.0319812	0.000231297	TRUE	7.83e-167	0.0394059	0.0279859	0.294437	3.95351	NA	1.97088	3.90069	0.00133311	3	NA	2	3	3	0.266528	NA	0.373275	0.27239	0.999987	8.18154e-09	4	-0.127256	0.0220751	Ivw(FixedEffects)	ACE	0.0111694	7	-0.0665684	0.0262354	Ivw(FixedEffects)	ACE_10714_7	SeqId.10714-7	SomaScan v4	ACE:P12821:Inflammation_II	OID30696	Inflammation_II	Olink Explore
DDHD2	O94830	29106	CIS	PGC3_SCZ_NoUKB	UKBB-PPP_Specific	NA,+	NA	1.95e-07	1.95e-07	UKBB_PPP	UKBB_PPP	2.8035e-05	0.00072891	NA	NA	NA	NA	NA	NA	NA	NA	NA	NA	NA	NA	NA	NA	NA	NA	NA	NA	NA	NA	NA	NA	NA	NA	NA	NA	NA	NA	NA	NA	NA	NA	NA	NA	NA	fixed	1.95e-07	0.473014	0.0908954	0.294863	0.651166	FALSE	FALSE	0.05	NA	1	1	8_38238144_C_T	0.004703	0.000201395	TRUE	7.88e-20	NA	NA	NA	NA	NA	NA	NA	NA	NA	NA	NA	NA	NA	NA	NA	NA	NA	NA	1.12512e-08	1	0.473014	0.0828295	Wald ratio	NA	NA	NA	NA	NA	NA	NA	NA	NA	DDHD2:O94830:Neurology_II	OID31043	Neurology_II	Olink Explore
FES	P07332	3657	CIS	BIP_PGC3_noukb	UKBB-PPP_Specific	NA,+	NA	2.05e-07	2.05e-07	UKBB_PPP	UKBB_PPP	0.000191572	0.00076629	NA	NA	NA	NA	NA	NA	NA	NA	NA	NA	NA	NA	NA	NA	NA	NA	NA	NA	NA	NA	NA	NA	NA	NA	NA	NA	NA	NA	NA	NA	NA	NA	NA	NA	NA	fixed	2.05e-07	0.396954	0.076416	0.247182	0.546727	FALSE	FALSE	0.05	NA	1	1	15_90885812_G_A	0.0091452	8.49e-05	TRUE	3.94e-51	NA	NA	NA	NA	NA	NA	NA	NA	NA	NA	NA	NA	NA	NA	NA	NA	NA	NA	5.23118e-08	1	0.396954	0.0729258	Wald ratio	NA	NA	NA	NA	NA	NA	NA	NA	NA	FES:P07332:Oncology	OID21207	Oncology	Olink Explore
DUSP13	Q6B8I1	19681	CIS	Depression_iPSYCH_2023	BOTH	-,-	2.24e-07	2.24e-07	0.000681548	metap	deCODE	0.000837312	0.000837312	fixed	0.000681548	-0.118869	0.0349934	-0.187455	-0.0502832	FALSE	FALSE	0.05	NA	1	1	10_75230355_A_G	0.00621375	1.77e-05	TRUE	9.04e-43	NA	NA	NA	NA	NA	NA	NA	NA	NA	NA	NA	NA	NA	NA	NA	NA	NA	NA	fixed	1.71e-05	-0.0692534	0.0161041	-0.100817	-0.03769	FALSE	FALSE	0.05	NA	1	1	10_75088766_C_T	0.0265595	2.74e-05	TRUE	2.75e-179	NA	NA	NA	NA	NA	NA	NA	NA	NA	NA	NA	NA	NA	NA	NA	NA	NA	NA	1.46123e-05	1	-0.0692534	0.0159774	Wald ratio	DUSP13	0.000483985	1	-0.118869	0.0340651	Wald ratio	DUSP13_6525_17	SeqId.6525-17	SomaScan v4	DUSP13:Q6B8I1:Oncology_II	OID31394	Oncology_II	Olink Explore
GALNT10	Q86SR1	19873	CIS	PGC3_SCZ_NoUKB	UKBB-PPP_Specific	NA,-	NA	2.32e-07	2.32e-07	UKBB_PPP	UKBB_PPP	3.21191e-05	0.000867216	NA	NA	NA	NA	NA	NA	NA	NA	NA	NA	NA	NA	NA	NA	NA	NA	NA	NA	NA	NA	NA	NA	NA	NA	NA	NA	NA	NA	NA	NA	NA	NA	NA	NA	NA	fixed	2.32e-07	-0.125039	0.0241768	-0.172425	-0.0776538	FALSE	FALSE	0.05	3.29823947759027,0.0693541779260743	1.81611	2	5_154118024_T_G,5_154419605_T_C	0.0407577	0.000191995	TRUE	9.69e-222	NA	NA	NA	3.31946	3.27315	NA	3.27305	0.00024091	1	1	NA	1	1	0.0684644	0.0704221	NA	0.0704267	0.987616	1.77834e-07	2	-0.125342	0.0240066	Ivw(FixedEffects)	NA	NA	NA	NA	NA	NA	NA	NA	NA	GALNT10:Q86SR1:Oncology	OID21371	Oncology	Olink Explore
CDA	P32320	1712	TRANS	BIP_PGC3_noukb	UKBB-PPP_Specific	NA,+	NA	1.3e-07	1.3e-07	UKBB_PPP	UKBB_PPP	0.000442715	0.00088543	NA	NA	NA	NA	NA	NA	NA	NA	NA	NA	NA	NA	NA	NA	NA	NA	NA	NA	NA	NA	NA	NA	NA	NA	NA	NA	NA	NA	NA	NA	NA	NA	NA	NA	NA	random	1.3e-07	0.247408	0.0468631	0.155558	0.339258	FALSE	FALSE	0.05	17.5651749000672,0.174738049572266	1.1624	14	1_21604049_C_T,1_36478054_G_A,10_934476_C_T,11_2304197_T_C,11_89491550_G_T,17_40036380_C_T,19_1004711_C_T,2_43132926_A_T,3_15829245_T_A,3_186671770_T_C,6_46903448_C_T,8_10785654_C_T,8_143928115_A_G,8_60747604_A_G	0.0368999	0.000177801	TRUE	1.53e-221	-0.00643825	0.00826669	0.451172	18.1765	17.6507	17.3019	17.8076	0.00794215	13	13	12	13	13	0.150934	0.17124	0.138589	0.164962	1	1.64252e-10	14	0.251984	0.0394248	Ivw(FixedEffects)	NA	NA	NA	NA	NA	NA	NA	NA	NA	CDA:P32320:Cardiometabolic_II	OID30345	Cardiometabolic_II	Olink Explore
NEGR1	Q7Z3B1	17302	CIS	Cognition_Meta	deCODE_Specific	-,NA	NA	2.53e-07	2.53e-07	deCODE	deCODE	0.000135102	0.000945714	fixed	2.53e-07	-0.114654	0.0222388	-0.158241	-0.0710665	FALSE	FALSE	0.05	7.54368912274775,0.0230095815338435	1.94212	3	1_70578253_C_T,1_71980481_A_G,1_72243359_G_A	0.00877252	0.000183904	TRUE	8.96e-44	0.00742451	0.0142425	0.694082	7.75611	7.08538	6.09879	7.07479	0.000335491	2	2	1	2	2	0.0206911	0.0289355	0.0135274	0.029089	0.999832	NA	NA	NA	NA	NA	NA	NA	NA	NA	NA	NA	NA	NA	NA	NA	NA	NA	NA	NA	NA	NA	NA	NA	NA	NA	NA	NA	NA	NA	NA	NA	NA	NA	NA	NA	NA	NA	NA	NA	NA	NEGR1	1.7558e-08	3	-0.118054	0.020952	Ivw(FixedEffects)	NEGR1_13109_82	SeqId.13109-82	SomaScan v4	NA	NA	NA	NA
FES	P07332	3657	CIS	Depression_iPSYCH_2023	UKBB-PPP_Specific	NA,+	NA	2.84e-07	2.84e-07	UKBB_PPP	UKBB_PPP	0.000530796	0.00106159	NA	NA	NA	NA	NA	NA	NA	NA	NA	NA	NA	NA	NA	NA	NA	NA	NA	NA	NA	NA	NA	NA	NA	NA	NA	NA	NA	NA	NA	NA	NA	NA	NA	NA	NA	fixed	2.84e-07	0.173705	0.0338365	0.107387	0.240024	FALSE	FALSE	0.05	NA	1	1	15_90885812_G_A	0.0091452	4.25e-05	TRUE	1.78e-56	NA	NA	NA	NA	NA	NA	NA	NA	NA	NA	NA	NA	NA	NA	NA	NA	NA	NA	7.73375e-08	1	0.173705	0.0323279	Wald ratio	NA	NA	NA	NA	NA	NA	NA	NA	NA	FES:P07332:Oncology	OID21207	Oncology	Olink Explore
BTN3A3	O00478	1140	CIS	Cognition_Meta	deCODE_Specific	-,NA	NA	2.86e-07	2.86e-07	deCODE	deCODE	0.000133634	0.00106907	random	2.86e-07	-0.0588141	0.0114599	-0.0812752	-0.0363531	FALSE	FALSE	0.05	8.99842915395477,0.06113875663274	1.49987	5	6_25748899_G_T,6_26340644_G_A,6_26550391_T_C,6_27074373_A_G,6_27249069_T_C	0.0825655	0.000346119	TRUE	0	0.00203945	0.00834307	0.822649	9.33198	9.09517	9.14973	9.09459	0.000131167	4	4	3	4	4	0.0533166	0.0587643	0.027365	0.0587782	1	NA	NA	NA	NA	NA	NA	NA	NA	NA	NA	NA	NA	NA	NA	NA	NA	NA	NA	NA	NA	NA	NA	NA	NA	NA	NA	NA	NA	NA	NA	NA	NA	NA	NA	NA	NA	NA	NA	NA	NA	BTN3A3	3.42045e-15	5	-0.0593266	0.00753399	Ivw(FixedEffects)	BTN3A3_17692_2	SeqId.17692-2	SomaScan v4	NA	NA	NA	NA
C15ORF48	Q9C002	29898	TRANS	PGC3_SCZ_NoUKB	deCODE_Specific	-,NA	NA	1.74e-07	1.74e-07	deCODE	deCODE	0.000395038	0.00118511	fixed	1.74e-07	-0.289278	0.0553637	-0.397789	-0.180767	FALSE	FALSE	0.05	22.6978684037616,1.17820402118459e-05	3.36882	3	2_226426699_A_C,2_31254972_G_A,3_52786995_A_G	0.0107899	0.000384997	TRUE	8.49e-47	0.0770863	0.0448235	0.335298	24.3571	22.307	6.15447	22.2184	0.00199338	2	2	1	2	2	5.14e-06	1.43e-05	0.013108	1.5e-05	0.999004	NA	NA	NA	NA	NA	NA	NA	NA	NA	NA	NA	NA	NA	NA	NA	NA	NA	NA	NA	NA	NA	NA	NA	NA	NA	NA	NA	NA	NA	NA	NA	NA	NA	NA	NA	NA	NA	NA	NA	NA	NMES1	1.13112e-09	3	-0.313191	0.0514294	Ivw(FixedEffects)	NMES1_6406_3	SeqId.6406-3	SomaScan v4	NA	NA	NA	NA
INHBC	P55103	6068	CIS	PGC3_SCZ_NoUKB	BOTH	-,-	3.45e-07	3.45e-07	0.000747952	metap	UKBB_PPP	4.60575e-05	0.00128961	fixed	2.45e-05	-0.370378	0.0877887	-0.54244	-0.198315	FALSE	FALSE	0.05	NA	1	1	12_57436134_C_T	0.0033243	0.000130745	TRUE	3.26e-15	NA	NA	NA	NA	NA	NA	NA	NA	NA	NA	NA	NA	NA	NA	NA	NA	NA	NA	random	0.000747952	-0.121704	0.0360992	-0.192457	-0.0509507	FALSE	FALSE	0.05	6.86018188336042,0.0764903228207052	1.51219	4	12_56752285_T_G,12_57115319_C_T,12_57286318_T_A,12_57589011_C_T	0.0543006	0.000207671	TRUE	4.68e-303	0.0196048	0.020737	0.444246	7.15252	NA	4.94338	7.04279	0.000846301	3	NA	2	3	3	0.067192	NA	0.0844422	0.0705463	0.999993	2.69004e-07	4	-0.121685	0.023656	Ivw(FixedEffects)	INHBC	4.66722e-06	1	-0.370378	0.0808824	Wald ratio	INHBC_6408_2	SeqId.6408-2	SomaScan v4	INHBC:P55103:Neurology	OID21093	Neurology	Olink Explore
ITGBL1	O95965	6164	CIS	PGC3_SCZ_NoUKB	UKBB-PPP_Specific	NA,-	NA	5.22e-07	5.22e-07	UKBB_PPP	UKBB_PPP	6.7284e-05	0.00195124	NA	NA	NA	NA	NA	NA	NA	NA	NA	NA	NA	NA	NA	NA	NA	NA	NA	NA	NA	NA	NA	NA	NA	NA	NA	NA	NA	NA	NA	NA	NA	NA	NA	NA	NA	random	5.22e-07	-0.116752	0.023267	-0.162354	-0.0711496	FALSE	FALSE	0.05	2.26498653639082,0.687150855775815	0.752494	5	13_101119939_C_T,13_101311737_T_C,13_101413872_A_G,13_101678596_T_G,13_102155544_C_A	0.0636383	0.000179039	TRUE	0	0.000754848	0.0176216	0.968523	2.31083	2.28906	2.30899	2.28903	0.00139325	4	4	3	4	4	0.678799	0.682762	0.510801	0.682767	1	4.3242e-07	5	-0.116918	0.0231333	Ivw(FixedEffects)	NA	NA	NA	NA	NA	NA	NA	NA	NA	ITGBL1:O95965:Cardiometabolic_II	OID30408	Cardiometabolic_II	Olink Explore
DNPH1	O43598	21218	CIS	BIP_PGC3_noukb	BOTH	+,+	7.15e-07	7.15e-07	0.000253344	metap	UKBB_PPP	0.000534534	0.00267267	fixed	0.000156394	0.386896	0.102335	0.186324	0.587469	FALSE	FALSE	0.05	NA	1	1	6_43218400_T_C	0.00368424	4.52e-05	TRUE	3.26e-22	NA	NA	NA	NA	NA	NA	NA	NA	NA	NA	NA	NA	NA	NA	NA	NA	NA	NA	fixed	0.000253344	0.167019	0.045648	0.077551	0.256488	FALSE	FALSE	0.05	NA	1	1	6_43162736_C_T	0.0266484	3.84e-05	TRUE	1.61e-170	NA	NA	NA	NA	NA	NA	NA	NA	NA	NA	NA	NA	NA	NA	NA	NA	NA	NA	0.000227811	1	0.167019	0.0453119	Wald ratio	RCL	6.16474e-05	1	0.386896	0.0965693	Wald ratio	RCL_17785_11	SeqId.17785-11	SomaScan v4	DNPH1:O43598:Inflammation	OID20744	Inflammation	Olink Explore
YWHAB	P31946	12849	CIS	PGC3_SCZ_NoUKB	deCODE_Specific	+,NA	NA	7.43e-07	7.43e-07	deCODE	deCODE	9.25778e-05	0.00277733	fixed	7.43e-07	0.24911	0.0503272	0.150471	0.34775	FALSE	FALSE	0.05	0.116455849619383,0.732910656906196	0.341256	2	20_44885562_C_T,20_45882894_G_A	0.0119058	0.000166483	TRUE	2.45e-59	NA	NA	NA	0.121005	0.113795	NA	0.113793	6.72e-05	1	1	NA	1	1	0.727947	0.735864	NA	0.735867	0.99346	NA	NA	NA	NA	NA	NA	NA	NA	NA	NA	NA	NA	NA	NA	NA	NA	NA	NA	NA	NA	NA	NA	NA	NA	NA	NA	NA	NA	NA	NA	NA	NA	NA	NA	NA	NA	NA	NA	NA	NA	YWHAB	3.35015e-07	2	0.249227	0.0488431	Ivw(FixedEffects)	YWHAB_14156_33	SeqId.14156-33	SomaScan v4	NA	NA	NA	NA
DPEP1	P16444	3002	CIS	BIP_PGC3_noukb	BOTH	+,+	8.58e-07	8.58e-07	0.00165518	metap	UKBB_PPP	0.000534534	0.0032072	random	2.9e-05	0.117891	0.0281981	0.062624	0.173159	FALSE	FALSE	0.05	3.99717410207159,0.406388428499711	0.999647	5	16_88731220_A_G,16_88922955_G_T,16_89317317_T_C,16_89614569_C_T,16_89936274_C_T	0.0507287	7.3e-05	TRUE	0	-0.011471	0.0164643	0.536109	4.0502	4.01315	3.48612	4.01306	0.0024225	4	4	3	4	4	0.399255	0.404229	0.322567	0.404241	0.999999	random	0.00165518	0.0643285	0.0204477	0.0242518	0.104405	FALSE	FALSE	0.05	6.98711394384598,0.430222784615482	0.999079	8	16_88624200_A_C,16_88924495_C_T,16_89220830_T_C,16_89428268_A_G,16_89579615_C_T,16_89808220_C_T,16_89817719_A_G,16_90104403_A_G	0.0697123	4.85e-05	TRUE	0	0.0254249	0.0135117	0.108898	7.05887	7.04136	3.51808	7.04482	0.00252779	7	7	6	7	7	0.422776	0.424587	0.741562	0.424228	1	0.00153568	8	0.0646355	0.0204036	Ivw(FixedEffects)	DPEP1	2.48243e-05	5	0.118205	0.0280346	Ivw(FixedEffects)	DPEP1_8794_13	SeqId.8794-13	SomaScan v4	DPEP1:P16444:Neurology	OID20897	Neurology	Olink Explore
TWF2	Q6IBS0	9621	CIS	BIP_PGC3_noukb	UKBB-PPP_Specific	NA,-	NA	8.88e-07	8.88e-07	UKBB_PPP	UKBB_PPP	0.000474192	0.00331934	NA	NA	NA	NA	NA	NA	NA	NA	NA	NA	NA	NA	NA	NA	NA	NA	NA	NA	NA	NA	NA	NA	NA	NA	NA	NA	NA	NA	NA	NA	NA	NA	NA	NA	NA	fixed	8.88e-07	-1.08162	0.220064	-1.51293	-0.650299	FALSE	FALSE	0.05	NA	1	1	3_52304836_T_C	0.00166886	0.000119987	TRUE	1.41e-07	NA	NA	NA	NA	NA	NA	NA	NA	NA	NA	NA	NA	NA	NA	NA	NA	NA	NA	8.614e-11	1	-1.08162	0.166673	Wald ratio	NA	NA	NA	NA	NA	NA	NA	NA	NA	TWF2:Q6IBS0:Cardiometabolic_II	OID30386	Cardiometabolic_II	Olink Explore
MAX	P61244	6913	CIS	PGC3_SCZ_NoUKB	BOTH	-,-	9.2e-07	9.2e-07	0.000688389	metap	deCODE	0.000110934	0.00343896	fixed	0.000688389	-0.162778	0.0479581	-0.256774	-0.0687814	FALSE	FALSE	0.05	NA	1	1	14_65088994_A_G	0.0135102	7.32e-05	TRUE	9.21e-76	NA	NA	NA	NA	NA	NA	NA	NA	NA	NA	NA	NA	NA	NA	NA	NA	NA	NA	fixed	7.52e-05	-0.433469	0.109484	-0.648054	-0.218884	FALSE	FALSE	0.05	NA	1	1	14_65109447_C_T	0.00309727	0.000115215	TRUE	1.05e-13	NA	NA	NA	NA	NA	NA	NA	NA	NA	NA	NA	NA	NA	NA	NA	NA	NA	NA	1.68328e-05	1	-0.433469	0.100731	Wald ratio	MAX	0.00059132	1	-0.162778	0.0473802	Wald ratio	MAX_12411_60	SeqId.12411-60	SomaScan v4	MAX:P61244:Neurology	OID20877	Neurology	Olink Explore
HIP1R	O75146	18415	CIS	PGC3_SCZ_NoUKB	UKBB-PPP_Specific	NA,-	NA	9.99e-07	9.99e-07	UKBB_PPP	UKBB_PPP	0.000116696	0.00373426	NA	NA	NA	NA	NA	NA	NA	NA	NA	NA	NA	NA	NA	NA	NA	NA	NA	NA	NA	NA	NA	NA	NA	NA	NA	NA	NA	NA	NA	NA	NA	NA	NA	NA	NA	fixed	9.99e-07	-0.327774	0.0670049	-0.459102	-0.196447	FALSE	FALSE	0.05	0.778849420765148,0.377493258931507	0.882524	2	12_122784894_T_C,12_122842051_G_T	0.00710135	0.000180989	TRUE	1.79e-32	NA	NA	NA	0.885332	0.786856	NA	0.787771	9.28e-05	1	1	NA	1	1	0.346745	0.375052	NA	0.374775	0.992312	1.09181e-07	2	-0.332419	0.0625938	Ivw(FixedEffects)	NA	NA	NA	NA	NA	NA	NA	NA	NA	HIP1R:O75146:Neurology_II	OID31141	Neurology_II	Olink Explore
MYC	P01106	7553	TRANS	Cognition_Meta	deCODE_Specific	+,NA	NA	5.67e-07	5.67e-07	deCODE	deCODE	0.00128728	0.00386184	fixed	5.67e-07	0.224048	0.044789	0.136263	0.311833	FALSE	FALSE	0.05	3.53642078590498,0.0600348788001088	1.88054	2	1_196677131_A_G,10_63311455_C_A	0.00295412	0.000212057	TRUE	4.04e-12	NA	NA	NA	5.28015	3.82587	NA	3.78537	5.17e-05	1	1	NA	1	1	0.0215699	0.0504672	NA	0.0517025	0.994266	NA	NA	NA	NA	NA	NA	NA	NA	NA	NA	NA	NA	NA	NA	NA	NA	NA	NA	NA	NA	NA	NA	NA	NA	NA	NA	NA	NA	NA	NA	NA	NA	NA	NA	NA	NA	NA	NA	NA	NA	MYC	2.88011e-10	2	0.24085	0.0381992	Ivw(FixedEffects)	MYC_10362_35	SeqId.10362-35	SomaScan v4	NA	NA	NA	NA
CTSF	Q9UBX1	2531	CIS	BIP_PGC3_noukb	BOTH	-,-	1.09e-06	1.09e-06	0.000256043	metap	UKBB_PPP	0.000509302	0.00407442	fixed	0.000241161	-0.208373	0.0567546	-0.31961	-0.0971358	FALSE	FALSE	0.05	NA	1	1	11_66570403_C_A	0.0124881	3.93e-05	TRUE	1.83e-80	NA	NA	NA	NA	NA	NA	NA	NA	NA	NA	NA	NA	NA	NA	NA	NA	NA	NA	fixed	0.000256043	-0.188947	0.0516795	-0.290237	-0.0876575	FALSE	FALSE	0.05	NA	1	1	11_66568361_G_A	0.0194382	3.86e-05	TRUE	9.02e-123	NA	NA	NA	NA	NA	NA	NA	NA	NA	NA	NA	NA	NA	NA	NA	NA	NA	NA	0.000221177	1	-0.188947	0.0511566	Wald ratio	CTSF	0.000192656	1	-0.208373	0.0558871	Wald ratio	CTSF_9212_22	SeqId.9212-22	SomaScan v4	CTSF:Q9UBX1:Oncology	OID21500	Oncology	Olink Explore
TIE1	P35590	11809	CIS	PGC3_SCZ_NoUKB	BOTH	+,+	1.29e-06	1.29e-06	0.00041873	metap	deCODE	0.000146122	0.00482202	fixed	0.00041873	0.130373	0.036954	0.0579448	0.202802	FALSE	FALSE	0.05	1.64498182113634,0.439335943868378	0.906913	3	1_42512921_G_A,1_42905469_A_C,1_43294565_G_T	0.0208667	9.15e-05	TRUE	6.83e-117	-0.522646	0.50158	0.486908	1.65922	NA	0.573461	1.62071	0.000406012	2	NA	1	2	2	0.436219	NA	0.448887	0.444701	0.999797	fixed	0.000176742	0.168223	0.044858	0.0803033	0.256143	FALSE	FALSE	0.05	NA	1	1	1_43300755_A_G	0.0202183	9.01e-05	TRUE	2.7e-111	NA	NA	NA	NA	NA	NA	NA	NA	NA	NA	NA	NA	NA	NA	NA	NA	NA	NA	0.000151506	1	0.168223	0.0444027	Wald ratio	TIE1	0.00035812	3	0.130746	0.0366321	Ivw(FixedEffects)	TIE1_2844_53	SeqId.2844-53	SomaScan v4	TIE1:P35590:Cardiometabolic	OID20303	Cardiometabolic	Olink Explore
PCMT1	P22061	8728	TRANS	Cognition_Meta	deCODE_Specific	+,NA	NA	7.19e-07	7.19e-07	deCODE	deCODE	0.00122428	0.00489711	fixed	7.19e-07	0.266349	0.0537397	0.161021	0.371677	FALSE	FALSE	0.05	2.2003845168958,0.13797631609175	1.48337	2	1_196677131_A_G,10_63311455_C_A	0.0022244	0.000212057	TRUE	1.33e-08	NA	NA	NA	3.4163	2.23383	NA	2.21057	3.35e-05	1	1	NA	1	1	0.0645555	0.135019	NA	0.137068	0.995385	NA	NA	NA	NA	NA	NA	NA	NA	NA	NA	NA	NA	NA	NA	NA	NA	NA	NA	NA	NA	NA	NA	NA	NA	NA	NA	NA	NA	NA	NA	NA	NA	NA	NA	NA	NA	NA	NA	NA	NA	PCMT1	1.1096e-10	2	0.281779	0.0436784	Ivw(FixedEffects)	PCMT1_18160_2	SeqId.18160-2	SomaScan v4	NA	NA	NA	NA
XPNPEP1	Q9NQW7	12822	CIS	BIP_PGC3_noukb	deCODE_Specific	+,NA	NA	1.35e-06	1.35e-06	deCODE	deCODE	0.0005607	0.0050463	fixed	1.35e-06	0.960662	0.198784	0.571052	1.35027	FALSE	FALSE	0.05	NA	1	1	10_109906871_T_C	0.00157779	0.000112671	TRUE	1.76e-07	NA	NA	NA	NA	NA	NA	NA	NA	NA	NA	NA	NA	NA	NA	NA	NA	NA	NA	NA	NA	NA	NA	NA	NA	NA	NA	NA	NA	NA	NA	NA	NA	NA	NA	NA	NA	NA	NA	NA	NA	NA	NA	NA	NA	NA	NA	NA	NA	NA	NA	NA	NA	NA	NA	NA	NA	NA	NA	XPNPEP1	2.35853e-10	1	0.960662	0.15162	Wald ratio	XPNPEP1_3481_87	SeqId.3481-87	SomaScan v4	NA	NA	NA	NA
SUGP1	Q8IWZ8	18643	CIS	BIP_PGC3_noukb	UKBB-PPP_Specific	NA,+	NA	1.47e-06	1.47e-06	UKBB_PPP	UKBB_PPP	0.000549486	0.00549486	NA	NA	NA	NA	NA	NA	NA	NA	NA	NA	NA	NA	NA	NA	NA	NA	NA	NA	NA	NA	NA	NA	NA	NA	NA	NA	NA	NA	NA	NA	NA	NA	NA	NA	NA	fixed	1.47e-06	0.197732	0.0410589	0.117258	0.278206	FALSE	FALSE	0.05	NA	1	1	19_19340782_A_G	0.0265909	6.68e-05	TRUE	4.95e-166	NA	NA	NA	NA	NA	NA	NA	NA	NA	NA	NA	NA	NA	NA	NA	NA	NA	NA	1.06995e-06	1	0.197732	0.0405328	Wald ratio	NA	NA	NA	NA	NA	NA	NA	NA	NA	SUGP1:Q8IWZ8:Oncology_II	OID31524	Oncology_II	Olink Explore
PARP1	P09874	270	CIS	Depression_iPSYCH_2023	BOTH	-,-	1.49e-06	1.49e-06	0.000868278	metap	deCODE	0.00185654	0.00556962	fixed	0.000868278	-0.355511	0.106758	-0.564753	-0.146269	FALSE	FALSE	0.05	NA	1	1	1_226421638_A_C	0.00100165	2.38e-05	TRUE	9.25e-07	NA	NA	NA	NA	NA	NA	NA	NA	NA	NA	NA	NA	NA	NA	NA	NA	NA	NA	fixed	9.91e-05	-0.134296	0.034499	-0.201913	-0.0666796	FALSE	FALSE	0.05	NA	1	1	1_226421638_A_C	0.00731355	2.38e-05	TRUE	1.75e-47	NA	NA	NA	NA	NA	NA	NA	NA	NA	NA	NA	NA	NA	NA	NA	NA	NA	NA	5.87083e-05	1	-0.134296	0.0334241	Wald ratio	PARP1	5.87083e-05	1	-0.355511	0.0884808	Wald ratio	PARP1_10534_40	SeqId.10534-40	SomaScan v4	PARP1:P09874:Inflammation	OID20500	Inflammation	Olink Explore
HEXIM1	O94992	24953	CIS	Cognition_Meta	BOTH	-,-	1.53e-06	1.53e-06	0.00081079	metap	UKBB_PPP	0.00063546	0.00571914	fixed	0.000109263	-0.160216	0.0414097	-0.241378	-0.0790545	FALSE	FALSE	0.05	NA	1	1	17_45167333_A_C	0.00281488	8.43e-05	TRUE	2.19e-14	NA	NA	NA	NA	NA	NA	NA	NA	NA	NA	NA	NA	NA	NA	NA	NA	NA	NA	fixed	0.00081079	-0.204234	0.0609822	-0.323757	-0.0847116	FALSE	FALSE	0.05	NA	1	1	17_45167022_C_T	0.00234123	9.26e-05	TRUE	1.6e-10	NA	NA	NA	NA	NA	NA	NA	NA	NA	NA	NA	NA	NA	NA	NA	NA	NA	NA	0.000299179	1	-0.204234	0.0564806	Wald ratio	HEXIM1	2.70475e-05	1	-0.160216	0.0381739	Wald ratio	HEXIM1_15596_7	SeqId.15596-7	SomaScan v4	HEXIM1:O94992:Inflammation	OID20589	Inflammation	Olink Explore
PLA2G15	Q8NCC3	17163	CIS	Cognition_Meta	UKBB-PPP_Specific	NA,+	NA	1.6e-06	1.6e-06	UKBB_PPP	UKBB_PPP	0.00059808	0.0059808	NA	NA	NA	NA	NA	NA	NA	NA	NA	NA	NA	NA	NA	NA	NA	NA	NA	NA	NA	NA	NA	NA	NA	NA	NA	NA	NA	NA	NA	NA	NA	NA	NA	NA	NA	fixed	1.6e-06	0.0638627	0.0133089	0.0377777	0.0899477	FALSE	FALSE	0.05	9.48810860019341,0.00870328881452646	2.17809	3	16_67892482_A_G,16_68128113_G_A,16_68488494_C_A	0.0292055	0.000173581	TRUE	2.44e-160	0.0147493	0.00653006	0.265341	11.1396	10.8631	1.82566	10.8602	0.000718364	2	2	1	2	2	0.00381132	0.00437631	0.176641	0.0043826	0.999641	4.92141e-07	3	0.0658246	0.0130881	Ivw(FixedEffects)	NA	NA	NA	NA	NA	NA	NA	NA	NA	PLA2G15:Q8NCC3:Oncology	OID21473	Oncology	Olink Explore
HAPLN4	Q86UW8	31357	CIS	PGC3_SCZ_NoUKB	deCODE_Specific	+,NA	NA	1.66e-06	1.66e-06	deCODE	deCODE	0.000182502	0.00620508	fixed	1.66e-06	0.561228	0.117147	0.331625	0.790831	FALSE	FALSE	0.05	NA	1	1	19_19314336_T_A	0.00298836	0.00022452	TRUE	3.49e-11	NA	NA	NA	NA	NA	NA	NA	NA	NA	NA	NA	NA	NA	NA	NA	NA	NA	NA	NA	NA	NA	NA	NA	NA	NA	NA	NA	NA	NA	NA	NA	NA	NA	NA	NA	NA	NA	NA	NA	NA	NA	NA	NA	NA	NA	NA	NA	NA	NA	NA	NA	NA	NA	NA	NA	NA	NA	NA	HAPLN4	6.16619e-08	1	0.561228	0.103664	Wald ratio	HAPLN4_6455_52	SeqId.6455-52	SomaScan v4	NA	NA	NA	NA
CHMP1A	Q9HD42	8740	CIS	PGC3_SCZ_NoUKB	UKBB-PPP_Specific	NA,-	NA	1.79e-06	1.79e-06	UKBB_PPP	UKBB_PPP	0.000191172	0.00669102	NA	NA	NA	NA	NA	NA	NA	NA	NA	NA	NA	NA	NA	NA	NA	NA	NA	NA	NA	NA	NA	NA	NA	NA	NA	NA	NA	NA	NA	NA	NA	NA	NA	NA	NA	fixed	1.79e-06	-0.381145	0.0798066	-0.537563	-0.224727	FALSE	FALSE	0.05	0.0627757493652508,0.802161353426796	0.250551	2	16_89646481_C_T,16_89799769_G_A	0.00593903	0.000190862	TRUE	8.45e-25	NA	NA	NA	0.0701315	0.0638033	NA	0.0637917	2.27e-05	1	1	NA	1	1	0.791145	0.800583	NA	0.8006	0.996199	3.81315e-07	2	-0.381006	0.0750298	Ivw(FixedEffects)	NA	NA	NA	NA	NA	NA	NA	NA	NA	CHMP1A:Q9HD42:Neurology	OID20930	Neurology	Olink Explore
YOD1	Q5VVQ6	25035	CIS	PGC3_SCZ_NoUKB	UKBB-PPP_Specific	NA,+	NA	2.12e-06	2.12e-06	UKBB_PPP	UKBB_PPP	0.000220127	0.00792456	NA	NA	NA	NA	NA	NA	NA	NA	NA	NA	NA	NA	NA	NA	NA	NA	NA	NA	NA	NA	NA	NA	NA	NA	NA	NA	NA	NA	NA	NA	NA	NA	NA	NA	NA	fixed	2.12e-06	0.384507	0.0810965	0.225561	0.543453	FALSE	FALSE	0.05	NA	1	1	1_207044014_T_C	0.00623017	0.00015781	TRUE	4.29e-28	NA	NA	NA	NA	NA	NA	NA	NA	NA	NA	NA	NA	NA	NA	NA	NA	NA	NA	5.05217e-07	1	0.384507	0.0765292	Wald ratio	NA	NA	NA	NA	NA	NA	NA	NA	NA	YOD1:Q5VVQ6:Cardiometabolic_II	OID30181	Cardiometabolic_II	Olink Explore
BTN3A1	O00481	1138	CIS	PGC3_SCZ_NoUKB	deCODE_Specific	+,NA	NA	2.17e-06	2.17e-06	deCODE	deCODE	0.000219229	0.00811146	fixed	2.17e-06	1.26279	0.266574	0.740311	1.78526	FALSE	FALSE	0.05	NA	1	1	6_26340557_G_A	0.000986698	0.000390744	TRUE	0.0472446	NA	NA	NA	NA	NA	NA	NA	NA	NA	NA	NA	NA	NA	NA	NA	NA	NA	NA	NA	NA	NA	NA	NA	NA	NA	NA	NA	NA	NA	NA	NA	NA	NA	NA	NA	NA	NA	NA	NA	NA	NA	NA	NA	NA	NA	NA	NA	NA	NA	NA	NA	NA	NA	NA	NA	NA	NA	NA	BTN3A1	2.3047e-15	1	1.26279	0.159367	Wald ratio	BTN3A1_7081_2	SeqId.7081-2	SomaScan v4	NA	NA	NA	NA
CTSS	P25774	2545	CIS	PGC3_SCZ_NoUKB	BOTH	+,+	1.27e-05	2.3e-06	0.369129	deCODE	UKBB_PPP	0.000226247	0.0085974	random	2.3e-06	0.183329	0.0387969	0.107288	0.25937	FALSE	FALSE	0.05	4.14462299817573,0.246264985068784	1.17539	4	1_150006012_C_T,1_150050850_G_A,1_150846616_T_A,1_151722519_C_T	0.031113	0.000273972	TRUE	9.74e-164	-0.0199729	0.0178481	0.379481	4.22947	NA	2.60094	4.15198	0.00202599	3	NA	2	3	3	0.237728	NA	0.272404	0.245514	0.999976	fixed	0.369129	0.0196034	0.0218275	-0.0231777	0.0623845	FALSE	FALSE	0.05	24.6900587099929,4.35132850954749e-06	3.51355	3	1_150312297_G_T,1_150644223_A_G,1_151378584_G_A	0.0710147	0.000188912	TRUE	0	-0.0163371	0.0919743	0.888086	25.095	NA	24.3274	25.0838	0.00249711	2	NA	1	2	2	3.55e-06	NA	8.13e-07	3.57e-06	0.998752	0.348863	3	0.0203215	0.0216926	Ivw(FixedEffects)	CTSS	1.83606e-08	4	0.183448	0.0326026	Ivw(FixedEffects)	CTSS_3181_50	SeqId.3181-50	SomaScan v4	CTSS:P25774:Neurology	OID21056	Neurology	Olink Explore
LAG3	P18627	6476	CIS	Depression_iPSYCH_2023	BOTH	+,+	2.35e-06	2.35e-06	0.000384509	metap	deCODE	0.00219608	0.0087843	fixed	0.000384509	0.110838	0.0312177	0.0496527	0.172024	FALSE	FALSE	0.05	0.938151129520143,0.625580309544227	0.684891	3	12_6448375_C_T,12_6775910_G_A,12_7253690_C_T	0.00910227	2.12e-05	TRUE	1.34e-62	0.00970496	0.0303965	0.803254	0.957441	0.923602	0.855502	0.923561	9.06e-05	2	2	1	2	2	0.619576	0.630148	0.355	0.630161	0.999955	fixed	0.000364273	0.0947426	0.026578	0.0426506	0.146834	FALSE	FALSE	0.05	NA	1	1	12_6775910_G_A	0.0157432	1.93e-05	TRUE	5.81e-105	NA	NA	NA	NA	NA	NA	NA	NA	NA	NA	NA	NA	NA	NA	NA	NA	NA	NA	0.000308515	1	0.0947426	0.0262587	Wald ratio	LAG3	0.000264301	3	0.111393	0.0305355	Ivw(FixedEffects)	LAG3_9950_229	SeqId.9950-229	SomaScan v4	LAG3:P18627:Oncology	OID21315	Oncology	Olink Explore
CILP2	Q8IUL8	24213	CIS	PGC3_SCZ_NoUKB	deCODE_Specific	+,NA	NA	2.45e-06	2.45e-06	deCODE	deCODE	0.000234823	0.0091581	fixed	2.45e-06	0.533419	0.113195	0.31156	0.755278	FALSE	FALSE	0.05	NA	1	1	19_19369729_A_G	0.00293055	0.00021861	TRUE	5.08e-11	NA	NA	NA	NA	NA	NA	NA	NA	NA	NA	NA	NA	NA	NA	NA	NA	NA	NA	NA	NA	NA	NA	NA	NA	NA	NA	NA	NA	NA	NA	NA	NA	NA	NA	NA	NA	NA	NA	NA	NA	NA	NA	NA	NA	NA	NA	NA	NA	NA	NA	NA	NA	NA	NA	NA	NA	NA	NA	CILP2	1.0638e-07	1	0.533419	0.100352	Wald ratio	CILP2_8841_65	SeqId.8841-65	SomaScan v4	NA	NA	NA	NA
OGA	O60502	7056	CIS	Cognition_Meta	UKBB-PPP_Specific	NA,+	NA	2.45e-06	2.45e-06	UKBB_PPP	UKBB_PPP	0.000832555	0.0091581	NA	NA	NA	NA	NA	NA	NA	NA	NA	NA	NA	NA	NA	NA	NA	NA	NA	NA	NA	NA	NA	NA	NA	NA	NA	NA	NA	NA	NA	NA	NA	NA	NA	NA	NA	fixed	2.45e-06	0.124391	0.0263996	0.0726487	0.176133	FALSE	FALSE	0.05	NA	1	1	10_101830837_C_A	0.00793661	0.000114253	TRUE	4.37e-41	NA	NA	NA	NA	NA	NA	NA	NA	NA	NA	NA	NA	NA	NA	NA	NA	NA	NA	8.69897e-07	1	0.124391	0.0252879	Wald ratio	NA	NA	NA	NA	NA	NA	NA	NA	NA	OGA:O60502:Oncology_II	OID31465	Oncology_II	Olink Explore
NEGR1	Q7Z3B1	17302	CIS	Depression_iPSYCH_2023	deCODE_Specific	-,NA	NA	2.77e-06	2.77e-06	deCODE	deCODE	0.00207085	0.0103543	fixed	2.77e-06	-0.149887	0.0319803	-0.212567	-0.0872063	FALSE	FALSE	0.05	0.178404442401644,0.672748038270202	0.42238	2	1_71980481_A_G,1_72243359_G_A	0.00793059	3.62e-05	TRUE	1.41e-52	NA	NA	NA	0.201319	NA	NA	0.185622	4.68e-06	1	NA	NA	1	1	0.653658	NA	NA	0.666585	0.998274	NA	NA	NA	NA	NA	NA	NA	NA	NA	NA	NA	NA	NA	NA	NA	NA	NA	NA	NA	NA	NA	NA	NA	NA	NA	NA	NA	NA	NA	NA	NA	NA	NA	NA	NA	NA	NA	NA	NA	NA	NEGR1	1.00953e-06	2	-0.150095	0.0306957	Ivw(FixedEffects)	NEGR1_13109_82	SeqId.13109-82	SomaScan v4	NA	NA	NA	NA
HLA-E	P13747	4962	CIS	Cognition_Meta	UKBB-PPP_Specific	NA,+	NA	2.81e-06	2.81e-06	UKBB_PPP	UKBB_PPP	0.000875315	0.0105038	NA	NA	NA	NA	NA	NA	NA	NA	NA	NA	NA	NA	NA	NA	NA	NA	NA	NA	NA	NA	NA	NA	NA	NA	NA	NA	NA	NA	NA	NA	NA	NA	NA	NA	NA	random	2.81e-06	0.0474728	0.010135	0.0276085	0.0673371	FALSE	FALSE	0.05	10.2156474380176,0.250215404168188	1.13002	9	6_29733092_G_A,6_29800568_T_C,6_29947611_G_T,6_30324463_T_G,6_30556837_A_G,6_31225746_C_T,6_31270982_C_T,6_31294684_T_C,6_31389166_A_T	0.0774452	0.000251821	TRUE	0	0.00444872	0.00952067	0.654503	10.4031	10.2687	10.0884	10.2697	0.00150338	8	8	7	8	8	0.237865	0.246672	0.183618	0.246607	1	8.23995e-08	9	0.0477334	0.0089025	Ivw(FixedEffects)	NA	NA	NA	NA	NA	NA	NA	NA	NA	HLA-E:P13747:Inflammation	OID20532	Inflammation	Olink Explore
PLEKHO1	Q53GL0	24310	CIS	PGC3_SCZ_NoUKB	UKBB-PPP_Specific	NA,-	NA	3.07e-06	3.07e-06	UKBB_PPP	UKBB_PPP	0.000286891	0.0114757	NA	NA	NA	NA	NA	NA	NA	NA	NA	NA	NA	NA	NA	NA	NA	NA	NA	NA	NA	NA	NA	NA	NA	NA	NA	NA	NA	NA	NA	NA	NA	NA	NA	NA	NA	fixed	3.07e-06	-0.877007	0.187944	-1.24537	-0.508643	FALSE	FALSE	0.05	NA	1	1	1_150029674_T_C	0.00181628	0.000240073	TRUE	7.46e-06	NA	NA	NA	NA	NA	NA	NA	NA	NA	NA	NA	NA	NA	NA	NA	NA	NA	NA	6.4353e-09	1	-0.877007	0.151077	Wald ratio	NA	NA	NA	NA	NA	NA	NA	NA	NA	PLEKHO1:Q53GL0:Neurology_II	OID31088	Neurology_II	Olink Explore
PTPRF	P10586	9670	CIS	Cognition_Meta	UKBB-PPP_Specific	NA,+	NA	3.21e-06	3.21e-06	UKBB_PPP	UKBB_PPP	0.000922998	0.011999	NA	NA	NA	NA	NA	NA	NA	NA	NA	NA	NA	NA	NA	NA	NA	NA	NA	NA	NA	NA	NA	NA	NA	NA	NA	NA	NA	NA	NA	NA	NA	NA	NA	NA	NA	fixed	3.21e-06	0.214122	0.0459796	0.124004	0.304241	FALSE	FALSE	0.05	NA	1	1	1_43563291_G_A	0.00315941	0.000128393	TRUE	1.37e-14	NA	NA	NA	NA	NA	NA	NA	NA	NA	NA	NA	NA	NA	NA	NA	NA	NA	NA	1.88854e-07	1	0.214122	0.0410984	Wald ratio	NA	NA	NA	NA	NA	NA	NA	NA	NA	PTPRF:P10586:Cardiometabolic	OID20310	Cardiometabolic	Olink Explore
UBE2L6	O14933	12490	CIS	PGC3_SCZ_NoUKB	UKBB-PPP_Specific	NA,+	NA	3.22e-06	3.22e-06	UKBB_PPP	UKBB_PPP	0.00029357	0.0120364	NA	NA	NA	NA	NA	NA	NA	NA	NA	NA	NA	NA	NA	NA	NA	NA	NA	NA	NA	NA	NA	NA	NA	NA	NA	NA	NA	NA	NA	NA	NA	NA	NA	NA	NA	fixed	3.22e-06	0.16336	0.0350841	0.0945961	0.232123	FALSE	FALSE	0.05	0.800674034810892,0.370891920584921	0.894804	2	11_57585924_C_T,11_57604445_G_A	0.027606	0.000143894	TRUE	8.85e-150	NA	NA	NA	0.801776	0.783457	NA	0.783442	5.56e-05	1	1	NA	1	1	0.370563	0.376086	NA	0.37609	0.994051	2.39386e-06	2	0.163519	0.034666	Ivw(FixedEffects)	NA	NA	NA	NA	NA	NA	NA	NA	NA	UBE2L6:O14933:Cardiometabolic_II	OID30321	Cardiometabolic_II	Olink Explore
FOLH1	Q04609	3788	CIS	BIP_PGC3_noukb	BOTH	-,-	3.28e-06	3.28e-06	0.000659262	metap	UKBB_PPP	0.0011146	0.0122606	fixed	0.000303334	-0.215271	0.0595917	-0.332069	-0.0984736	FALSE	FALSE	0.05	0.148258033928617,0.700205632512768	0.385043	2	11_48861375_A_T,11_49354198_G_A	0.00874572	3.92e-05	TRUE	2.07e-55	NA	NA	NA	0.149104	0.146403	NA	0.146406	0.000225837	1	1	NA	1	1	0.699393	0.701997	NA	0.701994	0.98801	fixed	0.000659262	-0.412538	0.121122	-0.649932	-0.175144	FALSE	FALSE	0.05	NA	1	1	11_49158908_G_T	0.00375592	3.62e-05	TRUE	7.11e-22	NA	NA	NA	NA	NA	NA	NA	NA	NA	NA	NA	NA	NA	NA	NA	NA	NA	NA	0.00034718	1	-0.412538	0.115322	Wald ratio	FOLH1	0.000215556	2	-0.215465	0.058233	Ivw(FixedEffects)	FOLH1_5478_50	SeqId.5478-50	SomaScan v4	FOLH1:Q04609:Inflammation_II	OID30430	Inflammation_II	Olink Explore
CD14	P08571	1628	CIS	PGC3_SCZ_NoUKB	BOTH	-,-	3.32e-06	3.32e-06	0.00189075	metap	deCODE	0.00029548	0.0124102	fixed	0.00189075	-0.141081	0.0454093	-0.230082	-0.0520805	FALSE	FALSE	0.05	4.30449404855685,0.0380118005483327	2.07473	2	5_140633982_T_G,5_141287515_G_A	0.0145247	8.93e-05	TRUE	1.8e-80	NA	NA	NA	4.44272	4.3739	NA	4.37352	0.00177693	1	1	NA	1	1	0.0350504	0.0364934	NA	0.0365015	0.966376	fixed	0.000107132	-0.127755	0.0329788	-0.192392	-0.0631175	FALSE	FALSE	0.05	10.9996048867998,0.00408757888689051	2.34517	3	5_140360869_C_T,5_141067739_T_C,5_141476782_A_G	0.0300652	0.000176052	TRUE	9.72e-154	0.139727	0.0500443	0.218948	12.6489	NA	1.43809	12.4985	0.00632875	2	NA	1	2	2	0.00179191	NA	0.230449	0.00193186	0.996841	0.000121495	3	-0.125175	0.0325714	Ivw(FixedEffects)	CD14	0.00165014	2	-0.140961	0.0447937	Ivw(FixedEffects)	CD14_8969_49	SeqId.8969-49	SomaScan v4	CD14:P08571:Cardiometabolic	OID20378	Cardiometabolic	Olink Explore
ITIH4	Q14624	6169	CIS	BIP_PGC3_noukb	UKBB-PPP_Specific	NA,-	NA	3.32e-06	3.32e-06	UKBB_PPP	UKBB_PPP	0.00103418	0.0124102	NA	NA	NA	NA	NA	NA	NA	NA	NA	NA	NA	NA	NA	NA	NA	NA	NA	NA	NA	NA	NA	NA	NA	NA	NA	NA	NA	NA	NA	NA	NA	NA	NA	NA	NA	fixed	3.32e-06	-0.196971	0.0423623	-0.279999	-0.113942	FALSE	FALSE	0.05	6.92688568757549,0.0313217403150774	1.86103	3	3_52785311_T_A,3_53007170_T_C,3_53029815_G_A	0.0307407	0.0001953	TRUE	1.6e-168	-0.165879	0.0624358	0.229178	7.06322	6.92324	0.00465495	6.9223	0.0103885	2	2	1	2	2	0.0292578	0.0313789	0.945605	0.0313936	0.994819	2.15413e-06	3	-0.198069	0.0418009	Ivw(FixedEffects)	NA	NA	NA	NA	NA	NA	NA	NA	NA	ITIH4:Q14624:Inflammation_II	OID30762	Inflammation_II	Olink Explore
RYR1	P21817	10483	TRANS	PGC3_SCZ_NoUKB	UKBB-PPP_Specific	NA,+	NA	2.03e-06	2.03e-06	UKBB_PPP	UKBB_PPP	0.00345658	0.0138263	NA	NA	NA	NA	NA	NA	NA	NA	NA	NA	NA	NA	NA	NA	NA	NA	NA	NA	NA	NA	NA	NA	NA	NA	NA	NA	NA	NA	NA	NA	NA	NA	NA	NA	NA	fixed	2.03e-06	1.69385	0.356585	0.994956	2.39274	FALSE	FALSE	0.05	NA	1	1	12_2274839_T_G	0.000928419	0.000541431	TRUE	0.233912	NA	NA	NA	NA	NA	NA	NA	NA	NA	NA	NA	NA	NA	NA	NA	NA	NA	NA	1.36197e-20	1	1.69385	0.18207	Wald ratio	NA	NA	NA	NA	NA	NA	NA	NA	NA	RYR1:P21817:Cardiometabolic_II	OID30085	Cardiometabolic_II	Olink Explore
ITIH3	Q06033	6168	CIS	BIP_PGC3_noukb	BOTH	-,-	1.09e-05	3.91e-06	0.183936	UKBB_PPP	deCODE	0.00112428	0.0146156	fixed	0.183936	-0.0391652	0.0294756	-0.0969364	0.0186059	FALSE	FALSE	0.05	2.70123203786106,0.259080612915838	1.16216	3	3_52814191_C_T,3_53676323_T_C,3_53738091_A_G	0.0404086	1.29e-05	TRUE	8.69e-282	0.0142558	0.0799396	0.887652	2.70778	2.7046	2.62432	2.70459	0.00125054	2	2	1	2	2	0.258233	0.258645	0.105237	0.258645	0.999375	fixed	3.91e-06	-0.18073	0.0391504	-0.257464	-0.103997	FALSE	FALSE	0.05	0.821069528053144,0.364867646466434	0.906129	2	3_52243429_A_G,3_53157050_C_A	0.028772	6.39e-05	TRUE	1.75e-174	NA	NA	NA	0.822814	0.808811	NA	0.808805	0.00039593	1	1	NA	1	1	0.364359	0.368472	NA	0.368474	0.984125	3.05469e-06	2	-0.180901	0.0387609	Ivw(FixedEffects)	ITIH3	0.182329	3	-0.0392494	0.0294308	Ivw(FixedEffects)	ITIH3_7145_1	SeqId.7145-1	SomaScan v4	ITIH3:Q06033:Cardiometabolic	OID20352	Cardiometabolic	Olink Explore
LMOD1	P29536	6647	CIS	Cognition_Meta	UKBB-PPP_Specific	NA,+	NA	4.11e-06	4.11e-06	UKBB_PPP	UKBB_PPP	0.00109737	0.0153632	NA	NA	NA	NA	NA	NA	NA	NA	NA	NA	NA	NA	NA	NA	NA	NA	NA	NA	NA	NA	NA	NA	NA	NA	NA	NA	NA	NA	NA	NA	NA	NA	NA	NA	NA	fixed	4.11e-06	0.0813358	0.0176596	0.0467236	0.115948	FALSE	FALSE	0.05	0.0015351322874661,0.968746269761478	0.0391808	2	1_201790191_C_T,1_201916029_C_T	0.0195624	0.000103651	TRUE	9.38e-108	NA	NA	NA	0.0015846	0.0015325	NA	0.0015325	4.77e-08	1	1	NA	1	1	0.968247	0.968773	NA	0.968773	0.999826	2.83058e-06	2	0.0813361	0.0173693	Ivw(FixedEffects)	NA	NA	NA	NA	NA	NA	NA	NA	NA	LMOD1:P29536:Inflammation_II	OID30547	Inflammation_II	Olink Explore
LMOD1	P29536	6647	CIS	Cognition_Meta	UKBB-PPP_Specific	NA,+	NA	4.13e-06	4.13e-06	UKBB_PPP	UKBB_PPP	0.0010292	0.0154379	NA	NA	NA	NA	NA	NA	NA	NA	NA	NA	NA	NA	NA	NA	NA	NA	NA	NA	NA	NA	NA	NA	NA	NA	NA	NA	NA	NA	NA	NA	NA	NA	NA	NA	NA	fixed	4.13e-06	0.0754947	0.0163958	0.0433595	0.10763	FALSE	FALSE	0.05	0.0257869886843663,0.872421627380927	0.160583	2	1_201800318_A_G,1_201916029_C_T	0.0230965	0.000103174	TRUE	5.45e-129	NA	NA	NA	0.0263798	0.0256529	NA	0.0256529	7.78e-07	1	1	NA	1	1	0.870976	0.872751	NA	0.872751	0.999296	3.01838e-06	2	0.0754995	0.0161684	Ivw(FixedEffects)	NA	NA	NA	NA	NA	NA	NA	NA	NA	LMOD1:P29536:Cardiometabolic_II	OID30212	Cardiometabolic_II	Olink Explore
LMOD1	P29536	6647	CIS	Cognition_Meta	UKBB-PPP_Specific	NA,+	NA	4.18e-06	4.18e-06	UKBB_PPP	UKBB_PPP	0.000976552	0.0156248	NA	NA	NA	NA	NA	NA	NA	NA	NA	NA	NA	NA	NA	NA	NA	NA	NA	NA	NA	NA	NA	NA	NA	NA	NA	NA	NA	NA	NA	NA	NA	NA	NA	NA	NA	fixed	4.18e-06	0.0749059	0.0162754	0.0430068	0.106805	FALSE	FALSE	0.05	0.0407679714632562,0.839986458193278	0.201911	2	1_201796240_G_A,1_201916029_C_T	0.0232417	0.000103071	TRUE	1.22e-132	NA	NA	NA	0.0416332	0.0405204	NA	0.0405203	1.22e-06	1	1	NA	1	1	0.83832	0.840467	NA	0.840467	0.99912	3.07804e-06	2	0.0749131	0.0160567	Ivw(FixedEffects)	NA	NA	NA	NA	NA	NA	NA	NA	NA	LMOD1:P29536:Neurology_II	OID31014	Neurology_II	Olink Explore
LMOD1	P29536	6647	CIS	Cognition_Meta	UKBB-PPP_Specific	NA,+	NA	4.39e-06	4.39e-06	UKBB_PPP	UKBB_PPP	0.000965284	0.0164098	NA	NA	NA	NA	NA	NA	NA	NA	NA	NA	NA	NA	NA	NA	NA	NA	NA	NA	NA	NA	NA	NA	NA	NA	NA	NA	NA	NA	NA	NA	NA	NA	NA	NA	NA	fixed	4.39e-06	0.0789231	0.0171867	0.0452377	0.112608	FALSE	FALSE	0.05	0.0613333902381905,0.80440074095395	0.247656	2	1_201796240_G_A,1_201916029_C_T	0.0207457	0.000103071	TRUE	5.96e-117	NA	NA	NA	0.0627271	0.060849	NA	0.0608488	1.81e-06	1	1	NA	1	1	0.802236	0.805159	NA	0.805159	0.998926	3.11207e-06	2	0.0789358	0.0169271	Ivw(FixedEffects)	NA	NA	NA	NA	NA	NA	NA	NA	NA	LMOD1:P29536:Oncology_II	OID31416	Oncology_II	Olink Explore
TYRO3	Q06418	12446	CIS	Depression_iPSYCH_2023	BOTH	+,+	4.81e-06	4.81e-06	0.000861111	metap	deCODE	0.00299663	0.0179798	fixed	0.000861111	0.148348	0.0445173	0.0610956	0.2356	FALSE	FALSE	0.05	NA	1	1	15_41545613_A_G	0.00441995	1.77e-05	TRUE	2.86e-30	NA	NA	NA	NA	NA	NA	NA	NA	NA	NA	NA	NA	NA	NA	NA	NA	NA	NA	random	0.000349047	0.0392607	0.0109793	0.0177417	0.0607798	FALSE	FALSE	0.05	0.756954758156629,0.859732696613451	0.502313	4	15_41194792_G_A,15_41753462_A_G,15_41994396_C_T,15_42145513_T_C	0.0585386	2.04e-05	TRUE	0	0.00145364	0.00528976	0.809253	0.769327	NA	0.69381	0.766452	0.000101217	3	NA	2	3	3	0.856789	NA	0.706872	0.857473	1	0.000335547	4	0.039285	0.0109545	Ivw(FixedEffects)	TYRO3	0.000545916	1	0.148348	0.0429104	Wald ratio	TYRO3_2611_72	SeqId.2611-72	SomaScan v4	TYRO3:Q06418:Cardiometabolic	OID20161	Cardiometabolic	Olink Explore
DAG1	Q14118	2666	CIS	Depression_iPSYCH_2023	UKBB-PPP_Specific	NA,-	NA	4.88e-06	4.88e-06	UKBB_PPP	UKBB_PPP	0.00260592	0.0182414	NA	NA	NA	NA	NA	NA	NA	NA	NA	NA	NA	NA	NA	NA	NA	NA	NA	NA	NA	NA	NA	NA	NA	NA	NA	NA	NA	NA	NA	NA	NA	NA	NA	NA	NA	fixed	4.88e-06	-0.443544	0.0970575	-0.633773	-0.253315	FALSE	FALSE	0.05	NA	1	1	3_49353807_C_T	0.00156826	5.12e-05	TRUE	5.61e-09	NA	NA	NA	NA	NA	NA	NA	NA	NA	NA	NA	NA	NA	NA	NA	NA	NA	NA	4.45538e-09	1	-0.443544	0.0756084	Wald ratio	NA	NA	NA	NA	NA	NA	NA	NA	NA	DAG1:Q14118:Inflammation	OID20774	Inflammation	Olink Explore
HS6ST3	Q8IZP7	19134	CIS	PGC3_SCZ_NoUKB	deCODE_Specific	+,NA	NA	5.17e-06	5.17e-06	deCODE	deCODE	0.000449429	0.0193255	fixed	5.17e-06	0.405653	0.0890042	0.231208	0.580098	FALSE	FALSE	0.05	NA	1	1	13_96110589_A_T	0.00375501	0.00015319	TRUE	7.49e-17	NA	NA	NA	NA	NA	NA	NA	NA	NA	NA	NA	NA	NA	NA	NA	NA	NA	NA	NA	NA	NA	NA	NA	NA	NA	NA	NA	NA	NA	NA	NA	NA	NA	NA	NA	NA	NA	NA	NA	NA	NA	NA	NA	NA	NA	NA	NA	NA	NA	NA	NA	NA	NA	NA	NA	NA	NA	NA	HS6ST3	6.99693e-07	1	0.405653	0.081761	Wald ratio	HS6ST3_18896_23	SeqId.18896-23	SomaScan v4	NA	NA	NA	NA
RPS10	P46783	10383	TRANS	BIP_PGC3_noukb	BOTH	+,+	2.87e-06	2.87e-06	0.0203606	metap	deCODE	0.00651586	0.0195476	random	0.0203606	0.0640774	0.0276239	0.00993554	0.118219	FALSE	FALSE	0.05	6.31622605815215,0.707899170207382	0.837737	10	1_196203512_G_A,1_196677046_T_G,1_196813906_A_C,1_197992799_C_T,1_198944926_G_A,1_201975086_G_A,19_6713251_G_A,19_886743_C_T,2_216622986_G_A,3_165761011_C_T	0.043389	4.34e-05	TRUE	4.95e-290	-0.00114681	0.00857289	0.896887	6.42268	6.40968	6.40478	6.41015	0.00294352	9	9	8	9	9	0.696982	0.698318	0.601988	0.69827	1	fixed	8.52e-06	1.33459	0.299788	0.747013	1.92216	FALSE	FALSE	0.05	NA	1	1	12_2241454_G_A	0.00108976	0.000126541	TRUE	0.000159621	NA	NA	NA	NA	NA	NA	NA	NA	NA	NA	NA	NA	NA	NA	NA	NA	NA	NA	2.74616e-11	1	1.33459	0.200401	Wald ratio	RPS10	0.019717	10	0.0642223	0.0275432	Ivw(FixedEffects)	RPS10_13011_20	SeqId.13011-20	SomaScan v4	RPS10:P46783:Cardiometabolic_II	OID30070	Cardiometabolic_II	Olink Explore
BTN3A1	O00481	1138	CIS	Cognition_Meta	deCODE_Specific	-,NA	NA	6.04e-06	6.04e-06	deCODE	deCODE	0.00125431	0.0225775	fixed	6.04e-06	-0.389078	0.0859866	-0.557608	-0.220547	FALSE	FALSE	0.05	NA	1	1	6_26340557_G_A	0.000986698	0.000234867	TRUE	0.00509173	NA	NA	NA	NA	NA	NA	NA	NA	NA	NA	NA	NA	NA	NA	NA	NA	NA	NA	NA	NA	NA	NA	NA	NA	NA	NA	NA	NA	NA	NA	NA	NA	NA	NA	NA	NA	NA	NA	NA	NA	NA	NA	NA	NA	NA	NA	NA	NA	NA	NA	NA	NA	NA	NA	NA	NA	NA	NA	BTN3A1	1.9925e-12	1	-0.389078	0.055306	Wald ratio	BTN3A1_7081_2	SeqId.7081-2	SomaScan v4	NA	NA	NA	NA
CMPK1	P30085	18170	TRANS	Cognition_Meta	deCODE_Specific	+,NA	NA	3.34e-06	3.34e-06	deCODE	deCODE	0.00454975	0.0227487	fixed	3.34e-06	0.261503	0.0562563	0.151243	0.371764	FALSE	FALSE	0.05	2.99262454018734,0.0836445005501321	1.72992	2	1_196705140_C_T,10_63311455_C_A	0.00204592	0.000205445	TRUE	7.22e-08	NA	NA	NA	4.85715	3.16253	NA	3.11081	4.68e-05	1	1	NA	1	1	0.0275317	0.0753462	NA	0.0777745	0.994543	NA	NA	NA	NA	NA	NA	NA	NA	NA	NA	NA	NA	NA	NA	NA	NA	NA	NA	NA	NA	NA	NA	NA	NA	NA	NA	NA	NA	NA	NA	NA	NA	NA	NA	NA	NA	NA	NA	NA	NA	CMPK1	4.73015e-10	2	0.28495	0.0457546	Ivw(FixedEffects)	CMPK1_18243_9	SeqId.18243-9	SomaScan v4	NA	NA	NA	NA
SYT17	Q9BSW7	24119	TRANS	Cognition_Meta	deCODE_Specific	+,NA	NA	3.36e-06	3.36e-06	deCODE	deCODE	0.00381416	0.022885	fixed	3.36e-06	0.24551	0.0528259	0.141974	0.349047	FALSE	FALSE	0.05	3.59476277145382,0.0579619007029085	1.89599	2	1_196677131_A_G,10_63311455_C_A	0.00222682	0.000212057	TRUE	1.3e-08	NA	NA	NA	6.15418	4.12216	NA	4.04787	6.02e-05	1	1	NA	1	1	0.0131102	0.042325	NA	0.0442272	0.993811	NA	NA	NA	NA	NA	NA	NA	NA	NA	NA	NA	NA	NA	NA	NA	NA	NA	NA	NA	NA	NA	NA	NA	NA	NA	NA	NA	NA	NA	NA	NA	NA	NA	NA	NA	NA	NA	NA	NA	NA	SYT17	4.5062e-10	2	0.271792	0.0435886	Ivw(FixedEffects)	SYT17_9110_2	SeqId.9110-2	SomaScan v4	NA	NA	NA	NA
TANK	Q92844	11562	CIS	Cognition_Meta	UKBB-PPP_Specific	NA,+	NA	6.3e-06	6.3e-06	UKBB_PPP	UKBB_PPP	0.00123944	0.0235494	NA	NA	NA	NA	NA	NA	NA	NA	NA	NA	NA	NA	NA	NA	NA	NA	NA	NA	NA	NA	NA	NA	NA	NA	NA	NA	NA	NA	NA	NA	NA	NA	NA	NA	NA	fixed	6.3e-06	0.462462	0.102406	0.26175	0.663174	FALSE	FALSE	0.05	NA	1	1	2_161137872_G_A	0.00109473	0.000220244	TRUE	0.00201354	NA	NA	NA	NA	NA	NA	NA	NA	NA	NA	NA	NA	NA	NA	NA	NA	NA	NA	8.49151e-12	1	0.462462	0.0677104	Wald ratio	NA	NA	NA	NA	NA	NA	NA	NA	NA	TANK:Q92844:Inflammation	OID20474	Inflammation	Olink Explore
PFKFB2	O60825	8873	CIS	PGC3_SCZ_NoUKB	UKBB-PPP_Specific	NA,+	NA	6.36e-06	6.36e-06	UKBB_PPP	UKBB_PPP	0.000540311	0.0237737	NA	NA	NA	NA	NA	NA	NA	NA	NA	NA	NA	NA	NA	NA	NA	NA	NA	NA	NA	NA	NA	NA	NA	NA	NA	NA	NA	NA	NA	NA	NA	NA	NA	NA	NA	fixed	6.36e-06	0.19484	0.0431621	0.110244	0.279436	FALSE	FALSE	0.05	NA	1	1	1_207077286_A_G	0.0190654	0.000130806	TRUE	5.69e-100	NA	NA	NA	NA	NA	NA	NA	NA	NA	NA	NA	NA	NA	NA	NA	NA	NA	NA	4.49042e-06	1	0.19484	0.0424739	Wald ratio	NA	NA	NA	NA	NA	NA	NA	NA	NA	PFKFB2:O60825:Oncology	OID21356	Oncology	Olink Explore
RABGAP1L	Q5R372	24663	CIS	PGC3_SCZ_NoUKB	UKBB-PPP_Specific	NA,-	NA	6.61e-06	6.61e-06	UKBB_PPP	UKBB_PPP	0.000549071	0.0247082	NA	NA	NA	NA	NA	NA	NA	NA	NA	NA	NA	NA	NA	NA	NA	NA	NA	NA	NA	NA	NA	NA	NA	NA	NA	NA	NA	NA	NA	NA	NA	NA	NA	NA	NA	fixed	6.61e-06	-0.5017	0.111347	-0.719937	-0.283463	FALSE	FALSE	0.05	NA	1	1	1_174107629_A_G	0.00288736	0.00015978	TRUE	9.42e-12	NA	NA	NA	NA	NA	NA	NA	NA	NA	NA	NA	NA	NA	NA	NA	NA	NA	NA	3.84417e-07	1	-0.5017	0.0988276	Wald ratio	NA	NA	NA	NA	NA	NA	NA	NA	NA	RABGAP1L:Q5R372:Inflammation	OID20447	Inflammation	Olink Explore
CLEC3B	P05452	11891	CIS	Depression_iPSYCH_2023	BOTH	+,+	7.17e-06	7.17e-06	0.000906518	metap	UKBB_PPP	0.00335018	0.0268015	fixed	0.000507406	0.0851105	0.0244794	0.0371317	0.133089	FALSE	FALSE	0.05	1.39777811112081,0.237095941726607	1.18228	2	3_44178214_G_A,3_44995308_G_A	0.0136771	2.04e-05	TRUE	3.61e-95	NA	NA	NA	1.40197	1.36432	NA	1.3642	0.000237737	1	1	NA	1	1	0.236395	0.24279	NA	0.242811	0.987698	fixed	0.000906518	0.0659876	0.0198875	0.0270087	0.104966	FALSE	FALSE	0.05	NA	1	1	3_45015616_A_T	0.0239446	1.63e-05	TRUE	7.11e-161	NA	NA	NA	NA	NA	NA	NA	NA	NA	NA	NA	NA	NA	NA	NA	NA	NA	NA	0.000834836	1	0.0659876	0.019751	Wald ratio	CLEC3B	0.000407378	2	0.08534	0.0241397	Ivw(FixedEffects)	CLEC3B_5701_81	SeqId.5701-81	SomaScan v4	CLEC3B:P05452:Inflammation_II	OID30756	Inflammation_II	Olink Explore
HAPLN4	Q86UW8	31357	CIS	BIP_PGC3_noukb	deCODE_Specific	+,NA	NA	7.67e-06	7.67e-06	deCODE	deCODE	0.00204789	0.0286705	fixed	7.67e-06	0.568367	0.127035	0.319383	0.817352	FALSE	FALSE	0.05	NA	1	1	19_19314336_T_A	0.00298836	7.38e-05	TRUE	1.58e-16	NA	NA	NA	NA	NA	NA	NA	NA	NA	NA	NA	NA	NA	NA	NA	NA	NA	NA	NA	NA	NA	NA	NA	NA	NA	NA	NA	NA	NA	NA	NA	NA	NA	NA	NA	NA	NA	NA	NA	NA	NA	NA	NA	NA	NA	NA	NA	NA	NA	NA	NA	NA	NA	NA	NA	NA	NA	NA	HAPLN4	6.73777e-07	1	0.568367	0.114388	Wald ratio	HAPLN4_6455_52	SeqId.6455-52	SomaScan v4	NA	NA	NA	NA
PDIA3	P30101	4606	CIS	PGC3_SCZ_NoUKB	UKBB-PPP_Specific	NA,+	NA	7.68e-06	7.68e-06	UKBB_PPP	UKBB_PPP	0.000624083	0.0287078	NA	NA	NA	NA	NA	NA	NA	NA	NA	NA	NA	NA	NA	NA	NA	NA	NA	NA	NA	NA	NA	NA	NA	NA	NA	NA	NA	NA	NA	NA	NA	NA	NA	NA	NA	fixed	7.68e-06	0.864333	0.193192	0.485684	1.24298	FALSE	FALSE	0.05	NA	1	1	15_43864104_C_T	0.00142044	0.000216985	TRUE	0.000138715	NA	NA	NA	NA	NA	NA	NA	NA	NA	NA	NA	NA	NA	NA	NA	NA	NA	NA	3.70841e-09	1	0.864333	0.146579	Wald ratio	NA	NA	NA	NA	NA	NA	NA	NA	NA	PDIA3:P30101:Inflammation_II	OID30573	Inflammation_II	Olink Explore
NCAM1	P13591	7656	CIS	Cognition_Meta	BOTH	+,+	7.81e-06	7.81e-06	0.00153129	metap	deCODE	0.00145969	0.0291938	random	0.00153129	0.0397649	0.0125493	0.0151687	0.0643611	FALSE	FALSE	0.05	9.24760250398747,0.0995864300756263	1.35997	6	11_112772253_C_T,11_113105212_C_T,11_113248134_C_T,11_113262954_T_G,11_113562008_G_A,11_113649477_C_T	0.0454149	0.000137691	TRUE	6.17e-274	0.00155897	0.00492559	0.767449	9.40622	9.29645	9.17641	9.29583	0.00044744	5	5	4	5	5	0.0939177	0.0978081	0.0568382	0.0978304	1	random	0.000329113	0.0405449	0.01129	0.018417	0.0626729	FALSE	FALSE	0.05	7.63314130136066,0.266230729811285	1.12791	7	11_112570055_C_T,11_112768683_T_C,11_113044643_T_C,11_113050941_G_A,11_113093892_G_A,11_113264096_C_T,11_113580333_C_T	0.0606292	0.000150041	TRUE	0	-0.00052894	0.00446853	0.910383	7.92867	7.86856	7.90652	7.86844	0.00237262	6	6	5	6	6	0.243376	0.247892	0.161464	0.247901	1	4.83712e-05	7	0.0404552	0.00995609	Ivw(FixedEffects)	NCAM1	1.11657e-05	6	0.0401876	0.00914754	Ivw(FixedEffects)	NCAM1_4498_62	SeqId.4498-62	SomaScan v4	NCAM1:P13591:Cardiometabolic	OID20354	Cardiometabolic	Olink Explore
B4GAT1	O43505	15685	CIS	BIP_PGC3_noukb	UKBB-PPP_Specific	NA,+	NA	8.51e-06	8.51e-06	UKBB_PPP	UKBB_PPP	0.00212069	0.0318104	NA	NA	NA	NA	NA	NA	NA	NA	NA	NA	NA	NA	NA	NA	NA	NA	NA	NA	NA	NA	NA	NA	NA	NA	NA	NA	NA	NA	NA	NA	NA	NA	NA	NA	NA	fixed	8.51e-06	0.189009	0.0424555	0.105798	0.272221	FALSE	FALSE	0.05	NA	1	1	11_66298878_G_A	0.0266295	5.99e-05	TRUE	5.71e-166	NA	NA	NA	NA	NA	NA	NA	NA	NA	NA	NA	NA	NA	NA	NA	NA	NA	NA	6.7982e-06	1	0.189009	0.0420029	Wald ratio	NA	NA	NA	NA	NA	NA	NA	NA	NA	B4GAT1:O43505:Neurology	OID21127	Neurology	Olink Explore
UROS	P10746	12592	CIS	Cognition_Meta	BOTH	-,-	1.07e-05	1.07e-05	0.00367692	metap	deCODE	0.0019046	0.0399966	random	0.00367692	-0.0492555	0.0169576	-0.0824918	-0.0160192	FALSE	FALSE	0.05	0.753415297364059,0.860573873477625	0.501137	4	10_125609040_C_T,10_125762665_G_A,10_125816857_G_A,10_126294122_C_T	0.0180369	4.74e-05	TRUE	1.98e-108	-0.000395349	0.00479019	0.94174	0.78473	NA	0.777919	0.778976	0.000151571	3	NA	2	3	3	0.853116	NA	0.677762	0.854489	1	fixed	0.000192358	-0.104909	0.0281344	-0.160051	-0.0497664	FALSE	FALSE	0.05	NA	1	1	10_125804845_A_C	0.00642403	6.92e-05	TRUE	3.96e-34	NA	NA	NA	NA	NA	NA	NA	NA	NA	NA	NA	NA	NA	NA	NA	NA	NA	NA	0.000114786	1	-0.104909	0.0271995	Wald ratio	UROS	0.00339856	4	-0.0493395	0.0168441	Ivw(FixedEffects)	UROS_11248_43	SeqId.11248-43	SomaScan v4	UROS:P10746:Neurology_II	OID30964	Neurology_II	Olink Explore
TNS2	Q63HR2	19737	TRANS	Cognition_Meta	deCODE_Specific	-,NA	NA	5.9e-06	5.9e-06	deCODE	deCODE	0.0057407	0.0401849	fixed	5.9e-06	-0.165615	0.0365606	-0.237273	-0.093958	FALSE	FALSE	0.05	38.1447847690906,6.56850692090136e-10	6.17615	2	1_196695521_C_T,3_49684923_G_A	0.00515387	0.000434244	TRUE	7.08e-19	NA	NA	NA	50.353	41.2748	NA	39.0861	0.000524911	1	1	NA	1	1	1.28e-12	1.32e-10	NA	4.06e-10	0.981721	NA	NA	NA	NA	NA	NA	NA	NA	NA	NA	NA	NA	NA	NA	NA	NA	NA	NA	NA	NA	NA	NA	NA	NA	NA	NA	NA	NA	NA	NA	NA	NA	NA	NA	NA	NA	NA	NA	NA	NA	TNS2	5.66829e-10	2	-0.186992	0.030163	Ivw(FixedEffects)	TNS2_11667_29	SeqId.11667-29	SomaScan v4	NA	NA	NA	NA
MTAP	Q13126	7413	TRANS	PGC3_SCZ_NoUKB	deCODE_Specific	+,NA	NA	6.68e-06	6.68e-06	deCODE	deCODE	0.0090995	0.0454975	random	6.68e-06	0.22783	0.0505888	0.128678	0.326982	FALSE	FALSE	0.05	8.81557249222335,0.358092269273729	1.04974	9	10_63447258_C_T,12_42802980_T_C,12_7089608_C_T,15_53447229_A_C,3_165787389_A_G,3_74348841_G_A,6_23069874_G_A,6_24414631_A_G,6_24635617_T_A	0.0166521	0.000285249	TRUE	3.14e-80	-0.0085246	0.007934	0.31826	9.5723	9.21802	8.21715	9.21455	0.00936188	8	8	7	8	8	0.296336	0.324239	0.313836	0.324521	1	NA	NA	NA	NA	NA	NA	NA	NA	NA	NA	NA	NA	NA	NA	NA	NA	NA	NA	NA	NA	NA	NA	NA	NA	NA	NA	NA	NA	NA	NA	NA	NA	NA	NA	NA	NA	NA	NA	NA	NA	MTAP	5.49812e-07	9	0.234412	0.046807	Ivw(FixedEffects)	MTAP_9910_9	SeqId.9910-9	SomaScan v4	NA	NA	NA	NA
RPS10	P46783	10383	TRANS	PGC3_SCZ_NoUKB	BOTH	+,+	1.84e-05	6.79e-06	0.186236	UKBB_PPP	deCODE	0.00770778	0.0462467	random	0.186236	0.041028	0.0310396	-0.0198085	0.101865	FALSE	FALSE	0.05	14.8740662626483,0.0944537534296037	1.28556	10	1_196203512_G_A,1_196677046_T_G,1_196813906_A_C,1_197992799_C_T,1_198944926_G_A,1_201975086_G_A,19_6713251_G_A,19_886743_C_T,2_216622986_G_A,3_165761011_C_T	0.043389	0.000118021	TRUE	2.22e-248	-0.0124318	0.00938336	0.221802	15.9361	15.9187	13.0686	15.9192	0.00314169	9	9	8	9	9	0.0682284	0.0685984	0.10951	0.0685891	1	fixed	6.79e-06	1.12807	0.250668	0.636768	1.61937	FALSE	FALSE	0.05	NA	1	1	12_2241454_G_A	0.00108976	0.000287695	TRUE	0.00798321	NA	NA	NA	NA	NA	NA	NA	NA	NA	NA	NA	NA	NA	NA	NA	NA	NA	NA	8.77876e-12	1	1.12807	0.165279	Wald ratio	RPS10	0.0988864	10	0.0396828	0.0240462	Ivw(FixedEffects)	RPS10_13011_20	SeqId.13011-20	SomaScan v4	RPS10:P46783:Cardiometabolic_II	OID30070	Cardiometabolic_II	Olink Explore
CD14	P08571	1628	CIS	PGC3_SCZ_NoUKB	BOTH	-,-	1.29e-05	1.29e-05	0.00805706	metap	deCODE	0.00102596	0.0482202	random	0.00805706	-0.11831	0.0446509	-0.205824	-0.0307959	FALSE	FALSE	0.05	5.05752773717454,0.167632823242515	1.2984	4	5_139853212_G_A,5_140633982_T_G,5_140936673_A_G,5_141287515_G_A	0.0244368	0.000108105	TRUE	3.6e-138	0.00124143	0.0615436	0.985738	5.17083	NA	5.16978	5.11168	0.00274781	3	NA	2	3	3	0.159707	NA	0.0754044	0.1638	0.999962	fixed	0.000107132	-0.127755	0.0329788	-0.192392	-0.0631175	FALSE	FALSE	0.05	10.9996048867998,0.00408757888689051	2.34517	3	5_140360869_C_T,5_141067739_T_C,5_141476782_A_G	0.0300652	0.000176052	TRUE	9.72e-154	0.139727	0.0500443	0.218948	12.6489	NA	1.43809	12.4985	0.00632875	2	NA	1	2	2	0.00179191	NA	0.230449	0.00193186	0.996841	0.000121495	3	-0.125175	0.0325714	Ivw(FixedEffects)	CD14	0.000504832	4	-0.118448	0.0340546	Ivw(FixedEffects)	CD14_16914_104	SeqId.16914-104	SomaScan v4	CD14:P08571:Cardiometabolic	OID20378	Cardiometabolic	Olink Explore
OLA1	Q9NTK5	28833	CIS	BIP_PGC3_noukb	deCODE_Specific	+,NA	NA	1.33e-05	1.33e-05	deCODE	deCODE	0.00310721	0.0497154	fixed	1.33e-05	0.303038	0.0695883	0.166647	0.439428	FALSE	FALSE	0.05	NA	1	1	2_174087045_T_G	0.00794356	5.8e-05	TRUE	1.24e-48	NA	NA	NA	NA	NA	NA	NA	NA	NA	NA	NA	NA	NA	NA	NA	NA	NA	NA	NA	NA	NA	NA	NA	NA	NA	NA	NA	NA	NA	NA	NA	NA	NA	NA	NA	NA	NA	NA	NA	NA	NA	NA	NA	NA	NA	NA	NA	NA	NA	NA	NA	NA	NA	NA	NA	NA	NA	NA	OLA1	6.51366e-06	1	0.303038	0.0672074	Wald ratio	OLA1_12659_13	SeqId.12659-13	SomaScan v4	NA	NA	NA	NA
TEK	Q02763	11724	CIS	PGC3_SCZ_NoUKB	BOTH	+,+	1.36e-05	1.36e-05	0.00134535	metap	deCODE	0.0010591	0.0508368	fixed	0.00134535	0.120547	0.0375988	0.0468542	0.194239	FALSE	FALSE	0.05	2.99995240338173,0.223135470332145	1.22474	3	9_27183465_A_C,9_27212858_C_T,9_27214687_A_G	0.0224204	0.000133734	TRUE	2.95e-118	-0.16859	0.106231	0.357951	3.10582	3.06969	0.587213	3.0696	0.00387023	2	2	1	2	2	0.211631	0.215489	0.443499	0.215499	0.998067	random	0.000680611	0.0769119	0.0226393	0.0325397	0.121284	FALSE	FALSE	0.05	6.57330132760038,0.362114445059199	1.04669	7	9_27126342_C_T,9_27175691_G_A,9_27211548_G_T,9_27214687_A_G,9_27227980_A_C,9_27267971_A_G,9_27300438_G_A	0.0779279	0.000178283	TRUE	0	0.0143062	0.0187357	0.479577	6.79065	6.76663	6.08148	6.76658	0.00705695	6	6	5	6	6	0.340642	0.342969	0.298371	0.342975	1	0.000334435	7	0.0773732	0.0215701	Ivw(FixedEffects)	TEK	0.00106936	3	0.12165	0.0371836	Ivw(FixedEffects)	TEK_3773_15	SeqId.3773-15	SomaScan v4	TEK:Q02763:Oncology	OID21496	Oncology	Olink Explore
CCS	O14618	1613	CIS	BIP_PGC3_noukb	BOTH	+,+	1.36e-05	1.36e-05	0.00763526	metap	UKBB_PPP	0.0029904	0.0508368	fixed	0.000119399	0.328944	0.0854988	0.16137	0.496519	FALSE	FALSE	0.05	NA	1	1	11_66595526_A_G	0.00556421	4.48e-05	TRUE	3.21e-34	NA	NA	NA	NA	NA	NA	NA	NA	NA	NA	NA	NA	NA	NA	NA	NA	NA	NA	random	0.00763526	0.108077	0.040512	0.0286753	0.187479	FALSE	FALSE	0.05	6.51652522816066,0.0890130631100512	1.47383	4	11_65793149_C_T,11_66512007_T_A,11_66941062_C_A,11_67072204_A_C	0.0570996	6.35e-05	TRUE	0	-0.00737491	0.0200991	0.748859	6.59037	NA	6.17471	6.54188	0.00151303	3	NA	2	3	3	0.0861658	NA	0.0456226	0.0880253	0.999984	7.13727e-05	4	0.108604	0.0273448	Ivw(FixedEffects)	CCS	6.3239e-05	1	0.328944	0.0822281	Wald ratio	CCS_13068_139	SeqId.13068-139	SomaScan v4	CCS:O14618:Neurology	OID20973	Neurology	Olink Explore
SEMA3F	Q13275	10728	CIS	Depression_iPSYCH_2023	UKBB-PPP_Specific	NA,-	NA	1.41e-05	1.41e-05	UKBB_PPP	UKBB_PPP	0.0058562	0.0527058	NA	NA	NA	NA	NA	NA	NA	NA	NA	NA	NA	NA	NA	NA	NA	NA	NA	NA	NA	NA	NA	NA	NA	NA	NA	NA	NA	NA	NA	NA	NA	NA	NA	NA	NA	fixed	1.41e-05	-0.143893	0.0331425	-0.208851	-0.078935	FALSE	FALSE	0.05	0.0135548517934932,0.907315480765346	0.116425	2	3_50087849_T_C,3_50137139_C_T	0.00986956	3e-05	TRUE	7.09e-64	NA	NA	NA	0.0144034	0.0136701	NA	0.01367	1.73e-06	1	1	NA	1	1	0.904472	0.906924	NA	0.906924	0.998949	7.83006e-06	2	-0.143897	0.0321932	Ivw(FixedEffects)	NA	NA	NA	NA	NA	NA	NA	NA	NA	SEMA3F:Q13275:Cardiometabolic	OID20186	Cardiometabolic	Olink Explore
ATXN2L	Q8WWM7	31326	CIS	Cognition_Meta	UKBB-PPP_Specific	NA,-	NA	1.43e-05	1.43e-05	UKBB_PPP	UKBB_PPP	0.0024297	0.0534534	NA	NA	NA	NA	NA	NA	NA	NA	NA	NA	NA	NA	NA	NA	NA	NA	NA	NA	NA	NA	NA	NA	NA	NA	NA	NA	NA	NA	NA	NA	NA	NA	NA	NA	NA	fixed	1.43e-05	-0.396408	0.0913429	-0.575437	-0.217379	FALSE	FALSE	0.05	NA	1	1	16_28566610_T_C	0.00122457	0.000185083	TRUE	0.000290797	NA	NA	NA	NA	NA	NA	NA	NA	NA	NA	NA	NA	NA	NA	NA	NA	NA	NA	4.30559e-09	1	-0.396408	0.0675081	Wald ratio	NA	NA	NA	NA	NA	NA	NA	NA	NA	ATXN2L:Q8WWM7:Neurology_II	OID30980	Neurology_II	Olink Explore
CILP2	Q8IUL8	24213	CIS	BIP_PGC3_noukb	deCODE_Specific	+,NA	NA	1.54e-05	1.54e-05	deCODE	deCODE	0.00319807	0.0575652	fixed	1.54e-05	0.521148	0.120552	0.284871	0.757425	FALSE	FALSE	0.05	NA	1	1	19_19369729_A_G	0.00293055	6.49e-05	TRUE	1.33e-16	NA	NA	NA	NA	NA	NA	NA	NA	NA	NA	NA	NA	NA	NA	NA	NA	NA	NA	NA	NA	NA	NA	NA	NA	NA	NA	NA	NA	NA	NA	NA	NA	NA	NA	NA	NA	NA	NA	NA	NA	NA	NA	NA	NA	NA	NA	NA	NA	NA	NA	NA	NA	NA	NA	NA	NA	NA	NA	CILP2	1.80255e-06	1	0.521148	0.109155	Wald ratio	CILP2_8841_65	SeqId.8841-65	SomaScan v4	NA	NA	NA	NA
DSG2	Q14126	3049	CIS	Depression_iPSYCH_2023	BOTH	-,-	1.54e-05	1.54e-05	0.00212965	metap	deCODE	0.00575652	0.0575652	random	0.00212965	-0.0607003	0.0197622	-0.0994335	-0.021967	FALSE	FALSE	0.05	1.66399572098711,0.644967808602764	0.744759	4	18_30725028_T_C,18_31342897_G_A,18_31503667_G_T,18_31930558_A_C	0.0192983	1.66e-05	TRUE	6.7e-136	0.00452829	0.00813669	0.63381	1.69366	NA	1.38393	1.67172	0.00032695	3	NA	2	3	3	0.638345	NA	0.500591	0.643238	0.999998	fixed	0.000491029	-0.0679814	0.0195035	-0.106208	-0.0297553	FALSE	FALSE	0.05	2.10536180955309,0.146783620722756	1.45099	2	18_31513354_A_G,18_31558786_G_A	0.0274545	2.25e-05	TRUE	3.08e-186	NA	NA	NA	2.4087	2.37529	NA	2.3752	5.95e-05	1	1	NA	1	1	0.120663	0.123269	NA	0.123276	0.993848	0.000388488	2	-0.0686587	0.0193526	Ivw(FixedEffects)	DSG2	0.00190377	4	-0.0608973	0.0196136	Ivw(FixedEffects)	DSG2_9484_75	SeqId.9484-75	SomaScan v4	DSG2:Q14126:Neurology	OID21113	Neurology	Olink Explore
EFNA5	P52803	3225	CIS	Depression_iPSYCH_2023	deCODE_Specific	+,NA	NA	1.6e-05	1.6e-05	deCODE	deCODE	0.00543709	0.059808	random	1.6e-05	0.116099	0.0269054	0.0633648	0.168832	FALSE	FALSE	0.05	0.058650839167398,0.996288055725545	0.139822	4	5_107115753_C_T,5_107371609_A_T,5_107601776_C_A,5_107823268_A_T	0.0112372	2.88e-05	TRUE	1.48e-76	-0.00185483	0.00842088	0.846104	0.061244	NA	0.0127269	0.05836	1.41e-06	3	NA	2	3	3	0.996042	NA	0.993657	0.996315	1	NA	NA	NA	NA	NA	NA	NA	NA	NA	NA	NA	NA	NA	NA	NA	NA	NA	NA	NA	NA	NA	NA	NA	NA	NA	NA	NA	NA	NA	NA	NA	NA	NA	NA	NA	NA	NA	NA	NA	NA	EFNA5	9.81844e-06	4	0.116126	0.0262662	Ivw(FixedEffects)	EFNA5_2615_60	SeqId.2615-60	SomaScan v4	NA	NA	NA	NA
FOXO3	O43524	3821	CIS	Cognition_Meta	deCODE_Specific	-,NA	NA	1.75e-05	1.75e-05	deCODE	deCODE	0.00284413	0.065415	fixed	1.75e-05	-0.366492	0.0853283	-0.533732	-0.199252	FALSE	FALSE	0.05	NA	1	1	6_108622962_C_T	0.00105585	0.000170365	TRUE	0.000702608	NA	NA	NA	NA	NA	NA	NA	NA	NA	NA	NA	NA	NA	NA	NA	NA	NA	NA	NA	NA	NA	NA	NA	NA	NA	NA	NA	NA	NA	NA	NA	NA	NA	NA	NA	NA	NA	NA	NA	NA	NA	NA	NA	NA	NA	NA	NA	NA	NA	NA	NA	NA	NA	NA	NA	NA	NA	NA	FOXO3	1.56998e-09	1	-0.366492	0.0607076	Wald ratio	FOXO3_11540_37	SeqId.11540-37	SomaScan v4	NA	NA	NA	NA
TIMP4	Q99727	11823	CIS	PGC3_SCZ_NoUKB	BOTH	-,-	1.89e-05	1.89e-05	0.0436933	metap	deCODE	0.0014418	0.0706482	random	0.0436933	-0.0740966	0.0367356	-0.146097	-0.00209604	FALSE	FALSE	0.05	7.83643127797338,0.0977570608204909	1.39968	5	3_11750830_T_C,3_11939998_T_G,3_12005775_A_G,3_12820758_G_A,3_13079294_T_A	0.0335726	0.000100399	TRUE	9.68e-196	0.0063495	0.0136634	0.67379	8.12683	NA	7.58111	8.07932	0.000915567	4	NA	3	4	4	0.0870412	NA	0.0555107	0.0887156	1	fixed	2.98e-05	-0.131241	0.0314325	-0.192848	-0.0696345	FALSE	FALSE	0.05	1.86239047292956,0.394082407105183	0.964985	3	3_11876274_A_G,3_11985235_G_T,3_12292833_T_C	0.0404278	0.000145696	TRUE	3.88e-222	0.0101773	0.00944123	0.476126	1.88155	1.85578	0.719548	1.8557	0.000179363	2	2	1	2	2	0.390325	0.395388	0.396292	0.395403	0.99991	2.54453e-05	3	-0.131487	0.031226	Ivw(FixedEffects)	TIMP4	0.00429932	5	-0.0744874	0.0260872	Ivw(FixedEffects)	TIMP4_6462_12	SeqId.6462-12	SomaScan v4	TIMP4:Q99727:Neurology	OID21147	Neurology	Olink Explore
HMOX2	P30519	5014	CIS	PGC3_SCZ_NoUKB	UKBB-PPP_Specific	NA,+	NA	1.91e-05	1.91e-05	UKBB_PPP	UKBB_PPP	0.00142792	0.0713958	NA	NA	NA	NA	NA	NA	NA	NA	NA	NA	NA	NA	NA	NA	NA	NA	NA	NA	NA	NA	NA	NA	NA	NA	NA	NA	NA	NA	NA	NA	NA	NA	NA	NA	NA	fixed	1.91e-05	0.319436	0.0747234	0.172981	0.465891	FALSE	FALSE	0.05	NA	1	1	16_4464654_G_A	0.00597425	0.000125119	TRUE	6.42e-28	NA	NA	NA	NA	NA	NA	NA	NA	NA	NA	NA	NA	NA	NA	NA	NA	NA	NA	7.19459e-06	1	0.319436	0.0711779	Wald ratio	NA	NA	NA	NA	NA	NA	NA	NA	NA	HMOX2:P30519:Neurology	OID20887	Neurology	Olink Explore
NEGR1	Q7Z3B1	17302	CIS	Depression_iPSYCH_2023	deCODE_Specific	-,NA	NA	1.91e-05	1.91e-05	deCODE	deCODE	0.00594965	0.0713958	fixed	1.91e-05	-0.157931	0.0369409	-0.230334	-0.0855281	FALSE	FALSE	0.05	NA	1	1	1_72243359_G_A	0.00616098	3.01e-05	TRUE	5.3e-41	NA	NA	NA	NA	NA	NA	NA	NA	NA	NA	NA	NA	NA	NA	NA	NA	NA	NA	NA	NA	NA	NA	NA	NA	NA	NA	NA	NA	NA	NA	NA	NA	NA	NA	NA	NA	NA	NA	NA	NA	NA	NA	NA	NA	NA	NA	NA	NA	NA	NA	NA	NA	NA	NA	NA	NA	NA	NA	NEGR1	7.96437e-06	1	-0.157931	0.0353618	Wald ratio	NEGR1_7050_5	SeqId.7050-5	SomaScan v4	NA	NA	NA	NA
CRP	P02741	2367	TRANS	PGC3_SCZ_NoUKB	deCODE_Specific	-,NA	NA	1.07e-05	1.07e-05	deCODE	deCODE	0.0104111	0.0728777	random	1.07e-05	-0.185489	0.0421385	-0.268079	-0.102899	FALSE	FALSE	0.05	5.40105930138542,0.248564305455873	1.16201	5	1_154455807_A_G,1_39331383_A_G,1_65626887_A_G,12_120985856_A_G,14_72545177_A_G	0.0202346	0.000222333	TRUE	8.87e-106	-0.014692	0.0126057	0.328054	6.93299	6.67181	4.77214	6.66973	0.000563507	4	4	3	4	4	0.139472	0.154282	0.189263	0.154405	1	NA	NA	NA	NA	NA	NA	NA	NA	NA	NA	NA	NA	NA	NA	NA	NA	NA	NA	NA	NA	NA	NA	NA	NA	NA	NA	NA	NA	NA	NA	NA	NA	NA	NA	NA	NA	NA	NA	NA	NA	CRP	7.84184e-08	5	-0.190359	0.0354439	Ivw(FixedEffects)	CRP_4337_49	SeqId.4337-49	SomaScan v4	NA	NA	NA	NA
IGFBP1	P08833	5469	CIS	Cognition_Meta	BOTH	-,-	1.96e-05	1.96e-05	0.00182265	metap	UKBB_PPP	0.0030527	0.0732648	fixed	0.000739688	-0.147941	0.0438419	-0.23387	-0.0620129	FALSE	FALSE	0.05	NA	1	1	7_45889209_T_C	0.0025195	6.19e-05	TRUE	1.68e-13	NA	NA	NA	NA	NA	NA	NA	NA	NA	NA	NA	NA	NA	NA	NA	NA	NA	NA	fixed	0.00182265	-0.244362	0.0783787	-0.397981	-0.0907423	FALSE	FALSE	0.05	NA	1	1	7_45889209_T_C	0.00111808	6.19e-05	TRUE	1.19e-05	NA	NA	NA	NA	NA	NA	NA	NA	NA	NA	NA	NA	NA	NA	NA	NA	NA	NA	0.000302656	1	-0.244362	0.0676337	Wald ratio	IGFBP1	0.000302656	1	-0.147941	0.0409468	Wald ratio	IGFBP1_2771_35	SeqId.2771-35	SomaScan v4	IGFBP1:P08833:Cardiometabolic	OID20246	Cardiometabolic	Olink Explore
FOXO3	O43524	3821	TRANS	Cognition_Meta	BOTH	+,+	1.25e-05	1.25e-05	0.00192317	metap	deCODE	0.0106422	0.0851375	random	0.00192317	0.0773512	0.0249371	0.0284753	0.126227	FALSE	FALSE	0.05	1.0207692292947,0.906630512959972	0.505166	5	12_54318524_G_A,3_56815721_T_C,7_106732176_T_C,9_132989126_C_T,9_96430637_A_C	0.00831455	6.52e-05	TRUE	1.01e-46	-0.00767253	0.00841406	0.429071	1.09238	1.07125	0.260877	1.07111	0.000133282	4	4	3	4	4	0.895479	0.898807	0.96721	0.898829	1	random	0.000434953	0.115119	0.0327237	0.0509819	0.179257	FALSE	FALSE	0.05	2.55311159077359,0.635151255631182	0.798923	5	12_54325905_A_G,16_28495107_C_T,3_56815721_T_C,7_106727158_A_C,9_96430637_A_C	0.00551436	9.42e-05	TRUE	2.23e-27	-0.0177224	0.0124054	0.248438	2.9904	2.76658	0.949483	2.76261	4.86e-05	4	4	3	4	4	0.559434	0.597616	0.813473	0.598305	1	0.000151412	5	0.118881	0.0313775	Ivw(FixedEffects)	FOXO3	0.00155062	5	0.0776151	0.0245226	Ivw(FixedEffects)	FOXO3_11540_37	SeqId.11540-37	SomaScan v4	FOXO3:O43524:Oncology	OID21271	Oncology	Olink Explore
THOP1	P52888	11793	CIS	BIP_PGC3_noukb	UKBB-PPP_Specific	NA,+	NA	2.33e-05	2.33e-05	UKBB_PPP	UKBB_PPP	0.00458397	0.0870954	NA	NA	NA	NA	NA	NA	NA	NA	NA	NA	NA	NA	NA	NA	NA	NA	NA	NA	NA	NA	NA	NA	NA	NA	NA	NA	NA	NA	NA	NA	NA	NA	NA	NA	NA	fixed	2.33e-05	0.167144	0.0395045	0.0897168	0.244572	FALSE	FALSE	0.05	1.03026477791174,0.310096487072617	1.01502	2	19_2786559_C_T,19_2865114_C_A	0.0278098	5.43e-05	TRUE	2.07e-174	NA	NA	NA	1.03295	1.01737	NA	1.01736	0.000166879	1	1	NA	1	1	0.309467	0.313143	NA	0.313146	0.989693	1.9514e-05	2	0.167249	0.0391649	Ivw(FixedEffects)	NA	NA	NA	NA	NA	NA	NA	NA	NA	THOP1:P52888:Cardiometabolic	OID20194	Cardiometabolic	Olink Explore
IL1A	P01583	5991	TRANS	Cognition_Meta	deCODE_Specific	+,NA	NA	1.39e-05	1.39e-05	deCODE	deCODE	0.0105192	0.0946729	fixed	1.39e-05	0.363667	0.0836948	0.199628	0.527705	FALSE	FALSE	0.05	NA	1	1	10_63311455_C_A	0.00115857	0.000165306	TRUE	0.000225502	NA	NA	NA	NA	NA	NA	NA	NA	NA	NA	NA	NA	NA	NA	NA	NA	NA	NA	NA	NA	NA	NA	NA	NA	NA	NA	NA	NA	NA	NA	NA	NA	NA	NA	NA	NA	NA	NA	NA	NA	NA	NA	NA	NA	NA	NA	NA	NA	NA	NA	NA	NA	NA	NA	NA	NA	NA	NA	IL1A	3.2787e-09	1	0.363667	0.0614613	Wald ratio	IL1A_4851_25	SeqId.4851-25	SomaScan v4	NA	NA	NA	NA
DSG3	P32926	3050	CIS	BIP_PGC3_noukb	UKBB-PPP_Specific	NA,+	NA	2.57e-05	2.57e-05	UKBB_PPP	UKBB_PPP	0.00480333	0.0960666	NA	NA	NA	NA	NA	NA	NA	NA	NA	NA	NA	NA	NA	NA	NA	NA	NA	NA	NA	NA	NA	NA	NA	NA	NA	NA	NA	NA	NA	NA	NA	NA	NA	NA	NA	fixed	2.57e-05	0.172717	0.0410369	0.0922857	0.253148	FALSE	FALSE	0.05	0.51293327377751,0.773780809864069	0.506425	3	18_31024408_T_C,18_31317302_T_G,18_31431651_T_A	0.029299	5.26e-05	TRUE	5.41e-186	-0.00688881	0.0305363	0.858747	0.513205	0.5069	0.462312	0.506899	0.00063342	2	2	1	2	2	0.773676	0.776119	0.496545	0.776119	0.999683	2.16848e-05	3	0.172794	0.0406881	Ivw(FixedEffects)	NA	NA	NA	NA	NA	NA	NA	NA	NA	DSG3:P32926:Oncology	OID21460	Oncology	Olink Explore
FKBP2	P26885	3718	CIS	BIP_PGC3_noukb	deCODE_Specific	-,NA	NA	2.71e-05	2.71e-05	deCODE	deCODE	0.0048238	0.1013	fixed	2.71e-05	-1.17804	0.28071	-1.72823	-0.627863	FALSE	FALSE	0.05	NA	1	1	11_64242407_G_A	0.00103873	9.59e-05	TRUE	5.72e-05	NA	NA	NA	NA	NA	NA	NA	NA	NA	NA	NA	NA	NA	NA	NA	NA	NA	NA	NA	NA	NA	NA	NA	NA	NA	NA	NA	NA	NA	NA	NA	NA	NA	NA	NA	NA	NA	NA	NA	NA	NA	NA	NA	NA	NA	NA	NA	NA	NA	NA	NA	NA	NA	NA	NA	NA	NA	NA	FKBP2	6.05188e-09	1	-1.17804	0.202576	Wald ratio	FKBP2_9339_204	SeqId.9339-204	SomaScan v4	NA	NA	NA	NA
SERPINC1	P01008	775	CIS	PGC3_SCZ_NoUKB	UKBB-PPP_Specific	NA,-	NA	2.74e-05	2.74e-05	UKBB_PPP	UKBB_PPP	0.00200826	0.102421	NA	NA	NA	NA	NA	NA	NA	NA	NA	NA	NA	NA	NA	NA	NA	NA	NA	NA	NA	NA	NA	NA	NA	NA	NA	NA	NA	NA	NA	NA	NA	NA	NA	NA	NA	fixed	2.74e-05	-0.696941	0.166189	-1.02266	-0.371216	FALSE	FALSE	0.05	NA	1	1	1_173916899_G_A	0.00148141	0.000169208	TRUE	1.97e-05	NA	NA	NA	NA	NA	NA	NA	NA	NA	NA	NA	NA	NA	NA	NA	NA	NA	NA	1.99064e-07	1	-0.696941	0.134022	Wald ratio	NA	NA	NA	NA	NA	NA	NA	NA	NA	SERPINC1:P01008:Inflammation_II	OID30789	Inflammation_II	Olink Explore
CD83	Q01151	1703	CIS	Cognition_Meta	UKBB-PPP_Specific	NA,+	NA	2.76e-05	2.76e-05	UKBB_PPP	UKBB_PPP	0.00412675	0.103169	NA	NA	NA	NA	NA	NA	NA	NA	NA	NA	NA	NA	NA	NA	NA	NA	NA	NA	NA	NA	NA	NA	NA	NA	NA	NA	NA	NA	NA	NA	NA	NA	NA	NA	NA	fixed	2.76e-05	0.076405	0.0182251	0.0406844	0.112126	FALSE	FALSE	0.05	0.0186266781359164,0.891442159405308	0.13648	2	6_13711047_A_G,6_14105666_G_A	0.0161197	8.49e-05	TRUE	1.27e-90	NA	NA	NA	0.0191032	NA	NA	0.0184945	1.86e-07	1	NA	NA	1	1	0.890071	NA	NA	0.891826	0.999656	2.02832e-05	2	0.0764101	0.0179293	Ivw(FixedEffects)	NA	NA	NA	NA	NA	NA	NA	NA	NA	CD83:Q01151:Inflammation	OID20565	Inflammation	Olink Explore
CX3CL1	P78423	10647	CIS	BIP_PGC3_noukb	UKBB-PPP_Specific	NA,-	NA	2.79e-05	2.79e-05	UKBB_PPP	UKBB_PPP	0.00474046	0.10429	NA	NA	NA	NA	NA	NA	NA	NA	NA	NA	NA	NA	NA	NA	NA	NA	NA	NA	NA	NA	NA	NA	NA	NA	NA	NA	NA	NA	NA	NA	NA	NA	NA	NA	NA	fixed	2.79e-05	-0.201734	0.0481509	-0.296108	-0.10736	FALSE	FALSE	0.05	NA	1	1	16_57374866_C_T	0.022892	0.000113279	TRUE	6.67e-123	NA	NA	NA	NA	NA	NA	NA	NA	NA	NA	NA	NA	NA	NA	NA	NA	NA	NA	2.25589e-05	1	-0.201734	0.047602	Wald ratio	NA	NA	NA	NA	NA	NA	NA	NA	NA	CX3CL1:P78423:Neurology	OID20976	Neurology	Olink Explore
PI3	P19957	8947	CIS	BIP_PGC3_noukb	UKBB-PPP_Specific	NA,-	NA	2.8e-05	2.8e-05	UKBB_PPP	UKBB_PPP	0.00455061	0.104664	NA	NA	NA	NA	NA	NA	NA	NA	NA	NA	NA	NA	NA	NA	NA	NA	NA	NA	NA	NA	NA	NA	NA	NA	NA	NA	NA	NA	NA	NA	NA	NA	NA	NA	NA	fixed	2.8e-05	-0.156207	0.03729	-0.229294	-0.0831201	FALSE	FALSE	0.05	0.004810586998948,0.944704344869365	0.0693584	2	20_45101692_A_G,20_45159138_C_A	0.029077	5.09e-05	TRUE	2.64e-181	NA	NA	NA	0.00489373	0.00481991	NA	0.00481991	3.53e-06	1	1	NA	1	1	0.944229	0.944651	NA	0.944651	0.998501	2.46924e-05	2	-0.15621	0.0370376	Ivw(FixedEffects)	NA	NA	NA	NA	NA	NA	NA	NA	NA	PI3:P19957:Cardiometabolic	OID20326	Cardiometabolic	Olink Explore
LEAP2	Q969E1	29571	CIS	BIP_PGC3_noukb	deCODE_Specific	-,NA	NA	2.87e-05	2.87e-05	deCODE	deCODE	0.00447002	0.107281	random	2.87e-05	-0.140737	0.0336407	-0.206671	-0.0748025	FALSE	FALSE	0.05	3.72357676452595,0.589859331409556	0.862969	6	5_132288693_C_T,5_132818578_T_C,5_132987254_A_T,5_133178205_C_T,5_133360755_G_A,5_133361202_G_A	0.0393135	6.21e-05	TRUE	5.65e-259	-0.0148864	0.012643	0.304294	3.8963	NA	2.50993	3.8534	0.00210043	5	NA	4	5	5	0.564441	NA	0.642858	0.570711	1	NA	NA	NA	NA	NA	NA	NA	NA	NA	NA	NA	NA	NA	NA	NA	NA	NA	NA	NA	NA	NA	NA	NA	NA	NA	NA	NA	NA	NA	NA	NA	NA	NA	NA	NA	NA	NA	NA	NA	NA	LEAP2	2.14887e-05	6	-0.14168	0.0333456	Ivw(FixedEffects)	LEAP2_5708_1	SeqId.5708-1	SomaScan v4	NA	NA	NA	NA
FKBPL	Q9UIM3	13949	CIS	Cognition_Meta	UKBB-PPP_Specific	NA,-	NA	2.94e-05	2.94e-05	UKBB_PPP	UKBB_PPP	0.00422682	0.109897	NA	NA	NA	NA	NA	NA	NA	NA	NA	NA	NA	NA	NA	NA	NA	NA	NA	NA	NA	NA	NA	NA	NA	NA	NA	NA	NA	NA	NA	NA	NA	NA	NA	NA	NA	fixed	2.94e-05	-0.297373	0.0711751	-0.436874	-0.157873	FALSE	FALSE	0.05	NA	1	1	6_31781365_G_A	0.00157323	0.000121159	TRUE	9.6e-07	NA	NA	NA	NA	NA	NA	NA	NA	NA	NA	NA	NA	NA	NA	NA	NA	NA	NA	3.45079e-07	1	-0.297373	0.0583428	Wald ratio	NA	NA	NA	NA	NA	NA	NA	NA	NA	FKBPL:Q9UIM3:Oncology_II	OID31499	Oncology_II	Olink Explore
F9	P00740	3551	TRANS	BIP_PGC3_noukb	BOTH	+,+	1.7e-05	1.7e-05	0.00208311	metap	UKBB_PPP	0.0231574	0.115787	fixed	0.000554878	0.330597	0.0957486	0.142933	0.518261	FALSE	FALSE	0.05	0.469302640727116,0.493308161444465	0.685057	2	2_27508073_T_C,7_73559524_C_A	0.00418156	3.9e-05	TRUE	9.5e-26	NA	NA	NA	0.492518	NA	NA	0.454483	5.13e-05	1	NA	NA	1	1	0.482806	NA	NA	0.500213	0.994283	random	0.00208311	0.237208	0.0770626	0.086168	0.388248	FALSE	FALSE	0.05	3.47807280852374,0.323617159154893	1.07673	4	2_27508073_T_C,3_79541360_C_T,6_155223123_A_G,7_73602070_A_G	0.00980279	4.37e-05	TRUE	1.74e-59	-0.0188083	0.0124709	0.270535	3.55775	NA	1.28316	3.43868	0.00035679	3	NA	2	3	3	0.313349	NA	0.526459	0.328803	0.999998	0.000633331	4	0.23908	0.0699695	Ivw(FixedEffects)	F9	0.000281997	2	0.332574	0.0915854	Ivw(FixedEffects)	F9_5307_12	SeqId.5307-12	SomaScan v4	F9:P00740:Cardiometabolic	OID20349	Cardiometabolic	Olink Explore
F9	P00740	3551	TRANS	BIP_PGC3_noukb	BOTH	+,+	1.7e-05	1.7e-05	0.00208311	metap	UKBB_PPP	0.0289468	0.115787	fixed	0.000554878	0.330597	0.0957486	0.142933	0.518261	FALSE	FALSE	0.05	0.469302640727116,0.493308161444465	0.685057	2	2_27508073_T_C,7_73559524_C_A	0.00418156	3.9e-05	TRUE	9.5e-26	NA	NA	NA	0.492518	NA	NA	0.454483	5.13e-05	1	NA	NA	1	1	0.482806	NA	NA	0.500213	0.994283	random	0.00208311	0.237208	0.0770626	0.086168	0.388248	FALSE	FALSE	0.05	3.47807280852374,0.323617159154893	1.07673	4	2_27508073_T_C,3_79541360_C_T,6_155223123_A_G,7_73602070_A_G	0.00980279	4.37e-05	TRUE	1.74e-59	-0.0188083	0.0124709	0.270535	3.55775	NA	1.28316	3.43868	0.00035679	3	NA	2	3	3	0.313349	NA	0.526459	0.328803	0.999998	0.000633331	4	0.23908	0.0699695	Ivw(FixedEffects)	F9	0.000281997	2	0.332574	0.0915854	Ivw(FixedEffects)	F9_4876_32	SeqId.4876-32	SomaScan v4	F9:P00740:Cardiometabolic	OID20349	Cardiometabolic	Olink Explore
ISLR2	Q6UXK2	29286	CIS	PGC3_SCZ_NoUKB	BOTH	+,+	3.34e-05	3.34e-05	0.00162906	metap	UKBB_PPP	0.00240095	0.124849	random	0.00146832	0.131623	0.0413796	0.0505207	0.212726	FALSE	FALSE	0.05	1.22213584869918,0.747700263229911	0.638262	4	15_73159102_A_C,15_74173930_G_T,15_74309203_G_A,15_74342764_A_G	0.0185301	7.96e-05	TRUE	8.45e-105	-0.00636246	0.0110283	0.622275	1.24186	NA	0.909021	1.21847	0.000379127	3	NA	2	3	3	0.742983	NA	0.634759	0.748579	0.999998	fixed	0.00162906	0.122116	0.038759	0.0461499	0.198082	FALSE	FALSE	0.05	0.334259500687321,0.846089823769453	0.408815	3	15_74177375_T_C,15_74342764_A_G,15_74820742_A_G	0.0288518	7.13e-05	TRUE	1.35e-158	-0.00751644	0.0262207	0.822272	0.335372	0.331598	0.253198	0.331596	0.000101985	2	2	1	2	2	0.845619	0.847216	0.614832	0.847217	0.999949	0.00152659	3	0.122173	0.0385454	Ivw(FixedEffects)	ISLR2	0.00128153	4	0.132096	0.0410226	Ivw(FixedEffects)	ISLR2_13124_20	SeqId.13124-20	SomaScan v4	ISLR2:Q6UXK2:Neurology	OID20889	Neurology	Olink Explore
DNM1	Q05193	2972	CIS	PGC3_SCZ_NoUKB	UKBB-PPP_Specific	NA,-	NA	3.35e-05	3.35e-05	UKBB_PPP	UKBB_PPP	0.0023627	0.125223	NA	NA	NA	NA	NA	NA	NA	NA	NA	NA	NA	NA	NA	NA	NA	NA	NA	NA	NA	NA	NA	NA	NA	NA	NA	NA	NA	NA	NA	NA	NA	NA	NA	NA	NA	fixed	3.35e-05	-0.126503	0.0304977	-0.186278	-0.066729	FALSE	FALSE	0.05	0.514965766103802,0.472997079232049	0.717611	2	9_128183019_A_G,9_128227428_C_A	0.0365762	0.000117252	TRUE	1.15e-203	NA	NA	NA	0.525432	0.517814	NA	0.517814	4.51e-05	1	1	NA	1	1	0.468534	0.471776	NA	0.471776	0.994639	2.88142e-05	2	-0.126653	0.0302806	Ivw(FixedEffects)	NA	NA	NA	NA	NA	NA	NA	NA	NA	DNM1:Q05193:Oncology_II	OID31458	Oncology_II	Olink Explore
SERPINF2	P08697	9075	TRANS	BIP_PGC3_noukb	BOTH	+,+	1.9e-05	1.9e-05	0.0257592	metap	UKBB_PPP	0.0215682	0.129409	fixed	5.08e-05	0.590539	0.145744	0.304886	0.876192	FALSE	FALSE	0.05	0.235939625265885,0.627154236501456	0.485736	2	12_120979185_A_G,2_27519736_T_C	0.00217078	6.14e-05	TRUE	3.5e-12	NA	NA	NA	0.305065	0.238885	NA	0.238748	2.95e-05	1	1	NA	1	1	0.580724	0.625013	NA	0.625112	0.995666	random	0.0257592	0.195344	0.087605	0.023641	0.367046	FALSE	FALSE	0.05	9.12770692534587,0.166522286714136	1.2334	7	10_63534100_T_C,12_121016819_C_T,19_795457_A_G,2_27508073_T_C,22_43928975_G_A,4_3468877_A_G,6_160584356_G_A	0.0105347	5.26e-05	TRUE	1.06e-62	-0.0214609	0.0158294	0.233192	9.62035	9.39014	7.03438	9.38459	0.00120667	6	6	5	6	6	0.141578	0.152796	0.218096	0.153076	1	0.00303977	7	0.205306	0.0692738	Ivw(FixedEffects)	SERPINF2	4.03905e-06	2	0.594375	0.12895	Ivw(FixedEffects)	SERPINF2_3024_18	SeqId.3024-18	SomaScan v4	SERPINF2:P08697:Inflammation_II	OID30779	Inflammation_II	Olink Explore
CD40	P25942	11919	CIS	BIP_PGC3_noukb	UKBB-PPP_Specific	NA,-	NA	3.54e-05	3.54e-05	UKBB_PPP	UKBB_PPP	0.00529301	0.132325	NA	NA	NA	NA	NA	NA	NA	NA	NA	NA	NA	NA	NA	NA	NA	NA	NA	NA	NA	NA	NA	NA	NA	NA	NA	NA	NA	NA	NA	NA	NA	NA	NA	NA	NA	fixed	3.54e-05	-0.139961	0.033844	-0.206294	-0.0736276	FALSE	FALSE	0.05	0.197802736613595,0.656500289972348	0.44475	2	20_46051773_C_T,20_46472122_C_T	0.0275474	4.93e-05	TRUE	3.54e-174	NA	NA	NA	0.198074	0.195557	NA	0.195556	7.02e-05	1	1	NA	1	1	0.65628	0.658331	NA	0.658332	0.993314	3.14496e-05	2	-0.139987	0.0336289	Ivw(FixedEffects)	NA	NA	NA	NA	NA	NA	NA	NA	NA	CD40:P25942:Inflammation	OID20724	Inflammation	Olink Explore
RYR1	P21817	10483	TRANS	BIP_PGC3_noukb	UKBB-PPP_Specific	NA,+	NA	2.07e-05	2.07e-05	UKBB_PPP	UKBB_PPP	0.0201411	0.140988	NA	NA	NA	NA	NA	NA	NA	NA	NA	NA	NA	NA	NA	NA	NA	NA	NA	NA	NA	NA	NA	NA	NA	NA	NA	NA	NA	NA	NA	NA	NA	NA	NA	NA	NA	fixed	2.07e-05	1.44738	0.339956	0.781076	2.11368	FALSE	FALSE	0.05	NA	1	1	12_2274839_T_G	0.000928419	0.000125012	TRUE	0.000819081	NA	NA	NA	NA	NA	NA	NA	NA	NA	NA	NA	NA	NA	NA	NA	NA	NA	NA	2.37317e-11	1	1.44738	0.216641	Wald ratio	NA	NA	NA	NA	NA	NA	NA	NA	NA	RYR1:P21817:Cardiometabolic_II	OID30085	Cardiometabolic_II	Olink Explore
ST13	P50502	11343	CIS	BIP_PGC3_noukb	BOTH	+,+	3.83e-05	3.83e-05	0.00232166	metap	deCODE	0.00550636	0.143165	fixed	0.00232166	0.614429	0.201739	0.219028	1.00983	FALSE	FALSE	0.05	NA	1	1	22_40980730_T_C	0.0012522	3.28e-05	TRUE	1.03e-07	NA	NA	NA	NA	NA	NA	NA	NA	NA	NA	NA	NA	NA	NA	NA	NA	NA	NA	fixed	0.00119549	0.630638	0.194644	0.249143	1.01213	FALSE	FALSE	0.05	NA	1	1	22_40895726_T_C	0.00160108	3.7e-05	TRUE	3.36e-09	NA	NA	NA	NA	NA	NA	NA	NA	NA	NA	NA	NA	NA	NA	NA	NA	NA	NA	0.000298564	1	0.630638	0.174376	Wald ratio	ST13	0.000614535	1	0.614429	0.179389	Wald ratio	ST13_18387_7	SeqId.18387-7	SomaScan v4	ST13:P50502:Inflammation_II	OID30624	Inflammation_II	Olink Explore
NMB	P08949	7842	CIS	BIP_PGC3_noukb	deCODE_Specific	+,NA	NA	3.87e-05	3.87e-05	deCODE	deCODE	0.0053578	0.144661	fixed	3.87e-05	0.274983	0.0668268	0.144005	0.405961	FALSE	FALSE	0.05	1.6526042687314,0.19860484653175	1.28554	2	15_83683730_G_A,15_84761911_T_A	0.00926106	5.61e-05	TRUE	2.19e-57	NA	NA	NA	1.67732	1.59554	NA	1.59529	0.000311016	1	1	NA	1	1	0.195282	0.206536	NA	0.206572	0.98593	NA	NA	NA	NA	NA	NA	NA	NA	NA	NA	NA	NA	NA	NA	NA	NA	NA	NA	NA	NA	NA	NA	NA	NA	NA	NA	NA	NA	NA	NA	NA	NA	NA	NA	NA	NA	NA	NA	NA	NA	NMB	1.95324e-05	2	0.277023	0.0648741	Ivw(FixedEffects)	NMB_9321_400	SeqId.9321-400	SomaScan v4	NA	NA	NA	NA
FKBPL	Q9UIM3	13949	CIS	BIP_PGC3_noukb	UKBB-PPP_Specific	NA,+	NA	3.9e-05	3.9e-05	UKBB_PPP	UKBB_PPP	0.0052065	0.145782	NA	NA	NA	NA	NA	NA	NA	NA	NA	NA	NA	NA	NA	NA	NA	NA	NA	NA	NA	NA	NA	NA	NA	NA	NA	NA	NA	NA	NA	NA	NA	NA	NA	NA	NA	fixed	3.9e-05	0.957391	0.232751	0.501207	1.41358	FALSE	FALSE	0.05	NA	1	1	6_31781365_G_A	0.00157323	7.96e-05	TRUE	7.85e-08	NA	NA	NA	NA	NA	NA	NA	NA	NA	NA	NA	NA	NA	NA	NA	NA	NA	NA	6.33006e-07	1	0.957391	0.192214	Wald ratio	NA	NA	NA	NA	NA	NA	NA	NA	NA	FKBPL:Q9UIM3:Oncology_II	OID31499	Oncology_II	Olink Explore
GSTT2B	P0CG30	33437	CIS	Cognition_Meta	BOTH	+,+	3.9e-05	3.9e-05	0.028951	metap	deCODE	0.00539933	0.145782	random	0.028951	0.0324626	0.0148628	0.00333208	0.0615932	FALSE	FALSE	0.05	8.5296410637759,0.129361105615831	1.30611	6	22_23433573_C_T,22_23574266_T_C,22_23907271_A_C,22_24229687_A_T,22_24845134_A_G,22_24955927_A_C	0.031326	9.01e-05	TRUE	7.7e-182	0.00257043	0.0896418	0.978498	8.78793	8.7213	8.78613	8.72073	0.00117484	5	5	4	5	5	0.117828	0.12071	0.0666734	0.120735	1	random	9.78e-05	0.0145139	0.00372528	0.00721248	0.0218153	FALSE	FALSE	0.05	48.8727108183509,0.437802609647407	1.00905	49	22_23530690_G_A,22_23726318_G_A,22_23807751_C_T,22_23853117_C_T,22_23877973_C_T,22_23878354_G_A,22_23879786_G_A,22_23883427_T_C,22_23889481_G_A,22_23890371_T_C,22_23891203_G_A,22_23896883_A_G,22_23898432_A_G,22_23904685_C_T,22_23911567_C_T,22_23915983_G_A,22_23919639_T_C,22_23921463_C_T,22_23926264_C_T,22_23936505_A_G,22_23958338_C_T,22_23970455_A_C,22_23970869_A_G,22_23984238_C_T,22_23987240_A_G,22_23992771_T_G,22_23996438_C_T,22_23996445_T_A,22_24000768_C_A,22_24002372_G_A,22_24002488_G_A,22_24005721_C_A,22_24006866_A_G,22_24013080_T_A,22_24013460_G_T,22_24038251_T_A,22_24075840_G_A,22_24091785_G_A,22_24092224_T_A,22_24123781_C_T,22_24209757_A_G,22_24214998_C_T,22_24242798_C_T,22_24248474_T_G,22_24249167_C_T,22_24258819_C_T,22_24280200_A_G,22_24448419_A_C,22_24454830_C_T	0.363601	0.000409334	TRUE	0	0.00244621	0.0033162	0.464391	49.786	49.7295	49.2162	49.7403	0.014785	48	48	47	48	48	0.402077	0.404256	0.38451	0.403839	1	7.26779e-05	49	0.0146117	0.003683	Ivw(FixedEffects)	GSTT2B	0.00423172	6	0.0323128	0.0112968	Ivw(FixedEffects)	GSTT2B_11273_176	SeqId.11273-176	SomaScan v4	GSTT2B:P0CG30:Neurology_II	OID31097	Neurology_II	Olink Explore
NSF	P46459	8016	TRANS	PGC3_SCZ_NoUKB	deCODE_Specific	-,NA	NA	2.16e-05	2.16e-05	deCODE	deCODE	0.0183897	0.147118	fixed	2.16e-05	-0.423572	0.0997256	-0.619031	-0.228114	FALSE	FALSE	0.05	2.20095008688054,0.137925704453603	1.48356	2	12_42802980_T_C,17_45579529_G_A	0.00440939	0.000183073	TRUE	3.88e-19	NA	NA	NA	2.2662	2.0507	NA	2.05077	0.000952548	1	1	NA	1	1	0.132224	0.152137	NA	0.15213	0.975378	NA	NA	NA	NA	NA	NA	NA	NA	NA	NA	NA	NA	NA	NA	NA	NA	NA	NA	NA	NA	NA	NA	NA	NA	NA	NA	NA	NA	NA	NA	NA	NA	NA	NA	NA	NA	NA	NA	NA	NA	NSF	2.98635e-06	2	-0.432329	0.092541	Ivw(FixedEffects)	NSF_13992_12	SeqId.13992-12	SomaScan v4	NA	NA	NA	NA
DNER	Q8NFT8	24456	CIS	PGC3_SCZ_NoUKB	BOTH	+,+	4.11e-05	4.11e-05	0.00326764	metap	UKBB_PPP	0.00284503	0.153632	random	0.000917128	0.141844	0.0427912	0.0579745	0.225713	FALSE	FALSE	0.05	6.29954171702566,0.177867259397298	1.25494	5	2_229398941_T_C,2_229444644_T_G,2_229619771_G_A,2_229732201_A_T,2_230118834_G_A	0.0247352	0.000152022	TRUE	1.08e-136	-0.0141936	0.0139008	0.382385	6.36357	6.24165	4.72242	6.24095	0.000688752	4	4	3	4	4	0.173592	0.181814	0.193288	0.181862	1	random	0.00326764	0.102446	0.0348293	0.0341817	0.17071	FALSE	FALSE	0.05	5.53764152266914,0.136404491867402	1.35863	4	2_229398941_T_C,2_229444644_T_G,2_229626830_A_G,2_229711492_A_T	0.04715	0.0001366	TRUE	1.15e-265	-0.0145095	0.0163826	0.469234	5.5628	NA	3.99569	5.51976	0.000602883	3	NA	2	3	3	0.13493	NA	0.135627	0.137461	0.999996	5.55551e-05	4	0.102737	0.025487	Ivw(FixedEffects)	DNER	2.17379e-05	5	0.142785	0.0336262	Ivw(FixedEffects)	DNER_9769_48	SeqId.9769-48	SomaScan v4	DNER:Q8NFT8:Inflammation	OID20712	Inflammation	Olink Explore
PTPRF	P10586	9670	CIS	PGC3_SCZ_NoUKB	UKBB-PPP_Specific	NA,-	NA	4.14e-05	4.14e-05	UKBB_PPP	UKBB_PPP	0.00281369	0.154753	NA	NA	NA	NA	NA	NA	NA	NA	NA	NA	NA	NA	NA	NA	NA	NA	NA	NA	NA	NA	NA	NA	NA	NA	NA	NA	NA	NA	NA	NA	NA	NA	NA	NA	NA	fixed	4.14e-05	-0.453754	0.110683	-0.670689	-0.23682	FALSE	FALSE	0.05	NA	1	1	1_43563291_G_A	0.00315941	0.000123315	TRUE	3.62e-14	NA	NA	NA	NA	NA	NA	NA	NA	NA	NA	NA	NA	NA	NA	NA	NA	NA	NA	8.12357e-06	1	-0.453754	0.101695	Wald ratio	NA	NA	NA	NA	NA	NA	NA	NA	NA	PTPRF:P10586:Cardiometabolic	OID20310	Cardiometabolic	Olink Explore
SPINT1	O43278	11246	CIS	Cognition_Meta	BOTH	+,+	4.22e-05	4.22e-05	0.00210161	metap	deCODE	0.0056337	0.157744	fixed	0.00210161	0.0506979	0.0164845	0.0183888	0.0830071	FALSE	FALSE	0.05	5.41248116514962,0.0199932791637019	2.32647	2	15_40297623_G_A,15_40853721_C_T	0.0132811	7.58e-05	TRUE	1.13e-76	NA	NA	NA	5.62383	5.53483	NA	5.53422	0.000382489	1	1	NA	1	1	0.0177179	0.0186416	NA	0.0186481	0.984397	fixed	0.0014652	0.0352881	0.0110917	0.0135488	0.0570274	FALSE	FALSE	0.05	3.40197985803706,0.182502769812762	1.30422	3	15_40755579_T_C,15_40836877_C_T,15_40935116_C_T	0.0318476	7.2e-05	TRUE	9.6e-184	-0.0322366	0.024873	0.418366	3.42527	3.40532	1.27821	3.40529	0.000795875	2	2	1	2	2	0.18039	0.182198	0.258233	0.182201	0.999602	0.00138787	3	0.0353101	0.0110442	Ivw(FixedEffects)	SPINT1	0.00180937	2	0.0506181	0.0162245	Ivw(FixedEffects)	SPINT1_2828_82	SeqId.2828-82	SomaScan v4	SPINT1:O43278:Neurology	OID21109	Neurology	Olink Explore
C15ORF48	Q9C002	29898	TRANS	Cognition_Meta	deCODE_Specific	+,NA	NA	2.32e-05	2.32e-05	deCODE	deCODE	0.0158015	0.158015	fixed	2.32e-05	0.087434	0.0206608	0.0469396	0.127928	FALSE	FALSE	0.05	11.7975343333064,0.00274282418035942	2.42874	3	2_226426699_A_C,2_31254972_G_A,3_52786995_A_G	0.0107899	0.000154684	TRUE	1.75e-57	-0.0232744	0.00666278	0.177498	12.3875	11.7631	0.18499	11.7456	0.000158131	2	2	1	2	2	0.00204219	0.00279053	0.667119	0.00281505	0.999921	NA	NA	NA	NA	NA	NA	NA	NA	NA	NA	NA	NA	NA	NA	NA	NA	NA	NA	NA	NA	NA	NA	NA	NA	NA	NA	NA	NA	NA	NA	NA	NA	NA	NA	NA	NA	NA	NA	NA	NA	NMES1	4.9388e-06	3	0.0906098	0.0198385	Ivw(FixedEffects)	NMES1_6406_3	SeqId.6406-3	SomaScan v4	NA	NA	NA	NA
AKT3	Q9Y243	393	CIS	PGC3_SCZ_NoUKB	UKBB-PPP_Specific	NA,-	NA	4.25e-05	4.25e-05	UKBB_PPP	UKBB_PPP	0.00283687	0.158865	NA	NA	NA	NA	NA	NA	NA	NA	NA	NA	NA	NA	NA	NA	NA	NA	NA	NA	NA	NA	NA	NA	NA	NA	NA	NA	NA	NA	NA	NA	NA	NA	NA	NA	NA	fixed	4.25e-05	-0.71845	0.175517	-1.06246	-0.374444	FALSE	FALSE	0.05	NA	1	1	1_243523611_T_C	0.00148628	0.00015846	TRUE	1.83e-05	NA	NA	NA	NA	NA	NA	NA	NA	NA	NA	NA	NA	NA	NA	NA	NA	NA	NA	4.31421e-07	1	-0.71845	0.142139	Wald ratio	NA	NA	NA	NA	NA	NA	NA	NA	NA	AKT3:Q9Y243:Oncology	OID21197	Oncology	Olink Explore
INHBC	P55103	6068	CIS	PGC3_SCZ_NoUKB	BOTH	-,-	4.3e-05	4.3e-05	0.00420846	metap	deCODE	0.00281989	0.160734	random	0.00420846	-0.0530844	0.0185474	-0.0894366	-0.0167322	FALSE	FALSE	0.05	10.3762463353639,0.168235477431754	1.21751	8	12_56454623_G_T,12_56543074_G_A,12_56839052_A_G,12_57103222_T_C,12_57151148_A_G,12_57693703_C_T,12_57946553_G_A,12_58388518_T_G	0.0901875	0.000144609	TRUE	0	-0.0207078	0.0371836	0.597736	10.4728	10.4495	9.95801	10.4495	0.00572806	7	7	6	7	7	0.163328	0.164497	0.126431	0.1645	1	random	0.000747952	-0.121704	0.0360992	-0.192457	-0.0509507	FALSE	FALSE	0.05	6.86018188336042,0.0764903228207052	1.51219	4	12_56752285_T_G,12_57115319_C_T,12_57286318_T_A,12_57589011_C_T	0.0543006	0.000207671	TRUE	4.68e-303	0.0196048	0.020737	0.444246	7.15252	NA	4.94338	7.04279	0.000846301	3	NA	2	3	3	0.067192	NA	0.0844422	0.0705463	0.999993	2.69004e-07	4	-0.121685	0.023656	Ivw(FixedEffects)	INHBC	0.000483316	8	-0.0530797	0.0152098	Ivw(FixedEffects)	INHBC_15686_49	SeqId.15686-49	SomaScan v4	INHBC:P55103:Neurology	OID21093	Neurology	Olink Explore
TCF4	P15884	11634	TRANS	Cognition_Meta	deCODE_Specific	+,NA	NA	2.4e-05	2.4e-05	deCODE	deCODE	0.0148604	0.163464	fixed	2.4e-05	0.375517	0.0889008	0.201275	0.54976	FALSE	FALSE	0.05	NA	1	1	10_63311455_C_A	0.00102871	0.000165306	TRUE	0.00081888	NA	NA	NA	NA	NA	NA	NA	NA	NA	NA	NA	NA	NA	NA	NA	NA	NA	NA	NA	NA	NA	NA	NA	NA	NA	NA	NA	NA	NA	NA	NA	NA	NA	NA	NA	NA	NA	NA	NA	NA	NA	NA	NA	NA	NA	NA	NA	NA	NA	NA	NA	NA	NA	NA	NA	NA	NA	NA	TCF4	3.2787e-09	1	0.375517	0.0634642	Wald ratio	TCF4_19144_9	SeqId.19144-9	SomaScan v4	NA	NA	NA	NA
MIF	P14174	7097	CIS	Cognition_Meta	BOTH	+,+	4.4e-05	4.4e-05	0.00299049	metap	deCODE	0.00567145	0.164472	fixed	0.00299049	0.145517	0.0490169	0.0494458	0.241589	FALSE	FALSE	0.05	NA	1	1	22_23954943_T_C	0.00212028	4.82e-05	TRUE	1.04e-11	NA	NA	NA	NA	NA	NA	NA	NA	NA	NA	NA	NA	NA	NA	NA	NA	NA	NA	fixed	0.00107937	0.0993297	0.0303856	0.0397751	0.158884	FALSE	FALSE	0.05	NA	1	1	22_23916590_C_T	0.00574946	5.34e-05	TRUE	1.37e-31	NA	NA	NA	NA	NA	NA	NA	NA	NA	NA	NA	NA	NA	NA	NA	NA	NA	NA	0.000771024	1	0.0993297	0.0295361	Wald ratio	MIF	0.00157769	1	0.145517	0.0460498	Wald ratio	MIF_8221_19	SeqId.8221-19	SomaScan v4	MIF:P14174:Neurology	OID21073	Neurology	Olink Explore
CLEC3B	P05452	11891	CIS	BIP_PGC3_noukb	BOTH	+,+	4.63e-05	4.63e-05	0.00722997	metap	deCODE	0.00596791	0.173069	fixed	0.00722997	0.148264	0.0551977	0.0400789	0.25645	FALSE	FALSE	0.05	0.893013943582163,0.344661862627596	0.944994	2	3_44178214_G_A,3_44995308_G_A	0.0136771	2.33e-05	TRUE	2.57e-90	NA	NA	NA	0.894726	0.879507	NA	0.879468	0.000732739	1	1	NA	1	1	0.3442	0.348337	NA	0.348347	0.978405	fixed	0.000471116	0.158436	0.0453106	0.0696288	0.247243	FALSE	FALSE	0.05	NA	1	1	3_45015616_A_T	0.0239446	3.52e-05	TRUE	1.27e-150	NA	NA	NA	NA	NA	NA	NA	NA	NA	NA	NA	NA	NA	NA	NA	NA	NA	NA	0.00042582	1	0.158436	0.044965	Wald ratio	CLEC3B	0.00666539	2	0.148519	0.0547411	Ivw(FixedEffects)	CLEC3B_5701_81	SeqId.5701-81	SomaScan v4	CLEC3B:P05452:Inflammation_II	OID30756	Inflammation_II	Olink Explore
SCG3	Q8WXD2	13707	CIS	Cognition_Meta	BOTH	-,-	4.75e-05	4.75e-05	0.00666745	metap	UKBB_PPP	0.0059185	0.177555	random	0.000525543	-0.0383248	0.0110529	-0.0599882	-0.0166615	FALSE	FALSE	0.05	11.9715233004514,0.0626071080194132	1.41253	7	15_50873983_T_C,15_51022847_C_T,15_51403538_A_T,15_52022492_G_A,15_52127441_A_G,15_52416482_G_A,15_52425548_C_T	0.0347336	0.000193475	TRUE	2.23e-196	-0.00928168	0.00905589	0.352399	12.6917	12.5718	10.4881	12.5713	0.00353223	6	6	5	6	6	0.0482019	0.0503624	0.0625281	0.0503724	1	random	0.00666745	-0.028382	0.0104614	-0.0488861	-0.00787798	FALSE	FALSE	0.05	18.6130894744748,0.0286912478278017	1.4381	10	15_50686870_C_A,15_50691346_C_T,15_50891514_G_A,15_51183612_T_C,15_51291789_T_G,15_51391668_C_T,15_51427651_A_T,15_51720904_G_A,15_52375492_T_C,15_52580124_G_A	0.0731063	0.000199865	TRUE	0	-0.00197324	0.00623493	0.759738	20.0563	19.9619	19.8083	19.9616	0.00389812	9	9	8	9	9	0.017568	0.018149	0.0110861	0.0181508	1	5.98773e-05	10	-0.0290478	0.00723791	Ivw(FixedEffects)	SCG3	6.6629e-07	7	-0.0386458	0.00777435	Ivw(FixedEffects)	SCG3_7957_2	SeqId.7957-2	SomaScan v4	SCG3:Q8WXD2:Inflammation	OID20728	Inflammation	Olink Explore
SMIM9	A6NGZ8	41915	TRANS	PGC3_SCZ_NoUKB	deCODE_Specific	+,NA	NA	2.69e-05	2.69e-05	deCODE	deCODE	0.0203573	0.183216	random	2.69e-05	0.129832	0.0309248	0.0692204	0.190443	FALSE	FALSE	0.05	4.68085839238715,0.698843555039911	0.817737	8	1_196695521_C_T,12_71628524_G_A,12_72275646_T_C,12_73988576_C_T,2_216622986_G_A,2_27563321_A_T,3_165762312_G_A,8_125494452_G_A	0.0320174	0.000143041	TRUE	1.73e-179	-0.00335797	0.00840211	0.703247	4.76567	4.69992	4.60594	4.70017	0.00175661	7	7	6	7	7	0.688535	0.696529	0.595252	0.696498	1	NA	NA	NA	NA	NA	NA	NA	NA	NA	NA	NA	NA	NA	NA	NA	NA	NA	NA	NA	NA	NA	NA	NA	NA	NA	NA	NA	NA	NA	NA	NA	NA	NA	NA	NA	NA	NA	NA	NA	NA	SMIM9	2.0662e-05	8	0.130334	0.030612	Ivw(FixedEffects)	SMIM9_8888_33	SeqId.8888-33	SomaScan v4	NA	NA	NA	NA
SERPING1	P05155	1228	CIS	PGC3_SCZ_NoUKB	BOTH	-,-	4.93e-05	4.93e-05	0.0364958	metap	UKBB_PPP	0.0031773	0.184283	fixed	9.98e-05	-0.0888975	0.022847	-0.133677	-0.0441182	FALSE	FALSE	0.05	4.58845154047417,0.100839435945508	1.51467	3	11_57070939_G_A,11_57467314_G_A,11_58031711_C_T	0.0421051	0.000126222	TRUE	2.99e-243	-0.0307198	0.0242736	0.425715	4.68492	4.64576	1.80074	4.6457	0.000834878	2	2	1	2	2	0.0960911	0.097991	0.179623	0.0979941	0.999583	fixed	0.0364958	-0.0785725	0.03757	-0.152208	-0.00493656	FALSE	FALSE	0.05	24.7614437187918,6.48824309914108e-07	4.97609	2	11_57598250_T_C,11_57653985_C_A	0.0313058	0.000194241	TRUE	3.82e-167	NA	NA	NA	25.6338	25.5073	NA	25.5045	0.00325819	1	1	NA	1	1	4.13e-07	4.41e-07	NA	4.41e-07	0.954481	0.0235361	2	-0.0837408	0.0369779	Ivw(FixedEffects)	SERPING1	8.19355e-05	3	-0.0894682	0.0227153	Ivw(FixedEffects)	SERPING1_4479_14	SeqId.4479-14	SomaScan v4	SERPING1:P05155:Inflammation_II	OID30777	Inflammation_II	Olink Explore
ANXA4	P09525	542	TRANS	Cognition_Meta	BOTH	+,+	0.000149426	2.75e-05	0.440803	deCODE	UKBB_PPP	0.0156085	0.187303	fixed	2.75e-05	0.257912	0.0615085	0.137358	0.378467	FALSE	FALSE	0.05	3.4161547455031,0.0645612299684371	1.84828	2	10_63311455_C_A,9_132989126_C_T	0.00264506	0.00018363	TRUE	7.13e-11	NA	NA	NA	4.58532	3.45022	NA	3.49744	0.000123775	1	1	NA	1	1	0.032247	0.0632433	NA	0.0614639	0.991123	random	0.440803	0.0495476	0.0642776	-0.0764343	0.175529	FALSE	FALSE	0.05	28.8172471755796,2.51823264915432e-05	2.40072	6	10_63344740_A_G,11_180258_T_C,17_29518756_C_T,19_55025227_G_A,3_56815721_T_C,5_132485305_G_A	0.00834949	0.000214551	TRUE	1.43e-38	-0.0318834	0.0246931	0.266204	36.21	35.1838	25.5577	35.0336	0.000407961	5	5	4	5	5	8.62e-07	1.38e-06	3.89e-05	1.48e-06	1	0.00553461	6	0.0696338	0.0251009	Ivw(FixedEffects)	ANXA4	8.64204e-09	2	0.290455	0.0504663	Ivw(FixedEffects)	ANXA4_17164_15	SeqId.17164-15	SomaScan v4	ANXA4:P09525:Cardiometabolic	OID20123	Cardiometabolic	Olink Explore
CKMT1A_CKMT1B	CKMT1A_CKMT1B	0	CIS	PGC3_SCZ_NoUKB	UKBB-PPP_Specific	NA,+	NA	5.03e-05	5.03e-05	UKBB_PPP	UKBB_PPP	0.0031868	0.188021	NA	NA	NA	NA	NA	NA	NA	NA	NA	NA	NA	NA	NA	NA	NA	NA	NA	NA	NA	NA	NA	NA	NA	NA	NA	NA	NA	NA	NA	NA	NA	NA	NA	NA	NA	fixed	5.03e-05	0.163552	0.0403403	0.0844864	0.242617	FALSE	FALSE	0.05	NA	1	1	15_43542666_G_T	0.0120754	0.000107232	TRUE	2.96e-62	NA	NA	NA	NA	NA	NA	NA	NA	NA	NA	NA	NA	NA	NA	NA	NA	NA	NA	3.49299e-05	1	0.163552	0.0395178	Wald ratio	NA	NA	NA	NA	NA	NA	NA	NA	NA	CKMT1A_CKMT1B:P12532:Inflammation	NA	Inflammation	NA
CD14	P08571	1628	CIS	BIP_PGC3_noukb	BOTH	-,-	5.18e-05	5.18e-05	0.00338029	metap	deCODE	0.00645428	0.193628	random	0.00338029	-0.121731	0.0415343	-0.203137	-0.0403253	FALSE	FALSE	0.05	0.532106989854559,0.911783099386556	0.421152	4	5_139853212_G_A,5_140633982_T_G,5_140936673_A_G,5_141287515_G_A	0.0244368	2.64e-05	TRUE	2.78e-164	-0.028494	0.0433241	0.578311	0.557139	NA	0.124578	0.55156	0.000291531	3	NA	2	3	3	0.90617	NA	0.939611	0.907426	0.999999	fixed	0.00113717	-0.127284	0.039114	-0.203947	-0.0506224	FALSE	FALSE	0.05	0.999318990247292,0.60673722152558	0.706866	3	5_140360869_C_T,5_141067739_T_C,5_141476782_A_G	0.0300652	3.36e-05	TRUE	1.59e-184	0.0340425	0.0491995	0.614662	1.00861	1.00034	0.529846	1.00034	0.0010863	2	2	1	2	2	0.603925	0.606427	0.466672	0.606429	0.999457	0.0010528	3	-0.127413	0.0388924	Ivw(FixedEffects)	CD14	0.00315599	4	-0.121968	0.0413155	Ivw(FixedEffects)	CD14_16914_104	SeqId.16914-104	SomaScan v4	CD14:P08571:Cardiometabolic	OID20378	Cardiometabolic	Olink Explore
HLA-A	P04439	4931	CIS	Cognition_Meta	UKBB-PPP_Specific	NA,+	NA	5.22e-05	5.22e-05	UKBB_PPP	UKBB_PPP	0.00629431	0.195124	NA	NA	NA	NA	NA	NA	NA	NA	NA	NA	NA	NA	NA	NA	NA	NA	NA	NA	NA	NA	NA	NA	NA	NA	NA	NA	NA	NA	NA	NA	NA	NA	NA	NA	NA	random	5.22e-05	0.0208205	0.00514638	0.0107338	0.0309072	FALSE	FALSE	0.05	32.999055744791,0.0618871204306502	1.22473	23	6_28922230_T_C,6_28964578_G_A,6_29479821_C_T,6_29510044_G_T,6_29554325_T_G,6_29641302_C_T,6_29649064_T_C,6_29687909_C_T,6_29709654_G_A,6_29751092_C_T,6_29752500_G_A,6_29858265_A_G,6_29881480_A_C,6_29942883_A_G,6_29944729_G_A,6_29977843_C_T,6_30048931_C_T,6_30116810_T_G,6_30131190_G_A,6_30270804_A_G,6_30762669_G_T,6_30814290_C_T,6_30815866_T_C	0.242054	0.000377657	TRUE	0	0.008334	0.00691543	0.241558	33.4672	33.3913	31.3024	33.414	0.0123838	22	22	21	22	22	0.055597	0.0565773	0.0687707	0.0562832	1	5.99823e-07	23	0.0209167	0.00419064	Ivw(FixedEffects)	NA	NA	NA	NA	NA	NA	NA	NA	NA	HLA-A:P04439:Neurology_II	OID31048	Neurology_II	Olink Explore
LIMA1	Q9UHB6	24636	CIS	PGC3_SCZ_NoUKB	deCODE_Specific	-,NA	NA	5.38e-05	5.38e-05	deCODE	deCODE	0.00335174	0.201104	fixed	5.38e-05	-0.679037	0.168144	-1.00859	-0.34948	FALSE	FALSE	0.05	NA	1	1	12_50279701_G_A	0.00156198	0.00014536	TRUE	2.88e-06	NA	NA	NA	NA	NA	NA	NA	NA	NA	NA	NA	NA	NA	NA	NA	NA	NA	NA	NA	NA	NA	NA	NA	NA	NA	NA	NA	NA	NA	NA	NA	NA	NA	NA	NA	NA	NA	NA	NA	NA	NA	NA	NA	NA	NA	NA	NA	NA	NA	NA	NA	NA	NA	NA	NA	NA	NA	NA	LIMA1	1.51047e-06	1	-0.679037	0.141176	Wald ratio	LIMA1_11543_84	SeqId.11543-84	SomaScan v4	NA	NA	NA	NA
ZNF275	Q9NSD4	13069	TRANS	Cognition_Meta	deCODE_Specific	-,NA	NA	3.05e-05	3.05e-05	deCODE	deCODE	0.0159797	0.207735	fixed	3.05e-05	-0.151272	0.0362795	-0.222378	-0.0801656	FALSE	FALSE	0.05	1.57711425055786,0.454500109118952	0.888007	3	11_57603269_C_T,2_27588855_A_G,3_74348841_G_A	0.00363112	0.000109416	TRUE	4.63e-18	-0.0127926	0.0100156	0.422869	1.73556	1.49908	0.104161	1.49784	5.77e-05	2	2	1	2	2	0.419882	0.472583	0.746893	0.472877	0.999971	NA	NA	NA	NA	NA	NA	NA	NA	NA	NA	NA	NA	NA	NA	NA	NA	NA	NA	NA	NA	NA	NA	NA	NA	NA	NA	NA	NA	NA	NA	NA	NA	NA	NA	NA	NA	NA	NA	NA	NA	ZNF275	3.62143e-06	3	-0.154753	0.0334095	Ivw(FixedEffects)	ZNF275_9609_25	SeqId.9609-25	SomaScan v4	NA	NA	NA	NA
NRCAM	Q92823	7994	CIS	Cognition_Meta	BOTH	+,+	5.71e-05	5.71e-05	0.00674374	metap	deCODE	0.00666999	0.21344	fixed	0.00674374	0.147524	0.0544523	0.0407998	0.254249	FALSE	FALSE	0.05	NA	1	1	7_108443160_T_C	0.00136987	4.03e-05	TRUE	8.95e-08	NA	NA	NA	NA	NA	NA	NA	NA	NA	NA	NA	NA	NA	NA	NA	NA	NA	NA	random	0.000633889	0.0350128	0.0102476	0.0149279	0.0550977	FALSE	FALSE	0.05	0.421437826275488,0.980684396903397	0.324591	5	7_108043676_T_A,7_108136525_C_T,7_108321010_G_A,7_108734325_G_A,7_108971426_T_G	0.0390704	6.27e-05	TRUE	9.07e-228	0.000652833	0.00887839	0.946012	0.423512	0.421319	0.418105	0.421319	2.94e-05	4	4	3	4	4	0.980507	0.980695	0.936478	0.980695	1	0.000603398	5	0.035025	0.0102111	Ivw(FixedEffects)	NRCAM	0.00327136	1	0.147524	0.050161	Wald ratio	NRCAM_5109_24	SeqId.5109-24	SomaScan v4	NRCAM:Q92823:Cardiometabolic	OID20229	Cardiometabolic	Olink Explore
UST	Q9Y2C2	17223	TRANS	Depression_iPSYCH_2023	deCODE_Specific	-,NA	NA	3.15e-05	3.15e-05	deCODE	deCODE	0.107273	0.214547	random	3.15e-05	-0.0967546	0.023245	-0.142314	-0.0511952	FALSE	FALSE	0.05	5.36378233344933,0.251965112744174	1.15799	5	10_63605625_C_T,12_111446804_T_C,3_51977896_G_A,6_149796825_G_T,7_6462736_T_C	0.0177394	4.97e-05	TRUE	9.84e-120	-0.00542794	0.00544284	0.392136	7.52292	7.21844	5.64991	7.21515	0.000149199	4	4	3	4	4	0.110703	0.124785	0.129942	0.124946	1	NA	NA	NA	NA	NA	NA	NA	NA	NA	NA	NA	NA	NA	NA	NA	NA	NA	NA	NA	NA	NA	NA	NA	NA	NA	NA	NA	NA	NA	NA	NA	NA	NA	NA	NA	NA	NA	NA	NA	NA	UST	3.16498e-07	5	-0.100253	0.0196061	Ivw(FixedEffects)	UST_8364_74	SeqId.8364-74	SomaScan v4	NA	NA	NA	NA
NAGK	Q9UJ70	17174	CIS	Cognition_Meta	BOTH	+,+	5.85e-05	5.85e-05	0.0416579	metap	deCODE	0.00662645	0.218673	random	0.0416579	0.0399638	0.0196197	0.00150988	0.0784177	FALSE	FALSE	0.05	9.4013964038607,0.152230289627199	1.25176	7	2_70751193_C_T,2_70828835_T_G,2_71065392_T_C,2_71114512_A_C,2_71507405_T_C,2_71916310_T_C,2_72037670_G_A	0.0187495	8.01e-05	TRUE	1.19e-109	0.00422802	0.00763391	0.603539	9.70253	9.60472	9.14169	9.6038	0.000605019	6	6	5	6	6	0.137751	0.142315	0.103544	0.142359	1	fixed	0.000105386	0.0553238	0.0142666	0.0273617	0.0832859	FALSE	FALSE	0.05	7.41592369451073,0.00646491156859619	2.72322	2	2_71065392_T_C,2_71404938_T_C	0.0250008	0.000127259	TRUE	3.4e-138	NA	NA	NA	9.97852	9.78377	NA	9.78152	0.000112177	1	1	NA	1	1	0.00158377	0.00176059	NA	0.00176275	0.991549	3.90251e-05	2	0.0578937	0.0140752	Ivw(FixedEffects)	NAGK	0.00897256	7	0.0404541	0.0154813	Ivw(FixedEffects)	NAGK_3894_15	SeqId.3894-15	SomaScan v4	NAGK:Q9UJ70:Cardiometabolic_II	OID30271	Cardiometabolic_II	Olink Explore
SRA1	Q9HD15	11281	CIS	PGC3_SCZ_NoUKB	deCODE_Specific	-,NA	NA	5.92e-05	5.92e-05	deCODE	deCODE	0.0036277	0.22129	fixed	5.92e-05	-0.262574	0.0653833	-0.390723	-0.134425	FALSE	FALSE	0.05	0.0250314421446054,0.874288739186027	0.158213	2	5_140227109_G_A,5_140582582_A_G	0.0069619	0.00011188	TRUE	7.01e-35	NA	NA	NA	0.0265475	0.025247	NA	0.0252461	8.76e-06	1	1	NA	1	1	0.87057	0.873753	NA	0.873755	0.997639	NA	NA	NA	NA	NA	NA	NA	NA	NA	NA	NA	NA	NA	NA	NA	NA	NA	NA	NA	NA	NA	NA	NA	NA	NA	NA	NA	NA	NA	NA	NA	NA	NA	NA	NA	NA	NA	NA	NA	NA	SRA1	3.25362e-05	2	-0.262531	0.0631851	Ivw(FixedEffects)	SRA1_18220_141	SeqId.18220-141	SomaScan v4	NA	NA	NA	NA
MAPK3	P27361	6877	CIS	BIP_PGC3_noukb	deCODE_Specific	+,NA	NA	6.19e-05	6.19e-05	deCODE	deCODE	0.00746394	0.231382	fixed	6.19e-05	0.164122	0.0409727	0.0838166	0.244427	FALSE	FALSE	0.05	5.87717380845722,0.0153384229145532	2.42429	2	16_29739234_A_G,16_30130664_T_C	0.0247371	6.52e-05	TRUE	4.33e-160	NA	NA	NA	6.6177	6.55149	NA	6.55132	0.00812192	1	1	NA	1	1	0.010097	0.0104796	NA	0.0104807	0.928191	NA	NA	NA	NA	NA	NA	NA	NA	NA	NA	NA	NA	NA	NA	NA	NA	NA	NA	NA	NA	NA	NA	NA	NA	NA	NA	NA	NA	NA	NA	NA	NA	NA	NA	NA	NA	NA	NA	NA	NA	MAPK3	5.8198e-05	2	0.16278	0.0404926	Ivw(FixedEffects)	MAPK3_2855_49	SeqId.2855-49	SomaScan v4	NA	NA	NA	NA
PLEKHO1	Q53GL0	24310	CIS	BIP_PGC3_noukb	UKBB-PPP_Specific	NA,-	NA	6.54e-05	6.54e-05	UKBB_PPP	UKBB_PPP	0.00763954	0.244465	NA	NA	NA	NA	NA	NA	NA	NA	NA	NA	NA	NA	NA	NA	NA	NA	NA	NA	NA	NA	NA	NA	NA	NA	NA	NA	NA	NA	NA	NA	NA	NA	NA	NA	NA	fixed	6.54e-05	-0.754115	0.188891	-1.12434	-0.383894	FALSE	FALSE	0.05	NA	1	1	1_150029674_T_C	0.00181628	6.08e-05	TRUE	9.1e-10	NA	NA	NA	NA	NA	NA	NA	NA	NA	NA	NA	NA	NA	NA	NA	NA	NA	NA	3.52038e-06	1	-0.754115	0.1626	Wald ratio	NA	NA	NA	NA	NA	NA	NA	NA	NA	PLEKHO1:Q53GL0:Neurology_II	OID31088	Neurology_II	Olink Explore
CKMT1A	P12532	31736	CIS	PGC3_SCZ_NoUKB	deCODE_Specific	+,NA	NA	6.56e-05	6.56e-05	deCODE	deCODE	0.00395505	0.245213	fixed	6.56e-05	0.176999	0.0443417	0.0900904	0.263907	FALSE	FALSE	0.05	NA	1	1	15_43542666_G_T	0.00643761	0.000107232	TRUE	8.64e-33	NA	NA	NA	NA	NA	NA	NA	NA	NA	NA	NA	NA	NA	NA	NA	NA	NA	NA	NA	NA	NA	NA	NA	NA	NA	NA	NA	NA	NA	NA	NA	NA	NA	NA	NA	NA	NA	NA	NA	NA	NA	NA	NA	NA	NA	NA	NA	NA	NA	NA	NA	NA	NA	NA	NA	NA	NA	NA	CKMT1A	3.49299e-05	1	0.176999	0.0427668	Wald ratio	CKMT1A_15542_19	SeqId.15542-19	SomaScan v4	NA	NA	NA	NA
MMP16	P51512	7162	CIS	PGC3_SCZ_NoUKB	deCODE_Specific	+,NA	NA	6.73e-05	6.73e-05	deCODE	deCODE	0.00399313	0.251567	fixed	6.73e-05	0.566461	0.142128	0.287895	0.845027	FALSE	FALSE	0.05	NA	1	1	8_88322681_A_G	0.00167573	0.00013489	TRUE	5.88e-07	NA	NA	NA	NA	NA	NA	NA	NA	NA	NA	NA	NA	NA	NA	NA	NA	NA	NA	NA	NA	NA	NA	NA	NA	NA	NA	NA	NA	NA	NA	NA	NA	NA	NA	NA	NA	NA	NA	NA	NA	NA	NA	NA	NA	NA	NA	NA	NA	NA	NA	NA	NA	NA	NA	NA	NA	NA	NA	MMP16	3.18822e-06	1	0.566461	0.121602	Wald ratio	MMP16_9719_145	SeqId.9719-145	SomaScan v4	NA	NA	NA	NA
NCR3LG1	Q68D85	42400	CIS	Cognition_Meta	UKBB-PPP_Specific	NA,-	NA	6.74e-05	6.74e-05	UKBB_PPP	UKBB_PPP	0.00741004	0.251941	NA	NA	NA	NA	NA	NA	NA	NA	NA	NA	NA	NA	NA	NA	NA	NA	NA	NA	NA	NA	NA	NA	NA	NA	NA	NA	NA	NA	NA	NA	NA	NA	NA	NA	NA	random	6.74e-05	-0.0439518	0.0110287	-0.0655676	-0.022336	FALSE	FALSE	0.05	2.39141201798041,0.495235275002136	0.892825	4	11_17017480_T_C,11_17188350_G_A,11_17379587_G_A,11_17517860_A_T	0.0463653	9.34e-05	TRUE	5.39e-275	0.00799882	0.0055663	0.287263	2.40163	NA	0.336632	2.37828	0.000102421	3	NA	2	3	3	0.493332	NA	0.845087	0.497691	1	5.98318e-05	4	-0.0440226	0.0109687	Ivw(FixedEffects)	NA	NA	NA	NA	NA	NA	NA	NA	NA	NCR3LG1:Q68D85:Oncology_II	OID31490	Oncology_II	Olink Explore
BCAN	Q96GW7	23059	CIS	Cognition_Meta	BOTH	-,-	6.75e-05	6.75e-05	0.00351573	metap	UKBB_PPP	0.007209	0.252315	fixed	0.00145585	-0.0532563	0.0167297	-0.0860458	-0.0204667	FALSE	FALSE	0.05	0.417289788911257,0.518292494137062	0.64598	2	1_156645322_A_G,1_156834689_A_T	0.0165962	5.79e-05	TRUE	8.21e-99	NA	NA	NA	0.445858	0.435841	NA	0.435838	1.43e-05	1	1	NA	1	1	0.504309	0.509137	NA	0.509138	0.996979	fixed	0.00351573	-0.0431064	0.0147694	-0.072054	-0.0141589	FALSE	FALSE	0.05	NA	1	1	1_156645322_A_G	0.0257258	4.72e-05	TRUE	1.88e-149	NA	NA	NA	NA	NA	NA	NA	NA	NA	NA	NA	NA	NA	NA	NA	NA	NA	NA	0.00335702	1	-0.0431064	0.014697	Wald ratio	BCAN	0.00126996	2	-0.0534065	0.016572	Ivw(FixedEffects)	BCAN_3461_58	SeqId.3461-58	SomaScan v4	BCAN:Q96GW7:Neurology	OID20998	Neurology	Olink Explore
PSMD5	Q16401	9563	TRANS	PGC3_SCZ_NoUKB	deCODE_Specific	+,NA	NA	3.73e-05	3.73e-05	deCODE	deCODE	0.025405	0.25405	fixed	3.73e-05	0.43275	0.104943	0.227066	0.638435	FALSE	FALSE	0.05	12.1139150033777,0.00234151411378934	2.46109	3	1_196695521_C_T,3_52788840_T_C,7_95305261_G_A	0.0038036	0.000383078	TRUE	7.06e-13	0.223159	0.116493	0.306282	22.3741	17.0358	4.79136	16.6396	0.00172613	2	2	1	2	2	1.39e-05	0.000199859	0.0286028	0.000243641	0.999137	NA	NA	NA	NA	NA	NA	NA	NA	NA	NA	NA	NA	NA	NA	NA	NA	NA	NA	NA	NA	NA	NA	NA	NA	NA	NA	NA	NA	NA	NA	NA	NA	NA	NA	NA	NA	NA	NA	NA	NA	PSMD5	3.01559e-10	3	0.575474	0.0913745	Ivw(FixedEffects)	PSMD5_10716_35	SeqId.10716-35	SomaScan v4	NA	NA	NA	NA
DPEP1	P16444	3002	CIS	PGC3_SCZ_NoUKB	BOTH	+,+	6.89e-05	6.89e-05	0.0058002	metap	deCODE	0.00402419	0.257548	random	0.0058002	0.07361	0.0266812	0.0213157	0.125904	FALSE	FALSE	0.05	4.72531278806846,0.316660474027046	1.08689	5	16_88731220_A_G,16_88922955_G_T,16_89317317_T_C,16_89614569_C_T,16_89936274_C_T	0.0507287	8.75e-05	TRUE	8.69e-301	-0.0220772	0.0133522	0.196811	4.7628	4.74009	2.02891	4.74003	0.00091731	4	4	3	4	4	0.312512	0.31502	0.566429	0.315026	1	random	0.000902585	0.0913434	0.0275193	0.0374066	0.14528	FALSE	FALSE	0.05	18.3198358097349,0.0106073549912512	1.61775	8	16_88624200_A_C,16_88924495_C_T,16_89220830_T_C,16_89428268_A_G,16_89579615_C_T,16_89808220_C_T,16_89817719_A_G,16_90104403_A_G	0.0697123	0.000306837	TRUE	0	0.0128965	0.0196285	0.535537	18.7474	18.6238	17.4891	18.6244	0.0058327	7	7	6	7	7	0.00901656	0.00945109	0.00764423	0.00944916	1	5.17863e-08	8	0.0921329	0.0169204	Ivw(FixedEffects)	DPEP1	0.00254301	5	0.0738142	0.0244565	Ivw(FixedEffects)	DPEP1_8794_13	SeqId.8794-13	SomaScan v4	DPEP1:P16444:Neurology	OID20897	Neurology	Olink Explore
NUCB2	P80303	8044	CIS	PGC3_SCZ_NoUKB	UKBB-PPP_Specific	NA,+	NA	7.18e-05	7.18e-05	UKBB_PPP	UKBB_PPP	0.00412905	0.268388	NA	NA	NA	NA	NA	NA	NA	NA	NA	NA	NA	NA	NA	NA	NA	NA	NA	NA	NA	NA	NA	NA	NA	NA	NA	NA	NA	NA	NA	NA	NA	NA	NA	NA	NA	fixed	7.18e-05	0.104803	0.0263979	0.0530635	0.156541	FALSE	FALSE	0.05	1.46467393723705,0.480784098833118	0.855767	3	11_16966721_G_A,11_17016246_T_G,11_17487983_T_C	0.030879	0.000108163	TRUE	3.69e-172	-0.0119849	0.0099637	0.441539	1.47503	1.46103	0.0281541	1.46102	0.000125432	2	2	1	2	2	0.478302	0.481661	0.866747	0.481663	0.999937	6.46011e-05	3	0.104846	0.0262421	Ivw(FixedEffects)	NA	NA	NA	NA	NA	NA	NA	NA	NA	NUCB2:P80303:Oncology	OID21448	Oncology	Olink Explore
S100A16	Q96FQ6	20441	TRANS	PGC3_SCZ_NoUKB	BOTH	-,-	0.000319359	3.96e-05	0.702016	UKBB_PPP	deCODE	0.0245196	0.269716	random	0.702016	-0.0563546	0.147293	-0.345044	0.232335	FALSE	FALSE	0.05	8.40920537374095,0.0382700341485628	1.67424	4	1_150812144_C_T,1_151836866_C_T,1_196695521_C_T,20_3719094_C_T	0.00467475	6.96e-05	TRUE	4.48e-24	0.021035	0.0195033	0.393587	9.10935	NA	5.75951	9.08521	0.00148813	3	NA	2	3	3	0.0278717	NA	0.0561485	0.0281791	0.999985	fixed	3.96e-05	-0.361522	0.0879645	-0.533929	-0.189115	FALSE	FALSE	0.05	11.1699095185827,0.00375391959591144	2.36325	3	13_103049340_G_A,17_30318092_G_A,19_48703417_G_A	0.00603687	0.00022877	TRUE	2.13e-24	-0.04667	0.0211466	0.270841	11.9222	10.8113	2.03078	10.7796	0.00323904	2	2	1	2	2	0.00257705	0.00449114	0.154142	0.00456298	0.998382	1.51117e-06	3	-0.389495	0.0809802	Ivw(FixedEffects)	S100A16	0.535933	4	-0.0529219	0.0854993	Ivw(FixedEffects)	S100A16_17836_17	SeqId.17836-17	SomaScan v4	S100A16:Q96FQ6:Neurology	OID20878	Neurology	Olink Explore
ITIH1	P19827	6166	CIS	Depression_iPSYCH_2023	BOTH	+,+	7.25e-05	7.25e-05	0.0106584	metap	UKBB_PPP	0.0208465	0.271005	random	0.000518779	0.0452973	0.0130507	0.0197184	0.0708762	FALSE	FALSE	0.05	5.71021580299395,0.45642184885914	0.975552	7	3_51837747_C_T,3_52180624_A_G,3_52741044_C_T,3_53014314_A_G,3_53178767_C_T,3_53434730_G_A,3_53739410_T_C	0.0397693	2.68e-05	TRUE	3.57e-285	0.00258135	0.00966902	0.800153	5.86576	5.83422	5.78332	5.83413	0.00136451	6	6	5	6	6	0.438394	0.442015	0.327877	0.442025	1	fixed	0.0106584	0.0791383	0.0309896	0.0183997	0.139877	FALSE	FALSE	0.05	NA	1	1	3_52786965_A_T	0.009084	9.82e-06	TRUE	3.95e-62	NA	NA	NA	NA	NA	NA	NA	NA	NA	NA	NA	NA	NA	NA	NA	NA	NA	NA	0.00985212	1	0.0791383	0.0306622	Wald ratio	ITIH1	0.000464765	7	0.0455272	0.0130067	Ivw(FixedEffects)	ITIH1_7955_195	SeqId.7955-195	SomaScan v4	ITIH1:P19827:Inflammation_II	OID30722	Inflammation_II	Olink Explore
ICAM5	Q9UMF0	5348	CIS	Cognition_Meta	BOTH	+,+	0.000227645	7.43e-05	0.258351	UKBB_PPP	deCODE	0.00750631	0.277733	random	0.258351	0.00928672	0.00821617	-0.00681668	0.0253901	FALSE	FALSE	0.05	38.176019089284,0.0444632791738317	1.23573	26	19_10041510_G_A,19_10130990_G_A,19_10163778_T_C,19_10201842_C_T,19_10212300_G_A,19_10272297_G_A,19_10287455_A_C,19_10293588_A_G,19_10298107_G_A,19_10325886_C_T,19_10330152_G_A,19_10371063_T_G,19_10622406_C_T,19_10724367_T_C,19_10738372_T_G,19_10738626_T_C,19_10817405_C_T,19_10823418_T_A,19_10895917_C_T,19_11017689_C_T,19_11186179_A_G,19_9541021_C_T,19_9667048_C_A,19_9871921_C_T,19_9908187_C_T,19_9971108_G_A	0.104233	0.000253699	TRUE	0	0.00218951	0.00575599	0.707003	40.405	40.3834	40.1629	40.3862	0.0123462	25	25	24	25	25	0.0264882	0.0266251	0.0205413	0.0266076	1	random	7.43e-05	0.0238493	0.00601933	0.0120516	0.0356469	FALSE	FALSE	0.05	30.9255525919761,0.320396306548041	1.05094	29	19_10060589_C_T,19_10103827_G_A,19_10107715_C_T,19_10114395_A_G,19_10160530_G_A,19_10163778_T_C,19_10168183_G_T,19_10171310_C_T,19_10195878_G_A,19_10212300_G_A,19_10249480_C_T,19_10250069_A_T,19_10265313_C_T,19_10272297_G_A,19_10273970_C_T,19_10287455_A_C,19_10293588_A_G,19_10298107_G_A,19_10299506_C_T,19_10300004_C_T,19_10309650_T_C,19_10322313_T_C,19_10325886_C_T,19_10347287_G_A,19_10354167_G_A,19_10456649_C_T,19_10459155_C_T,19_10467485_C_T,19_10608379_G_A	0.165052	0.00031463	TRUE	0	0.00744844	0.0073414	0.319313	32.0113	31.9238	30.8357	31.9237	0.0106312	28	28	27	28	28	0.27405	0.277623	0.277937	0.277625	1	2.27702e-05	29	0.0241708	0.00570627	Ivw(FixedEffects)	ICAM5	0.177185	26	0.00892159	0.00661117	Ivw(FixedEffects)	ICAM5_5124_69	SeqId.5124-69	SomaScan v4	ICAM5:Q9UMF0:Cardiometabolic	OID20145	Cardiometabolic	Olink Explore
ICAM5	Q9UMF0	5348	CIS	Cognition_Meta	BOTH	+,+	0.000159526	7.43e-05	0.175313	UKBB_PPP	deCODE	0.00771482	0.277733	random	0.175313	0.0105009	0.00774785	-0.00468462	0.0256864	FALSE	FALSE	0.05	44.4057383216471,0.0562487386916086	1.19685	32	19_10077499_C_T,19_10123751_C_A,19_10163778_T_C,19_10174408_T_C,19_10201842_C_T,19_10208502_A_G,19_10212300_G_A,19_10249480_C_T,19_10255216_C_T,19_10272297_G_A,19_10293588_A_G,19_10298107_G_A,19_10325886_C_T,19_10330152_G_A,19_10371063_T_G,19_10622406_C_T,19_10724367_T_C,19_10738372_T_G,19_10738626_T_C,19_10817405_C_T,19_10895917_C_T,19_11017689_C_T,19_11084147_G_A,19_11186157_G_A,19_11186179_A_G,19_9404759_C_A,19_9443199_G_A,19_9623181_C_T,19_9667048_C_A,19_9871921_C_T,19_9885167_C_T,19_9971108_G_A	0.11246	0.000364382	TRUE	0	0.00264492	0.00429263	0.54244	46.8205	46.7889	46.2354	46.7907	0.0203398	31	31	30	31	31	0.0340228	0.0342541	0.0295049	0.0342411	1	random	7.43e-05	0.0238493	0.00601933	0.0120516	0.0356469	FALSE	FALSE	0.05	30.9255525919761,0.320396306548041	1.05094	29	19_10060589_C_T,19_10103827_G_A,19_10107715_C_T,19_10114395_A_G,19_10160530_G_A,19_10163778_T_C,19_10168183_G_T,19_10171310_C_T,19_10195878_G_A,19_10212300_G_A,19_10249480_C_T,19_10250069_A_T,19_10265313_C_T,19_10272297_G_A,19_10273970_C_T,19_10287455_A_C,19_10293588_A_G,19_10298107_G_A,19_10299506_C_T,19_10300004_C_T,19_10309650_T_C,19_10322313_T_C,19_10325886_C_T,19_10347287_G_A,19_10354167_G_A,19_10456649_C_T,19_10459155_C_T,19_10467485_C_T,19_10608379_G_A	0.165052	0.00031463	TRUE	0	0.00744844	0.0073414	0.319313	32.0113	31.9238	30.8357	31.9237	0.0106312	28	28	27	28	28	0.27405	0.277623	0.277937	0.277625	1	2.27702e-05	29	0.0241708	0.00570627	Ivw(FixedEffects)	ICAM5	0.115089	32	0.0101383	0.00643404	Ivw(FixedEffects)	ICAM5_8245_27	SeqId.8245-27	SomaScan v4	ICAM5:Q9UMF0:Cardiometabolic	OID20145	Cardiometabolic	Olink Explore
AGRP	O00253	330	CIS	PGC3_SCZ_NoUKB	BOTH	+,+	7.62e-05	7.62e-05	0.00256379	metap	UKBB_PPP	0.00431569	0.284836	fixed	0.00227892	0.122691	0.04021	0.0438805	0.201501	FALSE	FALSE	0.05	NA	1	1	16_67483276_C_T	0.0182566	7.19e-05	TRUE	1.43e-100	NA	NA	NA	NA	NA	NA	NA	NA	NA	NA	NA	NA	NA	NA	NA	NA	NA	NA	fixed	0.00256379	0.562517	0.186529	0.196927	0.928108	FALSE	FALSE	0.05	NA	1	1	16_67418776_C_T	0.00124075	7.25e-05	TRUE	7.49e-06	NA	NA	NA	NA	NA	NA	NA	NA	NA	NA	NA	NA	NA	NA	NA	NA	NA	NA	0.000663907	1	0.562517	0.165249	Wald ratio	AGRP	0.0021172	1	0.122691	0.0399217	Wald ratio	AGRP_2813_11	SeqId.2813-11	SomaScan v4	AGRP:O00253:Inflammation	OID20658	Inflammation	Olink Explore
CAB39	Q9Y376	20292	TRANS	Cognition_Meta	deCODE_Specific	+,NA	NA	4.25e-05	4.25e-05	deCODE	deCODE	0.0206763	0.289468	fixed	4.25e-05	0.301361	0.0736177	0.157073	0.445649	FALSE	FALSE	0.05	2.30344195129398,0.129087662660911	1.51771	2	10_63303060_C_T,9_132989126_C_T	0.00188616	0.000180688	TRUE	2.49e-07	NA	NA	NA	3.1511	2.21888	NA	2.25815	9.96e-05	1	1	NA	1	1	0.0758756	0.136332	NA	0.132913	0.992038	NA	NA	NA	NA	NA	NA	NA	NA	NA	NA	NA	NA	NA	NA	NA	NA	NA	NA	NA	NA	NA	NA	NA	NA	NA	NA	NA	NA	NA	NA	NA	NA	NA	NA	NA	NA	NA	NA	NA	NA	CAB39	5.59696e-09	2	0.335289	0.057527	Ivw(FixedEffects)	CAB39_17757_86	SeqId.17757-86	SomaScan v4	NA	NA	NA	NA
COLGALT1	Q8NBJ5	26182	TRANS	Depression_iPSYCH_2023	deCODE_Specific	-,NA	NA	4.39e-05	4.39e-05	deCODE	deCODE	0.0996676	0.299003	random	4.39e-05	-0.0643264	0.0157428	-0.0951818	-0.033471	FALSE	FALSE	0.05	9.33331108968858,0.229603129700019	1.1547	8	1_93112845_C_T,3_48595323_A_C,3_51007184_T_C,3_57596361_A_G,7_127580863_G_T,7_6405604_C_T,7_6462736_T_C,8_9323885_A_G	0.0335611	4.87e-05	TRUE	3e-234	0.00540907	0.00391961	0.216804	9.66288	9.50189	7.33481	9.50093	0.00081807	7	7	6	7	7	0.208496	0.218601	0.290991	0.218662	1	NA	NA	NA	NA	NA	NA	NA	NA	NA	NA	NA	NA	NA	NA	NA	NA	NA	NA	NA	NA	NA	NA	NA	NA	NA	NA	NA	NA	NA	NA	NA	NA	NA	NA	NA	NA	NA	NA	NA	NA	COLGALT1	1.52191e-06	8	-0.0646568	0.0134468	Ivw(FixedEffects)	COLGALT1_5638_23	SeqId.5638-23	SomaScan v4	NA	NA	NA	NA
SPINT1	O43278	11246	CIS	PGC3_SCZ_NoUKB	BOTH	-,-	8.1e-05	8.1e-05	0.0076422	metap	UKBB_PPP	0.00451907	0.302778	fixed	0.000816708	-0.154124	0.0460474	-0.244375	-0.0638725	FALSE	FALSE	0.05	0.879546251783095,0.348325987490983	0.937841	2	15_40297623_G_A,15_40853721_C_T	0.0132811	8.91e-05	TRUE	3.03e-71	NA	NA	NA	0.934608	0.920194	NA	0.920156	0.000608406	1	1	NA	1	1	0.333668	0.337424	NA	0.337434	0.980321	fixed	0.0076422	-0.087346	0.0327447	-0.151525	-0.0231675	FALSE	FALSE	0.05	1.50161380316219,0.220423218830893	1.2254	2	15_40755579_T_C,15_40935116_C_T	0.0295247	6.5e-05	TRUE	3.12e-161	NA	NA	NA	1.50491	1.49593	NA	1.49591	0.00126785	1	1	NA	1	1	0.219917	0.221299	NA	0.221301	0.971596	0.00744144	2	-0.087391	0.0326523	Ivw(FixedEffects)	SPINT1	0.00067977	2	-0.154564	0.045492	Ivw(FixedEffects)	SPINT1_2828_82	SeqId.2828-82	SomaScan v4	SPINT1:O43278:Neurology	OID21109	Neurology	Olink Explore
ZNF275	Q9NSD4	13069	TRANS	Depression_iPSYCH_2023	deCODE_Specific	+,NA	NA	4.64e-05	4.64e-05	deCODE	deCODE	0.0790076	0.31603	fixed	4.64e-05	0.214775	0.0527283	0.111429	0.31812	FALSE	FALSE	0.05	3.28082790149477,0.193899760724861	1.28079	3	11_57603269_C_T,2_27588855_A_G,3_74348841_G_A	0.00363112	3.75e-05	TRUE	2.91e-23	0.0273501	0.0164593	0.344883	3.43757	3.11709	0.676378	3.1202	0.00038169	2	2	1	2	2	0.179284	0.210442	0.410837	0.210115	0.999809	NA	NA	NA	NA	NA	NA	NA	NA	NA	NA	NA	NA	NA	NA	NA	NA	NA	NA	NA	NA	NA	NA	NA	NA	NA	NA	NA	NA	NA	NA	NA	NA	NA	NA	NA	NA	NA	NA	NA	NA	ZNF275	3.16564e-06	3	0.222479	0.0477446	Ivw(FixedEffects)	ZNF275_9609_25	SeqId.9609-25	SomaScan v4	NA	NA	NA	NA
TMCO5A	Q8N6Q1	28558	TRANS	PGC3_SCZ_NoUKB	BOTH	+,+	4.65e-05	4.65e-05	0.0538229	metap	deCODE	0.0263926	0.316711	fixed	0.0538229	0.383532	0.1989	-0.00630607	0.773369	FALSE	FALSE	0.05	NA	1	1	1_196695521_C_T	0.000933732	2.59e-05	TRUE	1.45e-05	NA	NA	NA	NA	NA	NA	NA	NA	NA	NA	NA	NA	NA	NA	NA	NA	NA	NA	fixed	6.36e-05	0.759439	0.189911	0.387221	1.13166	FALSE	FALSE	0.05	NA	1	1	19_48702915_C_T	0.00154223	0.000150296	TRUE	8.22e-06	NA	NA	NA	NA	NA	NA	NA	NA	NA	NA	NA	NA	NA	NA	NA	NA	NA	NA	1.38214e-06	1	0.759439	0.157313	Wald ratio	TMCO5A	0.0406592	1	0.383532	0.187364	Wald ratio	TMCO5A_6907_17	SeqId.6907-17	SomaScan v4	TMCO5A:Q8N6Q1:Neurology_II	OID30940	Neurology_II	Olink Explore
PRDX6	P30041	16753	TRANS	PGC3_SCZ_NoUKB	BOTH	-,-	4.72e-05	4.72e-05	0.00434614	metap	deCODE	0.0247292	0.321479	fixed	0.00434614	-0.416197	0.145938	-0.702229	-0.130164	FALSE	FALSE	0.05	NA	1	1	1_175018880_C_T	0.00145015	6.02e-05	TRUE	2.41e-07	NA	NA	NA	NA	NA	NA	NA	NA	NA	NA	NA	NA	NA	NA	NA	NA	NA	NA	fixed	0.000801211	-0.277244	0.0827007	-0.439334	-0.115154	FALSE	FALSE	0.05	1.96689982465307,0.374018539355647	0.99169	3	1_174756469_A_T,1_174937469_A_G,7_95324583_G_A	0.00470252	9.56e-05	TRUE	2.87e-22	0.012172	0.0120414	0.496566	2.05955	NA	1.01867	1.91572	0.000603779	2	NA	1	2	2	0.357087	NA	0.312836	0.383713	0.999698	0.000308986	3	-0.283967	0.0787126	Ivw(FixedEffects)	PRDX6	0.0018776	1	-0.416197	0.133871	Wald ratio	PRDX6_5018_68	SeqId.5018-68	SomaScan v4	PRDX6:P30041:Oncology	OID21404	Oncology	Olink Explore
CAPS	Q13938	1487	CIS	PGC3_SCZ_NoUKB	UKBB-PPP_Specific	NA,+	NA	8.86e-05	8.86e-05	UKBB_PPP	UKBB_PPP	0.00487039	0.331187	NA	NA	NA	NA	NA	NA	NA	NA	NA	NA	NA	NA	NA	NA	NA	NA	NA	NA	NA	NA	NA	NA	NA	NA	NA	NA	NA	NA	NA	NA	NA	NA	NA	NA	NA	fixed	8.86e-05	0.29782	0.0759757	0.14891	0.44673	FALSE	FALSE	0.05	0.559803071810736,0.454339598801442	0.7482	2	19_5753314_G_A,19_5966123_G_A	0.00840517	0.000128688	TRUE	3.34e-39	NA	NA	NA	0.603411	NA	NA	0.583567	0.000789249	1	NA	NA	1	1	0.437279	NA	NA	0.444918	0.977588	5.44343e-05	2	0.298206	0.0738917	Ivw(FixedEffects)	NA	NA	NA	NA	NA	NA	NA	NA	NA	CAPS:Q13938:Neurology_II	OID31126	Neurology_II	Olink Explore
DBN1	Q16643	2695	CIS	Cognition_Meta	UKBB-PPP_Specific	NA,+	NA	9.24e-05	9.24e-05	UKBB_PPP	UKBB_PPP	0.00908924	0.345391	NA	NA	NA	NA	NA	NA	NA	NA	NA	NA	NA	NA	NA	NA	NA	NA	NA	NA	NA	NA	NA	NA	NA	NA	NA	NA	NA	NA	NA	NA	NA	NA	NA	NA	NA	fixed	9.24e-05	0.329915	0.0843829	0.164528	0.495303	FALSE	FALSE	0.05	NA	1	1	5_177458498_T_C	0.00115639	0.00011873	TRUE	9.25e-05	NA	NA	NA	NA	NA	NA	NA	NA	NA	NA	NA	NA	NA	NA	NA	NA	NA	NA	4.41856e-07	1	0.329915	0.06533	Wald ratio	NA	NA	NA	NA	NA	NA	NA	NA	NA	DBN1:Q16643:Inflammation_II	OID30549	Inflammation_II	Olink Explore
ARHGEF5	Q12774	13209	CIS	Depression_iPSYCH_2023	UKBB-PPP_Specific	NA,-	NA	9.38e-05	9.38e-05	UKBB_PPP	UKBB_PPP	0.0250446	0.350624	NA	NA	NA	NA	NA	NA	NA	NA	NA	NA	NA	NA	NA	NA	NA	NA	NA	NA	NA	NA	NA	NA	NA	NA	NA	NA	NA	NA	NA	NA	NA	NA	NA	NA	NA	random	9.38e-05	-0.0516503	0.0132231	-0.0775671	-0.0257334	FALSE	FALSE	0.05	0.878925725988083,0.83051030618773	0.541272	4	7_143513859_G_A,7_144012427_T_C,7_144075572_G_A,7_144440044_C_T	0.0530911	2.41e-05	TRUE	0	-0.0046259	0.0058571	0.512415	0.909586	NA	0.285811	0.901522	1.84e-05	3	NA	2	3	3	0.823114	NA	0.866836	0.825061	1	8.49363e-05	4	-0.0517274	0.0131621	Ivw(FixedEffects)	NA	NA	NA	NA	NA	NA	NA	NA	NA	ARHGEF5:Q12774:Neurology_II	OID30871	Neurology_II	Olink Explore
GPT	P24298	4552	CIS	Cognition_Meta	deCODE_Specific	+,NA	NA	9.79e-05	9.79e-05	deCODE	deCODE	0.00938334	0.36595	fixed	9.79e-05	0.312862	0.0803089	0.15546	0.470265	FALSE	FALSE	0.05	NA	1	1	8_144485003_G_A	0.00106968	0.000122349	TRUE	0.000191702	NA	NA	NA	NA	NA	NA	NA	NA	NA	NA	NA	NA	NA	NA	NA	NA	NA	NA	NA	NA	NA	NA	NA	NA	NA	NA	NA	NA	NA	NA	NA	NA	NA	NA	NA	NA	NA	NA	NA	NA	NA	NA	NA	NA	NA	NA	NA	NA	NA	NA	NA	NA	NA	NA	NA	NA	NA	NA	GPT	3.8749e-07	1	0.312862	0.0616477	Wald ratio	GPT_16015_19	SeqId.16015-19	SomaScan v4	NA	NA	NA	NA
MAPK12	P53778	6874	CIS	PGC3_SCZ_NoUKB	deCODE_Specific	+,NA	NA	9.85e-05	9.85e-05	deCODE	deCODE	0.00533613	0.368193	fixed	9.85e-05	0.135673	0.034839	0.0673893	0.203956	FALSE	FALSE	0.05	0.216233365280136,0.897522864982975	0.328811	3	22_49591691_T_C,22_50190863_T_G,22_50260975_C_T	0.023173	9.73e-05	TRUE	7.61e-132	0.006476	0.017271	0.77162	0.221574	0.217111	0.0809763	0.21711	4.44e-05	2	2	1	2	2	0.895129	0.897129	0.775979	0.89713	0.999978	NA	NA	NA	NA	NA	NA	NA	NA	NA	NA	NA	NA	NA	NA	NA	NA	NA	NA	NA	NA	NA	NA	NA	NA	NA	NA	NA	NA	NA	NA	NA	NA	NA	NA	NA	NA	NA	NA	NA	NA	MAPK12	8.36791e-05	3	0.135754	0.0345114	Ivw(FixedEffects)	MAPK12_5005_4	SeqId.5005-4	SomaScan v4	NA	NA	NA	NA
PARP1	P09874	270	CIS	Depression_iPSYCH_2023	BOTH	-,-	0.000859192	9.91e-05	0.833453	UKBB_PPP	deCODE	0.0246957	0.370436	fixed	0.833453	-0.0177935	0.0846202	-0.183646	0.148059	FALSE	FALSE	0.05	NA	1	1	1_226349821_C_T	0.00104862	6.18e-08	TRUE	3.82e-09	NA	NA	NA	NA	NA	NA	NA	NA	NA	NA	NA	NA	NA	NA	NA	NA	NA	NA	fixed	9.91e-05	-0.134296	0.034499	-0.201913	-0.0666796	FALSE	FALSE	0.05	NA	1	1	1_226421638_A_C	0.00731355	2.38e-05	TRUE	1.75e-47	NA	NA	NA	NA	NA	NA	NA	NA	NA	NA	NA	NA	NA	NA	NA	NA	NA	NA	5.87083e-05	1	-0.134296	0.0334241	Wald ratio	PARP1	0.833355	1	-0.0177935	0.0845697	Wald ratio	PARP1_8893_29	SeqId.8893-29	SomaScan v4	PARP1:P09874:Inflammation	OID20500	Inflammation	Olink Explore
PTGFRN	Q9P2B2	9601	CIS	PGC3_SCZ_NoUKB	deCODE_Specific	-,NA	NA	9.97e-05	9.97e-05	deCODE	deCODE	0.00532398	0.372679	random	9.97e-05	-0.060472	0.0155406	-0.090931	-0.0300131	FALSE	FALSE	0.05	6.72129273006659,0.875468809817558	0.748403	13	1_116165351_A_G,1_116341809_G_A,1_116496146_G_A,1_116584795_C_T,1_116662364_C_T,1_116883784_T_C,1_116909755_G_A,1_117032953_C_T,1_117033900_A_T,1_117034306_C_T,1_117178923_T_C,1_117274418_A_G,1_117846429_C_A	0.109085	0.000159042	TRUE	0	0.00272953	0.00759677	0.726171	6.78169	6.76189	6.65259	6.76204	0.00632582	12	12	11	12	12	0.871697	0.872939	0.826479	0.87293	1	NA	NA	NA	NA	NA	NA	NA	NA	NA	NA	NA	NA	NA	NA	NA	NA	NA	NA	NA	NA	NA	NA	NA	NA	NA	NA	NA	NA	NA	NA	NA	NA	NA	NA	NA	NA	NA	NA	NA	NA	PTGFRN	9.50918e-05	13	-0.0604939	0.0155002	Ivw(FixedEffects)	PTGFRN_12727_7	SeqId.12727-7	SomaScan v4	NA	NA	NA	NA
EREG	O14944	3443	TRANS	Cognition_Meta	BOTH	+,+	0.000142201	5.5e-05	0.208791	deCODE	UKBB_PPP	0.0249737	0.374605	fixed	5.5e-05	0.417147	0.10343	0.214427	0.619867	FALSE	FALSE	0.05	NA	1	1	10_63311455_C_A	0.000859007	0.000165306	TRUE	0.00417399	NA	NA	NA	NA	NA	NA	NA	NA	NA	NA	NA	NA	NA	NA	NA	NA	NA	NA	random	0.208791	0.0299258	0.0238092	-0.0167395	0.076591	FALSE	FALSE	0.05	55.1848042283796,6.39953200234672e-06	1.80171	18	1_171980610_T_C,10_49040879_G_A,10_63288546_C_A,10_71847568_C_T,14_92750678_G_A,15_64868190_T_A,16_81837364_C_T,19_55027704_T_G,20_19300647_C_T,20_45845988_C_T,3_123114156_C_T,3_58294963_A_G,4_101862194_C_T,5_151455788_A_G,8_105569300_A_T,8_108643441_G_A,9_4746539_C_T,9_96430637_A_C	0.031863	0.000371562	TRUE	1.74e-163	0.00120442	0.00513757	0.817622	66.9637	66.4227	66.7344	66.4192	0.00103652	17	17	16	17	17	7.14e-08	8.82e-08	3.7e-08	8.84e-08	1	0.00418739	18	0.0367217	0.0128232	Ivw(FixedEffects)	EREG	3.2787e-09	1	0.417147	0.0704998	Wald ratio	EREG_4956_2	SeqId.4956-2	SomaScan v4	EREG:O14944:Neurology	OID20905	Neurology	Olink Explore
AGRP	O00253	330	CIS	BIP_PGC3_noukb	BOTH	+,+	0.000100843	0.000100843	0.0596472	metap	UKBB_PPP	0.0114228	0.376951	fixed	0.000132628	0.173966	0.0455227	0.0847434	0.263189	FALSE	FALSE	0.05	NA	1	1	16_67483276_C_T	0.0182566	4.24e-05	TRUE	3.95e-119	NA	NA	NA	NA	NA	NA	NA	NA	NA	NA	NA	NA	NA	NA	NA	NA	NA	NA	fixed	0.0596472	0.370599	0.196772	-0.0150671	0.756266	FALSE	FALSE	0.05	NA	1	1	16_67418776_C_T	0.00124075	1.09e-05	TRUE	1.82e-08	NA	NA	NA	NA	NA	NA	NA	NA	NA	NA	NA	NA	NA	NA	NA	NA	NA	NA	0.0490948	1	0.370599	0.188335	Wald ratio	AGRP	0.000111054	1	0.173966	0.0450098	Wald ratio	AGRP_2813_11	SeqId.2813-11	SomaScan v4	AGRP:O00253:Inflammation	OID20658	Inflammation	Olink Explore
BTN3A1	O00481	1138	CIS	BIP_PGC3_noukb	deCODE_Specific	+,NA	NA	0.000102688	0.000102688	deCODE	deCODE	0.0112896	0.383848	fixed	0.000102688	0.978097	0.251818	0.484544	1.47165	FALSE	FALSE	0.05	NA	1	1	6_26340557_G_A	0.000986698	7.52e-05	TRUE	4.51e-05	NA	NA	NA	NA	NA	NA	NA	NA	NA	NA	NA	NA	NA	NA	NA	NA	NA	NA	NA	NA	NA	NA	NA	NA	NA	NA	NA	NA	NA	NA	NA	NA	NA	NA	NA	NA	NA	NA	NA	NA	NA	NA	NA	NA	NA	NA	NA	NA	NA	NA	NA	NA	NA	NA	NA	NA	NA	NA	BTN3A1	2.55232e-07	1	0.978097	0.189781	Wald ratio	BTN3A1_7081_2	SeqId.7081-2	SomaScan v4	NA	NA	NA	NA
CCL21	O00585	10620	CIS	Cognition_Meta	BOTH	+,+	0.000503576	0.000104513	0.438394	deCODE	UKBB_PPP	0.00976674	0.39067	fixed	0.000104513	0.0904729	0.0233185	0.0447694	0.136176	FALSE	FALSE	0.05	2.30196512318977,0.316325807044774	1.07284	3	9_33747306_A_T,9_34729993_G_A,9_34787407_G_A	0.00856227	0.000105482	TRUE	1.9e-45	0.00959735	0.00647876	0.378018	2.53335	2.47035	0.338932	2.46949	0.000107139	2	2	1	2	2	0.281768	0.290784	0.560446	0.290909	0.999946	fixed	0.438394	0.0224018	0.028909	-0.0342588	0.0790624	FALSE	FALSE	0.05	3.53827674159258,0.0599677338690917	1.88103	2	9_34723038_C_A,9_34992077_T_G	0.00625527	2.16e-05	TRUE	3.18e-37	NA	NA	NA	3.83172	NA	NA	3.81803	4.17e-05	1	NA	NA	1	1	0.0502914	NA	NA	0.0507037	0.994849	0.390101	2	0.0245983	0.0286215	Ivw(FixedEffects)	CCL21	6.23452e-05	3	0.0909819	0.0227242	Ivw(FixedEffects)	CCL21_2516_57	SeqId.2516-57	SomaScan v4	CCL21:O00585:Inflammation	OID20686	Inflammation	Olink Explore
SMARCA2	P51531	11098	TRANS	Cognition_Meta	UKBB-PPP_Specific	NA,+	NA	5.86e-05	5.86e-05	UKBB_PPP	UKBB_PPP	0.0249453	0.399125	NA	NA	NA	NA	NA	NA	NA	NA	NA	NA	NA	NA	NA	NA	NA	NA	NA	NA	NA	NA	NA	NA	NA	NA	NA	NA	NA	NA	NA	NA	NA	NA	NA	NA	NA	fixed	5.86e-05	0.432809	0.107708	0.221706	0.643913	FALSE	FALSE	0.05	NA	1	1	10_63176601_G_A	0.00090709	0.000167024	TRUE	0.00370354	NA	NA	NA	NA	NA	NA	NA	NA	NA	NA	NA	NA	NA	NA	NA	NA	NA	NA	3.06645e-09	1	0.432809	0.073011	Wald ratio	NA	NA	NA	NA	NA	NA	NA	NA	NA	SMARCA2:P51531:Neurology	OID20796	Neurology	Olink Explore
CD14	P08571	1628	CIS	BIP_PGC3_noukb	BOTH	-,-	0.000106934	0.000106934	0.00741394	metap	deCODE	0.0114206	0.399719	fixed	0.00741394	-0.145962	0.0545112	-0.252802	-0.0391222	FALSE	FALSE	0.05	0.00217235376575322,0.962825244604629	0.0466085	2	5_140633982_T_G,5_141287515_G_A	0.0145247	2.06e-05	TRUE	6.34e-97	NA	NA	NA	0.00219822	NA	NA	0.00216942	1.12e-06	1	NA	NA	1	1	0.962605	NA	NA	0.96285	0.999157	fixed	0.00113717	-0.127284	0.039114	-0.203947	-0.0506224	FALSE	FALSE	0.05	0.999318990247292,0.60673722152558	0.706866	3	5_140360869_C_T,5_141067739_T_C,5_141476782_A_G	0.0300652	3.36e-05	TRUE	1.59e-184	0.0340425	0.0491995	0.614662	1.00861	1.00034	0.529846	1.00034	0.0010863	2	2	1	2	2	0.603925	0.606427	0.466672	0.606429	0.999457	0.0010528	3	-0.127413	0.0388924	Ivw(FixedEffects)	CD14	0.00700756	2	-0.145964	0.0541312	Ivw(FixedEffects)	CD14_8969_49	SeqId.8969-49	SomaScan v4	CD14:P08571:Cardiometabolic	OID20378	Cardiometabolic	Olink Explore
GRIK2	Q13002	4580	TRANS	PGC3_SCZ_NoUKB	UKBB-PPP_Specific	NA,+	NA	5.91e-05	5.91e-05	UKBB_PPP	UKBB_PPP	0.0287522	0.40253	NA	NA	NA	NA	NA	NA	NA	NA	NA	NA	NA	NA	NA	NA	NA	NA	NA	NA	NA	NA	NA	NA	NA	NA	NA	NA	NA	NA	NA	NA	NA	NA	NA	NA	NA	fixed	5.91e-05	0.699975	0.174283	0.358386	1.04156	FALSE	FALSE	0.05	NA	1	1	19_48700572_C_T	0.00182661	0.000139698	TRUE	2.48e-07	NA	NA	NA	NA	NA	NA	NA	NA	NA	NA	NA	NA	NA	NA	NA	NA	NA	NA	3.00636e-06	1	0.699975	0.149875	Wald ratio	NA	NA	NA	NA	NA	NA	NA	NA	NA	GRIK2:Q13002:Neurology_II	OID30977	Neurology_II	Olink Explore
NAB2	Q15742	7627	TRANS	Cognition_Meta	deCODE_Specific	+,NA	NA	5.99e-05	5.99e-05	deCODE	deCODE	0.0239988	0.407979	fixed	5.99e-05	0.422888	0.105379	0.216349	0.629427	FALSE	FALSE	0.05	NA	1	1	10_63311455_C_A	0.000843195	0.000165306	TRUE	0.00483997	NA	NA	NA	NA	NA	NA	NA	NA	NA	NA	NA	NA	NA	NA	NA	NA	NA	NA	NA	NA	NA	NA	NA	NA	NA	NA	NA	NA	NA	NA	NA	NA	NA	NA	NA	NA	NA	NA	NA	NA	NA	NA	NA	NA	NA	NA	NA	NA	NA	NA	NA	NA	NA	NA	NA	NA	NA	NA	NAB2	3.2787e-09	1	0.422888	0.07147	Wald ratio	NAB2_13680_3	SeqId.13680-3	SomaScan v4	NA	NA	NA	NA
IL1RL2	Q9HB29	5999	TRANS	PGC3_SCZ_NoUKB	BOTH	+,+	6.01e-05	6.01e-05	0.0229075	metap	UKBB_PPP	0.0272894	0.409341	fixed	0.000197195	0.362426	0.0973588	0.171607	0.553246	FALSE	FALSE	0.05	3.41688827574854,0.0645325454345865	1.84848	2	1_196695521_C_T,12_120979185_A_G	0.00353823	0.000144997	TRUE	6.08e-16	NA	NA	NA	4.3797	3.77951	NA	3.76992	0.000305564	1	1	NA	1	1	0.0363693	0.0518838	NA	0.0521821	0.986053	random	0.0229075	0.0962405	0.042304	0.0133262	0.179155	FALSE	FALSE	0.05	59.7193947425133,0.00044226895156476	1.46042	29	1_172556819_C_T,1_230164203_T_C,1_25682168_T_C,10_17833858_T_G,10_63431885_G_T,10_80524756_A_T,10_93079885_G_A,11_75743976_C_A,12_120985583_A_G,12_21178691_C_T,14_49639327_A_G,14_94378610_C_T,15_63499029_A_G,16_30968809_A_T,16_88039588_C_T,19_35547488_A_G,19_5827754_G_A,2_103271655_T_C,20_5600143_C_T,3_33416001_C_A,4_105174348_A_C,4_98998475_G_A,6_119467368_T_A,6_95559822_C_T,7_129099519_T_C,7_6376984_T_C,7_73612048_C_T,9_34592701_C_T,9_5630344_C_T	0.054393	0.000518841	TRUE	1.23e-275	-0.00965702	0.00595702	0.116615	69.4179	68.9558	63.2605	69.011	0.0107334	28	28	27	28	28	2.24e-05	2.6e-05	9.71e-05	2.56e-05	1	0.000534259	29	0.0982657	0.0283762	Ivw(FixedEffects)	IL1RL2	1.39588e-05	2	0.389905	0.0897465	Ivw(FixedEffects)	IL1RL2_2994_71	SeqId.2994-71	SomaScan v4	IL1RL2:Q9HB29:Inflammation	OID20487	Inflammation	Olink Explore
MST1	P26927	7380	TRANS	Depression_iPSYCH_2023	BOTH	+,+	6.13e-05	6.13e-05	0.0205047	metap	UKBB_PPP	0.0835029	0.417514	fixed	0.000225178	0.395893	0.107318	0.185553	0.606233	FALSE	FALSE	0.05	NA	1	1	1_107085075_G_A	0.00177082	2.55e-05	TRUE	1.11e-11	NA	NA	NA	NA	NA	NA	NA	NA	NA	NA	NA	NA	NA	NA	NA	NA	NA	NA	random	0.0205047	0.0303499	0.0130989	0.00467653	0.0560232	FALSE	FALSE	0.05	82.1707605587833,2.71902716128554e-06	1.60245	33	1_107050579_T_A,1_196762018_A_T,1_26661155_A_G,10_63344740_A_G,11_61783884_T_C,14_70191235_A_C,14_94378610_C_T,14_94380925_T_A,17_64128939_T_C,17_66228657_C_T,2_27508073_T_C,20_21301350_G_A,20_41145523_T_C,3_46948345_C_A,3_47749320_T_C,3_48062138_T_C,3_48205026_A_G,3_48428952_G_A,3_48585691_G_A,3_48615740_G_A,3_48643037_C_T,3_48679103_G_A,3_50696673_T_C,3_50777011_C_T,3_50832523_G_A,3_50889932_G_A,3_50938531_C_T,3_51007184_T_C,3_51583429_A_C,3_53446563_A_G,3_53837547_C_T,4_3442204_A_G,7_73602070_A_G	0.178428	0.000181576	TRUE	0	0.00850494	0.00231554	0.000898244	99.4416	99.2532	69.2883	99.2596	0.0123842	32	32	31	32	32	7.75e-09	8.28e-09	9.47e-05	8.26e-09	1	5.89147e-05	33	0.0326437	0.00812615	Ivw(FixedEffects)	MST1	3.05254e-05	1	0.395893	0.0949495	Wald ratio	MST1_4407_10	SeqId.4407-10	SomaScan v4	MST1:P26927:Inflammation_II	OID30713	Inflammation_II	Olink Explore
MLN	P12872	7141	CIS	BIP_PGC3_noukb	BOTH	-,-	0.00011194	0.00011194	0.0353373	metap	deCODE	0.0116231	0.418432	random	0.0353373	-0.0718678	0.03415	-0.138801	-0.00493493	FALSE	FALSE	0.05	26.6353988645551,0.00297334855996207	1.63204	11	6_32822282_T_C,6_32836604_A_T,6_32925384_G_A,6_32962902_G_A,6_33041397_A_T,6_33111758_C_T,6_33682966_A_G,6_33823453_C_T,6_33947994_C_T,6_34070252_T_C,6_34269213_G_A	0.068523	0.000119465	TRUE	0	-0.00702575	0.0159628	0.670222	27.2012	27.0845	26.6281	27.1122	0.0116609	10	10	9	10	10	0.00242004	0.00252533	0.00161117	0.00249995	1	random	0.000250733	-0.128925	0.0352109	-0.197937	-0.0599129	FALSE	FALSE	0.05	1.42021812763175,0.700802408464589	0.688045	4	6_33606457_G_A,6_33689073_C_T,6_33760579_G_A,6_33902029_G_A	0.04364	4.28e-05	TRUE	5.47e-284	-0.00797305	0.00967893	0.496678	1.4601	NA	0.781533	1.44768	0.000259549	3	NA	2	3	3	0.691509	NA	0.676538	0.694397	0.999999	0.000225126	4	-0.12924	0.0350338	Ivw(FixedEffects)	MLN	0.000434513	11	-0.0731276	0.0207856	Ivw(FixedEffects)	MLN_5631_83	SeqId.5631-83	SomaScan v4	MLN:P12872:Inflammation	OID20541	Inflammation	Olink Explore
ADAM22	Q9P0K1	201	CIS	Cognition_Meta	BOTH	+,+	0.000113199	0.000113199	0.0156134	metap	deCODE	0.0103204	0.423138	random	0.0156134	0.028747	0.0118896	0.00544382	0.0520501	FALSE	FALSE	0.05	8.77388639772473,0.18669955088792	1.20926	7	7_87052154_G_A,7_87504673_T_C,7_87518949_G_T,7_87591018_T_C,7_87889632_C_T,7_88030779_C_A,7_88665333_G_A	0.0424119	8.96e-05	TRUE	5.45e-260	-0.00170461	0.00392949	0.682514	8.96097	8.91981	8.63595	8.92228	0.00130744	6	6	5	6	6	0.175785	0.178139	0.124496	0.177997	1	random	0.000574414	0.0241948	0.00702641	0.0104233	0.0379663	FALSE	FALSE	0.05	13.7341953009253,0.46969575146423	0.990461	15	7_87154032_A_G,7_87439375_C_T,7_87448663_T_C,7_87507699_C_T,7_87561361_T_C,7_87570057_A_G,7_87626573_A_G,7_87707544_C_T,7_87837656_G_A,7_88031295_G_A,7_88068353_C_T,7_88076054_G_A,7_88247075_T_C,7_88374105_A_G,7_88563805_A_G	0.0824307	0.000139551	TRUE	0	0.0192441	0.00921966	0.0571144	13.99	13.9454	9.6332	13.951	0.00445	14	14	13	14	14	0.450459	0.45379	0.723618	0.453368	1	0.00054091	15	0.0242186	0.00700033	Ivw(FixedEffects)	ADAM22	0.00308677	7	0.0289423	0.00978124	Ivw(FixedEffects)	ADAM22_7933_75	SeqId.7933-75	SomaScan v4	ADAM22:Q9P0K1:Neurology	OID21001	Neurology	Olink Explore
NUDC	Q9Y266	8045	TRANS	PGC3_SCZ_NoUKB	BOTH	-,-	6.34e-05	6.34e-05	0.00348774	metap	UKBB_PPP	0.0269886	0.431817	random	0.00137213	-0.220074	0.0687633	-0.354847	-0.0852999	FALSE	FALSE	0.05	2.09176996484919,0.553579549101117	0.835019	4	11_198986_T_C,12_54298277_A_G,3_56815721_T_C,7_106676033_G_A	0.0069228	8.45e-05	TRUE	2.63e-36	-0.000119622	0.0188225	0.995506	2.16699	NA	2.16694	2.08834	0.000271331	3	NA	2	3	3	0.53848	NA	0.338419	0.554275	0.999999	random	0.00348774	-0.159928	0.0547488	-0.267233	-0.0526222	FALSE	FALSE	0.05	5.94462074022235,0.546230434168181	0.921538	8	11_180258_T_C,12_54298277_A_G,17_29518756_C_T,19_55027704_T_G,3_56815721_T_C,5_132485305_G_A,7_106733200_C_T,8_105569300_A_T	0.0120943	9.61e-05	TRUE	1.79e-63	0.0151184	0.0163699	0.39135	6.1593	6.03282	5.30636	6.03165	0.000504639	7	7	6	7	7	0.521277	0.535923	0.505162	0.536058	1	0.00241656	8	-0.163124	0.0537723	Ivw(FixedEffects)	NUDC	0.000902253	4	-0.222388	0.0669972	Ivw(FixedEffects)	NUDC_8887_21	SeqId.8887-21	SomaScan v4	NUDC:Q9Y266:Inflammation	OID20623	Inflammation	Olink Explore
HBEGF	Q99075	3059	CIS	Cognition_Meta	BOTH	+,+	0.00101519	0.00011781	0.843446	deCODE	UKBB_PPP	0.0104851	0.440374	fixed	0.00011781	0.309271	0.0803168	0.151853	0.466689	FALSE	FALSE	0.05	NA	1	1	5_140157337_A_G	0.00100573	0.000120162	TRUE	0.000301844	NA	NA	NA	NA	NA	NA	NA	NA	NA	NA	NA	NA	NA	NA	NA	NA	NA	NA	fixed	0.843446	0.011629	0.0588848	-0.103783	0.127041	FALSE	FALSE	0.05	21.4910079729776,3.55491711401834e-06	4.63584	2	5_140275366_G_A,5_140612586_G_A	0.00210923	0.000174026	TRUE	2.18e-08	NA	NA	NA	34.3421	33.1729	NA	32.2736	0.000354415	1	1	NA	1	1	4.62e-09	8.43e-09	NA	1.34e-08	0.98498	0.112803	2	0.0779962	0.0491866	Ivw(FixedEffects)	HBEGF	4.60673e-07	1	0.309271	0.0613388	Wald ratio	HBEGF_14094_29	SeqId.14094-29	SomaScan v4	HBEGF:Q99075:Oncology	OID21465	Oncology	Olink Explore
SDCCAG8	Q86SQ7	10671	CIS	PGC3_SCZ_NoUKB	UKBB-PPP_Specific	NA,+	NA	0.000119554	0.000119554	UKBB_PPP	UKBB_PPP	0.00629427	0.446893	NA	NA	NA	NA	NA	NA	NA	NA	NA	NA	NA	NA	NA	NA	NA	NA	NA	NA	NA	NA	NA	NA	NA	NA	NA	NA	NA	NA	NA	NA	NA	NA	NA	NA	NA	fixed	0.000119554	0.151568	0.0393986	0.0743481	0.228788	FALSE	FALSE	0.05	NA	1	1	1_243307890_A_G	0.0219385	9.41e-05	TRUE	3.7e-120	NA	NA	NA	NA	NA	NA	NA	NA	NA	NA	NA	NA	NA	NA	NA	NA	NA	NA	0.000102074	1	0.151568	0.0390075	Wald ratio	NA	NA	NA	NA	NA	NA	NA	NA	NA	SDCCAG8:Q86SQ7:Oncology_II	OID31423	Oncology_II	Olink Explore
EFNA4	P52798	3224	TRANS	Cognition_Meta	BOTH	+,+	0.000193415	6.63e-05	0.242329	deCODE	UKBB_PPP	0.0250872	0.451569	fixed	6.63e-05	0.186357	0.0467154	0.0947962	0.277917	FALSE	FALSE	0.05	0.250180447406836,0.616948047550882	0.50018	2	1_196695521_C_T,16_370723_T_G	0.00235719	9.67e-05	TRUE	1.58e-11	NA	NA	NA	0.319474	0.257318	NA	0.25719	3.14e-06	1	1	NA	1	1	0.571924	0.611969	NA	0.612057	0.998587	random	0.242329	0.0391092	0.03345	-0.0264516	0.10467	FALSE	FALSE	0.05	18.2205002892135,0.0110137846216377	1.61336	8	12_111446804_T_C,16_20345959_C_T,16_363747_A_G,19_43648948_A_G,2_221522212_T_C,4_76480299_C_T,7_151717243_T_C,9_133274295_A_T	0.0132611	0.000128992	TRUE	1.18e-69	0.00393843	0.0108086	0.728072	19.9338	19.7301	19.5022	19.7207	0.000274802	7	7	6	7	7	0.0057145	0.00618316	0.0033944	0.00620559	1	0.0308654	8	0.0436784	0.0202327	Ivw(FixedEffects)	EFNA4	7.6866e-06	2	0.187576	0.0419283	Ivw(FixedEffects)	EFNA4_2614_28	SeqId.2614-28	SomaScan v4	EFNA4:P52798:Neurology	OID20935	Neurology	Olink Explore
IRF3	Q14653	6118	CIS	Cognition_Meta	deCODE_Specific	-,NA	NA	0.000123972	0.000123972	deCODE	deCODE	0.0107769	0.463407	fixed	0.000123972	-0.19107	0.049782	-0.288641	-0.0934991	FALSE	FALSE	0.05	NA	1	1	19_49661133_T_C	0.002085	8.83e-05	TRUE	2.75e-10	NA	NA	NA	NA	NA	NA	NA	NA	NA	NA	NA	NA	NA	NA	NA	NA	NA	NA	NA	NA	NA	NA	NA	NA	NA	NA	NA	NA	NA	NA	NA	NA	NA	NA	NA	NA	NA	NA	NA	NA	NA	NA	NA	NA	NA	NA	NA	NA	NA	NA	NA	NA	NA	NA	NA	NA	NA	NA	IRF3	1.78674e-05	1	-0.19107	0.0445385	Wald ratio	IRF3_17151_84	SeqId.17151-84	SomaScan v4	NA	NA	NA	NA
ASF1A	Q9Y294	20995	CIS	PGC3_SCZ_NoUKB	deCODE_Specific	-,NA	NA	0.000128694	0.000128694	deCODE	deCODE	0.00668136	0.481058	fixed	0.000128694	-0.306675	0.0800939	-0.463656	-0.149694	FALSE	FALSE	0.05	NA	1	1	6_118856872_T_A	0.00425976	0.000101641	TRUE	4.97e-21	NA	NA	NA	NA	NA	NA	NA	NA	NA	NA	NA	NA	NA	NA	NA	NA	NA	NA	NA	NA	NA	NA	NA	NA	NA	NA	NA	NA	NA	NA	NA	NA	NA	NA	NA	NA	NA	NA	NA	NA	NA	NA	NA	NA	NA	NA	NA	NA	NA	NA	NA	NA	NA	NA	NA	NA	NA	NA	ASF1A	5.58457e-05	1	-0.306675	0.0761035	Wald ratio	ASF1A_18172_71	SeqId.18172-71	SomaScan v4	NA	NA	NA	NA
HEXIM2	Q96MH2	28591	CIS	Cognition_Meta	deCODE_Specific	-,NA	NA	0.000129056	0.000129056	deCODE	deCODE	0.0109639	0.482411	fixed	0.000129056	-0.152319	0.039788	-0.230302	-0.0743355	FALSE	FALSE	0.05	NA	1	1	17_45172077_C_T	0.00302934	7.98e-05	TRUE	9.11e-16	NA	NA	NA	NA	NA	NA	NA	NA	NA	NA	NA	NA	NA	NA	NA	NA	NA	NA	NA	NA	NA	NA	NA	NA	NA	NA	NA	NA	NA	NA	NA	NA	NA	NA	NA	NA	NA	NA	NA	NA	NA	NA	NA	NA	NA	NA	NA	NA	NA	NA	NA	NA	NA	NA	NA	NA	NA	NA	HEXIM2	3.78856e-05	1	-0.152319	0.0369705	Wald ratio	HEXIM2_14205_6	SeqId.14205-6	SomaScan v4	NA	NA	NA	NA
CHAC2	Q8WUX2	32363	CIS	PGC3_SCZ_NoUKB	UKBB-PPP_Specific	NA,+	NA	0.000131146	0.000131146	UKBB_PPP	UKBB_PPP	0.00671539	0.490224	NA	NA	NA	NA	NA	NA	NA	NA	NA	NA	NA	NA	NA	NA	NA	NA	NA	NA	NA	NA	NA	NA	NA	NA	NA	NA	NA	NA	NA	NA	NA	NA	NA	NA	NA	fixed	0.000131146	0.257331	0.0672885	0.125448	0.389214	FALSE	FALSE	0.05	NA	1	1	2_53751676_A_G	0.0092957	0.000111971	TRUE	1e-44	NA	NA	NA	NA	NA	NA	NA	NA	NA	NA	NA	NA	NA	NA	NA	NA	NA	NA	8.90339e-05	1	0.257331	0.0656678	Wald ratio	NA	NA	NA	NA	NA	NA	NA	NA	NA	CHAC2:Q8WUX2:Oncology	OID21230	Oncology	Olink Explore
CERT1	Q9Y5P4	2205	CIS	PGC3_SCZ_NoUKB	UKBB-PPP_Specific	NA,+	NA	0.000136295	0.000136295	UKBB_PPP	UKBB_PPP	0.00688474	0.509471	NA	NA	NA	NA	NA	NA	NA	NA	NA	NA	NA	NA	NA	NA	NA	NA	NA	NA	NA	NA	NA	NA	NA	NA	NA	NA	NA	NA	NA	NA	NA	NA	NA	NA	NA	fixed	0.000136295	0.619828	0.16248	0.301373	0.938282	FALSE	FALSE	0.05	NA	1	1	5_75386988_T_C	0.00158997	0.000126087	TRUE	2.15e-06	NA	NA	NA	NA	NA	NA	NA	NA	NA	NA	NA	NA	NA	NA	NA	NA	NA	NA	7.15655e-06	1	0.619828	0.138078	Wald ratio	NA	NA	NA	NA	NA	NA	NA	NA	NA	CERT:Q9Y5P4:Neurology	OID20857	Neurology	Olink Explore
CD40	P25942	11919	CIS	PGC3_SCZ_NoUKB	UKBB-PPP_Specific	NA,-	NA	0.000136779	0.000136779	UKBB_PPP	UKBB_PPP	0.00681707	0.51128	NA	NA	NA	NA	NA	NA	NA	NA	NA	NA	NA	NA	NA	NA	NA	NA	NA	NA	NA	NA	NA	NA	NA	NA	NA	NA	NA	NA	NA	NA	NA	NA	NA	NA	NA	fixed	0.000136779	-0.104464	0.0273901	-0.158148	-0.0507802	FALSE	FALSE	0.05	2.01763159445446,0.15548148849501	1.42043	2	20_46051773_C_T,20_46472122_C_T	0.0275474	0.000103117	TRUE	6.85e-152	NA	NA	NA	2.06871	2.04833	NA	2.0483	0.00052744	1	1	NA	1	1	0.150349	0.152374	NA	0.152376	0.981677	0.000125796	2	-0.104391	0.0272237	Ivw(FixedEffects)	NA	NA	NA	NA	NA	NA	NA	NA	NA	CD40:P25942:Inflammation	OID20724	Inflammation	Olink Explore
ITIH4	Q14624	6169	CIS	Cognition_Meta	UKBB-PPP_Specific	NA,+	NA	0.000142127	0.000142127	UKBB_PPP	UKBB_PPP	0.011806	0.531271	NA	NA	NA	NA	NA	NA	NA	NA	NA	NA	NA	NA	NA	NA	NA	NA	NA	NA	NA	NA	NA	NA	NA	NA	NA	NA	NA	NA	NA	NA	NA	NA	NA	NA	NA	fixed	0.000142127	0.0579512	0.0152325	0.028096	0.0878064	FALSE	FALSE	0.05	11.9273414001894,0.00257045924857743	2.44206	3	3_52785311_T_A,3_53007170_T_C,3_53029815_G_A	0.0307407	0.000174639	TRUE	1.03e-167	0.0534131	0.0414162	0.419887	12.2435	12.035	4.59723	12.0315	0.000947969	2	2	1	2	2	0.0021946	0.00243576	0.0320237	0.00244007	0.999526	0.000116337	3	0.0579673	0.0150419	Ivw(FixedEffects)	NA	NA	NA	NA	NA	NA	NA	NA	NA	ITIH4:Q14624:Inflammation_II	OID30762	Inflammation_II	Olink Explore
SCARF2	Q96GP6	19869	CIS	Cognition_Meta	BOTH	+,+	0.000142962	0.000142962	0.0217385	metap	UKBB_PPP	0.0116172	0.534392	fixed	0.000531726	0.0893625	0.0257957	0.0388039	0.139921	FALSE	FALSE	0.05	NA	1	1	22_20421260_A_G	0.00700689	5.98e-05	TRUE	4.27e-40	NA	NA	NA	NA	NA	NA	NA	NA	NA	NA	NA	NA	NA	NA	NA	NA	NA	NA	fixed	0.0217385	0.0279867	0.0121951	0.00408467	0.0518888	FALSE	FALSE	0.05	0.133304402087787,0.935520517820645	0.258171	3	22_20378881_G_T,22_20427886_C_T,22_20433508_C_T	0.0307621	2.68e-05	TRUE	4.57e-186	-0.0263227	0.0720835	0.777104	0.133355	0.132939	5.52e-06	0.132939	2.29e-05	2	2	1	2	2	0.935497	0.935691	0.998125	0.935691	0.999989	0.0214875	3	0.0279897	0.0121731	Ivw(FixedEffects)	SCARF2	0.000383768	1	0.0893625	0.0251654	Wald ratio	SCARF2_8956_96	SeqId.8956-96	SomaScan v4	SCARF2:Q96GP6:Neurology	OID21048	Neurology	Olink Explore
JUND	P17535	6206	CIS	Cognition_Meta	deCODE_Specific	-,NA	NA	0.000144485	0.000144485	deCODE	deCODE	0.0114912	0.540085	fixed	0.000144485	-0.240165	0.0631953	-0.364026	-0.116304	FALSE	FALSE	0.05	NA	1	1	19_18277573_C_T	0.00141896	9.44e-05	TRUE	1.1e-06	NA	NA	NA	NA	NA	NA	NA	NA	NA	NA	NA	NA	NA	NA	NA	NA	NA	NA	NA	NA	NA	NA	NA	NA	NA	NA	NA	NA	NA	NA	NA	NA	NA	NA	NA	NA	NA	NA	NA	NA	NA	NA	NA	NA	NA	NA	NA	NA	NA	NA	NA	NA	NA	NA	NA	NA	NA	NA	JUND	6.70028e-06	1	-0.240165	0.0533345	Wald ratio	JUND_19602_36	SeqId.19602-36	SomaScan v4	NA	NA	NA	NA
IGF1R	P08069	5465	CIS	BIP_PGC3_noukb	BOTH	+,+	0.000146641	0.000146641	0.00591668	metap	deCODE	0.0148147	0.548144	fixed	0.00591668	0.230824	0.083864	0.0664538	0.395194	FALSE	FALSE	0.05	0.00447663820863345,0.946655195620465	0.0669077	2	15_98649306_C_T,15_98954238_G_T	0.00606172	2.23e-05	TRUE	1.89e-39	NA	NA	NA	0.00462309	0.00446465	NA	0.00446465	9.94e-07	1	1	NA	1	1	0.945791	0.946727	NA	0.946727	0.999205	fixed	0.00200839	0.233751	0.0756724	0.085436	0.382066	FALSE	FALSE	0.05	1.52485415789191,0.21688638980355	1.23485	2	15_98636976_T_C,15_98947683_A_G	0.00954061	3.3e-05	TRUE	1.25e-58	NA	NA	NA	1.55285	1.50772	NA	1.50758	0.000254494	1	1	NA	1	1	0.212715	0.219488	NA	0.219509	0.987272	0.00151532	2	0.235695	0.074311	Ivw(FixedEffects)	IGF1R	0.00507128	2	0.230837	0.082369	Ivw(FixedEffects)	IGF1R_4232_19	SeqId.4232-19	SomaScan v4	IGF1R:P08069:Oncology	OID21274	Oncology	Olink Explore
MYOC	Q99972	7610	CIS	BIP_PGC3_noukb	BOTH	-,-	0.0001476	0.0001476	0.00668215	metap	UKBB_PPP	0.0145192	0.551729	random	0.00179098	-0.0938746	0.0300604	-0.152792	-0.0349573	FALSE	FALSE	0.05	3.99167999776761,0.407133010596563	0.998959	5	1_171257270_G_A,1_171622651_C_A,1_171885583_G_A,1_172116556_G_T,1_172525079_C_T	0.0343169	4.44e-05	TRUE	1.82e-226	-0.0100713	0.0190495	0.633638	4.05089	4.02371	3.70564	4.02365	0.00436244	4	4	3	4	4	0.399162	0.402806	0.295055	0.402815	0.999998	random	0.00668215	-0.108888	0.0401464	-0.187574	-0.0302029	FALSE	FALSE	0.05	6.10602415807816,0.296038615735553	1.10508	6	1_171556419_G_A,1_171622651_C_A,1_171699565_G_A,1_171719642_A_T,1_171762287_C_T,1_171885583_G_A	0.0383405	5.23e-05	TRUE	6.47e-241	-0.0347264	0.0730197	0.659184	6.33424	6.29607	5.99525	6.2959	0.0158827	5	5	4	5	5	0.27504	0.278466	0.199503	0.278482	0.999998	0.00242044	6	-0.109627	0.0361435	Ivw(FixedEffects)	MYOC	0.00164215	5	-0.0941554	0.0299066	Ivw(FixedEffects)	MYOC_16558_2	SeqId.16558-2	SomaScan v4	MYOC:Q99972:Neurology	OID21121	Neurology	Olink Explore
SCGB1D2	O95969	18396	TRANS	Cognition_Meta	deCODE_Specific	-,NA	NA	8.14e-05	8.14e-05	deCODE	deCODE	0.0291798	0.554415	fixed	8.14e-05	-0.17783	0.0451302	-0.266283	-0.0893762	FALSE	FALSE	0.05	0.251582864504975,0.881798742382862	0.354671	3	2_27588855_A_G,3_165730791_T_G,3_165760452_G_T	0.00307887	0.00011182	TRUE	1.65e-14	-0.0310965	0.0663407	0.720952	0.307715	0.256347	0.0879987	0.256673	4.82e-06	2	2	1	2	2	0.857394	0.879701	0.766737	0.879558	0.999998	NA	NA	NA	NA	NA	NA	NA	NA	NA	NA	NA	NA	NA	NA	NA	NA	NA	NA	NA	NA	NA	NA	NA	NA	NA	NA	NA	NA	NA	NA	NA	NA	NA	NA	NA	NA	NA	NA	NA	NA	SCGB1D2	1.35688e-05	3	-0.179711	0.041306	Ivw(FixedEffects)	SCGB1D2_6508_68	SeqId.6508-68	SomaScan v4	NA	NA	NA	NA
SKAP1	Q86WV1	15605	CIS	Cognition_Meta	UKBB-PPP_Specific	NA,-	NA	0.000149496	0.000149496	UKBB_PPP	UKBB_PPP	0.011642	0.558816	NA	NA	NA	NA	NA	NA	NA	NA	NA	NA	NA	NA	NA	NA	NA	NA	NA	NA	NA	NA	NA	NA	NA	NA	NA	NA	NA	NA	NA	NA	NA	NA	NA	NA	NA	fixed	0.000149496	-0.256907	0.0677514	-0.389697	-0.124117	FALSE	FALSE	0.05	NA	1	1	17_48250540_C_T	0.00152847	9.48e-05	TRUE	6.14e-07	NA	NA	NA	NA	NA	NA	NA	NA	NA	NA	NA	NA	NA	NA	NA	NA	NA	NA	7.67744e-06	1	-0.256907	0.0574224	Wald ratio	NA	NA	NA	NA	NA	NA	NA	NA	NA	SKAP1:Q86WV1:Neurology	OID20906	Neurology	Olink Explore
DNAJB12	Q9NXW2	14891	CIS	Cognition_Meta	deCODE_Specific	+,NA	NA	0.000151642	0.000151642	deCODE	deCODE	0.0115681	0.566838	fixed	0.000151642	0.155812	0.041129	0.0752002	0.236423	FALSE	FALSE	0.05	NA	1	1	10_72340884_G_A	0.00260889	8.07e-05	TRUE	2.24e-13	NA	NA	NA	NA	NA	NA	NA	NA	NA	NA	NA	NA	NA	NA	NA	NA	NA	NA	NA	NA	NA	NA	NA	NA	NA	NA	NA	NA	NA	NA	NA	NA	NA	NA	NA	NA	NA	NA	NA	NA	NA	NA	NA	NA	NA	NA	NA	NA	NA	NA	NA	NA	NA	NA	NA	NA	NA	NA	DNAJB12	3.756e-05	1	0.155812	0.0378	Wald ratio	DNAJB12_8006_12	SeqId.8006-12	SomaScan v4	NA	NA	NA	NA
ISL1	P61371	6132	TRANS	PGC3_SCZ_NoUKB	deCODE_Specific	+,NA	NA	8.58e-05	8.58e-05	deCODE	deCODE	0.0343755	0.584384	fixed	8.58e-05	0.335669	0.085464	0.168162	0.503175	FALSE	FALSE	0.05	16.2787214192391,0.000291823698698606	2.85296	3	1_196695521_C_T,10_7700504_A_G,3_52788905_C_T	0.00529439	0.000377843	TRUE	1.38e-19	0.125677	0.0580109	0.275304	27.3187	22.898	4.79824	22.4985	0.00250277	2	2	1	2	2	1.17e-06	1.07e-05	0.0284888	1.3e-05	0.998749	NA	NA	NA	NA	NA	NA	NA	NA	NA	NA	NA	NA	NA	NA	NA	NA	NA	NA	NA	NA	NA	NA	NA	NA	NA	NA	NA	NA	NA	NA	NA	NA	NA	NA	NA	NA	NA	NA	NA	NA	ISL1	5.87262e-09	3	0.447903	0.0769547	Ivw(FixedEffects)	ISL1_11549_6	SeqId.11549-6	SomaScan v4	NA	NA	NA	NA
ERBB3	P21860	3431	CIS	Cognition_Meta	BOTH	-,-	0.000986816	0.000156501	0.615283	UKBB_PPP	deCODE	0.0117	0.585001	fixed	0.615283	-0.00590246	0.0117451	-0.0289224	0.0171175	FALSE	FALSE	0.05	14.350052363205,0.000151775473813106	3.78815	2	12_55991795_C_T,12_56095610_A_G	0.0119451	8.49e-05	TRUE	1.56e-66	NA	NA	NA	16.9363	16.9276	NA	16.9274	0.000181029	1	1	NA	1	1	3.87e-05	3.88e-05	NA	3.88e-05	0.989265	fixed	0.000156501	-0.19742	0.0522203	-0.29977	-0.0950701	FALSE	FALSE	0.05	NA	1	1	12_55991795_C_T	0.00255098	8.31e-05	TRUE	1.97e-12	NA	NA	NA	NA	NA	NA	NA	NA	NA	NA	NA	NA	NA	NA	NA	NA	NA	NA	3.44286e-05	1	-0.19742	0.0476629	Wald ratio	ERBB3	0.488889	2	-0.00807136	0.0116625	Ivw(FixedEffects)	ERBB3_2617_56	SeqId.2617-56	SomaScan v4	ERBB3:P21860:Inflammation	OID20705	Inflammation	Olink Explore
MAEA	Q7L5Y9	13731	TRANS	Cognition_Meta	UKBB-PPP_Specific	NA,+	NA	8.71e-05	8.71e-05	UKBB_PPP	UKBB_PPP	0.0296619	0.593238	NA	NA	NA	NA	NA	NA	NA	NA	NA	NA	NA	NA	NA	NA	NA	NA	NA	NA	NA	NA	NA	NA	NA	NA	NA	NA	NA	NA	NA	NA	NA	NA	NA	NA	NA	fixed	8.71e-05	0.410295	0.104561	0.20536	0.61523	FALSE	FALSE	0.05	NA	1	1	10_63537960_C_A	0.000913922	0.000151024	TRUE	0.00247479	NA	NA	NA	NA	NA	NA	NA	NA	NA	NA	NA	NA	NA	NA	NA	NA	NA	NA	1.95437e-08	1	0.410295	0.0730583	Wald ratio	NA	NA	NA	NA	NA	NA	NA	NA	NA	MAEA:Q7L5Y9:Oncology	OID21206	Oncology	Olink Explore
TIMP4	Q99727	11823	CIS	Cognition_Meta	BOTH	+,+	0.000161984	0.000161984	0.00696354	metap	UKBB_PPP	0.0118725	0.605496	random	0.0019017	0.0325154	0.0104714	0.0119919	0.0530389	FALSE	FALSE	0.05	3.89075366191358,0.565249673802841	0.882129	6	3_11574093_C_T,3_11750830_T_C,3_11939998_T_G,3_12005775_A_G,3_12820758_G_A,3_13079294_T_A	0.0345773	6.78e-05	TRUE	5.35e-214	0.000115048	0.00329684	0.973834	4.0173	3.99636	4.01608	3.99634	0.000555952	5	5	4	5	5	0.546927	0.549941	0.403834	0.549943	1	fixed	0.00696354	0.0313381	0.0116128	0.00857744	0.0540988	FALSE	FALSE	0.05	11.2118542650904,0.00367601081460025	2.36768	3	3_11876274_A_G,3_11985235_G_T,3_12292833_T_C	0.0404278	8.8e-05	TRUE	6.17e-241	-0.00696946	0.00996608	0.611491	11.3068	11.245	7.59335	11.2445	0.000162216	2	2	1	2	2	0.0035055	0.00361553	0.0058584	0.00361646	0.999919	0.00609889	3	0.0316336	0.0115349	Ivw(FixedEffects)	TIMP4	0.00176394	6	0.0325757	0.0104164	Ivw(FixedEffects)	TIMP4_6462_12	SeqId.6462-12	SomaScan v4	TIMP4:Q99727:Neurology	OID21147	Neurology	Olink Explore
IL26	Q9NPH9	17119	TRANS	BIP_PGC3_noukb	deCODE_Specific	+,NA	NA	8.96e-05	8.96e-05	deCODE	deCODE	0.0762832	0.610266	random	8.96e-05	0.0366152	0.00934713	0.0182951	0.0549352	FALSE	FALSE	0.05	69.8728551061123,0.179779198511068	1.07914	61	1_196691865_A_T,11_116791863_C_T,17_28367840_G_A,19_35799275_T_C,19_36133457_G_A,19_38215054_T_C,19_39129077_A_G,19_39293920_C_T,19_39521217_T_G,19_39915705_T_C,19_40407585_G_A,19_40465814_A_G,19_40504075_C_T,19_40609030_G_A,19_40781554_G_A,19_40799160_G_A,19_41145898_T_C,19_41703031_A_C,19_42864307_A_G,19_43313405_C_T,19_43558738_G_A,19_43698688_A_T,19_43706463_G_A,19_43736025_A_G,19_43827016_G_A,19_44366171_A_G,19_44469952_C_T,19_44571518_G_A,19_44822134_C_T,19_44937272_G_A,19_45197399_A_C,19_45222848_T_C,19_45359178_T_C,19_45431495_C_T,19_45507973_G_A,19_45928114_C_T,19_46294263_C_T,19_46400440_C_T,19_46452043_A_C,19_46598942_T_C,19_46814282_T_C,19_47037743_A_T,19_47186025_A_G,19_47347853_C_T,19_47370159_C_T,19_47412053_C_T,19_47715082_A_T,19_47788761_T_C,19_48088641_G_A,19_48551600_A_G,19_48664529_G_A,19_48928817_C_T,19_49144421_C_T,19_49961839_G_A,2_20921704_T_C,2_216622986_G_A,3_136329135_A_G,3_161943566_T_C,3_165768357_T_G,3_167083477_C_A,5_156972939_A_G	0.166347	0.000298917	TRUE	0	0.0024466	0.00279431	0.384817	74.3462	74.2803	73.3926	74.2905	0.0502993	60	60	59	60	60	0.100707	0.101631	0.0984201	0.101488	1	NA	NA	NA	NA	NA	NA	NA	NA	NA	NA	NA	NA	NA	NA	NA	NA	NA	NA	NA	NA	NA	NA	NA	NA	NA	NA	NA	NA	NA	NA	NA	NA	NA	NA	NA	NA	NA	NA	NA	NA	IL26	1.80704e-05	61	0.0370644	0.00864477	Ivw(FixedEffects)	IL26_16760_2	SeqId.16760-2	SomaScan v4	NA	NA	NA	NA
TST	Q16762	12388	TRANS	Cognition_Meta	BOTH	-,-	0.000725509	9.01e-05	0.760392	deCODE	UKBB_PPP	0.0292224	0.613671	random	9.01e-05	-0.0124391	0.00317666	-0.0186652	-0.00621297	FALSE	FALSE	0.05	132.339739813473,0.665082893873584	0.972257	141	1_180739474_G_A,1_181791613_C_T,1_182757926_A_C,1_184595646_G_A,1_185482968_G_A,1_185701291_C_T,1_186246174_G_A,1_187263948_A_G,1_187554890_C_T,1_187581741_C_T,1_187719620_G_A,1_187811054_T_C,1_188903659_G_A,1_188935913_C_T,1_189076282_A_C,1_189669245_G_T,1_189931672_A_G,1_190500735_A_G,1_191761925_G_A,1_192533062_A_G,1_192668040_T_C,1_192729818_A_G,1_192796022_C_T,1_192823853_T_C,1_192895601_G_A,1_192913442_A_T,1_193059804_G_A,1_193323378_T_C,1_193324598_T_C,1_193477930_G_A,1_193500170_G_A,1_193500898_G_A,1_193679523_G_A,1_193717953_C_T,1_193810439_T_C,1_193854436_T_C,1_193931299_C_A,1_194157480_T_G,1_194298271_A_G,1_194579896_C_T,1_194720487_G_A,1_194852791_A_G,1_194906399_T_A,1_195058235_T_A,1_195073641_T_C,1_195297923_A_G,1_196105200_G_A,1_196245193_C_A,1_196278029_T_C,1_196331282_T_C,1_196401254_G_A,1_196406181_C_T,1_196417260_G_T,1_196474785_A_T,1_196503855_T_G,1_196533275_T_C,1_196566286_G_A,1_196594105_C_T,1_196612631_G_A,1_196638016_C_A,1_196643854_T_A,1_196680200_C_T,1_196681302_C_T,1_196689248_G_T,1_196695744_A_G,1_196720935_A_T,1_196759164_T_C,1_196793767_G_A,1_196793843_T_C,1_196795057_T_G,1_196811741_C_T,1_196816232_A_G,1_196852402_T_C,1_196868047_T_C,1_196870713_C_T,1_196880806_C_A,1_196946276_G_T,1_196958798_A_G,1_197024569_C_T,1_197122976_A_G,1_197132133_C_T,1_197299217_G_A,1_197316488_T_G,1_197464410_A_G,1_197798552_A_G,1_197863246_G_A,1_198528765_C_A,1_198692285_T_G,1_199135585_T_G,1_199439864_T_C,1_199649987_A_C,1_199690651_A_G,1_199772002_A_G,1_199954667_T_C,1_200063751_C_T,1_200184523_A_G,1_200248030_G_T,1_200551172_A_G,1_200648809_T_C,1_200662756_C_T,1_200841392_A_T,1_200889410_G_T,1_200910735_C_T,1_200994104_C_T,1_201053283_C_T,1_201068278_C_T,1_201076930_C_T,1_201128753_C_T,1_201172827_G_A,1_201270655_G_A,1_201494312_T_C,1_201556198_G_A,1_201786003_G_A,1_202130975_C_T,1_202173746_G_A,1_202369024_C_T,1_202643034_T_A,1_202951130_C_T,1_203066480_G_T,1_203978648_A_T,1_204557932_C_T,1_42897405_G_A,1_46904334_G_A,1_47334131_G_A,1_47872197_A_T,1_48607294_C_T,1_52009399_C_A,1_52369398_C_T,1_52704925_G_A,1_52997056_C_T,1_53115998_A_G,1_53732796_C_A,1_54004096_A_G,1_54610757_A_G,12_104581173_T_C,19_37609797_G_A,22_39466338_T_C,3_141374443_T_C,4_174152939_A_G,6_116399351_C_T,8_16155085_G_A	0.556955	0.00124683	TRUE	0	0.0015243	0.000956561	0.113315	140.996	140.879	138.457	140.919	0.133417	140	140	139	140	140	0.460483	0.463238	0.497053	0.462309	1	random	0.760392	-0.010832	0.0355185	-0.080447	0.0587831	FALSE	FALSE	0.05	4.99018370332478,0.288306192431081	1.11694	5	12_54332691_A_G,15_96966887_A_G,5_132341354_G_T,7_106727158_A_C,8_105569300_A_T	0.00512519	2.64e-05	TRUE	3.64e-29	0.0116093	0.0135459	0.45443	5.41923	5.41313	4.35336	5.41292	5.98e-05	4	4	3	4	4	0.246921	0.247472	0.225749	0.24749	1	0.665981	5	-0.0135131	0.0313042	Ivw(FixedEffects)	TST	9.40269e-05	141	-0.0123583	0.00316433	Ivw(FixedEffects)	TST_12663_1	SeqId.12663-1	SomaScan v4	TST:Q16762:Neurology	OID20868	Neurology	Olink Explore
PLA2G15	Q8NCC3	17163	CIS	PGC3_SCZ_NoUKB	UKBB-PPP_Specific	NA,-	NA	0.000164424	0.000164424	UKBB_PPP	UKBB_PPP	0.00808706	0.614617	NA	NA	NA	NA	NA	NA	NA	NA	NA	NA	NA	NA	NA	NA	NA	NA	NA	NA	NA	NA	NA	NA	NA	NA	NA	NA	NA	NA	NA	NA	NA	NA	NA	NA	NA	fixed	0.000164424	-0.127234	0.033765	-0.193412	-0.0610554	FALSE	FALSE	0.05	2.03190940372183,0.15402699119232	1.42545	2	16_68128113_G_A,16_68488494_C_A	0.0272347	0.000104911	TRUE	1.74e-150	NA	NA	NA	2.19219	2.16072	NA	2.16064	0.00020286	1	1	NA	1	1	0.138712	0.141579	NA	0.141586	0.988636	0.0001304	2	-0.128071	0.0334763	Ivw(FixedEffects)	NA	NA	NA	NA	NA	NA	NA	NA	NA	PLA2G15:Q8NCC3:Oncology	OID21473	Oncology	Olink Explore
CFB	P00751	1037	CIS	BIP_PGC3_noukb	BOTH	-,-	0.000461475	0.000175754	0.236829	deCODE	UKBB_PPP	0.0168453	0.656968	random	0.000175754	-0.102105	0.0272168	-0.155449	-0.0487609	FALSE	FALSE	0.05	3.88788215901743,0.565668615481737	0.881803	6	6_31018428_T_C,6_31306492_T_A,6_31878296_C_A,6_32104434_A_C,6_32625422_T_C,6_32943100_G_A	0.0679777	7.72e-05	TRUE	0	0.00140707	0.0164487	0.93594	3.938	3.90749	3.93068	3.90742	0.00503044	5	5	4	5	5	0.558376	0.562811	0.415468	0.56282	1	random	0.236829	-0.035137	0.0297029	-0.0933536	0.0230795	FALSE	FALSE	0.05	6.42262975016789,0.26723868490597	1.13337	6	6_31267058_C_T,6_31783811_G_A,6_31971747_A_C,6_32124848_T_G,6_32224734_G_T,6_32406863_G_A	0.0702865	3.59e-05	TRUE	0	0.000995871	0.0266116	0.971941	6.45775	6.45348	6.45549	6.45348	0.00469634	5	5	4	5	5	0.264189	0.264558	0.167616	0.264559	1	0.177263	6	-0.0353013	0.026164	Ivw(FixedEffects)	CFB	0.000164065	6	-0.102133	0.0271	Ivw(FixedEffects)	CFB_4129_72	SeqId.4129-72	SomaScan v4	CFB:P00751:Inflammation_II	OID30755	Inflammation_II	Olink Explore
HPGDS	O60760	17890	CIS	PGC3_SCZ_NoUKB	BOTH	-,-	0.000177497	0.000177497	0.00445766	metap	UKBB_PPP	0.00861667	0.663484	random	0.00328199	-0.0574273	0.019533	-0.0957114	-0.0191433	FALSE	FALSE	0.05	15.4004008899157,0.283027567267175	1.08841	14	4_93304182_G_A,4_93489784_G_A,4_93542040_G_T,4_93666396_G_A,4_93715833_A_C,4_93725553_C_T,4_93776679_A_G,4_93866145_T_C,4_94060691_A_C,4_94078741_T_C,4_94713281_T_C,4_94716843_A_T,4_94785250_T_C,4_95226709_T_C	0.0778055	0.000175928	TRUE	0	0.00473378	0.0118213	0.695867	15.7289	15.6925	15.5215	15.6996	0.0132273	13	13	12	13	13	0.264082	0.266131	0.21415	0.265733	1	fixed	0.00445766	-0.0540153	0.0189939	-0.0912427	-0.0167879	FALSE	FALSE	0.05	4.68992601984339,0.0958507475915838	1.53133	3	4_93439081_G_A,4_93923950_A_G,4_94224891_C_T	0.0541136	8.6e-05	TRUE	0	-0.0164805	0.00860986	0.306486	5.51383	5.49792	1.18222	5.49788	0.000367141	2	2	1	2	2	0.0634873	0.0639945	0.276904	0.0639958	0.999816	0.00381953	3	-0.0547735	0.0189351	Ivw(FixedEffects)	HPGDS	0.00133777	14	-0.0573405	0.0178756	Ivw(FixedEffects)	HPGDS_12549_33	SeqId.12549-33	SomaScan v4	HPGDS:O60760:Oncology	OID21266	Oncology	Olink Explore
UBE2L6	O14933	12490	CIS	Cognition_Meta	UKBB-PPP_Specific	NA,-	NA	0.00018557	0.00018557	UKBB_PPP	UKBB_PPP	0.0133396	0.693661	NA	NA	NA	NA	NA	NA	NA	NA	NA	NA	NA	NA	NA	NA	NA	NA	NA	NA	NA	NA	NA	NA	NA	NA	NA	NA	NA	NA	NA	NA	NA	NA	NA	NA	NA	fixed	0.00018557	-0.0506769	0.0135576	-0.0772494	-0.0241045	FALSE	FALSE	0.05	0.92489491875421,0.3361930002686	0.961715	2	11_57585924_C_T,11_57604445_G_A	0.027606	7.19e-05	TRUE	1.84e-163	NA	NA	NA	0.992417	0.977398	NA	0.977383	1.01e-05	1	1	NA	1	1	0.319152	0.322842	NA	0.322846	0.997462	0.000157052	2	-0.0508378	0.0134504	Ivw(FixedEffects)	NA	NA	NA	NA	NA	NA	NA	NA	NA	UBE2L6:O14933:Cardiometabolic_II	OID30321	Cardiometabolic_II	Olink Explore
MAP2	P11137	6839	TRANS	PGC3_SCZ_NoUKB	UKBB-PPP_Specific	NA,-	NA	0.000105514	0.000105514	UKBB_PPP	UKBB_PPP	0.0399253	0.718656	NA	NA	NA	NA	NA	NA	NA	NA	NA	NA	NA	NA	NA	NA	NA	NA	NA	NA	NA	NA	NA	NA	NA	NA	NA	NA	NA	NA	NA	NA	NA	NA	NA	NA	NA	random	0.000105514	-0.157741	0.0406805	-0.237473	-0.0780084	FALSE	FALSE	0.05	16.715044022212,0.27168146982364	1.09267	15	1_156496907_G_A,1_199041592_C_T,10_63267850_A_T,12_111621753_C_T,12_54336088_T_C,19_6100422_A_G,2_240571486_G_A,2_68418738_A_G,3_56815721_T_C,4_186218653_C_T,5_177409531_A_G,6_135188521_G_T,6_139537156_A_G,7_106732457_G_A,9_132986115_C_A	0.0255757	0.000234508	TRUE	2.1e-131	-0.0133373	0.00966275	0.190773	18.0692	17.7162	15.7596	17.836	0.00331593	14	14	13	14	14	0.203646	0.220012	0.262354	0.214351	1	9.93794e-06	15	-0.161102	0.0364606	Ivw(FixedEffects)	NA	NA	NA	NA	NA	NA	NA	NA	NA	MAP2:P11137:Neurology_II	OID31138	Neurology_II	Olink Explore
CD14	P08571	1628	CIS	Cognition_Meta	BOTH	+,+	0.000192956	0.000192956	0.0180404	metap	deCODE	0.0136089	0.72127	fixed	0.0180404	0.0435844	0.0184306	0.00746113	0.0797076	FALSE	FALSE	0.05	6.26717466392258,0.0122995112774758	2.50343	2	5_140633982_T_G,5_141287515_G_A	0.0145247	5.83e-05	TRUE	1.11e-86	NA	NA	NA	6.70365	6.63709	NA	6.63632	0.000390062	1	1	NA	1	1	0.00962155	0.00998769	NA	0.00999199	0.984243	fixed	0.000888252	0.0435143	0.0130921	0.0178544	0.0691743	FALSE	FALSE	0.05	2.12236079438268,0.34604709613462	1.03014	3	5_140360869_C_T,5_141067739_T_C,5_141476782_A_G	0.0300652	6.41e-05	TRUE	1.01e-172	-0.0194408	0.0145728	0.409503	2.14354	2.11854	0.363864	2.11848	0.000133472	2	2	1	2	2	0.342402	0.346708	0.546368	0.346719	0.999933	0.00081656	3	0.043536	0.013007	Ivw(FixedEffects)	CD14	0.0184812	2	0.0429251	0.0182208	Ivw(FixedEffects)	CD14_8969_49	SeqId.8969-49	SomaScan v4	CD14:P08571:Cardiometabolic	OID20378	Cardiometabolic	Olink Explore
OXT	P01178	8528	TRANS	PGC3_SCZ_NoUKB	BOTH	+,+	0.000116188	0.000107876	0.0855244	deCODE	UKBB_PPP	0.0386707	0.734743	random	0.000107876	0.294467	0.0760471	0.145417	0.443516	FALSE	FALSE	0.05	2.01929089065995,0.73221057606053	0.710509	5	1_196677131_A_G,10_63590623_A_G,20_1633642_T_C,20_1948863_C_T,8_125464631_T_C	0.00553104	0.000128022	TRUE	8.06e-27	-0.00735305	0.0145371	0.647813	2.29877	2.09924	2.04292	2.09664	0.00018096	4	4	3	4	4	0.680993	0.717512	0.563546	0.71799	1	random	0.0855244	0.0735798	0.0427915	-0.0102901	0.15745	FALSE	FALSE	0.05	17.3528637551995,0.363126318219372	1.04142	17	10_63389329_G_A,10_93079967_G_T,10_94740322_T_G,11_16226474_C_A,14_24402720_C_T,15_43393609_A_C,16_83950170_T_C,2_11562535_A_C,2_27529596_G_A,20_44413724_C_T,22_42076233_A_C,4_39664227_G_A,6_130043337_C_T,6_52764200_C_T,7_73615845_G_A,7_99735325_T_G,8_125494452_G_A	0.0240833	0.000141228	TRUE	8.71e-129	-0.00391375	0.0082356	0.641473	19.5507	19.4773	19.2607	19.4828	0.0021983	16	16	15	16	16	0.24114	0.24469	0.202161	0.244422	1	0.080134	17	0.0709978	0.0405723	Ivw(FixedEffects)	OXT	3.42904e-05	5	0.301114	0.0726815	Ivw(FixedEffects)	OXT_8356_88	SeqId.8356-88	SomaScan v4	OXT:P01178:Neurology	OID21047	Neurology	Olink Explore
PRCP	P42785	9344	TRANS	Depression_iPSYCH_2023	BOTH	+,+	0.000110053	0.000110053	0.0272604	metap	UKBB_PPP	0.124928	0.749571	random	0.000319079	0.0481599	0.0133804	0.0219349	0.074385	FALSE	FALSE	0.05	13.6319625656815,0.553604917749199	0.953309	16	11_77208433_C_A,11_84044872_A_T,12_100446566_A_G,12_101225538_A_T,12_101570303_C_A,12_101699457_G_A,12_101825121_T_C,12_102541869_C_T,12_102720168_A_G,12_57429802_A_C,12_96130623_C_T,5_39436142_A_C,6_136761810_A_G,8_54524964_A_G,9_33123466_G_A,9_70442697_A_G	0.0430666	4.07e-05	TRUE	1.17e-305	0.00169252	0.00287905	0.565978	14.1536	14.0122	13.808	14.033	0.00113127	15	15	14	15	15	0.513911	0.524603	0.464109	0.523027	1	random	0.0272604	0.0375489	0.0170076	0.00421456	0.0708832	FALSE	FALSE	0.05	34.6890345048396,0.0218243916929303	1.31699	21	1_183855735_C_T,1_79091249_G_T,10_36874399_T_G,11_68041801_C_T,12_101224645_A_T,12_101733936_T_G,12_101825988_G_A,12_111446804_T_C,12_57413331_T_C,12_96129584_T_C,17_47088690_T_C,17_68397897_G_T,19_41307470_T_C,2_62382243_C_A,22_43928850_C_T,4_76210141_G_A,6_136762000_C_T,7_150512548_G_T,8_10777295_G_T,8_54509880_C_T,9_33122372_T_A	0.0630399	6.75e-05	TRUE	0	-0.0032669	0.00285678	0.267009	36.9057	36.7647	34.5291	36.7985	0.000995463	20	20	19	20	20	0.0120103	0.0124856	0.0159048	0.01237	1	0.00346357	21	0.0373807	0.0127872	Ivw(FixedEffects)	PRCP	0.000275921	16	0.0482387	0.0132636	Ivw(FixedEffects)	PRCP_5722_78	SeqId.5722-78	SomaScan v4	PRCP:P42785:Cardiometabolic	OID20337	Cardiometabolic	Olink Explore
PCDHB15	Q9Y5E8	8686	CIS	BIP_PGC3_noukb	UKBB-PPP_Specific	NA,+	NA	0.000201712	0.000201712	UKBB_PPP	UKBB_PPP	0.01885	0.753999	NA	NA	NA	NA	NA	NA	NA	NA	NA	NA	NA	NA	NA	NA	NA	NA	NA	NA	NA	NA	NA	NA	NA	NA	NA	NA	NA	NA	NA	NA	NA	NA	NA	NA	NA	random	0.000201712	0.107772	0.0289953	0.0509418	0.164601	FALSE	FALSE	0.05	5.1179110619488,0.27541164232779	1.13114	5	5_141026788_G_A,5_141348967_T_C,5_141376334_C_A,5_141478821_A_G,5_141699201_C_A	0.0636696	6.61e-05	TRUE	0	0.037348	0.0219028	0.186708	5.17902	5.1399	2.27142	5.13981	0.00209008	4	4	3	4	4	0.269418	0.273241	0.518019	0.273251	0.999999	2.20401e-05	5	0.108251	0.0255119	Ivw(FixedEffects)	NA	NA	NA	NA	NA	NA	NA	NA	NA	PCDHB15:Q9Y5E8:Oncology_II	OID31377	Oncology_II	Olink Explore
GALNT7	Q86SF2	4129	CIS	Cognition_Meta	UKBB-PPP_Specific	NA,+	NA	0.000203681	0.000203681	UKBB_PPP	UKBB_PPP	0.0140993	0.76136	NA	NA	NA	NA	NA	NA	NA	NA	NA	NA	NA	NA	NA	NA	NA	NA	NA	NA	NA	NA	NA	NA	NA	NA	NA	NA	NA	NA	NA	NA	NA	NA	NA	NA	NA	fixed	0.000203681	0.184392	0.0496424	0.0870947	0.281689	FALSE	FALSE	0.05	NA	1	1	4_173228212_G_T	0.0024238	7.82e-05	TRUE	5.97e-12	NA	NA	NA	NA	NA	NA	NA	NA	NA	NA	NA	NA	NA	NA	NA	NA	NA	NA	4.58162e-05	1	0.184392	0.0452384	Wald ratio	NA	NA	NA	NA	NA	NA	NA	NA	NA	GALNT7:Q86SF2:Oncology	OID21377	Oncology	Olink Explore
ZG16B	Q96DA0	30456	TRANS	PGC3_SCZ_NoUKB	deCODE_Specific	+,NA	NA	0.000114461	0.000114461	deCODE	deCODE	0.0389797	0.779594	fixed	0.000114461	0.82148	0.212946	0.404114	1.23885	FALSE	FALSE	0.05	NA	1	1	19_48703205_C_T	0.00117345	0.000149722	TRUE	0.000184798	NA	NA	NA	NA	NA	NA	NA	NA	NA	NA	NA	NA	NA	NA	NA	NA	NA	NA	NA	NA	NA	NA	NA	NA	NA	NA	NA	NA	NA	NA	NA	NA	NA	NA	NA	NA	NA	NA	NA	NA	NA	NA	NA	NA	NA	NA	NA	NA	NA	NA	NA	NA	NA	NA	NA	NA	NA	NA	ZG16B	1.46777e-06	1	0.82148	0.170588	Wald ratio	ZG16B_8310_6	SeqId.8310-6	SomaScan v4	NA	NA	NA	NA
KYAT1	Q16773	1564	CIS	PGC3_SCZ_NoUKB	UKBB-PPP_Specific	NA,-	NA	0.000214324	0.000214324	UKBB_PPP	UKBB_PPP	0.0102711	0.801143	NA	NA	NA	NA	NA	NA	NA	NA	NA	NA	NA	NA	NA	NA	NA	NA	NA	NA	NA	NA	NA	NA	NA	NA	NA	NA	NA	NA	NA	NA	NA	NA	NA	NA	NA	fixed	0.000214324	-0.232681	0.0628612	-0.355887	-0.109475	FALSE	FALSE	0.05	NA	1	1	9_128824961_G_A	0.00808582	8.99e-05	TRUE	2.92e-41	NA	NA	NA	NA	NA	NA	NA	NA	NA	NA	NA	NA	NA	NA	NA	NA	NA	NA	0.00014584	1	-0.232681	0.0612633	Wald ratio	NA	NA	NA	NA	NA	NA	NA	NA	NA	KYAT1:Q16773:Cardiometabolic	OID20232	Cardiometabolic	Olink Explore
NCAM1	P13591	7656	CIS	BIP_PGC3_noukb	BOTH	-,-	0.00040012	0.000225692	0.157678	UKBB_PPP	deCODE	0.0205765	0.843637	random	0.157678	-0.0768455	0.0543875	-0.183443	0.0297521	FALSE	FALSE	0.05	14.7922366082699,0.00515211065810924	1.92303	5	11_112772253_C_T,11_113105212_C_T,11_113248134_C_T,11_113262954_T_G,11_113649477_C_T	0.0441249	6.57e-05	TRUE	1.97e-295	0.000101852	0.0225538	0.99668	15.1583	15.0919	15.1581	15.0913	0.0105181	4	4	3	4	4	0.004384	0.00451444	0.00168637	0.00451546	0.999986	random	0.000225692	-0.112664	0.0305457	-0.172533	-0.0527955	FALSE	FALSE	0.05	4.73988970935387,0.315042265160683	1.08856	5	11_112570055_C_T,11_112768683_T_C,11_113044643_T_C,11_113264096_C_T,11_113580333_C_T	0.0581587	5.99e-05	TRUE	0	0.000977418	0.0136531	0.947434	4.78327	4.74639	4.77511	4.74632	0.000502955	4	4	3	4	4	0.310267	0.314323	0.189025	0.314331	1	5.04287e-05	5	-0.113168	0.0279177	Ivw(FixedEffects)	NCAM1	0.00548224	5	-0.0779931	0.0280829	Ivw(FixedEffects)	NCAM1_4498_62	SeqId.4498-62	SomaScan v4	NCAM1:P13591:Cardiometabolic	OID20354	Cardiometabolic	Olink Explore
GOT1	P17174	4432	CIS	Cognition_Meta	UKBB-PPP_Specific	NA,-	NA	0.000226145	0.000226145	UKBB_PPP	UKBB_PPP	0.0153696	0.84533	NA	NA	NA	NA	NA	NA	NA	NA	NA	NA	NA	NA	NA	NA	NA	NA	NA	NA	NA	NA	NA	NA	NA	NA	NA	NA	NA	NA	NA	NA	NA	NA	NA	NA	NA	fixed	0.000226145	-0.364151	0.0987432	-0.557684	-0.170618	FALSE	FALSE	0.05	NA	1	1	10_100164661_T_C	0.000934364	0.000111577	TRUE	0.000617185	NA	NA	NA	NA	NA	NA	NA	NA	NA	NA	NA	NA	NA	NA	NA	NA	NA	NA	1.06091e-06	1	-0.364151	0.0746213	Wald ratio	NA	NA	NA	NA	NA	NA	NA	NA	NA	GOT1:P17174:Cardiometabolic_II	OID30417	Cardiometabolic_II	Olink Explore
HYAL1	Q12794	5320	CIS	Depression_iPSYCH_2023	BOTH	+,+	0.00022753	0.00022753	0.00497767	metap	UKBB_PPP	0.0531567	0.850507	fixed	0.00385365	0.0921475	0.031886	0.029652	0.154643	FALSE	FALSE	0.05	0.533149860954011,0.465285594686833	0.730171	2	3_50302191_C_T,3_50303331_G_T	0.00611423	1.41e-05	TRUE	1.84e-42	NA	NA	NA	0.546798	NA	NA	0.524788	9.47e-05	1	NA	NA	1	1	0.459629	NA	NA	0.468806	0.992237	fixed	0.00497767	0.0482052	0.0171642	0.014564	0.0818465	FALSE	FALSE	0.05	0.202012505879278,0.653101289726831	0.449458	2	3_50161897_G_A,3_50201523_T_C	0.0282685	1.21e-05	TRUE	6.57e-194	NA	NA	NA	0.206196	0.20473	NA	0.204729	6.33e-05	1	1	NA	1	1	0.649765	0.65093	NA	0.65093	0.993652	0.00480262	2	0.0482291	0.0171026	Ivw(FixedEffects)	HYAL1	0.00305053	2	0.0925293	0.0312325	Ivw(FixedEffects)	HYAL1_8309_12	SeqId.8309-12	SomaScan v4	HYAL1:Q12794:Cardiometabolic	OID20357	Cardiometabolic	Olink Explore
CETN3	O15182	1868	CIS	Cognition_Meta	BOTH	-,-	0.000229243	0.000229243	0.00530098	metap	deCODE	0.015302	0.85691	fixed	0.00530098	-0.131132	0.0470319	-0.223313	-0.0389512	FALSE	FALSE	0.05	NA	1	1	5_90454201_T_A	0.00222417	4.11e-05	TRUE	1.32e-12	NA	NA	NA	NA	NA	NA	NA	NA	NA	NA	NA	NA	NA	NA	NA	NA	NA	NA	fixed	0.00364838	-0.059144	0.0203449	-0.0990193	-0.0192687	FALSE	FALSE	0.05	NA	1	1	5_90454201_T_A	0.0122559	4.11e-05	TRUE	2.03e-71	NA	NA	NA	NA	NA	NA	NA	NA	NA	NA	NA	NA	NA	NA	NA	NA	NA	NA	0.00331407	1	-0.059144	0.0201376	Wald ratio	CETN3	0.00331407	1	-0.131132	0.0446483	Wald ratio	CETN3_17410_5	SeqId.17410-5	SomaScan v4	CETN3:O15182:Oncology_II	OID31525	Oncology_II	Olink Explore
CETN3	O15182	1868	CIS	PGC3_SCZ_NoUKB	BOTH	+,+	0.000233904	0.000233904	0.00535487	metap	deCODE	0.0110675	0.874333	fixed	0.00535487	0.338442	0.121529	0.10025	0.576634	FALSE	FALSE	0.05	NA	1	1	5_90454201_T_A	0.00222417	5.33e-05	TRUE	1.11e-11	NA	NA	NA	NA	NA	NA	NA	NA	NA	NA	NA	NA	NA	NA	NA	NA	NA	NA	fixed	0.00369194	0.152646	0.0525759	0.0495994	0.255693	FALSE	FALSE	0.05	NA	1	1	5_90454201_T_A	0.0122559	5.33e-05	TRUE	1.77e-67	NA	NA	NA	NA	NA	NA	NA	NA	NA	NA	NA	NA	NA	NA	NA	NA	NA	NA	0.00335524	1	0.152646	0.0520415	Wald ratio	CETN3	0.00335524	1	0.338442	0.115385	Wald ratio	CETN3_17410_5	SeqId.17410-5	SomaScan v4	CETN3:O15182:Oncology_II	OID31525	Oncology_II	Olink Explore
CPVL	Q9H3G5	14399	CIS	Cognition_Meta	UKBB-PPP_Specific	NA,+	NA	0.000240688	0.000240688	UKBB_PPP	UKBB_PPP	0.0157841	0.899692	NA	NA	NA	NA	NA	NA	NA	NA	NA	NA	NA	NA	NA	NA	NA	NA	NA	NA	NA	NA	NA	NA	NA	NA	NA	NA	NA	NA	NA	NA	NA	NA	NA	NA	NA	random	0.000240688	0.0225645	0.00614508	0.0105204	0.0346087	FALSE	FALSE	0.05	16.9162588174735,0.963465770222631	0.763753	30	7_28895028_C_T,7_28902657_T_A,7_28916401_T_C,7_28957288_T_C,7_28995812_C_T,7_29056246_G_A,7_29058845_T_C,7_29065710_A_G,7_29070927_A_G,7_29073726_T_C,7_29085712_T_C,7_29087233_A_G,7_29088952_C_T,7_29089953_C_T,7_29099913_C_T,7_29103327_C_T,7_29106691_T_C,7_29107148_C_A,7_29111122_T_G,7_29114584_C_T,7_29121030_G_A,7_29123524_C_T,7_29124125_T_C,7_29125337_A_C,7_29126609_C_T,7_29128186_T_G,7_29146972_C_T,7_29199395_C_A,7_29352986_A_G,7_29374965_G_A	0.149394	0.000201437	TRUE	0	0.00112802	0.00507743	0.825798	17.2321	17.1879	17.1828	17.1882	0.0038887	29	29	28	29	29	0.958452	0.959182	0.944891	0.959178	1	0.000207253	30	0.0227365	0.00612841	Ivw(FixedEffects)	NA	NA	NA	NA	NA	NA	NA	NA	NA	CPVL:Q9H3G5:Oncology	OID21435	Oncology	Olink Explore
RCN1	Q15293	9934	TRANS	BIP_PGC3_noukb	deCODE_Specific	+,NA	NA	0.000134522	0.000134522	deCODE	deCODE	0.101803	0.916229	random	0.000134522	0.322668	0.0845116	0.157028	0.488307	FALSE	FALSE	0.05	4.62680528030316,0.327775291974716	1.0755	5	1_196695521_C_T,11_2157974_G_T,17_47658340_T_C,2_27529596_G_A,3_165787389_A_G	0.00718217	8.1e-05	TRUE	9.49e-42	0.0296668	0.0151744	0.145552	5.87567	5.4281	2.05341	5.41963	0.000556971	4	4	3	4	4	0.208628	0.246122	0.561395	0.246885	1	NA	NA	NA	NA	NA	NA	NA	NA	NA	NA	NA	NA	NA	NA	NA	NA	NA	NA	NA	NA	NA	NA	NA	NA	NA	NA	NA	NA	NA	NA	NA	NA	NA	NA	NA	NA	NA	NA	NA	NA	RCN1	6.05219e-06	5	0.339842	0.0751106	Ivw(FixedEffects)	RCN1_9322_15	SeqId.9322-15	SomaScan v4	NA	NA	NA	NA
MRPL32	Q9BYC8	14035	TRANS	Cognition_Meta	deCODE_Specific	+,NA	NA	0.000137244	0.000137244	deCODE	deCODE	0.0424895	0.934769	fixed	0.000137244	0.178043	0.0466927	0.0865271	0.269559	FALSE	FALSE	0.05	0.080789532819504,0.776230298197191	0.284235	2	1_196695521_C_T,1_65604348_A_T	0.00252711	8.31e-05	TRUE	7.71e-13	NA	NA	NA	0.097597	0.0819948	NA	0.0819697	1.25e-06	1	1	NA	1	1	0.754733	0.774612	NA	0.774646	0.999106	NA	NA	NA	NA	NA	NA	NA	NA	NA	NA	NA	NA	NA	NA	NA	NA	NA	NA	NA	NA	NA	NA	NA	NA	NA	NA	NA	NA	NA	NA	NA	NA	NA	NA	NA	NA	NA	NA	NA	NA	MRPL32	3.00267e-05	2	0.178276	0.0427186	Ivw(FixedEffects)	MRPL32_7982_10	SeqId.7982-10	SomaScan v4	NA	NA	NA	NA
DDHD2	O94830	29106	CIS	BIP_PGC3_noukb	UKBB-PPP_Specific	NA,+	NA	0.000252753	0.000252753	UKBB_PPP	UKBB_PPP	0.022495	0.944791	NA	NA	NA	NA	NA	NA	NA	NA	NA	NA	NA	NA	NA	NA	NA	NA	NA	NA	NA	NA	NA	NA	NA	NA	NA	NA	NA	NA	NA	NA	NA	NA	NA	NA	NA	fixed	0.000252753	0.397611	0.108653	0.184655	0.610567	FALSE	FALSE	0.05	NA	1	1	8_38238144_C_T	0.004703	4.16e-05	TRUE	7.2e-28	NA	NA	NA	NA	NA	NA	NA	NA	NA	NA	NA	NA	NA	NA	NA	NA	NA	NA	0.000131682	1	0.397611	0.103997	Wald ratio	NA	NA	NA	NA	NA	NA	NA	NA	NA	DDHD2:O94830:Neurology_II	OID31043	Neurology_II	Olink Explore
KHK	P50053	6315	CIS	PGC3_SCZ_NoUKB	UKBB-PPP_Specific	NA,+	NA	0.000254048	0.000254048	UKBB_PPP	UKBB_PPP	0.0118704	0.949631	NA	NA	NA	NA	NA	NA	NA	NA	NA	NA	NA	NA	NA	NA	NA	NA	NA	NA	NA	NA	NA	NA	NA	NA	NA	NA	NA	NA	NA	NA	NA	NA	NA	NA	NA	fixed	0.000254048	0.113105	0.0309186	0.0525053	0.173704	FALSE	FALSE	0.05	4.45055416728429,0.108037479068951	1.49174	3	2_26738298_A_G,2_27019893_C_T,2_27827443_C_T	0.036257	0.000113638	TRUE	6.47e-197	-0.0877613	0.0684037	0.421488	4.47283	4.4292	1.69037	4.4291	0.00123915	2	2	1	2	2	0.106841	0.109197	0.193552	0.109203	0.999381	0.000216041	3	0.113539	0.0306906	Ivw(FixedEffects)	NA	NA	NA	NA	NA	NA	NA	NA	NA	KHK:P50053:Cardiometabolic_II	OID30241	Cardiometabolic_II	Olink Explore
UBE2L6	O14933	12490	CIS	Depression_iPSYCH_2023	UKBB-PPP_Specific	NA,+	NA	0.000255519	0.000255519	UKBB_PPP	UKBB_PPP	0.0561841	0.95513	NA	NA	NA	NA	NA	NA	NA	NA	NA	NA	NA	NA	NA	NA	NA	NA	NA	NA	NA	NA	NA	NA	NA	NA	NA	NA	NA	NA	NA	NA	NA	NA	NA	NA	NA	fixed	0.000255519	0.0667123	0.018244	0.0309546	0.10247	FALSE	FALSE	0.05	0.00141815624297209,0.969960032242868	0.0376584	2	11_57585924_C_T,11_57604445_G_A	0.027606	2.03e-05	TRUE	3.56e-189	NA	NA	NA	0.00143971	0.00142002	NA	0.00142002	2.8e-08	1	1	NA	1	1	0.969733	0.96994	NA	0.96994	0.999866	0.000230769	2	0.0667124	0.018115	Ivw(FixedEffects)	NA	NA	NA	NA	NA	NA	NA	NA	NA	UBE2L6:O14933:Cardiometabolic_II	OID30321	Cardiometabolic_II	Olink Explore
PAM	P19021	8596	CIS	PGC3_SCZ_NoUKB	BOTH	+,+	0.000879202	0.000256688	0.330106	UKBB_PPP	deCODE	0.0118457	0.9595	random	0.330106	0.0255727	0.026258	-0.0258921	0.0770374	FALSE	FALSE	0.05	16.0625498931335,0.188387932991688	1.15696	13	5_101760211_A_G,5_101926742_A_C,5_101979803_G_A,5_102409016_A_G,5_102696736_C_T,5_102784651_A_G,5_102955998_A_G,5_102975090_C_T,5_103001451_C_T,5_103231873_C_T,5_103443554_G_A,5_103547465_C_A,5_103751555_G_A	0.0867082	0.000151424	TRUE	0	-0.00876101	0.024201	0.724203	16.9889	16.9817	16.7889	16.982	0.0221694	12	12	11	12	12	0.150014	0.150288	0.114276	0.150277	1	fixed	0.000256688	0.106881	0.0292384	0.0495746	0.164187	FALSE	FALSE	0.05	1.73258370430959,0.420507967463211	0.930748	3	5_101856882_T_C,5_102460569_A_T,5_103491076_C_T	0.040984	9.49e-05	TRUE	2.95e-231	-0.0482522	0.0777289	0.646322	1.74238	NA	1.25771	1.72743	0.000390339	2	NA	1	2	2	0.418454	NA	0.262086	0.421593	0.999805	0.000228429	3	0.107126	0.0290685	Ivw(FixedEffects)	PAM	0.25325	13	0.025855	0.0226304	Ivw(FixedEffects)	PAM_5620_13	SeqId.5620-13	SomaScan v4	PAM:P19021:Cardiometabolic	OID20291	Cardiometabolic	Olink Explore
SERPING1	P05155	1228	CIS	Depression_iPSYCH_2023	BOTH	-,-	0.000265384	0.000265384	0.0179526	metap	deCODE	0.0551114	0.992005	fixed	0.0179526	-0.0272384	0.0115095	-0.0497966	-0.00468013	FALSE	FALSE	0.05	4.21146866152198,0.121756232086463	1.45111	3	11_57070939_G_A,11_57467314_G_A,11_58031711_C_T	0.0421051	1.47e-05	TRUE	5.72e-307	-0.013423	0.0139708	0.512727	4.25881	4.24587	2.21452	4.24585	0.000204887	2	2	1	2	2	0.118908	0.11968	0.136717	0.119681	0.999898	fixed	0.00126418	-0.0581224	0.0180281	-0.0934568	-0.022788	FALSE	FALSE	0.05	15.4626321005618,8.41526079824554e-05	3.93226	2	11_57598250_T_C,11_57653985_C_A	0.0313058	4.16e-05	TRUE	1.02e-210	NA	NA	NA	16.0341	NA	NA	15.8604	0.000485133	1	NA	NA	1	1	6.22e-05	NA	NA	6.82e-05	0.982427	0.000710617	2	-0.0602703	0.0178028	Ivw(FixedEffects)	SERPING1	0.0170559	3	-0.0273818	0.0114784	Ivw(FixedEffects)	SERPING1_4479_14	SeqId.4479-14	SomaScan v4	SERPING1:P05155:Inflammation_II	OID30777	Inflammation_II	Olink Explore
SDCCAG8	Q86SQ7	10671	CIS	Cognition_Meta	UKBB-PPP_Specific	NA,+	NA	0.000267147	0.000267147	UKBB_PPP	UKBB_PPP	0.0172172	0.998595	NA	NA	NA	NA	NA	NA	NA	NA	NA	NA	NA	NA	NA	NA	NA	NA	NA	NA	NA	NA	NA	NA	NA	NA	NA	NA	NA	NA	NA	NA	NA	NA	NA	NA	NA	fixed	0.000267147	0.0557225	0.0152864	0.0257617	0.0856833	FALSE	FALSE	0.05	NA	1	1	1_243307890_A_G	0.0219385	6.35e-05	TRUE	1.64e-128	NA	NA	NA	NA	NA	NA	NA	NA	NA	NA	NA	NA	NA	NA	NA	NA	NA	NA	0.000235072	1	0.0557225	0.0151502	Wald ratio	NA	NA	NA	NA	NA	NA	NA	NA	NA	SDCCAG8:Q86SQ7:Oncology_II	OID31423	Oncology_II	Olink Explore
ACADM	P11310	89	CIS	BIP_PGC3_noukb	BOTH	-,-	0.000269492	0.000269492	0.00630163	metap	UKBB_PPP	0.023427	1.00736	fixed	0.0036625	-0.132035	0.0454374	-0.22109	-0.0429789	FALSE	FALSE	0.05	0.601937059149256,0.437839903248887	0.775846	2	1_75042096_T_A,1_75726897_C_T	0.0200577	2.75e-05	TRUE	2.75e-132	NA	NA	NA	0.631117	0.627089	NA	0.627085	0.00100118	1	1	NA	1	1	0.426946	0.428425	NA	0.428427	0.974758	fixed	0.00630163	-0.200703	0.0734729	-0.344707	-0.0566986	FALSE	FALSE	0.05	NA	1	1	1_75724261_G_T	0.00878354	2.18e-05	TRUE	8.46e-55	NA	NA	NA	NA	NA	NA	NA	NA	NA	NA	NA	NA	NA	NA	NA	NA	NA	NA	0.00565764	1	-0.200703	0.0725347	Wald ratio	ACADM	0.00341609	2	-0.132227	0.0451658	Ivw(FixedEffects)	ACADM_17333_20	SeqId.17333-20	SomaScan v4	ACADM:P11310:Oncology_II	OID31277	Oncology_II	Olink Explore
STX16	O14662	11431	TRANS	BIP_PGC3_noukb	UKBB-PPP_Specific	NA,-	NA	0.000148641	0.000148641	UKBB_PPP	UKBB_PPP	0.101239	1.01239	NA	NA	NA	NA	NA	NA	NA	NA	NA	NA	NA	NA	NA	NA	NA	NA	NA	NA	NA	NA	NA	NA	NA	NA	NA	NA	NA	NA	NA	NA	NA	NA	NA	NA	NA	fixed	0.000148641	-0.509417	0.134293	-0.772626	-0.246208	FALSE	FALSE	0.05	5.44940975856311,0.0655655496151565	1.65067	3	1_150166585_A_T,1_247876149_C_T,15_57282110_G_A	0.00311085	8.67e-05	TRUE	6.91e-16	0.154387	0.0568873	0.224749	7.8545	6.46042	0.489163	6.37801	0.00108412	2	2	1	2	2	0.0196978	0.0395491	0.484301	0.0412129	0.999458	1.9093e-06	3	-0.576129	0.120964	Ivw(FixedEffects)	NA	NA	NA	NA	NA	NA	NA	NA	NA	STX16:O14662:Oncology	OID21170	Oncology	Olink Explore
PGR	P06401	8910	TRANS	PGC3_SCZ_NoUKB	BOTH	-,-	0.000149076	0.000149076	0.0144753	metap	deCODE	0.0483503	1.01536	fixed	0.0144753	-0.355724	0.145476	-0.640851	-0.0705967	FALSE	FALSE	0.05	NA	1	1	3_56815721_T_C	0.00140459	4.22e-05	TRUE	1.31e-07	NA	NA	NA	NA	NA	NA	NA	NA	NA	NA	NA	NA	NA	NA	NA	NA	NA	NA	random	0.00083576	-0.164586	0.0492672	-0.261148	-0.0680236	FALSE	FALSE	0.05	0.357095166768653,0.948955783792696	0.34501	4	2_203878211_G_T,20_1916796_C_T,4_102594156_G_A,8_80372904_G_T	0.0137081	7.39e-05	TRUE	1.03e-72	0.000637887	0.00781943	0.942412	0.370108	NA	0.363454	0.360542	2.47e-05	3	NA	2	3	3	0.946346	NA	0.833829	0.948267	1	0.000698591	4	-0.164877	0.0486345	Ivw(FixedEffects)	PGR	0.00913022	1	-0.355724	0.136442	Wald ratio	PGR_15693_9	SeqId.15693-9	SomaScan v4	PGR:P06401:Inflammation_II	OID30460	Inflammation_II	Olink Explore
TIMP4	Q99727	11823	CIS	BIP_PGC3_noukb	BOTH	-,-	0.000273778	0.000273778	0.0102349	metap	UKBB_PPP	0.0232587	1.02338	random	0.00229425	-0.0975448	0.0319899	-0.160244	-0.0348457	FALSE	FALSE	0.05	2.12892580153842,0.831033452249957	0.652522	6	3_11574093_C_T,3_11750830_T_C,3_11939998_T_G,3_12005775_A_G,3_12820758_G_A,3_13079294_T_A	0.0345773	3.31e-05	TRUE	4.78e-234	0.00276112	0.0101021	0.798138	2.21608	2.20067	2.14138	2.20065	0.000824904	5	5	4	5	5	0.818509	0.820739	0.709775	0.820743	1	fixed	0.0102349	-0.0910596	0.0354623	-0.160564	-0.0215549	FALSE	FALSE	0.05	3.12246372302627,0.209877372035618	1.24949	3	3_11876274_A_G,3_11985235_G_T,3_12292833_T_C	0.0404278	2.89e-05	TRUE	1.93e-265	-0.0206596	0.0111773	0.315714	3.43894	NA	0.0225103	3.42232	0.000380659	2	NA	1	2	2	0.179161	NA	0.880738	0.180656	0.99981	0.00911461	3	-0.0921475	0.0353363	Ivw(FixedEffects)	TIMP4	0.00207722	6	-0.0980355	0.0318404	Ivw(FixedEffects)	TIMP4_6462_12	SeqId.6462-12	SomaScan v4	TIMP4:Q99727:Neurology	OID21147	Neurology	Olink Explore
CTSS	P25774	2545	CIS	BIP_PGC3_noukb	BOTH	+,+	0.000848101	0.000274985	0.296104	deCODE	UKBB_PPP	0.0228421	1.02789	random	0.000274985	0.130233	0.0358	0.0600662	0.2004	FALSE	FALSE	0.05	0.868433270826411,0.833038118780752	0.538031	4	1_150006012_C_T,1_150050850_G_A,1_150846616_T_A,1_151722519_C_T	0.031113	8.74e-05	TRUE	2.16e-198	-0.0114536	0.0170536	0.571009	0.869784	NA	0.418705	0.863414	0.000540094	3	NA	2	3	3	0.832713	NA	0.811109	0.834247	0.999997	fixed	0.296104	0.0258676	0.0247578	-0.0226568	0.074392	FALSE	FALSE	0.05	13.8466156897439,0.00098456775071157	2.63122	3	1_150312297_G_T,1_150644223_A_G,1_151378584_G_A	0.0710147	4.24e-05	TRUE	0	-0.0264319	0.0730015	0.778845	13.9513	13.9433	12.3343	13.9432	0.00172821	2	2	1	2	2	0.000934353	0.000938102	0.000444705	0.000938128	0.999136	0.287704	3	0.0262202	0.0246622	Ivw(FixedEffects)	CTSS	0.000253444	4	0.130315	0.0356174	Ivw(FixedEffects)	CTSS_3181_50	SeqId.3181-50	SomaScan v4	CTSS:P25774:Neurology	OID21056	Neurology	Olink Explore
CTSD	P07339	2529	TRANS	Depression_iPSYCH_2023	BOTH	+,+	0.000189493	0.000151026	0.104028	deCODE	UKBB_PPP	0.146948	1.02864	fixed	0.000151026	0.109805	0.028977	0.053011	0.166599	FALSE	FALSE	0.05	4.85138114230926,0.0884170396975048	1.55746	3	12_101825988_G_A,2_27529596_G_A,8_54538633_T_C	0.00947018	3.31e-05	TRUE	1.24e-63	0.0135856	0.0056397	0.250493	5.82154	5.55095	0.018586	5.54656	0.00013131	2	2	1	2	2	0.0544338	0.0623198	0.89156	0.0624569	0.999934	random	0.104028	0.0414489	0.0254971	-0.00852456	0.0914224	FALSE	FALSE	0.05	16.8234884713939,0.113206265075297	1.23669	12	1_23383982_C_T,10_71825769_A_G,12_101831973_A_G,12_102037881_C_T,12_111446804_T_C,14_94371805_G_T,15_60591082_C_A,19_19268740_C_T,2_160555723_C_A,2_27508073_T_C,6_130045016_A_G,8_11846787_G_T	0.0271796	3.3e-05	TRUE	2.13e-169	-0.00492417	0.00411335	0.258868	17.8225	17.7374	15.5885	17.7586	0.00145612	11	11	10	11	11	0.0857916	0.0878773	0.112033	0.0873548	1	0.0402044	12	0.0417715	0.02036	Ivw(FixedEffects)	CTSD	4.67676e-05	3	0.114579	0.0281437	Ivw(FixedEffects)	CTSD_5508_62	SeqId.5508-62	SomaScan v4	CTSD:P07339:Cardiometabolic	OID20358	Cardiometabolic	Olink Explore
PBXIP1	Q96AQ6	21199	CIS	BIP_PGC3_noukb	UKBB-PPP_Specific	NA,+	NA	0.000277914	0.000277914	UKBB_PPP	UKBB_PPP	0.0225835	1.03884	NA	NA	NA	NA	NA	NA	NA	NA	NA	NA	NA	NA	NA	NA	NA	NA	NA	NA	NA	NA	NA	NA	NA	NA	NA	NA	NA	NA	NA	NA	NA	NA	NA	NA	NA	fixed	0.000277914	0.989473	0.272202	0.455966	1.52298	FALSE	FALSE	0.05	NA	1	1	1_154865320_T_C	0.00102225	6.02e-05	TRUE	2.09e-05	NA	NA	NA	NA	NA	NA	NA	NA	NA	NA	NA	NA	NA	NA	NA	NA	NA	NA	3.74354e-06	1	0.989473	0.213934	Wald ratio	NA	NA	NA	NA	NA	NA	NA	NA	NA	PBXIP1:Q96AQ6:Oncology_II	OID31435	Oncology_II	Olink Explore
SIRPA	P78324	9662	CIS	Cognition_Meta	BOTH	+,+	0.000287087	0.000287087	0.00657369	metap	deCODE	0.0181887	1.07313	random	0.00657369	0.00986306	0.00362919	0.00274998	0.0169761	FALSE	FALSE	0.05	33.6103795993303,0.929068041105286	0.845644	48	20_1017639_C_T,20_1031106_G_A,20_1142143_A_G,20_1157969_A_G,20_1190465_A_G,20_1191805_T_C,20_1405219_T_C,20_1631194_C_T,20_1795547_T_C,20_1871454_C_A,20_1898505_G_A,20_1899904_C_T,20_1908019_A_G,20_1910795_G_A,20_1927548_G_A,20_1930044_G_A,20_1934491_A_G,20_1936563_G_A,20_2009783_T_G,20_2009971_T_C,20_2052585_C_T,20_2072291_T_C,20_2114071_A_G,20_2271504_T_A,20_2307823_C_T,20_2335283_C_T,20_2518347_T_C,20_2530335_G_A,20_2537520_G_A,20_2557821_C_A,20_2591187_A_G,20_2630355_G_A,20_2656919_G_A,20_2669967_G_A,20_2689159_A_G,20_2727181_C_T,20_2737175_G_A,20_2744225_C_T,20_2771148_G_T,20_894452_C_T,20_900450_G_A,20_904459_C_T,20_920028_G_A,20_944970_C_A,20_971192_C_T,20_976467_A_C,20_981440_G_A,20_998825_T_C	0.205503	0.000258484	TRUE	0	-0.00513006	0.00233699	0.0332369	34.3431	34.319	29.5244	34.3207	0.011103	47	47	46	47	47	0.915417	0.915892	0.971835	0.915859	1	random	0.00376246	0.0115146	0.0039741	0.00372554	0.0193037	FALSE	FALSE	0.05	17.9286967520667,0.393352535733631	1.02695	18	20_1194130_G_T,20_1570839_C_T,20_1701698_G_A,20_1803759_G_A,20_1815815_G_T,20_1888701_T_C,20_1902308_T_C,20_1908497_G_A,20_1930044_G_A,20_1941574_C_T,20_1981084_C_T,20_1986052_T_C,20_1998527_A_C,20_2026077_G_A,20_2050237_C_T,20_2092409_C_T,20_2165113_C_T,20_2179590_C_T	0.128217	0.000152773	TRUE	0	-0.0032748	0.00209541	0.137649	18.3462	18.3329	15.9037	18.3386	0.00396191	17	17	16	17	17	0.36732	0.368135	0.4597	0.367784	1	0.00294739	18	0.0114928	0.00386549	Ivw(FixedEffects)	SIRPA	0.006684	48	0.00982628	0.003623	Ivw(FixedEffects)	SIRPA_5430_66	SeqId.5430-66	SomaScan v4	SIRPA:P78324:Cardiometabolic	OID20304	Cardiometabolic	Olink Explore
CCL21	O00585	10620	TRANS	Cognition_Meta	BOTH	+,+	0.000163133	0.000163133	0.00465602	metap	UKBB_PPP	0.0483086	1.1111	random	0.00286616	0.025147	0.00843365	0.00861731	0.0416766	FALSE	FALSE	0.05	47.0774036344927,0.0671526286161716	1.1767	35	11_75358827_G_T,12_111472415_A_G,13_28109027_C_T,17_49376575_A_C,18_59419702_G_A,2_65363202_G_A,20_10672061_G_A,20_44032864_T_C,22_30107182_G_A,3_125192997_C_T,3_127974580_A_G,3_129513411_G_A,3_129955529_G_T,3_130359542_C_T,3_131404591_C_T,3_131509936_G_A,3_132099751_G_A,3_132143092_A_G,3_132404638_T_C,3_133068151_C_A,3_133230589_A_G,3_133480468_A_G,3_133510799_G_A,3_133699224_G_A,3_133854951_T_C,3_134303269_A_G,3_134305900_T_G,3_134416433_T_C,3_134476980_T_C,3_134855811_G_A,3_135069173_T_G,3_137718840_C_T,5_128021834_C_T,5_35885880_T_C,9_33684438_C_T	0.079527	0.000344203	TRUE	0	-0.000248349	0.00151308	0.870626	50.3813	50.2199	50.3402	50.2495	0.0115913	34	34	33	34	34	0.0349002	0.036082	0.0271654	0.0358625	1	random	0.00465602	0.0434489	0.0153534	0.0133568	0.0735411	FALSE	FALSE	0.05	20.768821758329,0.144379573046083	1.17669	16	12_111446804_T_C,12_6384185_A_G,13_28029870_T_C,16_54402053_T_G,16_85979737_G_A,16_90059414_C_T,18_59429782_T_C,19_33260733_C_T,2_65344150_A_C,20_10669113_C_T,22_30133642_C_A,3_132521256_A_C,3_56815721_T_C,5_115995638_A_G,5_128021834_C_T,5_35883632_T_C	0.0316799	0.000163443	TRUE	2.83e-178	-0.000955224	0.00309728	0.762313	21.9539	21.7179	21.8058	21.7453	0.000816578	15	15	14	15	15	0.109018	0.115418	0.0826947	0.114659	1	0.000639204	16	0.0438836	0.0128525	Ivw(FixedEffects)	CCL21	0.000330015	35	0.0255271	0.00710957	Ivw(FixedEffects)	CCL21_2516_57	SeqId.2516-57	SomaScan v4	CCL21:O00585:Inflammation	OID20686	Inflammation	Olink Explore
PARP1	P09874	270	CIS	BIP_PGC3_noukb	BOTH	-,-	0.000298332	0.000298332	0.00764561	metap	deCODE	0.0237269	1.11517	fixed	0.00764561	-0.602738	0.22597	-1.04563	-0.159844	FALSE	FALSE	0.05	NA	1	1	1_226421638_A_C	0.00100165	2.51e-05	TRUE	1.78e-06	NA	NA	NA	NA	NA	NA	NA	NA	NA	NA	NA	NA	NA	NA	NA	NA	NA	NA	fixed	0.00337388	-0.227688	0.0776708	-0.37992	-0.0754558	FALSE	FALSE	0.05	NA	1	1	1_226421638_A_C	0.00731355	2.51e-05	TRUE	1.87e-45	NA	NA	NA	NA	NA	NA	NA	NA	NA	NA	NA	NA	NA	NA	NA	NA	NA	NA	0.00284691	1	-0.227688	0.076308	Wald ratio	PARP1	0.00284691	1	-0.602738	0.202003	Wald ratio	PARP1_10534_40	SeqId.10534-40	SomaScan v4	PARP1:P09874:Inflammation	OID20500	Inflammation	Olink Explore
ZFYVE19	Q96K21	20758	CIS	Depression_iPSYCH_2023	UKBB-PPP_Specific	NA,+	NA	0.000299371	0.000299371	UKBB_PPP	UKBB_PPP	0.0588973	1.11905	NA	NA	NA	NA	NA	NA	NA	NA	NA	NA	NA	NA	NA	NA	NA	NA	NA	NA	NA	NA	NA	NA	NA	NA	NA	NA	NA	NA	NA	NA	NA	NA	NA	NA	NA	random	0.000299371	0.0619162	0.0171236	0.0283546	0.0954778	FALSE	FALSE	0.05	3.09840467175694,0.376700552561099	1.01627	4	15_40456519_C_T,15_40804162_C_A,15_41078361_C_T,15_41257484_T_C	0.0316088	2.61e-05	TRUE	6.62e-213	0.0148911	0.0294537	0.663368	3.1253	NA	2.77114	3.07723	0.000600917	3	NA	2	3	3	0.372707	NA	0.250182	0.379871	0.999996	0.000211115	4	0.061979	0.016727	Ivw(FixedEffects)	NA	NA	NA	NA	NA	NA	NA	NA	NA	ZFYVE19:Q96K21:Oncology_II	OID31452	Oncology_II	Olink Explore
OLA1	Q9NTK5	28833	CIS	PGC3_SCZ_NoUKB	deCODE_Specific	+,NA	NA	0.000300884	0.000300884	deCODE	deCODE	0.0137159	1.1247	fixed	0.000300884	0.229455	0.0634813	0.105034	0.353876	FALSE	FALSE	0.05	NA	1	1	2_174087045_T_G	0.00794356	9.86e-05	TRUE	1.28e-40	NA	NA	NA	NA	NA	NA	NA	NA	NA	NA	NA	NA	NA	NA	NA	NA	NA	NA	NA	NA	NA	NA	NA	NA	NA	NA	NA	NA	NA	NA	NA	NA	NA	NA	NA	NA	NA	NA	NA	NA	NA	NA	NA	NA	NA	NA	NA	NA	NA	NA	NA	NA	NA	NA	NA	NA	NA	NA	OLA1	0.000214491	1	0.229455	0.061993	Wald ratio	OLA1_12659_13	SeqId.12659-13	SomaScan v4	NA	NA	NA	NA
CIRBP	Q14011	1982	TRANS	BIP_PGC3_noukb	BOTH	-,-	0.000166304	0.000166304	0.00860875	metap	deCODE	0.102972	1.1327	random	0.00860875	-0.180592	0.0687391	-0.315319	-0.0458661	FALSE	FALSE	0.05	0.994039341175164,0.802694257552538	0.575627	4	11_198986_T_C,12_54318524_G_A,3_56815721_T_C,7_106676033_G_A	0.00914301	2.35e-05	TRUE	4.78e-59	0.00313886	0.014975	0.853387	1.01597	NA	0.97203	1.00053	0.000217412	3	NA	2	3	3	0.797389	NA	0.615072	0.801123	0.999999	random	0.001583	-0.164015	0.0519195	-0.265775	-0.0622544	FALSE	FALSE	0.05	7.88483385695738,0.545792667240053	0.935998	10	10_63344740_A_G,11_180258_T_C,12_111395984_G_A,12_54318524_G_A,17_29518756_C_T,19_55027704_T_G,3_56815721_T_C,5_132485305_G_A,7_106733200_C_T,8_105569300_A_T	0.018174	5.34e-05	TRUE	1.82e-112	0.00682345	0.0110524	0.55415	8.15814	8.01679	7.77699	8.01805	0.000819554	9	9	8	9	9	0.518291	0.532455	0.455552	0.532328	1	0.00106482	10	-0.167368	0.0511388	Ivw(FixedEffects)	CIRBP	0.00744195	4	-0.181502	0.0678158	Ivw(FixedEffects)	CIRBP_12724_81	SeqId.12724-81	SomaScan v4	CIRBP:Q14011:Oncology_II	OID31503	Oncology_II	Olink Explore
LAMP1	P11279	6499	CIS	BIP_PGC3_noukb	UKBB-PPP_Specific	NA,-	NA	0.000310275	0.000310275	UKBB_PPP	UKBB_PPP	0.0241627	1.15981	NA	NA	NA	NA	NA	NA	NA	NA	NA	NA	NA	NA	NA	NA	NA	NA	NA	NA	NA	NA	NA	NA	NA	NA	NA	NA	NA	NA	NA	NA	NA	NA	NA	NA	NA	fixed	0.000310275	-0.653753	0.181267	-1.00903	-0.298475	FALSE	FALSE	0.05	NA	1	1	13_113320975_G_A	0.00182124	4.69e-05	TRUE	4.83e-10	NA	NA	NA	NA	NA	NA	NA	NA	NA	NA	NA	NA	NA	NA	NA	NA	NA	NA	4.61402e-05	1	-0.653753	0.160455	Wald ratio	NA	NA	NA	NA	NA	NA	NA	NA	NA	LAMP1:P11279:Cardiometabolic_II	OID30416	Cardiometabolic_II	Olink Explore
F12	P00748	3530	TRANS	Cognition_Meta	UKBB-PPP_Specific	NA,-	NA	0.000171965	0.000171965	UKBB_PPP	UKBB_PPP	0.0488022	1.17125	NA	NA	NA	NA	NA	NA	NA	NA	NA	NA	NA	NA	NA	NA	NA	NA	NA	NA	NA	NA	NA	NA	NA	NA	NA	NA	NA	NA	NA	NA	NA	NA	NA	NA	NA	random	0.000171965	-0.096823	0.0257714	-0.147334	-0.046312	FALSE	FALSE	0.05	21.8769748312461,0.081177794725658	1.25006	15	10_63431885_G_T,12_123398859_G_A,16_11677156_C_T,16_72187565_A_G,19_54255498_T_C,19_795457_A_G,2_27508073_T_C,22_43928975_G_A,22_49911450_T_A,5_175687038_G_A,5_175834047_G_A,5_176219714_C_T,6_130093090_A_G,7_73611821_A_T,8_125494452_G_A	0.0226765	0.000247459	TRUE	1.62e-118	-0.00142012	0.00380923	0.715297	24.5622	23.8543	24.3023	23.9005	0.000698297	14	14	13	14	14	0.039144	0.0477127	0.0284602	0.0471052	1	3.74943e-07	15	-0.101755	0.0200255	Ivw(FixedEffects)	NA	NA	NA	NA	NA	NA	NA	NA	NA	F12:P00748:Inflammation_II	OID30739	Inflammation_II	Olink Explore
PRG2	P13727	9362	CIS	PGC3_SCZ_NoUKB	UKBB-PPP_Specific	NA,+	NA	0.000316994	0.000316994	UKBB_PPP	UKBB_PPP	0.0142762	1.18492	NA	NA	NA	NA	NA	NA	NA	NA	NA	NA	NA	NA	NA	NA	NA	NA	NA	NA	NA	NA	NA	NA	NA	NA	NA	NA	NA	NA	NA	NA	NA	NA	NA	NA	NA	fixed	0.000316994	0.330925	0.091898	0.150808	0.511041	FALSE	FALSE	0.05	NA	1	1	11_57396807_T_C	0.00508824	8.76e-05	TRUE	2.7e-25	NA	NA	NA	NA	NA	NA	NA	NA	NA	NA	NA	NA	NA	NA	NA	NA	NA	NA	0.000181102	1	0.330925	0.0883876	Wald ratio	NA	NA	NA	NA	NA	NA	NA	NA	NA	PRG2:P13727:Cardiometabolic_II	OID30381	Cardiometabolic_II	Olink Explore
SORT1	Q99523	11186	CIS	Cognition_Meta	UKBB-PPP_Specific	NA,-	NA	0.000318015	0.000318015	UKBB_PPP	UKBB_PPP	0.0198123	1.18874	NA	NA	NA	NA	NA	NA	NA	NA	NA	NA	NA	NA	NA	NA	NA	NA	NA	NA	NA	NA	NA	NA	NA	NA	NA	NA	NA	NA	NA	NA	NA	NA	NA	NA	NA	fixed	0.000318015	-0.0606124	0.016836	-0.0936104	-0.0276144	FALSE	FALSE	0.05	3.10123191200595,0.0782330731680137	1.76103	2	1_109274570_A_G,1_109330668_G_A	0.018357	7.86e-05	TRUE	1.26e-104	NA	NA	NA	3.13823	NA	NA	3.07094	4.27e-05	1	NA	NA	1	1	0.076477	NA	NA	0.0797033	0.994784	0.000236628	2	-0.0610888	0.0166169	Ivw(FixedEffects)	NA	NA	NA	NA	NA	NA	NA	NA	NA	SORT1:Q99523:Cardiometabolic	OID20213	Cardiometabolic	Olink Explore
RABEP1	Q15276	17677	CIS	PGC3_SCZ_NoUKB	UKBB-PPP_Specific	NA,-	NA	0.000320241	0.000320241	UKBB_PPP	UKBB_PPP	0.0142507	1.19706	NA	NA	NA	NA	NA	NA	NA	NA	NA	NA	NA	NA	NA	NA	NA	NA	NA	NA	NA	NA	NA	NA	NA	NA	NA	NA	NA	NA	NA	NA	NA	NA	NA	NA	NA	fixed	0.000320241	-0.466292	0.129585	-0.720274	-0.21231	FALSE	FALSE	0.05	NA	1	1	17_5286813_C_T	0.00267707	9.4e-05	TRUE	2.93e-12	NA	NA	NA	NA	NA	NA	NA	NA	NA	NA	NA	NA	NA	NA	NA	NA	NA	NA	9.90948e-05	1	-0.466292	0.119783	Wald ratio	NA	NA	NA	NA	NA	NA	NA	NA	NA	RABEP1:Q15276:Inflammation_II	OID30647	Inflammation_II	Olink Explore
COX7A1	P24310	2287	TRANS	PGC3_SCZ_NoUKB	deCODE_Specific	+,NA	NA	0.000179371	0.000179371	deCODE	deCODE	0.0555316	1.2217	fixed	0.000179371	0.326883	0.0872518	0.155872	0.497893	FALSE	FALSE	0.05	1.27252810457001,0.259292944473	1.12806	2	3_74348841_G_A,6_24443350_A_C	0.00540574	0.000146259	TRUE	5.36e-25	NA	NA	NA	1.30557	1.20853	NA	1.208	0.000900543	1	1	NA	1	1	0.253199	0.271623	NA	0.271729	0.97606	NA	NA	NA	NA	NA	NA	NA	NA	NA	NA	NA	NA	NA	NA	NA	NA	NA	NA	NA	NA	NA	NA	NA	NA	NA	NA	NA	NA	NA	NA	NA	NA	NA	NA	NA	NA	NA	NA	NA	NA	COX7A1	7.96904e-05	2	0.330159	0.0836835	Ivw(FixedEffects)	COX7A1_8390_25	SeqId.8390-25	SomaScan v4	NA	NA	NA	NA
CXCL14	O95715	10640	CIS	PGC3_SCZ_NoUKB	UKBB-PPP_Specific	NA,-	NA	0.00032748	0.00032748	UKBB_PPP	UKBB_PPP	0.0144014	1.22412	NA	NA	NA	NA	NA	NA	NA	NA	NA	NA	NA	NA	NA	NA	NA	NA	NA	NA	NA	NA	NA	NA	NA	NA	NA	NA	NA	NA	NA	NA	NA	NA	NA	NA	NA	fixed	0.00032748	-0.356823	0.0993234	-0.551493	-0.162152	FALSE	FALSE	0.05	6.11720239185066,0.0133872506945249	2.4733	2	5_135608457_A_G,5_135694015_G_A	0.00440692	0.000184855	TRUE	3.49e-18	NA	NA	NA	7.98968	7.19994	NA	7.15245	0.0007173	1	1	NA	1	1	0.00470447	0.00729059	NA	0.00748617	0.978633	2.76785e-05	2	-0.391574	0.093415	Ivw(FixedEffects)	NA	NA	NA	NA	NA	NA	NA	NA	NA	CXCL14:O95715:Inflammation	OID20458	Inflammation	Olink Explore
PDIA3	P30101	4606	CIS	Cognition_Meta	UKBB-PPP_Specific	NA,-	NA	0.00032762	0.00032762	UKBB_PPP	UKBB_PPP	0.0200761	1.22464	NA	NA	NA	NA	NA	NA	NA	NA	NA	NA	NA	NA	NA	NA	NA	NA	NA	NA	NA	NA	NA	NA	NA	NA	NA	NA	NA	NA	NA	NA	NA	NA	NA	NA	NA	fixed	0.00032762	-0.244206	0.0679781	-0.377441	-0.110971	FALSE	FALSE	0.05	NA	1	1	15_43864104_C_T	0.00142044	8.4e-05	TRUE	1.34e-06	NA	NA	NA	NA	NA	NA	NA	NA	NA	NA	NA	NA	NA	NA	NA	NA	NA	NA	2.49778e-05	1	-0.244206	0.0579373	Wald ratio	NA	NA	NA	NA	NA	NA	NA	NA	NA	PDIA3:P30101:Inflammation_II	OID30573	Inflammation_II	Olink Explore
APOA5	Q6Q788	17288	CIS	Depression_iPSYCH_2023	deCODE_Specific	+,NA	NA	0.000329754	0.000329754	deCODE	deCODE	0.061631	1.23262	random	0.000329754	0.0402117	0.0111988	0.0182625	0.0621609	FALSE	FALSE	0.05	5.05948527705064,0.652703981572984	0.850167	8	11_115932820_C_T,11_116401141_C_T,11_116609914_G_A,11_116789970_G_A,11_116918280_A_G,11_117047330_C_A,11_117749705_T_C,11_117752959_C_T	0.0520866	2.72e-05	TRUE	0	-0.000527701	0.0075772	0.946741	5.13988	5.09943	5.13503	5.09929	0.000741724	7	7	6	7	7	0.642897	0.647831	0.526615	0.647847	1	NA	NA	NA	NA	NA	NA	NA	NA	NA	NA	NA	NA	NA	NA	NA	NA	NA	NA	NA	NA	NA	NA	NA	NA	NA	NA	NA	NA	NA	NA	NA	NA	NA	NA	NA	NA	NA	NA	NA	NA	APOA5	0.000299754	8	0.0402784	0.0111405	Ivw(FixedEffects)	APOA5_15363_32	SeqId.15363-32	SomaScan v4	NA	NA	NA	NA
SMPD3	Q9NY59	14240	CIS	Cognition_Meta	UKBB-PPP_Specific	NA,-	NA	0.000330347	0.000330347	UKBB_PPP	UKBB_PPP	0.0199167	1.23484	NA	NA	NA	NA	NA	NA	NA	NA	NA	NA	NA	NA	NA	NA	NA	NA	NA	NA	NA	NA	NA	NA	NA	NA	NA	NA	NA	NA	NA	NA	NA	NA	NA	NA	NA	fixed	0.000330347	-0.309274	0.0861425	-0.47811	-0.140438	FALSE	FALSE	0.05	NA	1	1	16_68387873_A_G	0.00103973	9.76e-05	TRUE	0.000157367	NA	NA	NA	NA	NA	NA	NA	NA	NA	NA	NA	NA	NA	NA	NA	NA	NA	NA	5.51933e-06	1	-0.309274	0.0680619	Wald ratio	NA	NA	NA	NA	NA	NA	NA	NA	NA	SMPD3:Q9NY59:Inflammation_II	OID30477	Inflammation_II	Olink Explore
HLA-E	P13747	4962	TRANS	Cognition_Meta	UKBB-PPP_Specific	NA,+	NA	0.000182097	0.000182097	UKBB_PPP	UKBB_PPP	0.0496105	1.24026	NA	NA	NA	NA	NA	NA	NA	NA	NA	NA	NA	NA	NA	NA	NA	NA	NA	NA	NA	NA	NA	NA	NA	NA	NA	NA	NA	NA	NA	NA	NA	NA	NA	NA	NA	random	0.000182097	0.0581535	0.0155381	0.0276994	0.0886076	FALSE	FALSE	0.05	5.25952780597922,0.261689577251162	1.14668	5	12_111446804_T_C,16_57025515_C_T,4_76472865_T_C,5_96916728_G_A,6_24998437_C_T	0.0320634	0.000116049	TRUE	1.32e-184	-0.00546844	0.00343247	0.209376	5.35698	5.26665	2.81885	5.26622	9.38e-05	4	4	3	4	4	0.25259	0.261015	0.420406	0.261056	1	1.34028e-05	5	0.0583488	0.013403	Ivw(FixedEffects)	NA	NA	NA	NA	NA	NA	NA	NA	NA	HLA-E:P13747:Inflammation	OID20532	Inflammation	Olink Explore
NOTCH3	Q9UM47	7883	CIS	Depression_iPSYCH_2023	BOTH	+,+	0.000339801	0.000339801	0.0072245	metap	UKBB_PPP	0.0604846	1.27018	fixed	0.00411761	0.166332	0.0579754	0.0527022	0.279962	FALSE	FALSE	0.05	NA	1	1	19_15183913_G_A	0.00222762	1.39e-05	TRUE	1.51e-15	NA	NA	NA	NA	NA	NA	NA	NA	NA	NA	NA	NA	NA	NA	NA	NA	NA	NA	fixed	0.0072245	0.15671	0.0583366	0.0423728	0.271048	FALSE	FALSE	0.05	NA	1	1	19_15192918_G_A	0.00351819	1.13e-05	TRUE	6.09e-24	NA	NA	NA	NA	NA	NA	NA	NA	NA	NA	NA	NA	NA	NA	NA	NA	NA	NA	0.00559154	1	0.15671	0.0565574	Wald ratio	NOTCH3	0.00243316	1	0.166332	0.0548673	Wald ratio	NOTCH3_5108_72	SeqId.5108-72	SomaScan v4	NOTCH3:Q9UM47:Cardiometabolic	OID20253	Cardiometabolic	Olink Explore
PHYKPL	Q8IUZ5	28249	TRANS	BIP_PGC3_noukb	UKBB-PPP_Specific	NA,-	NA	0.000187916	0.000187916	UKBB_PPP	UKBB_PPP	0.106658	1.2799	NA	NA	NA	NA	NA	NA	NA	NA	NA	NA	NA	NA	NA	NA	NA	NA	NA	NA	NA	NA	NA	NA	NA	NA	NA	NA	NA	NA	NA	NA	NA	NA	NA	NA	NA	fixed	0.000187916	-0.632192	0.169274	-0.963962	-0.300421	FALSE	FALSE	0.05	6.51591183402408,0.0106913489174777	2.55263	2	3_52533601_A_G,3_56844919_T_C	0.00222605	0.00010405	TRUE	1.14e-10	NA	NA	NA	9.1548	6.66795	NA	6.49192	0.000837196	1	1	NA	1	1	0.00248066	0.00981621	NA	0.0108366	0.976917	1.5614e-07	2	-0.755941	0.144121	Ivw(FixedEffects)	NA	NA	NA	NA	NA	NA	NA	NA	NA	PHYKPL:Q8IUZ5:Inflammation_II	OID30634	Inflammation_II	Olink Explore
RELT	Q969Z4	13764	CIS	Depression_iPSYCH_2023	BOTH	+,+	0.000343517	0.000343517	0.0215617	metap	deCODE	0.0583667	1.28407	fixed	0.0215617	0.210968	0.0918052	0.0310336	0.390903	FALSE	FALSE	0.05	NA	1	1	11_73302315_T_G	0.00130069	9e-06	TRUE	1.33e-09	NA	NA	NA	NA	NA	NA	NA	NA	NA	NA	NA	NA	NA	NA	NA	NA	NA	NA	fixed	0.0013962	0.0426808	0.0133568	0.016502	0.0688597	FALSE	FALSE	0.05	3.52049091018141,0.0606144912866667	1.8763	2	11_73293806_A_G,11_73600030_A_G	0.039748	2.04e-05	TRUE	2.84e-274	NA	NA	NA	3.52642	3.50979	NA	3.50976	0.000168878	1	1	NA	1	1	0.0603979	0.0610071	NA	0.0610081	0.989632	0.00132213	2	0.0427583	0.0133156	Ivw(FixedEffects)	RELT	0.0145914	1	0.210968	0.0863787	Wald ratio	RELT_14112_40	SeqId.14112-40	SomaScan v4	RELT:Q969Z4:Neurology	OID21142	Neurology	Olink Explore
CD4	P01730	1678	TRANS	Cognition_Meta	BOTH	+,+	0.00153022	0.000188663	0.830974	deCODE	UKBB_PPP	0.0494224	1.28498	fixed	0.000188663	0.134812	0.0361065	0.0640446	0.205579	FALSE	FALSE	0.05	0.318545065293118,0.572483322054068	0.564398	2	1_196695521_C_T,12_111494996_C_T	0.00368291	7.81e-05	TRUE	1.88e-19	NA	NA	NA	0.374927	0.333845	NA	0.333762	3.73e-06	1	1	NA	1	1	0.540331	0.563404	NA	0.563452	0.998458	random	0.830974	0.00665308	0.031169	-0.054437	0.0677432	FALSE	FALSE	0.05	26.7326368957195,0.00287027696930391	1.63501	11	1_109247173_C_T,1_199005775_C_T,11_116652851_A_C,11_116791110_T_C,12_111446804_T_C,14_94378610_C_T,17_43797377_C_A,19_44911142_C_A,7_72841636_A_G,8_19966981_T_C,8_78696019_A_T	0.0161103	0.000146167	TRUE	1.61e-85	-0.00493547	0.00634468	0.456594	29.2559	29.2524	27.4128	29.2532	0.00155609	10	10	9	10	10	0.00113255	0.00113402	0.00119488	0.00113369	1	0.799874	11	0.0047114	0.0185846	Ivw(FixedEffects)	CD4	6.90852e-05	2	0.135569	0.0340675	Ivw(FixedEffects)	CD4_3143_3	SeqId.3143-3	SomaScan v4	CD4:P01730:Inflammation	OID20584	Inflammation	Olink Explore
ENPEP	Q07075	3355	TRANS	Cognition_Meta	deCODE_Specific	+,NA	NA	0.000196631	0.000196631	deCODE	deCODE	0.049602	1.33925	fixed	0.000196631	0.273655	0.0734978	0.129602	0.417708	FALSE	FALSE	0.05	NA	1	1	10_63555673_T_C	0.00113661	9.84e-05	TRUE	3.36e-05	NA	NA	NA	NA	NA	NA	NA	NA	NA	NA	NA	NA	NA	NA	NA	NA	NA	NA	NA	NA	NA	NA	NA	NA	NA	NA	NA	NA	NA	NA	NA	NA	NA	NA	NA	NA	NA	NA	NA	NA	NA	NA	NA	NA	NA	NA	NA	NA	NA	NA	NA	NA	NA	NA	NA	NA	NA	NA	ENPEP	4.22498e-06	1	0.273655	0.0594903	Wald ratio	ENPEP_15558_63	SeqId.15558-63	SomaScan v4	NA	NA	NA	NA
STK4	Q13043	11408	CIS	PGC3_SCZ_NoUKB	UKBB-PPP_Specific	NA,-	NA	0.000360217	0.000360217	UKBB_PPP	UKBB_PPP	0.0156569	1.34649	NA	NA	NA	NA	NA	NA	NA	NA	NA	NA	NA	NA	NA	NA	NA	NA	NA	NA	NA	NA	NA	NA	NA	NA	NA	NA	NA	NA	NA	NA	NA	NA	NA	NA	NA	fixed	0.000360217	-0.622672	0.174534	-0.964751	-0.280593	FALSE	FALSE	0.05	NA	1	1	20_45059065_T_C	0.00147281	0.000106819	TRUE	2.83e-06	NA	NA	NA	NA	NA	NA	NA	NA	NA	NA	NA	NA	NA	NA	NA	NA	NA	NA	3.51838e-05	1	-0.622672	0.150512	Wald ratio	NA	NA	NA	NA	NA	NA	NA	NA	NA	STK4:Q13043:Cardiometabolic	OID20140	Cardiometabolic	Olink Explore
CFI	P05156	5394	CIS	PGC3_SCZ_NoUKB	BOTH	-,-	0.000362669	0.000362669	0.0100098	metap	deCODE	0.0155823	1.35566	fixed	0.0100098	-0.102376	0.0397501	-0.180285	-0.0244672	FALSE	FALSE	0.05	3.94574955708115,0.0469899153560396	1.98639	2	4_109737911_T_C,4_109827389_T_A	0.0170179	6.67e-05	TRUE	2.11e-97	NA	NA	NA	4.05365	4.00208	NA	4.00164	0.000411365	1	1	NA	1	1	0.044076	0.045444	NA	0.045456	0.983818	fixed	0.0031918	-0.105285	0.0357063	-0.175268	-0.0353018	FALSE	FALSE	0.05	0.674824560739003,0.41137458537488	0.821477	2	4_109737911_T_C,4_110045298_A_G	0.0258039	5.87e-05	TRUE	1.9e-147	NA	NA	NA	0.675439	0.664725	NA	0.664703	0.000141393	1	1	NA	1	1	0.411162	0.414897	NA	0.414905	0.990513	0.00301714	2	-0.105357	0.0355216	Ivw(FixedEffects)	CFI	0.00954109	2	-0.102123	0.0393987	Ivw(FixedEffects)	CFI_2567_5	SeqId.2567-5	SomaScan v4	CFI:P05156:Inflammation_II	OID30772	Inflammation_II	Olink Explore
HSPA2	P54652	5235	CIS	PGC3_SCZ_NoUKB	UKBB-PPP_Specific	NA,+	NA	0.0003644	0.0003644	UKBB_PPP	UKBB_PPP	0.0154787	1.36213	NA	NA	NA	NA	NA	NA	NA	NA	NA	NA	NA	NA	NA	NA	NA	NA	NA	NA	NA	NA	NA	NA	NA	NA	NA	NA	NA	NA	NA	NA	NA	NA	NA	NA	NA	fixed	0.0003644	0.285749	0.0801629	0.128633	0.442866	FALSE	FALSE	0.05	NA	1	1	14_64578338_C_T	0.00546694	8.49e-05	TRUE	2.33e-27	NA	NA	NA	NA	NA	NA	NA	NA	NA	NA	NA	NA	NA	NA	NA	NA	NA	NA	0.0002211	1	0.285749	0.0773633	Wald ratio	NA	NA	NA	NA	NA	NA	NA	NA	NA	HSPA2:P54652:Oncology_II	OID31424	Oncology_II	Olink Explore
MPL	P40238	7217	TRANS	Cognition_Meta	deCODE_Specific	+,NA	NA	0.000205351	0.000205351	deCODE	deCODE	0.0499516	1.39865	fixed	0.000205351	0.173303	0.046683	0.0818062	0.2648	FALSE	FALSE	0.05	0.000313156491006622,0.985881189671951	0.0176962	2	1_196695521_C_T,12_111395984_G_A	0.00233506	8e-05	TRUE	7.62e-12	NA	NA	NA	0.000376127	0.000312937	NA	0.000312935	3.76e-09	1	1	NA	1	1	0.984527	0.985886	NA	0.985886	0.999951	NA	NA	NA	NA	NA	NA	NA	NA	NA	NA	NA	NA	NA	NA	NA	NA	NA	NA	NA	NA	NA	NA	NA	NA	NA	NA	NA	NA	NA	NA	NA	NA	NA	NA	NA	NA	NA	NA	NA	NA	MPL	4.75814e-05	2	0.173302	0.0426097	Ivw(FixedEffects)	MPL_3473_78	SeqId.3473-78	SomaScan v4	NA	NA	NA	NA
ACP5	P13686	124	CIS	PGC3_SCZ_NoUKB	UKBB-PPP_Specific	NA,-	NA	0.000378362	0.000378362	UKBB_PPP	UKBB_PPP	0.0158912	1.41432	NA	NA	NA	NA	NA	NA	NA	NA	NA	NA	NA	NA	NA	NA	NA	NA	NA	NA	NA	NA	NA	NA	NA	NA	NA	NA	NA	NA	NA	NA	NA	NA	NA	NA	NA	random	0.000378362	-0.115622	0.0325262	-0.179372	-0.0518718	FALSE	FALSE	0.05	2.81270635515337,0.421412493950282	0.968281	4	19_11370323_T_C,19_11492506_A_G,19_11618382_T_C,19_12212701_G_A	0.0358593	9.68e-05	TRUE	1.33e-201	0.0126482	0.0109068	0.365916	2.83003	NA	1.4852	2.80539	0.00127738	3	NA	2	3	3	0.418581	NA	0.475876	0.422614	0.999988	0.000338314	4	-0.115798	0.0323092	Ivw(FixedEffects)	NA	NA	NA	NA	NA	NA	NA	NA	NA	ACP5:P13686:Cardiometabolic	OID20314	Cardiometabolic	Olink Explore
NUDT2	P50583	8049	CIS	PGC3_SCZ_NoUKB	BOTH	-,-	0.000379001	0.000379001	0.0120079	metap	UKBB_PPP	0.0157412	1.41671	fixed	0.00279241	-0.0925938	0.0309708	-0.153296	-0.0318921	FALSE	FALSE	0.05	0.793033559799425,0.672658989456153	0.629696	3	9_33499936_G_A,9_34336268_C_T,9_34457854_C_A	0.0307518	6.26e-05	TRUE	3.12e-181	-0.0156676	0.0173488	0.532388	0.820927	0.815764	0.00534366	0.815759	0.000150989	2	2	1	2	2	0.663343	0.665057	0.941726	0.665059	0.999925	fixed	0.0120079	-0.0787516	0.0313512	-0.140199	-0.0173043	FALSE	FALSE	0.05	NA	1	1	9_34264599_G_A	0.0268157	3.93e-05	TRUE	1.65e-154	NA	NA	NA	NA	NA	NA	NA	NA	NA	NA	NA	NA	NA	NA	NA	NA	NA	NA	0.0117137	1	-0.0787516	0.0312425	Wald ratio	NUDT2	0.00263853	3	-0.0927459	0.0308435	Ivw(FixedEffects)	NUDT2_16583_8	SeqId.16583-8	SomaScan v4	NUDT2:P50583:Oncology	OID21308	Oncology	Olink Explore
TBC1D17	Q9HA65	25699	CIS	Cognition_Meta	UKBB-PPP_Specific	NA,+	NA	0.000380871	0.000380871	UKBB_PPP	UKBB_PPP	0.0225983	1.4237	NA	NA	NA	NA	NA	NA	NA	NA	NA	NA	NA	NA	NA	NA	NA	NA	NA	NA	NA	NA	NA	NA	NA	NA	NA	NA	NA	NA	NA	NA	NA	NA	NA	NA	NA	random	0.000380871	0.0394031	0.0110901	0.0176669	0.0611394	FALSE	FALSE	0.05	1.59333429833123,0.660902165626368	0.728774	4	19_49733197_C_T,19_49784387_A_G,19_49821850_G_A,19_49913546_G_A	0.0345475	7.1e-05	TRUE	2.28e-197	0.00390884	0.0110629	0.757609	1.61614	NA	1.4913	1.60438	0.000187152	3	NA	2	3	3	0.655735	NA	0.474426	0.658398	0.999999	0.000346534	4	0.0394779	0.0110342	Ivw(FixedEffects)	NA	NA	NA	NA	NA	NA	NA	NA	NA	TBC1D17:Q9HA65:Neurology	OID20844	Neurology	Olink Explore
FOXO3	O43524	3821	CIS	PGC3_SCZ_NoUKB	deCODE_Specific	+,NA	NA	0.000389047	0.000389047	deCODE	deCODE	0.0159809	1.45426	fixed	0.000389047	0.69397	0.195628	0.310547	1.07739	FALSE	FALSE	0.05	NA	1	1	6_108622962_C_T	0.00105585	0.000118902	TRUE	0.000235424	NA	NA	NA	NA	NA	NA	NA	NA	NA	NA	NA	NA	NA	NA	NA	NA	NA	NA	NA	NA	NA	NA	NA	NA	NA	NA	NA	NA	NA	NA	NA	NA	NA	NA	NA	NA	NA	NA	NA	NA	NA	NA	NA	NA	NA	NA	NA	NA	NA	NA	NA	NA	NA	NA	NA	NA	NA	NA	FOXO3	1.32335e-05	1	0.69397	0.159306	Wald ratio	FOXO3_11540_37	SeqId.11540-37	SomaScan v4	NA	NA	NA	NA
MAN1C1	Q9NR34	19080	CIS	Depression_iPSYCH_2023	deCODE_Specific	+,NA	NA	0.000392289	0.000392289	deCODE	deCODE	0.0637555	1.46638	fixed	0.000392289	0.0788933	0.0222534	0.0352773	0.122509	FALSE	FALSE	0.05	0.162189600853645,0.687148553507316	0.402728	2	1_25616654_C_T,1_25682168_T_C	0.0178093	1.99e-05	TRUE	1.12e-123	NA	NA	NA	0.163823	0.161113	NA	0.161113	5.64e-06	1	1	NA	1	1	0.685661	0.688134	NA	0.688134	0.998106	NA	NA	NA	NA	NA	NA	NA	NA	NA	NA	NA	NA	NA	NA	NA	NA	NA	NA	NA	NA	NA	NA	NA	NA	NA	NA	NA	NA	NA	NA	NA	NA	NA	NA	NA	NA	NA	NA	NA	NA	MAN1C1	0.000338072	2	0.0789374	0.0220235	Ivw(FixedEffects)	MAN1C1_13427_66	SeqId.13427-66	SomaScan v4	NA	NA	NA	NA
PSAP	P07602	9498	CIS	Cognition_Meta	BOTH	-,-	0.000393813	0.000393813	0.027964	metap	UKBB_PPP	0.0230011	1.47207	random	0.00125059	-0.0344733	0.0106825	-0.0554106	-0.013536	FALSE	FALSE	0.05	2.20401280486974,0.531158406350182	0.857129	4	10_71343957_C_T,10_71779829_G_T,10_71874875_C_T,10_72077109_C_T	0.032099	6.96e-05	TRUE	2.47e-196	-0.000755704	0.00387244	0.863304	2.34824	NA	2.30436	2.32343	0.000237023	3	NA	2	3	3	0.503343	NA	0.315948	0.508047	0.999999	random	0.027964	-0.0298682	0.0135901	-0.0565043	-0.00323209	FALSE	FALSE	0.05	0.457023308559139,0.928226506476219	0.390309	4	10_71825769_A_G,10_71835220_A_G,10_71835248_A_T,10_71884204_C_T	0.0288109	2.68e-05	TRUE	1.91e-171	0.00541534	0.00881723	0.601655	0.45733	NA	0.0801163	0.454982	1.23e-05	3	NA	2	3	3	0.928161	NA	0.960734	0.928664	1	0.0274603	4	-0.029884	0.0135534	Ivw(FixedEffects)	PSAP	0.00107615	4	-0.0347366	0.0106234	Ivw(FixedEffects)	PSAP_6207_10	SeqId.6207-10	SomaScan v4	PSAP:P07602:Cardiometabolic_II	OID30419	Cardiometabolic_II	Olink Explore
WASHC3	Q9Y3C0	24256	CIS	Cognition_Meta	UKBB-PPP_Specific	NA,+	NA	0.000396241	0.000396241	UKBB_PPP	UKBB_PPP	0.0227869	1.48115	NA	NA	NA	NA	NA	NA	NA	NA	NA	NA	NA	NA	NA	NA	NA	NA	NA	NA	NA	NA	NA	NA	NA	NA	NA	NA	NA	NA	NA	NA	NA	NA	NA	NA	NA	fixed	0.000396241	0.139567	0.0393969	0.06235	0.216783	FALSE	FALSE	0.05	NA	1	1	12_102217593_T_G	0.00351841	6.63e-05	TRUE	2.05e-18	NA	NA	NA	NA	NA	NA	NA	NA	NA	NA	NA	NA	NA	NA	NA	NA	NA	NA	0.000180387	1	0.139567	0.0372674	Wald ratio	NA	NA	NA	NA	NA	NA	NA	NA	NA	WASHC3:Q9Y3C0:Neurology_II	OID31123	Neurology_II	Olink Explore
PPA2	Q9H2U2	28883	CIS	Cognition_Meta	deCODE_Specific	-,NA	NA	0.000398642	0.000398642	deCODE	deCODE	0.0225776	1.49012	fixed	0.000398642	-0.128656	0.0363333	-0.199868	-0.0574436	FALSE	FALSE	0.05	NA	1	1	4_105474024_G_A	0.00380835	6.64e-05	TRUE	1.11e-20	NA	NA	NA	NA	NA	NA	NA	NA	NA	NA	NA	NA	NA	NA	NA	NA	NA	NA	NA	NA	NA	NA	NA	NA	NA	NA	NA	NA	NA	NA	NA	NA	NA	NA	NA	NA	NA	NA	NA	NA	NA	NA	NA	NA	NA	NA	NA	NA	NA	NA	NA	NA	NA	NA	NA	NA	NA	NA	PPA2	0.000200812	1	-0.128656	0.0346035	Wald ratio	PPA2_18307_71	SeqId.18307-71	SomaScan v4	NA	NA	NA	NA
CRELD2	Q6UXH1	28150	CIS	BIP_PGC3_noukb	UKBB-PPP_Specific	NA,+	NA	0.000400364	0.000400364	UKBB_PPP	UKBB_PPP	0.0305421	1.49656	NA	NA	NA	NA	NA	NA	NA	NA	NA	NA	NA	NA	NA	NA	NA	NA	NA	NA	NA	NA	NA	NA	NA	NA	NA	NA	NA	NA	NA	NA	NA	NA	NA	NA	NA	fixed	0.000400364	0.0887035	0.0250586	0.0395896	0.137817	FALSE	FALSE	0.05	1.24221474694525,0.537349061907199	0.788104	3	22_49729643_G_A,22_49789601_T_C,22_49908782_C_T	0.0681793	3.99e-05	TRUE	0	-0.0234526	0.0359993	0.632409	1.25115	1.24507	0.826735	1.24507	0.000576691	2	2	1	2	2	0.534953	0.536583	0.363218	0.536584	0.999712	0.000382025	3	0.0887868	0.0249949	Ivw(FixedEffects)	NA	NA	NA	NA	NA	NA	NA	NA	NA	CRELD2:Q6UXH1:Inflammation	OID20751	Inflammation	Olink Explore
ADD1	P35611	243	TRANS	BIP_PGC3_noukb	UKBB-PPP_Specific	NA,-	NA	0.000220285	0.000220285	UKBB_PPP	UKBB_PPP	0.115412	1.50036	NA	NA	NA	NA	NA	NA	NA	NA	NA	NA	NA	NA	NA	NA	NA	NA	NA	NA	NA	NA	NA	NA	NA	NA	NA	NA	NA	NA	NA	NA	NA	NA	NA	NA	NA	random	0.000220285	-0.369667	0.100058	-0.565777	-0.173558	FALSE	FALSE	0.05	11.6825985696379,0.0394054812768607	1.52857	6	1_207542395_T_C,1_25409808_A_T,10_110086929_A_G,10_63374062_A_G,17_29518756_C_T,3_56815721_T_C	0.0130569	0.00014607	TRUE	8.02e-71	0.0267043	0.0113026	0.0774372	12.5126	11.5298	5.22326	11.5085	0.00141632	5	5	4	5	5	0.0284006	0.0418311	0.265147	0.0421803	1	5.67229e-10	6	-0.384546	0.0620308	Ivw(FixedEffects)	NA	NA	NA	NA	NA	NA	NA	NA	NA	ADD1:P35611:Inflammation_II	OID30655	Inflammation_II	Olink Explore
NPPB	P16860	7940	TRANS	Cognition_Meta	BOTH	+,+	0.000227145	0.000227145	0.00685371	metap	UKBB_PPP	0.0533477	1.54708	fixed	0.00279363	0.1386	0.0463611	0.0477341	0.229466	FALSE	FALSE	0.05	NA	1	1	1_196695521_C_T	0.00227293	4.76e-05	TRUE	1.24e-12	NA	NA	NA	NA	NA	NA	NA	NA	NA	NA	NA	NA	NA	NA	NA	NA	NA	NA	fixed	0.00685371	0.160052	0.0591935	0.0440344	0.276069	FALSE	FALSE	0.05	NA	1	1	10_119670121_T_C	0.00172335	3.91e-05	TRUE	2.38e-09	NA	NA	NA	NA	NA	NA	NA	NA	NA	NA	NA	NA	NA	NA	NA	NA	NA	NA	0.00377952	1	0.160052	0.0552664	Wald ratio	NPPB	0.00151911	1	0.1386	0.0437086	Wald ratio	NPPB_3723_1	SeqId.3723-1	SomaScan v4	NPPB:P16860:Cardiometabolic	OID20049	Cardiometabolic	Olink Explore
FURIN	P09958	8568	TRANS	BIP_PGC3_noukb	BOTH	+,+	0.000227474	0.000227474	0.0130231	metap	deCODE	0.110666	1.54933	fixed	0.0130231	0.268077	0.107959	0.0564813	0.479673	FALSE	FALSE	0.05	3.02086613990474,0.220814329198542	1.229	3	1_196695521_C_T,3_165833296_T_C,5_151802380_A_G	0.00274093	3.22e-05	TRUE	1.38e-16	0.0204788	0.0115905	0.327875	3.31362	3.04894	0.191803	3.03015	0.000588372	2	2	1	2	2	0.190746	0.217736	0.66142	0.219792	0.999706	random	0.00147254	0.24348	0.076565	0.0934152	0.393544	FALSE	FALSE	0.05	2.82262559967626,0.419788871318452	0.969987	4	12_123648250_C_A,17_13933734_G_A,2_27508073_T_C,7_73629335_T_C	0.00899405	4.02e-05	TRUE	1.46e-54	-0.0208997	0.0163363	0.329139	2.88234	NA	1.24562	2.77934	0.000381724	3	NA	2	3	3	0.410124	NA	0.536436	0.426911	0.999998	0.000966709	4	0.247101	0.0748781	Ivw(FixedEffects)	FURIN	0.0067512	3	0.281267	0.103832	Ivw(FixedEffects)	FURIN_6276_16	SeqId.6276-16	SomaScan v4	FURIN:P09958:Oncology	OID21514	Oncology	Olink Explore
ISL1	P61371	6132	TRANS	BIP_PGC3_noukb	deCODE_Specific	+,NA	NA	0.000228619	0.000228619	deCODE	deCODE	0.103808	1.55712	fixed	0.000228619	0.346279	0.0939675	0.162106	0.530452	FALSE	FALSE	0.05	10.522060671585,0.0051899545670004	2.29369	3	1_196695521_C_T,10_7700504_A_G,3_52788905_C_T	0.00529439	0.0001034	TRUE	2.51e-29	0.104664	0.0526009	0.296473	14.9039	13.3608	3.00528	13.2567	0.00186107	2	2	1	2	2	0.000580309	0.00125529	0.0829935	0.00132233	0.99907	NA	NA	NA	NA	NA	NA	NA	NA	NA	NA	NA	NA	NA	NA	NA	NA	NA	NA	NA	NA	NA	NA	NA	NA	NA	NA	NA	NA	NA	NA	NA	NA	NA	NA	NA	NA	NA	NA	NA	NA	ISL1	3.37498e-06	3	0.407474	0.0876935	Ivw(FixedEffects)	ISL1_11549_6	SeqId.11549-6	SomaScan v4	NA	NA	NA	NA
F13B	P05160	3534	CIS	Depression_iPSYCH_2023	BOTH	+,+	0.000585943	0.000420625	0.128697	UKBB_PPP	deCODE	0.0655123	1.5723	fixed	0.128697	0.0232577	0.0153086	-0.00674657	0.0532619	FALSE	FALSE	0.05	4.35311523829841,0.113431333180341	1.47532	3	1_196109945_C_T,1_196982329_G_A,1_197605531_C_T	0.0284323	1.28e-05	TRUE	1.96e-203	-0.00963383	0.0629372	0.903303	4.55696	4.55222	4.45263	4.55221	0.00204741	2	2	1	2	2	0.10244	0.102683	0.0348474	0.102683	0.998977	random	0.000420625	0.0467421	0.0132534	0.0207659	0.0727183	FALSE	FALSE	0.05	2.07815548366136,0.556344683517133	0.832297	4	1_196610909_G_A,1_197044068_T_G,1_197337117_T_C,1_197719826_A_G	0.0571301	2.23e-05	TRUE	0	0.00776454	0.010548	0.538288	2.17306	NA	1.63119	2.16198	0.000626157	3	NA	2	3	3	0.537275	NA	0.442377	0.539475	0.999996	0.000382728	4	0.0468986	0.0132045	Ivw(FixedEffects)	F13B	0.129908	3	0.0231339	0.0152753	Ivw(FixedEffects)	F13B_5658_64	SeqId.5658-64	SomaScan v4	F13B:P05160:Inflammation_II	OID30781	Inflammation_II	Olink Explore
NUDCD3	Q8IVD9	22208	CIS	Cognition_Meta	deCODE_Specific	+,NA	NA	0.000425187	0.000425187	deCODE	deCODE	0.0237216	1.58935	fixed	0.000425187	0.186189	0.0528354	0.0826332	0.289744	FALSE	FALSE	0.05	NA	1	1	7_44500230_G_A	0.00209586	6.95e-05	TRUE	6.59e-11	NA	NA	NA	NA	NA	NA	NA	NA	NA	NA	NA	NA	NA	NA	NA	NA	NA	NA	NA	NA	NA	NA	NA	NA	NA	NA	NA	NA	NA	NA	NA	NA	NA	NA	NA	NA	NA	NA	NA	NA	NA	NA	NA	NA	NA	NA	NA	NA	NA	NA	NA	NA	NA	NA	NA	NA	NA	NA	NUDCD3	0.000112464	1	0.186189	0.0482105	Wald ratio	NUDCD3_4254_6	SeqId.4254-6	SomaScan v4	NA	NA	NA	NA
DLG4	P78352	2903	TRANS	PGC3_SCZ_NoUKB	BOTH	-,-	0.000233741	0.000233741	0.0224427	metap	deCODE	0.0692178	1.59201	fixed	0.0224427	-0.228289	0.100004	-0.424294	-0.0322841	FALSE	FALSE	0.05	1.14460612717505,0.284681129369276	1.06986	2	11_198986_T_C,3_56815721_T_C	0.00289646	4.32e-05	TRUE	8.19e-16	NA	NA	NA	1.18367	1.12347	NA	1.12306	7.9e-05	1	1	NA	1	1	0.276611	0.289172	NA	0.28926	0.992907	fixed	0.000880234	-0.410992	0.12356	-0.653166	-0.168819	FALSE	FALSE	0.05	0.752349153339492,0.385733492626113	0.867381	2	14_60542320_G_A,3_56815721_T_C	0.00268195	8.88e-05	TRUE	1.55e-12	NA	NA	NA	0.898853	0.802171	NA	0.800514	0.000129482	1	1	NA	1	1	0.34309	0.370445	NA	0.37094	0.990921	0.000330612	2	-0.415363	0.115698	Ivw(FixedEffects)	DLG4	0.0161018	2	-0.232739	0.0967087	Ivw(FixedEffects)	DLG4_8070_88	SeqId.8070-88	SomaScan v4	DLG4:P78352:Neurology_II	OID31071	Neurology_II	Olink Explore
CHGA	P10645	1929	CIS	BIP_PGC3_noukb	BOTH	+,+	0.000427699	0.000427699	0.0139992	metap	UKBB_PPP	0.0319748	1.59874	fixed	0.00273507	0.11734	0.039165	0.040578	0.194102	FALSE	FALSE	0.05	1.70655030423341,0.426017372888157	0.923729	3	14_92861093_C_T,14_92932756_C_T,14_93090209_C_T	0.0254563	3.17e-05	TRUE	2.31e-170	0.00749289	0.0183624	0.753353	1.84093	1.82679	1.57815	1.82676	0.000554538	2	2	1	2	2	0.398334	0.40116	0.209027	0.401166	0.999723	fixed	0.0139992	0.12468	0.0507391	0.0252336	0.224127	FALSE	FALSE	0.05	1.47430258459689,0.224668067822508	1.21421	2	14_92904967_G_A,14_92932756_C_T	0.0204014	2.16e-05	TRUE	2.17e-132	NA	NA	NA	1.47763	1.46415	NA	1.46412	0.000237121	1	1	NA	1	1	0.224145	0.22627	NA	0.226276	0.987714	0.0132731	2	0.124977	0.0504681	Ivw(FixedEffects)	CHGA	0.0024463	3	0.11801	0.0389484	Ivw(FixedEffects)	CHGA_8476_11	SeqId.8476-11	SomaScan v4	CHGA:P10645:Cardiometabolic_II	OID30403	Cardiometabolic_II	Olink Explore
TPM3	P06753	12012	TRANS	PGC3_SCZ_NoUKB	UKBB-PPP_Specific	NA,+	NA	0.000236713	0.000236713	UKBB_PPP	UKBB_PPP	0.0671772	1.61225	NA	NA	NA	NA	NA	NA	NA	NA	NA	NA	NA	NA	NA	NA	NA	NA	NA	NA	NA	NA	NA	NA	NA	NA	NA	NA	NA	NA	NA	NA	NA	NA	NA	NA	NA	fixed	0.000236713	0.597242	0.162461	0.278825	0.91566	FALSE	FALSE	0.05	NA	1	1	11_22177719_A_G	0.00167672	0.000110242	TRUE	4.83e-07	NA	NA	NA	NA	NA	NA	NA	NA	NA	NA	NA	NA	NA	NA	NA	NA	NA	NA	2.32554e-05	1	0.597242	0.141155	Wald ratio	NA	NA	NA	NA	NA	NA	NA	NA	NA	TPM3:P06753:Cardiometabolic_II	OID30058	Cardiometabolic_II	Olink Explore
CERT1	Q9Y5P4	2205	TRANS	BIP_PGC3_noukb	BOTH	-,-	0.000240371	0.000240371	0.0295562	metap	deCODE	0.102323	1.63717	random	0.0295562	-0.213635	0.0981784	-0.406061	-0.0212089	FALSE	FALSE	0.05	1.08703779750188,0.896323313820639	0.521306	5	11_198986_T_C,11_65159740_A_C,17_4611971_A_G,17_5848332_G_A,3_56815721_T_C	0.00549347	1.76e-05	TRUE	6.25e-36	-0.00386341	0.0183153	0.846451	1.1219	1.09303	1.07741	1.09299	0.00037925	4	4	3	4	4	0.890782	0.895376	0.78253	0.895383	1	random	0.00068912	-0.241917	0.0712805	-0.381624	-0.10221	FALSE	FALSE	0.05	1.18511150517232,0.946297715489014	0.486849	6	10_63188924_T_C,12_54325905_A_G,14_68877573_T_G,17_29467463_T_C,3_56815721_T_C,7_106733200_C_T	0.0096328	3.81e-05	TRUE	9.76e-58	-0.0038904	0.0177238	0.837006	1.26105	1.21387	1.21286	1.2137	0.000114072	5	5	4	5	5	0.938889	0.94354	0.875976	0.943556	1	0.000477341	6	-0.243935	0.0698322	Ivw(FixedEffects)	COL4A3BP	0.0246575	5	-0.216476	0.0963515	Ivw(FixedEffects)	COL4A3BP_13535_2	SeqId.13535-2	SomaScan v4	CERT:Q9Y5P4:Neurology	OID20857	Neurology	Olink Explore
ITGAL	P20701	6148	CIS	BIP_PGC3_noukb	UKBB-PPP_Specific	NA,-	NA	0.000441567	0.000441567	UKBB_PPP	UKBB_PPP	0.0323643	1.65058	NA	NA	NA	NA	NA	NA	NA	NA	NA	NA	NA	NA	NA	NA	NA	NA	NA	NA	NA	NA	NA	NA	NA	NA	NA	NA	NA	NA	NA	NA	NA	NA	NA	NA	NA	fixed	0.000441567	-0.207641	0.0590913	-0.323458	-0.0918246	FALSE	FALSE	0.05	2.41066493117347,0.120511168284728	1.55263	2	16_29967744_A_G,16_30471219_T_G	0.0138813	4.55e-05	TRUE	1.02e-83	NA	NA	NA	2.8483	2.76283	NA	2.76235	0.000252129	1	1	NA	1	1	0.0914704	0.0964772	NA	0.0965063	0.987331	0.000268943	2	-0.211721	0.0581091	Ivw(FixedEffects)	NA	NA	NA	NA	NA	NA	NA	NA	NA	ITGAL:P20701:Inflammation_II	OID30537	Inflammation_II	Olink Explore
MZB1	Q8WU39	30125	CIS	PGC3_SCZ_NoUKB	BOTH	-,-	0.000448221	0.000448221	0.0225464	metap	deCODE	0.0182114	1.67545	fixed	0.0225464	-0.189965	0.0832801	-0.353191	-0.0267388	FALSE	FALSE	0.05	1.67964657846109,0.194971420537702	1.29601	2	5_139337592_G_A,5_139632685_C_A	0.00788257	5.62e-05	TRUE	1.71e-42	NA	NA	NA	1.92346	1.85311	NA	1.85311	0.000839393	1	1	NA	1	1	0.165476	0.173423	NA	0.173422	0.976887	fixed	0.00178795	-0.339403	0.108666	-0.552384	-0.126422	FALSE	FALSE	0.05	NA	1	1	5_139190262_C_T	0.00483547	7.85e-05	TRUE	2.04e-23	NA	NA	NA	NA	NA	NA	NA	NA	NA	NA	NA	NA	NA	NA	NA	NA	NA	NA	0.00127835	1	-0.339403	0.105379	Wald ratio	PACAP	0.0155088	2	-0.19727	0.0815075	Ivw(FixedEffects)	PACAP_16322_10	SeqId.16322-10	SomaScan v4	MZB1:Q8WU39:Inflammation	OID20732	Inflammation	Olink Explore
PSMD9	O00233	9567	CIS	BIP_PGC3_noukb	BOTH	+,+	0.000449564	0.000449564	0.00931271	metap	deCODE	0.0323167	1.68047	fixed	0.00931271	0.214002	0.0822971	0.0527024	0.375301	FALSE	FALSE	0.05	NA	1	1	12_121923506_A_G	0.00604484	1.98e-05	TRUE	1.3e-39	NA	NA	NA	NA	NA	NA	NA	NA	NA	NA	NA	NA	NA	NA	NA	NA	NA	NA	fixed	0.00434293	0.151278	0.0530405	0.0473202	0.255235	FALSE	FALSE	0.05	NA	1	1	12_121927934_T_C	0.0172439	2.32e-05	TRUE	6.77e-110	NA	NA	NA	NA	NA	NA	NA	NA	NA	NA	NA	NA	NA	NA	NA	NA	NA	NA	0.00407605	1	0.151278	0.0526694	Wald ratio	PSMD9	0.0082331	1	0.214002	0.0809889	Wald ratio	PSMD9_13931_22	SeqId.13931-22	SomaScan v4	PSMD9:O00233:Oncology	OID21304	Oncology	Olink Explore
CBR3	O75828	1549	CIS	PGC3_SCZ_NoUKB	deCODE_Specific	-,NA	NA	0.00045483	0.00045483	deCODE	deCODE	0.0182812	1.70015	fixed	0.00045483	-0.0851843	0.0242965	-0.132804	-0.0375641	FALSE	FALSE	0.05	4.761582539297,0.0924773740130806	1.54298	3	21_35864972_T_A,21_36108722_T_C,21_36298681_T_C	0.0313425	0.000108295	TRUE	1.72e-179	-0.0134356	0.0220264	0.651308	4.88451	4.85443	3.55995	4.85437	0.00121181	2	2	1	2	2	0.0869644	0.0882822	0.0591896	0.0882848	0.999394	NA	NA	NA	NA	NA	NA	NA	NA	NA	NA	NA	NA	NA	NA	NA	NA	NA	NA	NA	NA	NA	NA	NA	NA	NA	NA	NA	NA	NA	NA	NA	NA	NA	NA	NA	NA	NA	NA	NA	NA	CBR3	0.000401043	3	-0.0855451	0.0241694	Ivw(FixedEffects)	CBR3_14091_42	SeqId.14091-42	SomaScan v4	NA	NA	NA	NA
TMEM106B	Q9NUM4	22407	CIS	Depression_iPSYCH_2023	deCODE_Specific	-,NA	NA	0.000459478	0.000459478	deCODE	deCODE	0.0687012	1.71753	fixed	0.000459478	-0.136246	0.0388903	-0.212469	-0.060022	FALSE	FALSE	0.05	NA	1	1	7_12233787_C_T	0.00544583	1.93e-05	TRUE	3.18e-37	NA	NA	NA	NA	NA	NA	NA	NA	NA	NA	NA	NA	NA	NA	NA	NA	NA	NA	NA	NA	NA	NA	NA	NA	NA	NA	NA	NA	NA	NA	NA	NA	NA	NA	NA	NA	NA	NA	NA	NA	NA	NA	NA	NA	NA	NA	NA	NA	NA	NA	NA	NA	NA	NA	NA	NA	NA	NA	TMEM106B	0.000294332	1	-0.136246	0.0376344	Wald ratio	TMEM106B_8687_26	SeqId.8687-26	SomaScan v4	NA	NA	NA	NA
ANGPTL1	O95841	489	CIS	PGC3_SCZ_NoUKB	BOTH	+,+	0.00047238	0.00047238	0.047124	metap	deCODE	0.0187846	1.76576	random	0.047124	0.0671068	0.0338038	0.000852532	0.133361	FALSE	FALSE	0.05	5.09385307336626,0.165052355179569	1.30305	4	1_178070535_T_C,1_178531974_T_C,1_178941731_T_C,1_179551371_G_A	0.0390034	7.4e-05	TRUE	4.07e-233	-0.023635	0.0116129	0.178792	5.15153	NA	1.00936	5.12407	0.000635869	3	NA	2	3	3	0.161032	NA	0.603699	0.162934	0.999996	fixed	0.00090625	0.103178	0.0310954	0.0422324	0.164124	FALSE	FALSE	0.05	0.900765932279452,0.637384008382247	0.671106	3	1_178527106_C_T,1_178950891_G_A,1_179289398_C_T	0.0325677	7.85e-05	TRUE	2.87e-178	0.0035129	0.0734288	0.969567	0.929277	0.923324	0.926989	0.92332	0.00103222	2	2	1	2	2	0.628362	0.630235	0.335647	0.630236	0.999484	0.000837433	3	0.10333	0.0309362	Ivw(FixedEffects)	ANGPTL1	0.00940859	4	0.0670756	0.0258297	Ivw(FixedEffects)	ANGPTL1_11142_11	SeqId.11142-11	SomaScan v4	ANGPTL1:O95841:Cardiometabolic	OID20211	Cardiometabolic	Olink Explore
GRK5	P34947	4544	TRANS	Cognition_Meta	UKBB-PPP_Specific	NA,+	NA	0.000262521	0.000262521	UKBB_PPP	UKBB_PPP	0.059601	1.78803	NA	NA	NA	NA	NA	NA	NA	NA	NA	NA	NA	NA	NA	NA	NA	NA	NA	NA	NA	NA	NA	NA	NA	NA	NA	NA	NA	NA	NA	NA	NA	NA	NA	NA	NA	fixed	0.000262521	0.307678	0.0843016	0.14245	0.472906	FALSE	FALSE	0.05	NA	1	1	10_63431885_G_T	0.00108759	9.98e-05	TRUE	0.000100786	NA	NA	NA	NA	NA	NA	NA	NA	NA	NA	NA	NA	NA	NA	NA	NA	NA	NA	4.22484e-06	1	0.307678	0.0668864	Wald ratio	NA	NA	NA	NA	NA	NA	NA	NA	NA	GRK5:P34947:Cardiometabolic	OID20066	Cardiometabolic	Olink Explore
CFI	P05156	5394	TRANS	BIP_PGC3_noukb	BOTH	+,+	0.000264015	0.000264015	0.0137356	metap	UKBB_PPP	0.105777	1.79821	fixed	0.00164298	0.416398	0.132267	0.15716	0.675636	FALSE	FALSE	0.05	1.44145226668357,0.229904476658754	1.2006	2	2_27375230_T_C,4_108576819_C_A	0.00249246	3.9e-05	TRUE	4.59e-15	NA	NA	NA	1.57846	1.39286	NA	1.39103	0.000386194	1	1	NA	1	1	0.208982	0.237923	NA	0.238232	0.984321	fixed	0.0137356	0.231594	0.093987	0.0473827	0.415805	FALSE	FALSE	0.05	6.73738693099109,0.00944128175672861	2.59565	2	15_43434427_A_C,2_27508073_T_C	0.00578629	3.93e-05	TRUE	7.55e-35	NA	NA	NA	7.01545	6.77259	NA	6.76332	0.00211509	1	1	NA	1	1	0.00808093	0.00925685	NA	0.00930506	0.963318	0.00930597	2	0.23642	0.0909097	Ivw(FixedEffects)	CFI	0.000493471	2	0.429292	0.123208	Ivw(FixedEffects)	CFI_2567_5	SeqId.2567-5	SomaScan v4	CFI:P05156:Inflammation_II	OID30772	Inflammation_II	Olink Explore
CD46	P15529	6953	CIS	PGC3_SCZ_NoUKB	BOTH	-,-	0.000482909	0.000482909	0.00714539	metap	UKBB_PPP	0.0190012	1.80511	fixed	0.00612338	-0.0975884	0.0356019	-0.167367	-0.0278099	FALSE	FALSE	0.05	NA	1	1	1_207770727_T_C	0.0240463	4.73e-05	TRUE	7.76e-143	NA	NA	NA	NA	NA	NA	NA	NA	NA	NA	NA	NA	NA	NA	NA	NA	NA	NA	fixed	0.00714539	-0.264349	0.0982714	-0.456957	-0.0717408	FALSE	FALSE	0.05	NA	1	1	1_207750721_G_A	0.00402802	4.75e-05	TRUE	4.33e-21	NA	NA	NA	NA	NA	NA	NA	NA	NA	NA	NA	NA	NA	NA	NA	NA	NA	NA	0.005689	1	-0.264349	0.095599	Wald ratio	CD46	0.00590264	1	-0.0975884	0.0354462	Wald ratio	CD46_17682_1	SeqId.17682-1	SomaScan v4	CD46:P15529:Cardiometabolic	OID20380	Cardiometabolic	Olink Explore
SIRPG	Q9P1W8	15757	CIS	PGC3_SCZ_NoUKB	deCODE_Specific	-,NA	NA	0.000484479	0.000484479	deCODE	deCODE	0.0188644	1.81098	fixed	0.000484479	-0.197481	0.0565978	-0.308411	-0.0865511	FALSE	FALSE	0.05	NA	1	1	20_1635560_A_G	0.00877883	7.79e-05	TRUE	1.26e-47	NA	NA	NA	NA	NA	NA	NA	NA	NA	NA	NA	NA	NA	NA	NA	NA	NA	NA	NA	NA	NA	NA	NA	NA	NA	NA	NA	NA	NA	NA	NA	NA	NA	NA	NA	NA	NA	NA	NA	NA	NA	NA	NA	NA	NA	NA	NA	NA	NA	NA	NA	NA	NA	NA	NA	NA	NA	NA	SIRPG	0.000371764	1	-0.197481	0.0554822	Wald ratio	SIRPG_9241_40	SeqId.9241-40	SomaScan v4	NA	NA	NA	NA
NRXN1	Q9ULB1	8008	TRANS	BIP_PGC3_noukb	deCODE_Specific	+,NA	NA	0.000274972	0.000274972	deCODE	deCODE	0.104046	1.87283	random	0.000274972	0.0327242	0.00899558	0.0150932	0.0503552	FALSE	FALSE	0.05	82.0216023830586,0.102344006625717	1.10644	68	11_116786845_C_T,17_68902274_G_T,19_34697529_G_A,19_35799275_T_C,19_36133457_G_A,19_38215054_T_C,19_39207334_A_G,19_39521217_T_G,19_39915705_T_C,19_40407585_G_A,19_40465814_A_G,19_40622257_C_T,19_41145898_T_C,19_41301940_G_A,19_41382576_T_C,19_41553185_C_T,19_41970923_C_T,19_42467764_A_G,19_42864307_A_G,19_42882552_C_T,19_43313405_C_T,19_43547347_C_T,19_43698688_A_T,19_43702778_T_C,19_43706463_G_A,19_44366171_A_G,19_44371013_T_A,19_44427468_C_T,19_44469952_C_T,19_44524481_C_T,19_44721355_C_T,19_44822134_C_T,19_44937272_G_A,19_45197399_A_C,19_45229956_C_T,19_45359178_T_C,19_45431495_C_T,19_45928114_C_T,19_46180333_T_C,19_46307889_G_A,19_46385178_A_G,19_46400440_C_T,19_46452043_A_C,19_46598942_T_C,19_46814282_T_C,19_46818596_C_A,19_46849826_T_A,19_46855351_C_T,19_46993013_T_C,19_47066942_G_A,19_47241681_T_C,19_47347853_C_T,19_47370159_C_T,19_47412053_C_T,19_47788761_T_C,19_48046395_C_T,19_48088641_G_A,19_48270922_T_C,19_48547796_G_A,19_48664529_G_A,19_48928817_C_T,19_49144421_C_T,19_49961839_G_A,2_21003688_A_G,2_216622986_G_A,3_165768357_T_G,3_167083477_C_A,5_156965071_C_A	0.195528	0.000319514	TRUE	0	0.00421777	0.00318808	0.190407	86.8669	86.8148	84.6227	86.8203	0.110538	67	67	66	67	67	0.0518339	0.0522374	0.0610169	0.0521944	1	NA	NA	NA	NA	NA	NA	NA	NA	NA	NA	NA	NA	NA	NA	NA	NA	NA	NA	NA	NA	NA	NA	NA	NA	NA	NA	NA	NA	NA	NA	NA	NA	NA	NA	NA	NA	NA	NA	NA	NA	NRXN1	4.75058e-05	68	0.0330144	0.00811649	Ivw(FixedEffects)	NRXN1_8971_9	SeqId.8971-9	SomaScan v4	NA	NA	NA	NA
PPA2	Q9H2U2	28883	CIS	PGC3_SCZ_NoUKB	deCODE_Specific	-,NA	NA	0.000501795	0.000501795	deCODE	deCODE	0.0193372	1.87571	fixed	0.000501795	-0.363351	0.104417	-0.568005	-0.158697	FALSE	FALSE	0.05	NA	1	1	4_105474024_G_A	0.00380835	8.32e-05	TRUE	3.25e-19	NA	NA	NA	NA	NA	NA	NA	NA	NA	NA	NA	NA	NA	NA	NA	NA	NA	NA	NA	NA	NA	NA	NA	NA	NA	NA	NA	NA	NA	NA	NA	NA	NA	NA	NA	NA	NA	NA	NA	NA	NA	NA	NA	NA	NA	NA	NA	NA	NA	NA	NA	NA	NA	NA	NA	NA	NA	NA	PPA2	0.000264956	1	-0.363351	0.0996205	Wald ratio	PPA2_18307_71	SeqId.18307-71	SomaScan v4	NA	NA	NA	NA
KLK10	O43240	6358	CIS	BIP_PGC3_noukb	BOTH	+,+	0.000637707	0.000508835	0.116792	deCODE	UKBB_PPP	0.0358873	1.90203	random	0.000508835	0.0748406	0.0215303	0.032642	0.117039	FALSE	FALSE	0.05	12.1821710863847,0.909663043797422	0.780454	21	19_50270634_G_A,19_50336721_G_A,19_50557802_C_T,19_50637250_G_A,19_50726891_G_A,19_50731019_C_T,19_50872460_C_T,19_50895622_C_T,19_50907030_G_A,19_50968741_G_A,19_50970568_G_A,19_51024548_C_T,19_51048998_A_G,19_51095412_A_G,19_51338898_T_C,19_51447012_G_A,19_51486572_A_C,19_51593650_G_A,19_51728004_G_A,19_51768056_A_C,19_51984525_A_G	0.0717641	7.74e-05	TRUE	0	0.00122056	0.00567539	0.832011	12.7225	12.6812	12.6762	12.6817	0.0223877	20	20	19	20	20	0.888971	0.890639	0.854726	0.890619	1	random	0.116792	0.040593	0.0258821	-0.010135	0.0913211	FALSE	FALSE	0.05	6.03131493935913,0.196821828696416	1.22794	5	19_50937815_T_C,19_50964033_C_T,19_50972447_C_A,19_51020948_C_T,19_51132488_C_T	0.0645717	2.84e-05	TRUE	0	-0.0115401	0.019001	0.586511	6.18331	6.17742	5.50629	6.17742	0.00391313	4	4	3	4	4	0.185871	0.186284	0.138263	0.186285	0.999998	0.0527553	5	0.0407728	0.0210503	Ivw(FixedEffects)	KLK10	0.00044197	21	0.0753935	0.0214572	Ivw(FixedEffects)	KLK10_6227_1	SeqId.6227-1	SomaScan v4	KLK10:O43240:Oncology	OID21523	Oncology	Olink Explore
FHIT	P49789	3701	TRANS	Depression_iPSYCH_2023	BOTH	+,+	0.00177306	0.000280708	0.658199	deCODE	UKBB_PPP	0.238988	1.9119	random	0.000280708	0.160251	0.0441162	0.0737851	0.246717	FALSE	FALSE	0.05	0.573339296843623,0.9025076727906	0.437165	4	3_56827063_T_C,3_60812105_T_C,3_61102133_A_G,3_61333047_A_G	0.00437999	2.29e-05	TRUE	1.83e-29	-0.0144666	0.0184492	0.515086	0.627763	NA	0.0128987	0.571931	1.11e-05	3	NA	2	3	3	0.890048	NA	0.993571	0.902827	1	random	0.658199	0.0271801	0.0614376	-0.0932354	0.147596	FALSE	FALSE	0.05	18.0921118998894,0.00283315080536085	1.90222	6	11_180258_T_C,12_54318524_G_A,3_56815721_T_C,3_60890437_C_T,3_61136645_C_T,5_132485305_G_A	0.00978763	3.4e-05	TRUE	1.61e-61	0.000989732	0.0174634	0.957522	21.361	21.264	21.3438	21.2571	0.000411016	5	5	4	5	5	0.00069222	0.000722105	0.000270639	0.000724288	1	0.229541	6	0.0376444	0.0313301	Ivw(FixedEffects)	FHIT	0.000126564	4	0.16141	0.04211	Ivw(FixedEffects)	FHIT_9826_135	SeqId.9826-135	SomaScan v4	FHIT:P49789:Neurology	OID20872	Neurology	Olink Explore
CGREF1	Q99674	16962	TRANS	PGC3_SCZ_NoUKB	BOTH	-,-	0.000465382	0.000284538	0.147647	UKBB_PPP	deCODE	0.0775195	1.93799	random	0.147647	-0.0535776	0.0370038	-0.126104	0.0189486	FALSE	FALSE	0.05	15.8089833332317,0.259598739097453	1.10276	14	1_234841007_C_T,1_236024113_G_A,1_236067017_G_A,1_236067374_A_G,1_236081219_G_T,1_236081625_G_T,10_100130207_C_T,10_19795284_G_A,10_19931917_G_T,10_63288546_C_A,14_51998070_A_G,14_52054028_G_T,19_55014977_T_G,5_73110832_A_C	0.0352351	0.000141536	TRUE	1.12e-196	-0.00217689	0.00727429	0.769863	17.057	17.024	16.9306	17.0299	0.015328	13	13	12	13	13	0.196713	0.19821	0.152226	0.197942	1	random	0.000284538	-0.162028	0.0446484	-0.249537	-0.0745191	FALSE	FALSE	0.05	15.5663000943773,0.0490254567810385	1.39491	9	1_179557079_C_T,18_59376672_C_T,19_48735769_T_C,19_48760629_G_A,2_26031152_A_G,2_28170248_T_A,2_46947977_G_A,9_133169469_G_A,9_133408938_G_T	0.0439586	0.000271965	TRUE	2.09e-232	0.00957573	0.0125266	0.46959	16.0737	15.6285	14.8352	15.6359	0.00381298	8	8	7	8	8	0.041338	0.0480167	0.0381706	0.0478982	1	2.27716e-07	9	-0.163544	0.0316018	Ivw(FixedEffects)	CGREF1	0.115291	14	-0.052425	0.0332888	Ivw(FixedEffects)	CGREF1_6257_56	SeqId.6257-56	SomaScan v4	CGREF1:Q99674:Cardiometabolic	OID20152	Cardiometabolic	Olink Explore
ULK3	Q6PHR2	19703	CIS	PGC3_SCZ_NoUKB	deCODE_Specific	+,NA	NA	0.000524241	0.000524241	deCODE	deCODE	0.019996	1.95961	fixed	0.000524241	0.363586	0.104839	0.158106	0.569065	FALSE	FALSE	0.05	NA	1	1	15_74839823_T_C	0.00262347	8.65e-05	TRUE	9.07e-13	NA	NA	NA	NA	NA	NA	NA	NA	NA	NA	NA	NA	NA	NA	NA	NA	NA	NA	NA	NA	NA	NA	NA	NA	NA	NA	NA	NA	NA	NA	NA	NA	NA	NA	NA	NA	NA	NA	NA	NA	NA	NA	NA	NA	NA	NA	NA	NA	NA	NA	NA	NA	NA	NA	NA	NA	NA	NA	ULK3	0.000201499	1	0.363586	0.0978136	Wald ratio	ULK3_12437_18	SeqId.12437-18	SomaScan v4	NA	NA	NA	NA
GLB1	P16278	4298	CIS	PGC3_SCZ_NoUKB	BOTH	+,+	0.000526843	0.000526843	0.00903225	metap	UKBB_PPP	0.0198923	1.96934	fixed	0.00533117	0.570523	0.204759	0.169202	0.971845	FALSE	FALSE	0.05	NA	1	1	3_33109920_G_A	0.000930456	6.35e-05	TRUE	0.000124279	NA	NA	NA	NA	NA	NA	NA	NA	NA	NA	NA	NA	NA	NA	NA	NA	NA	NA	fixed	0.00903225	0.0874096	0.0334796	0.0217908	0.153028	FALSE	FALSE	0.05	2.1640517451256,0.14127174599134	1.47107	2	3_33002847_T_C,3_33117774_A_G	0.0311097	5.62e-05	TRUE	1.71e-177	NA	NA	NA	2.16953	2.15639	NA	2.15636	0.000144984	1	1	NA	1	1	0.14077	0.141978	NA	0.14198	0.990393	0.00863753	2	0.0875404	0.033335	Ivw(FixedEffects)	GLB1	0.0014336	1	0.570523	0.178971	Wald ratio	GLB1_10554_23	SeqId.10554-23	SomaScan v4	GLB1:P16278:Neurology	OID20949	Neurology	Olink Explore
CEACAM7	Q14002	1819	TRANS	Depression_iPSYCH_2023	deCODE_Specific	-,NA	NA	0.000291791	0.000291791	deCODE	deCODE	0.220821	1.98739	random	0.000291791	-0.0676622	0.0186784	-0.104271	-0.0310532	FALSE	FALSE	0.05	8.70879299243435,0.190629788791645	1.20477	7	1_190625838_G_A,1_194157412_A_G,1_194980588_T_C,1_195816841_G_A,1_196382020_A_C,1_197898532_T_G,1_198130247_C_T	0.0335873	4.45e-05	TRUE	4.27e-235	-0.0026029	0.0077246	0.749829	9.59453	9.45769	9.38149	9.45676	0.00122643	6	6	5	6	6	0.142799	0.149427	0.0947817	0.149472	1	NA	NA	NA	NA	NA	NA	NA	NA	NA	NA	NA	NA	NA	NA	NA	NA	NA	NA	NA	NA	NA	NA	NA	NA	NA	NA	NA	NA	NA	NA	NA	NA	NA	NA	NA	NA	NA	NA	NA	NA	CEACAM7	6.8108e-06	7	-0.0690522	0.0153466	Ivw(FixedEffects)	CEACAM7_7184_13	SeqId.7184-13	SomaScan v4	NA	NA	NA	NA
APOC1	P02654	607	CIS	Cognition_Meta	BOTH	-,-	0.00135086	0.000540019	0.252689	UKBB_PPP	deCODE	0.0296852	2.01859	random	0.252689	-0.0181252	0.0158459	-0.0491826	0.0129322	FALSE	FALSE	0.05	17.4504232756731,0.025746045123761	1.47692	9	19_43966527_C_T,19_44436209_C_T,19_44441276_G_A,19_44442012_G_A,19_44753944_G_T,19_44890259_C_T,19_44928401_A_G,19_45175587_G_T,19_45232745_T_C	0.037978	0.000127583	TRUE	1.36e-223	0.00408763	0.00602091	0.519006	19.3314	19.2959	18.1371	19.2958	0.00416413	8	8	7	8	8	0.0131845	0.0133549	0.0113664	0.0133551	1	random	0.000540019	-0.0449392	0.0129879	-0.0703951	-0.0194834	FALSE	FALSE	0.05	0.24079873159189,0.970748817269594	0.283313	4	19_44911194_T_C,19_44983783_A_G,19_44993253_G_A,19_45011597_C_T	0.0297993	6.06e-05	TRUE	4.83e-175	0.0176841	0.0373207	0.682303	0.241575	NA	0.0170507	0.239	3.87e-05	3	NA	2	3	3	0.970614	NA	0.991511	0.971061	1	0.000501286	4	-0.0449532	0.0129173	Ivw(FixedEffects)	APOC1	0.0783925	9	-0.0187726	0.0106657	Ivw(FixedEffects)	APOC1_15364_101	SeqId.15364-101	SomaScan v4	APOC1:P02654:Inflammation_II	OID30749	Inflammation_II	Olink Explore
SCO2	O43819	10604	CIS	Cognition_Meta	deCODE_Specific	+,NA	NA	0.0005401	0.0005401	deCODE	deCODE	0.0292593	2.01889	fixed	0.0005401	0.123282	0.0356302	0.0534479	0.193116	FALSE	FALSE	0.05	NA	1	1	22_50525476_C_T	0.00375931	6.32e-05	TRUE	1.56e-20	NA	NA	NA	NA	NA	NA	NA	NA	NA	NA	NA	NA	NA	NA	NA	NA	NA	NA	NA	NA	NA	NA	NA	NA	NA	NA	NA	NA	NA	NA	NA	NA	NA	NA	NA	NA	NA	NA	NA	NA	NA	NA	NA	NA	NA	NA	NA	NA	NA	NA	NA	NA	NA	NA	NA	NA	NA	NA	SCO2	0.000286722	1	0.123282	0.0339899	Wald ratio	SCO2_16851_50	SeqId.16851-50	SomaScan v4	NA	NA	NA	NA
CNTN4	Q8IWV2	2174	TRANS	BIP_PGC3_noukb	BOTH	+,+	0.00228349	0.00029881	0.820525	deCODE	UKBB_PPP	0.107116	2.03519	fixed	0.00029881	0.27167	0.0751231	0.124431	0.418909	FALSE	FALSE	0.05	0.00117002895659715,0.999415156609307	0.0241871	3	1_196695521_C_T,11_126349501_T_C,11_126506315_G_A	0.00693249	4.91e-05	TRUE	7.7e-42	-0.000443456	0.0206747	0.986347	0.00125254	0.00117279	0.00079247	0.0011728	7.09e-07	2	2	1	2	2	0.999374	0.999414	0.977542	0.999414	1	random	0.820525	0.0168599	0.0743153	-0.128795	0.162515	FALSE	FALSE	0.05	42.1132962201304,6.2757224233591e-05	1.79986	14	11_126362442_C_T,11_61842278_C_T,12_481379_A_G,17_68399585_A_C,17_69253570_C_T,17_7176997_C_T,22_39478309_A_C,3_186878703_C_T,3_186929974_A_C,3_481955_T_A,4_16031325_T_C,7_48151518_T_C,8_9325848_A_G,9_33113324_C_T	0.0332095	0.000186685	TRUE	1.6e-196	0.0179419	0.0163902	0.295147	65.1841	65.12	59.2659	65.1177	0.011811	13	13	12	13	13	6.1e-09	6.27e-09	3.07e-08	6.28e-09	1	0.29251	14	0.0426431	0.040511	Ivw(FixedEffects)	CNTN4	0.000200352	3	0.271688	0.0730625	Ivw(FixedEffects)	CNTN4_3298_52	SeqId.3298-52	SomaScan v4	CNTN4:Q8IWV2:Neurology	OID21117	Neurology	Olink Explore
MPZ	P25189	7225	TRANS	PGC3_SCZ_NoUKB	deCODE_Specific	+,NA	NA	0.000298812	0.000298812	deCODE	deCODE	0.0782773	2.03521	random	0.000298812	0.100908	0.0279034	0.0462182	0.155597	FALSE	FALSE	0.05	50.1386991724509,0.000883493878725708	1.47646	24	1_203459557_T_C,1_229057066_G_A,1_229983778_G_A,1_229999173_G_A,1_230096333_A_G,1_230288542_T_C,1_230324180_C_T,1_230699381_A_G,1_231224185_C_T,1_231343285_T_C,1_231728256_G_T,12_101050569_G_A,12_104015054_T_C,12_104015177_T_C,14_69474112_A_G,15_69117654_T_C,2_162230915_C_T,2_72027967_C_T,3_186677647_C_T,4_102267552_C_T,6_80600914_T_A,7_44118226_T_C,7_45322488_A_T,8_22713095_A_G	0.0802878	0.000945596	TRUE	0	-0.0121149	0.00782641	0.135899	80.9809	77.4038	73.0271	77.2875	0.0262375	23	23	22	23	23	2.2e-08	8.32e-08	2.19e-07	8.68e-08	1	NA	NA	NA	NA	NA	NA	NA	NA	NA	NA	NA	NA	NA	NA	NA	NA	NA	NA	NA	NA	NA	NA	NA	NA	NA	NA	NA	NA	NA	NA	NA	NA	NA	NA	NA	NA	NA	NA	NA	NA	MPZ	6.31997e-12	24	0.125323	0.0182362	Ivw(FixedEffects)	MPZ_10615_18	SeqId.10615-18	SomaScan v4	NA	NA	NA	NA
NPPB	P16860	7940	TRANS	Cognition_Meta	BOTH	+,+	0.000302693	0.000302693	0.00685371	metap	UKBB_PPP	0.0665046	2.06164	fixed	0.00382398	0.101646	0.0351432	0.0327663	0.170525	FALSE	FALSE	0.05	1.03702346308135,0.30851474749628	1.01834	2	10_119670121_T_C,10_73646383_A_C	0.00363747	4.85e-05	TRUE	1.31e-20	NA	NA	NA	1.11933	1.04398	NA	1.04325	1.8e-05	1	1	NA	1	1	0.290062	0.306897	NA	0.307068	0.996619	fixed	0.00685371	0.160052	0.0591935	0.0440344	0.276069	FALSE	FALSE	0.05	NA	1	1	10_119670121_T_C	0.00172335	3.91e-05	TRUE	2.38e-09	NA	NA	NA	NA	NA	NA	NA	NA	NA	NA	NA	NA	NA	NA	NA	NA	NA	NA	0.00377952	1	0.160052	0.0552664	Wald ratio	NPPB	0.00231537	2	0.103187	0.0338708	Ivw(FixedEffects)	NPPB_7655_11	SeqId.7655-11	SomaScan v4	NPPB:P16860:Cardiometabolic	OID20049	Cardiometabolic	Olink Explore
VNN2	O95498	12706	TRANS	PGC3_SCZ_NoUKB	BOTH	+,+	0.000307854	0.000307854	0.0419232	metap	UKBB_PPP	0.077659	2.09679	random	0.000636835	0.0760909	0.0222786	0.0324256	0.119756	FALSE	FALSE	0.05	40.8542622073554,0.38897224446193	1.0235	40	10_17833858_T_G,11_126311697_G_A,11_73234296_C_T,17_39987976_G_A,19_43648948_A_G,2_196974029_G_A,2_62304597_A_G,3_128622632_C_T,6_125939166_T_C,6_127796457_G_T,6_129283148_C_T,6_129355306_T_C,6_129712119_T_G,6_129781911_C_T,6_130279710_C_T,6_130391974_A_C,6_130456352_T_C,6_131088131_A_G,6_131325227_C_A,6_131532781_C_T,6_131575564_A_G,6_131662701_A_G,6_133767146_A_C,6_133864856_G_T,6_133980455_G_A,6_134048648_T_C,6_134109642_G_A,6_134149626_C_A,6_134203518_G_A,6_134258954_C_T,6_134440346_G_A,6_134572648_G_A,6_135188440_A_G,6_135731941_A_G,6_136632029_C_T,6_136949604_T_G,6_137969556_A_G,6_143019531_T_G,7_50330658_C_T,8_125504746_T_C	0.0746836	0.00039142	TRUE	0	-0.00506425	0.00523939	0.33987	42.6908	42.4852	41.6664	42.489	0.0284176	39	39	38	39	39	0.31547	0.323307	0.31429	0.323159	1	random	0.0419232	0.0802651	0.0394562	0.0029323	0.157598	FALSE	FALSE	0.05	18.1348565443022,0.200707625294217	1.13813	15	1_235945801_C_A,10_100315722_G_A,10_17833858_T_G,11_126311697_G_A,11_73234296_C_T,12_111472415_A_G,17_40012462_C_T,19_43648948_A_G,2_62317256_A_C,5_88653300_T_G,6_133834449_C_T,6_87670093_A_T,7_149102033_G_A,7_50330658_C_T,8_60747604_A_G	0.0432213	0.000159101	TRUE	1.65e-237	0.00321612	0.00667531	0.637963	18.9219	18.8447	18.59	18.851	0.00334505	14	14	13	14	14	0.167955	0.170969	0.136376	0.17072	1	0.0169273	15	0.0820704	0.0343638	Ivw(FixedEffects)	VNN2	0.000349041	40	0.0770039	0.0215342	Ivw(FixedEffects)	VNN2_15480_2	SeqId.15480-2	SomaScan v4	VNN2:O95498:Oncology	OID21310	Oncology	Olink Explore
DNPH1	O43598	21218	CIS	Cognition_Meta	BOTH	-,-	0.000569233	0.000569233	0.00855187	metap	deCODE	0.030397	2.12779	fixed	0.00855187	-0.085601	0.0325545	-0.149407	-0.0217954	FALSE	FALSE	0.05	NA	1	1	6_43218400_T_C	0.00368424	3.47e-05	TRUE	1.32e-21	NA	NA	NA	NA	NA	NA	NA	NA	NA	NA	NA	NA	NA	NA	NA	NA	NA	NA	random	0.00613142	-0.0346769	0.0126527	-0.0594758	-0.00987804	FALSE	FALSE	0.05	1.81205803669041,0.770275536530355	0.673064	5	6_43138404_G_A,6_43160365_G_A,6_43162736_C_T,6_43226475_A_C,6_43255377_C_T	0.036245	5.7e-05	TRUE	1.39e-210	0.0244703	0.0790387	0.777125	1.86354	1.85424	1.76769	1.85422	0.000598874	4	4	3	4	4	0.760839	0.762546	0.621991	0.762549	1	0.00577959	5	-0.0348025	0.0126094	Ivw(FixedEffects)	RCL	0.00689228	1	-0.085601	0.0316806	Wald ratio	RCL_17785_11	SeqId.17785-11	SomaScan v4	DNPH1:O43598:Inflammation	OID20744	Inflammation	Olink Explore
TIE1	P35590	11809	CIS	Cognition_Meta	BOTH	-,-	0.00057809	0.00057809	0.0194663	metap	deCODE	0.0304352	2.1609	fixed	0.0194663	-0.0330303	0.0141368	-0.060738	-0.00532271	FALSE	FALSE	0.05	5.44605393823951,0.0656756550648138	1.65016	3	1_42512921_G_A,1_42905469_A_C,1_43294565_G_T	0.0208667	5.22e-05	TRUE	7.63e-127	0.127732	0.409753	0.807625	5.49317	NA	5.00665	5.44638	0.000135826	2	NA	1	2	2	0.0641465	NA	0.0252501	0.065665	0.999932	fixed	0.00273984	-0.0494849	0.0165197	-0.0818629	-0.0171069	FALSE	FALSE	0.05	NA	1	1	1_43300755_A_G	0.0202183	4.24e-05	TRUE	1.8e-121	NA	NA	NA	NA	NA	NA	NA	NA	NA	NA	NA	NA	NA	NA	NA	NA	NA	NA	0.00256976	1	-0.0494849	0.0164129	Wald ratio	TIE1	0.0180154	3	-0.0331964	0.0140347	Ivw(FixedEffects)	TIE1_2844_53	SeqId.2844-53	SomaScan v4	TIE1:P35590:Cardiometabolic	OID20303	Cardiometabolic	Olink Explore
EHBP1	Q8NDI1	29144	CIS	PGC3_SCZ_NoUKB	BOTH	-,-	0.000592521	0.000592521	0.00954221	metap	deCODE	0.0221484	2.21484	fixed	0.00954221	-0.445716	0.171959	-0.782749	-0.108683	FALSE	FALSE	0.05	NA	1	1	2_62499374_A_G	0.000921365	5.21e-05	TRUE	8.18e-05	NA	NA	NA	NA	NA	NA	NA	NA	NA	NA	NA	NA	NA	NA	NA	NA	NA	NA	fixed	0.00574326	-0.118989	0.0430793	-0.203423	-0.034555	FALSE	FALSE	0.05	NA	1	1	2_62508571_A_G	0.0142243	4.86e-05	TRUE	1.28e-79	NA	NA	NA	NA	NA	NA	NA	NA	NA	NA	NA	NA	NA	NA	NA	NA	NA	NA	0.00536901	1	-0.118989	0.04274	Wald ratio	EHBP1	0.00362229	1	-0.445716	0.153203	Wald ratio	EHBP1_12813_18	SeqId.12813-18	SomaScan v4	EHBP1:Q8NDI1:Cardiometabolic_II	OID30302	Cardiometabolic_II	Olink Explore
MYL11	Q96A32	29824	TRANS	PGC3_SCZ_NoUKB	UKBB-PPP_Specific	NA,+	NA	0.000328266	0.000328266	UKBB_PPP	UKBB_PPP	0.0798507	2.23582	NA	NA	NA	NA	NA	NA	NA	NA	NA	NA	NA	NA	NA	NA	NA	NA	NA	NA	NA	NA	NA	NA	NA	NA	NA	NA	NA	NA	NA	NA	NA	NA	NA	NA	NA	fixed	0.000328266	0.629051	0.17513	0.285803	0.9723	FALSE	FALSE	0.05	NA	1	1	11_22179461_T_G	0.00156431	0.000107008	TRUE	1.32e-06	NA	NA	NA	NA	NA	NA	NA	NA	NA	NA	NA	NA	NA	NA	NA	NA	NA	NA	3.37542e-05	1	0.629051	0.151705	Wald ratio	NA	NA	NA	NA	NA	NA	NA	NA	NA	MYLPF:Q96A32:Neurology_II	OID30917	Neurology_II	Olink Explore
RPS6KA1	Q15418	10430	CIS	Cognition_Meta	deCODE_Specific	-,NA	NA	0.000614378	0.000614378	deCODE	deCODE	0.0318965	2.29654	fixed	0.000614378	-0.11566	0.0337676	-0.181844	-0.0494771	FALSE	FALSE	0.05	NA	1	1	1_26534508_G_A	0.00442391	6.06e-05	TRUE	1.45e-24	NA	NA	NA	NA	NA	NA	NA	NA	NA	NA	NA	NA	NA	NA	NA	NA	NA	NA	NA	NA	NA	NA	NA	NA	NA	NA	NA	NA	NA	NA	NA	NA	NA	NA	NA	NA	NA	NA	NA	NA	NA	NA	NA	NA	NA	NA	NA	NA	NA	NA	NA	NA	NA	NA	NA	NA	NA	NA	RPS6KA1	0.000369432	1	-0.11566	0.0324797	Wald ratio	RPS6KA1_12329_21	SeqId.12329-21	SomaScan v4	NA	NA	NA	NA
SCGB1D2	O95969	18396	TRANS	Depression_iPSYCH_2023	deCODE_Specific	+,NA	NA	0.000340491	0.000340491	deCODE	deCODE	0.231908	2.31908	fixed	0.000340491	0.251766	0.0702793	0.114021	0.389511	FALSE	FALSE	0.05	0.358217616179313,0.549497795982863	0.598513	2	2_27588855_A_G,3_165760452_G_T	0.00180457	2.56e-05	TRUE	6.7e-12	NA	NA	NA	0.454963	0.360693	NA	0.360521	1.11e-05	1	1	NA	1	1	0.499988	0.548122	NA	0.548217	0.997344	NA	NA	NA	NA	NA	NA	NA	NA	NA	NA	NA	NA	NA	NA	NA	NA	NA	NA	NA	NA	NA	NA	NA	NA	NA	NA	NA	NA	NA	NA	NA	NA	NA	NA	NA	NA	NA	NA	NA	NA	SCGB1D2	4.45593e-05	2	0.255061	0.0624772	Ivw(FixedEffects)	SCGB1D2_6508_68	SeqId.6508-68	SomaScan v4	NA	NA	NA	NA
NFKBID	Q8NI38	15671	TRANS	PGC3_SCZ_NoUKB	deCODE_Specific	+,NA	NA	0.00034381	0.00034381	deCODE	deCODE	0.0807479	2.34169	fixed	0.00034381	0.107395	0.03	0.0485961	0.166194	FALSE	FALSE	0.05	0.850785210386792,0.653513162095984	0.652221	3	1_196677046_T_G,12_7089608_C_T,3_165743688_A_G	0.0262503	8.68e-05	TRUE	9.03e-152	0.00730722	0.00811137	0.533172	0.872063	NA	0.0605104	0.861698	6.7e-05	2	NA	1	2	2	0.646598	NA	0.805691	0.649957	0.999967	NA	NA	NA	NA	NA	NA	NA	NA	NA	NA	NA	NA	NA	NA	NA	NA	NA	NA	NA	NA	NA	NA	NA	NA	NA	NA	NA	NA	NA	NA	NA	NA	NA	NA	NA	NA	NA	NA	NA	NA	NFKBID	0.000305267	3	0.107563	0.0297894	Ivw(FixedEffects)	NFKBID_19123_6	SeqId.19123-6	SomaScan v4	NA	NA	NA	NA
PPP1R14D	Q9NXH3	14953	CIS	Depression_iPSYCH_2023	UKBB-PPP_Specific	NA,-	NA	0.000629689	0.000629689	UKBB_PPP	UKBB_PPP	0.0905299	2.35378	NA	NA	NA	NA	NA	NA	NA	NA	NA	NA	NA	NA	NA	NA	NA	NA	NA	NA	NA	NA	NA	NA	NA	NA	NA	NA	NA	NA	NA	NA	NA	NA	NA	NA	NA	fixed	0.000629689	-0.275088	0.0804705	-0.432807	-0.117369	FALSE	FALSE	0.05	NA	1	1	15_40795819_A_G	0.00173903	2.14e-05	TRUE	2.7e-11	NA	NA	NA	NA	NA	NA	NA	NA	NA	NA	NA	NA	NA	NA	NA	NA	NA	NA	0.000134674	1	-0.275088	0.072055	Wald ratio	NA	NA	NA	NA	NA	NA	NA	NA	NA	PPP1R14D:Q9NXH3:Neurology_II	OID30997	Neurology_II	Olink Explore
FLT3LG	P49771	3766	TRANS	BIP_PGC3_noukb	BOTH	+,+	0.0015751	0.000348492	0.464591	deCODE	UKBB_PPP	0.118679	2.37358	random	0.000348492	0.245786	0.0687265	0.111085	0.380488	FALSE	FALSE	0.05	1.94203609306301,0.584524057174602	0.804578	4	1_196677131_A_G,13_28029870_T_C,19_44971619_C_T,3_165787389_A_G	0.00904148	4.52e-05	TRUE	8.12e-57	0.027231	0.0221631	0.344152	2.06034	NA	0.550728	1.97495	0.000529764	3	NA	2	3	3	0.559978	NA	0.759296	0.577623	0.999997	random	0.464591	0.0194851	0.0266441	-0.0327365	0.0717066	FALSE	FALSE	0.05	72.7913047574933,0.00543169562638584	1.27184	46	1_226373487_G_A,11_108267276_T_C,11_114138533_A_C,11_128708152_T_G,11_47549905_C_T,11_61785208_G_T,11_78208722_G_A,12_111494996_C_T,12_4275678_T_G,13_28029870_T_C,13_28042136_C_A,13_28100660_G_A,13_40583235_G_A,14_100714852_G_A,15_38364053_C_T,16_30108987_A_G,17_57375765_T_G,17_7668434_T_G,18_44437936_A_G,18_44682904_G_A,18_63253621_C_T,18_658423_A_G,19_33261825_G_A,19_45252110_G_T,2_65388294_G_A,20_31657436_C_T,21_35036488_G_A,21_38500772_G_A,3_128664254_A_G,3_141354833_G_A,3_169142222_G_A,3_183925797_T_C,3_72348128_A_G,4_104884951_A_T,4_105545520_A_G,4_184869048_T_G,4_54542832_T_C,5_1104823_C_T,5_1285859_C_A,6_109293702_T_C,6_42069610_T_C,6_90303148_C_T,7_27158467_C_T,7_92608112_G_A,7_961099_G_A,8_129601368_G_A	0.113689	0.000316939	TRUE	0	0.00237263	0.00430813	0.584602	107.462	107.411	106.726	107.419	0.0273287	45	45	44	45	45	5.03e-07	5.11e-07	3.96e-07	5.1e-07	1	0.157378	46	0.0293649	0.020768	Ivw(FixedEffects)	FLT3LG	0.000199122	4	0.2493	0.0670137	Ivw(FixedEffects)	FLT3LG_14093_10	SeqId.14093-10	SomaScan v4	FLT3LG:P49771:Inflammation	OID20661	Inflammation	Olink Explore
SERPINF2	P08697	9075	TRANS	Depression_iPSYCH_2023	BOTH	+,+	0.000348622	0.000348622	0.0116727	metap	deCODE	0.21586	2.37446	fixed	0.0116727	0.151946	0.060251	0.0338564	0.270036	FALSE	FALSE	0.05	1.85959364355728,0.172671706945501	1.36367	2	12_120979185_A_G,2_27519736_T_C	0.00217078	1.49e-05	TRUE	4.53e-15	NA	NA	NA	2.14177	1.94182	NA	1.93718	4.04e-05	1	1	NA	1	1	0.143336	0.163471	NA	0.163975	0.994927	random	0.00262108	0.0964587	0.0320567	0.0336287	0.159289	FALSE	FALSE	0.05	3.42131004681375,0.754407909471118	0.755128	7	10_63534100_T_C,12_121016819_C_T,19_795457_A_G,2_27508073_T_C,22_43928975_G_A,4_3468877_A_G,6_160584356_G_A	0.0105347	1.94e-05	TRUE	5.42e-69	-0.00898736	0.00613221	0.202656	3.52544	3.43231	1.37747	3.43159	0.00011035	6	6	5	6	6	0.740582	0.752953	0.926762	0.753048	1	0.00182213	7	0.0980489	0.0314482	Ivw(FixedEffects)	SERPINF2	0.00492433	2	0.160088	0.0569314	Ivw(FixedEffects)	SERPINF2_3024_18	SeqId.3024-18	SomaScan v4	SERPINF2:P08697:Inflammation_II	OID30779	Inflammation_II	Olink Explore
GOLGA3	Q08378	4426	CIS	PGC3_SCZ_NoUKB	UKBB-PPP_Specific	NA,-	NA	0.000635958	0.000635958	UKBB_PPP	UKBB_PPP	0.0235367	2.37721	NA	NA	NA	NA	NA	NA	NA	NA	NA	NA	NA	NA	NA	NA	NA	NA	NA	NA	NA	NA	NA	NA	NA	NA	NA	NA	NA	NA	NA	NA	NA	NA	NA	NA	NA	fixed	0.000635958	-0.270948	0.0793221	-0.426416	-0.11548	FALSE	FALSE	0.05	0.0573293045478149,0.810767992998552	0.239435	2	12_132785584_A_C,12_132881065_G_A	0.00611407	7.81e-05	TRUE	3.01e-31	NA	NA	NA	0.0618796	0.0582405	NA	0.0582403	7.97e-06	1	1	NA	1	1	0.80355	0.809299	NA	0.809299	0.997748	0.000432282	2	-0.271143	0.0770391	Ivw(FixedEffects)	NA	NA	NA	NA	NA	NA	NA	NA	NA	GOLGA3:Q08378:Neurology_II	OID31026	Neurology_II	Olink Explore
SSMEM1	Q8WWF3	29580	TRANS	PGC3_SCZ_NoUKB	deCODE_Specific	-,NA	NA	0.000351533	0.000351533	deCODE	deCODE	0.0798097	2.39429	random	0.000351533	-0.259144	0.0725076	-0.401256	-0.117032	FALSE	FALSE	0.05	3.04282507733546,0.550684481353727	0.872185	5	11_198986_T_C,3_56815721_T_C,5_177423412_T_C,5_177498234_G_T,7_106698018_G_A	0.00604372	0.000119343	TRUE	6.45e-30	0.00952732	0.0103868	0.42665	3.26076	3.05946	2.4194	3.05677	0.00131363	4	4	3	4	4	0.515173	0.547924	0.490033	0.54837	1	NA	NA	NA	NA	NA	NA	NA	NA	NA	NA	NA	NA	NA	NA	NA	NA	NA	NA	NA	NA	NA	NA	NA	NA	NA	NA	NA	NA	NA	NA	NA	NA	NA	NA	NA	NA	NA	NA	NA	NA	SSMEM1	0.00013837	5	-0.265893	0.0697687	Ivw(FixedEffects)	SSMEM1_8298_8	SeqId.8298-8	SomaScan v4	NA	NA	NA	NA
PARVA	Q9NVD7	14652	TRANS	Cognition_Meta	deCODE_Specific	+,NA	NA	0.000354163	0.000354163	deCODE	deCODE	0.0753814	2.4122	fixed	0.000354163	0.164696	0.0461066	0.074329	0.255063	FALSE	FALSE	0.05	8.41318386298886,0.00372509722869762	2.90055	2	10_16814686_A_G,10_63311455_C_A	0.00248141	0.000167999	TRUE	1.35e-10	NA	NA	NA	11.0287	8.61418	NA	8.41395	0.000105216	1	1	NA	1	1	0.000897141	0.00333556	NA	0.00372353	0.991816	NA	NA	NA	NA	NA	NA	NA	NA	NA	NA	NA	NA	NA	NA	NA	NA	NA	NA	NA	NA	NA	NA	NA	NA	NA	NA	NA	NA	NA	NA	NA	NA	NA	NA	NA	NA	NA	NA	NA	NA	PARVA	7.22088e-07	2	0.199186	0.0401964	Ivw(FixedEffects)	PARVA_13434_172	SeqId.13434-172	SomaScan v4	NA	NA	NA	NA
CHMP1A	Q9HD42	8740	CIS	BIP_PGC3_noukb	UKBB-PPP_Specific	NA,-	NA	0.000672951	0.000672951	UKBB_PPP	UKBB_PPP	0.0465832	2.51549	NA	NA	NA	NA	NA	NA	NA	NA	NA	NA	NA	NA	NA	NA	NA	NA	NA	NA	NA	NA	NA	NA	NA	NA	NA	NA	NA	NA	NA	NA	NA	NA	NA	NA	NA	fixed	0.000672951	-0.30822	0.0906432	-0.485878	-0.130563	FALSE	FALSE	0.05	0.236765828205022,0.626551824874463	0.486586	2	16_89646481_C_T,16_89799769_G_A	0.00593903	3.75e-05	TRUE	3.28e-35	NA	NA	NA	0.256553	0.242656	NA	0.242629	9.45e-05	1	1	NA	1	1	0.612498	0.622294	NA	0.622314	0.992245	0.000445761	2	-0.308827	0.0879498	Ivw(FixedEffects)	NA	NA	NA	NA	NA	NA	NA	NA	NA	CHMP1A:Q9HD42:Neurology	OID20930	Neurology	Olink Explore
BCL10	O95999	989	CIS	PGC3_SCZ_NoUKB	deCODE_Specific	-,NA	NA	0.000674474	0.000674474	deCODE	deCODE	0.0247175	2.52118	fixed	0.000674474	-0.690283	0.203039	-1.08823	-0.292333	FALSE	FALSE	0.05	NA	1	1	1_85449451_T_C	0.000993974	0.000107282	TRUE	0.000312533	NA	NA	NA	NA	NA	NA	NA	NA	NA	NA	NA	NA	NA	NA	NA	NA	NA	NA	NA	NA	NA	NA	NA	NA	NA	NA	NA	NA	NA	NA	NA	NA	NA	NA	NA	NA	NA	NA	NA	NA	NA	NA	NA	NA	NA	NA	NA	NA	NA	NA	NA	NA	NA	NA	NA	NA	NA	NA	BCL10	3.32004e-05	1	-0.690283	0.16632	Wald ratio	BCL10_8768_4	SeqId.8768-4	SomaScan v4	NA	NA	NA	NA
EFNA5	P52803	3225	TRANS	Depression_iPSYCH_2023	deCODE_Specific	-,NA	NA	0.000372634	0.000372634	deCODE	deCODE	0.211501	2.53801	random	0.000372634	-0.155729	0.0437595	-0.241496	-0.0699618	FALSE	FALSE	0.05	0.514013796241281,0.915802029903469	0.41393	4	16_20381010_G_A,16_375605_T_C,2_27508073_T_C,7_28026846_G_A	0.00470088	2.16e-05	TRUE	9.12e-32	-0.00350144	0.0117413	0.793668	0.559305	NA	0.470373	0.51812	3.88e-05	3	NA	2	3	3	0.905682	NA	0.790423	0.914893	1	NA	NA	NA	NA	NA	NA	NA	NA	NA	NA	NA	NA	NA	NA	NA	NA	NA	NA	NA	NA	NA	NA	NA	NA	NA	NA	NA	NA	NA	NA	NA	NA	NA	NA	NA	NA	NA	NA	NA	NA	EFNA5	0.000171288	4	-0.15706	0.0417936	Ivw(FixedEffects)	EFNA5_2615_60	SeqId.2615-60	SomaScan v4	NA	NA	NA	NA
CACNB3	P54284	1403	CIS	PGC3_SCZ_NoUKB	UKBB-PPP_Specific	NA,+	NA	0.000683323	0.000683323	UKBB_PPP	UKBB_PPP	0.0247987	2.55426	NA	NA	NA	NA	NA	NA	NA	NA	NA	NA	NA	NA	NA	NA	NA	NA	NA	NA	NA	NA	NA	NA	NA	NA	NA	NA	NA	NA	NA	NA	NA	NA	NA	NA	NA	fixed	0.000683323	0.300697	0.0885397	0.127162	0.474232	FALSE	FALSE	0.05	NA	1	1	12_48797209_T_C	0.00531697	7.79e-05	TRUE	6.97e-27	NA	NA	NA	NA	NA	NA	NA	NA	NA	NA	NA	NA	NA	NA	NA	NA	NA	NA	0.000447875	1	0.300697	0.0856653	Wald ratio	NA	NA	NA	NA	NA	NA	NA	NA	NA	CACNB3:P54284:Neurology_II	OID31039	Neurology_II	Olink Explore
BAMBI	Q13145	30251	TRANS	Cognition_Meta	BOTH	+,+	0.000495586	0.000375871	0.119772	deCODE	UKBB_PPP	0.0775775	2.56006	fixed	0.000375871	0.175257	0.0492783	0.0786731	0.27184	FALSE	FALSE	0.05	0.142385061747164,0.705921357206437	0.377339	2	1_196677046_T_G,12_111446804_T_C	0.00212588	7.34e-05	TRUE	6.36e-11	NA	NA	NA	0.170183	0.141257	NA	0.141201	1.67e-06	1	1	NA	1	1	0.679949	0.707034	NA	0.70709	0.998969	fixed	0.119772	0.0637512	0.0409783	-0.0165648	0.144067	FALSE	FALSE	0.05	0.00387894343918486,0.950338927983748	0.0622812	2	16_31358925_C_A,3_56815721_T_C	0.00305549	1.18e-05	TRUE	1.99e-18	NA	NA	NA	0.00398072	0.00388495	NA	0.00388495	4.1e-08	1	1	NA	1	1	0.949692	0.950301	NA	0.950301	0.999838	0.11527	2	0.0637562	0.0404817	Ivw(FixedEffects)	BAMBI	8.96674e-05	2	0.175875	0.0449008	Ivw(FixedEffects)	BAMBI_8811_24	SeqId.8811-24	SomaScan v4	BAMBI:Q13145:Oncology	OID21267	Oncology	Olink Explore
EIF4B	P23588	3285	TRANS	BIP_PGC3_noukb	BOTH	-,-	0.000377968	0.000377968	0.02921	metap	deCODE	0.122588	2.57434	fixed	0.02921	-0.224929	0.103148	-0.427095	-0.0227624	FALSE	FALSE	0.05	0.726500749928324,0.695412297871247	0.602703	3	11_198986_T_C,12_54325905_A_G,3_56815721_T_C	0.00394628	1.65e-05	TRUE	5.33e-26	0.0253352	0.0321429	0.575051	0.752678	0.72709	0.131408	0.726992	7.48e-05	2	2	1	2	2	0.686369	0.695207	0.716976	0.695241	0.999963	random	0.00114449	-0.185864	0.0571474	-0.297871	-0.0738574	FALSE	FALSE	0.05	6.3490442707895,0.704539741498957	0.83991	10	10_59733591_A_G,10_63188924_T_C,11_196944_C_T,12_54298277_A_G,17_29518756_C_T,19_55027704_T_G,3_56815721_T_C,5_132451445_A_G,7_106733200_C_T,8_105569300_A_T	0.015404	5.08e-05	TRUE	7.02e-94	0.00659098	0.0127492	0.619161	6.59237	6.44589	6.32511	6.44414	0.000701248	9	9	8	9	9	0.679476	0.694594	0.610865	0.694774	1	0.000749858	10	-0.189337	0.0561719	Ivw(FixedEffects)	EIF4B	0.0245166	3	-0.227252	0.101049	Ivw(FixedEffects)	EIF4B_14675_20	SeqId.14675-20	SomaScan v4	EIF4B:P23588:Neurology	OID21000	Neurology	Olink Explore
NXT2	Q9NPJ8	18151	TRANS	Depression_iPSYCH_2023	deCODE_Specific	-,NA	NA	0.000379301	0.000379301	deCODE	deCODE	0.198725	2.58342	fixed	0.000379301	-0.332335	0.093508	-0.515608	-0.149063	FALSE	FALSE	0.05	NA	1	1	1_196705852_G_A	0.00135376	2.55e-05	TRUE	5.92e-09	NA	NA	NA	NA	NA	NA	NA	NA	NA	NA	NA	NA	NA	NA	NA	NA	NA	NA	NA	NA	NA	NA	NA	NA	NA	NA	NA	NA	NA	NA	NA	NA	NA	NA	NA	NA	NA	NA	NA	NA	NA	NA	NA	NA	NA	NA	NA	NA	NA	NA	NA	NA	NA	NA	NA	NA	NA	NA	NXT2	3.43808e-05	1	-0.332335	0.0802292	Wald ratio	NXT2_19255_124	SeqId.19255-124	SomaScan v4	NA	NA	NA	NA
BRSK2	Q8IWQ3	11405	CIS	PGC3_SCZ_NoUKB	BOTH	-,-	0.00100944	0.000694179	0.142242	UKBB_PPP	deCODE	0.0249504	2.59484	fixed	0.142242	-0.064386	0.0438748	-0.150379	0.0216072	FALSE	FALSE	0.05	0.0294547590857639,0.863733225841719	0.171624	2	11_1384495_C_T,11_1419145_T_C	0.0124601	1.37e-05	TRUE	4.9e-76	NA	NA	NA	0.0296287	NA	NA	0.0294906	2.35e-06	1	NA	NA	1	1	0.863336	NA	NA	0.863651	0.998778	random	0.000694179	-0.0829149	0.0244452	-0.130827	-0.0350032	FALSE	FALSE	0.05	0.251141738474955,0.992745915842932	0.25057	5	11_1074401_C_T,11_1224068_C_T,11_1424267_G_A,11_1521314_C_T,11_1725586_T_C	0.0400237	7.87e-05	TRUE	4e-226	-0.00323482	0.0103329	0.774738	0.255215	0.253522	0.15721	0.253522	0.00012432	4	4	3	4	4	0.992519	0.992614	0.984182	0.992614	1	0.000668558	5	-0.0829509	0.0243818	Ivw(FixedEffects)	BRSK2	0.141222	2	-0.064393	0.0437674	Ivw(FixedEffects)	BRSK2_9790_28	SeqId.9790-28	SomaScan v4	BRSK2:Q8IWQ3:Neurology_II	OID31042	Neurology_II	Olink Explore
BCHE	P06276	983	CIS	Cognition_Meta	BOTH	+,+	0.000697389	0.000697389	0.0365834	metap	deCODE	0.0357101	2.60684	random	0.0365834	0.0260229	0.0124489	0.00162358	0.0504223	FALSE	FALSE	0.05	10.0915133951814,0.0389140448293168	1.58836	5	3_165267390_C_T,3_165637186_T_C,3_165718306_C_T,3_165914891_T_C,3_166219244_T_C	0.0570728	0.000105955	TRUE	0	0.00587041	0.00650982	0.433641	10.5904	10.5354	8.33189	10.5351	0.000632509	4	4	3	4	4	0.0315743	0.0323129	0.0396282	0.0323164	1	random	0.00179298	0.0254222	0.0081415	0.00946512	0.0413792	FALSE	FALSE	0.05	11.0331925243002,0.35493785198177	1.05039	11	3_165241077_A_G,3_165317696_C_T,3_165463346_T_C,3_165480065_T_G,3_165717854_G_A,3_165767696_C_A,3_165917062_T_C,3_166054790_T_C,3_166237485_G_A,3_166552672_C_A,3_166679267_A_G	0.0816697	0.00011746	TRUE	0	-0.00391365	0.00669242	0.573056	11.2639	11.2276	10.8515	11.2282	0.00290862	10	10	9	10	10	0.337334	0.340065	0.286023	0.340019	1	0.000991395	11	0.0254342	0.00772383	Ivw(FixedEffects)	BCHE	0.000737444	5	0.0263249	0.00779936	Ivw(FixedEffects)	BCHE_15514_26	SeqId.15514-26	SomaScan v4	BCHE:P06276:Inflammation_II	OID30717	Inflammation_II	Olink Explore
FOLR2	P14207	3793	TRANS	Depression_iPSYCH_2023	BOTH	-,-	0.000386066	0.000386066	0.0139013	metap	UKBB_PPP	0.187821	2.6295	random	0.00246145	-0.0536317	0.0177117	-0.088346	-0.0189175	FALSE	FALSE	0.05	10.643000674876,0.385999153888579	1.03165	11	1_11796321_G_A,10_100315722_G_A,11_60163493_C_T,11_60385090_T_A,12_7485173_G_A,12_7580515_C_T,19_43648948_A_G,2_196829779_C_T,2_27375230_T_C,3_98985392_A_G,9_33117967_C_T	0.0252309	3.27e-05	TRUE	2.1e-176	-0.000930742	0.00460413	0.844292	11.461	11.3299	11.4092	11.3408	0.000248156	10	10	9	10	10	0.322744	0.332402	0.248697	0.331589	1	random	0.0139013	-0.0356398	0.0144889	-0.0640374	-0.00724212	FALSE	FALSE	0.05	28.0630369753361,0.107915531343939	1.18455	21	1_109928142_G_A,10_100315722_G_A,11_47358789_G_T,11_60173126_T_A,11_60385090_T_A,12_120765624_C_T,12_7485173_G_A,12_7580515_C_T,17_56847901_G_T,19_43648948_A_G,19_54255498_T_C,2_134237183_T_C,2_196765879_A_G,2_27508073_T_C,20_25614830_C_A,3_31004162_A_G,3_98985978_A_G,6_10535358_A_C,7_17872129_G_T,8_115655407_A_G,9_33117967_C_T	0.0697932	5.99e-05	TRUE	0	-0.00347777	0.00268139	0.21016	30.7085	30.5875	28.2108	30.5956	0.000761918	20	20	19	20	20	0.0591576	0.0608775	0.0794545	0.0607613	1	0.00194485	21	-0.0376156	0.0121398	Ivw(FixedEffects)	FOLR2	0.0011389	11	-0.0552305	0.0169744	Ivw(FixedEffects)	FOLR2_15587_20	SeqId.15587-20	SomaScan v4	FOLR2:P14207:Neurology	OID21062	Neurology	Olink Explore
KLC1	Q07866	6387	CIS	BIP_PGC3_noukb	deCODE_Specific	+,NA	NA	0.000713144	0.000713144	deCODE	deCODE	0.0484679	2.66573	fixed	0.000713144	0.400709	0.118396	0.168657	0.632761	FALSE	FALSE	0.05	NA	1	1	14_103628983_G_A	0.00297058	3.65e-05	TRUE	3.85e-18	NA	NA	NA	NA	NA	NA	NA	NA	NA	NA	NA	NA	NA	NA	NA	NA	NA	NA	NA	NA	NA	NA	NA	NA	NA	NA	NA	NA	NA	NA	NA	NA	NA	NA	NA	NA	NA	NA	NA	NA	NA	NA	NA	NA	NA	NA	NA	NA	NA	NA	NA	NA	NA	NA	NA	NA	NA	NA	KLC1	0.000335607	1	0.400709	0.111738	Wald ratio	KLC1_12656_1	SeqId.12656-1	SomaScan v4	NA	NA	NA	NA
DCTN6	O00399	16964	TRANS	PGC3_SCZ_NoUKB	BOTH	-,-	0.000395449	0.000395449	0.0455963	metap	deCODE	0.086884	2.6934	random	0.0455963	-0.183967	0.0920246	-0.364332	-0.00360251	FALSE	FALSE	0.05	4.836288258574,0.184184996441642	1.26968	4	11_198986_T_C,16_23692684_C_T,3_56815721_T_C,9_2041317_T_A	0.00506821	7.77e-05	TRUE	2.01e-26	-0.0106667	0.0275844	0.736249	5.09939	NA	4.74466	4.90793	0.000717621	3	NA	2	3	3	0.164662	NA	0.0932634	0.178664	0.999995	random	0.000770478	-0.271958	0.0808633	-0.430447	-0.113469	FALSE	FALSE	0.05	1.43944278810204,0.837311515652796	0.599884	5	1_205263686_G_A,10_102536456_C_T,16_23698839_T_C,5_33400449_T_C,7_106733272_C_T	0.00549619	9.28e-05	TRUE	2.25e-26	-0.00477721	0.014796	0.767988	1.65031	NA	1.54606	1.53751	0.000150011	4	NA	3	4	4	0.799723	NA	0.67168	0.819976	1	0.00037136	5	-0.277396	0.0779282	Ivw(FixedEffects)	DCTN6	0.00624234	4	-0.191505	0.0700258	Ivw(FixedEffects)	DCTN6_18311_44	SeqId.18311-44	SomaScan v4	DCTN6:O00399:Neurology	OID20879	Neurology	Olink Explore
MAPK9	P45984	6886	CIS	PGC3_SCZ_NoUKB	BOTH	-,-	0.000731127	0.000731127	0.0094644	metap	UKBB_PPP	0.0260281	2.73295	fixed	0.00730162	-0.131678	0.0490828	-0.227878	-0.0354771	FALSE	FALSE	0.05	0.00584332584446388,0.939067734666694	0.0764416	2	5_180092598_T_A,5_180307312_T_C	0.010495	4.65e-05	TRUE	2.2e-59	NA	NA	NA	0.00591784	0.00582743	NA	0.00582743	3.25e-06	1	1	NA	1	1	0.938681	0.939151	NA	0.93915	0.998562	fixed	0.0094644	-0.171272	0.0660055	-0.30064	-0.0419032	FALSE	FALSE	0.05	NA	1	1	5_180307312_T_C	0.00672688	4.36e-05	TRUE	1.83e-36	NA	NA	NA	NA	NA	NA	NA	NA	NA	NA	NA	NA	NA	NA	NA	NA	NA	NA	0.00843508	1	-0.171272	0.06502	Wald ratio	MAPK9	0.00673883	2	-0.131685	0.0486017	Ivw(FixedEffects)	MAPK9_15604_18	SeqId.15604-18	SomaScan v4	MAPK9:P45984:Inflammation	OID20557	Inflammation	Olink Explore
MYOM2	P54296	7614	TRANS	PGC3_SCZ_NoUKB	BOTH	+,+	0.00228539	0.000401784	0.610796	UKBB_PPP	deCODE	0.0855172	2.73655	random	0.610796	0.0528985	0.103939	-0.150818	0.256615	FALSE	FALSE	0.05	28.006279256447,9.37072414901044e-05	2.16049	7	10_119667372_C_T,11_22250324_A_T,13_73531994_G_A,17_66190870_C_T,17_67056188_G_A,2_178567458_A_G,2_219491798_G_T	0.0124278	0.000202156	TRUE	6.18e-62	-0.00996481	0.0314223	0.763963	31.2325	31.1295	30.6167	31.1212	0.00380776	6	6	5	6	6	2.29e-05	2.39e-05	1.11e-05	2.4e-05	1	fixed	0.000401784	0.384545	0.108662	0.171571	0.597518	FALSE	FALSE	0.05	1.24983323061526,0.263584331719545	1.11796	2	11_22179217_G_A,2_178567458_A_G	0.00342977	0.000100821	TRUE	1.01e-15	NA	NA	NA	1.3696	1.21393	NA	1.21299	0.000105586	1	1	NA	1	1	0.24188	0.270554	NA	0.270741	0.991801	0.000110607	2	0.39289	0.101625	Ivw(FixedEffects)	MYOM2	0.239897	7	0.0545735	0.0464359	Ivw(FixedEffects)	MYOM2_13534_20	SeqId.13534-20	SomaScan v4	MYOM2:P54296:Cardiometabolic_II	OID30131	Cardiometabolic_II	Olink Explore
MICB	Q29980	7091	CIS	BIP_PGC3_noukb	deCODE_Specific	+,NA	NA	0.000736059	0.000736059	deCODE	deCODE	0.0491319	2.75139	random	0.000736059	0.0863441	0.0255775	0.0362131	0.136475	FALSE	FALSE	0.05	5.92979074985606,0.115076471549186	1.40591	4	6_31049201_C_A,6_31270713_T_C,6_31330813_G_A,6_32238910_A_T	0.0943921	8.76e-05	TRUE	0	0.0849497	0.0377702	0.153445	5.98607	NA	0.927527	5.95652	0.000753185	3	NA	2	3	3	0.11229	NA	0.628912	0.113745	0.999995	NA	NA	NA	NA	NA	NA	NA	NA	NA	NA	NA	NA	NA	NA	NA	NA	NA	NA	NA	NA	NA	NA	NA	NA	NA	NA	NA	NA	NA	NA	NA	NA	NA	NA	NA	NA	NA	NA	NA	NA	MICB	1.76633e-06	4	0.0866391	0.0181311	Ivw(FixedEffects)	MICB_5102_55	SeqId.5102-55	SomaScan v4	NA	NA	NA	NA
ADH4	P08319	252	CIS	Cognition_Meta	BOTH	+,+	0.000737838	0.000737838	0.0257366	metap	deCODE	0.0372708	2.75804	fixed	0.0257366	0.0656612	0.0294423	0.00795528	0.123367	FALSE	FALSE	0.05	NA	1	1	4_99099836_C_T	0.00487276	2.42e-05	TRUE	1.13e-29	NA	NA	NA	NA	NA	NA	NA	NA	NA	NA	NA	NA	NA	NA	NA	NA	NA	NA	fixed	0.00271233	0.0730388	0.0243577	0.0252985	0.120779	FALSE	FALSE	0.05	NA	1	1	4_99144358_T_G	0.00914696	4.31e-05	TRUE	1.12e-51	NA	NA	NA	NA	NA	NA	NA	NA	NA	NA	NA	NA	NA	NA	NA	NA	NA	NA	0.00233454	1	0.0730388	0.0239943	Wald ratio	ADH4	0.0236358	1	0.0656612	0.0290151	Wald ratio	ADH4_8325_37	SeqId.8325-37	SomaScan v4	ADH4:P08319:Cardiometabolic	OID20117	Cardiometabolic	Olink Explore
DDAH1	O94760	2715	CIS	PGC3_SCZ_NoUKB	UKBB-PPP_Specific	NA,-	NA	0.000741682	0.000741682	UKBB_PPP	UKBB_PPP	0.0261548	2.77241	NA	NA	NA	NA	NA	NA	NA	NA	NA	NA	NA	NA	NA	NA	NA	NA	NA	NA	NA	NA	NA	NA	NA	NA	NA	NA	NA	NA	NA	NA	NA	NA	NA	NA	NA	fixed	0.000741682	-0.144426	0.0428096	-0.228332	-0.060521	FALSE	FALSE	0.05	1.18554277724308,0.552793155221442	0.769916	3	1_85321651_C_T,1_85480510_T_C,1_85486216_T_G	0.0180463	7.96e-05	TRUE	3.82e-98	0.0133773	0.0199894	0.624541	1.19894	1.17583	0.751079	1.17577	0.000166969	2	2	1	2	2	0.549103	0.555484	0.386135	0.5555	0.999917	0.000630387	3	-0.144848	0.0423756	Ivw(FixedEffects)	NA	NA	NA	NA	NA	NA	NA	NA	NA	DDAH1:O94760:Oncology	OID21299	Oncology	Olink Explore
SPON1	Q9HCB6	11252	TRANS	Depression_iPSYCH_2023	BOTH	-,-	0.000407316	0.000407316	0.0078822	metap	deCODE	0.184949	2.77423	random	0.0078822	-0.0839088	0.0315794	-0.145803	-0.0220143	FALSE	FALSE	0.05	2.60554097844032,0.456518969769286	0.931941	4	11_16564223_C_T,17_69085137_A_G,19_48703160_A_G,9_133247705_T_C	0.00866388	1.51e-05	TRUE	2e-60	-0.00231622	0.00813309	0.802587	2.65622	NA	2.5527	2.56759	0.000187893	3	NA	2	3	3	0.447719	NA	0.279054	0.463199	0.999999	random	0.00460402	-0.0658278	0.0232319	-0.111362	-0.0202941	FALSE	FALSE	0.05	7.49706714930686,0.585511559729652	0.912692	10	11_14991381_G_A,11_15117203_T_A,11_57218778_A_G,16_20350628_C_T,17_69085137_A_G,19_32436405_G_A,19_35848345_C_T,19_48703160_A_G,3_157077679_A_G,9_133256074_G_A	0.0210606	2.39e-05	TRUE	2.37e-141	-0.000631897	0.00369168	0.868342	7.64284	7.54908	7.61354	7.55497	0.000389827	9	9	8	9	9	0.570501	0.580146	0.472101	0.57954	1	0.00362396	10	-0.0669172	0.0230022	Ivw(FixedEffects)	SPON1	0.0063477	4	-0.0849826	0.0311376	Ivw(FixedEffects)	SPON1_4297_62	SeqId.4297-62	SomaScan v4	SPON1:Q9HCB6:Inflammation	OID20759	Inflammation	Olink Explore
NPPB	P16860	7940	TRANS	Cognition_Meta	BOTH	+,+	0.00041314	0.00041314	0.00685371	metap	UKBB_PPP	0.0827617	2.8139	fixed	0.0053781	0.204359	0.0734189	0.0604608	0.348257	FALSE	FALSE	0.05	NA	1	1	1_196691865_A_T	0.0010304	4.68e-05	TRUE	1.11e-05	NA	NA	NA	NA	NA	NA	NA	NA	NA	NA	NA	NA	NA	NA	NA	NA	NA	NA	fixed	0.00685371	0.160052	0.0591935	0.0440344	0.276069	FALSE	FALSE	0.05	NA	1	1	10_119670121_T_C	0.00172335	3.91e-05	TRUE	2.38e-09	NA	NA	NA	NA	NA	NA	NA	NA	NA	NA	NA	NA	NA	NA	NA	NA	NA	NA	0.00377952	1	0.160052	0.0552664	Wald ratio	NPPB	0.00170686	1	0.204359	0.0651448	Wald ratio	NPPB_16751_15	SeqId.16751-15	SomaScan v4	NPPB:P16860:Cardiometabolic	OID20049	Cardiometabolic	Olink Explore
MTAP	Q13126	7413	TRANS	BIP_PGC3_noukb	deCODE_Specific	+,NA	NA	0.000414931	0.000414931	deCODE	deCODE	0.128459	2.8261	random	0.000414931	0.206745	0.0585614	0.091967	0.321524	FALSE	FALSE	0.05	9.14860843073037,0.329915147442933	1.06938	9	10_63447258_C_T,12_42802980_T_C,12_7089608_C_T,15_53447229_A_C,3_165787389_A_G,3_74348841_G_A,6_23069874_G_A,6_24414631_A_G,6_24635617_T_A	0.0166521	7.63e-05	TRUE	4.9e-104	-0.00667258	0.00975998	0.51617	9.63975	9.41438	9.03637	9.41095	0.00882372	8	8	7	8	8	0.291227	0.308553	0.250055	0.308823	1	NA	NA	NA	NA	NA	NA	NA	NA	NA	NA	NA	NA	NA	NA	NA	NA	NA	NA	NA	NA	NA	NA	NA	NA	NA	NA	NA	NA	NA	NA	NA	NA	NA	NA	NA	NA	NA	NA	NA	NA	MTAP	8.98543e-05	9	0.210266	0.0536875	Ivw(FixedEffects)	MTAP_9910_9	SeqId.9910-9	SomaScan v4	NA	NA	NA	NA
MFAP5	Q13361	29673	TRANS	Depression_iPSYCH_2023	BOTH	+,+	0.00325253	0.000414934	0.879151	UKBB_PPP	deCODE	0.176632	2.82612	random	0.879151	0.0054172	0.0356289	-0.0644141	0.0752485	FALSE	FALSE	0.05	2.71949317830337,0.605807891827001	0.824544	5	11_1219991_G_T,9_126595085_C_T,9_127511179_G_A,9_127577257_G_A,9_93132682_G_A	0.00689125	4.21e-06	TRUE	4.89e-50	0.00492044	0.00917746	0.629064	2.81703	2.81688	2.52958	2.81688	0.000391137	4	4	3	4	4	0.588897	0.588923	0.469969	0.588923	1	random	0.000414934	0.139031	0.0393811	0.0618454	0.216216	FALSE	FALSE	0.05	0.81700581530334,0.845395291768779	0.521858	4	16_89628212_A_G,19_44908822_C_T,3_172082466_A_G,7_100165816_G_A	0.00709084	2.09e-05	TRUE	7.03e-47	0.00529979	0.00984999	0.644407	0.847145	NA	0.557647	0.804355	3.71e-05	3	NA	2	3	3	0.83816	NA	0.756673	0.848425	1	0.000258366	4	0.139861	0.0382779	Ivw(FixedEffects)	MFAP5	0.895325	5	0.00466689	0.035471	Ivw(FixedEffects)	MFAP5_6440_31	SeqId.6440-31	SomaScan v4	MFAP5:Q13361:Cardiometabolic	OID20239	Cardiometabolic	Olink Explore
HSBP1	O75506	5203	CIS	Cognition_Meta	UKBB-PPP_Specific	NA,+	NA	0.000757628	0.000757628	UKBB_PPP	UKBB_PPP	0.0377602	2.83201	NA	NA	NA	NA	NA	NA	NA	NA	NA	NA	NA	NA	NA	NA	NA	NA	NA	NA	NA	NA	NA	NA	NA	NA	NA	NA	NA	NA	NA	NA	NA	NA	NA	NA	NA	random	0.000757628	0.0219791	0.00652621	0.00918801	0.0347703	FALSE	FALSE	0.05	1.42816464069763,0.839285391921777	0.597529	5	16_83725484_T_C,16_83747999_T_C,16_83776208_G_A,16_83918476_A_G,16_84001441_A_G	0.0846269	6.02e-05	TRUE	0	0.00405644	0.00848693	0.665344	1.4368	1.43244	1.20835	1.43244	1.98e-05	4	4	3	4	4	0.837775	0.838538	0.751003	0.838538	1	0.000733837	5	0.0219987	0.006515	Ivw(FixedEffects)	NA	NA	NA	NA	NA	NA	NA	NA	NA	HSBP1:O75506:Cardiometabolic_II	OID30232	Cardiometabolic_II	Olink Explore
NCR3	O14931	19077	TRANS	Cognition_Meta	deCODE_Specific	+,NA	NA	0.000419054	0.000419054	deCODE	deCODE	0.0815479	2.85418	fixed	0.000419054	0.148858	0.0421959	0.0661557	0.231561	FALSE	FALSE	0.05	0.475903756945663,0.490283628531816	0.689858	2	1_196695521_C_T,12_111446804_T_C	0.0026962	7.27e-05	TRUE	4.29e-14	NA	NA	NA	0.554303	0.480587	NA	0.480194	5.48e-06	1	1	NA	1	1	0.456565	0.488157	NA	0.488334	0.998132	NA	NA	NA	NA	NA	NA	NA	NA	NA	NA	NA	NA	NA	NA	NA	NA	NA	NA	NA	NA	NA	NA	NA	NA	NA	NA	NA	NA	NA	NA	NA	NA	NA	NA	NA	NA	NA	NA	NA	NA	NCR3	0.000128857	2	0.150288	0.0392538	Ivw(FixedEffects)	NCR3_3003_29	SeqId.3003-29	SomaScan v4	NA	NA	NA	NA
AIF1L	Q9BQI0	28904	CIS	Depression_iPSYCH_2023	BOTH	-,-	0.000764473	0.000764473	0.0105938	metap	deCODE	0.105837	2.8576	random	0.0105938	-0.0245579	0.00960864	-0.0433905	-0.00572536	FALSE	FALSE	0.05	5.35039159606355,0.617285316157027	0.874266	8	9_130307761_C_T,9_130391677_C_T,9_130535285_T_C,9_131040472_T_C,9_131088195_G_A,9_131243369_A_G,9_131388420_C_A,9_132059691_C_T	0.0481234	1.82e-05	TRUE	0	0.00498284	0.00474993	0.334568	5.488	5.47677	4.38752	5.47678	0.00139268	7	7	6	7	7	0.600632	0.601988	0.624387	0.601986	1	fixed	0.00685262	-0.0485452	0.0179536	-0.0837337	-0.0133568	FALSE	FALSE	0.05	0.681428797354901,0.711262016573633	0.583707	3	9_131051899_G_A,9_131103828_T_A,9_131255238_A_C	0.0305241	1.2e-05	TRUE	4.44e-207	0.0432476	0.0558005	0.580254	0.689298	0.684484	0.0886112	0.684483	0.00023845	2	2	1	2	2	0.708469	0.710176	0.76595	0.710177	0.999881	0.00655234	3	-0.048612	0.0178801	Ivw(FixedEffects)	AIF1L	0.0104512	8	-0.024564	0.00959333	Ivw(FixedEffects)	AIF1L_18871_24	SeqId.18871-24	SomaScan v4	AIF1L:Q9BQI0:Cardiometabolic_II	OID30204	Cardiometabolic_II	Olink Explore
ATRN	O75882	885	TRANS	PGC3_SCZ_NoUKB	BOTH	+,+	0.000851178	0.000420025	0.194633	deCODE	UKBB_PPP	0.0866906	2.86079	fixed	0.000420025	0.570408	0.161718	0.253446	0.887371	FALSE	FALSE	0.05	NA	1	1	1_154635942_G_T	0.00126069	0.000108649	TRUE	1.93e-05	NA	NA	NA	NA	NA	NA	NA	NA	NA	NA	NA	NA	NA	NA	NA	NA	NA	NA	random	0.194633	0.182644	0.140821	-0.0933601	0.458648	FALSE	FALSE	0.05	46.9117891555746,4.07595823928488e-07	2.28307	10	1_154616756_C_T,11_61798436_T_C,14_24420989_A_G,19_48726268_T_C,2_27508073_T_C,3_122853234_A_G,3_136124320_C_T,4_99142374_T_C,7_73628771_G_A,8_143982085_G_A	0.0122622	0.000531502	TRUE	3.46e-49	0.0022203	0.0488502	0.964862	67.0479	64.3305	67.0306	63.8964	0.00500335	9	9	8	9	9	5.76e-11	1.95e-10	1.91e-11	2.36e-10	1	1.94579e-05	10	0.245738	0.0575361	Ivw(FixedEffects)	ATRN	3.2708e-05	1	0.570408	0.137324	Wald ratio	ATRN_15499_11	SeqId.15499-11	SomaScan v4	ATRN:O75882-2:Inflammation_II	OID30735	Inflammation_II	Olink Explore
KARS1	Q15046	6215	TRANS	PGC3_SCZ_NoUKB	deCODE_Specific	-,NA	NA	0.000420614	0.000420614	deCODE	deCODE	0.0842589	2.8648	random	0.000420614	-0.237457	0.0673292	-0.36942	-0.105494	FALSE	FALSE	0.05	1.6742927455727,0.892122386031792	0.57867	6	1_247857146_G_A,11_198986_T_C,12_54318524_G_A,17_5848332_G_A,3_56815721_T_C,7_106676033_G_A	0.00813036	9.96e-05	TRUE	7.35e-42	0.0105147	0.0160364	0.54783	1.71967	1.65869	1.28976	1.65823	0.000331225	5	5	4	5	5	0.886413	0.894063	0.863111	0.89412	1	NA	NA	NA	NA	NA	NA	NA	NA	NA	NA	NA	NA	NA	NA	NA	NA	NA	NA	NA	NA	NA	NA	NA	NA	NA	NA	NA	NA	NA	NA	NA	NA	NA	NA	NA	NA	NA	NA	NA	NA	KARS	0.000268354	6	-0.238833	0.0655402	Ivw(FixedEffects)	KARS_19249_18	SeqId.19249-18	SomaScan v4	NA	NA	NA	NA
TRAF2	Q12933	12032	TRANS	Depression_iPSYCH_2023	UKBB-PPP_Specific	NA,+	NA	0.000431178	0.000431178	UKBB_PPP	UKBB_PPP	0.17275	2.93675	NA	NA	NA	NA	NA	NA	NA	NA	NA	NA	NA	NA	NA	NA	NA	NA	NA	NA	NA	NA	NA	NA	NA	NA	NA	NA	NA	NA	NA	NA	NA	NA	NA	NA	NA	fixed	0.000431178	0.184173	0.0523185	0.0816305	0.286715	FALSE	FALSE	0.05	1.57319286496859,0.20974393754044	1.25427	2	20_46120612_T_C,3_56815721_T_C	0.00427939	2.43e-05	TRUE	2.07e-27	NA	NA	NA	1.80372	1.63254	NA	1.63169	3.82e-05	1	1	NA	1	1	0.179264	0.201352	NA	0.20147	0.995071	0.00013306	2	0.189294	0.0495439	Ivw(FixedEffects)	NA	NA	NA	NA	NA	NA	NA	NA	NA	TRAF2:Q12933:Inflammation	OID20507	Inflammation	Olink Explore
ZFYVE19	Q96K21	20758	CIS	BIP_PGC3_noukb	UKBB-PPP_Specific	NA,+	NA	0.000791373	0.000791373	UKBB_PPP	UKBB_PPP	0.0518974	2.95815	NA	NA	NA	NA	NA	NA	NA	NA	NA	NA	NA	NA	NA	NA	NA	NA	NA	NA	NA	NA	NA	NA	NA	NA	NA	NA	NA	NA	NA	NA	NA	NA	NA	NA	NA	random	0.000791373	0.123796	0.0368901	0.0514923	0.196099	FALSE	FALSE	0.05	2.94948862987774,0.399478780166789	0.991546	4	15_40456519_C_T,15_40804162_C_A,15_41078361_C_T,15_41257484_T_C	0.0316088	4.46e-05	TRUE	9.59e-199	-0.0216702	0.0548675	0.731018	2.97334	NA	2.75821	2.94492	0.00344555	3	NA	2	3	3	0.395754	NA	0.251804	0.400196	0.999946	0.000721315	4	0.123961	0.0366603	Ivw(FixedEffects)	NA	NA	NA	NA	NA	NA	NA	NA	NA	ZFYVE19:Q96K21:Oncology_II	OID31452	Oncology_II	Olink Explore
CDH1	P12830	1748	TRANS	PGC3_SCZ_NoUKB	BOTH	-,-	0.00101279	0.000435313	0.227664	deCODE	UKBB_PPP	0.0847119	2.96492	fixed	0.000435313	-0.181405	0.0515694	-0.282479	-0.0803312	FALSE	FALSE	0.05	11.0730209212338,0.00394025254261149	2.35298	3	1_196723248_T_C,19_48703417_G_A,9_133278537_C_T	0.012824	0.000164143	TRUE	3e-65	0.0358393	0.0235738	0.370394	11.4431	11.0838	3.45575	11.0723	0.00118576	2	2	1	2	2	0.00327466	0.00391904	0.0630321	0.00394164	0.999407	random	0.227664	-0.045163	0.0374362	-0.118537	0.0282107	FALSE	FALSE	0.05	25.2491349256936,0.00838092535273201	1.51505	12	1_179557079_C_T,10_80489996_G_A,14_21102455_A_C,16_20342493_T_C,17_7176750_A_G,19_35851310_C_T,19_48565335_G_T,19_48600190_C_T,19_5840608_C_T,3_189961760_T_G,7_100989509_C_T,9_133169469_G_A	0.0449265	0.000206749	TRUE	4.49e-236	0.0137983	0.00673957	0.0678074	27.1483	27.1041	19.1297	27.1142	0.00550706	11	11	10	11	11	0.00436403	0.00443165	0.0386457	0.00441621	1	0.0679559	12	-0.0448194	0.0245546	Ivw(FixedEffects)	CDH1	0.00024537	3	-0.184404	0.0502869	Ivw(FixedEffects)	CDH1_18429_10	SeqId.18429-10	SomaScan v4	CDH1:P12830:Cardiometabolic	OID20353	Cardiometabolic	Olink Explore
ERBB4	Q15303	3432	TRANS	Cognition_Meta	BOTH	+,+	0.000438607	0.000438607	0.076943	metap	deCODE	0.082982	2.98735	fixed	0.076943	0.0662572	0.0374608	-0.00716471	0.139679	FALSE	FALSE	0.05	5.84211899249858,0.053876575021416	1.70911	3	1_196695521_C_T,14_49522779_G_A,17_66190870_C_T	0.00371406	4.92e-05	TRUE	6.71e-21	0.0291886	0.0154108	0.309254	6.30054	6.11608	1.37345	6.10879	0.000111647	2	2	1	2	2	0.0428406	0.0469796	0.24122	0.0471513	0.999944	random	0.000511583	0.0368876	0.0106163	0.01608	0.0576951	FALSE	FALSE	0.05	50.3554131772159,0.00590144832109746	1.34105	29	1_161669769_G_A,1_201468704_C_T,1_43675478_A_C,10_17833858_T_G,10_62049768_G_A,11_126387884_G_A,11_65727740_G_A,12_112378860_G_A,12_510452_T_A,13_48080390_C_T,16_20350628_C_T,16_53423_C_A,16_72114520_A_G,17_49164280_G_A,17_49177254_A_G,17_7160496_T_A,17_7166093_G_A,18_27179602_G_A,19_48703949_A_G,2_212517540_T_C,2_212539139_C_T,2_27375230_T_C,2_9554491_C_T,3_186930328_A_G,3_98857467_C_T,4_26288848_A_T,7_129098971_C_A,8_9325848_A_G,9_133274295_A_T	0.0948434	0.000413724	TRUE	0	0.00151822	0.0021786	0.491837	58.5192	58.0573	57.4853	58.1499	0.00198636	28	28	27	28	28	0.000627358	0.000716795	0.00055793	0.000697937	1	6.17106e-07	29	0.0390054	0.00782333	Ivw(FixedEffects)	ERBB4	0.0437183	3	0.0727288	0.0360618	Ivw(FixedEffects)	ERBB4_2618_10	SeqId.2618-10	SomaScan v4	ERBB4:Q15303:Oncology	OID21510	Oncology	Olink Explore
ARMC10	Q8N2F6	21706	TRANS	Cognition_Meta	deCODE_Specific	-,NA	NA	0.000439894	0.000439894	deCODE	deCODE	0.0809762	2.99612	fixed	0.000439894	-0.153366	0.0436328	-0.238884	-0.0678469	FALSE	FALSE	0.05	0.00430909318888876,0.947661509656596	0.0656437	2	1_196820070_A_G,3_165744047_A_G	0.00290384	7.76e-05	TRUE	9.62e-15	NA	NA	NA	0.00483815	0.0043012	NA	0.00430163	7.63e-08	1	1	NA	1	1	0.944546	0.947709	NA	0.947707	0.99978	NA	NA	NA	NA	NA	NA	NA	NA	NA	NA	NA	NA	NA	NA	NA	NA	NA	NA	NA	NA	NA	NA	NA	NA	NA	NA	NA	NA	NA	NA	NA	NA	NA	NA	NA	NA	NA	NA	NA	NA	ARMC10	0.000168388	2	-0.153449	0.0407864	Ivw(FixedEffects)	ARMC10_9107_59	SeqId.9107-59	SomaScan v4	NA	NA	NA	NA
KLC1	Q07866	6387	CIS	Depression_iPSYCH_2023	deCODE_Specific	+,NA	NA	0.000806888	0.000806888	deCODE	deCODE	0.10772	3.01615	fixed	0.000806888	0.176085	0.052556	0.0730768	0.279092	FALSE	FALSE	0.05	NA	1	1	14_103628983_G_A	0.00297058	1.86e-05	TRUE	3.85e-20	NA	NA	NA	NA	NA	NA	NA	NA	NA	NA	NA	NA	NA	NA	NA	NA	NA	NA	NA	NA	NA	NA	NA	NA	NA	NA	NA	NA	NA	NA	NA	NA	NA	NA	NA	NA	NA	NA	NA	NA	NA	NA	NA	NA	NA	NA	NA	NA	NA	NA	NA	NA	NA	NA	NA	NA	NA	NA	KLC1	0.000391565	1	0.176085	0.0496614	Wald ratio	KLC1_12656_1	SeqId.12656-1	SomaScan v4	NA	NA	NA	NA
GCKR	Q14397	4196	CIS	BIP_PGC3_noukb	deCODE_Specific	-,NA	NA	0.000809665	0.000809665	deCODE	deCODE	0.0521815	3.02653	fixed	0.000809665	-0.392558	0.1172	-0.622265	-0.16285	FALSE	FALSE	0.05	NA	1	1	2_27508073_T_C	0.0030063	3.58e-05	TRUE	1.8e-18	NA	NA	NA	NA	NA	NA	NA	NA	NA	NA	NA	NA	NA	NA	NA	NA	NA	NA	NA	NA	NA	NA	NA	NA	NA	NA	NA	NA	NA	NA	NA	NA	NA	NA	NA	NA	NA	NA	NA	NA	NA	NA	NA	NA	NA	NA	NA	NA	NA	NA	NA	NA	NA	NA	NA	NA	NA	NA	GCKR	0.000398315	1	-0.392558	0.110855	Wald ratio	GCKR_5223_59	SeqId.5223-59	SomaScan v4	NA	NA	NA	NA
CERT1	Q9Y5P4	2205	TRANS	BIP_PGC3_noukb	BOTH	-,-	0.000445482	0.000445482	0.0581048	metap	deCODE	0.131921	3.03418	random	0.0581048	-0.174966	0.0923349	-0.355939	0.00600708	FALSE	FALSE	0.05	2.08230723207317,0.72062349966156	0.72151	5	11_65159740_A_C,15_63049797_T_C,17_5848332_G_A,3_56815721_T_C,7_106676033_G_A	0.00636925	1.72e-05	TRUE	1.84e-41	0.0294158	0.0266818	0.350763	2.12641	2.08857	0.910972	2.0883	0.000331107	4	4	3	4	4	0.712523	0.719473	0.822779	0.719522	1	random	0.00068912	-0.241917	0.0712805	-0.381624	-0.10221	FALSE	FALSE	0.05	1.18511150517232,0.946297715489014	0.486849	6	10_63188924_T_C,12_54325905_A_G,14_68877573_T_G,17_29467463_T_C,3_56815721_T_C,7_106733200_C_T	0.0096328	3.81e-05	TRUE	9.76e-58	-0.0038904	0.0177238	0.837006	1.26105	1.21387	1.21286	1.2137	0.000114072	5	5	4	5	5	0.938889	0.94354	0.875976	0.943556	1	0.000477341	6	-0.243935	0.0698322	Ivw(FixedEffects)	COL4A3BP	0.0501564	5	-0.177987	0.0908734	Ivw(FixedEffects)	COL4A3BP_13950_9	SeqId.13950-9	SomaScan v4	CERT:Q9Y5P4:Neurology	OID20857	Neurology	Olink Explore
RBM17	Q96I25	16944	CIS	BIP_PGC3_noukb	BOTH	+,+	0.000815066	0.000815066	0.00957611	metap	UKBB_PPP	0.0516393	3.04672	fixed	0.00813732	0.140549	0.0531111	0.036453	0.244645	FALSE	FALSE	0.05	0.58128050776026,0.445810840051042	0.762418	2	10_5669859_G_A,10_6089079_A_G	0.0159789	2.22e-05	TRUE	1.28e-106	NA	NA	NA	0.615743	0.60786	NA	0.607852	0.000279019	1	1	NA	1	1	0.432633	0.435595	NA	0.435598	0.986673	fixed	0.00957611	0.174165	0.0672252	0.0424062	0.305924	FALSE	FALSE	0.05	NA	1	1	10_6104299_C_T	0.0106502	1.97e-05	TRUE	6.32e-68	NA	NA	NA	NA	NA	NA	NA	NA	NA	NA	NA	NA	NA	NA	NA	NA	NA	NA	0.00892057	1	0.174165	0.0666002	Wald ratio	RBM17	0.00751468	2	0.141017	0.0527535	Ivw(FixedEffects)	RBM17_17391_10	SeqId.17391-10	SomaScan v4	RBM17:Q96I25:Neurology_II	OID31034	Neurology_II	Olink Explore
ZNF275	Q9NSD4	13069	TRANS	PGC3_SCZ_NoUKB	deCODE_Specific	+,NA	NA	0.00044885	0.00044885	deCODE	deCODE	0.0849199	3.05712	fixed	0.00044885	0.329849	0.093986	0.14564	0.514058	FALSE	FALSE	0.05	5.66512842796686,0.0588617259296063	1.68302	3	11_57603269_C_T,2_27588855_A_G,3_74348841_G_A	0.00363112	0.000150672	TRUE	2.81e-16	-0.00722273	0.0705388	0.935041	6.76981	5.94803	6.69957	5.91367	0.000883282	2	2	1	2	2	0.0338808	0.0510979	0.00964362	0.0519832	0.999558	NA	NA	NA	NA	NA	NA	NA	NA	NA	NA	NA	NA	NA	NA	NA	NA	NA	NA	NA	NA	NA	NA	NA	NA	NA	NA	NA	NA	NA	NA	NA	NA	NA	NA	NA	NA	NA	NA	NA	NA	ZNF275	2.99275e-05	3	0.3628	0.0869188	Ivw(FixedEffects)	ZNF275_9609_25	SeqId.9609-25	SomaScan v4	NA	NA	NA	NA
PLD5	Q8N7P1	26879	TRANS	Cognition_Meta	deCODE_Specific	-,NA	NA	0.000453791	0.000453791	deCODE	deCODE	0.0813361	3.09077	fixed	0.000453791	-0.231481	0.066012	-0.360862	-0.1021	FALSE	FALSE	0.05	14.3920195410483,0.000148430026621885	3.79368	2	19_15469847_G_A,3_49684923_G_A	0.00199927	0.000388896	TRUE	1.4e-05	NA	NA	NA	26.1702	NA	NA	14.0781	0.000501477	1	NA	NA	1	1	3.13e-07	NA	NA	0.000175377	0.982134	NA	NA	NA	NA	NA	NA	NA	NA	NA	NA	NA	NA	NA	NA	NA	NA	NA	NA	NA	NA	NA	NA	NA	NA	NA	NA	NA	NA	NA	NA	NA	NA	NA	NA	NA	NA	NA	NA	NA	NA	PLD5	3.29091e-13	2	-0.371388	0.0510013	Ivw(FixedEffects)	PLD5_8081_55	SeqId.8081-55	SomaScan v4	NA	NA	NA	NA
DNAJB14	Q8TBM8	25881	TRANS	PGC3_SCZ_NoUKB	BOTH	-,-	0.000462223	0.000462223	0.0131267	metap	deCODE	0.0850865	3.1482	fixed	0.0131267	-0.315896	0.127361	-0.565519	-0.0662723	FALSE	FALSE	0.05	NA	1	1	3_56815721_T_C	0.00183132	4.22e-05	TRUE	6.24e-10	NA	NA	NA	NA	NA	NA	NA	NA	NA	NA	NA	NA	NA	NA	NA	NA	NA	NA	random	0.00317656	-0.156225	0.0529555	-0.260016	-0.0524339	FALSE	FALSE	0.05	3.00483943514595,0.884554183418019	0.655181	8	11_270715_T_C,12_111395984_G_A,12_54318524_G_A,17_29518756_C_T,19_55027704_T_G,3_56815721_T_C,7_106733272_C_T,8_105569300_A_T	0.0125099	7.62e-05	TRUE	9.39e-67	0.00867346	0.0119544	0.495431	3.0478	2.98616	2.52138	2.98583	0.0002382	7	7	6	7	7	0.880546	0.88628	0.866067	0.88631	1	0.00247717	8	-0.157927	0.0521881	Ivw(FixedEffects)	DNAJB14	0.00913022	1	-0.315896	0.121166	Wald ratio	DNAJB14_8053_16	SeqId.8053-16	SomaScan v4	DNAJB14:Q8TBM8:Oncology_II	OID31434	Oncology_II	Olink Explore
IDI2	Q9BXS1	23487	CIS	Depression_iPSYCH_2023	BOTH	-,-	0.000847514	0.000847514	0.0117047	metap	deCODE	0.109242	3.16801	fixed	0.0117047	-0.076736	0.0304396	-0.136397	-0.0170755	FALSE	FALSE	0.05	NA	1	1	10_1015706_T_C	0.00886293	9.41e-06	TRUE	1.24e-62	NA	NA	NA	NA	NA	NA	NA	NA	NA	NA	NA	NA	NA	NA	NA	NA	NA	NA	random	0.00695123	-0.0313097	0.0115997	-0.0540447	-0.00857461	FALSE	FALSE	0.05	0.834834960301066,0.841118095392518	0.527521	4	10_1036573_T_A,10_1062017_T_G,10_1126232_T_C,10_817542_G_A	0.0462412	1.44e-05	TRUE	0	-0.00510469	0.00750619	0.566626	0.839741	NA	0.377255	0.837204	3.34e-05	3	NA	2	3	3	0.83994	NA	0.828095	0.840549	1	0.00646059	4	-0.0313453	0.0115095	Ivw(FixedEffects)	IDI2	0.0108683	1	-0.076736	0.0301291	Wald ratio	IDI2_17832_12	SeqId.17832-12	SomaScan v4	IDI2:Q9BXS1:Neurology	OID20823	Neurology	Olink Explore
FKBP2	P26885	3718	CIS	Cognition_Meta	deCODE_Specific	+,NA	NA	0.000850497	0.000850497	deCODE	deCODE	0.041831	3.17916	fixed	0.000850497	0.265623	0.0796276	0.109556	0.42169	FALSE	FALSE	0.05	NA	1	1	11_64242407_G_A	0.00103873	7.56e-05	TRUE	4.17e-05	NA	NA	NA	NA	NA	NA	NA	NA	NA	NA	NA	NA	NA	NA	NA	NA	NA	NA	NA	NA	NA	NA	NA	NA	NA	NA	NA	NA	NA	NA	NA	NA	NA	NA	NA	NA	NA	NA	NA	NA	NA	NA	NA	NA	NA	NA	NA	NA	NA	NA	NA	NA	NA	NA	NA	NA	NA	NA	FKBP2	6.46947e-05	1	0.265623	0.0664889	Wald ratio	FKBP2_9339_204	SeqId.9339-204	SomaScan v4	NA	NA	NA	NA
PCDHGA12	O60330	8699	TRANS	Cognition_Meta	deCODE_Specific	+,NA	NA	0.000467559	0.000467559	deCODE	deCODE	0.081655	3.18454	fixed	0.000467559	0.149523	0.0427371	0.0657604	0.233287	FALSE	FALSE	0.05	0.314609984896789,0.574864996018681	0.560901	2	1_196695521_C_T,8_11846148_C_T	0.0026978	6.93e-05	TRUE	3e-14	NA	NA	NA	0.360627	0.313636	NA	0.313472	4.03e-06	1	1	NA	1	1	0.548158	0.575458	NA	0.575558	0.998399	NA	NA	NA	NA	NA	NA	NA	NA	NA	NA	NA	NA	NA	NA	NA	NA	NA	NA	NA	NA	NA	NA	NA	NA	NA	NA	NA	NA	NA	NA	NA	NA	NA	NA	NA	NA	NA	NA	NA	NA	PCDHGA12	0.000159091	2	0.150453	0.0398399	Ivw(FixedEffects)	PCDHGA12_6938_21	SeqId.6938-21	SomaScan v4	NA	NA	NA	NA
CSPG5	O95196	2467	TRANS	Cognition_Meta	UKBB-PPP_Specific	NA,-	NA	0.000468572	0.000468572	UKBB_PPP	UKBB_PPP	0.0797861	3.19144	NA	NA	NA	NA	NA	NA	NA	NA	NA	NA	NA	NA	NA	NA	NA	NA	NA	NA	NA	NA	NA	NA	NA	NA	NA	NA	NA	NA	NA	NA	NA	NA	NA	NA	NA	fixed	0.000468572	-0.267323	0.0764193	-0.417102	-0.117544	FALSE	FALSE	0.05	NA	1	1	2_162067820_A_G	0.00125446	8.76e-05	TRUE	1.2e-05	NA	NA	NA	NA	NA	NA	NA	NA	NA	NA	NA	NA	NA	NA	NA	NA	NA	NA	3.03264e-05	1	-0.267323	0.0640908	Wald ratio	NA	NA	NA	NA	NA	NA	NA	NA	NA	CSPG5:O95196:Neurology_II	OID30843	Neurology_II	Olink Explore
ISLR2	Q6UXK2	29286	CIS	Depression_iPSYCH_2023	BOTH	+,+	0.000857144	0.000857144	0.0131411	metap	deCODE	0.1068	3.204	random	0.0131411	0.0514053	0.0207286	0.010778	0.0920325	FALSE	FALSE	0.05	2.58195985440126,0.46066099858311	0.927714	4	15_73159102_A_C,15_74173930_G_T,15_74309203_G_A,15_74342764_A_G	0.0185301	1.31e-05	TRUE	6.6e-132	-0.00827471	0.0059986	0.301749	2.60096	NA	0.698106	2.57817	0.000182187	3	NA	2	3	3	0.457321	NA	0.705356	0.46133	0.999999	fixed	0.00626927	0.0523883	0.0191663	0.0148231	0.0899536	FALSE	FALSE	0.05	2.080049327255,0.353445964591667	1.01982	3	15_74177375_T_C,15_74342764_A_G,15_74820742_A_G	0.0288518	1.44e-05	TRUE	2.37e-193	-0.0204563	0.0162581	0.42752	2.13167	2.11226	0.548558	2.11221	0.00020657	2	2	1	2	2	0.34444	0.347799	0.458908	0.347809	0.999897	0.00608974	3	0.0523057	0.0190694	Ivw(FixedEffects)	ISLR2	0.0123644	4	0.051502	0.0205879	Ivw(FixedEffects)	ISLR2_13124_20	SeqId.13124-20	SomaScan v4	ISLR2:Q6UXK2:Neurology	OID20889	Neurology	Olink Explore
DPY30	Q9C005	24590	CIS	PGC3_SCZ_NoUKB	BOTH	+,+	0.000861634	0.000861634	0.0164116	metap	deCODE	0.0301008	3.22079	fixed	0.0164116	0.340259	0.141796	0.0623432	0.618174	FALSE	FALSE	0.05	NA	1	1	2_31861868_T_C	0.00193153	4.63e-05	TRUE	4.83e-10	NA	NA	NA	NA	NA	NA	NA	NA	NA	NA	NA	NA	NA	NA	NA	NA	NA	NA	fixed	0.00504905	0.497464	0.17742	0.149729	0.8452	FALSE	FALSE	0.05	NA	1	1	2_31761476_A_G	0.00169525	6.87e-05	TRUE	6.59e-08	NA	NA	NA	NA	NA	NA	NA	NA	NA	NA	NA	NA	NA	NA	NA	NA	NA	NA	0.00254338	1	0.497464	0.164825	Wald ratio	DPY30	0.0121569	1	0.340259	0.135693	Wald ratio	DPY30_13943_38	SeqId.13943-38	SomaScan v4	DPY30:Q9C005:Oncology	OID21410	Oncology	Olink Explore
APOL3	O95236	14868	CIS	PGC3_SCZ_NoUKB	deCODE_Specific	-,NA	NA	0.000873058	0.000873058	deCODE	deCODE	0.0302175	3.26349	random	0.000873058	-0.0517863	0.0155583	-0.08228	-0.0212926	FALSE	FALSE	0.05	10.6430018443522,0.640696586801485	0.904816	14	22_35410383_T_C,22_35638299_T_A,22_35778700_G_A,22_36123937_G_A,22_36161062_C_T,22_36180746_A_G,22_36199903_G_T,22_36286661_G_A,22_36331629_C_T,22_36571888_A_C,22_36745061_T_A,22_36833460_T_C,22_37012470_C_T,22_37131886_A_G	0.064217	0.000152354	TRUE	0	0.00613171	0.00579518	0.310858	11.018	10.9771	9.89849	10.9773	0.0077134	13	13	12	13	13	0.609309	0.612738	0.624866	0.612722	1	NA	NA	NA	NA	NA	NA	NA	NA	NA	NA	NA	NA	NA	NA	NA	NA	NA	NA	NA	NA	NA	NA	NA	NA	NA	NA	NA	NA	NA	NA	NA	NA	NA	NA	NA	NA	NA	NA	NA	NA	APOL3	0.000748834	14	-0.051727	0.0153445	Ivw(FixedEffects)	APOL3_16823_75	SeqId.16823-75	SomaScan v4	NA	NA	NA	NA
NOS1	P29475	7872	TRANS	PGC3_SCZ_NoUKB	UKBB-PPP_Specific	NA,+	NA	0.000485348	0.000485348	UKBB_PPP	UKBB_PPP	0.0869922	3.30571	NA	NA	NA	NA	NA	NA	NA	NA	NA	NA	NA	NA	NA	NA	NA	NA	NA	NA	NA	NA	NA	NA	NA	NA	NA	NA	NA	NA	NA	NA	NA	NA	NA	NA	NA	fixed	0.000485348	0.480504	0.137731	0.210556	0.750452	FALSE	FALSE	0.05	NA	1	1	11_22233940_G_A	0.00220364	8.99e-05	TRUE	5.72e-10	NA	NA	NA	NA	NA	NA	NA	NA	NA	NA	NA	NA	NA	NA	NA	NA	NA	NA	0.000131398	1	0.480504	0.125661	Wald ratio	NA	NA	NA	NA	NA	NA	NA	NA	NA	NOS1:P29475:Neurology	OID20863	Neurology	Olink Explore
CD14	P08571	1628	CIS	Cognition_Meta	BOTH	+,+	0.00107147	0.000888252	0.118763	UKBB_PPP	deCODE	0.0431206	3.32029	random	0.118763	0.0378419	0.0242578	-0.0097026	0.0853864	FALSE	FALSE	0.05	9.07455522834083,0.0283158826288824	1.73921	4	5_139853212_G_A,5_140633982_T_G,5_140936673_A_G,5_141287515_G_A	0.0244368	8.66e-05	TRUE	1.71e-145	-0.00934499	0.030675	0.789414	9.7627	NA	9.32976	9.67827	0.00103337	3	NA	2	3	3	0.0206948	NA	0.00942038	0.0215086	0.999991	fixed	0.000888252	0.0435143	0.0130921	0.0178544	0.0691743	FALSE	FALSE	0.05	2.12236079438268,0.34604709613462	1.03014	3	5_140360869_C_T,5_141067739_T_C,5_141476782_A_G	0.0300652	6.41e-05	TRUE	1.01e-172	-0.0194408	0.0145728	0.409503	2.14354	2.11854	0.363864	2.11848	0.000133472	2	2	1	2	2	0.342402	0.346708	0.546368	0.346719	0.999933	0.00081656	3	0.043536	0.013007	Ivw(FixedEffects)	CD14	0.00576548	4	0.0381348	0.0138128	Ivw(FixedEffects)	CD14_16914_104	SeqId.16914-104	SomaScan v4	CD14:P08571:Cardiometabolic	OID20378	Cardiometabolic	Olink Explore
SDC4	P31431	10661	CIS	BIP_PGC3_noukb	UKBB-PPP_Specific	NA,+	NA	0.000891243	0.000891243	UKBB_PPP	UKBB_PPP	0.0555244	3.33147	NA	NA	NA	NA	NA	NA	NA	NA	NA	NA	NA	NA	NA	NA	NA	NA	NA	NA	NA	NA	NA	NA	NA	NA	NA	NA	NA	NA	NA	NA	NA	NA	NA	NA	NA	fixed	0.000891243	0.135064	0.0406479	0.0553958	0.214733	FALSE	FALSE	0.05	3.59041025516235,0.166093378519227	1.33985	3	20_45309178_T_C,20_45346031_G_A,20_45405046_G_T	0.0286899	4.19e-05	TRUE	4.02e-183	-0.0346504	0.0554355	0.644358	3.69982	NA	2.66041	3.66003	0.00170613	2	NA	1	2	2	0.157251	NA	0.102875	0.160411	0.999147	0.000821937	3	0.134947	0.0403392	Ivw(FixedEffects)	NA	NA	NA	NA	NA	NA	NA	NA	NA	SDC4:P31431:Cardiometabolic	OID20216	Cardiometabolic	Olink Explore
MDGA1	Q8NFP4	19267	CIS	BIP_PGC3_noukb	BOTH	-,-	0.000895872	0.000895872	0.0093095	metap	deCODE	0.0548979	3.34877	random	0.0093095	-0.0499004	0.019189	-0.0875101	-0.0122907	FALSE	FALSE	0.05	25.754740982421,0.0406809845339294	1.31034	16	6_36679686_T_G,6_36842658_G_A,6_36946430_G_A,6_37063421_T_A,6_37529646_G_T,6_37590202_G_A,6_37615572_T_A,6_37647831_G_A,6_37651018_T_A,6_37678634_A_G,6_37713329_A_C,6_37755577_G_A,6_37997640_C_T,6_38250333_C_A,6_38563846_A_G,6_38579875_T_C	0.162652	0.000211235	TRUE	0	-0.0217365	0.015919	0.193652	29.021	28.9745	25.6104	28.9962	0.0673404	15	15	14	15	15	0.0159846	0.0162069	0.0289985	0.0161026	1	random	0.00929311	-0.0550236	0.0211541	-0.096485	-0.0135622	FALSE	FALSE	0.05	1.60531238683947,0.900606173461991	0.566624	6	6_37622706_C_A,6_37639514_G_A,6_37680839_C_T,6_37753267_T_C,6_37776443_C_A,6_38572888_G_A	0.0841907	2.45e-05	TRUE	0	0.0145038	0.0205741	0.519721	1.611	1.60844	1.11404	1.60844	0.00263519	5	5	4	5	5	0.899915	0.900227	0.892038	0.900227	1	0.00915819	6	-0.0550641	0.021129	Ivw(FixedEffects)	MDGA1	0.000503936	16	-0.0508103	0.0146063	Ivw(FixedEffects)	MDGA1_16900_29	SeqId.16900-29	SomaScan v4	MDGA1:Q8NFP4:Neurology	OID20951	Neurology	Olink Explore
CETN3	O15182	1868	CIS	Depression_iPSYCH_2023	BOTH	+,+	0.000904852	0.000904852	0.0106687	metap	deCODE	0.109108	3.38234	fixed	0.0106687	0.164074	0.064258	0.038131	0.290018	FALSE	FALSE	0.05	NA	1	1	5_90454201_T_A	0.00222417	1.03e-05	TRUE	7.58e-16	NA	NA	NA	NA	NA	NA	NA	NA	NA	NA	NA	NA	NA	NA	NA	NA	NA	NA	fixed	0.00819921	0.0740018	0.0279912	0.0191401	0.128864	FALSE	FALSE	0.05	NA	1	1	5_90454201_T_A	0.0122559	1.03e-05	TRUE	1.5e-83	NA	NA	NA	NA	NA	NA	NA	NA	NA	NA	NA	NA	NA	NA	NA	NA	NA	NA	0.00767121	1	0.0740018	0.0277555	Wald ratio	CETN3	0.00767121	1	0.164074	0.0615385	Wald ratio	CETN3_17410_5	SeqId.17410-5	SomaScan v4	CETN3:O15182:Oncology_II	OID31525	Oncology_II	Olink Explore
AGXT	P21549	341	CIS	BIP_PGC3_noukb	UKBB-PPP_Specific	NA,+	NA	0.000905382	0.000905382	UKBB_PPP	UKBB_PPP	0.0545858	3.38432	NA	NA	NA	NA	NA	NA	NA	NA	NA	NA	NA	NA	NA	NA	NA	NA	NA	NA	NA	NA	NA	NA	NA	NA	NA	NA	NA	NA	NA	NA	NA	NA	NA	NA	NA	fixed	0.000905382	0.131645	0.0396713	0.0538904	0.209399	FALSE	FALSE	0.05	NA	1	1	2_240843041_G_A	0.0266249	3.12e-05	TRUE	2.88e-171	NA	NA	NA	NA	NA	NA	NA	NA	NA	NA	NA	NA	NA	NA	NA	NA	NA	NA	0.000848957	1	0.131645	0.0394581	Wald ratio	NA	NA	NA	NA	NA	NA	NA	NA	NA	AGXT:P21549:Cardiometabolic	OID20139	Cardiometabolic	Olink Explore
ANGPTL1	O95841	489	CIS	PGC3_SCZ_NoUKB	BOTH	+,+	0.00164402	0.00090625	0.187392	UKBB_PPP	deCODE	0.0310786	3.38756	fixed	0.187392	0.126877	0.0962408	-0.061751	0.315506	FALSE	FALSE	0.05	1.75279067019921,0.185526290542531	1.32393	2	1_178603558_G_A,1_178928183_T_C	0.00341353	2.34e-05	TRUE	6.63e-20	NA	NA	NA	1.85794	NA	NA	1.82582	0.000121662	1	NA	NA	1	1	0.172863	NA	NA	0.176622	0.991199	fixed	0.00090625	0.103178	0.0310954	0.0422324	0.164124	FALSE	FALSE	0.05	0.900765932279452,0.637384008382247	0.671106	3	1_178527106_C_T,1_178950891_G_A,1_179289398_C_T	0.0325677	7.85e-05	TRUE	2.87e-178	0.0035129	0.0734288	0.969567	0.929277	0.923324	0.926989	0.92332	0.00103222	2	2	1	2	2	0.628362	0.630235	0.335647	0.630236	0.999484	0.000837433	3	0.10333	0.0309362	Ivw(FixedEffects)	ANGPTL1	0.161548	2	0.132459	0.0946215	Ivw(FixedEffects)	ANGPTL1_9092_33	SeqId.9092-33	SomaScan v4	ANGPTL1:O95841:Cardiometabolic	OID20211	Cardiometabolic	Olink Explore
TPST2	O60704	12021	TRANS	Cognition_Meta	deCODE_Specific	-,NA	NA	0.000497454	0.000497454	deCODE	deCODE	0.082638	3.38816	random	0.000497454	-0.0548876	0.0157627	-0.0857819	-0.0239933	FALSE	FALSE	0.05	2.82192017559931,0.830842891931206	0.685799	7	11_117140042_A_G,11_117342473_G_A,16_72115162_C_T,17_28367840_G_A,17_7108935_C_T,8_105566712_T_C,9_133278537_C_T	0.0144366	7.63e-05	TRUE	4.45e-84	-0.00220765	0.00287752	0.477603	3.10955	3.03734	2.52095	3.03691	5.7e-05	6	6	5	6	6	0.794977	0.804145	0.773337	0.8042	1	NA	NA	NA	NA	NA	NA	NA	NA	NA	NA	NA	NA	NA	NA	NA	NA	NA	NA	NA	NA	NA	NA	NA	NA	NA	NA	NA	NA	NA	NA	NA	NA	NA	NA	NA	NA	NA	NA	NA	NA	TPST2	0.000332589	7	-0.055722	0.015528	Ivw(FixedEffects)	TPST2_8024_64	SeqId.8024-64	SomaScan v4	NA	NA	NA	NA
CTRL	P40313	2524	CIS	PGC3_SCZ_NoUKB	UKBB-PPP_Specific	NA,+	NA	0.000909025	0.000909025	UKBB_PPP	UKBB_PPP	0.0308903	3.39794	NA	NA	NA	NA	NA	NA	NA	NA	NA	NA	NA	NA	NA	NA	NA	NA	NA	NA	NA	NA	NA	NA	NA	NA	NA	NA	NA	NA	NA	NA	NA	NA	NA	NA	NA	fixed	0.000909025	0.410027	0.123604	0.167768	0.652286	FALSE	FALSE	0.05	NA	1	1	16_67936027_A_G	0.00244127	7.94e-05	TRUE	1.21e-11	NA	NA	NA	NA	NA	NA	NA	NA	NA	NA	NA	NA	NA	NA	NA	NA	NA	NA	0.000367156	1	0.410027	0.115091	Wald ratio	NA	NA	NA	NA	NA	NA	NA	NA	NA	CTRL:P40313:Neurology_II	OID31157	Neurology_II	Olink Explore
MUSK	O15146	7525	CIS	Depression_iPSYCH_2023	deCODE_Specific	+,NA	NA	0.000914823	0.000914823	deCODE	deCODE	0.106863	3.41961	fixed	0.000914823	0.244668	0.0737955	0.100032	0.389305	FALSE	FALSE	0.05	NA	1	1	9_110608789_A_G	0.00183959	1.98e-05	TRUE	1.78e-12	NA	NA	NA	NA	NA	NA	NA	NA	NA	NA	NA	NA	NA	NA	NA	NA	NA	NA	NA	NA	NA	NA	NA	NA	NA	NA	NA	NA	NA	NA	NA	NA	NA	NA	NA	NA	NA	NA	NA	NA	NA	NA	NA	NA	NA	NA	NA	NA	NA	NA	NA	NA	NA	NA	NA	NA	NA	NA	MUSK	0.000276197	1	0.244668	0.0672783	Wald ratio	MUSK_11547_84	SeqId.11547-84	SomaScan v4	NA	NA	NA	NA
ERLEC1	Q96DZ1	25222	CIS	PGC3_SCZ_NoUKB	deCODE_Specific	+,NA	NA	0.000918754	0.000918754	deCODE	deCODE	0.0309397	3.4343	fixed	0.000918754	0.357905	0.107988	0.146252	0.569559	FALSE	FALSE	0.05	NA	1	1	2_53824607_C_A	0.00237948	7.8e-05	TRUE	1e-11	NA	NA	NA	NA	NA	NA	NA	NA	NA	NA	NA	NA	NA	NA	NA	NA	NA	NA	NA	NA	NA	NA	NA	NA	NA	NA	NA	NA	NA	NA	NA	NA	NA	NA	NA	NA	NA	NA	NA	NA	NA	NA	NA	NA	NA	NA	NA	NA	NA	NA	NA	NA	NA	NA	NA	NA	NA	NA	ERLEC1	0.000379062	1	0.357905	0.100698	Wald ratio	ERLEC1_8957_72	SeqId.8957-72	SomaScan v4	NA	NA	NA	NA
RBBP9	O75884	9892	TRANS	BIP_PGC3_noukb	deCODE_Specific	+,NA	NA	0.000507444	0.000507444	deCODE	deCODE	0.144008	3.4562	random	0.000507444	0.286521	0.0824095	0.125001	0.448041	FALSE	FALSE	0.05	2.60448478485547,0.456703848592996	0.931752	4	1_196695521_C_T,19_44945208_T_G,3_165787389_A_G,8_105569300_A_T	0.00584535	4.59e-05	TRUE	6.03e-36	0.00509411	0.0309715	0.884476	2.73673	NA	2.70021	2.55866	0.000289343	3	NA	2	3	3	0.434021	NA	0.259214	0.464783	0.999999	NA	NA	NA	NA	NA	NA	NA	NA	NA	NA	NA	NA	NA	NA	NA	NA	NA	NA	NA	NA	NA	NA	NA	NA	NA	NA	NA	NA	NA	NA	NA	NA	NA	NA	NA	NA	NA	NA	NA	NA	RBBP9	0.000233572	4	0.292419	0.0794697	Ivw(FixedEffects)	RBBP9_10064_12	SeqId.10064-12	SomaScan v4	NA	NA	NA	NA
VTCN1	Q7Z7D3	28873	TRANS	PGC3_SCZ_NoUKB	UKBB-PPP_Specific	NA,+	NA	0.000508994	0.000508994	UKBB_PPP	UKBB_PPP	0.0888912	3.46676	NA	NA	NA	NA	NA	NA	NA	NA	NA	NA	NA	NA	NA	NA	NA	NA	NA	NA	NA	NA	NA	NA	NA	NA	NA	NA	NA	NA	NA	NA	NA	NA	NA	NA	NA	fixed	0.000508994	0.356204	0.102476	0.155355	0.557053	FALSE	FALSE	0.05	6.87054482725763,0.00876279324981968	2.62117	2	19_48702915_C_T,19_5847989_T_C	0.00405068	0.0001505	TRUE	2.03e-17	NA	NA	NA	7.32088	6.47719	NA	6.42665	0.000626961	1	1	NA	1	1	0.00681581	0.0109267	NA	0.011242	0.980024	6.27907e-05	2	0.381263	0.0952663	Ivw(FixedEffects)	NA	NA	NA	NA	NA	NA	NA	NA	NA	VTCN1:Q7Z7D3:Oncology	OID21164	Oncology	Olink Explore
SPINT1	O43278	11246	CIS	BIP_PGC3_noukb	BOTH	-,-	0.000928802	0.000928802	0.0429247	metap	UKBB_PPP	0.0551089	3.47186	fixed	0.00209767	-0.157111	0.0510756	-0.257217	-0.0570045	FALSE	FALSE	0.05	0.182877007434113,0.668912355568291	0.427641	2	15_40297623_G_A,15_40853721_C_T	0.0132811	2.81e-05	TRUE	3.19e-87	NA	NA	NA	0.188232	0.185745	NA	0.185743	0.000148192	1	1	NA	1	1	0.664392	0.666482	NA	0.666484	0.990287	fixed	0.0429247	-0.0721676	0.0356482	-0.142037	-0.00229851	FALSE	FALSE	0.05	2.39823163118945,0.121472495177442	1.54862	2	15_40755579_T_C,15_40935116_C_T	0.0295247	1.86e-05	TRUE	1.23e-192	NA	NA	NA	2.41824	2.40969	NA	2.40967	0.0023475	1	1	NA	1	1	0.11993	0.120586	NA	0.120588	0.961357	0.0426709	2	-0.0720966	0.0355696	Ivw(FixedEffects)	SPINT1	0.00188097	2	-0.157164	0.050561	Ivw(FixedEffects)	SPINT1_2828_82	SeqId.2828-82	SomaScan v4	SPINT1:O43278:Neurology	OID21109	Neurology	Olink Explore
KLK14	Q9P0G3	6362	TRANS	BIP_PGC3_noukb	BOTH	+,+	0.000936945	0.000514565	0.176686	deCODE	UKBB_PPP	0.140188	3.5047	random	0.000514565	0.238756	0.0687452	0.104018	0.373494	FALSE	FALSE	0.05	7.4393198174651,0.282121029424849	1.1135	7	10_100002628_A_C,12_7485173_G_A,19_52370981_T_G,19_54255803_T_C,2_118873818_G_A,5_72940941_C_T,8_10921036_A_G	0.0104197	9.44e-05	TRUE	1.5e-61	0.00647122	0.014311	0.670077	8.18034	7.81284	7.85895	7.80616	0.00110954	6	6	5	6	6	0.225187	0.252138	0.164182	0.252651	1	random	0.176686	0.108613	0.080393	-0.048954	0.266181	FALSE	FALSE	0.05	45.492785183157,0.000116587288257182	1.68621	17	1_152313385_G_A,1_59140749_G_A,10_100045685_C_T,11_60254475_G_A,12_7485173_G_A,13_73475304_G_A,14_51567175_G_T,17_46548562_C_A,17_7502815_A_G,19_17247324_G_A,2_118876005_T_C,20_57019487_G_A,5_2469301_A_G,5_73089231_A_G,8_8843341_C_T,9_108010756_T_C,9_133278537_C_T	0.0271733	0.000176589	TRUE	2.54e-159	-0.00340261	0.0134913	0.804304	51.8556	51.4481	51.6366	51.4441	0.00569538	16	16	15	16	16	1.16e-05	1.34e-05	6.49e-06	1.35e-05	1	0.00784836	17	0.123077	0.0462951	Ivw(FixedEffects)	KLK14	2.96799e-05	7	0.249673	0.059789	Ivw(FixedEffects)	KLK14_15544_25	SeqId.15544-25	SomaScan v4	KLK14:Q9P0G3:Oncology	OID21407	Oncology	Olink Explore
SATB1	Q01826	10541	TRANS	Cognition_Meta	BOTH	+,+	0.00051549	0.00051549	0.0202587	metap	UKBB_PPP	0.0835953	3.511	fixed	0.00232057	0.113357	0.0372176	0.0404124	0.186303	FALSE	FALSE	0.05	NA	1	1	1_196695521_C_T	0.00338674	4.76e-05	TRUE	4.05e-19	NA	NA	NA	NA	NA	NA	NA	NA	NA	NA	NA	NA	NA	NA	NA	NA	NA	NA	fixed	0.0202587	0.187532	0.0807797	0.0292064	0.345857	FALSE	FALSE	0.05	NA	1	1	12_111395984_G_A	0.000939865	3.24e-05	TRUE	2.13e-05	NA	NA	NA	NA	NA	NA	NA	NA	NA	NA	NA	NA	NA	NA	NA	NA	NA	NA	0.0108654	1	0.187532	0.0736285	Wald ratio	SATB1	0.00151911	1	0.113357	0.0357481	Wald ratio	SATB1_13511_29	SeqId.13511-29	SomaScan v4	SATB1:Q01826:Neurology_II	OID31038	Neurology_II	Olink Explore
MARK3	P27448	6897	CIS	PGC3_SCZ_NoUKB	deCODE_Specific	+,NA	NA	0.000945127	0.000945127	deCODE	deCODE	0.0315436	3.53288	fixed	0.000945127	0.669725	0.202556	0.272723	1.06673	FALSE	FALSE	0.05	NA	1	1	14_103541163_C_T	0.00115288	9.26e-05	TRUE	3.47e-05	NA	NA	NA	NA	NA	NA	NA	NA	NA	NA	NA	NA	NA	NA	NA	NA	NA	NA	NA	NA	NA	NA	NA	NA	NA	NA	NA	NA	NA	NA	NA	NA	NA	NA	NA	NA	NA	NA	NA	NA	NA	NA	NA	NA	NA	NA	NA	NA	NA	NA	NA	NA	NA	NA	NA	NA	NA	NA	MARK3	0.000110429	1	0.669725	0.173214	Wald ratio	MARK3_9747_48	SeqId.9747-48	SomaScan v4	NA	NA	NA	NA
CA11	O75493	1370	CIS	PGC3_SCZ_NoUKB	BOTH	-,-	0.000951216	0.000951216	0.0111519	metap	UKBB_PPP	0.0314659	3.55565	fixed	0.00829017	-0.156857	0.0594151	-0.273308	-0.0404054	FALSE	FALSE	0.05	NA	1	1	19_48639768_T_C	0.00813803	4.48e-05	TRUE	3.71e-46	NA	NA	NA	NA	NA	NA	NA	NA	NA	NA	NA	NA	NA	NA	NA	NA	NA	NA	fixed	0.0111519	-0.32416	0.127727	-0.574501	-0.0738185	FALSE	FALSE	0.05	NA	1	1	19_48611222_T_G	0.00193006	4.5e-05	TRUE	7.41e-10	NA	NA	NA	NA	NA	NA	NA	NA	NA	NA	NA	NA	NA	NA	NA	NA	NA	NA	0.00742513	1	-0.32416	0.121084	Wald ratio	CA11	0.00753041	1	-0.156857	0.0586945	Wald ratio	CA11_8859_51	SeqId.8859-51	SomaScan v4	CA11:O75493:Oncology	OID21195	Oncology	Olink Explore
ADSS1	Q8N142	20093	TRANS	Depression_iPSYCH_2023	deCODE_Specific	+,NA	NA	0.000523697	0.000523697	deCODE	deCODE	0.198161	3.5669	fixed	0.000523697	0.19726	0.0568745	0.0857878	0.308732	FALSE	FALSE	0.05	0.455567696239541,0.796296362190567	0.477267	3	14_105775662_G_T,2_27519736_T_C,3_56815721_T_C	0.00366612	2.32e-05	TRUE	2.59e-24	0.0504293	0.069791	0.601656	0.531843	0.46401	0.00972691	0.464057	1.05e-05	2	2	1	2	2	0.766499	0.792942	0.921436	0.792924	0.999995	NA	NA	NA	NA	NA	NA	NA	NA	NA	NA	NA	NA	NA	NA	NA	NA	NA	NA	NA	NA	NA	NA	NA	NA	NA	NA	NA	NA	NA	NA	NA	NA	NA	NA	NA	NA	NA	NA	NA	NA	ADSSL1	0.000179937	3	0.199726	0.0533223	Ivw(FixedEffects)	ADSSL1_13998_26	SeqId.13998-26	SomaScan v4	NA	NA	NA	NA
EIF2AK2	P19525	9437	CIS	PGC3_SCZ_NoUKB	UKBB-PPP_Specific	NA,-	NA	0.000955209	0.000955209	UKBB_PPP	UKBB_PPP	0.0313208	3.57057	NA	NA	NA	NA	NA	NA	NA	NA	NA	NA	NA	NA	NA	NA	NA	NA	NA	NA	NA	NA	NA	NA	NA	NA	NA	NA	NA	NA	NA	NA	NA	NA	NA	NA	NA	fixed	0.000955209	-0.179163	0.0542358	-0.285463	-0.0728622	FALSE	FALSE	0.05	NA	1	1	2_37159588_T_C	0.0117301	7.02e-05	TRUE	6.07e-63	NA	NA	NA	NA	NA	NA	NA	NA	NA	NA	NA	NA	NA	NA	NA	NA	NA	NA	0.000808955	1	-0.179163	0.0534859	Wald ratio	NA	NA	NA	NA	NA	NA	NA	NA	NA	EIF2AK2:P19525:Oncology_II	OID31442	Oncology_II	Olink Explore
VWC2L	B2RUY7	37203	CIS	Depression_iPSYCH_2023	UKBB-PPP_Specific	NA,-	NA	0.000959897	0.000959897	UKBB_PPP	UKBB_PPP	0.10873	3.58809	NA	NA	NA	NA	NA	NA	NA	NA	NA	NA	NA	NA	NA	NA	NA	NA	NA	NA	NA	NA	NA	NA	NA	NA	NA	NA	NA	NA	NA	NA	NA	NA	NA	NA	NA	fixed	0.000959897	-0.170553	0.0516511	-0.271787	-0.0693188	FALSE	FALSE	0.05	NA	1	1	2_214526257_G_A	0.00387035	1.8e-05	TRUE	1.9e-25	NA	NA	NA	NA	NA	NA	NA	NA	NA	NA	NA	NA	NA	NA	NA	NA	NA	NA	0.000564242	1	-0.170553	0.0494608	Wald ratio	NA	NA	NA	NA	NA	NA	NA	NA	NA	VWC2L:B2RUY7:Neurology_II	OID31002	Neurology_II	Olink Explore
PTPRS	Q13332	9681	CIS	PGC3_SCZ_NoUKB	BOTH	+,+	0.000961922	0.000961922	0.0232037	metap	deCODE	0.0312666	3.59566	fixed	0.0232037	0.250404	0.110307	0.0342062	0.466601	FALSE	FALSE	0.05	NA	1	1	19_5293572_C_A	0.00405844	3.46e-05	TRUE	9.04e-23	NA	NA	NA	NA	NA	NA	NA	NA	NA	NA	NA	NA	NA	NA	NA	NA	NA	NA	random	0.00403404	0.0794452	0.0276284	0.0252945	0.133596	FALSE	FALSE	0.05	1.25345408930737,0.869221759885361	0.559789	5	19_5073992_C_T,19_5293572_C_A,19_5328563_G_A,19_5357363_A_G,19_5470626_T_G	0.0392926	6.7e-05	TRUE	4.49e-225	0.00316595	0.00816939	0.724218	1.28245	NA	1.13226	1.27693	0.00161351	4	NA	3	4	4	0.864347	NA	0.769292	0.865277	1	0.00386515	5	0.0796014	0.0275536	Ivw(FixedEffects)	PTPRS	0.0207851	1	0.250404	0.108312	Wald ratio	PTPRS_6049_64	SeqId.6049-64	SomaScan v4	PTPRS:Q13332:Cardiometabolic	OID20306	Cardiometabolic	Olink Explore
EFNA4	P52798	3224	TRANS	Depression_iPSYCH_2023	BOTH	-,-	0.00087386	0.000532145	0.158161	UKBB_PPP	deCODE	0.19076	3.62444	fixed	0.158161	-0.0828963	0.0587382	-0.198021	0.0322285	FALSE	FALSE	0.05	0.620638376849158,0.430810160051549	0.787806	2	1_196695521_C_T,16_370723_T_G	0.00235719	4.11e-06	TRUE	1.47e-17	NA	NA	NA	0.651895	0.63589	NA	0.635761	1.24e-05	1	1	NA	1	1	0.419436	0.425203	NA	0.42525	0.997189	random	0.000532145	-0.103152	0.0297781	-0.161517	-0.0447883	FALSE	FALSE	0.05	1.44729877195102,0.962918143022256	0.491138	7	12_111446804_T_C,16_20345959_C_T,16_363747_A_G,19_43648948_A_G,2_221522212_T_C,4_76480299_C_T,7_151717243_T_C	0.0122292	2.19e-05	TRUE	5.52e-80	-0.00627693	0.00862646	0.499467	1.53441	1.48818	1.00496	1.48803	3.48e-05	6	6	5	6	6	0.957176	0.960276	0.962165	0.960286	1	0.000380817	7	-0.104024	0.0292775	Ivw(FixedEffects)	EFNA4	0.144947	2	-0.084295	0.0578309	Ivw(FixedEffects)	EFNA4_2614_28	SeqId.2614-28	SomaScan v4	EFNA4:P52798:Neurology	OID20935	Neurology	Olink Explore
KHK	P50053	6315	CIS	Depression_iPSYCH_2023	UKBB-PPP_Specific	NA,+	NA	0.000970288	0.000970288	UKBB_PPP	UKBB_PPP	0.106675	3.62694	NA	NA	NA	NA	NA	NA	NA	NA	NA	NA	NA	NA	NA	NA	NA	NA	NA	NA	NA	NA	NA	NA	NA	NA	NA	NA	NA	NA	NA	NA	NA	NA	NA	NA	NA	fixed	0.000970288	0.0527564	0.0159916	0.0214134	0.0840994	FALSE	FALSE	0.05	0.165292128448764,0.920676950070498	0.287482	3	2_26738298_A_G,2_27019893_C_T,2_27827443_C_T	0.036257	1.65e-05	TRUE	6.68e-246	0.00718184	0.0257172	0.826633	0.166453	0.165195	0.0884663	0.165195	2.26e-05	2	2	1	2	2	0.920143	0.920722	0.766136	0.920722	0.999989	0.000918814	3	0.0527686	0.0159216	Ivw(FixedEffects)	NA	NA	NA	NA	NA	NA	NA	NA	NA	KHK:P50053:Cardiometabolic_II	OID30241	Cardiometabolic_II	Olink Explore
LSP1	P33241	6707	TRANS	BIP_PGC3_noukb	UKBB-PPP_Specific	NA,+	NA	0.000534127	0.000534127	UKBB_PPP	UKBB_PPP	0.139921	3.63794	NA	NA	NA	NA	NA	NA	NA	NA	NA	NA	NA	NA	NA	NA	NA	NA	NA	NA	NA	NA	NA	NA	NA	NA	NA	NA	NA	NA	NA	NA	NA	NA	NA	NA	NA	fixed	0.000534127	0.436839	0.126144	0.189602	0.684076	FALSE	FALSE	0.05	9.94395540756421,0.00692943011408112	2.22979	3	17_40003082_T_C,8_143909325_T_C,8_60747604_A_G	0.00378463	0.000105182	TRUE	2.25e-19	0.503669	0.129405	0.1601	15.1542	12.9433	0.00492287	12.7272	0.00156766	2	2	1	2	2	0.000512051	0.00154666	0.944064	0.00172317	0.999216	2.66021e-06	3	0.540221	0.115052	Ivw(FixedEffects)	NA	NA	NA	NA	NA	NA	NA	NA	NA	LSP1:P33241:Inflammation	OID20530	Inflammation	Olink Explore
FLT3LG	P49771	3766	TRANS	PGC3_SCZ_NoUKB	BOTH	+,+	0.0029152	0.000536722	0.600867	deCODE	UKBB_PPP	0.0913903	3.65561	random	0.000536722	0.203167	0.0586894	0.0881375	0.318196	FALSE	FALSE	0.05	2.69152784298317,0.441668969241063	0.947194	4	1_196677131_A_G,13_28029870_T_C,19_44971619_C_T,3_165787389_A_G	0.00904148	0.000106928	TRUE	4.65e-47	-0.0180709	0.0191277	0.444509	2.88933	NA	1.99678	2.77997	0.000765373	3	NA	2	3	3	0.409004	NA	0.368472	0.426808	0.999994	random	0.600867	0.0135076	0.0258194	-0.0370976	0.0641127	FALSE	FALSE	0.05	90.9571768028927,6.00673360671692e-05	1.42171	46	1_226373487_G_A,11_108267276_T_C,11_114138533_A_C,11_128708152_T_G,11_47549905_C_T,11_61785208_G_T,11_78208722_G_A,12_111494996_C_T,12_4275678_T_G,13_28029870_T_C,13_28042136_C_A,13_28100660_G_A,13_40583235_G_A,14_100714852_G_A,15_38364053_C_T,16_30108987_A_G,17_57375765_T_G,17_7668434_T_G,18_44437936_A_G,18_44682904_G_A,18_63253621_C_T,18_658423_A_G,19_33261825_G_A,19_45252110_G_T,2_65388294_G_A,20_31657436_C_T,21_35036488_G_A,21_38500772_G_A,3_128664254_A_G,3_141354833_G_A,3_169142222_G_A,3_183925797_T_C,3_72348128_A_G,4_104884951_A_T,4_105545520_A_G,4_184869048_T_G,4_54542832_T_C,5_1104823_C_T,5_1285859_C_A,6_109293702_T_C,6_42069610_T_C,6_90303148_C_T,7_27158467_C_T,7_92608112_G_A,7_961099_G_A,8_129601368_G_A	0.113689	0.000724306	TRUE	0	-0.0062038	0.00365839	0.0969947	109.562	109.556	102.84	109.557	0.0272391	45	45	44	45	45	2.64e-07	2.64e-07	1.3e-06	2.64e-07	1	0.63736	46	0.00846833	0.0179645	Ivw(FixedEffects)	FLT3LG	0.000307326	4	0.206851	0.0573145	Ivw(FixedEffects)	FLT3LG_14093_10	SeqId.14093-10	SomaScan v4	FLT3LG:P49771:Inflammation	OID20661	Inflammation	Olink Explore
ZWINT	O95229	13195	TRANS	PGC3_SCZ_NoUKB	deCODE_Specific	+,NA	NA	0.000538314	0.000538314	deCODE	deCODE	0.0894258	3.66646	fixed	0.000538314	0.12521	0.0361783	0.0543023	0.196118	FALSE	FALSE	0.05	0.0552144319675396,0.972770380428807	0.166154	3	1_196677131_A_G,12_7089608_C_T,3_165760452_G_T	0.018741	7.65e-05	TRUE	6.45e-107	0.00238417	0.010522	0.858144	0.0562661	NA	0.00492361	0.0553568	5.2e-06	2	NA	1	2	2	0.972259	NA	0.94406	0.972701	0.999997	NA	NA	NA	NA	NA	NA	NA	NA	NA	NA	NA	NA	NA	NA	NA	NA	NA	NA	NA	NA	NA	NA	NA	NA	NA	NA	NA	NA	NA	NA	NA	NA	NA	NA	NA	NA	NA	NA	NA	NA	ZWINT	0.000478114	3	0.125211	0.035849	Ivw(FixedEffects)	ZWINT_18286_3	SeqId.18286-3	SomaScan v4	NA	NA	NA	NA
DBI	P07108	2690	TRANS	PGC3_SCZ_NoUKB	BOTH	-,-	0.000542497	0.000542497	0.00939413	metap	deCODE	0.0879749	3.69495	fixed	0.00939413	-0.308345	0.118714	-0.54102	-0.0756689	FALSE	FALSE	0.05	0.320118050645799,0.571536709481486	0.56579	2	2_120476108_A_G,2_121060626_C_T	0.00238137	5.75e-05	TRUE	4.56e-12	NA	NA	NA	0.35168	0.328364	NA	0.328081	0.000125118	1	1	NA	1	1	0.553164	0.566624	NA	0.566791	0.991075	random	0.00529371	-0.226597	0.0812583	-0.38586	-0.0673332	FALSE	FALSE	0.05	8.09290814514435,0.231375357501649	1.16139	7	11_180258_T_C,12_54298277_A_G,17_29518756_C_T,19_55014977_T_G,3_56815721_T_C,5_132485305_G_A,6_135106679_G_A	0.00819203	0.000130612	TRUE	1.35e-39	-0.00311437	0.0350056	0.932561	8.56074	8.19864	8.54721	8.19022	0.000708638	6	6	5	6	6	0.19983	0.223909	0.128545	0.224496	1	0.000444158	7	-0.236726	0.0673982	Ivw(FixedEffects)	DBI	0.00662835	2	-0.308951	0.113796	Ivw(FixedEffects)	DBI_16919_1	SeqId.16919-1	SomaScan v4	DBI:P07108:Neurology	OID21143	Neurology	Olink Explore
PPT1	P50897	9325	TRANS	Cognition_Meta	deCODE_Specific	-,NA	NA	0.000546795	0.000546795	deCODE	deCODE	0.0866098	3.72422	random	0.000546795	-0.0716381	0.0207243	-0.112257	-0.0310192	FALSE	FALSE	0.05	1.6655780646851,0.893207480180626	0.577162	6	12_101745050_T_C,12_8929985_A_G,17_7097978_C_T,2_216616793_G_A,3_165762312_G_A,8_105569300_A_T	0.0106933	6.79e-05	TRUE	3e-61	-0.00164471	0.00500933	0.759131	1.73351	1.68234	1.62571	1.68226	0.000104861	5	5	4	5	5	0.884651	0.891117	0.804164	0.891127	1	NA	NA	NA	NA	NA	NA	NA	NA	NA	NA	NA	NA	NA	NA	NA	NA	NA	NA	NA	NA	NA	NA	NA	NA	NA	NA	NA	NA	NA	NA	NA	NA	NA	NA	NA	NA	NA	NA	NA	NA	PPT1	0.00036901	6	-0.0723139	0.0203054	Ivw(FixedEffects)	PPT1_9244_27	SeqId.9244-27	SomaScan v4	NA	NA	NA	NA
GZMM	P51124	4712	TRANS	Cognition_Meta	deCODE_Specific	+,NA	NA	0.000548643	0.000548643	deCODE	deCODE	0.0849274	3.73681	fixed	0.000548643	0.159667	0.0462024	0.0691116	0.250221	FALSE	FALSE	0.05	0.586257162759198,0.443870111308822	0.765674	2	1_196695521_C_T,12_111446804_T_C	0.00229359	7.27e-05	TRUE	7.43e-12	NA	NA	NA	0.704764	0.59822	NA	0.597421	6.97e-06	1	1	NA	1	1	0.401187	0.439258	NA	0.439564	0.997893	NA	NA	NA	NA	NA	NA	NA	NA	NA	NA	NA	NA	NA	NA	NA	NA	NA	NA	NA	NA	NA	NA	NA	NA	NA	NA	NA	NA	NA	NA	NA	NA	NA	NA	NA	NA	NA	NA	NA	NA	GZMM	0.000139568	2	0.161933	0.0425141	Ivw(FixedEffects)	GZMM_5704_74	SeqId.5704-74	SomaScan v4	NA	NA	NA	NA
MSH2	P43246	7325	TRANS	BIP_PGC3_noukb	deCODE_Specific	+,NA	NA	0.000550098	0.000550098	deCODE	deCODE	0.138767	3.74672	fixed	0.000550098	0.229997	0.0665676	0.0995274	0.360468	FALSE	FALSE	0.05	0.0635040931832798,0.968746756362029	0.178191	3	1_196695521_C_T,19_44945208_T_G,3_165768357_T_G	0.00922056	3.51e-05	TRUE	4.62e-59	0.00478361	0.0239222	0.874355	0.0662805	0.0639184	0.0262944	0.0639177	6.19e-06	2	2	1	2	2	0.967403	0.968546	0.871183	0.968546	0.999997	NA	NA	NA	NA	NA	NA	NA	NA	NA	NA	NA	NA	NA	NA	NA	NA	NA	NA	NA	NA	NA	NA	NA	NA	NA	NA	NA	NA	NA	NA	NA	NA	NA	NA	NA	NA	NA	NA	NA	NA	MSH2	0.0004293	3	0.230075	0.0653366	Ivw(FixedEffects)	MSH2_9739_4	SeqId.9739-4	SomaScan v4	NA	NA	NA	NA
CEP20	Q96NB1	26435	TRANS	BIP_PGC3_noukb	UKBB-PPP_Specific	NA,-	NA	0.000550633	0.000550633	UKBB_PPP	UKBB_PPP	0.133941	3.75036	NA	NA	NA	NA	NA	NA	NA	NA	NA	NA	NA	NA	NA	NA	NA	NA	NA	NA	NA	NA	NA	NA	NA	NA	NA	NA	NA	NA	NA	NA	NA	NA	NA	NA	NA	random	0.000550633	-0.212674	0.0615585	-0.333327	-0.0920219	FALSE	FALSE	0.05	2.32477451343553,0.887539713783611	0.622465	7	10_63572099_A_G,11_267568_G_A,12_54298277_A_G,17_29518756_C_T,3_56815721_T_C,7_106733200_C_T,9_96430637_A_C	0.0129613	4.91e-05	TRUE	7.65e-77	-0.00158081	0.013244	0.909637	2.42234	2.35064	2.4081	2.35029	0.000232054	6	6	5	6	6	0.877056	0.884794	0.790268	0.884832	1	0.000377228	7	-0.215103	0.0604984	Ivw(FixedEffects)	NA	NA	NA	NA	NA	NA	NA	NA	NA	CEP20:Q96NB1:Oncology	OID21209	Oncology	Olink Explore
MATN4	O95460	6910	CIS	PGC3_SCZ_NoUKB	deCODE_Specific	+,NA	NA	0.00101182	0.00101182	deCODE	deCODE	0.0326049	3.78217	random	0.00101182	0.112628	0.0342625	0.0454752	0.179782	FALSE	FALSE	0.05	0.657282949254101,0.883202392574142	0.468075	4	20_44880575_T_G,20_45310450_A_G,20_45886494_A_G,20_46217824_C_T	0.0247758	7.52e-05	TRUE	7.36e-140	0.00121517	0.0279711	0.969295	0.66513	NA	0.663243	0.660419	0.00120903	3	NA	2	3	3	0.881373	NA	0.717759	0.882472	0.999989	NA	NA	NA	NA	NA	NA	NA	NA	NA	NA	NA	NA	NA	NA	NA	NA	NA	NA	NA	NA	NA	NA	NA	NA	NA	NA	NA	NA	NA	NA	NA	NA	NA	NA	NA	NA	NA	NA	NA	NA	MATN4	0.000921593	4	0.112729	0.0340218	Ivw(FixedEffects)	MATN4_7083_74	SeqId.7083-74	SomaScan v4	NA	NA	NA	NA
CD40	P25942	11919	CIS	Cognition_Meta	UKBB-PPP_Specific	NA,+	NA	0.00101536	0.00101536	UKBB_PPP	UKBB_PPP	0.0486593	3.79542	NA	NA	NA	NA	NA	NA	NA	NA	NA	NA	NA	NA	NA	NA	NA	NA	NA	NA	NA	NA	NA	NA	NA	NA	NA	NA	NA	NA	NA	NA	NA	NA	NA	NA	NA	fixed	0.00101536	0.0357107	0.0108668	0.0144123	0.0570092	FALSE	FALSE	0.05	1.26156310261663,0.532175715805168	0.794218	3	20_45995952_T_C,20_46051773_C_T,20_46472122_C_T	0.0290539	5.9e-05	TRUE	9.18e-170	-0.00132127	0.0077103	0.891956	1.27337	1.26476	1.23705	1.26475	6.36e-05	2	2	1	2	2	0.529042	0.531326	0.266041	0.531328	0.999968	0.00095669	3	0.0357386	0.0108202	Ivw(FixedEffects)	NA	NA	NA	NA	NA	NA	NA	NA	NA	CD40:P25942:Inflammation	OID20724	Inflammation	Olink Explore
RAB6A	P20340	9786	CIS	PGC3_SCZ_NoUKB	UKBB-PPP_Specific	NA,+	NA	0.00101853	0.00101853	UKBB_PPP	UKBB_PPP	0.0325407	3.80727	NA	NA	NA	NA	NA	NA	NA	NA	NA	NA	NA	NA	NA	NA	NA	NA	NA	NA	NA	NA	NA	NA	NA	NA	NA	NA	NA	NA	NA	NA	NA	NA	NA	NA	NA	fixed	0.00101853	0.599944	0.182612	0.242032	0.957856	FALSE	FALSE	0.05	NA	1	1	11_73927813_C_T	0.00148074	8.64e-05	TRUE	1.1e-06	NA	NA	NA	NA	NA	NA	NA	NA	NA	NA	NA	NA	NA	NA	NA	NA	NA	NA	0.000206069	1	0.599944	0.161646	Wald ratio	NA	NA	NA	NA	NA	NA	NA	NA	NA	RAB6A:P20340:Inflammation	OID20608	Inflammation	Olink Explore
HBEGF	Q99075	3059	CIS	PGC3_SCZ_NoUKB	BOTH	+,+	0.00102836	0.00102836	0.0133567	metap	UKBB_PPP	0.0325764	3.84402	fixed	0.00754648	0.482165	0.18047	0.12845	0.835881	FALSE	FALSE	0.05	NA	1	1	5_140157337_A_G	0.00100573	5.59e-05	TRUE	3.65e-05	NA	NA	NA	NA	NA	NA	NA	NA	NA	NA	NA	NA	NA	NA	NA	NA	NA	NA	fixed	0.0133567	0.328427	0.132745	0.0682511	0.588604	FALSE	FALSE	0.05	0.0413865177427864,0.838793665511572	0.203437	2	5_140275366_G_A,5_140612586_G_A	0.00210923	4.22e-05	TRUE	4.14e-11	NA	NA	NA	0.0454601	0.0415208	NA	0.0415209	3.1e-06	1	1	NA	1	1	0.83116	0.838536	NA	0.838536	0.998595	0.00951209	2	0.328912	0.126842	Ivw(FixedEffects)	HBEGF	0.00280594	1	0.482165	0.161355	Wald ratio	HBEGF_14094_29	SeqId.14094-29	SomaScan v4	HBEGF:Q99075:Oncology	OID21465	Oncology	Olink Explore
IL9	P15248	6029	TRANS	Cognition_Meta	deCODE_Specific	+,NA	NA	0.000564543	0.000564543	deCODE	deCODE	0.0854467	3.8451	fixed	0.000564543	0.123587	0.035842	0.0533379	0.193836	FALSE	FALSE	0.05	3.42003999778494,0.180862175537753	1.30768	3	1_196695521_C_T,12_54318524_G_A,6_135111414_T_C	0.00380094	9.01e-05	TRUE	9.79e-20	0.0198571	0.00988122	0.293952	4.06018	3.65233	0.0217787	3.64221	4.16e-05	2	2	1	2	2	0.131323	0.16103	0.882677	0.161847	0.999979	NA	NA	NA	NA	NA	NA	NA	NA	NA	NA	NA	NA	NA	NA	NA	NA	NA	NA	NA	NA	NA	NA	NA	NA	NA	NA	NA	NA	NA	NA	NA	NA	NA	NA	NA	NA	NA	NA	NA	NA	IL9	0.000105796	3	0.130801	0.0337387	Ivw(FixedEffects)	IL9_5834_18	SeqId.5834-18	SomaScan v4	NA	NA	NA	NA
SIRPA	P78324	9662	CIS	PGC3_SCZ_NoUKB	BOTH	-,-	0.00102882	0.00102882	0.0228344	metap	deCODE	0.032317	3.84573	random	0.0228344	-0.0224313	0.00985475	-0.0417463	-0.00311637	FALSE	FALSE	0.05	25.9816239441379,0.519620521659432	0.98096	28	20_1017639_C_T,20_1031106_G_A,20_1142143_A_G,20_1190465_A_G,20_1405219_T_C,20_1631194_C_T,20_1795547_T_C,20_1871454_C_A,20_1899904_C_T,20_1927548_G_A,20_1930044_G_A,20_1934491_A_G,20_1936563_G_A,20_2009783_T_G,20_2009971_T_C,20_2052585_C_T,20_2114071_A_G,20_2271504_T_A,20_2307823_C_T,20_2335283_C_T,20_2591187_A_G,20_2656919_G_A,20_2771148_G_T,20_894452_C_T,20_900450_G_A,20_920028_G_A,20_971192_C_T,20_976467_A_C	0.140443	0.000222946	TRUE	0	0.00907666	0.00613182	0.150822	26.4262	26.4096	24.235	26.4114	0.0186151	27	27	26	27	27	0.495055	0.495967	0.562527	0.495871	1	random	0.00441639	-0.0378883	0.0133092	-0.0639739	-0.0118028	FALSE	FALSE	0.05	21.2769863150423,0.0306123531072974	1.39078	12	20_1194130_G_T,20_1570839_C_T,20_1803759_G_A,20_1815815_G_T,20_1888701_T_C,20_1902308_T_C,20_1930044_G_A,20_1986052_T_C,20_1998527_A_C,20_2026077_G_A,20_2050237_C_T,20_2179590_C_T	0.117758	0.000251736	TRUE	0	-0.00723814	0.00778007	0.374106	21.8898	21.862	20.1461	21.8636	0.0100303	11	11	10	11	11	0.0252406	0.0254642	0.0279005	0.0254514	1	6.6962e-05	12	-0.0380957	0.00955538	Ivw(FixedEffects)	SIRPA	0.0232893	28	-0.0223216	0.00983911	Ivw(FixedEffects)	SIRPA_5430_66	SeqId.5430-66	SomaScan v4	SIRPA:P78324:Cardiometabolic	OID20304	Cardiometabolic	Olink Explore
CD40	P25942	11919	CIS	Depression_iPSYCH_2023	UKBB-PPP_Specific	NA,-	NA	0.00103512	0.00103512	UKBB_PPP	UKBB_PPP	0.110551	3.86929	NA	NA	NA	NA	NA	NA	NA	NA	NA	NA	NA	NA	NA	NA	NA	NA	NA	NA	NA	NA	NA	NA	NA	NA	NA	NA	NA	NA	NA	NA	NA	NA	NA	NA	NA	fixed	0.00103512	-0.0491771	0.0149894	-0.0785557	-0.0197985	FALSE	FALSE	0.05	0.403246203953677,0.525417526048805	0.635017	2	20_46051773_C_T,20_46472122_C_T	0.0275474	1.71e-05	TRUE	4.27e-188	NA	NA	NA	0.40364	0.400672	NA	0.400671	3.07e-05	1	1	NA	1	1	0.525215	0.526743	NA	0.526743	0.99558	0.000984174	2	-0.0491873	0.0149278	Ivw(FixedEffects)	NA	NA	NA	NA	NA	NA	NA	NA	NA	CD40:P25942:Inflammation	OID20724	Inflammation	Olink Explore
MDH1	P40925	6970	TRANS	PGC3_SCZ_NoUKB	BOTH	-,-	0.0020745	0.000571073	0.38559	deCODE	UKBB_PPP	0.0904553	3.88958	fixed	0.000571073	-0.762163	0.221238	-1.19578	-0.328545	FALSE	FALSE	0.05	NA	1	1	2_62577192_T_G	0.000848095	0.00012265	TRUE	0.0021164	NA	NA	NA	NA	NA	NA	NA	NA	NA	NA	NA	NA	NA	NA	NA	NA	NA	NA	fixed	0.38559	-0.113283	0.130564	-0.369184	0.142618	FALSE	FALSE	0.05	6.73200292995612,0.00946982057543439	2.59461	2	10_63188924_T_C,3_56815721_T_C	0.00214122	5.32e-05	TRUE	7.07e-11	NA	NA	NA	7.44477	7.3315	NA	7.31913	0.000502716	1	1	NA	1	1	0.00636211	0.00677564	NA	0.00682243	0.982112	0.289732	2	-0.130852	0.123596	Ivw(FixedEffects)	MDH1	9.34326e-06	1	-0.762163	0.171975	Wald ratio	MDH1_3853_56	SeqId.3853-56	SomaScan v4	MDH1:P40925:Inflammation_II	OID30669	Inflammation_II	Olink Explore
HLA-DRA	P01903	4947	CIS	BIP_PGC3_noukb	UKBB-PPP_Specific	NA,-	NA	0.00104119	0.00104119	UKBB_PPP	UKBB_PPP	0.0608118	3.89195	NA	NA	NA	NA	NA	NA	NA	NA	NA	NA	NA	NA	NA	NA	NA	NA	NA	NA	NA	NA	NA	NA	NA	NA	NA	NA	NA	NA	NA	NA	NA	NA	NA	NA	NA	random	0.00104119	-0.0893393	0.0272446	-0.142738	-0.0359408	FALSE	FALSE	0.05	4.24030654098757,0.374459680244025	1.0296	5	6_32224554_A_G,6_32472966_C_T,6_32776570_G_T,6_33024300_C_T,6_33043410_G_A	0.0632257	7.4e-05	TRUE	0	-0.0319535	0.0371772	0.453268	4.36803	4.34383	3.50496	4.34378	0.00241808	4	4	3	4	4	0.358484	0.361469	0.32012	0.361475	0.999999	0.000652645	5	-0.0898824	0.0263682	Ivw(FixedEffects)	NA	NA	NA	NA	NA	NA	NA	NA	NA	HLA-DRA:P01903:Inflammation	OID20520	Inflammation	Olink Explore
DUSP13	Q6B8I1	19681	CIS	Cognition_Meta	BOTH	-,-	0.00104201	0.00104201	0.010523	metap	deCODE	0.0493042	3.89503	fixed	0.010523	-0.0654883	0.0255999	-0.115663	-0.0153135	FALSE	FALSE	0.05	NA	1	1	10_75230355_A_G	0.00621375	3.19e-05	TRUE	2.52e-37	NA	NA	NA	NA	NA	NA	NA	NA	NA	NA	NA	NA	NA	NA	NA	NA	NA	NA	fixed	0.00971965	-0.0308886	0.0119462	-0.0543027	-0.00747452	FALSE	FALSE	0.05	NA	1	1	10_75088766_C_T	0.0265595	3.21e-05	TRUE	1.65e-161	NA	NA	NA	NA	NA	NA	NA	NA	NA	NA	NA	NA	NA	NA	NA	NA	NA	NA	0.00951428	1	-0.0308886	0.0119123	Wald ratio	DUSP13	0.0094043	1	-0.0654883	0.025217	Wald ratio	DUSP13_6525_17	SeqId.6525-17	SomaScan v4	DUSP13:Q6B8I1:Oncology_II	OID31394	Oncology_II	Olink Explore
NAGA	P17050	7631	CIS	PGC3_SCZ_NoUKB	UKBB-PPP_Specific	NA,+	NA	0.00104309	0.00104309	UKBB_PPP	UKBB_PPP	0.0324921	3.89906	NA	NA	NA	NA	NA	NA	NA	NA	NA	NA	NA	NA	NA	NA	NA	NA	NA	NA	NA	NA	NA	NA	NA	NA	NA	NA	NA	NA	NA	NA	NA	NA	NA	NA	NA	fixed	0.00104309	0.428888	0.130813	0.1725	0.685277	FALSE	FALSE	0.05	NA	1	1	22_42103064_G_A	0.00259557	7.61e-05	TRUE	2.82e-12	NA	NA	NA	NA	NA	NA	NA	NA	NA	NA	NA	NA	NA	NA	NA	NA	NA	NA	0.00045426	1	0.428888	0.122317	Wald ratio	NA	NA	NA	NA	NA	NA	NA	NA	NA	NAGA:P17050:Inflammation_II	OID30509	Inflammation_II	Olink Explore
TNFAIP8	O95379	17260	CIS	BIP_PGC3_noukb	BOTH	+,+	0.00105781	0.00105781	0.0111095	metap	UKBB_PPP	0.0608324	3.95411	fixed	0.00936156	0.168571	0.0648709	0.0414263	0.295716	FALSE	FALSE	0.05	NA	1	1	5_119312555_G_A	0.011665	1.95e-05	TRUE	1.33e-77	NA	NA	NA	NA	NA	NA	NA	NA	NA	NA	NA	NA	NA	NA	NA	NA	NA	NA	fixed	0.0111095	0.303265	0.119431	0.0691833	0.537346	FALSE	FALSE	0.05	NA	1	1	5_119312555_G_A	0.00320675	1.95e-05	TRUE	9.68e-20	NA	NA	NA	NA	NA	NA	NA	NA	NA	NA	NA	NA	NA	NA	NA	NA	NA	NA	0.0087937	1	0.303265	0.115751	Wald ratio	TNFAIP8	0.0087937	1	0.168571	0.0643407	Wald ratio	TNFAIP8_12563_2	SeqId.12563-2	SomaScan v4	TNFAIP8:O95379:Inflammation	OID20433	Inflammation	Olink Explore
CACYBP	Q9HB71	30423	CIS	Cognition_Meta	BOTH	-,-	0.00105941	0.00105941	0.0227176	metap	UKBB_PPP	0.0495008	3.96006	fixed	0.00458568	-0.0679549	0.0239718	-0.114939	-0.020971	FALSE	FALSE	0.05	NA	1	1	1_174776676_C_T	0.00620711	3.94e-05	TRUE	1.19e-36	NA	NA	NA	NA	NA	NA	NA	NA	NA	NA	NA	NA	NA	NA	NA	NA	NA	NA	fixed	0.0227176	-0.0650892	0.0285711	-0.121088	-0.00909093	FALSE	FALSE	0.05	NA	1	1	1_174020081_C_T	0.00607796	2.52e-05	TRUE	3.76e-35	NA	NA	NA	NA	NA	NA	NA	NA	NA	NA	NA	NA	NA	NA	NA	NA	NA	NA	0.020999	1	-0.0650892	0.0282015	Wald ratio	CACYBP	0.00387687	1	-0.0679549	0.02353	Wald ratio	CACYBP_12432_23	SeqId.12432-23	SomaScan v4	CACYBP:Q9HB71:Inflammation_II	OID30649	Inflammation_II	Olink Explore
PBXIP1	Q96AQ6	21199	CIS	PGC3_SCZ_NoUKB	UKBB-PPP_Specific	NA,+	NA	0.00106273	0.00106273	UKBB_PPP	UKBB_PPP	0.0328305	3.97249	NA	NA	NA	NA	NA	NA	NA	NA	NA	NA	NA	NA	NA	NA	NA	NA	NA	NA	NA	NA	NA	NA	NA	NA	NA	NA	NA	NA	NA	NA	NA	NA	NA	NA	NA	fixed	0.00106273	0.737668	0.225354	0.295982	1.17935	FALSE	FALSE	0.05	NA	1	1	1_154865320_T_C	0.00102225	9.68e-05	TRUE	0.000215486	NA	NA	NA	NA	NA	NA	NA	NA	NA	NA	NA	NA	NA	NA	NA	NA	NA	NA	8.12434e-05	1	0.737668	0.187192	Wald ratio	NA	NA	NA	NA	NA	NA	NA	NA	NA	PBXIP1:Q96AQ6:Oncology_II	OID31435	Oncology_II	Olink Explore
CXCL14	O95715	10640	TRANS	Cognition_Meta	BOTH	+,+	0.00324901	0.000586735	0.620969	deCODE	UKBB_PPP	0.086875	3.99625	fixed	0.000586735	0.14775	0.0429797	0.0635115	0.231989	FALSE	FALSE	0.05	0.114215691131201,0.735394747857032	0.337958	2	1_196677131_A_G,12_111270654_A_C	0.0026357	6.51e-05	TRUE	5.08e-14	NA	NA	NA	0.129266	0.112723	NA	0.112703	1.29e-06	1	1	NA	1	1	0.719194	0.737065	NA	0.737088	0.999093	random	0.620969	0.015103	0.0305433	-0.0447608	0.0749668	FALSE	FALSE	0.05	0.517421601627962,0.915047626142527	0.4153	4	1_19978433_G_A,16_89954453_C_T,4_74824774_A_C,6_160718825_A_G	0.00608582	3.69e-06	TRUE	5.05e-38	0.00380906	0.00706507	0.643779	0.520221	NA	0.22955	0.519573	5.78e-06	3	NA	2	3	3	0.914427	NA	0.891567	0.914571	1	0.618432	4	0.0151837	0.0304848	Ivw(FixedEffects)	CXCL14	0.000224809	2	0.148088	0.0401391	Ivw(FixedEffects)	CXCL14_5730_60	SeqId.5730-60	SomaScan v4	CXCL14:O95715:Inflammation	OID20458	Inflammation	Olink Explore
PDCD5	O14737	8764	CIS	BIP_PGC3_noukb	BOTH	+,+	0.00107077	0.00107077	0.0525853	metap	UKBB_PPP	0.0606446	4.00255	random	0.00200466	0.100582	0.0325555	0.036774	0.164389	FALSE	FALSE	0.05	0.884228578094858,0.829232051563326	0.542902	4	19_31985795_C_T,19_32362789_C_T,19_32576461_A_G,19_32783554_C_T	0.0308018	3.07e-05	TRUE	2.27e-206	0.0126779	0.0210389	0.608005	0.912374	NA	0.549257	0.907763	0.00135952	3	NA	2	3	3	0.822441	NA	0.759854	0.823554	0.999987	fixed	0.0525853	0.0608364	0.0313863	-0.000679619	0.122352	FALSE	FALSE	0.05	0.609051487597845,0.435145165476977	0.780418	2	19_32545924_A_G,19_32579949_T_G	0.0376667	1.24e-05	TRUE	4.08e-253	NA	NA	NA	0.612457	0.611046	NA	0.611046	5.98e-05	1	1	NA	1	1	0.433864	0.434394	NA	0.434394	0.99383	0.0520477	2	0.0608946	0.0313447	Ivw(FixedEffects)	PDCD5	0.00189561	4	0.100731	0.03243	Ivw(FixedEffects)	PDCD5_12517_52	SeqId.12517-52	SomaScan v4	PDCD5:O14737:Neurology	OID21021	Neurology	Olink Explore
SSR1	P43307	11323	TRANS	BIP_PGC3_noukb	deCODE_Specific	+,NA	NA	0.000588423	0.000588423	deCODE	deCODE	0.138198	4.00775	fixed	0.000588423	0.277948	0.0808717	0.119442	0.436453	FALSE	FALSE	0.05	3.67018940219543,0.159598386909999	1.35466	3	1_196695521_C_T,2_215435759_T_A,2_27508073_T_C	0.00657313	5.35e-05	TRUE	4.17e-40	0.0592499	0.027932	0.28045	4.64679	4.35855	0.14722	4.35414	0.00044264	2	2	1	2	2	0.0979407	0.113124	0.701207	0.113373	0.999779	NA	NA	NA	NA	NA	NA	NA	NA	NA	NA	NA	NA	NA	NA	NA	NA	NA	NA	NA	NA	NA	NA	NA	NA	NA	NA	NA	NA	NA	NA	NA	NA	NA	NA	NA	NA	NA	NA	NA	NA	SSR1	0.000168921	3	0.293138	0.0779317	Ivw(FixedEffects)	SSR1_8106_15	SeqId.8106-15	SomaScan v4	NA	NA	NA	NA
CIRBP	Q14011	1982	TRANS	PGC3_SCZ_NoUKB	BOTH	-,-	0.000589087	0.000589087	0.0169508	metap	UKBB_PPP	0.091188	4.01227	random	0.00321246	-0.165303	0.0560988	-0.275255	-0.0553514	FALSE	FALSE	0.05	1.43787327024451,0.696681530345951	0.692309	4	11_198986_T_C,12_54318524_G_A,3_56815721_T_C,7_106676033_G_A	0.00914301	6.81e-05	TRUE	5.73e-50	0.00164003	0.01239	0.90681	1.51215	NA	1.49463	1.49421	0.000339245	3	NA	2	3	3	0.679468	NA	0.473636	0.683608	0.999998	random	0.0169508	-0.104256	0.0436625	-0.189833	-0.0186792	FALSE	FALSE	0.05	7.27576878101408,0.608431898233451	0.899121	10	10_63344740_A_G,11_180258_T_C,12_111395984_G_A,12_54318524_G_A,17_29518756_C_T,19_55027704_T_G,3_56815721_T_C,5_132485305_G_A,7_106733200_C_T,8_105569300_A_T	0.018174	8.38e-05	TRUE	1.34e-98	0.0135771	0.00934472	0.184316	7.39903	7.32984	5.28806	7.32911	0.000548479	9	9	8	9	9	0.595649	0.60282	0.726391	0.602895	1	0.0146431	10	-0.105432	0.0431907	Ivw(FixedEffects)	CIRBP	0.00267988	4	-0.165972	0.0552825	Ivw(FixedEffects)	CIRBP_12724_81	SeqId.12724-81	SomaScan v4	CIRBP:Q14011:Oncology_II	OID31503	Oncology_II	Olink Explore
HS6ST3	Q8IZP7	19134	CIS	BIP_PGC3_noukb	deCODE_Specific	+,NA	NA	0.00107367	0.00107367	deCODE	deCODE	0.0599012	4.01338	fixed	0.00107367	0.339614	0.103842	0.136087	0.543142	FALSE	FALSE	0.05	NA	1	1	13_96110589_A_T	0.00375501	3.32e-05	TRUE	2.09e-23	NA	NA	NA	NA	NA	NA	NA	NA	NA	NA	NA	NA	NA	NA	NA	NA	NA	NA	NA	NA	NA	NA	NA	NA	NA	NA	NA	NA	NA	NA	NA	NA	NA	NA	NA	NA	NA	NA	NA	NA	NA	NA	NA	NA	NA	NA	NA	NA	NA	NA	NA	NA	NA	NA	NA	NA	NA	NA	HS6ST3	0.000648577	1	0.339614	0.0995807	Wald ratio	HS6ST3_18896_23	SeqId.18896-23	SomaScan v4	NA	NA	NA	NA
NUDC	Q9Y266	8045	TRANS	BIP_PGC3_noukb	BOTH	-,-	0.000590472	0.000590472	0.0121432	metap	deCODE	0.134057	4.0217	random	0.0121432	-0.206213	0.0822236	-0.367369	-0.0450579	FALSE	FALSE	0.05	1.5167378534025,0.678412665491925	0.711041	4	11_198986_T_C,12_54298277_A_G,3_56815721_T_C,7_106676033_G_A	0.0069228	2.36e-05	TRUE	2.17e-44	0.0062505	0.0213936	0.797679	1.55105	NA	1.46569	1.52067	0.000322148	3	NA	2	3	3	0.670538	NA	0.480539	0.677508	0.999998	random	0.0044959	-0.181338	0.063827	-0.306437	-0.0562399	FALSE	FALSE	0.05	6.16593241280776,0.520513583784946	0.938535	8	11_180258_T_C,12_54298277_A_G,17_29518756_C_T,19_55027704_T_G,3_56815721_T_C,5_132485305_G_A,7_106733200_C_T,8_105569300_A_T	0.0120943	4.28e-05	TRUE	7.66e-75	0.010208	0.0192357	0.6147	6.37849	6.24424	6.09252	6.24248	0.000658031	7	7	6	7	7	0.496314	0.511538	0.412906	0.511739	1	0.00306182	8	-0.185657	0.0626909	Ivw(FixedEffects)	NUDC	0.00979233	4	-0.208356	0.0806619	Ivw(FixedEffects)	NUDC_8887_21	SeqId.8887-21	SomaScan v4	NUDC:Q9Y266:Inflammation	OID20623	Inflammation	Olink Explore
CALCA	P01258	1437	CIS	BIP_PGC3_noukb	UKBB-PPP_Specific	NA,-	NA	0.00107704	0.00107704	UKBB_PPP	UKBB_PPP	0.0592053	4.02596	NA	NA	NA	NA	NA	NA	NA	NA	NA	NA	NA	NA	NA	NA	NA	NA	NA	NA	NA	NA	NA	NA	NA	NA	NA	NA	NA	NA	NA	NA	NA	NA	NA	NA	NA	fixed	0.00107704	-0.289502	0.0885438	-0.463045	-0.115959	FALSE	FALSE	0.05	2.0473857474373,0.152467797930104	1.43087	2	11_14255385_G_A,11_14900334_G_A	0.00923118	3.78e-05	TRUE	6.23e-56	NA	NA	NA	2.06107	1.98972	NA	1.9893	0.000265236	1	1	NA	1	1	0.151105	0.158371	NA	0.158415	0.987006	0.000776371	2	-0.291391	0.0866956	Ivw(FixedEffects)	NA	NA	NA	NA	NA	NA	NA	NA	NA	CALCA:P01258:Neurology	OID20983	Neurology	Olink Explore
COL6A3	P12111	2213	CIS	Depression_iPSYCH_2023	BOTH	-,-	0.00108613	0.00108613	0.0178664	metap	deCODE	0.112776	4.05994	fixed	0.0178664	-0.16212	0.068452	-0.296284	-0.0279566	FALSE	FALSE	0.05	NA	1	1	2_237315312_G_A	0.00166989	9.33e-06	TRUE	4.07e-12	NA	NA	NA	NA	NA	NA	NA	NA	NA	NA	NA	NA	NA	NA	NA	NA	NA	NA	fixed	0.00599415	-0.157037	0.0571438	-0.269037	-0.0450372	FALSE	FALSE	0.05	NA	1	1	2_237324109_C_A	0.00423726	2.01e-05	TRUE	5.03e-27	NA	NA	NA	NA	NA	NA	NA	NA	NA	NA	NA	NA	NA	NA	NA	NA	NA	NA	0.00476173	1	-0.157037	0.0556331	Wald ratio	COL6A3	0.0127943	1	-0.16212	0.065123	Wald ratio	COL6A3_11196_31	SeqId.11196-31	SomaScan v4	COL6A3:P12111:Cardiometabolic	OID20292	Cardiometabolic	Olink Explore
CSK	P41240	2444	CIS	PGC3_SCZ_NoUKB	deCODE_Specific	+,NA	NA	0.00108826	0.00108826	deCODE	deCODE	0.0333436	4.06792	fixed	0.00108826	0.448531	0.137306	0.179416	0.717645	FALSE	FALSE	0.05	NA	1	1	15_74813797_C_T	0.00158204	8.24e-05	TRUE	1.7e-07	NA	NA	NA	NA	NA	NA	NA	NA	NA	NA	NA	NA	NA	NA	NA	NA	NA	NA	NA	NA	NA	NA	NA	NA	NA	NA	NA	NA	NA	NA	NA	NA	NA	NA	NA	NA	NA	NA	NA	NA	NA	NA	NA	NA	NA	NA	NA	NA	NA	NA	NA	NA	NA	NA	NA	NA	NA	NA	CSK	0.000282364	1	0.448531	0.123529	Wald ratio	CSK_3363_31	SeqId.3363-31	SomaScan v4	NA	NA	NA	NA
ART3	Q13508	725	TRANS	PGC3_SCZ_NoUKB	BOTH	-,-	0.000618257	0.000618257	0.0304311	metap	UKBB_PPP	0.0935766	4.21095	random	0.0018873	-0.145866	0.0469413	-0.237869	-0.0538629	FALSE	FALSE	0.05	14.7486026873105,0.323308804361843	1.06513	14	1_179504138_T_C,13_73532802_A_G,16_20381010_G_A,16_370907_T_C,2_27508073_T_C,3_11468194_C_T,4_65191644_C_T,4_72902135_G_A,4_77138061_T_C,4_77633156_C_T,4_86015315_A_G,5_177367190_G_A,7_107974485_T_C,9_137464129_C_T	0.0167217	0.000194544	TRUE	1.29e-85	0.00783699	0.00884195	0.39285	15.6271	15.2677	14.6669	15.3223	0.0020829	13	13	12	13	13	0.269857	0.290943	0.260162	0.287664	1	random	0.0304311	-0.149785	0.0692031	-0.285421	-0.0141499	FALSE	FALSE	0.05	19.9479059113128,0.0460602380259777	1.34664	12	1_179602727_T_C,10_63288546_C_A,12_3278531_T_C,12_50627477_G_A,12_55996852_A_G,16_20345959_C_T,16_377516_T_C,2_162107791_G_A,2_208132689_A_G,2_27508073_T_C,3_134650578_G_A,3_46846981_A_G	0.0175249	0.0002155	TRUE	1.05e-86	-0.00261681	0.0130708	0.845335	22.7102	22.2698	22.6195	22.3374	0.00211192	11	11	10	11	11	0.019414	0.0223647	0.0122416	0.0218857	1	0.00105417	12	-0.164194	0.0501255	Ivw(FixedEffects)	ART3	0.0003997	14	-0.152544	0.0430881	Ivw(FixedEffects)	ART3_7970_315	SeqId.7970-315	SomaScan v4	ART3:Q13508:Cardiometabolic	OID20346	Cardiometabolic	Olink Explore
IL34	Q6ZMJ4	28529	TRANS	Cognition_Meta	BOTH	+,+	0.000618323	0.000618323	0.01577	metap	deCODE	0.0896042	4.2114	random	0.01577	0.0253696	0.0105085	0.0047733	0.045966	FALSE	FALSE	0.05	6.94395541265681,0.326061308910212	1.07579	7	1_195058235_T_A,1_196203512_G_A,1_196560700_C_T,1_196677046_T_G,1_196813906_A_C,1_197992799_C_T,1_198303582_A_G	0.034286	6.68e-05	TRUE	5.25e-209	-0.0101345	0.00545904	0.122526	7.1166	7.09272	3.67013	7.09265	0.000356732	6	6	5	6	6	0.310199	0.312358	0.597816	0.312364	1	random	0.00364232	0.0422973	0.0145472	0.0137853	0.0708094	FALSE	FALSE	0.05	9.38930985852759,0.22590009631294	1.15816	8	12_104581173_T_C,16_68409060_A_G,16_69063835_A_C,16_69508638_G_A,16_69517570_T_C,16_71598038_T_C,16_71718695_G_A,16_71997229_G_A	0.0384697	0.000146491	TRUE	2.58e-210	0.00287368	0.00787389	0.727658	9.67876	9.59687	9.46856	9.59632	0.00444132	7	7	6	7	7	0.20752	0.212592	0.14889	0.212627	1	0.000622027	8	0.0426517	0.0124646	Ivw(FixedEffects)	IL34	0.0093832	7	0.0252709	0.00972793	Ivw(FixedEffects)	IL34_4556_10	SeqId.4556-10	SomaScan v4	IL34:Q6ZMJ4:Neurology	OID20809	Neurology	Olink Explore
CETN3	O15182	1868	CIS	BIP_PGC3_noukb	BOTH	+,+	0.00113204	0.00113204	0.0119816	metap	deCODE	0.0613268	4.23155	fixed	0.0119816	0.362768	0.144375	0.0797991	0.645737	FALSE	FALSE	0.05	NA	1	1	5_90454201_T_A	0.00222417	1.93e-05	TRUE	1.69e-14	NA	NA	NA	NA	NA	NA	NA	NA	NA	NA	NA	NA	NA	NA	NA	NA	NA	NA	fixed	0.00935842	0.163618	0.062962	0.0402146	0.287021	FALSE	FALSE	0.05	NA	1	1	5_90454201_T_A	0.0122559	1.93e-05	TRUE	1.88e-78	NA	NA	NA	NA	NA	NA	NA	NA	NA	NA	NA	NA	NA	NA	NA	NA	NA	NA	0.00879322	1	0.163618	0.0624498	Wald ratio	CETN3	0.00879322	1	0.362768	0.138462	Wald ratio	CETN3_17410_5	SeqId.17410-5	SomaScan v4	CETN3:O15182:Oncology_II	OID31525	Oncology_II	Olink Explore
MICB	Q29980	7091	CIS	Cognition_Meta	deCODE_Specific	-,NA	NA	0.001134	0.001134	deCODE	deCODE	0.052332	4.23889	random	0.001134	-0.0308224	0.00946932	-0.049382	-0.0122629	FALSE	FALSE	0.05	17.1972933322313,0.00858486646676856	1.69299	7	6_31049201_C_A,6_31270713_T_C,6_31330813_G_A,6_31995309_C_T,6_32218972_A_G,6_32238910_A_T,6_32252988_A_G	0.103564	0.000253688	TRUE	0	-0.0136385	0.0126052	0.328662	17.4808	17.3823	14.1644	17.382	0.00146255	6	6	5	6	6	0.00766956	0.00797642	0.014598	0.00797738	1	NA	NA	NA	NA	NA	NA	NA	NA	NA	NA	NA	NA	NA	NA	NA	NA	NA	NA	NA	NA	NA	NA	NA	NA	NA	NA	NA	NA	NA	NA	NA	NA	NA	NA	NA	NA	NA	NA	NA	NA	MICB	2.55691e-08	7	-0.0310111	0.00556817	Ivw(FixedEffects)	MICB_5102_55	SeqId.5102-55	SomaScan v4	NA	NA	NA	NA
ARID3A	Q99856	3031	TRANS	PGC3_SCZ_NoUKB	BOTH	-,-	0.00162548	0.000623805	0.268817	UKBB_PPP	deCODE	0.0923638	4.24874	fixed	0.268817	-0.132469	0.119795	-0.367263	0.102326	FALSE	FALSE	0.05	0.284581023824697,0.593714251194203	0.533461	2	11_198986_T_C,12_54318524_G_A	0.00203454	9.71e-06	TRUE	8.43e-13	NA	NA	NA	0.291167	NA	NA	0.286074	1.91e-05	1	NA	NA	1	1	0.589474	NA	NA	0.592748	0.996517	fixed	0.000623805	-0.712602	0.208299	-1.12086	-0.304343	FALSE	FALSE	0.05	NA	1	1	1_234510697_C_T	0.00116717	0.000104917	TRUE	7.7e-05	NA	NA	NA	NA	NA	NA	NA	NA	NA	NA	NA	NA	NA	NA	NA	NA	NA	NA	4.07098e-05	1	-0.712602	0.173661	Wald ratio	ARID3A	0.259414	2	-0.133613	0.118474	Ivw(FixedEffects)	ARID3A_3875_62	SeqId.3875-62	SomaScan v4	ARID3A:Q99856:Neurology_II	OID30861	Neurology_II	Olink Explore
ICAM5	Q9UMF0	5348	CIS	PGC3_SCZ_NoUKB	BOTH	+,+	0.00114203	0.00114203	0.0109519	metap	UKBB_PPP	0.0347065	4.2689	random	0.0103386	0.0559416	0.0218156	0.0131838	0.0986994	FALSE	FALSE	0.05	8.5421266626965,0.480565704972903	0.974231	10	19_10163778_T_C,19_10201842_C_T,19_10272297_G_A,19_10325886_C_T,19_10622406_C_T,19_10724367_T_C,19_10738626_T_C,19_11017689_C_T,19_11186179_A_G,19_9908187_C_T	0.0729814	0.0001083	TRUE	0	0.0063688	0.0141636	0.664889	8.66048	8.64112	8.44699	8.6418	0.0087071	9	9	8	9	9	0.469187	0.471039	0.391068	0.470974	1	random	0.0109519	0.0534454	0.0210065	0.0122734	0.0946174	FALSE	FALSE	0.05	4.79619806709797,0.904369655914516	0.692546	11	19_10060589_C_T,19_10103827_G_A,19_10107715_C_T,19_10163778_T_C,19_10195878_G_A,19_10249480_C_T,19_10250069_A_T,19_10265313_C_T,19_10272297_G_A,19_10325886_C_T,19_10456649_C_T	0.0837686	7.61e-05	TRUE	0	-0.0116373	0.0254114	0.657842	4.81085	4.80283	4.60113	4.80317	0.00518061	10	10	9	10	10	0.90345	0.903954	0.867602	0.903933	1	0.0107267	11	0.0535058	0.0209705	Ivw(FixedEffects)	ICAM5	0.00973143	10	0.056231	0.0217509	Ivw(FixedEffects)	ICAM5_5124_69	SeqId.5124-69	SomaScan v4	ICAM5:Q9UMF0:Cardiometabolic	OID20145	Cardiometabolic	Olink Explore
SHH	Q15465	10848	CIS	Cognition_Meta	BOTH	+,+	0.0011428	0.0011428	0.0362084	metap	UKBB_PPP	0.0520947	4.27177	fixed	0.00312944	0.0771919	0.0261249	0.0259881	0.128396	FALSE	FALSE	0.05	0.0704760057999926,0.790644973186792	0.265473	2	7_155811284_A_G,7_156380544_T_C	0.00559657	4.42e-05	TRUE	1.8e-32	NA	NA	NA	0.0735899	0.0703426	NA	0.0703416	9.56e-07	1	1	NA	1	1	0.78618	0.790839	NA	0.79084	0.99922	fixed	0.0362084	0.119587	0.0570934	0.00768563	0.231488	FALSE	FALSE	0.05	NA	1	1	7_156380639_T_C	0.00157486	2.25e-05	TRUE	3.43e-09	NA	NA	NA	NA	NA	NA	NA	NA	NA	NA	NA	NA	NA	NA	NA	NA	NA	NA	0.0285969	1	0.119587	0.0546308	Wald ratio	SHH	0.00248757	2	0.077247	0.0255375	Ivw(FixedEffects)	SHH_2743_5	SeqId.2743-5	SomaScan v4	SHH:Q15465:Inflammation_II	OID30516	Inflammation_II	Olink Explore
VASN	Q6EMK4	18517	CIS	Cognition_Meta	deCODE_Specific	+,NA	NA	0.00117302	0.00117302	deCODE	deCODE	0.0528283	4.38475	fixed	0.00117302	0.15827	0.0487682	0.0626864	0.253854	FALSE	FALSE	0.05	NA	1	1	16_4391616_A_C	0.00208597	6.36e-05	TRUE	6.9e-11	NA	NA	NA	NA	NA	NA	NA	NA	NA	NA	NA	NA	NA	NA	NA	NA	NA	NA	NA	NA	NA	NA	NA	NA	NA	NA	NA	NA	NA	NA	NA	NA	NA	NA	NA	NA	NA	NA	NA	NA	NA	NA	NA	NA	NA	NA	NA	NA	NA	NA	NA	NA	NA	NA	NA	NA	NA	NA	VASN	0.000456625	1	0.15827	0.0451557	Wald ratio	VASN_5682_13	SeqId.5682-13	SomaScan v4	NA	NA	NA	NA
CTRL	P40313	2524	CIS	Cognition_Meta	UKBB-PPP_Specific	NA,-	NA	0.00117302	0.00117302	UKBB_PPP	UKBB_PPP	0.0521995	4.38476	NA	NA	NA	NA	NA	NA	NA	NA	NA	NA	NA	NA	NA	NA	NA	NA	NA	NA	NA	NA	NA	NA	NA	NA	NA	NA	NA	NA	NA	NA	NA	NA	NA	NA	NA	fixed	0.00117302	-0.156325	0.0481687	-0.250734	-0.0619159	FALSE	FALSE	0.05	NA	1	1	16_67936027_A_G	0.00244127	5.63e-05	TRUE	7.39e-13	NA	NA	NA	NA	NA	NA	NA	NA	NA	NA	NA	NA	NA	NA	NA	NA	NA	NA	0.000512768	1	-0.156325	0.0449986	Wald ratio	NA	NA	NA	NA	NA	NA	NA	NA	NA	CTRL:P40313:Neurology_II	OID31157	Neurology_II	Olink Explore
GPHA2	Q96T91	18054	CIS	PGC3_SCZ_NoUKB	UKBB-PPP_Specific	NA,+	NA	0.00119736	0.00119736	UKBB_PPP	UKBB_PPP	0.0360946	4.47573	NA	NA	NA	NA	NA	NA	NA	NA	NA	NA	NA	NA	NA	NA	NA	NA	NA	NA	NA	NA	NA	NA	NA	NA	NA	NA	NA	NA	NA	NA	NA	NA	NA	NA	NA	fixed	0.00119736	0.123327	0.0380698	0.048712	0.197943	FALSE	FALSE	0.05	8.28409610785891,0.0158902740175321	2.0352	3	11_64962847_C_A,11_64963297_C_T,11_65052392_C_T	0.0275237	0.000150099	TRUE	3.83e-141	-0.112613	0.0461186	0.247451	8.41934	8.33109	1.20925	8.33044	0.007502	2	2	1	2	2	0.0148513	0.0155212	0.271482	0.0155263	0.996256	0.0010415	3	0.123571	0.0376847	Ivw(FixedEffects)	NA	NA	NA	NA	NA	NA	NA	NA	NA	GPHA2:Q96T91:Oncology_II	OID31437	Oncology_II	Olink Explore
SEPTIN8	Q92599	16511	CIS	Cognition_Meta	UKBB-PPP_Specific	NA,-	NA	0.00119743	0.00119743	UKBB_PPP	UKBB_PPP	0.0526586	4.47598	NA	NA	NA	NA	NA	NA	NA	NA	NA	NA	NA	NA	NA	NA	NA	NA	NA	NA	NA	NA	NA	NA	NA	NA	NA	NA	NA	NA	NA	NA	NA	NA	NA	NA	NA	fixed	0.00119743	-0.096529	0.0297976	-0.154931	-0.0381268	FALSE	FALSE	0.05	0.544900433722136,0.460408893367655	0.738174	2	5_132713400_G_A,5_132783465_C_T	0.00655556	5.82e-05	TRUE	3.88e-35	NA	NA	NA	0.557602	0.535588	NA	0.535611	5.1e-05	1	1	NA	1	1	0.455228	0.464267	NA	0.464257	0.994301	0.00081851	2	-0.097014	0.0289901	Ivw(FixedEffects)	NA	NA	NA	NA	NA	NA	NA	NA	NA	SEPTIN8:Q92599:Neurology_II	OID31079	Neurology_II	Olink Explore
CA12	O43570	1371	CIS	PGC3_SCZ_NoUKB	BOTH	-,-	0.00119994	0.00119994	0.0136455	metap	UKBB_PPP	0.035883	4.48537	fixed	0.00876635	-0.492802	0.188018	-0.86131	-0.124293	FALSE	FALSE	0.05	NA	1	1	15_63373648_C_T	0.000949386	5.38e-05	TRUE	6.36e-05	NA	NA	NA	NA	NA	NA	NA	NA	NA	NA	NA	NA	NA	NA	NA	NA	NA	NA	fixed	0.0136455	-0.066198	0.0268392	-0.118802	-0.0135941	FALSE	FALSE	0.05	2.51200803276563,0.284789771039614	1.12072	3	15_63314142_T_C,15_63355508_G_A,15_63390906_A_G	0.0384176	5.5e-05	TRUE	5.33e-218	0.0503152	0.0350588	0.387424	2.51705	2.50588	0.457348	2.50586	0.000278439	2	2	1	2	2	0.284073	0.285663	0.498866	0.285666	0.999861	0.013174	3	-0.0663347	0.0267583	Ivw(FixedEffects)	CA12	0.00329506	1	-0.492802	0.167689	Wald ratio	CA12_19347_37	SeqId.19347-37	SomaScan v4	CA12:O43570:Oncology	OID21344	Oncology	Olink Explore
STK4	Q13043	11408	CIS	BIP_PGC3_noukb	UKBB-PPP_Specific	NA,-	NA	0.00120558	0.00120558	UKBB_PPP	UKBB_PPP	0.0643779	4.50645	NA	NA	NA	NA	NA	NA	NA	NA	NA	NA	NA	NA	NA	NA	NA	NA	NA	NA	NA	NA	NA	NA	NA	NA	NA	NA	NA	NA	NA	NA	NA	NA	NA	NA	NA	fixed	0.00120558	-0.637774	0.196992	-1.02387	-0.251676	FALSE	FALSE	0.05	NA	1	1	20_45059065_T_C	0.00147281	3.73e-05	TRUE	1.49e-08	NA	NA	NA	NA	NA	NA	NA	NA	NA	NA	NA	NA	NA	NA	NA	NA	NA	NA	0.000267347	1	-0.637774	0.17497	Wald ratio	NA	NA	NA	NA	NA	NA	NA	NA	NA	STK4:Q13043:Cardiometabolic	OID20140	Cardiometabolic	Olink Explore
OXSM	Q9NWU1	26063	TRANS	Cognition_Meta	deCODE_Specific	-,NA	NA	0.000667564	0.000667564	deCODE	deCODE	0.0947246	4.54678	random	0.000667564	-0.042961	0.0126261	-0.0677076	-0.0182144	FALSE	FALSE	0.05	42.6061595939175,0.0286550829758863	1.25619	28	3_37876767_G_A,3_42773260_C_T,3_44082480_C_T,3_44297065_A_T,3_44701504_G_A,3_44781921_A_G,3_45076658_C_T,3_45519571_A_C,3_46479133_A_C,3_46691182_A_G,3_46819537_T_A,3_46866334_G_A,3_47041638_C_T,3_47198483_C_T,3_47586705_G_A,3_47917266_G_A,3_48545024_A_G,3_49321213_G_A,3_49340236_G_A,3_49391758_A_G,3_49578630_T_C,3_49743872_G_A,3_50944733_C_T,3_51007184_T_C,3_51605651_C_T,3_51960664_C_A,3_53419076_T_C,3_53815997_G_A	0.060631	0.000366997	TRUE	0	0.00467776	0.00489428	0.347996	45.4589	45.1053	43.916	45.1557	0.00984633	27	27	26	27	27	0.0145381	0.0158494	0.0154337	0.015656	1	NA	NA	NA	NA	NA	NA	NA	NA	NA	NA	NA	NA	NA	NA	NA	NA	NA	NA	NA	NA	NA	NA	NA	NA	NA	NA	NA	NA	NA	NA	NA	NA	NA	NA	NA	NA	NA	NA	NA	NA	OXSM	9.71676e-06	28	-0.0438102	0.00990423	Ivw(FixedEffects)	OXSM_18271_43	SeqId.18271-43	SomaScan v4	NA	NA	NA	NA
SV2A	Q7L0J3	20566	TRANS	BIP_PGC3_noukb	BOTH	+,+	0.000670721	0.000670721	0.0122507	metap	deCODE	0.147364	4.56828	fixed	0.0122507	0.336603	0.134381	0.0732209	0.599984	FALSE	FALSE	0.05	0.0196394101623259,0.888548839805765	0.140141	2	1_196702851_T_C,3_166042918_T_G	0.00239787	1.93e-05	TRUE	1.29e-15	NA	NA	NA	0.0213128	0.0197266	NA	0.0197264	1.91e-06	1	1	NA	1	1	0.88393	0.888303	NA	0.888304	0.998896	fixed	0.00512875	0.305578	0.109181	0.0915883	0.519568	FALSE	FALSE	0.05	2.61620928842473,0.270331946343733	1.14372	3	1_150906173_C_T,1_151000483_A_T,5_132451445_A_G	0.00432837	3.39e-05	TRUE	2.21e-25	-0.0126589	0.0202408	0.644195	2.77283	2.61272	1.9932	2.61058	0.0028639	2	2	1	2	2	0.24997	0.270804	0.158006	0.271094	0.998569	0.00258301	3	0.316216	0.104935	Ivw(FixedEffects)	SV2A	0.00919312	2	0.336774	0.12929	Ivw(FixedEffects)	SV2A_12880_1	SeqId.12880-1	SomaScan v4	SV2A:Q7L0J3:Neurology_II	OID30965	Neurology_II	Olink Explore
CFHR1	Q03591	4888	CIS	Cognition_Meta	deCODE_Specific	+,NA	NA	0.00123675	0.00123675	deCODE	deCODE	0.0537554	4.62296	random	0.00123675	0.0177525	0.00549569	0.00698119	0.0285239	FALSE	FALSE	0.05	14.3010726761305,0.427530282844359	1.0107	15	1_195957358_A_G,1_196006074_T_C,1_196057246_C_T,1_196071516_C_T,1_196101433_T_C,1_196120178_T_G,1_196245193_C_A,1_196495113_A_C,1_196503855_T_G,1_196574936_C_T,1_196581825_C_A,1_196683150_A_C,1_196723945_C_T,1_196796337_T_G,1_196868507_T_G	0.144304	0.000138067	TRUE	0	0.0111841	0.00421403	0.0198598	14.5228	14.4958	7.47905	14.4981	0.00211794	14	14	13	14	14	0.411532	0.413462	0.875808	0.413301	1	NA	NA	NA	NA	NA	NA	NA	NA	NA	NA	NA	NA	NA	NA	NA	NA	NA	NA	NA	NA	NA	NA	NA	NA	NA	NA	NA	NA	NA	NA	NA	NA	NA	NA	NA	NA	NA	NA	NA	NA	CFHR1	0.000984233	15	0.017876	0.00542519	Ivw(FixedEffects)	CFHR1_15468_14	SeqId.15468-14	SomaScan v4	NA	NA	NA	NA
SULT1A3	P0DMM9	11455	CIS	Depression_iPSYCH_2023	deCODE_Specific	+,NA	NA	0.00123713	0.00123713	deCODE	deCODE	0.124983	4.62438	fixed	0.00123713	0.11131	0.0344594	0.0437708	0.178849	FALSE	FALSE	0.05	0.0707706737105281,0.79021796778593	0.266028	2	16_29928987_G_A,16_30422409_A_G	0.00909294	1.94e-05	TRUE	1.49e-61	NA	NA	NA	0.0723942	0.0712978	NA	0.0712965	2.48e-05	1	1	NA	1	1	0.787882	0.789456	NA	0.789458	0.996023	NA	NA	NA	NA	NA	NA	NA	NA	NA	NA	NA	NA	NA	NA	NA	NA	NA	NA	NA	NA	NA	NA	NA	NA	NA	NA	NA	NA	NA	NA	NA	NA	NA	NA	NA	NA	NA	NA	NA	NA	SULT1A3	0.00101637	2	0.111274	0.0338634	Ivw(FixedEffects)	SULT1A3_13944_3	SeqId.13944-3	SomaScan v4	NA	NA	NA	NA
FURIN	P09958	8568	CIS	BIP_PGC3_noukb	UKBB-PPP_Specific	NA,-	NA	0.00126005	0.00126005	UKBB_PPP	UKBB_PPP	0.0663388	4.71006	NA	NA	NA	NA	NA	NA	NA	NA	NA	NA	NA	NA	NA	NA	NA	NA	NA	NA	NA	NA	NA	NA	NA	NA	NA	NA	NA	NA	NA	NA	NA	NA	NA	NA	NA	fixed	0.00126005	-0.172527	0.053498	-0.277381	-0.0676729	FALSE	FALSE	0.05	NA	1	1	15_90882002_C_T	0.0179418	3e-05	TRUE	3.69e-114	NA	NA	NA	NA	NA	NA	NA	NA	NA	NA	NA	NA	NA	NA	NA	NA	NA	NA	0.00114326	1	-0.172527	0.0530417	Wald ratio	NA	NA	NA	NA	NA	NA	NA	NA	NA	FURIN:P09958:Oncology	OID21514	Oncology	Olink Explore
CTSB	P07858	2527	CIS	BIP_PGC3_noukb	BOTH	-,-	0.00390503	0.00126727	0.353785	UKBB_PPP	deCODE	0.0657924	4.73705	random	0.353785	-0.0227056	0.0244864	-0.0706981	0.0252869	FALSE	FALSE	0.05	1.36509320527211,0.967947375541183	0.476986	7	8_11666992_G_A,8_11789880_C_T,8_11843033_C_T,8_11867399_T_A,8_11871913_A_G,8_11913339_C_T,8_12802663_A_G	0.0772245	1.22e-05	TRUE	0	0.00119378	0.0223784	0.959522	1.38865	1.38823	1.3858	1.38824	0.00366423	6	6	5	6	6	0.966545	0.966571	0.92586	0.96657	1	fixed	0.00126727	-0.139702	0.0433416	-0.22465	-0.0547546	FALSE	FALSE	0.05	0.0836259499296452,0.772442474992597	0.289182	2	8_7141331_T_C,8_8525195_A_G	0.0249409	3.01e-05	TRUE	8.57e-160	NA	NA	NA	0.0838091	0.0831801	NA	0.0831801	0.000104176	1	1	NA	1	1	0.7722	0.773033	NA	0.773033	0.991856	0.00117757	2	-0.139727	0.0430689	Ivw(FixedEffects)	CTSB	0.35454	7	-0.0226608	0.0244765	Ivw(FixedEffects)	CTSB_8007_19	SeqId.8007-19	SomaScan v4	CTSB:P07858:Cardiometabolic	OID20276	Cardiometabolic	Olink Explore
GPR15LG	Q6UWK7	31428	CIS	BIP_PGC3_noukb	UKBB-PPP_Specific	NA,-	NA	0.00127146	0.00127146	UKBB_PPP	UKBB_PPP	0.0651057	4.75272	NA	NA	NA	NA	NA	NA	NA	NA	NA	NA	NA	NA	NA	NA	NA	NA	NA	NA	NA	NA	NA	NA	NA	NA	NA	NA	NA	NA	NA	NA	NA	NA	NA	NA	NA	fixed	0.00127146	-0.142123	0.0441054	-0.228568	-0.0556778	FALSE	FALSE	0.05	0.83009665461092,0.362244581807983	0.911096	2	10_84159182_T_G,10_84525699_C_T	0.0266865	3.2e-05	TRUE	1.18e-170	NA	NA	NA	0.831204	0.824883	NA	0.824882	0.00103146	1	1	NA	1	1	0.361925	0.363756	NA	0.363757	0.974379	0.00117409	2	-0.142224	0.0438272	Ivw(FixedEffects)	NA	NA	NA	NA	NA	NA	NA	NA	NA	GPR15L:Q6UWK7:Oncology_II	OID31511	Oncology_II	Olink Explore
HLA-E	P13747	4962	CIS	PGC3_SCZ_NoUKB	UKBB-PPP_Specific	NA,-	NA	0.00127919	0.00127919	UKBB_PPP	UKBB_PPP	0.0379492	4.7816	NA	NA	NA	NA	NA	NA	NA	NA	NA	NA	NA	NA	NA	NA	NA	NA	NA	NA	NA	NA	NA	NA	NA	NA	NA	NA	NA	NA	NA	NA	NA	NA	NA	NA	NA	random	0.00127919	-0.169963	0.0527736	-0.273397	-0.0665288	FALSE	FALSE	0.05	15.5982255943467,0.00137063598624582	2.28022	4	6_31225746_C_T,6_31270982_C_T,6_31294684_T_C,6_31389166_A_T	0.062922	0.00047575	TRUE	0	-0.0315186	0.0675933	0.686861	16.7147	NA	15.0757	16.2487	0.00182891	3	NA	2	3	3	0.000808942	NA	0.000532543	0.00100831	0.999979	3.21076e-14	4	-0.172985	0.0227927	Ivw(FixedEffects)	NA	NA	NA	NA	NA	NA	NA	NA	NA	HLA-E:P13747:Inflammation	OID20532	Inflammation	Olink Explore
SPESP1	Q6UW49	15570	TRANS	Depression_iPSYCH_2023	UKBB-PPP_Specific	NA,+	NA	0.000707958	0.000707958	UKBB_PPP	UKBB_PPP	0.241095	4.8219	NA	NA	NA	NA	NA	NA	NA	NA	NA	NA	NA	NA	NA	NA	NA	NA	NA	NA	NA	NA	NA	NA	NA	NA	NA	NA	NA	NA	NA	NA	NA	NA	NA	NA	NA	random	0.000707958	0.0713398	0.0210661	0.030051	0.112629	FALSE	FALSE	0.05	8.84625369454225,0.636081377568692	0.896775	12	1_205692836_C_T,12_14469383_A_C,12_54275124_T_C,15_41615707_A_C,15_89591941_C_T,19_20972752_T_C,2_151509570_G_A,3_109332162_C_T,6_107120050_T_C,6_73412432_G_A,8_22010847_A_C,8_70068503_T_C	0.0256146	3.17e-05	TRUE	1.36e-172	0.000405012	0.00394015	0.920161	9.06215	8.93612	9.05159	8.93502	0.000196241	11	11	10	11	11	0.616155	0.627789	0.527215	0.62789	1	0.000514654	12	0.0723293	0.0208261	Ivw(FixedEffects)	NA	NA	NA	NA	NA	NA	NA	NA	NA	SPESP1:Q6UW49:Cardiometabolic_II	OID30298	Cardiometabolic_II	Olink Explore
EEF1D	P29692	3211	TRANS	PGC3_SCZ_NoUKB	BOTH	-,-	0.000709182	0.000709182	0.0254865	metap	UKBB_PPP	0.102771	4.83024	random	0.00262173	-0.170837	0.0567769	-0.282118	-0.0595568	FALSE	FALSE	0.05	2.14189655211224,0.70967960645993	0.731761	5	1_247876149_C_T,11_198986_T_C,12_54318524_G_A,3_56815721_T_C,7_106727190_G_A	0.0087601	7.5e-05	TRUE	1.21e-47	-0.00479959	0.0112931	0.699476	2.31048	2.23773	2.12985	2.23729	0.000150005	4	4	3	4	4	0.678862	0.692128	0.545898	0.692208	1	random	0.0254865	-0.120628	0.0539976	-0.226461	-0.0147945	FALSE	FALSE	0.05	6.04864782556495,0.301514019159175	1.09988	6	1_247876149_C_T,11_266315_T_C,12_111395984_G_A,3_56815721_T_C,5_132341354_G_T,7_106733200_C_T	0.0149181	8.04e-05	TRUE	3.26e-80	0.00868007	0.0102221	0.443633	6.32287	6.24971	5.35717	6.24896	0.000446531	5	5	4	5	5	0.276058	0.282674	0.252572	0.282742	1	0.0121264	6	-0.121631	0.0484885	Ivw(FixedEffects)	EEF1D	0.00179086	5	-0.17394	0.0556985	Ivw(FixedEffects)	EEF1D_17826_341	SeqId.17826-341	SomaScan v4	EEF1D:P29692:Cardiometabolic_II	OID30335	Cardiometabolic_II	Olink Explore
C9orf40	Q8IXQ3	23433	TRANS	BIP_PGC3_noukb	UKBB-PPP_Specific	NA,-	NA	0.000713835	0.000713835	UKBB_PPP	UKBB_PPP	0.151935	4.86193	NA	NA	NA	NA	NA	NA	NA	NA	NA	NA	NA	NA	NA	NA	NA	NA	NA	NA	NA	NA	NA	NA	NA	NA	NA	NA	NA	NA	NA	NA	NA	NA	NA	NA	NA	random	0.000713835	-0.296594	0.0876406	-0.468367	-0.124822	FALSE	FALSE	0.05	2.83215505408656,0.41823394058804	0.971623	4	15_78244813_T_C,19_32590427_A_G,6_135101158_A_T,7_50360284_G_A	0.00661948	4.41e-05	TRUE	1.58e-39	0.0474851	0.0295888	0.249741	2.93409	NA	0.3586	2.77718	0.000276078	3	NA	2	3	3	0.4019	NA	0.835855	0.42727	0.999999	0.000366805	4	-0.301966	0.0847532	Ivw(FixedEffects)	NA	NA	NA	NA	NA	NA	NA	NA	NA	C9orf40:Q8IXQ3:Oncology_II	OID31489	Oncology_II	Olink Explore
DUSP3	P51452	3069	TRANS	Cognition_Meta	BOTH	+,+	0.000714306	0.000714306	0.0387742	metap	UKBB_PPP	0.0992885	4.86514	fixed	0.00173703	0.131146	0.0418747	0.0490728	0.213219	FALSE	FALSE	0.05	15.3831066151745,8.77694784614201e-05	3.92213	2	10_63336490_C_T,3_56815721_T_C	0.00303273	0.000169395	TRUE	2.31e-13	NA	NA	NA	17.9786	15.3753	NA	15.0034	0.000175417	1	1	NA	1	1	2.23e-05	8.81e-05	NA	0.000107315	0.989433	fixed	0.0387742	0.0694465	0.0336046	0.00358263	0.13531	FALSE	FALSE	0.05	22.9678021831669,1.02944968534471e-05	3.38879	3	10_63288546_C_A,14_105897257_G_A,5_132451445_A_G	0.0055994	0.000194494	TRUE	1.55e-24	0.0155277	0.0462264	0.793695	29.861	28.2399	26.8333	28.015	0.00041103	2	2	1	2	2	3.28e-07	7.38e-07	2.22e-07	8.25e-07	0.999795	0.00110857	3	0.100407	0.0307864	Ivw(FixedEffects)	DUSP3	2.30263e-05	2	0.155248	0.0366727	Ivw(FixedEffects)	DUSP3_3480_7	SeqId.3480-7	SomaScan v4	DUSP3:P51452:Neurology	OID20827	Neurology	Olink Explore
BGLAP	P02818	1043	TRANS	Depression_iPSYCH_2023	BOTH	-,-	0.00120877	0.000719524	0.16761	deCODE	UKBB_PPP	0.233366	4.90068	fixed	0.000719524	-0.400332	0.11837	-0.632333	-0.16833	FALSE	FALSE	0.05	NA	1	1	1_196708768_A_T	0.000953932	2.58e-05	TRUE	2.25e-06	NA	NA	NA	NA	NA	NA	NA	NA	NA	NA	NA	NA	NA	NA	NA	NA	NA	NA	random	0.16761	-0.0306463	0.0222087	-0.0741745	0.0128819	FALSE	FALSE	0.05	11.6836145925735,0.553742407883913	0.948019	14	1_155060832_G_A,1_170694334_A_G,1_21493549_A_G,13_42378009_C_T,14_74976400_G_A,16_31133898_C_T,19_44908822_C_T,20_11169946_T_C,20_50058812_A_C,4_186218653_C_T,4_38359499_A_G,4_87871802_G_A,6_52592354_G_T,8_118996132_T_C	0.0211476	2.81e-05	TRUE	1.12e-141	0.00551638	0.00510965	0.301542	12.5497	12.5151	11.3842	12.5218	0.000710778	13	13	12	13	13	0.483162	0.485925	0.496312	0.48539	1	0.141282	14	-0.0323941	0.0220213	Ivw(FixedEffects)	BGLAP	3.17427e-05	1	-0.400332	0.0962199	Wald ratio	BGLAP_11067_13	SeqId.11067-13	SomaScan v4	BGLAP:P02818:Cardiometabolic_II	OID30389	Cardiometabolic_II	Olink Explore
ATXN3	P54252	7106	CIS	Cognition_Meta	UKBB-PPP_Specific	NA,+	NA	0.0013127	0.0013127	UKBB_PPP	UKBB_PPP	0.0564007	4.90686	NA	NA	NA	NA	NA	NA	NA	NA	NA	NA	NA	NA	NA	NA	NA	NA	NA	NA	NA	NA	NA	NA	NA	NA	NA	NA	NA	NA	NA	NA	NA	NA	NA	NA	NA	fixed	0.0013127	0.0376896	0.0117296	0.0146999	0.0606793	FALSE	FALSE	0.05	8.07516163461846,0.017640095451961	2.00937	3	14_91881146_C_T,14_91947643_G_A,14_92059127_C_T	0.0306493	9.71e-05	TRUE	4.49e-176	0.000904261	0.0124979	0.954019	8.5645	8.50841	8.5199	8.50816	0.000171689	2	2	1	2	2	0.0138115	0.0142043	0.00351284	0.0142061	0.999914	0.00112096	3	0.0379566	0.0116493	Ivw(FixedEffects)	NA	NA	NA	NA	NA	NA	NA	NA	NA	ATXN3:P54252:Neurology_II	OID31149	Neurology_II	Olink Explore
STXBP1	P61764	11444	CIS	PGC3_SCZ_NoUKB	UKBB-PPP_Specific	NA,-	NA	0.00131586	0.00131586	UKBB_PPP	UKBB_PPP	0.0387297	4.91867	NA	NA	NA	NA	NA	NA	NA	NA	NA	NA	NA	NA	NA	NA	NA	NA	NA	NA	NA	NA	NA	NA	NA	NA	NA	NA	NA	NA	NA	NA	NA	NA	NA	NA	NA	fixed	0.00131586	-0.528009	0.164361	-0.85015	-0.205868	FALSE	FALSE	0.05	NA	1	1	9_127458399_C_A	0.00144517	8.04e-05	TRUE	1.16e-06	NA	NA	NA	NA	NA	NA	NA	NA	NA	NA	NA	NA	NA	NA	NA	NA	NA	NA	0.000299309	1	-0.528009	0.146024	Wald ratio	NA	NA	NA	NA	NA	NA	NA	NA	NA	STXBP1:P61764:Neurology_II	OID31054	Neurology_II	Olink Explore
CTSF	Q9UBX1	2531	CIS	PGC3_SCZ_NoUKB	BOTH	-,-	0.00131623	0.00131623	0.0254834	metap	deCODE	0.038438	4.92006	fixed	0.0254834	-0.103616	0.0463817	-0.194523	-0.01271	FALSE	FALSE	0.05	NA	1	1	11_66570403_C_A	0.0124881	3.14e-05	TRUE	1.25e-73	NA	NA	NA	NA	NA	NA	NA	NA	NA	NA	NA	NA	NA	NA	NA	NA	NA	NA	fixed	0.0052023	-0.116588	0.0417244	-0.198366	-0.0348094	FALSE	FALSE	0.05	NA	1	1	11_66568361_G_A	0.0194382	4.9e-05	TRUE	4.86e-110	NA	NA	NA	NA	NA	NA	NA	NA	NA	NA	NA	NA	NA	NA	NA	NA	NA	NA	0.00494168	1	-0.116588	0.0414783	Wald ratio	CTSF	0.0246626	1	-0.103616	0.0461205	Wald ratio	CTSF_9212_22	SeqId.9212-22	SomaScan v4	CTSF:Q9UBX1:Oncology	OID21500	Oncology	Olink Explore
CGA	P01215	1885	TRANS	Cognition_Meta	BOTH	+,+	0.000723406	0.000723406	0.0374388	metap	UKBB_PPP	0.0985424	4.92712	fixed	0.00182431	0.073198	0.0234802	0.0271777	0.119218	FALSE	FALSE	0.05	NA	1	1	1_196695521_C_T	0.00817471	4.76e-05	TRUE	4.15e-48	NA	NA	NA	NA	NA	NA	NA	NA	NA	NA	NA	NA	NA	NA	NA	NA	NA	NA	fixed	0.0374388	0.140396	0.0674675	0.00816241	0.27263	FALSE	FALSE	0.05	14.7458326089475,0.000123019132457886	3.84003	2	6_126340008_T_C,8_25405778_T_G	0.00263985	0.000120501	TRUE	5.31e-12	NA	NA	NA	17.6809	16.203	NA	15.9135	0.000196135	1	1	NA	1	1	2.61e-05	5.69e-05	NA	6.63e-05	0.988826	0.00438379	2	0.170377	0.0597995	Ivw(FixedEffects)	CGA	0.00151911	1	0.073198	0.0230835	Wald ratio	CGA_14056_4	SeqId.14056-4	SomaScan v4	CGA:P01215:Neurology	OID21069	Neurology	Olink Explore
PSMB9	P28065	9546	TRANS	BIP_PGC3_noukb	deCODE_Specific	+,NA	NA	0.000724127	0.000724127	deCODE	deCODE	0.149455	4.93203	fixed	0.000724127	0.266043	0.0787045	0.111785	0.420301	FALSE	FALSE	0.05	0.900278751425821,0.637539287936433	0.670924	3	1_196695521_C_T,3_165743688_A_G,4_73852384_G_A	0.00669486	3.76e-05	TRUE	4.03e-42	0.0284681	0.0304179	0.521072	0.967886	0.919598	0.0919776	0.91944	8.86e-05	2	2	1	2	2	0.616348	0.631411	0.761678	0.631461	0.999956	NA	NA	NA	NA	NA	NA	NA	NA	NA	NA	NA	NA	NA	NA	NA	NA	NA	NA	NA	NA	NA	NA	NA	NA	NA	NA	NA	NA	NA	NA	NA	NA	NA	NA	NA	NA	NA	NA	NA	NA	PSMB9	0.000460701	3	0.268331	0.0766086	Ivw(FixedEffects)	PSMB9_18942_11	SeqId.18942-11	SomaScan v4	NA	NA	NA	NA
ENPP2	Q13822	3357	CIS	BIP_PGC3_noukb	BOTH	-,-	0.00133444	0.00133444	0.043735	metap	deCODE	0.0674074	4.98814	fixed	0.043735	-0.110814	0.0549502	-0.218514	-0.00311334	FALSE	FALSE	0.05	5.05980643388624,0.0796667303024827	1.59057	3	8_118679679_T_C,8_119242713_G_A,8_119716654_G_A	0.0124155	2.65e-05	TRUE	1.21e-81	0.0594835	0.0263707	0.265656	5.19357	NA	0.105536	5.14657	0.000982086	2	NA	1	2	2	0.0745128	NA	0.745285	0.0762845	0.999509	fixed	0.00307795	-0.11298	0.0381708	-0.187793	-0.0381662	FALSE	FALSE	0.05	0.469941965389545,0.493013868388824	0.685523	2	8_119641985_T_G,8_119934784_T_C	0.0275035	2.61e-05	TRUE	5.73e-180	NA	NA	NA	0.470532	0.468052	NA	0.468051	0.000289116	1	1	NA	1	1	0.492743	0.493885	NA	0.493885	0.986434	0.00299151	2	-0.112998	0.0380643	Ivw(FixedEffects)	ENPP2	0.0418316	3	-0.110669	0.0543779	Ivw(FixedEffects)	ENPP2_16892_23	SeqId.16892-23	SomaScan v4	ENPP2:Q13822:Cardiometabolic	OID20288	Cardiometabolic	Olink Explore
GAL	P22466	4114	CIS	PGC3_SCZ_NoUKB	UKBB-PPP_Specific	NA,+	NA	0.00133744	0.00133744	UKBB_PPP	UKBB_PPP	0.0387547	4.99936	NA	NA	NA	NA	NA	NA	NA	NA	NA	NA	NA	NA	NA	NA	NA	NA	NA	NA	NA	NA	NA	NA	NA	NA	NA	NA	NA	NA	NA	NA	NA	NA	NA	NA	NA	fixed	0.00133744	0.258424	0.0805606	0.100528	0.41632	FALSE	FALSE	0.05	2.04564660631262,0.359578307147256	1.01135	3	11_68674259_T_A,11_68684680_G_A,11_69298447_A_G	0.00636583	8.74e-05	TRUE	3.63e-31	-0.021404	0.0179982	0.445108	2.12508	2.00158	0.710804	1.99968	0.000504301	2	2	1	2	2	0.345577	0.367589	0.399177	0.367938	0.999748	0.000794413	3	0.262603	0.0782782	Ivw(FixedEffects)	NA	NA	NA	NA	NA	NA	NA	NA	NA	GAL:P22466:Inflammation	OID20727	Inflammation	Olink Explore
RARRES2	Q99969	9868	CIS	BIP_PGC3_noukb	BOTH	-,-	0.00134071	0.00134071	0.0146691	metap	deCODE	0.0668212	5.01159	fixed	0.0146691	-0.0960833	0.0393712	-0.173249	-0.0189172	FALSE	FALSE	0.05	3.08125807103848,0.214246290504401	1.24122	3	7_150345704_A_C,7_150757417_T_C,7_150881766_A_G	0.0224099	2.57e-05	TRUE	1.3e-150	0.00886905	0.0166951	0.689123	3.14621	3.0898	2.45374	3.08895	0.000302584	2	2	1	2	2	0.2074	0.213334	0.117245	0.213424	0.999849	fixed	0.0092247	-0.129658	0.0497993	-0.227263	-0.0320532	FALSE	FALSE	0.05	NA	1	1	7_150342466_C_T	0.0191205	1.95e-05	TRUE	4.49e-124	NA	NA	NA	NA	NA	NA	NA	NA	NA	NA	NA	NA	NA	NA	NA	NA	NA	NA	0.00886505	1	-0.129658	0.0495405	Wald ratio	RARRES2	0.014271	3	-0.0958961	0.0391354	Ivw(FixedEffects)	RARRES2_3079_62	SeqId.3079-62	SomaScan v4	RARRES2:Q99969:Cardiometabolic	OID20373	Cardiometabolic	Olink Explore
PSRC1	Q6PGN9	24472	CIS	Cognition_Meta	UKBB-PPP_Specific	NA,-	NA	0.00134121	0.00134121	UKBB_PPP	UKBB_PPP	0.056971	5.01345	NA	NA	NA	NA	NA	NA	NA	NA	NA	NA	NA	NA	NA	NA	NA	NA	NA	NA	NA	NA	NA	NA	NA	NA	NA	NA	NA	NA	NA	NA	NA	NA	NA	NA	NA	fixed	0.00134121	-0.0544949	0.0169924	-0.0877994	-0.0211904	FALSE	FALSE	0.05	7.82869156272299,0.00514233114194273	2.79798	2	1_109280836_C_T,1_109492537_T_C	0.0198723	9.3e-05	TRUE	2.31e-109	NA	NA	NA	8.33095	NA	NA	8.17529	0.000153756	1	NA	NA	1	1	0.00389752	NA	NA	0.0042465	0.990107	0.000724528	2	-0.0565188	0.0167209	Ivw(FixedEffects)	NA	NA	NA	NA	NA	NA	NA	NA	NA	PSRC1:Q6PGN9:Oncology	OID21169	Oncology	Olink Explore
ITGB6	P18564	6161	TRANS	Cognition_Meta	BOTH	+,+	0.00408914	0.000743886	0.634912	deCODE	UKBB_PPP	0.0993452	5.06661	fixed	0.000743886	0.117066	0.0347082	0.0490394	0.185093	FALSE	FALSE	0.05	0.151017485842923,0.69756490262446	0.38861	2	1_196695521_C_T,19_15470214_A_C	0.00401345	5.95e-05	TRUE	2.98e-22	NA	NA	NA	0.161952	0.148828	NA	0.148814	1.61e-06	1	1	NA	1	1	0.687365	0.699658	NA	0.699672	0.998986	random	0.634912	0.0107301	0.022598	-0.0335612	0.0550214	FALSE	FALSE	0.05	66.073739177449,7.86223224907475e-07	1.8176	21	1_117549545_A_G,10_17833858_T_G,12_111446804_T_C,12_3280755_A_G,14_49565212_G_A,16_4206062_A_G,17_28337780_T_C,17_69085137_A_G,2_161113519_A_T,4_102267552_C_T,4_109411996_C_T,4_55697075_C_A,5_69086255_G_A,7_6458426_T_C,8_60486957_A_G,8_90696825_C_T,9_100291256_A_G,9_133230128_C_T,9_136491686_G_A,9_137464129_C_T,9_33148836_T_C	0.0436658	0.000412457	TRUE	4.53e-228	-0.00025661	0.00332128	0.939223	82.618	82.4994	82.592	82.5083	0.00300356	20	20	19	20	20	1.4e-09	1.47e-09	6.62e-10	1.47e-09	1	0.16193	21	0.0169548	0.0121226	Ivw(FixedEffects)	ITGB6	0.000422989	2	0.117295	0.0332723	Ivw(FixedEffects)	ITGB6_7737_76	SeqId.7737-76	SomaScan v4	ITGB6:P18564:Inflammation	OID20493	Inflammation	Olink Explore
SNCA	P37840	11138	TRANS	BIP_PGC3_noukb	BOTH	-,-	0.000744281	0.000744281	0.0108353	metap	UKBB_PPP	0.149097	5.0693	random	0.00650464	-0.274338	0.100815	-0.471932	-0.0767437	FALSE	FALSE	0.05	1.90493816609821,0.592369590947132	0.796856	4	1_247876149_C_T,10_63311455_C_A,3_56815721_T_C,7_106676033_G_A	0.00484433	2.93e-05	TRUE	2.69e-30	-0.0267844	0.0431615	0.59818	2.00195	NA	1.61685	1.93066	0.000405338	3	NA	2	3	3	0.572002	NA	0.445559	0.586922	0.999998	random	0.0108353	-0.16838	0.0660843	-0.297903	-0.0388576	FALSE	FALSE	0.05	1.94909449219041,0.745121403242925	0.69805	5	1_247876149_C_T,10_63373396_A_C,3_56815721_T_C,6_160584578_C_T,7_106732457_G_A	0.0115195	2.5e-05	TRUE	1.45e-71	-0.0195105	0.0378908	0.64215	1.98154	1.95027	1.7164	1.95015	0.000427737	4	4	3	4	4	0.739155	0.744906	0.633293	0.744927	1	0.00939921	5	-0.169686	0.0653346	Ivw(FixedEffects)	SNCA	0.00412286	4	-0.279856	0.0975582	Ivw(FixedEffects)	SNCA_8458_111	SeqId.8458-111	SomaScan v4	SNCA:P37840:Inflammation_II	OID30645	Inflammation_II	Olink Explore
RGS7	P49802	10003	TRANS	Cognition_Meta	deCODE_Specific	-,NA	NA	0.000750302	0.000750302	deCODE	deCODE	0.0982751	5.11031	random	0.000750302	-0.116867	0.0346733	-0.184825	-0.0489082	FALSE	FALSE	0.05	2.50610291691453,0.474189159193323	0.913984	4	17_7166093_G_A,19_44908684_T_C,3_165730791_T_G,3_165760452_G_T	0.00554845	9.48e-05	TRUE	3.07e-28	-0.0103589	0.00674104	0.264179	2.56335	NA	0.20194	2.42907	0.000220506	3	NA	2	3	3	0.46395	NA	0.90396	0.488245	0.999999	NA	NA	NA	NA	NA	NA	NA	NA	NA	NA	NA	NA	NA	NA	NA	NA	NA	NA	NA	NA	NA	NA	NA	NA	NA	NA	NA	NA	NA	NA	NA	NA	NA	NA	NA	NA	NA	NA	NA	NA	RGS7	0.000370169	4	-0.118829	0.0333745	Ivw(FixedEffects)	RGS7_12538_19	SeqId.12538-19	SomaScan v4	NA	NA	NA	NA
NCR3LG1	Q68D85	42400	CIS	PGC3_SCZ_NoUKB	UKBB-PPP_Specific	NA,+	NA	0.00139566	0.00139566	UKBB_PPP	UKBB_PPP	0.0401307	5.21699	NA	NA	NA	NA	NA	NA	NA	NA	NA	NA	NA	NA	NA	NA	NA	NA	NA	NA	NA	NA	NA	NA	NA	NA	NA	NA	NA	NA	NA	NA	NA	NA	NA	NA	NA	fixed	0.00139566	0.0945561	0.02959	0.0365608	0.152551	FALSE	FALSE	0.05	6.94655574506693,0.0310151999860965	1.86367	3	11_17017480_T_C,11_17379587_G_A,11_17517860_A_T	0.0443446	0.000109836	TRUE	2.97e-252	-0.0386477	0.0147644	0.232312	7.04994	7.00093	0.197956	7.00068	0.000550869	2	2	1	2	2	0.0294527	0.0301834	0.656376	0.0301872	0.999725	0.0013309	3	0.0944418	0.0294282	Ivw(FixedEffects)	NA	NA	NA	NA	NA	NA	NA	NA	NA	NCR3LG1:Q68D85:Oncology_II	OID31490	Oncology_II	Olink Explore
PRPSAP2	O60256	9467	CIS	PGC3_SCZ_NoUKB	deCODE_Specific	-,NA	NA	0.00139805	0.00139805	deCODE	deCODE	0.0398925	5.22592	fixed	0.00139805	-0.471186	0.147474	-0.76023	-0.182143	FALSE	FALSE	0.05	NA	1	1	17_18901072_T_C	0.00146939	7.8e-05	TRUE	5.03e-07	NA	NA	NA	NA	NA	NA	NA	NA	NA	NA	NA	NA	NA	NA	NA	NA	NA	NA	NA	NA	NA	NA	NA	NA	NA	NA	NA	NA	NA	NA	NA	NA	NA	NA	NA	NA	NA	NA	NA	NA	NA	NA	NA	NA	NA	NA	NA	NA	NA	NA	NA	NA	NA	NA	NA	NA	NA	NA	PRPSAP2	0.000365103	1	-0.471186	0.132203	Wald ratio	PRPSAP2_19150_20	SeqId.19150-20	SomaScan v4	NA	NA	NA	NA
SDCBP2	Q9H190	15756	TRANS	PGC3_SCZ_NoUKB	deCODE_Specific	-,NA	NA	0.000769678	0.000769678	deCODE	deCODE	0.109214	5.24228	random	0.000769678	-0.279707	0.0831602	-0.442698	-0.116716	FALSE	FALSE	0.05	3.78873997680952,0.285198579790208	1.12379	4	20_3727076_T_C,3_56815721_T_C,9_133266772_C_T,9_34077464_G_A	0.00482866	0.000140429	TRUE	1.28e-22	-0.0197953	0.0125263	0.254819	4.45873	NA	1.96138	3.98264	0.000478196	3	NA	2	3	3	0.216001	NA	0.375053	0.263345	0.999997	NA	NA	NA	NA	NA	NA	NA	NA	NA	NA	NA	NA	NA	NA	NA	NA	NA	NA	NA	NA	NA	NA	NA	NA	NA	NA	NA	NA	NA	NA	NA	NA	NA	NA	NA	NA	NA	NA	NA	NA	SDCBP2	2.87994e-05	4	-0.293213	0.0701004	Ivw(FixedEffects)	SDCBP2_19261_12	SeqId.19261-12	SomaScan v4	NA	NA	NA	NA
RPS3A	P61247	10421	TRANS	PGC3_SCZ_NoUKB	deCODE_Specific	-,NA	NA	0.000771061	0.000771061	deCODE	deCODE	0.107177	5.2517	random	0.000771061	-0.170331	0.0506489	-0.269601	-0.0710612	FALSE	FALSE	0.05	1.52183416361178,0.677240262718009	0.712235	4	11_201584_T_A,12_121779004_A_G,17_35575616_G_T,3_56815721_T_C	0.0110692	8.36e-05	TRUE	3.04e-60	0.00301496	0.0198192	0.89305	1.56031	NA	1.53717	1.52039	0.000184469	3	NA	2	3	3	0.668421	NA	0.463668	0.677572	0.999999	NA	NA	NA	NA	NA	NA	NA	NA	NA	NA	NA	NA	NA	NA	NA	NA	NA	NA	NA	NA	NA	NA	NA	NA	NA	NA	NA	NA	NA	NA	NA	NA	NA	NA	NA	NA	NA	NA	NA	NA	RPS3A	0.0005652	4	-0.171516	0.0497466	Ivw(FixedEffects)	RPS3A_5484_63	SeqId.5484-63	SomaScan v4	NA	NA	NA	NA
PTP4A1	Q93096	9634	TRANS	Cognition_Meta	deCODE_Specific	-,NA	NA	0.000774959	0.000774959	deCODE	deCODE	0.0995895	5.27825	fixed	0.000774959	-0.130893	0.0389378	-0.207209	-0.0545761	FALSE	FALSE	0.05	3.29871846978045,0.192173006935874	1.28427	3	10_60778611_G_T,2_70261338_C_T,3_165743688_A_G	0.00316614	8.52e-05	TRUE	2.88e-16	-0.0107184	0.00745715	0.386975	3.62796	NA	1.18332	3.21443	0.000145957	2	NA	1	2	2	0.163004	NA	0.276681	0.200445	0.999927	NA	NA	NA	NA	NA	NA	NA	NA	NA	NA	NA	NA	NA	NA	NA	NA	NA	NA	NA	NA	NA	NA	NA	NA	NA	NA	NA	NA	NA	NA	NA	NA	NA	NA	NA	NA	NA	NA	NA	NA	PTP4A1	0.000147568	3	-0.137683	0.036279	Ivw(FixedEffects)	PTP4A1_17812_2	SeqId.17812-2	SomaScan v4	NA	NA	NA	NA
DNAJB1	P25685	5270	TRANS	PGC3_SCZ_NoUKB	BOTH	-,-	0.000777352	0.000777352	0.0178419	metap	UKBB_PPP	0.105891	5.29454	random	0.00414462	-0.205905	0.0718205	-0.346671	-0.0651395	FALSE	FALSE	0.05	1.2806183469301,0.733740506223754	0.653355	4	1_247874908_G_A,11_198986_T_C,22_43155507_A_G,3_56815721_T_C	0.00547159	6.39e-05	TRUE	2.66e-29	0.0168424	0.023922	0.554333	1.3265	NA	0.830806	1.26983	9.15e-05	3	NA	2	3	3	0.72285	NA	0.660074	0.736308	1	random	0.0178419	-0.121309	0.0512092	-0.221677	-0.0209404	FALSE	FALSE	0.05	19.3333091588008,0.113126372667417	1.2195	14	1_247876149_C_T,10_63188924_T_C,11_116760991_T_C,11_180258_T_C,12_54332691_A_G,17_29518756_C_T,2_27375230_T_C,2_60491713_G_T,22_43174788_A_G,3_56815721_T_C,4_186242927_T_C,5_132451445_A_G,7_106733200_C_T,8_105569300_A_T	0.0196206	0.000206288	TRUE	2.53e-98	0.00913807	0.0122642	0.470554	21.6229	21.3486	20.6668	21.4128	0.00164666	13	13	12	13	13	0.0614864	0.0663132	0.0554776	0.0651549	1	0.00213972	14	-0.126327	0.0411472	Ivw(FixedEffects)	DNAJB1	0.00291432	4	-0.20837	0.070002	Ivw(FixedEffects)	DNAJB1_3852_19	SeqId.3852-19	SomaScan v4	DNAJB1:P25685:Oncology	OID21363	Oncology	Olink Explore
KIR2DS4	P43632	6336	TRANS	BIP_PGC3_noukb	BOTH	+,+	0.000786377	0.000786377	0.0232707	metap	UKBB_PPP	0.153029	5.35601	random	0.00321852	0.149606	0.0507817	0.0500755	0.249136	FALSE	FALSE	0.05	2.60789700210138,0.625424843580975	0.807449	5	1_196695521_C_T,12_7074644_G_A,17_66190870_C_T,17_66214462_A_C,3_165787389_A_G	0.0139348	3.42e-05	TRUE	7.35e-91	0.0173835	0.0120637	0.245238	2.87923	2.82978	0.802802	2.82952	0.000398147	4	4	3	4	4	0.578236	0.586704	0.848797	0.586748	1	random	0.0232707	0.350074	0.154288	0.0476746	0.652474	FALSE	FALSE	0.05	0.198535495179288,0.977825372003526	0.257252	4	11_128241936_C_A,12_10443518_T_G,12_111835695_C_T,9_136107864_C_T	0.00501991	2.1e-05	TRUE	5.78e-31	-0.00020725	0.0480785	0.996952	0.203375	NA	0.203357	0.197202	2.01e-05	3	NA	2	3	3	0.977043	NA	0.90332	0.97804	1	0.0208222	4	0.350877	0.151816	Ivw(FixedEffects)	KIR2DS4	0.00244059	5	0.152067	0.050177	Ivw(FixedEffects)	KIR2DS4_17152_10	SeqId.17152-10	SomaScan v4	KIR2DS4:P43632:Oncology_II	OID31432	Oncology_II	Olink Explore
PTGR1	Q14914	18429	CIS	BIP_PGC3_noukb	BOTH	+,+	0.00144033	0.00144033	0.0840077	metap	deCODE	0.0708415	5.38395	random	0.0840077	0.0389165	0.0225225	-0.00522686	0.0830598	FALSE	FALSE	0.05	11.6980752810188,0.165191897006633	1.20924	9	9_110805071_G_A,9_110842745_T_C,9_111288928_T_G,9_111581354_G_A,9_111901799_A_G,9_111975969_C_T,9_112207974_T_C,9_112212928_G_A,9_112517039_G_A	0.0749344	4.87e-05	TRUE	0	0.0223313	0.021499	0.333482	12.2079	12.1934	10.5775	12.194	0.0100349	8	8	7	8	8	0.142167	0.142783	0.158137	0.142757	1	random	0.0017445	0.0831231	0.0265518	0.0310825	0.135164	FALSE	FALSE	0.05	2.21216783006382,0.529555666497221	0.858714	4	9_110814304_G_T,9_111624708_T_A,9_111630126_G_A,9_111860869_T_C	0.062973	3.52e-05	TRUE	0	0.000334441	0.0115549	0.979538	2.21782	NA	2.21689	2.20874	0.000314505	3	NA	2	3	3	0.528447	NA	0.330072	0.530229	0.999999	0.00167312	4	0.0832229	0.0264801	Ivw(FixedEffects)	PTGR1	0.0335587	9	0.0395072	0.0185887	Ivw(FixedEffects)	PTGR1_19617_5	SeqId.19617-5	SomaScan v4	PTGR1:Q14914:Cardiometabolic_II	OID30297	Cardiometabolic_II	Olink Explore
GPN1	Q9HCN4	17030	CIS	Depression_iPSYCH_2023	deCODE_Specific	+,NA	NA	0.00144839	0.00144839	deCODE	deCODE	0.142476	5.41407	fixed	0.00144839	0.229022	0.0719101	0.0880803	0.369963	FALSE	FALSE	0.05	NA	1	1	2_27563321_A_T	0.00186545	2.85e-05	TRUE	7.95e-12	NA	NA	NA	NA	NA	NA	NA	NA	NA	NA	NA	NA	NA	NA	NA	NA	NA	NA	NA	NA	NA	NA	NA	NA	NA	NA	NA	NA	NA	NA	NA	NA	NA	NA	NA	NA	NA	NA	NA	NA	NA	NA	NA	NA	NA	NA	NA	NA	NA	NA	NA	NA	NA	NA	NA	NA	NA	NA	GPN1	0.000536675	1	0.229022	0.0661578	Wald ratio	GPN1_16599_38	SeqId.16599-38	SomaScan v4	NA	NA	NA	NA
DIABLO	Q9NR28	21528	TRANS	Cognition_Meta	BOTH	+,+	0.0022815	0.000810775	0.302106	deCODE	UKBB_PPP	0.102263	5.52219	random	0.000810775	0.0787158	0.0235037	0.0326495	0.124782	FALSE	FALSE	0.05	1.99461890280819,0.736748678660984	0.706155	5	17_28367840_G_A,21_45024501_T_C,4_56712993_G_A,4_56884018_A_G,4_57083351_G_A	0.00927954	7.15e-05	TRUE	3e-52	-0.0044683	0.005259	0.457948	2.06189	NA	1.33999	1.97943	9.99e-05	4	NA	3	4	4	0.724376	NA	0.71966	0.739543	1	random	0.302106	0.0477439	0.0462667	-0.0429373	0.138425	FALSE	FALSE	0.05	30.7052467515519,0.000158523246595009	1.95912	9	10_63188924_T_C,11_180258_T_C,12_54298277_A_G,12_6176701_A_G,19_55027704_T_G,3_56815721_T_C,5_132485305_G_A,7_106733200_C_T,8_143925453_C_T	0.0104419	0.000247868	TRUE	7.28e-49	-0.0118409	0.0232509	0.626223	43.2104	42.0076	41.6667	41.9633	0.000507906	8	8	7	8	8	8.02e-07	1.35e-06	6.03e-07	1.38e-06	1	0.0020256	9	0.0689435	0.0223375	Ivw(FixedEffects)	DIABLO	0.000535319	5	0.079617	0.0229945	Ivw(FixedEffects)	DIABLO_3122_6	SeqId.3122-6	SomaScan v4	DIABLO:Q9NR28:Cardiometabolic	OID20184	Cardiometabolic	Olink Explore
SDC1	P18827	10658	TRANS	PGC3_SCZ_NoUKB	UKBB-PPP_Specific	NA,+	NA	0.000811713	0.000811713	UKBB_PPP	UKBB_PPP	0.108403	5.52858	NA	NA	NA	NA	NA	NA	NA	NA	NA	NA	NA	NA	NA	NA	NA	NA	NA	NA	NA	NA	NA	NA	NA	NA	NA	NA	NA	NA	NA	NA	NA	NA	NA	NA	NA	random	0.000811713	0.224146	0.0669339	0.0929582	0.355334	FALSE	FALSE	0.05	87.8594893737262,1.49297141497909e-11	2.27337	18	1_109274968_G_T,10_63444048_A_G,10_80496502_T_C,11_120230383_A_T,17_49196605_G_A,17_7176997_C_T,17_76567093_A_G,18_32223308_T_C,19_48703417_G_A,2_27508073_T_C,20_56601435_T_C,22_43945024_C_T,3_136236762_C_T,4_102267552_C_T,7_1144328_C_A,8_133583746_G_A,8_19679679_A_G,8_9325848_A_G	0.0491707	0.00125748	TRUE	6.74e-220	-0.031607	0.00942708	0.00404347	114.855	110.442	67.4595	111.719	0.0133873	17	17	16	17	17	1.46e-16	9.96e-16	2.77e-08	5.73e-16	1	1.20502e-15	18	0.225502	0.0281738	Ivw(FixedEffects)	NA	NA	NA	NA	NA	NA	NA	NA	NA	SDC1:P18827:Cardiometabolic	OID20169	Cardiometabolic	Olink Explore
DEAF1	O75398	14677	TRANS	BIP_PGC3_noukb	deCODE_Specific	+,NA	NA	0.000816061	0.000816061	deCODE	deCODE	0.154394	5.55819	random	0.000816061	0.215495	0.064379	0.0893146	0.341676	FALSE	FALSE	0.05	4.37992607134824,0.357023488050763	1.04641	5	1_196695521_C_T,12_7063032_G_A,2_27563321_A_T,3_165743688_A_G,8_105580311_T_C	0.0100625	5.42e-05	TRUE	8.44e-63	0.0154141	0.0225554	0.543409	5.15199	4.9369	4.458	4.93403	0.000571447	4	4	3	4	4	0.272054	0.293834	0.216067	0.294133	1	NA	NA	NA	NA	NA	NA	NA	NA	NA	NA	NA	NA	NA	NA	NA	NA	NA	NA	NA	NA	NA	NA	NA	NA	NA	NA	NA	NA	NA	NA	NA	NA	NA	NA	NA	NA	NA	NA	NA	NA	DEAF1	0.000187727	5	0.224049	0.0599865	Ivw(FixedEffects)	DEAF1_6369_82	SeqId.6369-82	SomaScan v4	NA	NA	NA	NA
PSME1	Q06323	9568	CIS	Cognition_Meta	BOTH	+,+	0.00149128	0.00149128	0.0151552	metap	UKBB_PPP	0.0626337	5.5744	fixed	0.0100517	0.167146	0.064935	0.0398754	0.294416	FALSE	FALSE	0.05	NA	1	1	14_24142769_G_T	0.0011636	3.7e-05	TRUE	1.03e-06	NA	NA	NA	NA	NA	NA	NA	NA	NA	NA	NA	NA	NA	NA	NA	NA	NA	NA	fixed	0.0151552	0.0927818	0.0382031	0.0179052	0.167658	FALSE	FALSE	0.05	NA	1	1	14_24141524_T_C	0.0036757	2.96e-05	TRUE	6.52e-21	NA	NA	NA	NA	NA	NA	NA	NA	NA	NA	NA	NA	NA	NA	NA	NA	NA	NA	0.0128103	1	0.0927818	0.0372767	Wald ratio	PSME1	0.00495416	1	0.167146	0.0594824	Wald ratio	PSME1_5918_5	SeqId.5918-5	SomaScan v4	PSME1:Q06323:Neurology	OID20969	Neurology	Olink Explore
DLX4	Q92988	2917	TRANS	PGC3_SCZ_NoUKB	deCODE_Specific	-,NA	NA	0.000822508	0.000822508	deCODE	deCODE	0.107733	5.6021	random	0.000822508	-0.17314	0.0517593	-0.274587	-0.071694	FALSE	FALSE	0.05	2.24333030895585,0.814553060342433	0.669825	6	1_199038079_C_T,12_54336088_T_C,3_56815721_T_C,7_106732176_T_C,8_90985021_G_A,8_91202311_G_A	0.0138338	9.09e-05	TRUE	1.17e-75	-0.010392	0.011407	0.413821	2.43978	2.36262	1.60983	2.36228	0.000280975	5	5	4	5	5	0.785535	0.797028	0.807025	0.797078	1	NA	NA	NA	NA	NA	NA	NA	NA	NA	NA	NA	NA	NA	NA	NA	NA	NA	NA	NA	NA	NA	NA	NA	NA	NA	NA	NA	NA	NA	NA	NA	NA	NA	NA	NA	NA	NA	NA	NA	NA	DLX4	0.000538206	6	-0.175998	0.0508519	Ivw(FixedEffects)	DLX4_11910_27	SeqId.11910-27	SomaScan v4	NA	NA	NA	NA
NEGR1	Q7Z3B1	17302	TRANS	Depression_iPSYCH_2023	deCODE_Specific	-,NA	NA	0.000826114	0.000826114	deCODE	deCODE	0.255757	5.62666	random	0.000826114	-0.155032	0.0463627	-0.245901	-0.0641627	FALSE	FALSE	0.05	11.5963633922666,0.0407572723002823	1.52292	6	1_179504138_T_C,1_72474590_A_G,16_20381010_G_A,17_81244914_C_T,19_43648948_A_G,2_27508073_T_C	0.00925943	7.12e-05	TRUE	1.42e-58	-0.00182286	0.0118648	0.885336	13.4504	12.217	13.3715	12.1768	0.000444218	5	5	4	5	5	0.0195043	0.0319326	0.00959617	0.0324439	1	NA	NA	NA	NA	NA	NA	NA	NA	NA	NA	NA	NA	NA	NA	NA	NA	NA	NA	NA	NA	NA	NA	NA	NA	NA	NA	NA	NA	NA	NA	NA	NA	NA	NA	NA	NA	NA	NA	NA	NA	NEGR1	5.56749e-09	6	-0.16687	0.0286262	Ivw(FixedEffects)	NEGR1_7050_5	SeqId.7050-5	SomaScan v4	NA	NA	NA	NA
CLMP	Q9H6B4	24039	TRANS	Depression_iPSYCH_2023	BOTH	-,-	0.00114586	0.00083998	0.135301	UKBB_PPP	deCODE	0.248744	5.7211	fixed	0.135301	-0.0802325	0.0537203	-0.185522	0.0250574	FALSE	FALSE	0.05	1.40480391548338,0.235920891702466	1.18524	2	1_196702851_T_C,16_20381010_G_A	0.00271325	5.95e-06	TRUE	8.56e-20	NA	NA	NA	1.48361	1.44642	NA	1.44585	3.49e-05	1	1	NA	1	1	0.223211	0.229103	NA	0.229194	0.995286	random	0.00083998	-0.141077	0.0422477	-0.22388	-0.0582726	FALSE	FALSE	0.05	5.75149516096506,0.331155351067708	1.07252	6	1_179557079_C_T,16_20381010_G_A,2_27508073_T_C,5_54009161_C_T,7_151718147_C_T,7_155834318_T_G	0.00801459	3.2e-05	TRUE	1.14e-51	-0.00136075	0.0109615	0.907194	6.52795	6.18782	6.50289	6.18074	0.000249095	5	5	4	5	5	0.258179	0.28837	0.164608	0.289028	1	9.95349e-05	6	-0.14792	0.0380089	Ivw(FixedEffects)	CLMP	0.115566	2	-0.0829426	0.0527068	Ivw(FixedEffects)	CLMP_10440_26	SeqId.10440-26	SomaScan v4	CLMP:Q9H6B4:Oncology	OID21419	Oncology	Olink Explore
BDH2	Q9BUT1	32389	CIS	PGC3_SCZ_NoUKB	deCODE_Specific	+,NA	NA	0.00153534	0.00153534	deCODE	deCODE	0.0434781	5.73911	fixed	0.00153534	0.124021	0.0391491	0.0472904	0.200752	FALSE	FALSE	0.05	0.0438905655273651,0.834057347582097	0.209501	2	4_103102410_C_T,4_103465001_C_T	0.0185751	6.29e-05	TRUE	3.33e-107	NA	NA	NA	0.0441966	0.0436182	NA	0.0436182	3.68e-06	1	1	NA	1	1	0.833488	0.834565	NA	0.834565	0.998468	NA	NA	NA	NA	NA	NA	NA	NA	NA	NA	NA	NA	NA	NA	NA	NA	NA	NA	NA	NA	NA	NA	NA	NA	NA	NA	NA	NA	NA	NA	NA	NA	NA	NA	NA	NA	NA	NA	NA	NA	BDH2	0.00140873	2	0.124038	0.0388485	Ivw(FixedEffects)	BDH2_17329_2	SeqId.17329-2	SomaScan v4	NA	NA	NA	NA
LRRTM4	Q86VH4	19411	TRANS	BIP_PGC3_noukb	deCODE_Specific	+,NA	NA	0.000844437	0.000844437	deCODE	deCODE	0.155445	5.75146	random	0.000844437	0.117684	0.035258	0.0485798	0.186788	FALSE	FALSE	0.05	10.0584873573399,0.122210500241438	1.29476	7	1_196695521_C_T,19_42857683_T_C,19_44822134_C_T,19_44937272_G_A,19_45197399_A_C,19_45482241_T_G,3_165787389_A_G	0.0339931	9.41e-05	TRUE	7.95e-217	0.00778753	0.00785258	0.366872	10.7955	10.7037	9.02103	10.7041	0.00220166	6	6	5	6	6	0.0949071	0.0979757	0.108228	0.0979632	1	NA	NA	NA	NA	NA	NA	NA	NA	NA	NA	NA	NA	NA	NA	NA	NA	NA	NA	NA	NA	NA	NA	NA	NA	NA	NA	NA	NA	NA	NA	NA	NA	NA	NA	NA	NA	NA	NA	NA	NA	LRRTM4	1.17278e-05	7	0.118574	0.0270556	Ivw(FixedEffects)	LRRTM4_6572_10	SeqId.6572-10	SomaScan v4	NA	NA	NA	NA
PTRHD1	Q6GMV3	33782	TRANS	BIP_PGC3_noukb	UKBB-PPP_Specific	NA,-	NA	0.000849212	0.000849212	UKBB_PPP	UKBB_PPP	0.15221	5.78398	NA	NA	NA	NA	NA	NA	NA	NA	NA	NA	NA	NA	NA	NA	NA	NA	NA	NA	NA	NA	NA	NA	NA	NA	NA	NA	NA	NA	NA	NA	NA	NA	NA	NA	NA	random	0.000849212	-0.238517	0.0714929	-0.378641	-0.0983936	FALSE	FALSE	0.05	4.0191597446362,0.67408344649923	0.81845	7	10_63288546_C_A,11_267568_G_A,17_29518756_C_T,19_55027704_T_G,3_56815721_T_C,5_132485305_G_A,7_106733200_C_T	0.00977076	4.58e-05	TRUE	2.85e-58	0.015393	0.0198592	0.473322	4.14421	3.99526	3.54342	3.99435	0.000401649	6	6	5	6	6	0.657168	0.677318	0.616828	0.677441	1	0.000527049	7	-0.241872	0.0697716	Ivw(FixedEffects)	NA	NA	NA	NA	NA	NA	NA	NA	NA	PTRHD1:Q6GMV3:Inflammation_II	OID30659	Inflammation_II	Olink Explore
IL20RB	Q6UXL0	6004	CIS	PGC3_SCZ_NoUKB	UKBB-PPP_Specific	NA,-	NA	0.00155174	0.00155174	UKBB_PPP	UKBB_PPP	0.0436121	5.8004	NA	NA	NA	NA	NA	NA	NA	NA	NA	NA	NA	NA	NA	NA	NA	NA	NA	NA	NA	NA	NA	NA	NA	NA	NA	NA	NA	NA	NA	NA	NA	NA	NA	NA	NA	fixed	0.00155174	-0.218681	0.0690974	-0.35411	-0.083253	FALSE	FALSE	0.05	NA	1	1	3_136966890_T_C	0.00656316	6.46e-05	TRUE	1.04e-33	NA	NA	NA	NA	NA	NA	NA	NA	NA	NA	NA	NA	NA	NA	NA	NA	NA	NA	0.00119344	1	-0.218681	0.067485	Wald ratio	NA	NA	NA	NA	NA	NA	NA	NA	NA	IL20RB:Q6UXL0:Inflammation_II	OID30461	Inflammation_II	Olink Explore
PRDM4	Q9UKN5	9348	TRANS	PGC3_SCZ_NoUKB	deCODE_Specific	+,NA	NA	0.0008639	0.0008639	deCODE	deCODE	0.111019	5.88402	fixed	0.0008639	0.197308	0.0592255	0.0812279	0.313388	FALSE	FALSE	0.05	0.460191049757078,0.49753469936342	0.678374	2	1_196695521_C_T,17_66194802_G_T	0.007459	7.55e-05	TRUE	4.05e-40	NA	NA	NA	0.492103	0.474264	NA	0.474211	4.16e-05	1	1	NA	1	1	0.482991	0.491032	NA	0.491056	0.994854	NA	NA	NA	NA	NA	NA	NA	NA	NA	NA	NA	NA	NA	NA	NA	NA	NA	NA	NA	NA	NA	NA	NA	NA	NA	NA	NA	NA	NA	NA	NA	NA	NA	NA	NA	NA	NA	NA	NA	NA	PRDM4	0.000640819	2	0.197846	0.0579562	Ivw(FixedEffects)	PRDM4_12779_30	SeqId.12779-30	SomaScan v4	NA	NA	NA	NA
NAPB	Q9H115	15751	TRANS	BIP_PGC3_noukb	deCODE_Specific	+,NA	NA	0.000875402	0.000875402	deCODE	deCODE	0.152881	5.96236	fixed	0.000875402	0.235952	0.0709037	0.0969833	0.374921	FALSE	FALSE	0.05	0.965641494265971,0.617040419725194	0.694853	3	1_196695521_C_T,3_165787389_A_G,4_73852384_G_A	0.00828658	3.61e-05	TRUE	9.94e-53	0.0250245	0.0254416	0.50526	1.0204	0.980798	0.0529164	0.980681	9.33e-05	2	2	1	2	2	0.600375	0.612382	0.818064	0.612418	0.999953	NA	NA	NA	NA	NA	NA	NA	NA	NA	NA	NA	NA	NA	NA	NA	NA	NA	NA	NA	NA	NA	NA	NA	NA	NA	NA	NA	NA	NA	NA	NA	NA	NA	NA	NA	NA	NA	NA	NA	NA	NAPB	0.00061754	3	0.237681	0.0694205	Ivw(FixedEffects)	NAPB_12655_30	SeqId.12655-30	SomaScan v4	NA	NA	NA	NA
PRKN	O60260	8607	TRANS	BIP_PGC3_noukb	deCODE_Specific	+,NA	NA	0.000879595	0.000879595	deCODE	deCODE	0.149773	5.99092	fixed	0.000879595	0.185133	0.0556547	0.0760514	0.294214	FALSE	FALSE	0.05	5.11933931501607,0.0773302817023477	1.5999	3	1_196695521_C_T,2_27563321_A_T,3_165787389_A_G	0.0129918	5.16e-05	TRUE	1.96e-82	0.0308037	0.0132206	0.258094	5.79656	5.62832	0.367742	5.62648	0.000566376	2	2	1	2	2	0.0551179	0.0599551	0.544238	0.0600101	0.999717	NA	NA	NA	NA	NA	NA	NA	NA	NA	NA	NA	NA	NA	NA	NA	NA	NA	NA	NA	NA	NA	NA	NA	NA	NA	NA	NA	NA	NA	NA	NA	NA	NA	NA	NA	NA	NA	NA	NA	NA	PARK2	0.000423577	3	0.192378	0.0545764	Ivw(FixedEffects)	PARK2_13013_41	SeqId.13013-41	SomaScan v4	NA	NA	NA	NA
BMP7	P18075	1074	TRANS	PGC3_SCZ_NoUKB	deCODE_Specific	+,NA	NA	0.000880019	0.000880019	deCODE	deCODE	0.110996	5.99381	random	0.000880019	0.139348	0.0418925	0.0572399	0.221455	FALSE	FALSE	0.05	6.26832907817857,0.50879064816558	0.946296	8	1_19435099_C_A,10_102544910_G_A,11_126349501_T_C,11_74703874_C_T,17_7176997_C_T,3_165787389_A_G,3_56815721_T_C,6_7695185_G_T	0.0174675	0.000117605	TRUE	1.12e-95	7.71e-05	0.00908182	0.993501	6.76001	6.61278	6.75993	6.61119	0.000485835	7	7	6	7	7	0.454288	0.470278	0.343621	0.470452	1	NA	NA	NA	NA	NA	NA	NA	NA	NA	NA	NA	NA	NA	NA	NA	NA	NA	NA	NA	NA	NA	NA	NA	NA	NA	NA	NA	NA	NA	NA	NA	NA	NA	NA	NA	NA	NA	NA	NA	NA	BMP7	0.000536761	8	0.14276	0.0412397	Ivw(FixedEffects)	BMP7_2972_57	SeqId.2972-57	SomaScan v4	NA	NA	NA	NA
CELF2	O95319	2550	TRANS	Cognition_Meta	deCODE_Specific	+,NA	NA	0.000886716	0.000886716	deCODE	deCODE	0.109808	6.03942	fixed	0.000886716	0.137424	0.0413406	0.0563984	0.218451	FALSE	FALSE	0.05	1.43542635729822,0.230880891548765	1.19809	2	1_196701627_C_T,3_58197909_G_A	0.00291046	7.24e-05	TRUE	2.72e-15	NA	NA	NA	1.73291	1.53064	NA	1.52826	2.33e-05	1	1	NA	1	1	0.18804	0.216016	NA	0.216374	0.996148	NA	NA	NA	NA	NA	NA	NA	NA	NA	NA	NA	NA	NA	NA	NA	NA	NA	NA	NA	NA	NA	NA	NA	NA	NA	NA	NA	NA	NA	NA	NA	NA	NA	NA	NA	NA	NA	NA	NA	NA	CELF2	0.000245917	2	0.141952	0.0387161	Ivw(FixedEffects)	CELF2_7245_2	SeqId.7245-2	SomaScan v4	NA	NA	NA	NA
F9	P00740	3551	TRANS	Depression_iPSYCH_2023	BOTH	+,+	0.000895012	0.000895012	0.0123026	metap	deCODE	0.243837	6.09593	fixed	0.0123026	0.103733	0.0414379	0.0225166	0.18495	FALSE	FALSE	0.05	1.15679954524045,0.282130276803643	1.07555	2	2_27508073_T_C,7_73559524_C_A	0.00418156	1.15e-05	TRUE	2.41e-29	NA	NA	NA	1.17458	1.128	NA	1.12781	2.47e-05	1	1	NA	1	1	0.278463	0.288202	NA	0.288243	0.996037	random	0.00702474	0.0836471	0.0310302	0.0228291	0.144465	FALSE	FALSE	0.05	1.15903843837738,0.762844400084374	0.621567	4	2_27508073_T_C,3_79541360_C_T,6_155223123_A_G,7_73602070_A_G	0.00980279	1.27e-05	TRUE	4.72e-66	-0.00545491	0.00551964	0.42719	1.17459	NA	0.197902	1.14871	2.25e-05	3	NA	2	3	3	0.759106	NA	0.905787	0.765331	1	0.00601458	4	0.0841265	0.030625	Ivw(FixedEffects)	F9	0.00930044	2	0.104926	0.0403435	Ivw(FixedEffects)	F9_5307_12	SeqId.5307-12	SomaScan v4	F9:P00740:Cardiometabolic	OID20349	Cardiometabolic	Olink Explore
F9	P00740	3551	TRANS	Depression_iPSYCH_2023	BOTH	+,+	0.000895012	0.000895012	0.0123026	metap	deCODE	0.253997	6.09593	fixed	0.0123026	0.103733	0.0414379	0.0225166	0.18495	FALSE	FALSE	0.05	1.15679954524045,0.282130276803643	1.07555	2	2_27508073_T_C,7_73559524_C_A	0.00418156	1.15e-05	TRUE	2.41e-29	NA	NA	NA	1.17458	1.128	NA	1.12781	2.47e-05	1	1	NA	1	1	0.278463	0.288202	NA	0.288243	0.996037	random	0.00702474	0.0836471	0.0310302	0.0228291	0.144465	FALSE	FALSE	0.05	1.15903843837738,0.762844400084374	0.621567	4	2_27508073_T_C,3_79541360_C_T,6_155223123_A_G,7_73602070_A_G	0.00980279	1.27e-05	TRUE	4.72e-66	-0.00545491	0.00551964	0.42719	1.17459	NA	0.197902	1.14871	2.25e-05	3	NA	2	3	3	0.759106	NA	0.905787	0.765331	1	0.00601458	4	0.0841265	0.030625	Ivw(FixedEffects)	F9	0.00930044	2	0.104926	0.0403435	Ivw(FixedEffects)	F9_4876_32	SeqId.4876-32	SomaScan v4	F9:P00740:Cardiometabolic	OID20349	Cardiometabolic	Olink Explore
SCARF1	Q14162	16820	CIS	Depression_iPSYCH_2023	BOTH	+,+	0.00163525	0.00163525	0.0174127	metap	UKBB_PPP	0.156732	6.11255	random	0.00969482	0.0539919	0.0208743	0.0130791	0.0949048	FALSE	FALSE	0.05	4.36706369733776,0.627132804342495	0.853138	7	17_1021531_T_C,17_1252876_A_G,17_1284713_C_T,17_1592646_G_A,17_1628679_C_T,17_1939098_G_A,17_2360921_T_C	0.0367649	2.31e-05	TRUE	2.88e-261	-0.00197534	0.00570548	0.743272	4.48243	4.45885	4.36257	4.45878	0.000361687	6	6	5	6	6	0.611684	0.614835	0.498479	0.614844	1	fixed	0.0174127	0.0601713	0.0253046	0.0105751	0.109767	FALSE	FALSE	0.05	NA	1	1	17_1628679_C_T	0.0263189	1.38e-05	TRUE	3.72e-177	NA	NA	NA	NA	NA	NA	NA	NA	NA	NA	NA	NA	NA	NA	NA	NA	NA	NA	0.0172143	1	0.0601713	0.0252598	Wald ratio	SCARF1	0.00912367	7	0.0542113	0.0207914	Ivw(FixedEffects)	SCARF1_5129_12	SeqId.5129-12	SomaScan v4	SCARF1:Q14162:Cardiometabolic	OID20297	Cardiometabolic	Olink Explore
CRHBP	P24387	2356	CIS	BIP_PGC3_noukb	BOTH	+,+	0.00308332	0.00164847	0.208371	deCODE	UKBB_PPP	0.080026	6.162	random	0.00164847	0.0689316	0.0219026	0.0260033	0.11186	FALSE	FALSE	0.05	4.14908353572136,0.656509322021648	0.831573	7	5_76291111_G_A,5_76599913_A_C,5_76739242_G_A,5_76864852_T_G,5_77141875_A_G,5_77682126_C_T,5_77928137_T_A	0.0389627	4.04e-05	TRUE	4.67e-264	0.00466014	0.00695994	0.532807	4.27041	4.25642	3.8221	4.25643	0.000850645	6	6	5	6	6	0.640134	0.642019	0.575303	0.642019	1	fixed	0.208371	0.0465538	0.0370045	-0.0259737	0.119081	FALSE	FALSE	0.05	0.513624875417097,0.773513282084006	0.506767	3	5_76772354_C_T,5_76926922_C_T,5_77399602_A_G	0.0371771	5.99e-06	TRUE	3.97e-250	0.017695	0.025359	0.61215	0.515683	0.514993	0.0287882	0.514993	5.68e-05	2	2	1	2	2	0.772718	0.772984	0.865269	0.772984	0.999972	0.207429	3	0.046609	0.0369717	Ivw(FixedEffects)	CRHBP	0.0015332	7	0.0692516	0.0218575	Ivw(FixedEffects)	CRHBP_6039_24	SeqId.6039-24	SomaScan v4	CRHBP:P24387:Inflammation	OID20747	Inflammation	Olink Explore
CACNB3	P54284	1403	TRANS	BIP_PGC3_noukb	UKBB-PPP_Specific	NA,-	NA	0.000917346	0.000917346	UKBB_PPP	UKBB_PPP	0.152391	6.24804	NA	NA	NA	NA	NA	NA	NA	NA	NA	NA	NA	NA	NA	NA	NA	NA	NA	NA	NA	NA	NA	NA	NA	NA	NA	NA	NA	NA	NA	NA	NA	NA	NA	NA	NA	random	0.000917346	-0.218569	0.0659389	-0.347807	-0.0893311	FALSE	FALSE	0.05	5.151440521475,0.52454180487144	0.926592	7	10_63188924_T_C,11_180258_T_C,17_29518756_C_T,19_55022111_T_C,3_56815721_T_C,5_132461117_A_C,9_97819145_T_C	0.0112412	4.94e-05	TRUE	2.3e-68	-0.00432019	0.0132772	0.758066	5.47126	5.29849	5.35781	5.30425	0.000574614	6	6	5	6	6	0.484937	0.506138	0.373789	0.505423	1	0.000512357	7	-0.224066	0.0644941	Ivw(FixedEffects)	NA	NA	NA	NA	NA	NA	NA	NA	NA	CACNB3:P54284:Neurology_II	OID31039	Neurology_II	Olink Explore
MAPK12	P53778	6874	CIS	BIP_PGC3_noukb	deCODE_Specific	+,NA	NA	0.00168129	0.00168129	deCODE	deCODE	0.0805724	6.28465	fixed	0.00168129	0.133155	0.0423868	0.0500783	0.216231	FALSE	FALSE	0.05	4.77200455321392,0.0919967271882195	1.54467	3	22_49591691_T_C,22_50190863_T_G,22_50260975_C_T	0.023173	4.23e-05	TRUE	1.26e-152	-0.0315968	0.032695	0.510874	4.84855	4.79529	2.50708	4.79502	0.00275065	2	2	1	2	2	0.0885422	0.0909318	0.113336	0.0909442	0.998626	NA	NA	NA	NA	NA	NA	NA	NA	NA	NA	NA	NA	NA	NA	NA	NA	NA	NA	NA	NA	NA	NA	NA	NA	NA	NA	NA	NA	NA	NA	NA	NA	NA	NA	NA	NA	NA	NA	NA	NA	MAPK12	0.00148464	3	0.133515	0.0420168	Ivw(FixedEffects)	MAPK12_5005_4	SeqId.5005-4	SomaScan v4	NA	NA	NA	NA
BPHL	Q86WA6	1094	CIS	BIP_PGC3_noukb	deCODE_Specific	+,NA	NA	0.00168247	0.00168247	deCODE	deCODE	0.0796084	6.28907	fixed	0.00168247	0.267813	0.0852576	0.100711	0.434914	FALSE	FALSE	0.05	0.00088916193691757,0.976211550444582	0.0298188	2	6_3138265_A_G,6_3143886_T_C	0.00734599	2.9e-05	TRUE	3.03e-47	NA	NA	NA	0.000924368	0.00088859	NA	0.000888589	2.48e-07	1	1	NA	1	1	0.975745	0.976219	NA	0.976219	0.999603	NA	NA	NA	NA	NA	NA	NA	NA	NA	NA	NA	NA	NA	NA	NA	NA	NA	NA	NA	NA	NA	NA	NA	NA	NA	NA	NA	NA	NA	NA	NA	NA	NA	NA	NA	NA	NA	NA	NA	NA	BPHL	0.00136247	2	0.267812	0.0836263	Ivw(FixedEffects)	BPHL_17813_21	SeqId.17813-21	SomaScan v4	NA	NA	NA	NA
TBCB	Q99426	1989	CIS	Depression_iPSYCH_2023	BOTH	+,+	0.00169667	0.00169667	0.0141677	metap	UKBB_PPP	0.158554	6.34216	fixed	0.0124157	0.20741	0.0829605	0.0448103	0.370009	FALSE	FALSE	0.05	NA	1	1	19_36114973_G_T	0.00140027	1.06e-05	TRUE	3.7e-10	NA	NA	NA	NA	NA	NA	NA	NA	NA	NA	NA	NA	NA	NA	NA	NA	NA	NA	fixed	0.0141677	0.27984	0.114082	0.0562444	0.503436	FALSE	FALSE	0.05	NA	1	1	19_36114973_G_T	0.00113317	1.06e-05	TRUE	5.67e-08	NA	NA	NA	NA	NA	NA	NA	NA	NA	NA	NA	NA	NA	NA	NA	NA	NA	NA	0.00748616	1	0.27984	0.104636	Wald ratio	TBCB	0.00748616	1	0.20741	0.0775536	Wald ratio	TBCB_17686_27	SeqId.17686-27	SomaScan v4	TBCB:Q99426:Neurology	OID20993	Neurology	Olink Explore
ITGAL	P20701	6148	CIS	PGC3_SCZ_NoUKB	UKBB-PPP_Specific	NA,-	NA	0.00169908	0.00169908	UKBB_PPP	UKBB_PPP	0.0473968	6.35118	NA	NA	NA	NA	NA	NA	NA	NA	NA	NA	NA	NA	NA	NA	NA	NA	NA	NA	NA	NA	NA	NA	NA	NA	NA	NA	NA	NA	NA	NA	NA	NA	NA	NA	NA	fixed	0.00169908	-0.169036	0.0538616	-0.274603	-0.0634692	FALSE	FALSE	0.05	13.6276433772993,0.000222879461232239	3.69156	2	16_29967744_A_G,16_30471219_T_G	0.0138813	0.000269044	TRUE	7.82e-64	NA	NA	NA	26.3425	25.2275	NA	25.1608	0.00163176	1	1	NA	1	1	2.86e-07	5.09e-07	NA	5.27e-07	0.967778	4.96992e-05	2	-0.211697	0.0521801	Ivw(FixedEffects)	NA	NA	NA	NA	NA	NA	NA	NA	NA	ITGAL:P20701:Inflammation_II	OID30537	Inflammation_II	Olink Explore
SRP19	P09132	11300	TRANS	PGC3_SCZ_NoUKB	deCODE_Specific	-,NA	NA	0.000936586	0.000936586	deCODE	deCODE	0.115983	6.37909	fixed	0.000936586	-0.262427	0.079309	-0.41787	-0.106984	FALSE	FALSE	0.05	0.0460121154354786,0.977256563810924	0.151677	3	14_106479388_G_A,17_35647462_G_A,3_56815721_T_C	0.00495634	7.46e-05	TRUE	1.39e-25	-0.0184502	0.123323	0.905457	0.0495555	0.0458036	0.0271725	0.0457978	4.12e-06	2	2	1	2	2	0.975527	0.977358	0.869069	0.977361	0.999998	NA	NA	NA	NA	NA	NA	NA	NA	NA	NA	NA	NA	NA	NA	NA	NA	NA	NA	NA	NA	NA	NA	NA	NA	NA	NA	NA	NA	NA	NA	NA	NA	NA	NA	NA	NA	NA	NA	NA	NA	SRP19	0.000605734	3	-0.262415	0.0765273	Ivw(FixedEffects)	SRP19_18257_64	SeqId.18257-64	SomaScan v4	NA	NA	NA	NA
OMG	P23515	8135	CIS	BIP_PGC3_noukb	BOTH	-,-	0.00172009	0.00172009	0.0151254	metap	deCODE	0.0803713	6.4297	fixed	0.0151254	-0.288391	0.118711	-0.52106	-0.0557227	FALSE	FALSE	0.05	NA	1	1	17_31084555_T_C	0.00330029	1.77e-05	TRUE	1.23e-21	NA	NA	NA	NA	NA	NA	NA	NA	NA	NA	NA	NA	NA	NA	NA	NA	NA	NA	fixed	0.0118088	-0.281954	0.111984	-0.501439	-0.0624696	FALSE	FALSE	0.05	NA	1	1	17_31134507_G_A	0.00420104	1.89e-05	TRUE	3.03e-26	NA	NA	NA	NA	NA	NA	NA	NA	NA	NA	NA	NA	NA	NA	NA	NA	NA	NA	0.00998578	1	-0.281954	0.109441	Wald ratio	OMG	0.0126625	1	-0.288391	0.115675	Wald ratio	OMG_16908_5	SeqId.16908-5	SomaScan v4	OMG:P23515:Oncology	OID21352	Oncology	Olink Explore
CGREF1	Q99674	16962	CIS	PGC3_SCZ_NoUKB	UKBB-PPP_Specific	NA,-	NA	0.00172337	0.00172337	UKBB_PPP	UKBB_PPP	0.0477182	6.44195	NA	NA	NA	NA	NA	NA	NA	NA	NA	NA	NA	NA	NA	NA	NA	NA	NA	NA	NA	NA	NA	NA	NA	NA	NA	NA	NA	NA	NA	NA	NA	NA	NA	NA	NA	random	0.00172337	-0.0708616	0.0226093	-0.115175	-0.0265482	FALSE	FALSE	0.05	38.5557754454832,0.0537260500151563	1.21775	27	2_26715626_G_A,2_26767213_A_G,2_26809799_G_A,2_26873467_G_A,2_26879679_T_C,2_26916935_G_T,2_26920408_A_G,2_26950446_G_A,2_26959446_G_A,2_26964963_T_C,2_26991122_T_C,2_27011881_G_A,2_27017106_A_T,2_27067098_A_C,2_27070121_G_A,2_27070173_C_T,2_27081683_A_G,2_27116290_G_T,2_27137905_G_A,2_27142724_G_T,2_27171912_C_T,2_27223831_G_A,2_27247034_T_A,2_27252791_G_A,2_27446270_A_G,2_27660372_C_T,2_27796957_G_A	0.126684	0.00050026	TRUE	0	-0.0518229	0.0180744	0.00828792	41.9742	41.8451	31.5873	41.8629	0.0586275	26	26	25	26	26	0.0246998	0.0254661	0.170304	0.0253592	1	7.01117e-05	27	-0.0734392	0.0184711	Ivw(FixedEffects)	NA	NA	NA	NA	NA	NA	NA	NA	NA	CGREF1:Q99674:Cardiometabolic	OID20152	Cardiometabolic	Olink Explore
HLA-A	P04439	4931	TRANS	Cognition_Meta	UKBB-PPP_Specific	NA,+	NA	0.000957144	0.000957144	UKBB_PPP	UKBB_PPP	0.116413	6.51911	NA	NA	NA	NA	NA	NA	NA	NA	NA	NA	NA	NA	NA	NA	NA	NA	NA	NA	NA	NA	NA	NA	NA	NA	NA	NA	NA	NA	NA	NA	NA	NA	NA	NA	NA	random	0.000957144	0.0589092	0.017836	0.0239513	0.0938671	FALSE	FALSE	0.05	6.57188642477189,0.474771307328055	0.968938	8	12_111494996_C_T,12_6453127_C_T,16_57025515_C_T,6_24937893_G_A,6_24962027_T_C,6_24975466_A_G,6_24993991_T_C,6_24998437_C_T	0.0236892	0.000105031	TRUE	1.25e-132	0.00274999	0.00256939	0.325643	7.05173	6.97193	5.90621	6.97125	0.000745362	7	7	6	7	7	0.423513	0.431809	0.433778	0.43188	1	0.000660983	8	0.0601249	0.0176564	Ivw(FixedEffects)	NA	NA	NA	NA	NA	NA	NA	NA	NA	HLA-A:P04439:Neurology_II	OID31048	Neurology_II	Olink Explore
PFKM	P08237	8877	CIS	Cognition_Meta	deCODE_Specific	-,NA	NA	0.00174586	0.00174586	deCODE	deCODE	0.0725112	6.52601	fixed	0.00174586	-0.0626067	0.0199998	-0.101805	-0.0234079	FALSE	FALSE	0.05	NA	1	1	12_48118502_C_A	0.0113684	4.86e-05	TRUE	1.07e-67	NA	NA	NA	NA	NA	NA	NA	NA	NA	NA	NA	NA	NA	NA	NA	NA	NA	NA	NA	NA	NA	NA	NA	NA	NA	NA	NA	NA	NA	NA	NA	NA	NA	NA	NA	NA	NA	NA	NA	NA	NA	NA	NA	NA	NA	NA	NA	NA	NA	NA	NA	NA	NA	NA	NA	NA	NA	NA	PFKM	0.00152961	1	-0.0626067	0.0197559	Wald ratio	PFKM_17384_110	SeqId.17384-110	SomaScan v4	NA	NA	NA	NA
POTEM	A6NI47	37096	TRANS	Cognition_Meta	deCODE_Specific	+,NA	NA	0.000968109	0.000968109	deCODE	deCODE	0.115681	6.59379	fixed	0.000968109	0.156218	0.0473441	0.0634255	0.249011	FALSE	FALSE	0.05	0.01419041980551,0.905177474579137	0.119124	2	1_196695521_C_T,14_94371865_C_T	0.00291094	6.37e-05	TRUE	2.84e-15	NA	NA	NA	0.0153159	0.0142895	NA	0.0142873	8.96e-07	1	1	NA	1	1	0.901507	0.904849	NA	0.904856	0.999245	NA	NA	NA	NA	NA	NA	NA	NA	NA	NA	NA	NA	NA	NA	NA	NA	NA	NA	NA	NA	NA	NA	NA	NA	NA	NA	NA	NA	NA	NA	NA	NA	NA	NA	NA	NA	NA	NA	NA	NA	POTEM	0.000451747	2	0.156072	0.0444924	Ivw(FixedEffects)	POTEM_7967_38	SeqId.7967-38	SomaScan v4	NA	NA	NA	NA
THPO	P40225	11795	CIS	BIP_PGC3_noukb	UKBB-PPP_Specific	NA,+	NA	0.00177404	0.00177404	UKBB_PPP	UKBB_PPP	0.0818686	6.63135	NA	NA	NA	NA	NA	NA	NA	NA	NA	NA	NA	NA	NA	NA	NA	NA	NA	NA	NA	NA	NA	NA	NA	NA	NA	NA	NA	NA	NA	NA	NA	NA	NA	NA	NA	fixed	0.00177404	0.543349	0.173835	0.202639	0.884059	FALSE	FALSE	0.05	NA	1	1	3_184372478_C_T	0.00203599	3.24e-05	TRUE	6.96e-12	NA	NA	NA	NA	NA	NA	NA	NA	NA	NA	NA	NA	NA	NA	NA	NA	NA	NA	0.000723541	1	0.543349	0.16073	Wald ratio	NA	NA	NA	NA	NA	NA	NA	NA	NA	THPO:P40225:Cardiometabolic	OID20098	Cardiometabolic	Olink Explore
TWF2	Q6IBS0	9621	CIS	Cognition_Meta	UKBB-PPP_Specific	NA,+	NA	0.00179186	0.00179186	UKBB_PPP	UKBB_PPP	0.0736041	6.69798	NA	NA	NA	NA	NA	NA	NA	NA	NA	NA	NA	NA	NA	NA	NA	NA	NA	NA	NA	NA	NA	NA	NA	NA	NA	NA	NA	NA	NA	NA	NA	NA	NA	NA	NA	fixed	0.00179186	0.18595	0.0595473	0.0692392	0.30266	FALSE	FALSE	0.05	NA	1	1	3_52304836_T_C	0.00166886	5.5e-05	TRUE	1.03e-08	NA	NA	NA	NA	NA	NA	NA	NA	NA	NA	NA	NA	NA	NA	NA	NA	NA	NA	0.000599145	1	0.18595	0.0541812	Wald ratio	NA	NA	NA	NA	NA	NA	NA	NA	NA	TWF2:Q6IBS0:Cardiometabolic_II	OID30386	Cardiometabolic_II	Olink Explore
IRF3	Q14653	6118	CIS	BIP_PGC3_noukb	deCODE_Specific	+,NA	NA	0.00180031	0.00180031	deCODE	deCODE	0.0820679	6.72957	fixed	0.00180031	0.468566	0.150117	0.174342	0.762791	FALSE	FALSE	0.05	NA	1	1	19_49661133_T_C	0.002085	3.18e-05	TRUE	6.95e-13	NA	NA	NA	NA	NA	NA	NA	NA	NA	NA	NA	NA	NA	NA	NA	NA	NA	NA	NA	NA	NA	NA	NA	NA	NA	NA	NA	NA	NA	NA	NA	NA	NA	NA	NA	NA	NA	NA	NA	NA	NA	NA	NA	NA	NA	NA	NA	NA	NA	NA	NA	NA	NA	NA	NA	NA	NA	NA	IRF3	0.000807387	1	0.468566	0.13986	Wald ratio	IRF3_17151_84	SeqId.17151-84	SomaScan v4	NA	NA	NA	NA
CRH	P06850	2355	CIS	BIP_PGC3_noukb	BOTH	+,+	0.0018497	0.0018497	0.0353773	metap	deCODE	0.0833033	6.91417	fixed	0.0353773	0.387021	0.183944	0.0264969	0.747546	FALSE	FALSE	0.05	NA	1	1	8_66338799_C_T	0.000945933	1.45e-05	TRUE	1.35e-06	NA	NA	NA	NA	NA	NA	NA	NA	NA	NA	NA	NA	NA	NA	NA	NA	NA	NA	random	0.00547532	0.092919	0.0334523	0.0273536	0.158484	FALSE	FALSE	0.05	1.45626198674786,0.692401194568129	0.696721	4	8_65796988_G_A,8_65839493_T_C,8_66252853_C_T,8_66357101_T_C	0.0389356	2.78e-05	TRUE	3.41e-243	0.00088955	0.0278127	0.97739	1.46335	NA	1.46233	1.45735	0.00351438	3	NA	2	3	3	0.690754	NA	0.481347	0.692148	0.999945	0.00530995	4	0.0929501	0.0333441	Ivw(FixedEffects)	CRH	0.0238997	1	0.387021	0.171344	Wald ratio	CRH_19637_9	SeqId.19637-9	SomaScan v4	CRH:P06850:Oncology	OID21257	Oncology	Olink Explore
BDP1	A6H8Y1	13652	TRANS	BIP_PGC3_noukb	deCODE_Specific	+,NA	NA	0.00101695	0.00101695	deCODE	deCODE	0.164916	6.92648	fixed	0.00101695	0.200824	0.061119	0.0810334	0.320615	FALSE	FALSE	0.05	5.27888198470672,0.0714011722036454	1.62464	3	1_196695521_C_T,2_27555300_A_C,3_165787389_A_G	0.0109342	5.27e-05	TRUE	1.14e-68	0.0324271	0.0134847	0.250887	6.24409	6.03378	0.46138	6.03074	0.000638119	2	2	1	2	2	0.0440669	0.0489531	0.49698	0.0490276	0.999681	NA	NA	NA	NA	NA	NA	NA	NA	NA	NA	NA	NA	NA	NA	NA	NA	NA	NA	NA	NA	NA	NA	NA	NA	NA	NA	NA	NA	NA	NA	NA	NA	NA	NA	NA	NA	NA	NA	NA	NA	BDP1	0.000419694	3	0.210763	0.0597505	Ivw(FixedEffects)	BDP1_8929_7	SeqId.8929-7	SomaScan v4	NA	NA	NA	NA
YEATS4	O95619	24859	CIS	BIP_PGC3_noukb	deCODE_Specific	+,NA	NA	0.0018547	0.0018547	deCODE	deCODE	0.0825342	6.93288	fixed	0.0018547	0.744687	0.239252	0.275762	1.21361	FALSE	FALSE	0.05	NA	1	1	12_69227484_A_G	0.00101	3.72e-05	TRUE	4.1e-06	NA	NA	NA	NA	NA	NA	NA	NA	NA	NA	NA	NA	NA	NA	NA	NA	NA	NA	NA	NA	NA	NA	NA	NA	NA	NA	NA	NA	NA	NA	NA	NA	NA	NA	NA	NA	NA	NA	NA	NA	NA	NA	NA	NA	NA	NA	NA	NA	NA	NA	NA	NA	NA	NA	NA	NA	NA	NA	YEATS4	0.000266494	1	0.744687	0.204255	Wald ratio	YEATS4_17474_106	SeqId.17474-106	SomaScan v4	NA	NA	NA	NA
COX7A1	P24310	2287	TRANS	BIP_PGC3_noukb	deCODE_Specific	+,NA	NA	0.00102601	0.00102601	deCODE	deCODE	0.162516	6.98817	fixed	0.00102601	0.316444	0.0963802	0.127543	0.505346	FALSE	FALSE	0.05	0.303044096828835,0.581980309085704	0.550494	2	3_74348841_G_A,6_24443350_A_C	0.00540574	3.67e-05	TRUE	1.2e-33	NA	NA	NA	0.312252	0.295116	NA	0.295097	0.000275125	1	1	NA	1	1	0.576301	0.586961	NA	0.586972	0.986766	NA	NA	NA	NA	NA	NA	NA	NA	NA	NA	NA	NA	NA	NA	NA	NA	NA	NA	NA	NA	NA	NA	NA	NA	NA	NA	NA	NA	NA	NA	NA	NA	NA	NA	NA	NA	NA	NA	NA	NA	COX7A1	0.000692339	2	0.317328	0.0935354	Ivw(FixedEffects)	COX7A1_8390_25	SeqId.8390-25	SomaScan v4	NA	NA	NA	NA
RPS4X	P62701	10424	TRANS	PGC3_SCZ_NoUKB	deCODE_Specific	-,NA	NA	0.00104118	0.00104118	deCODE	deCODE	0.126633	7.09146	random	0.00104118	-0.120789	0.0368355	-0.192986	-0.0485931	FALSE	FALSE	0.05	2.33567894903675,0.674280935408321	0.764146	5	11_201584_T_A,12_54318524_G_A,17_35575616_G_T,3_56815721_T_C,3_57140246_T_C	0.0196876	8.38e-05	TRUE	1.84e-111	0.00398602	0.00881402	0.681797	2.37198	2.33858	2.16746	2.33854	0.000230824	4	4	3	4	4	0.667697	0.673755	0.538386	0.673762	1	NA	NA	NA	NA	NA	NA	NA	NA	NA	NA	NA	NA	NA	NA	NA	NA	NA	NA	NA	NA	NA	NA	NA	NA	NA	NA	NA	NA	NA	NA	NA	NA	NA	NA	NA	NA	NA	NA	NA	NA	RPS4X	0.000868646	5	-0.121405	0.0364586	Ivw(FixedEffects)	RPS4X_9758_17	SeqId.9758-17	SomaScan v4	NA	NA	NA	NA
IFNGR2	P38484	5440	CIS	PGC3_SCZ_NoUKB	UKBB-PPP_Specific	NA,+	NA	0.0019017	0.0019017	UKBB_PPP	UKBB_PPP	0.0522687	7.10855	NA	NA	NA	NA	NA	NA	NA	NA	NA	NA	NA	NA	NA	NA	NA	NA	NA	NA	NA	NA	NA	NA	NA	NA	NA	NA	NA	NA	NA	NA	NA	NA	NA	NA	NA	random	0.0019017	0.0444012	0.0142991	0.0163754	0.0724269	FALSE	FALSE	0.05	11.8783781235139,0.372854295782147	1.03916	12	21_33293855_A_G,21_33399705_C_T,21_33422602_C_T,21_33441577_G_A,21_33474664_A_G,21_33525414_A_G,21_33611325_A_T,21_33619076_A_G,21_33672269_C_T,21_33922334_G_A,21_33982423_C_T,21_34053532_G_A	0.103101	0.000173912	TRUE	0	-0.0119233	0.0123967	0.358825	12.6534	12.6369	11.582	12.643	0.0124543	11	11	10	11	11	0.31658	0.317721	0.314005	0.3173	1	0.00129002	12	0.0442163	0.0137395	Ivw(FixedEffects)	NA	NA	NA	NA	NA	NA	NA	NA	NA	IFNGR2:P38484:Neurology	OID20941	Neurology	Olink Explore
TFF1	P04155	11755	TRANS	Cognition_Meta	BOTH	+,+	0.00127936	0.00104748	0.122628	deCODE	UKBB_PPP	0.123006	7.13436	random	0.00104748	0.0233312	0.0071187	0.00937882	0.0372836	FALSE	FALSE	0.05	13.9786349348588,0.527150125620829	0.965354	16	1_155192276_C_T,11_1192579_T_C,2_210675783_C_A,2_67663660_C_T,2_67690952_C_A,2_68253636_T_A,2_68944477_T_C,2_68950137_C_A,2_69347896_C_A,2_71111008_T_A,21_39638874_C_T,21_40883463_A_G,21_44148480_C_T,4_138204608_C_T,8_127707639_A_T,9_114064799_C_T	0.055008	0.000169842	TRUE	0	-0.00155345	0.0016193	0.353665	15.1562	15.0295	14.2214	15.0361	0.00276251	15	15	14	15	15	0.440222	0.449297	0.433353	0.44882	1	random	0.122628	0.020003	0.0129567	-0.00539164	0.0453976	FALSE	FALSE	0.05	1.48290664569446,0.915033913739632	0.544593	6	1_155199564_G_T,11_1203184_C_T,12_113516254_T_C,2_68944477_T_C,2_68950137_C_A,21_39638874_C_T	0.0367405	2.03e-05	TRUE	1.52e-224	-0.00151832	0.00285185	0.622651	1.49067	1.48768	1.20722	1.48768	3.86e-05	5	5	4	5	5	0.914144	0.914487	0.876909	0.914487	1	0.121919	6	0.0200091	0.0129361	Ivw(FixedEffects)	TFF1	0.000417437	16	0.0242657	0.00687645	Ivw(FixedEffects)	TFF1_9185_15	SeqId.9185-15	SomaScan v4	TFF1:P04155:Neurology	OID21154	Neurology	Olink Explore
STAT3	P40763	11364	TRANS	PGC3_SCZ_NoUKB	deCODE_Specific	-,NA	NA	0.00105542	0.00105542	deCODE	deCODE	0.126114	7.18848	random	0.00105542	-0.260994	0.0796851	-0.417174	-0.104814	FALSE	FALSE	0.05	3.51678166369197,0.475331247855691	0.937654	5	11_198986_T_C,12_54293705_T_C,17_5848332_G_A,3_56815721_T_C,7_106676033_G_A	0.00608677	0.000110841	TRUE	7.98e-30	-0.00721859	0.0295559	0.8228	3.69484	3.49123	3.62281	3.48679	0.000407568	4	4	3	4	4	0.448877	0.479213	0.30518	0.47989	1	NA	NA	NA	NA	NA	NA	NA	NA	NA	NA	NA	NA	NA	NA	NA	NA	NA	NA	NA	NA	NA	NA	NA	NA	NA	NA	NA	NA	NA	NA	NA	NA	NA	NA	NA	NA	NA	NA	NA	NA	STAT3	0.000486283	5	-0.267771	0.0767649	Ivw(FixedEffects)	STAT3_10346_5	SeqId.10346-5	SomaScan v4	NA	NA	NA	NA
A1BG	P04217	5	TRANS	BIP_PGC3_noukb	BOTH	+,+	0.00179936	0.00105785	0.177552	UKBB_PPP	deCODE	0.163751	7.20504	random	0.177552	0.134637	0.0998544	-0.0610744	0.330348	FALSE	FALSE	0.05	9.40820724998367,0.0516679415966863	1.53364	5	1_161559200_A_G,19_56410104_G_A,19_57091914_A_C,2_27508073_T_C,7_73559524_C_A	0.00905511	4.24e-05	TRUE	3.73e-57	-0.0135049	0.0369479	0.738981	9.90321	NA	9.48099	9.7423	0.00131418	4	NA	3	4	4	0.0420901	NA	0.0235344	0.0449997	1	random	0.00105785	0.155056	0.0473501	0.0622514	0.24786	FALSE	FALSE	0.05	4.61463579966112,0.866525562619441	0.716057	10	1_234719032_C_T,12_103606692_T_C,12_103753429_A_G,14_58330929_G_A,2_169018732_A_G,2_27508073_T_C,3_58471084_C_T,6_42977250_A_C,7_150620190_T_C,7_73597712_G_A	0.0238245	4.53e-05	TRUE	1.84e-151	-0.0073855	0.00703551	0.324509	4.69776	4.63397	3.59579	4.63796	0.000508883	9	9	8	9	9	0.859819	0.864978	0.891629	0.864658	1	0.000833638	10	0.156713	0.0469007	Ivw(FixedEffects)	A1BG	0.025675	5	0.141981	0.0636376	Ivw(FixedEffects)	A1BG_16561_9	SeqId.16561-9	SomaScan v4	A1BG:P04217:Inflammation_II	OID30771	Inflammation_II	Olink Explore
MAPK13	O15264	6875	TRANS	Cognition_Meta	deCODE_Specific	+,NA	NA	0.00106216	0.00106216	deCODE	deCODE	0.122616	7.23435	fixed	0.00106216	0.0921377	0.0281463	0.0369719	0.147304	FALSE	FALSE	0.05	0.0589809425678728,0.808113912408906	0.24286	2	1_196703255_G_A,2_88998554_C_T	0.00590422	5.57e-05	TRUE	4.11e-33	NA	NA	NA	0.0611762	0.0583685	NA	0.0583692	1.03e-06	1	1	NA	1	1	0.804647	0.809093	NA	0.809092	0.99919	NA	NA	NA	NA	NA	NA	NA	NA	NA	NA	NA	NA	NA	NA	NA	NA	NA	NA	NA	NA	NA	NA	NA	NA	NA	NA	NA	NA	NA	NA	NA	NA	NA	NA	NA	NA	NA	NA	NA	NA	MAPK13	0.000765555	2	0.0922045	0.0274014	Ivw(FixedEffects)	MAPK13_5006_71	SeqId.5006-71	SomaScan v4	NA	NA	NA	NA
HSD17B7	P56937	5215	TRANS	Cognition_Meta	deCODE_Specific	+,NA	NA	0.00107166	0.00107166	deCODE	deCODE	0.121651	7.29909	fixed	0.00107166	0.147904	0.0452168	0.0592811	0.236528	FALSE	FALSE	0.05	0.896331383761629,0.343767310342472	0.946748	2	1_196695521_C_T,12_7074644_G_A	0.0023387	6.62e-05	TRUE	2.43e-12	NA	NA	NA	1.05898	0.917049	NA	0.915174	1.37e-05	1	1	NA	1	1	0.303449	0.338251	NA	0.338745	0.997043	NA	NA	NA	NA	NA	NA	NA	NA	NA	NA	NA	NA	NA	NA	NA	NA	NA	NA	NA	NA	NA	NA	NA	NA	NA	NA	NA	NA	NA	NA	NA	NA	NA	NA	NA	NA	NA	NA	NA	NA	HSD17B7	0.00032704	2	0.150922	0.0420059	Ivw(FixedEffects)	HSD17B7_8272_22	SeqId.8272-22	SomaScan v4	NA	NA	NA	NA
SERPINA5	P05154	8723	TRANS	BIP_PGC3_noukb	BOTH	+,+	0.00107411	0.00107411	0.0658141	metap	UKBB_PPP	0.162573	7.31579	fixed	0.00160727	0.452591	0.143471	0.171393	0.733789	FALSE	FALSE	0.05	1.80207843772744,0.179461424857386	1.34242	2	14_95659539_C_T,2_27519736_T_C	0.00199017	4.38e-05	TRUE	9.16e-12	NA	NA	NA	2.25061	1.89928	NA	1.88924	0.00029299	1	1	NA	1	1	0.133562	0.168159	NA	0.169287	0.986343	random	0.0658141	0.0833305	0.045296	-0.00544803	0.172109	FALSE	FALSE	0.05	10.8926734526709,0.091750668470406	1.34738	7	1_179557079_C_T,11_11262071_T_G,2_27508073_T_C,3_186742138_T_C,4_186236880_G_A,5_177409531_A_G,7_73615107_C_T	0.0441704	5.13e-05	TRUE	8.98e-285	0.00778948	0.0126938	0.566291	11.4717	11.4214	10.6683	11.4215	0.00119546	6	6	5	6	6	0.074847	0.0761924	0.058369	0.0761907	1	0.010386	7	0.0856475	0.0334207	Ivw(FixedEffects)	SERPINA5	0.000286842	2	0.476337	0.131334	Ivw(FixedEffects)	SERPINA5_3389_7	SeqId.3389-7	SomaScan v4	SERPINA5:P05154:Inflammation_II	OID30763	Inflammation_II	Olink Explore
MEP1B	Q16820	7020	CIS	BIP_PGC3_noukb	UKBB-PPP_Specific	NA,+	NA	0.00195786	0.00195786	UKBB_PPP	UKBB_PPP	0.0860999	7.3185	NA	NA	NA	NA	NA	NA	NA	NA	NA	NA	NA	NA	NA	NA	NA	NA	NA	NA	NA	NA	NA	NA	NA	NA	NA	NA	NA	NA	NA	NA	NA	NA	NA	NA	NA	random	0.00195786	0.0426666	0.0137787	0.0156607	0.0696724	FALSE	FALSE	0.05	28.3831489804598,0.290519107888622	1.06552	26	18_31881743_T_C,18_32059317_C_A,18_32074194_A_G,18_32090305_A_G,18_32125121_A_G,18_32174771_T_A,18_32176173_A_C,18_32204383_T_C,18_32205289_G_A,18_32210021_C_T,18_32218715_A_G,18_32219960_A_G,18_32221254_G_A,18_32223730_G_A,18_32229086_A_T,18_32237314_C_T,18_32237374_G_A,18_32239808_A_G,18_32243102_G_A,18_32245336_A_G,18_32248394_C_T,18_32255276_A_C,18_32256304_A_C,18_32391456_G_A,18_32484994_A_G,18_32662539_C_T	0.30486	0.000117495	TRUE	0	-0.0214482	0.0440692	0.630891	28.6437	28.6137	28.3637	28.6155	0.0446556	25	25	24	25	25	0.279086	0.280387	0.244998	0.280308	1	0.00089057	26	0.0428928	0.0129079	Ivw(FixedEffects)	NA	NA	NA	NA	NA	NA	NA	NA	NA	MEP1B:Q16820:Cardiometabolic	OID20168	Cardiometabolic	Olink Explore
KMT2D	O14686	7133	TRANS	Cognition_Meta	deCODE_Specific	-,NA	NA	0.00107927	0.00107927	deCODE	deCODE	0.120507	7.35094	fixed	0.00107927	-0.125481	0.0383851	-0.200714	-0.0502476	FALSE	FALSE	0.05	1.19081130678466,0.275165967175487	1.09124	2	1_196796337_T_G,3_165761011_C_T	0.00317615	7.22e-05	TRUE	1.06e-16	NA	NA	NA	1.35325	1.22195	NA	1.2199	1.43e-05	1	1	NA	1	1	0.244711	0.268978	NA	0.269379	0.996981	NA	NA	NA	NA	NA	NA	NA	NA	NA	NA	NA	NA	NA	NA	NA	NA	NA	NA	NA	NA	NA	NA	NA	NA	NA	NA	NA	NA	NA	NA	NA	NA	NA	NA	NA	NA	NA	NA	NA	NA	MLL2	0.000444189	2	-0.127842	0.0363979	Ivw(FixedEffects)	MLL2_13623_4	SeqId.13623-4	SomaScan v4	NA	NA	NA	NA
PEAR1	Q5VY43	33631	CIS	Depression_iPSYCH_2023	BOTH	-,-	0.001989	0.001989	0.0145116	metap	UKBB_PPP	0.181339	7.4349	fixed	0.0144764	-0.0540603	0.0221086	-0.0973923	-0.0107283	FALSE	FALSE	0.05	0.178225488127654,0.914742435980898	0.298518	3	1_156689658_T_C,1_156915699_T_G,1_157430257_A_C	0.0161042	9.36e-06	TRUE	1.62e-114	0.00994122	0.0237682	0.747805	0.178549	NA	0.00360886	0.176616	1.46e-05	2	NA	1	2	2	0.914595	NA	0.952097	0.915479	0.999993	fixed	0.0145116	-0.0506466	0.0207199	-0.0912568	-0.0100363	FALSE	FALSE	0.05	NA	1	1	1_156915699_T_G	0.0218144	8.9e-06	TRUE	5.01e-152	NA	NA	NA	NA	NA	NA	NA	NA	NA	NA	NA	NA	NA	NA	NA	NA	NA	NA	0.0141232	1	-0.0506466	0.0206374	Wald ratio	PEAR1	0.0138956	3	-0.0540846	0.021986	Ivw(FixedEffects)	PEAR1_8275_31	SeqId.8275-31	SomaScan v4	PEAR1:Q5VY43:Cardiometabolic	OID20257	Cardiometabolic	Olink Explore
RUFY1	Q96T51	19760	TRANS	PGC3_SCZ_NoUKB	deCODE_Specific	+,NA	NA	0.0010917	0.0010917	deCODE	deCODE	0.128199	7.43557	random	0.0010917	0.177068	0.0542195	0.0707997	0.283336	FALSE	FALSE	0.05	0.642746107531088,0.958197210671777	0.400857	5	1_196695521_C_T,1_21495404_T_C,2_27555300_A_C,3_124755083_A_G,3_165743688_A_G	0.00975936	7.38e-05	TRUE	1.42e-53	-0.00361298	0.0138482	0.811055	0.68992	0.664168	0.621852	0.664123	8.19e-05	4	4	3	4	4	0.952566	0.955673	0.891412	0.955679	1	NA	NA	NA	NA	NA	NA	NA	NA	NA	NA	NA	NA	NA	NA	NA	NA	NA	NA	NA	NA	NA	NA	NA	NA	NA	NA	NA	NA	NA	NA	NA	NA	NA	NA	NA	NA	NA	NA	NA	NA	RUFY1	0.000834964	5	0.178027	0.0532866	Ivw(FixedEffects)	RUFY1_11425_31	SeqId.11425-31	SomaScan v4	NA	NA	NA	NA
IGSF8	Q969P0	17813	CIS	Cognition_Meta	BOTH	-,-	0.00199337	0.00199337	0.0146025	metap	deCODE	0.0809913	7.4512	fixed	0.0146025	-0.0565364	0.0231508	-0.101911	-0.0111616	FALSE	FALSE	0.05	NA	1	1	1_160092144_T_C	0.00698869	2.84e-05	TRUE	1.5e-42	NA	NA	NA	NA	NA	NA	NA	NA	NA	NA	NA	NA	NA	NA	NA	NA	NA	NA	fixed	0.0144216	-0.0589535	0.0240962	-0.106181	-0.0117258	FALSE	FALSE	0.05	NA	1	1	1_160092144_T_C	0.00864864	2.84e-05	TRUE	6.63e-51	NA	NA	NA	NA	NA	NA	NA	NA	NA	NA	NA	NA	NA	NA	NA	NA	NA	NA	0.013436	1	-0.0589535	0.0238485	Wald ratio	IGSF8	0.013436	1	-0.0565364	0.0228707	Wald ratio	IGSF8_6984_6	SeqId.6984-6	SomaScan v4	IGSF8:Q969P0:Cardiometabolic	OID20167	Cardiometabolic	Olink Explore
CASP10	Q92851	1500	CIS	BIP_PGC3_noukb	UKBB-PPP_Specific	NA,-	NA	0.00199821	0.00199821	UKBB_PPP	UKBB_PPP	0.0868523	7.4693	NA	NA	NA	NA	NA	NA	NA	NA	NA	NA	NA	NA	NA	NA	NA	NA	NA	NA	NA	NA	NA	NA	NA	NA	NA	NA	NA	NA	NA	NA	NA	NA	NA	NA	NA	fixed	0.00199821	-0.160859	0.0520495	-0.262874	-0.0588438	FALSE	FALSE	0.05	NA	1	1	2_201209805_A_G	0.0172056	2.89e-05	TRUE	1.9e-106	NA	NA	NA	NA	NA	NA	NA	NA	NA	NA	NA	NA	NA	NA	NA	NA	NA	NA	0.00182913	1	-0.160859	0.0516126	Wald ratio	NA	NA	NA	NA	NA	NA	NA	NA	NA	CASP10:Q92851:Neurology	OID20893	Neurology	Olink Explore
HMOX2	P30519	5014	CIS	Cognition_Meta	UKBB-PPP_Specific	NA,-	NA	0.00200541	0.00200541	UKBB_PPP	UKBB_PPP	0.0806046	7.49623	NA	NA	NA	NA	NA	NA	NA	NA	NA	NA	NA	NA	NA	NA	NA	NA	NA	NA	NA	NA	NA	NA	NA	NA	NA	NA	NA	NA	NA	NA	NA	NA	NA	NA	NA	fixed	0.00200541	-0.112226	0.0363258	-0.183423	-0.0410288	FALSE	FALSE	0.05	NA	1	1	16_4464654_G_A	0.00597425	7.11e-05	TRUE	1.72e-29	NA	NA	NA	NA	NA	NA	NA	NA	NA	NA	NA	NA	NA	NA	NA	NA	NA	NA	0.00154021	1	-0.112226	0.0354361	Wald ratio	NA	NA	NA	NA	NA	NA	NA	NA	NA	HMOX2:P30519:Neurology	OID20887	Neurology	Olink Explore
IL1R1	P14778	5993	CIS	Depression_iPSYCH_2023	BOTH	-,-	0.00200554	0.00200554	0.0779281	metap	UKBB_PPP	0.178493	7.49671	fixed	0.00272083	-0.0650566	0.0217026	-0.107593	-0.0225202	FALSE	FALSE	0.05	3.94844008268949,0.0469148382157539	1.98707	2	2_102069970_G_A,2_102129816_A_C	0.016002	2.06e-05	TRUE	6.43e-112	NA	NA	NA	4.21026	4.1414	NA	4.1409	8.61e-05	1	1	NA	1	1	0.0401801	0.0418466	NA	0.041859	0.992597	fixed	0.0779281	-0.0361746	0.0205207	-0.0763945	0.0040452	FALSE	FALSE	0.05	1.30547381205709,0.253215784368408	1.14257	2	2_102036072_T_C,2_102156623_C_T	0.0223941	6.5e-06	TRUE	4.69e-155	NA	NA	NA	1.30921	1.30368	NA	1.30367	3.75e-05	1	1	NA	1	1	0.252537	0.253541	NA	0.253543	0.995111	0.076315	2	-0.0362687	0.0204621	Ivw(FixedEffects)	IL1R1	0.00198253	2	-0.0663636	0.0214572	Ivw(FixedEffects)	IL1R1_2991_9	SeqId.2991-9	SomaScan v4	IL1R1:P14778:Neurology	OID21116	Neurology	Olink Explore
CRIPTO	P13385	11701	TRANS	Cognition_Meta	BOTH	+,+	0.00507755	0.0011013	0.548043	UKBB_PPP	deCODE	0.120983	7.50097	random	0.548043	0.0023082	0.00384255	-0.00522306	0.00983947	FALSE	FALSE	0.05	140.332730125331,0.272791859758278	1.03501	132	12_111446804_T_C,12_115118062_A_G,2_218994449_G_A,3_31827544_A_G,3_32753314_C_A,3_33210283_C_T,3_33927963_G_A,3_34932913_T_A,3_35207029_C_A,3_35228596_G_A,3_36107351_A_G,3_36268237_G_A,3_36324613_T_C,3_36531837_G_A,3_36739638_G_A,3_36754352_C_T,3_36759915_G_A,3_36910065_C_T,3_37378809_A_G,3_37563235_G_T,3_37738295_C_A,3_37914348_C_T,3_38320904_A_C,3_38348557_T_G,3_38794098_C_T,3_38988832_G_A,3_39623455_A_C,3_39731380_C_T,3_39913858_C_T,3_40408397_T_C,3_40845644_A_G,3_40991583_C_T,3_41018585_T_G,3_41069659_C_T,3_41248733_T_C,3_41540947_T_C,3_41565445_T_C,3_41828412_C_T,3_42225341_C_A,3_42345712_T_C,3_42393025_A_G,3_42463408_A_G,3_42630337_A_G,3_43010166_T_A,3_43235297_G_A,3_43242680_G_A,3_43346181_A_G,3_43410194_G_A,3_43585051_C_T,3_43781120_A_G,3_43867287_C_T,3_44001712_C_A,3_44064009_T_C,3_44219419_T_C,3_44339934_T_C,3_44372230_A_C,3_44466554_C_T,3_44550148_G_A,3_44598225_G_A,3_44845562_G_A,3_45175388_A_G,3_45330113_G_T,3_45424635_T_C,3_45429741_G_A,3_45562320_G_A,3_48022877_T_C,3_48169534_T_G,3_48449695_A_G,3_49087748_C_T,3_50195676_A_G,3_50260333_G_A,3_50307455_C_T,3_51308804_G_A,3_51941561_C_T,3_51991880_A_T,3_52044659_C_T,3_52353186_G_A,3_52501489_G_A,3_52640986_A_G,3_52743737_T_A,3_52762661_C_T,3_52971122_T_A,3_53337150_C_T,3_53425342_C_T,3_53430015_C_T,3_53566110_C_T,3_53581808_G_A,3_53774882_G_A,3_53804541_C_T,3_53965952_A_G,3_54130947_A_G,3_54148395_C_A,3_54203418_G_T,3_54306127_G_A,3_54444217_T_C,3_54540461_A_G,3_54582362_A_G,3_54678350_G_A,3_54829233_A_G,3_54938728_C_T,3_54967432_A_G,3_55081026_C_T,3_55225365_G_A,3_55339255_G_A,3_55398172_C_T,3_55524970_G_A,3_55560929_T_C,3_55567451_A_G,3_55657749_C_T,3_55956858_T_C,3_56373054_T_C,3_56795095_G_A,3_56939691_A_G,3_57246980_G_T,3_57659453_C_T,3_58141146_A_G,3_58446132_C_T,3_58702448_A_C,3_59375147_T_G,3_59691392_T_A,3_59714869_A_T,3_59716084_G_A,3_59813225_A_G,3_59957927_T_C,3_59983754_C_A,3_60107245_T_C,3_60280773_G_A,3_60422226_A_T,3_60644468_A_C,3_60814233_G_A,9_114328154_C_T,9_133270880_T_C	0.379017	0.00085629	TRUE	0	0.000663932	0.00133352	0.619411	147.429	147.424	147.148	147.424	0.0347129	131	131	130	131	131	0.154773	0.154841	0.14436	0.15483	1	random	0.0011013	0.0343084	0.0105135	0.0137024	0.0549145	FALSE	FALSE	0.05	47.1682107543499,0.00949422927965659	1.32173	28	3_45171287_G_A,3_47597167_A_G,3_47597979_G_T,3_47659293_G_T,3_47660174_C_T,3_47748290_T_C,3_47748897_T_C,3_47796656_A_G,3_47831808_G_A,3_47897704_C_T,3_47956821_T_C,3_48027120_C_T,3_48033693_G_A,3_48079604_G_A,3_48233354_C_T,3_48363040_G_A,3_48363151_T_G,3_48406774_T_C,3_48504953_C_T,3_48711716_G_A,3_49343220_T_A,3_49475886_A_G,3_49516852_G_A,3_50307455_C_T,3_50334326_A_G,6_38608941_A_C,9_114323961_G_A,9_133274295_A_T	0.0984939	0.0014967	TRUE	0	0.000363857	0.00327357	0.912351	49.6316	49.3487	49.608	49.3821	0.0895858	27	27	26	27	27	0.00501764	0.00540623	0.00350064	0.00535888	1	1.09525e-05	28	0.0346248	0.00787381	Ivw(FixedEffects)	TDGF1	0.496354	132	0.00251242	0.00369345	Ivw(FixedEffects)	TDGF1_5810_25	SeqId.5810-25	SomaScan v4	TDGF1:P13385:Neurology	OID20816	Neurology	Olink Explore
RBP5	P82980	15847	CIS	PGC3_SCZ_NoUKB	BOTH	+,+	0.0100529	0.00201044	0.655157	UKBB_PPP	deCODE	0.0548542	7.51502	fixed	0.655157	0.0224686	0.0503093	-0.0761358	0.121073	FALSE	FALSE	0.05	NA	1	1	12_7123655_G_A	0.0104673	1.24e-06	TRUE	5.1e-67	NA	NA	NA	NA	NA	NA	NA	NA	NA	NA	NA	NA	NA	NA	NA	NA	NA	NA	fixed	0.00201044	0.0815105	0.02639	0.029787	0.133234	FALSE	FALSE	0.05	1.92552221029598,0.165249171274405	1.38763	2	12_7089608_C_T,12_7094449_T_A	0.0375331	7.28e-05	TRUE	1.57e-214	NA	NA	NA	1.95808	1.94341	NA	1.9434	0.000301087	1	1	NA	1	1	0.161719	0.163298	NA	0.1633	0.986156	0.00184031	2	0.0818336	0.026272	Ivw(FixedEffects)	RBP5	0.65507	1	0.0224686	0.0502959	Wald ratio	RBP5_19241_31	SeqId.19241-31	SomaScan v4	RBP5:P82980:Oncology	OID21369	Oncology	Olink Explore
AXIN1	O15169	903	CIS	Cognition_Meta	UKBB-PPP_Specific	NA,-	NA	0.00201673	0.00201673	UKBB_PPP	UKBB_PPP	0.0801973	7.53855	NA	NA	NA	NA	NA	NA	NA	NA	NA	NA	NA	NA	NA	NA	NA	NA	NA	NA	NA	NA	NA	NA	NA	NA	NA	NA	NA	NA	NA	NA	NA	NA	NA	NA	NA	fixed	0.00201673	-0.228278	0.0739302	-0.373179	-0.083378	FALSE	FALSE	0.05	NA	1	1	16_311321_C_T	0.00123528	5.9e-05	TRUE	2.87e-06	NA	NA	NA	NA	NA	NA	NA	NA	NA	NA	NA	NA	NA	NA	NA	NA	NA	NA	0.000436467	1	-0.228278	0.0649073	Wald ratio	NA	NA	NA	NA	NA	NA	NA	NA	NA	AXIN1:O15169:Inflammation	OID20582	Inflammation	Olink Explore
CFHR3	Q02985	16980	CIS	Cognition_Meta	deCODE_Specific	+,NA	NA	0.00202014	0.00202014	deCODE	deCODE	0.0794874	7.5513	fixed	0.00202014	0.0927852	0.0300543	0.0338799	0.15169	FALSE	FALSE	0.05	NA	1	1	1_196695521_C_T	0.00516053	4.76e-05	TRUE	1.05e-29	NA	NA	NA	NA	NA	NA	NA	NA	NA	NA	NA	NA	NA	NA	NA	NA	NA	NA	NA	NA	NA	NA	NA	NA	NA	NA	NA	NA	NA	NA	NA	NA	NA	NA	NA	NA	NA	NA	NA	NA	NA	NA	NA	NA	NA	NA	NA	NA	NA	NA	NA	NA	NA	NA	NA	NA	NA	NA	CFHR3	0.00151911	1	0.0927852	0.0292605	Wald ratio	CFHR3_16836_1	SeqId.16836-1	SomaScan v4	NA	NA	NA	NA
NPL	Q9BXD5	16781	CIS	PGC3_SCZ_NoUKB	BOTH	+,+	0.00202232	0.00202232	0.0957984	metap	UKBB_PPP	0.0547785	7.55944	random	0.00223401	0.148621	0.048613	0.0533408	0.2439	FALSE	FALSE	0.05	1.23004121405042,0.745808569525408	0.640323	4	1_181954898_A_G,1_182227780_A_T,1_182851092_T_C,1_182909529_T_C	0.0112674	0.000102138	TRUE	2.72e-56	-0.0307525	0.0435633	0.553384	1.28849	NA	0.790156	1.26342	0.00278233	3	NA	2	3	3	0.731868	NA	0.673627	0.737838	0.999961	fixed	0.0957984	0.0764657	0.0459095	-0.0135153	0.166447	FALSE	FALSE	0.05	NA	1	1	1_182794470_A_T	0.0242921	1.94e-05	TRUE	3.2e-141	NA	NA	NA	NA	NA	NA	NA	NA	NA	NA	NA	NA	NA	NA	NA	NA	NA	NA	0.0952466	1	0.0764657	0.0458332	Wald ratio	NPL	0.00179938	4	0.149591	0.047923	Ivw(FixedEffects)	NPL_19496_1	SeqId.19496-1	SomaScan v4	NPL:Q9BXD5:Cardiometabolic_II	OID30329	Cardiometabolic_II	Olink Explore
FABP2	P12104	3556	TRANS	Depression_iPSYCH_2023	BOTH	-,-	0.00111267	0.00111267	0.0180351	metap	deCODE	0.291477	7.5784	fixed	0.0180351	-0.161082	0.0681135	-0.294582	-0.0275814	FALSE	FALSE	0.05	0.703846225706009,0.401494316833077	0.838955	2	1_196740093_A_T,11_252851_A_G	0.00226388	1.06e-05	TRUE	4.35e-16	NA	NA	NA	0.758378	0.703387	NA	0.703037	1.65e-05	1	1	NA	1	1	0.383837	0.401648	NA	0.401765	0.996763	random	0.00609933	-0.0828401	0.0302072	-0.142045	-0.023635	FALSE	FALSE	0.05	3.03857186519646,0.803990319967209	0.711638	7	1_204198339_T_C,11_270715_T_C,19_48665685_G_A,2_135197227_T_C,4_120414397_C_T,7_24717576_C_T,8_70705480_A_G	0.011536	1.68e-05	TRUE	4.85e-77	-0.011244	0.00929581	0.280507	3.34016	3.2757	1.87709	3.27512	0.0001115	6	6	5	6	6	0.765099	0.773533	0.865877	0.773608	1	0.00450662	7	-0.084682	0.0298141	Ivw(FixedEffects)	FABP2	0.0120433	2	-0.164003	0.0653171	Ivw(FixedEffects)	FABP2_15385_116	SeqId.15385-116	SomaScan v4	FABP2:P12104:Cardiometabolic	OID20200	Cardiometabolic	Olink Explore
UBASH3B	Q8TF42	29884	CIS	BIP_PGC3_noukb	deCODE_Specific	+,NA	NA	0.00202762	0.00202762	deCODE	deCODE	0.0871178	7.57925	fixed	0.00202762	0.258657	0.0838121	0.0943885	0.422926	FALSE	FALSE	0.05	NA	1	1	11_122652538_A_G	0.00612588	2.83e-05	TRUE	2.88e-39	NA	NA	NA	NA	NA	NA	NA	NA	NA	NA	NA	NA	NA	NA	NA	NA	NA	NA	NA	NA	NA	NA	NA	NA	NA	NA	NA	NA	NA	NA	NA	NA	NA	NA	NA	NA	NA	NA	NA	NA	NA	NA	NA	NA	NA	NA	NA	NA	NA	NA	NA	NA	NA	NA	NA	NA	NA	NA	UBASH3B	0.00159899	1	0.258657	0.0819549	Wald ratio	UBASH3B_12558_3	SeqId.12558-3	SomaScan v4	NA	NA	NA	NA
RAB6A	P20340	9786	CIS	Cognition_Meta	UKBB-PPP_Specific	NA,-	NA	0.00203329	0.00203329	UKBB_PPP	UKBB_PPP	0.0791713	7.60045	NA	NA	NA	NA	NA	NA	NA	NA	NA	NA	NA	NA	NA	NA	NA	NA	NA	NA	NA	NA	NA	NA	NA	NA	NA	NA	NA	NA	NA	NA	NA	NA	NA	NA	NA	fixed	0.00203329	-0.213202	0.069102	-0.34864	-0.0777647	FALSE	FALSE	0.05	NA	1	1	11_73927813_C_T	0.00148074	5.49e-05	TRUE	1.15e-07	NA	NA	NA	NA	NA	NA	NA	NA	NA	NA	NA	NA	NA	NA	NA	NA	NA	NA	0.000603575	1	-0.213202	0.062158	Wald ratio	NA	NA	NA	NA	NA	NA	NA	NA	NA	RAB6A:P20340:Inflammation	OID20608	Inflammation	Olink Explore
PHPT1	Q9NRX4	30033	CIS	BIP_PGC3_noukb	deCODE_Specific	+,NA	NA	0.00204484	0.00204484	deCODE	deCODE	0.0868591	7.6436	fixed	0.00204484	0.159709	0.0517924	0.058198	0.261221	FALSE	FALSE	0.05	NA	1	1	9_136875889_C_T	0.0147095	2.75e-05	TRUE	7.34e-97	NA	NA	NA	NA	NA	NA	NA	NA	NA	NA	NA	NA	NA	NA	NA	NA	NA	NA	NA	NA	NA	NA	NA	NA	NA	NA	NA	NA	NA	NA	NA	NA	NA	NA	NA	NA	NA	NA	NA	NA	NA	NA	NA	NA	NA	NA	NA	NA	NA	NA	NA	NA	NA	NA	NA	NA	NA	NA	PHPT1	0.00185766	1	0.159709	0.0513189	Wald ratio	PHPT1_16882_27	SeqId.16882-27	SomaScan v4	NA	NA	NA	NA
PRL	P01236	9445	TRANS	Cognition_Meta	BOTH	+,+	0.00113499	0.00113499	0.0300804	metap	UKBB_PPP	0.122705	7.7304	fixed	0.00373843	0.118868	0.0409969	0.0385151	0.19922	FALSE	FALSE	0.05	6.93361891380562,0.00845903555159374	2.63318	2	6_126357122_G_T,9_5059440_C_T	0.00296307	0.000107125	TRUE	1.49e-14	NA	NA	NA	9.13951	8.08057	NA	8.00375	8.56e-05	1	1	NA	1	1	0.00250148	0.00447423	NA	0.00466806	0.992616	random	0.0300804	0.082738	0.0381452	0.00797488	0.157501	FALSE	FALSE	0.05	18.5060175201157,0.00508456427527647	1.75623	7	11_113513190_G_A,11_2177029_G_A,12_20557211_A_G,2_101869861_A_G,5_1461453_C_T,6_126488724_G_A,9_5067298_C_T	0.0120287	0.000183683	TRUE	7.41e-61	-0.00186443	0.0116229	0.878837	20.9213	20.0539	20.8142	20.01	0.000242327	6	6	5	6	6	0.00189527	0.00270887	0.000878198	0.00275801	1	3.1374e-05	7	0.0866629	0.0208161	Ivw(FixedEffects)	PRL	0.000209051	2	0.140465	0.0378834	Ivw(FixedEffects)	PRL_2585_2	SeqId.2585-2	SomaScan v4	PRL:P01236:Neurology	OID21033	Neurology	Olink Explore
DNAJB14	Q8TBM8	25881	TRANS	BIP_PGC3_noukb	BOTH	-,-	0.00113806	0.00113806	0.0350776	metap	deCODE	0.168508	7.75135	fixed	0.0350776	-0.328212	0.155738	-0.633452	-0.022971	FALSE	FALSE	0.05	NA	1	1	3_56815721_T_C	0.00183132	1.36e-05	TRUE	2.27e-12	NA	NA	NA	NA	NA	NA	NA	NA	NA	NA	NA	NA	NA	NA	NA	NA	NA	NA	random	0.00321549	-0.184691	0.0626846	-0.307551	-0.0618312	FALSE	FALSE	0.05	5.73868503793014,0.570571453913467	0.905435	8	11_270715_T_C,12_111395984_G_A,12_54318524_G_A,17_29518756_C_T,19_55027704_T_G,3_56815721_T_C,7_106733272_C_T,8_105569300_A_T	0.0125099	4.35e-05	TRUE	6.08e-77	0.00189721	0.0142012	0.898091	5.97055	5.83848	5.9527	5.83678	0.000593786	7	7	6	7	7	0.543192	0.558731	0.428509	0.558932	1	0.0021546	8	-0.188915	0.0615751	Ivw(FixedEffects)	DNAJB14	0.0289908	1	-0.328212	0.150307	Wald ratio	DNAJB14_8053_16	SeqId.8053-16	SomaScan v4	DNAJB14:Q8TBM8:Oncology_II	OID31434	Oncology_II	Olink Explore
FXN	Q16595	3951	TRANS	Cognition_Meta	BOTH	+,+	0.00452148	0.00114195	0.463409	deCODE	UKBB_PPP	0.121528	7.77781	fixed	0.00114195	0.107051	0.0329084	0.0425517	0.17155	FALSE	FALSE	0.05	0.387242916881112,0.533752213525624	0.622288	2	1_196677131_A_G,10_71033304_C_T	0.00379968	5.75e-05	TRUE	7.03e-21	NA	NA	NA	0.416257	0.375541	NA	0.375118	1.16e-05	1	1	NA	1	1	0.51881	0.54	NA	0.540227	0.997284	random	0.463409	0.030528	0.0416341	-0.0510734	0.112129	FALSE	FALSE	0.05	35.8747721986684,4.17271238679092e-05	1.99652	10	10_63188924_T_C,11_267568_G_A,12_54298277_A_G,19_55014977_T_G,3_56815721_T_C,5_132336964_T_C,5_16490943_A_G,7_106733200_C_T,8_105569300_A_T,9_4744743_T_C	0.0127051	0.000263835	TRUE	1.66e-61	0.0102398	0.0190418	0.605378	50.5472	49.886	48.7837	49.8542	0.000583961	9	9	8	9	9	8.5e-08	1.13e-07	6.99e-08	1.15e-07	1	0.018537	10	0.04681	0.0198793	Ivw(FixedEffects)	FXN	0.000678321	2	0.107323	0.0315823	Ivw(FixedEffects)	FXN_15389_1	SeqId.15389-1	SomaScan v4	FXN:Q16595:Oncology	OID21442	Oncology	Olink Explore
CD300LB	A8K4G0	30811	TRANS	PGC3_SCZ_NoUKB	deCODE_Specific	+,NA	NA	0.00114518	0.00114518	deCODE	deCODE	0.132201	7.79984	fixed	0.00114518	0.293413	0.09022	0.116585	0.470241	FALSE	FALSE	0.05	0.0446676705851028,0.832616295960563	0.211347	2	1_196695521_C_T,17_66190870_C_T	0.00383839	7.22e-05	TRUE	8.08e-20	NA	NA	NA	0.0483108	0.0446056	NA	0.0446089	5.19e-06	1	1	NA	1	1	0.826029	0.832731	NA	0.832725	0.998181	NA	NA	NA	NA	NA	NA	NA	NA	NA	NA	NA	NA	NA	NA	NA	NA	NA	NA	NA	NA	NA	NA	NA	NA	NA	NA	NA	NA	NA	NA	NA	NA	NA	NA	NA	NA	NA	NA	NA	NA	CD300LB	0.000683505	2	0.29379	0.0865078	Ivw(FixedEffects)	CD300LB_10713_151	SeqId.10713-151	SomaScan v4	NA	NA	NA	NA
SIRPB1	O00241	15928	CIS	Depression_iPSYCH_2023	BOTH	-,-	0.00632882	0.00209694	0.36977	UKBB_PPP	deCODE	0.182288	7.83837	random	0.36977	-0.00651359	0.0072623	-0.0207474	0.00772026	FALSE	FALSE	0.05	44.6472347419267,0.041617977596582	1.21993	31	20_1311182_G_A,20_1376802_C_T,20_1450568_T_C,20_1510486_G_T,20_1542991_T_C,20_1557140_C_T,20_1616224_G_T,20_1630272_T_A,20_1638359_A_T,20_1693844_A_G,20_1705488_G_A,20_1852635_T_C,20_1930963_G_A,20_1963907_A_T,20_2145352_T_C,20_2258361_T_C,20_2434042_G_A,20_2470765_T_A,20_2512273_C_T,20_680216_G_A,20_680388_G_A,20_717015_C_A,20_726166_T_C,20_734129_G_A,20_851860_C_T,20_897323_C_T,20_915427_C_T,20_917575_T_C,20_920028_G_A,20_942837_G_A,20_996762_C_T	0.218687	7.54e-05	TRUE	0	0.00335763	0.00533266	0.533863	46.3971	46.3896	45.7714	46.3899	0.0131039	30	30	29	30	30	0.0284676	0.0285149	0.0247219	0.0285135	1	random	0.00209694	-0.0387765	0.0126055	-0.0634829	-0.0140701	FALSE	FALSE	0.05	3.4582845032595,0.484249559986826	0.929823	5	20_1305413_G_T,20_1416967_G_A,20_1434829_T_G,20_1532797_A_T,20_1678054_A_G	0.0637937	1.91e-05	TRUE	0	0.0150965	0.0196605	0.498473	3.51486	3.49993	2.92525	3.49992	0.000662538	4	4	3	4	4	0.475622	0.477888	0.403294	0.477891	1	0.00204471	5	-0.0387497	0.0125661	Ivw(FixedEffects)	SIRPB1	0.281683	31	-0.00638848	0.00593424	Ivw(FixedEffects)	SIRPB1_6247_9	SeqId.6247-9	SomaScan v4	SIRPB1:O00241:Inflammation	OID20739	Inflammation	Olink Explore
F11	P03951	3529	CIS	BIP_PGC3_noukb	BOTH	+,+	0.00209979	0.00209979	0.102051	metap	UKBB_PPP	0.0881913	7.84902	random	0.0021872	0.107274	0.0350161	0.0386437	0.175904	FALSE	FALSE	0.05	2.75825989465977,0.838518437560426	0.678019	7	4_185755100_G_A,4_185899815_C_T,4_186168703_G_A,4_186291799_T_C,4_186359804_A_G,4_186485515_G_A,4_186710793_G_A	0.03292	3.54e-05	TRUE	2.72e-220	-0.000553781	0.0102658	0.959068	2.89331	2.8721	2.8904	2.87235	0.00312962	6	6	5	6	6	0.822113	0.82472	0.716878	0.824689	1	random	0.102051	0.060311	0.0368876	-0.0119875	0.132609	FALSE	FALSE	0.05	1.82212904137945,0.610131289089577	0.779344	4	4_186237279_A_G,4_186298445_G_A,4_186324130_C_T,4_186458414_G_T	0.0371189	1.31e-05	TRUE	7.84e-246	-0.00687736	0.0145349	0.682712	1.85301	NA	1.62913	1.8496	0.000805377	3	NA	2	3	3	0.603468	NA	0.442832	0.604201	0.999994	0.0999011	4	0.0605981	0.0368303	Ivw(FixedEffects)	F11	0.00197016	7	0.10784	0.0348467	Ivw(FixedEffects)	F11_2190_55	SeqId.2190-55	SomaScan v4	F11:P03951:Inflammation_II	OID30773	Inflammation_II	Olink Explore
SV2A	Q7L0J3	20566	TRANS	PGC3_SCZ_NoUKB	BOTH	+,+	0.00535884	0.00115345	0.556304	UKBB_PPP	deCODE	0.130935	7.85612	fixed	0.556304	0.0679181	0.11544	-0.15834	0.294177	FALSE	FALSE	0.05	4.21607753416735,0.0400426259954141	2.05331	2	1_196702851_T_C,3_166042918_T_G	0.00239787	2.99e-05	TRUE	1.26e-13	NA	NA	NA	4.4402	4.41925	NA	4.41799	0.000291784	1	1	NA	1	1	0.035102	0.0355357	NA	0.0355618	0.986371	fixed	0.00115345	0.340167	0.104662	0.135033	0.5453	FALSE	FALSE	0.05	4.2077419472123,0.121983318938918	1.45047	3	1_150906173_C_T,1_151000483_A_T,5_132451445_A_G	0.00432837	0.000131076	TRUE	1.58e-18	-0.00121912	0.0278427	0.972143	4.41988	4.07859	4.41143	4.0706	0.00539022	2	2	1	2	2	0.109707	0.13012	0.035699	0.130642	0.997309	0.000358221	3	0.353583	0.0990681	Ivw(FixedEffects)	SV2A	0.533339	2	0.0699731	0.112331	Ivw(FixedEffects)	SV2A_12880_1	SeqId.12880-1	SomaScan v4	SV2A:Q7L0J3:Neurology_II	OID30965	Neurology_II	Olink Explore
TNFRSF14	Q92956	11912	CIS	BIP_PGC3_noukb	UKBB-PPP_Specific	NA,+	NA	0.00210912	0.00210912	UKBB_PPP	UKBB_PPP	0.087599	7.88391	NA	NA	NA	NA	NA	NA	NA	NA	NA	NA	NA	NA	NA	NA	NA	NA	NA	NA	NA	NA	NA	NA	NA	NA	NA	NA	NA	NA	NA	NA	NA	NA	NA	NA	NA	fixed	0.00210912	0.259592	0.0844361	0.0941003	0.425084	FALSE	FALSE	0.05	NA	1	1	1_2557491_G_A	0.00709479	2.77e-05	TRUE	7.4e-44	NA	NA	NA	NA	NA	NA	NA	NA	NA	NA	NA	NA	NA	NA	NA	NA	NA	NA	0.00170803	1	0.259592	0.0827569	Wald ratio	NA	NA	NA	NA	NA	NA	NA	NA	NA	TNFRSF14:Q92956:Inflammation	OID20783	Inflammation	Olink Explore
CLMP	Q9H6B4	24039	TRANS	Cognition_Meta	BOTH	+,+	0.00115801	0.00115801	0.072143	metap	UKBB_PPP	0.121342	7.88721	fixed	0.00159389	0.129416	0.0409931	0.0490712	0.209761	FALSE	FALSE	0.05	0.699195456610087,0.403054164591072	0.836179	2	1_196702851_T_C,16_20381010_G_A	0.00271325	5.85e-05	TRUE	1.05e-14	NA	NA	NA	0.775338	0.692195	NA	0.691676	9.78e-06	1	1	NA	1	1	0.378571	0.405419	NA	0.405595	0.997505	random	0.072143	0.0490575	0.0272812	-0.00441273	0.102528	FALSE	FALSE	0.05	3.65385078352854,0.723400630262098	0.780369	7	1_179557079_C_T,10_1074369_G_A,16_20381010_G_A,2_27508073_T_C,5_54009161_C_T,7_151718147_C_T,7_155834318_T_G	0.00889732	3.44e-05	TRUE	1.27e-51	0.000941534	0.00504181	0.859201	3.73296	3.69122	3.69809	3.69089	0.0001	6	6	5	6	6	0.712761	0.718379	0.593649	0.718423	1	0.0632102	7	0.0500772	0.0269564	Ivw(FixedEffects)	CLMP	0.000681613	2	0.131263	0.0386424	Ivw(FixedEffects)	CLMP_10440_26	SeqId.10440-26	SomaScan v4	CLMP:Q9H6B4:Oncology	OID21419	Oncology	Olink Explore
TOR1AIP2	Q8NFQ8	24055	TRANS	Cognition_Meta	deCODE_Specific	+,NA	NA	0.00116921	0.00116921	deCODE	deCODE	0.120659	7.9635	fixed	0.00116921	0.15021	0.0462713	0.0595199	0.2409	FALSE	FALSE	0.05	0.296023259110467,0.586386288136075	0.54408	2	1_196695521_C_T,14_100710432_G_A	0.00247345	5.96e-05	TRUE	2.54e-13	NA	NA	NA	0.329655	0.290318	NA	0.290278	3.83e-06	1	1	NA	1	1	0.565862	0.590017	NA	0.590042	0.998438	NA	NA	NA	NA	NA	NA	NA	NA	NA	NA	NA	NA	NA	NA	NA	NA	NA	NA	NA	NA	NA	NA	NA	NA	NA	NA	NA	NA	NA	NA	NA	NA	NA	NA	NA	NA	NA	NA	NA	NA	TOR1AIP2	0.000469091	2	0.151314	0.0432596	Ivw(FixedEffects)	TOR1AIP2_10553_8	SeqId.10553-8	SomaScan v4	NA	NA	NA	NA
LGALS4	P56470	6565	TRANS	Cognition_Meta	BOTH	+,+	0.00473976	0.00116979	0.477201	deCODE	UKBB_PPP	0.118917	7.96746	fixed	0.00116979	0.152595	0.047008	0.0604607	0.244729	FALSE	FALSE	0.05	0.981909009126623,0.321727956596063	0.990913	2	1_196703255_G_A,9_133278537_C_T	0.00185577	6.82e-05	TRUE	1.33e-09	NA	NA	NA	1.21341	1.01618	NA	1.01059	1.59e-05	1	1	NA	1	1	0.270659	0.313426	NA	0.31476	0.99682	random	0.477201	0.00711158	0.0100049	-0.0124976	0.0267208	FALSE	FALSE	0.05	20.3356556234828,0.314242920008892	1.0629	19	11_270715_T_C,12_108277198_C_T,16_79708493_T_C,16_88873144_G_A,19_5844638_G_A,8_71024149_C_T,9_132500860_C_T,9_133189536_C_T,9_133193664_G_A,9_133198558_C_T,9_133205932_C_T,9_133251735_A_C,9_133265945_T_G,9_133374469_G_A,9_133399570_C_T,9_133452645_C_T,9_133522677_C_A,9_133523357_G_A,9_133540399_G_A	0.060666	0.000127842	TRUE	0	0.000990093	0.00217621	0.654892	21.8467	21.841	21.5839	21.8416	0.00448617	18	18	17	18	18	0.238863	0.239123	0.201256	0.239094	1	0.424372	19	0.00748699	0.00937211	Ivw(FixedEffects)	LGALS4	0.000283837	2	0.155906	0.0429537	Ivw(FixedEffects)	LGALS4_2982_82	SeqId.2982-82	SomaScan v4	LGALS4:P56470:Inflammation	OID20748	Inflammation	Olink Explore
MLN	P12872	7141	CIS	PGC3_SCZ_NoUKB	BOTH	-,-	0.00391808	0.00213207	0.211078	UKBB_PPP	deCODE	0.0573359	7.96969	random	0.211078	-0.039564	0.0316358	-0.101569	0.0224411	FALSE	FALSE	0.05	33.5896322692786,0.000216701413471682	1.83275	11	6_32822282_T_C,6_32836604_A_T,6_32925384_G_A,6_32962902_G_A,6_33041397_A_T,6_33111758_C_T,6_33682966_A_G,6_33823453_C_T,6_33947994_C_T,6_34070252_T_C,6_34269213_G_A	0.068523	0.000255045	TRUE	0	-0.0105163	0.0144209	0.484401	34.3388	34.2715	32.423	34.282	0.0063675	10	10	9	10	10	0.000161807	0.00016612	0.000168227	0.000165441	1	random	0.00213207	-0.125303	0.0407994	-0.205268	-0.0453374	FALSE	FALSE	0.05	5.21459080232967,0.156741467241224	1.31841	4	6_33606457_G_A,6_33689073_C_T,6_33760579_G_A,6_33902029_G_A	0.04364	0.000160457	TRUE	2.59e-240	0.0113307	0.0105189	0.394072	5.33495	NA	3.37623	5.2791	0.00103703	3	NA	2	3	3	0.148851	NA	0.184868	0.152464	0.999991	4.08724e-05	4	-0.126108	0.0307394	Ivw(FixedEffects)	MLN	0.0193366	11	-0.0400927	0.0171411	Ivw(FixedEffects)	MLN_5631_83	SeqId.5631-83	SomaScan v4	MLN:P12872:Inflammation	OID20541	Inflammation	Olink Explore
CHRDL1	Q9BU40	29861	TRANS	BIP_PGC3_noukb	BOTH	+,+	0.0043506	0.00117679	0.430497	deCODE	UKBB_PPP	0.170534	8.0151	random	0.00117679	0.250523	0.0772158	0.0991824	0.401863	FALSE	FALSE	0.05	4.96749533231489,0.41985998616208	0.996744	6	1_109928142_G_A,1_196695521_C_T,12_26285256_G_A,19_51081659_G_A,22_39466338_T_C,6_160709898_T_C	0.00704679	4.8e-05	TRUE	1.38e-43	0.00286878	0.0391133	0.945053	5.11525	4.88665	5.10838	4.88214	0.000770941	5	5	4	5	5	0.401978	0.429869	0.276357	0.430433	1	random	0.430497	0.0987161	0.12522	-0.14671	0.344143	FALSE	FALSE	0.05	11.9148370801932,0.0359735276589267	1.54369	6	11_126349501_T_C,12_481379_A_G,16_20344489_A_G,19_44909976_G_T,22_39478309_A_C,4_76436439_T_C	0.00943548	4.26e-05	TRUE	2.26e-57	0.0116048	0.0272543	0.692166	13.2952	13.2205	12.7188	13.2172	0.0018955	5	5	4	5	5	0.0207636	0.0213981	0.012735	0.0214262	1	0.179401	6	0.106618	0.0794115	Ivw(FixedEffects)	CHRDL1	0.000598118	6	0.256786	0.0748111	Ivw(FixedEffects)	CHRDL1_3362_61	SeqId.3362-61	SomaScan v4	CHRDL1:Q9BU40:Inflammation	OID20771	Inflammation	Olink Explore
CPLX2	Q6PUV4	2310	CIS	Cognition_Meta	deCODE_Specific	-,NA	NA	0.00214579	0.00214579	deCODE	deCODE	0.0826905	8.02098	fixed	0.00214579	-0.250928	0.0817547	-0.411164	-0.0906914	FALSE	FALSE	0.05	NA	1	1	5_175917349_A_C	0.0011394	8.71e-05	TRUE	3.97e-05	NA	NA	NA	NA	NA	NA	NA	NA	NA	NA	NA	NA	NA	NA	NA	NA	NA	NA	NA	NA	NA	NA	NA	NA	NA	NA	NA	NA	NA	NA	NA	NA	NA	NA	NA	NA	NA	NA	NA	NA	NA	NA	NA	NA	NA	NA	NA	NA	NA	NA	NA	NA	NA	NA	NA	NA	NA	NA	CPLX2	0.000454893	1	-0.250928	0.0715709	Wald ratio	CPLX2_15321_8	SeqId.15321-8	SomaScan v4	NA	NA	NA	NA
CD8A	P01732	1706	CIS	PGC3_SCZ_NoUKB	BOTH	-,-	0.00215002	0.00215002	0.0324598	metap	UKBB_PPP	0.0574056	8.03678	fixed	0.00706073	-0.0801666	0.0297578	-0.138491	-0.0218423	FALSE	FALSE	0.05	2.0599732350881,0.357011738231039	1.01488	3	2_85796275_T_C,2_86695274_T_C,2_87595026_A_G	0.0278438	5.95e-05	TRUE	1.08e-164	-0.00641193	0.0144583	0.734265	2.18147	2.17718	1.82295	2.17718	0.000991254	2	2	1	2	2	0.335969	0.336691	0.176963	0.336691	0.999504	fixed	0.0324598	-0.0711912	0.0332871	-0.136433	-0.00594967	FALSE	FALSE	0.05	2.54521091934897,0.110629136522111	1.59537	2	2_86457918_C_T,2_86695274_T_C	0.0297075	4.7e-05	TRUE	3.14e-168	NA	NA	NA	2.5693	2.56301	NA	2.56301	0.00272761	1	1	NA	1	1	0.108956	0.10939	NA	0.10939	0.958348	0.0320806	2	-0.0711407	0.0331905	Ivw(FixedEffects)	CD8A	0.00671544	3	-0.0804322	0.0296728	Ivw(FixedEffects)	CD8A_15462_28	SeqId.15462-28	SomaScan v4	CD8A:P01732:Neurology	OID21018	Neurology	Olink Explore
CSF3	P09919	2438	CIS	BIP_PGC3_noukb	UKBB-PPP_Specific	NA,+	NA	0.00216511	0.00216511	UKBB_PPP	UKBB_PPP	0.0889359	8.09317	NA	NA	NA	NA	NA	NA	NA	NA	NA	NA	NA	NA	NA	NA	NA	NA	NA	NA	NA	NA	NA	NA	NA	NA	NA	NA	NA	NA	NA	NA	NA	NA	NA	NA	NA	fixed	0.00216511	0.409198	0.133437	0.147666	0.670729	FALSE	FALSE	0.05	NA	1	1	17_39972395_C_T	0.00298151	2.94e-05	TRUE	1.1e-17	NA	NA	NA	NA	NA	NA	NA	NA	NA	NA	NA	NA	NA	NA	NA	NA	NA	NA	0.0012646	1	0.409198	0.126927	Wald ratio	NA	NA	NA	NA	NA	NA	NA	NA	NA	CSF3:P09919:Inflammation	OID20491	Inflammation	Olink Explore
SEMA4C	Q9C0C4	10731	CIS	PGC3_SCZ_NoUKB	deCODE_Specific	+,NA	NA	0.00217043	0.00217043	deCODE	deCODE	0.0575396	8.11308	fixed	0.00217043	0.373734	0.121902	0.134811	0.612657	FALSE	FALSE	0.05	NA	1	1	2_97097241_A_G	0.00560774	7.57e-05	TRUE	2e-28	NA	NA	NA	NA	NA	NA	NA	NA	NA	NA	NA	NA	NA	NA	NA	NA	NA	NA	NA	NA	NA	NA	NA	NA	NA	NA	NA	NA	NA	NA	NA	NA	NA	NA	NA	NA	NA	NA	NA	NA	NA	NA	NA	NA	NA	NA	NA	NA	NA	NA	NA	NA	NA	NA	NA	NA	NA	NA	SEMA4C	0.0016837	1	0.373734	0.118985	Wald ratio	SEMA4C_7923_41	SeqId.7923-41	SomaScan v4	NA	NA	NA	NA
LATS1	O95835	6514	CIS	Depression_iPSYCH_2023	UKBB-PPP_Specific	NA,-	NA	0.00220301	0.00220301	UKBB_PPP	UKBB_PPP	0.187156	8.23486	NA	NA	NA	NA	NA	NA	NA	NA	NA	NA	NA	NA	NA	NA	NA	NA	NA	NA	NA	NA	NA	NA	NA	NA	NA	NA	NA	NA	NA	NA	NA	NA	NA	NA	NA	fixed	0.00220301	-0.230354	0.0752447	-0.377831	-0.0828776	FALSE	FALSE	0.05	NA	1	1	6_149742883_T_C	0.00195533	1.65e-05	TRUE	1.03e-12	NA	NA	NA	NA	NA	NA	NA	NA	NA	NA	NA	NA	NA	NA	NA	NA	NA	NA	0.000928894	1	-0.230354	0.0695678	Wald ratio	NA	NA	NA	NA	NA	NA	NA	NA	NA	LATS1:O95835:Inflammation_II	OID30523	Inflammation_II	Olink Explore
IDO1	P14902	6059	TRANS	Cognition_Meta	BOTH	-,-	0.00896254	0.00121473	0.950284	deCODE	UKBB_PPP	0.121669	8.27352	random	0.00121473	-0.0787033	0.0243257	-0.126381	-0.0310258	FALSE	FALSE	0.05	55.5309268956517,6.19500795805531e-08	2.24683	12	12_111494996_C_T,3_43474409_G_A,3_43519025_G_A,3_44546291_C_A,3_44729335_A_G,3_45493224_C_T,3_46132150_C_T,3_47586705_G_A,3_49347984_A_T,3_50787229_T_C,3_52069472_T_G,3_52328756_C_T	0.0395538	0.000570166	TRUE	8.07e-205	0.0166155	0.00520434	0.00961136	60.5157	58.7407	29.9689	59.1143	0.0044806	11	11	10	11	11	7.44e-09	1.59e-08	0.00086672	1.35e-08	1	random	0.950284	-0.00154067	0.0247099	-0.0499712	0.0468899	FALSE	FALSE	0.05	31.4206714777124,0.00169887688902349	1.61814	13	1_161530340_A_G,11_128190534_T_C,12_111535554_A_G,13_28029870_T_C,15_79973546_T_C,17_35470352_G_T,19_10208002_C_T,19_53818679_A_G,19_54255803_T_C,3_101523907_A_G,6_116448682_T_G,8_143926863_T_C,9_93132682_G_A	0.0243595	0.000169899	TRUE	9.86e-134	-0.00378743	0.00428614	0.39579	34.3894	34.3889	32.1101	34.389	0.00052841	12	12	11	12	12	0.000585443	0.000585548	0.000732315	0.000585533	1	0.913483	13	-0.00162721	0.0149772	Ivw(FixedEffects)	IDO1	4.08135e-14	12	-0.0789405	0.0104441	Ivw(FixedEffects)	IDO1_9759_13	SeqId.9759-13	SomaScan v4	IDO1:P14902:Neurology_II	OID31050	Neurology_II	Olink Explore
CREB3L4	Q8TEY5	18854	CIS	Cognition_Meta	deCODE_Specific	-,NA	NA	0.00221946	0.00221946	deCODE	deCODE	0.0846567	8.29636	fixed	0.00221946	-0.0453489	0.0148239	-0.0744033	-0.0162946	FALSE	FALSE	0.05	0.235269427877426,0.627643857728733	0.485046	2	1_153971312_A_G,1_154322602_G_A	0.0190401	4.6e-05	TRUE	6.94e-117	NA	NA	NA	0.236379	0.233054	NA	0.233052	3.03e-06	1	1	NA	1	1	0.626834	0.629269	NA	0.62927	0.998611	NA	NA	NA	NA	NA	NA	NA	NA	NA	NA	NA	NA	NA	NA	NA	NA	NA	NA	NA	NA	NA	NA	NA	NA	NA	NA	NA	NA	NA	NA	NA	NA	NA	NA	NA	NA	NA	NA	NA	NA	CREB3L4	0.00205169	2	-0.0453732	0.0147189	Ivw(FixedEffects)	CREB3L4_11308_8	SeqId.11308-8	SomaScan v4	NA	NA	NA	NA
TNNT2	P45379	11949	TRANS	Cognition_Meta	deCODE_Specific	+,NA	NA	0.00121955	0.00121955	deCODE	deCODE	0.120382	8.30639	fixed	0.00121955	0.0886786	0.0274185	0.0349394	0.142418	FALSE	FALSE	0.05	NA	1	1	1_196703324_G_A	0.00599099	5.13e-05	TRUE	1.46e-34	NA	NA	NA	NA	NA	NA	NA	NA	NA	NA	NA	NA	NA	NA	NA	NA	NA	NA	NA	NA	NA	NA	NA	NA	NA	NA	NA	NA	NA	NA	NA	NA	NA	NA	NA	NA	NA	NA	NA	NA	NA	NA	NA	NA	NA	NA	NA	NA	NA	NA	NA	NA	NA	NA	NA	NA	NA	NA	TNNT2	0.000909875	1	0.0886786	0.0267345	Wald ratio	TNNT2_5315_22	SeqId.5315-22	SomaScan v4	NA	NA	NA	NA
OLFM1	Q99784	17187	CIS	BIP_PGC3_noukb	deCODE_Specific	+,NA	NA	0.00222615	0.00222615	deCODE	deCODE	0.0904496	8.32136	random	0.00222615	0.181754	0.0594302	0.0652728	0.298235	FALSE	FALSE	0.05	2.60525721809874,0.456568633994835	0.93189	4	9_134789254_C_T,9_134860694_A_T,9_134948963_T_C,9_135081556_G_A	0.0113184	3.57e-05	TRUE	5.66e-73	-0.00878205	0.0168662	0.654492	2.71578	NA	2.39158	2.64782	0.000468837	3	NA	2	3	3	0.437552	NA	0.302465	0.449167	0.999997	NA	NA	NA	NA	NA	NA	NA	NA	NA	NA	NA	NA	NA	NA	NA	NA	NA	NA	NA	NA	NA	NA	NA	NA	NA	NA	NA	NA	NA	NA	NA	NA	NA	NA	NA	NA	NA	NA	NA	NA	OLFM1	0.00163381	4	0.184362	0.0585313	Ivw(FixedEffects)	OLFM1_5703_26	SeqId.5703-26	SomaScan v4	NA	NA	NA	NA
CSDC2	Q9Y534	30359	TRANS	Cognition_Meta	deCODE_Specific	+,NA	NA	0.0012218	0.0012218	deCODE	deCODE	0.118881	8.32169	fixed	0.0012218	0.0700785	0.021671	0.0276041	0.112553	FALSE	FALSE	0.05	1.65020289157305,0.438190537626371	0.908351	3	1_196695521_C_T,1_196813906_A_C,14_100710432_G_A	0.00988163	6e-05	TRUE	3.04e-57	-0.000349759	0.00666881	0.966642	1.68148	NA	1.67687	1.64398	3.6e-05	2	NA	1	2	2	0.431391	NA	0.195341	0.439557	0.999982	NA	NA	NA	NA	NA	NA	NA	NA	NA	NA	NA	NA	NA	NA	NA	NA	NA	NA	NA	NA	NA	NA	NA	NA	NA	NA	NA	NA	NA	NA	NA	NA	NA	NA	NA	NA	NA	NA	NA	NA	CSDC2	0.000933129	3	0.070445	0.0212828	Ivw(FixedEffects)	CSDC2_12754_14	SeqId.12754-14	SomaScan v4	NA	NA	NA	NA
EIF2AK4	Q9P2K8	19687	TRANS	BIP_PGC3_noukb	deCODE_Specific	+,NA	NA	0.00122853	0.00122853	deCODE	deCODE	0.174323	8.36748	fixed	0.00122853	0.303837	0.0940038	0.119593	0.488081	FALSE	FALSE	0.05	0.898156086635443,0.343276613675869	0.947711	2	19_44945208_T_G,3_165787389_A_G	0.00487905	3.52e-05	TRUE	1.66e-30	NA	NA	NA	1.03445	0.970535	NA	0.970188	9.28e-05	1	1	NA	1	1	0.309117	0.324547	NA	0.324633	0.992315	NA	NA	NA	NA	NA	NA	NA	NA	NA	NA	NA	NA	NA	NA	NA	NA	NA	NA	NA	NA	NA	NA	NA	NA	NA	NA	NA	NA	NA	NA	NA	NA	NA	NA	NA	NA	NA	NA	NA	NA	EIF2AK4	0.000707611	2	0.30776	0.0908754	Ivw(FixedEffects)	EIF2AK4_14284_23	SeqId.14284-23	SomaScan v4	NA	NA	NA	NA
DSCAM	O60469	3039	TRANS	BIP_PGC3_noukb	BOTH	+,+	0.0012331	0.0012331	0.0380245	metap	UKBB_PPP	0.171401	8.39865	random	0.00324262	0.225614	0.0766416	0.0753989	0.375829	FALSE	FALSE	0.05	1.78189391551918,0.618882926691535	0.770691	4	1_196695521_C_T,10_17833858_T_G,21_41097411_A_G,3_165787389_A_G	0.00765951	3.21e-05	TRUE	6.03e-49	0.0133079	0.0161791	0.497235	1.93107	NA	1.25451	1.86753	0.000224866	3	NA	2	3	3	0.586836	NA	0.534057	0.600351	0.999999	random	0.0380245	0.118094	0.0569241	0.00652505	0.229664	FALSE	FALSE	0.05	56.8363265894192,1.21142891937236e-05	1.72956	20	1_161524532_A_C,10_114026477_G_A,10_17833858_T_G,10_18217497_G_A,11_61820833_A_G,11_68041801_C_T,12_25047653_G_A,16_73168976_A_C,16_79537296_T_A,17_7176997_C_T,19_46731628_G_A,19_48703949_A_G,2_27508073_T_C,2_85220361_A_T,21_41095226_C_T,4_98866005_C_T,4_989064_G_A,6_119449644_C_A,7_29317758_G_A,8_10752445_G_A	0.0549082	0.00032723	TRUE	0	0.0107976	0.0107933	0.330376	87.117	86.2207	82.5284	86.2281	0.0096319	19	19	18	19	19	1.07e-10	1.54e-10	3.08e-10	1.53e-10	1	3.08978e-05	20	0.134208	0.0322093	Ivw(FixedEffects)	DSCAM	0.00217638	4	0.22967	0.0749321	Ivw(FixedEffects)	DSCAM_9175_48	SeqId.9175-48	SomaScan v4	DSCAM:O60469:Neurology_II	OID30993	Neurology_II	Olink Explore
TIE1	P35590	11809	CIS	Depression_iPSYCH_2023	BOTH	+,+	0.00224901	0.00224901	0.0896575	metap	deCODE	0.186817	8.40678	fixed	0.0896575	0.0352313	0.0207584	-0.00545441	0.075917	FALSE	FALSE	0.05	6.35593555063873,0.0416702524471425	1.78269	3	1_42512921_G_A,1_42905469_A_C,1_43294565_G_T	0.0208667	1.43e-05	TRUE	1.09e-148	0.141627	0.679857	0.86925	6.60408	NA	6.32941	6.57918	0.00109492	2	NA	1	2	2	0.036808	NA	0.0118752	0.0372692	0.999453	fixed	0.00268841	0.072591	0.0241866	0.0251861	0.119996	FALSE	FALSE	0.05	NA	1	1	1_43300755_A_G	0.0202183	1.33e-05	TRUE	2.26e-139	NA	NA	NA	NA	NA	NA	NA	NA	NA	NA	NA	NA	NA	NA	NA	NA	NA	NA	0.00252032	1	0.072591	0.0240297	Wald ratio	TIE1	0.090427	3	0.034954	0.0206444	Ivw(FixedEffects)	TIE1_2844_53	SeqId.2844-53	SomaScan v4	TIE1:P35590:Cardiometabolic	OID20303	Cardiometabolic	Olink Explore
GDNF	P39905	4232	TRANS	Depression_iPSYCH_2023	BOTH	-,-	0.00765725	0.00124023	0.777138	UKBB_PPP	deCODE	0.31286	8.44723	fixed	0.777138	-0.0135559	0.0478922	-0.107423	0.0803111	FALSE	FALSE	0.05	0.989241070309721,0.319927934297035	0.994606	2	1_196695521_C_T,6_96614917_T_G	0.00377976	2.16e-06	TRUE	6.75e-28	NA	NA	NA	1.00581	1.00535	NA	1.00535	8.65e-05	1	1	NA	1	1	0.315908	0.31602	NA	0.31602	0.992581	fixed	0.00124023	-0.158022	0.0489315	-0.253926	-0.0621184	FALSE	FALSE	0.05	5.7085559373253,0.0575973932337642	1.68946	3	18_79400235_A_C,19_14690145_T_C,5_36780055_T_C	0.0061485	2.92e-05	TRUE	1.99e-38	-0.0146449	0.0152272	0.512407	6.45642	NA	3.35401	6.00139	0.000242772	2	NA	1	2	2	0.0396284	NA	0.0670417	0.0497524	0.999879	0.000214233	3	-0.171204	0.0462511	Ivw(FixedEffects)	GDNF	0.780679	2	-0.0132877	0.0477227	Ivw(FixedEffects)	GDNF_5822_22	SeqId.5822-22	SomaScan v4	GDNF:P39905:Neurology	OID20861	Neurology	Olink Explore
DAPP1	Q9UN19	16500	CIS	PGC3_SCZ_NoUKB	BOTH	+,+	0.00226606	0.00226606	0.0176415	metap	deCODE	0.0596516	8.47052	fixed	0.0176415	0.228736	0.0963887	0.0398176	0.417654	FALSE	FALSE	0.05	NA	1	1	4_99826815_C_T	0.00286615	3.66e-05	TRUE	5.94e-16	NA	NA	NA	NA	NA	NA	NA	NA	NA	NA	NA	NA	NA	NA	NA	NA	NA	NA	fixed	0.0137791	0.193363	0.0785081	0.03949	0.347236	FALSE	FALSE	0.05	NA	1	1	4_99831495_A_G	0.00518447	3.87e-05	TRUE	4.05e-28	NA	NA	NA	NA	NA	NA	NA	NA	NA	NA	NA	NA	NA	NA	NA	NA	NA	NA	0.0121823	1	0.193363	0.0771348	Wald ratio	DAPP1	0.014613	1	0.228736	0.093674	Wald ratio	DAPP1_11615_16	SeqId.11615-16	SomaScan v4	DAPP1:Q9UN19:Inflammation	OID20524	Inflammation	Olink Explore
APEX1	P27695	587	TRANS	BIP_PGC3_noukb	BOTH	-,-	0.00332266	0.00124467	0.300209	deCODE	UKBB_PPP	0.169549	8.47747	fixed	0.00124467	-0.443563	0.137392	-0.712848	-0.174279	FALSE	FALSE	0.05	1.07478486662804,0.299867153410498	1.03672	2	2_31066723_G_A,3_56815721_T_C	0.00241747	3.96e-05	TRUE	1.43e-14	NA	NA	NA	1.32306	NA	NA	1.14846	0.000122018	1	NA	NA	1	1	0.250044	NA	NA	0.283872	0.991187	fixed	0.300209	-0.1104	0.106565	-0.319265	0.0984641	FALSE	FALSE	0.05	3.55962591098719,0.168669693057753	1.3341	3	12_111535554_A_G,19_53821741_G_T,3_56815721_T_C	0.00514479	1.41e-05	TRUE	5.36e-33	0.017467	0.104361	0.894427	3.72377	3.69669	3.6223	3.6961	0.000370252	2	2	1	2	2	0.15538	0.157498	0.0570101	0.157544	0.999815	0.265285	3	-0.117072	0.105092	Ivw(FixedEffects)	APEX1	0.000353965	2	-0.456422	0.12777	Ivw(FixedEffects)	APEX1_9849_13	SeqId.9849-13	SomaScan v4	APEX1:P27695:Oncology	OID21434	Oncology	Olink Explore
HEXIM1	O94992	24953	CIS	PGC3_SCZ_NoUKB	deCODE_Specific	+,NA	NA	0.00227672	0.00227672	deCODE	deCODE	0.0595132	8.51039	fixed	0.00227672	0.304008	0.0996245	0.108748	0.499268	FALSE	FALSE	0.05	NA	1	1	17_45167333_A_C	0.00281488	6.36e-05	TRUE	1.55e-14	NA	NA	NA	NA	NA	NA	NA	NA	NA	NA	NA	NA	NA	NA	NA	NA	NA	NA	NA	NA	NA	NA	NA	NA	NA	NA	NA	NA	NA	NA	NA	NA	NA	NA	NA	NA	NA	NA	NA	NA	NA	NA	NA	NA	NA	NA	NA	NA	NA	NA	NA	NA	NA	NA	NA	NA	NA	NA	HEXIM1	0.00135108	1	0.304008	0.0948571	Wald ratio	HEXIM1_15596_7	SeqId.15596-7	SomaScan v4	NA	NA	NA	NA
PSPN	O60542	9579	TRANS	Cognition_Meta	BOTH	+,+	0.00125063	0.00125063	0.0530338	metap	UKBB_PPP	0.119972	8.51802	fixed	0.00236166	0.114654	0.0377088	0.0407466	0.188562	FALSE	FALSE	0.05	NA	1	1	1_196695521_C_T	0.00324057	4.76e-05	TRUE	2.92e-18	NA	NA	NA	NA	NA	NA	NA	NA	NA	NA	NA	NA	NA	NA	NA	NA	NA	NA	random	0.0530338	0.0298816	0.0154455	-0.000391055	0.0601544	FALSE	FALSE	0.05	35.6830367828445,0.21863763899646	1.09061	31	1_150023307_G_A,10_14645427_C_T,10_29647038_A_G,12_19985631_G_A,12_20577031_A_G,12_3278531_T_C,13_73064340_C_T,13_73274326_G_A,13_73469980_C_T,14_105168150_G_T,15_55981248_T_C,17_46548562_C_A,18_51382118_A_G,18_79394009_G_A,2_118571862_A_C,2_18490529_C_A,2_232303910_T_C,2_28622053_G_T,20_10667303_A_G,20_3660895_G_A,21_28114603_T_G,21_38380751_C_T,3_147421954_G_T,3_155084189_A_G,3_172216648_G_T,4_119131958_G_T,6_133476725_A_G,7_93424507_T_C,8_76581291_T_A,9_111143171_A_G,9_97771865_A_G	0.0477569	0.000227042	TRUE	6.65e-271	-0.000714572	0.00239943	0.767972	39.4197	39.2954	39.2995	39.3101	0.000792283	30	30	29	30	30	0.116601	0.119247	0.0960585	0.118932	1	0.0238671	31	0.0315957	0.013985	Ivw(FixedEffects)	PSPN	0.00151911	1	0.114654	0.0361571	Wald ratio	PSPN_2696_87	SeqId.2696-87	SomaScan v4	PSPN:O60542:Inflammation	OID20511	Inflammation	Olink Explore
PDIA5	Q14554	24811	TRANS	Depression_iPSYCH_2023	BOTH	+,+	0.00873473	0.00125077	0.896037	UKBB_PPP	deCODE	0.304249	8.51896	random	0.896037	0.00220294	0.0168589	-0.03084	0.0352458	FALSE	FALSE	0.05	18.4586506899149,0.732158089447244	0.895852	24	2_54964946_A_G,3_116731640_G_A,3_119083378_C_T,3_119140962_T_C,3_119801011_C_A,3_120051416_C_T,3_120762559_A_G,3_121176840_T_C,3_121576464_G_A,3_121637215_C_T,3_121713351_G_A,3_122003360_C_T,3_122021982_C_A,3_124115976_G_T,3_124386133_G_A,3_124605080_T_C,3_124632726_T_C,3_124925473_G_A,3_124927668_T_A,3_125009964_C_A,3_125204141_G_A,3_126082224_G_T,3_126906876_C_T,3_127888048_C_T	0.0311401	3.03e-05	TRUE	1.51e-219	-0.00180484	0.00387514	0.645974	19.1935	19.1932	18.9766	19.1934	0.00445876	23	23	22	23	23	0.689936	0.689957	0.646772	0.689945	1	fixed	0.00125077	0.124165	0.0384765	0.0487528	0.199578	FALSE	FALSE	0.05	1.34800876278823,0.509663598649263	0.820978	3	15_86153507_C_T,20_19307260_G_A,7_134317123_T_G	0.00683163	2.17e-05	TRUE	4.33e-43	0.0289492	0.0265044	0.471951	1.43357	1.3682	0.240576	1.36775	3.87e-05	2	2	1	2	2	0.48832	0.504544	0.62379	0.504659	0.999981	0.000806372	3	0.125571	0.0374772	Ivw(FixedEffects)	PDIA5	0.884612	24	0.00242627	0.0167185	Ivw(FixedEffects)	PDIA5_5593_11	SeqId.5593-11	SomaScan v4	PDIA5:Q14554:Oncology_II	OID31209	Oncology_II	Olink Explore
TGOLN2	O43493	15450	CIS	BIP_PGC3_noukb	UKBB-PPP_Specific	NA,-	NA	0.00228424	0.00228424	UKBB_PPP	UKBB_PPP	0.0918118	8.5385	NA	NA	NA	NA	NA	NA	NA	NA	NA	NA	NA	NA	NA	NA	NA	NA	NA	NA	NA	NA	NA	NA	NA	NA	NA	NA	NA	NA	NA	NA	NA	NA	NA	NA	NA	random	0.00228424	-0.0759743	0.0249051	-0.124787	-0.0271611	FALSE	FALSE	0.05	2.22604780740874,0.817064733018302	0.66724	6	2_85144319_G_A,2_85191368_G_A,2_85300463_G_T,2_85457787_T_A,2_85687421_G_A,2_86254712_C_T	0.0628148	3.31e-05	TRUE	0	-0.00646135	0.0103823	0.567437	2.23818	2.23087	1.85087	2.23087	0.00127877	5	5	4	5	5	0.815302	0.816364	0.763163	0.816365	1	0.00220579	6	-0.076067	0.0248502	Ivw(FixedEffects)	NA	NA	NA	NA	NA	NA	NA	NA	NA	TGOLN2:O43493:Inflammation_II	OID30691	Inflammation_II	Olink Explore
PRR16	Q569H4	29654	TRANS	BIP_PGC3_noukb	deCODE_Specific	-,NA	NA	0.00125458	0.00125458	deCODE	deCODE	0.167548	8.54496	fixed	0.00125458	-0.260179	0.0806463	-0.418243	-0.102115	FALSE	FALSE	0.05	0.522279672389946,0.770173213992967	0.511018	3	11_94551670_C_T,4_82974073_G_A,8_89943396_T_A	0.00673308	3.29e-05	TRUE	1.42e-42	0.0162394	0.0354351	0.726429	0.539522	0.511365	0.329495	0.511261	7.8e-05	2	2	1	2	2	0.763562	0.774388	0.565957	0.774428	0.999961	NA	NA	NA	NA	NA	NA	NA	NA	NA	NA	NA	NA	NA	NA	NA	NA	NA	NA	NA	NA	NA	NA	NA	NA	NA	NA	NA	NA	NA	NA	NA	NA	NA	NA	NA	NA	NA	NA	NA	NA	PRR16	0.000907237	3	-0.261184	0.0787216	Ivw(FixedEffects)	PRR16_10621_26	SeqId.10621-26	SomaScan v4	NA	NA	NA	NA
ENPP5	Q9UJA9	13717	CIS	PGC3_SCZ_NoUKB	BOTH	-,-	0.00228816	0.00228816	0.0183881	metap	UKBB_PPP	0.0593969	8.55316	random	0.0133642	-0.0661707	0.0267474	-0.118595	-0.0137468	FALSE	FALSE	0.05	11.5719608747381,0.171347818580772	1.2027	9	6_45170284_G_A,6_45570421_A_T,6_46062250_A_C,6_46206203_C_T,6_46233478_A_G,6_46247906_A_G,6_46584935_A_G,6_46922483_C_T,6_47133530_A_T	0.0613856	0.000155615	TRUE	0	-0.0200257	0.0377831	0.612491	11.9509	11.9178	11.4898	11.9177	0.0152062	8	8	7	8	8	0.15341	0.154909	0.118637	0.154913	1	random	0.0183881	-0.0481964	0.020442	-0.0882621	-0.00813073	FALSE	FALSE	0.05	12.8634073550023,0.231409474235754	1.13417	11	6_45726141_C_A,6_45749788_A_G,6_45830271_A_T,6_45980211_A_T,6_46072302_A_T,6_46090020_T_C,6_46202814_C_T,6_46284106_T_C,6_46388288_A_T,6_46440916_C_T,6_47037490_A_G	0.100285	0.000156074	TRUE	0	0.00445169	0.0107121	0.687454	13.3432	13.3211	13.092	13.323	0.0157236	10	10	9	10	10	0.205112	0.20627	0.158489	0.206171	1	0.00721147	11	-0.0482999	0.017976	Ivw(FixedEffects)	ENPP5	0.00287451	9	-0.0661279	0.0221843	Ivw(FixedEffects)	ENPP5_6556_5	SeqId.6556-5	SomaScan v4	ENPP5:Q9UJA9:Inflammation	OID20736	Inflammation	Olink Explore
AKR1C1	Q04828	384	TRANS	BIP_PGC3_noukb	deCODE_Specific	+,NA	NA	0.00126767	0.00126767	deCODE	deCODE	0.16604	8.63407	fixed	0.00126767	0.222669	0.0690831	0.0872683	0.358069	FALSE	FALSE	0.05	3.3747593422231,0.185003659852769	1.29899	3	1_196695521_C_T,2_27588855_A_G,3_165744047_A_G	0.00862074	4.45e-05	TRUE	3.74e-54	0.0303818	0.018671	0.350808	3.95525	3.80121	1.08428	3.79949	0.000435367	2	2	1	2	2	0.138398	0.149478	0.297743	0.149607	0.999782	NA	NA	NA	NA	NA	NA	NA	NA	NA	NA	NA	NA	NA	NA	NA	NA	NA	NA	NA	NA	NA	NA	NA	NA	NA	NA	NA	NA	NA	NA	NA	NA	NA	NA	NA	NA	NA	NA	NA	NA	AKR1C1	0.000621976	3	0.23076	0.0674374	Ivw(FixedEffects)	AKR1C1_12618_50	SeqId.12618-50	SomaScan v4	NA	NA	NA	NA
GPHA2	Q96T91	18054	TRANS	BIP_PGC3_noukb	BOTH	+,+	0.00127107	0.00127107	0.0541716	metap	deCODE	0.163344	8.65726	random	0.0541716	0.08706	0.0452151	-0.00156002	0.17568	FALSE	FALSE	0.05	6.36547659853443,0.27226262382006	1.12832	6	1_196139611_G_T,1_196695521_C_T,1_196813906_A_C,1_198057449_T_C,19_15475861_A_T,3_165761011_C_T	0.0255329	4.19e-05	TRUE	1.48e-167	-0.00319287	0.0132423	0.821324	6.61162	6.58514	6.5169	6.58505	0.0014062	5	5	4	5	5	0.251164	0.253367	0.163729	0.253374	1	random	0.0023541	0.206064	0.0677508	0.0732743	0.338853	FALSE	FALSE	0.05	6.13968079677089,0.292863714381991	1.10812	6	12_481379_A_G,15_36899760_G_A,17_2194712_C_A,22_23957216_T_C,6_44749468_C_T,8_71554089_G_A	0.0134581	5.38e-05	TRUE	3.23e-81	-0.0245528	0.0121993	0.114455	6.3797	6.21465	2.32901	6.21261	0.000653415	5	5	4	5	5	0.271005	0.28589	0.675493	0.286077	1	0.000432414	6	0.210954	0.0599392	Ivw(FixedEffects)	GPHA2	0.0276635	6	0.0877293	0.0398403	Ivw(FixedEffects)	GPHA2_6395_58	SeqId.6395-58	SomaScan v4	GPHA2:Q96T91:Oncology_II	OID31437	Oncology_II	Olink Explore
SNPH	O15079	15931	TRANS	Cognition_Meta	deCODE_Specific	+,NA	NA	0.00128711	0.00128711	deCODE	deCODE	0.121757	8.76649	fixed	0.00128711	0.123635	0.0384099	0.0483533	0.198917	FALSE	FALSE	0.05	9.92627666667753,0.00699095342690679	2.22781	3	1_48781829_T_G,10_63303060_C_T,7_106732314_C_T	0.00346218	0.000175351	TRUE	2.02e-15	0.0167497	0.0225747	0.593619	16.5938	14.2373	10.7021	13.977	0.000190947	2	2	1	2	2	0.00024929	0.000809846	0.00107015	0.00092245	0.999905	NA	NA	NA	NA	NA	NA	NA	NA	NA	NA	NA	NA	NA	NA	NA	NA	NA	NA	NA	NA	NA	NA	NA	NA	NA	NA	NA	NA	NA	NA	NA	NA	NA	NA	NA	NA	NA	NA	NA	NA	SNPH	5.93981e-06	3	0.159097	0.0351323	Ivw(FixedEffects)	SNPH_17343_6	SeqId.17343-6	SomaScan v4	NA	NA	NA	NA
DPP10	Q8N608	20823	TRANS	Depression_iPSYCH_2023	BOTH	-,-	0.00875496	0.00128877	0.871928	UKBB_PPP	deCODE	0.302682	8.77779	fixed	0.871928	-0.00844972	0.0524143	-0.11118	0.0942805	FALSE	FALSE	0.05	0.401083628022501,0.526530156283556	0.633312	2	1_196677131_A_G,2_3592552_C_T	0.00292827	6.33e-07	TRUE	1.38e-22	NA	NA	NA	0.403093	0.402994	NA	0.402993	1.02e-05	1	1	NA	1	1	0.525496	0.525547	NA	0.525547	0.997456	random	0.00128877	-0.0536462	0.0166682	-0.0863153	-0.0209771	FALSE	FALSE	0.05	4.50628503508767,0.719960317707184	0.802343	8	15_50748187_T_C,2_115545970_C_T,2_115732126_G_A,2_115830437_A_T,3_70877837_C_T,4_56884559_G_A,7_20343500_C_T,8_54549764_G_A	0.0356669	2.28e-05	TRUE	4.04e-244	-0.00366369	0.00486016	0.479484	4.68716	4.6494	4.11891	4.64927	0.000336558	7	7	6	7	7	0.698079	0.70266	0.660588	0.702676	1	0.0010924	8	-0.0541022	0.0165674	Ivw(FixedEffects)	DPP10	0.872212	2	-0.00841347	0.0523064	Ivw(FixedEffects)	DPP10_7890_68	SeqId.7890-68	SomaScan v4	DPP10:Q8N608:Inflammation	OID20527	Inflammation	Olink Explore
ADK	P55263	257	CIS	BIP_PGC3_noukb	deCODE_Specific	-,NA	NA	0.00234882	0.00234882	deCODE	deCODE	0.0934032	8.7799	fixed	0.00234882	-0.670303	0.220337	-1.10216	-0.23845	FALSE	FALSE	0.05	NA	1	1	10_74096084_C_T	0.00104333	3.52e-05	TRUE	2.24e-06	NA	NA	NA	NA	NA	NA	NA	NA	NA	NA	NA	NA	NA	NA	NA	NA	NA	NA	NA	NA	NA	NA	NA	NA	NA	NA	NA	NA	NA	NA	NA	NA	NA	NA	NA	NA	NA	NA	NA	NA	NA	NA	NA	NA	NA	NA	NA	NA	NA	NA	NA	NA	NA	NA	NA	NA	NA	NA	ADK	0.000440761	1	-0.670303	0.190731	Wald ratio	ADK_19207_119	SeqId.19207-119	SomaScan v4	NA	NA	NA	NA
RELL2	Q8NC24	26902	TRANS	PGC3_SCZ_NoUKB	deCODE_Specific	+,NA	NA	0.00129619	0.00129619	deCODE	deCODE	0.144727	8.82836	fixed	0.00129619	0.146229	0.0454576	0.0571337	0.235324	FALSE	FALSE	0.05	0.287031818513361,0.866307017776901	0.378835	3	1_196695521_C_T,22_22162605_C_T,3_165761011_C_T	0.0143313	6.77e-05	TRUE	4.07e-81	0.00976584	0.0179617	0.682965	0.297111	0.290537	0.00149618	0.290538	1.98e-05	2	2	1	2	2	0.861952	0.86479	0.969145	0.86479	0.99999	NA	NA	NA	NA	NA	NA	NA	NA	NA	NA	NA	NA	NA	NA	NA	NA	NA	NA	NA	NA	NA	NA	NA	NA	NA	NA	NA	NA	NA	NA	NA	NA	NA	NA	NA	NA	NA	NA	NA	NA	RELL2	0.00112098	3	0.146479	0.0449563	Ivw(FixedEffects)	RELL2_6600_70	SeqId.6600-70	SomaScan v4	NA	NA	NA	NA
RGMA	Q96B86	30308	TRANS	Depression_iPSYCH_2023	BOTH	-,-	0.00210376	0.0012993	0.172152	deCODE	UKBB_PPP	0.294986	8.84957	random	0.0012993	-0.0637361	0.0198176	-0.102578	-0.0248943	FALSE	FALSE	0.05	10.7401542056718,0.216861508378066	1.15867	9	1_109275216_T_C,1_179504138_T_C,13_73536275_T_G,15_72835843_A_G,17_69280242_T_G,19_44908684_T_C,2_27508073_T_C,3_30708473_A_G,9_35834945_T_G	0.0262302	4.12e-05	TRUE	4.82e-182	-0.00612505	0.00389482	0.159805	12.2867	12.0646	9.07904	12.0616	0.00058965	8	8	7	8	8	0.138864	0.148345	0.247031	0.148475	1	random	0.172152	-0.0209521	0.0153459	-0.0510295	0.00912531	FALSE	FALSE	0.05	50.1634762157621,0.0161365247183279	1.27208	32	1_109338099_T_C,1_165414556_A_G,1_172431344_A_C,10_17847614_G_A,12_50913366_T_C,12_55996852_A_G,13_21776544_A_G,13_73614630_A_G,15_60645725_A_T,15_72833697_T_C,15_72965384_A_G,16_20381010_G_A,16_89240295_C_T,17_39692424_A_G,17_69085137_A_G,17_81261988_T_C,18_21712931_A_C,19_35054481_C_T,2_27508073_T_C,20_63742866_A_C,3_12795293_C_T,3_30712081_A_G,3_63990469_G_A,4_102267552_C_T,4_3450618_G_A,4_82951522_C_T,5_126910206_C_T,8_22422350_A_C,8_9326086_A_G,9_35672239_C_T,9_35751224_C_T,9_35953986_T_C	0.0722566	8.58e-05	TRUE	0	-0.000449531	0.00235561	0.849941	54.4929	54.4234	54.4269	54.4263	0.00244376	31	31	30	31	31	0.00568357	0.00578326	0.00411899	0.00577914	1	0.0731226	32	-0.0213871	0.0119343	Ivw(FixedEffects)	RGMA	7.6658e-05	9	-0.0666812	0.0168616	Ivw(FixedEffects)	RGMA_5483_1	SeqId.5483-1	SomaScan v4	RGMA:Q96B86:Neurology	OID21065	Neurology	Olink Explore
HSP90B1	P14625	12028	CIS	BIP_PGC3_noukb	deCODE_Specific	+,NA	NA	0.00237232	0.00237232	deCODE	deCODE	0.0933447	8.86775	random	0.00237232	0.0697518	0.022951	0.0247688	0.114735	FALSE	FALSE	0.05	7.30132220952378,0.774183243388397	0.814713	12	12_103075458_A_G,12_103699469_A_G,12_103736024_A_G,12_103753429_A_G,12_103884369_T_C,12_104230582_T_C,12_104389881_G_A,12_104509106_A_T,12_104543256_G_A,12_104616095_C_T,12_104710818_C_A,12_104905753_C_T	0.0776291	4.77e-05	TRUE	0	0.0115769	0.0119004	0.353588	7.42747	7.40351	6.4811	7.41187	0.00434785	11	11	10	11	11	0.763485	0.765529	0.773355	0.764816	1	NA	NA	NA	NA	NA	NA	NA	NA	NA	NA	NA	NA	NA	NA	NA	NA	NA	NA	NA	NA	NA	NA	NA	NA	NA	NA	NA	NA	NA	NA	NA	NA	NA	NA	NA	NA	NA	NA	NA	NA	HSP90B1	0.00216067	12	0.0701934	0.0228851	Ivw(FixedEffects)	HSP90B1_6393_63	SeqId.6393-63	SomaScan v4	NA	NA	NA	NA
LRRC37A2	A6NM11	32404	TRANS	BIP_PGC3_noukb	BOTH	+,+	0.00130646	0.00130646	0.021305	metap	deCODE	0.164783	8.89827	fixed	0.021305	0.215543	0.093611	0.0320685	0.399017	FALSE	FALSE	0.05	0.089592851931419,0.764695399486818	0.299321	2	1_196695521_C_T,3_165760452_G_T	0.0046665	1.59e-05	TRUE	7.43e-31	NA	NA	NA	0.0939451	0.0908141	NA	0.090813	1.15e-05	1	1	NA	1	1	0.75922	0.763145	NA	0.763146	0.997297	random	0.00617124	0.0716744	0.0261725	0.0203773	0.122972	FALSE	FALSE	0.05	17.4813002525429,0.231435107746589	1.11744	15	10_17833858_T_G,12_89505925_A_G,17_42971036_C_T,17_43630719_C_T,17_44120041_C_T,17_44980217_C_T,17_45024014_C_T,17_45186544_G_A,17_47438830_G_A,17_47834936_C_T,17_64966066_C_T,19_44909976_G_T,3_186663473_T_C,4_102267552_C_T,7_151257476_G_A	0.0913558	9.11e-05	TRUE	0	0.0185686	0.0066973	0.0158403	18.06	18.0236	10.373	18.0276	0.00993414	14	14	13	14	14	0.20406	0.205707	0.663183	0.205528	1	0.0019048	15	0.0724856	0.0233471	Ivw(FixedEffects)	LRRC37A2	0.0190531	2	0.21583	0.0920585	Ivw(FixedEffects)	LRRC37A2_8897_3	SeqId.8897-3	SomaScan v4	LRRC37A2:A6NM11:Oncology_II	OID31440	Oncology_II	Olink Explore
SPON1	Q9HCB6	11252	TRANS	PGC3_SCZ_NoUKB	BOTH	-,-	0.00324669	0.00130868	0.278182	UKBB_PPP	deCODE	0.143765	8.91344	random	0.278182	-0.177323	0.16352	-0.497816	0.14317	FALSE	FALSE	0.05	18.9508509540867,0.000279871347510162	2.51335	4	11_16564223_C_T,17_69085137_A_G,19_48703160_A_G,9_133247705_T_C	0.00866388	0.000233223	TRUE	2.82e-39	-0.0379805	0.0405358	0.447688	22.1883	NA	15.4198	21.1933	0.0119841	3	NA	2	3	3	5.96e-05	NA	0.000448368	9.6e-05	0.999652	random	0.00130868	-0.198813	0.061857	-0.32005	-0.0775752	FALSE	FALSE	0.05	19.5704287815925,0.0335877398263131	1.39894	11	10_17833858_T_G,11_14991381_G_A,11_15117203_T_A,11_57218778_A_G,16_20350628_C_T,17_69085137_A_G,19_32436405_G_A,19_35848345_C_T,19_48703160_A_G,3_157077679_A_G,9_133256074_G_A	0.0222008	0.000306702	TRUE	7.92e-108	-0.00187584	0.0106323	0.863864	21.486	20.8439	21.4119	20.8513	0.00413512	10	10	9	10	10	0.0179486	0.0222087	0.0109419	0.0221545	1	1.20243e-06	11	-0.209778	0.0432065	Ivw(FixedEffects)	SPON1	0.000986483	4	-0.205376	0.0623419	Ivw(FixedEffects)	SPON1_4297_62	SeqId.4297-62	SomaScan v4	SPON1:Q9HCB6:Inflammation	OID20759	Inflammation	Olink Explore
A1CF	Q9NQ94	24086	TRANS	Cognition_Meta	deCODE_Specific	+,NA	NA	0.0013118	0.0013118	deCODE	deCODE	0.122393	8.93469	fixed	0.0013118	0.122917	0.0382517	0.0479455	0.197889	FALSE	FALSE	0.05	0.219531808517109,0.639396888544247	0.468542	2	1_196695521_C_T,2_89230347_C_T	0.00336148	5.91e-05	TRUE	5.7e-18	NA	NA	NA	0.234006	0.214773	NA	0.214772	5.74e-06	1	1	NA	1	1	0.628569	0.643052	NA	0.643053	0.998088	NA	NA	NA	NA	NA	NA	NA	NA	NA	NA	NA	NA	NA	NA	NA	NA	NA	NA	NA	NA	NA	NA	NA	NA	NA	NA	NA	NA	NA	NA	NA	NA	NA	NA	NA	NA	NA	NA	NA	NA	A1CF	0.000717111	2	0.123411	0.0364804	Ivw(FixedEffects)	A1CF_12423_38	SeqId.12423-38	SomaScan v4	NA	NA	NA	NA
IL18R1	Q13478	5988	CIS	Cognition_Meta	deCODE_Specific	-,NA	NA	0.00239222	0.00239222	deCODE	deCODE	0.0903245	8.94212	random	0.00239222	-0.0182985	0.0060259	-0.0301091	-0.006488	FALSE	FALSE	0.05	15.4182537654147,0.494244474376476	0.981652	17	2_101415994_C_T,2_101443358_T_C,2_101589274_G_A,2_101917127_A_G,2_102140935_G_A,2_102267158_C_T,2_102345469_C_T,2_102373120_C_T,2_102465604_C_A,2_102483381_T_G,2_102610752_T_A,2_102631927_T_A,2_102715259_C_T,2_102836286_G_A,2_103041786_A_T,2_103142082_C_T,2_103258313_G_A	0.0998123	0.000133445	TRUE	0	0.000258081	0.00339581	0.940424	15.7438	15.7141	15.7378	15.7178	0.00394705	16	16	15	16	16	0.470979	0.473089	0.399691	0.472825	1	NA	NA	NA	NA	NA	NA	NA	NA	NA	NA	NA	NA	NA	NA	NA	NA	NA	NA	NA	NA	NA	NA	NA	NA	NA	NA	NA	NA	NA	NA	NA	NA	NA	NA	NA	NA	NA	NA	NA	NA	IL18R1	0.00208224	17	-0.0184915	0.00600715	Ivw(FixedEffects)	IL18R1_14079_14	SeqId.14079-14	SomaScan v4	NA	NA	NA	NA
PARP1	P09874	270	CIS	PGC3_SCZ_NoUKB	BOTH	+,+	0.00239359	0.00239359	0.0180592	metap	deCODE	0.0617051	8.94724	fixed	0.0180592	0.376853	0.159386	0.0644618	0.689244	FALSE	FALSE	0.05	NA	1	1	1_226349821_C_T	0.00104862	4.12e-05	TRUE	9.81e-06	NA	NA	NA	NA	NA	NA	NA	NA	NA	NA	NA	NA	NA	NA	NA	NA	NA	NA	fixed	0.0143121	0.150121	0.0612906	0.0299937	0.270248	FALSE	FALSE	0.05	NA	1	1	1_226421638_A_C	0.00731355	3.85e-05	TRUE	3.63e-40	NA	NA	NA	NA	NA	NA	NA	NA	NA	NA	NA	NA	NA	NA	NA	NA	NA	NA	0.0131521	1	0.150121	0.0605418	Wald ratio	PARP1	0.0102984	1	0.376853	0.146884	Wald ratio	PARP1_8893_29	SeqId.8893-29	SomaScan v4	PARP1:P09874:Inflammation	OID20500	Inflammation	Olink Explore
RGMA	Q96B86	30308	TRANS	Cognition_Meta	BOTH	+,+	0.00131777	0.00131777	0.0225077	metap	UKBB_PPP	0.121288	8.9753	random	0.00589774	0.0334009	0.0121307	0.00962512	0.0571767	FALSE	FALSE	0.05	7.28677920792241,0.698122157091387	0.853626	11	1_109275216_T_C,1_179504138_T_C,13_73536275_T_G,15_72835843_A_G,17_69280242_T_G,17_7166093_G_A,19_44908684_T_C,2_27508073_T_C,3_30708473_A_G,9_34730635_C_A,9_35834945_T_G	0.0285324	7.34e-05	TRUE	9.87e-173	-0.00187802	0.00242847	0.459152	7.49644	7.4367	6.89839	7.4573	0.000197634	10	10	9	10	10	0.677892	0.683674	0.647697	0.681681	1	random	0.0225077	0.0354588	0.0155406	0.0049998	0.0659177	FALSE	FALSE	0.05	108.096504679895,1.19954614280906e-09	1.78306	35	1_109338099_T_C,1_165414556_A_G,1_172431344_A_C,10_17847614_G_A,12_50913366_T_C,12_55996852_A_G,13_21776544_A_G,13_73614630_A_G,15_60645725_A_T,15_72833697_T_C,15_72965384_A_G,16_20381010_G_A,16_89240295_C_T,17_39692424_A_G,17_46288124_C_T,17_69085137_A_G,17_7166093_G_A,17_81261988_T_C,18_21712931_A_C,19_35054481_C_T,2_27508073_T_C,20_63742866_A_C,3_12795293_C_T,3_30712081_A_G,3_63990469_G_A,4_102267552_C_T,4_3450618_G_A,4_82951522_C_T,5_126910206_C_T,8_22422350_A_C,8_9326086_A_G,9_133270000_C_A,9_35672239_C_T,9_35751224_C_T,9_35953986_T_C	0.0755092	0.000816066	TRUE	0	-0.000927611	0.00260306	0.723843	147.387	146.063	146.822	146.247	0.00308243	34	34	33	34	34	4.55e-16	7.65e-16	2.65e-16	7.12e-16	1	9.54402e-07	35	0.0416843	0.00850558	Ivw(FixedEffects)	RGMA	0.00490727	11	0.0338678	0.0120395	Ivw(FixedEffects)	RGMA_5483_1	SeqId.5483-1	SomaScan v4	RGMA:Q96B86:Neurology	OID21065	Neurology	Olink Explore
MMP12	P39900	7158	TRANS	PGC3_SCZ_NoUKB	BOTH	+,+	0.00814774	0.00132123	0.78323	UKBB_PPP	deCODE	0.14284	8.99891	random	0.78323	0.0124064	0.0450957	-0.0759796	0.100792	FALSE	FALSE	0.05	21.2862941929302,0.127928813198172	1.19125	16	1_182172831_G_A,11_100345994_A_G,11_101313838_A_G,11_101379546_G_A,11_103869181_C_T,11_103971814_C_T,11_104575635_A_G,11_107039210_G_A,11_107483024_A_T,11_109101970_A_G,11_111207127_C_T,12_11816730_A_G,12_7485173_G_A,14_95083863_C_A,19_54255498_T_C,6_160731873_C_T	0.0220399	0.000167234	TRUE	9.88e-117	-0.00363816	0.00733648	0.627659	22.5605	22.5572	22.1711	22.5572	0.0164831	15	15	14	15	15	0.0939264	0.0940036	0.0751663	0.0940035	1	random	0.00132123	0.230453	0.0717627	0.0898012	0.371106	FALSE	FALSE	0.05	3.57622904484475,0.733801682014324	0.772035	7	11_103865726_G_A,12_111395984_G_A,12_7485173_G_A,12_7580515_C_T,4_105140377_C_A,6_160748032_T_C,7_100522864_T_C	0.0104335	0.000101063	TRUE	1.02e-52	0.00737138	0.0083382	0.417147	3.99972	3.86751	3.21817	3.86645	0.000378289	6	6	5	6	6	0.676715	0.6946	0.666391	0.694744	1	0.000719941	7	0.237332	0.0701777	Ivw(FixedEffects)	MMP12	0.724191	16	0.0131901	0.0373802	Ivw(FixedEffects)	MMP12_4496_60	SeqId.4496-60	SomaScan v4	MMP12:P39900:Oncology	OID21439	Oncology	Olink Explore
RNASE4	P34096	10047	CIS	PGC3_SCZ_NoUKB	BOTH	-,-	0.00240978	0.00240978	0.0297466	metap	deCODE	0.061697	9.00777	random	0.0297466	-0.0565039	0.0259973	-0.107458	-0.00555003	FALSE	FALSE	0.05	4.13945235807866,0.844327395390426	0.719327	9	14_20591563_T_G,14_20688313_G_A,14_20762013_A_G,14_20793858_T_C,14_20889549_G_A,14_20900439_A_G,14_21053959_G_A,14_21156038_T_C,14_21580029_G_A	0.036538	5.7e-05	TRUE	5.03e-218	0.00508992	0.00686575	0.482606	4.22185	4.20956	3.67225	4.20954	0.00166885	8	8	7	8	8	0.836573	0.837738	0.816658	0.837741	1	fixed	0.00875487	-0.0690674	0.0263467	-0.120706	-0.0174288	FALSE	FALSE	0.05	3.80463540455084,0.149222365105508	1.37925	3	14_20644516_G_A,14_20653428_G_T,14_20675883_A_T	0.032121	6.88e-05	TRUE	1.3e-177	-0.0364494	0.0243704	0.375189	4.02922	NA	1.24476	4.0063	0.000708552	2	NA	1	2	2	0.133372	NA	0.264556	0.13491	0.999646	0.00766298	3	-0.0699666	0.0262384	Ivw(FixedEffects)	RNASE4	0.0290899	9	-0.0565504	0.0259136	Ivw(FixedEffects)	RNASE4_5644_60	SeqId.5644-60	SomaScan v4	RNASE4:P34096:Inflammation_II	OID30705	Inflammation_II	Olink Explore
DUSP28	Q4G0W2	33237	TRANS	PGC3_SCZ_NoUKB	deCODE_Specific	-,NA	NA	0.00132309	0.00132309	deCODE	deCODE	0.140805	9.01154	random	0.00132309	-0.242691	0.0755829	-0.390831	-0.0945512	FALSE	FALSE	0.05	1.89849392257496,0.593739533611097	0.795507	4	1_156480948_G_A,11_198986_T_C,3_56815721_T_C,7_106676033_G_A	0.00577762	8.51e-05	TRUE	7.47e-30	0.013689	0.027426	0.667184	1.97653	NA	1.7274	1.88943	0.000259468	3	NA	2	3	3	0.577292	NA	0.421598	0.595671	0.999999	NA	NA	NA	NA	NA	NA	NA	NA	NA	NA	NA	NA	NA	NA	NA	NA	NA	NA	NA	NA	NA	NA	NA	NA	NA	NA	NA	NA	NA	NA	NA	NA	NA	NA	NA	NA	NA	NA	NA	NA	DUSP28	0.000790602	4	-0.245674	0.0732031	Ivw(FixedEffects)	DUSP28_9940_35	SeqId.9940-35	SomaScan v4	NA	NA	NA	NA
GRP	P07492	4605	TRANS	Cognition_Meta	BOTH	+,+	0.00184896	0.00132562	0.146057	deCODE	UKBB_PPP	0.120384	9.02878	fixed	0.00132562	0.138165	0.0430371	0.0538141	0.222517	FALSE	FALSE	0.05	9.75122366949449,0.00179203387884408	3.12269	2	10_63311455_C_A,4_74006728_A_G	0.00202428	0.000171363	TRUE	2.84e-08	NA	NA	NA	14.8806	11.5033	NA	10.5318	0.000216287	1	1	NA	1	1	0.000114536	0.000694717	NA	0.00117339	0.988266	random	0.146057	0.0319957	0.0220114	-0.0111458	0.0751372	FALSE	FALSE	0.05	27.9049638796484,0.0146467854034997	1.41181	15	10_120493637_C_T,10_48162047_A_G,11_116782580_C_T,12_4275678_T_G,12_6565889_T_G,12_89599730_A_T,15_37786309_A_C,16_5894649_C_T,17_48090512_C_T,18_76680507_C_T,19_44911142_C_A,19_48702915_C_T,19_5799422_G_A,22_19810922_G_A,7_54850919_G_A	0.0237054	0.000168478	TRUE	9.09e-127	0.00335267	0.00412481	0.430964	29.4008	29.217	27.9789	29.2304	0.000731191	14	14	13	14	14	0.00921971	0.00976589	0.00911135	0.00972522	1	0.0269445	15	0.0337544	0.0152575	Ivw(FixedEffects)	GRP	3.78395e-06	2	0.176871	0.0382598	Ivw(FixedEffects)	GRP_5897_58	SeqId.5897-58	SomaScan v4	GRP:P07492:Cardiometabolic_II	OID30264	Cardiometabolic_II	Olink Explore
GPC4	O75487	4452	TRANS	PGC3_SCZ_NoUKB	deCODE_Specific	-,NA	NA	0.00132888	0.00132888	deCODE	deCODE	0.139246	9.05102	fixed	0.00132888	-0.274176	0.0854218	-0.441599	-0.106752	FALSE	FALSE	0.05	NA	1	1	1_196610909_G_A	0.00412323	6.95e-05	TRUE	1.64e-21	NA	NA	NA	NA	NA	NA	NA	NA	NA	NA	NA	NA	NA	NA	NA	NA	NA	NA	NA	NA	NA	NA	NA	NA	NA	NA	NA	NA	NA	NA	NA	NA	NA	NA	NA	NA	NA	NA	NA	NA	NA	NA	NA	NA	NA	NA	NA	NA	NA	NA	NA	NA	NA	NA	NA	NA	NA	NA	GPC4	0.000870725	1	-0.274176	0.0823529	Wald ratio	GPC4_18892_48	SeqId.18892-48	SomaScan v4	NA	NA	NA	NA
CPLX1	O14810	2309	TRANS	BIP_PGC3_noukb	deCODE_Specific	+,NA	NA	0.00133724	0.00133724	deCODE	deCODE	0.165599	9.10797	fixed	0.00133724	0.285774	0.0890854	0.11117	0.460378	FALSE	FALSE	0.05	0.698594414372274,0.705183513513932	0.591014	3	1_196695521_C_T,3_165787389_A_G,5_119334673_C_T	0.00484952	4.82e-05	TRUE	1.01e-28	0.00812119	0.0166344	0.710863	0.771787	0.727236	0.533433	0.727068	6.99e-05	2	2	1	2	2	0.679843	0.695157	0.465167	0.695215	0.999965	NA	NA	NA	NA	NA	NA	NA	NA	NA	NA	NA	NA	NA	NA	NA	NA	NA	NA	NA	NA	NA	NA	NA	NA	NA	NA	NA	NA	NA	NA	NA	NA	NA	NA	NA	NA	NA	NA	NA	NA	CPLX1	0.000815624	3	0.288291	0.086123	Ivw(FixedEffects)	CPLX1_18332_17	SeqId.18332-17	SomaScan v4	NA	NA	NA	NA
SIGLEC9	Q9Y336	10878	CIS	Depression_iPSYCH_2023	BOTH	-,-	0.00245693	0.00245693	0.0182986	metap	deCODE	0.199653	9.18402	random	0.0182986	-0.0168809	0.00715439	-0.0309033	-0.00285858	FALSE	FALSE	0.05	16.0352600836978,0.247231068612504	1.11062	14	19_50219056_A_C,19_50306503_G_A,19_50692679_C_T,19_50744283_A_C,19_50761079_A_G,19_50854015_T_C,19_51045936_C_T,19_51082358_C_T,19_51097319_A_G,19_51136378_A_G,19_51326294_G_T,19_51486684_A_C,19_51713078_T_G,19_51887473_C_A	0.102537	3.56e-05	TRUE	0	-0.00531545	0.00347894	0.152459	16.2947	16.2658	13.641	16.2726	0.000817983	13	13	12	13	13	0.233583	0.235074	0.32422	0.234722	1	random	0.0145447	-0.0559513	0.0228978	-0.10083	-0.0110724	FALSE	FALSE	0.05	5.90193406452026,0.116480052807005	1.40261	4	19_51068811_G_A,19_51088782_A_T,19_51114910_A_T,19_51602851_A_G	0.0470161	2.64e-05	TRUE	0	-0.00214907	0.00825767	0.819013	5.95118	NA	5.75624	5.90908	0.000249737	3	NA	2	3	3	0.11401	NA	0.0562403	0.116118	0.999999	0.000525825	4	-0.0562981	0.0162371	Ivw(FixedEffects)	SIGLEC9	0.00780799	14	-0.017086	0.00642268	Ivw(FixedEffects)	SIGLEC9_3007_7	SeqId.3007-7	SomaScan v4	SIGLEC9:Q9Y336:Oncology	OID21390	Oncology	Olink Explore
SUSD4	Q5VX71	25470	TRANS	Depression_iPSYCH_2023	UKBB-PPP_Specific	NA,-	NA	0.00135819	0.00135819	UKBB_PPP	UKBB_PPP	0.298408	9.25064	NA	NA	NA	NA	NA	NA	NA	NA	NA	NA	NA	NA	NA	NA	NA	NA	NA	NA	NA	NA	NA	NA	NA	NA	NA	NA	NA	NA	NA	NA	NA	NA	NA	NA	NA	fixed	0.00135819	-0.132772	0.0414473	-0.214007	-0.0515367	FALSE	FALSE	0.05	2.00526742646837,0.366911826987103	1.00132	3	14_94378610_C_T,2_27508073_T_C,8_9326721_G_A	0.00658305	2.05e-05	TRUE	3.95e-43	-0.00642989	0.00519608	0.43269	2.38773	2.25942	0.856446	2.25832	4.96e-05	2	2	1	2	2	0.303047	0.323127	0.354735	0.323305	0.999975	0.000683691	3	-0.136632	0.0402328	Ivw(FixedEffects)	NA	NA	NA	NA	NA	NA	NA	NA	NA	SUSD4:Q5VX71:Oncology_II	OID31398	Oncology_II	Olink Explore
BPHL	Q86WA6	1094	CIS	PGC3_SCZ_NoUKB	deCODE_Specific	+,NA	NA	0.00249521	0.00249521	deCODE	deCODE	0.0634497	9.3271	fixed	0.00249521	0.227532	0.0752439	0.0800563	0.375007	FALSE	FALSE	0.05	0.485935979523293,0.485745793562667	0.697091	2	6_3138265_A_G,6_3143886_T_C	0.00734599	6.77e-05	TRUE	1.92e-39	NA	NA	NA	0.514091	0.494171	NA	0.494169	0.000100599	1	1	NA	1	1	0.473373	0.482072	NA	0.482073	0.991997	NA	NA	NA	NA	NA	NA	NA	NA	NA	NA	NA	NA	NA	NA	NA	NA	NA	NA	NA	NA	NA	NA	NA	NA	NA	NA	NA	NA	NA	NA	NA	NA	NA	NA	NA	NA	NA	NA	NA	NA	BPHL	0.0019221	2	0.228764	0.0737468	Ivw(FixedEffects)	BPHL_17813_21	SeqId.17813-21	SomaScan v4	NA	NA	NA	NA
ETFA	P13804	3481	CIS	PGC3_SCZ_NoUKB	deCODE_Specific	+,NA	NA	0.00249581	0.00249581	deCODE	deCODE	0.063036	9.32932	fixed	0.00249581	0.536388	0.177386	0.188718	0.884057	FALSE	FALSE	0.05	NA	1	1	15_76317894_C_T	0.00132642	7.02e-05	TRUE	1.78e-06	NA	NA	NA	NA	NA	NA	NA	NA	NA	NA	NA	NA	NA	NA	NA	NA	NA	NA	NA	NA	NA	NA	NA	NA	NA	NA	NA	NA	NA	NA	NA	NA	NA	NA	NA	NA	NA	NA	NA	NA	NA	NA	NA	NA	NA	NA	NA	NA	NA	NA	NA	NA	NA	NA	NA	NA	NA	NA	ETFA	0.000751919	1	0.536388	0.15917	Wald ratio	ETFA_17435_43	SeqId.17435-43	SomaScan v4	NA	NA	NA	NA
PARP1	P09874	270	CIS	BIP_PGC3_noukb	BOTH	-,-	0.00249699	0.00249699	0.0803289	metap	deCODE	0.0972266	9.33375	fixed	0.0803289	-0.341297	0.195163	-0.723808	0.041215	FALSE	FALSE	0.05	NA	1	1	1_226349821_C_T	0.00104862	9.34e-06	TRUE	1.44e-07	NA	NA	NA	NA	NA	NA	NA	NA	NA	NA	NA	NA	NA	NA	NA	NA	NA	NA	fixed	0.00337388	-0.227688	0.0776708	-0.37992	-0.0754558	FALSE	FALSE	0.05	NA	1	1	1_226421638_A_C	0.00731355	2.51e-05	TRUE	1.87e-45	NA	NA	NA	NA	NA	NA	NA	NA	NA	NA	NA	NA	NA	NA	NA	NA	NA	NA	0.00284691	1	-0.227688	0.076308	Wald ratio	PARP1	0.0679005	1	-0.341297	0.186944	Wald ratio	PARP1_8893_29	SeqId.8893-29	SomaScan v4	PARP1:P09874:Inflammation	OID20500	Inflammation	Olink Explore
HRC	P23327	5178	TRANS	Cognition_Meta	BOTH	+,+	0.00446822	0.0013728	0.380343	UKBB_PPP	deCODE	0.123028	9.35015	fixed	0.380343	0.0273432	0.0311688	-0.0337464	0.0884329	FALSE	FALSE	0.05	2.44812800870643,0.117665119226313	1.56465	2	14_106710965_C_T,3_74348841_G_A	0.0061001	2.12e-05	TRUE	4.37e-36	NA	NA	NA	2.52071	2.50992	NA	2.50975	0.000103929	1	1	NA	1	1	0.11236	0.113131	NA	0.113144	0.991866	random	0.0013728	0.076679	0.0239599	0.0297185	0.123639	FALSE	FALSE	0.05	16.9168620658394,0.0500339372399028	1.371	10	1_109928142_G_A,1_161626224_A_G,11_47355732_A_G,15_90883330_G_A,2_27508073_T_C,20_45919331_C_T,22_29848960_C_T,3_52521941_T_C,5_69084009_C_A,8_60613221_G_A	0.0176308	0.000197355	TRUE	5.49e-90	-0.00802054	0.00550174	0.182999	18.7568	18.0372	14.8199	18.0283	0.000411694	9	9	8	9	9	0.0273417	0.0347448	0.062744	0.0348461	1	1.60068e-06	10	0.0811387	0.0169101	Ivw(FixedEffects)	HRC	0.383718	2	0.0269334	0.0309201	Ivw(FixedEffects)	HRC_6584_1	SeqId.6584-1	SomaScan v4	HRC:P23327:Cardiometabolic_II	OID30211	Cardiometabolic_II	Olink Explore
GUK1	Q16774	4693	TRANS	PGC3_SCZ_NoUKB	deCODE_Specific	-,NA	NA	0.00137876	0.00137876	deCODE	deCODE	0.142284	9.39071	fixed	0.00137876	-0.180457	0.0564093	-0.291017	-0.0698966	FALSE	FALSE	0.05	1.92506847655247,0.381923772668461	0.981088	3	1_225056360_C_T,1_229688925_G_T,3_56815721_T_C	0.00436885	8.59e-05	TRUE	6.5e-22	-0.0148296	0.0101153	0.381089	2.21921	2.12423	0.0698929	2.1216	0.00018843	2	2	1	2	2	0.329689	0.345724	0.791493	0.346178	0.999906	NA	NA	NA	NA	NA	NA	NA	NA	NA	NA	NA	NA	NA	NA	NA	NA	NA	NA	NA	NA	NA	NA	NA	NA	NA	NA	NA	NA	NA	NA	NA	NA	NA	NA	NA	NA	NA	NA	NA	NA	GUK1	0.000715899	3	-0.182662	0.0539876	Ivw(FixedEffects)	GUK1_17325_10	SeqId.17325-10	SomaScan v4	NA	NA	NA	NA
SEMA3G	Q9NS98	30400	CIS	PGC3_SCZ_NoUKB	deCODE_Specific	+,NA	NA	0.00251276	0.00251276	deCODE	deCODE	0.0630381	9.39268	fixed	0.00251276	0.131856	0.0436349	0.0463331	0.217379	FALSE	FALSE	0.05	8.82853996308531,0.0121033865963638	2.10102	3	3_52232175_G_A,3_52433308_A_C,3_52795591_T_C	0.0162961	0.000130447	TRUE	9.25e-86	-0.00951201	0.129454	0.953307	9.97539	9.76695	9.92182	9.76111	0.00755492	2	2	1	2	2	0.00682138	0.00757065	0.00163331	0.00759281	0.99623	NA	NA	NA	NA	NA	NA	NA	NA	NA	NA	NA	NA	NA	NA	NA	NA	NA	NA	NA	NA	NA	NA	NA	NA	NA	NA	NA	NA	NA	NA	NA	NA	NA	NA	NA	NA	NA	NA	NA	NA	SEMA3G	0.0028107	3	0.128198	0.0429084	Ivw(FixedEffects)	SEMA3G_5628_21	SeqId.5628-21	SomaScan v4	NA	NA	NA	NA
LYN	P07948	6735	TRANS	BIP_PGC3_noukb	BOTH	-,-	0.00138029	0.00138029	0.027829	metap	deCODE	0.167878	9.40116	fixed	0.027829	-0.256778	0.116734	-0.485571	-0.0279839	FALSE	FALSE	0.05	0.823586550316132,0.66246120908664	0.641711	3	11_65147076_A_G,17_5848332_G_A,3_56815721_T_C	0.00384114	1.75e-05	TRUE	4.48e-25	-0.0301161	0.0380076	0.57342	0.8778	NA	0.24995	0.842173	0.000200251	2	NA	1	2	2	0.644745	NA	0.61711	0.656333	0.9999	random	0.00502242	-0.180462	0.0643221	-0.306531	-0.0543926	FALSE	FALSE	0.05	3.78328071689581,0.804373499219732	0.735166	8	10_63188924_T_C,11_119297660_G_A,11_180258_T_C,19_55027704_T_G,3_56815721_T_C,4_82639526_T_C,5_132490630_G_A,7_106733200_C_T	0.0117041	3.47e-05	TRUE	3.08e-72	0.00701097	0.0169453	0.693445	3.9276	3.84796	3.75642	3.84722	0.000414415	7	7	6	7	7	0.788077	0.797114	0.709599	0.797197	1	0.00389795	8	-0.182908	0.0633712	Ivw(FixedEffects)	LYN	0.0218207	3	-0.260911	0.113762	Ivw(FixedEffects)	LYN_3381_24	SeqId.3381-24	SomaScan v4	LYN:P07948:Oncology	OID21350	Oncology	Olink Explore
C5	P01031	1331	TRANS	BIP_PGC3_noukb	BOTH	+,+	0.00851286	0.0013861	0.785038	UKBB_PPP	deCODE	0.165627	9.44075	random	0.785038	0.0225566	0.082698	-0.139529	0.184642	FALSE	FALSE	0.05	6.1209956261468,0.190292630158882	1.23703	5	11_16217830_T_C,17_47631983_T_G,17_66228657_C_T,4_87291570_G_A,9_128819825_A_G	0.00669807	1.86e-05	TRUE	3.96e-44	0.0195465	0.0086489	0.108926	6.37814	6.37423	1.27053	6.37411	0.000847396	4	4	3	4	4	0.172633	0.172889	0.736143	0.172897	1	fixed	0.0013861	0.541139	0.169237	0.209441	0.872837	FALSE	FALSE	0.05	NA	1	1	2_27518370_T_C	0.00190116	3.47e-05	TRUE	3e-11	NA	NA	NA	NA	NA	NA	NA	NA	NA	NA	NA	NA	NA	NA	NA	NA	NA	NA	0.000492573	1	0.541139	0.155287	Wald ratio	C5	0.700019	5	0.0254513	0.0660568	Ivw(FixedEffects)	C5_2851_63	SeqId.2851-63	SomaScan v4	C5:P01031:Inflammation_II	OID30744	Inflammation_II	Olink Explore
MARK3	P27448	6897	CIS	Cognition_Meta	deCODE_Specific	+,NA	NA	0.00253756	0.00253756	deCODE	deCODE	0.0948538	9.48538	fixed	0.00253756	0.268411	0.0889123	0.0941459	0.442676	FALSE	FALSE	0.05	NA	1	1	14_103541163_C_T	0.00115288	8.32e-05	TRUE	3e-05	NA	NA	NA	NA	NA	NA	NA	NA	NA	NA	NA	NA	NA	NA	NA	NA	NA	NA	NA	NA	NA	NA	NA	NA	NA	NA	NA	NA	NA	NA	NA	NA	NA	NA	NA	NA	NA	NA	NA	NA	NA	NA	NA	NA	NA	NA	NA	NA	NA	NA	NA	NA	NA	NA	NA	NA	NA	NA	MARK3	0.000610303	1	0.268411	0.0783225	Wald ratio	MARK3_9747_48	SeqId.9747-48	SomaScan v4	NA	NA	NA	NA
ST3GAL1	Q11201	10862	CIS	Cognition_Meta	BOTH	-,-	0.00253792	0.00253792	0.0177105	metap	UKBB_PPP	0.0939283	9.48676	random	0.0155845	-0.029177	0.012064	-0.0528221	-0.00553185	FALSE	FALSE	0.05	0.362827574701409,0.947809720350184	0.347768	4	8_132999014_T_C,8_133180380_T_A,8_133490905_C_T,8_133545113_G_A	0.028512	3.06e-05	TRUE	1.37e-176	0.000452655	0.00521739	0.938767	0.364199	NA	0.356672	0.362993	0.000160498	3	NA	2	3	3	0.947535	NA	0.836661	0.947776	0.999999	fixed	0.0177105	-0.0297535	0.0125457	-0.0543426	-0.00516445	FALSE	FALSE	0.05	0.199791113259997,0.654889506220551	0.44698	2	8_133490905_C_T,8_133545113_G_A	0.030195	2.81e-05	TRUE	8.33e-184	NA	NA	NA	0.200077	0.19909	NA	0.19909	2.87e-06	1	1	NA	1	1	0.654659	0.655456	NA	0.655456	0.998648	0.0173917	2	-0.0297614	0.0125136	Ivw(FixedEffects)	ST3GAL1	0.0152502	4	-0.0291861	0.0120286	Ivw(FixedEffects)	ST3GAL1_5657_28	SeqId.5657-28	SomaScan v4	ST3GAL1:Q11201:Oncology	OID21322	Oncology	Olink Explore
CPQ	Q9Y646	16910	TRANS	BIP_PGC3_noukb	BOTH	-,-	0.00373213	0.00139577	0.305199	UKBB_PPP	deCODE	0.163907	9.50662	random	0.305199	-0.0273429	0.026667	-0.0796092	0.0249234	FALSE	FALSE	0.05	14.6161103837503,0.878179353532227	0.815088	23	12_100504557_G_A,12_101570303_C_A,12_101681718_C_T,12_101681809_G_A,12_101698490_T_C,12_102520968_A_C,12_102702636_T_C,12_104561337_T_C,12_99625686_C_T,13_41023892_T_A,15_43393609_A_C,19_19268740_C_T,19_44910319_C_T,3_136081567_A_T,4_102276925_A_G,4_153269813_A_G,8_100507710_A_T,8_102437249_A_G,8_144414342_T_C,8_82319006_T_A,8_95621312_T_G,8_97674231_G_A,8_97878151_G_A	0.0591703	4.83e-05	TRUE	0	-0.00556587	0.00678094	0.420974	15.4216	15.408	14.7479	15.408	0.0111538	22	22	21	22	22	0.843517	0.844141	0.835385	0.844144	1	random	0.00139577	-0.0893282	0.0279542	-0.144117	-0.034539	FALSE	FALSE	0.05	41.2610710173528,0.153109880302141	1.11818	34	1_117556621_A_G,1_211578806_T_C,10_72952788_T_C,11_65042084_A_G,12_101224645_A_T,12_101914954_G_A,12_101929125_A_G,13_41034911_G_A,14_39253478_G_A,14_93187678_A_T,14_94371805_G_T,15_43528519_C_T,15_60591082_C_A,16_70602713_T_A,17_66228657_C_T,18_62449348_A_G,19_15871011_G_A,19_19268740_C_T,19_19347579_A_G,19_44913484_C_T,20_17863324_C_A,3_136213517_C_T,4_102267552_C_T,4_118868269_T_A,4_153287126_C_T,4_38943548_A_G,5_173164334_T_G,6_130045016_A_G,6_160001183_C_T,7_130023656_C_T,8_144414342_T_C,8_97677253_G_A,8_97677991_C_T,9_5629133_G_A	0.0935189	0.000181628	TRUE	0	0.000975861	0.00468842	0.836437	47.41	47.2155	47.3459	47.2613	0.0175296	33	33	32	33	33	0.049899	0.0518717	0.039469	0.0514013	1	0.00016871	34	-0.0932607	0.0247917	Ivw(FixedEffects)	CPQ	0.266722	23	-0.0294419	0.0265088	Ivw(FixedEffects)	CPQ_9394_19	SeqId.9394-19	SomaScan v4	CPQ:Q9Y646:Cardiometabolic_II	OID30406	Cardiometabolic_II	Olink Explore
RANBP1	P43487	9847	CIS	PGC3_SCZ_NoUKB	UKBB-PPP_Specific	NA,+	NA	0.0025592	0.0025592	UKBB_PPP	UKBB_PPP	0.0637752	9.56628	NA	NA	NA	NA	NA	NA	NA	NA	NA	NA	NA	NA	NA	NA	NA	NA	NA	NA	NA	NA	NA	NA	NA	NA	NA	NA	NA	NA	NA	NA	NA	NA	NA	NA	NA	fixed	0.0025592	0.446241	0.147946	0.156273	0.73621	FALSE	FALSE	0.05	NA	1	1	22_20083433_C_A	0.00166416	6.78e-05	TRUE	6.89e-08	NA	NA	NA	NA	NA	NA	NA	NA	NA	NA	NA	NA	NA	NA	NA	NA	NA	NA	0.000961735	1	0.446241	0.135164	Wald ratio	NA	NA	NA	NA	NA	NA	NA	NA	NA	RANBP1:P43487:Cardiometabolic_II	OID30258	Cardiometabolic_II	Olink Explore
TSPAN8	P19075	11855	TRANS	BIP_PGC3_noukb	UKBB-PPP_Specific	NA,-	NA	0.00140604	0.00140604	UKBB_PPP	UKBB_PPP	0.162314	9.57653	NA	NA	NA	NA	NA	NA	NA	NA	NA	NA	NA	NA	NA	NA	NA	NA	NA	NA	NA	NA	NA	NA	NA	NA	NA	NA	NA	NA	NA	NA	NA	NA	NA	NA	NA	random	0.00140604	-0.10738	0.0336256	-0.173285	-0.0414754	FALSE	FALSE	0.05	33.2201748990007,0.0773061907824961	1.20181	24	1_16184399_C_T,10_45436816_T_C,11_32934946_C_T,11_62433374_C_T,13_103065958_C_T,14_103098707_G_A,16_4370786_T_C,16_89720353_C_T,17_30312228_A_C,19_47871063_C_T,19_48703205_C_T,19_5840608_C_T,2_132417191_C_T,2_232697500_T_C,20_62711183_T_C,3_154153776_C_T,3_196228891_G_A,3_70942691_A_T,5_132532010_A_G,6_150699194_C_T,8_115617505_C_T,8_18430493_G_A,9_133254260_G_A,9_68449219_T_C	0.0742205	0.000146893	TRUE	0	0.00311143	0.00601085	0.609879	35.5221	35.3121	35.0947	35.379	0.00869697	23	23	22	23	23	0.0461232	0.048419	0.0378718	0.0476765	1	7.95014e-05	24	-0.10937	0.0277174	Ivw(FixedEffects)	NA	NA	NA	NA	NA	NA	NA	NA	NA	TSPAN8:P19075:Oncology_II	OID31470	Oncology_II	Olink Explore
FLT4	P35916	3767	CIS	BIP_PGC3_noukb	BOTH	-,-	0.00256565	0.00256565	0.066026	metap	UKBB_PPP	0.0988701	9.5904	fixed	0.00423159	-0.24999	0.0873982	-0.421288	-0.0786931	FALSE	FALSE	0.05	NA	1	1	5_180630293_T_C	0.00729188	2.39e-05	TRUE	2.12e-47	NA	NA	NA	NA	NA	NA	NA	NA	NA	NA	NA	NA	NA	NA	NA	NA	NA	NA	fixed	0.066026	-0.0813492	0.0442537	-0.168085	0.00538643	FALSE	FALSE	0.05	1.57718220419724,0.454484666913034	0.888027	3	5_180095729_T_C,5_180504672_A_G,5_180618400_C_T	0.0308866	1.42e-05	TRUE	4.17e-204	0.0184246	0.0150545	0.436131	1.60912	1.6042	0.111284	1.60419	0.000403333	2	2	1	2	2	0.447285	0.448386	0.738687	0.448388	0.999798	0.0659774	3	-0.0811938	0.0441612	Ivw(FixedEffects)	FLT4	0.00365239	1	-0.24999	0.0860043	Wald ratio	FLT4_16035_8	SeqId.16035-8	SomaScan v4	FLT4:P35916:Oncology	OID21491	Oncology	Olink Explore
MPO	P05164	7218	CIS	Cognition_Meta	BOTH	+,+	0.00772729	0.00257198	0.378667	UKBB_PPP	deCODE	0.0942554	9.61405	random	0.378667	0.0125924	0.0143038	-0.0154425	0.0406272	FALSE	FALSE	0.05	29.2444767121006,0.00207983660589004	1.63052	12	17_57362706_T_C,17_57660171_A_G,17_57710637_T_C,17_57915077_G_A,17_57939469_A_G,17_58002069_C_A,17_58016317_C_A,17_58142526_A_G,17_58260873_C_T,17_58279141_A_G,17_58281068_C_T,17_58591653_T_G	0.0717439	0.000174327	TRUE	0	-0.0123949	0.00545656	0.0464475	31.943	31.9208	21.0706	31.9231	0.00283717	11	11	10	11	11	0.000778958	0.000785371	0.0206065	0.000784715	1	random	0.00257198	0.0304424	0.0100979	0.010651	0.0502339	FALSE	FALSE	0.05	1.89858091443214,0.593721026608463	0.795525	4	17_58142526_A_G,17_58270865_T_G,17_58279141_A_G,17_58281068_C_T	0.0574422	5.97e-05	TRUE	0	0.000367867	0.00646393	0.959791	1.90914	NA	1.9059	1.90037	0.000174926	3	NA	2	3	3	0.591477	NA	0.385601	0.593341	0.999999	0.00244349	4	0.0305068	0.0100674	Ivw(FixedEffects)	MPO	0.179652	12	0.0116974	0.0087175	Ivw(FixedEffects)	MPO_2580_83	SeqId.2580-83	SomaScan v4	MPO:P05164:Neurology	OID21100	Neurology	Olink Explore
TLR4	O00206	11850	TRANS	Cognition_Meta	BOTH	+,+	0.0014176	0.0014176	0.0334482	metap	UKBB_PPP	0.125394	9.65531	fixed	0.00430457	0.204963	0.0717927	0.0642524	0.345675	FALSE	FALSE	0.05	NA	1	1	1_196677046_T_G	0.001083	4.83e-05	TRUE	6.1e-06	NA	NA	NA	NA	NA	NA	NA	NA	NA	NA	NA	NA	NA	NA	NA	NA	NA	NA	fixed	0.0334482	0.12722	0.0598213	0.00997207	0.244467	FALSE	FALSE	0.05	NA	1	1	9_133274295_A_T	0.00211693	3.43e-05	TRUE	5.01e-11	NA	NA	NA	NA	NA	NA	NA	NA	NA	NA	NA	NA	NA	NA	NA	NA	NA	NA	0.0278776	1	0.12722	0.0578533	Wald ratio	TLR4	0.00129094	1	0.204963	0.0636931	Wald ratio	TLR4_11101_18	SeqId.11101-18	SomaScan v4	TLR4:O00206:Inflammation_II	OID30428	Inflammation_II	Olink Explore
MDH1	P40925	6970	CIS	BIP_PGC3_noukb	BOTH	-,-	0.00259435	0.00259435	0.01717	metap	deCODE	0.0989558	9.69767	fixed	0.01717	-0.344305	0.144481	-0.627482	-0.0611273	FALSE	FALSE	0.05	NA	1	1	2_63401409_C_T	0.00218483	1.74e-05	TRUE	2.21e-14	NA	NA	NA	NA	NA	NA	NA	NA	NA	NA	NA	NA	NA	NA	NA	NA	NA	NA	fixed	0.0164766	-0.292766	0.122078	-0.532035	-0.0534969	FALSE	FALSE	0.05	NA	1	1	2_63986743_C_T	0.00350558	1.8e-05	TRUE	5.2e-22	NA	NA	NA	NA	NA	NA	NA	NA	NA	NA	NA	NA	NA	NA	NA	NA	NA	NA	0.0139517	1	-0.292766	0.119083	Wald ratio	MDH1	0.013297	1	-0.344305	0.139073	Wald ratio	MDH1_3853_56	SeqId.3853-56	SomaScan v4	MDH1:P40925:Inflammation_II	OID30669	Inflammation_II	Olink Explore
HP	P00738	5141	CIS	Depression_iPSYCH_2023	deCODE_Specific	+,NA	NA	0.0025952	0.0025952	deCODE	deCODE	0.206401	9.70085	fixed	0.0025952	0.0303279	0.010069	0.0105931	0.0500628	FALSE	FALSE	0.05	6.3128132545048,0.0425784668182216	1.77663	3	16_71452202_C_T,16_72033433_C_A,16_72317898_G_T	0.0702349	2.33e-05	TRUE	0	-0.01734	0.0201385	0.547449	6.40226	6.37824	3.67654	6.37819	0.000714703	2	2	1	2	2	0.0407162	0.0412081	0.0551832	0.0412091	0.999643	NA	NA	NA	NA	NA	NA	NA	NA	NA	NA	NA	NA	NA	NA	NA	NA	NA	NA	NA	NA	NA	NA	NA	NA	NA	NA	NA	NA	NA	NA	NA	NA	NA	NA	NA	NA	NA	NA	NA	NA	HP	0.0023362	3	0.0305484	0.0100363	Ivw(FixedEffects)	HP_3054_3	SeqId.3054-3	SomaScan v4	NA	NA	NA	NA
NCS1	P62166	3953	CIS	BIP_PGC3_noukb	UKBB-PPP_Specific	NA,-	NA	0.002606	0.002606	UKBB_PPP	UKBB_PPP	0.0983961	9.74122	NA	NA	NA	NA	NA	NA	NA	NA	NA	NA	NA	NA	NA	NA	NA	NA	NA	NA	NA	NA	NA	NA	NA	NA	NA	NA	NA	NA	NA	NA	NA	NA	NA	NA	NA	fixed	0.002606	-0.261643	0.086903	-0.43197	-0.0913168	FALSE	FALSE	0.05	0.632541195440052,0.426424716089617	0.795325	2	9_130233489_G_A,9_130452623_C_T	0.0097831	4.46e-05	TRUE	2.1e-57	NA	NA	NA	0.684271	0.665116	NA	0.66508	0.000507044	1	1	NA	1	1	0.40812	0.41476	NA	0.414772	0.982035	0.00212869	2	-0.26301	0.0856245	Ivw(FixedEffects)	NA	NA	NA	NA	NA	NA	NA	NA	NA	NCS1:P62166:Oncology	OID21458	Oncology	Olink Explore
FGF2	P09038	3676	TRANS	Depression_iPSYCH_2023	BOTH	+,+	0.00143322	0.00143322	0.0236536	metap	UKBB_PPP	0.305053	9.76168	random	0.00616173	0.0479684	0.0175128	0.013644	0.0822929	FALSE	FALSE	0.05	28.5105717322979,0.239095263915582	1.08993	25	1_199038079_C_T,3_56824658_A_G,4_114304325_C_T,4_119085022_G_A,4_119835617_C_T,4_120289096_C_T,4_120586322_G_A,4_120740793_T_C,4_121261571_T_C,4_121506986_T_C,4_121569522_C_T,4_121652403_T_A,4_121792505_T_G,4_121823824_G_A,4_124425334_T_C,4_125165663_A_G,4_125177931_C_T,4_125969171_A_G,4_126347587_T_A,4_126893557_T_C,4_128719290_C_T,4_130068092_A_G,4_131555247_A_G,8_105569300_A_T,9_97914884_T_C	0.0368084	6.43e-05	TRUE	2.69e-254	-0.000660579	0.00365451	0.858141	30.4586	30.2335	30.4154	30.2486	0.00548114	24	24	23	24	24	0.170012	0.177131	0.137844	0.176649	1	random	0.0236536	0.0522324	0.023084	0.00698858	0.0974762	FALSE	FALSE	0.05	15.3919764801354,0.283525485345476	1.08812	14	1_199041592_C_T,11_119185564_G_A,12_111395984_G_A,16_88492837_T_C,19_55027612_T_C,3_18209017_C_A,3_56815721_T_C,4_121747508_C_T,4_121765765_A_T,4_121772350_T_G,4_123845801_A_C,5_132336964_T_C,8_105569300_A_T,9_97914884_T_C	0.0277455	3.31e-05	TRUE	8.4e-186	-0.00572778	0.00317439	0.0963127	16.0538	15.9463	12.6277	15.9636	0.000884407	13	13	12	13	13	0.246237	0.252042	0.396669	0.251099	1	0.0121839	14	0.0525653	0.0209693	Ivw(FixedEffects)	FGF2	0.00190028	25	0.049149	0.015827	Ivw(FixedEffects)	FGF2_3025_50	SeqId.3025-50	SomaScan v4	FGF2:P09038:Inflammation	OID20503	Inflammation	Olink Explore
SLMAP	Q14BN4	16643	CIS	PGC3_SCZ_NoUKB	BOTH	-,-	0.00261259	0.00261259	0.0174287	metap	deCODE	0.0646745	9.76585	fixed	0.0174287	-0.437291	0.183926	-0.797779	-0.0768024	FALSE	FALSE	0.05	NA	1	1	3_56815721_T_C	0.000949218	4.22e-05	TRUE	3.45e-05	NA	NA	NA	NA	NA	NA	NA	NA	NA	NA	NA	NA	NA	NA	NA	NA	NA	NA	fixed	0.0163602	-0.227826	0.0948965	-0.413819	-0.0418318	FALSE	FALSE	0.05	0.898956936248154,0.343061548897567	0.948133	2	3_56815721_T_C,3_57893884_T_G	0.00363193	4.44e-05	TRUE	2.99e-19	NA	NA	NA	0.92717	0.880478	NA	0.880054	6.38e-05	1	1	NA	1	1	0.335599	0.348071	NA	0.348187	0.993625	0.0125573	2	-0.230538	0.0923599	Ivw(FixedEffects)	SLMAP	0.00913022	1	-0.437291	0.167728	Wald ratio	SLMAP_7191_32	SeqId.7191-32	SomaScan v4	SLMAP:Q14BN4:Oncology_II	OID31441	Oncology_II	Olink Explore
CCL7	P80098	10634	TRANS	PGC3_SCZ_NoUKB	BOTH	+,+	0.00143754	0.00143754	0.0182706	metap	UKBB_PPP	0.146136	9.79108	fixed	0.00800387	0.21104	0.0795806	0.0550652	0.367016	FALSE	FALSE	0.05	NA	1	1	1_159205564_G_A	0.00498714	4.61e-05	TRUE	1.33e-27	NA	NA	NA	NA	NA	NA	NA	NA	NA	NA	NA	NA	NA	NA	NA	NA	NA	NA	random	0.0182706	0.0653632	0.0276952	0.0110815	0.119645	FALSE	FALSE	0.05	3.20633613051424,0.36089309018374	1.03382	4	1_159205564_G_A,10_63344740_A_G,19_55027612_T_C,3_42864624_T_C	0.041443	5.85e-05	TRUE	5.32e-239	-0.0028462	0.0105915	0.813323	3.24558	NA	3.13247	3.2356	0.000417202	3	NA	2	3	3	0.35529	NA	0.20883	0.356708	0.999998	0.014461	4	0.0653526	0.0267225	Ivw(FixedEffects)	CCL7	0.00680412	1	0.21104	0.0779817	Wald ratio	CCL7_4886_3	SeqId.4886-3	SomaScan v4	CCL7:P80098:Inflammation	OID20523	Inflammation	Olink Explore
NACA	Q13765	7629	TRANS	PGC3_SCZ_NoUKB	deCODE_Specific	-,NA	NA	0.00143949	0.00143949	deCODE	deCODE	0.144182	9.80436	random	0.00143949	-0.282428	0.0886296	-0.456139	-0.108718	FALSE	FALSE	0.05	3.56249477715554,0.312746752582992	1.08972	4	11_268927_C_T,12_54292096_C_T,3_56815721_T_C,8_9087592_A_C	0.00502543	0.000115422	TRUE	2.21e-24	-0.00698864	0.0330622	0.852175	3.9828	NA	3.89576	3.69839	0.000338122	3	NA	2	3	3	0.263328	NA	0.142576	0.295928	0.999998	NA	NA	NA	NA	NA	NA	NA	NA	NA	NA	NA	NA	NA	NA	NA	NA	NA	NA	NA	NA	NA	NA	NA	NA	NA	NA	NA	NA	NA	NA	NA	NA	NA	NA	NA	NA	NA	NA	NA	NA	NACA	0.000152217	4	-0.293461	0.0774831	Ivw(FixedEffects)	NACA_3854_24	SeqId.3854-24	SomaScan v4	NA	NA	NA	NA
ICAM4	Q14773	5347	TRANS	Depression_iPSYCH_2023	BOTH	+,+	0.00468684	0.00146019	0.377464	deCODE	UKBB_PPP	0.301374	9.94533	random	0.00146019	0.0255562	0.00803028	0.00981716	0.0412953	FALSE	FALSE	0.05	30.5383092638643,0.290516332172985	1.06351	28	1_207477714_T_C,1_207615924_A_G,1_21191787_G_A,1_22767266_G_A,1_23061539_G_A,1_24100829_A_G,1_24258481_A_G,1_24578699_A_G,1_24943853_G_A,1_25117106_C_T,1_25202547_A_G,1_25525486_A_G,1_26341296_A_G,1_27005975_T_C,1_27906382_A_C,1_29259676_C_T,1_29697301_C_T,10_79037682_C_T,12_111446804_T_C,15_58438299_C_T,17_7176997_C_T,18_46163115_A_G,19_12877779_C_T,19_8719124_C_T,2_60381795_T_C,4_143875201_T_G,6_135098550_T_C,9_133278537_C_T	0.10168	6.7e-05	TRUE	0	-0.00231745	0.00186547	0.225219	32.7794	32.7058	30.9428	32.7056	0.0016661	27	27	26	27	27	0.204446	0.206953	0.230408	0.206958	1	random	0.377464	0.0112893	0.0127913	-0.0137811	0.0363597	FALSE	FALSE	0.05	54.5604464942379,0.00558828267411392	1.32666	32	1_199005775_C_T,1_207615924_A_G,1_2409621_C_T,1_25042964_C_T,1_25193792_T_C,1_25351114_G_A,1_25964202_C_T,10_79041650_T_G,10_86941811_A_G,11_61803910_G_A,14_65020976_T_C,14_94380925_T_A,16_30912281_A_T,16_56970977_G_A,16_582225_T_C,16_88796513_C_A,17_44252803_A_C,17_46105617_A_G,17_7169772_A_G,18_46170239_A_G,2_60483436_G_A,21_41209521_G_A,3_168150253_T_C,4_144104657_T_C,4_144119032_A_C,5_178209198_C_T,6_107115962_C_T,6_135098498_C_T,7_100629042_C_T,7_50360284_G_A,9_132517383_T_C,9_134068979_T_G	0.139131	0.000110635	TRUE	0	0.00102563	0.00219109	0.643101	67.6863	67.6563	67.1955	67.6567	0.00227533	31	31	30	31	31	0.000152499	0.000153857	0.000114084	0.000153838	1	0.160788	32	0.0134397	0.00958318	Ivw(FixedEffects)	ICAM4	0.00067808	28	0.0255612	0.00752177	Ivw(FixedEffects)	ICAM4_6550_4	SeqId.6550-4	SomaScan v4	ICAM4:Q14773:Inflammation	OID20578	Inflammation	Olink Explore
H1-2	P16403	4716	TRANS	Cognition_Meta	deCODE_Specific	-,NA	NA	0.00146112	0.00146112	deCODE	deCODE	0.127586	9.95172	fixed	0.00146112	-0.09231	0.0290074	-0.149163	-0.0354566	FALSE	FALSE	0.05	NA	1	1	10_113588287_G_A	0.00533515	5.05e-05	TRUE	1.26e-30	NA	NA	NA	NA	NA	NA	NA	NA	NA	NA	NA	NA	NA	NA	NA	NA	NA	NA	NA	NA	NA	NA	NA	NA	NA	NA	NA	NA	NA	NA	NA	NA	NA	NA	NA	NA	NA	NA	NA	NA	NA	NA	NA	NA	NA	NA	NA	NA	NA	NA	NA	NA	NA	NA	NA	NA	NA	NA	HIST1H1C	0.00107169	1	-0.09231	0.0282208	Wald ratio	HIST1H1C_2987_37	SeqId.2987-37	SomaScan v4	NA	NA	NA	NA
PSCA	O43653	9500	TRANS	PGC3_SCZ_NoUKB	UKBB-PPP_Specific	NA,-	NA	0.00146326	0.00146326	UKBB_PPP	UKBB_PPP	0.144438	9.96624	NA	NA	NA	NA	NA	NA	NA	NA	NA	NA	NA	NA	NA	NA	NA	NA	NA	NA	NA	NA	NA	NA	NA	NA	NA	NA	NA	NA	NA	NA	NA	NA	NA	NA	NA	random	0.00146326	-0.213848	0.0672081	-0.345573	-0.0821223	FALSE	FALSE	0.05	15.9534492494603,0.0678600756836372	1.33139	10	1_172449128_C_T,19_43648948_A_G,19_48702915_C_T,19_5847989_T_C,21_39654583_T_G,3_98657592_A_G,6_1080706_T_C,8_143756638_A_G,8_143843622_C_T,9_133326035_G_A	0.0426942	0.000234139	TRUE	3.23e-228	0.00360858	0.00814836	0.669598	16.426	16.1912	16.0329	16.2096	0.0045994	9	9	8	9	9	0.0585013	0.0629944	0.0419111	0.0626308	1	1.2962e-05	10	-0.217405	0.0498551	Ivw(FixedEffects)	NA	NA	NA	NA	NA	NA	NA	NA	NA	PSCA:O43653:Oncology_II	OID31493	Oncology_II	Olink Explore
INHBC	P55103	6068	TRANS	BIP_PGC3_noukb	BOTH	+,+	0.00148117	0.00148117	0.0234377	metap	deCODE	0.168138	10.0883	random	0.0234377	0.0367978	0.0162375	0.0049729	0.0686228	FALSE	FALSE	0.05	79.8834532060971,0.220085921259223	1.06072	72	12_30097006_T_A,12_46696038_A_C,12_47232951_T_G,12_47674477_T_C,12_49034136_T_C,12_50229788_A_G,12_51176613_T_C,12_51189723_G_A,12_51611714_G_A,12_51759295_G_T,12_52175312_G_T,12_52390911_C_T,12_52644804_G_A,12_52928476_C_T,12_53024408_G_A,12_53150773_T_G,12_53179555_T_A,12_53189329_C_T,12_53605614_A_C,12_53890099_C_T,12_53917597_G_A,12_54073077_G_A,12_54079398_C_T,12_54486865_G_T,12_54683968_C_T,12_55275363_G_A,12_55339704_T_C,12_55597825_G_A,12_55663181_T_G,12_55687727_T_C,12_55809004_C_T,12_56103857_G_T,12_56285248_G_A,12_56404651_T_G,12_56427801_C_T,12_58574472_C_A,12_58621512_T_A,12_58666267_C_T,12_58898770_A_G,12_59091760_C_T,12_59285259_C_T,12_59340958_T_C,12_59445091_A_C,12_59842493_C_T,12_60092398_A_G,12_60768024_G_T,12_61068122_G_A,12_61244567_C_T,12_61413123_A_G,12_61872690_T_C,12_61947490_A_T,12_62167518_G_A,12_62821805_A_T,12_62877607_A_C,12_63051965_A_G,12_64033958_A_G,12_64203547_T_C,12_64498889_G_T,12_64858338_A_G,12_64926187_A_G,12_65869208_A_T,12_66253407_G_A,12_66616847_C_T,12_66887678_T_C,12_66943707_T_C,12_67048529_T_C,12_67111409_G_A,12_68064101_T_C,12_68468837_C_T,12_68747365_G_A,12_69036629_A_G,12_69876989_A_G	0.195811	0.000353065	TRUE	0	4.05e-05	0.00536755	0.993998	83.6818	83.6072	83.6817	83.628	0.118017	71	71	70	71	71	0.144131	0.145409	0.126297	0.145051	1	random	0.00645058	0.18599	0.0682796	0.0521648	0.319816	FALSE	FALSE	0.05	15.5659228189498,0.158026055990861	1.18957	12	1_107076622_T_C,10_63174788_C_T,12_123394898_C_T,12_55824446_C_T,12_56380240_G_T,12_58636706_A_G,14_94378610_C_T,17_47591143_A_G,2_27508073_T_C,5_72858608_T_C,7_73628284_A_G,8_125494452_G_A	0.0178746	8.64e-05	TRUE	2.44e-106	-0.00223169	0.011144	0.845292	16.6045	16.2642	16.5382	16.2799	0.00351063	11	11	10	11	11	0.120132	0.131602	0.0852289	0.131055	1	0.000577495	12	0.193276	0.0561526	Ivw(FixedEffects)	INHBC	0.012684	72	0.0379143	0.0152112	Ivw(FixedEffects)	INHBC_15686_49	SeqId.15686-49	SomaScan v4	INHBC:P55103:Neurology	OID21093	Neurology	Olink Explore
CD46	P15529	6953	CIS	Cognition_Meta	BOTH	-,-	0.00270585	0.00270585	0.0252056	metap	UKBB_PPP	0.0981987	10.1145	fixed	0.0117669	-0.0317903	0.0126199	-0.0565248	-0.00705572	FALSE	FALSE	0.05	0.669041023308536,0.715681164872727	0.578377	3	1_207016819_T_G,1_207770727_T_C,1_207967219_A_T	0.0285988	3.76e-05	TRUE	3.02e-174	-0.00946929	0.0117107	0.56712	0.677529	NA	0.0236879	0.676239	3.13e-05	2	NA	1	2	2	0.71265	NA	0.877682	0.71311	0.999984	fixed	0.0252056	-0.0797493	0.0356304	-0.149584	-0.009915	FALSE	FALSE	0.05	NA	1	1	1_207750721_G_A	0.00402802	2.42e-05	TRUE	2.03e-23	NA	NA	NA	NA	NA	NA	NA	NA	NA	NA	NA	NA	NA	NA	NA	NA	NA	NA	0.0225485	1	-0.0797493	0.0349625	Wald ratio	CD46	0.0114715	3	-0.031803	0.0125803	Ivw(FixedEffects)	CD46_17682_1	SeqId.17682-1	SomaScan v4	CD46:P15529:Cardiometabolic	OID20380	Cardiometabolic	Olink Explore
SERPINI1	Q99574	8943	CIS	PGC3_SCZ_NoUKB	UKBB-PPP_Specific	NA,-	NA	0.00271006	0.00271006	UKBB_PPP	UKBB_PPP	0.066646	10.1302	NA	NA	NA	NA	NA	NA	NA	NA	NA	NA	NA	NA	NA	NA	NA	NA	NA	NA	NA	NA	NA	NA	NA	NA	NA	NA	NA	NA	NA	NA	NA	NA	NA	NA	NA	fixed	0.00271006	-0.0829678	0.0276666	-0.137193	-0.0287423	FALSE	FALSE	0.05	0.431164937955106,0.806071791600454	0.464309	3	3_167273499_G_A,3_167567058_T_C,3_167799060_T_C	0.0418051	5.96e-05	TRUE	4.8e-239	-0.0038942	0.0202433	0.879011	0.438547	0.436381	0.401541	0.43638	9.85e-05	2	2	1	2	2	0.803102	0.803972	0.526295	0.803973	0.999951	0.00261792	3	-0.0830224	0.027588	Ivw(FixedEffects)	NA	NA	NA	NA	NA	NA	NA	NA	NA	SERPINI1:Q99574:Inflammation_II	OID30604	Inflammation_II	Olink Explore
FURIN	P09958	8568	CIS	Depression_iPSYCH_2023	UKBB-PPP_Specific	NA,-	NA	0.00273288	0.00273288	UKBB_PPP	UKBB_PPP	0.212823	10.2155	NA	NA	NA	NA	NA	NA	NA	NA	NA	NA	NA	NA	NA	NA	NA	NA	NA	NA	NA	NA	NA	NA	NA	NA	NA	NA	NA	NA	NA	NA	NA	NA	NA	NA	NA	fixed	0.00273288	-0.0808303	0.0269768	-0.133704	-0.0279567	FALSE	FALSE	0.05	NA	1	1	15_90882002_C_T	0.0179418	1.33e-05	TRUE	2.11e-122	NA	NA	NA	NA	NA	NA	NA	NA	NA	NA	NA	NA	NA	NA	NA	NA	NA	NA	0.00254029	1	-0.0808303	0.0267783	Wald ratio	NA	NA	NA	NA	NA	NA	NA	NA	NA	FURIN:P09958:Oncology	OID21514	Oncology	Olink Explore
UBE2G2	P60604	12483	TRANS	Cognition_Meta	deCODE_Specific	+,NA	NA	0.00150305	0.00150305	deCODE	deCODE	0.129586	10.2373	random	0.00150305	0.0975048	0.0307189	0.0372968	0.157713	FALSE	FALSE	0.05	3.42247611093708,0.330956769538985	1.06809	4	1_196695521_C_T,19_44908684_T_C,9_114067500_T_C,9_114324932_T_A	0.00578863	8.22e-05	TRUE	4.04e-31	0.0163863	0.038812	0.713937	3.65268	NA	3.35377	3.41598	5.89e-05	3	NA	2	3	3	0.301493	NA	0.186955	0.331823	1	NA	NA	NA	NA	NA	NA	NA	NA	NA	NA	NA	NA	NA	NA	NA	NA	NA	NA	NA	NA	NA	NA	NA	NA	NA	NA	NA	NA	NA	NA	NA	NA	NA	NA	NA	NA	NA	NA	NA	NA	UBE2G2	0.000261059	4	0.100849	0.0276212	Ivw(FixedEffects)	UBE2G2_9199_6	SeqId.9199-6	SomaScan v4	NA	NA	NA	NA
NTF3	P20783	8023	CIS	PGC3_SCZ_NoUKB	BOTH	-,-	0.00275354	0.00275354	0.0575942	metap	deCODE	0.0672726	10.2927	fixed	0.0575942	-0.202409	0.1066	-0.41134	0.00652284	FALSE	FALSE	0.05	NA	1	1	12_5432005_G_A	0.00330805	2.31e-05	TRUE	2.53e-19	NA	NA	NA	NA	NA	NA	NA	NA	NA	NA	NA	NA	NA	NA	NA	NA	NA	NA	fixed	0.00525172	-0.148314	0.0531369	-0.252461	-0.0441679	FALSE	FALSE	0.05	2.06995771437636,0.355233891488875	1.01734	3	12_5180947_C_T,12_5440290_C_T,12_5603493_T_C	0.0134284	6.62e-05	TRUE	6.41e-73	-0.00923501	0.00973428	0.516752	2.33421	NA	1.2285	2.28608	0.000211236	2	NA	1	2	2	0.311266	NA	0.267699	0.318849	0.999894	0.00400409	3	-0.151101	0.0525049	Ivw(FixedEffects)	NTF3	0.0537726	1	-0.202409	0.104948	Wald ratio	NTF3_4145_58	SeqId.4145-58	SomaScan v4	NTF3:P20783:Inflammation	OID20591	Inflammation	Olink Explore
IL5RA	Q01344	6017	CIS	BIP_PGC3_noukb	BOTH	+,+	0.00275539	0.00275539	0.0206757	metap	deCODE	0.102996	10.2996	random	0.0206757	0.0571801	0.0247121	0.00874535	0.105615	FALSE	FALSE	0.05	18.0428411044382,0.321394250132329	1.06192	17	3_2307564_T_C,3_2605212_G_A,3_2729371_C_T,3_2860089_T_C,3_2875203_G_A,3_2907498_G_A,3_2915027_G_A,3_2984420_G_A,3_3009508_A_C,3_3073376_G_A,3_3095016_C_T,3_3112153_C_T,3_3248486_C_T,3_3335137_G_A,3_3492267_T_C,3_3585160_G_A,3_3618775_G_A	0.0715772	7.45e-05	TRUE	0	0.0160035	0.00746986	0.0489741	18.6274	18.5899	14.0375	18.5939	0.0187673	16	16	15	16	16	0.288459	0.290501	0.522691	0.290281	1	random	0.0146402	0.0793645	0.032511	0.0156441	0.143085	FALSE	FALSE	0.05	8.1270968971736,0.228938998473677	1.16384	7	3_3038768_G_A,3_3061391_C_T,3_3073376_G_A,3_3091458_A_G,3_3095016_C_T,3_3112153_C_T,3_3218031_G_A	0.0668132	4.75e-05	TRUE	0	0.00567959	0.0129991	0.680394	8.32415	8.29452	8.01802	8.29469	0.00454575	6	6	5	6	6	0.215304	0.21731	0.155245	0.217298	1	0.00395843	7	0.0802167	0.0278389	Ivw(FixedEffects)	IL5RA	0.0126555	17	0.057765	0.0231679	Ivw(FixedEffects)	IL5RA_13686_2	SeqId.13686-2	SomaScan v4	IL5RA:Q01344:Inflammation	OID20601	Inflammation	Olink Explore
PIK3IP1	Q96FE7	24942	CIS	BIP_PGC3_noukb	UKBB-PPP_Specific	NA,+	NA	0.00275678	0.00275678	UKBB_PPP	UKBB_PPP	0.102028	10.3048	NA	NA	NA	NA	NA	NA	NA	NA	NA	NA	NA	NA	NA	NA	NA	NA	NA	NA	NA	NA	NA	NA	NA	NA	NA	NA	NA	NA	NA	NA	NA	NA	NA	NA	NA	fixed	0.00275678	0.109372	0.0365347	0.0377648	0.180978	FALSE	FALSE	0.05	1.38706939108311,0.238900633381825	1.17774	2	22_31145274_G_A,22_31442532_C_T	0.0293983	2.99e-05	TRUE	3.93e-190	NA	NA	NA	1.44165	1.43114	NA	1.43113	0.000183322	1	1	NA	1	1	0.229873	0.231579	NA	0.231581	0.989197	0.00254978	2	0.109773	0.0363803	Ivw(FixedEffects)	NA	NA	NA	NA	NA	NA	NA	NA	NA	PIK3IP1:Q96FE7:Neurology	OID21094	Neurology	Olink Explore
PIBF1	Q8WXW3	23352	TRANS	PGC3_SCZ_NoUKB	UKBB-PPP_Specific	NA,-	NA	0.00151969	0.00151969	UKBB_PPP	UKBB_PPP	0.147866	10.3506	NA	NA	NA	NA	NA	NA	NA	NA	NA	NA	NA	NA	NA	NA	NA	NA	NA	NA	NA	NA	NA	NA	NA	NA	NA	NA	NA	NA	NA	NA	NA	NA	NA	NA	NA	random	0.00151969	-0.158714	0.0500533	-0.256816	-0.0606111	FALSE	FALSE	0.05	6.53282516372589,0.587769004443242	0.903661	9	1_158800522_T_C,11_180231_A_G,12_54336088_T_C,17_29518756_C_T,3_56815721_T_C,5_58790839_A_G,7_106732457_G_A,8_105569300_A_T,9_4744743_T_C	0.0140757	0.000115922	TRUE	7.86e-73	0.0149153	0.00994677	0.177421	6.7418	6.59439	4.49325	6.60623	0.000883077	8	8	7	8	8	0.564729	0.580958	0.721529	0.57965	1	0.00109738	9	-0.160523	0.0491755	Ivw(FixedEffects)	NA	NA	NA	NA	NA	NA	NA	NA	NA	PIBF1:Q8WXW3-4:Neurology_II	OID31061	Neurology_II	Olink Explore
CCL28	Q9NRJ3	17700	TRANS	PGC3_SCZ_NoUKB	BOTH	-,-	0.00153281	0.00153281	0.0159043	metap	deCODE	0.147042	10.44	random	0.0159043	-0.0697476	0.0289277	-0.126445	-0.0130504	FALSE	FALSE	0.05	29.3693522038547,0.0440477453925643	1.27735	19	1_150272679_G_A,10_119250744_A_G,11_114082900_G_A,11_119225416_G_T,12_108316546_C_A,12_54318524_G_A,12_8004381_G_A,2_206174592_C_T,2_206608259_G_A,2_208010631_C_T,2_24022789_C_T,21_35007203_C_T,3_123134833_G_A,3_143080898_T_C,3_143304755_C_T,5_132387259_C_T,6_135107399_A_C,9_110759913_G_A,9_133278537_C_T	0.055612	0.000285393	TRUE	0	0.000563032	0.006655	0.933565	34.0853	33.8906	34.071	33.9402	0.00442651	18	18	17	18	18	0.0122935	0.0129931	0.00822082	0.0128114	1	random	0.00987591	-0.0631531	0.0244766	-0.111126	-0.0151799	FALSE	FALSE	0.05	47.3329994292328,0.0639698620682454	1.17989	35	1_150381734_A_G,1_156901526_G_A,1_15945755_A_G,1_95139519_C_T,10_119250744_A_G,10_71769141_T_C,11_114082900_G_A,11_114216631_T_C,11_119190254_T_C,12_108317654_A_G,12_54318524_G_A,12_7990887_T_C,15_101455829_A_G,16_81837364_C_T,17_29473588_A_G,19_55027704_T_G,2_181344344_G_A,2_205960475_G_A,2_206176329_T_C,2_224010157_G_A,20_19300647_C_T,21_35020267_A_G,22_26528490_G_A,3_123116385_T_C,3_143097707_T_C,3_143304755_C_T,3_46419184_C_T,4_6889708_G_A,5_132371737_G_A,5_44435901_G_A,5_88884379_T_C,6_135085040_T_G,7_80589645_C_T,8_73375758_A_G,9_97953107_G_A	0.0860713	0.000389739	TRUE	0	-0.00116555	0.00439509	0.792511	50.8098	50.6342	50.7018	50.6653	0.006572	34	34	33	34	34	0.0319284	0.033118	0.0251266	0.0329048	1	0.00148022	35	-0.0652829	0.0205387	Ivw(FixedEffects)	CCL28	0.00088019	19	-0.0745549	0.022414	Ivw(FixedEffects)	CCL28_2890_59	SeqId.2890-59	SomaScan v4	CCL28:Q9NRJ3:Inflammation	OID20569	Inflammation	Olink Explore
TNFAIP8L2	Q6P589	26277	CIS	PGC3_SCZ_NoUKB	UKBB-PPP_Specific	NA,+	NA	0.00280293	0.00280293	UKBB_PPP	UKBB_PPP	0.0680347	10.4773	NA	NA	NA	NA	NA	NA	NA	NA	NA	NA	NA	NA	NA	NA	NA	NA	NA	NA	NA	NA	NA	NA	NA	NA	NA	NA	NA	NA	NA	NA	NA	NA	NA	NA	NA	fixed	0.00280293	0.486361	0.162741	0.167395	0.805326	FALSE	FALSE	0.05	NA	1	1	1_151031527_T_C	0.00151431	6.77e-05	TRUE	3.54e-07	NA	NA	NA	NA	NA	NA	NA	NA	NA	NA	NA	NA	NA	NA	NA	NA	NA	NA	0.000982467	1	0.486361	0.147583	Wald ratio	NA	NA	NA	NA	NA	NA	NA	NA	NA	TNFAIP8L2:Q6P589:Inflammation_II	OID30629	Inflammation_II	Olink Explore
ANXA4	P09525	542	TRANS	BIP_PGC3_noukb	BOTH	-,-	0.00153946	0.00153946	0.0618117	metap	deCODE	0.17189	10.4853	fixed	0.0618117	-0.37192	0.199139	-0.762224	0.0183844	FALSE	FALSE	0.05	NA	1	1	10_63311455_C_A	0.00109985	1.09e-05	TRUE	8.48e-08	NA	NA	NA	NA	NA	NA	NA	NA	NA	NA	NA	NA	NA	NA	NA	NA	NA	NA	random	0.00255338	-0.230865	0.0765228	-0.380847	-0.0808829	FALSE	FALSE	0.05	4.72554893459797,0.450283903235815	0.972168	6	10_63344740_A_G,11_180258_T_C,17_29518756_C_T,19_55025227_G_A,3_56815721_T_C,5_132485305_G_A	0.00834949	4.2e-05	TRUE	3.62e-50	0.0154371	0.03125	0.647212	4.88726	4.72228	4.60625	4.71971	0.000500327	5	5	4	5	5	0.429794	0.450705	0.330134	0.451035	1	0.00157394	6	-0.235774	0.0745957	Ivw(FixedEffects)	ANXA4	0.0502918	1	-0.37192	0.19	Wald ratio	ANXA4_17164_15	SeqId.17164-15	SomaScan v4	ANXA4:P09525:Cardiometabolic	OID20123	Cardiometabolic	Olink Explore
ENPP2	Q13822	3357	TRANS	PGC3_SCZ_NoUKB	BOTH	-,-	0.00154463	0.00154463	0.080469	metap	UKBB_PPP	0.146118	10.5205	fixed	0.0019687	-0.245289	0.0792554	-0.400627	-0.0899509	FALSE	FALSE	0.05	7.71099217303963,0.021163101975939	1.96354	3	12_120994800_C_T,8_121100750_A_G,8_18388543_A_G	0.00433445	0.00013462	TRUE	3.57e-20	0.00335688	0.0507074	0.957917	8.55054	7.81893	8.51323	7.77638	0.000668979	2	2	1	2	2	0.0139083	0.0200512	0.00352574	0.0204824	0.999666	random	0.080469	-0.113729	0.0650637	-0.241252	0.013793	FALSE	FALSE	0.05	28.8493559131734,0.0109517056265588	1.4355	15	10_5102986_A_G,12_111084222_T_G,12_120985573_G_A,14_94378610_C_T,16_72008926_T_G,17_69085137_A_G,20_32810299_A_C,21_14873878_A_G,22_43945024_C_T,4_68625738_T_C,4_68672462_G_A,7_102246210_A_G,8_18415125_T_C,8_9362629_G_A,9_133256074_G_A	0.0274777	0.000258737	TRUE	1.52e-140	0.0169425	0.00948522	0.0973979	31.1333	30.9483	24.9982	30.9751	0.0109358	14	14	13	14	14	0.00531009	0.00563663	0.0230966	0.00558816	1	0.00957544	15	-0.115427	0.0445527	Ivw(FixedEffects)	ENPP2	0.000344196	3	-0.266805	0.0745362	Ivw(FixedEffects)	ENPP2_16892_23	SeqId.16892-23	SomaScan v4	ENPP2:Q13822:Cardiometabolic	OID20288	Cardiometabolic	Olink Explore
CHST12	Q9NRB3	17423	CIS	PGC3_SCZ_NoUKB	deCODE_Specific	+,NA	NA	0.00282107	0.00282107	deCODE	deCODE	0.0680332	10.5451	fixed	0.00282107	0.140085	0.0469047	0.0481537	0.232017	FALSE	FALSE	0.05	0.389014867535376,0.532817684155025	0.623711	2	7_2016505_G_A,7_2357003_A_G	0.0136139	5.87e-05	TRUE	9.5e-76	NA	NA	NA	0.389647	0.385455	NA	0.385457	0.00029884	1	1	NA	1	1	0.532485	0.534698	NA	0.534697	0.986208	NA	NA	NA	NA	NA	NA	NA	NA	NA	NA	NA	NA	NA	NA	NA	NA	NA	NA	NA	NA	NA	NA	NA	NA	NA	NA	NA	NA	NA	NA	NA	NA	NA	NA	NA	NA	NA	NA	NA	NA	CHST12	0.00252292	2	0.140234	0.0464262	Ivw(FixedEffects)	CHST12_6626_81	SeqId.6626-81	SomaScan v4	NA	NA	NA	NA
LAYN	Q6UX15	29471	CIS	BIP_PGC3_noukb	BOTH	-,-	0.00401642	0.00284078	0.16292	deCODE	UKBB_PPP	0.104106	10.6188	fixed	0.00284078	-0.628971	0.210749	-1.04203	-0.215912	FALSE	FALSE	0.05	NA	1	1	11_111550211_T_C	0.00111619	3.27e-05	TRUE	6.8e-07	NA	NA	NA	NA	NA	NA	NA	NA	NA	NA	NA	NA	NA	NA	NA	NA	NA	NA	random	0.16292	-0.0614639	0.0440501	-0.147801	0.0248727	FALSE	FALSE	0.05	5.23174857639299,0.155592938244841	1.32057	4	11_111454326_T_C,11_111475115_G_A,11_111936936_C_T,11_112327267_G_A	0.0334452	2.99e-05	TRUE	1.22e-211	-0.015889	0.103459	0.892039	5.31565	NA	5.25369	5.30666	0.00657049	3	NA	2	3	3	0.15009	NA	0.0723061	0.150671	0.999859	0.0651686	4	-0.0613582	0.0332727	Ivw(FixedEffects)	LAYN	0.000695726	1	-0.628971	0.185468	Wald ratio	LAYN_2635_61	SeqId.2635-61	SomaScan v4	LAYN:Q6UX15:Neurology	OID20970	Neurology	Olink Explore
VAMP1	P23763	12642	TRANS	Cognition_Meta	deCODE_Specific	+,NA	NA	0.00156158	0.00156158	deCODE	deCODE	0.132949	10.6359	fixed	0.00156158	0.190854	0.0603397	0.0725902	0.309118	FALSE	FALSE	0.05	0.25490771531572,0.613640408650278	0.504884	2	1_161620613_T_C,1_196695521_C_T	0.00194833	6.65e-05	TRUE	6.44e-10	NA	NA	NA	0.293409	0.252298	NA	0.252665	5.23e-06	1	1	NA	1	1	0.588044	0.615462	NA	0.615205	0.998176	NA	NA	NA	NA	NA	NA	NA	NA	NA	NA	NA	NA	NA	NA	NA	NA	NA	NA	NA	NA	NA	NA	NA	NA	NA	NA	NA	NA	NA	NA	NA	NA	NA	NA	NA	NA	NA	NA	NA	NA	VAMP1	0.000424296	2	0.19347	0.0548931	Ivw(FixedEffects)	VAMP1_17711_13	SeqId.17711-13	SomaScan v4	NA	NA	NA	NA
ENTPD1	P49961	3363	CIS	Cognition_Meta	deCODE_Specific	-,NA	NA	0.00285004	0.00285004	deCODE	deCODE	0.102437	10.6534	fixed	0.00285004	-0.0599767	0.020103	-0.0993778	-0.0205755	FALSE	FALSE	0.05	0.00645107851793227,0.935983860333307	0.0803186	2	10_95681055_C_T,10_95945574_A_G	0.010858	4.42e-05	TRUE	1.12e-64	NA	NA	NA	0.00663724	0.0064646	NA	0.00646462	2.56e-07	1	1	NA	1	1	0.935069	0.935917	NA	0.935917	0.999596	NA	NA	NA	NA	NA	NA	NA	NA	NA	NA	NA	NA	NA	NA	NA	NA	NA	NA	NA	NA	NA	NA	NA	NA	NA	NA	NA	NA	NA	NA	NA	NA	NA	NA	NA	NA	NA	NA	NA	NA	ENTPD1	0.0025341	2	-0.0599823	0.0198667	Ivw(FixedEffects)	ENTPD1_7999_23	SeqId.7999-23	SomaScan v4	NA	NA	NA	NA
NACC1	Q96RE7	20967	TRANS	Depression_iPSYCH_2023	UKBB-PPP_Specific	NA,+	NA	0.00156429	0.00156429	UKBB_PPP	UKBB_PPP	0.313364	10.6544	NA	NA	NA	NA	NA	NA	NA	NA	NA	NA	NA	NA	NA	NA	NA	NA	NA	NA	NA	NA	NA	NA	NA	NA	NA	NA	NA	NA	NA	NA	NA	NA	NA	NA	NA	fixed	0.00156429	0.39627	0.125303	0.15068	0.641861	FALSE	FALSE	0.05	NA	1	1	10_102608999_A_C	0.000881719	2.25e-05	TRUE	7.57e-06	NA	NA	NA	NA	NA	NA	NA	NA	NA	NA	NA	NA	NA	NA	NA	NA	NA	NA	0.000104405	1	0.39627	0.102128	Wald ratio	NA	NA	NA	NA	NA	NA	NA	NA	NA	NACC1:Q96RE7:Oncology_II	OID31393	Oncology_II	Olink Explore
APLN	Q9ULZ1	16665	TRANS	BIP_PGC3_noukb	deCODE_Specific	+,NA	NA	0.00156918	0.00156918	deCODE	deCODE	0.172382	10.6877	fixed	0.00156918	0.163216	0.0516249	0.0620332	0.264399	FALSE	FALSE	0.05	0.457727507780214,0.498687944820184	0.676556	2	1_196695521_C_T,13_46068729_C_A	0.014729	3.02e-05	TRUE	8.35e-97	NA	NA	NA	0.475368	0.466289	NA	0.46628	4.42e-05	1	1	NA	1	1	0.490528	0.4947	NA	0.494703	0.994693	NA	NA	NA	NA	NA	NA	NA	NA	NA	NA	NA	NA	NA	NA	NA	NA	NA	NA	NA	NA	NA	NA	NA	NA	NA	NA	NA	NA	NA	NA	NA	NA	NA	NA	NA	NA	NA	NA	NA	NA	APLN	0.00137329	2	0.163555	0.0511076	Ivw(FixedEffects)	APLN_6622_90	SeqId.6622-90	SomaScan v4	NA	NA	NA	NA
PARP1	P09874	270	CIS	PGC3_SCZ_NoUKB	BOTH	+,+	0.0028636	0.0028636	0.0220853	metap	deCODE	0.0686163	10.7041	fixed	0.0220853	0.397402	0.173622	0.0571099	0.737695	FALSE	FALSE	0.05	NA	1	1	1_226421638_A_C	0.00100165	3.85e-05	TRUE	1.47e-05	NA	NA	NA	NA	NA	NA	NA	NA	NA	NA	NA	NA	NA	NA	NA	NA	NA	NA	fixed	0.0143121	0.150121	0.0612906	0.0299937	0.270248	FALSE	FALSE	0.05	NA	1	1	1_226421638_A_C	0.00731355	3.85e-05	TRUE	3.63e-40	NA	NA	NA	NA	NA	NA	NA	NA	NA	NA	NA	NA	NA	NA	NA	NA	NA	NA	0.0131521	1	0.150121	0.0605418	Wald ratio	PARP1	0.0131521	1	0.397402	0.160267	Wald ratio	PARP1_10534_40	SeqId.10534-40	SomaScan v4	PARP1:P09874:Inflammation	OID20500	Inflammation	Olink Explore
SCARF1	Q14162	16820	CIS	Cognition_Meta	BOTH	+,+	0.00287583	0.00287583	0.0361303	metap	deCODE	0.10238	10.7499	random	0.0361303	0.0189067	0.00902273	0.00122253	0.036591	FALSE	FALSE	0.05	6.44403986779573,0.776680229572634	0.802748	11	17_1021531_T_C,17_1252876_A_G,17_1284713_C_T,17_1592646_G_A,17_1628679_C_T,17_1692408_G_A,17_1733880_G_A,17_1743396_G_T,17_1922961_A_T,17_1939098_G_A,17_2360921_T_C	0.0426471	6.31e-05	TRUE	3.7e-260	-0.004491	0.00278889	0.141789	6.60891	6.59707	4.01578	6.59709	0.000245878	10	10	9	10	10	0.761778	0.762857	0.910371	0.762856	1	fixed	0.0087906	0.0270601	0.0103279	0.00681775	0.0473025	FALSE	FALSE	0.05	0.0597721584308646,0.970556093762504	0.172876	3	17_1591751_C_T,17_1628679_C_T,17_1685472_G_A	0.0296439	3.53e-05	TRUE	1.48e-176	0.00622021	0.0297629	0.868839	0.0603513	0.0601049	0.0166736	0.0601049	9.02e-06	2	2	1	2	2	0.970275	0.970395	0.897258	0.970395	0.999995	0.00864804	3	0.0270626	0.010307	Ivw(FixedEffects)	SCARF1	0.0365263	11	0.0188164	0.00899869	Ivw(FixedEffects)	SCARF1_5129_12	SeqId.5129-12	SomaScan v4	SCARF1:Q14162:Cardiometabolic	OID20297	Cardiometabolic	Olink Explore
LYN	P07948	6735	TRANS	BIP_PGC3_noukb	BOTH	-,-	0.0015835	0.0015835	0.0324284	metap	deCODE	0.171194	10.7852	fixed	0.0324284	-0.260928	0.121981	-0.500007	-0.02185	FALSE	FALSE	0.05	0.856508025154776,0.651645867527723	0.654411	3	11_65159251_G_A,17_5848332_G_A,3_56815721_T_C	0.00360748	1.69e-05	TRUE	1.34e-23	-0.02928	0.0383161	0.584601	0.913743	0.875774	0.329789	0.875633	0.000200481	2	2	1	2	2	0.633262	0.645399	0.565783	0.645444	0.9999	random	0.00502242	-0.180462	0.0643221	-0.306531	-0.0543926	FALSE	FALSE	0.05	3.78328071689581,0.804373499219732	0.735166	8	10_63188924_T_C,11_119297660_G_A,11_180258_T_C,19_55027704_T_G,3_56815721_T_C,4_82639526_T_C,5_132490630_G_A,7_106733200_C_T	0.0117041	3.47e-05	TRUE	3.08e-72	0.00701097	0.0169453	0.693445	3.9276	3.84796	3.75642	3.84722	0.000414415	7	7	6	7	7	0.788077	0.797114	0.709599	0.797197	1	0.00389795	8	-0.182908	0.0633712	Ivw(FixedEffects)	LYN	0.0252688	3	-0.265686	0.118755	Ivw(FixedEffects)	LYN_3453_87	SeqId.3453-87	SomaScan v4	LYN:P07948:Oncology	OID21350	Oncology	Olink Explore
ENO2	P09104	3353	CIS	BIP_PGC3_noukb	BOTH	+,+	0.0028859	0.0028859	0.0215583	metap	UKBB_PPP	0.104733	10.7875	fixed	0.0147904	0.163924	0.0672519	0.0321132	0.295736	FALSE	FALSE	0.05	NA	1	1	12_6914702_T_C	0.00842756	1.72e-05	TRUE	5.36e-56	NA	NA	NA	NA	NA	NA	NA	NA	NA	NA	NA	NA	NA	NA	NA	NA	NA	NA	fixed	0.0215583	0.158432	0.0689414	0.0233089	0.293554	FALSE	FALSE	0.05	0.227518769021202,0.633369758370605	0.476989	2	12_6184907_A_G,12_6912921_T_A	0.00980933	1.58e-05	TRUE	2.84e-63	NA	NA	NA	0.228298	0.224724	NA	0.224722	2.05e-05	1	1	NA	1	1	0.632789	0.635464	NA	0.635466	0.996386	0.0203689	2	0.158585	0.0683707	Ivw(FixedEffects)	ENO2	0.0138157	1	0.163924	0.0665813	Wald ratio	ENO2_10339_48	SeqId.10339-48	SomaScan v4	ENO2:P09104:Neurology	OID21046	Neurology	Olink Explore
GLYR1	Q49A26	24434	TRANS	Cognition_Meta	UKBB-PPP_Specific	NA,-	NA	0.00158406	0.00158406	UKBB_PPP	UKBB_PPP	0.133198	10.789	NA	NA	NA	NA	NA	NA	NA	NA	NA	NA	NA	NA	NA	NA	NA	NA	NA	NA	NA	NA	NA	NA	NA	NA	NA	NA	NA	NA	NA	NA	NA	NA	NA	NA	NA	fixed	0.00158406	-0.111393	0.035264	-0.180509	-0.0422767	FALSE	FALSE	0.05	NA	1	1	10_113588287_G_A	0.00437307	5.05e-05	TRUE	6.09e-24	NA	NA	NA	NA	NA	NA	NA	NA	NA	NA	NA	NA	NA	NA	NA	NA	NA	NA	0.00107169	1	-0.111393	0.0340547	Wald ratio	NA	NA	NA	NA	NA	NA	NA	NA	NA	GLYR1:Q49A26:Oncology_II	OID31364	Oncology_II	Olink Explore
COL28A1	Q2UY09	22442	CIS	Depression_iPSYCH_2023	BOTH	+,+	0.0180308	0.00288887	0.897385	deCODE	UKBB_PPP	0.22038	10.7986	fixed	0.00288887	0.331979	0.111428	0.113585	0.550373	FALSE	FALSE	0.05	NA	1	1	7_7234953_G_T	0.00092609	1.8e-05	TRUE	1.58e-06	NA	NA	NA	NA	NA	NA	NA	NA	NA	NA	NA	NA	NA	NA	NA	NA	NA	NA	random	0.897385	0.00127383	0.00987727	-0.0180853	0.0206329	FALSE	FALSE	0.05	9.83714367236742,0.131679916608198	1.28044	7	7_6906486_C_T,7_7229225_G_T,7_7317829_C_T,7_7495348_G_A,7_7694572_A_G,7_7782704_A_G,7_7874011_A_T	0.0679108	1.55e-05	TRUE	0	0.00129177	0.00457907	0.789168	10.3027	10.3027	10.1413	10.3027	0.000403985	6	6	5	6	6	0.11247	0.112472	0.0713295	0.112472	1	0.873767	7	0.00122445	0.00770697	Ivw(FixedEffects)	COL28A1	0.000483985	1	0.331979	0.0951374	Wald ratio	COL28A1_10702_1	SeqId.10702-1	SomaScan v4	COL28A1:Q2UY09:Neurology_II	OID30969	Neurology_II	Olink Explore
CLEC14A	Q86T13	19832	CIS	PGC3_SCZ_NoUKB	UKBB-PPP_Specific	NA,+	NA	0.00289531	0.00289531	UKBB_PPP	UKBB_PPP	0.0689341	10.8227	NA	NA	NA	NA	NA	NA	NA	NA	NA	NA	NA	NA	NA	NA	NA	NA	NA	NA	NA	NA	NA	NA	NA	NA	NA	NA	NA	NA	NA	NA	NA	NA	NA	NA	NA	fixed	0.00289531	0.308152	0.103454	0.105386	0.510917	FALSE	FALSE	0.05	NA	1	1	14_38503166_C_A	0.00392683	5.88e-05	TRUE	3.87e-20	NA	NA	NA	NA	NA	NA	NA	NA	NA	NA	NA	NA	NA	NA	NA	NA	NA	NA	0.00204483	1	0.308152	0.099931	Wald ratio	NA	NA	NA	NA	NA	NA	NA	NA	NA	CLEC14A:Q86T13:Neurology	OID21090	Neurology	Olink Explore
ACOX1	Q15067	119	CIS	Cognition_Meta	UKBB-PPP_Specific	NA,-	NA	0.00289615	0.00289615	UKBB_PPP	UKBB_PPP	0.10213	10.8258	NA	NA	NA	NA	NA	NA	NA	NA	NA	NA	NA	NA	NA	NA	NA	NA	NA	NA	NA	NA	NA	NA	NA	NA	NA	NA	NA	NA	NA	NA	NA	NA	NA	NA	NA	fixed	0.00289615	-0.130533	0.0438243	-0.216427	-0.0446389	FALSE	FALSE	0.05	NA	1	1	17_75955783_T_C	0.00273456	4.62e-05	TRUE	8.02e-15	NA	NA	NA	NA	NA	NA	NA	NA	NA	NA	NA	NA	NA	NA	NA	NA	NA	NA	0.00173028	1	-0.130533	0.0416639	Wald ratio	NA	NA	NA	NA	NA	NA	NA	NA	NA	ACOX1:Q15067:Cardiometabolic	OID20124	Cardiometabolic	Olink Explore
TXNDC12	O95881	24626	TRANS	Cognition_Meta	deCODE_Specific	-,NA	NA	0.00159109	0.00159109	deCODE	deCODE	0.132158	10.8369	fixed	0.00159109	-0.187817	0.0594821	-0.3044	-0.071234	FALSE	FALSE	0.05	0.153217389301755,0.695479473405147	0.39143	2	1_50952706_G_A,2_54964946_A_G	0.00210139	6.54e-05	TRUE	8.91e-11	NA	NA	NA	0.173857	0.15211	NA	0.152363	7.4e-06	1	1	NA	1	1	0.676707	0.696527	NA	0.696287	0.997829	NA	NA	NA	NA	NA	NA	NA	NA	NA	NA	NA	NA	NA	NA	NA	NA	NA	NA	NA	NA	NA	NA	NA	NA	NA	NA	NA	NA	NA	NA	NA	NA	NA	NA	NA	NA	NA	NA	NA	NA	TXNDC12	0.000433642	2	-0.189943	0.0539808	Ivw(FixedEffects)	TXNDC12_19334_62	SeqId.19334-62	SomaScan v4	NA	NA	NA	NA
FKBP2	P26885	3718	CIS	PGC3_SCZ_NoUKB	deCODE_Specific	-,NA	NA	0.00290813	0.00290813	deCODE	deCODE	0.0688013	10.8706	fixed	0.00290813	-0.632344	0.21239	-1.04862	-0.216068	FALSE	FALSE	0.05	NA	1	1	11_64242407_G_A	0.00103873	8.02e-05	TRUE	8.64e-05	NA	NA	NA	NA	NA	NA	NA	NA	NA	NA	NA	NA	NA	NA	NA	NA	NA	NA	NA	NA	NA	NA	NA	NA	NA	NA	NA	NA	NA	NA	NA	NA	NA	NA	NA	NA	NA	NA	NA	NA	NA	NA	NA	NA	NA	NA	NA	NA	NA	NA	NA	NA	NA	NA	NA	NA	NA	NA	FKBP2	0.000631154	1	-0.632344	0.185012	Wald ratio	FKBP2_9339_204	SeqId.9339-204	SomaScan v4	NA	NA	NA	NA
ALCAM	Q13740	400	CIS	BIP_PGC3_noukb	BOTH	+,+	0.0175135	0.00291261	0.860332	deCODE	UKBB_PPP	0.104686	10.8874	fixed	0.00291261	0.250566	0.0841725	0.0855907	0.415541	FALSE	FALSE	0.05	4.15325533718598,0.125352229467957	1.44105	3	3_104537146_A_G,3_105517951_G_T,3_105548697_C_A	0.00771244	4.07e-05	TRUE	1.81e-48	0.00988951	0.0311306	0.804178	4.37248	4.20473	3.97167	4.20287	0.0013683	2	2	1	2	2	0.112338	0.122167	0.046272	0.122281	0.999316	random	0.860332	0.0102293	0.058137	-0.103717	0.124176	FALSE	FALSE	0.05	4.92335020204472,0.425306154259234	0.992305	6	3_104695739_G_A,3_105284923_G_A,3_105414522_G_T,3_105467422_G_A,3_105533195_T_C,3_105545332_G_T	0.0191104	1.55e-05	TRUE	6.81e-125	-0.00692026	0.0129887	0.622403	5.01982	5.01954	4.68719	5.01954	0.00643613	5	5	4	5	5	0.413466	0.4135	0.320924	0.4135	1	0.845633	6	0.0112783	0.0579285	Ivw(FixedEffects)	ALCAM	0.00169074	3	0.256892	0.0818184	Ivw(FixedEffects)	ALCAM_5451_1	SeqId.5451-1	SomaScan v4	ALCAM:Q13740:Cardiometabolic	OID20273	Cardiometabolic	Olink Explore
APOBEC3G	Q9HC16	17357	TRANS	PGC3_SCZ_NoUKB	deCODE_Specific	-,NA	NA	0.00160233	0.00160233	deCODE	deCODE	0.1495	10.9135	random	0.00160233	-0.212524	0.0673506	-0.344529	-0.0805189	FALSE	FALSE	0.05	2.23156121370976,0.525758579772869	0.86247	4	11_198986_T_C,12_54318524_G_A,17_35575616_G_T,3_56815721_T_C	0.00578833	8.38e-05	TRUE	3.36e-30	0.0447694	0.0391255	0.370997	2.34775	NA	1.03844	2.22849	0.000170817	3	NA	2	3	3	0.503435	NA	0.594984	0.526358	0.999999	NA	NA	NA	NA	NA	NA	NA	NA	NA	NA	NA	NA	NA	NA	NA	NA	NA	NA	NA	NA	NA	NA	NA	NA	NA	NA	NA	NA	NA	NA	NA	NA	NA	NA	NA	NA	NA	NA	NA	NA	APOBEC3G	0.000852512	4	-0.217254	0.0651404	Ivw(FixedEffects)	APOBEC3G_13930_3	SeqId.13930-3	SomaScan v4	NA	NA	NA	NA
BATF3	Q9NR55	28915	TRANS	Cognition_Meta	deCODE_Specific	+,NA	NA	0.00160976	0.00160976	deCODE	deCODE	0.132097	10.9641	fixed	0.00160976	0.0449976	0.0142662	0.0170363	0.0729589	FALSE	FALSE	0.05	0.0489834784426727,0.82484163189158	0.221322	2	1_196058002_C_A,1_196677131_A_G	0.0216201	4.73e-05	TRUE	9.92e-133	NA	NA	NA	0.0491681	0.048695	NA	0.0486951	1.29e-06	1	1	NA	1	1	0.824517	0.82535	NA	0.82535	0.999093	NA	NA	NA	NA	NA	NA	NA	NA	NA	NA	NA	NA	NA	NA	NA	NA	NA	NA	NA	NA	NA	NA	NA	NA	NA	NA	NA	NA	NA	NA	NA	NA	NA	NA	NA	NA	NA	NA	NA	NA	BATF3	0.00149674	2	0.045003	0.0141728	Ivw(FixedEffects)	BATF3_8858_21	SeqId.8858-21	SomaScan v4	NA	NA	NA	NA
DDHD2	O94830	29106	CIS	Depression_iPSYCH_2023	UKBB-PPP_Specific	NA,+	NA	0.00293369	0.00293369	UKBB_PPP	UKBB_PPP	0.219322	10.9661	NA	NA	NA	NA	NA	NA	NA	NA	NA	NA	NA	NA	NA	NA	NA	NA	NA	NA	NA	NA	NA	NA	NA	NA	NA	NA	NA	NA	NA	NA	NA	NA	NA	NA	NA	fixed	0.00293369	0.138021	0.0464	0.0470792	0.228964	FALSE	FALSE	0.05	NA	1	1	8_38238144_C_T	0.004703	1.38e-05	TRUE	1.88e-31	NA	NA	NA	NA	NA	NA	NA	NA	NA	NA	NA	NA	NA	NA	NA	NA	NA	NA	0.00220885	1	0.138021	0.045096	Wald ratio	NA	NA	NA	NA	NA	NA	NA	NA	NA	DDHD2:O94830:Neurology_II	OID31043	Neurology_II	Olink Explore
NEO1	Q92859	7754	CIS	PGC3_SCZ_NoUKB	BOTH	+,+	0.00293451	0.00293451	0.0835077	metap	deCODE	0.0689887	10.9692	fixed	0.0835077	0.0792363	0.0457832	-0.0104971	0.16897	FALSE	FALSE	0.05	1.02546991479926,0.311225034428525	1.01265	2	15_72574373_A_G,15_73146281_T_C	0.0129308	2.84e-05	TRUE	2.76e-75	NA	NA	NA	1.08063	1.07558	NA	1.07557	0.000579404	1	1	NA	1	1	0.298557	0.299688	NA	0.299691	0.980796	fixed	0.00389068	0.383835	0.132958	0.123242	0.644428	FALSE	FALSE	0.05	NA	1	1	15_73174731_T_G	0.00237988	6.62e-05	TRUE	1.78e-11	NA	NA	NA	NA	NA	NA	NA	NA	NA	NA	NA	NA	NA	NA	NA	NA	NA	NA	0.00229923	1	0.383835	0.125906	Wald ratio	NEO1	0.0803516	2	0.0797547	0.0456093	Ivw(FixedEffects)	NEO1_8900_28	SeqId.8900-28	SomaScan v4	NEO1:Q92859:Neurology_II	OID31066	Neurology_II	Olink Explore
ATAD2	Q6PL18	30123	TRANS	Cognition_Meta	deCODE_Specific	+,NA	NA	0.00161406	0.00161406	deCODE	deCODE	0.130874	10.9934	fixed	0.00161406	0.0796273	0.0252516	0.030135	0.12912	FALSE	FALSE	0.05	NA	1	1	1_196677046_T_G	0.00705295	4.83e-05	TRUE	3.07e-41	NA	NA	NA	NA	NA	NA	NA	NA	NA	NA	NA	NA	NA	NA	NA	NA	NA	NA	NA	NA	NA	NA	NA	NA	NA	NA	NA	NA	NA	NA	NA	NA	NA	NA	NA	NA	NA	NA	NA	NA	NA	NA	NA	NA	NA	NA	NA	NA	NA	NA	NA	NA	NA	NA	NA	NA	NA	NA	ATAD2	0.00129094	1	0.0796273	0.0247444	Wald ratio	ATAD2_13043_157	SeqId.13043-157	SomaScan v4	NA	NA	NA	NA
GLYAT	Q6IB77	13734	TRANS	PGC3_SCZ_NoUKB	deCODE_Specific	+,NA	NA	0.00162191	0.00162191	deCODE	deCODE	0.149281	11.0468	random	0.00162191	0.23954	0.0759976	0.0905871	0.388492	FALSE	FALSE	0.05	0.450680706456017,0.929585071559966	0.387591	4	1_196695521_C_T,14_105702719_A_G,22_28709622_C_T,3_165761011_C_T	0.00603305	6.91e-05	TRUE	3.29e-32	0.0106616	0.016415	0.582643	0.488547	NA	0.0666908	0.463347	3.63e-05	3	NA	2	3	3	0.9214	NA	0.967204	0.926867	1	NA	NA	NA	NA	NA	NA	NA	NA	NA	NA	NA	NA	NA	NA	NA	NA	NA	NA	NA	NA	NA	NA	NA	NA	NA	NA	NA	NA	NA	NA	NA	NA	NA	NA	NA	NA	NA	NA	NA	NA	GLYAT	0.00112054	4	0.240851	0.0739175	Ivw(FixedEffects)	GLYAT_19506_6	SeqId.19506-6	SomaScan v4	NA	NA	NA	NA
BLMH	Q13867	1059	CIS	BIP_PGC3_noukb	UKBB-PPP_Specific	NA,-	NA	0.0029596	0.0029596	UKBB_PPP	UKBB_PPP	0.105362	11.063	NA	NA	NA	NA	NA	NA	NA	NA	NA	NA	NA	NA	NA	NA	NA	NA	NA	NA	NA	NA	NA	NA	NA	NA	NA	NA	NA	NA	NA	NA	NA	NA	NA	NA	NA	random	0.0029596	-0.0791668	0.0266384	-0.131377	-0.0269565	FALSE	FALSE	0.05	1.87710026926201,0.598302445068568	0.791012	4	17_29346039_G_A,17_30036624_C_T,17_30276810_T_C,17_30729501_G_A	0.0585456	3.07e-05	TRUE	0	-0.000656226	0.0132757	0.965069	1.88677	NA	1.88433	1.87968	0.000217991	3	NA	2	3	3	0.596237	NA	0.389784	0.597751	0.999999	0.00284902	4	-0.0792928	0.0265764	Ivw(FixedEffects)	NA	NA	NA	NA	NA	NA	NA	NA	NA	BLMH:Q13867:Cardiometabolic	OID20336	Cardiometabolic	Olink Explore
AMIGO1	Q86WK6	20824	CIS	Cognition_Meta	UKBB-PPP_Specific	NA,+	NA	0.00296074	0.00296074	UKBB_PPP	UKBB_PPP	0.103432	11.0672	NA	NA	NA	NA	NA	NA	NA	NA	NA	NA	NA	NA	NA	NA	NA	NA	NA	NA	NA	NA	NA	NA	NA	NA	NA	NA	NA	NA	NA	NA	NA	NA	NA	NA	NA	fixed	0.00296074	0.232387	0.0781978	0.0791222	0.385652	FALSE	FALSE	0.05	NA	1	1	1_109509517_A_G	0.00104675	5.67e-05	TRUE	2.74e-05	NA	NA	NA	NA	NA	NA	NA	NA	NA	NA	NA	NA	NA	NA	NA	NA	NA	NA	0.000573185	1	0.232387	0.067476	Wald ratio	NA	NA	NA	NA	NA	NA	NA	NA	NA	AMIGO1:Q86WK6:Neurology_II	OID30881	Neurology_II	Olink Explore
EFNA2	O43921	3222	TRANS	Depression_iPSYCH_2023	deCODE_Specific	+,NA	NA	0.00162785	0.00162785	deCODE	deCODE	0.31678	11.0873	random	0.00162785	0.138521	0.0439629	0.0523557	0.224687	FALSE	FALSE	0.05	4.58642177916183,0.204709989283537	1.23645	4	5_107115753_C_T,5_107601776_C_A,5_107805403_T_C,7_28026846_G_A	0.00730803	3.2e-05	TRUE	1.1e-48	0.00458227	0.0142183	0.777811	4.89218	4.71336	4.65066	4.71195	0.00135239	3	3	2	3	3	0.179865	0.19403	0.0977513	0.194146	0.999987	NA	NA	NA	NA	NA	NA	NA	NA	NA	NA	NA	NA	NA	NA	NA	NA	NA	NA	NA	NA	NA	NA	NA	NA	NA	NA	NA	NA	NA	NA	NA	NA	NA	NA	NA	NA	NA	NA	NA	NA	EFNA2	3.94188e-05	4	0.140531	0.0341853	Ivw(FixedEffects)	EFNA2_14124_6	SeqId.14124-6	SomaScan v4	NA	NA	NA	NA
MICB	Q29980	7091	TRANS	Depression_iPSYCH_2023	deCODE_Specific	+,NA	NA	0.00163545	0.00163545	deCODE	deCODE	0.309419	11.1391	random	0.00163545	0.0469802	0.0149167	0.017744	0.0762163	FALSE	FALSE	0.05	18.1794344296341,0.79421826447705	0.870331	25	12_10386395_A_C,12_111446804_T_C,17_7176750_A_G,3_98713142_C_T,6_21160458_C_A,6_21381337_T_C,6_22241908_T_C,6_23318964_A_C,6_23783061_T_A,6_24008394_G_A,6_24376033_A_C,6_24900753_G_A,6_24989156_T_C,6_35025252_A_C,6_35055373_A_G,6_35769804_C_T,6_36310899_G_A,6_36504265_T_C,6_36641034_C_T,6_36887588_G_A,6_37333489_T_C,6_38046238_C_T,6_38660944_C_T,6_39057267_A_G,9_133278537_C_T	0.0435761	4.76e-05	TRUE	8.89e-307	-0.00130852	0.00302521	0.669379	18.7695	18.6429	18.5824	18.6511	0.0028114	24	24	23	24	24	0.764169	0.770755	0.725179	0.77033	1	NA	NA	NA	NA	NA	NA	NA	NA	NA	NA	NA	NA	NA	NA	NA	NA	NA	NA	NA	NA	NA	NA	NA	NA	NA	NA	NA	NA	NA	NA	NA	NA	NA	NA	NA	NA	NA	NA	NA	NA	MICB	0.0011838	25	0.0478759	0.014764	Ivw(FixedEffects)	MICB_5102_55	SeqId.5102-55	SomaScan v4	NA	NA	NA	NA
SNAP29	O95721	11133	CIS	PGC3_SCZ_NoUKB	UKBB-PPP_Specific	NA,-	NA	0.00298124	0.00298124	UKBB_PPP	UKBB_PPP	0.0696492	11.1439	NA	NA	NA	NA	NA	NA	NA	NA	NA	NA	NA	NA	NA	NA	NA	NA	NA	NA	NA	NA	NA	NA	NA	NA	NA	NA	NA	NA	NA	NA	NA	NA	NA	NA	NA	fixed	0.00298124	-0.344506	0.116008	-0.571878	-0.117134	FALSE	FALSE	0.05	NA	1	1	22_20662861_A_G	0.00266741	6.1e-05	TRUE	2.21e-13	NA	NA	NA	NA	NA	NA	NA	NA	NA	NA	NA	NA	NA	NA	NA	NA	NA	NA	0.00177088	1	-0.344506	0.1102	Wald ratio	NA	NA	NA	NA	NA	NA	NA	NA	NA	SNAP29:O95721:Oncology	OID21506	Oncology	Olink Explore
SGTB	Q96EQ0	23567	TRANS	Cognition_Meta	deCODE_Specific	+,NA	NA	0.00163625	0.00163625	deCODE	deCODE	0.131112	11.1445	fixed	0.00163625	0.0815553	0.0258958	0.0308005	0.13231	FALSE	FALSE	0.05	NA	1	1	1_196677046_T_G	0.00663071	4.83e-05	TRUE	1.16e-38	NA	NA	NA	NA	NA	NA	NA	NA	NA	NA	NA	NA	NA	NA	NA	NA	NA	NA	NA	NA	NA	NA	NA	NA	NA	NA	NA	NA	NA	NA	NA	NA	NA	NA	NA	NA	NA	NA	NA	NA	NA	NA	NA	NA	NA	NA	NA	NA	NA	NA	NA	NA	NA	NA	NA	NA	NA	NA	SGTB	0.00129094	1	0.0815553	0.0253436	Wald ratio	SGTB_18837_9	SeqId.18837-9	SomaScan v4	NA	NA	NA	NA
USP28	Q96RU2	12625	CIS	PGC3_SCZ_NoUKB	UKBB-PPP_Specific	NA,-	NA	0.00299504	0.00299504	UKBB_PPP	UKBB_PPP	0.0695371	11.1955	NA	NA	NA	NA	NA	NA	NA	NA	NA	NA	NA	NA	NA	NA	NA	NA	NA	NA	NA	NA	NA	NA	NA	NA	NA	NA	NA	NA	NA	NA	NA	NA	NA	NA	NA	fixed	0.00299504	-0.365236	0.123048	-0.606405	-0.124067	FALSE	FALSE	0.05	NA	1	1	11_113936459_G_A	0.00232499	6.17e-05	TRUE	1.43e-11	NA	NA	NA	NA	NA	NA	NA	NA	NA	NA	NA	NA	NA	NA	NA	NA	NA	NA	0.00163521	1	-0.365236	0.115964	Wald ratio	NA	NA	NA	NA	NA	NA	NA	NA	NA	USP28:Q96RU2:Neurology_II	OID31084	Neurology_II	Olink Explore
PLA2G1B	P04054	9030	CIS	Cognition_Meta	UKBB-PPP_Specific	NA,+	NA	0.00300464	0.00300464	UKBB_PPP	UKBB_PPP	0.103994	11.2314	NA	NA	NA	NA	NA	NA	NA	NA	NA	NA	NA	NA	NA	NA	NA	NA	NA	NA	NA	NA	NA	NA	NA	NA	NA	NA	NA	NA	NA	NA	NA	NA	NA	NA	NA	fixed	0.00300464	0.179279	0.060419	0.0608599	0.297698	FALSE	FALSE	0.05	NA	1	1	12_120310782_C_T	0.00168502	4.93e-05	TRUE	5.58e-09	NA	NA	NA	NA	NA	NA	NA	NA	NA	NA	NA	NA	NA	NA	NA	NA	NA	NA	0.00125974	1	0.179279	0.0555904	Wald ratio	NA	NA	NA	NA	NA	NA	NA	NA	NA	PLA2G1B:P04054:Cardiometabolic	OID20252	Cardiometabolic	Olink Explore
ACADL	P28330	88	TRANS	PGC3_SCZ_NoUKB	deCODE_Specific	+,NA	NA	0.00165187	0.00165187	deCODE	deCODE	0.150012	11.2509	fixed	0.00165187	0.247726	0.0787284	0.0934211	0.402031	FALSE	FALSE	0.05	0.710475189590292,0.399286105599341	0.842897	2	1_196695521_C_T,17_66190870_C_T	0.00513661	7.22e-05	TRUE	4.53e-27	NA	NA	NA	0.775608	0.728744	NA	0.728728	0.000105441	1	1	NA	1	1	0.378488	0.393291	NA	0.393296	0.991807	NA	NA	NA	NA	NA	NA	NA	NA	NA	NA	NA	NA	NA	NA	NA	NA	NA	NA	NA	NA	NA	NA	NA	NA	NA	NA	NA	NA	NA	NA	NA	NA	NA	NA	NA	NA	NA	NA	NA	NA	ACADL	0.00101156	2	0.250503	0.0762036	Ivw(FixedEffects)	ACADL_17857_6	SeqId.17857-6	SomaScan v4	NA	NA	NA	NA
ADSS2	P30520	292	TRANS	PGC3_SCZ_NoUKB	deCODE_Specific	-,NA	NA	0.00165509	0.00165509	deCODE	deCODE	0.148326	11.2728	fixed	0.00165509	-0.317455	0.100907	-0.515229	-0.119681	FALSE	FALSE	0.05	0.301419667650691,0.582993782529425	0.549017	2	14_104720469_C_T,3_56815721_T_C	0.00308244	7.03e-05	TRUE	1.05e-15	NA	NA	NA	0.340645	0.312843	NA	0.312687	3.45e-05	1	1	NA	1	1	0.559457	0.575941	NA	0.576036	0.995317	NA	NA	NA	NA	NA	NA	NA	NA	NA	NA	NA	NA	NA	NA	NA	NA	NA	NA	NA	NA	NA	NA	NA	NA	NA	NA	NA	NA	NA	NA	NA	NA	NA	NA	NA	NA	NA	NA	NA	NA	ADSS	0.000924078	2	-0.318626	0.096184	Ivw(FixedEffects)	ADSS_12644_63	SeqId.12644-63	SomaScan v4	NA	NA	NA	NA
ENPP6	Q6UWR7	23409	TRANS	PGC3_SCZ_NoUKB	BOTH	+,+	0.00166519	0.00166519	0.0591835	metap	UKBB_PPP	0.147294	11.3416	fixed	0.00291068	0.190984	0.0641528	0.0652468	0.316721	FALSE	FALSE	0.05	0.0855650699361714,0.958119724949998	0.206839	3	1_196695521_C_T,3_165761011_C_T,4_16133852_C_T	0.00711909	5.78e-05	TRUE	3.21e-39	0.00561112	0.0189076	0.816344	0.0891169	0.0858761	0.00104764	0.0858775	6.18e-06	2	2	1	2	2	0.95642	0.957971	0.974179	0.95797	0.999997	random	0.0591835	0.0834144	0.0442088	-0.00323327	0.170062	FALSE	FALSE	0.05	9.38305601437899,0.402691973499095	1.02106	10	10_17833858_T_G,11_126357828_G_T,16_10947927_T_C,16_80100400_A_G,17_7160331_T_C,4_16049968_A_G,4_16133852_C_T,6_6738122_C_T,6_7108864_C_T,7_150793150_G_A	0.020807	8.7e-05	TRUE	9.53e-112	-0.00468123	0.00726419	0.537335	9.76089	9.71624	9.2792	9.71894	0.0011039	9	9	8	9	9	0.370187	0.373942	0.319293	0.373714	1	0.0498017	10	0.0842127	0.0429293	Ivw(FixedEffects)	ENPP6	0.00239258	3	0.191195	0.0629634	Ivw(FixedEffects)	ENPP6_15579_26	SeqId.15579-26	SomaScan v4	ENPP6:Q6UWR7:Cardiometabolic_II	OID30273	Cardiometabolic_II	Olink Explore
AXIN2	Q9Y2T1	904	TRANS	Cognition_Meta	deCODE_Specific	+,NA	NA	0.00166854	0.00166854	deCODE	deCODE	0.132145	11.3644	random	0.00166854	0.0314605	0.0100076	0.0118459	0.0510752	FALSE	FALSE	0.05	13.2904832209735,0.651411737434459	0.911403	17	1_161658666_C_T,1_196695521_C_T,14_104367795_G_A,14_104752787_C_T,14_104781122_T_C,14_104985305_C_T,14_105463408_C_T,14_105466207_G_A,14_105583493_G_A,14_105600348_C_T,14_105664633_C_T,14_105722214_G_A,14_105806019_A_G,14_106272970_G_A,14_106493001_G_A,14_106519248_G_A,14_106581227_C_T	0.0550844	0.000140958	TRUE	0	0.00109315	0.0030779	0.727412	13.6851	13.6063	13.559	13.6081	0.00136614	16	16	15	16	16	0.62216	0.628016	0.559206	0.627884	1	NA	NA	NA	NA	NA	NA	NA	NA	NA	NA	NA	NA	NA	NA	NA	NA	NA	NA	NA	NA	NA	NA	NA	NA	NA	NA	NA	NA	NA	NA	NA	NA	NA	NA	NA	NA	NA	NA	NA	NA	AXIN2	0.00127056	17	0.0320365	0.00994135	Ivw(FixedEffects)	AXIN2_8429_16	SeqId.8429-16	SomaScan v4	NA	NA	NA	NA
IL24	Q13007	11346	TRANS	Cognition_Meta	BOTH	+,+	0.00167047	0.00167047	0.0470651	metap	UKBB_PPP	0.130776	11.3775	fixed	0.00367307	0.168255	0.0579199	0.0547337	0.281775	FALSE	FALSE	0.05	NA	1	1	1_196702851_T_C	0.00154576	4.72e-05	TRUE	1.62e-08	NA	NA	NA	NA	NA	NA	NA	NA	NA	NA	NA	NA	NA	NA	NA	NA	NA	NA	fixed	0.0470651	0.165097	0.0831424	0.0021409	0.328053	FALSE	FALSE	0.05	NA	1	1	12_119400078_C_T	0.00093959	3.2e-05	TRUE	4.25e-05	NA	NA	NA	NA	NA	NA	NA	NA	NA	NA	NA	NA	NA	NA	NA	NA	NA	NA	0.0335867	1	0.165097	0.0776927	Wald ratio	IL24	0.00158311	1	0.168255	0.053262	Wald ratio	IL24_3321_2	SeqId.3321-2	SomaScan v4	IL24:Q13007:Inflammation	OID20440	Inflammation	Olink Explore
EIF1B	O60739	30792	TRANS	PGC3_SCZ_NoUKB	deCODE_Specific	-,NA	NA	0.00167588	0.00167588	deCODE	deCODE	0.146338	11.4144	fixed	0.00167588	-0.268855	0.0855581	-0.436546	-0.101164	FALSE	FALSE	0.05	0.843772649361696,0.655808584406532	0.649528	3	12_54298277_A_G,3_56815721_T_C,8_105579917_A_G	0.0037946	7.31e-05	TRUE	1.51e-19	0.0023624	0.0314193	0.952223	0.893583	0.823953	0.887929	0.823256	6.39e-05	2	2	1	2	2	0.639677	0.66234	0.346039	0.662571	0.999968	NA	NA	NA	NA	NA	NA	NA	NA	NA	NA	NA	NA	NA	NA	NA	NA	NA	NA	NA	NA	NA	NA	NA	NA	NA	NA	NA	NA	NA	NA	NA	NA	NA	NA	NA	NA	NA	NA	NA	NA	EIF1B	0.000960798	3	-0.271402	0.0821992	Ivw(FixedEffects)	EIF1B_12701_1	SeqId.12701-1	SomaScan v4	NA	NA	NA	NA
TMEM106A	Q96A25	28288	CIS	PGC3_SCZ_NoUKB	BOTH	-,-	0.00305742	0.00305742	0.019003	metap	deCODE	0.0705472	11.4286	fixed	0.019003	-0.34948	0.149002	-0.641519	-0.0574416	FALSE	FALSE	0.05	NA	1	1	17_43174491_A_G	0.00124836	3.92e-05	TRUE	7.37e-07	NA	NA	NA	NA	NA	NA	NA	NA	NA	NA	NA	NA	NA	NA	NA	NA	NA	NA	fixed	0.017905	-0.187749	0.0793003	-0.343175	-0.0323237	FALSE	FALSE	0.05	NA	1	1	17_43135128_T_C	0.00506136	3.61e-05	TRUE	1.13e-27	NA	NA	NA	NA	NA	NA	NA	NA	NA	NA	NA	NA	NA	NA	NA	NA	NA	NA	0.0160722	1	-0.187749	0.0779926	Wald ratio	TMEM106A	0.0121842	1	-0.34948	0.139415	Wald ratio	TMEM106A_10499_1	SeqId.10499-1	SomaScan v4	TMEM106A:Q96A25:Oncology_II	OID31411	Oncology_II	Olink Explore
UAP1	Q16222	12457	TRANS	BIP_PGC3_noukb	deCODE_Specific	+,NA	NA	0.00167983	0.00167983	deCODE	deCODE	0.17877	11.4413	fixed	0.00167983	0.35142	0.111857	0.132183	0.570656	FALSE	FALSE	0.05	0.0637280317931893,0.800697804257695	0.252444	2	1_196695521_C_T,13_46076084_T_C	0.00350445	3.06e-05	TRUE	5.87e-22	NA	NA	NA	0.0702206	0.0646453	NA	0.0646423	6.58e-06	1	1	NA	1	1	0.791016	0.799299	NA	0.799304	0.997954	NA	NA	NA	NA	NA	NA	NA	NA	NA	NA	NA	NA	NA	NA	NA	NA	NA	NA	NA	NA	NA	NA	NA	NA	NA	NA	NA	NA	NA	NA	NA	NA	NA	NA	NA	NA	NA	NA	NA	NA	UAP1	0.00104214	2	0.351783	0.107287	Ivw(FixedEffects)	UAP1_13580_2	SeqId.13580-2	SomaScan v4	NA	NA	NA	NA
DARS1	P14868	2678	TRANS	PGC3_SCZ_NoUKB	BOTH	-,-	0.00169063	0.00169063	0.0389224	metap	deCODE	0.145758	11.5149	fixed	0.0389224	-0.246717	0.119475	-0.480884	-0.0125499	FALSE	FALSE	0.05	1.71870815503401,0.189859418721116	1.311	2	11_198986_T_C,3_56815721_T_C	0.00205658	4.32e-05	TRUE	3.97e-11	NA	NA	NA	1.84622	1.72679	NA	1.72481	0.000121921	1	1	NA	1	1	0.174224	0.188821	NA	0.189075	0.99119	random	0.00450134	-0.162368	0.0571576	-0.274395	-0.0503412	FALSE	FALSE	0.05	15.5217511687864,0.159834618486336	1.18788	12	1_247876149_C_T,10_63344740_A_G,11_180258_T_C,12_54318524_G_A,17_29518756_C_T,19_55014977_T_G,2_240571486_G_A,3_56815721_T_C,5_132316836_A_C,5_16490943_A_G,6_135097778_A_G,7_106733200_C_T	0.016209	0.000187496	TRUE	3.29e-80	-0.00410856	0.0152615	0.793241	16.6918	16.2887	16.5717	16.3166	0.00130476	11	11	10	11	11	0.11733	0.130746	0.0843959	0.129778	1	0.000290809	12	-0.169679	0.0468292	Ivw(FixedEffects)	DARS	0.023527	2	-0.258483	0.114132	Ivw(FixedEffects)	DARS_12675_14	SeqId.12675-14	SomaScan v4	DARS1:P14868:Neurology	OID20903	Neurology	Olink Explore
RYR1	P21817	10483	TRANS	Depression_iPSYCH_2023	UKBB-PPP_Specific	NA,+	NA	0.00169432	0.00169432	UKBB_PPP	UKBB_PPP	0.311892	11.54	NA	NA	NA	NA	NA	NA	NA	NA	NA	NA	NA	NA	NA	NA	NA	NA	NA	NA	NA	NA	NA	NA	NA	NA	NA	NA	NA	NA	NA	NA	NA	NA	NA	NA	NA	fixed	0.00169432	0.378057	0.120432	0.142014	0.6141	FALSE	FALSE	0.05	NA	1	1	12_2274839_T_G	0.000928419	2.15e-05	TRUE	4.76e-06	NA	NA	NA	NA	NA	NA	NA	NA	NA	NA	NA	NA	NA	NA	NA	NA	NA	NA	0.000136273	1	0.378057	0.0991016	Wald ratio	NA	NA	NA	NA	NA	NA	NA	NA	NA	RYR1:P21817:Cardiometabolic_II	OID30085	Cardiometabolic_II	Olink Explore
RGS18	Q9NS28	14261	CIS	PGC3_SCZ_NoUKB	deCODE_Specific	+,NA	NA	0.00308738	0.00308738	deCODE	deCODE	0.0708013	11.5406	fixed	0.00308738	0.467144	0.157878	0.15771	0.776578	FALSE	FALSE	0.05	NA	1	1	1_192158507_T_G	0.00132259	6.63e-05	TRUE	1.54e-06	NA	NA	NA	NA	NA	NA	NA	NA	NA	NA	NA	NA	NA	NA	NA	NA	NA	NA	NA	NA	NA	NA	NA	NA	NA	NA	NA	NA	NA	NA	NA	NA	NA	NA	NA	NA	NA	NA	NA	NA	NA	NA	NA	NA	NA	NA	NA	NA	NA	NA	NA	NA	NA	NA	NA	NA	NA	NA	RGS18	0.00103078	1	0.467144	0.142336	Wald ratio	RGS18_13982_33	SeqId.13982-33	SomaScan v4	NA	NA	NA	NA
TYRO3	Q06418	12446	CIS	Cognition_Meta	BOTH	-,-	0.00363831	0.0031172	0.132787	deCODE	UKBB_PPP	0.1069	11.6521	fixed	0.0031172	-0.0958582	0.032429	-0.159418	-0.0322985	FALSE	FALSE	0.05	NA	1	1	15_41545613_A_G	0.00441995	4.37e-05	TRUE	1.67e-25	NA	NA	NA	NA	NA	NA	NA	NA	NA	NA	NA	NA	NA	NA	NA	NA	NA	NA	random	0.132787	-0.0126009	0.00838272	-0.0290308	0.0038289	FALSE	FALSE	0.05	11.0016884959991,0.201603544539639	1.17269	9	15_40958029_G_A,15_41061287_A_G,15_41194792_G_A,15_41240754_A_T,15_41753462_A_G,15_41786503_A_G,15_41842270_G_A,15_41994396_C_T,15_42145513_T_C	0.0736589	8.05e-05	TRUE	0	-0.00688339	0.00383535	0.115775	11.2765	11.2666	7.72287	11.2667	0.00251015	8	8	7	8	8	0.186517	0.187045	0.357664	0.187042	1	0.0763444	9	-0.0126437	0.00713406	Ivw(FixedEffects)	TYRO3	0.00235018	1	-0.0958582	0.0315117	Wald ratio	TYRO3_2611_72	SeqId.2611-72	SomaScan v4	TYRO3:Q06418:Cardiometabolic	OID20161	Cardiometabolic	Olink Explore
CSPG5	O95196	2467	TRANS	PGC3_SCZ_NoUKB	UKBB-PPP_Specific	NA,+	NA	0.00171335	0.00171335	UKBB_PPP	UKBB_PPP	0.145871	11.6697	NA	NA	NA	NA	NA	NA	NA	NA	NA	NA	NA	NA	NA	NA	NA	NA	NA	NA	NA	NA	NA	NA	NA	NA	NA	NA	NA	NA	NA	NA	NA	NA	NA	NA	NA	fixed	0.00171335	0.633829	0.202121	0.237679	1.02998	FALSE	FALSE	0.05	NA	1	1	2_162067820_A_G	0.00125446	8.18e-05	TRUE	1.36e-05	NA	NA	NA	NA	NA	NA	NA	NA	NA	NA	NA	NA	NA	NA	NA	NA	NA	NA	0.000326548	1	0.633829	0.176393	Wald ratio	NA	NA	NA	NA	NA	NA	NA	NA	NA	CSPG5:O95196:Neurology_II	OID30843	Neurology_II	Olink Explore
SNX1	Q13596	11172	CIS	PGC3_SCZ_NoUKB	deCODE_Specific	+,NA	NA	0.00313177	0.00313177	deCODE	deCODE	0.0713815	11.7066	fixed	0.00313177	0.224136	0.0758627	0.0754481	0.372824	FALSE	FALSE	0.05	NA	1	1	15_64300071_T_C	0.00614877	7.2e-05	TRUE	2.32e-31	NA	NA	NA	NA	NA	NA	NA	NA	NA	NA	NA	NA	NA	NA	NA	NA	NA	NA	NA	NA	NA	NA	NA	NA	NA	NA	NA	NA	NA	NA	NA	NA	NA	NA	NA	NA	NA	NA	NA	NA	NA	NA	NA	NA	NA	NA	NA	NA	NA	NA	NA	NA	NA	NA	NA	NA	NA	NA	SNX1	0.00256587	1	0.224136	0.074329	Wald ratio	SNX1_6955_68	SeqId.6955-68	SomaScan v4	NA	NA	NA	NA
GIPC2	Q8TF65	18177	CIS	BIP_PGC3_noukb	UKBB-PPP_Specific	NA,-	NA	0.00314422	0.00314422	UKBB_PPP	UKBB_PPP	0.110878	11.7531	NA	NA	NA	NA	NA	NA	NA	NA	NA	NA	NA	NA	NA	NA	NA	NA	NA	NA	NA	NA	NA	NA	NA	NA	NA	NA	NA	NA	NA	NA	NA	NA	NA	NA	NA	fixed	0.00314422	-0.115992	0.0392756	-0.19297	-0.0390128	FALSE	FALSE	0.05	0.00241607524538784,0.960796897675546	0.0491536	2	1_77557488_C_T,1_78648126_T_C	0.0276213	2.48e-05	TRUE	6.67e-179	NA	NA	NA	0.00242635	0.00241354	NA	0.00241354	4.54e-06	1	1	NA	1	1	0.960714	0.960817	NA	0.960817	0.9983	0.0030231	2	-0.115993	0.0391156	Ivw(FixedEffects)	NA	NA	NA	NA	NA	NA	NA	NA	NA	GIPC2:Q8TF65:Neurology_II	OID31153	Neurology_II	Olink Explore
DYNLL2	Q96FJ2	24596	CIS	Cognition_Meta	deCODE_Specific	+,NA	NA	0.00315599	0.00315599	deCODE	deCODE	0.107246	11.7971	fixed	0.00315599	0.192389	0.0651697	0.0646586	0.320119	FALSE	FALSE	0.05	NA	1	1	17_58077650_G_A	0.00117956	5.19e-05	TRUE	2.28e-06	NA	NA	NA	NA	NA	NA	NA	NA	NA	NA	NA	NA	NA	NA	NA	NA	NA	NA	NA	NA	NA	NA	NA	NA	NA	NA	NA	NA	NA	NA	NA	NA	NA	NA	NA	NA	NA	NA	NA	NA	NA	NA	NA	NA	NA	NA	NA	NA	NA	NA	NA	NA	NA	NA	NA	NA	NA	NA	DYNLL2	0.000903358	1	0.192389	0.0579656	Wald ratio	DYNLL2_11493_169	SeqId.11493-169	SomaScan v4	NA	NA	NA	NA
GPN1	Q9HCN4	17030	CIS	Cognition_Meta	deCODE_Specific	-,NA	NA	0.0031608	0.0031608	deCODE	deCODE	0.106442	11.8151	fixed	0.0031608	-0.139609	0.0472988	-0.232313	-0.0469056	FALSE	FALSE	0.05	NA	1	1	2_27563321_A_T	0.00186545	4.67e-05	TRUE	2.28e-10	NA	NA	NA	NA	NA	NA	NA	NA	NA	NA	NA	NA	NA	NA	NA	NA	NA	NA	NA	NA	NA	NA	NA	NA	NA	NA	NA	NA	NA	NA	NA	NA	NA	NA	NA	NA	NA	NA	NA	NA	NA	NA	NA	NA	NA	NA	NA	NA	NA	NA	NA	NA	NA	NA	NA	NA	NA	NA	GPN1	0.00153489	1	-0.139609	0.0440686	Wald ratio	GPN1_16599_38	SeqId.16599-38	SomaScan v4	NA	NA	NA	NA
IL1RL2	Q9HB29	5999	TRANS	BIP_PGC3_noukb	BOTH	+,+	0.00174922	0.00174922	0.0987803	metap	UKBB_PPP	0.183292	11.914	fixed	0.00184239	0.33812	0.108562	0.125342	0.550899	FALSE	FALSE	0.05	1.40179293930401,0.236423604737638	1.18397	2	1_196695521_C_T,12_120979185_A_G	0.00353823	3.66e-05	TRUE	8.62e-22	NA	NA	NA	1.61198	1.4783	NA	1.47694	0.000156443	1	1	NA	1	1	0.204214	0.22404	NA	0.224254	0.990021	random	0.0987803	0.0654343	0.039638	-0.0122548	0.143123	FALSE	FALSE	0.05	37.9398598129129,0.0995419629385877	1.16404	29	1_172556819_C_T,1_230164203_T_C,1_25682168_T_C,10_17833858_T_G,10_63431885_G_T,10_80524756_A_T,10_93079885_G_A,11_75743976_C_A,12_120985583_A_G,12_21178691_C_T,14_49639327_A_G,14_94378610_C_T,15_63499029_A_G,16_30968809_A_T,16_88039588_C_T,19_35547488_A_G,19_5827754_G_A,2_103271655_T_C,20_5600143_C_T,3_33416001_C_A,4_105174348_A_C,4_98998475_G_A,6_119467368_T_A,6_95559822_C_T,7_129099519_T_C,7_6376984_T_C,7_73612048_C_T,9_34592701_C_T,9_5630344_C_T	0.054393	0.000128412	TRUE	0	-0.0132848	0.00500704	0.013193	39.7779	39.6938	31.5516	39.7084	0.00645042	28	28	27	28	28	0.0691974	0.070391	0.249098	0.0701836	1	0.0541199	29	0.0647972	0.0336456	Ivw(FixedEffects)	IL1RL2	0.000808274	2	0.347011	0.103587	Ivw(FixedEffects)	IL1RL2_2994_71	SeqId.2994-71	SomaScan v4	IL1RL2:Q9HB29:Inflammation	OID20487	Inflammation	Olink Explore
DNAJC21	Q5F1R6	27030	TRANS	PGC3_SCZ_NoUKB	UKBB-PPP_Specific	NA,-	NA	0.00175107	0.00175107	UKBB_PPP	UKBB_PPP	0.147242	11.9266	NA	NA	NA	NA	NA	NA	NA	NA	NA	NA	NA	NA	NA	NA	NA	NA	NA	NA	NA	NA	NA	NA	NA	NA	NA	NA	NA	NA	NA	NA	NA	NA	NA	NA	NA	fixed	0.00175107	-0.284806	0.091007	-0.463177	-0.106436	FALSE	FALSE	0.05	1.14085937099661,0.565282492818506	0.755268	3	12_54298277_A_G,3_56815721_T_C,7_106732457_G_A	0.00456924	7.48e-05	TRUE	5.38e-23	-0.0934889	0.141507	0.628318	1.20863	1.12807	0.772151	1.1276	8.02e-05	2	2	1	2	2	0.546449	0.568908	0.379552	0.569043	0.99996	0.00098014	3	-0.288949	0.0876622	Ivw(FixedEffects)	NA	NA	NA	NA	NA	NA	NA	NA	NA	DNAJC21:Q5F1R6:Neurology_II	OID31104	Neurology_II	Olink Explore
LTA4H	P09960	6710	TRANS	Cognition_Meta	deCODE_Specific	+,NA	NA	0.00175205	0.00175205	deCODE	deCODE	0.135604	11.9332	fixed	0.00175205	0.0916942	0.0293015	0.0342643	0.149124	FALSE	FALSE	0.05	NA	1	1	1_196677046_T_G	0.00508716	4.83e-05	TRUE	2.79e-29	NA	NA	NA	NA	NA	NA	NA	NA	NA	NA	NA	NA	NA	NA	NA	NA	NA	NA	NA	NA	NA	NA	NA	NA	NA	NA	NA	NA	NA	NA	NA	NA	NA	NA	NA	NA	NA	NA	NA	NA	NA	NA	NA	NA	NA	NA	NA	NA	NA	NA	NA	NA	NA	NA	NA	NA	NA	NA	LTA4H	0.00129094	1	0.0916942	0.0284943	Wald ratio	LTA4H_3204_2	SeqId.3204-2	SomaScan v4	NA	NA	NA	NA
KCTD5	Q9NXV2	21423	TRANS	Cognition_Meta	BOTH	+,+	0.00602915	0.00175485	0.418102	deCODE	UKBB_PPP	0.134295	11.9523	fixed	0.00175485	0.0644424	0.0205961	0.0240748	0.10481	FALSE	FALSE	0.05	NA	1	1	1_196695521_C_T	0.0104399	4.76e-05	TRUE	3.76e-62	NA	NA	NA	NA	NA	NA	NA	NA	NA	NA	NA	NA	NA	NA	NA	NA	NA	NA	random	0.418102	0.0298051	0.0368092	-0.0423396	0.10195	FALSE	FALSE	0.05	11.267700243222,0.0804469133217727	1.37038	7	12_111446804_T_C,17_75039698_C_T,2_136266337_A_C,2_202692428_T_C,22_36862461_T_C,3_56815721_T_C,4_83230274_T_C	0.00741669	6.44e-05	TRUE	4.14e-40	-0.0204713	0.02872	0.507849	12.1213	12.0549	11.0032	12.0529	0.000125561	6	6	5	6	6	0.0593164	0.0607557	0.0513159	0.0607991	1	0.241816	7	0.030639	0.0261769	Ivw(FixedEffects)	KCTD5	0.00151911	1	0.0644424	0.0203224	Wald ratio	KCTD5_12473_48	SeqId.12473-48	SomaScan v4	KCTD5:Q9NXV2:Neurology_II	OID31148	Neurology_II	Olink Explore
LIMA1	Q9UHB6	24636	TRANS	PGC3_SCZ_NoUKB	deCODE_Specific	+,NA	NA	0.00176561	0.00176561	deCODE	deCODE	0.146653	12.0255	fixed	0.00176561	0.175865	0.0562397	0.0656375	0.286093	FALSE	FALSE	0.05	2.09134592394688,0.351455223776106	1.02258	3	1_196695521_C_T,1_197021412_T_C,3_165761011_C_T	0.00976677	8.09e-05	TRUE	3.94e-53	0.0183355	0.0124363	0.379419	2.44141	2.36908	0.267707	2.36865	0.000166242	2	2	1	2	2	0.295022	0.305887	0.604874	0.305953	0.999917	NA	NA	NA	NA	NA	NA	NA	NA	NA	NA	NA	NA	NA	NA	NA	NA	NA	NA	NA	NA	NA	NA	NA	NA	NA	NA	NA	NA	NA	NA	NA	NA	NA	NA	NA	NA	NA	NA	NA	NA	LIMA1	0.00115656	3	0.17948	0.0552352	Ivw(FixedEffects)	LIMA1_11543_84	SeqId.11543-84	SomaScan v4	NA	NA	NA	NA
HEXIM2	Q96MH2	28591	CIS	PGC3_SCZ_NoUKB	deCODE_Specific	+,NA	NA	0.0032223	0.0032223	deCODE	deCODE	0.0729998	12.045	fixed	0.0032223	0.281173	0.0954522	0.0940902	0.468256	FALSE	FALSE	0.05	NA	1	1	17_45172077_C_T	0.00302934	5.83e-05	TRUE	6.49e-16	NA	NA	NA	NA	NA	NA	NA	NA	NA	NA	NA	NA	NA	NA	NA	NA	NA	NA	NA	NA	NA	NA	NA	NA	NA	NA	NA	NA	NA	NA	NA	NA	NA	NA	NA	NA	NA	NA	NA	NA	NA	NA	NA	NA	NA	NA	NA	NA	NA	NA	NA	NA	NA	NA	NA	NA	NA	NA	HEXIM2	0.00212218	1	0.281173	0.0915105	Wald ratio	HEXIM2_14205_6	SeqId.14205-6	SomaScan v4	NA	NA	NA	NA
EDIL3	O43854	3173	CIS	PGC3_SCZ_NoUKB	BOTH	+,+	0.0175684	0.00322487	0.779869	UKBB_PPP	deCODE	0.072618	12.0546	fixed	0.779869	0.0236715	0.0846956	-0.142329	0.189672	FALSE	FALSE	0.05	0.46234483731068,0.79360262234136	0.480804	3	5_83914528_A_G,5_84030807_A_T,5_84473165_G_T	0.00396657	3.54e-06	TRUE	3.99e-25	0.0101877	0.0174485	0.66356	0.465277	0.465032	0.124367	0.465032	8.35e-05	2	2	1	2	2	0.79244	0.792537	0.724345	0.792537	0.999958	fixed	0.00322487	0.294738	0.100066	0.0986131	0.490863	FALSE	FALSE	0.05	NA	1	1	5_84023794_G_A	0.00376564	5.82e-05	TRUE	5.16e-19	NA	NA	NA	NA	NA	NA	NA	NA	NA	NA	NA	NA	NA	NA	NA	NA	NA	NA	0.00226093	1	0.294738	0.0965206	Wald ratio	EDIL3	0.77763	3	0.0238718	0.084529	Ivw(FixedEffects)	EDIL3_9360_33	SeqId.9360-33	SomaScan v4	EDIL3:O43854:Cardiometabolic	OID20081	Cardiometabolic	Olink Explore
SAT2	Q96F10	23160	TRANS	BIP_PGC3_noukb	deCODE_Specific	+,NA	NA	0.00177064	0.00177064	deCODE	deCODE	0.182724	12.0598	fixed	0.00177064	0.243844	0.0779996	0.0909682	0.396721	FALSE	FALSE	0.05	0.291422371956757,0.864407320090911	0.381721	3	1_196695521_C_T,14_94380925_T_A,3_165743688_A_G	0.00652112	3.01e-05	TRUE	1.16e-41	0.0164712	0.0397715	0.750036	0.302369	0.289734	0.130851	0.289725	7.82e-05	2	2	1	2	2	0.859689	0.865137	0.717551	0.865141	0.999961	NA	NA	NA	NA	NA	NA	NA	NA	NA	NA	NA	NA	NA	NA	NA	NA	NA	NA	NA	NA	NA	NA	NA	NA	NA	NA	NA	NA	NA	NA	NA	NA	NA	NA	NA	NA	NA	NA	NA	NA	SAT2	0.00134597	3	0.244482	0.0762579	Ivw(FixedEffects)	SAT2_12524_18	SeqId.12524-18	SomaScan v4	NA	NA	NA	NA
MICB	Q29980	7091	CIS	PGC3_SCZ_NoUKB	deCODE_Specific	+,NA	NA	0.00324101	0.00324101	deCODE	deCODE	0.0725444	12.1149	random	0.00324101	0.107971	0.0366761	0.0360871	0.179855	FALSE	FALSE	0.05	17.0877490043937,0.000677972599830245	2.38661	4	6_31049201_C_A,6_31270713_T_C,6_31330813_G_A,6_32238910_A_T	0.0943921	0.000439069	TRUE	0	0.0629724	0.0821281	0.523368	17.2553	NA	13.3353	17.0526	0.00223688	3	NA	2	3	3	0.000626236	NA	0.00127141	0.000689369	0.999972	NA	NA	NA	NA	NA	NA	NA	NA	NA	NA	NA	NA	NA	NA	NA	NA	NA	NA	NA	NA	NA	NA	NA	NA	NA	NA	NA	NA	NA	NA	NA	NA	NA	NA	NA	NA	NA	NA	NA	NA	MICB	1.16072e-12	4	0.108523	0.0152635	Ivw(FixedEffects)	MICB_5102_55	SeqId.5102-55	SomaScan v4	NA	NA	NA	NA
EPHA4	P54764	3388	CIS	Depression_iPSYCH_2023	BOTH	-,-	0.00325547	0.00325547	0.0215377	metap	deCODE	0.238607	12.169	fixed	0.0215377	-0.0640587	0.0278707	-0.118684	-0.00943313	FALSE	FALSE	0.05	1.26218247291029,0.532010934406974	0.794413	3	2_221198763_G_A,2_221417302_T_G,2_221570560_G_A	0.0101594	1.01e-05	TRUE	4.16e-72	0.00221633	0.0129912	0.892426	1.28889	NA	1.25244	1.26942	2.74e-05	2	NA	1	2	2	0.524953	NA	0.263087	0.53009	0.999986	fixed	0.0169545	-0.0573586	0.0240226	-0.104442	-0.0102752	FALSE	FALSE	0.05	1.12649366349996,0.569357451687638	0.750498	3	2_221408682_G_T,2_221525251_G_A,2_221913447_T_G	0.0182252	1.04e-05	TRUE	5.82e-123	-0.00282811	0.00716281	0.760603	1.14855	NA	0.992657	1.13764	2.09e-05	2	NA	1	2	2	0.563113	NA	0.319094	0.566192	0.99999	0.0158799	3	-0.057609	0.0238877	Ivw(FixedEffects)	EPHA4	0.0195151	3	-0.0644955	0.0276148	Ivw(FixedEffects)	EPHA4_16288_17	SeqId.16288-17	SomaScan v4	EPHA4:P54764:Inflammation_II	OID30622	Inflammation_II	Olink Explore
SLC4A8	Q2Y0W8	11034	TRANS	Cognition_Meta	deCODE_Specific	+,NA	NA	0.00178824	0.00178824	deCODE	deCODE	0.13533	12.1797	fixed	0.00178824	0.0695889	0.0222804	0.02592	0.113258	FALSE	FALSE	0.05	NA	1	1	1_196695521_C_T	0.00920732	4.76e-05	TRUE	1.75e-54	NA	NA	NA	NA	NA	NA	NA	NA	NA	NA	NA	NA	NA	NA	NA	NA	NA	NA	NA	NA	NA	NA	NA	NA	NA	NA	NA	NA	NA	NA	NA	NA	NA	NA	NA	NA	NA	NA	NA	NA	NA	NA	NA	NA	NA	NA	NA	NA	NA	NA	NA	NA	NA	NA	NA	NA	NA	NA	SLC4A8	0.00151911	1	0.0695889	0.0219453	Wald ratio	SLC4A8_12798_46	SeqId.12798-46	SomaScan v4	NA	NA	NA	NA
SERPINA5	P05154	8723	CIS	PGC3_SCZ_NoUKB	BOTH	-,-	0.00473729	0.00326752	0.17074	deCODE	UKBB_PPP	0.0727023	12.214	random	0.00326752	-0.0862538	0.0293243	-0.143728	-0.0287793	FALSE	FALSE	0.05	2.12799082695391,0.712231850385705	0.729382	5	14_94587675_A_G,14_94605716_A_G,14_94783067_G_A,14_94961782_T_C,14_95506098_A_G	0.0272709	6.86e-05	TRUE	3.59e-160	-0.000546948	0.00682231	0.94115	2.1996	2.18475	2.19317	2.18472	0.000529807	4	4	3	4	4	0.699102	0.701821	0.533294	0.701828	1	fixed	0.17074	-0.0468708	0.0342165	-0.113934	0.0201924	FALSE	FALSE	0.05	0.538003631589641,0.764141868122093	0.518654	3	14_94596770_G_A,14_94606311_A_G,14_94767487_A_G	0.029599	1.53e-05	TRUE	5.97e-176	-0.00179659	0.00983936	0.885025	0.54069	0.539646	0.50735	0.539646	3.46e-05	2	2	1	2	2	0.763116	0.763515	0.476288	0.763515	0.999983	0.169607	3	-0.046937	0.0341741	Ivw(FixedEffects)	SERPINA5	0.00299738	5	-0.0865955	0.0291763	Ivw(FixedEffects)	SERPINA5_3389_7	SeqId.3389-7	SomaScan v4	SERPINA5:P05154:Inflammation_II	OID30763	Inflammation_II	Olink Explore
GPR135	Q8IZ08	19991	TRANS	Cognition_Meta	deCODE_Specific	+,NA	NA	0.0017942	0.0017942	deCODE	deCODE	0.134289	12.2203	fixed	0.0017942	0.0696857	0.0223184	0.0259424	0.113429	FALSE	FALSE	0.05	NA	1	1	1_196695521_C_T	0.00901923	4.76e-05	TRUE	2.56e-53	NA	NA	NA	NA	NA	NA	NA	NA	NA	NA	NA	NA	NA	NA	NA	NA	NA	NA	NA	NA	NA	NA	NA	NA	NA	NA	NA	NA	NA	NA	NA	NA	NA	NA	NA	NA	NA	NA	NA	NA	NA	NA	NA	NA	NA	NA	NA	NA	NA	NA	NA	NA	NA	NA	NA	NA	NA	NA	GPR135	0.00151911	1	0.0696857	0.0219759	Wald ratio	GPR135_11465_4	SeqId.11465-4	SomaScan v4	NA	NA	NA	NA
MMAB	Q96EY8	19331	CIS	PGC3_SCZ_NoUKB	deCODE_Specific	+,NA	NA	0.00327144	0.00327144	deCODE	deCODE	0.0723587	12.2286	random	0.00327144	0.0813766	0.0276696	0.0271452	0.135608	FALSE	FALSE	0.05	4.82070782083603,0.306193556792104	1.09781	5	12_108670816_G_T,12_109224714_T_C,12_109415501_A_G,12_109625722_A_G,12_109644266_A_G	0.0374527	9.7e-05	TRUE	2.15e-219	-0.00448288	0.00931278	0.663185	4.89071	4.86872	4.54005	4.86868	0.00124368	4	4	3	4	4	0.298696	0.301035	0.208746	0.301039	1	NA	NA	NA	NA	NA	NA	NA	NA	NA	NA	NA	NA	NA	NA	NA	NA	NA	NA	NA	NA	NA	NA	NA	NA	NA	NA	NA	NA	NA	NA	NA	NA	NA	NA	NA	NA	NA	NA	NA	NA	MMAB	0.00115823	5	0.0814874	0.025081	Ivw(FixedEffects)	MMAB_17783_9	SeqId.17783-9	SomaScan v4	NA	NA	NA	NA
OSCAR	Q8IYS5	29960	TRANS	Cognition_Meta	BOTH	+,+	0.00179739	0.00179739	0.0773787	metap	UKBB_PPP	0.133065	12.242	fixed	0.00242437	0.119153	0.0392905	0.0421454	0.196161	FALSE	FALSE	0.05	NA	1	1	1_196695521_C_T	0.00304374	4.76e-05	TRUE	4.17e-17	NA	NA	NA	NA	NA	NA	NA	NA	NA	NA	NA	NA	NA	NA	NA	NA	NA	NA	random	0.0773787	0.0329676	0.0186669	-0.00361879	0.0695539	FALSE	FALSE	0.05	22.1762688541767,0.103264592628506	1.2159	16	1_179557079_C_T,1_93213411_T_G,11_126375250_A_G,12_111494996_C_T,13_28029870_T_C,17_39984674_A_C,17_7166093_G_A,17_7176997_C_T,17_81244914_C_T,2_118970896_C_T,2_27508073_T_C,2_43579243_C_T,3_128579839_A_G,3_47046347_T_A,7_6462736_T_C,8_129593685_T_C	0.0320349	0.000149891	TRUE	1.19e-179	0.0039153	0.00205161	0.077057	23.3266	23.2146	18.5111	23.215	0.000582897	15	15	14	15	15	0.0774467	0.079688	0.184485	0.0796797	1	0.0224943	16	0.0345906	0.0151586	Ivw(FixedEffects)	OSCAR	0.00151911	1	0.119153	0.0375759	Wald ratio	OSCAR_7116_31	SeqId.7116-31	SomaScan v4	OSCAR:Q8IYS5:Inflammation	OID20776	Inflammation	Olink Explore
FGFR3	P22607	3690	TRANS	Cognition_Meta	deCODE_Specific	+,NA	NA	0.0018161	0.0018161	deCODE	deCODE	0.133005	12.3695	fixed	0.0018161	0.0716283	0.0229669	0.0266141	0.116643	FALSE	FALSE	0.05	NA	1	1	1_196695521_C_T	0.00838707	4.76e-05	TRUE	2.03e-49	NA	NA	NA	NA	NA	NA	NA	NA	NA	NA	NA	NA	NA	NA	NA	NA	NA	NA	NA	NA	NA	NA	NA	NA	NA	NA	NA	NA	NA	NA	NA	NA	NA	NA	NA	NA	NA	NA	NA	NA	NA	NA	NA	NA	NA	NA	NA	NA	NA	NA	NA	NA	NA	NA	NA	NA	NA	NA	FGFR3	0.00151911	1	0.0716283	0.0225885	Wald ratio	FGFR3_3809_1	SeqId.3809-1	SomaScan v4	NA	NA	NA	NA
CUL1	Q13616	2551	TRANS	Cognition_Meta	deCODE_Specific	+,NA	NA	0.0018294	0.0018294	deCODE	deCODE	0.132554	12.4601	fixed	0.0018294	0.0738452	0.0236941	0.0274058	0.120285	FALSE	FALSE	0.05	NA	1	1	1_196695521_C_T	0.00804938	4.76e-05	TRUE	2.46e-47	NA	NA	NA	NA	NA	NA	NA	NA	NA	NA	NA	NA	NA	NA	NA	NA	NA	NA	NA	NA	NA	NA	NA	NA	NA	NA	NA	NA	NA	NA	NA	NA	NA	NA	NA	NA	NA	NA	NA	NA	NA	NA	NA	NA	NA	NA	NA	NA	NA	NA	NA	NA	NA	NA	NA	NA	NA	NA	CUL1	0.00151911	1	0.0738452	0.0232876	Wald ratio	CUL1_17797_1	SeqId.17797-1	SomaScan v4	NA	NA	NA	NA
DSC1	Q08554	3035	TRANS	Cognition_Meta	deCODE_Specific	+,NA	NA	0.00183355	0.00183355	deCODE	deCODE	0.131456	12.4883	fixed	0.00183355	0.0732515	0.0235086	0.0271755	0.119327	FALSE	FALSE	0.05	NA	1	1	1_196695521_C_T	0.00795255	4.76e-05	TRUE	1e-46	NA	NA	NA	NA	NA	NA	NA	NA	NA	NA	NA	NA	NA	NA	NA	NA	NA	NA	NA	NA	NA	NA	NA	NA	NA	NA	NA	NA	NA	NA	NA	NA	NA	NA	NA	NA	NA	NA	NA	NA	NA	NA	NA	NA	NA	NA	NA	NA	NA	NA	NA	NA	NA	NA	NA	NA	NA	NA	DSC1	0.00151911	1	0.0732515	0.0231004	Wald ratio	DSC1_10882_12	SeqId.10882-12	SomaScan v4	NA	NA	NA	NA
ARHGEF1	Q92888	681	TRANS	BIP_PGC3_noukb	BOTH	-,-	0.00183417	0.00183417	0.0152934	metap	deCODE	0.186456	12.4926	fixed	0.0152934	-0.294469	0.121413	-0.532434	-0.0565045	FALSE	FALSE	0.05	1.3565741605787,0.507485530253033	0.823582	3	11_198986_T_C,12_54318524_G_A,3_56815721_T_C	0.00298218	2.3e-05	TRUE	3.98e-19	-0.0449024	0.13568	0.796537	1.45026	1.36796	1.3071	1.36723	0.000145561	2	2	1	2	2	0.484262	0.504605	0.252921	0.504788	0.999927	random	0.0125471	-0.174577	0.0699322	-0.311642	-0.0375123	FALSE	FALSE	0.05	6.44982915174744,0.488312312938917	0.959898	8	11_180258_T_C,12_54298277_A_G,3_56815721_T_C,4_186242927_T_C,5_132341354_G_T,7_106733272_C_T,8_105569300_A_T,9_4744743_T_C	0.00996555	3.87e-05	TRUE	3.12e-61	-0.00119866	0.0262246	0.965027	6.73585	6.59812	6.7335	6.59609	0.000645133	7	7	6	7	7	0.456892	0.471886	0.346197	0.472109	1	0.00836165	8	-0.180865	0.0685848	Ivw(FixedEffects)	ARHGEF1	0.00986144	3	-0.301948	0.117005	Ivw(FixedEffects)	ARHGEF1_13976_9	SeqId.13976-9	SomaScan v4	ARHGEF1:Q92888:Neurology_II	OID31133	Neurology_II	Olink Explore
ZNF23	P17027	13023	TRANS	Cognition_Meta	deCODE_Specific	-,NA	NA	0.00183611	0.00183611	deCODE	deCODE	0.130268	12.5058	fixed	0.00183611	-0.0819714	0.0263105	-0.133539	-0.0304037	FALSE	FALSE	0.05	0.698912357760566,0.705071418206332	0.591148	3	1_196560700_C_T,1_196702087_G_A,14_106473508_T_C	0.00784488	5.2e-05	TRUE	1.78e-44	0.00918802	0.0112951	0.565259	0.708245	0.680546	0.0465415	0.680483	1.18e-05	2	2	1	2	2	0.701789	0.711576	0.829194	0.711598	0.999994	NA	NA	NA	NA	NA	NA	NA	NA	NA	NA	NA	NA	NA	NA	NA	NA	NA	NA	NA	NA	NA	NA	NA	NA	NA	NA	NA	NA	NA	NA	NA	NA	NA	NA	NA	NA	NA	NA	NA	NA	ZNF23	0.00138141	3	-0.0823309	0.0257404	Ivw(FixedEffects)	ZNF23_11565_58	SeqId.11565-58	SomaScan v4	NA	NA	NA	NA
NRTN	Q99748	8007	CIS	BIP_PGC3_noukb	UKBB-PPP_Specific	NA,-	NA	0.00335135	0.00335135	UKBB_PPP	UKBB_PPP	0.117078	12.5273	NA	NA	NA	NA	NA	NA	NA	NA	NA	NA	NA	NA	NA	NA	NA	NA	NA	NA	NA	NA	NA	NA	NA	NA	NA	NA	NA	NA	NA	NA	NA	NA	NA	NA	NA	fixed	0.00335135	-0.617375	0.210455	-1.02986	-0.204891	FALSE	FALSE	0.05	NA	1	1	19_5799422_G_A	0.00153355	2.94e-05	TRUE	4.33e-09	NA	NA	NA	NA	NA	NA	NA	NA	NA	NA	NA	NA	NA	NA	NA	NA	NA	NA	0.00128642	1	-0.617375	0.191791	Wald ratio	NA	NA	NA	NA	NA	NA	NA	NA	NA	NRTN:Q99748:Inflammation	OID20465	Inflammation	Olink Explore
GOT1	P17174	4432	CIS	BIP_PGC3_noukb	UKBB-PPP_Specific	NA,+	NA	0.00335303	0.00335303	UKBB_PPP	UKBB_PPP	0.116052	12.5336	NA	NA	NA	NA	NA	NA	NA	NA	NA	NA	NA	NA	NA	NA	NA	NA	NA	NA	NA	NA	NA	NA	NA	NA	NA	NA	NA	NA	NA	NA	NA	NA	NA	NA	NA	fixed	0.00335303	0.786935	0.26827	0.261136	1.31274	FALSE	FALSE	0.05	NA	1	1	10_100164661_T_C	0.000934364	3.33e-05	TRUE	1.28e-05	NA	NA	NA	NA	NA	NA	NA	NA	NA	NA	NA	NA	NA	NA	NA	NA	NA	NA	0.000589398	1	0.786935	0.228997	Wald ratio	NA	NA	NA	NA	NA	NA	NA	NA	NA	GOT1:P17174:Cardiometabolic_II	OID30417	Cardiometabolic_II	Olink Explore
MAD2L1	Q13257	6763	TRANS	Cognition_Meta	deCODE_Specific	+,NA	NA	0.00184903	0.00184903	deCODE	deCODE	0.129832	12.5937	fixed	0.00184903	0.0752878	0.0241813	0.0278932	0.122682	FALSE	FALSE	0.05	NA	1	1	1_196695521_C_T	0.00759855	4.76e-05	TRUE	1.47e-44	NA	NA	NA	NA	NA	NA	NA	NA	NA	NA	NA	NA	NA	NA	NA	NA	NA	NA	NA	NA	NA	NA	NA	NA	NA	NA	NA	NA	NA	NA	NA	NA	NA	NA	NA	NA	NA	NA	NA	NA	NA	NA	NA	NA	NA	NA	NA	NA	NA	NA	NA	NA	NA	NA	NA	NA	NA	NA	MAD2L1	0.00151911	1	0.0752878	0.0237425	Wald ratio	MAD2L1_15313_28	SeqId.15313-28	SomaScan v4	NA	NA	NA	NA
MTHFSD	Q2M296	25778	TRANS	PGC3_SCZ_NoUKB	BOTH	-,-	0.00186209	0.00186209	0.0287152	metap	UKBB_PPP	0.152804	12.6827	fixed	0.00679613	-0.269741	0.0996576	-0.465066	-0.0744152	FALSE	FALSE	0.05	1.41814336629028,0.492100810964277	0.842064	3	16_87904792_G_A,16_88889429_G_T,3_56815721_T_C	0.00374208	6.44e-05	TRUE	2.23e-19	-0.0160216	0.0208525	0.582931	1.57041	1.45292	0.980071	1.4512	0.000191734	2	2	1	2	2	0.456027	0.483618	0.322181	0.484033	0.999904	random	0.0287152	-0.188512	0.0861818	-0.357425	-0.0195986	FALSE	FALSE	0.05	6.42505000604861,0.267027616585857	1.13358	6	10_1754701_C_T,12_54298277_A_G,19_55014977_T_G,2_27508073_T_C,3_56815721_T_C,5_132490630_G_A	0.00743222	8.67e-05	TRUE	4e-37	-0.00207143	0.0202941	0.923613	6.75049	6.56803	6.73295	6.56369	0.000621513	5	5	4	5	5	0.239868	0.254798	0.150692	0.255163	1	0.00783562	6	-0.196805	0.0740125	Ivw(FixedEffects)	MTHFSD	0.00378629	3	-0.277234	0.0957485	Ivw(FixedEffects)	MTHFSD_19129_15	SeqId.19129-15	SomaScan v4	MTHFSD:Q2M296:Oncology_II	OID31305	Oncology_II	Olink Explore
HS6ST2	Q96MM7	19133	TRANS	Cognition_Meta	UKBB-PPP_Specific	NA,+	NA	0.00186759	0.00186759	UKBB_PPP	UKBB_PPP	0.129797	12.7201	NA	NA	NA	NA	NA	NA	NA	NA	NA	NA	NA	NA	NA	NA	NA	NA	NA	NA	NA	NA	NA	NA	NA	NA	NA	NA	NA	NA	NA	NA	NA	NA	NA	NA	NA	random	0.00186759	0.0919067	0.0295471	0.0339955	0.149818	FALSE	FALSE	0.05	32.8806013319544,0.00487563495990007	1.48055	16	1_109338099_T_C,1_156480927_G_A,1_179602727_T_C,1_45402272_T_C,10_28492438_G_A,10_97395225_T_C,12_50306900_T_A,13_73600867_A_G,14_105168150_G_T,15_101527638_C_T,17_45604732_A_C,2_27518370_T_C,4_102994461_T_C,6_117186819_A_C,6_133467838_G_A,7_81934806_T_C	0.0168967	0.000371421	TRUE	1.42e-77	0.000692535	0.00744338	0.92719	38.8893	37.0371	38.8653	37.2754	0.00091378	15	15	14	15	15	0.00066571	0.00124982	0.000382624	0.00115339	1	9.08856e-08	16	0.101276	0.0189512	Ivw(FixedEffects)	NA	NA	NA	NA	NA	NA	NA	NA	NA	HS6ST2:Q96MM7:Inflammation_II	OID30481	Inflammation_II	Olink Explore
CASP3	P42574	1504	CIS	BIP_PGC3_noukb	BOTH	+,+	0.00340772	0.00340772	0.0603455	metap	deCODE	0.116863	12.738	fixed	0.0603455	0.115825	0.0616659	-0.00503833	0.236688	FALSE	FALSE	0.05	1.05007916765348,0.305488854546714	1.02473	2	4_184655999_G_A,4_184671855_A_G	0.0116351	1.31e-05	TRUE	5.06e-78	NA	NA	NA	1.05319	1.04853	NA	1.04854	0.00161008	1	1	NA	1	1	0.304774	0.305845	NA	0.305844	0.967993	fixed	0.00637095	0.229736	0.0842123	0.0646825	0.394789	FALSE	FALSE	0.05	NA	1	1	4_184649313_A_C	0.0066368	2.19e-05	TRUE	5.82e-42	NA	NA	NA	NA	NA	NA	NA	NA	NA	NA	NA	NA	NA	NA	NA	NA	NA	NA	0.00553877	1	0.229736	0.0828203	Wald ratio	CASP3	0.0582855	2	0.11604	0.0612819	Ivw(FixedEffects)	CASP3_3593_72	SeqId.3593-72	SomaScan v4	CASP3:P42574:Cardiometabolic	OID20305	Cardiometabolic	Olink Explore
LCTL	Q6UWM7	15583	TRANS	Cognition_Meta	deCODE_Specific	+,NA	NA	0.00187649	0.00187649	deCODE	deCODE	0.129099	12.7808	fixed	0.00187649	0.0779829	0.025082	0.028823	0.127143	FALSE	FALSE	0.05	NA	1	1	1_196695521_C_T	0.00705443	4.76e-05	TRUE	3.28e-41	NA	NA	NA	NA	NA	NA	NA	NA	NA	NA	NA	NA	NA	NA	NA	NA	NA	NA	NA	NA	NA	NA	NA	NA	NA	NA	NA	NA	NA	NA	NA	NA	NA	NA	NA	NA	NA	NA	NA	NA	NA	NA	NA	NA	NA	NA	NA	NA	NA	NA	NA	NA	NA	NA	NA	NA	NA	NA	LCTL	0.00151911	1	0.0779829	0.0245925	Wald ratio	LCTL_10890_135	SeqId.10890-135	SomaScan v4	NA	NA	NA	NA
CILP2	Q8IUL8	24213	TRANS	Cognition_Meta	deCODE_Specific	-,NA	NA	0.00188457	0.00188457	deCODE	deCODE	0.128358	12.8358	random	0.00188457	-0.107613	0.0346261	-0.175478	-0.0397466	FALSE	FALSE	0.05	2.04819629488847,0.726894517099111	0.715576	5	1_161620903_T_C,11_7485943_C_T,12_111540733_C_T,15_65205787_G_A,19_49628165_C_T	0.0053959	7.59e-05	TRUE	6.26e-29	0.00409574	0.00677618	0.588208	2.30516	2.24433	1.93982	2.24333	0.000639064	4	4	3	4	4	0.67983	0.690922	0.584991	0.691105	1	NA	NA	NA	NA	NA	NA	NA	NA	NA	NA	NA	NA	NA	NA	NA	NA	NA	NA	NA	NA	NA	NA	NA	NA	NA	NA	NA	NA	NA	NA	NA	NA	NA	NA	NA	NA	NA	NA	NA	NA	CILP2	0.00121523	5	-0.108782	0.0336237	Ivw(FixedEffects)	CILP2_8841_65	SeqId.8841-65	SomaScan v4	NA	NA	NA	NA
NRP1	O14786	8004	CIS	PGC3_SCZ_NoUKB	BOTH	-,-	0.00343901	0.00343901	0.0197822	metap	UKBB_PPP	0.0756178	12.855	random	0.0196359	-0.0632647	0.0271146	-0.116408	-0.0101211	FALSE	FALSE	0.05	4.93496851158411,0.294035455168744	1.11074	5	10_32252403_C_T,10_32258529_A_G,10_33184732_G_A,10_33187213_G_A,10_33589439_G_T	0.0367454	7.72e-05	TRUE	1.51e-213	0.0380138	0.0278532	0.265666	5.03835	5.0225	3.10839	5.02247	0.00382146	4	4	3	4	4	0.283386	0.284997	0.375213	0.285	0.999998	random	0.0197822	-0.0943887	0.0405023	-0.173772	-0.0150057	FALSE	FALSE	0.05	7.38097878516537,0.117073601716392	1.3584	5	10_32233796_G_A,10_32428956_C_T,10_33176024_A_G,10_33358163_G_A,10_33646603_A_T	0.0327705	0.000112057	TRUE	5.96e-183	0.00738309	0.0126113	0.59938	7.8131	7.74517	7.01201	7.74473	0.00117566	4	4	3	4	4	0.0986696	0.101372	0.071516	0.10139	1	0.00136241	5	-0.0948116	0.0296055	Ivw(FixedEffects)	NRP1	0.0093289	5	-0.0632246	0.0243194	Ivw(FixedEffects)	NRP1_5542_22	SeqId.5542-22	SomaScan v4	NRP1:O14786:Cardiometabolic	OID20390	Cardiometabolic	Olink Explore
ZP4	Q12836	15770	TRANS	BIP_PGC3_noukb	deCODE_Specific	+,NA	NA	0.00189007	0.00189007	deCODE	deCODE	0.189313	12.8733	random	0.00189007	0.201544	0.0648682	0.074405	0.328684	FALSE	FALSE	0.05	1.416956742032,0.701564834781094	0.687255	4	1_196695521_C_T,2_216622986_G_A,3_165761011_C_T,5_119334673_C_T	0.00931642	4.71e-05	TRUE	2.59e-57	0.0035565	0.0236474	0.894249	1.44075	NA	1.41813	1.41099	0.00237717	3	NA	2	3	3	0.696012	NA	0.492105	0.70296	0.999969	NA	NA	NA	NA	NA	NA	NA	NA	NA	NA	NA	NA	NA	NA	NA	NA	NA	NA	NA	NA	NA	NA	NA	NA	NA	NA	NA	NA	NA	NA	NA	NA	NA	NA	NA	NA	NA	NA	NA	NA	ZP4	0.00145748	4	0.202638	0.0636621	Ivw(FixedEffects)	ZP4_7766_25	SeqId.7766-25	SomaScan v4	NA	NA	NA	NA
VAT1	Q99536	16919	CIS	PGC3_SCZ_NoUKB	BOTH	-,-	0.00344409	0.00344409	0.0227644	metap	UKBB_PPP	0.0752866	12.874	fixed	0.017092	-0.306774	0.128642	-0.558907	-0.0546417	FALSE	FALSE	0.05	NA	1	1	17_43185455_C_T	0.00155277	3.98e-05	TRUE	1.71e-08	NA	NA	NA	NA	NA	NA	NA	NA	NA	NA	NA	NA	NA	NA	NA	NA	NA	NA	fixed	0.0227644	-0.132278	0.0580839	-0.246121	-0.018436	FALSE	FALSE	0.05	NA	1	1	17_43141596_C_T	0.00926325	3.28e-05	TRUE	1.07e-51	NA	NA	NA	NA	NA	NA	NA	NA	NA	NA	NA	NA	NA	NA	NA	NA	NA	NA	0.0216455	1	-0.132278	0.0575992	Wald ratio	VAT1	0.0117829	1	-0.306774	0.121805	Wald ratio	VAT1_18175_65	SeqId.18175-65	SomaScan v4	VAT1:Q99536:Oncology	OID21382	Oncology	Olink Explore
TANK	Q92844	11562	TRANS	Depression_iPSYCH_2023	BOTH	+,+	0.0108579	0.00189429	0.759845	UKBB_PPP	deCODE	0.339526	12.902	fixed	0.759845	0.0198003	0.0647735	-0.107153	0.146754	FALSE	FALSE	0.05	NA	1	1	11_65159920_G_T	0.00193039	1.32e-07	TRUE	1.33e-15	NA	NA	NA	NA	NA	NA	NA	NA	NA	NA	NA	NA	NA	NA	NA	NA	NA	NA	fixed	0.00189429	0.244368	0.078668	0.0901819	0.398555	FALSE	FALSE	0.05	0.172458190816765,0.677936312652944	0.415281	2	2_27508073_T_C,3_56815721_T_C	0.00188449	1.74e-05	TRUE	3.1e-12	NA	NA	NA	0.204845	NA	NA	0.17266	3.97e-06	1	NA	NA	1	1	0.650838	NA	NA	0.677759	0.998411	0.000628155	2	0.246217	0.072011	Ivw(FixedEffects)	TANK	0.759685	1	0.0198003	0.0647292	Wald ratio	TANK_14013_11	SeqId.14013-11	SomaScan v4	TANK:Q92844:Inflammation	OID20474	Inflammation	Olink Explore
TMCO5A	Q8N6Q1	28558	TRANS	Cognition_Meta	BOTH	+,+	0.00189603	0.00189603	0.0362102	metap	UKBB_PPP	0.12786	12.9139	fixed	0.00549928	0.218318	0.0786382	0.06419	0.372446	FALSE	FALSE	0.05	NA	1	1	1_196695521_C_T	0.000933732	4.76e-05	TRUE	3.83e-05	NA	NA	NA	NA	NA	NA	NA	NA	NA	NA	NA	NA	NA	NA	NA	NA	NA	NA	fixed	0.0362102	0.122197	0.0583402	0.00785229	0.236542	FALSE	FALSE	0.05	NA	1	1	19_48702915_C_T	0.00154223	2.28e-05	TRUE	5.55e-09	NA	NA	NA	NA	NA	NA	NA	NA	NA	NA	NA	NA	NA	NA	NA	NA	NA	NA	0.0284516	1	0.122197	0.0557722	Wald ratio	TMCO5A	0.00151911	1	0.218318	0.0688481	Wald ratio	TMCO5A_6907_17	SeqId.6907-17	SomaScan v4	TMCO5A:Q8N6Q1:Neurology_II	OID30940	Neurology_II	Olink Explore
CDKN2D	P55273	1790	TRANS	PGC3_SCZ_NoUKB	BOTH	-,-	0.00189709	0.00189709	0.0459421	metap	UKBB_PPP	0.153822	12.9211	random	0.00433708	-0.130161	0.0456298	-0.219594	-0.0407282	FALSE	FALSE	0.05	2.83823549071848,0.828858955954926	0.687778	7	1_117605053_A_C,1_211630419_C_T,11_198986_T_C,14_68732462_A_G,3_56815721_T_C,8_105578477_C_A,9_96472047_C_T	0.0124875	7.24e-05	TRUE	9.7e-70	0.00510438	0.00937565	0.609537	3.01783	2.95842	2.72143	2.95808	0.000215028	6	6	5	6	6	0.806605	0.814047	0.742839	0.81409	1	random	0.0459421	-0.10194	0.0510741	-0.202044	-0.00183669	FALSE	FALSE	0.05	12.4619158942245,0.188502964695623	1.17671	10	10_59733591_A_G,11_180258_T_C,17_29518756_C_T,19_55027704_T_G,3_123114156_C_T,3_56815721_T_C,5_132485305_G_A,5_16490943_A_G,7_106733200_C_T,8_105569300_A_T	0.0185003	0.000122417	TRUE	6.82e-97	-0.00392791	0.010693	0.722896	13.3383	13.2199	13.117	13.2372	0.00380226	9	9	8	9	9	0.147887	0.152905	0.107886	0.152164	1	0.0148921	10	-0.104153	0.0427733	Ivw(FixedEffects)	CDKN2D	0.003303	7	-0.13235	0.0450472	Ivw(FixedEffects)	CDKN2D_12376_85	SeqId.12376-85	SomaScan v4	CDKN2D:P55273:Oncology	OID21295	Oncology	Olink Explore
VSIR	Q9H7M9	30085	CIS	Depression_iPSYCH_2023	UKBB-PPP_Specific	NA,-	NA	0.00346053	0.00346053	UKBB_PPP	UKBB_PPP	0.248759	12.9355	NA	NA	NA	NA	NA	NA	NA	NA	NA	NA	NA	NA	NA	NA	NA	NA	NA	NA	NA	NA	NA	NA	NA	NA	NA	NA	NA	NA	NA	NA	NA	NA	NA	NA	NA	fixed	0.00346053	-0.0458095	0.0156691	-0.0765203	-0.0150987	FALSE	FALSE	0.05	0.132733421788367,0.715614599661617	0.364326	2	10_71743235_G_T,10_71763954_C_T	0.0288778	1.28e-05	TRUE	5.35e-199	NA	NA	NA	0.134486	NA	NA	0.133718	4.82e-06	1	NA	NA	1	1	0.713826	NA	NA	0.714607	0.998247	0.0033547	2	-0.0458191	0.0156208	Ivw(FixedEffects)	NA	NA	NA	NA	NA	NA	NA	NA	NA	VSIR:Q9H7M9:Cardiometabolic	OID20131	Cardiometabolic	Olink Explore
WFDC5	Q8TCV5	20477	CIS	BIP_PGC3_noukb	deCODE_Specific	+,NA	NA	0.0034663	0.0034663	deCODE	deCODE	0.117791	12.957	fixed	0.0034663	0.586407	0.200615	0.193208	0.979606	FALSE	FALSE	0.05	NA	1	1	20_45098726_T_C	0.00121	3e-05	TRUE	1.45e-07	NA	NA	NA	NA	NA	NA	NA	NA	NA	NA	NA	NA	NA	NA	NA	NA	NA	NA	NA	NA	NA	NA	NA	NA	NA	NA	NA	NA	NA	NA	NA	NA	NA	NA	NA	NA	NA	NA	NA	NA	NA	NA	NA	NA	NA	NA	NA	NA	NA	NA	NA	NA	NA	NA	NA	NA	NA	NA	WFDC5	0.00108646	1	0.586407	0.179487	Wald ratio	WFDC5_6969_14	SeqId.6969-14	SomaScan v4	NA	NA	NA	NA
UBE2T	Q9NPD8	25009	TRANS	Cognition_Meta	deCODE_Specific	+,NA	NA	0.00190651	0.00190651	deCODE	deCODE	0.127306	12.9853	fixed	0.00190651	0.0813377	0.0262006	0.0299855	0.13269	FALSE	FALSE	0.05	NA	1	1	1_196695521_C_T	0.00654342	4.76e-05	TRUE	4.34e-38	NA	NA	NA	NA	NA	NA	NA	NA	NA	NA	NA	NA	NA	NA	NA	NA	NA	NA	NA	NA	NA	NA	NA	NA	NA	NA	NA	NA	NA	NA	NA	NA	NA	NA	NA	NA	NA	NA	NA	NA	NA	NA	NA	NA	NA	NA	NA	NA	NA	NA	NA	NA	NA	NA	NA	NA	NA	NA	UBE2T	0.00151911	1	0.0813377	0.0256504	Wald ratio	UBE2T_12400_25	SeqId.12400-25	SomaScan v4	NA	NA	NA	NA
WRNIP1	Q96S55	20876	TRANS	Cognition_Meta	deCODE_Specific	+,NA	NA	0.00190774	0.00190774	deCODE	deCODE	0.126152	12.9936	fixed	0.00190774	0.0808781	0.0260542	0.0298129	0.131943	FALSE	FALSE	0.05	NA	1	1	1_196695521_C_T	0.00652441	4.76e-05	TRUE	5.67e-38	NA	NA	NA	NA	NA	NA	NA	NA	NA	NA	NA	NA	NA	NA	NA	NA	NA	NA	NA	NA	NA	NA	NA	NA	NA	NA	NA	NA	NA	NA	NA	NA	NA	NA	NA	NA	NA	NA	NA	NA	NA	NA	NA	NA	NA	NA	NA	NA	NA	NA	NA	NA	NA	NA	NA	NA	NA	NA	WRNIP1	0.00151911	1	0.0808781	0.0255055	Wald ratio	WRNIP1_12528_40	SeqId.12528-40	SomaScan v4	NA	NA	NA	NA
FUT5	Q11128	4016	CIS	PGC3_SCZ_NoUKB	deCODE_Specific	-,NA	NA	0.00347783	0.00347783	deCODE	deCODE	0.0755822	13.0001	random	0.00347783	-0.049504	0.0169418	-0.0827092	-0.0162987	FALSE	FALSE	0.05	13.406054453901,0.494829007193642	0.978558	15	19_5137287_G_A,19_5158608_C_T,19_5384971_C_T,19_5745308_C_T,19_5837500_C_T,19_5859657_A_G,19_5882629_G_A,19_6200829_T_C,19_6359795_G_A,19_6488673_T_A,19_6532942_T_G,19_6625419_G_A,19_6656444_G_A,19_6795840_C_T,19_6844981_T_C	0.0907207	0.000153364	TRUE	0	0.00313098	0.0114561	0.788914	13.6892	13.6597	13.611	13.6602	0.0101089	14	14	13	14	14	0.473111	0.475357	0.401796	0.475324	1	NA	NA	NA	NA	NA	NA	NA	NA	NA	NA	NA	NA	NA	NA	NA	NA	NA	NA	NA	NA	NA	NA	NA	NA	NA	NA	NA	NA	NA	NA	NA	NA	NA	NA	NA	NA	NA	NA	NA	NA	FUT5	0.00313942	15	-0.0499074	0.0168963	Ivw(FixedEffects)	FUT5_4549_78	SeqId.4549-78	SomaScan v4	NA	NA	NA	NA
SMURF2	Q9HAU4	16809	TRANS	Cognition_Meta	deCODE_Specific	+,NA	NA	0.00191172	0.00191172	deCODE	deCODE	0.125199	13.0207	fixed	0.00191172	0.0785223	0.0253003	0.0289347	0.12811	FALSE	FALSE	0.05	NA	1	1	1_196677131_A_G	0.00696125	4.68e-05	TRUE	8.49e-41	NA	NA	NA	NA	NA	NA	NA	NA	NA	NA	NA	NA	NA	NA	NA	NA	NA	NA	NA	NA	NA	NA	NA	NA	NA	NA	NA	NA	NA	NA	NA	NA	NA	NA	NA	NA	NA	NA	NA	NA	NA	NA	NA	NA	NA	NA	NA	NA	NA	NA	NA	NA	NA	NA	NA	NA	NA	NA	SMURF2	0.00154552	1	0.0785223	0.0248017	Wald ratio	SMURF2_13985_12	SeqId.13985-12	SomaScan v4	NA	NA	NA	NA
TBC1D17	Q9HA65	25699	TRANS	Depression_iPSYCH_2023	UKBB-PPP_Specific	NA,+	NA	0.0019148	0.0019148	UKBB_PPP	UKBB_PPP	0.334403	13.0417	NA	NA	NA	NA	NA	NA	NA	NA	NA	NA	NA	NA	NA	NA	NA	NA	NA	NA	NA	NA	NA	NA	NA	NA	NA	NA	NA	NA	NA	NA	NA	NA	NA	NA	NA	fixed	0.0019148	0.31147	0.100373	0.114743	0.508197	FALSE	FALSE	0.05	NA	1	1	3_49794830_G_T	0.00128857	1.82e-05	TRUE	2.07e-08	NA	NA	NA	NA	NA	NA	NA	NA	NA	NA	NA	NA	NA	NA	NA	NA	NA	NA	0.000416861	1	0.31147	0.0882559	Wald ratio	NA	NA	NA	NA	NA	NA	NA	NA	NA	TBC1D17:Q9HA65:Neurology	OID20844	Neurology	Olink Explore
BMPR2	Q13873	1078	TRANS	Cognition_Meta	deCODE_Specific	+,NA	NA	0.00191981	0.00191981	deCODE	deCODE	0.124532	13.0758	fixed	0.00191981	0.0831602	0.0268054	0.0306225	0.135698	FALSE	FALSE	0.05	NA	1	1	1_196695521_C_T	0.00634065	4.76e-05	TRUE	7.34e-37	NA	NA	NA	NA	NA	NA	NA	NA	NA	NA	NA	NA	NA	NA	NA	NA	NA	NA	NA	NA	NA	NA	NA	NA	NA	NA	NA	NA	NA	NA	NA	NA	NA	NA	NA	NA	NA	NA	NA	NA	NA	NA	NA	NA	NA	NA	NA	NA	NA	NA	NA	NA	NA	NA	NA	NA	NA	NA	BMPR2	0.00151911	1	0.0831602	0.0262251	Wald ratio	BMPR2_4862_63	SeqId.4862-63	SomaScan v4	NA	NA	NA	NA
P3H1	Q32P28	19316	TRANS	PGC3_SCZ_NoUKB	deCODE_Specific	+,NA	NA	0.00192098	0.00192098	deCODE	deCODE	0.153927	13.0838	fixed	0.00192098	0.150915	0.048648	0.0555668	0.246263	FALSE	FALSE	0.05	2.37261411772231,0.305346812300608	1.08918	3	1_196695521_C_T,1_197021412_T_C,3_165761011_C_T	0.0127563	8.09e-05	TRUE	1.11e-70	0.0181067	0.0115575	0.361667	2.72461	2.66362	0.270176	2.66331	0.000185378	2	2	1	2	2	0.25607	0.263999	0.603213	0.26404	0.999907	NA	NA	NA	NA	NA	NA	NA	NA	NA	NA	NA	NA	NA	NA	NA	NA	NA	NA	NA	NA	NA	NA	NA	NA	NA	NA	NA	NA	NA	NA	NA	NA	NA	NA	NA	NA	NA	NA	NA	NA	LEPRE1	0.00134824	3	0.153781	0.0479739	Ivw(FixedEffects)	LEPRE1_6273_58	SeqId.6273-58	SomaScan v4	NA	NA	NA	NA
FER	P16591	3655	TRANS	Depression_iPSYCH_2023	deCODE_Specific	+,NA	NA	0.00192279	0.00192279	deCODE	deCODE	0.327404	13.0961	fixed	0.00192279	0.161502	0.0520653	0.0594555	0.263548	FALSE	FALSE	0.05	12.6457540185066,0.00179477249419925	2.51453	3	11_198986_T_C,15_90880313_G_T,3_56815721_T_C	0.00355814	4.65e-05	TRUE	3.13e-22	-0.0610042	0.0514266	0.445899	14.8758	13.1649	6.1798	12.9903	0.000275059	2	2	1	2	2	0.000588528	0.00138445	0.0129217	0.00151078	0.999862	NA	NA	NA	NA	NA	NA	NA	NA	NA	NA	NA	NA	NA	NA	NA	NA	NA	NA	NA	NA	NA	NA	NA	NA	NA	NA	NA	NA	NA	NA	NA	NA	NA	NA	NA	NA	NA	NA	NA	NA	FER	6.21721e-05	3	0.188968	0.0471898	Ivw(FixedEffects)	FER_4220_39	SeqId.4220-39	SomaScan v4	NA	NA	NA	NA
IL32	P24001	16830	TRANS	Cognition_Meta	BOTH	+,+	0.0115672	0.00192874	0.802792	deCODE	UKBB_PPP	0.123931	13.1366	fixed	0.00192874	0.0848501	0.0273623	0.0312211	0.138479	FALSE	FALSE	0.05	NA	1	1	1_196695521_C_T	0.00621146	4.76e-05	TRUE	4.5e-36	NA	NA	NA	NA	NA	NA	NA	NA	NA	NA	NA	NA	NA	NA	NA	NA	NA	NA	random	0.802792	0.004448	0.0178108	-0.0304606	0.0393566	FALSE	FALSE	0.05	21.7512643581293,0.0838717483448123	1.24646	15	12_111494996_C_T,12_7474715_A_G,15_58388444_G_T,15_58431280_T_C,16_56956804_C_A,17_46274167_A_G,17_78372090_G_A,19_44908684_T_C,19_52950627_G_A,19_54255498_T_C,20_45916409_C_T,21_29366439_C_A,22_43928975_G_A,7_73410795_A_G,8_19963405_C_T	0.027996	0.000128594	TRUE	3.63e-157	0.00500931	0.00358691	0.185935	23.8075	23.8041	20.7016	23.8053	0.000444905	14	14	13	14	14	0.0483353	0.0483806	0.0790436	0.0483642	1	0.704582	15	0.00535856	0.0141334	Ivw(FixedEffects)	IL32	0.00151911	1	0.0848501	0.0267581	Wald ratio	IL32_9051_13	SeqId.9051-13	SomaScan v4	IL32:P24001:Inflammation	OID20605	Inflammation	Olink Explore
SCAMP5	Q8TAC9	30386	TRANS	Cognition_Meta	deCODE_Specific	+,NA	NA	0.00193419	0.00193419	deCODE	deCODE	0.12312	13.1738	fixed	0.00193419	0.0848501	0.0273696	0.0312066	0.138494	FALSE	FALSE	0.05	NA	1	1	1_196695521_C_T	0.00613681	4.76e-05	TRUE	1.29e-35	NA	NA	NA	NA	NA	NA	NA	NA	NA	NA	NA	NA	NA	NA	NA	NA	NA	NA	NA	NA	NA	NA	NA	NA	NA	NA	NA	NA	NA	NA	NA	NA	NA	NA	NA	NA	NA	NA	NA	NA	NA	NA	NA	NA	NA	NA	NA	NA	NA	NA	NA	NA	NA	NA	NA	NA	NA	NA	SCAMP5	0.00151911	1	0.0848501	0.0267581	Wald ratio	SCAMP5_13509_5	SeqId.13509-5	SomaScan v4	NA	NA	NA	NA
GCK	P35557	4195	TRANS	Cognition_Meta	deCODE_Specific	+,NA	NA	0.00194349	0.00194349	deCODE	deCODE	0.122566	13.2371	fixed	0.00194349	0.0840671	0.0271295	0.0308943	0.13724	FALSE	FALSE	0.05	NA	1	1	1_196695521_C_T	0.00601321	4.76e-05	TRUE	7.34e-35	NA	NA	NA	NA	NA	NA	NA	NA	NA	NA	NA	NA	NA	NA	NA	NA	NA	NA	NA	NA	NA	NA	NA	NA	NA	NA	NA	NA	NA	NA	NA	NA	NA	NA	NA	NA	NA	NA	NA	NA	NA	NA	NA	NA	NA	NA	NA	NA	NA	NA	NA	NA	NA	NA	NA	NA	NA	NA	GCK	0.00151911	1	0.0840671	0.0265112	Wald ratio	GCK_12960_9	SeqId.12960-9	SomaScan v4	NA	NA	NA	NA
CD81	P60033	1701	TRANS	BIP_PGC3_noukb	deCODE_Specific	+,NA	NA	0.00194582	0.00194582	deCODE	deCODE	0.192072	13.253	fixed	0.00194582	0.28655	0.0924837	0.105285	0.467814	FALSE	FALSE	0.05	1.00991239596,0.603532010769282	0.710603	3	1_196695521_C_T,17_66273143_C_T,3_165787389_A_G	0.00500489	3.29e-05	TRUE	1.73e-31	0.0193131	0.0230012	0.555348	1.12459	NA	0.419569	1.05985	0.000105833	2	NA	1	2	2	0.5699	NA	0.517152	0.588649	0.999947	NA	NA	NA	NA	NA	NA	NA	NA	NA	NA	NA	NA	NA	NA	NA	NA	NA	NA	NA	NA	NA	NA	NA	NA	NA	NA	NA	NA	NA	NA	NA	NA	NA	NA	NA	NA	NA	NA	NA	NA	CD81	0.0011903	3	0.290546	0.0896415	Ivw(FixedEffects)	CD81_19612_3	SeqId.19612-3	SomaScan v4	NA	NA	NA	NA
DTD1	Q8TEA8	16219	TRANS	PGC3_SCZ_NoUKB	BOTH	-,-	0.00548842	0.00194845	0.338385	deCODE	UKBB_PPP	0.154312	13.2709	fixed	0.00194845	-0.268663	0.0867219	-0.438634	-0.0986908	FALSE	FALSE	0.05	0.0142472455214746,0.904988703417202	0.119362	2	12_54336088_T_C,3_56815721_T_C	0.00382452	6.41e-05	TRUE	4.34e-20	NA	NA	NA	0.0152861	0.0142131	NA	0.0142131	9.54e-07	1	1	NA	1	1	0.901603	0.905102	NA	0.905102	0.999221	random	0.338385	-0.0726001	0.0758336	-0.221231	0.076031	FALSE	FALSE	0.05	16.895723585908,0.0312134040151696	1.45326	9	10_63561387_C_A,11_267568_G_A,12_54318524_G_A,19_55027704_T_G,3_56815721_T_C,5_132485305_G_A,7_106733272_C_T,8_105569300_A_T,8_143925453_C_T	0.0132356	0.000133504	TRUE	2.61e-66	0.0462766	0.016903	0.0290113	19.6681	19.5926	9.49795	19.5928	0.00127753	8	8	7	8	8	0.0116675	0.0119922	0.218853	0.0119916	1	0.200831	9	-0.0652476	0.0510071	Ivw(FixedEffects)	DTD1	0.00130287	2	-0.268736	0.0835792	Ivw(FixedEffects)	DTD1_19194_9	SeqId.19194-9	SomaScan v4	DTD1:Q8TEA8:Inflammation_II	OID30580	Inflammation_II	Olink Explore
SNUPN	O95149	14245	CIS	Depression_iPSYCH_2023	deCODE_Specific	-,NA	NA	0.00355259	0.00355259	deCODE	deCODE	0.250558	13.2796	fixed	0.00355259	-0.102036	0.0349993	-0.170634	-0.0334388	FALSE	FALSE	0.05	NA	1	1	15_75426328_G_T	0.00553487	1.31e-05	TRUE	1.32e-38	NA	NA	NA	NA	NA	NA	NA	NA	NA	NA	NA	NA	NA	NA	NA	NA	NA	NA	NA	NA	NA	NA	NA	NA	NA	NA	NA	NA	NA	NA	NA	NA	NA	NA	NA	NA	NA	NA	NA	NA	NA	NA	NA	NA	NA	NA	NA	NA	NA	NA	NA	NA	NA	NA	NA	NA	NA	NA	SNUPN	0.00287652	1	-0.102036	0.034233	Wald ratio	SNUPN_17765_3	SeqId.17765-3	SomaScan v4	NA	NA	NA	NA
INHBC	P55103	6068	CIS	Depression_iPSYCH_2023	BOTH	-,-	0.00356486	0.00356486	0.0698751	metap	UKBB_PPP	0.246768	13.3255	fixed	0.00578902	-0.125881	0.0456172	-0.215289	-0.0364725	FALSE	FALSE	0.05	NA	1	1	12_57436134_C_T	0.0033243	1.19e-05	TRUE	2.57e-23	NA	NA	NA	NA	NA	NA	NA	NA	NA	NA	NA	NA	NA	NA	NA	NA	NA	NA	random	0.0698751	-0.0288416	0.0159107	-0.060026	0.00234276	FALSE	FALSE	0.05	4.55231758342288,0.207670882284724	1.23184	4	12_56752285_T_G,12_57115319_C_T,12_57286318_T_A,12_57589011_C_T	0.0543006	1.4e-05	TRUE	0	0.00801069	0.00945498	0.486076	4.57532	NA	3.3669	4.56281	0.00010285	3	NA	2	3	3	0.205669	NA	0.185732	0.206755	1	0.0244601	4	-0.0289827	0.0128822	Ivw(FixedEffects)	INHBC	0.00432689	1	-0.125881	0.0441176	Wald ratio	INHBC_6408_2	SeqId.6408-2	SomaScan v4	INHBC:P55103:Neurology	OID21093	Neurology	Olink Explore
LCK	P06239	6524	TRANS	Cognition_Meta	deCODE_Specific	+,NA	NA	0.00196035	0.00196035	deCODE	deCODE	0.122495	13.3519	fixed	0.00196035	0.110434	0.0356678	0.0405262	0.180342	FALSE	FALSE	0.05	NA	1	1	1_196677046_T_G	0.00364643	4.83e-05	TRUE	1.16e-20	NA	NA	NA	NA	NA	NA	NA	NA	NA	NA	NA	NA	NA	NA	NA	NA	NA	NA	NA	NA	NA	NA	NA	NA	NA	NA	NA	NA	NA	NA	NA	NA	NA	NA	NA	NA	NA	NA	NA	NA	NA	NA	NA	NA	NA	NA	NA	NA	NA	NA	NA	NA	NA	NA	NA	NA	NA	NA	LCK	0.00129094	1	0.110434	0.0343177	Wald ratio	LCK_3452_17	SeqId.3452-17	SomaScan v4	NA	NA	NA	NA
NUDCD3	Q8IVD9	22208	CIS	PGC3_SCZ_NoUKB	deCODE_Specific	-,NA	NA	0.00357635	0.00357635	deCODE	deCODE	0.077274	13.3684	fixed	0.00357635	-0.421967	0.144842	-0.705852	-0.138082	FALSE	FALSE	0.05	NA	1	1	7_44500230_G_A	0.00209586	6.97e-05	TRUE	3.3e-10	NA	NA	NA	NA	NA	NA	NA	NA	NA	NA	NA	NA	NA	NA	NA	NA	NA	NA	NA	NA	NA	NA	NA	NA	NA	NA	NA	NA	NA	NA	NA	NA	NA	NA	NA	NA	NA	NA	NA	NA	NA	NA	NA	NA	NA	NA	NA	NA	NA	NA	NA	NA	NA	NA	NA	NA	NA	NA	NUDCD3	0.00196297	1	-0.421967	0.136304	Wald ratio	NUDCD3_4254_6	SeqId.4254-6	SomaScan v4	NA	NA	NA	NA
LOXL3	P58215	13869	TRANS	Depression_iPSYCH_2023	deCODE_Specific	+,NA	NA	0.00196747	0.00196747	deCODE	deCODE	0.32684	13.4004	random	0.00196747	0.0421803	0.0136281	0.0154697	0.0688908	FALSE	FALSE	0.05	40.9295639564709,0.041832279046468	1.23122	28	1_109348511_C_T,1_53247055_C_T,1_86899532_C_T,10_63311455_C_A,12_103916450_T_C,13_100755671_C_A,13_93321800_T_G,13_94621193_G_A,13_94922771_C_T,13_95148122_G_A,13_95320774_C_A,13_95378867_A_G,13_95380666_C_T,13_95444550_T_C,13_95636436_G_A,13_95783697_G_A,13_96269258_A_G,13_96341564_C_T,13_96437292_T_C,13_96773489_G_A,13_96853635_A_C,13_97447585_C_T,13_97866500_A_C,13_98247182_C_T,13_98955327_T_A,13_99872276_G_A,19_55059687_A_G,5_178179418_G_A	0.0749969	9.29e-05	TRUE	0	-6.44e-05	0.00317985	0.983997	44.0879	43.7924	44.0872	43.8928	0.00789269	27	27	26	27	27	0.02025	0.0217217	0.014793	0.0212111	1	NA	NA	NA	NA	NA	NA	NA	NA	NA	NA	NA	NA	NA	NA	NA	NA	NA	NA	NA	NA	NA	NA	NA	NA	NA	NA	NA	NA	NA	NA	NA	NA	NA	NA	NA	NA	NA	NA	NA	NA	LOXL3	5.00391e-05	28	0.0443676	0.0109403	Ivw(FixedEffects)	LOXL3_15427_35	SeqId.15427-35	SomaScan v4	NA	NA	NA	NA
CACNB3	P54284	1403	CIS	BIP_PGC3_noukb	UKBB-PPP_Specific	NA,+	NA	0.00359263	0.00359263	UKBB_PPP	UKBB_PPP	0.120984	13.4293	NA	NA	NA	NA	NA	NA	NA	NA	NA	NA	NA	NA	NA	NA	NA	NA	NA	NA	NA	NA	NA	NA	NA	NA	NA	NA	NA	NA	NA	NA	NA	NA	NA	NA	NA	fixed	0.00359263	0.288084	0.0989341	0.0941768	0.481991	FALSE	FALSE	0.05	NA	1	1	12_48797209_T_C	0.00531697	2.54e-05	TRUE	6.14e-33	NA	NA	NA	NA	NA	NA	NA	NA	NA	NA	NA	NA	NA	NA	NA	NA	NA	NA	0.00285673	1	0.288084	0.0965835	Wald ratio	NA	NA	NA	NA	NA	NA	NA	NA	NA	CACNB3:P54284:Neurology_II	OID31039	Neurology_II	Olink Explore
RTN4R	Q9BZR6	18601	CIS	PGC3_SCZ_NoUKB	BOTH	+,+	0.00821924	0.0036065	0.28982	UKBB_PPP	deCODE	0.0774776	13.4811	random	0.28982	0.0282718	0.0267089	-0.0240767	0.0806202	FALSE	FALSE	0.05	11.3779165214734,0.250691241912596	1.12437	10	22_19242165_A_G,22_19246857_T_C,22_19559919_T_C,22_19612149_G_A,22_19778614_C_T,22_20187189_G_A,22_20204023_A_G,22_20260868_G_A,22_20514849_G_T,22_20728354_A_T	0.0467843	9.36e-05	TRUE	1.51e-273	0.0121022	0.00755584	0.147888	12.5516	12.5384	9.50389	12.5392	0.00366093	9	9	8	9	9	0.183966	0.184629	0.301585	0.184591	1	fixed	0.0036065	0.0806223	0.0276989	0.0263336	0.134911	FALSE	FALSE	0.05	7.87810493735058,0.0194666512712799	1.9847	3	22_19982441_G_T,22_20191763_G_A,22_20264989_G_A	0.0498328	0.000108441	TRUE	3.75e-288	0.0257467	0.0206942	0.43101	8.56521	8.51859	3.36165	8.5184	0.000588001	2	2	1	2	2	0.0138067	0.0141322	0.066731	0.0141336	0.999706	0.00277337	3	0.0824187	0.0275482	Ivw(FixedEffects)	RTN4R	0.203009	10	0.0301122	0.0236541	Ivw(FixedEffects)	RTN4R_5105_2	SeqId.5105-2	SomaScan v4	RTN4R:Q9BZR6:Oncology	OID21424	Oncology	Olink Explore
SMR3A	Q99954	19216	TRANS	Cognition_Meta	deCODE_Specific	+,NA	NA	0.00198025	0.00198025	deCODE	deCODE	0.122613	13.4875	fixed	0.00198025	0.0894714	0.0289254	0.0327787	0.146164	FALSE	FALSE	0.05	NA	1	1	1_196695521_C_T	0.00556888	4.76e-05	TRUE	3.58e-32	NA	NA	NA	NA	NA	NA	NA	NA	NA	NA	NA	NA	NA	NA	NA	NA	NA	NA	NA	NA	NA	NA	NA	NA	NA	NA	NA	NA	NA	NA	NA	NA	NA	NA	NA	NA	NA	NA	NA	NA	NA	NA	NA	NA	NA	NA	NA	NA	NA	NA	NA	NA	NA	NA	NA	NA	NA	NA	SMR3A	0.00151911	1	0.0894714	0.0282154	Wald ratio	SMR3A_7838_27	SeqId.7838-27	SomaScan v4	NA	NA	NA	NA
METAP1D	Q6UB28	32583	CIS	PGC3_SCZ_NoUKB	UKBB-PPP_Specific	NA,-	NA	0.00362423	0.00362423	UKBB_PPP	UKBB_PPP	0.0774135	13.5474	NA	NA	NA	NA	NA	NA	NA	NA	NA	NA	NA	NA	NA	NA	NA	NA	NA	NA	NA	NA	NA	NA	NA	NA	NA	NA	NA	NA	NA	NA	NA	NA	NA	NA	NA	fixed	0.00362423	-0.566696	0.194798	-0.948494	-0.184898	FALSE	FALSE	0.05	NA	1	1	2_171884509_T_C	0.00116775	6.66e-05	TRUE	1.42e-05	NA	NA	NA	NA	NA	NA	NA	NA	NA	NA	NA	NA	NA	NA	NA	NA	NA	NA	0.00102378	1	-0.566696	0.172568	Wald ratio	NA	NA	NA	NA	NA	NA	NA	NA	NA	METAP1D:Q6UB28:Inflammation	OID20519	Inflammation	Olink Explore
FABP4	P15090	3559	TRANS	BIP_PGC3_noukb	BOTH	+,+	0.00199273	0.00199273	0.0866307	metap	deCODE	0.193893	13.5725	fixed	0.0866307	0.153682	0.0896916	-0.0221107	0.329474	FALSE	FALSE	0.05	7.04064211357902,0.0295899335936198	1.87625	3	16_53767042_T_C,3_12350084_G_A,6_127118902_T_C	0.00491108	3.14e-05	TRUE	5.76e-31	-0.0777414	0.0284927	0.223647	7.46474	NA	0.0202277	7.29654	0.000952038	2	NA	1	2	2	0.0239361	NA	0.886903	0.0260361	0.999524	fixed	0.00243004	0.424067	0.139868	0.149932	0.698203	FALSE	FALSE	0.05	NA	1	1	3_12350314_G_A	0.00283912	2.87e-05	TRUE	2.68e-17	NA	NA	NA	NA	NA	NA	NA	NA	NA	NA	NA	NA	NA	NA	NA	NA	NA	NA	0.00143846	1	0.424067	0.133069	Wald ratio	FABP4	0.0570039	3	0.165235	0.0868161	Ivw(FixedEffects)	FABP4_15386_7	SeqId.15386-7	SomaScan v4	FABP4:P15090:Cardiometabolic	OID20245	Cardiometabolic	Olink Explore
IRF9	Q00978	6131	TRANS	Cognition_Meta	deCODE_Specific	+,NA	NA	0.00199617	0.00199617	deCODE	deCODE	0.122486	13.5959	fixed	0.00199617	0.0868888	0.0281121	0.0317902	0.141987	FALSE	FALSE	0.05	NA	1	1	1_196677131_A_G	0.00574506	4.68e-05	TRUE	2.34e-33	NA	NA	NA	NA	NA	NA	NA	NA	NA	NA	NA	NA	NA	NA	NA	NA	NA	NA	NA	NA	NA	NA	NA	NA	NA	NA	NA	NA	NA	NA	NA	NA	NA	NA	NA	NA	NA	NA	NA	NA	NA	NA	NA	NA	NA	NA	NA	NA	NA	NA	NA	NA	NA	NA	NA	NA	NA	NA	IRF9	0.00154552	1	0.0868888	0.0274444	Wald ratio	IRF9_12439_67	SeqId.12439-67	SomaScan v4	NA	NA	NA	NA
NUDT5	Q9UKK9	8052	CIS	PGC3_SCZ_NoUKB	BOTH	-,-	0.00744108	0.00364008	0.256252	deCODE	UKBB_PPP	0.0773104	13.6066	fixed	0.00364008	-0.331913	0.114147	-0.555637	-0.10819	FALSE	FALSE	0.05	NA	1	1	10_12173181_T_C	0.00222295	5.83e-05	TRUE	1.65e-11	NA	NA	NA	NA	NA	NA	NA	NA	NA	NA	NA	NA	NA	NA	NA	NA	NA	NA	fixed	0.256252	-0.151169	0.133154	-0.412146	0.109808	FALSE	FALSE	0.05	NA	1	1	10_12202080_G_A	0.00177329	8.12e-06	TRUE	5.52e-11	NA	NA	NA	NA	NA	NA	NA	NA	NA	NA	NA	NA	NA	NA	NA	NA	NA	NA	0.251078	1	-0.151169	0.131711	Wald ratio	NUDT5	0.00208577	1	-0.331913	0.107843	Wald ratio	NUDT5_17761_2	SeqId.17761-2	SomaScan v4	NUDT5:Q9UKK9:Neurology	OID21115	Neurology	Olink Explore
MAP2K1	Q02750	6840	CIS	Depression_iPSYCH_2023	BOTH	+,+	0.0036412	0.0036412	0.0294342	metap	UKBB_PPP	0.247469	13.6108	fixed	0.0140753	0.182698	0.0744085	0.0368599	0.328536	FALSE	FALSE	0.05	NA	1	1	15_66364765_G_A	0.00134016	1.01e-05	TRUE	8.7e-10	NA	NA	NA	NA	NA	NA	NA	NA	NA	NA	NA	NA	NA	NA	NA	NA	NA	NA	fixed	0.0294342	0.158357	0.0727203	0.0158282	0.300887	FALSE	FALSE	0.05	2.26069128388759,0.132694816073555	1.50356	2	15_66484142_C_A,15_66544720_G_T	0.00228881	1.3e-05	TRUE	1.98e-15	NA	NA	NA	2.58748	2.39525	NA	2.39104	0.000163326	1	1	NA	1	1	0.107712	0.121704	NA	0.122032	0.989803	0.0137609	2	0.170086	0.069044	Ivw(FixedEffects)	MAP2K1	0.00858788	1	0.182698	0.0695187	Wald ratio	MAP2K1_2864_2	SeqId.2864-2	SomaScan v4	MAP2K1:Q02750:Oncology_II	OID31468	Oncology_II	Olink Explore
RNF43	Q68DV7	18505	CIS	Cognition_Meta	UKBB-PPP_Specific	NA,-	NA	0.00365302	0.00365302	UKBB_PPP	UKBB_PPP	0.121919	13.655	NA	NA	NA	NA	NA	NA	NA	NA	NA	NA	NA	NA	NA	NA	NA	NA	NA	NA	NA	NA	NA	NA	NA	NA	NA	NA	NA	NA	NA	NA	NA	NA	NA	NA	NA	fixed	0.00365302	-0.0946435	0.0325608	-0.158462	-0.0308254	FALSE	FALSE	0.05	NA	1	1	17_58358748_C_T	0.0052698	4.54e-05	TRUE	8.39e-29	NA	NA	NA	NA	NA	NA	NA	NA	NA	NA	NA	NA	NA	NA	NA	NA	NA	NA	0.00289193	1	-0.0946435	0.0317702	Wald ratio	NA	NA	NA	NA	NA	NA	NA	NA	NA	RNF43:Q68DV7:Oncology_II	OID31291	Oncology_II	Olink Explore
TRIP10	Q15642	12304	TRANS	Cognition_Meta	deCODE_Specific	+,NA	NA	0.00201376	0.00201376	deCODE	deCODE	0.122462	13.7157	fixed	0.00201376	0.243615	0.0788858	0.0890014	0.398228	FALSE	FALSE	0.05	7.52129434600762,0.00609738528295233	2.7425	2	10_63303060_C_T,7_106676033_G_A	0.00203268	0.000164509	TRUE	3e-08	NA	NA	NA	9.01388	7.41861	NA	7.56738	0.00026198	1	1	NA	1	1	0.00267937	0.00645526	NA	0.0059434	0.987086	NA	NA	NA	NA	NA	NA	NA	NA	NA	NA	NA	NA	NA	NA	NA	NA	NA	NA	NA	NA	NA	NA	NA	NA	NA	NA	NA	NA	NA	NA	NA	NA	NA	NA	NA	NA	NA	NA	NA	NA	TRIP10	3.96719e-07	2	0.304362	0.0600257	Ivw(FixedEffects)	TRIP10_17676_13	SeqId.17676-13	SomaScan v4	NA	NA	NA	NA
ART3	Q13508	725	TRANS	Depression_iPSYCH_2023	BOTH	-,-	0.00201415	0.00201415	0.0664376	metap	deCODE	0.326628	13.7184	random	0.0664376	-0.0627197	0.0341711	-0.129694	0.00425444	FALSE	FALSE	0.05	24.8022017736049,0.0157884945413845	1.43765	13	1_179504138_T_C,13_73532802_A_G,16_20381010_G_A,16_370907_T_C,2_27508073_T_C,3_11468194_C_T,4_65191644_C_T,4_72902135_G_A,4_77138061_T_C,4_86015315_A_G,5_177367190_G_A,7_107974485_T_C,9_137464129_C_T	0.0158407	5.2e-05	TRUE	5.41e-106	-0.0108089	0.00632234	0.115355	27.4801	27.1645	21.7111	27.2334	0.00262088	12	12	11	12	12	0.00658616	0.00731663	0.0267091	0.00715088	1	random	0.00320673	-0.0771944	0.0261925	-0.128531	-0.025858	FALSE	FALSE	0.05	9.7154009729652,0.556154182391564	0.939797	12	1_179602727_T_C,10_63288546_C_A,12_3278531_T_C,12_50627477_G_A,12_55996852_A_G,16_20345959_C_T,16_377516_T_C,2_162107791_G_A,2_208132689_A_G,2_27508073_T_C,3_134650578_G_A,3_46846981_A_G	0.0175249	2.99e-05	TRUE	3.75e-116	-0.00709899	0.00430497	0.130159	10.5214	10.3489	7.80212	10.363	0.000320935	11	11	10	11	11	0.484185	0.499306	0.648159	0.498061	1	0.00178964	12	-0.0805139	0.0257802	Ivw(FixedEffects)	ART3	0.00510815	13	-0.0647037	0.0231074	Ivw(FixedEffects)	ART3_7970_315	SeqId.7970-315	SomaScan v4	ART3:Q13508:Cardiometabolic	OID20346	Cardiometabolic	Olink Explore
ANXA9	O76027	547	TRANS	Cognition_Meta	deCODE_Specific	+,NA	NA	0.00201443	0.00201443	deCODE	deCODE	0.121419	13.7203	fixed	0.00201443	0.117908	0.0381814	0.0430737	0.192742	FALSE	FALSE	0.05	NA	1	1	1_196677046_T_G	0.00340679	4.83e-05	TRUE	3.06e-19	NA	NA	NA	NA	NA	NA	NA	NA	NA	NA	NA	NA	NA	NA	NA	NA	NA	NA	NA	NA	NA	NA	NA	NA	NA	NA	NA	NA	NA	NA	NA	NA	NA	NA	NA	NA	NA	NA	NA	NA	NA	NA	NA	NA	NA	NA	NA	NA	NA	NA	NA	NA	NA	NA	NA	NA	NA	NA	ANXA9	0.00129094	1	0.117908	0.0366403	Wald ratio	ANXA9_13588_11	SeqId.13588-11	SomaScan v4	NA	NA	NA	NA
PARP11	Q9NR21	1186	TRANS	Cognition_Meta	deCODE_Specific	+,NA	NA	0.0020161	0.0020161	deCODE	deCODE	0.120453	13.7316	fixed	0.0020161	0.0912641	0.0295559	0.0333357	0.149193	FALSE	FALSE	0.05	NA	1	1	1_196695521_C_T	0.00520077	4.76e-05	TRUE	6.09e-30	NA	NA	NA	NA	NA	NA	NA	NA	NA	NA	NA	NA	NA	NA	NA	NA	NA	NA	NA	NA	NA	NA	NA	NA	NA	NA	NA	NA	NA	NA	NA	NA	NA	NA	NA	NA	NA	NA	NA	NA	NA	NA	NA	NA	NA	NA	NA	NA	NA	NA	NA	NA	NA	NA	NA	NA	NA	NA	PARP11	0.00151911	1	0.0912641	0.0287808	Wald ratio	PARP11_12882_7	SeqId.12882-7	SomaScan v4	NA	NA	NA	NA
TAX1BP3	O14907	30684	CIS	PGC3_SCZ_NoUKB	deCODE_Specific	+,NA	NA	0.00368122	0.00368122	deCODE	deCODE	0.0777423	13.7604	fixed	0.00368122	0.27787	0.0956765	0.090347	0.465392	FALSE	FALSE	0.05	NA	1	1	17_3681194_A_G	0.00337468	5.66e-05	TRUE	6.69e-18	NA	NA	NA	NA	NA	NA	NA	NA	NA	NA	NA	NA	NA	NA	NA	NA	NA	NA	NA	NA	NA	NA	NA	NA	NA	NA	NA	NA	NA	NA	NA	NA	NA	NA	NA	NA	NA	NA	NA	NA	NA	NA	NA	NA	NA	NA	NA	NA	NA	NA	NA	NA	NA	NA	NA	NA	NA	NA	TAX1BP3	0.00259095	1	0.27787	0.0922385	Wald ratio	TAX1BP3_12498_12	SeqId.12498-12	SomaScan v4	NA	NA	NA	NA
SLC14A1	Q13336	10918	TRANS	BIP_PGC3_noukb	deCODE_Specific	+,NA	NA	0.00202494	0.00202494	deCODE	deCODE	0.194252	13.7919	fixed	0.00202494	0.233943	0.0757945	0.085389	0.382498	FALSE	FALSE	0.05	2.80322454122099,0.24619970323594	1.1839	3	1_196695521_C_T,2_27563321_A_T,3_165760452_G_T	0.00707916	4.1e-05	TRUE	2.37e-44	0.0385129	0.02217	0.332522	3.49993	3.33217	0.482199	3.3303	0.000359141	2	2	1	2	2	0.17378	0.188986	0.487428	0.189162	0.99982	NA	NA	NA	NA	NA	NA	NA	NA	NA	NA	NA	NA	NA	NA	NA	NA	NA	NA	NA	NA	NA	NA	NA	NA	NA	NA	NA	NA	NA	NA	NA	NA	NA	NA	NA	NA	NA	NA	NA	NA	SLC14A1	0.000925055	3	0.244212	0.0737272	Ivw(FixedEffects)	SLC14A1_13430_50	SeqId.13430-50	SomaScan v4	NA	NA	NA	NA
CASP7	P55210	1508	CIS	Cognition_Meta	UKBB-PPP_Specific	NA,+	NA	0.00371451	0.00371451	UKBB_PPP	UKBB_PPP	0.122875	13.8848	NA	NA	NA	NA	NA	NA	NA	NA	NA	NA	NA	NA	NA	NA	NA	NA	NA	NA	NA	NA	NA	NA	NA	NA	NA	NA	NA	NA	NA	NA	NA	NA	NA	NA	NA	fixed	0.00371451	0.0996108	0.0343315	0.0323223	0.166899	FALSE	FALSE	0.05	NA	1	1	10_113732544_A_G	0.00654524	6.2e-05	TRUE	1.11e-33	NA	NA	NA	NA	NA	NA	NA	NA	NA	NA	NA	NA	NA	NA	NA	NA	NA	NA	0.00309649	1	0.0996108	0.0336751	Wald ratio	NA	NA	NA	NA	NA	NA	NA	NA	NA	CASP7:P55210:Neurology_II	OID31135	Neurology_II	Olink Explore
ESAM	Q96AP7	17474	CIS	Cognition_Meta	BOTH	+,+	0.0208517	0.00371619	0.826971	deCODE	UKBB_PPP	0.121852	13.8911	random	0.00371619	0.0602172	0.0207553	0.0195377	0.100897	FALSE	FALSE	0.05	7.07211134622041,0.132126189347701	1.32967	5	11_124011734_A_G,11_124577340_T_C,11_124717057_T_C,11_124754254_G_A,11_125662789_G_A	0.0174644	0.000110281	TRUE	2.48e-100	-0.000779384	0.00479701	0.88126	7.32677	7.14008	7.26286	7.13785	0.000243409	4	4	3	4	4	0.119595	0.128668	0.0639752	0.12878	1	fixed	0.826971	0.00692674	0.0316886	-0.0551817	0.0690352	FALSE	FALSE	0.05	5.43547121681202,0.0197317662271388	2.33141	2	11_124707090_G_A,11_124754187_G_A	0.00516127	2.97e-05	TRUE	4.79e-30	NA	NA	NA	6.05332	6.04926	NA	6.04911	0.000234448	1	1	NA	1	1	0.0138802	0.0139122	NA	0.0139133	0.987784	0.728715	2	0.0108218	0.0312015	Ivw(FixedEffects)	ESAM	6.80142e-05	5	0.0610629	0.0153304	Ivw(FixedEffects)	ESAM_7841_84	SeqId.7841-84	SomaScan v4	ESAM:Q96AP7:Cardiometabolic	OID20270	Cardiometabolic	Olink Explore
ORC6	Q9Y5N6	17151	TRANS	Cognition_Meta	deCODE_Specific	+,NA	NA	0.00204071	0.00204071	deCODE	deCODE	0.120863	13.8993	fixed	0.00204071	0.0923576	0.029945	0.0336665	0.151049	FALSE	FALSE	0.05	NA	1	1	1_196695521_C_T	0.00497671	4.76e-05	TRUE	1.36e-28	NA	NA	NA	NA	NA	NA	NA	NA	NA	NA	NA	NA	NA	NA	NA	NA	NA	NA	NA	NA	NA	NA	NA	NA	NA	NA	NA	NA	NA	NA	NA	NA	NA	NA	NA	NA	NA	NA	NA	NA	NA	NA	NA	NA	NA	NA	NA	NA	NA	NA	NA	NA	NA	NA	NA	NA	NA	NA	ORC6L	0.00151911	1	0.0923576	0.0291256	Wald ratio	ORC6L_12389_4	SeqId.12389-4	SomaScan v4	NA	NA	NA	NA
PDAP1	Q13442	14634	TRANS	BIP_PGC3_noukb	BOTH	-,-	0.00204539	0.00204539	0.0361425	metap	deCODE	0.193489	13.9312	fixed	0.0361425	-0.345152	0.164725	-0.668007	-0.0222966	FALSE	FALSE	0.05	NA	1	1	3_56815721_T_C	0.00156628	1.36e-05	TRUE	1.21e-10	NA	NA	NA	NA	NA	NA	NA	NA	NA	NA	NA	NA	NA	NA	NA	NA	NA	NA	random	0.00599701	-0.168086	0.0611679	-0.287973	-0.0481992	FALSE	FALSE	0.05	6.74728540058193,0.564127982323066	0.918374	9	10_63380680_A_C,11_180258_T_C,12_54298277_A_G,17_29518756_C_T,19_55027704_T_G,3_56815721_T_C,5_132485305_G_A,7_106733200_C_T,8_105569300_A_T	0.0129034	4.31e-05	TRUE	7.97e-80	0.0138345	0.0214962	0.540352	7.01391	6.88319	6.59971	6.88129	0.000706975	8	8	7	8	8	0.535133	0.549286	0.471712	0.549493	1	0.00408507	9	-0.172712	0.0601468	Ivw(FixedEffects)	PDAP1	0.0289908	1	-0.345152	0.158065	Wald ratio	PDAP1_19240_265	SeqId.19240-265	SomaScan v4	PDAP1:Q13442:Cardiometabolic_II	OID30323	Cardiometabolic_II	Olink Explore
TSPYL1	Q9H0U9	12382	CIS	BIP_PGC3_noukb	UKBB-PPP_Specific	NA,+	NA	0.00373825	0.00373825	UKBB_PPP	UKBB_PPP	0.124764	13.9736	NA	NA	NA	NA	NA	NA	NA	NA	NA	NA	NA	NA	NA	NA	NA	NA	NA	NA	NA	NA	NA	NA	NA	NA	NA	NA	NA	NA	NA	NA	NA	NA	NA	NA	NA	fixed	0.00373825	0.310926	0.107236	0.100746	0.521105	FALSE	FALSE	0.05	NA	1	1	6_116279453_C_A	0.0057827	2.61e-05	TRUE	6.98e-35	NA	NA	NA	NA	NA	NA	NA	NA	NA	NA	NA	NA	NA	NA	NA	NA	NA	NA	0.00302341	1	0.310926	0.104853	Wald ratio	NA	NA	NA	NA	NA	NA	NA	NA	NA	TSPYL1:Q9H0U9:Inflammation_II	OID30512	Inflammation_II	Olink Explore
NCL	P19338	7667	TRANS	Cognition_Meta	deCODE_Specific	+,NA	NA	0.00206146	0.00206146	deCODE	deCODE	0.12104	14.0406	fixed	0.00206146	0.0958928	0.0311216	0.0348956	0.15689	FALSE	FALSE	0.05	NA	1	1	1_196695521_C_T	0.00480123	4.76e-05	TRUE	1.53e-27	NA	NA	NA	NA	NA	NA	NA	NA	NA	NA	NA	NA	NA	NA	NA	NA	NA	NA	NA	NA	NA	NA	NA	NA	NA	NA	NA	NA	NA	NA	NA	NA	NA	NA	NA	NA	NA	NA	NA	NA	NA	NA	NA	NA	NA	NA	NA	NA	NA	NA	NA	NA	NA	NA	NA	NA	NA	NA	NCL	0.00151911	1	0.0958928	0.0302405	Wald ratio	NCL_13655_34	SeqId.13655-34	SomaScan v4	NA	NA	NA	NA
CFI	P05156	5394	TRANS	Depression_iPSYCH_2023	BOTH	+,+	0.00206712	0.00206712	0.0232683	metap	UKBB_PPP	0.327422	14.0791	fixed	0.00942586	0.151001	0.0581621	0.0370054	0.264997	FALSE	FALSE	0.05	1.18790382171864,0.275752788394331	1.08991	2	2_27375230_T_C,4_108576819_C_A	0.00249246	1.34e-05	TRUE	2.12e-17	NA	NA	NA	1.25917	NA	NA	1.15924	6.25e-05	1	NA	NA	1	1	0.261808	NA	NA	0.281624	0.993694	fixed	0.0232683	0.0939836	0.0414207	0.0128005	0.175167	FALSE	FALSE	0.05	2.54536422010449,0.110618399502167	1.59542	2	15_43434427_A_C,2_27508073_T_C	0.00578629	1.17e-05	TRUE	3.51e-39	NA	NA	NA	2.57886	2.51365	NA	2.513	0.000174096	1	1	NA	1	1	0.1083	0.112864	NA	0.112911	0.989473	0.0190611	2	0.095148	0.0405864	Ivw(FixedEffects)	CFI	0.00521345	2	0.154754	0.0553971	Ivw(FixedEffects)	CFI_2567_5	SeqId.2567-5	SomaScan v4	CFI:P05156:Inflammation_II	OID30772	Inflammation_II	Olink Explore
MRAS	O14807	7227	TRANS	PGC3_SCZ_NoUKB	deCODE_Specific	+,NA	NA	0.0020709	0.0020709	deCODE	deCODE	0.162125	14.1049	fixed	0.0020709	0.138966	0.0451207	0.050531	0.227401	FALSE	FALSE	0.05	2.57824359952286,0.275512632137536	1.13539	3	1_196695521_C_T,1_197021412_T_C,3_165761011_C_T	0.0150977	8.09e-05	TRUE	1.37e-84	0.0178627	0.0109605	0.350368	2.92962	2.87459	0.273588	2.87433	0.000199224	2	2	1	2	2	0.231121	0.23757	0.600935	0.2376	0.9999	NA	NA	NA	NA	NA	NA	NA	NA	NA	NA	NA	NA	NA	NA	NA	NA	NA	NA	NA	NA	NA	NA	NA	NA	NA	NA	NA	NA	NA	NA	NA	NA	NA	NA	NA	NA	NA	NA	NA	NA	MRAS	0.00150681	3	0.14149	0.0445867	Ivw(FixedEffects)	MRAS_18297_8	SeqId.18297-8	SomaScan v4	NA	NA	NA	NA
DERL1	Q9BUN8	28454	TRANS	Cognition_Meta	deCODE_Specific	+,NA	NA	0.00207563	0.00207563	deCODE	deCODE	0.12083	14.1371	fixed	0.00207563	0.174396	0.0566369	0.0633896	0.285402	FALSE	FALSE	0.05	0.444578900294923,0.504920654651347	0.666768	2	16_84473930_A_C,17_5801617_A_T	0.00180407	7.28e-05	TRUE	5.77e-09	NA	NA	NA	0.531486	0.455811	NA	0.454414	5.75e-05	1	1	NA	1	1	0.465983	0.499588	NA	0.500246	0.993947	NA	NA	NA	NA	NA	NA	NA	NA	NA	NA	NA	NA	NA	NA	NA	NA	NA	NA	NA	NA	NA	NA	NA	NA	NA	NA	NA	NA	NA	NA	NA	NA	NA	NA	NA	NA	NA	NA	NA	NA	DERL1	0.000776808	2	0.17554	0.0522297	Ivw(FixedEffects)	DERL1_13393_46	SeqId.13393-46	SomaScan v4	NA	NA	NA	NA
BCHE	P06276	983	CIS	BIP_PGC3_noukb	BOTH	-,-	0.0135676	0.00378405	0.492101	deCODE	UKBB_PPP	0.125175	14.1448	random	0.00378405	-0.069603	0.0240373	-0.116715	-0.0224907	FALSE	FALSE	0.05	1.54817274053543,0.671197535311999	0.718371	4	3_165637186_T_C,3_165718306_C_T,3_165914891_T_C,3_166219244_T_C	0.0561845	2.86e-05	TRUE	0	0.00827534	0.0122269	0.568311	1.5685	NA	1.11042	1.56365	0.00302608	3	NA	2	3	3	0.666554	NA	0.573951	0.667659	0.999956	random	0.492101	-0.0296365	0.0431407	-0.114191	0.0549178	FALSE	FALSE	0.05	13.1924840369063,0.0216402288824738	1.62435	6	3_165480065_T_G,3_165717854_G_A,3_165917062_T_C,3_166054790_T_C,3_166552672_C_A,3_166679267_A_G	0.0652994	4.3e-05	TRUE	0	0.0343482	0.0342872	0.373138	13.6059	13.6005	10.877	13.6005	0.0118853	5	5	4	5	5	0.0183166	0.0183563	0.0279823	0.0183564	0.999999	0.266269	6	-0.0294536	0.0264943	Ivw(FixedEffects)	BCHE	0.00371259	4	-0.0695895	0.0239831	Ivw(FixedEffects)	BCHE_15514_26	SeqId.15514-26	SomaScan v4	BCHE:P06276:Inflammation_II	OID30717	Inflammation_II	Olink Explore
MASP1	P48740	6901	TRANS	Cognition_Meta	BOTH	+,+	0.00854506	0.00207941	0.525566	deCODE	UKBB_PPP	0.120024	14.1628	fixed	0.00207941	0.0973839	0.031632	0.0353863	0.159381	FALSE	FALSE	0.05	NA	1	1	1_196695521_C_T	0.00466161	4.76e-05	TRUE	1.05e-26	NA	NA	NA	NA	NA	NA	NA	NA	NA	NA	NA	NA	NA	NA	NA	NA	NA	NA	random	0.525566	0.00602635	0.00949346	-0.0125805	0.0246332	FALSE	FALSE	0.05	28.8775550013502,0.0247749460616657	1.34345	17	1_11044619_G_A,1_26414064_G_A,1_27383368_G_T,10_52777079_T_G,11_57614516_G_A,12_481093_G_A,12_70719307_T_C,14_94587526_C_T,17_28367840_G_A,18_62517378_T_G,2_179801118_T_C,2_3594771_T_C,3_52814191_C_T,8_16155085_G_A,8_16200215_T_A,8_54509880_C_T,8_9325848_A_G	0.105342	0.000148136	TRUE	0	0.00242643	0.00257797	0.361506	30.1056	30.0988	28.4267	30.1	0.000952802	16	16	15	16	16	0.0174623	0.0174968	0.0190454	0.0174907	1	0.361417	17	0.00642324	0.00703787	Ivw(FixedEffects)	MASP1	0.00151911	1	0.0973839	0.0307107	Wald ratio	MASP1_9125_23	SeqId.9125-23	SomaScan v4	MASP1:P48740:Neurology	OID20954	Neurology	Olink Explore
TUFT1	Q9NNX1	12422	TRANS	Depression_iPSYCH_2023	deCODE_Specific	+,NA	NA	0.00208	0.00208	deCODE	deCODE	0.321974	14.1669	fixed	0.00208	0.168556	0.0547514	0.061245	0.275867	FALSE	FALSE	0.05	0.132891000558449,0.935713910613572	0.25777	3	10_3058556_T_C,3_165743688_A_G,8_105569300_A_T	0.00294113	1.57e-05	TRUE	3.02e-20	-0.0120069	0.034761	0.788271	0.147485	0.135268	0.028175	0.135225	4.23e-06	2	2	1	2	2	0.928911	0.934603	0.866698	0.934622	0.999998	NA	NA	NA	NA	NA	NA	NA	NA	NA	NA	NA	NA	NA	NA	NA	NA	NA	NA	NA	NA	NA	NA	NA	NA	NA	NA	NA	NA	NA	NA	NA	NA	NA	NA	NA	NA	NA	NA	NA	NA	TUFT1	0.00122188	3	0.168745	0.0521829	Ivw(FixedEffects)	TUFT1_5690_49	SeqId.5690-49	SomaScan v4	NA	NA	NA	NA
PDE6D	O43924	8788	TRANS	Cognition_Meta	deCODE_Specific	+,NA	NA	0.00208584	0.00208584	deCODE	deCODE	0.119384	14.2066	fixed	0.00208584	0.116817	0.0379557	0.0424256	0.191209	FALSE	FALSE	0.05	NA	1	1	1_196677046_T_G	0.00313935	4.83e-05	TRUE	1.15e-17	NA	NA	NA	NA	NA	NA	NA	NA	NA	NA	NA	NA	NA	NA	NA	NA	NA	NA	NA	NA	NA	NA	NA	NA	NA	NA	NA	NA	NA	NA	NA	NA	NA	NA	NA	NA	NA	NA	NA	NA	NA	NA	NA	NA	NA	NA	NA	NA	NA	NA	NA	NA	NA	NA	NA	NA	NA	NA	PDE6D	0.00129094	1	0.116817	0.0363014	Wald ratio	PDE6D_13491_40	SeqId.13491-40	SomaScan v4	NA	NA	NA	NA
NHERF2	Q15599	11076	CIS	BIP_PGC3_noukb	UKBB-PPP_Specific	NA,-	NA	0.00380189	0.00380189	UKBB_PPP	UKBB_PPP	0.124662	14.2115	NA	NA	NA	NA	NA	NA	NA	NA	NA	NA	NA	NA	NA	NA	NA	NA	NA	NA	NA	NA	NA	NA	NA	NA	NA	NA	NA	NA	NA	NA	NA	NA	NA	NA	NA	fixed	0.00380189	-0.270813	0.0935725	-0.454211	-0.0874139	FALSE	FALSE	0.05	NA	1	1	16_2039005_G_A	0.00604234	2.45e-05	TRUE	1.44e-37	NA	NA	NA	NA	NA	NA	NA	NA	NA	NA	NA	NA	NA	NA	NA	NA	NA	NA	0.00312459	1	-0.270813	0.0916391	Wald ratio	NA	NA	NA	NA	NA	NA	NA	NA	NA	SLC9A3R2:Q15599:Oncology_II	OID31445	Oncology_II	Olink Explore
VEGFD	O43915	3708	TRANS	Cognition_Meta	BOTH	+,+	0.0128734	0.0020883	0.83907	deCODE	UKBB_PPP	0.118529	14.2234	fixed	0.0020883	0.116013	0.0376985	0.0421249	0.1899	FALSE	FALSE	0.05	NA	1	1	1_196677046_T_G	0.00313065	4.83e-05	TRUE	1.28e-17	NA	NA	NA	NA	NA	NA	NA	NA	NA	NA	NA	NA	NA	NA	NA	NA	NA	NA	random	0.83907	0.00303659	0.0149524	-0.0262696	0.0323428	FALSE	FALSE	0.05	13.1684904079633,0.282455805030997	1.09414	12	1_10667991_C_T,1_109928142_G_A,1_59191212_C_A,10_17833858_T_G,15_101367524_A_G,15_101528455_G_A,2_180679526_T_G,3_186742138_T_C,4_186218785_A_G,5_109849713_T_G,5_177412889_T_G,9_114328787_G_A	0.0286072	7.33e-05	TRUE	1.4e-167	0.00065976	0.00335982	0.848256	13.9252	13.9242	13.8717	13.9242	0.000202949	11	11	10	11	11	0.237162	0.237217	0.178926	0.237215	1	0.790089	12	0.00361367	0.0135753	Ivw(FixedEffects)	FIGF	0.00129094	1	0.116013	0.0360513	Wald ratio	FIGF_14705_1	SeqId.14705-1	SomaScan v4	VEGFD:O43915:Inflammation	OID20662	Inflammation	Olink Explore
HLA-E	P13747	4962	CIS	BIP_PGC3_noukb	UKBB-PPP_Specific	NA,-	NA	0.00381756	0.00381756	UKBB_PPP	UKBB_PPP	0.124087	14.27	NA	NA	NA	NA	NA	NA	NA	NA	NA	NA	NA	NA	NA	NA	NA	NA	NA	NA	NA	NA	NA	NA	NA	NA	NA	NA	NA	NA	NA	NA	NA	NA	NA	NA	NA	random	0.00381756	-0.13991	0.0483641	-0.234702	-0.0451185	FALSE	FALSE	0.05	12.7091381970346,0.0127880091486264	1.78249	5	6_30324463_T_G,6_31225746_C_T,6_31270982_C_T,6_31294684_T_C,6_31389166_A_T	0.0647571	0.00011949	TRUE	0	0.0279222	0.0616054	0.681149	13.2143	13.0461	12.3674	13.0451	0.00362307	4	4	3	4	4	0.0102747	0.0110525	0.00622484	0.0110576	0.999998	2.0098e-07	5	-0.13984	0.0269003	Ivw(FixedEffects)	NA	NA	NA	NA	NA	NA	NA	NA	NA	HLA-E:P13747:Inflammation	OID20532	Inflammation	Olink Explore
MAFG	O15525	6781	TRANS	Cognition_Meta	deCODE_Specific	+,NA	NA	0.00209753	0.00209753	deCODE	deCODE	0.118069	14.2863	random	0.00209753	0.11383	0.037005	0.0413012	0.186358	FALSE	FALSE	0.05	4.07590744958761,0.253383296037668	1.16561	4	10_102632823_C_T,12_54318524_G_A,17_5801617_A_T,7_106727158_A_C	0.00475228	0.000113421	TRUE	5.63e-24	-0.010638	0.00705314	0.270516	4.72276	NA	2.20956	4.32005	0.000151551	3	NA	2	3	3	0.193261	NA	0.331284	0.228914	1	NA	NA	NA	NA	NA	NA	NA	NA	NA	NA	NA	NA	NA	NA	NA	NA	NA	NA	NA	NA	NA	NA	NA	NA	NA	NA	NA	NA	NA	NA	NA	NA	NA	NA	NA	NA	NA	NA	NA	NA	MAFG	6.71121e-05	4	0.119929	0.0300853	Ivw(FixedEffects)	MAFG_19281_86	SeqId.19281-86	SomaScan v4	NA	NA	NA	NA
LCORL	Q8N3X6	30776	TRANS	Cognition_Meta	deCODE_Specific	+,NA	NA	0.00210344	0.00210344	deCODE	deCODE	0.117431	14.3265	fixed	0.00210344	0.0952947	0.0309879	0.0345596	0.15603	FALSE	FALSE	0.05	NA	1	1	1_196677131_A_G	0.00472448	4.68e-05	TRUE	3.46e-27	NA	NA	NA	NA	NA	NA	NA	NA	NA	NA	NA	NA	NA	NA	NA	NA	NA	NA	NA	NA	NA	NA	NA	NA	NA	NA	NA	NA	NA	NA	NA	NA	NA	NA	NA	NA	NA	NA	NA	NA	NA	NA	NA	NA	NA	NA	NA	NA	NA	NA	NA	NA	NA	NA	NA	NA	NA	NA	LCORL	0.00154552	1	0.0952947	0.0300994	Wald ratio	LCORL_4304_18	SeqId.4304-18	SomaScan v4	NA	NA	NA	NA
CSF1	P09603	2432	CIS	Cognition_Meta	UKBB-PPP_Specific	NA,-	NA	0.0038394	0.0038394	UKBB_PPP	UKBB_PPP	0.124797	14.3517	NA	NA	NA	NA	NA	NA	NA	NA	NA	NA	NA	NA	NA	NA	NA	NA	NA	NA	NA	NA	NA	NA	NA	NA	NA	NA	NA	NA	NA	NA	NA	NA	NA	NA	NA	fixed	0.0038394	-0.0458373	0.0158548	-0.0769121	-0.0147624	FALSE	FALSE	0.05	0.0434289785711361,0.834919618670714	0.208396	2	1_109935897_C_T,1_109957553_T_C	0.0197563	3.97e-05	TRUE	3.67e-118	NA	NA	NA	0.0437509	0.0432092	NA	0.0432092	9.58e-07	1	1	NA	1	1	0.834318	0.835332	NA	0.835332	0.999219	0.00361921	2	-0.0458425	0.0157557	Ivw(FixedEffects)	NA	NA	NA	NA	NA	NA	NA	NA	NA	CSF1:P09603:Inflammation	OID20719	Inflammation	Olink Explore
SDK2	Q58EX2	19308	CIS	Cognition_Meta	UKBB-PPP_Specific	NA,+	NA	0.00384099	0.00384099	UKBB_PPP	UKBB_PPP	0.123773	14.3576	NA	NA	NA	NA	NA	NA	NA	NA	NA	NA	NA	NA	NA	NA	NA	NA	NA	NA	NA	NA	NA	NA	NA	NA	NA	NA	NA	NA	NA	NA	NA	NA	NA	NA	NA	random	0.00384099	0.035481	0.0122732	0.011426	0.059536	FALSE	FALSE	0.05	13.0000650419252,0.111847373760536	1.27476	9	17_73399567_G_A,17_73485091_G_A,17_73534967_G_T,17_73551318_A_G,17_73587681_C_T,17_73611994_T_C,17_73659106_G_A,17_73732834_T_G,17_73766067_G_A	0.0572507	0.000146027	TRUE	0	-0.00479931	0.00842246	0.586611	13.668	13.5736	13.0621	13.573	0.0023069	8	8	7	8	8	0.0908392	0.0935789	0.0706089	0.0935974	1	0.000158785	9	0.0361226	0.00956407	Ivw(FixedEffects)	NA	NA	NA	NA	NA	NA	NA	NA	NA	SDK2:Q58EX2:Inflammation_II	OID30662	Inflammation_II	Olink Explore
IFNL2	Q8IZJ0	18364	TRANS	Cognition_Meta	deCODE_Specific	+,NA	NA	0.00210875	0.00210875	deCODE	deCODE	0.11677	14.3627	fixed	0.00210875	0.110338	0.0358883	0.0399978	0.180677	FALSE	FALSE	0.05	2.85488295396807,0.239921983560559	1.19476	3	1_196702851_T_C,12_7070715_G_T,2_3592552_C_T	0.00357203	6.76e-05	TRUE	2.77e-19	0.00920632	0.0402406	0.856817	3.04926	2.80939	2.8976	2.80473	4.17e-05	2	2	1	2	2	0.217701	0.245442	0.0887115	0.246014	0.999979	NA	NA	NA	NA	NA	NA	NA	NA	NA	NA	NA	NA	NA	NA	NA	NA	NA	NA	NA	NA	NA	NA	NA	NA	NA	NA	NA	NA	NA	NA	NA	NA	NA	NA	NA	NA	NA	NA	NA	NA	IFNL2	0.000782027	3	0.11451	0.0340897	Ivw(FixedEffects)	IFNL2_4397_26	SeqId.4397-26	SomaScan v4	NA	NA	NA	NA
CCNH	P51946	1594	TRANS	Cognition_Meta	deCODE_Specific	+,NA	NA	0.00211565	0.00211565	deCODE	deCODE	0.116207	14.4097	fixed	0.00211565	0.147166	0.0478822	0.0533184	0.241013	FALSE	FALSE	0.05	NA	1	1	1_196701709_A_G	0.00214307	5.03e-05	TRUE	8.27e-12	NA	NA	NA	NA	NA	NA	NA	NA	NA	NA	NA	NA	NA	NA	NA	NA	NA	NA	NA	NA	NA	NA	NA	NA	NA	NA	NA	NA	NA	NA	NA	NA	NA	NA	NA	NA	NA	NA	NA	NA	NA	NA	NA	NA	NA	NA	NA	NA	NA	NA	NA	NA	NA	NA	NA	NA	NA	NA	CCNH	0.00101986	1	0.147166	0.0447994	Wald ratio	CCNH_9848_22	SeqId.9848-22	SomaScan v4	NA	NA	NA	NA
ASPSCR1	Q9BZE9	13825	CIS	Cognition_Meta	UKBB-PPP_Specific	NA,-	NA	0.00385633	0.00385633	UKBB_PPP	UKBB_PPP	0.123205	14.415	NA	NA	NA	NA	NA	NA	NA	NA	NA	NA	NA	NA	NA	NA	NA	NA	NA	NA	NA	NA	NA	NA	NA	NA	NA	NA	NA	NA	NA	NA	NA	NA	NA	NA	NA	fixed	0.00385633	-0.0515798	0.0178497	-0.0865645	-0.0165951	FALSE	FALSE	0.05	NA	1	1	17_81996668_T_A	0.0231663	5.89e-05	TRUE	1.54e-128	NA	NA	NA	NA	NA	NA	NA	NA	NA	NA	NA	NA	NA	NA	NA	NA	NA	NA	0.00367255	1	-0.0515798	0.0177555	Wald ratio	NA	NA	NA	NA	NA	NA	NA	NA	NA	ASPSCR1:Q9BZE9:Neurology_II	OID31055	Neurology_II	Olink Explore
GRID1	Q9ULK0	4575	TRANS	Cognition_Meta	deCODE_Specific	+,NA	NA	0.00211755	0.00211755	deCODE	deCODE	0.115381	14.4227	fixed	0.00211755	0.10061	0.0327377	0.0364458	0.164775	FALSE	FALSE	0.05	NA	1	1	1_196695521_C_T	0.00439251	4.76e-05	TRUE	4.33e-25	NA	NA	NA	NA	NA	NA	NA	NA	NA	NA	NA	NA	NA	NA	NA	NA	NA	NA	NA	NA	NA	NA	NA	NA	NA	NA	NA	NA	NA	NA	NA	NA	NA	NA	NA	NA	NA	NA	NA	NA	NA	NA	NA	NA	NA	NA	NA	NA	NA	NA	NA	NA	NA	NA	NA	NA	NA	NA	GRID1	0.00151911	1	0.10061	0.0317282	Wald ratio	GRID1_13493_5	SeqId.13493-5	SomaScan v4	NA	NA	NA	NA
IFNA6	P05013	5427	TRANS	Cognition_Meta	deCODE_Specific	+,NA	NA	0.00211946	0.00211946	deCODE	deCODE	0.114569	14.4357	fixed	0.00211946	0.098922	0.0321911	0.0358286	0.162015	FALSE	FALSE	0.05	NA	1	1	1_196695521_C_T	0.00438014	4.76e-05	TRUE	5.09e-25	NA	NA	NA	NA	NA	NA	NA	NA	NA	NA	NA	NA	NA	NA	NA	NA	NA	NA	NA	NA	NA	NA	NA	NA	NA	NA	NA	NA	NA	NA	NA	NA	NA	NA	NA	NA	NA	NA	NA	NA	NA	NA	NA	NA	NA	NA	NA	NA	NA	NA	NA	NA	NA	NA	NA	NA	NA	NA	IFNA6	0.00151911	1	0.098922	0.0311958	Wald ratio	IFNA6_5714_88	SeqId.5714-88	SomaScan v4	NA	NA	NA	NA
EPHB1	P54762	3392	CIS	Cognition_Meta	deCODE_Specific	+,NA	NA	0.00387544	0.00387544	deCODE	deCODE	0.122766	14.4864	random	0.00387544	0.0261306	0.0090476	0.00839764	0.0438636	FALSE	FALSE	0.05	2.64105919411558,0.619567166780811	0.812567	5	3_133975985_T_C,3_134798535_A_C,3_134925675_A_G,3_135051255_C_T,3_135134920_C_T	0.0469979	5.28e-05	TRUE	4.65e-298	-0.00181213	0.00460173	0.720054	2.65228	2.64032	2.49721	2.64031	6.4e-05	4	4	3	4	4	0.617591	0.619698	0.475796	0.6197	1	NA	NA	NA	NA	NA	NA	NA	NA	NA	NA	NA	NA	NA	NA	NA	NA	NA	NA	NA	NA	NA	NA	NA	NA	NA	NA	NA	NA	NA	NA	NA	NA	NA	NA	NA	NA	NA	NA	NA	NA	EPHB1	0.00368921	5	0.0261923	0.00902069	Ivw(FixedEffects)	EPHB1_17680_12	SeqId.17680-12	SomaScan v4	NA	NA	NA	NA
PRAP1	Q96NZ9	23304	TRANS	PGC3_SCZ_NoUKB	UKBB-PPP_Specific	NA,-	NA	0.00212989	0.00212989	UKBB_PPP	UKBB_PPP	0.164848	14.5066	NA	NA	NA	NA	NA	NA	NA	NA	NA	NA	NA	NA	NA	NA	NA	NA	NA	NA	NA	NA	NA	NA	NA	NA	NA	NA	NA	NA	NA	NA	NA	NA	NA	NA	NA	random	0.00212989	-0.317659	0.103422	-0.520362	-0.114956	FALSE	FALSE	0.05	17.7497089019115,0.00327701275187067	1.88413	6	15_43735687_T_C,19_48703205_C_T,3_136213517_C_T,4_98980016_A_G,8_125469835_A_G,9_133408938_G_T	0.0153986	0.000379607	TRUE	5.92e-69	0.0177033	0.0167058	0.349024	20.0836	18.4803	15.6811	18.4167	0.00188169	5	5	4	5	5	0.00120539	0.002401	0.00347827	0.00246703	1	2.34863e-10	6	-0.329958	0.0520716	Ivw(FixedEffects)	NA	NA	NA	NA	NA	NA	NA	NA	NA	PRAP1:Q96NZ9:Cardiometabolic_II	OID30391	Cardiometabolic_II	Olink Explore
CD2AP	Q9Y5K6	14258	TRANS	PGC3_SCZ_NoUKB	UKBB-PPP_Specific	NA,-	NA	0.00213461	0.00213461	UKBB_PPP	UKBB_PPP	0.163357	14.5388	NA	NA	NA	NA	NA	NA	NA	NA	NA	NA	NA	NA	NA	NA	NA	NA	NA	NA	NA	NA	NA	NA	NA	NA	NA	NA	NA	NA	NA	NA	NA	NA	NA	NA	NA	random	0.00213461	-0.241221	0.0785522	-0.39518	-0.0872614	FALSE	FALSE	0.05	3.75770251352934,0.439789132454726	0.96924	5	1_247858854_G_A,12_111472415_A_G,3_56815721_T_C,6_135107399_A_C,8_105569300_A_T	0.00618371	9.14e-05	TRUE	8.89e-31	0.0289807	0.0231597	0.299504	3.96824	3.7806	2.40239	3.77811	0.000290021	4	4	3	4	4	0.410322	0.436512	0.49319	0.436868	1	0.0010394	5	-0.248944	0.075906	Ivw(FixedEffects)	NA	NA	NA	NA	NA	NA	NA	NA	NA	CD2AP:Q9Y5K6:Cardiometabolic	OID20177	Cardiometabolic	Olink Explore
COL25A1	Q9BXS0	18603	TRANS	Cognition_Meta	deCODE_Specific	+,NA	NA	0.00213712	0.00213712	deCODE	deCODE	0.114614	14.5559	fixed	0.00213712	0.10122	0.0329656	0.0366089	0.165831	FALSE	FALSE	0.05	NA	1	1	1_196695521_C_T	0.00426701	4.76e-05	TRUE	2.42e-24	NA	NA	NA	NA	NA	NA	NA	NA	NA	NA	NA	NA	NA	NA	NA	NA	NA	NA	NA	NA	NA	NA	NA	NA	NA	NA	NA	NA	NA	NA	NA	NA	NA	NA	NA	NA	NA	NA	NA	NA	NA	NA	NA	NA	NA	NA	NA	NA	NA	NA	NA	NA	NA	NA	NA	NA	NA	NA	COL25A1	0.00151911	1	0.10122	0.0319205	Wald ratio	COL25A1_7006_4	SeqId.7006-4	SomaScan v4	NA	NA	NA	NA
MUC1	P15941	7508	TRANS	Cognition_Meta	deCODE_Specific	+,NA	NA	0.00213737	0.00213737	deCODE	deCODE	0.113732	14.5577	fixed	0.00213737	0.100108	0.0326037	0.0362059	0.16401	FALSE	FALSE	0.05	NA	1	1	1_196695521_C_T	0.00426712	4.76e-05	TRUE	2.45e-24	NA	NA	NA	NA	NA	NA	NA	NA	NA	NA	NA	NA	NA	NA	NA	NA	NA	NA	NA	NA	NA	NA	NA	NA	NA	NA	NA	NA	NA	NA	NA	NA	NA	NA	NA	NA	NA	NA	NA	NA	NA	NA	NA	NA	NA	NA	NA	NA	NA	NA	NA	NA	NA	NA	NA	NA	NA	NA	MUC1	0.00151911	1	0.100108	0.0315697	Wald ratio	MUC1_10623_19	SeqId.10623-19	SomaScan v4	NA	NA	NA	NA
CDHR5	Q9HBB8	7521	CIS	PGC3_SCZ_NoUKB	BOTH	+,+	0.00389535	0.00389535	0.0331653	metap	UKBB_PPP	0.0818022	14.5608	fixed	0.0134805	0.378927	0.153361	0.0783449	0.67951	FALSE	FALSE	0.05	NA	1	1	11_620927_A_C	0.0012574	4.42e-05	TRUE	9.24e-07	NA	NA	NA	NA	NA	NA	NA	NA	NA	NA	NA	NA	NA	NA	NA	NA	NA	NA	random	0.0331653	0.0474276	0.0222657	0.00378767	0.0910675	FALSE	FALSE	0.05	19.5662315555947,0.0336328845835854	1.39879	11	11_396294_G_A,11_456234_G_A,11_463695_C_T,11_536477_A_G,11_551422_C_T,11_584458_T_C,11_631130_C_T,11_633614_C_T,11_661697_C_T,11_787336_G_A,11_835878_G_A	0.0889229	0.000234962	TRUE	0	-0.0184693	0.0249069	0.477272	20.7523	20.7212	19.5574	20.7247	0.0322415	10	10	9	10	10	0.0228883	0.0231241	0.0208489	0.0230973	1	0.00269048	11	0.0476111	0.0158648	Ivw(FixedEffects)	CDHR5	0.00781244	1	0.378927	0.14245	Wald ratio	CDHR5_9962_1	SeqId.9962-1	SomaScan v4	CDHR5:Q9HBB8:Cardiometabolic	OID20193	Cardiometabolic	Olink Explore
NUDT5	Q9UKK9	8052	TRANS	BIP_PGC3_noukb	UKBB-PPP_Specific	NA,-	NA	0.00213947	0.00213947	UKBB_PPP	UKBB_PPP	0.199616	14.5719	NA	NA	NA	NA	NA	NA	NA	NA	NA	NA	NA	NA	NA	NA	NA	NA	NA	NA	NA	NA	NA	NA	NA	NA	NA	NA	NA	NA	NA	NA	NA	NA	NA	NA	NA	random	0.00213947	-0.208678	0.0679699	-0.341897	-0.0754596	FALSE	FALSE	0.05	5.89072490260208,0.659470935416565	0.858103	9	1_247874908_G_A,10_63188924_T_C,11_180258_T_C,12_54318524_G_A,17_29518756_C_T,19_55027704_T_G,3_56815721_T_C,5_132485305_G_A,8_105569300_A_T	0.0107356	4.63e-05	TRUE	4.08e-65	0.0267994	0.023246	0.286811	6.09526	5.92737	4.76617	5.92505	0.00062728	8	8	7	8	8	0.636562	0.655368	0.688473	0.655627	1	0.00133199	9	-0.213387	0.0664963	Ivw(FixedEffects)	NA	NA	NA	NA	NA	NA	NA	NA	NA	NUDT5:Q9UKK9:Neurology	OID21115	Neurology	Olink Explore
PLA2G2C	Q5R387	9032	TRANS	Cognition_Meta	deCODE_Specific	+,NA	NA	0.0021449	0.0021449	deCODE	deCODE	0.113248	14.6089	fixed	0.0021449	0.101528	0.0330775	0.0366973	0.166358	FALSE	FALSE	0.05	NA	1	1	1_196695521_C_T	0.00421928	4.76e-05	TRUE	4.65e-24	NA	NA	NA	NA	NA	NA	NA	NA	NA	NA	NA	NA	NA	NA	NA	NA	NA	NA	NA	NA	NA	NA	NA	NA	NA	NA	NA	NA	NA	NA	NA	NA	NA	NA	NA	NA	NA	NA	NA	NA	NA	NA	NA	NA	NA	NA	NA	NA	NA	NA	NA	NA	NA	NA	NA	NA	NA	NA	PLA2G2C	0.00151911	1	0.101528	0.0320175	Wald ratio	PLA2G2C_8850_5	SeqId.8850-5	SomaScan v4	NA	NA	NA	NA
NRBP1	Q9UHY1	7993	CIS	Depression_iPSYCH_2023	deCODE_Specific	+,NA	NA	0.00391967	0.00391967	deCODE	deCODE	0.261638	14.6517	fixed	0.00391967	0.297116	0.103002	0.0952351	0.498997	FALSE	FALSE	0.05	NA	1	1	2_27588855_A_G	0.000862987	1.72e-05	TRUE	3.71e-06	NA	NA	NA	NA	NA	NA	NA	NA	NA	NA	NA	NA	NA	NA	NA	NA	NA	NA	NA	NA	NA	NA	NA	NA	NA	NA	NA	NA	NA	NA	NA	NA	NA	NA	NA	NA	NA	NA	NA	NA	NA	NA	NA	NA	NA	NA	NA	NA	NA	NA	NA	NA	NA	NA	NA	NA	NA	NA	NRBP1	0.000719434	1	0.297116	0.0878505	Wald ratio	NRBP1_12616_45	SeqId.12616-45	SomaScan v4	NA	NA	NA	NA
LGMN	Q99538	9472	CIS	Cognition_Meta	BOTH	-,-	0.0156119	0.00392215	0.558811	deCODE	UKBB_PPP	0.123202	14.661	fixed	0.00392215	-0.0534049	0.0185154	-0.0896943	-0.0171155	FALSE	FALSE	0.05	5.58255837097943,0.0613426950202217	1.67071	3	14_92721443_C_T,14_92732735_C_T,14_92883415_G_A	0.0111097	6.96e-05	TRUE	1.74e-64	0.00665398	0.0142812	0.722421	5.69974	5.58184	4.6831	5.58035	5.92e-05	2	2	1	2	2	0.0578519	0.0613648	0.0304608	0.0614103	0.99997	random	0.558811	-0.0101077	0.0172897	-0.043995	0.0237795	FALSE	FALSE	0.05	8.31025306748529,0.0400165519653035	1.66436	4	14_92709697_G_A,14_92735683_T_C,14_92750678_G_A,14_92824426_C_T	0.048573	4.89e-05	TRUE	4.97e-297	-0.00658253	0.00736391	0.465707	8.77834	NA	6.27239	8.77351	0.000501361	3	NA	2	3	3	0.0323878	NA	0.0434477	0.0324589	0.999997	0.33374	4	-0.0100137	0.0103596	Ivw(FixedEffects)	LGMN	0.00288401	3	-0.0541942	0.018187	Ivw(FixedEffects)	LGMN_3622_33	SeqId.3622-33	SomaScan v4	LGMN:Q99538:Inflammation	OID20773	Inflammation	Olink Explore
INPP1	P49441	6071	CIS	PGC3_SCZ_NoUKB	UKBB-PPP_Specific	NA,-	NA	0.00393428	0.00393428	UKBB_PPP	UKBB_PPP	0.0821584	14.7063	NA	NA	NA	NA	NA	NA	NA	NA	NA	NA	NA	NA	NA	NA	NA	NA	NA	NA	NA	NA	NA	NA	NA	NA	NA	NA	NA	NA	NA	NA	NA	NA	NA	NA	NA	fixed	0.00393428	-0.339662	0.1178	-0.570546	-0.108779	FALSE	FALSE	0.05	NA	1	1	2_190355124_G_T	0.00274484	6.79e-05	TRUE	4.3e-13	NA	NA	NA	NA	NA	NA	NA	NA	NA	NA	NA	NA	NA	NA	NA	NA	NA	NA	0.0025032	1	-0.339662	0.112361	Wald ratio	NA	NA	NA	NA	NA	NA	NA	NA	NA	INPP1:P49441:Oncology	OID21345	Oncology	Olink Explore
KNG1	P01042	6383	TRANS	BIP_PGC3_noukb	deCODE_Specific	+,NA	NA	0.00216981	0.00216981	deCODE	deCODE	0.19971	14.7786	fixed	0.00216981	0.65001	0.212009	0.234479	1.06554	FALSE	FALSE	0.05	NA	1	1	2_27508073_T_C	0.00106088	3.58e-05	TRUE	1.84e-06	NA	NA	NA	NA	NA	NA	NA	NA	NA	NA	NA	NA	NA	NA	NA	NA	NA	NA	NA	NA	NA	NA	NA	NA	NA	NA	NA	NA	NA	NA	NA	NA	NA	NA	NA	NA	NA	NA	NA	NA	NA	NA	NA	NA	NA	NA	NA	NA	NA	NA	NA	NA	NA	NA	NA	NA	NA	NA	KNG1	0.000398315	1	0.65001	0.183556	Wald ratio	KNG1_7784_1	SeqId.7784-1	SomaScan v4	NA	NA	NA	NA
MMP10	P09238	7156	TRANS	Cognition_Meta	BOTH	+,+	0.00390302	0.0021752	0.205995	UKBB_PPP	deCODE	0.113964	14.8153	random	0.205995	0.0171484	0.0135597	-0.00942819	0.0437249	FALSE	FALSE	0.05	36.8507084782009,0.0337029480357663	1.26578	24	11_100361295_T_C,11_100857766_C_T,11_100898599_T_C,11_101332789_G_A,11_101350365_A_G,11_101580649_A_T,11_101706660_A_G,11_103792121_A_G,11_103837684_C_T,11_104067077_C_T,11_104148790_C_T,11_105221167_T_C,11_106079190_T_A,11_106548717_A_T,11_108058483_C_T,11_110438561_A_G,11_97143524_G_T,11_97422053_C_A,11_99016400_T_C,11_99041268_A_T,11_99334642_G_A,11_99740475_G_T,11_99836806_T_A,19_48703205_C_T	0.0420567	0.000248144	TRUE	1.04e-237	-0.00440864	0.00423587	0.309277	40.9611	40.8981	39.0389	40.9138	0.00728997	23	23	22	23	23	0.0119643	0.0121639	0.013968	0.0121139	1	random	0.0021752	0.0587879	0.0191791	0.0211975	0.0963782	FALSE	FALSE	0.05	3.81289272910715,0.431919863032819	0.976331	5	11_101664534_T_C,11_101674370_T_C,11_103922306_A_G,19_48703205_C_T,2_102349607_G_A	0.0157885	6.89e-05	TRUE	1.39e-88	0.00432857	0.00324602	0.274577	4.04746	3.97522	2.26923	3.9748	0.000598083	4	4	3	4	4	0.399622	0.40937	0.518441	0.409428	1	0.0015653	5	0.059858	0.0189286	Ivw(FixedEffects)	MMP10	0.12862	24	0.0160636	0.0105712	Ivw(FixedEffects)	MMP10_8479_4	SeqId.8479-4	SomaScan v4	MMP10:P09238:Inflammation	OID20687	Inflammation	Olink Explore
ICAM4	Q14773	5347	CIS	Cognition_Meta	BOTH	-,-	0.0039701	0.0039701	0.0428997	metap	UKBB_PPP	0.123669	14.8402	fixed	0.0106479	-0.0619503	0.0242558	-0.109491	-0.0144099	FALSE	FALSE	0.05	0.461246576673842,0.794038533277066	0.480233	3	19_10282558_A_G,19_11084147_G_A,19_9641595_C_T	0.00974556	3.6e-05	TRUE	6.69e-58	-0.00492177	0.00727543	0.621355	0.467168	0.459738	0.00952626	0.459752	2.41e-05	2	2	1	2	2	0.791691	0.794638	0.922248	0.794632	0.999988	fixed	0.0428997	-0.0536953	0.0265203	-0.105674	-0.00171644	FALSE	FALSE	0.05	2.20059364444716,0.137957599292719	1.48344	2	19_10282558_A_G,19_10658461_C_T	0.0106615	3.21e-05	TRUE	8.22e-61	NA	NA	NA	2.22302	2.20445	NA	2.20441	0.000176133	1	1	NA	1	1	0.135967	0.137613	NA	0.137617	0.989411	0.0405582	2	-0.0538226	0.0262803	Ivw(FixedEffects)	ICAM4	0.0094206	3	-0.0621748	0.0239465	Ivw(FixedEffects)	ICAM4_6550_4	SeqId.6550-4	SomaScan v4	ICAM4:Q14773:Inflammation	OID20578	Inflammation	Olink Explore
TNFRSF21	O75509	13469	TRANS	Depression_iPSYCH_2023	BOTH	-,-	0.00218435	0.00218435	0.018623	metap	UKBB_PPP	0.330613	14.8776	random	0.012527	-0.0740055	0.0296385	-0.132096	-0.0159152	FALSE	FALSE	0.05	12.64833033449,0.124535955159178	1.25739	9	1_109275216_T_C,1_179557079_C_T,11_126200698_T_A,11_126408308_T_C,11_126499263_G_A,16_20381010_G_A,17_7176750_A_G,2_27508073_T_C,4_3442204_A_G	0.0143599	3.79e-05	TRUE	3.72e-97	-0.0112893	0.00470718	0.0475845	13.8868	13.5526	7.62303	13.5437	0.000440829	8	8	7	8	8	0.0847631	0.0941996	0.367005	0.0944629	1	random	0.018623	-0.0521808	0.0221763	-0.0956456	-0.00871593	FALSE	FALSE	0.05	23.5636820444061,0.0994767377371712	1.21356	17	1_109274570_A_G,1_151025247_G_A,1_179602727_T_C,1_45629471_C_A,10_93079885_G_A,11_126408308_T_C,16_20381010_G_A,17_7176997_C_T,17_81288009_C_A,19_35062437_C_T,2_162107791_G_A,2_27508073_T_C,22_39464125_C_T,4_102267552_C_T,7_29790647_T_G,7_50218883_A_T,8_9326086_A_G	0.029811	5.67e-05	TRUE	1.42e-197	-0.0084822	0.00344035	0.0262295	26.2963	26.0467	18.713	26.0544	0.000927512	16	16	15	16	16	0.0499986	0.0533748	0.227037	0.0532674	1	0.00174776	17	-0.0563089	0.0179898	Ivw(FixedEffects)	TNFRSF21	0.000616255	9	-0.078787	0.0230078	Ivw(FixedEffects)	TNFRSF21_5404_53	SeqId.5404-53	SomaScan v4	TNFRSF21:O75509:Neurology	OID21052	Neurology	Olink Explore
HDAC2	Q92769	4853	TRANS	Cognition_Meta	deCODE_Specific	-,NA	NA	0.002185	0.002185	deCODE	deCODE	0.113604	14.8821	random	0.002185	-0.0575674	0.0187892	-0.0943935	-0.0207413	FALSE	FALSE	0.05	5.41779080558803,0.609117478536167	0.879756	8	1_32327344_C_T,11_198986_T_C,19_32581179_A_G,20_59019629_C_T,3_56815721_T_C,5_88884379_T_C,7_106676033_G_A,8_105569300_A_T	0.0144285	8.61e-05	TRUE	1.72e-82	-0.0041817	0.00409049	0.346078	5.9401	5.81392	4.89501	5.81353	0.000277288	7	7	6	7	7	0.54676	0.561637	0.557348	0.561683	1	NA	NA	NA	NA	NA	NA	NA	NA	NA	NA	NA	NA	NA	NA	NA	NA	NA	NA	NA	NA	NA	NA	NA	NA	NA	NA	NA	NA	NA	NA	NA	NA	NA	NA	NA	NA	NA	NA	NA	NA	HDAC2	0.00130804	8	-0.0594658	0.0185009	Ivw(FixedEffects)	HDAC2_18897_31	SeqId.18897-31	SomaScan v4	NA	NA	NA	NA
TMPRSS11A	Q6ZMR5	27954	TRANS	Cognition_Meta	deCODE_Specific	+,NA	NA	0.00219387	0.00219387	deCODE	deCODE	0.113201	14.9425	fixed	0.00219387	0.10515	0.034333	0.0378585	0.172442	FALSE	FALSE	0.05	NA	1	1	1_196695521_C_T	0.00394369	4.76e-05	TRUE	2.04e-22	NA	NA	NA	NA	NA	NA	NA	NA	NA	NA	NA	NA	NA	NA	NA	NA	NA	NA	NA	NA	NA	NA	NA	NA	NA	NA	NA	NA	NA	NA	NA	NA	NA	NA	NA	NA	NA	NA	NA	NA	NA	NA	NA	NA	NA	NA	NA	NA	NA	NA	NA	NA	NA	NA	NA	NA	NA	NA	TMPRSS11A	0.00151911	1	0.10515	0.0331598	Wald ratio	TMPRSS11A_7231_37	SeqId.7231-37	SomaScan v4	NA	NA	NA	NA
FGF1	P05230	3665	TRANS	Cognition_Meta	deCODE_Specific	+,NA	NA	0.0021983	0.0021983	deCODE	deCODE	0.112576	14.9726	fixed	0.0021983	0.10183	0.0332555	0.0366502	0.167009	FALSE	FALSE	0.05	NA	1	1	1_196677131_A_G	0.00409992	4.68e-05	TRUE	1.93e-23	NA	NA	NA	NA	NA	NA	NA	NA	NA	NA	NA	NA	NA	NA	NA	NA	NA	NA	NA	NA	NA	NA	NA	NA	NA	NA	NA	NA	NA	NA	NA	NA	NA	NA	NA	NA	NA	NA	NA	NA	NA	NA	NA	NA	NA	NA	NA	NA	NA	NA	NA	NA	NA	NA	NA	NA	NA	NA	FGF1	0.00154552	1	0.10183	0.0321636	Wald ratio	FGF1_3486_58	SeqId.3486-58	SomaScan v4	NA	NA	NA	NA
ITPA	Q9BY32	6176	CIS	BIP_PGC3_noukb	BOTH	-,-	0.0152658	0.0040075	0.532833	deCODE	UKBB_PPP	0.129138	14.98	random	0.0040075	-0.0440794	0.0153183	-0.0741026	-0.0140561	FALSE	FALSE	0.05	12.6825602055586,0.810075431210859	0.839397	19	20_2397663_T_C,20_2719247_C_T,20_2827361_T_C,20_3072988_A_C,20_3188331_G_A,20_3384378_C_T,20_3418773_C_T,20_3495250_A_C,20_3515606_A_G,20_3722233_A_G,20_3752320_G_A,20_3772848_C_A,20_3781290_G_A,20_3848173_C_T,20_3858619_C_T,20_3958110_C_T,20_3984170_C_T,20_3987759_T_C,20_4158607_A_G	0.150168	6.5e-05	TRUE	0	0.00639152	0.00999197	0.530917	12.9036	12.8894	12.4944	12.8934	0.0222114	18	18	17	18	18	0.79727	0.798103	0.76932	0.797864	1	random	0.532833	-0.0154109	0.0247093	-0.0638401	0.0330184	FALSE	FALSE	0.05	1.2317594382312,0.745397595183258	0.64077	4	20_3072609_C_A,20_3190982_G_A,20_3219123_T_C,20_3829835_C_T	0.0603126	4.92e-06	TRUE	0	-0.00201349	0.0136942	0.896589	1.24	NA	1.21838	1.23982	0.00114106	3	NA	2	3	3	0.743427	NA	0.54379	0.74347	0.99999	0.531446	4	-0.0154584	0.0247019	Ivw(FixedEffects)	ITPA	0.003801	19	-0.0442761	0.0152981	Ivw(FixedEffects)	ITPA_18916_25	SeqId.18916-25	SomaScan v4	ITPA:Q9BY32:Cardiometabolic_II	OID30082	Cardiometabolic_II	Olink Explore
CSF3	P09919	2438	TRANS	BIP_PGC3_noukb	BOTH	+,+	0.00220206	0.00220206	0.0445644	metap	UKBB_PPP	0.199976	14.9982	random	0.00528244	0.053443	0.0191601	0.0158899	0.0909962	FALSE	FALSE	0.05	16.0902358252835,0.307894791452091	1.07206	15	19_36133457_G_A,19_39915705_T_C,19_41145898_T_C,19_41553185_C_T,19_42781216_G_A,19_43772474_G_T,19_44469952_C_T,19_44850787_T_G,19_44937272_G_A,19_45128472_C_T,19_45482241_T_G,19_45714755_G_A,19_46294591_G_A,19_46814282_T_C,19_47057117_G_A	0.046876	8.36e-05	TRUE	0	-0.0117883	0.00510321	0.0379493	17.8622	17.8315	12.5262	17.8336	0.00791598	14	14	13	14	14	0.21313	0.214565	0.485039	0.214464	1	random	0.0445644	0.132714	0.066068	0.00322273	0.262205	FALSE	FALSE	0.05	3.18278800405686,0.364292334998192	1.03001	4	1_36405933_G_T,1_36478700_C_A,19_43648948_A_G,7_28677231_A_G	0.0126936	2.17e-05	TRUE	2.47e-79	0.0104096	0.0173264	0.608997	3.28094	NA	2.77934	3.25263	0.00227195	3	NA	2	3	3	0.350304	NA	0.249158	0.354291	0.999971	0.0369172	4	0.132661	0.0635753	Ivw(FixedEffects)	CSF3	0.00325378	15	0.0524727	0.0178315	Ivw(FixedEffects)	CSF3_4840_73	SeqId.4840-73	SomaScan v4	CSF3:P09919:Inflammation	OID20491	Inflammation	Olink Explore
OSMR	Q99650	8507	CIS	Cognition_Meta	BOTH	+,+	0.00552974	0.00402444	0.165233	deCODE	UKBB_PPP	0.124325	15.0433	fixed	0.00402444	0.0974219	0.0338713	0.0310354	0.163808	FALSE	FALSE	0.05	NA	1	1	5_39039653_A_G	0.00535792	6.13e-05	TRUE	3.3e-28	NA	NA	NA	NA	NA	NA	NA	NA	NA	NA	NA	NA	NA	NA	NA	NA	NA	NA	random	0.165233	0.008533	0.00614909	-0.003519	0.020585	FALSE	FALSE	0.05	25.6148690033277,0.484423475911922	0.992566	27	5_38759428_C_T,5_38764899_G_A,5_38788332_G_A,5_38803929_C_T,5_38806033_G_A,5_38813657_G_T,5_38814978_G_A,5_38853030_C_T,5_38862644_G_A,5_38873220_C_T,5_38875065_G_A,5_38878156_C_T,5_38890469_A_T,5_38892981_A_G,5_38919750_T_G,5_38941176_G_A,5_38958763_A_G,5_38966461_G_A,5_38979844_T_C,5_38990567_C_T,5_39082790_A_G,5_39084209_A_G,5_39112565_G_A,5_39237454_A_G,5_39246440_G_T,5_39263726_T_C,5_39325159_C_T	0.124534	0.000170442	TRUE	0	0.00414645	0.00488746	0.404273	27.4551	27.4445	26.6868	27.447	0.00637336	26	26	25	26	26	0.385778	0.386324	0.37171	0.386194	1	0.143871	27	0.00896448	0.00613364	Ivw(FixedEffects)	OSMR	0.00327148	1	0.0974219	0.0331254	Wald ratio	OSMR_10892_8	SeqId.10892-8	SomaScan v4	OSMR:Q99650:Cardiometabolic	OID20356	Cardiometabolic	Olink Explore
OLFM1	Q99784	17187	TRANS	Depression_iPSYCH_2023	deCODE_Specific	+,NA	NA	0.0022094	0.0022094	deCODE	deCODE	0.327135	15.0482	random	0.0022094	0.105884	0.0345965	0.038076	0.173692	FALSE	FALSE	0.05	2.73677820350974,0.434013362546993	0.955123	4	19_48703205_C_T,19_55640947_G_A,8_54494752_T_C,9_133278537_C_T	0.00606623	1.96e-05	TRUE	1.68e-41	0.00773234	0.00705363	0.387356	2.90696	NA	1.70526	2.78594	9.66e-05	3	NA	2	3	3	0.406194	NA	0.426293	0.425819	1	NA	NA	NA	NA	NA	NA	NA	NA	NA	NA	NA	NA	NA	NA	NA	NA	NA	NA	NA	NA	NA	NA	NA	NA	NA	NA	NA	NA	NA	NA	NA	NA	NA	NA	NA	NA	NA	NA	NA	NA	OLFM1	0.00134866	4	0.108009	0.0336956	Ivw(FixedEffects)	OLFM1_5703_26	SeqId.5703-26	SomaScan v4	NA	NA	NA	NA
SELENOS	Q9BQE4	30396	TRANS	Cognition_Meta	deCODE_Specific	+,NA	NA	0.00221133	0.00221133	deCODE	deCODE	0.112398	15.0614	fixed	0.00221133	0.103521	0.0338272	0.0372205	0.169821	FALSE	FALSE	0.05	NA	1	1	1_196695521_C_T	0.00385568	4.76e-05	TRUE	6.86e-22	NA	NA	NA	NA	NA	NA	NA	NA	NA	NA	NA	NA	NA	NA	NA	NA	NA	NA	NA	NA	NA	NA	NA	NA	NA	NA	NA	NA	NA	NA	NA	NA	NA	NA	NA	NA	NA	NA	NA	NA	NA	NA	NA	NA	NA	NA	NA	NA	NA	NA	NA	NA	NA	NA	NA	NA	NA	NA	VIMP	0.00151911	1	0.103521	0.032646	Wald ratio	VIMP_11286_78	SeqId.11286-78	SomaScan v4	NA	NA	NA	NA
KLHL7	Q8IXQ5	15646	TRANS	Cognition_Meta	deCODE_Specific	+,NA	NA	0.00221605	0.00221605	deCODE	deCODE	0.111804	15.0935	fixed	0.00221605	0.106946	0.0349537	0.0384376	0.175454	FALSE	FALSE	0.05	NA	1	1	1_196695521_C_T	0.00383249	4.76e-05	TRUE	9.41e-22	NA	NA	NA	NA	NA	NA	NA	NA	NA	NA	NA	NA	NA	NA	NA	NA	NA	NA	NA	NA	NA	NA	NA	NA	NA	NA	NA	NA	NA	NA	NA	NA	NA	NA	NA	NA	NA	NA	NA	NA	NA	NA	NA	NA	NA	NA	NA	NA	NA	NA	NA	NA	NA	NA	NA	NA	NA	NA	KLHL7	0.00151911	1	0.106946	0.033726	Wald ratio	KLHL7_12625_138	SeqId.12625-138	SomaScan v4	NA	NA	NA	NA
CD248	Q9HCU0	18219	TRANS	Cognition_Meta	BOTH	+,+	0.0071543	0.00221624	0.402396	UKBB_PPP	deCODE	0.110991	15.0948	random	0.402396	0.0203628	0.0243181	-0.0272998	0.0680253	FALSE	FALSE	0.05	8.13081519994052,0.321200299406692	1.07775	8	1_109928142_G_A,1_161587939_G_A,11_47385041_C_T,12_103679165_T_C,12_103755244_G_A,12_103942275_G_T,15_43434427_A_C,17_7166093_G_A	0.0105588	4.61e-05	TRUE	2.49e-62	0.00617654	0.00405827	0.178842	8.62303	8.59514	6.22124	8.59448	0.000259862	7	7	6	7	7	0.280865	0.283044	0.398868	0.283096	1	random	0.00221624	0.0507416	0.0165843	0.0182369	0.0832463	FALSE	FALSE	0.05	50.2183566149885,0.00132812433115641	1.44652	25	1_109928142_G_A,1_161559401_T_A,10_17938523_C_T,11_78417751_C_T,12_103606692_T_C,12_103753429_A_G,12_70719307_T_C,17_31226467_G_A,17_59798035_C_T,19_17745031_C_T,2_27508073_T_C,2_62387989_G_T,3_132391608_T_C,3_132499113_T_G,3_52517268_G_T,3_58454509_T_C,5_39435331_G_A,6_138940340_G_A,7_100156247_G_A,7_150597450_C_T,7_17964047_T_C,7_2316269_G_A,8_133458388_T_C,8_133535921_T_C,9_16885019_G_A	0.044289	0.000377257	TRUE	5.08e-240	-0.000603053	0.00351631	0.86533	54.8671	53.9956	54.797	54.099	0.000734924	24	24	23	24	24	0.000326213	0.000426821	0.000207981	0.000413475	1	9.23179e-07	25	0.0549202	0.0111914	Ivw(FixedEffects)	CD248	0.319148	8	0.0221414	0.0222257	Ivw(FixedEffects)	CD248_15491_20	SeqId.15491-20	SomaScan v4	CD248:Q9HCU0:Cardiometabolic_II	OID30394	Cardiometabolic_II	Olink Explore
PNOC	Q13519	9163	TRANS	Cognition_Meta	deCODE_Specific	+,NA	NA	0.00221872	0.00221872	deCODE	deCODE	0.110304	15.1117	fixed	0.00221872	0.127911	0.0418108	0.0459631	0.209858	FALSE	FALSE	0.05	NA	1	1	1_196694952_A_G	0.00276514	4.89e-05	TRUE	2.01e-15	NA	NA	NA	NA	NA	NA	NA	NA	NA	NA	NA	NA	NA	NA	NA	NA	NA	NA	NA	NA	NA	NA	NA	NA	NA	NA	NA	NA	NA	NA	NA	NA	NA	NA	NA	NA	NA	NA	NA	NA	NA	NA	NA	NA	NA	NA	NA	NA	NA	NA	NA	NA	NA	NA	NA	NA	NA	NA	PNOC	0.00129539	1	0.127911	0.0397609	Wald ratio	PNOC_15434_5	SeqId.15434-5	SomaScan v4	NA	NA	NA	NA
MARS1	P56192	6898	TRANS	BIP_PGC3_noukb	UKBB-PPP_Specific	NA,-	NA	0.00221968	0.00221968	UKBB_PPP	UKBB_PPP	0.198924	15.1182	NA	NA	NA	NA	NA	NA	NA	NA	NA	NA	NA	NA	NA	NA	NA	NA	NA	NA	NA	NA	NA	NA	NA	NA	NA	NA	NA	NA	NA	NA	NA	NA	NA	NA	NA	random	0.00221968	-0.196168	0.064125	-0.321851	-0.0704852	FALSE	FALSE	0.05	7.33848592564013,0.500591347105242	0.957763	9	10_63561704_C_T,11_267568_G_A,12_54318524_G_A,19_55022111_T_C,3_56815721_T_C,5_132485305_G_A,6_8082380_C_T,7_106733200_C_T,8_105569300_A_T	0.0123186	5.12e-05	TRUE	1.31e-73	0.0228696	0.0175804	0.234488	7.71627	7.52317	6.02403	7.52008	0.000783205	8	8	7	8	8	0.461665	0.481376	0.536946	0.481694	1	0.00126926	9	-0.202352	0.0627869	Ivw(FixedEffects)	NA	NA	NA	NA	NA	NA	NA	NA	NA	MARS1:P56192:Inflammation_II	OID30658	Inflammation_II	Olink Explore
CASP3	P42574	1504	CIS	PGC3_SCZ_NoUKB	BOTH	+,+	0.00404677	0.00404677	0.0432645	metap	deCODE	0.0840379	15.1268	fixed	0.0432645	0.11056	0.0547015	0.00334685	0.217773	FALSE	FALSE	0.05	1.1810126848866,0.27714992945159	1.08674	2	4_184655999_G_A,4_184671855_A_G	0.0116351	5.05e-05	TRUE	8.82e-62	NA	NA	NA	1.21707	NA	NA	1.21054	0.00140475	1	NA	NA	1	1	0.269937	NA	NA	0.271226	0.970102	fixed	0.0107888	0.175836	0.0689698	0.0406577	0.311014	FALSE	FALSE	0.05	NA	1	1	4_184649313_A_C	0.0066368	4.16e-05	TRUE	1.86e-36	NA	NA	NA	NA	NA	NA	NA	NA	NA	NA	NA	NA	NA	NA	NA	NA	NA	NA	0.00968802	1	0.175836	0.0679751	Wald ratio	CASP3	0.0414092	2	0.110996	0.0544257	Ivw(FixedEffects)	CASP3_3593_72	SeqId.3593-72	SomaScan v4	CASP3:P42574:Cardiometabolic	OID20305	Cardiometabolic	Olink Explore
MED4	Q9NPJ6	17903	TRANS	Cognition_Meta	deCODE_Specific	+,NA	NA	0.00222725	0.00222725	deCODE	deCODE	0.109926	15.1698	fixed	0.00222725	0.149382	0.0488476	0.0536426	0.245122	FALSE	FALSE	0.05	NA	1	1	1_196697958_A_T	0.00205608	5.12e-05	TRUE	3.01e-11	NA	NA	NA	NA	NA	NA	NA	NA	NA	NA	NA	NA	NA	NA	NA	NA	NA	NA	NA	NA	NA	NA	NA	NA	NA	NA	NA	NA	NA	NA	NA	NA	NA	NA	NA	NA	NA	NA	NA	NA	NA	NA	NA	NA	NA	NA	NA	NA	NA	NA	NA	NA	NA	NA	NA	NA	NA	NA	MED4	0.00105293	1	0.149382	0.0455991	Wald ratio	MED4_14021_81	SeqId.14021-81	SomaScan v4	NA	NA	NA	NA
CPLX2	Q6PUV4	2310	CIS	PGC3_SCZ_NoUKB	deCODE_Specific	+,NA	NA	0.00407756	0.00407756	deCODE	deCODE	0.0842096	15.2419	fixed	0.00407756	0.517733	0.180263	0.164424	0.871042	FALSE	FALSE	0.05	NA	1	1	5_175917349_A_C	0.0011394	6.4e-05	TRUE	1.15e-05	NA	NA	NA	NA	NA	NA	NA	NA	NA	NA	NA	NA	NA	NA	NA	NA	NA	NA	NA	NA	NA	NA	NA	NA	NA	NA	NA	NA	NA	NA	NA	NA	NA	NA	NA	NA	NA	NA	NA	NA	NA	NA	NA	NA	NA	NA	NA	NA	NA	NA	NA	NA	NA	NA	NA	NA	NA	NA	CPLX2	0.00128057	1	0.517733	0.160772	Wald ratio	CPLX2_15321_8	SeqId.15321-8	SomaScan v4	NA	NA	NA	NA
CD300C	Q08708	19320	TRANS	PGC3_SCZ_NoUKB	BOTH	+,+	0.00224234	0.00224234	0.084799	metap	UKBB_PPP	0.169695	15.2726	random	0.00283301	0.0755119	0.0252946	0.0259354	0.125088	FALSE	FALSE	0.05	33.0785232748122,0.045353633054705	1.25506	22	11_126368499_G_A,11_60366513_C_T,12_111446804_T_C,12_83118205_T_C,12_83911204_G_A,12_87442077_G_A,12_87556546_G_A,12_88994254_T_A,12_89385419_C_T,12_89719404_G_A,12_91763426_A_T,12_92133514_A_G,12_92441142_A_G,12_92996835_A_T,17_6915030_C_T,17_7176750_A_G,2_61731291_T_C,2_62303845_T_C,3_98990066_A_G,4_98870240_C_A,6_95586174_T_C,7_7190195_T_C	0.0654433	0.000312866	TRUE	0	-0.00946573	0.00556641	0.104534	36.1178	35.9069	31.5553	35.9316	0.00629476	21	21	20	21	21	0.0212085	0.0223977	0.0482736	0.0222551	1	random	0.084799	0.0871385	0.0505592	-0.0119556	0.186233	FALSE	FALSE	0.05	93.7958895387458,2.98715009596758e-12	2.28274	19	1_179557079_C_T,11_126362291_G_A,11_60385111_G_A,12_111472415_A_G,12_120895749_T_G,12_89385419_C_T,12_89709305_G_T,13_28029870_T_C,16_20348509_C_T,17_40028327_C_T,17_7176997_C_T,17_81244914_C_T,2_62303845_T_C,3_98779723_G_T,4_102267552_C_T,4_104890500_C_T,6_10535358_A_C,6_95635103_T_C,7_7196500_A_T	0.0718061	0.00112522	TRUE	0	-0.0149848	0.0115174	0.210597	136.916	136.064	124.517	136.032	0.0358345	18	18	17	18	18	2.51e-20	3.66e-20	2.12e-18	3.71e-20	1	1.07608e-05	19	0.0957142	0.0217468	Ivw(FixedEffects)	CD300C	0.000190795	22	0.0744464	0.019954	Ivw(FixedEffects)	CD300C_5066_134	SeqId.5066-134	SomaScan v4	CD300C:Q08708:Neurology	OID21010	Neurology	Olink Explore
PTCHD3	Q3KNS1	24776	TRANS	Cognition_Meta	deCODE_Specific	+,NA	NA	0.00224328	0.00224328	deCODE	deCODE	0.109921	15.279	fixed	0.00224328	0.108922	0.0356422	0.0390643	0.178779	FALSE	FALSE	0.05	NA	1	1	1_196695521_C_T	0.00370384	4.76e-05	TRUE	5.43e-21	NA	NA	NA	NA	NA	NA	NA	NA	NA	NA	NA	NA	NA	NA	NA	NA	NA	NA	NA	NA	NA	NA	NA	NA	NA	NA	NA	NA	NA	NA	NA	NA	NA	NA	NA	NA	NA	NA	NA	NA	NA	NA	NA	NA	NA	NA	NA	NA	NA	NA	NA	NA	NA	NA	NA	NA	NA	NA	PTCHD3	0.00151911	1	0.108922	0.0343492	Wald ratio	PTCHD3_13517_3	SeqId.13517-3	SomaScan v4	NA	NA	NA	NA
GALNT13	Q8IUC8	23242	TRANS	Cognition_Meta	deCODE_Specific	+,NA	NA	0.00224355	0.00224355	deCODE	deCODE	0.109149	15.2808	fixed	0.00224355	0.119696	0.0391682	0.0429275	0.196464	FALSE	FALSE	0.05	1.19831387952355,0.273658940047605	1.09468	2	1_196695521_C_T,19_54255498_T_C	0.00312413	5.85e-05	TRUE	5.32e-17	NA	NA	NA	1.32719	1.20878	NA	1.20787	1.37e-05	1	1	NA	1	1	0.249306	0.271574	NA	0.271754	0.997043	NA	NA	NA	NA	NA	NA	NA	NA	NA	NA	NA	NA	NA	NA	NA	NA	NA	NA	NA	NA	NA	NA	NA	NA	NA	NA	NA	NA	NA	NA	NA	NA	NA	NA	NA	NA	NA	NA	NA	NA	GALNT13	0.000993671	2	0.122488	0.0372041	Ivw(FixedEffects)	GALNT13_10908_2	SeqId.10908-2	SomaScan v4	NA	NA	NA	NA
SIGLEC7	Q9Y286	10876	TRANS	Depression_iPSYCH_2023	BOTH	-,-	0.00363347	0.00224866	0.183799	UKBB_PPP	deCODE	0.325864	15.3156	random	0.183799	-0.0576889	0.0434029	-0.142757	0.0273792	FALSE	FALSE	0.05	21.1049502046217,0.00361788474338862	1.73637	8	1_231593581_C_A,11_126368499_G_A,12_111472415_A_G,17_68399585_A_C,17_7176997_C_T,19_47265908_T_G,2_134208991_C_A,3_98664718_G_A	0.0123112	4.49e-05	TRUE	4.45e-82	-0.00428763	0.0123416	0.740143	23.6076	23.2313	23.1421	23.2093	0.00082147	7	7	6	7	7	0.00133508	0.00155345	0.000750266	0.00156726	1	random	0.00224866	-0.0821099	0.0268749	-0.134784	-0.029436	FALSE	FALSE	0.05	18.5018567933129,0.101280353395892	1.2417	13	11_126374057_G_A,11_126446130_A_G,11_128157818_T_G,12_111446804_T_C,17_35476573_G_A,17_68399585_A_C,17_7176997_C_T,19_47268930_T_A,2_134206291_C_A,3_194757682_A_G,3_98689982_G_T,8_9325848_A_G,9_33186081_C_T	0.0236382	5.38e-05	TRUE	4.02e-154	0.00531221	0.00786935	0.513583	20.195	19.7649	19.3916	19.7687	0.000408189	12	12	11	12	12	0.0634867	0.0716662	0.0544158	0.071589	1	4.70327e-05	13	-0.0861848	0.0211761	Ivw(FixedEffects)	SIGLEC7	0.00955565	8	-0.062713	0.0241994	Ivw(FixedEffects)	SIGLEC7_2742_68	SeqId.2742-68	SomaScan v4	SIGLEC7:Q9Y286:Cardiometabolic	OID20190	Cardiometabolic	Olink Explore
SLC25A18	Q9H1K4	10988	TRANS	Cognition_Meta	deCODE_Specific	+,NA	NA	0.00225048	0.00225048	deCODE	deCODE	0.108709	15.328	fixed	0.00225048	0.109757	0.0359268	0.0393417	0.180172	FALSE	FALSE	0.05	NA	1	1	1_196695521_C_T	0.00367098	4.76e-05	TRUE	8.44e-21	NA	NA	NA	NA	NA	NA	NA	NA	NA	NA	NA	NA	NA	NA	NA	NA	NA	NA	NA	NA	NA	NA	NA	NA	NA	NA	NA	NA	NA	NA	NA	NA	NA	NA	NA	NA	NA	NA	NA	NA	NA	NA	NA	NA	NA	NA	NA	NA	NA	NA	NA	NA	NA	NA	NA	NA	NA	NA	SLC25A18	0.00151911	1	0.109757	0.0346126	Wald ratio	SLC25A18_5280_68	SeqId.5280-68	SomaScan v4	NA	NA	NA	NA
SRSF7	Q16629	10789	TRANS	Cognition_Meta	deCODE_Specific	+,NA	NA	0.00225196	0.00225196	deCODE	deCODE	0.108015	15.3381	fixed	0.00225196	0.105832	0.0346443	0.0379305	0.173734	FALSE	FALSE	0.05	NA	1	1	1_196703255_G_A	0.00375713	4.75e-05	TRUE	2.59e-21	NA	NA	NA	NA	NA	NA	NA	NA	NA	NA	NA	NA	NA	NA	NA	NA	NA	NA	NA	NA	NA	NA	NA	NA	NA	NA	NA	NA	NA	NA	NA	NA	NA	NA	NA	NA	NA	NA	NA	NA	NA	NA	NA	NA	NA	NA	NA	NA	NA	NA	NA	NA	NA	NA	NA	NA	NA	NA	SRSF7	0.00153494	1	0.105832	0.0334067	Wald ratio	SRSF7_12987_12	SeqId.12987-12	SomaScan v4	NA	NA	NA	NA
PTX3	P26022	9692	TRANS	PGC3_SCZ_NoUKB	BOTH	+,+	0.0122588	0.00225369	0.734713	deCODE	UKBB_PPP	0.16868	15.3499	fixed	0.00225369	0.124231	0.0406701	0.0445186	0.203943	FALSE	FALSE	0.05	2.71663488699699,0.257092986719211	1.16547	3	1_196695521_C_T,1_197021412_T_C,3_165761011_C_T	0.0180998	8.09e-05	TRUE	1.34e-102	0.0186198	0.0109601	0.338691	3.14044	3.09267	0.254265	3.09247	0.000212898	2	2	1	2	2	0.208	0.213027	0.614088	0.213049	0.999894	random	0.734713	0.0196453	0.0579741	-0.0939818	0.133272	FALSE	FALSE	0.05	45.6465276065523,1.02414484386867e-07	2.55361	8	10_7701818_T_C,10_7743054_T_C,2_151348935_A_T,3_126542502_G_A,3_52786965_A_T,5_73039881_C_T,8_16155085_G_A,8_16186844_G_A	0.059388	0.000421615	TRUE	0	0.0231464	0.013861	0.145979	64.3062	64.2423	43.9024	64.2508	0.00890237	7	7	6	7	7	2.07e-11	2.13e-11	7.73e-08	2.13e-11	1	0.144367	8	0.0327746	0.0224527	Ivw(FixedEffects)	PTX3	0.00168961	3	0.12646	0.0402743	Ivw(FixedEffects)	PTX3_6447_73	SeqId.6447-73	SomaScan v4	PTX3:P26022:Inflammation	OID20570	Inflammation	Olink Explore
ST8SIA2	Q92186	10870	TRANS	Cognition_Meta	deCODE_Specific	+,NA	NA	0.00225369	0.00225369	deCODE	deCODE	0.107342	15.3499	fixed	0.00225369	0.109397	0.0358141	0.039203	0.179592	FALSE	FALSE	0.05	NA	1	1	1_196695521_C_T	0.00365662	4.76e-05	TRUE	1.03e-20	NA	NA	NA	NA	NA	NA	NA	NA	NA	NA	NA	NA	NA	NA	NA	NA	NA	NA	NA	NA	NA	NA	NA	NA	NA	NA	NA	NA	NA	NA	NA	NA	NA	NA	NA	NA	NA	NA	NA	NA	NA	NA	NA	NA	NA	NA	NA	NA	NA	NA	NA	NA	NA	NA	NA	NA	NA	NA	ST8SIA2	0.00151911	1	0.109397	0.0344992	Wald ratio	ST8SIA2_7920_30	SeqId.7920-30	SomaScan v4	NA	NA	NA	NA
FCAR	P24071	3608	TRANS	Cognition_Meta	BOTH	+,+	0.0118112	0.00225439	0.703585	deCODE	UKBB_PPP	0.106629	15.3546	fixed	0.00225439	0.109757	0.0359329	0.0393297	0.180184	FALSE	FALSE	0.05	NA	1	1	1_196695521_C_T	0.00365346	4.76e-05	TRUE	1.07e-20	NA	NA	NA	NA	NA	NA	NA	NA	NA	NA	NA	NA	NA	NA	NA	NA	NA	NA	random	0.703585	0.00769844	0.0202332	-0.0319579	0.0473547	FALSE	FALSE	0.05	93.1142869099738,6.42107276800821e-09	1.8236	29	1_161215268_G_T,1_24965206_C_T,1_36478700_C_A,11_126309680_G_A,11_44066439_G_T,11_61830816_C_T,12_111446804_T_C,13_28029870_T_C,14_105789387_A_G,17_39614228_A_T,17_39994239_T_C,17_59833869_A_G,17_7160496_T_A,17_7166093_G_A,17_81261988_T_C,19_4056862_G_A,2_43226582_G_A,2_65315282_A_C,2_71827707_C_T,22_30042458_G_A,3_187041400_G_A,3_49878611_A_G,3_98839204_C_T,6_143503967_G_T,6_144064640_C_T,6_87494070_T_C,7_6462736_T_C,7_76418648_C_A,8_129592317_G_A	0.068232	0.000832576	TRUE	0	0.00130078	0.00299538	0.667549	140.276	140.266	139.303	140.265	0.00257535	28	28	27	28	28	6.76e-17	6.79e-17	4.35e-17	6.79e-17	1	0.675883	29	0.00454361	0.0108676	Ivw(FixedEffects)	FCAR	0.00151911	1	0.109757	0.0346126	Wald ratio	FCAR_4987_17	SeqId.4987-17	SomaScan v4	FCAR:P24071:Inflammation	OID20564	Inflammation	Olink Explore
IFNA4	P05014	5425	TRANS	Cognition_Meta	deCODE_Specific	+,NA	NA	0.00225444	0.00225444	deCODE	deCODE	0.105896	15.355	fixed	0.00225444	0.10904	0.0356984	0.0390728	0.179008	FALSE	FALSE	0.05	NA	1	1	1_196695521_C_T	0.0036534	4.76e-05	TRUE	1.07e-20	NA	NA	NA	NA	NA	NA	NA	NA	NA	NA	NA	NA	NA	NA	NA	NA	NA	NA	NA	NA	NA	NA	NA	NA	NA	NA	NA	NA	NA	NA	NA	NA	NA	NA	NA	NA	NA	NA	NA	NA	NA	NA	NA	NA	NA	NA	NA	NA	NA	NA	NA	NA	NA	NA	NA	NA	NA	NA	IFNA4	0.00151911	1	0.10904	0.0343866	Wald ratio	IFNA4_15405_23	SeqId.15405-23	SomaScan v4	NA	NA	NA	NA
EXOSC1	Q9Y3B2	17286	TRANS	BIP_PGC3_noukb	deCODE_Specific	+,NA	NA	0.00225735	0.00225735	deCODE	deCODE	0.199673	15.3748	random	0.00225735	0.270619	0.0886085	0.09695	0.444289	FALSE	FALSE	0.05	2.26647735957284,0.518973356514666	0.869191	4	1_196702851_T_C,1_207100406_T_C,2_3592552_C_T,3_165743688_A_G	0.00531175	3.67e-05	TRUE	3.49e-33	0.028098	0.0298982	0.446531	2.47318	NA	1.58998	2.34226	0.000294207	3	NA	2	3	3	0.480157	NA	0.451586	0.504474	0.999999	NA	NA	NA	NA	NA	NA	NA	NA	NA	NA	NA	NA	NA	NA	NA	NA	NA	NA	NA	NA	NA	NA	NA	NA	NA	NA	NA	NA	NA	NA	NA	NA	NA	NA	NA	NA	NA	NA	NA	NA	EXOSC1	0.00121594	4	0.277513	0.0857816	Ivw(FixedEffects)	EXOSC1_7930_3	SeqId.7930-3	SomaScan v4	NA	NA	NA	NA
CD4	P01730	1678	CIS	Depression_iPSYCH_2023	BOTH	-,-	0.00415099	0.00415099	0.0267194	metap	deCODE	0.272217	15.5164	fixed	0.0267194	-0.2109	0.0951887	-0.397466	-0.024333	FALSE	FALSE	0.05	NA	1	1	12_6781356_G_A	0.00109557	8.17e-06	TRUE	2.9e-08	NA	NA	NA	NA	NA	NA	NA	NA	NA	NA	NA	NA	NA	NA	NA	NA	NA	NA	fixed	0.017979	-0.0356008	0.0150465	-0.0650915	-0.0061102	FALSE	FALSE	0.05	NA	1	1	12_6781356_G_A	0.0267038	8.17e-06	TRUE	1.06e-184	NA	NA	NA	NA	NA	NA	NA	NA	NA	NA	NA	NA	NA	NA	NA	NA	NA	NA	0.017756	1	-0.0356008	0.0150172	Wald ratio	CD4	0.017756	1	-0.2109	0.0889621	Wald ratio	CD4_3143_3	SeqId.3143-3	SomaScan v4	CD4:P01730:Inflammation	OID20584	Inflammation	Olink Explore
THTPA	Q9BU02	18987	TRANS	Cognition_Meta	BOTH	+,+	0.0111844	0.00227815	0.65377	deCODE	UKBB_PPP	0.106277	15.5165	fixed	0.00227815	0.111219	0.036449	0.0397799	0.182657	FALSE	FALSE	0.05	NA	1	1	1_196695521_C_T	0.00355251	4.76e-05	TRUE	4.26e-20	NA	NA	NA	NA	NA	NA	NA	NA	NA	NA	NA	NA	NA	NA	NA	NA	NA	NA	random	0.65377	0.027359	0.0609969	-0.0921927	0.146911	FALSE	FALSE	0.05	26.0673476254362,8.65918111867472e-05	2.2833	6	10_63188924_T_C,11_180258_T_C,19_55027704_T_G,3_56815721_T_C,5_132336964_T_C,7_106733200_C_T	0.00820986	0.000219794	TRUE	3.64e-38	0.0349484	0.0301664	0.311106	42.1858	41.4554	31.587	41.3273	0.000490537	5	5	4	5	5	5.4e-08	7.59e-08	2.32e-06	8.06e-08	1	0.0294107	6	0.0551649	0.025329	Ivw(FixedEffects)	THTPA	0.00151911	1	0.111219	0.0350736	Wald ratio	THTPA_13595_20	SeqId.13595-20	SomaScan v4	THTPA:Q9BU02:Oncology_II	OID31375	Oncology_II	Olink Explore
CAMP	P49913	1472	TRANS	BIP_PGC3_noukb	deCODE_Specific	+,NA	NA	0.00228166	0.00228166	deCODE	deCODE	0.199236	15.5404	random	0.00228166	0.0573762	0.0188064	0.0205163	0.094236	FALSE	FALSE	0.05	59.6763878021017,0.216739643450528	1.07127	53	1_162249949_A_G,1_201979548_C_T,1_62712025_A_C,10_93008197_T_C,10_934090_C_T,11_116786845_C_T,11_134246231_G_A,11_44066439_G_T,12_53485747_G_A,13_28109027_C_T,15_58388439_T_C,17_40032166_C_T,17_65836170_A_G,17_66086851_C_A,17_66880013_C_A,17_67330419_G_T,17_67385656_G_A,17_67492931_C_T,17_68047949_G_A,17_68444650_C_A,17_68594710_T_C,17_68781934_G_A,17_68827757_C_T,17_68948131_T_C,17_69047828_C_T,17_69327014_G_A,17_69638866_T_G,17_69976953_A_T,17_70130715_A_G,17_70512851_G_A,17_70989098_T_A,17_71474332_G_A,17_72360877_C_T,17_72641295_A_C,17_73039608_T_G,18_49649891_A_C,19_16139785_G_A,19_44912921_G_T,19_44928401_A_G,2_216622986_G_A,2_36587058_G_A,21_17782901_G_A,3_128670816_G_A,3_136128069_T_G,3_165761011_C_T,3_167239870_G_T,3_47004356_C_T,4_152779978_C_T,4_87055207_A_T,5_69284119_A_T,6_16755537_A_T,7_50218107_T_A,8_129612570_C_T	0.115903	0.000246501	TRUE	0	-0.00313032	0.00349895	0.375179	64.7121	64.5527	63.7122	64.5791	0.0306247	52	52	51	52	52	0.110939	0.113518	0.108993	0.113088	1	NA	NA	NA	NA	NA	NA	NA	NA	NA	NA	NA	NA	NA	NA	NA	NA	NA	NA	NA	NA	NA	NA	NA	NA	NA	NA	NA	NA	NA	NA	NA	NA	NA	NA	NA	NA	NA	NA	NA	NA	CAMP	0.000704911	53	0.0590366	0.0174269	Ivw(FixedEffects)	CAMP_9384_17	SeqId.9384-17	SomaScan v4	NA	NA	NA	NA
OLFM1	Q99784	17187	CIS	PGC3_SCZ_NoUKB	deCODE_Specific	+,NA	NA	0.00416389	0.00416389	deCODE	deCODE	0.0855198	15.5646	random	0.00416389	0.139269	0.0486024	0.0440099	0.234528	FALSE	FALSE	0.05	3.02362339903921,0.387997234325891	1.00393	4	9_134789254_C_T,9_134860694_A_T,9_134948963_T_C,9_135081556_G_A	0.0113184	7.97e-05	TRUE	8.4e-62	0.0234019	0.0124106	0.199998	3.62333	NA	0.0677205	3.54029	0.000290315	3	NA	2	3	3	0.305115	NA	0.966707	0.315574	0.999999	NA	NA	NA	NA	NA	NA	NA	NA	NA	NA	NA	NA	NA	NA	NA	NA	NA	NA	NA	NA	NA	NA	NA	NA	NA	NA	NA	NA	NA	NA	NA	NA	NA	NA	NA	NA	NA	NA	NA	NA	OLFM1	0.00264482	4	0.143467	0.0477227	Ivw(FixedEffects)	OLFM1_5703_26	SeqId.5703-26	SomaScan v4	NA	NA	NA	NA
COPS7B	Q9H9Q2	16760	TRANS	BIP_PGC3_noukb	deCODE_Specific	+,NA	NA	0.00228798	0.00228798	deCODE	deCODE	0.197259	15.5834	random	0.00228798	0.0314293	0.0103045	0.0112329	0.0516258	FALSE	FALSE	0.05	76.3300190546588,0.0640686892276309	1.13742	60	1_196695521_C_T,1_201981163_G_T,11_116786845_C_T,19_35799275_T_C,19_37027239_C_T,19_39255579_A_G,19_39288841_A_G,19_39521217_T_G,19_39915705_T_C,19_40407585_G_A,19_40465814_A_G,19_40504075_C_T,19_40609030_G_A,19_40781554_G_A,19_40799160_G_A,19_41190460_G_T,19_41646664_C_A,19_41954596_G_A,19_42350839_A_C,19_43558738_G_A,19_43740991_T_C,19_44427468_C_T,19_44469952_C_T,19_44496346_T_C,19_44524481_C_T,19_44850787_T_G,19_44937272_G_A,19_45128472_C_T,19_45431495_C_T,19_45480837_T_C,19_45923678_G_A,19_46121516_T_G,19_46239176_G_A,19_46307889_G_A,19_46383511_G_A,19_46400440_C_T,19_46598942_T_C,19_46814282_T_C,19_46818596_C_A,19_46855351_C_T,19_46971949_C_T,19_46993013_T_C,19_46996452_C_T,19_47241681_T_C,19_47345509_C_T,19_47370159_C_T,19_47412053_C_T,19_47788761_T_C,19_48037035_G_T,19_48088641_G_A,19_48551600_A_G,19_48905046_C_T,19_49961074_G_A,2_20921704_T_C,2_216622986_G_A,2_233759924_C_T,3_136247046_T_G,3_165768357_T_G,3_167083477_C_A,5_156965071_C_A	0.168306	0.000297998	TRUE	0	0.00174594	0.00325277	0.593491	81.4832	81.4359	81.0805	81.4416	0.0866867	59	59	58	59	59	0.0278794	0.0281054	0.0243761	0.0280784	1	NA	NA	NA	NA	NA	NA	NA	NA	NA	NA	NA	NA	NA	NA	NA	NA	NA	NA	NA	NA	NA	NA	NA	NA	NA	NA	NA	NA	NA	NA	NA	NA	NA	NA	NA	NA	NA	NA	NA	NA	COPS7B	0.000496259	60	0.0314897	0.00904159	Ivw(FixedEffects)	COPS7B_12384_92	SeqId.12384-92	SomaScan v4	NA	NA	NA	NA
ACRV1	P26436	127	TRANS	Cognition_Meta	BOTH	+,+	0.00341896	0.00228864	0.168611	deCODE	UKBB_PPP	0.10604	15.5879	fixed	0.00228864	0.11159	0.0365873	0.0398804	0.1833	FALSE	FALSE	0.05	NA	1	1	1_196695521_C_T	0.00351028	4.76e-05	TRUE	7.62e-20	NA	NA	NA	NA	NA	NA	NA	NA	NA	NA	NA	NA	NA	NA	NA	NA	NA	NA	fixed	0.168611	0.102627	0.074547	-0.043482	0.248737	FALSE	FALSE	0.05	1.87213752211597,0.171230467119277	1.36826	2	16_17562345_A_G,17_46568816_G_A	0.00246021	2.91e-05	TRUE	1.67e-13	NA	NA	NA	1.95461	1.90345	NA	1.90201	2.45e-05	1	1	NA	1	1	0.162091	0.167692	NA	0.167853	0.996054	0.142151	2	0.107055	0.0729344	Ivw(FixedEffects)	ACRV1	0.00151911	1	0.11159	0.0351908	Wald ratio	ACRV1_10507_166	SeqId.10507-166	SomaScan v4	ACRV1:P26436:Inflammation_II	OID30513	Inflammation_II	Olink Explore
CUBN	O60494	2548	TRANS	Cognition_Meta	deCODE_Specific	+,NA	NA	0.00228971	0.00228971	deCODE	deCODE	0.105373	15.5952	fixed	0.00228971	0.111715	0.0366298	0.0399215	0.183508	FALSE	FALSE	0.05	NA	1	1	1_196695521_C_T	0.0035063	4.76e-05	TRUE	8.02e-20	NA	NA	NA	NA	NA	NA	NA	NA	NA	NA	NA	NA	NA	NA	NA	NA	NA	NA	NA	NA	NA	NA	NA	NA	NA	NA	NA	NA	NA	NA	NA	NA	NA	NA	NA	NA	NA	NA	NA	NA	NA	NA	NA	NA	NA	NA	NA	NA	NA	NA	NA	NA	NA	NA	NA	NA	NA	NA	CUBN	0.00151911	1	0.111715	0.03523	Wald ratio	CUBN_12904_180	SeqId.12904-180	SomaScan v4	NA	NA	NA	NA
RPL30	P62888	10333	TRANS	Cognition_Meta	deCODE_Specific	-,NA	NA	0.00229295	0.00229295	deCODE	deCODE	0.104814	15.6173	fixed	0.00229295	-0.0835267	0.0273912	-0.137212	-0.0298411	FALSE	FALSE	0.05	1.99326791224346,0.157999609438061	1.41183	2	10_113588287_G_A,3_56815721_T_C	0.00596292	5.8e-05	TRUE	6.23e-34	NA	NA	NA	2.11051	2.01344	NA	2.01244	3.61e-05	1	1	NA	1	1	0.146291	0.155912	NA	0.156015	0.995206	NA	NA	NA	NA	NA	NA	NA	NA	NA	NA	NA	NA	NA	NA	NA	NA	NA	NA	NA	NA	NA	NA	NA	NA	NA	NA	NA	NA	NA	NA	NA	NA	NA	NA	NA	NA	NA	NA	NA	NA	RPL30	0.00141657	2	-0.0850895	0.0266634	Ivw(FixedEffects)	RPL30_12478_15	SeqId.12478-15	SomaScan v4	NA	NA	NA	NA
DNAJB1	P25685	5270	TRANS	BIP_PGC3_noukb	BOTH	-,-	0.00229466	0.00229466	0.0184903	metap	UKBB_PPP	0.195361	15.6289	random	0.0133326	-0.212281	0.0857785	-0.380404	-0.0441583	FALSE	FALSE	0.05	1.19086437004959,0.755196236800533	0.630043	4	1_247874908_G_A,11_198986_T_C,22_43155507_A_G,3_56815721_T_C	0.00547159	2.21e-05	TRUE	1.73e-35	0.00987909	0.0286898	0.763426	1.22933	NA	1.11076	1.18862	0.000127448	3	NA	2	3	3	0.745978	NA	0.573854	0.755736	1	random	0.0184903	-0.166757	0.0707904	-0.305504	-0.0280108	FALSE	FALSE	0.05	25.0219045367884,0.0229312254426174	1.38736	14	1_247876149_C_T,10_63188924_T_C,11_116760991_T_C,11_180258_T_C,12_54332691_A_G,17_29518756_C_T,2_27375230_T_C,2_60491713_G_T,22_43174788_A_G,3_56815721_T_C,4_186242927_T_C,5_132451445_A_G,7_106733200_C_T,8_105569300_A_T	0.0196206	0.000120416	TRUE	3.32e-114	0.0126749	0.0182023	0.499486	31.8407	31.3295	30.6041	31.3124	0.00309814	13	13	12	13	13	0.00253632	0.00301681	0.00226298	0.00303437	1	0.00103612	14	-0.162734	0.049606	Ivw(FixedEffects)	DNAJB1	0.0106793	4	-0.21478	0.0841277	Ivw(FixedEffects)	DNAJB1_3852_19	SeqId.3852-19	SomaScan v4	DNAJB1:P25685:Oncology	OID21363	Oncology	Olink Explore
KLRC1	P26715	6374	TRANS	Cognition_Meta	deCODE_Specific	+,NA	NA	0.00229536	0.00229536	deCODE	deCODE	0.104225	15.6337	fixed	0.00229536	0.112089	0.0367616	0.040038	0.184141	FALSE	FALSE	0.05	NA	1	1	1_196695521_C_T	0.00348299	4.76e-05	TRUE	1.09e-19	NA	NA	NA	NA	NA	NA	NA	NA	NA	NA	NA	NA	NA	NA	NA	NA	NA	NA	NA	NA	NA	NA	NA	NA	NA	NA	NA	NA	NA	NA	NA	NA	NA	NA	NA	NA	NA	NA	NA	NA	NA	NA	NA	NA	NA	NA	NA	NA	NA	NA	NA	NA	NA	NA	NA	NA	NA	NA	KLRC1	0.00151911	1	0.112089	0.0353482	Wald ratio	KLRC1_5629_58	SeqId.5629-58	SomaScan v4	NA	NA	NA	NA
LRG1	P02750	29480	CIS	Depression_iPSYCH_2023	UKBB-PPP_Specific	NA,+	NA	0.00418946	0.00418946	UKBB_PPP	UKBB_PPP	0.270004	15.6602	NA	NA	NA	NA	NA	NA	NA	NA	NA	NA	NA	NA	NA	NA	NA	NA	NA	NA	NA	NA	NA	NA	NA	NA	NA	NA	NA	NA	NA	NA	NA	NA	NA	NA	NA	random	0.00418946	0.0526685	0.0183929	0.0166192	0.0887179	FALSE	FALSE	0.05	4.07987718806921,0.25296701482985	1.16617	4	19_4449290_T_C,19_4515527_C_T,19_4547282_A_G,19_4628384_A_G	0.0420443	2.26e-05	TRUE	1.29e-292	-0.00547842	0.00585514	0.448221	4.10163	NA	2.85285	4.07194	0.00014453	3	NA	2	3	3	0.250697	NA	0.240166	0.2538	1	0.000764066	4	0.052845	0.015702	Ivw(FixedEffects)	NA	NA	NA	NA	NA	NA	NA	NA	NA	LRG1:P02750:Inflammation_II	OID30751	Inflammation_II	Olink Explore
SLA2	Q9H6Q3	17329	CIS	BIP_PGC3_noukb	UKBB-PPP_Specific	NA,-	NA	0.00419257	0.00419257	UKBB_PPP	UKBB_PPP	0.133947	15.6718	NA	NA	NA	NA	NA	NA	NA	NA	NA	NA	NA	NA	NA	NA	NA	NA	NA	NA	NA	NA	NA	NA	NA	NA	NA	NA	NA	NA	NA	NA	NA	NA	NA	NA	NA	fixed	0.00419257	-0.726064	0.253576	-1.22306	-0.229064	FALSE	FALSE	0.05	NA	1	1	20_36849739_C_A	0.000996825	3.04e-05	TRUE	4.56e-06	NA	NA	NA	NA	NA	NA	NA	NA	NA	NA	NA	NA	NA	NA	NA	NA	NA	NA	0.00100091	1	-0.726064	0.22067	Wald ratio	NA	NA	NA	NA	NA	NA	NA	NA	NA	SLA2:Q9H6Q3:Neurology_II	OID31017	Neurology_II	Olink Explore
NHEJ1	Q9H9Q4	25737	CIS	Depression_iPSYCH_2023	deCODE_Specific	+,NA	NA	0.00419484	0.00419484	deCODE	deCODE	0.265768	15.6803	fixed	0.00419484	0.137125	0.0478934	0.0432555	0.230994	FALSE	FALSE	0.05	NA	1	1	2_219149953_C_T	0.00374925	1.31e-05	TRUE	3.92e-26	NA	NA	NA	NA	NA	NA	NA	NA	NA	NA	NA	NA	NA	NA	NA	NA	NA	NA	NA	NA	NA	NA	NA	NA	NA	NA	NA	NA	NA	NA	NA	NA	NA	NA	NA	NA	NA	NA	NA	NA	NA	NA	NA	NA	NA	NA	NA	NA	NA	NA	NA	NA	NA	NA	NA	NA	NA	NA	NHEJ1	0.00311859	1	0.137125	0.0463918	Wald ratio	NHEJ1_11351_233	SeqId.11351-233	SomaScan v4	NA	NA	NA	NA
SPARCL1	Q14515	11220	CIS	Cognition_Meta	BOTH	-,-	0.00421178	0.00421178	0.029344	metap	deCODE	0.129046	15.7436	random	0.029344	-0.018232	0.00836778	-0.0346326	-0.00183145	FALSE	FALSE	0.05	10.9382369821348,0.362350140701735	1.04586	11	4_86669551_G_A,4_86827427_G_A,4_87389229_T_A,4_87487020_T_C,4_87551312_T_C,4_87593401_A_G,4_87775107_T_C,4_88153541_T_C,4_88299792_T_A,4_88359085_T_G,4_88418391_G_A	0.06548	9.28e-05	TRUE	0	0.0128744	0.0047365	0.0236803	11.3518	11.3279	3.96355	11.329	0.00146215	10	10	9	10	10	0.330777	0.332547	0.913795	0.332465	1	random	0.0166423	-0.0148	0.00618081	-0.0269142	-0.00268588	FALSE	FALSE	0.05	32.0102994069881,0.466234032866716	1.00016	33	4_86645846_G_A,4_86977376_T_C,4_87064158_C_T,4_87195646_C_T,4_87243200_G_A,4_87324814_C_T,4_87418455_C_T,4_87432868_A_G,4_87437531_A_G,4_87438942_G_A,4_87447167_A_G,4_87452624_G_A,4_87463333_C_A,4_87467643_C_T,4_87485348_G_A,4_87493386_A_G,4_87497025_C_T,4_87502541_C_A,4_87505482_T_C,4_87506828_C_T,4_87512540_T_G,4_87512944_C_T,4_87530780_A_C,4_87530956_C_T,4_87531929_C_T,4_87542676_T_C,4_87556384_A_T,4_87571024_T_C,4_87585669_T_C,4_87613246_C_T,4_87657185_A_G,4_87673522_C_T,4_87725947_G_A	0.15313	0.000262175	TRUE	0	-0.00651595	0.00812391	0.428618	33.0581	33.0198	32.386	33.0236	0.0124822	32	32	31	32	32	0.41525	0.417076	0.398222	0.416895	1	0.0142437	33	-0.0150906	0.00615677	Ivw(FixedEffects)	SPARCL1	0.0219894	11	-0.0182655	0.00797428	Ivw(FixedEffects)	SPARCL1_4467_49	SeqId.4467-49	SomaScan v4	SPARCL1:Q14515:Cardiometabolic	OID20361	Cardiometabolic	Olink Explore
SCAND1	P57086	10566	TRANS	Cognition_Meta	deCODE_Specific	+,NA	NA	0.00231953	0.00231953	deCODE	deCODE	0.104625	15.7983	fixed	0.00231953	0.113743	0.0373426	0.0405533	0.186934	FALSE	FALSE	0.05	NA	1	1	1_196695521_C_T	0.00338993	4.76e-05	TRUE	3.86e-19	NA	NA	NA	NA	NA	NA	NA	NA	NA	NA	NA	NA	NA	NA	NA	NA	NA	NA	NA	NA	NA	NA	NA	NA	NA	NA	NA	NA	NA	NA	NA	NA	NA	NA	NA	NA	NA	NA	NA	NA	NA	NA	NA	NA	NA	NA	NA	NA	NA	NA	NA	NA	NA	NA	NA	NA	NA	NA	SCAND1	0.00151911	1	0.113743	0.0358698	Wald ratio	SCAND1_17800_33	SeqId.17800-33	SomaScan v4	NA	NA	NA	NA
IBSP	P21815	5341	CIS	Depression_iPSYCH_2023	deCODE_Specific	-,NA	NA	0.00422873	0.00422873	deCODE	deCODE	0.26345	15.807	fixed	0.00422873	-0.131319	0.0459064	-0.221294	-0.0413439	FALSE	FALSE	0.05	NA	1	1	4_87802058_G_T	0.00380572	1.31e-05	TRUE	1.6e-26	NA	NA	NA	NA	NA	NA	NA	NA	NA	NA	NA	NA	NA	NA	NA	NA	NA	NA	NA	NA	NA	NA	NA	NA	NA	NA	NA	NA	NA	NA	NA	NA	NA	NA	NA	NA	NA	NA	NA	NA	NA	NA	NA	NA	NA	NA	NA	NA	NA	NA	NA	NA	NA	NA	NA	NA	NA	NA	IBSP	0.00316186	1	-0.131319	0.0444915	Wald ratio	IBSP_3415_61	SeqId.3415-61	SomaScan v4	NA	NA	NA	NA
NFX1	Q12986	7803	TRANS	Depression_iPSYCH_2023	UKBB-PPP_Specific	NA,+	NA	0.00232348	0.00232348	UKBB_PPP	UKBB_PPP	0.329693	15.8252	NA	NA	NA	NA	NA	NA	NA	NA	NA	NA	NA	NA	NA	NA	NA	NA	NA	NA	NA	NA	NA	NA	NA	NA	NA	NA	NA	NA	NA	NA	NA	NA	NA	NA	NA	fixed	0.00232348	0.204201	0.0670515	0.0727821	0.335619	FALSE	FALSE	0.05	0.721244760381463,0.395735908501773	0.849261	2	2_27508073_T_C,3_56815721_T_C	0.00262913	1.74e-05	TRUE	7.06e-17	NA	NA	NA	0.85527	0.754023	NA	0.753766	1.62e-05	1	1	NA	1	1	0.355066	0.385205	NA	0.385287	0.996793	0.000891568	2	0.208748	0.062825	Ivw(FixedEffects)	NA	NA	NA	NA	NA	NA	NA	NA	NA	NFX1:Q12986:Cardiometabolic_II	OID30158	Cardiometabolic_II	Olink Explore
IFNA10	P01566	5418	TRANS	Cognition_Meta	deCODE_Specific	+,NA	NA	0.00233209	0.00233209	deCODE	deCODE	0.104499	15.8839	fixed	0.00233209	0.115314	0.0378785	0.0410737	0.189555	FALSE	FALSE	0.05	NA	1	1	1_196695521_C_T	0.00334404	4.76e-05	TRUE	7.19e-19	NA	NA	NA	NA	NA	NA	NA	NA	NA	NA	NA	NA	NA	NA	NA	NA	NA	NA	NA	NA	NA	NA	NA	NA	NA	NA	NA	NA	NA	NA	NA	NA	NA	NA	NA	NA	NA	NA	NA	NA	NA	NA	NA	NA	NA	NA	NA	NA	NA	NA	NA	NA	NA	NA	NA	NA	NA	NA	IFNA10	0.00151911	1	0.115314	0.0363651	Wald ratio	IFNA10_14128_121	SeqId.14128-121	SomaScan v4	NA	NA	NA	NA
PAPPA2	Q9BXP8	14615	TRANS	Cognition_Meta	deCODE_Specific	+,NA	NA	0.00233518	0.00233518	deCODE	deCODE	0.103954	15.9049	fixed	0.00233518	0.114262	0.0375379	0.0406894	0.187835	FALSE	FALSE	0.05	NA	1	1	1_196695521_C_T	0.00333288	4.76e-05	TRUE	8.37e-19	NA	NA	NA	NA	NA	NA	NA	NA	NA	NA	NA	NA	NA	NA	NA	NA	NA	NA	NA	NA	NA	NA	NA	NA	NA	NA	NA	NA	NA	NA	NA	NA	NA	NA	NA	NA	NA	NA	NA	NA	NA	NA	NA	NA	NA	NA	NA	NA	NA	NA	NA	NA	NA	NA	NA	NA	NA	NA	PAPPA2	0.00151911	1	0.114262	0.0360334	Wald ratio	PAPPA2_5756_66	SeqId.5756-66	SomaScan v4	NA	NA	NA	NA
RALY	Q9UKM9	15921	CIS	PGC3_SCZ_NoUKB	UKBB-PPP_Specific	NA,+	NA	0.00425502	0.00425502	UKBB_PPP	UKBB_PPP	0.086914	15.9053	NA	NA	NA	NA	NA	NA	NA	NA	NA	NA	NA	NA	NA	NA	NA	NA	NA	NA	NA	NA	NA	NA	NA	NA	NA	NA	NA	NA	NA	NA	NA	NA	NA	NA	NA	fixed	0.00425502	0.344024	0.120347	0.108149	0.5799	FALSE	FALSE	0.05	NA	1	1	20_33995065_T_C	0.00262529	5.6e-05	TRUE	2.53e-13	NA	NA	NA	NA	NA	NA	NA	NA	NA	NA	NA	NA	NA	NA	NA	NA	NA	NA	0.0026998	1	0.344024	0.114675	Wald ratio	NA	NA	NA	NA	NA	NA	NA	NA	NA	RALY:Q9UKM9:Oncology_II	OID31382	Oncology_II	Olink Explore
LRIG1	Q96JA1	17360	CIS	Cognition_Meta	BOTH	-,-	0.0127627	0.00426118	0.407118	deCODE	UKBB_PPP	0.129498	15.9283	random	0.00426118	-0.0150888	0.00527923	-0.0254359	-0.00474173	FALSE	FALSE	0.05	7.73982737464832,0.982262912442867	0.655737	19	3_65496867_T_C,3_65509463_C_T,3_65594258_A_G,3_65781874_T_G,3_65831528_C_A,3_65884465_T_C,3_65963249_T_C,3_66243264_A_G,3_66390545_A_C,3_66549970_A_T,3_66555072_A_C,3_66618844_A_G,3_66647367_C_A,3_66682691_A_G,3_66786420_G_A,3_66862601_T_C,3_66944922_T_C,3_67108171_A_C,3_67340439_T_C	0.0801834	8.15e-05	TRUE	0	0.000665168	0.00217524	0.763477	7.84811	7.83719	7.7546	7.83783	0.000775403	18	18	17	18	18	0.980813	0.980963	0.971516	0.980954	1	random	0.407118	-0.00436045	0.00526005	-0.01467	0.00594906	FALSE	FALSE	0.05	41.8314931202354,0.232402002303189	1.07795	37	3_66145394_G_A,3_66222913_A_G,3_66231196_C_T,3_66259376_A_G,3_66265598_A_C,3_66274919_A_G,3_66287252_C_T,3_66289343_C_A,3_66292877_T_C,3_66295860_C_T,3_66297372_A_G,3_66304970_A_G,3_66312850_T_C,3_66319325_G_A,3_66325204_G_T,3_66336298_C_T,3_66339126_T_G,3_66344928_C_T,3_66344934_G_T,3_66347870_C_T,3_66358731_A_G,3_66363248_G_A,3_66372356_G_T,3_66376996_T_C,3_66382799_A_G,3_66384244_G_A,3_66386573_C_T,3_66386929_A_G,3_66398007_G_A,3_66412083_G_A,3_66441957_G_A,3_66454964_C_T,3_66482841_T_C,3_66521789_G_A,3_66559691_G_A,3_66570056_C_T,3_66608029_A_G	0.203271	0.000273922	TRUE	0	0.00402625	0.00544157	0.464292	43.0117	43.0077	42.3493	43.0083	0.0121535	36	36	35	36	36	0.196126	0.196242	0.18353	0.196227	1	0.373495	37	-0.00433188	0.00486758	Ivw(FixedEffects)	LRIG1	0.00416245	19	-0.0151106	0.00527314	Ivw(FixedEffects)	LRIG1_18831_6	SeqId.18831-6	SomaScan v4	LRIG1:Q96JA1:Oncology	OID21429	Oncology	Olink Explore
ELAPOR1	Q6UXG2	29618	TRANS	Cognition_Meta	deCODE_Specific	+,NA	NA	0.00234389	0.00234389	deCODE	deCODE	0.103664	15.9642	fixed	0.00234389	0.115714	0.0380287	0.0411788	0.190248	FALSE	FALSE	0.05	NA	1	1	1_196695521_C_T	0.00330165	4.76e-05	TRUE	1.28e-18	NA	NA	NA	NA	NA	NA	NA	NA	NA	NA	NA	NA	NA	NA	NA	NA	NA	NA	NA	NA	NA	NA	NA	NA	NA	NA	NA	NA	NA	NA	NA	NA	NA	NA	NA	NA	NA	NA	NA	NA	NA	NA	NA	NA	NA	NA	NA	NA	NA	NA	NA	NA	NA	NA	NA	NA	NA	NA	KIAA1324	0.00151911	1	0.115714	0.0364911	Wald ratio	KIAA1324_9097_5	SeqId.9097-5	SomaScan v4	NA	NA	NA	NA
CUL3	Q13618	2553	TRANS	BIP_PGC3_noukb	deCODE_Specific	+,NA	NA	0.00234768	0.00234768	deCODE	deCODE	0.197408	15.9901	fixed	0.00234768	0.39841	0.130956	0.141741	0.65508	FALSE	FALSE	0.05	NA	1	1	19_2003377_A_G	0.00329378	2.84e-05	TRUE	9.97e-21	NA	NA	NA	NA	NA	NA	NA	NA	NA	NA	NA	NA	NA	NA	NA	NA	NA	NA	NA	NA	NA	NA	NA	NA	NA	NA	NA	NA	NA	NA	NA	NA	NA	NA	NA	NA	NA	NA	NA	NA	NA	NA	NA	NA	NA	NA	NA	NA	NA	NA	NA	NA	NA	NA	NA	NA	NA	NA	CUL3	0.00151962	1	0.39841	0.125645	Wald ratio	CUL3_10045_47	SeqId.10045-47	SomaScan v4	NA	NA	NA	NA
IL21R	Q9HBE5	6006	TRANS	Cognition_Meta	deCODE_Specific	+,NA	NA	0.00234806	0.00234806	deCODE	deCODE	0.103178	15.9926	fixed	0.00234806	0.11272	0.0370513	0.0401006	0.185339	FALSE	FALSE	0.05	NA	1	1	1_196695521_C_T	0.00328722	4.76e-05	TRUE	1.55e-18	NA	NA	NA	NA	NA	NA	NA	NA	NA	NA	NA	NA	NA	NA	NA	NA	NA	NA	NA	NA	NA	NA	NA	NA	NA	NA	NA	NA	NA	NA	NA	NA	NA	NA	NA	NA	NA	NA	NA	NA	NA	NA	NA	NA	NA	NA	NA	NA	NA	NA	NA	NA	NA	NA	NA	NA	NA	NA	IL21R	0.00151911	1	0.11272	0.035547	Wald ratio	IL21R_9366_54	SeqId.9366-54	SomaScan v4	NA	NA	NA	NA
SHISAL1	Q3SXP7	29335	TRANS	Cognition_Meta	deCODE_Specific	-,NA	NA	0.00236627	0.00236627	deCODE	deCODE	0.103312	16.1167	fixed	0.00236627	-0.158793	0.0522356	-0.261173	-0.056413	FALSE	FALSE	0.05	NA	1	1	1_196701627_C_T	0.00188142	5e-05	TRUE	2.5e-10	NA	NA	NA	NA	NA	NA	NA	NA	NA	NA	NA	NA	NA	NA	NA	NA	NA	NA	NA	NA	NA	NA	NA	NA	NA	NA	NA	NA	NA	NA	NA	NA	NA	NA	NA	NA	NA	NA	NA	NA	NA	NA	NA	NA	NA	NA	NA	NA	NA	NA	NA	NA	NA	NA	NA	NA	NA	NA	KIAA1644	0.00105284	1	-0.158793	0.0484714	Wald ratio	KIAA1644_10432_3	SeqId.10432-3	SomaScan v4	NA	NA	NA	NA
CD247	P20963	1677	TRANS	Cognition_Meta	deCODE_Specific	+,NA	NA	0.00236988	0.00236988	deCODE	deCODE	0.10281	16.1412	fixed	0.00236988	0.115981	0.0381583	0.0411925	0.19077	FALSE	FALSE	0.05	NA	1	1	1_196695521_C_T	0.00321311	4.76e-05	TRUE	4.23e-18	NA	NA	NA	NA	NA	NA	NA	NA	NA	NA	NA	NA	NA	NA	NA	NA	NA	NA	NA	NA	NA	NA	NA	NA	NA	NA	NA	NA	NA	NA	NA	NA	NA	NA	NA	NA	NA	NA	NA	NA	NA	NA	NA	NA	NA	NA	NA	NA	NA	NA	NA	NA	NA	NA	NA	NA	NA	NA	CD247	0.00151911	1	0.115981	0.0365756	Wald ratio	CD247_15567_2	SeqId.15567-2	SomaScan v4	NA	NA	NA	NA
SEMA3G	Q9NS98	30400	CIS	BIP_PGC3_noukb	deCODE_Specific	+,NA	NA	0.00432995	0.00432995	deCODE	deCODE	0.137164	16.1854	fixed	0.00432995	0.138605	0.0485811	0.0433879	0.233822	FALSE	FALSE	0.05	9.262221265498,0.00974393116147112	2.152	3	3_52232175_G_A,3_52433308_A_C,3_52795591_T_C	0.0162961	5.28e-05	TRUE	2.16e-104	0.000235051	0.140937	0.998938	10.5943	10.4034	10.5943	10.3979	0.0100154	2	2	1	2	2	0.00500578	0.00550725	0.00113437	0.00552236	0.995005	NA	NA	NA	NA	NA	NA	NA	NA	NA	NA	NA	NA	NA	NA	NA	NA	NA	NA	NA	NA	NA	NA	NA	NA	NA	NA	NA	NA	NA	NA	NA	NA	NA	NA	NA	NA	NA	NA	NA	NA	SEMA3G	0.00505257	3	0.134004	0.047796	Ivw(FixedEffects)	SEMA3G_5628_21	SeqId.5628-21	SomaScan v4	NA	NA	NA	NA
EDA	Q92838	3157	TRANS	PGC3_SCZ_NoUKB	deCODE_Specific	+,NA	NA	0.00237951	0.00237951	deCODE	deCODE	0.176161	16.2068	fixed	0.00237951	0.146348	0.0481683	0.0519395	0.240756	FALSE	FALSE	0.05	2.74053679578854,0.254038766931724	1.17058	3	1_196695521_C_T,1_197021412_T_C,3_165767231_T_C	0.0128509	8.07e-05	TRUE	2.98e-71	0.0169018	0.0100809	0.342371	3.09226	3.02371	0.281201	3.02332	0.000210195	2	2	1	2	2	0.213071	0.220501	0.595915	0.220543	0.999895	NA	NA	NA	NA	NA	NA	NA	NA	NA	NA	NA	NA	NA	NA	NA	NA	NA	NA	NA	NA	NA	NA	NA	NA	NA	NA	NA	NA	NA	NA	NA	NA	NA	NA	NA	NA	NA	NA	NA	NA	EDA	0.00164618	3	0.149489	0.0474932	Ivw(FixedEffects)	EDA_2826_53	SeqId.2826-53	SomaScan v4	NA	NA	NA	NA
VHL	P40337	12687	TRANS	Cognition_Meta	deCODE_Specific	+,NA	NA	0.00238156	0.00238156	deCODE	deCODE	0.102663	16.2208	fixed	0.00238156	0.114617	0.0377279	0.0406719	0.188562	FALSE	FALSE	0.05	NA	1	1	1_196677131_A_G	0.00329107	4.68e-05	TRUE	1.23e-18	NA	NA	NA	NA	NA	NA	NA	NA	NA	NA	NA	NA	NA	NA	NA	NA	NA	NA	NA	NA	NA	NA	NA	NA	NA	NA	NA	NA	NA	NA	NA	NA	NA	NA	NA	NA	NA	NA	NA	NA	NA	NA	NA	NA	NA	NA	NA	NA	NA	NA	NA	NA	NA	NA	NA	NA	NA	NA	VHL	0.00154552	1	0.114617	0.0362025	Wald ratio	VHL_17362_5	SeqId.17362-5	SomaScan v4	NA	NA	NA	NA
AGT	P01019	333	CIS	Cognition_Meta	BOTH	-,-	0.00435073	0.00435073	0.0544759	metap	UKBB_PPP	0.131154	16.263	fixed	0.00929992	-0.044977	0.0172933	-0.0788713	-0.0110827	FALSE	FALSE	0.05	0.00267741760935638,0.958732861473879	0.0517438	2	1_230715194_C_A,1_231609978_C_A	0.0129072	3.25e-05	TRUE	2.4e-77	NA	NA	NA	0.00268982	0.00267476	NA	0.00267476	8.88e-07	1	1	NA	1	1	0.958638	0.958753	NA	0.958753	0.999248	random	0.0544759	-0.0223713	0.0116334	-0.0451723	0.000429627	FALSE	FALSE	0.05	4.07636230727488,0.395769969344956	1.0095	5	1_230161913_C_T,1_230637443_T_C,1_230679735_T_G,1_230778960_C_A,1_231147535_T_C	0.0373453	3.75e-05	TRUE	1.48e-229	0.00499889	0.0036257	0.261794	4.09258	4.08027	2.19166	4.08023	5.4e-05	4	4	3	4	4	0.393621	0.395252	0.533593	0.395257	1	0.0510026	5	-0.0224192	0.0114884	Ivw(FixedEffects)	AGT	0.00875853	2	-0.0449789	0.0171588	Ivw(FixedEffects)	AGT_3484_60	SeqId.3484-60	SomaScan v4	AGT:P01019:Inflammation_II	OID30709	Inflammation_II	Olink Explore
PPP1R14D	Q9NXH3	14953	CIS	BIP_PGC3_noukb	UKBB-PPP_Specific	NA,-	NA	0.00435266	0.00435266	UKBB_PPP	UKBB_PPP	0.136725	16.2703	NA	NA	NA	NA	NA	NA	NA	NA	NA	NA	NA	NA	NA	NA	NA	NA	NA	NA	NA	NA	NA	NA	NA	NA	NA	NA	NA	NA	NA	NA	NA	NA	NA	NA	NA	fixed	0.00435266	-0.497885	0.17461	-0.840115	-0.155655	FALSE	FALSE	0.05	NA	1	1	15_40795819_A_G	0.00173903	2.68e-05	TRUE	1.31e-10	NA	NA	NA	NA	NA	NA	NA	NA	NA	NA	NA	NA	NA	NA	NA	NA	NA	NA	0.00213329	1	-0.497885	0.162124	Wald ratio	NA	NA	NA	NA	NA	NA	NA	NA	NA	PPP1R14D:Q9NXH3:Neurology_II	OID30997	Neurology_II	Olink Explore
LYAR	Q9NX58	26021	CIS	Cognition_Meta	UKBB-PPP_Specific	NA,-	NA	0.00436942	0.00436942	UKBB_PPP	UKBB_PPP	0.130663	16.3329	NA	NA	NA	NA	NA	NA	NA	NA	NA	NA	NA	NA	NA	NA	NA	NA	NA	NA	NA	NA	NA	NA	NA	NA	NA	NA	NA	NA	NA	NA	NA	NA	NA	NA	NA	fixed	0.00436942	-0.190526	0.0668469	-0.321544	-0.0595084	FALSE	FALSE	0.05	NA	1	1	4_4270159_C_T	0.00145334	5.1e-05	TRUE	2.04e-07	NA	NA	NA	NA	NA	NA	NA	NA	NA	NA	NA	NA	NA	NA	NA	NA	NA	NA	0.00175994	1	-0.190526	0.0609097	Wald ratio	NA	NA	NA	NA	NA	NA	NA	NA	NA	LYAR:Q9NX58:Oncology	OID21264	Oncology	Olink Explore
ALDH3B1	P43353	410	TRANS	Cognition_Meta	deCODE_Specific	+,NA	NA	0.00239828	0.00239828	deCODE	deCODE	0.102734	16.3347	fixed	0.00239828	0.117892	0.0388327	0.0417811	0.194002	FALSE	FALSE	0.05	NA	1	1	1_196695521_C_T	0.00312321	4.76e-05	TRUE	1.44e-17	NA	NA	NA	NA	NA	NA	NA	NA	NA	NA	NA	NA	NA	NA	NA	NA	NA	NA	NA	NA	NA	NA	NA	NA	NA	NA	NA	NA	NA	NA	NA	NA	NA	NA	NA	NA	NA	NA	NA	NA	NA	NA	NA	NA	NA	NA	NA	NA	NA	NA	NA	NA	NA	NA	NA	NA	NA	NA	ALDH3B1	0.00151911	1	0.117892	0.037178	Wald ratio	ALDH3B1_12940_35	SeqId.12940-35	SomaScan v4	NA	NA	NA	NA
FN1	P02751	3778	CIS	BIP_PGC3_noukb	BOTH	+,+	0.0043711	0.0043711	0.0571809	metap	deCODE	0.13616	16.3392	fixed	0.0571809	0.118815	0.0624708	-0.00362573	0.241255	FALSE	FALSE	0.05	3.13205121033747,0.20887368135495	1.25141	3	2_215033421_C_T,2_215358547_A_G,2_215435759_T_A	0.0134477	2.01e-05	TRUE	1.11e-89	0.00417109	0.0435578	0.939223	3.30358	3.28212	3.27356	3.28204	0.000902303	2	2	1	2	2	0.191706	0.193774	0.0704045	0.193782	0.999549	random	0.00890693	0.0999874	0.0382272	0.0250634	0.174911	FALSE	FALSE	0.05	3.1612920597564,0.367419398835451	1.02653	4	2_215090345_G_A,2_215410473_G_A,2_215417758_G_A,2_215568289_C_T	0.032855	3.12e-05	TRUE	6.65e-215	0.019667	0.0296936	0.575872	3.52075	NA	2.88742	3.49822	0.00260801	3	NA	2	3	3	0.318081	NA	0.23605	0.320994	0.999965	0.00625062	4	0.101365	0.0370712	Ivw(FixedEffects)	FN1	0.050963	3	0.120996	0.0619921	Ivw(FixedEffects)	FN1_3435_53	SeqId.3435-53	SomaScan v4	FN1:P02751:Inflammation_II	OID30787	Inflammation_II	Olink Explore
FOXC2	Q99958	3801	TRANS	Cognition_Meta	deCODE_Specific	+,NA	NA	0.00239982	0.00239982	deCODE	deCODE	0.102157	16.3452	fixed	0.00239982	0.119012	0.0392042	0.0421731	0.195851	FALSE	FALSE	0.05	NA	1	1	1_196695521_C_T	0.00311791	4.76e-05	TRUE	1.53e-17	NA	NA	NA	NA	NA	NA	NA	NA	NA	NA	NA	NA	NA	NA	NA	NA	NA	NA	NA	NA	NA	NA	NA	NA	NA	NA	NA	NA	NA	NA	NA	NA	NA	NA	NA	NA	NA	NA	NA	NA	NA	NA	NA	NA	NA	NA	NA	NA	NA	NA	NA	NA	NA	NA	NA	NA	NA	NA	FOXC2	0.00151911	1	0.119012	0.0375312	Wald ratio	FOXC2_14051_54	SeqId.14051-54	SomaScan v4	NA	NA	NA	NA
VTA1	Q9NP79	20954	TRANS	BIP_PGC3_noukb	BOTH	-,-	0.0024006	0.0024006	0.0384423	metap	deCODE	0.199396	16.3505	fixed	0.0384423	-0.397758	0.192144	-0.774353	-0.0211634	FALSE	FALSE	0.05	NA	1	1	3_56815721_T_C	0.00119645	1.36e-05	TRUE	2.97e-08	NA	NA	NA	NA	NA	NA	NA	NA	NA	NA	NA	NA	NA	NA	NA	NA	NA	NA	random	0.00674555	-0.168047	0.0620292	-0.289622	-0.0464715	FALSE	FALSE	0.05	6.18092517385282,0.626973561500549	0.878986	9	10_63188924_T_C,11_179322_C_A,12_54298277_A_G,19_55014977_T_G,3_56815721_T_C,5_132490630_G_A,7_106733200_C_T,8_105569300_A_T,9_4744743_T_C	0.0125732	4.03e-05	TRUE	4.82e-78	0.013488	0.0195146	0.51172	6.37179	6.25698	5.89407	6.25622	0.000711318	8	8	7	8	8	0.605661	0.618471	0.552171	0.618556	1	0.00492162	9	-0.171664	0.0610444	Ivw(FixedEffects)	VTA1	0.0289908	1	-0.397758	0.182156	Wald ratio	VTA1_4209_60	SeqId.4209-60	SomaScan v4	VTA1:Q9NP79:Neurology	OID21016	Neurology	Olink Explore
MRE11	P49959	7230	TRANS	BIP_PGC3_noukb	deCODE_Specific	-,NA	NA	0.0024021	0.0024021	deCODE	deCODE	0.197117	16.3607	fixed	0.0024021	-0.296892	0.0978094	-0.488595	-0.105189	FALSE	FALSE	0.05	0.881945107064074,0.34766948323607	0.939119	2	4_82974066_T_C,8_89976347_A_G	0.00421213	3.14e-05	TRUE	1.83e-26	NA	NA	NA	0.924592	0.86366	NA	0.863181	0.000118242	1	1	NA	1	1	0.336272	0.352716	NA	0.35285	0.991324	NA	NA	NA	NA	NA	NA	NA	NA	NA	NA	NA	NA	NA	NA	NA	NA	NA	NA	NA	NA	NA	NA	NA	NA	NA	NA	NA	NA	NA	NA	NA	NA	NA	NA	NA	NA	NA	NA	NA	NA	MRE11A	0.00151459	2	-0.299827	0.0945266	Ivw(FixedEffects)	MRE11A_11319_106	SeqId.11319-106	SomaScan v4	NA	NA	NA	NA
HSD17B1	P14061	5210	TRANS	Cognition_Meta	deCODE_Specific	+,NA	NA	0.00240585	0.00240585	deCODE	deCODE	0.101778	16.3863	fixed	0.00240585	0.116633	0.03843	0.0413113	0.191954	FALSE	FALSE	0.05	NA	1	1	1_196677131_A_G	0.00320989	4.68e-05	TRUE	3.71e-18	NA	NA	NA	NA	NA	NA	NA	NA	NA	NA	NA	NA	NA	NA	NA	NA	NA	NA	NA	NA	NA	NA	NA	NA	NA	NA	NA	NA	NA	NA	NA	NA	NA	NA	NA	NA	NA	NA	NA	NA	NA	NA	NA	NA	NA	NA	NA	NA	NA	NA	NA	NA	NA	NA	NA	NA	NA	NA	HSD17B1	0.00154552	1	0.116633	0.0368392	Wald ratio	HSD17B1_4708_3	SeqId.4708-3	SomaScan v4	NA	NA	NA	NA
RNF215	Q9Y6U7	33434	TRANS	Cognition_Meta	deCODE_Specific	+,NA	NA	0.00240604	0.00240604	deCODE	deCODE	0.101158	16.3875	fixed	0.00240604	0.116907	0.0385206	0.0414078	0.192406	FALSE	FALSE	0.05	NA	1	1	1_196677131_A_G	0.00320946	4.68e-05	TRUE	3.73e-18	NA	NA	NA	NA	NA	NA	NA	NA	NA	NA	NA	NA	NA	NA	NA	NA	NA	NA	NA	NA	NA	NA	NA	NA	NA	NA	NA	NA	NA	NA	NA	NA	NA	NA	NA	NA	NA	NA	NA	NA	NA	NA	NA	NA	NA	NA	NA	NA	NA	NA	NA	NA	NA	NA	NA	NA	NA	NA	RNF215	0.00154552	1	0.116907	0.0369257	Wald ratio	RNF215_7758_217	SeqId.7758-217	SomaScan v4	NA	NA	NA	NA
SMAD3	P84022	6769	CIS	PGC3_SCZ_NoUKB	UKBB-PPP_Specific	NA,+	NA	0.00438456	0.00438456	UKBB_PPP	UKBB_PPP	0.0890734	16.3895	NA	NA	NA	NA	NA	NA	NA	NA	NA	NA	NA	NA	NA	NA	NA	NA	NA	NA	NA	NA	NA	NA	NA	NA	NA	NA	NA	NA	NA	NA	NA	NA	NA	NA	NA	fixed	0.00438456	0.0994087	0.0348915	0.0310226	0.167795	FALSE	FALSE	0.05	4.32368548962486,0.0375854340425804	2.07935	2	15_67027031_G_A,15_67064143_C_A	0.0261628	8.2e-05	TRUE	4.47e-146	NA	NA	NA	4.59967	4.56535	NA	4.56517	0.000765072	1	1	NA	1	1	0.0319781	0.032625	NA	0.0326285	0.977933	0.00364871	2	0.100824	0.0346827	Ivw(FixedEffects)	NA	NA	NA	NA	NA	NA	NA	NA	NA	SMAD3:P84022:Oncology_II	OID31418	Oncology_II	Olink Explore
TNFSF14	O43557	11930	CIS	PGC3_SCZ_NoUKB	BOTH	-,-	0.0139509	0.00439241	0.437864	UKBB_PPP	deCODE	0.0882732	16.4188	fixed	0.437864	-0.0452308	0.0583018	-0.1595	0.0690386	FALSE	FALSE	0.05	0.704031283926767,0.401432430798809	0.839066	2	19_6675978_A_G,19_6739923_T_C	0.00805722	8.3e-06	TRUE	8.83e-50	NA	NA	NA	0.715638	0.714363	NA	0.71436	7.14e-05	1	1	NA	1	1	0.397578	0.397999	NA	0.398	0.99326	random	0.00439241	-0.0806704	0.0283202	-0.136177	-0.0251639	FALSE	FALSE	0.05	6.10673236124788,0.41134077443536	1.00886	7	19_6488839_G_T,19_6597704_G_A,19_6650812_T_A,19_6661521_G_A,19_6666003_G_A,19_6686567_G_A,19_6740369_G_A	0.0389027	9.97e-05	TRUE	2.67e-213	-0.0112876	0.0108864	0.347323	6.23803	6.21189	5.13412	6.21273	0.0058214	6	6	5	6	6	0.397061	0.399878	0.399732	0.399787	1	0.00372777	7	-0.0810463	0.0279439	Ivw(FixedEffects)	TNFSF14	0.433528	2	-0.045575	0.0581931	Ivw(FixedEffects)	TNFSF14_5355_69	SeqId.5355-69	SomaScan v4	TNFSF14:O43557:Neurology	OID20953	Neurology	Olink Explore
TNFSF14	O43557	11930	CIS	PGC3_SCZ_NoUKB	BOTH	-,-	0.0110554	0.00439241	0.334577	UKBB_PPP	deCODE	0.0887503	16.4188	fixed	0.334577	-0.155926	0.161592	-0.472639	0.160788	FALSE	FALSE	0.05	NA	1	1	19_6713251_G_A	0.00156626	6.56e-06	TRUE	4.41e-10	NA	NA	NA	NA	NA	NA	NA	NA	NA	NA	NA	NA	NA	NA	NA	NA	NA	NA	random	0.00439241	-0.0806704	0.0283202	-0.136177	-0.0251639	FALSE	FALSE	0.05	6.10673236124788,0.41134077443536	1.00886	7	19_6488839_G_T,19_6597704_G_A,19_6650812_T_A,19_6661521_G_A,19_6666003_G_A,19_6686567_G_A,19_6740369_G_A	0.0389027	9.97e-05	TRUE	2.67e-213	-0.0112876	0.0108864	0.347323	6.23803	6.21189	5.13412	6.21273	0.0058214	6	6	5	6	6	0.397061	0.399878	0.399732	0.399787	1	0.00372777	7	-0.0810463	0.0279439	Ivw(FixedEffects)	TNFSF14	0.330482	1	-0.155926	0.160229	Wald ratio	TNFSF14_5988_49	SeqId.5988-49	SomaScan v4	TNFSF14:O43557:Neurology	OID20953	Neurology	Olink Explore
MAP2	P11137	6839	CIS	Cognition_Meta	UKBB-PPP_Specific	NA,+	NA	0.00440182	0.00440182	UKBB_PPP	UKBB_PPP	0.130587	16.454	NA	NA	NA	NA	NA	NA	NA	NA	NA	NA	NA	NA	NA	NA	NA	NA	NA	NA	NA	NA	NA	NA	NA	NA	NA	NA	NA	NA	NA	NA	NA	NA	NA	NA	NA	fixed	0.00440182	0.0895509	0.0314453	0.0279193	0.151183	FALSE	FALSE	0.05	0.053901762994844,0.816407894385922	0.232168	2	2_209434835_A_C,2_209575372_C_T	0.00657737	5.22e-05	TRUE	4.94e-35	NA	NA	NA	0.0564995	0.0544849	NA	0.0544843	1.01e-06	1	1	NA	1	1	0.812117	0.815435	NA	0.815436	0.999199	0.00370011	2	0.089593	0.0308659	Ivw(FixedEffects)	NA	NA	NA	NA	NA	NA	NA	NA	NA	MAP2:P11137:Neurology_II	OID31138	Neurology_II	Olink Explore
MAGEA3	P43357	6801	TRANS	BIP_PGC3_noukb	deCODE_Specific	+,NA	NA	0.00241778	0.00241778	deCODE	deCODE	0.196042	16.4675	random	0.00241778	0.0980039	0.0323078	0.0346818	0.161326	FALSE	FALSE	0.05	5.34714904660433,0.253495463721722	1.1562	5	1_196695521_C_T,14_94378610_C_T,14_94380925_T_A,19_44945208_T_G,3_165787389_A_G	0.0497253	5.66e-05	TRUE	0	0.0199087	0.00876381	0.107756	5.5595	5.5197	0.398896	5.5196	0.00136151	4	4	3	4	4	0.234548	0.238003	0.94047	0.238012	1	NA	NA	NA	NA	NA	NA	NA	NA	NA	NA	NA	NA	NA	NA	NA	NA	NA	NA	NA	NA	NA	NA	NA	NA	NA	NA	NA	NA	NA	NA	NA	NA	NA	NA	NA	NA	NA	NA	NA	NA	MAGEA3	0.000370516	5	0.0989523	0.0277937	Ivw(FixedEffects)	MAGEA3_12576_21	SeqId.12576-21	SomaScan v4	NA	NA	NA	NA
TANK	Q92844	11562	CIS	PGC3_SCZ_NoUKB	UKBB-PPP_Specific	NA,-	NA	0.00441172	0.00441172	UKBB_PPP	UKBB_PPP	0.0881872	16.491	NA	NA	NA	NA	NA	NA	NA	NA	NA	NA	NA	NA	NA	NA	NA	NA	NA	NA	NA	NA	NA	NA	NA	NA	NA	NA	NA	NA	NA	NA	NA	NA	NA	NA	NA	fixed	0.00441172	-0.554763	0.194851	-0.936664	-0.172863	FALSE	FALSE	0.05	NA	1	1	2_161137872_G_A	0.00109473	6.54e-05	TRUE	3.43e-05	NA	NA	NA	NA	NA	NA	NA	NA	NA	NA	NA	NA	NA	NA	NA	NA	NA	NA	0.00123181	1	-0.554763	0.171678	Wald ratio	NA	NA	NA	NA	NA	NA	NA	NA	NA	TANK:Q92844:Inflammation	OID20474	Inflammation	Olink Explore
EGF	P01133	3229	CIS	PGC3_SCZ_NoUKB	BOTH	-,-	0.00635586	0.00442	0.176281	UKBB_PPP	deCODE	0.0878827	16.5219	fixed	0.176281	-0.167981	0.124219	-0.411447	0.0754845	FALSE	FALSE	0.05	NA	1	1	4_109871473_A_G	0.00169557	1.18e-05	TRUE	1.29e-10	NA	NA	NA	NA	NA	NA	NA	NA	NA	NA	NA	NA	NA	NA	NA	NA	NA	NA	fixed	0.00442	-0.170275	0.0598186	-0.287517	-0.0530325	FALSE	FALSE	0.05	NA	1	1	4_109933275_G_A	0.00887436	5.12e-05	TRUE	5.33e-48	NA	NA	NA	NA	NA	NA	NA	NA	NA	NA	NA	NA	NA	NA	NA	NA	NA	NA	0.00390376	1	-0.170275	0.0590037	Wald ratio	EGF	0.169633	1	-0.167981	0.122312	Wald ratio	EGF_5509_7	SeqId.5509-7	SomaScan v4	EGF:P01133:Inflammation	OID20698	Inflammation	Olink Explore
MMP16	P51512	7162	TRANS	Cognition_Meta	deCODE_Specific	+,NA	NA	0.0024265	0.0024265	deCODE	deCODE	0.101392	16.5269	fixed	0.0024265	0.121464	0.040056	0.0429559	0.199973	FALSE	FALSE	0.05	NA	1	1	1_196695521_C_T	0.0030377	4.76e-05	TRUE	4.52e-17	NA	NA	NA	NA	NA	NA	NA	NA	NA	NA	NA	NA	NA	NA	NA	NA	NA	NA	NA	NA	NA	NA	NA	NA	NA	NA	NA	NA	NA	NA	NA	NA	NA	NA	NA	NA	NA	NA	NA	NA	NA	NA	NA	NA	NA	NA	NA	NA	NA	NA	NA	NA	NA	NA	NA	NA	NA	NA	MMP16	0.00151911	1	0.121464	0.0383046	Wald ratio	MMP16_5268_49	SeqId.5268-49	SomaScan v4	NA	NA	NA	NA
PANK3	Q9H999	19365	TRANS	BIP_PGC3_noukb	deCODE_Specific	+,NA	NA	0.00242671	0.00242671	deCODE	deCODE	0.194451	16.5283	random	0.00242671	0.219654	0.0724373	0.0776795	0.361628	FALSE	FALSE	0.05	3.88974919835734,0.421132249034264	0.986122	5	14_94380925_T_A,2_27563321_A_T,3_165744047_A_G,5_119334673_C_T,8_105569300_A_T	0.00711639	5.71e-05	TRUE	8.88e-43	0.00779813	0.0142323	0.621884	4.48658	4.29408	4.07844	4.29151	0.00102572	4	4	3	4	4	0.344142	0.367668	0.253117	0.367989	1	NA	NA	NA	NA	NA	NA	NA	NA	NA	NA	NA	NA	NA	NA	NA	NA	NA	NA	NA	NA	NA	NA	NA	NA	NA	NA	NA	NA	NA	NA	NA	NA	NA	NA	NA	NA	NA	NA	NA	NA	PANK3	0.00108273	5	0.229848	0.0703308	Ivw(FixedEffects)	PANK3_12658_72	SeqId.12658-72	SomaScan v4	NA	NA	NA	NA
MME	P08473	7154	TRANS	Depression_iPSYCH_2023	UKBB-PPP_Specific	NA,-	NA	0.00242879	0.00242879	UKBB_PPP	UKBB_PPP	0.337602	16.5425	NA	NA	NA	NA	NA	NA	NA	NA	NA	NA	NA	NA	NA	NA	NA	NA	NA	NA	NA	NA	NA	NA	NA	NA	NA	NA	NA	NA	NA	NA	NA	NA	NA	NA	NA	random	0.00242879	-0.03087	0.0101811	-0.0508247	-0.0109153	FALSE	FALSE	0.05	25.0336855074704,0.460487064740547	1.00067	26	1_155115874_G_A,1_16178825_A_G,10_77928450_A_G,10_99832563_A_G,11_12050308_A_G,11_62433986_A_G,12_124372114_T_A,12_20845175_T_G,14_103098470_A_C,16_80468406_A_T,17_72078007_T_C,17_74402379_A_G,18_57646765_C_T,18_58420416_T_C,19_33396254_A_C,19_3482461_C_A,22_17972356_C_T,3_48883086_T_C,3_52207819_T_C,3_52815862_T_G,3_53142248_T_G,4_145900258_C_A,5_31021251_A_G,7_77003806_G_A,8_125494452_G_A,8_22059711_T_C	0.0987892	5.19e-05	TRUE	0	0.0024772	0.00162662	0.140849	25.7705	25.7066	23.4513	25.7149	0.000697733	25	25	24	25	25	0.419924	0.423387	0.493307	0.422936	1	0.00217201	26	-0.0310403	0.0101252	Ivw(FixedEffects)	NA	NA	NA	NA	NA	NA	NA	NA	NA	MME:P08473:Oncology	OID21307	Oncology	Olink Explore
RAD51D	O75771	9823	TRANS	BIP_PGC3_noukb	deCODE_Specific	+,NA	NA	0.00243124	0.00243124	deCODE	deCODE	0.192548	16.5592	random	0.00243124	0.192449	0.0634773	0.0680354	0.316862	FALSE	FALSE	0.05	9.37016696847378,0.227160527046791	1.15698	8	11_198986_T_C,17_58705194_C_A,19_47871693_C_A,3_196215616_A_G,3_46987936_G_A,4_68595863_A_G,7_99735325_T_G,7_99859642_A_T	0.0192225	6.75e-05	TRUE	1.71e-121	-0.0169727	0.00832246	0.0875183	9.69971	9.46812	5.5406	9.4632	0.00230925	7	7	6	7	7	0.206239	0.22077	0.476563	0.221087	1	NA	NA	NA	NA	NA	NA	NA	NA	NA	NA	NA	NA	NA	NA	NA	NA	NA	NA	NA	NA	NA	NA	NA	NA	NA	NA	NA	NA	NA	NA	NA	NA	NA	NA	NA	NA	NA	NA	NA	NA	RAD51L3	0.000295088	8	0.195276	0.05395	Ivw(FixedEffects)	RAD51L3_12554_10	SeqId.12554-10	SomaScan v4	NA	NA	NA	NA
MGAT4C	Q9UBM8	30871	CIS	BIP_PGC3_noukb	deCODE_Specific	+,NA	NA	0.00443443	0.00443443	deCODE	deCODE	0.136991	16.5759	fixed	0.00443443	0.534969	0.188007	0.166483	0.903456	FALSE	FALSE	0.05	NA	1	1	12_85943330_T_C	0.00116258	2.84e-05	TRUE	2.46e-07	NA	NA	NA	NA	NA	NA	NA	NA	NA	NA	NA	NA	NA	NA	NA	NA	NA	NA	NA	NA	NA	NA	NA	NA	NA	NA	NA	NA	NA	NA	NA	NA	NA	NA	NA	NA	NA	NA	NA	NA	NA	NA	NA	NA	NA	NA	NA	NA	NA	NA	NA	NA	NA	NA	NA	NA	NA	NA	MGAT4C	0.00149796	1	0.534969	0.16849	Wald ratio	MGAT4C_7208_60	SeqId.7208-60	SomaScan v4	NA	NA	NA	NA
MMP16	P51512	7162	TRANS	BIP_PGC3_noukb	deCODE_Specific	+,NA	NA	0.00243689	0.00243689	deCODE	deCODE	0.190778	16.5977	fixed	0.00243689	0.302669	0.0998554	0.106956	0.498382	FALSE	FALSE	0.05	0.872812631226188,0.646355048426289	0.660611	3	1_196695521_C_T,14_25035454_A_G,3_165787389_A_G	0.00425358	3.15e-05	TRUE	1e-26	0.0218518	0.0257308	0.551784	0.99456	0.930896	0.273341	0.930555	8.9e-05	2	2	1	2	2	0.608183	0.627854	0.6011	0.627961	0.999956	NA	NA	NA	NA	NA	NA	NA	NA	NA	NA	NA	NA	NA	NA	NA	NA	NA	NA	NA	NA	NA	NA	NA	NA	NA	NA	NA	NA	NA	NA	NA	NA	NA	NA	NA	NA	NA	NA	NA	NA	MMP16	0.00145021	3	0.307072	0.0964279	Ivw(FixedEffects)	MMP16_9719_145	SeqId.9719-145	SomaScan v4	NA	NA	NA	NA
ABRAXAS1	Q6UWZ7	25829	TRANS	Cognition_Meta	deCODE_Specific	+,NA	NA	0.00243983	0.00243983	deCODE	deCODE	0.101327	16.6177	fixed	0.00243983	0.12117	0.0399809	0.0428093	0.199532	FALSE	FALSE	0.05	NA	1	1	1_196695521_C_T	0.00299964	4.76e-05	TRUE	7.55e-17	NA	NA	NA	NA	NA	NA	NA	NA	NA	NA	NA	NA	NA	NA	NA	NA	NA	NA	NA	NA	NA	NA	NA	NA	NA	NA	NA	NA	NA	NA	NA	NA	NA	NA	NA	NA	NA	NA	NA	NA	NA	NA	NA	NA	NA	NA	NA	NA	NA	NA	NA	NA	NA	NA	NA	NA	NA	NA	FAM175A	0.00151911	1	0.12117	0.038212	Wald ratio	FAM175A_8784_7	SeqId.8784-7	SomaScan v4	NA	NA	NA	NA
BAMBI	Q13145	30251	TRANS	PGC3_SCZ_NoUKB	BOTH	+,+	0.00306594	0.00244155	0.139795	UKBB_PPP	deCODE	0.178811	16.6294	fixed	0.139795	0.187204	0.126784	-0.0612885	0.435696	FALSE	FALSE	0.05	1.3055337516632,0.253204888838952	1.1426	2	1_196677046_T_G,12_111446804_T_C	0.00212588	2.34e-05	TRUE	2.62e-12	NA	NA	NA	1.35481	1.31235	NA	1.31162	0.000101533	1	1	NA	1	1	0.244439	0.25197	NA	0.252101	0.99196	fixed	0.00244155	0.326205	0.107641	0.115233	0.537177	FALSE	FALSE	0.05	0.00163115233646556,0.967784174155969	0.0403875	2	16_31358925_C_A,3_56815721_T_C	0.00305549	6.26e-05	TRUE	4.62e-15	NA	NA	NA	0.00179709	NA	NA	0.00163428	1.2e-07	1	NA	NA	1	1	0.966186	NA	NA	0.967753	0.999724	0.00147733	2	0.326211	0.102611	Ivw(FixedEffects)	BAMBI	0.11866	2	0.193185	0.123803	Ivw(FixedEffects)	BAMBI_8811_24	SeqId.8811-24	SomaScan v4	BAMBI:Q13145:Oncology	OID21267	Oncology	Olink Explore
DNASE1L2	Q92874	2958	TRANS	BIP_PGC3_noukb	deCODE_Specific	+,NA	NA	0.00244531	0.00244531	deCODE	deCODE	0.189262	16.655	fixed	0.00244531	0.529189	0.174648	0.186885	0.871493	FALSE	FALSE	0.05	4.15366051361556,0.0415446209334595	2.03805	2	5_133108436_G_A,8_143927099_G_A	0.00235002	5.81e-05	TRUE	2.98e-13	NA	NA	NA	5.405	4.53486	NA	4.52521	0.00105105	1	1	NA	1	1	0.0200792	0.0332112	NA	0.0333989	0.974137	NA	NA	NA	NA	NA	NA	NA	NA	NA	NA	NA	NA	NA	NA	NA	NA	NA	NA	NA	NA	NA	NA	NA	NA	NA	NA	NA	NA	NA	NA	NA	NA	NA	NA	NA	NA	NA	NA	NA	NA	DNASE1L2	9.77271e-05	2	0.608427	0.15616	Ivw(FixedEffects)	DNASE1L2_6324_11	SeqId.6324-11	SomaScan v4	NA	NA	NA	NA
TMEM234	Q8WY98	28837	TRANS	Cognition_Meta	deCODE_Specific	+,NA	NA	0.00244676	0.00244676	deCODE	deCODE	0.100999	16.6649	fixed	0.00244676	0.140734	0.0464492	0.0496953	0.231773	FALSE	FALSE	0.05	NA	1	1	1_196677046_T_G	0.00228638	4.83e-05	TRUE	1.05e-12	NA	NA	NA	NA	NA	NA	NA	NA	NA	NA	NA	NA	NA	NA	NA	NA	NA	NA	NA	NA	NA	NA	NA	NA	NA	NA	NA	NA	NA	NA	NA	NA	NA	NA	NA	NA	NA	NA	NA	NA	NA	NA	NA	NA	NA	NA	NA	NA	NA	NA	NA	NA	NA	NA	NA	NA	NA	NA	TMEM234	0.00129094	1	0.140734	0.0437336	Wald ratio	TMEM234_8107_12	SeqId.8107-12	SomaScan v4	NA	NA	NA	NA
MPIG6B	O95866	13937	TRANS	Cognition_Meta	BOTH	+,+	0.0135611	0.00245061	0.759445	deCODE	UKBB_PPP	0.100549	16.6911	fixed	0.00245061	0.11958	0.0394735	0.0422133	0.196947	FALSE	FALSE	0.05	NA	1	1	1_196695521_C_T	0.00296936	4.76e-05	TRUE	1.14e-16	NA	NA	NA	NA	NA	NA	NA	NA	NA	NA	NA	NA	NA	NA	NA	NA	NA	NA	random	0.759445	0.011462	0.0374319	-0.0619032	0.0848272	FALSE	FALSE	0.05	36.2259690785702,1.5963951411731e-05	2.12797	9	10_63344740_A_G,11_268927_C_T,12_6173262_C_T,19_55027704_T_G,4_101873464_A_T,5_132485305_G_A,7_80589645_C_T,8_105569300_A_T,9_4744743_T_C	0.017255	0.000218963	TRUE	8.61e-89	0.00593553	0.00852313	0.508634	45.0057	44.8729	42.0896	44.8615	0.000473764	8	8	7	8	8	3.67e-07	3.89e-07	5e-07	3.91e-07	1	0.197849	9	0.0218973	0.0170049	Ivw(FixedEffects)	G6B	0.00151911	1	0.11958	0.0377104	Wald ratio	G6B_8659_68	SeqId.8659-68	SomaScan v4	MPIG6B:O95866:Inflammation	OID20779	Inflammation	Olink Explore
PFN2	P35080	8882	TRANS	Cognition_Meta	deCODE_Specific	+,NA	NA	0.00245492	0.00245492	deCODE	deCODE	0.100123	16.7205	fixed	0.00245492	0.121908	0.0402489	0.0430212	0.200794	FALSE	FALSE	0.05	NA	1	1	1_196695521_C_T	0.0029572	4.76e-05	TRUE	1.34e-16	NA	NA	NA	NA	NA	NA	NA	NA	NA	NA	NA	NA	NA	NA	NA	NA	NA	NA	NA	NA	NA	NA	NA	NA	NA	NA	NA	NA	NA	NA	NA	NA	NA	NA	NA	NA	NA	NA	NA	NA	NA	NA	NA	NA	NA	NA	NA	NA	NA	NA	NA	NA	NA	NA	NA	NA	NA	NA	PFN2	0.00151911	1	0.121908	0.0384444	Wald ratio	PFN2_16923_20	SeqId.16923-20	SomaScan v4	NA	NA	NA	NA
ST13	P50502	11343	CIS	Depression_iPSYCH_2023	BOTH	+,+	0.00447669	0.00447669	0.0254792	metap	deCODE	0.274326	16.7339	fixed	0.0254792	0.194615	0.0871125	0.0238771	0.365352	FALSE	FALSE	0.05	NA	1	1	22_40980730_T_C	0.0012522	8.25e-06	TRUE	2.47e-09	NA	NA	NA	NA	NA	NA	NA	NA	NA	NA	NA	NA	NA	NA	NA	NA	NA	NA	fixed	0.0205366	0.194867	0.0841251	0.0299849	0.359749	FALSE	FALSE	0.05	NA	1	1	22_40895726_T_C	0.00160108	8.93e-06	TRUE	4.44e-11	NA	NA	NA	NA	NA	NA	NA	NA	NA	NA	NA	NA	NA	NA	NA	NA	NA	NA	0.0145686	1	0.194867	0.0797677	Wald ratio	ST13	0.0177121	1	0.194615	0.0820611	Wald ratio	ST13_18387_7	SeqId.18387-7	SomaScan v4	ST13:P50502:Inflammation_II	OID30624	Inflammation_II	Olink Explore
PRC1	O43663	9341	TRANS	Cognition_Meta	deCODE_Specific	+,NA	NA	0.00246755	0.00246755	deCODE	deCODE	0.100039	16.8065	fixed	0.00246755	0.122955	0.0406154	0.0433499	0.202559	FALSE	FALSE	0.05	NA	1	1	1_196695521_C_T	0.0029241	4.76e-05	TRUE	2.1e-16	NA	NA	NA	NA	NA	NA	NA	NA	NA	NA	NA	NA	NA	NA	NA	NA	NA	NA	NA	NA	NA	NA	NA	NA	NA	NA	NA	NA	NA	NA	NA	NA	NA	NA	NA	NA	NA	NA	NA	NA	NA	NA	NA	NA	NA	NA	NA	NA	NA	NA	NA	NA	NA	NA	NA	NA	NA	NA	PRC1	0.00151911	1	0.122955	0.0387746	Wald ratio	PRC1_11591_43	SeqId.11591-43	SomaScan v4	NA	NA	NA	NA
GALP	Q9UBC7	24840	TRANS	Cognition_Meta	deCODE_Specific	+,NA	NA	0.00246787	0.00246787	deCODE	deCODE	0.0994595	16.8087	fixed	0.00246787	0.122804	0.0405661	0.0432958	0.202312	FALSE	FALSE	0.05	NA	1	1	1_196695521_C_T	0.00292243	4.76e-05	TRUE	2.14e-16	NA	NA	NA	NA	NA	NA	NA	NA	NA	NA	NA	NA	NA	NA	NA	NA	NA	NA	NA	NA	NA	NA	NA	NA	NA	NA	NA	NA	NA	NA	NA	NA	NA	NA	NA	NA	NA	NA	NA	NA	NA	NA	NA	NA	NA	NA	NA	NA	NA	NA	NA	NA	NA	NA	NA	NA	NA	NA	GALP	0.00151911	1	0.122804	0.0387271	Wald ratio	GALP_9398_30	SeqId.9398-30	SomaScan v4	NA	NA	NA	NA
DTYMK	P23919	3061	CIS	Cognition_Meta	BOTH	+,+	0.00449897	0.00449897	0.0402153	metap	UKBB_PPP	0.132419	16.8172	fixed	0.0130847	0.133073	0.0536268	0.0279659	0.238179	FALSE	FALSE	0.05	NA	1	1	2_241664255_A_G	0.0018781	3.88e-05	TRUE	2.15e-10	NA	NA	NA	NA	NA	NA	NA	NA	NA	NA	NA	NA	NA	NA	NA	NA	NA	NA	fixed	0.0402153	0.0934656	0.045559	0.00417167	0.18276	FALSE	FALSE	0.05	1.55601524335652,0.21224962036257	1.2474	2	2_241530711_T_G,2_241686546_C_T	0.00276197	3.38e-05	TRUE	1.67e-15	NA	NA	NA	1.62878	1.55049	NA	1.54931	0.000103292	1	1	NA	1	1	0.201872	0.213063	NA	0.213238	0.991891	0.0290534	2	0.096305	0.0441207	Ivw(FixedEffects)	DTYMK	0.0091607	1	0.133073	0.051064	Wald ratio	DTYMK_19504_22	SeqId.19504-22	SomaScan v4	DTYMK:P23919:Cardiometabolic_II	OID30308	Cardiometabolic_II	Olink Explore
DIDO1	Q9BTC0	2680	TRANS	Cognition_Meta	deCODE_Specific	+,NA	NA	0.00247217	0.00247217	deCODE	deCODE	0.0990468	16.838	fixed	0.00247217	0.122056	0.0403261	0.0430184	0.201094	FALSE	FALSE	0.05	NA	1	1	1_196695521_C_T	0.00291091	4.76e-05	TRUE	2.49e-16	NA	NA	NA	NA	NA	NA	NA	NA	NA	NA	NA	NA	NA	NA	NA	NA	NA	NA	NA	NA	NA	NA	NA	NA	NA	NA	NA	NA	NA	NA	NA	NA	NA	NA	NA	NA	NA	NA	NA	NA	NA	NA	NA	NA	NA	NA	NA	NA	NA	NA	NA	NA	NA	NA	NA	NA	NA	NA	DIDO1	0.00151911	1	0.122056	0.0384912	Wald ratio	DIDO1_14329_4	SeqId.14329-4	SomaScan v4	NA	NA	NA	NA
PLK1	P53350	9077	TRANS	Cognition_Meta	deCODE_Specific	+,NA	NA	0.00247549	0.00247549	deCODE	deCODE	0.0985998	16.8606	fixed	0.00247549	0.120154	0.0397031	0.0423377	0.197971	FALSE	FALSE	0.05	NA	1	1	1_196677131_A_G	0.00299924	4.68e-05	TRUE	6.42e-17	NA	NA	NA	NA	NA	NA	NA	NA	NA	NA	NA	NA	NA	NA	NA	NA	NA	NA	NA	NA	NA	NA	NA	NA	NA	NA	NA	NA	NA	NA	NA	NA	NA	NA	NA	NA	NA	NA	NA	NA	NA	NA	NA	NA	NA	NA	NA	NA	NA	NA	NA	NA	NA	NA	NA	NA	NA	NA	PLK1	0.00154552	1	0.120154	0.0379514	Wald ratio	PLK1_3394_81	SeqId.3394-81	SomaScan v4	NA	NA	NA	NA
PLAT	P00750	9051	TRANS	BIP_PGC3_noukb	BOTH	+,+	0.00247601	0.00247601	0.10208	metap	deCODE	0.189484	16.8641	random	0.10208	0.161246	0.0986305	-0.0320661	0.354558	FALSE	FALSE	0.05	7.63520696214465,0.177519184907448	1.23574	6	12_130829252_T_C,2_218994449_G_A,5_68631703_C_T,6_147348950_T_C,7_101126257_A_G,8_47748851_G_A	0.00889162	3.72e-05	TRUE	1.73e-56	0.0180696	0.0137746	0.259807	8.07606	7.94061	5.64677	7.93812	0.00326352	5	5	4	5	5	0.152093	0.15954	0.227127	0.159679	1	random	0.00262995	0.268155	0.089148	0.093428	0.442882	FALSE	FALSE	0.05	2.607770040654,0.4561289864554	0.932339	4	12_130788364_A_G,19_48726268_T_C,6_147392628_A_G,7_101159035_C_T	0.00722092	4.63e-05	TRUE	1.01e-42	0.0404791	0.0379806	0.39815	2.69437	NA	1.55848	2.58356	0.000344748	3	NA	2	3	3	0.441184	NA	0.458754	0.460379	0.999998	0.00170861	4	0.272889	0.0869987	Ivw(FixedEffects)	PLAT	0.0269771	6	0.17204	0.0777809	Ivw(FixedEffects)	PLAT_2212_69	SeqId.2212-69	SomaScan v4	PLAT:P00750:Cardiometabolic	OID20247	Cardiometabolic	Olink Explore
NUDT1	P36639	8048	TRANS	Cognition_Meta	deCODE_Specific	+,NA	NA	0.0024806	0.0024806	deCODE	deCODE	0.0982288	16.8954	fixed	0.0024806	0.120878	0.0399505	0.0425766	0.19918	FALSE	FALSE	0.05	NA	1	1	1_196695521_C_T	0.00288914	4.76e-05	TRUE	3.34e-16	NA	NA	NA	NA	NA	NA	NA	NA	NA	NA	NA	NA	NA	NA	NA	NA	NA	NA	NA	NA	NA	NA	NA	NA	NA	NA	NA	NA	NA	NA	NA	NA	NA	NA	NA	NA	NA	NA	NA	NA	NA	NA	NA	NA	NA	NA	NA	NA	NA	NA	NA	NA	NA	NA	NA	NA	NA	NA	NUDT1	0.00151911	1	0.120878	0.0381198	Wald ratio	NUDT1_19206_20	SeqId.19206-20	SomaScan v4	NA	NA	NA	NA
HIBADH	P31937	4907	TRANS	Cognition_Meta	deCODE_Specific	+,NA	NA	0.00248441	0.00248441	deCODE	deCODE	0.0978112	16.9213	fixed	0.00248441	0.12402	0.0409951	0.0436708	0.204369	FALSE	FALSE	0.05	NA	1	1	1_196695521_C_T	0.00287933	4.76e-05	TRUE	3.81e-16	NA	NA	NA	NA	NA	NA	NA	NA	NA	NA	NA	NA	NA	NA	NA	NA	NA	NA	NA	NA	NA	NA	NA	NA	NA	NA	NA	NA	NA	NA	NA	NA	NA	NA	NA	NA	NA	NA	NA	NA	NA	NA	NA	NA	NA	NA	NA	NA	NA	NA	NA	NA	NA	NA	NA	NA	NA	NA	HIBADH	0.00151911	1	0.12402	0.0391105	Wald ratio	HIBADH_4693_72	SeqId.4693-72	SomaScan v4	NA	NA	NA	NA
DUSP23	Q9BVJ7	21480	TRANS	Cognition_Meta	deCODE_Specific	+,NA	NA	0.00248637	0.00248637	deCODE	deCODE	0.0973255	16.9346	fixed	0.00248637	0.12402	0.0409983	0.0436645	0.204375	FALSE	FALSE	0.05	NA	1	1	1_196695521_C_T	0.00287435	4.76e-05	TRUE	4.08e-16	NA	NA	NA	NA	NA	NA	NA	NA	NA	NA	NA	NA	NA	NA	NA	NA	NA	NA	NA	NA	NA	NA	NA	NA	NA	NA	NA	NA	NA	NA	NA	NA	NA	NA	NA	NA	NA	NA	NA	NA	NA	NA	NA	NA	NA	NA	NA	NA	NA	NA	NA	NA	NA	NA	NA	NA	NA	NA	DUSP23	0.00151911	1	0.12402	0.0391105	Wald ratio	DUSP23_17326_44	SeqId.17326-44	SomaScan v4	NA	NA	NA	NA
IQCF1	Q8N6M8	28607	TRANS	PGC3_SCZ_NoUKB	deCODE_Specific	+,NA	NA	0.00249113	0.00249113	deCODE	deCODE	0.180501	16.9671	random	0.00249113	0.137146	0.0453462	0.0482689	0.226023	FALSE	FALSE	0.05	1.22721809785379,0.873597327328671	0.553899	5	1_196695521_C_T,1_21495404_T_C,2_27563321_A_T,3_124755083_A_G,3_165787389_A_G	0.0144294	6.74e-05	TRUE	9.49e-82	0.00221851	0.0097443	0.834535	1.34874	1.31862	1.2969	1.31856	0.000176255	4	4	3	4	4	0.853054	0.858209	0.729869	0.858219	1	NA	NA	NA	NA	NA	NA	NA	NA	NA	NA	NA	NA	NA	NA	NA	NA	NA	NA	NA	NA	NA	NA	NA	NA	NA	NA	NA	NA	NA	NA	NA	NA	NA	NA	NA	NA	NA	NA	NA	NA	IQCF1	0.00201934	5	0.138448	0.0448432	Ivw(FixedEffects)	IQCF1_7991_54	SeqId.7991-54	SomaScan v4	NA	NA	NA	NA
CEP85	Q6P2H3	25309	TRANS	PGC3_SCZ_NoUKB	UKBB-PPP_Specific	NA,-	NA	0.00249493	0.00249493	UKBB_PPP	UKBB_PPP	0.178874	16.993	NA	NA	NA	NA	NA	NA	NA	NA	NA	NA	NA	NA	NA	NA	NA	NA	NA	NA	NA	NA	NA	NA	NA	NA	NA	NA	NA	NA	NA	NA	NA	NA	NA	NA	NA	random	0.00249493	-0.167008	0.0552282	-0.275253	-0.0587624	FALSE	FALSE	0.05	2.30899913921165,0.510799103392029	0.877306	4	11_196944_C_T,12_54298277_A_G,3_56815721_T_C,7_106732457_G_A	0.0117902	7.49e-05	TRUE	1.34e-61	-0.00353229	0.0131374	0.813223	2.44416	NA	2.3589	2.39434	0.00022694	3	NA	2	3	3	0.485467	NA	0.307448	0.494689	0.999999	0.00190787	4	-0.168905	0.0544115	Ivw(FixedEffects)	NA	NA	NA	NA	NA	NA	NA	NA	NA	CEP85:Q6P2H3:Oncology	OID21241	Oncology	Olink Explore
FUT10	Q6P4F1	19234	CIS	BIP_PGC3_noukb	deCODE_Specific	-,NA	NA	0.00454605	0.00454605	deCODE	deCODE	0.139288	16.9931	random	0.00454605	-0.0589987	0.0207921	-0.0997504	-0.018247	FALSE	FALSE	0.05	5.14995253702383,0.397855411609618	1.01488	6	8_32453793_A_G,8_32697702_A_G,8_33208165_T_C,8_33509241_A_G,8_33731181_C_T,8_34132085_T_G	0.0858433	4.18e-05	TRUE	0	-0.0521394	0.0551802	0.398216	5.26002	5.25261	4.3002	5.2526	0.00479353	5	5	4	5	5	0.384978	0.385836	0.3669	0.385836	1	NA	NA	NA	NA	NA	NA	NA	NA	NA	NA	NA	NA	NA	NA	NA	NA	NA	NA	NA	NA	NA	NA	NA	NA	NA	NA	NA	NA	NA	NA	NA	NA	NA	NA	NA	NA	NA	NA	NA	NA	FUT10	0.00379369	6	-0.0592325	0.0204615	Ivw(FixedEffects)	FUT10_7156_2	SeqId.7156-2	SomaScan v4	NA	NA	NA	NA
ANKRD27	Q96NW4	25310	CIS	PGC3_SCZ_NoUKB	deCODE_Specific	-,NA	NA	0.00454731	0.00454731	deCODE	deCODE	0.0899356	16.9978	fixed	0.00454731	-0.484623	0.170794	-0.819373	-0.149872	FALSE	FALSE	0.05	NA	1	1	19_32634149_A_G	0.0011681	6.28e-05	TRUE	7.77e-06	NA	NA	NA	NA	NA	NA	NA	NA	NA	NA	NA	NA	NA	NA	NA	NA	NA	NA	NA	NA	NA	NA	NA	NA	NA	NA	NA	NA	NA	NA	NA	NA	NA	NA	NA	NA	NA	NA	NA	NA	NA	NA	NA	NA	NA	NA	NA	NA	NA	NA	NA	NA	NA	NA	NA	NA	NA	NA	ANKRD27	0.00156602	1	-0.484623	0.153257	Wald ratio	ANKRD27_12445_50	SeqId.12445-50	SomaScan v4	NA	NA	NA	NA
TNFAIP8L2	Q6P589	26277	CIS	BIP_PGC3_noukb	UKBB-PPP_Specific	NA,+	NA	0.00454735	0.00454735	UKBB_PPP	UKBB_PPP	0.138195	16.998	NA	NA	NA	NA	NA	NA	NA	NA	NA	NA	NA	NA	NA	NA	NA	NA	NA	NA	NA	NA	NA	NA	NA	NA	NA	NA	NA	NA	NA	NA	NA	NA	NA	NA	NA	fixed	0.00454735	0.531535	0.187327	0.16438	0.89869	FALSE	FALSE	0.05	NA	1	1	1_151031527_T_C	0.00151431	2.7e-05	TRUE	4.2e-09	NA	NA	NA	NA	NA	NA	NA	NA	NA	NA	NA	NA	NA	NA	NA	NA	NA	NA	0.00196081	1	0.531535	0.171678	Wald ratio	NA	NA	NA	NA	NA	NA	NA	NA	NA	TNFAIP8L2:Q6P589:Inflammation_II	OID30629	Inflammation_II	Olink Explore
FGL2	Q14314	3696	CIS	Cognition_Meta	deCODE_Specific	+,NA	NA	0.00456639	0.00456639	deCODE	deCODE	0.133353	17.0692	fixed	0.00456639	0.183416	0.0646711	0.0566626	0.310169	FALSE	FALSE	0.05	NA	1	1	7_77221788_T_C	0.00120761	4.69e-05	TRUE	1.19e-06	NA	NA	NA	NA	NA	NA	NA	NA	NA	NA	NA	NA	NA	NA	NA	NA	NA	NA	NA	NA	NA	NA	NA	NA	NA	NA	NA	NA	NA	NA	NA	NA	NA	NA	NA	NA	NA	NA	NA	NA	NA	NA	NA	NA	NA	NA	NA	NA	NA	NA	NA	NA	NA	NA	NA	NA	NA	NA	FGL2	0.00164391	1	0.183416	0.0582642	Wald ratio	FGL2_19635_69	SeqId.19635-69	SomaScan v4	NA	NA	NA	NA
DYRK3	O43781	3094	TRANS	Cognition_Meta	deCODE_Specific	+,NA	NA	0.00250999	0.00250999	deCODE	deCODE	0.0976887	17.0955	fixed	0.00250999	0.0488492	0.0161638	0.0171687	0.0805296	FALSE	FALSE	0.05	0.740008822312082,0.389658052028366	0.860238	2	1_196695521_C_T,1_197021412_T_C	0.0165122	4.76e-05	TRUE	1.82e-100	NA	NA	NA	0.740997	0.729387	NA	0.729373	7.29e-06	1	1	NA	1	1	0.389342	0.393082	NA	0.393087	0.997846	NA	NA	NA	NA	NA	NA	NA	NA	NA	NA	NA	NA	NA	NA	NA	NA	NA	NA	NA	NA	NA	NA	NA	NA	NA	NA	NA	NA	NA	NA	NA	NA	NA	NA	NA	NA	NA	NA	NA	NA	DYRK3	0.00227364	2	0.048915	0.0160275	Ivw(FixedEffects)	DYRK3_4359_87	SeqId.4359-87	SomaScan v4	NA	NA	NA	NA
GPT	P24298	4552	CIS	Depression_iPSYCH_2023	deCODE_Specific	-,NA	NA	0.00458869	0.00458869	deCODE	deCODE	0.276653	17.1525	fixed	0.00458869	-0.281415	0.0992795	-0.475999	-0.0868309	FALSE	FALSE	0.05	NA	1	1	8_144485003_G_A	0.00106968	1.55e-05	TRUE	1.83e-07	NA	NA	NA	NA	NA	NA	NA	NA	NA	NA	NA	NA	NA	NA	NA	NA	NA	NA	NA	NA	NA	NA	NA	NA	NA	NA	NA	NA	NA	NA	NA	NA	NA	NA	NA	NA	NA	NA	NA	NA	NA	NA	NA	NA	NA	NA	NA	NA	NA	NA	NA	NA	NA	NA	NA	NA	NA	NA	GPT	0.00135393	1	-0.281415	0.0878244	Wald ratio	GPT_16015_19	SeqId.16015-19	SomaScan v4	NA	NA	NA	NA
TEPSIN	Q96N21	26458	TRANS	Cognition_Meta	deCODE_Specific	+,NA	NA	0.00251933	0.00251933	deCODE	deCODE	0.0974954	17.1592	fixed	0.00251933	0.125889	0.0416713	0.0442152	0.207564	FALSE	FALSE	0.05	NA	1	1	1_196695521_C_T	0.00279193	4.76e-05	TRUE	1.23e-15	NA	NA	NA	NA	NA	NA	NA	NA	NA	NA	NA	NA	NA	NA	NA	NA	NA	NA	NA	NA	NA	NA	NA	NA	NA	NA	NA	NA	NA	NA	NA	NA	NA	NA	NA	NA	NA	NA	NA	NA	NA	NA	NA	NA	NA	NA	NA	NA	NA	NA	NA	NA	NA	NA	NA	NA	NA	NA	ENTHD2	0.00151911	1	0.125889	0.0397001	Wald ratio	ENTHD2_7947_19	SeqId.7947-19	SomaScan v4	NA	NA	NA	NA
TSSK2	Q96PF2	11401	TRANS	Cognition_Meta	deCODE_Specific	+,NA	NA	0.0025207	0.0025207	deCODE	deCODE	0.0969973	17.1685	fixed	0.0025207	0.122976	0.0407092	0.0431876	0.202765	FALSE	FALSE	0.05	NA	1	1	1_196677131_A_G	0.00287863	4.68e-05	TRUE	3.27e-16	NA	NA	NA	NA	NA	NA	NA	NA	NA	NA	NA	NA	NA	NA	NA	NA	NA	NA	NA	NA	NA	NA	NA	NA	NA	NA	NA	NA	NA	NA	NA	NA	NA	NA	NA	NA	NA	NA	NA	NA	NA	NA	NA	NA	NA	NA	NA	NA	NA	NA	NA	NA	NA	NA	NA	NA	NA	NA	TSSK2	0.00154552	1	0.122976	0.0388428	Wald ratio	TSSK2_7873_32	SeqId.7873-32	SomaScan v4	NA	NA	NA	NA
CHCHD6	Q9BRQ6	28184	CIS	PGC3_SCZ_NoUKB	UKBB-PPP_Specific	NA,+	NA	0.00459559	0.00459559	UKBB_PPP	UKBB_PPP	0.0904121	17.1783	NA	NA	NA	NA	NA	NA	NA	NA	NA	NA	NA	NA	NA	NA	NA	NA	NA	NA	NA	NA	NA	NA	NA	NA	NA	NA	NA	NA	NA	NA	NA	NA	NA	NA	NA	fixed	0.00459559	0.0944154	0.0333141	0.0291209	0.15971	FALSE	FALSE	0.05	NA	1	1	3_126725273_T_C	0.0266493	5.1e-05	TRUE	9.84e-153	NA	NA	NA	NA	NA	NA	NA	NA	NA	NA	NA	NA	NA	NA	NA	NA	NA	NA	0.00441815	1	0.0944154	0.0331672	Wald ratio	NA	NA	NA	NA	NA	NA	NA	NA	NA	CHCHD6:Q9BRQ6:Oncology_II	OID31426	Oncology_II	Olink Explore
PKLR	P30613	9020	TRANS	PGC3_SCZ_NoUKB	BOTH	+,+	0.00317342	0.00252235	0.140668	UKBB_PPP	deCODE	0.178956	17.1797	fixed	0.140668	0.140194	0.0951558	-0.0463081	0.326696	FALSE	FALSE	0.05	0.151370582376246,0.927107929688089	0.27511	3	11_16347807_A_G,20_57416581_A_G,7_50361744_T_C	0.00320942	1.52e-05	TRUE	4.02e-19	0.0137776	0.0373469	0.775006	0.156119	0.152964	0.0200251	0.152962	1.3e-05	2	2	1	2	2	0.924909	0.92637	0.887467	0.92637	0.999993	random	0.00252235	0.203779	0.0674621	0.071556	0.336003	FALSE	FALSE	0.05	3.56094362831403,0.614186812339287	0.843913	6	11_16264638_G_A,17_80138078_T_C,20_57415349_T_C,3_49664550_G_A,6_135101158_A_T,7_50360284_G_A	0.00815121	8.89e-05	TRUE	1.53e-41	0.0185469	0.0206469	0.419814	3.95709	3.81379	3.15016	3.81189	0.000344977	5	5	4	5	5	0.555611	0.576525	0.533018	0.576805	1	0.00136413	6	0.210912	0.0658662	Ivw(FixedEffects)	PKLR	0.134826	3	0.140689	0.0940852	Ivw(FixedEffects)	PKLR_15607_56	SeqId.15607-56	SomaScan v4	PKLR:P30613:Inflammation	OID20682	Inflammation	Olink Explore
CANX	P27824	1473	TRANS	Cognition_Meta	deCODE_Specific	+,NA	NA	0.00252455	0.00252455	deCODE	deCODE	0.0965996	17.1947	fixed	0.00252455	0.166086	0.0549885	0.0583108	0.273862	FALSE	FALSE	0.05	NA	1	1	1_196697958_A_T	0.0017201	5.12e-05	TRUE	2.34e-09	NA	NA	NA	NA	NA	NA	NA	NA	NA	NA	NA	NA	NA	NA	NA	NA	NA	NA	NA	NA	NA	NA	NA	NA	NA	NA	NA	NA	NA	NA	NA	NA	NA	NA	NA	NA	NA	NA	NA	NA	NA	NA	NA	NA	NA	NA	NA	NA	NA	NA	NA	NA	NA	NA	NA	NA	NA	NA	CANX	0.00105293	1	0.166086	0.0506981	Wald ratio	CANX_8834_58	SeqId.8834-58	SomaScan v4	NA	NA	NA	NA
AMIGO2	Q86SJ2	24073	TRANS	BIP_PGC3_noukb	BOTH	+,+	0.00745061	0.00252903	0.369368	deCODE	UKBB_PPP	0.191392	17.2252	random	0.00252903	0.123218	0.0408028	0.0432461	0.20319	FALSE	FALSE	0.05	7.10332580816667,0.626362504486343	0.888402	10	1_196695521_C_T,10_80462942_T_C,12_111446804_T_C,12_56650886_G_A,14_65327609_G_A,17_7176997_C_T,3_56815721_T_C,3_98687950_T_C,6_135111414_T_C,9_133278537_C_T	0.0217586	4.85e-05	TRUE	3.12e-142	-0.00202937	0.00843845	0.815998	7.49996	7.40729	7.44212	7.40728	0.000769186	9	9	8	9	9	0.585213	0.594794	0.489766	0.594795	1	random	0.369368	0.0390534	0.0435058	-0.0462165	0.124323	FALSE	FALSE	0.05	54.8558074860167,0.000204125381421589	1.54436	24	1_43900578_G_A,10_17833858_T_G,10_45699203_C_A,10_80524756_A_T,11_126362442_C_T,11_61802358_C_T,12_111472415_A_G,12_56625659_T_C,14_100711993_G_A,14_65313186_T_C,15_58806574_T_C,17_69085137_A_G,17_7160496_T_A,17_81294762_A_G,2_9557243_A_C,20_49480071_T_C,22_39473204_C_T,3_56815721_T_C,3_98698056_G_T,5_1286401_C_A,6_135110180_T_C,7_106718770_C_T,8_9326154_A_G,9_4763176_T_C	0.0637149	0.000223163	TRUE	0	-0.000908159	0.00902712	0.920776	74.8988	74.7807	74.8643	74.8097	0.0115628	23	23	22	23	23	2.08e-07	2.18e-07	1.11e-07	2.15e-07	1	0.0673742	24	0.0508367	0.0277922	Ivw(FixedEffects)	AMIGO2	0.00188348	10	0.125448	0.0403628	Ivw(FixedEffects)	AMIGO2_14134_49	SeqId.14134-49	SomaScan v4	AMIGO2:Q86SJ2:Oncology	OID21370	Oncology	Olink Explore
TGFB3	P10600	11769	TRANS	Cognition_Meta	deCODE_Specific	+,NA	NA	0.00253143	0.00253143	deCODE	deCODE	0.0963216	17.2416	fixed	0.00253143	0.12526	0.0414829	0.0439551	0.206565	FALSE	FALSE	0.05	NA	1	1	1_196695521_C_T	0.00276384	4.76e-05	TRUE	1.8e-15	NA	NA	NA	NA	NA	NA	NA	NA	NA	NA	NA	NA	NA	NA	NA	NA	NA	NA	NA	NA	NA	NA	NA	NA	NA	NA	NA	NA	NA	NA	NA	NA	NA	NA	NA	NA	NA	NA	NA	NA	NA	NA	NA	NA	NA	NA	NA	NA	NA	NA	NA	NA	NA	NA	NA	NA	NA	NA	TGFB3	0.00151911	1	0.12526	0.0395016	Wald ratio	TGFB3_3520_58	SeqId.3520-58	SomaScan v4	NA	NA	NA	NA
HBEGF	Q99075	3059	TRANS	Cognition_Meta	UKBB-PPP_Specific	NA,+	NA	0.00253221	0.00253221	UKBB_PPP	UKBB_PPP	0.0958159	17.2469	NA	NA	NA	NA	NA	NA	NA	NA	NA	NA	NA	NA	NA	NA	NA	NA	NA	NA	NA	NA	NA	NA	NA	NA	NA	NA	NA	NA	NA	NA	NA	NA	NA	NA	NA	random	0.00253221	0.0326686	0.0108193	0.0114631	0.0538741	FALSE	FALSE	0.05	96.7388152621658,1.19824613591707e-05	1.4662	46	1_156902203_C_T,1_199041592_C_T,1_247876149_C_T,10_102583047_G_A,10_3096995_A_G,10_63292445_T_C,10_69477626_C_T,12_121779004_A_G,12_3129999_C_T,12_6184207_G_A,12_64612578_C_T,14_70187041_G_A,15_64790576_C_T,15_64868193_T_A,16_81837364_C_T,17_29555687_A_C,18_23141009_G_T,19_1078995_A_G,19_16095202_C_T,19_55027612_T_C,19_8418152_C_T,2_240571486_G_A,2_27508073_T_C,20_19281278_G_A,20_3890285_C_T,20_50604766_T_C,21_35008555_G_A,22_19122251_A_G,3_123116385_T_C,3_18209017_C_A,3_47300311_G_A,3_56815721_T_C,3_56916027_G_A,4_101873464_A_T,5_132387259_C_T,5_172177126_G_A,6_163443194_A_C,6_41200025_A_G,6_70633133_T_C,7_100471313_T_C,7_106733272_C_T,7_80589645_C_T,8_105578478_A_G,9_134040643_C_T,9_4746539_C_T,9_96430637_A_C	0.101556	0.000625064	TRUE	0	-0.00324309	0.00175965	0.0720681	103.554	102.906	96.1322	103.077	0.00274951	45	45	44	45	45	1.64e-06	1.99e-06	9.42e-06	1.89e-06	1	3.95568e-06	46	0.0334543	0.00725109	Ivw(FixedEffects)	NA	NA	NA	NA	NA	NA	NA	NA	NA	HBEGF:Q99075:Oncology	OID21465	Oncology	Olink Explore
PTRH2	Q9Y3E5	24265	TRANS	BIP_PGC3_noukb	deCODE_Specific	+,NA	NA	0.0025327	0.0025327	deCODE	deCODE	0.189563	17.2502	fixed	0.0025327	0.246578	0.0816643	0.0865186	0.406637	FALSE	FALSE	0.05	0.244867650912908,0.620712335122189	0.494841	2	1_196695521_C_T,3_165743688_A_G	0.00614196	2.79e-05	TRUE	2.25e-39	NA	NA	NA	0.25663	0.245756	NA	0.245748	2.34e-05	1	1	NA	1	1	0.612445	0.620079	NA	0.620085	0.996142	NA	NA	NA	NA	NA	NA	NA	NA	NA	NA	NA	NA	NA	NA	NA	NA	NA	NA	NA	NA	NA	NA	NA	NA	NA	NA	NA	NA	NA	NA	NA	NA	NA	NA	NA	NA	NA	NA	NA	NA	PTRH2	0.00196984	2	0.247184	0.0798724	Ivw(FixedEffects)	PTRH2_16887_29	SeqId.16887-29	SomaScan v4	NA	NA	NA	NA
CRADD	P78560	2340	TRANS	BIP_PGC3_noukb	BOTH	-,-	0.0103806	0.00253833	0.538429	UKBB_PPP	deCODE	0.187919	17.2886	fixed	0.538429	-0.128797	0.209362	-0.539139	0.281544	FALSE	FALSE	0.05	NA	1	1	11_130408315_C_T	0.000930025	1.06e-06	TRUE	1.26e-07	NA	NA	NA	NA	NA	NA	NA	NA	NA	NA	NA	NA	NA	NA	NA	NA	NA	NA	random	0.00253833	-0.185598	0.0614821	-0.306101	-0.0650955	FALSE	FALSE	0.05	7.55065982364351,0.672635201649077	0.868945	11	10_59733591_A_G,10_63344740_A_G,11_180258_T_C,12_54332691_A_G,17_29518756_C_T,19_55027704_T_G,3_56815721_T_C,5_132468655_C_A,7_106733200_C_T,8_105569300_A_T,9_4745675_G_A	0.0130469	5.06e-05	TRUE	2.13e-78	0.0116317	0.0151836	0.463255	7.82306	7.64626	7.2362	7.65683	0.000836664	10	10	9	10	10	0.646115	0.663345	0.612542	0.662317	1	0.00154699	11	-0.190812	0.0602743	Ivw(FixedEffects)	CRADD	0.536076	1	-0.128797	0.208155	Wald ratio	CRADD_15322_35	SeqId.15322-35	SomaScan v4	CRADD:P78560:Neurology	OID20923	Neurology	Olink Explore
SYT9	Q86SS6	19265	TRANS	Cognition_Meta	deCODE_Specific	+,NA	NA	0.00254309	0.00254309	deCODE	deCODE	0.0956962	17.321	fixed	0.00254309	0.127168	0.042134	0.0445863	0.209749	FALSE	FALSE	0.05	NA	1	1	1_196695521_C_T	0.00273655	4.76e-05	TRUE	2.59e-15	NA	NA	NA	NA	NA	NA	NA	NA	NA	NA	NA	NA	NA	NA	NA	NA	NA	NA	NA	NA	NA	NA	NA	NA	NA	NA	NA	NA	NA	NA	NA	NA	NA	NA	NA	NA	NA	NA	NA	NA	NA	NA	NA	NA	NA	NA	NA	NA	NA	NA	NA	NA	NA	NA	NA	NA	NA	NA	SYT9	0.00151911	1	0.127168	0.0401032	Wald ratio	SYT9_8066_38	SeqId.8066-38	SomaScan v4	NA	NA	NA	NA
GSR	P00390	4623	CIS	PGC3_SCZ_NoUKB	BOTH	+,+	0.005045	0.00464947	0.128869	UKBB_PPP	deCODE	0.0909932	17.3797	fixed	0.128869	0.127479	0.0839461	-0.0370527	0.29201	FALSE	FALSE	0.05	0.211095636948825,0.645910007104782	0.459451	2	8_30761509_C_T,8_31276549_A_T	0.00476166	1.71e-05	TRUE	6.09e-28	NA	NA	NA	0.216049	0.21468	NA	0.214677	0.000171732	1	1	NA	1	1	0.642067	0.643124	NA	0.643126	0.989544	fixed	0.00464947	0.199998	0.0706613	0.0615038	0.338491	FALSE	FALSE	0.05	NA	1	1	8_30699094_T_C	0.00671784	5.21e-05	TRUE	5.87e-36	NA	NA	NA	NA	NA	NA	NA	NA	NA	NA	NA	NA	NA	NA	NA	NA	NA	NA	0.00395772	1	0.199998	0.0694071	Wald ratio	GSR	0.125902	2	0.127589	0.0833663	Ivw(FixedEffects)	GSR_19273_3	SeqId.19273-3	SomaScan v4	GSR:P00390:Inflammation_II	OID30700	Inflammation_II	Olink Explore
WFIKKN2	Q8TEU8	30916	TRANS	Depression_iPSYCH_2023	BOTH	-,-	0.0101901	0.00255237	0.524167	UKBB_PPP	deCODE	0.347683	17.3842	fixed	0.524167	-0.0628756	0.0987159	-0.256355	0.130604	FALSE	FALSE	0.05	NA	1	1	1_179504138_T_C	0.000862552	6.17e-07	TRUE	1.6e-07	NA	NA	NA	NA	NA	NA	NA	NA	NA	NA	NA	NA	NA	NA	NA	NA	NA	NA	random	0.00255237	-0.0963115	0.0319223	-0.158878	-0.033745	FALSE	FALSE	0.05	5.81388968287798,0.561641003186739	0.911348	8	1_30881966_T_C,16_79123857_T_C,19_35848345_C_T,20_3705789_C_T,20_40011196_C_T,3_190937970_A_T,3_52711071_T_C,5_61293912_C_T	0.0123469	2.55e-05	TRUE	3.23e-81	-0.00293314	0.00452846	0.541147	6.74649	6.57952	6.30559	6.57709	0.000128625	7	7	6	7	7	0.455744	0.473931	0.389843	0.474199	1	0.00130276	8	-0.100738	0.0313301	Ivw(FixedEffects)	WFIKKN2	0.521385	1	-0.0628756	0.0980574	Wald ratio	WFIKKN2_3235_50	SeqId.3235-50	SomaScan v4	WFIKKN2:Q8TEU8:Inflammation	OID20785	Inflammation	Olink Explore
HP	P00738	5141	CIS	PGC3_SCZ_NoUKB	deCODE_Specific	+,NA	NA	0.00465287	0.00465287	deCODE	deCODE	0.0905855	17.3924	random	0.00465287	0.0527063	0.0186233	0.0162054	0.0892072	FALSE	FALSE	0.05	3.95015214333523,0.683422238579415	0.811393	7	16_71452202_C_T,16_72033433_C_A,16_72317898_G_T,16_72437015_A_G,16_72625574_A_G,16_72659536_T_C,16_72849262_G_A	0.0829164	9.57e-05	TRUE	0	-0.0236413	0.0198027	0.286086	3.99415	3.98332	2.56889	3.98331	0.00290838	6	6	5	6	6	0.677468	0.678934	0.766086	0.678936	1	NA	NA	NA	NA	NA	NA	NA	NA	NA	NA	NA	NA	NA	NA	NA	NA	NA	NA	NA	NA	NA	NA	NA	NA	NA	NA	NA	NA	NA	NA	NA	NA	NA	NA	NA	NA	NA	NA	NA	NA	HP	0.00441894	7	0.0529027	0.0185846	Ivw(FixedEffects)	HP_3054_3	SeqId.3054-3	SomaScan v4	NA	NA	NA	NA
NUDT16	Q96DE0	26442	TRANS	BIP_PGC3_noukb	UKBB-PPP_Specific	NA,-	NA	0.0025576	0.0025576	UKBB_PPP	UKBB_PPP	0.18731	17.4198	NA	NA	NA	NA	NA	NA	NA	NA	NA	NA	NA	NA	NA	NA	NA	NA	NA	NA	NA	NA	NA	NA	NA	NA	NA	NA	NA	NA	NA	NA	NA	NA	NA	NA	NA	random	0.0025576	-0.212341	0.0703946	-0.350312	-0.0743703	FALSE	FALSE	0.05	6.92545864019327,0.436682186368378	0.994661	8	10_63188924_T_C,12_111395984_G_A,12_54298277_A_G,17_29518756_C_T,19_55022111_T_C,3_56815721_T_C,4_171540485_C_A,5_132485305_G_A	0.010623	6.7e-05	TRUE	4.32e-62	0.0116581	0.0168443	0.514744	7.16748	6.9664	6.63756	6.96284	0.00104238	7	7	6	7	7	0.411652	0.432387	0.355668	0.432759	1	0.00154349	8	-0.217693	0.0687513	Ivw(FixedEffects)	NA	NA	NA	NA	NA	NA	NA	NA	NA	NUDT16:Q96DE0:Oncology_II	OID31484	Oncology_II	Olink Explore
EIF1AY	O14602	3252	TRANS	PGC3_SCZ_NoUKB	deCODE_Specific	-,NA	NA	0.00255816	0.00255816	deCODE	deCODE	0.179625	17.4236	fixed	0.00255816	-0.216266	0.0716974	-0.35679	-0.0757419	FALSE	FALSE	0.05	1.17736387728576,0.55505840383178	0.767256	3	11_198986_T_C,12_54298277_A_G,3_56815721_T_C	0.005554	6.83e-05	TRUE	1.25e-29	0.00206045	0.0167629	0.922139	1.23667	1.1843	1.21826	1.184	8.9e-05	2	2	1	2	2	0.538842	0.553136	0.269703	0.553219	0.999956	NA	NA	NA	NA	NA	NA	NA	NA	NA	NA	NA	NA	NA	NA	NA	NA	NA	NA	NA	NA	NA	NA	NA	NA	NA	NA	NA	NA	NA	NA	NA	NA	NA	NA	NA	NA	NA	NA	NA	NA	EIF1AY	0.00176135	3	-0.218393	0.0698239	Ivw(FixedEffects)	EIF1AY_19224_5	SeqId.19224-5	SomaScan v4	NA	NA	NA	NA
EBI3_IL27	EBI3_IL27	0	CIS	Cognition_Meta	UKBB-PPP_Specific	NA,+	NA	0.00466172	0.00466172	UKBB_PPP	UKBB_PPP	0.135081	17.4255	NA	NA	NA	NA	NA	NA	NA	NA	NA	NA	NA	NA	NA	NA	NA	NA	NA	NA	NA	NA	NA	NA	NA	NA	NA	NA	NA	NA	NA	NA	NA	NA	NA	NA	NA	random	0.00466172	0.0357205	0.0126242	0.0109775	0.0604635	FALSE	FALSE	0.05	3.25569472469168,0.660631325300272	0.806932	6	19_4198789_G_A,19_4266762_G_A,19_4268514_C_T,19_4274499_C_A,19_4419340_T_G,19_4461797_G_A	0.0394706	7.77e-05	TRUE	8.82e-230	-0.0112551	0.0114533	0.381397	3.31101	3.29095	2.34533	3.29089	0.000551792	5	5	4	5	5	0.652157	0.655228	0.672529	0.655236	1	0.00434918	6	0.0358545	0.0125732	Ivw(FixedEffects)	NA	NA	NA	NA	NA	NA	NA	NA	NA	EBI3_IL27:Q14213_Q8NEV9:Oncology	NA	Oncology	NA
PROK1	P58294	18454	TRANS	Cognition_Meta	BOTH	+,+	0.0148838	0.00255906	0.810203	deCODE	UKBB_PPP	0.0957679	17.4298	fixed	0.00255906	0.128143	0.042484	0.0448761	0.21141	FALSE	FALSE	0.05	NA	1	1	1_196695521_C_T	0.00270031	4.76e-05	TRUE	4.2e-15	NA	NA	NA	NA	NA	NA	NA	NA	NA	NA	NA	NA	NA	NA	NA	NA	NA	NA	random	0.810203	0.0172363	0.0717691	-0.123429	0.157901	FALSE	FALSE	0.05	6.68738251217013,0.0825584122142417	1.49303	4	15_40041456_G_A,17_69085137_A_G,6_7109200_C_T,8_23536059_G_A	0.00501591	3.51e-05	TRUE	2.06e-28	0.00142073	0.0138582	0.927698	7.16292	NA	7.12547	7.15586	8.49e-05	3	NA	2	3	3	0.0668824	NA	0.0283611	0.0670923	1	0.695244	4	0.0184346	0.0470572	Ivw(FixedEffects)	PROK1	0.00151911	1	0.128143	0.0404109	Wald ratio	PROK1_2247_20	SeqId.2247-20	SomaScan v4	PROK1:P58294:Inflammation	OID20543	Inflammation	Olink Explore
CTCF	P49711	13723	TRANS	Cognition_Meta	deCODE_Specific	+,NA	NA	0.00256031	0.00256031	deCODE	deCODE	0.0952911	17.4383	fixed	0.00256031	0.126846	0.0420559	0.0444176	0.209274	FALSE	FALSE	0.05	NA	1	1	1_196695521_C_T	0.00269745	4.76e-05	TRUE	4.37e-15	NA	NA	NA	NA	NA	NA	NA	NA	NA	NA	NA	NA	NA	NA	NA	NA	NA	NA	NA	NA	NA	NA	NA	NA	NA	NA	NA	NA	NA	NA	NA	NA	NA	NA	NA	NA	NA	NA	NA	NA	NA	NA	NA	NA	NA	NA	NA	NA	NA	NA	NA	NA	NA	NA	NA	NA	NA	NA	CTCF	0.00151911	1	0.126846	0.0400016	Wald ratio	CTCF_14624_51	SeqId.14624-51	SomaScan v4	NA	NA	NA	NA
LECT2	O14960	6550	TRANS	Cognition_Meta	BOTH	+,+	0.0140825	0.0025627	0.758709	deCODE	UKBB_PPP	0.0948615	17.4545	fixed	0.0025627	0.128802	0.0427085	0.0450949	0.212509	FALSE	FALSE	0.05	NA	1	1	1_196695521_C_T	0.00269206	4.76e-05	TRUE	4.69e-15	NA	NA	NA	NA	NA	NA	NA	NA	NA	NA	NA	NA	NA	NA	NA	NA	NA	NA	random	0.758709	0.00573523	0.0186708	-0.0308588	0.0423293	FALSE	FALSE	0.05	26.4815038318073,0.11732218676587	1.18058	20	1_19978433_G_A,10_73918082_C_A,11_116789970_G_A,14_94378610_C_T,19_51081659_G_A,2_167077224_T_G,2_27508073_T_C,4_148060255_G_A,4_186218785_A_G,5_136939605_G_A,5_137022500_A_G,5_137044246_G_A,5_137318061_C_T,5_137442203_G_A,5_137448287_C_T,6_160722344_A_G,6_160954552_C_T,6_396321_C_T,8_125494452_G_A,9_133274295_A_T	0.0395366	0.000164696	TRUE	5.35e-225	0.00198004	0.00209765	0.357703	28.1527	28.1502	26.8249	28.1507	0.00343853	19	19	18	19	19	0.0805328	0.08058	0.0823388	0.0805719	1	0.714457	20	0.0057346	0.0156736	Ivw(FixedEffects)	LECT2	0.00151911	1	0.128802	0.0406186	Wald ratio	LECT2_16763_11	SeqId.16763-11	SomaScan v4	LECT2:O14960:Cardiometabolic_II	OID30320	Cardiometabolic_II	Olink Explore
BICDL1	Q6ZP65	28095	TRANS	Cognition_Meta	deCODE_Specific	+,NA	NA	0.00256726	0.00256726	deCODE	deCODE	0.0945169	17.4856	fixed	0.00256726	0.128143	0.0424977	0.0448493	0.211437	FALSE	FALSE	0.05	NA	1	1	1_196695521_C_T	0.00268306	4.76e-05	TRUE	5.33e-15	NA	NA	NA	NA	NA	NA	NA	NA	NA	NA	NA	NA	NA	NA	NA	NA	NA	NA	NA	NA	NA	NA	NA	NA	NA	NA	NA	NA	NA	NA	NA	NA	NA	NA	NA	NA	NA	NA	NA	NA	NA	NA	NA	NA	NA	NA	NA	NA	NA	NA	NA	NA	NA	NA	NA	NA	NA	NA	CCDC64	0.00151911	1	0.128143	0.0404109	Wald ratio	CCDC64_11158_40	SeqId.11158-40	SomaScan v4	NA	NA	NA	NA
STAMBPL1	Q96FJ0	24105	TRANS	Cognition_Meta	deCODE_Specific	+,NA	NA	0.0025723	0.0025723	deCODE	deCODE	0.0941931	17.5199	fixed	0.0025723	0.120559	0.0399902	0.0421793	0.198938	FALSE	FALSE	0.05	NA	1	1	1_196702851_T_C	0.00287801	4.72e-05	TRUE	3.75e-16	NA	NA	NA	NA	NA	NA	NA	NA	NA	NA	NA	NA	NA	NA	NA	NA	NA	NA	NA	NA	NA	NA	NA	NA	NA	NA	NA	NA	NA	NA	NA	NA	NA	NA	NA	NA	NA	NA	NA	NA	NA	NA	NA	NA	NA	NA	NA	NA	NA	NA	NA	NA	NA	NA	NA	NA	NA	NA	STAMBPL1	0.00158311	1	0.120559	0.0381636	Wald ratio	STAMBPL1_12401_3	SeqId.12401-3	SomaScan v4	NA	NA	NA	NA
GRK5	P34947	4544	TRANS	PGC3_SCZ_NoUKB	UKBB-PPP_Specific	NA,+	NA	0.00257679	0.00257679	UKBB_PPP	UKBB_PPP	0.179087	17.5505	NA	NA	NA	NA	NA	NA	NA	NA	NA	NA	NA	NA	NA	NA	NA	NA	NA	NA	NA	NA	NA	NA	NA	NA	NA	NA	NA	NA	NA	NA	NA	NA	NA	NA	NA	fixed	0.00257679	0.592311	0.196509	0.207161	0.977461	FALSE	FALSE	0.05	NA	1	1	10_63431885_G_T	0.00108759	7.67e-05	TRUE	6.03e-05	NA	NA	NA	NA	NA	NA	NA	NA	NA	NA	NA	NA	NA	NA	NA	NA	NA	NA	0.000488963	1	0.592311	0.169876	Wald ratio	NA	NA	NA	NA	NA	NA	NA	NA	NA	GRK5:P34947:Cardiometabolic	OID20066	Cardiometabolic	Olink Explore
SMIM24	O75264	37244	TRANS	Cognition_Meta	deCODE_Specific	+,NA	NA	0.00257691	0.00257691	deCODE	deCODE	0.0938574	17.5513	fixed	0.00257691	0.0686771	0.0227848	0.0240197	0.113334	FALSE	FALSE	0.05	0.768441564523953,0.380699598982347	0.876608	2	1_196695521_C_T,2_3592552_C_T	0.00883881	4.84e-05	TRUE	5.3e-52	NA	NA	NA	0.775242	0.752461	NA	0.752407	1.13e-05	1	1	NA	1	1	0.3786	0.385698	NA	0.385715	0.997313	NA	NA	NA	NA	NA	NA	NA	NA	NA	NA	NA	NA	NA	NA	NA	NA	NA	NA	NA	NA	NA	NA	NA	NA	NA	NA	NA	NA	NA	NA	NA	NA	NA	NA	NA	NA	NA	NA	NA	NA	SMIM24	0.00211456	2	0.0689234	0.0224239	Ivw(FixedEffects)	SMIM24_7108_7	SeqId.7108-7	SomaScan v4	NA	NA	NA	NA
IMPA1	P29218	6050	CIS	Cognition_Meta	UKBB-PPP_Specific	NA,-	NA	0.00470393	0.00470393	UKBB_PPP	UKBB_PPP	0.135256	17.5833	NA	NA	NA	NA	NA	NA	NA	NA	NA	NA	NA	NA	NA	NA	NA	NA	NA	NA	NA	NA	NA	NA	NA	NA	NA	NA	NA	NA	NA	NA	NA	NA	NA	NA	NA	fixed	0.00470393	-0.04454	0.0157572	-0.0754235	-0.0136564	FALSE	FALSE	0.05	NA	1	1	8_81663548_C_T	0.0194448	3.76e-05	TRUE	2.12e-115	NA	NA	NA	NA	NA	NA	NA	NA	NA	NA	NA	NA	NA	NA	NA	NA	NA	NA	0.00445513	1	-0.04454	0.015661	Wald ratio	NA	NA	NA	NA	NA	NA	NA	NA	NA	IMPA1:P29218:Neurology	OID20907	Neurology	Olink Explore
INSL6	Q9Y581	6089	TRANS	Cognition_Meta	deCODE_Specific	+,NA	NA	0.00258391	0.00258391	deCODE	deCODE	0.0936116	17.599	fixed	0.00258391	0.128802	0.042744	0.0450254	0.212579	FALSE	FALSE	0.05	NA	1	1	1_196695521_C_T	0.00264642	4.76e-05	TRUE	8.64e-15	NA	NA	NA	NA	NA	NA	NA	NA	NA	NA	NA	NA	NA	NA	NA	NA	NA	NA	NA	NA	NA	NA	NA	NA	NA	NA	NA	NA	NA	NA	NA	NA	NA	NA	NA	NA	NA	NA	NA	NA	NA	NA	NA	NA	NA	NA	NA	NA	NA	NA	NA	NA	NA	NA	NA	NA	NA	NA	INSL6	0.00151911	1	0.128802	0.0406186	Wald ratio	INSL6_5754_76	SeqId.5754-76	SomaScan v4	NA	NA	NA	NA
ITGAV	P06756	6150	CIS	Cognition_Meta	UKBB-PPP_Specific	NA,-	NA	0.00470879	0.00470879	UKBB_PPP	UKBB_PPP	0.134362	17.6015	NA	NA	NA	NA	NA	NA	NA	NA	NA	NA	NA	NA	NA	NA	NA	NA	NA	NA	NA	NA	NA	NA	NA	NA	NA	NA	NA	NA	NA	NA	NA	NA	NA	NA	NA	fixed	0.00470879	-0.0596872	0.0211184	-0.101079	-0.0182958	FALSE	FALSE	0.05	0.0230097963499866,0.879431600086343	0.15169	2	2_186667646_T_G,2_186845177_A_T	0.0134524	4.02e-05	TRUE	4.09e-77	NA	NA	NA	0.023248	0.0229336	NA	0.0229336	3.77e-07	1	1	NA	1	1	0.878814	0.87963	NA	0.87963	0.99951	0.00434138	2	-0.0596966	0.0209298	Ivw(FixedEffects)	NA	NA	NA	NA	NA	NA	NA	NA	NA	ITGAV:P06756:Oncology	OID21416	Oncology	Olink Explore
DSC3	Q14574	3037	TRANS	Cognition_Meta	deCODE_Specific	+,NA	NA	0.00259018	0.00259018	deCODE	deCODE	0.0933422	17.6417	fixed	0.00259018	0.168879	0.0560574	0.0590082	0.278749	FALSE	FALSE	0.05	NA	1	1	1_196701709_A_G	0.00161462	5.03e-05	TRUE	8.05e-09	NA	NA	NA	NA	NA	NA	NA	NA	NA	NA	NA	NA	NA	NA	NA	NA	NA	NA	NA	NA	NA	NA	NA	NA	NA	NA	NA	NA	NA	NA	NA	NA	NA	NA	NA	NA	NA	NA	NA	NA	NA	NA	NA	NA	NA	NA	NA	NA	NA	NA	NA	NA	NA	NA	NA	NA	NA	NA	DSC3	0.00101986	1	0.168879	0.0514092	Wald ratio	DSC3_4981_6	SeqId.4981-6	SomaScan v4	NA	NA	NA	NA
TAFA4	Q96LR4	21591	TRANS	Cognition_Meta	deCODE_Specific	+,NA	NA	0.00259022	0.00259022	deCODE	deCODE	0.0928525	17.642	fixed	0.00259022	0.128968	0.0428095	0.0450627	0.212873	FALSE	FALSE	0.05	NA	1	1	1_196695521_C_T	0.00263304	4.76e-05	TRUE	1.03e-14	NA	NA	NA	NA	NA	NA	NA	NA	NA	NA	NA	NA	NA	NA	NA	NA	NA	NA	NA	NA	NA	NA	NA	NA	NA	NA	NA	NA	NA	NA	NA	NA	NA	NA	NA	NA	NA	NA	NA	NA	NA	NA	NA	NA	NA	NA	NA	NA	NA	NA	NA	NA	NA	NA	NA	NA	NA	NA	FAM19A4	0.00151911	1	0.128968	0.0406709	Wald ratio	FAM19A4_6511_17	SeqId.6511-17	SomaScan v4	NA	NA	NA	NA
IFNA14	P01570	5420	TRANS	Cognition_Meta	deCODE_Specific	+,NA	NA	0.00259472	0.00259472	deCODE	deCODE	0.0925271	17.6727	fixed	0.00259472	0.123235	0.0409136	0.0430454	0.203424	FALSE	FALSE	0.05	NA	1	1	1_196702851_T_C	0.00282163	4.72e-05	TRUE	7.93e-16	NA	NA	NA	NA	NA	NA	NA	NA	NA	NA	NA	NA	NA	NA	NA	NA	NA	NA	NA	NA	NA	NA	NA	NA	NA	NA	NA	NA	NA	NA	NA	NA	NA	NA	NA	NA	NA	NA	NA	NA	NA	NA	NA	NA	NA	NA	NA	NA	NA	NA	NA	NA	NA	NA	NA	NA	NA	NA	IFNA14	0.00158311	1	0.123235	0.0390106	Wald ratio	IFNA14_7180_114	SeqId.7180-114	SomaScan v4	NA	NA	NA	NA
ANXA7	P20073	545	CIS	Depression_iPSYCH_2023	deCODE_Specific	-,NA	NA	0.00473246	0.00473246	deCODE	deCODE	0.280792	17.6899	fixed	0.00473246	-0.381257	0.134973	-0.645798	-0.116716	FALSE	FALSE	0.05	NA	1	1	10_72557509_T_C	0.000963996	2.45e-05	TRUE	2.4e-06	NA	NA	NA	NA	NA	NA	NA	NA	NA	NA	NA	NA	NA	NA	NA	NA	NA	NA	NA	NA	NA	NA	NA	NA	NA	NA	NA	NA	NA	NA	NA	NA	NA	NA	NA	NA	NA	NA	NA	NA	NA	NA	NA	NA	NA	NA	NA	NA	NA	NA	NA	NA	NA	NA	NA	NA	NA	NA	ANXA7	0.00125005	1	-0.381257	0.118138	Wald ratio	ANXA7_18244_1	SeqId.18244-1	SomaScan v4	NA	NA	NA	NA
AGER	Q15109	320	CIS	BIP_PGC3_noukb	BOTH	+,+	0.020837	0.00473631	0.64832	UKBB_PPP	deCODE	0.142777	17.7043	fixed	0.64832	0.0161984	0.0355153	-0.0534102	0.0858071	FALSE	FALSE	0.05	0.491622042667312,0.483204639255451	0.701158	2	6_31896897_T_C,6_32673082_A_C	0.0321271	2.33e-06	TRUE	2.41e-224	NA	NA	NA	0.492134	0.492085	NA	0.492085	0.000194479	1	1	NA	1	1	0.482977	0.482999	NA	0.482999	0.988873	fixed	0.00473631	0.168331	0.0595978	0.051521	0.28514	FALSE	FALSE	0.05	3.31309891994346,0.19079619548521	1.28707	3	6_31383764_A_G,6_32187804_A_G,6_32457189_T_G	0.0179714	3.71e-05	TRUE	3.74e-111	0.0078118	0.120378	0.958745	3.33431	NA	3.32033	3.3002	0.00167437	2	NA	1	2	2	0.188783	NA	0.0684282	0.192031	0.999163	0.00418288	3	0.168994	0.0590055	Ivw(FixedEffects)	AGER	0.648339	2	0.0161934	0.0355062	Ivw(FixedEffects)	AGER_4125_52	SeqId.4125-52	SomaScan v4	AGER:Q15109:Inflammation	OID20756	Inflammation	Olink Explore
CEACAM21	Q3KPI0	28834	CIS	Depression_iPSYCH_2023	UKBB-PPP_Specific	NA,+	NA	0.00475448	0.00475448	UKBB_PPP	UKBB_PPP	0.277691	17.7722	NA	NA	NA	NA	NA	NA	NA	NA	NA	NA	NA	NA	NA	NA	NA	NA	NA	NA	NA	NA	NA	NA	NA	NA	NA	NA	NA	NA	NA	NA	NA	NA	NA	NA	NA	random	0.00475448	0.0188252	0.006668	0.00575615	0.0318942	FALSE	FALSE	0.05	20.6972853359102,0.477559192080945	0.992766	22	19_41312640_T_G,19_41382540_T_C,19_41385297_G_A,19_41396189_G_A,19_41442208_C_A,19_41459593_C_T,19_41464104_C_A,19_41477092_T_A,19_41510585_A_T,19_41538895_C_T,19_41553185_C_T,19_41553620_G_A,19_41601989_G_A,19_41613741_C_T,19_41617965_C_T,19_41619516_T_A,19_41631031_C_T,19_41663006_C_T,19_41715509_G_A,19_41720944_T_C,19_41800368_G_A,19_42401630_C_T	0.209462	5.61e-05	TRUE	0	0.00374055	0.00688778	0.593083	20.8654	20.8488	20.5622	20.8562	0.00935799	21	21	20	21	21	0.46719	0.468212	0.423292	0.467758	1	0.00450669	22	0.018911	0.00665802	Ivw(FixedEffects)	NA	NA	NA	NA	NA	NA	NA	NA	NA	CEACAM21:Q3KPI0:Inflammation	OID20548	Inflammation	Olink Explore
JAML	Q86YT9	19084	TRANS	Cognition_Meta	deCODE_Specific	+,NA	NA	0.00261578	0.00261578	deCODE	deCODE	0.0927922	17.8161	fixed	0.00261578	0.147514	0.0490142	0.0514478	0.24358	FALSE	FALSE	0.05	NA	1	1	1_196677046_T_G	0.00204348	4.83e-05	TRUE	2.58e-11	NA	NA	NA	NA	NA	NA	NA	NA	NA	NA	NA	NA	NA	NA	NA	NA	NA	NA	NA	NA	NA	NA	NA	NA	NA	NA	NA	NA	NA	NA	NA	NA	NA	NA	NA	NA	NA	NA	NA	NA	NA	NA	NA	NA	NA	NA	NA	NA	NA	NA	NA	NA	NA	NA	NA	NA	NA	NA	AMICA1	0.00129094	1	0.147514	0.0458404	Wald ratio	AMICA1_5094_62	SeqId.5094-62	SomaScan v4	NA	NA	NA	NA
LRRC4B	Q9NT99	25042	CIS	Depression_iPSYCH_2023	deCODE_Specific	+,NA	NA	0.00477422	0.00477422	deCODE	deCODE	0.274555	17.8461	fixed	0.00477422	0.214756	0.0761036	0.0655953	0.363916	FALSE	FALSE	0.05	NA	1	1	19_50627652_G_A	0.00158368	1.38e-05	TRUE	3.64e-11	NA	NA	NA	NA	NA	NA	NA	NA	NA	NA	NA	NA	NA	NA	NA	NA	NA	NA	NA	NA	NA	NA	NA	NA	NA	NA	NA	NA	NA	NA	NA	NA	NA	NA	NA	NA	NA	NA	NA	NA	NA	NA	NA	NA	NA	NA	NA	NA	NA	NA	NA	NA	NA	NA	NA	NA	NA	NA	LRRC4B	0.00231496	1	0.214756	0.0704918	Wald ratio	LRRC4B_9916_146	SeqId.9916-146	SomaScan v4	NA	NA	NA	NA
KIAA1549L	Q6ZVL6	24836	TRANS	Cognition_Meta	deCODE_Specific	+,NA	NA	0.00262167	0.00262167	deCODE	deCODE	0.0925191	17.8562	fixed	0.00262167	0.127654	0.0424248	0.0445023	0.210805	FALSE	FALSE	0.05	NA	1	1	1_196695521_C_T	0.00256969	4.76e-05	TRUE	2.42e-14	NA	NA	NA	NA	NA	NA	NA	NA	NA	NA	NA	NA	NA	NA	NA	NA	NA	NA	NA	NA	NA	NA	NA	NA	NA	NA	NA	NA	NA	NA	NA	NA	NA	NA	NA	NA	NA	NA	NA	NA	NA	NA	NA	NA	NA	NA	NA	NA	NA	NA	NA	NA	NA	NA	NA	NA	NA	NA	KIAA1549L	0.00151911	1	0.127654	0.0402564	Wald ratio	KIAA1549L_11145_72	SeqId.11145-72	SomaScan v4	NA	NA	NA	NA
PTPN6	P29350	9658	TRANS	PGC3_SCZ_NoUKB	BOTH	-,-	0.00262607	0.00262607	0.0177915	metap	deCODE	0.180669	17.8862	fixed	0.0177915	-0.440094	0.185699	-0.804058	-0.0761302	FALSE	FALSE	0.05	NA	1	1	3_56815721_T_C	0.000914309	4.22e-05	TRUE	5.26e-05	NA	NA	NA	NA	NA	NA	NA	NA	NA	NA	NA	NA	NA	NA	NA	NA	NA	NA	random	0.0161195	-0.174551	0.0725424	-0.316732	-0.0323709	FALSE	FALSE	0.05	5.89710264015459,0.316360413883291	1.08601	6	11_268927_C_T,12_54298277_A_G,19_55027704_T_G,3_56815721_T_C,5_132485305_G_A,7_106733200_C_T	0.00838085	8.7e-05	TRUE	8.58e-43	0.00625166	0.0237434	0.805325	6.2309	6.07242	6.12475	6.06956	0.000481191	5	5	4	5	5	0.284395	0.299236	0.190024	0.29951	1	0.00560871	6	-0.180655	0.0652228	Ivw(FixedEffects)	PTPN6	0.00913022	1	-0.440094	0.168803	Wald ratio	PTPN6_4318_12	SeqId.4318-12	SomaScan v4	PTPN6:P29350:Inflammation	OID20717	Inflammation	Olink Explore
SPINK13	Q1W4C9	27200	TRANS	Cognition_Meta	deCODE_Specific	+,NA	NA	0.00263253	0.00263253	deCODE	deCODE	0.0924235	17.9302	fixed	0.00263253	0.13255	0.0440706	0.0461734	0.218927	FALSE	FALSE	0.05	NA	1	1	1_196695521_C_T	0.00254836	4.76e-05	TRUE	3.23e-14	NA	NA	NA	NA	NA	NA	NA	NA	NA	NA	NA	NA	NA	NA	NA	NA	NA	NA	NA	NA	NA	NA	NA	NA	NA	NA	NA	NA	NA	NA	NA	NA	NA	NA	NA	NA	NA	NA	NA	NA	NA	NA	NA	NA	NA	NA	NA	NA	NA	NA	NA	NA	NA	NA	NA	NA	NA	NA	SPINK13	0.00151911	1	0.13255	0.0418007	Wald ratio	SPINK13_10624_45	SeqId.10624-45	SomaScan v4	NA	NA	NA	NA
PFDN1	O60925	8866	TRANS	Cognition_Meta	deCODE_Specific	+,NA	NA	0.00263431	0.00263431	deCODE	deCODE	0.0920119	17.9423	fixed	0.00263431	0.13014	0.0432723	0.0453281	0.214952	FALSE	FALSE	0.05	NA	1	1	1_196695521_C_T	0.002544	4.76e-05	TRUE	3.39e-14	NA	NA	NA	NA	NA	NA	NA	NA	NA	NA	NA	NA	NA	NA	NA	NA	NA	NA	NA	NA	NA	NA	NA	NA	NA	NA	NA	NA	NA	NA	NA	NA	NA	NA	NA	NA	NA	NA	NA	NA	NA	NA	NA	NA	NA	NA	NA	NA	NA	NA	NA	NA	NA	NA	NA	NA	NA	NA	PFDN1	0.00151911	1	0.13014	0.0410406	Wald ratio	PFDN1_19242_21	SeqId.19242-21	SomaScan v4	NA	NA	NA	NA
PDK2	Q15119	8810	TRANS	Cognition_Meta	deCODE_Specific	+,NA	NA	0.00264274	0.00264274	deCODE	deCODE	0.0918352	17.9997	fixed	0.00264274	0.13255	0.0440879	0.0461396	0.218961	FALSE	FALSE	0.05	NA	1	1	1_196695521_C_T	0.00252865	4.76e-05	TRUE	4.19e-14	NA	NA	NA	NA	NA	NA	NA	NA	NA	NA	NA	NA	NA	NA	NA	NA	NA	NA	NA	NA	NA	NA	NA	NA	NA	NA	NA	NA	NA	NA	NA	NA	NA	NA	NA	NA	NA	NA	NA	NA	NA	NA	NA	NA	NA	NA	NA	NA	NA	NA	NA	NA	NA	NA	NA	NA	NA	NA	PDK2	0.00151911	1	0.13255	0.0418007	Wald ratio	PDK2_12651_21	SeqId.12651-21	SomaScan v4	NA	NA	NA	NA
PTTG1	O95997	9690	TRANS	Cognition_Meta	deCODE_Specific	+,NA	NA	0.0026457	0.0026457	deCODE	deCODE	0.0914716	18.0199	fixed	0.0026457	0.130479	0.0434039	0.045409	0.215549	FALSE	FALSE	0.05	NA	1	1	1_196695521_C_T	0.00252214	4.76e-05	TRUE	4.54e-14	NA	NA	NA	NA	NA	NA	NA	NA	NA	NA	NA	NA	NA	NA	NA	NA	NA	NA	NA	NA	NA	NA	NA	NA	NA	NA	NA	NA	NA	NA	NA	NA	NA	NA	NA	NA	NA	NA	NA	NA	NA	NA	NA	NA	NA	NA	NA	NA	NA	NA	NA	NA	NA	NA	NA	NA	NA	NA	PTTG1	0.00151911	1	0.130479	0.0411475	Wald ratio	PTTG1_17727_1	SeqId.17727-1	SomaScan v4	NA	NA	NA	NA
LY86	O95711	16837	TRANS	BIP_PGC3_noukb	deCODE_Specific	+,NA	NA	0.00264822	0.00264822	deCODE	deCODE	0.191883	18.037	fixed	0.00264822	0.333059	0.110803	0.11589	0.550229	FALSE	FALSE	0.05	0.0331044373189752,0.855624909198555	0.181946	2	1_196695521_C_T,3_165743688_A_G	0.00332402	2.79e-05	TRUE	5.56e-21	NA	NA	NA	0.0360821	0.0333476	NA	0.0333464	3.3e-06	1	1	NA	1	1	0.849346	0.855101	NA	0.855104	0.99855	NA	NA	NA	NA	NA	NA	NA	NA	NA	NA	NA	NA	NA	NA	NA	NA	NA	NA	NA	NA	NA	NA	NA	NA	NA	NA	NA	NA	NA	NA	NA	NA	NA	NA	NA	NA	NA	NA	NA	NA	LY86	0.00174704	2	0.333215	0.106453	Ivw(FixedEffects)	LY86_3623_84	SeqId.3623-84	SomaScan v4	NA	NA	NA	NA
FN1	P02751	3778	CIS	BIP_PGC3_noukb	BOTH	+,+	0.00484131	0.00484131	0.0641978	metap	deCODE	0.144775	18.0968	fixed	0.0641978	0.11578	0.0625565	-0.00682868	0.238388	FALSE	FALSE	0.05	3.17212868860343,0.204729774145251	1.25939	3	2_215033421_C_T,2_215358547_A_G,2_215435462_C_T	0.0131817	1.99e-05	TRUE	6.73e-88	0.0062329	0.0397495	0.900981	3.39305	3.37104	3.31163	3.37094	0.000911608	2	2	1	2	2	0.183319	0.185348	0.0687913	0.185357	0.999544	random	0.00890693	0.0999874	0.0382272	0.0250634	0.174911	FALSE	FALSE	0.05	3.1612920597564,0.367419398835451	1.02653	4	2_215090345_G_A,2_215410473_G_A,2_215417758_G_A,2_215568289_C_T	0.032855	3.12e-05	TRUE	6.65e-215	0.019667	0.0296936	0.575872	3.52075	NA	2.88742	3.49822	0.00260801	3	NA	2	3	3	0.318081	NA	0.23605	0.320994	0.999965	0.00625062	4	0.101365	0.0370712	Ivw(FixedEffects)	FN1	0.056778	3	0.118275	0.0620863	Ivw(FixedEffects)	FN1_3434_34	SeqId.3434-34	SomaScan v4	FN1:P02751:Inflammation_II	OID30787	Inflammation_II	Olink Explore
CIAPIN1	Q6FI81	28050	CIS	BIP_PGC3_noukb	UKBB-PPP_Specific	NA,+	NA	0.00484792	0.00484792	UKBB_PPP	UKBB_PPP	0.143822	18.1215	NA	NA	NA	NA	NA	NA	NA	NA	NA	NA	NA	NA	NA	NA	NA	NA	NA	NA	NA	NA	NA	NA	NA	NA	NA	NA	NA	NA	NA	NA	NA	NA	NA	NA	NA	fixed	0.00484792	0.512556	0.181953	0.155935	0.869178	FALSE	FALSE	0.05	NA	1	1	16_57452701_C_T	0.00164535	2.63e-05	TRUE	4.69e-10	NA	NA	NA	NA	NA	NA	NA	NA	NA	NA	NA	NA	NA	NA	NA	NA	NA	NA	0.00234995	1	0.512556	0.168492	Wald ratio	NA	NA	NA	NA	NA	NA	NA	NA	NA	CIAPIN1:Q6FI81:Oncology	OID21501	Oncology	Olink Explore
SORCS3	Q9UPU3	16699	TRANS	Cognition_Meta	deCODE_Specific	+,NA	NA	0.00266139	0.00266139	deCODE	deCODE	0.091549	18.1267	fixed	0.00266139	0.13039	0.0434003	0.0453272	0.215453	FALSE	FALSE	0.05	NA	1	1	1_196677131_A_G	0.00256393	4.68e-05	TRUE	2.24e-14	NA	NA	NA	NA	NA	NA	NA	NA	NA	NA	NA	NA	NA	NA	NA	NA	NA	NA	NA	NA	NA	NA	NA	NA	NA	NA	NA	NA	NA	NA	NA	NA	NA	NA	NA	NA	NA	NA	NA	NA	NA	NA	NA	NA	NA	NA	NA	NA	NA	NA	NA	NA	NA	NA	NA	NA	NA	NA	SORCS3	0.00154552	1	0.13039	0.0411845	Wald ratio	SORCS3_15637_38	SeqId.15637-38	SomaScan v4	NA	NA	NA	NA
S100G	P29377	1436	TRANS	PGC3_SCZ_NoUKB	UKBB-PPP_Specific	NA,-	NA	0.00266522	0.00266522	UKBB_PPP	UKBB_PPP	0.181528	18.1528	NA	NA	NA	NA	NA	NA	NA	NA	NA	NA	NA	NA	NA	NA	NA	NA	NA	NA	NA	NA	NA	NA	NA	NA	NA	NA	NA	NA	NA	NA	NA	NA	NA	NA	NA	random	0.00266522	-0.219453	0.0730554	-0.362639	-0.0762669	FALSE	FALSE	0.05	7.14652564088576,0.209969109718843	1.19554	6	11_262191_A_C,12_120978847_A_C,13_27900100_C_T,20_32271164_G_A,21_36463035_G_A,3_39172765_C_T	0.0091764	0.000141928	TRUE	6.34e-45	0.0230569	0.0150547	0.200394	7.59527	7.24072	4.78773	7.23374	0.000625143	5	5	4	5	5	0.179997	0.203345	0.309779	0.203829	1	0.000101204	6	-0.229386	0.0590032	Ivw(FixedEffects)	NA	NA	NA	NA	NA	NA	NA	NA	NA	S100G:P29377:Neurology_II	OID31051	Neurology_II	Olink Explore
TBCE	Q15813	11582	TRANS	BIP_PGC3_noukb	deCODE_Specific	-,NA	NA	0.00266821	0.00266821	deCODE	deCODE	0.191297	18.1732	random	0.00266821	-0.262452	0.0873796	-0.433713	-0.091191	FALSE	FALSE	0.05	0.921604991444365,0.820211144015953	0.554258	4	11_198986_T_C,12_54318524_G_A,2_219218731_G_T,3_56815721_T_C	0.00547844	3.01e-05	TRUE	8.33e-35	0.00922258	0.0264832	0.760898	0.940562	NA	0.819289	0.898847	9.73e-05	3	NA	2	3	3	0.81563	NA	0.663886	0.825706	1	NA	NA	NA	NA	NA	NA	NA	NA	NA	NA	NA	NA	NA	NA	NA	NA	NA	NA	NA	NA	NA	NA	NA	NA	NA	NA	NA	NA	NA	NA	NA	NA	NA	NA	NA	NA	NA	NA	NA	NA	TBCE	0.00186892	4	-0.264508	0.0850425	Ivw(FixedEffects)	TBCE_11211_7	SeqId.11211-7	SomaScan v4	NA	NA	NA	NA
YES1	P07947	12841	TRANS	Cognition_Meta	BOTH	+,+	0.0103661	0.00267105	0.510848	deCODE	UKBB_PPP	0.0914197	18.1925	fixed	0.00267105	0.0587221	0.0195528	0.0203993	0.0970449	FALSE	FALSE	0.05	1.13130793076711,0.287496526785935	1.06363	2	1_196677046_T_G,1_196813906_A_C	0.0117376	4.87e-05	TRUE	1.65e-69	NA	NA	NA	1.13516	1.1185	NA	1.11849	2.61e-05	1	1	NA	1	1	0.286677	0.290242	NA	0.290243	0.995924	random	0.510848	0.0561185	0.085349	-0.111162	0.223399	FALSE	FALSE	0.05	20.2494692464719,0.000150687196448735	2.59804	4	10_63288546_C_A,3_56815721_T_C,5_132450903_G_A,7_106733200_C_T	0.00531013	0.000189424	TRUE	6.46e-24	0.0264033	0.0527409	0.666298	31.6229	NA	28.1015	29.797	0.000304584	3	NA	2	3	3	6.28e-07	NA	7.9e-07	1.52e-06	0.999999	0.00263059	4	0.0920977	0.0306186	Ivw(FixedEffects)	YES1	0.0023001	2	0.0588497	0.0193047	Ivw(FixedEffects)	YES1_2878_66	SeqId.2878-66	SomaScan v4	YES1:P07947:Oncology	OID21348	Oncology	Olink Explore
IL3	P08700	6011	TRANS	Cognition_Meta	deCODE_Specific	+,NA	NA	0.00267833	0.00267833	deCODE	deCODE	0.0912106	18.2421	fixed	0.00267833	0.133433	0.0444416	0.0463289	0.220537	FALSE	FALSE	0.05	NA	1	1	1_196695521_C_T	0.00246179	4.76e-05	TRUE	1.01e-13	NA	NA	NA	NA	NA	NA	NA	NA	NA	NA	NA	NA	NA	NA	NA	NA	NA	NA	NA	NA	NA	NA	NA	NA	NA	NA	NA	NA	NA	NA	NA	NA	NA	NA	NA	NA	NA	NA	NA	NA	NA	NA	NA	NA	NA	NA	NA	NA	NA	NA	NA	NA	NA	NA	NA	NA	NA	NA	IL3	0.00151911	1	0.133433	0.042079	Wald ratio	IL3_4717_55	SeqId.4717-55	SomaScan v4	NA	NA	NA	NA
ETV5	P41161	3494	TRANS	Cognition_Meta	deCODE_Specific	+,NA	NA	0.00268096	0.00268096	deCODE	deCODE	0.090846	18.26	fixed	0.00268096	0.170947	0.0569418	0.0593429	0.282551	FALSE	FALSE	0.05	NA	1	1	1_196701627_C_T	0.00159104	5e-05	TRUE	1.07e-08	NA	NA	NA	NA	NA	NA	NA	NA	NA	NA	NA	NA	NA	NA	NA	NA	NA	NA	NA	NA	NA	NA	NA	NA	NA	NA	NA	NA	NA	NA	NA	NA	NA	NA	NA	NA	NA	NA	NA	NA	NA	NA	NA	NA	NA	NA	NA	NA	NA	NA	NA	NA	NA	NA	NA	NA	NA	NA	ETV5	0.00105284	1	0.170947	0.0521814	Wald ratio	ETV5_13403_5	SeqId.13403-5	SomaScan v4	NA	NA	NA	NA
PACSIN3	Q9UKS6	8572	TRANS	Cognition_Meta	deCODE_Specific	+,NA	NA	0.00268346	0.00268346	deCODE	deCODE	0.0904803	18.277	fixed	0.00268346	0.132726	0.0442147	0.0460666	0.219385	FALSE	FALSE	0.05	NA	1	1	1_196695521_C_T	0.00245274	4.76e-05	TRUE	1.14e-13	NA	NA	NA	NA	NA	NA	NA	NA	NA	NA	NA	NA	NA	NA	NA	NA	NA	NA	NA	NA	NA	NA	NA	NA	NA	NA	NA	NA	NA	NA	NA	NA	NA	NA	NA	NA	NA	NA	NA	NA	NA	NA	NA	NA	NA	NA	NA	NA	NA	NA	NA	NA	NA	NA	NA	NA	NA	NA	PACSIN3	0.00151911	1	0.132726	0.041856	Wald ratio	PACSIN3_14674_63	SeqId.14674-63	SomaScan v4	NA	NA	NA	NA
METAP2	P50579	16672	TRANS	Cognition_Meta	BOTH	-,-	0.0109612	0.00268359	0.542243	deCODE	UKBB_PPP	0.0900391	18.2779	random	0.00268359	-0.059757	0.0199068	-0.0987736	-0.0207403	FALSE	FALSE	0.05	1.88652520441875,0.756619882802056	0.686754	5	11_198986_T_C,19_32581179_A_G,2_240571486_G_A,3_56815721_T_C,8_105578477_C_A	0.0105541	5.54e-05	TRUE	4.33e-62	0.000254152	0.00765218	0.975591	1.97683	1.92551	1.97573	1.9253	2.45e-05	4	4	3	4	4	0.740021	0.749457	0.57746	0.749497	1	random	0.542243	-0.0198104	0.0325067	-0.0835223	0.0439015	FALSE	FALSE	0.05	39.920537033676,1.74994629727171e-05	1.99801	11	10_63188924_T_C,11_180258_T_C,12_111395984_G_A,12_54332691_A_G,19_32581179_A_G,19_55027704_T_G,2_240571486_G_A,3_56815721_T_C,5_132490630_G_A,7_106733200_C_T,8_105569300_A_T	0.0205651	0.000295203	TRUE	2.97e-104	0.0168831	0.00782721	0.0593585	62.1967	62.1806	41.0011	62.1826	0.000687366	10	10	9	10	10	1.39e-09	1.4e-09	5e-06	1.4e-09	1	0.674321	11	-0.00662672	0.0157695	Ivw(FixedEffects)	METAP2	0.00202441	5	-0.0604981	0.0196001	Ivw(FixedEffects)	METAP2_3170_6	SeqId.3170-6	SomaScan v4	METAP2:P50579:Oncology	OID21437	Oncology	Olink Explore
RALB	P11234	9840	TRANS	Depression_iPSYCH_2023	deCODE_Specific	+,NA	NA	0.00268785	0.00268785	deCODE	deCODE	0.35896	18.307	fixed	0.00268785	0.133785	0.044575	0.0464198	0.221151	FALSE	FALSE	0.05	0.0812554796584424,0.775603178763151	0.285053	2	3_165762312_G_A,3_56815721_T_C	0.00422232	1.44e-05	TRUE	2.89e-29	NA	NA	NA	0.0869007	0.0819208	NA	0.0819141	1.98e-06	1	1	NA	1	1	0.768155	0.774711	NA	0.77472	0.998878	NA	NA	NA	NA	NA	NA	NA	NA	NA	NA	NA	NA	NA	NA	NA	NA	NA	NA	NA	NA	NA	NA	NA	NA	NA	NA	NA	NA	NA	NA	NA	NA	NA	NA	NA	NA	NA	NA	NA	NA	RALB	0.00194768	2	0.133867	0.0432094	Ivw(FixedEffects)	RALB_18432_32	SeqId.18432-32	SomaScan v4	NA	NA	NA	NA
CLEC2B	Q92478	2053	TRANS	Cognition_Meta	deCODE_Specific	+,NA	NA	0.00268952	0.00268952	deCODE	deCODE	0.0897957	18.3183	fixed	0.00268952	0.131077	0.0436755	0.0454749	0.21668	FALSE	FALSE	0.05	NA	1	1	1_196677131_A_G	0.00251022	4.68e-05	TRUE	4.6e-14	NA	NA	NA	NA	NA	NA	NA	NA	NA	NA	NA	NA	NA	NA	NA	NA	NA	NA	NA	NA	NA	NA	NA	NA	NA	NA	NA	NA	NA	NA	NA	NA	NA	NA	NA	NA	NA	NA	NA	NA	NA	NA	NA	NA	NA	NA	NA	NA	NA	NA	NA	NA	NA	NA	NA	NA	NA	NA	CLEC2B	0.00154552	1	0.131077	0.0414016	Wald ratio	CLEC2B_7786_83	SeqId.7786-83	SomaScan v4	NA	NA	NA	NA
ADAM12	O43184	190	TRANS	Cognition_Meta	deCODE_Specific	+,NA	NA	0.00269677	0.00269677	deCODE	deCODE	0.0895985	18.3677	fixed	0.00269677	0.129796	0.0432605	0.0450073	0.214585	FALSE	FALSE	0.05	NA	1	1	1_196702851_T_C	0.0025984	4.72e-05	TRUE	1.58e-14	NA	NA	NA	NA	NA	NA	NA	NA	NA	NA	NA	NA	NA	NA	NA	NA	NA	NA	NA	NA	NA	NA	NA	NA	NA	NA	NA	NA	NA	NA	NA	NA	NA	NA	NA	NA	NA	NA	NA	NA	NA	NA	NA	NA	NA	NA	NA	NA	NA	NA	NA	NA	NA	NA	NA	NA	NA	NA	ADAM12	0.00158311	1	0.129796	0.0410878	Wald ratio	ADAM12_4420_7	SeqId.4420-7	SomaScan v4	NA	NA	NA	NA
TTL	Q8NG68	21586	CIS	BIP_PGC3_noukb	deCODE_Specific	+,NA	NA	0.00491442	0.00491442	deCODE	deCODE	0.144647	18.3701	fixed	0.00491442	0.562841	0.200115	0.170623	0.955058	FALSE	FALSE	0.05	NA	1	1	2_112479304_C_T	0.00147321	2.64e-05	TRUE	2.47e-09	NA	NA	NA	NA	NA	NA	NA	NA	NA	NA	NA	NA	NA	NA	NA	NA	NA	NA	NA	NA	NA	NA	NA	NA	NA	NA	NA	NA	NA	NA	NA	NA	NA	NA	NA	NA	NA	NA	NA	NA	NA	NA	NA	NA	NA	NA	NA	NA	NA	NA	NA	NA	NA	NA	NA	NA	NA	NA	TTL	0.0022597	1	0.562841	0.184309	Wald ratio	TTL_13973_62	SeqId.13973-62	SomaScan v4	NA	NA	NA	NA
ANXA7	P20073	545	CIS	Depression_iPSYCH_2023	deCODE_Specific	-,NA	NA	0.00491619	0.00491619	deCODE	deCODE	0.278435	18.3767	fixed	0.00491619	-0.38797	0.137946	-0.65834	-0.117601	FALSE	FALSE	0.05	NA	1	1	10_72557509_T_C	0.000929379	2.45e-05	TRUE	3.93e-06	NA	NA	NA	NA	NA	NA	NA	NA	NA	NA	NA	NA	NA	NA	NA	NA	NA	NA	NA	NA	NA	NA	NA	NA	NA	NA	NA	NA	NA	NA	NA	NA	NA	NA	NA	NA	NA	NA	NA	NA	NA	NA	NA	NA	NA	NA	NA	NA	NA	NA	NA	NA	NA	NA	NA	NA	NA	NA	ANXA7	0.00125005	1	-0.38797	0.120219	Wald ratio	ANXA7_14203_3	SeqId.14203-3	SomaScan v4	NA	NA	NA	NA
ERI1	Q8IV48	23994	CIS	BIP_PGC3_noukb	UKBB-PPP_Specific	NA,+	NA	0.00492424	0.00492424	UKBB_PPP	UKBB_PPP	0.143803	18.4068	NA	NA	NA	NA	NA	NA	NA	NA	NA	NA	NA	NA	NA	NA	NA	NA	NA	NA	NA	NA	NA	NA	NA	NA	NA	NA	NA	NA	NA	NA	NA	NA	NA	NA	NA	fixed	0.00492424	0.406835	0.144681	0.123266	0.690404	FALSE	FALSE	0.05	NA	1	1	8_9018719_T_C	0.0026127	5.45e-05	TRUE	3.65e-13	NA	NA	NA	NA	NA	NA	NA	NA	NA	NA	NA	NA	NA	NA	NA	NA	NA	NA	0.00318993	1	0.406835	0.137965	Wald ratio	NA	NA	NA	NA	NA	NA	NA	NA	NA	ERI1:Q8IV48:Oncology_II	OID31317	Oncology_II	Olink Explore
DNAJC19	Q96DA6	30528	TRANS	Cognition_Meta	deCODE_Specific	+,NA	NA	0.00270815	0.00270815	deCODE	deCODE	0.0895398	18.4452	fixed	0.00270815	0.134507	0.0448499	0.0466033	0.222411	FALSE	FALSE	0.05	NA	1	1	1_196695521_C_T	0.00240971	4.76e-05	TRUE	2.03e-13	NA	NA	NA	NA	NA	NA	NA	NA	NA	NA	NA	NA	NA	NA	NA	NA	NA	NA	NA	NA	NA	NA	NA	NA	NA	NA	NA	NA	NA	NA	NA	NA	NA	NA	NA	NA	NA	NA	NA	NA	NA	NA	NA	NA	NA	NA	NA	NA	NA	NA	NA	NA	NA	NA	NA	NA	NA	NA	DNAJC19	0.00151911	1	0.134507	0.0424179	Wald ratio	DNAJC19_4545_53	SeqId.4545-53	SomaScan v4	NA	NA	NA	NA
LAIR1	Q6GTX8	6477	TRANS	BIP_PGC3_noukb	BOTH	+,+	0.0170261	0.00271432	0.893281	deCODE	UKBB_PPP	0.192575	18.4872	fixed	0.00271432	0.268174	0.0894402	0.0928748	0.443474	FALSE	FALSE	0.05	1.13835197651611,0.565991630348713	0.754438	3	1_196677131_A_G,3_165787389_A_G,6_160731873_C_T	0.00511024	4.79e-05	TRUE	2.7e-30	0.0102078	0.0134253	0.586143	1.30217	1.23443	0.724052	1.23401	0.000125364	2	2	1	2	2	0.521481	0.539444	0.394818	0.539558	0.999937	random	0.893281	0.0129707	0.0966859	-0.17653	0.202472	FALSE	FALSE	0.05	2.92450147138826,0.570538361049525	0.855059	5	1_109928142_G_A,12_111446804_T_C,16_20381010_G_A,4_76480299_C_T,6_44097325_C_T	0.00698739	8.59e-06	TRUE	4.45e-45	0.015996	0.0260999	0.583289	3.00503	3.0048	2.62941	3.0048	0.00043572	4	4	3	4	4	0.556985	0.557022	0.452357	0.557022	1	0.896164	5	0.0125373	0.0960651	Ivw(FixedEffects)	LAIR1	0.00169889	3	0.272669	0.0868822	Ivw(FixedEffects)	LAIR1_11284_24	SeqId.11284-24	SomaScan v4	LAIR1:Q6GTX8:Inflammation	OID20737	Inflammation	Olink Explore
RMDN3	Q96TC7	25550	TRANS	Cognition_Meta	deCODE_Specific	+,NA	NA	0.00271553	0.00271553	deCODE	deCODE	0.0893503	18.4955	fixed	0.00271553	0.134327	0.0448021	0.0465165	0.222138	FALSE	FALSE	0.05	NA	1	1	1_196695521_C_T	0.00239701	4.76e-05	TRUE	2.4e-13	NA	NA	NA	NA	NA	NA	NA	NA	NA	NA	NA	NA	NA	NA	NA	NA	NA	NA	NA	NA	NA	NA	NA	NA	NA	NA	NA	NA	NA	NA	NA	NA	NA	NA	NA	NA	NA	NA	NA	NA	NA	NA	NA	NA	NA	NA	NA	NA	NA	NA	NA	NA	NA	NA	NA	NA	NA	NA	RMDN3	0.00151911	1	0.134327	0.042361	Wald ratio	RMDN3_9290_8	SeqId.9290-8	SomaScan v4	NA	NA	NA	NA
ABHD12	Q8N2K0	15868	TRANS	Cognition_Meta	deCODE_Specific	+,NA	NA	0.0027225	0.0027225	deCODE	deCODE	0.0891488	18.5429	fixed	0.0027225	0.134507	0.044874	0.046556	0.222459	FALSE	FALSE	0.05	NA	1	1	1_196695521_C_T	0.00238544	4.76e-05	TRUE	2.8e-13	NA	NA	NA	NA	NA	NA	NA	NA	NA	NA	NA	NA	NA	NA	NA	NA	NA	NA	NA	NA	NA	NA	NA	NA	NA	NA	NA	NA	NA	NA	NA	NA	NA	NA	NA	NA	NA	NA	NA	NA	NA	NA	NA	NA	NA	NA	NA	NA	NA	NA	NA	NA	NA	NA	NA	NA	NA	NA	ABHD12	0.00151911	1	0.134507	0.0424179	Wald ratio	ABHD12_7825_7	SeqId.7825-7	SomaScan v4	NA	NA	NA	NA
LACRT	Q9GZZ8	16430	TRANS	Cognition_Meta	BOTH	+,+	0.0131522	0.00272653	0.658799	UKBB_PPP	deCODE	0.0888537	18.5704	random	0.658799	0.00351464	0.00795938	-0.0120855	0.0191147	FALSE	FALSE	0.05	23.4045805988082,0.175517972741964	1.14029	19	1_109699212_A_G,19_48703205_C_T,4_154567933_A_G,5_135176965_T_C,7_140606674_A_G,7_141325653_G_A,7_142846995_C_T,7_142973440_T_A,7_143041505_G_A,7_143069603_T_C,7_143139553_C_T,7_143309326_T_A,7_143471028_C_T,7_143602917_C_T,7_144566374_G_A,7_144994149_A_C,7_145724379_C_T,7_147090107_A_G,7_147836628_A_G	0.0859057	0.000252259	TRUE	0	0.00461571	0.00214006	0.0456295	24.6233	24.6204	19.3331	24.6211	0.00960527	18	18	17	18	18	0.135649	0.135735	0.309753	0.135713	1	random	0.00272653	0.0493163	0.0164552	0.0170646	0.081568	FALSE	FALSE	0.05	17.8502359462381,0.0575431122028179	1.33605	11	11_29033038_A_C,11_31872123_T_G,11_31956791_A_C,17_76659008_A_C,19_48703205_C_T,3_11353137_C_A,5_44398175_C_T,6_50953889_A_T,7_7219639_C_A,7_7324978_T_C,7_98168466_G_A	0.0330546	0.000180706	TRUE	9.42e-186	0.00365971	0.00297482	0.249797	20.8975	20.5885	17.8892	20.6019	0.000271055	10	10	9	10	10	0.0218199	0.0241529	0.0364811	0.0240472	1	3.0194e-05	11	0.050615	0.0121321	Ivw(FixedEffects)	LACRT	0.563216	19	0.0040178	0.00695035	Ivw(FixedEffects)	LACRT_7163_26	SeqId.7163-26	SomaScan v4	LACRT:Q9GZZ8:Oncology_II	OID31367	Oncology_II	Olink Explore
BRD4	O60885	13575	TRANS	Cognition_Meta	deCODE_Specific	+,NA	NA	0.00272733	0.00272733	deCODE	deCODE	0.0884563	18.5758	fixed	0.00272733	0.135051	0.0450635	0.0467284	0.223374	FALSE	FALSE	0.05	NA	1	1	1_196695521_C_T	0.00237815	4.76e-05	TRUE	3.1e-13	NA	NA	NA	NA	NA	NA	NA	NA	NA	NA	NA	NA	NA	NA	NA	NA	NA	NA	NA	NA	NA	NA	NA	NA	NA	NA	NA	NA	NA	NA	NA	NA	NA	NA	NA	NA	NA	NA	NA	NA	NA	NA	NA	NA	NA	NA	NA	NA	NA	NA	NA	NA	NA	NA	NA	NA	NA	NA	BRD4	0.00151911	1	0.135051	0.0425894	Wald ratio	BRD4_10043_31	SeqId.10043-31	SomaScan v4	NA	NA	NA	NA
INTS3	Q68E01	26153	TRANS	Cognition_Meta	deCODE_Specific	+,NA	NA	0.00272982	0.00272982	deCODE	deCODE	0.0881177	18.5928	fixed	0.00272982	0.137083	0.0457459	0.0474232	0.226744	FALSE	FALSE	0.05	NA	1	1	1_196695521_C_T	0.0023739	4.76e-05	TRUE	3.28e-13	NA	NA	NA	NA	NA	NA	NA	NA	NA	NA	NA	NA	NA	NA	NA	NA	NA	NA	NA	NA	NA	NA	NA	NA	NA	NA	NA	NA	NA	NA	NA	NA	NA	NA	NA	NA	NA	NA	NA	NA	NA	NA	NA	NA	NA	NA	NA	NA	NA	NA	NA	NA	NA	NA	NA	NA	NA	NA	INTS3	0.00151911	1	0.137083	0.0432302	Wald ratio	INTS3_11934_9	SeqId.11934-9	SomaScan v4	NA	NA	NA	NA
AS3MT	Q9HBK9	17452	TRANS	Cognition_Meta	deCODE_Specific	+,NA	NA	0.00273128	0.00273128	deCODE	deCODE	0.0877489	18.6028	fixed	0.00273128	0.0584444	0.0195044	0.0202164	0.0966724	FALSE	FALSE	0.05	0.899080482312439,0.343028387319895	0.948199	2	1_196695521_C_T,1_196813906_A_C	0.0119624	4.8e-05	TRUE	6.93e-71	NA	NA	NA	0.90219	0.889326	NA	0.889322	2.12e-05	1	1	NA	1	1	0.342195	0.34566	NA	0.345661	0.996323	NA	NA	NA	NA	NA	NA	NA	NA	NA	NA	NA	NA	NA	NA	NA	NA	NA	NA	NA	NA	NA	NA	NA	NA	NA	NA	NA	NA	NA	NA	NA	NA	NA	NA	NA	NA	NA	NA	NA	NA	AS3MT	0.00238602	2	0.0585336	0.0192707	Ivw(FixedEffects)	AS3MT_18417_3	SeqId.18417-3	SomaScan v4	NA	NA	NA	NA
UNC79	Q9P2D8	19966	TRANS	Cognition_Meta	UKBB-PPP_Specific	NA,+	NA	0.00273228	0.00273228	UKBB_PPP	UKBB_PPP	0.0873688	18.6096	NA	NA	NA	NA	NA	NA	NA	NA	NA	NA	NA	NA	NA	NA	NA	NA	NA	NA	NA	NA	NA	NA	NA	NA	NA	NA	NA	NA	NA	NA	NA	NA	NA	NA	NA	fixed	0.00273228	0.0708894	0.0236585	0.0245195	0.117259	FALSE	FALSE	0.05	5.41244497404272,0.0199936936527279	2.32647	2	1_243307890_A_G,3_56815721_T_C	0.00905517	7.1e-05	TRUE	1.35e-48	NA	NA	NA	5.68571	5.51334	NA	5.51028	5.54e-05	1	1	NA	1	1	0.0171036	0.018872	NA	0.018905	0.994061	0.00212637	2	0.0708974	0.0230787	Ivw(FixedEffects)	NA	NA	NA	NA	NA	NA	NA	NA	NA	UNC79:Q9P2D8:Oncology_II	OID31181	Oncology_II	Olink Explore
PRKAR2A	P13861	9391	CIS	Depression_iPSYCH_2023	UKBB-PPP_Specific	NA,+	NA	0.0049879	0.0049879	UKBB_PPP	UKBB_PPP	0.27828	18.6448	NA	NA	NA	NA	NA	NA	NA	NA	NA	NA	NA	NA	NA	NA	NA	NA	NA	NA	NA	NA	NA	NA	NA	NA	NA	NA	NA	NA	NA	NA	NA	NA	NA	NA	NA	fixed	0.0049879	0.345369	0.123003	0.104288	0.58645	FALSE	FALSE	0.05	NA	1	1	3_48227019_G_T	0.00101205	1.5e-05	TRUE	5.32e-07	NA	NA	NA	NA	NA	NA	NA	NA	NA	NA	NA	NA	NA	NA	NA	NA	NA	NA	0.00137073	1	0.345369	0.107903	Wald ratio	NA	NA	NA	NA	NA	NA	NA	NA	NA	PRKAR2A:P13861:Neurology_II	OID31119	Neurology_II	Olink Explore
ACVR2B	Q13705	174	TRANS	Cognition_Meta	deCODE_Specific	+,NA	NA	0.0027388	0.0027388	deCODE	deCODE	0.0871681	18.654	fixed	0.0027388	0.0814261	0.0271817	0.0281511	0.134701	FALSE	FALSE	0.05	0.724306956431369,0.394734773008706	0.851062	2	1_196695521_C_T,2_3592552_C_T	0.00608599	4.84e-05	TRUE	3.68e-35	NA	NA	NA	0.733491	0.702476	NA	0.702377	1.08e-05	1	1	NA	1	1	0.391754	0.401953	NA	0.401986	0.997382	NA	NA	NA	NA	NA	NA	NA	NA	NA	NA	NA	NA	NA	NA	NA	NA	NA	NA	NA	NA	NA	NA	NA	NA	NA	NA	NA	NA	NA	NA	NA	NA	NA	NA	NA	NA	NA	NA	NA	NA	ACVR2B	0.00206698	2	0.0818269	0.0265634	Ivw(FixedEffects)	ACVR2B_9412_52	SeqId.9412-52	SomaScan v4	NA	NA	NA	NA
MAVS	Q7Z434	29233	CIS	BIP_PGC3_noukb	UKBB-PPP_Specific	NA,+	NA	0.00499253	0.00499253	UKBB_PPP	UKBB_PPP	0.144667	18.6621	NA	NA	NA	NA	NA	NA	NA	NA	NA	NA	NA	NA	NA	NA	NA	NA	NA	NA	NA	NA	NA	NA	NA	NA	NA	NA	NA	NA	NA	NA	NA	NA	NA	NA	NA	fixed	0.00499253	0.298353	0.10627	0.0900688	0.506638	FALSE	FALSE	0.05	NA	1	1	20_3864282_C_T	0.00446009	2.35e-05	TRUE	5.28e-27	NA	NA	NA	NA	NA	NA	NA	NA	NA	NA	NA	NA	NA	NA	NA	NA	NA	NA	0.00390287	1	0.298353	0.103383	Wald ratio	NA	NA	NA	NA	NA	NA	NA	NA	NA	MAVS:Q7Z434:Oncology	OID21204	Oncology	Olink Explore
DTYMK	P23919	3061	TRANS	PGC3_SCZ_NoUKB	BOTH	-,-	0.00274026	0.00274026	0.0235663	metap	UKBB_PPP	0.184791	18.6639	fixed	0.0127653	-0.241445	0.096956	-0.431475	-0.0514145	FALSE	FALSE	0.05	1.50371964215979,0.471488851905041	0.867099	3	11_198986_T_C,12_54292096_C_T,3_56815721_T_C	0.00352697	5.51e-05	TRUE	1.14e-18	0.00856461	0.0264223	0.800447	1.59757	1.50432	1.44568	1.50353	0.000106174	2	2	1	2	2	0.449875	0.471348	0.229223	0.471534	0.999947	random	0.0235663	-0.142036	0.0627331	-0.26499	-0.0190811	FALSE	FALSE	0.05	8.37149541826168,0.300977900083406	1.09358	8	10_63188924_T_C,11_193863_T_C,12_111395984_G_A,12_54336088_T_C,19_55027704_T_G,3_56815721_T_C,7_106733200_C_T,8_105569300_A_T	0.0112369	9.59e-05	TRUE	1.08e-58	0.0325711	0.022584	0.199334	8.77718	8.61883	6.51771	8.61512	0.000622341	7	7	6	7	7	0.269052	0.281193	0.367756	0.281482	1	0.01004	8	-0.144714	0.0562116	Ivw(FixedEffects)	DTYMK	0.00806109	3	-0.247949	0.0935832	Ivw(FixedEffects)	DTYMK_19504_22	SeqId.19504-22	SomaScan v4	DTYMK:P23919:Cardiometabolic_II	OID30308	Cardiometabolic_II	Olink Explore
POU2F1	P14859	9212	TRANS	Cognition_Meta	deCODE_Specific	+,NA	NA	0.00274038	0.00274038	deCODE	deCODE	0.0868126	18.6647	fixed	0.00274038	0.132827	0.044343	0.0459167	0.219738	FALSE	FALSE	0.05	NA	1	1	1_196677131_A_G	0.00241979	4.68e-05	TRUE	1.55e-13	NA	NA	NA	NA	NA	NA	NA	NA	NA	NA	NA	NA	NA	NA	NA	NA	NA	NA	NA	NA	NA	NA	NA	NA	NA	NA	NA	NA	NA	NA	NA	NA	NA	NA	NA	NA	NA	NA	NA	NA	NA	NA	NA	NA	NA	NA	NA	NA	NA	NA	NA	NA	NA	NA	NA	NA	NA	NA	POU2F1	0.00154552	1	0.132827	0.0419543	Wald ratio	POU2F1_11715_1	SeqId.11715-1	SomaScan v4	NA	NA	NA	NA
F10	P00742	3528	CIS	BIP_PGC3_noukb	BOTH	+,+	0.00499341	0.00499341	0.0263948	metap	deCODE	0.142484	18.6654	fixed	0.0263948	0.111666	0.050292	0.0130955	0.210237	FALSE	FALSE	0.05	4.87300976102687,0.0874660220455581	1.56093	3	13_113135955_T_C,13_113155872_T_C,13_113344465_G_A	0.0157398	2.93e-05	TRUE	2.21e-102	-0.0125737	0.0618918	0.872404	5.04514	4.99318	4.84517	4.9928	0.000705189	2	2	1	2	2	0.0802533	0.0823654	0.0277237	0.082381	0.999647	fixed	0.0224371	0.103837	0.0454851	0.0146881	0.192986	FALSE	FALSE	0.05	7.73915469678649,0.02086718711184	1.96712	3	13_113098925_T_C,13_113137856_T_A,13_113159539_A_G	0.0243688	3.84e-05	TRUE	3.84e-156	0.0315703	0.0535117	0.660674	7.96091	7.90619	5.90543	7.90571	0.00107482	2	2	1	2	2	0.0186772	0.0191952	0.0150943	0.0191998	0.999463	0.0181029	3	0.106598	0.0451016	Ivw(FixedEffects)	F10	0.021236	3	0.114637	0.0497607	Ivw(FixedEffects)	F10_4878_3	SeqId.4878-3	SomaScan v4	F10:P00742:Inflammation_II	OID30684	Inflammation_II	Olink Explore
F10	P00742	3528	CIS	BIP_PGC3_noukb	BOTH	+,+	0.00499341	0.00499341	0.0263948	metap	deCODE	0.14358	18.6654	fixed	0.0263948	0.111666	0.050292	0.0130955	0.210237	FALSE	FALSE	0.05	4.87300976102687,0.0874660220455581	1.56093	3	13_113135955_T_C,13_113155872_T_C,13_113344465_G_A	0.0157398	2.93e-05	TRUE	2.21e-102	-0.0125737	0.0618918	0.872404	5.04514	4.99318	4.84517	4.9928	0.000705189	2	2	1	2	2	0.0802533	0.0823654	0.0277237	0.082381	0.999647	fixed	0.0224371	0.103837	0.0454851	0.0146881	0.192986	FALSE	FALSE	0.05	7.73915469678649,0.02086718711184	1.96712	3	13_113098925_T_C,13_113137856_T_A,13_113159539_A_G	0.0243688	3.84e-05	TRUE	3.84e-156	0.0315703	0.0535117	0.660674	7.96091	7.90619	5.90543	7.90571	0.00107482	2	2	1	2	2	0.0186772	0.0191952	0.0150943	0.0191998	0.999463	0.0181029	3	0.106598	0.0451016	Ivw(FixedEffects)	F10	0.021236	3	0.114637	0.0497607	Ivw(FixedEffects)	F10_3077_66	SeqId.3077-66	SomaScan v4	F10:P00742:Inflammation_II	OID30684	Inflammation_II	Olink Explore
BLK	P51451	1057	TRANS	Cognition_Meta	deCODE_Specific	+,NA	NA	0.0027439	0.0027439	deCODE	deCODE	0.0865217	18.6887	fixed	0.0027439	0.137271	0.0458325	0.0474411	0.227101	FALSE	FALSE	0.05	NA	1	1	1_196695521_C_T	0.00235088	4.76e-05	TRUE	4.45e-13	NA	NA	NA	NA	NA	NA	NA	NA	NA	NA	NA	NA	NA	NA	NA	NA	NA	NA	NA	NA	NA	NA	NA	NA	NA	NA	NA	NA	NA	NA	NA	NA	NA	NA	NA	NA	NA	NA	NA	NA	NA	NA	NA	NA	NA	NA	NA	NA	NA	NA	NA	NA	NA	NA	NA	NA	NA	NA	BLK	0.00151911	1	0.137271	0.0432895	Wald ratio	BLK_11338_49	SeqId.11338-49	SomaScan v4	NA	NA	NA	NA
PFDN2	Q9UHV9	8867	TRANS	Cognition_Meta	deCODE_Specific	+,NA	NA	0.00274783	0.00274783	deCODE	deCODE	0.0862463	18.7154	fixed	0.00274783	0.132474	0.0442371	0.0457704	0.219177	FALSE	FALSE	0.05	NA	1	1	1_196677131_A_G	0.00240634	4.68e-05	TRUE	1.84e-13	NA	NA	NA	NA	NA	NA	NA	NA	NA	NA	NA	NA	NA	NA	NA	NA	NA	NA	NA	NA	NA	NA	NA	NA	NA	NA	NA	NA	NA	NA	NA	NA	NA	NA	NA	NA	NA	NA	NA	NA	NA	NA	NA	NA	NA	NA	NA	NA	NA	NA	NA	NA	NA	NA	NA	NA	NA	NA	PFDN2	0.00154552	1	0.132474	0.0418426	Wald ratio	PFDN2_19243_2	SeqId.19243-2	SomaScan v4	NA	NA	NA	NA
FZD8	Q9H461	4046	TRANS	PGC3_SCZ_NoUKB	UKBB-PPP_Specific	NA,+	NA	0.00274813	0.00274813	UKBB_PPP	UKBB_PPP	0.183505	18.7175	NA	NA	NA	NA	NA	NA	NA	NA	NA	NA	NA	NA	NA	NA	NA	NA	NA	NA	NA	NA	NA	NA	NA	NA	NA	NA	NA	NA	NA	NA	NA	NA	NA	NA	NA	fixed	0.00274813	0.732985	0.24477	0.253245	1.21272	FALSE	FALSE	0.05	NA	1	1	6_159400548_C_T	0.00106453	0.000101062	TRUE	0.000287712	NA	NA	NA	NA	NA	NA	NA	NA	NA	NA	NA	NA	NA	NA	NA	NA	NA	NA	0.000516196	1	0.732985	0.2111	Wald ratio	NA	NA	NA	NA	NA	NA	NA	NA	NA	FZD8:Q9H461:Neurology_II	OID30818	Neurology_II	Olink Explore
FKBP4	Q02790	3720	TRANS	PGC3_SCZ_NoUKB	BOTH	-,-	0.00275182	0.00275182	0.0217092	metap	UKBB_PPP	0.181968	18.7427	fixed	0.013923	-0.335993	0.136625	-0.603773	-0.068214	FALSE	FALSE	0.05	NA	1	1	3_56815721_T_C	0.00155083	4.22e-05	TRUE	2.12e-08	NA	NA	NA	NA	NA	NA	NA	NA	NA	NA	NA	NA	NA	NA	NA	NA	NA	NA	random	0.0217092	-0.116375	0.0506987	-0.215742	-0.0170071	FALSE	FALSE	0.05	8.89214499900984,0.351476092569075	1.05429	9	11_180231_A_G,12_111395984_G_A,12_54298277_A_G,17_28367840_G_A,19_55027704_T_G,3_56815721_T_C,5_132350453_G_A,7_106733200_C_T,8_105569300_A_T	0.0156832	9.89e-05	TRUE	2.41e-82	0.0304127	0.015495	0.0904525	9.28233	9.17769	5.42995	9.18002	0.000707149	8	8	7	8	8	0.319042	0.327529	0.607647	0.327338	1	0.0125428	9	-0.118326	0.0473969	Ivw(FixedEffects)	FKBP4	0.00913022	1	-0.335993	0.128874	Wald ratio	FKBP4_17722_5	SeqId.17722-5	SomaScan v4	FKBP4:Q02790:Neurology	OID20960	Neurology	Olink Explore
PACS2	Q86VP3	23794	TRANS	BIP_PGC3_noukb	UKBB-PPP_Specific	NA,-	NA	0.00275326	0.00275326	UKBB_PPP	UKBB_PPP	0.193324	18.7524	NA	NA	NA	NA	NA	NA	NA	NA	NA	NA	NA	NA	NA	NA	NA	NA	NA	NA	NA	NA	NA	NA	NA	NA	NA	NA	NA	NA	NA	NA	NA	NA	NA	NA	NA	random	0.00275326	-0.229291	0.0765829	-0.379391	-0.0791912	FALSE	FALSE	0.05	3.39174936083288,0.494527769895773	0.920835	5	10_63344740_A_G,2_224010157_G_A,3_56815721_T_C,5_132316836_A_C,9_4744743_T_C	0.00890413	3.69e-05	TRUE	3.16e-53	0.0173263	0.0156188	0.348222	3.47566	3.3599	2.24507	3.35846	0.000314829	4	4	3	4	4	0.481588	0.499498	0.523125	0.499724	1	0.00195995	5	-0.232062	0.0749498	Ivw(FixedEffects)	NA	NA	NA	NA	NA	NA	NA	NA	NA	PACS2:Q86VP3:Cardiometabolic_II	OID30186	Cardiometabolic_II	Olink Explore
RSPO3	Q9BXY4	20866	CIS	PGC3_SCZ_NoUKB	BOTH	-,-	0.00501874	0.00501874	0.0364519	metap	deCODE	0.0972024	18.7601	fixed	0.0364519	-0.0730818	0.0349365	-0.141556	-0.00460763	FALSE	FALSE	0.05	3.34442596561016,0.0674329952444701	1.82878	2	6_126896347_T_G,6_127142500_G_A	0.0213371	4.86e-05	TRUE	8.75e-126	NA	NA	NA	3.43108	3.40806	NA	3.40792	0.000407067	1	1	NA	1	1	0.0639802	0.0648789	NA	0.0648841	0.983903	fixed	0.0163403	-0.118316	0.0492733	-0.21489	-0.0217424	FALSE	FALSE	0.05	NA	1	1	6_127114919_C_T	0.0147455	3.62e-05	TRUE	4.52e-84	NA	NA	NA	NA	NA	NA	NA	NA	NA	NA	NA	NA	NA	NA	NA	NA	NA	NA	0.0157324	1	-0.118316	0.0489909	Wald ratio	RSPO3	0.0362787	2	-0.0727694	0.0347549	Ivw(FixedEffects)	RSPO3_13094_75	SeqId.13094-75	SomaScan v4	RSPO3:Q9BXY4:Oncology	OID21415	Oncology	Olink Explore
RGMA	Q96B86	30308	TRANS	PGC3_SCZ_NoUKB	BOTH	-,-	0.00673964	0.00275469	0.302407	deCODE	UKBB_PPP	0.180406	18.7622	random	0.00275469	-0.117599	0.0392799	-0.194586	-0.0406115	FALSE	FALSE	0.05	11.9610983379659,0.152948037617053	1.22276	9	1_109275216_T_C,1_179504138_T_C,13_73536275_T_G,15_72835843_A_G,17_69280242_T_G,19_44908684_T_C,2_27508073_T_C,3_30708473_A_G,9_35834945_T_G	0.0262302	0.000204249	TRUE	8.53e-141	0.00236335	0.00876955	0.79532	13.529	13.3652	13.3901	13.3641	0.00699555	8	8	7	8	8	0.0948985	0.0998859	0.0631558	0.0999219	1	random	0.302407	-0.040599	0.0393674	-0.117758	0.0365597	FALSE	FALSE	0.05	95.8075852766991,1.54013746409535e-08	1.758	32	1_109338099_T_C,1_165414556_A_G,1_172431344_A_C,10_17847614_G_A,12_50913366_T_C,12_55996852_A_G,13_21776544_A_G,13_73614630_A_G,15_60645725_A_T,15_72833697_T_C,15_72965384_A_G,16_20381010_G_A,16_89240295_C_T,17_39692424_A_G,17_69085137_A_G,17_81261988_T_C,18_21712931_A_C,19_35054481_C_T,2_27508073_T_C,20_63742866_A_C,3_12795293_C_T,3_30712081_A_G,3_63990469_G_A,4_102267552_C_T,4_3450618_G_A,4_82951522_C_T,5_126910206_C_T,8_22422350_A_C,8_9326086_A_G,9_35672239_C_T,9_35751224_C_T,9_35953986_T_C	0.0722566	0.00120254	TRUE	0	-0.000639931	0.00747054	0.932305	160.963	160.577	160.923	160.675	0.0381905	31	31	30	31	31	1.74e-19	2.04e-19	7.51e-20	1.96e-19	1	0.00797009	32	-0.0583668	0.0219975	Ivw(FixedEffects)	RGMA	0.000126165	9	-0.121727	0.0317509	Ivw(FixedEffects)	RGMA_5483_1	SeqId.5483-1	SomaScan v4	RGMA:Q96B86:Neurology	OID21065	Neurology	Olink Explore
ITGB6	P18564	6161	CIS	Depression_iPSYCH_2023	UKBB-PPP_Specific	NA,+	NA	0.00502498	0.00502498	UKBB_PPP	UKBB_PPP	0.276226	18.7834	NA	NA	NA	NA	NA	NA	NA	NA	NA	NA	NA	NA	NA	NA	NA	NA	NA	NA	NA	NA	NA	NA	NA	NA	NA	NA	NA	NA	NA	NA	NA	NA	NA	NA	NA	fixed	0.00502498	0.052561	0.0187355	0.0158402	0.0892819	FALSE	FALSE	0.05	0.779607671912414,0.677189701740083	0.624343	3	2_159721906_A_T,2_160218708_C_A,2_160856641_G_A	0.0309169	1.33e-05	TRUE	1.73e-209	0.0137206	0.0220943	0.646218	0.794903	0.789923	0.40926	0.78992	0.000151791	2	2	1	2	2	0.672031	0.673706	0.522345	0.673707	0.999924	0.00477687	3	0.0526457	0.0186574	Ivw(FixedEffects)	NA	NA	NA	NA	NA	NA	NA	NA	NA	ITGB6:P18564:Inflammation	OID20493	Inflammation	Olink Explore
PYDC1	Q8WXC3	30261	TRANS	Cognition_Meta	BOTH	+,+	0.00606978	0.00275847	0.268024	deCODE	UKBB_PPP	0.0861833	18.788	fixed	0.00275847	0.137083	0.0457945	0.0473278	0.226839	FALSE	FALSE	0.05	NA	1	1	1_196695521_C_T	0.00232761	4.76e-05	TRUE	6.06e-13	NA	NA	NA	NA	NA	NA	NA	NA	NA	NA	NA	NA	NA	NA	NA	NA	NA	NA	random	0.268024	0.00831401	0.00750616	-0.0063978	0.0230258	FALSE	FALSE	0.05	39.9100915980606,0.10661743033547	1.1534	31	1_152206676_C_T,1_152313385_G_A,1_209798310_A_G,1_58613687_A_G,10_62842848_A_G,13_71245151_G_T,15_40853721_C_T,16_23338347_C_T,16_29848978_G_A,16_30165129_A_G,16_34068969_A_G,17_43399253_G_T,19_38281277_T_A,19_51024714_C_T,19_58396333_G_A,20_38625307_C_T,22_32443409_C_T,3_190311158_T_C,4_71292833_G_T,4_71362831_C_A,4_71472256_G_A,4_71685246_T_C,4_71738627_C_T,4_71959024_C_T,4_72054368_A_T,4_72372650_T_C,5_35296434_A_C,8_22131002_A_C,8_6865651_C_T,8_8704027_G_A,9_104902534_T_C	0.130031	0.000223516	TRUE	0	-0.000372569	0.00147254	0.802045	42.0355	42.0222	41.943	42.0233	0.00255159	30	30	29	30	30	0.0710738	0.0712611	0.0568255	0.0712455	1	0.190651	31	0.00848341	0.00648253	Ivw(FixedEffects)	PYDC1	0.00151911	1	0.137083	0.0432302	Wald ratio	PYDC1_12835_101	SeqId.12835-101	SomaScan v4	PYDC1:Q8WXC3:Cardiometabolic_II	OID30202	Cardiometabolic_II	Olink Explore
YWHAE	P62258	12851	TRANS	BIP_PGC3_noukb	deCODE_Specific	+,NA	NA	0.00276328	0.00276328	deCODE	deCODE	0.192048	18.8207	fixed	0.00276328	0.247381	0.0826557	0.0853792	0.409384	FALSE	FALSE	0.05	0.000192986872832849,0.988916166908484	0.013892	2	1_196695521_C_T,3_165787389_A_G	0.00618018	2.64e-05	TRUE	8.97e-40	NA	NA	NA	0.000201138	0.000192959	NA	0.000192959	1.82e-08	1	1	NA	1	1	0.988685	0.988917	NA	0.988917	0.999892	NA	NA	NA	NA	NA	NA	NA	NA	NA	NA	NA	NA	NA	NA	NA	NA	NA	NA	NA	NA	NA	NA	NA	NA	NA	NA	NA	NA	NA	NA	NA	NA	NA	NA	NA	NA	NA	NA	NA	NA	YWHAE	0.00224162	2	0.247383	0.0809446	Ivw(FixedEffects)	YWHAE_14157_21	SeqId.14157-21	SomaScan v4	NA	NA	NA	NA
STC1	P52823	11373	TRANS	BIP_PGC3_noukb	BOTH	-,-	0.00684886	0.0027666	0.30668	UKBB_PPP	deCODE	0.190337	18.8433	random	0.30668	-0.066156	0.0647183	-0.193002	0.0606897	FALSE	FALSE	0.05	3.53027822584843,0.316856316853651	1.08479	4	1_109275908_C_T,10_853131_A_T,12_514290_C_T,12_561429_G_A	0.0106121	1.39e-05	TRUE	2.91e-71	-0.0291427	0.0554707	0.65176	3.62937	NA	3.18923	3.6186	0.000971615	3	NA	2	3	3	0.304367	NA	0.202987	0.305702	0.999992	random	0.0027666	-0.160375	0.0535916	-0.265413	-0.0553378	FALSE	FALSE	0.05	3.87812136937127,0.693165712941673	0.803961	7	1_109275684_G_T,10_957908_C_T,12_510452_T_A,13_71770957_C_T,15_75156111_C_T,19_7693907_C_A,19_7705562_C_T	0.0179823	3.78e-05	TRUE	9.86e-114	-0.00624991	0.0131801	0.655346	3.9902	3.9308	3.76534	3.93154	0.000611714	6	6	5	6	6	0.678002	0.686041	0.583671	0.68594	1	0.00216879	7	-0.162528	0.0530084	Ivw(FixedEffects)	STC1	0.260352	4	-0.0667753	0.0593264	Ivw(FixedEffects)	STC1_4930_21	SeqId.4930-21	SomaScan v4	STC1:P52823:Neurology	OID21014	Neurology	Olink Explore
LZIC	Q8WZA0	17497	TRANS	Cognition_Meta	deCODE_Specific	+,NA	NA	0.00276829	0.00276829	deCODE	deCODE	0.086095	18.8548	fixed	0.00276829	0.136337	0.0455618	0.0470379	0.225637	FALSE	FALSE	0.05	NA	1	1	1_196695521_C_T	0.00231124	4.76e-05	TRUE	7.48e-13	NA	NA	NA	NA	NA	NA	NA	NA	NA	NA	NA	NA	NA	NA	NA	NA	NA	NA	NA	NA	NA	NA	NA	NA	NA	NA	NA	NA	NA	NA	NA	NA	NA	NA	NA	NA	NA	NA	NA	NA	NA	NA	NA	NA	NA	NA	NA	NA	NA	NA	NA	NA	NA	NA	NA	NA	NA	NA	LZIC	0.00151911	1	0.136337	0.042995	Wald ratio	LZIC_19338_3	SeqId.19338-3	SomaScan v4	NA	NA	NA	NA
CCS	O14618	1613	CIS	PGC3_SCZ_NoUKB	BOTH	+,+	0.00504973	0.00504973	0.0788013	metap	UKBB_PPP	0.0972983	18.8759	fixed	0.00761166	0.187473	0.0702455	0.0497944	0.325152	FALSE	FALSE	0.05	NA	1	1	11_66595526_A_G	0.00556421	4.61e-05	TRUE	6.13e-31	NA	NA	NA	NA	NA	NA	NA	NA	NA	NA	NA	NA	NA	NA	NA	NA	NA	NA	random	0.0788013	0.0701127	0.0398893	-0.00806879	0.148294	FALSE	FALSE	0.05	8.49528288173681,0.036811457040019	1.68278	4	11_65793149_C_T,11_66512007_T_A,11_66941062_C_A,11_67072204_A_C	0.0570996	0.000113343	TRUE	0	-0.00208883	0.0200852	0.92666	9.04711	NA	8.99845	9.00058	0.00329551	3	NA	2	3	3	0.028671	NA	0.0111176	0.0292832	0.99995	0.00246154	4	0.0714291	0.0235893	Ivw(FixedEffects)	CCS	0.00656066	1	0.187473	0.0689655	Wald ratio	CCS_13068_139	SeqId.13068-139	SomaScan v4	CCS:O14618:Neurology	OID20973	Neurology	Olink Explore
COL6A3	P12111	2213	TRANS	Cognition_Meta	BOTH	+,+	0.0167603	0.002774	0.858177	deCODE	UKBB_PPP	0.0858804	18.8937	fixed	0.002774	0.140151	0.0468461	0.0483343	0.231968	FALSE	FALSE	0.05	NA	1	1	1_196695521_C_T	0.00230318	4.76e-05	TRUE	8.39e-13	NA	NA	NA	NA	NA	NA	NA	NA	NA	NA	NA	NA	NA	NA	NA	NA	NA	NA	random	0.858177	0.00531163	0.0297245	-0.0529474	0.0635706	FALSE	FALSE	0.05	6.73185218610347,0.241358723869584	1.16033	6	16_20381010_G_A,17_7166093_G_A,21_46129699_C_T,4_3449382_G_A,4_76451770_T_C,7_1245559_A_T	0.00854166	3.46e-05	TRUE	1.33e-49	-0.00334994	0.0050392	0.54256	7.13256	7.1317	6.42294	7.13168	0.000115643	5	5	4	5	5	0.210967	0.211028	0.169711	0.21103	1	0.854282	6	0.00464773	0.0253065	Ivw(FixedEffects)	COL6A3	0.00151911	1	0.140151	0.0441976	Wald ratio	COL6A3_10511_10	SeqId.10511-10	SomaScan v4	COL6A3:P12111:Cardiometabolic	OID20292	Cardiometabolic	Olink Explore
MME	P08473	7154	TRANS	PGC3_SCZ_NoUKB	UKBB-PPP_Specific	NA,-	NA	0.00277572	0.00277572	UKBB_PPP	UKBB_PPP	0.180052	18.9054	NA	NA	NA	NA	NA	NA	NA	NA	NA	NA	NA	NA	NA	NA	NA	NA	NA	NA	NA	NA	NA	NA	NA	NA	NA	NA	NA	NA	NA	NA	NA	NA	NA	NA	NA	random	0.00277572	-0.0960327	0.0321014	-0.15895	-0.0331151	FALSE	FALSE	0.05	73.6411727690983,1.92974547304338e-06	1.68296	27	1_155115874_G_A,1_16178825_A_G,10_77928450_A_G,10_99832563_A_G,11_12050308_A_G,11_62433986_A_G,12_124372114_T_A,12_20845175_T_G,14_103098470_A_C,16_80468406_A_T,17_72078007_T_C,17_74402379_A_G,18_57646765_C_T,18_58420416_T_C,19_33396254_A_C,19_3482461_C_A,20_3727076_T_C,22_17972356_C_T,3_48883086_T_C,3_52207819_T_C,3_52815862_T_G,3_53142248_T_G,4_145900258_C_A,5_31021251_A_G,7_77003806_G_A,8_125494452_G_A,8_22059711_T_C	0.100789	0.000661086	TRUE	0	0.0188387	0.00394525	6.67e-05	78.7945	78.2385	41.2096	78.3932	0.00803506	26	26	25	26	26	3.21e-07	3.91e-07	0.021819	3.7e-07	1	4.00965e-07	27	-0.0953045	0.0188033	Ivw(FixedEffects)	NA	NA	NA	NA	NA	NA	NA	NA	NA	MME:P08473:Oncology	OID21307	Oncology	Olink Explore
FRRS1L	Q9P0K9	1362	TRANS	Cognition_Meta	deCODE_Specific	+,NA	NA	0.00278097	0.00278097	deCODE	deCODE	0.0857069	18.9412	fixed	0.00278097	0.139178	0.0465327	0.0479753	0.23038	FALSE	FALSE	0.05	NA	1	1	1_196695521_C_T	0.0022922	4.76e-05	TRUE	9.63e-13	NA	NA	NA	NA	NA	NA	NA	NA	NA	NA	NA	NA	NA	NA	NA	NA	NA	NA	NA	NA	NA	NA	NA	NA	NA	NA	NA	NA	NA	NA	NA	NA	NA	NA	NA	NA	NA	NA	NA	NA	NA	NA	NA	NA	NA	NA	NA	NA	NA	NA	NA	NA	NA	NA	NA	NA	NA	NA	FRRS1L	0.00151911	1	0.139178	0.0438907	Wald ratio	FRRS1L_7976_19	SeqId.7976-19	SomaScan v4	NA	NA	NA	NA
BLMH	Q13867	1059	CIS	Cognition_Meta	UKBB-PPP_Specific	NA,+	NA	0.00506879	0.00506879	UKBB_PPP	UKBB_PPP	0.143539	18.9471	NA	NA	NA	NA	NA	NA	NA	NA	NA	NA	NA	NA	NA	NA	NA	NA	NA	NA	NA	NA	NA	NA	NA	NA	NA	NA	NA	NA	NA	NA	NA	NA	NA	NA	NA	random	0.00506879	0.0335792	0.0119813	0.0100963	0.0570622	FALSE	FALSE	0.05	11.6383227594287,0.0705411819596145	1.39274	7	17_29346039_G_A,17_30036624_C_T,17_30276810_T_C,17_30327569_A_T,17_30729501_G_A,17_30790815_A_G,17_31081434_G_A	0.0640413	0.000144305	TRUE	0	0.00748024	0.00561529	0.240309	11.9674	11.8965	8.8326	11.8962	0.00257568	6	6	5	6	6	0.0627008	0.0643187	0.115931	0.0643251	1	7.22965e-05	7	0.0339564	0.00855627	Ivw(FixedEffects)	NA	NA	NA	NA	NA	NA	NA	NA	NA	BLMH:Q13867:Cardiometabolic	OID20336	Cardiometabolic	Olink Explore
RSPO2	Q6UXX9	28583	TRANS	Cognition_Meta	deCODE_Specific	+,NA	NA	0.00278573	0.00278573	deCODE	deCODE	0.0854666	18.9736	fixed	0.00278573	0.1386	0.0463477	0.0477604	0.22944	FALSE	FALSE	0.05	NA	1	1	1_196695521_C_T	0.00228466	4.76e-05	TRUE	1.06e-12	NA	NA	NA	NA	NA	NA	NA	NA	NA	NA	NA	NA	NA	NA	NA	NA	NA	NA	NA	NA	NA	NA	NA	NA	NA	NA	NA	NA	NA	NA	NA	NA	NA	NA	NA	NA	NA	NA	NA	NA	NA	NA	NA	NA	NA	NA	NA	NA	NA	NA	NA	NA	NA	NA	NA	NA	NA	NA	RSPO2	0.00151911	1	0.1386	0.0437086	Wald ratio	RSPO2_4566_24	SeqId.4566-24	SomaScan v4	NA	NA	NA	NA
ZNF41	P51814	13107	TRANS	BIP_PGC3_noukb	deCODE_Specific	+,NA	NA	0.00278624	0.00278624	deCODE	deCODE	0.189771	18.9771	fixed	0.00278624	0.227143	0.0759577	0.0782686	0.376017	FALSE	FALSE	0.05	0.548155521969983,0.459072327717303	0.740375	2	1_196702851_T_C,3_165743688_A_G	0.00722728	2.83e-05	TRUE	1.66e-46	NA	NA	NA	0.575582	0.554972	NA	0.554936	5.24e-05	1	1	NA	1	1	0.448049	0.456293	NA	0.456308	0.994227	NA	NA	NA	NA	NA	NA	NA	NA	NA	NA	NA	NA	NA	NA	NA	NA	NA	NA	NA	NA	NA	NA	NA	NA	NA	NA	NA	NA	NA	NA	NA	NA	NA	NA	NA	NA	NA	NA	NA	NA	ZNF41	0.00219175	2	0.228246	0.0745186	Ivw(FixedEffects)	ZNF41_10003_15	SeqId.10003-15	SomaScan v4	NA	NA	NA	NA
FN1	P02751	3778	CIS	BIP_PGC3_noukb	BOTH	+,+	0.00507893	0.00507893	0.0677839	metap	deCODE	0.143826	18.985	fixed	0.0677839	0.104579	0.0572584	-0.00764531	0.216804	FALSE	FALSE	0.05	3.25362340493202,0.196555252799804	1.27547	3	2_215033421_C_T,2_215358547_A_G,2_215435462_C_T	0.0156498	1.99e-05	TRUE	7.53e-105	0.00784608	0.0365136	0.865252	3.49922	3.48024	3.34478	3.48016	0.000927263	2	2	1	2	2	0.173842	0.175499	0.0674187	0.175506	0.999536	random	0.00890693	0.0999874	0.0382272	0.0250634	0.174911	FALSE	FALSE	0.05	3.1612920597564,0.367419398835451	1.02653	4	2_215090345_G_A,2_215410473_G_A,2_215417758_G_A,2_215568289_C_T	0.032855	3.12e-05	TRUE	6.65e-215	0.019667	0.0296936	0.575872	3.52075	NA	2.88742	3.49822	0.00260801	3	NA	2	3	3	0.318081	NA	0.23605	0.320994	0.999965	0.00625062	4	0.101365	0.0370712	Ivw(FixedEffects)	FN1	0.0605256	3	0.106801	0.0569018	Ivw(FixedEffects)	FN1_4131_72	SeqId.4131-72	SomaScan v4	FN1:P02751:Inflammation_II	OID30787	Inflammation_II	Olink Explore
RAB2B	Q8WUD1	20246	TRANS	Cognition_Meta	BOTH	+,+	0.00412926	0.00278826	0.17127	deCODE	UKBB_PPP	0.0851606	18.9908	fixed	0.00278826	0.138218	0.0462242	0.0476202	0.228816	FALSE	FALSE	0.05	NA	1	1	1_196695521_C_T	0.00228105	4.76e-05	TRUE	1.12e-12	NA	NA	NA	NA	NA	NA	NA	NA	NA	NA	NA	NA	NA	NA	NA	NA	NA	NA	fixed	0.17127	0.0534768	0.0390874	-0.0231331	0.130087	FALSE	FALSE	0.05	15.0271568815251,0.000105975164955314	3.87649	2	10_63431885_G_T,3_56815721_T_C	0.00376733	0.000107331	TRUE	2.75e-18	NA	NA	NA	18.3889	17.7799	NA	17.6851	0.000176208	1	1	NA	1	1	1.8e-05	2.48e-05	NA	2.61e-05	0.989409	0.0366572	2	0.076082	0.0364105	Ivw(FixedEffects)	RAB2B	0.00151911	1	0.138218	0.043588	Wald ratio	RAB2B_19253_82	SeqId.19253-82	SomaScan v4	RAB2B:Q8WUD1:Oncology_II	OID31362	Oncology_II	Olink Explore
RNASE6	Q93091	10048	CIS	Depression_iPSYCH_2023	BOTH	+,+	0.0050876	0.0050876	0.107039	metap	UKBB_PPP	0.275615	19.0174	random	0.00565138	0.0216949	0.0078396	0.0063296	0.0370603	FALSE	FALSE	0.05	14.0755770514552,0.866331081329596	0.818697	22	14_19927883_C_T,14_20115102_A_G,14_20208992_G_A,14_20278633_G_A,14_20553553_C_T,14_20591563_T_G,14_20593951_G_A,14_20681626_A_C,14_20708690_C_T,14_20740838_T_G,14_20796113_A_G,14_20820680_A_G,14_20881349_C_T,14_21069144_C_A,14_21107171_A_G,14_21115737_G_A,14_21122696_T_C,14_21148169_C_T,14_21162984_C_T,14_21194434_A_T,14_21623022_T_C,14_21652808_T_C	0.110955	3.53e-05	TRUE	0	-0.0005649	0.00366584	0.879077	14.4065	14.3669	14.3827	14.3767	0.00148293	21	21	20	21	21	0.851516	0.853328	0.810574	0.852881	1	fixed	0.107039	0.015465	0.00959579	-0.00334237	0.0342724	FALSE	FALSE	0.05	1.14340956152021,0.564562163132416	0.756112	3	14_20710854_T_C,14_20783521_G_A,14_20818516_C_T	0.0555533	5.7e-06	TRUE	0	-0.0150116	0.0140569	0.479099	1.14578	1.14519	0.00534025	1.14519	0.000122314	2	2	1	2	2	0.563892	0.564059	0.941745	0.564059	0.999939	0.106756	3	0.0154695	0.00959081	Ivw(FixedEffects)	RNASE6	0.00483773	22	0.0220029	0.00780899	Ivw(FixedEffects)	RNASE6_5646_20	SeqId.5646-20	SomaScan v4	RNASE6:Q93091:Inflammation_II	OID30689	Inflammation_II	Olink Explore
NDUFS4	O43181	7711	TRANS	Cognition_Meta	deCODE_Specific	-,NA	NA	0.00279591	0.00279591	deCODE	deCODE	0.085013	19.0429	random	0.00279591	-0.00930448	0.00311256	-0.015405	-0.00320397	FALSE	FALSE	0.05	162.89174422751,0.768850200853074	0.959319	178	1_175521492_G_T,1_178050321_T_C,1_179582246_A_G,1_180251607_T_C,1_181250907_A_T,1_181791613_C_T,1_182456839_G_A,1_182777416_A_C,1_183217195_G_A,1_183426901_A_C,1_183885569_A_G,1_184075910_A_T,1_184201937_A_G,1_184595646_G_A,1_184599854_G_A,1_184677382_C_T,1_184835033_G_A,1_184922103_A_G,1_185482968_G_A,1_185701291_C_T,1_186711658_G_A,1_186889033_G_A,1_186971306_G_A,1_187293397_C_T,1_187305309_T_A,1_187581741_C_T,1_187768760_G_A,1_187811054_T_C,1_188010562_G_A,1_188042096_T_C,1_188757493_T_G,1_188897214_G_T,1_188911032_T_A,1_189046057_C_T,1_189076282_A_C,1_189649774_T_G,1_189931672_A_G,1_190500735_A_G,1_191616175_G_A,1_191750396_A_G,1_191783394_G_T,1_191783494_A_C,1_191801203_G_A,1_191860825_C_T,1_192072017_T_C,1_192152709_C_T,1_192207839_G_A,1_192454218_A_G,1_192547909_T_A,1_192668040_T_C,1_192789041_G_T,1_192796022_C_T,1_192895601_G_A,1_193070716_G_A,1_193205647_T_A,1_193323378_T_C,1_193365964_A_T,1_193491781_G_A,1_193500170_G_A,1_193561180_A_G,1_193931299_C_A,1_194034564_T_A,1_194157480_T_G,1_194325603_T_A,1_194566645_T_G,1_194579896_C_T,1_194846960_T_G,1_194852791_A_G,1_194906399_T_A,1_194994037_G_A,1_195058235_T_A,1_195073641_T_C,1_195148052_T_C,1_195435084_A_G,1_196005548_C_T,1_196105200_G_A,1_196191786_C_T,1_196238740_T_C,1_196269872_G_A,1_196272374_C_A,1_196331282_T_C,1_196400352_G_A,1_196411028_C_T,1_196431545_T_C,1_196471037_C_T,1_196503855_T_G,1_196533275_T_C,1_196560700_C_T,1_196594105_C_T,1_196612631_G_A,1_196643854_T_A,1_196680200_C_T,1_196681302_C_T,1_196689248_G_T,1_196720935_A_T,1_196721155_T_A,1_196736250_A_C,1_196786974_G_A,1_196793843_T_C,1_196795057_T_G,1_196811741_C_T,1_196841929_T_A,1_196857039_A_G,1_196867891_C_T,1_196870713_C_T,1_196880806_C_A,1_196890954_G_A,1_196916209_A_G,1_196946276_G_T,1_196955702_G_T,1_196965841_A_G,1_196986224_A_G,1_197027513_C_A,1_197044007_G_A,1_197160467_G_A,1_197225370_A_T,1_197244363_G_A,1_197316488_T_G,1_197788716_C_T,1_198849324_T_A,1_198948458_T_G,1_198953032_G_A,1_199054465_A_G,1_199417943_A_C,1_199941037_T_C,1_200044996_T_A,1_200122215_G_A,1_200258565_A_G,1_200288848_G_A,1_200404674_T_C,1_200477116_T_C,1_200496959_G_A,1_200511963_A_G,1_200662756_C_T,1_200787532_A_G,1_200841392_A_T,1_200943253_G_T,1_201053283_C_T,1_201076930_C_T,1_201102814_G_A,1_201150515_A_G,1_201172827_G_A,1_201251610_G_A,1_201270655_G_A,1_201272272_G_A,1_201278405_T_C,1_201322808_T_A,1_201325291_G_A,1_201518539_G_A,1_201522437_A_G,1_201526066_G_A,1_201526631_A_T,1_201555815_G_T,1_201736595_C_T,1_201741084_A_G,1_201796240_G_A,1_201812943_T_C,1_202087864_C_T,1_202174346_T_C,1_202643034_T_A,1_203043728_G_A,1_203066480_G_T,1_203124637_T_G,1_203350826_A_C,1_203409248_G_A,1_203503694_C_T,1_203678624_G_A,1_204122037_C_T,1_204746159_A_C,1_206520435_C_T,1_212287695_C_T,14_19928506_C_A,2_215358547_A_G,2_215435462_C_T,2_25301539_G_A,2_79106264_C_T,2_9040961_C_A,4_133019842_C_T	0.762904	0.00110156	TRUE	0	0.000353644	0.00121907	0.772087	170.473	170.416	170.389	170.432	0.0528936	177	177	176	177	177	0.623882	0.625073	0.605134	0.624735	1	NA	NA	NA	NA	NA	NA	NA	NA	NA	NA	NA	NA	NA	NA	NA	NA	NA	NA	NA	NA	NA	NA	NA	NA	NA	NA	NA	NA	NA	NA	NA	NA	NA	NA	NA	NA	NA	NA	NA	NA	NDUFS4	0.00235216	178	-0.00943751	0.00310267	Ivw(FixedEffects)	NDUFS4_10584_7	SeqId.10584-7	SomaScan v4	NA	NA	NA	NA
GNAS	O95467	4392	TRANS	Cognition_Meta	BOTH	+,+	0.00621774	0.00279644	0.271738	deCODE	UKBB_PPP	0.0846514	19.0466	fixed	0.00279644	0.135727	0.0454046	0.0467353	0.224718	FALSE	FALSE	0.05	NA	1	1	1_196677131_A_G	0.00232756	4.68e-05	TRUE	5.26e-13	NA	NA	NA	NA	NA	NA	NA	NA	NA	NA	NA	NA	NA	NA	NA	NA	NA	NA	fixed	0.271738	0.0683242	0.0621655	-0.053518	0.190166	FALSE	FALSE	0.05	NA	1	1	1_24965206_C_T	0.00166851	7.16e-06	TRUE	1.31e-10	NA	NA	NA	NA	NA	NA	NA	NA	NA	NA	NA	NA	NA	NA	NA	NA	NA	NA	0.26657	1	0.0683242	0.0614981	Wald ratio	GNAS	0.00154552	1	0.135727	0.0428701	Wald ratio	GNAS_5757_45	SeqId.5757-45	SomaScan v4	GNAS:O95467:Neurology_II	OID31008	Neurology_II	Olink Explore
HIF1A	Q16665	4910	TRANS	Cognition_Meta	deCODE_Specific	+,NA	NA	0.00279664	0.00279664	deCODE	deCODE	0.0842829	19.0479	fixed	0.00279664	0.1386	0.0463663	0.0477241	0.229476	FALSE	FALSE	0.05	NA	1	1	1_196695521_C_T	0.00226904	4.76e-05	TRUE	1.32e-12	NA	NA	NA	NA	NA	NA	NA	NA	NA	NA	NA	NA	NA	NA	NA	NA	NA	NA	NA	NA	NA	NA	NA	NA	NA	NA	NA	NA	NA	NA	NA	NA	NA	NA	NA	NA	NA	NA	NA	NA	NA	NA	NA	NA	NA	NA	NA	NA	NA	NA	NA	NA	NA	NA	NA	NA	NA	NA	HIF1A	0.00151911	1	0.1386	0.0437086	Wald ratio	HIF1A_13089_6	SeqId.13089-6	SomaScan v4	NA	NA	NA	NA
CD320	Q9NPF0	16692	TRANS	Cognition_Meta	deCODE_Specific	+,NA	NA	0.00279714	0.00279714	deCODE	deCODE	0.0839265	19.0513	fixed	0.00279714	0.141337	0.0472827	0.0486648	0.234009	FALSE	FALSE	0.05	NA	1	1	1_196695521_C_T	0.00226764	4.76e-05	TRUE	1.33e-12	NA	NA	NA	NA	NA	NA	NA	NA	NA	NA	NA	NA	NA	NA	NA	NA	NA	NA	NA	NA	NA	NA	NA	NA	NA	NA	NA	NA	NA	NA	NA	NA	NA	NA	NA	NA	NA	NA	NA	NA	NA	NA	NA	NA	NA	NA	NA	NA	NA	NA	NA	NA	NA	NA	NA	NA	NA	NA	CD320	0.00151911	1	0.141337	0.0445717	Wald ratio	CD320_16320_139	SeqId.16320-139	SomaScan v4	NA	NA	NA	NA
HOMER2	Q9NSB8	17513	CIS	Cognition_Meta	deCODE_Specific	+,NA	NA	0.00509816	0.00509816	deCODE	deCODE	0.143285	19.0569	fixed	0.00509816	0.139225	0.0497095	0.0417958	0.236653	FALSE	FALSE	0.05	NA	1	1	15_82850720_G_A	0.00188086	4.15e-05	TRUE	1.22e-10	NA	NA	NA	NA	NA	NA	NA	NA	NA	NA	NA	NA	NA	NA	NA	NA	NA	NA	NA	NA	NA	NA	NA	NA	NA	NA	NA	NA	NA	NA	NA	NA	NA	NA	NA	NA	NA	NA	NA	NA	NA	NA	NA	NA	NA	NA	NA	NA	NA	NA	NA	NA	NA	NA	NA	NA	NA	NA	HOMER2	0.00286377	1	0.139225	0.0466884	Wald ratio	HOMER2_12685_57	SeqId.12685-57	SomaScan v4	NA	NA	NA	NA
PLAAT2	Q9NWW9	17824	TRANS	Cognition_Meta	deCODE_Specific	+,NA	NA	0.0027986	0.0027986	deCODE	deCODE	0.0836022	19.0613	fixed	0.0027986	0.139955	0.0468229	0.0481841	0.231727	FALSE	FALSE	0.05	NA	1	1	1_196695521_C_T	0.00226523	4.76e-05	TRUE	1.38e-12	NA	NA	NA	NA	NA	NA	NA	NA	NA	NA	NA	NA	NA	NA	NA	NA	NA	NA	NA	NA	NA	NA	NA	NA	NA	NA	NA	NA	NA	NA	NA	NA	NA	NA	NA	NA	NA	NA	NA	NA	NA	NA	NA	NA	NA	NA	NA	NA	NA	NA	NA	NA	NA	NA	NA	NA	NA	NA	HRASLS2	0.00151911	1	0.139955	0.0441359	Wald ratio	HRASLS2_7822_11	SeqId.7822-11	SomaScan v4	NA	NA	NA	NA
CASP7	P55210	1508	CIS	Depression_iPSYCH_2023	UKBB-PPP_Specific	NA,+	NA	0.00510578	0.00510578	UKBB_PPP	UKBB_PPP	0.272649	19.0854	NA	NA	NA	NA	NA	NA	NA	NA	NA	NA	NA	NA	NA	NA	NA	NA	NA	NA	NA	NA	NA	NA	NA	NA	NA	NA	NA	NA	NA	NA	NA	NA	NA	NA	NA	fixed	0.00510578	0.105366	0.0376269	0.0316186	0.179113	FALSE	FALSE	0.05	NA	1	1	10_113732544_A_G	0.00654524	1.19e-05	TRUE	3.74e-44	NA	NA	NA	NA	NA	NA	NA	NA	NA	NA	NA	NA	NA	NA	NA	NA	NA	NA	0.00435791	1	0.105366	0.0369572	Wald ratio	NA	NA	NA	NA	NA	NA	NA	NA	NA	CASP7:P55210:Neurology_II	OID31135	Neurology_II	Olink Explore
MFAP3L	O75121	29083	TRANS	BIP_PGC3_noukb	deCODE_Specific	+,NA	NA	0.00280609	0.00280609	deCODE	deCODE	0.189231	19.1123	fixed	0.00280609	0.295247	0.0988038	0.101595	0.488899	FALSE	FALSE	0.05	0.669465824453091,0.715529169926218	0.578561	3	1_196695521_C_T,12_7074644_G_A,3_165743688_A_G	0.00408684	2.95e-05	TRUE	8.43e-26	0.011895	0.0330234	0.779901	0.698439	0.653454	0.568697	0.653212	0.000103161	2	2	1	2	2	0.705238	0.721281	0.450777	0.721368	0.999948	NA	NA	NA	NA	NA	NA	NA	NA	NA	NA	NA	NA	NA	NA	NA	NA	NA	NA	NA	NA	NA	NA	NA	NA	NA	NA	NA	NA	NA	NA	NA	NA	NA	NA	NA	NA	NA	NA	NA	NA	MFAP3L	0.00183957	3	0.297515	0.095511	Ivw(FixedEffects)	MFAP3L_8837_8	SeqId.8837-8	SomaScan v4	NA	NA	NA	NA
TBCB	Q99426	1989	TRANS	BIP_PGC3_noukb	BOTH	-,-	0.00280629	0.00280629	0.0623523	metap	UKBB_PPP	0.187389	19.1137	fixed	0.00495552	-0.345325	0.122895	-0.586195	-0.104455	FALSE	FALSE	0.05	0.00563607606012624,0.940155990302469	0.0750738	2	10_63303060_C_T,3_56815721_T_C	0.00275967	2.44e-05	TRUE	1.34e-17	NA	NA	NA	0.00614337	0.00564472	NA	0.00564472	5.69e-07	1	1	NA	1	1	0.937526	0.94011	NA	0.94011	0.999398	random	0.0623523	-0.138901	0.0745266	-0.284971	0.00716811	FALSE	FALSE	0.05	14.0822065879269,0.119430882444692	1.25088	10	10_59733591_A_G,10_63344740_A_G,11_180258_T_C,17_29518756_C_T,19_55023958_G_A,3_56815721_T_C,5_132485305_G_A,6_135107399_A_C,7_106733200_C_T,8_105569300_A_T	0.01387	5.92e-05	TRUE	3e-83	0.0197809	0.0230018	0.414831	15.2009	15.0089	13.9146	15.0024	0.00174321	9	9	8	9	9	0.0855642	0.0906921	0.0840199	0.0908696	1	0.0163073	10	-0.140001	0.0582858	Ivw(FixedEffects)	TBCB	0.00337324	2	-0.345373	0.117814	Ivw(FixedEffects)	TBCB_17686_27	SeqId.17686-27	SomaScan v4	TBCB:Q99426:Neurology	OID20993	Neurology	Olink Explore
TCEA2	Q15560	11614	TRANS	Cognition_Meta	deCODE_Specific	+,NA	NA	0.00280641	0.00280641	deCODE	deCODE	0.0834693	19.1145	fixed	0.00280641	0.13746	0.046001	0.0472992	0.22762	FALSE	FALSE	0.05	NA	1	1	1_196695521_C_T	0.00225427	4.76e-05	TRUE	1.6e-12	NA	NA	NA	NA	NA	NA	NA	NA	NA	NA	NA	NA	NA	NA	NA	NA	NA	NA	NA	NA	NA	NA	NA	NA	NA	NA	NA	NA	NA	NA	NA	NA	NA	NA	NA	NA	NA	NA	NA	NA	NA	NA	NA	NA	NA	NA	NA	NA	NA	NA	NA	NA	NA	NA	NA	NA	NA	NA	TCEA2	0.00151911	1	0.13746	0.0433488	Wald ratio	TCEA2_13481_24	SeqId.13481-24	SomaScan v4	NA	NA	NA	NA
LINGO1	Q96FE5	21205	TRANS	PGC3_SCZ_NoUKB	deCODE_Specific	+,NA	NA	0.002807	0.002807	deCODE	deCODE	0.180363	19.1185	random	0.002807	0.133931	0.0448212	0.0460832	0.221779	FALSE	FALSE	0.05	14.1413013421431,0.166643441038328	1.18917	11	1_196695521_C_T,1_47496107_T_C,1_87428680_T_C,10_17833858_T_G,10_76127195_C_A,12_482134_A_G,22_39492769_A_G,3_165743688_A_G,4_81220740_C_T,6_119262615_C_A,6_95635103_T_C	0.020365	0.000206711	TRUE	6.08e-107	0.0059969	0.0140282	0.67907	17.2355	16.9787	16.8925	16.9798	0.00191983	10	10	9	10	10	0.0693132	0.0748375	0.0504267	0.0748112	1	NA	NA	NA	NA	NA	NA	NA	NA	NA	NA	NA	NA	NA	NA	NA	NA	NA	NA	NA	NA	NA	NA	NA	NA	NA	NA	NA	NA	NA	NA	NA	NA	NA	NA	NA	NA	NA	NA	NA	NA	LINGO1	0.00013047	11	0.1417	0.0370401	Ivw(FixedEffects)	LINGO1_6620_82	SeqId.6620-82	SomaScan v4	NA	NA	NA	NA
SLMAP	Q14BN4	16643	CIS	Depression_iPSYCH_2023	BOTH	+,+	0.00512335	0.00512335	0.0586315	metap	deCODE	0.269734	19.1511	fixed	0.0586315	0.195376	0.103322	-0.00713106	0.397883	FALSE	FALSE	0.05	NA	1	1	3_56815721_T_C	0.000949218	5.96e-06	TRUE	1.98e-07	NA	NA	NA	NA	NA	NA	NA	NA	NA	NA	NA	NA	NA	NA	NA	NA	NA	NA	fixed	0.0103996	0.139429	0.0544166	0.0327745	0.246084	FALSE	FALSE	0.05	0.0632369335543573,0.80145110308752	0.25147	2	3_56815721_T_C,3_57893884_T_G	0.00363193	1.04e-05	TRUE	1.24e-24	NA	NA	NA	0.0677953	0.063864	NA	0.063866	1.48e-06	1	1	NA	1	1	0.794574	0.80049	NA	0.800487	0.999031	0.00826421	2	0.139669	0.0528832	Ivw(FixedEffects)	SLMAP	0.0454484	1	0.195376	0.0976645	Wald ratio	SLMAP_7191_32	SeqId.7191-32	SomaScan v4	SLMAP:Q14BN4:Oncology_II	OID31441	Oncology_II	Olink Explore
CERS5	Q8N5B7	23749	TRANS	Cognition_Meta	deCODE_Specific	+,NA	NA	0.0028173	0.0028173	deCODE	deCODE	0.0834287	19.1886	fixed	0.0028173	0.12566	0.042069	0.0432064	0.208114	FALSE	FALSE	0.05	NA	1	1	1_196691865_A_T	0.00270203	4.68e-05	TRUE	3.87e-15	NA	NA	NA	NA	NA	NA	NA	NA	NA	NA	NA	NA	NA	NA	NA	NA	NA	NA	NA	NA	NA	NA	NA	NA	NA	NA	NA	NA	NA	NA	NA	NA	NA	NA	NA	NA	NA	NA	NA	NA	NA	NA	NA	NA	NA	NA	NA	NA	NA	NA	NA	NA	NA	NA	NA	NA	NA	NA	CERS5	0.00170686	1	0.12566	0.0400574	Wald ratio	CERS5_13494_6	SeqId.13494-6	SomaScan v4	NA	NA	NA	NA
BRAT1	Q6PJG6	21701	TRANS	Cognition_Meta	deCODE_Specific	+,NA	NA	0.00282091	0.00282091	deCODE	deCODE	0.083174	19.2132	fixed	0.00282091	0.137604	0.0460737	0.0473013	0.227907	FALSE	FALSE	0.05	NA	1	1	1_196677131_A_G	0.00229074	4.68e-05	TRUE	8.64e-13	NA	NA	NA	NA	NA	NA	NA	NA	NA	NA	NA	NA	NA	NA	NA	NA	NA	NA	NA	NA	NA	NA	NA	NA	NA	NA	NA	NA	NA	NA	NA	NA	NA	NA	NA	NA	NA	NA	NA	NA	NA	NA	NA	NA	NA	NA	NA	NA	NA	NA	NA	NA	NA	NA	NA	NA	NA	NA	BRAT1	0.00154552	1	0.137604	0.0434631	Wald ratio	BRAT1_10876_300	SeqId.10876-300	SomaScan v4	NA	NA	NA	NA
GPN1	Q9HCN4	17030	CIS	BIP_PGC3_noukb	deCODE_Specific	+,NA	NA	0.00514304	0.00514304	deCODE	deCODE	0.144546	19.2247	fixed	0.00514304	0.386735	0.138222	0.115826	0.657645	FALSE	FALSE	0.05	NA	1	1	2_27563321_A_T	0.00186545	2.51e-05	TRUE	7.33e-12	NA	NA	NA	NA	NA	NA	NA	NA	NA	NA	NA	NA	NA	NA	NA	NA	NA	NA	NA	NA	NA	NA	NA	NA	NA	NA	NA	NA	NA	NA	NA	NA	NA	NA	NA	NA	NA	NA	NA	NA	NA	NA	NA	NA	NA	NA	NA	NA	NA	NA	NA	NA	NA	NA	NA	NA	NA	NA	GPN1	0.00288119	1	0.386735	0.129771	Wald ratio	GPN1_16599_38	SeqId.16599-38	SomaScan v4	NA	NA	NA	NA
RSPO1	Q2MKA7	21679	TRANS	BIP_PGC3_noukb	BOTH	+,+	0.00282864	0.00282864	0.046214	metap	UKBB_PPP	0.187047	19.2659	fixed	0.00674589	0.30394	0.112191	0.08405	0.52383	FALSE	FALSE	0.05	0.9689700665978,0.324937175679885	0.984363	2	1_196695521_C_T,3_165787389_A_G	0.00337137	2.64e-05	TRUE	2.15e-21	NA	NA	NA	1.11287	1.03974	NA	1.03919	9.94e-05	1	1	NA	1	1	0.291458	0.307882	NA	0.308011	0.992045	random	0.046214	0.128667	0.0645456	0.0021603	0.255174	FALSE	FALSE	0.05	24.1215446734097,0.0195803306427644	1.41779	13	1_156909788_C_T,10_102583047_G_A,12_111446804_T_C,16_81837364_C_T,19_51076389_T_C,19_55027704_T_G,2_224010157_G_A,20_45345439_T_C,3_18200693_A_G,3_47250693_T_C,3_56815721_T_C,8_105569300_A_T,9_132986603_T_C	0.0256296	9.8e-05	TRUE	1.33e-154	0.0344796	0.0136417	0.0280977	25.3797	25.1052	16.0554	25.1898	0.00341361	12	12	11	12	12	0.0131226	0.014332	0.139085	0.0139485	1	0.00221485	13	0.136652	0.0446606	Ivw(FixedEffects)	RSPO1	0.00412563	2	0.310246	0.10816	Ivw(FixedEffects)	RSPO1_6240_70	SeqId.6240-70	SomaScan v4	RSPO1:Q2MKA7:Neurology	OID20938	Neurology	Olink Explore
LILRB3	O75022	6607	TRANS	Cognition_Meta	deCODE_Specific	+,NA	NA	0.00283261	0.00283261	deCODE	deCODE	0.0831591	19.2929	fixed	0.00283261	0.140151	0.0469464	0.0481378	0.232164	FALSE	FALSE	0.05	NA	1	1	1_196695521_C_T	0.00221679	4.76e-05	TRUE	2.62e-12	NA	NA	NA	NA	NA	NA	NA	NA	NA	NA	NA	NA	NA	NA	NA	NA	NA	NA	NA	NA	NA	NA	NA	NA	NA	NA	NA	NA	NA	NA	NA	NA	NA	NA	NA	NA	NA	NA	NA	NA	NA	NA	NA	NA	NA	NA	NA	NA	NA	NA	NA	NA	NA	NA	NA	NA	NA	NA	LILRB3	0.00151911	1	0.140151	0.0441976	Wald ratio	LILRB3_11334_7	SeqId.11334-7	SomaScan v4	NA	NA	NA	NA
FAM24B	Q8N5W8	23475	TRANS	Cognition_Meta	deCODE_Specific	+,NA	NA	0.00283605	0.00283605	deCODE	deCODE	0.0829028	19.3163	fixed	0.00283605	0.141337	0.0473496	0.0485336	0.234141	FALSE	FALSE	0.05	NA	1	1	1_196695521_C_T	0.00221162	4.76e-05	TRUE	2.79e-12	NA	NA	NA	NA	NA	NA	NA	NA	NA	NA	NA	NA	NA	NA	NA	NA	NA	NA	NA	NA	NA	NA	NA	NA	NA	NA	NA	NA	NA	NA	NA	NA	NA	NA	NA	NA	NA	NA	NA	NA	NA	NA	NA	NA	NA	NA	NA	NA	NA	NA	NA	NA	NA	NA	NA	NA	NA	NA	FAM24B	0.00151911	1	0.141337	0.0445717	Wald ratio	FAM24B_8775_61	SeqId.8775-61	SomaScan v4	NA	NA	NA	NA
ACP3	P15309	125	TRANS	Cognition_Meta	deCODE_Specific	+,NA	NA	0.00283708	0.00283708	deCODE	deCODE	0.0825785	19.3234	fixed	0.00283708	0.141737	0.0474853	0.0486675	0.234806	FALSE	FALSE	0.05	NA	1	1	1_196695521_C_T	0.00220985	4.76e-05	TRUE	2.86e-12	NA	NA	NA	NA	NA	NA	NA	NA	NA	NA	NA	NA	NA	NA	NA	NA	NA	NA	NA	NA	NA	NA	NA	NA	NA	NA	NA	NA	NA	NA	NA	NA	NA	NA	NA	NA	NA	NA	NA	NA	NA	NA	NA	NA	NA	NA	NA	NA	NA	NA	NA	NA	NA	NA	NA	NA	NA	NA	ACPP	0.00151911	1	0.141737	0.0446977	Wald ratio	ACPP_19317_114	SeqId.19317-114	SomaScan v4	NA	NA	NA	NA
ACBD7	Q8N6N7	17715	TRANS	Cognition_Meta	deCODE_Specific	+,NA	NA	0.00283811	0.00283811	deCODE	deCODE	0.082257	19.3304	fixed	0.00283811	0.137986	0.0462303	0.0473761	0.228595	FALSE	FALSE	0.05	NA	1	1	1_196677131_A_G	0.0022649	4.68e-05	TRUE	1.21e-12	NA	NA	NA	NA	NA	NA	NA	NA	NA	NA	NA	NA	NA	NA	NA	NA	NA	NA	NA	NA	NA	NA	NA	NA	NA	NA	NA	NA	NA	NA	NA	NA	NA	NA	NA	NA	NA	NA	NA	NA	NA	NA	NA	NA	NA	NA	NA	NA	NA	NA	NA	NA	NA	NA	NA	NA	NA	NA	ACBD7	0.00154552	1	0.137986	0.0435836	Wald ratio	ACBD7_13563_259	SeqId.13563-259	SomaScan v4	NA	NA	NA	NA
RANBP1	P43487	9847	TRANS	PGC3_SCZ_NoUKB	BOTH	-,-	0.00283956	0.00283956	0.0207752	metap	UKBB_PPP	0.18075	19.3403	fixed	0.0150713	-0.371776	0.152953	-0.671558	-0.0719946	FALSE	FALSE	0.05	NA	1	1	3_56815721_T_C	0.00127693	4.22e-05	TRUE	6.34e-07	NA	NA	NA	NA	NA	NA	NA	NA	NA	NA	NA	NA	NA	NA	NA	NA	NA	NA	fixed	0.0207752	-0.223631	0.0967244	-0.413208	-0.0340549	FALSE	FALSE	0.05	2.13678855164455,0.343559736923098	1.03363	3	12_111395984_G_A,12_54332691_A_G,3_56815721_T_C	0.0038857	5.09e-05	TRUE	6.64e-20	0.0476044	0.0326797	0.38299	2.21558	2.12676	0.0936208	2.12589	0.000161415	2	2	1	2	2	0.330289	0.345286	0.759624	0.345437	0.999919	0.0143751	3	-0.229362	0.0937031	Ivw(FixedEffects)	RANBP1	0.00913022	1	-0.371776	0.142599	Wald ratio	RANBP1_18191_23	SeqId.18191-23	SomaScan v4	RANBP1:P43487:Cardiometabolic_II	OID30258	Cardiometabolic_II	Olink Explore
CNDP2	Q96KP4	24437	TRANS	Cognition_Meta	deCODE_Specific	+,NA	NA	0.00284201	0.00284201	deCODE	deCODE	0.0820208	19.3569	fixed	0.00284201	0.0433093	0.0145122	0.0148658	0.0717527	FALSE	FALSE	0.05	1.07536866298888,0.299735932886853	1.037	2	1_196695521_C_T,1_196813906_A_C	0.0209876	4.8e-05	TRUE	9.48e-128	NA	NA	NA	1.0774	1.06862	NA	1.06861	2.49e-05	1	1	NA	1	1	0.29928	0.301258	NA	0.301259	0.996019	NA	NA	NA	NA	NA	NA	NA	NA	NA	NA	NA	NA	NA	NA	NA	NA	NA	NA	NA	NA	NA	NA	NA	NA	NA	NA	NA	NA	NA	NA	NA	NA	NA	NA	NA	NA	NA	NA	NA	NA	CNDP2	0.00262581	2	0.0433579	0.014412	Ivw(FixedEffects)	CNDP2_3192_3	SeqId.3192-3	SomaScan v4	NA	NA	NA	NA
SRPK2	P78362	11306	TRANS	BIP_PGC3_noukb	UKBB-PPP_Specific	NA,-	NA	0.00284444	0.00284444	UKBB_PPP	UKBB_PPP	0.186283	19.3735	NA	NA	NA	NA	NA	NA	NA	NA	NA	NA	NA	NA	NA	NA	NA	NA	NA	NA	NA	NA	NA	NA	NA	NA	NA	NA	NA	NA	NA	NA	NA	NA	NA	NA	NA	random	0.00284444	-0.182809	0.0612617	-0.30288	-0.0627383	FALSE	FALSE	0.05	3.54470158838516,0.616634767763099	0.841986	6	10_63288546_C_A,11_180258_T_C,12_54318524_G_A,3_56815721_T_C,5_132451445_A_G,7_106733200_C_T	0.0133225	3.68e-05	TRUE	1.22e-82	0.00769427	0.0126898	0.577019	3.63813	3.56224	3.27049	3.56164	0.000349179	5	5	4	5	5	0.602597	0.613992	0.513622	0.614082	1	0.00226506	6	-0.184398	0.0603973	Ivw(FixedEffects)	NA	NA	NA	NA	NA	NA	NA	NA	NA	SRPK2:P78362:Inflammation	OID20502	Inflammation	Olink Explore
MSR1	P21757	7376	CIS	PGC3_SCZ_NoUKB	BOTH	-,-	0.00518461	0.00518461	0.0316007	metap	deCODE	0.0993851	19.3801	random	0.0316007	-0.047358	0.0220329	-0.0905417	-0.00417439	FALSE	FALSE	0.05	1.32900371918796,0.722257648552339	0.665583	4	8_15811971_C_T,8_16155085_G_A,8_16200030_C_T,8_16556987_T_C	0.0474392	4.35e-05	TRUE	6.51e-283	-0.00352849	0.0101495	0.76128	1.33408	NA	1.21321	1.33022	0.000595764	3	NA	2	3	3	0.721058	NA	0.545197	0.721969	0.999996	fixed	0.0195574	-0.0553216	0.0236951	-0.101763	-0.00888016	FALSE	FALSE	0.05	0.614770311500295,0.735367315406236	0.554423	3	8_16155085_G_A,8_16200030_C_T,8_16539666_A_G	0.0578543	4.4e-05	TRUE	0	-0.00589654	0.0104404	0.672701	0.616275	0.615101	0.297297	0.615102	0.000205313	2	2	1	2	2	0.734814	0.735246	0.585582	0.735246	0.999897	0.0193023	3	-0.055361	0.0236622	Ivw(FixedEffects)	MSR1	0.0310614	4	-0.0474119	0.0219878	Ivw(FixedEffects)	MSR1_15533_97	SeqId.15533-97	SomaScan v4	MSR1:P21757:Neurology	OID21063	Neurology	Olink Explore
STC2	O76061	11374	TRANS	Cognition_Meta	BOTH	+,+	0.0113658	0.0028463	0.533077	deCODE	UKBB_PPP	0.0817982	19.3862	fixed	0.0028463	0.141337	0.0473671	0.0484993	0.234175	FALSE	FALSE	0.05	NA	1	1	1_196695521_C_T	0.00219704	4.76e-05	TRUE	3.39e-12	NA	NA	NA	NA	NA	NA	NA	NA	NA	NA	NA	NA	NA	NA	NA	NA	NA	NA	random	0.533077	0.0150837	0.0241991	-0.0323457	0.0625131	FALSE	FALSE	0.05	29.8948832380383,0.0123062317891635	1.41173	16	11_89491285_A_C,12_111446804_T_C,12_7514128_G_A,16_58716965_A_T,16_89674465_G_A,19_38753388_C_T,19_54251270_T_C,2_226385086_A_G,2_28750410_A_G,2_64993776_T_C,22_38203357_G_A,4_109970856_T_G,9_133223111_T_G,9_136195675_C_T,9_21980945_C_T,9_22142757_T_C	0.0220403	0.000193145	TRUE	5.75e-116	0.0104337	0.00570622	0.088859	36.4893	36.419	29.4551	36.4201	0.000587394	15	15	14	15	15	0.00150186	0.00153756	0.00906378	0.001537	1	0.24876	16	0.0193256	0.0167559	Ivw(FixedEffects)	STC2	0.00151911	1	0.141337	0.0445717	Wald ratio	STC2_6231_46	SeqId.6231-46	SomaScan v4	STC2:O76061:Neurology	OID21157	Neurology	Olink Explore
ACADSB	P45954	91	CIS	BIP_PGC3_noukb	BOTH	-,-	0.00519799	0.00519799	0.0276298	metap	UKBB_PPP	0.145001	19.4301	fixed	0.0224337	-0.235337	0.103085	-0.43738	-0.0332943	FALSE	FALSE	0.05	NA	1	1	10_123039167_A_T	0.00443728	1.53e-05	TRUE	2.02e-29	NA	NA	NA	NA	NA	NA	NA	NA	NA	NA	NA	NA	NA	NA	NA	NA	NA	NA	fixed	0.0276298	-0.0964648	0.0437978	-0.182307	-0.0106227	FALSE	FALSE	0.05	3.49442060078091,0.174259397373114	1.32182	3	10_122979411_G_T,10_123039167_A_T,10_123127398_G_A	0.0246054	2.58e-05	TRUE	6.51e-159	0.0533556	0.0840471	0.639905	3.62656	3.60776	2.58484	3.60768	0.00625327	2	2	1	2	2	0.163119	0.164659	0.107891	0.164665	0.996878	0.0263212	3	-0.0968431	0.0435947	Ivw(FixedEffects)	ACADSB	0.0202481	1	-0.235337	0.101363	Wald ratio	ACADSB_17403_14	SeqId.17403-14	SomaScan v4	ACADSB:P45954:Cardiometabolic_II	OID30356	Cardiometabolic_II	Olink Explore
C17orf78	Q8N4C9	26831	TRANS	Cognition_Meta	deCODE_Specific	+,NA	NA	0.00286314	0.00286314	deCODE	deCODE	0.0819364	19.5009	fixed	0.00286314	0.141537	0.0474627	0.0485115	0.234562	FALSE	FALSE	0.05	NA	1	1	1_196695521_C_T	0.00217427	4.76e-05	TRUE	4.58e-12	NA	NA	NA	NA	NA	NA	NA	NA	NA	NA	NA	NA	NA	NA	NA	NA	NA	NA	NA	NA	NA	NA	NA	NA	NA	NA	NA	NA	NA	NA	NA	NA	NA	NA	NA	NA	NA	NA	NA	NA	NA	NA	NA	NA	NA	NA	NA	NA	NA	NA	NA	NA	NA	NA	NA	NA	NA	NA	C17orf78	0.00151911	1	0.141537	0.0446346	Wald ratio	C17orf78_6571_75	SeqId.6571-75	SomaScan v4	NA	NA	NA	NA
TTC17	Q96AE7	25596	TRANS	Cognition_Meta	deCODE_Specific	+,NA	NA	0.00286634	0.00286634	deCODE	deCODE	0.0816847	19.5226	fixed	0.00286634	0.141537	0.0474681	0.0485009	0.234573	FALSE	FALSE	0.05	NA	1	1	1_196695521_C_T	0.00217024	4.76e-05	TRUE	4.83e-12	NA	NA	NA	NA	NA	NA	NA	NA	NA	NA	NA	NA	NA	NA	NA	NA	NA	NA	NA	NA	NA	NA	NA	NA	NA	NA	NA	NA	NA	NA	NA	NA	NA	NA	NA	NA	NA	NA	NA	NA	NA	NA	NA	NA	NA	NA	NA	NA	NA	NA	NA	NA	NA	NA	NA	NA	NA	NA	TTC17	0.00151911	1	0.141537	0.0446346	Wald ratio	TTC17_9550_153	SeqId.9550-153	SomaScan v4	NA	NA	NA	NA
NMT1	P30419	7857	CIS	PGC3_SCZ_NoUKB	deCODE_Specific	+,NA	NA	0.00524989	0.00524989	deCODE	deCODE	0.100123	19.6241	fixed	0.00524989	0.557427	0.199703	0.166017	0.948837	FALSE	FALSE	0.05	NA	1	1	17_45105660_G_A	0.000899291	6.42e-05	TRUE	0.000181732	NA	NA	NA	NA	NA	NA	NA	NA	NA	NA	NA	NA	NA	NA	NA	NA	NA	NA	NA	NA	NA	NA	NA	NA	NA	NA	NA	NA	NA	NA	NA	NA	NA	NA	NA	NA	NA	NA	NA	NA	NA	NA	NA	NA	NA	NA	NA	NA	NA	NA	NA	NA	NA	NA	NA	NA	NA	NA	NMT1	0.00131734	1	0.557427	0.173536	Wald ratio	NMT1_5196_7	SeqId.5196-7	SomaScan v4	NA	NA	NA	NA
OSM	P13725	8506	TRANS	PGC3_SCZ_NoUKB	BOTH	+,+	0.00288169	0.00288169	0.0222203	metap	UKBB_PPP	0.181733	19.6272	fixed	0.0143263	0.264469	0.107992	0.0528093	0.476129	FALSE	FALSE	0.05	0.217957874702638,0.640600340062051	0.46686	2	1_196695521_C_T,11_73234296_C_T	0.00305866	4.13e-05	TRUE	8.03e-17	NA	NA	NA	0.232856	0.219683	NA	0.219667	2.48e-05	1	1	NA	1	1	0.629414	0.639281	NA	0.639294	0.996029	random	0.0222203	0.0674012	0.0294768	0.00962763	0.125175	FALSE	FALSE	0.05	5.69759916624491,0.892760304500352	0.719697	12	1_235942610_T_C,10_913171_T_C,11_73096424_G_A,11_73234296_C_T,12_111446804_T_C,14_87952898_T_C,16_11553636_T_C,17_40021029_T_C,19_51132488_C_T,2_43132926_A_T,4_152823767_T_G,5_148823373_C_T	0.0400884	7.22e-05	TRUE	2.86e-227	-0.00321738	0.00478201	0.516314	5.84294	5.82246	5.39027	5.82241	0.00078078	11	11	10	11	11	0.883635	0.884943	0.863631	0.884947	1	0.021801	12	0.0673365	0.0293557	Ivw(FixedEffects)	OSM	0.0112411	2	0.265679	0.1048	Ivw(FixedEffects)	OSM_14063_17	SeqId.14063-17	SomaScan v4	OSM:P13725:Inflammation	OID20574	Inflammation	Olink Explore
TPSG1	Q9NRR2	14134	TRANS	Cognition_Meta	deCODE_Specific	+,NA	NA	0.00288532	0.00288532	deCODE	deCODE	0.0818829	19.6519	fixed	0.00288532	0.1446	0.0485285	0.0494862	0.239714	FALSE	FALSE	0.05	NA	1	1	1_196695521_C_T	0.0021448	4.76e-05	TRUE	6.75e-12	NA	NA	NA	NA	NA	NA	NA	NA	NA	NA	NA	NA	NA	NA	NA	NA	NA	NA	NA	NA	NA	NA	NA	NA	NA	NA	NA	NA	NA	NA	NA	NA	NA	NA	NA	NA	NA	NA	NA	NA	NA	NA	NA	NA	NA	NA	NA	NA	NA	NA	NA	NA	NA	NA	NA	NA	NA	NA	TPSG1	0.00151911	1	0.1446	0.0456007	Wald ratio	TPSG1_3404_51	SeqId.3404-51	SomaScan v4	NA	NA	NA	NA
REG3G	Q6UW15	29595	CIS	Cognition_Meta	BOTH	+,+	0.011389	0.00526313	0.288967	UKBB_PPP	deCODE	0.146818	19.6736	random	0.288967	0.00682151	0.00643302	-0.00578698	0.01943	FALSE	FALSE	0.05	11.947019433924,0.610557651759026	0.923774	15	2_78250304_C_T,2_78585356_C_T,2_78788303_A_G,2_78811507_T_C,2_78842017_A_T,2_79000457_A_G,2_79007207_A_G,2_79056358_C_A,2_79076960_C_T,2_79259784_T_C,2_79532882_C_T,2_79556374_C_T,2_79562835_A_C,2_79817424_A_T,2_80022439_G_A	0.0866777	6.95e-05	TRUE	0	-0.00239839	0.00359208	0.516011	12.1183	12.1148	11.6725	12.1149	0.000940658	14	14	13	14	14	0.596805	0.597085	0.554667	0.597079	1	fixed	0.00526313	0.0332434	0.0119132	0.009894	0.0565928	FALSE	FALSE	0.05	0.776841630794569,0.678126916964454	0.623234	3	2_79002873_C_T,2_79078756_T_C,2_79153875_A_G	0.029478	4.08e-05	TRUE	1.68e-178	0.0103301	0.0116657	0.538608	0.797568	0.792045	0.0134375	0.792041	4.01e-05	2	2	1	2	2	0.671136	0.672991	0.907716	0.672993	0.99998	0.00500296	3	0.0333102	0.0118675	Ivw(FixedEffects)	REG3G	0.291387	15	0.00677531	0.00642158	Ivw(FixedEffects)	REG3G_15476_6	SeqId.15476-6	SomaScan v4	REG3G:Q6UW15:Oncology_II	OID31408	Oncology_II	Olink Explore
FLT1	P17948	3763	TRANS	Depression_iPSYCH_2023	BOTH	-,-	0.00288904	0.00288904	0.0265953	metap	deCODE	0.378409	19.6773	random	0.0265953	-0.0248571	0.01121	-0.0468283	-0.00288593	FALSE	FALSE	0.05	14.659516012925,0.476209422974029	0.988585	16	10_63267383_G_T,3_159833862_G_A,5_88884379_T_C,6_42803873_T_C,6_42947580_C_T,6_43725135_T_G,6_43767412_G_T,6_43920200_G_A,6_43943861_G_A,6_44024850_C_T,6_44161747_T_G,6_44500152_G_A,6_45887777_C_T,8_105569300_A_T,9_2622134_C_T,9_2694914_T_C	0.0499599	3.02e-05	TRUE	0	0.000227835	0.00260073	0.931432	15.362	15.3313	15.3535	15.3321	0.00143216	15	15	14	15	15	0.425673	0.427829	0.354422	0.427768	1	random	0.0120039	-0.0390993	0.0155648	-0.0696059	-0.00859282	FALSE	FALSE	0.05	19.3093623637513,0.113819739171837	1.21874	14	1_199043349_A_C,1_231418903_T_C,10_63290899_A_G,16_88523154_C_T,17_7176997_C_T,3_159837169_T_G,4_102267552_C_T,6_43779511_C_T,6_43943861_G_A,6_43954019_C_T,8_105569300_A_T,8_10749162_T_C,9_2622134_C_T,9_2694914_T_C	0.0486375	4.67e-05	TRUE	0	-0.00129135	0.00294652	0.668981	21.2605	21.1619	20.9256	21.1618	0.000856525	13	13	12	13	13	0.0679332	0.0697884	0.0514809	0.0697899	1	0.00137153	14	-0.040606	0.0126871	Ivw(FixedEffects)	FLT1	0.0246064	16	-0.0250902	0.0111635	Ivw(FixedEffects)	FLT1_8231_122	SeqId.8231-122	SomaScan v4	FLT1:P17948:Oncology	OID21301	Oncology	Olink Explore
FOXO3	O43524	3821	TRANS	Depression_iPSYCH_2023	BOTH	-,-	0.00289256	0.00289256	0.070766	metap	UKBB_PPP	0.371721	19.7012	random	0.00451748	-0.0960597	0.033829	-0.162363	-0.0297561	FALSE	FALSE	0.05	1.76824309235474,0.621869855441801	0.767733	4	12_54318524_G_A,3_56815721_T_C,7_106732176_T_C,9_96430637_A_C	0.00737075	1.55e-05	TRUE	3.39e-51	-0.0190173	0.0149292	0.330733	1.83258	NA	0.209925	1.77267	3.98e-05	3	NA	2	3	3	0.607871	NA	0.900358	0.620901	1	random	0.070766	-0.0829589	0.0459104	-0.172942	0.00702373	FALSE	FALSE	0.05	4.44399027593932,0.349240541955759	1.05404	5	12_54325905_A_G,16_28495107_C_T,3_56815721_T_C,7_106727158_A_C,9_96430637_A_C	0.00551436	1.34e-05	TRUE	7.06e-36	-0.0319656	0.0171135	0.158589	4.69097	4.58625	1.20206	4.58354	0.000134395	4	4	3	4	4	0.3205	0.332443	0.75251	0.332756	1	0.0425208	5	-0.0863492	0.0425704	Ivw(FixedEffects)	FOXO3	0.00337585	4	-0.0972967	0.0331928	Ivw(FixedEffects)	FOXO3_11540_37	SeqId.11540-37	SomaScan v4	FOXO3:O43524:Oncology	OID21271	Oncology	Olink Explore
CEP170	Q5SW79	28920	CIS	PGC3_SCZ_NoUKB	UKBB-PPP_Specific	NA,-	NA	0.00527077	0.00527077	UKBB_PPP	UKBB_PPP	0.100011	19.7022	NA	NA	NA	NA	NA	NA	NA	NA	NA	NA	NA	NA	NA	NA	NA	NA	NA	NA	NA	NA	NA	NA	NA	NA	NA	NA	NA	NA	NA	NA	NA	NA	NA	NA	NA	fixed	0.00527077	-0.344483	0.123471	-0.586481	-0.102485	FALSE	FALSE	0.05	NA	1	1	1_243211513_T_G	0.00238572	5.39e-05	TRUE	6.09e-12	NA	NA	NA	NA	NA	NA	NA	NA	NA	NA	NA	NA	NA	NA	NA	NA	NA	NA	0.00329597	1	-0.344483	0.117223	Wald ratio	NA	NA	NA	NA	NA	NA	NA	NA	NA	CEP170:Q5SW79:Cardiometabolic_II	OID30240	Cardiometabolic_II	Olink Explore
MBL2	P11226	6922	TRANS	Depression_iPSYCH_2023	BOTH	-,-	0.00420023	0.00289548	0.168137	UKBB_PPP	deCODE	0.365206	19.7211	random	0.168137	-0.0129278	0.00938008	-0.0313124	0.00545686	FALSE	FALSE	0.05	53.1469471333763,0.138086215692103	1.11174	44	1_11026382_C_T,1_11046609_T_C,10_35759152_A_G,10_36184116_T_C,10_37897416_C_T,10_44982644_A_G,10_48605426_A_C,10_48926439_G_A,10_49095410_C_T,10_49752308_C_T,10_50883461_T_C,10_51148406_G_A,10_51263233_A_G,10_51510682_A_G,10_53790044_T_C,10_53846600_G_A,10_53910167_C_T,10_54003863_T_A,10_54217152_C_A,10_54684054_G_A,10_54736070_T_C,10_55067609_C_T,10_55160293_G_A,10_55409487_C_A,10_57282152_A_T,10_57815609_C_T,10_58843534_A_G,10_59355566_A_G,10_59494459_T_C,10_59994501_A_G,10_60124320_C_T,10_60170969_T_C,10_60223423_T_C,10_60882055_G_A,10_62076645_G_A,10_63972695_T_C,10_65253727_T_A,10_66842264_T_A,10_69436540_C_T,10_69792838_C_A,12_21209885_C_T,2_27508073_T_C,9_133156163_A_T,9_133278537_C_T	0.111483	9.02e-05	TRUE	0	-0.00191654	0.00258694	0.462907	55.667	55.6284	54.9489	55.632	0.00813144	43	43	42	43	43	0.0931958	0.0937813	0.0868623	0.0937267	1	random	0.00289548	-0.0822309	0.027607	-0.13634	-0.0281221	FALSE	FALSE	0.05	8.51316026465585,0.578842630584953	0.922668	11	1_11045065_C_T,10_53765642_A_G,12_21209885_C_T,16_79700330_A_G,2_27508073_T_C,6_126362448_A_G,7_73634852_G_A,8_125494452_G_A,8_18414928_C_T,9_133215426_T_C,9_133306763_G_A	0.0271593	2.81e-05	TRUE	1.43e-181	-0.00285316	0.0045347	0.544866	8.71772	8.62719	8.32185	8.64622	0.000254034	10	10	9	10	10	0.559086	0.567811	0.502065	0.565975	1	0.0021362	11	-0.0838629	0.0273115	Ivw(FixedEffects)	MBL2	0.117978	44	-0.0130899	0.00837315	Ivw(FixedEffects)	MBL2_3000_66	SeqId.3000-66	SomaScan v4	MBL2:P11226:Inflammation_II	OID30759	Inflammation_II	Olink Explore
MAMDC2	Q7Z304	23673	CIS	PGC3_SCZ_NoUKB	UKBB-PPP_Specific	NA,+	NA	0.00527882	0.00527882	UKBB_PPP	UKBB_PPP	0.0996577	19.7322	NA	NA	NA	NA	NA	NA	NA	NA	NA	NA	NA	NA	NA	NA	NA	NA	NA	NA	NA	NA	NA	NA	NA	NA	NA	NA	NA	NA	NA	NA	NA	NA	NA	NA	NA	fixed	0.00527882	0.108187	0.0387834	0.0321726	0.184201	FALSE	FALSE	0.05	3.42160051465483,0.0643485983143888	1.84976	2	9_69977388_C_A,9_70145737_A_T	0.0227624	7.1e-05	TRUE	1.07e-127	NA	NA	NA	3.51163	3.47605	NA	3.47589	0.000320447	1	1	NA	1	1	0.0609396	0.062263	NA	0.0622691	0.985718	0.00504819	2	0.107962	0.0385038	Ivw(FixedEffects)	NA	NA	NA	NA	NA	NA	NA	NA	NA	MAMDC2:Q7Z304:Cardiometabolic_II	OID30309	Cardiometabolic_II	Olink Explore
MAP1LC3A	Q9H492	6838	CIS	BIP_PGC3_noukb	deCODE_Specific	+,NA	NA	0.0052967	0.0052967	deCODE	deCODE	0.14666	19.7991	fixed	0.0052967	0.594776	0.213303	0.17671	1.01284	FALSE	FALSE	0.05	NA	1	1	20_34551066_T_C	0.00104359	2.79e-05	TRUE	1.25e-06	NA	NA	NA	NA	NA	NA	NA	NA	NA	NA	NA	NA	NA	NA	NA	NA	NA	NA	NA	NA	NA	NA	NA	NA	NA	NA	NA	NA	NA	NA	NA	NA	NA	NA	NA	NA	NA	NA	NA	NA	NA	NA	NA	NA	NA	NA	NA	NA	NA	NA	NA	NA	NA	NA	NA	NA	NA	NA	MAP1LC3A	0.00169877	1	0.594776	0.189516	Wald ratio	MAP1LC3A_17781_191	SeqId.17781-191	SomaScan v4	NA	NA	NA	NA
GRN	P28799	4601	CIS	PGC3_SCZ_NoUKB	UKBB-PPP_Specific	NA,+	NA	0.00529982	0.00529982	UKBB_PPP	UKBB_PPP	0.0995514	19.8107	NA	NA	NA	NA	NA	NA	NA	NA	NA	NA	NA	NA	NA	NA	NA	NA	NA	NA	NA	NA	NA	NA	NA	NA	NA	NA	NA	NA	NA	NA	NA	NA	NA	NA	NA	fixed	0.00529982	0.0971909	0.0348577	0.0288711	0.165511	FALSE	FALSE	0.05	1.85546612664697,0.173148987521054	1.36215	2	17_44352876_C_T,17_45135154_T_C	0.0277439	6.23e-05	TRUE	7.59e-157	NA	NA	NA	2.04753	2.03497	NA	2.03494	0.000266038	1	1	NA	1	1	0.152453	0.153718	NA	0.15372	0.986987	0.00479654	2	0.097895	0.0347098	Ivw(FixedEffects)	NA	NA	NA	NA	NA	NA	NA	NA	NA	GRN:P28799:Neurology	OID21159	Neurology	Olink Explore
SYNGR3	O43761	11501	TRANS	Cognition_Meta	deCODE_Specific	+,NA	NA	0.00291426	0.00291426	deCODE	deCODE	0.0823611	19.849	fixed	0.00291426	0.13147	0.0441673	0.0449038	0.218036	FALSE	FALSE	0.05	NA	1	1	1_196691865_A_T	0.00251438	4.68e-05	TRUE	4.76e-14	NA	NA	NA	NA	NA	NA	NA	NA	NA	NA	NA	NA	NA	NA	NA	NA	NA	NA	NA	NA	NA	NA	NA	NA	NA	NA	NA	NA	NA	NA	NA	NA	NA	NA	NA	NA	NA	NA	NA	NA	NA	NA	NA	NA	NA	NA	NA	NA	NA	NA	NA	NA	NA	NA	NA	NA	NA	NA	SYNGR3	0.00170686	1	0.13147	0.0419095	Wald ratio	SYNGR3_13375_48	SeqId.13375-48	SomaScan v4	NA	NA	NA	NA
RMI1	Q9H9A7	25764	TRANS	Cognition_Meta	deCODE_Specific	+,NA	NA	0.00292153	0.00292153	deCODE	deCODE	0.0822255	19.8986	fixed	0.00292153	0.0540804	0.0181729	0.0184621	0.0896986	FALSE	FALSE	0.05	1.0474175520307,0.30610259835432	1.02343	2	1_196695521_C_T,1_196813906_A_C	0.0135763	4.8e-05	TRUE	6.18e-81	NA	NA	NA	1.05048	1.03733	NA	1.03732	2.43e-05	1	1	NA	1	1	0.305396	0.308444	NA	0.308445	0.996063	NA	NA	NA	NA	NA	NA	NA	NA	NA	NA	NA	NA	NA	NA	NA	NA	NA	NA	NA	NA	NA	NA	NA	NA	NA	NA	NA	NA	NA	NA	NA	NA	NA	NA	NA	NA	NA	NA	NA	NA	RMI1	0.00258743	2	0.0541712	0.0179796	Ivw(FixedEffects)	RMI1_13926_1	SeqId.13926-1	SomaScan v4	NA	NA	NA	NA
BHMT2	Q9H2M3	1048	TRANS	Cognition_Meta	deCODE_Specific	+,NA	NA	0.00292778	0.00292778	deCODE	deCODE	0.0820621	19.9411	fixed	0.00292778	0.0517518	0.0173943	0.0176596	0.0858439	FALSE	FALSE	0.05	1.07086899224115,0.300749243528002	1.03483	2	1_196695521_C_T,1_196813906_A_C	0.0149306	4.8e-05	TRUE	2.06e-89	NA	NA	NA	1.07372	1.06146	NA	1.06146	2.48e-05	1	1	NA	1	1	0.300107	0.302882	NA	0.302882	0.996025	NA	NA	NA	NA	NA	NA	NA	NA	NA	NA	NA	NA	NA	NA	NA	NA	NA	NA	NA	NA	NA	NA	NA	NA	NA	NA	NA	NA	NA	NA	NA	NA	NA	NA	NA	NA	NA	NA	NA	NA	BHMT2	0.00262052	2	0.0518333	0.0172257	Ivw(FixedEffects)	BHMT2_14226_120	SeqId.14226-120	SomaScan v4	NA	NA	NA	NA
RBP7	Q96R05	30316	CIS	BIP_PGC3_noukb	BOTH	-,-	0.00535477	0.00535477	0.0259574	metap	UKBB_PPP	0.147177	20.0161	fixed	0.0246986	-0.202345	0.090088	-0.378914	-0.025776	FALSE	FALSE	0.05	NA	1	1	1_9941922_T_A	0.00502055	1.47e-05	TRUE	2.14e-33	NA	NA	NA	NA	NA	NA	NA	NA	NA	NA	NA	NA	NA	NA	NA	NA	NA	NA	fixed	0.0259574	-0.0862095	0.0387137	-0.162087	-0.0103321	FALSE	FALSE	0.05	0.570964377871477,0.449875952618991	0.755622	2	1_9878990_G_A,1_9919127_C_T	0.0280286	3.07e-05	TRUE	2.85e-175	NA	NA	NA	0.585448	0.583661	NA	0.58366	0.000384668	1	1	NA	1	1	0.444185	0.444881	NA	0.444881	0.984352	0.0254525	2	-0.0863208	0.0386315	Ivw(FixedEffects)	RBP7	0.0226919	1	-0.202345	0.0888031	Wald ratio	RBP7_14208_3	SeqId.14208-3	SomaScan v4	RBP7:Q96R05:Oncology_II	OID31526	Oncology_II	Olink Explore
EFNB2	P52799	3227	TRANS	Cognition_Meta	BOTH	+,+	0.0049322	0.00293902	0.198704	deCODE	UKBB_PPP	0.0820396	20.0177	fixed	0.00293902	0.145019	0.0487615	0.0494481	0.24059	FALSE	FALSE	0.05	NA	1	1	1_196695521_C_T	0.00207715	4.76e-05	TRUE	1.65e-11	NA	NA	NA	NA	NA	NA	NA	NA	NA	NA	NA	NA	NA	NA	NA	NA	NA	NA	fixed	0.198704	0.0251662	0.0195807	-0.0132113	0.0635438	FALSE	FALSE	0.05	3.29137256474907,0.069644780221392	1.81421	2	11_120230383_A_T,9_133274295_A_T	0.0129863	3.66e-05	TRUE	6.24e-73	NA	NA	NA	3.54256	3.53194	NA	3.53186	7.84e-05	1	1	NA	1	1	0.0598131	0.0601973	NA	0.0602	0.992937	0.18263	2	0.0259856	0.0194985	Ivw(FixedEffects)	EFNB2	0.00151911	1	0.145019	0.0457327	Wald ratio	EFNB2_8772_5	SeqId.8772-5	SomaScan v4	EFNB2:P52799:Neurology_II	OID30954	Neurology_II	Olink Explore
GZMB	P10144	4709	TRANS	Cognition_Meta	BOTH	+,+	0.0160153	0.00294085	0.767731	deCODE	UKBB_PPP	0.0817555	20.0301	fixed	0.00294085	0.143564	0.0482756	0.0489461	0.238183	FALSE	FALSE	0.05	NA	1	1	1_196695521_C_T	0.00207526	4.76e-05	TRUE	1.69e-11	NA	NA	NA	NA	NA	NA	NA	NA	NA	NA	NA	NA	NA	NA	NA	NA	NA	NA	random	0.767731	0.00420866	0.01425	-0.0237208	0.0321381	FALSE	FALSE	0.05	23.557459928162,0.131966571448015	1.17717	18	1_21178979_A_T,1_2313782_C_T,1_24911495_C_T,10_5973418_A_G,10_79147983_C_T,10_92672243_C_T,11_128183379_T_C,12_10428847_T_G,12_111535554_A_G,17_2249012_A_G,17_35446003_A_G,17_35479844_G_A,17_39741794_C_T,19_16331162_G_A,2_110842942_C_T,21_13901496_C_T,5_100810073_C_A,9_16900767_C_T	0.0395655	0.00012222	TRUE	1.81e-229	0.00295231	0.00294739	0.331413	24.9423	24.9397	23.4705	24.9401	0.000315527	17	17	16	17	17	0.0960077	0.0960677	0.101723	0.0960595	1	0.705777	18	0.00452954	0.0119977	Ivw(FixedEffects)	GZMB	0.00151911	1	0.143564	0.0452741	Wald ratio	GZMB_4133_54	SeqId.4133-54	SomaScan v4	GZMB:P10144:Inflammation	OID20604	Inflammation	Olink Explore
LTB	Q06643	6711	CIS	Depression_iPSYCH_2023	UKBB-PPP_Specific	NA,+	NA	0.00535905	0.00535905	UKBB_PPP	UKBB_PPP	0.278224	20.0321	NA	NA	NA	NA	NA	NA	NA	NA	NA	NA	NA	NA	NA	NA	NA	NA	NA	NA	NA	NA	NA	NA	NA	NA	NA	NA	NA	NA	NA	NA	NA	NA	NA	NA	NA	fixed	0.00535905	0.103959	0.0373334	0.0307872	0.177131	FALSE	FALSE	0.05	0.260649836075287,0.609674059878786	0.510539	2	6_31341336_C_T,6_31581779_T_G	0.00757746	1.38e-05	TRUE	3.46e-50	NA	NA	NA	0.266747	0.258823	NA	0.258818	1e-05	1	1	NA	1	1	0.605523	0.61093	NA	0.610934	0.997477	0.00457798	2	0.104168	0.0367394	Ivw(FixedEffects)	NA	NA	NA	NA	NA	NA	NA	NA	NA	LTB:Q06643:Oncology_II	OID31383	Oncology_II	Olink Explore
ADAMTS4	O75173	220	TRANS	Cognition_Meta	BOTH	+,+	0.0138078	0.002942	0.645962	deCODE	UKBB_PPP	0.0814551	20.0379	fixed	0.002942	0.145019	0.0487666	0.0494381	0.2406	FALSE	FALSE	0.05	NA	1	1	1_196695521_C_T	0.00207361	4.76e-05	TRUE	1.72e-11	NA	NA	NA	NA	NA	NA	NA	NA	NA	NA	NA	NA	NA	NA	NA	NA	NA	NA	random	0.645962	0.0195333	0.0425211	-0.0638066	0.102873	FALSE	FALSE	0.05	7.81376959168142,0.0986432456648848	1.39766	5	1_172883263_A_G,1_199021365_G_A,19_55032835_C_A,20_19291296_G_T,6_22518330_T_A	0.00562495	4.6e-05	TRUE	7.35e-31	0.0264477	0.0104738	0.0857901	9.10876	9.0738	2.7325	9.07204	0.000108355	4	4	3	4	4	0.0584378	0.0592811	0.434732	0.0593239	1	0.395952	5	0.0252478	0.0297428	Ivw(FixedEffects)	ADAMTS4	0.00151911	1	0.145019	0.0457327	Wald ratio	ADAMTS4_2809_25	SeqId.2809-25	SomaScan v4	ADAMTS4:O75173:Inflammation_II	OID30471	Inflammation_II	Olink Explore
IL20	Q9NYY1	6002	TRANS	Cognition_Meta	deCODE_Specific	+,NA	NA	0.00294242	0.00294242	deCODE	deCODE	0.081137	20.0408	fixed	0.00294242	0.145019	0.0487673	0.0494367	0.240601	FALSE	FALSE	0.05	NA	1	1	1_196695521_C_T	0.00207314	4.76e-05	TRUE	1.73e-11	NA	NA	NA	NA	NA	NA	NA	NA	NA	NA	NA	NA	NA	NA	NA	NA	NA	NA	NA	NA	NA	NA	NA	NA	NA	NA	NA	NA	NA	NA	NA	NA	NA	NA	NA	NA	NA	NA	NA	NA	NA	NA	NA	NA	NA	NA	NA	NA	NA	NA	NA	NA	NA	NA	NA	NA	NA	NA	IL20	0.00151911	1	0.145019	0.0457327	Wald ratio	IL20_4138_25	SeqId.4138-25	SomaScan v4	NA	NA	NA	NA
EEF1D	P29692	3211	TRANS	BIP_PGC3_noukb	BOTH	-,-	0.00294283	0.00294283	0.0381643	metap	UKBB_PPP	0.190892	20.0436	random	0.00854038	-0.177965	0.0676692	-0.310594	-0.0453357	FALSE	FALSE	0.05	2.3387092839245,0.673730621948212	0.764642	5	1_247876149_C_T,11_198986_T_C,12_54318524_G_A,3_56815721_T_C,7_106727190_G_A	0.0087601	2.81e-05	TRUE	1.05e-56	-0.00823926	0.0133661	0.58123	2.48815	2.42935	2.10816	2.42892	0.000235737	4	4	3	4	4	0.646759	0.65733	0.550263	0.657408	1	random	0.0381643	-0.11914	0.0574697	-0.231778	-0.00650106	FALSE	FALSE	0.05	3.59567707647173,0.608962476547707	0.848019	6	1_247876149_C_T,11_266315_T_C,12_111395984_G_A,3_56815721_T_C,5_132341354_G_T,7_106733200_C_T	0.0149181	2.31e-05	TRUE	1.14e-95	0.00648552	0.0100272	0.553007	3.66892	3.63741	3.25058	3.63719	0.000345384	5	5	4	5	5	0.597995	0.602705	0.516801	0.602739	1	0.0348283	6	-0.120349	0.0570282	Ivw(FixedEffects)	EEF1D	0.00645627	5	-0.181483	0.0666321	Ivw(FixedEffects)	EEF1D_17826_341	SeqId.17826-341	SomaScan v4	EEF1D:P29692:Cardiometabolic_II	OID30335	Cardiometabolic_II	Olink Explore
BNIP3L	O60238	1085	CIS	PGC3_SCZ_NoUKB	UKBB-PPP_Specific	NA,+	NA	0.00536884	0.00536884	UKBB_PPP	UKBB_PPP	0.100344	20.0687	NA	NA	NA	NA	NA	NA	NA	NA	NA	NA	NA	NA	NA	NA	NA	NA	NA	NA	NA	NA	NA	NA	NA	NA	NA	NA	NA	NA	NA	NA	NA	NA	NA	NA	NA	fixed	0.00536884	0.487186	0.174993	0.144206	0.830166	FALSE	FALSE	0.05	NA	1	1	8_26393390_C_A	0.00136697	5.89e-05	TRUE	1.24e-06	NA	NA	NA	NA	NA	NA	NA	NA	NA	NA	NA	NA	NA	NA	NA	NA	NA	NA	0.00221918	1	0.487186	0.159252	Wald ratio	NA	NA	NA	NA	NA	NA	NA	NA	NA	BNIP3L:O60238:Inflammation_II	OID30525	Inflammation_II	Olink Explore
TRIB2	Q92519	30809	TRANS	Cognition_Meta	deCODE_Specific	+,NA	NA	0.00294669	0.00294669	deCODE	deCODE	0.080927	20.0699	fixed	0.00294669	0.145019	0.0487746	0.0494224	0.240615	FALSE	FALSE	0.05	NA	1	1	1_196695521_C_T	0.0020689	4.76e-05	TRUE	1.84e-11	NA	NA	NA	NA	NA	NA	NA	NA	NA	NA	NA	NA	NA	NA	NA	NA	NA	NA	NA	NA	NA	NA	NA	NA	NA	NA	NA	NA	NA	NA	NA	NA	NA	NA	NA	NA	NA	NA	NA	NA	NA	NA	NA	NA	NA	NA	NA	NA	NA	NA	NA	NA	NA	NA	NA	NA	NA	NA	TRIB2	0.00151911	1	0.145019	0.0457327	Wald ratio	TRIB2_12363_70	SeqId.12363-70	SomaScan v4	NA	NA	NA	NA
PSTPIP1	O43586	9580	TRANS	Cognition_Meta	deCODE_Specific	+,NA	NA	0.00294727	0.00294727	deCODE	deCODE	0.080618	20.0739	fixed	0.00294727	0.142746	0.0480113	0.048646	0.236847	FALSE	FALSE	0.05	NA	1	1	1_196695521_C_T	0.00206759	4.76e-05	TRUE	1.87e-11	NA	NA	NA	NA	NA	NA	NA	NA	NA	NA	NA	NA	NA	NA	NA	NA	NA	NA	NA	NA	NA	NA	NA	NA	NA	NA	NA	NA	NA	NA	NA	NA	NA	NA	NA	NA	NA	NA	NA	NA	NA	NA	NA	NA	NA	NA	NA	NA	NA	NA	NA	NA	NA	NA	NA	NA	NA	NA	PSTPIP1	0.00151911	1	0.142746	0.0450161	Wald ratio	PSTPIP1_19168_71	SeqId.19168-71	SomaScan v4	NA	NA	NA	NA
MFAP1	P55081	7032	TRANS	Cognition_Meta	deCODE_Specific	+,NA	NA	0.00294907	0.00294907	deCODE	deCODE	0.0803445	20.0861	fixed	0.00294907	0.145885	0.04907	0.0497095	0.24206	FALSE	FALSE	0.05	NA	1	1	1_196703255_G_A	0.00209406	4.75e-05	TRUE	1.3e-11	NA	NA	NA	NA	NA	NA	NA	NA	NA	NA	NA	NA	NA	NA	NA	NA	NA	NA	NA	NA	NA	NA	NA	NA	NA	NA	NA	NA	NA	NA	NA	NA	NA	NA	NA	NA	NA	NA	NA	NA	NA	NA	NA	NA	NA	NA	NA	NA	NA	NA	NA	NA	NA	NA	NA	NA	NA	NA	MFAP1	0.00153494	1	0.145885	0.0460496	Wald ratio	MFAP1_5606_24	SeqId.5606-24	SomaScan v4	NA	NA	NA	NA
UNC5D	Q6UXZ4	18634	TRANS	Depression_iPSYCH_2023	BOTH	-,-	0.00655024	0.00295182	0.273183	deCODE	UKBB_PPP	0.365543	20.1049	random	0.00295182	-0.122656	0.0412606	-0.203525	-0.0417866	FALSE	FALSE	0.05	3.47782313524161,0.323649796653816	1.0767	4	1_179557079_C_T,16_20381010_G_A,2_27508073_T_C,8_36356660_A_G	0.00610708	2.56e-05	TRUE	6.94e-41	-0.0112525	0.00745792	0.270395	3.75704	NA	1.48057	3.55841	0.000453937	3	NA	2	3	3	0.288923	NA	0.476978	0.313265	0.999997	fixed	0.273183	-0.122037	0.111371	-0.340321	0.0962474	FALSE	FALSE	0.05	NA	1	1	5_107469227_G_A	0.000932122	1.83e-06	TRUE	2.27e-07	NA	NA	NA	NA	NA	NA	NA	NA	NA	NA	NA	NA	NA	NA	NA	NA	NA	NA	0.263652	1	-0.122037	0.109176	Wald ratio	UNC5D	0.000624775	4	-0.126733	0.0370497	Ivw(FixedEffects)	UNC5D_16307_22	SeqId.16307-22	SomaScan v4	UNC5D:Q6UXZ4:Inflammation_II	OID30447	Inflammation_II	Olink Explore
CD59	P13987	1689	CIS	Cognition_Meta	BOTH	+,+	0.0053807	0.0053807	0.0430538	metap	deCODE	0.148985	20.113	fixed	0.0430538	0.0352681	0.017432	0.00110212	0.0694341	FALSE	FALSE	0.05	0.399720614831674,0.527233578258301	0.632235	2	11_33721473_C_T,11_34206759_G_A	0.0137387	2.12e-05	TRUE	4.41e-86	NA	NA	NA	0.40008	0.3969	NA	0.396898	6.29e-06	1	1	NA	1	1	0.527048	0.528694	NA	0.528696	0.997999	fixed	0.0149729	0.0326979	0.0134392	0.00635766	0.0590382	FALSE	FALSE	0.05	NA	1	1	11_33718052_G_A	0.027681	2.78e-05	TRUE	6.11e-164	NA	NA	NA	NA	NA	NA	NA	NA	NA	NA	NA	NA	NA	NA	NA	NA	NA	NA	0.0146874	1	0.0326979	0.0134008	Wald ratio	CD59	0.0419423	2	0.0352941	0.0173513	Ivw(FixedEffects)	CD59_11514_196	SeqId.11514-196	SomaScan v4	CD59:P13987:Cardiometabolic	OID20339	Cardiometabolic	Olink Explore
OLA1	Q9NTK5	28833	CIS	Depression_iPSYCH_2023	deCODE_Specific	-,NA	NA	0.00538294	0.00538294	deCODE	deCODE	0.275636	20.1214	fixed	0.00538294	-0.0915666	0.0329	-0.15605	-0.0270837	FALSE	FALSE	0.05	NA	1	1	2_174087045_T_G	0.00794356	1.18e-05	TRUE	6.96e-56	NA	NA	NA	NA	NA	NA	NA	NA	NA	NA	NA	NA	NA	NA	NA	NA	NA	NA	NA	NA	NA	NA	NA	NA	NA	NA	NA	NA	NA	NA	NA	NA	NA	NA	NA	NA	NA	NA	NA	NA	NA	NA	NA	NA	NA	NA	NA	NA	NA	NA	NA	NA	NA	NA	NA	NA	NA	NA	OLA1	0.00476933	1	-0.0915666	0.032445	Wald ratio	OLA1_12659_13	SeqId.12659-13	SomaScan v4	NA	NA	NA	NA
RSPO3	Q9BXY4	20866	CIS	PGC3_SCZ_NoUKB	BOTH	-,-	0.00538566	0.00538566	0.0394924	metap	deCODE	0.100157	20.1316	fixed	0.0394924	-0.0650329	0.0315844	-0.126937	-0.0031286	FALSE	FALSE	0.05	3.49960736320127,0.061383380597467	1.87072	2	6_126896347_T_G,6_127142500_G_A	0.0257118	4.86e-05	TRUE	5.48e-153	NA	NA	NA	3.56651	3.54728	NA	3.54718	0.00041871	1	1	NA	1	1	0.0589561	0.0596433	NA	0.0596467	0.983674	fixed	0.0163403	-0.118316	0.0492733	-0.21489	-0.0217424	FALSE	FALSE	0.05	NA	1	1	6_127114919_C_T	0.0147455	3.62e-05	TRUE	4.52e-84	NA	NA	NA	NA	NA	NA	NA	NA	NA	NA	NA	NA	NA	NA	NA	NA	NA	NA	0.0157324	1	-0.118316	0.0489909	Wald ratio	RSPO3	0.0392844	2	-0.0648212	0.0314483	Ivw(FixedEffects)	RSPO3_8427_118	SeqId.8427-118	SomaScan v4	RSPO3:Q9BXY4:Oncology	OID21415	Oncology	Olink Explore
TNFRSF6B	O95407	11921	TRANS	Cognition_Meta	BOTH	+,+	0.00296301	0.00296301	0.0249896	metap	deCODE	0.0804026	20.181	fixed	0.0249896	0.108669	0.0484791	0.0136517	0.203686	FALSE	FALSE	0.05	3.12200299317324,0.0772417831439921	1.76692	2	1_196695521_C_T,2_3592552_C_T	0.00205868	4.84e-05	TRUE	2.4e-11	NA	NA	NA	3.51094	3.21448	NA	3.20201	4.38e-05	1	1	NA	1	1	0.0609649	0.0729894	NA	0.0735479	0.994718	random	0.0131435	0.0799503	0.0322399	0.0167613	0.143139	FALSE	FALSE	0.05	5.48937413072306,0.240665082176112	1.17147	5	12_111494996_C_T,17_69085137_A_G,5_72623447_T_C,7_73563307_T_A,9_133274295_A_T	0.00888118	8.43e-05	TRUE	6.17e-47	0.00129762	0.00581494	0.837747	5.68464	5.50526	5.59182	5.50162	0.000118923	4	4	3	4	4	0.22397	0.239268	0.133249	0.239587	1	0.00230284	5	0.081893	0.0268668	Ivw(FixedEffects)	TNFRSF6B	0.00957857	2	0.118361	0.0456873	Ivw(FixedEffects)	TNFRSF6B_5070_76	SeqId.5070-76	SomaScan v4	TNFRSF6B:O95407:Neurology	OID20964	Neurology	Olink Explore
APMAP	Q9HDC9	13238	TRANS	BIP_PGC3_noukb	deCODE_Specific	+,NA	NA	0.00296577	0.00296577	deCODE	deCODE	0.190565	20.1999	random	0.00296577	0.26113	0.0878851	0.0888782	0.433382	FALSE	FALSE	0.05	2.25966212404413,0.688122503799647	0.751609	5	1_196695521_C_T,10_63605625_C_T,20_25998650_T_G,20_31438087_C_T,3_165787389_A_G	0.00686687	3.92e-05	TRUE	1.46e-42	0.0173065	0.0240465	0.523707	2.30851	2.27616	1.79053	2.27634	0.00298032	4	4	3	4	4	0.67922	0.685113	0.616997	0.685081	0.999999	NA	NA	NA	NA	NA	NA	NA	NA	NA	NA	NA	NA	NA	NA	NA	NA	NA	NA	NA	NA	NA	NA	NA	NA	NA	NA	NA	NA	NA	NA	NA	NA	NA	NA	NA	NA	NA	NA	NA	NA	APMAP	0.00210314	5	0.262769	0.085446	Ivw(FixedEffects)	APMAP_10605_22	SeqId.10605-22	SomaScan v4	NA	NA	NA	NA
TMEM167B	Q9NRX6	30187	TRANS	Cognition_Meta	deCODE_Specific	+,NA	NA	0.00296601	0.00296601	deCODE	deCODE	0.0801646	20.2015	fixed	0.00296601	0.145863	0.0490917	0.0496452	0.242081	FALSE	FALSE	0.05	NA	1	1	1_196695521_C_T	0.00204562	4.76e-05	TRUE	2.5e-11	NA	NA	NA	NA	NA	NA	NA	NA	NA	NA	NA	NA	NA	NA	NA	NA	NA	NA	NA	NA	NA	NA	NA	NA	NA	NA	NA	NA	NA	NA	NA	NA	NA	NA	NA	NA	NA	NA	NA	NA	NA	NA	NA	NA	NA	NA	NA	NA	NA	NA	NA	NA	NA	NA	NA	NA	NA	NA	TMEM167B	0.00151911	1	0.145863	0.045999	Wald ratio	TMEM167B_13421_17	SeqId.13421-17	SomaScan v4	NA	NA	NA	NA
CRHBP	P24387	2356	TRANS	Depression_iPSYCH_2023	BOTH	+,+	0.00297146	0.00297146	0.0204586	metap	UKBB_PPP	0.361404	20.2386	random	0.016106	0.0506076	0.0210295	0.00939054	0.0918248	FALSE	FALSE	0.05	7.80570256267275,0.452676344827878	0.987782	9	15_89885916_G_A,5_75120891_A_G,5_75941063_C_T,5_77974921_A_T,5_77994688_C_A,5_78295895_T_C,5_78901310_C_T,6_136761810_A_G,8_54524964_A_G	0.0168569	2.24e-05	TRUE	2.37e-117	-0.000412306	0.00490536	0.935368	8.12484	8.04211	8.11665	8.05943	0.000430135	8	8	7	8	8	0.421372	0.429368	0.322421	0.427686	1	random	0.0204586	0.0562584	0.024272	0.00868611	0.103831	FALSE	FALSE	0.05	9.60317598900186,0.383554346186718	1.03297	10	1_79030698_G_A,11_5679844_C_A,15_95128398_A_G,17_57478638_G_A,19_41319286_C_T,2_48414174_A_G,3_194779043_T_C,6_136761810_A_G,8_54509880_C_T,8_9326154_A_G	0.0212086	2.33e-05	TRUE	3.03e-142	-0.00285172	0.00415956	0.51235	9.82573	9.74755	9.28047	9.74875	0.000343911	9	9	8	9	9	0.364777	0.371306	0.319191	0.371206	1	0.0147394	10	0.0566948	0.0232478	Ivw(FixedEffects)	CRHBP	0.0133417	9	0.0514236	0.0207813	Ivw(FixedEffects)	CRHBP_6039_24	SeqId.6039-24	SomaScan v4	CRHBP:P24387:Inflammation	OID20747	Inflammation	Olink Explore
CACNA2D3	Q8IZS8	15460	CIS	PGC3_SCZ_NoUKB	deCODE_Specific	+,NA	NA	0.00542251	0.00542251	deCODE	deCODE	0.100343	20.2693	random	0.00542251	0.0780639	0.0280725	0.0230429	0.133085	FALSE	FALSE	0.05	4.93730264141377,0.839739122557185	0.740668	10	3_53201054_C_T,3_53702530_A_T,3_53939778_G_T,3_54120327_T_C,3_54347549_C_T,3_54348220_A_G,3_54596834_T_C,3_54809609_C_T,3_54824231_A_G,3_54902644_G_A	0.0404901	8.76e-05	TRUE	4.84e-237	0.0132337	0.0152992	0.412227	5.20086	5.17743	4.45265	5.1778	0.00418633	9	9	8	9	9	0.816459	0.818575	0.814152	0.818541	1	NA	NA	NA	NA	NA	NA	NA	NA	NA	NA	NA	NA	NA	NA	NA	NA	NA	NA	NA	NA	NA	NA	NA	NA	NA	NA	NA	NA	NA	NA	NA	NA	NA	NA	NA	NA	NA	NA	NA	NA	CACNA2D3	0.00472729	10	0.0789649	0.0279517	Ivw(FixedEffects)	CACNA2D3_8885_6	SeqId.8885-6	SomaScan v4	NA	NA	NA	NA
ZHX1	Q9UKY1	12871	TRANS	Cognition_Meta	deCODE_Specific	+,NA	NA	0.00297866	0.00297866	deCODE	deCODE	0.0801883	20.2876	fixed	0.00297866	0.182161	0.0613352	0.0619466	0.302376	FALSE	FALSE	0.05	NA	1	1	1_196701627_C_T	0.00140078	5e-05	TRUE	1.23e-07	NA	NA	NA	NA	NA	NA	NA	NA	NA	NA	NA	NA	NA	NA	NA	NA	NA	NA	NA	NA	NA	NA	NA	NA	NA	NA	NA	NA	NA	NA	NA	NA	NA	NA	NA	NA	NA	NA	NA	NA	NA	NA	NA	NA	NA	NA	NA	NA	NA	NA	NA	NA	NA	NA	NA	NA	NA	NA	ZHX1	0.00105284	1	0.182161	0.0556046	Wald ratio	ZHX1_12751_26	SeqId.12751-26	SomaScan v4	NA	NA	NA	NA
RNASE13	Q5GAN3	25285	TRANS	Cognition_Meta	deCODE_Specific	+,NA	NA	0.0029818	0.0029818	deCODE	deCODE	0.0799569	20.309	fixed	0.0029818	0.147799	0.0497707	0.0502507	0.245348	FALSE	FALSE	0.05	NA	1	1	1_196695521_C_T	0.00202719	4.76e-05	TRUE	3.17e-11	NA	NA	NA	NA	NA	NA	NA	NA	NA	NA	NA	NA	NA	NA	NA	NA	NA	NA	NA	NA	NA	NA	NA	NA	NA	NA	NA	NA	NA	NA	NA	NA	NA	NA	NA	NA	NA	NA	NA	NA	NA	NA	NA	NA	NA	NA	NA	NA	NA	NA	NA	NA	NA	NA	NA	NA	NA	NA	RNASE13	0.00151911	1	0.147799	0.0466096	Wald ratio	RNASE13_6424_2	SeqId.6424-2	SomaScan v4	NA	NA	NA	NA
SERPINF1	P36955	8824	CIS	Cognition_Meta	BOTH	+,+	0.00543454	0.00543454	0.0530959	metap	UKBB_PPP	0.14937	20.3143	random	0.0122792	0.0323001	0.0128993	0.00701791	0.0575822	FALSE	FALSE	0.05	2.75606688583374,0.838780940978001	0.67775	7	17_1137748_G_T,17_1365979_C_T,17_1749797_G_A,17_1758535_T_C,17_1905425_T_C,17_2101023_T_C,17_2727778_C_T	0.0329839	5.8e-05	TRUE	6.24e-198	0.00226869	0.00360622	0.5569	2.81033	2.79577	2.41456	2.79589	0.000205248	6	6	5	6	6	0.832248	0.834009	0.789304	0.833994	1	random	0.0530959	0.0267824	0.0138472	-0.000357591	0.0539224	FALSE	FALSE	0.05	3.70554863681943,0.447319420389354	0.96249	5	17_1703589_T_G,17_1758535_T_C,17_1883625_T_A,17_1944618_G_A,17_1968880_G_A	0.0316769	5.22e-05	TRUE	4.05e-182	-0.00382834	0.0033504	0.336115	3.7875	3.77452	2.48185	3.77447	0.00109199	4	4	3	4	4	0.435528	0.43738	0.47858	0.437387	1	0.051686	5	0.0268633	0.0138062	Ivw(FixedEffects)	SERPINF1	0.0117032	7	0.0323856	0.0128465	Ivw(FixedEffects)	SERPINF1_9211_19	SeqId.9211-19	SomaScan v4	SERPINF1:P36955:Inflammation_II	OID30757	Inflammation_II	Olink Explore
CALCB	P10092	1438	TRANS	Cognition_Meta	BOTH	+,+	0.00715992	0.0029861	0.29892	deCODE	UKBB_PPP	0.0797582	20.3383	fixed	0.0029861	0.146933	0.0494862	0.0499415	0.243924	FALSE	FALSE	0.05	NA	1	1	1_196695521_C_T	0.00202223	4.76e-05	TRUE	3.39e-11	NA	NA	NA	NA	NA	NA	NA	NA	NA	NA	NA	NA	NA	NA	NA	NA	NA	NA	random	0.29892	0.0358137	0.0344776	-0.0317612	0.103388	FALSE	FALSE	0.05	1.98687911630471,0.575134454626381	0.813814	4	10_123346152_A_G,16_20381010_G_A,19_52513513_A_G,4_93902792_G_A	0.00428247	1.54e-05	TRUE	7.61e-26	-0.0131382	0.0104523	0.335668	2.03938	NA	0.459411	2.02322	2.56e-05	3	NA	2	3	3	0.564273	NA	0.794768	0.5676	1	0.282787	4	0.0366392	0.0341122	Ivw(FixedEffects)	CALCB	0.00151911	1	0.146933	0.0463362	Wald ratio	CALCB_17170_15	SeqId.17170-15	SomaScan v4	CALCB:P10092:Neurology_II	OID31100	Neurology_II	Olink Explore
DDR1	Q08345	2730	CIS	Depression_iPSYCH_2023	UKBB-PPP_Specific	NA,+	NA	0.00544751	0.00544751	UKBB_PPP	UKBB_PPP	0.275173	20.3628	NA	NA	NA	NA	NA	NA	NA	NA	NA	NA	NA	NA	NA	NA	NA	NA	NA	NA	NA	NA	NA	NA	NA	NA	NA	NA	NA	NA	NA	NA	NA	NA	NA	NA	NA	random	0.00544751	0.0363784	0.013089	0.0107244	0.0620324	FALSE	FALSE	0.05	0.776716046106542,0.85502775376559	0.508827	4	6_30237375_G_A,6_30831266_C_T,6_31003689_G_A,6_31196579_G_A	0.0374109	1.26e-05	TRUE	6.13e-262	0.00358432	0.00641282	0.632442	0.789259	NA	0.476856	0.785353	3.6e-05	3	NA	2	3	3	0.852034	NA	0.787865	0.852967	1	0.00527973	4	0.0364267	0.0130587	Ivw(FixedEffects)	NA	NA	NA	NA	NA	NA	NA	NA	NA	DDR1:Q08345:Neurology	OID21009	Neurology	Olink Explore
CHD7	Q9P2D1	20626	TRANS	Cognition_Meta	deCODE_Specific	+,NA	NA	0.00299154	0.00299154	deCODE	deCODE	0.0795913	20.3754	fixed	0.00299154	0.146503	0.0493507	0.0497772	0.243229	FALSE	FALSE	0.05	NA	1	1	1_196695521_C_T	0.0020161	4.76e-05	TRUE	3.67e-11	NA	NA	NA	NA	NA	NA	NA	NA	NA	NA	NA	NA	NA	NA	NA	NA	NA	NA	NA	NA	NA	NA	NA	NA	NA	NA	NA	NA	NA	NA	NA	NA	NA	NA	NA	NA	NA	NA	NA	NA	NA	NA	NA	NA	NA	NA	NA	NA	NA	NA	NA	NA	NA	NA	NA	NA	NA	NA	CHD7	0.00151911	1	0.146503	0.0462007	Wald ratio	CHD7_14005_2	SeqId.14005-2	SomaScan v4	NA	NA	NA	NA
CCDC134	Q9H6E4	26185	CIS	Depression_iPSYCH_2023	BOTH	+,+	0.00963751	0.00545303	0.230101	UKBB_PPP	deCODE	0.271779	20.3834	fixed	0.230101	0.0510987	0.0425787	-0.0323542	0.134551	FALSE	FALSE	0.05	NA	1	1	22_41802533_G_A	0.0045727	2.11e-06	TRUE	5.71e-34	NA	NA	NA	NA	NA	NA	NA	NA	NA	NA	NA	NA	NA	NA	NA	NA	NA	NA	fixed	0.00545303	0.228808	0.0823354	0.0674338	0.390182	FALSE	FALSE	0.05	NA	1	1	22_41803043_A_G	0.00160549	1.35e-05	TRUE	6.56e-11	NA	NA	NA	NA	NA	NA	NA	NA	NA	NA	NA	NA	NA	NA	NA	NA	NA	NA	0.00269382	1	0.228808	0.0762522	Wald ratio	CCDC134	0.228024	1	0.0510987	0.0423892	Wald ratio	CCDC134_15300_66	SeqId.15300-66	SomaScan v4	CCDC134:Q9H6E4:Oncology_II	OID31413	Oncology_II	Olink Explore
AP2B1	P63010	563	TRANS	PGC3_SCZ_NoUKB	UKBB-PPP_Specific	NA,-	NA	0.00299461	0.00299461	UKBB_PPP	UKBB_PPP	0.187122	20.3963	NA	NA	NA	NA	NA	NA	NA	NA	NA	NA	NA	NA	NA	NA	NA	NA	NA	NA	NA	NA	NA	NA	NA	NA	NA	NA	NA	NA	NA	NA	NA	NA	NA	NA	NA	fixed	0.00299461	-0.230559	0.0776739	-0.382797	-0.0783206	FALSE	FALSE	0.05	1.13411191534201,0.567192822749482	0.753031	3	1_247876149_C_T,3_56815721_T_C,7_106733200_C_T	0.00574845	6.72e-05	TRUE	3.42e-29	-0.0113057	0.0186922	0.6537	1.23092	1.1703	0.86509	1.16999	8.09e-05	2	2	1	2	2	0.540393	0.557022	0.352318	0.557109	0.99996	0.00197119	3	-0.233856	0.0755706	Ivw(FixedEffects)	NA	NA	NA	NA	NA	NA	NA	NA	NA	AP2B1:P63010:Neurology_II	OID30949	Neurology_II	Olink Explore
TNFRSF17	Q02223	11913	CIS	PGC3_SCZ_NoUKB	BOTH	-,-	0.00546176	0.00546176	0.034498	metap	deCODE	0.100572	20.4161	fixed	0.034498	-0.130322	0.0616414	-0.251137	-0.00950745	FALSE	FALSE	0.05	NA	1	1	16_11964975_T_A	0.00667615	2.82e-05	TRUE	7.24e-39	NA	NA	NA	NA	NA	NA	NA	NA	NA	NA	NA	NA	NA	NA	NA	NA	NA	NA	fixed	0.0190065	-0.135884	0.0579363	-0.249437	-0.0223309	FALSE	FALSE	0.05	NA	1	1	16_11968539_T_C	0.00976122	3.5e-05	TRUE	6.65e-54	NA	NA	NA	NA	NA	NA	NA	NA	NA	NA	NA	NA	NA	NA	NA	NA	NA	NA	0.0180069	1	-0.135884	0.0574447	Wald ratio	TNFRSF17	0.0328079	1	-0.130322	0.0610573	Wald ratio	TNFRSF17_2665_26	SeqId.2665-26	SomaScan v4	TNFRSF17:Q02223:Inflammation_II	OID30589	Inflammation_II	Olink Explore
DSCAML1	Q8TD84	14656	TRANS	Cognition_Meta	deCODE_Specific	+,NA	NA	0.00299968	0.00299968	deCODE	deCODE	0.0794974	20.4308	fixed	0.00299968	0.149119	0.0502462	0.0506384	0.2476	FALSE	FALSE	0.05	NA	1	1	1_196695521_C_T	0.00200671	4.76e-05	TRUE	4.15e-11	NA	NA	NA	NA	NA	NA	NA	NA	NA	NA	NA	NA	NA	NA	NA	NA	NA	NA	NA	NA	NA	NA	NA	NA	NA	NA	NA	NA	NA	NA	NA	NA	NA	NA	NA	NA	NA	NA	NA	NA	NA	NA	NA	NA	NA	NA	NA	NA	NA	NA	NA	NA	NA	NA	NA	NA	NA	NA	DSCAML1	0.00151911	1	0.149119	0.0470257	Wald ratio	DSCAML1_18886_28	SeqId.18886-28	SomaScan v4	NA	NA	NA	NA
SPATA20	Q8TB22	26125	CIS	PGC3_SCZ_NoUKB	deCODE_Specific	-,NA	NA	0.0054714	0.0054714	deCODE	deCODE	0.100255	20.4521	random	0.0054714	-0.0718265	0.0258565	-0.122504	-0.0211486	FALSE	FALSE	0.05	2.03059743488391,0.916863145686629	0.58175	7	17_49802219_G_A,17_50116768_C_T,17_50284077_G_A,17_50403192_G_A,17_50547162_A_C,17_50900739_G_A,17_51394684_T_A	0.0320389	6.53e-05	TRUE	1.27e-186	-0.0174518	0.015996	0.325029	2.08297	2.07573	0.892659	2.07573	0.00111476	6	6	5	6	6	0.911912	0.912603	0.970751	0.912604	1	NA	NA	NA	NA	NA	NA	NA	NA	NA	NA	NA	NA	NA	NA	NA	NA	NA	NA	NA	NA	NA	NA	NA	NA	NA	NA	NA	NA	NA	NA	NA	NA	NA	NA	NA	NA	NA	NA	NA	NA	SPATA20	0.00522127	7	-0.0720603	0.0257998	Ivw(FixedEffects)	SPATA20_11117_2	SeqId.11117-2	SomaScan v4	NA	NA	NA	NA
DOT1L	Q8TEK3	24948	TRANS	PGC3_SCZ_NoUKB	deCODE_Specific	-,NA	NA	0.00300312	0.00300312	deCODE	deCODE	0.185947	20.4542	fixed	0.00300312	-0.153752	0.0518135	-0.255305	-0.0521998	FALSE	FALSE	0.05	11.3750963709826,0.00338788927079261	2.38486	3	1_196677131_A_G,3_165762312_G_A,6_24436551_T_G	0.0146694	0.000171421	TRUE	5.53e-75	0.0270305	0.00783499	0.179607	12.073	NA	0.170659	11.8251	0.00115705	2	NA	1	2	2	0.00238994	NA	0.679526	0.00270529	0.999422	NA	NA	NA	NA	NA	NA	NA	NA	NA	NA	NA	NA	NA	NA	NA	NA	NA	NA	NA	NA	NA	NA	NA	NA	NA	NA	NA	NA	NA	NA	NA	NA	NA	NA	NA	NA	NA	NA	NA	NA	DOT1L	0.00270087	3	-0.152381	0.0507957	Ivw(FixedEffects)	DOT1L_12692_56	SeqId.12692-56	SomaScan v4	NA	NA	NA	NA
ADAMTSL2	Q86TH1	14631	TRANS	Depression_iPSYCH_2023	BOTH	-,-	0.00300387	0.00300387	0.0212501	metap	UKBB_PPP	0.358936	20.4594	random	0.0156964	-0.0914024	0.0378337	-0.165555	-0.0172497	FALSE	FALSE	0.05	2.57985293883737,0.461032539477698	0.927335	4	1_220827800_A_C,16_72072066_T_C,17_69280242_T_G,19_41320115_A_C	0.00736616	1.34e-05	TRUE	2.9e-51	0.00140399	0.0114898	0.913916	2.66252	NA	2.64279	2.60964	0.000381475	3	NA	2	3	3	0.446635	NA	0.266763	0.455803	0.999998	random	0.0212501	-0.0577106	0.0250533	-0.106814	-0.00860698	FALSE	FALSE	0.05	6.67200988750022,0.671224926844001	0.861008	10	1_220827800_A_C,14_68758407_A_G,14_94378610_C_T,17_66214462_A_C,17_69085137_A_G,19_41319286_C_T,22_43928850_C_T,7_130369470_A_G,7_35354730_T_C,8_9325848_A_G	0.0185223	1.91e-05	TRUE	3.25e-125	0.00563871	0.0047139	0.265869	6.97988	6.91678	5.54901	6.9161	0.000922242	9	9	8	9	9	0.639214	0.645783	0.697604	0.645854	1	0.0167908	10	-0.0593131	0.0248042	Ivw(FixedEffects)	ADAMTSL2	0.0120018	4	-0.0931677	0.0370877	Ivw(FixedEffects)	ADAMTSL2_6379_62	SeqId.6379-62	SomaScan v4	ADAMTSL2:Q86TH1:Cardiometabolic_II	OID30370	Cardiometabolic_II	Olink Explore
EWSR1	Q01844	3508	TRANS	Cognition_Meta	deCODE_Specific	+,NA	NA	0.00300455	0.00300455	deCODE	deCODE	0.0793178	20.464	fixed	0.00300455	0.144622	0.048739	0.0490952	0.240149	FALSE	FALSE	0.05	NA	1	1	1_196703255_G_A	0.00202906	4.75e-05	TRUE	3.08e-11	NA	NA	NA	NA	NA	NA	NA	NA	NA	NA	NA	NA	NA	NA	NA	NA	NA	NA	NA	NA	NA	NA	NA	NA	NA	NA	NA	NA	NA	NA	NA	NA	NA	NA	NA	NA	NA	NA	NA	NA	NA	NA	NA	NA	NA	NA	NA	NA	NA	NA	NA	NA	NA	NA	NA	NA	NA	NA	EWSR1	0.00153494	1	0.144622	0.0456509	Wald ratio	EWSR1_12988_49	SeqId.12988-49	SomaScan v4	NA	NA	NA	NA
TLL1	O43897	11843	CIS	PGC3_SCZ_NoUKB	deCODE_Specific	-,NA	NA	0.00547699	0.00547699	deCODE	deCODE	0.0998683	20.473	fixed	0.00547699	-0.355605	0.128028	-0.606535	-0.104674	FALSE	FALSE	0.05	0.623648615006769,0.429694660534418	0.789714	2	4_165742950_T_A,4_166060004_C_T	0.0021452	6.38e-05	TRUE	1.11e-10	NA	NA	NA	0.686282	0.613936	NA	0.613405	0.000127213	1	1	NA	1	1	0.407432	0.43331	NA	0.433509	0.991001	NA	NA	NA	NA	NA	NA	NA	NA	NA	NA	NA	NA	NA	NA	NA	NA	NA	NA	NA	NA	NA	NA	NA	NA	NA	NA	NA	NA	NA	NA	NA	NA	NA	NA	NA	NA	NA	NA	NA	NA	TLL1	0.00278944	2	-0.361178	0.120794	Ivw(FixedEffects)	TLL1_6383_90	SeqId.6383-90	SomaScan v4	NA	NA	NA	NA
CARD18	P57730	28861	TRANS	Cognition_Meta	deCODE_Specific	+,NA	NA	0.00300958	0.00300958	deCODE	deCODE	0.0791439	20.4983	fixed	0.00300958	0.0522329	0.0176061	0.0177257	0.0867402	FALSE	FALSE	0.05	1.1142995759584,0.291149222221608	1.0556	2	1_196695521_C_T,1_196813906_A_C	0.0145198	4.8e-05	TRUE	7.73e-87	NA	NA	NA	1.11734	1.10426	NA	1.10426	2.57e-05	1	1	NA	1	1	0.290491	0.293333	NA	0.293334	0.995954	NA	NA	NA	NA	NA	NA	NA	NA	NA	NA	NA	NA	NA	NA	NA	NA	NA	NA	NA	NA	NA	NA	NA	NA	NA	NA	NA	NA	NA	NA	NA	NA	NA	NA	NA	NA	NA	NA	NA	NA	CARD18	0.00268381	2	0.0523226	0.0174304	Ivw(FixedEffects)	CARD18_18190_15	SeqId.18190-15	SomaScan v4	NA	NA	NA	NA
PGF	P49763	8893	TRANS	Cognition_Meta	BOTH	+,+	0.00971667	0.00301666	0.419871	deCODE	UKBB_PPP	0.0790249	20.5465	fixed	0.00301666	0.146311	0.0493288	0.0496283	0.242994	FALSE	FALSE	0.05	NA	1	1	1_196703255_G_A	0.0020148	4.75e-05	TRUE	3.69e-11	NA	NA	NA	NA	NA	NA	NA	NA	NA	NA	NA	NA	NA	NA	NA	NA	NA	NA	random	0.419871	0.0197196	0.0244464	-0.0281945	0.0676337	FALSE	FALSE	0.05	4.81807897534209,0.438483259000769	0.981639	6	11_2304197_T_C,12_111446804_T_C,13_28420518_T_C,14_68805408_C_T,17_28367840_G_A,2_43237679_G_A	0.0109252	2.99e-05	TRUE	9.13e-65	0.00456182	0.00440738	0.359119	5.3612	5.35004	4.22865	5.34989	7.49e-05	5	5	4	5	5	0.373406	0.37467	0.375945	0.374687	1	0.372517	6	0.0216421	0.0242687	Ivw(FixedEffects)	PGF	0.00153494	1	0.146311	0.0461841	Wald ratio	PGF_3078_1	SeqId.3078-1	SomaScan v4	PGF:P49763:Inflammation	OID20673	Inflammation	Olink Explore
CHAC2	Q8WUX2	32363	TRANS	PGC3_SCZ_NoUKB	UKBB-PPP_Specific	NA,-	NA	0.00302913	0.00302913	UKBB_PPP	UKBB_PPP	0.185868	20.6314	NA	NA	NA	NA	NA	NA	NA	NA	NA	NA	NA	NA	NA	NA	NA	NA	NA	NA	NA	NA	NA	NA	NA	NA	NA	NA	NA	NA	NA	NA	NA	NA	NA	NA	NA	fixed	0.00302913	-0.304656	0.102759	-0.50606	-0.103252	FALSE	FALSE	0.05	0.655128369828939,0.720677033197285	0.572332	3	19_55014977_T_G,3_56815721_T_C,7_106733200_C_T	0.00368111	6.6e-05	TRUE	3.72e-18	-0.00326716	0.0304156	0.931877	0.730181	0.672811	0.718643	0.672656	5.09e-05	2	2	1	2	2	0.694134	0.714333	0.396589	0.714389	0.999975	0.00171707	3	-0.308812	0.0984967	Ivw(FixedEffects)	NA	NA	NA	NA	NA	NA	NA	NA	NA	CHAC2:Q8WUX2:Oncology	OID21230	Oncology	Olink Explore
LRG1	P02750	29480	TRANS	PGC3_SCZ_NoUKB	UKBB-PPP_Specific	NA,-	NA	0.00303165	0.00303165	UKBB_PPP	UKBB_PPP	0.184362	20.6486	NA	NA	NA	NA	NA	NA	NA	NA	NA	NA	NA	NA	NA	NA	NA	NA	NA	NA	NA	NA	NA	NA	NA	NA	NA	NA	NA	NA	NA	NA	NA	NA	NA	NA	NA	random	0.00303165	-0.186628	0.062954	-0.310016	-0.0632402	FALSE	FALSE	0.05	5.89111277942294,0.435497709451466	0.990885	7	1_154454494_A_C,1_247442974_T_C,1_65624099_C_T,10_89243088_C_T,12_11619173_A_T,15_43735849_C_T,21_39094644_G_A	0.0109838	0.000101241	TRUE	7.14e-57	-0.0122165	0.00877747	0.222721	6.41902	6.26059	4.48189	6.25835	0.00141143	6	6	5	6	6	0.377922	0.394641	0.48231	0.394881	1	0.00179483	7	-0.192548	0.06167	Ivw(FixedEffects)	NA	NA	NA	NA	NA	NA	NA	NA	NA	LRG1:P02750:Inflammation_II	OID30751	Inflammation_II	Olink Explore
NUTF2	P61970	13722	TRANS	Cognition_Meta	deCODE_Specific	+,NA	NA	0.00303186	0.00303186	deCODE	deCODE	0.0791188	20.65	fixed	0.00303186	0.161417	0.0544502	0.0546966	0.268137	FALSE	FALSE	0.05	NA	1	1	1_196677046_T_G	0.00164205	4.83e-05	TRUE	4.88e-09	NA	NA	NA	NA	NA	NA	NA	NA	NA	NA	NA	NA	NA	NA	NA	NA	NA	NA	NA	NA	NA	NA	NA	NA	NA	NA	NA	NA	NA	NA	NA	NA	NA	NA	NA	NA	NA	NA	NA	NA	NA	NA	NA	NA	NA	NA	NA	NA	NA	NA	NA	NA	NA	NA	NA	NA	NA	NA	NUTF2	0.00129094	1	0.161417	0.0501609	Wald ratio	NUTF2_19219_71	SeqId.19219-71	SomaScan v4	NA	NA	NA	NA
CBX3	Q13185	1553	TRANS	Depression_iPSYCH_2023	deCODE_Specific	+,NA	NA	0.00303251	0.00303251	deCODE	deCODE	0.356111	20.6544	fixed	0.00303251	0.204496	0.0689833	0.0692909	0.3397	FALSE	FALSE	0.05	0.22785463562483,0.633119166746873	0.477341	2	3_165737501_A_C,9_83027397_T_C	0.00188653	1.54e-05	TRUE	4.32e-13	NA	NA	NA	0.261555	0.226753	NA	0.226719	4.93e-06	1	1	NA	1	1	0.609054	0.633942	NA	0.633967	0.998228	NA	NA	NA	NA	NA	NA	NA	NA	NA	NA	NA	NA	NA	NA	NA	NA	NA	NA	NA	NA	NA	NA	NA	NA	NA	NA	NA	NA	NA	NA	NA	NA	NA	NA	NA	NA	NA	NA	NA	NA	CBX3	0.001296	2	0.206102	0.0640691	Ivw(FixedEffects)	CBX3_18868_7	SeqId.18868-7	SomaScan v4	NA	NA	NA	NA
HDGFL1	Q5TGJ6	21095	TRANS	Cognition_Meta	deCODE_Specific	+,NA	NA	0.00303351	0.00303351	deCODE	deCODE	0.0788597	20.6612	fixed	0.00303351	0.144218	0.0486513	0.0488633	0.239573	FALSE	FALSE	0.05	NA	1	1	1_196702851_T_C	0.00207931	4.72e-05	TRUE	1.54e-11	NA	NA	NA	NA	NA	NA	NA	NA	NA	NA	NA	NA	NA	NA	NA	NA	NA	NA	NA	NA	NA	NA	NA	NA	NA	NA	NA	NA	NA	NA	NA	NA	NA	NA	NA	NA	NA	NA	NA	NA	NA	NA	NA	NA	NA	NA	NA	NA	NA	NA	NA	NA	NA	NA	NA	NA	NA	NA	HDGFL1	0.00158311	1	0.144218	0.0456531	Wald ratio	HDGFL1_18898_36	SeqId.18898-36	SomaScan v4	NA	NA	NA	NA
PIK3AP1	Q6ZUJ8	30034	TRANS	BIP_PGC3_noukb	UKBB-PPP_Specific	NA,-	NA	0.00303534	0.00303534	UKBB_PPP	UKBB_PPP	0.193212	20.6737	NA	NA	NA	NA	NA	NA	NA	NA	NA	NA	NA	NA	NA	NA	NA	NA	NA	NA	NA	NA	NA	NA	NA	NA	NA	NA	NA	NA	NA	NA	NA	NA	NA	NA	NA	random	0.00303534	-0.165503	0.0558352	-0.274938	-0.0560682	FALSE	FALSE	0.05	5.62339852320614,0.689333471822852	0.838406	9	1_199041592_C_T,1_247857146_G_A,19_12837420_C_A,19_6802560_C_T,3_56815721_T_C,4_2770803_C_T,6_47513892_T_G,7_106732176_T_C,9_132986115_C_A	0.0171485	4.35e-05	TRUE	7.03e-106	-0.00951352	0.0134898	0.503447	5.75623	5.67104	5.25888	5.67089	0.00233882	8	8	7	8	8	0.674516	0.684025	0.628404	0.684042	1	0.00235447	9	-0.167616	0.0551107	Ivw(FixedEffects)	NA	NA	NA	NA	NA	NA	NA	NA	NA	PIK3AP1:Q6ZUJ8:Inflammation	OID20587	Inflammation	Olink Explore
EIF4EBP3	O60516	3290	TRANS	Cognition_Meta	deCODE_Specific	+,NA	NA	0.00304392	0.00304392	deCODE	deCODE	0.0788295	20.7322	fixed	0.00304392	0.152061	0.0513152	0.0514847	0.252637	FALSE	FALSE	0.05	NA	1	1	1_196695521_C_T	0.00195893	4.76e-05	TRUE	7.77e-11	NA	NA	NA	NA	NA	NA	NA	NA	NA	NA	NA	NA	NA	NA	NA	NA	NA	NA	NA	NA	NA	NA	NA	NA	NA	NA	NA	NA	NA	NA	NA	NA	NA	NA	NA	NA	NA	NA	NA	NA	NA	NA	NA	NA	NA	NA	NA	NA	NA	NA	NA	NA	NA	NA	NA	NA	NA	NA	EIF4EBP3	0.00151911	1	0.152061	0.0479534	Wald ratio	EIF4EBP3_18859_7	SeqId.18859-7	SomaScan v4	NA	NA	NA	NA
RPRD1A	Q96P16	25560	TRANS	Cognition_Meta	deCODE_Specific	+,NA	NA	0.00305039	0.00305039	deCODE	deCODE	0.0786977	20.7762	fixed	0.00305039	0.150462	0.0507871	0.0509217	0.250003	FALSE	FALSE	0.05	NA	1	1	1_196695521_C_T	0.00195242	4.76e-05	TRUE	8.48e-11	NA	NA	NA	NA	NA	NA	NA	NA	NA	NA	NA	NA	NA	NA	NA	NA	NA	NA	NA	NA	NA	NA	NA	NA	NA	NA	NA	NA	NA	NA	NA	NA	NA	NA	NA	NA	NA	NA	NA	NA	NA	NA	NA	NA	NA	NA	NA	NA	NA	NA	NA	NA	NA	NA	NA	NA	NA	NA	RPRD1A	0.00151911	1	0.150462	0.0474494	Wald ratio	RPRD1A_13515_8	SeqId.13515-8	SomaScan v4	NA	NA	NA	NA
ITPA	Q9BY32	6176	CIS	PGC3_SCZ_NoUKB	BOTH	-,-	0.00555834	0.00555834	0.0332626	metap	deCODE	0.10086	20.7771	random	0.0332626	-0.0326598	0.0153412	-0.062728	-0.00259167	FALSE	FALSE	0.05	19.208125606369,0.258018330490944	1.09568	17	20_2397663_T_C,20_2719247_C_T,20_2827361_T_C,20_3072988_A_C,20_3188331_G_A,20_3384378_C_T,20_3418773_C_T,20_3495250_A_C,20_3515606_A_G,20_3722233_A_G,20_3752320_G_A,20_3772848_C_A,20_3848173_C_T,20_3858619_C_T,20_3958110_C_T,20_3984170_C_T,20_4158607_A_G	0.14773	0.000194899	TRUE	0	-0.00959766	0.00991104	0.348211	19.5776	19.5621	18.4257	19.5662	0.023676	16	16	15	16	16	0.239849	0.240594	0.240947	0.240397	1	random	0.0201091	-0.0478253	0.0205762	-0.0881538	-0.00749675	FALSE	FALSE	0.05	1.05398530144961,0.788192183332319	0.59273	4	20_3072609_C_A,20_3190982_G_A,20_3219123_T_C,20_3829835_C_T	0.0603126	4.26e-05	TRUE	0	-0.00406694	0.0115669	0.758725	1.05745	NA	0.933825	1.05523	0.000238016	3	NA	2	3	3	0.787355	NA	0.626935	0.787891	0.999999	0.0198451	4	-0.0478665	0.0205501	Ivw(FixedEffects)	ITPA	0.0184289	17	-0.0329373	0.0139749	Ivw(FixedEffects)	ITPA_18916_25	SeqId.18916-25	SomaScan v4	ITPA:Q9BY32:Cardiometabolic_II	OID30082	Cardiometabolic_II	Olink Explore
SORBS3	O60504	30907	TRANS	Cognition_Meta	deCODE_Specific	+,NA	NA	0.00305705	0.00305705	deCODE	deCODE	0.0785719	20.8215	fixed	0.00305705	0.151601	0.0511828	0.0512841	0.251917	FALSE	FALSE	0.05	NA	1	1	1_196695521_C_T	0.00194564	4.76e-05	TRUE	9.29e-11	NA	NA	NA	NA	NA	NA	NA	NA	NA	NA	NA	NA	NA	NA	NA	NA	NA	NA	NA	NA	NA	NA	NA	NA	NA	NA	NA	NA	NA	NA	NA	NA	NA	NA	NA	NA	NA	NA	NA	NA	NA	NA	NA	NA	NA	NA	NA	NA	NA	NA	NA	NA	NA	NA	NA	NA	NA	NA	SORBS3	0.00151911	1	0.151601	0.0478083	Wald ratio	SORBS3_12976_49	SeqId.12976-49	SomaScan v4	NA	NA	NA	NA
UROD	P06132	12591	CIS	BIP_PGC3_noukb	BOTH	+,+	0.00557478	0.00557478	0.0558557	metap	deCODE	0.152106	20.8385	fixed	0.0558557	0.0762026	0.0398516	-0.00190508	0.15431	FALSE	FALSE	0.05	NA	1	1	1_44997828_T_G	0.0253814	1.03e-05	TRUE	2.06e-175	NA	NA	NA	NA	NA	NA	NA	NA	NA	NA	NA	NA	NA	NA	NA	NA	NA	NA	fixed	0.0120154	0.0805162	0.0320566	0.0176865	0.143346	FALSE	FALSE	0.05	1.01914512777508,0.312721873085695	1.00953	2	1_44701757_T_C,1_44996969_C_T	0.0449654	2.07e-05	TRUE	4.94e-295	NA	NA	NA	1.02223	1.01825	NA	1.01825	0.000272598	1	1	NA	1	1	0.311991	0.312935	NA	0.312935	0.986827	0.0117304	2	0.0806058	0.0319845	Ivw(FixedEffects)	UROD	0.0553972	1	0.0762026	0.039777	Wald ratio	UROD_19289_29	SeqId.19289-29	SomaScan v4	UROD:P06132:Inflammation_II	OID30603	Inflammation_II	Olink Explore
DDX23	Q9BUQ8	17347	TRANS	Cognition_Meta	deCODE_Specific	+,NA	NA	0.00305987	0.00305987	deCODE	deCODE	0.0783488	20.8408	fixed	0.00305987	0.0517084	0.0174593	0.0174889	0.085928	FALSE	FALSE	0.05	1.2472656221179,0.535993732509521	0.789704	3	1_196058002_C_A,1_196695521_C_T,1_196813906_A_C	0.0151014	4.86e-05	TRUE	2.12e-90	-0.00614812	0.00634357	0.50996	1.25156	1.23693	0.312234	1.23693	2.79e-05	2	2	1	2	2	0.534844	0.53877	0.576312	0.538771	0.999986	NA	NA	NA	NA	NA	NA	NA	NA	NA	NA	NA	NA	NA	NA	NA	NA	NA	NA	NA	NA	NA	NA	NA	NA	NA	NA	NA	NA	NA	NA	NA	NA	NA	NA	NA	NA	NA	NA	NA	NA	DDX23	0.00272223	3	0.0518196	0.0172877	Ivw(FixedEffects)	DDX23_13946_8	SeqId.13946-8	SomaScan v4	NA	NA	NA	NA
CSF3R	Q99062	2439	TRANS	PGC3_SCZ_NoUKB	BOTH	+,+	0.00306166	0.00306166	0.0368972	metap	UKBB_PPP	0.184539	20.853	fixed	0.00923593	0.108654	0.0417387	0.0268476	0.19046	FALSE	FALSE	0.05	1.42140066009763,0.491300004794459	0.84303	3	1_196701988_G_A,2_3592552_C_T,3_165761011_C_T	0.0162168	5.27e-05	TRUE	6.75e-94	0.0148025	0.0126853	0.451063	1.4831	NA	0.121446	1.46351	0.000109288	2	NA	1	2	2	0.476374	NA	0.727471	0.481063	0.999945	random	0.0368972	0.0875162	0.041936	0.00532319	0.169709	FALSE	FALSE	0.05	20.5965283405879,0.0566101349995751	1.31011	13	11_126323912_C_T,12_111472415_A_G,17_39624043_A_T,17_39994239_T_C,17_7176997_C_T,17_81301025_A_G,2_27463613_A_G,2_62303845_T_C,3_187041400_G_A,6_87703068_A_G,7_6462736_T_C,7_92779056_C_T,8_129591389_C_T	0.0344012	0.000206481	TRUE	4.98e-180	-0.0036882	0.00963276	0.709104	24.2422	24.0564	23.9234	24.0582	0.0019974	12	12	11	12	12	0.0188515	0.0199848	0.0130602	0.0199733	1	0.00327749	13	0.0929327	0.031605	Ivw(FixedEffects)	CSF3R	0.00826754	3	0.109432	0.0414368	Ivw(FixedEffects)	CSF3R_2719_3	SeqId.2719-3	SomaScan v4	CSF3R:Q99062:Inflammation_II	OID30527	Inflammation_II	Olink Explore
RAP1GAP	P47736	9858	TRANS	Cognition_Meta	deCODE_Specific	+,NA	NA	0.00306661	0.00306661	deCODE	deCODE	0.0782272	20.8867	fixed	0.00306661	0.147171	0.0497035	0.0497541	0.244588	FALSE	FALSE	0.05	NA	1	1	1_196677131_A_G	0.00197803	4.68e-05	TRUE	5.36e-11	NA	NA	NA	NA	NA	NA	NA	NA	NA	NA	NA	NA	NA	NA	NA	NA	NA	NA	NA	NA	NA	NA	NA	NA	NA	NA	NA	NA	NA	NA	NA	NA	NA	NA	NA	NA	NA	NA	NA	NA	NA	NA	NA	NA	NA	NA	NA	NA	NA	NA	NA	NA	NA	NA	NA	NA	NA	NA	RAP1GAP	0.00154552	1	0.147171	0.0464849	Wald ratio	RAP1GAP_13735_1	SeqId.13735-1	SomaScan v4	NA	NA	NA	NA
RAB39B	Q96DA2	16499	TRANS	Cognition_Meta	deCODE_Specific	+,NA	NA	0.00306801	0.00306801	deCODE	deCODE	0.0779709	20.8962	fixed	0.00306801	0.0637247	0.0215225	0.0215414	0.105908	FALSE	FALSE	0.05	1.05233903938363,0.304968999491088	1.02584	2	1_196695521_C_T,1_196813906_A_C	0.00981605	4.8e-05	TRUE	1.32e-57	NA	NA	NA	1.0566	1.03837	NA	1.03836	2.45e-05	1	1	NA	1	1	0.303991	0.308202	NA	0.308204	0.996053	NA	NA	NA	NA	NA	NA	NA	NA	NA	NA	NA	NA	NA	NA	NA	NA	NA	NA	NA	NA	NA	NA	NA	NA	NA	NA	NA	NA	NA	NA	NA	NA	NA	NA	NA	NA	NA	NA	NA	NA	RAB39B	0.00259611	2	0.0638742	0.0212072	Ivw(FixedEffects)	RAB39B_12403_30	SeqId.12403-30	SomaScan v4	NA	NA	NA	NA
CA8	P35219	1382	CIS	PGC3_SCZ_NoUKB	deCODE_Specific	-,NA	NA	0.00559148	0.00559148	deCODE	deCODE	0.100971	20.901	random	0.00559148	-0.061937	0.0223533	-0.105749	-0.0181254	FALSE	FALSE	0.05	8.75542417902697,0.27069584011017	1.11838	8	8_59277703_A_T,8_59307974_T_C,8_60239550_G_A,8_60241001_C_A,8_60476945_A_T,8_60587171_G_A,8_60907756_G_T,8_61104439_C_T	0.047411	0.000121971	TRUE	1.8e-274	-0.0168091	0.015706	0.325666	8.89715	8.86131	7.47095	8.86735	0.00590498	7	7	6	7	7	0.260125	0.262768	0.279479	0.262321	1	NA	NA	NA	NA	NA	NA	NA	NA	NA	NA	NA	NA	NA	NA	NA	NA	NA	NA	NA	NA	NA	NA	NA	NA	NA	NA	NA	NA	NA	NA	NA	NA	NA	NA	NA	NA	NA	NA	NA	NA	CA8	0.00178842	8	-0.0622196	0.0199212	Ivw(FixedEffects)	CA8_11390_24	SeqId.11390-24	SomaScan v4	NA	NA	NA	NA
NMRK1	Q9NWW6	26057	CIS	Cognition_Meta	deCODE_Specific	-,NA	NA	0.00560448	0.00560448	deCODE	deCODE	0.152916	20.9495	random	0.00560448	-0.0582781	0.0210385	-0.0995128	-0.0170434	FALSE	FALSE	0.05	0.672096516135738,0.879746665697539	0.47332	4	9_74664078_A_G,9_75092384_A_T,9_75292688_G_A,9_75910854_T_A	0.0135077	5.07e-05	TRUE	2.13e-78	-0.0120055	0.0196808	0.603933	0.6744	NA	0.30229	0.666533	7.38e-05	3	NA	2	3	3	0.879208	NA	0.859723	0.881046	1	NA	NA	NA	NA	NA	NA	NA	NA	NA	NA	NA	NA	NA	NA	NA	NA	NA	NA	NA	NA	NA	NA	NA	NA	NA	NA	NA	NA	NA	NA	NA	NA	NA	NA	NA	NA	NA	NA	NA	NA	NRK1	0.00507734	4	-0.0583907	0.0208383	Ivw(FixedEffects)	NRK1_16853_5	SeqId.16853-5	SomaScan v4	NA	NA	NA	NA
RILP	Q96NA2	30266	CIS	PGC3_SCZ_NoUKB	UKBB-PPP_Specific	NA,-	NA	0.00561121	0.00561121	UKBB_PPP	UKBB_PPP	0.10084	20.9747	NA	NA	NA	NA	NA	NA	NA	NA	NA	NA	NA	NA	NA	NA	NA	NA	NA	NA	NA	NA	NA	NA	NA	NA	NA	NA	NA	NA	NA	NA	NA	NA	NA	NA	NA	fixed	0.00561121	-0.526249	0.190004	-0.89865	-0.153848	FALSE	FALSE	0.05	NA	1	1	17_1649225_C_T	0.0026266	6.6e-05	TRUE	1.67e-12	NA	NA	NA	NA	NA	NA	NA	NA	NA	NA	NA	NA	NA	NA	NA	NA	NA	NA	0.00376353	1	-0.526249	0.181632	Wald ratio	NA	NA	NA	NA	NA	NA	NA	NA	NA	RILP:Q96NA2:Oncology	OID21436	Oncology	Olink Explore
TXNDC11	Q6PKC3	28030	TRANS	Cognition_Meta	deCODE_Specific	+,NA	NA	0.00308029	0.00308029	deCODE	deCODE	0.077992	20.9798	fixed	0.00308029	0.15183	0.0513008	0.0512826	0.252378	FALSE	FALSE	0.05	NA	1	1	1_196695521_C_T	0.00192148	4.76e-05	TRUE	1.27e-10	NA	NA	NA	NA	NA	NA	NA	NA	NA	NA	NA	NA	NA	NA	NA	NA	NA	NA	NA	NA	NA	NA	NA	NA	NA	NA	NA	NA	NA	NA	NA	NA	NA	NA	NA	NA	NA	NA	NA	NA	NA	NA	NA	NA	NA	NA	NA	NA	NA	NA	NA	NA	NA	NA	NA	NA	NA	NA	TXNDC11	0.00151911	1	0.15183	0.0478808	Wald ratio	TXNDC11_9573_108	SeqId.9573-108	SomaScan v4	NA	NA	NA	NA
B4GALNT1	Q00973	4117	TRANS	Cognition_Meta	deCODE_Specific	+,NA	NA	0.00308663	0.00308663	deCODE	deCODE	0.0778632	21.0231	fixed	0.00308663	0.152292	0.0514677	0.0514169	0.253167	FALSE	FALSE	0.05	NA	1	1	1_196695521_C_T	0.00191526	4.76e-05	TRUE	1.38e-10	NA	NA	NA	NA	NA	NA	NA	NA	NA	NA	NA	NA	NA	NA	NA	NA	NA	NA	NA	NA	NA	NA	NA	NA	NA	NA	NA	NA	NA	NA	NA	NA	NA	NA	NA	NA	NA	NA	NA	NA	NA	NA	NA	NA	NA	NA	NA	NA	NA	NA	NA	NA	NA	NA	NA	NA	NA	NA	B4GALNT1	0.00151911	1	0.152292	0.0480263	Wald ratio	B4GALNT1_8976_13	SeqId.8976-13	SomaScan v4	NA	NA	NA	NA
RPL12	P30050	10302	TRANS	PGC3_SCZ_NoUKB	deCODE_Specific	-,NA	NA	0.00309159	0.00309159	deCODE	deCODE	0.184709	21.0568	fixed	0.00309159	-0.180903	0.0611473	-0.30075	-0.0610566	FALSE	FALSE	0.05	1.49715421759936,0.473039157360353	0.865204	3	11_225180_G_A,12_54298277_A_G,3_56815721_T_C	0.007711	6.73e-05	TRUE	1.16e-41	-0.0039058	0.0167678	0.854307	1.5836	1.54079	1.50209	1.54059	0.000144726	2	2	1	2	2	0.45303	0.462831	0.220349	0.462876	0.999928	NA	NA	NA	NA	NA	NA	NA	NA	NA	NA	NA	NA	NA	NA	NA	NA	NA	NA	NA	NA	NA	NA	NA	NA	NA	NA	NA	NA	NA	NA	NA	NA	NA	NA	NA	NA	NA	NA	NA	NA	RPL12	0.00233142	3	-0.182672	0.0600026	Ivw(FixedEffects)	RPL12_19183_164	SeqId.19183-164	SomaScan v4	NA	NA	NA	NA
ARF6	P62330	659	TRANS	Cognition_Meta	BOTH	+,+	0.0144156	0.00309396	0.645716	deCODE	UKBB_PPP	0.0777599	21.0729	fixed	0.00309396	0.07977	0.0269653	0.026919	0.132621	FALSE	FALSE	0.05	0.927216803309608,0.335587182811985	0.962921	2	1_196695521_C_T,17_28367840_G_A	0.00616206	4.83e-05	TRUE	9.5e-36	NA	NA	NA	0.93937	0.900549	NA	0.900384	8.92e-06	1	1	NA	1	1	0.33244	0.342635	NA	0.342679	0.997617	random	0.645716	0.0179597	0.0390664	-0.0586091	0.0945284	FALSE	FALSE	0.05	17.4531597502547,0.0146965787528579	1.57902	8	11_180258_T_C,12_54318524_G_A,17_29518756_C_T,19_44908822_C_T,2_27508073_T_C,3_56815721_T_C,6_135106021_T_C,7_106732457_G_A	0.00910297	0.000104599	TRUE	1.19e-47	0.0129387	0.0100201	0.24412	19.5579	19.5031	15.3047	19.4998	0.000247562	7	7	6	7	7	0.00660804	0.00674924	0.0180145	0.00675764	1	0.356919	8	0.0221124	0.0240025	Ivw(FixedEffects)	ARF6	0.0023299	2	0.0802634	0.0263625	Ivw(FixedEffects)	ARF6_12425_104	SeqId.12425-104	SomaScan v4	ARF6:P62330:Oncology_II	OID31523	Oncology_II	Olink Explore
PLCG1	P19174	9065	TRANS	Cognition_Meta	deCODE_Specific	+,NA	NA	0.00309644	0.00309644	deCODE	deCODE	0.0775362	21.0899	fixed	0.00309644	0.056874	0.0192272	0.0191894	0.0945586	FALSE	FALSE	0.05	1.12802537193701,0.288196922827767	1.06209	2	1_196695521_C_T,1_196813906_A_C	0.0122938	4.8e-05	TRUE	6.05e-73	NA	NA	NA	1.13167	1.11606	NA	1.11605	2.6e-05	1	1	NA	1	1	0.287419	0.290769	NA	0.290771	0.995931	NA	NA	NA	NA	NA	NA	NA	NA	NA	NA	NA	NA	NA	NA	NA	NA	NA	NA	NA	NA	NA	NA	NA	NA	NA	NA	NA	NA	NA	NA	NA	NA	NA	NA	NA	NA	NA	NA	NA	NA	PLCG1	0.00270493	2	0.0569915	0.0190008	Ivw(FixedEffects)	PLCG1_4563_61	SeqId.4563-61	SomaScan v4	NA	NA	NA	NA
PAEP	P09466	8573	TRANS	Cognition_Meta	BOTH	+,+	0.0076629	0.00310281	0.310895	deCODE	UKBB_PPP	0.077411	21.1332	fixed	0.00310281	0.146544	0.0495523	0.0494235	0.243665	FALSE	FALSE	0.05	NA	1	1	1_196702851_T_C	0.00200098	4.72e-05	TRUE	4.32e-11	NA	NA	NA	NA	NA	NA	NA	NA	NA	NA	NA	NA	NA	NA	NA	NA	NA	NA	fixed	0.310895	0.0469338	0.0463157	-0.0438432	0.137711	FALSE	FALSE	0.05	0.154436132472643,0.925687970303637	0.277881	3	19_36183403_A_G,2_85666618_G_A,3_195857565_A_C	0.00451742	5.69e-06	TRUE	7.68e-28	0.00242212	0.00616608	0.761716	0.154937	0.153979	0.000634476	0.153978	6.48e-06	2	2	1	2	2	0.925456	0.9259	0.979904	0.9259	0.999997	0.308148	3	0.0470092	0.0461275	Ivw(FixedEffects)	PAEP	0.00158311	1	0.146544	0.0463894	Wald ratio	PAEP_8867_18	SeqId.8867-18	SomaScan v4	PAEP:P09466:Neurology	OID20925	Neurology	Olink Explore
JAG1	P78504	6188	TRANS	Cognition_Meta	deCODE_Specific	+,NA	NA	0.00310395	0.00310395	deCODE	deCODE	0.077157	21.141	fixed	0.00310395	0.152292	0.0514978	0.0513581	0.253226	FALSE	FALSE	0.05	NA	1	1	1_196695521_C_T	0.0018982	4.76e-05	TRUE	1.72e-10	NA	NA	NA	NA	NA	NA	NA	NA	NA	NA	NA	NA	NA	NA	NA	NA	NA	NA	NA	NA	NA	NA	NA	NA	NA	NA	NA	NA	NA	NA	NA	NA	NA	NA	NA	NA	NA	NA	NA	NA	NA	NA	NA	NA	NA	NA	NA	NA	NA	NA	NA	NA	NA	NA	NA	NA	NA	NA	JAG1	0.00151911	1	0.152292	0.0480263	Wald ratio	JAG1_7754_11	SeqId.7754-11	SomaScan v4	NA	NA	NA	NA
PRG2	P13727	9362	CIS	Cognition_Meta	UKBB-PPP_Specific	NA,-	NA	0.00566275	0.00566275	UKBB_PPP	UKBB_PPP	0.153387	21.1673	NA	NA	NA	NA	NA	NA	NA	NA	NA	NA	NA	NA	NA	NA	NA	NA	NA	NA	NA	NA	NA	NA	NA	NA	NA	NA	NA	NA	NA	NA	NA	NA	NA	NA	NA	fixed	0.00566275	-0.0924343	0.0334096	-0.157916	-0.0269526	FALSE	FALSE	0.05	NA	1	1	11_57396807_T_C	0.00508824	3.73e-05	TRUE	4.87e-29	NA	NA	NA	NA	NA	NA	NA	NA	NA	NA	NA	NA	NA	NA	NA	NA	NA	NA	0.00465483	1	-0.0924343	0.0326623	Wald ratio	NA	NA	NA	NA	NA	NA	NA	NA	NA	PRG2:P13727:Cardiometabolic_II	OID30381	Cardiometabolic_II	Olink Explore
CEACAM6	P40199	1818	TRANS	PGC3_SCZ_NoUKB	UKBB-PPP_Specific	NA,+	NA	0.00311722	0.00311722	UKBB_PPP	UKBB_PPP	0.184621	21.2314	NA	NA	NA	NA	NA	NA	NA	NA	NA	NA	NA	NA	NA	NA	NA	NA	NA	NA	NA	NA	NA	NA	NA	NA	NA	NA	NA	NA	NA	NA	NA	NA	NA	NA	NA	random	0.00311722	0.101924	0.0344811	0.0343422	0.169506	FALSE	FALSE	0.05	82.5135435297931,4.00876104748893e-06	1.58127	34	1_36480052_G_A,11_126309680_G_A,11_60951320_C_T,14_24537399_G_A,14_53394753_A_G,17_39997220_C_T,17_46548500_A_C,17_58279141_A_G,17_7176997_C_T,19_17750234_A_G,19_35160628_A_G,19_48703160_A_G,19_836059_C_T,2_144654704_G_A,2_212959321_A_G,2_27529596_G_A,2_43132926_A_T,2_43237679_G_A,20_62609116_C_T,21_38480628_A_T,3_187027414_C_T,3_25496178_G_A,3_47046347_T_A,4_54542708_A_T,4_713346_T_C,6_107102320_A_T,6_147367629_T_C,6_43386784_G_A,6_7163640_C_T,6_7562999_T_G,8_60747604_A_G,8_6964095_T_C,8_9326086_A_G,9_106744749_A_G	0.0700769	0.000852038	TRUE	0	-0.000172885	0.00537832	0.974556	98.6882	97.6916	98.685	98.1051	0.0115989	33	33	32	33	33	1.81e-08	2.56e-08	1.01e-08	2.22e-08	1	1.30199e-07	34	0.112612	0.0213337	Ivw(FixedEffects)	NA	NA	NA	NA	NA	NA	NA	NA	NA	CEACAM6:P40199:Cardiometabolic_II	OID30362	Cardiometabolic_II	Olink Explore
EEF2K	O00418	24615	TRANS	Cognition_Meta	deCODE_Specific	+,NA	NA	0.0031223	0.0031223	deCODE	deCODE	0.0773309	21.266	fixed	0.0031223	0.334447	0.113164	0.112651	0.556244	FALSE	FALSE	0.05	NA	1	1	6_24327090_G_A	0.000904571	8.51e-05	TRUE	0.000452267	NA	NA	NA	NA	NA	NA	NA	NA	NA	NA	NA	NA	NA	NA	NA	NA	NA	NA	NA	NA	NA	NA	NA	NA	NA	NA	NA	NA	NA	NA	NA	NA	NA	NA	NA	NA	NA	NA	NA	NA	NA	NA	NA	NA	NA	NA	NA	NA	NA	NA	NA	NA	NA	NA	NA	NA	NA	NA	EEF2K	0.000528267	1	0.334447	0.0964938	Wald ratio	EEF2K_12332_7	SeqId.12332-7	SomaScan v4	NA	NA	NA	NA
LAYN	Q6UX15	29471	TRANS	Cognition_Meta	BOTH	+,+	0.00312327	0.00312327	0.107197	metap	UKBB_PPP	0.0770745	21.2726	random	0.00325109	0.0395507	0.0134392	0.0132104	0.065891	FALSE	FALSE	0.05	1.47327050691502,0.688453080245914	0.700778	4	1_196058002_C_A,1_196695521_C_T,1_196813906_A_C,19_6716268_G_A	0.0247521	4.88e-05	TRUE	6.9e-152	-0.00456356	0.00439775	0.408409	1.4772	NA	0.400373	1.46582	2.91e-05	3	NA	2	3	3	0.687543	NA	0.818578	0.690181	1	random	0.107197	0.0428526	0.0266013	-0.00928498	0.0949903	FALSE	FALSE	0.05	12.3787844045483,0.192787592661601	1.17278	10	1_179557079_C_T,11_112671279_A_G,16_20355808_A_G,2_162107791_G_A,2_27508073_T_C,2_9553607_G_A,5_177355217_T_C,6_43843237_G_A,7_151717243_T_C,9_133270000_C_A	0.012941	9.33e-05	TRUE	4.48e-70	0.0038366	0.00476652	0.444136	14.2543	14.1084	13.1864	14.1056	0.000519324	9	9	8	9	9	0.113563	0.118522	0.105596	0.118618	1	0.031269	10	0.0479075	0.022245	Ivw(FixedEffects)	LAYN	0.00301683	4	0.039621	0.0133583	Ivw(FixedEffects)	LAYN_2635_61	SeqId.2635-61	SomaScan v4	LAYN:Q6UX15:Neurology	OID20970	Neurology	Olink Explore
GHDC	Q8N2G8	24438	TRANS	PGC3_SCZ_NoUKB	deCODE_Specific	+,NA	NA	0.00312651	0.00312651	deCODE	deCODE	0.183575	21.2947	fixed	0.00312651	0.210236	0.0711453	0.0707934	0.349678	FALSE	FALSE	0.05	1.68900969747406,0.193731564285343	1.29962	2	1_196695521_C_T,17_66190870_C_T	0.00645471	7.22e-05	TRUE	1.5e-34	NA	NA	NA	1.9161	1.82633	NA	1.82591	0.000323435	1	1	NA	1	1	0.166287	0.176561	NA	0.176611	0.985651	NA	NA	NA	NA	NA	NA	NA	NA	NA	NA	NA	NA	NA	NA	NA	NA	NA	NA	NA	NA	NA	NA	NA	NA	NA	NA	NA	NA	NA	NA	NA	NA	NA	NA	NA	NA	NA	NA	NA	NA	GHDC	0.00187732	2	0.215481	0.0693091	Ivw(FixedEffects)	GHDC_9730_22	SeqId.9730-22	SomaScan v4	NA	NA	NA	NA
SLCO5A1	Q9H2Y9	19046	TRANS	Cognition_Meta	deCODE_Specific	+,NA	NA	0.00312945	0.00312945	deCODE	deCODE	0.0769483	21.3147	fixed	0.00312945	0.150739	0.0510162	0.0507491	0.250729	FALSE	FALSE	0.05	NA	1	1	1_196677131_A_G	0.00191373	4.68e-05	TRUE	1.25e-10	NA	NA	NA	NA	NA	NA	NA	NA	NA	NA	NA	NA	NA	NA	NA	NA	NA	NA	NA	NA	NA	NA	NA	NA	NA	NA	NA	NA	NA	NA	NA	NA	NA	NA	NA	NA	NA	NA	NA	NA	NA	NA	NA	NA	NA	NA	NA	NA	NA	NA	NA	NA	NA	NA	NA	NA	NA	NA	SLCO5A1	0.00154552	1	0.150739	0.0476118	Wald ratio	SLCO5A1_11669_39	SeqId.11669-39	SomaScan v4	NA	NA	NA	NA
RAD1	O60671	9806	TRANS	Cognition_Meta	deCODE_Specific	+,NA	NA	0.0031337	0.0031337	deCODE	deCODE	0.0767757	21.3436	fixed	0.0031337	0.149157	0.0504879	0.0502024	0.248112	FALSE	FALSE	0.05	NA	1	1	1_196677131_A_G	0.0019095	4.68e-05	TRUE	1.33e-10	NA	NA	NA	NA	NA	NA	NA	NA	NA	NA	NA	NA	NA	NA	NA	NA	NA	NA	NA	NA	NA	NA	NA	NA	NA	NA	NA	NA	NA	NA	NA	NA	NA	NA	NA	NA	NA	NA	NA	NA	NA	NA	NA	NA	NA	NA	NA	NA	NA	NA	NA	NA	NA	NA	NA	NA	NA	NA	RAD1	0.00154552	1	0.149157	0.0471121	Wald ratio	RAD1_12670_15	SeqId.12670-15	SomaScan v4	NA	NA	NA	NA
NADK	O95544	29831	CIS	BIP_PGC3_noukb	BOTH	+,+	0.00571038	0.00571038	0.040067	metap	deCODE	0.154677	21.3454	fixed	0.040067	0.16207	0.0789409	0.00734888	0.316791	FALSE	FALSE	0.05	NA	1	1	1_1764023_C_A	0.00659818	1.22e-05	TRUE	2.67e-44	NA	NA	NA	NA	NA	NA	NA	NA	NA	NA	NA	NA	NA	NA	NA	NA	NA	NA	fixed	0.0172143	0.0926928	0.0389123	0.0164262	0.168959	FALSE	FALSE	0.05	NA	1	1	1_1748780_G_A	0.0266249	1.62e-05	TRUE	1.37e-174	NA	NA	NA	NA	NA	NA	NA	NA	NA	NA	NA	NA	NA	NA	NA	NA	NA	NA	0.0169436	1	0.0926928	0.0388173	Wald ratio	NADK	0.0382818	1	0.16207	0.0782258	Wald ratio	NADK_13624_17	SeqId.13624-17	SomaScan v4	NADK:O95544:Cardiometabolic	OID20178	Cardiometabolic	Olink Explore
SLC41A2	Q96JW4	31045	TRANS	Cognition_Meta	deCODE_Specific	+,NA	NA	0.00313546	0.00313546	deCODE	deCODE	0.0765434	21.3556	fixed	0.00313546	0.050313	0.0170314	0.0169321	0.083694	FALSE	FALSE	0.05	1.20457389336536,0.272409417120857	1.09753	2	1_196695521_C_T,1_196813906_A_C	0.0158676	4.8e-05	TRUE	2.79e-95	NA	NA	NA	1.20761	1.19469	NA	1.19469	2.75e-05	1	1	NA	1	1	0.271805	0.274385	NA	0.274386	0.995814	NA	NA	NA	NA	NA	NA	NA	NA	NA	NA	NA	NA	NA	NA	NA	NA	NA	NA	NA	NA	NA	NA	NA	NA	NA	NA	NA	NA	NA	NA	NA	NA	NA	NA	NA	NA	NA	NA	NA	NA	SLC41A2	0.00281975	2	0.0504014	0.0168751	Ivw(FixedEffects)	SLC41A2_12511_83	SeqId.12511-83	SomaScan v4	NA	NA	NA	NA
VAMP4	O75379	12645	TRANS	Cognition_Meta	deCODE_Specific	+,NA	NA	0.00314374	0.00314374	deCODE	deCODE	0.0764715	21.412	fixed	0.00314374	0.152756	0.0517235	0.0513799	0.254132	FALSE	FALSE	0.05	NA	1	1	1_196695521_C_T	0.00185976	4.76e-05	TRUE	2.84e-10	NA	NA	NA	NA	NA	NA	NA	NA	NA	NA	NA	NA	NA	NA	NA	NA	NA	NA	NA	NA	NA	NA	NA	NA	NA	NA	NA	NA	NA	NA	NA	NA	NA	NA	NA	NA	NA	NA	NA	NA	NA	NA	NA	NA	NA	NA	NA	NA	NA	NA	NA	NA	NA	NA	NA	NA	NA	NA	VAMP4	0.00151911	1	0.152756	0.0481727	Wald ratio	VAMP4_7732_45	SeqId.7732-45	SomaScan v4	NA	NA	NA	NA
PALS2	Q9NZW5	18167	TRANS	Cognition_Meta	deCODE_Specific	+,NA	NA	0.00314599	0.00314599	deCODE	deCODE	0.076254	21.4274	fixed	0.00314599	0.064114	0.0217108	0.0215617	0.106666	FALSE	FALSE	0.05	1.00276659366264,0.316641997937869	1.00138	2	1_196695521_C_T,1_197021412_T_C	0.0092163	4.76e-05	TRUE	1.58e-54	NA	NA	NA	1.00614	0.978976	NA	0.978897	9.9e-06	1	1	NA	1	1	0.315829	0.322452	NA	0.322471	0.99749	NA	NA	NA	NA	NA	NA	NA	NA	NA	NA	NA	NA	NA	NA	NA	NA	NA	NA	NA	NA	NA	NA	NA	NA	NA	NA	NA	NA	NA	NA	NA	NA	NA	NA	NA	NA	NA	NA	NA	NA	MPP6	0.00262807	2	0.0643315	0.0213854	Ivw(FixedEffects)	MPP6_13490_1	SeqId.13490-1	SomaScan v4	NA	NA	NA	NA
WFIKKN2	Q8TEU8	30916	CIS	BIP_PGC3_noukb	UKBB-PPP_Specific	NA,+	NA	0.0057476	0.0057476	UKBB_PPP	UKBB_PPP	0.154565	21.4845	NA	NA	NA	NA	NA	NA	NA	NA	NA	NA	NA	NA	NA	NA	NA	NA	NA	NA	NA	NA	NA	NA	NA	NA	NA	NA	NA	NA	NA	NA	NA	NA	NA	NA	NA	random	0.0057476	0.073589	0.0266449	0.021366	0.125812	FALSE	FALSE	0.05	2.85551346979016,0.943094872594459	0.597444	9	17_50375120_T_C,17_50582078_C_T,17_50630716_C_T,17_50686902_T_A,17_50772662_A_G,17_50840284_A_C,17_50900739_G_A,17_50917205_A_G,17_51538606_T_C	0.0677739	3.78e-05	TRUE	0	-0.00120742	0.00854757	0.891645	2.93848	2.93073	2.91853	2.93076	0.00504411	8	8	7	8	8	0.938159	0.938629	0.892435	0.938627	1	0.00548596	9	0.0738435	0.0265909	Ivw(FixedEffects)	NA	NA	NA	NA	NA	NA	NA	NA	NA	WFIKKN2:Q8TEU8:Inflammation	OID20785	Inflammation	Olink Explore
RND3	P61587	671	TRANS	Cognition_Meta	deCODE_Specific	+,NA	NA	0.00315687	0.00315687	deCODE	deCODE	0.0762462	21.5014	fixed	0.00315687	0.149381	0.0506027	0.0502015	0.24856	FALSE	FALSE	0.05	NA	1	1	1_196677131_A_G	0.0018867	4.68e-05	TRUE	1.78e-10	NA	NA	NA	NA	NA	NA	NA	NA	NA	NA	NA	NA	NA	NA	NA	NA	NA	NA	NA	NA	NA	NA	NA	NA	NA	NA	NA	NA	NA	NA	NA	NA	NA	NA	NA	NA	NA	NA	NA	NA	NA	NA	NA	NA	NA	NA	NA	NA	NA	NA	NA	NA	NA	NA	NA	NA	NA	NA	RND3	0.00154552	1	0.149381	0.0471829	Wald ratio	RND3_15439_21	SeqId.15439-21	SomaScan v4	NA	NA	NA	NA
ANP32A	P39687	13233	TRANS	Cognition_Meta	deCODE_Specific	+,NA	NA	0.00316076	0.00316076	deCODE	deCODE	0.0760705	21.5279	fixed	0.00316076	0.0650076	0.0220241	0.0218411	0.108174	FALSE	FALSE	0.05	1.08975242877585,0.296526069149586	1.04391	2	1_196695521_C_T,1_196813906_A_C	0.00933924	4.8e-05	TRUE	1.12e-54	NA	NA	NA	1.09438	1.0746	NA	1.07459	2.52e-05	1	1	NA	1	1	0.295502	0.29991	NA	0.299912	0.995991	NA	NA	NA	NA	NA	NA	NA	NA	NA	NA	NA	NA	NA	NA	NA	NA	NA	NA	NA	NA	NA	NA	NA	NA	NA	NA	NA	NA	NA	NA	NA	NA	NA	NA	NA	NA	NA	NA	NA	NA	ANP32A	0.00265031	2	0.0651764	0.0216848	Ivw(FixedEffects)	ANP32A_13073_14	SeqId.13073-14	SomaScan v4	NA	NA	NA	NA
CYTIP	O60759	9506	TRANS	Cognition_Meta	deCODE_Specific	+,NA	NA	0.00316602	0.00316602	deCODE	deCODE	0.0759288	21.5638	fixed	0.00316602	0.156331	0.052973	0.0525056	0.260156	FALSE	FALSE	0.05	NA	1	1	1_196695521_C_T	0.00183965	4.76e-05	TRUE	3.7e-10	NA	NA	NA	NA	NA	NA	NA	NA	NA	NA	NA	NA	NA	NA	NA	NA	NA	NA	NA	NA	NA	NA	NA	NA	NA	NA	NA	NA	NA	NA	NA	NA	NA	NA	NA	NA	NA	NA	NA	NA	NA	NA	NA	NA	NA	NA	NA	NA	NA	NA	NA	NA	NA	NA	NA	NA	NA	NA	CYTIP	0.00151911	1	0.156331	0.0493	Wald ratio	CYTIP_13612_7	SeqId.13612-7	SomaScan v4	NA	NA	NA	NA
KMT2C	Q8NEZ4	13726	TRANS	BIP_PGC3_noukb	deCODE_Specific	+,NA	NA	0.00317292	0.00317292	deCODE	deCODE	0.2001	21.6108	random	0.00317292	0.143604	0.0486716	0.0482095	0.238999	FALSE	FALSE	0.05	2.75153830684093,0.431539829124451	0.957695	4	1_196695521_C_T,14_94379979_G_A,19_44909976_G_T,3_165743688_A_G	0.016035	3.43e-05	TRUE	5.86e-105	0.0305736	0.0184144	0.238729	2.9069	NA	0.150282	2.86168	0.000294281	3	NA	2	3	3	0.406202	NA	0.927613	0.413446	0.999999	NA	NA	NA	NA	NA	NA	NA	NA	NA	NA	NA	NA	NA	NA	NA	NA	NA	NA	NA	NA	NA	NA	NA	NA	NA	NA	NA	NA	NA	NA	NA	NA	NA	NA	NA	NA	NA	NA	NA	NA	KMT2C	0.00254858	4	0.145434	0.0481967	Ivw(FixedEffects)	KMT2C_11402_17	SeqId.11402-17	SomaScan v4	NA	NA	NA	NA
SENP7	Q9BQF6	30402	TRANS	Cognition_Meta	deCODE_Specific	+,NA	NA	0.0031774	0.0031774	deCODE	deCODE	0.0759342	21.6413	fixed	0.0031774	0.152588	0.0517243	0.0512107	0.253966	FALSE	FALSE	0.05	NA	1	1	1_196677131_A_G	0.00186773	4.68e-05	TRUE	2.29e-10	NA	NA	NA	NA	NA	NA	NA	NA	NA	NA	NA	NA	NA	NA	NA	NA	NA	NA	NA	NA	NA	NA	NA	NA	NA	NA	NA	NA	NA	NA	NA	NA	NA	NA	NA	NA	NA	NA	NA	NA	NA	NA	NA	NA	NA	NA	NA	NA	NA	NA	NA	NA	NA	NA	NA	NA	NA	NA	SENP7	0.00154552	1	0.152588	0.048196	Wald ratio	SENP7_12626_6	SeqId.12626-6	SomaScan v4	NA	NA	NA	NA
GDF7	Q7Z4P5	4222	TRANS	Cognition_Meta	deCODE_Specific	+,NA	NA	0.00318937	0.00318937	deCODE	deCODE	0.0759539	21.7228	fixed	0.00318937	0.155602	0.0527668	0.0521815	0.259024	FALSE	FALSE	0.05	NA	1	1	1_196695521_C_T	0.00181869	4.76e-05	TRUE	4.85e-10	NA	NA	NA	NA	NA	NA	NA	NA	NA	NA	NA	NA	NA	NA	NA	NA	NA	NA	NA	NA	NA	NA	NA	NA	NA	NA	NA	NA	NA	NA	NA	NA	NA	NA	NA	NA	NA	NA	NA	NA	NA	NA	NA	NA	NA	NA	NA	NA	NA	NA	NA	NA	NA	NA	NA	NA	NA	NA	GDF7	0.00151911	1	0.155602	0.0490703	Wald ratio	GDF7_16756_30	SeqId.16756-30	SomaScan v4	NA	NA	NA	NA
IL15RA	Q13261	5978	TRANS	PGC3_SCZ_NoUKB	BOTH	-,-	0.0163128	0.00320758	0.719139	UKBB_PPP	deCODE	0.186725	21.8468	random	0.719139	-0.0247362	0.0687862	-0.159555	0.110082	FALSE	FALSE	0.05	34.2188519925171,0.000333055075686412	1.76375	12	1_179557079_C_T,10_3923091_C_T,10_4459385_G_T,10_4766994_T_C,10_4867756_C_T,10_7007342_G_T,10_7460133_T_C,12_111446804_T_C,17_69085137_A_G,2_27508073_T_C,5_96912106_T_C,9_133278537_C_T	0.0179156	0.000272165	TRUE	2.79e-88	0.0232654	0.0147459	0.1457	38.7323	38.7119	31.0123	38.7108	0.0161763	11	11	10	11	11	5.88e-05	5.93e-05	0.000583987	5.93e-05	1	fixed	0.00320758	-0.293058	0.0994392	-0.487956	-0.0981611	FALSE	FALSE	0.05	9.25912599153282,0.00975902290495034	2.15164	3	1_184895998_T_A,12_111535554_A_G,5_96916885_T_C	0.00450141	0.000194981	TRUE	2.65e-18	0.0736965	0.0211757	0.178126	12.6089	11.7332	0.496841	11.6705	0.00354976	2	2	1	2	2	0.00182815	0.00283247	0.480892	0.00292264	0.998227	0.000283229	3	-0.340018	0.0936642	Ivw(FixedEffects)	IL15RA	0.545923	12	-0.0229637	0.038027	Ivw(FixedEffects)	IL15RA_14054_17	SeqId.14054-17	SomaScan v4	IL15RA:Q13261:Inflammation	OID20498	Inflammation	Olink Explore
SELENOH	Q8IZQ5	18251	TRANS	BIP_PGC3_noukb	deCODE_Specific	+,NA	NA	0.0032127	0.0032127	deCODE	deCODE	0.200749	21.8817	fixed	0.0032127	0.243631	0.0826817	0.0815782	0.405684	FALSE	FALSE	0.05	0.421170099930889,0.810110152382834	0.458895	3	1_196695521_C_T,3_165744047_A_G,4_73848286_A_G	0.00610575	2.72e-05	TRUE	3.25e-39	0.016934	0.0257554	0.629725	0.443544	0.425604	0.0112433	0.425572	4.58e-05	2	2	1	2	2	0.801098	0.808316	0.915555	0.808329	0.999977	NA	NA	NA	NA	NA	NA	NA	NA	NA	NA	NA	NA	NA	NA	NA	NA	NA	NA	NA	NA	NA	NA	NA	NA	NA	NA	NA	NA	NA	NA	NA	NA	NA	NA	NA	NA	NA	NA	NA	NA	SELH	0.0025001	3	0.244639	0.0809169	Ivw(FixedEffects)	SELH_17319_1	SeqId.17319-1	SomaScan v4	NA	NA	NA	NA
EID3	Q8N140	32961	TRANS	Cognition_Meta	deCODE_Specific	+,NA	NA	0.00321657	0.00321657	deCODE	deCODE	0.0763347	21.9081	fixed	0.00321657	0.155937	0.0529273	0.0522012	0.259672	FALSE	FALSE	0.05	NA	1	1	1_196677131_A_G	0.00183132	4.68e-05	TRUE	3.68e-10	NA	NA	NA	NA	NA	NA	NA	NA	NA	NA	NA	NA	NA	NA	NA	NA	NA	NA	NA	NA	NA	NA	NA	NA	NA	NA	NA	NA	NA	NA	NA	NA	NA	NA	NA	NA	NA	NA	NA	NA	NA	NA	NA	NA	NA	NA	NA	NA	NA	NA	NA	NA	NA	NA	NA	NA	NA	NA	EID3	0.00154552	1	0.155937	0.0492536	Wald ratio	EID3_8079_39	SeqId.8079-39	SomaScan v4	NA	NA	NA	NA
TERF1	P54274	11728	TRANS	Cognition_Meta	deCODE_Specific	+,NA	NA	0.00321749	0.00321749	deCODE	deCODE	0.0760915	21.9143	fixed	0.00321749	0.155844	0.0528976	0.0521672	0.259522	FALSE	FALSE	0.05	NA	1	1	1_196695521_C_T	0.00179471	4.76e-05	TRUE	6.67e-10	NA	NA	NA	NA	NA	NA	NA	NA	NA	NA	NA	NA	NA	NA	NA	NA	NA	NA	NA	NA	NA	NA	NA	NA	NA	NA	NA	NA	NA	NA	NA	NA	NA	NA	NA	NA	NA	NA	NA	NA	NA	NA	NA	NA	NA	NA	NA	NA	NA	NA	NA	NA	NA	NA	NA	NA	NA	NA	TERF1	0.00151911	1	0.155844	0.0491467	Wald ratio	TERF1_10049_112	SeqId.10049-112	SomaScan v4	NA	NA	NA	NA
ULK3	Q6PHR2	19703	TRANS	Cognition_Meta	deCODE_Specific	+,NA	NA	0.00322149	0.00322149	deCODE	deCODE	0.0759225	21.9416	fixed	0.00322149	0.156575	0.0531524	0.0523981	0.260752	FALSE	FALSE	0.05	NA	1	1	1_196695521_C_T	0.00179105	4.76e-05	TRUE	6.99e-10	NA	NA	NA	NA	NA	NA	NA	NA	NA	NA	NA	NA	NA	NA	NA	NA	NA	NA	NA	NA	NA	NA	NA	NA	NA	NA	NA	NA	NA	NA	NA	NA	NA	NA	NA	NA	NA	NA	NA	NA	NA	NA	NA	NA	NA	NA	NA	NA	NA	NA	NA	NA	NA	NA	NA	NA	NA	NA	ULK3	0.00151911	1	0.156575	0.049377	Wald ratio	ULK3_12437_18	SeqId.12437-18	SomaScan v4	NA	NA	NA	NA
UNC13A	Q9UPW8	23150	TRANS	Cognition_Meta	deCODE_Specific	+,NA	NA	0.00322278	0.00322278	deCODE	deCODE	0.0756908	21.9503	fixed	0.00322278	0.151889	0.051564	0.0508258	0.252953	FALSE	FALSE	0.05	NA	1	1	1_196702851_T_C	0.00187976	4.72e-05	TRUE	2.12e-10	NA	NA	NA	NA	NA	NA	NA	NA	NA	NA	NA	NA	NA	NA	NA	NA	NA	NA	NA	NA	NA	NA	NA	NA	NA	NA	NA	NA	NA	NA	NA	NA	NA	NA	NA	NA	NA	NA	NA	NA	NA	NA	NA	NA	NA	NA	NA	NA	NA	NA	NA	NA	NA	NA	NA	NA	NA	NA	UNC13A	0.00158311	1	0.151889	0.0480815	Wald ratio	UNC13A_14052_26	SeqId.14052-26	SomaScan v4	NA	NA	NA	NA
NRBP1	Q9UHY1	7993	CIS	Cognition_Meta	deCODE_Specific	-,NA	NA	0.00587269	0.00587269	deCODE	deCODE	0.157929	21.9521	fixed	0.00587269	-0.206458	0.0749446	-0.353347	-0.0595692	FALSE	FALSE	0.05	NA	1	1	2_27588855_A_G	0.000862987	4.71e-05	TRUE	8.69e-05	NA	NA	NA	NA	NA	NA	NA	NA	NA	NA	NA	NA	NA	NA	NA	NA	NA	NA	NA	NA	NA	NA	NA	NA	NA	NA	NA	NA	NA	NA	NA	NA	NA	NA	NA	NA	NA	NA	NA	NA	NA	NA	NA	NA	NA	NA	NA	NA	NA	NA	NA	NA	NA	NA	NA	NA	NA	NA	NRBP1	0.00148293	1	-0.206458	0.0649647	Wald ratio	NRBP1_12616_45	SeqId.12616-45	SomaScan v4	NA	NA	NA	NA
HHLA2	Q9UM44	4905	TRANS	Cognition_Meta	deCODE_Specific	+,NA	NA	0.00322612	0.00322612	deCODE	deCODE	0.0755089	21.9731	fixed	0.00322612	0.156087	0.0529948	0.0522192	0.259955	FALSE	FALSE	0.05	NA	1	1	1_196695521_C_T	0.00178686	4.76e-05	TRUE	7.35e-10	NA	NA	NA	NA	NA	NA	NA	NA	NA	NA	NA	NA	NA	NA	NA	NA	NA	NA	NA	NA	NA	NA	NA	NA	NA	NA	NA	NA	NA	NA	NA	NA	NA	NA	NA	NA	NA	NA	NA	NA	NA	NA	NA	NA	NA	NA	NA	NA	NA	NA	NA	NA	NA	NA	NA	NA	NA	NA	HHLA2	0.00151911	1	0.156087	0.0492232	Wald ratio	HHLA2_14132_21	SeqId.14132-21	SomaScan v4	NA	NA	NA	NA
SGF29	Q96ES7	25156	TRANS	Cognition_Meta	deCODE_Specific	+,NA	NA	0.00323217	0.00323217	deCODE	deCODE	0.0753916	22.0143	fixed	0.00323217	0.15756	0.0535053	0.0526912	0.262428	FALSE	FALSE	0.05	NA	1	1	1_196695521_C_T	0.00178199	4.76e-05	TRUE	7.86e-10	NA	NA	NA	NA	NA	NA	NA	NA	NA	NA	NA	NA	NA	NA	NA	NA	NA	NA	NA	NA	NA	NA	NA	NA	NA	NA	NA	NA	NA	NA	NA	NA	NA	NA	NA	NA	NA	NA	NA	NA	NA	NA	NA	NA	NA	NA	NA	NA	NA	NA	NA	NA	NA	NA	NA	NA	NA	NA	CCDC101	0.00151911	1	0.15756	0.0496876	Wald ratio	CCDC101_12788_6	SeqId.12788-6	SomaScan v4	NA	NA	NA	NA
DYNLRB2	Q8TF09	15467	TRANS	Cognition_Meta	deCODE_Specific	+,NA	NA	0.00323302	0.00323302	deCODE	deCODE	0.0751539	22.0201	fixed	0.00323302	0.157808	0.0535911	0.0527713	0.262844	FALSE	FALSE	0.05	NA	1	1	1_196695521_C_T	0.00178116	4.76e-05	TRUE	7.91e-10	NA	NA	NA	NA	NA	NA	NA	NA	NA	NA	NA	NA	NA	NA	NA	NA	NA	NA	NA	NA	NA	NA	NA	NA	NA	NA	NA	NA	NA	NA	NA	NA	NA	NA	NA	NA	NA	NA	NA	NA	NA	NA	NA	NA	NA	NA	NA	NA	NA	NA	NA	NA	NA	NA	NA	NA	NA	NA	DYNLRB2	0.00151911	1	0.157808	0.0497658	Wald ratio	DYNLRB2_17827_53	SeqId.17827-53	SomaScan v4	NA	NA	NA	NA
CD274	Q9NZQ7	17635	CIS	PGC3_SCZ_NoUKB	BOTH	-,-	0.0109881	0.00589664	0.247478	deCODE	UKBB_PPP	0.105462	22.0416	fixed	0.00589664	-0.0981889	0.03566	-0.168081	-0.0282966	FALSE	FALSE	0.05	NA	1	1	9_5459419_C_T	0.0208977	4.77e-05	TRUE	3.04e-123	NA	NA	NA	NA	NA	NA	NA	NA	NA	NA	NA	NA	NA	NA	NA	NA	NA	NA	random	0.247478	-0.0266508	0.0230444	-0.0718169	0.0185154	FALSE	FALSE	0.05	0.652770573514106,0.884252435819256	0.466466	4	9_5448218_T_C,9_5497531_A_G,9_5525828_C_A,9_6169383_G_A	0.0421985	1.33e-05	TRUE	3.81e-252	-0.000234188	0.011966	0.986163	0.657673	NA	0.65729	0.657315	0.000252764	3	NA	2	3	3	0.883112	NA	0.719898	0.883195	0.999999	0.246802	4	-0.0266769	0.023034	Ivw(FixedEffects)	CD274	0.0056478	1	-0.0981889	0.0354785	Wald ratio	CD274_5060_62	SeqId.5060-62	SomaScan v4	CD274:Q9NZQ7:Neurology	OID20966	Neurology	Olink Explore
NMRAL1	Q9HBL8	24987	TRANS	PGC3_SCZ_NoUKB	deCODE_Specific	-,NA	NA	0.00323656	0.00323656	deCODE	deCODE	0.186816	22.0442	random	0.00323656	-0.10853	0.0368606	-0.180775	-0.0362843	FALSE	FALSE	0.05	11.0160597130066,0.751455094921939	0.856974	16	1_1756945_G_A,12_54292096_C_T,16_1456129_C_T,16_3144005_G_A,16_3270892_C_T,16_3330375_C_T,16_5464916_C_A,16_5522418_C_T,16_5599327_C_T,16_5900404_A_G,16_5962105_G_T,16_6039494_G_T,16_6946710_C_T,16_792826_A_G,3_56815721_T_C,7_106732176_T_C	0.0298324	0.000135677	TRUE	4.96e-165	-0.00670585	0.00880616	0.458998	11.3342	11.2244	10.7543	11.2402	0.00612567	15	15	14	15	15	0.728566	0.736534	0.705221	0.735386	1	NA	NA	NA	NA	NA	NA	NA	NA	NA	NA	NA	NA	NA	NA	NA	NA	NA	NA	NA	NA	NA	NA	NA	NA	NA	NA	NA	NA	NA	NA	NA	NA	NA	NA	NA	NA	NA	NA	NA	NA	NMRAL1	0.00243213	16	-0.11035	0.0363993	Ivw(FixedEffects)	NMRAL1_13988_67	SeqId.13988-67	SomaScan v4	NA	NA	NA	NA
ERBB4	Q15303	3432	TRANS	PGC3_SCZ_NoUKB	BOTH	+,+	0.00362173	0.00323734	0.127202	deCODE	UKBB_PPP	0.18529	22.0496	fixed	0.00323734	0.297792	0.101144	0.0995546	0.49603	FALSE	FALSE	0.05	1.43438455019135,0.488120842799861	0.846872	3	1_196695521_C_T,14_49522779_G_A,17_66190870_C_T	0.00371406	7.29e-05	TRUE	4.09e-19	-0.0213083	0.0370002	0.667361	1.5688	1.465	1.17808	1.46542	0.000536629	2	2	1	2	2	0.456394	0.480705	0.277748	0.480604	0.999732	random	0.127202	0.0712416	0.0467087	-0.0203058	0.162789	FALSE	FALSE	0.05	97.7120505588842,1.51931715374165e-10	1.97699	26	1_161669769_G_A,1_201468704_C_T,1_43675478_A_C,10_17833858_T_G,10_62049768_G_A,11_126387884_G_A,11_65727740_G_A,12_510452_T_A,13_48080390_C_T,16_20350628_C_T,16_53423_C_A,16_72114520_A_G,17_49164280_G_A,17_49177254_A_G,17_7160496_T_A,18_27179602_G_A,19_48703949_A_G,2_212517540_T_C,2_212539139_C_T,2_27375230_T_C,2_9554491_C_T,3_186930328_A_G,3_98857467_C_T,4_26288848_A_T,7_129098971_C_A,8_9325848_A_G	0.0760677	0.000794382	TRUE	0	-0.0174762	0.00948792	0.0778751	116.365	115.954	101.953	115.98	0.0147212	25	25	24	25	25	9.64e-14	1.14e-13	1.39e-11	1.13e-13	1	0.00355336	26	0.0673355	0.0230972	Ivw(FixedEffects)	ERBB4	0.00147191	3	0.306093	0.0962506	Ivw(FixedEffects)	ERBB4_2618_10	SeqId.2618-10	SomaScan v4	ERBB4:Q15303:Oncology	OID21510	Oncology	Olink Explore
ARPP21	Q9UBL0	16968	TRANS	Cognition_Meta	deCODE_Specific	+,NA	NA	0.00324104	0.00324104	deCODE	deCODE	0.0750841	22.0747	fixed	0.00324104	0.157066	0.053353	0.0524959	0.261636	FALSE	FALSE	0.05	NA	1	1	1_196695521_C_T	0.00177485	4.76e-05	TRUE	8.63e-10	NA	NA	NA	NA	NA	NA	NA	NA	NA	NA	NA	NA	NA	NA	NA	NA	NA	NA	NA	NA	NA	NA	NA	NA	NA	NA	NA	NA	NA	NA	NA	NA	NA	NA	NA	NA	NA	NA	NA	NA	NA	NA	NA	NA	NA	NA	NA	NA	NA	NA	NA	NA	NA	NA	NA	NA	NA	NA	ARPP21	0.00151911	1	0.157066	0.0495318	Wald ratio	ARPP21_12860_7	SeqId.12860-7	SomaScan v4	NA	NA	NA	NA
USP28	Q96RU2	12625	TRANS	Cognition_Meta	deCODE_Specific	+,NA	NA	0.00324513	0.00324513	deCODE	deCODE	0.074924	22.1026	fixed	0.00324513	0.156575	0.0531933	0.0523181	0.260832	FALSE	FALSE	0.05	NA	1	1	1_196695521_C_T	0.00177085	4.76e-05	TRUE	9.05e-10	NA	NA	NA	NA	NA	NA	NA	NA	NA	NA	NA	NA	NA	NA	NA	NA	NA	NA	NA	NA	NA	NA	NA	NA	NA	NA	NA	NA	NA	NA	NA	NA	NA	NA	NA	NA	NA	NA	NA	NA	NA	NA	NA	NA	NA	NA	NA	NA	NA	NA	NA	NA	NA	NA	NA	NA	NA	NA	USP28	0.00151911	1	0.156575	0.049377	Wald ratio	USP28_19562_8	SeqId.19562-8	SomaScan v4	NA	NA	NA	NA
RAMP1	O60894	9843	TRANS	Cognition_Meta	deCODE_Specific	+,NA	NA	0.00324717	0.00324717	deCODE	deCODE	0.0747177	22.1164	fixed	0.00324717	0.158057	0.0537002	0.0528063	0.263307	FALSE	FALSE	0.05	NA	1	1	1_196695521_C_T	0.00176937	4.76e-05	TRUE	9.22e-10	NA	NA	NA	NA	NA	NA	NA	NA	NA	NA	NA	NA	NA	NA	NA	NA	NA	NA	NA	NA	NA	NA	NA	NA	NA	NA	NA	NA	NA	NA	NA	NA	NA	NA	NA	NA	NA	NA	NA	NA	NA	NA	NA	NA	NA	NA	NA	NA	NA	NA	NA	NA	NA	NA	NA	NA	NA	NA	RAMP1	0.00151911	1	0.158057	0.0498443	Wald ratio	RAMP1_15436_40	SeqId.15436-40	SomaScan v4	NA	NA	NA	NA
PTPN9	P43378	9661	TRANS	Cognition_Meta	deCODE_Specific	+,NA	NA	0.00324952	0.00324952	deCODE	deCODE	0.07452	22.1324	fixed	0.00324952	0.157066	0.0533676	0.0524672	0.261664	FALSE	FALSE	0.05	NA	1	1	1_196695521_C_T	0.00176786	4.76e-05	TRUE	9.45e-10	NA	NA	NA	NA	NA	NA	NA	NA	NA	NA	NA	NA	NA	NA	NA	NA	NA	NA	NA	NA	NA	NA	NA	NA	NA	NA	NA	NA	NA	NA	NA	NA	NA	NA	NA	NA	NA	NA	NA	NA	NA	NA	NA	NA	NA	NA	NA	NA	NA	NA	NA	NA	NA	NA	NA	NA	NA	NA	PTPN9	0.00151911	1	0.157066	0.0495318	Wald ratio	PTPN9_12633_3	SeqId.12633-3	SomaScan v4	NA	NA	NA	NA
COQ8B	Q96D53	19041	TRANS	Cognition_Meta	deCODE_Specific	+,NA	NA	0.00325067	0.00325067	deCODE	deCODE	0.0742964	22.1403	fixed	0.00325067	0.154724	0.052574	0.0516812	0.257767	FALSE	FALSE	0.05	NA	1	1	1_196677131_A_G	0.00180183	4.68e-05	TRUE	5.41e-10	NA	NA	NA	NA	NA	NA	NA	NA	NA	NA	NA	NA	NA	NA	NA	NA	NA	NA	NA	NA	NA	NA	NA	NA	NA	NA	NA	NA	NA	NA	NA	NA	NA	NA	NA	NA	NA	NA	NA	NA	NA	NA	NA	NA	NA	NA	NA	NA	NA	NA	NA	NA	NA	NA	NA	NA	NA	NA	ADCK4	0.00154552	1	0.154724	0.0488706	Wald ratio	ADCK4_9794_17	SeqId.9794-17	SomaScan v4	NA	NA	NA	NA
MEGF11	A6BM72	29635	TRANS	PGC3_SCZ_NoUKB	UKBB-PPP_Specific	NA,-	NA	0.00325207	0.00325207	UKBB_PPP	UKBB_PPP	0.184582	22.1498	NA	NA	NA	NA	NA	NA	NA	NA	NA	NA	NA	NA	NA	NA	NA	NA	NA	NA	NA	NA	NA	NA	NA	NA	NA	NA	NA	NA	NA	NA	NA	NA	NA	NA	NA	fixed	0.00325207	-0.236284	0.080291	-0.393652	-0.0789169	FALSE	FALSE	0.05	0.208583465792581,0.64787994158778	0.456709	2	16_1243059_C_A,17_69085137_A_G	0.00892584	7.55e-05	TRUE	9.92e-45	NA	NA	NA	0.214086	0.20474	NA	0.204706	1.93e-05	1	1	NA	1	1	0.643584	0.650922	NA	0.650949	0.996491	0.00280214	2	-0.236388	0.0790952	Ivw(FixedEffects)	NA	NA	NA	NA	NA	NA	NA	NA	NA	MEGF11:A6BM72:Cardiometabolic_II	OID30099	Cardiometabolic_II	Olink Explore
CCM2	Q9BSQ5	21708	CIS	BIP_PGC3_noukb	deCODE_Specific	-,NA	NA	0.00593202	0.00593202	deCODE	deCODE	0.158385	22.1739	fixed	0.00593202	-0.482894	0.175501	-0.82687	-0.138918	FALSE	FALSE	0.05	NA	1	1	7_44980215_T_G	0.00130762	2.54e-05	TRUE	2.39e-08	NA	NA	NA	NA	NA	NA	NA	NA	NA	NA	NA	NA	NA	NA	NA	NA	NA	NA	NA	NA	NA	NA	NA	NA	NA	NA	NA	NA	NA	NA	NA	NA	NA	NA	NA	NA	NA	NA	NA	NA	NA	NA	NA	NA	NA	NA	NA	NA	NA	NA	NA	NA	NA	NA	NA	NA	NA	NA	CCM2	0.00262279	1	-0.482894	0.160494	Wald ratio	CCM2_12347_29	SeqId.12347-29	SomaScan v4	NA	NA	NA	NA
CARTPT	Q16568	24323	TRANS	Cognition_Meta	deCODE_Specific	+,NA	NA	0.00326178	0.00326178	deCODE	deCODE	0.0743009	22.216	fixed	0.00326178	0.157808	0.053641	0.0526734	0.262942	FALSE	FALSE	0.05	NA	1	1	1_196695521_C_T	0.00175712	4.76e-05	TRUE	1.08e-09	NA	NA	NA	NA	NA	NA	NA	NA	NA	NA	NA	NA	NA	NA	NA	NA	NA	NA	NA	NA	NA	NA	NA	NA	NA	NA	NA	NA	NA	NA	NA	NA	NA	NA	NA	NA	NA	NA	NA	NA	NA	NA	NA	NA	NA	NA	NA	NA	NA	NA	NA	NA	NA	NA	NA	NA	NA	NA	CARTPT	0.00151911	1	0.157808	0.0497658	Wald ratio	CARTPT_5743_82	SeqId.5743-82	SomaScan v4	NA	NA	NA	NA
CNMD	O75829	17005	TRANS	Cognition_Meta	deCODE_Specific	+,NA	NA	0.00326406	0.00326406	deCODE	deCODE	0.0741051	22.2315	random	0.00326406	0.0920588	0.0312943	0.030723	0.153394	FALSE	FALSE	0.05	40.944189900197,5.12029486971025e-06	2.13292	10	11_198986_T_C,14_92588091_C_T,14_93435513_G_A,14_94049475_T_C,14_94442539_C_T,14_94783189_G_A,14_96161698_C_T,3_165787389_A_G,3_49684099_G_A,3_53520781_A_G	0.0256533	0.00044854	TRUE	3.69e-129	-0.0116666	0.00407962	0.0211603	44.9021	42.3807	22.204	42.2683	0.00221038	9	9	8	9	9	9.62e-07	2.8e-06	0.00455163	2.94e-06	1	NA	NA	NA	NA	NA	NA	NA	NA	NA	NA	NA	NA	NA	NA	NA	NA	NA	NA	NA	NA	NA	NA	NA	NA	NA	NA	NA	NA	NA	NA	NA	NA	NA	NA	NA	NA	NA	NA	NA	NA	LECT1	3.76383e-12	10	0.0967406	0.013928	Ivw(FixedEffects)	LECT1_9928_125	SeqId.9928-125	SomaScan v4	NA	NA	NA	NA
UBE2D3	P61077	12476	TRANS	PGC3_SCZ_NoUKB	deCODE_Specific	+,NA	NA	0.00326426	0.00326426	deCODE	deCODE	0.183743	22.2329	random	0.00326426	0.134759	0.04581	0.0449729	0.224545	FALSE	FALSE	0.05	3.633481238767,0.303858208210313	1.10053	4	1_196695521_C_T,11_116782580_C_T,12_7089608_C_T,3_165743688_A_G	0.013766	9.18e-05	TRUE	6.73e-76	0.00203433	0.012467	0.885377	3.76589	NA	3.71642	3.68332	0.000496696	3	NA	2	3	3	0.287878	NA	0.155952	0.297753	0.999997	NA	NA	NA	NA	NA	NA	NA	NA	NA	NA	NA	NA	NA	NA	NA	NA	NA	NA	NA	NA	NA	NA	NA	NA	NA	NA	NA	NA	NA	NA	NA	NA	NA	NA	NA	NA	NA	NA	NA	NA	UBE2D3	0.000941845	4	0.135762	0.0410485	Ivw(FixedEffects)	UBE2D3_19280_29	SeqId.19280-29	SomaScan v4	NA	NA	NA	NA
TMEM132C	Q8N3T6	25436	TRANS	PGC3_SCZ_NoUKB	deCODE_Specific	+,NA	NA	0.00327049	0.00327049	deCODE	deCODE	0.182584	22.2753	fixed	0.00327049	0.305545	0.103888	0.101928	0.509161	FALSE	FALSE	0.05	0.0141826371212039,0.992933765510793	0.08421	3	1_196695521_C_T,19_11146823_T_C,19_44997818_G_A	0.00423083	6.54e-05	TRUE	1.12e-21	-0.00215583	0.0181121	0.92458	0.0151118	0.0141804	0.000944346	0.0141794	3.4e-06	2	2	1	2	2	0.992473	0.992935	0.975485	0.992935	0.999998	NA	NA	NA	NA	NA	NA	NA	NA	NA	NA	NA	NA	NA	NA	NA	NA	NA	NA	NA	NA	NA	NA	NA	NA	NA	NA	NA	NA	NA	NA	NA	NA	NA	NA	NA	NA	NA	NA	NA	NA	TMEM132C	0.00242145	3	0.305443	0.100707	Ivw(FixedEffects)	TMEM132C_11128_29	SeqId.11128-29	SomaScan v4	NA	NA	NA	NA
PTPN13	Q12923	9646	TRANS	Cognition_Meta	deCODE_Specific	+,NA	NA	0.00327855	0.00327855	deCODE	deCODE	0.0741868	22.3302	fixed	0.00327855	0.158557	0.0539248	0.0528664	0.264248	FALSE	FALSE	0.05	NA	1	1	1_196695521_C_T	0.00174429	4.76e-05	TRUE	1.28e-09	NA	NA	NA	NA	NA	NA	NA	NA	NA	NA	NA	NA	NA	NA	NA	NA	NA	NA	NA	NA	NA	NA	NA	NA	NA	NA	NA	NA	NA	NA	NA	NA	NA	NA	NA	NA	NA	NA	NA	NA	NA	NA	NA	NA	NA	NA	NA	NA	NA	NA	NA	NA	NA	NA	NA	NA	NA	NA	PTPN13	0.00151911	1	0.158557	0.0500021	Wald ratio	PTPN13_12664_19	SeqId.12664-19	SomaScan v4	NA	NA	NA	NA
FGF19	O95750	3675	TRANS	PGC3_SCZ_NoUKB	BOTH	-,-	0.00328401	0.00328401	0.0301798	metap	deCODE	0.181849	22.3674	random	0.0301798	-0.110222	0.0508468	-0.209879	-0.0105638	FALSE	FALSE	0.05	16.8560444600921,0.00982711994117882	1.67611	7	19_48425190_C_T,19_48703160_A_G,19_49100573_G_A,19_5840608_C_T,2_27508073_T_C,4_39444717_T_A,5_115679877_G_A	0.033625	0.000203641	TRUE	1.86e-185	0.0172177	0.0124661	0.225768	17.5221	17.2988	12.6832	17.2965	0.00401634	6	6	5	6	6	0.00754427	0.0082455	0.0265353	0.00825322	1	random	0.0122191	-0.104194	0.0415821	-0.185694	-0.0226951	FALSE	FALSE	0.05	18.009924779086,0.021152201744425	1.50041	9	19_17796635_T_C,19_48703160_A_G,19_5840608_C_T,2_27508073_T_C,4_39460353_G_A,7_73619700_A_G,8_11658864_A_G,8_58485902_G_A,9_133256074_G_A	0.0449535	0.000212975	TRUE	1.02e-246	0.00961455	0.00810333	0.274131	18.5728	18.3934	15.4631	18.391	0.00133171	8	8	7	8	8	0.0173189	0.0184631	0.0305012	0.0184785	1	0.000124879	9	-0.105269	0.02744	Ivw(FixedEffects)	FGF19	0.000226556	7	-0.110524	0.0299734	Ivw(FixedEffects)	FGF19_13724_27	SeqId.13724-27	SomaScan v4	FGF19:O95750:Inflammation	OID20715	Inflammation	Olink Explore
CST6	Q15828	2478	TRANS	BIP_PGC3_noukb	BOTH	-,-	0.00328756	0.00328756	0.0620765	metap	deCODE	0.20356	22.3916	random	0.0620765	-0.0754606	0.0404452	-0.154732	0.00381054	FALSE	FALSE	0.05	10.5011615715153,0.397677216942425	1.02475	11	1_218683160_A_G,1_8144536_C_T,10_52575183_G_A,10_62864199_C_T,15_90191194_C_T,16_20381010_G_A,2_159824348_A_G,2_162070034_C_T,2_218869251_T_C,3_12182651_T_C,4_74515792_T_A	0.0254396	4.37e-05	TRUE	3.58e-168	-0.00368779	0.00663922	0.59212	11.0572	11.0136	10.6907	11.018	0.00574915	10	10	9	10	10	0.353082	0.356463	0.297509	0.356121	1	random	0.00594779	-0.111441	0.0405145	-0.190848	-0.0320341	FALSE	FALSE	0.05	44.0488011912122,0.0204392531808538	1.27728	28	1_152298743_A_T,1_218683160_A_G,1_8144536_C_T,10_52535071_C_A,10_62869563_A_G,12_4031710_T_C,15_67087808_A_G,15_90191395_C_T,16_11132922_A_G,16_20350628_C_T,2_162074215_T_G,2_213037571_C_A,2_218890289_T_A,2_27508073_T_C,2_60286254_T_C,2_70331862_C_T,20_39452336_G_T,22_24187170_G_A,3_12057325_A_G,3_181802378_T_C,4_106865391_A_G,4_74456341_T_G,5_140152953_T_C,5_79137749_G_A,6_1668486_G_A,7_26118334_C_T,8_13356511_C_T,8_22743440_T_C	0.0545071	0.000187104	TRUE	0	-0.0061945	0.00560366	0.279094	48.7111	48.3263	46.5245	48.438	0.0103346	27	27	26	27	27	0.00638792	0.00705865	0.00796513	0.00685745	1	0.000123909	28	-0.119843	0.0312234	Ivw(FixedEffects)	CST6	0.0479352	11	-0.0774955	0.0391798	Ivw(FixedEffects)	CST6_14711_27	SeqId.14711-27	SomaScan v4	CST6:Q15828:Cardiometabolic	OID20293	Cardiometabolic	Olink Explore
COL6A3	P12111	2213	CIS	Depression_iPSYCH_2023	BOTH	-,-	0.0228531	0.00599415	0.570965	UKBB_PPP	deCODE	0.294818	22.4061	fixed	0.570965	-0.0191226	0.0337479	-0.0852672	0.0470221	FALSE	FALSE	0.05	1.89280035897134,0.388135730565969	0.972831	3	2_236884563_G_T,2_237369152_A_G,2_237609827_T_C	0.00873711	3.46e-06	TRUE	1.25e-63	-0.00985048	0.00693455	0.390498	2.01787	2.01508	6.32e-05	2.01506	5.61e-05	2	2	1	2	2	0.364608	0.365116	0.993659	0.36512	0.999972	fixed	0.00599415	-0.157037	0.0571438	-0.269037	-0.0450372	FALSE	FALSE	0.05	NA	1	1	2_237324109_C_A	0.00423726	2.01e-05	TRUE	5.03e-27	NA	NA	NA	NA	NA	NA	NA	NA	NA	NA	NA	NA	NA	NA	NA	NA	NA	NA	0.00476173	1	-0.157037	0.0556331	Wald ratio	COL6A3	0.547408	3	-0.0202162	0.0336013	Ivw(FixedEffects)	COL6A3_10511_10	SeqId.10511-10	SomaScan v4	COL6A3:P12111:Cardiometabolic	OID20292	Cardiometabolic	Olink Explore
PTPN7	P35236	9659	TRANS	Cognition_Meta	deCODE_Specific	+,NA	NA	0.00329046	0.00329046	deCODE	deCODE	0.0742098	22.4114	fixed	0.00329046	0.15756	0.0536061	0.0524937	0.262626	FALSE	FALSE	0.05	NA	1	1	1_196695521_C_T	0.00173437	4.76e-05	TRUE	1.45e-09	NA	NA	NA	NA	NA	NA	NA	NA	NA	NA	NA	NA	NA	NA	NA	NA	NA	NA	NA	NA	NA	NA	NA	NA	NA	NA	NA	NA	NA	NA	NA	NA	NA	NA	NA	NA	NA	NA	NA	NA	NA	NA	NA	NA	NA	NA	NA	NA	NA	NA	NA	NA	NA	NA	NA	NA	NA	NA	PTPN7	0.00151911	1	0.15756	0.0496876	Wald ratio	PTPN7_14688_6	SeqId.14688-6	SomaScan v4	NA	NA	NA	NA
AP2A2	O94973	562	TRANS	PGC3_SCZ_NoUKB	deCODE_Specific	-,NA	NA	0.00329065	0.00329065	deCODE	deCODE	0.180747	22.4126	fixed	0.00329065	-0.279588	0.0951241	-0.466028	-0.0931486	FALSE	FALSE	0.05	0.617857542181199,0.734233066784313	0.555814	3	1_247876149_C_T,17_5848332_G_A,3_56815721_T_C	0.00408221	6.71e-05	TRUE	8.47e-21	-0.00501949	0.0399995	0.920527	0.666595	0.619763	0.650848	0.619529	8.95e-05	2	2	1	2	2	0.716557	0.733534	0.41981	0.73362	0.999955	NA	NA	NA	NA	NA	NA	NA	NA	NA	NA	NA	NA	NA	NA	NA	NA	NA	NA	NA	NA	NA	NA	NA	NA	NA	NA	NA	NA	NA	NA	NA	NA	NA	NA	NA	NA	NA	NA	NA	NA	AP2A2	0.00204647	3	-0.28227	0.0915448	Ivw(FixedEffects)	AP2A2_13621_31	SeqId.13621-31	SomaScan v4	NA	NA	NA	NA
DSG1	Q02413	3048	TRANS	BIP_PGC3_noukb	deCODE_Specific	+,NA	NA	0.00329313	0.00329313	deCODE	deCODE	0.202067	22.4295	random	0.00329313	0.0943991	0.0321199	0.0314453	0.157353	FALSE	FALSE	0.05	5.86254157964097,0.438763264792291	0.988479	7	1_196110452_G_A,1_196736796_C_A,1_197194798_A_T,1_198210497_T_C,19_6713251_G_A,19_886743_C_T,3_165767231_T_C	0.0375208	4.47e-05	TRUE	7.57e-250	0.012288	0.00915012	0.237028	6.43257	6.38729	4.62908	6.38715	0.00168555	6	6	5	6	6	0.376516	0.381232	0.4628	0.381246	1	NA	NA	NA	NA	NA	NA	NA	NA	NA	NA	NA	NA	NA	NA	NA	NA	NA	NA	NA	NA	NA	NA	NA	NA	NA	NA	NA	NA	NA	NA	NA	NA	NA	NA	NA	NA	NA	NA	NA	NA	DSG1	0.00256878	7	0.0962892	0.0319355	Ivw(FixedEffects)	DSG1_2976_58	SeqId.2976-58	SomaScan v4	NA	NA	NA	NA
GPR158	Q5T848	23689	CIS	PGC3_SCZ_NoUKB	UKBB-PPP_Specific	NA,-	NA	0.00600699	0.00600699	UKBB_PPP	UKBB_PPP	0.106924	22.4541	NA	NA	NA	NA	NA	NA	NA	NA	NA	NA	NA	NA	NA	NA	NA	NA	NA	NA	NA	NA	NA	NA	NA	NA	NA	NA	NA	NA	NA	NA	NA	NA	NA	NA	NA	fixed	0.00600699	-0.400053	0.145612	-0.685447	-0.11466	FALSE	FALSE	0.05	NA	1	1	10_25429508_A_T	0.00183179	5.39e-05	TRUE	2.94e-09	NA	NA	NA	NA	NA	NA	NA	NA	NA	NA	NA	NA	NA	NA	NA	NA	NA	NA	0.00337535	1	-0.400053	0.136476	Wald ratio	NA	NA	NA	NA	NA	NA	NA	NA	NA	GPR158:Q5T848:Neurology_II	OID31013	Neurology_II	Olink Explore
COL6A5	A8TX70	26674	TRANS	Cognition_Meta	deCODE_Specific	+,NA	NA	0.00330664	0.00330664	deCODE	deCODE	0.0743285	22.5215	fixed	0.00330664	0.16059	0.0546653	0.0534478	0.267732	FALSE	FALSE	0.05	NA	1	1	1_196695521_C_T	0.00172196	4.76e-05	TRUE	1.71e-09	NA	NA	NA	NA	NA	NA	NA	NA	NA	NA	NA	NA	NA	NA	NA	NA	NA	NA	NA	NA	NA	NA	NA	NA	NA	NA	NA	NA	NA	NA	NA	NA	NA	NA	NA	NA	NA	NA	NA	NA	NA	NA	NA	NA	NA	NA	NA	NA	NA	NA	NA	NA	NA	NA	NA	NA	NA	NA	COL6A5	0.00151911	1	0.16059	0.0506431	Wald ratio	COL6A5_11155_16	SeqId.11155-16	SomaScan v4	NA	NA	NA	NA
HBQ1	P09105	4833	TRANS	Cognition_Meta	BOTH	-,-	0.0144171	0.0033135	0.603004	UKBB_PPP	deCODE	0.0742377	22.5683	random	0.603004	-0.027631	0.0531278	-0.13176	0.0764976	FALSE	FALSE	0.05	19.2562721008389,0.000241987222932954	2.53353	4	1_196695521_C_T,11_65164493_G_A,16_72041694_A_T,3_165762312_G_A	0.00983208	0.000110572	TRUE	4.15e-54	0.0078282	0.0208631	0.743554	21.6353	NA	20.2125	21.5179	0.00024482	3	NA	2	3	3	7.77e-05	NA	4.08e-05	8.22e-05	0.999999	fixed	0.0033135	-0.0975723	0.0332212	-0.162685	-0.03246	FALSE	FALSE	0.05	5.43135603538223,0.0661600800917293	1.64793	3	16_72041694_A_T,20_57415349_T_C,6_135101158_A_T	0.00524976	7.38e-05	TRUE	6.57e-28	0.00948946	0.012982	0.59816	5.66292	5.37841	3.69085	5.37105	5.68e-05	2	2	1	2	2	0.0589267	0.067935	0.0547118	0.0681853	0.999972	0.00154426	3	-0.100938	0.0318794	Ivw(FixedEffects)	HBQ1	0.18237	4	-0.0270786	0.0203066	Ivw(FixedEffects)	HBQ1_18198_51	SeqId.18198-51	SomaScan v4	HBQ1:P09105:Oncology	OID21433	Oncology	Olink Explore
CPZ	Q66K79	2333	TRANS	Cognition_Meta	deCODE_Specific	+,NA	NA	0.00331431	0.00331431	deCODE	deCODE	0.0740123	22.5738	fixed	0.00331431	0.156921	0.0534293	0.0522011	0.26164	FALSE	FALSE	0.05	NA	1	1	1_196677131_A_G	0.00174916	4.68e-05	TRUE	1.08e-09	NA	NA	NA	NA	NA	NA	NA	NA	NA	NA	NA	NA	NA	NA	NA	NA	NA	NA	NA	NA	NA	NA	NA	NA	NA	NA	NA	NA	NA	NA	NA	NA	NA	NA	NA	NA	NA	NA	NA	NA	NA	NA	NA	NA	NA	NA	NA	NA	NA	NA	NA	NA	NA	NA	NA	NA	NA	NA	CPZ	0.00154552	1	0.156921	0.0495644	Wald ratio	CPZ_6493_9	SeqId.6493-9	SomaScan v4	NA	NA	NA	NA
PBK	Q96KB5	18282	TRANS	PGC3_SCZ_NoUKB	BOTH	+,+	0.00844292	0.00331539	0.325121	deCODE	UKBB_PPP	0.180649	22.5811	random	0.00331539	0.0996787	0.0339404	0.0331567	0.166201	FALSE	FALSE	0.05	4.42418109450902,0.490091380119835	0.940657	6	1_196695521_C_T,1_197021412_T_C,17_28367840_G_A,19_6721629_A_C,2_216622986_G_A,3_165761011_C_T	0.0262556	8.57e-05	TRUE	1.38e-150	0.00357221	0.00748934	0.658272	4.72494	4.68036	4.47067	4.68021	0.000947451	5	5	4	5	5	0.450362	0.45612	0.346039	0.456139	1	fixed	0.325121	0.248705	0.252752	-0.24668	0.74409	FALSE	FALSE	0.05	NA	1	1	5_18095066_T_G	0.000929564	1.09e-05	TRUE	2.43e-05	NA	NA	NA	NA	NA	NA	NA	NA	NA	NA	NA	NA	NA	NA	NA	NA	NA	NA	0.317293	1	0.248705	0.248696	Wald ratio	PBK	0.00269884	6	0.101077	0.033691	Ivw(FixedEffects)	PBK_17475_18	SeqId.17475-18	SomaScan v4	PBK:Q96KB5:Oncology_II	OID31158	Oncology_II	Olink Explore
SCIMP	Q6UWF3	33504	TRANS	Cognition_Meta	deCODE_Specific	+,NA	NA	0.00331838	0.00331838	deCODE	deCODE	0.0738612	22.6015	fixed	0.00331838	0.162149	0.0552166	0.0539262	0.270372	FALSE	FALSE	0.05	NA	1	1	1_196695521_C_T	0.00171298	4.76e-05	TRUE	1.93e-09	NA	NA	NA	NA	NA	NA	NA	NA	NA	NA	NA	NA	NA	NA	NA	NA	NA	NA	NA	NA	NA	NA	NA	NA	NA	NA	NA	NA	NA	NA	NA	NA	NA	NA	NA	NA	NA	NA	NA	NA	NA	NA	NA	NA	NA	NA	NA	NA	NA	NA	NA	NA	NA	NA	NA	NA	NA	NA	SCIMP	0.00151911	1	0.162149	0.0511348	Wald ratio	SCIMP_10510_62	SeqId.10510-62	SomaScan v4	NA	NA	NA	NA
GNPDA2	Q8TDQ7	21526	CIS	Depression_iPSYCH_2023	UKBB-PPP_Specific	NA,+	NA	0.00604773	0.00604773	UKBB_PPP	UKBB_PPP	0.29359	22.6064	NA	NA	NA	NA	NA	NA	NA	NA	NA	NA	NA	NA	NA	NA	NA	NA	NA	NA	NA	NA	NA	NA	NA	NA	NA	NA	NA	NA	NA	NA	NA	NA	NA	NA	NA	fixed	0.00604773	0.0481172	0.0175279	0.0137632	0.0824712	FALSE	FALSE	0.05	3.37986287865626,0.18453217520921	1.29997	3	4_44183966_C_T,4_44703578_G_A,4_44883908_T_A	0.0293681	1.63e-05	TRUE	1.51e-198	-0.0120055	0.0334573	0.780673	3.52828	3.50091	3.1258	3.50081	0.000502603	2	2	1	2	2	0.171334	0.173695	0.0770619	0.173704	0.999749	0.00597041	3	0.0479244	0.0174309	Ivw(FixedEffects)	NA	NA	NA	NA	NA	NA	NA	NA	NA	GNPDA2:Q8TDQ7:Inflammation_II	OID30597	Inflammation_II	Olink Explore
TGIF2	Q9GZN2	15764	TRANS	Cognition_Meta	deCODE_Specific	+,NA	NA	0.00332104	0.00332104	deCODE	deCODE	0.0736795	22.6196	fixed	0.00332104	0.162675	0.0554006	0.0540921	0.271259	FALSE	FALSE	0.05	NA	1	1	1_196695521_C_T	0.00171039	4.76e-05	TRUE	1.98e-09	NA	NA	NA	NA	NA	NA	NA	NA	NA	NA	NA	NA	NA	NA	NA	NA	NA	NA	NA	NA	NA	NA	NA	NA	NA	NA	NA	NA	NA	NA	NA	NA	NA	NA	NA	NA	NA	NA	NA	NA	NA	NA	NA	NA	NA	NA	NA	NA	NA	NA	NA	NA	NA	NA	NA	NA	NA	NA	TGIF2	0.00151911	1	0.162675	0.0513008	Wald ratio	TGIF2_9847_21	SeqId.9847-21	SomaScan v4	NA	NA	NA	NA
PLCG2	P16885	9066	TRANS	PGC3_SCZ_NoUKB	deCODE_Specific	+,NA	NA	0.00332247	0.00332247	deCODE	deCODE	0.179598	22.6293	fixed	0.00332247	0.475602	0.161978	0.158131	0.793073	FALSE	FALSE	0.05	NA	1	1	10_102632823_C_T	0.00123465	6.73e-05	TRUE	4.48e-06	NA	NA	NA	NA	NA	NA	NA	NA	NA	NA	NA	NA	NA	NA	NA	NA	NA	NA	NA	NA	NA	NA	NA	NA	NA	NA	NA	NA	NA	NA	NA	NA	NA	NA	NA	NA	NA	NA	NA	NA	NA	NA	NA	NA	NA	NA	NA	NA	NA	NA	NA	NA	NA	NA	NA	NA	NA	NA	PLCG2	0.00104762	1	0.475602	0.145115	Wald ratio	PLCG2_10070_22	SeqId.10070-22	SomaScan v4	NA	NA	NA	NA
CEBPA	P49715	1833	TRANS	Cognition_Meta	BOTH	+,+	0.0153474	0.00332868	0.645484	deCODE	UKBB_PPP	0.0736093	22.6717	fixed	0.00332868	0.161626	0.0550565	0.053717	0.269535	FALSE	FALSE	0.05	NA	1	1	1_196695521_C_T	0.00170487	4.76e-05	TRUE	2.13e-09	NA	NA	NA	NA	NA	NA	NA	NA	NA	NA	NA	NA	NA	NA	NA	NA	NA	NA	fixed	0.645484	0.0281816	0.0612584	-0.0918827	0.148246	FALSE	FALSE	0.05	NA	1	1	14_94378610_C_T	0.001551	1.11e-06	TRUE	1.26e-10	NA	NA	NA	NA	NA	NA	NA	NA	NA	NA	NA	NA	NA	NA	NA	NA	NA	NA	0.644799	1	0.0281816	0.0611317	Wald ratio	CEBPA	0.00151911	1	0.161626	0.0509698	Wald ratio	CEBPA_18874_66	SeqId.18874-66	SomaScan v4	CEBPA:P49715:Inflammation_II	OID30458	Inflammation_II	Olink Explore
SPRR3	Q9UBC9	11268	CIS	Depression_iPSYCH_2023	UKBB-PPP_Specific	NA,-	NA	0.00607128	0.00607128	UKBB_PPP	UKBB_PPP	0.290955	22.6945	NA	NA	NA	NA	NA	NA	NA	NA	NA	NA	NA	NA	NA	NA	NA	NA	NA	NA	NA	NA	NA	NA	NA	NA	NA	NA	NA	NA	NA	NA	NA	NA	NA	NA	NA	fixed	0.00607128	-0.0483139	0.0176077	-0.0828243	-0.0138034	FALSE	FALSE	0.05	0.433072666478017,0.510485076464708	0.658083	2	1_152536086_C_T,1_152982399_T_C	0.0276064	1.21e-05	TRUE	4.64e-191	NA	NA	NA	0.447837	NA	NA	0.445026	3.26e-05	1	NA	NA	1	1	0.503364	NA	NA	0.504707	0.995442	0.00584198	2	-0.0483711	0.0175479	Ivw(FixedEffects)	NA	NA	NA	NA	NA	NA	NA	NA	NA	SPRR3:Q9UBC9:Neurology_II	OID31131	Neurology_II	Olink Explore
RHOC	P08134	669	CIS	Depression_iPSYCH_2023	BOTH	-,-	0.00609084	0.00609084	0.0446052	metap	UKBB_PPP	0.288197	22.7676	fixed	0.0166407	-0.0915802	0.0382452	-0.16654	-0.0166209	FALSE	FALSE	0.05	0.0206724399330558,0.885674878776489	0.143779	2	1_112540817_C_T,1_112758641_T_C	0.00529429	8.7e-06	TRUE	1.33e-37	NA	NA	NA	0.0213298	0.0207893	NA	0.0207891	7.41e-07	1	1	NA	1	1	0.883884	0.885354	NA	0.885355	0.999313	fixed	0.0446052	-0.111641	0.0555882	-0.220592	-0.00269019	FALSE	FALSE	0.05	NA	1	1	1_112671759_T_G	0.0033665	6.38e-06	TRUE	4.89e-23	NA	NA	NA	NA	NA	NA	NA	NA	NA	NA	NA	NA	NA	NA	NA	NA	NA	NA	0.0408016	1	-0.111641	0.0545778	Wald ratio	RHOC	0.0150083	2	-0.0915806	0.0376537	Ivw(FixedEffects)	RHOC_17764_108	SeqId.17764-108	SomaScan v4	RHOC:P08134:Neurology	OID20950	Neurology	Olink Explore
LRTM1	Q9HBL6	25023	TRANS	Cognition_Meta	deCODE_Specific	+,NA	NA	0.00334391	0.00334391	deCODE	deCODE	0.0737067	22.7754	fixed	0.00334391	0.161887	0.0551721	0.0537516	0.270022	FALSE	FALSE	0.05	NA	1	1	1_196695521_C_T	0.00169325	4.76e-05	TRUE	2.48e-09	NA	NA	NA	NA	NA	NA	NA	NA	NA	NA	NA	NA	NA	NA	NA	NA	NA	NA	NA	NA	NA	NA	NA	NA	NA	NA	NA	NA	NA	NA	NA	NA	NA	NA	NA	NA	NA	NA	NA	NA	NA	NA	NA	NA	NA	NA	NA	NA	NA	NA	NA	NA	NA	NA	NA	NA	NA	NA	LRTM1	0.00151911	1	0.161887	0.0510522	Wald ratio	LRTM1_9368_64	SeqId.9368-64	SomaScan v4	NA	NA	NA	NA
EIF4EBP1	Q13541	3288	TRANS	Cognition_Meta	BOTH	+,+	0.00874504	0.0033443	0.335571	deCODE	UKBB_PPP	0.0734776	22.7781	fixed	0.0033443	0.16294	0.0555316	0.0540998	0.27178	FALSE	FALSE	0.05	NA	1	1	1_196695521_C_T	0.00169318	4.76e-05	TRUE	2.48e-09	NA	NA	NA	NA	NA	NA	NA	NA	NA	NA	NA	NA	NA	NA	NA	NA	NA	NA	fixed	0.335571	0.0435639	0.0452398	-0.0451046	0.132232	FALSE	FALSE	0.05	10.5094723585901,0.00522272397296068	2.29232	3	12_111494996_C_T,12_54318524_G_A,8_105569300_A_T	0.00295508	6.36e-05	TRUE	2.65e-15	0.122251	0.036008	0.182355	12.0678	11.9375	0.54113	11.9196	0.00013092	2	2	1	2	2	0.00239618	0.00255739	0.461965	0.00258046	0.999935	0.299179	3	0.0442021	0.0425758	Ivw(FixedEffects)	EIF4EBP1	0.00151911	1	0.16294	0.0513842	Wald ratio	EIF4EBP1_17372_5	SeqId.17372-5	SomaScan v4	EIF4EBP1:Q13541:Cardiometabolic	OID20162	Cardiometabolic	Olink Explore
THTPA	Q9BU02	18987	CIS	Cognition_Meta	UKBB-PPP_Specific	NA,+	NA	0.00609596	0.00609596	UKBB_PPP	UKBB_PPP	0.162762	22.7867	NA	NA	NA	NA	NA	NA	NA	NA	NA	NA	NA	NA	NA	NA	NA	NA	NA	NA	NA	NA	NA	NA	NA	NA	NA	NA	NA	NA	NA	NA	NA	NA	NA	NA	NA	random	0.00609596	0.0344271	0.0125529	0.009824	0.0590303	FALSE	FALSE	0.05	2.14226946344581,0.5434088066687	0.845038	4	14_23490365_A_G,14_23521624_G_A,14_23581022_C_T,14_23747789_C_A	0.0301394	5.61e-05	TRUE	7.35e-172	-0.00139546	0.00608506	0.839933	2.18342	NA	2.12748	2.17005	0.000572926	3	NA	2	3	3	0.535221	NA	0.345163	0.537871	0.999996	0.00579646	4	0.0344777	0.0124961	Ivw(FixedEffects)	NA	NA	NA	NA	NA	NA	NA	NA	NA	THTPA:Q9BU02:Oncology_II	OID31375	Oncology_II	Olink Explore
JPH3	Q8WXH2	14203	TRANS	Cognition_Meta	deCODE_Specific	+,NA	NA	0.00335101	0.00335101	deCODE	deCODE	0.0733883	22.8238	fixed	0.00335101	0.158168	0.0539168	0.0524931	0.263843	FALSE	FALSE	0.05	NA	1	1	1_196677131_A_G	0.00172042	4.68e-05	TRUE	1.57e-09	NA	NA	NA	NA	NA	NA	NA	NA	NA	NA	NA	NA	NA	NA	NA	NA	NA	NA	NA	NA	NA	NA	NA	NA	NA	NA	NA	NA	NA	NA	NA	NA	NA	NA	NA	NA	NA	NA	NA	NA	NA	NA	NA	NA	NA	NA	NA	NA	NA	NA	NA	NA	NA	NA	NA	NA	NA	NA	JPH3	0.00154552	1	0.158168	0.0499583	Wald ratio	JPH3_9089_77	SeqId.9089-77	SomaScan v4	NA	NA	NA	NA
CASP14	P31944	1502	TRANS	Cognition_Meta	deCODE_Specific	+,NA	NA	0.00335223	0.00335223	deCODE	deCODE	0.0731795	22.832	fixed	0.00335223	0.162296	0.0553262	0.053859	0.270734	FALSE	FALSE	0.05	NA	1	1	1_196677131_A_G	0.00171929	4.68e-05	TRUE	1.59e-09	NA	NA	NA	NA	NA	NA	NA	NA	NA	NA	NA	NA	NA	NA	NA	NA	NA	NA	NA	NA	NA	NA	NA	NA	NA	NA	NA	NA	NA	NA	NA	NA	NA	NA	NA	NA	NA	NA	NA	NA	NA	NA	NA	NA	NA	NA	NA	NA	NA	NA	NA	NA	NA	NA	NA	NA	NA	NA	CASP14	0.00154552	1	0.162296	0.0512623	Wald ratio	CASP14_16617_14	SeqId.16617-14	SomaScan v4	NA	NA	NA	NA
BSG	P35613	1116	CIS	Depression_iPSYCH_2023	UKBB-PPP_Specific	NA,+	NA	0.00611062	0.00611062	UKBB_PPP	UKBB_PPP	0.285519	22.8415	NA	NA	NA	NA	NA	NA	NA	NA	NA	NA	NA	NA	NA	NA	NA	NA	NA	NA	NA	NA	NA	NA	NA	NA	NA	NA	NA	NA	NA	NA	NA	NA	NA	NA	NA	fixed	0.00611062	0.0952859	0.0347532	0.0271708	0.163401	FALSE	FALSE	0.05	NA	1	1	19_586745_T_C	0.0103566	1.14e-05	TRUE	1.54e-70	NA	NA	NA	NA	NA	NA	NA	NA	NA	NA	NA	NA	NA	NA	NA	NA	NA	NA	0.00558183	1	0.0952859	0.0343821	Wald ratio	NA	NA	NA	NA	NA	NA	NA	NA	NA	BSG:P35613:Inflammation	OID20626	Inflammation	Olink Explore
CHST12	Q9NRB3	17423	TRANS	Depression_iPSYCH_2023	deCODE_Specific	-,NA	NA	0.00335482	0.00335482	deCODE	deCODE	0.387283	22.8497	random	0.00335482	-0.0578679	0.0197286	-0.0965352	-0.0192006	FALSE	FALSE	0.05	2.879500466621,0.823811782768858	0.69276	7	1_196695521_C_T,12_111446804_T_C,17_28367840_G_A,2_216622986_G_A,3_165771936_C_T,9_133233100_G_A,9_133278537_C_T	0.0187428	1.75e-05	TRUE	2.51e-132	0.000671006	0.00407169	0.875558	2.96945	2.93564	2.94229	2.93622	0.000191561	6	6	5	6	6	0.812671	0.81688	0.708882	0.816808	1	NA	NA	NA	NA	NA	NA	NA	NA	NA	NA	NA	NA	NA	NA	NA	NA	NA	NA	NA	NA	NA	NA	NA	NA	NA	NA	NA	NA	NA	NA	NA	NA	NA	NA	NA	NA	NA	NA	NA	NA	CHST12	0.00309107	7	-0.0578373	0.0195493	Ivw(FixedEffects)	CHST12_6626_81	SeqId.6626-81	SomaScan v4	NA	NA	NA	NA
LTBP2	Q14767	6715	CIS	PGC3_SCZ_NoUKB	UKBB-PPP_Specific	NA,-	NA	0.00611303	0.00611303	UKBB_PPP	UKBB_PPP	0.108296	22.8505	NA	NA	NA	NA	NA	NA	NA	NA	NA	NA	NA	NA	NA	NA	NA	NA	NA	NA	NA	NA	NA	NA	NA	NA	NA	NA	NA	NA	NA	NA	NA	NA	NA	NA	NA	fixed	0.00611303	-0.187758	0.0684833	-0.321982	-0.0535328	FALSE	FALSE	0.05	1.18721919800621,0.275891195456772	1.0896	2	14_74520869_G_A,14_74638202_G_A	0.0107094	5.64e-05	TRUE	9.98e-59	NA	NA	NA	1.24216	1.21381	NA	1.21375	8.15e-05	1	1	NA	1	1	0.265055	0.27058	NA	0.27059	0.992796	0.00505818	2	-0.189486	0.0675938	Ivw(FixedEffects)	NA	NA	NA	NA	NA	NA	NA	NA	NA	LTBP2:Q14767:Cardiometabolic	OID20254	Cardiometabolic	Olink Explore
LACTB2	Q53H82	18512	TRANS	BIP_PGC3_noukb	UKBB-PPP_Specific	NA,-	NA	0.00335649	0.00335649	UKBB_PPP	UKBB_PPP	0.204116	22.861	NA	NA	NA	NA	NA	NA	NA	NA	NA	NA	NA	NA	NA	NA	NA	NA	NA	NA	NA	NA	NA	NA	NA	NA	NA	NA	NA	NA	NA	NA	NA	NA	NA	NA	NA	random	0.00335649	-0.20616	0.0702884	-0.343922	-0.0683968	FALSE	FALSE	0.05	6.41040322391858,0.492726639298652	0.95696	8	10_63188924_T_C,11_180258_T_C,12_54318524_G_A,17_29518756_C_T,19_55027704_T_G,3_56815721_T_C,5_132451445_A_G,8_105569300_A_T	0.0100391	4.55e-05	TRUE	8.8e-61	0.0145415	0.0216562	0.526911	6.63732	6.45489	6.17341	6.45253	0.000666083	7	7	6	7	7	0.467593	0.487747	0.404048	0.488011	1	0.00209555	8	-0.211313	0.0686896	Ivw(FixedEffects)	NA	NA	NA	NA	NA	NA	NA	NA	NA	LACTB2:Q53H82:Cardiometabolic	OID20150	Cardiometabolic	Olink Explore
MSRA	Q9UJ68	7377	TRANS	Cognition_Meta	BOTH	+,+	0.0200345	0.00336041	0.872658	deCODE	UKBB_PPP	0.0731237	22.8877	fixed	0.00336041	0.162412	0.0553798	0.0538693	0.270954	FALSE	FALSE	0.05	NA	1	1	1_196695521_C_T	0.0016811	4.76e-05	TRUE	2.9e-09	NA	NA	NA	NA	NA	NA	NA	NA	NA	NA	NA	NA	NA	NA	NA	NA	NA	NA	random	0.872658	0.00698745	0.0435944	-0.078456	0.0924309	FALSE	FALSE	0.05	32.5415910839474,7.44701309633314e-05	2.01685	9	10_63188924_T_C,11_180258_T_C,11_72167818_T_C,19_55027704_T_G,3_56815721_T_C,5_132451445_A_G,7_106732457_G_A,8_105569300_A_T,9_138175011_C_T	0.0125501	0.000238193	TRUE	9.64e-61	0.00191089	0.0127643	0.885219	49.1573	48.967	49.0005	48.9398	0.00056674	8	8	7	8	8	5.93e-08	6.45e-08	2.27e-08	6.53e-08	1	0.219316	9	0.0254129	0.0206887	Ivw(FixedEffects)	MSRA	0.00151911	1	0.162412	0.0512177	Wald ratio	MSRA_7137_8	SeqId.7137-8	SomaScan v4	MSRA:Q9UJ68:Oncology	OID21513	Oncology	Olink Explore
ZNF560	Q96MR9	26484	TRANS	Cognition_Meta	deCODE_Specific	+,NA	NA	0.00336149	0.00336149	deCODE	deCODE	0.0729144	22.8951	fixed	0.00336149	0.163471	0.0557431	0.0542171	0.272726	FALSE	FALSE	0.05	NA	1	1	1_196695521_C_T	0.00168086	4.76e-05	TRUE	2.92e-09	NA	NA	NA	NA	NA	NA	NA	NA	NA	NA	NA	NA	NA	NA	NA	NA	NA	NA	NA	NA	NA	NA	NA	NA	NA	NA	NA	NA	NA	NA	NA	NA	NA	NA	NA	NA	NA	NA	NA	NA	NA	NA	NA	NA	NA	NA	NA	NA	NA	NA	NA	NA	NA	NA	NA	NA	NA	NA	ZNF560	0.00151911	1	0.163471	0.0515519	Wald ratio	ZNF560_12543_76	SeqId.12543-76	SomaScan v4	NA	NA	NA	NA
CIAPIN1	Q6FI81	28050	TRANS	BIP_PGC3_noukb	UKBB-PPP_Specific	NA,-	NA	0.00336296	0.00336296	UKBB_PPP	UKBB_PPP	0.2027	22.9051	NA	NA	NA	NA	NA	NA	NA	NA	NA	NA	NA	NA	NA	NA	NA	NA	NA	NA	NA	NA	NA	NA	NA	NA	NA	NA	NA	NA	NA	NA	NA	NA	NA	NA	NA	random	0.00336296	-0.193564	0.0660077	-0.322937	-0.0641917	FALSE	FALSE	0.05	4.89370271181738,0.768874603795835	0.782121	9	10_63188924_T_C,11_267568_G_A,12_54318524_G_A,19_55027704_T_G,3_56815721_T_C,5_132497907_C_T,7_106733200_C_T,8_105569300_A_T,9_4745645_G_A	0.0115202	4.03e-05	TRUE	5.52e-71	0.018521	0.0199635	0.384414	5.02189	4.90644	4.16118	4.90623	0.000527244	8	8	7	8	8	0.755234	0.767527	0.761037	0.76755	1	0.00242668	9	-0.196635	0.064846	Ivw(FixedEffects)	NA	NA	NA	NA	NA	NA	NA	NA	NA	CIAPIN1:Q6FI81:Oncology	OID21501	Oncology	Olink Explore
TBP	P20226	11588	TRANS	Cognition_Meta	deCODE_Specific	+,NA	NA	0.0033673	0.0033673	deCODE	deCODE	0.0728085	22.9347	fixed	0.0033673	0.162412	0.0553918	0.0538457	0.270978	FALSE	FALSE	0.05	NA	1	1	1_196695521_C_T	0.00167617	4.76e-05	TRUE	3.09e-09	NA	NA	NA	NA	NA	NA	NA	NA	NA	NA	NA	NA	NA	NA	NA	NA	NA	NA	NA	NA	NA	NA	NA	NA	NA	NA	NA	NA	NA	NA	NA	NA	NA	NA	NA	NA	NA	NA	NA	NA	NA	NA	NA	NA	NA	NA	NA	NA	NA	NA	NA	NA	NA	NA	NA	NA	NA	NA	TBP	0.00151911	1	0.162412	0.0512177	Wald ratio	TBP_2875_15	SeqId.2875-15	SomaScan v4	NA	NA	NA	NA
SECTM1	Q8WVN6	10707	TRANS	Cognition_Meta	deCODE_Specific	+,NA	NA	0.00337245	0.00337245	deCODE	deCODE	0.0726891	22.9697	fixed	0.00337245	0.157312	0.0536613	0.0521381	0.262487	FALSE	FALSE	0.05	NA	1	1	1_196695521_C_T	0.00167287	4.76e-05	TRUE	3.24e-09	NA	NA	NA	NA	NA	NA	NA	NA	NA	NA	NA	NA	NA	NA	NA	NA	NA	NA	NA	NA	NA	NA	NA	NA	NA	NA	NA	NA	NA	NA	NA	NA	NA	NA	NA	NA	NA	NA	NA	NA	NA	NA	NA	NA	NA	NA	NA	NA	NA	NA	NA	NA	NA	NA	NA	NA	NA	NA	SECTM1	0.00151911	1	0.157312	0.0496096	Wald ratio	SECTM1_13093_6	SeqId.13093-6	SomaScan v4	NA	NA	NA	NA
MFN1	Q8IWA4	18262	TRANS	Cognition_Meta	deCODE_Specific	+,NA	NA	0.00337524	0.00337524	deCODE	deCODE	0.0725198	22.9888	fixed	0.00337524	0.159145	0.0542913	0.0527362	0.265554	FALSE	FALSE	0.05	NA	1	1	1_196702851_T_C	0.00174908	4.72e-05	TRUE	1.17e-09	NA	NA	NA	NA	NA	NA	NA	NA	NA	NA	NA	NA	NA	NA	NA	NA	NA	NA	NA	NA	NA	NA	NA	NA	NA	NA	NA	NA	NA	NA	NA	NA	NA	NA	NA	NA	NA	NA	NA	NA	NA	NA	NA	NA	NA	NA	NA	NA	NA	NA	NA	NA	NA	NA	NA	NA	NA	NA	MFN1	0.00158311	1	0.159145	0.0503783	Wald ratio	MFN1_11364_18	SeqId.11364-18	SomaScan v4	NA	NA	NA	NA
ARF4	P18085	655	CIS	Depression_iPSYCH_2023	deCODE_Specific	+,NA	NA	0.00615023	0.00615023	deCODE	deCODE	0.283822	22.9896	fixed	0.00615023	0.125928	0.0459648	0.0358387	0.216017	FALSE	FALSE	0.05	0.293578786979868,0.587936234171922	0.541829	2	3_56815721_T_C,3_57481407_A_T	0.00414692	1.23e-05	TRUE	5.35e-29	NA	NA	NA	0.317128	0.299739	NA	0.29973	9.11e-06	1	1	NA	1	1	0.573339	0.584046	NA	0.584052	0.997591	NA	NA	NA	NA	NA	NA	NA	NA	NA	NA	NA	NA	NA	NA	NA	NA	NA	NA	NA	NA	NA	NA	NA	NA	NA	NA	NA	NA	NA	NA	NA	NA	NA	NA	NA	NA	NA	NA	NA	NA	ARF4	0.00460689	2	0.126604	0.0446843	Ivw(FixedEffects)	ARF4_18408_26	SeqId.18408-26	SomaScan v4	NA	NA	NA	NA
CFL2	Q9Y281	1875	CIS	PGC3_SCZ_NoUKB	deCODE_Specific	+,NA	NA	0.00615367	0.00615367	deCODE	deCODE	0.108502	23.0024	fixed	0.00615367	0.194426	0.0709719	0.0553236	0.333528	FALSE	FALSE	0.05	NA	1	1	14_34716139_A_G	0.00541428	4.86e-05	TRUE	6.38e-30	NA	NA	NA	NA	NA	NA	NA	NA	NA	NA	NA	NA	NA	NA	NA	NA	NA	NA	NA	NA	NA	NA	NA	NA	NA	NA	NA	NA	NA	NA	NA	NA	NA	NA	NA	NA	NA	NA	NA	NA	NA	NA	NA	NA	NA	NA	NA	NA	NA	NA	NA	NA	NA	NA	NA	NA	NA	NA	CFL2	0.00519568	1	0.194426	0.0695709	Wald ratio	CFL2_15339_32	SeqId.15339-32	SomaScan v4	NA	NA	NA	NA
PTGR3	Q8N4Q0	28697	CIS	Cognition_Meta	deCODE_Specific	-,NA	NA	0.00618366	0.00618366	deCODE	deCODE	0.163933	23.1145	fixed	0.00618366	-0.0932353	0.0340538	-0.15998	-0.026491	FALSE	FALSE	0.05	NA	1	1	18_75198732_T_C	0.00386548	3.73e-05	TRUE	1.41e-22	NA	NA	NA	NA	NA	NA	NA	NA	NA	NA	NA	NA	NA	NA	NA	NA	NA	NA	NA	NA	NA	NA	NA	NA	NA	NA	NA	NA	NA	NA	NA	NA	NA	NA	NA	NA	NA	NA	NA	NA	NA	NA	NA	NA	NA	NA	NA	NA	NA	NA	NA	NA	NA	NA	NA	NA	NA	NA	ZADH2	0.00486262	1	-0.0932353	0.0331092	Wald ratio	ZADH2_17345_12	SeqId.17345-12	SomaScan v4	NA	NA	NA	NA
TPRKB	Q9Y3C4	24259	TRANS	Cognition_Meta	deCODE_Specific	+,NA	NA	0.00340307	0.00340307	deCODE	deCODE	0.0728879	23.1783	fixed	0.00340307	0.056002	0.0191213	0.0185249	0.0934792	FALSE	FALSE	0.05	1.40296362939871,0.495850001314324	0.837545	3	1_109278685_G_T,1_196695521_C_T,1_196813906_A_C	0.0121503	4.86e-05	TRUE	2.96e-72	-0.00560679	0.005214	0.476901	1.41081	1.3883	0.254467	1.38827	2.8e-05	2	2	1	2	2	0.493909	0.499499	0.613947	0.499508	0.999986	NA	NA	NA	NA	NA	NA	NA	NA	NA	NA	NA	NA	NA	NA	NA	NA	NA	NA	NA	NA	NA	NA	NA	NA	NA	NA	NA	NA	NA	NA	NA	NA	NA	NA	NA	NA	NA	NA	NA	NA	TPRKB	0.00294034	3	0.0561875	0.0188935	Ivw(FixedEffects)	TPRKB_12417_46	SeqId.12417-46	SomaScan v4	NA	NA	NA	NA
JARID2	Q92833	6196	TRANS	Cognition_Meta	deCODE_Specific	+,NA	NA	0.00340699	0.00340699	deCODE	deCODE	0.072743	23.205	fixed	0.00340699	0.0616581	0.0210551	0.0203908	0.102925	FALSE	FALSE	0.05	1.25181384803721,0.263206324723647	1.11884	2	1_196695521_C_T,1_196813906_A_C	0.0103616	4.8e-05	TRUE	5.75e-61	NA	NA	NA	1.2567	1.23629	NA	1.23628	2.85e-05	1	1	NA	1	1	0.262276	0.266188	NA	0.26619	0.995741	NA	NA	NA	NA	NA	NA	NA	NA	NA	NA	NA	NA	NA	NA	NA	NA	NA	NA	NA	NA	NA	NA	NA	NA	NA	NA	NA	NA	NA	NA	NA	NA	NA	NA	NA	NA	NA	NA	NA	NA	JARID2	0.00289658	2	0.0618342	0.0207601	Ivw(FixedEffects)	JARID2_12623_84	SeqId.12623-84	SomaScan v4	NA	NA	NA	NA
ERN1	O75460	3449	TRANS	Cognition_Meta	BOTH	+,+	0.00624349	0.00342365	0.223003	deCODE	UKBB_PPP	0.0728703	23.3185	fixed	0.00342365	0.164007	0.0560343	0.0541813	0.273832	FALSE	FALSE	0.05	NA	1	1	1_196695521_C_T	0.00163654	4.76e-05	TRUE	5.19e-09	NA	NA	NA	NA	NA	NA	NA	NA	NA	NA	NA	NA	NA	NA	NA	NA	NA	NA	random	0.223003	0.0216066	0.0177309	-0.0131454	0.0563586	FALSE	FALSE	0.05	45.5433047235716,3.32851113243093e-05	1.80363	15	10_112174128_A_G,11_61824890_A_G,12_7401790_A_T,14_94378610_C_T,16_56959974_A_G,16_72072066_T_C,17_66214462_A_C,19_44908684_T_C,19_48703205_C_T,2_27508073_T_C,4_154568456_C_T,6_160706469_A_G,7_73612048_C_T,8_125469835_A_G,9_133255935_G_T	0.0564105	0.000269174	TRUE	0	0.000828461	0.00368197	0.825474	49.07	48.9122	48.8797	48.9258	0.00188211	14	14	13	14	14	8.73e-06	9.28e-06	4.64e-06	9.23e-06	1	0.0145726	15	0.0236891	0.0096974	Ivw(FixedEffects)	ERN1	0.00151911	1	0.164007	0.0517206	Wald ratio	ERN1_11229_16	SeqId.11229-16	SomaScan v4	ERN1:O75460:Oncology_II	OID31391	Oncology_II	Olink Explore
PARP1	P09874	270	CIS	Cognition_Meta	BOTH	-,-	0.0187634	0.00623828	0.435368	deCODE	UKBB_PPP	0.164216	23.3187	fixed	0.00623828	-0.184907	0.0676078	-0.317415	-0.0523976	FALSE	FALSE	0.05	NA	1	1	1_226349821_C_T	0.00104862	4.44e-05	TRUE	7.57e-06	NA	NA	NA	NA	NA	NA	NA	NA	NA	NA	NA	NA	NA	NA	NA	NA	NA	NA	fixed	0.435368	-0.0201964	0.0258916	-0.070943	0.0305502	FALSE	FALSE	0.05	NA	1	1	1_226421638_A_C	0.00731355	2.89e-06	TRUE	1.73e-46	NA	NA	NA	NA	NA	NA	NA	NA	NA	NA	NA	NA	NA	NA	NA	NA	NA	NA	0.434802	1	-0.0201964	0.0258597	Wald ratio	PARP1	0.0022059	1	-0.184907	0.060407	Wald ratio	PARP1_8893_29	SeqId.8893-29	SomaScan v4	PARP1:P09874:Inflammation	OID20500	Inflammation	Olink Explore
ADAM10	O14672	188	TRANS	Cognition_Meta	deCODE_Specific	+,NA	NA	0.00342375	0.00342375	deCODE	deCODE	0.0726453	23.3191	fixed	0.00342375	0.103656	0.0354152	0.0342437	0.173069	FALSE	FALSE	0.05	0.125617752231824,0.723019691738689	0.354426	2	12_7063032_G_A,9_115073620_C_T	0.00400286	4.4e-05	TRUE	5.2e-23	NA	NA	NA	0.137932	0.128382	NA	0.128389	2.73e-06	1	1	NA	1	1	0.710345	0.720116	NA	0.720108	0.998681	NA	NA	NA	NA	NA	NA	NA	NA	NA	NA	NA	NA	NA	NA	NA	NA	NA	NA	NA	NA	NA	NA	NA	NA	NA	NA	NA	NA	NA	NA	NA	NA	NA	NA	NA	NA	NA	NA	NA	NA	ADAM10	0.00240969	2	0.103976	0.0342652	Ivw(FixedEffects)	ADAM10_8405_108	SeqId.8405-108	SomaScan v4	NA	NA	NA	NA
SEMA4F	O95754	10734	TRANS	Cognition_Meta	deCODE_Specific	+,NA	NA	0.00342552	0.00342552	deCODE	deCODE	0.0724573	23.3312	fixed	0.00342552	0.164275	0.0561294	0.0542637	0.274287	FALSE	FALSE	0.05	NA	1	1	1_196695521_C_T	0.00163498	4.76e-05	TRUE	5.27e-09	NA	NA	NA	NA	NA	NA	NA	NA	NA	NA	NA	NA	NA	NA	NA	NA	NA	NA	NA	NA	NA	NA	NA	NA	NA	NA	NA	NA	NA	NA	NA	NA	NA	NA	NA	NA	NA	NA	NA	NA	NA	NA	NA	NA	NA	NA	NA	NA	NA	NA	NA	NA	NA	NA	NA	NA	NA	NA	SEMA4F	0.00151911	1	0.164275	0.0518054	Wald ratio	SEMA4F_9932_49	SeqId.9932-49	SomaScan v4	NA	NA	NA	NA
RALY	Q9UKM9	15921	TRANS	Cognition_Meta	UKBB-PPP_Specific	NA,-	NA	0.00342559	0.00342559	UKBB_PPP	UKBB_PPP	0.0722343	23.3317	NA	NA	NA	NA	NA	NA	NA	NA	NA	NA	NA	NA	NA	NA	NA	NA	NA	NA	NA	NA	NA	NA	NA	NA	NA	NA	NA	NA	NA	NA	NA	NA	NA	NA	NA	fixed	0.00342559	-0.127797	0.0436655	-0.213379	-0.0422138	FALSE	FALSE	0.05	1.17498268169476,0.278379793885012	1.08397	2	1_9192195_G_A,10_113588287_G_A	0.00316975	5.3e-05	TRUE	1.18e-16	NA	NA	NA	1.22824	1.13492	NA	1.13464	0.000202746	1	1	NA	1	1	0.26775	0.286729	NA	0.286788	0.988639	0.00168859	2	-0.130317	0.0415003	Ivw(FixedEffects)	NA	NA	NA	NA	NA	NA	NA	NA	NA	RALY:Q9UKM9:Oncology_II	OID31382	Oncology_II	Olink Explore
MDM4	O15151	6974	TRANS	Cognition_Meta	deCODE_Specific	+,NA	NA	0.00342806	0.00342806	deCODE	deCODE	0.0720634	23.3485	fixed	0.00342806	0.161366	0.0551395	0.053294	0.269437	FALSE	FALSE	0.05	NA	1	1	1_196695521_C_T	0.00163359	4.76e-05	TRUE	5.39e-09	NA	NA	NA	NA	NA	NA	NA	NA	NA	NA	NA	NA	NA	NA	NA	NA	NA	NA	NA	NA	NA	NA	NA	NA	NA	NA	NA	NA	NA	NA	NA	NA	NA	NA	NA	NA	NA	NA	NA	NA	NA	NA	NA	NA	NA	NA	NA	NA	NA	NA	NA	NA	NA	NA	NA	NA	NA	NA	MDM4	0.00151911	1	0.161366	0.0508878	Wald ratio	MDM4_13229_20	SeqId.13229-20	SomaScan v4	NA	NA	NA	NA
NPDC1	Q9NQX5	7899	TRANS	Cognition_Meta	BOTH	+,+	0.00677792	0.00343369	0.244181	deCODE	UKBB_PPP	0.0719595	23.3868	fixed	0.00343369	0.15864	0.0542177	0.0523753	0.264905	FALSE	FALSE	0.05	NA	1	1	1_196702851_T_C	0.00170442	4.72e-05	TRUE	2.09e-09	NA	NA	NA	NA	NA	NA	NA	NA	NA	NA	NA	NA	NA	NA	NA	NA	NA	NA	random	0.244181	0.0233342	0.0200362	-0.0159361	0.0626045	FALSE	FALSE	0.05	14.8209189665096,0.251376328914	1.11134	13	10_1022699_C_T,12_129431_T_A,12_130800307_T_G,14_91842981_A_G,16_20350628_C_T,19_48717066_A_G,22_40401643_T_C,4_76490987_G_A,6_147392628_A_G,6_51627366_T_A,7_1245559_A_T,7_151717243_T_C,7_154729337_C_T	0.0178459	0.00010268	TRUE	1.37e-98	-0.00496732	0.00395482	0.235132	16.2937	16.2471	14.25	16.2464	0.000943162	12	12	11	12	12	0.178153	0.180178	0.219468	0.180208	1	0.168811	13	0.0245055	0.0178088	Ivw(FixedEffects)	NPDC1	0.00158311	1	0.15864	0.0502184	Wald ratio	NPDC1_10424_31	SeqId.10424-31	SomaScan v4	NPDC1:Q9NQX5:Cardiometabolic	OID20205	Cardiometabolic	Olink Explore
TMX2	Q9Y320	30739	TRANS	Cognition_Meta	deCODE_Specific	+,NA	NA	0.00343544	0.00343544	deCODE	deCODE	0.0717754	23.3988	random	0.00343544	0.0407776	0.0139371	0.0134613	0.0680939	FALSE	FALSE	0.05	1.54337840578415,0.672295404673167	0.717258	4	1_196058002_C_A,1_196695521_C_T,1_196813906_A_C,19_6713251_G_A	0.0237251	4.86e-05	TRUE	2.86e-145	-0.00441408	0.00431858	0.414232	1.54734	NA	0.502621	1.53519	3.09e-05	3	NA	2	3	3	0.671389	NA	0.777781	0.674173	1	NA	NA	NA	NA	NA	NA	NA	NA	NA	NA	NA	NA	NA	NA	NA	NA	NA	NA	NA	NA	NA	NA	NA	NA	NA	NA	NA	NA	NA	NA	NA	NA	NA	NA	NA	NA	NA	NA	NA	NA	TMX2	0.00317845	4	0.040855	0.0138495	Ivw(FixedEffects)	TMX2_10675_223	SeqId.10675-223	SomaScan v4	NA	NA	NA	NA
TXN	P10599	12435	TRANS	Cognition_Meta	BOTH	+,+	0.00447974	0.00343545	0.152428	deCODE	UKBB_PPP	0.0715561	23.3988	fixed	0.00343545	0.163739	0.0559632	0.0540527	0.273424	FALSE	FALSE	0.05	NA	1	1	1_196695521_C_T	0.00162842	4.76e-05	TRUE	5.74e-09	NA	NA	NA	NA	NA	NA	NA	NA	NA	NA	NA	NA	NA	NA	NA	NA	NA	NA	fixed	0.152428	0.0831044	0.0580741	-0.0307188	0.196928	FALSE	FALSE	0.05	18.1972669709257,1.99164430537234e-05	4.26583	2	10_63373396_A_C,3_56815721_T_C	0.00210183	0.000199187	TRUE	6.8e-08	NA	NA	NA	29.3948	24.8251	NA	23.0914	0.000303816	1	1	NA	1	1	5.9e-08	6.28e-07	NA	1.54e-06	0.986093	0.000323281	2	0.176029	0.0489527	Ivw(FixedEffects)	TXN	0.00151911	1	0.163739	0.0516361	Wald ratio	TXN_8813_160	SeqId.8813-160	SomaScan v4	TXN:P10599:Inflammation_II	OID30670	Inflammation_II	Olink Explore
CEACAM19	Q7Z692	31951	CIS	BIP_PGC3_noukb	UKBB-PPP_Specific	NA,+	NA	0.00627285	0.00627285	UKBB_PPP	UKBB_PPP	0.166297	23.4479	NA	NA	NA	NA	NA	NA	NA	NA	NA	NA	NA	NA	NA	NA	NA	NA	NA	NA	NA	NA	NA	NA	NA	NA	NA	NA	NA	NA	NA	NA	NA	NA	NA	NA	NA	fixed	0.00627285	0.140451	0.0513876	0.0397331	0.241169	FALSE	FALSE	0.05	NA	1	1	19_44669513_T_C	0.0234497	2.19e-05	TRUE	6.01e-152	NA	NA	NA	NA	NA	NA	NA	NA	NA	NA	NA	NA	NA	NA	NA	NA	NA	NA	0.00603291	1	0.140451	0.0511477	Wald ratio	NA	NA	NA	NA	NA	NA	NA	NA	NA	CEACAM19:Q7Z692:Oncology_II	OID31443	Oncology_II	Olink Explore
DNAJC27	Q9NZQ0	30290	TRANS	Cognition_Meta	deCODE_Specific	+,NA	NA	0.00344477	0.00344477	deCODE	deCODE	0.0715316	23.4623	fixed	0.00344477	0.165907	0.0567208	0.0547365	0.277078	FALSE	FALSE	0.05	NA	1	1	1_196695521_C_T	0.0016226	4.76e-05	TRUE	6.21e-09	NA	NA	NA	NA	NA	NA	NA	NA	NA	NA	NA	NA	NA	NA	NA	NA	NA	NA	NA	NA	NA	NA	NA	NA	NA	NA	NA	NA	NA	NA	NA	NA	NA	NA	NA	NA	NA	NA	NA	NA	NA	NA	NA	NA	NA	NA	NA	NA	NA	NA	NA	NA	NA	NA	NA	NA	NA	NA	DNAJC27	0.00151911	1	0.165907	0.05232	Wald ratio	DNAJC27_12799_65	SeqId.12799-65	SomaScan v4	NA	NA	NA	NA
FBXL5	Q9UKA1	13602	TRANS	Cognition_Meta	deCODE_Specific	+,NA	NA	0.00344619	0.00344619	deCODE	deCODE	0.0713435	23.472	fixed	0.00344619	0.158673	0.0542498	0.052345	0.265	FALSE	FALSE	0.05	NA	1	1	1_196677131_A_G	0.00165121	4.68e-05	TRUE	3.87e-09	NA	NA	NA	NA	NA	NA	NA	NA	NA	NA	NA	NA	NA	NA	NA	NA	NA	NA	NA	NA	NA	NA	NA	NA	NA	NA	NA	NA	NA	NA	NA	NA	NA	NA	NA	NA	NA	NA	NA	NA	NA	NA	NA	NA	NA	NA	NA	NA	NA	NA	NA	NA	NA	NA	NA	NA	NA	NA	FBXL5	0.00154552	1	0.158673	0.0501177	Wald ratio	FBXL5_12846_3	SeqId.12846-3	SomaScan v4	NA	NA	NA	NA
TIGAR	Q9NQ88	1185	TRANS	Cognition_Meta	BOTH	+,+	0.0184002	0.00344837	0.769813	deCODE	UKBB_PPP	0.0711722	23.4868	fixed	0.00344837	0.164545	0.0562614	0.0542749	0.274815	FALSE	FALSE	0.05	NA	1	1	1_196695521_C_T	0.00162013	4.76e-05	TRUE	6.41e-09	NA	NA	NA	NA	NA	NA	NA	NA	NA	NA	NA	NA	NA	NA	NA	NA	NA	NA	fixed	0.769813	0.0110231	0.0376704	-0.0628095	0.0848557	FALSE	FALSE	0.05	5.04507894791924,0.0802555408930221	1.58825	3	19_53821741_G_T,7_106733200_C_T,7_147201550_A_G	0.00375447	2.65e-05	TRUE	3.16e-21	0.0168587	0.00736864	0.262326	5.2815	NA	0.0470344	5.27675	6.34e-05	2	NA	1	2	2	0.0713079	NA	0.828306	0.0714775	0.999968	0.743736	3	0.0120538	0.0368718	Ivw(FixedEffects)	TIGAR	0.00151911	1	0.164545	0.0518905	Wald ratio	TIGAR_12476_50	SeqId.12476-50	SomaScan v4	TIGAR:Q9NQ88:Neurology	OID20894	Neurology	Olink Explore
DFFA	O00273	2772	TRANS	BIP_PGC3_noukb	UKBB-PPP_Specific	NA,-	NA	0.00345503	0.00345503	UKBB_PPP	UKBB_PPP	0.206423	23.5322	NA	NA	NA	NA	NA	NA	NA	NA	NA	NA	NA	NA	NA	NA	NA	NA	NA	NA	NA	NA	NA	NA	NA	NA	NA	NA	NA	NA	NA	NA	NA	NA	NA	NA	NA	random	0.00345503	-0.196273	0.0671236	-0.327833	-0.0647133	FALSE	FALSE	0.05	7.72305628022237,0.460979711479008	0.982539	9	1_247874908_G_A,10_63188924_T_C,11_180231_A_G,12_111395984_G_A,12_54318524_G_A,17_29518756_C_T,19_55014977_T_G,3_56815721_T_C,5_132485305_G_A	0.0109993	4.95e-05	TRUE	4.06e-67	0.0131431	0.024267	0.604893	8.03414	7.83556	7.71101	7.83203	0.00082533	8	8	7	8	8	0.430142	0.449696	0.358765	0.450047	1	0.00202901	9	-0.202497	0.0656191	Ivw(FixedEffects)	NA	NA	NA	NA	NA	NA	NA	NA	NA	DFFA:O00273:Inflammation	OID20620	Inflammation	Olink Explore
TNFRSF18	Q9Y5U5	11914	TRANS	Cognition_Meta	deCODE_Specific	+,NA	NA	0.00346733	0.00346733	deCODE	deCODE	0.0713473	23.616	fixed	0.00346733	0.0652236	0.0223143	0.0214884	0.108959	FALSE	FALSE	0.05	1.25503943752642,0.262592150232044	1.12029	2	1_196695521_C_T,1_196813906_A_C	0.00943365	4.8e-05	TRUE	2.86e-55	NA	NA	NA	1.26043	1.23794	NA	1.23793	2.86e-05	1	1	NA	1	1	0.261569	0.265869	NA	0.265871	0.995736	NA	NA	NA	NA	NA	NA	NA	NA	NA	NA	NA	NA	NA	NA	NA	NA	NA	NA	NA	NA	NA	NA	NA	NA	NA	NA	NA	NA	NA	NA	NA	NA	NA	NA	NA	NA	NA	NA	NA	NA	TNFRSF18	0.00290251	2	0.065429	0.0219717	Ivw(FixedEffects)	TNFRSF18_5526_53	SeqId.5526-53	SomaScan v4	NA	NA	NA	NA
LAMTOR2	Q9Y2Q5	29796	TRANS	BIP_PGC3_noukb	deCODE_Specific	+,NA	NA	0.0034698	0.0034698	deCODE	deCODE	0.205503	23.6328	fixed	0.0034698	0.200779	0.0686958	0.0661378	0.33542	FALSE	FALSE	0.05	1.60525733464079,0.448149378801059	0.895895	3	1_196691865_A_T,3_165743688_A_G,4_100045704_G_A	0.00842638	3.08e-05	TRUE	3.22e-54	0.0170366	0.016948	0.498342	1.74552	1.693	0.735043	1.69273	0.000158328	2	2	1	2	2	0.417798	0.428914	0.391254	0.428972	0.999921	NA	NA	NA	NA	NA	NA	NA	NA	NA	NA	NA	NA	NA	NA	NA	NA	NA	NA	NA	NA	NA	NA	NA	NA	NA	NA	NA	NA	NA	NA	NA	NA	NA	NA	NA	NA	NA	NA	NA	NA	ROBLD3	0.0025423	3	0.203729	0.0674989	Ivw(FixedEffects)	ROBLD3_15329_167	SeqId.15329-167	SomaScan v4	NA	NA	NA	NA
GJA8	P48165	4281	TRANS	Cognition_Meta	deCODE_Specific	+,NA	NA	0.00347072	0.00347072	deCODE	deCODE	0.0712021	23.6391	fixed	0.00347072	0.167572	0.0573357	0.055196	0.279948	FALSE	FALSE	0.05	NA	1	1	1_196695521_C_T	0.00160536	4.76e-05	TRUE	7.76e-09	NA	NA	NA	NA	NA	NA	NA	NA	NA	NA	NA	NA	NA	NA	NA	NA	NA	NA	NA	NA	NA	NA	NA	NA	NA	NA	NA	NA	NA	NA	NA	NA	NA	NA	NA	NA	NA	NA	NA	NA	NA	NA	NA	NA	NA	NA	NA	NA	NA	NA	NA	NA	NA	NA	NA	NA	NA	NA	GJA8	0.00151911	1	0.167572	0.052845	Wald ratio	GJA8_12711_19	SeqId.12711-19	SomaScan v4	NA	NA	NA	NA
SEMA6C	Q9H3T2	10740	TRANS	Cognition_Meta	deCODE_Specific	+,NA	NA	0.00347462	0.00347462	deCODE	deCODE	0.0710681	23.6657	fixed	0.00347462	0.201103	0.0688166	0.0662244	0.335981	FALSE	FALSE	0.05	NA	1	1	1_196697958_A_T	0.00118232	5.12e-05	TRUE	2.16e-06	NA	NA	NA	NA	NA	NA	NA	NA	NA	NA	NA	NA	NA	NA	NA	NA	NA	NA	NA	NA	NA	NA	NA	NA	NA	NA	NA	NA	NA	NA	NA	NA	NA	NA	NA	NA	NA	NA	NA	NA	NA	NA	NA	NA	NA	NA	NA	NA	NA	NA	NA	NA	NA	NA	NA	NA	NA	NA	SEMA6C	0.00105293	1	0.201103	0.0613868	Wald ratio	SEMA6C_14597_5	SeqId.14597-5	SomaScan v4	NA	NA	NA	NA
TGFBR1	P36897	11772	CIS	BIP_PGC3_noukb	UKBB-PPP_Specific	NA,-	NA	0.00633431	0.00633431	UKBB_PPP	UKBB_PPP	0.166744	23.6776	NA	NA	NA	NA	NA	NA	NA	NA	NA	NA	NA	NA	NA	NA	NA	NA	NA	NA	NA	NA	NA	NA	NA	NA	NA	NA	NA	NA	NA	NA	NA	NA	NA	NA	NA	fixed	0.00633431	-0.764139	0.279909	-1.31275	-0.215527	FALSE	FALSE	0.05	NA	1	1	9_99153605_C_T	0.00117215	2.66e-05	TRUE	4.44e-07	NA	NA	NA	NA	NA	NA	NA	NA	NA	NA	NA	NA	NA	NA	NA	NA	NA	NA	0.00237902	1	-0.764139	0.2515	Wald ratio	NA	NA	NA	NA	NA	NA	NA	NA	NA	TGFBR1:P36897:Inflammation_II	OID30502	Inflammation_II	Olink Explore
IL18	Q14116	5986	TRANS	Cognition_Meta	BOTH	+,+	0.00350043	0.00350043	0.0440206	metap	UKBB_PPP	0.0713814	23.8414	fixed	0.00900195	0.19196	0.0734922	0.0479181	0.336002	FALSE	FALSE	0.05	NA	1	1	1_196705140_C_T	0.000920656	4.01e-05	TRUE	2.87e-05	NA	NA	NA	NA	NA	NA	NA	NA	NA	NA	NA	NA	NA	NA	NA	NA	NA	NA	random	0.0440206	0.0312657	0.015525	0.000837278	0.0616941	FALSE	FALSE	0.05	49.9310520155512,0.000134158266799304	1.6211	20	11_105133145_T_A,11_270330_A_T,11_61776027_T_C,12_111494996_C_T,12_124831509_A_C,12_47838310_C_T,15_90191194_C_T,19_44909976_G_T,19_46700099_C_A,19_48211939_T_C,19_53824615_T_G,2_202602747_G_T,2_32264782_T_C,5_69129779_T_G,5_69386709_A_C,5_69513007_C_T,5_71012727_C_A,7_26109938_T_G,8_143561433_G_A,8_19757450_C_A	0.0654859	0.000338462	TRUE	0	0.000648958	0.00293005	0.827209	58.3084	58.0044	58.1499	58.0625	0.00133771	19	19	18	19	19	7.14e-06	7.97e-06	4.06e-06	7.8e-06	1	0.000722443	20	0.0319096	0.00943815	Ivw(FixedEffects)	IL18	0.00330338	1	0.19196	0.065337	Wald ratio	IL18_5661_15	SeqId.5661-15	SomaScan v4	IL18:Q14116:Inflammation	OID20694	Inflammation	Olink Explore
TNFRSF10A	O00220	11904	TRANS	Cognition_Meta	BOTH	+,+	0.014299	0.0035034	0.564896	deCODE	UKBB_PPP	0.0712288	23.8617	fixed	0.0035034	0.164988	0.056508	0.0542342	0.275742	FALSE	FALSE	0.05	NA	1	1	1_196677131_A_G	0.00161228	4.68e-05	TRUE	6.38e-09	NA	NA	NA	NA	NA	NA	NA	NA	NA	NA	NA	NA	NA	NA	NA	NA	NA	NA	random	0.564896	0.0193506	0.033619	-0.0465414	0.0852426	FALSE	FALSE	0.05	14.2689787525163,0.046598963725806	1.42773	8	12_111446804_T_C,17_66214462_A_C,17_68447788_C_T,18_23488655_A_G,22_28704723_T_C,3_172576710_G_A,8_24564162_A_G,9_114328794_C_T	0.0123134	8.51e-05	TRUE	9.46e-67	-0.00102812	0.00422479	0.815838	16.6913	16.665	16.5282	16.6645	0.000575164	7	7	6	7	7	0.019499	0.0196886	0.0111831	0.0196921	1	0.423087	8	0.0185131	0.0231102	Ivw(FixedEffects)	TNFRSF10A	0.00154552	1	0.164988	0.0521124	Wald ratio	TNFRSF10A_4832_75	SeqId.4832-75	SomaScan v4	TNFRSF10A:O00220:Neurology	OID20967	Neurology	Olink Explore
NRG2	O14511	7998	TRANS	Cognition_Meta	deCODE_Specific	+,NA	NA	0.00350473	0.00350473	deCODE	deCODE	0.0710438	23.8707	fixed	0.00350473	0.16172	0.0553911	0.0531557	0.270285	FALSE	FALSE	0.05	NA	1	1	1_196702851_T_C	0.00165295	4.72e-05	TRUE	4.05e-09	NA	NA	NA	NA	NA	NA	NA	NA	NA	NA	NA	NA	NA	NA	NA	NA	NA	NA	NA	NA	NA	NA	NA	NA	NA	NA	NA	NA	NA	NA	NA	NA	NA	NA	NA	NA	NA	NA	NA	NA	NA	NA	NA	NA	NA	NA	NA	NA	NA	NA	NA	NA	NA	NA	NA	NA	NA	NA	NRG2	0.00158311	1	0.16172	0.0511935	Wald ratio	NRG2_8060_7	SeqId.8060-7	SomaScan v4	NA	NA	NA	NA
TRDMT1	O14717	2977	TRANS	PGC3_SCZ_NoUKB	BOTH	-,-	0.0130534	0.0035076	0.507649	UKBB_PPP	deCODE	0.188112	23.8902	fixed	0.507649	-0.105832	0.159745	-0.418926	0.207263	FALSE	FALSE	0.05	NA	1	1	10_19988154_C_T	0.00111081	2.77e-06	TRUE	6.97e-08	NA	NA	NA	NA	NA	NA	NA	NA	NA	NA	NA	NA	NA	NA	NA	NA	NA	NA	fixed	0.0035076	-0.265674	0.0910046	-0.44404	-0.0873087	FALSE	FALSE	0.05	0.00222561639698716,0.962372605561089	0.0471764	2	19_55014977_T_G,3_56815721_T_C	0.00424169	5.67e-05	TRUE	1.09e-21	NA	NA	NA	0.00235951	0.0022302	NA	0.00223018	2.54e-07	1	1	NA	1	1	0.961258	0.962334	NA	0.962334	0.999598	0.00259771	2	-0.26566	0.0882089	Ivw(FixedEffects)	TRDMT1	0.505261	1	-0.105832	0.15885	Wald ratio	TRDMT1_12635_9	SeqId.12635-9	SomaScan v4	TRDMT1:O14717:Oncology_II	OID31335	Oncology_II	Olink Explore
NSF	P46459	8016	TRANS	Cognition_Meta	deCODE_Specific	-,NA	NA	0.00351576	0.00351576	deCODE	deCODE	0.0710559	23.9458	fixed	0.00351576	-0.0915409	0.0313644	-0.153014	-0.0300679	FALSE	FALSE	0.05	0.705911906581398,0.400804309614262	0.840186	2	12_42802980_T_C,17_45579529_G_A	0.00440939	5.04e-05	TRUE	7.79e-25	NA	NA	NA	0.780851	0.751797	NA	0.751556	4.04e-05	1	1	NA	1	1	0.376881	0.385908	NA	0.385984	0.994926	NA	NA	NA	NA	NA	NA	NA	NA	NA	NA	NA	NA	NA	NA	NA	NA	NA	NA	NA	NA	NA	NA	NA	NA	NA	NA	NA	NA	NA	NA	NA	NA	NA	NA	NA	NA	NA	NA	NA	NA	NSF	0.00254126	2	-0.092035	0.0304915	Ivw(FixedEffects)	NSF_13992_12	SeqId.13992-12	SomaScan v4	NA	NA	NA	NA
TIMELESS	Q9UNS1	11813	TRANS	Cognition_Meta	deCODE_Specific	+,NA	NA	0.00352468	0.00352468	deCODE	deCODE	0.0710254	24.0066	fixed	0.00352468	0.165907	0.0568597	0.0544644	0.27735	FALSE	FALSE	0.05	NA	1	1	1_196695521_C_T	0.00157029	4.76e-05	TRUE	1.22e-08	NA	NA	NA	NA	NA	NA	NA	NA	NA	NA	NA	NA	NA	NA	NA	NA	NA	NA	NA	NA	NA	NA	NA	NA	NA	NA	NA	NA	NA	NA	NA	NA	NA	NA	NA	NA	NA	NA	NA	NA	NA	NA	NA	NA	NA	NA	NA	NA	NA	NA	NA	NA	NA	NA	NA	NA	NA	NA	TIMELESS	0.00151911	1	0.165907	0.05232	Wald ratio	TIMELESS_17699_43	SeqId.17699-43	SomaScan v4	NA	NA	NA	NA
LHCGR	P22888	6585	TRANS	Cognition_Meta	deCODE_Specific	+,NA	NA	0.0035265	0.0035265	deCODE	deCODE	0.0708524	24.019	fixed	0.0035265	0.182725	0.0626269	0.0599786	0.305472	FALSE	FALSE	0.05	NA	1	1	1_196677046_T_G	0.00135305	4.83e-05	TRUE	2e-07	NA	NA	NA	NA	NA	NA	NA	NA	NA	NA	NA	NA	NA	NA	NA	NA	NA	NA	NA	NA	NA	NA	NA	NA	NA	NA	NA	NA	NA	NA	NA	NA	NA	NA	NA	NA	NA	NA	NA	NA	NA	NA	NA	NA	NA	NA	NA	NA	NA	NA	NA	NA	NA	NA	NA	NA	NA	NA	LHCGR	0.00129094	1	0.182725	0.0567825	Wald ratio	LHCGR_14634_13	SeqId.14634-13	SomaScan v4	NA	NA	NA	NA
PAM	P19021	8596	CIS	Depression_iPSYCH_2023	BOTH	+,+	0.0255259	0.00643566	0.605815	deCODE	UKBB_PPP	0.293372	24.0565	random	0.00643566	0.030808	0.0113069	0.00864696	0.052969	FALSE	FALSE	0.05	5.57461983163354,0.781620787696609	0.787021	10	5_101760211_A_G,5_101926742_A_C,5_101979803_G_A,5_102409016_A_G,5_102696736_C_T,5_102975090_C_T,5_103001451_C_T,5_103231873_C_T,5_103547465_C_A,5_103751555_G_A	0.077038	1.95e-05	TRUE	0	-0.00312983	0.00939888	0.747693	5.62709	5.60969	5.5162	5.61396	0.00135036	9	9	8	9	9	0.776582	0.778257	0.701245	0.777846	1	fixed	0.605815	0.00805856	0.0156157	-0.0225476	0.0386647	FALSE	FALSE	0.05	2.17290173462333,0.337411890711395	1.04233	3	5_101856882_T_C,5_102460569_A_T,5_103491076_C_T	0.040984	4.13e-06	TRUE	7.36e-291	0.0470187	0.0368195	0.422932	2.19229	2.19202	0.561541	2.19202	0.000583943	2	2	1	2	2	0.334157	0.334202	0.45364	0.334202	0.999708	0.606522	3	0.00803756	0.0156056	Ivw(FixedEffects)	PAM	0.00627077	10	0.0308481	0.0112861	Ivw(FixedEffects)	PAM_5620_13	SeqId.5620-13	SomaScan v4	PAM:P19021:Cardiometabolic	OID20291	Cardiometabolic	Olink Explore
POLH	Q9Y253	9181	TRANS	Cognition_Meta	deCODE_Specific	+,NA	NA	0.0035405	0.0035405	deCODE	deCODE	0.0709246	24.1144	fixed	0.0035405	0.171003	0.0586343	0.0560823	0.285925	FALSE	FALSE	0.05	NA	1	1	1_196695521_C_T	0.00156126	4.76e-05	TRUE	1.37e-08	NA	NA	NA	NA	NA	NA	NA	NA	NA	NA	NA	NA	NA	NA	NA	NA	NA	NA	NA	NA	NA	NA	NA	NA	NA	NA	NA	NA	NA	NA	NA	NA	NA	NA	NA	NA	NA	NA	NA	NA	NA	NA	NA	NA	NA	NA	NA	NA	NA	NA	NA	NA	NA	NA	NA	NA	NA	NA	POLH	0.00151911	1	0.171003	0.0539271	Wald ratio	POLH_10022_207	SeqId.10022-207	SomaScan v4	NA	NA	NA	NA
TIGAR	Q9NQ88	1185	CIS	Cognition_Meta	UKBB-PPP_Specific	NA,+	NA	0.00647602	0.00647602	UKBB_PPP	UKBB_PPP	0.169282	24.2074	NA	NA	NA	NA	NA	NA	NA	NA	NA	NA	NA	NA	NA	NA	NA	NA	NA	NA	NA	NA	NA	NA	NA	NA	NA	NA	NA	NA	NA	NA	NA	NA	NA	NA	NA	fixed	0.00647602	0.160384	0.0589073	0.0449279	0.27584	FALSE	FALSE	0.05	NA	1	1	12_4289884_A_G	0.00166551	4.25e-05	TRUE	8.05e-09	NA	NA	NA	NA	NA	NA	NA	NA	NA	NA	NA	NA	NA	NA	NA	NA	NA	NA	0.00341161	1	0.160384	0.0547762	Wald ratio	NA	NA	NA	NA	NA	NA	NA	NA	NA	TIGAR:Q9NQ88:Neurology	OID20894	Neurology	Olink Explore
WFDC12	Q8WWY7	16115	CIS	Depression_iPSYCH_2023	UKBB-PPP_Specific	NA,+	NA	0.00648086	0.00648086	UKBB_PPP	UKBB_PPP	0.291873	24.2254	NA	NA	NA	NA	NA	NA	NA	NA	NA	NA	NA	NA	NA	NA	NA	NA	NA	NA	NA	NA	NA	NA	NA	NA	NA	NA	NA	NA	NA	NA	NA	NA	NA	NA	NA	random	0.00648086	0.0303448	0.0111463	0.00849842	0.0521912	FALSE	FALSE	0.05	4.13328033934068,0.844902586766014	0.718791	9	20_44914230_G_A,20_44925232_C_T,20_44967835_T_C,20_45009223_G_T,20_45083508_A_G,20_45088443_G_A,20_45104924_G_A,20_45179256_A_T,20_45285559_A_T	0.0921157	1.74e-05	TRUE	0	0.00876682	0.0123048	0.499225	4.22958	4.21996	3.72196	4.21997	0.0010688	8	8	7	8	8	0.835839	0.836752	0.811187	0.836751	1	0.00617483	9	0.030471	0.0111275	Ivw(FixedEffects)	NA	NA	NA	NA	NA	NA	NA	NA	NA	WFDC12:Q8WWY7:Oncology	OID21462	Oncology	Olink Explore
GDF2	Q9UK05	4217	TRANS	Cognition_Meta	BOTH	+,+	0.00845859	0.00356068	0.303367	deCODE	UKBB_PPP	0.0711196	24.2518	random	0.00356068	0.139931	0.0480092	0.0458346	0.234027	FALSE	FALSE	0.05	8.76640146606594,0.0325634683944767	1.70942	4	1_196695521_C_T,10_63288546_C_A,10_69097096_G_A,11_126349501_T_C	0.00627781	0.000246877	TRUE	1.49e-28	0.0228161	0.0175364	0.322945	15.1172	NA	8.18743	12.772	0.000155838	3	NA	2	3	3	0.00171917	NA	0.0166772	0.00515653	0.999999	random	0.303367	0.0140176	0.0136194	-0.0126759	0.040711	FALSE	FALSE	0.05	59.5353802143525,0.000193574773614505	1.51322	27	1_178546177_G_A,10_63389329_G_A,10_69101486_A_C,11_116789970_G_A,11_126395606_A_C,11_65622160_A_G,12_111446804_T_C,14_68772886_T_C,14_94319405_T_C,14_94466582_G_A,14_94529876_T_G,15_101445718_G_A,15_90883330_G_A,16_72045758_C_T,17_40019209_C_T,17_60887817_G_T,17_66228657_C_T,17_7166093_G_A,17_7176997_C_T,2_224015781_T_C,2_68866281_G_A,2_68873526_C_T,3_52506528_G_T,4_186228386_G_A,4_99212946_G_T,5_102625980_C_T,9_92293147_A_T	0.0763332	0.000410706	TRUE	0	0.00222282	0.00240978	0.365129	73.6858	73.5844	71.2605	73.5868	0.00116054	26	26	25	26	26	1.9e-06	1.97e-06	2.5e-06	1.97e-06	1	0.0537141	27	0.0171634	0.00889692	Ivw(FixedEffects)	GDF2	8.52583e-10	4	0.15863	0.0258573	Ivw(FixedEffects)	GDF2_4880_21	SeqId.4880-21	SomaScan v4	GDF2:Q9UK05:Cardiometabolic	OID20202	Cardiometabolic	Olink Explore
EPCAM	P16422	11529	TRANS	Depression_iPSYCH_2023	UKBB-PPP_Specific	NA,-	NA	0.00356141	0.00356141	UKBB_PPP	UKBB_PPP	0.404279	24.2568	NA	NA	NA	NA	NA	NA	NA	NA	NA	NA	NA	NA	NA	NA	NA	NA	NA	NA	NA	NA	NA	NA	NA	NA	NA	NA	NA	NA	NA	NA	NA	NA	NA	NA	NA	random	0.00356141	-0.0350649	0.0120308	-0.0586447	-0.011485	FALSE	FALSE	0.05	34.4783981753574,0.185563727316026	1.10967	29	10_19249430_A_G,10_45459588_A_G,10_62010080_C_T,10_94367872_C_T,13_102901217_G_A,13_103065958_C_T,15_85662726_T_G,16_4370786_T_C,17_30318092_G_A,18_57861998_T_G,19_47879496_C_T,19_48706303_T_G,2_132417191_C_T,2_172919039_G_A,2_232694169_T_C,2_67651196_T_C,20_62710120_G_A,3_152180049_T_C,3_154159037_A_G,3_196228891_G_A,3_70915893_T_G,4_110813014_T_C,4_133561471_T_C,5_125512403_C_T,5_132454924_G_A,6_150699194_C_T,6_22130372_C_T,9_125649575_G_A,9_68530776_G_A	0.0894564	8.17e-05	TRUE	0	-0.00172181	0.00207202	0.413273	38.1078	37.9638	37.1575	37.9811	0.000986564	28	28	27	28	28	0.096377	0.0990861	0.0921655	0.0987564	1	0.000600295	29	-0.0369355	0.0107637	Ivw(FixedEffects)	NA	NA	NA	NA	NA	NA	NA	NA	NA	EPCAM:P16422:Inflammation	OID20743	Inflammation	Olink Explore
WWP1	Q9H0M0	17004	TRANS	BIP_PGC3_noukb	deCODE_Specific	-,NA	NA	0.00356278	0.00356278	deCODE	deCODE	0.209191	24.2661	random	0.00356278	-0.208168	0.0714255	-0.34816	-0.068177	FALSE	FALSE	0.05	2.67903494412954,0.612888180957752	0.818388	5	10_63303060_C_T,11_198986_T_C,12_54318524_G_A,3_56815721_T_C,7_106698018_G_A	0.00808071	3.41e-05	TRUE	1.41e-51	-0.00348342	0.0175999	0.855758	2.81121	2.72277	2.77204	2.72201	0.000259037	4	4	3	4	4	0.589899	0.605237	0.428124	0.605368	1	NA	NA	NA	NA	NA	NA	NA	NA	NA	NA	NA	NA	NA	NA	NA	NA	NA	NA	NA	NA	NA	NA	NA	NA	NA	NA	NA	NA	NA	NA	NA	NA	NA	NA	NA	NA	NA	NA	NA	NA	WWP1	0.00242564	5	-0.212208	0.0699788	Ivw(FixedEffects)	WWP1_11307_33	SeqId.11307-33	SomaScan v4	NA	NA	NA	NA
ZNF180	Q9UJW8	12970	TRANS	Cognition_Meta	deCODE_Specific	+,NA	NA	0.00356906	0.00356906	deCODE	deCODE	0.0710785	24.3089	fixed	0.00356906	0.170422	0.0584851	0.055793	0.285051	FALSE	FALSE	0.05	NA	1	1	1_196695521_C_T	0.00154395	4.76e-05	TRUE	1.71e-08	NA	NA	NA	NA	NA	NA	NA	NA	NA	NA	NA	NA	NA	NA	NA	NA	NA	NA	NA	NA	NA	NA	NA	NA	NA	NA	NA	NA	NA	NA	NA	NA	NA	NA	NA	NA	NA	NA	NA	NA	NA	NA	NA	NA	NA	NA	NA	NA	NA	NA	NA	NA	NA	NA	NA	NA	NA	NA	ZNF180	0.00151911	1	0.170422	0.0537437	Wald ratio	ZNF180_12771_19	SeqId.12771-19	SomaScan v4	NA	NA	NA	NA
MARK3	P27448	6897	TRANS	Cognition_Meta	deCODE_Specific	+,NA	NA	0.00357049	0.00357049	deCODE	deCODE	0.0708998	24.3186	fixed	0.00357049	0.165537	0.0568112	0.054189	0.276885	FALSE	FALSE	0.05	NA	1	1	1_196677131_A_G	0.00156963	4.68e-05	TRUE	1.11e-08	NA	NA	NA	NA	NA	NA	NA	NA	NA	NA	NA	NA	NA	NA	NA	NA	NA	NA	NA	NA	NA	NA	NA	NA	NA	NA	NA	NA	NA	NA	NA	NA	NA	NA	NA	NA	NA	NA	NA	NA	NA	NA	NA	NA	NA	NA	NA	NA	NA	NA	NA	NA	NA	NA	NA	NA	NA	NA	MARK3	0.00154552	1	0.165537	0.0522859	Wald ratio	MARK3_9747_48	SeqId.9747-48	SomaScan v4	NA	NA	NA	NA
BIRC3	Q13489	591	TRANS	Cognition_Meta	deCODE_Specific	+,NA	NA	0.00357163	0.00357163	deCODE	deCODE	0.0707162	24.3264	fixed	0.00357163	0.166735	0.0572245	0.0545775	0.278893	FALSE	FALSE	0.05	NA	1	1	1_196695521_C_T	0.00154209	4.76e-05	TRUE	1.75e-08	NA	NA	NA	NA	NA	NA	NA	NA	NA	NA	NA	NA	NA	NA	NA	NA	NA	NA	NA	NA	NA	NA	NA	NA	NA	NA	NA	NA	NA	NA	NA	NA	NA	NA	NA	NA	NA	NA	NA	NA	NA	NA	NA	NA	NA	NA	NA	NA	NA	NA	NA	NA	NA	NA	NA	NA	NA	NA	BIRC3	0.00151911	1	0.166735	0.0525812	Wald ratio	BIRC3_4973_18	SeqId.4973-18	SomaScan v4	NA	NA	NA	NA
STARD5	Q9NSY2	18065	CIS	Cognition_Meta	deCODE_Specific	-,NA	NA	0.00651131	0.00651131	deCODE	deCODE	0.169023	24.3393	fixed	0.00651131	-0.0260305	0.00956703	-0.0447815	-0.00727948	FALSE	FALSE	0.05	9.19286548463665,0.0100877572654764	2.14393	3	15_80427813_G_A,15_81274272_A_T,15_81324218_C_T	0.0294229	8.1e-05	TRUE	2.13e-179	-0.00656545	0.00737122	0.536766	9.38236	9.32283	5.23183	9.32196	0.00017446	2	2	1	2	2	0.00917584	0.00945307	0.0221772	0.00945717	0.999913	NA	NA	NA	NA	NA	NA	NA	NA	NA	NA	NA	NA	NA	NA	NA	NA	NA	NA	NA	NA	NA	NA	NA	NA	NA	NA	NA	NA	NA	NA	NA	NA	NA	NA	NA	NA	NA	NA	NA	NA	STARD5	0.00552644	3	-0.0264171	0.00952096	Ivw(FixedEffects)	STARD5_17383_4	SeqId.17383-4	SomaScan v4	NA	NA	NA	NA
ABHD14B	Q96IU4	28235	TRANS	Cognition_Meta	BOTH	+,+	0.0206114	0.00357761	0.847408	deCODE	UKBB_PPP	0.0706293	24.3671	fixed	0.00357761	0.171003	0.0586998	0.0559539	0.286053	FALSE	FALSE	0.05	NA	1	1	1_196695521_C_T	0.00153853	4.76e-05	TRUE	1.83e-08	NA	NA	NA	NA	NA	NA	NA	NA	NA	NA	NA	NA	NA	NA	NA	NA	NA	NA	random	0.847408	0.00502113	0.0260938	-0.0461218	0.0561641	FALSE	FALSE	0.05	55.1966085079296,2.90192586290381e-08	2.3494	11	10_63288546_C_A,11_180258_T_C,12_54318524_G_A,19_55027704_T_G,3_49323250_A_G,3_50424343_C_A,3_50526276_G_A,3_53001028_T_C,3_56815721_T_C,8_105569300_A_T,9_4745675_G_A	0.0487394	0.000388561	TRUE	1.81e-260	-0.000354959	0.00430152	0.93604	79.9513	79.9307	79.8908	79.9305	0.00315692	10	10	9	10	10	5.13e-13	5.18e-13	1.7e-13	5.18e-13	1	0.545309	11	0.00658661	0.0108905	Ivw(FixedEffects)	ABHD14B	0.00151911	1	0.171003	0.0539271	Wald ratio	ABHD14B_19325_21	SeqId.19325-21	SomaScan v4	ABHD14B:Q96IU4:Neurology	OID20921	Neurology	Olink Explore
PCDHB15	Q9Y5E8	8686	CIS	PGC3_SCZ_NoUKB	UKBB-PPP_Specific	NA,+	NA	0.0065317	0.0065317	UKBB_PPP	UKBB_PPP	0.114627	24.4155	NA	NA	NA	NA	NA	NA	NA	NA	NA	NA	NA	NA	NA	NA	NA	NA	NA	NA	NA	NA	NA	NA	NA	NA	NA	NA	NA	NA	NA	NA	NA	NA	NA	NA	NA	random	0.0065317	0.0584193	0.0214791	0.0163211	0.100518	FALSE	FALSE	0.05	1.60932380345201,0.807115385976598	0.634296	5	5_141026788_G_A,5_141348967_T_C,5_141376334_C_A,5_141478821_A_G,5_141699201_C_A	0.0636696	6.17e-05	TRUE	0	0.0110574	0.0182772	0.587888	1.62435	NA	1.25835	1.62051	0.00183931	4	NA	3	4	4	0.804408	NA	0.739045	0.805101	1	0.00636072	5	0.0584916	0.0214366	Ivw(FixedEffects)	NA	NA	NA	NA	NA	NA	NA	NA	NA	PCDHB15:Q9Y5E8:Oncology_II	OID31377	Oncology_II	Olink Explore
KARS1	Q15046	6215	TRANS	BIP_PGC3_noukb	deCODE_Specific	-,NA	NA	0.00358792	0.00358792	deCODE	deCODE	0.208866	24.4373	random	0.00358792	-0.23609	0.0810667	-0.394978	-0.0772018	FALSE	FALSE	0.05	1.6337726470084,0.897135359797659	0.571624	6	1_247857146_G_A,11_198986_T_C,12_54318524_G_A,17_5848332_G_A,3_56815721_T_C,7_106676033_G_A	0.00813036	3.07e-05	TRUE	1.38e-51	0.00253604	0.0191951	0.901269	1.66979	1.63308	1.65234	1.63314	0.000422714	5	5	4	5	5	0.892683	0.89722	0.799356	0.897213	1	NA	NA	NA	NA	NA	NA	NA	NA	NA	NA	NA	NA	NA	NA	NA	NA	NA	NA	NA	NA	NA	NA	NA	NA	NA	NA	NA	NA	NA	NA	NA	NA	NA	NA	NA	NA	NA	NA	NA	NA	KARS	0.00263004	6	-0.23841	0.0792596	Ivw(FixedEffects)	KARS_19249_18	SeqId.19249-18	SomaScan v4	NA	NA	NA	NA
DEFB119	Q8N690	18099	TRANS	Cognition_Meta	deCODE_Specific	+,NA	NA	0.0035961	0.0035961	deCODE	deCODE	0.0707892	24.4931	fixed	0.0035961	0.167292	0.0574576	0.0546773	0.279907	FALSE	FALSE	0.05	NA	1	1	1_196695521_C_T	0.0015274	4.76e-05	TRUE	2.11e-08	NA	NA	NA	NA	NA	NA	NA	NA	NA	NA	NA	NA	NA	NA	NA	NA	NA	NA	NA	NA	NA	NA	NA	NA	NA	NA	NA	NA	NA	NA	NA	NA	NA	NA	NA	NA	NA	NA	NA	NA	NA	NA	NA	NA	NA	NA	NA	NA	NA	NA	NA	NA	NA	NA	NA	NA	NA	NA	DEFB119	0.00151911	1	0.167292	0.0527568	Wald ratio	DEFB119_8315_5	SeqId.8315-5	SomaScan v4	NA	NA	NA	NA
BDH2	Q9BUT1	32389	CIS	Cognition_Meta	deCODE_Specific	+,NA	NA	0.00655572	0.00655572	deCODE	deCODE	0.169002	24.5053	fixed	0.00655572	0.041417	0.0152346	0.0115577	0.0712763	FALSE	FALSE	0.05	0.0654423026704326,0.798092199040638	0.255817	2	4_103102410_C_T,4_103465001_C_T	0.0185751	3.51e-05	TRUE	1.68e-115	NA	NA	NA	0.0668057	0.066079	NA	0.0660789	7.49e-07	1	1	NA	1	1	0.796046	0.797134	NA	0.797134	0.99931	NA	NA	NA	NA	NA	NA	NA	NA	NA	NA	NA	NA	NA	NA	NA	NA	NA	NA	NA	NA	NA	NA	NA	NA	NA	NA	NA	NA	NA	NA	NA	NA	NA	NA	NA	NA	NA	NA	NA	NA	BDH2	0.00624499	2	0.0414261	0.0151487	Ivw(FixedEffects)	BDH2_17329_2	SeqId.17329-2	SomaScan v4	NA	NA	NA	NA
ARL5A	Q9Y689	696	TRANS	BIP_PGC3_noukb	deCODE_Specific	+,NA	NA	0.00360106	0.00360106	deCODE	deCODE	0.207854	24.5268	fixed	0.00360106	0.252088	0.086594	0.0823666	0.421809	FALSE	FALSE	0.05	0.725115883653638,0.394470916442261	0.851537	2	1_196695521_C_T,3_165743688_A_G	0.00549884	2.79e-05	TRUE	3.87e-35	NA	NA	NA	0.777555	0.742467	NA	0.742356	7.07e-05	1	1	NA	1	1	0.37789	0.388872	NA	0.388907	0.993292	NA	NA	NA	NA	NA	NA	NA	NA	NA	NA	NA	NA	NA	NA	NA	NA	NA	NA	NA	NA	NA	NA	NA	NA	NA	NA	NA	NA	NA	NA	NA	NA	NA	NA	NA	NA	NA	NA	NA	NA	ARL5A	0.00261762	2	0.254279	0.0844949	Ivw(FixedEffects)	ARL5A_18414_26	SeqId.18414-26	SomaScan v4	NA	NA	NA	NA
KRT1	P04264	6412	CIS	Cognition_Meta	deCODE_Specific	+,NA	NA	0.00656882	0.00656882	deCODE	deCODE	0.16818	24.5542	fixed	0.00656882	0.104161	0.0383234	0.0290486	0.179274	FALSE	FALSE	0.05	0.126674851052226,0.721904891354437	0.355914	2	12_52519122_G_T,12_52885740_A_G	0.00417846	4.51e-05	TRUE	2.38e-23	NA	NA	NA	0.132808	0.12744	NA	0.127407	4.63e-06	1	1	NA	1	1	0.715538	0.721101	NA	0.721135	0.998283	NA	NA	NA	NA	NA	NA	NA	NA	NA	NA	NA	NA	NA	NA	NA	NA	NA	NA	NA	NA	NA	NA	NA	NA	NA	NA	NA	NA	NA	NA	NA	NA	NA	NA	NA	NA	NA	NA	NA	NA	KRT1	0.00521207	2	0.104019	0.0372344	Ivw(FixedEffects)	KRT1_9931_20	SeqId.9931-20	SomaScan v4	NA	NA	NA	NA
MCCD1	P59942	20668	TRANS	BIP_PGC3_noukb	deCODE_Specific	+,NA	NA	0.00360612	0.00360612	deCODE	deCODE	0.206397	24.5613	fixed	0.00360612	0.392379	0.134805	0.128165	0.656593	FALSE	FALSE	0.05	0.0250827958803597,0.874160926043266	0.158375	2	1_196677046_T_G,3_165743688_A_G	0.00243548	2.68e-05	TRUE	2.28e-15	NA	NA	NA	0.0277041	0.0249928	NA	0.0249926	2.53e-06	1	1	NA	1	1	0.867806	0.874385	NA	0.874386	0.99873	NA	NA	NA	NA	NA	NA	NA	NA	NA	NA	NA	NA	NA	NA	NA	NA	NA	NA	NA	NA	NA	NA	NA	NA	NA	NA	NA	NA	NA	NA	NA	NA	NA	NA	NA	NA	NA	NA	NA	NA	MCCD1	0.00215212	2	0.392648	0.127965	Ivw(FixedEffects)	MCCD1_8032_23	SeqId.8032-23	SomaScan v4	NA	NA	NA	NA
RSRP1	Q9BUV0	25234	TRANS	Cognition_Meta	deCODE_Specific	+,NA	NA	0.0036249	0.0036249	deCODE	deCODE	0.0711505	24.6892	fixed	0.0036249	0.1687	0.0579909	0.0550403	0.28236	FALSE	FALSE	0.05	NA	1	1	1_196695521_C_T	0.00151097	4.76e-05	TRUE	2.61e-08	NA	NA	NA	NA	NA	NA	NA	NA	NA	NA	NA	NA	NA	NA	NA	NA	NA	NA	NA	NA	NA	NA	NA	NA	NA	NA	NA	NA	NA	NA	NA	NA	NA	NA	NA	NA	NA	NA	NA	NA	NA	NA	NA	NA	NA	NA	NA	NA	NA	NA	NA	NA	NA	NA	NA	NA	NA	NA	RSRP1	0.00151911	1	0.1687	0.0532008	Wald ratio	RSRP1_9050_170	SeqId.9050-170	SomaScan v4	NA	NA	NA	NA
CCL19	Q99731	10617	CIS	Cognition_Meta	UKBB-PPP_Specific	NA,+	NA	0.00662538	0.00662538	UKBB_PPP	UKBB_PPP	0.168474	24.7657	NA	NA	NA	NA	NA	NA	NA	NA	NA	NA	NA	NA	NA	NA	NA	NA	NA	NA	NA	NA	NA	NA	NA	NA	NA	NA	NA	NA	NA	NA	NA	NA	NA	NA	NA	fixed	0.00662538	0.126196	0.0464792	0.0350986	0.217294	FALSE	FALSE	0.05	NA	1	1	9_34707817_C_T	0.00257846	3.83e-05	TRUE	2.33e-14	NA	NA	NA	NA	NA	NA	NA	NA	NA	NA	NA	NA	NA	NA	NA	NA	NA	NA	0.004554	1	0.126196	0.0444823	Wald ratio	NA	NA	NA	NA	NA	NA	NA	NA	NA	CCL19:Q99731:Neurology	OID21030	Neurology	Olink Explore
SPACA5	Q96QH8	31353	TRANS	BIP_PGC3_noukb	deCODE_Specific	+,NA	NA	0.00363636	0.00363636	deCODE	deCODE	0.206394	24.7672	fixed	0.00363636	0.374254	0.128694	0.122019	0.626489	FALSE	FALSE	0.05	0.314279155980192,0.57506611854993	0.560606	2	1_196695521_C_T,3_165743688_A_G	0.00263915	2.79e-05	TRUE	1.35e-16	NA	NA	NA	0.351331	0.318716	NA	0.318639	3.2e-05	1	1	NA	1	1	0.553361	0.572381	NA	0.572427	0.995487	NA	NA	NA	NA	NA	NA	NA	NA	NA	NA	NA	NA	NA	NA	NA	NA	NA	NA	NA	NA	NA	NA	NA	NA	NA	NA	NA	NA	NA	NA	NA	NA	NA	NA	NA	NA	NA	NA	NA	NA	SPACA5	0.00207416	2	0.377042	0.12244	Ivw(FixedEffects)	SPACA5_6494_60	SeqId.6494-60	SomaScan v4	NA	NA	NA	NA
GTF2I	P78347	4659	TRANS	Cognition_Meta	deCODE_Specific	+,NA	NA	0.00363655	0.00363655	deCODE	deCODE	0.071174	24.7685	fixed	0.00363655	0.171003	0.0588029	0.0557519	0.286255	FALSE	FALSE	0.05	NA	1	1	1_196695521_C_T	0.00150485	4.76e-05	TRUE	2.83e-08	NA	NA	NA	NA	NA	NA	NA	NA	NA	NA	NA	NA	NA	NA	NA	NA	NA	NA	NA	NA	NA	NA	NA	NA	NA	NA	NA	NA	NA	NA	NA	NA	NA	NA	NA	NA	NA	NA	NA	NA	NA	NA	NA	NA	NA	NA	NA	NA	NA	NA	NA	NA	NA	NA	NA	NA	NA	NA	GTF2I	0.00151911	1	0.171003	0.0539271	Wald ratio	GTF2I_13609_11	SeqId.13609-11	SomaScan v4	NA	NA	NA	NA
STK17B	O94768	11396	TRANS	Cognition_Meta	deCODE_Specific	+,NA	NA	0.00363779	0.00363779	deCODE	deCODE	0.0709943	24.777	fixed	0.00363779	0.170132	0.0585055	0.0554638	0.284801	FALSE	FALSE	0.05	NA	1	1	1_196695521_C_T	0.00150367	4.76e-05	TRUE	2.86e-08	NA	NA	NA	NA	NA	NA	NA	NA	NA	NA	NA	NA	NA	NA	NA	NA	NA	NA	NA	NA	NA	NA	NA	NA	NA	NA	NA	NA	NA	NA	NA	NA	NA	NA	NA	NA	NA	NA	NA	NA	NA	NA	NA	NA	NA	NA	NA	NA	NA	NA	NA	NA	NA	NA	NA	NA	NA	NA	STK17B	0.00151911	1	0.170132	0.0536525	Wald ratio	STK17B_8399_6	SeqId.8399-6	SomaScan v4	NA	NA	NA	NA
DEFB125	Q8N687	18105	TRANS	Cognition_Meta	deCODE_Specific	+,NA	NA	0.00363962	0.00363962	deCODE	deCODE	0.070827	24.7895	fixed	0.00363962	0.172475	0.0593143	0.0562212	0.288729	FALSE	FALSE	0.05	NA	1	1	1_196695521_C_T	0.00150273	4.76e-05	TRUE	2.9e-08	NA	NA	NA	NA	NA	NA	NA	NA	NA	NA	NA	NA	NA	NA	NA	NA	NA	NA	NA	NA	NA	NA	NA	NA	NA	NA	NA	NA	NA	NA	NA	NA	NA	NA	NA	NA	NA	NA	NA	NA	NA	NA	NA	NA	NA	NA	NA	NA	NA	NA	NA	NA	NA	NA	NA	NA	NA	NA	DEFB125	0.00151911	1	0.172475	0.0543912	Wald ratio	DEFB125_9486_13	SeqId.9486-13	SomaScan v4	NA	NA	NA	NA
TMED4	Q7Z7H5	22301	TRANS	Cognition_Meta	deCODE_Specific	+,NA	NA	0.00365084	0.00365084	deCODE	deCODE	0.0708429	24.8659	fixed	0.00365084	0.168823	0.0580776	0.054993	0.282653	FALSE	FALSE	0.05	NA	1	1	1_196702851_T_C	0.00155889	4.72e-05	TRUE	1.37e-08	NA	NA	NA	NA	NA	NA	NA	NA	NA	NA	NA	NA	NA	NA	NA	NA	NA	NA	NA	NA	NA	NA	NA	NA	NA	NA	NA	NA	NA	NA	NA	NA	NA	NA	NA	NA	NA	NA	NA	NA	NA	NA	NA	NA	NA	NA	NA	NA	NA	NA	NA	NA	NA	NA	NA	NA	NA	NA	TMED4	0.00158311	1	0.168823	0.0534419	Wald ratio	TMED4_9319_59	SeqId.9319-59	SomaScan v4	NA	NA	NA	NA
TPM1	P09493	12010	TRANS	Cognition_Meta	deCODE_Specific	+,NA	NA	0.00365299	0.00365299	deCODE	deCODE	0.0706833	24.8805	fixed	0.00365299	0.171589	0.0590329	0.0558867	0.287291	FALSE	FALSE	0.05	NA	1	1	1_196695521_C_T	0.00149529	4.76e-05	TRUE	3.19e-08	NA	NA	NA	NA	NA	NA	NA	NA	NA	NA	NA	NA	NA	NA	NA	NA	NA	NA	NA	NA	NA	NA	NA	NA	NA	NA	NA	NA	NA	NA	NA	NA	NA	NA	NA	NA	NA	NA	NA	NA	NA	NA	NA	NA	NA	NA	NA	NA	NA	NA	NA	NA	NA	NA	NA	NA	NA	NA	TPM1	0.00151911	1	0.171589	0.0541118	Wald ratio	TPM1_5033_27	SeqId.5033-27	SomaScan v4	NA	NA	NA	NA
HDHD3	Q9BSH5	28171	TRANS	BIP_PGC3_noukb	deCODE_Specific	+,NA	NA	0.00365676	0.00365676	deCODE	deCODE	0.205836	24.9062	fixed	0.00365676	0.29025	0.0998678	0.0945132	0.485988	FALSE	FALSE	0.05	0.397562236699617,0.52835091228118	0.630525	2	1_196703255_G_A,3_165787389_A_G	0.0040866	2.7e-05	TRUE	5.48e-26	NA	NA	NA	0.430199	0.404426	NA	0.404371	3.86e-05	1	1	NA	1	1	0.511891	0.524812	NA	0.524841	0.995042	NA	NA	NA	NA	NA	NA	NA	NA	NA	NA	NA	NA	NA	NA	NA	NA	NA	NA	NA	NA	NA	NA	NA	NA	NA	NA	NA	NA	NA	NA	NA	NA	NA	NA	NA	NA	NA	NA	NA	NA	HDHD3	0.00253662	2	0.292042	0.0967368	Ivw(FixedEffects)	HDHD3_19482_11	SeqId.19482-11	SomaScan v4	NA	NA	NA	NA
CD300A	Q9UGN4	19319	TRANS	PGC3_SCZ_NoUKB	BOTH	+,+	0.00366092	0.00366092	0.0433092	metap	deCODE	0.194801	24.9345	random	0.0433092	0.0485061	0.0240044	0.0014583	0.095554	FALSE	FALSE	0.05	25.9282308981161,0.254776193715996	1.08561	23	11_126362442_C_T,11_60379874_C_T,12_111446804_T_C,12_83118205_T_C,12_89058368_T_C,12_89326643_A_G,12_89503557_C_T,12_89742703_G_A,12_90710514_C_A,12_90921643_A_G,12_91845741_T_A,12_92133514_A_G,12_92996835_A_T,17_7176750_A_G,17_75610802_C_T,17_75982319_A_G,17_76669773_C_T,17_76992248_A_G,17_77057304_G_A,2_61750797_C_T,2_62303845_T_C,3_98750945_C_T,6_95586174_T_C	0.0599678	0.000210341	TRUE	0	-0.0102303	0.00425298	0.0254522	27.7529	27.6901	21.7579	27.6935	0.00572413	22	22	21	22	22	0.184016	0.186181	0.413573	0.186062	1	random	0.00962441	0.0998837	0.0385794	0.0242694	0.175498	FALSE	FALSE	0.05	70.947340590472,1.48054849916934e-08	2.04288	18	11_60385111_G_A,12_111472415_A_G,12_89385419_C_T,12_89709305_G_T,12_89881678_C_T,12_90154235_G_A,16_20347945_G_T,17_40023037_G_A,17_7176997_C_T,2_162101850_T_C,2_210807260_A_G,2_62303845_T_C,22_41874860_T_C,3_98990066_A_G,4_102267552_C_T,4_104849668_C_T,4_98862518_C_A,6_10535358_A_C	0.0711566	0.000909229	TRUE	0	-0.00529177	0.00917683	0.572203	88.7454	88.0117	86.9386	88.0025	0.0219983	17	17	16	17	17	1.03e-11	1.4e-11	9.13e-12	1.41e-11	1	4.62905e-09	18	0.10929	0.0186503	Ivw(FixedEffects)	CD300A	0.0299164	23	0.0476676	0.0219545	Ivw(FixedEffects)	CD300A_5630_48	SeqId.5630-48	SomaScan v4	CD300A:Q9UGN4:Inflammation_II	OID30576	Inflammation_II	Olink Explore
FLRT1	Q9NZU1	3760	TRANS	Cognition_Meta	deCODE_Specific	+,NA	NA	0.0036733	0.0036733	deCODE	deCODE	0.0708749	25.0188	fixed	0.0036733	0.166646	0.0573665	0.0542097	0.279082	FALSE	FALSE	0.05	NA	1	1	1_196677131_A_G	0.00150918	4.68e-05	TRUE	2.42e-08	NA	NA	NA	NA	NA	NA	NA	NA	NA	NA	NA	NA	NA	NA	NA	NA	NA	NA	NA	NA	NA	NA	NA	NA	NA	NA	NA	NA	NA	NA	NA	NA	NA	NA	NA	NA	NA	NA	NA	NA	NA	NA	NA	NA	NA	NA	NA	NA	NA	NA	NA	NA	NA	NA	NA	NA	NA	NA	FLRT1	0.00154552	1	0.166646	0.0526362	Wald ratio	FLRT1_4547_59	SeqId.4547-59	SomaScan v4	NA	NA	NA	NA
PSG5	Q15238	9522	CIS	Depression_iPSYCH_2023	deCODE_Specific	+,NA	NA	0.00669745	0.00669745	deCODE	deCODE	0.298037	25.0351	random	0.00669745	0.0677726	0.0249943	0.0187847	0.11676	FALSE	FALSE	0.05	3.68305906551368,0.297784465688109	1.10801	4	19_42935017_G_T,19_43211417_A_G,19_43703166_C_T,19_43715598_A_G	0.0314942	2.58e-05	TRUE	2.91e-221	0.00628837	0.00695363	0.46127	3.87128	NA	2.74772	3.83421	0.000949487	3	NA	2	3	3	0.275703	NA	0.253128	0.279932	0.999992	NA	NA	NA	NA	NA	NA	NA	NA	NA	NA	NA	NA	NA	NA	NA	NA	NA	NA	NA	NA	NA	NA	NA	NA	NA	NA	NA	NA	NA	NA	NA	NA	NA	NA	NA	NA	NA	NA	NA	NA	PSG5	0.00222989	4	0.068492	0.0223993	Ivw(FixedEffects)	PSG5_9314_9	SeqId.9314-9	SomaScan v4	NA	NA	NA	NA
WNT7A	O00755	12786	TRANS	Cognition_Meta	deCODE_Specific	+,NA	NA	0.0036769	0.0036769	deCODE	deCODE	0.0707441	25.0434	fixed	0.0036769	0.170941	0.0588513	0.0555947	0.286287	FALSE	FALSE	0.05	NA	1	1	1_196677131_A_G	0.0015073	4.68e-05	TRUE	2.48e-08	NA	NA	NA	NA	NA	NA	NA	NA	NA	NA	NA	NA	NA	NA	NA	NA	NA	NA	NA	NA	NA	NA	NA	NA	NA	NA	NA	NA	NA	NA	NA	NA	NA	NA	NA	NA	NA	NA	NA	NA	NA	NA	NA	NA	NA	NA	NA	NA	NA	NA	NA	NA	NA	NA	NA	NA	NA	NA	WNT7A	0.00154552	1	0.170941	0.0539928	Wald ratio	WNT7A_4889_82	SeqId.4889-82	SomaScan v4	NA	NA	NA	NA
KLRK1	P26718	18788	TRANS	Cognition_Meta	BOTH	+,+	0.00715522	0.00367963	0.242398	deCODE	UKBB_PPP	0.0705971	25.062	fixed	0.00367963	0.172772	0.0594865	0.0561809	0.289364	FALSE	FALSE	0.05	NA	1	1	1_196695521_C_T	0.00148082	4.76e-05	TRUE	3.84e-08	NA	NA	NA	NA	NA	NA	NA	NA	NA	NA	NA	NA	NA	NA	NA	NA	NA	NA	random	0.242398	0.0171617	0.0146805	-0.0116116	0.0459351	FALSE	FALSE	0.05	18.540365047854,0.138058648763125	1.19423	14	1_179602727_T_C,11_118304724_G_A,12_111395984_G_A,12_11484382_T_C,12_11490370_C_T,17_64040373_T_C,17_7166093_G_A,17_81244914_C_T,2_111050100_G_A,2_231385687_G_T,2_62333197_A_G,3_47046347_T_A,4_141769459_G_A,5_132387373_C_T	0.0394067	0.000117843	TRUE	6.72e-229	-0.00180988	0.00393351	0.653656	19.2473	19.2169	18.9136	19.2195	0.000884785	13	13	12	13	13	0.115634	0.116531	0.0906354	0.116454	1	0.147475	14	0.0176714	0.0121997	Ivw(FixedEffects)	KLRK1	0.00151911	1	0.172772	0.054485	Wald ratio	KLRK1_14095_1	SeqId.14095-1	SomaScan v4	KLRK1:P26718:Neurology_II	OID31082	Neurology_II	Olink Explore
COX6A2	Q02221	2279	TRANS	Cognition_Meta	deCODE_Specific	+,NA	NA	0.0036807	0.0036807	deCODE	deCODE	0.0704193	25.0693	fixed	0.0036807	0.0906501	0.0312123	0.0294751	0.151825	FALSE	FALSE	0.05	1.2586884625899,0.26189949278357	1.12191	2	1_196695521_C_T,14_105921449_C_A	0.00526699	5.04e-05	TRUE	2.98e-29	NA	NA	NA	1.29319	1.23821	NA	1.23811	2.64e-05	1	1	NA	1	1	0.255461	0.265817	NA	0.265836	0.995899	NA	NA	NA	NA	NA	NA	NA	NA	NA	NA	NA	NA	NA	NA	NA	NA	NA	NA	NA	NA	NA	NA	NA	NA	NA	NA	NA	NA	NA	NA	NA	NA	NA	NA	NA	NA	NA	NA	NA	NA	COX6A2	0.00246985	2	0.091784	0.0303217	Ivw(FixedEffects)	COX6A2_10535_25	SeqId.10535-25	SomaScan v4	NA	NA	NA	NA
WFDC5	Q8TCV5	20477	CIS	Depression_iPSYCH_2023	deCODE_Specific	+,NA	NA	0.00670885	0.00670885	deCODE	deCODE	0.295032	25.0777	fixed	0.00670885	0.244398	0.0901519	0.0677038	0.421093	FALSE	FALSE	0.05	NA	1	1	20_45098726_T_C	0.00121	1.32e-05	TRUE	1.1e-08	NA	NA	NA	NA	NA	NA	NA	NA	NA	NA	NA	NA	NA	NA	NA	NA	NA	NA	NA	NA	NA	NA	NA	NA	NA	NA	NA	NA	NA	NA	NA	NA	NA	NA	NA	NA	NA	NA	NA	NA	NA	NA	NA	NA	NA	NA	NA	NA	NA	NA	NA	NA	NA	NA	NA	NA	NA	NA	WFDC5	0.00289565	1	0.244398	0.0820513	Wald ratio	WFDC5_6969_14	SeqId.6969-14	SomaScan v4	NA	NA	NA	NA
LTA	P01374	6709	CIS	PGC3_SCZ_NoUKB	UKBB-PPP_Specific	NA,-	NA	0.0067092	0.0067092	UKBB_PPP	UKBB_PPP	0.117192	25.079	NA	NA	NA	NA	NA	NA	NA	NA	NA	NA	NA	NA	NA	NA	NA	NA	NA	NA	NA	NA	NA	NA	NA	NA	NA	NA	NA	NA	NA	NA	NA	NA	NA	NA	NA	random	0.0067092	-0.0675651	0.0249231	-0.116413	-0.0187167	FALSE	FALSE	0.05	15.8182316230518,0.0707757877232042	1.32574	10	6_30616356_G_A,6_31136276_A_T,6_31246590_A_C,6_31359622_A_C,6_31394488_T_C,6_31455180_C_T,6_31503953_G_T,6_31518288_G_T,6_31563096_G_A,6_32536453_A_G	0.0808419	0.000242157	TRUE	0	0.0110478	0.0218915	0.6274	16.557	16.5038	16.0462	16.5265	0.0154869	9	9	8	9	9	0.0561224	0.0570784	0.0417241	0.0566689	1	0.000328421	10	-0.0672527	0.018724	Ivw(FixedEffects)	NA	NA	NA	NA	NA	NA	NA	NA	NA	LTA:P01374:Inflammation	OID20586	Inflammation	Olink Explore
GCKR	Q14397	4196	CIS	Depression_iPSYCH_2023	deCODE_Specific	-,NA	NA	0.00671067	0.00671067	deCODE	deCODE	0.29168	25.0845	fixed	0.00671067	-0.13626	0.0502642	-0.234776	-0.0377438	FALSE	FALSE	0.05	NA	1	1	2_27508073_T_C	0.0030063	1.14e-05	TRUE	3.67e-21	NA	NA	NA	NA	NA	NA	NA	NA	NA	NA	NA	NA	NA	NA	NA	NA	NA	NA	NA	NA	NA	NA	NA	NA	NA	NA	NA	NA	NA	NA	NA	NA	NA	NA	NA	NA	NA	NA	NA	NA	NA	NA	NA	NA	NA	NA	NA	NA	NA	NA	NA	NA	NA	NA	NA	NA	NA	NA	GCKR	0.00496112	1	-0.13626	0.0484988	Wald ratio	GCKR_5223_59	SeqId.5223-59	SomaScan v4	NA	NA	NA	NA
BPHL	Q86WA6	1094	TRANS	BIP_PGC3_noukb	deCODE_Specific	+,NA	NA	0.00371769	0.00371769	deCODE	deCODE	0.20755	25.3212	fixed	0.00371769	0.223357	0.0769886	0.0724624	0.374252	FALSE	FALSE	0.05	0.874638323538717,0.349674416963664	0.935221	2	1_196695521_C_T,3_165743688_A_G	0.00691514	2.79e-05	TRUE	1.74e-44	NA	NA	NA	0.929678	0.896473	NA	0.89637	8.45e-05	1	1	NA	1	1	0.334947	0.343729	NA	0.343757	0.992668	NA	NA	NA	NA	NA	NA	NA	NA	NA	NA	NA	NA	NA	NA	NA	NA	NA	NA	NA	NA	NA	NA	NA	NA	NA	NA	NA	NA	NA	NA	NA	NA	NA	NA	NA	NA	NA	NA	NA	NA	BPHL	0.00284488	2	0.225268	0.0754916	Ivw(FixedEffects)	BPHL_17813_21	SeqId.17813-21	SomaScan v4	NA	NA	NA	NA
IL4R	P24394	6015	CIS	BIP_PGC3_noukb	UKBB-PPP_Specific	NA,-	NA	0.00678172	0.00678172	UKBB_PPP	UKBB_PPP	0.177273	25.3501	NA	NA	NA	NA	NA	NA	NA	NA	NA	NA	NA	NA	NA	NA	NA	NA	NA	NA	NA	NA	NA	NA	NA	NA	NA	NA	NA	NA	NA	NA	NA	NA	NA	NA	NA	fixed	0.00678172	-0.0976528	0.0360691	-0.168347	-0.0269585	FALSE	FALSE	0.05	2.19920329444385,0.333003710233332	1.04862	3	16_27291408_T_G,16_27363836_T_C,16_27373062_A_G	0.0307143	2.73e-05	TRUE	2.14e-199	-0.00534296	0.0329762	0.897741	2.23962	2.22557	2.18233	2.22554	0.000925612	2	2	1	2	2	0.326342	0.328642	0.139603	0.328647	0.999537	0.00649927	3	-0.0977787	0.0359287	Ivw(FixedEffects)	NA	NA	NA	NA	NA	NA	NA	NA	NA	IL4R:P24394:Inflammation	OID20576	Inflammation	Olink Explore
MTDH	Q86UE4	29608	TRANS	BIP_PGC3_noukb	UKBB-PPP_Specific	NA,-	NA	0.0037259	0.0037259	UKBB_PPP	UKBB_PPP	0.206318	25.3771	NA	NA	NA	NA	NA	NA	NA	NA	NA	NA	NA	NA	NA	NA	NA	NA	NA	NA	NA	NA	NA	NA	NA	NA	NA	NA	NA	NA	NA	NA	NA	NA	NA	NA	NA	random	0.0037259	-0.135926	0.0468632	-0.227776	-0.0440756	FALSE	FALSE	0.05	5.80157594104218,0.563100126763673	0.910383	8	10_63288546_C_A,11_180258_T_C,12_54298277_A_G,19_55027704_T_G,3_56815721_T_C,5_132341354_G_T,7_106733200_C_T,8_105569300_A_T	0.0220015	4.23e-05	TRUE	5.25e-136	-0.00210433	0.00876	0.818156	6.02432	5.9501	5.96661	5.95039	0.000628973	7	7	6	7	7	0.536913	0.545588	0.426941	0.545554	1	0.00289123	8	-0.138218	0.0463964	Ivw(FixedEffects)	NA	NA	NA	NA	NA	NA	NA	NA	NA	MTDH:Q86UE4:Inflammation_II	OID30538	Inflammation_II	Olink Explore
GLTPD2	A6NH11	33756	CIS	Cognition_Meta	deCODE_Specific	+,NA	NA	0.00678925	0.00678925	deCODE	deCODE	0.171474	25.3782	random	0.00678925	0.0414001	0.0152937	0.0114251	0.0713752	FALSE	FALSE	0.05	1.8478758912743,0.604572430707809	0.78483	4	17_4041535_C_T,17_4476952_G_A,17_4746492_C_T,17_4786743_C_A	0.0179288	0.000458791	TRUE	2.15e-81	-0.0113645	0.0259715	0.704413	1.8871	NA	1.69562	1.88221	0.0311855	3	NA	2	3	3	0.596168	NA	0.428351	0.597212	0.998549	NA	NA	NA	NA	NA	NA	NA	NA	NA	NA	NA	NA	NA	NA	NA	NA	NA	NA	NA	NA	NA	NA	NA	NA	NA	NA	NA	NA	NA	NA	NA	NA	NA	NA	NA	NA	NA	NA	NA	NA	GLTPD2	0.00637542	4	0.0414351	0.0151898	Ivw(FixedEffects)	GLTPD2_7948_129	SeqId.7948-129	SomaScan v4	NA	NA	NA	NA
LOXL2	Q9Y4K0	6666	TRANS	Cognition_Meta	deCODE_Specific	+,NA	NA	0.00372955	0.00372955	deCODE	deCODE	0.0711539	25.4019	fixed	0.00372955	0.204252	0.0704276	0.0662168	0.342288	FALSE	FALSE	0.05	NA	1	1	1_196701627_C_T	0.00109987	5e-05	TRUE	5.45e-06	NA	NA	NA	NA	NA	NA	NA	NA	NA	NA	NA	NA	NA	NA	NA	NA	NA	NA	NA	NA	NA	NA	NA	NA	NA	NA	NA	NA	NA	NA	NA	NA	NA	NA	NA	NA	NA	NA	NA	NA	NA	NA	NA	NA	NA	NA	NA	NA	NA	NA	NA	NA	NA	NA	NA	NA	NA	NA	LOXL2	0.00105284	1	0.204252	0.0623479	Wald ratio	LOXL2_6504_65	SeqId.6504-65	SomaScan v4	NA	NA	NA	NA
GIP	P09681	4270	TRANS	Cognition_Meta	BOTH	+,+	0.0207547	0.00373842	0.817573	deCODE	UKBB_PPP	0.0711239	25.4624	fixed	0.00373842	0.174275	0.0601066	0.0564681	0.292081	FALSE	FALSE	0.05	NA	1	1	1_196695521_C_T	0.00144992	4.76e-05	TRUE	5.71e-08	NA	NA	NA	NA	NA	NA	NA	NA	NA	NA	NA	NA	NA	NA	NA	NA	NA	NA	random	0.817573	0.00531349	0.0230353	-0.0398348	0.0504618	FALSE	FALSE	0.05	5.93630394533371,0.203955900114948	1.21823	5	12_76001304_G_A,18_63178543_C_T,19_23398026_C_T,5_96442329_A_T,9_133274295_A_T	0.0187892	4.12e-05	TRUE	1.02e-106	-0.00475015	0.00638577	0.510921	6.07819	NA	5.13168	6.07735	0.000137001	4	NA	3	4	4	0.193384	NA	0.162405	0.193446	1	0.762087	5	0.00569933	0.0188258	Ivw(FixedEffects)	GIP	0.00151911	1	0.174275	0.0549588	Wald ratio	GIP_5755_29	SeqId.5755-29	SomaScan v4	GIP:P09681:Cardiometabolic_II	OID30288	Cardiometabolic_II	Olink Explore
NUDT5	Q9UKK9	8052	CIS	BIP_PGC3_noukb	BOTH	-,-	0.00681345	0.00681345	0.086593	metap	UKBB_PPP	0.176866	25.4687	fixed	0.00974048	-0.355741	0.137622	-0.625476	-0.0860063	FALSE	FALSE	0.05	NA	1	1	10_12173181_T_C	0.00222295	2.09e-05	TRUE	2.14e-14	NA	NA	NA	NA	NA	NA	NA	NA	NA	NA	NA	NA	NA	NA	NA	NA	NA	NA	fixed	0.086593	-0.282898	0.165085	-0.60646	0.0406627	FALSE	FALSE	0.05	NA	1	1	10_12202080_G_A	0.00177329	8.7e-06	TRUE	6.31e-12	NA	NA	NA	NA	NA	NA	NA	NA	NA	NA	NA	NA	NA	NA	NA	NA	NA	NA	0.0788576	1	-0.282898	0.16098	Wald ratio	NUDT5	0.00688995	1	-0.355741	0.131653	Wald ratio	NUDT5_17761_2	SeqId.17761-2	SomaScan v4	NUDT5:Q9UKK9:Neurology	OID21115	Neurology	Olink Explore
FGF23	Q9GZV9	3680	CIS	Cognition_Meta	BOTH	-,-	0.00681687	0.00681687	0.0306541	metap	deCODE	0.171016	25.4815	fixed	0.0306541	-0.150351	0.0695576	-0.286682	-0.0140208	FALSE	FALSE	0.05	NA	1	1	12_4381679_A_C	0.00104822	2.51e-05	TRUE	1.84e-06	NA	NA	NA	NA	NA	NA	NA	NA	NA	NA	NA	NA	NA	NA	NA	NA	NA	NA	fixed	0.0275311	-0.0722931	0.0328023	-0.136584	-0.00800178	FALSE	FALSE	0.05	NA	1	1	12_4385788_C_T	0.00486594	2.35e-05	TRUE	9.81e-29	NA	NA	NA	NA	NA	NA	NA	NA	NA	NA	NA	NA	NA	NA	NA	NA	NA	NA	0.0252863	1	-0.0722931	0.032317	Wald ratio	FGF23	0.0207779	1	-0.150351	0.0650309	Wald ratio	FGF23_3807_1	SeqId.3807-1	SomaScan v4	FGF23:Q9GZV9:Oncology	OID21411	Oncology	Olink Explore
CEACAM7	Q14002	1819	TRANS	PGC3_SCZ_NoUKB	deCODE_Specific	-,NA	NA	0.00374392	0.00374392	deCODE	deCODE	0.197673	25.4999	random	0.00374392	-0.0798316	0.0275379	-0.133805	-0.0258582	FALSE	FALSE	0.05	6.44156511871129,0.489235990050711	0.959283	8	1_190625838_G_A,1_194157412_A_G,1_194980588_T_C,1_195816841_G_A,1_196382020_A_C,1_197898532_T_G,1_198130247_C_T,14_106473508_T_C	0.0351769	0.0001	TRUE	1.02e-201	-0.0037942	0.00991085	0.715039	6.69821	6.65756	6.5385	6.65857	0.00289005	7	7	6	7	7	0.460964	0.465384	0.36564	0.465273	1	NA	NA	NA	NA	NA	NA	NA	NA	NA	NA	NA	NA	NA	NA	NA	NA	NA	NA	NA	NA	NA	NA	NA	NA	NA	NA	NA	NA	NA	NA	NA	NA	NA	NA	NA	NA	NA	NA	NA	NA	CEACAM7	0.00357518	8	-0.0797947	0.0273889	Ivw(FixedEffects)	CEACAM7_7184_13	SeqId.7184-13	SomaScan v4	NA	NA	NA	NA
PPCDC	Q96CD2	28107	TRANS	Cognition_Meta	BOTH	+,+	0.0106138	0.00374483	0.374416	deCODE	UKBB_PPP	0.0710475	25.506	fixed	0.00374483	0.173071	0.0597024	0.0560563	0.290085	FALSE	FALSE	0.05	NA	1	1	1_196695521_C_T	0.00144693	4.76e-05	TRUE	5.93e-08	NA	NA	NA	NA	NA	NA	NA	NA	NA	NA	NA	NA	NA	NA	NA	NA	NA	NA	random	0.374416	0.0364762	0.0410661	-0.0440118	0.116964	FALSE	FALSE	0.05	26.0685646788008,0.00102229665882332	1.80515	9	10_63188924_T_C,11_180258_T_C,12_111395984_G_A,12_54318524_G_A,15_76070741_T_C,15_76099482_G_A,15_76101814_C_T,15_76334255_T_C,3_56815721_T_C	0.0124641	0.000246402	TRUE	7.52e-60	0.007623	0.00540848	0.201546	44.4752	43.6285	34.6436	43.5273	0.000722712	8	8	7	8	8	4.63e-07	6.69e-07	1.3e-05	6.99e-07	1	0.00658367	9	0.0594403	0.0218755	Ivw(FixedEffects)	PPCDC	0.00151911	1	0.173071	0.0545791	Wald ratio	PPCDC_13996_16	SeqId.13996-16	SomaScan v4	PPCDC:Q96CD2:Neurology	OID21027	Neurology	Olink Explore
GPR107	Q5VW38	17830	TRANS	Cognition_Meta	deCODE_Specific	+,NA	NA	0.00375104	0.00375104	deCODE	deCODE	0.0709676	25.5484	fixed	0.00375104	0.189227	0.0652872	0.0612661	0.317187	FALSE	FALSE	0.05	NA	1	1	1_196677046_T_G	0.00125898	4.83e-05	TRUE	6.64e-07	NA	NA	NA	NA	NA	NA	NA	NA	NA	NA	NA	NA	NA	NA	NA	NA	NA	NA	NA	NA	NA	NA	NA	NA	NA	NA	NA	NA	NA	NA	NA	NA	NA	NA	NA	NA	NA	NA	NA	NA	NA	NA	NA	NA	NA	NA	NA	NA	NA	NA	NA	NA	NA	NA	NA	NA	NA	NA	GPR107	0.00129094	1	0.189227	0.0588028	Wald ratio	GPR107_12963_1	SeqId.12963-1	SomaScan v4	NA	NA	NA	NA
FGF2	P09038	3676	CIS	BIP_PGC3_noukb	BOTH	-,-	0.0353242	0.00683513	0.838761	deCODE	UKBB_PPP	0.176205	25.5497	random	0.00683513	-0.0654399	0.0241942	-0.11286	-0.01802	FALSE	FALSE	0.05	9.38939001296369,0.310519291805111	1.08336	9	4_121990030_T_C,4_122670259_G_A,4_122850673_C_T,4_122862061_G_A,4_122900247_A_G,4_123404071_A_T,4_123642702_C_T,4_123668743_C_T,4_123738511_C_A	0.0580009	5.46e-05	TRUE	0	0.0121852	0.0169409	0.495278	9.72299	9.70317	9.05384	9.70314	0.0188658	8	8	7	8	8	0.285009	0.28648	0.248814	0.286483	1	random	0.838761	-0.00704589	0.0346271	-0.0749138	0.0608221	FALSE	FALSE	0.05	0.35177505933986,0.95001414184211	0.34243	4	4_122850673_C_T,4_122940749_G_A,4_123173480_C_T,4_123251727_G_A	0.0320113	1.22e-06	TRUE	8.4e-213	-0.0267422	0.0902765	0.794986	0.354468	NA	0.266719	0.354459	0.000921097	3	NA	2	3	3	0.949479	NA	0.875151	0.949481	0.999993	0.838173	4	-0.00707108	0.034623	Ivw(FixedEffects)	FGF2	0.00322622	9	-0.0656507	0.0222899	Ivw(FixedEffects)	FGF2_3025_50	SeqId.3025-50	SomaScan v4	FGF2:P09038:Inflammation	OID20503	Inflammation	Olink Explore
CER1	O95813	1862	TRANS	Cognition_Meta	deCODE_Specific	+,NA	NA	0.00375185	0.00375185	deCODE	deCODE	0.0707863	25.5539	fixed	0.00375185	0.176423	0.0608709	0.0571177	0.295727	FALSE	FALSE	0.05	NA	1	1	1_196695521_C_T	0.0014431	4.76e-05	TRUE	6.23e-08	NA	NA	NA	NA	NA	NA	NA	NA	NA	NA	NA	NA	NA	NA	NA	NA	NA	NA	NA	NA	NA	NA	NA	NA	NA	NA	NA	NA	NA	NA	NA	NA	NA	NA	NA	NA	NA	NA	NA	NA	NA	NA	NA	NA	NA	NA	NA	NA	NA	NA	NA	NA	NA	NA	NA	NA	NA	NA	CER1	0.00151911	1	0.176423	0.0556361	Wald ratio	CER1_6230_56	SeqId.6230-56	SomaScan v4	NA	NA	NA	NA
EMID1	Q96A84	18036	TRANS	Cognition_Meta	deCODE_Specific	+,NA	NA	0.0037579	0.0037579	deCODE	deCODE	0.0707046	25.5951	fixed	0.0037579	0.164773	0.0568614	0.0533267	0.276219	FALSE	FALSE	0.05	NA	1	1	1_196691865_A_T	0.0016188	4.68e-05	TRUE	6.17e-09	NA	NA	NA	NA	NA	NA	NA	NA	NA	NA	NA	NA	NA	NA	NA	NA	NA	NA	NA	NA	NA	NA	NA	NA	NA	NA	NA	NA	NA	NA	NA	NA	NA	NA	NA	NA	NA	NA	NA	NA	NA	NA	NA	NA	NA	NA	NA	NA	NA	NA	NA	NA	NA	NA	NA	NA	NA	NA	EMID1	0.00170686	1	0.164773	0.0525257	Wald ratio	EMID1_9547_29	SeqId.9547-29	SomaScan v4	NA	NA	NA	NA
PSME3	P61289	9570	TRANS	Cognition_Meta	deCODE_Specific	+,NA	NA	0.00376901	0.00376901	deCODE	deCODE	0.0707183	25.6707	fixed	0.00376901	0.175189	0.0604751	0.0566597	0.293718	FALSE	FALSE	0.05	NA	1	1	1_196695521_C_T	0.00143443	4.76e-05	TRUE	6.96e-08	NA	NA	NA	NA	NA	NA	NA	NA	NA	NA	NA	NA	NA	NA	NA	NA	NA	NA	NA	NA	NA	NA	NA	NA	NA	NA	NA	NA	NA	NA	NA	NA	NA	NA	NA	NA	NA	NA	NA	NA	NA	NA	NA	NA	NA	NA	NA	NA	NA	NA	NA	NA	NA	NA	NA	NA	NA	NA	PSME3	0.00151911	1	0.175189	0.055247	Wald ratio	PSME3_5204_13	SeqId.5204-13	SomaScan v4	NA	NA	NA	NA
DCTN6	O00399	16964	TRANS	BIP_PGC3_noukb	BOTH	-,-	0.0185937	0.00377725	0.711431	deCODE	UKBB_PPP	0.207475	25.7269	random	0.00377725	-0.266073	0.0918699	-0.446134	-0.0860109	FALSE	FALSE	0.05	3.03679290298725,0.385987148711416	1.00611	4	11_198986_T_C,16_23692684_C_T,3_56815721_T_C,9_2041317_T_A	0.00506821	3.64e-05	TRUE	1.32e-31	0.00130385	0.028034	0.967131	3.16096	NA	3.15755	3.00414	0.000683679	3	NA	2	3	3	0.367468	NA	0.206228	0.390987	0.999995	random	0.711431	-0.0362659	0.0980331	-0.228407	0.155876	FALSE	FALSE	0.05	4.30034745341919,0.366881590727656	1.03686	5	1_205263686_G_A,10_102536456_C_T,16_23698839_T_C,5_33400449_T_C,7_106733272_C_T	0.00549619	1.34e-05	TRUE	4.7e-34	-0.0177289	0.0214321	0.468774	4.54594	4.5423	3.70163	4.54219	0.000692925	4	4	3	4	4	0.337135	0.337562	0.295538	0.337574	1	0.712132	5	-0.0344295	0.0933062	Ivw(FixedEffects)	DCTN6	0.00185794	4	-0.27411	0.0880802	Ivw(FixedEffects)	DCTN6_18311_44	SeqId.18311-44	SomaScan v4	DCTN6:O00399:Neurology	OID20879	Neurology	Olink Explore
SLC6A16	Q9GZN6	13622	TRANS	Cognition_Meta	deCODE_Specific	+,NA	NA	0.00378444	0.00378444	deCODE	deCODE	0.0708126	25.7758	fixed	0.00378444	0.100567	0.0347309	0.0324953	0.168638	FALSE	FALSE	0.05	1.08354334348962,0.29790623608704	1.04093	2	1_196695521_C_T,11_8723534_T_C	0.00394367	4.88e-05	TRUE	2.25e-22	NA	NA	NA	1.11334	1.04277	NA	1.04221	1.36e-05	1	1	NA	1	1	0.291357	0.307177	NA	0.307308	0.997057	NA	NA	NA	NA	NA	NA	NA	NA	NA	NA	NA	NA	NA	NA	NA	NA	NA	NA	NA	NA	NA	NA	NA	NA	NA	NA	NA	NA	NA	NA	NA	NA	NA	NA	NA	NA	NA	NA	NA	NA	SLC6A16	0.00241338	2	0.101769	0.0335428	Ivw(FixedEffects)	SLC6A16_13056_18	SeqId.13056-18	SomaScan v4	NA	NA	NA	NA
PATE4	P0C8F1	35427	TRANS	Cognition_Meta	deCODE_Specific	+,NA	NA	0.00379297	0.00379297	deCODE	deCODE	0.0707779	25.8339	fixed	0.00379297	0.176112	0.0608357	0.0568766	0.295348	FALSE	FALSE	0.05	NA	1	1	1_196695521_C_T	0.00142281	4.76e-05	TRUE	8.08e-08	NA	NA	NA	NA	NA	NA	NA	NA	NA	NA	NA	NA	NA	NA	NA	NA	NA	NA	NA	NA	NA	NA	NA	NA	NA	NA	NA	NA	NA	NA	NA	NA	NA	NA	NA	NA	NA	NA	NA	NA	NA	NA	NA	NA	NA	NA	NA	NA	NA	NA	NA	NA	NA	NA	NA	NA	NA	NA	PATE4	0.00151911	1	0.176112	0.0555383	Wald ratio	PATE4_8065_245	SeqId.8065-245	SomaScan v4	NA	NA	NA	NA
PDCD4	Q53EL6	8763	TRANS	Cognition_Meta	deCODE_Specific	+,NA	NA	0.00379912	0.00379912	deCODE	deCODE	0.0706989	25.8758	fixed	0.00379912	0.177359	0.0612772	0.0572582	0.29746	FALSE	FALSE	0.05	NA	1	1	1_196695521_C_T	0.00141984	4.76e-05	TRUE	8.39e-08	NA	NA	NA	NA	NA	NA	NA	NA	NA	NA	NA	NA	NA	NA	NA	NA	NA	NA	NA	NA	NA	NA	NA	NA	NA	NA	NA	NA	NA	NA	NA	NA	NA	NA	NA	NA	NA	NA	NA	NA	NA	NA	NA	NA	NA	NA	NA	NA	NA	NA	NA	NA	NA	NA	NA	NA	NA	NA	PDCD4	0.00151911	1	0.177359	0.0559315	Wald ratio	PDCD4_17202_37	SeqId.17202-37	SomaScan v4	NA	NA	NA	NA
ISG15	P05161	4053	CIS	Cognition_Meta	deCODE_Specific	-,NA	NA	0.00695392	0.00695392	deCODE	deCODE	0.173292	25.9938	fixed	0.00695392	-0.0346032	0.0128206	-0.0597311	-0.00947541	FALSE	FALSE	0.05	0.308105106357807,0.85722696982537	0.392495	3	1_1022868_A_G,1_1212042_C_T,1_992993_A_G	0.0492124	4.09e-05	TRUE	0	-0.00172869	0.00523799	0.797062	0.309766	0.308808	0.200846	0.308809	1.12e-05	2	2	1	2	2	0.856515	0.856926	0.654039	0.856925	0.999994	NA	NA	NA	NA	NA	NA	NA	NA	NA	NA	NA	NA	NA	NA	NA	NA	NA	NA	NA	NA	NA	NA	NA	NA	NA	NA	NA	NA	NA	NA	NA	NA	NA	NA	NA	NA	NA	NA	NA	NA	ISG15	0.00671489	3	-0.0346279	0.0127747	Ivw(FixedEffects)	ISG15_14151_4	SeqId.14151-4	SomaScan v4	NA	NA	NA	NA
FGF18	O76093	3674	TRANS	Cognition_Meta	deCODE_Specific	+,NA	NA	0.00384144	0.00384144	deCODE	deCODE	0.0712917	26.1641	fixed	0.00384144	0.176423	0.0610269	0.056812	0.296033	FALSE	FALSE	0.05	NA	1	1	1_196695521_C_T	0.00139976	4.76e-05	TRUE	1.08e-07	NA	NA	NA	NA	NA	NA	NA	NA	NA	NA	NA	NA	NA	NA	NA	NA	NA	NA	NA	NA	NA	NA	NA	NA	NA	NA	NA	NA	NA	NA	NA	NA	NA	NA	NA	NA	NA	NA	NA	NA	NA	NA	NA	NA	NA	NA	NA	NA	NA	NA	NA	NA	NA	NA	NA	NA	NA	NA	FGF18	0.00151911	1	0.176423	0.0556361	Wald ratio	FGF18_2761_49	SeqId.2761-49	SomaScan v4	NA	NA	NA	NA
ENDOU	P21128	14369	TRANS	Cognition_Meta	BOTH	+,+	0.0185369	0.00384564	0.696285	deCODE	UKBB_PPP	0.0711757	26.1926	fixed	0.00384564	0.177359	0.0613582	0.0570993	0.297619	FALSE	FALSE	0.05	NA	1	1	1_196695521_C_T	0.00139758	4.76e-05	TRUE	1.12e-07	NA	NA	NA	NA	NA	NA	NA	NA	NA	NA	NA	NA	NA	NA	NA	NA	NA	NA	random	0.696285	0.00594969	0.0152423	-0.0239248	0.0358241	FALSE	FALSE	0.05	46.6286117578328,0.00775231051174447	1.33918	27	1_152057072_G_A,1_152313385_G_A,1_218675019_G_A,1_8144536_C_T,10_95151767_C_T,12_112929520_C_T,12_12326316_C_T,12_4031710_T_C,15_40755579_T_C,15_90191194_C_T,16_11069759_A_G,16_20355185_T_C,16_31150982_T_G,19_3372516_G_A,19_38268540_T_C,19_48517058_T_C,2_218890289_T_A,2_27508073_T_C,2_60274286_T_C,3_12148468_A_G,3_187777002_A_G,3_188001578_A_G,3_50792395_C_T,6_1687476_C_T,6_36750407_A_T,7_40834777_G_T,7_73825966_C_T	0.057772	0.000257773	TRUE	0	0.000996291	0.00258199	0.702863	50.935	50.9247	50.6334	50.9249	0.00184883	26	26	25	26	26	0.0024274	0.00243434	0.00177906	0.00243422	1	0.544484	27	0.00680832	0.011234	Ivw(FixedEffects)	ENDOU	0.00151911	1	0.177359	0.0559315	Wald ratio	ENDOU_5656_53	SeqId.5656-53	SomaScan v4	ENDOU:P21128:Oncology_II	OID31498	Oncology_II	Olink Explore
RPLP2	P05387	10377	TRANS	Cognition_Meta	deCODE_Specific	+,NA	NA	0.00384787	0.00384787	deCODE	deCODE	0.071024	26.2079	fixed	0.00384787	0.177359	0.0613621	0.0570918	0.297627	FALSE	FALSE	0.05	NA	1	1	1_196695521_C_T	0.00139705	4.76e-05	TRUE	1.13e-07	NA	NA	NA	NA	NA	NA	NA	NA	NA	NA	NA	NA	NA	NA	NA	NA	NA	NA	NA	NA	NA	NA	NA	NA	NA	NA	NA	NA	NA	NA	NA	NA	NA	NA	NA	NA	NA	NA	NA	NA	NA	NA	NA	NA	NA	NA	NA	NA	NA	NA	NA	NA	NA	NA	NA	NA	NA	NA	RPLP2	0.00151911	1	0.177359	0.0559315	Wald ratio	RPLP2_10949_59	SeqId.10949-59	SomaScan v4	NA	NA	NA	NA
PLCG2	P16885	9066	TRANS	Cognition_Meta	deCODE_Specific	+,NA	NA	0.00384816	0.00384816	deCODE	deCODE	0.0708373	26.2098	fixed	0.00384816	0.167524	0.05796	0.053925	0.281124	FALSE	FALSE	0.05	NA	1	1	10_102632823_C_T	0.00123465	4.82e-05	TRUE	8.93e-07	NA	NA	NA	NA	NA	NA	NA	NA	NA	NA	NA	NA	NA	NA	NA	NA	NA	NA	NA	NA	NA	NA	NA	NA	NA	NA	NA	NA	NA	NA	NA	NA	NA	NA	NA	NA	NA	NA	NA	NA	NA	NA	NA	NA	NA	NA	NA	NA	NA	NA	NA	NA	NA	NA	NA	NA	NA	NA	PLCG2	0.00130902	1	0.167524	0.0521234	Wald ratio	PLCG2_10070_22	SeqId.10070-22	SomaScan v4	NA	NA	NA	NA
ESM1	Q9NQ30	3466	CIS	BIP_PGC3_noukb	BOTH	+,+	0.00833779	0.00701175	0.151536	UKBB_PPP	deCODE	0.17952	26.2099	fixed	0.151536	0.0788817	0.0550033	-0.0289228	0.186686	FALSE	FALSE	0.05	4.59789237959427,0.0320112862596374	2.14427	2	5_54902947_T_C,5_54956997_T_G	0.0127025	1.93e-05	TRUE	9.74e-85	NA	NA	NA	4.6579	4.63559	NA	4.63535	0.000470031	1	1	NA	1	1	0.030911	0.0313154	NA	0.0313197	0.982703	fixed	0.00701175	0.120465	0.0446783	0.0328976	0.208033	FALSE	FALSE	0.05	0.607182634060768,0.738162479248465	0.550991	3	5_54902947_T_C,5_54935234_C_T,5_55028806_T_A	0.0239795	2.25e-05	TRUE	4.19e-155	-0.0107959	0.0155873	0.61437	0.610603	NA	0.130901	0.605057	7.13e-05	2	NA	1	2	2	0.736901	NA	0.7175	0.738948	0.999964	0.00667947	3	0.120605	0.044464	Ivw(FixedEffects)	ESM1	0.141313	2	0.0803123	0.0546001	Ivw(FixedEffects)	ESM1_3805_16	SeqId.3805-16	SomaScan v4	ESM1:Q9NQ30:Inflammation	OID20758	Inflammation	Olink Explore
BCL2	P10415	990	CIS	Cognition_Meta	UKBB-PPP_Specific	NA,+	NA	0.00701434	0.00701434	UKBB_PPP	UKBB_PPP	0.17364	26.2196	NA	NA	NA	NA	NA	NA	NA	NA	NA	NA	NA	NA	NA	NA	NA	NA	NA	NA	NA	NA	NA	NA	NA	NA	NA	NA	NA	NA	NA	NA	NA	NA	NA	NA	NA	fixed	0.00701434	0.135787	0.0503629	0.0370771	0.234496	FALSE	FALSE	0.05	0.0261582611298601,0.871514417439257	0.161735	2	18_63127955_C_T,18_63264568_G_A	0.00217812	3.83e-05	TRUE	4.64e-12	NA	NA	NA	0.0289347	0.0260637	NA	0.0260624	5.88e-07	1	1	NA	1	1	0.86493	0.871745	NA	0.871748	0.999388	0.00448145	2	0.135872	0.0478067	Ivw(FixedEffects)	NA	NA	NA	NA	NA	NA	NA	NA	NA	BCL2:P10415:Oncology_II	OID31454	Oncology_II	Olink Explore
SERPINB6	P35237	8950	CIS	PGC3_SCZ_NoUKB	UKBB-PPP_Specific	NA,+	NA	0.00704827	0.00704827	UKBB_PPP	UKBB_PPP	0.122541	26.3464	NA	NA	NA	NA	NA	NA	NA	NA	NA	NA	NA	NA	NA	NA	NA	NA	NA	NA	NA	NA	NA	NA	NA	NA	NA	NA	NA	NA	NA	NA	NA	NA	NA	NA	NA	fixed	0.00704827	0.129868	0.0481965	0.0354047	0.224331	FALSE	FALSE	0.05	1.16134351702492,0.281187081020432	1.07766	2	6_2940432_C_T,6_2972663_G_A	0.0144877	5.33e-05	TRUE	1.73e-80	NA	NA	NA	1.16557	1.14955	NA	1.14952	0.000100239	1	1	NA	1	1	0.280313	0.283643	NA	0.283649	0.992012	0.00647891	2	0.130083	0.0477807	Ivw(FixedEffects)	NA	NA	NA	NA	NA	NA	NA	NA	NA	SERPINB6:P35237:Neurology	OID21023	Neurology	Olink Explore
FGR	P09769	3697	CIS	BIP_PGC3_noukb	BOTH	+,+	0.00704856	0.00704856	0.0349679	metap	deCODE	0.179235	26.3475	fixed	0.0349679	0.134705	0.0638795	0.00950309	0.259906	FALSE	FALSE	0.05	0.695182847590562,0.404407076846409	0.833776	2	1_27605187_G_A,1_27634281_G_A	0.0101569	1.49e-05	TRUE	4.27e-68	NA	NA	NA	0.699766	0.6903	NA	0.690273	0.000128082	1	1	NA	1	1	0.402862	0.406062	NA	0.406072	0.99097	fixed	0.0250734	0.227707	0.101643	0.028491	0.426923	FALSE	FALSE	0.05	0.222335486947884,0.637266127511212	0.471525	2	1_27630300_G_A,1_27634281_G_A	0.00595594	1.55e-05	TRUE	5.71e-37	NA	NA	NA	0.225282	0.219584	NA	0.219579	0.000262221	1	1	NA	1	1	0.635045	0.639357	NA	0.639361	0.98708	0.0228902	2	0.228148	0.100273	Ivw(FixedEffects)	FGR	0.0332103	2	0.135098	0.0634403	Ivw(FixedEffects)	FGR_3810_50	SeqId.3810-50	SomaScan v4	FGR:P09769:Neurology	OID20828	Neurology	Olink Explore
AGA	P20933	318	TRANS	PGC3_SCZ_NoUKB	deCODE_Specific	+,NA	NA	0.0038687	0.0038687	deCODE	deCODE	0.20269	26.3497	random	0.0038687	0.139827	0.0484053	0.0449545	0.2347	FALSE	FALSE	0.05	4.17479225320306,0.524534573438752	0.913761	6	1_196804216_T_C,1_196850349_A_G,4_73307998_T_C,4_73370902_G_A,7_95538798_A_C,8_1112631_C_T	0.0113276	9.58e-05	TRUE	3.91e-60	0.0107412	0.010276	0.354903	4.36053	4.27312	3.26794	4.27217	0.000757401	5	5	4	5	5	0.498758	0.5108	0.514027	0.510932	1	NA	NA	NA	NA	NA	NA	NA	NA	NA	NA	NA	NA	NA	NA	NA	NA	NA	NA	NA	NA	NA	NA	NA	NA	NA	NA	NA	NA	NA	NA	NA	NA	NA	NA	NA	NA	NA	NA	NA	NA	AGA	0.00276083	6	0.142696	0.0476737	Ivw(FixedEffects)	AGA_10435_2	SeqId.10435-2	SomaScan v4	NA	NA	NA	NA
HARS1	P12081	4816	TRANS	BIP_PGC3_noukb	BOTH	-,-	0.00387232	0.00387232	0.0360559	metap	deCODE	0.210995	26.3744	fixed	0.0360559	-0.34349	0.163855	-0.66464	-0.0223388	FALSE	FALSE	0.05	NA	1	1	3_56815721_T_C	0.00158456	1.36e-05	TRUE	9.17e-11	NA	NA	NA	NA	NA	NA	NA	NA	NA	NA	NA	NA	NA	NA	NA	NA	NA	NA	random	0.012317	-0.159382	0.0636782	-0.284189	-0.0345751	FALSE	FALSE	0.05	5.47256929320751,0.706077155878206	0.827086	9	10_59733591_A_G,10_63572099_A_G,11_180258_T_C,12_54318524_G_A,19_55027704_T_G,3_56815721_T_C,5_132485305_G_A,7_106733200_C_T,8_105569300_A_T	0.0121872	3.5e-05	TRUE	1.38e-75	0.0221298	0.0156867	0.201182	5.60745	5.51718	3.61728	5.51644	0.000655024	8	8	7	8	8	0.691108	0.701135	0.822652	0.701218	1	0.00961596	9	-0.162508	0.0627604	Ivw(FixedEffects)	HARS	0.0289908	1	-0.34349	0.157303	Wald ratio	HARS_17450_51	SeqId.17450-51	SomaScan v4	HARS1:P12081:Neurology	OID21086	Neurology	Olink Explore
CD48	P09326	1683	CIS	BIP_PGC3_noukb	BOTH	-,-	0.028939	0.00705882	0.640713	UKBB_PPP	deCODE	0.178283	26.3859	random	0.640713	-0.0270269	0.0579104	-0.140529	0.0864754	FALSE	FALSE	0.05	7.12904082074597,0.211218923701283	1.19407	6	1_159796632_T_C,1_160189083_C_T,1_160644965_G_A,1_160711985_A_G,1_161098329_C_T,1_161204567_A_G	0.0210195	2.43e-05	TRUE	1.98e-140	0.00536281	0.0413818	0.903144	7.38054	7.37781	7.34968	7.37778	0.00944507	5	5	4	5	5	0.193842	0.194024	0.118523	0.194026	1	random	0.00705882	-0.0538274	0.0199801	-0.0929876	-0.0146672	FALSE	FALSE	0.05	3.86889720531364,0.275973297575562	1.13562	4	1_160676771_G_A,1_160682190_G_T,1_160706166_C_A,1_161294390_A_G	0.0358997	3.82e-05	TRUE	7.26e-233	0.00670793	0.0136295	0.671323	4.02286	NA	3.58828	4.01604	0.00273493	3	NA	2	3	3	0.259006	NA	0.166271	0.259737	0.999962	0.00212631	4	-0.0539822	0.0175723	Ivw(FixedEffects)	CD48	0.570439	6	-0.0274038	0.0482966	Ivw(FixedEffects)	CD48_3292_75	SeqId.3292-75	SomaScan v4	CD48:P09326:Inflammation	OID20692	Inflammation	Olink Explore
C3	P01024	1318	TRANS	BIP_PGC3_noukb	BOTH	+,+	0.01547	0.00388011	0.558897	deCODE	UKBB_PPP	0.209742	26.4274	fixed	0.00388011	0.323864	0.112151	0.104052	0.543675	FALSE	FALSE	0.05	NA	1	1	1_196735074_G_A	0.00320828	2.54e-05	TRUE	2.05e-20	NA	NA	NA	NA	NA	NA	NA	NA	NA	NA	NA	NA	NA	NA	NA	NA	NA	NA	random	0.558897	0.0846373	0.144808	-0.199181	0.368455	FALSE	FALSE	0.05	13.149078724024,0.00432505859719349	2.09357	4	1_196726612_A_G,19_54255498_T_C,2_27508073_T_C,7_73626484_T_G	0.0105894	4.77e-05	TRUE	1.35e-61	0.0572728	0.0230358	0.130779	14.5898	NA	3.56654	14.4906	0.00168752	3	NA	2	3	3	0.00220298	NA	0.168088	0.00230798	0.999982	0.142388	4	0.0991808	0.0676099	Ivw(FixedEffects)	C3	0.0026998	1	0.323864	0.107955	Wald ratio	C3_5803_24	SeqId.5803-24	SomaScan v4	C3:P01024:Inflammation_II	OID30776	Inflammation_II	Olink Explore
NAT14	Q8WUY8	28918	TRANS	BIP_PGC3_noukb	deCODE_Specific	+,NA	NA	0.00389009	0.00389009	deCODE	deCODE	0.208625	26.4954	fixed	0.00389009	0.165264	0.0572454	0.0530651	0.277463	FALSE	FALSE	0.05	1.48268166025701,0.476474615500518	0.861012	3	1_196695521_C_T,17_28367840_G_A,3_165761011_C_T	0.0122737	2.92e-05	TRUE	2.98e-80	0.0271841	0.0267006	0.494287	1.57922	1.5473	0.542676	1.54719	0.000151401	2	2	1	2	2	0.454021	0.461327	0.461326	0.461351	0.999924	NA	NA	NA	NA	NA	NA	NA	NA	NA	NA	NA	NA	NA	NA	NA	NA	NA	NA	NA	NA	NA	NA	NA	NA	NA	NA	NA	NA	NA	NA	NA	NA	NA	NA	NA	NA	NA	NA	NA	NA	NAT14	0.00318788	3	0.166869	0.0565848	Ivw(FixedEffects)	NAT14_11120_49	SeqId.11120-49	SomaScan v4	NA	NA	NA	NA
KIAA0319	Q5VV43	21580	CIS	PGC3_SCZ_NoUKB	UKBB-PPP_Specific	NA,-	NA	0.00709517	0.00709517	UKBB_PPP	UKBB_PPP	0.122786	26.5218	NA	NA	NA	NA	NA	NA	NA	NA	NA	NA	NA	NA	NA	NA	NA	NA	NA	NA	NA	NA	NA	NA	NA	NA	NA	NA	NA	NA	NA	NA	NA	NA	NA	NA	NA	fixed	0.00709517	-0.0651271	0.0241897	-0.112538	-0.0177161	FALSE	FALSE	0.05	2.93853449987281,0.230094024841797	1.21213	3	6_24549440_T_C,6_24587111_C_T,6_24728887_T_C	0.0501837	6.39e-05	TRUE	5.68e-296	-0.0457383	0.0266517	0.335882	2.95934	2.94763	0.0141704	2.94762	0.000235044	2	2	1	2	2	0.227713	0.22905	0.905244	0.229052	0.999882	0.00672991	3	-0.0653543	0.0241167	Ivw(FixedEffects)	NA	NA	NA	NA	NA	NA	NA	NA	NA	KIAA0319:Q5VV43:Neurology_II	OID31094	Neurology_II	Olink Explore
RSPO1	Q2MKA7	21679	CIS	Cognition_Meta	BOTH	+,+	0.00710773	0.00710773	0.0516371	metap	UKBB_PPP	0.174794	26.5687	random	0.0171423	0.0331205	0.0138949	0.00588697	0.060354	FALSE	FALSE	0.05	3.76092552219016,0.439326766960794	0.969655	5	1_37586390_G_A,1_37613403_C_T,1_37613845_T_G,1_37711631_T_C,1_38442944_G_A	0.0191819	5e-05	TRUE	9.53e-115	-0.0125586	0.0124174	0.38633	3.83118	NA	2.80832	3.81227	0.000902456	4	NA	3	4	4	0.429335	NA	0.422132	0.432008	1	random	0.0516371	0.0267815	0.0137613	-0.000190145	0.0537532	FALSE	FALSE	0.05	4.06341974123926,0.254696874936772	1.16382	4	1_37613403_C_T,1_37613845_T_G,1_37627295_C_T,1_37711631_T_C	0.0407446	4.83e-05	TRUE	1.1e-241	0.0299518	0.0792705	0.741879	4.09876	NA	3.82568	4.0852	0.0010065	3	NA	2	3	3	0.250995	NA	0.147661	0.252409	0.999992	0.0225364	4	0.0268856	0.0117857	Ivw(FixedEffects)	RSPO1	0.0160014	5	0.0332635	0.0138087	Ivw(FixedEffects)	RSPO1_16614_27	SeqId.16614-27	SomaScan v4	RSPO1:Q2MKA7:Neurology	OID20938	Neurology	Olink Explore
BLVRB	P30043	1063	TRANS	PGC3_SCZ_NoUKB	BOTH	+,+	0.00390442	0.00390442	0.084836	metap	deCODE	0.203	26.593	fixed	0.084836	0.14132	0.082006	-0.0194086	0.302049	FALSE	FALSE	0.05	3.38709235928378,0.183866343445754	1.30136	3	1_247874908_G_A,19_45209858_A_C,6_135105435_A_G	0.0039531	4.41e-05	TRUE	2.47e-21	0.0247073	0.0142904	0.333827	3.62764	3.53903	0.638365	3.53654	0.000634162	2	2	1	2	2	0.16303	0.170416	0.424303	0.170628	0.999683	fixed	0.00528386	0.265151	0.0950637	0.0788301	0.451473	FALSE	FALSE	0.05	3.23444472248336e-08,0.999856503956822	0.000179846	2	1_247876149_C_T,6_135101158_A_T	0.0039854	5.16e-05	TRUE	8.72e-21	NA	NA	NA	3.43e-08	3.23e-08	NA	3.23e-08	2.49e-12	1	1	NA	1	1	0.999852	0.999857	NA	0.999857	0.999999	0.00405629	2	0.265151	0.0922667	Ivw(FixedEffects)	BLVRB	0.0636901	3	0.148683	0.0801808	Ivw(FixedEffects)	BLVRB_17148_7	SeqId.17148-7	SomaScan v4	BLVRB:P30043:Neurology	OID21141	Neurology	Olink Explore
SSRP1	Q08945	11327	TRANS	Cognition_Meta	deCODE_Specific	+,NA	NA	0.00390531	0.00390531	deCODE	deCODE	0.0716956	26.5991	fixed	0.00390531	0.177204	0.0614075	0.0568478	0.297561	FALSE	FALSE	0.05	NA	1	1	1_196702851_T_C	0.00142264	4.72e-05	TRUE	7.87e-08	NA	NA	NA	NA	NA	NA	NA	NA	NA	NA	NA	NA	NA	NA	NA	NA	NA	NA	NA	NA	NA	NA	NA	NA	NA	NA	NA	NA	NA	NA	NA	NA	NA	NA	NA	NA	NA	NA	NA	NA	NA	NA	NA	NA	NA	NA	NA	NA	NA	NA	NA	NA	NA	NA	NA	NA	NA	NA	SSRP1	0.00158311	1	0.177204	0.056095	Wald ratio	SSRP1_5032_64	SeqId.5032-64	SomaScan v4	NA	NA	NA	NA
LSM8	O95777	20471	TRANS	PGC3_SCZ_NoUKB	UKBB-PPP_Specific	NA,-	NA	0.00391011	0.00391011	UKBB_PPP	UKBB_PPP	0.201756	26.6318	NA	NA	NA	NA	NA	NA	NA	NA	NA	NA	NA	NA	NA	NA	NA	NA	NA	NA	NA	NA	NA	NA	NA	NA	NA	NA	NA	NA	NA	NA	NA	NA	NA	NA	NA	fixed	0.00391011	-0.226355	0.0784504	-0.380115	-0.0725949	FALSE	FALSE	0.05	0.283335124601188,0.867909734448194	0.376388	3	14_102778503_T_C,14_106471709_C_T,2_88864481_T_C	0.0106101	5.91e-05	TRUE	1.52e-56	0.00443772	0.016082	0.828595	0.295957	0.2875	0.219812	0.287487	0.000131593	2	2	1	2	2	0.86245	0.866104	0.639183	0.86611	0.999934	0.00341631	3	-0.226764	0.0774584	Ivw(FixedEffects)	NA	NA	NA	NA	NA	NA	NA	NA	NA	LSM8:O95777:Oncology_II	OID31269	Oncology_II	Olink Explore
UTS2B	Q765I0	30894	TRANS	Cognition_Meta	deCODE_Specific	+,NA	NA	0.0039189	0.0039189	deCODE	deCODE	0.0717516	26.6916	fixed	0.0039189	0.176397	0.0611508	0.0565433	0.29625	FALSE	FALSE	0.05	NA	1	1	1_196677131_A_G	0.0013856	4.68e-05	TRUE	1.19e-07	NA	NA	NA	NA	NA	NA	NA	NA	NA	NA	NA	NA	NA	NA	NA	NA	NA	NA	NA	NA	NA	NA	NA	NA	NA	NA	NA	NA	NA	NA	NA	NA	NA	NA	NA	NA	NA	NA	NA	NA	NA	NA	NA	NA	NA	NA	NA	NA	NA	NA	NA	NA	NA	NA	NA	NA	NA	NA	UTS2B	0.00154552	1	0.176397	0.055716	Wald ratio	UTS2B_6290_3	SeqId.6290-3	SomaScan v4	NA	NA	NA	NA
POLE2	P56282	9178	TRANS	Cognition_Meta	deCODE_Specific	+,NA	NA	0.00392215	0.00392215	deCODE	deCODE	0.0716186	26.7137	fixed	0.00392215	0.17671	0.0612649	0.0566329	0.296787	FALSE	FALSE	0.05	NA	1	1	1_196677131_A_G	0.00138438	4.68e-05	TRUE	1.21e-07	NA	NA	NA	NA	NA	NA	NA	NA	NA	NA	NA	NA	NA	NA	NA	NA	NA	NA	NA	NA	NA	NA	NA	NA	NA	NA	NA	NA	NA	NA	NA	NA	NA	NA	NA	NA	NA	NA	NA	NA	NA	NA	NA	NA	NA	NA	NA	NA	NA	NA	NA	NA	NA	NA	NA	NA	NA	NA	POLE2	0.00154552	1	0.17671	0.0558149	Wald ratio	POLE2_11562_9	SeqId.11562-9	SomaScan v4	NA	NA	NA	NA
BUB1	O43683	1148	TRANS	Cognition_Meta	deCODE_Specific	+,NA	NA	0.00392236	0.00392236	deCODE	deCODE	0.0714311	26.7152	fixed	0.00392236	0.178016	0.0617181	0.0570507	0.298981	FALSE	FALSE	0.05	NA	1	1	1_196703255_G_A	0.00137569	4.75e-05	TRUE	1.47e-07	NA	NA	NA	NA	NA	NA	NA	NA	NA	NA	NA	NA	NA	NA	NA	NA	NA	NA	NA	NA	NA	NA	NA	NA	NA	NA	NA	NA	NA	NA	NA	NA	NA	NA	NA	NA	NA	NA	NA	NA	NA	NA	NA	NA	NA	NA	NA	NA	NA	NA	NA	NA	NA	NA	NA	NA	NA	NA	BUB1	0.00153494	1	0.178016	0.056192	Wald ratio	BUB1_12033_3	SeqId.12033-3	SomaScan v4	NA	NA	NA	NA
HECW1	Q76N89	22195	TRANS	BIP_PGC3_noukb	deCODE_Specific	+,NA	NA	0.00392405	0.00392405	deCODE	deCODE	0.208802	26.7267	fixed	0.00392405	0.303256	0.105144	0.0971781	0.509334	FALSE	FALSE	0.05	0.324674608331023,0.568811826801561	0.569802	2	1_196695521_C_T,3_165787389_A_G	0.00380054	2.64e-05	TRUE	3.63e-24	NA	NA	NA	0.350903	0.328751	NA	0.32871	3.15e-05	1	1	NA	1	1	0.553602	0.566395	NA	0.56642	0.995519	NA	NA	NA	NA	NA	NA	NA	NA	NA	NA	NA	NA	NA	NA	NA	NA	NA	NA	NA	NA	NA	NA	NA	NA	NA	NA	NA	NA	NA	NA	NA	NA	NA	NA	NA	NA	NA	NA	NA	NA	HECW1	0.00271513	2	0.304868	0.101681	Ivw(FixedEffects)	HECW1_12669_30	SeqId.12669-30	SomaScan v4	NA	NA	NA	NA
ERCC1	P07992	3433	TRANS	Cognition_Meta	BOTH	+,+	0.00908048	0.00392477	0.298564	deCODE	UKBB_PPP	0.0712843	26.7316	fixed	0.00392477	0.0729137	0.0252809	0.0233641	0.122463	FALSE	FALSE	0.05	1.38457235917365,0.239323841063525	1.17668	2	1_196695521_C_T,1_196813906_A_C	0.00737332	4.8e-05	TRUE	1.11e-42	NA	NA	NA	1.3925	1.36098	NA	1.36096	3.11e-05	1	1	NA	1	1	0.237984	0.243367	NA	0.243371	0.99555	fixed	0.298564	0.0840267	0.0808323	-0.0744017	0.242455	FALSE	FALSE	0.05	NA	1	1	22_22720405_T_C	0.0010664	7.31e-06	TRUE	8.81e-07	NA	NA	NA	NA	NA	NA	NA	NA	NA	NA	NA	NA	NA	NA	NA	NA	NA	NA	0.290968	1	0.0840267	0.0795707	Wald ratio	ERCC1	0.0031204	2	0.0732532	0.0247844	Ivw(FixedEffects)	ERCC1_12585_39	SeqId.12585-39	SomaScan v4	ERCC1:P07992:Oncology_II	OID31223	Oncology_II	Olink Explore
REEP4	Q9H6H4	26176	CIS	BIP_PGC3_noukb	UKBB-PPP_Specific	NA,+	NA	0.00715557	0.00715557	UKBB_PPP	UKBB_PPP	0.179514	26.7475	NA	NA	NA	NA	NA	NA	NA	NA	NA	NA	NA	NA	NA	NA	NA	NA	NA	NA	NA	NA	NA	NA	NA	NA	NA	NA	NA	NA	NA	NA	NA	NA	NA	NA	NA	fixed	0.00715557	0.168025	0.062474	0.045578	0.290472	FALSE	FALSE	0.05	0.660715541824131,0.416307443731456	0.812844	2	8_22138898_A_G,8_22156911_C_T	0.0144164	2.38e-05	TRUE	6.92e-92	NA	NA	NA	0.699082	0.687445	NA	0.687432	0.000328755	1	1	NA	1	1	0.403092	0.407035	NA	0.407039	0.985534	0.00644343	2	0.168777	0.0619521	Ivw(FixedEffects)	NA	NA	NA	NA	NA	NA	NA	NA	NA	REEP4:Q9H6H4:Neurology_II	OID31028	Neurology_II	Olink Explore
MARK3	P27448	6897	CIS	BIP_PGC3_noukb	deCODE_Specific	+,NA	NA	0.00716786	0.00716786	deCODE	deCODE	0.178623	26.7935	fixed	0.00716786	0.603661	0.224497	0.163654	1.04367	FALSE	FALSE	0.05	NA	1	1	14_103541163_C_T	0.00115288	2.5e-05	TRUE	2.14e-07	NA	NA	NA	NA	NA	NA	NA	NA	NA	NA	NA	NA	NA	NA	NA	NA	NA	NA	NA	NA	NA	NA	NA	NA	NA	NA	NA	NA	NA	NA	NA	NA	NA	NA	NA	NA	NA	NA	NA	NA	NA	NA	NA	NA	NA	NA	NA	NA	NA	NA	NA	NA	NA	NA	NA	NA	NA	NA	MARK3	0.00302338	1	0.603661	0.203571	Wald ratio	MARK3_9747_48	SeqId.9747-48	SomaScan v4	NA	NA	NA	NA
ARL3	P36405	694	CIS	BIP_PGC3_noukb	deCODE_Specific	+,NA	NA	0.0071717	0.0071717	deCODE	deCODE	0.177535	26.8078	fixed	0.0071717	0.159287	0.0592416	0.0431753	0.275398	FALSE	FALSE	0.05	11.4864151686023,0.000701067259324455	3.38916	2	10_102676884_C_T,10_102786426_A_G	0.0121348	5.55e-05	TRUE	2.24e-76	NA	NA	NA	11.8173	11.5896	NA	11.5822	0.00151102	1	1	NA	1	1	0.000586822	0.0006632	NA	0.000665863	0.968993	NA	NA	NA	NA	NA	NA	NA	NA	NA	NA	NA	NA	NA	NA	NA	NA	NA	NA	NA	NA	NA	NA	NA	NA	NA	NA	NA	NA	NA	NA	NA	NA	NA	NA	NA	NA	NA	NA	NA	NA	ARL3	0.00507358	2	0.162457	0.0579722	Ivw(FixedEffects)	ARL3_12571_14	SeqId.12571-14	SomaScan v4	NA	NA	NA	NA
PKLR	P30613	9020	CIS	Cognition_Meta	BOTH	+,+	0.00717362	0.00717362	0.0563738	metap	UKBB_PPP	0.175261	26.815	fixed	0.0158683	0.0655388	0.0271728	0.0122812	0.118796	FALSE	FALSE	0.05	NA	1	1	1_155514639_T_C	0.00692504	2.93e-05	TRUE	9.77e-42	NA	NA	NA	NA	NA	NA	NA	NA	NA	NA	NA	NA	NA	NA	NA	NA	NA	NA	fixed	0.0563738	0.0319987	0.0167696	-0.000869158	0.0648666	FALSE	FALSE	0.05	4.39792586541753,0.0359826675965797	2.09712	2	1_155350747_T_C,1_155514639_T_C	0.019559	4.14e-05	TRUE	1.02e-114	NA	NA	NA	4.53738	4.51607	NA	4.51596	0.000595112	1	1	NA	1	1	0.0331624	0.0335779	NA	0.0335801	0.980538	0.0566692	2	0.0317721	0.0166708	Ivw(FixedEffects)	PKLR	0.0146467	1	0.0655388	0.0268492	Wald ratio	PKLR_15607_56	SeqId.15607-56	SomaScan v4	PKLR:P30613:Inflammation	OID20682	Inflammation	Olink Explore
DDIT3	P35638	2726	TRANS	Cognition_Meta	deCODE_Specific	+,NA	NA	0.00393965	0.00393965	deCODE	deCODE	0.0713642	26.8329	fixed	0.00393965	0.176891	0.0613574	0.0566323	0.297149	FALSE	FALSE	0.05	NA	1	1	1_196702851_T_C	0.00140637	4.72e-05	TRUE	9.7e-08	NA	NA	NA	NA	NA	NA	NA	NA	NA	NA	NA	NA	NA	NA	NA	NA	NA	NA	NA	NA	NA	NA	NA	NA	NA	NA	NA	NA	NA	NA	NA	NA	NA	NA	NA	NA	NA	NA	NA	NA	NA	NA	NA	NA	NA	NA	NA	NA	NA	NA	NA	NA	NA	NA	NA	NA	NA	NA	DDIT3	0.00158311	1	0.176891	0.0559958	Wald ratio	DDIT3_19119_10	SeqId.19119-10	SomaScan v4	NA	NA	NA	NA
S100A10	P60903	10487	TRANS	BIP_PGC3_noukb	deCODE_Specific	+,NA	NA	0.00394255	0.00394255	deCODE	deCODE	0.20816	26.8527	fixed	0.00394255	0.149462	0.0518476	0.0478428	0.251081	FALSE	FALSE	0.05	0.0140980341884149,0.905485193375981	0.118735	2	1_196695521_C_T,14_94559223_A_T	0.0149926	2.4e-05	TRUE	1.35e-99	NA	NA	NA	0.0143207	0.0140967	NA	0.0140967	1.51e-06	1	1	NA	1	1	0.904745	0.90549	NA	0.90549	0.999019	NA	NA	NA	NA	NA	NA	NA	NA	NA	NA	NA	NA	NA	NA	NA	NA	NA	NA	NA	NA	NA	NA	NA	NA	NA	NA	NA	NA	NA	NA	NA	NA	NA	NA	NA	NA	NA	NA	NA	NA	S100A10	0.00366493	2	0.149469	0.0514407	Ivw(FixedEffects)	S100A10_15318_75	SeqId.15318-75	SomaScan v4	NA	NA	NA	NA
LAT2	Q9GZY6	12749	TRANS	Cognition_Meta	BOTH	+,+	0.0239642	0.00396136	0.913608	deCODE	UKBB_PPP	0.0715672	26.9808	fixed	0.00396136	0.176578	0.0612858	0.0564601	0.296696	FALSE	FALSE	0.05	NA	1	1	1_196702851_T_C	0.00139621	4.72e-05	TRUE	1.1e-07	NA	NA	NA	NA	NA	NA	NA	NA	NA	NA	NA	NA	NA	NA	NA	NA	NA	NA	random	0.913608	0.00512053	0.0471988	-0.0873875	0.0976285	FALSE	FALSE	0.05	19.5329966393848,0.00335207050946256	1.8043	7	1_247874908_G_A,10_102589774_A_G,16_85383406_A_G,2_27412596_A_G,3_56815721_T_C,6_135105420_A_T,8_105569300_A_T	0.00797907	0.000111211	TRUE	3.44e-41	0.0277428	0.0161231	0.145932	23.4323	23.4088	14.7173	23.4065	0.00025135	6	6	5	6	6	0.000663895	0.000670507	0.0116409	0.000671146	1	0.605094	7	0.01302	0.0251794	Ivw(FixedEffects)	LAT2	0.00158311	1	0.176578	0.0558968	Wald ratio	LAT2_5613_75	SeqId.5613-75	SomaScan v4	LAT2:Q9GZY6:Oncology	OID21292	Oncology	Olink Explore
SLC26A7	Q8TE54	14467	TRANS	Cognition_Meta	deCODE_Specific	+,NA	NA	0.00396258	0.00396258	deCODE	deCODE	0.0713998	26.9891	fixed	0.00396258	0.178293	0.0618832	0.0570044	0.299582	FALSE	FALSE	0.05	NA	1	1	1_196677131_A_G	0.00136604	4.68e-05	TRUE	1.53e-07	NA	NA	NA	NA	NA	NA	NA	NA	NA	NA	NA	NA	NA	NA	NA	NA	NA	NA	NA	NA	NA	NA	NA	NA	NA	NA	NA	NA	NA	NA	NA	NA	NA	NA	NA	NA	NA	NA	NA	NA	NA	NA	NA	NA	NA	NA	NA	NA	NA	NA	NA	NA	NA	NA	NA	NA	NA	NA	SLC26A7	0.00154552	1	0.178293	0.0563151	Wald ratio	SLC26A7_13979_3	SeqId.13979-3	SomaScan v4	NA	NA	NA	NA
MYSM1	Q5VVJ2	29401	TRANS	BIP_PGC3_noukb	deCODE_Specific	+,NA	NA	0.00396728	0.00396728	deCODE	deCODE	0.207855	27.0211	fixed	0.00396728	0.304704	0.105772	0.097394	0.512014	FALSE	FALSE	0.05	1.2171228230707,0.544133089879017	0.780103	3	1_196677131_A_G,17_28367840_G_A,3_165743688_A_G	0.00373602	3.02e-05	TRUE	1.79e-23	0.0488534	0.0530829	0.526399	1.32322	1.23553	0.476223	1.23482	0.00011823	2	2	1	2	2	0.516021	0.539147	0.490138	0.539338	0.999941	NA	NA	NA	NA	NA	NA	NA	NA	NA	NA	NA	NA	NA	NA	NA	NA	NA	NA	NA	NA	NA	NA	NA	NA	NA	NA	NA	NA	NA	NA	NA	NA	NA	NA	NA	NA	NA	NA	NA	NA	MYSM1	0.00228663	3	0.310657	0.101847	Ivw(FixedEffects)	MYSM1_11536_9	SeqId.11536-9	SomaScan v4	NA	NA	NA	NA
SH3BGRL2	Q9UJC5	15567	TRANS	BIP_PGC3_noukb	deCODE_Specific	-,NA	NA	0.00398486	0.00398486	deCODE	deCODE	0.207182	27.1409	fixed	0.00398486	-0.240509	0.0835288	-0.404223	-0.0767958	FALSE	FALSE	0.05	0.424452255256357,0.808781788979281	0.46068	3	10_63303060_C_T,3_56815721_T_C,5_88884379_T_C	0.00611124	2.6e-05	TRUE	2.28e-39	-0.0281561	0.0452657	0.645751	0.434028	0.41979	0.04712	0.419797	0.000103589	2	2	1	2	2	0.804919	0.81067	0.828153	0.810667	0.999948	NA	NA	NA	NA	NA	NA	NA	NA	NA	NA	NA	NA	NA	NA	NA	NA	NA	NA	NA	NA	NA	NA	NA	NA	NA	NA	NA	NA	NA	NA	NA	NA	NA	NA	NA	NA	NA	NA	NA	NA	SH3BGRL2	0.00312685	3	-0.241476	0.0817181	Ivw(FixedEffects)	SH3BGRL2_19113_66	SeqId.19113-66	SomaScan v4	NA	NA	NA	NA
FOXO1	Q12778	3819	TRANS	Cognition_Meta	UKBB-PPP_Specific	NA,+	NA	0.00399233	0.00399233	UKBB_PPP	UKBB_PPP	0.071746	27.1917	NA	NA	NA	NA	NA	NA	NA	NA	NA	NA	NA	NA	NA	NA	NA	NA	NA	NA	NA	NA	NA	NA	NA	NA	NA	NA	NA	NA	NA	NA	NA	NA	NA	NA	NA	random	0.00399233	0.0605142	0.0210209	0.0193141	0.101714	FALSE	FALSE	0.05	2.02166543728903,0.731773825381908	0.710926	5	12_54325905_A_G,17_29518756_C_T,5_132450903_G_A,7_106733200_C_T,9_96430637_A_C	0.0137036	6.74e-05	TRUE	6.22e-76	0.00196525	0.00427771	0.677181	2.17478	2.13643	1.96372	2.13621	2.74e-05	4	4	3	4	4	0.703648	0.710683	0.57997	0.710723	1	0.00324986	5	0.0611991	0.0207944	Ivw(FixedEffects)	NA	NA	NA	NA	NA	NA	NA	NA	NA	FOXO1:Q12778:Inflammation	OID20515	Inflammation	Olink Explore
ZNF329	Q86UD4	14209	TRANS	Cognition_Meta	deCODE_Specific	+,NA	NA	0.00399294	0.00399294	deCODE	deCODE	0.0715682	27.1959	fixed	0.00399294	0.182196	0.0632908	0.0581487	0.306244	FALSE	FALSE	0.05	NA	1	1	1_196695521_C_T	0.00133318	4.76e-05	TRUE	2.54e-07	NA	NA	NA	NA	NA	NA	NA	NA	NA	NA	NA	NA	NA	NA	NA	NA	NA	NA	NA	NA	NA	NA	NA	NA	NA	NA	NA	NA	NA	NA	NA	NA	NA	NA	NA	NA	NA	NA	NA	NA	NA	NA	NA	NA	NA	NA	NA	NA	NA	NA	NA	NA	NA	NA	NA	NA	NA	NA	ZNF329	0.00151911	1	0.182196	0.0574569	Wald ratio	ZNF329_12803_9	SeqId.12803-9	SomaScan v4	NA	NA	NA	NA
B4GALT3	O60512	926	TRANS	Cognition_Meta	deCODE_Specific	+,NA	NA	0.00399686	0.00399686	deCODE	deCODE	0.0714505	27.2226	fixed	0.00399686	0.0792023	0.027516	0.0252719	0.133133	FALSE	FALSE	0.05	1.34739507061973,0.245734030793761	1.16077	2	1_196695521_C_T,2_3592552_C_T	0.00593846	4.84e-05	TRUE	2.88e-34	NA	NA	NA	1.37045	1.31497	NA	1.31463	1.93e-05	1	1	NA	1	1	0.241735	0.251497	NA	0.251558	0.996499	NA	NA	NA	NA	NA	NA	NA	NA	NA	NA	NA	NA	NA	NA	NA	NA	NA	NA	NA	NA	NA	NA	NA	NA	NA	NA	NA	NA	NA	NA	NA	NA	NA	NA	NA	NA	NA	NA	NA	NA	B4GALT3	0.00292747	2	0.0799711	0.0268788	Ivw(FixedEffects)	B4GALT3_6921_24	SeqId.6921-24	SomaScan v4	NA	NA	NA	NA
USB1	Q9BQ65	25792	TRANS	Cognition_Meta	deCODE_Specific	+,NA	NA	0.00399968	0.00399968	deCODE	deCODE	0.0713137	27.2418	fixed	0.00399968	0.181866	0.0631876	0.0580203	0.305711	FALSE	FALSE	0.05	NA	1	1	1_196695521_C_T	0.00133018	4.76e-05	TRUE	2.64e-07	NA	NA	NA	NA	NA	NA	NA	NA	NA	NA	NA	NA	NA	NA	NA	NA	NA	NA	NA	NA	NA	NA	NA	NA	NA	NA	NA	NA	NA	NA	NA	NA	NA	NA	NA	NA	NA	NA	NA	NA	NA	NA	NA	NA	NA	NA	NA	NA	NA	NA	NA	NA	NA	NA	NA	NA	NA	NA	USB1	0.00151911	1	0.181866	0.0573526	Wald ratio	USB1_11328_9	SeqId.11328-9	SomaScan v4	NA	NA	NA	NA
QPRT	Q15274	9755	TRANS	Cognition_Meta	deCODE_Specific	+,NA	NA	0.00400208	0.00400208	deCODE	deCODE	0.0711702	27.2582	fixed	0.00400208	0.181866	0.0631918	0.0580121	0.305719	FALSE	FALSE	0.05	NA	1	1	1_196695521_C_T	0.00132885	4.76e-05	TRUE	2.68e-07	NA	NA	NA	NA	NA	NA	NA	NA	NA	NA	NA	NA	NA	NA	NA	NA	NA	NA	NA	NA	NA	NA	NA	NA	NA	NA	NA	NA	NA	NA	NA	NA	NA	NA	NA	NA	NA	NA	NA	NA	NA	NA	NA	NA	NA	NA	NA	NA	NA	NA	NA	NA	NA	NA	NA	NA	NA	NA	QPRT	0.00151911	1	0.181866	0.0573526	Wald ratio	QPRT_17789_1	SeqId.17789-1	SomaScan v4	NA	NA	NA	NA
RBP1	P09455	9919	TRANS	BIP_PGC3_noukb	deCODE_Specific	+,NA	NA	0.00401065	0.00401065	deCODE	deCODE	0.206943	27.3165	fixed	0.00401065	0.195224	0.067849	0.0622419	0.328205	FALSE	FALSE	0.05	1.08623211467531,0.297307560826446	1.04222	2	1_196695521_C_T,3_165743688_A_G	0.00884636	2.79e-05	TRUE	2.38e-57	NA	NA	NA	1.14707	1.11545	NA	1.11535	0.000104133	1	1	NA	1	1	0.284163	0.2909	NA	0.290921	0.991858	NA	NA	NA	NA	NA	NA	NA	NA	NA	NA	NA	NA	NA	NA	NA	NA	NA	NA	NA	NA	NA	NA	NA	NA	NA	NA	NA	NA	NA	NA	NA	NA	NA	NA	NA	NA	NA	NA	NA	NA	RBP1	0.00320491	2	0.196913	0.0668099	Ivw(FixedEffects)	RBP1_19279_42	SeqId.19279-42	SomaScan v4	NA	NA	NA	NA
KCNA10	Q16322	6219	TRANS	BIP_PGC3_noukb	deCODE_Specific	+,NA	NA	0.00401742	0.00401742	deCODE	deCODE	0.205734	27.3627	random	0.00401742	0.101841	0.0354008	0.0324564	0.171225	FALSE	FALSE	0.05	0.965813888298612,0.96527572165967	0.439503	6	1_196695521_C_T,11_116907577_C_T,12_103895814_T_C,12_103945832_T_C,2_216622986_G_A,3_165762312_G_A	0.0327168	2.64e-05	TRUE	2.28e-222	0.00306487	0.0126466	0.820429	0.969961	0.965294	0.911229	0.965293	0.000829279	5	5	4	5	5	0.964952	0.965316	0.922944	0.965316	1	NA	NA	NA	NA	NA	NA	NA	NA	NA	NA	NA	NA	NA	NA	NA	NA	NA	NA	NA	NA	NA	NA	NA	NA	NA	NA	NA	NA	NA	NA	NA	NA	NA	NA	NA	NA	NA	NA	NA	NA	KCNA10	0.00384461	6	0.101915	0.035257	Ivw(FixedEffects)	KCNA10_13042_7	SeqId.13042-7	SomaScan v4	NA	NA	NA	NA
CASP7	P55210	1508	CIS	BIP_PGC3_noukb	UKBB-PPP_Specific	NA,+	NA	0.00732276	0.00732276	UKBB_PPP	UKBB_PPP	0.180082	27.3725	NA	NA	NA	NA	NA	NA	NA	NA	NA	NA	NA	NA	NA	NA	NA	NA	NA	NA	NA	NA	NA	NA	NA	NA	NA	NA	NA	NA	NA	NA	NA	NA	NA	NA	NA	fixed	0.00732276	0.227235	0.0847324	0.0611627	0.393308	FALSE	FALSE	0.05	NA	1	1	10_113732544_A_G	0.00654524	2.1e-05	TRUE	3.23e-41	NA	NA	NA	NA	NA	NA	NA	NA	NA	NA	NA	NA	NA	NA	NA	NA	NA	NA	0.00640557	1	0.227235	0.0833504	Wald ratio	NA	NA	NA	NA	NA	NA	NA	NA	NA	CASP7:P55210:Neurology_II	OID31135	Neurology_II	Olink Explore
ENO2	P09104	3353	CIS	Cognition_Meta	BOTH	-,-	0.00732547	0.00732547	0.0351186	metap	deCODE	0.177809	27.3826	fixed	0.0351186	-0.0445193	0.0211293	-0.085932	-0.00310651	FALSE	FALSE	0.05	1.41683072354944,0.492423893254221	0.841674	3	12_6288726_T_C,12_6914702_T_C,12_7414266_T_C	0.0112752	2.95e-05	TRUE	1.28e-66	-0.0284026	0.0261334	0.473525	1.42222	1.41384	0.241012	1.41385	0.000162876	2	2	1	2	2	0.491099	0.493161	0.623476	0.493159	0.999919	fixed	0.0260895	-0.0515041	0.0231492	-0.0968756	-0.00613252	FALSE	FALSE	0.05	0.271205907859129,0.602523983980428	0.520774	2	12_6184907_A_G,12_6912921_T_A	0.00980933	2.54e-05	TRUE	5.53e-57	NA	NA	NA	0.271543	0.268645	NA	0.268645	3.8e-06	1	1	NA	1	1	0.602298	0.604242	NA	0.604242	0.998444	0.0247549	2	-0.0515548	0.0229622	Ivw(FixedEffects)	ENO2	0.0330627	3	-0.0446467	0.0209479	Ivw(FixedEffects)	ENO2_10339_48	SeqId.10339-48	SomaScan v4	ENO2:P09104:Neurology	OID21046	Neurology	Olink Explore
PDIA4	P13667	30167	CIS	BIP_PGC3_noukb	UKBB-PPP_Specific	NA,-	NA	0.00734513	0.00734513	UKBB_PPP	UKBB_PPP	0.179452	27.4561	NA	NA	NA	NA	NA	NA	NA	NA	NA	NA	NA	NA	NA	NA	NA	NA	NA	NA	NA	NA	NA	NA	NA	NA	NA	NA	NA	NA	NA	NA	NA	NA	NA	NA	NA	fixed	0.00734513	-0.294665	0.109918	-0.5101	-0.0792302	FALSE	FALSE	0.05	NA	1	1	7_149030528_G_T	0.00411549	2.25e-05	TRUE	1.57e-25	NA	NA	NA	NA	NA	NA	NA	NA	NA	NA	NA	NA	NA	NA	NA	NA	NA	NA	0.00591588	1	-0.294665	0.107057	Wald ratio	NA	NA	NA	NA	NA	NA	NA	NA	NA	PDIA4:P13667:Cardiometabolic_II	OID30375	Cardiometabolic_II	Olink Explore
POTEG	Q6S5H5	33896	TRANS	PGC3_SCZ_NoUKB	deCODE_Specific	+,NA	NA	0.00403155	0.00403155	deCODE	deCODE	0.206458	27.4589	fixed	0.00403155	0.216521	0.0752939	0.068948	0.364095	FALSE	FALSE	0.05	1.87136434985342,0.392318144624099	0.967307	3	1_196677131_A_G,17_66190870_C_T,3_165787389_A_G	0.00548577	7.17e-05	TRUE	4.6e-29	-0.0193342	0.0225374	0.548607	2.16917	2.05658	1.24956	2.05564	0.000354425	2	2	1	2	2	0.338042	0.357618	0.263636	0.357786	0.999823	NA	NA	NA	NA	NA	NA	NA	NA	NA	NA	NA	NA	NA	NA	NA	NA	NA	NA	NA	NA	NA	NA	NA	NA	NA	NA	NA	NA	NA	NA	NA	NA	NA	NA	NA	NA	NA	NA	NA	NA	POTEG	0.00226215	3	0.22329	0.0731269	Ivw(FixedEffects)	POTEG_7960_53	SeqId.7960-53	SomaScan v4	NA	NA	NA	NA
THPO	P40225	11795	CIS	Depression_iPSYCH_2023	UKBB-PPP_Specific	NA,-	NA	0.00735043	0.00735043	UKBB_PPP	UKBB_PPP	0.315815	27.4759	NA	NA	NA	NA	NA	NA	NA	NA	NA	NA	NA	NA	NA	NA	NA	NA	NA	NA	NA	NA	NA	NA	NA	NA	NA	NA	NA	NA	NA	NA	NA	NA	NA	NA	NA	fixed	0.00735043	-0.196015	0.0731255	-0.339339	-0.0526922	FALSE	FALSE	0.05	NA	1	1	3_184372478_C_T	0.00203599	1.21e-05	TRUE	1.41e-13	NA	NA	NA	NA	NA	NA	NA	NA	NA	NA	NA	NA	NA	NA	NA	NA	NA	NA	0.00456658	1	-0.196015	0.0691141	Wald ratio	NA	NA	NA	NA	NA	NA	NA	NA	NA	THPO:P40225:Cardiometabolic	OID20098	Cardiometabolic	Olink Explore
BIN1	O00499	1052	TRANS	BIP_PGC3_noukb	deCODE_Specific	+,NA	NA	0.00404571	0.00404571	deCODE	deCODE	0.205637	27.5553	fixed	0.00404571	0.399988	0.139147	0.127265	0.672711	FALSE	FALSE	0.05	0.334451800432589,0.563049390760698	0.578318	2	1_196695521_C_T,3_165743688_A_G	0.00224497	2.79e-05	TRUE	4.3e-14	NA	NA	NA	0.38163	0.340727	NA	0.340608	3.47e-05	1	1	NA	1	1	0.536732	0.55941	NA	0.559479	0.995297	NA	NA	NA	NA	NA	NA	NA	NA	NA	NA	NA	NA	NA	NA	NA	NA	NA	NA	NA	NA	NA	NA	NA	NA	NA	NA	NA	NA	NA	NA	NA	NA	NA	NA	NA	NA	NA	NA	NA	NA	BIN1	0.0021087	2	0.403742	0.13132	Ivw(FixedEffects)	BIN1_9574_11	SeqId.9574-11	SomaScan v4	NA	NA	NA	NA
C19orf18	Q8NEA5	28642	TRANS	Cognition_Meta	deCODE_Specific	+,NA	NA	0.00405177	0.00405177	deCODE	deCODE	0.0718662	27.5966	fixed	0.00405177	0.184545	0.0642096	0.0586965	0.310394	FALSE	FALSE	0.05	NA	1	1	1_196695521_C_T	0.00130893	4.76e-05	TRUE	3.45e-07	NA	NA	NA	NA	NA	NA	NA	NA	NA	NA	NA	NA	NA	NA	NA	NA	NA	NA	NA	NA	NA	NA	NA	NA	NA	NA	NA	NA	NA	NA	NA	NA	NA	NA	NA	NA	NA	NA	NA	NA	NA	NA	NA	NA	NA	NA	NA	NA	NA	NA	NA	NA	NA	NA	NA	NA	NA	NA	C19orf18	0.00151911	1	0.184545	0.0581976	Wald ratio	C19orf18_9445_44	SeqId.9445-44	SomaScan v4	NA	NA	NA	NA
PRSS37	A4D1T9	29211	TRANS	Cognition_Meta	deCODE_Specific	+,NA	NA	0.00405698	0.00405698	deCODE	deCODE	0.0717716	27.6321	fixed	0.00405698	0.179905	0.0626042	0.0572035	0.302607	FALSE	FALSE	0.05	NA	1	1	1_196677131_A_G	0.00132612	4.68e-05	TRUE	2.54e-07	NA	NA	NA	NA	NA	NA	NA	NA	NA	NA	NA	NA	NA	NA	NA	NA	NA	NA	NA	NA	NA	NA	NA	NA	NA	NA	NA	NA	NA	NA	NA	NA	NA	NA	NA	NA	NA	NA	NA	NA	NA	NA	NA	NA	NA	NA	NA	NA	NA	NA	NA	NA	NA	NA	NA	NA	NA	NA	PRSS37	0.00154552	1	0.179905	0.0568242	Wald ratio	PRSS37_5653_23	SeqId.5653-23	SomaScan v4	NA	NA	NA	NA
LGALS4	P56470	6565	CIS	BIP_PGC3_noukb	BOTH	-,-	0.00741238	0.00741238	0.0693347	metap	UKBB_PPP	0.179919	27.7075	fixed	0.0133939	-0.465386	0.188178	-0.834208	-0.0965646	FALSE	FALSE	0.05	NA	1	1	19_38714973_C_T	0.00123221	2.02e-05	TRUE	3.98e-08	NA	NA	NA	NA	NA	NA	NA	NA	NA	NA	NA	NA	NA	NA	NA	NA	NA	NA	fixed	0.0693347	-0.135867	0.0748071	-0.282486	0.0107521	FALSE	FALSE	0.05	5.27543719349731,0.0715242592406758	1.62411	3	19_38699255_C_T,19_38774589_A_T,19_38876471_T_C	0.0109481	2.73e-05	TRUE	1.81e-68	0.00100316	0.0376291	0.983032	5.87411	5.80742	5.86994	5.80631	0.00110345	2	2	1	2	2	0.0530217	0.0548193	0.0154016	0.0548499	0.999448	0.0510478	3	-0.14408	0.0738465	Ivw(FixedEffects)	LGALS4	0.00764827	1	-0.465386	0.174484	Wald ratio	LGALS4_2982_82	SeqId.2982-82	SomaScan v4	LGALS4:P56470:Inflammation	OID20748	Inflammation	Olink Explore
PXDN	Q92626	14966	CIS	PGC3_SCZ_NoUKB	deCODE_Specific	+,NA	NA	0.00742715	0.00742715	deCODE	deCODE	0.127939	27.7627	random	0.00742715	0.132944	0.0496606	0.0356114	0.230277	FALSE	FALSE	0.05	2.00403546110819,0.571569552031925	0.81732	4	2_1396225_C_T,2_1587255_G_A,2_1744125_A_G,2_1830158_A_G	0.0105177	5.85e-05	TRUE	9.09e-59	-0.0139964	0.0113329	0.342226	2.02272	1.98029	0.497458	1.98004	0.000175906	3	3	2	3	3	0.567704	0.576508	0.779791	0.576559	0.999999	NA	NA	NA	NA	NA	NA	NA	NA	NA	NA	NA	NA	NA	NA	NA	NA	NA	NA	NA	NA	NA	NA	NA	NA	NA	NA	NA	NA	NA	NA	NA	NA	NA	NA	NA	NA	NA	NA	NA	NA	PXDN	0.00635204	4	0.133818	0.0490348	Ivw(FixedEffects)	PXDN_13463_1	SeqId.13463-1	SomaScan v4	NA	NA	NA	NA
KRT19	P08727	6436	TRANS	Depression_iPSYCH_2023	BOTH	-,-	0.0243155	0.00408813	0.900589	UKBB_PPP	deCODE	0.456464	27.8443	random	0.900589	-0.0032177	0.0257586	-0.0537037	0.0472683	FALSE	FALSE	0.05	30.4975270687641,0.000172569052299736	1.95248	9	1_196695521_C_T,11_116791863_C_T,19_44730855_A_G,19_44913484_C_T,19_44928401_A_G,19_45912530_C_T,19_46514901_T_A,2_27508073_T_C,3_165760452_G_T	0.0487407	5.04e-05	TRUE	0	0.00886317	0.00757991	0.280554	33.9001	33.8995	28.3606	33.8995	0.00359294	8	8	7	8	8	4.24e-05	4.24e-05	0.000189141	4.24e-05	1	random	0.00408813	-0.13051	0.0454534	-0.219597	-0.0414224	FALSE	FALSE	0.05	0.85424338839212,0.836453475544026	0.533618	4	12_52871715_G_A,17_7275828_G_A,19_48703417_G_A,2_111910426_C_T	0.00534118	1.45e-05	TRUE	3.22e-35	0.00809875	0.0206985	0.733347	0.869285	NA	0.716191	0.833736	2.06e-05	3	NA	2	3	3	0.832833	NA	0.699006	0.841382	1	0.00295736	4	-0.131485	0.0442392	Ivw(FixedEffects)	KRT19	0.860455	9	-0.00229681	0.0130653	Ivw(FixedEffects)	KRT19_15606_19	SeqId.15606-19	SomaScan v4	KRT19:P08727:Inflammation	OID20596	Inflammation	Olink Explore
FREM2	Q5SZK8	25396	TRANS	BIP_PGC3_noukb	deCODE_Specific	+,NA	NA	0.00408819	0.00408819	deCODE	deCODE	0.206257	27.8447	fixed	0.00408819	0.221516	0.0771491	0.0703069	0.372726	FALSE	FALSE	0.05	1.01591523684692,0.313489889810113	1.00793	2	1_196695521_C_T,3_165743688_A_G	0.00693866	2.79e-05	TRUE	1.21e-44	NA	NA	NA	1.08581	1.04772	NA	1.04758	9.86e-05	1	1	NA	1	1	0.297403	0.306032	NA	0.306065	0.992078	NA	NA	NA	NA	NA	NA	NA	NA	NA	NA	NA	NA	NA	NA	NA	NA	NA	NA	NA	NA	NA	NA	NA	NA	NA	NA	NA	NA	NA	NA	NA	NA	NA	NA	NA	NA	NA	NA	NA	NA	FREM2	0.00309899	2	0.223776	0.0756577	Ivw(FixedEffects)	FREM2_7246_4	SeqId.7246-4	SomaScan v4	NA	NA	NA	NA
DEFB115	Q30KQ5	18096	TRANS	Cognition_Meta	deCODE_Specific	+,NA	NA	0.00409117	0.00409117	deCODE	deCODE	0.0721891	27.865	fixed	0.00409117	0.186955	0.0651175	0.0593273	0.314583	FALSE	FALSE	0.05	NA	1	1	1_196695521_C_T	0.00129326	4.76e-05	TRUE	4.21e-07	NA	NA	NA	NA	NA	NA	NA	NA	NA	NA	NA	NA	NA	NA	NA	NA	NA	NA	NA	NA	NA	NA	NA	NA	NA	NA	NA	NA	NA	NA	NA	NA	NA	NA	NA	NA	NA	NA	NA	NA	NA	NA	NA	NA	NA	NA	NA	NA	NA	NA	NA	NA	NA	NA	NA	NA	NA	NA	DEFB115	0.00151911	1	0.186955	0.0589576	Wald ratio	DEFB115_8391_12	SeqId.8391-12	SomaScan v4	NA	NA	NA	NA
GPC2	Q8N158	4450	TRANS	Cognition_Meta	deCODE_Specific	+,NA	NA	0.00409575	0.00409575	deCODE	deCODE	0.0720832	27.8962	fixed	0.00409575	0.184545	0.064286	0.058547	0.310543	FALSE	FALSE	0.05	NA	1	1	1_196695521_C_T	0.00129158	4.76e-05	TRUE	4.31e-07	NA	NA	NA	NA	NA	NA	NA	NA	NA	NA	NA	NA	NA	NA	NA	NA	NA	NA	NA	NA	NA	NA	NA	NA	NA	NA	NA	NA	NA	NA	NA	NA	NA	NA	NA	NA	NA	NA	NA	NA	NA	NA	NA	NA	NA	NA	NA	NA	NA	NA	NA	NA	NA	NA	NA	NA	NA	NA	GPC2	0.00151911	1	0.184545	0.0581976	Wald ratio	GPC2_3315_15	SeqId.3315-15	SomaScan v4	NA	NA	NA	NA
WFDC13	Q8IUB5	16131	TRANS	Cognition_Meta	deCODE_Specific	+,NA	NA	0.00409677	0.00409677	deCODE	deCODE	0.0719151	27.9031	fixed	0.00409677	0.0755452	0.0263167	0.0239653	0.127125	FALSE	FALSE	0.05	23.4403352739914,8.12822783210945e-06	3.42347	3	10_63311455_C_A,4_74006728_A_G,8_105569300_A_T	0.00545627	0.000192836	TRUE	1.37e-25	-0.00473978	0.0342735	0.912515	28.1592	26.5853	27.6308	26.3195	0.000309213	2	2	1	2	2	7.68e-07	1.69e-06	1.47e-07	1.93e-06	0.999845	NA	NA	NA	NA	NA	NA	NA	NA	NA	NA	NA	NA	NA	NA	NA	NA	NA	NA	NA	NA	NA	NA	NA	NA	NA	NA	NA	NA	NA	NA	NA	NA	NA	NA	NA	NA	NA	NA	NA	NA	WFDC13	0.000371967	3	0.0869353	0.0244254	Ivw(FixedEffects)	WFDC13_9345_436	SeqId.9345-436	SomaScan v4	NA	NA	NA	NA
HDGFL3	Q9Y3E1	24937	TRANS	BIP_PGC3_noukb	deCODE_Specific	+,NA	NA	0.00410335	0.00410335	deCODE	deCODE	0.205499	27.9479	random	0.00410335	0.0484046	0.0168651	0.0153496	0.0814596	FALSE	FALSE	0.05	28.3602760809775,0.164046537314792	1.13539	23	15_82038154_C_T,19_39664824_T_C,19_40799160_G_A,19_41189899_T_C,19_41646664_C_A,19_42909280_G_A,19_43698688_A_T,19_44209254_G_A,19_44247683_G_A,19_44469952_C_T,19_44850787_T_G,19_44937272_G_A,19_45128472_C_T,19_45431495_C_T,19_45928114_C_T,19_46304332_C_T,19_46814282_T_C,19_46855351_C_T,19_46993013_T_C,19_47370159_C_T,19_47412053_C_T,19_48037035_G_T,3_165787389_A_G	0.0613885	0.000124935	TRUE	0	-0.00200236	0.00511249	0.699255	30.265	30.2219	30.0455	30.2251	0.0245793	22	22	21	22	22	0.112164	0.113169	0.0910768	0.113094	1	NA	NA	NA	NA	NA	NA	NA	NA	NA	NA	NA	NA	NA	NA	NA	NA	NA	NA	NA	NA	NA	NA	NA	NA	NA	NA	NA	NA	NA	NA	NA	NA	NA	NA	NA	NA	NA	NA	NA	NA	HDGFRP3	0.00108984	23	0.0483952	0.0148168	Ivw(FixedEffects)	HDGFRP3_18899_82	SeqId.18899-82	SomaScan v4	NA	NA	NA	NA
TCN2	P20062	11653	CIS	PGC3_SCZ_NoUKB	BOTH	-,-	0.0170484	0.00748124	0.324592	deCODE	UKBB_PPP	0.128279	27.9649	random	0.00748124	-0.0445269	0.0166479	-0.0771562	-0.0118976	FALSE	FALSE	0.05	0.899796820873327,0.970236346208243	0.424216	6	22_29779662_T_C,22_30564426_G_A,22_30655225_A_G,22_30983206_C_T,22_30985755_C_T,22_31501092_C_T	0.061587	5.63e-05	TRUE	0	-0.00363649	0.0239837	0.886824	0.905452	0.904163	0.882462	0.904163	0.00114321	5	5	4	5	5	0.969826	0.96992	0.927063	0.96992	1	random	0.324592	-0.0237289	0.0240886	-0.0709417	0.023484	FALSE	FALSE	0.05	3.71323819024825,0.29414055514945	1.11254	4	22_30394410_C_T,22_30478574_A_G,22_30583445_G_A,22_30858967_T_C	0.0710447	3.07e-05	TRUE	0	-0.0163723	0.0292971	0.632495	3.72134	NA	3.21874	3.71978	0.00032959	3	NA	2	3	3	0.293169	NA	0.200014	0.293356	0.999998	0.271708	4	-0.0237777	0.021633	Ivw(FixedEffects)	TCN2	0.00742327	6	-0.0445397	0.0166365	Ivw(FixedEffects)	TCN2_5584_21	SeqId.5584-21	SomaScan v4	TCN2:P20062:Cardiometabolic	OID20341	Cardiometabolic	Olink Explore
SCUBE3	Q8IX30	13655	TRANS	Cognition_Meta	deCODE_Specific	+,NA	NA	0.00410616	0.00410616	deCODE	deCODE	0.0718947	27.967	fixed	0.00410616	0.181866	0.0633703	0.0576622	0.306069	FALSE	FALSE	0.05	NA	1	1	1_196695521_C_T	0.00128758	4.76e-05	TRUE	4.53e-07	NA	NA	NA	NA	NA	NA	NA	NA	NA	NA	NA	NA	NA	NA	NA	NA	NA	NA	NA	NA	NA	NA	NA	NA	NA	NA	NA	NA	NA	NA	NA	NA	NA	NA	NA	NA	NA	NA	NA	NA	NA	NA	NA	NA	NA	NA	NA	NA	NA	NA	NA	NA	NA	NA	NA	NA	NA	NA	SCUBE3	0.00151911	1	0.181866	0.0573526	Wald ratio	SCUBE3_16773_29	SeqId.16773-29	SomaScan v4	NA	NA	NA	NA
HAPLN1	P10915	2380	TRANS	Cognition_Meta	deCODE_Specific	+,NA	NA	0.00410824	0.00410824	deCODE	deCODE	0.0717468	27.9812	fixed	0.00410824	0.180881	0.0630307	0.0573431	0.304419	FALSE	FALSE	0.05	NA	1	1	1_196695521_C_T	0.00128681	4.76e-05	TRUE	4.57e-07	NA	NA	NA	NA	NA	NA	NA	NA	NA	NA	NA	NA	NA	NA	NA	NA	NA	NA	NA	NA	NA	NA	NA	NA	NA	NA	NA	NA	NA	NA	NA	NA	NA	NA	NA	NA	NA	NA	NA	NA	NA	NA	NA	NA	NA	NA	NA	NA	NA	NA	NA	NA	NA	NA	NA	NA	NA	NA	HAPLN1	0.00151911	1	0.180881	0.0570421	Wald ratio	HAPLN1_3196_6	SeqId.3196-6	SomaScan v4	NA	NA	NA	NA
PTPN6	P29350	9658	TRANS	BIP_PGC3_noukb	BOTH	-,-	0.00411786	0.00411786	0.0415014	metap	deCODE	0.204721	28.0467	fixed	0.0415014	-0.457252	0.22431	-0.896891	-0.0176132	FALSE	FALSE	0.05	NA	1	1	3_56815721_T_C	0.000914309	1.36e-05	TRUE	1.91e-06	NA	NA	NA	NA	NA	NA	NA	NA	NA	NA	NA	NA	NA	NA	NA	NA	NA	NA	random	0.0114708	-0.194203	0.0768201	-0.344767	-0.0436381	FALSE	FALSE	0.05	4.43394479174208,0.488769743668772	0.941695	6	11_268927_C_T,12_54298277_A_G,19_55027704_T_G,3_56815721_T_C,5_132485305_G_A,7_106733200_C_T	0.00838085	3.29e-05	TRUE	1.34e-51	-0.000808218	0.0232318	0.973915	4.60928	4.49787	4.60789	4.49613	0.000456376	5	5	4	5	5	0.465396	0.480168	0.329946	0.480401	1	0.00827056	6	-0.198935	0.0753309	Ivw(FixedEffects)	PTPN6	0.0289908	1	-0.457252	0.209402	Wald ratio	PTPN6_4318_12	SeqId.4318-12	SomaScan v4	PTPN6:P29350:Inflammation	OID20717	Inflammation	Olink Explore
ARHGEF2	Q92974	682	TRANS	BIP_PGC3_noukb	deCODE_Specific	+,NA	NA	0.00411887	0.00411887	deCODE	deCODE	0.203287	28.0536	fixed	0.00411887	0.269953	0.0940961	0.0855284	0.454378	FALSE	FALSE	0.05	2.62501038673607,0.105191816766671	1.62019	2	1_196695521_C_T,2_27555300_A_C	0.00468021	3.68e-05	TRUE	4.29e-29	NA	NA	NA	3.23591	3.03888	NA	3.03594	0.000342036	1	1	NA	1	1	0.0720403	0.0812918	NA	0.0814392	0.985245	NA	NA	NA	NA	NA	NA	NA	NA	NA	NA	NA	NA	NA	NA	NA	NA	NA	NA	NA	NA	NA	NA	NA	NA	NA	NA	NA	NA	NA	NA	NA	NA	NA	NA	NA	NA	NA	NA	NA	NA	ARHGEF2	0.00172358	2	0.28433	0.0907201	Ivw(FixedEffects)	ARHGEF2_12848_9	SeqId.12848-9	SomaScan v4	NA	NA	NA	NA
ESRRA	P11474	3471	TRANS	BIP_PGC3_noukb	deCODE_Specific	+,NA	NA	0.00412601	0.00412601	deCODE	deCODE	0.202175	28.1023	fixed	0.00412601	0.229744	0.0800959	0.0727591	0.386729	FALSE	FALSE	0.05	0.989502116408229,0.319864092038244	0.994737	2	1_196695521_C_T,3_165743688_A_G	0.00635524	2.79e-05	TRUE	8.8e-41	NA	NA	NA	1.06282	1.02216	NA	1.022	9.65e-05	1	1	NA	1	1	0.302574	0.312008	NA	0.312045	0.992162	NA	NA	NA	NA	NA	NA	NA	NA	NA	NA	NA	NA	NA	NA	NA	NA	NA	NA	NA	NA	NA	NA	NA	NA	NA	NA	NA	NA	NA	NA	NA	NA	NA	NA	NA	NA	NA	NA	NA	NA	ESRRA	0.00306018	2	0.232228	0.0784121	Ivw(FixedEffects)	ESRRA_9873_17	SeqId.9873-17	SomaScan v4	NA	NA	NA	NA
TOR1AIP1	Q5JTV8	29456	CIS	BIP_PGC3_noukb	UKBB-PPP_Specific	NA,+	NA	0.00751852	0.00751852	UKBB_PPP	UKBB_PPP	0.181318	28.1042	NA	NA	NA	NA	NA	NA	NA	NA	NA	NA	NA	NA	NA	NA	NA	NA	NA	NA	NA	NA	NA	NA	NA	NA	NA	NA	NA	NA	NA	NA	NA	NA	NA	NA	NA	random	0.00751852	0.0667566	0.0249748	0.0178069	0.115706	FALSE	FALSE	0.05	4.89545330470246,0.428772119365219	0.98949	6	1_178981557_T_C,1_179780639_G_A,1_179794476_A_G,1_179966507_C_T,1_180155672_C_T,1_180258694_C_T	0.0731725	3.52e-05	TRUE	0	-0.0183657	0.0174315	0.351503	4.92215	4.90914	3.81209	4.90913	0.00522324	5	5	4	5	5	0.425454	0.42707	0.432033	0.42707	1	0.00725432	6	0.0668968	0.0249156	Ivw(FixedEffects)	NA	NA	NA	NA	NA	NA	NA	NA	NA	TOR1AIP1:Q5JTV8:Cardiometabolic_II	OID30195	Cardiometabolic_II	Olink Explore
PLA2G5	P39877	9038	TRANS	Cognition_Meta	deCODE_Specific	+,NA	NA	0.00412943	0.00412943	deCODE	deCODE	0.0719324	28.1256	fixed	0.00412943	0.184206	0.0642257	0.0583258	0.310086	FALSE	FALSE	0.05	NA	1	1	1_196695521_C_T	0.00127888	4.76e-05	TRUE	5.06e-07	NA	NA	NA	NA	NA	NA	NA	NA	NA	NA	NA	NA	NA	NA	NA	NA	NA	NA	NA	NA	NA	NA	NA	NA	NA	NA	NA	NA	NA	NA	NA	NA	NA	NA	NA	NA	NA	NA	NA	NA	NA	NA	NA	NA	NA	NA	NA	NA	NA	NA	NA	NA	NA	NA	NA	NA	NA	NA	PLA2G5	0.00151911	1	0.184206	0.0580906	Wald ratio	PLA2G5_2449_1	SeqId.2449-1	SomaScan v4	NA	NA	NA	NA
ILF2	Q12905	6037	TRANS	Cognition_Meta	deCODE_Specific	+,NA	NA	0.00413059	0.00413059	deCODE	deCODE	0.0717689	28.1334	fixed	0.00413059	0.185915	0.0648235	0.0588629	0.312966	FALSE	FALSE	0.05	NA	1	1	1_196695521_C_T	0.0012788	4.76e-05	TRUE	5.08e-07	NA	NA	NA	NA	NA	NA	NA	NA	NA	NA	NA	NA	NA	NA	NA	NA	NA	NA	NA	NA	NA	NA	NA	NA	NA	NA	NA	NA	NA	NA	NA	NA	NA	NA	NA	NA	NA	NA	NA	NA	NA	NA	NA	NA	NA	NA	NA	NA	NA	NA	NA	NA	NA	NA	NA	NA	NA	NA	ILF2	0.00151911	1	0.185915	0.0586295	Wald ratio	ILF2_12665_16	SeqId.12665-16	SomaScan v4	NA	NA	NA	NA
ASGR1	P07306	742	TRANS	PGC3_SCZ_NoUKB	BOTH	+,+	0.0193262	0.00413578	0.679792	deCODE	UKBB_PPP	0.210215	28.1688	fixed	0.00413578	0.173502	0.060504	0.0549166	0.292088	FALSE	FALSE	0.05	0.776311500332983,0.378271593278118	0.881085	2	1_109274570_A_G,11_117140042_A_G	0.00719014	5.85e-05	TRUE	1.34e-39	NA	NA	NA	0.811881	0.785804	NA	0.785705	7.43e-05	1	1	NA	1	1	0.367565	0.375372	NA	0.375402	0.993121	random	0.679792	0.0274587	0.0665266	-0.102931	0.157848	FALSE	FALSE	0.05	32.2368947258699,0.00036561040211546	1.79546	11	1_109274968_G_T,1_109687165_C_T,11_117140042_A_G,13_52612677_C_T,14_94378610_C_T,17_66214462_A_C,5_142145740_A_G,5_79019544_C_A,7_98405348_T_G,8_125494452_G_A,8_9315848_G_A	0.0275109	0.000227865	TRUE	1.55e-140	-0.0146944	0.0110858	0.217659	35.79	35.7748	29.9443	35.7743	0.00627461	10	10	9	10	10	9.15e-05	9.2e-05	0.000448403	9.2e-05	1	0.528076	11	0.0229584	0.0363874	Ivw(FixedEffects)	ASGR1	0.00332679	2	0.174538	0.0594515	Ivw(FixedEffects)	ASGR1_5452_71	SeqId.5452-71	SomaScan v4	ASGR1:P07306:Neurology	OID20990	Neurology	Olink Explore
LRRTM4	Q86VH4	19411	TRANS	PGC3_SCZ_NoUKB	deCODE_Specific	+,NA	NA	0.00414576	0.00414576	deCODE	deCODE	0.209161	28.2367	random	0.00414576	0.0717841	0.0250393	0.0227079	0.12086	FALSE	FALSE	0.05	7.53670215992896,0.274046904931858	1.12077	7	1_196695521_C_T,19_42857683_T_C,19_44822134_C_T,19_44937272_G_A,19_45197399_A_C,19_45482241_T_G,3_165787389_A_G	0.0339931	0.000115432	TRUE	1.8e-196	0.00724824	0.00521154	0.223006	7.99925	7.96223	5.76785	7.96212	0.000839524	6	6	5	6	6	0.238158	0.240884	0.329467	0.240892	1	NA	NA	NA	NA	NA	NA	NA	NA	NA	NA	NA	NA	NA	NA	NA	NA	NA	NA	NA	NA	NA	NA	NA	NA	NA	NA	NA	NA	NA	NA	NA	NA	NA	NA	NA	NA	NA	NA	NA	NA	LRRTM4	0.00115339	7	0.0723209	0.0222515	Ivw(FixedEffects)	LRRTM4_6572_10	SeqId.6572-10	SomaScan v4	NA	NA	NA	NA
ADAM22	Q9P0K1	201	TRANS	Cognition_Meta	BOTH	+,+	0.00414864	0.00414864	0.0505562	metap	UKBB_PPP	0.0718992	28.2564	random	0.00949597	0.0327105	0.0126117	0.00799201	0.057429	FALSE	FALSE	0.05	13.735241567976,0.746180168011243	0.873538	19	11_126393990_A_G,12_7528796_T_A,14_59391782_G_T,17_7166093_G_A,19_54255498_T_C,7_83380943_T_C,7_84163709_T_C,7_85728567_T_C,7_86335315_C_T,7_86514459_G_A,7_86597400_A_T,7_86599283_G_A,7_86780372_A_T,7_88965337_A_G,7_89028497_T_C,7_89431419_C_T,7_90835015_C_T,7_91202218_C_T,7_91656397_T_C	0.0319325	0.000109225	TRUE	6.71e-189	-0.000627287	0.00266319	0.816604	14.1448	14.047	14.0893	14.0536	0.000761533	18	18	17	18	18	0.719605	0.726024	0.660771	0.725589	1	random	0.0505562	0.0386287	0.0197566	-9.36e-05	0.077351	FALSE	FALSE	0.05	34.6633337952531,0.021972413846036	1.3165	21	1_179557079_C_T,1_45770426_G_A,15_101247764_T_C,16_20347945_G_T,17_7166093_G_A,17_81244914_C_T,19_35056147_T_C,2_162107791_G_A,2_27508073_T_C,22_36392958_A_G,22_38202227_A_G,3_46847697_G_A,7_86465157_A_G,7_86570142_A_G,7_86578635_C_A,7_86618622_T_C,7_86830080_T_G,7_86884745_A_G,7_86894825_C_T,7_86912820_A_C,7_89186581_C_T	0.0279012	0.000249027	TRUE	5.17e-147	0.000884069	0.00281479	0.756883	40.0579	39.6674	39.851	39.7886	0.00274879	20	20	19	20	20	0.00491185	0.00550184	0.00342286	0.00531194	1	0.00258524	21	0.0442131	0.0146732	Ivw(FixedEffects)	ADAM22	0.00824546	19	0.0329812	0.0124841	Ivw(FixedEffects)	ADAM22_7933_75	SeqId.7933-75	SomaScan v4	ADAM22:Q9P0K1:Neurology	OID21001	Neurology	Olink Explore
