## Supplementary Table 2 for "Large-Scale Mendelian Randomization Study Reveals Circulating Blood-based Proteomic Biomarkers for Psychopathology and Cognitive Task Performance" (part 2 of 3)

### Sheet: Supplementary_Table_2 (continued)
MR_summary														deCODE																																			UKB-PPP																																			Two_Sample_MR											Platform Details
INHBB	P09529	6067	CIS	BIP_PGC3_noukb	BOTH	+,+	0.00756782	0.00756782	0.0591232	metap	UKBB_PPP	0.181337	28.2885	random	0.0160845	0.0839819	0.0348908	0.0155972	0.152367	FALSE	FALSE	0.05	4.91915732119931,0.425825884859325	0.991883	6	2_119709617_T_C,2_120364554_G_A,2_120403478_G_A,2_120531256_G_A,2_120551706_G_A,2_120601365_T_C	0.0317221	3.29e-05	TRUE	7.39e-214	0.0170897	0.0139442	0.287583	5.25573	5.22943	3.75369	5.22931	0.00377671	5	5	4	5	5	0.385474	0.388526	0.440365	0.38854	1	random	0.0591232	0.0766402	0.0406089	-0.00295176	0.156232	FALSE	FALSE	0.05	1.9496225940587,0.582928279408302	0.806148	4	2_120462447_C_T,2_120546972_T_C,2_120614942_C_T,2_120649673_G_A	0.0332889	1.64e-05	TRUE	1.27e-213	0.019511	0.0298316	0.580241	2.05397	NA	1.62621	2.0478	0.00136145	3	NA	2	3	3	0.56128	NA	0.44348	0.562545	0.999987	0.0566728	4	0.0772113	0.0405133	Ivw(FixedEffects)	INHBB	0.0138124	6	0.0855197	0.0347344	Ivw(FixedEffects)	INHBB_13676_46	SeqId.13676-46	SomaScan v4	INHBB:P09529:Inflammation_II	OID30625	Inflammation_II	Olink Explore
NCAM1	P13591	7656	CIS	PGC3_SCZ_NoUKB	BOTH	-,-	0.015395	0.00758058	0.284458	UKBB_PPP	deCODE	0.129389	28.3362	random	0.284458	-0.0506328	0.0473046	-0.143348	0.0420825	FALSE	FALSE	0.05	17.8840420451379,0.00130018242117601	2.11448	5	11_112772253_C_T,11_113105212_C_T,11_113248134_C_T,11_113262954_T_G,11_113649477_C_T	0.0441249	0.000156617	TRUE	2.25e-252	-0.00876897	0.0202818	0.694675	18.3008	18.2434	17.2273	18.2435	0.00782121	4	4	3	4	4	0.00107776	0.001106	0.000634593	0.00110595	0.999992	random	0.00758058	-0.106432	0.0398591	-0.184554	-0.0283094	FALSE	FALSE	0.05	11.582214745531,0.0207441011277833	1.70163	5	11_112570055_C_T,11_112768683_T_C,11_113044643_T_C,11_113264096_C_T,11_113580333_C_T	0.0581587	0.00021266	TRUE	0	-0.00483928	0.0177029	0.802315	12.4729	12.3455	12.1697	12.3449	0.00140433	4	4	3	4	4	0.0141604	0.0149588	0.00682376	0.0149629	1	3.60704e-06	5	-0.107621	0.0232302	Ivw(FixedEffects)	NCAM1	0.02035	5	-0.0515264	0.0222113	Ivw(FixedEffects)	NCAM1_4498_62	SeqId.4498-62	SomaScan v4	NCAM1:P13591:Cardiometabolic	OID20354	Cardiometabolic	Olink Explore
FGL1	Q08830	3695	TRANS	BIP_PGC3_noukb	BOTH	+,+	0.0112403	0.00416134	0.359976	UKBB_PPP	deCODE	0.202449	28.3429	random	0.359976	0.041801	0.0456636	-0.047698	0.1313	FALSE	FALSE	0.05	24.298303242094,0.229604489594897	1.10223	21	1_154432548_A_G,1_83077409_A_T,11_16224146_T_A,12_24103060_G_A,2_27375230_T_C,8_13885676_T_C,8_13889070_A_G,8_14484076_T_C,8_14727564_G_T,8_15756628_T_C,8_16804884_A_T,8_18874397_C_T,8_18925080_A_G,8_18932190_A_G,8_19088384_T_C,8_19104249_T_C,8_19635406_G_A,8_19636206_G_A,8_20210223_A_G,8_21034761_G_A,8_21344433_C_T	0.0316642	7.95e-05	TRUE	3.45e-205	0.0177319	0.00865696	0.0546059	26.0704	26.0327	21.3549	26.0382	0.0156823	20	20	19	20	20	0.1635	0.164735	0.317525	0.164553	1	random	0.00416134	0.195348	0.0681683	0.0617401	0.328955	FALSE	FALSE	0.05	9.71757630740287,0.373829142407421	1.0391	10	1_65642198_C_A,11_16226474_C_A,12_24045244_A_G,16_79676053_G_A,19_54255498_T_C,2_27508073_T_C,20_23188221_T_G,6_127203253_C_A,6_35774186_G_A,7_73597712_G_A	0.0178132	5.95e-05	TRUE	2.49e-109	-0.0214081	0.009844	0.0613634	9.97054	9.8203	5.24104	9.81797	0.00153687	9	9	8	9	9	0.352876	0.365228	0.73153	0.365422	1	0.00208543	10	0.198795	0.0645903	Ivw(FixedEffects)	FGL1	0.247104	21	0.0472876	0.0408563	Ivw(FixedEffects)	FGL1_5581_28	SeqId.5581-28	SomaScan v4	FGL1:Q08830:Inflammation_II	OID30702	Inflammation_II	Olink Explore
ANGPTL2	Q9UKU9	490	CIS	PGC3_SCZ_NoUKB	UKBB-PPP_Specific	NA,+	NA	0.00759176	0.00759176	UKBB_PPP	UKBB_PPP	0.128991	28.378	NA	NA	NA	NA	NA	NA	NA	NA	NA	NA	NA	NA	NA	NA	NA	NA	NA	NA	NA	NA	NA	NA	NA	NA	NA	NA	NA	NA	NA	NA	NA	NA	NA	NA	NA	fixed	0.00759176	0.472081	0.176829	0.125503	0.81866	FALSE	FALSE	0.05	NA	1	1	9_126930553_A_G	0.00133276	5.3e-05	TRUE	1.05e-06	NA	NA	NA	NA	NA	NA	NA	NA	NA	NA	NA	NA	NA	NA	NA	NA	NA	NA	0.00361091	1	0.472081	0.162211	Wald ratio	NA	NA	NA	NA	NA	NA	NA	NA	NA	ANGPTL2:Q9UKU9:Inflammation	OID20726	Inflammation	Olink Explore
DYNLRB1	Q9NP97	15468	TRANS	BIP_PGC3_noukb	deCODE_Specific	-,NA	NA	0.00416895	0.00416895	deCODE	deCODE	0.201381	28.3947	random	0.00416895	-0.0819204	0.0285926	-0.137961	-0.0258798	FALSE	FALSE	0.05	12.5166787051927,0.326083943490152	1.06671	12	1_245990688_A_G,1_246936789_G_A,1_247320115_C_A,1_247364020_G_A,1_247628899_T_C,1_247833812_T_A,1_247863955_C_T,1_248248740_A_G,10_63640237_C_T,11_225180_G_A,3_56815721_T_C,7_106727190_G_A	0.0613286	8.41e-05	TRUE	0	0.00598192	0.00670137	0.393023	13.3948	13.3396	12.4063	13.3411	0.00193338	11	11	10	11	11	0.268303	0.271709	0.258784	0.271614	1	NA	NA	NA	NA	NA	NA	NA	NA	NA	NA	NA	NA	NA	NA	NA	NA	NA	NA	NA	NA	NA	NA	NA	NA	NA	NA	NA	NA	NA	NA	NA	NA	NA	NA	NA	NA	NA	NA	NA	NA	DYNLRB1	0.00233498	12	-0.081192	0.0266733	Ivw(FixedEffects)	DYNLRB1_3845_51	SeqId.3845-51	SomaScan v4	NA	NA	NA	NA
ARL13B	Q3SXY8	25419	TRANS	BIP_PGC3_noukb	UKBB-PPP_Specific	NA,-	NA	0.00417002	0.00417002	UKBB_PPP	UKBB_PPP	0.200014	28.402	NA	NA	NA	NA	NA	NA	NA	NA	NA	NA	NA	NA	NA	NA	NA	NA	NA	NA	NA	NA	NA	NA	NA	NA	NA	NA	NA	NA	NA	NA	NA	NA	NA	NA	NA	fixed	0.00417002	-0.354596	0.123768	-0.597177	-0.112015	FALSE	FALSE	0.05	8.22495206969365e-07,0.99927638645129	0.000906915	2	2_224010157_G_A,3_56815721_T_C	0.00352027	2.5e-05	TRUE	3.96e-21	NA	NA	NA	8.85e-07	8.22e-07	NA	8.22e-07	1.03e-10	1	1	NA	1	1	0.999249	0.999276	NA	0.999276	0.999992	0.00295415	2	-0.354596	0.119293	Ivw(FixedEffects)	NA	NA	NA	NA	NA	NA	NA	NA	NA	ARL13B:Q3SXY8:Cardiometabolic_II	OID30166	Cardiometabolic_II	Olink Explore
IGLON5	A6NGN9	34550	CIS	Depression_iPSYCH_2023	deCODE_Specific	-,NA	NA	0.00762248	0.00762248	deCODE	deCODE	0.323782	28.4928	random	0.00762248	-0.143157	0.05365	-0.248309	-0.0380049	FALSE	FALSE	0.05	7.0660224831415,0.0698229196434933	1.53471	4	19_51238033_G_A,19_51278201_G_A,19_51347173_G_A,19_51351227_C_T	0.00766111	4.11e-05	TRUE	2.76e-50	-0.0342048	0.0760484	0.696919	7.56877	NA	6.87352	7.05957	0.00136621	3	NA	2	3	3	0.0558174	NA	0.0321687	0.0700232	0.999987	NA	NA	NA	NA	NA	NA	NA	NA	NA	NA	NA	NA	NA	NA	NA	NA	NA	NA	NA	NA	NA	NA	NA	NA	NA	NA	NA	NA	NA	NA	NA	NA	NA	NA	NA	NA	NA	NA	NA	NA	IGLON5	7.31688e-06	4	-0.149699	0.0333832	Ivw(FixedEffects)	IGLON5_6478_2	SeqId.6478-2	SomaScan v4	NA	NA	NA	NA
SCARF2	Q96GP6	19869	CIS	BIP_PGC3_noukb	BOTH	-,-	0.00762623	0.00762623	0.036545	metap	deCODE	0.181572	28.5069	fixed	0.036545	-0.161326	0.0771595	-0.312556	-0.0100961	FALSE	FALSE	0.05	NA	1	1	22_20421260_A_G	0.00700689	1.25e-05	TRUE	4.55e-47	NA	NA	NA	NA	NA	NA	NA	NA	NA	NA	NA	NA	NA	NA	NA	NA	NA	NA	fixed	0.0262516	-0.0863131	0.0388366	-0.162431	-0.0101948	FALSE	FALSE	0.05	1.12703043075839,0.288409640843399	1.06162	2	22_20378881_G_T,22_20433508_C_T	0.0283799	1.77e-05	TRUE	6.17e-187	NA	NA	NA	1.16271	1.15963	NA	1.15963	0.00156022	1	1	NA	1	1	0.280904	0.281541	NA	0.281542	0.968492	0.0255778	2	-0.0865351	0.0387604	Ivw(FixedEffects)	SCARF2	0.0349069	1	-0.161326	0.0764781	Wald ratio	SCARF2_8956_96	SeqId.8956-96	SomaScan v4	SCARF2:Q96GP6:Neurology	OID21048	Neurology	Olink Explore
UNC79	Q9P2D8	19966	TRANS	PGC3_SCZ_NoUKB	UKBB-PPP_Specific	NA,+	NA	0.0041863	0.0041863	UKBB_PPP	UKBB_PPP	0.209654	28.5129	NA	NA	NA	NA	NA	NA	NA	NA	NA	NA	NA	NA	NA	NA	NA	NA	NA	NA	NA	NA	NA	NA	NA	NA	NA	NA	NA	NA	NA	NA	NA	NA	NA	NA	NA	fixed	0.0041863	0.175823	0.0613955	0.0554897	0.296156	FALSE	FALSE	0.05	11.6794096942925,0.000631955803719777	3.41752	2	1_243307890_A_G,3_56815721_T_C	0.00905517	0.00013626	TRUE	2.23e-43	NA	NA	NA	13.9897	NA	NA	13.6044	0.000873096	1	NA	NA	1	1	0.000183817	NA	NA	0.000225661	0.976427	0.00492862	2	0.16673	0.0592995	Ivw(FixedEffects)	NA	NA	NA	NA	NA	NA	NA	NA	NA	UNC79:Q9P2D8:Oncology_II	OID31181	Oncology_II	Olink Explore
LRRC4B	Q9NT99	25042	TRANS	Cognition_Meta	deCODE_Specific	+,NA	NA	0.00418716	0.00418716	deCODE	deCODE	0.0723826	28.5187	fixed	0.00418716	0.183896	0.0642161	0.0580348	0.309757	FALSE	FALSE	0.05	NA	1	1	1_196677131_A_G	0.00127592	4.68e-05	TRUE	4.84e-07	NA	NA	NA	NA	NA	NA	NA	NA	NA	NA	NA	NA	NA	NA	NA	NA	NA	NA	NA	NA	NA	NA	NA	NA	NA	NA	NA	NA	NA	NA	NA	NA	NA	NA	NA	NA	NA	NA	NA	NA	NA	NA	NA	NA	NA	NA	NA	NA	NA	NA	NA	NA	NA	NA	NA	NA	NA	NA	LRRC4B	0.00154552	1	0.183896	0.0580847	Wald ratio	LRRC4B_11911_13	SeqId.11911-13	SomaScan v4	NA	NA	NA	NA
TRAF2	Q12933	12032	TRANS	Cognition_Meta	UKBB-PPP_Specific	NA,-	NA	0.004196	0.004196	UKBB_PPP	UKBB_PPP	0.0723518	28.5789	NA	NA	NA	NA	NA	NA	NA	NA	NA	NA	NA	NA	NA	NA	NA	NA	NA	NA	NA	NA	NA	NA	NA	NA	NA	NA	NA	NA	NA	NA	NA	NA	NA	NA	NA	fixed	0.004196	-0.103995	0.0363234	-0.175188	-0.0328027	FALSE	FALSE	0.05	3.18539125753739,0.0742992084634342	1.78477	2	20_46120612_T_C,3_56815721_T_C	0.00427939	6.31e-05	TRUE	9.75e-23	NA	NA	NA	3.62414	3.39013	NA	3.38508	3.9e-05	1	1	NA	1	1	0.0569468	0.0655879	NA	0.0657891	0.995014	0.00165801	2	-0.109593	0.0348412	Ivw(FixedEffects)	NA	NA	NA	NA	NA	NA	NA	NA	NA	TRAF2:Q12933:Inflammation	OID20507	Inflammation	Olink Explore
IL36RN	Q9UBH0	15561	TRANS	BIP_PGC3_noukb	deCODE_Specific	+,NA	NA	0.00420491	0.00420491	deCODE	deCODE	0.200277	28.6396	random	0.00420491	0.0695042	0.0242821	0.0219122	0.117096	FALSE	FALSE	0.05	7.10813005041653,0.715198909554557	0.843097	11	1_196141224_C_T,1_196677046_T_G,1_196813906_A_C,1_197992799_C_T,1_201980465_C_T,17_28367840_G_A,19_6713251_G_A,19_860766_G_A,2_216622986_G_A,3_165761011_C_T,3_167239870_G_T	0.0570179	5.37e-05	TRUE	0	-0.00122638	0.00858786	0.889591	7.25377	7.23685	7.23338	7.23781	0.00429637	10	10	9	10	10	0.70129	0.702911	0.612835	0.702819	1	NA	NA	NA	NA	NA	NA	NA	NA	NA	NA	NA	NA	NA	NA	NA	NA	NA	NA	NA	NA	NA	NA	NA	NA	NA	NA	NA	NA	NA	NA	NA	NA	NA	NA	NA	NA	NA	NA	NA	NA	IL1F5	0.00399132	11	0.0696962	0.0242097	Ivw(FixedEffects)	IL1F5_18375_28	SeqId.18375-28	SomaScan v4	NA	NA	NA	NA
EFNA5	P52803	3225	CIS	Cognition_Meta	deCODE_Specific	-,NA	NA	0.00766655	0.00766655	deCODE	deCODE	0.184887	28.6576	random	0.00766655	-0.0563552	0.0211352	-0.0977794	-0.0149309	FALSE	FALSE	0.05	3.51824928805909,0.318402951112034	1.08294	4	5_107115753_C_T,5_107371609_A_T,5_107601776_C_A,5_107823268_A_T	0.0112372	5.92e-05	TRUE	4.04e-66	-0.00644912	0.00695177	0.451501	3.65753	NA	2.55716	3.58089	6.44e-05	3	NA	2	3	3	0.300898	NA	0.278432	0.310422	1	NA	NA	NA	NA	NA	NA	NA	NA	NA	NA	NA	NA	NA	NA	NA	NA	NA	NA	NA	NA	NA	NA	NA	NA	NA	NA	NA	NA	NA	NA	NA	NA	NA	NA	NA	NA	NA	NA	NA	NA	EFNA5	0.00289623	4	-0.0572419	0.0192181	Ivw(FixedEffects)	EFNA5_2615_60	SeqId.2615-60	SomaScan v4	NA	NA	NA	NA
SUSD2	Q9UGT4	30667	CIS	Depression_iPSYCH_2023	UKBB-PPP_Specific	NA,+	NA	0.00767322	0.00767322	UKBB_PPP	UKBB_PPP	0.322275	28.6825	NA	NA	NA	NA	NA	NA	NA	NA	NA	NA	NA	NA	NA	NA	NA	NA	NA	NA	NA	NA	NA	NA	NA	NA	NA	NA	NA	NA	NA	NA	NA	NA	NA	NA	NA	random	0.00767322	0.0410641	0.0154022	0.0108764	0.0712519	FALSE	FALSE	0.05	2.19683108739241,0.699609479006468	0.741086	5	22_23993976_G_A,22_24011175_G_A,22_24187170_G_A,22_24222904_T_C,22_24262890_G_T	0.041411	1.4e-05	TRUE	2.88e-287	0.00279725	0.00701041	0.716589	2.2247	2.2135	2.06549	2.21349	0.000293917	4	4	3	4	4	0.694509	0.696558	0.558926	0.696561	1	0.00736435	5	0.0411322	0.0153484	Ivw(FixedEffects)	NA	NA	NA	NA	NA	NA	NA	NA	NA	SUSD2:Q9UGT4:Neurology	OID21098	Neurology	Olink Explore
CRLF2	Q9HC73	14281	TRANS	Cognition_Meta	deCODE_Specific	+,NA	NA	0.00421642	0.00421642	deCODE	deCODE	0.0725202	28.718	fixed	0.00421642	0.19051	0.0665768	0.0600214	0.320998	FALSE	FALSE	0.05	NA	1	1	1_196695521_C_T	0.00124719	4.76e-05	TRUE	7.56e-07	NA	NA	NA	NA	NA	NA	NA	NA	NA	NA	NA	NA	NA	NA	NA	NA	NA	NA	NA	NA	NA	NA	NA	NA	NA	NA	NA	NA	NA	NA	NA	NA	NA	NA	NA	NA	NA	NA	NA	NA	NA	NA	NA	NA	NA	NA	NA	NA	NA	NA	NA	NA	NA	NA	NA	NA	NA	NA	CRLF2	0.00151911	1	0.19051	0.0600785	Wald ratio	CRLF2_13694_24	SeqId.13694-24	SomaScan v4	NA	NA	NA	NA
TNFRSF19	Q9NS68	11915	CIS	Depression_iPSYCH_2023	BOTH	+,+	0.00768839	0.00768839	0.0480873	metap	UKBB_PPP	0.319325	28.7392	fixed	0.0201366	0.104299	0.0448829	0.0163297	0.192267	FALSE	FALSE	0.05	NA	1	1	13_23579770_C_T	0.00399643	8.65e-06	TRUE	1.92e-28	NA	NA	NA	NA	NA	NA	NA	NA	NA	NA	NA	NA	NA	NA	NA	NA	NA	NA	random	0.0480873	0.0331012	0.0167466	0.000278527	0.0659239	FALSE	FALSE	0.05	2.76422954463527,0.429422271398919	0.959901	4	13_23459842_C_T,13_23570139_T_A,13_23614094_G_T,13_23834427_T_C	0.0321229	1.01e-05	TRUE	1.07e-223	-0.00201549	0.0109546	0.87099	2.8547	NA	2.80719	2.84669	0.000198447	3	NA	2	3	3	0.414574	NA	0.245712	0.415872	0.999999	0.0467566	4	0.0332139	0.016703	Ivw(FixedEffects)	TNFRSF19	0.0178174	1	0.104299	0.0440191	Wald ratio	TNFRSF19_5131_15	SeqId.5131-15	SomaScan v4	TNFRSF19:Q9NS68:Oncology	OID21446	Oncology	Olink Explore
FOLR1	P15328	3791	CIS	PGC3_SCZ_NoUKB	UKBB-PPP_Specific	NA,+	NA	0.00769059	0.00769059	UKBB_PPP	UKBB_PPP	0.130079	28.7474	NA	NA	NA	NA	NA	NA	NA	NA	NA	NA	NA	NA	NA	NA	NA	NA	NA	NA	NA	NA	NA	NA	NA	NA	NA	NA	NA	NA	NA	NA	NA	NA	NA	NA	NA	fixed	0.00769059	0.215298	0.0807764	0.0569793	0.373617	FALSE	FALSE	0.05	1.35999489831535,0.243538365758031	1.16619	2	11_71893545_G_A,11_72167818_T_C	0.00642833	5.81e-05	TRUE	9.36e-34	NA	NA	NA	1.47144	1.42804	NA	1.42767	0.000766003	1	1	NA	1	1	0.225119	0.232084	NA	0.232144	0.97792	0.00597164	2	0.218061	0.0793139	Ivw(FixedEffects)	NA	NA	NA	NA	NA	NA	NA	NA	NA	FOLR1:P15328:Oncology	OID21529	Oncology	Olink Explore
ZP4	Q12836	15770	TRANS	PGC3_SCZ_NoUKB	deCODE_Specific	+,NA	NA	0.00422078	0.00422078	deCODE	deCODE	0.209838	28.7477	random	0.00422078	0.154388	0.0539597	0.0486289	0.260147	FALSE	FALSE	0.05	2.05340886493248,0.561395815718054	0.827327	4	1_196695521_C_T,2_216622986_G_A,3_165761011_C_T,5_119334673_C_T	0.00931642	7.18e-05	TRUE	4.8e-50	0.00293422	0.0205615	0.899602	2.13658	2.08839	2.11504	2.08831	0.00215196	3	3	2	3	3	0.544548	0.554265	0.347316	0.554281	0.999973	NA	NA	NA	NA	NA	NA	NA	NA	NA	NA	NA	NA	NA	NA	NA	NA	NA	NA	NA	NA	NA	NA	NA	NA	NA	NA	NA	NA	NA	NA	NA	NA	NA	NA	NA	NA	NA	NA	NA	NA	ZP4	0.00316973	4	0.156353	0.0529869	Ivw(FixedEffects)	ZP4_7766_25	SeqId.7766-25	SomaScan v4	NA	NA	NA	NA
CEACAM3	P40198	1815	TRANS	BIP_PGC3_noukb	deCODE_Specific	+,NA	NA	0.00422197	0.00422197	deCODE	deCODE	0.199693	28.7558	fixed	0.00422197	0.191156	0.0668123	0.0602058	0.322105	FALSE	FALSE	0.05	0.358405229056268,0.549393267162248	0.59867	2	1_196695521_C_T,3_165761011_C_T	0.00885497	2.51e-05	TRUE	9.43e-58	NA	NA	NA	0.370957	0.361094	NA	0.361085	3.55e-05	1	1	NA	1	1	0.542483	0.547899	NA	0.547904	0.995245	NA	NA	NA	NA	NA	NA	NA	NA	NA	NA	NA	NA	NA	NA	NA	NA	NA	NA	NA	NA	NA	NA	NA	NA	NA	NA	NA	NA	NA	NA	NA	NA	NA	NA	NA	NA	NA	NA	NA	NA	CEACAM3	0.00362868	2	0.191648	0.0658867	Ivw(FixedEffects)	CEACAM3_8999_19	SeqId.8999-19	SomaScan v4	NA	NA	NA	NA
C4BPA	P04003	1325	CIS	BIP_PGC3_noukb	deCODE_Specific	+,NA	NA	0.00770914	0.00770914	deCODE	deCODE	0.182385	28.8168	random	0.00770914	0.0793216	0.0297692	0.020975	0.137668	FALSE	FALSE	0.05	6.26773353059808,0.393876459104772	1.02207	7	1_206729092_A_G,1_206844307_T_G,1_207096574_C_T,1_207514208_A_G,1_207683877_G_A,1_207877704_G_A,1_208082794_G_A	0.0351063	4.02e-05	TRUE	3.92e-236	-0.0166148	0.0181806	0.402702	6.46394	6.43611	5.53878	6.436	0.00539911	6	6	5	6	6	0.373271	0.376149	0.353712	0.37616	1	NA	NA	NA	NA	NA	NA	NA	NA	NA	NA	NA	NA	NA	NA	NA	NA	NA	NA	NA	NA	NA	NA	NA	NA	NA	NA	NA	NA	NA	NA	NA	NA	NA	NA	NA	NA	NA	NA	NA	NA	C4BPA	0.00603873	7	0.0796489	0.0290089	Ivw(FixedEffects)	C4BPA_9449_150	SeqId.9449-150	SomaScan v4	NA	NA	NA	NA
PDCD5	O14737	8764	TRANS	PGC3_SCZ_NoUKB	BOTH	-,-	0.00423108	0.00423108	0.0327057	metap	UKBB_PPP	0.208825	28.8179	fixed	0.0150091	-0.367793	0.151221	-0.66418	-0.0714056	FALSE	FALSE	0.05	NA	1	1	3_56815721_T_C	0.00128922	4.22e-05	TRUE	5.46e-07	NA	NA	NA	NA	NA	NA	NA	NA	NA	NA	NA	NA	NA	NA	NA	NA	NA	NA	random	0.0327057	-0.161561	0.0756488	-0.30983	-0.0132925	FALSE	FALSE	0.05	3.19735582110457,0.525358133034237	0.894058	5	11_180231_A_G,12_111395984_G_A,12_54318524_G_A,3_56815721_T_C,8_105569300_A_T	0.00665346	5.17e-05	TRUE	1.36e-35	0.0365812	0.0225392	0.203045	3.32261	3.2532	0.688454	3.25242	0.000256191	4	4	3	4	4	0.505358	0.516381	0.875916	0.516506	1	0.0252515	5	-0.166157	0.0742592	Ivw(FixedEffects)	PDCD5	0.00913022	1	-0.367793	0.141071	Wald ratio	PDCD5_12517_52	SeqId.12517-52	SomaScan v4	PDCD5:O14737:Neurology	OID21021	Neurology	Olink Explore
TMPRSS6	Q8IU80	16517	TRANS	Cognition_Meta	deCODE_Specific	+,NA	NA	0.0042324	0.0042324	deCODE	deCODE	0.0726117	28.8269	fixed	0.0042324	0.195842	0.068469	0.0616451	0.330039	FALSE	FALSE	0.05	NA	1	1	1_196677131_A_G	0.00125925	4.68e-05	TRUE	5.98e-07	NA	NA	NA	NA	NA	NA	NA	NA	NA	NA	NA	NA	NA	NA	NA	NA	NA	NA	NA	NA	NA	NA	NA	NA	NA	NA	NA	NA	NA	NA	NA	NA	NA	NA	NA	NA	NA	NA	NA	NA	NA	NA	NA	NA	NA	NA	NA	NA	NA	NA	NA	NA	NA	NA	NA	NA	NA	NA	TMPRSS6	0.00154552	1	0.195842	0.0618579	Wald ratio	TMPRSS6_11239_49	SeqId.11239-49	SomaScan v4	NA	NA	NA	NA
BTC	P35070	1121	TRANS	Cognition_Meta	BOTH	+,+	0.0222051	0.00424401	0.779606	deCODE	UKBB_PPP	0.0726281	28.906	fixed	0.00424401	0.184236	0.0644312	0.0579537	0.310519	FALSE	FALSE	0.05	NA	1	1	1_196677131_A_G	0.00125519	4.68e-05	TRUE	6.3e-07	NA	NA	NA	NA	NA	NA	NA	NA	NA	NA	NA	NA	NA	NA	NA	NA	NA	NA	random	0.779606	0.0129561	0.0462994	-0.077789	0.103701	FALSE	FALSE	0.05	49.6797799474936,3.05645244436578e-07	2.2289	11	1_199005775_C_T,10_63288546_C_A,12_54318524_G_A,16_28538502_A_C,19_55027331_T_C,3_123114156_C_T,3_56815721_T_C,4_73569024_G_A,4_75834906_T_G,7_106732457_G_A,9_97923847_A_G	0.0138857	0.000452207	TRUE	3.83e-60	-0.0188412	0.020901	0.390834	94.8176	94.7875	86.9654	94.7839	0.000927877	10	10	9	10	10	5.91e-16	5.99e-16	6.6e-15	6e-16	1	0.702674	11	0.00748733	0.0196151	Ivw(FixedEffects)	BTC	0.00154552	1	0.184236	0.0581922	Wald ratio	BTC_13088_397	SeqId.13088-397	SomaScan v4	BTC:P35070:Oncology	OID21199	Oncology	Olink Explore
OTOR	Q9NRC9	8517	TRANS	Depression_iPSYCH_2023	deCODE_Specific	+,NA	NA	0.00426098	0.00426098	deCODE	deCODE	0.46809	29.0216	random	0.00426098	0.035757	0.0125105	0.0112369	0.060277	FALSE	FALSE	0.05	17.1214685375029,0.104333564758472	1.2476	12	1_192164204_A_G,1_192612510_A_T,1_193683428_G_A,1_194944535_A_C,1_195937567_G_A,1_196677257_T_C,1_196705584_T_A,1_197898532_T_G,1_198775415_T_G,1_199276405_A_G,1_201105718_A_T,19_40757498_A_G	0.0644826	4.7e-05	TRUE	0	-0.000332256	0.00408627	0.9368	18.1836	18.0926	18.1715	18.1054	0.000726057	11	11	10	11	11	0.077418	0.0794568	0.052138	0.0791675	1	NA	NA	NA	NA	NA	NA	NA	NA	NA	NA	NA	NA	NA	NA	NA	NA	NA	NA	NA	NA	NA	NA	NA	NA	NA	NA	NA	NA	NA	NA	NA	NA	NA	NA	NA	NA	NA	NA	NA	NA	OTOR	0.000245707	12	0.0365701	0.0099736	Ivw(FixedEffects)	OTOR_15432_1	SeqId.15432-1	SomaScan v4	NA	NA	NA	NA
PAX4	O43316	8618	TRANS	Cognition_Meta	deCODE_Specific	+,NA	NA	0.00426955	0.00426955	deCODE	deCODE	0.072882	29.0799	fixed	0.00426955	0.186607	0.0653037	0.0586142	0.3146	FALSE	FALSE	0.05	NA	1	1	1_196695521_C_T	0.001229	4.76e-05	TRUE	9.54e-07	NA	NA	NA	NA	NA	NA	NA	NA	NA	NA	NA	NA	NA	NA	NA	NA	NA	NA	NA	NA	NA	NA	NA	NA	NA	NA	NA	NA	NA	NA	NA	NA	NA	NA	NA	NA	NA	NA	NA	NA	NA	NA	NA	NA	NA	NA	NA	NA	NA	NA	NA	NA	NA	NA	NA	NA	NA	NA	PAX4	0.00151911	1	0.186607	0.0588479	Wald ratio	PAX4_12398_15	SeqId.12398-15	SomaScan v4	NA	NA	NA	NA
CA5A	P35218	1377	CIS	PGC3_SCZ_NoUKB	UKBB-PPP_Specific	NA,+	NA	0.00778011	0.00778011	UKBB_PPP	UKBB_PPP	0.131	29.0821	NA	NA	NA	NA	NA	NA	NA	NA	NA	NA	NA	NA	NA	NA	NA	NA	NA	NA	NA	NA	NA	NA	NA	NA	NA	NA	NA	NA	NA	NA	NA	NA	NA	NA	NA	fixed	0.00778011	0.0807361	0.0303352	0.0212802	0.140192	FALSE	FALSE	0.05	0.406888441454798,0.815915714238451	0.451048	3	16_87854111_T_A,16_87909365_G_A,16_87918392_C_A	0.0450581	4.83e-05	TRUE	1.06e-253	-0.0360442	0.0593782	0.652678	0.409308	0.407599	0.0408247	0.407598	0.00010154	2	2	1	2	2	0.814929	0.815626	0.839877	0.815626	0.999949	0.00761597	3	0.0807733	0.0302676	Ivw(FixedEffects)	NA	NA	NA	NA	NA	NA	NA	NA	NA	CA5A:P35218:Cardiometabolic	OID20075	Cardiometabolic	Olink Explore
COX5B	P10606	2269	TRANS	Cognition_Meta	BOTH	+,+	0.0085762	0.00427418	0.256759	deCODE	UKBB_PPP	0.0727785	29.1114	fixed	0.00427418	0.186656	0.0653287	0.0586142	0.314698	FALSE	FALSE	0.05	NA	1	1	1_196677131_A_G	0.00124429	4.68e-05	TRUE	7.22e-07	NA	NA	NA	NA	NA	NA	NA	NA	NA	NA	NA	NA	NA	NA	NA	NA	NA	NA	random	0.256759	0.0340492	0.0300235	-0.0247958	0.0928943	FALSE	FALSE	0.05	18.919449018677,0.0152964214050058	1.53783	9	10_63559006_G_T,11_267568_G_A,12_27725542_G_A,12_54298277_A_G,3_28369454_G_A,4_48857303_C_T,7_106698018_G_A,7_44968902_T_C,8_105569300_A_T	0.0163855	0.000147177	TRUE	3.47e-86	0.00227851	0.00417949	0.60257	25.7769	25.5231	24.727	25.5097	0.000308339	8	8	7	8	8	0.00114671	0.00126688	0.000848133	0.00127358	1	0.0330578	9	0.0406137	0.0190551	Ivw(FixedEffects)	COX5B	0.00154552	1	0.186656	0.0589565	Wald ratio	COX5B_7887_57	SeqId.7887-57	SomaScan v4	COX5B:P10606:Oncology	OID21297	Oncology	Olink Explore
SRL	Q86TD4	11295	TRANS	PGC3_SCZ_NoUKB	deCODE_Specific	-,NA	NA	0.0042766	0.0042766	deCODE	deCODE	0.209554	29.1279	fixed	0.0042766	-0.12673	0.0443576	-0.213669	-0.0397906	FALSE	FALSE	0.05	0.0833892178560005,0.772755926875379	0.288772	2	10_122257399_C_T,10_122465848_C_T	0.0137084	5.2e-05	TRUE	7.6e-79	NA	NA	NA	0.0842227	0.0826462	NA	0.0826456	1.47e-05	1	1	NA	1	1	0.771654	0.773743	NA	0.773744	0.996942	NA	NA	NA	NA	NA	NA	NA	NA	NA	NA	NA	NA	NA	NA	NA	NA	NA	NA	NA	NA	NA	NA	NA	NA	NA	NA	NA	NA	NA	NA	NA	NA	NA	NA	NA	NA	NA	NA	NA	NA	SRL	0.00395075	2	-0.126762	0.0439831	Ivw(FixedEffects)	SRL_10940_25	SeqId.10940-25	SomaScan v4	NA	NA	NA	NA
DDR1	Q08345	2730	TRANS	Cognition_Meta	BOTH	+,+	0.0128074	0.00427762	0.407197	deCODE	UKBB_PPP	0.0726556	29.1349	fixed	0.00427762	0.185768	0.0650237	0.0583239	0.313212	FALSE	FALSE	0.05	NA	1	1	1_196702851_T_C	0.00126754	4.72e-05	TRUE	5.69e-07	NA	NA	NA	NA	NA	NA	NA	NA	NA	NA	NA	NA	NA	NA	NA	NA	NA	NA	random	0.407197	0.0088717	0.0107038	-0.0121073	0.0298507	FALSE	FALSE	0.05	16.3512712667511,0.428725011412213	1.01092	17	10_17833858_T_G,11_126362442_C_T,12_514259_G_A,15_43641743_T_C,15_58802130_A_G,17_49169895_C_T,17_7166093_G_A,17_7176997_C_T,19_38267831_G_A,19_48703205_C_T,19_5840608_C_T,21_41473715_C_A,21_41510744_C_T,22_43928975_G_A,3_186929974_A_C,8_9326086_A_G,9_133273734_C_T	0.0538572	8.75e-05	TRUE	0	-0.000195657	0.00215229	0.92877	16.6478	16.641	16.6387	16.641	0.000372571	16	16	15	16	16	0.408732	0.409189	0.34092	0.409186	1	0.390212	17	0.0090542	0.0105376	Ivw(FixedEffects)	DDR1	0.00158311	1	0.185768	0.0588059	Wald ratio	DDR1_4122_12	SeqId.4122-12	SomaScan v4	DDR1:Q08345:Neurology	OID21009	Neurology	Olink Explore
TNFSF9	P41273	11939	TRANS	Cognition_Meta	deCODE_Specific	+,NA	NA	0.00428875	0.00428875	deCODE	deCODE	0.0726634	29.2107	fixed	0.00428875	0.192708	0.0674722	0.0604645	0.324951	FALSE	FALSE	0.05	NA	1	1	1_196695521_C_T	0.00122215	4.76e-05	TRUE	1.04e-06	NA	NA	NA	NA	NA	NA	NA	NA	NA	NA	NA	NA	NA	NA	NA	NA	NA	NA	NA	NA	NA	NA	NA	NA	NA	NA	NA	NA	NA	NA	NA	NA	NA	NA	NA	NA	NA	NA	NA	NA	NA	NA	NA	NA	NA	NA	NA	NA	NA	NA	NA	NA	NA	NA	NA	NA	NA	NA	TNFSF9	0.00151911	1	0.192708	0.0607717	Wald ratio	TNFSF9_2599_51	SeqId.2599-51	SomaScan v4	NA	NA	NA	NA
FKBP1B	P68106	3712	CIS	PGC3_SCZ_NoUKB	BOTH	-,-	0.00785293	0.00785293	0.0474584	metap	UKBB_PPP	0.131633	29.3542	fixed	0.0209039	-0.0899681	0.0389521	-0.166313	-0.0136235	FALSE	FALSE	0.05	1.82064349048392,0.177236699411541	1.34931	2	2_24020257_T_C,2_24045851_C_T	0.0204737	4.48e-05	TRUE	5.6e-121	NA	NA	NA	1.83311	1.81788	NA	1.81783	0.000139619	1	1	NA	1	1	0.17576	0.177566	NA	0.177571	0.990572	fixed	0.0474584	-0.0758985	0.0382903	-0.150946	-0.000850889	FALSE	FALSE	0.05	3.65601812635552,0.0558670001410613	1.91207	2	2_23743261_T_G,2_24040449_T_G	0.0249114	4.74e-05	TRUE	4.47e-143	NA	NA	NA	3.69033	3.67154	NA	3.67144	0.000387093	1	1	NA	1	1	0.0547289	0.0553491	NA	0.0553523	0.984303	0.0465125	2	-0.0758845	0.0381193	Ivw(FixedEffects)	FKBP1B	0.0202084	2	-0.090022	0.0387616	Ivw(FixedEffects)	FKBP1B_11568_2	SeqId.11568-2	SomaScan v4	FKBP1B:P68106:Inflammation	OID20618	Inflammation	Olink Explore
SSC5D	A1L4H1	26641	CIS	BIP_PGC3_noukb	UKBB-PPP_Specific	NA,+	NA	0.00786071	0.00786071	UKBB_PPP	UKBB_PPP	0.184801	29.3833	NA	NA	NA	NA	NA	NA	NA	NA	NA	NA	NA	NA	NA	NA	NA	NA	NA	NA	NA	NA	NA	NA	NA	NA	NA	NA	NA	NA	NA	NA	NA	NA	NA	NA	NA	fixed	0.00786071	0.0781861	0.0294155	0.0205329	0.135839	FALSE	FALSE	0.05	0.0704976554740857,0.96536517673733	0.187747	3	19_55324420_T_C,19_55472487_T_C,19_55490962_C_T	0.0557094	2.03e-05	TRUE	0	-0.00280085	0.0107617	0.837909	0.0706719	NA	0.0029366	0.0704227	9.58e-06	2	NA	1	2	2	0.965281	NA	0.956783	0.965401	0.999995	0.0077504	3	0.0781917	0.029365	Ivw(FixedEffects)	NA	NA	NA	NA	NA	NA	NA	NA	NA	SSC5D:A1L4H1:Cardiometabolic	OID20351	Cardiometabolic	Olink Explore
C5	P01031	1331	TRANS	PGC3_SCZ_NoUKB	BOTH	-,-	0.0244275	0.00431691	0.857492	deCODE	UKBB_PPP	0.210018	29.4025	fixed	0.00431691	-0.566288	0.198417	-0.955179	-0.177397	FALSE	FALSE	0.05	NA	1	1	1_196610909_G_A	0.000869072	6.95e-05	TRUE	0.000317863	NA	NA	NA	NA	NA	NA	NA	NA	NA	NA	NA	NA	NA	NA	NA	NA	NA	NA	fixed	0.857492	-0.0224283	0.124901	-0.26723	0.222374	FALSE	FALSE	0.05	NA	1	1	2_27518370_T_C	0.00190116	2.07e-07	TRUE	4.75e-13	NA	NA	NA	NA	NA	NA	NA	NA	NA	NA	NA	NA	NA	NA	NA	NA	NA	NA	0.857457	1	-0.0224283	0.12487	Wald ratio	C5	0.000870725	1	-0.566288	0.170093	Wald ratio	C5_2381_52	SeqId.2381-52	SomaScan v4	C5:P01031:Inflammation_II	OID30744	Inflammation_II	Olink Explore
PPP1R3B	Q86XI6	14942	TRANS	PGC3_SCZ_NoUKB	deCODE_Specific	+,NA	NA	0.00432393	0.00432393	deCODE	deCODE	0.208867	29.4503	random	0.00432393	0.119501	0.0418786	0.0374204	0.201581	FALSE	FALSE	0.05	1.25321337929869,0.740271840010866	0.646326	4	14_106639026_A_C,14_106665764_A_T,17_66194566_A_C,17_66308933_A_G	0.0144006	6.05e-05	TRUE	4.04e-81	-0.000524408	0.0124571	0.970246	1.26728	NA	1.26551	1.24286	0.000613747	3	NA	2	3	3	0.736917	NA	0.531127	0.742745	0.999996	NA	NA	NA	NA	NA	NA	NA	NA	NA	NA	NA	NA	NA	NA	NA	NA	NA	NA	NA	NA	NA	NA	NA	NA	NA	NA	NA	NA	NA	NA	NA	NA	NA	NA	NA	NA	NA	NA	NA	NA	PPP1R3B	0.00384446	4	0.119957	0.0414982	Ivw(FixedEffects)	PPP1R3B_12768_3	SeqId.12768-3	SomaScan v4	NA	NA	NA	NA
BMX	P51813	1079	TRANS	Cognition_Meta	deCODE_Specific	+,NA	NA	0.00432796	0.00432796	deCODE	deCODE	0.0731457	29.4777	fixed	0.00432796	0.189429	0.0663915	0.0593042	0.319554	FALSE	FALSE	0.05	NA	1	1	1_196695521_C_T	0.00120942	4.76e-05	TRUE	1.22e-06	NA	NA	NA	NA	NA	NA	NA	NA	NA	NA	NA	NA	NA	NA	NA	NA	NA	NA	NA	NA	NA	NA	NA	NA	NA	NA	NA	NA	NA	NA	NA	NA	NA	NA	NA	NA	NA	NA	NA	NA	NA	NA	NA	NA	NA	NA	NA	NA	NA	NA	NA	NA	NA	NA	NA	NA	NA	NA	BMX	0.00151911	1	0.189429	0.0597378	Wald ratio	BMX_3414_40	SeqId.3414-40	SomaScan v4	NA	NA	NA	NA
RARRES2	Q99969	9868	TRANS	Depression_iPSYCH_2023	BOTH	+,+	0.00442062	0.00434143	0.118819	UKBB_PPP	deCODE	0.469357	29.5695	fixed	0.118819	0.0906885	0.0581429	-0.0232695	0.204647	FALSE	FALSE	0.05	7.31742775177859,0.00682890835652439	2.70507	2	16_53768582_C_T,3_45971202_G_T	0.00246293	1.84e-05	TRUE	9.02e-17	NA	NA	NA	8.47255	8.09289	NA	8.05678	0.000199814	1	1	NA	1	1	0.00360545	0.00444393	NA	0.00453337	0.988722	fixed	0.00434143	0.177966	0.0623954	0.055673	0.300258	FALSE	FALSE	0.05	0.535321744889365,0.464378040261406	0.731657	2	2_27508073_T_C,4_3444364_G_T	0.00266913	1.42e-05	TRUE	7.41e-18	NA	NA	NA	0.585013	0.531214	NA	0.53098	1.47e-05	1	1	NA	1	1	0.444354	0.466097	NA	0.466195	0.996945	0.0023884	2	0.180097	0.0592983	Ivw(FixedEffects)	RARRES2	0.0433122	2	0.110639	0.0547534	Ivw(FixedEffects)	RARRES2_3079_62	SeqId.3079-62	SomaScan v4	RARRES2:Q99969:Cardiometabolic	OID20373	Cardiometabolic	Olink Explore
CCDC134	Q9H6E4	26185	CIS	PGC3_SCZ_NoUKB	BOTH	+,+	0.00792133	0.00792133	0.0362444	metap	deCODE	0.132187	29.6099	fixed	0.0362444	0.165674	0.079112	0.0106177	0.320731	FALSE	FALSE	0.05	NA	1	1	22_41802533_G_A	0.0045727	2.84e-05	TRUE	2.28e-26	NA	NA	NA	NA	NA	NA	NA	NA	NA	NA	NA	NA	NA	NA	NA	NA	NA	NA	fixed	0.0276447	0.319215	0.144947	0.0351246	0.603305	FALSE	FALSE	0.05	NA	1	1	22_41803043_A_G	0.00160549	3.31e-05	TRUE	9.68e-09	NA	NA	NA	NA	NA	NA	NA	NA	NA	NA	NA	NA	NA	NA	NA	NA	NA	NA	0.0210084	1	0.319215	0.138318	Wald ratio	CCDC134	0.0337466	1	0.165674	0.0780347	Wald ratio	CCDC134_15300_66	SeqId.15300-66	SomaScan v4	CCDC134:Q9H6E4:Oncology_II	OID31413	Oncology_II	Olink Explore
CISD1	Q9NZ45	30880	TRANS	BIP_PGC3_noukb	deCODE_Specific	+,NA	NA	0.00435474	0.00435474	deCODE	deCODE	0.204552	29.6601	fixed	0.00435474	0.218476	0.0766247	0.0682947	0.368658	FALSE	FALSE	0.05	1.11913515442236,0.290104753784119	1.05789	2	1_196695521_C_T,3_165743688_A_G	0.00712454	2.79e-05	TRUE	7.09e-46	NA	NA	NA	1.19939	1.15883	NA	1.15866	0.000108866	1	1	NA	1	1	0.273443	0.281709	NA	0.281743	0.991675	NA	NA	NA	NA	NA	NA	NA	NA	NA	NA	NA	NA	NA	NA	NA	NA	NA	NA	NA	NA	NA	NA	NA	NA	NA	NA	NA	NA	NA	NA	NA	NA	NA	NA	NA	NA	NA	NA	NA	NA	CISD1	0.00329826	2	0.220923	0.0751828	Ivw(FixedEffects)	CISD1_7745_3	SeqId.7745-3	SomaScan v4	NA	NA	NA	NA
ATRAID	Q6UW56	24090	TRANS	PGC3_SCZ_NoUKB	UKBB-PPP_Specific	NA,-	NA	0.00435933	0.00435933	UKBB_PPP	UKBB_PPP	0.209094	29.6914	NA	NA	NA	NA	NA	NA	NA	NA	NA	NA	NA	NA	NA	NA	NA	NA	NA	NA	NA	NA	NA	NA	NA	NA	NA	NA	NA	NA	NA	NA	NA	NA	NA	NA	NA	random	0.00435933	-0.230237	0.0807591	-0.388522	-0.0719526	FALSE	FALSE	0.05	27.5967009019181,0.00209389445911096	1.66123	11	1_179557079_C_T,1_184702964_G_A,1_184732874_G_A,13_114042599_T_C,13_95428561_C_T,16_20350169_C_T,17_39723335_A_G,17_66214462_A_C,2_28276458_C_T,7_140399832_T_G,7_151718147_C_T	0.0212773	0.00041504	TRUE	2.07e-97	0.0122427	0.00943801	0.226836	30.0838	28.9485	25.3452	29.0078	0.011212	10	10	9	10	10	0.000830023	0.0012702	0.00261214	0.00124242	1	4.15188e-07	11	-0.237629	0.046945	Ivw(FixedEffects)	NA	NA	NA	NA	NA	NA	NA	NA	NA	ATRAID:Q6UW56:Oncology_II	OID31451	Oncology_II	Olink Explore
CD7	P09564	1695	CIS	BIP_PGC3_noukb	BOTH	-,-	0.017315	0.00794415	0.311261	UKBB_PPP	deCODE	0.185595	29.6952	fixed	0.311261	-0.0539297	0.0532598	-0.158317	0.0504575	FALSE	FALSE	0.05	3.85934782426276,0.0494695540480941	1.96452	2	17_82314615_C_T,17_82573488_C_T	0.0161562	1.53e-05	TRUE	6.28e-108	NA	NA	NA	4.15254	NA	NA	4.14899	0.0106044	1	NA	NA	1	1	0.0415722	NA	NA	0.0416595	0.917981	fixed	0.00794415	-0.101631	0.0382871	-0.176672	-0.0265893	FALSE	FALSE	0.05	0.00582819133235541,0.939146541287368	0.0763426	2	17_81996668_T_A,17_82081544_A_C	0.0289456	2.02e-05	TRUE	3.31e-185	NA	NA	NA	0.00585399	0.00582035	NA	0.00582035	6.43e-07	1	1	NA	1	1	0.939012	0.939187	NA	0.939187	0.99936	0.00777628	2	-0.101631	0.0381838	Ivw(FixedEffects)	CD7	0.322474	2	-0.0525389	0.0531025	Ivw(FixedEffects)	CD7_12008_3	SeqId.12008-3	SomaScan v4	CD7:P09564:Inflammation_II	OID30543	Inflammation_II	Olink Explore
IRAG1	Q9Y6F6	7237	TRANS	BIP_PGC3_noukb	deCODE_Specific	-,NA	NA	0.00436665	0.00436665	deCODE	deCODE	0.203707	29.7412	random	0.00436665	-0.277844	0.097476	-0.468894	-0.0867946	FALSE	FALSE	0.05	1.49785500696708,0.682765482040215	0.706601	4	3_56815721_T_C,5_88884379_T_C,7_106733200_C_T,9_97953107_G_A	0.00485232	2.99e-05	TRUE	9.54e-31	-0.0236522	0.0367982	0.586234	1.58523	NA	1.1721	1.50404	0.000192622	3	NA	2	3	3	0.662743	NA	0.556522	0.681338	0.999999	NA	NA	NA	NA	NA	NA	NA	NA	NA	NA	NA	NA	NA	NA	NA	NA	NA	NA	NA	NA	NA	NA	NA	NA	NA	NA	NA	NA	NA	NA	NA	NA	NA	NA	NA	NA	NA	NA	NA	NA	MRVI1	0.00274881	4	-0.283114	0.0945442	Ivw(FixedEffects)	MRVI1_8255_34	SeqId.8255-34	SomaScan v4	NA	NA	NA	NA
CAMK4	Q16566	1464	TRANS	BIP_PGC3_noukb	deCODE_Specific	+,NA	NA	0.00437205	0.00437205	deCODE	deCODE	0.202572	29.778	fixed	0.00437205	0.307549	0.107912	0.0960447	0.519053	FALSE	FALSE	0.05	0.783861894798419,0.375962631265707	0.88536	2	1_196695521_C_T,3_165743688_A_G	0.0037517	2.79e-05	TRUE	9.65e-24	NA	NA	NA	0.871755	0.815722	NA	0.815439	7.92e-05	1	1	NA	1	1	0.35047	0.366434	NA	0.366517	0.992899	NA	NA	NA	NA	NA	NA	NA	NA	NA	NA	NA	NA	NA	NA	NA	NA	NA	NA	NA	NA	NA	NA	NA	NA	NA	NA	NA	NA	NA	NA	NA	NA	NA	NA	NA	NA	NA	NA	NA	NA	CAMK4	0.00275607	2	0.311877	0.104177	Ivw(FixedEffects)	CAMK4_18904_23	SeqId.18904-23	SomaScan v4	NA	NA	NA	NA
SF3B4	Q15427	10771	CIS	PGC3_SCZ_NoUKB	BOTH	+,+	0.00796755	0.00796755	0.0430153	metap	UKBB_PPP	0.132368	29.7827	fixed	0.0234489	0.517714	0.228466	0.0699281	0.965499	FALSE	FALSE	0.05	NA	1	1	1_149875751_C_T	0.00105034	4.57e-05	TRUE	1.86e-05	NA	NA	NA	NA	NA	NA	NA	NA	NA	NA	NA	NA	NA	NA	NA	NA	NA	NA	fixed	0.0430153	0.376985	0.186298	0.011848	0.742121	FALSE	FALSE	0.05	NA	1	1	1_149931717_G_A	0.00142442	3.46e-05	TRUE	1.95e-07	NA	NA	NA	NA	NA	NA	NA	NA	NA	NA	NA	NA	NA	NA	NA	NA	NA	NA	0.034324	1	0.376985	0.178138	Wald ratio	SF3B4	0.0146447	1	0.517714	0.212087	Wald ratio	SF3B4_13449_25	SeqId.13449-25	SomaScan v4	SF3B4:Q15427:Oncology	OID21278	Oncology	Olink Explore
DUS2	Q9NX74	26014	TRANS	Cognition_Meta	deCODE_Specific	+,NA	NA	0.00437613	0.00437613	deCODE	deCODE	0.0737768	29.8058	random	0.00437613	0.0414965	0.0145617	0.012956	0.070037	FALSE	FALSE	0.05	1.86788324738752,0.600275340588581	0.789068	4	1_196695521_C_T,1_196813906_A_C,17_7166093_G_A,19_6713251_G_A	0.021788	4.81e-05	TRUE	1.61e-131	-0.00554241	0.00515391	0.394711	1.87341	NA	0.716967	1.85805	9.19e-05	3	NA	2	3	3	0.599093	NA	0.698735	0.602385	1	NA	NA	NA	NA	NA	NA	NA	NA	NA	NA	NA	NA	NA	NA	NA	NA	NA	NA	NA	NA	NA	NA	NA	NA	NA	NA	NA	NA	NA	NA	NA	NA	NA	NA	NA	NA	NA	NA	NA	NA	DUS2	0.00401868	4	0.0416034	0.0144623	Ivw(FixedEffects)	DUS2_13506_10	SeqId.13506-10	SomaScan v4	NA	NA	NA	NA
CNPY3	Q9BT09	11968	TRANS	BIP_PGC3_noukb	deCODE_Specific	+,NA	NA	0.004382	0.004382	deCODE	deCODE	0.201661	29.8458	fixed	0.004382	0.134652	0.0472584	0.0420271	0.227277	FALSE	FALSE	0.05	0.115727479067863,0.943778538379174	0.240549	3	11_6265096_T_C,14_92519561_C_T,14_92932756_C_T	0.017743	2.37e-05	TRUE	1.42e-118	-0.00306549	0.0141625	0.864296	0.11656	0.115116	0.0697086	0.115116	2.39e-05	2	2	1	2	2	0.943386	0.944067	0.791762	0.944067	0.999988	NA	NA	NA	NA	NA	NA	NA	NA	NA	NA	NA	NA	NA	NA	NA	NA	NA	NA	NA	NA	NA	NA	NA	NA	NA	NA	NA	NA	NA	NA	NA	NA	NA	NA	NA	NA	NA	NA	NA	NA	CNPY3	0.00411857	3	0.134694	0.046949	Ivw(FixedEffects)	CNPY3_17327_3	SeqId.17327-3	SomaScan v4	NA	NA	NA	NA
SHC1	P29353	10840	TRANS	PGC3_SCZ_NoUKB	BOTH	-,-	0.0043857	0.0043857	0.092266	metap	UKBB_PPP	0.208888	29.871	random	0.00554085	-0.207476	0.0747989	-0.354079	-0.0608728	FALSE	FALSE	0.05	1.01198240217826,0.798352600848636	0.580799	4	11_198986_T_C,12_54318524_G_A,17_5848332_G_A,3_56815721_T_C	0.00580879	6.1e-05	TRUE	7.44e-31	0.0110367	0.0155848	0.552249	1.02908	NA	0.52758	0.991257	0.000218263	3	NA	2	3	3	0.794215	NA	0.768135	0.803368	0.999999	fixed	0.092266	-0.419198	0.248994	-0.907218	0.0688222	FALSE	FALSE	0.05	NA	1	1	2_235619994_C_T	0.000980781	2.56e-05	TRUE	2.49e-05	NA	NA	NA	NA	NA	NA	NA	NA	NA	NA	NA	NA	NA	NA	NA	NA	NA	NA	0.0778606	1	-0.419198	0.237743	Wald ratio	SHC1	0.00422337	4	-0.208972	0.0730423	Ivw(FixedEffects)	SHC1_5272_55	SeqId.5272-55	SomaScan v4	SHC1:P29353:Oncology_II	OID31222	Oncology_II	Olink Explore
UBE2L6	O14933	12490	TRANS	Depression_iPSYCH_2023	BOTH	+,+	0.00818659	0.00439358	0.236819	deCODE	UKBB_PPP	0.467573	29.9247	fixed	0.00439358	0.131453	0.0461492	0.0410019	0.221903	FALSE	FALSE	0.05	0.00481264261474698,0.944692550852079	0.0693732	2	19_44945208_T_G,3_165743688_A_G	0.00379486	1.29e-05	TRUE	1.81e-26	NA	NA	NA	0.00512532	0.00482192	NA	0.00482188	9.48e-08	1	1	NA	1	1	0.942927	0.944639	NA	0.94464	0.999754	random	0.236819	0.0437589	0.0369905	-0.0287412	0.116259	FALSE	FALSE	0.05	11.2741910700002,0.0802629860778186	1.37078	7	10_63188924_T_C,11_267568_G_A,11_58578680_T_C,12_111395984_G_A,12_54318524_G_A,3_56815721_T_C,8_105569300_A_T	0.0151194	2.15e-05	TRUE	2e-101	-0.0199106	0.00736898	0.0426847	11.6951	11.6291	4.39464	11.6275	0.000255612	6	6	5	6	6	0.0691256	0.0707732	0.494103	0.0708137	1	0.0961751	7	0.0442534	0.0265996	Ivw(FixedEffects)	UBE2L6	0.00329648	2	0.131456	0.0447333	Ivw(FixedEffects)	UBE2L6_19190_4	SeqId.19190-4	SomaScan v4	UBE2L6:O14933:Cardiometabolic_II	OID30321	Cardiometabolic_II	Olink Explore
BTN2A1	Q7KYR7	1136	CIS	Cognition_Meta	UKBB-PPP_Specific	NA,+	NA	0.00800781	0.00800781	UKBB_PPP	UKBB_PPP	0.191879	29.9332	NA	NA	NA	NA	NA	NA	NA	NA	NA	NA	NA	NA	NA	NA	NA	NA	NA	NA	NA	NA	NA	NA	NA	NA	NA	NA	NA	NA	NA	NA	NA	NA	NA	NA	NA	random	0.00800781	0.0631391	0.0238104	0.0164715	0.109807	FALSE	FALSE	0.05	22.8111600110021,0.00183856891992116	1.8052	8	6_25854416_C_A,6_26401989_T_C,6_26411166_T_C,6_26541592_C_T,6_26695186_C_T,6_26698828_A_C,6_26699305_T_G,6_27260410_G_A	0.0389001	0.000354176	TRUE	1.43e-200	-0.013699	0.0261277	0.618861	23.8164	23.3139	22.773	23.3003	0.00470279	7	7	6	7	7	0.00122715	0.00150274	0.000876168	0.00151095	1	9.91434e-07	8	0.0634612	0.0129689	Ivw(FixedEffects)	NA	NA	NA	NA	NA	NA	NA	NA	NA	BTN2A1:Q7KYR7:Inflammation	OID20713	Inflammation	Olink Explore
GNGT2	O14610	4412	TRANS	Cognition_Meta	deCODE_Specific	+,NA	NA	0.00439684	0.00439684	deCODE	deCODE	0.0739429	29.9469	fixed	0.00439684	0.142151	0.0499093	0.0443309	0.239972	FALSE	FALSE	0.05	1.52266595871598,0.217216499596974	1.23396	2	1_196695521_C_T,11_61323484_T_C	0.00183732	5.71e-05	TRUE	7.95e-10	NA	NA	NA	1.80461	1.55918	NA	1.55092	2.42e-05	1	1	NA	1	1	0.179156	0.211786	NA	0.212999	0.996076	NA	NA	NA	NA	NA	NA	NA	NA	NA	NA	NA	NA	NA	NA	NA	NA	NA	NA	NA	NA	NA	NA	NA	NA	NA	NA	NA	NA	NA	NA	NA	NA	NA	NA	NA	NA	NA	NA	NA	NA	GNGT2	0.00138572	2	0.14812	0.0463222	Ivw(FixedEffects)	GNGT2_10917_40	SeqId.10917-40	SomaScan v4	NA	NA	NA	NA
MAP2K2	P36507	6842	TRANS	BIP_PGC3_noukb	deCODE_Specific	+,NA	NA	0.00439764	0.00439764	deCODE	deCODE	0.201022	29.9523	random	0.00439764	0.0799346	0.0280656	0.024927	0.134942	FALSE	FALSE	0.05	7.48729107219455,0.976317918459417	0.663648	18	13_112981089_C_T,13_113092088_A_G,13_113204475_C_T,13_113344283_C_A,13_113747682_C_T,13_114304141_C_T,14_91633831_T_G,14_93826628_G_A,14_94123886_T_C,14_94343473_C_T,14_94491104_A_G,14_94631760_G_A,14_94690936_G_A,19_573405_C_A,19_858027_C_T,19_873832_G_A,19_888773_C_T,3_187269997_G_T	0.0566618	4.53e-05	TRUE	0	0.00169137	0.00725449	0.818603	7.59665	7.57058	7.54229	7.57135	0.00684771	17	17	16	17	17	0.974428	0.974888	0.96134	0.974875	1	NA	NA	NA	NA	NA	NA	NA	NA	NA	NA	NA	NA	NA	NA	NA	NA	NA	NA	NA	NA	NA	NA	NA	NA	NA	NA	NA	NA	NA	NA	NA	NA	NA	NA	NA	NA	NA	NA	NA	NA	MAP2K2	0.00404799	18	0.0803618	0.0279578	Ivw(FixedEffects)	MAP2K2_3628_3	SeqId.3628-3	SomaScan v4	NA	NA	NA	NA
RALB	P11234	9840	CIS	Cognition_Meta	BOTH	-,-	0.00801579	0.00801579	0.0364377	metap	UKBB_PPP	0.190847	29.963	fixed	0.0278738	-0.0304416	0.013843	-0.0575734	-0.00330979	FALSE	FALSE	0.05	NA	1	1	2_120255593_G_A	0.0215338	2.3e-05	TRUE	8.29e-137	NA	NA	NA	NA	NA	NA	NA	NA	NA	NA	NA	NA	NA	NA	NA	NA	NA	NA	fixed	0.0364377	-0.059929	0.0286466	-0.116075	-0.00378264	FALSE	FALSE	0.05	NA	1	1	2_120288308_G_A	0.00586839	2.08e-05	TRUE	2.82e-34	NA	NA	NA	NA	NA	NA	NA	NA	NA	NA	NA	NA	NA	NA	NA	NA	NA	NA	0.0343448	1	-0.059929	0.0283219	Wald ratio	RALB	0.027384	1	-0.0304416	0.0137995	Wald ratio	RALB_18432_32	SeqId.18432-32	SomaScan v4	RALB:P11234:Inflammation_II	OID30567	Inflammation_II	Olink Explore
CLEC2L	P0C7M8	21969	TRANS	Cognition_Meta	deCODE_Specific	+,NA	NA	0.00439923	0.00439923	deCODE	deCODE	0.0738009	29.9632	fixed	0.00439923	0.191237	0.0671472	0.0596305	0.322843	FALSE	FALSE	0.05	NA	1	1	1_196695521_C_T	0.00118671	4.76e-05	TRUE	1.62e-06	NA	NA	NA	NA	NA	NA	NA	NA	NA	NA	NA	NA	NA	NA	NA	NA	NA	NA	NA	NA	NA	NA	NA	NA	NA	NA	NA	NA	NA	NA	NA	NA	NA	NA	NA	NA	NA	NA	NA	NA	NA	NA	NA	NA	NA	NA	NA	NA	NA	NA	NA	NA	NA	NA	NA	NA	NA	NA	CLEC2L	0.00151911	1	0.191237	0.0603078	Wald ratio	CLEC2L_8242_9	SeqId.8242-9	SomaScan v4	NA	NA	NA	NA
MBTPS1	Q14703	15456	TRANS	Cognition_Meta	deCODE_Specific	+,NA	NA	0.00440138	0.00440138	deCODE	deCODE	0.0736555	29.9778	fixed	0.00440138	0.1895	0.0665412	0.059082	0.319919	FALSE	FALSE	0.05	NA	1	1	1_196677131_A_G	0.00120164	4.68e-05	TRUE	1.24e-06	NA	NA	NA	NA	NA	NA	NA	NA	NA	NA	NA	NA	NA	NA	NA	NA	NA	NA	NA	NA	NA	NA	NA	NA	NA	NA	NA	NA	NA	NA	NA	NA	NA	NA	NA	NA	NA	NA	NA	NA	NA	NA	NA	NA	NA	NA	NA	NA	NA	NA	NA	NA	NA	NA	NA	NA	NA	NA	MBTPS1	0.00154552	1	0.1895	0.0598549	Wald ratio	MBTPS1_7240_2	SeqId.7240-2	SomaScan v4	NA	NA	NA	NA
CADM2	Q8N3J6	29849	TRANS	Depression_iPSYCH_2023	deCODE_Specific	-,NA	NA	0.00440612	0.00440612	deCODE	deCODE	0.461694	30.0101	fixed	0.00440612	-0.134704	0.0473058	-0.227422	-0.0419866	FALSE	FALSE	0.05	2.28051520319563,0.31973664653573	1.06783	3	1_179504138_T_C,16_20381010_G_A,2_27508073_T_C	0.00382139	1.77e-05	TRUE	3.95e-26	-0.0148495	0.00933789	0.357369	2.52886	2.35823	1.01e-06	2.35639	9.6e-05	2	2	1	2	2	0.2824	0.307551	0.999198	0.307833	0.999952	NA	NA	NA	NA	NA	NA	NA	NA	NA	NA	NA	NA	NA	NA	NA	NA	NA	NA	NA	NA	NA	NA	NA	NA	NA	NA	NA	NA	NA	NA	NA	NA	NA	NA	NA	NA	NA	NA	NA	NA	CADM2	0.00198829	3	-0.140054	0.045296	Ivw(FixedEffects)	CADM2_16907_3	SeqId.16907-3	SomaScan v4	NA	NA	NA	NA
IL6R	P08887	6019	CIS	Depression_iPSYCH_2023	BOTH	+,+	0.0080294	0.0080294	0.0527659	metap	UKBB_PPP	0.329823	30.0139	random	0.0192858	0.0320723	0.0137063	0.00520836	0.0589362	FALSE	FALSE	0.05	12.5999116103228,0.126376958743991	1.25499	9	1_153605668_G_A,1_154100125_G_A,1_154192677_C_T,1_154309746_C_T,1_154592907_G_A,1_154664637_G_A,1_154838928_A_G,1_155288027_C_T,1_155387505_T_C	0.0536865	3.37e-05	TRUE	0	0.000711186	0.0135403	0.959579	12.9764	12.9102	12.9713	12.9123	0.00178651	8	8	7	8	8	0.112665	0.114976	0.0728114	0.114901	1	random	0.0527659	0.0114832	0.00592886	-0.000137146	0.0231036	FALSE	FALSE	0.05	2.91403098757875,0.405070709905831	0.985568	4	1_154364240_G_A,1_154460481_A_G,1_154599752_C_T,1_154917009_C_A	0.0826626	1.31e-05	TRUE	0	0.00477338	0.00482934	0.427136	2.92073	NA	1.94377	2.9196	7.03e-05	3	NA	2	3	3	0.40401	NA	0.378369	0.404188	1	0.0524688	4	0.0114937	0.00592682	Ivw(FixedEffects)	IL6R	0.00263922	9	0.032592	0.0108391	Ivw(FixedEffects)	IL6R_15602_43	SeqId.15602-43	SomaScan v4	IL6R:P08887:Cardiometabolic	OID20385	Cardiometabolic	Olink Explore
KIF1C	O43896	6317	TRANS	Cognition_Meta	deCODE_Specific	+,NA	NA	0.00441048	0.00441048	deCODE	deCODE	0.0736269	30.0398	fixed	0.00441048	0.184644	0.0648508	0.0575384	0.311749	FALSE	FALSE	0.05	NA	1	1	1_196691865_A_T	0.00130086	4.68e-05	TRUE	3.65e-07	NA	NA	NA	NA	NA	NA	NA	NA	NA	NA	NA	NA	NA	NA	NA	NA	NA	NA	NA	NA	NA	NA	NA	NA	NA	NA	NA	NA	NA	NA	NA	NA	NA	NA	NA	NA	NA	NA	NA	NA	NA	NA	NA	NA	NA	NA	NA	NA	NA	NA	NA	NA	NA	NA	NA	NA	NA	NA	KIF1C	0.00170686	1	0.184644	0.0588599	Wald ratio	KIF1C_9899_28	SeqId.9899-28	SomaScan v4	NA	NA	NA	NA
CTSF	Q9UBX1	2531	TRANS	Depression_iPSYCH_2023	BOTH	+,+	0.0217013	0.00441091	0.730156	deCODE	UKBB_PPP	0.455192	30.0427	random	0.00441091	0.0451585	0.0158608	0.0140719	0.0762452	FALSE	FALSE	0.05	27.5044272451762,0.0700082583191927	1.23613	19	1_117367404_G_A,11_64656385_G_A,11_67724810_T_C,11_67796902_C_A,12_101570303_C_A,12_101617485_C_T,12_101699457_G_A,12_101825121_T_C,12_102702636_T_C,12_103227015_C_T,12_104560803_C_T,12_120979185_A_G,15_43735849_C_T,19_44908684_T_C,2_27508073_T_C,3_136128069_T_G,4_153270074_G_A,7_25952206_T_C,8_125494452_G_A	0.0533411	6.39e-05	TRUE	0	0.000741928	0.00338021	0.828881	29.9803	29.7622	29.8956	29.7794	0.0013551	18	18	17	18	18	0.0376386	0.0398232	0.0271082	0.039647	1	random	0.730156	0.00653959	0.0189598	-0.030621	0.0437002	FALSE	FALSE	0.05	70.2446314529059,1.03501513259602e-05	1.61296	28	1_117556621_A_G,10_72952788_T_C,11_61790331_T_C,11_67588326_G_A,11_72139545_G_A,12_101224645_A_T,12_101687198_T_G,12_101808408_G_A,12_120986153_C_T,13_41114931_A_G,14_39234120_A_G,14_94378610_C_T,15_43735687_T_C,16_16145682_G_A,19_44908684_T_C,2_241431336_G_T,2_27508073_T_C,3_100709512_A_G,3_136085708_T_A,3_57648408_A_G,4_118811292_T_C,4_153270074_G_A,4_76496050_T_C,7_28186394_A_T,7_73612048_C_T,8_109594379_C_A,8_125464631_T_C,8_9326086_A_G	0.0722849	0.000120599	TRUE	0	-0.00107708	0.00352221	0.762194	80.6419	80.6388	80.3529	80.639	0.00371794	27	27	26	27	27	3.02e-07	3.02e-07	1.85e-07	3.02e-07	1	0.751914	28	0.00366489	0.0115935	Ivw(FixedEffects)	CTSF	0.000297611	19	0.0458733	0.0126814	Ivw(FixedEffects)	CTSF_9212_22	SeqId.9212-22	SomaScan v4	CTSF:Q9UBX1:Oncology	OID21500	Oncology	Olink Explore
AURKA	O14965	11393	TRANS	Cognition_Meta	deCODE_Specific	+,NA	NA	0.00442284	0.00442284	deCODE	deCODE	0.0736527	30.1239	fixed	0.00442284	0.0587396	0.0206371	0.0182917	0.0991876	FALSE	FALSE	0.05	1.74482736287476,0.417941553064919	0.934031	3	1_196695521_C_T,1_196813906_A_C,19_6716268_G_A	0.0107922	4.82e-05	TRUE	1.06e-63	-0.00729288	0.00575434	0.425274	1.75585	1.72575	0.149626	1.7257	3.3e-05	2	2	1	2	2	0.415644	0.421946	0.698893	0.421957	0.999984	NA	NA	NA	NA	NA	NA	NA	NA	NA	NA	NA	NA	NA	NA	NA	NA	NA	NA	NA	NA	NA	NA	NA	NA	NA	NA	NA	NA	NA	NA	NA	NA	NA	NA	NA	NA	NA	NA	NA	NA	AURKA	0.00373087	3	0.0590374	0.0203573	Ivw(FixedEffects)	AURKA_3091_70	SeqId.3091-70	SomaScan v4	NA	NA	NA	NA
NBN	O60934	7652	TRANS	PGC3_SCZ_NoUKB	UKBB-PPP_Specific	NA,-	NA	0.00442964	0.00442964	UKBB_PPP	UKBB_PPP	0.209516	30.1703	NA	NA	NA	NA	NA	NA	NA	NA	NA	NA	NA	NA	NA	NA	NA	NA	NA	NA	NA	NA	NA	NA	NA	NA	NA	NA	NA	NA	NA	NA	NA	NA	NA	NA	NA	fixed	0.00442964	-0.269562	0.0947219	-0.455214	-0.0839105	FALSE	FALSE	0.05	2.8542183577876,0.240001722425304	1.19462	3	10_113588287_G_A,3_56815721_T_C,5_132595276_G_A	0.00527152	9.85e-05	TRUE	2.2e-24	-0.0013282	0.0263771	0.967971	2.90255	NA	2.89521	2.76726	0.0018078	2	NA	1	2	2	0.234271	NA	0.088843	0.250667	0.999097	0.00269561	3	-0.274422	0.0914597	Ivw(FixedEffects)	NA	NA	NA	NA	NA	NA	NA	NA	NA	NBN:O60934:Inflammation	OID20442	Inflammation	Olink Explore
ZNF174	Q15697	12963	TRANS	BIP_PGC3_noukb	deCODE_Specific	+,NA	NA	0.00443069	0.00443069	deCODE	deCODE	0.201183	30.1774	fixed	0.00443069	0.322764	0.11342	0.100466	0.545063	FALSE	FALSE	0.05	0.428761540279396,0.512597268052335	0.654799	2	1_196695521_C_T,3_165787389_A_G	0.00337207	2.64e-05	TRUE	2.15e-21	NA	NA	NA	0.470914	NA	NA	0.437899	4.23e-05	1	NA	NA	1	1	0.492567	NA	NA	0.508138	0.994813	NA	NA	NA	NA	NA	NA	NA	NA	NA	NA	NA	NA	NA	NA	NA	NA	NA	NA	NA	NA	NA	NA	NA	NA	NA	NA	NA	NA	NA	NA	NA	NA	NA	NA	NA	NA	NA	NA	NA	NA	ZNF174	0.00289952	2	0.325372	0.109252	Ivw(FixedEffects)	ZNF174_11486_26	SeqId.11486-26	SomaScan v4	NA	NA	NA	NA
NRBP1	Q9UHY1	7993	CIS	BIP_PGC3_noukb	deCODE_Specific	+,NA	NA	0.00808034	0.00808034	deCODE	deCODE	0.187605	30.2043	fixed	0.00808034	0.609262	0.230023	0.158424	1.0601	FALSE	FALSE	0.05	NA	1	1	2_27588855_A_G	0.000862987	2.6e-05	TRUE	1.33e-05	NA	NA	NA	NA	NA	NA	NA	NA	NA	NA	NA	NA	NA	NA	NA	NA	NA	NA	NA	NA	NA	NA	NA	NA	NA	NA	NA	NA	NA	NA	NA	NA	NA	NA	NA	NA	NA	NA	NA	NA	NA	NA	NA	NA	NA	NA	NA	NA	NA	NA	NA	NA	NA	NA	NA	NA	NA	NA	NRBP1	0.00254363	1	0.609262	0.201869	Wald ratio	NRBP1_12616_45	SeqId.12616-45	SomaScan v4	NA	NA	NA	NA
LAT	O43561	18874	CIS	Cognition_Meta	UKBB-PPP_Specific	NA,+	NA	0.00809202	0.00809202	UKBB_PPP	UKBB_PPP	0.191443	30.248	NA	NA	NA	NA	NA	NA	NA	NA	NA	NA	NA	NA	NA	NA	NA	NA	NA	NA	NA	NA	NA	NA	NA	NA	NA	NA	NA	NA	NA	NA	NA	NA	NA	NA	NA	fixed	0.00809202	0.22902	0.0864813	0.05952	0.39852	FALSE	FALSE	0.05	NA	1	1	16_28495107_C_T	0.000932527	4.72e-05	TRUE	5.72e-05	NA	NA	NA	NA	NA	NA	NA	NA	NA	NA	NA	NA	NA	NA	NA	NA	NA	NA	0.00269972	1	0.22902	0.0763399	Wald ratio	NA	NA	NA	NA	NA	NA	NA	NA	NA	LAT:O43561:Inflammation	OID20640	Inflammation	Olink Explore
JAKMIP3	Q5VZ66	23523	TRANS	Depression_iPSYCH_2023	deCODE_Specific	-,NA	NA	0.004468	0.004468	deCODE	deCODE	0.454202	30.4315	random	0.004468	-0.0362407	0.012747	-0.0612243	-0.0112571	FALSE	FALSE	0.05	13.0403269837342,0.523350708347117	0.965118	15	1_196695521_C_T,12_6019277_T_C,14_94378610_C_T,14_94380925_T_A,3_165718484_A_G,3_45610563_G_T,3_45714572_G_A,3_50739066_G_T,3_52180624_A_G,3_53067761_C_A,3_53713106_T_C,3_54013145_A_G,3_54535310_C_T,3_54974418_G_A,3_57042011_G_A	0.0518878	3.21e-05	TRUE	0	0.00431777	0.00233525	0.0873297	13.3083	13.2498	9.88968	13.2549	0.00116663	14	14	13	14	14	0.502405	0.506959	0.70293	0.506561	1	NA	NA	NA	NA	NA	NA	NA	NA	NA	NA	NA	NA	NA	NA	NA	NA	NA	NA	NA	NA	NA	NA	NA	NA	NA	NA	NA	NA	NA	NA	NA	NA	NA	NA	NA	NA	NA	NA	NA	NA	JAKMIP3	0.00418237	15	-0.0362595	0.0126601	Ivw(FixedEffects)	JAKMIP3_9068_17	SeqId.9068-17	SomaScan v4	NA	NA	NA	NA
PTPRR	Q15256	9680	CIS	BIP_PGC3_noukb	UKBB-PPP_Specific	NA,+	NA	0.00814661	0.00814661	UKBB_PPP	UKBB_PPP	0.187975	30.452	NA	NA	NA	NA	NA	NA	NA	NA	NA	NA	NA	NA	NA	NA	NA	NA	NA	NA	NA	NA	NA	NA	NA	NA	NA	NA	NA	NA	NA	NA	NA	NA	NA	NA	NA	fixed	0.00814661	0.706	0.266825	0.183033	1.22897	FALSE	FALSE	0.05	NA	1	1	12_70915283_G_T	0.000887219	2.68e-05	TRUE	1.58e-05	NA	NA	NA	NA	NA	NA	NA	NA	NA	NA	NA	NA	NA	NA	NA	NA	NA	NA	0.00251756	1	0.706	0.23368	Wald ratio	NA	NA	NA	NA	NA	NA	NA	NA	NA	PTPRR:Q15256:Neurology_II	OID31099	Neurology_II	Olink Explore
CD74	P04233	1697	TRANS	BIP_PGC3_noukb	BOTH	+,+	0.0266968	0.00447652	0.918331	deCODE	UKBB_PPP	0.201918	30.4896	fixed	0.00447652	0.263841	0.092821	0.0819153	0.445767	FALSE	FALSE	0.05	0.63177910559677,0.426703476361683	0.794845	2	1_196695521_C_T,3_165787389_A_G	0.00488093	2.64e-05	TRUE	3.22e-31	NA	NA	NA	0.680885	0.647917	NA	0.647814	6.1e-05	1	1	NA	1	1	0.409282	0.420858	NA	0.420895	0.993768	random	0.918331	0.00470503	0.0458865	-0.0852309	0.094641	FALSE	FALSE	0.05	7.01273666537989,0.427554926386046	1.00091	8	12_111446804_T_C,12_51367846_A_C,16_10871258_T_C,16_20381010_G_A,17_7176274_C_A,17_78410089_T_C,21_41247327_A_G,5_132408085_G_T	0.0257948	2.2e-05	TRUE	1.08e-168	-0.0094067	0.00843828	0.307601	7.76822	7.76821	6.43535	7.76821	0.00109876	7	7	6	7	7	0.353475	0.353476	0.376227	0.353476	1	0.970834	8	0.00166947	0.0456608	Ivw(FixedEffects)	CD74	0.0032533	2	0.266089	0.0904225	Ivw(FixedEffects)	CD74_8748_45	SeqId.8748-45	SomaScan v4	CD74:P04233:Neurology	OID21040	Neurology	Olink Explore
SHC1	P29353	10840	TRANS	PGC3_SCZ_NoUKB	BOTH	-,-	0.00447771	0.00447771	0.092266	metap	UKBB_PPP	0.210329	30.4977	random	0.00567264	-0.178237	0.0644357	-0.304529	-0.0519457	FALSE	FALSE	0.05	1.01191829542714,0.798368112256215	0.580781	4	11_198986_T_C,17_5848332_G_A,3_56815721_T_C,7_106732176_T_C	0.00738237	6e-05	TRUE	8.11e-40	0.0096944	0.0149167	0.582431	1.02584	NA	0.603463	0.999544	0.000367476	3	NA	2	3	3	0.795	NA	0.739537	0.801362	0.999998	fixed	0.092266	-0.419198	0.248994	-0.907218	0.0688222	FALSE	FALSE	0.05	NA	1	1	2_235619994_C_T	0.000980781	2.56e-05	TRUE	2.49e-05	NA	NA	NA	NA	NA	NA	NA	NA	NA	NA	NA	NA	NA	NA	NA	NA	NA	NA	0.0778606	1	-0.419198	0.237743	Wald ratio	SHC1	0.00465624	4	-0.179144	0.063304	Ivw(FixedEffects)	SHC1_16043_30	SeqId.16043-30	SomaScan v4	SHC1:P29353:Oncology_II	OID31222	Oncology_II	Olink Explore
TPPP3	Q9BW30	24162	CIS	PGC3_SCZ_NoUKB	UKBB-PPP_Specific	NA,-	NA	0.00816812	0.00816812	UKBB_PPP	UKBB_PPP	0.135099	30.5324	NA	NA	NA	NA	NA	NA	NA	NA	NA	NA	NA	NA	NA	NA	NA	NA	NA	NA	NA	NA	NA	NA	NA	NA	NA	NA	NA	NA	NA	NA	NA	NA	NA	NA	NA	fixed	0.00816812	-0.375234	0.141863	-0.653281	-0.0971872	FALSE	FALSE	0.05	NA	1	1	16_67298462_T_C	0.00194055	5.96e-05	TRUE	3.59e-09	NA	NA	NA	NA	NA	NA	NA	NA	NA	NA	NA	NA	NA	NA	NA	NA	NA	NA	0.00506597	1	-0.375234	0.133878	Wald ratio	NA	NA	NA	NA	NA	NA	NA	NA	NA	TPPP3:Q9BW30:Neurology	OID20842	Neurology	Olink Explore
NDUFB8	O95169	7703	TRANS	BIP_PGC3_noukb	deCODE_Specific	+,NA	NA	0.00449142	0.00449142	deCODE	deCODE	0.201257	30.591	fixed	0.00449142	0.194618	0.0684934	0.0603734	0.328862	FALSE	FALSE	0.05	0.448991581865808,0.502814225437037	0.670068	2	1_196695521_C_T,3_165761011_C_T	0.00858715	2.51e-05	TRUE	5.9e-56	NA	NA	NA	0.466362	0.453693	NA	0.453678	4.47e-05	1	1	NA	1	1	0.494666	0.500586	NA	0.500593	0.994665	NA	NA	NA	NA	NA	NA	NA	NA	NA	NA	NA	NA	NA	NA	NA	NA	NA	NA	NA	NA	NA	NA	NA	NA	NA	NA	NA	NA	NA	NA	NA	NA	NA	NA	NA	NA	NA	NA	NA	NA	NDUFB8	0.00382419	2	0.195277	0.0675158	Ivw(FixedEffects)	NDUFB8_9800_20	SeqId.9800-20	SomaScan v4	NA	NA	NA	NA
CSF3	P09919	2438	CIS	PGC3_SCZ_NoUKB	UKBB-PPP_Specific	NA,+	NA	0.00818445	0.00818445	UKBB_PPP	UKBB_PPP	0.134773	30.5935	NA	NA	NA	NA	NA	NA	NA	NA	NA	NA	NA	NA	NA	NA	NA	NA	NA	NA	NA	NA	NA	NA	NA	NA	NA	NA	NA	NA	NA	NA	NA	NA	NA	NA	NA	fixed	0.00818445	0.288924	0.10926	0.0747778	0.50307	FALSE	FALSE	0.05	NA	1	1	17_39972395_C_T	0.00298151	4.74e-05	TRUE	2.51e-15	NA	NA	NA	NA	NA	NA	NA	NA	NA	NA	NA	NA	NA	NA	NA	NA	NA	NA	0.00608355	1	0.288924	0.105322	Wald ratio	NA	NA	NA	NA	NA	NA	NA	NA	NA	CSF3:P09919:Inflammation	OID20491	Inflammation	Olink Explore
MMP7	P09237	7174	CIS	Depression_iPSYCH_2023	BOTH	+,+	0.0147942	0.0081948	0.25124	UKBB_PPP	deCODE	0.332958	30.6322	random	0.25124	0.0291202	0.0253806	-0.0206248	0.0788652	FALSE	FALSE	0.05	9.09989068971849,0.0279918480846605	1.74164	4	11_102526274_C_T,11_102544270_G_A,11_102633434_A_G,11_102765486_T_C	0.0354463	2.31e-05	TRUE	9.57e-253	-0.000780997	0.0122206	0.954856	9.64794	NA	9.62828	9.62175	0.000571013	3	NA	2	3	3	0.0218085	NA	0.00811419	0.0220708	0.999996	fixed	0.0081948	0.0388335	0.0146878	0.010046	0.067621	FALSE	FALSE	0.05	1.10301722776816,0.293604901215215	1.05025	2	11_102526274_C_T,11_102544270_G_A	0.0397568	1.51e-05	TRUE	1.11e-267	NA	NA	NA	1.11364	1.109	NA	1.109	2.7e-05	1	1	NA	1	1	0.291293	0.292299	NA	0.292299	0.995856	0.00793774	2	0.0388994	0.014653	Ivw(FixedEffects)	MMP7	0.047845	4	0.0287021	0.0145052	Ivw(FixedEffects)	MMP7_2789_26	SeqId.2789-26	SomaScan v4	MMP7:P09237:Cardiometabolic	OID20087	Cardiometabolic	Olink Explore
SNRPG	P62308	11163	TRANS	Depression_iPSYCH_2023	deCODE_Specific	+,NA	NA	0.00449959	0.00449959	deCODE	deCODE	0.450687	30.6467	fixed	0.00449959	0.175196	0.0616706	0.0543237	0.296068	FALSE	FALSE	0.05	1.03924743363348,0.307996563534308	1.01943	2	10_102632823_C_T,8_105579917_A_G	0.00216229	1.62e-05	TRUE	6.57e-15	NA	NA	NA	1.14534	1.01881	NA	1.01768	2.79e-05	1	1	NA	1	1	0.284527	0.312803	NA	0.31307	0.995782	NA	NA	NA	NA	NA	NA	NA	NA	NA	NA	NA	NA	NA	NA	NA	NA	NA	NA	NA	NA	NA	NA	NA	NA	NA	NA	NA	NA	NA	NA	NA	NA	NA	NA	NA	NA	NA	NA	NA	NA	SNRPG	0.0018543	2	0.179887	0.0577927	Ivw(FixedEffects)	SNRPG_19276_124	SeqId.19276-124	SomaScan v4	NA	NA	NA	NA
CFHR2	P36980	4890	CIS	Cognition_Meta	BOTH	+,+	0.00819988	0.00819988	0.0750282	metap	UKBB_PPP	0.192774	30.6511	random	0.0138937	0.00897953	0.00365022	0.00182524	0.0161338	FALSE	FALSE	0.05	20.0346560303843,0.99268976604926	0.726105	39	1_196208182_G_A,1_196272374_C_A,1_196275511_T_C,1_196344214_G_A,1_196411028_C_T,1_196412220_A_T,1_196469163_G_A,1_196560700_C_T,1_196566194_T_C,1_196592052_G_T,1_196595074_A_G,1_196600304_A_G,1_196602304_C_A,1_196610731_G_A,1_196612631_G_A,1_196692151_A_G,1_196706669_A_C,1_196721155_T_A,1_196725484_T_C,1_196731165_T_G,1_196750211_C_T,1_196761624_G_T,1_196766448_G_A,1_196813286_A_G,1_196836524_T_G,1_196841929_T_A,1_196852402_T_C,1_196868853_G_A,1_196891872_A_G,1_196938315_C_T,1_196948498_A_C,1_196981677_C_T,1_196988002_C_T,1_196991783_G_A,1_197005012_G_A,1_197172131_A_G,1_197210521_G_A,1_197222199_C_T,1_197229305_T_G	0.428482	0.000154783	TRUE	0	0.00171984	0.00558444	0.759832	20.1973	20.1891	20.1025	20.1912	0.00438829	38	38	37	38	38	0.992086	0.992117	0.98931	0.992109	1	random	0.0750282	0.00676493	0.0037999	-0.000682736	0.0142126	FALSE	FALSE	0.05	20.3937293184851,0.90588465366274	0.824494	31	1_196022171_C_T,1_196045371_A_G,1_196055516_T_C,1_196210702_G_A,1_196217205_G_A,1_196294417_A_G,1_196438926_C_T,1_196466725_A_G,1_196483494_T_C,1_196537850_C_T,1_196721049_A_G,1_196747868_G_A,1_196786133_G_A,1_196845785_G_T,1_196890782_T_A,1_196948006_T_C,1_196955702_G_T,1_196996602_C_T,1_197023291_G_A,1_197024569_C_T,1_197032894_T_C,1_197042082_G_A,1_197075263_C_A,1_197092478_C_T,1_197105365_C_T,1_197155550_T_C,1_197260459_A_T,1_197386948_C_A,1_197701543_C_A,1_197729771_T_C,1_197803378_T_C	0.285751	0.00209095	TRUE	0	-2.51e-05	0.00445809	0.995541	21.5801	21.5766	21.5801	21.5791	0.863623	30	30	29	30	30	0.868876	0.868997	0.837154	0.86891	1	0.0768183	31	0.00671929	0.00379738	Ivw(FixedEffects)	CFHR2	0.0136417	39	0.00899614	0.00364724	Ivw(FixedEffects)	CFHR2_15584_9	SeqId.15584-9	SomaScan v4	CFHR2:P36980:Inflammation_II	OID30720	Inflammation_II	Olink Explore
TIMM21	Q9BVV7	25010	TRANS	Cognition_Meta	deCODE_Specific	+,NA	NA	0.00450258	0.00450258	deCODE	deCODE	0.0747978	30.6671	fixed	0.00450258	0.196102	0.0690348	0.060796	0.331408	FALSE	FALSE	0.05	NA	1	1	1_196695521_C_T	0.00115545	4.76e-05	TRUE	2.41e-06	NA	NA	NA	NA	NA	NA	NA	NA	NA	NA	NA	NA	NA	NA	NA	NA	NA	NA	NA	NA	NA	NA	NA	NA	NA	NA	NA	NA	NA	NA	NA	NA	NA	NA	NA	NA	NA	NA	NA	NA	NA	NA	NA	NA	NA	NA	NA	NA	NA	NA	NA	NA	NA	NA	NA	NA	NA	NA	TIMM21	0.00151911	1	0.196102	0.0618421	Wald ratio	TIMM21_9058_1	SeqId.9058-1	SomaScan v4	NA	NA	NA	NA
CPT1B	Q92523	2329	TRANS	BIP_PGC3_noukb	deCODE_Specific	+,NA	NA	0.00450529	0.00450529	deCODE	deCODE	0.200559	30.6855	random	0.00450529	0.0722866	0.0254492	0.0224071	0.122166	FALSE	FALSE	0.05	21.2494172401305,0.382585001518199	1.03076	21	1_152992214_C_T,1_196203512_G_A,1_196695521_C_T,1_196813906_A_C,1_201980465_C_T,11_116505867_G_T,19_6710771_G_T,2_203441633_A_G,2_216622986_G_A,3_136329135_A_G,3_158485536_C_T,3_162188224_C_A,3_162921812_C_T,3_164482432_G_A,3_164853818_C_T,3_165718484_A_G,3_166689346_C_T,3_167190675_C_T,3_168549552_A_G,3_170703866_A_G,6_105399298_T_C	0.0686224	0.000124355	TRUE	0	-0.00225346	0.00788114	0.778026	23.108	23.0288	23.009	23.0368	0.0204279	20	20	19	20	20	0.283524	0.287382	0.236947	0.286989	1	NA	NA	NA	NA	NA	NA	NA	NA	NA	NA	NA	NA	NA	NA	NA	NA	NA	NA	NA	NA	NA	NA	NA	NA	NA	NA	NA	NA	NA	NA	NA	NA	NA	NA	NA	NA	NA	NA	NA	NA	CPT1B	0.00265799	21	0.0737058	0.0245298	Ivw(FixedEffects)	CPT1B_11709_29	SeqId.11709-29	SomaScan v4	NA	NA	NA	NA
DXO	O77932	2992	TRANS	PGC3_SCZ_NoUKB	UKBB-PPP_Specific	NA,-	NA	0.00450643	0.00450643	UKBB_PPP	UKBB_PPP	0.210228	30.6933	NA	NA	NA	NA	NA	NA	NA	NA	NA	NA	NA	NA	NA	NA	NA	NA	NA	NA	NA	NA	NA	NA	NA	NA	NA	NA	NA	NA	NA	NA	NA	NA	NA	NA	NA	random	0.00450643	-0.203575	0.0716725	-0.344051	-0.0630994	FALSE	FALSE	0.05	7.03923102494039,0.317234378742046	1.08315	7	1_205171308_G_A,12_111395984_G_A,12_54292096_C_T,17_29518756_C_T,3_56815721_T_C,7_106733200_C_T,8_105569300_A_T	0.00906499	0.000119927	TRUE	3.79e-45	-0.0151853	0.0164765	0.399008	7.89107	7.61088	6.74519	7.60408	0.000562964	6	6	5	6	6	0.246193	0.268019	0.240291	0.268567	1	0.000812003	7	-0.215559	0.0643715	Ivw(FixedEffects)	NA	NA	NA	NA	NA	NA	NA	NA	NA	DXO:O77932:Neurology_II	OID31080	Neurology_II	Olink Explore
EIF4E2	O60573	3293	TRANS	PGC3_SCZ_NoUKB	deCODE_Specific	-,NA	NA	0.00450866	0.00450866	deCODE	deCODE	0.208901	30.7085	fixed	0.00450866	-0.255489	0.0899548	-0.431797	-0.0791806	FALSE	FALSE	0.05	1.47196973735596,0.479033441543174	0.857896	3	11_198986_T_C,12_54336088_T_C,3_56815721_T_C	0.00379392	6.52e-05	TRUE	7.17e-20	0.0121362	0.0296582	0.752727	1.51694	NA	1.29937	1.42662	0.00010185	2	NA	1	2	2	0.468382	NA	0.254329	0.490019	0.999949	NA	NA	NA	NA	NA	NA	NA	NA	NA	NA	NA	NA	NA	NA	NA	NA	NA	NA	NA	NA	NA	NA	NA	NA	NA	NA	NA	NA	NA	NA	NA	NA	NA	NA	NA	NA	NA	NA	NA	NA	EIF4E2	0.00267771	3	-0.259998	0.0865939	Ivw(FixedEffects)	EIF4E2_9745_20	SeqId.9745-20	SomaScan v4	NA	NA	NA	NA
VEGFA	P15692	12680	CIS	Depression_iPSYCH_2023	BOTH	+,+	0.0379221	0.00821549	0.759613	deCODE	UKBB_PPP	0.33021	30.7095	random	0.00821549	0.0226035	0.00855195	0.005842	0.039365	FALSE	FALSE	0.05	4.99105544179214,0.891774721616781	0.706474	11	6_42803873_T_C,6_42868786_C_T,6_43725135_T_G,6_43767412_G_T,6_43887916_G_A,6_43920200_G_A,6_43943861_G_A,6_44081040_T_C,6_44161747_T_G,6_44258696_C_T,6_44500152_G_A	0.0517991	1.8e-05	TRUE	0	0.00552948	0.00492765	0.290849	5.08134	5.07388	3.82216	5.07485	0.000800837	10	10	9	10	10	0.885678	0.886188	0.922723	0.886122	1	random	0.759613	0.00278886	0.00911422	-0.0150747	0.0206524	FALSE	FALSE	0.05	3.32664037323738,0.649765588656366	0.815676	6	6_43725357_G_T,6_43774889_T_C,6_43878244_C_T,6_43943814_C_A,6_43965519_C_T,6_44015795_A_G	0.065145	5.46e-06	TRUE	0	0.00435925	0.00320162	0.244978	3.35522	3.35514	1.50133	3.35514	9.15e-05	5	5	4	5	5	0.645399	0.645411	0.826406	0.645411	1	0.756568	6	0.00282416	0.00911047	Ivw(FixedEffects)	VEGFA	0.00786659	11	0.0227019	0.00854179	Ivw(FixedEffects)	VEGFA_19437_61	SeqId.19437-61	SomaScan v4	VEGFA:P15692:Inflammation	OID20650	Inflammation	Olink Explore
LYPD3	O95274	24880	TRANS	BIP_PGC3_noukb	BOTH	+,+	0.0188147	0.00450953	0.604193	deCODE	UKBB_PPP	0.199444	30.7144	random	0.00450953	0.126274	0.0444606	0.0391326	0.213415	FALSE	FALSE	0.05	6.6960807125785,0.569749772587761	0.914883	9	1_196695521_C_T,1_196813906_A_C,11_126405507_C_T,16_3307015_A_G,17_7169772_A_G,18_31031022_C_T,19_48703205_C_T,3_165761011_C_T,9_133317963_C_T	0.0193189	5.3e-05	TRUE	4.21e-124	0.00319584	0.00916207	0.737487	7.05557	6.98748	6.9339	6.987	0.00169784	8	8	7	8	8	0.530649	0.537984	0.435794	0.538036	1	random	0.604193	0.0156812	0.0302504	-0.0436084	0.0749708	FALSE	FALSE	0.05	58.5066790540537,0.000167388117088408	1.52979	26	10_17833858_T_G,11_126384123_T_C,11_128481247_G_T,11_72143225_A_G,12_123214243_T_C,12_124009993_C_T,12_50826590_G_T,12_519503_G_A,12_561354_C_T,16_3309124_A_G,16_378001_A_C,17_49164280_G_A,17_7176997_C_T,18_31031095_A_T,19_42391987_G_T,19_48700572_C_T,19_5840608_C_T,2_210675783_C_A,2_27508073_T_C,21_41486440_T_C,4_102080492_G_T,6_2245111_A_G,8_133458388_T_C,8_133587086_A_G,8_133799927_G_T,9_36292421_C_A	0.135958	0.000186612	TRUE	0	-0.006175	0.00612952	0.323783	65.0967	65.09	62.4556	65.0906	0.0122051	25	25	24	25	25	2e-05	2.01e-05	2.85e-05	2.01e-05	1	0.469884	26	0.0142065	0.0196584	Ivw(FixedEffects)	LYPD3	0.00381925	9	0.127306	0.0440091	Ivw(FixedEffects)	LYPD3_13107_9	SeqId.13107-9	SomaScan v4	LYPD3:O95274:Oncology	OID21530	Oncology	Olink Explore
CKB	P12277	1991	TRANS	Cognition_Meta	BOTH	+,+	0.010553	0.0045171	0.308359	deCODE	UKBB_PPP	0.0748564	30.766	fixed	0.0045171	0.194202	0.0683906	0.0601584	0.328245	FALSE	FALSE	0.05	NA	1	1	1_196695521_C_T	0.00115112	4.76e-05	TRUE	2.54e-06	NA	NA	NA	NA	NA	NA	NA	NA	NA	NA	NA	NA	NA	NA	NA	NA	NA	NA	random	0.308359	0.0267559	0.0262655	-0.0247235	0.0782354	FALSE	FALSE	0.05	29.809253687897,0.00501693034331183	1.51427	14	1_220880203_T_C,12_56472550_T_A,18_63178651_T_C,19_33398687_A_G,2_164648331_G_A,2_216454354_A_G,2_216615701_G_A,2_27508073_T_C,3_123332172_T_C,3_136247046_T_G,3_50015434_T_A,4_148060255_G_A,4_3442204_A_G,7_73602675_A_G	0.0181124	0.000233381	TRUE	4.16e-93	0.00698008	0.00838976	0.421671	36.9071	36.7537	34.8943	36.7825	0.0016392	13	13	12	13	13	0.000428423	0.000452775	0.0004868	0.000448104	1	0.0895022	14	0.0287454	0.0169287	Ivw(FixedEffects)	CKB	0.00151911	1	0.194202	0.0612428	Wald ratio	CKB_3800_71	SeqId.3800-71	SomaScan v4	CKB:P12277:Cardiometabolic_II	OID30400	Cardiometabolic_II	Olink Explore
LDLR	P01130	6547	TRANS	Cognition_Meta	BOTH	+,+	0.0149214	0.00452023	0.460031	deCODE	UKBB_PPP	0.0747264	30.7873	fixed	0.00452023	0.193314	0.0680832	0.059873	0.326754	FALSE	FALSE	0.05	NA	1	1	1_196702851_T_C	0.001187	4.72e-05	TRUE	1.58e-06	NA	NA	NA	NA	NA	NA	NA	NA	NA	NA	NA	NA	NA	NA	NA	NA	NA	NA	random	0.460031	0.00997218	0.0134979	-0.0164832	0.0364275	FALSE	FALSE	0.05	73.0671316125432,1.33488531358462e-06	1.70959	26	1_62468331_G_A,10_80497814_T_C,10_93079885_G_A,11_116652851_A_C,11_116733316_T_C,11_116791110_T_C,11_61781553_G_A,15_43735687_T_C,15_58391167_A_G,15_58438299_C_T,16_56956804_C_A,17_43731839_A_C,17_69085137_A_G,19_19277691_A_T,19_19347579_A_G,19_44908822_C_T,19_8364439_G_A,2_27508073_T_C,4_68625738_T_C,4_87055207_A_T,5_157016055_A_G,7_73568544_C_T,8_115646356_G_T,8_125473095_A_G,8_19966981_T_C,8_9323885_A_G	0.0886561	0.000420934	TRUE	0	0.00266947	0.00254179	0.304072	79.3726	79.3174	75.8851	79.3209	0.00288982	25	25	24	25	25	1.43e-07	1.46e-07	2.71e-07	1.46e-07	1	0.135695	26	0.0116422	0.00780303	Ivw(FixedEffects)	LDLR	0.00158311	1	0.193314	0.0611946	Wald ratio	LDLR_13129_40	SeqId.13129-40	SomaScan v4	LDLR:P01130:Cardiometabolic	OID20240	Cardiometabolic	Olink Explore
IL23R	Q5VWK5	19100	TRANS	PGC3_SCZ_NoUKB	deCODE_Specific	-,NA	NA	0.00452083	0.00452083	deCODE	deCODE	0.20805	30.7914	fixed	0.00452083	-0.11247	0.0396115	-0.190107	-0.034833	FALSE	FALSE	0.05	3.18033386642155,0.203891572618296	1.26102	3	11_198986_T_C,3_49651777_G_A,3_56815721_T_C	0.019998	7.63e-05	TRUE	1.51e-114	-0.00973991	0.0115044	0.552755	3.70065	3.6483	2.15559	3.64803	0.00023446	2	2	1	2	2	0.157186	0.161355	0.142052	0.161377	0.999883	NA	NA	NA	NA	NA	NA	NA	NA	NA	NA	NA	NA	NA	NA	NA	NA	NA	NA	NA	NA	NA	NA	NA	NA	NA	NA	NA	NA	NA	NA	NA	NA	NA	NA	NA	NA	NA	NA	NA	NA	IL23R	0.00336234	3	-0.11515	0.0392667	Ivw(FixedEffects)	IL23R_5088_175	SeqId.5088-175	SomaScan v4	NA	NA	NA	NA
GJD2	Q9UKL4	19154	TRANS	BIP_PGC3_noukb	deCODE_Specific	+,NA	NA	0.00453676	0.00453676	deCODE	deCODE	0.199354	30.8999	fixed	0.00453676	0.250213	0.0881588	0.0774249	0.423001	FALSE	FALSE	0.05	0.014926265060087,0.992564647491916	0.0863894	3	1_196695521_C_T,17_66217812_A_G,3_165762312_G_A	0.00532191	2.39e-05	TRUE	2.34e-34	0.00651351	0.0721694	0.942698	0.0156372	0.0149737	0.00749158	0.0149736	1.6e-06	2	2	1	2	2	0.992212	0.992541	0.931026	0.992541	0.999999	NA	NA	NA	NA	NA	NA	NA	NA	NA	NA	NA	NA	NA	NA	NA	NA	NA	NA	NA	NA	NA	NA	NA	NA	NA	NA	NA	NA	NA	NA	NA	NA	NA	NA	NA	NA	NA	NA	NA	NA	GJD2	0.00371348	3	0.250251	0.0862481	Ivw(FixedEffects)	GJD2_11678_105	SeqId.11678-105	SomaScan v4	NA	NA	NA	NA
TTC17	Q96AE7	25596	TRANS	Cognition_Meta	deCODE_Specific	+,NA	NA	0.00454097	0.00454097	deCODE	deCODE	0.0748875	30.9285	fixed	0.00454097	0.195337	0.0688313	0.0604303	0.330244	FALSE	FALSE	0.05	NA	1	1	1_196695521_C_T	0.00114428	4.76e-05	TRUE	2.77e-06	NA	NA	NA	NA	NA	NA	NA	NA	NA	NA	NA	NA	NA	NA	NA	NA	NA	NA	NA	NA	NA	NA	NA	NA	NA	NA	NA	NA	NA	NA	NA	NA	NA	NA	NA	NA	NA	NA	NA	NA	NA	NA	NA	NA	NA	NA	NA	NA	NA	NA	NA	NA	NA	NA	NA	NA	NA	NA	TTC17	0.00151911	1	0.195337	0.061601	Wald ratio	TTC17_8800_14	SeqId.8800-14	SomaScan v4	NA	NA	NA	NA
RBFOX2	O43251	9906	TRANS	Cognition_Meta	deCODE_Specific	+,NA	NA	0.00454141	0.00454141	deCODE	deCODE	0.0747139	30.9316	fixed	0.00454141	0.196102	0.0691015	0.0606654	0.331538	FALSE	FALSE	0.05	NA	1	1	1_196695521_C_T	0.00114463	4.76e-05	TRUE	2.77e-06	NA	NA	NA	NA	NA	NA	NA	NA	NA	NA	NA	NA	NA	NA	NA	NA	NA	NA	NA	NA	NA	NA	NA	NA	NA	NA	NA	NA	NA	NA	NA	NA	NA	NA	NA	NA	NA	NA	NA	NA	NA	NA	NA	NA	NA	NA	NA	NA	NA	NA	NA	NA	NA	NA	NA	NA	NA	NA	RBFOX2	0.00151911	1	0.196102	0.0618421	Wald ratio	RBFOX2_11462_8	SeqId.11462-8	SomaScan v4	NA	NA	NA	NA
CAMP	P49913	1472	TRANS	BIP_PGC3_noukb	deCODE_Specific	+,NA	NA	0.00454793	0.00454793	deCODE	deCODE	0.198564	30.976	random	0.00454793	0.0482271	0.0169968	0.014914	0.0815402	FALSE	FALSE	0.05	40.668887393918,0.849495197280793	0.892989	52	1_162248149_T_G,1_62712025_A_C,10_93017351_A_G,10_934090_C_T,11_116778822_A_G,11_116828673_A_G,11_134246231_G_A,11_44066439_G_T,13_28109027_C_T,15_58391167_A_G,16_56967526_G_A,17_40032591_A_G,17_65389209_G_A,17_65836170_A_G,17_66086851_C_A,17_66880013_C_A,17_67330419_G_T,17_67350211_T_C,17_67492931_C_T,17_67650746_T_G,17_68322403_C_T,17_68615858_G_A,17_68781934_G_A,17_68831609_T_C,17_68839851_C_A,17_68920601_T_C,17_68948131_T_C,17_69047828_C_T,17_69530279_C_T,17_69976953_A_T,17_70120954_C_T,17_70266465_C_T,17_70431622_C_A,17_70989098_T_A,17_71474332_G_A,17_72641295_A_C,17_73039608_T_G,18_49649891_A_C,19_44912921_G_T,19_44928401_A_G,2_36556456_T_C,21_17783489_A_C,3_128582547_T_C,3_136128069_T_G,3_165761011_C_T,3_47004356_C_T,4_152779978_C_T,4_87055207_A_T,5_69284119_A_T,6_16744456_C_T,7_50218107_T_A,8_129590035_A_C	0.118165	0.000179352	TRUE	0	-0.00219558	0.00302067	0.470706	42.286	42.2157	41.7577	42.2184	0.0251222	51	51	50	51	51	0.802465	0.804652	0.790096	0.804568	1	NA	NA	NA	NA	NA	NA	NA	NA	NA	NA	NA	NA	NA	NA	NA	NA	NA	NA	NA	NA	NA	NA	NA	NA	NA	NA	NA	NA	NA	NA	NA	NA	NA	NA	NA	NA	NA	NA	NA	NA	CAMP	0.00403991	52	0.0486363	0.0169168	Ivw(FixedEffects)	CAMP_15481_45	SeqId.15481-45	SomaScan v4	NA	NA	NA	NA
MGP	P08493	7060	CIS	Cognition_Meta	deCODE_Specific	-,NA	NA	0.0082918	0.0082918	deCODE	deCODE	0.193717	30.9948	fixed	0.0082918	-0.0331129	0.012543	-0.0576967	-0.00852907	FALSE	FALSE	0.05	5.2556159421934,0.0722366336060688	1.62105	3	12_14311479_C_T,12_14899824_G_A,12_15486293_C_A	0.0273526	6.25e-05	TRUE	1.74e-167	-0.00824674	0.00767501	0.477149	5.75525	5.72122	2.67123	5.7211	0.000444281	2	2	1	2	2	0.0562681	0.0572337	0.102177	0.0572373	0.999778	NA	NA	NA	NA	NA	NA	NA	NA	NA	NA	NA	NA	NA	NA	NA	NA	NA	NA	NA	NA	NA	NA	NA	NA	NA	NA	NA	NA	NA	NA	NA	NA	NA	NA	NA	NA	NA	NA	NA	NA	MGP	0.00689817	3	-0.0336758	0.0124646	Ivw(FixedEffects)	MGP_6520_87	SeqId.6520-87	SomaScan v4	NA	NA	NA	NA
SAT1	P21673	10540	TRANS	BIP_PGC3_noukb	deCODE_Specific	+,NA	NA	0.00455206	0.00455206	deCODE	deCODE	0.197478	31.0041	fixed	0.00455206	0.366894	0.129319	0.113434	0.620354	FALSE	FALSE	0.05	0.325469536871305,0.568339045901241	0.570499	2	1_196695521_C_T,3_165787389_A_G	0.00266171	2.64e-05	TRUE	7.82e-17	NA	NA	NA	0.363304	0.331448	NA	0.331364	3.26e-05	1	1	NA	1	1	0.546677	0.564807	NA	0.564857	0.995441	NA	NA	NA	NA	NA	NA	NA	NA	NA	NA	NA	NA	NA	NA	NA	NA	NA	NA	NA	NA	NA	NA	NA	NA	NA	NA	NA	NA	NA	NA	NA	NA	NA	NA	NA	NA	NA	NA	NA	NA	SAT1	0.00273362	2	0.369694	0.123388	Ivw(FixedEffects)	SAT1_9859_180	SeqId.9859-180	SomaScan v4	NA	NA	NA	NA
COL1A1	P02452	2197	CIS	Cognition_Meta	BOTH	-,-	0.0378045	0.00830639	0.748513	deCODE	UKBB_PPP	0.192853	31.0493	random	0.00830639	-0.062211	0.0235705	-0.108408	-0.0160136	FALSE	FALSE	0.05	6.22805109542153,0.182752308841032	1.2478	5	17_49219935_T_C,17_50091266_A_G,17_50335804_A_C,17_50634902_C_A,17_51111558_T_C	0.0130284	0.000111827	TRUE	8.49e-71	-0.00168345	0.00618647	0.803185	6.6218	6.38779	6.46229	6.38114	0.00139039	4	4	3	4	4	0.157276	0.172	0.0911616	0.172435	1	fixed	0.748513	-0.0251812	0.0785439	-0.179124	0.128762	FALSE	FALSE	0.05	NA	1	1	17_50185414_A_G	0.00120986	7.28e-07	TRUE	1.86e-08	NA	NA	NA	NA	NA	NA	NA	NA	NA	NA	NA	NA	NA	NA	NA	NA	NA	NA	0.74821	1	-0.0251812	0.078446	Wald ratio	COL1A1	0.000551077	5	-0.0640609	0.0185436	Ivw(FixedEffects)	COL1A1_11140_56	SeqId.11140-56	SomaScan v4	COL1A1:P02452:Cardiometabolic	OID20335	Cardiometabolic	Olink Explore
RSPO1	Q2MKA7	21679	CIS	Depression_iPSYCH_2023	BOTH	-,-	0.00831663	0.00831663	0.0336135	metap	deCODE	0.330719	31.0876	random	0.0336135	-0.0440135	0.0207154	-0.0846149	-0.00341212	FALSE	FALSE	0.05	0.0298992077419891,0.998637250162827	0.0998319	4	1_37586390_G_A,1_37613845_T_G,1_37711631_T_C,1_38442944_G_A	0.0178909	6.8e-06	TRUE	1.22e-128	-0.00349409	0.0252032	0.902437	0.0302531	NA	0.0110328	0.0300105	7.78e-06	3	NA	2	3	3	0.998613	NA	0.994499	0.99863	1	fixed	0.0315184	-0.0382665	0.0177945	-0.0731431	-0.00338989	FALSE	FALSE	0.05	0.00922220458177617,0.995399512519687	0.0679051	3	1_37613845_T_G,1_37627295_C_T,1_37711631_T_C	0.0376222	6.84e-06	TRUE	3.27e-262	0.00709399	0.0833157	0.945925	0.00925293	0.0092197	0.00200312	0.0092197	1.85e-06	2	2	1	2	2	0.995384	0.995401	0.964302	0.995401	0.999999	0.031205	3	-0.0382671	0.0177619	Ivw(FixedEffects)	RSPO1	0.0329231	4	-0.0440178	0.0206364	Ivw(FixedEffects)	RSPO1_16614_27	SeqId.16614-27	SomaScan v4	RSPO1:Q2MKA7:Neurology	OID20938	Neurology	Olink Explore
NCAN	O14594	2465	CIS	Cognition_Meta	BOTH	+,+	0.00832994	0.00832994	0.0895102	metap	UKBB_PPP	0.192206	31.1373	fixed	0.0118577	0.0424418	0.0168664	0.00938425	0.0754994	FALSE	FALSE	0.05	4.95875615136901,0.0837953237393228	1.5746	3	19_19166484_T_A,19_19219115_C_T,19_19678229_A_T	0.014475	6.24e-05	TRUE	4.93e-84	-0.00716393	0.0232957	0.810069	5.16539	5.12833	4.71911	5.12817	0.000405614	2	2	1	2	2	0.07557	0.0769834	0.0298292	0.0769896	0.999797	fixed	0.0895102	0.034405	0.0202622	-0.00530822	0.0741181	FALSE	FALSE	0.05	1.32299844127199,0.250054632424234	1.15022	2	19_19089536_T_A,19_19215154_G_T	0.0143891	2.17e-05	TRUE	4.92e-85	NA	NA	NA	1.34927	1.34371	NA	1.3437	3.45e-05	1	1	NA	1	1	0.245406	0.246381	NA	0.246383	0.995311	0.0887144	2	0.0343469	0.0201777	Ivw(FixedEffects)	NCAN	0.0107676	3	0.0425852	0.0166991	Ivw(FixedEffects)	NCAN_15573_110	SeqId.15573-110	SomaScan v4	NCAN:O14594:Neurology	OID21055	Neurology	Olink Explore
CDK2AP1	O14519	14002	TRANS	Cognition_Meta	deCODE_Specific	+,NA	NA	0.00459122	0.00459122	deCODE	deCODE	0.0753513	31.2708	fixed	0.00459122	0.195457	0.068959	0.0603	0.330614	FALSE	FALSE	0.05	NA	1	1	1_196677131_A_G	0.00114459	4.68e-05	TRUE	2.55e-06	NA	NA	NA	NA	NA	NA	NA	NA	NA	NA	NA	NA	NA	NA	NA	NA	NA	NA	NA	NA	NA	NA	NA	NA	NA	NA	NA	NA	NA	NA	NA	NA	NA	NA	NA	NA	NA	NA	NA	NA	NA	NA	NA	NA	NA	NA	NA	NA	NA	NA	NA	NA	NA	NA	NA	NA	NA	NA	CDK2AP1	0.00154552	1	0.195457	0.0617363	Wald ratio	CDK2AP1_9450_18	SeqId.9450-18	SomaScan v4	NA	NA	NA	NA
CRIP1	P50238	2360	TRANS	Cognition_Meta	deCODE_Specific	+,NA	NA	0.00459941	0.00459941	deCODE	deCODE	0.0753043	31.3266	random	0.00459941	0.0214754	0.00757823	0.00662234	0.0363285	FALSE	FALSE	0.05	30.425307926089,0.250366946475262	1.08176	27	1_109275216_T_C,1_234719032_C_T,1_55039974_G_T,11_116729184_A_G,11_116791863_C_T,16_56959412_C_A,19_11091630_G_T,19_11108605_T_C,19_44908822_C_T,2_19881298_G_A,2_20502443_G_A,2_20605602_C_T,2_20661848_A_G,2_20743125_C_T,2_20825880_G_A,2_20982585_G_A,2_21088669_T_G,2_21268388_C_T,2_22313270_G_A,2_22499460_G_A,2_22945433_A_G,2_22956435_C_T,2_23543733_A_C,2_27519736_T_C,2_43869000_G_A,8_125494452_G_A,8_20002686_A_C	0.078755	0.000210837	TRUE	0	-0.00389459	0.00160635	0.0228918	32.7926	32.6899	26.5499	32.7081	0.0022084	26	26	25	26	26	0.168202	0.171285	0.378735	0.170737	1	NA	NA	NA	NA	NA	NA	NA	NA	NA	NA	NA	NA	NA	NA	NA	NA	NA	NA	NA	NA	NA	NA	NA	NA	NA	NA	NA	NA	NA	NA	NA	NA	NA	NA	NA	NA	NA	NA	NA	NA	CRIP1	0.00227751	27	0.0212326	0.00695825	Ivw(FixedEffects)	CRIP1_18275_5	SeqId.18275-5	SomaScan v4	NA	NA	NA	NA
PATE1	Q8WXA2	24664	TRANS	BIP_PGC3_noukb	deCODE_Specific	+,NA	NA	0.00460194	0.00460194	deCODE	deCODE	0.198379	31.3438	fixed	0.00460194	0.39102	0.137992	0.120562	0.661479	FALSE	FALSE	0.05	0.244272103436088,0.621137460854692	0.494239	2	1_196695521_C_T,3_165787389_A_G	0.00229727	2.64e-05	TRUE	1.64e-14	NA	NA	NA	0.275452	0.247649	NA	0.24759	2.48e-05	1	1	NA	1	1	0.599698	0.618735	NA	0.618777	0.996028	NA	NA	NA	NA	NA	NA	NA	NA	NA	NA	NA	NA	NA	NA	NA	NA	NA	NA	NA	NA	NA	NA	NA	NA	NA	NA	NA	NA	NA	NA	NA	NA	NA	NA	NA	NA	NA	NA	NA	NA	PATE1	0.00260534	2	0.393595	0.130727	Ivw(FixedEffects)	PATE1_8386_11	SeqId.8386-11	SomaScan v4	NA	NA	NA	NA
LEMD1	Q68G75	18725	TRANS	BIP_PGC3_noukb	deCODE_Specific	+,NA	NA	0.00461142	0.00461142	deCODE	deCODE	0.197537	31.4084	fixed	0.00461142	0.340491	0.120188	0.104928	0.576055	FALSE	FALSE	0.05	0.989357259508328,0.319899516630283	0.994664	2	1_196695521_C_T,3_165833296_T_C	0.00302134	2.91e-05	TRUE	5.86e-19	NA	NA	NA	1.14439	1.05326	NA	1.05247	0.000103943	1	1	NA	1	1	0.284727	0.304758	NA	0.30494	0.991866	NA	NA	NA	NA	NA	NA	NA	NA	NA	NA	NA	NA	NA	NA	NA	NA	NA	NA	NA	NA	NA	NA	NA	NA	NA	NA	NA	NA	NA	NA	NA	NA	NA	NA	NA	NA	NA	NA	NA	NA	LEMD1	0.00246667	2	0.34806	0.11497	Ivw(FixedEffects)	LEMD1_8040_9	SeqId.8040-9	SomaScan v4	NA	NA	NA	NA
VAMP7	P51809	11486	TRANS	Cognition_Meta	deCODE_Specific	-,NA	NA	0.004613	0.004613	deCODE	deCODE	0.0753457	31.4192	fixed	0.004613	-0.131032	0.0462538	-0.221688	-0.0403759	FALSE	FALSE	0.05	0.00114106905443225,0.9730528128728	0.0337797	2	15_50742226_G_A,17_58243910_G_A	0.00220749	4.2e-05	TRUE	1.68e-12	NA	NA	NA	0.00127202	0.00114104	NA	0.00114101	1.86e-08	1	1	NA	1	1	0.971549	0.973053	NA	0.973054	0.999891	NA	NA	NA	NA	NA	NA	NA	NA	NA	NA	NA	NA	NA	NA	NA	NA	NA	NA	NA	NA	NA	NA	NA	NA	NA	NA	NA	NA	NA	NA	NA	NA	NA	NA	NA	NA	NA	NA	NA	NA	VAMP7	0.00277418	2	-0.131019	0.043794	Ivw(FixedEffects)	VAMP7_19357_11	SeqId.19357-11	SomaScan v4	NA	NA	NA	NA
STAT6	P42226	11368	CIS	Cognition_Meta	deCODE_Specific	-,NA	NA	0.00840765	0.00840765	deCODE	deCODE	0.192809	31.4278	fixed	0.00840765	-0.0736251	0.0279386	-0.128384	-0.0188664	FALSE	FALSE	0.05	3.62487795537334,0.163255474376716	1.34627	3	12_56144556_T_G,12_56391675_C_A,12_57095865_C_T	0.00830412	5.71e-05	TRUE	2.01e-47	-0.00979918	0.00710617	0.399432	3.7667	3.64718	1.29817	3.64566	0.000447184	2	2	1	2	2	0.15208	0.161445	0.254548	0.161567	0.999776	NA	NA	NA	NA	NA	NA	NA	NA	NA	NA	NA	NA	NA	NA	NA	NA	NA	NA	NA	NA	NA	NA	NA	NA	NA	NA	NA	NA	NA	NA	NA	NA	NA	NA	NA	NA	NA	NA	NA	NA	STAT6	0.00538346	3	-0.0758544	0.0272549	Ivw(FixedEffects)	STAT6_10372_18	SeqId.10372-18	SomaScan v4	NA	NA	NA	NA
PLXNB2	O15031	9104	TRANS	Cognition_Meta	BOTH	+,+	0.00463277	0.00463277	0.0315373	metap	deCODE	0.0754876	31.5538	random	0.0315373	0.0306702	0.0142637	0.00271384	0.0586266	FALSE	FALSE	0.05	12.555998383678,0.249566150222301	1.12054	11	1_161585380_C_T,10_17833858_T_G,10_17973140_G_T,10_18224804_T_C,17_7108935_C_T,19_7766340_A_T,2_27508073_T_C,22_48885579_C_T,22_49142413_A_C,3_58443333_G_A,9_133278537_C_T	0.0284643	9.88e-05	TRUE	1.97e-168	0.00393514	0.00314615	0.242552	13.0819	12.992	11.1446	12.9916	0.000648846	10	10	9	10	10	0.219129	0.224118	0.265924	0.224142	1	random	0.0172484	0.0397175	0.0166784	0.00702839	0.0724067	FALSE	FALSE	0.05	34.2564376937942,0.0117076941163327	1.37954	19	1_161701516_G_T,1_177968620_A_G,1_183855287_C_T,10_17833858_T_G,10_17974126_A_T,10_18217982_G_A,10_93079885_G_A,11_61822009_A_G,11_77211901_G_A,12_111395984_G_A,12_57383929_G_T,14_94371805_G_T,17_66214462_A_C,17_7166093_G_A,19_7766340_A_T,2_27508073_T_C,3_58427681_A_G,5_72959783_T_C,9_133274295_A_T	0.0575633	0.000271759	TRUE	0	0.00423477	0.00237485	0.0924222	40.8941	40.5973	34.4504	40.7011	0.000754993	18	18	17	18	18	0.00157443	0.00172955	0.00734016	0.00167368	1	0.000324892	19	0.0429153	0.0119388	Ivw(FixedEffects)	PLXNB2	0.012344	11	0.0314861	0.0125836	Ivw(FixedEffects)	PLXNB2_9216_100	SeqId.9216-100	SomaScan v4	PLXNB2:O15031:Cardiometabolic	OID20317	Cardiometabolic	Olink Explore
CDKN1A	P38936	1784	TRANS	Cognition_Meta	BOTH	+,+	0.00465627	0.00465627	0.107814	metap	UKBB_PPP	0.0756893	31.7138	fixed	0.00507444	0.202032	0.0720959	0.0607268	0.343338	FALSE	FALSE	0.05	NA	1	1	1_196695521_C_T	0.00101413	4.76e-05	TRUE	1.41e-05	NA	NA	NA	NA	NA	NA	NA	NA	NA	NA	NA	NA	NA	NA	NA	NA	NA	NA	random	0.107814	0.0531469	0.0330495	-0.011629	0.117923	FALSE	FALSE	0.05	35.6909255549828,0.000190467661680696	1.80129	12	10_63288546_C_A,11_116782580_C_T,12_54298277_A_G,14_68736322_G_A,17_29518756_C_T,17_35647462_G_A,2_27508073_T_C,3_56815721_T_C,5_132450903_G_A,7_101856650_G_A,8_105569300_A_T,8_9037960_C_T	0.017604	0.000297731	TRUE	5.24e-86	0.00292832	0.00668102	0.670482	48.1383	46.9867	47.2309	46.8836	0.000627658	11	11	10	11	11	1.35e-06	2.16e-06	8.57e-07	2.26e-06	1	0.000242016	12	0.0646162	0.0176039	Ivw(FixedEffects)	CDKN1A	0.00151911	1	0.202032	0.0637123	Wald ratio	CDKN1A_18291_8	SeqId.18291-8	SomaScan v4	CDKN1A:P38936:Oncology	OID21319	Oncology	Olink Explore
TWF2	Q6IBS0	9621	CIS	Depression_iPSYCH_2023	UKBB-PPP_Specific	NA,-	NA	0.0084842	0.0084842	UKBB_PPP	UKBB_PPP	0.333831	31.714	NA	NA	NA	NA	NA	NA	NA	NA	NA	NA	NA	NA	NA	NA	NA	NA	NA	NA	NA	NA	NA	NA	NA	NA	NA	NA	NA	NA	NA	NA	NA	NA	NA	NA	NA	fixed	0.0084842	-0.209229	0.0794893	-0.365025	-0.053433	FALSE	FALSE	0.05	NA	1	1	3_52304836_T_C	0.00166886	1.19e-05	TRUE	1.75e-11	NA	NA	NA	NA	NA	NA	NA	NA	NA	NA	NA	NA	NA	NA	NA	NA	NA	NA	0.00496112	1	-0.209229	0.0744707	Wald ratio	NA	NA	NA	NA	NA	NA	NA	NA	NA	TWF2:Q6IBS0:Cardiometabolic_II	OID30386	Cardiometabolic_II	Olink Explore
ENAH	Q8N8S7	18271	CIS	Cognition_Meta	UKBB-PPP_Specific	NA,+	NA	0.00848509	0.00848509	UKBB_PPP	UKBB_PPP	0.193398	31.7173	NA	NA	NA	NA	NA	NA	NA	NA	NA	NA	NA	NA	NA	NA	NA	NA	NA	NA	NA	NA	NA	NA	NA	NA	NA	NA	NA	NA	NA	NA	NA	NA	NA	NA	NA	fixed	0.00848509	0.0764787	0.0290558	0.0195304	0.133427	FALSE	FALSE	0.05	NA	1	1	1_225480329_G_A	0.00589773	3.34e-05	TRUE	1.95e-33	NA	NA	NA	NA	NA	NA	NA	NA	NA	NA	NA	NA	NA	NA	NA	NA	NA	NA	0.00736217	1	0.0764787	0.0285368	Wald ratio	NA	NA	NA	NA	NA	NA	NA	NA	NA	ENAH:Q8N8S7:Inflammation	OID20497	Inflammation	Olink Explore
CLTC	Q00610	2092	TRANS	BIP_PGC3_noukb	deCODE_Specific	+,NA	NA	0.00467413	0.00467413	deCODE	deCODE	0.198972	31.8355	fixed	0.00467413	0.176186	0.0622858	0.0541083	0.298264	FALSE	FALSE	0.05	1.38223759750928,0.239720370540625	1.17569	2	1_196695521_C_T,3_165743688_A_G	0.010557	2.79e-05	TRUE	7.82e-69	NA	NA	NA	1.46047	1.42765	NA	1.42754	0.00013247	1	1	NA	1	1	0.226855	0.232148	NA	0.232166	0.990817	NA	NA	NA	NA	NA	NA	NA	NA	NA	NA	NA	NA	NA	NA	NA	NA	NA	NA	NA	NA	NA	NA	NA	NA	NA	NA	NA	NA	NA	NA	NA	NA	NA	NA	NA	NA	NA	NA	NA	NA	CLTC	0.00380714	2	0.177919	0.0614845	Ivw(FixedEffects)	CLTC_13711_10	SeqId.13711-10	SomaScan v4	NA	NA	NA	NA
OTOA	Q7RTW8	16378	CIS	BIP_PGC3_noukb	UKBB-PPP_Specific	NA,+	NA	0.00852394	0.00852394	UKBB_PPP	UKBB_PPP	0.195475	31.8625	NA	NA	NA	NA	NA	NA	NA	NA	NA	NA	NA	NA	NA	NA	NA	NA	NA	NA	NA	NA	NA	NA	NA	NA	NA	NA	NA	NA	NA	NA	NA	NA	NA	NA	NA	fixed	0.00852394	0.474604	0.180418	0.120991	0.828217	FALSE	FALSE	0.05	NA	1	1	16_21759695_A_G	0.00159879	2.25e-05	TRUE	9.64e-10	NA	NA	NA	NA	NA	NA	NA	NA	NA	NA	NA	NA	NA	NA	NA	NA	NA	NA	0.00475967	1	0.474604	0.168128	Wald ratio	NA	NA	NA	NA	NA	NA	NA	NA	NA	OTOA:Q7RTW8:Neurology_II	OID30825	Neurology_II	Olink Explore
LIPK	Q5VXJ0	23444	TRANS	BIP_PGC3_noukb	deCODE_Specific	+,NA	NA	0.00467922	0.00467922	deCODE	deCODE	0.197951	31.8702	fixed	0.00467922	0.352971	0.124799	0.10837	0.597572	FALSE	FALSE	0.05	0.389172131220114,0.532734885944932	0.623837	2	1_196695521_C_T,3_165787389_A_G	0.00278427	2.64e-05	TRUE	1.29e-17	NA	NA	NA	0.434412	0.398071	NA	0.397958	3.9e-05	1	1	NA	1	1	0.509832	0.528087	NA	0.528146	0.995017	NA	NA	NA	NA	NA	NA	NA	NA	NA	NA	NA	NA	NA	NA	NA	NA	NA	NA	NA	NA	NA	NA	NA	NA	NA	NA	NA	NA	NA	NA	NA	NA	NA	NA	NA	NA	NA	NA	NA	NA	LIPK	0.00284213	2	0.356086	0.119319	Ivw(FixedEffects)	LIPK_6413_79	SeqId.6413-79	SomaScan v4	NA	NA	NA	NA
SUSD1	Q6UWL2	25413	TRANS	BIP_PGC3_noukb	BOTH	+,+	0.0140272	0.00468094	0.413482	deCODE	UKBB_PPP	0.196802	31.8819	fixed	0.00468094	0.388447	0.137347	0.119251	0.657642	FALSE	FALSE	0.05	0.392260567002441,0.531113538901139	0.626307	2	1_196703255_G_A,3_165787389_A_G	0.00234984	2.7e-05	TRUE	8.2e-15	NA	NA	NA	0.448873	0.404178	NA	0.404013	4.03e-05	1	1	NA	1	1	0.502871	0.524939	NA	0.525024	0.994936	random	0.413482	0.065477	0.0800666	-0.0914507	0.222405	FALSE	FALSE	0.05	18.0190360008161,0.0349533293880336	1.41496	10	11_2304197_T_C,17_29518756_C_T,19_55026743_G_A,2_27508073_T_C,3_123128034_C_T,3_18209017_C_A,4_101873464_A_T,5_132371737_G_A,8_105569300_A_T,9_4744743_T_C	0.0187631	6.56e-05	TRUE	1.65e-112	-0.00109424	0.0122261	0.930885	21.246	21.169	21.2248	21.1714	0.00220328	9	9	8	9	9	0.0116018	0.0119206	0.00657374	0.0119108	1	0.185736	10	0.0734039	0.0554704	Ivw(FixedEffects)	SUSD1	0.00256265	2	0.392573	0.13017	Ivw(FixedEffects)	SUSD1_9582_93	SeqId.9582-93	SomaScan v4	SUSD1:Q6UWL2:Cardiometabolic	OID20072	Cardiometabolic	Olink Explore
SPR	P35270	11257	TRANS	BIP_PGC3_noukb	deCODE_Specific	+,NA	NA	0.00468822	0.00468822	deCODE	deCODE	0.195898	31.9314	fixed	0.00468822	0.220262	0.077894	0.0675923	0.372931	FALSE	FALSE	0.05	0.844575308257447,0.358091500425799	0.919008	2	1_196695521_C_T,3_165787389_A_G	0.00686143	2.64e-05	TRUE	2.75e-44	NA	NA	NA	0.898245	NA	NA	0.867463	8.03e-05	1	NA	NA	1	1	0.343253	NA	NA	0.351659	0.992848	NA	NA	NA	NA	NA	NA	NA	NA	NA	NA	NA	NA	NA	NA	NA	NA	NA	NA	NA	NA	NA	NA	NA	NA	NA	NA	NA	NA	NA	NA	NA	NA	NA	NA	NA	NA	NA	NA	NA	NA	SPR	0.00366591	2	0.222116	0.076445	Ivw(FixedEffects)	SPR_9287_6	SeqId.9287-6	SomaScan v4	NA	NA	NA	NA
DUOX2	Q9NRD8	13273	TRANS	BIP_PGC3_noukb	UKBB-PPP_Specific	NA,+	NA	0.00468909	0.00468909	UKBB_PPP	UKBB_PPP	0.19474	31.9374	NA	NA	NA	NA	NA	NA	NA	NA	NA	NA	NA	NA	NA	NA	NA	NA	NA	NA	NA	NA	NA	NA	NA	NA	NA	NA	NA	NA	NA	NA	NA	NA	NA	NA	NA	fixed	0.00468909	0.608451	0.215179	0.186708	1.03019	FALSE	FALSE	0.05	NA	1	1	10_98400642_T_C	0.00116873	2.85e-05	TRUE	5.25e-07	NA	NA	NA	NA	NA	NA	NA	NA	NA	NA	NA	NA	NA	NA	NA	NA	NA	NA	0.0014973	1	0.608451	0.191626	Wald ratio	NA	NA	NA	NA	NA	NA	NA	NA	NA	DUOX2:Q9NRD8:Cardiometabolic	OID20059	Cardiometabolic	Olink Explore
SLC6A9	P48067	11056	TRANS	Cognition_Meta	deCODE_Specific	+,NA	NA	0.00469741	0.00469741	deCODE	deCODE	0.0761763	31.994	fixed	0.00469741	0.198694	0.0702824	0.0609433	0.336445	FALSE	FALSE	0.05	NA	1	1	1_196702851_T_C	0.00113567	4.72e-05	TRUE	3.02e-06	NA	NA	NA	NA	NA	NA	NA	NA	NA	NA	NA	NA	NA	NA	NA	NA	NA	NA	NA	NA	NA	NA	NA	NA	NA	NA	NA	NA	NA	NA	NA	NA	NA	NA	NA	NA	NA	NA	NA	NA	NA	NA	NA	NA	NA	NA	NA	NA	NA	NA	NA	NA	NA	NA	NA	NA	NA	NA	SLC6A9	0.00158311	1	0.198694	0.0628978	Wald ratio	SLC6A9_11653_69	SeqId.11653-69	SomaScan v4	NA	NA	NA	NA
PDGFD	Q9GZP0	30620	CIS	BIP_PGC3_noukb	deCODE_Specific	-,NA	NA	0.00856156	0.00856156	deCODE	deCODE	0.195141	32.0031	random	0.00856156	-0.0836732	0.031826	-0.146051	-0.0212954	FALSE	FALSE	0.05	1.10196822282812,0.893959799909667	0.524873	5	11_103428828_A_G,11_103628485_G_A,11_103846960_A_G,11_104096363_G_A,11_104114013_A_G	0.0391735	3.11e-05	TRUE	4.74e-260	-0.00971845	0.0188314	0.641429	1.11728	1.11203	0.85095	1.11202	0.000788843	4	4	3	4	4	0.89152	0.892359	0.837246	0.89236	1	NA	NA	NA	NA	NA	NA	NA	NA	NA	NA	NA	NA	NA	NA	NA	NA	NA	NA	NA	NA	NA	NA	NA	NA	NA	NA	NA	NA	NA	NA	NA	NA	NA	NA	NA	NA	NA	NA	NA	NA	PDGFD	0.00825607	5	-0.0838328	0.0317379	Ivw(FixedEffects)	PDGFD_9341_1	SeqId.9341-1	SomaScan v4	NA	NA	NA	NA
NDRG1	Q92597	7679	TRANS	BIP_PGC3_noukb	deCODE_Specific	+,NA	NA	0.00470063	0.00470063	deCODE	deCODE	0.194036	32.016	fixed	0.00470063	0.198968	0.0703848	0.0610166	0.33692	FALSE	FALSE	0.05	0.929213664710529,0.335067337197249	0.963957	2	1_196695521_C_T,3_165787389_A_G	0.00856577	2.64e-05	TRUE	1.19e-55	NA	NA	NA	0.979089	0.952326	NA	0.952252	8.75e-05	1	1	NA	1	1	0.322424	0.329128	NA	0.329147	0.992535	NA	NA	NA	NA	NA	NA	NA	NA	NA	NA	NA	NA	NA	NA	NA	NA	NA	NA	NA	NA	NA	NA	NA	NA	NA	NA	NA	NA	NA	NA	NA	NA	NA	NA	NA	NA	NA	NA	NA	NA	NDRG1	0.00383261	2	0.200469	0.0693277	Ivw(FixedEffects)	NDRG1_19215_7	SeqId.19215-7	SomaScan v4	NA	NA	NA	NA
ST3GAL5	Q9UNP4	10872	TRANS	Cognition_Meta	deCODE_Specific	+,NA	NA	0.004703	0.004703	deCODE	deCODE	0.0760858	32.0321	fixed	0.004703	0.200416	0.070901	0.0614526	0.339379	FALSE	FALSE	0.05	NA	1	1	1_196695521_C_T	0.00110093	4.76e-05	TRUE	4.79e-06	NA	NA	NA	NA	NA	NA	NA	NA	NA	NA	NA	NA	NA	NA	NA	NA	NA	NA	NA	NA	NA	NA	NA	NA	NA	NA	NA	NA	NA	NA	NA	NA	NA	NA	NA	NA	NA	NA	NA	NA	NA	NA	NA	NA	NA	NA	NA	NA	NA	NA	NA	NA	NA	NA	NA	NA	NA	NA	ST3GAL5	0.00151911	1	0.200416	0.0632026	Wald ratio	ST3GAL5_10588_39	SeqId.10588-39	SomaScan v4	NA	NA	NA	NA
SPON1	Q9HCB6	11252	TRANS	BIP_PGC3_noukb	BOTH	-,-	0.0105593	0.00470435	0.296288	UKBB_PPP	deCODE	0.19302	32.0413	random	0.296288	-0.125216	0.11989	-0.360197	0.109764	FALSE	FALSE	0.05	8.15838178229897,0.0428493635074458	1.64908	4	11_16564223_C_T,17_69085137_A_G,19_48703160_A_G,9_133247705_T_C	0.00866388	3.59e-05	TRUE	4.49e-55	-0.0123527	0.0329567	0.743809	9.18826	NA	8.5852	9.1248	0.0161163	3	NA	2	3	3	0.0268898	NA	0.0136693	0.0276768	0.999458	random	0.00470435	-0.146783	0.0519288	-0.248561	-0.045004	FALSE	FALSE	0.05	8.44286742500455,0.585661998687731	0.918851	11	10_17833858_T_G,11_14991381_G_A,11_15117203_T_A,11_57218778_A_G,16_20350628_C_T,17_69085137_A_G,19_32436405_G_A,19_35848345_C_T,19_48703160_A_G,3_157077679_A_G,9_133256074_G_A	0.0222008	5.05e-05	TRUE	9.66e-139	0.000854078	0.00806654	0.918001	8.97439	8.86864	8.96318	8.8692	0.00146682	10	10	9	10	10	0.534536	0.544614	0.44068	0.544561	1	0.00326233	11	-0.151046	0.0513436	Ivw(FixedEffects)	SPON1	0.0950184	4	-0.119311	0.0714652	Ivw(FixedEffects)	SPON1_4297_62	SeqId.4297-62	SomaScan v4	SPON1:Q9HCB6:Inflammation	OID20759	Inflammation	Olink Explore
FKBP3	Q00688	3719	TRANS	PGC3_SCZ_NoUKB	deCODE_Specific	-,NA	NA	0.00470591	0.00470591	deCODE	deCODE	0.215114	32.052	fixed	0.00470591	-0.300345	0.10626	-0.508612	-0.0920789	FALSE	FALSE	0.05	0.0749905928692914,0.78420442913654	0.273844	2	12_54325905_A_G,3_56815721_T_C	0.00252876	5.55e-05	TRUE	2.86e-13	NA	NA	NA	0.0812985	0.074165	NA	0.0741635	5.16e-06	1	1	NA	1	1	0.775545	0.785366	NA	0.785368	0.998187	NA	NA	NA	NA	NA	NA	NA	NA	NA	NA	NA	NA	NA	NA	NA	NA	NA	NA	NA	NA	NA	NA	NA	NA	NA	NA	NA	NA	NA	NA	NA	NA	NA	NA	NA	NA	NA	NA	NA	NA	FKBP3	0.0029807	2	-0.300908	0.101325	Ivw(FixedEffects)	FKBP3_18383_9	SeqId.18383-9	SomaScan v4	NA	NA	NA	NA
IL1RAP	Q9NPH3	5995	CIS	BIP_PGC3_noukb	BOTH	+,+	0.00857927	0.00857927	0.120759	metap	deCODE	0.194359	32.0693	random	0.120759	0.024443	0.0157535	-0.00643319	0.0553192	FALSE	FALSE	0.05	25.624693600873,0.318900799094505	1.05552	24	3_189553178_A_G,3_189555315_A_C,3_189574254_G_A,3_189680608_A_G,3_189770828_T_C,3_189861485_G_A,3_189937148_A_G,3_190414919_G_T,3_190505402_G_A,3_190569373_G_A,3_190595650_G_A,3_190642782_C_T,3_190649938_A_G,3_190707616_T_C,3_190723482_C_T,3_190800458_A_C,3_190912532_G_A,3_190964638_A_C,3_191073136_G_T,3_191090901_A_T,3_191152839_T_A,3_191206823_T_C,3_191408899_C_T,3_191436985_T_G	0.141785	0.000117488	TRUE	0	0.00267656	0.0103506	0.798356	26.2598	26.2507	26.1802	26.2509	0.0432662	23	23	22	23	23	0.288756	0.289176	0.244025	0.289165	1	random	0.00909154	0.0531075	0.0203587	0.0132052	0.0930098	FALSE	FALSE	0.05	9.5831539472989,0.477793060873123	0.978936	11	3_190505402_G_A,3_190569373_G_A,3_190595650_G_A,3_190649938_A_G,3_190678621_C_T,3_190680778_A_G,3_190703234_C_T,3_190707616_T_C,3_190762615_A_G,3_190776086_C_T,3_190806830_C_T	0.084591	5.46e-05	TRUE	0	0.0169568	0.0127881	0.217511	9.78459	9.77057	8.02636	9.77081	0.0162824	10	10	9	10	10	0.459591	0.460847	0.531492	0.460826	1	0.00871541	11	0.0533131	0.0203251	Ivw(FixedEffects)	IL1RAP	0.0997163	24	0.024527	0.0148989	Ivw(FixedEffects)	IL1RAP_14048_7	SeqId.14048-7	SomaScan v4	IL1RAP:Q9NPH3:Neurology	OID21126	Neurology	Olink Explore
ADAMTSL4	Q6UY14	19706	CIS	PGC3_SCZ_NoUKB	UKBB-PPP_Specific	NA,+	NA	0.00859067	0.00859067	UKBB_PPP	UKBB_PPP	0.140842	32.1119	NA	NA	NA	NA	NA	NA	NA	NA	NA	NA	NA	NA	NA	NA	NA	NA	NA	NA	NA	NA	NA	NA	NA	NA	NA	NA	NA	NA	NA	NA	NA	NA	NA	NA	NA	fixed	0.00859067	0.0984218	0.0374522	0.0250168	0.171827	FALSE	FALSE	0.05	2.94434168238289,0.086178806639378	1.71591	2	1_150276027_T_C,1_150642059_G_A	0.0189673	6.28e-05	TRUE	1.78e-101	NA	NA	NA	2.95813	2.87509	NA	2.87292	0.000563718	1	1	NA	1	1	0.0854468	0.0899601	NA	0.0900812	0.981058	0.00787856	2	0.0988804	0.0372118	Ivw(FixedEffects)	NA	NA	NA	NA	NA	NA	NA	NA	NA	ADAMTSL4:Q6UY14:Cardiometabolic_II	OID30275	Cardiometabolic_II	Olink Explore
ACP7	Q6ZNF0	33781	TRANS	Cognition_Meta	deCODE_Specific	+,NA	NA	0.00472318	0.00472318	deCODE	deCODE	0.0762312	32.1696	fixed	0.00472318	0.200016	0.0707938	0.0612626	0.338769	FALSE	FALSE	0.05	NA	1	1	1_196695521_C_T	0.00109518	4.76e-05	TRUE	5.13e-06	NA	NA	NA	NA	NA	NA	NA	NA	NA	NA	NA	NA	NA	NA	NA	NA	NA	NA	NA	NA	NA	NA	NA	NA	NA	NA	NA	NA	NA	NA	NA	NA	NA	NA	NA	NA	NA	NA	NA	NA	NA	NA	NA	NA	NA	NA	NA	NA	NA	NA	NA	NA	NA	NA	NA	NA	NA	NA	PAPL	0.00151911	1	0.200016	0.0630764	Wald ratio	PAPL_8011_96	SeqId.8011-96	SomaScan v4	NA	NA	NA	NA
POLI	Q9UNA4	9182	TRANS	BIP_PGC3_noukb	deCODE_Specific	+,NA	NA	0.00472761	0.00472761	deCODE	deCODE	0.192813	32.1997	fixed	0.00472761	0.350119	0.123934	0.107212	0.593026	FALSE	FALSE	0.05	0.001650536284349,0.967593424306963	0.0406268	2	1_196677131_A_G,3_165787389_A_G	0.00277999	2.46e-05	TRUE	1.04e-17	NA	NA	NA	0.00179286	0.00164852	NA	0.00164852	1.63e-07	1	1	NA	1	1	0.966226	0.967613	NA	0.967613	0.999678	NA	NA	NA	NA	NA	NA	NA	NA	NA	NA	NA	NA	NA	NA	NA	NA	NA	NA	NA	NA	NA	NA	NA	NA	NA	NA	NA	NA	NA	NA	NA	NA	NA	NA	NA	NA	NA	NA	NA	NA	POLI	0.00320354	2	0.350138	0.118791	Ivw(FixedEffects)	POLI_13536_56	SeqId.13536-56	SomaScan v4	NA	NA	NA	NA
IGLON5	A6NGN9	34550	CIS	BIP_PGC3_noukb	deCODE_Specific	-,NA	NA	0.00862771	0.00862771	deCODE	deCODE	0.194279	32.2504	random	0.00862771	-0.2076	0.0790415	-0.362518	-0.0526812	FALSE	FALSE	0.05	1.5975653088611,0.659941995545427	0.729741	4	19_51238033_G_A,19_51278201_G_A,19_51347173_G_A,19_51351227_C_T	0.00766111	2.65e-05	TRUE	1.71e-49	0.0932805	0.0926584	0.420074	1.65274	NA	0.639266	1.60854	0.00184433	3	NA	2	3	3	0.647492	NA	0.726416	0.657456	0.999979	NA	NA	NA	NA	NA	NA	NA	NA	NA	NA	NA	NA	NA	NA	NA	NA	NA	NA	NA	NA	NA	NA	NA	NA	NA	NA	NA	NA	NA	NA	NA	NA	NA	NA	NA	NA	NA	NA	NA	NA	IGLON5	0.00688346	4	-0.210122	0.0777532	Ivw(FixedEffects)	IGLON5_6478_2	SeqId.6478-2	SomaScan v4	NA	NA	NA	NA
MAGEB10	Q96LZ2	25377	TRANS	Cognition_Meta	deCODE_Specific	+,NA	NA	0.00473976	0.00473976	deCODE	deCODE	0.076318	32.2825	random	0.00473976	0.048282	0.0170958	0.0147749	0.0817891	FALSE	FALSE	0.05	1.9491005724731,0.583037989414352	0.80604	4	1_196695521_C_T,1_196813906_A_C,17_7100610_G_A,19_6713251_G_A	0.0157245	4.82e-05	TRUE	1.94e-93	-0.00483489	0.00505206	0.439554	1.95889	NA	1.04302	1.93551	6.67e-05	3	NA	2	3	3	0.580982	NA	0.593624	0.585898	1	NA	NA	NA	NA	NA	NA	NA	NA	NA	NA	NA	NA	NA	NA	NA	NA	NA	NA	NA	NA	NA	NA	NA	NA	NA	NA	NA	NA	NA	NA	NA	NA	NA	NA	NA	NA	NA	NA	NA	NA	MAGEB10	0.00419667	4	0.0484839	0.0169347	Ivw(FixedEffects)	MAGEB10_11456_2	SeqId.11456-2	SomaScan v4	NA	NA	NA	NA
FMR1	Q06787	3775	TRANS	BIP_PGC3_noukb	deCODE_Specific	-,NA	NA	0.004744	0.004744	deCODE	deCODE	0.19233	32.3114	random	0.004744	-0.232499	0.0823321	-0.393867	-0.0711314	FALSE	FALSE	0.05	1.21018118732225,0.943896896177137	0.491972	6	11_262930_C_T,11_65159740_A_C,12_54318524_G_A,17_5848332_G_A,3_56815721_T_C,7_106676033_G_A	0.00757093	2.78e-05	TRUE	2.92e-48	0.0040228	0.0228902	0.869034	1.23505	1.21056	1.20416	1.21061	0.000353294	5	5	4	5	5	0.941471	0.94386	0.877413	0.943855	1	NA	NA	NA	NA	NA	NA	NA	NA	NA	NA	NA	NA	NA	NA	NA	NA	NA	NA	NA	NA	NA	NA	NA	NA	NA	NA	NA	NA	NA	NA	NA	NA	NA	NA	NA	NA	NA	NA	NA	NA	FMR1	0.00364803	6	-0.234231	0.0805721	Ivw(FixedEffects)	FMR1_7713_102	SeqId.7713-102	SomaScan v4	NA	NA	NA	NA
GLRX	P35754	4330	CIS	Cognition_Meta	UKBB-PPP_Specific	NA,+	NA	0.00864408	0.00864408	UKBB_PPP	UKBB_PPP	0.195828	32.3116	NA	NA	NA	NA	NA	NA	NA	NA	NA	NA	NA	NA	NA	NA	NA	NA	NA	NA	NA	NA	NA	NA	NA	NA	NA	NA	NA	NA	NA	NA	NA	NA	NA	NA	NA	random	0.00864408	0.0190506	0.0072551	0.00483085	0.0332703	FALSE	FALSE	0.05	6.1143012269376,0.410508656633981	1.00948	7	5_95417711_T_C,5_95811796_G_A,5_95856009_A_T,5_96050850_G_A,5_96111465_C_T,5_96609338_G_A,5_96636503_C_T	0.0894546	6.99e-05	TRUE	0	-0.000253635	0.00373632	0.948509	6.5438	6.53014	6.53778	6.53011	0.000814709	6	6	5	6	6	0.365101	0.36649	0.257347	0.366493	1	0.00729874	7	0.019246	0.00717359	Ivw(FixedEffects)	NA	NA	NA	NA	NA	NA	NA	NA	NA	GLRX:P35754:Cardiometabolic	OID20195	Cardiometabolic	Olink Explore
PSMA3	P25788	9532	TRANS	Cognition_Meta	deCODE_Specific	+,NA	NA	0.00474679	0.00474679	deCODE	deCODE	0.0762509	32.3304	fixed	0.00474679	0.197396	0.0699061	0.0603828	0.33441	FALSE	FALSE	0.05	NA	1	1	1_196677131_A_G	0.00110259	4.68e-05	TRUE	4.34e-06	NA	NA	NA	NA	NA	NA	NA	NA	NA	NA	NA	NA	NA	NA	NA	NA	NA	NA	NA	NA	NA	NA	NA	NA	NA	NA	NA	NA	NA	NA	NA	NA	NA	NA	NA	NA	NA	NA	NA	NA	NA	NA	NA	NA	NA	NA	NA	NA	NA	NA	NA	NA	NA	NA	NA	NA	NA	NA	PSMA3	0.00154552	1	0.197396	0.0623488	Wald ratio	PSMA3_18926_7	SeqId.18926-7	SomaScan v4	NA	NA	NA	NA
DNAJC4	Q9NNZ3	5271	TRANS	BIP_PGC3_noukb	deCODE_Specific	+,NA	NA	0.00474793	0.00474793	deCODE	deCODE	0.19135	32.3381	fixed	0.00474793	0.208661	0.0738976	0.0638247	0.353498	FALSE	FALSE	0.05	1.2737126084184,0.259071350846009	1.12859	2	1_196695521_C_T,3_165743688_A_G	0.00763326	2.79e-05	TRUE	2.96e-49	NA	NA	NA	1.36812	1.32552	NA	1.32534	0.000124123	1	1	NA	1	1	0.242136	0.249603	NA	0.249636	0.991111	NA	NA	NA	NA	NA	NA	NA	NA	NA	NA	NA	NA	NA	NA	NA	NA	NA	NA	NA	NA	NA	NA	NA	NA	NA	NA	NA	NA	NA	NA	NA	NA	NA	NA	NA	NA	NA	NA	NA	NA	DNAJC4	0.00361858	2	0.211235	0.0725987	Ivw(FixedEffects)	DNAJC4_8016_19	SeqId.8016-19	SomaScan v4	NA	NA	NA	NA
LILRB2	Q8N423	6606	CIS	Cognition_Meta	BOTH	-,-	0.0438024	0.00866476	0.856291	UKBB_PPP	deCODE	0.195114	32.3889	random	0.856291	-0.00116005	0.00640569	-0.013715	0.0113949	FALSE	FALSE	0.05	50.2230933321105,0.0360579785242651	1.21538	35	19_53456970_T_C,19_53590578_G_A,19_53623902_A_G,19_53642615_C_T,19_53722561_G_A,19_53758108_G_T,19_53804834_C_A,19_53808851_G_A,19_53888976_A_G,19_53918182_G_A,19_54033825_A_G,19_54051910_G_A,19_54104447_C_T,19_54137139_C_A,19_54175180_G_A,19_54176388_G_A,19_54251862_C_T,19_54268330_G_A,19_54273557_A_T,19_54296765_A_C,19_54309323_G_A,19_54309580_C_T,19_54364642_C_T,19_54385706_T_C,19_54425153_G_A,19_54474232_A_G,19_54485257_G_A,19_54552750_G_A,19_54657216_A_G,19_54881822_A_G,19_54906629_G_A,19_54961340_G_A,19_54999023_C_T,19_55119501_C_T,19_55195304_G_A	0.100299	0.000321314	TRUE	0	0.00225421	0.00189027	0.241556	53.7276	53.7274	51.5078	53.7274	0.00934968	34	34	33	34	34	0.0170128	0.0170134	0.0210671	0.0170134	1	random	0.00866476	-0.0128686	0.00490231	-0.0224769	-0.00326024	FALSE	FALSE	0.05	19.0513676999993,0.749244614454664	0.890958	25	19_54011531_G_A,19_54190821_A_C,19_54212724_C_T,19_54227630_G_A,19_54232144_C_T,19_54232967_C_T,19_54240874_G_A,19_54242776_G_A,19_54251862_C_T,19_54252099_G_A,19_54256785_T_C,19_54263204_A_G,19_54268330_G_A,19_54273557_A_T,19_54279981_G_A,19_54283057_A_G,19_54283563_C_A,19_54284402_G_A,19_54287466_T_C,19_54294535_C_T,19_54296769_T_C,19_54301205_C_A,19_54309580_C_T,19_54321309_C_T,19_54371496_G_A	0.130763	0.000179369	TRUE	0	0.00288498	0.00316036	0.370785	19.4972	19.4805	18.6639	19.481	0.00721295	24	24	23	24	24	0.724979	0.725903	0.720551	0.725875	1	0.0084891	25	-0.0128833	0.00489493	Ivw(FixedEffects)	LILRB2	0.900967	35	-0.000652644	0.00524465	Ivw(FixedEffects)	LILRB2_5091_28	SeqId.5091-28	SomaScan v4	LILRB2:Q8N423:Cardiometabolic	OID20301	Cardiometabolic	Olink Explore
GPC4	O75487	4452	TRANS	Depression_iPSYCH_2023	deCODE_Specific	-,NA	NA	0.00476269	0.00476269	deCODE	deCODE	0.470126	32.4387	fixed	0.00476269	-0.136611	0.0483979	-0.231469	-0.0417527	FALSE	FALSE	0.05	NA	1	1	1_196610909_G_A	0.00412323	1.28e-05	TRUE	9.17e-29	NA	NA	NA	NA	NA	NA	NA	NA	NA	NA	NA	NA	NA	NA	NA	NA	NA	NA	NA	NA	NA	NA	NA	NA	NA	NA	NA	NA	NA	NA	NA	NA	NA	NA	NA	NA	NA	NA	NA	NA	NA	NA	NA	NA	NA	NA	NA	NA	NA	NA	NA	NA	NA	NA	NA	NA	NA	NA	GPC4	0.00369629	1	-0.136611	0.0470588	Wald ratio	GPC4_18892_48	SeqId.18892-48	SomaScan v4	NA	NA	NA	NA
CTRL	P40313	2524	CIS	BIP_PGC3_noukb	UKBB-PPP_Specific	NA,+	NA	0.00870084	0.00870084	UKBB_PPP	UKBB_PPP	0.194753	32.5237	NA	NA	NA	NA	NA	NA	NA	NA	NA	NA	NA	NA	NA	NA	NA	NA	NA	NA	NA	NA	NA	NA	NA	NA	NA	NA	NA	NA	NA	NA	NA	NA	NA	NA	NA	fixed	0.00870084	0.388834	0.148207	0.0983541	0.679315	FALSE	FALSE	0.05	NA	1	1	16_67936027_A_G	0.00244127	4.73e-05	TRUE	1.13e-12	NA	NA	NA	NA	NA	NA	NA	NA	NA	NA	NA	NA	NA	NA	NA	NA	NA	NA	0.00614318	1	0.388834	0.141908	Wald ratio	NA	NA	NA	NA	NA	NA	NA	NA	NA	CTRL:P40313:Neurology_II	OID31157	Neurology_II	Olink Explore
BIRC7	Q96CA5	13702	TRANS	Cognition_Meta	deCODE_Specific	+,NA	NA	0.0047754	0.0047754	deCODE	deCODE	0.07653	32.5253	fixed	0.0047754	0.201626	0.0714527	0.061581	0.341671	FALSE	FALSE	0.05	NA	1	1	1_196695521_C_T	0.00108218	4.76e-05	TRUE	6.04e-06	NA	NA	NA	NA	NA	NA	NA	NA	NA	NA	NA	NA	NA	NA	NA	NA	NA	NA	NA	NA	NA	NA	NA	NA	NA	NA	NA	NA	NA	NA	NA	NA	NA	NA	NA	NA	NA	NA	NA	NA	NA	NA	NA	NA	NA	NA	NA	NA	NA	NA	NA	NA	NA	NA	NA	NA	NA	NA	BIRC7	0.00151911	1	0.201626	0.0635841	Wald ratio	BIRC7_15412_40	SeqId.15412-40	SomaScan v4	NA	NA	NA	NA
ZNF134	P52741	12918	TRANS	Cognition_Meta	deCODE_Specific	+,NA	NA	0.0047764	0.0047764	deCODE	deCODE	0.0763663	32.5321	fixed	0.0047764	0.230357	0.0816364	0.0703522	0.390361	FALSE	FALSE	0.05	NA	1	1	1_196701627_C_T	0.00087283	5e-05	TRUE	9.05e-05	NA	NA	NA	NA	NA	NA	NA	NA	NA	NA	NA	NA	NA	NA	NA	NA	NA	NA	NA	NA	NA	NA	NA	NA	NA	NA	NA	NA	NA	NA	NA	NA	NA	NA	NA	NA	NA	NA	NA	NA	NA	NA	NA	NA	NA	NA	NA	NA	NA	NA	NA	NA	NA	NA	NA	NA	NA	NA	ZNF134	0.00105284	1	0.230357	0.0703161	Wald ratio	ZNF134_12787_47	SeqId.12787-47	SomaScan v4	NA	NA	NA	NA
EFNB1	P98172	3226	TRANS	Cognition_Meta	deCODE_Specific	+,NA	NA	0.00477702	0.00477702	deCODE	deCODE	0.0761974	32.5363	fixed	0.00477702	0.0811915	0.028774	0.0247955	0.137588	FALSE	FALSE	0.05	NA	1	1	19_44912921_G_T	0.0051744	4.07e-05	TRUE	4e-30	NA	NA	NA	NA	NA	NA	NA	NA	NA	NA	NA	NA	NA	NA	NA	NA	NA	NA	NA	NA	NA	NA	NA	NA	NA	NA	NA	NA	NA	NA	NA	NA	NA	NA	NA	NA	NA	NA	NA	NA	NA	NA	NA	NA	NA	NA	NA	NA	NA	NA	NA	NA	NA	NA	NA	NA	NA	NA	EFNB1	0.00391401	1	0.0811915	0.0281425	Wald ratio	EFNB1_13104_32	SeqId.13104-32	SomaScan v4	NA	NA	NA	NA
THSD7A	Q9UPZ6	22207	TRANS	Cognition_Meta	deCODE_Specific	+,NA	NA	0.00478272	0.00478272	deCODE	deCODE	0.0761101	32.5751	fixed	0.00478272	0.203262	0.072045	0.062056	0.344467	FALSE	FALSE	0.05	NA	1	1	1_196695521_C_T	0.00108048	4.76e-05	TRUE	6.17e-06	NA	NA	NA	NA	NA	NA	NA	NA	NA	NA	NA	NA	NA	NA	NA	NA	NA	NA	NA	NA	NA	NA	NA	NA	NA	NA	NA	NA	NA	NA	NA	NA	NA	NA	NA	NA	NA	NA	NA	NA	NA	NA	NA	NA	NA	NA	NA	NA	NA	NA	NA	NA	NA	NA	NA	NA	NA	NA	THSD7A	0.00151911	1	0.203262	0.0641	Wald ratio	THSD7A_9600_55	SeqId.9600-55	SomaScan v4	NA	NA	NA	NA
DOCK9	Q9BZ29	14132	TRANS	BIP_PGC3_noukb	BOTH	+,+	0.00478687	0.00478687	0.0301594	metap	UKBB_PPP	0.191784	32.6033	fixed	0.0187179	0.209581	0.0891415	0.0348667	0.384295	FALSE	FALSE	0.05	3.62006040276377,0.163649194296257	1.34537	3	1_196695521_C_T,3_165743688_A_G,3_49651777_G_A	0.00526043	2.95e-05	TRUE	8.35e-33	-0.00334881	0.0412801	0.948468	3.8675	3.74487	3.84221	3.74273	0.000395779	2	2	1	2	2	0.144605	0.153749	0.0499775	0.153913	0.999802	fixed	0.0301594	0.189577	0.0874437	0.0181906	0.360964	FALSE	FALSE	0.05	NA	1	1	22_22308405_T_A	0.00764599	1.35e-05	TRUE	4.91e-48	NA	NA	NA	NA	NA	NA	NA	NA	NA	NA	NA	NA	NA	NA	NA	NA	NA	NA	0.028635	1	0.189577	0.0866252	Wald ratio	DOCK9	0.0126534	3	0.216566	0.0868566	Ivw(FixedEffects)	DOCK9_14002_18	SeqId.14002-18	SomaScan v4	DOCK9:Q9BZ29:Neurology_II	OID30836	Neurology_II	Olink Explore
VWC2L	B2RUY7	37203	TRANS	BIP_PGC3_noukb	deCODE_Specific	+,NA	NA	0.00479481	0.00479481	deCODE	deCODE	0.190979	32.6575	fixed	0.00479481	0.408969	0.144998	0.124777	0.69316	FALSE	FALSE	0.05	0.246871797228975,0.619286405473582	0.496862	2	1_196695521_C_T,3_165787389_A_G	0.00213779	2.64e-05	TRUE	1.68e-13	NA	NA	NA	0.280865	0.250635	NA	0.250566	2.53e-05	1	1	NA	1	1	0.596135	0.616628	NA	0.616677	0.99599	NA	NA	NA	NA	NA	NA	NA	NA	NA	NA	NA	NA	NA	NA	NA	NA	NA	NA	NA	NA	NA	NA	NA	NA	NA	NA	NA	NA	NA	NA	NA	NA	NA	NA	NA	NA	NA	NA	NA	NA	VWC2L	0.00261306	2	0.411905	0.136849	Ivw(FixedEffects)	VWC2L_7995_16	SeqId.7995-16	SomaScan v4	NA	NA	NA	NA
ITIH4	Q14624	6169	CIS	Depression_iPSYCH_2023	UKBB-PPP_Specific	NA,-	NA	0.00875156	0.00875156	UKBB_PPP	UKBB_PPP	0.340764	32.7133	NA	NA	NA	NA	NA	NA	NA	NA	NA	NA	NA	NA	NA	NA	NA	NA	NA	NA	NA	NA	NA	NA	NA	NA	NA	NA	NA	NA	NA	NA	NA	NA	NA	NA	NA	random	0.00875156	-0.0411177	0.0156841	-0.071858	-0.0103773	FALSE	FALSE	0.05	1.53369489959145,0.674515682532915	0.715005	4	3_52785311_T_A,3_53007170_T_C,3_53025537_G_A,3_53029815_G_A	0.0324035	1.53e-05	TRUE	2.33e-223	-0.00035078	0.0114513	0.978345	1.54464	NA	1.5437	1.53737	0.00043088	3	NA	2	3	3	0.672007	NA	0.462158	0.673673	0.999998	0.00830338	4	-0.0411468	0.015589	Ivw(FixedEffects)	NA	NA	NA	NA	NA	NA	NA	NA	NA	ITIH4:Q14624:Inflammation_II	OID30762	Inflammation_II	Olink Explore
SAYSD1	Q9NPB0	21025	TRANS	PGC3_SCZ_NoUKB	deCODE_Specific	+,NA	NA	0.00480713	0.00480713	deCODE	deCODE	0.218276	32.7414	fixed	0.00480713	0.170396	0.060431	0.0519536	0.288839	FALSE	FALSE	0.05	1.98205749045955,0.371194629829171	0.995504	3	1_196695521_C_T,1_197021412_T_C,3_165787389_A_G	0.00876209	6.76e-05	TRUE	3.78e-48	0.0106248	0.0116556	0.529431	2.2851	2.22127	1.24804	2.22084	0.000155092	2	2	1	2	2	0.319005	0.32935	0.263927	0.329421	0.999922	NA	NA	NA	NA	NA	NA	NA	NA	NA	NA	NA	NA	NA	NA	NA	NA	NA	NA	NA	NA	NA	NA	NA	NA	NA	NA	NA	NA	NA	NA	NA	NA	NA	NA	NA	NA	NA	NA	NA	NA	SAYSD1	0.00338001	3	0.174189	0.0594322	Ivw(FixedEffects)	SAYSD1_6594_64	SeqId.6594-64	SomaScan v4	NA	NA	NA	NA
EDN1	P05305	3176	TRANS	Cognition_Meta	deCODE_Specific	+,NA	NA	0.00481019	0.00481019	deCODE	deCODE	0.0763688	32.7622	fixed	0.00481019	0.198578	0.0704309	0.0605363	0.33662	FALSE	FALSE	0.05	NA	1	1	1_196677131_A_G	0.00108655	4.68e-05	TRUE	5.3e-06	NA	NA	NA	NA	NA	NA	NA	NA	NA	NA	NA	NA	NA	NA	NA	NA	NA	NA	NA	NA	NA	NA	NA	NA	NA	NA	NA	NA	NA	NA	NA	NA	NA	NA	NA	NA	NA	NA	NA	NA	NA	NA	NA	NA	NA	NA	NA	NA	NA	NA	NA	NA	NA	NA	NA	NA	NA	NA	EDN1	0.00154552	1	0.198578	0.0627222	Wald ratio	EDN1_6495_14	SeqId.6495-14	SomaScan v4	NA	NA	NA	NA
PGM1	P36871	8905	TRANS	BIP_PGC3_noukb	deCODE_Specific	+,NA	NA	0.00481166	0.00481166	deCODE	deCODE	0.190536	32.7722	fixed	0.00481166	0.25602	0.0908071	0.078041	0.433998	FALSE	FALSE	0.05	0.746031136680498,0.387735712922393	0.863731	2	1_196695521_C_T,3_165787389_A_G	0.00499923	2.64e-05	TRUE	5.39e-32	NA	NA	NA	0.80733	0.76963	NA	0.76949	7.23e-05	1	1	NA	1	1	0.368911	0.380331	NA	0.380375	0.993218	NA	NA	NA	NA	NA	NA	NA	NA	NA	NA	NA	NA	NA	NA	NA	NA	NA	NA	NA	NA	NA	NA	NA	NA	NA	NA	NA	NA	NA	NA	NA	NA	NA	NA	NA	NA	NA	NA	NA	NA	PGM1	0.00348721	2	0.258586	0.0885215	Ivw(FixedEffects)	PGM1_9173_21	SeqId.9173-21	SomaScan v4	NA	NA	NA	NA
NACC1	Q96RE7	20967	TRANS	PGC3_SCZ_NoUKB	UKBB-PPP_Specific	NA,+	NA	0.00482688	0.00482688	UKBB_PPP	UKBB_PPP	0.217721	32.8759	NA	NA	NA	NA	NA	NA	NA	NA	NA	NA	NA	NA	NA	NA	NA	NA	NA	NA	NA	NA	NA	NA	NA	NA	NA	NA	NA	NA	NA	NA	NA	NA	NA	NA	NA	fixed	0.00482688	0.632202	0.224315	0.192552	1.07185	FALSE	FALSE	0.05	NA	1	1	10_102608999_A_C	0.000881719	6.82e-05	TRUE	0.000340597	NA	NA	NA	NA	NA	NA	NA	NA	NA	NA	NA	NA	NA	NA	NA	NA	NA	NA	0.000998229	1	0.632202	0.192099	Wald ratio	NA	NA	NA	NA	NA	NA	NA	NA	NA	NACC1:Q96RE7:Oncology_II	OID31393	Oncology_II	Olink Explore
FURIN	P09958	8568	TRANS	Depression_iPSYCH_2023	BOTH	+,+	0.0168042	0.00483132	0.494243	UKBB_PPP	deCODE	0.470088	32.9061	fixed	0.494243	0.0319808	0.0467846	-0.0597153	0.123677	FALSE	FALSE	0.05	2.66376223032282,0.263980216759325	1.15407	3	1_196695521_C_T,3_165833296_T_C,5_151802380_A_G	0.00274093	4.99e-06	TRUE	3.86e-20	0.00115436	0.00855894	0.914653	2.80954	2.79817	2.75934	2.7979	5.44e-05	2	2	1	2	2	0.245424	0.246823	0.0966879	0.246856	0.999973	random	0.00483132	0.092079	0.0326745	0.0280382	0.15612	FALSE	FALSE	0.05	0.873698992270622,0.831769755747133	0.53966	4	12_123648250_C_A,17_13933734_G_A,2_27508073_T_C,7_73629335_T_C	0.00899405	1.33e-05	TRUE	1.54e-60	-0.00275419	0.00706112	0.734121	0.891202	NA	0.739063	0.86813	2.47e-05	3	NA	2	3	3	0.827551	NA	0.691058	0.833111	1	0.00403495	4	0.0925639	0.0321915	Ivw(FixedEffects)	FURIN	0.462601	3	0.0339454	0.0462112	Ivw(FixedEffects)	FURIN_6276_16	SeqId.6276-16	SomaScan v4	FURIN:P09958:Oncology	OID21514	Oncology	Olink Explore
PLCG2	P16885	9066	TRANS	Depression_iPSYCH_2023	deCODE_Specific	+,NA	NA	0.00483135	0.00483135	deCODE	deCODE	0.46347	32.9064	fixed	0.00483135	0.232766	0.0825976	0.0708774	0.394654	FALSE	FALSE	0.05	NA	1	1	10_102632823_C_T	0.00123465	1.45e-05	TRUE	9.16e-09	NA	NA	NA	NA	NA	NA	NA	NA	NA	NA	NA	NA	NA	NA	NA	NA	NA	NA	NA	NA	NA	NA	NA	NA	NA	NA	NA	NA	NA	NA	NA	NA	NA	NA	NA	NA	NA	NA	NA	NA	NA	NA	NA	NA	NA	NA	NA	NA	NA	NA	NA	NA	NA	NA	NA	NA	NA	NA	PLCG2	0.00183645	1	0.232766	0.0747126	Wald ratio	PLCG2_10070_22	SeqId.10070-22	SomaScan v4	NA	NA	NA	NA
DUSP4	Q13115	3070	TRANS	PGC3_SCZ_NoUKB	deCODE_Specific	+,NA	NA	0.00483797	0.00483797	deCODE	deCODE	0.216786	32.9514	random	0.00483797	0.158177	0.0561384	0.048148	0.268207	FALSE	FALSE	0.05	0.677998093662511,0.878366408655629	0.475394	4	1_196695521_C_T,2_3592552_C_T,3_165761011_C_T,9_21673751_T_A	0.00924271	5.54e-05	TRUE	8.43e-52	0.00879433	0.0206079	0.711112	0.691471	NA	0.509359	0.670557	9.94e-05	3	NA	2	3	3	0.875208	NA	0.775165	0.880106	1	NA	NA	NA	NA	NA	NA	NA	NA	NA	NA	NA	NA	NA	NA	NA	NA	NA	NA	NA	NA	NA	NA	NA	NA	NA	NA	NA	NA	NA	NA	NA	NA	NA	NA	NA	NA	NA	NA	NA	NA	DUSP4	0.00414334	4	0.158793	0.0553858	Ivw(FixedEffects)	DUSP4_10035_6	SeqId.10035-6	SomaScan v4	NA	NA	NA	NA
TLR1	Q15399	11847	CIS	Cognition_Meta	BOTH	-,-	0.028836	0.0088155	0.510873	UKBB_PPP	deCODE	0.197319	32.9523	fixed	0.510873	-0.0165315	0.0251437	-0.0658122	0.0327493	FALSE	FALSE	0.05	NA	1	1	4_38797027_C_A	0.00769332	2.07e-06	TRUE	3.66e-51	NA	NA	NA	NA	NA	NA	NA	NA	NA	NA	NA	NA	NA	NA	NA	NA	NA	NA	random	0.0088155	-0.0266224	0.0101646	-0.0465446	-0.00670013	FALSE	FALSE	0.05	2.70442531061934,0.439475782955271	0.94946	4	4_38760093_G_A,4_38854940_T_C,4_38870592_C_T,4_38966387_A_G	0.0465529	0.000262617	TRUE	6.24e-247	-0.00558545	0.00533633	0.405096	2.81109	NA	1.71554	2.80081	0.00558031	3	NA	2	3	3	0.421677	NA	0.424106	0.423367	0.999889	0.0082389	4	-0.0267745	0.0101337	Ivw(FixedEffects)	TLR1	0.510538	1	-0.0165315	0.0251238	Wald ratio	TLR1_16324_38	SeqId.16324-38	SomaScan v4	TLR1:Q15399:Inflammation_II	OID30532	Inflammation_II	Olink Explore
TNNI2	P48788	11946	TRANS	Depression_iPSYCH_2023	deCODE_Specific	-,NA	NA	0.00485731	0.00485731	deCODE	deCODE	0.459488	33.0832	random	0.00485731	-0.0833957	0.0296113	-0.141433	-0.0253586	FALSE	FALSE	0.05	0.735086725003432,0.993702321643072	0.350021	7	1_109278685_G_T,10_68242630_G_A,11_22250324_A_T,11_66562261_A_G,17_66194802_G_T,17_67056188_G_A,17_68883786_C_T	0.00946828	1.32e-05	TRUE	2.68e-66	-0.00129284	0.00621955	0.843534	0.749599	0.73435	0.70639	0.734374	2.57e-05	6	6	5	6	6	0.993357	0.99372	0.982616	0.993719	1	NA	NA	NA	NA	NA	NA	NA	NA	NA	NA	NA	NA	NA	NA	NA	NA	NA	NA	NA	NA	NA	NA	NA	NA	NA	NA	NA	NA	NA	NA	NA	NA	NA	NA	NA	NA	NA	NA	NA	NA	TNNI2	0.00411732	7	-0.0837457	0.0291895	Ivw(FixedEffects)	TNNI2_5440_26	SeqId.5440-26	SomaScan v4	NA	NA	NA	NA
GAPDHS	O14556	24864	TRANS	Cognition_Meta	deCODE_Specific	+,NA	NA	0.00485903	0.00485903	deCODE	deCODE	0.0769648	33.0949	fixed	0.00485903	0.200176	0.0710795	0.0608632	0.33949	FALSE	FALSE	0.05	NA	1	1	1_196677131_A_G	0.00107476	4.68e-05	TRUE	6.15e-06	NA	NA	NA	NA	NA	NA	NA	NA	NA	NA	NA	NA	NA	NA	NA	NA	NA	NA	NA	NA	NA	NA	NA	NA	NA	NA	NA	NA	NA	NA	NA	NA	NA	NA	NA	NA	NA	NA	NA	NA	NA	NA	NA	NA	NA	NA	NA	NA	NA	NA	NA	NA	NA	NA	NA	NA	NA	NA	GAPDHS	0.00154552	1	0.200176	0.063227	Wald ratio	GAPDHS_8004_15	SeqId.8004-15	SomaScan v4	NA	NA	NA	NA
ZNF34	Q8IZ26	13098	TRANS	Cognition_Meta	deCODE_Specific	+,NA	NA	0.00485994	0.00485994	deCODE	deCODE	0.0768006	33.1011	fixed	0.00485994	0.20409	0.0724705	0.06205	0.346129	FALSE	FALSE	0.05	NA	1	1	1_196695521_C_T	0.00106171	4.76e-05	TRUE	7.8e-06	NA	NA	NA	NA	NA	NA	NA	NA	NA	NA	NA	NA	NA	NA	NA	NA	NA	NA	NA	NA	NA	NA	NA	NA	NA	NA	NA	NA	NA	NA	NA	NA	NA	NA	NA	NA	NA	NA	NA	NA	NA	NA	NA	NA	NA	NA	NA	NA	NA	NA	NA	NA	NA	NA	NA	NA	NA	NA	ZNF34	0.00151911	1	0.20409	0.0643611	Wald ratio	ZNF34_18265_18	SeqId.18265-18	SomaScan v4	NA	NA	NA	NA
PSMB6	P28072	9543	TRANS	PGC3_SCZ_NoUKB	deCODE_Specific	+,NA	NA	0.00486101	0.00486101	deCODE	deCODE	0.216395	33.1084	fixed	0.00486101	0.192703	0.0684291	0.0585848	0.326822	FALSE	FALSE	0.05	0.736958281159621,0.691785639694954	0.607025	3	1_196695521_C_T,22_32497933_C_T,3_165787389_A_G	0.00679139	5.71e-05	TRUE	2.34e-37	0.00538062	0.0130857	0.751648	0.803349	0.774535	0.634277	0.774458	5.89e-05	2	2	1	2	2	0.669198	0.678909	0.425791	0.678936	0.999971	NA	NA	NA	NA	NA	NA	NA	NA	NA	NA	NA	NA	NA	NA	NA	NA	NA	NA	NA	NA	NA	NA	NA	NA	NA	NA	NA	NA	NA	NA	NA	NA	NA	NA	NA	NA	NA	NA	NA	NA	PSMB6	0.00379647	3	0.194371	0.0671495	Ivw(FixedEffects)	PSMB6_10530_8	SeqId.10530-8	SomaScan v4	NA	NA	NA	NA
EPHA7	Q15375	3390	TRANS	PGC3_SCZ_NoUKB	deCODE_Specific	+,NA	NA	0.00486322	0.00486322	deCODE	deCODE	0.215087	33.1234	fixed	0.00486322	0.147689	0.0524473	0.0448945	0.250484	FALSE	FALSE	0.05	0.105264118464185,0.94872902435627	0.229417	3	1_196695521_C_T,10_7722270_A_G,3_165787389_A_G	0.00987847	5.35e-05	TRUE	2.29e-55	0.00138981	0.0104001	0.915427	0.10778	0.105388	0.0899215	0.105386	1.22e-05	2	2	1	2	2	0.947536	0.94867	0.764277	0.948671	0.999994	NA	NA	NA	NA	NA	NA	NA	NA	NA	NA	NA	NA	NA	NA	NA	NA	NA	NA	NA	NA	NA	NA	NA	NA	NA	NA	NA	NA	NA	NA	NA	NA	NA	NA	NA	NA	NA	NA	NA	NA	EPHA7	0.00438613	3	0.147709	0.0518465	Ivw(FixedEffects)	EPHA7_15580_2	SeqId.15580-2	SomaScan v4	NA	NA	NA	NA
LAIR1	Q6GTX8	6477	CIS	Cognition_Meta	UKBB-PPP_Specific	NA,+	NA	0.00887014	0.00887014	UKBB_PPP	UKBB_PPP	0.197361	33.1566	NA	NA	NA	NA	NA	NA	NA	NA	NA	NA	NA	NA	NA	NA	NA	NA	NA	NA	NA	NA	NA	NA	NA	NA	NA	NA	NA	NA	NA	NA	NA	NA	NA	NA	NA	random	0.00887014	0.0160377	0.00612825	0.00402659	0.0280489	FALSE	FALSE	0.05	14.484892576422,0.414245791927559	1.01717	15	19_54281073_T_C,19_54340465_G_A,19_54342163_G_A,19_54344213_A_T,19_54344505_T_G,19_54354577_G_A,19_54357225_G_A,19_54359593_T_G,19_54360992_G_A,19_54362546_G_A,19_54364797_G_A,19_54365142_C_T,19_54414876_G_A,19_54443845_G_A,19_54665251_A_C	0.159274	0.000137027	TRUE	0	0.00382713	0.00293306	0.214578	14.8189	14.8001	13.1029	14.8006	0.00174109	14	14	13	14	14	0.390646	0.391955	0.439899	0.391918	1	0.00710759	15	0.0161866	0.00601339	Ivw(FixedEffects)	NA	NA	NA	NA	NA	NA	NA	NA	NA	LAIR1:Q6GTX8:Inflammation	OID20737	Inflammation	Olink Explore
RBM3	P98179	9900	TRANS	PGC3_SCZ_NoUKB	deCODE_Specific	-,NA	NA	0.00486812	0.00486812	deCODE	deCODE	0.213914	33.1567	random	0.00486812	-0.119115	0.0423048	-0.202031	-0.0361989	FALSE	FALSE	0.05	1.59992195073202,0.808806163261258	0.63244	5	11_198986_T_C,12_54318524_G_A,2_53994916_G_A,3_56815721_T_C,5_88884379_T_C	0.0114412	6.1e-05	TRUE	2.02e-64	-0.00205947	0.00910505	0.835589	1.63756	NA	1.5864	1.60357	0.000190584	4	NA	3	4	4	0.802026	NA	0.662478	0.808151	1	NA	NA	NA	NA	NA	NA	NA	NA	NA	NA	NA	NA	NA	NA	NA	NA	NA	NA	NA	NA	NA	NA	NA	NA	NA	NA	NA	NA	NA	NA	NA	NA	NA	NA	NA	NA	NA	NA	NA	NA	RBM3	0.00421346	5	-0.119643	0.041808	Ivw(FixedEffects)	RBM3_12747_89	SeqId.12747-89	SomaScan v4	NA	NA	NA	NA
PCSK2	P16519	8744	TRANS	BIP_PGC3_noukb	deCODE_Specific	+,NA	NA	0.00487669	0.00487669	deCODE	deCODE	0.191995	33.2151	fixed	0.00487669	0.204015	0.0724726	0.0619717	0.346059	FALSE	FALSE	0.05	0.694521352514315,0.706621104902611	0.589288	3	1_196702851_T_C,11_58608893_G_A,3_165768357_T_G	0.00752325	2.57e-05	TRUE	8.79e-49	0.0157062	0.0183997	0.550172	0.755254	NA	0.0265981	0.731708	6.84e-05	2	NA	1	2	2	0.685486	NA	0.870448	0.693604	0.999966	NA	NA	NA	NA	NA	NA	NA	NA	NA	NA	NA	NA	NA	NA	NA	NA	NA	NA	NA	NA	NA	NA	NA	NA	NA	NA	NA	NA	NA	NA	NA	NA	NA	NA	NA	NA	NA	NA	NA	NA	PCSK2	0.00393779	3	0.205492	0.0712747	Ivw(FixedEffects)	PCSK2_15440_57	SeqId.15440-57	SomaScan v4	NA	NA	NA	NA
CXCL13	O43927	10639	TRANS	Depression_iPSYCH_2023	BOTH	-,-	0.0148535	0.00487678	0.424145	UKBB_PPP	deCODE	0.45501	33.2157	fixed	0.424145	-0.0387781	0.0485181	-0.133872	0.0563156	FALSE	FALSE	0.05	1.29253526046476,0.523997885364914	0.803908	3	12_111446804_T_C,12_6384185_A_G,22_30087975_C_A	0.00400326	3.01e-06	TRUE	2.16e-29	-0.0189361	0.0168062	0.46211	1.31468	1.30836	0.0451666	1.30831	3.25e-05	2	2	1	2	2	0.518227	0.519868	0.831698	0.519882	0.999984	random	0.00487678	-0.0735686	0.0261339	-0.12479	-0.0223471	FALSE	FALSE	0.05	3.51866950887569,0.833244090914901	0.70899	8	12_111446804_T_C,12_6384185_A_G,17_69085137_A_G,19_44921921_G_A,19_55027704_T_G,22_30133642_C_A,3_73005008_C_A,6_160584578_C_T	0.0169033	2.11e-05	TRUE	2.42e-113	7.89e-05	0.00525197	0.988494	3.56485	3.51288	3.56462	3.51277	0.000465098	7	7	6	7	7	0.82831	0.83386	0.735353	0.833871	1	0.00421813	8	-0.074059	0.0258824	Ivw(FixedEffects)	CXCL13	0.411408	3	-0.0395595	0.0481599	Ivw(FixedEffects)	CXCL13_3487_32	SeqId.3487-32	SomaScan v4	CXCL13:O43927:Neurology	OID21024	Neurology	Olink Explore
MAPKAPK3	Q16644	6888	TRANS	PGC3_SCZ_NoUKB	deCODE_Specific	-,NA	NA	0.00488293	0.00488293	deCODE	deCODE	0.21319	33.2576	random	0.00488293	-0.256843	0.091252	-0.435694	-0.0779924	FALSE	FALSE	0.05	2.150318482505,0.541800252218824	0.846624	4	11_198986_T_C,13_46008465_C_T,3_56815721_T_C,7_106676033_G_A	0.00428626	7.21e-05	TRUE	3.78e-22	0.0818335	0.068772	0.356179	2.25199	NA	0.836076	2.12713	0.000246419	3	NA	2	3	3	0.52178	NA	0.658337	0.546443	0.999999	NA	NA	NA	NA	NA	NA	NA	NA	NA	NA	NA	NA	NA	NA	NA	NA	NA	NA	NA	NA	NA	NA	NA	NA	NA	NA	NA	NA	NA	NA	NA	NA	NA	NA	NA	NA	NA	NA	NA	NA	MAPKAPK3	0.00280086	4	-0.262598	0.0878611	Ivw(FixedEffects)	MAPKAPK3_3822_54	SeqId.3822-54	SomaScan v4	NA	NA	NA	NA
ALK	Q9UM73	427	TRANS	BIP_PGC3_noukb	deCODE_Specific	+,NA	NA	0.00489055	0.00489055	deCODE	deCODE	0.191434	33.3095	fixed	0.00489055	0.248418	0.0882743	0.0754033	0.421432	FALSE	FALSE	0.05	0.421077183719484,0.516400039371392	0.648905	2	1_196695521_C_T,3_165761011_C_T	0.00522935	2.51e-05	TRUE	1.25e-33	NA	NA	NA	0.447494	0.427822	NA	0.427787	4.29e-05	1	1	NA	1	1	0.503527	0.513059	NA	0.513077	0.994775	NA	NA	NA	NA	NA	NA	NA	NA	NA	NA	NA	NA	NA	NA	NA	NA	NA	NA	NA	NA	NA	NA	NA	NA	NA	NA	NA	NA	NA	NA	NA	NA	NA	NA	NA	NA	NA	NA	NA	NA	ALK	0.00378469	2	0.249713	0.0862395	Ivw(FixedEffects)	ALK_8249_124	SeqId.8249-124	SomaScan v4	NA	NA	NA	NA
MAPKAPK2	P49137	6887	CIS	Cognition_Meta	BOTH	-,-	0.00892767	0.00892767	0.0467339	metap	UKBB_PPP	0.197465	33.3716	fixed	0.0245899	-0.0420881	0.0187243	-0.0787869	-0.00538922	FALSE	FALSE	0.05	NA	1	1	1_206717104_T_C	0.0106027	2.38e-05	TRUE	5.28e-66	NA	NA	NA	NA	NA	NA	NA	NA	NA	NA	NA	NA	NA	NA	NA	NA	NA	NA	fixed	0.0467339	-0.036874	0.0185417	-0.0732152	-0.000532889	FALSE	FALSE	0.05	0.802340879848933,0.370394405242247	0.895735	2	1_206725707_A_G,1_206762361_G_A	0.0148406	2.26e-05	TRUE	6.73e-88	NA	NA	NA	0.806618	NA	NA	0.800463	2.48e-05	1	NA	NA	1	1	0.369122	NA	NA	0.370955	0.996028	0.0450119	2	-0.03698	0.0184481	Ivw(FixedEffects)	MAPKAPK2	0.0236357	1	-0.0420881	0.0185984	Wald ratio	MAPKAPK2_3820_68	SeqId.3820-68	SomaScan v4	MAPKAPK2:P49137:Oncology_II	OID31293	Oncology_II	Olink Explore
SPATA20	Q8TB22	26125	TRANS	BIP_PGC3_noukb	deCODE_Specific	+,NA	NA	0.00490769	0.00490769	deCODE	deCODE	0.191007	33.4263	fixed	0.00490769	0.347587	0.123563	0.105408	0.589767	FALSE	FALSE	0.05	0.516977347693738,0.472133915204405	0.719011	2	1_196695521_C_T,2_27616502_T_C	0.00261194	2.7e-05	TRUE	1.76e-16	NA	NA	NA	0.591368	NA	NA	0.536588	6.02e-05	1	NA	NA	1	1	0.441891	NA	NA	0.46385	0.993812	NA	NA	NA	NA	NA	NA	NA	NA	NA	NA	NA	NA	NA	NA	NA	NA	NA	NA	NA	NA	NA	NA	NA	NA	NA	NA	NA	NA	NA	NA	NA	NA	NA	NA	NA	NA	NA	NA	NA	NA	SPATA20	0.00270709	2	0.352602	0.117566	Ivw(FixedEffects)	SPATA20_11117_2	SeqId.11117-2	SomaScan v4	NA	NA	NA	NA
SLAMF7	Q9NQ25	21394	TRANS	Depression_iPSYCH_2023	BOTH	-,-	0.0049089	0.0049089	0.0710908	metap	UKBB_PPP	0.451818	33.4345	random	0.00817078	-0.0350984	0.0132701	-0.0611072	-0.00908953	FALSE	FALSE	0.05	43.1505029912901,0.162124972973013	1.11035	36	1_153051971_G_A,1_153059813_C_T,1_154962189_C_T,1_157093856_C_A,1_158055546_G_A,1_158067669_C_T,1_158095944_C_A,1_159646793_G_A,1_161751614_T_G,1_161763537_T_C,1_161764807_G_A,1_161817286_C_T,1_161968366_C_T,1_161981287_C_T,1_162005343_G_A,1_162421397_C_T,1_162548594_C_A,1_163161027_G_A,1_164456684_A_G,1_165484199_C_T,12_47876813_T_C,12_6384185_A_G,14_102815003_A_G,16_30762284_G_T,17_7581494_G_A,17_81244914_C_T,19_806256_A_G,2_111462782_T_C,2_60324666_A_G,22_30141537_T_C,3_187008099_G_A,6_420020_T_C,7_128939148_T_C,7_50270294_G_A,9_114849783_T_C,9_33128619_G_A	0.0667688	9.49e-05	TRUE	0	-0.000493309	0.00221073	0.82476	46.4605	46.2828	46.3925	46.3343	0.0115377	35	35	34	35	35	0.093178	0.0961466	0.0763475	0.095279	1	random	0.0710908	-0.036458	0.0201995	-0.0760483	0.00313227	FALSE	FALSE	0.05	30.3583253244073,0.110012108978929	1.1747	23	1_161899454_A_G,10_6052734_C_T,12_111446804_T_C,13_28029870_T_C,17_16939677_G_A,17_39781794_C_T,17_7176997_C_T,17_81284987_A_G,19_815086_A_G,2_111471251_T_C,2_134248261_G_A,2_230873083_G_A,2_27375230_T_C,2_60840158_C_T,2_71827707_C_T,22_30133642_C_A,3_187009382_C_A,3_98770842_A_G,5_132408510_C_T,6_139311722_G_A,6_142848586_A_G,7_128936032_T_C,9_33163488_G_T	0.0422422	6.06e-05	TRUE	4.38e-282	-0.00188514	0.0030152	0.538566	33.4517	33.324	32.8404	33.3401	0.00112271	22	22	21	22	22	0.055796	0.0574588	0.0480167	0.0572471	1	0.020949	23	-0.0392062	0.0169804	Ivw(FixedEffects)	SLAMF7	0.00192119	36	-0.0366901	0.0118273	Ivw(FixedEffects)	SLAMF7_5487_7	SeqId.5487-7	SomaScan v4	SLAMF7:Q9NQ25:Inflammation	OID20602	Inflammation	Olink Explore
LARP1	Q6PKG0	29531	TRANS	BIP_PGC3_noukb	UKBB-PPP_Specific	NA,-	NA	0.00490939	0.00490939	UKBB_PPP	UKBB_PPP	0.189988	33.4379	NA	NA	NA	NA	NA	NA	NA	NA	NA	NA	NA	NA	NA	NA	NA	NA	NA	NA	NA	NA	NA	NA	NA	NA	NA	NA	NA	NA	NA	NA	NA	NA	NA	NA	NA	random	0.00490939	-0.275308	0.0978728	-0.467135	-0.0834811	FALSE	FALSE	0.05	0.667948403576371,0.880715638132053	0.471857	4	11_267568_G_A,12_54317790_A_G,3_56815721_T_C,7_106733200_C_T	0.00531365	2.6e-05	TRUE	8.82e-33	0.00382732	0.024427	0.889882	0.702157	NA	0.677607	0.67015	6.98e-05	3	NA	2	3	3	0.872697	NA	0.712623	0.880202	1	0.00366373	4	-0.277437	0.0954786	Ivw(FixedEffects)	NA	NA	NA	NA	NA	NA	NA	NA	NA	LARP1:Q6PKG0:Oncology_II	OID31372	Oncology_II	Olink Explore
ACAT2	Q9BWD1	94	CIS	PGC3_SCZ_NoUKB	deCODE_Specific	-,NA	NA	0.00896033	0.00896033	deCODE	deCODE	0.146261	33.4937	fixed	0.00896033	-0.0789881	0.0302224	-0.138223	-0.0197533	FALSE	FALSE	0.05	6.58956906235791,0.0370760329157016	1.81515	3	6_159732134_C_T,6_159906102_T_C,6_160647082_G_T	0.0274567	9.87e-05	TRUE	1.04e-153	0.0688641	0.138983	0.707135	7.54135	7.49893	6.05484	7.49867	0.00659816	2	2	1	2	2	0.0230365	0.0235303	0.0138682	0.0235334	0.996706	NA	NA	NA	NA	NA	NA	NA	NA	NA	NA	NA	NA	NA	NA	NA	NA	NA	NA	NA	NA	NA	NA	NA	NA	NA	NA	NA	NA	NA	NA	NA	NA	NA	NA	NA	NA	NA	NA	NA	NA	ACAT2	0.0100671	3	-0.0773103	0.0300407	Ivw(FixedEffects)	ACAT2_17341_89	SeqId.17341-89	SomaScan v4	NA	NA	NA	NA
BTN3A2	P78410	1139	CIS	PGC3_SCZ_NoUKB	UKBB-PPP_Specific	NA,+	NA	0.00896563	0.00896563	UKBB_PPP	UKBB_PPP	0.145711	33.5135	NA	NA	NA	NA	NA	NA	NA	NA	NA	NA	NA	NA	NA	NA	NA	NA	NA	NA	NA	NA	NA	NA	NA	NA	NA	NA	NA	NA	NA	NA	NA	NA	NA	NA	NA	random	0.00896563	0.0706416	0.0270309	0.0176619	0.123621	FALSE	FALSE	0.05	6.2665484608081,0.180106966608237	1.25165	5	6_25421519_A_G,6_25649931_G_T,6_26374321_T_C,6_26639637_T_C,6_27275547_T_C	0.0706453	0.000107315	TRUE	0	-0.022926	0.0124063	0.161757	6.31916	6.29037	2.9043	6.29029	0.000448148	4	4	3	4	4	0.176548	0.178487	0.406616	0.178493	1	0.00102806	5	0.070648	0.0215211	Ivw(FixedEffects)	NA	NA	NA	NA	NA	NA	NA	NA	NA	BTN3A2:P78410:Inflammation	OID20540	Inflammation	Olink Explore
CRYAA	P02489	2388	TRANS	Cognition_Meta	deCODE_Specific	+,NA	NA	0.00492117	0.00492117	deCODE	deCODE	0.0775881	33.5181	fixed	0.00492117	0.203262	0.0722798	0.0615958	0.344928	FALSE	FALSE	0.05	NA	1	1	1_196695521_C_T	0.00104796	4.76e-05	TRUE	9.29e-06	NA	NA	NA	NA	NA	NA	NA	NA	NA	NA	NA	NA	NA	NA	NA	NA	NA	NA	NA	NA	NA	NA	NA	NA	NA	NA	NA	NA	NA	NA	NA	NA	NA	NA	NA	NA	NA	NA	NA	NA	NA	NA	NA	NA	NA	NA	NA	NA	NA	NA	NA	NA	NA	NA	NA	NA	NA	NA	CRYAA	0.00151911	1	0.203262	0.0641	Wald ratio	CRYAA_10087_10	SeqId.10087-10	SomaScan v4	NA	NA	NA	NA
WBP2	Q969T9	12738	TRANS	BIP_PGC3_noukb	deCODE_Specific	+,NA	NA	0.00492657	0.00492657	deCODE	deCODE	0.189576	33.5549	fixed	0.00492657	0.337788	0.120133	0.102333	0.573244	FALSE	FALSE	0.05	0.571847167078053,0.449525833658769	0.756206	2	1_196702851_T_C,3_165787389_A_G	0.00299549	2.68e-05	TRUE	6e-19	NA	NA	NA	0.644287	0.594115	NA	0.59389	5.77e-05	1	1	NA	1	1	0.422163	0.440832	NA	0.440919	0.993938	NA	NA	NA	NA	NA	NA	NA	NA	NA	NA	NA	NA	NA	NA	NA	NA	NA	NA	NA	NA	NA	NA	NA	NA	NA	NA	NA	NA	NA	NA	NA	NA	NA	NA	NA	NA	NA	NA	NA	NA	WBP2	0.00298047	2	0.342036	0.115173	Ivw(FixedEffects)	WBP2_17698_15	SeqId.17698-15	SomaScan v4	NA	NA	NA	NA
SERPINA10	Q9UK55	15996	TRANS	BIP_PGC3_noukb	deCODE_Specific	+,NA	NA	0.00493142	0.00493142	deCODE	deCODE	0.188696	33.5879	random	0.00493142	0.0739561	0.026305	0.0223992	0.125513	FALSE	FALSE	0.05	51.3867262335573,0.0014323689239947	1.43369	26	12_120977112_G_A,13_111545291_C_T,13_112438639_T_C,13_112683375_C_T,13_112767529_G_A,13_112915864_G_A,13_113061180_G_A,13_113143032_G_A,13_113146308_T_C,13_113442192_A_G,13_113517502_A_T,13_114283714_C_T,14_89369462_T_C,14_91173859_T_A,14_91540843_G_A,14_91737529_G_A,14_91889311_T_C,14_92089711_T_C,14_92203210_G_A,14_92527979_G_A,14_92632296_T_C,14_93237226_C_T,14_93243350_C_T,14_97102816_G_T,19_795457_A_G,2_27508073_T_C	0.0791087	0.000253902	TRUE	0	0.00359411	0.00709696	0.617176	59.7357	59.5189	59.1041	59.5562	0.0325871	25	25	24	25	25	0.000113688	0.000121757	8.54e-05	0.00012033	1	NA	NA	NA	NA	NA	NA	NA	NA	NA	NA	NA	NA	NA	NA	NA	NA	NA	NA	NA	NA	NA	NA	NA	NA	NA	NA	NA	NA	NA	NA	NA	NA	NA	NA	NA	NA	NA	NA	NA	NA	SERPINA10	3.75726e-05	26	0.0751419	0.0182298	Ivw(FixedEffects)	SERPINA10_13119_26	SeqId.13119-26	SomaScan v4	NA	NA	NA	NA
WDR46	O15213	13923	TRANS	Cognition_Meta	UKBB-PPP_Specific	NA,-	NA	0.00493719	0.00493719	UKBB_PPP	UKBB_PPP	0.0776609	33.6272	NA	NA	NA	NA	NA	NA	NA	NA	NA	NA	NA	NA	NA	NA	NA	NA	NA	NA	NA	NA	NA	NA	NA	NA	NA	NA	NA	NA	NA	NA	NA	NA	NA	NA	NA	fixed	0.00493719	-0.247493	0.0880411	-0.42005	-0.0749353	FALSE	FALSE	0.05	NA	1	1	10_113588287_G_A	0.000894579	5.05e-05	TRUE	9.88e-05	NA	NA	NA	NA	NA	NA	NA	NA	NA	NA	NA	NA	NA	NA	NA	NA	NA	NA	0.00107169	1	-0.247493	0.0756628	Wald ratio	NA	NA	NA	NA	NA	NA	NA	NA	NA	WDR46:O15213:Oncology_II	OID31389	Oncology_II	Olink Explore
MRRF	Q96E11	7234	TRANS	BIP_PGC3_noukb	deCODE_Specific	+,NA	NA	0.00493866	0.00493866	deCODE	deCODE	0.187917	33.6372	fixed	0.00493866	0.224516	0.0798701	0.067973	0.381058	FALSE	FALSE	0.05	1.25062705384851,0.263432747191601	1.11831	2	1_196695521_C_T,3_165743688_A_G	0.00645305	2.79e-05	TRUE	2.03e-41	NA	NA	NA	1.3595	1.30973	NA	1.30948	0.000123344	1	1	NA	1	1	0.243625	0.252443	NA	0.252489	0.991139	NA	NA	NA	NA	NA	NA	NA	NA	NA	NA	NA	NA	NA	NA	NA	NA	NA	NA	NA	NA	NA	NA	NA	NA	NA	NA	NA	NA	NA	NA	NA	NA	NA	NA	NA	NA	NA	NA	NA	NA	MRRF	0.00360148	2	0.227723	0.0782255	Ivw(FixedEffects)	MRRF_12355_223	SeqId.12355-223	SomaScan v4	NA	NA	NA	NA
LETMD1	Q6P1Q0	24241	TRANS	Cognition_Meta	deCODE_Specific	+,NA	NA	0.00494595	0.00494595	deCODE	deCODE	0.0776195	33.6868	fixed	0.00494595	0.203451	0.0723889	0.0615718	0.345331	FALSE	FALSE	0.05	NA	1	1	1_196677131_A_G	0.00105422	4.68e-05	TRUE	7.96e-06	NA	NA	NA	NA	NA	NA	NA	NA	NA	NA	NA	NA	NA	NA	NA	NA	NA	NA	NA	NA	NA	NA	NA	NA	NA	NA	NA	NA	NA	NA	NA	NA	NA	NA	NA	NA	NA	NA	NA	NA	NA	NA	NA	NA	NA	NA	NA	NA	NA	NA	NA	NA	NA	NA	NA	NA	NA	NA	LETMD1	0.00154552	1	0.203451	0.0642613	Wald ratio	LETMD1_5751_14	SeqId.5751-14	SomaScan v4	NA	NA	NA	NA
CFL1	P23528	1874	TRANS	Cognition_Meta	deCODE_Specific	+,NA	NA	0.00495649	0.00495649	deCODE	deCODE	0.077606	33.7586	fixed	0.00495649	0.201626	0.0717568	0.060985	0.342267	FALSE	FALSE	0.05	NA	1	1	1_196695521_C_T	0.00103965	4.76e-05	TRUE	1.03e-05	NA	NA	NA	NA	NA	NA	NA	NA	NA	NA	NA	NA	NA	NA	NA	NA	NA	NA	NA	NA	NA	NA	NA	NA	NA	NA	NA	NA	NA	NA	NA	NA	NA	NA	NA	NA	NA	NA	NA	NA	NA	NA	NA	NA	NA	NA	NA	NA	NA	NA	NA	NA	NA	NA	NA	NA	NA	NA	CFL1	0.00151911	1	0.201626	0.0635841	Wald ratio	CFL1_4203_50	SeqId.4203-50	SomaScan v4	NA	NA	NA	NA
ANKRD1	Q15327	15819	TRANS	BIP_PGC3_noukb	deCODE_Specific	+,NA	NA	0.00496332	0.00496332	deCODE	deCODE	0.187807	33.8052	fixed	0.00496332	0.299864	0.106736	0.0906657	0.509062	FALSE	FALSE	0.05	0.634193452760587,0.425821287197496	0.796363	2	1_196695521_C_T,3_165787389_A_G	0.00369955	2.64e-05	TRUE	1.62e-23	NA	NA	NA	0.699877	0.655985	NA	0.655801	6.27e-05	1	1	NA	1	1	0.402825	0.417981	NA	0.418046	0.993683	NA	NA	NA	NA	NA	NA	NA	NA	NA	NA	NA	NA	NA	NA	NA	NA	NA	NA	NA	NA	NA	NA	NA	NA	NA	NA	NA	NA	NA	NA	NA	NA	NA	NA	NA	NA	NA	NA	NA	NA	ANKRD1	0.00328739	2	0.303251	0.103164	Ivw(FixedEffects)	ANKRD1_15361_37	SeqId.15361-37	SomaScan v4	NA	NA	NA	NA
MDH1	P40925	6970	CIS	Cognition_Meta	BOTH	-,-	0.00905668	0.00905668	0.0349779	metap	deCODE	0.19914	33.8539	fixed	0.0349779	-0.0985075	0.0467167	-0.190071	-0.00694443	FALSE	FALSE	0.05	NA	1	1	2_63401409_C_T	0.00218483	2.25e-05	TRUE	2.66e-13	NA	NA	NA	NA	NA	NA	NA	NA	NA	NA	NA	NA	NA	NA	NA	NA	NA	NA	fixed	0.0334001	-0.0834289	0.0392193	-0.160297	-0.00656046	FALSE	FALSE	0.05	NA	1	1	2_63986743_C_T	0.00350558	2.23e-05	TRUE	1.26e-20	NA	NA	NA	NA	NA	NA	NA	NA	NA	NA	NA	NA	NA	NA	NA	NA	NA	NA	0.0300826	1	-0.0834289	0.0384642	Wald ratio	MDH1	0.0298556	1	-0.0985075	0.0453534	Wald ratio	MDH1_3853_56	SeqId.3853-56	SomaScan v4	MDH1:P40925:Inflammation_II	OID30669	Inflammation_II	Olink Explore
FGFR1	P11362	3688	CIS	Depression_iPSYCH_2023	deCODE_Specific	+,NA	NA	0.00905857	0.00905857	deCODE	deCODE	0.349082	33.8609	fixed	0.00905857	0.110854	0.0424754	0.0276036	0.194104	FALSE	FALSE	0.05	0.255435495066744,0.613273517804337	0.505406	2	8_38470784_A_G,8_38710697_C_A	0.00446002	1.12e-05	TRUE	2.44e-31	NA	NA	NA	0.261392	0.250892	NA	0.250887	7.76e-06	1	1	NA	1	1	0.609165	0.616447	NA	0.616451	0.997778	NA	NA	NA	NA	NA	NA	NA	NA	NA	NA	NA	NA	NA	NA	NA	NA	NA	NA	NA	NA	NA	NA	NA	NA	NA	NA	NA	NA	NA	NA	NA	NA	NA	NA	NA	NA	NA	NA	NA	NA	FGFR1	0.00737102	2	0.11119	0.0414949	Ivw(FixedEffects)	FGFR1_5532_53	SeqId.5532-53	SomaScan v4	NA	NA	NA	NA
PIN4	Q9Y237	8992	TRANS	PGC3_SCZ_NoUKB	deCODE_Specific	-,NA	NA	0.0049716	0.0049716	deCODE	deCODE	0.215679	33.8615	fixed	0.0049716	-0.260645	0.0927937	-0.442518	-0.078773	FALSE	FALSE	0.05	0.000410037864431484,0.983844427066403	0.0202494	2	12_54292096_C_T,3_56815721_T_C	0.00351662	5.4e-05	TRUE	1.41e-18	NA	NA	NA	0.000432192	0.000410451	NA	0.000410448	7.57e-08	1	1	NA	1	1	0.983414	0.983836	NA	0.983836	0.99978	NA	NA	NA	NA	NA	NA	NA	NA	NA	NA	NA	NA	NA	NA	NA	NA	NA	NA	NA	NA	NA	NA	NA	NA	NA	NA	NA	NA	NA	NA	NA	NA	NA	NA	NA	NA	NA	NA	NA	NA	PIN4	0.00367303	2	-0.260628	0.0897183	Ivw(FixedEffects)	PIN4_12718_43	SeqId.12718-43	SomaScan v4	NA	NA	NA	NA
FKBP4	Q02790	3720	TRANS	BIP_PGC3_noukb	BOTH	-,-	0.00497474	0.00497474	0.0362162	metap	deCODE	0.187199	33.883	fixed	0.0362162	-0.349093	0.166672	-0.675764	-0.022422	FALSE	FALSE	0.05	NA	1	1	3_56815721_T_C	0.00155083	1.36e-05	TRUE	1.52e-10	NA	NA	NA	NA	NA	NA	NA	NA	NA	NA	NA	NA	NA	NA	NA	NA	NA	NA	random	0.0162831	-0.134112	0.0558216	-0.24352	-0.0247035	FALSE	FALSE	0.05	6.47743541792329,0.593911589663602	0.899822	9	11_180231_A_G,12_111395984_G_A,12_54298277_A_G,17_28367840_G_A,19_55027704_T_G,3_56815721_T_C,5_132350453_G_A,7_106733200_C_T,8_105569300_A_T	0.0156832	3.61e-05	TRUE	1.86e-97	0.0208861	0.0182022	0.288896	6.60472	6.52802	5.28808	6.52716	0.000680331	8	8	7	8	8	0.579817	0.588302	0.624853	0.588397	1	0.0132533	9	-0.136626	0.0551603	Ivw(FixedEffects)	FKBP4	0.0289908	1	-0.349093	0.159869	Wald ratio	FKBP4_17722_5	SeqId.17722-5	SomaScan v4	FKBP4:Q02790:Neurology	OID20960	Neurology	Olink Explore
JAG2	Q9Y219	6189	TRANS	Cognition_Meta	deCODE_Specific	+,NA	NA	0.00497723	0.00497723	deCODE	deCODE	0.0777521	33.8999	fixed	0.00497723	0.204924	0.0729657	0.0619143	0.347934	FALSE	FALSE	0.05	NA	1	1	1_196695521_C_T	0.00103507	4.76e-05	TRUE	1.09e-05	NA	NA	NA	NA	NA	NA	NA	NA	NA	NA	NA	NA	NA	NA	NA	NA	NA	NA	NA	NA	NA	NA	NA	NA	NA	NA	NA	NA	NA	NA	NA	NA	NA	NA	NA	NA	NA	NA	NA	NA	NA	NA	NA	NA	NA	NA	NA	NA	NA	NA	NA	NA	NA	NA	NA	NA	NA	NA	JAG2	0.00151911	1	0.204924	0.0646243	Wald ratio	JAG2_5093_47	SeqId.5093-47	SomaScan v4	NA	NA	NA	NA
CPD	O75976	2301	TRANS	BIP_PGC3_noukb	deCODE_Specific	+,NA	NA	0.00498011	0.00498011	deCODE	deCODE	0.186371	33.9195	fixed	0.00498011	0.16903	0.0601889	0.0510615	0.286998	FALSE	FALSE	0.05	0.674411607142966,0.411517735219608	0.821226	2	1_196695521_C_T,3_165761011_C_T	0.0109997	2.51e-05	TRUE	3.34e-72	NA	NA	NA	0.698477	0.683914	NA	0.683892	6.72e-05	1	1	NA	1	1	0.403296	0.408242	NA	0.40825	0.993461	NA	NA	NA	NA	NA	NA	NA	NA	NA	NA	NA	NA	NA	NA	NA	NA	NA	NA	NA	NA	NA	NA	NA	NA	NA	NA	NA	NA	NA	NA	NA	NA	NA	NA	NA	NA	NA	NA	NA	NA	CPD	0.00434584	2	0.169731	0.0595149	Ivw(FixedEffects)	CPD_7917_17	SeqId.7917-17	SomaScan v4	NA	NA	NA	NA
DYNLT3	P51808	11694	TRANS	BIP_PGC3_noukb	BOTH	-,-	0.00498215	0.00498215	0.100686	metap	deCODE	0.185429	33.9334	fixed	0.100686	-0.158239	0.0963968	-0.347173	0.0306954	FALSE	FALSE	0.05	0.505841977176032,0.776529234071173	0.502913	3	1_196766611_A_G,1_196856157_C_T,5_65234901_A_G	0.0043902	9.63e-06	TRUE	9.8e-30	-0.022622	0.0389995	0.665375	0.524713	0.515501	0.188244	0.515459	7.88e-05	2	2	1	2	2	0.769237	0.772788	0.664383	0.772804	0.999961	random	0.00586685	-0.0970088	0.0352102	-0.16602	-0.027998	FALSE	FALSE	0.05	4.24795683414823,0.51429620037823	0.921733	6	1_247778292_G_A,1_247874910_G_A,1_247918053_G_A,10_63431885_G_T,3_56815721_T_C,8_105569300_A_T	0.0375269	3.41e-05	TRUE	7.02e-245	-0.00143774	0.00775035	0.861859	4.31971	4.29608	4.28287	4.29602	0.00165536	5	5	4	5	5	0.504361	0.507621	0.369076	0.50763	1	0.00549397	6	-0.0973245	0.0350523	Ivw(FixedEffects)	DYNLT3	0.0949911	3	-0.159353	0.0954418	Ivw(FixedEffects)	DYNLT3_12867_40	SeqId.12867-40	SomaScan v4	DYNLT3:P51808:Oncology_II	OID31415	Oncology_II	Olink Explore
RPRD1B	Q9NQG5	16209	TRANS	BIP_PGC3_noukb	deCODE_Specific	+,NA	NA	0.00498702	0.00498702	deCODE	deCODE	0.184601	33.9666	fixed	0.00498702	0.188909	0.0672785	0.057046	0.320773	FALSE	FALSE	0.05	1.41521600655789,0.234192432683374	1.18963	2	1_196695521_C_T,3_165743688_A_G	0.00898251	2.79e-05	TRUE	2.92e-58	NA	NA	NA	1.51225	1.47271	NA	1.47254	0.000137149	1	1	NA	1	1	0.218796	0.224919	NA	0.224945	0.990656	NA	NA	NA	NA	NA	NA	NA	NA	NA	NA	NA	NA	NA	NA	NA	NA	NA	NA	NA	NA	NA	NA	NA	NA	NA	NA	NA	NA	NA	NA	NA	NA	NA	NA	NA	NA	NA	NA	NA	NA	RPRD1B	0.0039172	2	0.191171	0.0662694	Ivw(FixedEffects)	RPRD1B_19126_4	SeqId.19126-4	SomaScan v4	NA	NA	NA	NA
FASN	P49327	3594	CIS	PGC3_SCZ_NoUKB	deCODE_Specific	-,NA	NA	0.00910128	0.00910128	deCODE	deCODE	0.147275	34.0206	fixed	0.00910128	-0.146208	0.0560563	-0.256076	-0.0363392	FALSE	FALSE	0.05	NA	1	1	17_82095714_G_A	0.00949866	4.33e-05	TRUE	5.99e-54	NA	NA	NA	NA	NA	NA	NA	NA	NA	NA	NA	NA	NA	NA	NA	NA	NA	NA	NA	NA	NA	NA	NA	NA	NA	NA	NA	NA	NA	NA	NA	NA	NA	NA	NA	NA	NA	NA	NA	NA	NA	NA	NA	NA	NA	NA	NA	NA	NA	NA	NA	NA	NA	NA	NA	NA	NA	NA	FASN	0.00840936	1	-0.146208	0.055483	Wald ratio	FASN_8403_18	SeqId.8403-18	SomaScan v4	NA	NA	NA	NA
SDCCAG8	Q86SQ7	10671	TRANS	BIP_PGC3_noukb	UKBB-PPP_Specific	NA,-	NA	0.00499929	0.00499929	UKBB_PPP	UKBB_PPP	0.184055	34.0502	NA	NA	NA	NA	NA	NA	NA	NA	NA	NA	NA	NA	NA	NA	NA	NA	NA	NA	NA	NA	NA	NA	NA	NA	NA	NA	NA	NA	NA	NA	NA	NA	NA	NA	NA	fixed	0.00499929	-0.261628	0.0932028	-0.444302	-0.0789535	FALSE	FALSE	0.05	0.983554854116663,0.611538462600682	0.701268	3	17_7008900_T_C,3_56815721_T_C,7_106732457_G_A	0.00626613	4.42e-05	TRUE	1.56e-36	-0.00524054	0.0203715	0.839706	1.06709	1.02896	1.00086	1.02875	0.000118165	2	2	1	2	2	0.586522	0.597811	0.317103	0.597873	0.999941	0.00379255	3	-0.264273	0.0912887	Ivw(FixedEffects)	NA	NA	NA	NA	NA	NA	NA	NA	NA	SDCCAG8:Q86SQ7:Oncology_II	OID31423	Oncology_II	Olink Explore
NANOG	Q9H9S0	20857	TRANS	PGC3_SCZ_NoUKB	deCODE_Specific	+,NA	NA	0.00500113	0.00500113	deCODE	deCODE	0.215587	34.0627	fixed	0.00500113	0.306864	0.109323	0.0925959	0.521133	FALSE	FALSE	0.05	0.165569475989604,0.684079751837126	0.406902	2	1_196695521_C_T,17_66202522_T_C	0.00280239	5.52e-05	TRUE	8.79e-15	NA	NA	NA	0.184041	0.168333	NA	0.168344	2.34e-05	1	1	NA	1	1	0.667923	0.681598	NA	0.681588	0.99614	NA	NA	NA	NA	NA	NA	NA	NA	NA	NA	NA	NA	NA	NA	NA	NA	NA	NA	NA	NA	NA	NA	NA	NA	NA	NA	NA	NA	NA	NA	NA	NA	NA	NA	NA	NA	NA	NA	NA	NA	NANOG	0.00319639	2	0.3084	0.104606	Ivw(FixedEffects)	NANOG_2732_58	SeqId.2732-58	SomaScan v4	NA	NA	NA	NA
EHF	Q9NZC4	3246	TRANS	Cognition_Meta	deCODE_Specific	+,NA	NA	0.00500207	0.00500207	deCODE	deCODE	0.0779613	34.0691	fixed	0.00500207	0.133216	0.0474603	0.0401959	0.226237	FALSE	FALSE	0.05	1.14869966996929,0.283821519720048	1.07177	2	1_196695521_C_T,14_106048187_G_T	0.00244772	5.12e-05	TRUE	4.03e-13	NA	NA	NA	1.22323	1.11411	NA	1.11383	1.78e-05	1	1	NA	1	1	0.268728	0.291191	NA	0.291251	0.996638	NA	NA	NA	NA	NA	NA	NA	NA	NA	NA	NA	NA	NA	NA	NA	NA	NA	NA	NA	NA	NA	NA	NA	NA	NA	NA	NA	NA	NA	NA	NA	NA	NA	NA	NA	NA	NA	NA	NA	NA	EHF	0.00222578	2	0.136675	0.0446895	Ivw(FixedEffects)	EHF_13387_55	SeqId.13387-55	SomaScan v4	NA	NA	NA	NA
PDIA6	Q15084	30168	TRANS	Cognition_Meta	deCODE_Specific	-,NA	NA	0.0050031	0.0050031	deCODE	deCODE	0.0777994	34.0761	fixed	0.0050031	-0.197885	0.0705013	-0.336065	-0.0597054	FALSE	FALSE	0.05	NA	1	1	2_54964946_A_G	0.00105577	4.72e-05	TRUE	8.17e-06	NA	NA	NA	NA	NA	NA	NA	NA	NA	NA	NA	NA	NA	NA	NA	NA	NA	NA	NA	NA	NA	NA	NA	NA	NA	NA	NA	NA	NA	NA	NA	NA	NA	NA	NA	NA	NA	NA	NA	NA	NA	NA	NA	NA	NA	NA	NA	NA	NA	NA	NA	NA	NA	NA	NA	NA	NA	NA	PDIA6	0.00157768	1	-0.197885	0.0626219	Wald ratio	PDIA6_5650_9	SeqId.5650-9	SomaScan v4	NA	NA	NA	NA
MEGF10	Q96KG7	29634	CIS	PGC3_SCZ_NoUKB	UKBB-PPP_Specific	NA,+	NA	0.00912234	0.00912234	UKBB_PPP	UKBB_PPP	0.14698	34.0993	NA	NA	NA	NA	NA	NA	NA	NA	NA	NA	NA	NA	NA	NA	NA	NA	NA	NA	NA	NA	NA	NA	NA	NA	NA	NA	NA	NA	NA	NA	NA	NA	NA	NA	NA	random	0.00912234	0.0883416	0.0338806	0.0219367	0.154746	FALSE	FALSE	0.05	6.21716863013042,0.101509490020611	1.43958	4	5_126883025_G_A,5_127217228_T_C,5_127250599_C_T,5_127443158_C_T	0.0563396	0.000130158	TRUE	0	0.0372521	0.0256764	0.283915	6.27757	NA	3.05858	6.23881	0.0023568	3	NA	2	3	3	0.0988596	NA	0.21669	0.100552	0.99997	0.000150727	4	0.0887646	0.0234216	Ivw(FixedEffects)	NA	NA	NA	NA	NA	NA	NA	NA	NA	MEGF10:Q96KG7:Inflammation	OID20746	Inflammation	Olink Explore
NME4	O00746	7852	CIS	BIP_PGC3_noukb	deCODE_Specific	+,NA	NA	0.00915067	0.00915067	deCODE	deCODE	0.203602	34.2052	fixed	0.00915067	0.146385	0.0561644	0.0363052	0.256466	FALSE	FALSE	0.05	1.21683194383312,0.544212234143397	0.78001	3	16_358372_G_A,16_394608_T_A,16_748536_C_A	0.0145489	2.35e-05	TRUE	2.15e-96	0.0313549	0.0295223	0.480841	1.26483	1.25172	0.136823	1.25167	0.000383368	2	2	1	2	2	0.531307	0.534803	0.71146	0.534814	0.999808	NA	NA	NA	NA	NA	NA	NA	NA	NA	NA	NA	NA	NA	NA	NA	NA	NA	NA	NA	NA	NA	NA	NA	NA	NA	NA	NA	NA	NA	NA	NA	NA	NA	NA	NA	NA	NA	NA	NA	NA	NME4	0.00836191	3	0.147064	0.0557673	Ivw(FixedEffects)	NME4_16809_1	SeqId.16809-1	SomaScan v4	NA	NA	NA	NA
S100P	P25815	10504	TRANS	BIP_PGC3_noukb	BOTH	+,+	0.023272	0.0050289	0.695258	UKBB_PPP	deCODE	0.18415	34.2519	random	0.695258	0.030396	0.0775943	-0.121686	0.182478	FALSE	FALSE	0.05	5.57103639023552,0.233555530995546	1.18015	5	1_196677131_A_G,10_16811253_C_T,14_94380925_T_A,2_21005955_C_T,7_95304888_A_G	0.010733	1.73e-05	TRUE	1.3e-71	-0.00508847	0.0153965	0.762761	5.81402	5.80986	5.60977	5.80978	0.000702647	4	4	3	4	4	0.213475	0.213806	0.132218	0.213811	1	random	0.0050289	0.223384	0.0796327	0.0673065	0.379461	FALSE	FALSE	0.05	12.7290867014626,0.0475455734430895	1.45654	7	1_235936512_A_G,17_40028327_C_T,19_44908822_C_T,19_53821741_G_T,2_43131771_G_T,8_143957800_C_T,8_60738272_A_T	0.0177723	9.73e-05	TRUE	1.9e-103	0.0143595	0.0206685	0.518166	14.4105	13.9411	13.1418	13.9309	0.0018368	6	6	5	6	6	0.0253724	0.030301	0.0220854	0.030418	1	8.36896e-06	7	0.237244	0.0532472	Ivw(FixedEffects)	S100P	0.624047	5	0.0319489	0.0651855	Ivw(FixedEffects)	S100P_9926_4	SeqId.9926-4	SomaScan v4	S100P:P25815:Cardiometabolic	OID20103	Cardiometabolic	Olink Explore
OSTM1	Q86WC4	21652	TRANS	BIP_PGC3_noukb	deCODE_Specific	+,NA	NA	0.00503431	0.00503431	deCODE	deCODE	0.183362	34.2887	fixed	0.00503431	0.202124	0.0720627	0.0608833	0.343364	FALSE	FALSE	0.05	1.37214530652876,0.241443632117962	1.17139	2	1_196695521_C_T,3_165743688_A_G	0.00788932	2.79e-05	TRUE	5.84e-51	NA	NA	NA	1.47714	1.43312	NA	1.43291	0.000133976	1	1	NA	1	1	0.224223	0.231256	NA	0.231289	0.990765	NA	NA	NA	NA	NA	NA	NA	NA	NA	NA	NA	NA	NA	NA	NA	NA	NA	NA	NA	NA	NA	NA	NA	NA	NA	NA	NA	NA	NA	NA	NA	NA	NA	NA	NA	NA	NA	NA	NA	NA	OSTM1	0.00384221	2	0.204782	0.0708382	Ivw(FixedEffects)	OSTM1_19353_25	SeqId.19353-25	SomaScan v4	NA	NA	NA	NA
DNPEP	Q9ULA0	2981	CIS	Cognition_Meta	UKBB-PPP_Specific	NA,+	NA	0.00917315	0.00917315	UKBB_PPP	UKBB_PPP	0.200522	34.2892	NA	NA	NA	NA	NA	NA	NA	NA	NA	NA	NA	NA	NA	NA	NA	NA	NA	NA	NA	NA	NA	NA	NA	NA	NA	NA	NA	NA	NA	NA	NA	NA	NA	NA	NA	fixed	0.00917315	0.0989808	0.0379887	0.0245243	0.173437	FALSE	FALSE	0.05	1.59818375987718,0.206160788445571	1.26419	2	2_219222366_T_G,2_219386963_T_G	0.00413396	5.08e-05	TRUE	3.81e-22	NA	NA	NA	1.64763	1.56667	NA	1.566	0.000178178	1	1	NA	1	1	0.199282	0.210691	NA	0.210789	0.98935	0.00612445	2	0.100872	0.0368007	Ivw(FixedEffects)	NA	NA	NA	NA	NA	NA	NA	NA	NA	DNPEP:Q9ULA0:Neurology_II	OID31118	Neurology_II	Olink Explore
TUFT1	Q9NNX1	12422	TRANS	Cognition_Meta	deCODE_Specific	-,NA	NA	0.00504797	0.00504797	deCODE	deCODE	0.0783183	34.3817	fixed	0.00504797	-0.109914	0.0391997	-0.186744	-0.0330842	FALSE	FALSE	0.05	2.5254283144043,0.282885188726097	1.12371	3	10_3058556_T_C,3_165743688_A_G,8_105569300_A_T	0.00294113	5.79e-05	TRUE	4.9e-16	-0.0390147	0.0244158	0.355986	2.7087	2.49542	0.155314	2.49219	3.64e-05	2	2	1	2	2	0.258115	0.287162	0.693508	0.287626	0.999982	NA	NA	NA	NA	NA	NA	NA	NA	NA	NA	NA	NA	NA	NA	NA	NA	NA	NA	NA	NA	NA	NA	NA	NA	NA	NA	NA	NA	NA	NA	NA	NA	NA	NA	NA	NA	NA	NA	NA	NA	TUFT1	0.00198688	3	-0.114675	0.0370855	Ivw(FixedEffects)	TUFT1_5690_49	SeqId.5690-49	SomaScan v4	NA	NA	NA	NA
CLSTN1	O94985	17447	CIS	PGC3_SCZ_NoUKB	deCODE_Specific	-,NA	NA	0.00920974	0.00920974	deCODE	deCODE	0.147751	34.426	fixed	0.00920974	-0.174222	0.0669011	-0.305345	-0.043098	FALSE	FALSE	0.05	0.261229994619826,0.609276388625738	0.511107	2	1_10465803_T_C,1_9769606_G_A	0.00949507	5.96e-05	TRUE	1.41e-51	NA	NA	NA	0.266314	0.256805	NA	0.256753	6.72e-05	1	1	NA	1	1	0.605815	0.612324	NA	0.612359	0.99346	NA	NA	NA	NA	NA	NA	NA	NA	NA	NA	NA	NA	NA	NA	NA	NA	NA	NA	NA	NA	NA	NA	NA	NA	NA	NA	NA	NA	NA	NA	NA	NA	NA	NA	NA	NA	NA	NA	NA	NA	CLSTN1	0.00848993	2	-0.174264	0.0662113	Ivw(FixedEffects)	CLSTN1_15521_4	SeqId.15521-4	SomaScan v4	NA	NA	NA	NA
IFI30	P13284	5398	TRANS	Cognition_Meta	UKBB-PPP_Specific	NA,+	NA	0.00505813	0.00505813	UKBB_PPP	UKBB_PPP	0.0782976	34.451	NA	NA	NA	NA	NA	NA	NA	NA	NA	NA	NA	NA	NA	NA	NA	NA	NA	NA	NA	NA	NA	NA	NA	NA	NA	NA	NA	NA	NA	NA	NA	NA	NA	NA	NA	random	0.00505813	0.0665713	0.0237474	0.0200272	0.113115	FALSE	FALSE	0.05	6.75465863076843,0.344133416272755	1.06103	7	1_161533223_A_G,1_205292889_A_G,12_111446804_T_C,12_124824136_G_A,12_40220632_C_T,4_186239966_G_T,5_132488794_A_C	0.0127332	8.81e-05	TRUE	2.5e-68	-0.00754955	0.00530595	0.214061	6.99902	6.84545	4.97453	6.84296	0.000103158	6	6	5	6	6	0.320938	0.335377	0.418997	0.335615	1	0.00211256	7	0.0675426	0.0219727	Ivw(FixedEffects)	NA	NA	NA	NA	NA	NA	NA	NA	NA	IFI30:P13284:Oncology_II	OID31505	Oncology_II	Olink Explore
SPINK2	P20155	11245	TRANS	Depression_iPSYCH_2023	BOTH	-,-	0.00505834	0.00505834	0.0632381	metap	deCODE	0.459365	34.4524	random	0.0632381	-0.0688169	0.0370479	-0.141429	0.00379557	FALSE	FALSE	0.05	3.26588156083515,0.35241959568142	1.04337	4	17_69280242_T_G,4_55306711_T_C,7_151247216_G_A,9_114325784_T_A	0.0081421	1.13e-05	TRUE	2.17e-57	0.0155166	0.0229661	0.568923	3.51778	NA	2.86408	3.46482	0.000597164	3	NA	2	3	3	0.318464	NA	0.238821	0.325353	0.999996	random	0.00950328	-0.0476174	0.018361	-0.0836043	-0.0116305	FALSE	FALSE	0.05	8.69720472641128,0.849944869660961	0.788181	15	12_111494996_C_T,13_28029870_T_C,16_28517460_G_A,17_69085137_A_G,18_63253621_C_T,19_51810615_T_C,4_104884951_A_T,5_132460917_C_T,5_95927556_C_T,6_410848_A_G,6_43388113_A_G,6_45559205_G_T,6_90303148_C_T,7_151247216_G_A,9_114328787_G_A	0.0478244	2.52e-05	TRUE	0	-0.000710688	0.00223984	0.756059	9.07438	9.03338	8.97371	9.03398	0.000897413	14	14	13	14	14	0.826256	0.828907	0.774926	0.828868	1	0.00826806	15	-0.0482498	0.0182701	Ivw(FixedEffects)	SPINK2	0.0425803	4	-0.071154	0.0350892	Ivw(FixedEffects)	SPINK2_13405_61	SeqId.13405-61	SomaScan v4	SPINK2:P20155:Inflammation_II	OID30627	Inflammation_II	Olink Explore
CNEP1R1	Q8N9A8	26759	TRANS	BIP_PGC3_noukb	deCODE_Specific	+,NA	NA	0.00506239	0.00506239	deCODE	deCODE	0.183404	34.4799	fixed	0.00506239	0.318562	0.113649	0.0958143	0.541309	FALSE	FALSE	0.05	0.586897299950467,0.443621427836878	0.766092	2	1_196695521_C_T,3_165787389_A_G	0.00326065	2.64e-05	TRUE	1.12e-20	NA	NA	NA	0.653993	0.607589	NA	0.60739	5.86e-05	1	1	NA	1	1	0.418689	0.435697	NA	0.435772	0.993892	NA	NA	NA	NA	NA	NA	NA	NA	NA	NA	NA	NA	NA	NA	NA	NA	NA	NA	NA	NA	NA	NA	NA	NA	NA	NA	NA	NA	NA	NA	NA	NA	NA	NA	NA	NA	NA	NA	NA	NA	CNEP1R1	0.00320565	2	0.322326	0.109363	Ivw(FixedEffects)	CNEP1R1_13532_25	SeqId.13532-25	SomaScan v4	NA	NA	NA	NA
NOS1	P29475	7872	TRANS	Cognition_Meta	UKBB-PPP_Specific	NA,-	NA	0.00507824	0.00507824	UKBB_PPP	UKBB_PPP	0.0784305	34.5879	NA	NA	NA	NA	NA	NA	NA	NA	NA	NA	NA	NA	NA	NA	NA	NA	NA	NA	NA	NA	NA	NA	NA	NA	NA	NA	NA	NA	NA	NA	NA	NA	NA	NA	NA	fixed	0.00507824	-0.148144	0.0528701	-0.251767	-0.04452	FALSE	FALSE	0.05	NA	1	1	11_22233940_G_A	0.00220364	4.22e-05	TRUE	8.81e-12	NA	NA	NA	NA	NA	NA	NA	NA	NA	NA	NA	NA	NA	NA	NA	NA	NA	NA	0.00300722	1	-0.148144	0.0499304	Wald ratio	NA	NA	NA	NA	NA	NA	NA	NA	NA	NOS1:P29475:Neurology	OID20863	Neurology	Olink Explore
ZPLD1	Q8TCW7	27022	TRANS	BIP_PGC3_noukb	deCODE_Specific	+,NA	NA	0.00508308	0.00508308	deCODE	deCODE	0.183179	34.6209	fixed	0.00508308	0.23024	0.0821782	0.069174	0.391307	FALSE	FALSE	0.05	1.25871253524595,0.26189493084394	1.12192	2	1_196695521_C_T,3_165743688_A_G	0.00607333	2.79e-05	TRUE	6.39e-39	NA	NA	NA	1.37647	1.3231	NA	1.32281	0.000124878	1	1	NA	1	1	0.240704	0.250036	NA	0.250088	0.991084	NA	NA	NA	NA	NA	NA	NA	NA	NA	NA	NA	NA	NA	NA	NA	NA	NA	NA	NA	NA	NA	NA	NA	NA	NA	NA	NA	NA	NA	NA	NA	NA	NA	NA	NA	NA	NA	NA	NA	NA	ZPLD1	0.00363523	2	0.23378	0.0803867	Ivw(FixedEffects)	ZPLD1_5590_11	SeqId.5590-11	SomaScan v4	NA	NA	NA	NA
CXCL5	P42830	10642	CIS	BIP_PGC3_noukb	BOTH	-,-	0.00926387	0.00926387	0.0723873	metap	UKBB_PPP	0.204901	34.6283	fixed	0.0165638	-0.178712	0.0745798	-0.324886	-0.0325381	FALSE	FALSE	0.05	NA	1	1	4_73998970_T_G	0.00923395	1.66e-05	TRUE	1.6e-61	NA	NA	NA	NA	NA	NA	NA	NA	NA	NA	NA	NA	NA	NA	NA	NA	NA	NA	fixed	0.0723873	-0.0563563	0.031367	-0.117834	0.0051219	FALSE	FALSE	0.05	1.32240341642412,0.250161167713153	1.14996	2	4_73870463_G_A,4_73996446_A_T	0.0349376	1.45e-05	TRUE	3.19e-229	NA	NA	NA	1.33481	1.3329	NA	1.3329	0.00171663	1	1	NA	1	1	0.247951	0.24829	NA	0.24829	0.966951	0.0715298	2	-0.0564648	0.0313328	Ivw(FixedEffects)	CXCL5	0.0156272	1	-0.178712	0.0739241	Wald ratio	CXCL5_2979_8	SeqId.2979-8	SomaScan v4	CXCL5:P42830:Cardiometabolic	OID20207	Cardiometabolic	Olink Explore
GDF11	O95390	4216	TRANS	Cognition_Meta	deCODE_Specific	+,NA	NA	0.0050842	0.0050842	deCODE	deCODE	0.0783451	34.6285	fixed	0.0050842	0.210521	0.0751418	0.0632458	0.357796	FALSE	FALSE	0.05	NA	1	1	1_196695521_C_T	0.00101189	4.76e-05	TRUE	1.45e-05	NA	NA	NA	NA	NA	NA	NA	NA	NA	NA	NA	NA	NA	NA	NA	NA	NA	NA	NA	NA	NA	NA	NA	NA	NA	NA	NA	NA	NA	NA	NA	NA	NA	NA	NA	NA	NA	NA	NA	NA	NA	NA	NA	NA	NA	NA	NA	NA	NA	NA	NA	NA	NA	NA	NA	NA	NA	NA	GDF11	0.00151911	1	0.210521	0.0663893	Wald ratio	GDF11_14587_16	SeqId.14587-16	SomaScan v4	NA	NA	NA	NA
GALNT10	Q86SR1	19873	CIS	Depression_iPSYCH_2023	UKBB-PPP_Specific	NA,-	NA	0.0092767	0.0092767	UKBB_PPP	UKBB_PPP	0.35384	34.6763	NA	NA	NA	NA	NA	NA	NA	NA	NA	NA	NA	NA	NA	NA	NA	NA	NA	NA	NA	NA	NA	NA	NA	NA	NA	NA	NA	NA	NA	NA	NA	NA	NA	NA	NA	fixed	0.0092767	-0.0338855	0.0130244	-0.0594129	-0.00835805	FALSE	FALSE	0.05	2.17649373075083,0.140133396394322	1.47529	2	5_154118024_T_G,5_154419605_T_C	0.0407577	1.36e-05	TRUE	1.21e-282	NA	NA	NA	2.17952	2.17196	NA	2.17195	4.71e-05	1	1	NA	1	1	0.139858	0.140547	NA	0.140548	0.994526	0.00903536	2	-0.0339318	0.0129971	Ivw(FixedEffects)	NA	NA	NA	NA	NA	NA	NA	NA	NA	GALNT10:Q86SR1:Oncology	OID21371	Oncology	Olink Explore
KRT72	Q14CN4	28932	TRANS	Cognition_Meta	deCODE_Specific	+,NA	NA	0.00509977	0.00509977	deCODE	deCODE	0.0784075	34.7345	fixed	0.00509977	0.209203	0.0746975	0.0627981	0.355607	FALSE	FALSE	0.05	NA	1	1	1_196695521_C_T	0.00100903	4.76e-05	TRUE	1.51e-05	NA	NA	NA	NA	NA	NA	NA	NA	NA	NA	NA	NA	NA	NA	NA	NA	NA	NA	NA	NA	NA	NA	NA	NA	NA	NA	NA	NA	NA	NA	NA	NA	NA	NA	NA	NA	NA	NA	NA	NA	NA	NA	NA	NA	NA	NA	NA	NA	NA	NA	NA	NA	NA	NA	NA	NA	NA	NA	KRT72	0.00151911	1	0.209203	0.0659735	Wald ratio	KRT72_11566_48	SeqId.11566-48	SomaScan v4	NA	NA	NA	NA
RBP4	P02753	9922	TRANS	Depression_iPSYCH_2023	deCODE_Specific	+,NA	NA	0.00510353	0.00510353	deCODE	deCODE	0.45737	34.7601	random	0.00510353	0.118777	0.0424139	0.0356473	0.201907	FALSE	FALSE	0.05	5.72790151466419,0.220411156198323	1.19665	5	16_79669932_A_G,18_31587942_A_G,2_27519736_T_C,20_40537052_G_A,8_9324101_G_A	0.00651589	2.92e-05	TRUE	2.15e-43	0.000611516	0.0103969	0.956797	6.18983	NA	6.1827	5.83221	0.000167912	4	NA	3	4	4	0.185413	NA	0.103052	0.212034	1	NA	NA	NA	NA	NA	NA	NA	NA	NA	NA	NA	NA	NA	NA	NA	NA	NA	NA	NA	NA	NA	NA	NA	NA	NA	NA	NA	NA	NA	NA	NA	NA	NA	NA	NA	NA	NA	NA	NA	NA	RBP4	0.000267992	5	0.123991	0.0340222	Ivw(FixedEffects)	RBP4_15633_6	SeqId.15633-6	SomaScan v4	NA	NA	NA	NA
CENPW	Q5EE01	21488	TRANS	PGC3_SCZ_NoUKB	deCODE_Specific	+,NA	NA	0.00510499	0.00510499	deCODE	deCODE	0.21868	34.7701	fixed	0.00510499	0.227353	0.0811879	0.0682278	0.386479	FALSE	FALSE	0.05	0.482503775033912,0.785643707620034	0.491174	3	1_196695521_C_T,1_21496583_T_C,3_124755073_G_A	0.00462512	5.56e-05	TRUE	5.33e-25	-0.00990891	0.0210125	0.719474	0.521965	0.492462	0.299584	0.49243	5.29e-05	2	2	1	2	2	0.770294	0.781742	0.584143	0.781754	0.999974	NA	NA	NA	NA	NA	NA	NA	NA	NA	NA	NA	NA	NA	NA	NA	NA	NA	NA	NA	NA	NA	NA	NA	NA	NA	NA	NA	NA	NA	NA	NA	NA	NA	NA	NA	NA	NA	NA	NA	NA	CENPW	0.00368723	3	0.229268	0.0789557	Ivw(FixedEffects)	CENPW_8864_59	SeqId.8864-59	SomaScan v4	NA	NA	NA	NA
NHLRC3	Q5JS37	33751	CIS	Depression_iPSYCH_2023	UKBB-PPP_Specific	NA,+	NA	0.00931085	0.00931085	UKBB_PPP	UKBB_PPP	0.351555	34.8039	NA	NA	NA	NA	NA	NA	NA	NA	NA	NA	NA	NA	NA	NA	NA	NA	NA	NA	NA	NA	NA	NA	NA	NA	NA	NA	NA	NA	NA	NA	NA	NA	NA	NA	NA	fixed	0.00931085	0.0507029	0.0194979	0.0124876	0.0889181	FALSE	FALSE	0.05	2.1229338979078,0.345947949935232	1.03028	3	13_39012842_G_T,13_39039504_A_C,13_39343890_C_A	0.028662	1.41e-05	TRUE	1.5e-188	-0.00210389	0.0227822	0.941376	2.18863	NA	2.17012	2.18149	0.000767619	2	NA	1	2	2	0.334769	NA	0.140715	0.335967	0.999616	0.00893684	3	0.0507572	0.019414	Ivw(FixedEffects)	NA	NA	NA	NA	NA	NA	NA	NA	NA	NHLRC3:Q5JS37:Inflammation_II	OID30614	Inflammation_II	Olink Explore
DLK2	Q6UY11	21113	CIS	BIP_PGC3_noukb	deCODE_Specific	+,NA	NA	0.0093136	0.0093136	deCODE	deCODE	0.20479	34.8142	fixed	0.0093136	0.154747	0.0595106	0.0381082	0.271385	FALSE	FALSE	0.05	NA	1	1	6_43445127_T_C	0.010766	1.96e-05	TRUE	1.73e-71	NA	NA	NA	NA	NA	NA	NA	NA	NA	NA	NA	NA	NA	NA	NA	NA	NA	NA	NA	NA	NA	NA	NA	NA	NA	NA	NA	NA	NA	NA	NA	NA	NA	NA	NA	NA	NA	NA	NA	NA	NA	NA	NA	NA	NA	NA	NA	NA	NA	NA	NA	NA	NA	NA	NA	NA	NA	NA	DLK2	0.00870068	1	0.154747	0.0589827	Wald ratio	DLK2_9359_9	SeqId.9359-9	SomaScan v4	NA	NA	NA	NA
HNRNPR	O43390	5047	TRANS	BIP_PGC3_noukb	deCODE_Specific	+,NA	NA	0.00511325	0.00511325	deCODE	deCODE	0.183297	34.8264	fixed	0.00511325	0.209025	0.0746568	0.0627003	0.35535	FALSE	FALSE	0.05	0.606271747091081,0.436195026492356	0.778635	2	1_196695521_C_T,3_165761011_C_T	0.00735757	2.51e-05	TRUE	9.96e-48	NA	NA	NA	0.637216	0.617431	NA	0.617392	6.12e-05	1	1	NA	1	1	0.424721	0.432003	NA	0.432018	0.993756	NA	NA	NA	NA	NA	NA	NA	NA	NA	NA	NA	NA	NA	NA	NA	NA	NA	NA	NA	NA	NA	NA	NA	NA	NA	NA	NA	NA	NA	NA	NA	NA	NA	NA	NA	NA	NA	NA	NA	NA	HNRNPR	0.0042015	2	0.210176	0.0734208	Ivw(FixedEffects)	HNRNPR_13512_28	SeqId.13512-28	SomaScan v4	NA	NA	NA	NA
SUSD4	Q5VX71	25470	CIS	PGC3_SCZ_NoUKB	UKBB-PPP_Specific	NA,+	NA	0.00931986	0.00931986	UKBB_PPP	UKBB_PPP	0.148879	34.8376	NA	NA	NA	NA	NA	NA	NA	NA	NA	NA	NA	NA	NA	NA	NA	NA	NA	NA	NA	NA	NA	NA	NA	NA	NA	NA	NA	NA	NA	NA	NA	NA	NA	NA	NA	fixed	0.00931986	0.0788707	0.0303338	0.0194175	0.138324	FALSE	FALSE	0.05	0.0637626728810309,0.968621515336671	0.178553	3	1_223225606_T_C,1_223358984_C_T,1_223367628_A_T	0.0338353	4.27e-05	TRUE	1.98e-196	-0.0237747	0.119173	0.874642	0.0639992	0.0634352	0.0242001	0.0634351	4.84e-05	2	2	1	2	2	0.968507	0.96878	0.876377	0.96878	0.999976	0.00913783	3	0.0788727	0.0302559	Ivw(FixedEffects)	NA	NA	NA	NA	NA	NA	NA	NA	NA	SUSD4:Q5VX71:Oncology_II	OID31398	Oncology_II	Olink Explore
SERPINI2	O75830	8945	TRANS	BIP_PGC3_noukb	BOTH	+,+	0.0293302	0.00511591	0.898226	deCODE	UKBB_PPP	0.182432	34.8445	fixed	0.00511591	0.190706	0.068118	0.0571973	0.324215	FALSE	FALSE	0.05	1.44156659376531,0.229885999693394	1.20065	2	1_196695521_C_T,3_165743688_A_G	0.00875608	2.79e-05	TRUE	9.57e-57	NA	NA	NA	1.54489	1.50365	NA	1.50346	0.000140098	1	1	NA	1	1	0.213891	0.220111	NA	0.220139	0.990556	random	0.898226	0.00367611	0.0287413	-0.0526558	0.060008	FALSE	FALSE	0.05	84.5451313523781,2.15438364351674e-05	1.4916	39	1_119976376_G_A,1_235299452_T_A,1_3086046_C_T,1_3277756_T_C,1_51012664_T_A,1_92545147_A_C,10_17833858_T_G,11_100718017_A_T,11_61820833_A_G,12_132487908_C_T,13_27907801_T_C,16_283138_T_C,16_75165966_C_T,16_75198630_G_T,16_89628212_A_G,17_7221187_G_A,18_44833801_A_T,19_48312852_C_T,19_48565335_G_T,19_48600190_C_T,2_67039351_T_C,20_50218794_A_C,21_38318297_C_T,3_165849065_G_A,3_166322806_C_T,3_166382703_C_T,6_126340712_C_T,7_117443526_T_C,8_115981482_A_G,8_128557753_G_A,8_18857364_A_G,8_23560405_C_T,9_106882584_C_T,9_132513910_T_A,9_132742938_G_A,9_133262948_A_C,9_133480981_A_G,9_133639336_T_C,9_133782934_G_A	0.169252	0.000331171	TRUE	0	0.0033763	0.00528694	0.52701	111.68	111.677	110.463	111.677	0.0197941	38	38	37	38	38	3.56e-09	3.57e-09	3.07e-09	3.56e-09	1	0.680354	39	0.00788125	0.0191301	Ivw(FixedEffects)	SERPINI2	0.00398824	2	0.193107	0.0670722	Ivw(FixedEffects)	SERPINI2_7117_21	SeqId.7117-21	SomaScan v4	SERPINI2:O75830:Oncology_II	OID31504	Oncology_II	Olink Explore
TMED2	Q15363	16996	TRANS	BIP_PGC3_noukb	deCODE_Specific	+,NA	NA	0.00512581	0.00512581	deCODE	deCODE	0.181833	34.9119	fixed	0.00512581	0.198578	0.0709457	0.0595273	0.337629	FALSE	FALSE	0.05	1.04239277427272,0.307265628199931	1.02098	2	1_196695521_C_T,3_165787389_A_G	0.00815643	2.64e-05	TRUE	6.76e-53	NA	NA	NA	1.10608	1.07482	NA	1.07472	9.88e-05	1	1	NA	1	1	0.292935	0.299858	NA	0.299882	0.992069	NA	NA	NA	NA	NA	NA	NA	NA	NA	NA	NA	NA	NA	NA	NA	NA	NA	NA	NA	NA	NA	NA	NA	NA	NA	NA	NA	NA	NA	NA	NA	NA	NA	NA	NA	NA	NA	NA	NA	NA	TMED2	0.00411021	2	0.200387	0.0698316	Ivw(FixedEffects)	TMED2_10761_5	SeqId.10761-5	SomaScan v4	NA	NA	NA	NA
RBBP6	Q7Z6E9	9889	TRANS	BIP_PGC3_noukb	deCODE_Specific	+,NA	NA	0.00512591	0.00512591	deCODE	deCODE	0.180894	34.9126	fixed	0.00512591	0.22505	0.0804033	0.0674623	0.382637	FALSE	FALSE	0.05	0.931264175621802,0.334534645155783	0.96502	2	1_196695521_C_T,3_165787389_A_G	0.00617342	2.64e-05	TRUE	9.94e-40	NA	NA	NA	1.00149	0.964034	NA	0.963889	8.95e-05	1	1	NA	1	1	0.31695	0.326173	NA	0.326209	0.992451	NA	NA	NA	NA	NA	NA	NA	NA	NA	NA	NA	NA	NA	NA	NA	NA	NA	NA	NA	NA	NA	NA	NA	NA	NA	NA	NA	NA	NA	NA	NA	NA	NA	NA	NA	NA	NA	NA	NA	NA	RBBP6	0.00388016	2	0.227419	0.0787533	Ivw(FixedEffects)	RBBP6_9887_40	SeqId.9887-40	SomaScan v4	NA	NA	NA	NA
SCRG1	O75711	17036	CIS	BIP_PGC3_noukb	UKBB-PPP_Specific	NA,+	NA	0.00934928	0.00934928	UKBB_PPP	UKBB_PPP	0.204372	34.9476	NA	NA	NA	NA	NA	NA	NA	NA	NA	NA	NA	NA	NA	NA	NA	NA	NA	NA	NA	NA	NA	NA	NA	NA	NA	NA	NA	NA	NA	NA	NA	NA	NA	NA	NA	fixed	0.00934928	0.227319	0.0874638	0.0558935	0.398745	FALSE	FALSE	0.05	NA	1	1	4_173409512_C_A	0.00806084	1.98e-05	TRUE	3e-51	NA	NA	NA	NA	NA	NA	NA	NA	NA	NA	NA	NA	NA	NA	NA	NA	NA	NA	0.00849918	1	0.227319	0.0863817	Wald ratio	NA	NA	NA	NA	NA	NA	NA	NA	NA	SCRG1:O75711:Cardiometabolic_II	OID30333	Cardiometabolic_II	Olink Explore
HS3ST3B1	Q9Y662	5198	CIS	Cognition_Meta	BOTH	+,+	0.0128734	0.00936809	0.187043	UKBB_PPP	deCODE	0.203592	35.0179	fixed	0.187043	0.0700088	0.0530619	-0.0339908	0.174008	FALSE	FALSE	0.05	6.44403982136416,0.0111325195120854	2.53851	2	17_13933734_G_A,17_14345059_A_G	0.00188613	4.76e-05	TRUE	2.4e-10	NA	NA	NA	7.23602	6.95062	NA	6.92495	0.000154412	1	1	NA	1	1	0.00714553	0.00837904	NA	0.00850016	0.990086	random	0.00936809	0.020641	0.00794396	0.00507109	0.0362109	FALSE	FALSE	0.05	6.9677166345962,0.323843077263772	1.07763	7	17_13927788_A_G,17_13930205_C_A,17_14042836_C_T,17_14285899_G_T,17_14331260_G_A,17_14340347_A_T,17_14372024_G_A	0.06536	7.22e-05	TRUE	0	-0.00565018	0.00348363	0.165747	7.00489	6.98694	4.37426	6.98693	9.69e-05	6	6	5	6	6	0.320396	0.322057	0.496881	0.322057	1	0.0049351	7	0.0206733	0.00735382	Ivw(FixedEffects)	HS3ST3B1	0.0933161	2	0.0829631	0.049437	Ivw(FixedEffects)	HS3ST3B1_6986_17	SeqId.6986-17	SomaScan v4	HS3ST3B1:Q9Y662:Oncology	OID21303	Oncology	Olink Explore
CAMKK1	Q8N5S9	1469	TRANS	Cognition_Meta	BOTH	+,+	0.00665312	0.00514813	0.159446	deCODE	UKBB_PPP	0.0789729	35.0639	fixed	0.00514813	0.21008	0.0750924	0.0629013	0.357258	FALSE	FALSE	0.05	NA	1	1	1_196695521_C_T	0.000998972	4.76e-05	TRUE	1.71e-05	NA	NA	NA	NA	NA	NA	NA	NA	NA	NA	NA	NA	NA	NA	NA	NA	NA	NA	fixed	0.159446	0.0404282	0.0287349	-0.0158911	0.0967475	FALSE	FALSE	0.05	1.53608969025158,0.463919216109546	0.876382	3	12_54336088_T_C,5_88884379_T_C,7_106732457_G_A	0.00625387	1.71e-05	TRUE	9.21e-37	0.0129894	0.0135636	0.513765	1.55035	NA	0.63323	1.5356	4.18e-05	2	NA	1	2	2	0.460623	NA	0.426173	0.464033	0.999979	0.154035	3	0.0406064	0.0284873	Ivw(FixedEffects)	CAMKK1	0.00151911	1	0.21008	0.0662501	Wald ratio	CAMKK1_18860_2	SeqId.18860-2	SomaScan v4	CAMKK1:Q8N5S9:Oncology	OID21182	Oncology	Olink Explore
ECM1	Q16610	3153	CIS	BIP_PGC3_noukb	UKBB-PPP_Specific	NA,-	NA	0.00939048	0.00939048	UKBB_PPP	UKBB_PPP	0.204079	35.1016	NA	NA	NA	NA	NA	NA	NA	NA	NA	NA	NA	NA	NA	NA	NA	NA	NA	NA	NA	NA	NA	NA	NA	NA	NA	NA	NA	NA	NA	NA	NA	NA	NA	NA	NA	fixed	0.00939048	-0.0617425	0.02377	-0.108331	-0.0151542	FALSE	FALSE	0.05	5.46308820359427,0.0651186621552982	1.65274	3	1_150193583_A_C,1_150398918_G_T,1_151353403_A_C	0.0628281	3.5e-05	TRUE	0	-0.000576174	0.0368961	0.990059	5.48149	5.46841	5.48015	5.46839	0.000636372	2	2	1	2	2	0.0645224	0.0649456	0.0192336	0.0649463	0.999682	0.00899042	3	-0.0619544	0.0237153	Ivw(FixedEffects)	NA	NA	NA	NA	NA	NA	NA	NA	NA	ECM1:Q16610:Inflammation_II	OID30736	Inflammation_II	Olink Explore
PLEKHA4	Q9H4M7	14339	TRANS	BIP_PGC3_noukb	deCODE_Specific	+,NA	NA	0.00515745	0.00515745	deCODE	deCODE	0.181069	35.1274	random	0.00515745	0.168099	0.0600991	0.050307	0.285891	FALSE	FALSE	0.05	1.79219813556891,0.616634178962082	0.772916	4	1_196695521_C_T,12_7074644_G_A,14_94380925_T_A,3_165767231_T_C	0.0112386	2.84e-05	TRUE	2.26e-73	0.0159771	0.0134061	0.355591	1.87157	NA	0.451231	1.83261	0.000321473	3	NA	2	3	3	0.599485	NA	0.798025	0.607865	0.999998	NA	NA	NA	NA	NA	NA	NA	NA	NA	NA	NA	NA	NA	NA	NA	NA	NA	NA	NA	NA	NA	NA	NA	NA	NA	NA	NA	NA	NA	NA	NA	NA	NA	NA	NA	NA	NA	NA	NA	NA	PLEKHA4	0.0041738	4	0.169979	0.0593355	Ivw(FixedEffects)	PLEKHA4_10939_16	SeqId.10939-16	SomaScan v4	NA	NA	NA	NA
MPP7	Q5T2T1	26542	TRANS	BIP_PGC3_noukb	deCODE_Specific	+,NA	NA	0.00516229	0.00516229	deCODE	deCODE	0.18031	35.1604	fixed	0.00516229	0.293954	0.105106	0.0879492	0.499958	FALSE	FALSE	0.05	2.37184491616708,0.12354097213721	1.54008	2	1_196677131_A_G,2_27555300_A_C	0.00371928	3.5e-05	TRUE	4.81e-23	NA	NA	NA	2.90048	2.69137	NA	2.68808	0.000303689	1	1	NA	1	1	0.0885529	0.100893	NA	0.101102	0.986096	NA	NA	NA	NA	NA	NA	NA	NA	NA	NA	NA	NA	NA	NA	NA	NA	NA	NA	NA	NA	NA	NA	NA	NA	NA	NA	NA	NA	NA	NA	NA	NA	NA	NA	NA	NA	NA	NA	NA	NA	MPP7	0.00204659	2	0.310334	0.100647	Ivw(FixedEffects)	MPP7_12732_13	SeqId.12732-13	SomaScan v4	NA	NA	NA	NA
PABPN1	Q86U42	8565	TRANS	PGC3_SCZ_NoUKB	deCODE_Specific	-,NA	NA	0.00516826	0.00516826	deCODE	deCODE	0.220006	35.201	fixed	0.00516826	-0.196065	0.0701146	-0.333488	-0.0586433	FALSE	FALSE	0.05	0.0333325356399925,0.855133854822648	0.182572	2	12_54318524_G_A,3_56815721_T_C	0.00561302	5.08e-05	TRUE	6.12e-31	NA	NA	NA	0.034456	NA	NA	0.0331243	2.15e-06	1	NA	NA	1	1	0.85274	NA	NA	0.855582	0.99883	NA	NA	NA	NA	NA	NA	NA	NA	NA	NA	NA	NA	NA	NA	NA	NA	NA	NA	NA	NA	NA	NA	NA	NA	NA	NA	NA	NA	NA	NA	NA	NA	NA	NA	NA	NA	NA	NA	NA	NA	PABPN1	0.00431192	2	-0.196134	0.0687132	Ivw(FixedEffects)	PABPN1_8921_139	SeqId.8921-139	SomaScan v4	NA	NA	NA	NA
DNAJC17	Q9NVM6	25556	CIS	PGC3_SCZ_NoUKB	deCODE_Specific	+,NA	NA	0.00942612	0.00942612	deCODE	deCODE	0.149935	35.2348	fixed	0.00942612	0.260799	0.100454	0.0639126	0.457686	FALSE	FALSE	0.05	1.9116495981321,0.166780133721837	1.38262	2	15_39913785_G_A,15_40776573_T_G	0.00735125	7.71e-05	TRUE	1.33e-37	NA	NA	NA	2.16996	2.0921	NA	2.09175	0.00260023	1	1	NA	1	1	0.14073	0.148062	NA	0.148096	0.959332	NA	NA	NA	NA	NA	NA	NA	NA	NA	NA	NA	NA	NA	NA	NA	NA	NA	NA	NA	NA	NA	NA	NA	NA	NA	NA	NA	NA	NA	NA	NA	NA	NA	NA	NA	NA	NA	NA	NA	NA	DNAJC17	0.00629038	2	0.268787	0.0983757	Ivw(FixedEffects)	DNAJC17_14655_1	SeqId.14655-1	SomaScan v4	NA	NA	NA	NA
A1BG	P04217	5	TRANS	Depression_iPSYCH_2023	BOTH	+,+	0.00517859	0.00517859	0.0451122	metap	UKBB_PPP	0.45807	35.2714	random	0.0136817	0.0889745	0.0360876	0.0182441	0.159705	FALSE	FALSE	0.05	6.04784514197483,0.195603548451686	1.22962	5	1_161559200_A_G,19_56410104_G_A,19_57091914_A_C,2_27508073_T_C,7_73559524_C_A	0.00905511	2.49e-05	TRUE	1.22e-61	0.0111393	0.0123443	0.433367	6.57903	6.38163	5.17451	6.37812	0.000184849	4	4	3	4	4	0.159878	0.172403	0.159456	0.172634	1	random	0.0451122	0.0550554	0.0274782	0.00119923	0.108912	FALSE	FALSE	0.05	15.4500938040003,0.0792916560942597	1.31022	10	1_234719032_C_T,12_103606692_T_C,12_103753429_A_G,14_58330929_G_A,2_169018732_A_G,2_27508073_T_C,3_58471084_C_T,6_42977250_A_C,7_150620190_T_C,7_73597712_G_A	0.0238245	3.64e-05	TRUE	2.03e-159	-0.00245122	0.00449859	0.600687	17.0016	16.8489	16.3932	16.8561	0.000364463	9	9	8	9	9	0.0486904	0.0511353	0.0370853	0.0510175	1	0.00625097	10	0.0565513	0.0206821	Ivw(FixedEffects)	A1BG	0.00121225	5	0.0926684	0.0286369	Ivw(FixedEffects)	A1BG_16561_9	SeqId.16561-9	SomaScan v4	A1BG:P04217:Inflammation_II	OID30771	Inflammation_II	Olink Explore
PCDH7	O60245	8659	CIS	Cognition_Meta	UKBB-PPP_Specific	NA,-	NA	0.00944705	0.00944705	UKBB_PPP	UKBB_PPP	0.204122	35.3131	NA	NA	NA	NA	NA	NA	NA	NA	NA	NA	NA	NA	NA	NA	NA	NA	NA	NA	NA	NA	NA	NA	NA	NA	NA	NA	NA	NA	NA	NA	NA	NA	NA	NA	NA	fixed	0.00944705	-0.0772852	0.0297773	-0.135648	-0.0189227	FALSE	FALSE	0.05	NA	1	1	4_30835521_C_T	0.00580994	3.29e-05	TRUE	1.74e-33	NA	NA	NA	NA	NA	NA	NA	NA	NA	NA	NA	NA	NA	NA	NA	NA	NA	NA	0.00826605	1	-0.0772852	0.0292635	Wald ratio	NA	NA	NA	NA	NA	NA	NA	NA	NA	PCDH7:O60245:Oncology_II	OID31456	Oncology_II	Olink Explore
ANTKMT	Q9BQD7	14152	TRANS	BIP_PGC3_noukb	deCODE_Specific	+,NA	NA	0.00519	0.00519	deCODE	deCODE	0.180353	35.3491	fixed	0.00519	0.374724	0.13407	0.111953	0.637496	FALSE	FALSE	0.05	0.560278097114982,0.755678658122713	0.529282	3	1_196677131_A_G,2_89917904_G_A,3_165743688_A_G	0.00296024	2.7e-05	TRUE	1.51e-18	0.0180057	0.0328355	0.680682	0.579036	0.548653	0.278336	0.548835	0.000215504	2	2	1	2	2	0.748624	0.760084	0.597794	0.760015	0.999892	NA	NA	NA	NA	NA	NA	NA	NA	NA	NA	NA	NA	NA	NA	NA	NA	NA	NA	NA	NA	NA	NA	NA	NA	NA	NA	NA	NA	NA	NA	NA	NA	NA	NA	NA	NA	NA	NA	NA	NA	FAM173A	0.00297567	3	0.378888	0.127562	Ivw(FixedEffects)	FAM173A_7148_42	SeqId.7148-42	SomaScan v4	NA	NA	NA	NA
WWOX	Q9NZC7	12799	TRANS	Cognition_Meta	deCODE_Specific	+,NA	NA	0.00519193	0.00519193	deCODE	deCODE	0.0794657	35.3622	fixed	0.00519193	0.212756	0.0761235	0.0635566	0.361955	FALSE	FALSE	0.05	NA	1	1	1_196695521_C_T	0.000990032	4.76e-05	TRUE	1.91e-05	NA	NA	NA	NA	NA	NA	NA	NA	NA	NA	NA	NA	NA	NA	NA	NA	NA	NA	NA	NA	NA	NA	NA	NA	NA	NA	NA	NA	NA	NA	NA	NA	NA	NA	NA	NA	NA	NA	NA	NA	NA	NA	NA	NA	NA	NA	NA	NA	NA	NA	NA	NA	NA	NA	NA	NA	NA	NA	WWOX	0.00151911	1	0.212756	0.0670941	Wald ratio	WWOX_17724_3	SeqId.17724-3	SomaScan v4	NA	NA	NA	NA
FBXL4	Q9UKA2	13601	TRANS	Cognition_Meta	deCODE_Specific	-,NA	NA	0.00519617	0.00519617	deCODE	deCODE	0.0793522	35.3911	fixed	0.00519617	-0.129148	0.0462133	-0.219725	-0.038572	FALSE	FALSE	0.05	4.60692613401597,0.0999122411292475	1.51772	3	14_106712431_A_G,19_44980523_A_G,3_165718484_A_G	0.00277306	9.68e-05	TRUE	2.77e-13	0.0130502	0.0154546	0.553573	5.11023	4.6687	2.98312	4.65627	0.000111736	2	2	1	2	2	0.0776835	0.0968734	0.0841369	0.0974774	0.999944	NA	NA	NA	NA	NA	NA	NA	NA	NA	NA	NA	NA	NA	NA	NA	NA	NA	NA	NA	NA	NA	NA	NA	NA	NA	NA	NA	NA	NA	NA	NA	NA	NA	NA	NA	NA	NA	NA	NA	NA	FBXL4	0.00114696	3	-0.139681	0.0429555	Ivw(FixedEffects)	FBXL4_9951_36	SeqId.9951-36	SomaScan v4	NA	NA	NA	NA
APOC1	P02654	607	TRANS	Depression_iPSYCH_2023	BOTH	-,-	0.00520434	0.00520434	0.0338246	metap	deCODE	0.454446	35.4468	random	0.0338246	-0.0606693	0.0285885	-0.116702	-0.00463684	FALSE	FALSE	0.05	1.73300182405647,0.9731319217358	0.497566	8	16_56955678_C_T,18_49655298_A_T,19_19268740_C_T,19_42937161_C_T,19_43838902_A_G,19_46264797_C_A,19_8364439_G_A,5_156964617_T_C	0.0119551	1.11e-05	TRUE	1.39e-84	0.00553604	0.00705638	0.462562	1.75539	1.7337	1.13988	1.7336	0.000136013	7	7	6	7	7	0.972132	0.973101	0.97975	0.973106	1	random	0.0183505	-0.0476507	0.0202041	-0.0872501	-0.00805145	FALSE	FALSE	0.05	4.4525376059304,0.924632209253108	0.667273	11	1_230167404_C_T,1_62468331_G_A,16_56959412_C_A,16_81490669_A_C,17_43848758_C_T,18_49640844_T_C,19_19277691_A_T,19_8364439_G_A,5_156973797_A_G,8_19997833_G_A,9_104881505_G_A	0.0267544	1.52e-05	TRUE	1.85e-184	0.00143074	0.00416364	0.739018	4.52068	4.49161	4.4026	4.49308	0.000276339	10	10	9	10	10	0.920818	0.922457	0.882976	0.922375	1	0.0170108	11	-0.0479504	0.0200926	Ivw(FixedEffects)	APOC1	0.0314571	8	-0.0610383	0.0283735	Ivw(FixedEffects)	APOC1_15364_101	SeqId.15364-101	SomaScan v4	APOC1:P02654:Inflammation_II	OID30749	Inflammation_II	Olink Explore
NECTIN1	Q15223	9706	TRANS	Cognition_Meta	BOTH	+,+	0.00520722	0.00520722	0.111431	metap	UKBB_PPP	0.0793431	35.4663	fixed	0.00557375	0.0848875	0.0306248	0.024864	0.144911	FALSE	FALSE	0.05	1.7860354892529,0.181409946205081	1.33643	2	1_196695521_C_T,2_3592552_C_T	0.00491963	4.84e-05	TRUE	3.95e-28	NA	NA	NA	1.83179	1.74744	NA	1.74662	2.5e-05	1	1	NA	1	1	0.175916	0.186199	NA	0.186303	0.99601	fixed	0.111431	0.0289077	0.0181604	-0.00668609	0.0645014	FALSE	FALSE	0.05	6.76827088775487,0.0092792695121682	2.60159	2	17_7203059_G_A,9_133274295_A_T	0.0213993	6.99e-05	TRUE	2.64e-114	NA	NA	NA	7.50742	7.47957	NA	7.47923	0.00174731	1	1	NA	1	1	0.00614453	0.00624029	NA	0.00624148	0.966657	0.124901	2	0.0276738	0.0180341	Ivw(FixedEffects)	PVRL1	0.00377128	2	0.0862665	0.0297811	Ivw(FixedEffects)	PVRL1_8803_61	SeqId.8803-61	SomaScan v4	NECTIN1:Q15223:Inflammation_II	OID30545	Inflammation_II	Olink Explore
CDHR1	Q96JP9	14550	CIS	BIP_PGC3_noukb	UKBB-PPP_Specific	NA,-	NA	0.00949961	0.00949961	UKBB_PPP	UKBB_PPP	0.205258	35.5096	NA	NA	NA	NA	NA	NA	NA	NA	NA	NA	NA	NA	NA	NA	NA	NA	NA	NA	NA	NA	NA	NA	NA	NA	NA	NA	NA	NA	NA	NA	NA	NA	NA	NA	NA	random	0.00949961	-0.165773	0.063918	-0.29105	-0.0404963	FALSE	FALSE	0.05	7.326147706751,0.0621978161760683	1.56271	4	10_84145359_A_G,10_84194464_C_T,10_84210344_A_C,10_84250059_T_C	0.0300847	0.000124603	TRUE	6.07e-176	-0.000726015	0.0170516	0.969907	8.02645	NA	8.01918	7.87141	0.000927431	3	NA	2	3	3	0.0454683	NA	0.0181408	0.0487454	0.999992	2.95278e-05	4	-0.168769	0.0404036	Ivw(FixedEffects)	NA	NA	NA	NA	NA	NA	NA	NA	NA	CDHR1:Q96JP9:Neurology	OID20808	Neurology	Olink Explore
C4BPA	P04003	1325	CIS	PGC3_SCZ_NoUKB	deCODE_Specific	+,NA	NA	0.00950622	0.00950622	deCODE	deCODE	0.150569	35.5343	random	0.00950622	0.0633787	0.0244395	0.0154782	0.111279	FALSE	FALSE	0.05	1.67657872929863,0.946915070463874	0.528611	7	1_206729092_A_G,1_206844307_T_G,1_207096574_C_T,1_207514208_A_G,1_207683877_G_A,1_207877704_G_A,1_208082794_G_A	0.0351063	5.88e-05	TRUE	7.74e-204	0.00474673	0.0155113	0.771923	1.7092	1.70485	1.61555	1.70485	0.00122492	6	6	5	6	6	0.944409	0.944746	0.899362	0.944746	1	NA	NA	NA	NA	NA	NA	NA	NA	NA	NA	NA	NA	NA	NA	NA	NA	NA	NA	NA	NA	NA	NA	NA	NA	NA	NA	NA	NA	NA	NA	NA	NA	NA	NA	NA	NA	NA	NA	NA	NA	C4BPA	0.00919513	7	0.0635056	0.024381	Ivw(FixedEffects)	C4BPA_9449_150	SeqId.9449-150	SomaScan v4	NA	NA	NA	NA
KLHL12	Q53G59	19360	TRANS	Cognition_Meta	deCODE_Specific	+,NA	NA	0.00523373	0.00523373	deCODE	deCODE	0.0795691	35.647	fixed	0.00523373	0.211409	0.0757119	0.0630166	0.359802	FALSE	FALSE	0.05	NA	1	1	1_196695521_C_T	0.000982219	4.76e-05	TRUE	2.1e-05	NA	NA	NA	NA	NA	NA	NA	NA	NA	NA	NA	NA	NA	NA	NA	NA	NA	NA	NA	NA	NA	NA	NA	NA	NA	NA	NA	NA	NA	NA	NA	NA	NA	NA	NA	NA	NA	NA	NA	NA	NA	NA	NA	NA	NA	NA	NA	NA	NA	NA	NA	NA	NA	NA	NA	NA	NA	NA	KLHL12	0.00151911	1	0.211409	0.0666694	Wald ratio	KLHL12_12695_62	SeqId.12695-62	SomaScan v4	NA	NA	NA	NA
PC	P11498	8636	TRANS	Cognition_Meta	deCODE_Specific	+,NA	NA	0.00523618	0.00523618	deCODE	deCODE	0.0794291	35.6636	fixed	0.00523618	0.208215	0.074572	0.0620565	0.354373	FALSE	FALSE	0.05	NA	1	1	1_196702851_T_C	0.001008	4.72e-05	TRUE	1.49e-05	NA	NA	NA	NA	NA	NA	NA	NA	NA	NA	NA	NA	NA	NA	NA	NA	NA	NA	NA	NA	NA	NA	NA	NA	NA	NA	NA	NA	NA	NA	NA	NA	NA	NA	NA	NA	NA	NA	NA	NA	NA	NA	NA	NA	NA	NA	NA	NA	NA	NA	NA	NA	NA	NA	NA	NA	NA	NA	PC	0.00158311	1	0.208215	0.0659117	Wald ratio	PC_13990_1	SeqId.13990-1	SomaScan v4	NA	NA	NA	NA
C6orf89	Q6UWU4	21114	TRANS	BIP_PGC3_noukb	deCODE_Specific	+,NA	NA	0.00524374	0.00524374	deCODE	deCODE	0.181295	35.7151	fixed	0.00524374	0.227946	0.0816523	0.0679104	0.387981	FALSE	FALSE	0.05	1.54885531994755,0.460967535684546	0.880016	3	1_196695521_C_T,10_16814686_A_G,3_165787389_A_G	0.00624517	2.84e-05	TRUE	5.27e-40	0.0452042	0.0550028	0.562054	1.63709	1.57673	0.961648	1.57636	0.000146181	2	2	1	2	2	0.441073	0.454587	0.326772	0.454672	0.999927	NA	NA	NA	NA	NA	NA	NA	NA	NA	NA	NA	NA	NA	NA	NA	NA	NA	NA	NA	NA	NA	NA	NA	NA	NA	NA	NA	NA	NA	NA	NA	NA	NA	NA	NA	NA	NA	NA	NA	NA	C6orf89	0.00376216	3	0.231431	0.079874	Ivw(FixedEffects)	C6orf89_10885_36	SeqId.10885-36	SomaScan v4	NA	NA	NA	NA
PPP2R3A	Q06190	9307	TRANS	Cognition_Meta	deCODE_Specific	+,NA	NA	0.00524577	0.00524577	deCODE	deCODE	0.0793977	35.7289	random	0.00524577	0.031346	0.0112289	0.00933771	0.0533542	FALSE	FALSE	0.05	2.6679321382731,0.614837623403618	0.81669	5	1_196058002_C_A,1_196560700_C_T,1_196677046_T_G,1_196813906_A_C,19_6713251_G_A	0.0387095	4.95e-05	TRUE	6.42e-241	-0.00315241	0.0043888	0.524467	2.67448	2.66205	2.15854	2.66204	5.53e-05	4	4	3	4	4	0.613688	0.615872	0.540161	0.615873	1	NA	NA	NA	NA	NA	NA	NA	NA	NA	NA	NA	NA	NA	NA	NA	NA	NA	NA	NA	NA	NA	NA	NA	NA	NA	NA	NA	NA	NA	NA	NA	NA	NA	NA	NA	NA	NA	NA	NA	NA	PPP2R3A	0.00494504	5	0.0314238	0.0111805	Ivw(FixedEffects)	PPP2R3A_13665_35	SeqId.13665-35	SomaScan v4	NA	NA	NA	NA
TBX22	Q9Y458	11600	TRANS	BIP_PGC3_noukb	deCODE_Specific	+,NA	NA	0.00524706	0.00524706	deCODE	deCODE	0.180493	35.7377	fixed	0.00524706	0.291618	0.104468	0.0868647	0.496371	FALSE	FALSE	0.05	0.731854973287144,0.392282579489228	0.855485	2	1_196695521_C_T,3_165787389_A_G	0.00386474	2.64e-05	TRUE	1.39e-24	NA	NA	NA	0.809841	0.76156	NA	0.761333	7.25e-05	1	1	NA	1	1	0.368167	0.382841	NA	0.382912	0.993207	NA	NA	NA	NA	NA	NA	NA	NA	NA	NA	NA	NA	NA	NA	NA	NA	NA	NA	NA	NA	NA	NA	NA	NA	NA	NA	NA	NA	NA	NA	NA	NA	NA	NA	NA	NA	NA	NA	NA	NA	TBX22	0.00349203	2	0.295344	0.10112	Ivw(FixedEffects)	TBX22_11146_4	SeqId.11146-4	SomaScan v4	NA	NA	NA	NA
HEPACAM	Q14CZ8	26361	TRANS	Cognition_Meta	deCODE_Specific	+,NA	NA	0.00525921	0.00525921	deCODE	deCODE	0.0794246	35.8205	fixed	0.00525921	0.215966	0.0773872	0.0642893	0.367642	FALSE	FALSE	0.05	NA	1	1	1_196695521_C_T	0.0009771	4.76e-05	TRUE	2.24e-05	NA	NA	NA	NA	NA	NA	NA	NA	NA	NA	NA	NA	NA	NA	NA	NA	NA	NA	NA	NA	NA	NA	NA	NA	NA	NA	NA	NA	NA	NA	NA	NA	NA	NA	NA	NA	NA	NA	NA	NA	NA	NA	NA	NA	NA	NA	NA	NA	NA	NA	NA	NA	NA	NA	NA	NA	NA	NA	HEPACAM	0.00151911	1	0.215966	0.0681062	Wald ratio	HEPACAM_8810_26	SeqId.8810-26	SomaScan v4	NA	NA	NA	NA
EIF1AD	Q8N9N8	28147	TRANS	PGC3_SCZ_NoUKB	deCODE_Specific	-,NA	NA	0.00526649	0.00526649	deCODE	deCODE	0.222795	35.8701	fixed	0.00526649	-0.349331	0.125196	-0.594712	-0.103951	FALSE	FALSE	0.05	0.345475177781213,0.556685766600156	0.587771	2	3_56815721_T_C,7_106676033_G_A	0.0025755	5.83e-05	TRUE	3.21e-13	NA	NA	NA	0.371043	0.358393	NA	0.358223	8.28e-05	1	1	NA	1	1	0.542437	0.5494	NA	0.549495	0.992738	NA	NA	NA	NA	NA	NA	NA	NA	NA	NA	NA	NA	NA	NA	NA	NA	NA	NA	NA	NA	NA	NA	NA	NA	NA	NA	NA	NA	NA	NA	NA	NA	NA	NA	NA	NA	NA	NA	NA	NA	EIF1AD	0.00337718	2	-0.348493	0.118893	Ivw(FixedEffects)	EIF1AD_13545_97	SeqId.13545-97	SomaScan v4	NA	NA	NA	NA
TPI1	P60174	12009	CIS	BIP_PGC3_noukb	deCODE_Specific	-,NA	NA	0.00959829	0.00959829	deCODE	deCODE	0.206198	35.8784	fixed	0.00959829	-0.524927	0.202676	-0.922166	-0.127688	FALSE	FALSE	0.05	NA	1	1	12_6867905_T_C	0.00113889	2.28e-05	TRUE	2.01e-07	NA	NA	NA	NA	NA	NA	NA	NA	NA	NA	NA	NA	NA	NA	NA	NA	NA	NA	NA	NA	NA	NA	NA	NA	NA	NA	NA	NA	NA	NA	NA	NA	NA	NA	NA	NA	NA	NA	NA	NA	NA	NA	NA	NA	NA	NA	NA	NA	NA	NA	NA	NA	NA	NA	NA	NA	NA	NA	TPI1	0.00455931	1	-0.524927	0.185053	Wald ratio	TPI1_4309_59	SeqId.4309-59	SomaScan v4	NA	NA	NA	NA
RBM46	Q8TBY0	28401	TRANS	Cognition_Meta	deCODE_Specific	+,NA	NA	0.00527397	0.00527397	deCODE	deCODE	0.0794713	35.921	fixed	0.00527397	0.211227	0.0757137	0.0628304	0.359623	FALSE	FALSE	0.05	NA	1	1	1_196677131_A_G	0.000984825	4.68e-05	TRUE	1.9e-05	NA	NA	NA	NA	NA	NA	NA	NA	NA	NA	NA	NA	NA	NA	NA	NA	NA	NA	NA	NA	NA	NA	NA	NA	NA	NA	NA	NA	NA	NA	NA	NA	NA	NA	NA	NA	NA	NA	NA	NA	NA	NA	NA	NA	NA	NA	NA	NA	NA	NA	NA	NA	NA	NA	NA	NA	NA	NA	RBM46	0.00154552	1	0.211227	0.0667172	Wald ratio	RBM46_13958_5	SeqId.13958-5	SomaScan v4	NA	NA	NA	NA
TIMM50	Q3ZCQ8	23656	TRANS	BIP_PGC3_noukb	deCODE_Specific	+,NA	NA	0.00527403	0.00527403	deCODE	deCODE	0.18051	35.9214	fixed	0.00527403	0.299252	0.107266	0.0890137	0.50949	FALSE	FALSE	0.05	0.717863531111025,0.396845605071468	0.847268	2	1_196695521_C_T,3_165787389_A_G	0.00372675	2.64e-05	TRUE	1.08e-23	NA	NA	NA	0.796585	0.747358	NA	0.747125	7.13e-05	1	1	NA	1	1	0.372116	0.387314	NA	0.387388	0.993263	NA	NA	NA	NA	NA	NA	NA	NA	NA	NA	NA	NA	NA	NA	NA	NA	NA	NA	NA	NA	NA	NA	NA	NA	NA	NA	NA	NA	NA	NA	NA	NA	NA	NA	NA	NA	NA	NA	NA	NA	TIMM50	0.00346669	2	0.30314	0.103708	Ivw(FixedEffects)	TIMM50_7743_5	SeqId.7743-5	SomaScan v4	NA	NA	NA	NA
HSD17B8	Q92506	3554	TRANS	BIP_PGC3_noukb	deCODE_Specific	+,NA	NA	0.00527534	0.00527534	deCODE	deCODE	0.179652	35.9303	random	0.00527534	0.225363	0.0807833	0.0670306	0.383695	FALSE	FALSE	0.05	7.20407502003011,0.125488850169523	1.34202	5	1_196703255_G_A,19_44928401_A_G,19_44954310_T_C,2_27519736_T_C,3_165761011_C_T	0.0127742	7.8e-05	TRUE	1.05e-77	0.031953	0.0122684	0.0800637	8.69029	8.34796	1.90684	8.34286	0.000851345	4	4	3	4	4	0.0693245	0.079632	0.591965	0.079796	1	NA	NA	NA	NA	NA	NA	NA	NA	NA	NA	NA	NA	NA	NA	NA	NA	NA	NA	NA	NA	NA	NA	NA	NA	NA	NA	NA	NA	NA	NA	NA	NA	NA	NA	NA	NA	NA	NA	NA	NA	HSD17B8	4.54716e-05	5	0.238832	0.0585694	Ivw(FixedEffects)	HSD17B8_19491_11	SeqId.19491-11	SomaScan v4	NA	NA	NA	NA
TAF15	Q92804	11547	TRANS	PGC3_SCZ_NoUKB	deCODE_Specific	-,NA	NA	0.00527841	0.00527841	deCODE	deCODE	0.221921	35.9513	fixed	0.00527841	-0.405293	0.145291	-0.690057	-0.120528	FALSE	FALSE	0.05	0.130492471640375,0.717921972995504	0.361237	2	3_56815721_T_C,7_106676033_G_A	0.00224129	5.83e-05	TRUE	1.96e-11	NA	NA	NA	0.140116	0.132801	NA	0.132711	2.73e-05	1	1	NA	1	1	0.708166	0.715546	NA	0.715638	0.995829	NA	NA	NA	NA	NA	NA	NA	NA	NA	NA	NA	NA	NA	NA	NA	NA	NA	NA	NA	NA	NA	NA	NA	NA	NA	NA	NA	NA	NA	NA	NA	NA	NA	NA	NA	NA	NA	NA	NA	NA	TAF15	0.00297535	2	-0.403653	0.135898	Ivw(FixedEffects)	TAF15_16865_62	SeqId.16865-62	SomaScan v4	NA	NA	NA	NA
CRYGD	P07320	2411	CIS	PGC3_SCZ_NoUKB	BOTH	+,+	0.0483108	0.00962574	0.867508	deCODE	UKBB_PPP	0.151819	35.981	fixed	0.00962574	0.192252	0.0742573	0.0467099	0.337793	FALSE	FALSE	0.05	NA	1	1	2_208114213_G_A	0.0054658	4.37e-05	TRUE	1.62e-30	NA	NA	NA	NA	NA	NA	NA	NA	NA	NA	NA	NA	NA	NA	NA	NA	NA	NA	random	0.867508	0.00455115	0.0272811	-0.0489188	0.0580211	FALSE	FALSE	0.05	40.7573206351903,0.000194200149474381	1.70623	15	2_207989674_C_T,2_208019207_G_T,2_208045523_C_T,2_208101260_T_C,2_208103311_C_A,2_208119132_C_T,2_208131992_G_A,2_208198356_C_T,2_208206512_A_G,2_208210735_G_A,2_208220243_G_A,2_208232542_A_G,2_208246885_G_A,2_208262731_C_T,2_208584871_T_C	0.14513	0.000308611	TRUE	0	0.0491331	0.036344	0.199464	41.5619	41.5613	36.4391	41.5613	0.0433427	14	14	13	14	14	0.000145043	0.000145077	0.000506994	0.000145077	1	0.764472	15	0.0047739	0.0159336	Ivw(FixedEffects)	CRYGD	0.00841431	1	0.192252	0.0729614	Wald ratio	CRYGD_12366_16	SeqId.12366-16	SomaScan v4	CRYGD:P07320:Neurology_II	OID31144	Neurology_II	Olink Explore
STUB1	Q9UNE7	11427	TRANS	BIP_PGC3_noukb	deCODE_Specific	-,NA	NA	0.0052845	0.0052845	deCODE	deCODE	0.179068	35.9927	fixed	0.0052845	-0.324453	0.116326	-0.552448	-0.0964573	FALSE	FALSE	0.05	0.170401545134057,0.679755188146724	0.412797	2	10_63303060_C_T,3_56815721_T_C	0.00325589	2.44e-05	TRUE	8.5e-21	NA	NA	NA	0.18669	0.173876	NA	0.17386	1.72e-05	1	1	NA	1	1	0.665686	0.67669	NA	0.676704	0.996695	NA	NA	NA	NA	NA	NA	NA	NA	NA	NA	NA	NA	NA	NA	NA	NA	NA	NA	NA	NA	NA	NA	NA	NA	NA	NA	NA	NA	NA	NA	NA	NA	NA	NA	NA	NA	NA	NA	NA	NA	STUB1	0.00372511	2	-0.32552	0.112227	Ivw(FixedEffects)	STUB1_10336_3	SeqId.10336-3	SomaScan v4	NA	NA	NA	NA
TES	Q9UGI8	14620	TRANS	BIP_PGC3_noukb	deCODE_Specific	+,NA	NA	0.00528632	0.00528632	deCODE	deCODE	0.178243	36.0051	fixed	0.00528632	0.378231	0.135613	0.112434	0.644027	FALSE	FALSE	0.05	0.431910014480604,0.511053218510671	0.657199	2	1_196695521_C_T,3_165787389_A_G	0.00234283	2.64e-05	TRUE	8.43e-15	NA	NA	NA	0.493844	0.445762	NA	0.445562	4.43e-05	1	1	NA	1	1	0.482217	0.504354	NA	0.50445	0.994688	NA	NA	NA	NA	NA	NA	NA	NA	NA	NA	NA	NA	NA	NA	NA	NA	NA	NA	NA	NA	NA	NA	NA	NA	NA	NA	NA	NA	NA	NA	NA	NA	NA	NA	NA	NA	NA	NA	NA	NA	TES	0.00293618	2	0.382676	0.128659	Ivw(FixedEffects)	TES_17419_17	SeqId.17419-17	SomaScan v4	NA	NA	NA	NA
MLN	P12872	7141	CIS	Cognition_Meta	BOTH	+,+	0.00963406	0.00963406	0.106126	metap	deCODE	0.206966	36.0121	random	0.106126	0.0114531	0.00708794	-0.00243902	0.0253452	FALSE	FALSE	0.05	11.8701070005311,0.373485704140702	1.0388	12	6_32822282_T_C,6_32836604_A_T,6_32925384_G_A,6_32962902_G_A,6_33041397_A_T,6_33111758_C_T,6_33682966_A_G,6_33823453_C_T,6_33947994_C_T,6_34070252_T_C,6_34196691_C_A,6_34269213_G_A	0.0702685	7.7e-05	TRUE	0	0.00053764	0.00341119	0.877901	12.5132	12.5004	12.4822	12.5036	0.0010709	11	11	10	11	11	0.326326	0.32723	0.254078	0.327001	1	random	0.0118184	0.0284693	0.0113085	0.00630512	0.0506336	FALSE	FALSE	0.05	1.63623020737419,0.802266207551466	0.639576	5	6_33606457_G_A,6_33689073_C_T,6_33760579_G_A,6_33760937_A_T,6_33902029_G_A	0.045333	4.56e-05	TRUE	8.14e-273	0.000568911	0.00339552	0.877597	1.70443	NA	1.67636	1.69902	0.000688562	4	NA	3	4	4	0.789913	NA	0.642203	0.790895	1	0.0113277	5	0.0285694	0.0112814	Ivw(FixedEffects)	MLN	0.0855164	12	0.0117017	0.00680516	Ivw(FixedEffects)	MLN_5631_83	SeqId.5631-83	SomaScan v4	MLN:P12872:Inflammation	OID20541	Inflammation	Olink Explore
GHR	P10912	4263	CIS	Depression_iPSYCH_2023	BOTH	+,+	0.00963465	0.00963465	0.0719717	metap	deCODE	0.360143	36.0143	fixed	0.0719717	0.0407015	0.0226208	-0.00363441	0.0850373	FALSE	FALSE	0.05	0.342547684322056,0.842590804989091	0.413852	3	5_42015432_G_T,5_42634119_T_C,5_43122758_C_T	0.0156963	7.43e-06	TRUE	3.88e-112	0.00520501	0.00918727	0.67185	0.348594	0.346457	0.02762	0.346456	2.08e-05	2	2	1	2	2	0.840047	0.840946	0.868005	0.840946	0.99999	random	0.017428	0.0312622	0.0131489	0.00549082	0.0570336	FALSE	FALSE	0.05	2.9679005556386,0.396600803265071	0.994636	4	5_41593093_G_A,5_42565741_C_T,5_42627221_A_C,5_43096169_C_T	0.0533039	1.28e-05	TRUE	0	0.0226964	0.0295999	0.523361	2.99852	NA	2.3173	2.98806	0.000436283	3	NA	2	3	3	0.391853	NA	0.313909	0.393469	0.999998	0.0172479	4	0.031237	0.0131172	Ivw(FixedEffects)	GHR	0.0705425	3	0.040773	0.0225463	Ivw(FixedEffects)	GHR_2948_58	SeqId.2948-58	SomaScan v4	GHR:P10912:Inflammation_II	OID30574	Inflammation_II	Olink Explore
BRD2	P25440	1103	TRANS	BIP_PGC3_noukb	deCODE_Specific	+,NA	NA	0.00528963	0.00528963	deCODE	deCODE	0.177476	36.0277	fixed	0.00528963	0.295863	0.106088	0.0879343	0.503791	FALSE	FALSE	0.05	0.842621514697637,0.358648091101326	0.917944	2	1_196703255_G_A,3_165787389_A_G	0.00372708	2.7e-05	TRUE	1.18e-23	NA	NA	NA	0.948768	NA	NA	0.889282	8.48e-05	1	NA	NA	1	1	0.330033	NA	NA	0.345672	0.992652	NA	NA	NA	NA	NA	NA	NA	NA	NA	NA	NA	NA	NA	NA	NA	NA	NA	NA	NA	NA	NA	NA	NA	NA	NA	NA	NA	NA	NA	NA	NA	NA	NA	NA	NA	NA	NA	NA	NA	NA	BRD2	0.0033701	2	0.300553	0.102515	Ivw(FixedEffects)	BRD2_15372_43	SeqId.15372-43	SomaScan v4	NA	NA	NA	NA
MYOC	Q99972	7610	CIS	PGC3_SCZ_NoUKB	BOTH	-,-	0.00963897	0.00963897	0.0369108	metap	UKBB_PPP	0.151389	36.0305	random	0.0340001	-0.0492091	0.023211	-0.0947019	-0.00371625	FALSE	FALSE	0.05	3.7112411350533,0.446493075857983	0.963229	5	1_171257270_G_A,1_171622651_C_A,1_171885583_G_A,1_172116556_G_T,1_172525079_C_T	0.0343169	5.6e-05	TRUE	2.51e-200	0.014756	0.0151825	0.402779	3.7847	3.77569	2.84008	3.77568	0.00402732	4	4	3	4	4	0.435927	0.437213	0.416944	0.437214	0.999998	random	0.0369108	-0.0587495	0.0281536	-0.11393	-0.00356947	FALSE	FALSE	0.05	4.82894675631837,0.437110601213124	0.982746	6	1_171556419_G_A,1_171622651_C_A,1_171699565_G_A,1_171719642_A_T,1_171762287_C_T,1_171885583_G_A	0.0383405	7.06e-05	TRUE	9.27e-206	0.00818018	0.0567299	0.89232	4.87866	4.86903	4.85343	4.86916	0.00783898	5	5	4	5	5	0.430868	0.432072	0.30267	0.432056	1	0.0360796	6	-0.0588276	0.0280662	Ivw(FixedEffects)	MYOC	0.0338955	5	-0.0490908	0.0231417	Ivw(FixedEffects)	MYOC_16558_2	SeqId.16558-2	SomaScan v4	MYOC:Q99972:Neurology	OID21121	Neurology	Olink Explore
NME4	O00746	7852	TRANS	Cognition_Meta	deCODE_Specific	-,NA	NA	0.00529302	0.00529302	deCODE	deCODE	0.0795823	36.0508	fixed	0.00529302	-0.15476	0.0554967	-0.263532	-0.0459887	FALSE	FALSE	0.05	NA	1	1	2_144712202_G_A	0.000869816	7.07e-05	TRUE	0.000368163	NA	NA	NA	NA	NA	NA	NA	NA	NA	NA	NA	NA	NA	NA	NA	NA	NA	NA	NA	NA	NA	NA	NA	NA	NA	NA	NA	NA	NA	NA	NA	NA	NA	NA	NA	NA	NA	NA	NA	NA	NA	NA	NA	NA	NA	NA	NA	NA	NA	NA	NA	NA	NA	NA	NA	NA	NA	NA	NME4	0.00125533	1	-0.15476	0.0479728	Wald ratio	NME4_16809_1	SeqId.16809-1	SomaScan v4	NA	NA	NA	NA
MYZAP	P0CAP1	43444	TRANS	Cognition_Meta	deCODE_Specific	+,NA	NA	0.00529641	0.00529641	deCODE	deCODE	0.0794578	36.0738	fixed	0.00529641	0.213663	0.0766249	0.0634811	0.363845	FALSE	FALSE	0.05	NA	1	1	1_196695521_C_T	0.000970083	4.76e-05	TRUE	2.44e-05	NA	NA	NA	NA	NA	NA	NA	NA	NA	NA	NA	NA	NA	NA	NA	NA	NA	NA	NA	NA	NA	NA	NA	NA	NA	NA	NA	NA	NA	NA	NA	NA	NA	NA	NA	NA	NA	NA	NA	NA	NA	NA	NA	NA	NA	NA	NA	NA	NA	NA	NA	NA	NA	NA	NA	NA	NA	NA	MYZAP	0.00151911	1	0.213663	0.0673802	Wald ratio	MYZAP_9055_81	SeqId.9055-81	SomaScan v4	NA	NA	NA	NA
CNTNAP2	Q9UHC6	13830	CIS	Cognition_Meta	BOTH	-,-	0.00965935	0.00965935	0.0546395	metap	UKBB_PPP	0.206324	36.1067	random	0.023024	-0.0219992	0.00967835	-0.0409684	-0.00303002	FALSE	FALSE	0.05	15.2589085146028,0.291469719530717	1.0834	14	7_145124272_T_C,7_145327283_G_A,7_145476883_A_G,7_145631557_C_T,7_145636177_T_A,7_146083285_T_C,7_146101634_T_C,7_146174433_G_A,7_146253418_C_T,7_146398443_G_A,7_146425951_C_T,7_146720390_G_A,7_146920345_C_T,7_147075727_A_C	0.0527657	0.000117708	TRUE	0	-0.00194894	0.00303062	0.532266	15.6615	15.6307	15.1397	15.6331	0.00293159	13	13	12	13	13	0.267894	0.26965	0.233884	0.269511	1	random	0.0546395	-0.014019	0.00729499	-0.0283169	0.000278901	FALSE	FALSE	0.05	5.70146721816845,0.892522286707995	0.719941	12	7_145476883_A_G,7_145631557_C_T,7_145636177_T_A,7_145657059_A_G,7_145784548_A_C,7_146047764_T_G,7_146256231_A_G,7_146273741_G_A,7_146309303_A_T,7_146416855_G_A,7_146459176_G_A,7_146922983_A_C	0.054125	5.02e-05	TRUE	0	0.00541213	0.00626813	0.40813	5.77498	5.76919	5.02946	5.76969	0.00104237	11	11	10	11	11	0.887948	0.888312	0.889201	0.888281	1	0.0549199	12	-0.0139837	0.00728505	Ivw(FixedEffects)	CNTNAP2	0.0132451	14	-0.0220252	0.00889149	Ivw(FixedEffects)	CNTNAP2_6965_19	SeqId.6965-19	SomaScan v4	CNTNAP2:Q9UHC6:Inflammation	OID20556	Inflammation	Olink Explore
MAP1LC3A	Q9H492	6838	CIS	PGC3_SCZ_NoUKB	deCODE_Specific	+,NA	NA	0.00969259	0.00969259	deCODE	deCODE	0.151594	36.2309	fixed	0.00969259	0.44953	0.173791	0.108905	0.790155	FALSE	FALSE	0.05	NA	1	1	20_34551066_T_C	0.00104359	5.11e-05	TRUE	1.83e-05	NA	NA	NA	NA	NA	NA	NA	NA	NA	NA	NA	NA	NA	NA	NA	NA	NA	NA	NA	NA	NA	NA	NA	NA	NA	NA	NA	NA	NA	NA	NA	NA	NA	NA	NA	NA	NA	NA	NA	NA	NA	NA	NA	NA	NA	NA	NA	NA	NA	NA	NA	NA	NA	NA	NA	NA	NA	NA	MAP1LC3A	0.0042558	1	0.44953	0.157258	Wald ratio	MAP1LC3A_17781_191	SeqId.17781-191	SomaScan v4	NA	NA	NA	NA
DAPK2	Q9UIK4	2675	TRANS	Cognition_Meta	BOTH	+,+	0.0304159	0.00533308	0.899621	deCODE	UKBB_PPP	0.0798321	36.3236	fixed	0.00533308	0.114739	0.0411813	0.0340253	0.195453	FALSE	FALSE	0.05	2.03174468517509,0.154043683007334	1.42539	2	10_102632823_C_T,12_54336088_T_C	0.00256756	5.82e-05	TRUE	6.54e-14	NA	NA	NA	2.453	2.19847	NA	2.19527	2.83e-05	1	1	NA	1	1	0.1173	0.138147	NA	0.138435	0.995758	random	0.899621	0.00535003	0.0424135	-0.0777789	0.0884789	FALSE	FALSE	0.05	21.6985593047641,0.00286277201966837	1.76062	8	10_102576669_A_C,12_54336088_T_C,15_64907872_G_A,15_64968077_G_A,15_65309009_C_T,15_65313925_C_T,19_53821741_G_T,8_105569300_A_T	0.0102736	0.000129018	TRUE	8.02e-52	0.00176053	0.00734069	0.818444	25.4235	25.412	25.1821	25.4111	0.00161451	7	7	6	7	7	0.000638148	0.000641164	0.000315935	0.000641408	1	0.697231	8	0.00906353	0.0232959	Ivw(FixedEffects)	DAPK2	0.00161573	2	0.121862	0.0386488	Ivw(FixedEffects)	DAPK2_4355_13	SeqId.4355-13	SomaScan v4	DAPK2:Q9UIK4:Inflammation_II	OID30505	Inflammation_II	Olink Explore
FGF8	P55075	3686	TRANS	Cognition_Meta	deCODE_Specific	+,NA	NA	0.00533474	0.00533474	deCODE	deCODE	0.0796818	36.3349	fixed	0.00533474	0.212305	0.0762017	0.0629525	0.361658	FALSE	FALSE	0.05	NA	1	1	1_196695521_C_T	0.000962834	4.76e-05	TRUE	2.67e-05	NA	NA	NA	NA	NA	NA	NA	NA	NA	NA	NA	NA	NA	NA	NA	NA	NA	NA	NA	NA	NA	NA	NA	NA	NA	NA	NA	NA	NA	NA	NA	NA	NA	NA	NA	NA	NA	NA	NA	NA	NA	NA	NA	NA	NA	NA	NA	NA	NA	NA	NA	NA	NA	NA	NA	NA	NA	NA	FGF8	0.00151911	1	0.212305	0.0669519	Wald ratio	FGF8_19570_12	SeqId.19570-12	SomaScan v4	NA	NA	NA	NA
RBPMS2	Q6ZRY4	19098	TRANS	BIP_PGC3_noukb	UKBB-PPP_Specific	NA,-	NA	0.00534299	0.00534299	UKBB_PPP	UKBB_PPP	0.178388	36.3911	NA	NA	NA	NA	NA	NA	NA	NA	NA	NA	NA	NA	NA	NA	NA	NA	NA	NA	NA	NA	NA	NA	NA	NA	NA	NA	NA	NA	NA	NA	NA	NA	NA	NA	NA	random	0.00534299	-0.144336	0.0518151	-0.245892	-0.0427801	FALSE	FALSE	0.05	6.85301420587568,0.739244636775016	0.827829	11	10_63561704_C_T,11_267568_G_A,11_65164493_G_A,12_111395984_G_A,12_54318524_G_A,17_29518756_C_T,3_56815721_T_C,5_132451445_A_G,5_88884379_T_C,7_106733272_C_T,8_105569300_A_T	0.0185683	4.34e-05	TRUE	5.79e-114	0.0122722	0.0105405	0.274239	7.10389	7.00723	5.74832	7.01553	0.000673047	10	10	9	10	10	0.715602	0.724762	0.76482	0.723978	1	0.00410567	11	-0.146881	0.0511795	Ivw(FixedEffects)	NA	NA	NA	NA	NA	NA	NA	NA	NA	RBPMS2:Q6ZRY4:Cardiometabolic_II	OID30257	Cardiometabolic_II	Olink Explore
PCNP	Q8WW12	30023	CIS	Depression_iPSYCH_2023	deCODE_Specific	-,NA	NA	0.00974489	0.00974489	deCODE	deCODE	0.360657	36.4264	fixed	0.00974489	-0.140975	0.0545412	-0.247874	-0.0340767	FALSE	FALSE	0.05	NA	1	1	3_101631980_A_G	0.00283933	1.06e-05	TRUE	4.44e-20	NA	NA	NA	NA	NA	NA	NA	NA	NA	NA	NA	NA	NA	NA	NA	NA	NA	NA	NA	NA	NA	NA	NA	NA	NA	NA	NA	NA	NA	NA	NA	NA	NA	NA	NA	NA	NA	NA	NA	NA	NA	NA	NA	NA	NA	NA	NA	NA	NA	NA	NA	NA	NA	NA	NA	NA	NA	NA	PCNP	0.00746722	1	-0.140975	0.0526961	Wald ratio	PCNP_17769_28	SeqId.17769-28	SomaScan v4	NA	NA	NA	NA
PCDH7	O60245	8659	CIS	Depression_iPSYCH_2023	UKBB-PPP_Specific	NA,+	NA	0.00974692	0.00974692	UKBB_PPP	UKBB_PPP	0.357196	36.434	NA	NA	NA	NA	NA	NA	NA	NA	NA	NA	NA	NA	NA	NA	NA	NA	NA	NA	NA	NA	NA	NA	NA	NA	NA	NA	NA	NA	NA	NA	NA	NA	NA	NA	NA	fixed	0.00974692	0.104217	0.0403211	0.0251893	0.183245	FALSE	FALSE	0.05	NA	1	1	4_30835521_C_T	0.00580994	1.02e-05	TRUE	2.29e-39	NA	NA	NA	NA	NA	NA	NA	NA	NA	NA	NA	NA	NA	NA	NA	NA	NA	NA	0.00854668	1	0.104217	0.0396313	Wald ratio	NA	NA	NA	NA	NA	NA	NA	NA	NA	PCDH7:O60245:Oncology_II	OID31456	Oncology_II	Olink Explore
CHIA	Q9BZP6	17432	TRANS	BIP_PGC3_noukb	deCODE_Specific	+,NA	NA	0.00534945	0.00534945	deCODE	deCODE	0.177732	36.4351	fixed	0.00534945	0.172227	0.0618363	0.0510297	0.293424	FALSE	FALSE	0.05	1.70685962392633,0.425951490201513	0.923813	3	1_196206772_C_T,1_196695521_C_T,3_165743688_A_G	0.0106777	2.84e-05	TRUE	1.46e-69	0.0282283	0.0221313	0.423298	1.82528	1.78545	0.198398	1.78528	0.000208579	2	2	1	2	2	0.401464	0.409538	0.656017	0.409572	0.999896	NA	NA	NA	NA	NA	NA	NA	NA	NA	NA	NA	NA	NA	NA	NA	NA	NA	NA	NA	NA	NA	NA	NA	NA	NA	NA	NA	NA	NA	NA	NA	NA	NA	NA	NA	NA	NA	NA	NA	NA	CHIA	0.00425731	3	0.174465	0.0610352	Ivw(FixedEffects)	CHIA_16591_71	SeqId.16591-71	SomaScan v4	NA	NA	NA	NA
ST6GALNAC2	Q9UJ37	10867	TRANS	BIP_PGC3_noukb	deCODE_Specific	+,NA	NA	0.00535135	0.00535135	deCODE	deCODE	0.176932	36.448	random	0.00535135	0.0883951	0.0317387	0.0261883	0.150602	FALSE	FALSE	0.05	6.53630685219653,0.478698630334844	0.966312	8	1_196158214_C_T,1_196204701_A_G,1_196736796_C_A,1_197194798_A_T,1_198210497_T_C,19_6713251_G_A,19_886743_C_T,3_165761011_C_T	0.0392021	4.43e-05	TRUE	4.11e-262	0.0119121	0.00955551	0.258996	7.12881	7.08627	5.57474	7.0861	0.00200062	7	7	6	7	7	0.415593	0.419953	0.47247	0.419971	1	NA	NA	NA	NA	NA	NA	NA	NA	NA	NA	NA	NA	NA	NA	NA	NA	NA	NA	NA	NA	NA	NA	NA	NA	NA	NA	NA	NA	NA	NA	NA	NA	NA	NA	NA	NA	NA	NA	NA	NA	ST6GALNAC2	0.00425003	8	0.0902505	0.0315674	Ivw(FixedEffects)	ST6GALNAC2_7823_22	SeqId.7823-22	SomaScan v4	NA	NA	NA	NA
TMEM167A	Q8TBQ9	28330	TRANS	Cognition_Meta	deCODE_Specific	+,NA	NA	0.00536234	0.00536234	deCODE	deCODE	0.0799188	36.5229	fixed	0.00536234	0.215501	0.0773953	0.0638091	0.367193	FALSE	FALSE	0.05	NA	1	1	1_196695521_C_T	0.000958171	4.76e-05	TRUE	2.83e-05	NA	NA	NA	NA	NA	NA	NA	NA	NA	NA	NA	NA	NA	NA	NA	NA	NA	NA	NA	NA	NA	NA	NA	NA	NA	NA	NA	NA	NA	NA	NA	NA	NA	NA	NA	NA	NA	NA	NA	NA	NA	NA	NA	NA	NA	NA	NA	NA	NA	NA	NA	NA	NA	NA	NA	NA	NA	NA	TMEM167A	0.00151911	1	0.215501	0.0679598	Wald ratio	TMEM167A_11112_18	SeqId.11112-18	SomaScan v4	NA	NA	NA	NA
RELT	Q969Z4	13764	CIS	PGC3_SCZ_NoUKB	BOTH	+,+	0.010347	0.00977226	0.139334	deCODE	UKBB_PPP	0.152203	36.5287	fixed	0.00977226	0.473462	0.183243	0.114311	0.832612	FALSE	FALSE	0.05	NA	1	1	11_73302315_T_G	0.00130069	4.9e-05	TRUE	7.37e-07	NA	NA	NA	NA	NA	NA	NA	NA	NA	NA	NA	NA	NA	NA	NA	NA	NA	NA	fixed	0.139334	0.0392993	0.0265846	-0.0128055	0.0914041	FALSE	FALSE	0.05	0.952660631977487,0.621058302874932	0.690167	3	11_73293806_A_G,11_73555521_A_G,11_73600030_A_G	0.0428585	2.44e-05	TRUE	2.92e-250	-0.0103143	0.0310699	0.795949	0.961977	0.961357	0.851773	0.961357	0.00175416	2	2	1	2	2	0.618172	0.618364	0.356051	0.618364	0.999123	0.138643	3	0.0393457	0.0265694	Ivw(FixedEffects)	RELT	0.00520037	1	0.473462	0.169435	Wald ratio	RELT_14112_40	SeqId.14112-40	SomaScan v4	RELT:Q969Z4:Neurology	OID21142	Neurology	Olink Explore
LRP2	P98164	6694	TRANS	BIP_PGC3_noukb	deCODE_Specific	+,NA	NA	0.00536979	0.00536979	deCODE	deCODE	0.176684	36.5736	fixed	0.00536979	0.215114	0.0772688	0.06367	0.366558	FALSE	FALSE	0.05	1.39791873174536,0.237072353780845	1.18234	2	1_196695521_C_T,3_165743688_A_G	0.00689686	2.79e-05	TRUE	2.36e-44	NA	NA	NA	1.52381	1.47231	NA	1.47203	0.000138193	1	1	NA	1	1	0.217044	0.224981	NA	0.225025	0.990621	NA	NA	NA	NA	NA	NA	NA	NA	NA	NA	NA	NA	NA	NA	NA	NA	NA	NA	NA	NA	NA	NA	NA	NA	NA	NA	NA	NA	NA	NA	NA	NA	NA	NA	NA	NA	NA	NA	NA	NA	LRP2	0.0039422	2	0.218452	0.075779	Ivw(FixedEffects)	LRP2_10618_190	SeqId.10618-190	SomaScan v4	NA	NA	NA	NA
KITLG	P21583	6343	CIS	Cognition_Meta	UKBB-PPP_Specific	NA,-	NA	0.00978474	0.00978474	UKBB_PPP	UKBB_PPP	0.207814	36.5754	NA	NA	NA	NA	NA	NA	NA	NA	NA	NA	NA	NA	NA	NA	NA	NA	NA	NA	NA	NA	NA	NA	NA	NA	NA	NA	NA	NA	NA	NA	NA	NA	NA	NA	NA	fixed	0.00978474	-0.167523	0.0648474	-0.294622	-0.0404246	FALSE	FALSE	0.05	NA	1	1	12_88970809_C_T	0.00143094	3.68e-05	TRUE	6.08e-08	NA	NA	NA	NA	NA	NA	NA	NA	NA	NA	NA	NA	NA	NA	NA	NA	NA	NA	0.00538593	1	-0.167523	0.0601952	Wald ratio	NA	NA	NA	NA	NA	NA	NA	NA	NA	KITLG:P21583:Cardiometabolic	OID20196	Cardiometabolic	Olink Explore
PRG3	Q9Y2Y8	9363	CIS	PGC3_SCZ_NoUKB	BOTH	-,-	0.0368443	0.00979438	0.615558	deCODE	UKBB_PPP	0.151915	36.6114	fixed	0.00979438	-0.278904	0.107977	-0.490534	-0.0672738	FALSE	FALSE	0.05	NA	1	1	11_57411820_G_T	0.00271826	4.45e-05	TRUE	9.27e-15	NA	NA	NA	NA	NA	NA	NA	NA	NA	NA	NA	NA	NA	NA	NA	NA	NA	NA	fixed	0.615558	-0.0324261	0.0645737	-0.158988	0.0941361	FALSE	FALSE	0.05	11.4683204380688,0.000707926310724318	3.38649	2	11_57373647_C_T,11_57378752_A_G	0.0106794	8.22e-05	TRUE	3.02e-56	NA	NA	NA	12.5903	12.5714	NA	12.5707	0.00107827	1	1	NA	1	1	0.00038775	0.000391695	NA	0.000391848	0.973805	0.485526	2	-0.0441856	0.0633538	Ivw(FixedEffects)	PRG3	0.00741788	1	-0.278904	0.104167	Wald ratio	PRG3_9015_1	SeqId.9015-1	SomaScan v4	PRG3:Q9Y2Y8:Cardiometabolic_II	OID30383	Cardiometabolic_II	Olink Explore
UROD	P06132	12591	CIS	Depression_iPSYCH_2023	BOTH	+,+	0.00980636	0.00980636	0.112975	metap	UKBB_PPP	0.355885	36.6562	fixed	0.0113305	0.0453357	0.0179027	0.010247	0.0804244	FALSE	FALSE	0.05	NA	1	1	1_44997828_T_G	0.0253814	9.44e-06	TRUE	1.54e-183	NA	NA	NA	NA	NA	NA	NA	NA	NA	NA	NA	NA	NA	NA	NA	NA	NA	NA	fixed	0.112975	0.0231788	0.0146242	-0.00548407	0.0518417	FALSE	FALSE	0.05	0.33224696850073,0.564338977550341	0.576409	2	1_44701757_T_C,1_44996969_C_T	0.0449654	4.24e-06	TRUE	0	NA	NA	NA	0.3327	0.332162	NA	0.332162	1.77e-05	1	1	NA	1	1	0.564073	0.564389	NA	0.564389	0.996643	0.112559	2	0.0231865	0.0146121	Ivw(FixedEffects)	UROD	0.0110635	1	0.0453357	0.0178439	Wald ratio	UROD_19289_29	SeqId.19289-29	SomaScan v4	UROD:P06132:Inflammation_II	OID30603	Inflammation_II	Olink Explore
B4GALT5	O43286	928	TRANS	BIP_PGC3_noukb	deCODE_Specific	+,NA	NA	0.00538468	0.00538468	deCODE	deCODE	0.176322	36.675	fixed	0.00538468	0.230353	0.0827692	0.0681281	0.392578	FALSE	FALSE	0.05	0.988571953245584,0.320091652227005	0.99427	2	1_196695521_C_T,3_165787389_A_G	0.00601363	2.64e-05	TRUE	1.16e-38	NA	NA	NA	1.06869	1.02791	NA	1.02774	9.55e-05	1	1	NA	1	1	0.301242	0.31065	NA	0.310691	0.992204	NA	NA	NA	NA	NA	NA	NA	NA	NA	NA	NA	NA	NA	NA	NA	NA	NA	NA	NA	NA	NA	NA	NA	NA	NA	NA	NA	NA	NA	NA	NA	NA	NA	NA	NA	NA	NA	NA	NA	NA	B4GALT5	0.00402641	2	0.233045	0.0810284	Ivw(FixedEffects)	B4GALT5_10425_3	SeqId.10425-3	SomaScan v4	NA	NA	NA	NA
FSTL5	Q8N475	21386	TRANS	BIP_PGC3_noukb	deCODE_Specific	+,NA	NA	0.00538534	0.00538534	deCODE	deCODE	0.1755	36.6795	fixed	0.00538534	0.289111	0.103883	0.0855032	0.492719	FALSE	FALSE	0.05	0.777569392336305,0.377885538311956	0.881799	2	1_196695521_C_T,3_165787389_A_G	0.00394716	2.64e-05	TRUE	4e-25	NA	NA	NA	0.861528	NA	NA	0.811156	7.71e-05	1	NA	NA	1	1	0.353312	NA	NA	0.367779	0.992995	NA	NA	NA	NA	NA	NA	NA	NA	NA	NA	NA	NA	NA	NA	NA	NA	NA	NA	NA	NA	NA	NA	NA	NA	NA	NA	NA	NA	NA	NA	NA	NA	NA	NA	NA	NA	NA	NA	NA	NA	FSTL5	0.00359264	2	0.293002	0.100623	Ivw(FixedEffects)	FSTL5_7099_33	SeqId.7099-33	SomaScan v4	NA	NA	NA	NA
HSPA13	P48723	11375	CIS	BIP_PGC3_noukb	deCODE_Specific	+,NA	NA	0.00981514	0.00981514	deCODE	deCODE	0.209651	36.689	fixed	0.00981514	0.27213	0.105384	0.0655814	0.478678	FALSE	FALSE	0.05	NA	1	1	21_14372785_C_T	0.00351588	2.01e-05	TRUE	8.44e-23	NA	NA	NA	NA	NA	NA	NA	NA	NA	NA	NA	NA	NA	NA	NA	NA	NA	NA	NA	NA	NA	NA	NA	NA	NA	NA	NA	NA	NA	NA	NA	NA	NA	NA	NA	NA	NA	NA	NA	NA	NA	NA	NA	NA	NA	NA	NA	NA	NA	NA	NA	NA	NA	NA	NA	NA	NA	NA	HSPA13	0.0079426	1	0.27213	0.102516	Wald ratio	HSPA13_17515_6	SeqId.17515-6	SomaScan v4	NA	NA	NA	NA
ISM1	B1AKI9	16213	TRANS	BIP_PGC3_noukb	BOTH	+,+	0.0232211	0.00538695	0.647376	deCODE	UKBB_PPP	0.174717	36.6905	fixed	0.00538695	0.42717	0.153496	0.126323	0.728018	FALSE	FALSE	0.05	0.0785437500694218,0.779280661328411	0.280257	2	1_196691865_A_T,3_165787389_A_G	0.00188658	2.52e-05	TRUE	5.56e-12	NA	NA	NA	0.0887815	0.0784294	NA	0.0784228	8.02e-06	1	1	NA	1	1	0.765732	0.779437	NA	0.779446	0.99774	random	0.647376	0.038206	0.0835267	-0.125503	0.201915	FALSE	FALSE	0.05	15.6351535017027,0.0749026341473905	1.31804	10	1_161658666_C_T,10_63389329_G_A,12_103753429_A_G,12_21197755_T_G,14_94378610_C_T,17_81951149_T_C,3_186736391_A_C,3_194341836_C_T,4_102267552_C_T,4_186236079_G_A	0.0135881	6.74e-05	TRUE	8.45e-80	-0.00856138	0.0181116	0.649055	16.7309	16.7141	16.2763	16.7135	0.00348797	9	9	8	9	9	0.053101	0.0533862	0.0385923	0.0533961	1	0.494227	10	0.0425795	0.0622871	Ivw(FixedEffects)	ISM1	0.0029741	2	0.428268	0.144178	Ivw(FixedEffects)	ISM1_8355_80	SeqId.8355-80	SomaScan v4	ISM1:B1AKI9:Inflammation	OID20538	Inflammation	Olink Explore
CBARP	Q8N350	28617	TRANS	PGC3_SCZ_NoUKB	deCODE_Specific	+,NA	NA	0.00539792	0.00539792	deCODE	deCODE	0.225554	36.7653	fixed	0.00539792	0.217947	0.0783342	0.0644151	0.371479	FALSE	FALSE	0.05	0.551452513897608,0.45772480441042	0.742598	2	1_196695521_C_T,17_66202522_T_C	0.00521057	5.52e-05	TRUE	2.32e-28	NA	NA	NA	0.599844	0.571233	NA	0.571205	8.77e-05	1	1	NA	1	1	0.438638	0.44977	NA	0.449781	0.99253	NA	NA	NA	NA	NA	NA	NA	NA	NA	NA	NA	NA	NA	NA	NA	NA	NA	NA	NA	NA	NA	NA	NA	NA	NA	NA	NA	NA	NA	NA	NA	NA	NA	NA	NA	NA	NA	NA	NA	NA	DOS	0.00401718	2	0.21989	0.0764355	Ivw(FixedEffects)	DOS_9123_18	SeqId.9123-18	SomaScan v4	NA	NA	NA	NA
ASH1L	Q9NR48	19088	TRANS	Cognition_Meta	deCODE_Specific	+,NA	NA	0.00539875	0.00539875	deCODE	deCODE	0.0802859	36.7709	fixed	0.00539875	0.226563	0.0814322	0.0669586	0.386167	FALSE	FALSE	0.05	NA	1	1	1_196677046_T_G	0.000867374	4.83e-05	TRUE	8.85e-05	NA	NA	NA	NA	NA	NA	NA	NA	NA	NA	NA	NA	NA	NA	NA	NA	NA	NA	NA	NA	NA	NA	NA	NA	NA	NA	NA	NA	NA	NA	NA	NA	NA	NA	NA	NA	NA	NA	NA	NA	NA	NA	NA	NA	NA	NA	NA	NA	NA	NA	NA	NA	NA	NA	NA	NA	NA	NA	ASH1L	0.00129094	1	0.226563	0.0704052	Wald ratio	ASH1L_12622_96	SeqId.12622-96	SomaScan v4	NA	NA	NA	NA
CD302	Q8IX05	30843	CIS	Depression_iPSYCH_2023	UKBB-PPP_Specific	NA,-	NA	0.00984046	0.00984046	UKBB_PPP	UKBB_PPP	0.353689	36.7837	NA	NA	NA	NA	NA	NA	NA	NA	NA	NA	NA	NA	NA	NA	NA	NA	NA	NA	NA	NA	NA	NA	NA	NA	NA	NA	NA	NA	NA	NA	NA	NA	NA	NA	NA	random	0.00984046	-0.0568449	0.0220211	-0.100005	-0.0136844	FALSE	FALSE	0.05	4.70429850463234,0.194775316522487	1.25224	4	2_159574764_T_C,2_159681816_T_G,2_159890845_C_T,2_160159966_A_G	0.0327313	2.34e-05	TRUE	2.51e-222	-0.00307173	0.0333446	0.934999	4.95971	NA	4.93875	4.91167	0.00115983	3	NA	2	3	3	0.174771	NA	0.0846376	0.17838	0.999989	0.000990808	4	-0.0575172	0.0174659	Ivw(FixedEffects)	NA	NA	NA	NA	NA	NA	NA	NA	NA	CD302:Q8IX05:Oncology	OID21328	Oncology	Olink Explore
SYK	P43405	11491	TRANS	PGC3_SCZ_NoUKB	deCODE_Specific	-,NA	NA	0.0054072	0.0054072	deCODE	deCODE	0.224564	36.8285	fixed	0.0054072	-0.379543	0.136442	-0.646963	-0.112122	FALSE	FALSE	0.05	0.260002080736338,0.61011872530769	0.509904	2	3_56815721_T_C,7_106676033_G_A	0.00226076	5.83e-05	TRUE	1.55e-11	NA	NA	NA	0.280352	0.268377	NA	0.268207	5.98e-05	1	1	NA	1	1	0.596471	0.604423	NA	0.604537	0.993829	NA	NA	NA	NA	NA	NA	NA	NA	NA	NA	NA	NA	NA	NA	NA	NA	NA	NA	NA	NA	NA	NA	NA	NA	NA	NA	NA	NA	NA	NA	NA	NA	NA	NA	NA	NA	NA	NA	NA	NA	SYK	0.00321317	2	-0.378241	0.128366	Ivw(FixedEffects)	SYK_11378_37	SeqId.11378-37	SomaScan v4	NA	NA	NA	NA
COPE	O14579	2234	TRANS	BIP_PGC3_noukb	deCODE_Specific	+,NA	NA	0.00541004	0.00541004	deCODE	deCODE	0.174634	36.8478	random	0.00541004	0.106769	0.0383849	0.0315364	0.182003	FALSE	FALSE	0.05	6.39484344291807,0.380442094311427	1.03238	7	1_196695521_C_T,1_196813906_A_C,1_198057449_T_C,1_207100406_T_C,2_216622986_G_A,2_218329240_C_T,3_165761011_C_T	0.0297641	5.18e-05	TRUE	4.31e-195	0.00209603	0.0110427	0.856922	6.58122	6.54559	6.53414	6.54549	0.00210602	6	6	5	6	6	0.361315	0.36492	0.257654	0.364929	1	NA	NA	NA	NA	NA	NA	NA	NA	NA	NA	NA	NA	NA	NA	NA	NA	NA	NA	NA	NA	NA	NA	NA	NA	NA	NA	NA	NA	NA	NA	NA	NA	NA	NA	NA	NA	NA	NA	NA	NA	COPE	0.00370154	7	0.107183	0.0369273	Ivw(FixedEffects)	COPE_19310_81	SeqId.19310-81	SomaScan v4	NA	NA	NA	NA
AP3B1	O00203	566	CIS	BIP_PGC3_noukb	UKBB-PPP_Specific	NA,+	NA	0.00985905	0.00985905	UKBB_PPP	UKBB_PPP	0.209393	36.8531	NA	NA	NA	NA	NA	NA	NA	NA	NA	NA	NA	NA	NA	NA	NA	NA	NA	NA	NA	NA	NA	NA	NA	NA	NA	NA	NA	NA	NA	NA	NA	NA	NA	NA	NA	fixed	0.00985905	0.564087	0.218576	0.135686	0.992488	FALSE	FALSE	0.05	NA	1	1	5_78044022_G_A	0.00125135	2.24e-05	TRUE	7.31e-08	NA	NA	NA	NA	NA	NA	NA	NA	NA	NA	NA	NA	NA	NA	NA	NA	NA	NA	0.00493169	1	0.564087	0.200638	Wald ratio	NA	NA	NA	NA	NA	NA	NA	NA	NA	AP3B1:O00203:Oncology_II	OID31478	Oncology_II	Olink Explore
PTX3	P26022	9692	TRANS	BIP_PGC3_noukb	BOTH	+,+	0.0063026	0.00542403	0.142279	deCODE	UKBB_PPP	0.17426	36.9431	fixed	0.00542403	0.129477	0.0465625	0.038216	0.220738	FALSE	FALSE	0.05	1.04641682606579,0.592616137197589	0.723331	3	1_196695521_C_T,1_197021412_T_C,3_165761011_C_T	0.0180998	2.55e-05	TRUE	1.2e-120	0.00282301	0.0128553	0.862384	1.07614	1.06269	1.02663	1.06267	0.000103721	2	2	1	2	2	0.583874	0.587814	0.310951	0.58782	0.999948	random	0.142279	0.0760494	0.0518275	-0.0255306	0.177629	FALSE	FALSE	0.05	22.6754001225654,0.000912812562139791	1.94403	7	10_7701818_T_C,10_7743054_T_C,2_151348935_A_T,3_126542502_G_A,3_52786965_A_T,5_73039881_C_T,8_16186844_G_A	0.0566977	0.000198851	TRUE	0	0.0224804	0.0103324	0.0815525	27.4079	27.2959	14.0788	27.2955	0.00306678	6	6	5	6	6	0.000121421	0.000127441	0.0151166	0.000127462	1	0.00193116	7	0.082118	0.0264844	Ivw(FixedEffects)	PTX3	0.00492266	3	0.130023	0.0462377	Ivw(FixedEffects)	PTX3_6447_73	SeqId.6447-73	SomaScan v4	PTX3:P26022:Inflammation	OID20570	Inflammation	Olink Explore
MSH2	P43246	7325	TRANS	PGC3_SCZ_NoUKB	deCODE_Specific	+,NA	NA	0.00542506	0.00542506	deCODE	deCODE	0.22394	36.9501	fixed	0.00542506	0.155797	0.0560289	0.045982	0.265611	FALSE	FALSE	0.05	0.694926664482059,0.706477918416661	0.58946	3	1_196695521_C_T,19_44945208_T_G,3_165768357_T_G	0.00922056	5.42e-05	TRUE	8.43e-52	0.0103623	0.0205769	0.703009	0.726165	0.710584	0.472566	0.710538	5.45e-05	2	2	1	2	2	0.695529	0.700969	0.491809	0.700985	0.999973	NA	NA	NA	NA	NA	NA	NA	NA	NA	NA	NA	NA	NA	NA	NA	NA	NA	NA	NA	NA	NA	NA	NA	NA	NA	NA	NA	NA	NA	NA	NA	NA	NA	NA	NA	NA	NA	NA	NA	NA	MSH2	0.00469651	3	0.15643	0.0553315	Ivw(FixedEffects)	MSH2_9739_4	SeqId.9739-4	SomaScan v4	NA	NA	NA	NA
ICAM5	Q9UMF0	5348	CIS	BIP_PGC3_noukb	BOTH	+,+	0.00988758	0.00988758	0.0394569	metap	deCODE	0.208812	36.9598	random	0.0394569	0.0546923	0.0265575	0.0026405	0.106744	FALSE	FALSE	0.05	12.4178811306844,0.258062033724457	1.11436	11	19_10163778_T_C,19_10201842_C_T,19_10272297_G_A,19_10325886_C_T,19_10371063_T_G,19_10622406_C_T,19_10724367_T_C,19_10738626_T_C,19_11017689_C_T,19_11186179_A_G,19_9908187_C_T	0.0762368	5.44e-05	TRUE	0	0.00230291	0.0179648	0.900817	12.7906	12.7708	12.7673	12.774	0.0141515	10	10	9	10	10	0.235616	0.23677	0.173421	0.236582	1	random	0.0327513	0.0500581	0.0234451	0.00410654	0.0960097	FALSE	FALSE	0.05	9.71612106854955,0.465742050068337	0.985704	11	19_10103827_G_A,19_10107715_C_T,19_10160530_G_A,19_10163778_T_C,19_10195878_G_A,19_10249480_C_T,19_10250069_A_T,19_10265313_C_T,19_10272297_G_A,19_10325886_C_T,19_10456649_C_T	0.0840879	4.31e-05	TRUE	0	0.0111193	0.0294905	0.714876	9.83389	9.82218	9.68097	9.82236	0.0190136	10	10	9	10	10	0.455186	0.456231	0.376924	0.456214	1	0.0322325	11	0.050107	0.0233979	Ivw(FixedEffects)	ICAM5	0.0210432	11	0.0548261	0.023763	Ivw(FixedEffects)	ICAM5_5124_69	SeqId.5124-69	SomaScan v4	ICAM5:Q9UMF0:Cardiometabolic	OID20145	Cardiometabolic	Olink Explore
PPCS	Q9HAB8	25686	CIS	BIP_PGC3_noukb	deCODE_Specific	-,NA	NA	0.00989187	0.00989187	deCODE	deCODE	0.207729	36.9758	fixed	0.00989187	-0.249805	0.0968391	-0.439606	-0.0600037	FALSE	FALSE	0.05	NA	1	1	1_42441912_A_G	0.00417102	1.96e-05	TRUE	3.34e-27	NA	NA	NA	NA	NA	NA	NA	NA	NA	NA	NA	NA	NA	NA	NA	NA	NA	NA	NA	NA	NA	NA	NA	NA	NA	NA	NA	NA	NA	NA	NA	NA	NA	NA	NA	NA	NA	NA	NA	NA	NA	NA	NA	NA	NA	NA	NA	NA	NA	NA	NA	NA	NA	NA	NA	NA	NA	NA	PPCS	0.00829817	1	-0.249805	0.0946341	Wald ratio	PPCS_17843_30	SeqId.17843-30	SomaScan v4	NA	NA	NA	NA
CHMP3	Q9Y3E7	29865	TRANS	BIP_PGC3_noukb	deCODE_Specific	-,NA	NA	0.00542901	0.00542901	deCODE	deCODE	0.173601	36.977	fixed	0.00542901	-0.390676	0.14051	-0.666072	-0.115281	FALSE	FALSE	0.05	0.0049007672163788,0.944189298009294	0.0700055	2	10_63303060_C_T,3_56815721_T_C	0.00217973	2.44e-05	TRUE	6.93e-14	NA	NA	NA	0.00544471	0.00489792	NA	0.00489787	5.06e-07	1	1	NA	1	1	0.941179	0.944205	NA	0.944206	0.999433	NA	NA	NA	NA	NA	NA	NA	NA	NA	NA	NA	NA	NA	NA	NA	NA	NA	NA	NA	NA	NA	NA	NA	NA	NA	NA	NA	NA	NA	NA	NA	NA	NA	NA	NA	NA	NA	NA	NA	NA	VPS24	0.00337194	2	-0.390716	0.133276	Ivw(FixedEffects)	VPS24_12508_9	SeqId.12508-9	SomaScan v4	NA	NA	NA	NA
TFPI2	P48307	11761	TRANS	BIP_PGC3_noukb	BOTH	+,+	0.0200704	0.00542919	0.54127	deCODE	UKBB_PPP	0.172795	36.9782	random	0.00542919	0.13298	0.0478277	0.0392396	0.226721	FALSE	FALSE	0.05	7.78926757083422,0.351542495967305	1.05487	8	1_161650727_C_T,1_196695521_C_T,11_47191566_G_A,12_25043532_A_G,17_28367840_G_A,3_126538393_G_A,3_165762312_G_A,8_54494752_T_C	0.0195044	5.32e-05	TRUE	3.29e-125	0.00330004	0.0143766	0.826072	8.31119	8.20533	8.23884	8.20429	0.00153363	7	7	6	7	7	0.305955	0.314837	0.221122	0.314925	1	random	0.54127	0.0258447	0.0423064	-0.0570742	0.108764	FALSE	FALSE	0.05	38.5171644154727,0.0224001258689936	1.29409	24	1_161691621_G_T,10_63188924_T_C,11_47016978_A_G,11_68041801_C_T,12_111494996_C_T,12_25050552_C_A,12_26857456_T_A,12_477241_A_G,14_94378610_C_T,16_79520098_T_C,17_60952477_G_T,17_68399585_A_C,2_224015781_T_C,3_126537373_G_A,3_56815721_T_C,6_116256460_T_C,6_136761810_A_G,6_160148036_C_T,8_104954086_C_T,8_105561691_C_T,8_141221405_A_G,8_54520592_A_G,8_88428613_A_T,9_96343138_G_A	0.0498212	0.000124697	TRUE	0	-0.0184798	0.00685092	0.0131546	41.8161	41.8038	31.4234	41.8078	0.00612646	23	23	22	23	23	0.00953675	0.00956808	0.0877709	0.00955797	1	0.477859	24	0.0229368	0.0323167	Ivw(FixedEffects)	TFPI2	0.00232296	8	0.136367	0.0447766	Ivw(FixedEffects)	TFPI2_9233_71	SeqId.9233-71	SomaScan v4	TFPI2:P48307:Oncology	OID21512	Oncology	Olink Explore
FLT1	P17948	3763	TRANS	Depression_iPSYCH_2023	BOTH	-,-	0.005431	0.005431	0.0542735	metap	deCODE	0.468235	36.9906	random	0.0542735	-0.0359878	0.0186984	-0.072636	0.000660368	FALSE	FALSE	0.05	2.82716805851583,0.726610368940691	0.751953	6	1_196695521_C_T,3_159833862_G_A,6_43957870_G_A,6_43982431_T_C,9_2622278_G_A,9_2691186_A_G	0.0228097	1.01e-05	TRUE	3.14e-164	-0.000667327	0.00316955	0.843534	2.99378	2.97963	2.94946	2.98172	6.3e-05	5	5	4	5	5	0.700944	0.703127	0.566319	0.702804	1	random	0.0120039	-0.0390993	0.0155648	-0.0696059	-0.00859282	FALSE	FALSE	0.05	19.3093623637513,0.113819739171837	1.21874	14	1_199043349_A_C,1_231418903_T_C,10_63290899_A_G,16_88523154_C_T,17_7176997_C_T,3_159837169_T_G,4_102267552_C_T,6_43779511_C_T,6_43943861_G_A,6_43954019_C_T,8_105569300_A_T,8_10749162_T_C,9_2622134_C_T,9_2694914_T_C	0.0486375	4.67e-05	TRUE	0	-0.00129135	0.00294652	0.668981	21.2605	21.1619	20.9256	21.1618	0.000856525	13	13	12	13	13	0.0679332	0.0697884	0.0514809	0.0697899	1	0.00137153	14	-0.040606	0.0126871	Ivw(FixedEffects)	FLT1	0.0505476	6	-0.0364116	0.018622	Ivw(FixedEffects)	FLT1_16315_105	SeqId.16315-105	SomaScan v4	FLT1:P17948:Oncology	OID21301	Oncology	Olink Explore
WNT11	O96014	12776	TRANS	BIP_PGC3_noukb	deCODE_Specific	+,NA	NA	0.00543346	0.00543346	deCODE	deCODE	0.172127	37.0073	fixed	0.00543346	0.169726	0.0610492	0.0500714	0.28938	FALSE	FALSE	0.05	1.61248968605493,0.204142181830398	1.26984	2	1_196695521_C_T,3_165743688_A_G	0.0107562	2.79e-05	TRUE	3.56e-70	NA	NA	NA	1.71693	1.68012	NA	1.67997	0.000155636	1	1	NA	1	1	0.190088	0.194908	NA	0.194928	0.990046	NA	NA	NA	NA	NA	NA	NA	NA	NA	NA	NA	NA	NA	NA	NA	NA	NA	NA	NA	NA	NA	NA	NA	NA	NA	NA	NA	NA	NA	NA	NA	NA	NA	NA	NA	NA	NA	NA	NA	NA	WNT11	0.00438491	2	0.171745	0.0602815	Ivw(FixedEffects)	WNT11_6624_94	SeqId.6624-94	SomaScan v4	NA	NA	NA	NA
IGHG2	P01859	5526	TRANS	Cognition_Meta	deCODE_Specific	+,NA	NA	0.00544878	0.00544878	deCODE	deCODE	0.0808532	37.1116	fixed	0.00544878	0.2169	0.0780433	0.0639383	0.369863	FALSE	FALSE	0.05	NA	1	1	1_196695521_C_T	0.000942591	4.76e-05	TRUE	3.44e-05	NA	NA	NA	NA	NA	NA	NA	NA	NA	NA	NA	NA	NA	NA	NA	NA	NA	NA	NA	NA	NA	NA	NA	NA	NA	NA	NA	NA	NA	NA	NA	NA	NA	NA	NA	NA	NA	NA	NA	NA	NA	NA	NA	NA	NA	NA	NA	NA	NA	NA	NA	NA	NA	NA	NA	NA	NA	NA	IGHG2	0.00151911	1	0.2169	0.0684011	Wald ratio	IGHG2_13230_174	SeqId.13230-174	SomaScan v4	NA	NA	NA	NA
PDCL2	Q8N4E4	29524	TRANS	BIP_PGC3_noukb	deCODE_Specific	+,NA	NA	0.00545344	0.00545344	deCODE	deCODE	0.17196	37.1434	fixed	0.00545344	0.221022	0.0795342	0.0651377	0.376906	FALSE	FALSE	0.05	1.03730109115538,0.308449998481448	1.01848	2	1_196695521_C_T,3_165787389_A_G	0.00644084	2.64e-05	TRUE	1.69e-41	NA	NA	NA	1.11826	1.07857	NA	1.0784	9.99e-05	1	1	NA	1	1	0.290294	0.299019	NA	0.299056	0.992026	NA	NA	NA	NA	NA	NA	NA	NA	NA	NA	NA	NA	NA	NA	NA	NA	NA	NA	NA	NA	NA	NA	NA	NA	NA	NA	NA	NA	NA	NA	NA	NA	NA	NA	NA	NA	NA	NA	NA	NA	PDCL2	0.00413788	2	0.223574	0.0779697	Ivw(FixedEffects)	PDCL2_14192_31	SeqId.14192-31	SomaScan v4	NA	NA	NA	NA
RAB6B	Q9NRW1	14902	TRANS	BIP_PGC3_noukb	deCODE_Specific	-,NA	NA	0.00545645	0.00545645	deCODE	deCODE	0.171262	37.1639	random	0.00545645	-0.25303	0.0910583	-0.431501	-0.0745595	FALSE	FALSE	0.05	1.55883073311846,0.816171722466961	0.624266	5	11_65159740_A_C,3_56815721_T_C,7_106676033_G_A,9_132986115_C_A,9_97921471_C_T	0.00581863	2.86e-05	TRUE	8.45e-37	-0.00418026	0.0289818	0.894457	1.61639	1.56902	1.59559	1.56902	0.000352859	4	4	3	4	4	0.805843	0.814348	0.66039	0.814349	1	NA	NA	NA	NA	NA	NA	NA	NA	NA	NA	NA	NA	NA	NA	NA	NA	NA	NA	NA	NA	NA	NA	NA	NA	NA	NA	NA	NA	NA	NA	NA	NA	NA	NA	NA	NA	NA	NA	NA	NA	RAB6B	0.00382554	5	-0.256418	0.0886584	Ivw(FixedEffects)	RAB6B_14271_23	SeqId.14271-23	SomaScan v4	NA	NA	NA	NA
CD46	P15529	6953	CIS	BIP_PGC3_noukb	BOTH	-,-	0.00995197	0.00995197	0.0383844	metap	UKBB_PPP	0.207824	37.2005	fixed	0.0339188	-0.0842481	0.0397203	-0.162098	-0.00639783	FALSE	FALSE	0.05	NA	1	1	1_207770727_T_C	0.0240463	1.27e-05	TRUE	3.21e-165	NA	NA	NA	NA	NA	NA	NA	NA	NA	NA	NA	NA	NA	NA	NA	NA	NA	NA	fixed	0.0383844	-0.227218	0.109729	-0.442283	-0.0121538	FALSE	FALSE	0.05	NA	1	1	1_207750721_G_A	0.00402802	1.26e-05	TRUE	1.01e-25	NA	NA	NA	NA	NA	NA	NA	NA	NA	NA	NA	NA	NA	NA	NA	NA	NA	NA	0.0353394	1	-0.227218	0.107971	Wald ratio	CD46	0.0334533	1	-0.0842481	0.0396163	Wald ratio	CD46_17682_1	SeqId.17682-1	SomaScan v4	CD46:P15529:Cardiometabolic	OID20380	Cardiometabolic	Olink Explore
ACRV1	P26436	127	TRANS	Cognition_Meta	BOTH	+,+	0.00736046	0.00546365	0.168611	deCODE	UKBB_PPP	0.0808977	37.2129	fixed	0.00546365	0.2169	0.0780682	0.0638896	0.369911	FALSE	FALSE	0.05	NA	1	1	1_196695521_C_T	0.000939776	4.76e-05	TRUE	3.55e-05	NA	NA	NA	NA	NA	NA	NA	NA	NA	NA	NA	NA	NA	NA	NA	NA	NA	NA	fixed	0.168611	0.102627	0.074547	-0.043482	0.248737	FALSE	FALSE	0.05	1.87213752211597,0.171230467119277	1.36826	2	16_17562345_A_G,17_46568816_G_A	0.00246021	2.91e-05	TRUE	1.67e-13	NA	NA	NA	1.95461	1.90345	NA	1.90201	2.45e-05	1	1	NA	1	1	0.162091	0.167692	NA	0.167853	0.996054	0.142151	2	0.107055	0.0729344	Ivw(FixedEffects)	ACRV1	0.00151911	1	0.2169	0.0684011	Wald ratio	ACRV1_15301_24	SeqId.15301-24	SomaScan v4	ACRV1:P26436:Inflammation_II	OID30513	Inflammation_II	Olink Explore
NLGN1	Q8N2Q7	14291	TRANS	BIP_PGC3_noukb	BOTH	-,-	0.00547583	0.00547583	0.046427	metap	UKBB_PPP	0.171082	37.2959	random	0.0141643	-0.0815235	0.0332333	-0.14666	-0.0163875	FALSE	FALSE	0.05	7.00343545714227,0.536262052554479	0.935644	9	1_161572511_T_A,12_103504156_C_T,12_103625433_A_G,12_103755244_G_A,12_103942275_G_T,12_104866381_T_C,2_218217396_G_T,3_52352792_T_C,7_17868923_T_C	0.0127545	4.47e-05	TRUE	4.98e-81	-0.0131677	0.0061792	0.0705686	7.62069	7.46962	3.07964	7.46444	0.00224968	8	8	7	8	8	0.47137	0.486911	0.877538	0.487449	1	fixed	0.046427	-0.658375	0.330594	-1.30633	-0.0104226	FALSE	FALSE	0.05	NA	1	1	22_22738353_A_T	0.0010763	1.28e-05	TRUE	3.84e-07	NA	NA	NA	NA	NA	NA	NA	NA	NA	NA	NA	NA	NA	NA	NA	NA	NA	NA	0.0346161	1	-0.658375	0.311609	Wald ratio	NLGN1	0.0115217	9	-0.0824022	0.0326156	Ivw(FixedEffects)	NLGN1_15620_4	SeqId.15620-4	SomaScan v4	NLGN1:Q8N2Q7:Neurology_II	OID30900	Neurology_II	Olink Explore
PSMB1	P20618	9537	CIS	PGC3_SCZ_NoUKB	deCODE_Specific	-,NA	NA	0.00999484	0.00999484	deCODE	deCODE	0.154383	37.3607	fixed	0.00999484	-0.0840695	0.0326356	-0.148034	-0.0201049	FALSE	FALSE	0.05	0.497681121973123,0.779704278755853	0.498839	3	6_169755381_A_G,6_170490240_T_C,6_170584930_G_T	0.0294165	4.46e-05	TRUE	3.04e-172	-0.00889125	0.0130887	0.620128	0.507666	0.504341	0.0462091	0.50434	5.27e-05	2	2	1	2	2	0.775821	0.777112	0.829796	0.777113	0.999974	NA	NA	NA	NA	NA	NA	NA	NA	NA	NA	NA	NA	NA	NA	NA	NA	NA	NA	NA	NA	NA	NA	NA	NA	NA	NA	NA	NA	NA	NA	NA	NA	NA	NA	NA	NA	NA	NA	NA	NA	PSMB1	0.00963725	3	-0.0841846	0.0325215	Ivw(FixedEffects)	PSMB1_12612_37	SeqId.12612-37	SomaScan v4	NA	NA	NA	NA
MYORG	Q6NSJ0	19918	CIS	BIP_PGC3_noukb	deCODE_Specific	-,NA	NA	0.00999538	0.00999538	deCODE	deCODE	0.207571	37.3627	fixed	0.00999538	-0.208838	0.0810709	-0.367734	-0.0499417	FALSE	FALSE	0.05	NA	1	1	9_34367518_A_G	0.00634716	1.93e-05	TRUE	1.1e-41	NA	NA	NA	NA	NA	NA	NA	NA	NA	NA	NA	NA	NA	NA	NA	NA	NA	NA	NA	NA	NA	NA	NA	NA	NA	NA	NA	NA	NA	NA	NA	NA	NA	NA	NA	NA	NA	NA	NA	NA	NA	NA	NA	NA	NA	NA	NA	NA	NA	NA	NA	NA	NA	NA	NA	NA	NA	NA	KIAA1161	0.00892737	1	-0.208838	0.0798669	Wald ratio	KIAA1161_8068_43	SeqId.8068-43	SomaScan v4	NA	NA	NA	NA
HMG20B	Q9P0W2	5002	TRANS	Cognition_Meta	deCODE_Specific	-,NA	NA	0.00548567	0.00548567	deCODE	deCODE	0.0810475	37.3629	random	0.00548567	-0.10994	0.0395888	-0.187532	-0.032347	FALSE	FALSE	0.05	4.03064500452619,0.258173980405653	1.15912	4	19_44980523_A_G,19_5170996_C_T,2_226404239_C_T,3_56815721_T_C	0.00455775	0.000115786	TRUE	1.74e-22	0.00988288	0.00817723	0.350324	4.82268	NA	2.78713	4.47194	0.000121506	3	NA	2	3	3	0.185252	NA	0.248189	0.214807	1	NA	NA	NA	NA	NA	NA	NA	NA	NA	NA	NA	NA	NA	NA	NA	NA	NA	NA	NA	NA	NA	NA	NA	NA	NA	NA	NA	NA	NA	NA	NA	NA	NA	NA	NA	NA	NA	NA	NA	NA	HMG20B	0.00039377	4	-0.116104	0.0327586	Ivw(FixedEffects)	HMG20B_11551_16	SeqId.11551-16	SomaScan v4	NA	NA	NA	NA
SPEF1	Q9Y4P9	15874	TRANS	Cognition_Meta	deCODE_Specific	+,NA	NA	0.00548764	0.00548764	deCODE	deCODE	0.0809011	37.3763	fixed	0.00548764	0.214876	0.0773793	0.0632156	0.366537	FALSE	FALSE	0.05	NA	1	1	1_196677131_A_G	0.000945745	4.68e-05	TRUE	3.09e-05	NA	NA	NA	NA	NA	NA	NA	NA	NA	NA	NA	NA	NA	NA	NA	NA	NA	NA	NA	NA	NA	NA	NA	NA	NA	NA	NA	NA	NA	NA	NA	NA	NA	NA	NA	NA	NA	NA	NA	NA	NA	NA	NA	NA	NA	NA	NA	NA	NA	NA	NA	NA	NA	NA	NA	NA	NA	NA	SPEF1	0.00154552	1	0.214876	0.06787	Wald ratio	SPEF1_12876_39	SeqId.12876-39	SomaScan v4	NA	NA	NA	NA
SKIL	P12757	10897	TRANS	BIP_PGC3_noukb	deCODE_Specific	+,NA	NA	0.00549077	0.00549077	deCODE	deCODE	0.170765	37.3976	fixed	0.00549077	0.224434	0.0808266	0.0660169	0.382851	FALSE	FALSE	0.05	1.0866836340922,0.580804064699726	0.737117	3	1_196695521_C_T,20_59019629_C_T,3_165761011_C_T	0.00650368	2.65e-05	TRUE	6.62e-42	0.023822	0.0233677	0.493872	1.11759	1.08172	0.0783361	1.08167	0.000247153	2	2	1	2	2	0.571898	0.582247	0.779565	0.582261	0.999876	NA	NA	NA	NA	NA	NA	NA	NA	NA	NA	NA	NA	NA	NA	NA	NA	NA	NA	NA	NA	NA	NA	NA	NA	NA	NA	NA	NA	NA	NA	NA	NA	NA	NA	NA	NA	NA	NA	NA	NA	SKIL	0.004195	3	0.226584	0.0791391	Ivw(FixedEffects)	SKIL_14670_1	SeqId.14670-1	SomaScan v4	NA	NA	NA	NA
OSBPL9	Q96SU4	16386	TRANS	BIP_PGC3_noukb	deCODE_Specific	+,NA	NA	0.00549966	0.00549966	deCODE	deCODE	0.170265	37.4582	fixed	0.00549966	0.22285	0.0802713	0.0655212	0.380179	FALSE	FALSE	0.05	0.155129791052989,0.693680568709869	0.393865	2	1_196677131_A_G,3_165761011_C_T	0.00621057	2.33e-05	TRUE	2.65e-40	NA	NA	NA	0.161038	0.15536	NA	0.155357	1.53e-05	1	1	NA	1	1	0.688203	0.693465	NA	0.693468	0.996878	NA	NA	NA	NA	NA	NA	NA	NA	NA	NA	NA	NA	NA	NA	NA	NA	NA	NA	NA	NA	NA	NA	NA	NA	NA	NA	NA	NA	NA	NA	NA	NA	NA	NA	NA	NA	NA	NA	NA	NA	OSBPL9	0.00462689	2	0.223192	0.078813	Ivw(FixedEffects)	OSBPL9_16899_59	SeqId.16899-59	SomaScan v4	NA	NA	NA	NA
UMODL1	Q5DID0	12560	TRANS	BIP_PGC3_noukb	deCODE_Specific	+,NA	NA	0.00550158	0.00550158	deCODE	deCODE	0.169553	37.4713	fixed	0.00550158	0.24228	0.0872736	0.0712268	0.413333	FALSE	FALSE	0.05	2.7607921176563,0.0966003961547832	1.66156	2	1_196695521_C_T,2_27563321_A_T	0.00536442	3.57e-05	TRUE	1.29e-33	NA	NA	NA	3.44345	3.26282	NA	3.2603	0.000349844	1	1	NA	1	1	0.0635031	0.0708671	NA	0.0709763	0.985077	NA	NA	NA	NA	NA	NA	NA	NA	NA	NA	NA	NA	NA	NA	NA	NA	NA	NA	NA	NA	NA	NA	NA	NA	NA	NA	NA	NA	NA	NA	NA	NA	NA	NA	NA	NA	NA	NA	NA	NA	UMODL1	0.00248639	2	0.255779	0.0845553	Ivw(FixedEffects)	UMODL1_9114_84	SeqId.9114-84	SomaScan v4	NA	NA	NA	NA
MMGT1	Q8N4V1	28100	TRANS	BIP_PGC3_noukb	deCODE_Specific	+,NA	NA	0.00551046	0.00551046	deCODE	deCODE	0.169062	37.5318	fixed	0.00551046	0.215026	0.0774708	0.0631858	0.366866	FALSE	FALSE	0.05	0.690219668702343,0.406089673300295	0.830795	2	1_196695521_C_T,3_165761011_C_T	0.00675013	2.51e-05	TRUE	1.08e-43	NA	NA	NA	0.731357	0.706886	NA	0.706825	7.04e-05	1	1	NA	1	1	0.392444	0.40048	NA	0.4005	0.993307	NA	NA	NA	NA	NA	NA	NA	NA	NA	NA	NA	NA	NA	NA	NA	NA	NA	NA	NA	NA	NA	NA	NA	NA	NA	NA	NA	NA	NA	NA	NA	NA	NA	NA	NA	NA	NA	NA	NA	NA	MMGT1	0.00442538	2	0.216529	0.0760783	Ivw(FixedEffects)	MMGT1_7225_51	SeqId.7225-51	SomaScan v4	NA	NA	NA	NA
NLGN3	Q9NZ94	14289	TRANS	Cognition_Meta	deCODE_Specific	+,NA	NA	0.00551165	0.00551165	deCODE	deCODE	0.0810795	37.5398	fixed	0.00551165	0.218318	0.0786589	0.0641494	0.372487	FALSE	FALSE	0.05	NA	1	1	1_196695521_C_T	0.000931546	4.76e-05	TRUE	3.93e-05	NA	NA	NA	NA	NA	NA	NA	NA	NA	NA	NA	NA	NA	NA	NA	NA	NA	NA	NA	NA	NA	NA	NA	NA	NA	NA	NA	NA	NA	NA	NA	NA	NA	NA	NA	NA	NA	NA	NA	NA	NA	NA	NA	NA	NA	NA	NA	NA	NA	NA	NA	NA	NA	NA	NA	NA	NA	NA	NLGN3	0.00151911	1	0.218318	0.0688481	Wald ratio	NLGN3_8941_4	SeqId.8941-4	SomaScan v4	NA	NA	NA	NA
ARPC1B	O15143	704	CIS	Depression_iPSYCH_2023	deCODE_Specific	-,NA	NA	0.0100476	0.0100476	deCODE	deCODE	0.357696	37.5581	fixed	0.0100476	-0.130733	0.0507861	-0.230272	-0.0311939	FALSE	FALSE	0.05	NA	1	1	7_99461074_T_C	0.00282794	1.04e-05	TRUE	4.97e-20	NA	NA	NA	NA	NA	NA	NA	NA	NA	NA	NA	NA	NA	NA	NA	NA	NA	NA	NA	NA	NA	NA	NA	NA	NA	NA	NA	NA	NA	NA	NA	NA	NA	NA	NA	NA	NA	NA	NA	NA	NA	NA	NA	NA	NA	NA	NA	NA	NA	NA	NA	NA	NA	NA	NA	NA	NA	NA	ARPC1B	0.00772539	1	-0.130733	0.0490768	Wald ratio	ARPC1B_12689_56	SeqId.12689-56	SomaScan v4	NA	NA	NA	NA
MAVS	Q7Z434	29233	CIS	Depression_iPSYCH_2023	UKBB-PPP_Specific	NA,+	NA	0.0100515	0.0100515	UKBB_PPP	UKBB_PPP	0.354456	37.5724	NA	NA	NA	NA	NA	NA	NA	NA	NA	NA	NA	NA	NA	NA	NA	NA	NA	NA	NA	NA	NA	NA	NA	NA	NA	NA	NA	NA	NA	NA	NA	NA	NA	NA	NA	fixed	0.0100515	0.116707	0.0453399	0.0278428	0.205572	FALSE	FALSE	0.05	NA	1	1	20_3864282_C_T	0.00446009	1.03e-05	TRUE	1.71e-29	NA	NA	NA	NA	NA	NA	NA	NA	NA	NA	NA	NA	NA	NA	NA	NA	NA	NA	0.00843689	1	0.116707	0.0443069	Wald ratio	NA	NA	NA	NA	NA	NA	NA	NA	NA	MAVS:Q7Z434:Oncology	OID21204	Oncology	Olink Explore
SULT1E1	P49888	11377	TRANS	BIP_PGC3_noukb	deCODE_Specific	+,NA	NA	0.0055186	0.0055186	deCODE	deCODE	0.168552	37.5872	fixed	0.0055186	0.221787	0.0799205	0.0651455	0.378428	FALSE	FALSE	0.05	1.41164025358205,0.234784292584414	1.18812	2	1_196695521_C_T,3_165743688_A_G	0.00658858	2.79e-05	TRUE	2.52e-42	NA	NA	NA	1.54658	1.49208	NA	1.49177	0.000140251	1	1	NA	1	1	0.213641	0.221893	NA	0.221942	0.990551	NA	NA	NA	NA	NA	NA	NA	NA	NA	NA	NA	NA	NA	NA	NA	NA	NA	NA	NA	NA	NA	NA	NA	NA	NA	NA	NA	NA	NA	NA	NA	NA	NA	NA	NA	NA	NA	NA	NA	NA	SULT1E1	0.00399195	2	0.225447	0.078313	Ivw(FixedEffects)	SULT1E1_16932_5	SeqId.16932-5	SomaScan v4	NA	NA	NA	NA
YEATS4	O95619	24859	TRANS	BIP_PGC3_noukb	deCODE_Specific	+,NA	NA	0.0055204	0.0055204	deCODE	deCODE	0.167855	37.5994	fixed	0.0055204	0.368981	0.132967	0.108371	0.629591	FALSE	FALSE	0.05	0.433619224975695,0.510218372482327	0.658498	2	1_196677131_A_G,3_165743688_A_G	0.00244377	2.61e-05	TRUE	1.84e-15	NA	NA	NA	0.485775	NA	NA	0.440944	4.42e-05	1	NA	NA	1	1	0.485818	NA	NA	0.506667	0.994693	NA	NA	NA	NA	NA	NA	NA	NA	NA	NA	NA	NA	NA	NA	NA	NA	NA	NA	NA	NA	NA	NA	NA	NA	NA	NA	NA	NA	NA	NA	NA	NA	NA	NA	NA	NA	NA	NA	NA	NA	YEATS4	0.00318685	2	0.373038	0.126491	Ivw(FixedEffects)	YEATS4_17474_106	SeqId.17474-106	SomaScan v4	NA	NA	NA	NA
PDE2A	O00408	8777	TRANS	PGC3_SCZ_NoUKB	deCODE_Specific	+,NA	NA	0.00552286	0.00552286	deCODE	deCODE	0.226603	37.6162	random	0.00552286	0.137327	0.0494901	0.0403284	0.234326	FALSE	FALSE	0.05	2.46904622425028,0.480911105431792	0.907202	4	1_196027107_C_T,1_196695521_C_T,1_197021412_T_C,3_165773492_C_T	0.014003	6.87e-05	TRUE	4.71e-79	0.0141171	0.0101365	0.298334	2.82471	NA	0.885093	2.77472	0.000191786	3	NA	2	3	3	0.419449	NA	0.642398	0.427679	0.999999	NA	NA	NA	NA	NA	NA	NA	NA	NA	NA	NA	NA	NA	NA	NA	NA	NA	NA	NA	NA	NA	NA	NA	NA	NA	NA	NA	NA	NA	NA	NA	NA	NA	NA	NA	NA	NA	NA	NA	NA	PDE2A	0.00418395	4	0.140206	0.0489555	Ivw(FixedEffects)	PDE2A_5246_64	SeqId.5246-64	SomaScan v4	NA	NA	NA	NA
RNF128	Q8TEB7	21153	TRANS	BIP_PGC3_noukb	deCODE_Specific	+,NA	NA	0.00553011	0.00553011	deCODE	deCODE	0.167403	37.6656	fixed	0.00553011	0.171647	0.0618677	0.0503882	0.292905	FALSE	FALSE	0.05	0.765295968385647,0.381676227624434	0.874812	2	1_196695521_C_T,3_165767231_T_C	0.0104453	2.47e-05	TRUE	1.64e-68	NA	NA	NA	0.797145	0.77964	NA	0.779612	7.46e-05	1	1	NA	1	1	0.371948	0.377251	NA	0.37726	0.99311	NA	NA	NA	NA	NA	NA	NA	NA	NA	NA	NA	NA	NA	NA	NA	NA	NA	NA	NA	NA	NA	NA	NA	NA	NA	NA	NA	NA	NA	NA	NA	NA	NA	NA	NA	NA	NA	NA	NA	NA	RNF128	0.00476418	2	0.17256	0.0611359	Ivw(FixedEffects)	RNF128_6510_56	SeqId.6510-56	SomaScan v4	NA	NA	NA	NA
SHISAL2A	Q6UWV7	28757	TRANS	Cognition_Meta	deCODE_Specific	+,NA	NA	0.00553456	0.00553456	deCODE	deCODE	0.0812411	37.6959	fixed	0.00553456	0.2169	0.0781862	0.0636584	0.370143	FALSE	FALSE	0.05	NA	1	1	1_196695521_C_T	0.000927942	4.76e-05	TRUE	4.12e-05	NA	NA	NA	NA	NA	NA	NA	NA	NA	NA	NA	NA	NA	NA	NA	NA	NA	NA	NA	NA	NA	NA	NA	NA	NA	NA	NA	NA	NA	NA	NA	NA	NA	NA	NA	NA	NA	NA	NA	NA	NA	NA	NA	NA	NA	NA	NA	NA	NA	NA	NA	NA	NA	NA	NA	NA	NA	NA	FAM159A	0.00151911	1	0.2169	0.0684011	Wald ratio	FAM159A_13431_74	SeqId.13431-74	SomaScan v4	NA	NA	NA	NA
CPLX1	O14810	2309	TRANS	PGC3_SCZ_NoUKB	deCODE_Specific	+,NA	NA	0.0055354	0.0055354	deCODE	deCODE	0.225758	37.7016	fixed	0.0055354	0.208132	0.0750267	0.0610822	0.355181	FALSE	FALSE	0.05	0.351190968570471,0.838957286112043	0.419041	3	1_196695521_C_T,3_165787389_A_G,5_119334673_C_T	0.00484952	5.73e-05	TRUE	6.21e-26	-0.00744404	0.0133799	0.676779	0.36702	0.347982	0.0574828	0.34799	4.06e-05	2	2	1	2	2	0.832343	0.840305	0.81052	0.840301	0.99998	NA	NA	NA	NA	NA	NA	NA	NA	NA	NA	NA	NA	NA	NA	NA	NA	NA	NA	NA	NA	NA	NA	NA	NA	NA	NA	NA	NA	NA	NA	NA	NA	NA	NA	NA	NA	NA	NA	NA	NA	CPLX1	0.00414407	3	0.209323	0.0730115	Ivw(FixedEffects)	CPLX1_18332_17	SeqId.18332-17	SomaScan v4	NA	NA	NA	NA
GBP1	P32455	4182	TRANS	Cognition_Meta	BOTH	+,+	0.0231187	0.00553608	0.62667	UKBB_PPP	deCODE	0.0810886	37.7062	random	0.62667	0.0167174	0.0343683	-0.0506433	0.0840781	FALSE	FALSE	0.05	33.3001385415988,5.4371771973836e-05	2.04022	9	1_82842456_T_C,1_87986234_C_T,1_90231898_T_C,1_95408006_A_G,12_10402080_T_C,12_111446804_T_C,12_68180472_G_A,16_28503533_G_T,22_43960588_G_A	0.0203122	0.000306133	TRUE	1.57e-104	0.0107452	0.00733297	0.186253	58.2394	57.8382	44.5685	57.7973	0.00139176	8	8	7	8	8	1.03e-09	1.24e-09	1.66e-07	1.26e-09	1	random	0.00553608	0.0491873	0.0177311	0.0144349	0.0839396	FALSE	FALSE	0.05	0.71509295405477,0.869648322878705	0.488226	4	1_87846002_T_C,1_87994496_C_A,1_90095252_T_C,12_111446804_T_C	0.0186455	4.57e-05	TRUE	5.37e-108	0.00137336	0.00524481	0.817937	0.721818	NA	0.653251	0.7123	3.5e-05	3	NA	2	3	3	0.868061	NA	0.721354	0.870307	1	0.00512953	4	0.0492906	0.0176114	Ivw(FixedEffects)	GBP1	0.0473688	9	0.0323688	0.0163233	Ivw(FixedEffects)	GBP1_15326_64	SeqId.15326-64	SomaScan v4	GBP1:P32455:Neurology_II	OID31128	Neurology_II	Olink Explore
ALDOA	P04075	414	TRANS	PGC3_SCZ_NoUKB	deCODE_Specific	-,NA	NA	0.00554152	0.00554152	deCODE	deCODE	0.224662	37.7433	fixed	0.00554152	-0.415296	0.149724	-0.70875	-0.121842	FALSE	FALSE	0.05	0.140775472047029,0.707511302032848	0.375201	2	3_56815721_T_C,7_106676033_G_A	0.00204382	5.83e-05	TRUE	2.18e-10	NA	NA	NA	0.152194	0.143688	NA	0.143572	3e-05	1	1	NA	1	1	0.696447	0.704641	NA	0.704755	0.995633	NA	NA	NA	NA	NA	NA	NA	NA	NA	NA	NA	NA	NA	NA	NA	NA	NA	NA	NA	NA	NA	NA	NA	NA	NA	NA	NA	NA	NA	NA	NA	NA	NA	NA	NA	NA	NA	NA	NA	NA	ALDOA	0.00299511	2	-0.413472	0.139299	Ivw(FixedEffects)	ALDOA_5864_10	SeqId.5864-10	SomaScan v4	NA	NA	NA	NA
IL10	P22301	5962	CIS	Cognition_Meta	UKBB-PPP_Specific	NA,+	NA	0.0101043	0.0101043	UKBB_PPP	UKBB_PPP	0.213389	37.7699	NA	NA	NA	NA	NA	NA	NA	NA	NA	NA	NA	NA	NA	NA	NA	NA	NA	NA	NA	NA	NA	NA	NA	NA	NA	NA	NA	NA	NA	NA	NA	NA	NA	NA	NA	fixed	0.0101043	0.0791841	0.0307841	0.0188483	0.13952	FALSE	FALSE	0.05	NA	1	1	1_206769068_C_T	0.00530567	3.2e-05	TRUE	4.44e-30	NA	NA	NA	NA	NA	NA	NA	NA	NA	NA	NA	NA	NA	NA	NA	NA	NA	NA	0.00874156	1	0.0791841	0.0301999	Wald ratio	NA	NA	NA	NA	NA	NA	NA	NA	NA	IL10:P22301:Inflammation	OID20431	Inflammation	Olink Explore
SEMA3F	Q13275	10728	TRANS	Cognition_Meta	UKBB-PPP_Specific	NA,+	NA	0.00554789	0.00554789	UKBB_PPP	UKBB_PPP	0.0810873	37.7867	NA	NA	NA	NA	NA	NA	NA	NA	NA	NA	NA	NA	NA	NA	NA	NA	NA	NA	NA	NA	NA	NA	NA	NA	NA	NA	NA	NA	NA	NA	NA	NA	NA	NA	NA	random	0.00554789	0.0487405	0.0175745	0.0142952	0.0831858	FALSE	FALSE	0.05	37.641216973067,0.0141935288187996	1.33882	22	11_89467705_C_T,12_111446804_T_C,12_120990604_A_G,12_89546725_T_C,15_101369924_T_C,15_101528455_G_A,16_20345959_C_T,16_58736977_C_A,16_89648874_G_A,19_55187141_C_T,2_149886479_C_T,2_205671605_A_G,3_126969428_G_A,3_24203665_G_A,3_48736196_G_T,3_48779705_G_A,3_49049741_G_A,3_49104281_G_A,3_51204855_T_C,3_51361351_T_G,3_88363034_T_C,9_133274295_A_T	0.0352345	0.000295652	TRUE	1.75e-187	-0.00612066	0.00284851	0.0440831	42.1002	41.5657	34.2042	41.7302	0.00287787	21	21	20	21	21	0.00408736	0.00476927	0.0247762	0.00454869	1	0.000125674	22	0.0492213	0.0128355	Ivw(FixedEffects)	NA	NA	NA	NA	NA	NA	NA	NA	NA	SEMA3F:Q13275:Cardiometabolic	OID20186	Cardiometabolic	Olink Explore
TENM4	Q6N022	29945	TRANS	Cognition_Meta	deCODE_Specific	+,NA	NA	0.00555173	0.00555173	deCODE	deCODE	0.0809696	37.8128	fixed	0.00555173	0.217371	0.0783843	0.0637406	0.371001	FALSE	FALSE	0.05	NA	1	1	1_196695521_C_T	0.000925088	4.76e-05	TRUE	4.27e-05	NA	NA	NA	NA	NA	NA	NA	NA	NA	NA	NA	NA	NA	NA	NA	NA	NA	NA	NA	NA	NA	NA	NA	NA	NA	NA	NA	NA	NA	NA	NA	NA	NA	NA	NA	NA	NA	NA	NA	NA	NA	NA	NA	NA	NA	NA	NA	NA	NA	NA	NA	NA	NA	NA	NA	NA	NA	NA	TENM4	0.00151911	1	0.217371	0.0685495	Wald ratio	TENM4_11365_17	SeqId.11365-17	SomaScan v4	NA	NA	NA	NA
PLBD2	Q8NHP8	27283	TRANS	BIP_PGC3_noukb	deCODE_Specific	+,NA	NA	0.0055659	0.0055659	deCODE	deCODE	0.167741	37.9094	fixed	0.0055659	0.175	0.0631241	0.0512789	0.298721	FALSE	FALSE	0.05	1.6130634355978,0.204061711582091	1.27006	2	1_196695521_C_T,3_165743688_A_G	0.00987821	2.79e-05	TRUE	2.88e-64	NA	NA	NA	1.72755	1.68734	NA	1.68717	0.000156594	1	1	NA	1	1	0.188724	0.193951	NA	0.193975	0.990016	NA	NA	NA	NA	NA	NA	NA	NA	NA	NA	NA	NA	NA	NA	NA	NA	NA	NA	NA	NA	NA	NA	NA	NA	NA	NA	NA	NA	NA	NA	NA	NA	NA	NA	NA	NA	NA	NA	NA	NA	PLBD2	0.00441066	2	0.177276	0.0622633	Ivw(FixedEffects)	PLBD2_6536_54	SeqId.6536-54	SomaScan v4	NA	NA	NA	NA
GGPS1	O95749	4249	CIS	BIP_PGC3_noukb	deCODE_Specific	-,NA	NA	0.0101495	0.0101495	deCODE	deCODE	0.209607	37.9389	fixed	0.0101495	-0.299655	0.116566	-0.528119	-0.0711901	FALSE	FALSE	0.05	NA	1	1	1_235346698_A_G	0.00343271	1.99e-05	TRUE	2.52e-22	NA	NA	NA	NA	NA	NA	NA	NA	NA	NA	NA	NA	NA	NA	NA	NA	NA	NA	NA	NA	NA	NA	NA	NA	NA	NA	NA	NA	NA	NA	NA	NA	NA	NA	NA	NA	NA	NA	NA	NA	NA	NA	NA	NA	NA	NA	NA	NA	NA	NA	NA	NA	NA	NA	NA	NA	NA	NA	GGPS1	0.00820471	1	-0.299655	0.113354	Wald ratio	GGPS1_17786_5	SeqId.17786-5	SomaScan v4	NA	NA	NA	NA
TNFRSF19	Q9NS68	11915	CIS	BIP_PGC3_noukb	BOTH	+,+	0.0101518	0.0101518	0.0779125	metap	UKBB_PPP	0.208503	37.9476	fixed	0.0170972	0.24689	0.103535	0.0439657	0.449814	FALSE	FALSE	0.05	NA	1	1	13_23579770_C_T	0.00399643	3.75e-05	TRUE	2.27e-22	NA	NA	NA	NA	NA	NA	NA	NA	NA	NA	NA	NA	NA	NA	NA	NA	NA	NA	random	0.0779125	0.0921871	0.052292	-0.0103034	0.194678	FALSE	FALSE	0.05	6.03497772443608,0.109920828152627	1.41833	4	13_23459842_C_T,13_23570139_T_A,13_23614094_G_T,13_23834427_T_C	0.0321229	3.57e-05	TRUE	7.33e-209	-0.0332938	0.0251276	0.316288	6.54495	NA	3.48543	6.51371	0.00168684	3	NA	2	3	3	0.0879065	NA	0.175044	0.0891236	0.999982	0.0131525	4	0.0909792	0.0366909	Ivw(FixedEffects)	TNFRSF19	0.0149346	1	0.24689	0.101435	Wald ratio	TNFRSF19_5131_15	SeqId.5131-15	SomaScan v4	TNFRSF19:Q9NS68:Oncology	OID21446	Oncology	Olink Explore
LRRC4B	Q9NT99	25042	TRANS	BIP_PGC3_noukb	deCODE_Specific	+,NA	NA	0.00557345	0.00557345	deCODE	deCODE	0.167228	37.9608	fixed	0.00557345	0.337792	0.121864	0.0989428	0.576642	FALSE	FALSE	0.05	0.280513155260204,0.596365073741249	0.529635	2	1_196695521_C_T,3_165767231_T_C	0.00289192	2.47e-05	TRUE	2e-18	NA	NA	NA	0.309833	0.28569	NA	0.285656	2.89e-05	1	1	NA	1	1	0.577783	0.592996	NA	0.593018	0.995709	NA	NA	NA	NA	NA	NA	NA	NA	NA	NA	NA	NA	NA	NA	NA	NA	NA	NA	NA	NA	NA	NA	NA	NA	NA	NA	NA	NA	NA	NA	NA	NA	NA	NA	NA	NA	NA	NA	NA	NA	LRRC4B	0.00364209	2	0.340006	0.116937	Ivw(FixedEffects)	LRRC4B_9916_146	SeqId.9916-146	SomaScan v4	NA	NA	NA	NA
ESS2	Q96DF8	16817	TRANS	Cognition_Meta	deCODE_Specific	+,NA	NA	0.00557386	0.00557386	deCODE	deCODE	0.0811187	37.9636	fixed	0.00557386	0.217371	0.0784209	0.0636689	0.371073	FALSE	FALSE	0.05	NA	1	1	1_196695521_C_T	0.000921439	4.76e-05	TRUE	4.46e-05	NA	NA	NA	NA	NA	NA	NA	NA	NA	NA	NA	NA	NA	NA	NA	NA	NA	NA	NA	NA	NA	NA	NA	NA	NA	NA	NA	NA	NA	NA	NA	NA	NA	NA	NA	NA	NA	NA	NA	NA	NA	NA	NA	NA	NA	NA	NA	NA	NA	NA	NA	NA	NA	NA	NA	NA	NA	NA	DGCR14	0.00151911	1	0.217371	0.0685495	Wald ratio	DGCR14_11356_19	SeqId.11356-19	SomaScan v4	NA	NA	NA	NA
CSDE1	O75534	29905	TRANS	PGC3_SCZ_NoUKB	BOTH	-,-	0.0217154	0.00557588	0.578046	UKBB_PPP	deCODE	0.224718	37.9773	fixed	0.578046	-0.0660677	0.118775	-0.298863	0.166728	FALSE	FALSE	0.05	8.52529614701806,0.00350243753270832	2.91981	2	1_196677131_A_G,3_56815721_T_C	0.00230723	6.24e-05	TRUE	8.06e-12	NA	NA	NA	9.54162	9.48354	NA	9.47642	0.000650913	1	1	NA	1	1	0.00200865	0.00207324	NA	0.00208129	0.979646	fixed	0.00557588	-0.262732	0.0947898	-0.448516	-0.0769474	FALSE	FALSE	0.05	0.0889787009534909,0.765479562936574	0.298293	2	3_56815721_T_C,7_106733272_C_T	0.00381441	5.16e-05	TRUE	1.75e-19	NA	NA	NA	0.0935161	0.0879955	NA	0.087995	6.16e-06	1	1	NA	1	1	0.759754	0.766741	NA	0.766742	0.99802	0.00414083	2	-0.263146	0.091777	Ivw(FixedEffects)	CSDE1	0.477903	2	-0.0794574	0.111962	Ivw(FixedEffects)	CSDE1_12735_39	SeqId.12735-39	SomaScan v4	CSDE1:O75534:Cardiometabolic_II	OID30183	Cardiometabolic_II	Olink Explore
NRP2	O60462	8005	CIS	Depression_iPSYCH_2023	UKBB-PPP_Specific	NA,+	NA	0.0101609	0.0101609	UKBB_PPP	UKBB_PPP	0.354965	37.9813	NA	NA	NA	NA	NA	NA	NA	NA	NA	NA	NA	NA	NA	NA	NA	NA	NA	NA	NA	NA	NA	NA	NA	NA	NA	NA	NA	NA	NA	NA	NA	NA	NA	NA	NA	random	0.0101609	0.0460069	0.0178994	0.0109248	0.0810891	FALSE	FALSE	0.05	0.919379738594299,0.820748691826111	0.553588	4	2_205121597_A_G,2_205680709_G_A,2_205770145_G_A,2_205801323_C_T	0.032227	1.14e-05	TRUE	2.59e-223	-0.0188211	0.0238231	0.512301	0.921684	NA	0.297528	0.915906	0.000107666	3	NA	2	3	3	0.820192	NA	0.861773	0.821588	1	0.00982413	4	0.0460517	0.0178359	Ivw(FixedEffects)	NA	NA	NA	NA	NA	NA	NA	NA	NA	NRP2:O60462:Neurology	OID21081	Neurology	Olink Explore
OVCA2	Q8WZ82	24203	TRANS	BIP_PGC3_noukb	deCODE_Specific	-,NA	NA	0.00557994	0.00557994	deCODE	deCODE	0.166689	38.005	fixed	0.00557994	-0.404521	0.145958	-0.690593	-0.118449	FALSE	FALSE	0.05	0.00127365013561243,0.971530951483935	0.0356882	2	10_63303060_C_T,3_56815721_T_C	0.00203844	2.44e-05	TRUE	5.45e-13	NA	NA	NA	0.0014271	0.00127466	NA	0.00127466	1.32e-07	1	1	NA	1	1	0.969866	0.97152	NA	0.97152	0.99971	NA	NA	NA	NA	NA	NA	NA	NA	NA	NA	NA	NA	NA	NA	NA	NA	NA	NA	NA	NA	NA	NA	NA	NA	NA	NA	NA	NA	NA	NA	NA	NA	NA	NA	NA	NA	NA	NA	NA	NA	OVCA2	0.00336451	2	-0.404541	0.13796	Ivw(FixedEffects)	OVCA2_17697_2	SeqId.17697-2	SomaScan v4	NA	NA	NA	NA
LBR	Q14739	6518	TRANS	BIP_PGC3_noukb	UKBB-PPP_Specific	NA,-	NA	0.00558404	0.00558404	UKBB_PPP	UKBB_PPP	0.166082	38.0329	NA	NA	NA	NA	NA	NA	NA	NA	NA	NA	NA	NA	NA	NA	NA	NA	NA	NA	NA	NA	NA	NA	NA	NA	NA	NA	NA	NA	NA	NA	NA	NA	NA	NA	NA	random	0.00558404	-0.11088	0.0400106	-0.189299	-0.0324603	FALSE	FALSE	0.05	6.01577283556081,0.813936341832614	0.775614	11	10_113588287_G_A,10_63188924_T_C,11_196944_C_T,12_111395984_G_A,12_54318524_G_A,17_35557785_T_C,19_55027704_T_G,3_56815721_T_C,5_132387259_C_T,7_106733200_C_T,9_4745645_G_A	0.0316872	4.14e-05	TRUE	9.67e-204	-0.00081875	0.00648073	0.902243	6.17194	6.12593	6.15598	6.12579	0.000831768	10	10	9	10	10	0.800616	0.804575	0.724211	0.804587	1	0.00481013	11	-0.112065	0.0397466	Ivw(FixedEffects)	NA	NA	NA	NA	NA	NA	NA	NA	NA	LBR:Q14739:Neurology	OID21034	Neurology	Olink Explore
ATOX1	O00244	798	TRANS	BIP_PGC3_noukb	UKBB-PPP_Specific	NA,-	NA	0.00558624	0.00558624	UKBB_PPP	UKBB_PPP	0.165426	38.0479	NA	NA	NA	NA	NA	NA	NA	NA	NA	NA	NA	NA	NA	NA	NA	NA	NA	NA	NA	NA	NA	NA	NA	NA	NA	NA	NA	NA	NA	NA	NA	NA	NA	NA	NA	random	0.00558624	-0.165744	0.0598109	-0.282971	-0.0485165	FALSE	FALSE	0.05	8.72000303087122,0.558866494129077	0.93381	11	10_63575555_T_C,11_270715_T_C,11_72139545_G_A,12_54318524_G_A,14_106591745_A_G,17_29518756_C_T,19_55027704_T_G,3_56815721_T_C,5_132340627_C_T,7_106732457_G_A,8_105569300_A_T	0.0141826	5.07e-05	TRUE	6.95e-87	-0.00710284	0.0125005	0.583792	9.03429	8.87236	8.71143	8.86928	0.00154148	10	10	9	10	10	0.528853	0.544258	0.464327	0.544553	1	0.00357692	11	-0.171209	0.0587692	Ivw(FixedEffects)	NA	NA	NA	NA	NA	NA	NA	NA	NA	ATOX1:O00244:Oncology	OID21476	Oncology	Olink Explore
UCMA	Q8WVF2	25205	CIS	Cognition_Meta	deCODE_Specific	-,NA	NA	0.0101852	0.0101852	deCODE	deCODE	0.213889	38.0723	random	0.0101852	-0.0235128	0.00915079	-0.041448	-0.00557753	FALSE	FALSE	0.05	6.86539911482807,0.908954094728138	0.72671	14	10_12329775_G_A,10_12457759_G_A,10_12470101_C_T,10_13087962_G_A,10_13234368_G_A,10_13257414_G_A,10_13264173_T_C,10_13279475_C_T,10_13284879_T_G,10_13331290_A_G,10_13425669_T_G,10_13779194_A_G,10_13932626_T_C,10_14003129_C_T	0.0548318	7.33e-05	TRUE	0	0.00159534	0.00570756	0.78461	6.99687	6.98046	6.91874	6.98171	0.00171409	13	13	12	13	13	0.902313	0.903156	0.862936	0.903092	1	NA	NA	NA	NA	NA	NA	NA	NA	NA	NA	NA	NA	NA	NA	NA	NA	NA	NA	NA	NA	NA	NA	NA	NA	NA	NA	NA	NA	NA	NA	NA	NA	NA	NA	NA	NA	NA	NA	NA	NA	UCMA	0.00980928	14	-0.0235486	0.0091186	Ivw(FixedEffects)	UCMA_10977_55	SeqId.10977-55	SomaScan v4	NA	NA	NA	NA
ADI1	Q9BV57	30576	TRANS	Cognition_Meta	deCODE_Specific	+,NA	NA	0.00559584	0.00559584	deCODE	deCODE	0.0812649	38.1132	fixed	0.00559584	0.146466	0.052865	0.0428527	0.25008	FALSE	FALSE	0.05	0.993309374860265,0.318934877309172	0.996649	2	1_196723248_T_C,10_97882636_T_G	0.00178187	5e-05	TRUE	9.25e-10	NA	NA	NA	1.16149	1.0101	NA	1.00762	1.19e-05	1	1	NA	1	1	0.281156	0.314878	NA	0.315473	0.997247	NA	NA	NA	NA	NA	NA	NA	NA	NA	NA	NA	NA	NA	NA	NA	NA	NA	NA	NA	NA	NA	NA	NA	NA	NA	NA	NA	NA	NA	NA	NA	NA	NA	NA	NA	NA	NA	NA	NA	NA	ADI1	0.00211792	2	0.151051	0.0491512	Ivw(FixedEffects)	ADI1_12457_10	SeqId.12457-10	SomaScan v4	NA	NA	NA	NA
MPO	P05164	7218	TRANS	Cognition_Meta	BOTH	+,+	0.00561426	0.00561426	0.0621153	metap	deCODE	0.081359	38.2387	random	0.0621153	0.0172664	0.00925577	-0.0008746	0.0354073	FALSE	FALSE	0.05	107.71037995521,2.81839486953867e-05	1.39942	56	1_229547517_G_A,10_17833858_T_G,11_17343662_A_G,12_101796743_C_T,12_101834256_G_A,13_28029870_T_C,14_103520741_G_A,14_93181663_C_A,17_39979773_G_T,17_50514174_C_T,17_55197698_G_A,17_55532367_T_C,17_55734861_G_A,17_56782232_T_C,17_56847400_T_G,17_56939967_C_T,17_57076242_A_T,17_57220021_T_A,17_57253471_G_A,17_59301129_T_C,17_59320961_C_T,17_59377370_A_C,17_59904643_C_T,17_60710726_T_C,17_60728719_A_G,17_61282678_C_T,17_61302343_T_A,17_61340834_G_A,17_61383572_G_A,17_61790554_T_A,17_62039930_A_G,17_62084018_G_A,17_62188607_A_T,17_63982574_A_T,17_64538248_C_T,17_65117833_A_T,17_65570660_A_G,17_66199979_C_A,17_69154035_T_C,17_7166093_G_A,17_7171399_A_G,19_12942220_A_C,19_16131076_G_A,19_836144_G_A,2_43126091_C_T,2_43422641_A_C,2_61155308_C_T,20_17648794_A_G,3_126530422_G_A,3_128662427_G_A,3_47305227_G_A,3_50295266_G_A,4_104884951_A_T,6_143503967_G_T,7_6457870_T_G,8_129591389_C_T	0.118195	0.000707896	TRUE	0	-0.000902869	0.00169559	0.596578	127.387	127.119	126.721	127.152	0.0106857	55	55	54	55	55	1.13e-07	1.22e-07	8.84e-08	1.21e-07	1	random	0.0108916	0.0312453	0.0122715	0.00719349	0.0552971	FALSE	FALSE	0.05	23.7862670433698,0.125359589773489	1.18287	18	1_229523050_C_T,1_235945801_C_A,11_114139260_A_G,11_17303401_A_G,12_101796743_C_T,13_28029870_T_C,17_40003082_T_C,17_59285253_C_T,17_59296430_G_A,17_59310182_C_T,17_59320961_C_T,17_59552835_C_A,19_48715180_A_C,2_43494369_C_T,20_17647082_G_A,3_128662427_G_A,7_6464812_T_G,8_129592317_G_A	0.0543629	0.000175773	TRUE	0	0.00157213	0.00166775	0.359868	25.3195	25.1766	23.9873	25.1764	0.00146074	17	17	16	17	17	0.0877836	0.0908251	0.0897831	0.0908295	1	0.00179121	18	0.0320782	0.0102722	Ivw(FixedEffects)	MPO	0.00623226	56	0.017792	0.00650458	Ivw(FixedEffects)	MPO_2580_83	SeqId.2580-83	SomaScan v4	MPO:P05164:Neurology	OID21100	Neurology	Olink Explore
BGN	P21810	1044	TRANS	BIP_PGC3_noukb	BOTH	-,-	0.0327234	0.00561891	0.931409	deCODE	UKBB_PPP	0.165673	38.2704	fixed	0.00561891	-0.368464	0.133056	-0.629249	-0.107678	FALSE	FALSE	0.05	NA	1	1	10_100057785_T_C	0.00227569	2.42e-05	TRUE	1.61e-14	NA	NA	NA	NA	NA	NA	NA	NA	NA	NA	NA	NA	NA	NA	NA	NA	NA	NA	random	0.931409	-0.00343163	0.0398689	-0.0815733	0.07471	FALSE	FALSE	0.05	29.966243660339,0.119287182610499	1.16709	23	1_205206292_G_T,1_235945146_C_T,10_3097027_A_G,10_63288546_C_A,11_73234296_C_T,14_70187041_G_A,14_87979796_T_C,15_101208022_C_T,16_17437714_C_A,16_81830679_T_C,17_7559652_A_G,19_55027612_T_C,20_19265079_G_T,3_126530422_G_A,3_184024540_A_G,3_56815721_T_C,4_101880317_A_T,4_73981394_A_C,5_132387259_C_T,7_106668966_G_T,7_80606698_T_G,8_105569300_A_T,9_96356163_G_A	0.0426817	9.9e-05	TRUE	1.12e-260	-0.00287369	0.00689979	0.681278	32.4058	32.4055	32.1403	32.4055	0.00482185	22	22	21	22	22	0.0707361	0.0707409	0.0566624	0.0707406	1	0.908753	23	-0.00387294	0.0337917	Ivw(FixedEffects)	BGN	0.00360012	1	-0.368464	0.126566	Wald ratio	BGN_3284_75	SeqId.3284-75	SomaScan v4	BGN:P21810:Oncology	OID21198	Oncology	Olink Explore
JCHAIN	P01591	5713	TRANS	BIP_PGC3_noukb	BOTH	+,+	0.023761	0.00562553	0.636922	deCODE	UKBB_PPP	0.165153	38.3155	fixed	0.00562553	0.214251	0.0773793	0.0625907	0.365912	FALSE	FALSE	0.05	0.722278905617414,0.39539740271254	0.84987	2	1_196695521_C_T,3_165761011_C_T	0.00677844	2.51e-05	TRUE	7.01e-44	NA	NA	NA	0.766244	0.740795	NA	0.740729	7.38e-05	1	1	NA	1	1	0.381382	0.389406	NA	0.389427	0.993148	random	0.636922	0.0170294	0.0360788	-0.0536838	0.0877426	FALSE	FALSE	0.05	21.7974367998291,0.532507076445962	0.973506	24	1_113761186_C_A,1_157833087_T_C,1_160740367_G_A,1_173416047_T_C,1_38859391_T_C,10_3875982_T_G,10_88999967_A_G,11_123474251_T_C,13_108351457_C_T,14_102780133_A_G,15_94259316_C_A,16_30676588_A_G,17_7581494_G_A,2_110909352_G_A,2_111427229_A_C,20_3721016_C_T,3_32414275_C_T,4_101398129_G_A,4_102856899_G_T,6_408079_C_T,6_483593_A_G,7_50409913_G_A,8_102563721_G_T,8_23218821_T_G	0.0376275	7.21e-05	TRUE	3.27e-233	0.00329617	0.00727807	0.655063	22.7679	22.7634	22.5576	22.7636	0.00270892	23	23	22	23	23	0.474392	0.474655	0.427061	0.474647	1	0.621052	24	0.0176786	0.0357606	Ivw(FixedEffects)	IGJ	0.00451139	2	0.215825	0.0759946	Ivw(FixedEffects)	IGJ_15306_20	SeqId.15306-20	SomaScan v4	JCHAIN:P01591:Inflammation	OID20494	Inflammation	Olink Explore
SIRT2	Q8IXJ6	10886	TRANS	BIP_PGC3_noukb	BOTH	-,-	0.0289529	0.00563182	0.803514	UKBB_PPP	deCODE	0.164628	38.3583	random	0.803514	-0.00488585	0.0196375	-0.0433747	0.033603	FALSE	FALSE	0.05	10.7774324761072,0.462093400808203	0.989832	12	10_10332269_T_C,10_7155687_A_G,10_7621242_C_T,10_7697843_A_G,10_7714224_T_G,10_8185519_T_C,17_28367840_G_A,17_66194566_A_C,17_66228657_C_T,3_126109460_G_A,3_126510110_G_A,3_130455490_G_A	0.0848421	3.74e-05	TRUE	0	-0.0100788	0.00731416	0.19826	10.9426	10.9424	9.0438	10.9424	0.0102555	11	11	10	11	11	0.448082	0.448101	0.527952	0.448101	1	random	0.00563182	-0.164345	0.0593629	-0.280694	-0.0479959	FALSE	FALSE	0.05	7.93422157869419,0.540788495018003	0.938925	10	10_59733591_A_G,10_63344740_A_G,11_180258_T_C,12_54332691_A_G,17_29518756_C_T,19_55027704_T_G,3_56815721_T_C,5_132485305_G_A,7_106733200_C_T,8_105569300_A_T	0.0140423	4.74e-05	TRUE	2.44e-85	0.00834579	0.0158822	0.613499	8.2584	8.11198	7.98227	8.11148	0.000932341	9	9	8	9	9	0.50833	0.522902	0.435204	0.522952	1	0.00367288	10	-0.169499	0.058348	Ivw(FixedEffects)	SIRT2	0.799263	12	-0.00498542	0.0196044	Ivw(FixedEffects)	SIRT2_5030_52	SeqId.5030-52	SomaScan v4	SIRT2:Q8IXJ6:Oncology	OID21375	Oncology	Olink Explore
ASGR2	P07307	743	TRANS	Cognition_Meta	BOTH	+,+	0.0273654	0.00564349	0.750059	deCODE	UKBB_PPP	0.081609	38.4378	fixed	0.00564349	0.217222	0.0784817	0.0634008	0.371043	FALSE	FALSE	0.05	NA	1	1	1_196677131_A_G	0.000919328	4.68e-05	TRUE	4.28e-05	NA	NA	NA	NA	NA	NA	NA	NA	NA	NA	NA	NA	NA	NA	NA	NA	NA	NA	random	0.750059	0.0030379	0.0095363	-0.0156529	0.0217287	FALSE	FALSE	0.05	20.7175430476767,0.189625178388479	1.13791	17	1_179557079_C_T,1_184702964_G_A,1_196750586_A_G,11_117061845_C_T,12_29387376_T_C,14_94378610_C_T,14_94380925_T_A,16_72120610_C_T,17_66199313_A_G,18_59140107_T_G,19_35554870_A_G,2_46922519_T_C,2_53808310_A_G,3_186620775_C_T,4_76274579_T_C,6_160706469_A_G,8_9326721_G_A	0.0743688	0.000110404	TRUE	0	-0.000278065	0.00163001	0.866825	22.0397	22.0387	21.997	22.0389	0.00159931	16	16	15	16	16	0.141914	0.141948	0.107882	0.141941	1	0.72363	17	0.00295187	0.00834777	Ivw(FixedEffects)	ASGR2	0.00154552	1	0.217222	0.0686109	Wald ratio	ASGR2_9474_22	SeqId.9474-22	SomaScan v4	ASGR2:P07307:Inflammation_II	OID30679	Inflammation_II	Olink Explore
DUSP6	Q16828	3072	TRANS	PGC3_SCZ_NoUKB	deCODE_Specific	+,NA	NA	0.00565127	0.00565127	deCODE	deCODE	0.226416	38.4908	random	0.00565127	0.19811	0.0715882	0.0577998	0.33842	FALSE	FALSE	0.05	4.02987399606977,0.258256294837099	1.159	4	1_196695521_C_T,14_94380925_T_A,3_165787389_A_G,3_52043116_A_G	0.00789058	0.000103457	TRUE	4.82e-41	0.00863561	0.0163842	0.650771	4.56546	NA	4.00865	4.33984	0.00076349	3	NA	2	3	3	0.206525	NA	0.134751	0.227028	0.999994	NA	NA	NA	NA	NA	NA	NA	NA	NA	NA	NA	NA	NA	NA	NA	NA	NA	NA	NA	NA	NA	NA	NA	NA	NA	NA	NA	NA	NA	NA	NA	NA	NA	NA	NA	NA	NA	NA	NA	NA	DUSP6	0.000514417	4	0.207695	0.0598005	Ivw(FixedEffects)	DUSP6_12341_8	SeqId.12341-8	SomaScan v4	NA	NA	NA	NA
TBX3	O15119	11602	TRANS	Cognition_Meta	deCODE_Specific	+,NA	NA	0.0056612	0.0056612	deCODE	deCODE	0.0816915	38.5584	fixed	0.0056612	0.217697	0.0786824	0.0634827	0.371912	FALSE	FALSE	0.05	NA	1	1	1_196677131_A_G	0.000916411	4.68e-05	TRUE	4.44e-05	NA	NA	NA	NA	NA	NA	NA	NA	NA	NA	NA	NA	NA	NA	NA	NA	NA	NA	NA	NA	NA	NA	NA	NA	NA	NA	NA	NA	NA	NA	NA	NA	NA	NA	NA	NA	NA	NA	NA	NA	NA	NA	NA	NA	NA	NA	NA	NA	NA	NA	NA	NA	NA	NA	NA	NA	NA	NA	TBX3	0.00154552	1	0.217697	0.0687611	Wald ratio	TBX3_13978_122	SeqId.13978-122	SomaScan v4	NA	NA	NA	NA
DMKN	Q6E0U4	25063	TRANS	BIP_PGC3_noukb	deCODE_Specific	+,NA	NA	0.00566652	0.00566652	deCODE	deCODE	0.164934	38.5947	fixed	0.00566652	0.176622	0.0638435	0.0514908	0.301753	FALSE	FALSE	0.05	1.04742937487327,0.592316186751105	0.723681	3	1_196695521_C_T,2_216622986_G_A,3_165761011_C_T	0.0103046	2.54e-05	TRUE	2.97e-67	0.0596355	0.0748104	0.571552	1.05245	1.03916	0.416992	1.03916	0.000933062	2	2	1	2	2	0.590831	0.594771	0.518442	0.594771	0.999534	NA	NA	NA	NA	NA	NA	NA	NA	NA	NA	NA	NA	NA	NA	NA	NA	NA	NA	NA	NA	NA	NA	NA	NA	NA	NA	NA	NA	NA	NA	NA	NA	NA	NA	NA	NA	NA	NA	NA	NA	DMKN	0.00498922	3	0.177003	0.0630415	Ivw(FixedEffects)	DMKN_8535_102	SeqId.8535-102	SomaScan v4	NA	NA	NA	NA
LTA4H	P09960	6710	CIS	Cognition_Meta	UKBB-PPP_Specific	NA,-	NA	0.0103259	0.0103259	UKBB_PPP	UKBB_PPP	0.215632	38.5982	NA	NA	NA	NA	NA	NA	NA	NA	NA	NA	NA	NA	NA	NA	NA	NA	NA	NA	NA	NA	NA	NA	NA	NA	NA	NA	NA	NA	NA	NA	NA	NA	NA	NA	NA	fixed	0.0103259	-0.075356	0.0293818	-0.132943	-0.0177688	FALSE	FALSE	0.05	0.4211008616977,0.516388246232781	0.648923	2	12_96038729_A_C,12_96048099_C_T	0.00595066	3.45e-05	TRUE	3.14e-34	NA	NA	NA	0.427116	0.411055	NA	0.410996	1.13e-05	1	1	NA	1	1	0.513407	0.521435	NA	0.521464	0.997317	0.00887341	2	-0.0755836	0.0288829	Ivw(FixedEffects)	NA	NA	NA	NA	NA	NA	NA	NA	NA	LTA4H:P09960:Oncology	OID21452	Oncology	Olink Explore
LGALSL	Q3ZCW2	25012	TRANS	BIP_PGC3_noukb	deCODE_Specific	-,NA	NA	0.00567678	0.00567678	deCODE	deCODE	0.16453	38.6645	fixed	0.00567678	-0.406989	0.147146	-0.695389	-0.118588	FALSE	FALSE	0.05	0.00379871663265794,0.950854515603536	0.0616337	2	10_63303060_C_T,3_56815721_T_C	0.00196946	2.44e-05	TRUE	1.49e-12	NA	NA	NA	0.00426549	0.00379632	NA	0.00379628	3.96e-07	1	1	NA	1	1	0.947927	0.95087	NA	0.95087	0.999498	NA	NA	NA	NA	NA	NA	NA	NA	NA	NA	NA	NA	NA	NA	NA	NA	NA	NA	NA	NA	NA	NA	NA	NA	NA	NA	NA	NA	NA	NA	NA	NA	NA	NA	NA	NA	NA	NA	NA	NA	HSPC159	0.00336976	2	-0.407023	0.138829	Ivw(FixedEffects)	HSPC159_18236_3	SeqId.18236-3	SomaScan v4	NA	NA	NA	NA
ITM2C	Q9NQX7	6175	TRANS	BIP_PGC3_noukb	deCODE_Specific	+,NA	NA	0.00567836	0.00567836	deCODE	deCODE	0.163878	38.6753	fixed	0.00567836	0.285197	0.103116	0.0830942	0.4873	FALSE	FALSE	0.05	0.511903744524638,0.474315898947409	0.715474	2	1_196695521_C_T,3_165842830_A_C	0.00367143	2.56e-05	TRUE	2.16e-23	NA	NA	NA	0.573587	0.532403	NA	0.532478	9.4e-05	1	1	NA	1	1	0.448837	0.465598	NA	0.465567	0.992264	NA	NA	NA	NA	NA	NA	NA	NA	NA	NA	NA	NA	NA	NA	NA	NA	NA	NA	NA	NA	NA	NA	NA	NA	NA	NA	NA	NA	NA	NA	NA	NA	NA	NA	NA	NA	NA	NA	NA	NA	ITM2C	0.00361023	2	0.289146	0.0993509	Ivw(FixedEffects)	ITM2C_10560_1	SeqId.10560-1	SomaScan v4	NA	NA	NA	NA
TCEAL8	Q8IYN2	28683	TRANS	BIP_PGC3_noukb	deCODE_Specific	+,NA	NA	0.00567968	0.00567968	deCODE	deCODE	0.163225	38.6843	fixed	0.00567968	0.203054	0.0734182	0.0591574	0.346951	FALSE	FALSE	0.05	1.53039635395565,0.216052968828309	1.23709	2	1_196695521_C_T,3_165743688_A_G	0.0077353	2.79e-05	TRUE	6.19e-50	NA	NA	NA	1.6643	1.61469	NA	1.61443	0.000150883	1	1	NA	1	1	0.197023	0.203833	NA	0.203871	0.990199	NA	NA	NA	NA	NA	NA	NA	NA	NA	NA	NA	NA	NA	NA	NA	NA	NA	NA	NA	NA	NA	NA	NA	NA	NA	NA	NA	NA	NA	NA	NA	NA	NA	NA	NA	NA	NA	NA	NA	NA	TCEAL8	0.00425947	2	0.20623	0.0721518	Ivw(FixedEffects)	TCEAL8_19109_32	SeqId.19109-32	SomaScan v4	NA	NA	NA	NA
AKT2	P31751	392	TRANS	Cognition_Meta	BOTH	+,+	0.0263404	0.0056819	0.712113	deCODE	UKBB_PPP	0.0818169	38.6994	fixed	0.0056819	0.21412	0.0774226	0.0623741	0.365865	FALSE	FALSE	0.05	NA	1	1	1_196695521_C_T	0.000903883	4.76e-05	TRUE	5.53e-05	NA	NA	NA	NA	NA	NA	NA	NA	NA	NA	NA	NA	NA	NA	NA	NA	NA	NA	random	0.712113	0.0157466	0.0426714	-0.0678878	0.0993809	FALSE	FALSE	0.05	28.9782137209725,0.000319901666423862	1.90323	9	1_158800522_T_C,10_63174788_C_T,11_180258_T_C,17_29518756_C_T,19_55022111_T_C,3_56815721_T_C,5_132461117_A_C,7_106733200_C_T,8_105569300_A_T	0.0114908	0.000192111	TRUE	1.17e-56	0.00543699	0.0103843	0.616733	35.8022	35.6681	34.453	35.6545	0.000626467	8	8	7	8	8	1.91e-05	2.02e-05	1.42e-05	2.03e-05	1	0.231066	9	0.025801	0.0215436	Ivw(FixedEffects)	AKT2	0.00151911	1	0.21412	0.0675241	Wald ratio	AKT2_14685_17	SeqId.14685-17	SomaScan v4	AKT2:P31751:Neurology_II	OID31052	Neurology_II	Olink Explore
FARSA	Q9Y285	3592	TRANS	Cognition_Meta	UKBB-PPP_Specific	NA,-	NA	0.00569037	0.00569037	UKBB_PPP	UKBB_PPP	0.081766	38.7571	NA	NA	NA	NA	NA	NA	NA	NA	NA	NA	NA	NA	NA	NA	NA	NA	NA	NA	NA	NA	NA	NA	NA	NA	NA	NA	NA	NA	NA	NA	NA	NA	NA	NA	NA	fixed	0.00569037	-0.10987	0.0397343	-0.187747	-0.0319919	FALSE	FALSE	0.05	0.345926301892492,0.841168610540885	0.415888	3	19_55027704_T_G,2_222607649_A_T,3_56815721_T_C	0.0038557	5.08e-05	TRUE	2.74e-20	0.00655425	0.010898	0.655294	0.366474	0.344561	0.00476803	0.344426	5.6e-06	2	2	1	2	2	0.832571	0.841743	0.944949	0.8418	0.999997	0.00419775	3	-0.110234	0.0385042	Ivw(FixedEffects)	NA	NA	NA	NA	NA	NA	NA	NA	NA	FARSA:Q9Y285:Neurology_II	OID30887	Neurology_II	Olink Explore
ARHGEF25	Q86VW2	30275	TRANS	BIP_PGC3_noukb	deCODE_Specific	+,NA	NA	0.00569462	0.00569462	deCODE	deCODE	0.162967	38.7861	fixed	0.00569462	0.256362	0.0927215	0.0746317	0.438093	FALSE	FALSE	0.05	1.28309997176273,0.257323442726891	1.13274	2	1_196695521_C_T,3_165743688_A_G	0.00486046	2.79e-05	TRUE	5.97e-31	NA	NA	NA	1.43873	1.37015	NA	1.36967	0.000130505	1	1	NA	1	1	0.230345	0.241786	NA	0.241869	0.990885	NA	NA	NA	NA	NA	NA	NA	NA	NA	NA	NA	NA	NA	NA	NA	NA	NA	NA	NA	NA	NA	NA	NA	NA	NA	NA	NA	NA	NA	NA	NA	NA	NA	NA	NA	NA	NA	NA	NA	NA	ARHGEF25	0.00376187	2	0.261466	0.0902395	Ivw(FixedEffects)	ARHGEF25_13519_112	SeqId.13519-112	SomaScan v4	NA	NA	NA	NA
BARD1	Q99728	952	TRANS	PGC3_SCZ_NoUKB	deCODE_Specific	+,NA	NA	0.0056972	0.0056972	deCODE	deCODE	0.226922	38.8036	fixed	0.0056972	0.173881	0.0628927	0.0506132	0.297148	FALSE	FALSE	0.05	0.101919535575844,0.950316903114519	0.225743	3	1_196695521_C_T,18_48197233_C_T,3_165761011_C_T	0.0079225	4.98e-05	TRUE	2.28e-44	0.00675632	0.0233801	0.82091	0.105837	0.102607	0.0223285	0.102608	8.24e-06	2	2	1	2	2	0.948457	0.94999	0.881216	0.94999	0.999996	NA	NA	NA	NA	NA	NA	NA	NA	NA	NA	NA	NA	NA	NA	NA	NA	NA	NA	NA	NA	NA	NA	NA	NA	NA	NA	NA	NA	NA	NA	NA	NA	NA	NA	NA	NA	NA	NA	NA	NA	BARD1	0.00497449	3	0.17409	0.0619829	Ivw(FixedEffects)	BARD1_13977_28	SeqId.13977-28	SomaScan v4	NA	NA	NA	NA
FURIN	P09958	8568	TRANS	PGC3_SCZ_NoUKB	BOTH	+,+	0.0221583	0.00569936	0.579093	deCODE	UKBB_PPP	0.225688	38.8183	fixed	0.00569936	0.251833	0.0910922	0.0732956	0.43037	FALSE	FALSE	0.05	0.686481116422312,0.709467522792583	0.585867	3	1_196695521_C_T,3_165833296_T_C,5_151802380_A_G	0.00274093	6.96e-05	TRUE	1.12e-13	0.000174084	0.0096518	0.988519	0.741065	0.697284	0.74074	0.696947	5.12e-05	2	2	1	2	2	0.690367	0.705646	0.389424	0.705765	0.999974	random	0.579093	0.0609881	0.109946	-0.154502	0.276478	FALSE	FALSE	0.05	9.36866436776914,0.0247703896907179	1.76717	4	12_123648250_C_A,17_13933734_G_A,2_27508073_T_C,7_73629335_T_C	0.00899405	9.44e-05	TRUE	9.29e-46	-0.0196182	0.0301372	0.58187	10.9094	NA	9.00206	10.868	0.00451698	3	NA	2	3	3	0.0122261	NA	0.0110976	0.0124617	0.999919	0.23916	4	0.072242	0.0613735	Ivw(FixedEffects)	FURIN	0.00334464	3	0.254181	0.0866285	Ivw(FixedEffects)	FURIN_6276_16	SeqId.6276-16	SomaScan v4	FURIN:P09958:Oncology	OID21514	Oncology	Olink Explore
POGLUT1	Q8NBL1	22954	CIS	Depression_iPSYCH_2023	deCODE_Specific	-,NA	NA	0.0103919	0.0103919	deCODE	deCODE	0.359675	38.8449	random	0.0103919	-0.0512578	0.020003	-0.0904629	-0.0120527	FALSE	FALSE	0.05	1.16470006515998,0.76148253834845	0.623084	4	3_119164617_A_G,3_119353466_T_A,3_119442728_C_T,3_120429958_A_T	0.0204877	1.19e-05	TRUE	7.18e-146	-0.0049658	0.00502166	0.426955	1.22644	NA	0.248565	1.21574	8.34e-05	3	NA	2	3	3	0.746669	NA	0.88313	0.749232	1	NA	NA	NA	NA	NA	NA	NA	NA	NA	NA	NA	NA	NA	NA	NA	NA	NA	NA	NA	NA	NA	NA	NA	NA	NA	NA	NA	NA	NA	NA	NA	NA	NA	NA	NA	NA	NA	NA	NA	NA	POGLUT1	0.00961828	4	-0.0515199	0.0198976	Ivw(FixedEffects)	POGLUT1_6467_65	SeqId.6467-65	SomaScan v4	NA	NA	NA	NA
CD79B	P40259	1699	CIS	Cognition_Meta	UKBB-PPP_Specific	NA,+	NA	0.0103943	0.0103943	UKBB_PPP	UKBB_PPP	0.215854	38.8537	NA	NA	NA	NA	NA	NA	NA	NA	NA	NA	NA	NA	NA	NA	NA	NA	NA	NA	NA	NA	NA	NA	NA	NA	NA	NA	NA	NA	NA	NA	NA	NA	NA	NA	NA	fixed	0.0103943	0.0492685	0.0192273	0.0115838	0.0869532	FALSE	FALSE	0.05	NA	1	1	17_63928647_C_T	0.0141068	3.09e-05	TRUE	9.85e-85	NA	NA	NA	NA	NA	NA	NA	NA	NA	NA	NA	NA	NA	NA	NA	NA	NA	NA	0.00988	1	0.0492685	0.0190963	Wald ratio	NA	NA	NA	NA	NA	NA	NA	NA	NA	CD79B:P40259:Inflammation	OID20635	Inflammation	Olink Explore
DAO	P14920	2671	TRANS	Cognition_Meta	deCODE_Specific	+,NA	NA	0.00572032	0.00572032	deCODE	deCODE	0.0820233	38.9611	fixed	0.00572032	0.220722	0.0798736	0.0641731	0.377272	FALSE	FALSE	0.05	NA	1	1	1_196695521_C_T	0.000898017	4.76e-05	TRUE	5.95e-05	NA	NA	NA	NA	NA	NA	NA	NA	NA	NA	NA	NA	NA	NA	NA	NA	NA	NA	NA	NA	NA	NA	NA	NA	NA	NA	NA	NA	NA	NA	NA	NA	NA	NA	NA	NA	NA	NA	NA	NA	NA	NA	NA	NA	NA	NA	NA	NA	NA	NA	NA	NA	NA	NA	NA	NA	NA	NA	DAO	0.00151911	1	0.220722	0.0696064	Wald ratio	DAO_19120_33	SeqId.19120-33	SomaScan v4	NA	NA	NA	NA
DNAJB4	Q9UDY4	14886	CIS	BIP_PGC3_noukb	deCODE_Specific	-,NA	NA	0.010427	0.010427	deCODE	deCODE	0.212985	38.9763	random	0.010427	-0.123683	0.0482884	-0.218326	-0.0290393	FALSE	FALSE	0.05	1.1864702136162,0.7562511088659	0.62888	4	1_77821766_T_G,1_78038580_A_G,1_78648126_T_C,1_78887040_T_C	0.0169773	2.28e-05	TRUE	6.01e-113	-0.0323063	0.047647	0.567677	1.22905	NA	0.769321	1.2165	0.00163206	3	NA	2	3	3	0.746045	NA	0.680682	0.749051	0.999982	NA	NA	NA	NA	NA	NA	NA	NA	NA	NA	NA	NA	NA	NA	NA	NA	NA	NA	NA	NA	NA	NA	NA	NA	NA	NA	NA	NA	NA	NA	NA	NA	NA	NA	NA	NA	NA	NA	NA	NA	DNAJB4	0.00953216	4	-0.124326	0.0479589	Ivw(FixedEffects)	DNAJB4_18884_22	SeqId.18884-22	SomaScan v4	NA	NA	NA	NA
GNG11	P61952	4403	TRANS	Cognition_Meta	deCODE_Specific	+,NA	NA	0.0057247	0.0057247	deCODE	deCODE	0.0819137	38.9909	random	0.0057247	0.0363314	0.0131485	0.0105607	0.062102	FALSE	FALSE	0.05	2.44386211546741,0.485521932112176	0.902563	4	1_196139611_G_T,1_196695521_C_T,1_196813906_A_C,1_198057449_T_C	0.0254399	4.84e-05	TRUE	3.04e-157	-0.00632438	0.00425318	0.275386	2.45097	NA	0.239873	2.4306	4.68e-05	3	NA	2	3	3	0.484216	NA	0.886977	0.487963	1	NA	NA	NA	NA	NA	NA	NA	NA	NA	NA	NA	NA	NA	NA	NA	NA	NA	NA	NA	NA	NA	NA	NA	NA	NA	NA	NA	NA	NA	NA	NA	NA	NA	NA	NA	NA	NA	NA	NA	NA	GNG11	0.00534442	4	0.0364185	0.0130743	Ivw(FixedEffects)	GNG11_18282_1	SeqId.18282-1	SomaScan v4	NA	NA	NA	NA
DYNLL1	P63167	15476	TRANS	Cognition_Meta	deCODE_Specific	-,NA	NA	0.00572906	0.00572906	deCODE	deCODE	0.0818042	39.0206	fixed	0.00572906	-0.073055	0.0264414	-0.124879	-0.0212307	FALSE	FALSE	0.05	2.77264354265182,0.24999314754241	1.17742	3	1_196560700_C_T,1_196694952_A_G,14_106048187_G_T	0.00776581	5.27e-05	TRUE	2.01e-43	0.012756	0.00773205	0.346913	2.82905	2.75609	0.107347	2.75565	4.77e-05	2	2	1	2	2	0.243041	0.252071	0.743185	0.252127	0.999976	NA	NA	NA	NA	NA	NA	NA	NA	NA	NA	NA	NA	NA	NA	NA	NA	NA	NA	NA	NA	NA	NA	NA	NA	NA	NA	NA	NA	NA	NA	NA	NA	NA	NA	NA	NA	NA	NA	NA	NA	DYNLL1	0.00451123	3	-0.0734449	0.0258608	Ivw(FixedEffects)	DYNLL1_3881_49	SeqId.3881-49	SomaScan v4	NA	NA	NA	NA
DTNB	O60941	3058	CIS	Depression_iPSYCH_2023	UKBB-PPP_Specific	NA,-	NA	0.0104422	0.0104422	UKBB_PPP	UKBB_PPP	0.358102	39.0331	NA	NA	NA	NA	NA	NA	NA	NA	NA	NA	NA	NA	NA	NA	NA	NA	NA	NA	NA	NA	NA	NA	NA	NA	NA	NA	NA	NA	NA	NA	NA	NA	NA	NA	NA	fixed	0.0104422	-0.286716	0.111962	-0.506157	-0.0672742	FALSE	FALSE	0.05	NA	1	1	2_25630520_T_C	0.00104605	1.21e-05	TRUE	2.28e-07	NA	NA	NA	NA	NA	NA	NA	NA	NA	NA	NA	NA	NA	NA	NA	NA	NA	NA	0.00453707	1	-0.286716	0.101021	Wald ratio	NA	NA	NA	NA	NA	NA	NA	NA	NA	DTNB:O60941:Oncology_II	OID31395	Oncology_II	Olink Explore
SIL1	Q9H173	24624	CIS	Cognition_Meta	UKBB-PPP_Specific	NA,-	NA	0.0104428	0.0104428	UKBB_PPP	UKBB_PPP	0.215663	39.0351	NA	NA	NA	NA	NA	NA	NA	NA	NA	NA	NA	NA	NA	NA	NA	NA	NA	NA	NA	NA	NA	NA	NA	NA	NA	NA	NA	NA	NA	NA	NA	NA	NA	NA	NA	fixed	0.0104428	-0.141717	0.0553407	-0.250183	-0.0332514	FALSE	FALSE	0.05	NA	1	1	5_139135641_C_T	0.00173535	3.45e-05	TRUE	1.37e-09	NA	NA	NA	NA	NA	NA	NA	NA	NA	NA	NA	NA	NA	NA	NA	NA	NA	NA	0.00650845	1	-0.141717	0.0520828	Wald ratio	NA	NA	NA	NA	NA	NA	NA	NA	NA	SIL1:Q9H173:Cardiometabolic_II	OID30207	Cardiometabolic_II	Olink Explore
SPARCL1	Q14515	11220	TRANS	PGC3_SCZ_NoUKB	BOTH	-,-	0.0208151	0.00573159	0.535081	deCODE	UKBB_PPP	0.225652	39.0379	random	0.00573159	-0.0874994	0.0316711	-0.149574	-0.0254252	FALSE	FALSE	0.05	46.4105985334424,0.00395020290339693	1.3906	25	11_6441858_A_G,13_110305525_T_G,16_68653953_A_G,16_70821656_C_T,16_71996681_T_C,16_72072066_T_C,17_69280242_T_G,2_229158110_G_T,4_82704669_A_G,4_84407472_C_T,4_85366215_A_G,4_85834397_T_A,4_86077202_A_G,4_86214713_G_A,4_86238331_T_G,4_86307347_C_T,4_88722548_C_T,4_89217359_C_T,4_89726551_G_T,4_90765458_C_T,4_91016412_T_A,4_93632658_C_T,4_94925319_A_G,4_95974199_C_T,8_10715107_T_C	0.0625951	0.000489304	TRUE	0	0.00412916	0.0064737	0.52988	49.506	49.1968	48.6456	49.2593	0.0195667	24	24	23	24	24	0.00163565	0.00178933	0.00138228	0.00175719	1	random	0.535081	-0.0429499	0.0692441	-0.178666	0.0927661	FALSE	FALSE	0.05	44.2885906684387,2.74859873324402e-05	1.84576	14	1_9225580_G_T,10_63344740_A_G,11_6430225_C_T,13_28388549_T_C,14_74865571_G_A,16_72072066_T_C,16_72695233_A_G,17_69085137_A_G,18_387700_A_G,19_35062545_A_G,3_192947575_T_C,4_102276925_A_G,4_86373140_C_A,7_17777413_G_A	0.0319659	0.000707411	TRUE	5.65e-145	0.00208264	0.0138957	0.883352	95.0147	95.0047	94.8372	95.0064	0.0277139	13	13	12	13	13	1.52e-14	1.53e-14	5.68e-15	1.53e-14	1	0.735073	14	-0.0124433	0.0367726	Ivw(FixedEffects)	SPARCL1	4.63787e-05	25	-0.0917715	0.0225308	Ivw(FixedEffects)	SPARCL1_4467_49	SeqId.4467-49	SomaScan v4	SPARCL1:Q14515:Cardiometabolic	OID20361	Cardiometabolic	Olink Explore
SGK3	Q96BR1	10812	TRANS	Cognition_Meta	deCODE_Specific	+,NA	NA	0.00573791	0.00573791	deCODE	deCODE	0.0817593	39.0809	fixed	0.00573791	0.214876	0.0777862	0.062418	0.367334	FALSE	FALSE	0.05	NA	1	1	1_196677131_A_G	0.000904609	4.68e-05	TRUE	5.15e-05	NA	NA	NA	NA	NA	NA	NA	NA	NA	NA	NA	NA	NA	NA	NA	NA	NA	NA	NA	NA	NA	NA	NA	NA	NA	NA	NA	NA	NA	NA	NA	NA	NA	NA	NA	NA	NA	NA	NA	NA	NA	NA	NA	NA	NA	NA	NA	NA	NA	NA	NA	NA	NA	NA	NA	NA	NA	NA	SGK3	0.00154552	1	0.214876	0.06787	Wald ratio	SGK3_10042_8	SeqId.10042-8	SomaScan v4	NA	NA	NA	NA
MCF2L	O15068	14576	CIS	Cognition_Meta	deCODE_Specific	-,NA	NA	0.0104582	0.0104582	deCODE	deCODE	0.214795	39.0928	fixed	0.0104582	-0.0377927	0.014761	-0.0667238	-0.00886158	FALSE	FALSE	0.05	3.5208367199369,0.0606018458859682	1.87639	2	13_112877762_G_A,13_112924107_T_C	0.0201379	5.39e-05	TRUE	2.2e-121	NA	NA	NA	4.18129	4.13821	NA	4.13796	5.97e-05	1	1	NA	1	1	0.0408725	0.0419254	NA	0.0419317	0.993837	NA	NA	NA	NA	NA	NA	NA	NA	NA	NA	NA	NA	NA	NA	NA	NA	NA	NA	NA	NA	NA	NA	NA	NA	NA	NA	NA	NA	NA	NA	NA	NA	NA	NA	NA	NA	NA	NA	NA	NA	MCF2L	0.00802524	2	-0.0388447	0.0146528	Ivw(FixedEffects)	MCF2L_13934_3	SeqId.13934-3	SomaScan v4	NA	NA	NA	NA
BMP1	P13497	1067	TRANS	Depression_iPSYCH_2023	deCODE_Specific	+,NA	NA	0.00574125	0.00574125	deCODE	deCODE	0.488796	39.1037	fixed	0.00574125	0.145044	0.0525103	0.0421259	0.247963	FALSE	FALSE	0.05	0.422964909552374,0.515461307446337	0.650358	2	2_27508073_T_C,4_3442204_A_G	0.00276689	1.3e-05	TRUE	2.56e-19	NA	NA	NA	0.447621	NA	NA	0.413994	8.68e-06	1	NA	NA	1	1	0.503467	NA	NA	0.519949	0.997649	NA	NA	NA	NA	NA	NA	NA	NA	NA	NA	NA	NA	NA	NA	NA	NA	NA	NA	NA	NA	NA	NA	NA	NA	NA	NA	NA	NA	NA	NA	NA	NA	NA	NA	NA	NA	NA	NA	NA	NA	BMP1	0.00356985	2	0.146337	0.050221	Ivw(FixedEffects)	BMP1_3348_49	SeqId.3348-49	SomaScan v4	NA	NA	NA	NA
OSMR	Q99650	8507	CIS	BIP_PGC3_noukb	BOTH	-,-	0.0104659	0.0104659	0.11704	metap	deCODE	0.212616	39.1214	fixed	0.11704	-0.13203	0.0842394	-0.297136	0.033076	FALSE	FALSE	0.05	NA	1	1	5_39039653_A_G	0.00535792	7.1e-06	TRUE	8.8e-37	NA	NA	NA	NA	NA	NA	NA	NA	NA	NA	NA	NA	NA	NA	NA	NA	NA	NA	random	0.0117878	-0.0517518	0.0205492	-0.0920275	-0.0114761	FALSE	FALSE	0.05	15.421469178718,0.421505457428931	1.01395	16	5_38759428_C_T,5_38803929_C_T,5_38813657_G_T,5_38853030_C_T,5_38862644_G_A,5_38878156_C_T,5_38890469_A_T,5_38892981_A_G,5_38941176_G_A,5_38966461_G_A,5_38990567_C_T,5_39082790_A_G,5_39112565_G_A,5_39246440_G_T,5_39263726_T_C,5_39325159_C_T	0.102207	6.84e-05	TRUE	0	-0.000711564	0.0166785	0.966572	16.0774	16.057	16.0753	16.0576	0.0239077	15	15	14	15	15	0.376928	0.378273	0.308799	0.378236	1	0.0107296	16	-0.0515909	0.0202207	Ivw(FixedEffects)	OSMR	0.114667	1	-0.13203	0.0836928	Wald ratio	OSMR_10892_8	SeqId.10892-8	SomaScan v4	OSMR:Q99650:Cardiometabolic	OID20356	Cardiometabolic	Olink Explore
LRRC32	Q14392	4161	CIS	Depression_iPSYCH_2023	deCODE_Specific	-,NA	NA	0.0104813	0.0104813	deCODE	deCODE	0.356172	39.1789	fixed	0.0104813	-0.200521	0.0783427	-0.35407	-0.046972	FALSE	FALSE	0.05	NA	1	1	11_76659003_T_C	0.00157373	1.09e-05	TRUE	2.51e-11	NA	NA	NA	NA	NA	NA	NA	NA	NA	NA	NA	NA	NA	NA	NA	NA	NA	NA	NA	NA	NA	NA	NA	NA	NA	NA	NA	NA	NA	NA	NA	NA	NA	NA	NA	NA	NA	NA	NA	NA	NA	NA	NA	NA	NA	NA	NA	NA	NA	NA	NA	NA	NA	NA	NA	NA	NA	NA	LRRC32	0.0064355	1	-0.200521	0.0735931	Wald ratio	LRRC32_7551_33	SeqId.7551-33	SomaScan v4	NA	NA	NA	NA
TIMP2	P16035	11821	CIS	Depression_iPSYCH_2023	BOTH	+,+	0.0104915	0.0104915	0.106479	metap	deCODE	0.353309	39.2173	fixed	0.106479	0.106772	0.0661446	-0.022869	0.236413	FALSE	FALSE	0.05	NA	1	1	17_78868093_A_G	0.00191987	4.07e-06	TRUE	1.73e-14	NA	NA	NA	NA	NA	NA	NA	NA	NA	NA	NA	NA	NA	NA	NA	NA	NA	NA	fixed	0.0129935	0.101653	0.040924	0.0214436	0.181863	FALSE	FALSE	0.05	0.773318792009191,0.379192311594363	0.879385	2	17_78881413_T_C,17_78917761_T_C	0.00575154	1.08e-05	TRUE	5.02e-39	NA	NA	NA	0.784888	0.75891	NA	0.758793	1.96e-05	1	1	NA	1	1	0.37565	0.38367	NA	0.383707	0.996467	0.0109541	2	0.102276	0.0402003	Ivw(FixedEffects)	TIMP2	0.0997496	1	0.106772	0.0648649	Wald ratio	TIMP2_2278_61	SeqId.2278-61	SomaScan v4	TIMP2:P16035:Cardiometabolic_II	OID30318	Cardiometabolic_II	Olink Explore
WNK3	Q9BYP7	14543	TRANS	BIP_PGC3_noukb	deCODE_Specific	-,NA	NA	0.00575869	0.00575869	deCODE	deCODE	0.164111	39.2224	fixed	0.00575869	-0.35907	0.130041	-0.613945	-0.104195	FALSE	FALSE	0.05	0.065885820974698,0.79742400958276	0.256682	2	12_610145_G_T,3_56815721_T_C	0.0025347	2.39e-05	TRUE	3.5e-16	NA	NA	NA	0.0721834	0.0660316	NA	0.0660261	7.38e-06	1	1	NA	1	1	0.788184	0.797205	NA	0.797213	0.997832	NA	NA	NA	NA	NA	NA	NA	NA	NA	NA	NA	NA	NA	NA	NA	NA	NA	NA	NA	NA	NA	NA	NA	NA	NA	NA	NA	NA	NA	NA	NA	NA	NA	NA	NA	NA	NA	NA	NA	NA	WNK3	0.00383418	2	-0.359556	0.12435	Ivw(FixedEffects)	WNK3_5493_17	SeqId.5493-17	SomaScan v4	NA	NA	NA	NA
ETNK1	Q9HBU6	24649	TRANS	BIP_PGC3_noukb	deCODE_Specific	+,NA	NA	0.00576827	0.00576827	deCODE	deCODE	0.163699	39.2877	fixed	0.00576827	0.293112	0.106174	0.0850144	0.50121	FALSE	FALSE	0.05	0.838121371959108,0.359934612666674	0.91549	2	1_196695521_C_T,3_165787389_A_G	0.00374969	2.64e-05	TRUE	7.66e-24	NA	NA	NA	0.938198	0.881349	NA	0.881028	8.39e-05	1	1	NA	1	1	0.332742	0.347832	NA	0.34792	0.992692	NA	NA	NA	NA	NA	NA	NA	NA	NA	NA	NA	NA	NA	NA	NA	NA	NA	NA	NA	NA	NA	NA	NA	NA	NA	NA	NA	NA	NA	NA	NA	NA	NA	NA	NA	NA	NA	NA	NA	NA	ETNK1	0.00374735	2	0.297662	0.102689	Ivw(FixedEffects)	ETNK1_8328_9	SeqId.8328-9	SomaScan v4	NA	NA	NA	NA
YME1L1	Q96TA2	12843	TRANS	Cognition_Meta	deCODE_Specific	+,NA	NA	0.00576979	0.00576979	deCODE	deCODE	0.0820418	39.298	fixed	0.00576979	0.0898622	0.0325519	0.0260617	0.153663	FALSE	FALSE	0.05	1.73363864055468,0.187946875808839	1.31668	2	1_196677131_A_G,2_3592552_C_T	0.0043547	4.76e-05	TRUE	7.97e-25	NA	NA	NA	1.78288	1.69104	NA	1.6901	2.43e-05	1	1	NA	1	1	0.181796	0.193464	NA	0.193588	0.996067	NA	NA	NA	NA	NA	NA	NA	NA	NA	NA	NA	NA	NA	NA	NA	NA	NA	NA	NA	NA	NA	NA	NA	NA	NA	NA	NA	NA	NA	NA	NA	NA	NA	NA	NA	NA	NA	NA	NA	NA	YME1L1	0.00373585	2	0.0914685	0.0315447	Ivw(FixedEffects)	YME1L1_11190_129	SeqId.11190-129	SomaScan v4	NA	NA	NA	NA
RBM39	Q14498	15923	TRANS	Cognition_Meta	deCODE_Specific	+,NA	NA	0.00577105	0.00577105	deCODE	deCODE	0.0818888	39.3066	fixed	0.00577105	0.215395	0.0780271	0.0624646	0.368325	FALSE	FALSE	0.05	NA	1	1	1_196702851_T_C	0.000911817	4.72e-05	TRUE	4.91e-05	NA	NA	NA	NA	NA	NA	NA	NA	NA	NA	NA	NA	NA	NA	NA	NA	NA	NA	NA	NA	NA	NA	NA	NA	NA	NA	NA	NA	NA	NA	NA	NA	NA	NA	NA	NA	NA	NA	NA	NA	NA	NA	NA	NA	NA	NA	NA	NA	NA	NA	NA	NA	NA	NA	NA	NA	NA	NA	RBM39	0.00158311	1	0.215395	0.0681845	Wald ratio	RBM39_4284_18	SeqId.4284-18	SomaScan v4	NA	NA	NA	NA
ITGAV	P06756	6150	TRANS	PGC3_SCZ_NoUKB	UKBB-PPP_Specific	NA,+	NA	0.00577409	0.00577409	UKBB_PPP	UKBB_PPP	0.226019	39.3274	NA	NA	NA	NA	NA	NA	NA	NA	NA	NA	NA	NA	NA	NA	NA	NA	NA	NA	NA	NA	NA	NA	NA	NA	NA	NA	NA	NA	NA	NA	NA	NA	NA	NA	NA	random	0.00577409	0.116786	0.0423084	0.0338627	0.199709	FALSE	FALSE	0.05	9.5031011173752,0.797536184817968	0.823889	15	1_161572445_A_G,10_63556040_G_T,11_116811440_G_A,11_126367386_G_A,12_111446804_T_C,14_94380925_T_A,15_68333377_A_G,17_47243904_C_T,17_7176997_C_T,2_185429230_T_C,2_185567947_T_C,2_187652646_A_G,20_45919331_C_T,3_98661882_G_A,5_180302519_A_G	0.0226697	0.000126294	TRUE	4.81e-121	0.0121335	0.00776435	0.142127	11.1605	11.0255	8.7184	11.0632	0.00168333	14	14	13	14	14	0.673386	0.684033	0.793864	0.681066	1	0.00317483	15	0.123353	0.0418106	Ivw(FixedEffects)	NA	NA	NA	NA	NA	NA	NA	NA	NA	ITGAV:P06756:Oncology	OID21416	Oncology	Olink Explore
NUCB2	P80303	8044	CIS	Cognition_Meta	UKBB-PPP_Specific	NA,-	NA	0.0105312	0.0105312	UKBB_PPP	UKBB_PPP	0.215113	39.3658	NA	NA	NA	NA	NA	NA	NA	NA	NA	NA	NA	NA	NA	NA	NA	NA	NA	NA	NA	NA	NA	NA	NA	NA	NA	NA	NA	NA	NA	NA	NA	NA	NA	NA	NA	random	0.0105312	-0.0346308	0.0135389	-0.0611664	-0.0080951	FALSE	FALSE	0.05	8.55926290359765,0.127988567758084	1.30838	6	11_16672988_T_C,11_16931983_T_C,11_16950233_G_A,11_16966721_G_A,11_17016246_T_G,11_17487983_T_C	0.034082	0.000117905	TRUE	1.65e-193	0.00546901	0.0051976	0.352063	9.44064	9.38366	7.39403	9.38371	0.0040934	5	5	4	5	5	0.0927277	0.0947057	0.116474	0.094704	1	0.000651871	6	-0.0350701	0.0102873	Ivw(FixedEffects)	NA	NA	NA	NA	NA	NA	NA	NA	NA	NUCB2:P80303:Oncology	OID21448	Oncology	Olink Explore
LARP1	Q6PKG0	29531	TRANS	PGC3_SCZ_NoUKB	UKBB-PPP_Specific	NA,-	NA	0.00578393	0.00578393	UKBB_PPP	UKBB_PPP	0.225111	39.3944	NA	NA	NA	NA	NA	NA	NA	NA	NA	NA	NA	NA	NA	NA	NA	NA	NA	NA	NA	NA	NA	NA	NA	NA	NA	NA	NA	NA	NA	NA	NA	NA	NA	NA	NA	random	0.00578393	-0.225658	0.0817666	-0.385918	-0.0653987	FALSE	FALSE	0.05	1.41586225847627,0.701820778397543	0.686989	4	11_267568_G_A,12_54317790_A_G,3_56815721_T_C,7_106733200_C_T	0.00531365	6.01e-05	TRUE	1.45e-27	0.0140925	0.0201921	0.557453	1.44672	NA	0.959625	1.38877	0.000128741	3	NA	2	3	3	0.694622	NA	0.618899	0.708169	1	0.00412948	4	-0.228299	0.0795994	Ivw(FixedEffects)	NA	NA	NA	NA	NA	NA	NA	NA	NA	LARP1:Q6PKG0:Oncology_II	OID31372	Oncology_II	Olink Explore
REXO2	Q9Y3B8	17851	TRANS	BIP_PGC3_noukb	deCODE_Specific	-,NA	NA	0.00578992	0.00578992	deCODE	deCODE	0.163631	39.4352	fixed	0.00578992	-0.292833	0.10612	-0.500825	-0.0848414	FALSE	FALSE	0.05	0.357010201916325,0.550171399724995	0.597503	2	10_63303060_C_T,3_56815721_T_C	0.00375165	2.44e-05	TRUE	5.1e-24	NA	NA	NA	0.393805	0.370623	NA	0.370567	3.61e-05	1	1	NA	1	1	0.530306	0.542665	NA	0.542696	0.995208	NA	NA	NA	NA	NA	NA	NA	NA	NA	NA	NA	NA	NA	NA	NA	NA	NA	NA	NA	NA	NA	NA	NA	NA	NA	NA	NA	NA	NA	NA	NA	NA	NA	NA	NA	NA	NA	NA	NA	NA	REXO2	0.00417507	2	-0.294685	0.102871	Ivw(FixedEffects)	REXO2_13590_1	SeqId.13590-1	SomaScan v4	NA	NA	NA	NA
COG8	Q96MW5	18623	TRANS	Cognition_Meta	deCODE_Specific	+,NA	NA	0.00579481	0.00579481	deCODE	deCODE	0.082055	39.4684	fixed	0.00579481	0.223679	0.0810673	0.0647896	0.382568	FALSE	FALSE	0.05	NA	1	1	1_196695521_C_T	0.000886679	4.76e-05	TRUE	6.84e-05	NA	NA	NA	NA	NA	NA	NA	NA	NA	NA	NA	NA	NA	NA	NA	NA	NA	NA	NA	NA	NA	NA	NA	NA	NA	NA	NA	NA	NA	NA	NA	NA	NA	NA	NA	NA	NA	NA	NA	NA	NA	NA	NA	NA	NA	NA	NA	NA	NA	NA	NA	NA	NA	NA	NA	NA	NA	NA	COG8	0.00151911	1	0.223679	0.0705386	Wald ratio	COG8_9543_131	SeqId.9543-131	SomaScan v4	NA	NA	NA	NA
SCGB1D2	O95969	18396	TRANS	BIP_PGC3_noukb	deCODE_Specific	+,NA	NA	0.0057992	0.0057992	deCODE	deCODE	0.163216	39.4983	fixed	0.0057992	0.420754	0.152507	0.121847	0.719661	FALSE	FALSE	0.05	1.19687552002872,0.273947056618634	1.09402	2	2_27588855_A_G,3_165760452_G_T	0.00180457	3.13e-05	TRUE	3.66e-11	NA	NA	NA	1.40975	1.22567	NA	1.22287	0.000175983	1	1	NA	1	1	0.235099	0.268251	NA	0.268798	0.989416	NA	NA	NA	NA	NA	NA	NA	NA	NA	NA	NA	NA	NA	NA	NA	NA	NA	NA	NA	NA	NA	NA	NA	NA	NA	NA	NA	NA	NA	NA	NA	NA	NA	NA	NA	NA	NA	NA	NA	NA	SCGB1D2	0.00197034	2	0.437753	0.141454	Ivw(FixedEffects)	SCGB1D2_6508_68	SeqId.6508-68	SomaScan v4	NA	NA	NA	NA
KCNAB2	Q13303	6229	TRANS	Cognition_Meta	deCODE_Specific	+,NA	NA	0.00580114	0.00580114	deCODE	deCODE	0.0819741	39.5115	fixed	0.00580114	0.222684	0.0807174	0.0644812	0.380888	FALSE	FALSE	0.05	NA	1	1	1_196695521_C_T	0.000885996	4.76e-05	TRUE	6.91e-05	NA	NA	NA	NA	NA	NA	NA	NA	NA	NA	NA	NA	NA	NA	NA	NA	NA	NA	NA	NA	NA	NA	NA	NA	NA	NA	NA	NA	NA	NA	NA	NA	NA	NA	NA	NA	NA	NA	NA	NA	NA	NA	NA	NA	NA	NA	NA	NA	NA	NA	NA	NA	NA	NA	NA	NA	NA	NA	KCNAB2	0.00151911	1	0.222684	0.0702251	Wald ratio	KCNAB2_10015_119	SeqId.10015-119	SomaScan v4	NA	NA	NA	NA
PPP1R1A	Q13522	9286	TRANS	BIP_PGC3_noukb	deCODE_Specific	+,NA	NA	0.00580541	0.00580541	deCODE	deCODE	0.162719	39.5407	fixed	0.00580541	0.203094	0.0736227	0.0587958	0.347391	FALSE	FALSE	0.05	0.788369248635789,0.374593684805105	0.887902	2	1_196695521_C_T,3_165761011_C_T	0.00716164	2.51e-05	TRUE	1.98e-46	NA	NA	NA	0.836053	0.809943	NA	0.809871	8.05e-05	1	1	NA	1	1	0.360528	0.368137	NA	0.368158	0.99284	NA	NA	NA	NA	NA	NA	NA	NA	NA	NA	NA	NA	NA	NA	NA	NA	NA	NA	NA	NA	NA	NA	NA	NA	NA	NA	NA	NA	NA	NA	NA	NA	NA	NA	NA	NA	NA	NA	NA	NA	PPP1R1A	0.00468866	2	0.204654	0.0723752	Ivw(FixedEffects)	PPP1R1A_17706_4	SeqId.17706-4	SomaScan v4	NA	NA	NA	NA
FCRLB	Q6BAA4	26431	TRANS	PGC3_SCZ_NoUKB	BOTH	+,+	0.00816888	0.00580937	0.17866	UKBB_PPP	deCODE	0.224816	39.5676	random	0.17866	0.077127	0.0573481	-0.0352733	0.189527	FALSE	FALSE	0.05	1.88206351333492,0.865211295964866	0.613525	6	1_160044847_A_C,1_160684276_G_T,1_162925152_G_A,1_162971631_G_A,1_163845296_T_C,7_151229168_A_G	0.0106397	2.78e-05	TRUE	9.31e-61	0.0109787	0.0181405	0.5777	1.90912	NA	1.54285	1.90147	0.00204128	5	NA	4	5	5	0.861572	NA	0.819026	0.862604	1	random	0.00580937	0.144882	0.0525247	0.0419351	0.247828	FALSE	FALSE	0.05	6.33025326256052,0.706463990471316	0.838666	10	1_160713121_T_C,10_28559860_A_G,11_60173126_T_A,17_68781934_G_A,3_186736391_A_C,4_186248013_C_T,5_132442760_A_G,5_177415473_T_C,7_151225220_T_C,7_50313099_C_T	0.0191741	9.75e-05	TRUE	6.83e-101	0.0145254	0.00744992	0.0870275	6.86337	6.77438	3.06189	6.77684	0.00108332	9	9	8	9	9	0.651342	0.660596	0.930414	0.660341	1	0.00402067	10	0.149418	0.0519436	Ivw(FixedEffects)	FCRLB	0.175151	6	0.0774461	0.0571205	Ivw(FixedEffects)	FCRLB_15583_18	SeqId.15583-18	SomaScan v4	FCRLB:Q6BAA4:Oncology	OID21193	Oncology	Olink Explore
HINT2	Q9BX68	18344	TRANS	BIP_PGC3_noukb	deCODE_Specific	+,NA	NA	0.0058102	0.0058102	deCODE	deCODE	0.162186	39.5733	fixed	0.0058102	0.272454	0.0987758	0.0788567	0.466051	FALSE	FALSE	0.05	0.929304566007845,0.335043698383465	0.964004	2	1_196695521_C_T,3_165787389_A_G	0.00433812	2.64e-05	TRUE	1.14e-27	NA	NA	NA	1.03123	NA	NA	0.976964	9.22e-05	1	NA	NA	1	1	0.30987	NA	NA	0.32295	0.992341	NA	NA	NA	NA	NA	NA	NA	NA	NA	NA	NA	NA	NA	NA	NA	NA	NA	NA	NA	NA	NA	NA	NA	NA	NA	NA	NA	NA	NA	NA	NA	NA	NA	NA	NA	NA	NA	NA	NA	NA	HINT2	0.00394421	2	0.276587	0.0959508	Ivw(FixedEffects)	HINT2_5612_16	SeqId.5612-16	SomaScan v4	NA	NA	NA	NA
OLFML1	Q6UWY5	24473	TRANS	BIP_PGC3_noukb	deCODE_Specific	+,NA	NA	0.00582173	0.00582173	deCODE	deCODE	0.161844	39.6518	fixed	0.00582173	0.234896	0.0851797	0.0679472	0.401845	FALSE	FALSE	0.05	1.06880944165902,0.301214519626021	1.03383	2	1_196695521_C_T,3_165787389_A_G	0.00566463	2.64e-05	TRUE	2.27e-36	NA	NA	NA	1.16683	1.12016	NA	1.11993	0.00010419	1	1	NA	1	1	0.280053	0.289884	NA	0.289933	0.991856	NA	NA	NA	NA	NA	NA	NA	NA	NA	NA	NA	NA	NA	NA	NA	NA	NA	NA	NA	NA	NA	NA	NA	NA	NA	NA	NA	NA	NA	NA	NA	NA	NA	NA	NA	NA	NA	NA	NA	NA	OLFML1	0.00425017	2	0.238121	0.0832891	Ivw(FixedEffects)	OLFML1_8815_1	SeqId.8815-1	SomaScan v4	NA	NA	NA	NA
ARL14	Q8N4G2	22974	TRANS	BIP_PGC3_noukb	deCODE_Specific	+,NA	NA	0.00582555	0.00582555	deCODE	deCODE	0.161292	39.6778	fixed	0.00582555	0.177648	0.064425	0.0513776	0.303919	FALSE	FALSE	0.05	0.830899329544501,0.362012607360911	0.911537	2	1_196695521_C_T,3_165767231_T_C	0.00986867	2.47e-05	TRUE	1.28e-64	NA	NA	NA	0.86954	0.84948	NA	0.849443	8.14e-05	1	1	NA	1	1	0.351083	0.356699	NA	0.35671	0.992803	NA	NA	NA	NA	NA	NA	NA	NA	NA	NA	NA	NA	NA	NA	NA	NA	NA	NA	NA	NA	NA	NA	NA	NA	NA	NA	NA	NA	NA	NA	NA	NA	NA	NA	NA	NA	NA	NA	NA	NA	ARL14	0.00495866	2	0.178753	0.0636198	Ivw(FixedEffects)	ARL14_18410_26	SeqId.18410-26	SomaScan v4	NA	NA	NA	NA
TNFSF13B	Q9Y275	11929	TRANS	Cognition_Meta	BOTH	+,+	0.0119627	0.00582592	0.276296	deCODE	UKBB_PPP	0.0821539	39.6803	random	0.00582592	0.0726906	0.0263618	0.0210224	0.124359	FALSE	FALSE	0.05	5.21010513643678,0.266410689450032	1.14128	5	1_196701988_G_A,12_111446804_T_C,17_35451371_T_C,17_7559238_G_A,22_41931735_A_G	0.00821171	8.14e-05	TRUE	5.54e-46	0.00498501	0.00708659	0.532459	5.66847	5.45627	4.86588	5.45265	7.11e-05	4	4	3	4	4	0.225313	0.2436	0.181886	0.243923	1	random	0.276296	0.0124604	0.0114455	-0.00997226	0.0348931	FALSE	FALSE	0.05	16.258135788135,0.179696984132436	1.16398	13	12_7512550_T_C,14_105904579_G_A,17_16937548_G_A,17_16940415_G_T,17_16948873_A_G,17_7492230_A_G,19_54251270_T_C,20_46107215_A_G,22_41901918_G_A,22_41931494_T_A,22_49771434_G_A,3_122294618_C_T,3_31630665_G_A	0.0638515	0.000118032	TRUE	0	0.00506992	0.00256403	0.0736055	21.5794	21.5567	15.9206	21.5567	0.000712109	12	12	11	12	12	0.042513	0.0427997	0.144103	0.0427994	1	0.144589	13	0.0142839	0.00979077	Ivw(FixedEffects)	TNFSF13B	0.000747526	5	0.075778	0.0224759	Ivw(FixedEffects)	TNFSF13B_3059_50	SeqId.3059-50	SomaScan v4	TNFSF13B:Q9Y275:Cardiometabolic	OID20272	Cardiometabolic	Olink Explore
MRPL2	Q5T653	14056	TRANS	Cognition_Meta	deCODE_Specific	+,NA	NA	0.0058269	0.0058269	deCODE	deCODE	0.081998	39.687	fixed	0.0058269	0.226203	0.0820359	0.0654157	0.386991	FALSE	FALSE	0.05	NA	1	1	1_196695521_C_T	0.000881934	4.76e-05	TRUE	7.25e-05	NA	NA	NA	NA	NA	NA	NA	NA	NA	NA	NA	NA	NA	NA	NA	NA	NA	NA	NA	NA	NA	NA	NA	NA	NA	NA	NA	NA	NA	NA	NA	NA	NA	NA	NA	NA	NA	NA	NA	NA	NA	NA	NA	NA	NA	NA	NA	NA	NA	NA	NA	NA	NA	NA	NA	NA	NA	NA	MRPL2	0.00151911	1	0.226203	0.0713348	Wald ratio	MRPL2_19132_1	SeqId.19132-1	SomaScan v4	NA	NA	NA	NA
EPHB1	P54762	3392	CIS	BIP_PGC3_noukb	deCODE_Specific	+,NA	NA	0.0106325	0.0106325	deCODE	deCODE	0.214834	39.7442	random	0.0106325	0.0710858	0.0278271	0.0165456	0.125626	FALSE	FALSE	0.05	1.13179997125428,0.769403515558907	0.61422	4	3_134798535_A_C,3_134925675_A_G,3_135051255_C_T,3_135134920_C_T	0.0461442	2.18e-05	TRUE	0	-0.0131805	0.0139382	0.444147	1.13501	NA	0.24077	1.13089	0.000221942	3	NA	2	3	3	0.76863	NA	0.886579	0.769622	0.999999	NA	NA	NA	NA	NA	NA	NA	NA	NA	NA	NA	NA	NA	NA	NA	NA	NA	NA	NA	NA	NA	NA	NA	NA	NA	NA	NA	NA	NA	NA	NA	NA	NA	NA	NA	NA	NA	NA	NA	NA	EPHB1	0.0104393	4	0.0711136	0.0277687	Ivw(FixedEffects)	EPHB1_17680_12	SeqId.17680-12	SomaScan v4	NA	NA	NA	NA
OSM	P13725	8506	TRANS	Cognition_Meta	BOTH	+,+	0.0058392	0.0058392	0.0351792	metap	UKBB_PPP	0.0820016	39.7708	random	0.02011	0.0276461	0.0118944	0.00433345	0.0509588	FALSE	FALSE	0.05	8.03794453800427,0.235336556103805	1.15744	7	1_195954073_A_C,1_196203512_G_A,1_196677046_T_G,1_196813906_A_C,1_197992799_C_T,19_6713251_G_A,19_886743_C_T	0.0350123	7.62e-05	TRUE	1.41e-213	-0.00539948	0.00490715	0.32132	8.32383	8.28598	6.70118	8.28619	0.000386193	6	6	5	6	6	0.215325	0.217892	0.243829	0.217877	1	random	0.0351792	0.0241289	0.0114556	0.00167625	0.0465815	FALSE	FALSE	0.05	10.4532984657684,0.490131456387591	0.974833	12	1_235942610_T_C,10_913171_T_C,11_73096424_G_A,11_73234296_C_T,12_111446804_T_C,14_87952898_T_C,16_11553636_T_C,17_40021029_T_C,19_51132488_C_T,2_43132926_A_T,4_152823767_T_G,5_148823373_C_T	0.0400884	7.66e-05	TRUE	1.4e-237	0.00363348	0.00184709	0.0775122	10.81	10.7726	6.94042	10.774	0.000239269	11	11	10	11	11	0.459312	0.462509	0.731058	0.462386	1	0.0298829	12	0.0247413	0.0113929	Ivw(FixedEffects)	OSM	0.00683724	7	0.0276463	0.0102217	Ivw(FixedEffects)	OSM_2693_20	SeqId.2693-20	SomaScan v4	OSM:P13725:Inflammation	OID20574	Inflammation	Olink Explore
TACSTD2	P09758	11530	TRANS	Cognition_Meta	BOTH	+,+	0.0257773	0.00584187	0.675159	deCODE	UKBB_PPP	0.0818703	39.789	fixed	0.00584187	0.217268	0.0788194	0.0627847	0.371751	FALSE	FALSE	0.05	NA	1	1	1_196702851_T_C	0.000900978	4.72e-05	TRUE	5.61e-05	NA	NA	NA	NA	NA	NA	NA	NA	NA	NA	NA	NA	NA	NA	NA	NA	NA	NA	random	0.675159	0.00423351	0.0101019	-0.0155659	0.024033	FALSE	FALSE	0.05	29.1933847011923,0.109435556344372	1.17905	22	1_109274968_G_T,10_17833858_T_G,15_58388440_T_C,15_58431280_T_C,16_56953853_C_T,16_75200974_C_A,17_31139704_G_A,17_49183288_C_T,17_7160580_C_A,17_7166093_G_A,19_48703417_G_A,19_5840608_C_T,2_27519736_T_C,2_73101330_A_G,20_45919331_C_T,3_98635347_C_A,4_3476324_T_C,8_20058609_G_A,8_97569153_C_A,8_97799961_T_C,8_97867869_T_C,9_133262254_C_T	0.0924898	0.000174566	TRUE	0	0.00360823	0.00145853	0.0224493	33.1481	33.1447	25.3813	33.1449	0.0013404	21	21	20	21	21	0.0446	0.0446373	0.187229	0.044635	1	0.571074	22	0.00482997	0.00852643	Ivw(FixedEffects)	TACSTD2	0.00158311	1	0.217268	0.0687774	Wald ratio	TACSTD2_2619_72	SeqId.2619-72	SomaScan v4	TACSTD2:P09758:Oncology	OID21447	Oncology	Olink Explore
ITIH5	Q86UX2	21449	CIS	Depression_iPSYCH_2023	BOTH	-,-	0.0253009	0.0106479	0.362354	deCODE	UKBB_PPP	0.355373	39.8018	random	0.0106479	-0.0253303	0.00991773	-0.0447687	-0.00589196	FALSE	FALSE	0.05	12.7634609986729,0.309066261727449	1.07718	12	10_6730056_C_A,10_7000794_T_C,10_7075305_C_T,10_7464756_T_C,10_7518143_T_C,10_7567494_T_C,10_7606227_C_T,10_7650151_T_C,10_7998223_A_G,10_8140097_G_A,10_8271254_G_T,10_8463828_T_C	0.0733518	3.1e-05	TRUE	0	0.00442138	0.0038595	0.278642	13.3409	13.3137	11.7932	13.3203	0.0030092	11	11	10	11	11	0.271631	0.273316	0.299137	0.27291	1	fixed	0.362354	-0.0373296	0.0409815	-0.117652	0.0429926	FALSE	FALSE	0.05	NA	1	1	10_7580046_G_A	0.0051597	1.25e-06	TRUE	5.87e-37	NA	NA	NA	NA	NA	NA	NA	NA	NA	NA	NA	NA	NA	NA	NA	NA	NA	NA	0.361211	1	-0.0373296	0.040884	Wald ratio	ITIH5	0.005993	12	-0.0252237	0.0091784	Ivw(FixedEffects)	ITIH5_8233_2	SeqId.8233-2	SomaScan v4	ITIH5:Q86UX2:Oncology_II	OID31430	Oncology_II	Olink Explore
MED18	Q9BUE0	25944	TRANS	Depression_iPSYCH_2023	UKBB-PPP_Specific	NA,-	NA	0.00584564	0.00584564	UKBB_PPP	UKBB_PPP	0.491539	39.8146	NA	NA	NA	NA	NA	NA	NA	NA	NA	NA	NA	NA	NA	NA	NA	NA	NA	NA	NA	NA	NA	NA	NA	NA	NA	NA	NA	NA	NA	NA	NA	NA	NA	NA	NA	random	0.00584564	-0.10299	0.037365	-0.176224	-0.0297557	FALSE	FALSE	0.05	0.489240052336492,0.974539972212852	0.349728	5	10_63561387_C_A,17_29518756_C_T,19_55025227_G_A,5_132490630_G_A,7_106733200_C_T	0.00691321	1.25e-05	TRUE	2.34e-45	-0.0138038	0.0300733	0.677445	0.513629	0.49625	0.302945	0.496223	1.03e-05	4	4	3	4	4	0.972161	0.973865	0.959474	0.973868	1	0.00478066	5	-0.1035	0.0366831	Ivw(FixedEffects)	NA	NA	NA	NA	NA	NA	NA	NA	NA	MED18:Q9BUE0:Oncology	OID21236	Oncology	Olink Explore
HAPLN4	Q86UW8	31357	CIS	Depression_iPSYCH_2023	deCODE_Specific	-,NA	NA	0.0106891	0.0106891	deCODE	deCODE	0.353591	39.9558	fixed	0.0106891	-0.148359	0.0581185	-0.262269	-0.0344491	FALSE	FALSE	0.05	NA	1	1	19_19314336_T_A	0.00298836	1.68e-05	TRUE	6.32e-20	NA	NA	NA	NA	NA	NA	NA	NA	NA	NA	NA	NA	NA	NA	NA	NA	NA	NA	NA	NA	NA	NA	NA	NA	NA	NA	NA	NA	NA	NA	NA	NA	NA	NA	NA	NA	NA	NA	NA	NA	NA	NA	NA	NA	NA	NA	NA	NA	NA	NA	NA	NA	NA	NA	NA	NA	NA	NA	HAPLN4	0.00841019	1	-0.148359	0.0563003	Wald ratio	HAPLN4_6455_52	SeqId.6455-52	SomaScan v4	NA	NA	NA	NA
CXCL12	P48061	10672	TRANS	Depression_iPSYCH_2023	BOTH	-,-	0.0098616	0.0058668	0.219602	deCODE	UKBB_PPP	0.487302	39.9587	random	0.0058668	-0.0657256	0.0238557	-0.112482	-0.0189693	FALSE	FALSE	0.05	7.71304908901664,0.461990383554433	0.981902	9	1_65670308_T_C,10_63311455_C_A,10_71771312_A_G,12_111446804_T_C,17_69085137_A_G,3_12508579_A_G,5_116015527_G_A,7_153958395_C_T,9_86741851_C_T	0.0160573	2.44e-05	TRUE	1.41e-111	0.00360496	0.00328897	0.309316	8.25007	8.12081	7.04156	8.11974	0.000216979	8	8	7	8	8	0.409432	0.421759	0.424566	0.421862	1	random	0.219602	-0.026074	0.0212401	-0.0677038	0.0155557	FALSE	FALSE	0.05	9.96614063735635,0.821864341501099	0.815113	16	1_65695778_T_C,10_63344740_A_G,12_111446804_T_C,19_55027704_T_G,2_162074215_T_G,2_3592552_C_T,20_39923465_A_T,3_12466670_A_G,3_151298084_T_C,3_29399481_A_G,3_56815721_T_C,6_135085040_T_G,6_22343363_G_A,6_2466608_A_C,9_132986603_T_C,9_134225650_C_T	0.022604	1.9e-05	TRUE	3.97e-150	-0.00403307	0.00465217	0.400599	10.615	10.5905	9.86341	10.5953	0.000255297	15	15	14	15	15	0.779381	0.781048	0.7721	0.780722	1	0.188299	16	-0.0277323	0.0210792	Ivw(FixedEffects)	CXCL12	0.00436388	9	-0.0670403	0.0235181	Ivw(FixedEffects)	CXCL12_3516_60	SeqId.3516-60	SomaScan v4	CXCL12:P48061:Inflammation	OID20464	Inflammation	Olink Explore
PRDX4	Q13162	17169	TRANS	PGC3_SCZ_NoUKB	deCODE_Specific	+,NA	NA	0.00587218	0.00587218	deCODE	deCODE	0.225963	39.9954	fixed	0.00587218	0.151445	0.0549742	0.0436974	0.259192	FALSE	FALSE	0.05	0.883480786556517,0.642916519242432	0.664636	3	1_196695521_C_T,2_3592552_C_T,3_165761011_C_T	0.00947661	5.46e-05	TRUE	2.89e-53	0.0151267	0.0175588	0.547282	0.912939	0.890587	0.170773	0.890517	7.23e-05	2	2	1	2	2	0.633516	0.640636	0.679425	0.640659	0.999964	NA	NA	NA	NA	NA	NA	NA	NA	NA	NA	NA	NA	NA	NA	NA	NA	NA	NA	NA	NA	NA	NA	NA	NA	NA	NA	NA	NA	NA	NA	NA	NA	NA	NA	NA	NA	NA	NA	NA	NA	PRDX4	0.00501264	3	0.152306	0.0542745	Ivw(FixedEffects)	PRDX4_7789_182	SeqId.7789-182	SomaScan v4	NA	NA	NA	NA
PIWIL1	Q96J94	9007	TRANS	Cognition_Meta	deCODE_Specific	+,NA	NA	0.00587853	0.00587853	deCODE	deCODE	0.082215	40.0387	fixed	0.00587853	0.225187	0.0817528	0.064954	0.385419	FALSE	FALSE	0.05	NA	1	1	1_196695521_C_T	0.000874532	4.76e-05	TRUE	7.96e-05	NA	NA	NA	NA	NA	NA	NA	NA	NA	NA	NA	NA	NA	NA	NA	NA	NA	NA	NA	NA	NA	NA	NA	NA	NA	NA	NA	NA	NA	NA	NA	NA	NA	NA	NA	NA	NA	NA	NA	NA	NA	NA	NA	NA	NA	NA	NA	NA	NA	NA	NA	NA	NA	NA	NA	NA	NA	NA	PIWIL1	0.00151911	1	0.225187	0.0710142	Wald ratio	PIWIL1_12793_4	SeqId.12793-4	SomaScan v4	NA	NA	NA	NA
GOLGA3	Q08378	4426	TRANS	PGC3_SCZ_NoUKB	UKBB-PPP_Specific	NA,-	NA	0.00588729	0.00588729	UKBB_PPP	UKBB_PPP	0.225271	40.0983	NA	NA	NA	NA	NA	NA	NA	NA	NA	NA	NA	NA	NA	NA	NA	NA	NA	NA	NA	NA	NA	NA	NA	NA	NA	NA	NA	NA	NA	NA	NA	NA	NA	NA	NA	random	0.00588729	-0.104259	0.0378574	-0.178458	-0.0300599	FALSE	FALSE	0.05	2.93302697254218,0.402066780948747	0.988775	4	1_247876149_C_T,11_179322_C_A,3_56815721_T_C,7_106733272_C_T	0.0237134	6.74e-05	TRUE	4.18e-133	-0.00761184	0.0103349	0.538092	3.01431	NA	2.37118	2.98482	0.000217256	3	NA	2	3	3	0.389425	NA	0.305566	0.393971	0.999999	0.00513885	4	-0.105226	0.0376049	Ivw(FixedEffects)	NA	NA	NA	NA	NA	NA	NA	NA	NA	GOLGA3:Q08378:Neurology_II	OID31026	Neurology_II	Olink Explore
SIRT2	Q8IXJ6	10886	TRANS	PGC3_SCZ_NoUKB	BOTH	-,-	0.00927819	0.00590995	0.20324	deCODE	UKBB_PPP	0.224875	40.2527	random	0.00590995	-0.0464285	0.0168663	-0.0794859	-0.0133711	FALSE	FALSE	0.05	10.2194146416174,0.510765447919148	0.963866	12	10_10332269_T_C,10_7155687_A_G,10_7621242_C_T,10_7697843_A_G,10_7714224_T_G,10_8185519_T_C,17_28367840_G_A,17_66194566_A_C,17_66228657_C_T,3_126109460_G_A,3_126510110_G_A,3_130455490_G_A	0.0848421	0.000132966	TRUE	0	0.00305239	0.00627361	0.637068	10.5238	10.5044	10.2804	10.5074	0.0103043	11	11	10	11	11	0.483976	0.485663	0.416245	0.485402	1	random	0.20324	-0.0763725	0.0600236	-0.194017	0.0412716	FALSE	FALSE	0.05	12.7228904988071,0.175551253976911	1.18897	10	10_59733591_A_G,10_63344740_A_G,11_180258_T_C,12_54332691_A_G,17_29518756_C_T,19_55027704_T_G,3_56815721_T_C,5_132485305_G_A,7_106733200_C_T,8_105569300_A_T	0.0140423	0.000102125	TRUE	3.73e-73	-0.0223056	0.0165262	0.214057	13.4911	13.4208	10.9888	13.419	0.00321307	9	9	8	9	9	0.141616	0.14447	0.202336	0.144545	1	0.112086	10	-0.0789128	0.0496655	Ivw(FixedEffects)	SIRT2	0.00566221	12	-0.0465404	0.0168215	Ivw(FixedEffects)	SIRT2_5030_52	SeqId.5030-52	SomaScan v4	SIRT2:Q8IXJ6:Oncology	OID21375	Oncology	Olink Explore
GNAI3	P08754	4387	TRANS	Cognition_Meta	deCODE_Specific	+,NA	NA	0.00591666	0.00591666	deCODE	deCODE	0.0825787	40.2984	fixed	0.00591666	0.225694	0.0819999	0.0649768	0.386411	FALSE	FALSE	0.05	NA	1	1	1_196695521_C_T	0.000869072	4.76e-05	TRUE	8.51e-05	NA	NA	NA	NA	NA	NA	NA	NA	NA	NA	NA	NA	NA	NA	NA	NA	NA	NA	NA	NA	NA	NA	NA	NA	NA	NA	NA	NA	NA	NA	NA	NA	NA	NA	NA	NA	NA	NA	NA	NA	NA	NA	NA	NA	NA	NA	NA	NA	NA	NA	NA	NA	NA	NA	NA	NA	NA	NA	GNAI3	0.00151911	1	0.225694	0.0711741	Wald ratio	GNAI3_12650_43	SeqId.12650-43	SomaScan v4	NA	NA	NA	NA
ECI2	O75521	14601	CIS	PGC3_SCZ_NoUKB	UKBB-PPP_Specific	NA,+	NA	0.0107909	0.0107909	UKBB_PPP	UKBB_PPP	0.165994	40.3366	NA	NA	NA	NA	NA	NA	NA	NA	NA	NA	NA	NA	NA	NA	NA	NA	NA	NA	NA	NA	NA	NA	NA	NA	NA	NA	NA	NA	NA	NA	NA	NA	NA	NA	NA	fixed	0.0107909	0.0762255	0.0298994	0.0176237	0.134827	FALSE	FALSE	0.05	0.371945624349711,0.541945641598378	0.609873	2	6_4106136_G_A,6_4134534_A_G	0.0284342	4.25e-05	TRUE	4.52e-161	NA	NA	NA	0.383569	0.381105	NA	0.381105	3.63e-05	1	1	NA	1	1	0.535699	0.537012	NA	0.537013	0.99519	0.0104581	2	0.0763175	0.029808	Ivw(FixedEffects)	NA	NA	NA	NA	NA	NA	NA	NA	NA	ECI2:O75521:Cardiometabolic_II	OID30142	Cardiometabolic_II	Olink Explore
PDE9A	O76083	8795	TRANS	Cognition_Meta	deCODE_Specific	+,NA	NA	0.00592748	0.00592748	deCODE	deCODE	0.0825605	40.3721	fixed	0.00592748	0.226203	0.0822029	0.0650884	0.387318	FALSE	FALSE	0.05	NA	1	1	1_196695521_C_T	0.00086742	4.76e-05	TRUE	8.67e-05	NA	NA	NA	NA	NA	NA	NA	NA	NA	NA	NA	NA	NA	NA	NA	NA	NA	NA	NA	NA	NA	NA	NA	NA	NA	NA	NA	NA	NA	NA	NA	NA	NA	NA	NA	NA	NA	NA	NA	NA	NA	NA	NA	NA	NA	NA	NA	NA	NA	NA	NA	NA	NA	NA	NA	NA	NA	NA	PDE9A	0.00151911	1	0.226203	0.0713348	Wald ratio	PDE9A_5201_50	SeqId.5201-50	SomaScan v4	NA	NA	NA	NA
MYBPC2	Q14324	7550	TRANS	PGC3_SCZ_NoUKB	UKBB-PPP_Specific	NA,-	NA	0.005934	0.005934	UKBB_PPP	UKBB_PPP	0.224536	40.4165	NA	NA	NA	NA	NA	NA	NA	NA	NA	NA	NA	NA	NA	NA	NA	NA	NA	NA	NA	NA	NA	NA	NA	NA	NA	NA	NA	NA	NA	NA	NA	NA	NA	NA	NA	fixed	0.005934	-0.284833	0.103523	-0.487734	-0.0819322	FALSE	FALSE	0.05	1.58215890617905,0.453355155435091	0.889426	3	11_66562261_A_G,17_67056188_G_A,6_133468590_G_A	0.00341701	6.46e-05	TRUE	6.38e-17	0.00173768	0.0392101	0.971805	1.73597	1.61053	1.73256	1.60885	0.000110271	2	2	1	2	2	0.419797	0.446969	0.188084	0.447346	0.999945	0.00314637	3	-0.293038	0.0992317	Ivw(FixedEffects)	NA	NA	NA	NA	NA	NA	NA	NA	NA	MYBPC2:Q14324:Cardiometabolic_II	OID30199	Cardiometabolic_II	Olink Explore
IFNA1	P01562	5417	TRANS	BIP_PGC3_noukb	deCODE_Specific	+,NA	NA	0.00593605	0.00593605	deCODE	deCODE	0.163686	40.4304	fixed	0.00593605	0.260512	0.0946872	0.0749288	0.446096	FALSE	FALSE	0.05	1.00571351341036,0.315931943112887	1.00285	2	1_196695521_C_T,3_165787389_A_G	0.0047328	2.64e-05	TRUE	3e-30	NA	NA	NA	1.11192	1.05891	NA	1.05861	9.93e-05	1	1	NA	1	1	0.291665	0.303465	NA	0.303533	0.992049	NA	NA	NA	NA	NA	NA	NA	NA	NA	NA	NA	NA	NA	NA	NA	NA	NA	NA	NA	NA	NA	NA	NA	NA	NA	NA	NA	NA	NA	NA	NA	NA	NA	NA	NA	NA	NA	NA	NA	NA	IFNA1	0.00412345	2	0.26448	0.0921995	Ivw(FixedEffects)	IFNA1_18389_11	SeqId.18389-11	SomaScan v4	NA	NA	NA	NA
ERBB2	P04626	3430	TRANS	Cognition_Meta	BOTH	+,+	0.005945	0.005945	0.0659879	metap	UKBB_PPP	0.0826355	40.4914	fixed	0.0109423	0.0826225	0.0324706	0.0189814	0.146264	FALSE	FALSE	0.05	2.9728993606963,0.0846699794726691	1.72421	2	1_196677046_T_G,2_3592552_C_T	0.00436427	4.91e-05	TRUE	8.44e-25	NA	NA	NA	3.12103	NA	NA	2.97595	3.97e-05	1	NA	NA	1	1	0.0772878	NA	NA	0.0845106	0.994975	random	0.0659879	0.0392252	0.0213353	-0.00259135	0.0810416	FALSE	FALSE	0.05	38.719904079558,0.00195487525947875	1.50919	18	10_63367072_T_C,10_69502292_G_T,11_61779120_A_G,12_21197755_T_G,12_57449928_G_A,14_94378610_C_T,15_60591082_C_A,16_72120610_C_T,17_66214462_A_C,17_69085137_A_G,17_7166093_G_A,2_120552693_A_C,2_157625480_A_G,20_44413724_C_T,3_136195634_G_A,8_125464631_T_C,8_9329732_A_G,9_133255801_C_T	0.0310912	0.000277657	TRUE	1.21e-166	0.00353735	0.00303475	0.260853	48.599	48.1122	44.7952	48.1605	0.000740482	17	17	16	17	17	6.95e-05	8.25e-05	0.000149191	8.12e-05	1	0.0012685	18	0.0445153	0.0138117	Ivw(FixedEffects)	ERBB2	0.0065163	2	0.085578	0.0314555	Ivw(FixedEffects)	ERBB2_2616_23	SeqId.2616-23	SomaScan v4	ERBB2:P04626:Oncology	OID21520	Oncology	Olink Explore
NRXN1	Q9ULB1	8008	TRANS	PGC3_SCZ_NoUKB	deCODE_Specific	+,NA	NA	0.00594953	0.00594953	deCODE	deCODE	0.22388	40.5222	random	0.00594953	0.0192631	0.00700336	0.00553676	0.0329894	FALSE	FALSE	0.05	72.5398946015625,0.271247433468081	1.04837	67	11_116786845_C_T,17_68902274_G_T,19_34697529_G_A,19_35799275_T_C,19_36133457_G_A,19_38215054_T_C,19_39207334_A_G,19_39521217_T_G,19_39915705_T_C,19_40407585_G_A,19_40465814_A_G,19_40622257_C_T,19_41145898_T_C,19_41301940_G_A,19_41553185_C_T,19_41970923_C_T,19_42467764_A_G,19_42864307_A_G,19_42882552_C_T,19_43313405_C_T,19_43547347_C_T,19_43698688_A_T,19_43702778_T_C,19_43706463_G_A,19_44371013_T_A,19_44427468_C_T,19_44469952_C_T,19_44512465_C_T,19_44524481_C_T,19_44721355_C_T,19_44822134_C_T,19_44937272_G_A,19_45197399_A_C,19_45229956_C_T,19_45359178_T_C,19_45431495_C_T,19_45928114_C_T,19_46180333_T_C,19_46307889_G_A,19_46385178_A_G,19_46400440_C_T,19_46452043_A_C,19_46811943_T_C,19_46814282_T_C,19_46818596_C_A,19_46849826_T_A,19_46855351_C_T,19_46993013_T_C,19_47066942_G_A,19_47241681_T_C,19_47347853_C_T,19_47370159_C_T,19_47412053_C_T,19_47788761_T_C,19_48046395_C_T,19_48088641_G_A,19_48270922_T_C,19_48547796_G_A,19_48664529_G_A,19_48928817_C_T,19_49144421_C_T,19_49961839_G_A,2_21003688_A_G,2_216622986_G_A,3_165768357_T_G,3_167083477_C_A,5_156965071_C_A	0.195416	0.000605851	TRUE	0	0.00189372	0.00249204	0.450057	76.0921	76.0682	75.422	76.0685	0.0778572	66	66	65	66	66	0.185499	0.186004	0.176936	0.185998	1	NA	NA	NA	NA	NA	NA	NA	NA	NA	NA	NA	NA	NA	NA	NA	NA	NA	NA	NA	NA	NA	NA	NA	NA	NA	NA	NA	NA	NA	NA	NA	NA	NA	NA	NA	NA	NA	NA	NA	NA	NRXN1	0.0035172	67	0.0194682	0.00667063	Ivw(FixedEffects)	NRXN1_8971_9	SeqId.8971-9	SomaScan v4	NA	NA	NA	NA
SNAI2	O43623	11094	TRANS	BIP_PGC3_noukb	deCODE_Specific	+,NA	NA	0.00595131	0.00595131	deCODE	deCODE	0.163445	40.5343	fixed	0.00595131	0.234591	0.0852917	0.0674221	0.401759	FALSE	FALSE	0.05	1.43320981145171,0.2312413090889	1.19717	2	1_196695521_C_T,3_165743688_A_G	0.00571262	2.79e-05	TRUE	1.56e-36	NA	NA	NA	1.59602	1.53183	NA	1.53139	0.000144716	1	1	NA	1	1	0.206468	0.215838	NA	0.215904	0.990402	NA	NA	NA	NA	NA	NA	NA	NA	NA	NA	NA	NA	NA	NA	NA	NA	NA	NA	NA	NA	NA	NA	NA	NA	NA	NA	NA	NA	NA	NA	NA	NA	NA	NA	NA	NA	NA	NA	NA	NA	SNAI2	0.00410215	2	0.239186	0.0833344	Ivw(FixedEffects)	SNAI2_10014_31	SeqId.10014-31	SomaScan v4	NA	NA	NA	NA
FHIT	P49789	3701	CIS	Depression_iPSYCH_2023	BOTH	-,-	0.0108486	0.0108486	0.0644683	metap	deCODE	0.35572	40.5521	fixed	0.0644683	-0.108923	0.0589114	-0.224387	0.00654134	FALSE	FALSE	0.05	NA	1	1	3_59985232_C_T	0.00235714	5.12e-06	TRUE	2.02e-17	NA	NA	NA	NA	NA	NA	NA	NA	NA	NA	NA	NA	NA	NA	NA	NA	NA	NA	fixed	0.0223046	-0.117555	0.051443	-0.218381	-0.016728	FALSE	FALSE	0.05	NA	1	1	3_59983610_G_A	0.00379476	8.24e-06	TRUE	2.03e-25	NA	NA	NA	NA	NA	NA	NA	NA	NA	NA	NA	NA	NA	NA	NA	NA	NA	NA	0.0195771	1	-0.117555	0.0503584	Wald ratio	FHIT	0.0590262	1	-0.108923	0.0576923	Wald ratio	FHIT_9826_135	SeqId.9826-135	SomaScan v4	FHIT:P49789:Neurology	OID20872	Neurology	Olink Explore
NEURL1	O76050	7761	TRANS	Cognition_Meta	deCODE_Specific	+,NA	NA	0.00595658	0.00595658	deCODE	deCODE	0.0826278	40.5702	random	0.00595658	0.0421755	0.0153356	0.0121182	0.0722328	FALSE	FALSE	0.05	2.5959765798135,0.458195341050016	0.930229	4	1_196143912_A_G,1_196695521_C_T,1_196813906_A_C,19_6713251_G_A	0.0188503	4.9e-05	TRUE	2.05e-114	-0.00596062	0.00428458	0.298723	2.61169	NA	0.676314	2.58229	5.31e-05	3	NA	2	3	3	0.455443	NA	0.713083	0.460603	1	NA	NA	NA	NA	NA	NA	NA	NA	NA	NA	NA	NA	NA	NA	NA	NA	NA	NA	NA	NA	NA	NA	NA	NA	NA	NA	NA	NA	NA	NA	NA	NA	NA	NA	NA	NA	NA	NA	NA	NA	NEURL1	0.00543584	4	0.0422991	0.0152155	Ivw(FixedEffects)	NEURL1_13604_27	SeqId.13604-27	SomaScan v4	NA	NA	NA	NA
PDAP1	Q13442	14634	TRANS	PGC3_SCZ_NoUKB	BOTH	-,-	0.00596534	0.00596534	0.0522579	metap	UKBB_PPP	0.223241	40.6299	fixed	0.013871	-0.3322	0.135008	-0.596812	-0.0675882	FALSE	FALSE	0.05	NA	1	1	3_56815721_T_C	0.00156628	4.22e-05	TRUE	1.74e-08	NA	NA	NA	NA	NA	NA	NA	NA	NA	NA	NA	NA	NA	NA	NA	NA	NA	NA	random	0.0522579	-0.118281	0.0609382	-0.237718	0.00115544	FALSE	FALSE	0.05	10.7362047471506,0.217098805384514	1.15846	9	10_63380680_A_C,11_180258_T_C,12_54298277_A_G,17_29518756_C_T,19_55027704_T_G,3_56815721_T_C,5_132485305_G_A,7_106733200_C_T,8_105569300_A_T	0.0129034	0.000104713	TRUE	2.26e-67	0.0215995	0.0221116	0.361191	11.179	11.0371	9.8379	11.0384	0.000793018	8	8	7	8	8	0.191763	0.199607	0.197947	0.199531	1	0.0182196	9	-0.121924	0.0516383	Ivw(FixedEffects)	PDAP1	0.00913022	1	-0.3322	0.127419	Wald ratio	PDAP1_19240_265	SeqId.19240-265	SomaScan v4	PDAP1:Q13442:Cardiometabolic_II	OID30323	Cardiometabolic_II	Olink Explore
POMC	P01189	9201	TRANS	Cognition_Meta	BOTH	+,+	0.0350018	0.00596569	0.950543	deCODE	UKBB_PPP	0.082586	40.6323	fixed	0.00596569	0.225187	0.0818961	0.0646731	0.3857	FALSE	FALSE	0.05	NA	1	1	1_196695521_C_T	0.00086214	4.76e-05	TRUE	9.25e-05	NA	NA	NA	NA	NA	NA	NA	NA	NA	NA	NA	NA	NA	NA	NA	NA	NA	NA	random	0.950543	0.00070091	0.0113004	-0.0214475	0.0228494	FALSE	FALSE	0.05	15.3154288507024,0.288077199660112	1.08541	14	1_101269957_C_T,15_85020846_C_T,16_81569795_C_T,18_13911656_T_A,18_50255779_A_C,19_10489742_G_A,2_136234473_T_C,2_176666775_A_C,2_53785590_C_A,20_64074752_A_G,6_126864344_G_A,6_43380774_A_G,7_156518725_C_T,8_104956699_A_G	0.050291	7.75e-05	TRUE	3.51e-299	-0.002689	0.0023722	0.279124	15.8954	15.8954	14.358	15.8954	0.000523882	13	13	12	13	13	0.254822	0.254825	0.278433	0.254824	1	0.94786	14	0.000677737	0.0103638	Ivw(FixedEffects)	POMC	0.00151911	1	0.225187	0.0710142	Wald ratio	POMC_4890_10	SeqId.4890-10	SomaScan v4	POMC:P01189:Cardiometabolic_II	OID30282	Cardiometabolic_II	Olink Explore
ADAM29	Q9UKF5	207	TRANS	BIP_PGC3_noukb	deCODE_Specific	+,NA	NA	0.00596654	0.00596654	deCODE	deCODE	0.163205	40.6381	fixed	0.00596654	0.230372	0.0837835	0.0661597	0.394585	FALSE	FALSE	0.05	1.45097037986628,0.228372310669736	1.20456	2	1_196695521_C_T,3_165743688_A_G	0.00585556	2.79e-05	TRUE	1.76e-37	NA	NA	NA	1.61332	1.55012	NA	1.54969	0.000146279	1	1	NA	1	1	0.204025	0.213118	NA	0.213181	0.99035	NA	NA	NA	NA	NA	NA	NA	NA	NA	NA	NA	NA	NA	NA	NA	NA	NA	NA	NA	NA	NA	NA	NA	NA	NA	NA	NA	NA	NA	NA	NA	NA	NA	NA	NA	NA	NA	NA	NA	NA	ADAM29	0.00414145	2	0.23484	0.0819064	Ivw(FixedEffects)	ADAM29_13549_15	SeqId.13549-15	SomaScan v4	NA	NA	NA	NA
CXADR	P78310	2559	CIS	PGC3_SCZ_NoUKB	UKBB-PPP_Specific	NA,-	NA	0.010886	0.010886	UKBB_PPP	UKBB_PPP	0.166769	40.6917	NA	NA	NA	NA	NA	NA	NA	NA	NA	NA	NA	NA	NA	NA	NA	NA	NA	NA	NA	NA	NA	NA	NA	NA	NA	NA	NA	NA	NA	NA	NA	NA	NA	NA	NA	fixed	0.010886	-0.164841	0.0647364	-0.291722	-0.0379597	FALSE	FALSE	0.05	0.00293431474071822,0.956800267468556	0.0541693	2	21_17444740_T_C,21_17563801_T_C	0.0083119	4.15e-05	TRUE	1.27e-45	NA	NA	NA	0.00300987	0.00294137	NA	0.00294137	1.95e-07	1	1	NA	1	1	0.956248	0.956748	NA	0.956748	0.999648	0.0099857	2	-0.164844	0.0639841	Ivw(FixedEffects)	NA	NA	NA	NA	NA	NA	NA	NA	NA	CXADR:P78310:Inflammation	OID20561	Inflammation	Olink Explore
PXDN	Q92626	14966	TRANS	Depression_iPSYCH_2023	deCODE_Specific	-,NA	NA	0.00597536	0.00597536	deCODE	deCODE	0.49034	40.6982	fixed	0.00597536	-0.140057	0.0509459	-0.239909	-0.0402048	FALSE	FALSE	0.05	3.69006474255793,0.158020205490698	1.35832	3	16_20381010_G_A,17_7176750_A_G,8_14446012_A_C	0.00358873	2.06e-05	TRUE	4.34e-24	-0.0268039	0.0135325	0.297644	4.28525	NA	0.362077	3.96924	0.000102876	2	NA	1	2	2	0.117346	NA	0.547355	0.137433	0.999949	NA	NA	NA	NA	NA	NA	NA	NA	NA	NA	NA	NA	NA	NA	NA	NA	NA	NA	NA	NA	NA	NA	NA	NA	NA	NA	NA	NA	NA	NA	NA	NA	NA	NA	NA	NA	NA	NA	NA	NA	PXDN	0.00178108	3	-0.150799	0.0482635	Ivw(FixedEffects)	PXDN_13463_1	SeqId.13463-1	SomaScan v4	NA	NA	NA	NA
MECR	Q9BV79	19691	CIS	PGC3_SCZ_NoUKB	UKBB-PPP_Specific	NA,+	NA	0.0108902	0.0108902	UKBB_PPP	UKBB_PPP	0.166153	40.7075	NA	NA	NA	NA	NA	NA	NA	NA	NA	NA	NA	NA	NA	NA	NA	NA	NA	NA	NA	NA	NA	NA	NA	NA	NA	NA	NA	NA	NA	NA	NA	NA	NA	NA	NA	fixed	0.0108902	0.324266	0.127353	0.0746592	0.573873	FALSE	FALSE	0.05	NA	1	1	1_29176060_G_T	0.00270407	4.78e-05	TRUE	1.26e-13	NA	NA	NA	NA	NA	NA	NA	NA	NA	NA	NA	NA	NA	NA	NA	NA	NA	NA	0.00819815	1	0.324266	0.122652	Wald ratio	NA	NA	NA	NA	NA	NA	NA	NA	NA	MECR:Q9BV79:Cardiometabolic_II	OID30274	Cardiometabolic_II	Olink Explore
P2RX6	O15547	8538	TRANS	BIP_PGC3_noukb	deCODE_Specific	+,NA	NA	0.00600057	0.00600057	deCODE	deCODE	0.16348	40.8699	fixed	0.00600057	0.246444	0.0896894	0.0706561	0.422232	FALSE	FALSE	0.05	1.05739264347612,0.303810616676592	1.0283	2	1_196695521_C_T,3_165787389_A_G	0.00509287	2.64e-05	TRUE	1.31e-32	NA	NA	NA	1.16498	1.11342	NA	1.11313	0.000104025	1	1	NA	1	1	0.280435	0.29134	NA	0.291402	0.991862	NA	NA	NA	NA	NA	NA	NA	NA	NA	NA	NA	NA	NA	NA	NA	NA	NA	NA	NA	NA	NA	NA	NA	NA	NA	NA	NA	NA	NA	NA	NA	NA	NA	NA	NA	NA	NA	NA	NA	NA	P2RX6	0.00424582	2	0.250162	0.0874909	Ivw(FixedEffects)	P2RX6_7233_73	SeqId.7233-73	SomaScan v4	NA	NA	NA	NA
SMIM13	P0DJ93	27356	TRANS	BIP_PGC3_noukb	deCODE_Specific	+,NA	NA	0.00600445	0.00600445	deCODE	deCODE	0.162934	40.8963	fixed	0.00600445	0.227415	0.0827704	0.0651878	0.389642	FALSE	FALSE	0.05	1.14281493460031,0.285058302522915	1.06903	2	1_196695521_C_T,3_165787389_A_G	0.00604388	2.64e-05	TRUE	7.23e-39	NA	NA	NA	1.24599	1.19964	NA	1.1994	0.000111207	1	1	NA	1	1	0.264319	0.273394	NA	0.273441	0.991586	NA	NA	NA	NA	NA	NA	NA	NA	NA	NA	NA	NA	NA	NA	NA	NA	NA	NA	NA	NA	NA	NA	NA	NA	NA	NA	NA	NA	NA	NA	NA	NA	NA	NA	NA	NA	NA	NA	NA	NA	SMIM13	0.00443983	2	0.230587	0.0810473	Ivw(FixedEffects)	SMIM13_13452_113	SeqId.13452-113	SomaScan v4	NA	NA	NA	NA
ICAM5	Q9UMF0	5348	CIS	PGC3_SCZ_NoUKB	BOTH	+,+	0.011979	0.0109519	0.147208	UKBB_PPP	deCODE	0.166416	40.9383	random	0.147208	0.0366193	0.025264	-0.0128973	0.0861359	FALSE	FALSE	0.05	16.9238096241909,0.152485885846643	1.18757	13	19_10163778_T_C,19_10201842_C_T,19_10249480_C_T,19_10255216_C_T,19_10272297_G_A,19_10325886_C_T,19_10622406_C_T,19_10724367_T_C,19_10738626_T_C,19_11017689_C_T,19_11084147_G_A,19_11186179_A_G,19_9885167_C_T	0.0755547	0.000140841	TRUE	0	-0.0177242	0.0106677	0.124819	17.5276	17.504	14.0114	17.5038	0.00991259	12	12	11	12	12	0.130805	0.131602	0.232366	0.131608	1	random	0.0109519	0.0534454	0.0210065	0.0122734	0.0946174	FALSE	FALSE	0.05	4.79619806709797,0.904369655914516	0.692546	11	19_10060589_C_T,19_10103827_G_A,19_10107715_C_T,19_10163778_T_C,19_10195878_G_A,19_10249480_C_T,19_10250069_A_T,19_10265313_C_T,19_10272297_G_A,19_10325886_C_T,19_10456649_C_T	0.0837686	7.61e-05	TRUE	0	-0.0116373	0.0254114	0.657842	4.81085	4.80283	4.60113	4.80317	0.00518061	10	10	9	10	10	0.90345	0.903954	0.867602	0.903933	1	0.0107267	11	0.0535058	0.0209705	Ivw(FixedEffects)	ICAM5	0.0874488	13	0.0361984	0.0211809	Ivw(FixedEffects)	ICAM5_8245_27	SeqId.8245-27	SomaScan v4	ICAM5:Q9UMF0:Cardiometabolic	OID20145	Cardiometabolic	Olink Explore
NPTX2	P47972	7953	CIS	Cognition_Meta	BOTH	-,-	0.0124204	0.0109555	0.153447	deCODE	UKBB_PPP	0.222562	40.9515	fixed	0.0109555	-0.0840535	0.0330384	-0.148807	-0.0192994	FALSE	FALSE	0.05	0.0900530751818303,0.764109692369877	0.300088	2	7_98654561_A_G,7_98823473_G_T	0.0057112	4.7e-05	TRUE	1.74e-31	NA	NA	NA	0.0931866	0.0914174	NA	0.0914149	1.14e-05	1	1	NA	1	1	0.760165	0.762383	NA	0.762386	0.997307	random	0.153447	-0.0261603	0.0183265	-0.0620796	0.00975894	FALSE	FALSE	0.05	7.08768967293551,0.0691547072223091	1.53706	4	7_98168805_G_A,7_98601345_T_C,7_98814181_A_G,7_99113127_G_A	0.0363712	6.01e-05	TRUE	2.83e-219	-0.00381087	0.00766352	0.668284	7.63368	NA	6.7937	7.61072	0.000238583	3	NA	2	3	3	0.0542213	NA	0.0334785	0.0547808	0.999999	0.0246526	4	-0.0266917	0.0118799	Ivw(FixedEffects)	NPTX2	0.0096989	2	-0.0840579	0.0325002	Ivw(FixedEffects)	NPTX2_6521_35	SeqId.6521-35	SomaScan v4	NPTX2:P47972:Cardiometabolic_II	OID30390	Cardiometabolic_II	Olink Explore
SCGN	O76038	16941	CIS	BIP_PGC3_noukb	BOTH	+,+	0.0109573	0.0109573	0.0383727	metap	deCODE	0.220206	40.9584	fixed	0.0383727	0.295869	0.142873	0.0158428	0.575896	FALSE	FALSE	0.05	NA	1	1	6_25663675_A_G	0.00210643	1.28e-05	TRUE	3.09e-14	NA	NA	NA	NA	NA	NA	NA	NA	NA	NA	NA	NA	NA	NA	NA	NA	NA	NA	fixed	0.0379062	0.240056	0.115641	0.0134033	0.466709	FALSE	FALSE	0.05	NA	1	1	6_25660282_G_A	0.00359601	1.26e-05	TRUE	8.75e-23	NA	NA	NA	NA	NA	NA	NA	NA	NA	NA	NA	NA	NA	NA	NA	NA	NA	NA	0.0344771	1	0.240056	0.113531	Wald ratio	SCGN	0.0329185	1	0.295869	0.138705	Wald ratio	SCGN_15305_7	SeqId.15305-7	SomaScan v4	SCGN:O76038:Inflammation	OID20457	Inflammation	Olink Explore
ACRV1	P26436	127	CIS	Cognition_Meta	UKBB-PPP_Specific	NA,+	NA	0.0109774	0.0109774	UKBB_PPP	UKBB_PPP	0.221802	41.0334	NA	NA	NA	NA	NA	NA	NA	NA	NA	NA	NA	NA	NA	NA	NA	NA	NA	NA	NA	NA	NA	NA	NA	NA	NA	NA	NA	NA	NA	NA	NA	NA	NA	NA	NA	fixed	0.0109774	0.156093	0.0613713	0.0358074	0.276379	FALSE	FALSE	0.05	NA	1	1	11_125831449_C_T	0.00331698	3.25e-05	TRUE	1.71e-18	NA	NA	NA	NA	NA	NA	NA	NA	NA	NA	NA	NA	NA	NA	NA	NA	NA	NA	0.00874164	1	0.156093	0.0595321	Wald ratio	NA	NA	NA	NA	NA	NA	NA	NA	NA	ACRV1:P26436:Inflammation_II	OID30513	Inflammation_II	Olink Explore
CREB3L1	Q96BA8	18856	TRANS	BIP_PGC3_noukb	deCODE_Specific	+,NA	NA	0.00602618	0.00602618	deCODE	deCODE	0.162874	41.0443	fixed	0.00602618	0.226643	0.0825249	0.0648968	0.388389	FALSE	FALSE	0.05	1.15799160481247,0.281882453642417	1.0761	2	1_196695521_C_T,3_165787389_A_G	0.00618608	2.64e-05	TRUE	8.36e-40	NA	NA	NA	1.26132	1.21546	NA	1.21523	0.000112566	1	1	NA	1	1	0.261401	0.270253	NA	0.270298	0.991535	NA	NA	NA	NA	NA	NA	NA	NA	NA	NA	NA	NA	NA	NA	NA	NA	NA	NA	NA	NA	NA	NA	NA	NA	NA	NA	NA	NA	NA	NA	NA	NA	NA	NA	NA	NA	NA	NA	NA	NA	CREB3L1	0.00447754	2	0.22979	0.0808438	Ivw(FixedEffects)	CREB3L1_11198_37	SeqId.11198-37	SomaScan v4	NA	NA	NA	NA
TAFA5	Q7Z5A7	21592	CIS	Cognition_Meta	BOTH	-,-	0.0154102	0.0109817	0.196586	UKBB_PPP	deCODE	0.220697	41.0496	fixed	0.196586	-0.0861437	0.0667087	-0.21689	0.0446031	FALSE	FALSE	0.05	NA	1	1	22_48371876_G_A	0.000967441	8.34e-06	TRUE	9.08e-07	NA	NA	NA	NA	NA	NA	NA	NA	NA	NA	NA	NA	NA	NA	NA	NA	NA	NA	random	0.0109817	-0.0298804	0.0117488	-0.0529075	-0.00685324	FALSE	FALSE	0.05	2.13228758079221,0.907138772985074	0.596139	7	22_48191993_A_T,22_48322323_G_A,22_48371374_G_T,22_48489977_G_T,22_48523017_C_T,22_48593831_G_A,22_48750676_T_C	0.0353011	4.36e-05	TRUE	8.64e-213	0.00042839	0.00415736	0.921934	2.21563	2.20429	2.20502	2.20427	0.000134074	6	6	5	6	6	0.898837	0.899984	0.820111	0.899986	1	0.0102574	7	-0.030053	0.0117073	Ivw(FixedEffects)	FAM19A5	0.185503	1	-0.0861437	0.0650632	Wald ratio	FAM19A5_5609_92	SeqId.5609-92	SomaScan v4	TAFA5:Q7Z5A7:Oncology	OID21321	Oncology	Olink Explore
GSTP1	P09211	4638	TRANS	Depression_iPSYCH_2023	BOTH	-,-	0.00602739	0.00602739	0.0615763	metap	UKBB_PPP	0.488721	41.0525	fixed	0.0119114	-0.138249	0.0549752	-0.245999	-0.0304999	FALSE	FALSE	0.05	NA	1	1	11_66479494_C_T	0.00237458	1.01e-05	TRUE	6.47e-17	NA	NA	NA	NA	NA	NA	NA	NA	NA	NA	NA	NA	NA	NA	NA	NA	NA	NA	fixed	0.0615763	-0.0727109	0.0388967	-0.148947	0.00352519	FALSE	FALSE	0.05	NA	1	1	11_66336010_C_T	0.00508577	5.24e-06	TRUE	2.15e-34	NA	NA	NA	NA	NA	NA	NA	NA	NA	NA	NA	NA	NA	NA	NA	NA	NA	NA	0.0588687	1	-0.0727109	0.0384882	Wald ratio	GSTP1	0.00892174	1	-0.138249	0.052867	Wald ratio	GSTP1_4911_49	SeqId.4911-49	SomaScan v4	GSTP1:P09211:Neurology	OID20876	Neurology	Olink Explore
ASIC4	Q96FT7	21263	TRANS	BIP_PGC3_noukb	deCODE_Specific	+,NA	NA	0.00602837	0.00602837	deCODE	deCODE	0.162289	41.0592	fixed	0.00602837	0.227659	0.0828986	0.0651807	0.390137	FALSE	FALSE	0.05	1.14883787923296,0.283792554359523	1.07184	2	1_196695521_C_T,3_165787389_A_G	0.00605583	2.64e-05	TRUE	5.95e-39	NA	NA	NA	1.25291	1.20639	NA	1.20616	0.00011182	1	1	NA	1	1	0.262998	0.272048	NA	0.272095	0.991563	NA	NA	NA	NA	NA	NA	NA	NA	NA	NA	NA	NA	NA	NA	NA	NA	NA	NA	NA	NA	NA	NA	NA	NA	NA	NA	NA	NA	NA	NA	NA	NA	NA	NA	NA	NA	NA	NA	NA	NA	ASIC4	0.0044568	2	0.230854	0.0811759	Ivw(FixedEffects)	ASIC4_6951_26	SeqId.6951-26	SomaScan v4	NA	NA	NA	NA
NCF2	P19878	7661	CIS	Cognition_Meta	UKBB-PPP_Specific	NA,-	NA	0.0109863	0.0109863	UKBB_PPP	UKBB_PPP	0.219608	41.0666	NA	NA	NA	NA	NA	NA	NA	NA	NA	NA	NA	NA	NA	NA	NA	NA	NA	NA	NA	NA	NA	NA	NA	NA	NA	NA	NA	NA	NA	NA	NA	NA	NA	NA	NA	fixed	0.0109863	-0.0525898	0.0206791	-0.0931201	-0.0120595	FALSE	FALSE	0.05	NA	1	1	1_183563229_T_A	0.020579	4.62e-05	TRUE	8.47e-114	NA	NA	NA	NA	NA	NA	NA	NA	NA	NA	NA	NA	NA	NA	NA	NA	NA	NA	0.010619	1	-0.0525898	0.0205831	Wald ratio	NA	NA	NA	NA	NA	NA	NA	NA	NA	NCF2:P19878:Inflammation	OID20567	Inflammation	Olink Explore
DPEP2	Q9H4A9	23028	CIS	BIP_PGC3_noukb	BOTH	-,-	0.0454667	0.0109879	0.706279	deCODE	UKBB_PPP	0.219641	41.0729	fixed	0.0109879	-0.144017	0.0566307	-0.255011	-0.0330224	FALSE	FALSE	0.05	9.0094533303692,0.0110566119308477	2.12243	3	16_67904262_C_T,16_68144670_A_T,16_68288133_A_C	0.011351	4.62e-05	TRUE	6.16e-72	0.207253	0.070334	0.208282	9.24478	NA	0.561781	9.08098	0.00653091	2	NA	1	2	2	0.00982928	NA	0.453544	0.0106682	0.99674	fixed	0.706279	-0.0241253	0.0640169	-0.149596	0.101345	FALSE	FALSE	0.05	3.75241174463205,0.15317015178996	1.36975	3	16_67073752_G_A,16_67637925_C_T,16_67891532_G_A	0.0135173	1.46e-05	TRUE	4.21e-84	0.14682	0.0780614	0.311096	3.81432	3.81321	0.276791	3.8132	0.00269216	2	2	1	2	2	0.148501	0.148584	0.598812	0.148585	0.998655	0.692588	3	-0.0252235	0.0638011	Ivw(FixedEffects)	DPEP2	0.00759024	3	-0.148143	0.0554888	Ivw(FixedEffects)	DPEP2_8327_26	SeqId.8327-26	SomaScan v4	DPEP2:Q9H4A9:Oncology	OID21305	Oncology	Olink Explore
CEP170	Q5SW79	28920	CIS	Cognition_Meta	UKBB-PPP_Specific	NA,-	NA	0.0109924	0.0109924	UKBB_PPP	UKBB_PPP	0.218562	41.0896	NA	NA	NA	NA	NA	NA	NA	NA	NA	NA	NA	NA	NA	NA	NA	NA	NA	NA	NA	NA	NA	NA	NA	NA	NA	NA	NA	NA	NA	NA	NA	NA	NA	NA	NA	fixed	0.0109924	-0.121484	0.0477732	-0.215118	-0.0278506	FALSE	FALSE	0.05	NA	1	1	1_243211513_T_G	0.00238572	3.33e-05	TRUE	3.13e-13	NA	NA	NA	NA	NA	NA	NA	NA	NA	NA	NA	NA	NA	NA	NA	NA	NA	NA	0.00795439	1	-0.121484	0.0457741	Wald ratio	NA	NA	NA	NA	NA	NA	NA	NA	NA	CEP170:Q5SW79:Cardiometabolic_II	OID30240	Cardiometabolic_II	Olink Explore
SHANK3	Q9BYB0	14294	TRANS	Cognition_Meta	deCODE_Specific	+,NA	NA	0.00603313	0.00603313	deCODE	deCODE	0.0833502	41.0917	fixed	0.00603313	0.0982356	0.0357744	0.0281191	0.168352	FALSE	FALSE	0.05	16.0417670373851,0.000328529632478937	2.83212	3	10_63303060_C_T,11_65159740_A_C,12_54318524_G_A	0.00386693	0.000176899	TRUE	1.63e-17	0.0203201	0.0788379	0.839409	21.5417	19.3043	20.1998	18.9974	0.000240231	2	2	1	2	2	2.1e-05	6.43e-05	6.98e-06	7.49e-05	0.99988	NA	NA	NA	NA	NA	NA	NA	NA	NA	NA	NA	NA	NA	NA	NA	NA	NA	NA	NA	NA	NA	NA	NA	NA	NA	NA	NA	NA	NA	NA	NA	NA	NA	NA	NA	NA	NA	NA	NA	NA	SHANK3	6.63355e-05	3	0.129667	0.0325056	Ivw(FixedEffects)	SHANK3_13242_134	SeqId.13242-134	SomaScan v4	NA	NA	NA	NA
GPR142	Q7Z601	20088	TRANS	Cognition_Meta	deCODE_Specific	+,NA	NA	0.00604046	0.00604046	deCODE	deCODE	0.0832826	41.1416	fixed	0.00604046	0.230363	0.0839034	0.0659156	0.394811	FALSE	FALSE	0.05	NA	1	1	1_196695521_C_T	0.000851975	4.76e-05	TRUE	0.000104937	NA	NA	NA	NA	NA	NA	NA	NA	NA	NA	NA	NA	NA	NA	NA	NA	NA	NA	NA	NA	NA	NA	NA	NA	NA	NA	NA	NA	NA	NA	NA	NA	NA	NA	NA	NA	NA	NA	NA	NA	NA	NA	NA	NA	NA	NA	NA	NA	NA	NA	NA	NA	NA	NA	NA	NA	NA	NA	GPR142	0.00151911	1	0.230363	0.0726467	Wald ratio	GPR142_12766_33	SeqId.12766-33	SomaScan v4	NA	NA	NA	NA
IGF1R	P08069	5465	CIS	PGC3_SCZ_NoUKB	BOTH	+,+	0.0110425	0.0110425	0.0405948	metap	deCODE	0.167112	41.2767	fixed	0.0405948	0.1368	0.0668086	0.00585783	0.267743	FALSE	FALSE	0.05	1.44162225045702,0.229877005387459	1.20068	2	15_98649306_C_T,15_98954238_G_T	0.00606172	3.91e-05	TRUE	4.16e-34	NA	NA	NA	1.56187	1.53646	NA	1.53625	0.000261129	1	1	NA	1	1	0.211392	0.215146	NA	0.215177	0.987107	fixed	0.0361526	0.127425	0.0608174	0.00822513	0.246625	FALSE	FALSE	0.05	0.606529275391018,0.436097600003098	0.7788	2	15_98636976_T_C,15_98947683_A_G	0.00954061	3.17e-05	TRUE	2.09e-53	NA	NA	NA	0.62151	0.613689	NA	0.613668	7.04e-05	1	1	NA	1	1	0.430487	0.433402	NA	0.43341	0.993304	0.0341659	2	0.127876	0.0603727	Ivw(FixedEffects)	IGF1R	0.0353172	2	0.138992	0.0660388	Ivw(FixedEffects)	IGF1R_4232_19	SeqId.4232-19	SomaScan v4	IGF1R:P08069:Oncology	OID21274	Oncology	Olink Explore
CLEC14A	Q86T13	19832	CIS	Depression_iPSYCH_2023	UKBB-PPP_Specific	NA,+	NA	0.0110542	0.0110542	UKBB_PPP	UKBB_PPP	0.359309	41.3205	NA	NA	NA	NA	NA	NA	NA	NA	NA	NA	NA	NA	NA	NA	NA	NA	NA	NA	NA	NA	NA	NA	NA	NA	NA	NA	NA	NA	NA	NA	NA	NA	NA	NA	NA	fixed	0.0110542	0.133271	0.0524487	0.0304736	0.236069	FALSE	FALSE	0.05	NA	1	1	14_38503166_C_A	0.00392683	1.03e-05	TRUE	1.52e-26	NA	NA	NA	NA	NA	NA	NA	NA	NA	NA	NA	NA	NA	NA	NA	NA	NA	NA	0.00918119	1	0.133271	0.0511552	Wald ratio	NA	NA	NA	NA	NA	NA	NA	NA	NA	CLEC14A:Q86T13:Neurology	OID21090	Neurology	Olink Explore
WFIKKN1	Q96NZ8	30912	TRANS	Cognition_Meta	BOTH	+,+	0.0298253	0.00607777	0.771236	deCODE	UKBB_PPP	0.0836276	41.3957	fixed	0.00607777	0.221699	0.0808072	0.0633199	0.380078	FALSE	FALSE	0.05	NA	1	1	1_196695521_C_T	0.00084684	4.76e-05	TRUE	0.00011156	NA	NA	NA	NA	NA	NA	NA	NA	NA	NA	NA	NA	NA	NA	NA	NA	NA	NA	random	0.771236	0.00506662	0.0174255	-0.0290867	0.03922	FALSE	FALSE	0.05	76.0782185086789,7.1229714614598e-06	1.59246	31	1_24695823_G_A,1_248888688_T_C,1_93093261_A_G,10_29958236_C_T,11_119107609_C_T,11_128460625_T_C,12_111835695_C_T,12_6381950_C_T,15_43464986_T_C,17_16948873_A_G,17_69280242_T_G,2_144969054_A_G,2_226412974_G_T,20_62402267_T_G,20_8623946_G_A,3_12227766_C_T,3_123380671_A_G,3_124721933_G_A,3_128484192_A_G,3_149411581_A_G,3_160494083_A_G,4_145939034_A_G,4_153508890_C_T,4_56845216_C_T,5_97007848_A_G,6_134730908_C_A,6_6924907_C_T,7_2521143_G_A,9_21986848_T_A,9_22162062_A_G,9_4039727_G_T	0.0518821	0.000430264	TRUE	1.84e-279	0.00102588	0.00315066	0.747058	88.1145	88.1053	87.7935	88.1053	0.00137336	30	30	29	30	30	1.26e-07	1.27e-07	7.93e-08	1.27e-07	1	0.672681	31	0.00451902	0.0106966	Ivw(FixedEffects)	WFIKKN1	0.00151911	1	0.221699	0.0699144	Wald ratio	WFIKKN1_3191_50	SeqId.3191-50	SomaScan v4	WFIKKN1:Q96NZ8:Neurology	OID20939	Neurology	Olink Explore
SLC26A5	P58743	9359	TRANS	Cognition_Meta	deCODE_Specific	+,NA	NA	0.00608479	0.00608479	deCODE	deCODE	0.0835555	41.4435	fixed	0.00608479	0.152085	0.055441	0.0434221	0.260747	FALSE	FALSE	0.05	NA	1	1	1_196736796_C_A	0.00166701	4.07e-05	TRUE	2e-09	NA	NA	NA	NA	NA	NA	NA	NA	NA	NA	NA	NA	NA	NA	NA	NA	NA	NA	NA	NA	NA	NA	NA	NA	NA	NA	NA	NA	NA	NA	NA	NA	NA	NA	NA	NA	NA	NA	NA	NA	NA	NA	NA	NA	NA	NA	NA	NA	NA	NA	NA	NA	NA	NA	NA	NA	NA	NA	SLC26A5	0.0033141	1	0.152085	0.0517824	Wald ratio	SLC26A5_9127_4	SeqId.9127-4	SomaScan v4	NA	NA	NA	NA
FOLH1	Q04609	3788	CIS	PGC3_SCZ_NoUKB	BOTH	-,-	0.0110961	0.0110961	0.0599158	metap	UKBB_PPP	0.167247	41.4772	fixed	0.0246318	-0.119281	0.0530816	-0.223319	-0.0152432	FALSE	FALSE	0.05	3.16559801999218,0.0752048883586113	1.77921	2	11_48861375_A_T,11_49354198_G_A	0.00874572	7.09e-05	TRUE	6.94e-46	NA	NA	NA	3.71362	NA	NA	3.6874	0.00472086	1	NA	NA	1	1	0.0539703	NA	NA	0.054825	0.945222	fixed	0.0599158	-0.197116	0.10477	-0.402462	0.00822986	FALSE	FALSE	0.05	NA	1	1	11_49158908_G_T	0.00375592	2.79e-05	TRUE	9.42e-20	NA	NA	NA	NA	NA	NA	NA	NA	NA	NA	NA	NA	NA	NA	NA	NA	NA	NA	0.0562837	1	-0.197116	0.103265	Wald ratio	FOLH1	0.0203667	2	-0.122011	0.052602	Ivw(FixedEffects)	FOLH1_5478_50	SeqId.5478-50	SomaScan v4	FOLH1:Q04609:Inflammation_II	OID30430	Inflammation_II	Olink Explore
IFNB1	P01574	5434	TRANS	Cognition_Meta	deCODE_Specific	+,NA	NA	0.00609241	0.00609241	deCODE	deCODE	0.0834918	41.4954	fixed	0.00609241	0.229309	0.083605	0.0654461	0.393172	FALSE	FALSE	0.05	NA	1	1	1_196695521_C_T	0.000844981	4.76e-05	TRUE	0.000114131	NA	NA	NA	NA	NA	NA	NA	NA	NA	NA	NA	NA	NA	NA	NA	NA	NA	NA	NA	NA	NA	NA	NA	NA	NA	NA	NA	NA	NA	NA	NA	NA	NA	NA	NA	NA	NA	NA	NA	NA	NA	NA	NA	NA	NA	NA	NA	NA	NA	NA	NA	NA	NA	NA	NA	NA	NA	NA	IFNB1	0.00151911	1	0.229309	0.0723142	Wald ratio	IFNB1_14127_240	SeqId.14127-240	SomaScan v4	NA	NA	NA	NA
SEPSECS	Q9HD40	30605	TRANS	Cognition_Meta	deCODE_Specific	+,NA	NA	0.0060951	0.0060951	deCODE	deCODE	0.0833608	41.5137	fixed	0.0060951	0.110683	0.0403568	0.0315855	0.189781	FALSE	FALSE	0.05	1.55658810648093,0.212165487158007	1.24763	2	1_196695521_C_T,12_46179199_A_C	0.00290719	4.88e-05	TRUE	3.03e-16	NA	NA	NA	1.62649	1.50122	NA	1.49961	3.58e-05	1	1	NA	1	1	0.20219	0.220484	NA	0.220731	0.995226	NA	NA	NA	NA	NA	NA	NA	NA	NA	NA	NA	NA	NA	NA	NA	NA	NA	NA	NA	NA	NA	NA	NA	NA	NA	NA	NA	NA	NA	NA	NA	NA	NA	NA	NA	NA	NA	NA	NA	NA	SEPSECS	0.00323511	2	0.113429	0.0385227	Ivw(FixedEffects)	SEPSECS_17357_33	SeqId.17357-33	SomaScan v4	NA	NA	NA	NA
GUSB	P08236	4696	CIS	BIP_PGC3_noukb	UKBB-PPP_Specific	NA,-	NA	0.0111144	0.0111144	UKBB_PPP	UKBB_PPP	0.220987	41.5455	NA	NA	NA	NA	NA	NA	NA	NA	NA	NA	NA	NA	NA	NA	NA	NA	NA	NA	NA	NA	NA	NA	NA	NA	NA	NA	NA	NA	NA	NA	NA	NA	NA	NA	NA	fixed	0.0111144	-0.199045	0.0783923	-0.352691	-0.0453985	FALSE	FALSE	0.05	9.53580389680247,0.00201501894828026	3.08801	2	7_65496583_T_G,7_66018255_C_T	0.00938329	4.95e-05	TRUE	1.7e-56	NA	NA	NA	11.0701	10.9111	NA	10.9077	0.00734469	1	1	NA	1	1	0.00087733	0.000955896	NA	0.00095764	0.931704	0.012519	2	-0.191137	0.0765417	Ivw(FixedEffects)	NA	NA	NA	NA	NA	NA	NA	NA	NA	GUSB:P08236:Cardiometabolic	OID20296	Cardiometabolic	Olink Explore
CHI3L1	P36222	1932	TRANS	Cognition_Meta	BOTH	-,-	0.00610861	0.00610861	0.0540043	metap	deCODE	0.0833783	41.6058	random	0.0540043	-0.0117771	0.00611222	-0.0237568	0.000202691	FALSE	FALSE	0.05	59.1748721080897,0.201841932011338	1.07717	52	1_192320501_T_C,1_193049404_T_C,1_193687874_T_C,1_195370843_C_T,1_197041467_G_A,1_197312177_A_G,1_198919240_C_T,1_199391435_A_G,1_199651946_T_C,1_199798828_G_A,1_200130346_T_G,1_200156855_T_C,1_200416882_G_A,1_200766732_G_A,1_200846799_A_G,1_200898051_C_T,1_201118253_G_T,1_201206099_C_A,1_201403302_A_C,1_201468871_C_T,1_201499183_G_A,1_201510148_T_C,1_201535061_A_G,1_201629789_G_A,1_201639777_G_A,1_201668855_G_A,1_201695623_C_T,1_201741084_A_G,1_201894860_C_A,1_202049675_G_A,1_202050559_G_A,1_202095417_A_G,1_202124528_C_T,1_202137868_T_C,1_202145094_G_A,1_202154498_G_A,1_202165820_A_G,1_202171650_G_A,1_202173746_G_A,1_202175000_G_A,1_202175823_G_T,1_204284602_T_C,1_204389868_A_G,1_204613602_A_G,1_204725792_G_A,1_204997621_A_G,1_205300243_C_T,1_205641021_A_G,1_205650394_C_A,1_206474804_T_G,1_207061657_G_T,8_125469835_A_G	0.0894461	0.000372424	TRUE	0	-0.00393973	0.00203229	0.0582096	64.5677	64.4837	60.054	64.5112	0.0105094	51	51	50	51	51	0.0960095	0.0972264	0.156096	0.0968267	1	random	0.0137901	-0.0415897	0.016888	-0.0746895	-0.00848992	FALSE	FALSE	0.05	9.92546477270424,0.447056721641476	0.996266	11	1_202173879_A_G,1_220938438_T_G,1_26661155_A_G,12_120977587_T_C,15_60591082_C_A,16_88468834_C_T,19_53414810_T_C,2_210675783_C_A,2_27529596_G_A,2_60287405_T_C,8_125494452_G_A	0.0249158	8.99e-05	TRUE	1.56e-138	0.0006325	0.00284848	0.829233	10.5238	10.4455	10.4665	10.4591	0.000518362	10	10	9	10	10	0.3958	0.402311	0.314058	0.40118	1	0.0126295	11	-0.0416967	0.0167185	Ivw(FixedEffects)	CHI3L1	0.0263849	52	-0.0124626	0.00561254	Ivw(FixedEffects)	CHI3L1_11104_13	SeqId.11104-13	SomaScan v4	CHI3L1:P36222:Cardiometabolic	OID20399	Cardiometabolic	Olink Explore
CHST6	Q9GZX3	6938	TRANS	Cognition_Meta	deCODE_Specific	+,NA	NA	0.00610978	0.00610978	deCODE	deCODE	0.0832274	41.6137	fixed	0.00610978	0.091811	0.0334853	0.026181	0.157441	FALSE	FALSE	0.05	1.81449118036048,0.177970408355832	1.34703	2	1_196695521_C_T,2_3592552_C_T	0.00412852	4.84e-05	TRUE	2.07e-23	NA	NA	NA	1.8709	1.76958	NA	1.76839	2.55e-05	1	1	NA	1	1	0.171372	0.183434	NA	0.183581	0.995972	NA	NA	NA	NA	NA	NA	NA	NA	NA	NA	NA	NA	NA	NA	NA	NA	NA	NA	NA	NA	NA	NA	NA	NA	NA	NA	NA	NA	NA	NA	NA	NA	NA	NA	NA	NA	NA	NA	NA	NA	CHST6	0.00385332	2	0.0936302	0.0323988	Ivw(FixedEffects)	CHST6_4429_51	SeqId.4429-51	SomaScan v4	NA	NA	NA	NA
LMAN2L	Q9H0V9	19263	CIS	PGC3_SCZ_NoUKB	deCODE_Specific	-,NA	NA	0.0111387	0.0111387	deCODE	deCODE	0.167214	41.6364	fixed	0.0111387	-0.201616	0.079429	-0.357294	-0.0459381	FALSE	FALSE	0.05	NA	1	1	2_96725216_C_T	0.00479881	4.19e-05	TRUE	9.09e-27	NA	NA	NA	NA	NA	NA	NA	NA	NA	NA	NA	NA	NA	NA	NA	NA	NA	NA	NA	NA	NA	NA	NA	NA	NA	NA	NA	NA	NA	NA	NA	NA	NA	NA	NA	NA	NA	NA	NA	NA	NA	NA	NA	NA	NA	NA	NA	NA	NA	NA	NA	NA	NA	NA	NA	NA	NA	NA	LMAN2L	0.0096591	1	-0.201616	0.0779102	Wald ratio	LMAN2L_8013_9	SeqId.8013-9	SomaScan v4	NA	NA	NA	NA
C4BPA	P04003	1325	TRANS	Depression_iPSYCH_2023	deCODE_Specific	+,NA	NA	0.00611745	0.00611745	deCODE	deCODE	0.490188	41.666	fixed	0.00611745	0.121784	0.0444237	0.0347151	0.208853	FALSE	FALSE	0.05	1.71465949920378,0.424293541003228	0.925921	3	10_93079967_G_T,2_27508073_T_C,9_114328722_C_T	0.00470203	1.48e-05	TRUE	1.43e-32	-0.00801673	0.0100364	0.570925	1.78188	1.67713	1.08782	1.67611	3.14e-05	2	2	1	2	2	0.410269	0.43233	0.296955	0.43255	0.999984	NA	NA	NA	NA	NA	NA	NA	NA	NA	NA	NA	NA	NA	NA	NA	NA	NA	NA	NA	NA	NA	NA	NA	NA	NA	NA	NA	NA	NA	NA	NA	NA	NA	NA	NA	NA	NA	NA	NA	NA	C4BPA	0.00378626	3	0.124408	0.0429669	Ivw(FixedEffects)	C4BPA_9449_150	SeqId.9449-150	SomaScan v4	NA	NA	NA	NA
RAB27B	O00194	9767	TRANS	Cognition_Meta	BOTH	+,+	0.0252197	0.00611935	0.628121	deCODE	UKBB_PPP	0.0831914	41.6789	fixed	0.00611935	0.0493799	0.0180132	0.0140747	0.0846852	FALSE	FALSE	0.05	2.464027170315,0.291704613841083	1.10996	3	1_196695521_C_T,1_196813906_A_C,11_107357404_C_T	0.0132906	4.86e-05	TRUE	1.53e-78	-0.00271046	0.011228	0.849203	2.47859	NA	2.3421	2.43004	0.00012928	2	NA	1	2	2	0.289589	NA	0.12592	0.296703	0.999935	random	0.628121	0.0171274	0.0353598	-0.0521766	0.0864314	FALSE	FALSE	0.05	37.0227232175848,5.60834929185351e-05	1.92413	11	10_63344740_A_G,11_267568_G_A,12_6173262_C_T,17_29518756_C_T,19_55023958_G_A,3_123114156_C_T,3_56815721_T_C,5_132341354_G_T,7_106733272_C_T,8_105569300_A_T,9_4744743_T_C	0.0170001	0.00024986	TRUE	4.7e-85	0.00581177	0.00828643	0.50081	47.6678	47.4329	45.1975	47.4115	0.000526055	10	10	9	10	10	7.14e-07	7.88e-07	8.48e-07	7.95e-07	1	0.101036	11	0.0290653	0.0177244	Ivw(FixedEffects)	RAB27B	0.00539502	3	0.0495928	0.0178234	Ivw(FixedEffects)	RAB27B_13596_3	SeqId.13596-3	SomaScan v4	RAB27B:O00194:Cardiometabolic_II	OID30354	Cardiometabolic_II	Olink Explore
PLAU	P00749	9052	TRANS	Depression_iPSYCH_2023	BOTH	-,-	0.0202295	0.00612355	0.484353	UKBB_PPP	deCODE	0.484971	41.7075	random	0.484353	-0.0127789	0.0182734	-0.0485941	0.0230363	FALSE	FALSE	0.05	18.2265878028775,0.149104030032095	1.18408	14	1_196695521_C_T,10_70495496_C_T,10_71777185_C_T,10_72551859_C_T,10_75416400_C_T,10_75931352_T_C,10_77700325_C_T,11_126368499_G_A,17_7176997_C_T,18_27181964_A_G,19_43652320_T_C,19_43671830_C_T,3_98985392_A_G,9_133256028_C_T	0.0317574	3.36e-05	TRUE	2.14e-223	-0.00646689	0.0040823	0.13915	19.4147	19.3995	16.0569	19.3997	0.00453541	13	13	12	13	13	0.110795	0.111229	0.188644	0.111222	1	random	0.00612355	-0.0350694	0.012794	-0.0601451	-0.00999371	FALSE	FALSE	0.05	25.7068078895936,0.368207410219959	1.03495	25	10_100315722_G_A,11_126362442_C_T,12_111472415_A_G,15_43735687_T_C,16_75200974_C_A,17_69280242_T_G,17_7176997_C_T,18_27181964_A_G,19_43464931_T_C,19_43607738_C_T,19_43671830_C_T,19_43685070_C_T,19_54255803_T_C,2_159870033_T_G,2_27508073_T_C,2_30912318_G_T,2_62314617_T_C,22_43928850_C_T,3_186929974_A_C,3_98712363_C_T,3_98971748_A_T,4_99144766_T_C,6_10538161_A_G,8_9326086_A_G,9_133256074_G_A	0.0697491	5.37e-05	TRUE	0	7.91e-05	0.00205391	0.969609	27.9169	27.8205	27.9151	27.8249	0.00284763	24	24	23	24	24	0.263561	0.267683	0.219009	0.267495	1	0.00342812	25	-0.0359285	0.012277	Ivw(FixedEffects)	PLAU	0.411332	14	-0.0125535	0.0152802	Ivw(FixedEffects)	PLAU_4158_54	SeqId.4158-54	SomaScan v4	PLAU:P00749:Neurology	OID21124	Neurology	Olink Explore
ANGPTL3	Q9Y5C1	491	CIS	Cognition_Meta	BOTH	+,+	0.0125077	0.0111583	0.151883	UKBB_PPP	deCODE	0.220687	41.7098	random	0.151883	0.0310774	0.0216883	-0.0114309	0.0735857	FALSE	FALSE	0.05	14.3499668000585,0.0135327402813457	1.69411	6	1_61604068_C_T,1_61925374_C_T,1_62096132_T_C,1_62633352_T_C,1_63214978_A_G,1_63471293_C_T	0.0269119	0.000100175	TRUE	8.03e-159	-0.00967767	0.0153162	0.561792	14.744	14.6597	13.4059	14.6586	0.00080053	5	5	4	5	5	0.0115141	0.0119199	0.00945355	0.0119251	1	fixed	0.0111583	0.0353748	0.0139397	0.0080535	0.0626962	FALSE	FALSE	0.05	0.824221371919314,0.662250970111067	0.641958	3	1_62141559_C_A,1_62405412_G_A,1_62435140_A_G	0.0297077	4.93e-05	TRUE	2.33e-172	0.00566885	0.01409	0.756483	0.830211	0.825757	0.66834	0.825754	0.000160238	2	2	1	2	2	0.660271	0.661743	0.413631	0.661744	0.99992	0.0108877	3	0.0354006	0.0139029	Ivw(FixedEffects)	ANGPTL3	0.014562	6	0.0309416	0.0126649	Ivw(FixedEffects)	ANGPTL3_10391_1	SeqId.10391-1	SomaScan v4	ANGPTL3:Q9Y5C1:Cardiometabolic	OID20407	Cardiometabolic	Olink Explore
PPARGC1A	Q9UBK2	9237	TRANS	Cognition_Meta	deCODE_Specific	+,NA	NA	0.00613093	0.00613093	deCODE	deCODE	0.0831828	41.7578	fixed	0.00613093	0.0908692	0.0331555	0.0258856	0.155853	FALSE	FALSE	0.05	2.12763517752549,0.345135705932874	1.03142	3	1_196695521_C_T,14_25041311_C_T,2_3592552_C_T	0.0042072	5.07e-05	TRUE	8.83e-24	-0.0258429	0.0205386	0.427508	2.24187	2.12139	0.658644	2.11966	3.03e-05	2	2	1	2	2	0.325974	0.346215	0.417039	0.346515	0.999985	NA	NA	NA	NA	NA	NA	NA	NA	NA	NA	NA	NA	NA	NA	NA	NA	NA	NA	NA	NA	NA	NA	NA	NA	NA	NA	NA	NA	NA	NA	NA	NA	NA	NA	NA	NA	NA	NA	NA	NA	PPARGC1A	0.00364507	3	0.0932538	0.0320752	Ivw(FixedEffects)	PPARGC1A_11825_27	SeqId.11825-27	SomaScan v4	NA	NA	NA	NA
RPA2	P15927	10290	TRANS	PGC3_SCZ_NoUKB	deCODE_Specific	+,NA	NA	0.00613559	0.00613559	deCODE	deCODE	0.228358	41.7895	fixed	0.00613559	0.147809	0.0539362	0.0420962	0.253522	FALSE	FALSE	0.05	0.00851782787188644,0.995750142376767	0.0652604	3	1_196695521_C_T,2_3592552_C_T,3_165743688_A_G	0.0104768	4.79e-05	TRUE	9.14e-60	0.00181577	0.0204487	0.943619	0.00870677	NA	0.000822027	0.0085233	6.84e-07	2	NA	1	2	2	0.995656	NA	0.977127	0.995747	1	NA	NA	NA	NA	NA	NA	NA	NA	NA	NA	NA	NA	NA	NA	NA	NA	NA	NA	NA	NA	NA	NA	NA	NA	NA	NA	NA	NA	NA	NA	NA	NA	NA	NA	NA	NA	NA	NA	NA	NA	RPA2	0.00561577	3	0.147826	0.0533782	Ivw(FixedEffects)	RPA2_19264_6	SeqId.19264-6	SomaScan v4	NA	NA	NA	NA
ACP5	P13686	124	CIS	Depression_iPSYCH_2023	UKBB-PPP_Specific	NA,-	NA	0.0111817	0.0111817	UKBB_PPP	UKBB_PPP	0.360321	41.7973	NA	NA	NA	NA	NA	NA	NA	NA	NA	NA	NA	NA	NA	NA	NA	NA	NA	NA	NA	NA	NA	NA	NA	NA	NA	NA	NA	NA	NA	NA	NA	NA	NA	NA	NA	random	0.0111817	-0.0449644	0.0177237	-0.0797022	-0.0102266	FALSE	FALSE	0.05	1.10921344052374,0.774850400924427	0.608061	4	19_11370323_T_C,19_11492506_A_G,19_11618382_T_C,19_12212701_G_A	0.0358593	1.17e-05	TRUE	5.37e-248	-0.00107812	0.00625667	0.879049	1.11584	NA	1.08615	1.11153	0.000259871	3	NA	2	3	3	0.773252	NA	0.58096	0.774292	0.999999	0.0108873	4	-0.0449754	0.0176631	Ivw(FixedEffects)	NA	NA	NA	NA	NA	NA	NA	NA	NA	ACP5:P13686:Cardiometabolic	OID20314	Cardiometabolic	Olink Explore
NGRN	Q9NPE2	18077	TRANS	BIP_PGC3_noukb	BOTH	+,+	0.016104	0.00613837	0.370188	deCODE	UKBB_PPP	0.1646	41.8085	fixed	0.00613837	0.295591	0.107868	0.084173	0.507008	FALSE	FALSE	0.05	0.901511157137383,0.342376837328069	0.949479	2	1_196695521_C_T,3_165787389_A_G	0.00364913	2.64e-05	TRUE	3.44e-23	NA	NA	NA	1.01789	0.955153	NA	0.954753	9.1e-05	1	1	NA	1	1	0.313019	0.328411	NA	0.328512	0.99239	random	0.370188	0.103496	0.115493	-0.122867	0.329858	FALSE	FALSE	0.05	7.68790208869539,0.103703405417384	1.38635	5	1_24859226_G_A,11_126211508_T_C,14_22834885_G_A,19_5711919_C_T,3_56815721_T_C	0.0067552	2.84e-05	TRUE	9.17e-42	-0.0263009	0.0169139	0.217791	8.55392	8.50412	4.73639	8.50233	0.00107699	4	4	3	4	4	0.0732696	0.0747624	0.192149	0.0748166	1	0.237869	5	0.0963503	0.08163	Ivw(FixedEffects)	NGRN	0.00391535	2	0.300748	0.104249	Ivw(FixedEffects)	NGRN_7153_66	SeqId.7153-66	SomaScan v4	NGRN:Q9NPE2:Neurology_II	OID31115	Neurology_II	Olink Explore
TMEM132A	Q24JP5	31092	TRANS	PGC3_SCZ_NoUKB	BOTH	-,-	0.0352554	0.00614086	0.931418	deCODE	UKBB_PPP	0.227312	41.8254	random	0.00614086	-0.10712	0.0390924	-0.183739	-0.0304999	FALSE	FALSE	0.05	29.2499520881146,0.0829531265549995	1.20934	21	11_44423457_C_T,11_44984069_G_A,11_45564672_T_C,11_46398230_C_T,11_47376569_G_A,11_48948655_T_A,11_55217809_C_T,11_56712211_G_A,11_57260908_C_A,11_57654869_G_A,11_58031809_C_T,11_58675849_G_A,11_59902366_A_G,11_61978802_T_G,11_62227818_C_A,11_62473902_A_G,11_65810148_C_T,11_67079548_A_C,17_69085137_A_G,2_27508073_T_C,9_133256028_C_T	0.0270943	0.000346209	TRUE	3.62e-135	0.00754742	0.0117832	0.529483	31.9848	31.7092	31.3088	31.8636	0.036382	20	20	19	20	20	0.0434604	0.0464975	0.037331	0.0447733	1	fixed	0.931418	-0.0125314	0.145612	-0.297925	0.272862	FALSE	FALSE	0.05	1.79536661062214,0.180273659906433	1.33991	2	11_59239834_G_A,20_61629252_C_T	0.00207353	1.2e-05	TRUE	3.81e-12	NA	NA	NA	1.84459	1.84441	NA	1.8444	0.000739915	1	1	NA	1	1	0.174414	0.174435	NA	0.174436	0.978299	0.932611	2	-0.0121518	0.143707	Ivw(FixedEffects)	TMEM132A	0.000465441	21	-0.111497	0.0318572	Ivw(FixedEffects)	TMEM132A_7871_16	SeqId.7871-16	SomaScan v4	TMEM132A:Q24JP5:Cardiometabolic_II	OID30287	Cardiometabolic_II	Olink Explore
TMED8	Q6PL24	18633	CIS	BIP_PGC3_noukb	UKBB-PPP_Specific	NA,+	NA	0.011214	0.011214	UKBB_PPP	UKBB_PPP	0.221788	41.9178	NA	NA	NA	NA	NA	NA	NA	NA	NA	NA	NA	NA	NA	NA	NA	NA	NA	NA	NA	NA	NA	NA	NA	NA	NA	NA	NA	NA	NA	NA	NA	NA	NA	NA	NA	fixed	0.011214	0.38069	0.150117	0.0864665	0.674913	FALSE	FALSE	0.05	NA	1	1	14_77473622_A_G	0.00220994	1.99e-05	TRUE	7.44e-14	NA	NA	NA	NA	NA	NA	NA	NA	NA	NA	NA	NA	NA	NA	NA	NA	NA	NA	0.0079872	1	0.38069	0.143515	Wald ratio	NA	NA	NA	NA	NA	NA	NA	NA	NA	TMED8:Q6PL24:Oncology_II	OID31462	Oncology_II	Olink Explore
FKBP2	P26885	3718	TRANS	Cognition_Meta	deCODE_Specific	-,NA	NA	0.00615733	0.00615733	deCODE	deCODE	0.0833749	41.9376	fixed	0.00615733	-0.217852	0.0795289	-0.373726	-0.0619784	FALSE	FALSE	0.05	NA	1	1	2_54964946_A_G	0.000853855	4.72e-05	TRUE	9.99e-05	NA	NA	NA	NA	NA	NA	NA	NA	NA	NA	NA	NA	NA	NA	NA	NA	NA	NA	NA	NA	NA	NA	NA	NA	NA	NA	NA	NA	NA	NA	NA	NA	NA	NA	NA	NA	NA	NA	NA	NA	NA	NA	NA	NA	NA	NA	NA	NA	NA	NA	NA	NA	NA	NA	NA	NA	NA	NA	FKBP2	0.00157768	1	-0.217852	0.0689405	Wald ratio	FKBP2_9339_204	SeqId.9339-204	SomaScan v4	NA	NA	NA	NA
CHAD	O15335	1909	CIS	BIP_PGC3_noukb	deCODE_Specific	-,NA	NA	0.0112531	0.0112531	deCODE	deCODE	0.22139	42.0642	fixed	0.0112531	-0.61635	0.243161	-1.09294	-0.139763	FALSE	FALSE	0.05	NA	1	1	17_50454235_C_T	0.000918011	2.26e-05	TRUE	4.63e-06	NA	NA	NA	NA	NA	NA	NA	NA	NA	NA	NA	NA	NA	NA	NA	NA	NA	NA	NA	NA	NA	NA	NA	NA	NA	NA	NA	NA	NA	NA	NA	NA	NA	NA	NA	NA	NA	NA	NA	NA	NA	NA	NA	NA	NA	NA	NA	NA	NA	NA	NA	NA	NA	NA	NA	NA	NA	NA	CHAD	0.00465223	1	-0.61635	0.217778	Wald ratio	CHAD_13460_4	SeqId.13460-4	SomaScan v4	NA	NA	NA	NA
NPHS1	O60500	7908	TRANS	Cognition_Meta	UKBB-PPP_Specific	NA,-	NA	0.00618029	0.00618029	UKBB_PPP	UKBB_PPP	0.0835198	42.094	NA	NA	NA	NA	NA	NA	NA	NA	NA	NA	NA	NA	NA	NA	NA	NA	NA	NA	NA	NA	NA	NA	NA	NA	NA	NA	NA	NA	NA	NA	NA	NA	NA	NA	NA	random	0.00618029	-0.0374619	0.0136819	-0.0642779	-0.0106458	FALSE	FALSE	0.05	14.7759696776788,0.393638544897471	1.02734	15	1_184325662_C_T,1_47499458_A_G,10_28692432_G_A,11_126408308_T_C,11_32510319_C_T,12_12896085_G_A,16_20350628_C_T,17_81267721_A_G,19_36852772_A_G,19_36972656_C_T,19_37143776_C_T,19_37748876_G_A,19_37813179_T_C,4_81361079_T_C,6_15109472_T_C	0.0311199	0.000127643	TRUE	1.55e-173	-0.00279742	0.00174935	0.133807	15.5412	15.411	12.984	15.4147	0.00167327	14	14	13	14	14	0.342189	0.350647	0.449048	0.350408	1	0.00311135	15	-0.038956	0.0131763	Ivw(FixedEffects)	NA	NA	NA	NA	NA	NA	NA	NA	NA	NPHS1:O60500:Inflammation_II	OID30540	Inflammation_II	Olink Explore
TG	P01266	11764	CIS	Depression_iPSYCH_2023	BOTH	+,+	0.0112617	0.0112617	0.0481098	metap	deCODE	0.359797	42.0962	fixed	0.0481098	0.0937814	0.0474507	0.000779762	0.186783	FALSE	FALSE	0.05	0.534398824907069,0.464763350511849	0.731026	2	8_132888007_T_G,8_133107141_T_C	0.00354	6.86e-06	TRUE	1.62e-25	NA	NA	NA	0.545241	0.527678	NA	0.527597	9.3e-06	1	1	NA	1	1	0.460269	0.467585	NA	0.467619	0.997567	fixed	0.0312051	0.10257	0.0476087	0.00925911	0.195882	FALSE	FALSE	0.05	0.474378776843186,0.490979593607485	0.688752	2	8_132869226_C_T,8_133095655_G_A	0.00478021	7.92e-06	TRUE	9.94e-33	NA	NA	NA	0.482806	0.467766	NA	0.467701	1.66e-05	1	1	NA	1	1	0.487154	0.494017	NA	0.494047	0.996746	0.0279216	2	0.103045	0.046873	Ivw(FixedEffects)	TG	0.0427245	2	0.0944526	0.0466112	Ivw(FixedEffects)	TG_18839_24	SeqId.18839-24	SomaScan v4	TG:P01266:Oncology_II	OID31359	Oncology_II	Olink Explore
ADAMTS6	Q9UKP5	222	TRANS	BIP_PGC3_noukb	deCODE_Specific	+,NA	NA	0.00618554	0.00618554	deCODE	deCODE	0.165215	42.1297	fixed	0.00618554	0.249059	0.0909712	0.0707589	0.42736	FALSE	FALSE	0.05	2.19574966446164,0.333579242808382	1.0478	3	1_196677131_A_G,11_18226152_T_C,3_165833296_T_C	0.00540246	3.12e-05	TRUE	3.29e-34	0.017935	0.0123808	0.384644	2.51925	2.40835	0.420768	2.40724	0.000341673	2	2	1	2	2	0.283761	0.299939	0.516554	0.300106	0.999829	NA	NA	NA	NA	NA	NA	NA	NA	NA	NA	NA	NA	NA	NA	NA	NA	NA	NA	NA	NA	NA	NA	NA	NA	NA	NA	NA	NA	NA	NA	NA	NA	NA	NA	NA	NA	NA	NA	NA	NA	ADAMTS6	0.00361376	3	0.257537	0.0884993	Ivw(FixedEffects)	ADAMTS6_6441_62	SeqId.6441-62	SomaScan v4	NA	NA	NA	NA
INHBB	P09529	6067	TRANS	BIP_PGC3_noukb	BOTH	+,+	0.0221503	0.0061901	0.53296	deCODE	UKBB_PPP	0.16469	42.1608	fixed	0.0061901	0.190908	0.0697371	0.0542257	0.32759	FALSE	FALSE	0.05	1.68106544939712,0.194782939500224	1.29656	2	1_196695521_C_T,3_165743688_A_G	0.00828075	2.79e-05	TRUE	1.43e-53	NA	NA	NA	1.83304	1.78292	NA	1.78264	0.000166118	1	1	NA	1	1	0.175768	0.181791	NA	0.181825	0.989717	random	0.53296	0.0414914	0.0665465	-0.0889373	0.17192	FALSE	FALSE	0.05	14.832475301566,0.138289920967737	1.21789	11	10_63564049_T_G,12_120985573_G_A,12_57450266_C_T,14_94378610_C_T,15_85938718_G_A,16_20347945_G_T,17_47689405_G_A,19_48708712_T_C,6_111587679_A_G,6_130063042_C_T,8_58459166_T_C	0.0185839	5.21e-05	TRUE	6.69e-113	-0.00267457	0.0128495	0.839749	16.052	16.039	15.9751	16.0404	0.00247958	10	10	9	10	10	0.0981523	0.0985224	0.0674026	0.0984808	1	0.485194	11	0.0376497	0.0539414	Ivw(FixedEffects)	INHBB	0.00467512	2	0.194085	0.068615	Ivw(FixedEffects)	INHBB_16746_12	SeqId.16746-12	SomaScan v4	INHBB:P09529:Inflammation_II	OID30625	Inflammation_II	Olink Explore
ADAM17	P78536	195	TRANS	BIP_PGC3_noukb	deCODE_Specific	+,NA	NA	0.0061998	0.0061998	deCODE	deCODE	0.164307	42.2268	fixed	0.0061998	0.182943	0.0668403	0.0519389	0.313948	FALSE	FALSE	0.05	1.35793703070772,0.24389533235225	1.16531	2	1_196695521_C_T,3_165787389_A_G	0.00901672	2.64e-05	TRUE	1.14e-58	NA	NA	NA	1.452	NA	NA	1.41603	0.000129452	1	NA	NA	1	1	0.228207	NA	NA	0.234057	0.990922	NA	NA	NA	NA	NA	NA	NA	NA	NA	NA	NA	NA	NA	NA	NA	NA	NA	NA	NA	NA	NA	NA	NA	NA	NA	NA	NA	NA	NA	NA	NA	NA	NA	NA	NA	NA	NA	NA	NA	NA	ADAM17	0.00497487	2	0.185071	0.0658931	Ivw(FixedEffects)	ADAM17_8959_61	SeqId.8959-61	SomaScan v4	NA	NA	NA	NA
CHST1	O43916	1969	TRANS	BIP_PGC3_noukb	deCODE_Specific	+,NA	NA	0.00620672	0.00620672	deCODE	deCODE	0.163853	42.274	fixed	0.00620672	0.254156	0.0928711	0.0721322	0.43618	FALSE	FALSE	0.05	1.07589223935132,0.299618310936871	1.03725	2	1_196695521_C_T,3_165787389_A_G	0.00485021	2.64e-05	TRUE	5.11e-31	NA	NA	NA	1.1931	NA	NA	1.13757	0.000106519	1	NA	NA	1	1	0.274705	NA	NA	0.286167	0.991765	NA	NA	NA	NA	NA	NA	NA	NA	NA	NA	NA	NA	NA	NA	NA	NA	NA	NA	NA	NA	NA	NA	NA	NA	NA	NA	NA	NA	NA	NA	NA	NA	NA	NA	NA	NA	NA	NA	NA	NA	CHST1	0.00431217	2	0.25829	0.0904893	Ivw(FixedEffects)	CHST1_7803_4	SeqId.7803-4	SomaScan v4	NA	NA	NA	NA
CD81	P60033	1701	TRANS	PGC3_SCZ_NoUKB	deCODE_Specific	+,NA	NA	0.00621227	0.00621227	deCODE	deCODE	0.228712	42.3118	fixed	0.00621227	0.220926	0.080737	0.062684	0.379167	FALSE	FALSE	0.05	0.74323145093395,0.689619194707785	0.609603	3	1_196695521_C_T,17_66273143_C_T,3_165787389_A_G	0.00500489	5.48e-05	TRUE	3.43e-27	-0.0136158	0.0194924	0.611833	0.808469	0.773598	0.320542	0.773395	0.000159146	2	2	1	2	2	0.667488	0.679228	0.571282	0.679297	0.99992	NA	NA	NA	NA	NA	NA	NA	NA	NA	NA	NA	NA	NA	NA	NA	NA	NA	NA	NA	NA	NA	NA	NA	NA	NA	NA	NA	NA	NA	NA	NA	NA	NA	NA	NA	NA	NA	NA	NA	NA	CD81	0.00471985	3	0.222911	0.0788909	Ivw(FixedEffects)	CD81_19612_3	SeqId.19612-3	SomaScan v4	NA	NA	NA	NA
UBE2Z	Q9H832	25847	TRANS	PGC3_SCZ_NoUKB	UKBB-PPP_Specific	NA,+	NA	0.00621468	0.00621468	UKBB_PPP	UKBB_PPP	0.227571	42.3282	NA	NA	NA	NA	NA	NA	NA	NA	NA	NA	NA	NA	NA	NA	NA	NA	NA	NA	NA	NA	NA	NA	NA	NA	NA	NA	NA	NA	NA	NA	NA	NA	NA	NA	NA	fixed	0.00621468	0.583884	0.21339	0.165648	1.00212	FALSE	FALSE	0.05	NA	1	1	10_63586091_A_G	0.00105996	5.98e-05	TRUE	3.98e-05	NA	NA	NA	NA	NA	NA	NA	NA	NA	NA	NA	NA	NA	NA	NA	NA	NA	NA	0.00202554	1	0.583884	0.189176	Wald ratio	NA	NA	NA	NA	NA	NA	NA	NA	NA	UBE2Z:Q9H832:Inflammation_II	OID30427	Inflammation_II	Olink Explore
BCL2L2	Q92843	995	TRANS	PGC3_SCZ_NoUKB	deCODE_Specific	+,NA	NA	0.00621622	0.00621622	deCODE	deCODE	0.22641	42.3386	random	0.00621622	0.135053	0.0493588	0.0383117	0.231795	FALSE	FALSE	0.05	0.608685423436872,0.894441197421655	0.450439	4	1_196677131_A_G,3_165761011_C_T,3_186727263_T_G,4_186236079_G_A	0.0119514	5.17e-05	TRUE	2.87e-68	-0.00108956	0.0130116	0.940892	0.62317	NA	0.616158	0.610816	4.2e-05	3	NA	2	3	3	0.891108	NA	0.734857	0.893952	1	NA	NA	NA	NA	NA	NA	NA	NA	NA	NA	NA	NA	NA	NA	NA	NA	NA	NA	NA	NA	NA	NA	NA	NA	NA	NA	NA	NA	NA	NA	NA	NA	NA	NA	NA	NA	NA	NA	NA	NA	BCL2L2	0.00554398	4	0.135521	0.0488612	Ivw(FixedEffects)	BCL2L2_13097_11	SeqId.13097-11	SomaScan v4	NA	NA	NA	NA
DEFB107A	Q8IZN7	18086	TRANS	Cognition_Meta	deCODE_Specific	+,NA	NA	0.0062186	0.0062186	deCODE	deCODE	0.083871	42.3549	fixed	0.0062186	0.0968165	0.0353858	0.0274616	0.166171	FALSE	FALSE	0.05	1.75974099139422,0.184656825320243	1.32655	2	1_196695521_C_T,2_3592552_C_T	0.00369865	4.84e-05	TRUE	7.24e-21	NA	NA	NA	1.81941	1.70953	NA	1.70816	2.49e-05	1	1	NA	1	1	0.177383	0.191046	NA	0.191224	0.996022	NA	NA	NA	NA	NA	NA	NA	NA	NA	NA	NA	NA	NA	NA	NA	NA	NA	NA	NA	NA	NA	NA	NA	NA	NA	NA	NA	NA	NA	NA	NA	NA	NA	NA	NA	NA	NA	NA	NA	NA	DEFB107A	0.00374568	2	0.0988879	0.0341132	Ivw(FixedEffects)	DEFB107A_6399_52	SeqId.6399-52	SomaScan v4	NA	NA	NA	NA
ZNF566	Q969W8	25919	TRANS	BIP_PGC3_noukb	deCODE_Specific	+,NA	NA	0.00622428	0.00622428	deCODE	deCODE	0.163682	42.3936	fixed	0.00622428	0.274443	0.100318	0.077823	0.471063	FALSE	FALSE	0.05	0.995248809056976,0.318462894584988	0.997622	2	1_196695521_C_T,3_165787389_A_G	0.00415498	2.64e-05	TRUE	1.8e-26	NA	NA	NA	1.11537	1.05516	NA	1.05479	9.96e-05	1	1	NA	1	1	0.290918	0.304321	NA	0.304407	0.992036	NA	NA	NA	NA	NA	NA	NA	NA	NA	NA	NA	NA	NA	NA	NA	NA	NA	NA	NA	NA	NA	NA	NA	NA	NA	NA	NA	NA	NA	NA	NA	NA	NA	NA	NA	NA	NA	NA	NA	NA	ZNF566	0.0041313	2	0.279174	0.0973426	Ivw(FixedEffects)	ZNF566_12795_2	SeqId.12795-2	SomaScan v4	NA	NA	NA	NA
POLI	Q9UNA4	9182	CIS	BIP_PGC3_noukb	deCODE_Specific	-,NA	NA	0.0113433	0.0113433	deCODE	deCODE	0.221995	42.4011	fixed	0.0113433	-0.355055	0.14023	-0.629901	-0.0802087	FALSE	FALSE	0.05	NA	1	1	18_54418860_T_C	0.00206104	2.02e-05	TRUE	2.22e-13	NA	NA	NA	NA	NA	NA	NA	NA	NA	NA	NA	NA	NA	NA	NA	NA	NA	NA	NA	NA	NA	NA	NA	NA	NA	NA	NA	NA	NA	NA	NA	NA	NA	NA	NA	NA	NA	NA	NA	NA	NA	NA	NA	NA	NA	NA	NA	NA	NA	NA	NA	NA	NA	NA	NA	NA	NA	NA	POLI	0.00802196	1	-0.355055	0.133925	Wald ratio	POLI_13536_56	SeqId.13536-56	SomaScan v4	NA	NA	NA	NA
DLK1	P80370	2907	CIS	Cognition_Meta	BOTH	+,+	0.0113461	0.0113461	0.0496499	metap	deCODE	0.223219	42.4115	random	0.0496499	0.0152839	0.00778612	2.34e-05	0.0305444	FALSE	FALSE	0.05	15.8289594063047,0.89415051136539	0.812121	25	14_100043397_G_A,14_100144092_G_A,14_100298719_G_A,14_100317180_C_T,14_100355444_A_G,14_100444614_C_T,14_100460113_T_A,14_100493446_A_G,14_100673689_T_C,14_100752315_G_A,14_100792247_C_T,14_100807724_C_T,14_100849821_C_A,14_100850404_G_A,14_100868408_G_T,14_100948987_G_A,14_101009562_A_G,14_101047217_G_A,14_101078415_C_T,14_101116329_T_C,14_101282825_C_T,14_101396079_A_G,14_99752023_C_T,14_99760843_C_T,14_99946386_T_C	0.0776758	0.000118587	TRUE	0	-5.86e-05	0.00328106	0.985915	16.4248	16.4025	16.4245	16.4054	0.00539627	24	24	23	24	24	0.872137	0.873002	0.836505	0.872889	1	random	0.0304987	0.017953	0.00829792	0.00168937	0.0342166	FALSE	FALSE	0.05	4.10956394538159,0.391381007399359	1.0136	5	14_100386483_C_T,14_100657941_G_A,14_100724670_A_T,14_100749072_A_G,14_100816726_C_T	0.0606731	4.32e-05	TRUE	0	-0.00453976	0.00363915	0.300732	4.16731	4.15948	2.61111	4.15947	0.000148022	4	4	3	4	4	0.383836	0.384853	0.455545	0.384854	1	0.0283308	5	0.0179197	0.00817251	Ivw(FixedEffects)	DLK1	0.0499473	25	0.0152107	0.0077589	Ivw(FixedEffects)	DLK1_6496_60	SeqId.6496-60	SomaScan v4	DLK1:P80370:Cardiometabolic	OID20295	Cardiometabolic	Olink Explore
VAV1	P15498	12657	CIS	BIP_PGC3_noukb	deCODE_Specific	+,NA	NA	0.0113514	0.0113514	deCODE	deCODE	0.220998	42.4316	fixed	0.0113514	0.452339	0.178671	0.102151	0.802528	FALSE	FALSE	0.05	NA	1	1	19_6850756_C_T	0.00192909	2.01e-05	TRUE	1.49e-12	NA	NA	NA	NA	NA	NA	NA	NA	NA	NA	NA	NA	NA	NA	NA	NA	NA	NA	NA	NA	NA	NA	NA	NA	NA	NA	NA	NA	NA	NA	NA	NA	NA	NA	NA	NA	NA	NA	NA	NA	NA	NA	NA	NA	NA	NA	NA	NA	NA	NA	NA	NA	NA	NA	NA	NA	NA	NA	VAV1	0.00782415	1	0.452339	0.17008	Wald ratio	VAV1_5275_28	SeqId.5275-28	SomaScan v4	NA	NA	NA	NA
THY1	P04216	11801	CIS	BIP_PGC3_noukb	UKBB-PPP_Specific	NA,-	NA	0.0113644	0.0113644	UKBB_PPP	UKBB_PPP	0.220103	42.4799	NA	NA	NA	NA	NA	NA	NA	NA	NA	NA	NA	NA	NA	NA	NA	NA	NA	NA	NA	NA	NA	NA	NA	NA	NA	NA	NA	NA	NA	NA	NA	NA	NA	NA	NA	random	0.0113644	-0.0730052	0.0288411	-0.129533	-0.0164777	FALSE	FALSE	0.05	4.1015960453259,0.250700510310958	1.16927	4	11_119423203_G_T,11_119425863_C_A,11_119572555_A_G,11_119671290_C_T	0.0552708	4.15e-05	TRUE	0	-0.00679154	0.0155088	0.704204	4.4751	NA	4.08355	4.46131	0.000679566	3	NA	2	3	3	0.214522	NA	0.129798	0.215767	0.999995	0.00278939	4	-0.0735957	0.0246136	Ivw(FixedEffects)	NA	NA	NA	NA	NA	NA	NA	NA	NA	THY1:P04216:Neurology	OID21050	Neurology	Olink Explore
GLRX2	Q9NS18	16065	TRANS	Depression_iPSYCH_2023	deCODE_Specific	+,NA	NA	0.00623819	0.00623819	deCODE	deCODE	0.488372	42.4883	fixed	0.00623819	0.127465	0.0466052	0.0361203	0.218809	FALSE	FALSE	0.05	0.41267058468683,0.813560250024459	0.454241	3	1_188462941_G_T,1_197605531_C_T,3_56815721_T_C	0.00366605	1.26e-05	TRUE	1.37e-25	0.00560565	0.00856636	0.631112	0.438111	0.414325	0.00989769	0.414216	2.44e-05	2	2	1	2	2	0.803277	0.812888	0.920751	0.812932	0.999988	NA	NA	NA	NA	NA	NA	NA	NA	NA	NA	NA	NA	NA	NA	NA	NA	NA	NA	NA	NA	NA	NA	NA	NA	NA	NA	NA	NA	NA	NA	NA	NA	NA	NA	NA	NA	NA	NA	NA	NA	GLRX2	0.00458292	3	0.128105	0.0451874	Ivw(FixedEffects)	GLRX2_12486_8	SeqId.12486-8	SomaScan v4	NA	NA	NA	NA
DDX53	Q86TM3	20083	TRANS	Cognition_Meta	UKBB-PPP_Specific	NA,+	NA	0.00623924	0.00623924	UKBB_PPP	UKBB_PPP	0.0839831	42.4954	NA	NA	NA	NA	NA	NA	NA	NA	NA	NA	NA	NA	NA	NA	NA	NA	NA	NA	NA	NA	NA	NA	NA	NA	NA	NA	NA	NA	NA	NA	NA	NA	NA	NA	NA	fixed	0.00623924	0.225814	0.0825665	0.0639867	0.387641	FALSE	FALSE	0.05	NA	1	1	9_26633843_A_G	0.000905905	4.66e-05	TRUE	8.27e-05	NA	NA	NA	NA	NA	NA	NA	NA	NA	NA	NA	NA	NA	NA	NA	NA	NA	NA	0.00158858	1	0.225814	0.0715055	Wald ratio	NA	NA	NA	NA	NA	NA	NA	NA	NA	DDX53:Q86TM3:Neurology_II	OID30944	Neurology_II	Olink Explore
POTEG	Q6S5H5	33896	TRANS	BIP_PGC3_noukb	deCODE_Specific	+,NA	NA	0.00624251	0.00624251	deCODE	deCODE	0.16353	42.5177	fixed	0.00624251	0.236956	0.086646	0.0671333	0.40678	FALSE	FALSE	0.05	1.25053234980591,0.535118974319907	0.790738	3	1_196677131_A_G,17_66190870_C_T,3_165787389_A_G	0.00548577	2.69e-05	TRUE	3.7e-35	0.0281822	0.0242316	0.452107	1.38566	1.32946	0.0330137	1.3291	0.000149091	2	2	1	2	2	0.500158	0.514411	0.855821	0.514506	0.999925	NA	NA	NA	NA	NA	NA	NA	NA	NA	NA	NA	NA	NA	NA	NA	NA	NA	NA	NA	NA	NA	NA	NA	NA	NA	NA	NA	NA	NA	NA	NA	NA	NA	NA	NA	NA	NA	NA	NA	NA	POTEG	0.00442622	3	0.240965	0.0846657	Ivw(FixedEffects)	POTEG_7960_53	SeqId.7960-53	SomaScan v4	NA	NA	NA	NA
RPA2	P15927	10290	TRANS	BIP_PGC3_noukb	deCODE_Specific	+,NA	NA	0.00625158	0.00625158	deCODE	deCODE	0.16314	42.5795	fixed	0.00625158	0.170836	0.0624792	0.048379	0.293293	FALSE	FALSE	0.05	1.98344599744129,0.370937016096584	0.995853	3	1_196695521_C_T,2_3592552_C_T,3_165743688_A_G	0.0104768	2.84e-05	TRUE	3.18e-68	0.018394	0.0294191	0.644276	2.09465	2.05003	1.50594	2.0498	0.000220725	2	2	1	2	2	0.350875	0.35879	0.219759	0.358832	0.99989	NA	NA	NA	NA	NA	NA	NA	NA	NA	NA	NA	NA	NA	NA	NA	NA	NA	NA	NA	NA	NA	NA	NA	NA	NA	NA	NA	NA	NA	NA	NA	NA	NA	NA	NA	NA	NA	NA	NA	NA	RPA2	0.00497707	3	0.173176	0.0616612	Ivw(FixedEffects)	RPA2_19264_6	SeqId.19264-6	SomaScan v4	NA	NA	NA	NA
IL7R	P16871	6024	TRANS	BIP_PGC3_noukb	BOTH	+,+	0.0282307	0.00627041	0.700404	deCODE	UKBB_PPP	0.163007	42.7078	fixed	0.00627041	0.239007	0.0874427	0.0676221	0.410391	FALSE	FALSE	0.05	1.67599433437756,0.432576033877394	0.915422	3	1_196695521_C_T,2_3592552_C_T,3_165743688_A_G	0.00553962	2.84e-05	TRUE	2.32e-35	0.015555	0.0341333	0.727785	1.81748	1.74349	1.50494	1.7429	0.000196394	2	2	1	2	2	0.403032	0.418221	0.219913	0.418345	0.999902	random	0.700404	0.0118404	0.0307724	-0.0484723	0.0721532	FALSE	FALSE	0.05	28.7736400662624,0.228766387320289	1.09494	25	1_162600585_G_A,1_26859658_A_G,1_43900578_G_A,11_126402917_C_T,11_126431861_G_A,11_309127_A_G,15_43528519_C_T,16_17319627_C_T,16_56953853_C_T,17_7176997_C_T,19_41407362_A_C,2_37246442_T_C,3_169460136_C_T,3_186955149_G_A,3_99033191_G_A,4_102276925_A_G,5_34749517_A_G,5_34845052_C_A,6_10528886_A_C,7_150801331_T_A,7_34992488_C_T,9_133015880_A_G,9_133205932_C_T,9_133341194_C_T,9_133452645_C_T	0.0958066	9.11e-05	TRUE	0	0.00540719	0.00440842	0.232397	30.4566	30.4549	28.5867	30.4551	0.00882723	24	24	23	24	24	0.170077	0.17013	0.194406	0.170122	1	0.658616	25	0.0123658	0.027988	Ivw(FixedEffects)	IL7R	0.00427082	3	0.243851	0.0853391	Ivw(FixedEffects)	IL7R_5089_11	SeqId.5089-11	SomaScan v4	IL7R:P16871:Neurology	OID21136	Neurology	Olink Explore
H2AZ1	P0C0S5	4741	TRANS	Cognition_Meta	deCODE_Specific	+,NA	NA	0.00627265	0.00627265	deCODE	deCODE	0.0842663	42.723	fixed	0.00627265	0.062663	0.0229268	0.0177273	0.107599	FALSE	FALSE	0.05	8.58540102053152,0.0136679649342898	2.07188	3	1_196677046_T_G,3_165787389_A_G,3_58332737_A_C	0.00866538	8.1e-05	TRUE	1.08e-48	-0.0154567	0.00517841	0.205802	9.5844	9.34502	0.675113	9.33708	0.00010113	2	2	1	2	2	0.00829417	0.00934877	0.411275	0.00938598	0.999949	NA	NA	NA	NA	NA	NA	NA	NA	NA	NA	NA	NA	NA	NA	NA	NA	NA	NA	NA	NA	NA	NA	NA	NA	NA	NA	NA	NA	NA	NA	NA	NA	NA	NA	NA	NA	NA	NA	NA	NA	H2AFZ	0.00607031	3	0.061238	0.0223174	Ivw(FixedEffects)	H2AFZ_4163_5	SeqId.4163-5	SomaScan v4	NA	NA	NA	NA
LAMTOR2	Q9Y2Q5	29796	TRANS	PGC3_SCZ_NoUKB	deCODE_Specific	+,NA	NA	0.0062747	0.0062747	deCODE	deCODE	0.227324	42.737	fixed	0.0062747	0.162774	0.0595572	0.0460441	0.279504	FALSE	FALSE	0.05	0.438398323929104,0.803161742953088	0.468187	3	1_196691865_A_T,3_165743688_A_G,4_100045704_G_A	0.00842638	5.1e-05	TRUE	2.42e-47	0.00883223	0.0143633	0.649021	0.46266	0.449565	0.0845361	0.44956	3.07e-05	2	2	1	2	2	0.793478	0.79869	0.771242	0.798692	0.999985	NA	NA	NA	NA	NA	NA	NA	NA	NA	NA	NA	NA	NA	NA	NA	NA	NA	NA	NA	NA	NA	NA	NA	NA	NA	NA	NA	NA	NA	NA	NA	NA	NA	NA	NA	NA	NA	NA	NA	NA	ROBLD3	0.00535368	3	0.16351	0.058712	Ivw(FixedEffects)	ROBLD3_15329_167	SeqId.15329-167	SomaScan v4	NA	NA	NA	NA
TSPYL1	Q9H0U9	12382	TRANS	BIP_PGC3_noukb	UKBB-PPP_Specific	NA,-	NA	0.00627626	0.00627626	UKBB_PPP	UKBB_PPP	0.162539	42.7476	NA	NA	NA	NA	NA	NA	NA	NA	NA	NA	NA	NA	NA	NA	NA	NA	NA	NA	NA	NA	NA	NA	NA	NA	NA	NA	NA	NA	NA	NA	NA	NA	NA	NA	NA	fixed	0.00627626	-0.383947	0.140486	-0.659295	-0.108599	FALSE	FALSE	0.05	0.244644292397082,0.620871701925756	0.494615	2	10_63288546_C_A,3_56815721_T_C	0.00260703	2.43e-05	TRUE	1.07e-15	NA	NA	NA	0.27279	0.249123	NA	0.249041	2.56e-05	1	1	NA	1	1	0.601466	0.617693	NA	0.617751	0.995965	0.00399353	2	-0.386028	0.134099	Ivw(FixedEffects)	NA	NA	NA	NA	NA	NA	NA	NA	NA	TSPYL1:Q9H0U9:Inflammation_II	OID30512	Inflammation_II	Olink Explore
NPPB	P16860	7940	CIS	BIP_PGC3_noukb	BOTH	-,-	0.0114378	0.0114378	0.0404015	metap	deCODE	0.220385	42.7547	fixed	0.0404015	-0.219055	0.106876	-0.428529	-0.00958207	FALSE	FALSE	0.05	NA	1	1	1_11859214_A_G	0.00357293	1.23e-05	TRUE	5.26e-24	NA	NA	NA	NA	NA	NA	NA	NA	NA	NA	NA	NA	NA	NA	NA	NA	NA	NA	fixed	0.0378303	-0.10836	0.052179	-0.210629	-0.00609058	FALSE	FALSE	0.05	NA	1	1	1_11859214_A_G	0.0173319	1.23e-05	TRUE	3.17e-111	NA	NA	NA	NA	NA	NA	NA	NA	NA	NA	NA	NA	NA	NA	NA	NA	NA	NA	0.0371161	1	-0.10836	0.0519839	Wald ratio	NPPB	0.0371161	1	-0.219055	0.105088	Wald ratio	NPPB_16751_15	SeqId.16751-15	SomaScan v4	NPPB:P16860:Cardiometabolic	OID20049	Cardiometabolic	Olink Explore
SMPD3	Q9NY59	14240	CIS	BIP_PGC3_noukb	UKBB-PPP_Specific	NA,-	NA	0.0114509	0.0114509	UKBB_PPP	UKBB_PPP	0.219505	42.8034	NA	NA	NA	NA	NA	NA	NA	NA	NA	NA	NA	NA	NA	NA	NA	NA	NA	NA	NA	NA	NA	NA	NA	NA	NA	NA	NA	NA	NA	NA	NA	NA	NA	NA	NA	fixed	0.0114509	-0.601761	0.237979	-1.06819	-0.13533	FALSE	FALSE	0.05	NA	1	1	16_68387873_A_G	0.00103973	4.89e-05	TRUE	2.97e-05	NA	NA	NA	NA	NA	NA	NA	NA	NA	NA	NA	NA	NA	NA	NA	NA	NA	NA	0.00505783	1	-0.601761	0.214659	Wald ratio	NA	NA	NA	NA	NA	NA	NA	NA	NA	SMPD3:Q9NY59:Inflammation_II	OID30477	Inflammation_II	Olink Explore
CYB5A	P00167	2570	TRANS	Cognition_Meta	deCODE_Specific	+,NA	NA	0.00630261	0.00630261	deCODE	deCODE	0.0845022	42.9271	fixed	0.00630261	0.222646	0.0815074	0.0628947	0.382398	FALSE	FALSE	0.05	NA	1	1	1_196691865_A_T	0.000873224	4.68e-05	TRUE	7.78e-05	NA	NA	NA	NA	NA	NA	NA	NA	NA	NA	NA	NA	NA	NA	NA	NA	NA	NA	NA	NA	NA	NA	NA	NA	NA	NA	NA	NA	NA	NA	NA	NA	NA	NA	NA	NA	NA	NA	NA	NA	NA	NA	NA	NA	NA	NA	NA	NA	NA	NA	NA	NA	NA	NA	NA	NA	NA	NA	CYB5A	0.00170686	1	0.222646	0.0709743	Wald ratio	CYB5A_11287_14	SeqId.11287-14	SomaScan v4	NA	NA	NA	NA
BAG3	O95817	939	TRANS	PGC3_SCZ_NoUKB	BOTH	+,+	0.00630951	0.00630951	0.0884509	metap	UKBB_PPP	0.227376	42.9741	fixed	0.00873582	0.139444	0.0531776	0.0352174	0.24367	FALSE	FALSE	0.05	0.137856201877364,0.710421607752993	0.37129	2	1_196695521_C_T,3_165761011_C_T	0.0109019	4.45e-05	TRUE	1.34e-62	NA	NA	NA	0.141691	0.138827	NA	0.138828	9.43e-06	1	1	NA	1	1	0.706606	0.70945	NA	0.709449	0.99755	random	0.0884509	0.112226	0.065875	-0.0168862	0.241339	FALSE	FALSE	0.05	3.99359704313733,0.262156364192679	1.15378	4	19_35056147_T_C,3_186742138_T_C,4_186236880_G_A,5_177414338_T_C	0.00989821	5.31e-05	TRUE	2.17e-53	0.0370083	0.0285071	0.323752	4.32337	NA	2.34624	4.2703	0.000365771	3	NA	2	3	3	0.228597	NA	0.3094	0.233718	0.999998	0.0388884	4	0.116591	0.0564506	Ivw(FixedEffects)	BAG3	0.00803252	2	0.139609	0.0526687	Ivw(FixedEffects)	BAG3_10078_5	SeqId.10078-5	SomaScan v4	BAG3:O95817:Neurology	OID20972	Neurology	Olink Explore
MRPL52	Q86TS9	16655	TRANS	BIP_PGC3_noukb	deCODE_Specific	+,NA	NA	0.0063096	0.0063096	deCODE	deCODE	0.162783	42.9747	fixed	0.0063096	0.220611	0.0807731	0.0622985	0.378923	FALSE	FALSE	0.05	1.2178098405335,0.269790900302195	1.10354	2	1_196695521_C_T,3_165787389_A_G	0.00614561	2.64e-05	TRUE	1.52e-39	NA	NA	NA	1.33226	1.28393	NA	1.28367	0.000118851	1	1	NA	1	1	0.248403	0.25717	NA	0.257218	0.991302	NA	NA	NA	NA	NA	NA	NA	NA	NA	NA	NA	NA	NA	NA	NA	NA	NA	NA	NA	NA	NA	NA	NA	NA	NA	NA	NA	NA	NA	NA	NA	NA	NA	NA	NA	NA	NA	NA	NA	NA	MRPL52	0.00465636	2	0.223905	0.0791214	Ivw(FixedEffects)	MRPL52_7123_25	SeqId.7123-25	SomaScan v4	NA	NA	NA	NA
CACNB3	P54284	1403	CIS	Cognition_Meta	UKBB-PPP_Specific	NA,+	NA	0.0115012	0.0115012	UKBB_PPP	UKBB_PPP	0.225087	42.9915	NA	NA	NA	NA	NA	NA	NA	NA	NA	NA	NA	NA	NA	NA	NA	NA	NA	NA	NA	NA	NA	NA	NA	NA	NA	NA	NA	NA	NA	NA	NA	NA	NA	NA	NA	fixed	0.0115012	0.0786883	0.0311379	0.0176591	0.139718	FALSE	FALSE	0.05	NA	1	1	12_48797209_T_C	0.00531697	3.14e-05	TRUE	1.02e-30	NA	NA	NA	NA	NA	NA	NA	NA	NA	NA	NA	NA	NA	NA	NA	NA	NA	NA	0.0100822	1	0.0786883	0.0305824	Wald ratio	NA	NA	NA	NA	NA	NA	NA	NA	NA	CACNB3:P54284:Neurology_II	OID31039	Neurology_II	Olink Explore
B4GALT1	P15291	924	CIS	BIP_PGC3_noukb	BOTH	-,-	0.011516	0.011516	0.0492207	metap	UKBB_PPP	0.219626	43.0467	fixed	0.031297	-0.106371	0.0493996	-0.203193	-0.00954955	FALSE	FALSE	0.05	0.0031517104081344,0.955230202092415	0.0561401	2	9_33090943_G_A,9_33113324_C_T	0.0148808	1.33e-05	TRUE	7.17e-101	NA	NA	NA	0.00318263	0.00315453	NA	0.00315453	4.4e-07	1	1	NA	1	1	0.955011	0.95521	NA	0.95521	0.999471	fixed	0.0492207	-0.0908714	0.0462056	-0.181433	-0.000310101	FALSE	FALSE	0.05	0.0470937120046374,0.828199883983646	0.217011	2	9_33113324_C_T,9_33143045_T_C	0.0235513	1.12e-05	TRUE	6.42e-155	NA	NA	NA	0.0471893	0.0469367	NA	0.0469367	8.54e-05	1	1	NA	1	1	0.828028	0.828482	NA	0.828482	0.992626	0.0486528	2	-0.0908794	0.0460937	Ivw(FixedEffects)	B4GALT1	0.0305553	2	-0.106372	0.0491824	Ivw(FixedEffects)	B4GALT1_13381_49	SeqId.13381-49	SomaScan v4	B4GALT1:P15291:Inflammation	OID20780	Inflammation	Olink Explore
ANKRD27	Q96NW4	25310	TRANS	PGC3_SCZ_NoUKB	deCODE_Specific	+,NA	NA	0.00632074	0.00632074	deCODE	deCODE	0.226582	43.0506	fixed	0.00632074	0.147857	0.0541468	0.0417308	0.253982	FALSE	FALSE	0.05	0.025822978789006,0.98717150630134	0.113629	3	1_196695521_C_T,11_65130754_C_T,3_165761011_C_T	0.0102183	4.75e-05	TRUE	2.94e-58	-0.000742799	0.0178281	0.973491	0.0263775	0.0258076	0.0246415	0.0258077	2.07e-06	2	2	1	2	2	0.986898	0.987179	0.875264	0.987179	0.999999	NA	NA	NA	NA	NA	NA	NA	NA	NA	NA	NA	NA	NA	NA	NA	NA	NA	NA	NA	NA	NA	NA	NA	NA	NA	NA	NA	NA	NA	NA	NA	NA	NA	NA	NA	NA	NA	NA	NA	NA	ANKRD27	0.00576432	3	0.147898	0.0535688	Ivw(FixedEffects)	ANKRD27_12445_50	SeqId.12445-50	SomaScan v4	NA	NA	NA	NA
CD1D	P15813	1637	TRANS	BIP_PGC3_noukb	deCODE_Specific	+,NA	NA	0.00632425	0.00632425	deCODE	deCODE	0.162545	43.0744	fixed	0.00632425	0.219744	0.0804781	0.0620095	0.377478	FALSE	FALSE	0.05	1.2414878394006,0.265184503455786	1.11422	2	1_196695521_C_T,3_165787389_A_G	0.00642054	2.64e-05	TRUE	2.3e-41	NA	NA	NA	1.35486	1.30785	NA	1.3076	0.000120852	1	1	NA	1	1	0.24443	0.252785	NA	0.252829	0.991229	NA	NA	NA	NA	NA	NA	NA	NA	NA	NA	NA	NA	NA	NA	NA	NA	NA	NA	NA	NA	NA	NA	NA	NA	NA	NA	NA	NA	NA	NA	NA	NA	NA	NA	NA	NA	NA	NA	NA	NA	CD1D	0.00471484	2	0.222962	0.0788996	Ivw(FixedEffects)	CD1D_8749_194	SeqId.8749-194	SomaScan v4	NA	NA	NA	NA
GABBR2	O75899	4507	TRANS	BIP_PGC3_noukb	deCODE_Specific	+,NA	NA	0.00632666	0.00632666	deCODE	deCODE	0.161996	43.0909	fixed	0.00632666	0.20417	0.074778	0.0576081	0.350732	FALSE	FALSE	0.05	0.864995013275167,0.352344637362665	0.930051	2	1_196695521_C_T,3_165767231_T_C	0.00737972	2.47e-05	TRUE	6.29e-48	NA	NA	NA	0.92083	0.892787	NA	0.892712	8.62e-05	1	1	NA	1	1	0.337257	0.344723	NA	0.344743	0.992593	NA	NA	NA	NA	NA	NA	NA	NA	NA	NA	NA	NA	NA	NA	NA	NA	NA	NA	NA	NA	NA	NA	NA	NA	NA	NA	NA	NA	NA	NA	NA	NA	NA	NA	NA	NA	NA	NA	NA	NA	GABBR2	0.00510133	2	0.205959	0.0735421	Ivw(FixedEffects)	GABBR2_9930_48	SeqId.9930-48	SomaScan v4	NA	NA	NA	NA
PTPRU	Q92729	9683	CIS	PGC3_SCZ_NoUKB	deCODE_Specific	+,NA	NA	0.01153	0.01153	deCODE	deCODE	0.172396	43.0991	fixed	0.01153	0.129525	0.0512723	0.0290328	0.230017	FALSE	FALSE	0.05	7.25386172447395,0.02659769124567	1.90445	3	1_29214065_T_C,1_29315806_G_T,1_30085971_T_G	0.0101142	9.09e-05	TRUE	1.4e-54	-0.0108724	0.0438222	0.84518	7.77739	NA	7.32642	7.63608	0.000686339	2	NA	1	2	2	0.020472	NA	0.00679483	0.0219708	0.999657	NA	NA	NA	NA	NA	NA	NA	NA	NA	NA	NA	NA	NA	NA	NA	NA	NA	NA	NA	NA	NA	NA	NA	NA	NA	NA	NA	NA	NA	NA	NA	NA	NA	NA	NA	NA	NA	NA	NA	NA	PTPRU	0.0086031	3	0.132271	0.0503422	Ivw(FixedEffects)	PTPRU_8337_65	SeqId.8337-65	SomaScan v4	NA	NA	NA	NA
MAP2K1	Q02750	6840	TRANS	BIP_PGC3_noukb	BOTH	-,-	0.00635032	0.00635032	0.0383693	metap	deCODE	0.161993	43.252	fixed	0.0383693	-0.241226	0.116485	-0.469532	-0.0129208	FALSE	FALSE	0.05	0.470826608507092,0.492607135601912	0.686168	2	11_198986_T_C,3_56815721_T_C	0.0032269	1.43e-05	TRUE	1.87e-21	NA	NA	NA	0.480945	0.46352	NA	0.46348	4.89e-05	1	1	NA	1	1	0.487995	0.495983	NA	0.496002	0.994418	random	0.0202867	-0.154609	0.0666132	-0.285169	-0.0240499	FALSE	FALSE	0.05	6.95864515554093,0.433198395793747	0.997042	8	10_59733591_A_G,10_63561704_C_T,11_180258_T_C,12_111395984_G_A,12_54318524_G_A,17_29518756_C_T,3_56815721_T_C,8_105569300_A_T	0.0112823	3.77e-05	TRUE	1.17e-69	0.00104111	0.0144482	0.944898	7.29509	7.17956	7.28878	7.17746	0.000802016	7	7	6	7	7	0.398816	0.410427	0.294965	0.41064	1	0.0141139	8	-0.160753	0.0654971	Ivw(FixedEffects)	MAP2K1	0.032981	2	-0.242988	0.113955	Ivw(FixedEffects)	MAP2K1_2864_2	SeqId.2864-2	SomaScan v4	MAP2K1:Q02750:Oncology_II	OID31468	Oncology_II	Olink Explore
PTPRH	Q9HD43	9672	TRANS	Cognition_Meta	BOTH	+,+	0.00635736	0.00635736	0.0530223	metap	deCODE	0.0850688	43.3	fixed	0.0530223	0.0463253	0.0239439	-0.00060398	0.0932545	FALSE	FALSE	0.05	9.56531291580948,0.00198288397509338	3.09278	2	1_196695521_C_T,3_165787389_A_G	0.00768354	6.62e-05	TRUE	8.38e-44	NA	NA	NA	10.2422	10.0961	NA	10.0902	9.73e-05	1	1	NA	1	1	0.00137263	0.0014858	NA	0.0014906	0.99213	random	0.014699	0.0318054	0.0130365	0.00625425	0.0573565	FALSE	FALSE	0.05	31.2020018331554,0.117910750940022	1.16474	24	10_49072747_C_T,11_126373754_C_T,12_111569952_C_T,12_115114632_A_G,12_6381950_C_T,14_93056715_G_A,16_11362136_T_C,17_7166093_G_A,17_7272060_C_T,2_47046593_G_A,22_30378880_A_T,3_12260394_A_C,3_123386272_C_T,3_196762551_C_T,3_24187567_A_G,3_27757614_T_C,6_135085040_T_G,6_6926281_G_A,6_90115417_G_A,7_56053188_G_A,9_107747008_G_A,9_133274295_A_T,9_21986848_T_A,9_22162062_A_G	0.060806	0.00025678	TRUE	0	-0.000598749	0.00192392	0.758568	36.0993	35.9348	35.941	35.9529	0.000623605	23	23	22	23	23	0.0403009	0.0418895	0.0308109	0.0417119	1	0.00224683	24	0.0338761	0.0110869	Ivw(FixedEffects)	PTPRH	0.0515863	2	0.0454482	0.0233478	Ivw(FixedEffects)	PTPRH_11988_24	SeqId.11988-24	SomaScan v4	PTPRH:Q9HD43:Oncology_II	OID31433	Oncology_II	Olink Explore
KLRF1	Q9NZS2	13342	TRANS	BIP_PGC3_noukb	BOTH	+,+	0.0333984	0.00637283	0.841433	deCODE	UKBB_PPP	0.16196	43.4053	fixed	0.00637283	0.247311	0.090658	0.0696246	0.424998	FALSE	FALSE	0.05	1.13829432534525,0.286013033835452	1.06691	2	1_196695521_C_T,3_165787389_A_G	0.00511037	2.64e-05	TRUE	1.01e-32	NA	NA	NA	1.26124	1.20615	NA	1.20582	0.000112559	1	1	NA	1	1	0.261416	0.272096	NA	0.272161	0.991535	random	0.841433	0.00773046	0.0386405	-0.0680035	0.0834644	FALSE	FALSE	0.05	29.8689369627136,0.153201149888539	1.13958	24	1_101287545_T_C,1_2314000_T_C,1_24749568_C_T,10_5973418_A_G,10_92672243_C_T,11_128235615_A_G,11_47395195_C_T,12_111446804_T_C,14_99317918_C_T,15_80034209_A_T,16_30471482_T_C,17_35446003_A_G,17_35470352_G_T,17_64054970_G_A,2_111050100_G_A,20_36886748_C_A,20_3699281_G_A,20_3706494_C_A,3_47046347_T_A,4_141636340_G_A,5_132461886_T_C,5_96912123_G_A,8_127993338_G_A,9_16903368_G_A	0.0472368	0.00010742	TRUE	8.17e-291	0.000144468	0.00735387	0.984504	32.3138	32.3121	32.3132	32.3129	0.0100903	23	23	22	23	23	0.0937922	0.0938249	0.0722111	0.0938088	1	0.776191	24	0.00954749	0.033584	Ivw(FixedEffects)	KLRF1	0.00447735	2	0.251409	0.088449	Ivw(FixedEffects)	KLRF1_5098_79	SeqId.5098-79	SomaScan v4	KLRF1:Q9NZS2:Inflammation_II	OID30464	Inflammation_II	Olink Explore
IL36B	Q9NZH7	15564	TRANS	BIP_PGC3_noukb	deCODE_Specific	+,NA	NA	0.00637647	0.00637647	deCODE	deCODE	0.16145	43.4302	fixed	0.00637647	0.219245	0.0803755	0.0617125	0.376778	FALSE	FALSE	0.05	1.23863173594523,0.265734914697073	1.11294	2	1_196695521_C_T,3_165787389_A_G	0.00623116	2.64e-05	TRUE	4.13e-40	NA	NA	NA	1.35517	1.30678	NA	1.30652	0.00012088	1	1	NA	1	1	0.244376	0.252978	NA	0.253025	0.991228	NA	NA	NA	NA	NA	NA	NA	NA	NA	NA	NA	NA	NA	NA	NA	NA	NA	NA	NA	NA	NA	NA	NA	NA	NA	NA	NA	NA	NA	NA	NA	NA	NA	NA	NA	NA	NA	NA	NA	NA	IL36B	0.00471566	2	0.222547	0.0787543	Ivw(FixedEffects)	IL36B_14149_9	SeqId.14149-9	SomaScan v4	NA	NA	NA	NA
PAXX	Q9BUH6	27849	CIS	Depression_iPSYCH_2023	UKBB-PPP_Specific	NA,-	NA	0.0116199	0.0116199	UKBB_PPP	UKBB_PPP	0.368096	43.4353	NA	NA	NA	NA	NA	NA	NA	NA	NA	NA	NA	NA	NA	NA	NA	NA	NA	NA	NA	NA	NA	NA	NA	NA	NA	NA	NA	NA	NA	NA	NA	NA	NA	NA	NA	fixed	0.0116199	-0.0707263	0.0280273	-0.125659	-0.0157939	FALSE	FALSE	0.05	NA	1	1	9_136998671_C_T	0.0124159	9.75e-06	TRUE	2.3e-83	NA	NA	NA	NA	NA	NA	NA	NA	NA	NA	NA	NA	NA	NA	NA	NA	NA	NA	0.0109878	1	-0.0707263	0.0278112	Wald ratio	NA	NA	NA	NA	NA	NA	NA	NA	NA	PAXX:Q9BUH6:Inflammation_II	OID30591	Inflammation_II	Olink Explore
CTF1	Q16619	2499	CIS	Cognition_Meta	UKBB-PPP_Specific	NA,-	NA	0.0116289	0.0116289	UKBB_PPP	UKBB_PPP	0.2264	43.4688	NA	NA	NA	NA	NA	NA	NA	NA	NA	NA	NA	NA	NA	NA	NA	NA	NA	NA	NA	NA	NA	NA	NA	NA	NA	NA	NA	NA	NA	NA	NA	NA	NA	NA	NA	fixed	0.0116289	-0.159908	0.0633747	-0.28412	-0.0356956	FALSE	FALSE	0.05	NA	1	1	16_30966478_G_A	0.00138698	3.44e-05	TRUE	1.08e-07	NA	NA	NA	NA	NA	NA	NA	NA	NA	NA	NA	NA	NA	NA	NA	NA	NA	NA	0.00654795	1	-0.159908	0.0588112	Wald ratio	NA	NA	NA	NA	NA	NA	NA	NA	NA	CTF1:Q16619:Cardiometabolic	OID20061	Cardiometabolic	Olink Explore
IL17RD	Q8NFM7	17616	CIS	Cognition_Meta	deCODE_Specific	+,NA	NA	0.0116551	0.0116551	deCODE	deCODE	0.225735	43.5669	random	0.0116551	0.0264922	0.0105027	0.00590728	0.0470771	FALSE	FALSE	0.05	3.72004326064952,0.8113990205447	0.728996	8	3_56178131_G_A,3_56254200_G_T,3_56459265_T_C,3_56488925_A_T,3_56530356_A_G,3_56965613_T_C,3_57056332_A_G,3_57804869_G_A	0.0423227	5.23e-05	TRUE	1.54e-261	-0.00299257	0.0048558	0.560344	3.80218	3.79131	3.42237	3.79132	0.000888235	7	7	6	7	7	0.802259	0.803477	0.754268	0.803475	1	NA	NA	NA	NA	NA	NA	NA	NA	NA	NA	NA	NA	NA	NA	NA	NA	NA	NA	NA	NA	NA	NA	NA	NA	NA	NA	NA	NA	NA	NA	NA	NA	NA	NA	NA	NA	NA	NA	NA	NA	IL17RD	0.0111357	8	0.0265736	0.0104686	Ivw(FixedEffects)	IL17RD_3376_49	SeqId.3376-49	SomaScan v4	NA	NA	NA	NA
RXFP1	Q9HBX9	19718	TRANS	PGC3_SCZ_NoUKB	deCODE_Specific	+,NA	NA	0.00640074	0.00640074	deCODE	deCODE	0.228248	43.5954	fixed	0.00640074	0.157846	0.0578929	0.0443778	0.271314	FALSE	FALSE	0.05	0.0520182941498584,0.974326177333439	0.161274	3	1_196695521_C_T,2_3592552_C_T,3_165743688_A_G	0.00902681	4.79e-05	TRUE	3.9e-51	0.0039274	0.0170089	0.855535	0.0536199	NA	0.000303968	0.0522815	3.63e-06	2	NA	1	2	2	0.973546	NA	0.98609	0.974198	0.999998	NA	NA	NA	NA	NA	NA	NA	NA	NA	NA	NA	NA	NA	NA	NA	NA	NA	NA	NA	NA	NA	NA	NA	NA	NA	NA	NA	NA	NA	NA	NA	NA	NA	NA	NA	NA	NA	NA	NA	NA	RXFP1	0.00575734	3	0.157931	0.0571947	Ivw(FixedEffects)	RXFP1_14135_3	SeqId.14135-3	SomaScan v4	NA	NA	NA	NA
PCDHGC5	Q9Y5F6	8718	TRANS	BIP_PGC3_noukb	deCODE_Specific	+,NA	NA	0.00640151	0.00640151	deCODE	deCODE	0.161484	43.6007	fixed	0.00640151	0.31782	0.116568	0.0893505	0.546289	FALSE	FALSE	0.05	0.865472449612493,0.352211783035444	0.930308	2	1_196695521_C_T,3_165787389_A_G	0.00316871	2.64e-05	TRUE	4.36e-20	NA	NA	NA	0.992095	0.922113	NA	0.921624	8.87e-05	1	1	NA	1	1	0.319231	0.336921	NA	0.337049	0.992486	NA	NA	NA	NA	NA	NA	NA	NA	NA	NA	NA	NA	NA	NA	NA	NA	NA	NA	NA	NA	NA	NA	NA	NA	NA	NA	NA	NA	NA	NA	NA	NA	NA	NA	NA	NA	NA	NA	NA	NA	PCDHGC5	0.00386015	2	0.323935	0.112113	Ivw(FixedEffects)	PCDHGC5_7983_1	SeqId.7983-1	SomaScan v4	NA	NA	NA	NA
DUSP3	P51452	3069	TRANS	BIP_PGC3_noukb	BOTH	-,-	0.0128009	0.00640778	0.271672	deCODE	UKBB_PPP	0.161046	43.6434	fixed	0.00640778	-0.319431	0.117173	-0.549085	-0.0897762	FALSE	FALSE	0.05	0.536513362605993,0.463881304867961	0.732471	2	10_63336490_C_T,3_56815721_T_C	0.00303273	2.5e-05	TRUE	2.57e-19	NA	NA	NA	0.603871	0.561318	NA	0.561097	5.7e-05	1	1	NA	1	1	0.437105	0.45373	NA	0.453818	0.993978	fixed	0.271672	-0.129077	0.117426	-0.359227	0.101073	FALSE	FALSE	0.05	2.81582226525609,0.0933390564819936	1.67804	2	10_63288546_C_A,5_132451445_A_G	0.00338338	1.2e-05	TRUE	2.01e-21	NA	NA	NA	2.88995	2.85589	NA	2.85501	0.000264293	1	1	NA	1	1	0.0891339	0.0910397	NA	0.0910894	0.987029	0.248437	2	-0.133054	0.115282	Ivw(FixedEffects)	DUSP3	0.00417745	2	-0.322992	0.112759	Ivw(FixedEffects)	DUSP3_3480_7	SeqId.3480-7	SomaScan v4	DUSP3:P51452:Neurology	OID20827	Neurology	Olink Explore
MMEL1	Q495T6	14668	TRANS	BIP_PGC3_noukb	deCODE_Specific	+,NA	NA	0.0064179	0.0064179	deCODE	deCODE	0.160707	43.7123	fixed	0.0064179	0.271036	0.0994397	0.0761375	0.465934	FALSE	FALSE	0.05	1.05187017198499,0.305076762332633	1.02561	2	1_196695521_C_T,3_165787389_A_G	0.00429086	2.64e-05	TRUE	2.32e-27	NA	NA	NA	1.18026	1.11883	NA	1.11843	0.00010538	1	1	NA	1	1	0.277304	0.290171	NA	0.290257	0.991809	NA	NA	NA	NA	NA	NA	NA	NA	NA	NA	NA	NA	NA	NA	NA	NA	NA	NA	NA	NA	NA	NA	NA	NA	NA	NA	NA	NA	NA	NA	NA	NA	NA	NA	NA	NA	NA	NA	NA	NA	MMEL1	0.00428174	2	0.275898	0.0965819	Ivw(FixedEffects)	MMEL1_3627_71	SeqId.3627-71	SomaScan v4	NA	NA	NA	NA
CRIM1	Q9NZV1	2359	TRANS	BIP_PGC3_noukb	BOTH	+,+	0.00991095	0.00642153	0.201787	deCODE	UKBB_PPP	0.160209	43.737	fixed	0.00642153	0.233951	0.0858397	0.0657085	0.402194	FALSE	FALSE	0.05	1.19865552591646,0.273590561005275	1.09483	2	1_196695521_C_T,3_165787389_A_G	0.00563805	2.64e-05	TRUE	3.4e-36	NA	NA	NA	1.32066	1.26849	NA	1.26819	0.000117823	1	1	NA	1	1	0.250474	0.26005	NA	0.260106	0.991339	random	0.201787	0.0927948	0.072696	-0.0496867	0.235276	FALSE	FALSE	0.05	14.487495095489,0.106010147008983	1.26875	10	12_103606692_T_C,12_103753429_A_G,12_118080996_T_A,12_123973455_C_A,19_54679190_T_G,3_58471084_C_T,4_110510288_G_A,8_38999608_C_T,8_39531897_A_G,9_133278537_C_T	0.0163916	5.74e-05	TRUE	1.61e-100	0.0128894	0.0137179	0.374919	16.9912	16.8941	15.3024	16.892	0.00332027	9	9	8	9	9	0.0488544	0.0504003	0.0535248	0.0504341	1	0.0737152	10	0.100854	0.0563944	Ivw(FixedEffects)	CRIM1	0.00462662	2	0.237699	0.0839351	Ivw(FixedEffects)	CRIM1_8699_43	SeqId.8699-43	SomaScan v4	CRIM1:Q9NZV1:Inflammation	OID20701	Inflammation	Olink Explore
NDE1	Q9NXR1	17619	TRANS	Cognition_Meta	deCODE_Specific	-,NA	NA	0.00642266	0.00642266	deCODE	deCODE	0.085774	43.7447	fixed	0.00642266	-0.202913	0.0744531	-0.348839	-0.056988	FALSE	FALSE	0.05	NA	1	1	3_165744047_A_G	0.000921082	4.54e-05	TRUE	3.94e-05	NA	NA	NA	NA	NA	NA	NA	NA	NA	NA	NA	NA	NA	NA	NA	NA	NA	NA	NA	NA	NA	NA	NA	NA	NA	NA	NA	NA	NA	NA	NA	NA	NA	NA	NA	NA	NA	NA	NA	NA	NA	NA	NA	NA	NA	NA	NA	NA	NA	NA	NA	NA	NA	NA	NA	NA	NA	NA	NDE1	0.00192207	1	-0.202913	0.0654134	Wald ratio	NDE1_9765_4	SeqId.9765-4	SomaScan v4	NA	NA	NA	NA
POR	P16435	9208	CIS	Cognition_Meta	deCODE_Specific	+,NA	NA	0.0117125	0.0117125	deCODE	deCODE	0.225678	43.7815	fixed	0.0117125	0.0534682	0.0212118	0.011894	0.0950425	FALSE	FALSE	0.05	1.01288523105553,0.314212617820142	1.00642	2	7_76009103_G_A,7_76116305_T_C	0.0100254	3.66e-05	TRUE	6.38e-59	NA	NA	NA	1.01842	1.00895	NA	1.00895	0.000236374	1	1	NA	1	1	0.312894	0.315155	NA	0.315154	0.987733	NA	NA	NA	NA	NA	NA	NA	NA	NA	NA	NA	NA	NA	NA	NA	NA	NA	NA	NA	NA	NA	NA	NA	NA	NA	NA	NA	NA	NA	NA	NA	NA	NA	NA	NA	NA	NA	NA	NA	NA	POR	0.0106939	2	0.0535539	0.0209806	Ivw(FixedEffects)	POR_2731_29	SeqId.2731-29	SomaScan v4	NA	NA	NA	NA
SPON1	Q9HCB6	11252	CIS	PGC3_SCZ_NoUKB	BOTH	+,+	0.0117184	0.0117184	0.0494767	metap	UKBB_PPP	0.174515	43.8032	random	0.0317677	0.0581052	0.0270594	0.00506978	0.111141	FALSE	FALSE	0.05	2.46310352759813,0.48199601966254	0.90611	4	11_13004848_T_A,11_13040707_G_A,11_14014033_G_A,11_14169736_A_C	0.0335832	4.66e-05	TRUE	1.72e-200	-0.000540476	0.0356974	0.989295	2.50744	NA	2.50716	2.50058	0.000763051	3	NA	2	3	3	0.473947	NA	0.285481	0.475186	0.999994	random	0.0494767	0.0875267	0.0445551	0.000200347	0.174853	FALSE	FALSE	0.05	6.66566556090985,0.0833531004863676	1.4906	4	11_13856164_A_C,11_13929027_C_T,11_13976955_A_G,11_14225563_C_T	0.0403045	9.72e-05	TRUE	2.62e-229	-0.000752487	0.0210083	0.974681	6.78362	NA	6.77927	6.73766	0.000456945	3	NA	2	3	3	0.0791239	NA	0.033721	0.0807464	0.999997	0.00298132	4	0.0882631	0.0297216	Ivw(FixedEffects)	SPON1	0.0306064	4	0.0583678	0.0269952	Ivw(FixedEffects)	SPON1_4297_62	SeqId.4297-62	SomaScan v4	SPON1:Q9HCB6:Inflammation	OID20759	Inflammation	Olink Explore
LIMA1	Q9UHB6	24636	TRANS	BIP_PGC3_noukb	deCODE_Specific	+,NA	NA	0.0064335	0.0064335	deCODE	deCODE	0.159922	43.8186	fixed	0.0064335	0.175013	0.0642291	0.0491266	0.3009	FALSE	FALSE	0.05	1.17147535879313,0.55669504783934	0.765335	3	1_196695521_C_T,1_197021412_T_C,3_165761011_C_T	0.00976677	2.55e-05	TRUE	8.21e-64	0.00212988	0.0158307	0.91486	1.23331	1.20558	1.21138	1.2055	0.000118482	2	2	1	2	2	0.539746	0.547282	0.271058	0.547305	0.999941	NA	NA	NA	NA	NA	NA	NA	NA	NA	NA	NA	NA	NA	NA	NA	NA	NA	NA	NA	NA	NA	NA	NA	NA	NA	NA	NA	NA	NA	NA	NA	NA	NA	NA	NA	NA	NA	NA	NA	NA	LIMA1	0.00536988	3	0.176537	0.0634122	Ivw(FixedEffects)	LIMA1_11543_84	SeqId.11543-84	SomaScan v4	NA	NA	NA	NA
DARS1	P14868	2678	TRANS	BIP_PGC3_noukb	BOTH	-,-	0.00643608	0.00643608	0.0608679	metap	deCODE	0.159404	43.8362	fixed	0.0608679	-0.273425	0.145869	-0.559323	0.0124733	FALSE	FALSE	0.05	1.00199947118794,0.316827177573487	1.001	2	11_198986_T_C,3_56815721_T_C	0.00205658	1.43e-05	TRUE	9.13e-14	NA	NA	NA	1.05705	1.00317	NA	1.00265	0.000106254	1	1	NA	1	1	0.303888	0.316543	NA	0.316669	0.991776	random	0.0129852	-0.163893	0.0659746	-0.2932	-0.0345846	FALSE	FALSE	0.05	15.4573061399185,0.162503523196148	1.18542	12	1_247876149_C_T,10_63344740_A_G,11_180258_T_C,12_54318524_G_A,17_29518756_C_T,19_55014977_T_G,2_240571486_G_A,3_56815721_T_C,5_132316836_A_C,5_16490943_A_G,6_135097778_A_G,7_106733200_C_T	0.016209	7.4e-05	TRUE	1.51e-96	-3.32e-05	0.0175625	0.99853	17.0625	16.7667	17.0625	16.7645	0.00190613	11	11	10	11	11	0.106041	0.114969	0.0729931	0.115037	1	0.00245269	12	-0.164666	0.0543611	Ivw(FixedEffects)	DARS	0.0462997	2	-0.281018	0.141027	Ivw(FixedEffects)	DARS_12675_14	SeqId.12675-14	SomaScan v4	DARS1:P14868:Neurology	OID20903	Neurology	Olink Explore
FKBP4	Q02790	3720	CIS	Depression_iPSYCH_2023	BOTH	+,+	0.0117283	0.0117283	0.0560625	metap	UKBB_PPP	0.368406	43.8403	fixed	0.0280633	0.175421	0.0798676	0.0188836	0.331959	FALSE	FALSE	0.05	NA	1	1	12_2816423_G_A	0.00261649	1.22e-05	TRUE	7.43e-18	NA	NA	NA	NA	NA	NA	NA	NA	NA	NA	NA	NA	NA	NA	NA	NA	NA	NA	fixed	0.0560625	0.166761	0.0872845	-0.00431309	0.337836	FALSE	FALSE	0.05	NA	1	1	12_2794482_T_C	0.00137745	5.84e-06	TRUE	5.81e-10	NA	NA	NA	NA	NA	NA	NA	NA	NA	NA	NA	NA	NA	NA	NA	NA	NA	NA	0.0464779	1	0.166761	0.0837565	Wald ratio	FKBP4	0.0240706	1	0.175421	0.0777577	Wald ratio	FKBP4_17722_5	SeqId.17722-5	SomaScan v4	FKBP4:Q02790:Neurology	OID20960	Neurology	Olink Explore
TOP2B	Q02880	11990	TRANS	PGC3_SCZ_NoUKB	UKBB-PPP_Specific	NA,-	NA	0.0064369	0.0064369	UKBB_PPP	UKBB_PPP	0.228342	43.8417	NA	NA	NA	NA	NA	NA	NA	NA	NA	NA	NA	NA	NA	NA	NA	NA	NA	NA	NA	NA	NA	NA	NA	NA	NA	NA	NA	NA	NA	NA	NA	NA	NA	NA	NA	random	0.0064369	-0.0898709	0.0329843	-0.154519	-0.0252228	FALSE	FALSE	0.05	6.14738874397554,0.522648964341672	0.937122	8	11_180258_T_C,12_54329244_G_A,3_56815721_T_C,3_56916027_G_A,5_132241044_T_C,5_88884379_T_C,7_106727158_A_C,8_105569300_A_T	0.0308343	8.83e-05	TRUE	3.59e-169	0.00635715	0.0064157	0.360009	6.33073	6.29005	5.3489	6.28986	0.00060532	7	7	6	7	7	0.501706	0.506319	0.499904	0.50634	1	0.0060364	8	-0.0899664	0.0327651	Ivw(FixedEffects)	NA	NA	NA	NA	NA	NA	NA	NA	NA	TOP2B:Q02880:Inflammation_II	OID30559	Inflammation_II	Olink Explore
SNCA	P37840	11138	CIS	PGC3_SCZ_NoUKB	BOTH	-,-	0.0444882	0.0117432	0.643752	deCODE	UKBB_PPP	0.174191	43.896	fixed	0.0117432	-0.475022	0.188518	-0.84451	-0.105533	FALSE	FALSE	0.05	NA	1	1	4_89915368_A_C	0.000923311	4.92e-05	TRUE	6.91e-05	NA	NA	NA	NA	NA	NA	NA	NA	NA	NA	NA	NA	NA	NA	NA	NA	NA	NA	fixed	0.643752	-0.0642493	0.138929	-0.336546	0.208047	FALSE	FALSE	0.05	NA	1	1	4_89876150_A_G	0.00116675	1.35e-06	TRUE	4.39e-08	NA	NA	NA	NA	NA	NA	NA	NA	NA	NA	NA	NA	NA	NA	NA	NA	NA	NA	0.642833	1	-0.0642493	0.138545	Wald ratio	SNCA	0.00499277	1	-0.475022	0.169197	Wald ratio	SNCA_8458_111	SeqId.8458-111	SomaScan v4	SNCA:P37840:Inflammation_II	OID30645	Inflammation_II	Olink Explore
INHBC	P55103	6068	TRANS	BIP_PGC3_noukb	BOTH	+,+	0.0138183	0.00645058	0.29487	UKBB_PPP	deCODE	0.159184	43.9349	fixed	0.29487	0.115727	0.110479	-0.100808	0.332261	FALSE	FALSE	0.05	10.1776610272839,0.00616522582021847	2.25584	3	16_57124960_C_T,19_44908684_T_C,2_27508073_T_C	0.00357107	4.11e-05	TRUE	9.93e-22	0.116602	0.0454843	0.236777	12.265	12.046	1.61982	12.0244	0.00177906	2	2	1	2	2	0.00217118	0.00242235	0.203117	0.00244864	0.999111	random	0.00645058	0.18599	0.0682796	0.0521648	0.319816	FALSE	FALSE	0.05	15.5659228189498,0.158026055990861	1.18957	12	1_107076622_T_C,10_63174788_C_T,12_123394898_C_T,12_55824446_C_T,12_56380240_G_T,12_58636706_A_G,14_94378610_C_T,17_47591143_A_G,2_27508073_T_C,5_72858608_T_C,7_73628284_A_G,8_125494452_G_A	0.0178746	8.64e-05	TRUE	2.44e-106	-0.00223169	0.011144	0.845292	16.6045	16.2642	16.5382	16.2799	0.00351063	11	11	10	11	11	0.120132	0.131602	0.0852289	0.131055	1	0.000577495	12	0.193276	0.0561526	Ivw(FixedEffects)	INHBC	0.141352	3	0.154119	0.104788	Ivw(FixedEffects)	INHBC_6408_2	SeqId.6408-2	SomaScan v4	INHBC:P55103:Neurology	OID21093	Neurology	Olink Explore
SDCBP	O00560	10662	TRANS	PGC3_SCZ_NoUKB	deCODE_Specific	-,NA	NA	0.00645544	0.00645544	deCODE	deCODE	0.227814	43.968	random	0.00645544	-0.251608	0.0923772	-0.432664	-0.0705521	FALSE	FALSE	0.05	10.916937774786,0.027513551550686	1.65204	5	1_31336881_C_T,11_307244_T_C,20_3715330_G_A,3_56815721_T_C,9_34107507_C_T	0.0104431	0.00023379	TRUE	2.62e-49	0.000826204	0.0168809	0.964041	11.6624	11.0279	11.6531	11.022	0.00128978	4	4	3	4	4	0.0200469	0.0262523	0.00867126	0.0263179	1	NA	NA	NA	NA	NA	NA	NA	NA	NA	NA	NA	NA	NA	NA	NA	NA	NA	NA	NA	NA	NA	NA	NA	NA	NA	NA	NA	NA	NA	NA	NA	NA	NA	NA	NA	NA	NA	NA	NA	NA	SDCBP	8.93449e-07	5	-0.260778	0.0530709	Ivw(FixedEffects)	SDCBP_17806_6	SeqId.17806-6	SomaScan v4	NA	NA	NA	NA
GFUS	Q13630	12390	TRANS	BIP_PGC3_noukb	deCODE_Specific	+,NA	NA	0.00645926	0.00645926	deCODE	deCODE	0.158823	43.994	fixed	0.00645926	0.351595	0.129096	0.0985709	0.60462	FALSE	FALSE	0.05	0.0650623776355619,0.798666501990786	0.255073	2	1_196677131_A_G,3_165761011_C_T	0.00257714	2.33e-05	TRUE	1.71e-16	NA	NA	NA	0.0707683	0.0649967	NA	0.0649948	6.71e-06	1	1	NA	1	1	0.790221	0.798766	NA	0.798769	0.997933	NA	NA	NA	NA	NA	NA	NA	NA	NA	NA	NA	NA	NA	NA	NA	NA	NA	NA	NA	NA	NA	NA	NA	NA	NA	NA	NA	NA	NA	NA	NA	NA	NA	NA	NA	NA	NA	NA	NA	NA	TSTA3	0.00440203	2	0.352155	0.123658	Ivw(FixedEffects)	TSTA3_12657_2	SeqId.12657-2	SomaScan v4	NA	NA	NA	NA
DUSP29	Q68J44	23481	TRANS	PGC3_SCZ_NoUKB	UKBB-PPP_Specific	NA,+	NA	0.00646064	0.00646064	UKBB_PPP	UKBB_PPP	0.226822	44.0034	NA	NA	NA	NA	NA	NA	NA	NA	NA	NA	NA	NA	NA	NA	NA	NA	NA	NA	NA	NA	NA	NA	NA	NA	NA	NA	NA	NA	NA	NA	NA	NA	NA	NA	NA	fixed	0.00646064	0.274268	0.100707	0.0768868	0.471649	FALSE	FALSE	0.05	4.86928267219109,0.0876291708329871	1.56033	3	10_73205602_G_A,11_22179217_G_A,13_73525899_G_A	0.00430326	9.28e-05	TRUE	4.43e-20	-0.0107998	0.0459901	0.853164	5.33845	4.96116	5.05944	4.94878	0.00050639	2	2	1	2	2	0.0693061	0.0836949	0.0244921	0.0842144	0.999747	0.00198274	3	0.295617	0.0955821	Ivw(FixedEffects)	NA	NA	NA	NA	NA	NA	NA	NA	NA	DUSP29:Q68J44:Neurology_II	OID30935	Neurology_II	Olink Explore
GDF2	Q9UK05	4217	TRANS	PGC3_SCZ_NoUKB	BOTH	+,+	0.0371077	0.00646114	0.941101	deCODE	UKBB_PPP	0.225676	44.0069	random	0.00646114	0.191113	0.0701741	0.0535742	0.328651	FALSE	FALSE	0.05	2.45076803412407,0.484254137930688	0.903838	4	1_196695521_C_T,10_63288546_C_A,10_69097096_G_A,11_126349501_T_C	0.00627781	6.74e-05	TRUE	8.71e-34	-0.0219122	0.0232901	0.446104	2.64889	NA	1.76372	2.54407	0.000247161	3	NA	2	3	3	0.448982	NA	0.414012	0.467379	0.999999	random	0.941101	0.00372948	0.0504765	-0.0952026	0.102662	FALSE	FALSE	0.05	109.26093029287,1.65456999014529e-12	2.09056	26	1_178546177_G_A,10_63389329_G_A,10_69101486_A_C,11_116789970_G_A,11_126395606_A_C,11_65622160_A_G,12_111446804_T_C,14_68772886_T_C,14_94319405_T_C,14_94466582_G_A,14_94529876_T_G,15_101445718_G_A,15_90883330_G_A,16_72045758_C_T,17_40019209_C_T,17_60887817_G_T,17_66228657_C_T,17_7176997_C_T,2_224015781_T_C,2_68866281_G_A,2_68873526_C_T,3_52506528_G_T,4_186228386_G_A,4_99212946_G_T,5_102625980_C_T,9_92293147_A_T	0.0732968	0.00136028	TRUE	0	-0.0102413	0.0111973	0.369487	214.402	214.292	207.181	214.326	0.0210951	25	25	24	25	25	5.05e-32	5.3e-32	4.23e-31	5.22e-32	1	0.270955	26	-0.0259546	0.0235765	Ivw(FixedEffects)	GDF2	0.00398732	4	0.196796	0.0683519	Ivw(FixedEffects)	GDF2_4880_21	SeqId.4880-21	SomaScan v4	GDF2:Q9UK05:Cardiometabolic	OID20202	Cardiometabolic	Olink Explore
HIPK3	Q9H422	4915	TRANS	PGC3_SCZ_NoUKB	deCODE_Specific	+,NA	NA	0.00646372	0.00646372	deCODE	deCODE	0.224614	44.0244	fixed	0.00646372	0.280101	0.102854	0.0785104	0.481692	FALSE	FALSE	0.05	0.128008076569506,0.720506339612115	0.357782	2	1_196695521_C_T,3_124762913_T_A	0.00291078	5.11e-05	TRUE	1.51e-15	NA	NA	NA	0.14171	0.13023	NA	0.130249	1.53e-05	1	1	NA	1	1	0.706587	0.718193	NA	0.718174	0.996878	NA	NA	NA	NA	NA	NA	NA	NA	NA	NA	NA	NA	NA	NA	NA	NA	NA	NA	NA	NA	NA	NA	NA	NA	NA	NA	NA	NA	NA	NA	NA	NA	NA	NA	NA	NA	NA	NA	NA	NA	HIPK3	0.00439051	2	0.281357	0.0987687	Ivw(FixedEffects)	HIPK3_19329_31	SeqId.19329-31	SomaScan v4	NA	NA	NA	NA
PHACTR2	O75167	20956	CIS	Cognition_Meta	UKBB-PPP_Specific	NA,+	NA	0.0117785	0.0117785	UKBB_PPP	UKBB_PPP	0.225785	44.0281	NA	NA	NA	NA	NA	NA	NA	NA	NA	NA	NA	NA	NA	NA	NA	NA	NA	NA	NA	NA	NA	NA	NA	NA	NA	NA	NA	NA	NA	NA	NA	NA	NA	NA	NA	fixed	0.0117785	0.0391423	0.0155406	0.00868326	0.0696013	FALSE	FALSE	0.05	NA	1	1	6_143537546_A_G	0.0208146	3.03e-05	TRUE	4.91e-126	NA	NA	NA	NA	NA	NA	NA	NA	NA	NA	NA	NA	NA	NA	NA	NA	NA	NA	0.0114062	1	0.0391423	0.0154713	Wald ratio	NA	NA	NA	NA	NA	NA	NA	NA	NA	PHACTR2:O75167:Neurology_II	OID31009	Neurology_II	Olink Explore
CELA3B	P08861	15945	TRANS	BIP_PGC3_noukb	deCODE_Specific	+,NA	NA	0.00646494	0.00646494	deCODE	deCODE	0.158391	44.0327	fixed	0.00646494	0.215123	0.0789959	0.0602939	0.369952	FALSE	FALSE	0.05	0.916462398583119,0.338405548490664	0.95732	2	1_196695521_C_T,3_165761011_C_T	0.00661723	2.51e-05	TRUE	8.26e-43	NA	NA	NA	0.983143	0.950507	NA	0.950391	9.48e-05	1	1	NA	1	1	0.321424	0.32959	NA	0.32962	0.99223	NA	NA	NA	NA	NA	NA	NA	NA	NA	NA	NA	NA	NA	NA	NA	NA	NA	NA	NA	NA	NA	NA	NA	NA	NA	NA	NA	NA	NA	NA	NA	NA	NA	NA	NA	NA	NA	NA	NA	NA	CELA3B	0.00508577	2	0.217277	0.0775558	Ivw(FixedEffects)	CELA3B_6357_83	SeqId.6357-83	SomaScan v4	NA	NA	NA	NA
GLUL	P15104	4341	CIS	PGC3_SCZ_NoUKB	deCODE_Specific	+,NA	NA	0.0117929	0.0117929	deCODE	deCODE	0.174237	44.082	fixed	0.0117929	0.2985	0.118533	0.0661792	0.530822	FALSE	FALSE	0.05	1.47670951580418,0.224290059574244	1.2152	2	1_182312684_C_T,1_182367907_C_A	0.00204524	5.71e-05	TRUE	1.38e-10	NA	NA	NA	1.64845	1.4902	NA	1.48516	0.000126789	1	1	NA	1	1	0.19917	0.222185	NA	0.22297	0.991016	NA	NA	NA	NA	NA	NA	NA	NA	NA	NA	NA	NA	NA	NA	NA	NA	NA	NA	NA	NA	NA	NA	NA	NA	NA	NA	NA	NA	NA	NA	NA	NA	NA	NA	NA	NA	NA	NA	NA	NA	GLUL	0.00604395	2	0.308966	0.11254	Ivw(FixedEffects)	GLUL_19238_12	SeqId.19238-12	SomaScan v4	NA	NA	NA	NA
STX4	Q12846	11439	CIS	Cognition_Meta	UKBB-PPP_Specific	NA,+	NA	0.0117954	0.0117954	UKBB_PPP	UKBB_PPP	0.224955	44.0913	NA	NA	NA	NA	NA	NA	NA	NA	NA	NA	NA	NA	NA	NA	NA	NA	NA	NA	NA	NA	NA	NA	NA	NA	NA	NA	NA	NA	NA	NA	NA	NA	NA	NA	NA	fixed	0.0117954	0.207831	0.0825312	0.0460724	0.369589	FALSE	FALSE	0.05	NA	1	1	16_30991343_A_G	0.000917782	3.73e-05	TRUE	3.8e-05	NA	NA	NA	NA	NA	NA	NA	NA	NA	NA	NA	NA	NA	NA	NA	NA	NA	NA	0.00471326	1	0.207831	0.0735422	Wald ratio	NA	NA	NA	NA	NA	NA	NA	NA	NA	STX4:Q12846:Oncology	OID21326	Oncology	Olink Explore
LACRT	Q9GZZ8	16430	CIS	Depression_iPSYCH_2023	BOTH	-,-	0.0118146	0.0118146	0.0650851	metap	UKBB_PPP	0.368026	44.1631	fixed	0.0243786	-0.188763	0.0838532	-0.353112	-0.0244134	FALSE	FALSE	0.05	NA	1	1	12_54833783_A_G	0.00115942	8.66e-06	TRUE	1.16e-08	NA	NA	NA	NA	NA	NA	NA	NA	NA	NA	NA	NA	NA	NA	NA	NA	NA	NA	fixed	0.0650851	-0.123187	0.0667799	-0.254073	0.00769912	FALSE	FALSE	0.05	NA	1	1	12_54602577_C_T	0.00214045	5.25e-06	TRUE	3.14e-15	NA	NA	NA	NA	NA	NA	NA	NA	NA	NA	NA	NA	NA	NA	NA	NA	NA	NA	0.0587954	1	-0.123187	0.065188	Wald ratio	LACRT	0.0161957	1	-0.188763	0.0785047	Wald ratio	LACRT_7163_26	SeqId.7163-26	SomaScan v4	LACRT:Q9GZZ8:Oncology_II	OID31367	Oncology_II	Olink Explore
ARPC3	O15145	706	TRANS	BIP_PGC3_noukb	deCODE_Specific	+,NA	NA	0.00648529	0.00648529	deCODE	deCODE	0.15832	44.1713	fixed	0.00648529	0.209379	0.0769161	0.0586266	0.360132	FALSE	FALSE	0.05	1.39651587833754,0.237307798271161	1.18174	2	1_196677046_T_G,3_165743688_A_G	0.00685475	2.68e-05	TRUE	3.38e-44	NA	NA	NA	1.51177	1.46287	NA	1.46261	0.000137149	1	1	NA	1	1	0.21887	0.226473	NA	0.226516	0.990656	NA	NA	NA	NA	NA	NA	NA	NA	NA	NA	NA	NA	NA	NA	NA	NA	NA	NA	NA	NA	NA	NA	NA	NA	NA	NA	NA	NA	NA	NA	NA	NA	NA	NA	NA	NA	NA	NA	NA	NA	ARPC3	0.00485952	2	0.212575	0.075483	Ivw(FixedEffects)	ARPC3_13573_5	SeqId.13573-5	SomaScan v4	NA	NA	NA	NA
ELMO1	Q92556	16286	TRANS	Cognition_Meta	deCODE_Specific	-,NA	NA	0.00648626	0.00648626	deCODE	deCODE	0.0864539	44.178	fixed	0.00648626	-0.106148	0.0389944	-0.182575	-0.0297202	FALSE	FALSE	0.05	1.36489080998004,0.505379622196647	0.826103	3	2_240571486_G_A,3_165730791_T_G,3_165760452_G_T	0.00437439	6.65e-05	TRUE	4.39e-23	-0.00823642	0.0227948	0.779264	1.43206	1.35616	1.26668	1.35521	2.65e-05	2	2	1	2	2	0.488689	0.507589	0.26039	0.507831	0.999987	NA	NA	NA	NA	NA	NA	NA	NA	NA	NA	NA	NA	NA	NA	NA	NA	NA	NA	NA	NA	NA	NA	NA	NA	NA	NA	NA	NA	NA	NA	NA	NA	NA	NA	NA	NA	NA	NA	NA	NA	ELMO1	0.00448642	3	-0.107767	0.0379224	Ivw(FixedEffects)	ELMO1_12764_3	SeqId.12764-3	SomaScan v4	NA	NA	NA	NA
PTH1R	Q03431	9608	TRANS	BIP_PGC3_noukb	BOTH	+,+	0.0322548	0.00648654	0.793093	deCODE	UKBB_PPP	0.157785	44.1798	random	0.00648654	0.182179	0.0669257	0.0510075	0.313351	FALSE	FALSE	0.05	2.03932171291789,0.5642855777236	0.824484	4	1_196695521_C_T,1_197021412_T_C,2_3592552_C_T,3_165743688_A_G	0.00906342	2.88e-05	TRUE	1.1e-58	0.00252891	0.0138626	0.872065	2.21397	NA	2.17773	2.15882	0.000212412	3	NA	2	3	3	0.529202	NA	0.336598	0.540105	0.999999	random	0.793093	0.0375389	0.143116	-0.242964	0.318042	FALSE	FALSE	0.05	8.87045027958855,0.0644204470161321	1.48917	5	10_58606458_G_T,12_46698879_C_A,16_89647561_T_C,3_47972172_G_A,3_48363151_T_G	0.0061183	4.19e-05	TRUE	6.27e-36	0.0253618	0.0206623	0.307187	9.77709	9.76616	6.50848	9.76564	0.00671199	4	4	3	4	4	0.0443547	0.0445565	0.0893285	0.0445659	0.999994	0.628202	5	0.0454918	0.0939409	Ivw(FixedEffects)	PTH1R	0.0048881	4	0.185499	0.0659127	Ivw(FixedEffects)	PTH1R_13470_43	SeqId.13470-43	SomaScan v4	PTH1R:Q03431:Inflammation	OID20571	Inflammation	Olink Explore
TNFRSF13C	Q96RJ3	17755	CIS	BIP_PGC3_noukb	UKBB-PPP_Specific	NA,+	NA	0.0118286	0.0118286	UKBB_PPP	UKBB_PPP	0.224444	44.2154	NA	NA	NA	NA	NA	NA	NA	NA	NA	NA	NA	NA	NA	NA	NA	NA	NA	NA	NA	NA	NA	NA	NA	NA	NA	NA	NA	NA	NA	NA	NA	NA	NA	NA	NA	fixed	0.0118286	0.093148	0.0370044	0.0206208	0.165675	FALSE	FALSE	0.05	1.76434720034881,0.18408320754785	1.32829	2	22_41156922_T_G,22_41990945_G_T	0.0327736	2.33e-05	TRUE	5.53e-211	NA	NA	NA	1.80553	1.79537	NA	1.79535	0.000184319	1	1	NA	1	1	0.179046	0.180273	NA	0.180275	0.989168	0.0111546	2	0.0935713	0.0368708	Ivw(FixedEffects)	NA	NA	NA	NA	NA	NA	NA	NA	NA	TNFRSF13C:Q96RJ3:Inflammation	OID20480	Inflammation	Olink Explore
PAPLN	O95428	19262	TRANS	BIP_PGC3_noukb	deCODE_Specific	+,NA	NA	0.00649693	0.00649693	deCODE	deCODE	0.157475	44.2506	fixed	0.00649693	0.221829	0.0815073	0.0620778	0.381581	FALSE	FALSE	0.05	1.42272342864786,0.490975174127711	0.843423	3	1_196695521_C_T,2_3592552_C_T,3_165787389_A_G	0.00621526	2.69e-05	TRUE	6.03e-40	0.0113498	0.027317	0.74931	1.52753	NA	1.30266	1.47298	0.000159927	2	NA	1	2	2	0.465909	NA	0.253728	0.478792	0.99992	NA	NA	NA	NA	NA	NA	NA	NA	NA	NA	NA	NA	NA	NA	NA	NA	NA	NA	NA	NA	NA	NA	NA	NA	NA	NA	NA	NA	NA	NA	NA	NA	NA	NA	NA	NA	NA	NA	NA	NA	PAPLN	0.00477862	3	0.225248	0.0798301	Ivw(FixedEffects)	PAPLN_11254_13	SeqId.11254-13	SomaScan v4	NA	NA	NA	NA
FXYD5	Q96DB9	4029	TRANS	BIP_PGC3_noukb	UKBB-PPP_Specific	NA,-	NA	0.00650533	0.00650533	UKBB_PPP	UKBB_PPP	0.15712	44.3078	NA	NA	NA	NA	NA	NA	NA	NA	NA	NA	NA	NA	NA	NA	NA	NA	NA	NA	NA	NA	NA	NA	NA	NA	NA	NA	NA	NA	NA	NA	NA	NA	NA	NA	NA	random	0.00650533	-0.213898	0.0786056	-0.367962	-0.0598342	FALSE	FALSE	0.05	3.71496546427873,0.445953024622999	0.963712	5	10_63344740_A_G,11_180258_T_C,19_55014977_T_G,3_56815721_T_C,5_132461117_A_C	0.00817043	3.34e-05	TRUE	2.82e-49	0.0295048	0.0244545	0.314082	3.80323	3.69244	2.34754	3.69095	0.000407052	4	4	3	4	4	0.43329	0.449226	0.503474	0.449444	1	0.00470587	5	-0.217528	0.0769601	Ivw(FixedEffects)	NA	NA	NA	NA	NA	NA	NA	NA	NA	FXYD5:Q96DB9:Inflammation	OID20463	Inflammation	Olink Explore
P3H1	Q32P28	19316	TRANS	BIP_PGC3_noukb	deCODE_Specific	+,NA	NA	0.00650654	0.00650654	deCODE	deCODE	0.156594	44.316	fixed	0.00650654	0.151019	0.0554993	0.0422424	0.259795	FALSE	FALSE	0.05	1.26109456277652,0.532300403172246	0.79407	3	1_196695521_C_T,1_197021412_T_C,3_165761011_C_T	0.0127563	2.55e-05	TRUE	4.7e-84	0.003421	0.0149957	0.85721	1.31844	1.29583	1.25322	1.29577	0.000127059	2	2	1	2	2	0.517254	0.523135	0.262939	0.52315	0.999936	NA	NA	NA	NA	NA	NA	NA	NA	NA	NA	NA	NA	NA	NA	NA	NA	NA	NA	NA	NA	NA	NA	NA	NA	NA	NA	NA	NA	NA	NA	NA	NA	NA	NA	NA	NA	NA	NA	NA	NA	LEPRE1	0.00562919	3	0.152151	0.0549552	Ivw(FixedEffects)	LEPRE1_6273_58	SeqId.6273-58	SomaScan v4	NA	NA	NA	NA
G3BP1	Q13283	30292	TRANS	PGC3_SCZ_NoUKB	deCODE_Specific	-,NA	NA	0.00651422	0.00651422	deCODE	deCODE	0.22522	44.3684	random	0.00651422	-0.204648	0.0752188	-0.352075	-0.0572223	FALSE	FALSE	0.05	1.25754036052555,0.739239362952441	0.647441	4	11_198986_T_C,12_54318524_G_A,17_5848332_G_A,3_56815721_T_C	0.0057854	6.1e-05	TRUE	1.01e-30	0.0224432	0.0214239	0.404768	1.29228	NA	0.194862	1.24478	0.000263456	3	NA	2	3	3	0.730967	NA	0.907165	0.742287	0.999999	NA	NA	NA	NA	NA	NA	NA	NA	NA	NA	NA	NA	NA	NA	NA	NA	NA	NA	NA	NA	NA	NA	NA	NA	NA	NA	NA	NA	NA	NA	NA	NA	NA	NA	NA	NA	NA	NA	NA	NA	G3BP1	0.00488374	4	-0.206768	0.0734625	Ivw(FixedEffects)	G3BP1_19266_35	SeqId.19266-35	SomaScan v4	NA	NA	NA	NA
CCM2	Q9BSQ5	21708	TRANS	PGC3_SCZ_NoUKB	deCODE_Specific	+,NA	NA	0.00651527	0.00651527	deCODE	deCODE	0.224119	44.3755	fixed	0.00651527	0.136146	0.0500417	0.0380663	0.234226	FALSE	FALSE	0.05	0.0625899639715243,0.969189637421339	0.176904	3	1_196695521_C_T,11_65159920_G_T,3_165761011_C_T	0.0118417	4.73e-05	TRUE	5.36e-68	-0.000694997	0.0180025	0.975435	0.0637731	0.062586	0.0622827	0.0625863	5.01e-06	2	2	1	2	2	0.968616	0.969192	0.802924	0.969191	0.999997	NA	NA	NA	NA	NA	NA	NA	NA	NA	NA	NA	NA	NA	NA	NA	NA	NA	NA	NA	NA	NA	NA	NA	NA	NA	NA	NA	NA	NA	NA	NA	NA	NA	NA	NA	NA	NA	NA	NA	NA	CCM2	0.00600658	3	0.136214	0.0495788	Ivw(FixedEffects)	CCM2_12347_29	SeqId.12347-29	SomaScan v4	NA	NA	NA	NA
AIMP1	Q12904	10648	TRANS	BIP_PGC3_noukb	deCODE_Specific	+,NA	NA	0.00652019	0.00652019	deCODE	deCODE	0.15637	44.409	random	0.00652019	0.213585	0.078512	0.0597038	0.367465	FALSE	FALSE	0.05	8.81668680487084,0.116603112833224	1.32791	6	1_196677131_A_G,10_3059618_A_G,19_44912678_G_T,19_44945208_T_G,2_27519736_T_C,3_165744047_A_G	0.0120264	7.33e-05	TRUE	2.65e-73	0.0307481	0.0310593	0.378225	10.1958	9.85913	8.1893	9.85322	0.00136859	5	5	4	5	5	0.0698738	0.0793265	0.0848851	0.0795028	1	NA	NA	NA	NA	NA	NA	NA	NA	NA	NA	NA	NA	NA	NA	NA	NA	NA	NA	NA	NA	NA	NA	NA	NA	NA	NA	NA	NA	NA	NA	NA	NA	NA	NA	NA	NA	NA	NA	NA	NA	AIMP1	9.1777e-05	6	0.2249	0.0574991	Ivw(FixedEffects)	AIMP1_2714_78	SeqId.2714-78	SomaScan v4	NA	NA	NA	NA
SLC3A2	P08195	11026	TRANS	BIP_PGC3_noukb	deCODE_Specific	+,NA	NA	0.00652658	0.00652658	deCODE	deCODE	0.155974	44.4525	fixed	0.00652658	0.241917	0.0889375	0.067603	0.416232	FALSE	FALSE	0.05	1.18520541787074,0.276298818065375	1.08867	2	1_196695521_C_T,3_165787389_A_G	0.00525555	2.64e-05	TRUE	1.14e-33	NA	NA	NA	1.3137	1.25825	NA	1.25791	0.000117206	1	1	NA	1	1	0.251727	0.261984	NA	0.262048	0.991362	NA	NA	NA	NA	NA	NA	NA	NA	NA	NA	NA	NA	NA	NA	NA	NA	NA	NA	NA	NA	NA	NA	NA	NA	NA	NA	NA	NA	NA	NA	NA	NA	NA	NA	NA	NA	NA	NA	NA	NA	SLC3A2	0.00460887	2	0.24601	0.0868319	Ivw(FixedEffects)	SLC3A2_10430_31	SeqId.10430-31	SomaScan v4	NA	NA	NA	NA
MERTK	Q12866	7027	CIS	PGC3_SCZ_NoUKB	UKBB-PPP_Specific	NA,+	NA	0.0118947	0.0118947	UKBB_PPP	UKBB_PPP	0.175049	44.4624	NA	NA	NA	NA	NA	NA	NA	NA	NA	NA	NA	NA	NA	NA	NA	NA	NA	NA	NA	NA	NA	NA	NA	NA	NA	NA	NA	NA	NA	NA	NA	NA	NA	NA	NA	fixed	0.0118947	0.0843231	0.0335247	0.0186159	0.15003	FALSE	FALSE	0.05	0.0995392927170242,0.752383202754953	0.315498	2	2_111901533_G_A,2_112674642_A_C	0.0273089	3.99e-05	TRUE	2.32e-155	NA	NA	NA	0.0995533	0.09919	NA	0.09919	0.000105639	1	1	NA	1	1	0.752366	0.752804	NA	0.752804	0.991799	0.0116411	2	0.0843316	0.0334272	Ivw(FixedEffects)	NA	NA	NA	NA	NA	NA	NA	NA	NA	MERTK:Q12866:Inflammation	OID20657	Inflammation	Olink Explore
RNF148	Q8N7C7	22411	TRANS	Cognition_Meta	deCODE_Specific	+,NA	NA	0.00654475	0.00654475	deCODE	deCODE	0.0870631	44.5763	fixed	0.00654475	0.101942	0.0374902	0.0284625	0.175422	FALSE	FALSE	0.05	1.70984973941711,0.19100486720169	1.30761	2	1_196702851_T_C,2_3592552_C_T	0.00336561	4.8e-05	TRUE	6.3e-19	NA	NA	NA	1.77222	1.65549	NA	1.65394	2.43e-05	1	1	NA	1	1	0.183107	0.198213	NA	0.198424	0.996069	NA	NA	NA	NA	NA	NA	NA	NA	NA	NA	NA	NA	NA	NA	NA	NA	NA	NA	NA	NA	NA	NA	NA	NA	NA	NA	NA	NA	NA	NA	NA	NA	NA	NA	NA	NA	NA	NA	NA	NA	RNF148	0.00380555	2	0.104266	0.0360303	Ivw(FixedEffects)	RNF148_9955_40	SeqId.9955-40	SomaScan v4	NA	NA	NA	NA
PDLIM7	Q9NR12	22958	CIS	PGC3_SCZ_NoUKB	UKBB-PPP_Specific	NA,-	NA	0.0119348	0.0119348	UKBB_PPP	UKBB_PPP	0.17495	44.6122	NA	NA	NA	NA	NA	NA	NA	NA	NA	NA	NA	NA	NA	NA	NA	NA	NA	NA	NA	NA	NA	NA	NA	NA	NA	NA	NA	NA	NA	NA	NA	NA	NA	NA	NA	fixed	0.0119348	-0.569625	0.226575	-1.0137	-0.125546	FALSE	FALSE	0.05	NA	1	1	5_177493143_C_A	0.000929722	4.91e-05	TRUE	8.56e-05	NA	NA	NA	NA	NA	NA	NA	NA	NA	NA	NA	NA	NA	NA	NA	NA	NA	NA	0.00492093	1	-0.569625	0.202557	Wald ratio	NA	NA	NA	NA	NA	NA	NA	NA	NA	PDLIM7:Q9NR12:Inflammation	OID20729	Inflammation	Olink Explore
ANKRD54	Q6NXT1	25185	TRANS	PGC3_SCZ_NoUKB	deCODE_Specific	+,NA	NA	0.00655371	0.00655371	deCODE	deCODE	0.224308	44.6373	fixed	0.00655371	0.13674	0.0502959	0.0381618	0.235318	FALSE	FALSE	0.05	2.4945344556205,0.287288819991659	1.11681	3	1_196695521_C_T,1_197021412_T_C,3_165787389_A_G	0.0121866	6.76e-05	TRUE	2.56e-68	0.0127439	0.0120586	0.482414	2.93233	2.8773	1.3852	2.87693	0.000197707	2	2	1	2	2	0.230809	0.237248	0.239217	0.237292	0.999901	NA	NA	NA	NA	NA	NA	NA	NA	NA	NA	NA	NA	NA	NA	NA	NA	NA	NA	NA	NA	NA	NA	NA	NA	NA	NA	NA	NA	NA	NA	NA	NA	NA	NA	NA	NA	NA	NA	NA	NA	ANKRD54	0.0048278	3	0.140087	0.049706	Ivw(FixedEffects)	ANKRD54_18404_22	SeqId.18404-22	SomaScan v4	NA	NA	NA	NA
GHDC	Q8N2G8	24438	TRANS	Cognition_Meta	deCODE_Specific	+,NA	NA	0.00655384	0.00655384	deCODE	deCODE	0.087014	44.6382	fixed	0.00655384	0.0721761	0.026548	0.020143	0.124209	FALSE	FALSE	0.05	2.14762867667543,0.142790279818409	1.46548	2	1_196695521_C_T,17_66190870_C_T	0.00645471	4.76e-05	TRUE	1.4e-37	NA	NA	NA	2.17147	2.09583	NA	2.09504	5.73e-05	1	1	NA	1	1	0.140591	0.147702	NA	0.147778	0.993961	NA	NA	NA	NA	NA	NA	NA	NA	NA	NA	NA	NA	NA	NA	NA	NA	NA	NA	NA	NA	NA	NA	NA	NA	NA	NA	NA	NA	NA	NA	NA	NA	NA	NA	NA	NA	NA	NA	NA	NA	GHDC	0.00498128	2	0.0730046	0.0259966	Ivw(FixedEffects)	GHDC_9730_22	SeqId.9730-22	SomaScan v4	NA	NA	NA	NA
HPGDS	O60760	17890	CIS	BIP_PGC3_noukb	BOTH	-,-	0.0119466	0.0119466	0.0620344	metap	deCODE	0.225537	44.6563	random	0.0620344	-0.0470968	0.0252388	-0.0965639	0.00237028	FALSE	FALSE	0.05	14.7021997314228,0.326310867759089	1.06346	14	4_93304182_G_A,4_93489784_G_A,4_93542040_G_T,4_93666396_G_A,4_93715833_A_C,4_93725553_C_T,4_93776679_A_G,4_93866145_T_C,4_94060691_A_C,4_94078741_T_C,4_94713281_T_C,4_94716843_A_T,4_94785250_T_C,4_95226709_T_C	0.0778055	5.61e-05	TRUE	0	-0.00615194	0.0147773	0.684532	15.788	15.7672	15.5633	15.7701	0.0108636	13	13	12	13	13	0.260765	0.261931	0.212067	0.261765	1	fixed	0.0259078	-0.0606415	0.0272229	-0.113997	-0.00728559	FALSE	FALSE	0.05	2.59967872989195,0.272575574709652	1.1401	3	4_93439081_G_A,4_93923950_A_G,4_94224891_C_T	0.0541136	2.17e-05	TRUE	0	-0.0131557	0.00989989	0.410689	2.62175	2.61466	0.855832	2.61465	0.000417171	2	2	1	2	2	0.269585	0.270541	0.354908	0.270543	0.999791	0.0251595	3	-0.0608349	0.0271712	Ivw(FixedEffects)	HPGDS	0.0502501	14	-0.046305	0.0236512	Ivw(FixedEffects)	HPGDS_12549_33	SeqId.12549-33	SomaScan v4	HPGDS:O60760:Oncology	OID21266	Oncology	Olink Explore
TMEM119	Q4V9L6	27884	TRANS	BIP_PGC3_noukb	deCODE_Specific	+,NA	NA	0.00656115	0.00656115	deCODE	deCODE	0.156252	44.688	fixed	0.00656115	0.232878	0.0856693	0.0649691	0.400787	FALSE	FALSE	0.05	1.71456371392079,0.424313862028286	0.925895	3	1_196695521_C_T,10_16814686_A_G,3_165787389_A_G	0.00555416	2.84e-05	TRUE	1.86e-35	0.0223215	0.0285266	0.577306	1.91115	1.83375	1.18538	1.8331	0.000169976	2	2	1	2	2	0.38459	0.399766	0.276264	0.399896	0.999915	NA	NA	NA	NA	NA	NA	NA	NA	NA	NA	NA	NA	NA	NA	NA	NA	NA	NA	NA	NA	NA	NA	NA	NA	NA	NA	NA	NA	NA	NA	NA	NA	NA	NA	NA	NA	NA	NA	NA	NA	TMEM119	0.00437525	3	0.238301	0.0836216	Ivw(FixedEffects)	TMEM119_11110_4	SeqId.11110-4	SomaScan v4	NA	NA	NA	NA
VTI1A	Q96AJ9	17792	CIS	BIP_PGC3_noukb	UKBB-PPP_Specific	NA,-	NA	0.0119614	0.0119614	UKBB_PPP	UKBB_PPP	0.224682	44.7117	NA	NA	NA	NA	NA	NA	NA	NA	NA	NA	NA	NA	NA	NA	NA	NA	NA	NA	NA	NA	NA	NA	NA	NA	NA	NA	NA	NA	NA	NA	NA	NA	NA	NA	NA	fixed	0.0119614	-0.46151	0.183628	-0.821415	-0.101605	FALSE	FALSE	0.05	NA	1	1	10_112381345_G_A	0.00165701	2.02e-05	TRUE	2.78e-10	NA	NA	NA	NA	NA	NA	NA	NA	NA	NA	NA	NA	NA	NA	NA	NA	NA	NA	0.00755682	1	-0.46151	0.172769	Wald ratio	NA	NA	NA	NA	NA	NA	NA	NA	NA	VTI1A:Q96AJ9:Inflammation_II	OID30640	Inflammation_II	Olink Explore
ICAM4	Q14773	5347	CIS	PGC3_SCZ_NoUKB	BOTH	-,-	0.0119889	0.0119889	0.0694375	metap	deCODE	0.175056	44.8144	fixed	0.0694375	-0.133202	0.0733665	-0.276997	0.0105942	FALSE	FALSE	0.05	2.30001577955954,0.129372684519944	1.51658	2	19_10282558_A_G,19_11084147_G_A	0.00558353	3.57e-05	TRUE	8.93e-32	NA	NA	NA	2.33922	2.3072	NA	2.30699	0.000554307	1	1	NA	1	1	0.126153	0.128776	NA	0.128793	0.981217	fixed	0.0232403	-0.165625	0.0729797	-0.308662	-0.022587	FALSE	FALSE	0.05	NA	1	1	19_10282558_A_G	0.00892975	3.24e-05	TRUE	5.88e-50	NA	NA	NA	NA	NA	NA	NA	NA	NA	NA	NA	NA	NA	NA	NA	NA	NA	NA	0.0220752	1	-0.165625	0.0723545	Wald ratio	ICAM4	0.0640509	2	-0.133875	0.0722936	Ivw(FixedEffects)	ICAM4_6550_4	SeqId.6550-4	SomaScan v4	ICAM4:Q14773:Inflammation	OID20578	Inflammation	Olink Explore
TNFSF13B	Q9Y275	11929	CIS	BIP_PGC3_noukb	BOTH	+,+	0.0465049	0.0119908	0.665081	UKBB_PPP	deCODE	0.224107	44.8214	fixed	0.665081	0.0537422	0.124142	-0.189572	0.297056	FALSE	FALSE	0.05	0.688616496150505,0.406635360647137	0.829829	2	13_108261424_T_G,13_108338732_G_A	0.00271211	2.54e-06	TRUE	1.36e-19	NA	NA	NA	0.693736	0.692317	NA	0.692306	0.000133196	1	1	NA	1	1	0.404896	0.405377	NA	0.405381	0.990792	fixed	0.0119908	0.222222	0.0884495	0.0488641	0.39558	FALSE	FALSE	0.05	1.03725373335851e-05,0.997430303612286	0.00322064	2	13_108222255_G_T,13_108414580_C_A	0.00687895	1.83e-05	TRUE	7.16e-44	NA	NA	NA	1.06e-05	1.04e-05	NA	1.04e-05	3.73e-09	1	1	NA	1	1	0.9974	0.99743	NA	0.99743	0.999951	0.0108557	2	0.222221	0.0872375	Ivw(FixedEffects)	TNFSF13B	0.660679	2	0.0542534	0.123591	Ivw(FixedEffects)	TNFSF13B_3059_50	SeqId.3059-50	SomaScan v4	TNFSF13B:Q9Y275:Cardiometabolic	OID20272	Cardiometabolic	Olink Explore
SYNJ2BP	P57105	18955	TRANS	BIP_PGC3_noukb	deCODE_Specific	+,NA	NA	0.00659969	0.00659969	deCODE	deCODE	0.156622	44.9505	fixed	0.00659969	0.23068	0.0849213	0.0642372	0.397123	FALSE	FALSE	0.05	1.55562181726981,0.212307423584994	1.24725	2	1_196695521_C_T,3_165743688_A_G	0.00562471	2.79e-05	TRUE	5.76e-36	NA	NA	NA	1.75246	1.68225	NA	1.68171	0.000158843	1	1	NA	1	1	0.185568	0.194626	NA	0.194697	0.989944	NA	NA	NA	NA	NA	NA	NA	NA	NA	NA	NA	NA	NA	NA	NA	NA	NA	NA	NA	NA	NA	NA	NA	NA	NA	NA	NA	NA	NA	NA	NA	NA	NA	NA	NA	NA	NA	NA	NA	NA	SYNJ2BP	0.0044717	2	0.235833	0.0829577	Ivw(FixedEffects)	SYNJ2BP_17348_5	SeqId.17348-5	SomaScan v4	NA	NA	NA	NA
IL7R	P16871	6024	TRANS	PGC3_SCZ_NoUKB	BOTH	+,+	0.0207208	0.00660325	0.461981	deCODE	UKBB_PPP	0.224874	44.9748	fixed	0.00660325	0.20415	0.0751596	0.0568397	0.35146	FALSE	FALSE	0.05	0.00707157490273587,0.99647045608431	0.0594625	3	1_196695521_C_T,2_3592552_C_T,3_165743688_A_G	0.00553962	4.79e-05	TRUE	1.13e-30	-9.12e-05	0.023791	0.997561	0.00739534	NA	0.00738066	0.00708554	6.14e-07	2	NA	1	2	2	0.996309	NA	0.931537	0.996463	1	random	0.461981	0.0333256	0.0453047	-0.05547	0.122121	FALSE	FALSE	0.05	79.2571845435579,7.98652822514178e-08	1.81725	25	1_162600585_G_A,1_26859658_A_G,1_43900578_G_A,11_126402917_C_T,11_126431861_G_A,11_309127_A_G,15_43528519_C_T,16_17319627_C_T,16_56953853_C_T,17_7176997_C_T,19_41407362_A_C,2_37246442_T_C,3_169460136_C_T,3_186955149_G_A,3_99033191_G_A,4_102276925_A_G,5_34749517_A_G,5_34845052_C_A,6_10528886_A_C,7_150801331_T_A,7_34992488_C_T,9_133015880_A_G,9_133205932_C_T,9_133341194_C_T,9_133452645_C_T	0.0958066	0.000974343	TRUE	0	0.00550328	0.00814842	0.506168	134.476	134.341	131.861	134.354	0.0285948	24	24	23	24	24	2.39e-17	2.53e-17	2.92e-17	2.51e-17	1	0.0648491	25	0.0454567	0.0246205	Ivw(FixedEffects)	IL7R	0.00561169	3	0.204168	0.0737161	Ivw(FixedEffects)	IL7R_5089_11	SeqId.5089-11	SomaScan v4	IL7R:P16871:Neurology	OID21136	Neurology	Olink Explore
RS1	O15537	10457	TRANS	BIP_PGC3_noukb	deCODE_Specific	+,NA	NA	0.00661135	0.00661135	deCODE	deCODE	0.156354	45.0299	fixed	0.00661135	0.263161	0.0968996	0.0732414	0.453081	FALSE	FALSE	0.05	1.11102254672624,0.291859777566208	1.05405	2	1_196695521_C_T,3_165787389_A_G	0.00445328	2.64e-05	TRUE	2.02e-28	NA	NA	NA	1.24737	1.18519	NA	1.18477	0.000111329	1	1	NA	1	1	0.264056	0.276302	NA	0.276387	0.991581	NA	NA	NA	NA	NA	NA	NA	NA	NA	NA	NA	NA	NA	NA	NA	NA	NA	NA	NA	NA	NA	NA	NA	NA	NA	NA	NA	NA	NA	NA	NA	NA	NA	NA	NA	NA	NA	NA	NA	NA	RS1	0.0044432	2	0.268032	0.0942165	Ivw(FixedEffects)	RS1_6497_10	SeqId.6497-10	SomaScan v4	NA	NA	NA	NA
TLR1	Q15399	11847	TRANS	Cognition_Meta	BOTH	+,+	0.00724788	0.00663761	0.136366	deCODE	UKBB_PPP	0.0879547	45.2087	fixed	0.00663761	0.089787	0.0330768	0.0249576	0.154616	FALSE	FALSE	0.05	4.55399404583401,0.102591825499163	1.50897	3	1_196695521_C_T,14_100710432_G_A,3_124755073_G_A	0.00456273	6.31e-05	TRUE	7.28e-25	0.0025359	0.0234537	0.931433	4.69829	4.4806	4.644	4.4758	0.000107496	2	2	1	2	2	0.0954507	0.106427	0.0311623	0.106682	0.999946	fixed	0.136366	0.0551724	0.0370419	-0.0174283	0.127773	FALSE	FALSE	0.05	7.42795057350012,0.0243804112496714	1.92717	3	1_161701037_C_T,10_17833858_T_G,12_111446804_T_C	0.00461706	5.41e-05	TRUE	2.33e-24	0.0202401	0.0330383	0.650081	8.17808	8.04251	5.94635	8.03403	0.0001539	2	2	1	2	2	0.0167554	0.0179305	0.0147478	0.0180066	0.999923	0.125844	3	0.0547931	0.0357962	Ivw(FixedEffects)	TLR1	0.00382326	3	0.0919852	0.0318025	Ivw(FixedEffects)	TLR1_11149_3	SeqId.11149-3	SomaScan v4	TLR1:Q15399:Inflammation_II	OID30532	Inflammation_II	Olink Explore
MAGEA3	P43357	6801	TRANS	PGC3_SCZ_NoUKB	deCODE_Specific	+,NA	NA	0.00664096	0.00664096	deCODE	deCODE	0.225033	45.2316	random	0.00664096	0.0650771	0.0239754	0.0180863	0.112068	FALSE	FALSE	0.05	2.41007074977376,0.6608080840726	0.77622	5	1_196695521_C_T,14_94378610_C_T,14_94380925_T_A,19_44945208_T_G,3_165787389_A_G	0.0497253	6.25e-05	TRUE	9.4e-301	0.00997563	0.00760477	0.280953	2.48785	2.47839	0.767139	2.47838	0.000245924	4	4	3	4	4	0.646812	0.648509	0.85731	0.648511	1	NA	NA	NA	NA	NA	NA	NA	NA	NA	NA	NA	NA	NA	NA	NA	NA	NA	NA	NA	NA	NA	NA	NA	NA	NA	NA	NA	NA	NA	NA	NA	NA	NA	NA	NA	NA	NA	NA	NA	NA	MAGEA3	0.00624501	5	0.0653805	0.0239084	Ivw(FixedEffects)	MAGEA3_12576_21	SeqId.12576-21	SomaScan v4	NA	NA	NA	NA
GKN2	Q86XP6	24588	CIS	Cognition_Meta	deCODE_Specific	-,NA	NA	0.0121062	0.0121062	deCODE	deCODE	0.229711	45.253	random	0.0121062	-0.0152627	0.00608311	-0.0271854	-0.00334005	FALSE	FALSE	0.05	10.5926591563981,0.304666007115314	1.08488	10	2_68253636_T_A,2_68664374_G_A,2_68691180_A_C,2_68710031_A_G,2_68927451_T_G,2_68944477_T_C,2_69320725_T_C,2_69384650_T_C,2_69750453_C_T,2_69780656_C_T	0.0502544	0.000131004	TRUE	5.07e-299	-0.0171943	0.00809688	0.0664543	10.9857	10.9062	6.47616	10.9172	0.00354164	9	9	8	9	9	0.276688	0.282196	0.594053	0.281429	1	NA	NA	NA	NA	NA	NA	NA	NA	NA	NA	NA	NA	NA	NA	NA	NA	NA	NA	NA	NA	NA	NA	NA	NA	NA	NA	NA	NA	NA	NA	NA	NA	NA	NA	NA	NA	NA	NA	NA	NA	GKN2	0.00417177	10	-0.0157188	0.00548674	Ivw(FixedEffects)	GKN2_6416_8	SeqId.6416-8	SomaScan v4	NA	NA	NA	NA
IL6	P05231	6018	TRANS	PGC3_SCZ_NoUKB	UKBB-PPP_Specific	NA,+	NA	0.00665318	0.00665318	UKBB_PPP	UKBB_PPP	0.224331	45.3148	NA	NA	NA	NA	NA	NA	NA	NA	NA	NA	NA	NA	NA	NA	NA	NA	NA	NA	NA	NA	NA	NA	NA	NA	NA	NA	NA	NA	NA	NA	NA	NA	NA	NA	NA	fixed	0.00665318	0.101439	0.0373799	0.0281755	0.174702	FALSE	FALSE	0.05	0.000992417525508744,0.974868671605306	0.0315027	2	1_154455807_A_G,2_113109711_T_C	0.0232658	4.63e-05	TRUE	1.13e-132	NA	NA	NA	0.00100129	0.000993248	NA	0.000993248	7.02e-08	1	1	NA	1	1	0.974757	0.974858	NA	0.974858	0.999789	0.00640211	2	0.101439	0.0372055	Ivw(FixedEffects)	NA	NA	NA	NA	NA	NA	NA	NA	NA	IL6:P05231:Inflammation	OID20563	Inflammation	Olink Explore
HRAS	P01112	5173	TRANS	Cognition_Meta	deCODE_Specific	-,NA	NA	0.0066593	0.0066593	deCODE	deCODE	0.0880708	45.3565	fixed	0.0066593	-0.120322	0.0443433	-0.207233	-0.0334107	FALSE	FALSE	0.05	NA	1	1	3_165744429_G_A	0.00216622	3.84e-05	TRUE	2.11e-12	NA	NA	NA	NA	NA	NA	NA	NA	NA	NA	NA	NA	NA	NA	NA	NA	NA	NA	NA	NA	NA	NA	NA	NA	NA	NA	NA	NA	NA	NA	NA	NA	NA	NA	NA	NA	NA	NA	NA	NA	NA	NA	NA	NA	NA	NA	NA	NA	NA	NA	NA	NA	NA	NA	NA	NA	NA	NA	HRAS	0.00431727	1	-0.120322	0.0421591	Wald ratio	HRAS_18900_37	SeqId.18900-37	SomaScan v4	NA	NA	NA	NA
IGLON5	A6NGN9	34550	CIS	Cognition_Meta	deCODE_Specific	+,NA	NA	0.0121364	0.0121364	deCODE	deCODE	0.22912	45.3658	random	0.0121364	0.0598888	0.0238777	0.0130895	0.106688	FALSE	FALSE	0.05	2.36630155310984,0.49993840225669	0.888126	4	19_51238033_G_A,19_51278201_G_A,19_51347173_G_A,19_51351227_C_T	0.00766111	4.53e-05	TRUE	9.83e-45	-0.0349057	0.0290141	0.352045	2.40198	NA	0.954624	2.36188	0.000228991	3	NA	2	3	3	0.493266	NA	0.620449	0.50077	0.999999	NA	NA	NA	NA	NA	NA	NA	NA	NA	NA	NA	NA	NA	NA	NA	NA	NA	NA	NA	NA	NA	NA	NA	NA	NA	NA	NA	NA	NA	NA	NA	NA	NA	NA	NA	NA	NA	NA	NA	NA	IGLON5	0.0103275	4	0.0602167	0.0234794	Ivw(FixedEffects)	IGLON5_6478_2	SeqId.6478-2	SomaScan v4	NA	NA	NA	NA
PRCP	P42785	9344	TRANS	PGC3_SCZ_NoUKB	BOTH	+,+	0.00667082	0.00667082	0.059923	metap	UKBB_PPP	0.223818	45.435	random	0.01374	0.0587623	0.0238484	0.0120202	0.105504	FALSE	FALSE	0.05	14.3302061351078,0.50064731627521	0.977419	16	10_17833858_T_G,11_77208433_C_A,12_101175120_A_G,12_101225538_A_T,12_101570303_C_A,12_101699457_G_A,12_101825121_T_C,12_102541869_C_T,12_102720168_A_G,12_57429802_A_C,12_96130623_C_T,5_39436142_A_C,6_136761810_A_G,8_54524964_A_G,9_33123466_G_A,9_70442697_A_G	0.0470764	0.000136943	TRUE	1.78e-272	0.00201227	0.00541784	0.715889	15.0991	15.0488	14.9518	15.0599	0.00241281	15	15	14	15	15	0.444301	0.447906	0.381457	0.44711	1	random	0.059923	0.0440611	0.0234198	-0.0018409	0.0899632	FALSE	FALSE	0.05	24.4752906245428,0.27060366200067	1.07958	22	1_183855735_C_T,1_79091249_G_T,10_17833858_T_G,10_36874399_T_G,11_68041801_C_T,12_101224645_A_T,12_101733936_T_G,12_101825988_G_A,12_111446804_T_C,12_57413331_T_C,12_96129584_T_C,17_47088690_T_C,17_68397897_G_T,19_41307470_T_C,2_62382243_C_A,22_43928850_C_T,4_76210141_G_A,6_136762000_C_T,7_150512548_G_T,8_10777295_G_T,8_54509880_C_T,9_33122372_T_A	0.0735064	0.000185299	TRUE	0	-0.000472941	0.00415314	0.910472	25.5339	25.4897	25.5174	25.5027	0.00265347	21	21	20	21	21	0.224781	0.22658	0.18235	0.226048	1	0.0375128	22	0.044878	0.0215745	Ivw(FixedEffects)	PRCP	0.0112092	16	0.0601413	0.023714	Ivw(FixedEffects)	PRCP_5722_78	SeqId.5722-78	SomaScan v4	PRCP:P42785:Cardiometabolic	OID20337	Cardiometabolic	Olink Explore
UBE2Z	Q9H832	25847	TRANS	Cognition_Meta	UKBB-PPP_Specific	NA,+	NA	0.00669917	0.00669917	UKBB_PPP	UKBB_PPP	0.0884264	45.628	NA	NA	NA	NA	NA	NA	NA	NA	NA	NA	NA	NA	NA	NA	NA	NA	NA	NA	NA	NA	NA	NA	NA	NA	NA	NA	NA	NA	NA	NA	NA	NA	NA	NA	NA	fixed	0.00669917	0.207792	0.0766355	0.0575897	0.357995	FALSE	FALSE	0.05	NA	1	1	10_63586091_A_G	0.00105996	4.39e-05	TRUE	1.18e-05	NA	NA	NA	NA	NA	NA	NA	NA	NA	NA	NA	NA	NA	NA	NA	NA	NA	NA	0.00228075	1	0.207792	0.0681062	Wald ratio	NA	NA	NA	NA	NA	NA	NA	NA	NA	UBE2Z:Q9H832:Inflammation_II	OID30427	Inflammation_II	Olink Explore
TARDBP	Q13148	11571	TRANS	BIP_PGC3_noukb	deCODE_Specific	+,NA	NA	0.00671697	0.00671697	deCODE	deCODE	0.158302	45.7493	fixed	0.00671697	0.183929	0.0678565	0.0509328	0.316925	FALSE	FALSE	0.05	1.06770633176623,0.301464106400718	1.0333	2	1_196695521_C_T,3_165761011_C_T	0.00866323	2.51e-05	TRUE	1.88e-56	NA	NA	NA	1.13383	1.10534	NA	1.10524	0.000109535	1	1	NA	1	1	0.286961	0.293098	NA	0.293118	0.99165	NA	NA	NA	NA	NA	NA	NA	NA	NA	NA	NA	NA	NA	NA	NA	NA	NA	NA	NA	NA	NA	NA	NA	NA	NA	NA	NA	NA	NA	NA	NA	NA	NA	NA	NA	NA	NA	NA	NA	NA	TARDBP	0.0055282	2	0.185626	0.0669035	Ivw(FixedEffects)	TARDBP_12046_51	SeqId.12046-51	SomaScan v4	NA	NA	NA	NA
CD302	Q8IX05	30843	TRANS	BIP_PGC3_noukb	UKBB-PPP_Specific	NA,-	NA	0.00672878	0.00672878	UKBB_PPP	UKBB_PPP	0.158033	45.8297	NA	NA	NA	NA	NA	NA	NA	NA	NA	NA	NA	NA	NA	NA	NA	NA	NA	NA	NA	NA	NA	NA	NA	NA	NA	NA	NA	NA	NA	NA	NA	NA	NA	NA	NA	random	0.00672878	-0.116193	0.0428759	-0.200228	-0.0321575	FALSE	FALSE	0.05	8.30826890412248,0.403951457142974	1.01908	9	12_120985573_G_A,16_72110275_T_C,16_72662095_T_C,17_66228657_C_T,18_32230496_T_C,2_160862357_A_G,2_160882406_A_G,4_76252146_T_C,5_179879517_A_G	0.0322069	5.02e-05	TRUE	5.1e-203	0.0134474	0.0101019	0.224848	8.54318	8.48601	6.77115	8.48888	0.00328364	8	8	7	8	8	0.382284	0.38749	0.45309	0.387227	1	0.00540948	9	-0.116161	0.0417609	Ivw(FixedEffects)	NA	NA	NA	NA	NA	NA	NA	NA	NA	CD302:Q8IX05:Oncology	OID21328	Oncology	Olink Explore
LRRC15	Q8TF66	20818	CIS	PGC3_SCZ_NoUKB	deCODE_Specific	-,NA	NA	0.012264	0.012264	deCODE	deCODE	0.178377	45.8429	random	0.012264	-0.0684542	0.027333	-0.122026	-0.0148825	FALSE	FALSE	0.05	3.31728310806518,0.506198570093746	0.910671	5	3_193943619_G_A,3_194280167_A_G,3_194282349_T_A,3_194350072_G_A,3_194531235_G_T	0.0319869	6.1e-05	TRUE	2.5e-190	0.00049847	0.00978062	0.962557	3.42274	3.40788	3.41978	3.40786	0.00195765	4	4	3	4	4	0.489722	0.492024	0.331316	0.492025	1	NA	NA	NA	NA	NA	NA	NA	NA	NA	NA	NA	NA	NA	NA	NA	NA	NA	NA	NA	NA	NA	NA	NA	NA	NA	NA	NA	NA	NA	NA	NA	NA	NA	NA	NA	NA	NA	NA	NA	NA	LRRC15	0.0117611	5	-0.0685099	0.0271947	Ivw(FixedEffects)	LRRC15_6557_50	SeqId.6557-50	SomaScan v4	NA	NA	NA	NA
ZNF264	O43296	13057	TRANS	BIP_PGC3_noukb	deCODE_Specific	+,NA	NA	0.00673344	0.00673344	deCODE	deCODE	0.1576	45.8615	fixed	0.00673344	0.232627	0.0858482	0.0643676	0.400886	FALSE	FALSE	0.05	1.25899636840179,0.261841149870041	1.12205	2	1_196695521_C_T,3_165787389_A_G	0.00562143	2.64e-05	TRUE	4.37e-36	NA	NA	NA	1.39396	NA	NA	1.33882	0.000124314	1	NA	NA	1	1	0.237737	NA	NA	0.247243	0.991104	NA	NA	NA	NA	NA	NA	NA	NA	NA	NA	NA	NA	NA	NA	NA	NA	NA	NA	NA	NA	NA	NA	NA	NA	NA	NA	NA	NA	NA	NA	NA	NA	NA	NA	NA	NA	NA	NA	NA	NA	ZNF264	0.00481781	2	0.236629	0.0839416	Ivw(FixedEffects)	ZNF264_9993_11	SeqId.9993-11	SomaScan v4	NA	NA	NA	NA
GIPC2	Q8TF65	18177	TRANS	Cognition_Meta	UKBB-PPP_Specific	NA,-	NA	0.00673729	0.00673729	UKBB_PPP	UKBB_PPP	0.0887576	45.8877	NA	NA	NA	NA	NA	NA	NA	NA	NA	NA	NA	NA	NA	NA	NA	NA	NA	NA	NA	NA	NA	NA	NA	NA	NA	NA	NA	NA	NA	NA	NA	NA	NA	NA	NA	fixed	0.00673729	-0.242115	0.0893558	-0.417249	-0.0669806	FALSE	FALSE	0.05	NA	1	1	4_32851377_T_C	0.000958869	4.81e-05	TRUE	4.38e-05	NA	NA	NA	NA	NA	NA	NA	NA	NA	NA	NA	NA	NA	NA	NA	NA	NA	NA	0.00207	1	-0.242115	0.0786087	Wald ratio	NA	NA	NA	NA	NA	NA	NA	NA	NA	GIPC2:Q8TF65:Neurology_II	OID31153	Neurology_II	Olink Explore
SNUPN	O95149	14245	TRANS	PGC3_SCZ_NoUKB	deCODE_Specific	-,NA	NA	0.00674836	0.00674836	deCODE	deCODE	0.225309	45.9631	fixed	0.00674836	-0.17274	0.0637647	-0.297716	-0.0477629	FALSE	FALSE	0.05	1.37105545445828,0.503824277615953	0.827966	3	1_80998564_T_A,11_198986_T_C,3_56815721_T_C	0.00728314	6.32e-05	TRUE	5.47e-39	0.0206474	0.0190609	0.474577	1.42153	1.39263	0.248133	1.39248	0.000723165	2	2	1	2	2	0.491267	0.498418	0.618393	0.498456	0.999638	NA	NA	NA	NA	NA	NA	NA	NA	NA	NA	NA	NA	NA	NA	NA	NA	NA	NA	NA	NA	NA	NA	NA	NA	NA	NA	NA	NA	NA	NA	NA	NA	NA	NA	NA	NA	NA	NA	NA	NA	SNUPN	0.00556858	3	-0.173899	0.0627307	Ivw(FixedEffects)	SNUPN_17765_3	SeqId.17765-3	SomaScan v4	NA	NA	NA	NA
PSMD5	Q16401	9563	TRANS	BIP_PGC3_noukb	deCODE_Specific	+,NA	NA	0.00674882	0.00674882	deCODE	deCODE	0.157418	45.9662	fixed	0.00674882	0.315344	0.116406	0.0871916	0.543496	FALSE	FALSE	0.05	15.7147510170475,0.000386887924162755	2.8031	3	1_196695521_C_T,3_52788840_T_C,7_95305261_G_A	0.0038036	0.00010589	TRUE	2.87e-20	0.287941	0.0623746	0.135808	21.9369	19.704	0.626464	19.411	0.00278107	2	2	1	2	2	1.72e-05	5.26e-05	0.428655	6.09e-05	0.99861	NA	NA	NA	NA	NA	NA	NA	NA	NA	NA	NA	NA	NA	NA	NA	NA	NA	NA	NA	NA	NA	NA	NA	NA	NA	NA	NA	NA	NA	NA	NA	NA	NA	NA	NA	NA	NA	NA	NA	NA	PSMD5	8.07292e-05	3	0.416295	0.105599	Ivw(FixedEffects)	PSMD5_10716_35	SeqId.10716-35	SomaScan v4	NA	NA	NA	NA
SOD1	P00441	11179	TRANS	Cognition_Meta	BOTH	-,-	0.0260229	0.00675656	0.59033	UKBB_PPP	deCODE	0.0888396	46.0189	fixed	0.59033	-0.0384532	0.0714269	-0.178447	0.101541	FALSE	FALSE	0.05	NA	1	1	11_198986_T_C	0.000840932	1.4e-06	TRUE	1.3e-06	NA	NA	NA	NA	NA	NA	NA	NA	NA	NA	NA	NA	NA	NA	NA	NA	NA	NA	fixed	0.00675656	-0.0715675	0.0264222	-0.123354	-0.0197809	FALSE	FALSE	0.05	0.0909968658575686,0.955521099940393	0.213304	3	3_18241082_G_A,3_56815721_T_C,8_105569300_A_T	0.00760793	3.61e-05	TRUE	4.66e-43	-0.00152329	0.00517354	0.817705	0.0945342	0.0917621	0.00783956	0.0917612	1.13e-06	2	2	1	2	2	0.953833	0.955156	0.929446	0.955156	0.999999	0.00592922	3	-0.071623	0.0260289	Ivw(FixedEffects)	SOD1	0.588507	1	-0.0384532	0.071078	Wald ratio	SOD1_2794_60	SeqId.2794-60	SomaScan v4	SOD1:P00441:Cardiometabolic	OID20386	Cardiometabolic	Olink Explore
BLNK	Q8WV28	14211	TRANS	BIP_PGC3_noukb	BOTH	+,+	0.0347401	0.0067779	0.829179	deCODE	UKBB_PPP	0.157557	46.1643	fixed	0.0067779	0.292348	0.107975	0.0807218	0.503974	FALSE	FALSE	0.05	1.02319438296031,0.311762489068754	1.01153	2	1_196695521_C_T,3_165787389_A_G	0.00364384	2.64e-05	TRUE	3.72e-23	NA	NA	NA	1.16905	NA	NA	1.09749	0.000104386	1	NA	NA	1	1	0.279597	NA	NA	0.294818	0.991848	random	0.829179	0.014029	0.0650229	-0.113414	0.141471	FALSE	FALSE	0.05	0.841771579056495,0.839451912702789	0.529708	4	13_28029870_T_C,2_136155805_C_T,20_3690298_C_A,4_83238066_T_G	0.010704	2.55e-06	TRUE	1.78e-70	-0.0167715	0.0187895	0.466259	0.848806	NA	0.0520727	0.848701	0.000263059	3	NA	2	3	3	0.837761	NA	0.9743	0.837786	0.999999	0.829992	4	0.0139448	0.0649464	Ivw(FixedEffects)	BLNK	0.00425536	2	0.298347	0.104369	Ivw(FixedEffects)	BLNK_19225_11	SeqId.19225-11	SomaScan v4	BLNK:Q8WV28:Inflammation_II	OID30541	Inflammation_II	Olink Explore
ATXN2L	Q8WWM7	31326	TRANS	PGC3_SCZ_NoUKB	UKBB-PPP_Specific	NA,-	NA	0.00678365	0.00678365	UKBB_PPP	UKBB_PPP	0.225383	46.2034	NA	NA	NA	NA	NA	NA	NA	NA	NA	NA	NA	NA	NA	NA	NA	NA	NA	NA	NA	NA	NA	NA	NA	NA	NA	NA	NA	NA	NA	NA	NA	NA	NA	NA	NA	random	0.00678365	-0.215308	0.0795294	-0.371183	-0.0594338	FALSE	FALSE	0.05	1.3406047126397,0.71951440520614	0.668482	4	11_270715_T_C,12_54332691_A_G,19_55027704_T_G,3_56815721_T_C	0.00558479	5.76e-05	TRUE	3.81e-29	0.0187685	0.0227303	0.495789	1.36611	NA	0.684322	1.31578	0.000121847	3	NA	2	3	3	0.713498	NA	0.710234	0.725389	1	0.00504973	4	-0.217574	0.0775984	Ivw(FixedEffects)	NA	NA	NA	NA	NA	NA	NA	NA	NA	ATXN2L:Q8WWM7:Neurology_II	OID30980	Neurology_II	Olink Explore
LILRB1	Q8NHL6	6605	TRANS	Depression_iPSYCH_2023	BOTH	-,-	0.0167543	0.0067875	0.350585	UKBB_PPP	deCODE	0.525337	46.2297	random	0.350585	-0.0163268	0.0174908	-0.0506081	0.0179544	FALSE	FALSE	0.05	23.1179124003515,0.337723902049888	1.04922	22	10_69442226_A_G,10_69528062_A_G,11_126378312_C_T,12_6468974_A_T,16_57081891_G_A,17_7160579_G_A,19_10607806_C_A,19_53380786_C_T,19_53499722_A_T,19_55620027_T_A,19_55785798_T_G,19_55823982_T_G,19_56052735_C_T,19_56132151_G_A,19_56552999_G_A,19_56832566_A_G,19_57099404_G_T,2_134208991_C_A,5_97014566_G_A,6_24406977_T_A,6_95634240_T_C,9_33117967_C_T	0.0302363	4.01e-05	TRUE	8.14e-211	-0.00350511	0.00302364	0.260014	24.8596	24.8372	23.2944	24.8378	0.00271549	21	21	20	21	21	0.253296	0.254286	0.27457	0.254256	1	random	0.0067875	-0.0609298	0.0225075	-0.105044	-0.016816	FALSE	FALSE	0.05	17.856264239925,0.397962624363787	1.02487	18	1_196822751_T_G,10_69434250_G_A,10_69528062_A_G,11_126362291_G_A,12_6487529_A_G,13_28029870_T_C,15_56822035_C_A,16_56990026_C_T,16_57029582_C_T,17_7176274_C_A,19_10596297_C_A,2_134206291_C_A,2_202763164_C_T,2_27508073_T_C,22_43945024_C_T,5_97022983_C_T,8_10318194_G_A,9_33117526_C_T	0.0316786	4.19e-05	TRUE	1.55e-213	-0.000788296	0.00416436	0.852242	20.1963	20.0416	20.1511	20.0596	0.000722594	17	17	16	17	17	0.264314	0.272107	0.213491	0.271195	1	0.00452274	18	-0.0615695	0.0216856	Ivw(FixedEffects)	LILRB1	0.307651	22	-0.0168223	0.0164898	Ivw(FixedEffects)	LILRB1_5090_49	SeqId.5090-49	SomaScan v4	LILRB1:Q8NHL6:Cardiometabolic	OID20323	Cardiometabolic	Olink Explore
PSG6	Q00889	9523	TRANS	BIP_PGC3_noukb	deCODE_Specific	+,NA	NA	0.00679056	0.00679056	deCODE	deCODE	0.157315	46.2505	fixed	0.00679056	0.259071	0.0957059	0.0714904	0.446651	FALSE	FALSE	0.05	1.1664997064995,0.280121625572714	1.08005	2	1_196695521_C_T,3_165787389_A_G	0.00463432	2.64e-05	TRUE	1.32e-29	NA	NA	NA	1.30998	1.24747	NA	1.24705	0.000116877	1	1	NA	1	1	0.252398	0.264036	NA	0.264117	0.991374	NA	NA	NA	NA	NA	NA	NA	NA	NA	NA	NA	NA	NA	NA	NA	NA	NA	NA	NA	NA	NA	NA	NA	NA	NA	NA	NA	NA	NA	NA	NA	NA	NA	NA	NA	NA	NA	NA	NA	NA	PSG6	0.00459943	2	0.263988	0.0931561	Ivw(FixedEffects)	PSG6_6456_17	SeqId.6456-17	SomaScan v4	NA	NA	NA	NA
FNDC4	Q9H6D8	20239	TRANS	BIP_PGC3_noukb	deCODE_Specific	+,NA	NA	0.00679107	0.00679107	deCODE	deCODE	0.156793	46.254	fixed	0.00679107	0.228255	0.0843226	0.0629853	0.393524	FALSE	FALSE	0.05	1.61597154697357,0.203654413997252	1.27121	2	1_196695521_C_T,3_165743688_A_G	0.00587867	2.79e-05	TRUE	1.24e-37	NA	NA	NA	1.82026	1.75079	NA	1.75026	0.000164964	1	1	NA	1	1	0.177282	0.185777	NA	0.185844	0.989752	NA	NA	NA	NA	NA	NA	NA	NA	NA	NA	NA	NA	NA	NA	NA	NA	NA	NA	NA	NA	NA	NA	NA	NA	NA	NA	NA	NA	NA	NA	NA	NA	NA	NA	NA	NA	NA	NA	NA	NA	FNDC4	0.00464224	2	0.233415	0.0824537	Ivw(FixedEffects)	FNDC4_13451_2	SeqId.13451-2	SomaScan v4	NA	NA	NA	NA
BCL10	O95999	989	TRANS	Cognition_Meta	deCODE_Specific	-,NA	NA	0.00679587	0.00679587	deCODE	deCODE	0.0891844	46.2867	fixed	0.00679587	-0.207823	0.0767812	-0.358311	-0.0573341	FALSE	FALSE	0.05	NA	1	1	3_165744047_A_G	0.00086837	4.54e-05	TRUE	7.58e-05	NA	NA	NA	NA	NA	NA	NA	NA	NA	NA	NA	NA	NA	NA	NA	NA	NA	NA	NA	NA	NA	NA	NA	NA	NA	NA	NA	NA	NA	NA	NA	NA	NA	NA	NA	NA	NA	NA	NA	NA	NA	NA	NA	NA	NA	NA	NA	NA	NA	NA	NA	NA	NA	NA	NA	NA	NA	NA	BCL10	0.00192207	1	-0.207823	0.066996	Wald ratio	BCL10_8768_4	SeqId.8768-4	SomaScan v4	NA	NA	NA	NA
PHLDB1	Q86UU1	23697	CIS	Depression_iPSYCH_2023	UKBB-PPP_Specific	NA,+	NA	0.0123944	0.0123944	UKBB_PPP	UKBB_PPP	0.382893	46.3301	NA	NA	NA	NA	NA	NA	NA	NA	NA	NA	NA	NA	NA	NA	NA	NA	NA	NA	NA	NA	NA	NA	NA	NA	NA	NA	NA	NA	NA	NA	NA	NA	NA	NA	NA	fixed	0.0123944	0.270484	0.108163	0.0584889	0.482479	FALSE	FALSE	0.05	NA	1	1	11_118713789_T_C	0.000994649	1.17e-05	TRUE	4.54e-07	NA	NA	NA	NA	NA	NA	NA	NA	NA	NA	NA	NA	NA	NA	NA	NA	NA	NA	0.00557714	1	0.270484	0.0975891	Wald ratio	NA	NA	NA	NA	NA	NA	NA	NA	NA	PHLDB1:Q86UU1:Oncology_II	OID31467	Oncology_II	Olink Explore
DUSP6	Q16828	3072	TRANS	BIP_PGC3_noukb	deCODE_Specific	+,NA	NA	0.00680654	0.00680654	deCODE	deCODE	0.156619	46.3593	random	0.00680654	0.195233	0.0721438	0.0538338	0.336632	FALSE	FALSE	0.05	2.44948651117587,0.484489205327816	0.903601	4	1_196695521_C_T,14_94380925_T_A,3_165787389_A_G,3_52043116_A_G	0.00789058	2.97e-05	TRUE	9.17e-51	0.0189514	0.0130873	0.284578	2.57876	NA	0.481836	2.50615	0.000370734	3	NA	2	3	3	0.461226	NA	0.785906	0.474181	0.999998	NA	NA	NA	NA	NA	NA	NA	NA	NA	NA	NA	NA	NA	NA	NA	NA	NA	NA	NA	NA	NA	NA	NA	NA	NA	NA	NA	NA	NA	NA	NA	NA	NA	NA	NA	NA	NA	NA	NA	NA	DUSP6	0.00490487	4	0.199258	0.0708292	Ivw(FixedEffects)	DUSP6_12341_8	SeqId.12341-8	SomaScan v4	NA	NA	NA	NA
PDZD2	O15018	18486	CIS	BIP_PGC3_noukb	UKBB-PPP_Specific	NA,-	NA	0.0124128	0.0124128	UKBB_PPP	UKBB_PPP	0.230842	46.3992	NA	NA	NA	NA	NA	NA	NA	NA	NA	NA	NA	NA	NA	NA	NA	NA	NA	NA	NA	NA	NA	NA	NA	NA	NA	NA	NA	NA	NA	NA	NA	NA	NA	NA	NA	fixed	0.0124128	-0.106106	0.0424393	-0.189286	-0.0229266	FALSE	FALSE	0.05	1.37095442998371,0.503849727550175	0.827936	3	5_31638368_T_G,5_31691278_T_G,5_31812859_G_A	0.0264586	2.18e-05	TRUE	3.17e-168	0.00543664	0.0173822	0.807021	1.38688	1.37693	1.26329	1.37692	0.000804472	2	2	1	2	2	0.499855	0.502346	0.261029	0.50235	0.999598	0.0120574	3	-0.106079	0.0422549	Ivw(FixedEffects)	NA	NA	NA	NA	NA	NA	NA	NA	NA	PDZD2:O15018:Cardiometabolic_II	OID30151	Cardiometabolic_II	Olink Explore
TIAL1	Q01085	11804	TRANS	PGC3_SCZ_NoUKB	deCODE_Specific	-,NA	NA	0.00682252	0.00682252	deCODE	deCODE	0.225574	46.4682	random	0.00682252	-0.20789	0.0768429	-0.358499	-0.0572803	FALSE	FALSE	0.05	1.30653217935909,0.727582533102322	0.659932	4	11_198986_T_C,12_54318524_G_A,17_5848332_G_A,3_56815721_T_C	0.00562295	6.1e-05	TRUE	8.21e-30	0.0216764	0.0214785	0.419121	1.34502	NA	0.326519	1.29238	0.000223804	3	NA	2	3	3	0.718471	NA	0.849371	0.730944	0.999999	NA	NA	NA	NA	NA	NA	NA	NA	NA	NA	NA	NA	NA	NA	NA	NA	NA	NA	NA	NA	NA	NA	NA	NA	NA	NA	NA	NA	NA	NA	NA	NA	NA	NA	NA	NA	NA	NA	NA	NA	TIAL1	0.00502825	4	-0.210301	0.0749678	Ivw(FixedEffects)	TIAL1_19131_184	SeqId.19131-184	SomaScan v4	NA	NA	NA	NA
KCNIP3	Q9Y2W7	15523	TRANS	Cognition_Meta	deCODE_Specific	+,NA	NA	0.00682497	0.00682497	deCODE	deCODE	0.0893939	46.4848	fixed	0.00682497	0.106166	0.0392441	0.0292487	0.183083	FALSE	FALSE	0.05	1.95554818329053,0.161990233554792	1.39841	2	1_196694952_A_G,14_106627121_T_A	0.00341222	4.93e-05	TRUE	1.27e-18	NA	NA	NA	2.0161	1.89656	NA	1.89559	2.95e-05	1	1	NA	1	1	0.155638	0.168464	NA	0.168573	0.995667	NA	NA	NA	NA	NA	NA	NA	NA	NA	NA	NA	NA	NA	NA	NA	NA	NA	NA	NA	NA	NA	NA	NA	NA	NA	NA	NA	NA	NA	NA	NA	NA	NA	NA	NA	NA	NA	NA	NA	NA	KCNIP3	0.00380071	2	0.108848	0.0376083	Ivw(FixedEffects)	KCNIP3_10513_13	SeqId.10513-13	SomaScan v4	NA	NA	NA	NA
PRTG	Q2VWP7	26373	CIS	Cognition_Meta	UKBB-PPP_Specific	NA,-	NA	0.012446	0.012446	UKBB_PPP	UKBB_PPP	0.233784	46.5231	NA	NA	NA	NA	NA	NA	NA	NA	NA	NA	NA	NA	NA	NA	NA	NA	NA	NA	NA	NA	NA	NA	NA	NA	NA	NA	NA	NA	NA	NA	NA	NA	NA	NA	NA	random	0.012446	-0.0166332	0.00665532	-0.0296774	-0.00358905	FALSE	FALSE	0.05	9.93841785345398,0.991650970266934	0.657347	24	15_55535233_T_C,15_55569605_T_C,15_55594213_G_A,15_55594745_C_T,15_55601013_A_G,15_55622623_C_T,15_55652268_T_C,15_55667262_T_C,15_55677013_C_T,15_55679496_T_C,15_55688111_C_T,15_55689271_G_A,15_55718632_A_C,15_55719919_G_A,15_55729331_A_G,15_55731293_C_T,15_55742895_G_A,15_55760193_T_C,15_55773337_G_T,15_55783286_T_C,15_55789228_G_T,15_55837006_C_A,15_55935379_G_A,15_55989364_A_G	0.0961689	0.000103841	TRUE	0	-0.000248422	0.00643002	0.96953	10.2023	10.1876	10.2008	10.1967	0.0042819	23	23	22	23	23	0.989955	0.990055	0.984391	0.989994	1	0.011699	24	-0.0167479	0.00664311	Ivw(FixedEffects)	NA	NA	NA	NA	NA	NA	NA	NA	NA	PRTG:Q2VWP7:Oncology	OID21443	Oncology	Olink Explore
NMU	P48645	7859	TRANS	Cognition_Meta	deCODE_Specific	+,NA	NA	0.00683565	0.00683565	deCODE	deCODE	0.089362	46.5576	fixed	0.00683565	0.093229	0.0344686	0.0256717	0.160786	FALSE	FALSE	0.05	3.86940646950353,0.144467135287854	1.39094	3	1_196677131_A_G,12_112774128_A_G,2_3592552_C_T	0.00397549	6.11e-05	TRUE	6.28e-22	0.0123729	0.0136655	0.531578	4.22137	3.97159	2.31973	3.96495	5.26e-05	2	2	1	2	2	0.121155	0.137272	0.127742	0.137728	0.999974	NA	NA	NA	NA	NA	NA	NA	NA	NA	NA	NA	NA	NA	NA	NA	NA	NA	NA	NA	NA	NA	NA	NA	NA	NA	NA	NA	NA	NA	NA	NA	NA	NA	NA	NA	NA	NA	NA	NA	NA	NMU	0.00289948	3	0.0984607	0.0330605	Ivw(FixedEffects)	NMU_8754_5	SeqId.8754-5	SomaScan v4	NA	NA	NA	NA
CCN6	O95389	12771	TRANS	BIP_PGC3_noukb	deCODE_Specific	+,NA	NA	0.00684935	0.00684935	deCODE	deCODE	0.157074	46.651	random	0.00684935	0.117335	0.0433916	0.0322885	0.202381	FALSE	FALSE	0.05	3.66103395278809,0.453818652645688	0.956691	5	1_196695521_C_T,14_94378610_C_T,14_94380925_T_A,2_216622986_G_A,3_165787389_A_G	0.020256	3.76e-05	TRUE	1.34e-131	0.0181173	0.0107514	0.190555	3.83166	3.79561	0.992067	3.79546	0.00121118	4	4	3	4	4	0.429267	0.434373	0.803172	0.434394	1	NA	NA	NA	NA	NA	NA	NA	NA	NA	NA	NA	NA	NA	NA	NA	NA	NA	NA	NA	NA	NA	NA	NA	NA	NA	NA	NA	NA	NA	NA	NA	NA	NA	NA	NA	NA	NA	NA	NA	NA	WISP3	0.0057365	5	0.118902	0.0430419	Ivw(FixedEffects)	WISP3_5927_4	SeqId.5927-4	SomaScan v4	NA	NA	NA	NA
CR2	P20023	2336	TRANS	Depression_iPSYCH_2023	BOTH	-,-	0.00685196	0.00685196	0.0341413	metap	UKBB_PPP	0.524368	46.6687	random	0.0248643	-0.0319232	0.0142292	-0.0598119	-0.00403454	FALSE	FALSE	0.05	26.6373988007545,0.59126131044174	0.9584	30	1_205835309_T_C,1_209154494_G_A,1_214236929_A_G,1_214247491_T_C,1_215698942_T_C,1_21608940_G_T,1_86413313_A_C,12_111446804_T_C,12_6384185_A_G,12_94429267_T_C,13_108263046_C_T,13_28029870_T_C,16_86000204_A_G,17_6915030_C_T,17_7160579_G_A,17_7668434_T_G,17_83053776_T_C,19_6713251_G_A,22_41895852_G_A,3_187013369_A_T,3_196762551_C_T,4_177049701_T_C,5_123342854_T_G,6_170273934_T_C,7_16067549_T_G,7_23586983_C_A,7_55086893_G_A,9_133255354_C_T,9_20489771_G_A,9_36994015_C_T	0.0420432	5.44e-05	TRUE	1.1e-294	-0.00587612	0.00368593	0.122118	28.8466	28.7307	26.3051	28.778	0.00208701	29	29	28	29	29	0.473078	0.479155	0.556279	0.47667	1	random	0.0341413	-0.0258266	0.0121916	-0.0497216	-0.00193157	FALSE	FALSE	0.05	46.0919542990796,0.345576897978732	1.03533	44	1_214235667_A_T,1_214246715_C_T,1_21608940_G_T,1_243337692_C_T,1_56551272_G_T,1_67894931_C_A,1_86452261_T_C,11_126362442_C_T,12_111395984_G_A,12_6383934_G_T,12_94283783_C_T,13_108238409_G_A,13_40558943_A_G,14_68696033_C_A,16_79973228_T_G,17_7176997_C_T,17_83053776_T_C,18_59513299_G_A,19_48703728_G_A,2_43226582_G_A,20_44030119_A_G,21_35052584_G_A,22_19863626_A_G,22_30223441_C_T,22_41895852_G_A,3_187020633_T_C,3_196762551_C_T,4_177045626_A_G,5_100625360_G_T,5_123408484_T_C,6_10539432_G_A,6_170273934_T_C,6_7211851_C_T,7_131204256_G_A,7_15852126_C_T,7_16067733_C_T,7_23630193_G_A,7_47586552_G_A,7_50282196_A_G,7_55086893_G_A,8_11931518_C_A,8_140643848_T_C,8_61095403_A_G,9_36981825_T_C	0.0783258	8.65e-05	TRUE	0	-0.00236071	0.00265655	0.379259	49.7053	49.6039	48.788	49.6465	0.00127757	43	43	42	43	43	0.223737	0.226714	0.218873	0.225461	1	0.0222519	44	-0.026653	0.011659	Ivw(FixedEffects)	CR2	0.0180044	30	-0.0332701	0.0140645	Ivw(FixedEffects)	CR2_15570_99	SeqId.15570-99	SomaScan v4	CR2:P20023:Cardiometabolic	OID20393	Cardiometabolic	Olink Explore
KLC1	Q07866	6387	CIS	Cognition_Meta	deCODE_Specific	+,NA	NA	0.0124854	0.0124854	deCODE	deCODE	0.233352	46.6704	fixed	0.0124854	0.0937431	0.0375255	0.0201945	0.167292	FALSE	FALSE	0.05	NA	1	1	14_103628983_G_A	0.00297058	3.09e-05	TRUE	1.57e-17	NA	NA	NA	NA	NA	NA	NA	NA	NA	NA	NA	NA	NA	NA	NA	NA	NA	NA	NA	NA	NA	NA	NA	NA	NA	NA	NA	NA	NA	NA	NA	NA	NA	NA	NA	NA	NA	NA	NA	NA	NA	NA	NA	NA	NA	NA	NA	NA	NA	NA	NA	NA	NA	NA	NA	NA	NA	NA	KLC1	0.00999508	1	0.0937431	0.036391	Wald ratio	KLC1_12656_1	SeqId.12656-1	SomaScan v4	NA	NA	NA	NA
TRDMT1	O14717	2977	TRANS	BIP_PGC3_noukb	BOTH	-,-	0.0359488	0.00686255	0.85308	UKBB_PPP	deCODE	0.156848	46.7408	fixed	0.85308	-0.0347558	0.187676	-0.402595	0.333083	FALSE	FALSE	0.05	NA	1	1	10_19988154_C_T	0.00111081	9.58e-08	TRUE	3.19e-09	NA	NA	NA	NA	NA	NA	NA	NA	NA	NA	NA	NA	NA	NA	NA	NA	NA	NA	fixed	0.00686255	-0.294698	0.109008	-0.50835	-0.0810453	FALSE	FALSE	0.05	0.0986442542910134,0.753462687787163	0.314077	2	19_55014977_T_G,3_56815721_T_C	0.00424169	2.22e-05	TRUE	4.55e-26	NA	NA	NA	0.105512	0.0999688	NA	0.0999659	1.47e-05	1	1	NA	1	1	0.745313	0.751867	NA	0.751871	0.996943	0.00540672	2	-0.295165	0.106108	Ivw(FixedEffects)	TRDMT1	0.853017	1	-0.0347558	0.187595	Wald ratio	TRDMT1_12635_9	SeqId.12635-9	SomaScan v4	TRDMT1:O14717:Oncology_II	OID31335	Oncology_II	Olink Explore
MRAS	O14807	7227	TRANS	BIP_PGC3_noukb	deCODE_Specific	+,NA	NA	0.00686415	0.00686415	deCODE	deCODE	0.15636	46.7517	fixed	0.00686415	0.138926	0.05139	0.0382033	0.239648	FALSE	FALSE	0.05	1.38417575799666,0.500529931409839	0.831918	3	1_196695521_C_T,1_197021412_T_C,3_165761011_C_T	0.0150977	2.55e-05	TRUE	5.02e-100	0.00451172	0.0146192	0.809433	1.44417	1.42348	1.31859	1.42343	0.000139495	2	2	1	2	2	0.485737	0.49079	0.250846	0.490802	0.99993	NA	NA	NA	NA	NA	NA	NA	NA	NA	NA	NA	NA	NA	NA	NA	NA	NA	NA	NA	NA	NA	NA	NA	NA	NA	NA	NA	NA	NA	NA	NA	NA	NA	NA	NA	NA	NA	NA	NA	NA	MRAS	0.00603574	3	0.139936	0.0509631	Ivw(FixedEffects)	MRAS_18297_8	SeqId.18297-8	SomaScan v4	NA	NA	NA	NA
ID1	P41134	5360	TRANS	BIP_PGC3_noukb	deCODE_Specific	+,NA	NA	0.00686737	0.00686737	deCODE	deCODE	0.155912	46.7737	fixed	0.00686737	0.330151	0.122133	0.0907747	0.569528	FALSE	FALSE	0.05	0.827555761451561,0.362980259581331	0.909701	2	1_196677131_A_G,3_165743688_A_G	0.00291711	2.61e-05	TRUE	1.72e-18	NA	NA	NA	0.935581	0.865353	NA	0.864872	8.5e-05	1	1	NA	1	1	0.333417	0.352245	NA	0.352379	0.992642	NA	NA	NA	NA	NA	NA	NA	NA	NA	NA	NA	NA	NA	NA	NA	NA	NA	NA	NA	NA	NA	NA	NA	NA	NA	NA	NA	NA	NA	NA	NA	NA	NA	NA	NA	NA	NA	NA	NA	NA	ID1	0.00408087	2	0.336425	0.117146	Ivw(FixedEffects)	ID1_15402_2	SeqId.15402-2	SomaScan v4	NA	NA	NA	NA
RBM24	Q9BX46	21539	TRANS	Cognition_Meta	deCODE_Specific	+,NA	NA	0.00687064	0.00687064	deCODE	deCODE	0.0896474	46.7959	fixed	0.00687064	0.0351184	0.0129921	0.00965428	0.0605825	FALSE	FALSE	0.05	4.60640724722454,0.0999381660632404	1.51763	3	1_196695521_C_T,1_196813906_A_C,1_197992799_C_T	0.0268381	5.86e-05	TRUE	1.38e-163	-0.0145943	0.00976133	0.375294	4.79716	4.769	1.48273	4.76892	0.000234024	2	2	1	2	2	0.0908467	0.0921349	0.223348	0.0921385	0.999883	NA	NA	NA	NA	NA	NA	NA	NA	NA	NA	NA	NA	NA	NA	NA	NA	NA	NA	NA	NA	NA	NA	NA	NA	NA	NA	NA	NA	NA	NA	NA	NA	NA	NA	NA	NA	NA	NA	NA	NA	RBM24	0.00673706	3	0.0349834	0.0129111	Ivw(FixedEffects)	RBM24_11380_84	SeqId.11380-84	SomaScan v4	NA	NA	NA	NA
SIGLEC12	Q96PQ1	15482	TRANS	BIP_PGC3_noukb	deCODE_Specific	+,NA	NA	0.00687961	0.00687961	deCODE	deCODE	0.155671	46.857	random	0.00687961	0.120543	0.0446024	0.0331241	0.207962	FALSE	FALSE	0.05	8.86348999977725,0.634491252091984	0.897648	12	1_196702851_T_C,19_49682739_C_T,19_50416105_A_G,19_52529270_T_C,19_52572505_G_A,19_52700420_G_A,19_52898045_C_T,19_52916307_C_T,19_53363342_A_G,19_53470366_T_A,19_53586733_A_C,19_54395348_A_T	0.0257171	5.6e-05	TRUE	6.89e-166	-0.00385864	0.0127144	0.76774	9.0596	8.98358	8.96749	8.98849	0.00934075	11	11	10	11	11	0.616391	0.623408	0.535191	0.622955	1	NA	NA	NA	NA	NA	NA	NA	NA	NA	NA	NA	NA	NA	NA	NA	NA	NA	NA	NA	NA	NA	NA	NA	NA	NA	NA	NA	NA	NA	NA	NA	NA	NA	NA	NA	NA	NA	NA	NA	NA	SIGLEC12	0.00569322	12	0.121977	0.0441154	Ivw(FixedEffects)	SIGLEC12_10037_98	SeqId.10037-98	SomaScan v4	NA	NA	NA	NA
PDCD5	O14737	8764	CIS	PGC3_SCZ_NoUKB	BOTH	+,+	0.0125426	0.0125426	0.127059	metap	UKBB_PPP	0.181722	46.8843	random	0.0133814	0.0951629	0.0384737	0.0197558	0.17057	FALSE	FALSE	0.05	6.38507147439001,0.0943068783876342	1.45889	4	19_31985795_C_T,19_32362789_C_T,19_32576461_A_G,19_32783554_C_T	0.0308018	0.000128315	TRUE	7.87e-172	-0.0309155	0.0198334	0.259389	6.50007	NA	2.93475	6.4566	0.00755682	3	NA	2	3	3	0.0896597	NA	0.23053	0.0913899	0.999826	fixed	0.127059	0.0411896	0.0269954	-0.0117204	0.0940996	FALSE	FALSE	0.05	4.58676645838815,0.0322197443474529	2.14167	2	19_32545924_A_G,19_32579949_T_G	0.0376667	4.31e-05	TRUE	4.01e-222	NA	NA	NA	4.6509	4.64438	NA	4.64437	0.000349024	1	1	NA	1	1	0.0310372	0.0311553	NA	0.0311556	0.985095	0.122385	2	0.0416189	0.0269406	Ivw(FixedEffects)	PDCD5	0.000277588	4	0.0952186	0.0261923	Ivw(FixedEffects)	PDCD5_12517_52	SeqId.12517-52	SomaScan v4	PDCD5:O14737:Neurology	OID21021	Neurology	Olink Explore
PI16	Q6UXB8	21245	TRANS	Cognition_Meta	UKBB-PPP_Specific	NA,+	NA	0.0068855	0.0068855	UKBB_PPP	UKBB_PPP	0.0896695	46.8972	NA	NA	NA	NA	NA	NA	NA	NA	NA	NA	NA	NA	NA	NA	NA	NA	NA	NA	NA	NA	NA	NA	NA	NA	NA	NA	NA	NA	NA	NA	NA	NA	NA	NA	NA	random	0.0068855	0.048039	0.0177769	0.013197	0.082881	FALSE	FALSE	0.05	25.5371863327766,0.00441512742192497	1.59804	11	1_179557079_C_T,1_219102578_A_G,17_68883786_C_T,19_54255498_T_C,2_162107791_G_A,2_27508073_T_C,20_41117763_A_G,3_132727060_C_A,3_50407420_C_T,3_52803839_T_C,3_53132178_T_C	0.0436824	0.000237541	TRUE	1.09e-245	-0.00105091	0.00406382	0.801759	28.1667	27.8241	27.9589	27.8587	0.000893947	10	10	9	10	10	0.00169758	0.00192607	0.000969065	0.00190168	1	5.42957e-06	11	0.0498597	0.0109643	Ivw(FixedEffects)	NA	NA	NA	NA	NA	NA	NA	NA	NA	PI16:Q6UXB8:Inflammation_II	OID30676	Inflammation_II	Olink Explore
PIEZO1	Q92508	28993	TRANS	BIP_PGC3_noukb	deCODE_Specific	+,NA	NA	0.00688622	0.00688622	deCODE	deCODE	0.155305	46.9021	fixed	0.00688622	0.315013	0.116572	0.0865356	0.543491	FALSE	FALSE	0.05	0.58258297153545,0.445301655841751	0.763271	2	1_196677131_A_G,3_165787389_A_G	0.00316736	2.46e-05	TRUE	3.34e-20	NA	NA	NA	0.641825	0.598397	NA	0.598207	5.76e-05	1	1	NA	1	1	0.423051	0.43919	NA	0.439263	0.993944	NA	NA	NA	NA	NA	NA	NA	NA	NA	NA	NA	NA	NA	NA	NA	NA	NA	NA	NA	NA	NA	NA	NA	NA	NA	NA	NA	NA	NA	NA	NA	NA	NA	NA	NA	NA	NA	NA	NA	NA	PIEZO1	0.00455607	2	0.318723	0.112351	Ivw(FixedEffects)	PIEZO1_11838_130	SeqId.11838-130	SomaScan v4	NA	NA	NA	NA
EPHA5	P54756	3389	CIS	PGC3_SCZ_NoUKB	deCODE_Specific	+,NA	NA	0.0125524	0.0125524	deCODE	deCODE	0.181162	46.921	fixed	0.0125524	0.167793	0.067219	0.0360466	0.29954	FALSE	FALSE	0.05	2.97906946962703,0.225477537987231	1.22046	3	4_65294093_A_G,4_65580631_G_A,4_65986044_C_T	0.00596288	6.11e-05	TRUE	2.43e-32	-0.0189928	0.0110096	0.334441	3.0609	2.96801	0.0848846	2.96696	0.000301729	2	2	1	2	2	0.216439	0.226728	0.770784	0.226847	0.999849	NA	NA	NA	NA	NA	NA	NA	NA	NA	NA	NA	NA	NA	NA	NA	NA	NA	NA	NA	NA	NA	NA	NA	NA	NA	NA	NA	NA	NA	NA	NA	NA	NA	NA	NA	NA	NA	NA	NA	NA	EPHA5	0.00894502	3	0.1717	0.065681	Ivw(FixedEffects)	EPHA5_3806_55	SeqId.3806-55	SomaScan v4	NA	NA	NA	NA
PDZD11	Q5EBL8	28034	TRANS	BIP_PGC3_noukb	deCODE_Specific	+,NA	NA	0.00689291	0.00689291	deCODE	deCODE	0.154943	46.9476	fixed	0.00689291	0.323528	0.119738	0.0888467	0.55821	FALSE	FALSE	0.05	0.700493927943996,0.402617777065414	0.836955	2	1_196677046_T_G,3_165787389_A_G	0.00296402	2.53e-05	TRUE	7.56e-19	NA	NA	NA	0.788845	NA	NA	0.730878	7.07e-05	1	NA	NA	1	1	0.37445	NA	NA	0.392599	0.993293	NA	NA	NA	NA	NA	NA	NA	NA	NA	NA	NA	NA	NA	NA	NA	NA	NA	NA	NA	NA	NA	NA	NA	NA	NA	NA	NA	NA	NA	NA	NA	NA	NA	NA	NA	NA	NA	NA	NA	NA	PDZD11	0.00428147	2	0.328598	0.115029	Ivw(FixedEffects)	PDZD11_6219_14	SeqId.6219-14	SomaScan v4	NA	NA	NA	NA
SPAST	Q9UBP0	11233	TRANS	PGC3_SCZ_NoUKB	deCODE_Specific	+,NA	NA	0.0068968	0.0068968	deCODE	deCODE	0.226928	46.9741	fixed	0.0068968	0.26208	0.0970025	0.0719586	0.452201	FALSE	FALSE	0.05	0.232258390399793,0.629854298854337	0.481932	2	1_196695521_C_T,3_124755073_G_A	0.00338672	5.08e-05	TRUE	3.19e-18	NA	NA	NA	0.257014	0.238766	NA	0.238789	2.88e-05	1	1	NA	1	1	0.612179	0.625099	NA	0.625082	0.995721	NA	NA	NA	NA	NA	NA	NA	NA	NA	NA	NA	NA	NA	NA	NA	NA	NA	NA	NA	NA	NA	NA	NA	NA	NA	NA	NA	NA	NA	NA	NA	NA	NA	NA	NA	NA	NA	NA	NA	NA	SPAST	0.00484956	2	0.263826	0.0936597	Ivw(FixedEffects)	SPAST_8388_24	SeqId.8388-24	SomaScan v4	NA	NA	NA	NA
BCL2L10	Q9HD36	993	TRANS	BIP_PGC3_noukb	deCODE_Specific	+,NA	NA	0.00691175	0.00691175	deCODE	deCODE	0.154855	47.0759	fixed	0.00691175	0.176791	0.0654524	0.0485069	0.305076	FALSE	FALSE	0.05	1.13301456145956,0.287133239790622	1.06443	2	1_196695521_C_T,3_165761011_C_T	0.00930458	2.51e-05	TRUE	9.01e-61	NA	NA	NA	1.20163	1.17369	NA	1.1736	0.000116154	1	1	NA	1	1	0.272996	0.278645	NA	0.278664	0.991401	NA	NA	NA	NA	NA	NA	NA	NA	NA	NA	NA	NA	NA	NA	NA	NA	NA	NA	NA	NA	NA	NA	NA	NA	NA	NA	NA	NA	NA	NA	NA	NA	NA	NA	NA	NA	NA	NA	NA	NA	BCL2L10	0.0057399	2	0.17843	0.0645953	Ivw(FixedEffects)	BCL2L10_7249_307	SeqId.7249-307	SomaScan v4	NA	NA	NA	NA
PABPN1	Q86U42	8565	TRANS	BIP_PGC3_noukb	deCODE_Specific	-,NA	NA	0.00691181	0.00691181	deCODE	deCODE	0.154349	47.0764	fixed	0.00691181	-0.232529	0.0860879	-0.401258	-0.0637997	FALSE	FALSE	0.05	0.213966358863639,0.643676216837964	0.462565	2	12_54318524_G_A,3_56815721_T_C	0.00561302	2.23e-05	TRUE	1.81e-36	NA	NA	NA	0.226719	0.218134	NA	0.218127	2.04e-05	1	1	NA	1	1	0.633967	0.640466	NA	0.640471	0.996395	NA	NA	NA	NA	NA	NA	NA	NA	NA	NA	NA	NA	NA	NA	NA	NA	NA	NA	NA	NA	NA	NA	NA	NA	NA	NA	NA	NA	NA	NA	NA	NA	NA	NA	NA	NA	NA	NA	NA	NA	PABPN1	0.00576047	2	-0.23313	0.0844335	Ivw(FixedEffects)	PABPN1_8921_139	SeqId.8921-139	SomaScan v4	NA	NA	NA	NA
GSTP1	P09211	4638	CIS	Depression_iPSYCH_2023	BOTH	-,-	0.0126128	0.0126128	0.0525543	metap	deCODE	0.386449	47.1468	fixed	0.0525543	-0.0650044	0.0335322	-0.130726	0.000717559	FALSE	FALSE	0.05	NA	1	1	11_67567341_T_C	0.00707974	5.69e-06	TRUE	5.24e-51	NA	NA	NA	NA	NA	NA	NA	NA	NA	NA	NA	NA	NA	NA	NA	NA	NA	NA	fixed	0.0325616	-0.0437806	0.0204827	-0.0839259	-0.00363534	FALSE	FALSE	0.05	1.31009441930789,0.25237756094378	1.14459	2	11_67015123_G_T,11_67584785_C_A	0.0219438	9.07e-06	TRUE	1.8e-147	NA	NA	NA	1.40164	1.3925	NA	1.39248	2.82e-05	1	1	NA	1	1	0.236449	0.237984	NA	0.237987	0.99576	0.0305397	2	-0.0441234	0.020399	Ivw(FixedEffects)	GSTP1	0.0507925	1	-0.0650044	0.0332805	Wald ratio	GSTP1_4911_49	SeqId.4911-49	SomaScan v4	GSTP1:P09211:Neurology	OID20876	Neurology	Olink Explore
CLN5	O75503	2076	TRANS	PGC3_SCZ_NoUKB	deCODE_Specific	+,NA	NA	0.00692442	0.00692442	deCODE	deCODE	0.226741	47.1622	fixed	0.00692442	0.223504	0.0827653	0.0612872	0.385721	FALSE	FALSE	0.05	0.0409734686642822,0.979721693050888	0.143132	3	1_196695521_C_T,2_3592552_C_T,2_612487_G_A	0.00461448	4.78e-05	TRUE	2.44e-25	-0.000631207	0.048321	0.991684	0.0428955	NA	0.0427248	0.0408194	4.37e-06	2	NA	1	2	2	0.978781	NA	0.836244	0.979797	0.999998	NA	NA	NA	NA	NA	NA	NA	NA	NA	NA	NA	NA	NA	NA	NA	NA	NA	NA	NA	NA	NA	NA	NA	NA	NA	NA	NA	NA	NA	NA	NA	NA	NA	NA	NA	NA	NA	NA	NA	NA	CLN5	0.00571003	3	0.223575	0.0808887	Ivw(FixedEffects)	CLN5_8874_53	SeqId.8874-53	SomaScan v4	NA	NA	NA	NA
EIF2AK4	Q9P2K8	19687	TRANS	Depression_iPSYCH_2023	deCODE_Specific	+,NA	NA	0.00692788	0.00692788	deCODE	deCODE	0.524287	47.1858	fixed	0.00692788	0.110864	0.0410562	0.030395	0.191332	FALSE	FALSE	0.05	0.150807480396828,0.697764892421921	0.388339	2	19_44945208_T_G,3_165787389_A_G	0.00487905	1.16e-05	TRUE	3.16e-34	NA	NA	NA	0.160693	0.154278	NA	0.15427	2.97e-06	1	1	NA	1	1	0.688519	0.69448	NA	0.694488	0.998625	NA	NA	NA	NA	NA	NA	NA	NA	NA	NA	NA	NA	NA	NA	NA	NA	NA	NA	NA	NA	NA	NA	NA	NA	NA	NA	NA	NA	NA	NA	NA	NA	NA	NA	NA	NA	NA	NA	NA	NA	EIF2AK4	0.0057043	2	0.111045	0.0401709	Ivw(FixedEffects)	EIF2AK4_14284_23	SeqId.14284-23	SomaScan v4	NA	NA	NA	NA
RNF149	Q8NC42	23137	CIS	PGC3_SCZ_NoUKB	UKBB-PPP_Specific	NA,+	NA	0.0126359	0.0126359	UKBB_PPP	UKBB_PPP	0.181665	47.2328	NA	NA	NA	NA	NA	NA	NA	NA	NA	NA	NA	NA	NA	NA	NA	NA	NA	NA	NA	NA	NA	NA	NA	NA	NA	NA	NA	NA	NA	NA	NA	NA	NA	NA	NA	fixed	0.0126359	0.0726414	0.029128	0.0155516	0.129731	FALSE	FALSE	0.05	NA	1	1	2_101213844_G_A	0.0271423	3.9e-05	TRUE	1.21e-154	NA	NA	NA	NA	NA	NA	NA	NA	NA	NA	NA	NA	NA	NA	NA	NA	NA	NA	0.0124255	1	0.0726414	0.0290586	Wald ratio	NA	NA	NA	NA	NA	NA	NA	NA	NA	RNF149:Q8NC42:Cardiometabolic_II	OID30235	Cardiometabolic_II	Olink Explore
ACBD6	Q9BR61	23339	TRANS	BIP_PGC3_noukb	deCODE_Specific	-,NA	NA	0.00694156	0.00694156	deCODE	deCODE	0.154506	47.2789	fixed	0.00694156	-0.262646	0.0972896	-0.453331	-0.0719623	FALSE	FALSE	0.05	0.781478386084961,0.676556583695692	0.625091	3	11_198986_T_C,2_119341268_G_A,3_56815721_T_C	0.00434662	2.46e-05	TRUE	7.23e-28	0.000576071	0.0207907	0.982365	0.823328	0.784467	0.82256	0.784351	7.91e-05	2	2	1	2	2	0.662547	0.675547	0.364433	0.675586	0.99996	NA	NA	NA	NA	NA	NA	NA	NA	NA	NA	NA	NA	NA	NA	NA	NA	NA	NA	NA	NA	NA	NA	NA	NA	NA	NA	NA	NA	NA	NA	NA	NA	NA	NA	NA	NA	NA	NA	NA	NA	ACBD6	0.00503555	3	-0.265372	0.0946153	Ivw(FixedEffects)	ACBD6_10075_75	SeqId.10075-75	SomaScan v4	NA	NA	NA	NA
SLMAP	Q14BN4	16643	CIS	BIP_PGC3_noukb	BOTH	-,-	0.0126683	0.0126683	0.041929	metap	UKBB_PPP	0.234426	47.354	fixed	0.0410207	-0.45434	0.222354	-0.890145	-0.0185347	FALSE	FALSE	0.05	NA	1	1	3_56815721_T_C	0.000949218	1.36e-05	TRUE	1.14e-06	NA	NA	NA	NA	NA	NA	NA	NA	NA	NA	NA	NA	NA	NA	NA	NA	NA	NA	fixed	0.041929	-0.238	0.116998	-0.467311	-0.00868825	FALSE	FALSE	0.05	0.631637751152888,0.42675521171927	0.794756	2	3_56815721_T_C,3_57893884_T_G	0.00363193	1.43e-05	TRUE	2.96e-23	NA	NA	NA	0.645446	0.622372	NA	0.622225	6.89e-05	1	1	NA	1	1	0.421746	0.430167	NA	0.430222	0.993378	0.0365106	2	-0.239989	0.114762	Ivw(FixedEffects)	SLMAP	0.0289908	1	-0.45434	0.208068	Wald ratio	SLMAP_7191_32	SeqId.7191-32	SomaScan v4	SLMAP:Q14BN4:Oncology_II	OID31441	Oncology_II	Olink Explore
ABL2	P42684	77	TRANS	BIP_PGC3_noukb	deCODE_Specific	+,NA	NA	0.00695536	0.00695536	deCODE	deCODE	0.154309	47.373	fixed	0.00695536	0.220129	0.0815602	0.0602738	0.379984	FALSE	FALSE	0.05	1.35559345765742,0.244302636167981	1.1643	2	1_196695521_C_T,3_165787389_A_G	0.00625519	2.64e-05	TRUE	2.86e-40	NA	NA	NA	1.49501	1.44261	NA	1.44229	0.000133257	1	1	NA	1	1	0.221441	0.229718	NA	0.229768	0.99079	NA	NA	NA	NA	NA	NA	NA	NA	NA	NA	NA	NA	NA	NA	NA	NA	NA	NA	NA	NA	NA	NA	NA	NA	NA	NA	NA	NA	NA	NA	NA	NA	NA	NA	NA	NA	NA	NA	NA	NA	ABL2	0.00509461	2	0.223875	0.0799271	Ivw(FixedEffects)	ABL2_5261_13	SeqId.5261-13	SomaScan v4	NA	NA	NA	NA
EDF1	O60869	3164	CIS	BIP_PGC3_noukb	UKBB-PPP_Specific	NA,+	NA	0.0126943	0.0126943	UKBB_PPP	UKBB_PPP	0.233751	47.4514	NA	NA	NA	NA	NA	NA	NA	NA	NA	NA	NA	NA	NA	NA	NA	NA	NA	NA	NA	NA	NA	NA	NA	NA	NA	NA	NA	NA	NA	NA	NA	NA	NA	NA	NA	fixed	0.0126943	0.629671	0.252654	0.134479	1.12486	FALSE	FALSE	0.05	NA	1	1	9_136934657_A_G	0.000908969	2.21e-05	TRUE	7.67e-06	NA	NA	NA	NA	NA	NA	NA	NA	NA	NA	NA	NA	NA	NA	NA	NA	NA	NA	0.00528262	1	0.629671	0.225747	Wald ratio	NA	NA	NA	NA	NA	NA	NA	NA	NA	EDF1:O60869:Neurology_II	OID31010	Neurology_II	Olink Explore
POMC	P01189	9201	TRANS	PGC3_SCZ_NoUKB	BOTH	+,+	0.00697473	0.00697473	0.0549477	metap	deCODE	0.227296	47.5049	fixed	0.0549477	0.395598	0.206117	-0.00838366	0.799579	FALSE	FALSE	0.05	NA	1	1	1_196695521_C_T	0.00086214	2.59e-05	TRUE	3.6e-05	NA	NA	NA	NA	NA	NA	NA	NA	NA	NA	NA	NA	NA	NA	NA	NA	NA	NA	random	0.0157657	0.0655937	0.0271689	0.0123437	0.118844	FALSE	FALSE	0.05	9.55853246868278,0.729574481841216	0.85748	14	1_101269957_C_T,15_85020846_C_T,16_81569795_C_T,18_13911656_T_A,18_50255779_A_C,19_10489742_G_A,2_136234473_T_C,2_176666775_A_C,2_53785590_C_A,20_64074752_A_G,6_126864344_G_A,6_43380774_A_G,7_156518725_C_T,8_104956699_A_G	0.050291	0.000101258	TRUE	3.32e-283	-0.00260156	0.00562575	0.65204	9.96133	9.92436	9.74748	9.93258	0.00178665	13	13	12	13	13	0.697094	0.700108	0.638103	0.699438	1	0.0149938	14	0.0657679	0.0270368	Ivw(FixedEffects)	POMC	0.0406592	1	0.395598	0.193258	Wald ratio	POMC_4890_10	SeqId.4890-10	SomaScan v4	POMC:P01189:Cardiometabolic_II	OID30282	Cardiometabolic_II	Olink Explore
NISCH	Q9Y2I1	18006	TRANS	BIP_PGC3_noukb	deCODE_Specific	+,NA	NA	0.00698342	0.00698342	deCODE	deCODE	0.154429	47.5641	fixed	0.00698342	0.17994	0.066703	0.0492048	0.310676	FALSE	FALSE	0.05	1.52412231334339,0.216996728656238	1.23455	2	1_196695521_C_T,3_165787389_A_G	0.00896524	2.64e-05	TRUE	2.6e-58	NA	NA	NA	1.64469	1.60479	NA	1.6046	0.000146494	1	1	NA	1	1	0.199684	0.205225	NA	0.205252	0.990343	NA	NA	NA	NA	NA	NA	NA	NA	NA	NA	NA	NA	NA	NA	NA	NA	NA	NA	NA	NA	NA	NA	NA	NA	NA	NA	NA	NA	NA	NA	NA	NA	NA	NA	NA	NA	NA	NA	NA	NA	NISCH	0.00553474	2	0.182419	0.0657569	Ivw(FixedEffects)	NISCH_12738_43	SeqId.12738-43	SomaScan v4	NA	NA	NA	NA
SH2D1B	O14796	30416	TRANS	PGC3_SCZ_NoUKB	deCODE_Specific	+,NA	NA	0.00698702	0.00698702	deCODE	deCODE	0.226612	47.5886	fixed	0.00698702	0.144173	0.0534476	0.0394175	0.248928	FALSE	FALSE	0.05	1.19508945945158,0.550160772559844	0.77301	3	1_196695521_C_T,3_124755083_A_G,3_165768357_T_G	0.0106085	5.53e-05	TRUE	6.14e-60	0.0168993	0.0362664	0.722395	1.28639	1.255	1.0569	1.25492	0.000169098	2	2	1	2	2	0.525612	0.533925	0.303924	0.533947	0.999915	NA	NA	NA	NA	NA	NA	NA	NA	NA	NA	NA	NA	NA	NA	NA	NA	NA	NA	NA	NA	NA	NA	NA	NA	NA	NA	NA	NA	NA	NA	NA	NA	NA	NA	NA	NA	NA	NA	NA	NA	SH2D1B	0.00574962	3	0.145775	0.052784	Ivw(FixedEffects)	SH2D1B_18840_205	SeqId.18840-205	SomaScan v4	NA	NA	NA	NA
ADAMTS4	O75173	220	CIS	PGC3_SCZ_NoUKB	UKBB-PPP_Specific	NA,-	NA	0.0127337	0.0127337	UKBB_PPP	UKBB_PPP	0.18237	47.5985	NA	NA	NA	NA	NA	NA	NA	NA	NA	NA	NA	NA	NA	NA	NA	NA	NA	NA	NA	NA	NA	NA	NA	NA	NA	NA	NA	NA	NA	NA	NA	NA	NA	NA	NA	fixed	0.0127337	-0.179273	0.0719646	-0.320321	-0.0382253	FALSE	FALSE	0.05	NA	1	1	1_161206347_A_G	0.00720538	4.02e-05	TRUE	8.53e-39	NA	NA	NA	NA	NA	NA	NA	NA	NA	NA	NA	NA	NA	NA	NA	NA	NA	NA	0.0115965	1	-0.179273	0.0710221	Wald ratio	NA	NA	NA	NA	NA	NA	NA	NA	NA	ADAMTS4:O75173:Inflammation_II	OID30471	Inflammation_II	Olink Explore
RSPO2	Q6UXX9	28583	TRANS	BIP_PGC3_noukb	deCODE_Specific	+,NA	NA	0.00700531	0.00700531	deCODE	deCODE	0.154412	47.7132	fixed	0.00700531	0.262701	0.0974196	0.071762	0.45364	FALSE	FALSE	0.05	0.605804987650023,0.436371692733996	0.778335	2	1_196677046_T_G,3_165761011_C_T	0.00453696	2.4e-05	TRUE	3.48e-29	NA	NA	NA	0.652488	0.621829	NA	0.621731	6.26e-05	1	1	NA	1	1	0.419225	0.430369	NA	0.430405	0.993685	NA	NA	NA	NA	NA	NA	NA	NA	NA	NA	NA	NA	NA	NA	NA	NA	NA	NA	NA	NA	NA	NA	NA	NA	NA	NA	NA	NA	NA	NA	NA	NA	NA	NA	NA	NA	NA	NA	NA	NA	RSPO2	0.00525933	2	0.265029	0.0949684	Ivw(FixedEffects)	RSPO2_8409_3	SeqId.8409-3	SomaScan v4	NA	NA	NA	NA
SHBG	P04278	10839	TRANS	Cognition_Meta	BOTH	+,+	0.0177826	0.00700653	0.364062	deCODE	UKBB_PPP	0.0910716	47.7215	fixed	0.00700653	0.0815631	0.0302474	0.0222793	0.140847	FALSE	FALSE	0.05	13.0136080689373,0.00149324446286488	2.55084	3	1_107056636_A_T,10_63534100_T_C,12_100532530_T_C	0.00552115	0.000110384	TRUE	2.5e-28	-0.0116878	0.0225883	0.69602	14.1546	13.4619	11.1653	13.4169	0.000275239	2	2	1	2	2	0.00084404	0.00119338	0.000833403	0.00122055	0.999862	random	0.364062	0.0194471	0.0214257	-0.0225465	0.0614407	FALSE	FALSE	0.05	57.191356292132,3.36620074832349e-05	1.65027	22	1_107055366_C_T,1_26958422_C_T,10_63367498_G_A,12_111144826_T_C,12_21187573_G_A,14_24402720_C_T,14_94378610_C_T,15_43735687_T_C,15_52832832_C_A,15_96171587_C_A,17_49320884_G_T,19_17236333_G_A,2_27508073_T_C,2_64679653_C_T,20_44418653_A_G,3_136213517_C_T,4_3442204_A_G,4_68510018_A_T,4_87055207_A_T,7_98291311_A_G,8_80798114_G_A,9_83753745_G_A	0.039976	0.000330355	TRUE	2.6e-216	-0.00353831	0.00387648	0.37224	63.6936	63.5944	61.1464	63.5957	0.00183002	21	21	20	21	21	3.47e-06	3.6e-06	4.73e-06	3.59e-06	1	0.148625	22	0.0183346	0.0126935	Ivw(FixedEffects)	SHBG	0.0020423	3	0.0876555	0.0284226	Ivw(FixedEffects)	SHBG_4929_55	SeqId.4929-55	SomaScan v4	SHBG:P04278:Inflammation_II	OID30685	Inflammation_II	Olink Explore
MAX	P61244	6913	TRANS	Cognition_Meta	BOTH	+,+	0.0152476	0.00700708	0.304317	deCODE	UKBB_PPP	0.0909051	47.7252	fixed	0.00700708	0.147085	0.0545465	0.0401759	0.253994	FALSE	FALSE	0.05	10.0394945551281,0.00153219239319407	3.16852	2	10_63303060_C_T,18_23141009_G_T	0.00187754	0.000162838	TRUE	1.01e-07	NA	NA	NA	14.9378	11.5332	NA	11.0177	0.000143106	1	1	NA	1	1	0.000111114	0.000683659	NA	0.00090244	0.990455	random	0.304317	0.0432191	0.0420739	-0.0392441	0.125682	FALSE	FALSE	0.05	30.0686160544506,0.000205555411702517	1.9387	9	10_63344740_A_G,12_54318524_G_A,14_106627735_A_C,17_29518756_C_T,3_123114156_C_T,5_132485305_G_A,7_106733200_C_T,8_105569300_A_T,9_138175011_C_T	0.0123631	0.00023882	TRUE	2.37e-58	0.00386497	0.0175132	0.831633	40.6839	39.8519	40.4028	39.7649	0.000453712	8	8	7	8	8	2.39e-06	3.41e-06	1.05e-06	3.54e-06	1	0.00470319	9	0.0585538	0.0207146	Ivw(FixedEffects)	MAX	9.62893e-06	2	0.20788	0.0469749	Ivw(FixedEffects)	MAX_12411_60	SeqId.12411-60	SomaScan v4	MAX:P61244:Neurology	OID20877	Neurology	Olink Explore
PSAT1	Q9Y617	19129	CIS	Cognition_Meta	deCODE_Specific	+,NA	NA	0.0127869	0.0127869	deCODE	deCODE	0.237798	47.7974	fixed	0.0127869	0.0593016	0.0238192	0.0126167	0.105986	FALSE	FALSE	0.05	2.97712590515651,0.0844491101099961	1.72543	2	9_77957275_G_A,9_78248172_G_A	0.00723298	5.02e-05	TRUE	3.56e-42	NA	NA	NA	3.60998	3.51419	NA	3.51289	3.61e-05	1	1	NA	1	1	0.0574338	0.0608454	NA	0.060893	0.995209	NA	NA	NA	NA	NA	NA	NA	NA	NA	NA	NA	NA	NA	NA	NA	NA	NA	NA	NA	NA	NA	NA	NA	NA	NA	NA	NA	NA	NA	NA	NA	NA	NA	NA	NA	NA	NA	NA	NA	NA	PSAT1	0.00808338	2	0.0619508	0.0233903	Ivw(FixedEffects)	PSAT1_18342_2	SeqId.18342-2	SomaScan v4	NA	NA	NA	NA
MTHFS	P49914	7437	CIS	Depression_iPSYCH_2023	deCODE_Specific	+,NA	NA	0.0127905	0.0127905	deCODE	deCODE	0.388707	47.8109	random	0.0127905	0.0372544	0.0149643	0.00792488	0.0665839	FALSE	FALSE	0.05	4.49998830476857,0.609340827094632	0.866024	7	15_78972161_T_C,15_79804529_C_T,15_79900633_C_T,15_79992616_G_A,15_80046151_G_A,15_80763103_G_A,15_80812444_A_G	0.0383611	1.8e-05	TRUE	9.19e-276	0.00261365	0.00390164	0.532619	4.69602	4.67326	4.24727	4.67322	0.000532653	6	6	5	6	6	0.58335	0.586349	0.514392	0.586354	1	NA	NA	NA	NA	NA	NA	NA	NA	NA	NA	NA	NA	NA	NA	NA	NA	NA	NA	NA	NA	NA	NA	NA	NA	NA	NA	NA	NA	NA	NA	NA	NA	NA	NA	NA	NA	NA	NA	NA	NA	MTHFS	0.0113584	7	0.037731	0.0149048	Ivw(FixedEffects)	MTHFS_14107_1	SeqId.14107-1	SomaScan v4	NA	NA	NA	NA
NR4A1	P22736	7980	TRANS	BIP_PGC3_noukb	deCODE_Specific	+,NA	NA	0.00702128	0.00702128	deCODE	deCODE	0.154264	47.822	fixed	0.00702128	0.293486	0.108866	0.0801114	0.50686	FALSE	FALSE	0.05	0.999653432337133,0.31739438162536	0.999827	2	1_196677131_A_G,3_165743688_A_G	0.00365512	2.61e-05	TRUE	2.98e-23	NA	NA	NA	1.11516	1.04862	NA	1.04816	0.000101311	1	1	NA	1	1	0.290962	0.305825	NA	0.305931	0.991969	NA	NA	NA	NA	NA	NA	NA	NA	NA	NA	NA	NA	NA	NA	NA	NA	NA	NA	NA	NA	NA	NA	NA	NA	NA	NA	NA	NA	NA	NA	NA	NA	NA	NA	NA	NA	NA	NA	NA	NA	NR4A1	0.00450565	2	0.299021	0.105274	Ivw(FixedEffects)	NR4A1_8089_173	SeqId.8089-173	SomaScan v4	NA	NA	NA	NA
NTM	Q9P121	17941	TRANS	Cognition_Meta	deCODE_Specific	+,NA	NA	0.00703572	0.00703572	deCODE	deCODE	0.0911033	47.9203	random	0.00703572	0.0702579	0.0260683	0.019165	0.121351	FALSE	FALSE	0.05	12.8546854046156,0.0454024766052948	1.46371	7	10_17833858_T_G,11_130151241_A_T,11_132526088_G_A,11_133153057_G_T,16_370907_T_C,17_7166093_G_A,2_27508073_T_C	0.0144392	0.00016583	TRUE	1.4e-77	0.00908346	0.0041728	0.0814386	15.0275	14.4469	7.71546	14.4348	0.000386698	6	6	5	6	6	0.0200439	0.0250231	0.17263	0.0251394	1	NA	NA	NA	NA	NA	NA	NA	NA	NA	NA	NA	NA	NA	NA	NA	NA	NA	NA	NA	NA	NA	NA	NA	NA	NA	NA	NA	NA	NA	NA	NA	NA	NA	NA	NA	NA	NA	NA	NA	NA	NTM	1.01741e-05	7	0.0759812	0.0172159	Ivw(FixedEffects)	NTM_8428_102	SeqId.8428-102	SomaScan v4	NA	NA	NA	NA
IL17C	Q9P0M4	5983	CIS	Depression_iPSYCH_2023	UKBB-PPP_Specific	NA,+	NA	0.0128201	0.0128201	UKBB_PPP	UKBB_PPP	0.386463	47.9214	NA	NA	NA	NA	NA	NA	NA	NA	NA	NA	NA	NA	NA	NA	NA	NA	NA	NA	NA	NA	NA	NA	NA	NA	NA	NA	NA	NA	NA	NA	NA	NA	NA	NA	NA	fixed	0.0128201	0.0924065	0.03713	0.019633	0.16518	FALSE	FALSE	0.05	NA	1	1	16_88618087_G_T	0.00705191	9.28e-06	TRUE	4.7e-47	NA	NA	NA	NA	NA	NA	NA	NA	NA	NA	NA	NA	NA	NA	NA	NA	NA	NA	0.0116584	1	0.0924065	0.0366355	Wald ratio	NA	NA	NA	NA	NA	NA	NA	NA	NA	IL17C:Q9P0M4:Inflammation	OID20477	Inflammation	Olink Explore
RFFL	Q8WZ73	24821	TRANS	BIP_PGC3_noukb	deCODE_Specific	+,NA	NA	0.00704227	0.00704227	deCODE	deCODE	0.154228	47.9649	fixed	0.00704227	0.369749	0.137206	0.100829	0.638668	FALSE	FALSE	0.05	0.725780458203581,0.394254334857715	0.851927	2	1_196677131_A_G,3_165743688_A_G	0.00240128	2.61e-05	TRUE	3.43e-15	NA	NA	NA	0.834117	NA	NA	0.758053	7.59e-05	1	NA	NA	1	1	0.361085	NA	NA	0.383939	0.993051	NA	NA	NA	NA	NA	NA	NA	NA	NA	NA	NA	NA	NA	NA	NA	NA	NA	NA	NA	NA	NA	NA	NA	NA	NA	NA	NA	NA	NA	NA	NA	NA	NA	NA	NA	NA	NA	NA	NA	NA	RFFL	0.00385912	2	0.377095	0.130507	Ivw(FixedEffects)	RFFL_14186_13	SeqId.14186-13	SomaScan v4	NA	NA	NA	NA
CRYBB1	P53674	2397	CIS	PGC3_SCZ_NoUKB	BOTH	+,+	0.012851	0.012851	0.0827674	metap	UKBB_PPP	0.183347	48.037	fixed	0.0211279	0.0980455	0.0425233	0.0147015	0.18139	FALSE	FALSE	0.05	0.668156485583663,0.413695079280489	0.817408	2	22_26616930_A_G,22_26633581_A_G	0.0144489	3.83e-05	TRUE	8.39e-85	NA	NA	NA	0.686877	NA	NA	0.679572	4.51e-05	1	NA	NA	1	1	0.407229	NA	NA	0.409734	0.994644	fixed	0.0827674	0.0899258	0.0518349	-0.0116688	0.19152	FALSE	FALSE	0.05	NA	1	1	22_26616930_A_G	0.0130114	1.9e-05	TRUE	5.41e-76	NA	NA	NA	NA	NA	NA	NA	NA	NA	NA	NA	NA	NA	NA	NA	NA	NA	NA	0.0817269	1	0.0899258	0.0516592	Wald ratio	CRYBB1	0.019944	2	0.0983853	0.0422726	Ivw(FixedEffects)	CRYBB1_17751_68	SeqId.17751-68	SomaScan v4	CRYBB1:P53674:Cardiometabolic_II	OID30319	Cardiometabolic_II	Olink Explore
FBLN5	Q9UBX5	3602	TRANS	PGC3_SCZ_NoUKB	deCODE_Specific	+,NA	NA	0.00705337	0.00705337	deCODE	deCODE	0.22768	48.0405	fixed	0.00705337	0.167385	0.0621254	0.0456218	0.289149	FALSE	FALSE	0.05	1.17119274227682,0.556773719005185	0.765243	3	1_196703255_G_A,3_158485536_C_T,3_165761011_C_T	0.00802634	5.9e-05	TRUE	6.58e-44	0.0092155	0.0163575	0.673378	1.24455	1.2146	0.927152	1.21448	0.000344917	2	2	1	2	2	0.536723	0.544821	0.335604	0.544852	0.999828	NA	NA	NA	NA	NA	NA	NA	NA	NA	NA	NA	NA	NA	NA	NA	NA	NA	NA	NA	NA	NA	NA	NA	NA	NA	NA	NA	NA	NA	NA	NA	NA	NA	NA	NA	NA	NA	NA	NA	NA	FBLN5	0.00574283	3	0.169009	0.0611883	Ivw(FixedEffects)	FBLN5_15585_304	SeqId.15585-304	SomaScan v4	NA	NA	NA	NA
GALNT1	Q10472	4123	TRANS	Cognition_Meta	deCODE_Specific	-,NA	NA	0.00706512	0.00706512	deCODE	deCODE	0.0913103	48.1205	random	0.00706512	-0.0660482	0.024519	-0.114104	-0.0179919	FALSE	FALSE	0.05	3.10615738121494,0.375545631116114	1.01754	4	11_117140042_A_G,12_20967281_C_T,3_165743688_A_G,7_95308945_A_G	0.0073017	5.65e-05	TRUE	3.7e-42	-0.0154641	0.00890136	0.224472	3.52849	NA	0.510373	3.41321	3.55e-05	3	NA	2	3	3	0.317086	NA	0.774772	0.332195	1	NA	NA	NA	NA	NA	NA	NA	NA	NA	NA	NA	NA	NA	NA	NA	NA	NA	NA	NA	NA	NA	NA	NA	NA	NA	NA	NA	NA	NA	NA	NA	NA	NA	NA	NA	NA	NA	NA	NA	NA	GALNT1	0.00371136	4	-0.0684341	0.0235841	Ivw(FixedEffects)	GALNT1_7090_17	SeqId.7090-17	SomaScan v4	NA	NA	NA	NA
CAMKK1	Q8N5S9	1469	TRANS	Depression_iPSYCH_2023	BOTH	-,-	0.023602	0.00707887	0.502171	UKBB_PPP	deCODE	0.529826	48.2142	fixed	0.502171	-0.0608849	0.0907271	-0.238707	0.116937	FALSE	FALSE	0.05	NA	1	1	1_196695521_C_T	0.000998972	6.85e-07	TRUE	1.68e-08	NA	NA	NA	NA	NA	NA	NA	NA	NA	NA	NA	NA	NA	NA	NA	NA	NA	NA	fixed	0.00707887	-0.109806	0.0407728	-0.189719	-0.0298924	FALSE	FALSE	0.05	0.801679530866915,0.669757370722331	0.633119	3	12_54336088_T_C,5_88884379_T_C,7_106732457_G_A	0.00625387	1.26e-05	TRUE	5.45e-41	0.0043889	0.0191988	0.856925	0.844296	0.815692	0.792037	0.815574	3.65e-05	2	2	1	2	2	0.655637	0.665081	0.373485	0.66512	0.999982	0.00564271	3	-0.110655	0.0399787	Ivw(FixedEffects)	CAMKK1	0.499423	1	-0.0608849	0.0901468	Wald ratio	CAMKK1_18860_2	SeqId.18860-2	SomaScan v4	CAMKK1:Q8N5S9:Oncology	OID21182	Oncology	Olink Explore
TNFSF4	P23510	11934	TRANS	BIP_PGC3_noukb	deCODE_Specific	+,NA	NA	0.0070796	0.0070796	deCODE	deCODE	0.154549	48.2192	fixed	0.0070796	0.271516	0.10082	0.0739125	0.46912	FALSE	FALSE	0.05	1.44646929869512,0.229095329386778	1.20269	2	1_196695521_C_T,3_165743688_A_G	0.00416677	2.79e-05	TRUE	1.97e-26	NA	NA	NA	1.68347	1.59299	NA	1.59211	0.000152614	1	1	NA	1	1	0.194464	0.2069	NA	0.207025	0.990143	NA	NA	NA	NA	NA	NA	NA	NA	NA	NA	NA	NA	NA	NA	NA	NA	NA	NA	NA	NA	NA	NA	NA	NA	NA	NA	NA	NA	NA	NA	NA	NA	NA	NA	NA	NA	NA	NA	NA	NA	TNFSF4	0.00430472	2	0.279056	0.0977454	Ivw(FixedEffects)	TNFSF4_2839_2	SeqId.2839-2	SomaScan v4	NA	NA	NA	NA
LRIG1	Q96JA1	17360	CIS	BIP_PGC3_noukb	BOTH	-,-	0.0129028	0.0129028	0.123054	metap	deCODE	0.236426	48.2308	random	0.123054	-0.0283569	0.0183887	-0.0643981	0.00768432	FALSE	FALSE	0.05	20.0888774202485,0.216244298178286	1.12052	17	3_65496867_T_C,3_65509463_C_T,3_65594258_A_G,3_65781874_T_G,3_65831528_C_A,3_65884465_T_C,3_65963249_T_C,3_66243264_A_G,3_66390545_A_C,3_66549970_A_T,3_66555072_A_C,3_66647367_C_A,3_66682691_A_G,3_66786420_G_A,3_66944922_T_C,3_67108171_A_C,3_67340439_T_C	0.0775158	7.13e-05	TRUE	0	0.00612122	0.00785592	0.447989	21.5334	21.5235	20.6957	21.5241	0.0235778	16	16	15	16	16	0.158906	0.159254	0.146835	0.159234	1	random	0.0142773	-0.0417683	0.0170468	-0.0751794	-0.00835714	FALSE	FALSE	0.05	18.2296286332888,0.791729133947083	0.871532	25	3_66145394_G_A,3_66222913_A_G,3_66259376_A_G,3_66292877_T_C,3_66295860_C_T,3_66297372_A_G,3_66304970_A_G,3_66312850_T_C,3_66325204_G_T,3_66336298_C_T,3_66344928_C_T,3_66344934_G_T,3_66358731_A_G,3_66372356_G_T,3_66376996_T_C,3_66384244_G_A,3_66386573_C_T,3_66386929_A_G,3_66398007_G_A,3_66412083_G_A,3_66441957_G_A,3_66482841_T_C,3_66521789_G_A,3_66559691_G_A,3_66608029_A_G	0.16269	9.17e-05	TRUE	0	0.0153962	0.0173149	0.383109	18.4548	18.4392	17.6641	18.4412	0.0337059	24	24	23	24	24	0.780407	0.7812	0.775445	0.781095	1	0.0140536	25	-0.0417918	0.017017	Ivw(FixedEffects)	LRIG1	0.0910488	17	-0.0276843	0.0163823	Ivw(FixedEffects)	LRIG1_18831_6	SeqId.18831-6	SomaScan v4	LRIG1:Q96JA1:Oncology	OID21429	Oncology	Olink Explore
RRBP1	Q9P2E9	10448	TRANS	BIP_PGC3_noukb	deCODE_Specific	-,NA	NA	0.00708177	0.00708177	deCODE	deCODE	0.154102	48.2339	random	0.00708177	-0.214004	0.0794676	-0.369758	-0.0582506	FALSE	FALSE	0.05	1.35215994299752,0.716785998925245	0.671357	4	11_201584_T_A,11_65164493_G_A,12_54318524_G_A,3_56815721_T_C	0.00679193	2.59e-05	TRUE	6.89e-44	-0.012624	0.0212796	0.613171	1.41444	NA	1.0625	1.36972	0.000149799	3	NA	2	3	3	0.702154	NA	0.587869	0.712649	1	NA	NA	NA	NA	NA	NA	NA	NA	NA	NA	NA	NA	NA	NA	NA	NA	NA	NA	NA	NA	NA	NA	NA	NA	NA	NA	NA	NA	NA	NA	NA	NA	NA	NA	NA	NA	NA	NA	NA	NA	RRBP1	0.00547051	4	-0.216667	0.0779957	Ivw(FixedEffects)	RRBP1_9913_4	SeqId.9913-4	SomaScan v4	NA	NA	NA	NA
NBL1	P41271	7650	TRANS	Depression_iPSYCH_2023	BOTH	-,-	0.0167717	0.00708948	0.336057	deCODE	UKBB_PPP	0.524853	48.2865	random	0.00708948	-0.0923067	0.0342815	-0.159497	-0.0251162	FALSE	FALSE	0.05	1.04424719373019,0.983879202098845	0.417182	7	1_179504138_T_C,1_196695521_C_T,11_74917698_C_T,16_20381010_G_A,17_7169772_A_G,19_48711838_C_T,7_28026846_G_A	0.0079365	1.3e-05	TRUE	1.34e-55	-0.00178234	0.00654739	0.796335	1.09668	1.06603	1.02257	1.06595	5.6e-05	6	6	5	6	6	0.981681	0.982985	0.960725	0.982988	1	random	0.336057	-0.0528636	0.0549526	-0.160569	0.0548415	FALSE	FALSE	0.05	15.0573693687051,0.0198151729656262	1.58416	7	1_179557079_C_T,11_72153923_A_C,11_74917698_C_T,16_20350628_C_T,2_27508073_T_C,4_76490987_G_A,7_46668789_A_G	0.00846504	2.83e-05	TRUE	6.95e-55	-0.00048395	0.0110699	0.966822	16.6986	16.5557	16.6922	16.5474	0.000502572	6	6	5	6	6	0.0104574	0.0110625	0.00512216	0.0110987	1	0.112961	7	-0.0532817	0.0336157	Ivw(FixedEffects)	NBL1	0.00573502	7	-0.0931777	0.0337288	Ivw(FixedEffects)	NBL1_2944_66	SeqId.2944-66	SomaScan v4	NBL1:P41271:Oncology	OID21486	Oncology	Olink Explore
COL6A1	P12109	2211	CIS	PGC3_SCZ_NoUKB	deCODE_Specific	+,NA	NA	0.0129476	0.0129476	deCODE	deCODE	0.184023	48.3979	random	0.0129476	0.0487777	0.0196272	0.0103091	0.0872463	FALSE	FALSE	0.05	23.7409744891841,0.0492312488075813	1.30222	15	21_45289765_A_G,21_45339640_C_T,21_45351132_G_A,21_45374212_G_A,21_45427344_A_G,21_45460686_C_T,21_45510249_C_T,21_45519476_A_C,21_45668784_A_G,21_45913677_G_A,21_46043326_G_A,21_46071312_C_T,21_46082441_C_T,21_46156597_G_A,21_46554669_A_G	0.140545	0.000252144	TRUE	0	0.00429354	0.0155286	0.786517	23.9379	23.9	23.7979	23.903	0.0261496	14	14	13	14	14	0.0466202	0.0471126	0.0330406	0.047073	1	NA	NA	NA	NA	NA	NA	NA	NA	NA	NA	NA	NA	NA	NA	NA	NA	NA	NA	NA	NA	NA	NA	NA	NA	NA	NA	NA	NA	NA	NA	NA	NA	NA	NA	NA	NA	NA	NA	NA	NA	COL6A1	0.00115268	15	0.0488762	0.0150373	Ivw(FixedEffects)	COL6A1_16828_8	SeqId.16828-8	SomaScan v4	NA	NA	NA	NA
GALNT13	Q8IUC8	23242	TRANS	PGC3_SCZ_NoUKB	deCODE_Specific	+,NA	NA	0.00710615	0.00710615	deCODE	deCODE	0.228302	48.4	fixed	0.00710615	0.283399	0.105281	0.0770515	0.489746	FALSE	FALSE	0.05	0.00177711697304732,0.966374445706717	0.0421559	2	1_196695521_C_T,19_54255498_T_C	0.00312413	4.88e-05	TRUE	8.63e-17	NA	NA	NA	0.00190146	0.00177698	NA	0.00177699	1.47e-07	1	1	NA	1	1	0.965219	0.966376	NA	0.966376	0.999694	NA	NA	NA	NA	NA	NA	NA	NA	NA	NA	NA	NA	NA	NA	NA	NA	NA	NA	NA	NA	NA	NA	NA	NA	NA	NA	NA	NA	NA	NA	NA	NA	NA	NA	NA	NA	NA	NA	NA	NA	GALNT13	0.00534724	2	0.283423	0.101755	Ivw(FixedEffects)	GALNT13_10908_2	SeqId.10908-2	SomaScan v4	NA	NA	NA	NA
SH3BGRL	O75368	10823	TRANS	BIP_PGC3_noukb	deCODE_Specific	+,NA	NA	0.0071073	0.0071073	deCODE	deCODE	0.154165	48.4078	fixed	0.0071073	0.194921	0.0724135	0.0529929	0.336849	FALSE	FALSE	0.05	1.09578931248435,0.295192034769638	1.0468	2	1_196695521_C_T,3_165761011_C_T	0.00744253	2.51e-05	TRUE	2.72e-48	NA	NA	NA	1.17727	1.14315	NA	1.14302	0.000113775	1	1	NA	1	1	0.277913	0.284988	NA	0.285016	0.99149	NA	NA	NA	NA	NA	NA	NA	NA	NA	NA	NA	NA	NA	NA	NA	NA	NA	NA	NA	NA	NA	NA	NA	NA	NA	NA	NA	NA	NA	NA	NA	NA	NA	NA	NA	NA	NA	NA	NA	NA	SH3BGRL	0.0056629	2	0.197094	0.0712384	Ivw(FixedEffects)	SH3BGRL_12693_2	SeqId.12693-2	SomaScan v4	NA	NA	NA	NA
LRRTM1	Q86UE6	19408	TRANS	PGC3_SCZ_NoUKB	deCODE_Specific	+,NA	NA	0.00711865	0.00711865	deCODE	deCODE	0.22763	48.4851	random	0.00711865	0.0610836	0.0226972	0.0165979	0.105569	FALSE	FALSE	0.05	5.03031483865852,0.656263617158947	0.847712	8	1_193571917_G_T,1_196181819_T_C,1_196677046_T_G,1_197021412_T_C,1_197988391_T_C,1_198667467_T_C,17_28367840_G_A,3_165743688_A_G	0.0361137	7.89e-05	TRUE	1.72e-212	0.00422044	0.00550573	0.472419	5.17842	5.1596	4.59081	5.15967	0.000513969	7	7	6	7	7	0.6382	0.640494	0.597257	0.640485	1	NA	NA	NA	NA	NA	NA	NA	NA	NA	NA	NA	NA	NA	NA	NA	NA	NA	NA	NA	NA	NA	NA	NA	NA	NA	NA	NA	NA	NA	NA	NA	NA	NA	NA	NA	NA	NA	NA	NA	NA	LRRTM1	0.00650543	8	0.0615977	0.0226366	Ivw(FixedEffects)	LRRTM1_19360_22	SeqId.19360-22	SomaScan v4	NA	NA	NA	NA
GMNN	O75496	17493	TRANS	BIP_PGC3_noukb	deCODE_Specific	+,NA	NA	0.00712011	0.00712011	deCODE	deCODE	0.153953	48.495	fixed	0.00712011	0.205598	0.0763971	0.0558623	0.355334	FALSE	FALSE	0.05	1.44347690707279,0.229577528987812	1.20145	2	1_196695521_C_T,3_165787389_A_G	0.0070451	2.64e-05	TRUE	1.66e-45	NA	NA	NA	1.58331	1.53431	NA	1.53404	0.000141067	1	1	NA	1	1	0.208285	0.215466	NA	0.215508	0.990524	NA	NA	NA	NA	NA	NA	NA	NA	NA	NA	NA	NA	NA	NA	NA	NA	NA	NA	NA	NA	NA	NA	NA	NA	NA	NA	NA	NA	NA	NA	NA	NA	NA	NA	NA	NA	NA	NA	NA	NA	GMNN	0.00534975	2	0.208979	0.0750323	Ivw(FixedEffects)	GMNN_17703_40	SeqId.17703-40	SomaScan v4	NA	NA	NA	NA
PI16	Q6UXB8	21245	TRANS	BIP_PGC3_noukb	UKBB-PPP_Specific	NA,-	NA	0.00712915	0.00712915	UKBB_PPP	UKBB_PPP	0.15366	48.5566	NA	NA	NA	NA	NA	NA	NA	NA	NA	NA	NA	NA	NA	NA	NA	NA	NA	NA	NA	NA	NA	NA	NA	NA	NA	NA	NA	NA	NA	NA	NA	NA	NA	NA	NA	random	0.00712915	-0.169781	0.0630981	-0.293451	-0.0461112	FALSE	FALSE	0.05	28.8995199935537,0.000673817608639655	1.79194	10	1_179557079_C_T,1_219102578_A_G,17_68883786_C_T,19_54255498_T_C,2_162107791_G_A,2_27508073_T_C,20_41117763_A_G,3_132727060_C_A,3_50407420_C_T,3_52803839_T_C	0.0410509	0.00016837	TRUE	1.26e-251	0.0172211	0.0138353	0.24846	35.4854	34.9513	29.7281	34.9548	0.00698725	9	9	8	9	9	4.89e-05	6.08e-05	0.000236093	6.07e-05	1	1.07476e-06	10	-0.16865	0.0345776	Ivw(FixedEffects)	NA	NA	NA	NA	NA	NA	NA	NA	NA	PI16:Q6UXB8:Inflammation_II	OID30676	Inflammation_II	Olink Explore
CKAP4	Q07065	16991	TRANS	PGC3_SCZ_NoUKB	BOTH	+,+	0.0171736	0.00713936	0.343051	deCODE	UKBB_PPP	0.227225	48.6262	fixed	0.00713936	0.137009	0.0509274	0.0371927	0.236824	FALSE	FALSE	0.05	2.52164009780407,0.283421511676574	1.12286	3	1_196695521_C_T,1_197021412_T_C,3_165762312_G_A	0.0123225	6.69e-05	TRUE	3.56e-69	0.0162505	0.011085	0.381103	2.97298	NA	0.823858	2.9179	0.000202181	2	NA	1	2	2	0.226165	NA	0.364055	0.23248	0.999899	random	0.343051	0.0340493	0.0359111	-0.0363352	0.104434	FALSE	FALSE	0.05	18.1863629298127,0.198424260126065	1.13975	15	1_179557079_C_T,14_94206394_T_C,14_94408585_A_G,14_94582147_G_A,16_20347945_G_T,17_66228657_C_T,17_68454885_A_G,17_78490020_A_T,19_44909976_G_T,2_162101843_G_A,2_27508073_T_C,22_36378859_C_T,3_56916027_G_A,7_151717243_T_C,9_133278537_C_T	0.0433204	0.00013978	TRUE	1.02e-241	0.00510406	0.00454425	0.281672	19.6995	19.6835	17.9569	19.6861	0.00510673	14	14	13	14	14	0.139903	0.140441	0.159162	0.140354	1	0.273149	15	0.0342964	0.0312969	Ivw(FixedEffects)	CKAP4	0.00526629	3	0.140463	0.0503403	Ivw(FixedEffects)	CKAP4_7221_56	SeqId.7221-56	SomaScan v4	CKAP4:Q07065:Inflammation	OID20617	Inflammation	Olink Explore
PROS1	P07225	9456	CIS	Depression_iPSYCH_2023	BOTH	-,-	0.0130371	0.0130371	0.0665651	metap	UKBB_PPP	0.389862	48.7328	fixed	0.0267115	-0.237949	0.107392	-0.448433	-0.0274648	FALSE	FALSE	0.05	NA	1	1	3_94164446_A_G	0.0017634	1.28e-05	TRUE	4.01e-12	NA	NA	NA	NA	NA	NA	NA	NA	NA	NA	NA	NA	NA	NA	NA	NA	NA	NA	fixed	0.0665651	-0.0972269	0.0529963	-0.201098	0.00664388	FALSE	FALSE	0.05	1.18522378894633,0.276295096033639	1.08868	2	3_93790821_G_A,3_93931760_A_G	0.00445118	7.21e-06	TRUE	8.6e-31	NA	NA	NA	1.28249	1.25812	NA	1.25788	0.00030964	1	1	NA	1	1	0.257437	0.262006	NA	0.262052	0.985961	0.0584921	2	-0.0989512	0.0523	Ivw(FixedEffects)	PROS1	0.0209737	1	-0.237949	0.103077	Wald ratio	PROS1_2700_56	SeqId.2700-56	SomaScan v4	PROS1:P07225:Inflammation_II	OID30737	Inflammation_II	Olink Explore
PEBP1	P30086	8630	CIS	Depression_iPSYCH_2023	BOTH	+,+	0.042054	0.0130438	0.541619	UKBB_PPP	deCODE	0.386967	48.7578	random	0.541619	0.0155415	0.0254626	-0.0343643	0.0654474	FALSE	FALSE	0.05	15.4929671529533,0.0167502810673709	1.60691	7	12_117591868_G_T,12_117737508_T_C,12_117849833_A_G,12_117989697_T_C,12_118065718_T_C,12_118145103_C_T,12_118983437_T_C	0.0395469	2.59e-05	TRUE	5.02e-284	-0.000119088	0.00569644	0.984129	16.272	16.2571	16.2705	16.2587	0.00159095	6	6	5	6	6	0.0123663	0.0124384	0.00611264	0.0124307	1	fixed	0.0130438	0.0794794	0.0320149	0.0167312	0.142228	FALSE	FALSE	0.05	1.06548377260528,0.301967787395248	1.03222	2	12_118145103_C_T,12_118295777_G_T	0.00867599	1.13e-05	TRUE	1.72e-58	NA	NA	NA	1.101	1.07742	NA	1.07733	0.000121137	1	1	NA	1	1	0.294046	0.299275	NA	0.299295	0.991218	0.0112914	2	0.0801066	0.0316183	Ivw(FixedEffects)	PEBP1	0.306	7	0.0161035	0.0157314	Ivw(FixedEffects)	PEBP1_4276_10	SeqId.4276-10	SomaScan v4	PEBP1:P30086:Neurology	OID21087	Neurology	Olink Explore
ECEL1	O95672	3147	TRANS	BIP_PGC3_noukb	deCODE_Specific	+,NA	NA	0.00717115	0.00717115	deCODE	deCODE	0.154078	48.8427	fixed	0.00717115	0.240751	0.0895387	0.0652581	0.416243	FALSE	FALSE	0.05	1.59843395257877,0.206125283733732	1.26429	2	1_196695521_C_T,3_165743688_A_G	0.00513093	2.79e-05	TRUE	1e-32	NA	NA	NA	1.83123	1.75177	NA	1.75107	0.000165955	1	1	NA	1	1	0.175982	0.185654	NA	0.185742	0.989722	NA	NA	NA	NA	NA	NA	NA	NA	NA	NA	NA	NA	NA	NA	NA	NA	NA	NA	NA	NA	NA	NA	NA	NA	NA	NA	NA	NA	NA	NA	NA	NA	NA	NA	NA	NA	NA	NA	NA	NA	ECEL1	0.00467045	2	0.246944	0.0872925	Ivw(FixedEffects)	ECEL1_7076_17	SeqId.7076-17	SomaScan v4	NA	NA	NA	NA
PTK7	Q13308	9618	CIS	BIP_PGC3_noukb	UKBB-PPP_Specific	NA,-	NA	0.0130722	0.0130722	UKBB_PPP	UKBB_PPP	0.238361	48.864	NA	NA	NA	NA	NA	NA	NA	NA	NA	NA	NA	NA	NA	NA	NA	NA	NA	NA	NA	NA	NA	NA	NA	NA	NA	NA	NA	NA	NA	NA	NA	NA	NA	NA	NA	fixed	0.0130722	-0.466193	0.187845	-0.834362	-0.0980233	FALSE	FALSE	0.05	NA	1	1	6_43089527_A_T	0.00170236	1.99e-05	TRUE	1.71e-10	NA	NA	NA	NA	NA	NA	NA	NA	NA	NA	NA	NA	NA	NA	NA	NA	NA	NA	0.00852785	1	-0.466193	0.177231	Wald ratio	NA	NA	NA	NA	NA	NA	NA	NA	NA	PTK7:Q13308:Neurology	OID20880	Neurology	Olink Explore
SNUPN	O95149	14245	CIS	PGC3_SCZ_NoUKB	deCODE_Specific	-,NA	NA	0.0130848	0.0130848	deCODE	deCODE	0.185269	48.9109	fixed	0.0130848	-0.159346	0.0642149	-0.285205	-0.0334874	FALSE	FALSE	0.05	NA	1	1	15_75426328_G_T	0.00553487	3.92e-05	TRUE	3.15e-31	NA	NA	NA	NA	NA	NA	NA	NA	NA	NA	NA	NA	NA	NA	NA	NA	NA	NA	NA	NA	NA	NA	NA	NA	NA	NA	NA	NA	NA	NA	NA	NA	NA	NA	NA	NA	NA	NA	NA	NA	NA	NA	NA	NA	NA	NA	NA	NA	NA	NA	NA	NA	NA	NA	NA	NA	NA	NA	SNUPN	0.0116915	1	-0.159346	0.0631995	Wald ratio	SNUPN_17765_3	SeqId.17765-3	SomaScan v4	NA	NA	NA	NA
GHRH	P01286	4265	TRANS	BIP_PGC3_noukb	deCODE_Specific	+,NA	NA	0.00718616	0.00718616	deCODE	deCODE	0.153915	48.9449	fixed	0.00718616	0.163283	0.0607432	0.0442288	0.282338	FALSE	FALSE	0.05	2.25053117752133,0.324566254760953	1.06079	3	1_196695521_C_T,2_216622986_G_A,3_165743688_A_G	0.0111948	2.83e-05	TRUE	7.33e-73	0.0333161	0.0243535	0.401847	2.34532	2.30619	0.473846	2.30606	0.000983933	2	2	1	2	2	0.309543	0.315658	0.491223	0.315679	0.999508	NA	NA	NA	NA	NA	NA	NA	NA	NA	NA	NA	NA	NA	NA	NA	NA	NA	NA	NA	NA	NA	NA	NA	NA	NA	NA	NA	NA	NA	NA	NA	NA	NA	NA	NA	NA	NA	NA	NA	NA	GHRH	0.0058605	3	0.165252	0.0599719	Ivw(FixedEffects)	GHRH_9487_60	SeqId.9487-60	SomaScan v4	NA	NA	NA	NA
CLEC10A	Q8IUN9	16916	CIS	BIP_PGC3_noukb	UKBB-PPP_Specific	NA,+	NA	0.0131655	0.0131655	UKBB_PPP	UKBB_PPP	0.238896	49.2125	NA	NA	NA	NA	NA	NA	NA	NA	NA	NA	NA	NA	NA	NA	NA	NA	NA	NA	NA	NA	NA	NA	NA	NA	NA	NA	NA	NA	NA	NA	NA	NA	NA	NA	NA	fixed	0.0131655	0.0473775	0.0191095	0.00992354	0.0848315	FALSE	FALSE	0.05	2.55098823250502,0.279292930944593	1.12938	3	17_7011729_A_G,17_7081518_C_T,17_7119324_C_A	0.0591414	2.48e-05	TRUE	0	0.00723898	0.0160798	0.730701	2.57826	2.57475	2.14378	2.57475	0.000285435	2	2	1	2	2	0.27551	0.275994	0.143149	0.275995	0.999857	0.0129102	3	0.047465	0.0190911	Ivw(FixedEffects)	NA	NA	NA	NA	NA	NA	NA	NA	NA	CLEC10A:Q8IUN9:Neurology	OID20928	Neurology	Olink Explore
PAWR	Q96IZ0	8614	CIS	Depression_iPSYCH_2023	deCODE_Specific	-,NA	NA	0.0131914	0.0131914	deCODE	deCODE	0.388263	49.3093	fixed	0.0131914	-0.272346	0.109881	-0.487707	-0.0569837	FALSE	FALSE	0.05	NA	1	1	12_79061202_C_T	0.000973127	1.13e-05	TRUE	3.33e-07	NA	NA	NA	NA	NA	NA	NA	NA	NA	NA	NA	NA	NA	NA	NA	NA	NA	NA	NA	NA	NA	NA	NA	NA	NA	NA	NA	NA	NA	NA	NA	NA	NA	NA	NA	NA	NA	NA	NA	NA	NA	NA	NA	NA	NA	NA	NA	NA	NA	NA	NA	NA	NA	NA	NA	NA	NA	NA	PAWR	0.00624615	1	-0.272346	0.0995935	Wald ratio	PAWR_9565_6	SeqId.9565-6	SomaScan v4	NA	NA	NA	NA
EFNA4	P52798	3224	CIS	PGC3_SCZ_NoUKB	UKBB-PPP_Specific	NA,+	NA	0.0131969	0.0131969	UKBB_PPP	UKBB_PPP	0.186151	49.3301	NA	NA	NA	NA	NA	NA	NA	NA	NA	NA	NA	NA	NA	NA	NA	NA	NA	NA	NA	NA	NA	NA	NA	NA	NA	NA	NA	NA	NA	NA	NA	NA	NA	NA	NA	fixed	0.0131969	0.500002	0.201743	0.104593	0.895411	FALSE	FALSE	0.05	NA	1	1	1_155196150_G_A	0.00140001	6.83e-05	TRUE	3.59e-06	NA	NA	NA	NA	NA	NA	NA	NA	NA	NA	NA	NA	NA	NA	NA	NA	NA	NA	0.00783125	1	0.500002	0.188023	Wald ratio	NA	NA	NA	NA	NA	NA	NA	NA	NA	EFNA4:P52798:Neurology	OID20935	Neurology	Olink Explore
GPC1	P35052	4449	CIS	Depression_iPSYCH_2023	BOTH	-,-	0.068242	0.0131988	0.963799	UKBB_PPP	deCODE	0.385448	49.3373	random	0.963799	-0.000739693	0.0162974	-0.0326821	0.0312027	FALSE	FALSE	0.05	6.76305722818569,0.238866809262475	1.16302	6	2_239917008_T_C,2_240114755_C_A,2_240336249_G_A,2_240447463_G_A,2_240572112_C_T,2_240791695_A_T	0.0392339	1.03e-05	TRUE	2.95e-286	0.00517186	0.0074931	0.528018	6.90209	6.90208	6.16753	6.90208	0.00159673	5	5	4	5	5	0.228025	0.228025	0.186981	0.228025	1	fixed	0.0131988	-0.0379535	0.015314	-0.0679683	-0.00793867	FALSE	FALSE	0.05	0.21759050421548,0.896914039958658	0.329841	3	2_240307764_C_A,2_240449129_C_T,2_240454345_A_G	0.0396159	9.39e-06	TRUE	1.68e-279	0.00424913	0.0109332	0.764019	0.218156	0.217296	0.0671125	0.217296	6.25e-06	2	2	1	2	2	0.89666	0.897046	0.795588	0.897046	0.999997	0.012984	3	-0.0379633	0.0152819	Ivw(FixedEffects)	GPC1	0.973355	6	-0.000466977	0.0139808	Ivw(FixedEffects)	GPC1_8697_38	SeqId.8697-38	SomaScan v4	GPC1:P35052:Oncology	OID21438	Oncology	Olink Explore
PIP4K2B	P78356	8998	TRANS	PGC3_SCZ_NoUKB	deCODE_Specific	-,NA	NA	0.00725797	0.00725797	deCODE	deCODE	0.229926	49.4341	fixed	0.00725797	-0.188391	0.0701701	-0.325922	-0.0508597	FALSE	FALSE	0.05	NA	1	1	10_22888542_A_G	0.00524284	4.6e-05	TRUE	4.37e-29	NA	NA	NA	NA	NA	NA	NA	NA	NA	NA	NA	NA	NA	NA	NA	NA	NA	NA	NA	NA	NA	NA	NA	NA	NA	NA	NA	NA	NA	NA	NA	NA	NA	NA	NA	NA	NA	NA	NA	NA	NA	NA	NA	NA	NA	NA	NA	NA	NA	NA	NA	NA	NA	NA	NA	NA	NA	NA	PIP4K2B	0.00617403	1	-0.188391	0.0687961	Wald ratio	PIP4K2B_18232_42	SeqId.18232-42	SomaScan v4	NA	NA	NA	NA
DPYSL5	Q9BPU6	20637	TRANS	BIP_PGC3_noukb	deCODE_Specific	+,NA	NA	0.00726048	0.00726048	deCODE	deCODE	0.155019	49.4511	fixed	0.00726048	0.198367	0.0738893	0.0535469	0.343188	FALSE	FALSE	0.05	1.1308670821031,0.287590464278886	1.06342	2	1_196695521_C_T,3_165761011_C_T	0.0075492	2.51e-05	TRUE	5.3e-49	NA	NA	NA	1.21624	1.1816	NA	1.18146	0.00011758	1	1	NA	1	1	0.2701	0.277032	NA	0.27706	0.991348	NA	NA	NA	NA	NA	NA	NA	NA	NA	NA	NA	NA	NA	NA	NA	NA	NA	NA	NA	NA	NA	NA	NA	NA	NA	NA	NA	NA	NA	NA	NA	NA	NA	NA	NA	NA	NA	NA	NA	NA	DPYSL5	0.00578658	2	0.200644	0.0727068	Ivw(FixedEffects)	DPYSL5_12683_156	SeqId.12683-156	SomaScan v4	NA	NA	NA	NA
SPRY2	O43597	11270	TRANS	PGC3_SCZ_NoUKB	UKBB-PPP_Specific	NA,-	NA	0.00726464	0.00726464	UKBB_PPP	UKBB_PPP	0.229072	49.4795	NA	NA	NA	NA	NA	NA	NA	NA	NA	NA	NA	NA	NA	NA	NA	NA	NA	NA	NA	NA	NA	NA	NA	NA	NA	NA	NA	NA	NA	NA	NA	NA	NA	NA	NA	random	0.00726464	-0.118538	0.0441571	-0.205084	-0.0319918	FALSE	FALSE	0.05	13.9477454573651,0.235898438760174	1.12604	12	1_247876149_C_T,11_180258_T_C,12_111395984_G_A,12_54329244_G_A,17_29518756_C_T,3_123114156_C_T,3_47264239_C_T,3_56815721_T_C,5_132451445_A_G,6_135105420_A_T,7_106733200_C_T,8_105569300_A_T	0.0226862	0.000157382	TRUE	6.34e-117	0.00513772	0.0105307	0.636153	14.8302	14.6456	14.4854	14.6463	0.00148552	11	11	10	11	11	0.190405	0.199305	0.151981	0.199268	1	0.00167623	12	-0.12127	0.0385927	Ivw(FixedEffects)	NA	NA	NA	NA	NA	NA	NA	NA	NA	SPRY2:O43597:Inflammation	OID20475	Inflammation	Olink Explore
KIAA0319L	Q8IZA0	30071	TRANS	BIP_PGC3_noukb	deCODE_Specific	+,NA	NA	0.00726763	0.00726763	deCODE	deCODE	0.154687	49.4999	fixed	0.00726763	0.163839	0.0610353	0.0442116	0.283466	FALSE	FALSE	0.05	1.25129273321236,0.263305715820296	1.11861	2	1_196695521_C_T,3_165761011_C_T	0.0107129	2.51e-05	TRUE	2.9e-70	NA	NA	NA	1.32315	1.29673	NA	1.29665	0.000128029	1	1	NA	1	1	0.250027	0.254812	NA	0.254827	0.990972	NA	NA	NA	NA	NA	NA	NA	NA	NA	NA	NA	NA	NA	NA	NA	NA	NA	NA	NA	NA	NA	NA	NA	NA	NA	NA	NA	NA	NA	NA	NA	NA	NA	NA	NA	NA	NA	NA	NA	NA	KIAA0319L	0.00614026	2	0.165341	0.060339	Ivw(FixedEffects)	KIAA0319L_13698_28	SeqId.13698-28	SomaScan v4	NA	NA	NA	NA
GART	P22102	4163	TRANS	PGC3_SCZ_NoUKB	UKBB-PPP_Specific	NA,+	NA	0.00727305	0.00727305	UKBB_PPP	UKBB_PPP	0.22828	49.5367	NA	NA	NA	NA	NA	NA	NA	NA	NA	NA	NA	NA	NA	NA	NA	NA	NA	NA	NA	NA	NA	NA	NA	NA	NA	NA	NA	NA	NA	NA	NA	NA	NA	NA	NA	fixed	0.00727305	0.448255	0.167005	0.120931	0.775579	FALSE	FALSE	0.05	NA	1	1	11_123484683_A_G	0.00160226	5.83e-05	TRUE	8.4e-08	NA	NA	NA	NA	NA	NA	NA	NA	NA	NA	NA	NA	NA	NA	NA	NA	NA	NA	0.00395148	1	0.448255	0.155536	Wald ratio	NA	NA	NA	NA	NA	NA	NA	NA	NA	GART:P22102:Neurology_II	OID31004	Neurology_II	Olink Explore
VSIG2	Q96IQ7	17149	CIS	BIP_PGC3_noukb	UKBB-PPP_Specific	NA,-	NA	0.0132678	0.0132678	UKBB_PPP	UKBB_PPP	0.23959	49.5951	NA	NA	NA	NA	NA	NA	NA	NA	NA	NA	NA	NA	NA	NA	NA	NA	NA	NA	NA	NA	NA	NA	NA	NA	NA	NA	NA	NA	NA	NA	NA	NA	NA	NA	NA	fixed	0.0132678	-0.106216	0.0428897	-0.190279	-0.022154	FALSE	FALSE	0.05	0.829554111028233,0.362401494132905	0.910799	2	11_124731504_A_G,11_124750251_G_T	0.026214	1.99e-05	TRUE	3.25e-171	NA	NA	NA	0.832633	0.826882	NA	0.826877	0.000226419	1	1	NA	1	1	0.361512	0.363176	NA	0.363177	0.987995	0.0127748	2	-0.106378	0.0427222	Ivw(FixedEffects)	NA	NA	NA	NA	NA	NA	NA	NA	NA	VSIG2:Q96IQ7:Oncology_II	OID31371	Oncology_II	Olink Explore
ACVRL1	P37023	175	CIS	PGC3_SCZ_NoUKB	BOTH	-,-	0.0132694	0.0132694	0.0616064	metap	UKBB_PPP	0.186469	49.6008	fixed	0.0294578	-0.0965379	0.0443383	-0.183439	-0.00963652	FALSE	FALSE	0.05	1.02363617227653,0.311658048908804	1.01175	2	12_51050464_G_A,12_51912437_C_T	0.0155451	3.84e-05	TRUE	4.08e-87	NA	NA	NA	1.03804	1.03485	NA	1.03485	0.00243483	1	1	NA	1	1	0.308278	0.309022	NA	0.309022	0.960645	random	0.0616064	-0.0525762	0.0281289	-0.107708	0.0025554	FALSE	FALSE	0.05	4.48956423140084,0.481280921298292	0.947583	6	12_51884712_T_A,12_51890663_C_T,12_51905754_A_C,12_51944229_A_G,12_51996255_A_G,12_52010783_G_T	0.0394446	6.38e-05	TRUE	1.48e-218	-0.0148672	0.0246873	0.5795	4.59999	4.58985	4.21759	4.58982	0.00402442	5	5	4	5	5	0.466618	0.467953	0.377358	0.467956	1	0.0580322	6	-0.0531868	0.0280602	Ivw(FixedEffects)	ACVRL1	0.0286692	2	-0.0965134	0.0441102	Ivw(FixedEffects)	ACVRL1_16318_12	SeqId.16318-12	SomaScan v4	ACVRL1:P37023:Neurology	OID20999	Neurology	Olink Explore
RNF34	Q969K3	17297	TRANS	BIP_PGC3_noukb	deCODE_Specific	+,NA	NA	0.0072829	0.0072829	deCODE	deCODE	0.154529	49.6038	fixed	0.0072829	0.172132	0.0641415	0.0464166	0.297847	FALSE	FALSE	0.05	1.98104279510704,0.159280593576465	1.4075	2	1_196695521_C_T,3_165743688_A_G	0.0098575	2.79e-05	TRUE	4.1e-64	NA	NA	NA	2.16621	2.11812	NA	2.11785	0.000196179	1	1	NA	1	1	0.141073	0.145565	NA	0.145591	0.988825	NA	NA	NA	NA	NA	NA	NA	NA	NA	NA	NA	NA	NA	NA	NA	NA	NA	NA	NA	NA	NA	NA	NA	NA	NA	NA	NA	NA	NA	NA	NA	NA	NA	NA	NA	NA	NA	NA	NA	NA	RNF34	0.00562136	2	0.175211	0.0632738	Ivw(FixedEffects)	RNF34_13386_248	SeqId.13386-248	SomaScan v4	NA	NA	NA	NA
CEP85	Q6P2H3	25309	TRANS	BIP_PGC3_noukb	UKBB-PPP_Specific	NA,-	NA	0.00728733	0.00728733	UKBB_PPP	UKBB_PPP	0.154143	49.634	NA	NA	NA	NA	NA	NA	NA	NA	NA	NA	NA	NA	NA	NA	NA	NA	NA	NA	NA	NA	NA	NA	NA	NA	NA	NA	NA	NA	NA	NA	NA	NA	NA	NA	NA	random	0.00728733	-0.177522	0.0661553	-0.307184	-0.0478605	FALSE	FALSE	0.05	1.15672932465931,0.76339999282881	0.620948	4	11_196944_C_T,12_54298277_A_G,3_56815721_T_C,7_106732457_G_A	0.0117902	2.47e-05	TRUE	8.31e-73	-0.0044513	0.0139436	0.779806	1.22829	NA	1.12638	1.20461	0.000124226	3	NA	2	3	3	0.746228	NA	0.56939	0.751898	1	0.00622396	4	-0.178985	0.0654245	Ivw(FixedEffects)	NA	NA	NA	NA	NA	NA	NA	NA	NA	CEP85:Q6P2H3:Oncology	OID21241	Oncology	Olink Explore
ACYP2	P14621	180	CIS	PGC3_SCZ_NoUKB	deCODE_Specific	+,NA	NA	0.01328	0.01328	deCODE	deCODE	0.18592	49.6406	fixed	0.01328	0.0860597	0.0347551	0.0179408	0.154178	FALSE	FALSE	0.05	6.64485430526112,0.00994426098350576	2.57776	2	2_54129214_T_C,2_54617858_G_A	0.022534	9.19e-05	TRUE	1.86e-128	NA	NA	NA	7.92564	7.86653	NA	7.86598	0.000721757	1	1	NA	1	1	0.00487391	0.00503582	NA	0.00503735	0.978567	NA	NA	NA	NA	NA	NA	NA	NA	NA	NA	NA	NA	NA	NA	NA	NA	NA	NA	NA	NA	NA	NA	NA	NA	NA	NA	NA	NA	NA	NA	NA	NA	NA	NA	NA	NA	NA	NA	NA	NA	ACYP2	0.00912396	2	0.0899589	0.0345017	Ivw(FixedEffects)	ACYP2_12812_25	SeqId.12812-25	SomaScan v4	NA	NA	NA	NA
PPIE	Q9UNP9	9258	CIS	Cognition_Meta	BOTH	-,-	0.0132811	0.0132811	0.055606	metap	UKBB_PPP	0.245766	49.6446	fixed	0.0326699	-0.0227152	0.0106339	-0.0435572	-0.00187318	FALSE	FALSE	0.05	4.53555301147171,0.103542149696243	1.50591	3	1_39579413_T_G,1_39664221_T_C,1_39738050_T_C	0.0278854	4.66e-05	TRUE	6.47e-171	0.00546954	0.00908133	0.65489	4.85655	4.84365	3.56379	4.84361	0.00013566	2	2	1	2	2	0.088189	0.0887597	0.0590527	0.088761	0.999932	fixed	0.055606	-0.147009	0.0768026	-0.297539	0.00352166	FALSE	FALSE	0.05	NA	1	1	1_39790200_T_G	0.000931966	1.99e-05	TRUE	9.81e-06	NA	NA	NA	NA	NA	NA	NA	NA	NA	NA	NA	NA	NA	NA	NA	NA	NA	NA	0.0415497	1	-0.147009	0.0721337	Wald ratio	PPIE	0.0338612	3	-0.0224859	0.010598	Ivw(FixedEffects)	PPIE_5238_26	SeqId.5238-26	SomaScan v4	PPIE:Q9UNP9:Oncology_II	OID31279	Oncology_II	Olink Explore
SPRR3	Q9UBC9	11268	TRANS	PGC3_SCZ_NoUKB	UKBB-PPP_Specific	NA,+	NA	0.00729272	0.00729272	UKBB_PPP	UKBB_PPP	0.227847	49.6707	NA	NA	NA	NA	NA	NA	NA	NA	NA	NA	NA	NA	NA	NA	NA	NA	NA	NA	NA	NA	NA	NA	NA	NA	NA	NA	NA	NA	NA	NA	NA	NA	NA	NA	NA	random	0.00729272	0.183923	0.0685469	0.0495738	0.318273	FALSE	FALSE	0.05	0.96105165828896,0.965645655728153	0.438418	6	12_52811973_T_C,13_20189481_A_G,18_58013586_G_T,5_1283371_T_C,8_6877165_T_C,9_19174129_A_G	0.00997781	5.47e-05	TRUE	6.49e-54	0.00355348	0.00880472	0.707159	0.994837	0.970666	0.831954	0.970619	0.000102505	5	5	4	5	5	0.962981	0.964897	0.934114	0.964901	1	0.00615663	6	0.185251	0.0676268	Ivw(FixedEffects)	NA	NA	NA	NA	NA	NA	NA	NA	NA	SPRR3:Q9UBC9:Neurology_II	OID31131	Neurology_II	Olink Explore
CRH	P06850	2355	TRANS	Cognition_Meta	BOTH	+,+	0.0153484	0.00729599	0.294515	deCODE	UKBB_PPP	0.0941155	49.693	fixed	0.00729599	0.111488	0.0415531	0.0300453	0.19293	FALSE	FALSE	0.05	2.03811283110048,0.153399855097873	1.42762	2	1_196701988_G_A,2_3592552_C_T	0.00284848	5.02e-05	TRUE	8.21e-16	NA	NA	NA	2.14098	1.97489	NA	1.97181	2.89e-05	1	1	NA	1	1	0.14341	0.15993	NA	0.160256	0.995713	random	0.294515	0.0106549	0.0101643	-0.00926674	0.0305766	FALSE	FALSE	0.05	126.324365425165,6.33910456467067e-08	1.54385	54	1_109274968_G_T,1_186773815_A_G,1_234626071_G_A,1_234918271_G_A,10_79379385_A_G,11_12540676_A_C,11_17286726_T_C,11_61802358_C_T,12_111395984_G_A,12_6393666_G_A,12_6394188_A_G,13_50812888_C_A,15_94849236_A_T,16_56967526_G_A,16_68023977_G_A,16_78312532_G_A,17_45326411_A_C,17_69085137_A_G,17_77866635_T_C,19_44908822_C_T,2_110853239_G_T,2_143514660_G_A,2_156622508_G_A,2_18504603_G_A,2_199584865_T_C,2_199738959_G_T,2_85278797_C_T,20_45961331_C_T,3_47046347_T_A,4_108406266_A_G,4_56958766_A_G,4_86996779_A_G,5_125490918_G_A,5_173654457_T_C,5_76915470_T_A,6_151577371_C_T,6_15501852_A_C,6_160589086_A_G,6_2501301_A_G,7_151234719_G_A,7_38983676_G_A,7_6653807_C_T,8_100482418_G_A,8_67182674_C_T,8_67418168_A_G,8_67456960_G_A,8_71280615_C_T,8_71482756_C_T,8_71554089_G_A,8_99591682_C_T,9_104899461_A_C,9_105922394_A_G,9_74389326_A_G,9_86718666_C_T	0.131258	0.000751049	TRUE	0	6.69e-05	0.00174114	0.969496	145.295	145.2	145.291	145.217	0.00355762	53	53	52	53	53	1.58e-10	1.63e-10	9.3e-11	1.62e-10	1	0.0891277	54	0.0110284	0.00648721	Ivw(FixedEffects)	CRH	0.00363177	2	0.115189	0.0396044	Ivw(FixedEffects)	CRH_5614_44	SeqId.5614-44	SomaScan v4	CRH:P06850:Oncology	OID21257	Oncology	Olink Explore
EPDR1	Q9UM22	17572	TRANS	BIP_PGC3_noukb	deCODE_Specific	+,NA	NA	0.00730734	0.00730734	deCODE	deCODE	0.154088	49.7703	fixed	0.00730734	0.228686	0.0852511	0.0615973	0.395776	FALSE	FALSE	0.05	1.11554629611423,0.290879476715044	1.05619	2	1_196677046_T_G,3_165787389_A_G	0.00557685	2.53e-05	TRUE	6.69e-36	NA	NA	NA	1.21383	1.16724	NA	1.16699	0.00010843	1	1	NA	1	1	0.270576	0.279969	NA	0.28002	0.991692	NA	NA	NA	NA	NA	NA	NA	NA	NA	NA	NA	NA	NA	NA	NA	NA	NA	NA	NA	NA	NA	NA	NA	NA	NA	NA	NA	NA	NA	NA	NA	NA	NA	NA	NA	NA	NA	NA	NA	NA	EPDR1	0.00541478	2	0.231991	0.0834122	Ivw(FixedEffects)	EPDR1_9040_144	SeqId.9040-144	SomaScan v4	NA	NA	NA	NA
THY1	P04216	11801	TRANS	Depression_iPSYCH_2023	UKBB-PPP_Specific	NA,-	NA	0.00731579	0.00731579	UKBB_PPP	UKBB_PPP	0.535783	49.8279	NA	NA	NA	NA	NA	NA	NA	NA	NA	NA	NA	NA	NA	NA	NA	NA	NA	NA	NA	NA	NA	NA	NA	NA	NA	NA	NA	NA	NA	NA	NA	NA	NA	NA	NA	random	0.00731579	-0.129766	0.048382	-0.224593	-0.0349392	FALSE	FALSE	0.05	3.32109780993277,0.344717000604192	1.05216	4	10_100315722_G_A,16_20381010_G_A,19_43648948_A_G,2_27508073_T_C	0.00533836	1.89e-05	TRUE	3.48e-35	-0.0229716	0.0128261	0.215172	3.62875	3.44661	0.421035	3.44384	9.16e-05	3	3	2	3	3	0.304443	0.327752	0.810165	0.328119	1	0.0023161	4	-0.135363	0.0444338	Ivw(FixedEffects)	NA	NA	NA	NA	NA	NA	NA	NA	NA	THY1:P04216:Neurology	OID21050	Neurology	Olink Explore
FBP1	P09467	3606	CIS	BIP_PGC3_noukb	BOTH	-,-	0.0133496	0.0133496	0.0846273	metap	deCODE	0.239908	49.9008	fixed	0.0846273	-0.166207	0.0963828	-0.355114	0.0226999	FALSE	FALSE	0.05	0.744464705888522,0.388234416474672	0.862824	2	9_94290287_A_G,9_94579214_T_C	0.0047444	1.08e-05	TRUE	5.13e-32	NA	NA	NA	0.748686	0.733707	NA	0.733615	7.86e-05	1	1	NA	1	1	0.386893	0.391684	NA	0.391714	0.992926	random	0.0215948	-0.0870131	0.0378743	-0.161245	-0.0127809	FALSE	FALSE	0.05	1.20938734229819,0.750753730959526	0.634924	4	9_94514186_T_C,9_94546359_C_T,9_94588399_G_A,9_94803678_C_T	0.0398843	1.87e-05	TRUE	1.99e-263	0.00834544	0.02912	0.801389	1.21557	NA	1.13343	1.21122	0.00186869	3	NA	2	3	3	0.749274	NA	0.567385	0.750316	0.999979	0.0210646	4	-0.0871479	0.0377783	Ivw(FixedEffects)	FBP1	0.0796381	2	-0.167121	0.095346	Ivw(FixedEffects)	FBP1_7206_20	SeqId.7206-20	SomaScan v4	FBP1:P09467:Cardiometabolic	OID20227	Cardiometabolic	Olink Explore
VRK1	Q99986	12718	TRANS	Cognition_Meta	deCODE_Specific	+,NA	NA	0.00733044	0.00733044	deCODE	deCODE	0.0943811	49.9276	fixed	0.00733044	0.0993706	0.0370586	0.0267371	0.172004	FALSE	FALSE	0.05	1.95006371274455,0.162579985237144	1.39645	2	1_196695521_C_T,2_3592552_C_T	0.00341752	4.84e-05	TRUE	3.3e-19	NA	NA	NA	2.02884	1.90005	NA	1.89813	2.74e-05	1	1	NA	1	1	0.154339	0.168073	NA	0.168288	0.995825	NA	NA	NA	NA	NA	NA	NA	NA	NA	NA	NA	NA	NA	NA	NA	NA	NA	NA	NA	NA	NA	NA	NA	NA	NA	NA	NA	NA	NA	NA	NA	NA	NA	NA	NA	NA	NA	NA	NA	NA	VRK1	0.00420351	2	0.101988	0.0356293	Ivw(FixedEffects)	VRK1_12553_5	SeqId.12553-5	SomaScan v4	NA	NA	NA	NA
SRL	Q86TD4	11295	TRANS	Cognition_Meta	deCODE_Specific	+,NA	NA	0.00734119	0.00734119	deCODE	deCODE	0.0943413	50.0009	fixed	0.00734119	0.0410983	0.0153297	0.0110526	0.0711439	FALSE	FALSE	0.05	0.0353309532468226,0.982489643144129	0.132912	3	10_122257399_C_T,10_122465848_C_T,10_122498813_A_G	0.0170366	3.84e-05	TRUE	2.59e-103	0.00147233	0.0104448	0.910848	0.0357964	0.0354115	0.0159259	0.0354115	7.87e-07	2	2	1	2	2	0.982261	0.98245	0.899575	0.98245	1	NA	NA	NA	NA	NA	NA	NA	NA	NA	NA	NA	NA	NA	NA	NA	NA	NA	NA	NA	NA	NA	NA	NA	NA	NA	NA	NA	NA	NA	NA	NA	NA	NA	NA	NA	NA	NA	NA	NA	NA	SRL	0.00699352	3	0.0411003	0.0152384	Ivw(FixedEffects)	SRL_10940_25	SeqId.10940-25	SomaScan v4	NA	NA	NA	NA
FN1	P02751	3778	TRANS	PGC3_SCZ_NoUKB	BOTH	+,+	0.0142276	0.0073418	0.267999	deCODE	UKBB_PPP	0.228333	50.005	fixed	0.0073418	0.378977	0.14136	0.101916	0.656038	FALSE	FALSE	0.05	0.00375687818518976,0.951125564488236	0.0612934	2	1_196695521_C_T,12_40926689_T_C	0.00177367	5.06e-05	TRUE	2.49e-09	NA	NA	NA	0.00424361	0.00375659	NA	0.00375645	4.03e-07	1	1	NA	1	1	0.94806	0.951127	NA	0.951128	0.999493	random	0.267999	0.219156	0.197851	-0.168624	0.606936	FALSE	FALSE	0.05	12.8264065010593,0.00502745393503147	2.06772	4	19_48714854_G_T,4_3442204_A_G,8_16155085_G_A,8_16192731_T_C	0.00499402	0.00017151	TRUE	1.35e-21	0.0124091	0.0374545	0.771903	17.2513	NA	16.3537	16.1833	0.00134423	3	NA	2	3	3	0.000627425	NA	0.000281081	0.00103996	0.999987	0.00233725	4	0.274322	0.0901291	Ivw(FixedEffects)	FN1	0.00438179	2	0.378969	0.133005	Ivw(FixedEffects)	FN1_3435_53	SeqId.3435-53	SomaScan v4	FN1:P02751:Inflammation_II	OID30787	Inflammation_II	Olink Explore
C1D	Q13901	29911	TRANS	BIP_PGC3_noukb	deCODE_Specific	+,NA	NA	0.00734518	0.00734518	deCODE	deCODE	0.154408	50.028	fixed	0.00734518	0.194962	0.0727261	0.0524218	0.337503	FALSE	FALSE	0.05	1.52076064402468,0.217504421416356	1.23319	2	1_196695521_C_T,3_165787389_A_G	0.00760455	2.64e-05	TRUE	3.14e-49	NA	NA	NA	1.66468	NA	NA	1.61708	0.000148261	1	NA	NA	1	1	0.196973	NA	NA	0.2035	0.990285	NA	NA	NA	NA	NA	NA	NA	NA	NA	NA	NA	NA	NA	NA	NA	NA	NA	NA	NA	NA	NA	NA	NA	NA	NA	NA	NA	NA	NA	NA	NA	NA	NA	NA	NA	NA	NA	NA	NA	NA	C1D	0.00559639	2	0.19815	0.0715206	Ivw(FixedEffects)	C1D_7821_6	SeqId.7821-6	SomaScan v4	NA	NA	NA	NA
SERF1A	O75920	10755	TRANS	BIP_PGC3_noukb	deCODE_Specific	+,NA	NA	0.00735567	0.00735567	deCODE	deCODE	0.154152	50.0995	fixed	0.00735567	0.195119	0.0727976	0.0524386	0.3378	FALSE	FALSE	0.05	1.52294652648011,0.217174139949222	1.23408	2	1_196695521_C_T,3_165787389_A_G	0.00761921	2.64e-05	TRUE	2.51e-49	NA	NA	NA	1.66724	1.61988	NA	1.61962	0.000148488	1	1	NA	1	1	0.196628	0.203108	NA	0.203145	0.990278	NA	NA	NA	NA	NA	NA	NA	NA	NA	NA	NA	NA	NA	NA	NA	NA	NA	NA	NA	NA	NA	NA	NA	NA	NA	NA	NA	NA	NA	NA	NA	NA	NA	NA	NA	NA	NA	NA	NA	NA	SERF1A	0.00560435	2	0.198316	0.0715923	Ivw(FixedEffects)	SERF1A_7842_52	SeqId.7842-52	SomaScan v4	NA	NA	NA	NA
H2AZ1	P0C0S5	4741	TRANS	BIP_PGC3_noukb	deCODE_Specific	+,NA	NA	0.00737158	0.00737158	deCODE	deCODE	0.154012	50.2078	fixed	0.00737158	0.18608	0.069444	0.0499726	0.322188	FALSE	FALSE	0.05	2.22045638393448,0.329483766947214	1.05367	3	1_196677046_T_G,3_165787389_A_G,3_58332737_A_C	0.00866538	2.92e-05	TRUE	5.37e-56	0.0251622	0.0158827	0.358452	2.54831	2.48268	0.0384649	2.48215	0.000237329	2	2	1	2	2	0.279667	0.288997	0.844512	0.289073	0.999881	NA	NA	NA	NA	NA	NA	NA	NA	NA	NA	NA	NA	NA	NA	NA	NA	NA	NA	NA	NA	NA	NA	NA	NA	NA	NA	NA	NA	NA	NA	NA	NA	NA	NA	NA	NA	NA	NA	NA	NA	H2AFZ	0.00525331	3	0.190786	0.0683558	Ivw(FixedEffects)	H2AFZ_4163_5	SeqId.4163-5	SomaScan v4	NA	NA	NA	NA
NDUFV2	P19404	7717	TRANS	BIP_PGC3_noukb	deCODE_Specific	+,NA	NA	0.00737447	0.00737447	deCODE	deCODE	0.153601	50.2275	fixed	0.00737447	0.283613	0.105848	0.0761553	0.491071	FALSE	FALSE	0.05	1.14955369261111,0.283642596862921	1.07217	2	1_196695521_C_T,3_165787389_A_G	0.00379433	2.64e-05	TRUE	3.93e-24	NA	NA	NA	1.32349	1.24736	NA	1.24673	0.000118074	1	1	NA	1	1	0.249967	0.264058	NA	0.264178	0.99133	NA	NA	NA	NA	NA	NA	NA	NA	NA	NA	NA	NA	NA	NA	NA	NA	NA	NA	NA	NA	NA	NA	NA	NA	NA	NA	NA	NA	NA	NA	NA	NA	NA	NA	NA	NA	NA	NA	NA	NA	NDUFV2	0.00463386	2	0.290121	0.102464	Ivw(FixedEffects)	NDUFV2_7748_11	SeqId.7748-11	SomaScan v4	NA	NA	NA	NA
PABPC3	Q9H361	8556	TRANS	BIP_PGC3_noukb	deCODE_Specific	-,NA	NA	0.00738746	0.00738746	deCODE	deCODE	0.153402	50.316	fixed	0.00738746	-0.213292	0.0796206	-0.369346	-0.0572385	FALSE	FALSE	0.05	1.16075465635112,0.559687140989433	0.761825	3	10_63303060_C_T,11_198986_T_C,3_56815721_T_C	0.00659213	2.52e-05	TRUE	1.31e-42	-0.00536687	0.0193183	0.827489	1.23452	1.19597	1.14607	1.19582	0.000118227	2	2	1	2	2	0.53942	0.54992	0.284374	0.549961	0.999941	NA	NA	NA	NA	NA	NA	NA	NA	NA	NA	NA	NA	NA	NA	NA	NA	NA	NA	NA	NA	NA	NA	NA	NA	NA	NA	NA	NA	NA	NA	NA	NA	NA	NA	NA	NA	NA	NA	NA	NA	PABPC3	0.00575681	3	-0.215776	0.0781425	Ivw(FixedEffects)	PABPC3_10447_18	SeqId.10447-18	SomaScan v4	NA	NA	NA	NA
NRBP1	Q9UHY1	7993	TRANS	PGC3_SCZ_NoUKB	deCODE_Specific	+,NA	NA	0.00739067	0.00739067	deCODE	deCODE	0.228809	50.3379	random	0.00739067	0.134018	0.0500308	0.0359593	0.232076	FALSE	FALSE	0.05	0.493198974645387,0.920383006598952	0.405462	4	1_196695521_C_T,11_65130754_C_T,19_44908684_T_C,3_165761011_C_T	0.011736	4.86e-05	TRUE	3.04e-67	-0.0164136	0.0294891	0.63377	0.497836	NA	0.188034	0.489884	5.24e-05	3	NA	2	3	3	0.919367	NA	0.910267	0.921108	1	NA	NA	NA	NA	NA	NA	NA	NA	NA	NA	NA	NA	NA	NA	NA	NA	NA	NA	NA	NA	NA	NA	NA	NA	NA	NA	NA	NA	NA	NA	NA	NA	NA	NA	NA	NA	NA	NA	NA	NA	NRBP1	0.00673003	4	0.134288	0.0495542	Ivw(FixedEffects)	NRBP1_12616_45	SeqId.12616-45	SomaScan v4	NA	NA	NA	NA
CHAC2	Q8WUX2	32363	TRANS	BIP_PGC3_noukb	UKBB-PPP_Specific	NA,-	NA	0.00739117	0.00739117	UKBB_PPP	UKBB_PPP	0.153013	50.3412	NA	NA	NA	NA	NA	NA	NA	NA	NA	NA	NA	NA	NA	NA	NA	NA	NA	NA	NA	NA	NA	NA	NA	NA	NA	NA	NA	NA	NA	NA	NA	NA	NA	NA	NA	fixed	0.00739117	-0.319304	0.119202	-0.552934	-0.0856728	FALSE	FALSE	0.05	0.682984521183881,0.710708968065288	0.584373	3	19_55014977_T_G,3_56815721_T_C,7_106733200_C_T	0.00368111	2.42e-05	TRUE	3.46e-22	0.0101836	0.0344516	0.817031	0.722606	0.679043	0.635231	0.678807	6.78e-05	2	2	1	2	2	0.696768	0.712111	0.425443	0.712195	0.999966	0.00512891	3	-0.322659	0.115284	Ivw(FixedEffects)	NA	NA	NA	NA	NA	NA	NA	NA	NA	CHAC2:Q8WUX2:Oncology	OID21230	Oncology	Olink Explore
LYPD3	O95274	24880	TRANS	PGC3_SCZ_NoUKB	BOTH	+,+	0.00740167	0.00740167	0.0323781	metap	deCODE	0.228112	50.4128	random	0.0323781	0.142001	0.0663648	0.0119289	0.272074	FALSE	FALSE	0.05	24.1675891089884,0.00214808061983465	1.73809	9	1_196695521_C_T,1_196813906_A_C,11_126405507_C_T,16_3307015_A_G,17_7169772_A_G,18_31031022_C_T,19_48703205_C_T,3_165761011_C_T,9_133317963_C_T	0.0193189	0.000295086	TRUE	7.97e-97	0.00367297	0.0161817	0.826924	30.9276	30.4009	30.7016	30.3853	0.00371641	8	8	7	8	8	0.000144732	0.000179516	7.06e-05	0.000180662	1	random	0.0286345	0.0772531	0.0352999	0.00806665	0.14644	FALSE	FALSE	0.05	101.485056235344,3.52314703119382e-11	2.0148	26	10_17833858_T_G,11_126384123_T_C,11_128481247_G_T,11_72143225_A_G,12_123214243_T_C,12_124009993_C_T,12_50826590_G_T,12_519503_G_A,12_561354_C_T,16_3309124_A_G,16_378001_A_C,17_49164280_G_A,17_7176997_C_T,18_31031095_A_T,19_42391987_G_T,19_48700572_C_T,19_5840608_C_T,2_210675783_C_A,2_27508073_T_C,21_41486440_T_C,4_102080492_G_T,6_2245111_A_G,8_133458388_T_C,8_133587086_A_G,8_133799927_G_T,9_36292421_C_A	0.135958	0.00128315	TRUE	0	0.000532338	0.00841986	0.950112	157.121	156.258	157.095	156.37	0.0265722	25	25	24	25	25	4.05e-21	5.86e-21	1.57e-21	5.59e-21	1	1.31218e-07	26	0.0913345	0.0173076	Ivw(FixedEffects)	LYPD3	7.43464e-05	9	0.147312	0.0371818	Ivw(FixedEffects)	LYPD3_13107_9	SeqId.13107-9	SomaScan v4	LYPD3:O95274:Oncology	OID21530	Oncology	Olink Explore
DEFA1	P59665	2761	TRANS	BIP_PGC3_noukb	deCODE_Specific	+,NA	NA	0.00740745	0.00740745	deCODE	deCODE	0.152885	50.4521	fixed	0.00740745	0.195288	0.0729243	0.0523586	0.338217	FALSE	FALSE	0.05	1.09538349023042,0.295281472145351	1.04661	2	1_196695521_C_T,3_165767231_T_C	0.00748119	2.47e-05	TRUE	1.32e-48	NA	NA	NA	1.17987	NA	NA	1.14518	0.000110508	1	NA	NA	1	1	0.277383	NA	NA	0.284559	0.991613	NA	NA	NA	NA	NA	NA	NA	NA	NA	NA	NA	NA	NA	NA	NA	NA	NA	NA	NA	NA	NA	NA	NA	NA	NA	NA	NA	NA	NA	NA	NA	NA	NA	NA	NA	NA	NA	NA	NA	NA	DEFA1	0.00588844	2	0.197565	0.0717393	Ivw(FixedEffects)	DEFA1_19579_5	SeqId.19579-5	SomaScan v4	NA	NA	NA	NA
NMT1	P30419	7857	TRANS	PGC3_SCZ_NoUKB	BOTH	-,-	0.0121481	0.00740778	0.221193	deCODE	UKBB_PPP	0.227272	50.4544	fixed	0.00740778	-0.238459	0.0890458	-0.412985	-0.0639322	FALSE	FALSE	0.05	0.239016905102264,0.624917060996128	0.488894	2	1_247874908_G_A,3_56815721_T_C	0.00346091	4.93e-05	TRUE	1.13e-18	NA	NA	NA	0.249922	0.235089	NA	0.235061	1.84e-05	1	1	NA	1	1	0.61713	0.627776	NA	0.627796	0.99658	random	0.221193	-0.0986369	0.0806278	-0.256665	0.0593907	FALSE	FALSE	0.05	8.42919537391926,0.208314652944847	1.18527	7	10_63344740_A_G,12_111395984_G_A,12_54332691_A_G,3_56815721_T_C,7_106733200_C_T,8_105569300_A_T,8_52989096_T_C	0.00755002	7.69e-05	TRUE	1.07e-38	-0.0124704	0.0163556	0.480193	8.98578	8.90029	8.04985	8.89864	0.00176532	6	6	5	6	6	0.174379	0.179264	0.153509	0.179359	1	0.113661	7	-0.105292	0.0665583	Ivw(FixedEffects)	NMT1	0.00555942	2	-0.239308	0.0863089	Ivw(FixedEffects)	NMT1_5196_7	SeqId.5196-7	SomaScan v4	NMT1:P30419:Neurology_II	OID31021	Neurology_II	Olink Explore
SELENOM	Q8WWX9	30397	CIS	PGC3_SCZ_NoUKB	deCODE_Specific	-,NA	NA	0.0135151	0.0135151	deCODE	deCODE	0.188506	50.5195	fixed	0.0135151	-0.483221	0.195644	-0.866676	-0.0997658	FALSE	FALSE	0.05	NA	1	1	22_31696540_C_T	0.00109838	5.02e-05	TRUE	1.11e-05	NA	NA	NA	NA	NA	NA	NA	NA	NA	NA	NA	NA	NA	NA	NA	NA	NA	NA	NA	NA	NA	NA	NA	NA	NA	NA	NA	NA	NA	NA	NA	NA	NA	NA	NA	NA	NA	NA	NA	NA	NA	NA	NA	NA	NA	NA	NA	NA	NA	NA	NA	NA	NA	NA	NA	NA	NA	NA	SELM	0.00714486	1	-0.483221	0.179635	Wald ratio	SELM_15336_7	SeqId.15336-7	SomaScan v4	NA	NA	NA	NA
HSPA1A	P0DMV8	5232	CIS	Cognition_Meta	UKBB-PPP_Specific	NA,+	NA	0.0135247	0.0135247	UKBB_PPP	UKBB_PPP	0.24904	50.5552	NA	NA	NA	NA	NA	NA	NA	NA	NA	NA	NA	NA	NA	NA	NA	NA	NA	NA	NA	NA	NA	NA	NA	NA	NA	NA	NA	NA	NA	NA	NA	NA	NA	NA	NA	fixed	0.0135247	0.0859287	0.0347939	0.0177339	0.154124	FALSE	FALSE	0.05	6.2699408826418,0.0122803240250825	2.50399	2	6_31705659_G_A,6_31953470_C_T	0.00386473	6.69e-05	TRUE	4.79e-20	NA	NA	NA	6.60572	NA	NA	6.27282	0.000627572	1	NA	NA	1	1	0.0101651	NA	NA	0.0122604	0.980014	0.00698974	2	0.0891829	0.0330634	Ivw(FixedEffects)	NA	NA	NA	NA	NA	NA	NA	NA	NA	HSPA1A:P0DMV8:Inflammation	OID20718	Inflammation	Olink Explore
ITGB1BP2	Q9UKP3	6154	TRANS	Depression_iPSYCH_2023	UKBB-PPP_Specific	NA,-	NA	0.00743095	0.00743095	UKBB_PPP	UKBB_PPP	0.538428	50.6122	NA	NA	NA	NA	NA	NA	NA	NA	NA	NA	NA	NA	NA	NA	NA	NA	NA	NA	NA	NA	NA	NA	NA	NA	NA	NA	NA	NA	NA	NA	NA	NA	NA	NA	NA	random	0.00743095	-0.0703276	0.0262721	-0.12182	-0.0188351	FALSE	FALSE	0.05	4.226470691316,0.75335419413054	0.777034	8	12_121779004_A_G,12_54298277_A_G,16_8944922_A_G,17_29518756_C_T,5_132341354_G_T,5_88884379_T_C,6_135107399_A_C,7_106733200_C_T	0.0142991	1.78e-05	TRUE	4.64e-94	-0.00273626	0.00532981	0.626029	4.4497	4.38206	4.18613	4.38148	0.000211361	7	7	6	7	7	0.726766	0.734869	0.651505	0.734938	1	0.00564342	8	-0.0718378	0.0259547	Ivw(FixedEffects)	NA	NA	NA	NA	NA	NA	NA	NA	NA	ITGB1BP2:Q9UKP3:Cardiometabolic	OID20112	Cardiometabolic	Olink Explore
SMOC1	Q9H4F8	20318	TRANS	Depression_iPSYCH_2023	BOTH	-,-	0.00743366	0.00743366	0.0457084	metap	deCODE	0.532954	50.6307	fixed	0.0457084	-0.0944677	0.0472793	-0.187133	-0.00180192	FALSE	FALSE	0.05	0.470470779817478,0.492770667524809	0.685909	2	14_68759398_C_T,17_69085137_A_G	0.00477031	6.84e-06	TRUE	3.12e-34	NA	NA	NA	0.476835	0.463776	NA	0.463708	0.000106041	1	1	NA	1	1	0.48986	0.495864	NA	0.495896	0.991784	random	0.0203838	-0.0405373	0.0174789	-0.0747953	-0.00627917	FALSE	FALSE	0.05	20.8134156898768,0.470388553580229	0.995548	22	1_62680578_C_A,11_116786072_C_A,14_40311511_A_G,14_94244612_G_A,14_94378610_C_T,17_13930205_C_A,17_43731839_A_C,17_66308933_A_G,17_69085137_A_G,19_44913221_A_G,2_20172648_G_A,20_45337263_A_G,20_47711852_T_C,22_22713054_G_T,3_170968277_A_T,3_186620775_C_T,6_160668275_C_T,7_1168917_C_A,7_73623626_A_G,7_95324583_G_A,8_125494452_G_A,8_20057087_C_A	0.0428884	4.32e-05	TRUE	1.56e-292	0.00430501	0.00232688	0.0791271	22.0534	21.9555	18.6305	21.9542	0.00214673	21	21	20	21	21	0.396436	0.40208	0.545949	0.402154	1	0.0147558	22	-0.0421983	0.0173063	Ivw(FixedEffects)	SMOC1	0.0421663	2	-0.0948549	0.0466834	Ivw(FixedEffects)	SMOC1_13118_5	SeqId.13118-5	SomaScan v4	SMOC1:Q9H4F8:Oncology	OID21461	Oncology	Olink Explore
AOC2	O75106	549	CIS	PGC3_SCZ_NoUKB	deCODE_Specific	-,NA	NA	0.0135464	0.0135464	deCODE	deCODE	0.188239	50.6363	fixed	0.0135464	-0.2792	0.113079	-0.500831	-0.0575694	FALSE	FALSE	0.05	0.813794461277213,0.665712601645109	0.637885	3	17_42285152_T_C,17_42844639_A_G,17_42845444_G_A	0.00426236	7.34e-05	TRUE	1.72e-20	0.113927	0.151364	0.58925	0.844833	0.810733	0.278328	0.81062	0.00102147	2	2	1	2	2	0.655461	0.666732	0.597799	0.66677	0.999489	NA	NA	NA	NA	NA	NA	NA	NA	NA	NA	NA	NA	NA	NA	NA	NA	NA	NA	NA	NA	NA	NA	NA	NA	NA	NA	NA	NA	NA	NA	NA	NA	NA	NA	NA	NA	NA	NA	NA	NA	AOC2	0.0105135	3	-0.282227	0.110311	Ivw(FixedEffects)	AOC2_6434_18	SeqId.6434-18	SomaScan v4	NA	NA	NA	NA
GCA	P28676	15990	CIS	Depression_iPSYCH_2023	deCODE_Specific	-,NA	NA	0.0135665	0.0135665	deCODE	deCODE	0.393112	50.7115	fixed	0.0135665	-0.0348891	0.0141335	-0.0625903	-0.00718799	FALSE	FALSE	0.05	NA	1	1	2_162352383_T_G	0.0254048	9.11e-06	TRUE	1.12e-183	NA	NA	NA	NA	NA	NA	NA	NA	NA	NA	NA	NA	NA	NA	NA	NA	NA	NA	NA	NA	NA	NA	NA	NA	NA	NA	NA	NA	NA	NA	NA	NA	NA	NA	NA	NA	NA	NA	NA	NA	NA	NA	NA	NA	NA	NA	NA	NA	NA	NA	NA	NA	NA	NA	NA	NA	NA	NA	GCA	0.013287	1	-0.0348891	0.014091	Wald ratio	GCA_12594_5	SeqId.12594-5	SomaScan v4	NA	NA	NA	NA
MGMT	P16455	7059	TRANS	BIP_PGC3_noukb	UKBB-PPP_Specific	NA,-	NA	0.00746561	0.00746561	UKBB_PPP	UKBB_PPP	0.15362	50.8483	NA	NA	NA	NA	NA	NA	NA	NA	NA	NA	NA	NA	NA	NA	NA	NA	NA	NA	NA	NA	NA	NA	NA	NA	NA	NA	NA	NA	NA	NA	NA	NA	NA	NA	NA	random	0.00746561	-0.219218	0.0819407	-0.379819	-0.0586175	FALSE	FALSE	0.05	3.94959867747948,0.556695143338662	0.888774	6	10_63288546_C_A,11_180258_T_C,19_55027704_T_G,3_56815721_T_C,5_132485305_G_A,7_106733200_C_T	0.00808118	3.36e-05	TRUE	1.91e-49	0.0565324	0.0343859	0.175509	4.07983	3.96831	1.3769	3.96684	0.000410706	5	5	4	5	5	0.53798	0.553988	0.848199	0.5542	1	0.00534154	6	-0.223457	0.0802163	Ivw(FixedEffects)	NA	NA	NA	NA	NA	NA	NA	NA	NA	MGMT:P16455:Inflammation	OID20588	Inflammation	Olink Explore
NELL2	Q99435	7751	CIS	PGC3_SCZ_NoUKB	UKBB-PPP_Specific	NA,-	NA	0.0136243	0.0136243	UKBB_PPP	UKBB_PPP	0.188621	50.9277	NA	NA	NA	NA	NA	NA	NA	NA	NA	NA	NA	NA	NA	NA	NA	NA	NA	NA	NA	NA	NA	NA	NA	NA	NA	NA	NA	NA	NA	NA	NA	NA	NA	NA	NA	fixed	0.0136243	-0.110248	0.0446887	-0.197836	-0.0226596	FALSE	FALSE	0.05	0.247912047461583,0.618549121250236	0.497908	2	12_44626122_C_T,12_44936741_T_C	0.0201683	3.97e-05	TRUE	1.32e-115	NA	NA	NA	0.251698	0.249541	NA	0.24954	3.31e-05	1	1	NA	1	1	0.615882	0.617398	NA	0.617399	0.995408	0.0131288	2	-0.110332	0.0444842	Ivw(FixedEffects)	NA	NA	NA	NA	NA	NA	NA	NA	NA	NELL2:Q99435:Inflammation	OID20706	Inflammation	Olink Explore
ADAMTSL4	Q6UY14	19706	CIS	BIP_PGC3_noukb	UKBB-PPP_Specific	NA,+	NA	0.0136292	0.0136292	UKBB_PPP	UKBB_PPP	0.24376	50.9459	NA	NA	NA	NA	NA	NA	NA	NA	NA	NA	NA	NA	NA	NA	NA	NA	NA	NA	NA	NA	NA	NA	NA	NA	NA	NA	NA	NA	NA	NA	NA	NA	NA	NA	NA	fixed	0.0136292	0.128885	0.0522458	0.0264848	0.231285	FALSE	FALSE	0.05	NA	1	1	1_150642059_G_A	0.0174643	1.74e-05	TRUE	5.84e-111	NA	NA	NA	NA	NA	NA	NA	NA	NA	NA	NA	NA	NA	NA	NA	NA	NA	NA	0.0131424	1	0.128885	0.051972	Wald ratio	NA	NA	NA	NA	NA	NA	NA	NA	NA	ADAMTSL4:Q6UY14:Cardiometabolic_II	OID30275	Cardiometabolic_II	Olink Explore
TNFRSF1A	P19438	11916	CIS	PGC3_SCZ_NoUKB	BOTH	-,-	0.0136599	0.0136599	0.0441825	metap	UKBB_PPP	0.188416	51.0608	fixed	0.0424792	-0.16867	0.0831382	-0.331618	-0.00572249	FALSE	FALSE	0.05	NA	1	1	12_6333477_C_T	0.00604238	3.18e-05	TRUE	1.5e-33	NA	NA	NA	NA	NA	NA	NA	NA	NA	NA	NA	NA	NA	NA	NA	NA	NA	NA	fixed	0.0441825	-0.237367	0.117955	-0.468554	-0.00617979	FALSE	FALSE	0.05	NA	1	1	12_6333477_C_T	0.00342631	3.18e-05	TRUE	4.02e-18	NA	NA	NA	NA	NA	NA	NA	NA	NA	NA	NA	NA	NA	NA	NA	NA	NA	NA	0.0405059	1	-0.237367	0.115871	Wald ratio	TNFRSF1A	0.0405059	1	-0.16867	0.0823364	Wald ratio	TNFRSF1A_2654_19	SeqId.2654-19	SomaScan v4	TNFRSF1A:P19438:Neurology	OID21155	Neurology	Olink Explore
EIF1AY	O14602	3252	TRANS	BIP_PGC3_noukb	deCODE_Specific	-,NA	NA	0.00749788	0.00749788	deCODE	deCODE	0.153819	51.068	fixed	0.00749788	-0.230693	0.0862762	-0.399791	-0.0615942	FALSE	FALSE	0.05	0.587624235098845,0.745416528971744	0.542044	3	11_198986_T_C,12_54298277_A_G,3_56815721_T_C	0.005554	2.31e-05	TRUE	5.77e-36	0.000331009	0.018085	0.988349	0.612922	0.591026	0.612587	0.590984	5.96e-05	2	2	1	2	2	0.736047	0.74415	0.433815	0.744165	0.99997	NA	NA	NA	NA	NA	NA	NA	NA	NA	NA	NA	NA	NA	NA	NA	NA	NA	NA	NA	NA	NA	NA	NA	NA	NA	NA	NA	NA	NA	NA	NA	NA	NA	NA	NA	NA	NA	NA	NA	NA	EIF1AY	0.00602974	3	-0.232114	0.0845232	Ivw(FixedEffects)	EIF1AY_19224_5	SeqId.19224-5	SomaScan v4	NA	NA	NA	NA
EIF5	P55010	3299	TRANS	Cognition_Meta	BOTH	+,+	0.0414864	0.00749961	0.926761	deCODE	UKBB_PPP	0.0961956	51.0799	fixed	0.00749961	0.173941	0.0650537	0.046438	0.301444	FALSE	FALSE	0.05	NA	1	1	1_196705140_C_T	0.0011771	4.01e-05	TRUE	1.09e-06	NA	NA	NA	NA	NA	NA	NA	NA	NA	NA	NA	NA	NA	NA	NA	NA	NA	NA	fixed	0.926761	0.00398454	0.0433478	-0.0809757	0.0889448	FALSE	FALSE	0.05	3.21397589594089,0.200490593615802	1.26767	3	1_147468653_A_G,1_24965206_C_T,3_56815721_T_C	0.00307017	1.76e-05	TRUE	1.01e-17	-0.0106974	0.00591253	0.321441	3.3318	3.33154	0.0583146	3.33153	7.19e-05	2	2	1	2	2	0.18902	0.189045	0.80918	0.189046	0.999964	0.931098	3	0.00368618	0.0426328	Ivw(FixedEffects)	EIF5	0.00330338	1	0.173941	0.0592038	Wald ratio	EIF5_2612_5	SeqId.2612-5	SomaScan v4	EIF5:P55010:Cardiometabolic_II	OID30156	Cardiometabolic_II	Olink Explore
PDZD7	Q9H5P4	26257	TRANS	BIP_PGC3_noukb	deCODE_Specific	+,NA	NA	0.00750405	0.00750405	deCODE	deCODE	0.153484	51.1101	fixed	0.00750405	0.167644	0.0627034	0.0447478	0.290541	FALSE	FALSE	0.05	2.04451516375927,0.152755644013458	1.42987	2	1_196695521_C_T,3_165743688_A_G	0.0103954	2.79e-05	TRUE	9.93e-68	NA	NA	NA	2.23414	2.18735	NA	2.18709	0.000202304	1	1	NA	1	1	0.134992	0.139148	NA	0.139172	0.988652	NA	NA	NA	NA	NA	NA	NA	NA	NA	NA	NA	NA	NA	NA	NA	NA	NA	NA	NA	NA	NA	NA	NA	NA	NA	NA	NA	NA	NA	NA	NA	NA	NA	NA	NA	NA	NA	NA	NA	NA	PDZD7	0.0058371	2	0.170638	0.0618972	Ivw(FixedEffects)	PDZD7_12391_27	SeqId.12391-27	SomaScan v4	NA	NA	NA	NA
MRI1	Q9BV20	28469	TRANS	PGC3_SCZ_NoUKB	UKBB-PPP_Specific	NA,-	NA	0.00750436	0.00750436	UKBB_PPP	UKBB_PPP	0.229203	51.1122	NA	NA	NA	NA	NA	NA	NA	NA	NA	NA	NA	NA	NA	NA	NA	NA	NA	NA	NA	NA	NA	NA	NA	NA	NA	NA	NA	NA	NA	NA	NA	NA	NA	NA	NA	fixed	0.00750436	-0.316903	0.118531	-0.549219	-0.0845869	FALSE	FALSE	0.05	0.350794705707193,0.553663610855105	0.592279	2	3_56815721_T_C,7_106733200_C_T	0.00282408	5.14e-05	TRUE	2.6e-14	NA	NA	NA	0.375282	0.346607	NA	0.346555	2.45e-05	1	1	NA	1	1	0.540139	0.55604	NA	0.55607	0.996048	0.0049188	2	-0.319386	0.113567	Ivw(FixedEffects)	NA	NA	NA	NA	NA	NA	NA	NA	NA	MRI1:Q9BV20:Neurology_II	OID30891	Neurology_II	Olink Explore
ITM2C	Q9NQX7	6175	TRANS	PGC3_SCZ_NoUKB	deCODE_Specific	+,NA	NA	0.007508	0.007508	deCODE	deCODE	0.22829	51.137	fixed	0.007508	0.247764	0.0926765	0.0661215	0.429407	FALSE	FALSE	0.05	0.145176131311645,0.703188514308918	0.38102	2	1_196695521_C_T,3_165842830_A_C	0.00367143	5.4e-05	TRUE	2.52e-19	NA	NA	NA	0.158078	0.147908	NA	0.147923	2.16e-05	1	1	NA	1	1	0.690932	0.700542	NA	0.700528	0.996293	NA	NA	NA	NA	NA	NA	NA	NA	NA	NA	NA	NA	NA	NA	NA	NA	NA	NA	NA	NA	NA	NA	NA	NA	NA	NA	NA	NA	NA	NA	NA	NA	NA	NA	NA	NA	NA	NA	NA	NA	ITM2C	0.00561078	2	0.248806	0.0898315	Ivw(FixedEffects)	ITM2C_10560_1	SeqId.10560-1	SomaScan v4	NA	NA	NA	NA
RPL12	P30050	10302	TRANS	BIP_PGC3_noukb	deCODE_Specific	-,NA	NA	0.00751821	0.00751821	deCODE	deCODE	0.153313	51.2065	fixed	0.00751821	-0.19651	0.0735174	-0.340602	-0.0524186	FALSE	FALSE	0.05	0.655632918410033,0.720495247840872	0.572553	3	11_225180_G_A,12_54298277_A_G,3_56815721_T_C	0.007711	2.31e-05	TRUE	2.5e-50	-0.00610173	0.015499	0.761236	0.696012	0.677399	0.541025	0.677362	7.06e-05	2	2	1	2	2	0.706095	0.712696	0.462008	0.71271	0.999965	NA	NA	NA	NA	NA	NA	NA	NA	NA	NA	NA	NA	NA	NA	NA	NA	NA	NA	NA	NA	NA	NA	NA	NA	NA	NA	NA	NA	NA	NA	NA	NA	NA	NA	NA	NA	NA	NA	NA	NA	RPL12	0.00634746	3	-0.197713	0.0724419	Ivw(FixedEffects)	RPL12_19183_164	SeqId.19183-164	SomaScan v4	NA	NA	NA	NA
FGF21	Q9NSA1	3678	CIS	PGC3_SCZ_NoUKB	UKBB-PPP_Specific	NA,+	NA	0.0137013	0.0137013	UKBB_PPP	UKBB_PPP	0.188292	51.2155	NA	NA	NA	NA	NA	NA	NA	NA	NA	NA	NA	NA	NA	NA	NA	NA	NA	NA	NA	NA	NA	NA	NA	NA	NA	NA	NA	NA	NA	NA	NA	NA	NA	NA	NA	fixed	0.0137013	0.184735	0.0749431	0.037849	0.331621	FALSE	FALSE	0.05	NA	1	1	19_48757420_A_C	0.00758108	3.84e-05	TRUE	6.13e-42	NA	NA	NA	NA	NA	NA	NA	NA	NA	NA	NA	NA	NA	NA	NA	NA	NA	NA	0.0126117	1	0.184735	0.0740554	Wald ratio	NA	NA	NA	NA	NA	NA	NA	NA	NA	FGF21:Q9NSA1:Oncology	OID21402	Oncology	Olink Explore
ANKRD54	Q6NXT1	25185	TRANS	BIP_PGC3_noukb	deCODE_Specific	+,NA	NA	0.00752135	0.00752135	deCODE	deCODE	0.152919	51.2279	fixed	0.00752135	0.152252	0.0569627	0.040607	0.263897	FALSE	FALSE	0.05	1.86231619552469,0.394097043086216	0.964965	3	1_196695521_C_T,1_197021412_T_C,3_165787389_A_G	0.0121866	2.69e-05	TRUE	5.45e-80	0.00723608	0.0151714	0.716677	1.99731	1.96224	1.62715	1.96209	0.000177534	2	2	1	2	2	0.368375	0.374891	0.202097	0.37492	0.999911	NA	NA	NA	NA	NA	NA	NA	NA	NA	NA	NA	NA	NA	NA	NA	NA	NA	NA	NA	NA	NA	NA	NA	NA	NA	NA	NA	NA	NA	NA	NA	NA	NA	NA	NA	NA	NA	NA	NA	NA	ANKRD54	0.0061864	3	0.154284	0.0563548	Ivw(FixedEffects)	ANKRD54_18404_22	SeqId.18404-22	SomaScan v4	NA	NA	NA	NA
PDPK1	O15530	8816	TRANS	PGC3_SCZ_NoUKB	deCODE_Specific	-,NA	NA	0.00752248	0.00752248	deCODE	deCODE	0.227714	51.2356	random	0.00752248	-0.27201	0.10177	-0.471477	-0.072544	FALSE	FALSE	0.05	1.93360798597431,0.586300307830346	0.80283	4	11_198986_T_C,17_5848332_G_A,3_56815721_T_C,7_106676033_G_A	0.00439443	6.86e-05	TRUE	2.01e-22	0.0215087	0.0267383	0.50558	1.99671	NA	1.34963	1.88152	0.00022532	3	NA	2	3	3	0.57309	NA	0.509252	0.597359	0.999999	NA	NA	NA	NA	NA	NA	NA	NA	NA	NA	NA	NA	NA	NA	NA	NA	NA	NA	NA	NA	NA	NA	NA	NA	NA	NA	NA	NA	NA	NA	NA	NA	NA	NA	NA	NA	NA	NA	NA	NA	PDPK1	0.00468241	4	-0.277361	0.0980731	Ivw(FixedEffects)	PDPK1_4460_8	SeqId.4460-8	SomaScan v4	NA	NA	NA	NA
FOXM1	Q08050	3818	TRANS	Depression_iPSYCH_2023	deCODE_Specific	-,NA	NA	0.00752331	0.00752331	deCODE	deCODE	0.533763	51.2412	random	0.00752331	-0.072508	0.0271287	-0.125679	-0.0193368	FALSE	FALSE	0.05	1.70313581522289,0.790147920559724	0.652521	5	12_54318524_G_A,13_40645935_G_A,3_56815721_T_C,7_106698018_G_A,9_96430637_A_C	0.0106561	1.38e-05	TRUE	7.6e-75	-0.00645986	0.00729738	0.44123	1.78197	1.74963	0.99834	1.74947	4.21e-05	4	4	3	4	4	0.775779	0.781683	0.801654	0.781714	1	NA	NA	NA	NA	NA	NA	NA	NA	NA	NA	NA	NA	NA	NA	NA	NA	NA	NA	NA	NA	NA	NA	NA	NA	NA	NA	NA	NA	NA	NA	NA	NA	NA	NA	NA	NA	NA	NA	NA	NA	FOXM1	0.006341	5	-0.0732152	0.0268226	Ivw(FixedEffects)	FOXM1_10056_5	SeqId.10056-5	SomaScan v4	NA	NA	NA	NA
IFIT3	O14879	5411	CIS	Cognition_Meta	BOTH	-,-	0.0137083	0.0137083	0.043448	metap	UKBB_PPP	0.251184	51.2416	fixed	0.0433746	-0.0808107	0.0400036	-0.159216	-0.00240504	FALSE	FALSE	0.05	NA	1	1	10_89332801_T_A	0.00286457	1.98e-05	TRUE	1.16e-17	NA	NA	NA	NA	NA	NA	NA	NA	NA	NA	NA	NA	NA	NA	NA	NA	NA	NA	fixed	0.043448	-0.0675794	0.0334655	-0.13317	-0.00198829	FALSE	FALSE	0.05	NA	1	1	10_89336360_C_A	0.00455329	1.98e-05	TRUE	9.08e-27	NA	NA	NA	NA	NA	NA	NA	NA	NA	NA	NA	NA	NA	NA	NA	NA	NA	NA	0.040658	1	-0.0675794	0.0330139	Wald ratio	IFIT3	0.0392079	1	-0.0808107	0.0391905	Wald ratio	IFIT3_13642_90	SeqId.13642-90	SomaScan v4	IFIT3:O14879:Oncology_II	OID31283	Oncology_II	Olink Explore
PHPT1	Q9NRX4	30033	CIS	Depression_iPSYCH_2023	deCODE_Specific	-,NA	NA	0.0137085	0.0137085	deCODE	deCODE	0.394171	51.2423	fixed	0.0137085	-0.0570767	0.0231566	-0.102463	-0.0116906	FALSE	FALSE	0.05	NA	1	1	9_136875889_C_T	0.0147095	9.26e-06	TRUE	6.59e-105	NA	NA	NA	NA	NA	NA	NA	NA	NA	NA	NA	NA	NA	NA	NA	NA	NA	NA	NA	NA	NA	NA	NA	NA	NA	NA	NA	NA	NA	NA	NA	NA	NA	NA	NA	NA	NA	NA	NA	NA	NA	NA	NA	NA	NA	NA	NA	NA	NA	NA	NA	NA	NA	NA	NA	NA	NA	NA	PHPT1	0.0131651	1	-0.0570767	0.0230216	Wald ratio	PHPT1_16882_27	SeqId.16882-27	SomaScan v4	NA	NA	NA	NA
RCAN1	P53805	3040	TRANS	Cognition_Meta	deCODE_Specific	+,NA	NA	0.00752459	0.00752459	deCODE	deCODE	0.0963346	51.25	fixed	0.00752459	0.084895	0.0317639	0.0226389	0.147151	FALSE	FALSE	0.05	2.0072262868767,0.156551313288016	1.41677	2	1_196691865_A_T,2_88878601_T_G	0.00465512	4.77e-05	TRUE	2.55e-26	NA	NA	NA	2.07008	1.98095	NA	1.98037	4.08e-05	1	1	NA	1	1	0.150214	0.15929	NA	0.159352	0.994905	NA	NA	NA	NA	NA	NA	NA	NA	NA	NA	NA	NA	NA	NA	NA	NA	NA	NA	NA	NA	NA	NA	NA	NA	NA	NA	NA	NA	NA	NA	NA	NA	NA	NA	NA	NA	NA	NA	NA	NA	RCAN1	0.00487948	2	0.0867145	0.0308057	Ivw(FixedEffects)	RCAN1_13465_5	SeqId.13465-5	SomaScan v4	NA	NA	NA	NA
BAMBI	Q13145	30251	TRANS	BIP_PGC3_noukb	BOTH	+,+	0.00842256	0.00753569	0.142644	UKBB_PPP	deCODE	0.152755	51.3256	fixed	0.142644	0.204948	0.1398	-0.0690538	0.47895	FALSE	FALSE	0.05	0.997703096805644,0.317866930217285	0.998851	2	1_196677046_T_G,12_111446804_T_C	0.00212588	9.6e-06	TRUE	1.2e-14	NA	NA	NA	1.03252	NA	NA	1.0006	9.4e-05	1	NA	NA	1	1	0.309567	NA	NA	0.317166	0.992263	fixed	0.00753569	0.34852	0.130425	0.0928925	0.604148	FALSE	FALSE	0.05	0.0193090491178293,0.889484124731219	0.138957	2	16_31358925_C_A,3_56815721_T_C	0.00305549	2.19e-05	TRUE	1.51e-18	NA	NA	NA	0.0209373	NA	NA	0.0194224	2.04e-06	1	NA	NA	1	1	0.88495	NA	NA	0.889162	0.998861	0.00553069	2	0.348694	0.125683	Ivw(FixedEffects)	BAMBI	0.12507	2	0.209966	0.136889	Ivw(FixedEffects)	BAMBI_8811_24	SeqId.8811-24	SomaScan v4	BAMBI:Q13145:Oncology	OID21267	Oncology	Olink Explore
QPCT	Q16769	9753	CIS	PGC3_SCZ_NoUKB	BOTH	+,+	0.0514884	0.0137498	0.656001	deCODE	UKBB_PPP	0.188266	51.3967	fixed	0.0137498	0.0896138	0.0363732	0.0183237	0.160904	FALSE	FALSE	0.05	11.3051445584365,0.00350848036667726	2.37751	3	2_36352270_G_T,2_37363141_G_A,2_37427267_G_A	0.0188386	0.000113032	TRUE	3.19e-103	-0.0493994	0.0194913	0.23925	12.1416	12.0375	1.63559	12.0357	0.00184327	2	2	1	2	2	0.00230932	0.00243274	0.200931	0.00243491	0.999079	fixed	0.656001	0.00848105	0.0190397	-0.0288361	0.0457982	FALSE	FALSE	0.05	15.8265043958163,0.000365862785483136	2.81305	3	2_37090898_A_G,2_37345663_G_T,2_37372845_G_T	0.0512534	0.000100443	TRUE	1.19e-296	0.0312647	0.0161055	0.302828	16.0325	16.031	3.36222	16.031	0.00134103	2	2	1	2	2	0.000330057	0.000330309	0.0667083	0.000330311	0.99933	0.638228	3	0.00892445	0.018981	Ivw(FixedEffects)	QPCT	0.0146589	3	0.0876177	0.0358986	Ivw(FixedEffects)	QPCT_7849_3	SeqId.7849-3	SomaScan v4	QPCT:Q16769:Cardiometabolic	OID20320	Cardiometabolic	Olink Explore
FLT3	P36888	3765	CIS	BIP_PGC3_noukb	UKBB-PPP_Specific	NA,+	NA	0.013751	0.013751	UKBB_PPP	UKBB_PPP	0.244768	51.4014	NA	NA	NA	NA	NA	NA	NA	NA	NA	NA	NA	NA	NA	NA	NA	NA	NA	NA	NA	NA	NA	NA	NA	NA	NA	NA	NA	NA	NA	NA	NA	NA	NA	NA	NA	fixed	0.013751	0.287718	0.116783	0.0588279	0.516608	FALSE	FALSE	0.05	NA	1	1	13_28063701_A_G	0.00348508	1.79e-05	TRUE	1.73e-21	NA	NA	NA	NA	NA	NA	NA	NA	NA	NA	NA	NA	NA	NA	NA	NA	NA	NA	0.0113579	1	0.287718	0.113656	Wald ratio	NA	NA	NA	NA	NA	NA	NA	NA	NA	FLT3:P36888:Oncology	OID21272	Oncology	Olink Explore
SUMF1	Q8NBK3	20376	CIS	Depression_iPSYCH_2023	UKBB-PPP_Specific	NA,+	NA	0.0137675	0.0137675	UKBB_PPP	UKBB_PPP	0.392845	51.4627	NA	NA	NA	NA	NA	NA	NA	NA	NA	NA	NA	NA	NA	NA	NA	NA	NA	NA	NA	NA	NA	NA	NA	NA	NA	NA	NA	NA	NA	NA	NA	NA	NA	NA	NA	fixed	0.0137675	0.0954148	0.038735	0.0194957	0.171334	FALSE	FALSE	0.05	NA	1	1	3_4361853_C_T	0.00611118	9.3e-06	TRUE	1.2e-40	NA	NA	NA	NA	NA	NA	NA	NA	NA	NA	NA	NA	NA	NA	NA	NA	NA	NA	0.012381	1	0.0954148	0.0381492	Wald ratio	NA	NA	NA	NA	NA	NA	NA	NA	NA	SUMF1:Q8NBK3:Inflammation_II	OID30486	Inflammation_II	Olink Explore
DDR2	Q16832	2731	TRANS	Cognition_Meta	deCODE_Specific	+,NA	NA	0.00755612	0.00755612	deCODE	deCODE	0.0965567	51.4647	fixed	0.00755612	0.124802	0.04672	0.0332329	0.216372	FALSE	FALSE	0.05	2.02362934149107,0.15486860083914	1.42254	2	1_196695521_C_T,17_56965675_A_G	0.00219184	5.38e-05	TRUE	6.12e-12	NA	NA	NA	2.34961	2.10516	NA	2.0988	2.5e-05	1	1	NA	1	1	0.125314	0.146803	NA	0.147415	0.99601	NA	NA	NA	NA	NA	NA	NA	NA	NA	NA	NA	NA	NA	NA	NA	NA	NA	NA	NA	NA	NA	NA	NA	NA	NA	NA	NA	NA	NA	NA	NA	NA	NA	NA	NA	NA	NA	NA	NA	NA	DDR2	0.00267858	2	0.131805	0.0439	Ivw(FixedEffects)	DDR2_15381_45	SeqId.15381-45	SomaScan v4	NA	NA	NA	NA
SUMO3	P55854	11124	TRANS	PGC3_SCZ_NoUKB	deCODE_Specific	-,NA	NA	0.0075914	0.0075914	deCODE	deCODE	0.228783	51.705	fixed	0.0075914	-0.203417	0.0761942	-0.352755	-0.0540795	FALSE	FALSE	0.05	0.0712477091120596,0.789528705391205	0.266923	2	16_1296685_A_G,3_56815721_T_C	0.00474968	4.68e-05	TRUE	3.58e-26	NA	NA	NA	0.0732353	0.0704052	NA	0.0704054	5.96e-06	1	1	NA	1	1	0.786683	0.790748	NA	0.790747	0.998053	NA	NA	NA	NA	NA	NA	NA	NA	NA	NA	NA	NA	NA	NA	NA	NA	NA	NA	NA	NA	NA	NA	NA	NA	NA	NA	NA	NA	NA	NA	NA	NA	NA	NA	NA	NA	NA	NA	NA	NA	SUMO3	0.00629357	2	-0.203607	0.0745246	Ivw(FixedEffects)	SUMO3_14623_26	SeqId.14623-26	SomaScan v4	NA	NA	NA	NA
C1ORF116	Q9BW04	28667	CIS	BIP_PGC3_noukb	UKBB-PPP_Specific	NA,+	NA	0.013834	0.013834	UKBB_PPP	UKBB_PPP	0.245078	51.7114	NA	NA	NA	NA	NA	NA	NA	NA	NA	NA	NA	NA	NA	NA	NA	NA	NA	NA	NA	NA	NA	NA	NA	NA	NA	NA	NA	NA	NA	NA	NA	NA	NA	NA	NA	fixed	0.013834	0.428267	0.173983	0.0872666	0.769267	FALSE	FALSE	0.05	NA	1	1	1_207032059_T_G	0.00257036	2.07e-05	TRUE	7.01e-16	NA	NA	NA	NA	NA	NA	NA	NA	NA	NA	NA	NA	NA	NA	NA	NA	NA	NA	0.0107102	1	0.428267	0.167815	Wald ratio	NA	NA	NA	NA	NA	NA	NA	NA	NA	SARG:Q9BW04:Cardiometabolic_II	OID30331	Cardiometabolic_II	Olink Explore
LEAP2	Q969E1	29571	CIS	Depression_iPSYCH_2023	deCODE_Specific	-,NA	NA	0.0138404	0.0138404	deCODE	deCODE	0.391935	51.7354	random	0.0138404	-0.0371182	0.0150802	-0.066675	-0.00756147	FALSE	FALSE	0.05	1.85547535784359,0.762318714197025	0.681079	5	5_132288693_C_T,5_132818578_T_C,5_132987254_A_T,5_133178205_C_T,5_133360755_G_A	0.0379137	1.5e-05	TRUE	1.43e-272	-0.0011767	0.0057284	0.850396	1.87222	1.86951	1.83002	1.86951	0.000513988	4	4	3	4	4	0.759247	0.759743	0.608424	0.759744	1	NA	NA	NA	NA	NA	NA	NA	NA	NA	NA	NA	NA	NA	NA	NA	NA	NA	NA	NA	NA	NA	NA	NA	NA	NA	NA	NA	NA	NA	NA	NA	NA	NA	NA	NA	NA	NA	NA	NA	NA	LEAP2	0.0135314	5	-0.0371498	0.0150436	Ivw(FixedEffects)	LEAP2_5708_1	SeqId.5708-1	SomaScan v4	NA	NA	NA	NA
SUGT1	Q9Y2Z0	16987	TRANS	BIP_PGC3_noukb	BOTH	-,-	0.0075963	0.0075963	0.0497864	metap	deCODE	0.153526	51.7384	fixed	0.0497864	-0.260643	0.13286	-0.521044	-0.000243192	FALSE	FALSE	0.05	0.786221276573032,0.375245179758676	0.886691	2	11_198986_T_C,3_56815721_T_C	0.00247742	1.43e-05	TRUE	1.61e-16	NA	NA	NA	0.815321	0.779077	NA	0.778865	8.24e-05	1	1	NA	1	1	0.366552	0.377423	NA	0.377489	0.992759	random	0.0191832	-0.180625	0.0771259	-0.331789	-0.0294612	FALSE	FALSE	0.05	5.05288344939772,0.537048554142458	0.917686	7	10_63188924_T_C,11_267568_G_A,12_54298277_A_G,3_56815721_T_C,5_132485305_G_A,7_106733200_C_T,8_105569300_A_T	0.00835255	3.16e-05	TRUE	2.31e-50	0.0321542	0.0321723	0.363465	5.19639	5.08551	4.19751	5.08348	0.000514197	6	6	5	6	6	0.518883	0.532894	0.521344	0.533151	1	0.0144194	7	-0.185028	0.0756253	Ivw(FixedEffects)	SUGT1	0.0401298	2	-0.265055	0.129143	Ivw(FixedEffects)	SUGT1_17818_22	SeqId.17818-22	SomaScan v4	SUGT1:Q9Y2Z0:Oncology	OID21229	Oncology	Olink Explore
FCGR2A	P12318	3616	TRANS	Depression_iPSYCH_2023	BOTH	-,-	0.00759752	0.00759752	0.085772	metap	UKBB_PPP	0.533471	51.7467	random	0.0111369	-0.0238684	0.00940305	-0.0422981	-0.00543881	FALSE	FALSE	0.05	33.2791492191888,0.453673936001659	1.00422	34	1_152321672_C_T,1_156840298_A_G,1_157497135_T_C,1_157579380_A_T,1_158189930_C_T,1_158487872_C_T,1_158916024_C_A,1_159103158_T_C,1_159670139_A_G,1_159792500_G_A,1_159861383_G_A,1_160044847_A_C,1_160074730_T_C,1_160123902_G_T,1_160153311_C_T,1_160181141_T_C,1_160271561_T_C,1_160505264_G_A,1_162544755_C_T,1_162951995_C_T,1_163221181_G_T,1_163362711_A_T,1_163737424_A_C,1_163897876_G_A,1_164137734_T_C,1_164269544_A_G,1_164427004_A_G,1_164466561_G_T,1_164497774_C_T,1_164716662_G_A,1_165345861_C_T,1_165934293_G_A,1_166052281_G_A,1_166056878_A_G	0.0729657	6.65e-05	TRUE	0	0.00345649	0.00337916	0.314033	35.0862	34.9847	33.9753	35.007	0.00507361	33	33	32	33	33	0.369444	0.373977	0.372574	0.372976	1	random	0.085772	-0.0519214	0.0302196	-0.111151	0.00730799	FALSE	FALSE	0.05	12.2516311395694,0.34502927133238	1.05536	12	11_126362291_G_A,12_111494996_C_T,14_105641600_G_A,16_72110275_T_C,17_16939677_G_A,17_7176997_C_T,2_134208991_C_A,2_134287679_A_G,21_45818939_T_C,4_37856181_T_C,8_9326154_A_G,9_33117526_C_T	0.0214248	2.47e-05	TRUE	1.45e-142	-0.00193188	0.00512277	0.713967	13.4968	13.4443	13.3076	13.4443	0.00129097	11	11	10	11	11	0.262097	0.265282	0.206981	0.265278	1	0.0750077	12	-0.0504455	0.0283335	Ivw(FixedEffects)	FCGR2A	0.00974022	34	-0.0240131	0.0092897	Ivw(FixedEffects)	FCGR2A_3309_2	SeqId.3309-2	SomaScan v4	FCGR2A:P12318:Cardiometabolic	OID20391	Cardiometabolic	Olink Explore
CA2	P00918	1373	CIS	PGC3_SCZ_NoUKB	UKBB-PPP_Specific	NA,-	NA	0.013845	0.013845	UKBB_PPP	UKBB_PPP	0.188878	51.7525	NA	NA	NA	NA	NA	NA	NA	NA	NA	NA	NA	NA	NA	NA	NA	NA	NA	NA	NA	NA	NA	NA	NA	NA	NA	NA	NA	NA	NA	NA	NA	NA	NA	NA	NA	fixed	0.013845	-0.191654	0.0778683	-0.344273	-0.0390351	FALSE	FALSE	0.05	NA	1	1	8_85847898_A_G	0.00587912	3.87e-05	TRUE	6.06e-32	NA	NA	NA	NA	NA	NA	NA	NA	NA	NA	NA	NA	NA	NA	NA	NA	NA	NA	0.0124252	1	-0.191654	0.0766668	Wald ratio	NA	NA	NA	NA	NA	NA	NA	NA	NA	CA2:P00918:Neurology	OID21149	Neurology	Olink Explore
CASP8	Q14790	1509	CIS	BIP_PGC3_noukb	UKBB-PPP_Specific	NA,-	NA	0.0138648	0.0138648	UKBB_PPP	UKBB_PPP	0.244465	51.8265	NA	NA	NA	NA	NA	NA	NA	NA	NA	NA	NA	NA	NA	NA	NA	NA	NA	NA	NA	NA	NA	NA	NA	NA	NA	NA	NA	NA	NA	NA	NA	NA	NA	NA	NA	fixed	0.0138648	-0.109276	0.0444076	-0.196313	-0.0222386	FALSE	FALSE	0.05	3.0610258299071,0.08019102781084	1.74958	2	2_201099049_T_C,2_201286417_T_G	0.0253229	2.73e-05	TRUE	1.3e-163	NA	NA	NA	3.19029	3.16676	NA	3.16667	0.000420706	1	1	NA	1	1	0.074077	0.0751512	NA	0.0751556	0.983636	0.0138195	2	-0.108747	0.0441716	Ivw(FixedEffects)	NA	NA	NA	NA	NA	NA	NA	NA	NA	CASP8:Q14790:Oncology	OID21414	Oncology	Olink Explore
ARL3	P36405	694	TRANS	Cognition_Meta	deCODE_Specific	-,NA	NA	0.00762735	0.00762735	deCODE	deCODE	0.0972844	51.9499	fixed	0.00762735	-0.117755	0.0441339	-0.204256	-0.0312543	FALSE	FALSE	0.05	0.765460589372227,0.681996812648095	0.618652	3	10_101219486_C_T,10_104089715_A_T,3_56815721_T_C	0.0036044	4.47e-05	TRUE	3.27e-20	0.00530566	0.00612676	0.545645	0.809531	NA	0.0596054	0.754848	3.04e-05	2	NA	1	2	2	0.667133	NA	0.807121	0.685625	0.999985	NA	NA	NA	NA	NA	NA	NA	NA	NA	NA	NA	NA	NA	NA	NA	NA	NA	NA	NA	NA	NA	NA	NA	NA	NA	NA	NA	NA	NA	NA	NA	NA	NA	NA	NA	NA	NA	NA	NA	NA	ARL3	0.00562837	3	-0.118349	0.0427456	Ivw(FixedEffects)	ARL3_12571_14	SeqId.12571-14	SomaScan v4	NA	NA	NA	NA
FTL	P02792	3999	TRANS	Cognition_Meta	deCODE_Specific	-,NA	NA	0.00762787	0.00762787	deCODE	deCODE	0.0971092	51.9534	fixed	0.00762787	-0.0885213	0.0331775	-0.153548	-0.0234946	FALSE	FALSE	0.05	4.96057840302656,0.0837190104263277	1.57489	3	15_45095352_A_G,17_58345753_C_T,2_189553964_C_T	0.00394306	7.46e-05	TRUE	4.02e-21	-0.0142498	0.00884723	0.353721	6.27261	5.85911	1.74521	5.8413	7.14e-05	2	2	1	2	2	0.0434431	0.0534209	0.18648	0.0538986	0.999964	NA	NA	NA	NA	NA	NA	NA	NA	NA	NA	NA	NA	NA	NA	NA	NA	NA	NA	NA	NA	NA	NA	NA	NA	NA	NA	NA	NA	NA	NA	NA	NA	NA	NA	NA	NA	NA	NA	NA	NA	FTL	0.00194418	3	-0.0982476	0.0317068	Ivw(FixedEffects)	FTL_15324_58	SeqId.15324-58	SomaScan v4	NA	NA	NA	NA
BTN1A1	Q13410	1135	CIS	Cognition_Meta	UKBB-PPP_Specific	NA,+	NA	0.0139167	0.0139167	UKBB_PPP	UKBB_PPP	0.25376	52.0208	NA	NA	NA	NA	NA	NA	NA	NA	NA	NA	NA	NA	NA	NA	NA	NA	NA	NA	NA	NA	NA	NA	NA	NA	NA	NA	NA	NA	NA	NA	NA	NA	NA	NA	NA	fixed	0.0139167	0.0400479	0.0162836	0.00813269	0.0719632	FALSE	FALSE	0.05	14.5181460128425,0.000138815948830553	3.81027	2	6_26461233_A_G,6_26919037_C_T	0.0192359	0.00019415	TRUE	2.58e-99	NA	NA	NA	19.9225	NA	NA	19.6988	0.000293717	1	NA	NA	1	1	8.06e-06	NA	NA	9.07e-06	0.986326	0.00423151	2	0.045925	0.0160556	Ivw(FixedEffects)	NA	NA	NA	NA	NA	NA	NA	NA	NA	BTN1A1:Q13410:Oncology_II	OID31363	Oncology_II	Olink Explore
MTFR1	Q15390	29510	TRANS	PGC3_SCZ_NoUKB	deCODE_Specific	+,NA	NA	0.00764369	0.00764369	deCODE	deCODE	0.229344	52.0612	fixed	0.00764369	0.0886106	0.0332196	0.0235013	0.15372	FALSE	FALSE	0.05	2.54919533999422,0.279543414302358	1.12898	3	17_65971265_C_T,17_66190870_C_T,17_66214462_A_C	0.0211458	6.3e-05	TRUE	1.67e-121	-0.0657937	0.0412752	0.356687	2.64155	2.62724	0.100635	2.62721	0.0019483	2	2	1	2	2	0.266929	0.268845	0.751069	0.268849	0.999026	NA	NA	NA	NA	NA	NA	NA	NA	NA	NA	NA	NA	NA	NA	NA	NA	NA	NA	NA	NA	NA	NA	NA	NA	NA	NA	NA	NA	NA	NA	NA	NA	NA	NA	NA	NA	NA	NA	NA	NA	MTFR1	0.00740706	3	0.0884227	0.0330186	Ivw(FixedEffects)	MTFR1_9095_5	SeqId.9095-5	SomaScan v4	NA	NA	NA	NA
FST	P19883	3971	TRANS	BIP_PGC3_noukb	BOTH	+,+	0.00765869	0.00765869	0.0999609	metap	UKBB_PPP	0.154329	52.1633	fixed	0.00964416	0.273026	0.105483	0.0662825	0.47977	FALSE	FALSE	0.05	1.22310323092644,0.268752500367159	1.10594	2	1_196691865_A_T,3_165787389_A_G	0.00368736	2.52e-05	TRUE	1.56e-23	NA	NA	NA	1.40659	1.32853	NA	1.32782	0.00012552	1	1	NA	1	1	0.235623	0.249067	NA	0.249194	0.991061	random	0.0999609	0.176087	0.107041	-0.0337094	0.385883	FALSE	FALSE	0.05	7.08986449576787,0.0690879787413033	1.5373	4	12_57285631_G_A,15_43735687_T_C,2_27508073_T_C,7_73586691_C_T	0.0101414	4.06e-05	TRUE	4.69e-62	0.00574111	0.0331157	0.878323	7.32014	NA	7.21176	7.16767	0.00224603	3	NA	2	3	3	0.0623645	NA	0.0271635	0.0667412	0.999972	0.0086374	4	0.179233	0.0682511	Ivw(FixedEffects)	FST	0.00615116	2	0.279937	0.102181	Ivw(FixedEffects)	FST_4132_27	SeqId.4132-27	SomaScan v4	FST:P19883:Inflammation	OID20770	Inflammation	Olink Explore
HBEGF	Q99075	3059	CIS	Depression_iPSYCH_2023	BOTH	+,+	0.0294872	0.0139556	0.331366	deCODE	UKBB_PPP	0.392227	52.1662	fixed	0.0139556	0.231124	0.0940137	0.0468601	0.415387	FALSE	FALSE	0.05	NA	1	1	5_140157337_A_G	0.00100573	1.1e-05	TRUE	1.93e-07	NA	NA	NA	NA	NA	NA	NA	NA	NA	NA	NA	NA	NA	NA	NA	NA	NA	NA	fixed	0.331366	0.0677905	0.0697888	-0.068993	0.204574	FALSE	FALSE	0.05	5.05837696569755,0.0245071787976855	2.24908	2	5_140275366_G_A,5_140612586_G_A	0.00210923	1.08e-05	TRUE	1.86e-14	NA	NA	NA	5.68237	5.56499	NA	5.55532	0.000108228	1	1	NA	1	1	0.0171362	0.0183231	NA	0.0184246	0.9917	0.219729	2	0.0819671	0.0667892	Ivw(FixedEffects)	HBEGF	0.00697087	1	0.231124	0.0856574	Wald ratio	HBEGF_14094_29	SeqId.14094-29	SomaScan v4	HBEGF:Q99075:Oncology	OID21465	Oncology	Olink Explore
PIK3AP1	Q6ZUJ8	30034	TRANS	PGC3_SCZ_NoUKB	UKBB-PPP_Specific	NA,-	NA	0.00766848	0.00766848	UKBB_PPP	UKBB_PPP	0.229079	52.23	NA	NA	NA	NA	NA	NA	NA	NA	NA	NA	NA	NA	NA	NA	NA	NA	NA	NA	NA	NA	NA	NA	NA	NA	NA	NA	NA	NA	NA	NA	NA	NA	NA	NA	NA	random	0.00766848	-0.172238	0.0645973	-0.298846	-0.0456292	FALSE	FALSE	0.05	15.0414297804619,0.0583448723430363	1.3712	9	1_199041592_C_T,1_247857146_G_A,19_12837420_C_A,19_6802560_C_T,3_56815721_T_C,4_2770803_C_T,6_47513892_T_G,7_106732176_T_C,9_132986115_C_A	0.0171485	0.000216294	TRUE	2.5e-84	0.0166667	0.0166584	0.350391	17.7103	17.3299	15.4945	17.321	0.00809859	8	8	7	8	8	0.0235068	0.0268515	0.0301576	0.026935	1	0.000100532	9	-0.179011	0.0460264	Ivw(FixedEffects)	NA	NA	NA	NA	NA	NA	NA	NA	NA	PIK3AP1:Q6ZUJ8:Inflammation	OID20587	Inflammation	Olink Explore
CHST12	Q9NRB3	17423	CIS	Cognition_Meta	deCODE_Specific	-,NA	NA	0.013983	0.013983	deCODE	deCODE	0.25373	52.2685	fixed	0.013983	-0.0441444	0.0179617	-0.0793487	-0.00894018	FALSE	FALSE	0.05	0.516889922670954,0.472171376061724	0.718951	2	7_2016505_G_A,7_2357003_A_G	0.0136139	3.14e-05	TRUE	2.7e-83	NA	NA	NA	0.517443	0.51359	NA	0.513591	5.71e-05	1	1	NA	1	1	0.471934	0.473589	NA	0.473588	0.993969	NA	NA	NA	NA	NA	NA	NA	NA	NA	NA	NA	NA	NA	NA	NA	NA	NA	NA	NA	NA	NA	NA	NA	NA	NA	NA	NA	NA	NA	NA	NA	NA	NA	NA	NA	NA	NA	NA	NA	NA	CHST12	0.0132093	2	-0.0441914	0.017833	Ivw(FixedEffects)	CHST12_6626_81	SeqId.6626-81	SomaScan v4	NA	NA	NA	NA
BMP10	O95393	20869	CIS	BIP_PGC3_noukb	UKBB-PPP_Specific	NA,+	NA	0.0139917	0.0139917	UKBB_PPP	UKBB_PPP	0.245545	52.3011	NA	NA	NA	NA	NA	NA	NA	NA	NA	NA	NA	NA	NA	NA	NA	NA	NA	NA	NA	NA	NA	NA	NA	NA	NA	NA	NA	NA	NA	NA	NA	NA	NA	NA	NA	fixed	0.0139917	0.0756172	0.0307703	0.0153086	0.135926	FALSE	FALSE	0.05	0.877312058462684,0.348938943262217	0.936649	2	2_68844082_A_T,2_68866281_G_A	0.028297	6.07e-05	TRUE	5.37e-167	NA	NA	NA	0.912689	0.909689	NA	0.909688	0.000446843	1	1	NA	1	1	0.339402	0.340197	NA	0.340197	0.983135	0.0136737	2	0.0757869	0.0307362	Ivw(FixedEffects)	NA	NA	NA	NA	NA	NA	NA	NA	NA	BMP10:O95393:Inflammation_II	OID30575	Inflammation_II	Olink Explore
IGFBP4	P22692	5473	CIS	PGC3_SCZ_NoUKB	BOTH	-,-	0.0139919	0.0139919	0.0996854	metap	deCODE	0.190188	52.3016	fixed	0.0996854	-0.250052	0.15188	-0.547731	0.047627	FALSE	FALSE	0.05	NA	1	1	17_40447297_A_G	0.00134169	1.79e-05	TRUE	3.41e-08	NA	NA	NA	NA	NA	NA	NA	NA	NA	NA	NA	NA	NA	NA	NA	NA	NA	NA	fixed	0.0193592	-0.500105	0.213854	-0.919251	-0.0809602	FALSE	FALSE	0.05	NA	1	1	17_40459730_T_C	0.000978486	4.08e-05	TRUE	3.51e-05	NA	NA	NA	NA	NA	NA	NA	NA	NA	NA	NA	NA	NA	NA	NA	NA	NA	NA	0.0103724	1	-0.500105	0.195113	Wald ratio	IGFBP4	0.0899852	1	-0.250052	0.147482	Wald ratio	IGFBP4_2950_57	SeqId.2950-57	SomaScan v4	IGFBP4:P22692:Neurology	OID21158	Neurology	Olink Explore
NMT2	O60551	7858	TRANS	PGC3_SCZ_NoUKB	deCODE_Specific	-,NA	NA	0.00768088	0.00768088	deCODE	deCODE	0.228448	52.3145	fixed	0.00768088	-0.257076	0.0964353	-0.446085	-0.068066	FALSE	FALSE	0.05	0.227590626126309,0.633316126368848	0.477065	2	1_247874908_G_A,3_56815721_T_C	0.00298182	4.93e-05	TRUE	5.45e-16	NA	NA	NA	0.239643	0.223282	NA	0.223249	1.76e-05	1	1	NA	1	1	0.624464	0.63655	NA	0.636576	0.99665	NA	NA	NA	NA	NA	NA	NA	NA	NA	NA	NA	NA	NA	NA	NA	NA	NA	NA	NA	NA	NA	NA	NA	NA	NA	NA	NA	NA	NA	NA	NA	NA	NA	NA	NA	NA	NA	NA	NA	NA	NMT2	0.00552785	2	-0.258091	0.0930209	Ivw(FixedEffects)	NMT2_17821_20	SeqId.17821-20	SomaScan v4	NA	NA	NA	NA
SPOP	O43791	11254	TRANS	BIP_PGC3_noukb	deCODE_Specific	+,NA	NA	0.00768136	0.00768136	deCODE	deCODE	0.15433	52.3177	fixed	0.00768136	0.217664	0.0816516	0.0576297	0.377698	FALSE	FALSE	0.05	1.12550482017682,0.288736203939253	1.0609	2	1_196695521_C_T,3_165761011_C_T	0.00615061	2.51e-05	TRUE	1.03e-39	NA	NA	NA	1.23096	1.18825	NA	1.18805	0.000119018	1	1	NA	1	1	0.267221	0.275682	NA	0.275724	0.991296	NA	NA	NA	NA	NA	NA	NA	NA	NA	NA	NA	NA	NA	NA	NA	NA	NA	NA	NA	NA	NA	NA	NA	NA	NA	NA	NA	NA	NA	NA	NA	NA	NA	NA	NA	NA	NA	NA	NA	NA	SPOP	0.00583401	2	0.220737	0.0800652	Ivw(FixedEffects)	SPOP_13727_44	SeqId.13727-44	SomaScan v4	NA	NA	NA	NA
PRC1	O43663	9341	TRANS	BIP_PGC3_noukb	deCODE_Specific	+,NA	NA	0.00768696	0.00768696	deCODE	deCODE	0.153988	52.3559	fixed	0.00768696	0.204308	0.0766484	0.0540797	0.354536	FALSE	FALSE	0.05	1.86345757881272,0.17222627593715	1.36509	2	1_196695521_C_T,3_165743688_A_G	0.00695042	2.79e-05	TRUE	1.01e-44	NA	NA	NA	2.10094	2.03479	NA	2.03428	0.000190291	1	1	NA	1	1	0.147209	0.153735	NA	0.153787	0.988994	NA	NA	NA	NA	NA	NA	NA	NA	NA	NA	NA	NA	NA	NA	NA	NA	NA	NA	NA	NA	NA	NA	NA	NA	NA	NA	NA	NA	NA	NA	NA	NA	NA	NA	NA	NA	NA	NA	NA	NA	PRC1	0.00542171	2	0.20914	0.0752073	Ivw(FixedEffects)	PRC1_15310_61	SeqId.15310-61	SomaScan v4	NA	NA	NA	NA
EIF4B	P23588	3285	TRANS	PGC3_SCZ_NoUKB	BOTH	-,-	0.0134161	0.00769219	0.238952	deCODE	UKBB_PPP	0.227789	52.3915	fixed	0.00769219	-0.227061	0.0851918	-0.394034	-0.060088	FALSE	FALSE	0.05	1.2384864058392,0.538351706464971	0.78692	3	11_198986_T_C,12_54325905_A_G,3_56815721_T_C	0.00394628	5.65e-05	TRUE	4.15e-21	0.0198341	0.0263545	0.589281	1.27641	1.21198	0.710025	1.21162	8.55e-05	2	2	1	2	2	0.528239	0.545534	0.399436	0.545631	0.999957	random	0.238952	-0.0818293	0.0694876	-0.218023	0.054364	FALSE	FALSE	0.05	17.9720030752138,0.0354997461459967	1.41311	10	10_59733591_A_G,10_63188924_T_C,11_196944_C_T,12_54298277_A_G,17_29518756_C_T,19_55027704_T_G,3_56815721_T_C,5_132451445_A_G,7_106733200_C_T,8_105569300_A_T	0.015404	0.000141939	TRUE	4.05e-78	-0.00166522	0.0172793	0.925597	19.1069	19.0027	19.0847	19.0152	0.00370587	9	9	8	9	9	0.0242993	0.0251699	0.0144131	0.0250644	1	0.0885607	10	-0.0820432	0.0481746	Ivw(FixedEffects)	EIF4B	0.00521785	3	-0.23048	0.0825128	Ivw(FixedEffects)	EIF4B_14675_20	SeqId.14675-20	SomaScan v4	EIF4B:P23588:Neurology	OID21000	Neurology	Olink Explore
GPR37	O15354	4494	TRANS	Cognition_Meta	UKBB-PPP_Specific	NA,-	NA	0.00770967	0.00770967	UKBB_PPP	UKBB_PPP	0.0979675	52.5106	NA	NA	NA	NA	NA	NA	NA	NA	NA	NA	NA	NA	NA	NA	NA	NA	NA	NA	NA	NA	NA	NA	NA	NA	NA	NA	NA	NA	NA	NA	NA	NA	NA	NA	NA	random	0.00770967	-0.0370853	0.0139182	-0.0643644	-0.00980622	FALSE	FALSE	0.05	60.298229081338,0.00124472034929065	1.39467	32	11_116793324_G_A,11_16225154_T_A,11_61814292_T_C,12_121014063_C_T,12_23929022_G_T,12_24045244_A_G,16_53282942_A_G,17_59854953_T_A,19_44913574_T_G,2_27518370_T_C,20_50420524_G_A,3_136232079_A_G,6_160576086_A_T,7_122645255_G_A,7_122991762_A_T,7_123167682_A_G,7_123471307_T_G,7_123472608_G_A,7_123494134_G_A,7_123576607_T_C,7_123594576_C_T,7_123608884_A_C,7_123621324_T_C,7_123647955_T_C,7_123684809_A_G,7_123687109_T_C,7_123691515_T_C,7_123704182_T_G,7_123736861_T_C,7_25952206_T_C,7_73599571_C_T,8_125494452_G_A	0.0684599	0.000447856	TRUE	0	0.000601646	0.00235286	0.799921	72.5045	72.0593	72.3468	72.1162	0.00647309	31	31	30	31	31	3.56e-05	4.08e-05	2.34e-05	4.01e-05	1	0.000168833	32	-0.0369289	0.00981734	Ivw(FixedEffects)	NA	NA	NA	NA	NA	NA	NA	NA	NA	GPR37:O15354:Cardiometabolic	OID20095	Cardiometabolic	Olink Explore
RETREG1	Q9H6L5	25964	TRANS	PGC3_SCZ_NoUKB	deCODE_Specific	+,NA	NA	0.00771327	0.00771327	deCODE	deCODE	0.227425	52.5351	fixed	0.00771327	0.169077	0.0634584	0.0447005	0.293453	FALSE	FALSE	0.05	0.733906216454027,0.69284213287869	0.605767	3	1_196677131_A_G,11_114464114_A_G,9_134860694_A_T	0.00556882	5.11e-05	TRUE	1.19e-30	0.0116136	0.0164688	0.60899	0.790249	NA	0.292964	0.768387	5.82e-05	2	NA	1	2	2	0.673596	NA	0.588327	0.681	0.999971	NA	NA	NA	NA	NA	NA	NA	NA	NA	NA	NA	NA	NA	NA	NA	NA	NA	NA	NA	NA	NA	NA	NA	NA	NA	NA	NA	NA	NA	NA	NA	NA	NA	NA	NA	NA	NA	NA	NA	NA	FAM134B	0.00634557	3	0.169902	0.0622496	Ivw(FixedEffects)	FAM134B_8556_5	SeqId.8556-5	SomaScan v4	NA	NA	NA	NA
NDNF	Q8TB73	26256	TRANS	BIP_PGC3_noukb	deCODE_Specific	+,NA	NA	0.00772878	0.00772878	deCODE	deCODE	0.154372	52.6407	fixed	0.00772878	0.185119	0.0694971	0.0489072	0.321331	FALSE	FALSE	0.05	1.62830173045252,0.201938104077736	1.27605	2	1_196695521_C_T,3_165787389_A_G	0.00830174	2.64e-05	TRUE	6.97e-54	NA	NA	NA	1.78083	1.73499	NA	1.73473	0.000158524	1	1	NA	1	1	0.182047	0.187775	NA	0.187808	0.989954	NA	NA	NA	NA	NA	NA	NA	NA	NA	NA	NA	NA	NA	NA	NA	NA	NA	NA	NA	NA	NA	NA	NA	NA	NA	NA	NA	NA	NA	NA	NA	NA	NA	NA	NA	NA	NA	NA	NA	NA	NDNF	0.00596872	2	0.188176	0.0684403	Ivw(FixedEffects)	NDNF_6604_59	SeqId.6604-59	SomaScan v4	NA	NA	NA	NA
PCDH10	Q9P2E7	13404	TRANS	Depression_iPSYCH_2023	deCODE_Specific	-,NA	NA	0.0077349	0.0077349	deCODE	deCODE	0.537576	52.6824	random	0.0077349	-0.112642	0.0422922	-0.195533	-0.029751	FALSE	FALSE	0.05	1.96925792318199,0.578811792599317	0.810197	4	1_179557079_C_T,16_20381010_G_A,2_9539633_C_T,4_134589581_A_C	0.00452212	1.49e-05	TRUE	2.7e-31	0.0018694	0.00771771	0.831181	2.08594	NA	2.0265	1.98695	0.000100207	3	NA	2	3	3	0.554761	NA	0.363038	0.575119	1	NA	NA	NA	NA	NA	NA	NA	NA	NA	NA	NA	NA	NA	NA	NA	NA	NA	NA	NA	NA	NA	NA	NA	NA	NA	NA	NA	NA	NA	NA	NA	NA	NA	NA	NA	NA	NA	NA	NA	NA	PCDH10	0.00487043	4	-0.115528	0.041033	Ivw(FixedEffects)	PCDH10_9018_38	SeqId.9018-38	SomaScan v4	NA	NA	NA	NA
DCC	P43146	2701	CIS	PGC3_SCZ_NoUKB	UKBB-PPP_Specific	NA,-	NA	0.0140954	0.0140954	UKBB_PPP	UKBB_PPP	0.190901	52.6886	NA	NA	NA	NA	NA	NA	NA	NA	NA	NA	NA	NA	NA	NA	NA	NA	NA	NA	NA	NA	NA	NA	NA	NA	NA	NA	NA	NA	NA	NA	NA	NA	NA	NA	NA	fixed	0.0140954	-0.0809048	0.0329575	-0.1455	-0.0163093	FALSE	FALSE	0.05	0.220135852117294,0.638936425374159	0.469186	2	18_51955366_G_A,18_52600322_T_C	0.0287088	3.87e-05	TRUE	6.33e-164	NA	NA	NA	0.220369	0.218975	NA	0.218974	1.39e-05	1	1	NA	1	1	0.638759	0.639822	NA	0.639823	0.997029	0.0137544	2	-0.0809301	0.0328501	Ivw(FixedEffects)	NA	NA	NA	NA	NA	NA	NA	NA	NA	DCC:P43146:Neurology_II	OID30953	Neurology_II	Olink Explore
MAP4K5	Q9Y4K4	6867	TRANS	PGC3_SCZ_NoUKB	UKBB-PPP_Specific	NA,-	NA	0.00774379	0.00774379	UKBB_PPP	UKBB_PPP	0.22734	52.743	NA	NA	NA	NA	NA	NA	NA	NA	NA	NA	NA	NA	NA	NA	NA	NA	NA	NA	NA	NA	NA	NA	NA	NA	NA	NA	NA	NA	NA	NA	NA	NA	NA	NA	NA	random	0.00774379	-0.156103	0.0586184	-0.270993	-0.0412132	FALSE	FALSE	0.05	8.75464538260994,0.460224030414302	0.986275	10	1_158800522_T_C,1_247876149_C_T,11_180258_T_C,12_54332691_A_G,17_29518756_C_T,19_55027704_T_G,5_132461117_A_C,6_135106679_G_A,7_106733200_C_T,8_105569300_A_T	0.0109232	0.000116069	TRUE	1.1e-54	0.00471178	0.0142477	0.749362	9.38988	9.19091	9.26324	9.20797	0.00107734	9	9	8	9	9	0.402091	0.419842	0.320578	0.418303	1	0.0048989	10	-0.161206	0.0572951	Ivw(FixedEffects)	NA	NA	NA	NA	NA	NA	NA	NA	NA	MAP4K5:Q9Y4K4:Neurology	OID20899	Neurology	Olink Explore
ARHGEF5	Q12774	13209	CIS	PGC3_SCZ_NoUKB	UKBB-PPP_Specific	NA,-	NA	0.0141101	0.0141101	UKBB_PPP	UKBB_PPP	0.19041	52.7437	NA	NA	NA	NA	NA	NA	NA	NA	NA	NA	NA	NA	NA	NA	NA	NA	NA	NA	NA	NA	NA	NA	NA	NA	NA	NA	NA	NA	NA	NA	NA	NA	NA	NA	NA	random	0.0141101	-0.0779204	0.0317466	-0.140143	-0.0156982	FALSE	FALSE	0.05	5.07097543567373,0.166673140092882	1.30013	4	7_143513859_G_A,7_144012427_T_C,7_144075572_G_A,7_144440044_C_T	0.0530911	0.0001	TRUE	2.28e-301	-0.0196355	0.0131914	0.275032	5.52301	NA	2.62024	5.49422	0.000577093	3	NA	2	3	3	0.137269	NA	0.269788	0.138985	0.999996	0.00118897	4	-0.0788158	0.0243145	Ivw(FixedEffects)	NA	NA	NA	NA	NA	NA	NA	NA	NA	ARHGEF5:Q12774:Neurology_II	OID30871	Neurology_II	Olink Explore
CCT5	P48643	1618	TRANS	BIP_PGC3_noukb	BOTH	-,-	0.030097	0.00774546	0.611728	UKBB_PPP	deCODE	0.154252	52.7543	fixed	0.611728	-0.106923	0.210641	-0.519773	0.305926	FALSE	FALSE	0.05	NA	1	1	11_198986_T_C	0.00100533	7.46e-07	TRUE	3.29e-08	NA	NA	NA	NA	NA	NA	NA	NA	NA	NA	NA	NA	NA	NA	NA	NA	NA	NA	fixed	0.00774546	-0.339051	0.127321	-0.588594	-0.0895069	FALSE	FALSE	0.05	1.00068935423284,0.606321638498308	0.70735	3	10_63344740_A_G,3_56815721_T_C,7_106733200_C_T	0.0032052	2.56e-05	TRUE	3.39e-19	-0.0474908	0.150093	0.804913	1.07334	0.99955	0.973222	0.998907	0.000100531	2	2	1	2	2	0.584693	0.606667	0.323878	0.606862	0.99995	0.00479008	3	-0.345113	0.122345	Ivw(FixedEffects)	CCT5	0.610431	1	-0.106923	0.209877	Wald ratio	CCT5_12569_25	SeqId.12569-25	SomaScan v4	CCT5:P48643:Oncology	OID21200	Oncology	Olink Explore
PCDHB2	Q9Y5E7	8687	TRANS	BIP_PGC3_noukb	deCODE_Specific	+,NA	NA	0.00774789	0.00774789	deCODE	deCODE	0.153851	52.7709	random	0.00774789	0.106691	0.0400662	0.0281625	0.185219	FALSE	FALSE	0.05	4.13323547248623,0.658651513267731	0.829983	7	1_196139611_G_T,1_196695521_C_T,1_196813906_A_C,10_7730072_A_G,12_7064203_A_G,20_37489853_C_T,3_165768357_T_G	0.025179	4.18e-05	TRUE	2.28e-165	-0.00403238	0.0122429	0.75523	4.30914	4.28912	4.20066	4.2891	0.00138961	6	6	5	6	6	0.634919	0.637613	0.520902	0.637616	1	NA	NA	NA	NA	NA	NA	NA	NA	NA	NA	NA	NA	NA	NA	NA	NA	NA	NA	NA	NA	NA	NA	NA	NA	NA	NA	NA	NA	NA	NA	NA	NA	NA	NA	NA	NA	NA	NA	NA	NA	PCDHB2	0.00742268	7	0.106604	0.0398184	Ivw(FixedEffects)	PCDHB2_10748_216	SeqId.10748-216	SomaScan v4	NA	NA	NA	NA
IL1R1	P14778	5993	CIS	PGC3_SCZ_NoUKB	BOTH	-,-	0.0277088	0.0141246	0.304141	deCODE	UKBB_PPP	0.18992	52.7978	fixed	0.0141246	-0.096921	0.0394938	-0.174327	-0.0195145	FALSE	FALSE	0.05	0.389178561944054,0.532731500709178	0.623842	2	2_102069970_G_A,2_102129816_A_C	0.016002	4.03e-05	TRUE	4.87e-94	NA	NA	NA	0.391222	0.387159	NA	0.387157	2.71e-05	1	1	NA	1	1	0.531658	0.533797	NA	0.533798	0.995847	fixed	0.304141	-0.0375935	0.036584	-0.109297	0.0341099	FALSE	FALSE	0.05	2.08892626877063,0.148370318133534	1.44531	2	2_102036072_T_C,2_102156623_C_T	0.0223941	2e-05	TRUE	1.77e-131	NA	NA	NA	2.0947	2.09162	NA	2.09162	0.000187229	1	1	NA	1	1	0.147811	0.148108	NA	0.148109	0.989083	0.30182	2	-0.0376982	0.0365103	Ivw(FixedEffects)	IL1R1	0.0134745	2	-0.097033	0.0392691	Ivw(FixedEffects)	IL1R1_2991_9	SeqId.2991-9	SomaScan v4	IL1R1:P14778:Neurology	OID21116	Neurology	Olink Explore
LECT2	O14960	6550	TRANS	BIP_PGC3_noukb	BOTH	+,+	0.00775365	0.00775365	0.0587072	metap	deCODE	0.153518	52.8101	fixed	0.0587072	0.237762	0.125775	-0.008752	0.484276	FALSE	FALSE	0.05	NA	1	1	1_196695521_C_T	0.00269206	1.05e-05	TRUE	2.63e-18	NA	NA	NA	NA	NA	NA	NA	NA	NA	NA	NA	NA	NA	NA	NA	NA	NA	NA	random	0.0166543	0.176025	0.0735197	0.0319287	0.320121	FALSE	FALSE	0.05	26.2550602862322,0.0240194819684526	1.36944	15	1_19978433_G_A,10_73918082_C_A,11_116789970_G_A,14_94378610_C_T,19_51081659_G_A,2_27508073_T_C,4_148060255_G_A,4_186218785_A_G,5_136939605_G_A,5_137022500_A_G,5_137318061_C_T,5_137448287_C_T,6_160722344_A_G,6_396321_C_T,8_125494452_G_A	0.0316864	0.000128475	TRUE	1.48e-192	0.00296523	0.00865433	0.737354	29.7355	29.3716	29.4694	29.3631	0.0075092	14	14	13	14	14	0.00829795	0.00930443	0.00561229	0.00932937	1	0.00027754	15	0.191536	0.0526863	Ivw(FixedEffects)	LECT2	0.0539965	1	0.237762	0.123393	Wald ratio	LECT2_16763_11	SeqId.16763-11	SomaScan v4	LECT2:O14960:Cardiometabolic_II	OID30320	Cardiometabolic_II	Olink Explore
RPS6KB1	P23443	10436	TRANS	Cognition_Meta	deCODE_Specific	+,NA	NA	0.00775876	0.00775876	deCODE	deCODE	0.0984076	52.8449	random	0.00775876	0.0268476	0.010084	0.00708329	0.0466119	FALSE	FALSE	0.05	5.1302893323432,0.400187472810062	1.01295	6	1_196695521_C_T,1_196813906_A_C,19_14767384_G_A,19_15460527_C_A,19_15774682_A_T,19_6713251_G_A	0.0426142	6.06e-05	TRUE	2.83e-267	0.00167448	0.00428636	0.715967	5.21108	5.18656	5.01957	5.18649	0.000102961	5	5	4	5	5	0.390667	0.393539	0.285296	0.393548	1	NA	NA	NA	NA	NA	NA	NA	NA	NA	NA	NA	NA	NA	NA	NA	NA	NA	NA	NA	NA	NA	NA	NA	NA	NA	NA	NA	NA	NA	NA	NA	NA	NA	NA	NA	NA	NA	NA	NA	NA	RPS6KB1	0.00632451	6	0.0270722	0.00991487	Ivw(FixedEffects)	RPS6KB1_8962_48	SeqId.8962-48	SomaScan v4	NA	NA	NA	NA
DUSP26	Q9BV47	28161	TRANS	BIP_PGC3_noukb	deCODE_Specific	+,NA	NA	0.00776093	0.00776093	deCODE	deCODE	0.153217	52.8597	random	0.00776093	0.189813	0.0712966	0.050074	0.329552	FALSE	FALSE	0.05	4.67880579296293,0.196885053535008	1.24884	4	1_196695521_C_T,19_44926286_C_T,2_27563321_A_T,3_165761011_C_T	0.012228	5.03e-05	TRUE	1.7e-77	0.0152881	0.0277509	0.637021	5.37372	NA	4.66571	5.21002	0.000585029	3	NA	2	3	3	0.14639	NA	0.0970183	0.157049	0.999996	NA	NA	NA	NA	NA	NA	NA	NA	NA	NA	NA	NA	NA	NA	NA	NA	NA	NA	NA	NA	NA	NA	NA	NA	NA	NA	NA	NA	NA	NA	NA	NA	NA	NA	NA	NA	NA	NA	NA	NA	DUSP26	0.000440272	4	0.196592	0.0559344	Ivw(FixedEffects)	DUSP26_8967_6	SeqId.8967-6	SomaScan v4	NA	NA	NA	NA
ARHGEF10	O15013	14103	CIS	PGC3_SCZ_NoUKB	UKBB-PPP_Specific	NA,+	NA	0.0141442	0.0141442	UKBB_PPP	UKBB_PPP	0.189503	52.8712	NA	NA	NA	NA	NA	NA	NA	NA	NA	NA	NA	NA	NA	NA	NA	NA	NA	NA	NA	NA	NA	NA	NA	NA	NA	NA	NA	NA	NA	NA	NA	NA	NA	NA	NA	random	0.0141442	0.0595571	0.0242736	0.0119818	0.107132	FALSE	FALSE	0.05	5.94028493695039,0.312072896073496	1.08998	6	8_1145762_C_A,8_1705373_G_A,8_1836480_G_A,8_1860090_A_G,8_1863041_C_T,8_2118244_T_C	0.0627342	8.42e-05	TRUE	0	0.00102787	0.00954912	0.919464	6.04849	6.03113	6.03102	6.03256	0.00373351	5	5	4	5	5	0.301529	0.303201	0.196844	0.303064	1	0.00711151	6	0.0597614	0.0222031	Ivw(FixedEffects)	NA	NA	NA	NA	NA	NA	NA	NA	NA	ARHGEF10:O15013:Neurology_II	OID30994	Neurology_II	Olink Explore
SPINT2	O43291	11247	CIS	BIP_PGC3_noukb	BOTH	+,+	0.0141804	0.0141804	0.0701677	metap	deCODE	0.247692	53.0062	random	0.0701677	0.0492632	0.0272048	-0.00405725	0.102584	FALSE	FALSE	0.05	3.10485718622669,0.375739109518713	1.01733	4	19_38223056_A_G,19_38275182_T_C,19_38834970_T_C,19_39136974_G_A	0.0384011	1.84e-05	TRUE	3.6e-265	-0.00196151	0.0141237	0.902267	3.129	NA	3.09911	3.12262	0.000379639	3	NA	2	3	3	0.37216	NA	0.212342	0.373103	0.999998	fixed	0.0279334	0.131294	0.0597274	0.0142304	0.248357	FALSE	FALSE	0.05	4.90534442996875,0.0267737116764641	2.2148	2	19_38304610_G_A,19_38506231_C_T	0.013647	3.21e-05	TRUE	1.29e-85	NA	NA	NA	5.56384	5.50473	NA	5.50403	0.00422315	1	1	NA	1	1	0.0183351	0.0189651	NA	0.0189727	0.948185	0.0204109	2	0.137127	0.0591392	Ivw(FixedEffects)	SPINT2	0.0647723	4	0.0493183	0.0267044	Ivw(FixedEffects)	SPINT2_2843_13	SeqId.2843-13	SomaScan v4	SPINT2:O43291:Inflammation	OID20720	Inflammation	Olink Explore
TSPAN8	P19075	11855	TRANS	PGC3_SCZ_NoUKB	UKBB-PPP_Specific	NA,-	NA	0.00778451	0.00778451	UKBB_PPP	UKBB_PPP	0.227555	53.0203	NA	NA	NA	NA	NA	NA	NA	NA	NA	NA	NA	NA	NA	NA	NA	NA	NA	NA	NA	NA	NA	NA	NA	NA	NA	NA	NA	NA	NA	NA	NA	NA	NA	NA	NA	random	0.00778451	-0.102107	0.0383679	-0.177307	-0.0269079	FALSE	FALSE	0.05	63.0970631901666,2.30466855239084e-05	1.62143	25	1_16184399_C_T,10_45436816_T_C,11_32934946_C_T,11_62433374_C_T,13_103049340_G_A,13_103065958_C_T,14_103098707_G_A,16_4370786_T_C,16_89720353_C_T,17_30312228_A_C,19_47871063_C_T,19_48703205_C_T,19_5840608_C_T,2_132417191_C_T,2_232697500_T_C,20_62711183_T_C,3_154153776_C_T,3_196228891_G_A,3_70942691_A_T,5_132532010_A_G,6_150699194_C_T,8_115617505_C_T,8_18430493_G_A,9_133254260_G_A,9_68449219_T_C	0.0805735	0.000570272	TRUE	0	0.0109745	0.0063883	0.0992488	71.499	71.0219	63.368	71.1411	0.0114752	24	24	23	24	24	1.29e-06	1.53e-06	1.23e-05	1.47e-06	1	1.84642e-05	25	-0.0998122	0.0233059	Ivw(FixedEffects)	NA	NA	NA	NA	NA	NA	NA	NA	NA	TSPAN8:P19075:Oncology_II	OID31470	Oncology_II	Olink Explore
APPL2	Q8NEU8	18242	CIS	BIP_PGC3_noukb	UKBB-PPP_Specific	NA,-	NA	0.0142018	0.0142018	UKBB_PPP	UKBB_PPP	0.246912	53.0862	NA	NA	NA	NA	NA	NA	NA	NA	NA	NA	NA	NA	NA	NA	NA	NA	NA	NA	NA	NA	NA	NA	NA	NA	NA	NA	NA	NA	NA	NA	NA	NA	NA	NA	NA	fixed	0.0142018	-0.184681	0.0753147	-0.332295	-0.0370665	FALSE	FALSE	0.05	NA	1	1	12_105245546_G_A	0.00817924	1.74e-05	TRUE	2.6e-51	NA	NA	NA	NA	NA	NA	NA	NA	NA	NA	NA	NA	NA	NA	NA	NA	NA	NA	0.0131521	1	-0.184681	0.0744792	Wald ratio	NA	NA	NA	NA	NA	NA	NA	NA	NA	APPL2:Q8NEU8:Inflammation_II	OID30590	Inflammation_II	Olink Explore
BMP2	P12643	1069	TRANS	BIP_PGC3_noukb	deCODE_Specific	+,NA	NA	0.00780689	0.00780689	deCODE	deCODE	0.153678	53.1727	fixed	0.00780689	0.303242	0.113988	0.0798307	0.526654	FALSE	FALSE	0.05	1.35750002846122,0.243971218766753	1.16512	2	1_196677131_A_G,3_165833296_T_C	0.00331037	2.73e-05	TRUE	6.17e-21	NA	NA	NA	1.57045	1.4682	NA	1.46703	0.000142561	1	1	NA	1	1	0.210141	0.22563	NA	0.225815	0.990474	NA	NA	NA	NA	NA	NA	NA	NA	NA	NA	NA	NA	NA	NA	NA	NA	NA	NA	NA	NA	NA	NA	NA	NA	NA	NA	NA	NA	NA	NA	NA	NA	NA	NA	NA	NA	NA	NA	NA	NA	BMP2	0.00445571	2	0.312198	0.109776	Ivw(FixedEffects)	BMP2_15666_21	SeqId.15666-21	SomaScan v4	NA	NA	NA	NA
RBBP5	Q15291	9888	TRANS	BIP_PGC3_noukb	deCODE_Specific	+,NA	NA	0.00781505	0.00781505	deCODE	deCODE	0.153396	53.2283	fixed	0.00781505	0.19615	0.0737419	0.0516188	0.340682	FALSE	FALSE	0.05	1.59537699304054,0.206559590583632	1.26308	2	1_196695521_C_T,3_165787389_A_G	0.00750124	2.64e-05	TRUE	1.53e-48	NA	NA	NA	1.75847	NA	NA	1.70803	0.000156549	1	NA	NA	1	1	0.184815	NA	NA	0.191241	0.990017	NA	NA	NA	NA	NA	NA	NA	NA	NA	NA	NA	NA	NA	NA	NA	NA	NA	NA	NA	NA	NA	NA	NA	NA	NA	NA	NA	NA	NA	NA	NA	NA	NA	NA	NA	NA	NA	NA	NA	NA	RBBP5	0.00589514	2	0.199652	0.0725068	Ivw(FixedEffects)	RBBP5_13631_1	SeqId.13631-1	SomaScan v4	NA	NA	NA	NA
ACOT13	Q9NPJ3	20999	CIS	BIP_PGC3_noukb	UKBB-PPP_Specific	NA,+	NA	0.0142531	0.0142531	UKBB_PPP	UKBB_PPP	0.246658	53.2781	NA	NA	NA	NA	NA	NA	NA	NA	NA	NA	NA	NA	NA	NA	NA	NA	NA	NA	NA	NA	NA	NA	NA	NA	NA	NA	NA	NA	NA	NA	NA	NA	NA	NA	NA	fixed	0.0142531	0.582031	0.237484	0.116571	1.04749	FALSE	FALSE	0.05	NA	1	1	6_24721439_A_T	0.000921207	2.1e-05	TRUE	5.99e-06	NA	NA	NA	NA	NA	NA	NA	NA	NA	NA	NA	NA	NA	NA	NA	NA	NA	NA	0.00637298	1	0.582031	0.213358	Wald ratio	NA	NA	NA	NA	NA	NA	NA	NA	NA	ACOT13:Q9NPJ3:Oncology_II	OID31522	Oncology_II	Olink Explore
DCBLD2	Q96PD2	24627	CIS	PGC3_SCZ_NoUKB	UKBB-PPP_Specific	NA,-	NA	0.0142556	0.0142556	UKBB_PPP	UKBB_PPP	0.190312	53.2874	NA	NA	NA	NA	NA	NA	NA	NA	NA	NA	NA	NA	NA	NA	NA	NA	NA	NA	NA	NA	NA	NA	NA	NA	NA	NA	NA	NA	NA	NA	NA	NA	NA	NA	NA	fixed	0.0142556	-0.0718592	0.0293212	-0.129328	-0.0143907	FALSE	FALSE	0.05	0.891761308333609,0.640260179886709	0.667743	3	3_98886163_G_A,3_98944128_G_A,3_99057570_C_T	0.0541507	4.79e-05	TRUE	7.15e-308	0.000454205	0.0273936	0.989445	0.894049	0.89149	0.893775	0.891491	0.000620235	2	2	1	2	2	0.639528	0.640347	0.344456	0.640347	0.99969	0.0139488	3	-0.0719344	0.0292585	Ivw(FixedEffects)	NA	NA	NA	NA	NA	NA	NA	NA	NA	DCBLD2:Q96PD2:Oncology	OID21474	Oncology	Olink Explore
FAM3B	P58499	1253	TRANS	Depression_iPSYCH_2023	BOTH	+,+	0.0202097	0.0078254	0.378583	UKBB_PPP	deCODE	0.538372	53.2988	random	0.378583	0.0326253	0.0370527	-0.0399967	0.105247	FALSE	FALSE	0.05	7.80141149595642,0.0991296665177229	1.39655	5	12_101699211_C_A,17_9895845_A_C,19_5840608_C_T,3_124728725_A_T,9_133278537_C_T	0.00970948	1.49e-05	TRUE	1.21e-67	0.0118918	0.00868958	0.264626	8.13709	8.09731	5.00966	8.09613	0.000286695	4	4	3	4	4	0.0866835	0.088078	0.171091	0.0881195	1	random	0.0078254	0.0341287	0.0128327	0.00897708	0.0592803	FALSE	FALSE	0.05	6.14438983335971,0.407211500969484	1.01196	7	12_101699681_G_A,12_120927629_T_A,17_9890522_G_A,19_48711838_C_T,19_5772886_C_T,19_5840608_C_T,6_43846417_A_T	0.0606479	2.12e-05	TRUE	0	0.00639332	0.00300474	0.0866514	6.79377	6.77185	2.26648	6.77194	0.000136112	6	6	5	6	6	0.340341	0.342463	0.811177	0.342454	1	0.00605041	7	0.0347075	0.0126437	Ivw(FixedEffects)	FAM3B	0.218703	5	0.0321831	0.0261654	Ivw(FixedEffects)	FAM3B_5618_50	SeqId.5618-50	SomaScan v4	FAM3B:P58499:Oncology	OID21372	Oncology	Olink Explore
GCNT1	Q02742	4203	CIS	Depression_iPSYCH_2023	UKBB-PPP_Specific	NA,-	NA	0.014265	0.014265	UKBB_PPP	UKBB_PPP	0.39793	53.3226	NA	NA	NA	NA	NA	NA	NA	NA	NA	NA	NA	NA	NA	NA	NA	NA	NA	NA	NA	NA	NA	NA	NA	NA	NA	NA	NA	NA	NA	NA	NA	NA	NA	NA	NA	random	0.014265	-0.0469493	0.0191589	-0.0845001	-0.00939852	FALSE	FALSE	0.05	1.52653741743371,0.676159190706639	0.713334	4	9_76129182_G_A,9_76382404_C_T,9_76520009_G_A,9_76666056_T_C	0.0450904	1.14e-05	TRUE	0	-0.0127504	0.0109867	0.365636	1.54692	NA	0.200092	1.54102	9.43e-05	3	NA	2	3	3	0.671485	NA	0.904796	0.672836	1	0.0137852	4	-0.0470719	0.0191131	Ivw(FixedEffects)	NA	NA	NA	NA	NA	NA	NA	NA	NA	GCNT1:Q02742:Oncology	OID21379	Oncology	Olink Explore
TAGLN2	P37802	11554	TRANS	Cognition_Meta	deCODE_Specific	+,NA	NA	0.00783742	0.00783742	deCODE	deCODE	0.0992205	53.3806	fixed	0.00783742	0.177685	0.0668242	0.0467122	0.308658	FALSE	FALSE	0.05	NA	1	1	1_196705140_C_T	0.00110573	4.01e-05	TRUE	2.72e-06	NA	NA	NA	NA	NA	NA	NA	NA	NA	NA	NA	NA	NA	NA	NA	NA	NA	NA	NA	NA	NA	NA	NA	NA	NA	NA	NA	NA	NA	NA	NA	NA	NA	NA	NA	NA	NA	NA	NA	NA	NA	NA	NA	NA	NA	NA	NA	NA	NA	NA	NA	NA	NA	NA	NA	NA	NA	NA	TAGLN2	0.00330338	1	0.177685	0.0604783	Wald ratio	TAGLN2_11636_33	SeqId.11636-33	SomaScan v4	NA	NA	NA	NA
ALDOB	P05062	417	TRANS	Depression_iPSYCH_2023	deCODE_Specific	+,NA	NA	0.00785023	0.00785023	deCODE	deCODE	0.534679	53.4679	random	0.00785023	0.0709277	0.0266801	0.0186356	0.12322	FALSE	FALSE	0.05	3.85548878219279,0.570404135316255	0.878122	6	11_94075453_C_T,12_7256086_C_T,2_27508073_T_C,22_43928975_G_A,8_125469835_A_G,9_100340714_C_T	0.0105517	1.7e-05	TRUE	1.66e-73	0.00137972	0.00506382	0.79875	4.00877	3.92616	3.93453	3.92541	0.000117093	5	5	4	5	5	0.548154	0.560095	0.414939	0.560204	1	NA	NA	NA	NA	NA	NA	NA	NA	NA	NA	NA	NA	NA	NA	NA	NA	NA	NA	NA	NA	NA	NA	NA	NA	NA	NA	NA	NA	NA	NA	NA	NA	NA	NA	NA	NA	NA	NA	NA	NA	ALDOB	0.0057337	6	0.0725497	0.0262611	Ivw(FixedEffects)	ALDOB_18185_118	SeqId.18185-118	SomaScan v4	NA	NA	NA	NA
TFR2	Q9UP52	11762	TRANS	BIP_PGC3_noukb	deCODE_Specific	+,NA	NA	0.00787095	0.00787095	deCODE	deCODE	0.154049	53.6091	fixed	0.00787095	0.192377	0.0723888	0.0504979	0.334257	FALSE	FALSE	0.05	1.63299275342602,0.20128960793094	1.27789	2	1_196695521_C_T,3_165787389_A_G	0.00795799	2.64e-05	TRUE	1.42e-51	NA	NA	NA	1.79396	NA	NA	1.74564	0.000159683	1	NA	NA	1	1	0.180445	NA	NA	0.186426	0.989918	NA	NA	NA	NA	NA	NA	NA	NA	NA	NA	NA	NA	NA	NA	NA	NA	NA	NA	NA	NA	NA	NA	NA	NA	NA	NA	NA	NA	NA	NA	NA	NA	NA	NA	NA	NA	NA	NA	NA	NA	TFR2	0.00601236	2	0.195714	0.0712439	Ivw(FixedEffects)	TFR2_11537_12	SeqId.11537-12	SomaScan v4	NA	NA	NA	NA
CD300E	Q496F6	28874	CIS	PGC3_SCZ_NoUKB	UKBB-PPP_Specific	NA,+	NA	0.0143424	0.0143424	UKBB_PPP	UKBB_PPP	0.19079	53.6121	NA	NA	NA	NA	NA	NA	NA	NA	NA	NA	NA	NA	NA	NA	NA	NA	NA	NA	NA	NA	NA	NA	NA	NA	NA	NA	NA	NA	NA	NA	NA	NA	NA	NA	NA	fixed	0.0143424	0.0747014	0.0305082	0.0149065	0.134496	FALSE	FALSE	0.05	0.885809709171611,0.346615368766447	0.941175	2	17_74560514_C_T,17_74661694_C_T	0.040101	4.31e-05	TRUE	1.5e-236	NA	NA	NA	0.892515	0.889155	NA	0.889151	0.00010283	1	1	NA	1	1	0.344797	0.345706	NA	0.345707	0.991909	0.0140202	2	0.0747824	0.0304396	Ivw(FixedEffects)	NA	NA	NA	NA	NA	NA	NA	NA	NA	CD300E:Q496F6:Oncology	OID21418	Oncology	Olink Explore
FADD	Q13158	3573	CIS	Cognition_Meta	UKBB-PPP_Specific	NA,-	NA	0.0143433	0.0143433	UKBB_PPP	UKBB_PPP	0.259012	53.6154	NA	NA	NA	NA	NA	NA	NA	NA	NA	NA	NA	NA	NA	NA	NA	NA	NA	NA	NA	NA	NA	NA	NA	NA	NA	NA	NA	NA	NA	NA	NA	NA	NA	NA	NA	fixed	0.0143433	-0.0983361	0.040161	-0.17705	-0.019622	FALSE	FALSE	0.05	NA	1	1	11_70199816_G_A	0.00322133	2.95e-05	TRUE	1.78e-18	NA	NA	NA	NA	NA	NA	NA	NA	NA	NA	NA	NA	NA	NA	NA	NA	NA	NA	0.0117689	1	-0.0983361	0.0390378	Wald ratio	NA	NA	NA	NA	NA	NA	NA	NA	NA	FADD:Q13158:Cardiometabolic	OID20151	Cardiometabolic	Olink Explore
BGLAP	P02818	1043	CIS	Depression_iPSYCH_2023	UKBB-PPP_Specific	NA,+	NA	0.0143456	0.0143456	UKBB_PPP	UKBB_PPP	0.397214	53.6239	NA	NA	NA	NA	NA	NA	NA	NA	NA	NA	NA	NA	NA	NA	NA	NA	NA	NA	NA	NA	NA	NA	NA	NA	NA	NA	NA	NA	NA	NA	NA	NA	NA	NA	NA	fixed	0.0143456	0.112035	0.0457569	0.0223535	0.201717	FALSE	FALSE	0.05	1.79016156896147,0.180906478602388	1.33797	2	1_156271910_T_C,1_156346950_T_C	0.00601559	1.21e-05	TRUE	1.31e-40	NA	NA	NA	1.81395	1.78201	NA	1.782	0.000318965	1	1	NA	1	1	0.178035	0.181903	NA	0.181904	0.985751	0.0120024	2	0.1126	0.0448234	Ivw(FixedEffects)	NA	NA	NA	NA	NA	NA	NA	NA	NA	BGLAP:P02818:Cardiometabolic_II	OID30389	Cardiometabolic_II	Olink Explore
SMOC1	Q9H4F8	20318	TRANS	PGC3_SCZ_NoUKB	BOTH	-,-	0.0358325	0.00787858	0.740197	deCODE	UKBB_PPP	0.22932	53.661	fixed	0.00787858	-0.278163	0.104682	-0.483335	-0.0729908	FALSE	FALSE	0.05	1.10385054312611,0.293422621355273	1.05064	2	14_68759398_C_T,17_69085137_A_G	0.00477031	7.29e-05	TRUE	8.21e-24	NA	NA	NA	1.13451	1.07463	NA	1.0737	0.00111625	1	1	NA	1	1	0.286815	0.299901	NA	0.300112	0.973347	random	0.740197	-0.0152758	0.046068	-0.105567	0.0750158	FALSE	FALSE	0.05	38.221163038317,0.0121405335144623	1.34909	22	1_62680578_C_A,11_116786072_C_A,14_40311511_A_G,14_94244612_G_A,14_94378610_C_T,17_13930205_C_A,17_43731839_A_C,17_66308933_A_G,17_69085137_A_G,19_44913221_A_G,2_20172648_G_A,20_45337263_A_G,20_47711852_T_C,22_22713054_G_T,3_170968277_A_T,3_186620775_C_T,6_160668275_C_T,7_1168917_C_A,7_73623626_A_G,7_95324583_G_A,8_125494452_G_A,8_20057087_C_A	0.0428884	0.000298044	TRUE	1.04e-225	0.0168853	0.00574067	0.0080721	42.268	42.264	29.5049	42.2655	0.0147413	21	21	20	21	21	0.00389307	0.00389762	0.0782825	0.00389591	1	0.715005	22	-0.012299	0.0336826	Ivw(FixedEffects)	SMOC1	0.00610641	2	-0.280671	0.10236	Ivw(FixedEffects)	SMOC1_13118_5	SeqId.13118-5	SomaScan v4	SMOC1:Q9H4F8:Oncology	OID21461	Oncology	Olink Explore
MEGF10	Q96KG7	29634	TRANS	BIP_PGC3_noukb	BOTH	+,+	0.0405766	0.00788591	0.858208	deCODE	UKBB_PPP	0.153899	53.7109	fixed	0.00788591	0.150721	0.056728	0.0395367	0.261906	FALSE	FALSE	0.05	1.94883895498311,0.37741138578483	0.987127	3	1_196695521_C_T,1_197021412_T_C,3_165787389_A_G	0.0128833	2.69e-05	TRUE	1.07e-84	0.00764588	0.0152238	0.703697	2.09147	2.05706	1.67018	2.05691	0.000185843	2	2	1	2	2	0.351434	0.357532	0.196234	0.357558	0.999907	random	0.858208	0.00602246	0.0337099	-0.0600477	0.0720926	FALSE	FALSE	0.05	45.4108387252975,0.0458045653440161	1.21032	32	1_117549545_A_G,10_114967773_G_A,10_17974944_C_T,11_126413890_C_T,11_60173126_T_A,12_10717632_T_C,12_3283185_A_G,12_482922_T_C,12_48347072_A_G,14_35250502_G_T,14_49639327_A_G,17_68994417_C_T,17_69075438_G_A,17_69085137_A_G,17_69184654_A_T,17_7176997_C_T,2_203229858_G_A,20_53643079_T_C,22_19072890_A_T,3_12807323_T_C,3_186930328_A_G,3_98978008_G_T,4_176429805_A_C,5_128630015_G_A,5_148819436_C_T,6_117186819_A_C,6_35165297_A_G,8_51737508_A_G,8_65655413_T_C,8_86257307_C_A,8_9326086_A_G,9_33166236_T_C	0.0794052	0.000143798	TRUE	0	0.00731588	0.00411418	0.0855068	50.2033	50.2006	45.4164	50.2007	0.0128256	31	31	30	31	31	0.0159884	0.0159984	0.0352909	0.0159983	1	0.698241	32	0.0107089	0.0276219	Ivw(FixedEffects)	MEGF10	0.00651865	3	0.152768	0.0561548	Ivw(FixedEffects)	MEGF10_11168_3	SeqId.11168-3	SomaScan v4	MEGF10:Q96KG7:Inflammation	OID20746	Inflammation	Olink Explore
MSMP	Q1L6U9	29663	CIS	Cognition_Meta	deCODE_Specific	-,NA	NA	0.0143696	0.0143696	deCODE	deCODE	0.258239	53.7137	fixed	0.0143696	-0.131003	0.0535167	-0.235894	-0.0261121	FALSE	FALSE	0.05	NA	1	1	9_35776193_C_T	0.00155708	3.13e-05	TRUE	3.58e-09	NA	NA	NA	NA	NA	NA	NA	NA	NA	NA	NA	NA	NA	NA	NA	NA	NA	NA	NA	NA	NA	NA	NA	NA	NA	NA	NA	NA	NA	NA	NA	NA	NA	NA	NA	NA	NA	NA	NA	NA	NA	NA	NA	NA	NA	NA	NA	NA	NA	NA	NA	NA	NA	NA	NA	NA	NA	NA	MSMP	0.00951435	1	-0.131003	0.0505218	Wald ratio	MSMP_8080_24	SeqId.8080-24	SomaScan v4	NA	NA	NA	NA
EIF4G1	Q04637	3296	TRANS	BIP_PGC3_noukb	UKBB-PPP_Specific	NA,-	NA	0.00788862	0.00788862	UKBB_PPP	UKBB_PPP	0.153513	53.7294	NA	NA	NA	NA	NA	NA	NA	NA	NA	NA	NA	NA	NA	NA	NA	NA	NA	NA	NA	NA	NA	NA	NA	NA	NA	NA	NA	NA	NA	NA	NA	NA	NA	NA	NA	random	0.00788862	-0.173455	0.0652871	-0.301415	-0.0454944	FALSE	FALSE	0.05	4.76604502896972,0.574150622400122	0.891258	7	10_63561704_C_T,11_180258_T_C,12_54318524_G_A,17_29518756_C_T,3_56815721_T_C,7_106733200_C_T,8_105569300_A_T	0.0117098	3.59e-05	TRUE	4.11e-73	-0.00366606	0.0137741	0.800746	5.03213	4.93413	4.96129	4.93295	0.000490631	6	6	5	6	6	0.539699	0.552289	0.420622	0.552441	1	0.00555855	7	-0.178243	0.0642838	Ivw(FixedEffects)	NA	NA	NA	NA	NA	NA	NA	NA	NA	EIF4G1:Q04637:Inflammation	OID20625	Inflammation	Olink Explore
TEAD4	Q15561	11717	TRANS	BIP_PGC3_noukb	deCODE_Specific	+,NA	NA	0.00788925	0.00788925	deCODE	deCODE	0.153087	53.7337	fixed	0.00788925	0.19262	0.0725015	0.0505197	0.33472	FALSE	FALSE	0.05	1.25944298857595,0.26175655158163	1.12225	2	1_196695521_C_T,3_165761011_C_T	0.00780052	2.51e-05	TRUE	1.11e-50	NA	NA	NA	1.36166	1.32473	NA	1.32457	0.000131796	1	1	NA	1	1	0.243249	0.249744	NA	0.249773	0.99084	NA	NA	NA	NA	NA	NA	NA	NA	NA	NA	NA	NA	NA	NA	NA	NA	NA	NA	NA	NA	NA	NA	NA	NA	NA	NA	NA	NA	NA	NA	NA	NA	NA	NA	NA	NA	NA	NA	NA	NA	TEAD4	0.00627298	2	0.195096	0.071381	Ivw(FixedEffects)	TEAD4_12516_13	SeqId.12516-13	SomaScan v4	NA	NA	NA	NA
YOD1	Q5VVQ6	25035	CIS	BIP_PGC3_noukb	UKBB-PPP_Specific	NA,+	NA	0.0143922	0.0143922	UKBB_PPP	UKBB_PPP	0.247918	53.7981	NA	NA	NA	NA	NA	NA	NA	NA	NA	NA	NA	NA	NA	NA	NA	NA	NA	NA	NA	NA	NA	NA	NA	NA	NA	NA	NA	NA	NA	NA	NA	NA	NA	NA	NA	fixed	0.0143922	0.222938	0.0910947	0.0443957	0.40148	FALSE	FALSE	0.05	NA	1	1	1_207044014_T_C	0.00623017	1.74e-05	TRUE	1.37e-38	NA	NA	NA	NA	NA	NA	NA	NA	NA	NA	NA	NA	NA	NA	NA	NA	NA	NA	0.0129985	1	0.222938	0.0897564	Wald ratio	NA	NA	NA	NA	NA	NA	NA	NA	NA	YOD1:Q5VVQ6:Cardiometabolic_II	OID30181	Cardiometabolic_II	Olink Explore
AGAP3	Q96P47	16923	TRANS	BIP_PGC3_noukb	deCODE_Specific	+,NA	NA	0.00790192	0.00790192	deCODE	deCODE	0.152898	53.82	fixed	0.00790192	0.183999	0.0692706	0.0482309	0.319767	FALSE	FALSE	0.05	1.74906139676814,0.417057699610825	0.935163	3	1_196695521_C_T,14_106479388_G_A,3_165787389_A_G	0.00993279	2.69e-05	TRUE	1.05e-62	0.0246267	0.0208209	0.446813	1.88121	1.83999	0.482224	1.83986	0.000259538	2	2	1	2	2	0.390391	0.39852	0.487417	0.398547	0.99987	NA	NA	NA	NA	NA	NA	NA	NA	NA	NA	NA	NA	NA	NA	NA	NA	NA	NA	NA	NA	NA	NA	NA	NA	NA	NA	NA	NA	NA	NA	NA	NA	NA	NA	NA	NA	NA	NA	NA	NA	AGAP3	0.00618178	3	0.186881	0.0682552	Ivw(FixedEffects)	AGAP3_13960_15	SeqId.13960-15	SomaScan v4	NA	NA	NA	NA
SPSB1	Q96BD6	30628	TRANS	BIP_PGC3_noukb	deCODE_Specific	+,NA	NA	0.0079026	0.0079026	deCODE	deCODE	0.152478	53.8246	fixed	0.0079026	0.225572	0.0849226	0.0591265	0.392017	FALSE	FALSE	0.05	3.71137046741965,0.156345772567111	1.36224	3	1_196695521_C_T,2_27588855_A_G,2_3592552_C_T	0.00582234	3.7e-05	TRUE	1.76e-36	0.0413944	0.0419098	0.503939	4.53857	4.34962	2.29736	4.34589	0.000557035	2	2	1	2	2	0.103386	0.11363	0.129594	0.113842	0.999722	NA	NA	NA	NA	NA	NA	NA	NA	NA	NA	NA	NA	NA	NA	NA	NA	NA	NA	NA	NA	NA	NA	NA	NA	NA	NA	NA	NA	NA	NA	NA	NA	NA	NA	NA	NA	NA	NA	NA	NA	SPSB1	0.00368771	3	0.239721	0.0825567	Ivw(FixedEffects)	SPSB1_13942_140	SeqId.13942-140	SomaScan v4	NA	NA	NA	NA
SYT7	O43581	11514	TRANS	Cognition_Meta	deCODE_Specific	+,NA	NA	0.00790924	0.00790924	deCODE	deCODE	0.099944	53.8698	fixed	0.00790924	0.103503	0.0389709	0.027122	0.179885	FALSE	FALSE	0.05	1.99230644797271,0.15809992874635	1.41149	2	1_196695521_C_T,2_3592552_C_T	0.00313589	4.84e-05	TRUE	1.46e-17	NA	NA	NA	2.08206	1.93961	NA	1.93724	2.8e-05	1	1	NA	1	1	0.149039	0.163711	NA	0.163968	0.995777	NA	NA	NA	NA	NA	NA	NA	NA	NA	NA	NA	NA	NA	NA	NA	NA	NA	NA	NA	NA	NA	NA	NA	NA	NA	NA	NA	NA	NA	NA	NA	NA	NA	NA	NA	NA	NA	NA	NA	NA	SYT7	0.0043287	2	0.106562	0.0373486	Ivw(FixedEffects)	SYT7_7121_2	SeqId.7121-2	SomaScan v4	NA	NA	NA	NA
LATS1	O95835	6514	CIS	PGC3_SCZ_NoUKB	UKBB-PPP_Specific	NA,-	NA	0.0144243	0.0144243	UKBB_PPP	UKBB_PPP	0.191198	53.9179	NA	NA	NA	NA	NA	NA	NA	NA	NA	NA	NA	NA	NA	NA	NA	NA	NA	NA	NA	NA	NA	NA	NA	NA	NA	NA	NA	NA	NA	NA	NA	NA	NA	NA	NA	fixed	0.0144243	-0.321634	0.131466	-0.579302	-0.0639655	FALSE	FALSE	0.05	NA	1	1	6_149742883_T_C	0.00195533	4.13e-05	TRUE	3.93e-10	NA	NA	NA	NA	NA	NA	NA	NA	NA	NA	NA	NA	NA	NA	NA	NA	NA	NA	0.0102138	1	-0.321634	0.125222	Wald ratio	NA	NA	NA	NA	NA	NA	NA	NA	NA	LATS1:O95835:Inflammation_II	OID30523	Inflammation_II	Olink Explore
FBLN5	Q9UBX5	3602	TRANS	BIP_PGC3_noukb	deCODE_Specific	+,NA	NA	0.007918	0.007918	deCODE	deCODE	0.152343	53.9295	fixed	0.007918	0.186847	0.0703609	0.0489418	0.324751	FALSE	FALSE	0.05	1.55403682494615,0.459774828560977	0.881486	3	1_196703255_G_A,3_158485536_C_T,3_165761011_C_T	0.00802634	2.63e-05	TRUE	4.86e-52	0.0258836	0.0198689	0.416786	1.71924	1.67298	0.022162	1.67275	0.000229028	2	2	1	2	2	0.423323	0.433228	0.881657	0.433279	0.999885	NA	NA	NA	NA	NA	NA	NA	NA	NA	NA	NA	NA	NA	NA	NA	NA	NA	NA	NA	NA	NA	NA	NA	NA	NA	NA	NA	NA	NA	NA	NA	NA	NA	NA	NA	NA	NA	NA	NA	NA	FBLN5	0.00605542	3	0.190063	0.0692456	Ivw(FixedEffects)	FBLN5_15585_304	SeqId.15585-304	SomaScan v4	NA	NA	NA	NA
CEACAM4	O75871	1816	TRANS	BIP_PGC3_noukb	deCODE_Specific	+,NA	NA	0.00792361	0.00792361	deCODE	deCODE	0.152022	53.9677	fixed	0.00792361	0.194506	0.0732518	0.0509352	0.338077	FALSE	FALSE	0.05	1.25673314313483,0.262270369046747	1.12104	2	1_196695521_C_T,3_165761011_C_T	0.00763603	2.51e-05	TRUE	1.4e-49	NA	NA	NA	1.361	1.32328	NA	1.32311	0.000131731	1	1	NA	1	1	0.243364	0.250005	NA	0.250035	0.990843	NA	NA	NA	NA	NA	NA	NA	NA	NA	NA	NA	NA	NA	NA	NA	NA	NA	NA	NA	NA	NA	NA	NA	NA	NA	NA	NA	NA	NA	NA	NA	NA	NA	NA	NA	NA	NA	NA	NA	NA	CEACAM4	0.00627067	2	0.197058	0.0720959	Ivw(FixedEffects)	CEACAM4_10910_6	SeqId.10910-6	SomaScan v4	NA	NA	NA	NA
C1QL4	Q86Z23	31416	TRANS	BIP_PGC3_noukb	deCODE_Specific	+,NA	NA	0.00792959	0.00792959	deCODE	deCODE	0.151709	54.0085	fixed	0.00792959	0.219048	0.0825025	0.0573466	0.38075	FALSE	FALSE	0.05	1.50943547190693,0.219225248558868	1.22859	2	1_196695521_C_T,3_165787389_A_G	0.00609329	2.64e-05	TRUE	3.37e-39	NA	NA	NA	1.69093	1.6315	NA	1.63108	0.000150581	1	1	NA	1	1	0.193479	0.201496	NA	0.201553	0.990209	NA	NA	NA	NA	NA	NA	NA	NA	NA	NA	NA	NA	NA	NA	NA	NA	NA	NA	NA	NA	NA	NA	NA	NA	NA	NA	NA	NA	NA	NA	NA	NA	NA	NA	NA	NA	NA	NA	NA	NA	C1QL4	0.00567841	2	0.223534	0.080821	Ivw(FixedEffects)	C1QL4_7132_55	SeqId.7132-55	SomaScan v4	NA	NA	NA	NA
CHM	P24386	1940	TRANS	PGC3_SCZ_NoUKB	UKBB-PPP_Specific	NA,-	NA	0.0079341	0.0079341	UKBB_PPP	UKBB_PPP	0.229954	54.0392	NA	NA	NA	NA	NA	NA	NA	NA	NA	NA	NA	NA	NA	NA	NA	NA	NA	NA	NA	NA	NA	NA	NA	NA	NA	NA	NA	NA	NA	NA	NA	NA	NA	NA	NA	fixed	0.0079341	-0.283427	0.106758	-0.492669	-0.0741857	FALSE	FALSE	0.05	0.412711297227961,0.520596556044	0.642426	2	12_54332691_A_G,3_56815721_T_C	0.00295439	5.08e-05	TRUE	5.07e-15	NA	NA	NA	0.439782	0.407356	NA	0.407225	2.92e-05	1	1	NA	1	1	0.507228	0.523315	NA	0.523381	0.995691	0.00536527	2	-0.285676	0.102604	Ivw(FixedEffects)	NA	NA	NA	NA	NA	NA	NA	NA	NA	CHM:P24386:Neurology_II	OID30972	Neurology_II	Olink Explore
NFKBIE	O00221	7799	TRANS	PGC3_SCZ_NoUKB	UKBB-PPP_Specific	NA,-	NA	0.00793433	0.00793433	UKBB_PPP	UKBB_PPP	0.228986	54.0407	NA	NA	NA	NA	NA	NA	NA	NA	NA	NA	NA	NA	NA	NA	NA	NA	NA	NA	NA	NA	NA	NA	NA	NA	NA	NA	NA	NA	NA	NA	NA	NA	NA	NA	NA	fixed	0.00793433	-0.286305	0.107842	-0.497671	-0.0749381	FALSE	FALSE	0.05	0.502314611305771,0.478484863796508	0.708742	2	3_56815721_T_C,7_106733272_C_T	0.0031241	5.16e-05	TRUE	7.63e-16	NA	NA	NA	0.536635	0.499431	NA	0.499327	3.5e-05	1	1	NA	1	1	0.463831	0.47975	NA	0.479796	0.995282	0.00528897	2	-0.289238	0.103711	Ivw(FixedEffects)	NA	NA	NA	NA	NA	NA	NA	NA	NA	NFKBIE:O00221:Oncology	OID21212	Oncology	Olink Explore
CDHR1	Q96JP9	14550	CIS	PGC3_SCZ_NoUKB	UKBB-PPP_Specific	NA,-	NA	0.0144655	0.0144655	UKBB_PPP	UKBB_PPP	0.191068	54.0722	NA	NA	NA	NA	NA	NA	NA	NA	NA	NA	NA	NA	NA	NA	NA	NA	NA	NA	NA	NA	NA	NA	NA	NA	NA	NA	NA	NA	NA	NA	NA	NA	NA	NA	NA	random	0.0144655	-0.106919	0.0437207	-0.19261	-0.0212276	FALSE	FALSE	0.05	5.20370627382547,0.157474209325072	1.31703	4	10_84145359_A_G,10_84194464_C_T,10_84210344_A_C,10_84250059_T_C	0.0300847	9.8e-05	TRUE	2e-164	0.015051	0.00721012	0.172102	5.25956	NA	0.901972	5.19864	0.000415838	3	NA	2	3	3	0.153748	NA	0.637	0.157817	0.999998	0.0011425	4	-0.107143	0.0329381	Ivw(FixedEffects)	NA	NA	NA	NA	NA	NA	NA	NA	NA	CDHR1:Q96JP9:Neurology	OID20808	Neurology	Olink Explore
DAPK2	Q9UIK4	2675	CIS	Cognition_Meta	UKBB-PPP_Specific	NA,-	NA	0.0144887	0.0144887	UKBB_PPP	UKBB_PPP	0.259133	54.1588	NA	NA	NA	NA	NA	NA	NA	NA	NA	NA	NA	NA	NA	NA	NA	NA	NA	NA	NA	NA	NA	NA	NA	NA	NA	NA	NA	NA	NA	NA	NA	NA	NA	NA	NA	random	0.0144887	-0.0253974	0.0103878	-0.0457572	-0.00503757	FALSE	FALSE	0.05	2.78872547699796,0.593780460532136	0.834974	5	15_63424704_T_C,15_63895119_C_T,15_63990616_A_G,15_64342810_G_A,15_64714353_G_A	0.0395255	4.43e-05	TRUE	2.93e-234	-0.0110136	0.00833758	0.278235	2.93861	2.9275	1.19367	2.92748	0.000246804	4	4	3	4	4	0.56815	0.57003	0.754524	0.570034	1	0.0134567	5	-0.025602	0.0103591	Ivw(FixedEffects)	NA	NA	NA	NA	NA	NA	NA	NA	NA	DAPK2:Q9UIK4:Inflammation_II	OID30505	Inflammation_II	Olink Explore
PEAR1	Q5VY43	33631	CIS	Depression_iPSYCH_2023	BOTH	-,-	0.0174458	0.0145116	0.171897	UKBB_PPP	deCODE	0.398857	54.2445	fixed	0.171897	-0.109186	0.0799235	-0.265833	0.0474611	FALSE	FALSE	0.05	NA	1	1	1_156899255_G_T	0.00109391	2.89e-06	TRUE	8.77e-09	NA	NA	NA	NA	NA	NA	NA	NA	NA	NA	NA	NA	NA	NA	NA	NA	NA	NA	fixed	0.0145116	-0.0506466	0.0207199	-0.0912568	-0.0100363	FALSE	FALSE	0.05	NA	1	1	1_156915699_T_G	0.0218144	8.9e-06	TRUE	5.01e-152	NA	NA	NA	NA	NA	NA	NA	NA	NA	NA	NA	NA	NA	NA	NA	NA	NA	NA	0.0141232	1	-0.0506466	0.0206374	Wald ratio	PEAR1	0.16142	1	-0.109186	0.0779727	Wald ratio	PEAR1_8892_14	SeqId.8892-14	SomaScan v4	PEAR1:Q5VY43:Cardiometabolic	OID20257	Cardiometabolic	Olink Explore
IGSF8	Q969P0	17813	CIS	PGC3_SCZ_NoUKB	BOTH	+,+	0.0145149	0.0145149	0.0450081	metap	deCODE	0.191045	54.2567	fixed	0.0450081	0.115381	0.0575585	0.00256796	0.228193	FALSE	FALSE	0.05	NA	1	1	1_160092144_T_C	0.00698869	2.55e-05	TRUE	5.65e-41	NA	NA	NA	NA	NA	NA	NA	NA	NA	NA	NA	NA	NA	NA	NA	NA	NA	NA	fixed	0.0447429	0.120314	0.0599451	0.00282338	0.237804	FALSE	FALSE	0.05	NA	1	1	1_160092144_T_C	0.00864864	2.55e-05	TRUE	4.64e-49	NA	NA	NA	NA	NA	NA	NA	NA	NA	NA	NA	NA	NA	NA	NA	NA	NA	NA	0.0432775	1	0.120314	0.059531	Wald ratio	IGSF8	0.0432775	1	0.115381	0.0570902	Wald ratio	IGSF8_6984_6	SeqId.6984-6	SomaScan v4	IGSF8:Q969P0:Cardiometabolic	OID20167	Cardiometabolic	Olink Explore
ADA2	Q9NZK5	1839	TRANS	Depression_iPSYCH_2023	BOTH	-,-	0.0278158	0.00797033	0.541448	deCODE	UKBB_PPP	0.537485	54.2859	random	0.00797033	-0.0825505	0.0311121	-0.143529	-0.0215719	FALSE	FALSE	0.05	11.329789534968,0.124866678464208	1.27222	8	11_17343662_A_G,12_101743378_A_G,12_111446804_T_C,12_9115989_T_C,17_7176997_C_T,19_48703346_C_T,2_202628570_C_A,22_19100963_G_A	0.0133344	4.01e-05	TRUE	1.2e-89	0.00742697	0.0102772	0.497075	12.1167	11.7956	11.1465	11.7857	0.000531425	7	7	6	7	7	0.0967853	0.107484	0.0839524	0.107831	1	random	0.541448	-0.0149497	0.0244827	-0.0629349	0.0330354	FALSE	FALSE	0.05	29.9212876995443,0.018414638134151	1.36751	17	11_17339043_A_G,11_47385041_C_T,12_101764986_G_A,12_111446804_T_C,12_9115989_T_C,13_28029870_T_C,14_94378610_C_T,17_7169772_A_G,19_48703949_A_G,2_202754954_C_T,22_43928850_C_T,4_102276925_A_G,4_105178652_T_C,4_99134649_C_T,5_132495366_G_T,5_96787385_C_T,7_50231903_C_T	0.03545	5.26e-05	TRUE	2.78e-234	0.0100242	0.00392736	0.0220931	34.5095	34.4938	24.06	34.4981	0.00174747	16	16	15	16	16	0.00463578	0.00465866	0.0640821	0.00465235	1	0.471786	17	-0.0127083	0.0176608	Ivw(FixedEffects)	CECR1	0.000395122	8	-0.0846804	0.0238986	Ivw(FixedEffects)	CECR1_6077_63	SeqId.6077-63	SomaScan v4	ADA2:Q9NZK5:Cardiometabolic	OID20394	Cardiometabolic	Olink Explore
CTSD	P07339	2529	CIS	PGC3_SCZ_NoUKB	BOTH	-,-	0.026379	0.0145231	0.279083	deCODE	UKBB_PPP	0.190482	54.2874	random	0.0145231	-0.0862377	0.0352847	-0.155394	-0.0170811	FALSE	FALSE	0.05	3.8707802843023,0.423776209774052	0.983715	5	11_1221020_G_T,11_1660275_C_T,11_1762527_A_G,11_2023334_A_C,11_2519942_A_G	0.0274441	6.31e-05	TRUE	7.1e-162	-0.00144296	0.0113194	0.906628	3.94014	3.91481	3.91891	3.91474	0.000510008	4	4	3	4	4	0.414167	0.417658	0.270354	0.417667	1	random	0.279083	-0.0480278	0.0443723	-0.134996	0.0389404	FALSE	FALSE	0.05	7.96873821987823,0.0466622300944547	1.6298	4	11_1473545_T_C,11_1689658_C_T,11_1726342_G_A,11_1768262_A_G	0.0455886	9.31e-05	TRUE	7.31e-243	-0.00830445	0.0159278	0.654087	8.25571	NA	7.26786	8.24323	0.00608952	3	NA	2	3	3	0.0410122	NA	0.0264121	0.0412434	0.999874	0.0710984	4	-0.049012	0.0271557	Ivw(FixedEffects)	CTSD	0.0131908	5	-0.0869667	0.0350874	Ivw(FixedEffects)	CTSD_5508_62	SeqId.5508-62	SomaScan v4	CTSD:P07339:Cardiometabolic	OID20358	Cardiometabolic	Olink Explore
MTRF1L	Q9UGC7	21051	CIS	BIP_PGC3_noukb	deCODE_Specific	+,NA	NA	0.0145338	0.0145338	deCODE	deCODE	0.249208	54.3274	fixed	0.0145338	0.146504	0.0599495	0.0290052	0.264003	FALSE	FALSE	0.05	0.155899236491607,0.692960401649086	0.394841	2	6_152942014_A_T,6_152999591_A_G	0.0122606	1.77e-05	TRUE	5.24e-82	NA	NA	NA	0.161359	0.158944	NA	0.158943	1.59e-05	1	1	NA	1	1	0.687909	0.690131	NA	0.690132	0.996816	NA	NA	NA	NA	NA	NA	NA	NA	NA	NA	NA	NA	NA	NA	NA	NA	NA	NA	NA	NA	NA	NA	NA	NA	NA	NA	NA	NA	NA	NA	NA	NA	NA	NA	NA	NA	NA	NA	NA	NA	MTRF1L	0.0137423	2	0.146657	0.0595216	Ivw(FixedEffects)	MTRF1L_11134_30	SeqId.11134-30	SomaScan v4	NA	NA	NA	NA
ADGRD1	Q6QNK2	19893	CIS	Cognition_Meta	UKBB-PPP_Specific	NA,-	NA	0.0145458	0.0145458	UKBB_PPP	UKBB_PPP	0.258916	54.3723	NA	NA	NA	NA	NA	NA	NA	NA	NA	NA	NA	NA	NA	NA	NA	NA	NA	NA	NA	NA	NA	NA	NA	NA	NA	NA	NA	NA	NA	NA	NA	NA	NA	NA	NA	random	0.0145458	-0.0174357	0.00713557	-0.0314212	-0.00345026	FALSE	FALSE	0.05	9.25840857059417,0.507767951774858	0.962206	11	12_130348377_G_T,12_130882919_G_A,12_130962624_A_G,12_130971046_C_T,12_130993853_T_G,12_130997343_C_T,12_131038422_C_T,12_131091094_G_A,12_131282769_G_A,12_131333059_T_C,12_131852355_G_A	0.075326	7.83e-05	TRUE	0	0.000474582	0.00215705	0.830769	9.54416	9.53024	9.4931	9.53153	0.000639518	10	10	9	10	10	0.481353	0.482626	0.393056	0.482508	1	0.0146341	11	-0.0173879	0.00712238	Ivw(FixedEffects)	NA	NA	NA	NA	NA	NA	NA	NA	NA	ADGRD1:Q6QNK2:Inflammation_II	OID30588	Inflammation_II	Olink Explore
DAPP1	Q9UN19	16500	CIS	Depression_iPSYCH_2023	BOTH	+,+	0.0145542	0.0145542	0.0496797	metap	deCODE	0.397107	54.4037	fixed	0.0496797	0.102245	0.052094	0.000143142	0.204348	FALSE	FALSE	0.05	NA	1	1	4_99826815_C_T	0.00286615	6.02e-06	TRUE	7.32e-21	NA	NA	NA	NA	NA	NA	NA	NA	NA	NA	NA	NA	NA	NA	NA	NA	NA	NA	fixed	0.0406631	0.0871727	0.0425866	0.00370438	0.170641	FALSE	FALSE	0.05	NA	1	1	4_99831495_A_G	0.00518447	6.51e-06	TRUE	1.28e-35	NA	NA	NA	NA	NA	NA	NA	NA	NA	NA	NA	NA	NA	NA	NA	NA	NA	NA	0.0382737	1	0.0871727	0.0420735	Wald ratio	DAPP1	0.0453826	1	0.102245	0.0510949	Wald ratio	DAPP1_11615_16	SeqId.11615-16	SomaScan v4	DAPP1:Q9UN19:Inflammation	OID20524	Inflammation	Olink Explore
PSD	A5PKW4	9507	TRANS	BIP_PGC3_noukb	deCODE_Specific	+,NA	NA	0.0079997	0.0079997	deCODE	deCODE	0.152622	54.4859	random	0.0079997	0.0717524	0.0270551	0.0187253	0.124779	FALSE	FALSE	0.05	6.7423598042063,0.663923265110761	0.865535	10	1_196058002_C_A,1_196695521_C_T,1_196813906_A_C,1_198039754_C_A,14_94378225_C_T,17_28367840_G_A,19_44908684_T_C,19_6713251_G_A,2_216622986_G_A,3_165761011_C_T	0.0533109	4.92e-05	TRUE	0	-0.000444039	0.00848749	0.959559	6.89949	6.88074	6.89676	6.88176	0.00186524	9	9	8	9	9	0.647583	0.649535	0.547812	0.649429	1	NA	NA	NA	NA	NA	NA	NA	NA	NA	NA	NA	NA	NA	NA	NA	NA	NA	NA	NA	NA	NA	NA	NA	NA	NA	NA	NA	NA	NA	NA	NA	NA	NA	NA	NA	NA	NA	NA	NA	NA	PSD	0.00759346	10	0.0719731	0.02696	Ivw(FixedEffects)	PSD_13055_53	SeqId.13055-53	SomaScan v4	NA	NA	NA	NA
SELENOM	Q8WWX9	30397	CIS	BIP_PGC3_noukb	deCODE_Specific	-,NA	NA	0.0145857	0.0145857	deCODE	deCODE	0.248955	54.5213	fixed	0.0145857	-0.502385	0.205684	-0.905519	-0.0992514	FALSE	FALSE	0.05	NA	1	1	22_31696540_C_T	0.00109838	1.99e-05	TRUE	2.68e-07	NA	NA	NA	NA	NA	NA	NA	NA	NA	NA	NA	NA	NA	NA	NA	NA	NA	NA	NA	NA	NA	NA	NA	NA	NA	NA	NA	NA	NA	NA	NA	NA	NA	NA	NA	NA	NA	NA	NA	NA	NA	NA	NA	NA	NA	NA	NA	NA	NA	NA	NA	NA	NA	NA	NA	NA	NA	NA	SELM	0.00793705	1	-0.502385	0.189241	Wald ratio	SELM_15336_7	SeqId.15336-7	SomaScan v4	NA	NA	NA	NA
EYS	Q5T1H1	21555	TRANS	BIP_PGC3_noukb	deCODE_Specific	+,NA	NA	0.00801321	0.00801321	deCODE	deCODE	0.152452	54.578	fixed	0.00801321	0.249075	0.093937	0.064962	0.433188	FALSE	FALSE	0.05	1.39165785430204,0.238125327173253	1.17969	2	1_196695521_C_T,3_165787389_A_G	0.00481624	2.64e-05	TRUE	8.53e-31	NA	NA	NA	1.5893	1.51851	NA	1.51793	0.000141597	1	1	NA	1	1	0.207426	0.217845	NA	0.217933	0.990506	NA	NA	NA	NA	NA	NA	NA	NA	NA	NA	NA	NA	NA	NA	NA	NA	NA	NA	NA	NA	NA	NA	NA	NA	NA	NA	NA	NA	NA	NA	NA	NA	NA	NA	NA	NA	NA	NA	NA	NA	EYS	0.00536752	2	0.254884	0.0915497	Ivw(FixedEffects)	EYS_9365_91	SeqId.9365-91	SomaScan v4	NA	NA	NA	NA
NLGN2	Q8NFZ4	14290	TRANS	Cognition_Meta	deCODE_Specific	+,NA	NA	0.0080377	0.0080377	deCODE	deCODE	0.101379	54.7448	fixed	0.0080377	0.105444	0.0397828	0.0274707	0.183416	FALSE	FALSE	0.05	1.98430675788723,0.158937433070922	1.40865	2	1_196695521_C_T,2_3592552_C_T	0.00302512	4.84e-05	TRUE	6.46e-17	NA	NA	NA	2.07675	1.9297	NA	1.92718	2.8e-05	1	1	NA	1	1	0.149558	0.164791	NA	0.165067	0.995782	NA	NA	NA	NA	NA	NA	NA	NA	NA	NA	NA	NA	NA	NA	NA	NA	NA	NA	NA	NA	NA	NA	NA	NA	NA	NA	NA	NA	NA	NA	NA	NA	NA	NA	NA	NA	NA	NA	NA	NA	NLGN2	0.00431604	2	0.108661	0.038072	Ivw(FixedEffects)	NLGN2_9027_10	SeqId.9027-10	SomaScan v4	NA	NA	NA	NA
ADGRB3	O60242	945	TRANS	PGC3_SCZ_NoUKB	BOTH	+,+	0.0151219	0.00804169	0.262625	deCODE	UKBB_PPP	0.231105	54.7719	fixed	0.00804169	0.189059	0.0713345	0.0492458	0.328872	FALSE	FALSE	0.05	0.123087820292156,0.940311655610751	0.24808	3	1_196677046_T_G,3_165762312_G_A,9_134860694_A_T	0.0057875	4.59e-05	TRUE	3.08e-32	-0.0112692	0.0362107	0.807925	0.125962	0.121624	0.0291093	0.12162	1.18e-05	2	2	1	2	2	0.938962	0.941	0.864527	0.941002	0.999994	random	0.262625	0.0387878	0.0346255	-0.029077	0.106653	FALSE	FALSE	0.05	26.6185321808871,0.0140251162537747	1.43094	14	11_126368937_T_C,17_69280242_T_G,2_27508073_T_C,3_49346346_C_T,6_67062513_C_T,6_67357957_T_C,6_67462620_C_T,6_67618342_C_T,6_69635555_G_A,6_69872469_G_A,6_70093561_G_A,6_70257249_T_C,6_71035913_G_T,7_155877481_T_C	0.0660563	0.000275086	TRUE	0	0.00302055	0.00820308	0.719122	31.4032	31.3871	31.0523	31.3872	0.0295554	13	13	12	13	13	0.00294257	0.00295863	0.00193415	0.0029585	1	0.106461	14	0.0389328	0.0241173	Ivw(FixedEffects)	BAI3	0.00691295	3	0.189243	0.0700637	Ivw(FixedEffects)	BAI3_15365_41	SeqId.15365-41	SomaScan v4	ADGRB3:O60242:Neurology	OID20974	Neurology	Olink Explore
MCM6	Q14566	6949	TRANS	BIP_PGC3_noukb	deCODE_Specific	+,NA	NA	0.00804872	0.00804872	deCODE	deCODE	0.152701	54.8198	fixed	0.00804872	0.226076	0.0853109	0.0588693	0.393282	FALSE	FALSE	0.05	0.702663796658784,0.401890065003107	0.83825	2	1_196677131_A_G,3_165761011_C_T	0.00560631	2.33e-05	TRUE	2.69e-36	NA	NA	NA	0.74676	0.719374	NA	0.719289	7.17e-05	1	1	NA	1	1	0.387504	0.396349	NA	0.396377	0.993243	NA	NA	NA	NA	NA	NA	NA	NA	NA	NA	NA	NA	NA	NA	NA	NA	NA	NA	NA	NA	NA	NA	NA	NA	NA	NA	NA	NA	NA	NA	NA	NA	NA	NA	NA	NA	NA	NA	NA	NA	MCM6	0.00640005	2	0.22797	0.0836112	Ivw(FixedEffects)	MCM6_9897_9	SeqId.9897-9	SomaScan v4	NA	NA	NA	NA
SLC39A14	Q15043	20858	CIS	Depression_iPSYCH_2023	UKBB-PPP_Specific	NA,+	NA	0.0146678	0.0146678	UKBB_PPP	UKBB_PPP	0.397306	54.8283	NA	NA	NA	NA	NA	NA	NA	NA	NA	NA	NA	NA	NA	NA	NA	NA	NA	NA	NA	NA	NA	NA	NA	NA	NA	NA	NA	NA	NA	NA	NA	NA	NA	NA	NA	fixed	0.0146678	0.123017	0.0504067	0.0242212	0.221812	FALSE	FALSE	0.05	NA	1	1	8_22394355_C_T	0.00449265	1.54e-05	TRUE	2.79e-28	NA	NA	NA	NA	NA	NA	NA	NA	NA	NA	NA	NA	NA	NA	NA	NA	NA	NA	0.0127371	1	0.123017	0.0493836	Wald ratio	NA	NA	NA	NA	NA	NA	NA	NA	NA	SLC39A14:Q15043:Neurology	OID20852	Neurology	Olink Explore
ERBB2	P04626	3430	CIS	Depression_iPSYCH_2023	UKBB-PPP_Specific	NA,+	NA	0.0146691	0.0146691	UKBB_PPP	UKBB_PPP	0.394483	54.8331	NA	NA	NA	NA	NA	NA	NA	NA	NA	NA	NA	NA	NA	NA	NA	NA	NA	NA	NA	NA	NA	NA	NA	NA	NA	NA	NA	NA	NA	NA	NA	NA	NA	NA	NA	random	0.0146691	0.0440219	0.0180385	0.00866717	0.0793766	FALSE	FALSE	0.05	2.39014923680421,0.664408187788129	0.773005	5	17_39106712_C_T,17_39407314_G_A,17_39612431_G_A,17_39760570_C_T,17_40020229_G_A	0.0309711	1.53e-05	TRUE	5.22e-212	-0.0092861	0.00992813	0.418616	2.4835	2.47321	1.60865	2.4732	0.000518296	4	4	3	4	4	0.647594	0.649439	0.65743	0.649442	1	0.01455	5	0.0439014	0.0179674	Ivw(FixedEffects)	NA	NA	NA	NA	NA	NA	NA	NA	NA	ERBB2:P04626:Oncology	OID21520	Oncology	Olink Explore
CD70	P32970	11937	TRANS	BIP_PGC3_noukb	BOTH	+,+	0.0428268	0.00805504	0.896476	deCODE	UKBB_PPP	0.152397	54.8629	fixed	0.00805504	0.204544	0.0771934	0.0532473	0.35584	FALSE	FALSE	0.05	1.59324034024419,0.206863789848816	1.26224	2	1_196695521_C_T,3_165787389_A_G	0.00689183	2.64e-05	TRUE	1.73e-44	NA	NA	NA	1.77182	1.71712	NA	1.71676	0.000157728	1	1	NA	1	1	0.183157	0.190064	NA	0.19011	0.98998	random	0.896476	0.00693358	0.0532885	-0.09751	0.111377	FALSE	FALSE	0.05	5.35074244534897,0.2531641763989	1.15658	5	1_109264661_A_T,1_109288646_G_A,1_109296778_C_T,1_59146835_G_T,6_42007584_T_C	0.0435368	3.34e-05	TRUE	2.31e-277	-0.0119659	0.00926326	0.286959	5.81708	5.81703	3.73798	5.81703	0.000722361	4	4	3	4	4	0.213231	0.213235	0.291183	0.213235	1	0.908422	5	0.00529067	0.045994	Ivw(FixedEffects)	CD70	0.00593894	2	0.208524	0.0757956	Ivw(FixedEffects)	CD70_5807_77	SeqId.5807-77	SomaScan v4	CD70:P32970:Inflammation	OID20599	Inflammation	Olink Explore
TALDO1	P37837	11559	TRANS	PGC3_SCZ_NoUKB	BOTH	-,-	0.0127653	0.00805549	0.215407	deCODE	UKBB_PPP	0.230529	54.8659	fixed	0.00805549	-0.344713	0.130094	-0.599692	-0.0897348	FALSE	FALSE	0.05	0.324680793515352,0.568808145226878	0.569808	2	12_54292096_C_T,3_56815721_T_C	0.00212852	5.4e-05	TRUE	5.24e-11	NA	NA	NA	0.355471	0.322818	NA	0.322959	4.37e-05	1	1	NA	1	1	0.551032	0.569919	NA	0.569835	0.994724	random	0.215407	-0.110603	0.0892798	-0.285588	0.0643823	FALSE	FALSE	0.05	8.34246285067104,0.0798088739395837	1.44417	5	12_111395984_G_A,12_54329244_G_A,3_56815721_T_C,8_105569300_A_T,9_4745675_G_A	0.00922596	7.75e-05	TRUE	2.42e-48	0.0126952	0.0252401	0.649584	8.86623	8.76541	8.1767	8.76264	0.000578421	4	4	3	4	4	0.0645314	0.0672381	0.0424976	0.0673141	1	0.0576989	5	-0.115097	0.0606419	Ivw(FixedEffects)	TALDO1	0.00446642	2	-0.349023	0.122757	Ivw(FixedEffects)	TALDO1_11347_9	SeqId.11347-9	SomaScan v4	TALDO1:P37837:Cardiometabolic_II	OID30414	Cardiometabolic_II	Olink Explore
PSME2	Q9UL46	9569	CIS	Cognition_Meta	BOTH	+,+	0.0304629	0.0146879	0.327246	UKBB_PPP	deCODE	0.260206	54.9034	random	0.327246	0.01759	0.0179549	-0.017601	0.0527811	FALSE	FALSE	0.05	4.23251961060781,0.237426156171628	1.18779	4	14_23637842_G_A,14_24053729_A_C,14_24108399_G_A,14_24188145_T_C	0.0173906	3.23e-05	TRUE	3.68e-104	0.012149	0.0059906	0.179744	4.90242	NA	0.789589	4.88948	0.000269241	3	NA	2	3	3	0.179084	NA	0.673819	0.180071	0.999999	fixed	0.0146879	0.0840162	0.0344331	0.0165286	0.151504	FALSE	FALSE	0.05	NA	1	1	14_24141524_T_C	0.00457223	2.96e-05	TRUE	4.75e-26	NA	NA	NA	NA	NA	NA	NA	NA	NA	NA	NA	NA	NA	NA	NA	NA	NA	NA	0.0128103	1	0.0840162	0.033755	Wald ratio	PSME2	0.213341	4	0.0187206	0.0150435	Ivw(FixedEffects)	PSME2_17694_32	SeqId.17694-32	SomaScan v4	PSME2:Q9UL46:Neurology	OID20989	Neurology	Olink Explore
MMP10	P09238	7156	CIS	BIP_PGC3_noukb	BOTH	+,+	0.0147481	0.0147481	0.118099	metap	deCODE	0.250584	55.1285	random	0.118099	0.0439055	0.0280941	-0.0111578	0.0989688	FALSE	FALSE	0.05	5.16201190938237,0.740128075530827	0.803275	9	11_102047128_C_T,11_102100735_C_T,11_102704887_G_A,11_102754154_T_C,11_102829621_A_G,11_102973376_A_G,11_103195956_G_A,11_103236928_G_A,11_103664574_A_G	0.0477681	2.7e-05	TRUE	0	0.026063	0.0435292	0.568203	5.28337	5.27569	4.92487	5.27586	0.00770148	8	8	7	8	8	0.726905	0.727744	0.669132	0.727726	1	random	0.0173704	0.0687032	0.0288818	0.0120959	0.12531	FALSE	FALSE	0.05	1.52522642503888,0.676460442504135	0.713028	4	11_102589086_G_A,11_102646916_A_G,11_102770074_A_C,11_103516661_A_T	0.0532521	2.06e-05	TRUE	0	0.0150622	0.0202147	0.533868	1.53821	NA	0.983018	1.53371	0.000466338	3	NA	2	3	3	0.673481	NA	0.611703	0.674511	0.999997	0.016941	4	0.0688359	0.0288259	Ivw(FixedEffects)	MMP10	0.113613	9	0.0443376	0.0280235	Ivw(FixedEffects)	MMP10_8479_4	SeqId.8479-4	SomaScan v4	MMP10:P09238:Inflammation	OID20687	Inflammation	Olink Explore
DNAJB4	Q9UDY4	14886	TRANS	PGC3_SCZ_NoUKB	deCODE_Specific	-,NA	NA	0.00809737	0.00809737	deCODE	deCODE	0.230758	55.1512	random	0.00809737	-0.143887	0.0543382	-0.250387	-0.0373857	FALSE	FALSE	0.05	10.4100534866332,0.237416337969015	1.14073	9	1_247876149_C_T,11_88282549_T_C,12_54336088_T_C,17_28745445_G_A,2_240571486_G_A,22_43187598_A_G,3_56815721_T_C,5_88884379_T_C,7_106727190_G_A	0.0134567	0.000130891	TRUE	2.71e-71	-0.00660313	0.0225347	0.778002	10.9292	10.6939	10.7967	10.6891	0.00119008	8	8	7	8	8	0.205745	0.219652	0.147734	0.219945	1	NA	NA	NA	NA	NA	NA	NA	NA	NA	NA	NA	NA	NA	NA	NA	NA	NA	NA	NA	NA	NA	NA	NA	NA	NA	NA	NA	NA	NA	NA	NA	NA	NA	NA	NA	NA	NA	NA	NA	NA	DNAJB4	0.00171505	9	-0.145929	0.0465393	Ivw(FixedEffects)	DNAJB4_18884_22	SeqId.18884-22	SomaScan v4	NA	NA	NA	NA
FCGR3A	P08637	3619	TRANS	PGC3_SCZ_NoUKB	deCODE_Specific	+,NA	NA	0.00811897	0.00811897	deCODE	deCODE	0.23041	55.2983	random	0.00811897	0.0510019	0.0192672	0.0132388	0.0887649	FALSE	FALSE	0.05	75.1583556476883,0.0194952863712779	1.20223	53	1_118150594_T_C,1_150410805_C_T,1_153604530_G_A,1_155827701_A_C,1_156913423_C_A,1_157841795_G_T,1_158117588_C_T,1_158156067_C_T,1_158816568_C_A,1_158863541_T_C,1_158880495_C_T,1_158994456_C_T,1_159004210_A_T,1_159219833_T_G,1_159749612_C_T,1_159766444_G_T,1_159868957_G_A,1_160044847_A_C,1_160153311_C_T,1_160213310_G_A,1_160213617_C_T,1_160275515_C_T,1_160443574_C_T,1_160485241_C_T,1_160498966_A_T,1_160505551_G_A,1_160527250_T_G,1_162668792_A_G,1_162671027_T_C,1_162918748_C_T,1_163098576_T_C,1_163188190_G_A,1_163245200_G_A,1_163251427_C_T,1_163362711_A_T,1_163370625_C_T,1_163379103_T_C,1_163379281_A_G,1_163410479_T_G,1_163445699_G_A,1_163560996_G_A,1_163858896_T_C,1_163931894_G_A,1_163937278_A_G,1_164676354_A_G,1_165141764_G_A,1_165238638_C_T,1_165789410_A_G,1_165988778_T_A,1_166946409_C_T,1_168523620_T_C,12_111569952_C_T,14_49645994_G_T	0.116374	0.00075648	TRUE	0	-0.0101974	0.00518234	0.0545501	87.2987	87.0705	81.1387	87.106	0.074518	52	52	51	52	52	0.0015717	0.00165489	0.00460051	0.00164168	1	NA	NA	NA	NA	NA	NA	NA	NA	NA	NA	NA	NA	NA	NA	NA	NA	NA	NA	NA	NA	NA	NA	NA	NA	NA	NA	NA	NA	NA	NA	NA	NA	NA	NA	NA	NA	NA	NA	NA	NA	FCGR3A	0.0016404	53	0.049906	0.0158501	Ivw(FixedEffects)	FCGR3A_15388_24	SeqId.15388-24	SomaScan v4	NA	NA	NA	NA
HRK	O00198	5185	TRANS	PGC3_SCZ_NoUKB	deCODE_Specific	+,NA	NA	0.00812657	0.00812657	deCODE	deCODE	0.229668	55.3501	fixed	0.00812657	0.153143	0.0578605	0.0397387	0.266548	FALSE	FALSE	0.05	0.559688716522134,0.755901382106163	0.529003	3	1_196677131_A_G,2_3592552_C_T,3_165761011_C_T	0.00906649	4.89e-05	TRUE	2.74e-51	0.0112523	0.0148536	0.587272	0.583822	0.569502	0.00994929	0.569494	4.22e-05	2	2	1	2	2	0.746835	0.752202	0.920546	0.752204	0.999979	NA	NA	NA	NA	NA	NA	NA	NA	NA	NA	NA	NA	NA	NA	NA	NA	NA	NA	NA	NA	NA	NA	NA	NA	NA	NA	NA	NA	NA	NA	NA	NA	NA	NA	NA	NA	NA	NA	NA	NA	HRK	0.00704323	3	0.153931	0.0571218	Ivw(FixedEffects)	HRK_8008_28	SeqId.8008-28	SomaScan v4	NA	NA	NA	NA
OSMR	Q99650	8507	TRANS	BIP_PGC3_noukb	BOTH	+,+	0.0262976	0.00813132	0.496647	deCODE	UKBB_PPP	0.153414	55.3824	fixed	0.00813132	0.224123	0.0846843	0.0581446	0.390101	FALSE	FALSE	0.05	1.80728051712804,0.178834802041029	1.34435	2	1_196695521_C_T,3_165743688_A_G	0.00568914	2.79e-05	TRUE	2.22e-36	NA	NA	NA	2.08572	2.00596	NA	2.00523	0.000188918	1	1	NA	1	1	0.148682	0.156682	NA	0.156758	0.989034	random	0.496647	0.0595516	0.0876049	-0.112151	0.231254	FALSE	FALSE	0.05	31.1364094931085,0.00322014861234249	1.54761	14	1_154454494_A_C,11_126362442_C_T,11_47841703_T_G,12_45990247_T_C,14_58319717_A_G,15_63497280_G_A,17_7169772_A_G,2_174016133_C_A,20_58715649_T_C,22_41039780_A_G,5_39958436_A_G,7_21610977_A_G,8_128522288_G_A,9_133262254_C_T	0.0206734	0.000110149	TRUE	1.02e-122	0.00707505	0.0161235	0.6686	35.5604	35.4978	34.9988	35.4945	0.00445022	13	13	12	13	13	0.000694039	0.000709673	0.00046851	0.000710503	1	0.271288	14	0.0608147	0.055281	Ivw(FixedEffects)	OSMR	0.00537621	2	0.230399	0.0827705	Ivw(FixedEffects)	OSMR_10892_8	SeqId.10892-8	SomaScan v4	OSMR:Q99650:Cardiometabolic	OID20356	Cardiometabolic	Olink Explore
MAPK14	Q16539	6876	TRANS	BIP_PGC3_noukb	deCODE_Specific	-,NA	NA	0.00813694	0.00813694	deCODE	deCODE	0.153096	55.4207	fixed	0.00813694	-0.301304	0.113857	-0.524459	-0.0781481	FALSE	FALSE	0.05	0.398166223885325,0.52803781790718	0.631004	2	1_206712494_T_G,3_56815721_T_C	0.00301023	2.28e-05	TRUE	2.42e-19	NA	NA	NA	0.434763	NA	NA	0.406415	4.27e-05	1	NA	NA	1	1	0.509661	NA	NA	0.523795	0.994789	NA	NA	NA	NA	NA	NA	NA	NA	NA	NA	NA	NA	NA	NA	NA	NA	NA	NA	NA	NA	NA	NA	NA	NA	NA	NA	NA	NA	NA	NA	NA	NA	NA	NA	NA	NA	NA	NA	NA	NA	MAPK14	0.00578254	2	-0.303372	0.109923	Ivw(FixedEffects)	MAPK14_5007_1	SeqId.5007-1	SomaScan v4	NA	NA	NA	NA
MANBA	O00462	6831	CIS	PGC3_SCZ_NoUKB	deCODE_Specific	+,NA	NA	0.014838	0.014838	deCODE	deCODE	0.193932	55.4645	random	0.014838	0.0641632	0.0263362	0.0125451	0.115781	FALSE	FALSE	0.05	4.56588323782054,0.712769985980458	0.807632	8	4_101633402_G_A,4_102027573_G_T,4_102309690_T_C,4_103063382_T_C,4_103252650_G_A,4_103491080_A_G,4_103603160_T_C,4_103624590_T_C	0.0360072	6.94e-05	TRUE	2.94e-210	0.00733478	0.0102746	0.502118	4.72956	4.71297	4.21995	4.71294	0.00254739	7	7	6	7	7	0.692927	0.694944	0.646939	0.694947	1	NA	NA	NA	NA	NA	NA	NA	NA	NA	NA	NA	NA	NA	NA	NA	NA	NA	NA	NA	NA	NA	NA	NA	NA	NA	NA	NA	NA	NA	NA	NA	NA	NA	NA	NA	NA	NA	NA	NA	NA	MANBA	0.0143618	8	0.0642341	0.0262385	Ivw(FixedEffects)	MANBA_6382_17	SeqId.6382-17	SomaScan v4	NA	NA	NA	NA
AKAP12	Q02952	370	TRANS	PGC3_SCZ_NoUKB	UKBB-PPP_Specific	NA,-	NA	0.00815006	0.00815006	UKBB_PPP	UKBB_PPP	0.22938	55.51	NA	NA	NA	NA	NA	NA	NA	NA	NA	NA	NA	NA	NA	NA	NA	NA	NA	NA	NA	NA	NA	NA	NA	NA	NA	NA	NA	NA	NA	NA	NA	NA	NA	NA	NA	fixed	0.00815006	-0.484267	0.183033	-0.843005	-0.125529	FALSE	FALSE	0.05	NA	1	1	5_96667445_T_G	0.00105965	5.49e-05	TRUE	3.02e-05	NA	NA	NA	NA	NA	NA	NA	NA	NA	NA	NA	NA	NA	NA	NA	NA	NA	NA	0.00311481	1	-0.484267	0.163815	Wald ratio	NA	NA	NA	NA	NA	NA	NA	NA	NA	AKAP12:Q02952:Inflammation_II	OID30571	Inflammation_II	Olink Explore
NDUFB8	O95169	7703	TRANS	PGC3_SCZ_NoUKB	deCODE_Specific	+,NA	NA	0.00816565	0.00816565	deCODE	deCODE	0.228874	55.6163	fixed	0.00816565	0.155768	0.0588882	0.0403489	0.271186	FALSE	FALSE	0.05	0.00203443717267503,0.964023826810778	0.0451047	2	1_196695521_C_T,3_165761011_C_T	0.00858715	4.45e-05	TRUE	8.38e-49	NA	NA	NA	0.00208664	0.00203537	NA	0.00203537	1.41e-07	1	1	NA	1	1	0.963565	0.964016	NA	0.964016	0.9997	NA	NA	NA	NA	NA	NA	NA	NA	NA	NA	NA	NA	NA	NA	NA	NA	NA	NA	NA	NA	NA	NA	NA	NA	NA	NA	NA	NA	NA	NA	NA	NA	NA	NA	NA	NA	NA	NA	NA	NA	NDUFB8	0.0074306	2	0.155778	0.0581933	Ivw(FixedEffects)	NDUFB8_9800_20	SeqId.9800-20	SomaScan v4	NA	NA	NA	NA
ESD	P10768	3465	TRANS	Cognition_Meta	deCODE_Specific	+,NA	NA	0.00816579	0.00816579	deCODE	deCODE	0.102804	55.6172	fixed	0.00816579	0.185679	0.0701964	0.0480967	0.323262	FALSE	FALSE	0.05	NA	1	1	1_196705140_C_T	0.0010447	4.01e-05	TRUE	5.93e-06	NA	NA	NA	NA	NA	NA	NA	NA	NA	NA	NA	NA	NA	NA	NA	NA	NA	NA	NA	NA	NA	NA	NA	NA	NA	NA	NA	NA	NA	NA	NA	NA	NA	NA	NA	NA	NA	NA	NA	NA	NA	NA	NA	NA	NA	NA	NA	NA	NA	NA	NA	NA	NA	NA	NA	NA	NA	NA	ESD	0.00330338	1	0.185679	0.0631992	Wald ratio	ESD_4984_83	SeqId.4984-83	SomaScan v4	NA	NA	NA	NA
SCARA5	Q6ZMJ2	28701	CIS	BIP_PGC3_noukb	UKBB-PPP_Specific	NA,-	NA	0.0148796	0.0148796	UKBB_PPP	UKBB_PPP	0.251675	55.6201	NA	NA	NA	NA	NA	NA	NA	NA	NA	NA	NA	NA	NA	NA	NA	NA	NA	NA	NA	NA	NA	NA	NA	NA	NA	NA	NA	NA	NA	NA	NA	NA	NA	NA	NA	fixed	0.0148796	-0.0877162	0.0360187	-0.158312	-0.0171208	FALSE	FALSE	0.05	2.8146531038065,0.244796860812815	1.18631	3	8_27825385_T_C,8_27919309_T_A,8_28017793_T_C	0.0344987	3.21e-05	TRUE	1.65e-221	-0.0538696	0.0326805	0.34715	2.87162	2.85915	0.154486	2.85913	0.000606694	2	2	1	2	2	0.237923	0.239411	0.694284	0.239414	0.999697	0.0139499	3	-0.0882741	0.0359049	Ivw(FixedEffects)	NA	NA	NA	NA	NA	NA	NA	NA	NA	SCARA5:Q6ZMJ2:Neurology	OID21058	Neurology	Olink Explore
NTproBNP	NTproBNP	0	CIS	BIP_PGC3_noukb	UKBB-PPP_Specific	NA,-	NA	0.0148822	0.0148822	UKBB_PPP	UKBB_PPP	0.250584	55.6297	NA	NA	NA	NA	NA	NA	NA	NA	NA	NA	NA	NA	NA	NA	NA	NA	NA	NA	NA	NA	NA	NA	NA	NA	NA	NA	NA	NA	NA	NA	NA	NA	NA	NA	NA	fixed	0.0148822	-0.109986	0.0451645	-0.198507	-0.0214653	FALSE	FALSE	0.05	NA	1	1	1_11809173_C_T	0.0266249	1.7e-05	TRUE	2.19e-174	NA	NA	NA	NA	NA	NA	NA	NA	NA	NA	NA	NA	NA	NA	NA	NA	NA	NA	0.0145595	1	-0.109986	0.0450181	Wald ratio	NA	NA	NA	NA	NA	NA	NA	NA	NA	NTproBNP:NTproBNP:Cardiometabolic	OID20125	Cardiometabolic	Olink Explore
GP2	P55259	4441	CIS	Depression_iPSYCH_2023	UKBB-PPP_Specific	NA,-	NA	0.0148858	0.0148858	UKBB_PPP	UKBB_PPP	0.397452	55.6432	NA	NA	NA	NA	NA	NA	NA	NA	NA	NA	NA	NA	NA	NA	NA	NA	NA	NA	NA	NA	NA	NA	NA	NA	NA	NA	NA	NA	NA	NA	NA	NA	NA	NA	NA	fixed	0.0148858	-0.0477895	0.0196249	-0.0862536	-0.00932538	FALSE	FALSE	0.05	0.00929549856023065,0.923192435955049	0.0964132	2	16_20294992_C_A,16_20311117_A_G	0.0294964	8.79e-06	TRUE	4.42e-198	NA	NA	NA	0.00934389	0.00927953	NA	0.00927953	1.33e-06	1	1	NA	1	1	0.922993	0.923258	NA	0.923258	0.999079	0.0145808	2	-0.04779	0.019565	Ivw(FixedEffects)	NA	NA	NA	NA	NA	NA	NA	NA	NA	GP2:P55259:Cardiometabolic	OID20090	Cardiometabolic	Olink Explore
CPD	O75976	2301	TRANS	PGC3_SCZ_NoUKB	deCODE_Specific	+,NA	NA	0.00818379	0.00818379	deCODE	deCODE	0.228442	55.7398	fixed	0.00818379	0.13766	0.0520572	0.0356294	0.23969	FALSE	FALSE	0.05	0.0362345005418933,0.849032039206357	0.190354	2	1_196695521_C_T,3_165761011_C_T	0.0109997	4.45e-05	TRUE	3.34e-63	NA	NA	NA	0.0370483	0.0363188	NA	0.036319	2.49e-06	1	1	NA	1	1	0.847367	0.848859	NA	0.848858	0.998742	NA	NA	NA	NA	NA	NA	NA	NA	NA	NA	NA	NA	NA	NA	NA	NA	NA	NA	NA	NA	NA	NA	NA	NA	NA	NA	NA	NA	NA	NA	NA	NA	NA	NA	NA	NA	NA	NA	NA	NA	CPD	0.00757687	2	0.137711	0.0515702	Ivw(FixedEffects)	CPD_7917_17	SeqId.7917-17	SomaScan v4	NA	NA	NA	NA
GGCT	O75223	21705	TRANS	BIP_PGC3_noukb	UKBB-PPP_Specific	NA,-	NA	0.00818834	0.00818834	UKBB_PPP	UKBB_PPP	0.153638	55.7708	NA	NA	NA	NA	NA	NA	NA	NA	NA	NA	NA	NA	NA	NA	NA	NA	NA	NA	NA	NA	NA	NA	NA	NA	NA	NA	NA	NA	NA	NA	NA	NA	NA	NA	NA	random	0.00818834	-0.217164	0.0821283	-0.378132	-0.0561954	FALSE	FALSE	0.05	5.39517445095892,0.369577326447893	1.03877	6	10_63344740_A_G,12_54318524_G_A,19_55027704_T_G,3_56815721_T_C,5_132316836_A_C,8_105569300_A_T	0.00792442	3.92e-05	TRUE	3.13e-48	0.0347439	0.0261192	0.254227	5.51758	5.35167	3.74814	5.34841	0.000543425	5	5	4	5	5	0.356022	0.374485	0.441163	0.374854	1	0.00398268	6	-0.222085	0.0771254	Ivw(FixedEffects)	NA	NA	NA	NA	NA	NA	NA	NA	NA	GGCT:O75223:Cardiometabolic_II	OID30304	Cardiometabolic_II	Olink Explore
NFKBIB	Q15653	7798	TRANS	BIP_PGC3_noukb	deCODE_Specific	+,NA	NA	0.00818836	0.00818836	deCODE	deCODE	0.153217	55.7709	fixed	0.00818836	0.222968	0.0843234	0.0576973	0.388239	FALSE	FALSE	0.05	0.891938667896059,0.344952487522619	0.944425	2	1_196691865_A_T,3_165761011_C_T	0.00569032	2.39e-05	TRUE	8.54e-37	NA	NA	NA	0.959526	0.924617	NA	0.924477	9.24e-05	1	1	NA	1	1	0.327306	0.336265	NA	0.336302	0.992329	NA	NA	NA	NA	NA	NA	NA	NA	NA	NA	NA	NA	NA	NA	NA	NA	NA	NA	NA	NA	NA	NA	NA	NA	NA	NA	NA	NA	NA	NA	NA	NA	NA	NA	NA	NA	NA	NA	NA	NA	NFKBIB	0.00636546	2	0.225445	0.0826309	Ivw(FixedEffects)	NFKBIB_17387_27	SeqId.17387-27	SomaScan v4	NA	NA	NA	NA
RXFP1	Q9HBX9	19718	TRANS	BIP_PGC3_noukb	deCODE_Specific	+,NA	NA	0.00818973	0.00818973	deCODE	deCODE	0.152823	55.7803	fixed	0.00818973	0.176804	0.0668661	0.0457486	0.307859	FALSE	FALSE	0.05	2.27595431465021,0.32046662015583	1.06676	3	1_196695521_C_T,2_3592552_C_T,3_165743688_A_G	0.00902681	2.84e-05	TRUE	1.71e-58	0.019896	0.0244286	0.564875	2.47621	2.41778	1.4887	2.41736	0.00025302	2	2	1	2	2	0.289932	0.298529	0.222418	0.298591	0.999873	NA	NA	NA	NA	NA	NA	NA	NA	NA	NA	NA	NA	NA	NA	NA	NA	NA	NA	NA	NA	NA	NA	NA	NA	NA	NA	NA	NA	NA	NA	NA	NA	NA	NA	NA	NA	NA	NA	NA	NA	RXFP1	0.00614873	3	0.180461	0.0658677	Ivw(FixedEffects)	RXFP1_14135_3	SeqId.14135-3	SomaScan v4	NA	NA	NA	NA
MID2	Q9UJV3	7096	TRANS	BIP_PGC3_noukb	deCODE_Specific	+,NA	NA	0.00819279	0.00819279	deCODE	deCODE	0.152462	55.8011	fixed	0.00819279	0.1749	0.0661492	0.0452497	0.30455	FALSE	FALSE	0.05	0.887032244812959,0.346282810489823	0.941824	2	1_196677131_A_G,3_165761011_C_T	0.00944559	2.33e-05	TRUE	5.87e-62	NA	NA	NA	0.924587	0.904553	NA	0.904506	8.9e-05	1	1	NA	1	1	0.336273	0.341564	NA	0.341576	0.992474	NA	NA	NA	NA	NA	NA	NA	NA	NA	NA	NA	NA	NA	NA	NA	NA	NA	NA	NA	NA	NA	NA	NA	NA	NA	NA	NA	NA	NA	NA	NA	NA	NA	NA	NA	NA	NA	NA	NA	NA	MID2	0.0070655	2	0.176043	0.0653528	Ivw(FixedEffects)	MID2_14249_68	SeqId.14249-68	SomaScan v4	NA	NA	NA	NA
CEACAM3	P40198	1815	TRANS	Cognition_Meta	BOTH	+,+	0.0133078	0.00819644	0.222154	UKBB_PPP	deCODE	0.103	55.826	fixed	0.222154	0.02672	0.021887	-0.0161776	0.0696177	FALSE	FALSE	0.05	11.6643635671722,0.000637087341206815	3.41531	2	1_196695521_C_T,3_165761011_C_T	0.00885497	6.48e-05	TRUE	4.73e-51	NA	NA	NA	12.1242	12.0598	NA	12.057	0.00012095	1	1	NA	1	1	0.000497726	0.000515211	NA	0.00051597	0.991225	fixed	0.00819644	0.0811323	0.030687	0.020987	0.141278	FALSE	FALSE	0.05	0.0788143464031827,0.778910647754711	0.280739	2	2_89897441_C_A,2_90176363_T_C	0.00616371	4.45e-05	TRUE	1.9e-32	NA	NA	NA	0.0806066	0.0780571	NA	0.0780572	1.36e-05	1	1	NA	1	1	0.776477	0.779948	NA	0.779948	0.997053	0.00706103	2	0.0812005	0.0301418	Ivw(FixedEffects)	CEACAM3	0.201833	2	0.0273494	0.0214279	Ivw(FixedEffects)	CEACAM3_8999_19	SeqId.8999-19	SomaScan v4	CEACAM3:P40198:Oncology	OID21245	Oncology	Olink Explore
EIF4H	Q15056	12741	TRANS	PGC3_SCZ_NoUKB	deCODE_Specific	-,NA	NA	0.00819937	0.00819937	deCODE	deCODE	0.227942	55.8459	fixed	0.00819937	-0.207802	0.0786014	-0.361858	-0.0537463	FALSE	FALSE	0.05	0.845076472790138,0.655381194433473	0.650029	3	11_198986_T_C,12_54318524_G_A,3_56815721_T_C	0.00453459	5.19e-05	TRUE	1.12e-24	0.0153414	0.0189228	0.566301	0.867129	0.830702	0.209837	0.830589	5.79e-05	2	2	1	2	2	0.648195	0.660108	0.646895	0.660146	0.999971	NA	NA	NA	NA	NA	NA	NA	NA	NA	NA	NA	NA	NA	NA	NA	NA	NA	NA	NA	NA	NA	NA	NA	NA	NA	NA	NA	NA	NA	NA	NA	NA	NA	NA	NA	NA	NA	NA	NA	NA	EIF4H	0.0061936	3	-0.209687	0.076602	Ivw(FixedEffects)	EIF4H_5885_55	SeqId.5885-55	SomaScan v4	NA	NA	NA	NA
PRDX1	Q06830	9352	CIS	Depression_iPSYCH_2023	BOTH	+,+	0.0663953	0.0149572	0.822314	UKBB_PPP	deCODE	0.396526	55.9101	fixed	0.822314	0.0101159	0.0450456	-0.0781719	0.0984037	FALSE	FALSE	0.05	NA	1	1	1_45488960_C_T	0.00362862	7.28e-08	TRUE	3.58e-28	NA	NA	NA	NA	NA	NA	NA	NA	NA	NA	NA	NA	NA	NA	NA	NA	NA	NA	fixed	0.0149572	0.170224	0.0699527	0.033119	0.307329	FALSE	FALSE	0.05	NA	1	1	1_45543644_T_C	0.00231525	9.39e-06	TRUE	1.6e-15	NA	NA	NA	NA	NA	NA	NA	NA	NA	NA	NA	NA	NA	NA	NA	NA	NA	NA	0.0112685	1	0.170224	0.0671691	Wald ratio	PRDX1	0.822279	1	0.0101159	0.0450368	Wald ratio	PRDX1_3855_56	SeqId.3855-56	SomaScan v4	PRDX1:Q06830:Neurology	OID20962	Neurology	Olink Explore
PPID	Q08752	9257	CIS	Cognition_Meta	deCODE_Specific	+,NA	NA	0.0149651	0.0149651	deCODE	deCODE	0.263865	55.9394	fixed	0.0149651	0.0268759	0.0110454	0.00522733	0.0485244	FALSE	FALSE	0.05	1.35125732345167,0.508836434045641	0.821966	3	4_158715961_C_T,4_158757218_C_T,4_159037829_T_C	0.031014	3.57e-05	TRUE	4.58e-193	0.00481725	0.0108263	0.733477	1.3546	1.34611	1.13073	1.34609	4.07e-05	2	2	1	2	2	0.507987	0.510148	0.28762	0.510153	0.99998	NA	NA	NA	NA	NA	NA	NA	NA	NA	NA	NA	NA	NA	NA	NA	NA	NA	NA	NA	NA	NA	NA	NA	NA	NA	NA	NA	NA	NA	NA	NA	NA	NA	NA	NA	NA	NA	NA	NA	NA	PPID	0.0144929	3	0.026921	0.0110115	Ivw(FixedEffects)	PPID_5202_4	SeqId.5202-4	SomaScan v4	NA	NA	NA	NA
CXCL9	Q07325	7098	CIS	Depression_iPSYCH_2023	BOTH	+,+	0.0149661	0.0149661	0.051575	metap	UKBB_PPP	0.393968	55.9434	fixed	0.0404594	0.135971	0.0663586	0.00591013	0.266031	FALSE	FALSE	0.05	NA	1	1	4_76007275_C_T	0.00169951	6.61e-06	TRUE	1.35e-12	NA	NA	NA	NA	NA	NA	NA	NA	NA	NA	NA	NA	NA	NA	NA	NA	NA	NA	fixed	0.051575	0.0628573	0.0322897	-0.000429448	0.126144	FALSE	FALSE	0.05	NA	1	1	4_75939317_C_T	0.010144	5.68e-06	TRUE	3.23e-70	NA	NA	NA	NA	NA	NA	NA	NA	NA	NA	NA	NA	NA	NA	NA	NA	NA	NA	0.0502956	1	0.0628573	0.032112	Wald ratio	CXCL9	0.0336249	1	0.135971	0.064	Wald ratio	CXCL9_9188_119	SeqId.9188-119	SomaScan v4	CXCL9:Q07325:Inflammation	OID20675	Inflammation	Olink Explore
AGFG1	P52594	5175	TRANS	PGC3_SCZ_NoUKB	deCODE_Specific	-,NA	NA	0.00821553	0.00821553	deCODE	deCODE	0.227463	55.956	random	0.00821553	-0.255582	0.0966983	-0.445107	-0.0660563	FALSE	FALSE	0.05	2.08955188803489,0.554029377834567	0.834576	4	11_269129_C_T,17_5848332_G_A,3_56815721_T_C,7_106676033_G_A	0.00488678	6.76e-05	TRUE	5.9e-25	0.0147724	0.026301	0.630888	2.1401	NA	1.82464	2.05132	0.0003356	3	NA	2	3	3	0.543842	NA	0.401592	0.561823	0.999998	NA	NA	NA	NA	NA	NA	NA	NA	NA	NA	NA	NA	NA	NA	NA	NA	NA	NA	NA	NA	NA	NA	NA	NA	NA	NA	NA	NA	NA	NA	NA	NA	NA	NA	NA	NA	NA	NA	NA	NA	AGFG1	0.00555066	4	-0.259493	0.0935715	Ivw(FixedEffects)	AGFG1_11681_8	SeqId.11681-8	SomaScan v4	NA	NA	NA	NA
CCL27	Q9Y4X3	10626	TRANS	Cognition_Meta	BOTH	+,+	0.0386351	0.00822091	0.776235	deCODE	UKBB_PPP	0.103117	55.9926	fixed	0.00822091	0.18606	0.0704009	0.0480765	0.324043	FALSE	FALSE	0.05	NA	1	1	1_196705140_C_T	0.00103531	4.01e-05	TRUE	6.68e-06	NA	NA	NA	NA	NA	NA	NA	NA	NA	NA	NA	NA	NA	NA	NA	NA	NA	NA	random	0.776235	0.00553466	0.0194725	-0.0326308	0.0437001	FALSE	FALSE	0.05	19.138160905579,0.0852483316710468	1.26287	13	1_62620326_T_A,11_116786845_C_T,17_69085137_A_G,19_44908822_C_T,19_48756599_T_C,19_51081659_G_A,2_27508073_T_C,22_46122380_T_G,6_160427711_G_A,6_160564494_G_A,7_80584195_T_C,8_19986350_G_A,9_33597296_G_T	0.0255263	0.000117609	TRUE	1.26e-143	0.00294821	0.00331816	0.393283	24.2309	24.2205	22.6083	24.2212	0.000480068	12	12	11	12	12	0.0189189	0.0189809	0.0200621	0.0189766	1	0.556659	13	0.00895463	0.0152339	Ivw(FixedEffects)	CCL27	0.00330338	1	0.18606	0.0633287	Wald ratio	CCL27_2192_63	SeqId.2192-63	SomaScan v4	CCL27:Q9Y4X3:Cardiometabolic	OID20121	Cardiometabolic	Olink Explore
SMPDL3A	Q92484	17389	CIS	Depression_iPSYCH_2023	UKBB-PPP_Specific	NA,-	NA	0.0149814	0.0149814	UKBB_PPP	UKBB_PPP	0.391612	56.0005	NA	NA	NA	NA	NA	NA	NA	NA	NA	NA	NA	NA	NA	NA	NA	NA	NA	NA	NA	NA	NA	NA	NA	NA	NA	NA	NA	NA	NA	NA	NA	NA	NA	NA	NA	fixed	0.0149814	-0.0202389	0.00831908	-0.036544	-0.0039338	FALSE	FALSE	0.05	0.971513218647985,0.615231530710311	0.696962	3	6_122788180_A_G,6_122801689_T_A,6_122842023_G_A	0.0645066	1.02e-05	TRUE	0	-0.00132255	0.00773659	0.892214	0.973528	0.972345	0.944306	0.972345	2.29e-05	2	2	1	2	2	0.614612	0.614976	0.331173	0.614976	0.999989	0.014872	3	-0.0202473	0.00831346	Ivw(FixedEffects)	NA	NA	NA	NA	NA	NA	NA	NA	NA	SMPDL3A:Q92484:Inflammation	OID20676	Inflammation	Olink Explore
DNAJA4	Q8WW22	14885	TRANS	Cognition_Meta	BOTH	-,-	0.0128019	0.00823282	0.211466	UKBB_PPP	deCODE	0.103077	56.0738	fixed	0.211466	-0.0562756	0.045037	-0.144546	0.0319952	FALSE	FALSE	0.05	NA	1	1	3_56815721_T_C	0.00208178	7.53e-06	TRUE	8.01e-14	NA	NA	NA	NA	NA	NA	NA	NA	NA	NA	NA	NA	NA	NA	NA	NA	NA	NA	fixed	0.00823282	-0.109098	0.0412881	-0.190021	-0.0281752	FALSE	FALSE	0.05	NA	1	1	6_135101158_A_T	0.00325995	3.47e-05	TRUE	1.83e-18	NA	NA	NA	NA	NA	NA	NA	NA	NA	NA	NA	NA	NA	NA	NA	NA	NA	NA	0.00633341	1	-0.109098	0.0399627	Wald ratio	DNAJA4	0.206589	1	-0.0562756	0.0445571	Wald ratio	DNAJA4_9744_139	SeqId.9744-139	SomaScan v4	DNAJA4:Q8WW22:Neurology_II	OID31130	Neurology_II	Olink Explore
EIF4H	Q15056	12741	TRANS	BIP_PGC3_noukb	deCODE_Specific	-,NA	NA	0.00823827	0.00823827	deCODE	deCODE	0.152891	56.1109	fixed	0.00823827	-0.254557	0.0963446	-0.443389	-0.0657245	FALSE	FALSE	0.05	0.642536750230993,0.725228591563414	0.566805	3	11_198986_T_C,12_54318524_G_A,3_56815721_T_C	0.00453459	2.3e-05	TRUE	2.98e-29	0.00480638	0.0231314	0.869575	0.662044	0.634271	0.618869	0.634212	6.57e-05	2	2	1	2	2	0.718189	0.728232	0.431468	0.728253	0.999967	NA	NA	NA	NA	NA	NA	NA	NA	NA	NA	NA	NA	NA	NA	NA	NA	NA	NA	NA	NA	NA	NA	NA	NA	NA	NA	NA	NA	NA	NA	NA	NA	NA	NA	NA	NA	NA	NA	NA	NA	EIF4H	0.00635081	3	-0.256422	0.0939585	Ivw(FixedEffects)	EIF4H_5885_55	SeqId.5885-55	SomaScan v4	NA	NA	NA	NA
MADCAM1	Q13477	6765	TRANS	BIP_PGC3_noukb	deCODE_Specific	+,NA	NA	0.00824824	0.00824824	deCODE	deCODE	0.15266	56.1788	random	0.00824824	0.239228	0.0905573	0.0617394	0.416718	FALSE	FALSE	0.05	1.81495024685664,0.611687011167864	0.777807	4	3_165743688_A_G,3_74348841_G_A,5_119334673_C_T,8_105569300_A_T	0.00456793	4.14e-05	TRUE	1.41e-27	-0.00643737	0.0170007	0.741362	1.87692	NA	1.73354	1.7896	0.000287063	3	NA	2	3	3	0.598341	NA	0.420307	0.617201	0.999999	NA	NA	NA	NA	NA	NA	NA	NA	NA	NA	NA	NA	NA	NA	NA	NA	NA	NA	NA	NA	NA	NA	NA	NA	NA	NA	NA	NA	NA	NA	NA	NA	NA	NA	NA	NA	NA	NA	NA	NA	MADCAM1	0.00557405	4	0.243779	0.0879484	Ivw(FixedEffects)	MADCAM1_11258_41	SeqId.11258-41	SomaScan v4	NA	NA	NA	NA
PDIA3	P30101	4606	CIS	Depression_iPSYCH_2023	UKBB-PPP_Specific	NA,+	NA	0.0150651	0.0150651	UKBB_PPP	UKBB_PPP	0.391066	56.3135	NA	NA	NA	NA	NA	NA	NA	NA	NA	NA	NA	NA	NA	NA	NA	NA	NA	NA	NA	NA	NA	NA	NA	NA	NA	NA	NA	NA	NA	NA	NA	NA	NA	NA	NA	fixed	0.0150651	0.218945	0.090071	0.0424095	0.395481	FALSE	FALSE	0.05	NA	1	1	15_43864104_C_T	0.00142044	1e-05	TRUE	8.15e-10	NA	NA	NA	NA	NA	NA	NA	NA	NA	NA	NA	NA	NA	NA	NA	NA	NA	NA	0.00934849	1	0.218945	0.0842409	Wald ratio	NA	NA	NA	NA	NA	NA	NA	NA	NA	PDIA3:P30101:Inflammation_II	OID30573	Inflammation_II	Olink Explore
ERI1	Q8IV48	23994	CIS	PGC3_SCZ_NoUKB	UKBB-PPP_Specific	NA,+	NA	0.0150661	0.0150661	UKBB_PPP	UKBB_PPP	0.196227	56.3171	NA	NA	NA	NA	NA	NA	NA	NA	NA	NA	NA	NA	NA	NA	NA	NA	NA	NA	NA	NA	NA	NA	NA	NA	NA	NA	NA	NA	NA	NA	NA	NA	NA	NA	NA	fixed	0.0150661	0.301263	0.123936	0.058352	0.544174	FALSE	FALSE	0.05	NA	1	1	8_9018719_T_C	0.0026127	3.99e-05	TRUE	9.24e-14	NA	NA	NA	NA	NA	NA	NA	NA	NA	NA	NA	NA	NA	NA	NA	NA	NA	NA	0.0118165	1	0.301263	0.119664	Wald ratio	NA	NA	NA	NA	NA	NA	NA	NA	NA	ERI1:Q8IV48:Oncology_II	OID31317	Oncology_II	Olink Explore
KYAT3	Q6YP21	33238	TRANS	BIP_PGC3_noukb	deCODE_Specific	-,NA	NA	0.00827804	0.00827804	deCODE	deCODE	0.152796	56.3817	random	0.00827804	-0.156683	0.0593379	-0.272983	-0.0403824	FALSE	FALSE	0.05	5.88314506402135,0.553458399952278	0.91676	8	1_247874908_G_A,1_87310071_G_A,1_87451291_A_G,2_27203494_G_A,21_43632140_C_A,21_43781951_G_A,3_56815721_T_C,8_105569300_A_T	0.010758	3.96e-05	TRUE	9.78e-69	0.00161144	0.0160514	0.923303	6.23603	6.11139	6.22558	6.10919	0.000971792	7	7	6	7	7	0.512475	0.526805	0.398401	0.52706	1	NA	NA	NA	NA	NA	NA	NA	NA	NA	NA	NA	NA	NA	NA	NA	NA	NA	NA	NA	NA	NA	NA	NA	NA	NA	NA	NA	NA	NA	NA	NA	NA	NA	NA	NA	NA	NA	NA	NA	NA	CCBL2	0.00544877	8	-0.162215	0.0583668	Ivw(FixedEffects)	CCBL2_12682_5	SeqId.12682-5	SomaScan v4	NA	NA	NA	NA
BCAR3	O75815	973	TRANS	BIP_PGC3_noukb	deCODE_Specific	+,NA	NA	0.00829116	0.00829116	deCODE	deCODE	0.152625	56.4711	fixed	0.00829116	0.226509	0.0857998	0.058345	0.394674	FALSE	FALSE	0.05	3.91926033969389,0.14091052424651	1.39987	3	1_196695521_C_T,2_27588855_A_G,2_3592552_C_T	0.00574541	3.7e-05	TRUE	5.58e-36	0.0650882	0.0389448	0.343264	4.64896	4.45666	1.2256	4.45275	0.000582948	2	2	1	2	2	0.0978342	0.107708	0.268265	0.107919	0.999709	NA	NA	NA	NA	NA	NA	NA	NA	NA	NA	NA	NA	NA	NA	NA	NA	NA	NA	NA	NA	NA	NA	NA	NA	NA	NA	NA	NA	NA	NA	NA	NA	NA	NA	NA	NA	NA	NA	NA	NA	BCAR3	0.00391865	3	0.240432	0.083349	Ivw(FixedEffects)	BCAR3_5262_57	SeqId.5262-57	SomaScan v4	NA	NA	NA	NA
CCL15	Q16663	10613	TRANS	Depression_iPSYCH_2023	BOTH	-,-	0.00829281	0.00829281	0.0544902	metap	UKBB_PPP	0.553748	56.4823	fixed	0.019379	-0.0606518	0.02594	-0.111493	-0.00981037	FALSE	FALSE	0.05	0.245059871660243,0.620575257610791	0.495035	2	14_94378610_C_T,14_94380925_T_A	0.00685837	8.92e-06	TRUE	1.07e-48	NA	NA	NA	0.248878	0.244157	NA	0.244165	3.56e-05	1	1	NA	1	1	0.617866	0.62122	NA	0.621214	0.995239	random	0.0544902	-0.0400628	0.0208344	-0.0808974	0.000771806	FALSE	FALSE	0.05	9.82699812400398,0.198591156776252	1.18484	8	1_93396463_T_C,11_13334223_C_T,14_94378610_C_T,15_43735849_C_T,17_34808789_T_A,19_48703417_G_A,4_76492991_T_C,7_1253374_A_T	0.0389149	2.31e-05	TRUE	1.81e-270	-0.00249427	0.00353916	0.507379	10.1099	10.0569	9.33698	10.0592	0.0011859	7	7	6	7	7	0.18243	0.185371	0.155495	0.185241	1	0.0205531	8	-0.0405318	0.0175	Ivw(FixedEffects)	CCL15	0.0174016	2	-0.0608254	0.0255772	Ivw(FixedEffects)	CCL15_18289_16	SeqId.18289-16	SomaScan v4	CCL15:Q16663:Cardiometabolic	OID20328	Cardiometabolic	Olink Explore
ATP4B	P51164	820	TRANS	BIP_PGC3_noukb	deCODE_Specific	+,NA	NA	0.00829541	0.00829541	deCODE	deCODE	0.152291	56.5	fixed	0.00829541	0.255288	0.0967072	0.0657454	0.444831	FALSE	FALSE	0.05	0.656157888754893,0.417919638928421	0.810036	2	1_196677131_A_G,3_165761011_C_T	0.00444079	2.33e-05	TRUE	1.3e-28	NA	NA	NA	0.706786	0.674194	NA	0.674077	6.78e-05	1	1	NA	1	1	0.400513	0.411593	NA	0.411634	0.993428	NA	NA	NA	NA	NA	NA	NA	NA	NA	NA	NA	NA	NA	NA	NA	NA	NA	NA	NA	NA	NA	NA	NA	NA	NA	NA	NA	NA	NA	NA	NA	NA	NA	NA	NA	NA	NA	NA	NA	NA	ATP4B	0.00625949	2	0.257801	0.094299	Ivw(FixedEffects)	ATP4B_9994_217	SeqId.9994-217	SomaScan v4	NA	NA	NA	NA
EXOSC1	Q9Y3B2	17286	TRANS	PGC3_SCZ_NoUKB	deCODE_Specific	+,NA	NA	0.00829651	0.00829651	deCODE	deCODE	0.228776	56.5076	random	0.00829651	0.193545	0.0733192	0.049842	0.337248	FALSE	FALSE	0.05	0.325473586252776,0.955168507416381	0.32938	4	1_196702851_T_C,1_207100406_T_C,2_3592552_C_T,3_165743688_A_G	0.00531175	4.73e-05	TRUE	2.15e-29	0.00802951	0.0247523	0.776425	0.33511	NA	0.229878	0.320809	3.36e-05	3	NA	2	3	3	0.953296	NA	0.89142	0.956069	1	NA	NA	NA	NA	NA	NA	NA	NA	NA	NA	NA	NA	NA	NA	NA	NA	NA	NA	NA	NA	NA	NA	NA	NA	NA	NA	NA	NA	NA	NA	NA	NA	NA	NA	NA	NA	NA	NA	NA	NA	EXOSC1	0.0069818	4	0.194022	0.0719211	Ivw(FixedEffects)	EXOSC1_7930_3	SeqId.7930-3	SomaScan v4	NA	NA	NA	NA
NLGN2	Q8NFZ4	14290	CIS	Depression_iPSYCH_2023	deCODE_Specific	+,NA	NA	0.0151474	0.0151474	deCODE	deCODE	0.39049	56.6211	fixed	0.0151474	0.0800598	0.0329622	0.015455	0.144665	FALSE	FALSE	0.05	0.0385359171681607,0.84437092153524	0.196306	2	17_7366483_A_T,17_7404631_T_G	0.00778264	8.96e-06	TRUE	2.61e-55	NA	NA	NA	0.0396501	0.0388018	NA	0.0388016	8.94e-07	1	1	NA	1	1	0.842166	0.843842	NA	0.843842	0.999246	NA	NA	NA	NA	NA	NA	NA	NA	NA	NA	NA	NA	NA	NA	NA	NA	NA	NA	NA	NA	NA	NA	NA	NA	NA	NA	NA	NA	NA	NA	NA	NA	NA	NA	NA	NA	NA	NA	NA	NA	NLGN2	0.0140444	2	0.0800838	0.0326057	Ivw(FixedEffects)	NLGN2_9772_153	SeqId.9772-153	SomaScan v4	NA	NA	NA	NA
DPP10	Q8N608	20823	TRANS	Cognition_Meta	BOTH	+,+	0.0111956	0.00831598	0.179307	deCODE	UKBB_PPP	0.103927	56.6401	fixed	0.00831598	0.105417	0.0399465	0.0271237	0.183711	FALSE	FALSE	0.05	1.978553406541,0.159542885360588	1.40661	2	1_196677131_A_G,2_3592552_C_T	0.00292827	4.76e-05	TRUE	2.08e-16	NA	NA	NA	2.07415	1.92417	NA	1.92163	2.78e-05	1	1	NA	1	1	0.149813	0.165398	NA	0.165677	0.995795	random	0.179307	0.0177864	0.0132448	-0.00817302	0.0437457	FALSE	FALSE	0.05	18.1936395277035,0.07719488762755	1.28607	12	10_17833858_T_G,15_50748187_T_C,17_7166093_G_A,2_115545970_C_T,2_115732126_G_A,2_115830437_A_T,2_116285596_C_T,3_70877837_C_T,4_56884559_G_A,7_20343500_C_T,8_54549764_G_A,9_133274295_A_T	0.0521457	0.000124261	TRUE	1.18e-306	0.0075456	0.00381477	0.0761262	19.6261	19.5915	14.1069	19.5915	0.000649563	11	11	10	11	11	0.0507398	0.0512681	0.168173	0.0512673	1	0.072124	12	0.0184163	0.0102408	Ivw(FixedEffects)	DPP10	0.004386	2	0.108758	0.0381744	Ivw(FixedEffects)	DPP10_7890_68	SeqId.7890-68	SomaScan v4	DPP10:Q8N608:Inflammation	OID20527	Inflammation	Olink Explore
CFHR2	P36980	4890	CIS	BIP_PGC3_noukb	BOTH	+,+	0.0151793	0.0151793	0.114485	metap	UKBB_PPP	0.25444	56.7401	random	0.0185289	0.0340153	0.0144446	0.00570435	0.0623262	FALSE	FALSE	0.05	27.8263443961031,0.267432644341518	1.07677	25	1_196208182_G_A,1_196272374_C_A,1_196275511_T_C,1_196411028_C_T,1_196412220_A_T,1_196469163_G_A,1_196600304_A_G,1_196602304_C_A,1_196610731_G_A,1_196612631_G_A,1_196706669_A_C,1_196721155_T_A,1_196731165_T_G,1_196750211_C_T,1_196766448_G_A,1_196813286_A_G,1_196836524_T_G,1_196841929_T_A,1_196868853_G_A,1_196891872_A_G,1_196938315_C_T,1_196948498_A_C,1_196988002_C_T,1_196991783_G_A,1_197172131_A_G	0.294993	0.000137885	TRUE	0	0.0270716	0.0218648	0.228155	28.1179	28.1009	26.3609	28.1048	0.0623375	24	24	23	24	24	0.255098	0.255808	0.284126	0.255644	1	random	0.114485	0.028959	0.0183476	-0.00700164	0.0649196	FALSE	FALSE	0.05	8.84135273093836,0.452045892912896	0.991147	10	1_196022171_C_T,1_196045371_A_G,1_196055516_T_C,1_196217205_G_A,1_196438926_C_T,1_196483494_T_C,1_196747868_G_A,1_196948006_T_C,1_197701543_C_A,1_197729771_T_C	0.141862	3.52e-05	TRUE	0	0.00883781	0.0197843	0.66693	9.02506	9.01956	8.80542	9.02001	0.0157994	9	9	8	9	9	0.434964	0.435471	0.358976	0.435429	1	0.1092	10	0.0293482	0.018322	Ivw(FixedEffects)	CFHR2	0.0106304	25	0.0342177	0.0133944	Ivw(FixedEffects)	CFHR2_15584_9	SeqId.15584-9	SomaScan v4	CFHR2:P36980:Inflammation_II	OID30720	Inflammation_II	Olink Explore
DCLK1	O15075	2700	TRANS	Cognition_Meta	deCODE_Specific	-,NA	NA	0.00834044	0.00834044	deCODE	deCODE	0.104042	56.8067	random	0.00834044	-0.0300176	0.0113791	-0.0523202	-0.00771506	FALSE	FALSE	0.05	5.16935138086572,0.879581714168646	0.718982	11	1_217162328_A_G,1_222617024_G_A,1_223691121_A_C,1_223733778_C_T,1_224574867_C_T,17_28367840_G_A,5_96478962_G_A,5_96733063_T_C,5_96796640_T_C,5_97371758_A_G,5_99226085_G_A	0.0407037	6.6e-05	TRUE	3.4e-252	-0.001426	0.00223091	0.538618	5.34331	5.31846	4.93473	5.31872	0.00124598	10	10	9	10	10	0.867097	0.868915	0.839961	0.868896	1	NA	NA	NA	NA	NA	NA	NA	NA	NA	NA	NA	NA	NA	NA	NA	NA	NA	NA	NA	NA	NA	NA	NA	NA	NA	NA	NA	NA	NA	NA	NA	NA	NA	NA	NA	NA	NA	NA	NA	NA	DCLK1	0.00731425	11	-0.0303716	0.0113234	Ivw(FixedEffects)	DCLK1_17156_72	SeqId.17156-72	SomaScan v4	NA	NA	NA	NA
ZDHHC14	Q8IZN3	20341	TRANS	Cognition_Meta	deCODE_Specific	+,NA	NA	0.00834909	0.00834909	deCODE	deCODE	0.103959	56.8656	fixed	0.00834909	0.187291	0.0710077	0.0481186	0.326464	FALSE	FALSE	0.05	NA	1	1	1_196723248_T_C	0.00106295	4.03e-05	TRUE	4.89e-06	NA	NA	NA	NA	NA	NA	NA	NA	NA	NA	NA	NA	NA	NA	NA	NA	NA	NA	NA	NA	NA	NA	NA	NA	NA	NA	NA	NA	NA	NA	NA	NA	NA	NA	NA	NA	NA	NA	NA	NA	NA	NA	NA	NA	NA	NA	NA	NA	NA	NA	NA	NA	NA	NA	NA	NA	NA	NA	ZDHHC14	0.00347792	1	0.187291	0.0640969	Wald ratio	ZDHHC14_11677_17	SeqId.11677-17	SomaScan v4	NA	NA	NA	NA
BARD1	Q99728	952	TRANS	BIP_PGC3_noukb	deCODE_Specific	+,NA	NA	0.00837531	0.00837531	deCODE	deCODE	0.153345	57.0443	fixed	0.00837531	0.190741	0.0723447	0.0489476	0.332534	FALSE	FALSE	0.05	1.43266050547349,0.488541795289375	0.846363	3	1_196695521_C_T,18_48197233_C_T,3_165761011_C_T	0.0079225	2.51e-05	TRUE	1.7e-51	0.0322782	0.0282258	0.457425	1.50359	1.46563	0.195838	1.46547	0.00037216	2	2	1	2	2	0.471519	0.480554	0.658101	0.480592	0.999814	NA	NA	NA	NA	NA	NA	NA	NA	NA	NA	NA	NA	NA	NA	NA	NA	NA	NA	NA	NA	NA	NA	NA	NA	NA	NA	NA	NA	NA	NA	NA	NA	NA	NA	NA	NA	NA	NA	NA	NA	BARD1	0.00674511	3	0.19295	0.071221	Ivw(FixedEffects)	BARD1_13977_28	SeqId.13977-28	SomaScan v4	NA	NA	NA	NA
MST1	P26927	7380	CIS	Depression_iPSYCH_2023	UKBB-PPP_Specific	NA,+	NA	0.0152669	0.0152669	UKBB_PPP	UKBB_PPP	0.390875	57.0678	NA	NA	NA	NA	NA	NA	NA	NA	NA	NA	NA	NA	NA	NA	NA	NA	NA	NA	NA	NA	NA	NA	NA	NA	NA	NA	NA	NA	NA	NA	NA	NA	NA	NA	NA	random	0.0152669	0.0197013	0.00812097	0.00378454	0.0356182	FALSE	FALSE	0.05	55.2481277404999,3.76981141096835e-05	1.66205	21	3_48684097_G_A,3_48686026_G_T,3_48716996_T_C,3_48795824_C_T,3_48921368_T_C,3_48978580_G_A,3_49049741_G_A,3_49127461_C_T,3_49256077_T_C,3_49262684_C_A,3_49331985_A_T,3_49375919_T_C,3_49488666_G_A,3_49510009_G_A,3_49578696_G_A,3_49620805_C_T,3_50176870_C_A,3_50289452_A_G,3_50314277_G_A,3_50357589_G_A,3_50451712_G_A	0.225391	0.000141875	TRUE	0	0.0238778	0.0088544	0.0142903	60.0939	60.0167	43.4597	60.0286	0.0178406	20	20	19	20	20	6.89e-06	7.08e-06	0.00112118	7.05e-06	1	3.2943e-05	21	0.0202322	0.00487277	Ivw(FixedEffects)	NA	NA	NA	NA	NA	NA	NA	NA	NA	MST1:P26927:Inflammation_II	OID30713	Inflammation_II	Olink Explore
APOBR	Q0VD83	24087	CIS	PGC3_SCZ_NoUKB	UKBB-PPP_Specific	NA,-	NA	0.0152857	0.0152857	UKBB_PPP	UKBB_PPP	0.198396	57.1381	NA	NA	NA	NA	NA	NA	NA	NA	NA	NA	NA	NA	NA	NA	NA	NA	NA	NA	NA	NA	NA	NA	NA	NA	NA	NA	NA	NA	NA	NA	NA	NA	NA	NA	NA	random	0.0152857	-0.0315513	0.0130079	-0.0570464	-0.00605615	FALSE	FALSE	0.05	3.76349051724608,0.708646091779592	0.79199	7	16_27933595_G_A,16_28074805_T_C,16_28287097_A_C,16_28414709_G_A,16_28932287_C_T,16_29257875_C_T,16_29342565_C_T	0.0842213	7.5e-05	TRUE	0	-0.0390916	0.0289872	0.235333	4.01668	4.01401	2.198	4.01401	0.00552523	6	6	5	6	6	0.67442	0.67478	0.821124	0.67478	1	0.0147882	7	-0.0316895	0.0130007	Ivw(FixedEffects)	NA	NA	NA	NA	NA	NA	NA	NA	NA	APOBR:Q0VD83:Cardiometabolic_II	OID30246	Cardiometabolic_II	Olink Explore
LAIR2	Q6ISS4	6478	TRANS	Cognition_Meta	UKBB-PPP_Specific	NA,+	NA	0.00839411	0.00839411	UKBB_PPP	UKBB_PPP	0.104329	57.1723	NA	NA	NA	NA	NA	NA	NA	NA	NA	NA	NA	NA	NA	NA	NA	NA	NA	NA	NA	NA	NA	NA	NA	NA	NA	NA	NA	NA	NA	NA	NA	NA	NA	NA	NA	random	0.00839411	0.0699447	0.0265365	0.0179341	0.121955	FALSE	FALSE	0.05	5.29688134560202,0.380732664367198	1.02926	6	1_92851541_T_A,12_111446804_T_C,16_17478817_T_C,17_35470352_G_T,19_16331801_C_T,3_47046347_T_A	0.0130567	7.54e-05	TRUE	2.78e-71	-0.00461079	0.00632842	0.50662	5.48213	5.38728	4.83984	5.38553	6.41e-05	5	5	4	5	5	0.359909	0.370464	0.304129	0.370661	1	0.00525927	6	0.0710637	0.0254644	Ivw(FixedEffects)	NA	NA	NA	NA	NA	NA	NA	NA	NA	LAIR2:Q6ISS4:Neurology	OID20965	Neurology	Olink Explore
KCNIP4	Q6PIL6	30083	TRANS	BIP_PGC3_noukb	BOTH	+,+	0.0207465	0.00839678	0.363832	deCODE	UKBB_PPP	0.153326	57.1905	fixed	0.00839678	0.235308	0.0892779	0.0603269	0.41029	FALSE	FALSE	0.05	1.05962871424687,0.303299881887581	1.02938	2	1_196695521_C_T,3_165787486_A_G	0.00539216	2.47e-05	TRUE	9.57e-35	NA	NA	NA	1.17064	1.12521	NA	1.12498	0.000113205	1	1	NA	1	1	0.279269	0.288798	NA	0.288849	0.991511	fixed	0.363832	0.175205	0.192939	-0.202948	0.553357	FALSE	FALSE	0.05	NA	1	1	7_45230304_A_G	0.0012195	2.41e-06	TRUE	6.89e-09	NA	NA	NA	NA	NA	NA	NA	NA	NA	NA	NA	NA	NA	NA	NA	NA	NA	NA	0.358853	1	0.175205	0.190948	Wald ratio	KCNIP4	0.00624305	2	0.238882	0.0873512	Ivw(FixedEffects)	KCNIP4_7011_8	SeqId.7011-8	SomaScan v4	KCNIP4:Q6PIL6:Neurology	OID20813	Neurology	Olink Explore
MRPL58	Q14197	5359	TRANS	Depression_iPSYCH_2023	BOTH	+,+	0.0463564	0.00839739	0.94602	deCODE	UKBB_PPP	0.555288	57.1946	random	0.00839739	0.0513046	0.0194656	0.0131528	0.0894564	FALSE	FALSE	0.05	26.0518638780845,0.00637557222384159	1.53894	12	1_230160042_A_T,12_56467674_A_G,3_44099080_C_T,3_44161025_G_A,3_45641615_G_A,3_49793625_G_A,3_51229056_G_T,3_52818522_G_T,3_53429488_G_T,3_54377968_C_T,3_55032664_G_A,5_177414338_T_C	0.0473001	7.06e-05	TRUE	0	-0.00357776	0.00566105	0.541569	29.6609	29.3863	28.5217	29.3828	0.00219023	11	11	10	11	11	0.00179086	0.0019767	0.00148856	0.0019792	1	random	0.94602	0.00332808	0.0491554	-0.0930147	0.0996709	FALSE	FALSE	0.05	10.7957622750864,0.0289578407421509	1.64285	5	19_5711919_C_T,3_56815721_T_C,5_132350453_G_A,7_106732457_G_A,8_105569300_A_T	0.0113436	1.7e-05	TRUE	4.45e-76	0.00257023	0.00921637	0.798459	11.4293	11.4286	11.1405	11.4286	0.00024594	4	4	3	4	4	0.0221399	0.0221465	0.0109898	0.0221467	1	0.879757	5	0.00446044	0.0294852	Ivw(FixedEffects)	ICT1	2.30693e-05	12	0.0529357	0.0125058	Ivw(FixedEffects)	ICT1_6380_23	SeqId.6380-23	SomaScan v4	MRPL58:Q14197:Neurology_II	OID31036	Neurology_II	Olink Explore
ERO1A	Q96HE7	13280	TRANS	BIP_PGC3_noukb	deCODE_Specific	+,NA	NA	0.00839975	0.00839975	deCODE	deCODE	0.15297	57.2107	fixed	0.00839975	0.165273	0.0627086	0.042366	0.288179	FALSE	FALSE	0.05	1.55851152256795,0.211883295123138	1.2484	2	1_196677046_T_G,3_165787389_A_G	0.0102398	2.53e-05	TRUE	4.84e-67	NA	NA	NA	1.6587	1.62523	NA	1.62509	0.000147816	1	1	NA	1	1	0.197779	0.202364	NA	0.202384	0.9903	NA	NA	NA	NA	NA	NA	NA	NA	NA	NA	NA	NA	NA	NA	NA	NA	NA	NA	NA	NA	NA	NA	NA	NA	NA	NA	NA	NA	NA	NA	NA	NA	NA	NA	NA	NA	NA	NA	NA	NA	ERO1L	0.0069318	2	0.167289	0.0619566	Ivw(FixedEffects)	ERO1L_7060_2	SeqId.7060-2	SomaScan v4	NA	NA	NA	NA
IL31RA	Q8NI17	18969	TRANS	Cognition_Meta	BOTH	+,+	0.0144119	0.00840509	0.23762	deCODE	UKBB_PPP	0.104275	57.247	fixed	0.00840509	0.0858533	0.0325776	0.0220024	0.149704	FALSE	FALSE	0.05	2.31437210217669,0.128183052373135	1.52131	2	1_196695521_C_T,14_94380925_T_A	0.00414916	4.76e-05	TRUE	1.53e-23	NA	NA	NA	2.36546	2.23126	NA	2.22815	6.21e-05	1	1	NA	1	1	0.124047	0.135244	NA	0.135516	0.993713	random	0.23762	0.0207658	0.0175839	-0.013698	0.0552296	FALSE	FALSE	0.05	10.4471042599256,0.402180562694061	1.02211	11	1_219075606_C_T,11_126395606_A_C,17_7166093_G_A,5_54046298_T_C,5_54710360_C_T,5_54774524_A_T,5_54790827_G_A,5_54798198_A_G,5_54816663_T_C,6_143271249_A_G,6_151716421_C_T	0.022295	7.25e-05	TRUE	1.2e-122	0.00243532	0.00256904	0.367912	11.171	11.1435	10.1569	11.1441	0.00196349	10	10	9	10	10	0.344352	0.346449	0.337935	0.346404	1	0.18891	11	0.0224069	0.0170549	Ivw(FixedEffects)	IL31RA	0.00553864	2	0.08764	0.0315944	Ivw(FixedEffects)	IL31RA_8273_84	SeqId.8273-84	SomaScan v4	IL31RA:Q8NI17:Inflammation_II	OID30475	Inflammation_II	Olink Explore
PIAS4	Q8N2W9	17002	TRANS	BIP_PGC3_noukb	deCODE_Specific	+,NA	NA	0.00840715	0.00840715	deCODE	deCODE	0.152696	57.2611	fixed	0.00840715	0.186876	0.0709137	0.0478881	0.325865	FALSE	FALSE	0.05	1.30102334418275,0.254026382612669	1.14062	2	1_196695521_C_T,3_165767231_T_C	0.00811472	2.47e-05	TRUE	8e-53	NA	NA	NA	1.41092	1.37367	NA	1.37351	0.000132231	1	1	NA	1	1	0.234903	0.241182	NA	0.241209	0.990825	NA	NA	NA	NA	NA	NA	NA	NA	NA	NA	NA	NA	NA	NA	NA	NA	NA	NA	NA	NA	NA	NA	NA	NA	NA	NA	NA	NA	NA	NA	NA	NA	NA	NA	NA	NA	NA	NA	NA	NA	PIAS4	0.00669483	2	0.189415	0.069852	Ivw(FixedEffects)	PIAS4_10342_55	SeqId.10342-55	SomaScan v4	NA	NA	NA	NA
CNTF	P26441	2169	TRANS	BIP_PGC3_noukb	deCODE_Specific	+,NA	NA	0.00841136	0.00841136	deCODE	deCODE	0.152366	57.2898	fixed	0.00841136	0.202872	0.0769884	0.0519773	0.353766	FALSE	FALSE	0.05	1.78437915922583,0.40975757296511	0.944558	3	1_196695521_C_T,14_49522779_G_A,3_165787389_A_G	0.00735603	2.7e-05	TRUE	1.62e-47	0.0241247	0.0180783	0.409408	2.0195	1.95937	0.238717	1.95898	0.000204143	2	2	1	2	2	0.364311	0.375429	0.625135	0.375503	0.999898	NA	NA	NA	NA	NA	NA	NA	NA	NA	NA	NA	NA	NA	NA	NA	NA	NA	NA	NA	NA	NA	NA	NA	NA	NA	NA	NA	NA	NA	NA	NA	NA	NA	NA	NA	NA	NA	NA	NA	NA	CNTF	0.00605952	3	0.207522	0.0756127	Ivw(FixedEffects)	CNTF_3489_9	SeqId.3489-9	SomaScan v4	NA	NA	NA	NA
NAGPA	Q9UK23	17378	CIS	BIP_PGC3_noukb	BOTH	+,+	0.0510469	0.015331	0.582232	UKBB_PPP	deCODE	0.255836	57.3074	random	0.582232	0.0184198	0.0334827	-0.0472051	0.0840446	FALSE	FALSE	0.05	22.1289685704309,0.10446655285173	1.2146	16	16_4043978_C_T,16_4193019_G_A,16_4362006_C_T,16_4716879_C_T,16_4982929_T_A,16_4999313_C_T,16_5126952_T_G,16_5178803_C_T,16_5230446_G_A,16_5440732_G_T,16_5461004_G_A,16_5548017_C_T,16_5610684_C_T,16_5776506_G_A,16_5874505_T_C,16_5964748_T_A	0.0563812	7.52e-05	TRUE	0	0.0120367	0.0118889	0.328509	23.3294	23.3245	21.7379	23.3245	0.0172058	15	15	14	15	15	0.0773914	0.0774892	0.0841631	0.0774886	1	fixed	0.015331	0.0864656	0.0356638	0.0165658	0.156365	FALSE	FALSE	0.05	3.04292538321589,0.0810896635317031	1.7444	2	16_4982929_T_A,16_4999313_C_T	0.0339893	2.61e-05	TRUE	4.46e-219	NA	NA	NA	3.11922	3.10413	NA	3.10409	0.000335879	1	1	NA	1	1	0.0773737	0.078094	NA	0.0780959	0.985378	0.0142044	2	0.0871324	0.0355345	Ivw(FixedEffects)	NAGPA	0.513552	16	0.0179094	0.0274129	Ivw(FixedEffects)	NAGPA_11208_15	SeqId.11208-15	SomaScan v4	NAGPA:Q9UK23:Inflammation_II	OID30643	Inflammation_II	Olink Explore
FANCL	Q9NW38	20748	TRANS	BIP_PGC3_noukb	deCODE_Specific	+,NA	NA	0.00841482	0.00841482	deCODE	deCODE	0.152025	57.3134	fixed	0.00841482	0.207907	0.0789034	0.0532591	0.362555	FALSE	FALSE	0.05	1.37527735359606,0.240907226694901	1.17272	2	1_196677131_A_G,3_165732681_T_C	0.00657812	2.54e-05	TRUE	1.68e-42	NA	NA	NA	1.48884	1.4416	NA	1.44134	0.000135069	1	1	NA	1	1	0.222397	0.22988	NA	0.229923	0.990727	NA	NA	NA	NA	NA	NA	NA	NA	NA	NA	NA	NA	NA	NA	NA	NA	NA	NA	NA	NA	NA	NA	NA	NA	NA	NA	NA	NA	NA	NA	NA	NA	NA	NA	NA	NA	NA	NA	NA	NA	FANCL	0.00639411	2	0.2112	0.077452	Ivw(FixedEffects)	FANCL_10063_10	SeqId.10063-10	SomaScan v4	NA	NA	NA	NA
LILRA2	Q8N149	6603	TRANS	Depression_iPSYCH_2023	BOTH	-,-	0.00841681	0.00841681	0.113131	metap	UKBB_PPP	0.55122	57.3269	random	0.00949414	-0.0419662	0.0161799	-0.0736781	-0.0102542	FALSE	FALSE	0.05	3.67297375889464,0.816579201977344	0.724369	8	1_161189357_C_T,11_126368499_G_A,12_111446804_T_C,14_106782999_A_G,17_7169695_A_G,19_55765780_T_C,19_55785798_T_G,2_134217285_G_A	0.0265315	1.6e-05	TRUE	3.78e-189	-0.00362726	0.00382665	0.37978	3.77739	3.7493	2.87889	3.7493	0.000468619	7	7	6	7	7	0.805031	0.808158	0.823887	0.808158	1	random	0.113131	-0.0485518	0.030646	-0.108617	0.0115134	FALSE	FALSE	0.05	35.0171592410595,0.00395286627711373	1.47938	17	1_161215268_G_T,10_80520381_T_G,11_126362442_C_T,12_111446804_T_C,13_28029870_T_C,15_56708981_C_T,17_69085137_A_G,17_7176750_A_G,19_48714803_C_T,2_100991685_A_G,2_134140976_G_A,2_134206291_C_A,22_43928850_C_T,4_154567933_A_G,6_7145351_G_A,7_17777413_G_A,7_6462736_T_C	0.0336125	7.16e-05	TRUE	5.07e-220	-0.00377066	0.00789354	0.639757	40.8752	40.5864	40.2627	40.6138	0.00196433	16	16	15	16	16	0.000579329	0.000638884	0.000413879	0.00063299	1	0.0075675	17	-0.0542326	0.0203059	Ivw(FixedEffects)	LILRA2	0.00842437	8	-0.0423816	0.0160867	Ivw(FixedEffects)	LILRA2_15614_168	SeqId.15614-168	SomaScan v4	LILRA2:Q8N149:Neurology	OID21152	Neurology	Olink Explore
SPTAN1	Q13813	11273	TRANS	BIP_PGC3_noukb	deCODE_Specific	+,NA	NA	0.00841809	0.00841809	deCODE	deCODE	0.151682	57.3356	fixed	0.00841809	0.258436	0.0980848	0.0661935	0.450679	FALSE	FALSE	0.05	1.39685477166392,0.237250894973589	1.18189	2	1_196695521_C_T,3_165787389_A_G	0.00442402	2.64e-05	TRUE	3.13e-28	NA	NA	NA	1.61733	NA	NA	1.53864	0.000144076	1	NA	NA	1	1	0.203464	NA	NA	0.21482	0.990423	NA	NA	NA	NA	NA	NA	NA	NA	NA	NA	NA	NA	NA	NA	NA	NA	NA	NA	NA	NA	NA	NA	NA	NA	NA	NA	NA	NA	NA	NA	NA	NA	NA	NA	NA	NA	NA	NA	NA	NA	SPTAN1	0.0054515	2	0.265101	0.0953921	Ivw(FixedEffects)	SPTAN1_5031_10	SeqId.5031-10	SomaScan v4	NA	NA	NA	NA
HNRNPR	O43390	5047	TRANS	PGC3_SCZ_NoUKB	deCODE_Specific	+,NA	NA	0.00842234	0.00842234	deCODE	deCODE	0.231309	57.3646	fixed	0.00842234	0.169751	0.0644301	0.0434703	0.296032	FALSE	FALSE	0.05	0.0236204147890833,0.877854686363818	0.153689	2	1_196695521_C_T,3_165761011_C_T	0.00735757	4.45e-05	TRUE	1.58e-41	NA	NA	NA	0.0243883	0.0236803	NA	0.0236806	1.64e-06	1	1	NA	1	1	0.875901	0.877701	NA	0.877701	0.998978	NA	NA	NA	NA	NA	NA	NA	NA	NA	NA	NA	NA	NA	NA	NA	NA	NA	NA	NA	NA	NA	NA	NA	NA	NA	NA	NA	NA	NA	NA	NA	NA	NA	NA	NA	NA	NA	NA	NA	NA	HNRNPR	0.00752357	2	0.169819	0.0635375	Ivw(FixedEffects)	HNRNPR_13512_28	SeqId.13512-28	SomaScan v4	NA	NA	NA	NA
UNC5D	Q6UXZ4	18634	CIS	Cognition_Meta	BOTH	+,+	0.0153552	0.0153552	0.0679657	metap	deCODE	0.269473	57.3977	fixed	0.0679657	0.0460459	0.0252274	-0.00339889	0.0954907	FALSE	FALSE	0.05	5.05162279493835,0.0799933800210424	1.58928	3	8_35261107_T_C,8_35727929_C_T,8_35799011_T_C	0.00672851	4.21e-05	TRUE	4.94e-39	0.00908831	0.014755	0.648547	5.27241	5.20729	3.82228	5.2062	0.000263431	2	2	1	2	2	0.0716328	0.0740035	0.0505755	0.0740436	0.999868	fixed	0.0316319	0.0984669	0.0458192	0.00866295	0.188271	FALSE	FALSE	0.05	3.48716377459727,0.061846459169354	1.86739	2	8_35247637_A_G,8_35844596_A_G	0.00341798	6.53e-05	TRUE	1.02e-16	NA	NA	NA	3.70303	3.52627	NA	3.51944	0.000114933	1	1	NA	1	1	0.0543139	0.0604036	NA	0.0606528	0.991446	0.0188937	2	0.103922	0.0442667	Ivw(FixedEffects)	UNC5D	0.0613674	3	0.0463836	0.0247929	Ivw(FixedEffects)	UNC5D_16307_22	SeqId.16307-22	SomaScan v4	UNC5D:Q6UXZ4:Inflammation_II	OID30447	Inflammation_II	Olink Explore
BTN3A1	O00481	1138	CIS	Depression_iPSYCH_2023	deCODE_Specific	+,NA	NA	0.0153596	0.0153596	deCODE	deCODE	0.390574	57.4143	fixed	0.0153596	0.236017	0.0973753	0.0451649	0.426869	FALSE	FALSE	0.05	NA	1	1	6_26340557_G_A	0.000986698	1.04e-05	TRUE	2.35e-07	NA	NA	NA	NA	NA	NA	NA	NA	NA	NA	NA	NA	NA	NA	NA	NA	NA	NA	NA	NA	NA	NA	NA	NA	NA	NA	NA	NA	NA	NA	NA	NA	NA	NA	NA	NA	NA	NA	NA	NA	NA	NA	NA	NA	NA	NA	NA	NA	NA	NA	NA	NA	NA	NA	NA	NA	NA	NA	BTN3A1	0.00786954	1	0.236017	0.0888078	Wald ratio	BTN3A1_7081_2	SeqId.7081-2	SomaScan v4	NA	NA	NA	NA
PYY	P10082	9748	TRANS	BIP_PGC3_noukb	BOTH	+,+	0.0235905	0.00843142	0.421373	deCODE	UKBB_PPP	0.151521	57.4264	random	0.00843142	0.179592	0.0681746	0.0459717	0.313211	FALSE	FALSE	0.05	2.92097860892896,0.571135342626838	0.854544	5	11_111300947_G_T,19_48703205_C_T,5_96439105_G_T,7_13728469_G_A,9_133278537_C_T	0.00872723	2.94e-05	TRUE	2.08e-56	0.0216248	0.0211555	0.381931	2.98713	2.92213	1.94227	2.92176	0.000392747	4	4	3	4	4	0.559982	0.57094	0.584476	0.571004	1	random	0.421373	0.0657731	0.0818032	-0.0945582	0.226105	FALSE	FALSE	0.05	24.8989682151354,0.00161702987216222	1.76419	9	11_111300984_C_A,18_63178543_C_T,19_23301125_C_T,19_48702915_C_T,2_161636731_C_T,20_62710120_G_A,21_38920780_C_T,5_96439105_G_T,7_13720392_T_C	0.0255945	9.51e-05	TRUE	1.76e-151	-0.00564894	0.0200983	0.786787	28.8613	28.7839	28.5392	28.7918	0.00490443	8	8	7	8	8	0.000335374	0.000346005	0.000175526	0.000344907	1	0.137308	9	0.0677326	0.0455839	Ivw(FixedEffects)	PYY	0.00646921	5	0.182377	0.0669766	Ivw(FixedEffects)	PYY_3727_35	SeqId.3727-35	SomaScan v4	PYY:P10082:Cardiometabolic_II	OID30150	Cardiometabolic_II	Olink Explore
SHANK3	Q9BYB0	14294	TRANS	BIP_PGC3_noukb	deCODE_Specific	-,NA	NA	0.00843757	0.00843757	deCODE	deCODE	0.151232	57.4683	fixed	0.00843757	-0.267277	0.10147	-0.466155	-0.0683987	FALSE	FALSE	0.05	0.489413840203725,0.782933966827019	0.494679	3	10_63303060_C_T,11_65159740_A_C,12_54318524_G_A	0.00386693	2.25e-05	TRUE	6.21e-25	-0.0304134	0.0529493	0.668083	0.509804	0.483767	0.179883	0.483694	5.55e-05	2	2	1	2	2	0.774993	0.785148	0.671473	0.785176	0.999972	NA	NA	NA	NA	NA	NA	NA	NA	NA	NA	NA	NA	NA	NA	NA	NA	NA	NA	NA	NA	NA	NA	NA	NA	NA	NA	NA	NA	NA	NA	NA	NA	NA	NA	NA	NA	NA	NA	NA	NA	SHANK3	0.00637465	3	-0.269103	0.0986499	Ivw(FixedEffects)	SHANK3_13242_134	SeqId.13242-134	SomaScan v4	NA	NA	NA	NA
RNF128	Q8TEB7	21153	TRANS	PGC3_SCZ_NoUKB	deCODE_Specific	+,NA	NA	0.0084498	0.0084498	deCODE	deCODE	0.231131	57.5516	fixed	0.0084498	0.142164	0.0539818	0.0363612	0.247966	FALSE	FALSE	0.05	0.0796656576051713,0.777751013382235	0.282251	2	1_196695521_C_T,3_165767231_T_C	0.0104453	4.43e-05	TRUE	6.79e-60	NA	NA	NA	0.0817392	NA	NA	0.0800295	5.46e-06	1	NA	NA	1	1	0.774954	NA	NA	0.777257	0.998135	NA	NA	NA	NA	NA	NA	NA	NA	NA	NA	NA	NA	NA	NA	NA	NA	NA	NA	NA	NA	NA	NA	NA	NA	NA	NA	NA	NA	NA	NA	NA	NA	NA	NA	NA	NA	NA	NA	NA	NA	RNF128	0.00776927	2	0.142271	0.0534466	Ivw(FixedEffects)	RNF128_6510_56	SeqId.6510-56	SomaScan v4	NA	NA	NA	NA
TIGIT	Q495A1	26838	TRANS	Cognition_Meta	BOTH	+,+	0.00845071	0.00845071	0.0348175	metap	deCODE	0.104651	57.5578	fixed	0.0348175	0.154398	0.0731579	0.011011	0.297785	FALSE	FALSE	0.05	NA	1	1	12_111446804_T_C	0.000923031	2.51e-05	TRUE	1.04e-05	NA	NA	NA	NA	NA	NA	NA	NA	NA	NA	NA	NA	NA	NA	NA	NA	NA	NA	fixed	0.0309913	0.131902	0.0611453	0.0120591	0.251744	FALSE	FALSE	0.05	NA	1	1	12_111569952_C_T	0.00148821	2.51e-05	TRUE	1.3e-08	NA	NA	NA	NA	NA	NA	NA	NA	NA	NA	NA	NA	NA	NA	NA	NA	NA	NA	0.0234512	1	0.131902	0.058209	Wald ratio	TIGIT	0.023147	1	0.154398	0.0679867	Wald ratio	TIGIT_9638_2	SeqId.9638-2	SomaScan v4	TIGIT:Q495A1:Oncology_II	OID31320	Oncology_II	Olink Explore
LRRC59	Q96AG4	28817	TRANS	BIP_PGC3_noukb	BOTH	-,-	0.00845544	0.00845544	0.0329352	metap	deCODE	0.151155	57.59	fixed	0.0329352	-0.266162	0.12479	-0.510746	-0.0215772	FALSE	FALSE	0.05	NA	1	1	3_56815721_T_C	0.00279756	1.36e-05	TRUE	1.04e-18	NA	NA	NA	NA	NA	NA	NA	NA	NA	NA	NA	NA	NA	NA	NA	NA	NA	NA	random	0.0327835	-0.117971	0.0552629	-0.226284	-0.00965777	FALSE	FALSE	0.05	6.38835186926837,0.603816488293778	0.893613	9	10_63250912_T_C,11_267568_G_A,12_111395984_G_A,17_29417015_T_G,3_56815721_T_C,5_132451445_A_G,5_88884379_T_C,7_106733200_C_T,8_105569300_A_T	0.0159605	5.1e-05	TRUE	3.69e-98	0.0118426	0.0108316	0.310438	6.73641	6.67687	5.54103	6.67612	0.000669608	8	8	7	8	8	0.565321	0.571862	0.594239	0.571945	1	0.0271562	9	-0.120878	0.0547142	Ivw(FixedEffects)	LRRC59	0.0289908	1	-0.266162	0.121891	Wald ratio	LRRC59_19163_26	SeqId.19163-26	SomaScan v4	LRRC59:Q96AG4:Cardiometabolic_II	OID30361	Cardiometabolic_II	Olink Explore
LEPR	P48357	6554	TRANS	BIP_PGC3_noukb	BOTH	+,+	0.0130441	0.00846265	0.210237	UKBB_PPP	deCODE	0.150888	57.6391	random	0.210237	0.0332967	0.0265754	-0.0187902	0.0853836	FALSE	FALSE	0.05	88.0124336407555,0.0302783737402851	1.16363	66	1_109278889_T_G,1_57313876_G_A,1_57791915_T_C,1_60344533_A_G,1_60710921_A_G,1_60901740_T_C,1_61057498_C_T,1_61305575_T_A,1_62246285_G_A,1_62251181_C_T,1_62394111_G_A,1_62718363_G_T,1_63047257_C_T,1_63393239_G_A,1_63444406_A_G,1_63606623_C_T,1_63837979_A_G,1_63966727_T_C,1_64006490_A_G,1_64022362_G_T,1_64104356_C_A,1_64141472_G_A,1_64303188_T_C,1_66438042_T_A,1_66454401_A_G,1_66466961_C_A,1_66494472_A_G,1_66604062_G_A,1_66775940_C_T,1_66896912_T_C,1_67043127_G_A,1_67092134_T_C,1_67117502_G_T,1_67249447_A_G,1_67401972_T_G,1_67460195_A_G,1_67616831_T_C,1_69027523_T_G,1_69423209_C_T,1_70476782_G_T,1_71112553_A_T,1_71294242_A_T,1_71603482_T_G,1_72461657_G_A,1_72537302_C_T,1_74002849_C_T,1_74551632_A_T,1_75413645_C_A,1_77594820_C_T,1_78184178_T_C,1_78996180_T_G,1_79679575_G_T,1_82932431_A_G,1_86090808_T_C,1_95219899_C_T,11_126415406_G_A,12_120986771_G_A,14_94378610_C_T,17_13611118_T_C,2_27508073_T_C,20_63697389_C_T,22_39387022_C_T,22_39466338_T_C,3_136402758_A_C,3_186620775_C_T,8_9315848_G_A	0.114508	0.00030226	TRUE	0	0.016055	0.00436238	0.000479883	95.9027	95.8328	79.1512	95.8493	0.0614549	65	65	64	65	65	0.0076041	0.00770415	0.0961245	0.00768047	1	random	0.00846265	0.124517	0.0472904	0.0318297	0.217205	FALSE	FALSE	0.05	11.3244770146779,0.254121670833591	1.12173	10	11_126408308_T_C,12_120977587_T_C,14_94378610_C_T,17_66214462_A_C,2_27508073_T_C,22_39460027_A_C,3_136213517_C_T,3_186620775_C_T,7_73561372_C_T,8_115576319_C_A	0.029543	6.96e-05	TRUE	1.71e-182	0.00471258	0.00918595	0.621799	11.6339	11.5311	11.2634	11.5302	0.00844248	9	9	8	9	9	0.234744	0.241053	0.187219	0.24111	1	0.00272529	10	0.125027	0.0417156	Ivw(FixedEffects)	LEPR	0.0906336	66	0.0381991	0.0225754	Ivw(FixedEffects)	LEPR_5400_52	SeqId.5400-52	SomaScan v4	LEPR:P48357:Cardiometabolic	OID20128	Cardiometabolic	Olink Explore
PROK1	P58294	18454	CIS	Depression_iPSYCH_2023	UKBB-PPP_Specific	NA,+	NA	0.0154214	0.0154214	UKBB_PPP	UKBB_PPP	0.389496	57.6454	NA	NA	NA	NA	NA	NA	NA	NA	NA	NA	NA	NA	NA	NA	NA	NA	NA	NA	NA	NA	NA	NA	NA	NA	NA	NA	NA	NA	NA	NA	NA	NA	NA	NA	NA	random	0.0154214	0.038586	0.0159293	0.00736513	0.0698068	FALSE	FALSE	0.05	1.27715541902371,0.865239359406247	0.565057	5	1_110042642_G_A,1_110243697_T_C,1_110455667_T_C,1_110492552_T_C,1_110629833_A_C	0.0621936	1.08e-05	TRUE	0	-0.00182911	0.00566845	0.768117	1.30653	1.30371	1.20241	1.30371	0.000156669	4	4	3	4	4	0.860267	0.860746	0.752428	0.860746	1	0.015084	5	0.0386546	0.0159049	Ivw(FixedEffects)	NA	NA	NA	NA	NA	NA	NA	NA	NA	PROK1:P58294:Inflammation	OID20543	Inflammation	Olink Explore
GREM1	O60565	2001	CIS	PGC3_SCZ_NoUKB	deCODE_Specific	-,NA	NA	0.0154272	0.0154272	deCODE	deCODE	0.19954	57.667	random	0.0154272	-0.0368969	0.0152329	-0.0667527	-0.00704104	FALSE	FALSE	0.05	4.28785003131771,0.83026370010979	0.732107	9	15_31901749_T_C,15_32030726_G_A,15_32702555_T_C,15_32770939_C_T,15_33016690_C_T,15_33203069_A_G,15_33330161_C_T,15_33546269_C_T,15_33653672_A_G	0.0421844	6.57e-05	TRUE	3.48e-248	0.00200623	0.00880291	0.826234	4.41526	4.40488	4.36332	4.40804	0.00166605	8	8	7	8	8	0.81785	0.818873	0.737108	0.818561	1	NA	NA	NA	NA	NA	NA	NA	NA	NA	NA	NA	NA	NA	NA	NA	NA	NA	NA	NA	NA	NA	NA	NA	NA	NA	NA	NA	NA	NA	NA	NA	NA	NA	NA	NA	NA	NA	NA	NA	NA	GREM1	0.0150165	9	-0.0369916	0.0152105	Ivw(FixedEffects)	GREM1_18878_15	SeqId.18878-15	SomaScan v4	NA	NA	NA	NA
LAG3	P18627	6476	CIS	BIP_PGC3_noukb	BOTH	+,+	0.0154337	0.0154337	0.0523791	metap	deCODE	0.256405	57.6912	fixed	0.0523791	0.13342	0.0687731	-0.00137267	0.268213	FALSE	FALSE	0.05	1.46872211799505,0.479811932572391	0.856949	3	12_6448375_C_T,12_6775910_G_A,12_7253690_C_T	0.00910227	1.56e-05	TRUE	1.27e-60	-0.0648448	0.0674903	0.512725	1.4774	NA	0.554264	1.45962	0.000672416	2	NA	1	2	2	0.477734	NA	0.456581	0.482	0.999664	fixed	0.0412888	0.120454	0.0590281	0.00476087	0.236147	FALSE	FALSE	0.05	NA	1	1	12_6775910_G_A	0.0157432	1.2e-05	TRUE	3.39e-102	NA	NA	NA	NA	NA	NA	NA	NA	NA	NA	NA	NA	NA	NA	NA	NA	NA	NA	0.0404963	1	0.120454	0.0587967	Wald ratio	LAG3	0.0495086	3	0.134009	0.0682263	Ivw(FixedEffects)	LAG3_9950_229	SeqId.9950-229	SomaScan v4	LAG3:P18627:Oncology	OID21315	Oncology	Olink Explore
SEMA4C	Q9C0C4	10731	CIS	BIP_PGC3_noukb	deCODE_Specific	+,NA	NA	0.015466	0.015466	deCODE	deCODE	0.255805	57.812	fixed	0.015466	0.304358	0.125701	0.0579879	0.550728	FALSE	FALSE	0.05	NA	1	1	2_97097241_A_G	0.00560774	1.75e-05	TRUE	6.94e-37	NA	NA	NA	NA	NA	NA	NA	NA	NA	NA	NA	NA	NA	NA	NA	NA	NA	NA	NA	NA	NA	NA	NA	NA	NA	NA	NA	NA	NA	NA	NA	NA	NA	NA	NA	NA	NA	NA	NA	NA	NA	NA	NA	NA	NA	NA	NA	NA	NA	NA	NA	NA	NA	NA	NA	NA	NA	NA	SEMA4C	0.0139798	1	0.304358	0.123834	Wald ratio	SEMA4C_7923_41	SeqId.7923-41	SomaScan v4	NA	NA	NA	NA
IKZF2	Q9UKS7	13177	TRANS	PGC3_SCZ_NoUKB	UKBB-PPP_Specific	NA,+	NA	0.00848995	0.00848995	UKBB_PPP	UKBB_PPP	0.2313	57.825	NA	NA	NA	NA	NA	NA	NA	NA	NA	NA	NA	NA	NA	NA	NA	NA	NA	NA	NA	NA	NA	NA	NA	NA	NA	NA	NA	NA	NA	NA	NA	NA	NA	NA	NA	fixed	0.00848995	0.195226	0.0741758	0.0498442	0.340608	FALSE	FALSE	0.05	1.20202642450196,0.548255855030493	0.77525	3	12_6394620_T_C,22_22220463_C_T,7_17264763_A_G	0.00725184	5.36e-05	TRUE	1.11e-37	-0.0192601	0.0189427	0.49471	1.21374	1.17638	0.179943	1.1762	0.000117133	2	2	1	2	2	0.545055	0.555331	0.671423	0.555381	0.999941	0.00699226	3	0.196579	0.0728822	Ivw(FixedEffects)	NA	NA	NA	NA	NA	NA	NA	NA	NA	IKZF2:Q9UKS7:Oncology	OID21213	Oncology	Olink Explore
G3BP1	Q13283	30292	TRANS	BIP_PGC3_noukb	deCODE_Specific	-,NA	NA	0.00849565	0.00849565	deCODE	deCODE	0.151081	57.8639	random	0.00849565	-0.24081	0.0915033	-0.420153	-0.0614669	FALSE	FALSE	0.05	0.811325202857384,0.846756320678139	0.52004	4	11_198986_T_C,12_54318524_G_A,17_5848332_G_A,3_56815721_T_C	0.0057854	2.33e-05	TRUE	2.57e-37	0.00393601	0.025314	0.890712	0.828845	NA	0.804668	0.80074	0.000196478	3	NA	2	3	3	0.842556	NA	0.668757	0.84929	0.999999	NA	NA	NA	NA	NA	NA	NA	NA	NA	NA	NA	NA	NA	NA	NA	NA	NA	NA	NA	NA	NA	NA	NA	NA	NA	NA	NA	NA	NA	NA	NA	NA	NA	NA	NA	NA	NA	NA	NA	NA	G3BP1	0.0066692	4	-0.242748	0.0894783	Ivw(FixedEffects)	G3BP1_19266_35	SeqId.19266-35	SomaScan v4	NA	NA	NA	NA
PPT1	P50897	9325	TRANS	Depression_iPSYCH_2023	deCODE_Specific	+,NA	NA	0.00849898	0.00849898	deCODE	deCODE	0.551301	57.8866	random	0.00849898	0.0764367	0.029046	0.0195076	0.133366	FALSE	FALSE	0.05	3.63468225629261,0.45769715356911	0.953242	5	12_101745050_T_C,12_8929985_A_G,2_216616793_G_A,3_165762312_G_A,8_105569300_A_T	0.00983181	1.63e-05	TRUE	1.63e-68	0.00257028	0.00822709	0.775181	3.68766	3.61459	3.57147	3.61405	0.000145632	4	4	3	4	4	0.449923	0.460669	0.311611	0.46075	1	NA	NA	NA	NA	NA	NA	NA	NA	NA	NA	NA	NA	NA	NA	NA	NA	NA	NA	NA	NA	NA	NA	NA	NA	NA	NA	NA	NA	NA	NA	NA	NA	NA	NA	NA	NA	NA	NA	NA	NA	PPT1	0.00683359	5	0.077254	0.0285613	Ivw(FixedEffects)	PPT1_9244_27	SeqId.9244-27	SomaScan v4	NA	NA	NA	NA
A2ML1	A8K2U0	23336	TRANS	PGC3_SCZ_NoUKB	deCODE_Specific	+,NA	NA	0.00850724	0.00850724	deCODE	deCODE	0.230848	57.9428	random	0.00850724	0.274033	0.104146	0.0699112	0.478155	FALSE	FALSE	0.05	7.36844074015234,0.0610368924497064	1.56721	4	1_196695521_C_T,11_126405507_C_T,19_48702915_C_T,3_165760452_G_T	0.00551537	0.00019238	TRUE	7.32e-25	0.0176194	0.0251462	0.556048	8.85549	NA	7.11013	7.76653	0.000882681	3	NA	2	3	3	0.0312752	NA	0.0285795	0.0510915	0.999993	NA	NA	NA	NA	NA	NA	NA	NA	NA	NA	NA	NA	NA	NA	NA	NA	NA	NA	NA	NA	NA	NA	NA	NA	NA	NA	NA	NA	NA	NA	NA	NA	NA	NA	NA	NA	NA	NA	NA	NA	A2ML1	4.08146e-06	4	0.290241	0.0629974	Ivw(FixedEffects)	A2ML1_15482_12	SeqId.15482-12	SomaScan v4	NA	NA	NA	NA
CSK	P41240	2444	CIS	BIP_PGC3_noukb	deCODE_Specific	+,NA	NA	0.0155015	0.0155015	deCODE	deCODE	0.255262	57.9445	fixed	0.0155015	0.391221	0.161632	0.0744285	0.708013	FALSE	FALSE	0.05	NA	1	1	15_74813797_C_T	0.00158204	1.85e-05	TRUE	1.97e-10	NA	NA	NA	NA	NA	NA	NA	NA	NA	NA	NA	NA	NA	NA	NA	NA	NA	NA	NA	NA	NA	NA	NA	NA	NA	NA	NA	NA	NA	NA	NA	NA	NA	NA	NA	NA	NA	NA	NA	NA	NA	NA	NA	NA	NA	NA	NA	NA	NA	NA	NA	NA	NA	NA	NA	NA	NA	NA	CSK	0.0105282	1	0.391221	0.152941	Wald ratio	CSK_3363_31	SeqId.3363-31	SomaScan v4	NA	NA	NA	NA
UBQLN4	Q9NRR5	1237	TRANS	PGC3_SCZ_NoUKB	deCODE_Specific	-,NA	NA	0.00852545	0.00852545	deCODE	deCODE	0.230424	58.0669	random	0.00852545	-0.221168	0.0840777	-0.385957	-0.0563787	FALSE	FALSE	0.05	1.55257052953869,0.670191291142175	0.719391	4	11_198986_T_C,12_54318524_G_A,17_5848332_G_A,3_56815721_T_C	0.00475649	6.1e-05	TRUE	5.68e-25	0.0258393	0.0252636	0.413977	1.6187	NA	0.572602	1.54462	0.00024176	3	NA	2	3	3	0.655157	NA	0.751036	0.672011	0.999999	NA	NA	NA	NA	NA	NA	NA	NA	NA	NA	NA	NA	NA	NA	NA	NA	NA	NA	NA	NA	NA	NA	NA	NA	NA	NA	NA	NA	NA	NA	NA	NA	NA	NA	NA	NA	NA	NA	NA	NA	UBQLN4	0.00585118	4	-0.225088	0.081672	Ivw(FixedEffects)	UBQLN4_12720_71	SeqId.12720-71	SomaScan v4	NA	NA	NA	NA
GABARAPL2	P60520	13291	CIS	Cognition_Meta	deCODE_Specific	-,NA	NA	0.0155411	0.0155411	deCODE	deCODE	0.27146	58.0925	fixed	0.0155411	-0.0789665	0.0326373	-0.142934	-0.0149986	FALSE	FALSE	0.05	0.106785985046672,0.743833342250067	0.326781	2	16_75555692_G_A,16_75568467_A_G	0.00440019	3.03e-05	TRUE	3.34e-26	NA	NA	NA	0.112864	0.107725	NA	0.107737	4.02e-06	1	1	NA	1	1	0.736907	0.742749	NA	0.742735	0.9984	NA	NA	NA	NA	NA	NA	NA	NA	NA	NA	NA	NA	NA	NA	NA	NA	NA	NA	NA	NA	NA	NA	NA	NA	NA	NA	NA	NA	NA	NA	NA	NA	NA	NA	NA	NA	NA	NA	NA	NA	GABARAPL2	0.0129998	2	-0.0792329	0.0319002	Ivw(FixedEffects)	GABARAPL2_12494_99	SeqId.12494-99	SomaScan v4	NA	NA	NA	NA
OXSM	Q9NWU1	26063	TRANS	Depression_iPSYCH_2023	deCODE_Specific	+,NA	NA	0.00856417	0.00856417	deCODE	deCODE	0.550288	58.3306	random	0.00856417	0.0472793	0.0179839	0.0120315	0.0825272	FALSE	FALSE	0.05	13.1862107206198,0.154359865525481	1.21043	10	3_44781921_A_G,3_45519571_A_C,3_46691182_A_G,3_46819537_T_A,3_49321213_G_A,3_49391758_A_G,3_49578630_T_C,3_50944733_C_T,3_51007184_T_C,3_53419076_T_C	0.0399256	3.83e-05	TRUE	7.07e-283	0.00613956	0.0088127	0.505744	14.3522	14.223	13.5313	14.2427	0.00212945	9	9	8	9	9	0.110337	0.11461	0.0948313	0.11395	1	NA	NA	NA	NA	NA	NA	NA	NA	NA	NA	NA	NA	NA	NA	NA	NA	NA	NA	NA	NA	NA	NA	NA	NA	NA	NA	NA	NA	NA	NA	NA	NA	NA	NA	NA	NA	NA	NA	NA	NA	OXSM	0.000834217	10	0.049168	0.0147157	Ivw(FixedEffects)	OXSM_18271_43	SeqId.18271-43	SomaScan v4	NA	NA	NA	NA
ANTKMT	Q9BQD7	14152	TRANS	PGC3_SCZ_NoUKB	deCODE_Specific	+,NA	NA	0.00856739	0.00856739	deCODE	deCODE	0.230642	58.3525	fixed	0.00856739	0.294677	0.112093	0.0749778	0.514376	FALSE	FALSE	0.05	1.02518357850033,0.598941235960966	0.715955	3	1_196677131_A_G,2_89917904_G_A,3_165743688_A_G	0.00296024	5.93e-05	TRUE	2.54e-15	-0.0129404	0.0275477	0.720427	1.11619	1.05062	0.895525	1.04925	0.000209791	2	2	1	2	2	0.5723	0.591373	0.343985	0.591776	0.999895	NA	NA	NA	NA	NA	NA	NA	NA	NA	NA	NA	NA	NA	NA	NA	NA	NA	NA	NA	NA	NA	NA	NA	NA	NA	NA	NA	NA	NA	NA	NA	NA	NA	NA	NA	NA	NA	NA	NA	NA	FAM173A	0.00586435	3	0.29811	0.108196	Ivw(FixedEffects)	FAM173A_7148_42	SeqId.7148-42	SomaScan v4	NA	NA	NA	NA
C1orf226	A1L170	34351	TRANS	Cognition_Meta	deCODE_Specific	-,NA	NA	0.00857089	0.00857089	deCODE	deCODE	0.105946	58.3763	fixed	0.00857089	-0.0772335	0.0293808	-0.134819	-0.0196483	FALSE	FALSE	0.05	2.52239726046785,0.283314233891162	1.12303	3	16_72041694_A_T,20_39849634_G_T,9_114327726_C_T	0.00708254	5.08e-05	TRUE	1.69e-40	-0.00537025	0.00661371	0.565821	2.68436	2.59242	1.61774	2.59281	6.49e-05	2	2	1	2	2	0.261275	0.273566	0.203407	0.273514	0.999968	NA	NA	NA	NA	NA	NA	NA	NA	NA	NA	NA	NA	NA	NA	NA	NA	NA	NA	NA	NA	NA	NA	NA	NA	NA	NA	NA	NA	NA	NA	NA	NA	NA	NA	NA	NA	NA	NA	NA	NA	C1orf226	0.00509117	3	-0.079855	0.0285074	Ivw(FixedEffects)	C1orf226_7989_5	SeqId.7989-5	SomaScan v4	NA	NA	NA	NA
EIF2AK3	Q9NZJ5	3255	TRANS	Depression_iPSYCH_2023	UKBB-PPP_Specific	NA,+	NA	0.00857299	0.00857299	UKBB_PPP	UKBB_PPP	0.545707	58.3906	NA	NA	NA	NA	NA	NA	NA	NA	NA	NA	NA	NA	NA	NA	NA	NA	NA	NA	NA	NA	NA	NA	NA	NA	NA	NA	NA	NA	NA	NA	NA	NA	NA	NA	NA	fixed	0.00857299	0.132847	0.0505385	0.0337933	0.2319	FALSE	FALSE	0.05	0.00373785886320623,0.951249281241464	0.061138	2	3_56815721_T_C,8_105569300_A_T	0.00426758	1.08e-05	TRUE	3.92e-28	NA	NA	NA	0.00393889	0.00374106	NA	0.00374108	8.54e-08	1	1	NA	1	1	0.949957	0.951228	NA	0.951228	0.999767	0.00700544	2	0.132863	0.0492709	Ivw(FixedEffects)	NA	NA	NA	NA	NA	NA	NA	NA	NA	EIF2AK3:Q9NZJ5:Cardiometabolic_II	OID30060	Cardiometabolic_II	Olink Explore
MZF1	P28698	13108	TRANS	BIP_PGC3_noukb	deCODE_Specific	+,NA	NA	0.00858935	0.00858935	deCODE	deCODE	0.152349	58.5021	random	0.00858935	0.117956	0.0448845	0.0299836	0.205927	FALSE	FALSE	0.05	5.37179679739315,0.372208660517856	1.03651	6	1_196695521_C_T,11_6217450_G_A,11_6441858_A_G,11_7463266_C_T,2_159772479_A_G,3_165761011_C_T	0.0214663	3.95e-05	TRUE	5.39e-140	-0.0222854	0.0140937	0.188983	5.52565	5.47419	3.02536	5.47388	0.00239177	5	5	4	5	5	0.355141	0.360785	0.55359	0.360819	1	NA	NA	NA	NA	NA	NA	NA	NA	NA	NA	NA	NA	NA	NA	NA	NA	NA	NA	NA	NA	NA	NA	NA	NA	NA	NA	NA	NA	NA	NA	NA	NA	NA	NA	NA	NA	NA	NA	NA	NA	MZF1	0.00556685	6	0.119018	0.0429316	Ivw(FixedEffects)	MZF1_14662_6	SeqId.14662-6	SomaScan v4	NA	NA	NA	NA
EIF4G2	P78344	3297	TRANS	PGC3_SCZ_NoUKB	deCODE_Specific	-,NA	NA	0.00859323	0.00859323	deCODE	deCODE	0.230427	58.5285	fixed	0.00859323	-0.208787	0.0794524	-0.364511	-0.0530633	FALSE	FALSE	0.05	1.70740303331012,0.425835772904282	0.92396	3	11_198986_T_C,3_56815721_T_C,7_106676033_G_A	0.00539239	5.94e-05	TRUE	7.09e-29	0.015305	0.0303475	0.702634	1.75308	1.70232	1.39761	1.70182	0.000255364	2	2	1	2	2	0.416221	0.42692	0.237125	0.427027	0.999872	NA	NA	NA	NA	NA	NA	NA	NA	NA	NA	NA	NA	NA	NA	NA	NA	NA	NA	NA	NA	NA	NA	NA	NA	NA	NA	NA	NA	NA	NA	NA	NA	NA	NA	NA	NA	NA	NA	NA	NA	EIF4G2	0.00656688	3	-0.210914	0.0775978	Ivw(FixedEffects)	EIF4G2_4230_1	SeqId.4230-1	SomaScan v4	NA	NA	NA	NA
SAA4	P35542	10516	TRANS	BIP_PGC3_noukb	BOTH	+,+	0.039051	0.00859374	0.752145	UKBB_PPP	deCODE	0.152031	58.532	random	0.752145	0.0109037	0.034526	-0.056766	0.0785735	FALSE	FALSE	0.05	15.0015290014157,0.524526542349339	0.968295	17	11_12119090_T_C,11_12217648_G_A,11_13277477_G_A,11_15082435_T_G,11_15346374_C_T,11_15374664_A_G,11_15544418_T_A,11_19528904_C_T,11_19801232_C_T,11_19844316_C_T,11_19896652_G_A,11_20027122_G_T,11_20121168_C_T,11_20335724_A_G,11_21332900_G_A,16_56966973_G_A,19_9324196_C_T	0.0278799	6.1e-05	TRUE	1.13e-181	0.00188209	0.00889602	0.835294	15.5664	15.5647	15.5201	15.5652	0.0127111	16	16	15	16	16	0.483607	0.483734	0.41464	0.483697	1	fixed	0.00859374	0.343484	0.130711	0.0872946	0.599674	FALSE	FALSE	0.05	3.54390260984979,0.0597646882767133	1.88253	2	16_56962299_G_A,2_27518370_T_C	0.00317328	3.47e-05	TRUE	5.89e-19	NA	NA	NA	3.71993	NA	NA	3.44249	0.000339974	1	NA	NA	1	1	0.0537667	NA	NA	0.0635397	0.985289	0.00370373	2	0.360545	0.124225	Ivw(FixedEffects)	SAA4	0.724583	17	0.0120806	0.0342867	Ivw(FixedEffects)	SAA4_15516_12	SeqId.15516-12	SomaScan v4	SAA4:P35542:Inflammation_II	OID30726	Inflammation_II	Olink Explore
MYZAP	P0CAP1	43444	TRANS	PGC3_SCZ_NoUKB	deCODE_Specific	+,NA	NA	0.00860053	0.00860053	deCODE	deCODE	0.229718	58.5782	fixed	0.00860053	0.168586	0.0641611	0.0428323	0.294339	FALSE	FALSE	0.05	0.9838124139117,0.611459713810879	0.70136	3	1_196695521_C_T,11_12157560_C_T,3_165744047_A_G	0.00791668	5.22e-05	TRUE	2.86e-44	0.00861956	0.0136632	0.64171	1.07895	1.0495	0.680964	1.04939	7.68e-05	2	2	1	2	2	0.583055	0.591704	0.409255	0.591737	0.999962	NA	NA	NA	NA	NA	NA	NA	NA	NA	NA	NA	NA	NA	NA	NA	NA	NA	NA	NA	NA	NA	NA	NA	NA	NA	NA	NA	NA	NA	NA	NA	NA	NA	NA	NA	NA	NA	NA	NA	NA	MYZAP	0.00704763	3	0.170395	0.063236	Ivw(FixedEffects)	MYZAP_9964_10	SeqId.9964-10	SomaScan v4	NA	NA	NA	NA
MAPK3	P27361	6877	TRANS	Cognition_Meta	deCODE_Specific	+,NA	NA	0.00860673	0.00860673	deCODE	deCODE	0.106196	58.6204	fixed	0.00860673	0.106649	0.0405927	0.0270886	0.186209	FALSE	FALSE	0.05	0.5760706393025,0.749735111388733	0.536689	3	12_54318524_G_A,16_28595102_G_A,16_31897103_A_G	0.0031029	4.17e-05	TRUE	1.94e-17	0.00106142	0.00500907	0.867067	0.615942	0.578558	0.57104	0.578315	6.74e-05	2	2	1	2	2	0.734937	0.748803	0.449846	0.748894	0.999966	NA	NA	NA	NA	NA	NA	NA	NA	NA	NA	NA	NA	NA	NA	NA	NA	NA	NA	NA	NA	NA	NA	NA	NA	NA	NA	NA	NA	NA	NA	NA	NA	NA	NA	NA	NA	NA	NA	NA	NA	MAPK3	0.00606654	3	0.107604	0.0392119	Ivw(FixedEffects)	MAPK3_2855_49	SeqId.2855-49	SomaScan v4	NA	NA	NA	NA
HBZ	P02008	4835	TRANS	BIP_PGC3_noukb	BOTH	-,-	0.00860814	0.00860814	0.0362165	metap	UKBB_PPP	0.151891	58.6301	random	0.0304315	-0.0946936	0.0437499	-0.180442	-0.00894532	FALSE	FALSE	0.05	16.4214147064114,0.0881877352901566	1.28146	11	16_1170247_A_T,16_1213949_G_A,16_1328355_C_T,16_2501146_C_T,16_3017616_G_T,16_3318832_T_C,17_28367840_G_A,19_12889433_T_C,2_60483436_G_A,3_165760452_G_T,6_139522213_A_C	0.0337004	7.58e-05	TRUE	4.68e-220	-0.0135282	0.0117708	0.280059	17.1605	17.0453	14.9642	17.0699	0.0145948	10	10	9	10	10	0.0708881	0.0733684	0.0919231	0.0728323	1	random	0.0362165	-0.16127	0.0769971	-0.312181	-0.010358	FALSE	FALSE	0.05	18.1783825666208,0.0199281725326853	1.50741	9	1_199021365_G_A,17_28813129_A_C,19_12889433_T_C,19_4458066_A_G,2_60483436_G_A,4_38678565_C_T,6_139519556_A_C,7_50360284_G_A,9_134075360_T_C	0.0362615	8.6e-05	TRUE	9.09e-229	0.0199691	0.0104298	0.0970948	20.9469	20.7948	13.7476	20.7923	0.00236079	8	8	7	8	8	0.00728971	0.00771306	0.0558576	0.00771998	1	0.00206419	9	-0.155602	0.0505063	Ivw(FixedEffects)	HBZ	0.00405266	11	-0.0971424	0.0338	Ivw(FixedEffects)	HBZ_6919_3	SeqId.6919-3	SomaScan v4	HBZ:P02008:Cardiometabolic_II	OID30307	Cardiometabolic_II	Olink Explore
LRRC4B	Q9NT99	25042	CIS	BIP_PGC3_noukb	deCODE_Specific	+,NA	NA	0.0156861	0.0156861	deCODE	deCODE	0.257169	58.6346	fixed	0.0156861	0.416383	0.172334	0.0786144	0.754151	FALSE	FALSE	0.05	NA	1	1	19_50627652_G_A	0.00158368	1.85e-05	TRUE	1.93e-10	NA	NA	NA	NA	NA	NA	NA	NA	NA	NA	NA	NA	NA	NA	NA	NA	NA	NA	NA	NA	NA	NA	NA	NA	NA	NA	NA	NA	NA	NA	NA	NA	NA	NA	NA	NA	NA	NA	NA	NA	NA	NA	NA	NA	NA	NA	NA	NA	NA	NA	NA	NA	NA	NA	NA	NA	NA	NA	LRRC4B	0.0106892	1	0.416383	0.163115	Wald ratio	LRRC4B_9916_146	SeqId.9916-146	SomaScan v4	NA	NA	NA	NA
ARL14	Q8N4G2	22974	TRANS	PGC3_SCZ_NoUKB	deCODE_Specific	+,NA	NA	0.00861635	0.00861635	deCODE	deCODE	0.229242	58.6859	fixed	0.00861635	0.147815	0.0562694	0.0375288	0.258101	FALSE	FALSE	0.05	0.10247094259598,0.748884317187515	0.320111	2	1_196695521_C_T,3_165767231_T_C	0.00986867	4.43e-05	TRUE	1.9e-56	NA	NA	NA	0.105424	0.103084	NA	0.103085	7.03e-06	1	1	NA	1	1	0.745415	0.74816	NA	0.748159	0.997884	NA	NA	NA	NA	NA	NA	NA	NA	NA	NA	NA	NA	NA	NA	NA	NA	NA	NA	NA	NA	NA	NA	NA	NA	NA	NA	NA	NA	NA	NA	NA	NA	NA	NA	NA	NA	NA	NA	NA	NA	ARL14	0.00787265	2	0.147963	0.0556778	Ivw(FixedEffects)	ARL14_18410_26	SeqId.18410-26	SomaScan v4	NA	NA	NA	NA
MMGT1	Q8N4V1	28100	TRANS	PGC3_SCZ_NoUKB	deCODE_Specific	+,NA	NA	0.0086218	0.0086218	deCODE	deCODE	0.228494	58.7231	fixed	0.0086218	0.175937	0.0669804	0.0446581	0.307217	FALSE	FALSE	0.05	0.0430791389820144,0.835576329233199	0.207555	2	1_196695521_C_T,3_165761011_C_T	0.00675013	4.45e-05	TRUE	5.83e-38	NA	NA	NA	0.0446859	0.0432652	NA	0.0432658	3e-06	1	1	NA	1	1	0.832583	0.835227	NA	0.835226	0.998619	NA	NA	NA	NA	NA	NA	NA	NA	NA	NA	NA	NA	NA	NA	NA	NA	NA	NA	NA	NA	NA	NA	NA	NA	NA	NA	NA	NA	NA	NA	NA	NA	NA	NA	NA	NA	NA	NA	NA	NA	MMGT1	0.00760922	2	0.176061	0.0659667	Ivw(FixedEffects)	MMGT1_7225_51	SeqId.7225-51	SomaScan v4	NA	NA	NA	NA
PRKAR1A	P10644	9388	TRANS	BIP_PGC3_noukb	UKBB-PPP_Specific	NA,-	NA	0.00862237	0.00862237	UKBB_PPP	UKBB_PPP	0.151749	58.727	NA	NA	NA	NA	NA	NA	NA	NA	NA	NA	NA	NA	NA	NA	NA	NA	NA	NA	NA	NA	NA	NA	NA	NA	NA	NA	NA	NA	NA	NA	NA	NA	NA	NA	NA	random	0.00862237	-0.112986	0.0430148	-0.197293	-0.0286784	FALSE	FALSE	0.05	6.10768600128474,0.411235871785141	1.00893	7	10_63344740_A_G,11_180258_T_C,15_101454035_A_G,2_224015781_T_C,3_56815721_T_C,5_132485305_G_A,7_106732457_G_A	0.027907	3.86e-05	TRUE	2e-178	-0.000445763	0.00801723	0.957813	6.30362	6.25205	6.29972	6.25169	0.000621401	6	6	5	6	6	0.390052	0.395556	0.278137	0.395594	1	0.00683292	7	-0.114487	0.0423261	Ivw(FixedEffects)	NA	NA	NA	NA	NA	NA	NA	NA	NA	PRKAR1A:P10644:Cardiometabolic	OID20146	Cardiometabolic	Olink Explore
ATP13A1	Q9HD20	24215	TRANS	BIP_PGC3_noukb	deCODE_Specific	+,NA	NA	0.00862631	0.00862631	deCODE	deCODE	0.151427	58.7538	random	0.00862631	0.199635	0.0760073	0.0506631	0.348606	FALSE	FALSE	0.05	22.0562769566901,0.014820458006419	1.48514	11	1_230160042_A_T,3_44161025_G_A,3_45440123_C_T,3_45641615_G_A,3_46602642_C_T,3_52414788_C_T,3_52854469_C_T,3_54380497_G_A,3_54542330_G_A,3_55031740_A_G,3_55551759_C_T	0.0165971	0.000122327	TRUE	6.54e-100	-0.0208321	0.0157682	0.219053	24.0463	23.3101	20.1403	23.3033	0.00785973	10	10	9	10	10	0.00747848	0.00965792	0.0170659	0.00968061	1	NA	NA	NA	NA	NA	NA	NA	NA	NA	NA	NA	NA	NA	NA	NA	NA	NA	NA	NA	NA	NA	NA	NA	NA	NA	NA	NA	NA	NA	NA	NA	NA	NA	NA	NA	NA	NA	NA	NA	NA	ATP13A1	1.52695e-05	11	0.214401	0.0495753	Ivw(FixedEffects)	ATP13A1_13659_36	SeqId.13659-36	SomaScan v4	NA	NA	NA	NA
ELAPOR2	A8MWY0	21945	TRANS	BIP_PGC3_noukb	deCODE_Specific	+,NA	NA	0.00863431	0.00863431	deCODE	deCODE	0.151178	58.8083	random	0.00863431	0.153388	0.0584068	0.0389129	0.267863	FALSE	FALSE	0.05	2.89188305820596,0.408596811472798	0.981815	4	1_196695521_C_T,12_3991507_A_G,3_165761011_C_T,3_186675758_T_C	0.0122885	3e-05	TRUE	2.83e-80	0.0175971	0.0132142	0.314457	3.1646	NA	1.39123	3.10923	0.00032863	3	NA	2	3	3	0.366937	NA	0.498767	0.375088	0.999998	NA	NA	NA	NA	NA	NA	NA	NA	NA	NA	NA	NA	NA	NA	NA	NA	NA	NA	NA	NA	NA	NA	NA	NA	NA	NA	NA	NA	NA	NA	NA	NA	NA	NA	NA	NA	NA	NA	NA	NA	KIAA1324L	0.0065948	4	0.156807	0.057721	Ivw(FixedEffects)	KIAA1324L_8363_18	SeqId.8363-18	SomaScan v4	NA	NA	NA	NA
TMEM52	Q8NDY8	27916	TRANS	PGC3_SCZ_NoUKB	deCODE_Specific	+,NA	NA	0.00864349	0.00864349	deCODE	deCODE	0.228182	58.8708	fixed	0.00864349	0.335027	0.127589	0.0849584	0.585096	FALSE	FALSE	0.05	NA	1	1	17_66134676_G_A	0.00175951	4.81e-05	TRUE	2.45e-09	NA	NA	NA	NA	NA	NA	NA	NA	NA	NA	NA	NA	NA	NA	NA	NA	NA	NA	NA	NA	NA	NA	NA	NA	NA	NA	NA	NA	NA	NA	NA	NA	NA	NA	NA	NA	NA	NA	NA	NA	NA	NA	NA	NA	NA	NA	NA	NA	NA	NA	NA	NA	NA	NA	NA	NA	NA	NA	TMEM52	0.00536039	1	0.335027	0.120317	Wald ratio	TMEM52_11186_12	SeqId.11186-12	SomaScan v4	NA	NA	NA	NA
ALK	Q9UM73	427	TRANS	PGC3_SCZ_NoUKB	deCODE_Specific	+,NA	NA	0.00864861	0.00864861	deCODE	deCODE	0.227435	58.9057	fixed	0.00864861	0.198882	0.0757461	0.0504224	0.347342	FALSE	FALSE	0.05	0.0010098999294697,0.974648355375751	0.0317789	2	1_196695521_C_T,3_165761011_C_T	0.00522935	4.45e-05	TRUE	4.35e-29	NA	NA	NA	0.00105215	0.00101041	NA	0.00101041	7.12e-08	1	1	NA	1	1	0.974124	0.974642	NA	0.974642	0.999787	NA	NA	NA	NA	NA	NA	NA	NA	NA	NA	NA	NA	NA	NA	NA	NA	NA	NA	NA	NA	NA	NA	NA	NA	NA	NA	NA	NA	NA	NA	NA	NA	NA	NA	NA	NA	NA	NA	NA	NA	ALK	0.00742632	2	0.198896	0.0742954	Ivw(FixedEffects)	ALK_8249_124	SeqId.8249-124	SomaScan v4	NA	NA	NA	NA
IL13RA2	Q14627	5975	TRANS	Cognition_Meta	UKBB-PPP_Specific	NA,+	NA	0.00865508	0.00865508	UKBB_PPP	UKBB_PPP	0.1066	58.9497	NA	NA	NA	NA	NA	NA	NA	NA	NA	NA	NA	NA	NA	NA	NA	NA	NA	NA	NA	NA	NA	NA	NA	NA	NA	NA	NA	NA	NA	NA	NA	NA	NA	NA	NA	fixed	0.00865508	0.206756	0.0787525	0.0524036	0.361108	FALSE	FALSE	0.05	NA	1	1	3_108554176_G_A	0.00101058	4.12e-05	TRUE	1.87e-05	NA	NA	NA	NA	NA	NA	NA	NA	NA	NA	NA	NA	NA	NA	NA	NA	NA	NA	0.00318814	1	0.206756	0.0701106	Wald ratio	NA	NA	NA	NA	NA	NA	NA	NA	NA	IL13RA2:Q14627:Neurology_II	OID30841	Neurology_II	Olink Explore
JCHAIN	P01591	5713	TRANS	PGC3_SCZ_NoUKB	BOTH	+,+	0.0275854	0.00866693	0.493051	deCODE	UKBB_PPP	0.22704	59.0305	fixed	0.00866693	0.175739	0.0669504	0.0445191	0.30696	FALSE	FALSE	0.05	0.0514373177217904,0.820580844810246	0.226798	2	1_196695521_C_T,3_165761011_C_T	0.00677844	4.45e-05	TRUE	3.98e-38	NA	NA	NA	0.0533856	0.0516913	NA	0.0516919	3.58e-06	1	1	NA	1	1	0.817273	0.820146	NA	0.820145	0.998491	random	0.493051	0.0325763	0.0475245	-0.0605699	0.125723	FALSE	FALSE	0.05	54.4861258343491,0.000229563159256877	1.53914	24	1_113761186_C_A,1_157833087_T_C,1_160740367_G_A,1_173416047_T_C,1_38859391_T_C,10_3875982_T_G,10_88999967_A_G,11_123474251_T_C,13_108351457_C_T,14_102780133_A_G,15_94259316_C_A,16_30676588_A_G,17_7581494_G_A,2_110909352_G_A,2_111427229_A_C,20_3721016_C_T,3_32414275_C_T,4_101398129_G_A,4_102856899_G_T,6_408079_C_T,6_483593_A_G,7_50409913_G_A,8_102563721_G_T,8_23218821_T_G	0.0376275	0.000449418	TRUE	7.34e-185	0.0208852	0.00952379	0.039175	69.2901	69.1653	56.8607	69.2155	0.00646078	23	23	22	23	23	1.56e-06	1.64e-06	6.43e-05	1.61e-06	1	0.140961	24	0.0443961	0.0301558	Ivw(FixedEffects)	IGJ	0.00764623	2	0.175881	0.0659397	Ivw(FixedEffects)	IGJ_15306_20	SeqId.15306-20	SomaScan v4	JCHAIN:P01591:Inflammation	OID20494	Inflammation	Olink Explore
NSF	P46459	8016	TRANS	Depression_iPSYCH_2023	deCODE_Specific	+,NA	NA	0.00868144	0.00868144	deCODE	deCODE	0.547493	59.1293	fixed	0.00868144	0.143421	0.05465	0.0363087	0.250533	FALSE	FALSE	0.05	3.18843676483793,0.0741608980008137	1.78562	2	12_42802980_T_C,17_45579529_G_A	0.00440939	3.87e-05	TRUE	7.89e-28	NA	NA	NA	3.25701	3.12422	NA	3.12259	0.000386234	1	1	NA	1	1	0.0711187	0.0771367	NA	0.0772141	0.98432	NA	NA	NA	NA	NA	NA	NA	NA	NA	NA	NA	NA	NA	NA	NA	NA	NA	NA	NA	NA	NA	NA	NA	NA	NA	NA	NA	NA	NA	NA	NA	NA	NA	NA	NA	NA	NA	NA	NA	NA	NSF	0.00567031	2	0.14604	0.0527931	Ivw(FixedEffects)	NSF_13992_12	SeqId.13992-12	SomaScan v4	NA	NA	NA	NA
LAD1	O00515	6472	TRANS	Cognition_Meta	deCODE_Specific	+,NA	NA	0.00868685	0.00868685	deCODE	deCODE	0.106798	59.1661	fixed	0.00868685	0.125462	0.0478107	0.0317546	0.219169	FALSE	FALSE	0.05	1.76042589374566,0.184571402316696	1.32681	2	1_196695521_C_T,12_44547217_G_A	0.00259057	4.76e-05	TRUE	2.22e-14	NA	NA	NA	1.81802	1.70721	NA	1.70773	6.91e-05	1	1	NA	1	1	0.177549	0.191348	NA	0.191281	0.993368	NA	NA	NA	NA	NA	NA	NA	NA	NA	NA	NA	NA	NA	NA	NA	NA	NA	NA	NA	NA	NA	NA	NA	NA	NA	NA	NA	NA	NA	NA	NA	NA	NA	NA	NA	NA	NA	NA	NA	NA	LAD1	0.0040915	2	0.1293	0.0450362	Ivw(FixedEffects)	LAD1_6407_63	SeqId.6407-63	SomaScan v4	NA	NA	NA	NA
LMAN1	P49257	6631	TRANS	BIP_PGC3_noukb	deCODE_Specific	+,NA	NA	0.00869447	0.00869447	deCODE	deCODE	0.151841	59.218	random	0.00869447	0.146277	0.0557493	0.0370106	0.255544	FALSE	FALSE	0.05	2.60140224859405,0.457243767620149	0.9312	4	1_154455807_A_G,1_196695521_C_T,2_240747219_G_A,3_165743688_A_G	0.0129142	2.83e-05	TRUE	1.68e-84	0.0105529	0.0203956	0.656411	2.72715	NA	2.4052	2.6838	0.000566301	3	NA	2	3	3	0.435634	NA	0.300413	0.442987	0.999996	NA	NA	NA	NA	NA	NA	NA	NA	NA	NA	NA	NA	NA	NA	NA	NA	NA	NA	NA	NA	NA	NA	NA	NA	NA	NA	NA	NA	NA	NA	NA	NA	NA	NA	NA	NA	NA	NA	NA	NA	LMAN1	0.00711169	4	0.14844	0.0551501	Ivw(FixedEffects)	LMAN1_15688_30	SeqId.15688-30	SomaScan v4	NA	NA	NA	NA
GLIPR1	P48060	17001	CIS	Depression_iPSYCH_2023	deCODE_Specific	-,NA	NA	0.0158529	0.0158529	deCODE	deCODE	0.397705	59.258	fixed	0.0158529	-0.126882	0.0525984	-0.229973	-0.0237914	FALSE	FALSE	0.05	NA	1	1	12_75487238_C_T	0.00318096	9.12e-06	TRUE	1.17e-22	NA	NA	NA	NA	NA	NA	NA	NA	NA	NA	NA	NA	NA	NA	NA	NA	NA	NA	NA	NA	NA	NA	NA	NA	NA	NA	NA	NA	NA	NA	NA	NA	NA	NA	NA	NA	NA	NA	NA	NA	NA	NA	NA	NA	NA	NA	NA	NA	NA	NA	NA	NA	NA	NA	NA	NA	NA	NA	GLIPR1	0.0132458	1	-0.126882	0.0512224	Wald ratio	GLIPR1_9265_10	SeqId.9265-10	SomaScan v4	NA	NA	NA	NA
ITM2C	Q9NQX7	6175	TRANS	BIP_PGC3_noukb	deCODE_Specific	+,NA	NA	0.00870062	0.00870062	deCODE	deCODE	0.15156	59.2599	fixed	0.00870062	0.264006	0.100627	0.0667797	0.461231	FALSE	FALSE	0.05	1.88225886803609,0.390186896045674	0.970118	3	1_196695521_C_T,14_106473508_T_C,3_165743688_A_G	0.00471102	2.79e-05	TRUE	1.05e-29	0.0259167	0.0275014	0.518881	2.08634	1.99983	1.10501	1.9994	0.00034066	2	2	1	2	2	0.352337	0.367911	0.29317	0.367991	0.99983	NA	NA	NA	NA	NA	NA	NA	NA	NA	NA	NA	NA	NA	NA	NA	NA	NA	NA	NA	NA	NA	NA	NA	NA	NA	NA	NA	NA	NA	NA	NA	NA	NA	NA	NA	NA	NA	NA	NA	NA	ITM2C	0.00537796	3	0.271601	0.0975762	Ivw(FixedEffects)	ITM2C_9523_34	SeqId.9523-34	SomaScan v4	NA	NA	NA	NA
SAT2	Q96F10	23160	CIS	PGC3_SCZ_NoUKB	BOTH	+,+	0.0158536	0.0158536	0.121457	metap	deCODE	0.204347	59.2607	random	0.121457	0.048532	0.0313375	-0.0128883	0.109952	FALSE	FALSE	0.05	2.63626578234742,0.620412426662698	0.811829	5	17_7387514_G_A,17_7508536_A_G,17_7608211_C_T,17_7726977_G_A,17_8027460_C_T	0.0286154	3.28e-05	TRUE	1.61e-172	0.00515372	0.0100887	0.644681	2.71313	2.7072	2.45218	2.70719	0.000275673	4	4	3	4	4	0.606918	0.607955	0.483996	0.607957	1	random	0.0183709	0.0554828	0.023529	0.00936672	0.101599	FALSE	FALSE	0.05	2.06881824859874,0.723102928289862	0.719169	5	17_7109023_C_T,17_7416823_C_T,17_7638131_G_T,17_7651218_T_G,17_7862910_T_C	0.0507618	4.86e-05	TRUE	1.24e-294	0.021314	0.0204764	0.374432	2.10888	NA	1.0254	2.10359	0.000470971	4	NA	3	4	4	0.715741	NA	0.795107	0.716713	1	0.0177817	5	0.0556577	0.023483	Ivw(FixedEffects)	SAT2	0.117483	5	0.0489352	0.03126	Ivw(FixedEffects)	SAT2_12524_18	SeqId.12524-18	SomaScan v4	SAT2:Q96F10:Oncology_II	OID31306	Oncology_II	Olink Explore
IQCF3	P0C7M6	31816	TRANS	BIP_PGC3_noukb	deCODE_Specific	+,NA	NA	0.00870118	0.00870118	deCODE	deCODE	0.151183	59.2638	fixed	0.00870118	0.191526	0.0730017	0.0484448	0.334606	FALSE	FALSE	0.05	1.73831933387815,0.187351919210163	1.31845	2	1_196695521_C_T,3_165787389_A_G	0.00760066	2.64e-05	TRUE	3.39e-49	NA	NA	NA	1.93597	NA	NA	1.88232	0.000172222	1	NA	NA	1	1	0.164107	NA	NA	0.170071	0.989529	NA	NA	NA	NA	NA	NA	NA	NA	NA	NA	NA	NA	NA	NA	NA	NA	NA	NA	NA	NA	NA	NA	NA	NA	NA	NA	NA	NA	NA	NA	NA	NA	NA	NA	NA	NA	NA	NA	NA	NA	IQCF3	0.00650579	2	0.195383	0.0718018	Ivw(FixedEffects)	IQCF3_13439_6	SeqId.13439-6	SomaScan v4	NA	NA	NA	NA
VSIG10	Q8N0Z9	26078	CIS	Cognition_Meta	UKBB-PPP_Specific	NA,+	NA	0.0158583	0.0158583	UKBB_PPP	UKBB_PPP	0.275713	59.2784	NA	NA	NA	NA	NA	NA	NA	NA	NA	NA	NA	NA	NA	NA	NA	NA	NA	NA	NA	NA	NA	NA	NA	NA	NA	NA	NA	NA	NA	NA	NA	NA	NA	NA	NA	random	0.0158583	0.0224322	0.00929963	0.00420526	0.0406591	FALSE	FALSE	0.05	24.4512534455758,0.107683487734123	1.1993	18	12_117864079_C_A,12_117949717_T_C,12_118062721_C_A,12_118075194_A_G,12_118088017_G_A,12_118101673_G_A,12_118151293_A_G,12_118166831_C_T,12_118204800_C_T,12_118314692_C_T,12_118337454_C_A,12_118339628_C_A,12_118343358_C_T,12_118399644_T_G,12_118408377_A_C,12_118414397_C_T,12_118437326_A_G,12_118578979_T_C	0.078236	0.000231256	TRUE	0	-0.00827007	0.00939967	0.391977	25.6356	25.5675	24.4526	25.5814	0.00871848	17	17	16	17	17	0.0813604	0.0827085	0.0800755	0.0824318	1	0.00295618	18	0.0229316	0.0077152	Ivw(FixedEffects)	NA	NA	NA	NA	NA	NA	NA	NA	NA	VSIG10:Q8N0Z9:Oncology_II	OID31400	Oncology_II	Olink Explore
PPP1R1A	Q13522	9286	TRANS	PGC3_SCZ_NoUKB	deCODE_Specific	+,NA	NA	0.00871722	0.00871722	deCODE	deCODE	0.227483	59.373	fixed	0.00871722	0.167337	0.0637975	0.0422968	0.292378	FALSE	FALSE	0.05	0.0698976366989495,0.791485879191391	0.264382	2	1_196695521_C_T,3_165761011_C_T	0.00716164	4.45e-05	TRUE	2.23e-40	NA	NA	NA	0.0725019	0.0703145	NA	0.0703153	4.85e-06	1	1	NA	1	1	0.787728	0.790879	NA	0.790878	0.998243	NA	NA	NA	NA	NA	NA	NA	NA	NA	NA	NA	NA	NA	NA	NA	NA	NA	NA	NA	NA	NA	NA	NA	NA	NA	NA	NA	NA	NA	NA	NA	NA	NA	NA	NA	NA	NA	NA	NA	NA	PPP1R1A	0.00772821	2	0.167502	0.0628828	Ivw(FixedEffects)	PPP1R1A_17706_4	SeqId.17706-4	SomaScan v4	NA	NA	NA	NA
HNRNPF	P52597	5039	TRANS	PGC3_SCZ_NoUKB	deCODE_Specific	-,NA	NA	0.00872918	0.00872918	deCODE	deCODE	0.226925	59.4545	fixed	0.00872918	-0.239306	0.0912516	-0.418155	-0.0604558	FALSE	FALSE	0.05	1.61412525234954,0.446166701697475	0.898367	3	11_198986_T_C,3_56815721_T_C,7_106676033_G_A	0.00433406	5.94e-05	TRUE	6.34e-23	0.0180734	0.028352	0.638711	1.66232	NA	1.182	1.59843	0.00023125	2	NA	1	2	2	0.435543	NA	0.276948	0.449682	0.999884	NA	NA	NA	NA	NA	NA	NA	NA	NA	NA	NA	NA	NA	NA	NA	NA	NA	NA	NA	NA	NA	NA	NA	NA	NA	NA	NA	NA	NA	NA	NA	NA	NA	NA	NA	NA	NA	NA	NA	NA	HNRNPF	0.00624392	3	-0.242216	0.0885717	Ivw(FixedEffects)	HNRNPF_9764_79	SeqId.9764-79	SomaScan v4	NA	NA	NA	NA
MANSC4	A6NHS7	40023	CIS	BIP_PGC3_noukb	BOTH	-,-	0.0270871	0.0159231	0.262642	UKBB_PPP	deCODE	0.259916	59.5207	random	0.262642	-0.0318425	0.0284265	-0.0875574	0.0238724	FALSE	FALSE	0.05	5.6110541120876,0.690707512070797	0.837485	9	12_26909926_G_A,12_27364853_A_G,12_27528478_C_A,12_27576146_C_T,12_27676005_A_G,12_27812588_A_G,12_28051437_A_C,12_28107828_A_G,12_28677346_G_T	0.047572	2.1e-05	TRUE	0	-0.00684467	0.0160559	0.682691	5.88956	5.88659	5.70783	5.88659	0.00975538	8	8	7	8	8	0.659601	0.659934	0.574248	0.659934	1	random	0.0159231	-0.0548681	0.0227605	-0.0994779	-0.0102584	FALSE	FALSE	0.05	0.825263127159749,0.935029460604931	0.45422	5	12_27593911_G_A,12_27648290_G_A,12_27691297_C_T,12_27759464_C_T,12_27866302_C_A	0.0735195	2.33e-05	TRUE	0	0.00282581	0.0260787	0.920553	0.829781	0.828367	0.81804	0.828367	0.00079215	4	4	3	4	4	0.934411	0.934605	0.845147	0.934605	1	0.0157896	5	-0.0548802	0.0227365	Ivw(FixedEffects)	MANSC4	0.265424	9	-0.0316086	0.0283826	Ivw(FixedEffects)	MANSC4_9578_263	SeqId.9578-263	SomaScan v4	MANSC4:A6NHS7:Cardiometabolic_II	OID30141	Cardiometabolic_II	Olink Explore
TNS2	Q63HR2	19737	TRANS	Depression_iPSYCH_2023	deCODE_Specific	+,NA	NA	0.00874625	0.00874625	deCODE	deCODE	0.54652	59.5707	fixed	0.00874625	0.145928	0.0556592	0.0368382	0.255018	FALSE	FALSE	0.05	10.1206999797728,0.00146613307799195	3.1813	2	1_196695521_C_T,3_49684923_G_A	0.00515387	4.53e-05	TRUE	1.58e-32	NA	NA	NA	10.7304	10.0817	NA	9.99163	0.00026534	1	1	NA	1	1	0.00105388	0.00149745	NA	0.00157253	0.987004	NA	NA	NA	NA	NA	NA	NA	NA	NA	NA	NA	NA	NA	NA	NA	NA	NA	NA	NA	NA	NA	NA	NA	NA	NA	NA	NA	NA	NA	NA	NA	NA	NA	NA	NA	NA	NA	NA	NA	NA	TNS2	0.00363478	2	0.155767	0.0535608	Ivw(FixedEffects)	TNS2_11667_29	SeqId.11667-29	SomaScan v4	NA	NA	NA	NA
IL15RA	Q13261	5978	TRANS	BIP_PGC3_noukb	BOTH	+,+	0.0423758	0.00874705	0.81511	deCODE	UKBB_PPP	0.151593	59.5761	fixed	0.00874705	0.180315	0.0687758	0.0455173	0.315113	FALSE	FALSE	0.05	1.80383212429733,0.179249899303101	1.34307	2	1_196695521_C_T,3_165787389_A_G	0.00859225	2.64e-05	TRUE	7.94e-56	NA	NA	NA	1.99273	1.94434	NA	1.94404	0.000177231	1	1	NA	1	1	0.158056	0.163198	NA	0.16323	0.989378	fixed	0.81511	0.0249545	0.106716	-0.184205	0.234114	FALSE	FALSE	0.05	0.575274664754101,0.750033555806687	0.536318	3	1_184895998_T_A,12_111535554_A_G,5_96916885_T_C	0.00450141	1.81e-06	TRUE	2.45e-30	0.0170965	0.0225751	0.587364	0.580609	NA	0.00708311	0.580409	0.000214035	2	NA	1	2	2	0.748036	NA	0.932928	0.748111	0.999893	0.816532	3	0.024708	0.106497	Ivw(FixedEffects)	IL15RA	0.0067144	2	0.183702	0.0677695	Ivw(FixedEffects)	IL15RA_3445_53	SeqId.3445-53	SomaScan v4	IL15RA:Q13261:Inflammation	OID20498	Inflammation	Olink Explore
ITPKA	P23677	6178	TRANS	BIP_PGC3_noukb	deCODE_Specific	+,NA	NA	0.0087504	0.0087504	deCODE	deCODE	0.151267	59.599	fixed	0.0087504	0.231915	0.0884614	0.0585341	0.405297	FALSE	FALSE	0.05	1.16075251132442,0.28130953087696	1.07738	2	1_196677131_A_G,3_165787389_A_G	0.00522476	2.46e-05	TRUE	1.22e-33	NA	NA	NA	1.26704	1.21735	NA	1.21705	0.000113204	1	1	NA	1	1	0.260322	0.269881	NA	0.26994	0.991511	NA	NA	NA	NA	NA	NA	NA	NA	NA	NA	NA	NA	NA	NA	NA	NA	NA	NA	NA	NA	NA	NA	NA	NA	NA	NA	NA	NA	NA	NA	NA	NA	NA	NA	NA	NA	NA	NA	NA	NA	ITPKA	0.00644128	2	0.235643	0.0864926	Ivw(FixedEffects)	ITPKA_13473_55	SeqId.13473-55	SomaScan v4	NA	NA	NA	NA
C1orf198	Q9H425	25900	TRANS	Cognition_Meta	deCODE_Specific	+,NA	NA	0.00875113	0.00875113	deCODE	deCODE	0.107395	59.604	fixed	0.00875113	0.134093	0.0511487	0.0338432	0.234342	FALSE	FALSE	0.05	0.292625315544881,0.588543057401516	0.540949	2	1_156437061_G_A,12_54318524_G_A	0.00180279	3.9e-05	TRUE	2.88e-10	NA	NA	NA	0.329637	0.293371	NA	0.293217	3.27e-06	1	1	NA	1	1	0.565873	0.588068	NA	0.588166	0.998558	NA	NA	NA	NA	NA	NA	NA	NA	NA	NA	NA	NA	NA	NA	NA	NA	NA	NA	NA	NA	NA	NA	NA	NA	NA	NA	NA	NA	NA	NA	NA	NA	NA	NA	NA	NA	NA	NA	NA	NA	C1orf198	0.00498811	2	0.135318	0.0481937	Ivw(FixedEffects)	C1orf198_8035_6	SeqId.8035-6	SomaScan v4	NA	NA	NA	NA
LSP1	P33241	6707	TRANS	Cognition_Meta	UKBB-PPP_Specific	NA,+	NA	0.00875587	0.00875587	UKBB_PPP	UKBB_PPP	0.107259	59.6362	NA	NA	NA	NA	NA	NA	NA	NA	NA	NA	NA	NA	NA	NA	NA	NA	NA	NA	NA	NA	NA	NA	NA	NA	NA	NA	NA	NA	NA	NA	NA	NA	NA	NA	NA	fixed	0.00875587	0.101569	0.0387453	0.0256292	0.177508	FALSE	FALSE	0.05	0.660887690825024,0.718604713233959	0.574842	3	17_40003082_T_C,8_143909325_T_C,8_60747604_A_G	0.00378463	3.89e-05	TRUE	4.31e-21	0.0233809	0.0421312	0.677463	0.68401	0.645798	0.376035	0.645591	9.07e-06	2	2	1	2	2	0.710345	0.724047	0.539733	0.724122	0.999995	0.00642056	3	0.102456	0.0375917	Ivw(FixedEffects)	NA	NA	NA	NA	NA	NA	NA	NA	NA	LSP1:P33241:Inflammation	OID20530	Inflammation	Olink Explore
FER	P16591	3655	CIS	PGC3_SCZ_NoUKB	deCODE_Specific	-,NA	NA	0.0159695	0.0159695	deCODE	deCODE	0.205134	59.694	fixed	0.0159695	-0.275564	0.11436	-0.499707	-0.0514219	FALSE	FALSE	0.05	NA	1	1	5_108771079_A_G	0.00231647	3.84e-05	TRUE	8.99e-13	NA	NA	NA	NA	NA	NA	NA	NA	NA	NA	NA	NA	NA	NA	NA	NA	NA	NA	NA	NA	NA	NA	NA	NA	NA	NA	NA	NA	NA	NA	NA	NA	NA	NA	NA	NA	NA	NA	NA	NA	NA	NA	NA	NA	NA	NA	NA	NA	NA	NA	NA	NA	NA	NA	NA	NA	NA	NA	FER	0.0124277	1	-0.275564	0.110236	Wald ratio	FER_4220_39	SeqId.4220-39	SomaScan v4	NA	NA	NA	NA
BCAT1	P54687	976	CIS	BIP_PGC3_noukb	UKBB-PPP_Specific	NA,-	NA	0.0159992	0.0159992	UKBB_PPP	UKBB_PPP	0.260022	59.8051	NA	NA	NA	NA	NA	NA	NA	NA	NA	NA	NA	NA	NA	NA	NA	NA	NA	NA	NA	NA	NA	NA	NA	NA	NA	NA	NA	NA	NA	NA	NA	NA	NA	NA	NA	random	0.0159992	-0.0786887	0.0326654	-0.142712	-0.0146657	FALSE	FALSE	0.05	3.885175913716,0.274132980454786	1.13801	4	12_24795232_T_C,12_24823694_C_A,12_24970412_C_T,12_25038749_G_T	0.0495075	3.31e-05	TRUE	0	0.0159234	0.00947136	0.234741	4.23485	4.21835	1.40835	4.21832	0.00037619	3	3	2	3	3	0.237196	0.238831	0.494516	0.238835	0.999998	0.00636133	4	-0.0780918	0.0286202	Ivw(FixedEffects)	NA	NA	NA	NA	NA	NA	NA	NA	NA	BCAT1:P54687:Cardiometabolic_II	OID30312	Cardiometabolic_II	Olink Explore
TEPSIN	Q96N21	26458	CIS	Cognition_Meta	deCODE_Specific	-,NA	NA	0.0160081	0.0160081	deCODE	deCODE	0.277029	59.8382	fixed	0.0160081	-0.166902	0.0692903	-0.302708	-0.0310952	FALSE	FALSE	0.05	NA	1	1	17_81231621_G_A	0.00191008	3.51e-05	TRUE	8.91e-11	NA	NA	NA	NA	NA	NA	NA	NA	NA	NA	NA	NA	NA	NA	NA	NA	NA	NA	NA	NA	NA	NA	NA	NA	NA	NA	NA	NA	NA	NA	NA	NA	NA	NA	NA	NA	NA	NA	NA	NA	NA	NA	NA	NA	NA	NA	NA	NA	NA	NA	NA	NA	NA	NA	NA	NA	NA	NA	ENTHD2	0.0117353	1	-0.166902	0.0662307	Wald ratio	ENTHD2_7947_19	SeqId.7947-19	SomaScan v4	NA	NA	NA	NA
SDSL	Q96GA7	30404	CIS	Depression_iPSYCH_2023	deCODE_Specific	+,NA	NA	0.0160252	0.0160252	deCODE	deCODE	0.399347	59.9021	fixed	0.0160252	0.0459465	0.0190781	0.00855418	0.0833389	FALSE	FALSE	0.05	1.63649311173377,0.441204604270704	0.90457	3	12_113087847_G_A,12_113382239_T_C,12_113415811_A_T	0.0213469	1.13e-05	TRUE	4.43e-153	0.00314282	0.0156904	0.874149	1.68393	NA	1.61897	1.67121	0.000272923	2	NA	1	2	2	0.430863	NA	0.203235	0.433611	0.999864	NA	NA	NA	NA	NA	NA	NA	NA	NA	NA	NA	NA	NA	NA	NA	NA	NA	NA	NA	NA	NA	NA	NA	NA	NA	NA	NA	NA	NA	NA	NA	NA	NA	NA	NA	NA	NA	NA	NA	NA	SDSL	0.0151587	3	0.0461303	0.0189949	Ivw(FixedEffects)	SDSL_17777_31	SeqId.17777-31	SomaScan v4	NA	NA	NA	NA
GSTK1	Q9Y2Q3	16906	TRANS	PGC3_SCZ_NoUKB	deCODE_Specific	-,NA	NA	0.00881433	0.00881433	deCODE	deCODE	0.228268	60.0344	fixed	0.00881433	-0.250656	0.0957004	-0.438225	-0.0630866	FALSE	FALSE	0.05	0.101426207793246,0.750124795635155	0.318475	2	22_40814137_T_C,3_56815721_T_C	0.0043417	4.73e-05	TRUE	2.29e-23	NA	NA	NA	0.103584	0.100851	NA	0.100862	3.14e-05	1	1	NA	1	1	0.74757	0.75081	NA	0.750797	0.995529	NA	NA	NA	NA	NA	NA	NA	NA	NA	NA	NA	NA	NA	NA	NA	NA	NA	NA	NA	NA	NA	NA	NA	NA	NA	NA	NA	NA	NA	NA	NA	NA	NA	NA	NA	NA	NA	NA	NA	NA	GSTK1	0.00668751	2	-0.251394	0.0926964	Ivw(FixedEffects)	GSTK1_13474_40	SeqId.13474-40	SomaScan v4	NA	NA	NA	NA
UFC1	Q9Y3C8	26941	TRANS	BIP_PGC3_noukb	deCODE_Specific	-,NA	NA	0.00884738	0.00884738	deCODE	deCODE	0.152556	60.2595	fixed	0.00884738	-0.272448	0.104071	-0.476423	-0.0684718	FALSE	FALSE	0.05	0.68838371084205,0.708792929238015	0.586679	3	11_198986_T_C,12_54318524_G_A,3_56815721_T_C	0.00380016	2.3e-05	TRUE	1.93e-24	0.0104698	0.0286843	0.777198	0.706772	0.672337	0.573546	0.672249	7.1e-05	2	2	1	2	2	0.702306	0.714503	0.448853	0.714534	0.999964	NA	NA	NA	NA	NA	NA	NA	NA	NA	NA	NA	NA	NA	NA	NA	NA	NA	NA	NA	NA	NA	NA	NA	NA	NA	NA	NA	NA	NA	NA	NA	NA	NA	NA	NA	NA	NA	NA	NA	NA	UFC1	0.00651065	3	-0.274853	0.101016	Ivw(FixedEffects)	UFC1_3405_6	SeqId.3405-6	SomaScan v4	NA	NA	NA	NA
ATP5MF	P56134	848	TRANS	BIP_PGC3_noukb	deCODE_Specific	+,NA	NA	0.00884805	0.00884805	deCODE	deCODE	0.152182	60.2641	fixed	0.00884805	0.159329	0.0608621	0.0400416	0.278617	FALSE	FALSE	0.05	1.92892095525827,0.1648765461649	1.38886	2	1_196695521_C_T,3_165787389_A_G	0.0109919	2.64e-05	TRUE	6e-72	NA	NA	NA	2.09857	NA	NA	2.05891	0.000186568	1	NA	NA	1	1	0.147437	NA	NA	0.151318	0.989102	NA	NA	NA	NA	NA	NA	NA	NA	NA	NA	NA	NA	NA	NA	NA	NA	NA	NA	NA	NA	NA	NA	NA	NA	NA	NA	NA	NA	NA	NA	NA	NA	NA	NA	NA	NA	NA	NA	NA	NA	ATP5J2	0.00712182	2	0.161894	0.0601593	Ivw(FixedEffects)	ATP5J2_11539_4	SeqId.11539-4	SomaScan v4	NA	NA	NA	NA
DTD1	Q8TEA8	16219	CIS	Depression_iPSYCH_2023	BOTH	-,-	0.0161323	0.0161323	0.0489286	metap	deCODE	0.399355	60.3027	fixed	0.0489286	-0.042374	0.0215182	-0.084549	-0.000199034	FALSE	FALSE	0.05	NA	1	1	20_18590320_G_A	0.0163056	5.73e-06	TRUE	4.51e-118	NA	NA	NA	NA	NA	NA	NA	NA	NA	NA	NA	NA	NA	NA	NA	NA	NA	NA	fixed	0.0465373	-0.0518839	0.0260659	-0.102972	-0.000795614	FALSE	FALSE	0.05	NA	1	1	20_18596568_G_A	0.0135305	5.9e-06	TRUE	4.76e-92	NA	NA	NA	NA	NA	NA	NA	NA	NA	NA	NA	NA	NA	NA	NA	NA	NA	NA	0.0455794	1	-0.0518839	0.0259515	Wald ratio	DTD1	0.0481761	1	-0.042374	0.0214464	Wald ratio	DTD1_19194_9	SeqId.19194-9	SomaScan v4	DTD1:Q8TEA8:Inflammation_II	OID30580	Inflammation_II	Olink Explore
TEX101	Q9BY14	30722	CIS	Cognition_Meta	UKBB-PPP_Specific	NA,-	NA	0.0161341	0.0161341	UKBB_PPP	UKBB_PPP	0.277922	60.3091	NA	NA	NA	NA	NA	NA	NA	NA	NA	NA	NA	NA	NA	NA	NA	NA	NA	NA	NA	NA	NA	NA	NA	NA	NA	NA	NA	NA	NA	NA	NA	NA	NA	NA	NA	fixed	0.0161341	-0.0352265	0.0146419	-0.063924	-0.00652889	FALSE	FALSE	0.05	NA	1	1	19_43416460_G_T	0.0271625	2.99e-05	TRUE	7.61e-161	NA	NA	NA	NA	NA	NA	NA	NA	NA	NA	NA	NA	NA	NA	NA	NA	NA	NA	0.0159526	1	-0.0352265	0.0146168	Wald ratio	NA	NA	NA	NA	NA	NA	NA	NA	NA	TEX101:Q9BY14:Neurology_II	OID30971	Neurology_II	Olink Explore
UBA2	Q9UBT2	30661	TRANS	Depression_iPSYCH_2023	deCODE_Specific	+,NA	NA	0.00885805	0.00885805	deCODE	deCODE	0.548474	60.3322	random	0.00885805	0.0391002	0.0149381	0.00982208	0.0683782	FALSE	FALSE	0.05	3.66903706773433,0.597978382737234	0.856626	6	11_65159920_G_T,12_7063032_G_A,19_43450422_T_C,19_44909976_G_T,19_44945208_T_G,3_56815721_T_C	0.0319544	1.68e-05	TRUE	4.28e-229	0.00473889	0.00368373	0.267699	3.93602	3.91508	2.2811	3.915	0.00012047	5	5	4	5	5	0.558664	0.561706	0.684213	0.561717	1	NA	NA	NA	NA	NA	NA	NA	NA	NA	NA	NA	NA	NA	NA	NA	NA	NA	NA	NA	NA	NA	NA	NA	NA	NA	NA	NA	NA	NA	NA	NA	NA	NA	NA	NA	NA	NA	NA	NA	NA	UBA2	0.00786269	6	0.0395384	0.0148757	Ivw(FixedEffects)	UBA2_12500_88	SeqId.12500-88	SomaScan v4	NA	NA	NA	NA
TPST2	O60704	12021	CIS	Depression_iPSYCH_2023	deCODE_Specific	+,NA	NA	0.0161435	0.0161435	deCODE	deCODE	0.397002	60.3443	fixed	0.0161435	0.0683315	0.0284045	0.0126597	0.124003	FALSE	FALSE	0.05	NA	1	1	22_26528490_G_A	0.00850651	8.77e-06	TRUE	1.5e-60	NA	NA	NA	NA	NA	NA	NA	NA	NA	NA	NA	NA	NA	NA	NA	NA	NA	NA	NA	NA	NA	NA	NA	NA	NA	NA	NA	NA	NA	NA	NA	NA	NA	NA	NA	NA	NA	NA	NA	NA	NA	NA	NA	NA	NA	NA	NA	NA	NA	NA	NA	NA	NA	NA	NA	NA	NA	NA	TPST2	0.0151395	1	0.0683315	0.0281313	Wald ratio	TPST2_8024_64	SeqId.8024-64	SomaScan v4	NA	NA	NA	NA
CTSB	P07858	2527	CIS	Cognition_Meta	BOTH	+,+	0.0451193	0.0161568	0.475905	UKBB_PPP	deCODE	0.277038	60.3943	random	0.475905	0.00671804	0.00942347	-0.0117516	0.0251877	FALSE	FALSE	0.05	25.6407131582034,0.0419730669029679	1.30743	16	8_10904609_C_T,8_11406484_C_T,8_11472130_A_G,8_11521993_G_A,8_11658659_C_A,8_11666992_G_A,8_11757402_G_A,8_11789880_C_T,8_11843033_C_T,8_11867399_T_A,8_11871913_A_G,8_11905386_C_T,8_11913339_C_T,8_11927533_T_G,8_11937674_T_C,8_12802663_A_G	0.0995376	0.000145653	TRUE	0	0.00620912	0.00878296	0.491198	26.2877	26.2786	25.3816	26.2787	0.00367888	15	15	14	15	15	0.035105	0.0351946	0.0309814	0.035193	1	fixed	0.0161568	0.0336511	0.0139901	0.00623103	0.0610711	FALSE	FALSE	0.05	2.41576866550817,0.120118996032361	1.55427	2	8_7141331_T_C,8_8525195_A_G	0.0249409	4.96e-05	TRUE	4.34e-145	NA	NA	NA	2.6439	2.63008	NA	2.63004	0.000280438	1	1	NA	1	1	0.103948	0.104856	NA	0.104859	0.986639	0.0146072	2	0.0340177	0.0139304	Ivw(FixedEffects)	CTSB	0.339897	16	0.00684458	0.00717183	Ivw(FixedEffects)	CTSB_8007_19	SeqId.8007-19	SomaScan v4	CTSB:P07858:Cardiometabolic	OID20276	Cardiometabolic	Olink Explore
SVEP1	Q4LDE5	15985	CIS	Depression_iPSYCH_2023	deCODE_Specific	+,NA	NA	0.016202	0.016202	deCODE	deCODE	0.395837	60.5631	random	0.016202	0.027961	0.0116294	0.00516776	0.0507543	FALSE	FALSE	0.05	5.63966487530115,0.687522021134342	0.839618	9	9_109476738_C_T,9_109647004_C_T,9_109679059_C_T,9_110359689_G_A,9_110487920_G_T,9_110498428_T_C,9_110606060_G_A,9_111003335_G_A,9_111145909_A_G	0.0609803	1.76e-05	TRUE	0	0.00159629	0.00607357	0.800252	5.83347	5.81756	5.76439	5.81754	0.00155551	8	8	7	8	8	0.665879	0.66766	0.567514	0.667661	1	NA	NA	NA	NA	NA	NA	NA	NA	NA	NA	NA	NA	NA	NA	NA	NA	NA	NA	NA	NA	NA	NA	NA	NA	NA	NA	NA	NA	NA	NA	NA	NA	NA	NA	NA	NA	NA	NA	NA	NA	SVEP1	0.0148332	9	0.0282572	0.0115978	Ivw(FixedEffects)	SVEP1_11178_21	SeqId.11178-21	SomaScan v4	NA	NA	NA	NA
SPINT3	P49223	11248	CIS	PGC3_SCZ_NoUKB	BOTH	-,-	0.0822589	0.0162251	0.987559	UKBB_PPP	deCODE	0.207704	60.6495	random	0.987559	-0.000453021	0.0290534	-0.0573966	0.0564906	FALSE	FALSE	0.05	4.17848224181877,0.382389463382302	1.02207	5	20_44647728_C_T,20_45485339_G_T,20_45854401_G_A,20_45994500_G_A,20_46446532_C_T	0.0311497	2.78e-05	TRUE	3.31e-189	0.00693785	0.0209411	0.762208	4.38545	4.38545	4.23066	4.38545	0.00230925	4	4	3	4	4	0.356347	0.356347	0.23761	0.356347	0.999999	fixed	0.0162251	-0.208371	0.0866837	-0.378268	-0.0384744	FALSE	FALSE	0.05	NA	1	1	20_45519174_A_G	0.010717	3.63e-05	TRUE	4.02e-60	NA	NA	NA	NA	NA	NA	NA	NA	NA	NA	NA	NA	NA	NA	NA	NA	NA	NA	0.015388	1	-0.208371	0.0859931	Wald ratio	SPINT3	0.995255	5	-0.000168885	0.0283985	Ivw(FixedEffects)	SPINT3_7926_13	SeqId.7926-13	SomaScan v4	SPINT3:P49223:Oncology_II	OID31509	Oncology_II	Olink Explore
ALDH1A1	P00352	402	TRANS	Cognition_Meta	BOTH	-,-	0.00891838	0.00891838	0.0568666	metap	deCODE	0.109054	60.7431	fixed	0.0568666	-0.0915876	0.0480943	-0.185851	0.00267544	FALSE	FALSE	0.05	1.12924843300882,0.287935706252334	1.06266	2	22_43928850_C_T,6_135085040_T_G	0.00230863	3.57e-05	TRUE	4.82e-13	NA	NA	NA	1.1927	1.13519	NA	1.13377	1.86e-05	1	1	NA	1	1	0.274787	0.286671	NA	0.286972	0.996561	random	0.0201843	-0.0996492	0.0428986	-0.183729	-0.0155696	FALSE	FALSE	0.05	10.2454676298062,0.0364897048771868	1.60043	5	10_100164661_T_C,12_7394474_T_C,19_19296909_T_C,22_43928975_G_A,6_135097497_C_T	0.00951216	0.000176878	TRUE	1.22e-46	-0.01872	0.00728805	0.0825944	15.4962	14.4785	4.84376	14.4281	0.000187711	4	4	3	4	4	0.00377527	0.00591449	0.183602	0.00604686	1	9.77636e-06	5	-0.113644	0.0256992	Ivw(FixedEffects)	ALDH1A1	0.0456986	2	-0.0936448	0.0468654	Ivw(FixedEffects)	ALDH1A1_11265_8	SeqId.11265-8	SomaScan v4	ALDH1A1:P00352:Neurology	OID21128	Neurology	Olink Explore
COL6A2	P12110	2212	TRANS	BIP_PGC3_noukb	deCODE_Specific	+,NA	NA	0.00893136	0.00893136	deCODE	deCODE	0.153228	60.8315	random	0.00893136	0.253465	0.0969397	0.063467	0.443464	FALSE	FALSE	0.05	2.95248835640115,0.399008695066565	0.99205	4	1_196702851_T_C,21_44753345_C_A,21_44910314_C_T,3_165833296_T_C	0.00538766	3.15e-05	TRUE	6.8e-34	0.0222784	0.0135646	0.242215	3.17204	NA	0.47458	3.04428	0.000962936	3	NA	2	3	3	0.365853	NA	0.788763	0.384848	0.999992	NA	NA	NA	NA	NA	NA	NA	NA	NA	NA	NA	NA	NA	NA	NA	NA	NA	NA	NA	NA	NA	NA	NA	NA	NA	NA	NA	NA	NA	NA	NA	NA	NA	NA	NA	NA	NA	NA	NA	NA	COL6A2	0.00503172	4	0.263247	0.0938492	Ivw(FixedEffects)	COL6A2_16753_46	SeqId.16753-46	SomaScan v4	NA	NA	NA	NA
DNAJC21	Q5F1R6	27030	TRANS	BIP_PGC3_noukb	UKBB-PPP_Specific	NA,-	NA	0.00894085	0.00894085	UKBB_PPP	UKBB_PPP	0.153005	60.8961	NA	NA	NA	NA	NA	NA	NA	NA	NA	NA	NA	NA	NA	NA	NA	NA	NA	NA	NA	NA	NA	NA	NA	NA	NA	NA	NA	NA	NA	NA	NA	NA	NA	NA	NA	fixed	0.00894085	-0.275446	0.105361	-0.48195	-0.0689423	FALSE	FALSE	0.05	1.09722903551974,0.577749718097226	0.740685	3	12_54298277_A_G,3_56815721_T_C,7_106732457_G_A	0.00456924	2.42e-05	TRUE	2.59e-28	-0.0939974	0.1586	0.659401	1.14315	1.09154	0.791894	1.0912	0.000106734	2	2	1	2	2	0.564635	0.579395	0.373528	0.579493	0.999947	0.00654097	3	-0.279063	0.102621	Ivw(FixedEffects)	NA	NA	NA	NA	NA	NA	NA	NA	NA	DNAJC21:Q5F1R6:Neurology_II	OID31104	Neurology_II	Olink Explore
STXBP3	O00186	11446	TRANS	PGC3_SCZ_NoUKB	UKBB-PPP_Specific	NA,+	NA	0.00894221	0.00894221	UKBB_PPP	UKBB_PPP	0.230702	60.9054	NA	NA	NA	NA	NA	NA	NA	NA	NA	NA	NA	NA	NA	NA	NA	NA	NA	NA	NA	NA	NA	NA	NA	NA	NA	NA	NA	NA	NA	NA	NA	NA	NA	NA	NA	fixed	0.00894221	0.384003	0.146888	0.0961077	0.671898	FALSE	FALSE	0.05	2.5648401155667,0.109263603747937	1.60151	2	10_63431885_G_T,5_132485305_G_A	0.0019339	8.05e-05	TRUE	8.71e-09	NA	NA	NA	2.99853	2.60872	NA	2.6005	0.000212615	1	1	NA	1	1	0.0833402	0.106277	NA	0.10683	0.988366	0.00184645	2	0.41882	0.134501	Ivw(FixedEffects)	NA	NA	NA	NA	NA	NA	NA	NA	NA	STXBP3:O00186:Oncology	OID21240	Oncology	Olink Explore
SNRPD2	P62316	11159	TRANS	BIP_PGC3_noukb	deCODE_Specific	+,NA	NA	0.00894401	0.00894401	deCODE	deCODE	0.152676	60.9176	fixed	0.00894401	0.280347	0.107241	0.0701594	0.490535	FALSE	FALSE	0.05	0.999014397169184,0.317549112478672	0.999507	2	1_196677131_A_G,3_165787389_A_G	0.00362304	2.46e-05	TRUE	3.68e-23	NA	NA	NA	1.11911	1.05576	NA	1.0553	0.000100079	1	1	NA	1	1	0.290111	0.304184	NA	0.30429	0.992018	NA	NA	NA	NA	NA	NA	NA	NA	NA	NA	NA	NA	NA	NA	NA	NA	NA	NA	NA	NA	NA	NA	NA	NA	NA	NA	NA	NA	NA	NA	NA	NA	NA	NA	NA	NA	NA	NA	NA	NA	SNRPD2	0.0059333	2	0.285792	0.10387	Ivw(FixedEffects)	SNRPD2_17823_40	SeqId.17823-40	SomaScan v4	NA	NA	NA	NA
GABBR2	O75899	4507	TRANS	PGC3_SCZ_NoUKB	deCODE_Specific	+,NA	NA	0.00897607	0.00897607	deCODE	deCODE	0.230702	61.136	fixed	0.00897607	0.170686	0.0653228	0.0426558	0.298716	FALSE	FALSE	0.05	0.118700874457052,0.730447789366167	0.34453	2	1_196695521_C_T,3_165767231_T_C	0.00737972	4.43e-05	TRUE	1.12e-41	NA	NA	NA	0.123423	0.119781	NA	0.119782	8.22e-06	1	1	NA	1	1	0.725352	0.729273	NA	0.729271	0.997712	NA	NA	NA	NA	NA	NA	NA	NA	NA	NA	NA	NA	NA	NA	NA	NA	NA	NA	NA	NA	NA	NA	NA	NA	NA	NA	NA	NA	NA	NA	NA	NA	NA	NA	NA	NA	NA	NA	NA	NA	GABBR2	0.00795215	2	0.170946	0.0644084	Ivw(FixedEffects)	GABBR2_9930_48	SeqId.9930-48	SomaScan v4	NA	NA	NA	NA
CCL19	Q99731	10617	TRANS	Cognition_Meta	BOTH	+,+	0.00897786	0.00897786	0.0364183	metap	deCODE	0.109585	61.1482	fixed	0.0364183	0.0797554	0.0381199	0.00504183	0.154469	FALSE	FALSE	0.05	1.74714224523258,0.186236395639952	1.3218	2	1_113761186_C_A,12_111472415_A_G	0.0033129	3.29e-05	TRUE	1.81e-19	NA	NA	NA	1.822	1.75121	NA	1.75069	2.89e-05	1	1	NA	1	1	0.177075	0.185725	NA	0.18579	0.99571	random	0.0317589	0.0535264	0.0249258	0.00467279	0.10238	FALSE	FALSE	0.05	7.74931440362314,0.170603319553192	1.24493	6	1_113834946_A_G,12_111472415_A_G,2_203874196_G_A,22_30133642_C_A,3_132522666_C_T,6_159085568_C_T	0.0133675	7.53e-05	TRUE	1.72e-75	-0.00419106	0.00424881	0.379775	8.12105	7.98803	6.53211	7.9857	0.000103453	5	5	4	5	5	0.149689	0.156897	0.162779	0.157026	1	0.00573372	6	0.0544044	0.019693	Ivw(FixedEffects)	CCL19	0.0262941	2	0.0821722	0.0369838	Ivw(FixedEffects)	CCL19_4922_13	SeqId.4922-13	SomaScan v4	CCL19:Q99731:Neurology	OID21030	Neurology	Olink Explore
STXBP1	P61764	11444	TRANS	BIP_PGC3_noukb	UKBB-PPP_Specific	NA,-	NA	0.00898662	0.00898662	UKBB_PPP	UKBB_PPP	0.15302	61.2079	NA	NA	NA	NA	NA	NA	NA	NA	NA	NA	NA	NA	NA	NA	NA	NA	NA	NA	NA	NA	NA	NA	NA	NA	NA	NA	NA	NA	NA	NA	NA	NA	NA	NA	NA	random	0.00898662	-0.204333	0.0782118	-0.357625	-0.0510409	FALSE	FALSE	0.05	5.90632760513302,0.31544064275817	1.08686	6	10_63344740_A_G,12_54298277_A_G,12_6173262_C_T,15_57242031_T_G,3_56815721_T_C,5_132450903_G_A	0.00918949	4.23e-05	TRUE	5.65e-56	0.0145555	0.0191459	0.489454	6.09339	5.92648	5.3241	5.92336	0.000581517	5	5	4	5	5	0.297238	0.313439	0.25563	0.313748	1	0.00292959	6	-0.209247	0.0703344	Ivw(FixedEffects)	NA	NA	NA	NA	NA	NA	NA	NA	NA	STXBP1:P61764:Neurology_II	OID31054	Neurology_II	Olink Explore
S100G	P29377	1436	TRANS	BIP_PGC3_noukb	UKBB-PPP_Specific	NA,-	NA	0.00899212	0.00899212	UKBB_PPP	UKBB_PPP	0.152732	61.2453	NA	NA	NA	NA	NA	NA	NA	NA	NA	NA	NA	NA	NA	NA	NA	NA	NA	NA	NA	NA	NA	NA	NA	NA	NA	NA	NA	NA	NA	NA	NA	NA	NA	NA	NA	random	0.00899212	-0.187617	0.0718191	-0.32838	-0.046854	FALSE	FALSE	0.05	2.85044242107284,0.723029986145241	0.755042	6	11_262191_A_C,12_120978847_A_C,13_27900100_C_T,20_32271164_G_A,21_36463035_G_A,3_39172765_C_T	0.0091764	2.89e-05	TRUE	3.04e-57	0.0188948	0.0166278	0.319276	2.92921	2.8624	1.63795	2.86183	0.000349953	5	5	4	5	5	0.710898	0.72119	0.801955	0.721277	1	0.0069363	6	-0.190814	0.070675	Ivw(FixedEffects)	NA	NA	NA	NA	NA	NA	NA	NA	NA	S100G:P29377:Neurology_II	OID31051	Neurology_II	Olink Explore
LSM8	O95777	20471	TRANS	Depression_iPSYCH_2023	UKBB-PPP_Specific	NA,-	NA	0.00901048	0.00901048	UKBB_PPP	UKBB_PPP	0.552886	61.3704	NA	NA	NA	NA	NA	NA	NA	NA	NA	NA	NA	NA	NA	NA	NA	NA	NA	NA	NA	NA	NA	NA	NA	NA	NA	NA	NA	NA	NA	NA	NA	NA	NA	NA	NA	fixed	0.00901048	-0.245574	0.0940299	-0.429869	-0.0612786	FALSE	FALSE	0.05	2.62630633862871,0.105105969714866	1.62059	2	14_102778503_T_C,2_88864481_T_C	0.00256167	2.01e-05	TRUE	2.75e-16	NA	NA	NA	3.02838	2.70172	NA	2.71402	0.000210405	1	1	NA	1	1	0.0818196	0.10024	NA	0.0994698	0.988427	0.00119301	2	-0.271872	0.0838968	Ivw(FixedEffects)	NA	NA	NA	NA	NA	NA	NA	NA	NA	LSM8:O95777:Oncology_II	OID31269	Oncology_II	Olink Explore
PLA2G2E	Q9NZK7	13414	TRANS	BIP_PGC3_noukb	deCODE_Specific	+,NA	NA	0.00901052	0.00901052	deCODE	deCODE	0.152663	61.3706	fixed	0.00901052	0.224559	0.0859833	0.0560346	0.393083	FALSE	FALSE	0.05	1.62425086261682,0.202500082722624	1.27446	2	1_196695521_C_T,3_165787389_A_G	0.00568485	2.64e-05	TRUE	1.67e-36	NA	NA	NA	1.85852	1.79008	NA	1.78951	0.000165385	1	1	NA	1	1	0.172796	0.180917	NA	0.180986	0.989739	NA	NA	NA	NA	NA	NA	NA	NA	NA	NA	NA	NA	NA	NA	NA	NA	NA	NA	NA	NA	NA	NA	NA	NA	NA	NA	NA	NA	NA	NA	NA	NA	NA	NA	NA	NA	NA	NA	NA	NA	PLA2G2E	0.00623176	2	0.230118	0.0841282	Ivw(FixedEffects)	PLA2G2E_2447_7	SeqId.2447-7	SomaScan v4	NA	NA	NA	NA
PRPF6	O94906	15860	TRANS	BIP_PGC3_noukb	deCODE_Specific	+,NA	NA	0.00901817	0.00901817	deCODE	deCODE	0.152414	61.4228	fixed	0.00901817	0.163997	0.0628013	0.0409088	0.287085	FALSE	FALSE	0.05	1.48205584100958,0.223453143733633	1.2174	2	1_196695521_C_T,3_165767231_T_C	0.0102186	2.47e-05	TRUE	5.58e-67	NA	NA	NA	1.5965	1.56354	NA	1.56341	0.000149691	1	1	NA	1	1	0.206399	0.211148	NA	0.211166	0.990238	NA	NA	NA	NA	NA	NA	NA	NA	NA	NA	NA	NA	NA	NA	NA	NA	NA	NA	NA	NA	NA	NA	NA	NA	NA	NA	NA	NA	NA	NA	NA	NA	NA	NA	NA	NA	NA	NA	NA	NA	PRPF6	0.00742366	2	0.16612	0.0620494	Ivw(FixedEffects)	PRPF6_9012_1	SeqId.9012-1	SomaScan v4	NA	NA	NA	NA
PALS2	Q9NZW5	18167	TRANS	PGC3_SCZ_NoUKB	deCODE_Specific	+,NA	NA	0.00902514	0.00902514	deCODE	deCODE	0.231091	61.4702	fixed	0.00902514	0.153581	0.0588186	0.0382989	0.268863	FALSE	FALSE	0.05	2.24965720609466,0.133644004763602	1.49989	2	1_196695521_C_T,1_197021412_T_C	0.0092163	6.23e-05	TRUE	3.72e-51	NA	NA	NA	2.61818	2.55641	NA	2.55594	0.000177754	1	1	NA	1	1	0.105646	0.109848	NA	0.10988	0.989363	NA	NA	NA	NA	NA	NA	NA	NA	NA	NA	NA	NA	NA	NA	NA	NA	NA	NA	NA	NA	NA	NA	NA	NA	NA	NA	NA	NA	NA	NA	NA	NA	NA	NA	NA	NA	NA	NA	NA	NA	MPP6	0.006508	2	0.157727	0.057966	Ivw(FixedEffects)	MPP6_13490_1	SeqId.13490-1	SomaScan v4	NA	NA	NA	NA
PTS	Q03393	9689	TRANS	PGC3_SCZ_NoUKB	BOTH	+,+	0.0451356	0.00903411	0.85149	deCODE	UKBB_PPP	0.230454	61.5313	fixed	0.00903411	0.207183	0.0793572	0.0516454	0.36272	FALSE	FALSE	0.05	0.0466356759030622,0.829024423894029	0.215953	2	1_196695521_C_T,3_165761011_C_T	0.00494513	4.45e-05	TRUE	1.95e-27	NA	NA	NA	0.0490348	0.0469277	NA	0.0469288	3.29e-06	1	1	NA	1	1	0.824751	0.828498	NA	0.828496	0.998554	fixed	0.85149	0.0146966	0.0784998	-0.13916	0.168553	FALSE	FALSE	0.05	7.08535222831559,0.028935787904948	1.8822	3	22_43928850_C_T,8_125494452_G_A,9_114386150_G_T	0.00547551	4.77e-05	TRUE	1.43e-28	0.0376038	0.0355211	0.481873	7.66407	7.66087	3.61392	7.66073	0.000574487	2	2	1	2	2	0.0216655	0.0217002	0.0572978	0.0217017	0.999713	0.778044	3	0.0217136	0.0770342	Ivw(FixedEffects)	PTS	0.0076277	2	0.207394	0.0777302	Ivw(FixedEffects)	PTS_12014_19	SeqId.12014-19	SomaScan v4	PTS:Q03393:Neurology	OID20847	Neurology	Olink Explore
QKI	Q96PU8	21100	TRANS	PGC3_SCZ_NoUKB	deCODE_Specific	+,NA	NA	0.00904627	0.00904627	deCODE	deCODE	0.229904	61.6142	fixed	0.00904627	0.451262	0.172877	0.112428	0.790095	FALSE	FALSE	0.05	NA	1	1	22_22218817_T_C	0.00123678	4.98e-05	TRUE	1.68e-06	NA	NA	NA	NA	NA	NA	NA	NA	NA	NA	NA	NA	NA	NA	NA	NA	NA	NA	NA	NA	NA	NA	NA	NA	NA	NA	NA	NA	NA	NA	NA	NA	NA	NA	NA	NA	NA	NA	NA	NA	NA	NA	NA	NA	NA	NA	NA	NA	NA	NA	NA	NA	NA	NA	NA	NA	NA	NA	QKI	0.00449867	1	0.451262	0.158845	Wald ratio	QKI_7253_6	SeqId.7253-6	SomaScan v4	NA	NA	NA	NA
GSTZ1	O43708	4643	CIS	BIP_PGC3_noukb	deCODE_Specific	-,NA	NA	0.0164976	0.0164976	deCODE	deCODE	0.266962	61.6682	random	0.0164976	-0.0509593	0.0212533	-0.0926149	-0.00930366	FALSE	FALSE	0.05	18.7875007811828,0.0937873497301296	1.25125	13	14_76337345_T_G,14_76542891_G_A,14_76702160_G_A,14_76867491_G_A,14_77012702_A_G,14_77196130_A_G,14_77292906_G_T,14_77366739_C_T,14_77982385_G_A,14_78075540_A_G,14_78157617_A_G,14_78242330_A_G,14_78299375_G_A	0.142383	9.3e-05	TRUE	0	-0.0193975	0.014788	0.216335	19.413	19.3805	16.7872	19.386	0.0131558	12	12	11	12	12	0.0790379	0.0797497	0.11433	0.07963	1	NA	NA	NA	NA	NA	NA	NA	NA	NA	NA	NA	NA	NA	NA	NA	NA	NA	NA	NA	NA	NA	NA	NA	NA	NA	NA	NA	NA	NA	NA	NA	NA	NA	NA	NA	NA	NA	NA	NA	NA	GSTZ1	0.00227868	13	-0.0516856	0.016939	Ivw(FixedEffects)	GSTZ1_16872_248	SeqId.16872-248	SomaScan v4	NA	NA	NA	NA
MTRF1L	Q9UGC7	21051	TRANS	Cognition_Meta	deCODE_Specific	+,NA	NA	0.00906647	0.00906647	deCODE	deCODE	0.110468	61.7517	fixed	0.00906647	0.110373	0.0422961	0.0274745	0.193272	FALSE	FALSE	0.05	2.04827759924585,0.152378493161992	1.43118	2	1_196695521_C_T,2_3592552_C_T	0.00268164	4.84e-05	TRUE	6.43e-15	NA	NA	NA	2.16005	1.99067	NA	1.98732	2.89e-05	1	1	NA	1	1	0.14164	0.158271	NA	0.158621	0.995708	NA	NA	NA	NA	NA	NA	NA	NA	NA	NA	NA	NA	NA	NA	NA	NA	NA	NA	NA	NA	NA	NA	NA	NA	NA	NA	NA	NA	NA	NA	NA	NA	NA	NA	NA	NA	NA	NA	NA	NA	MTRF1L	0.004519	2	0.114353	0.0402727	Ivw(FixedEffects)	MTRF1L_11134_30	SeqId.11134-30	SomaScan v4	NA	NA	NA	NA
TNXB	P22105	11976	CIS	PGC3_SCZ_NoUKB	BOTH	-,-	0.0273224	0.0165258	0.255665	UKBB_PPP	deCODE	0.210831	61.7735	random	0.255665	-0.0132414	0.011649	-0.0360731	0.00959028	FALSE	FALSE	0.05	10.958343671437,0.446759706339368	0.998105	12	6_31155657_A_C,6_31398087_C_T,6_31562639_C_A,6_31646282_G_A,6_31809470_C_T,6_31863105_A_C,6_31898641_A_G,6_31976410_C_T,6_32041507_G_A,6_32146668_G_A,6_32557709_C_T,6_33008877_G_A	0.110718	0.000104762	TRUE	0	-0.00961003	0.0103446	0.374773	11.1147	11.1121	10.2317	11.1122	0.0142389	11	11	10	11	11	0.433701	0.433921	0.420405	0.433915	1	random	0.0165258	-0.082393	0.0343721	-0.149761	-0.015025	FALSE	FALSE	0.05	17.483998709739,0.00765977828131677	1.70704	7	6_31040893_A_T,6_31765165_C_T,6_31815599_C_A,6_31869289_C_T,6_31967615_T_C,6_32104434_A_C,6_32329432_G_A	0.0812133	0.00026915	TRUE	0	0.00108566	0.0439281	0.981239	17.9185	17.8095	17.9163	17.8088	0.0135149	6	6	5	6	6	0.0064392	0.00672625	0.00305318	0.00672818	1	3.10179e-05	7	-0.0833709	0.0200129	Ivw(FixedEffects)	TNXB	0.252794	12	-0.0133133	0.0116417	Ivw(FixedEffects)	TNXB_5698_60	SeqId.5698-60	SomaScan v4	TNXB:P22105:Neurology	OID21107	Neurology	Olink Explore
FSTL4	Q6MZW2	21389	TRANS	BIP_PGC3_noukb	deCODE_Specific	+,NA	NA	0.00907094	0.00907094	deCODE	deCODE	0.152926	61.7821	fixed	0.00907094	0.225071	0.0862549	0.0560143	0.394127	FALSE	FALSE	0.05	1.61071502637443,0.204391320559462	1.26914	2	1_196695521_C_T,3_165787389_A_G	0.00548417	2.64e-05	TRUE	3.51e-35	NA	NA	NA	1.8504	1.77974	NA	1.77914	0.000164668	1	1	NA	1	1	0.173737	0.182181	NA	0.182255	0.989762	NA	NA	NA	NA	NA	NA	NA	NA	NA	NA	NA	NA	NA	NA	NA	NA	NA	NA	NA	NA	NA	NA	NA	NA	NA	NA	NA	NA	NA	NA	NA	NA	NA	NA	NA	NA	NA	NA	NA	NA	FSTL4	0.00620372	2	0.230796	0.08433	Ivw(FixedEffects)	FSTL4_9350_3	SeqId.9350-3	SomaScan v4	NA	NA	NA	NA
CELA3B	P08861	15945	TRANS	PGC3_SCZ_NoUKB	deCODE_Specific	+,NA	NA	0.00907226	0.00907226	deCODE	deCODE	0.229707	61.7912	fixed	0.00907226	0.179072	0.0686279	0.0445639	0.31358	FALSE	FALSE	0.05	0.114337288077636,0.73525921659529	0.338138	2	1_196695521_C_T,3_165761011_C_T	0.00661723	4.45e-05	TRUE	3.51e-37	NA	NA	NA	0.119371	0.115459	NA	0.11546	7.95e-06	1	1	NA	1	1	0.729718	0.734013	NA	0.734011	0.99775	NA	NA	NA	NA	NA	NA	NA	NA	NA	NA	NA	NA	NA	NA	NA	NA	NA	NA	NA	NA	NA	NA	NA	NA	NA	NA	NA	NA	NA	NA	NA	NA	NA	NA	NA	NA	NA	NA	NA	NA	CELA3B	0.00793304	2	0.179365	0.06756	Ivw(FixedEffects)	CELA3B_6357_83	SeqId.6357-83	SomaScan v4	NA	NA	NA	NA
APOA2	P02652	601	CIS	Depression_iPSYCH_2023	UKBB-PPP_Specific	NA,-	NA	0.0165306	0.0165306	UKBB_PPP	UKBB_PPP	0.401243	61.7915	NA	NA	NA	NA	NA	NA	NA	NA	NA	NA	NA	NA	NA	NA	NA	NA	NA	NA	NA	NA	NA	NA	NA	NA	NA	NA	NA	NA	NA	NA	NA	NA	NA	NA	NA	fixed	0.0165306	-0.159401	0.0665008	-0.289741	-0.0290622	FALSE	FALSE	0.05	NA	1	1	1_161230697_C_A	0.00232816	9.4e-06	TRUE	4.16e-16	NA	NA	NA	NA	NA	NA	NA	NA	NA	NA	NA	NA	NA	NA	NA	NA	NA	NA	0.012812	1	-0.159401	0.0640436	Wald ratio	NA	NA	NA	NA	NA	NA	NA	NA	NA	APOA2:P02652:Inflammation_II	OID30686	Inflammation_II	Olink Explore
PYY	P10082	9748	CIS	Cognition_Meta	BOTH	-,-	0.0165521	0.0165521	0.135133	metap	UKBB_PPP	0.28252	61.8719	fixed	0.0173619	-0.100902	0.0424144	-0.184033	-0.0177712	FALSE	FALSE	0.05	NA	1	1	17_43983263_A_G	0.00249545	2.89e-05	TRUE	8.45e-15	NA	NA	NA	NA	NA	NA	NA	NA	NA	NA	NA	NA	NA	NA	NA	NA	NA	NA	fixed	0.135133	-0.020021	0.0133995	-0.0462834	0.00624149	FALSE	FALSE	0.05	NA	1	1	17_43963439_C_T	0.0272903	1.06e-05	TRUE	3.6e-167	NA	NA	NA	NA	NA	NA	NA	NA	NA	NA	NA	NA	NA	NA	NA	NA	NA	NA	0.134654	1	-0.020021	0.013383	Wald ratio	PYY	0.0139325	1	-0.100902	0.0410337	Wald ratio	PYY_3727_35	SeqId.3727-35	SomaScan v4	PYY:P10082:Cardiometabolic_II	OID30150	Cardiometabolic_II	Olink Explore
TRAPPC4	Q9Y296	19943	TRANS	BIP_PGC3_noukb	deCODE_Specific	-,NA	NA	0.00908667	0.00908667	deCODE	deCODE	0.152813	61.8893	fixed	0.00908667	-0.352394	0.13508	-0.617146	-0.0876416	FALSE	FALSE	0.05	0.00466811573477862,0.945528029679731	0.0683236	2	17_35575265_T_C,3_56815721_T_C	0.00243894	2.14e-05	TRUE	1.02e-15	NA	NA	NA	0.00505883	0.00465882	NA	0.0046588	4.67e-07	1	1	NA	1	1	0.943298	0.945582	NA	0.945582	0.999455	NA	NA	NA	NA	NA	NA	NA	NA	NA	NA	NA	NA	NA	NA	NA	NA	NA	NA	NA	NA	NA	NA	NA	NA	NA	NA	NA	NA	NA	NA	NA	NA	NA	NA	NA	NA	NA	NA	NA	NA	TRAPPC4	0.00655802	2	-0.352428	0.129641	Ivw(FixedEffects)	TRAPPC4_7007_24	SeqId.7007-24	SomaScan v4	NA	NA	NA	NA
UBE2E1	P51965	12477	TRANS	PGC3_SCZ_NoUKB	deCODE_Specific	-,NA	NA	0.00908958	0.00908958	deCODE	deCODE	0.229293	61.9091	random	0.00908958	-0.108795	0.0417053	-0.190536	-0.0270543	FALSE	FALSE	0.05	1.5398589801857,0.673101918936226	0.71644	4	11_198986_T_C,12_54318524_G_A,3_56815721_T_C,3_57140246_T_C	0.0155642	5.28e-05	TRUE	5.66e-90	0.00406394	0.00846515	0.678549	1.55667	NA	1.32619	1.53957	0.00012924	3	NA	2	3	3	0.669254	NA	0.515253	0.673169	1	NA	NA	NA	NA	NA	NA	NA	NA	NA	NA	NA	NA	NA	NA	NA	NA	NA	NA	NA	NA	NA	NA	NA	NA	NA	NA	NA	NA	NA	NA	NA	NA	NA	NA	NA	NA	NA	NA	NA	NA	UBE2E1	0.00836261	4	-0.109128	0.0413823	Ivw(FixedEffects)	UBE2E1_14326_4	SeqId.14326-4	SomaScan v4	NA	NA	NA	NA
ITGB5	P18084	6160	CIS	Cognition_Meta	UKBB-PPP_Specific	NA,-	NA	0.0165713	0.0165713	UKBB_PPP	UKBB_PPP	0.281561	61.9434	NA	NA	NA	NA	NA	NA	NA	NA	NA	NA	NA	NA	NA	NA	NA	NA	NA	NA	NA	NA	NA	NA	NA	NA	NA	NA	NA	NA	NA	NA	NA	NA	NA	NA	NA	fixed	0.0165713	-0.0838773	0.035006	-0.152488	-0.0152668	FALSE	FALSE	0.05	1.07953264815322,0.298802129307919	1.03901	2	3_124807869_G_A,3_124836099_G_A	0.00522932	4.68e-05	TRUE	3.77e-28	NA	NA	NA	1.15405	1.11878	NA	1.11849	0.000345106	1	1	NA	1	1	0.282703	0.290181	NA	0.290244	0.985179	0.0135017	2	-0.0849099	0.0343729	Ivw(FixedEffects)	NA	NA	NA	NA	NA	NA	NA	NA	NA	ITGB5:P18084:Oncology	OID21522	Oncology	Olink Explore
MIA	Q16674	7076	CIS	Cognition_Meta	BOTH	+,+	0.0165787	0.0165787	0.0966122	metap	UKBB_PPP	0.280413	61.9713	random	0.0243298	0.0115784	0.00514166	0.00150093	0.0216559	FALSE	FALSE	0.05	12.8574065109937,0.745678227675668	0.869665	18	19_39774587_T_C,19_40342333_G_A,19_40381080_G_T,19_40524431_C_T,19_40709027_T_C,19_40811506_C_T,19_40813959_C_A,19_40906287_T_C,19_40922028_C_T,19_40977118_C_T,19_41012968_A_G,19_41132158_G_A,19_41147964_T_C,19_41268939_C_T,19_41337556_T_C,19_41400926_C_T,19_41408929_T_C,19_41727839_T_C	0.123601	0.000107856	TRUE	0	0.00276038	0.00316902	0.396608	13.1782	13.164	12.4195	13.1701	0.00322014	17	17	16	17	17	0.724175	0.725137	0.714633	0.724727	1	random	0.0966122	0.0128513	0.00773474	-0.00230851	0.0280111	FALSE	FALSE	0.05	17.436371545877,0.1801156421296	1.15813	14	19_40572787_C_T,19_40574767_C_T,19_40799160_G_A,19_40799778_G_A,19_40810444_A_G,19_40810494_T_C,19_40811518_A_G,19_40812455_G_T,19_40818631_G_A,19_40822072_G_A,19_40825517_G_A,19_40877820_G_A,19_40890275_G_A,19_41135418_A_C	0.102412	0.000128294	TRUE	0	0.000227873	0.00462536	0.961518	18.8479	18.8298	18.8441	18.8299	0.00331394	13	13	12	13	13	0.127896	0.128476	0.0923614	0.128472	1	0.0483315	14	0.013152	0.00666115	Ivw(FixedEffects)	MIA	0.0233692	18	0.0116432	0.00513517	Ivw(FixedEffects)	MIA_2687_2	SeqId.2687-2	SomaScan v4	MIA:Q16674:Oncology	OID21531	Oncology	Olink Explore
NAGPA	Q9UK23	17378	CIS	PGC3_SCZ_NoUKB	BOTH	+,+	0.0425052	0.0165808	0.431583	UKBB_PPP	deCODE	0.210813	61.979	random	0.431583	0.022314	0.0283718	-0.0332937	0.0779218	FALSE	FALSE	0.05	27.9819083962032,0.0216825549871579	1.36582	16	16_4043978_C_T,16_4193019_G_A,16_4362006_C_T,16_4716879_C_T,16_4982929_T_A,16_4999313_C_T,16_5126952_T_G,16_5178803_C_T,16_5230446_G_A,16_5440732_G_T,16_5461004_G_A,16_5548017_C_T,16_5610684_C_T,16_5776506_G_A,16_5874505_T_C,16_5964748_T_A	0.0563812	0.000202682	TRUE	0	0.007348	0.011379	0.528883	29.6298	29.6183	28.7727	29.6184	0.0199243	15	15	14	15	15	0.0133289	0.0133747	0.0112152	0.0133743	1	fixed	0.0165808	0.0606067	0.0252963	0.0110269	0.110186	FALSE	FALSE	0.05	2.40467504612662,0.120973242314148	1.5507	2	16_4982929_T_A,16_4999313_C_T	0.0339893	5.15e-05	TRUE	2.37e-194	NA	NA	NA	2.4545	2.44601	NA	2.44599	0.000180722	1	1	NA	1	1	0.117189	0.117824	NA	0.117826	0.989274	0.0158261	2	0.0608686	0.0252263	Ivw(FixedEffects)	NAGPA	0.301918	16	0.0213262	0.0206584	Ivw(FixedEffects)	NAGPA_11208_15	SeqId.11208-15	SomaScan v4	NAGPA:Q9UK23:Inflammation_II	OID30643	Inflammation_II	Olink Explore
SUMF1	Q8NBK3	20376	CIS	BIP_PGC3_noukb	UKBB-PPP_Specific	NA,+	NA	0.0165914	0.0165914	UKBB_PPP	UKBB_PPP	0.267321	62.0185	NA	NA	NA	NA	NA	NA	NA	NA	NA	NA	NA	NA	NA	NA	NA	NA	NA	NA	NA	NA	NA	NA	NA	NA	NA	NA	NA	NA	NA	NA	NA	NA	NA	NA	NA	fixed	0.0165914	0.205303	0.0856985	0.0373368	0.373269	FALSE	FALSE	0.05	NA	1	1	3_4361853_C_T	0.00611118	1.66e-05	TRUE	4.64e-38	NA	NA	NA	NA	NA	NA	NA	NA	NA	NA	NA	NA	NA	NA	NA	NA	NA	NA	0.0150827	1	0.205303	0.0844733	Wald ratio	NA	NA	NA	NA	NA	NA	NA	NA	NA	SUMF1:Q8NBK3:Inflammation_II	OID30486	Inflammation_II	Olink Explore
TIAL1	Q01085	11804	TRANS	BIP_PGC3_noukb	deCODE_Specific	-,NA	NA	0.009109	0.009109	deCODE	deCODE	0.152811	62.0414	random	0.009109	-0.243583	0.0934005	-0.426644	-0.0605209	FALSE	FALSE	0.05	0.905350121520398,0.824136513299485	0.549348	4	11_198986_T_C,12_54318524_G_A,17_5848332_G_A,3_56815721_T_C	0.00562295	2.33e-05	TRUE	3.02e-36	0.00177887	0.025121	0.949991	0.926686	NA	0.921672	0.89446	0.000223515	3	NA	2	3	3	0.818983	NA	0.630756	0.826764	0.999999	NA	NA	NA	NA	NA	NA	NA	NA	NA	NA	NA	NA	NA	NA	NA	NA	NA	NA	NA	NA	NA	NA	NA	NA	NA	NA	NA	NA	NA	NA	NA	NA	NA	NA	NA	NA	NA	NA	NA	NA	TIAL1	0.00704239	4	-0.245883	0.0912425	Ivw(FixedEffects)	TIAL1_19131_184	SeqId.19131-184	SomaScan v4	NA	NA	NA	NA
TARDBP	Q13148	11571	TRANS	PGC3_SCZ_NoUKB	deCODE_Specific	+,NA	NA	0.00910994	0.00910994	deCODE	deCODE	0.228959	62.0478	fixed	0.00910994	0.154213	0.0591331	0.0383145	0.270112	FALSE	FALSE	0.05	0.169046912610743,0.680960239250209	0.411153	2	1_196695521_C_T,3_165761011_C_T	0.00866323	4.45e-05	TRUE	3.03e-49	NA	NA	NA	0.175293	NA	NA	0.170855	1.16e-05	1	NA	NA	1	1	0.67545	NA	NA	0.679353	0.997278	NA	NA	NA	NA	NA	NA	NA	NA	NA	NA	NA	NA	NA	NA	NA	NA	NA	NA	NA	NA	NA	NA	NA	NA	NA	NA	NA	NA	NA	NA	NA	NA	NA	NA	NA	NA	NA	NA	NA	NA	TARDBP	0.0081847	2	0.15449	0.0584227	Ivw(FixedEffects)	TARDBP_12046_51	SeqId.12046-51	SomaScan v4	NA	NA	NA	NA
FKBP6	O75344	3722	TRANS	Depression_iPSYCH_2023	deCODE_Specific	+,NA	NA	0.00912742	0.00912742	deCODE	deCODE	0.555061	62.1669	random	0.00912742	0.0223011	0.0085535	0.00553651	0.0390656	FALSE	FALSE	0.05	27.0481732163575,0.515624863988996	0.982856	29	11_116786845_C_T,17_16592512_A_C,17_16912839_G_T,17_17564192_G_A,17_18038484_G_T,17_20801248_G_A,17_21393104_G_A,17_22238074_T_C,17_27581275_C_T,17_27846230_A_G,17_28189182_G_A,17_28439831_A_C,17_29180510_C_A,17_29292828_G_A,17_31100717_A_G,17_31522111_G_A,17_31780206_C_T,17_32494143_G_T,17_32686872_G_A,17_33055579_A_G,17_34157448_T_G,19_15466006_G_A,19_42917576_A_G,19_44857497_G_A,19_44937272_G_A,19_45128472_C_T,19_45475117_A_G,3_165744429_G_A,7_95308134_T_C	0.100652	5.57e-05	TRUE	0	-9.54e-05	0.00201781	0.962627	28.4719	28.4251	28.4695	28.4279	0.00220514	28	28	27	28	28	0.439665	0.442103	0.38708	0.441956	1	NA	NA	NA	NA	NA	NA	NA	NA	NA	NA	NA	NA	NA	NA	NA	NA	NA	NA	NA	NA	NA	NA	NA	NA	NA	NA	NA	NA	NA	NA	NA	NA	NA	NA	NA	NA	NA	NA	NA	NA	FKBP6	0.00819625	29	0.0225229	0.00851888	Ivw(FixedEffects)	FKBP6_12529_32	SeqId.12529-32	SomaScan v4	NA	NA	NA	NA
SPINT1	O43278	11246	CIS	Depression_iPSYCH_2023	BOTH	-,-	0.0166374	0.0166374	0.103894	metap	deCODE	0.40123	62.1907	fixed	0.103894	-0.0367785	0.0226154	-0.0811039	0.00754683	FALSE	FALSE	0.05	0.0661146947107016,0.797080133789453	0.257128	2	15_40297623_G_A,15_40853721_C_T	0.0132811	4.04e-06	TRUE	1.62e-96	NA	NA	NA	0.0666154	0.0664264	NA	0.0664264	1.35e-05	1	1	NA	1	1	0.79633	0.796613	NA	0.796613	0.997066	fixed	0.0227179	-0.036576	0.0160552	-0.0680436	-0.00510846	FALSE	FALSE	0.05	3.83168310994271,0.0502924063077099	1.95747	2	15_40755579_T_C,15_40935116_C_T	0.0295247	1.34e-05	TRUE	1.16e-202	NA	NA	NA	3.89215	3.87548	NA	3.87542	0.000797544	1	1	NA	1	1	0.0485123	0.0489963	NA	0.0489981	0.97747	0.0226523	2	-0.0364806	0.0160056	Ivw(FixedEffects)	SPINT1	0.102896	2	-0.0367812	0.0225517	Ivw(FixedEffects)	SPINT1_2828_82	SeqId.2828-82	SomaScan v4	SPINT1:O43278:Neurology	OID21109	Neurology	Olink Explore
CGA	P01215	1885	CIS	Depression_iPSYCH_2023	UKBB-PPP_Specific	NA,+	NA	0.0166537	0.0166537	UKBB_PPP	UKBB_PPP	0.399047	62.2514	NA	NA	NA	NA	NA	NA	NA	NA	NA	NA	NA	NA	NA	NA	NA	NA	NA	NA	NA	NA	NA	NA	NA	NA	NA	NA	NA	NA	NA	NA	NA	NA	NA	NA	NA	fixed	0.0166537	0.312939	0.130703	0.0567648	0.569113	FALSE	FALSE	0.05	NA	1	1	6_87095874_C_T	0.00118528	9.93e-06	TRUE	2.09e-08	NA	NA	NA	NA	NA	NA	NA	NA	NA	NA	NA	NA	NA	NA	NA	NA	NA	NA	0.00967973	1	0.312939	0.120963	Wald ratio	NA	NA	NA	NA	NA	NA	NA	NA	NA	CGA:P01215:Neurology	OID21069	Neurology	Olink Explore
PREP	P48147	9358	CIS	PGC3_SCZ_NoUKB	deCODE_Specific	+,NA	NA	0.0166718	0.0166718	deCODE	deCODE	0.211252	62.3192	fixed	0.0166718	0.131277	0.0548389	0.0237948	0.238759	FALSE	FALSE	0.05	2.72581878056726,0.0987374753698231	1.65101	2	6_105329503_A_G,6_105362044_A_G	0.0106606	5.48e-05	TRUE	1.4e-59	NA	NA	NA	2.78219	2.73829	NA	2.73796	0.000686156	1	1	NA	1	1	0.0953177	0.0979693	NA	0.0979899	0.979102	NA	NA	NA	NA	NA	NA	NA	NA	NA	NA	NA	NA	NA	NA	NA	NA	NA	NA	NA	NA	NA	NA	NA	NA	NA	NA	NA	NA	NA	NA	NA	NA	NA	NA	NA	NA	NA	NA	NA	NA	PREP	0.0154218	2	0.131346	0.0542233	Ivw(FixedEffects)	PREP_14273_19	SeqId.14273-19	SomaScan v4	NA	NA	NA	NA
FCGR2A	P12318	3616	CIS	Depression_iPSYCH_2023	BOTH	-,-	0.0175181	0.0166784	0.150289	deCODE	UKBB_PPP	0.397094	62.3438	random	0.0166784	-0.0152979	0.00639085	-0.0278238	-0.00277208	FALSE	FALSE	0.05	4.51210217150765,0.972327031714932	0.613195	13	1_160525754_A_C,1_160675549_G_A,1_160682940_T_A,1_160740955_C_T,1_160966980_G_A,1_161310845_C_A,1_161508445_G_A,1_161644172_T_C,1_161984465_G_A,1_162026745_C_T,1_162215642_T_C,1_162404226_C_T,1_162496869_G_A	0.108873	1.56e-05	TRUE	0	0.000110459	0.00322322	0.973276	4.54473	4.54028	4.54356	4.54075	0.00134093	12	12	11	12	12	0.971486	0.971602	0.951246	0.97159	1	random	0.150289	-0.0131105	0.00911394	-0.0309735	0.00475249	FALSE	FALSE	0.05	12.1268830780763,0.435544082973015	1.00527	13	1_161259694_C_T,1_161372802_G_T,1_161397857_C_T,1_161402312_C_A,1_161426512_T_C,1_161429991_G_A,1_161440559_G_A,1_161498640_C_T,1_161506085_G_A,1_161531106_C_A,1_161544666_C_T,1_161544670_C_T,1_161899454_A_G	0.087146	2.23e-05	TRUE	0	0.00119528	0.00809963	0.885351	12.3039	12.2974	12.2796	12.2993	0.00261038	12	12	11	12	12	0.421595	0.422102	0.343001	0.421954	1	0.149164	13	-0.013055	0.00905035	Ivw(FixedEffects)	FCGR2A	0.0164082	13	-0.0153255	0.00638641	Ivw(FixedEffects)	FCGR2A_3309_2	SeqId.3309-2	SomaScan v4	FCGR2A:P12318:Cardiometabolic	OID20391	Cardiometabolic	Olink Explore
POMC	P01189	9201	TRANS	Depression_iPSYCH_2023	BOTH	-,-	0.00917988	0.00917988	0.0416756	metap	deCODE	0.553311	62.5242	random	0.0416756	-0.0421663	0.0207028	-0.0827431	-0.00158958	FALSE	FALSE	0.05	17.6047193253612,0.128230305368918	1.21122	13	1_101270487_G_A,10_124625906_C_T,14_106660073_C_T,16_81569630_T_C,18_13911656_T_A,19_10432131_G_A,2_136245575_C_T,2_176666775_A_C,20_64080106_C_T,5_128480376_G_A,5_97010574_G_T,6_126864363_T_C,8_104966140_T_A	0.0277815	3.8e-05	TRUE	2.64e-193	-0.00122865	0.00436776	0.783701	18.6512	18.524	18.518	18.5434	0.000700836	12	12	11	12	12	0.0973013	0.100682	0.0703141	0.10016	1	random	0.0284707	-0.0429912	0.0196241	-0.0814536	-0.00452874	FALSE	FALSE	0.05	21.9053494564228,0.03859441373757	1.35109	13	1_101269957_C_T,15_85020846_C_T,16_81569795_C_T,18_13911656_T_A,18_50255779_A_C,19_10489742_G_A,2_136234473_T_C,2_176666775_A_C,20_64074752_A_G,6_126864344_G_A,6_43380774_A_G,7_156518725_C_T,8_104956699_A_G	0.0493836	4.78e-05	TRUE	0	0.000957128	0.00440096	0.831815	23.3259	23.1997	23.226	23.2137	0.0009544	12	12	11	12	12	0.0250834	0.0260772	0.0164217	0.0259654	1	0.00238878	13	-0.04369	0.0143855	Ivw(FixedEffects)	POMC	0.00987443	13	-0.0435499	0.0168785	Ivw(FixedEffects)	POMC_9204_33	SeqId.9204-33	SomaScan v4	POMC:P01189:Cardiometabolic_II	OID30282	Cardiometabolic_II	Olink Explore
TBCE	Q15813	11582	TRANS	PGC3_SCZ_NoUKB	deCODE_Specific	-,NA	NA	0.00918446	0.00918446	deCODE	deCODE	0.229983	62.5553	random	0.00918446	-0.183098	0.0702841	-0.320852	-0.0453435	FALSE	FALSE	0.05	1.6296548870565,0.65268462178239	0.737033	4	11_198986_T_C,12_54318524_G_A,2_219218731_G_T,3_56815721_T_C	0.00547844	5.64e-05	TRUE	7.84e-30	0.00637082	0.0213921	0.793934	1.71721	NA	1.62852	1.6549	0.000125388	3	NA	2	3	3	0.633115	NA	0.442968	0.647006	1	NA	NA	NA	NA	NA	NA	NA	NA	NA	NA	NA	NA	NA	NA	NA	NA	NA	NA	NA	NA	NA	NA	NA	NA	NA	NA	NA	NA	NA	NA	NA	NA	NA	NA	NA	NA	NA	NA	NA	NA	TBCE	0.00667889	4	-0.18636	0.0687057	Ivw(FixedEffects)	TBCE_11211_7	SeqId.11211-7	SomaScan v4	NA	NA	NA	NA
BCL2L10	Q9HD36	993	TRANS	PGC3_SCZ_NoUKB	deCODE_Specific	+,NA	NA	0.00919993	0.00919993	deCODE	deCODE	0.229527	62.6608	fixed	0.00919993	0.148734	0.057106	0.0368088	0.26066	FALSE	FALSE	0.05	0.195692507672321,0.658220428714996	0.442371	2	1_196695521_C_T,3_165761011_C_T	0.00930458	4.45e-05	TRUE	4.55e-53	NA	NA	NA	0.202726	0.197933	NA	0.197934	1.34e-05	1	1	NA	1	1	0.652529	0.656394	NA	0.656394	0.997075	NA	NA	NA	NA	NA	NA	NA	NA	NA	NA	NA	NA	NA	NA	NA	NA	NA	NA	NA	NA	NA	NA	NA	NA	NA	NA	NA	NA	NA	NA	NA	NA	NA	NA	NA	NA	NA	NA	NA	NA	BCL2L10	0.00831114	2	0.149021	0.0564652	Ivw(FixedEffects)	BCL2L10_7249_307	SeqId.7249-307	SomaScan v4	NA	NA	NA	NA
EPB41	P11171	3377	CIS	PGC3_SCZ_NoUKB	deCODE_Specific	-,NA	NA	0.0167894	0.0167894	deCODE	deCODE	0.212023	62.7589	fixed	0.0167894	-0.320386	0.13398	-0.582983	-0.0577888	FALSE	FALSE	0.05	NA	1	1	1_28865051_T_C	0.00172476	3.92e-05	TRUE	1.86e-09	NA	NA	NA	NA	NA	NA	NA	NA	NA	NA	NA	NA	NA	NA	NA	NA	NA	NA	NA	NA	NA	NA	NA	NA	NA	NA	NA	NA	NA	NA	NA	NA	NA	NA	NA	NA	NA	NA	NA	NA	NA	NA	NA	NA	NA	NA	NA	NA	NA	NA	NA	NA	NA	NA	NA	NA	NA	NA	EPB41	0.0120109	1	-0.320386	0.127551	Wald ratio	EPB41_4706_17	SeqId.4706-17	SomaScan v4	NA	NA	NA	NA
LGR5	O75473	4504	TRANS	BIP_PGC3_noukb	deCODE_Specific	+,NA	NA	0.00923235	0.00923235	deCODE	deCODE	0.1545	62.8815	fixed	0.00923235	0.209236	0.0803725	0.0517088	0.366763	FALSE	FALSE	0.05	1.70646388954372,0.191444806260395	1.30632	2	1_196695521_C_T,3_165787389_A_G	0.00625771	2.64e-05	TRUE	2.75e-40	NA	NA	NA	1.94344	NA	NA	1.87835	0.000172881	1	NA	NA	1	1	0.163296	NA	NA	0.170522	0.989509	NA	NA	NA	NA	NA	NA	NA	NA	NA	NA	NA	NA	NA	NA	NA	NA	NA	NA	NA	NA	NA	NA	NA	NA	NA	NA	NA	NA	NA	NA	NA	NA	NA	NA	NA	NA	NA	NA	NA	NA	LGR5	0.00653285	2	0.214293	0.0787909	Ivw(FixedEffects)	LGR5_16296_43	SeqId.16296-43	SomaScan v4	NA	NA	NA	NA
TAX1BP3	O14907	30684	TRANS	PGC3_SCZ_NoUKB	deCODE_Specific	-,NA	NA	0.00924072	0.00924072	deCODE	deCODE	0.229703	62.9386	random	0.00924072	-0.123726	0.0475316	-0.216886	-0.0305654	FALSE	FALSE	0.05	4.97983770119093,0.546401682824347	0.911029	7	1_117622100_T_C,1_247874908_G_A,11_198986_T_C,2_53851675_T_G,3_56815721_T_C,5_30830490_G_A,7_106676033_G_A	0.00791079	8.28e-05	TRUE	4.23e-42	-0.00804356	0.00578665	0.22323	5.48305	5.36877	3.5509	5.36636	0.000775159	6	6	5	6	6	0.483507	0.497458	0.6157	0.497754	1	NA	NA	NA	NA	NA	NA	NA	NA	NA	NA	NA	NA	NA	NA	NA	NA	NA	NA	NA	NA	NA	NA	NA	NA	NA	NA	NA	NA	NA	NA	NA	NA	NA	NA	NA	NA	NA	NA	NA	NA	TAX1BP3	0.00645576	7	-0.127486	0.0468066	Ivw(FixedEffects)	TAX1BP3_12498_12	SeqId.12498-12	SomaScan v4	NA	NA	NA	NA
MAMDC2	Q7Z304	23673	CIS	BIP_PGC3_noukb	UKBB-PPP_Specific	NA,+	NA	0.0168376	0.0168376	UKBB_PPP	UKBB_PPP	0.270125	62.939	NA	NA	NA	NA	NA	NA	NA	NA	NA	NA	NA	NA	NA	NA	NA	NA	NA	NA	NA	NA	NA	NA	NA	NA	NA	NA	NA	NA	NA	NA	NA	NA	NA	NA	NA	fixed	0.0168376	0.109562	0.0458375	0.0197225	0.199402	FALSE	FALSE	0.05	3.93214558121472,0.0473714690354926	1.98296	2	9_69977388_C_A,9_70145737_A_T	0.0227624	2.76e-05	TRUE	4.11e-147	NA	NA	NA	4.09126	NA	NA	4.06343	0.00057038	1	NA	NA	1	1	0.0431054	NA	NA	0.0438214	0.980946	0.0168042	2	0.108924	0.0455564	Ivw(FixedEffects)	NA	NA	NA	NA	NA	NA	NA	NA	NA	MAMDC2:Q7Z304:Cardiometabolic_II	OID30309	Cardiometabolic_II	Olink Explore
FOLR1	P15328	3791	TRANS	Cognition_Meta	BOTH	+,+	0.0378467	0.00925113	0.672971	deCODE	UKBB_PPP	0.112517	63.0095	fixed	0.00925113	0.163015	0.0626348	0.0402534	0.285777	FALSE	FALSE	0.05	NA	1	1	1_196910875_C_T	0.00127178	3.82e-05	TRUE	2.93e-07	NA	NA	NA	NA	NA	NA	NA	NA	NA	NA	NA	NA	NA	NA	NA	NA	NA	NA	random	0.672971	0.0132249	0.0313332	-0.048187	0.0746368	FALSE	FALSE	0.05	54.2010737642777,1.08473813333976e-07	2.21977	12	1_155199564_G_T,1_179557079_C_T,10_63288546_C_A,12_128640459_C_T,16_20350119_A_G,17_7166093_G_A,17_7176997_C_T,17_81244914_C_T,19_48703205_C_T,19_5832762_G_A,4_102267552_C_T,5_109681535_C_T	0.0313405	0.000436709	TRUE	4.53e-158	0.00451486	0.00680016	0.521745	92.0594	91.9994	88.1727	91.9955	0.00229366	11	11	10	11	11	6.58e-15	6.76e-15	1.23e-14	6.77e-15	1	0.416823	12	0.0111432	0.0137241	Ivw(FixedEffects)	FOLR1	0.00474288	1	0.163015	0.057725	Wald ratio	FOLR1_17455_42	SeqId.17455-42	SomaScan v4	FOLR1:P15328:Oncology	OID21529	Oncology	Olink Explore
GAPDH	P04406	4141	TRANS	PGC3_SCZ_NoUKB	UKBB-PPP_Specific	NA,-	NA	0.00925584	0.00925584	UKBB_PPP	UKBB_PPP	0.229242	63.0415	NA	NA	NA	NA	NA	NA	NA	NA	NA	NA	NA	NA	NA	NA	NA	NA	NA	NA	NA	NA	NA	NA	NA	NA	NA	NA	NA	NA	NA	NA	NA	NA	NA	NA	NA	fixed	0.00925584	-0.293317	0.112708	-0.51422	-0.0724139	FALSE	FALSE	0.05	0.347508069732897,0.555527152296301	0.589498	2	19_55027704_T_G,3_56815721_T_C	0.00293656	4.89e-05	TRUE	9.31e-15	NA	NA	NA	0.366728	NA	NA	0.341869	3.67e-05	1	NA	NA	1	1	0.544793	NA	NA	0.558752	0.995169	0.00629193	2	-0.295646	0.108209	Ivw(FixedEffects)	NA	NA	NA	NA	NA	NA	NA	NA	NA	GAPDH:P04406:Inflammation_II	OID30600	Inflammation_II	Olink Explore
PABPC4	Q13310	8557	TRANS	BIP_PGC3_noukb	deCODE_Specific	-,NA	NA	0.0092691	0.0092691	deCODE	deCODE	0.154735	63.1319	random	0.0092691	-0.194997	0.0749422	-0.341881	-0.048113	FALSE	FALSE	0.05	1.67097521870318,0.643405829310022	0.746319	4	10_63303060_C_T,11_198986_T_C,3_56815721_T_C,7_106676033_G_A	0.00812641	2.56e-05	TRUE	4.69e-52	-0.000752764	0.0158572	0.966452	1.75354	NA	1.75128	1.71752	0.000300708	3	NA	2	3	3	0.625098	NA	0.416595	0.633045	0.999999	NA	NA	NA	NA	NA	NA	NA	NA	NA	NA	NA	NA	NA	NA	NA	NA	NA	NA	NA	NA	NA	NA	NA	NA	NA	NA	NA	NA	NA	NA	NA	NA	NA	NA	NA	NA	NA	NA	NA	NA	PABPC4	0.00739304	4	-0.197434	0.0737078	Ivw(FixedEffects)	PABPC4_12603_87	SeqId.12603-87	SomaScan v4	NA	NA	NA	NA
LRP8	Q14114	6700	CIS	PGC3_SCZ_NoUKB	deCODE_Specific	-,NA	NA	0.0168893	0.0168893	deCODE	deCODE	0.212566	63.1322	fixed	0.0168893	-0.101307	0.0424038	-0.184417	-0.0181974	FALSE	FALSE	0.05	6.64117559592492,0.0361315874374989	1.82225	3	1_53188262_G_T,1_53272511_A_G,1_53365674_C_T	0.0162041	7.88e-05	TRUE	3.46e-90	0.0580104	0.0229512	0.239841	6.80448	6.74135	0.415916	6.74073	0.000680395	2	2	1	2	2	0.0332987	0.0343665	0.518982	0.034377	0.99966	NA	NA	NA	NA	NA	NA	NA	NA	NA	NA	NA	NA	NA	NA	NA	NA	NA	NA	NA	NA	NA	NA	NA	NA	NA	NA	NA	NA	NA	NA	NA	NA	NA	NA	NA	NA	NA	NA	NA	NA	LRP8	0.0157588	3	-0.101264	0.0419408	Ivw(FixedEffects)	LRP8_3323_37	SeqId.3323-37	SomaScan v4	NA	NA	NA	NA
SLURP1	P55000	18746	CIS	PGC3_SCZ_NoUKB	UKBB-PPP_Specific	NA,+	NA	0.0168914	0.0168914	UKBB_PPP	UKBB_PPP	0.211879	63.1399	NA	NA	NA	NA	NA	NA	NA	NA	NA	NA	NA	NA	NA	NA	NA	NA	NA	NA	NA	NA	NA	NA	NA	NA	NA	NA	NA	NA	NA	NA	NA	NA	NA	NA	NA	fixed	0.0168914	0.0564624	0.0236337	0.0101412	0.102784	FALSE	FALSE	0.05	0.339274179632273,0.560248479071934	0.582472	2	8_142670817_T_C,8_143006667_G_T	0.0284536	3.77e-05	TRUE	3.4e-165	NA	NA	NA	0.339646	0.33906	NA	0.33906	0.000156286	1	1	NA	1	1	0.560034	0.560372	NA	0.560372	0.990026	0.0167192	2	0.0564661	0.0235981	Ivw(FixedEffects)	NA	NA	NA	NA	NA	NA	NA	NA	NA	SLURP1:P55000:Cardiometabolic_II	OID30404	Cardiometabolic_II	Olink Explore
CD164	Q04900	1632	CIS	Cognition_Meta	UKBB-PPP_Specific	NA,-	NA	0.0169318	0.0169318	UKBB_PPP	UKBB_PPP	0.285094	63.2909	NA	NA	NA	NA	NA	NA	NA	NA	NA	NA	NA	NA	NA	NA	NA	NA	NA	NA	NA	NA	NA	NA	NA	NA	NA	NA	NA	NA	NA	NA	NA	NA	NA	NA	NA	fixed	0.0169318	-0.0499725	0.0209249	-0.0909845	-0.0089605	FALSE	FALSE	0.05	2.06512532996838,0.150702538581776	1.43705	2	6_109232561_A_G,6_109399147_G_A	0.0114323	3.74e-05	TRUE	8.63e-67	NA	NA	NA	2.08732	2.05586	NA	2.05569	2.27e-05	1	1	NA	1	1	0.148526	0.151622	NA	0.151639	0.996198	0.0156171	2	-0.050081	0.0207139	Ivw(FixedEffects)	NA	NA	NA	NA	NA	NA	NA	NA	NA	CD164:Q04900:Neurology	OID21080	Neurology	Olink Explore
B4GALT6	Q9UBX8	929	CIS	Cognition_Meta	deCODE_Specific	+,NA	NA	0.0169369	0.0169369	deCODE	deCODE	0.283902	63.3102	random	0.0169369	0.0152779	0.00639757	0.00273886	0.0278169	FALSE	FALSE	0.05	22.6246098770212,0.254281022908915	1.09122	20	18_30684998_T_C,18_30943104_A_C,18_30964209_A_C,18_31055125_T_C,18_31120020_A_T,18_31248230_C_T,18_31354411_A_G,18_31556721_A_G,18_31666171_G_A,18_31666569_C_T,18_31703672_G_A,18_32025195_A_G,18_32037320_G_A,18_32246791_T_C,18_32317116_G_A,18_32379144_T_C,18_32431832_T_C,18_32536693_G_A,18_32542546_T_C,18_32548011_G_T	0.119453	0.0001801	TRUE	0	-0.00620265	0.00639759	0.345129	23.7131	23.677	22.5362	23.6769	0.00797196	19	19	18	19	19	0.207389	0.208834	0.209047	0.208838	1	NA	NA	NA	NA	NA	NA	NA	NA	NA	NA	NA	NA	NA	NA	NA	NA	NA	NA	NA	NA	NA	NA	NA	NA	NA	NA	NA	NA	NA	NA	NA	NA	NA	NA	NA	NA	NA	NA	NA	NA	B4GALT6	0.00792323	20	0.0155137	0.00584249	Ivw(FixedEffects)	B4GALT6_10832_24	SeqId.10832-24	SomaScan v4	NA	NA	NA	NA
OGA	O60502	7056	CIS	PGC3_SCZ_NoUKB	UKBB-PPP_Specific	NA,+	NA	0.0169462	0.0169462	UKBB_PPP	UKBB_PPP	0.211856	63.3449	NA	NA	NA	NA	NA	NA	NA	NA	NA	NA	NA	NA	NA	NA	NA	NA	NA	NA	NA	NA	NA	NA	NA	NA	NA	NA	NA	NA	NA	NA	NA	NA	NA	NA	NA	fixed	0.0169462	0.156128	0.0653838	0.0279783	0.284278	FALSE	FALSE	0.05	NA	1	1	10_101830837_C_A	0.00793661	3.62e-05	TRUE	4.71e-44	NA	NA	NA	NA	NA	NA	NA	NA	NA	NA	NA	NA	NA	NA	NA	NA	NA	NA	0.0157974	1	0.156128	0.0646879	Wald ratio	NA	NA	NA	NA	NA	NA	NA	NA	NA	OGA:O60502:Oncology_II	OID31465	Oncology_II	Olink Explore
SCARB2	Q14108	1665	TRANS	Cognition_Meta	BOTH	+,+	0.0137753	0.00930771	0.203618	deCODE	UKBB_PPP	0.113003	63.3948	fixed	0.00930771	0.0946504	0.0363964	0.0233147	0.165986	FALSE	FALSE	0.05	3.08086355485421,0.21428855648743	1.24114	3	1_196695521_C_T,2_3592552_C_T,6_18935483_C_T	0.00359183	5.49e-05	TRUE	7.09e-20	0.0393668	0.0297928	0.412427	3.38064	3.17713	1.23112	3.17223	4.17e-05	2	2	1	2	2	0.184461	0.204218	0.267189	0.204719	0.999979	random	0.203618	0.0293362	0.0230756	-0.0158911	0.0745634	FALSE	FALSE	0.05	10.587202479454,0.305067983629148	1.0846	10	1_150764744_A_G,1_155401328_A_C,12_124824136_G_A,15_50766657_G_A,16_20381010_G_A,3_98698056_G_T,4_75133785_C_T,6_122806452_G_A,7_1231063_G_A,7_151717243_T_C	0.0136722	6.65e-05	TRUE	1.74e-75	-0.00134399	0.00390381	0.739514	11.4137	11.358	11.2471	11.3593	0.000240372	9	9	8	9	9	0.248412	0.251966	0.188088	0.251882	1	0.14126	10	0.0308495	0.0209701	Ivw(FixedEffects)	SCARB2	0.00442451	3	0.0994881	0.0349548	Ivw(FixedEffects)	SCARB2_5100_53	SeqId.5100-53	SomaScan v4	SCARB2:Q14108:Neurology	OID20943	Neurology	Olink Explore
IL26	Q9NPH9	17119	TRANS	PGC3_SCZ_NoUKB	deCODE_Specific	+,NA	NA	0.00931979	0.00931979	deCODE	deCODE	0.22999	63.4771	random	0.00931979	0.0203278	0.0078181	0.00500461	0.035651	FALSE	FALSE	0.05	73.7973329809738,0.125964817842484	1.09991	62	1_196691865_A_T,11_116791863_C_T,17_28367840_G_A,19_35799275_T_C,19_36133457_G_A,19_38215054_T_C,19_39129077_A_G,19_39293920_C_T,19_39521217_T_G,19_39915705_T_C,19_40407585_G_A,19_40465814_A_G,19_40504075_C_T,19_40609030_G_A,19_40781554_G_A,19_40799160_G_A,19_41145898_T_C,19_41703031_A_C,19_42864307_A_G,19_43313405_C_T,19_43558738_G_A,19_43698688_A_T,19_43706463_G_A,19_43736025_A_G,19_43827016_G_A,19_44469952_C_T,19_44512465_C_T,19_44571518_G_A,19_44679109_G_A,19_44822134_C_T,19_44937272_G_A,19_45197399_A_C,19_45222848_T_C,19_45359178_T_C,19_45431495_C_T,19_45507973_G_A,19_45928114_C_T,19_46294263_C_T,19_46400440_C_T,19_46452043_A_C,19_46811943_T_C,19_46814282_T_C,19_47037743_A_T,19_47186025_A_G,19_47347853_C_T,19_47370159_C_T,19_47412053_C_T,19_47715082_A_T,19_47788761_T_C,19_48088641_G_A,19_48551600_A_G,19_48664529_G_A,19_48928817_C_T,19_49144421_C_T,19_49961839_G_A,2_20921704_T_C,2_216622986_G_A,3_136329135_A_G,3_161943566_T_C,3_165768357_T_G,3_167083477_C_A,5_156972939_A_G	0.16904	0.000666043	TRUE	0	0.000559027	0.00256267	0.828058	90.7926	90.7594	90.7207	90.7605	0.0441752	61	61	60	61	61	0.00796701	0.00801767	0.00637686	0.00801599	1	NA	NA	NA	NA	NA	NA	NA	NA	NA	NA	NA	NA	NA	NA	NA	NA	NA	NA	NA	NA	NA	NA	NA	NA	NA	NA	NA	NA	NA	NA	NA	NA	NA	NA	NA	NA	NA	NA	NA	NA	IL26	0.00508731	62	0.0198754	0.00709469	Ivw(FixedEffects)	IL26_16760_2	SeqId.16760-2	SomaScan v4	NA	NA	NA	NA
BTC	P35070	1121	CIS	BIP_PGC3_noukb	UKBB-PPP_Specific	NA,-	NA	0.0169848	0.0169848	UKBB_PPP	UKBB_PPP	0.271321	63.4891	NA	NA	NA	NA	NA	NA	NA	NA	NA	NA	NA	NA	NA	NA	NA	NA	NA	NA	NA	NA	NA	NA	NA	NA	NA	NA	NA	NA	NA	NA	NA	NA	NA	NA	NA	fixed	0.0169848	-0.0842744	0.035305	-0.153471	-0.0150778	FALSE	FALSE	0.05	1.0462745488151,0.306366654579431	1.02288	2	4_74351053_G_A,4_74733440_G_T	0.028591	1.91e-05	TRUE	3.74e-183	NA	NA	NA	1.05569	1.05217	NA	1.05217	0.000252225	1	1	NA	1	1	0.304201	0.305007	NA	0.305008	0.987329	0.0167061	2	-0.0842541	0.0352069	Ivw(FixedEffects)	NA	NA	NA	NA	NA	NA	NA	NA	NA	BTC:P35070:Oncology	OID21199	Oncology	Olink Explore
IRAK4	Q9NWZ3	17967	CIS	BIP_PGC3_noukb	BOTH	-,-	0.0169946	0.0169946	0.139917	metap	deCODE	0.270323	63.5259	fixed	0.139917	-0.197997	0.134135	-0.460897	0.0649029	FALSE	FALSE	0.05	NA	1	1	12_43729533_A_T	0.00144945	6.42e-06	TRUE	1.84e-10	NA	NA	NA	NA	NA	NA	NA	NA	NA	NA	NA	NA	NA	NA	NA	NA	NA	NA	fixed	0.0172919	-0.391175	0.164329	-0.713253	-0.0690964	FALSE	FALSE	0.05	NA	1	1	12_43783708_G_A	0.00186481	1.95e-05	TRUE	1.29e-11	NA	NA	NA	NA	NA	NA	NA	NA	NA	NA	NA	NA	NA	NA	NA	NA	NA	NA	0.0125723	1	-0.391175	0.156742	Wald ratio	IRAK4	0.131427	1	-0.197997	0.131255	Wald ratio	IRAK4_18162_167	SeqId.18162-167	SomaScan v4	IRAK4:Q9NWZ3:Inflammation	OID20577	Inflammation	Olink Explore
GUCA2A	Q02747	4682	CIS	BIP_PGC3_noukb	UKBB-PPP_Specific	NA,-	NA	0.0170059	0.0170059	UKBB_PPP	UKBB_PPP	0.269356	63.568	NA	NA	NA	NA	NA	NA	NA	NA	NA	NA	NA	NA	NA	NA	NA	NA	NA	NA	NA	NA	NA	NA	NA	NA	NA	NA	NA	NA	NA	NA	NA	NA	NA	NA	NA	fixed	0.0170059	-0.133675	0.0560109	-0.243454	-0.0238952	FALSE	FALSE	0.05	NA	1	1	1_42167593_A_C	0.0172981	4.06e-05	TRUE	2.07e-95	NA	NA	NA	NA	NA	NA	NA	NA	NA	NA	NA	NA	NA	NA	NA	NA	NA	NA	0.0164715	1	-0.133675	0.0557373	Wald ratio	NA	NA	NA	NA	NA	NA	NA	NA	NA	GUCA2A:Q02747:Neurology	OID21101	Neurology	Olink Explore
ACVR1B	P36896	172	TRANS	BIP_PGC3_noukb	deCODE_Specific	+,NA	NA	0.00934287	0.00934287	deCODE	deCODE	0.155585	63.6343	random	0.00934287	0.213578	0.0821691	0.0525292	0.374626	FALSE	FALSE	0.05	2.43302540105252,0.487516563907598	0.90056	4	1_196695521_C_T,11_107357404_C_T,3_165787389_A_G,3_74348841_G_A	0.00633921	2.86e-05	TRUE	6.88e-40	0.0254442	0.0158783	0.25023	2.65322	NA	0.0853883	2.56348	0.00118723	3	NA	2	3	3	0.448236	NA	0.958204	0.463927	0.999989	NA	NA	NA	NA	NA	NA	NA	NA	NA	NA	NA	NA	NA	NA	NA	NA	NA	NA	NA	NA	NA	NA	NA	NA	NA	NA	NA	NA	NA	NA	NA	NA	NA	NA	NA	NA	NA	NA	NA	NA	ACVR1B	0.00641617	4	0.219195	0.0804172	Ivw(FixedEffects)	ACVR1B_2806_49	SeqId.2806-49	SomaScan v4	NA	NA	NA	NA
ASAH2	Q9NR71	18860	TRANS	Cognition_Meta	BOTH	+,+	0.0195064	0.00935444	0.303832	UKBB_PPP	deCODE	0.113368	63.7131	random	0.303832	0.00765525	0.00744492	-0.00693653	0.022247	FALSE	FALSE	0.05	33.1233480209681,0.771008397913606	0.909991	41	1_196703255_G_A,1_25682168_T_C,10_33655205_G_T,10_34253667_T_C,10_34644431_C_T,10_36287870_A_G,10_36387393_C_A,10_43494808_G_A,10_44145887_G_A,10_44377477_G_A,10_44439790_C_T,10_44661479_A_G,10_45288796_T_C,10_45563304_G_A,10_48362391_T_C,10_48612708_G_A,10_48704599_G_A,10_48742465_T_C,10_48749051_A_T,10_48999322_G_T,10_51186185_A_C,10_51219428_G_A,10_51256292_G_A,10_51259336_A_G,10_51329359_T_C,10_51572889_A_T,10_51703358_C_T,10_51780758_T_C,10_51875766_G_A,10_52153838_C_T,10_52171371_T_C,10_52180766_C_T,10_52472001_C_T,10_52661637_A_C,10_52785885_C_T,10_53572207_C_T,10_54318147_G_A,10_55768503_T_G,12_11638751_A_G,12_21197755_T_G,12_24080634_A_G	0.0774938	0.000200474	TRUE	0	0.00110009	0.00153178	0.476929	35.569	35.553	35.0532	35.5532	0.00644562	40	40	39	40	40	0.669903	0.6706	0.650507	0.670594	1	random	0.00935444	0.0360342	0.0138656	0.00885814	0.0632103	FALSE	FALSE	0.05	69.2303768563556,0.000148463945692735	1.47087	33	1_109690361_A_G,1_161649571_C_T,1_200291211_G_T,1_25682168_T_C,1_26958422_C_T,10_17833858_T_G,10_49034241_C_T,10_51198540_T_C,10_51219428_G_A,10_51236311_A_G,10_51256292_G_A,10_51278764_A_T,10_51323993_A_G,10_51354020_A_G,11_16226474_C_A,12_11638751_A_G,12_120982457_A_G,12_21197755_T_G,12_24006581_C_T,14_94378610_C_T,15_43735687_T_C,15_50713624_C_T,17_47587495_A_G,17_69085137_A_G,3_119810266_G_T,4_99126661_G_A,5_154194378_C_T,5_154416450_T_A,5_180799769_G_A,6_130063959_T_G,7_73597712_G_A,8_115976302_T_G,8_11771732_G_A	0.075657	0.000491288	TRUE	0	0.00150935	0.00219397	0.496597	76.7402	76.2353	75.5862	76.343	0.00563828	32	32	31	32	32	1.53e-05	1.79e-05	1.36e-05	1.73e-05	1	3.28397e-05	33	0.0384966	0.00926998	Ivw(FixedEffects)	ASAH2	0.266949	41	0.00821255	0.00739791	Ivw(FixedEffects)	ASAH2_3212_30	SeqId.3212-30	SomaScan v4	ASAH2:Q9NR71:Neurology	OID20996	Neurology	Olink Explore
MMP16	P51512	7162	TRANS	PGC3_SCZ_NoUKB	deCODE_Specific	+,NA	NA	0.00935519	0.00935519	deCODE	deCODE	0.230029	63.7182	fixed	0.00935519	0.22496	0.0865632	0.0552992	0.394621	FALSE	FALSE	0.05	0.27876173572199,0.869896649680244	0.373337	3	1_196695521_C_T,14_25035454_A_G,3_165787389_A_G	0.00425358	4.59e-05	TRUE	2.18e-23	-0.00433763	0.0222364	0.877355	0.292049	0.277771	0.253997	0.27773	2.11e-05	2	2	1	2	2	0.864137	0.870328	0.614275	0.870346	0.999989	NA	NA	NA	NA	NA	NA	NA	NA	NA	NA	NA	NA	NA	NA	NA	NA	NA	NA	NA	NA	NA	NA	NA	NA	NA	NA	NA	NA	NA	NA	NA	NA	NA	NA	NA	NA	NA	NA	NA	NA	MMP16	0.00758964	3	0.225711	0.0845422	Ivw(FixedEffects)	MMP16_9719_145	SeqId.9719-145	SomaScan v4	NA	NA	NA	NA
SH3BGRL	O75368	10823	TRANS	PGC3_SCZ_NoUKB	deCODE_Specific	+,NA	NA	0.00936827	0.00936827	deCODE	deCODE	0.229523	63.8073	fixed	0.00936827	0.164032	0.0631301	0.0402991	0.287764	FALSE	FALSE	0.05	0.184557862143714,0.667485195753257	0.429602	2	1_196695521_C_T,3_165761011_C_T	0.00744253	4.45e-05	TRUE	5.03e-42	NA	NA	NA	0.192718	0.187058	NA	0.187059	1.28e-05	1	1	NA	1	1	0.660664	0.665377	NA	0.665376	0.997147	NA	NA	NA	NA	NA	NA	NA	NA	NA	NA	NA	NA	NA	NA	NA	NA	NA	NA	NA	NA	NA	NA	NA	NA	NA	NA	NA	NA	NA	NA	NA	NA	NA	NA	NA	NA	NA	NA	NA	NA	SH3BGRL	0.00826478	2	0.164404	0.0622494	Ivw(FixedEffects)	SH3BGRL_12693_2	SeqId.12693-2	SomaScan v4	NA	NA	NA	NA
IRAG1	Q9Y6F6	7237	TRANS	PGC3_SCZ_NoUKB	deCODE_Specific	-,NA	NA	0.00937052	0.00937052	deCODE	deCODE	0.228755	63.8226	random	0.00937052	-0.216105	0.0831737	-0.379122	-0.0530871	FALSE	FALSE	0.05	2.08425793965064,0.555104048591279	0.833518	4	3_56815721_T_C,5_88884379_T_C,7_106733200_C_T,9_97953107_G_A	0.00485232	6.09e-05	TRUE	5.14e-26	-0.0340275	0.0337579	0.419589	2.23543	NA	1.21939	2.14733	0.000330838	3	NA	2	3	3	0.525004	NA	0.543516	0.542397	0.999998	NA	NA	NA	NA	NA	NA	NA	NA	NA	NA	NA	NA	NA	NA	NA	NA	NA	NA	NA	NA	NA	NA	NA	NA	NA	NA	NA	NA	NA	NA	NA	NA	NA	NA	NA	NA	NA	NA	NA	NA	MRVI1	0.00591432	4	-0.222077	0.080682	Ivw(FixedEffects)	MRVI1_8255_34	SeqId.8255-34	SomaScan v4	NA	NA	NA	NA
KIAA0319L	Q8IZA0	30071	TRANS	PGC3_SCZ_NoUKB	deCODE_Specific	+,NA	NA	0.00937659	0.00937659	deCODE	deCODE	0.228086	63.864	fixed	0.00937659	0.13863	0.0533602	0.0340462	0.243214	FALSE	FALSE	0.05	0.246700653432304,0.619407890241995	0.49669	2	1_196695521_C_T,3_165761011_C_T	0.0107129	4.45e-05	TRUE	1.75e-61	NA	NA	NA	0.255044	NA	NA	0.249786	1.69e-05	1	NA	NA	1	1	0.613545	NA	NA	0.617225	0.996723	NA	NA	NA	NA	NA	NA	NA	NA	NA	NA	NA	NA	NA	NA	NA	NA	NA	NA	NA	NA	NA	NA	NA	NA	NA	NA	NA	NA	NA	NA	NA	NA	NA	NA	NA	NA	NA	NA	NA	NA	KIAA0319L	0.00855782	2	0.138921	0.0528372	Ivw(FixedEffects)	KIAA0319L_13698_28	SeqId.13698-28	SomaScan v4	NA	NA	NA	NA
SHC1	P29353	10840	TRANS	BIP_PGC3_noukb	BOTH	-,-	0.0337467	0.00938801	0.578292	deCODE	UKBB_PPP	0.155955	63.9417	random	0.00938801	-0.237009	0.0912418	-0.415839	-0.0581783	FALSE	FALSE	0.05	0.938334897522683,0.816168228216824	0.559266	4	11_198986_T_C,12_54318524_G_A,17_5848332_G_A,3_56815721_T_C	0.00580879	2.33e-05	TRUE	1.8e-37	-0.00316577	0.0185786	0.880375	0.979716	NA	0.95068	0.945605	0.000213971	3	NA	2	3	3	0.80616	NA	0.621674	0.814411	0.999999	fixed	0.578292	-0.144357	0.259691	-0.653343	0.364628	FALSE	FALSE	0.05	NA	1	1	2_235619994_C_T	0.000980781	1.06e-06	TRUE	2.03e-07	NA	NA	NA	NA	NA	NA	NA	NA	NA	NA	NA	NA	NA	NA	NA	NA	NA	NA	0.57645	1	-0.144357	0.258438	Wald ratio	SHC1	0.0072535	4	-0.239567	0.089225	Ivw(FixedEffects)	SHC1_5272_55	SeqId.5272-55	SomaScan v4	SHC1:P29353:Oncology_II	OID31222	Oncology_II	Olink Explore
LRPAP1	P30533	6701	CIS	BIP_PGC3_noukb	BOTH	-,-	0.0171198	0.0171198	0.062762	metap	UKBB_PPP	0.270016	63.9937	random	0.0388806	-0.0778916	0.0377117	-0.151805	-0.00397801	FALSE	FALSE	0.05	4.57521438587803,0.469883514801866	0.956579	6	4_2645424_A_G,4_2678368_T_G,4_3498638_T_A,4_3514832_C_T,4_3516019_A_C,4_3716577_A_T	0.0205586	3.13e-05	TRUE	1.53e-132	-0.00638721	0.023342	0.797913	4.61881	4.58933	4.53394	4.5891	0.00880742	5	5	4	5	5	0.464146	0.468021	0.338542	0.468051	1	fixed	0.062762	-0.0862447	0.0463464	-0.177082	0.00459246	FALSE	FALSE	0.05	0.402669947955844,0.817638498055928	0.448704	3	4_3505656_C_T,4_3505659_C_A,4_3517592_G_A	0.0324094	1.11e-05	TRUE	2.28e-216	0.00192926	0.0391692	0.968669	0.403622	0.402508	0.401196	0.402508	0.000455142	2	2	1	2	2	0.817249	0.817705	0.526472	0.817705	0.999772	0.0621705	3	-0.0862905	0.0462664	Ivw(FixedEffects)	LRPAP1	0.0370103	6	-0.078185	0.0374871	Ivw(FixedEffects)	LRPAP1_3640_14	SeqId.3640-14	SomaScan v4	LRPAP1:P30533:Neurology	OID21059	Neurology	Olink Explore
ADH5	P11766	253	CIS	PGC3_SCZ_NoUKB	deCODE_Specific	+,NA	NA	0.0171424	0.0171424	deCODE	deCODE	0.213595	64.0784	fixed	0.0171424	0.141315	0.0592854	0.0251177	0.257512	FALSE	FALSE	0.05	0.0650046850551538,0.798753867401034	0.25496	2	4_99083469_G_A,4_99094995_G_A	0.0115157	4.47e-05	TRUE	8.1e-64	NA	NA	NA	0.0666106	NA	NA	0.0654469	7.22e-06	1	NA	NA	1	1	0.796337	NA	NA	0.798085	0.997856	NA	NA	NA	NA	NA	NA	NA	NA	NA	NA	NA	NA	NA	NA	NA	NA	NA	NA	NA	NA	NA	NA	NA	NA	NA	NA	NA	NA	NA	NA	NA	NA	NA	NA	NA	NA	NA	NA	NA	NA	ADH5	0.0162552	2	0.14141	0.0588439	Ivw(FixedEffects)	ADH5_11369_23	SeqId.11369-23	SomaScan v4	NA	NA	NA	NA
DNM1	Q05193	2972	TRANS	Cognition_Meta	UKBB-PPP_Specific	NA,+	NA	0.00941155	0.00941155	UKBB_PPP	UKBB_PPP	0.113858	64.102	NA	NA	NA	NA	NA	NA	NA	NA	NA	NA	NA	NA	NA	NA	NA	NA	NA	NA	NA	NA	NA	NA	NA	NA	NA	NA	NA	NA	NA	NA	NA	NA	NA	NA	NA	random	0.00941155	0.123273	0.0474724	0.0302289	0.216317	FALSE	FALSE	0.05	14.8794053140456,0.0108902419150465	1.72507	6	10_63344740_A_G,11_267568_G_A,12_6173262_C_T,17_29518756_C_T,5_132485305_G_A,8_105569300_A_T	0.00851502	0.000219011	TRUE	3.48e-39	-0.0192684	0.00672635	0.0457163	16.7126	15.2531	5.47684	15.2001	0.000205133	5	5	4	5	5	0.00507841	0.00933382	0.241773	0.00954087	1	1.22623e-07	6	0.135519	0.0256202	Ivw(FixedEffects)	NA	NA	NA	NA	NA	NA	NA	NA	NA	DNM1:Q05193:Oncology_II	OID31458	Oncology_II	Olink Explore
CST6	Q15828	2478	CIS	BIP_PGC3_noukb	BOTH	-,-	0.017158	0.017158	0.0746552	metap	deCODE	0.269482	64.1368	fixed	0.0746552	-0.100284	0.056258	-0.210548	0.00997945	FALSE	FALSE	0.05	2.06604960682648,0.150611200110046	1.43738	2	11_65783946_G_A,11_65980269_C_T	0.0108569	1.53e-05	TRUE	1.06e-72	NA	NA	NA	2.11643	2.10363	NA	2.10359	0.00173672	1	1	NA	1	1	0.145726	0.14695	NA	0.146954	0.966759	fixed	0.0327718	-0.102572	0.0480458	-0.19674	-0.00840343	FALSE	FALSE	0.05	0.553930445787378,0.758080860510763	0.526275	3	11_65909045_A_G,11_66008958_T_C,11_66267816_A_C	0.0233389	1.49e-05	TRUE	2.01e-145	0.0061975	0.00855072	0.600729	0.554507	0.551382	0.0291811	0.55138	7.28e-05	2	2	1	2	2	0.757862	0.759048	0.864362	0.759048	0.999964	0.0320494	3	-0.102656	0.0478853	Ivw(FixedEffects)	CST6	0.0734375	2	-0.100037	0.0558834	Ivw(FixedEffects)	CST6_14711_27	SeqId.14711-27	SomaScan v4	CST6:Q15828:Cardiometabolic	OID20293	Cardiometabolic	Olink Explore
FAM3D	Q96BQ1	18665	TRANS	PGC3_SCZ_NoUKB	BOTH	-,-	0.0210676	0.00941829	0.330267	deCODE	UKBB_PPP	0.228285	64.148	random	0.00941829	-0.0708523	0.0272878	-0.124335	-0.0173692	FALSE	FALSE	0.05	18.7804673222802,0.223854971822492	1.11894	16	19_46657144_A_C,19_47041791_C_A,19_47765643_T_C,19_48068510_A_G,19_48287413_T_C,19_48585735_T_C,19_48600190_C_T,19_48922515_T_C,19_48946794_C_T,19_49062505_C_T,19_49099366_G_A,19_49137737_C_T,19_49476141_G_A,19_50231568_C_T,19_50565661_T_A,19_5840608_C_T	0.0488479	0.000197992	TRUE	1.2e-278	0.00435816	0.00730717	0.560414	20.1357	20.0681	19.6367	20.0717	0.0159605	15	15	14	15	15	0.16679	0.169335	0.142017	0.169198	1	random	0.330267	-0.0209799	0.0215493	-0.0632157	0.0212559	FALSE	FALSE	0.05	12.0375758985021,0.149535196907966	1.22666	9	19_48377961_G_A,19_48610662_C_A,19_48747415_C_T,19_48764937_G_A,19_5840608_C_T,7_100989509_C_T,9_133136108_C_T,9_133206442_C_T,9_133253159_A_G	0.0994305	9.09e-05	TRUE	0	0.00987222	0.0102332	0.366821	12.4178	12.4145	10.9606	12.4145	0.00191464	8	8	7	8	8	0.133511	0.133645	0.140348	0.133644	1	0.237545	9	-0.0207217	0.0175437	Ivw(FixedEffects)	FAM3D	0.00335097	16	-0.0711332	0.0242481	Ivw(FixedEffects)	FAM3D_13102_1	SeqId.13102-1	SomaScan v4	FAM3D:Q96BQ1:Oncology_II	OID31514	Oncology_II	Olink Explore
SMAD3	P84022	6769	TRANS	PGC3_SCZ_NoUKB	BOTH	-,-	0.0319955	0.00942085	0.540852	deCODE	UKBB_PPP	0.227537	64.1654	random	0.00942085	-0.26491	0.10203	-0.464885	-0.0649347	FALSE	FALSE	0.05	2.64711046631423,0.449290266796911	0.939346	4	11_198986_T_C,12_54292096_C_T,3_56815721_T_C,7_106676033_G_A	0.00385085	7.13e-05	TRUE	1.18e-19	-0.00594169	0.0249575	0.833993	2.86299	NA	2.78409	2.68483	0.000333688	3	NA	2	3	3	0.413235	NA	0.248566	0.442811	0.999998	random	0.540852	-0.0579404	0.0947475	-0.243642	0.127761	FALSE	FALSE	0.05	28.4259848963954,0.000184040927747346	2.01516	8	1_247876149_C_T,10_102608999_A_C,10_63559006_G_T,12_121779004_A_G,12_54298277_A_G,15_90035310_G_A,17_29518756_C_T,7_106733200_C_T	0.0178844	0.000222243	TRUE	1.6e-88	0.0434794	0.0161938	0.0362966	34.0885	34.0389	15.4844	34.0364	0.00472263	7	7	6	7	7	1.66e-05	1.69e-05	0.0168061	1.7e-05	1	0.36104	8	-0.0418296	0.0457962	Ivw(FixedEffects)	SMAD3	0.00488941	4	-0.275845	0.0980177	Ivw(FixedEffects)	SMAD3_10363_13	SeqId.10363-13	SomaScan v4	SMAD3:P84022:Oncology_II	OID31418	Oncology_II	Olink Explore
SUGP1	Q8IWZ8	18643	TRANS	PGC3_SCZ_NoUKB	UKBB-PPP_Specific	NA,+	NA	0.00942142	0.00942142	UKBB_PPP	UKBB_PPP	0.226747	64.1693	NA	NA	NA	NA	NA	NA	NA	NA	NA	NA	NA	NA	NA	NA	NA	NA	NA	NA	NA	NA	NA	NA	NA	NA	NA	NA	NA	NA	NA	NA	NA	NA	NA	NA	NA	fixed	0.00942142	0.447161	0.172225	0.109605	0.784716	FALSE	FALSE	0.05	0.0644470329917087,0.799600471717555	0.253864	2	10_123911425_C_A,19_20310292_G_T	0.00209023	5.28e-05	TRUE	1.99e-10	NA	NA	NA	0.0717657	0.0647317	NA	0.064739	3.83e-05	1	1	NA	1	1	0.788783	0.799168	NA	0.799157	0.995063	0.00607592	2	0.448469	0.163457	Ivw(FixedEffects)	NA	NA	NA	NA	NA	NA	NA	NA	NA	SUGP1:Q8IWZ8:Oncology_II	OID31524	Oncology_II	Olink Explore
SH3GL2	Q99962	10831	TRANS	PGC3_SCZ_NoUKB	deCODE_Specific	-,NA	NA	0.00942336	0.00942336	deCODE	deCODE	0.225995	64.1825	fixed	0.00942336	-0.21692	0.0835495	-0.380674	-0.0531656	FALSE	FALSE	0.05	2.46355949163366,0.291772833831603	1.10986	3	11_198986_T_C,12_54336088_T_C,3_56815721_T_C	0.00410764	6.52e-05	TRUE	1.29e-21	-0.0319757	0.0560652	0.670028	2.72449	2.58505	2.05579	2.58312	0.000177934	2	2	1	2	2	0.256085	0.274576	0.151629	0.274842	0.999911	NA	NA	NA	NA	NA	NA	NA	NA	NA	NA	NA	NA	NA	NA	NA	NA	NA	NA	NA	NA	NA	NA	NA	NA	NA	NA	NA	NA	NA	NA	NA	NA	NA	NA	NA	NA	NA	NA	NA	NA	SH3GL2	0.0052031	3	-0.22555	0.0807213	Ivw(FixedEffects)	SH3GL2_12499_108	SeqId.12499-108	SomaScan v4	NA	NA	NA	NA
THBD	P07204	11784	CIS	Cognition_Meta	UKBB-PPP_Specific	NA,-	NA	0.0172061	0.0172061	UKBB_PPP	UKBB_PPP	0.287127	64.3165	NA	NA	NA	NA	NA	NA	NA	NA	NA	NA	NA	NA	NA	NA	NA	NA	NA	NA	NA	NA	NA	NA	NA	NA	NA	NA	NA	NA	NA	NA	NA	NA	NA	NA	NA	fixed	0.0172061	-0.0413003	0.0173365	-0.0752793	-0.00732137	FALSE	FALSE	0.05	1.28849593886234,0.525057252775219	0.802651	3	20_22703143_T_C,20_23048087_G_A,20_23051124_C_T	0.0180817	3.31e-05	TRUE	2.05e-106	0.00512511	0.00612528	0.556447	1.29248	1.28104	0.592387	1.28102	0.000102087	2	2	1	2	2	0.524013	0.527018	0.441498	0.527024	0.999949	0.0162821	3	-0.0414114	0.0172366	Ivw(FixedEffects)	NA	NA	NA	NA	NA	NA	NA	NA	NA	THBD:P07204:Cardiometabolic	OID20231	Cardiometabolic	Olink Explore
DPYSL5	Q9BPU6	20637	TRANS	PGC3_SCZ_NoUKB	deCODE_Specific	+,NA	NA	0.00944865	0.00944865	deCODE	deCODE	0.225806	64.3547	fixed	0.00944865	0.167292	0.0644575	0.0409573	0.293626	FALSE	FALSE	0.05	0.19986132726366,0.654832801938502	0.447059	2	1_196695521_C_T,3_165761011_C_T	0.0075492	4.45e-05	TRUE	1.18e-42	NA	NA	NA	0.208807	NA	NA	0.202751	1.38e-05	1	NA	NA	1	1	0.647704	NA	NA	0.65251	0.997032	NA	NA	NA	NA	NA	NA	NA	NA	NA	NA	NA	NA	NA	NA	NA	NA	NA	NA	NA	NA	NA	NA	NA	NA	NA	NA	NA	NA	NA	NA	NA	NA	NA	NA	NA	NA	NA	NA	NA	NA	DPYSL5	0.00833943	2	0.167697	0.0635695	Ivw(FixedEffects)	DPYSL5_12683_156	SeqId.12683-156	SomaScan v4	NA	NA	NA	NA
PPP1CC	P36873	9283	TRANS	Cognition_Meta	UKBB-PPP_Specific	NA,+	NA	0.00945673	0.00945673	UKBB_PPP	UKBB_PPP	0.114202	64.4098	NA	NA	NA	NA	NA	NA	NA	NA	NA	NA	NA	NA	NA	NA	NA	NA	NA	NA	NA	NA	NA	NA	NA	NA	NA	NA	NA	NA	NA	NA	NA	NA	NA	NA	NA	fixed	0.00945673	0.114569	0.0441485	0.0280397	0.201099	FALSE	FALSE	0.05	8.13173987667442,0.0171480650237822	2.0164	3	10_63431885_G_T,7_106733200_C_T,9_138175011_C_T	0.00308241	0.000105198	TRUE	1.7e-14	0.0145271	0.0204599	0.606937	10.6213	9.55592	7.06141	9.46749	0.000164896	2	2	1	2	2	0.00493868	0.00841313	0.00787619	0.00879347	0.999918	0.000629297	3	0.139474	0.0407979	Ivw(FixedEffects)	NA	NA	NA	NA	NA	NA	NA	NA	NA	PPP1CC:P36873:Oncology_II	OID31360	Oncology_II	Olink Explore
CTSB	P07858	2527	TRANS	BIP_PGC3_noukb	BOTH	-,-	0.00948094	0.00948094	0.0506726	metap	UKBB_PPP	0.157116	64.5747	random	0.0243001	-0.107897	0.0479043	-0.201788	-0.0140066	FALSE	FALSE	0.05	34.7544460602113,0.0101478619149693	1.38953	19	10_71816550_C_T,12_101825988_G_A,19_19499787_C_T,8_14446175_C_T,8_4088073_A_G,8_6192402_G_A,8_6611919_G_A,8_6723351_A_T,8_6879249_G_A,8_6893655_A_T,8_6917921_G_A,8_6923484_T_C,8_6930923_C_T,8_6948992_A_T,8_7025169_G_A,8_7045096_C_T,8_7104052_A_T,8_7105663_C_T,8_8446992_G_A	0.0408313	0.000175148	TRUE	1.87e-256	0.0086036	0.012038	0.484491	39.978	39.6504	38.8118	39.8364	0.0448959	18	18	17	18	18	0.00210173	0.00232839	0.00189829	0.00219694	1	random	0.0506726	-0.0653258	0.0334277	-0.130843	0.000191282	FALSE	FALSE	0.05	25.9998295441879,0.0258882069010992	1.36277	15	10_63504506_C_T,10_71812126_C_T,11_47358789_G_T,12_101825988_G_A,19_19277691_A_T,19_19285807_C_T,4_3442204_A_G,5_698931_A_G,7_28184434_A_G,7_99543750_G_A,8_115647231_C_T,8_11589291_C_T,8_11640640_C_T,8_11772551_T_C,8_11778674_A_G	0.0737732	0.000112224	TRUE	0	-0.00071553	0.00679084	0.917693	28.6487	28.5678	28.6243	28.5774	0.011812	14	14	13	14	14	0.0116545	0.0119501	0.00739773	0.0119143	1	0.00640198	15	-0.0664721	0.0243805	Ivw(FixedEffects)	CTSB	0.00201818	19	-0.104563	0.0338661	Ivw(FixedEffects)	CTSB_8007_19	SeqId.8007-19	SomaScan v4	CTSB:P07858:Cardiometabolic	OID20276	Cardiometabolic	Olink Explore
ZNF415	Q09FC8	20636	TRANS	BIP_PGC3_noukb	deCODE_Specific	+,NA	NA	0.00948754	0.00948754	deCODE	deCODE	0.156844	64.6196	fixed	0.00948754	0.213185	0.082185	0.0521056	0.374265	FALSE	FALSE	0.05	1.73309036076092,0.188016710632843	1.31647	2	1_196695521_C_T,3_165787389_A_G	0.00619327	2.64e-05	TRUE	7.5e-40	NA	NA	NA	1.98229	1.9162	NA	1.91565	0.00017631	1	1	NA	1	1	0.159149	0.166276	NA	0.166337	0.989406	NA	NA	NA	NA	NA	NA	NA	NA	NA	NA	NA	NA	NA	NA	NA	NA	NA	NA	NA	NA	NA	NA	NA	NA	NA	NA	NA	NA	NA	NA	NA	NA	NA	NA	NA	NA	NA	NA	NA	NA	ZNF415	0.00667552	2	0.218519	0.0805565	Ivw(FixedEffects)	ZNF415_12811_55	SeqId.12811-55	SomaScan v4	NA	NA	NA	NA
CCL21	O00585	10620	CIS	PGC3_SCZ_NoUKB	BOTH	+,+	0.0394238	0.0172952	0.378011	deCODE	UKBB_PPP	0.214782	64.6494	fixed	0.0172952	0.192342	0.0808035	0.0339704	0.350714	FALSE	FALSE	0.05	NA	1	1	9_34729993_G_A	0.00463714	3.68e-05	TRUE	3.8e-26	NA	NA	NA	NA	NA	NA	NA	NA	NA	NA	NA	NA	NA	NA	NA	NA	NA	NA	fixed	0.378011	0.0712291	0.0807983	-0.0871327	0.229591	FALSE	FALSE	0.05	10.1424483289827,0.0014489359014178	3.18472	2	9_34723038_C_A,9_34992077_T_G	0.00625527	7.47e-05	TRUE	3.6e-32	NA	NA	NA	11.3905	11.3566	NA	11.3543	0.000841012	1	1	NA	1	1	0.000738193	0.000751819	NA	0.000752731	0.976864	0.451895	2	0.0590835	0.0785413	Ivw(FixedEffects)	CCL21	0.0154134	1	0.192342	0.0793977	Wald ratio	CCL21_2516_57	SeqId.2516-57	SomaScan v4	CCL21:O00585:Inflammation	OID20686	Inflammation	Olink Explore
ROR1	Q01973	10256	CIS	BIP_PGC3_noukb	BOTH	-,-	0.0173005	0.0173005	0.125188	metap	deCODE	0.270582	64.6692	random	0.125188	-0.0646573	0.0421671	-0.147303	0.0179887	FALSE	FALSE	0.05	6.46923676029964,0.26319801355273	1.13747	6	1_63005786_A_G,1_63319625_G_A,1_63864861_T_A,1_64146145_C_T,1_64261542_G_A,1_64626033_A_T	0.028444	2.8e-05	TRUE	3.44e-190	0.0158148	0.0108249	0.217818	6.71551	6.69709	4.37888	6.69699	0.00225323	5	5	4	5	5	0.242672	0.24416	0.357151	0.244168	1	fixed	0.0197327	-0.0747986	0.0320832	-0.137681	-0.0119166	FALSE	FALSE	0.05	1.44660547192454,0.485147293621833	0.850472	3	1_63835314_A_G,1_64141300_T_G,1_64430561_C_T	0.0288053	1.96e-05	TRUE	4.62e-184	0.0158088	0.0134186	0.448054	1.46325	1.45847	0.075279	1.45847	0.000514843	2	2	1	2	2	0.481127	0.482277	0.7838	0.482278	0.999743	0.0195398	3	-0.0747529	0.0320131	Ivw(FixedEffects)	ROR1	0.0823455	6	-0.0641054	0.0369008	Ivw(FixedEffects)	ROR1_2590_69	SeqId.2590-69	SomaScan v4	ROR1:Q01973:Cardiometabolic	OID20224	Cardiometabolic	Olink Explore
TNFRSF1B	P20333	11917	TRANS	Depression_iPSYCH_2023	BOTH	-,-	0.0382302	0.00950107	0.663224	deCODE	UKBB_PPP	0.567647	64.7118	random	0.00950107	-0.0841261	0.0324376	-0.147703	-0.0205497	FALSE	FALSE	0.05	5.43336504765068,0.365307980842057	1.04244	6	1_179557079_C_T,12_111446804_T_C,16_20381010_G_A,17_76490261_G_A,2_27508073_T_C,4_3442204_A_G	0.00813261	2.17e-05	TRUE	1.13e-55	-0.00691563	0.00634686	0.337129	6.19176	5.99879	4.77459	5.99498	0.000147626	5	5	4	5	5	0.288004	0.306337	0.311217	0.306708	1	random	0.663224	-0.0155344	0.035673	-0.0854521	0.0543833	FALSE	FALSE	0.05	13.7588177553214,0.0882724052942333	1.31143	9	1_179557079_C_T,1_26546341_G_A,12_111446804_T_C,16_20381010_G_A,16_89697211_A_T,17_76503590_C_T,19_35065396_A_G,19_35851310_C_T,5_132485866_A_G	0.0144661	2.6e-05	TRUE	4.47e-95	0.00442742	0.00670646	0.530259	14.6696	14.6611	13.8098	14.6609	0.000372144	8	8	7	8	8	0.0658972	0.066081	0.0546696	0.0660842	1	0.589729	9	-0.0144591	0.0268143	Ivw(FixedEffects)	TNFRSF1B	0.00338331	6	-0.0889995	0.0303692	Ivw(FixedEffects)	TNFRSF1B_8368_102	SeqId.8368-102	SomaScan v4	TNFRSF1B:P20333:Neurology	OID21145	Neurology	Olink Explore
NOTUM	Q6P988	27106	TRANS	BIP_PGC3_noukb	deCODE_Specific	+,NA	NA	0.00950525	0.00950525	deCODE	deCODE	0.156756	64.7402	random	0.00950525	0.207841	0.0801446	0.0507606	0.364921	FALSE	FALSE	0.05	7.0659292033188,0.215783068550929	1.18877	6	10_17823665_G_A,14_52217447_G_A,2_27508073_T_C,6_126716091_T_G,7_73619700_A_G,8_108011992_G_T	0.00893007	5.13e-05	TRUE	1.53e-55	-0.0167412	0.0242119	0.527323	7.34261	7.12302	6.55869	7.11951	0.00134472	5	5	4	5	5	0.196381	0.211651	0.16113	0.211903	1	NA	NA	NA	NA	NA	NA	NA	NA	NA	NA	NA	NA	NA	NA	NA	NA	NA	NA	NA	NA	NA	NA	NA	NA	NA	NA	NA	NA	NA	NA	NA	NA	NA	NA	NA	NA	NA	NA	NA	NA	NOTUM	0.00113162	6	0.213333	0.0655284	Ivw(FixedEffects)	NOTUM_8252_2	SeqId.8252-2	SomaScan v4	NA	NA	NA	NA
CST5	P28325	2477	CIS	PGC3_SCZ_NoUKB	BOTH	+,+	0.0660095	0.0173204	0.705057	deCODE	UKBB_PPP	0.214384	64.7438	random	0.0173204	0.0413231	0.0173639	0.00729057	0.0753557	FALSE	FALSE	0.05	8.21528452422889,0.693899008303048	0.864201	12	20_22978228_A_G,20_23023186_T_C,20_23767056_G_A,20_23848849_G_T,20_23887032_T_G,20_23968946_C_A,20_24024117_G_A,20_24118789_C_T,20_24280743_G_T,20_24386074_G_A,20_24507824_T_C,20_24814339_T_C	0.0941973	0.000103604	TRUE	0	0.00204362	0.00980018	0.839002	8.30113	8.28708	8.25765	8.28713	0.00863147	11	11	10	11	11	0.686102	0.68738	0.603686	0.687376	1	random	0.705057	0.0110402	0.029168	-0.0461281	0.0682084	FALSE	FALSE	0.05	12.6630154454834,0.0267498682349034	1.59142	6	20_23243215_G_A,20_23766959_A_T,20_23832367_G_A,20_23933818_T_C,20_24011306_A_C,20_24668577_T_C	0.0842359	8.16e-05	TRUE	0	-0.00955342	0.0164165	0.591828	12.7297	12.7283	11.7361	12.7283	0.00150783	5	5	4	5	5	0.0260475	0.0260625	0.0194254	0.0260626	1	0.539536	6	0.0112229	0.0182928	Ivw(FixedEffects)	CST5	0.0164904	12	0.0415561	0.0173304	Ivw(FixedEffects)	CST5_3803_10	SeqId.3803-10	SomaScan v4	CST5:P28325:Neurology	OID20995	Neurology	Olink Explore
HSDL2	Q6YN16	18572	TRANS	Cognition_Meta	UKBB-PPP_Specific	NA,-	NA	0.00951329	0.00951329	UKBB_PPP	UKBB_PPP	0.114681	64.795	NA	NA	NA	NA	NA	NA	NA	NA	NA	NA	NA	NA	NA	NA	NA	NA	NA	NA	NA	NA	NA	NA	NA	NA	NA	NA	NA	NA	NA	NA	NA	NA	NA	NA	NA	fixed	0.00951329	-0.0923987	0.0356334	-0.162239	-0.0225585	FALSE	FALSE	0.05	0.898977667379041,0.637954168968939	0.670439	3	11_120305040_A_G,2_198985249_C_T,8_105578478_A_G	0.00551657	4.21e-05	TRUE	5.58e-30	0.00675264	0.00872926	0.580842	0.915321	0.879263	0.31692	0.879068	9.59e-06	2	2	1	2	2	0.632762	0.644274	0.573464	0.644337	0.999995	0.00757741	3	-0.0931252	0.0348739	Ivw(FixedEffects)	NA	NA	NA	NA	NA	NA	NA	NA	NA	HSDL2:Q6YN16:Cardiometabolic_II	OID30256	Cardiometabolic_II	Olink Explore
CCDC50	Q8IVM0	18111	CIS	BIP_PGC3_noukb	BOTH	-,-	0.0173367	0.0173367	0.0771256	metap	UKBB_PPP	0.270018	64.8044	fixed	0.0321076	-0.445432	0.207848	-0.852807	-0.0380579	FALSE	FALSE	0.05	NA	1	1	3_192008809_G_A	0.000980851	1.51e-05	TRUE	8.63e-07	NA	NA	NA	NA	NA	NA	NA	NA	NA	NA	NA	NA	NA	NA	NA	NA	NA	NA	fixed	0.0771256	-0.0891815	0.050453	-0.188068	0.00970467	FALSE	FALSE	0.05	4.14730375012756,0.0417008750270517	2.03649	2	3_191369951_A_T,3_191968571_T_C	0.0193874	2.19e-05	TRUE	2.3e-125	NA	NA	NA	4.41103	4.3869	NA	4.38674	0.000514817	1	1	NA	1	1	0.0357072	0.0362161	NA	0.0362196	0.981898	0.067056	2	-0.0918383	0.0501493	Ivw(FixedEffects)	CCDC50	0.0214097	1	-0.445432	0.193609	Wald ratio	CCDC50_12399_194	SeqId.12399-194	SomaScan v4	CCDC50:Q8IVM0:Neurology_II	OID31001	Neurology_II	Olink Explore
DDIT4	Q9NX09	24944	TRANS	BIP_PGC3_noukb	deCODE_Specific	+,NA	NA	0.00951618	0.00951618	deCODE	deCODE	0.156557	64.8147	fixed	0.00951618	0.168997	0.0651759	0.0412542	0.296739	FALSE	FALSE	0.05	1.59006491714401,0.20731685921655	1.26098	2	1_196695521_C_T,3_165761011_C_T	0.00950219	2.51e-05	TRUE	4.22e-62	NA	NA	NA	1.72916	1.69218	NA	1.692	0.000167806	1	1	NA	1	1	0.188518	0.193314	NA	0.193337	0.989664	NA	NA	NA	NA	NA	NA	NA	NA	NA	NA	NA	NA	NA	NA	NA	NA	NA	NA	NA	NA	NA	NA	NA	NA	NA	NA	NA	NA	NA	NA	NA	NA	NA	NA	NA	NA	NA	NA	NA	NA	DDIT4	0.00769693	2	0.171496	0.0643492	Ivw(FixedEffects)	DDIT4_17817_22	SeqId.17817-22	SomaScan v4	NA	NA	NA	NA
CKMT2	P17540	1996	TRANS	BIP_PGC3_noukb	deCODE_Specific	+,NA	NA	0.00951889	0.00951889	deCODE	deCODE	0.156225	64.8332	random	0.00951889	0.128751	0.0496564	0.031426	0.226075	FALSE	FALSE	0.05	1.45916561728215,0.691726435093927	0.697416	4	1_196677131_A_G,1_197021412_T_C,10_69338595_G_A,3_165761011_C_T	0.0164905	2.4e-05	TRUE	7.69e-110	0.00369609	0.012584	0.796653	1.51318	NA	1.42691	1.4949	0.000168309	3	NA	2	3	3	0.679233	NA	0.489949	0.683447	0.999999	NA	NA	NA	NA	NA	NA	NA	NA	NA	NA	NA	NA	NA	NA	NA	NA	NA	NA	NA	NA	NA	NA	NA	NA	NA	NA	NA	NA	NA	NA	NA	NA	NA	NA	NA	NA	NA	NA	NA	NA	CKMT2	0.00853324	4	0.129662	0.0492973	Ivw(FixedEffects)	CKMT2_18197_97	SeqId.18197-97	SomaScan v4	NA	NA	NA	NA
WWP1	Q9H0M0	17004	TRANS	PGC3_SCZ_NoUKB	deCODE_Specific	-,NA	NA	0.00952059	0.00952059	deCODE	deCODE	0.22673	64.8448	random	0.00952059	-0.151972	0.0586138	-0.266853	-0.0370913	FALSE	FALSE	0.05	3.39732601941936,0.493660847581015	0.921592	5	10_63303060_C_T,11_198986_T_C,12_54318524_G_A,3_56815721_T_C,7_106698018_G_A	0.00808071	6.58e-05	TRUE	2.69e-44	0.0189324	0.0144431	0.281229	3.46895	3.38399	1.75067	3.38308	0.000219739	4	4	3	4	4	0.482616	0.495735	0.625728	0.495878	1	NA	NA	NA	NA	NA	NA	NA	NA	NA	NA	NA	NA	NA	NA	NA	NA	NA	NA	NA	NA	NA	NA	NA	NA	NA	NA	NA	NA	NA	NA	NA	NA	NA	NA	NA	NA	NA	NA	NA	NA	WWP1	0.00744513	5	-0.153987	0.0575385	Ivw(FixedEffects)	WWP1_11307_33	SeqId.11307-33	SomaScan v4	NA	NA	NA	NA
DCTPP1	Q9H773	28777	CIS	PGC3_SCZ_NoUKB	deCODE_Specific	+,NA	NA	0.0173619	0.0173619	deCODE	deCODE	0.214187	64.8987	fixed	0.0173619	0.439818	0.184879	0.0774622	0.802173	FALSE	FALSE	0.05	NA	1	1	16_30414680_T_A	0.00107464	4.11e-05	TRUE	7.06e-06	NA	NA	NA	NA	NA	NA	NA	NA	NA	NA	NA	NA	NA	NA	NA	NA	NA	NA	NA	NA	NA	NA	NA	NA	NA	NA	NA	NA	NA	NA	NA	NA	NA	NA	NA	NA	NA	NA	NA	NA	NA	NA	NA	NA	NA	NA	NA	NA	NA	NA	NA	NA	NA	NA	NA	NA	NA	NA	DCTPP1	0.0099219	1	0.439818	0.170569	Wald ratio	DCTPP1_4314_12	SeqId.4314-12	SomaScan v4	NA	NA	NA	NA
SPINK8	P0C7L1	33160	CIS	PGC3_SCZ_NoUKB	UKBB-PPP_Specific	NA,+	NA	0.0173877	0.0173877	UKBB_PPP	UKBB_PPP	0.213801	64.9954	NA	NA	NA	NA	NA	NA	NA	NA	NA	NA	NA	NA	NA	NA	NA	NA	NA	NA	NA	NA	NA	NA	NA	NA	NA	NA	NA	NA	NA	NA	NA	NA	NA	NA	NA	fixed	0.0173877	0.0786509	0.0330688	0.0138373	0.143465	FALSE	FALSE	0.05	NA	1	1	3_48022877_T_C	0.0272889	3.51e-05	TRUE	1.99e-155	NA	NA	NA	NA	NA	NA	NA	NA	NA	NA	NA	NA	NA	NA	NA	NA	NA	NA	0.0170776	1	0.0786509	0.0329769	Wald ratio	NA	NA	NA	NA	NA	NA	NA	NA	NA	SPINK8:P0C7L1:Cardiometabolic_II	OID30153	Cardiometabolic_II	Olink Explore
HDLBP	Q00341	4857	TRANS	PGC3_SCZ_NoUKB	deCODE_Specific	-,NA	NA	0.00955687	0.00955687	deCODE	deCODE	0.226801	65.0919	fixed	0.00955687	-0.206643	0.0797399	-0.36293	-0.0503557	FALSE	FALSE	0.05	1.08534742204605,0.581192233047945	0.736664	3	11_198986_T_C,12_54318524_G_A,3_56815721_T_C	0.00445531	5.19e-05	TRUE	3.19e-24	0.0138711	0.0198943	0.61238	1.11383	1.06756	0.627688	1.06737	7.45e-05	2	2	1	2	2	0.572973	0.586384	0.428205	0.586441	0.999963	NA	NA	NA	NA	NA	NA	NA	NA	NA	NA	NA	NA	NA	NA	NA	NA	NA	NA	NA	NA	NA	NA	NA	NA	NA	NA	NA	NA	NA	NA	NA	NA	NA	NA	NA	NA	NA	NA	NA	NA	HDLBP	0.00710437	3	-0.20908	0.0776696	Ivw(FixedEffects)	HDLBP_13570_43	SeqId.13570-43	SomaScan v4	NA	NA	NA	NA
ENSA	O43768	3360	TRANS	Depression_iPSYCH_2023	UKBB-PPP_Specific	NA,+	NA	0.00956035	0.00956035	UKBB_PPP	UKBB_PPP	0.566222	65.1156	NA	NA	NA	NA	NA	NA	NA	NA	NA	NA	NA	NA	NA	NA	NA	NA	NA	NA	NA	NA	NA	NA	NA	NA	NA	NA	NA	NA	NA	NA	NA	NA	NA	NA	NA	fixed	0.00956035	0.159425	0.0615223	0.0388436	0.280007	FALSE	FALSE	0.05	0.0304150788728106,0.861551747697838	0.174399	2	3_56815721_T_C,8_105569300_A_T	0.00283739	1.08e-05	TRUE	2.91e-19	NA	NA	NA	0.0329699	0.0305867	NA	0.0305873	7.16e-07	1	1	NA	1	1	0.855915	0.861166	NA	0.861164	0.999325	0.00711961	2	0.159576	0.0592955	Ivw(FixedEffects)	NA	NA	NA	NA	NA	NA	NA	NA	NA	ENSA:O43768:Oncology_II	OID31355	Oncology_II	Olink Explore
CNTN1	Q12860	2171	TRANS	Cognition_Meta	BOTH	+,+	0.0159742	0.00957176	0.235176	UKBB_PPP	deCODE	0.115182	65.1933	random	0.235176	0.0147075	0.0123891	-0.00957473	0.0389898	FALSE	FALSE	0.05	29.1669178424219,0.0330176663996383	1.30985	18	10_17833858_T_G,12_111540733_C_T,12_31982507_T_C,12_33519728_T_C,12_38764840_T_C,12_41802342_A_G,12_42005302_T_C,12_42376487_G_A,12_42443216_A_G,12_42662042_C_T,12_43937436_T_C,16_377925_T_C,16_766934_G_A,16_914060_G_A,17_69138665_T_C,17_7116978_T_C,6_6757309_T_A,7_139109403_A_T	0.0474578	0.000186135	TRUE	5.25e-279	-0.00282494	0.00321517	0.392606	31.6384	31.5952	30.1821	31.5975	0.00469029	17	17	16	17	17	0.0166818	0.0168876	0.0170806	0.0168766	1	random	0.00957176	0.0273978	0.0105745	0.00667214	0.0481235	FALSE	FALSE	0.05	28.5015554788352,0.19740760462369	1.11319	24	10_100315722_G_A,10_17833858_T_G,12_106974102_T_G,12_112123368_G_A,12_37785040_G_A,12_39626954_G_T,12_41761639_G_A,12_41805199_T_C,12_42051118_C_T,12_56229563_C_T,14_94378610_C_T,16_14370381_C_T,16_306689_G_A,16_383623_A_G,16_75386852_C_T,17_69085137_A_G,17_7166093_G_A,2_27375230_T_C,22_43928850_C_T,5_109856211_A_C,6_6749556_C_T,7_139041132_C_T,7_139109403_A_T,8_9326154_A_G	0.0677116	0.000194015	TRUE	0	-0.00181107	0.00172661	0.305605	30.6152	30.5149	29.157	30.5151	0.00134352	23	23	22	23	23	0.132545	0.135184	0.140432	0.135178	1	0.00411071	24	0.0270543	0.00942808	Ivw(FixedEffects)	CNTN1	0.131719	18	0.0141269	0.00937196	Ivw(FixedEffects)	CNTN1_2974_61	SeqId.2974-61	SomaScan v4	CNTN1:Q12860:Cardiometabolic	OID20307	Cardiometabolic	Olink Explore
DEFA1	P59665	2761	TRANS	PGC3_SCZ_NoUKB	deCODE_Specific	+,NA	NA	0.00957218	0.00957218	deCODE	deCODE	0.226375	65.1961	fixed	0.00957218	0.165635	0.0639292	0.040336	0.290934	FALSE	FALSE	0.05	0.217326935117861,0.641084251367014	0.466183	2	1_196695521_C_T,3_165767231_T_C	0.00748119	4.43e-05	TRUE	2.84e-42	NA	NA	NA	0.22743	0.220771	NA	0.220772	1.51e-05	1	1	NA	1	1	0.633436	0.638453	NA	0.638452	0.996904	NA	NA	NA	NA	NA	NA	NA	NA	NA	NA	NA	NA	NA	NA	NA	NA	NA	NA	NA	NA	NA	NA	NA	NA	NA	NA	NA	NA	NA	NA	NA	NA	NA	NA	NA	NA	NA	NA	NA	NA	DEFA1	0.00842792	2	0.166075	0.0630401	Ivw(FixedEffects)	DEFA1_19579_5	SeqId.19579-5	SomaScan v4	NA	NA	NA	NA
ADGRB3	O60242	945	TRANS	BIP_PGC3_noukb	BOTH	+,+	0.016545	0.00957295	0.24496	deCODE	UKBB_PPP	0.156734	65.2013	fixed	0.00957295	0.217139	0.0838088	0.0528767	0.381401	FALSE	FALSE	0.05	0.0669236020708032,0.967091852433275	0.182926	3	1_196677046_T_G,3_165762312_G_A,9_134860694_A_T	0.0057875	1.99e-05	TRUE	7.47e-38	0.0114257	0.0432931	0.835731	0.069812	0.0674553	0.000160397	0.0674546	1.02e-05	2	2	1	2	2	0.965696	0.966835	0.989895	0.966835	0.999995	random	0.24496	0.0486464	0.04184	-0.0333584	0.130651	FALSE	FALSE	0.05	29.8657448019638,0.00492400508286352	1.51571	14	11_126368937_T_C,17_69280242_T_G,2_27508073_T_C,3_49346346_C_T,6_67062513_C_T,6_67357957_T_C,6_67462620_C_T,6_67618342_C_T,6_69635555_G_A,6_69872469_G_A,6_70093561_G_A,6_70257249_T_C,6_71035913_G_T,7_155877481_T_C	0.0660563	0.000108093	TRUE	0	-0.00567441	0.0101122	0.585023	34.3583	34.3255	33.4798	34.3271	0.0159659	13	13	12	13	13	0.00106152	0.00107381	0.000814363	0.00107322	1	0.0763009	14	0.0486604	0.027452	Ivw(FixedEffects)	BAI3	0.00836771	3	0.217296	0.0824069	Ivw(FixedEffects)	BAI3_15365_41	SeqId.15365-41	SomaScan v4	ADGRB3:O60242:Neurology	OID20974	Neurology	Olink Explore
WFDC10A	Q9H1F0	16139	TRANS	BIP_PGC3_noukb	deCODE_Specific	+,NA	NA	0.00957309	0.00957309	deCODE	deCODE	0.15636	65.2023	fixed	0.00957309	0.184018	0.0710253	0.044811	0.323225	FALSE	FALSE	0.05	1.68915122073286,0.193712894747977	1.29967	2	1_196695521_C_T,3_165772680_A_G	0.00813157	4.4e-05	TRUE	2.45e-49	NA	NA	NA	1.86655	1.82087	NA	1.82059	0.000187328	1	1	NA	1	1	0.17187	0.17721	NA	0.177243	0.98908	NA	NA	NA	NA	NA	NA	NA	NA	NA	NA	NA	NA	NA	NA	NA	NA	NA	NA	NA	NA	NA	NA	NA	NA	NA	NA	NA	NA	NA	NA	NA	NA	NA	NA	NA	NA	NA	NA	NA	NA	WFDC10A	0.00742741	2	0.187331	0.0699767	Ivw(FixedEffects)	WFDC10A_13429_3	SeqId.13429-3	SomaScan v4	NA	NA	NA	NA
SEMA3B	Q13214	10724	TRANS	BIP_PGC3_noukb	deCODE_Specific	+,NA	NA	0.00957491	0.00957491	deCODE	deCODE	0.156016	65.2147	fixed	0.00957491	0.212446	0.0819998	0.0517296	0.373163	FALSE	FALSE	0.05	1.51405567469869,0.218521267908851	1.23047	2	1_196677046_T_G,3_165787389_A_G	0.00607684	2.53e-05	TRUE	3.32e-39	NA	NA	NA	1.68033	1.62414	NA	1.62375	0.000149728	1	1	NA	1	1	0.194881	0.202516	NA	0.20257	0.990237	NA	NA	NA	NA	NA	NA	NA	NA	NA	NA	NA	NA	NA	NA	NA	NA	NA	NA	NA	NA	NA	NA	NA	NA	NA	NA	NA	NA	NA	NA	NA	NA	NA	NA	NA	NA	NA	NA	NA	NA	SEMA3B	0.00701578	2	0.216742	0.0803909	Ivw(FixedEffects)	SEMA3B_5667_3	SeqId.5667-3	SomaScan v4	NA	NA	NA	NA
MIF	P14174	7097	TRANS	PGC3_SCZ_NoUKB	BOTH	-,-	0.0270986	0.00958726	0.436431	deCODE	UKBB_PPP	0.225948	65.2989	fixed	0.00958726	-0.504328	0.194694	-0.885921	-0.122736	FALSE	FALSE	0.05	NA	1	1	8_143576541_G_A	0.000948206	5.26e-05	TRUE	6.71e-05	NA	NA	NA	NA	NA	NA	NA	NA	NA	NA	NA	NA	NA	NA	NA	NA	NA	NA	random	0.436431	-0.0466409	0.0599316	-0.164105	0.070823	FALSE	FALSE	0.05	13.5533771339463,0.194355073937238	1.16419	11	1_199021365_G_A,10_63188924_T_C,11_180258_T_C,12_111395984_G_A,12_54318524_G_A,17_29518756_C_T,19_55027704_T_G,3_56815721_T_C,5_132485305_G_A,8_105569300_A_T,9_4745675_G_A	0.0135454	9.52e-05	TRUE	4.8e-71	0.0349556	0.017941	0.0831846	14.2679	14.2372	10.0351	14.2421	0.00101717	10	10	9	10	10	0.161119	0.162444	0.347648	0.162233	1	0.330527	11	-0.0492626	0.0506269	Ivw(FixedEffects)	MIF	0.00371447	1	-0.504328	0.17382	Wald ratio	MIF_8221_19	SeqId.8221-19	SomaScan v4	MIF:P14174:Neurology	OID21073	Neurology	Olink Explore
MSRA	Q9UJ68	7377	CIS	BIP_PGC3_noukb	UKBB-PPP_Specific	NA,-	NA	0.017489	0.017489	UKBB_PPP	UKBB_PPP	0.271261	65.3739	NA	NA	NA	NA	NA	NA	NA	NA	NA	NA	NA	NA	NA	NA	NA	NA	NA	NA	NA	NA	NA	NA	NA	NA	NA	NA	NA	NA	NA	NA	NA	NA	NA	NA	NA	fixed	0.017489	-0.4146	0.174476	-0.756567	-0.072634	FALSE	FALSE	0.05	NA	1	1	8_10435366_C_T	0.00166148	1.75e-05	TRUE	1.27e-10	NA	NA	NA	NA	NA	NA	NA	NA	NA	NA	NA	NA	NA	NA	NA	NA	NA	NA	0.0122324	1	-0.4146	0.165485	Wald ratio	NA	NA	NA	NA	NA	NA	NA	NA	NA	MSRA:Q9UJ68:Oncology	OID21513	Oncology	Olink Explore
CAPG	P40121	1474	CIS	PGC3_SCZ_NoUKB	UKBB-PPP_Specific	NA,+	NA	0.0174919	0.0174919	UKBB_PPP	UKBB_PPP	0.214376	65.3848	NA	NA	NA	NA	NA	NA	NA	NA	NA	NA	NA	NA	NA	NA	NA	NA	NA	NA	NA	NA	NA	NA	NA	NA	NA	NA	NA	NA	NA	NA	NA	NA	NA	NA	NA	random	0.0174919	0.0353505	0.0148769	0.00619233	0.0645088	FALSE	FALSE	0.05	15.0185889686931,0.822017913052418	0.845678	22	2_85291591_G_T,2_85307214_G_A,2_85316988_G_A,2_85341784_C_T,2_85349849_G_A,2_85353977_A_C,2_85355541_C_T,2_85368920_G_A,2_85387851_A_C,2_85402398_G_A,2_85404517_G_A,2_85420783_C_T,2_85447019_C_T,2_85463517_G_T,2_85464879_C_T,2_85474862_A_C,2_85487581_G_A,2_85487775_C_A,2_85556093_G_A,2_85576840_G_A,2_85597921_G_T,2_85639777_A_G	0.195844	0.000179038	TRUE	0	0.00870841	0.018144	0.636463	15.4494	15.4369	15.219	15.4372	0.0228646	21	21	20	21	21	0.799748	0.800408	0.763742	0.800391	1	0.0161422	22	0.0357378	0.0148556	Ivw(FixedEffects)	NA	NA	NA	NA	NA	NA	NA	NA	NA	CAPG:P40121:Oncology	OID21431	Oncology	Olink Explore
TBC1D17	Q9HA65	25699	CIS	BIP_PGC3_noukb	UKBB-PPP_Specific	NA,-	NA	0.0175088	0.0175088	UKBB_PPP	UKBB_PPP	0.270446	65.4478	NA	NA	NA	NA	NA	NA	NA	NA	NA	NA	NA	NA	NA	NA	NA	NA	NA	NA	NA	NA	NA	NA	NA	NA	NA	NA	NA	NA	NA	NA	NA	NA	NA	NA	NA	fixed	0.0175088	-0.0855716	0.0360173	-0.156164	-0.014979	FALSE	FALSE	0.05	3.39207902613183,0.183408474393396	1.30232	3	19_49733197_C_T,19_49784387_A_G,19_49913546_G_A	0.0302382	2.6e-05	TRUE	2.47e-192	0.0395244	0.0623071	0.640123	3.48231	3.47113	2.48311	3.47111	0.00297611	2	2	1	2	2	0.175318	0.1763	0.115075	0.176302	0.998513	0.0174554	3	-0.0853233	0.0358958	Ivw(FixedEffects)	NA	NA	NA	NA	NA	NA	NA	NA	NA	TBC1D17:Q9HA65:Neurology	OID20844	Neurology	Olink Explore
DPP7	Q9UHL4	14892	CIS	Depression_iPSYCH_2023	BOTH	+,+	0.0283888	0.0175248	0.252269	deCODE	UKBB_PPP	0.414606	65.5077	random	0.0175248	0.0352658	0.0148456	0.00616899	0.0643626	FALSE	FALSE	0.05	2.10708188616616,0.716071432688902	0.72579	5	9_136753245_G_A,9_137019767_C_T,9_137118844_A_C,9_137605991_G_A,9_137610666_C_T	0.0390551	1.31e-05	TRUE	3.94e-281	-0.0056629	0.0163806	0.752385	2.13742	2.13348	2.01791	2.13347	0.00057638	4	4	3	4	4	0.710501	0.711225	0.568699	0.711225	1	random	0.252269	0.0232497	0.020308	-0.0165532	0.0630526	FALSE	FALSE	0.05	16.1019724939336,0.00655888867094373	1.79455	6	9_136713587_C_A,9_136785791_C_T,9_137001326_T_G,9_137110804_G_A,9_137134809_G_A,9_137383754_C_A	0.0645502	5.68e-05	TRUE	0	0.0136988	0.00919629	0.210573	32.4622	32.3954	20.8797	32.3948	0.00159681	5	5	4	5	5	4.81e-06	4.96e-06	0.000334542	4.96e-06	1	0.0176667	6	0.0267491	0.0112745	Ivw(FixedEffects)	DPP7	0.0170943	5	0.035316	0.0148096	Ivw(FixedEffects)	DPP7_8346_9	SeqId.8346-9	SomaScan v4	DPP7:Q9UHL4:Cardiometabolic	OID20142	Cardiometabolic	Olink Explore
EPS15L1	Q9UBC2	24634	TRANS	PGC3_SCZ_NoUKB	deCODE_Specific	-,NA	NA	0.00963569	0.00963569	deCODE	deCODE	0.226306	65.6287	random	0.00963569	-0.216375	0.0835866	-0.380202	-0.0525485	FALSE	FALSE	0.05	1.73614582200862,0.628927876468053	0.760733	4	11_198986_T_C,12_54318524_G_A,17_5848332_G_A,3_56815721_T_C	0.00479018	6.1e-05	TRUE	3.65e-25	0.028348	0.0285381	0.425222	1.82032	NA	0.833601	1.73877	0.000263535	3	NA	2	3	3	0.610523	NA	0.659153	0.628348	0.999999	NA	NA	NA	NA	NA	NA	NA	NA	NA	NA	NA	NA	NA	NA	NA	NA	NA	NA	NA	NA	NA	NA	NA	NA	NA	NA	NA	NA	NA	NA	NA	NA	NA	NA	NA	NA	NA	NA	NA	NA	EPS15L1	0.00654435	4	-0.220852	0.08122	Ivw(FixedEffects)	EPS15L1_4212_5	SeqId.4212-5	SomaScan v4	NA	NA	NA	NA
BLOC1S5	Q8TDH9	18561	TRANS	BIP_PGC3_noukb	deCODE_Specific	+,NA	NA	0.00965475	0.00965475	deCODE	deCODE	0.156942	65.7585	fixed	0.00965475	0.22671	0.0876019	0.0550132	0.398406	FALSE	FALSE	0.05	0.943414234527251,0.331401331949542	0.971295	2	1_196677131_A_G,3_165761011_C_T	0.00533854	2.33e-05	TRUE	1.59e-34	NA	NA	NA	1.01892	0.98093	NA	0.980756	9.82e-05	1	1	NA	1	1	0.312776	0.321969	NA	0.322012	0.992095	NA	NA	NA	NA	NA	NA	NA	NA	NA	NA	NA	NA	NA	NA	NA	NA	NA	NA	NA	NA	NA	NA	NA	NA	NA	NA	NA	NA	NA	NA	NA	NA	NA	NA	NA	NA	NA	NA	NA	NA	MUTED	0.00744678	2	0.229571	0.0857832	Ivw(FixedEffects)	MUTED_19116_1	SeqId.19116-1	SomaScan v4	NA	NA	NA	NA
HOGA1	Q86XE5	25155	TRANS	BIP_PGC3_noukb	deCODE_Specific	+,NA	NA	0.00965641	0.00965641	deCODE	deCODE	0.156595	65.7698	fixed	0.00965641	0.182324	0.0704525	0.0442394	0.320408	FALSE	FALSE	0.05	1.55663816405018,0.212158137362942	1.24765	2	1_196695521_C_T,3_165761011_C_T	0.00835946	2.51e-05	TRUE	2.05e-54	NA	NA	NA	1.7096	1.66796	NA	1.66774	0.000165887	1	1	NA	1	1	0.191037	0.196533	NA	0.196562	0.989724	NA	NA	NA	NA	NA	NA	NA	NA	NA	NA	NA	NA	NA	NA	NA	NA	NA	NA	NA	NA	NA	NA	NA	NA	NA	NA	NA	NA	NA	NA	NA	NA	NA	NA	NA	NA	NA	NA	NA	NA	HOGA1	0.00761341	2	0.185322	0.0694415	Ivw(FixedEffects)	HOGA1_10024_44	SeqId.10024-44	SomaScan v4	NA	NA	NA	NA
PTPRU	Q92729	9683	CIS	BIP_PGC3_noukb	deCODE_Specific	+,NA	NA	0.0176012	0.0176012	deCODE	deCODE	0.270754	65.7931	fixed	0.0176012	0.147686	0.0622124	0.0257522	0.26962	FALSE	FALSE	0.05	5.68741913038272,0.0582093336452541	1.68633	3	1_29214065_T_C,1_29315806_G_T,1_30085971_T_G	0.0101142	3.35e-05	TRUE	7.94e-64	-0.0461975	0.0194474	0.253659	5.82847	NA	0.185436	5.731	0.000714666	2	NA	1	2	2	0.0542454	NA	0.666742	0.0569546	0.999643	NA	NA	NA	NA	NA	NA	NA	NA	NA	NA	NA	NA	NA	NA	NA	NA	NA	NA	NA	NA	NA	NA	NA	NA	NA	NA	NA	NA	NA	NA	NA	NA	NA	NA	NA	NA	NA	NA	NA	NA	PTPRU	0.0140836	3	0.150272	0.0612075	Ivw(FixedEffects)	PTPRU_8337_65	SeqId.8337-65	SomaScan v4	NA	NA	NA	NA
AP3S2	P59780	571	TRANS	Depression_iPSYCH_2023	UKBB-PPP_Specific	NA,+	NA	0.0096634	0.0096634	UKBB_PPP	UKBB_PPP	0.567392	65.8174	NA	NA	NA	NA	NA	NA	NA	NA	NA	NA	NA	NA	NA	NA	NA	NA	NA	NA	NA	NA	NA	NA	NA	NA	NA	NA	NA	NA	NA	NA	NA	NA	NA	NA	NA	fixed	0.0096634	0.157623	0.0609138	0.0382345	0.277012	FALSE	FALSE	0.05	0.062313664587218,0.802875777054172	0.249627	2	3_56815721_T_C,8_105569300_A_T	0.00297815	1.08e-05	TRUE	3.06e-20	NA	NA	NA	0.0675853	0.0629196	NA	0.06292	1.47e-06	1	1	NA	1	1	0.794886	0.80194	NA	0.801939	0.999033	0.00725823	2	0.15789	0.0588098	Ivw(FixedEffects)	NA	NA	NA	NA	NA	NA	NA	NA	NA	AP3S2:P59780:Neurology_II	OID31117	Neurology_II	Olink Explore
TXNDC5	Q8NBS9	21073	CIS	PGC3_SCZ_NoUKB	BOTH	+,+	0.0176109	0.0176109	0.100361	metap	deCODE	0.215129	65.8295	fixed	0.100361	0.190603	0.116001	-0.0367558	0.417961	FALSE	FALSE	0.05	NA	1	1	6_7862323_C_T	0.00188991	2.1e-05	TRUE	7.65e-11	NA	NA	NA	NA	NA	NA	NA	NA	NA	NA	NA	NA	NA	NA	NA	NA	NA	NA	fixed	0.0251302	0.161745	0.0722271	0.0201825	0.303307	FALSE	FALSE	0.05	0.321576764453632,0.570661604586137	0.567077	2	6_7881972_G_A,6_7906906_C_T	0.00600914	3.4e-05	TRUE	2.48e-33	NA	NA	NA	0.324104	0.316207	NA	0.316196	2.48e-05	1	1	NA	1	1	0.569151	0.573896	NA	0.573903	0.996028	0.0229266	2	0.162129	0.0712764	Ivw(FixedEffects)	TXNDC5	0.0934829	1	0.190603	0.113636	Wald ratio	TXNDC5_11212_7	SeqId.11212-7	SomaScan v4	TXNDC5:Q8NBS9:Neurology	OID21012	Neurology	Olink Explore
IGFBPL1	Q8WX77	20081	TRANS	BIP_PGC3_noukb	BOTH	+,+	0.0197624	0.0096713	0.298398	deCODE	UKBB_PPP	0.156464	65.8712	fixed	0.0096713	0.22819	0.0881941	0.0553331	0.401048	FALSE	FALSE	0.05	1.67138400236939,0.196073261275196	1.29282	2	1_196695521_C_T,3_165787389_A_G	0.00537876	2.64e-05	TRUE	1.73e-34	NA	NA	NA	1.94081	1.86619	NA	1.8655	0.000172649	1	1	NA	1	1	0.163581	0.171912	NA	0.171991	0.989516	random	0.298398	0.16195	0.155739	-0.143294	0.467193	FALSE	FALSE	0.05	12.7381984055279,0.0126284417274775	1.78453	5	11_82521825_A_G,12_56997689_A_G,2_27508073_T_C,22_43928850_C_T,7_127375029_G_A	0.00818981	5.19e-05	TRUE	1.61e-48	0.0118049	0.0400759	0.787534	13.6963	NA	13.3113	13.4761	0.00742415	4	NA	3	4	4	0.00833026	NA	0.0040096	0.00916918	0.999993	0.040625	5	0.173455	0.084722	Ivw(FixedEffects)	IGFBPL1	0.0065233	2	0.234487	0.0862006	Ivw(FixedEffects)	IGFBPL1_7815_49	SeqId.7815-49	SomaScan v4	IGFBPL1:Q8WX77:Cardiometabolic	OID20155	Cardiometabolic	Olink Explore
NSFL1C	Q9UNZ2	15912	CIS	PGC3_SCZ_NoUKB	BOTH	+,+	0.0203462	0.0176297	0.169375	deCODE	UKBB_PPP	0.214657	65.8997	fixed	0.0176297	0.425923	0.179464	0.0741799	0.777666	FALSE	FALSE	0.05	NA	1	1	20_1445748_C_T	0.000983518	4.22e-05	TRUE	2.28e-05	NA	NA	NA	NA	NA	NA	NA	NA	NA	NA	NA	NA	NA	NA	NA	NA	NA	NA	fixed	0.169375	0.144529	0.105172	-0.0616044	0.350663	FALSE	FALSE	0.05	NA	1	1	20_1500953_A_G	0.00328537	1.21e-05	TRUE	1.77e-19	NA	NA	NA	NA	NA	NA	NA	NA	NA	NA	NA	NA	NA	NA	NA	NA	NA	NA	0.165754	1	0.144529	0.10428	Wald ratio	NSFL1C	0.00953239	1	0.425923	0.1643	Wald ratio	NSFL1C_4250_23	SeqId.4250-23	SomaScan v4	NSFL1C:Q9UNZ2:Neurology	OID21022	Neurology	Olink Explore
SYTL1	Q8IYJ3	15584	TRANS	BIP_PGC3_noukb	deCODE_Specific	+,NA	NA	0.00967672	0.00967672	deCODE	deCODE	0.15618	65.9082	fixed	0.00967672	0.17063	0.0659524	0.0413659	0.299894	FALSE	FALSE	0.05	2.29775580132461,0.129561075009275	1.51584	2	1_196695521_C_T,3_165743688_A_G	0.00928376	2.79e-05	TRUE	2.9e-60	NA	NA	NA	2.60022	2.5422	NA	2.54176	0.000235304	1	1	NA	1	1	0.106849	0.110841	NA	0.110871	0.987761	NA	NA	NA	NA	NA	NA	NA	NA	NA	NA	NA	NA	NA	NA	NA	NA	NA	NA	NA	NA	NA	NA	NA	NA	NA	NA	NA	NA	NA	NA	NA	NA	NA	NA	NA	NA	NA	NA	NA	NA	SYTL1	0.0071542	2	0.174885	0.0650233	Ivw(FixedEffects)	SYTL1_12892_10	SeqId.12892-10	SomaScan v4	NA	NA	NA	NA
LRRC4B	Q9NT99	25042	TRANS	PGC3_SCZ_NoUKB	deCODE_Specific	+,NA	NA	0.00967955	0.00967955	deCODE	deCODE	0.226555	65.9274	fixed	0.00967955	0.271147	0.104808	0.0657261	0.476568	FALSE	FALSE	0.05	0.00115313788234216,0.972910735055287	0.0339579	2	1_196695521_C_T,3_165767231_T_C	0.00289192	4.43e-05	TRUE	9.86e-16	NA	NA	NA	0.00123738	0.00115229	NA	0.00115227	8.4e-08	1	1	NA	1	1	0.971939	0.972921	NA	0.972921	0.999769	NA	NA	NA	NA	NA	NA	NA	NA	NA	NA	NA	NA	NA	NA	NA	NA	NA	NA	NA	NA	NA	NA	NA	NA	NA	NA	NA	NA	NA	NA	NA	NA	NA	NA	NA	NA	NA	NA	NA	NA	LRRC4B	0.00742815	2	0.271123	0.101278	Ivw(FixedEffects)	LRRC4B_9916_146	SeqId.9916-146	SomaScan v4	NA	NA	NA	NA
ALDH6A1	Q02252	7179	TRANS	BIP_PGC3_noukb	deCODE_Specific	+,NA	NA	0.00970909	0.00970909	deCODE	deCODE	0.156332	66.1286	random	0.00970909	0.289821	0.112072	0.0701636	0.509478	FALSE	FALSE	0.05	1.93853364910639,0.585261768560453	0.803852	4	1_196695521_C_T,14_72422348_T_C,14_75322794_T_C,3_165787389_A_G	0.00388803	2.82e-05	TRUE	4.38e-24	0.0203134	0.0145347	0.297088	2.03993	NA	0.0866985	1.91831	0.000613184	3	NA	2	3	3	0.564161	NA	0.957577	0.589534	0.999996	NA	NA	NA	NA	NA	NA	NA	NA	NA	NA	NA	NA	NA	NA	NA	NA	NA	NA	NA	NA	NA	NA	NA	NA	NA	NA	NA	NA	NA	NA	NA	NA	NA	NA	NA	NA	NA	NA	NA	NA	ALDH6A1	0.00574086	4	0.298296	0.107991	Ivw(FixedEffects)	ALDH6A1_19136_22	SeqId.19136-22	SomaScan v4	NA	NA	NA	NA
SLIT1	O75093	11085	TRANS	BIP_PGC3_noukb	deCODE_Specific	+,NA	NA	0.0097119	0.0097119	deCODE	deCODE	0.156009	66.1478	fixed	0.0097119	0.26754	0.10346	0.0647618	0.470319	FALSE	FALSE	0.05	2.47688739667996,0.289834937714808	1.11285	3	1_196695521_C_T,2_3592552_C_T,3_165833296_T_C	0.00404053	2.96e-05	TRUE	1.75e-25	0.0500368	0.0358842	0.396072	2.74084	NA	0.796502	2.59714	0.000308836	2	NA	1	2	2	0.254	NA	0.372141	0.272922	0.999846	NA	NA	NA	NA	NA	NA	NA	NA	NA	NA	NA	NA	NA	NA	NA	NA	NA	NA	NA	NA	NA	NA	NA	NA	NA	NA	NA	NA	NA	NA	NA	NA	NA	NA	NA	NA	NA	NA	NA	NA	SLIT1	0.00547018	3	0.27795	0.100055	Ivw(FixedEffects)	SLIT1_15634_139	SeqId.15634-139	SomaScan v4	NA	NA	NA	NA
FSHB	P01225	3964	CIS	BIP_PGC3_noukb	UKBB-PPP_Specific	NA,+	NA	0.0177036	0.0177036	UKBB_PPP	UKBB_PPP	0.271213	66.1759	NA	NA	NA	NA	NA	NA	NA	NA	NA	NA	NA	NA	NA	NA	NA	NA	NA	NA	NA	NA	NA	NA	NA	NA	NA	NA	NA	NA	NA	NA	NA	NA	NA	NA	NA	fixed	0.0177036	0.217924	0.0918829	0.0378371	0.398012	FALSE	FALSE	0.05	NA	1	1	11_30204981_G_A	0.0123044	1.62e-05	TRUE	9.85e-78	NA	NA	NA	NA	NA	NA	NA	NA	NA	NA	NA	NA	NA	NA	NA	NA	NA	NA	0.0169293	1	0.217924	0.091249	Wald ratio	NA	NA	NA	NA	NA	NA	NA	NA	NA	FSHB:P01225:Cardiometabolic_II	OID30233	Cardiometabolic_II	Olink Explore
RYR1	P21817	10483	TRANS	Cognition_Meta	UKBB-PPP_Specific	NA,-	NA	0.00971716	0.00971716	UKBB_PPP	UKBB_PPP	0.116726	66.1836	NA	NA	NA	NA	NA	NA	NA	NA	NA	NA	NA	NA	NA	NA	NA	NA	NA	NA	NA	NA	NA	NA	NA	NA	NA	NA	NA	NA	NA	NA	NA	NA	NA	NA	NA	fixed	0.00971716	-0.209197	0.0809043	-0.367767	-0.0506276	FALSE	FALSE	0.05	NA	1	1	12_2274839_T_G	0.000928419	3.99e-05	TRUE	4.54e-05	NA	NA	NA	NA	NA	NA	NA	NA	NA	NA	NA	NA	NA	NA	NA	NA	NA	NA	0.00343347	1	-0.209197	0.0714958	Wald ratio	NA	NA	NA	NA	NA	NA	NA	NA	NA	RYR1:P21817:Cardiometabolic_II	OID30085	Cardiometabolic_II	Olink Explore
IFNAR1	P17181	5432	CIS	Depression_iPSYCH_2023	BOTH	-,-	0.0177386	0.0177386	0.0865798	metap	deCODE	0.417025	66.307	random	0.0865798	-0.0156071	0.00910712	-0.0334567	0.00224255	FALSE	FALSE	0.05	10.3322171132714,0.324265814338926	1.07146	10	21_32404832_G_A,21_32788040_T_C,21_32950243_G_A,21_33231536_G_A,21_33306637_G_A,21_33396393_G_A,21_33619076_A_G,21_33835415_G_A,21_33859413_C_T,21_34099417_T_G	0.0746494	2.14e-05	TRUE	0	0.00689464	0.00629769	0.305472	10.4786	10.4708	9.11328	10.4712	0.00245956	9	9	8	9	9	0.313143	0.31373	0.332831	0.313705	1	fixed	0.029377	-0.0242439	0.0111293	-0.0460568	-0.00243092	FALSE	FALSE	0.05	5.16510425914787,0.0755808655083324	1.60703	3	21_33300656_G_A,21_33705451_G_A,21_33867083_A_C	0.0289726	1.67e-05	TRUE	5.88e-199	-0.00363729	0.0249465	0.907828	5.94253	NA	5.81882	5.92931	0.00188846	2	NA	1	2	2	0.0512386	NA	0.0158555	0.0515781	0.999056	0.0257302	3	-0.0247693	0.011106	Ivw(FixedEffects)	IFNAR1	0.0650538	10	-0.0156588	0.00848765	Ivw(FixedEffects)	IFNAR1_9183_7	SeqId.9183-7	SomaScan v4	IFNAR1:P17181:Oncology_II	OID31491	Oncology_II	Olink Explore
CCDC50	Q8IVM0	18111	CIS	PGC3_SCZ_NoUKB	BOTH	-,-	0.0200153	0.0177409	0.16511	UKBB_PPP	deCODE	0.21531	66.3155	fixed	0.16511	-0.225521	0.162469	-0.543953	0.0929119	FALSE	FALSE	0.05	NA	1	1	3_192008809_G_A	0.000980851	1.28e-05	TRUE	2.3e-06	NA	NA	NA	NA	NA	NA	NA	NA	NA	NA	NA	NA	NA	NA	NA	NA	NA	NA	fixed	0.0177409	-0.10723	0.0452259	-0.195871	-0.0185886	FALSE	FALSE	0.05	1.157243798842,0.28203788653777	1.07575	2	3_191369951_A_T,3_191968571_T_C	0.0193874	4.79e-05	TRUE	4.7e-108	NA	NA	NA	1.19951	1.18663	NA	1.18661	9.8e-05	1	1	NA	1	1	0.273419	0.276011	NA	0.276014	0.992102	0.0163458	2	-0.107945	0.0449563	Ivw(FixedEffects)	CCDC50	0.153206	1	-0.225521	0.157895	Wald ratio	CCDC50_12399_194	SeqId.12399-194	SomaScan v4	CCDC50:Q8IVM0:Neurology_II	OID31001	Neurology_II	Olink Explore
FGFRL1	Q8N441	3693	TRANS	Cognition_Meta	deCODE_Specific	+,NA	NA	0.00973921	0.00973921	deCODE	deCODE	0.116785	66.3338	fixed	0.00973921	0.0875391	0.0338649	0.0211652	0.153913	FALSE	FALSE	0.05	2.51797582799021,0.112554980004638	1.58681	2	1_196695521_C_T,17_28367840_G_A	0.00402008	4.83e-05	TRUE	7.47e-23	NA	NA	NA	2.62681	2.49312	NA	2.49076	2.52e-05	1	1	NA	1	1	0.105072	0.114345	NA	0.114516	0.995992	NA	NA	NA	NA	NA	NA	NA	NA	NA	NA	NA	NA	NA	NA	NA	NA	NA	NA	NA	NA	NA	NA	NA	NA	NA	NA	NA	NA	NA	NA	NA	NA	NA	NA	NA	NA	NA	NA	NA	NA	FGFRL1	0.00589492	2	0.0902075	0.0327602	Ivw(FixedEffects)	FGFRL1_6237_11	SeqId.6237-11	SomaScan v4	NA	NA	NA	NA
SPOP	O43791	11254	TRANS	PGC3_SCZ_NoUKB	deCODE_Specific	+,NA	NA	0.00974734	0.00974734	deCODE	deCODE	0.22736	66.3891	fixed	0.00974734	0.184069	0.0712157	0.0444886	0.323649	FALSE	FALSE	0.05	0.203689573190452,0.651759067386177	0.45132	2	1_196695521_C_T,3_165761011_C_T	0.00615061	4.45e-05	TRUE	1.89e-34	NA	NA	NA	0.214993	0.207384	NA	0.207386	1.42e-05	1	1	NA	1	1	0.642882	0.648826	NA	0.648824	0.996989	NA	NA	NA	NA	NA	NA	NA	NA	NA	NA	NA	NA	NA	NA	NA	NA	NA	NA	NA	NA	NA	NA	NA	NA	NA	NA	NA	NA	NA	NA	NA	NA	NA	NA	NA	NA	NA	NA	NA	NA	SPOP	0.00836832	2	0.184627	0.0700184	Ivw(FixedEffects)	SPOP_13727_44	SeqId.13727-44	SomaScan v4	NA	NA	NA	NA
RNASE10	Q5GAN6	19275	TRANS	BIP_PGC3_noukb	BOTH	+,+	0.0113522	0.00974829	0.155432	deCODE	UKBB_PPP	0.156225	66.3956	fixed	0.00974829	0.199059	0.0770165	0.0481098	0.350009	FALSE	FALSE	0.05	2.31412747559599,0.314408011211852	1.07567	3	1_196695521_C_T,2_3592552_C_T,3_165743688_A_G	0.00691708	2.84e-05	TRUE	1.9e-44	0.0193742	0.022247	0.543872	2.62466	2.54566	1.49263	2.54488	0.000263069	2	2	1	2	2	0.269193	0.280037	0.221809	0.280147	0.999868	fixed	0.155432	0.266317	0.187467	-0.101113	0.633746	FALSE	FALSE	0.05	0.00866425982543138,0.925838412564008	0.093082	2	11_47356845_C_T,22_21629916_A_G	0.00224306	5.85e-06	TRUE	5.39e-15	NA	NA	NA	0.00890606	0.00866381	NA	0.00866381	8.64e-07	1	1	NA	1	1	0.924814	0.92584	NA	0.92584	0.999258	0.149605	2	0.266393	0.184876	Ivw(FixedEffects)	RNASE10	0.00667744	3	0.204945	0.0755552	Ivw(FixedEffects)	RNASE10_5602_62	SeqId.5602-62	SomaScan v4	RNASE10:Q5GAN6:Cardiometabolic_II	OID30238	Cardiometabolic_II	Olink Explore
RLN3	Q8WXF3	17135	TRANS	BIP_PGC3_noukb	deCODE_Specific	+,NA	NA	0.00975785	0.00975785	deCODE	deCODE	0.156011	66.4607	fixed	0.00975785	0.229092	0.0886476	0.0553454	0.402838	FALSE	FALSE	0.05	1.30022474774073,0.254172174929197	1.14027	2	1_196677131_A_G,3_165787389_A_G	0.00516913	2.46e-05	TRUE	2.81e-33	NA	NA	NA	1.4344	1.3787	NA	1.37831	0.000128033	1	1	NA	1	1	0.231048	0.240323	NA	0.240389	0.990972	NA	NA	NA	NA	NA	NA	NA	NA	NA	NA	NA	NA	NA	NA	NA	NA	NA	NA	NA	NA	NA	NA	NA	NA	NA	NA	NA	NA	NA	NA	NA	NA	NA	NA	NA	NA	NA	NA	NA	NA	RLN3	0.00706977	2	0.233436	0.0866653	Ivw(FixedEffects)	RLN3_6027_31	SeqId.6027-31	SomaScan v4	NA	NA	NA	NA
PRRG1	O14668	9469	TRANS	BIP_PGC3_noukb	deCODE_Specific	+,NA	NA	0.00976448	0.00976448	deCODE	deCODE	0.155751	66.5059	fixed	0.00976448	0.165906	0.0642036	0.0400692	0.291743	FALSE	FALSE	0.05	1.8129175776796,0.403952174152254	0.952081	3	1_196695521_C_T,22_22907270_C_A,3_165761011_C_T	0.00989661	2.51e-05	TRUE	9.45e-65	0.00722881	0.0383137	0.881282	1.86479	1.82963	1.80069	1.82949	0.000284639	2	2	1	2	2	0.39361	0.40059	0.179629	0.400619	0.999858	NA	NA	NA	NA	NA	NA	NA	NA	NA	NA	NA	NA	NA	NA	NA	NA	NA	NA	NA	NA	NA	NA	NA	NA	NA	NA	NA	NA	NA	NA	NA	NA	NA	NA	NA	NA	NA	NA	NA	NA	PRRG1	0.00824159	3	0.167496	0.0633971	Ivw(FixedEffects)	PRRG1_9008_6	SeqId.9008-6	SomaScan v4	NA	NA	NA	NA
TEAD4	Q15561	11717	TRANS	PGC3_SCZ_NoUKB	deCODE_Specific	+,NA	NA	0.00979646	0.00979646	deCODE	deCODE	0.227726	66.7237	fixed	0.00979646	0.163727	0.0633879	0.0394886	0.287965	FALSE	FALSE	0.05	0.260009009953816,0.610113964907478	0.509911	2	1_196695521_C_T,3_165761011_C_T	0.00780052	4.45e-05	TRUE	3.89e-44	NA	NA	NA	0.272411	NA	NA	0.264751	1.8e-05	1	NA	NA	1	1	0.601719	NA	NA	0.606875	0.996615	NA	NA	NA	NA	NA	NA	NA	NA	NA	NA	NA	NA	NA	NA	NA	NA	NA	NA	NA	NA	NA	NA	NA	NA	NA	NA	NA	NA	NA	NA	NA	NA	NA	NA	NA	NA	NA	NA	NA	NA	TEAD4	0.00864135	2	0.164224	0.0625396	Ivw(FixedEffects)	TEAD4_12516_13	SeqId.12516-13	SomaScan v4	NA	NA	NA	NA
TIMD4	Q96H15	25132	TRANS	Depression_iPSYCH_2023	BOTH	-,-	0.0098038	0.0098038	0.0426554	metap	UKBB_PPP	0.570715	66.7737	random	0.0300004	-0.025954	0.0119599	-0.049395	-0.00251303	FALSE	FALSE	0.05	46.4795281899669,0.0751236883394718	1.16921	35	1_24914565_G_A,1_93213411_T_G,10_93079885_G_A,11_126307953_C_T,11_126357828_G_T,11_126464910_C_T,11_44525558_C_T,11_47395195_C_T,11_58723795_A_G,11_61197989_T_C,12_101430728_C_T,12_120935886_C_T,12_29344058_C_T,15_65333881_A_G,16_56963321_G_A,16_85881600_C_T,17_69280242_T_G,17_7176750_A_G,17_76609115_C_T,19_48703417_G_A,2_202625718_T_G,2_231377634_C_T,2_27518370_T_C,20_35545279_C_T,20_40480065_A_C,21_34866010_T_C,21_41317710_G_T,3_69795789_T_C,4_98956294_T_G,5_158104961_G_A,5_71369699_T_A,5_97010574_G_T,6_105908171_C_T,8_115646356_G_T,8_133893343_G_T	0.0691197	9.03e-05	TRUE	0	-0.000320625	0.0019304	0.869097	50.8311	50.6923	50.7887	50.7205	0.00278485	34	34	33	34	34	0.0317868	0.0327201	0.0246575	0.0325289	1	random	0.0426554	-0.0202963	0.0100126	-0.0399207	-0.000671894	FALSE	FALSE	0.05	51.0286668899395,0.187274264216946	1.08936	44	1_150985657_T_C,1_234958896_T_A,1_24905071_G_T,1_9251439_T_C,1_93154836_G_A,10_114026477_G_A,10_93079885_G_A,11_126348258_G_A,11_126400946_C_T,11_126464910_C_T,11_44562057_T_A,11_47356845_C_T,11_61201258_T_G,12_101430728_C_T,12_29338595_A_G,14_52519733_T_A,16_56959412_C_A,16_72185857_C_A,16_85917370_A_T,17_58290785_C_T,17_69085137_A_G,17_7176997_C_T,17_76598422_C_T,19_48703417_G_A,2_117844984_G_T,2_202623726_G_A,2_231361235_G_A,20_35564866_C_T,20_40490434_T_C,21_34865902_A_G,21_41317710_G_T,3_155817976_C_T,3_69815174_G_A,5_71369699_T_A,5_97028359_C_T,6_105908171_C_T,6_7231610_G_A,7_107177276_T_C,7_128735549_A_G,8_115646356_G_T,8_125472221_C_T,8_133458388_T_C,8_133915038_T_C,9_33117526_C_T	0.120404	8.95e-05	TRUE	0	0.000921099	0.00150681	0.544301	53.2563	53.1995	52.7867	53.2013	0.00308764	43	43	42	43	43	0.135843	0.137005	0.122946	0.136967	1	0.025048	44	-0.0204711	0.00913619	Ivw(FixedEffects)	TIMD4	0.00696288	35	-0.0273337	0.0101288	Ivw(FixedEffects)	TIMD4_15449_33	SeqId.15449-33	SomaScan v4	TIMD4:Q96H15:Cardiometabolic	OID20375	Cardiometabolic	Olink Explore
ERC2	O15083	31922	CIS	Depression_iPSYCH_2023	UKBB-PPP_Specific	NA,-	NA	0.0178794	0.0178794	UKBB_PPP	UKBB_PPP	0.417708	66.8334	NA	NA	NA	NA	NA	NA	NA	NA	NA	NA	NA	NA	NA	NA	NA	NA	NA	NA	NA	NA	NA	NA	NA	NA	NA	NA	NA	NA	NA	NA	NA	NA	NA	NA	NA	fixed	0.0178794	-0.220406	0.0930727	-0.402825	-0.0379868	FALSE	FALSE	0.05	NA	1	1	3_56123929_G_A	0.00141579	9.44e-06	TRUE	8.61e-10	NA	NA	NA	NA	NA	NA	NA	NA	NA	NA	NA	NA	NA	NA	NA	NA	NA	NA	0.0115944	1	-0.220406	0.0873152	Wald ratio	NA	NA	NA	NA	NA	NA	NA	NA	NA	ERC2:O15083:Neurology_II	OID30880	Neurology_II	Olink Explore
CEACAM4	O75871	1816	TRANS	PGC3_SCZ_NoUKB	deCODE_Specific	+,NA	NA	0.00982089	0.00982089	deCODE	deCODE	0.227517	66.8901	fixed	0.00982089	0.165358	0.0640407	0.0398403	0.290875	FALSE	FALSE	0.05	0.259458564351503,0.6104923725036	0.509371	2	1_196695521_C_T,3_165761011_C_T	0.00763603	4.45e-05	TRUE	3.65e-43	NA	NA	NA	0.272109	0.26429	NA	0.26429	1.8e-05	1	1	NA	1	1	0.601921	0.607188	NA	0.607188	0.996617	NA	NA	NA	NA	NA	NA	NA	NA	NA	NA	NA	NA	NA	NA	NA	NA	NA	NA	NA	NA	NA	NA	NA	NA	NA	NA	NA	NA	NA	NA	NA	NA	NA	NA	NA	NA	NA	NA	NA	NA	CEACAM4	0.00863989	2	0.165871	0.0631654	Ivw(FixedEffects)	CEACAM4_10910_6	SeqId.10910-6	SomaScan v4	NA	NA	NA	NA
RIPPLY1	Q0D2K3	25117	TRANS	BIP_PGC3_noukb	deCODE_Specific	+,NA	NA	0.00983096	0.00983096	deCODE	deCODE	0.156446	66.9587	fixed	0.00983096	0.242059	0.093759	0.0582951	0.425824	FALSE	FALSE	0.05	1.58391876458105,0.20819712890074	1.25854	2	1_196677131_A_G,3_165743688_A_G	0.0047848	2.61e-05	TRUE	1.29e-30	NA	NA	NA	1.79345	1.71662	NA	1.71591	0.000162626	1	1	NA	1	1	0.180507	0.190128	NA	0.19022	0.989825	NA	NA	NA	NA	NA	NA	NA	NA	NA	NA	NA	NA	NA	NA	NA	NA	NA	NA	NA	NA	NA	NA	NA	NA	NA	NA	NA	NA	NA	NA	NA	NA	NA	NA	NA	NA	NA	NA	NA	NA	RIPPLY1	0.00656017	2	0.248465	0.0914016	Ivw(FixedEffects)	RIPPLY1_9767_22	SeqId.9767-22	SomaScan v4	NA	NA	NA	NA
GM2A	P17900	4367	TRANS	Depression_iPSYCH_2023	BOTH	-,-	0.0306796	0.00983368	0.492918	UKBB_PPP	deCODE	0.567603	66.9772	fixed	0.492918	-0.0326817	0.0476635	-0.1261	0.0607371	FALSE	FALSE	0.05	7.27279577982488,0.026347078318059	1.90693	3	15_53658193_G_T,16_20381010_G_A,5_150134063_T_G	0.00382266	1.26e-05	TRUE	1.06e-26	0.0370661	0.0239175	0.364809	8.15334	8.12747	2.39683	8.12557	0.0002144	2	2	1	2	2	0.0169638	0.0171847	0.121581	0.0172011	0.999893	fixed	0.00983368	-0.155404	0.0601964	-0.273387	-0.0374217	FALSE	FALSE	0.05	0.0587224975254329,0.971065604848351	0.171351	3	16_20381010_G_A,4_76480299_C_T,7_151717243_T_C	0.0040089	1.15e-05	TRUE	2.32e-26	0.0019991	0.0127158	0.900727	0.0607571	0.0581031	0.0360409	0.0581044	1.69e-06	2	2	1	2	2	0.970078	0.971366	0.849431	0.971366	0.999999	0.00794519	3	-0.155583	0.0586135	Ivw(FixedEffects)	GM2A	0.536795	3	-0.028493	0.04613	Ivw(FixedEffects)	GM2A_15441_6	SeqId.15441-6	SomaScan v4	GM2A:P17900:Cardiometabolic_II	OID30413	Cardiometabolic_II	Olink Explore
GJA1	P17302	4274	TRANS	Cognition_Meta	deCODE_Specific	+,NA	NA	0.00983653	0.00983653	deCODE	deCODE	0.117744	66.9966	fixed	0.00983653	0.0904218	0.0350265	0.0217711	0.159073	FALSE	FALSE	0.05	2.43136389687162,0.118929381458256	1.55928	2	1_196702851_T_C,2_3592552_C_T	0.0037953	4.8e-05	TRUE	1.85e-21	NA	NA	NA	2.54213	2.40569	NA	2.40332	3.33e-05	1	1	NA	1	1	0.110845	0.120895	NA	0.121078	0.995393	NA	NA	NA	NA	NA	NA	NA	NA	NA	NA	NA	NA	NA	NA	NA	NA	NA	NA	NA	NA	NA	NA	NA	NA	NA	NA	NA	NA	NA	NA	NA	NA	NA	NA	NA	NA	NA	NA	NA	NA	GJA1	0.0058225	2	0.0932654	0.033821	Ivw(FixedEffects)	GJA1_9937_7	SeqId.9937-7	SomaScan v4	NA	NA	NA	NA
PTPRU	Q92729	9683	CIS	Cognition_Meta	deCODE_Specific	-,NA	NA	0.0179318	0.0179318	deCODE	deCODE	0.297907	67.0291	fixed	0.0179318	-0.0474253	0.0200358	-0.0866948	-0.00815577	FALSE	FALSE	0.05	5.54680622880001,0.0624491212104419	1.66535	3	1_29214065_T_C,1_29315806_G_T,1_30085971_T_G	0.0101142	5.82e-05	TRUE	4.59e-59	0.00344291	0.0148249	0.854728	5.85296	5.75753	5.55344	5.75602	7.53e-05	2	2	1	2	2	0.0535853	0.056204	0.0184444	0.0562466	0.999962	NA	NA	NA	NA	NA	NA	NA	NA	NA	NA	NA	NA	NA	NA	NA	NA	NA	NA	NA	NA	NA	NA	NA	NA	NA	NA	NA	NA	NA	NA	NA	NA	NA	NA	NA	NA	NA	NA	NA	NA	PTPRU	0.0142583	3	-0.0483363	0.0197236	Ivw(FixedEffects)	PTPRU_8337_65	SeqId.8337-65	SomaScan v4	NA	NA	NA	NA
FCRL4	Q96PJ5	18507	TRANS	Depression_iPSYCH_2023	deCODE_Specific	-,NA	NA	0.00985275	0.00985275	deCODE	deCODE	0.563925	67.1071	random	0.00985275	-0.0293501	0.0113718	-0.0516383	-0.00706177	FALSE	FALSE	0.05	37.1220591560416,0.684671973221354	0.940138	43	1_118543075_C_T,1_119265390_G_A,1_151732661_G_A,1_152684640_T_G,1_153427719_C_T,1_153581079_G_A,1_153906347_A_G,1_154092325_C_T,1_154551086_G_T,1_155031478_G_A,1_155060832_G_A,1_155896744_G_A,1_156250543_G_A,1_156379153_C_T,1_156386174_A_G,1_158584061_G_A,1_158658033_C_T,1_158695708_T_C,1_158805538_G_A,1_158889569_T_C,1_159140582_C_A,1_159221123_T_C,1_159796441_A_G,1_159858823_C_T,1_159959519_T_C,1_160001994_G_A,1_160248658_G_A,1_160603996_G_T,1_160701916_G_A,1_161440015_G_A,1_161706604_T_C,1_162292036_A_C,10_80435599_A_C,10_92670768_A_G,15_56080858_C_A,16_85911625_C_T,17_5231988_G_A,17_7531723_G_A,19_13047463_T_C,2_60841032_C_T,8_102569746_T_C,8_22701068_C_A,9_36994015_C_T	0.0736874	7.7e-05	TRUE	0	-0.00175612	0.00220467	0.430305	38.9361	38.8239	38.3016	38.8407	0.00860804	42	42	41	42	42	0.606238	0.611179	0.591217	0.610438	1	NA	NA	NA	NA	NA	NA	NA	NA	NA	NA	NA	NA	NA	NA	NA	NA	NA	NA	NA	NA	NA	NA	NA	NA	NA	NA	NA	NA	NA	NA	NA	NA	NA	NA	NA	NA	NA	NA	NA	NA	FCRL4	0.00656982	43	-0.0306361	0.011272	Ivw(FixedEffects)	FCRL4_8973_23	SeqId.8973-23	SomaScan v4	NA	NA	NA	NA
HDLBP	Q00341	4857	TRANS	BIP_PGC3_noukb	deCODE_Specific	-,NA	NA	0.00986313	0.00986313	deCODE	deCODE	0.156592	67.1778	fixed	0.00986313	-0.2524	0.0978071	-0.444099	-0.0607018	FALSE	FALSE	0.05	0.913949638865847,0.633196284103523	0.675999	3	11_198986_T_C,12_54318524_G_A,3_56815721_T_C	0.00445531	2.3e-05	TRUE	9.99e-29	0.000675899	0.0241781	0.982208	0.94728	0.907836	0.946498	0.907702	9.35e-05	2	2	1	2	2	0.622731	0.635135	0.330612	0.635177	0.999953	NA	NA	NA	NA	NA	NA	NA	NA	NA	NA	NA	NA	NA	NA	NA	NA	NA	NA	NA	NA	NA	NA	NA	NA	NA	NA	NA	NA	NA	NA	NA	NA	NA	NA	NA	NA	NA	NA	NA	NA	HDLBP	0.00744337	3	-0.255156	0.0953381	Ivw(FixedEffects)	HDLBP_13570_43	SeqId.13570-43	SomaScan v4	NA	NA	NA	NA
UFC1	Q9Y3C8	26941	TRANS	PGC3_SCZ_NoUKB	deCODE_Specific	-,NA	NA	0.00986635	0.00986635	deCODE	deCODE	0.227796	67.1997	fixed	0.00986635	-0.219407	0.0850257	-0.386054	-0.0527597	FALSE	FALSE	0.05	1.04064292331701,0.5943294631237	0.721333	3	11_198986_T_C,12_54318524_G_A,3_56815721_T_C	0.00380016	5.19e-05	TRUE	1.66e-20	0.0223815	0.0234193	0.514423	1.08155	NA	0.168214	1.02826	7.17e-05	2	NA	1	2	2	0.582297	NA	0.681704	0.598022	0.999964	NA	NA	NA	NA	NA	NA	NA	NA	NA	NA	NA	NA	NA	NA	NA	NA	NA	NA	NA	NA	NA	NA	NA	NA	NA	NA	NA	NA	NA	NA	NA	NA	NA	NA	NA	NA	NA	NA	NA	NA	UFC1	0.0069778	3	-0.2225	0.0824714	Ivw(FixedEffects)	UFC1_3405_6	SeqId.3405-6	SomaScan v4	NA	NA	NA	NA
LIMA1	Q9UHB6	24636	CIS	BIP_PGC3_noukb	deCODE_Specific	-,NA	NA	0.0180366	0.0180366	deCODE	deCODE	0.275186	67.4207	fixed	0.0180366	-0.398269	0.168411	-0.728348	-0.06819	FALSE	FALSE	0.05	NA	1	1	12_50279701_G_A	0.00156198	1.78e-05	TRUE	2.39e-10	NA	NA	NA	NA	NA	NA	NA	NA	NA	NA	NA	NA	NA	NA	NA	NA	NA	NA	NA	NA	NA	NA	NA	NA	NA	NA	NA	NA	NA	NA	NA	NA	NA	NA	NA	NA	NA	NA	NA	NA	NA	NA	NA	NA	NA	NA	NA	NA	NA	NA	NA	NA	NA	NA	NA	NA	NA	NA	LIMA1	0.0126163	1	-0.398269	0.159664	Wald ratio	LIMA1_11543_84	SeqId.11543-84	SomaScan v4	NA	NA	NA	NA
CHAD	O15335	1909	CIS	PGC3_SCZ_NoUKB	deCODE_Specific	-,NA	NA	0.0180748	0.0180748	deCODE	deCODE	0.218653	67.5637	fixed	0.0180748	-0.52735	0.223067	-0.964554	-0.0901455	FALSE	FALSE	0.05	NA	1	1	17_50454235_C_T	0.000918011	4.61e-05	TRUE	7.13e-05	NA	NA	NA	NA	NA	NA	NA	NA	NA	NA	NA	NA	NA	NA	NA	NA	NA	NA	NA	NA	NA	NA	NA	NA	NA	NA	NA	NA	NA	NA	NA	NA	NA	NA	NA	NA	NA	NA	NA	NA	NA	NA	NA	NA	NA	NA	NA	NA	NA	NA	NA	NA	NA	NA	NA	NA	NA	NA	CHAD	0.00936988	1	-0.52735	0.202963	Wald ratio	CHAD_13460_4	SeqId.13460-4	SomaScan v4	NA	NA	NA	NA
CHST4	Q8NCG5	1972	CIS	BIP_PGC3_noukb	deCODE_Specific	+,NA	NA	0.0180891	0.0180891	deCODE	deCODE	0.274866	67.6171	fixed	0.0180891	0.300776	0.127243	0.0513839	0.550167	FALSE	FALSE	0.05	NA	1	1	16_71492188_C_T	0.0023575	1.76e-05	TRUE	1.98e-15	NA	NA	NA	NA	NA	NA	NA	NA	NA	NA	NA	NA	NA	NA	NA	NA	NA	NA	NA	NA	NA	NA	NA	NA	NA	NA	NA	NA	NA	NA	NA	NA	NA	NA	NA	NA	NA	NA	NA	NA	NA	NA	NA	NA	NA	NA	NA	NA	NA	NA	NA	NA	NA	NA	NA	NA	NA	NA	CHST4	0.0144016	1	0.300776	0.122912	Wald ratio	CHST4_18876_77	SeqId.18876-77	SomaScan v4	NA	NA	NA	NA
GLB1	P16278	4298	TRANS	Depression_iPSYCH_2023	BOTH	+,+	0.0214691	0.00992778	0.320337	deCODE	UKBB_PPP	0.563484	67.6181	fixed	0.00992778	0.119143	0.0462093	0.0285745	0.209712	FALSE	FALSE	0.05	NA	1	1	12_101827588_A_G	0.00413682	1.01e-05	TRUE	3.2e-29	NA	NA	NA	NA	NA	NA	NA	NA	NA	NA	NA	NA	NA	NA	NA	NA	NA	NA	random	0.320337	0.0176412	0.0177519	-0.0171518	0.0524343	FALSE	FALSE	0.05	31.483198371638,0.025292637025626	1.32252	19	1_196848833_G_A,1_26661155_A_G,10_63389329_G_A,12_101697239_G_T,12_101929672_C_T,12_111446804_T_C,12_20915765_C_T,12_89548613_A_G,13_41114931_A_G,14_92901808_T_A,14_94371805_G_T,17_46111701_A_G,19_19268740_C_T,19_44884339_G_A,22_43928975_G_A,3_136213517_C_T,5_132441542_G_A,6_159990715_C_T,8_11861019_T_C	0.057545	5.48e-05	TRUE	0	-0.000456794	0.0030805	0.883862	33.3726	33.3431	33.3295	33.3473	0.00183774	18	18	17	18	18	0.0150386	0.0151634	0.0102354	0.0151458	1	0.172031	19	0.0181839	0.0133146	Ivw(FixedEffects)	GLB1	0.00831771	1	0.119143	0.0451489	Wald ratio	GLB1_10554_23	SeqId.10554-23	SomaScan v4	GLB1:P16278:Neurology	OID20949	Neurology	Olink Explore
XXYLT1	Q8NBI6	26639	CIS	BIP_PGC3_noukb	deCODE_Specific	-,NA	NA	0.0181194	0.0181194	deCODE	deCODE	0.274212	67.7303	fixed	0.0181194	-0.100317	0.0424503	-0.183518	-0.0171162	FALSE	FALSE	0.05	6.00607981054686,0.0496359502050077	1.73293	3	3_194850607_A_G,3_195180551_A_G,3_195268211_C_T	0.0228135	3.39e-05	TRUE	2.63e-151	-0.110815	0.0755393	0.380902	6.26634	6.22802	1.98804	6.22778	0.00286689	2	2	1	2	2	0.0435794	0.0444225	0.158546	0.0444277	0.998568	NA	NA	NA	NA	NA	NA	NA	NA	NA	NA	NA	NA	NA	NA	NA	NA	NA	NA	NA	NA	NA	NA	NA	NA	NA	NA	NA	NA	NA	NA	NA	NA	NA	NA	NA	NA	NA	NA	NA	NA	XXYLT1	0.015768	3	-0.10177	0.0421542	Ivw(FixedEffects)	XXYLT1_6375_75	SeqId.6375-75	SomaScan v4	NA	NA	NA	NA
CDH3	P22223	1762	CIS	Cognition_Meta	UKBB-PPP_Specific	NA,-	NA	0.018144	0.018144	UKBB_PPP	UKBB_PPP	0.300098	67.8222	NA	NA	NA	NA	NA	NA	NA	NA	NA	NA	NA	NA	NA	NA	NA	NA	NA	NA	NA	NA	NA	NA	NA	NA	NA	NA	NA	NA	NA	NA	NA	NA	NA	NA	NA	fixed	0.018144	-0.12206	0.0516619	-0.223315	-0.0208044	FALSE	FALSE	0.05	NA	1	1	16_68641887_C_T	0.00300355	4.19e-05	TRUE	1.19e-15	NA	NA	NA	NA	NA	NA	NA	NA	NA	NA	NA	NA	NA	NA	NA	NA	NA	NA	0.0150991	1	-0.12206	0.0502306	Wald ratio	NA	NA	NA	NA	NA	NA	NA	NA	NA	CDH3:P22223:Neurology	OID21008	Neurology	Olink Explore
CCDC167	Q9P0B6	21239	TRANS	BIP_PGC3_noukb	deCODE_Specific	+,NA	NA	0.00995776	0.00995776	deCODE	deCODE	0.157726	67.8223	fixed	0.00995776	0.145188	0.0563334	0.0347763	0.255599	FALSE	FALSE	0.05	1.43613762864038,0.230765380098642	1.19839	2	1_196691865_A_T,3_165761011_C_T	0.0125634	2.39e-05	TRUE	5.38e-83	NA	NA	NA	1.50942	1.48572	NA	1.48565	0.000146126	1	1	NA	1	1	0.219228	0.222882	NA	0.222893	0.990355	NA	NA	NA	NA	NA	NA	NA	NA	NA	NA	NA	NA	NA	NA	NA	NA	NA	NA	NA	NA	NA	NA	NA	NA	NA	NA	NA	NA	NA	NA	NA	NA	NA	NA	NA	NA	NA	NA	NA	NA	CCDC167	0.00864889	2	0.146536	0.05581	Ivw(FixedEffects)	CCDC167_7797_11	SeqId.7797-11	SomaScan v4	NA	NA	NA	NA
AKR7L	Q8NHP1	24056	CIS	PGC3_SCZ_NoUKB	UKBB-PPP_Specific	NA,-	NA	0.0181961	0.0181961	UKBB_PPP	UKBB_PPP	0.21941	68.0171	NA	NA	NA	NA	NA	NA	NA	NA	NA	NA	NA	NA	NA	NA	NA	NA	NA	NA	NA	NA	NA	NA	NA	NA	NA	NA	NA	NA	NA	NA	NA	NA	NA	NA	NA	fixed	0.0181961	-0.114649	0.0485471	-0.2098	-0.0194984	FALSE	FALSE	0.05	NA	1	1	1_19282519_C_T	0.0180963	4.32e-05	TRUE	4.92e-97	NA	NA	NA	NA	NA	NA	NA	NA	NA	NA	NA	NA	NA	NA	NA	NA	NA	NA	0.0176627	1	-0.114649	0.0483218	Wald ratio	NA	NA	NA	NA	NA	NA	NA	NA	NA	AKR7L:Q8NHP1:Inflammation_II	OID30488	Inflammation_II	Olink Explore
EDDM3B	P56851	19223	TRANS	Cognition_Meta	deCODE_Specific	+,NA	NA	0.00999439	0.00999439	deCODE	deCODE	0.119424	68.0718	fixed	0.00999439	0.100196	0.0388956	0.023962	0.17643	FALSE	FALSE	0.05	2.3636826674283,0.124188708154209	1.53743	2	1_196695521_C_T,2_3592552_C_T	0.00321234	4.84e-05	TRUE	5.21e-18	NA	NA	NA	2.48782	2.3292	NA	2.3261	3.27e-05	1	1	NA	1	1	0.114731	0.126967	NA	0.127221	0.995436	NA	NA	NA	NA	NA	NA	NA	NA	NA	NA	NA	NA	NA	NA	NA	NA	NA	NA	NA	NA	NA	NA	NA	NA	NA	NA	NA	NA	NA	NA	NA	NA	NA	NA	NA	NA	NA	NA	NA	NA	EDDM3B	0.00541678	2	0.103803	0.0373238	Ivw(FixedEffects)	EDDM3B_7782_34	SeqId.7782-34	SomaScan v4	NA	NA	NA	NA
SUGP1	Q8IWZ8	18643	CIS	Depression_iPSYCH_2023	UKBB-PPP_Specific	NA,-	NA	0.0182118	0.0182118	UKBB_PPP	UKBB_PPP	0.422831	68.0759	NA	NA	NA	NA	NA	NA	NA	NA	NA	NA	NA	NA	NA	NA	NA	NA	NA	NA	NA	NA	NA	NA	NA	NA	NA	NA	NA	NA	NA	NA	NA	NA	NA	NA	NA	fixed	0.0182118	-0.0444895	0.0188413	-0.0814177	-0.00756135	FALSE	FALSE	0.05	NA	1	1	19_19340782_A_G	0.0265909	8.18e-06	TRUE	6.02e-185	NA	NA	NA	NA	NA	NA	NA	NA	NA	NA	NA	NA	NA	NA	NA	NA	NA	NA	0.0178583	1	-0.0444895	0.0187835	Wald ratio	NA	NA	NA	NA	NA	NA	NA	NA	NA	SUGP1:Q8IWZ8:Oncology_II	OID31524	Oncology_II	Olink Explore
S100A14	Q9HCY8	18901	CIS	BIP_PGC3_noukb	BOTH	-,-	0.0182689	0.0182689	0.0561259	metap	UKBB_PPP	0.275359	68.289	fixed	0.0469028	-0.220979	0.111202	-0.438931	-0.00302609	FALSE	FALSE	0.05	NA	1	1	1_153617778_C_A	0.00338834	1.22e-05	TRUE	1.14e-22	NA	NA	NA	NA	NA	NA	NA	NA	NA	NA	NA	NA	NA	NA	NA	NA	NA	NA	fixed	0.0561259	-0.105139	0.055045	-0.213025	0.00274713	FALSE	FALSE	0.05	NA	1	1	1_153616367_G_A	0.0159696	1.04e-05	TRUE	4.36e-105	NA	NA	NA	NA	NA	NA	NA	NA	NA	NA	NA	NA	NA	NA	NA	NA	NA	NA	0.0553041	1	-0.105139	0.0548606	Wald ratio	S100A14	0.0433107	1	-0.220979	0.109357	Wald ratio	S100A14_17828_3	SeqId.17828-3	SomaScan v4	S100A14:Q9HCY8:Neurology_II	OID30987	Neurology_II	Olink Explore
CNTNAP4	Q9C0A0	18747	TRANS	Cognition_Meta	UKBB-PPP_Specific	NA,+	NA	0.0100365	0.0100365	UKBB_PPP	UKBB_PPP	0.119717	68.3583	NA	NA	NA	NA	NA	NA	NA	NA	NA	NA	NA	NA	NA	NA	NA	NA	NA	NA	NA	NA	NA	NA	NA	NA	NA	NA	NA	NA	NA	NA	NA	NA	NA	NA	NA	fixed	0.0100365	0.124104	0.0482036	0.0296263	0.218581	FALSE	FALSE	0.05	0.594289465138171,0.440765186318334	0.770902	2	8_80379410_G_A,9_99599666_G_T	0.00230134	3.86e-05	TRUE	1.6e-12	NA	NA	NA	0.649388	0.590777	NA	0.590377	7.85e-06	1	1	NA	1	1	0.420331	0.442119	NA	0.442273	0.997765	0.00598962	2	0.126012	0.04585	Ivw(FixedEffects)	NA	NA	NA	NA	NA	NA	NA	NA	NA	CNTNAP4:Q9C0A0:Neurology_II	OID30911	Neurology_II	Olink Explore
DNAJB1	P25685	5270	CIS	PGC3_SCZ_NoUKB	BOTH	+,+	0.0183123	0.0183123	0.0523911	metap	deCODE	0.220101	68.4514	fixed	0.0523911	0.319308	0.1646	-0.00330154	0.641917	FALSE	FALSE	0.05	NA	1	1	19_14541074_A_C	0.00114749	2.55e-05	TRUE	9.11e-07	NA	NA	NA	NA	NA	NA	NA	NA	NA	NA	NA	NA	NA	NA	NA	NA	NA	NA	fixed	0.050386	0.310811	0.158847	-0.000522826	0.622146	FALSE	FALSE	0.05	NA	1	1	19_14541074_A_C	0.00148341	2.55e-05	TRUE	2.45e-08	NA	NA	NA	NA	NA	NA	NA	NA	NA	NA	NA	NA	NA	NA	NA	NA	NA	NA	0.0416941	1	0.310811	0.152616	Wald ratio	DNAJB1	0.0416941	1	0.319308	0.156788	Wald ratio	DNAJB1_3852_19	SeqId.3852-19	SomaScan v4	DNAJB1:P25685:Oncology	OID21363	Oncology	Olink Explore
PCSK9	Q8NBP7	20001	CIS	Depression_iPSYCH_2023	BOTH	-,-	0.0183224	0.0183224	0.0666613	metap	deCODE	0.422772	68.4891	fixed	0.0666613	-0.0262743	0.0143266	-0.0543539	0.00180534	FALSE	FALSE	0.05	1.71514595971516,0.424190352526551	0.926052	3	1_55039974_G_T,1_55055640_G_T,1_55063514_G_A	0.0275247	7.55e-06	TRUE	3.14e-200	0.00014806	0.00796558	0.988168	1.72306	1.71935	1.72246	1.71935	0.000179474	2	2	1	2	2	0.422515	0.4233	0.189376	0.4233	0.99991	random	0.0396254	-0.0248059	0.0120556	-0.0484344	-0.00117745	FALSE	FALSE	0.05	0.476955668703704,0.92392418635367	0.39873	4	1_55026410_A_G,1_55039974_G_T,1_55055640_G_T,1_55056885_G_T	0.0406287	7.1e-06	TRUE	1.27e-287	-0.000388406	0.00385554	0.928946	0.478369	NA	0.46822	0.477506	3.06e-05	3	NA	2	3	3	0.923617	NA	0.791275	0.923805	1	0.0393482	4	-0.0248147	0.0120429	Ivw(FixedEffects)	PCSK9	0.0659057	3	-0.0262796	0.0142896	Ivw(FixedEffects)	PCSK9_5231_79	SeqId.5231-79	SomaScan v4	PCSK9:Q8NBP7:Cardiometabolic	OID20235	Cardiometabolic	Olink Explore
MDM2	Q00987	6973	TRANS	Cognition_Meta	deCODE_Specific	+,NA	NA	0.0100572	0.0100572	deCODE	deCODE	0.119755	68.4997	fixed	0.0100572	0.0940926	0.0365571	0.0224421	0.165743	FALSE	FALSE	0.05	2.49123205574691,0.114482073263084	1.57836	2	1_196695521_C_T,17_7085977_C_T	0.00383766	4.77e-05	TRUE	3.14e-21	NA	NA	NA	2.55139	2.43443	NA	2.43348	0.000103309	1	1	NA	1	1	0.110198	0.118697	NA	0.118769	0.99189	NA	NA	NA	NA	NA	NA	NA	NA	NA	NA	NA	NA	NA	NA	NA	NA	NA	NA	NA	NA	NA	NA	NA	NA	NA	NA	NA	NA	NA	NA	NA	NA	NA	NA	NA	NA	NA	NA	NA	NA	MDM2	0.00613301	2	0.0964932	0.035209	Ivw(FixedEffects)	MDM2_13228_75	SeqId.13228-75	SomaScan v4	NA	NA	NA	NA
FES	P07332	3657	TRANS	PGC3_SCZ_NoUKB	UKBB-PPP_Specific	NA,+	NA	0.0100602	0.0100602	UKBB_PPP	UKBB_PPP	0.231486	68.5197	NA	NA	NA	NA	NA	NA	NA	NA	NA	NA	NA	NA	NA	NA	NA	NA	NA	NA	NA	NA	NA	NA	NA	NA	NA	NA	NA	NA	NA	NA	NA	NA	NA	NA	NA	fixed	0.0100602	0.598806	0.232659	0.142804	1.05481	FALSE	FALSE	0.05	NA	1	1	11_123490689_G_A	0.000907742	5.98e-05	TRUE	0.000252211	NA	NA	NA	NA	NA	NA	NA	NA	NA	NA	NA	NA	NA	NA	NA	NA	NA	NA	0.00353031	1	0.598806	0.205258	Wald ratio	NA	NA	NA	NA	NA	NA	NA	NA	NA	FES:P07332:Oncology	OID21207	Oncology	Olink Explore
MTSS2	Q765P7	25094	CIS	Cognition_Meta	UKBB-PPP_Specific	NA,-	NA	0.0183413	0.0183413	UKBB_PPP	UKBB_PPP	0.302025	68.5597	NA	NA	NA	NA	NA	NA	NA	NA	NA	NA	NA	NA	NA	NA	NA	NA	NA	NA	NA	NA	NA	NA	NA	NA	NA	NA	NA	NA	NA	NA	NA	NA	NA	NA	NA	fixed	0.0183413	-0.0825719	0.035008	-0.151186	-0.0139574	FALSE	FALSE	0.05	0.558116167865156,0.455020264469227	0.747072	2	16_70715264_G_A,16_70857915_T_A	0.00517251	4.41e-05	TRUE	1.44e-27	NA	NA	NA	0.577744	0.559077	NA	0.559016	0.000175357	1	1	NA	1	1	0.447198	0.454632	NA	0.454657	0.989435	0.0157001	2	-0.083088	0.0343934	Ivw(FixedEffects)	NA	NA	NA	NA	NA	NA	NA	NA	NA	MTSS2:Q765P7:Oncology_II	OID31409	Oncology_II	Olink Explore
GNPNAT1	Q96EK6	19980	CIS	BIP_PGC3_noukb	deCODE_Specific	-,NA	NA	0.018351	0.018351	deCODE	deCODE	0.275486	68.5959	fixed	0.018351	-0.384603	0.163074	-0.704222	-0.0649842	FALSE	FALSE	0.05	NA	1	1	14_52807542_G_A	0.00178855	1.73e-05	TRUE	7.8e-12	NA	NA	NA	NA	NA	NA	NA	NA	NA	NA	NA	NA	NA	NA	NA	NA	NA	NA	NA	NA	NA	NA	NA	NA	NA	NA	NA	NA	NA	NA	NA	NA	NA	NA	NA	NA	NA	NA	NA	NA	NA	NA	NA	NA	NA	NA	NA	NA	NA	NA	NA	NA	NA	NA	NA	NA	NA	NA	GNPNAT1	0.0135327	1	-0.384603	0.155745	Wald ratio	GNPNAT1_13954_9	SeqId.13954-9	SomaScan v4	NA	NA	NA	NA
MITD1	Q8WV92	25207	TRANS	BIP_PGC3_noukb	UKBB-PPP_Specific	NA,-	NA	0.0100982	0.0100982	UKBB_PPP	UKBB_PPP	0.159579	68.7786	NA	NA	NA	NA	NA	NA	NA	NA	NA	NA	NA	NA	NA	NA	NA	NA	NA	NA	NA	NA	NA	NA	NA	NA	NA	NA	NA	NA	NA	NA	NA	NA	NA	NA	NA	random	0.0100982	-0.191242	0.0743423	-0.33695	-0.0455336	FALSE	FALSE	0.05	6.96741045839676,0.432280953544745	0.997669	8	11_180258_T_C,12_54298277_A_G,17_29518756_C_T,19_55023958_G_A,3_56815721_T_C,5_132316836_A_C,5_16490943_A_G,8_105569300_A_T	0.00894929	4.17e-05	TRUE	7.28e-54	0.00356168	0.0314296	0.913471	7.29183	7.11213	7.27626	7.10809	0.000713937	7	7	6	7	7	0.39914	0.417299	0.296053	0.417713	1	0.0061298	8	-0.199022	0.0726156	Ivw(FixedEffects)	NA	NA	NA	NA	NA	NA	NA	NA	NA	MITD1:Q8WV92:Neurology	OID20959	Neurology	Olink Explore
RELT	Q969Z4	13764	TRANS	PGC3_SCZ_NoUKB	BOTH	+,+	0.0534771	0.0101004	0.935049	deCODE	UKBB_PPP	0.231629	68.7937	fixed	0.0101004	0.118183	0.0459431	0.028136	0.208229	FALSE	FALSE	0.05	2.63997598096234,0.104205119344134	1.6248	2	1_196695521_C_T,1_197021412_T_C	0.015129	6.23e-05	TRUE	2.27e-86	NA	NA	NA	2.98867	2.94736	NA	2.94713	0.000202463	1	1	NA	1	1	0.0838488	0.0860182	NA	0.0860301	0.988647	random	0.935049	0.0142738	0.175151	-0.329016	0.357564	FALSE	FALSE	0.05	75.6990488843811,3.57308571627693e-13	3.0761	9	11_32287390_G_T,11_74400615_G_A,12_111446804_T_C,15_90883330_G_A,16_20381010_G_A,3_136274757_A_C,4_102735220_A_G,4_76490987_G_A,7_1231063_G_A	0.0166908	0.00117621	TRUE	4.41e-57	-0.0146618	0.0337344	0.676918	188.668	188.566	183.711	188.574	0.013711	8	8	7	8	8	1.55e-36	1.63e-36	3.2e-36	1.62e-36	1	0.589079	9	0.0284793	0.0527227	Ivw(FixedEffects)	RELT	0.00799999	2	0.120748	0.0455299	Ivw(FixedEffects)	RELT_14112_40	SeqId.14112-40	SomaScan v4	RELT:Q969Z4:Neurology	OID21142	Neurology	Olink Explore
EDA	Q92838	3157	TRANS	BIP_PGC3_noukb	deCODE_Specific	+,NA	NA	0.010114	0.010114	deCODE	deCODE	0.15946	68.8865	fixed	0.010114	0.139684	0.0543113	0.0332354	0.246132	FALSE	FALSE	0.05	1.83410123536878,0.39969616113195	0.957628	3	1_196695521_C_T,1_197021412_T_C,3_165767231_T_C	0.0128509	2.51e-05	TRUE	9.33e-85	0.00751781	0.0147245	0.699476	1.98123	1.94946	1.57156	1.94933	0.000185616	2	2	1	2	2	0.371349	0.377295	0.209981	0.377319	0.999907	NA	NA	NA	NA	NA	NA	NA	NA	NA	NA	NA	NA	NA	NA	NA	NA	NA	NA	NA	NA	NA	NA	NA	NA	NA	NA	NA	NA	NA	NA	NA	NA	NA	NA	NA	NA	NA	NA	NA	NA	EDA	0.00845386	3	0.141636	0.0537847	Ivw(FixedEffects)	EDA_2826_53	SeqId.2826-53	SomaScan v4	NA	NA	NA	NA
BAG4	O95429	940	TRANS	PGC3_SCZ_NoUKB	BOTH	-,-	0.0101188	0.0101188	0.099992	metap	deCODE	0.231271	68.9188	fixed	0.099992	-0.165535	0.100635	-0.362776	0.0317074	FALSE	FALSE	0.05	0.793550817380112,0.373028591323439	0.890815	2	12_21207827_G_A,19_15868934_C_A	0.00232997	2.34e-05	TRUE	1.32e-13	NA	NA	NA	0.834373	0.806889	NA	0.806462	7.42e-05	1	1	NA	1	1	0.361011	0.369042	NA	0.369168	0.993128	random	0.013272	-0.174729	0.0705582	-0.313021	-0.0364379	FALSE	FALSE	0.05	2.99792060670171,0.558173442169108	0.865725	5	11_266804_C_T,19_53821741_G_T,3_56815721_T_C,7_106733200_C_T,8_105579574_A_G	0.00734889	6.11e-05	TRUE	3.84e-38	-0.00967286	0.0169059	0.607277	3.12195	3.0383	2.79459	3.03753	0.000257547	4	4	3	4	4	0.537628	0.551436	0.424392	0.551564	1	0.00949318	5	-0.179256	0.0691104	Ivw(FixedEffects)	BAG4	0.0883041	2	-0.168307	0.0987481	Ivw(FixedEffects)	BAG4_12844_10	SeqId.12844-10	SomaScan v4	BAG4:O95429:Inflammation_II	OID30474	Inflammation_II	Olink Explore
TMEM230	Q96A57	15876	TRANS	BIP_PGC3_noukb	deCODE_Specific	+,NA	NA	0.0101257	0.0101257	deCODE	deCODE	0.159276	68.9663	fixed	0.0101257	0.192157	0.0747256	0.0456979	0.338617	FALSE	FALSE	0.05	2.23805977724647,0.326596475947053	1.05784	3	1_196695521_C_T,3_165787389_A_G,5_172462520_G_A	0.00719642	2.67e-05	TRUE	1.75e-46	0.00507951	0.0544073	0.940736	2.33483	2.27081	2.31465	2.27026	0.00020634	2	2	1	2	2	0.311171	0.321293	0.12816	0.32138	0.999897	NA	NA	NA	NA	NA	NA	NA	NA	NA	NA	NA	NA	NA	NA	NA	NA	NA	NA	NA	NA	NA	NA	NA	NA	NA	NA	NA	NA	NA	NA	NA	NA	NA	NA	NA	NA	NA	NA	NA	NA	TMEM230	0.00770568	3	0.195591	0.0734006	Ivw(FixedEffects)	TMEM230_11542_11	SeqId.11542-11	SomaScan v4	NA	NA	NA	NA
ODC1	P11926	8109	TRANS	BIP_PGC3_noukb	deCODE_Specific	+,NA	NA	0.0101378	0.0101378	deCODE	deCODE	0.159098	69.0487	random	0.0101378	0.114136	0.044392	0.0271292	0.201142	FALSE	FALSE	0.05	8.10878435196477,0.422916582977091	1.00678	9	1_196695521_C_T,11_5518440_C_T,11_6217450_G_A,11_6401833_G_A,11_6435109_A_C,11_7561381_C_T,17_47658340_T_C,2_159772479_A_G,3_165761011_C_T	0.020436	4.56e-05	TRUE	2.05e-133	-0.000981573	0.010856	0.930489	8.42345	8.34299	8.41363	8.34836	0.00579369	8	8	7	8	8	0.393236	0.400703	0.297536	0.400202	1	NA	NA	NA	NA	NA	NA	NA	NA	NA	NA	NA	NA	NA	NA	NA	NA	NA	NA	NA	NA	NA	NA	NA	NA	NA	NA	NA	NA	NA	NA	NA	NA	NA	NA	NA	NA	NA	NA	NA	NA	ODC1	0.00735568	9	0.116946	0.0436317	Ivw(FixedEffects)	ODC1_13689_2	SeqId.13689-2	SomaScan v4	NA	NA	NA	NA
PIAS4	Q8N2W9	17002	TRANS	PGC3_SCZ_NoUKB	deCODE_Specific	+,NA	NA	0.0101459	0.0101459	deCODE	deCODE	0.231115	69.1035	fixed	0.0101459	0.16028	0.0623459	0.0380843	0.282476	FALSE	FALSE	0.05	0.31934145670009,0.572003674347358	0.565103	2	1_196695521_C_T,3_165767231_T_C	0.00811472	4.43e-05	TRUE	5.27e-46	NA	NA	NA	0.335397	0.326322	NA	0.32632	2.21e-05	1	1	NA	1	1	0.562498	0.567833	NA	0.567834	0.996249	NA	NA	NA	NA	NA	NA	NA	NA	NA	NA	NA	NA	NA	NA	NA	NA	NA	NA	NA	NA	NA	NA	NA	NA	NA	NA	NA	NA	NA	NA	NA	NA	NA	NA	NA	NA	NA	NA	NA	NA	PIAS4	0.00895267	2	0.16086	0.0615411	Ivw(FixedEffects)	PIAS4_10342_55	SeqId.10342-55	SomaScan v4	NA	NA	NA	NA
ST13	P50502	11343	TRANS	BIP_PGC3_noukb	BOTH	-,-	0.0148297	0.010174	0.202931	UKBB_PPP	deCODE	0.159299	69.295	fixed	0.202931	-0.29464	0.231409	-0.748193	0.158913	FALSE	FALSE	0.05	NA	1	1	3_119383611_G_A	0.000846583	4.86e-06	TRUE	1.42e-06	NA	NA	NA	NA	NA	NA	NA	NA	NA	NA	NA	NA	NA	NA	NA	NA	NA	NA	fixed	0.010174	-0.278165	0.108241	-0.490315	-0.066016	FALSE	FALSE	0.05	0.24081701775591,0.886558195839064	0.346999	3	10_63373396_A_C,3_56815721_T_C,7_106733200_C_T	0.00452228	2.07e-05	TRUE	8.2e-28	0.0106649	0.0275926	0.765198	0.247983	0.237018	0.0985899	0.237001	2.31e-05	2	2	1	2	2	0.883387	0.888244	0.753528	0.888251	0.999988	0.00834267	3	-0.278952	0.105749	Ivw(FixedEffects)	ST13	0.190475	1	-0.29464	0.225058	Wald ratio	ST13_18387_7	SeqId.18387-7	SomaScan v4	ST13:P50502:Inflammation_II	OID30624	Inflammation_II	Olink Explore
SCIN	Q9Y6U3	21695	TRANS	BIP_PGC3_noukb	BOTH	+,+	0.0206481	0.0101745	0.298591	UKBB_PPP	deCODE	0.158942	69.2988	random	0.298591	0.0625645	0.0601894	-0.0554045	0.180533	FALSE	FALSE	0.05	2.93459445140843,0.40181974571157	0.989039	4	12_7074644_G_A,14_105796336_C_A,14_94284149_T_C,17_28349109_C_T	0.011586	1.26e-05	TRUE	2.21e-77	0.0133374	0.0119234	0.379634	3.13294	NA	1.88168	3.12549	0.000772178	3	NA	2	3	3	0.371579	NA	0.390299	0.372679	0.999994	fixed	0.0101745	0.62282	0.242358	0.147808	1.09783	FALSE	FALSE	0.05	NA	1	1	1_222766563_G_A	0.00100317	2.35e-05	TRUE	3.26e-06	NA	NA	NA	NA	NA	NA	NA	NA	NA	NA	NA	NA	NA	NA	NA	NA	NA	NA	0.00405882	1	0.62282	0.216742	Wald ratio	SCIN	0.279833	4	0.0647317	0.0598983	Ivw(FixedEffects)	SCIN_12684_5	SeqId.12684-5	SomaScan v4	SCIN:Q9Y6U3:Neurology_II	OID30857	Neurology_II	Olink Explore
LRPAP1	P30533	6701	TRANS	Depression_iPSYCH_2023	BOTH	+,+	0.011027	0.0101791	0.143946	deCODE	UKBB_PPP	0.572975	69.33	random	0.0101791	0.0367698	0.0143091	0.00872453	0.064815	FALSE	FALSE	0.05	9.4648444311549,0.851986247770301	0.794349	16	12_123743753_T_A,6_21200159_T_C,6_22137365_C_T,6_22286636_G_A,6_23335509_C_T,6_23492522_C_T,6_23509530_G_A,6_23688840_C_T,6_24341541_C_T,6_24765710_G_A,6_24978456_A_G,6_35454765_C_T,6_36939435_A_G,6_37330515_C_T,6_38816024_A_G,6_40051813_T_C	0.0523303	3.09e-05	TRUE	0	-0.0037103	0.0046764	0.44078	9.63208	9.59197	9.00258	9.59436	0.002632	15	15	14	15	15	0.842223	0.844591	0.830885	0.844451	1	random	0.143946	0.0434562	0.029739	-0.0148311	0.101744	FALSE	FALSE	0.05	18.4926336110277,0.139694177714787	1.19269	14	10_100045685_C_T,10_63374062_A_G,10_73788268_A_G,11_266804_C_T,11_32108345_G_A,11_65151043_C_T,12_123743753_T_A,14_94379979_G_A,19_55027704_T_G,3_56815721_T_C,4_102267552_C_T,6_24412032_A_G,7_6479501_G_A,8_105569300_A_T	0.0224425	3.77e-05	TRUE	5.34e-149	-0.00198095	0.00387205	0.618213	19.5387	19.4524	19.1217	19.4624	0.000738421	13	13	12	13	13	0.107324	0.10973	0.0856346	0.109451	1	0.0639454	14	0.0455599	0.0245929	Ivw(FixedEffects)	LRPAP1	0.00947479	16	0.0369623	0.0142468	Ivw(FixedEffects)	LRPAP1_3640_14	SeqId.3640-14	SomaScan v4	LRPAP1:P30533:Neurology	OID21059	Neurology	Olink Explore
MXRA7	P84157	7541	CIS	PGC3_SCZ_NoUKB	deCODE_Specific	-,NA	NA	0.0185524	0.0185524	deCODE	deCODE	0.222272	69.3488	fixed	0.0185524	-0.0696212	0.0295706	-0.127578	-0.0116639	FALSE	FALSE	0.05	0.030894657015589,0.8604756133504	0.175769	2	17_76032919_T_C,17_76678775_C_T	0.0265924	3.51e-05	TRUE	1.24e-156	NA	NA	NA	0.0309266	0.0308254	NA	0.0308254	2.95e-05	1	1	NA	1	1	0.860404	0.86063	NA	0.86063	0.995667	NA	NA	NA	NA	NA	NA	NA	NA	NA	NA	NA	NA	NA	NA	NA	NA	NA	NA	NA	NA	NA	NA	NA	NA	NA	NA	NA	NA	NA	NA	NA	NA	NA	NA	NA	NA	NA	NA	NA	NA	MXRA7	0.0182653	2	-0.0696244	0.0294994	Ivw(FixedEffects)	MXRA7_8005_1	SeqId.8005-1	SomaScan v4	NA	NA	NA	NA
PCDHGA10	Q9Y5H3	8697	TRANS	BIP_PGC3_noukb	deCODE_Specific	-,NA	NA	0.0101843	0.0101843	deCODE	deCODE	0.15873	69.3652	random	0.0101843	-0.188964	0.0735408	-0.333101	-0.0448264	FALSE	FALSE	0.05	4.36063623841128,0.359393679899382	1.04411	5	21_28061018_C_T,21_28121959_T_C,21_28759550_A_T,8_11843744_A_G,9_110125975_T_G	0.00772881	3.79e-05	TRUE	6.25e-49	-0.0182521	0.0203866	0.436598	5.04554	4.88871	3.98169	4.88543	0.000810636	4	4	3	4	4	0.282657	0.298908	0.263449	0.299256	1	NA	NA	NA	NA	NA	NA	NA	NA	NA	NA	NA	NA	NA	NA	NA	NA	NA	NA	NA	NA	NA	NA	NA	NA	NA	NA	NA	NA	NA	NA	NA	NA	NA	NA	NA	NA	NA	NA	NA	NA	PCDHGA10	0.00407671	5	-0.198054	0.0689565	Ivw(FixedEffects)	PCDHGA10_6321_65	SeqId.6321-65	SomaScan v4	NA	NA	NA	NA
CHMP1A	Q9HD42	8740	TRANS	BIP_PGC3_noukb	UKBB-PPP_Specific	NA,-	NA	0.0101985	0.0101985	UKBB_PPP	UKBB_PPP	0.158589	69.4618	NA	NA	NA	NA	NA	NA	NA	NA	NA	NA	NA	NA	NA	NA	NA	NA	NA	NA	NA	NA	NA	NA	NA	NA	NA	NA	NA	NA	NA	NA	NA	NA	NA	NA	NA	random	0.0101985	-0.236843	0.0921917	-0.417535	-0.0561505	FALSE	FALSE	0.05	4.42690067728982,0.351303376992252	1.05201	5	10_63288546_C_A,19_55014977_T_G,3_56815721_T_C,5_132485305_G_A,7_106733200_C_T	0.00645468	3.59e-05	TRUE	8.89e-39	0.0250123	0.0338105	0.513065	4.57684	4.41285	3.87073	4.40962	0.000447599	4	4	3	4	4	0.333533	0.353007	0.275766	0.353399	1	0.00443242	5	-0.242498	0.085218	Ivw(FixedEffects)	NA	NA	NA	NA	NA	NA	NA	NA	NA	CHMP1A:Q9HD42:Neurology	OID20930	Neurology	Olink Explore
TCP11	Q8WWU5	11658	TRANS	BIP_PGC3_noukb	BOTH	+,+	0.0353851	0.0102016	0.563131	UKBB_PPP	deCODE	0.158276	69.4833	random	0.563131	0.0179379	0.0310238	-0.0428676	0.0787434	FALSE	FALSE	0.05	11.8693175169399,0.157130549904968	1.21806	9	1_196695521_C_T,1_196813906_A_C,1_197992799_C_T,17_28367840_G_A,17_34662970_T_A,2_216622986_G_A,3_165762312_G_A,3_166833453_A_G,7_95280587_G_A	0.0602427	4.52e-05	TRUE	0	0.00467708	0.0108963	0.680655	12.136	12.1335	11.8248	12.1336	0.00231026	8	8	7	8	8	0.145236	0.145347	0.106469	0.145342	1	fixed	0.0102016	0.593508	0.231034	0.140689	1.04633	FALSE	FALSE	0.05	NA	1	1	1_241179860_T_C	0.00100679	2.3e-05	TRUE	2.56e-06	NA	NA	NA	NA	NA	NA	NA	NA	NA	NA	NA	NA	NA	NA	NA	NA	NA	NA	0.00415738	1	0.593508	0.207088	Wald ratio	TCP11	0.472014	9	0.0182706	0.0254039	Ivw(FixedEffects)	TCP11_8334_65	SeqId.8334-65	SomaScan v4	TCP11:Q8WWU5:Oncology_II	OID31267	Oncology_II	Olink Explore
ENTR1	Q96C92	10667	CIS	BIP_PGC3_noukb	UKBB-PPP_Specific	NA,+	NA	0.0185928	0.0185928	UKBB_PPP	UKBB_PPP	0.277999	69.4997	NA	NA	NA	NA	NA	NA	NA	NA	NA	NA	NA	NA	NA	NA	NA	NA	NA	NA	NA	NA	NA	NA	NA	NA	NA	NA	NA	NA	NA	NA	NA	NA	NA	NA	NA	fixed	0.0185928	0.090412	0.0384144	0.0151212	0.165703	FALSE	FALSE	0.05	1.3618726299172,0.243213201995619	1.16699	2	9_136403494_A_C,9_136433406_G_A	0.0345137	2.02e-05	TRUE	9.92e-223	NA	NA	NA	1.38126	1.37447	NA	1.37446	0.000171152	1	1	NA	1	1	0.239887	0.241046	NA	0.241047	0.989562	0.0178702	2	0.0907004	0.0382977	Ivw(FixedEffects)	NA	NA	NA	NA	NA	NA	NA	NA	NA	ENTR1:Q96C92:Cardiometabolic_II	OID30231	Cardiometabolic_II	Olink Explore
DNMBP	Q6XZF7	30373	TRANS	BIP_PGC3_noukb	UKBB-PPP_Specific	NA,-	NA	0.0102128	0.0102128	UKBB_PPP	UKBB_PPP	0.15809	69.5596	NA	NA	NA	NA	NA	NA	NA	NA	NA	NA	NA	NA	NA	NA	NA	NA	NA	NA	NA	NA	NA	NA	NA	NA	NA	NA	NA	NA	NA	NA	NA	NA	NA	NA	NA	random	0.0102128	-0.225236	0.0876904	-0.397106	-0.0533661	FALSE	FALSE	0.05	3.2368872343661,0.518993710096438	0.899568	5	12_54318524_G_A,3_56815721_T_C,5_88884379_T_C,5_96719133_C_T,8_105569300_A_T	0.00670953	3e-05	TRUE	6.88e-41	-0.00925453	0.0151333	0.584071	3.36286	3.2592	2.98889	3.2578	0.000401762	4	4	3	4	4	0.499035	0.515423	0.393342	0.515646	1	0.00714338	5	-0.230619	0.0857292	Ivw(FixedEffects)	NA	NA	NA	NA	NA	NA	NA	NA	NA	DNMBP:Q6XZF7:Neurology	OID20956	Neurology	Olink Explore
PIP4K2B	P78356	8998	TRANS	BIP_PGC3_noukb	deCODE_Specific	-,NA	NA	0.0102219	0.0102219	deCODE	deCODE	0.157872	69.6217	fixed	0.0102219	-0.22274	0.0867288	-0.392725	-0.0527542	FALSE	FALSE	0.05	NA	1	1	10_22888542_A_G	0.00524284	1.93e-05	TRUE	2.5e-34	NA	NA	NA	NA	NA	NA	NA	NA	NA	NA	NA	NA	NA	NA	NA	NA	NA	NA	NA	NA	NA	NA	NA	NA	NA	NA	NA	NA	NA	NA	NA	NA	NA	NA	NA	NA	NA	NA	NA	NA	NA	NA	NA	NA	NA	NA	NA	NA	NA	NA	NA	NA	NA	NA	NA	NA	NA	NA	PIP4K2B	0.00892149	1	-0.22274	0.0851761	Wald ratio	PIP4K2B_18232_42	SeqId.18232-42	SomaScan v4	NA	NA	NA	NA
NPPB	P16860	7940	CIS	BIP_PGC3_noukb	BOTH	-,-	0.0186355	0.0186355	0.071221	metap	deCODE	0.277528	69.6595	random	0.071221	-0.0627155	0.0347634	-0.130851	0.00541957	FALSE	FALSE	0.05	1.68422227101118,0.640447224290334	0.749271	4	1_11430687_T_G,1_11855410_T_C,1_12050714_T_A,1_12686451_C_T	0.0307255	1.4e-05	TRUE	3.36e-212	0.0047305	0.0104593	0.69539	1.69445	NA	1.4899	1.69056	0.000543431	3	NA	2	3	3	0.638168	NA	0.474759	0.639034	0.999997	fixed	0.0378303	-0.10836	0.052179	-0.210629	-0.00609058	FALSE	FALSE	0.05	NA	1	1	1_11859214_A_G	0.0173319	1.23e-05	TRUE	3.17e-111	NA	NA	NA	NA	NA	NA	NA	NA	NA	NA	NA	NA	NA	NA	NA	NA	NA	NA	0.0371161	1	-0.10836	0.0519839	Wald ratio	NPPB	0.0704349	4	-0.0627618	0.0346922	Ivw(FixedEffects)	NPPB_7655_11	SeqId.7655-11	SomaScan v4	NPPB:P16860:Cardiometabolic	OID20049	Cardiometabolic	Olink Explore
NECAP2	Q9NVZ3	25528	TRANS	BIP_PGC3_noukb	UKBB-PPP_Specific	NA,-	NA	0.0102468	0.0102468	UKBB_PPP	UKBB_PPP	0.157898	69.7907	NA	NA	NA	NA	NA	NA	NA	NA	NA	NA	NA	NA	NA	NA	NA	NA	NA	NA	NA	NA	NA	NA	NA	NA	NA	NA	NA	NA	NA	NA	NA	NA	NA	NA	NA	fixed	0.0102468	-0.290444	0.113128	-0.512171	-0.0687168	FALSE	FALSE	0.05	0.783132007860122,0.675997430535043	0.625752	3	1_247876149_C_T,10_63373396_A_C,3_56815721_T_C	0.00383094	2.31e-05	TRUE	3.92e-23	-0.0306952	0.0438819	0.611416	0.863919	0.818092	0.374626	0.817782	8.48e-05	2	2	1	2	2	0.649236	0.664284	0.540493	0.664387	0.999958	0.00732286	3	-0.294485	0.109809	Ivw(FixedEffects)	NA	NA	NA	NA	NA	NA	NA	NA	NA	NECAP2:Q9NVZ3:Cardiometabolic_II	OID30089	Cardiometabolic_II	Olink Explore
CHST14	Q8NCH0	24464	TRANS	Cognition_Meta	deCODE_Specific	+,NA	NA	0.0102497	0.0102497	deCODE	deCODE	0.121834	69.8107	fixed	0.0102497	0.106712	0.0415662	0.0252442	0.188181	FALSE	FALSE	0.05	2.20993345134167,0.137124586224869	1.48658	2	1_196702851_T_C,2_3592552_C_T	0.00276889	4.8e-05	TRUE	1.92e-15	NA	NA	NA	2.3363	2.16352	NA	2.15989	3.1e-05	1	1	NA	1	1	0.12639	0.141321	NA	0.141655	0.995559	NA	NA	NA	NA	NA	NA	NA	NA	NA	NA	NA	NA	NA	NA	NA	NA	NA	NA	NA	NA	NA	NA	NA	NA	NA	NA	NA	NA	NA	NA	NA	NA	NA	NA	NA	NA	NA	NA	NA	NA	CHST14	0.00519501	2	0.110827	0.0396562	Ivw(FixedEffects)	CHST14_7262_191	SeqId.7262-191	SomaScan v4	NA	NA	NA	NA
RBFOX3	A6NFN3	27097	TRANS	Depression_iPSYCH_2023	UKBB-PPP_Specific	NA,-	NA	0.0102546	0.0102546	UKBB_PPP	UKBB_PPP	0.572492	69.8441	NA	NA	NA	NA	NA	NA	NA	NA	NA	NA	NA	NA	NA	NA	NA	NA	NA	NA	NA	NA	NA	NA	NA	NA	NA	NA	NA	NA	NA	NA	NA	NA	NA	NA	NA	random	0.0102546	-0.137178	0.0534365	-0.241912	-0.0324445	FALSE	FALSE	0.05	1.23122248809195,0.745526018763512	0.640631	4	10_113588287_G_A,11_22211520_T_C,11_6918068_G_A,16_20381010_G_A	0.00457401	1.26e-05	TRUE	9.63e-31	-0.00906824	0.00935907	0.434797	1.28283	NA	0.344013	1.22521	9e-05	3	NA	2	3	3	0.733214	NA	0.841974	0.746964	1	0.00740668	4	-0.139315	0.0520224	Ivw(FixedEffects)	NA	NA	NA	NA	NA	NA	NA	NA	NA	RBFOX3:A6NFN3:Neurology_II	OID30984	Neurology_II	Olink Explore
CLSTN1	O94985	17447	TRANS	PGC3_SCZ_NoUKB	BOTH	-,-	0.0391373	0.0102659	0.631303	UKBB_PPP	deCODE	0.233069	69.9207	random	0.631303	-0.0539455	0.112411	-0.274267	0.166376	FALSE	FALSE	0.05	17.9530069107571,0.0063507125083154	1.72979	7	1_10757564_G_A,1_6383477_G_A,1_8488155_A_T,1_8707772_C_T,17_69085137_A_G,2_229158952_G_A,3_56815721_T_C	0.0105058	0.000156832	TRUE	5.34e-51	0.0155937	0.0170939	0.403483	19.8367	19.7954	17.0063	19.7926	0.0114652	6	6	5	6	6	0.00296088	0.00301136	0.00448789	0.00301483	1	fixed	0.0102659	-0.703956	0.27426	-1.2415	-0.166416	FALSE	FALSE	0.05	NA	1	1	17_69085137_A_G	0.00101027	6.96e-05	TRUE	0.00016914	NA	NA	NA	NA	NA	NA	NA	NA	NA	NA	NA	NA	NA	NA	NA	NA	NA	NA	0.00415536	1	-0.703956	0.245613	Wald ratio	CLSTN1	0.425453	7	-0.0503002	0.0631122	Ivw(FixedEffects)	CLSTN1_15521_4	SeqId.15521-4	SomaScan v4	CLSTN1:O94985:Neurology	OID20874	Neurology	Olink Explore
CTRB2	Q6GPI1	2522	CIS	BIP_PGC3_noukb	deCODE_Specific	+,NA	NA	0.0187618	0.0187618	deCODE	deCODE	0.2783	70.1316	random	0.0187618	0.0365151	0.0155368	0.00606349	0.0669666	FALSE	FALSE	0.05	9.0388127703399,0.699611777676507	0.867891	13	16_74447460_A_G,16_74926441_T_C,16_74939467_G_A,16_74965624_T_A,16_75024709_G_A,16_75118910_T_C,16_75220052_T_C,16_75228728_C_T,16_75256375_C_T,16_75457436_T_C,16_75482321_G_T,16_76032247_C_T,16_76070319_C_T	0.170884	4.62e-05	TRUE	0	0.0509306	0.0278551	0.0947076	9.20874	9.20141	5.86564	9.20166	0.0179888	12	12	11	12	12	0.685006	0.685638	0.882177	0.685616	1	NA	NA	NA	NA	NA	NA	NA	NA	NA	NA	NA	NA	NA	NA	NA	NA	NA	NA	NA	NA	NA	NA	NA	NA	NA	NA	NA	NA	NA	NA	NA	NA	NA	NA	NA	NA	NA	NA	NA	NA	CTRB2	0.0180287	13	0.0367118	0.0155228	Ivw(FixedEffects)	CTRB2_5648_28	SeqId.5648-28	SomaScan v4	NA	NA	NA	NA
IL18RAP	O95256	5989	TRANS	Cognition_Meta	BOTH	+,+	0.0285678	0.0103105	0.431989	deCODE	UKBB_PPP	0.122343	70.2247	fixed	0.0103105	0.0663987	0.025884	0.015667	0.117131	FALSE	FALSE	0.05	3.04276208824865,0.0810978199204961	1.74435	2	1_196695521_C_T,11_107357404_C_T	0.00608213	4.82e-05	TRUE	9.76e-35	NA	NA	NA	3.08636	2.9567	NA	2.95318	0.000124818	1	1	NA	1	1	0.0789512	0.0855223	NA	0.0857087	0.991086	random	0.431989	0.0160627	0.0204413	-0.0240016	0.056127	FALSE	FALSE	0.05	1.73160160012857,0.784969468399508	0.657952	5	14_106685350_A_G,14_106809925_G_T,15_44530576_G_A,2_88998554_C_T,9_37002145_A_G	0.0126663	4.22e-05	TRUE	5.25e-70	-0.00109301	0.00469243	0.830803	1.74749	NA	1.69324	1.74525	0.000360319	4	NA	3	4	4	0.782074	NA	0.638439	0.782483	1	0.427909	5	0.0161664	0.0203922	Ivw(FixedEffects)	IL18RAP	0.00787645	2	0.0673478	0.0253443	Ivw(FixedEffects)	IL18RAP_2993_1	SeqId.2993-1	SomaScan v4	IL18RAP:O95256:Neurology	OID20900	Neurology	Olink Explore
VSNL1	P62760	12722	CIS	PGC3_SCZ_NoUKB	UKBB-PPP_Specific	NA,+	NA	0.0187944	0.0187944	UKBB_PPP	UKBB_PPP	0.224452	70.2534	NA	NA	NA	NA	NA	NA	NA	NA	NA	NA	NA	NA	NA	NA	NA	NA	NA	NA	NA	NA	NA	NA	NA	NA	NA	NA	NA	NA	NA	NA	NA	NA	NA	NA	NA	fixed	0.0187944	0.073572	0.0313128	0.0122001	0.134944	FALSE	FALSE	0.05	1.20796428744624,0.271735664623753	1.09907	2	2_17380639_C_T,2_17722355_A_G	0.0287981	4.24e-05	TRUE	4.2e-167	NA	NA	NA	1.24647	1.24208	NA	1.24208	0.000100737	1	1	NA	1	1	0.264228	0.26507	NA	0.26507	0.991992	0.0181766	2	0.0737926	0.0312416	Ivw(FixedEffects)	NA	NA	NA	NA	NA	NA	NA	NA	NA	VSNL1:P62760:Neurology_II	OID31105	Neurology_II	Olink Explore
SNX3	O60493	11174	TRANS	Depression_iPSYCH_2023	deCODE_Specific	+,NA	NA	0.0103185	0.0103185	deCODE	deCODE	0.571375	70.2791	fixed	0.0103185	0.145837	0.0568574	0.034399	0.257276	FALSE	FALSE	0.05	0.135715005568331,0.712578594065919	0.368395	2	3_56815721_T_C,8_105569300_A_T	0.0025151	1.08e-05	TRUE	8.18e-18	NA	NA	NA	0.147209	0.136609	NA	0.136566	3.17e-06	1	1	NA	1	1	0.701217	0.711676	NA	0.711719	0.99858	NA	NA	NA	NA	NA	NA	NA	NA	NA	NA	NA	NA	NA	NA	NA	NA	NA	NA	NA	NA	NA	NA	NA	NA	NA	NA	NA	NA	NA	NA	NA	NA	NA	NA	NA	NA	NA	NA	NA	NA	SNX3	0.00758765	2	0.146074	0.0547117	Ivw(FixedEffects)	SNX3_19503_2	SeqId.19503-2	SomaScan v4	NA	NA	NA	NA
OGA	O60502	7056	CIS	Depression_iPSYCH_2023	UKBB-PPP_Specific	NA,-	NA	0.0188399	0.0188399	UKBB_PPP	UKBB_PPP	0.432046	70.4234	NA	NA	NA	NA	NA	NA	NA	NA	NA	NA	NA	NA	NA	NA	NA	NA	NA	NA	NA	NA	NA	NA	NA	NA	NA	NA	NA	NA	NA	NA	NA	NA	NA	NA	NA	fixed	0.0188399	-0.0899897	0.038315	-0.165086	-0.0148938	FALSE	FALSE	0.05	NA	1	1	10_101830837_C_A	0.00793661	1.35e-05	TRUE	8.26e-52	NA	NA	NA	NA	NA	NA	NA	NA	NA	NA	NA	NA	NA	NA	NA	NA	NA	NA	0.0176386	1	-0.0899897	0.0379205	Wald ratio	NA	NA	NA	NA	NA	NA	NA	NA	NA	OGA:O60502:Oncology_II	OID31465	Oncology_II	Olink Explore
DPEP1	P16444	3002	CIS	Cognition_Meta	BOTH	-,-	0.0188447	0.0188447	0.0562434	metap	deCODE	0.308953	70.4413	random	0.0562434	-0.0198925	0.0104196	-0.0403144	0.000529514	FALSE	FALSE	0.05	11.555122146521,0.172184036929257	1.20183	9	16_88658415_T_C,16_88731220_A_G,16_88885666_C_T,16_88922955_G_T,16_89317317_T_C,16_89614569_C_T,16_89936274_C_T,16_89987625_T_C,16_90005489_T_C	0.0566775	0.000109155	TRUE	0	0.000826047	0.00638527	0.900706	12.9158	12.897	12.885	12.8969	0.00444525	8	8	7	8	8	0.11478	0.115444	0.0749609	0.115446	1	random	0.0485337	-0.0127803	0.0064787	-0.0254783	-8.23e-05	FALSE	FALSE	0.05	15.1048702059211,0.371023664395323	1.03871	15	16_88624200_A_C,16_88924495_C_T,16_88943086_C_T,16_88952660_A_G,16_89159291_C_T,16_89220830_T_C,16_89428268_A_G,16_89579615_C_T,16_89648456_A_T,16_89808220_C_T,16_89817719_A_G,16_89989314_C_A,16_90082543_G_A,16_90104403_A_G,16_90106901_G_A	0.0851725	0.000114662	TRUE	0	0.00904846	0.00427939	0.0543686	15.355	15.3413	10.8841	15.3417	0.00320469	14	14	13	14	14	0.354329	0.355226	0.620523	0.355203	1	0.0391876	15	-0.0128364	0.00622456	Ivw(FixedEffects)	DPEP1	0.0233904	9	-0.0195942	0.00864325	Ivw(FixedEffects)	DPEP1_8794_13	SeqId.8794-13	SomaScan v4	DPEP1:P16444:Neurology	OID20897	Neurology	Olink Explore
DYRK3	O43781	3094	TRANS	PGC3_SCZ_NoUKB	deCODE_Specific	+,NA	NA	0.0103461	0.0103461	deCODE	deCODE	0.23411	70.4672	fixed	0.0103461	0.112437	0.0438514	0.0264897	0.198384	FALSE	FALSE	0.05	2.70978570808738,0.0997343880669691	1.64614	2	1_196695521_C_T,1_197021412_T_C	0.0165122	6.23e-05	TRUE	1.01e-94	NA	NA	NA	3.05563	3.01724	NA	3.01704	0.000206924	1	1	NA	1	1	0.0804575	0.0823837	NA	0.0823936	0.988523	NA	NA	NA	NA	NA	NA	NA	NA	NA	NA	NA	NA	NA	NA	NA	NA	NA	NA	NA	NA	NA	NA	NA	NA	NA	NA	NA	NA	NA	NA	NA	NA	NA	NA	NA	NA	NA	NA	NA	NA	DYRK3	0.0083049	2	0.114786	0.0434891	Ivw(FixedEffects)	DYRK3_4359_87	SeqId.4359-87	SomaScan v4	NA	NA	NA	NA
BTN3A3	O00478	1140	CIS	PGC3_SCZ_NoUKB	deCODE_Specific	+,NA	NA	0.01889	0.01889	deCODE	deCODE	0.224875	70.6109	random	0.01889	0.0590667	0.0251595	0.00975509	0.108378	FALSE	FALSE	0.05	4.22215131929718,0.238453454566127	1.18633	4	6_25748899_G_T,6_26340644_G_A,6_26550391_T_C,6_27249069_T_C	0.0571919	7.5e-05	TRUE	0	-0.00334139	0.0273046	0.91379	4.2366	NA	4.20511	4.22101	0.000424933	3	NA	2	3	3	0.237023	NA	0.122144	0.238567	0.999998	NA	NA	NA	NA	NA	NA	NA	NA	NA	NA	NA	NA	NA	NA	NA	NA	NA	NA	NA	NA	NA	NA	NA	NA	NA	NA	NA	NA	NA	NA	NA	NA	NA	NA	NA	NA	NA	NA	NA	NA	BTN3A3	0.00506334	4	0.0592596	0.0211417	Ivw(FixedEffects)	BTN3A3_17692_2	SeqId.17692-2	SomaScan v4	NA	NA	NA	NA
UBQLN4	Q9NRR5	1237	TRANS	BIP_PGC3_noukb	deCODE_Specific	-,NA	NA	0.0103771	0.0103771	deCODE	deCODE	0.159545	70.6783	random	0.0103771	-0.261596	0.102066	-0.461643	-0.0615501	FALSE	FALSE	0.05	1.03936501602888,0.791727981684369	0.588604	4	11_198986_T_C,12_54318524_G_A,17_5848332_G_A,3_56815721_T_C	0.00475649	2.33e-05	TRUE	1.51e-30	0.00106325	0.0289786	0.974064	1.06829	NA	1.06694	1.02478	0.000236488	3	NA	2	3	3	0.784735	NA	0.586566	0.795257	0.999999	NA	NA	NA	NA	NA	NA	NA	NA	NA	NA	NA	NA	NA	NA	NA	NA	NA	NA	NA	NA	NA	NA	NA	NA	NA	NA	NA	NA	NA	NA	NA	NA	NA	NA	NA	NA	NA	NA	NA	NA	UBQLN4	0.00762064	4	-0.264949	0.0992901	Ivw(FixedEffects)	UBQLN4_12720_71	SeqId.12720-71	SomaScan v4	NA	NA	NA	NA
FATE1	Q969F0	24683	TRANS	Cognition_Meta	deCODE_Specific	+,NA	NA	0.0103879	0.0103879	deCODE	deCODE	0.123047	70.7519	fixed	0.0103879	0.0787106	0.0307146	0.018511	0.13891	FALSE	FALSE	0.05	2.74933193674963,0.0972950732683512	1.65811	2	1_196695521_C_T,2_3592552_C_T	0.00479405	4.84e-05	TRUE	2.23e-27	NA	NA	NA	2.86256	2.74348	NA	2.7416	3.69e-05	1	1	NA	1	1	0.0906633	0.097652	NA	0.0977667	0.995152	NA	NA	NA	NA	NA	NA	NA	NA	NA	NA	NA	NA	NA	NA	NA	NA	NA	NA	NA	NA	NA	NA	NA	NA	NA	NA	NA	NA	NA	NA	NA	NA	NA	NA	NA	NA	NA	NA	NA	NA	FATE1	0.006669	2	0.0810061	0.0298592	Ivw(FixedEffects)	FATE1_7740_33	SeqId.7740-33	SomaScan v4	NA	NA	NA	NA
UCK2	Q9BZX2	12562	TRANS	BIP_PGC3_noukb	deCODE_Specific	+,NA	NA	0.01039	0.01039	deCODE	deCODE	0.159383	70.7661	fixed	0.01039	0.223659	0.0872792	0.0525953	0.394724	FALSE	FALSE	0.05	0.197619467921169,0.905915056496844	0.31434	3	1_196695521_C_T,17_28367840_G_A,3_165762312_G_A	0.00546203	2e-05	TRUE	1.09e-35	0.00532595	0.0283608	0.881824	0.205266	0.198239	0.17	0.19823	2.22e-05	2	2	1	2	2	0.902458	0.905634	0.680112	0.905638	0.999989	NA	NA	NA	NA	NA	NA	NA	NA	NA	NA	NA	NA	NA	NA	NA	NA	NA	NA	NA	NA	NA	NA	NA	NA	NA	NA	NA	NA	NA	NA	NA	NA	NA	NA	NA	NA	NA	NA	NA	NA	UCK2	0.00896692	3	0.22409	0.0857494	Ivw(FixedEffects)	UCK2_12515_45	SeqId.12515-45	SomaScan v4	NA	NA	NA	NA
CRYZL1	O95825	2420	CIS	Depression_iPSYCH_2023	UKBB-PPP_Specific	NA,-	NA	0.0189543	0.0189543	UKBB_PPP	UKBB_PPP	0.432019	70.8511	NA	NA	NA	NA	NA	NA	NA	NA	NA	NA	NA	NA	NA	NA	NA	NA	NA	NA	NA	NA	NA	NA	NA	NA	NA	NA	NA	NA	NA	NA	NA	NA	NA	NA	NA	fixed	0.0189543	-0.085081	0.0362598	-0.156149	-0.0140131	FALSE	FALSE	0.05	NA	1	1	21_33624712_C_T	0.00894445	8.32e-06	TRUE	6.79e-60	NA	NA	NA	NA	NA	NA	NA	NA	NA	NA	NA	NA	NA	NA	NA	NA	NA	NA	0.0178606	1	-0.085081	0.035922	Wald ratio	NA	NA	NA	NA	NA	NA	NA	NA	NA	CRYZL1:O95825:Cardiometabolic_II	OID30272	Cardiometabolic_II	Olink Explore
IPCEF1	Q8WWN9	21204	CIS	Cognition_Meta	UKBB-PPP_Specific	NA,-	NA	0.0189631	0.0189631	UKBB_PPP	UKBB_PPP	0.309537	70.8839	NA	NA	NA	NA	NA	NA	NA	NA	NA	NA	NA	NA	NA	NA	NA	NA	NA	NA	NA	NA	NA	NA	NA	NA	NA	NA	NA	NA	NA	NA	NA	NA	NA	NA	NA	fixed	0.0189631	-0.0828121	0.0352954	-0.15199	-0.0136344	FALSE	FALSE	0.05	2.94904533971615,0.0859283041220039	1.71728	2	6_154309407_C_A,6_154438085_C_T	0.00423079	4.27e-05	TRUE	2.47e-23	NA	NA	NA	3.01216	2.8891	NA	2.88677	3.09e-05	1	1	NA	1	1	0.0826423	0.0891808	NA	0.08931	0.995567	0.0133528	2	-0.0846612	0.0342173	Ivw(FixedEffects)	NA	NA	NA	NA	NA	NA	NA	NA	NA	IPCEF1:Q8WWN9:Neurology	OID20977	Neurology	Olink Explore
SOSTDC1	Q6X4U4	21748	TRANS	Cognition_Meta	deCODE_Specific	+,NA	NA	0.0104074	0.0104074	deCODE	deCODE	0.123063	70.8845	fixed	0.0104074	0.117837	0.0459942	0.0276898	0.207984	FALSE	FALSE	0.05	2.07542205464329,0.149688528337048	1.44063	2	1_196691865_A_T,14_48556315_C_T	0.00221661	4.91e-05	TRUE	2.95e-12	NA	NA	NA	2.27319	2.0564	NA	2.04956	2.9e-05	1	1	NA	1	1	0.131629	0.151568	NA	0.15225	0.995703	NA	NA	NA	NA	NA	NA	NA	NA	NA	NA	NA	NA	NA	NA	NA	NA	NA	NA	NA	NA	NA	NA	NA	NA	NA	NA	NA	NA	NA	NA	NA	NA	NA	NA	NA	NA	NA	NA	NA	NA	SOSTDC1	0.0045593	2	0.123426	0.0435117	Ivw(FixedEffects)	SOSTDC1_8237_56	SeqId.8237-56	SomaScan v4	NA	NA	NA	NA
CKB	P12277	1991	TRANS	Depression_iPSYCH_2023	BOTH	-,-	0.0326778	0.0104119	0.50181	UKBB_PPP	deCODE	0.571901	70.9157	fixed	0.50181	-0.0562831	0.083799	-0.220526	0.10796	FALSE	FALSE	0.05	NA	1	1	1_196695521_C_T	0.00115112	6.85e-07	TRUE	1.3e-09	NA	NA	NA	NA	NA	NA	NA	NA	NA	NA	NA	NA	NA	NA	NA	NA	NA	NA	random	0.0104119	-0.067997	0.0265422	-0.120019	-0.0159751	FALSE	FALSE	0.05	13.8885770782534,0.307880107377137	1.07582	13	1_220880203_T_C,12_56472550_T_A,18_63178651_T_C,19_33398687_A_G,2_164648331_G_A,2_216454354_A_G,2_216615701_G_A,2_27508073_T_C,3_123332172_T_C,3_136247046_T_G,4_148060255_G_A,4_3442204_A_G,7_73602675_A_G	0.0171274	3.5e-05	TRUE	8.19e-113	0.00434094	0.00647125	0.516183	14.6769	14.4761	14.1001	14.4947	0.000392437	12	12	11	12	12	0.259585	0.271343	0.227505	0.270241	1	0.00349942	13	-0.0707383	0.0242248	Ivw(FixedEffects)	CKB	0.499423	1	-0.0562831	0.0833333	Wald ratio	CKB_3800_71	SeqId.3800-71	SomaScan v4	CKB:P12277:Cardiometabolic_II	OID30400	Cardiometabolic_II	Olink Explore
CD8A	P01732	1706	CIS	BIP_PGC3_noukb	BOTH	+,+	0.0189803	0.0189803	0.082452	metap	deCODE	0.280429	70.9485	fixed	0.082452	0.0578583	0.0333164	-0.00744059	0.123157	FALSE	FALSE	0.05	0.364443320133101,0.833416584764374	0.426874	3	2_85796275_T_C,2_86695274_T_C,2_87595026_A_G	0.0278438	9.52e-06	TRUE	1.02e-192	-0.0026395	0.0123302	0.865747	0.365466	0.365144	0.319642	0.365144	0.000191685	2	2	1	2	2	0.83299	0.833125	0.571823	0.833125	0.999904	fixed	0.0333854	0.0793321	0.0372903	0.00624438	0.15242	FALSE	FALSE	0.05	1.63009602587207,0.201689767340612	1.27675	2	2_86457918_C_T,2_86695274_T_C	0.0297075	1.86e-05	TRUE	2.62e-195	NA	NA	NA	1.6732	NA	NA	1.66916	0.00226035	1	NA	NA	1	1	0.19583	NA	NA	0.19637	0.96208	0.0324167	2	0.0796032	0.0372111	Ivw(FixedEffects)	CD8A	0.0820634	3	0.0578578	0.0332738	Ivw(FixedEffects)	CD8A_15462_28	SeqId.15462-28	SomaScan v4	CD8A:P01732:Neurology	OID21018	Neurology	Olink Explore
OGN	P20774	8126	CIS	PGC3_SCZ_NoUKB	BOTH	-,-	0.0202624	0.0189868	0.156509	UKBB_PPP	deCODE	0.22531	70.9727	fixed	0.156509	-0.0422631	0.0298277	-0.100724	0.016198	FALSE	FALSE	0.05	5.10090623164138,0.0780462939773991	1.59701	3	9_91893171_A_G,9_92798252_A_G,9_93203414_C_T	0.032019	4.73e-05	TRUE	7.46e-193	-0.025523	0.0319388	0.570787	5.40951	5.39941	3.3013	5.39936	0.000680085	2	2	1	2	2	0.0668868	0.0672254	0.0692249	0.067227	0.99966	random	0.0189868	-0.11053	0.0471183	-0.20288	-0.0181795	FALSE	FALSE	0.05	19.0316426117742,0.0146913356020836	1.54239	9	9_91483737_C_T,9_91815704_C_T,9_91961794_C_T,9_92114581_C_A,9_92130698_G_A,9_92340506_T_C,9_92686786_G_A,9_92837516_C_A,9_93123573_C_T	0.0565568	0.00024851	TRUE	7.2e-297	-0.00830423	0.0523551	0.878452	20.2469	20.1291	20.1744	20.1343	0.0264394	8	8	7	8	8	0.00944133	0.00985861	0.00520512	0.00983955	1	0.000217982	9	-0.112074	0.0303132	Ivw(FixedEffects)	OGN	0.143881	3	-0.0434563	0.0297343	Ivw(FixedEffects)	OGN_17224_12	SeqId.17224-12	SomaScan v4	OGN:P20774:Neurology	OID21123	Neurology	Olink Explore
PCSK2	P16519	8744	TRANS	PGC3_SCZ_NoUKB	deCODE_Specific	+,NA	NA	0.0104251	0.0104251	deCODE	deCODE	0.235116	71.005	fixed	0.0104251	0.176429	0.0688798	0.041427	0.311431	FALSE	FALSE	0.05	2.64333579145514,0.266690119499189	1.14964	3	1_196847013_A_G,10_63607136_T_A,9_92222861_A_G	0.00682983	6.65e-05	TRUE	5.07e-37	0.0148531	0.0135646	0.471154	3.15415	3.05012	1.43435	3.04895	0.000203371	2	2	1	2	2	0.206578	0.217608	0.231055	0.217735	0.999898	NA	NA	NA	NA	NA	NA	NA	NA	NA	NA	NA	NA	NA	NA	NA	NA	NA	NA	NA	NA	NA	NA	NA	NA	NA	NA	NA	NA	NA	NA	NA	NA	NA	NA	NA	NA	NA	NA	NA	NA	PCSK2	0.00637531	3	0.183958	0.0674377	Ivw(FixedEffects)	PCSK2_6117_4	SeqId.6117-4	SomaScan v4	NA	NA	NA	NA
MAP4K5	Q9Y4K4	6867	CIS	PGC3_SCZ_NoUKB	UKBB-PPP_Specific	NA,+	NA	0.0190132	0.0190132	UKBB_PPP	UKBB_PPP	0.224909	71.0713	NA	NA	NA	NA	NA	NA	NA	NA	NA	NA	NA	NA	NA	NA	NA	NA	NA	NA	NA	NA	NA	NA	NA	NA	NA	NA	NA	NA	NA	NA	NA	NA	NA	NA	NA	fixed	0.0190132	0.113045	0.0482011	0.0185723	0.207517	FALSE	FALSE	0.05	NA	1	1	14_50435050_G_A	0.0159649	3.44e-05	TRUE	3.1e-90	NA	NA	NA	NA	NA	NA	NA	NA	NA	NA	NA	NA	NA	NA	NA	NA	NA	NA	0.0184047	1	0.113045	0.0479537	Wald ratio	NA	NA	NA	NA	NA	NA	NA	NA	NA	MAP4K5:Q9Y4K4:Neurology	OID20899	Neurology	Olink Explore
FBLN2	P98095	3601	TRANS	BIP_PGC3_noukb	UKBB-PPP_Specific	NA,-	NA	0.0104566	0.0104566	UKBB_PPP	UKBB_PPP	0.160045	71.2202	NA	NA	NA	NA	NA	NA	NA	NA	NA	NA	NA	NA	NA	NA	NA	NA	NA	NA	NA	NA	NA	NA	NA	NA	NA	NA	NA	NA	NA	NA	NA	NA	NA	NA	NA	random	0.0104566	-0.222374	0.0868531	-0.392603	-0.0521455	FALSE	FALSE	0.05	31.1476430208001,0.00187041070714321	1.6111	13	1_109928142_G_A,1_182214309_A_G,11_47356845_C_T,12_103644101_T_C,12_103753429_A_G,16_20381010_G_A,2_27508073_T_C,2_43226582_G_A,3_52508903_T_C,4_17559105_G_T,5_39435331_G_A,6_160687504_C_T,7_17772173_C_T	0.0190386	0.000161924	TRUE	1.05e-108	0.0418803	0.0147785	0.0162591	34.4216	33.2569	19.896	33.2414	0.00356221	12	12	11	12	12	0.000578608	0.000882555	0.0467873	0.000887496	1	2.22949e-06	13	-0.245047	0.0517914	Ivw(FixedEffects)	NA	NA	NA	NA	NA	NA	NA	NA	NA	FBLN2:P98095:Cardiometabolic_II	OID30378	Cardiometabolic_II	Olink Explore
YTHDF3	Q7Z739	26465	TRANS	BIP_PGC3_noukb	UKBB-PPP_Specific	NA,-	NA	0.0104615	0.0104615	UKBB_PPP	UKBB_PPP	0.15976	71.253	NA	NA	NA	NA	NA	NA	NA	NA	NA	NA	NA	NA	NA	NA	NA	NA	NA	NA	NA	NA	NA	NA	NA	NA	NA	NA	NA	NA	NA	NA	NA	NA	NA	NA	NA	random	0.0104615	-0.183529	0.0716855	-0.32403	-0.0430276	FALSE	FALSE	0.05	3.9395278299975,0.558154972514105	0.88764	6	10_63431885_G_T,11_180258_T_C,12_54298277_A_G,19_55023958_G_A,3_56815721_T_C,5_132485305_G_A	0.00949066	3.14e-05	TRUE	9.09e-58	0.00521905	0.0147638	0.741556	4.07282	3.9834	3.94786	3.98227	0.000428638	5	5	4	5	5	0.53898	0.551809	0.413108	0.551971	1	0.00804202	6	-0.18678	0.0704751	Ivw(FixedEffects)	NA	NA	NA	NA	NA	NA	NA	NA	NA	YTHDF3:Q7Z739:Inflammation	OID20478	Inflammation	Olink Explore
XRCC6	P12956	4055	TRANS	PGC3_SCZ_NoUKB	deCODE_Specific	-,NA	NA	0.0104833	0.0104833	deCODE	deCODE	0.235649	71.4017	fixed	0.0104833	-0.188095	0.0734899	-0.332133	-0.0440574	FALSE	FALSE	0.05	NA	1	1	3_56815721_T_C	0.00510077	4.22e-05	TRUE	1.68e-28	NA	NA	NA	NA	NA	NA	NA	NA	NA	NA	NA	NA	NA	NA	NA	NA	NA	NA	NA	NA	NA	NA	NA	NA	NA	NA	NA	NA	NA	NA	NA	NA	NA	NA	NA	NA	NA	NA	NA	NA	NA	NA	NA	NA	NA	NA	NA	NA	NA	NA	NA	NA	NA	NA	NA	NA	NA	NA	XRCC6	0.00913022	1	-0.188095	0.0721461	Wald ratio	XRCC6_2835_1	SeqId.2835-1	SomaScan v4	NA	NA	NA	NA
PRPF6	O94906	15860	TRANS	PGC3_SCZ_NoUKB	deCODE_Specific	+,NA	NA	0.0104948	0.0104948	deCODE	deCODE	0.235131	71.4799	fixed	0.0104948	0.141624	0.0553415	0.0331563	0.250091	FALSE	FALSE	0.05	0.411758990627877,0.521078058742752	0.641684	2	1_196695521_C_T,3_165767231_T_C	0.0102186	4.43e-05	TRUE	1.54e-58	NA	NA	NA	0.430556	0.421273	NA	0.421269	2.83e-05	1	1	NA	1	1	0.511716	0.516303	NA	0.516304	0.995757	NA	NA	NA	NA	NA	NA	NA	NA	NA	NA	NA	NA	NA	NA	NA	NA	NA	NA	NA	NA	NA	NA	NA	NA	NA	NA	NA	NA	NA	NA	NA	NA	NA	NA	NA	NA	NA	NA	NA	NA	PRPF6	0.00944288	2	0.142158	0.0547692	Ivw(FixedEffects)	PRPF6_9012_1	SeqId.9012-1	SomaScan v4	NA	NA	NA	NA
NR1H4	Q96RI1	7967	TRANS	BIP_PGC3_noukb	deCODE_Specific	+,NA	NA	0.0105019	0.0105019	deCODE	deCODE	0.160019	71.5286	fixed	0.0105019	0.123288	0.0481809	0.0288548	0.21772	FALSE	FALSE	0.05	4.1610930640451,0.124861952491789	1.44241	3	1_196695521_C_T,1_196813906_A_C,3_165761011_C_T	0.0177155	4.05e-05	TRUE	4.26e-113	-0.0282275	0.0484376	0.66409	4.35676	4.33166	3.25226	4.33161	0.00122473	2	2	1	2	2	0.113225	0.114655	0.0713249	0.114658	0.999388	NA	NA	NA	NA	NA	NA	NA	NA	NA	NA	NA	NA	NA	NA	NA	NA	NA	NA	NA	NA	NA	NA	NA	NA	NA	NA	NA	NA	NA	NA	NA	NA	NA	NA	NA	NA	NA	NA	NA	NA	NR1H4	0.0100399	3	0.123044	0.0477942	Ivw(FixedEffects)	NR1H4_8946_38	SeqId.8946-38	SomaScan v4	NA	NA	NA	NA
PROK2	Q9HC23	18455	TRANS	Depression_iPSYCH_2023	deCODE_Specific	+,NA	NA	0.0105039	0.0105039	deCODE	deCODE	0.572339	71.5424	random	0.0105039	0.0460176	0.0179842	0.0107692	0.0812659	FALSE	FALSE	0.05	9.19984398588943,0.41903523976535	1.01104	10	10_909566_C_T,11_69071866_G_A,11_72442482_G_A,11_73234296_C_T,16_30091839_C_A,17_39979773_G_T,2_43116433_C_T,3_70258727_G_A,3_70273106_C_T,3_73040351_C_T	0.0262796	2.54e-05	TRUE	2.97e-185	0.00529281	0.00337336	0.155286	9.71924	9.6452	7.25747	9.64476	0.000926493	9	9	8	9	9	0.373689	0.379964	0.509126	0.380001	1	NA	NA	NA	NA	NA	NA	NA	NA	NA	NA	NA	NA	NA	NA	NA	NA	NA	NA	NA	NA	NA	NA	NA	NA	NA	NA	NA	NA	NA	NA	NA	NA	NA	NA	NA	NA	NA	NA	NA	NA	PROK2	0.00717151	10	0.0473733	0.0176189	Ivw(FixedEffects)	PROK2_10754_113	SeqId.10754-113	SomaScan v4	NA	NA	NA	NA
DNAJC17	Q9NVM6	25556	TRANS	BIP_PGC3_noukb	deCODE_Specific	-,NA	NA	0.0105159	0.0105159	deCODE	deCODE	0.159874	71.6237	random	0.0105159	-0.236166	0.0923105	-0.417091	-0.0552408	FALSE	FALSE	0.05	0.960349446781482,0.915747519314897	0.489987	5	15_39077250_G_A,15_39552114_G_A,15_41942455_G_A,15_43008329_C_T,3_56831417_T_C	0.00644266	2.27e-05	TRUE	8.42e-42	-0.00481123	0.0136829	0.748368	0.978626	0.954523	0.854986	0.954545	0.00147798	4	4	3	4	4	0.913019	0.916612	0.836275	0.916608	1	NA	NA	NA	NA	NA	NA	NA	NA	NA	NA	NA	NA	NA	NA	NA	NA	NA	NA	NA	NA	NA	NA	NA	NA	NA	NA	NA	NA	NA	NA	NA	NA	NA	NA	NA	NA	NA	NA	NA	NA	DNAJC17	0.00850215	5	-0.238152	0.090502	Ivw(FixedEffects)	DNAJC17_14655_1	SeqId.14655-1	SomaScan v4	NA	NA	NA	NA
PPM1F	P49593	19388	CIS	PGC3_SCZ_NoUKB	UKBB-PPP_Specific	NA,+	NA	0.0191679	0.0191679	UKBB_PPP	UKBB_PPP	0.226024	71.6496	NA	NA	NA	NA	NA	NA	NA	NA	NA	NA	NA	NA	NA	NA	NA	NA	NA	NA	NA	NA	NA	NA	NA	NA	NA	NA	NA	NA	NA	NA	NA	NA	NA	NA	NA	fixed	0.0191679	0.300637	0.128354	0.0490678	0.552206	FALSE	FALSE	0.05	NA	1	1	22_21973415_C_T	0.00137246	3.85e-05	TRUE	2.39e-07	NA	NA	NA	NA	NA	NA	NA	NA	NA	NA	NA	NA	NA	NA	NA	NA	NA	NA	0.012646	1	0.300637	0.120564	Wald ratio	NA	NA	NA	NA	NA	NA	NA	NA	NA	PPM1F:P49593:Cardiometabolic_II	OID30350	Cardiometabolic_II	Olink Explore
SNRPA	P09012	11151	TRANS	PGC3_SCZ_NoUKB	deCODE_Specific	-,NA	NA	0.0105231	0.0105231	deCODE	deCODE	0.234993	71.6729	fixed	0.0105231	-0.298016	0.116497	-0.526345	-0.0696865	FALSE	FALSE	0.05	0.541196396552147,0.461937323474298	0.735661	2	3_56815721_T_C,7_106732314_C_T	0.00224108	4.98e-05	TRUE	6.72e-12	NA	NA	NA	0.584191	0.535335	NA	0.535175	3.81e-05	1	1	NA	1	1	0.444674	0.464372	NA	0.464439	0.995073	NA	NA	NA	NA	NA	NA	NA	NA	NA	NA	NA	NA	NA	NA	NA	NA	NA	NA	NA	NA	NA	NA	NA	NA	NA	NA	NA	NA	NA	NA	NA	NA	NA	NA	NA	NA	NA	NA	NA	NA	SNRPA	0.00645844	2	-0.30228	0.110987	Ivw(FixedEffects)	SNRPA_12678_66	SeqId.12678-66	SomaScan v4	NA	NA	NA	NA
RHOA	P61586	667	TRANS	PGC3_SCZ_NoUKB	deCODE_Specific	-,NA	NA	0.0105256	0.0105256	deCODE	deCODE	0.23428	71.6897	fixed	0.0105256	-0.255134	0.099737	-0.450615	-0.059653	FALSE	FALSE	0.05	0.532129326424177,0.465713019667054	0.729472	2	3_56815721_T_C,8_105580311_T_C	0.00269861	4.8e-05	TRUE	1.69e-14	NA	NA	NA	0.562335	0.521572	NA	0.521274	3.8e-05	1	1	NA	1	1	0.453321	0.470172	NA	0.470299	0.995085	NA	NA	NA	NA	NA	NA	NA	NA	NA	NA	NA	NA	NA	NA	NA	NA	NA	NA	NA	NA	NA	NA	NA	NA	NA	NA	NA	NA	NA	NA	NA	NA	NA	NA	NA	NA	NA	NA	NA	NA	RHOA	0.00733676	2	-0.257542	0.0960563	Ivw(FixedEffects)	RHOA_9855_10	SeqId.9855-10	SomaScan v4	NA	NA	NA	NA
HSBP1	O75506	5203	CIS	BIP_PGC3_noukb	UKBB-PPP_Specific	NA,+	NA	0.0191818	0.0191818	UKBB_PPP	UKBB_PPP	0.28229	71.7015	NA	NA	NA	NA	NA	NA	NA	NA	NA	NA	NA	NA	NA	NA	NA	NA	NA	NA	NA	NA	NA	NA	NA	NA	NA	NA	NA	NA	NA	NA	NA	NA	NA	NA	NA	random	0.0191818	0.0529874	0.022625	0.0086431	0.0973316	FALSE	FALSE	0.05	3.72424398693941,0.292821644517134	1.11419	4	16_83725484_T_C,16_83747999_T_C,16_83776208_G_A,16_84001441_A_G	0.0830991	3.23e-05	TRUE	0	0.0124336	0.0413412	0.791986	3.74726	NA	3.58512	3.74019	0.000575224	3	NA	2	3	3	0.29008	NA	0.166534	0.29092	0.999996	0.00878362	4	0.0531313	0.0202763	Ivw(FixedEffects)	NA	NA	NA	NA	NA	NA	NA	NA	NA	HSBP1:O75506:Cardiometabolic_II	OID30232	Cardiometabolic_II	Olink Explore
CAMP	P49913	1472	CIS	Depression_iPSYCH_2023	deCODE_Specific	-,NA	NA	0.0191916	0.0191916	deCODE	deCODE	0.434776	71.7381	fixed	0.0191916	-0.133067	0.0568228	-0.244438	-0.0216963	FALSE	FALSE	0.05	NA	1	1	3_47305227_G_A	0.00251722	8.59e-06	TRUE	4.53e-18	NA	NA	NA	NA	NA	NA	NA	NA	NA	NA	NA	NA	NA	NA	NA	NA	NA	NA	NA	NA	NA	NA	NA	NA	NA	NA	NA	NA	NA	NA	NA	NA	NA	NA	NA	NA	NA	NA	NA	NA	NA	NA	NA	NA	NA	NA	NA	NA	NA	NA	NA	NA	NA	NA	NA	NA	NA	NA	CAMP	0.0156325	1	-0.133067	0.0550459	Wald ratio	CAMP_15481_45	SeqId.15481-45	SomaScan v4	NA	NA	NA	NA
ASTL	Q6HA08	31704	TRANS	Cognition_Meta	deCODE_Specific	+,NA	NA	0.0105927	0.0105927	deCODE	deCODE	0.125038	72.1467	fixed	0.0105927	0.0920757	0.0360254	0.0214673	0.162684	FALSE	FALSE	0.05	2.50473177062576,0.11350480899999	1.58263	2	1_196702851_T_C,2_3592552_C_T	0.00362813	4.8e-05	TRUE	1.8e-20	NA	NA	NA	2.62864	2.48305	NA	2.48033	3.43e-05	1	1	NA	1	1	0.104952	0.115079	NA	0.115278	0.995326	NA	NA	NA	NA	NA	NA	NA	NA	NA	NA	NA	NA	NA	NA	NA	NA	NA	NA	NA	NA	NA	NA	NA	NA	NA	NA	NA	NA	NA	NA	NA	NA	NA	NA	NA	NA	NA	NA	NA	NA	ASTL	0.0061088	2	0.0952396	0.0347351	Ivw(FixedEffects)	ASTL_7993_23	SeqId.7993-23	SomaScan v4	NA	NA	NA	NA
MMAB	Q96EY8	19331	TRANS	Depression_iPSYCH_2023	deCODE_Specific	+,NA	NA	0.0106124	0.0106124	deCODE	deCODE	0.573657	72.2808	random	0.0106124	0.0910386	0.0356286	0.0212078	0.160869	FALSE	FALSE	0.05	5.45774979962306,0.604284818049434	0.882994	8	12_105486236_T_C,12_108176508_A_G,12_108308037_G_A,12_108530719_G_A,12_110645031_G_T,12_110947832_G_A,12_112878567_G_A,3_165787389_A_G	0.00894789	2.02e-05	TRUE	2.41e-61	-0.000395009	0.00631187	0.952132	5.86185	5.71634	5.85794	5.7151	0.00107032	7	7	6	7	7	0.55597	0.573233	0.439291	0.573381	1	NA	NA	NA	NA	NA	NA	NA	NA	NA	NA	NA	NA	NA	NA	NA	NA	NA	NA	NA	NA	NA	NA	NA	NA	NA	NA	NA	NA	NA	NA	NA	NA	NA	NA	NA	NA	NA	NA	NA	NA	MMAB	0.00580923	8	0.0956297	0.034669	Ivw(FixedEffects)	MMAB_17783_9	SeqId.17783-9	SomaScan v4	NA	NA	NA	NA
DLK1	P80370	2907	CIS	BIP_PGC3_noukb	BOTH	-,-	0.0407573	0.0193743	0.351184	deCODE	UKBB_PPP	0.284005	72.4212	random	0.0193743	-0.058902	0.0251906	-0.108275	-0.00952925	FALSE	FALSE	0.05	8.75399117885881,0.890025096957356	0.763937	16	14_100317180_C_T,14_100355444_A_G,14_100444614_C_T,14_100493446_A_G,14_100673689_T_C,14_100752315_G_A,14_100792247_C_T,14_100807724_C_T,14_100850404_G_A,14_100868408_G_T,14_101009562_A_G,14_101116329_T_C,14_101282825_C_T,14_101396079_A_G,14_99752023_C_T,14_99946386_T_C	0.06792	4.37e-05	TRUE	0	-0.00619159	0.0103805	0.560387	9.07571	9.05643	8.71995	9.05756	0.0112331	15	15	14	15	15	0.873525	0.874548	0.848562	0.874489	1	random	0.351184	-0.0333489	0.0357707	-0.103458	0.0367604	FALSE	FALSE	0.05	8.01852006237,0.0909021318514067	1.41585	5	14_100386483_C_T,14_100657941_G_A,14_100724670_A_T,14_100749072_A_G,14_100816726_C_T	0.0606731	2.78e-05	TRUE	0	0.013792	0.0164836	0.464162	8.05972	8.05432	6.53474	8.05432	0.00135146	4	4	3	4	4	0.089415	0.0896085	0.0883023	0.0896086	1	0.184713	5	-0.0334485	0.0252178	Ivw(FixedEffects)	DLK1	0.0177591	16	-0.0595477	0.0251192	Ivw(FixedEffects)	DLK1_6496_60	SeqId.6496-60	SomaScan v4	DLK1:P80370:Cardiometabolic	OID20295	Cardiometabolic	Olink Explore
CASC3	O15234	17040	TRANS	PGC3_SCZ_NoUKB	UKBB-PPP_Specific	NA,-	NA	0.0106341	0.0106341	UKBB_PPP	UKBB_PPP	0.235925	72.429	NA	NA	NA	NA	NA	NA	NA	NA	NA	NA	NA	NA	NA	NA	NA	NA	NA	NA	NA	NA	NA	NA	NA	NA	NA	NA	NA	NA	NA	NA	NA	NA	NA	NA	NA	random	0.0106341	-0.138981	0.0544062	-0.245615	-0.0323463	FALSE	FALSE	0.05	2.62071415764218,0.758215544100323	0.723977	6	11_180258_T_C,12_111395984_G_A,19_55027704_T_G,3_56815721_T_C,7_106733200_C_T,8_105569300_A_T	0.0115892	5.91e-05	TRUE	1.17e-61	0.00756461	0.0101885	0.499038	2.64806	2.6052	2.0968	2.60522	0.000238431	5	5	4	5	5	0.75405	0.760575	0.71796	0.760573	1	0.0090258	6	-0.140296	0.0537312	Ivw(FixedEffects)	NA	NA	NA	NA	NA	NA	NA	NA	NA	CASC3:O15234:Neurology_II	OID30921	Neurology_II	Olink Explore
NOP16	Q9Y3C1	26934	TRANS	Cognition_Meta	deCODE_Specific	+,NA	NA	0.0106461	0.0106461	deCODE	deCODE	0.125451	72.5104	fixed	0.0106461	0.0969066	0.0379415	0.0225426	0.171271	FALSE	FALSE	0.05	2.42157146802508,0.119674822816783	1.55614	2	1_196702851_T_C,2_3592552_C_T	0.00326917	4.8e-05	TRUE	2.32e-18	NA	NA	NA	2.55012	2.39272	NA	2.38958	3.34e-05	1	1	NA	1	1	0.110286	0.121902	NA	0.122147	0.995387	NA	NA	NA	NA	NA	NA	NA	NA	NA	NA	NA	NA	NA	NA	NA	NA	NA	NA	NA	NA	NA	NA	NA	NA	NA	NA	NA	NA	NA	NA	NA	NA	NA	NA	NA	NA	NA	NA	NA	NA	NOP16	0.00584836	2	0.100452	0.0364464	Ivw(FixedEffects)	NOP16_18228_30	SeqId.18228-30	SomaScan v4	NA	NA	NA	NA
PSMB1	P20618	9537	CIS	Cognition_Meta	deCODE_Specific	+,NA	NA	0.0194019	0.0194019	deCODE	deCODE	0.315323	72.5244	fixed	0.0194019	0.0285407	0.0122088	0.00461192	0.0524696	FALSE	FALSE	0.05	0.786431655541114,0.674883073357317	0.627069	3	6_169755381_A_G,6_170490240_T_C,6_170584930_G_T	0.0294165	2.98e-05	TRUE	1.4e-184	-0.00390378	0.00488113	0.570536	0.787184	0.783152	0.147551	0.78315	2.8e-05	2	2	1	2	2	0.674629	0.675991	0.700887	0.675991	0.999986	NA	NA	NA	NA	NA	NA	NA	NA	NA	NA	NA	NA	NA	NA	NA	NA	NA	NA	NA	NA	NA	NA	NA	NA	NA	NA	NA	NA	NA	NA	NA	NA	NA	NA	NA	NA	NA	NA	NA	NA	PSMB1	0.0189381	3	0.0285646	0.012172	Ivw(FixedEffects)	PSMB1_12612_37	SeqId.12612-37	SomaScan v4	NA	NA	NA	NA
HS3ST4	Q9Y661	5200	TRANS	Cognition_Meta	deCODE_Specific	+,NA	NA	0.0106482	0.0106482	deCODE	deCODE	0.125258	72.5245	fixed	0.0106482	0.111645	0.0437132	0.0259689	0.197322	FALSE	FALSE	0.05	2.2105091630024,0.137073423489434	1.48678	2	1_196695521_C_T,2_3592552_C_T	0.00250041	4.84e-05	TRUE	7.11e-14	NA	NA	NA	2.35113	2.15883	NA	2.15441	3.12e-05	1	1	NA	1	1	0.125192	0.141753	NA	0.142161	0.995546	NA	NA	NA	NA	NA	NA	NA	NA	NA	NA	NA	NA	NA	NA	NA	NA	NA	NA	NA	NA	NA	NA	NA	NA	NA	NA	NA	NA	NA	NA	NA	NA	NA	NA	NA	NA	NA	NA	NA	NA	HS3ST4	0.00502215	2	0.116431	0.0414994	Ivw(FixedEffects)	HS3ST4_8998_15	SeqId.8998-15	SomaScan v4	NA	NA	NA	NA
LHPP	Q9H008	30042	TRANS	Cognition_Meta	UKBB-PPP_Specific	NA,-	NA	0.0106496	0.0106496	UKBB_PPP	UKBB_PPP	0.125059	72.5344	NA	NA	NA	NA	NA	NA	NA	NA	NA	NA	NA	NA	NA	NA	NA	NA	NA	NA	NA	NA	NA	NA	NA	NA	NA	NA	NA	NA	NA	NA	NA	NA	NA	NA	NA	fixed	0.0106496	-0.154773	0.0606004	-0.273547	-0.0359983	FALSE	FALSE	0.05	0.418834113771555,0.51751937280743	0.647174	2	2_133798937_G_T,20_21316741_T_C	0.00182452	3.94e-05	TRUE	5.95e-10	NA	NA	NA	0.472791	0.421156	NA	0.420804	3.57e-05	1	1	NA	1	1	0.491706	0.516361	NA	0.516536	0.995236	0.00601989	2	-0.156842	0.0571021	Ivw(FixedEffects)	NA	NA	NA	NA	NA	NA	NA	NA	NA	LHPP:Q9H008:Inflammation	OID20749	Inflammation	Olink Explore
B3GALT6	Q96L58	17978	CIS	BIP_PGC3_noukb	deCODE_Specific	-,NA	NA	0.0194048	0.0194048	deCODE	deCODE	0.28334	72.5351	fixed	0.0194048	-0.529035	0.22631	-0.972594	-0.0854767	FALSE	FALSE	0.05	NA	1	1	1_1231507_T_C	0.00110883	4.02e-05	TRUE	4.64e-06	NA	NA	NA	NA	NA	NA	NA	NA	NA	NA	NA	NA	NA	NA	NA	NA	NA	NA	NA	NA	NA	NA	NA	NA	NA	NA	NA	NA	NA	NA	NA	NA	NA	NA	NA	NA	NA	NA	NA	NA	NA	NA	NA	NA	NA	NA	NA	NA	NA	NA	NA	NA	NA	NA	NA	NA	NA	NA	B3GALT6	0.0117332	1	-0.529035	0.209929	Wald ratio	B3GALT6_7981_230	SeqId.7981-230	SomaScan v4	NA	NA	NA	NA
PREP	P48147	9358	TRANS	BIP_PGC3_noukb	deCODE_Specific	-,NA	NA	0.0106515	0.0106515	deCODE	deCODE	0.161575	72.5473	fixed	0.0106515	-0.496524	0.194416	-0.877571	-0.115476	FALSE	FALSE	0.05	NA	1	1	3_165973876_A_G	0.0011383	2.21e-05	TRUE	1.92e-07	NA	NA	NA	NA	NA	NA	NA	NA	NA	NA	NA	NA	NA	NA	NA	NA	NA	NA	NA	NA	NA	NA	NA	NA	NA	NA	NA	NA	NA	NA	NA	NA	NA	NA	NA	NA	NA	NA	NA	NA	NA	NA	NA	NA	NA	NA	NA	NA	NA	NA	NA	NA	NA	NA	NA	NA	NA	NA	PREP	0.00527096	1	-0.496524	0.177966	Wald ratio	PREP_14273_19	SeqId.14273-19	SomaScan v4	NA	NA	NA	NA
KNG1	P01042	6383	TRANS	Depression_iPSYCH_2023	deCODE_Specific	+,NA	NA	0.010654	0.010654	deCODE	deCODE	0.571371	72.5641	fixed	0.010654	0.225623	0.0883464	0.0524676	0.398779	FALSE	FALSE	0.05	NA	1	1	2_27508073_T_C	0.00106088	1.14e-05	TRUE	8.64e-08	NA	NA	NA	NA	NA	NA	NA	NA	NA	NA	NA	NA	NA	NA	NA	NA	NA	NA	NA	NA	NA	NA	NA	NA	NA	NA	NA	NA	NA	NA	NA	NA	NA	NA	NA	NA	NA	NA	NA	NA	NA	NA	NA	NA	NA	NA	NA	NA	NA	NA	NA	NA	NA	NA	NA	NA	NA	NA	KNG1	0.00496112	1	0.225623	0.0803059	Wald ratio	KNG1_7784_1	SeqId.7784-1	SomaScan v4	NA	NA	NA	NA
PCDHGB1	Q9Y5G3	8708	TRANS	PGC3_SCZ_NoUKB	deCODE_Specific	+,NA	NA	0.0106673	0.0106673	deCODE	deCODE	0.235894	72.6553	fixed	0.0106673	0.116123	0.0454774	0.0269884	0.205257	FALSE	FALSE	0.05	0.356469227786441,0.836746088200786	0.422178	3	1_196695521_C_T,20_38369011_C_T,3_165762312_G_A	0.0162565	4.49e-05	TRUE	2.33e-94	-0.0221754	0.047111	0.719926	0.359291	0.354681	0.137728	0.354675	3.94e-05	2	2	1	2	2	0.835566	0.837494	0.710551	0.837497	0.99998	NA	NA	NA	NA	NA	NA	NA	NA	NA	NA	NA	NA	NA	NA	NA	NA	NA	NA	NA	NA	NA	NA	NA	NA	NA	NA	NA	NA	NA	NA	NA	NA	NA	NA	NA	NA	NA	NA	NA	NA	PCDHGB1	0.0101478	3	0.116227	0.0452113	Ivw(FixedEffects)	PCDHGB1_11872_9	SeqId.11872-9	SomaScan v4	NA	NA	NA	NA
GFRA2	O00451	4244	CIS	Depression_iPSYCH_2023	BOTH	+,+	0.0194544	0.0194544	0.0583751	metap	deCODE	0.438075	72.7205	random	0.0583751	0.0241497	0.0127583	-0.000855998	0.0491555	FALSE	FALSE	0.05	5.71858353590809,0.455441088554146	0.976267	7	8_20836873_A_C,8_21520914_T_C,8_21599593_G_A,8_21667846_A_C,8_22085931_T_C,8_22531516_G_A,8_22549722_A_G	0.0560883	1.46e-05	TRUE	0	-0.00664397	0.0114552	0.587071	6.09166	6.08292	5.70766	6.0829	0.00117325	6	6	5	6	6	0.413001	0.413966	0.335712	0.413968	1	random	0.0485363	0.0291033	0.0147534	0.000187054	0.0580195	FALSE	FALSE	0.05	2.57650978020439,0.461622575894677	0.926734	4	8_21410106_C_T,8_21499089_T_C,8_21673687_T_C,8_21826135_C_T	0.0412085	9.61e-06	TRUE	1.56e-287	-0.00516414	0.00946049	0.639908	2.58377	2.57638	2.24874	2.57636	6.22e-05	3	3	2	3	3	0.460343	0.461646	0.324857	0.461648	1	0.0474901	4	0.0291734	0.0147199	Ivw(FixedEffects)	GFRA2	0.0545974	7	0.0244675	0.0127298	Ivw(FixedEffects)	GFRA2_2515_14	SeqId.2515-14	SomaScan v4	GFRA2:O00451:Oncology	OID21330	Oncology	Olink Explore
SCAMP3	O14828	10565	TRANS	BIP_PGC3_noukb	UKBB-PPP_Specific	NA,-	NA	0.0107145	0.0107145	UKBB_PPP	UKBB_PPP	0.162169	72.9761	NA	NA	NA	NA	NA	NA	NA	NA	NA	NA	NA	NA	NA	NA	NA	NA	NA	NA	NA	NA	NA	NA	NA	NA	NA	NA	NA	NA	NA	NA	NA	NA	NA	NA	NA	random	0.0107145	-0.155107	0.0607815	-0.274236	-0.0359773	FALSE	FALSE	0.05	4.48506008632461,0.810925932155182	0.748754	9	10_63188924_T_C,11_267568_G_A,17_66195042_A_G,19_55023958_G_A,3_56815721_T_C,5_132387259_C_T,7_106732457_G_A,8_105569300_A_T,9_4744743_T_C	0.0134972	3.37e-05	TRUE	2.21e-83	0.01265	0.0146437	0.416283	4.57256	4.50536	3.82631	4.50472	0.000495735	8	8	7	8	8	0.802131	0.808897	0.799552	0.80896	1	0.00892539	9	-0.156986	0.0600353	Ivw(FixedEffects)	NA	NA	NA	NA	NA	NA	NA	NA	NA	SCAMP3:O14828:Oncology	OID21332	Oncology	Olink Explore
DDIT4	Q9NX09	24944	TRANS	PGC3_SCZ_NoUKB	deCODE_Specific	+,NA	NA	0.0107336	0.0107336	deCODE	deCODE	0.236591	73.1066	fixed	0.0107336	0.146123	0.057275	0.0338662	0.25838	FALSE	FALSE	0.05	0.432848191436261,0.510594683357581	0.657912	2	1_196695521_C_T,3_165761011_C_T	0.00950219	4.45e-05	TRUE	3.03e-54	NA	NA	NA	0.454795	0.444284	NA	0.44428	2.99e-05	1	1	NA	1	1	0.500067	0.505062	NA	0.505064	0.99564	NA	NA	NA	NA	NA	NA	NA	NA	NA	NA	NA	NA	NA	NA	NA	NA	NA	NA	NA	NA	NA	NA	NA	NA	NA	NA	NA	NA	NA	NA	NA	NA	NA	NA	NA	NA	NA	NA	NA	NA	DDIT4	0.00957069	2	0.14675	0.056639	Ivw(FixedEffects)	DDIT4_17817_22	SeqId.17817-22	SomaScan v4	NA	NA	NA	NA
ITPA	Q9BY32	6176	CIS	Depression_iPSYCH_2023	BOTH	-,-	0.0234127	0.0195717	0.179917	UKBB_PPP	deCODE	0.438078	73.1591	random	0.179917	-0.00941943	0.00702412	-0.0231864	0.00434759	FALSE	FALSE	0.05	8.85042487014072,0.635696588964558	0.896986	12	20_2397663_T_C,20_2827361_T_C,20_3072988_A_C,20_3188331_G_A,20_3384378_C_T,20_3495250_A_C,20_3515606_A_G,20_3722233_A_G,20_3752320_G_A,20_3772848_C_A,20_3848173_C_T,20_3958110_C_T	0.128605	1.61e-05	TRUE	0	-0.00178575	0.00463312	0.70799	8.9188	8.91654	8.77024	8.91688	0.00185557	11	11	10	11	11	0.629388	0.629596	0.554039	0.629564	1	random	0.0195717	-0.025426	0.0108916	-0.0467731	-0.00407884	FALSE	FALSE	0.05	2.53938413341332,0.468215516213951	0.920033	4	20_3072609_C_A,20_3190982_G_A,20_3219123_T_C,20_3829835_C_T	0.0603126	1.2e-05	TRUE	0	-0.000196834	0.00657195	0.978826	2.59713	NA	2.59597	2.58986	0.000304972	3	NA	2	3	3	0.457992	NA	0.273082	0.45927	0.999999	0.0187617	4	-0.0255497	0.0108711	Ivw(FixedEffects)	ITPA	0.177581	12	-0.00946323	0.00701895	Ivw(FixedEffects)	ITPA_18916_25	SeqId.18916-25	SomaScan v4	ITPA:Q9BY32:Cardiometabolic_II	OID30082	Cardiometabolic_II	Olink Explore
ARL4D	P49703	656	TRANS	PGC3_SCZ_NoUKB	deCODE_Specific	-,NA	NA	0.0107501	0.0107501	deCODE	deCODE	0.236191	73.2192	fixed	0.0107501	-0.754134	0.295655	-1.33361	-0.17466	FALSE	FALSE	0.05	NA	1	1	17_69085137_A_G	0.000884103	6.96e-05	TRUE	0.000417624	NA	NA	NA	NA	NA	NA	NA	NA	NA	NA	NA	NA	NA	NA	NA	NA	NA	NA	NA	NA	NA	NA	NA	NA	NA	NA	NA	NA	NA	NA	NA	NA	NA	NA	NA	NA	NA	NA	NA	NA	NA	NA	NA	NA	NA	NA	NA	NA	NA	NA	NA	NA	NA	NA	NA	NA	NA	NA	ARL4D	0.00415536	1	-0.754134	0.26312	Wald ratio	ARL4D_18413_24	SeqId.18413-24	SomaScan v4	NA	NA	NA	NA
NCAN	O14594	2465	CIS	BIP_PGC3_noukb	BOTH	+,+	0.0196214	0.0196214	0.0803568	metap	deCODE	0.285389	73.345	fixed	0.0803568	0.0873717	0.0499661	-0.0105601	0.185303	FALSE	FALSE	0.05	0.0694814939324535,0.965855784844165	0.186389	3	19_19166484_T_A,19_19219115_C_T,19_19678229_A_T	0.014475	8.95e-06	TRUE	4.3e-99	0.00433052	0.0285163	0.904055	0.0703653	NA	0.0473035	0.0699773	3.67e-05	2	NA	1	2	2	0.965429	NA	0.827824	0.965616	0.999982	fixed	0.0356138	0.130621	0.0621615	0.00878625	0.252455	FALSE	FALSE	0.05	1.13808957489922,0.28605637214096	1.06681	2	19_19089536_T_A,19_19215154_G_T	0.0143891	1.64e-05	TRUE	2.09e-93	NA	NA	NA	1.23121	1.21892	NA	1.21889	0.000190934	1	1	NA	1	1	0.267172	0.269572	NA	0.269578	0.988975	0.0328077	2	0.131899	0.0617961	Ivw(FixedEffects)	NCAN	0.0793012	3	0.0874009	0.049808	Ivw(FixedEffects)	NCAN_15573_110	SeqId.15573-110	SomaScan v4	NCAN:O14594:Neurology	OID21055	Neurology	Olink Explore
CLIC1	O00299	2062	TRANS	Cognition_Meta	deCODE_Specific	-,NA	NA	0.0107738	0.0107738	deCODE	deCODE	0.1263	73.38	fixed	0.0107738	-0.0876425	0.0343702	-0.155007	-0.020278	FALSE	FALSE	0.05	3.28858817311745,0.193148861057901	1.2823	3	3_165744047_A_G,3_186735031_A_G,3_56815721_T_C	0.00370107	5.3e-05	TRUE	9.81e-21	0.0273319	0.0151151	0.321594	3.52235	3.3299	0.252579	3.32576	4.19e-05	2	2	1	2	2	0.171843	0.1892	0.615265	0.189592	0.999979	NA	NA	NA	NA	NA	NA	NA	NA	NA	NA	NA	NA	NA	NA	NA	NA	NA	NA	NA	NA	NA	NA	NA	NA	NA	NA	NA	NA	NA	NA	NA	NA	NA	NA	NA	NA	NA	NA	NA	NA	CLIC1	0.00551632	3	-0.0916462	0.033023	Ivw(FixedEffects)	CLIC1_5013_2	SeqId.5013-2	SomaScan v4	NA	NA	NA	NA
CALR	P27797	1455	TRANS	BIP_PGC3_noukb	deCODE_Specific	+,NA	NA	0.0107784	0.0107784	deCODE	deCODE	0.162776	73.4119	fixed	0.0107784	0.367747	0.144226	0.0850699	0.650425	FALSE	FALSE	0.05	0.0435897497789164,0.834618748436422	0.208782	2	1_196705140_C_T,3_166141246_A_G	0.00215082	2.02e-05	TRUE	5.78e-14	NA	NA	NA	0.0479396	0.0438525	NA	0.0438496	4.29e-06	1	1	NA	1	1	0.826688	0.834128	NA	0.834134	0.998347	NA	NA	NA	NA	NA	NA	NA	NA	NA	NA	NA	NA	NA	NA	NA	NA	NA	NA	NA	NA	NA	NA	NA	NA	NA	NA	NA	NA	NA	NA	NA	NA	NA	NA	NA	NA	NA	NA	NA	NA	CALR	0.0075913	2	0.368137	0.137893	Ivw(FixedEffects)	CALR_5264_65	SeqId.5264-65	SomaScan v4	NA	NA	NA	NA
IL10RA	Q13651	5964	TRANS	BIP_PGC3_noukb	BOTH	+,+	0.0152459	0.0108082	0.197266	deCODE	UKBB_PPP	0.162865	73.615	fixed	0.0108082	0.197617	0.0775321	0.0456566	0.349577	FALSE	FALSE	0.05	1.61189869003738,0.20422511006692	1.26961	2	1_196695521_C_T,3_165761011_C_T	0.00692273	2.51e-05	TRUE	7.7e-45	NA	NA	NA	1.81913	1.76674	NA	1.76639	0.000176638	1	1	NA	1	1	0.177417	0.183786	NA	0.18383	0.989396	fixed	0.197266	0.295898	0.229489	-0.153891	0.745688	FALSE	FALSE	0.05	NA	1	1	7_128936032_T_C	0.000917142	5.02e-06	TRUE	1.06e-06	NA	NA	NA	NA	NA	NA	NA	NA	NA	NA	NA	NA	NA	NA	NA	NA	NA	NA	0.18477	1	0.295898	0.223116	Wald ratio	IL10RA	0.00809335	2	0.201821	0.0762119	Ivw(FixedEffects)	IL10RA_8104_21	SeqId.8104-21	SomaScan v4	IL10RA:Q13651:Inflammation	OID20420	Inflammation	Olink Explore
VWA1	Q6PCB0	30910	TRANS	BIP_PGC3_noukb	BOTH	-,-	0.0489744	0.0108104	0.785288	deCODE	UKBB_PPP	0.162539	73.6299	random	0.0108104	-0.166323	0.0652564	-0.294224	-0.0384232	FALSE	FALSE	0.05	3.89810632282187,0.564177576042651	0.882962	6	1_21873980_C_T,1_3189052_G_A,17_69280242_T_G,3_155835742_A_T,3_186620775_C_T,9_114328722_C_T	0.011138	3.34e-05	TRUE	5.93e-71	-0.0178486	0.0164721	0.339504	4.09796	4.01593	2.92384	4.01487	0.00350684	5	5	4	5	5	0.5354	0.547125	0.57065	0.547277	1	random	0.785288	-0.024096	0.0884468	-0.197449	0.149257	FALSE	FALSE	0.05	23.3310137019997,0.00296426903234998	1.70774	9	10_92782853_G_A,12_29387376_T_C,14_94378610_C_T,17_66214462_A_C,19_44912678_G_T,19_48758111_T_C,3_155834105_A_G,3_186620775_C_T,8_18402366_C_T	0.0200317	7.97e-05	TRUE	3.64e-121	0.0147497	0.01078	0.213533	25.9826	25.9747	20.5	25.9744	0.00678111	8	8	7	8	8	0.00105754	0.00106084	0.00458513	0.00106095	1	0.655256	9	-0.0227051	0.0508546	Ivw(FixedEffects)	VWA1	0.00794526	6	-0.170581	0.0642639	Ivw(FixedEffects)	VWA1_6385_63	SeqId.6385-63	SomaScan v4	VWA1:Q6PCB0:Oncology	OID21421	Oncology	Olink Explore
CSF3	P09919	2438	TRANS	PGC3_SCZ_NoUKB	BOTH	+,+	0.0108121	0.0108121	0.0600887	metap	UKBB_PPP	0.236788	73.641	random	0.0238374	0.0354612	0.0156926	0.00470426	0.0662181	FALSE	FALSE	0.05	17.0673625530907,0.314853443551586	1.06669	16	19_36133457_G_A,19_39915705_T_C,19_41145898_T_C,19_41553185_C_T,19_42781216_G_A,19_43772474_G_T,19_44469952_C_T,19_44512465_C_T,19_44850787_T_G,19_44937272_G_A,19_45128472_C_T,19_45482241_T_G,19_45714755_G_A,19_46294591_G_A,19_46814282_T_C,19_47057117_G_A	0.0477987	0.000184467	TRUE	1.46e-269	-0.000848004	0.00490871	0.865317	17.9888	17.9738	17.9506	17.974	0.018581	15	15	14	15	15	0.263253	0.264043	0.209041	0.264035	1	random	0.0600887	0.0983903	0.0523313	-0.00417717	0.200958	FALSE	FALSE	0.05	1.6827135240226,0.640783788930733	0.748936	4	1_36405933_G_T,1_36478700_C_A,19_43648948_A_G,7_28677231_A_G	0.0126936	3.34e-05	TRUE	2.05e-70	-0.00617527	0.0122686	0.66469	1.69265	NA	1.4393	1.67651	0.000391156	3	NA	2	3	3	0.638569	NA	0.486923	0.642169	0.999998	0.0573778	4	0.0988393	0.0520091	Ivw(FixedEffects)	CSF3	0.0167249	16	0.0351368	0.014685	Ivw(FixedEffects)	CSF3_4840_73	SeqId.4840-73	SomaScan v4	CSF3:P09919:Inflammation	OID20491	Inflammation	Olink Explore
IL17RC	Q8NAC3	18358	TRANS	BIP_PGC3_noukb	deCODE_Specific	+,NA	NA	0.0108124	0.0108124	deCODE	deCODE	0.16221	73.6432	fixed	0.0108124	0.399718	0.156832	0.0923332	0.707102	FALSE	FALSE	0.05	0.00071485202815509,0.978669727776941	0.0267367	2	1_196695521_C_T,3_165718484_A_G	0.00182861	2.05e-05	TRUE	6.99e-12	NA	NA	NA	0.000794701	0.000714818	NA	0.000714816	7.25e-08	1	1	NA	1	1	0.97751	0.97867	NA	0.97867	0.999785	NA	NA	NA	NA	NA	NA	NA	NA	NA	NA	NA	NA	NA	NA	NA	NA	NA	NA	NA	NA	NA	NA	NA	NA	NA	NA	NA	NA	NA	NA	NA	NA	NA	NA	NA	NA	NA	NA	NA	NA	IL17RC	0.00720283	2	0.399721	0.148743	Ivw(FixedEffects)	IL17RC_5468_67	SeqId.5468-67	SomaScan v4	NA	NA	NA	NA
EDC4	Q6P2E9	17157	TRANS	Depression_iPSYCH_2023	deCODE_Specific	+,NA	NA	0.010817	0.010817	deCODE	deCODE	0.575582	73.6745	random	0.010817	0.0360544	0.014147	0.0083268	0.063782	FALSE	FALSE	0.05	15.4353681215593,0.420535004288192	1.01441	16	1_196695521_C_T,11_116786845_C_T,12_42802980_T_C,17_68902274_G_T,19_44945208_T_G,2_203441633_A_G,2_21000700_G_A,2_21209137_A_G,2_216622986_G_A,2_216625740_G_A,20_38369011_C_T,3_162193597_G_A,3_165715880_C_T,3_165762312_G_A,3_167246786_A_G,8_20035786_A_G	0.0405021	3.39e-05	TRUE	6.84e-289	-0.00721888	0.00291447	0.0266275	15.976	15.9007	9.84091	15.917	0.00121596	15	15	14	15	15	0.38365	0.388681	0.77372	0.387592	1	NA	NA	NA	NA	NA	NA	NA	NA	NA	NA	NA	NA	NA	NA	NA	NA	NA	NA	NA	NA	NA	NA	NA	NA	NA	NA	NA	NA	NA	NA	NA	NA	NA	NA	NA	NA	NA	NA	NA	NA	EDC4	0.00886753	16	0.0362065	0.0138345	Ivw(FixedEffects)	EDC4_13066_42	SeqId.13066-42	SomaScan v4	NA	NA	NA	NA
HOGA1	Q86XE5	25155	TRANS	PGC3_SCZ_NoUKB	deCODE_Specific	+,NA	NA	0.0108268	0.0108268	deCODE	deCODE	0.236351	73.7414	fixed	0.0108268	0.157702	0.0618866	0.0364064	0.278997	FALSE	FALSE	0.05	0.420438162280455,0.516718490759694	0.648412	2	1_196695521_C_T,3_165761011_C_T	0.00835946	4.45e-05	TRUE	1.93e-47	NA	NA	NA	0.444394	NA	NA	0.432718	2.92e-05	1	NA	NA	1	1	0.505009	NA	NA	0.510658	0.99569	NA	NA	NA	NA	NA	NA	NA	NA	NA	NA	NA	NA	NA	NA	NA	NA	NA	NA	NA	NA	NA	NA	NA	NA	NA	NA	NA	NA	NA	NA	NA	NA	NA	NA	NA	NA	NA	NA	NA	NA	HOGA1	0.00951504	2	0.15845	0.0611074	Ivw(FixedEffects)	HOGA1_10024_44	SeqId.10024-44	SomaScan v4	NA	NA	NA	NA
GRHPR	Q9UBQ7	4570	TRANS	BIP_PGC3_noukb	BOTH	-,-	0.0544921	0.0108279	0.892381	UKBB_PPP	deCODE	0.162085	73.7487	fixed	0.892381	-0.0270658	0.200054	-0.419165	0.365033	FALSE	FALSE	0.05	NA	1	1	9_35902239_G_A	0.000956478	5.43e-08	TRUE	3.71e-08	NA	NA	NA	NA	NA	NA	NA	NA	NA	NA	NA	NA	NA	NA	NA	NA	NA	NA	random	0.0108279	-0.201257	0.0789798	-0.356054	-0.0464592	FALSE	FALSE	0.05	6.46216142492038,0.373454975611769	1.0378	7	10_63344740_A_G,12_111395984_G_A,12_54298277_A_G,19_55027704_T_G,3_56815721_T_C,7_106733200_C_T,8_105569300_A_T	0.00895032	4.11e-05	TRUE	1.15e-54	-0.00768614	0.0394915	0.853345	6.68482	6.51862	6.63455	6.51542	0.000681725	6	6	5	6	6	0.350981	0.367664	0.249268	0.36799	1	0.00518513	7	-0.207913	0.0743794	Ivw(FixedEffects)	GRHPR	0.892352	1	-0.0270658	0.2	Wald ratio	GRHPR_18295_102	SeqId.18295-102	SomaScan v4	GRHPR:Q9UBQ7:Cardiometabolic_II	OID30289	Cardiometabolic_II	Olink Explore
UBQLN2	Q9UHD9	12509	TRANS	BIP_PGC3_noukb	deCODE_Specific	-,NA	NA	0.0108286	0.0108286	deCODE	deCODE	0.16174	73.7534	fixed	0.0108286	-0.268068	0.1052	-0.474255	-0.0618804	FALSE	FALSE	0.05	1.02245463978769,0.59975903072474	0.715002	3	11_198986_T_C,12_54318524_G_A,3_56815721_T_C	0.00389476	2.3e-05	TRUE	4.64e-25	0.0179192	0.0483954	0.774245	1.04977	1.00162	0.912669	1.00142	0.000105801	2	2	1	2	2	0.591624	0.606039	0.339407	0.606101	0.999947	NA	NA	NA	NA	NA	NA	NA	NA	NA	NA	NA	NA	NA	NA	NA	NA	NA	NA	NA	NA	NA	NA	NA	NA	NA	NA	NA	NA	NA	NA	NA	NA	NA	NA	NA	NA	NA	NA	NA	NA	UBQLN2	0.00788132	3	-0.271488	0.102174	Ivw(FixedEffects)	UBQLN2_19121_3	SeqId.19121-3	SomaScan v4	NA	NA	NA	NA
CAMP	P49913	1472	CIS	Depression_iPSYCH_2023	deCODE_Specific	-,NA	NA	0.0197332	0.0197332	deCODE	deCODE	0.439064	73.7628	fixed	0.0197332	-0.142618	0.0611734	-0.262516	-0.0227209	FALSE	FALSE	0.05	NA	1	1	3_47305227_G_A	0.0021983	8.59e-06	TRUE	7.56e-16	NA	NA	NA	NA	NA	NA	NA	NA	NA	NA	NA	NA	NA	NA	NA	NA	NA	NA	NA	NA	NA	NA	NA	NA	NA	NA	NA	NA	NA	NA	NA	NA	NA	NA	NA	NA	NA	NA	NA	NA	NA	NA	NA	NA	NA	NA	NA	NA	NA	NA	NA	NA	NA	NA	NA	NA	NA	NA	CAMP	0.0156325	1	-0.142618	0.0589971	Wald ratio	CAMP_9384_17	SeqId.9384-17	SomaScan v4	NA	NA	NA	NA
SPSB1	Q96BD6	30628	TRANS	PGC3_SCZ_NoUKB	deCODE_Specific	+,NA	NA	0.0108419	0.0108419	deCODE	deCODE	0.235924	73.8441	fixed	0.0108419	0.182883	0.0717819	0.0421927	0.323573	FALSE	FALSE	0.05	0.0365952297494067,0.981868770118669	0.135269	3	1_196695521_C_T,2_27588855_A_G,2_3592552_C_T	0.00582234	4.19e-05	TRUE	1.02e-32	-0.00438945	0.0226778	0.878283	0.0377373	0.0363542	0.000272946	0.036353	2.75e-06	2	2	1	2	2	0.981308	0.981987	0.986819	0.981988	0.999999	NA	NA	NA	NA	NA	NA	NA	NA	NA	NA	NA	NA	NA	NA	NA	NA	NA	NA	NA	NA	NA	NA	NA	NA	NA	NA	NA	NA	NA	NA	NA	NA	NA	NA	NA	NA	NA	NA	NA	NA	SPSB1	0.00962076	3	0.182891	0.0706368	Ivw(FixedEffects)	SPSB1_13942_140	SeqId.13942-140	SomaScan v4	NA	NA	NA	NA
MYZAP	P0CAP1	43444	TRANS	BIP_PGC3_noukb	deCODE_Specific	+,NA	NA	0.0108427	0.0108427	deCODE	deCODE	0.161597	73.8498	fixed	0.0108427	0.185279	0.0727232	0.042744	0.327814	FALSE	FALSE	0.05	0.352329180410771,0.838479966389387	0.41972	3	1_196695521_C_T,11_12157560_C_T,3_165744047_A_G	0.00791668	2e-05	TRUE	3.98e-52	0.00368359	0.0157906	0.8541	0.368887	NA	0.314469	0.360003	3.75e-05	2	NA	1	2	2	0.831567	NA	0.574951	0.835269	0.999981	NA	NA	NA	NA	NA	NA	NA	NA	NA	NA	NA	NA	NA	NA	NA	NA	NA	NA	NA	NA	NA	NA	NA	NA	NA	NA	NA	NA	NA	NA	NA	NA	NA	NA	NA	NA	NA	NA	NA	NA	MYZAP	0.00965587	3	0.185867	0.0718211	Ivw(FixedEffects)	MYZAP_9964_10	SeqId.9964-10	SomaScan v4	NA	NA	NA	NA
SCMH1	Q96GD3	19003	TRANS	BIP_PGC3_noukb	deCODE_Specific	+,NA	NA	0.0108516	0.0108516	deCODE	deCODE	0.161376	73.91	fixed	0.0108516	0.108807	0.0427124	0.0250926	0.192522	FALSE	FALSE	0.05	3.11011497208669,0.211177242547913	1.24702	3	1_196139611_G_T,1_196695521_C_T,3_165743688_A_G	0.0219123	2.92e-05	TRUE	2.63e-146	0.02131	0.0124677	0.337004	3.44935	3.41807	0.527921	3.41793	0.000312139	2	2	1	2	2	0.178231	0.18104	0.467482	0.181053	0.999844	NA	NA	NA	NA	NA	NA	NA	NA	NA	NA	NA	NA	NA	NA	NA	NA	NA	NA	NA	NA	NA	NA	NA	NA	NA	NA	NA	NA	NA	NA	NA	NA	NA	NA	NA	NA	NA	NA	NA	NA	SCMH1	0.00901148	3	0.11084	0.0424411	Ivw(FixedEffects)	SCMH1_12604_16	SeqId.12604-16	SomaScan v4	NA	NA	NA	NA
BOLA3	Q53S33	24415	CIS	Cognition_Meta	deCODE_Specific	+,NA	NA	0.0197727	0.0197727	deCODE	deCODE	0.319958	73.9103	fixed	0.0197727	0.0650832	0.0279251	0.010351	0.119815	FALSE	FALSE	0.05	NA	1	1	2_74158578_G_A	0.00546674	2.66e-05	TRUE	4.13e-33	NA	NA	NA	NA	NA	NA	NA	NA	NA	NA	NA	NA	NA	NA	NA	NA	NA	NA	NA	NA	NA	NA	NA	NA	NA	NA	NA	NA	NA	NA	NA	NA	NA	NA	NA	NA	NA	NA	NA	NA	NA	NA	NA	NA	NA	NA	NA	NA	NA	NA	NA	NA	NA	NA	NA	NA	NA	NA	BOLA3	0.0180788	1	0.0650832	0.027531	Wald ratio	BOLA3_5980_55	SeqId.5980-55	SomaScan v4	NA	NA	NA	NA
ABCC6	O95255	57	TRANS	BIP_PGC3_noukb	deCODE_Specific	+,NA	NA	0.0108568	0.0108568	deCODE	deCODE	0.161101	73.9453	fixed	0.0108568	0.303915	0.11931	0.0700722	0.537759	FALSE	FALSE	0.05	1.85724333113302,0.395097912296438	0.96365	3	1_196695521_C_T,2_3592552_C_T,3_165787389_A_G	0.00303779	2.69e-05	TRUE	3.27e-19	0.0754724	0.0593788	0.424381	1.98615	1.85627	0.370628	1.85427	0.000236604	2	2	1	2	2	0.370436	0.39529	0.542662	0.395685	0.999882	NA	NA	NA	NA	NA	NA	NA	NA	NA	NA	NA	NA	NA	NA	NA	NA	NA	NA	NA	NA	NA	NA	NA	NA	NA	NA	NA	NA	NA	NA	NA	NA	NA	NA	NA	NA	NA	NA	NA	NA	ABCC6	0.00616048	3	0.313679	0.114518	Ivw(FixedEffects)	ABCC6_8935_22	SeqId.8935-22	SomaScan v4	NA	NA	NA	NA
ARHGAP25	P42331	28951	TRANS	Depression_iPSYCH_2023	BOTH	+,+	0.0226657	0.0108601	0.312103	deCODE	UKBB_PPP	0.573399	73.9684	fixed	0.0108601	0.143632	0.056389	0.0331118	0.254153	FALSE	FALSE	0.05	0.21883130245504,0.639931853646711	0.467794	2	3_56815721_T_C,8_105569300_A_T	0.00254903	1.08e-05	TRUE	4.81e-18	NA	NA	NA	0.238126	0.221711	NA	0.221623	5.12e-06	1	1	NA	1	1	0.625563	0.637739	NA	0.637806	0.998195	fixed	0.312103	0.0760912	0.0752767	-0.0714484	0.223631	FALSE	FALSE	0.05	NA	1	1	8_105578478_A_G	0.0018512	1.53e-06	TRUE	1.3e-13	NA	NA	NA	NA	NA	NA	NA	NA	NA	NA	NA	NA	NA	NA	NA	NA	NA	NA	0.308014	1	0.0760912	0.0746432	Wald ratio	ARHGAP25	0.00798255	2	0.144081	0.0543125	Ivw(FixedEffects)	ARHGAP25_11333_82	SeqId.11333-82	SomaScan v4	ARHGAP25:P42331:Oncology	OID21255	Oncology	Olink Explore
NACA	Q13765	7629	TRANS	BIP_PGC3_noukb	deCODE_Specific	-,NA	NA	0.0108621	0.0108621	deCODE	deCODE	0.160829	73.9815	random	0.0108621	-0.266572	0.104657	-0.471695	-0.0614483	FALSE	FALSE	0.05	3.7000421296758,0.29572894901471	1.11056	4	11_268927_C_T,12_54292096_C_T,3_56815721_T_C,8_9087592_A_C	0.00502543	3.82e-05	TRUE	3.24e-31	-0.0354421	0.0288047	0.343616	4.05279	NA	2.30669	3.85212	0.000704233	3	NA	2	3	3	0.255819	NA	0.31558	0.277882	0.999995	NA	NA	NA	NA	NA	NA	NA	NA	NA	NA	NA	NA	NA	NA	NA	NA	NA	NA	NA	NA	NA	NA	NA	NA	NA	NA	NA	NA	NA	NA	NA	NA	NA	NA	NA	NA	NA	NA	NA	NA	NACA	0.0021981	4	-0.27825	0.0908698	Ivw(FixedEffects)	NACA_3854_24	SeqId.3854-24	SomaScan v4	NA	NA	NA	NA
CANT1	Q8WVQ1	19721	CIS	Cognition_Meta	UKBB-PPP_Specific	NA,+	NA	0.0198017	0.0198017	UKBB_PPP	UKBB_PPP	0.319047	74.0188	NA	NA	NA	NA	NA	NA	NA	NA	NA	NA	NA	NA	NA	NA	NA	NA	NA	NA	NA	NA	NA	NA	NA	NA	NA	NA	NA	NA	NA	NA	NA	NA	NA	NA	NA	fixed	0.0198017	0.0466669	0.020028	0.00741276	0.085921	FALSE	FALSE	0.05	0.604638420426436,0.739102098291676	0.549836	3	17_78929992_A_T,17_78999123_T_C,17_79026520_A_C	0.0126582	3.21e-05	TRUE	4.49e-73	0.00845485	0.0486437	0.890443	0.63543	NA	0.605219	0.628384	0.000192139	2	NA	1	2	2	0.72781	NA	0.436594	0.730379	0.999904	0.0185257	3	0.0468381	0.0198893	Ivw(FixedEffects)	NA	NA	NA	NA	NA	NA	NA	NA	NA	CANT1:Q8WVQ1:Cardiometabolic	OID20181	Cardiometabolic	Olink Explore
GSTO1	P78417	13312	CIS	Cognition_Meta	deCODE_Specific	-,NA	NA	0.0198606	0.0198606	deCODE	deCODE	0.318621	74.2388	random	0.0198606	-0.0190454	0.0081776	-0.0350732	-0.0030176	FALSE	FALSE	0.05	38.9403753173351,0.027705205531089	1.27378	25	10_103309775_A_T,10_103333032_T_C,10_103370412_G_A,10_103449656_C_T,10_103464453_T_G,10_103551405_C_T,10_103573109_G_A,10_103687951_C_T,10_103721440_T_C,10_103979110_C_T,10_104054381_C_T,10_104224717_T_C,10_104254709_G_A,10_104372163_G_A,10_104398278_A_G,10_104437120_T_C,10_104612089_G_A,10_104667808_C_T,10_104719094_T_A,10_104796414_A_G,10_104889952_G_A,10_105000859_T_C,10_105089802_G_A,10_105097921_A_G,10_105174983_C_T	0.109536	0.000266223	TRUE	0	-0.0116715	0.012103	0.344902	40.956	40.8804	39.3644	40.9003	0.00908109	24	24	23	24	24	0.016843	0.0171672	0.018089	0.0170814	1	NA	NA	NA	NA	NA	NA	NA	NA	NA	NA	NA	NA	NA	NA	NA	NA	NA	NA	NA	NA	NA	NA	NA	NA	NA	NA	NA	NA	NA	NA	NA	NA	NA	NA	NA	NA	NA	NA	NA	NA	GSTO1	0.00313414	25	-0.0188669	0.00638632	Ivw(FixedEffects)	GSTO1_12436_84	SeqId.12436-84	SomaScan v4	NA	NA	NA	NA
VAMP8	Q9BV40	12647	CIS	Cognition_Meta	UKBB-PPP_Specific	NA,+	NA	0.0199369	0.0199369	UKBB_PPP	UKBB_PPP	0.318479	74.5242	NA	NA	NA	NA	NA	NA	NA	NA	NA	NA	NA	NA	NA	NA	NA	NA	NA	NA	NA	NA	NA	NA	NA	NA	NA	NA	NA	NA	NA	NA	NA	NA	NA	NA	NA	fixed	0.0199369	0.0436947	0.018773	0.00690036	0.080489	FALSE	FALSE	0.05	0.227114194952864,0.633671914597567	0.476565	2	2_85579143_C_T,2_85660519_G_A	0.0140034	2.66e-05	TRUE	2.97e-82	NA	NA	NA	0.227734	0.225019	NA	0.225018	6.33e-06	1	1	NA	1	1	0.633209	0.635242	NA	0.635243	0.997992	0.0191085	2	0.0437251	0.0186588	Ivw(FixedEffects)	NA	NA	NA	NA	NA	NA	NA	NA	NA	VAMP8:Q9BV40:Inflammation_II	OID30555	Inflammation_II	Olink Explore
HNRNPA1	P09651	5031	TRANS	PGC3_SCZ_NoUKB	deCODE_Specific	-,NA	NA	0.010954	0.010954	deCODE	deCODE	0.237605	74.6079	fixed	0.010954	-0.215895	0.0848591	-0.382216	-0.0495745	FALSE	FALSE	0.05	NA	1	1	3_56815721_T_C	0.00383002	4.22e-05	TRUE	3.63e-21	NA	NA	NA	NA	NA	NA	NA	NA	NA	NA	NA	NA	NA	NA	NA	NA	NA	NA	NA	NA	NA	NA	NA	NA	NA	NA	NA	NA	NA	NA	NA	NA	NA	NA	NA	NA	NA	NA	NA	NA	NA	NA	NA	NA	NA	NA	NA	NA	NA	NA	NA	NA	NA	NA	NA	NA	NA	NA	HNRNPA1	0.00913022	1	-0.215895	0.0828092	Wald ratio	HNRNPA1_12466_7	SeqId.12466-7	SomaScan v4	NA	NA	NA	NA
PGK2	P07205	8898	TRANS	BIP_PGC3_noukb	deCODE_Specific	+,NA	NA	0.0109638	0.0109638	deCODE	deCODE	0.161983	74.6743	fixed	0.0109638	0.262218	0.103079	0.0601866	0.464249	FALSE	FALSE	0.05	0.195693701636446,0.658219452333896	0.442373	2	1_196695521_C_T,20_59021956_C_T	0.00433814	1.99e-05	TRUE	2.88e-28	NA	NA	NA	0.207229	0.198048	NA	0.198045	2.26e-05	1	1	NA	1	1	0.648948	0.656301	NA	0.656304	0.996203	NA	NA	NA	NA	NA	NA	NA	NA	NA	NA	NA	NA	NA	NA	NA	NA	NA	NA	NA	NA	NA	NA	NA	NA	NA	NA	NA	NA	NA	NA	NA	NA	NA	NA	NA	NA	NA	NA	NA	NA	PGK2	0.00902375	2	0.263088	0.100755	Ivw(FixedEffects)	PGK2_13936_24	SeqId.13936-24	SomaScan v4	NA	NA	NA	NA
PM20D1	Q6GTS8	26518	CIS	Cognition_Meta	UKBB-PPP_Specific	NA,-	NA	0.0199925	0.0199925	UKBB_PPP	UKBB_PPP	0.318009	74.7321	NA	NA	NA	NA	NA	NA	NA	NA	NA	NA	NA	NA	NA	NA	NA	NA	NA	NA	NA	NA	NA	NA	NA	NA	NA	NA	NA	NA	NA	NA	NA	NA	NA	NA	NA	random	0.0199925	-0.0147039	0.00632021	-0.0270913	-0.00231651	FALSE	FALSE	0.05	19.1053442732768,0.450097074270593	1.00277	20	1_205473429_C_T,1_205555468_C_T,1_205567515_G_A,1_205572969_G_A,1_205680045_T_C,1_205681806_C_T,1_205803079_G_A,1_205817460_G_A,1_205842737_G_T,1_205844011_C_A,1_205851154_C_T,1_205852113_A_G,1_205862386_A_G,1_205869630_A_G,1_205870631_C_A,1_205903966_A_G,1_205911161_A_C,1_205922993_C_T,1_205930183_T_A,1_206481221_C_T	0.145666	0.000298095	TRUE	0	-0.0017182	0.00610742	0.781666	19.5952	19.5767	19.5094	19.5769	0.0239495	19	19	18	19	19	0.419296	0.420445	0.361105	0.420428	1	0.0190966	20	-0.0147374	0.00628826	Ivw(FixedEffects)	NA	NA	NA	NA	NA	NA	NA	NA	NA	PM20D1:Q6GTS8:Cardiometabolic	OID20149	Cardiometabolic	Olink Explore
WFDC5	Q8TCV5	20477	CIS	PGC3_SCZ_NoUKB	deCODE_Specific	+,NA	NA	0.0200115	0.0200115	deCODE	deCODE	0.235229	74.8029	fixed	0.0200115	0.391383	0.168255	0.0616096	0.721156	FALSE	FALSE	0.05	NA	1	1	20_45098726_T_C	0.00121	3.88e-05	TRUE	1.15e-06	NA	NA	NA	NA	NA	NA	NA	NA	NA	NA	NA	NA	NA	NA	NA	NA	NA	NA	NA	NA	NA	NA	NA	NA	NA	NA	NA	NA	NA	NA	NA	NA	NA	NA	NA	NA	NA	NA	NA	NA	NA	NA	NA	NA	NA	NA	NA	NA	NA	NA	NA	NA	NA	NA	NA	NA	NA	NA	WFDC5	0.0128217	1	0.391383	0.157265	Wald ratio	WFDC5_6969_14	SeqId.6969-14	SomaScan v4	NA	NA	NA	NA
APMAP	Q9HDC9	13238	TRANS	PGC3_SCZ_NoUKB	deCODE_Specific	+,NA	NA	0.0109853	0.0109853	deCODE	deCODE	0.237527	74.8211	random	0.0109853	0.190643	0.0749627	0.0437183	0.337567	FALSE	FALSE	0.05	3.62141331211479,0.459658836106521	0.951501	5	1_196695521_C_T,10_63605625_C_T,20_25998650_T_G,20_31438087_C_T,3_165787389_A_G	0.00686687	7.24e-05	TRUE	2.62e-36	0.0228415	0.0206665	0.349732	3.77817	3.69433	2.55661	3.69333	0.00392454	4	4	3	4	4	0.436859	0.448952	0.465147	0.449097	0.999998	NA	NA	NA	NA	NA	NA	NA	NA	NA	NA	NA	NA	NA	NA	NA	NA	NA	NA	NA	NA	NA	NA	NA	NA	NA	NA	NA	NA	NA	NA	NA	NA	NA	NA	NA	NA	NA	NA	NA	NA	APMAP	0.007776	5	0.195086	0.0732952	Ivw(FixedEffects)	APMAP_10605_22	SeqId.10605-22	SomaScan v4	NA	NA	NA	NA
EPS15L1	Q9UBC2	24634	TRANS	BIP_PGC3_noukb	deCODE_Specific	-,NA	NA	0.0109893	0.0109893	deCODE	deCODE	0.162009	74.848	random	0.0109893	-0.257901	0.101414	-0.456669	-0.0591322	FALSE	FALSE	0.05	1.13348225503945,0.768998095181873	0.614677	4	11_198986_T_C,12_54318524_G_A,17_5848332_G_A,3_56815721_T_C	0.00479018	2.33e-05	TRUE	8.94e-31	-0.000230465	0.0322266	0.994943	1.16637	NA	1.16632	1.11931	0.00024136	3	NA	2	3	3	0.761082	NA	0.558133	0.772414	0.999999	NA	NA	NA	NA	NA	NA	NA	NA	NA	NA	NA	NA	NA	NA	NA	NA	NA	NA	NA	NA	NA	NA	NA	NA	NA	NA	NA	NA	NA	NA	NA	NA	NA	NA	NA	NA	NA	NA	NA	NA	EPS15L1	0.00804943	4	-0.261495	0.0986777	Ivw(FixedEffects)	EPS15L1_4212_5	SeqId.4212-5	SomaScan v4	NA	NA	NA	NA
EXTL1	Q92935	3515	CIS	BIP_PGC3_noukb	UKBB-PPP_Specific	NA,-	NA	0.0200589	0.0200589	UKBB_PPP	UKBB_PPP	0.290622	74.9804	NA	NA	NA	NA	NA	NA	NA	NA	NA	NA	NA	NA	NA	NA	NA	NA	NA	NA	NA	NA	NA	NA	NA	NA	NA	NA	NA	NA	NA	NA	NA	NA	NA	NA	NA	fixed	0.0200589	-0.0857958	0.0368975	-0.158114	-0.0134779	FALSE	FALSE	0.05	2.82698514766997,0.0926922193469014	1.68136	2	1_25992073_T_C,1_26147948_A_C	0.0335669	2.37e-05	TRUE	7.87e-215	NA	NA	NA	2.90036	2.88641	NA	2.88638	0.000412117	1	1	NA	1	1	0.08856	0.0893297	NA	0.0893317	0.983804	0.0186658	2	-0.086475	0.0367644	Ivw(FixedEffects)	NA	NA	NA	NA	NA	NA	NA	NA	NA	EXTL1:Q92935:Cardiometabolic_II	OID30114	Cardiometabolic_II	Olink Explore
NDRG3	Q9UGV2	14462	CIS	Cognition_Meta	deCODE_Specific	-,NA	NA	0.0200701	0.0200701	deCODE	deCODE	0.31789	75.022	fixed	0.0200701	-0.0691132	0.0297256	-0.127374	-0.010852	FALSE	FALSE	0.05	0.0393642846005959,0.842728717243299	0.198404	2	20_36444238_A_G,20_36744874_T_C	0.00568136	3.01e-05	TRUE	1.42e-33	NA	NA	NA	0.0401438	0.0392649	NA	0.0392657	6.02e-06	1	1	NA	1	1	0.8412	0.842925	NA	0.842923	0.998042	NA	NA	NA	NA	NA	NA	NA	NA	NA	NA	NA	NA	NA	NA	NA	NA	NA	NA	NA	NA	NA	NA	NA	NA	NA	NA	NA	NA	NA	NA	NA	NA	NA	NA	NA	NA	NA	NA	NA	NA	NDRG3	0.0181178	2	-0.0691751	0.0292718	Ivw(FixedEffects)	NDRG3_18312_68	SeqId.18312-68	SomaScan v4	NA	NA	NA	NA
TCL1B	O95988	11649	TRANS	PGC3_SCZ_NoUKB	deCODE_Specific	+,NA	NA	0.0110222	0.0110222	deCODE	deCODE	0.23757	75.0722	fixed	0.0110222	0.170095	0.0669141	0.038946	0.301244	FALSE	FALSE	0.05	0.0191515107999002,0.990469946153825	0.0978558	3	1_196695521_C_T,2_3592552_C_T,3_165787389_A_G	0.00682236	4.13e-05	TRUE	1.28e-38	-0.00132037	0.0158464	0.947077	0.0196923	0.0190969	0.0127495	0.0190968	1.41e-06	2	2	1	2	2	0.990202	0.990497	0.910099	0.990497	0.999999	NA	NA	NA	NA	NA	NA	NA	NA	NA	NA	NA	NA	NA	NA	NA	NA	NA	NA	NA	NA	NA	NA	NA	NA	NA	NA	NA	NA	NA	NA	NA	NA	NA	NA	NA	NA	NA	NA	NA	NA	TCL1B	0.0099524	3	0.170122	0.0660031	Ivw(FixedEffects)	TCL1B_18276_34	SeqId.18276-34	SomaScan v4	NA	NA	NA	NA
MDK	P21741	6972	CIS	Cognition_Meta	BOTH	+,+	0.0352698	0.0200922	0.284813	deCODE	UKBB_PPP	0.316897	75.1047	fixed	0.0200922	0.069364	0.0298388	0.010881	0.127847	FALSE	FALSE	0.05	0.964348383821117,0.617439499430648	0.694388	3	11_46506102_G_A,11_46667632_A_G,11_46715862_A_T	0.00603454	3.68e-05	TRUE	3.06e-35	0.00210001	0.0105945	0.875426	1.03764	1.01011	0.998354	1.00999	0.000230222	2	2	1	2	2	0.595221	0.603473	0.317709	0.60351	0.999885	fixed	0.284813	0.0317041	0.0296419	-0.0263929	0.089801	FALSE	FALSE	0.05	0.00604582096413052,0.938023040321382	0.0777549	2	11_46709462_C_T,11_47056847_T_G	0.00749065	6.15e-06	TRUE	2.12e-46	NA	NA	NA	0.006083	0.00605117	NA	0.00605117	2.95e-07	1	1	NA	1	1	0.937833	0.937996	NA	0.937996	0.999567	0.283624	2	0.0317074	0.0295719	Ivw(FixedEffects)	MDK	0.016873	3	0.0702154	0.0293854	Ivw(FixedEffects)	MDK_2911_27	SeqId.2911-27	SomaScan v4	MDK:P21741:Oncology	OID21489	Oncology	Olink Explore
BAMBI	Q13145	30251	CIS	BIP_PGC3_noukb	UKBB-PPP_Specific	NA,+	NA	0.0201367	0.0201367	UKBB_PPP	UKBB_PPP	0.290622	75.2711	NA	NA	NA	NA	NA	NA	NA	NA	NA	NA	NA	NA	NA	NA	NA	NA	NA	NA	NA	NA	NA	NA	NA	NA	NA	NA	NA	NA	NA	NA	NA	NA	NA	NA	NA	fixed	0.0201367	0.561921	0.241812	0.0879777	1.03586	FALSE	FALSE	0.05	NA	1	1	10_28633010_T_C	0.000984767	1.92e-05	TRUE	2.93e-06	NA	NA	NA	NA	NA	NA	NA	NA	NA	NA	NA	NA	NA	NA	NA	NA	NA	NA	0.0109142	1	0.561921	0.220756	Wald ratio	NA	NA	NA	NA	NA	NA	NA	NA	NA	BAMBI:Q13145:Oncology	OID21267	Oncology	Olink Explore
MMP10	P09238	7156	TRANS	PGC3_SCZ_NoUKB	BOTH	+,+	0.0379865	0.0110624	0.565275	UKBB_PPP	deCODE	0.237684	75.3458	random	0.565275	0.037334	0.0649259	-0.0899185	0.164586	FALSE	FALSE	0.05	35.1546853839003,0.000442466916279262	1.71159	13	11_100361295_T_C,11_100857766_C_T,11_101580649_A_T,11_103837684_C_T,11_105221167_T_C,11_106548717_A_T,11_110438561_A_G,11_97143524_G_T,11_97422053_C_A,11_99016400_T_C,11_99334642_G_A,11_99740475_G_T,19_48703205_C_T	0.0228223	0.00025895	TRUE	6.87e-116	-0.01488	0.0265705	0.586689	37.737	37.6741	36.6909	37.676	0.00849102	12	12	11	12	12	0.000169523	0.000173574	0.000129808	0.00017345	1	random	0.0110624	0.220318	0.0867145	0.0503602	0.390275	FALSE	FALSE	0.05	7.05290917396717,0.0702303611804404	1.53329	4	11_101664534_T_C,11_103922306_A_G,19_48703205_C_T,2_102349607_G_A	0.0139047	0.000152519	TRUE	8.13e-69	-0.0215031	0.00890177	0.137018	7.19501	NA	1.35992	6.90863	0.000891565	3	NA	2	3	3	0.0659351	NA	0.506636	0.0748678	0.999993	5.07522e-05	4	0.223847	0.0552416	Ivw(FixedEffects)	MMP10	0.271988	13	0.040645	0.0370006	Ivw(FixedEffects)	MMP10_8479_4	SeqId.8479-4	SomaScan v4	MMP10:P09238:Inflammation	OID20687	Inflammation	Olink Explore
CRISP2	P16562	12024	CIS	PGC3_SCZ_NoUKB	BOTH	-,-	0.0201601	0.0201601	0.0544185	metap	UKBB_PPP	0.236234	75.3585	random	0.0542839	-0.0336088	0.0174631	-0.0678357	0.000618189	FALSE	FALSE	0.05	10.4316994568375,0.403469138535408	1.02136	11	6_48964322_A_T,6_49036108_A_C,6_49507830_A_T,6_49584011_C_T,6_49656430_A_G,6_49737890_G_A,6_49760070_A_G,6_50199420_T_C,6_50402469_A_C,6_50437056_A_G,6_50543879_T_A	0.118826	0.000104273	TRUE	0	-0.016103	0.015737	0.332902	10.522	10.5138	9.42543	10.5139	0.0117931	10	10	9	10	10	0.395951	0.396632	0.398966	0.396617	1	random	0.0544185	-0.0413908	0.0215186	-0.0835664	0.000784853	FALSE	FALSE	0.05	5.63767228974601,0.582634088499757	0.897431	8	6_49042088_G_A,6_49224338_G_A,6_49520769_G_A,6_49668235_C_A,6_49683199_T_G,6_49880955_A_G,6_49892476_C_T,6_50312575_C_T	0.0905406	7.33e-05	TRUE	0	0.0103059	0.0223138	0.660453	5.75129	5.74405	5.53797	5.74404	0.00611179	7	7	6	7	7	0.569072	0.569933	0.476879	0.569934	1	0.054599	8	-0.0413007	0.0214878	Ivw(FixedEffects)	CRISP2	0.0475783	11	-0.0338146	0.0170685	Ivw(FixedEffects)	CRISP2_9282_12	SeqId.9282-12	SomaScan v4	CRISP2:P16562:Oncology	OID21456	Oncology	Olink Explore
CSNK2A2	P19784	2459	TRANS	BIP_PGC3_noukb	deCODE_Specific	+,NA	NA	0.0110651	0.0110651	deCODE	deCODE	0.162774	75.3644	random	0.0110651	0.113952	0.0448516	0.0260441	0.201859	FALSE	FALSE	0.05	1.88377963150778,0.596875384582823	0.792418	4	1_196677046_T_G,1_197021412_T_C,19_6713251_G_A,3_165761011_C_T	0.0198256	2.44e-05	TRUE	8.49e-133	0.00187821	0.0103915	0.873225	1.95424	NA	1.92157	1.93555	0.000200761	3	NA	2	3	3	0.581959	NA	0.382592	0.585891	0.999999	NA	NA	NA	NA	NA	NA	NA	NA	NA	NA	NA	NA	NA	NA	NA	NA	NA	NA	NA	NA	NA	NA	NA	NA	NA	NA	NA	NA	NA	NA	NA	NA	NA	NA	NA	NA	NA	NA	NA	NA	CSNK2A2	0.00997784	4	0.114857	0.0445771	Ivw(FixedEffects)	CSNK2A2_13681_173	SeqId.13681-173	SomaScan v4	NA	NA	NA	NA
DAPP1	Q9UN19	16500	TRANS	BIP_PGC3_noukb	BOTH	-,-	0.0110719	0.0110719	0.0523813	metap	UKBB_PPP	0.162524	75.411	fixed	0.0281041	-0.570664	0.259885	-1.08003	-0.0612982	FALSE	FALSE	0.05	NA	1	1	4_103884979_G_A	0.000960205	8.19e-05	TRUE	0.000799263	NA	NA	NA	NA	NA	NA	NA	NA	NA	NA	NA	NA	NA	NA	NA	NA	NA	NA	random	0.0523813	-0.17564	0.0905367	-0.353089	0.00180867	FALSE	FALSE	0.05	5.32098790262068,0.377974535866097	1.0316	6	1_158800522_T_C,10_59733591_A_G,10_63561387_C_A,17_29518756_C_T,3_56815721_T_C,5_132485305_G_A	0.00679267	2.88e-05	TRUE	1.17e-41	-0.000931472	0.0150747	0.953694	5.57319	5.46001	5.56787	5.45745	0.00162959	5	5	4	5	5	0.349987	0.362351	0.233828	0.362635	1	0.0324588	6	-0.183544	0.0858197	Ivw(FixedEffects)	DAPP1	0.0177566	1	-0.570664	0.24072	Wald ratio	DAPP1_11615_16	SeqId.11615-16	SomaScan v4	DAPP1:Q9UN19:Inflammation	OID20524	Inflammation	Olink Explore
PHPT1	Q9NRX4	30033	CIS	Cognition_Meta	deCODE_Specific	-,NA	NA	0.0201939	0.0201939	deCODE	deCODE	0.317164	75.485	fixed	0.0201939	-0.0391854	0.0168704	-0.0722509	-0.00611993	FALSE	FALSE	0.05	0.0132570784849743,0.908334641017135	0.115139	2	9_136719824_A_C,9_136875889_C_T	0.0156376	2.63e-05	TRUE	3.54e-86	NA	NA	NA	0.0132585	0.013257	NA	0.013257	0.000165465	1	1	NA	1	1	0.90833	0.908335	NA	0.908335	0.989737	NA	NA	NA	NA	NA	NA	NA	NA	NA	NA	NA	NA	NA	NA	NA	NA	NA	NA	NA	NA	NA	NA	NA	NA	NA	NA	NA	NA	NA	NA	NA	NA	NA	NA	NA	NA	NA	NA	NA	NA	PHPT1	0.0195509	2	-0.0391859	0.016783	Ivw(FixedEffects)	PHPT1_16882_27	SeqId.16882-27	SomaScan v4	NA	NA	NA	NA
GALNT2	Q10471	4124	TRANS	PGC3_SCZ_NoUKB	BOTH	+,+	0.0110858	0.0110858	0.050818	metap	UKBB_PPP	0.237438	75.5052	fixed	0.0290103	0.223321	0.102284	0.0228484	0.423794	FALSE	FALSE	0.05	0.418830234757289,0.517521312188594	0.647171	2	1_196695521_C_T,1_207115047_A_G	0.0027062	3.42e-05	TRUE	3.59e-15	NA	NA	NA	0.44186	NA	NA	0.41885	4.03e-05	1	NA	NA	1	1	0.506226	NA	NA	0.517511	0.994936	random	0.050818	0.0741413	0.0379625	-0.000263872	0.148546	FALSE	FALSE	0.05	34.3542681351641,0.00106303598471515	1.62562	14	1_179454356_G_A,10_17847614_G_A,10_63256414_T_G,11_61814184_G_A,12_89510921_T_A,16_72018449_A_G,16_72863846_T_C,16_72904913_C_A,17_28367840_G_A,19_54255498_T_C,2_224010157_G_A,2_27508073_T_C,4_87095362_G_A,8_9325848_A_G	0.0616394	0.000324069	TRUE	0	0.0104711	0.00667214	0.14254	37.3337	37.1397	30.9761	37.1792	0.00423996	13	13	12	13	13	0.000367217	0.000393919	0.00198664	0.000388334	1	0.000613402	14	0.078883	0.0230274	Ivw(FixedEffects)	GALNT2	0.0241847	2	0.224659	0.099663	Ivw(FixedEffects)	GALNT2_5764_4	SeqId.5764-4	SomaScan v4	GALNT2:Q10471:Oncology	OID21423	Oncology	Olink Explore
SPHK2	Q9NRA0	18859	TRANS	BIP_PGC3_noukb	deCODE_Specific	+,NA	NA	0.0111003	0.0111003	deCODE	deCODE	0.16259	75.6042	fixed	0.0111003	0.168962	0.066533	0.0385599	0.299364	FALSE	FALSE	0.05	1.51014964583381,0.21911625316722	1.22888	2	1_196677046_T_G,3_165761011_C_T	0.00890272	2.4e-05	TRUE	3.24e-58	NA	NA	NA	1.62994	1.59445	NA	1.59428	0.000157949	1	1	NA	1	1	0.201711	0.206692	NA	0.206716	0.989973	NA	NA	NA	NA	NA	NA	NA	NA	NA	NA	NA	NA	NA	NA	NA	NA	NA	NA	NA	NA	NA	NA	NA	NA	NA	NA	NA	NA	NA	NA	NA	NA	NA	NA	NA	NA	NA	NA	NA	NA	SPHK2	0.0090619	2	0.171383	0.0656714	Ivw(FixedEffects)	SPHK2_4468_21	SeqId.4468-21	SomaScan v4	NA	NA	NA	NA
MYCT1	Q8N699	23172	TRANS	BIP_PGC3_noukb	deCODE_Specific	+,NA	NA	0.0111012	0.0111012	deCODE	deCODE	0.162254	75.6106	fixed	0.0111012	0.154319	0.0607674	0.0352166	0.27342	FALSE	FALSE	0.05	2.28405832565266,0.31917071492865	1.06866	3	1_196677131_A_G,2_3592552_C_T,3_165743688_A_G	0.0110063	2.66e-05	TRUE	5.09e-72	0.0162435	0.0197823	0.562335	2.47735	2.43316	1.4797	2.4329	0.000234753	2	2	1	2	2	0.289767	0.296241	0.223821	0.29628	0.999883	NA	NA	NA	NA	NA	NA	NA	NA	NA	NA	NA	NA	NA	NA	NA	NA	NA	NA	NA	NA	NA	NA	NA	NA	NA	NA	NA	NA	NA	NA	NA	NA	NA	NA	NA	NA	NA	NA	NA	NA	MYCT1	0.00884405	3	0.157255	0.0600664	Ivw(FixedEffects)	MYCT1_13541_1	SeqId.13541-1	SomaScan v4	NA	NA	NA	NA
MAN2B2	Q9Y2E5	29623	CIS	PGC3_SCZ_NoUKB	BOTH	+,+	0.0473924	0.0202722	0.402469	UKBB_PPP	deCODE	0.236805	75.7776	random	0.402469	0.0188646	0.0225324	-0.0252982	0.0630273	FALSE	FALSE	0.05	33.5460262891343,0.0143226059119541	1.36516	19	4_5912090_C_A,4_5932492_G_A,4_6082266_C_T,4_6104695_A_C,4_6188249_C_T,4_6201429_A_C,4_6366276_C_T,4_6395125_T_C,4_6439723_C_T,4_6440244_G_A,4_6561722_T_C,4_6593627_G_A,4_6680020_A_G,4_6743075_G_A,4_6873486_G_A,4_7028977_G_A,4_7255433_C_T,4_7332828_G_A,4_7538551_C_A	0.0677137	0.000264248	TRUE	0	-0.0144374	0.0102851	0.178407	37.1773	37.1591	33.3157	37.1591	0.0162163	18	18	17	18	18	0.00496881	0.004996	0.0102768	0.00499598	1	random	0.0202722	0.0483756	0.0208401	0.00752969	0.0892216	FALSE	FALSE	0.05	1.45775567792527,0.834097239817543	0.603688	5	4_6550232_T_C,4_6574640_C_T,4_6642664_G_A,4_6685023_G_A,4_6706960_G_A	0.0461187	4.27e-05	TRUE	1.12e-272	-0.0133314	0.012551	0.366082	1.45985	1.45685	0.331626	1.45685	0.000250365	4	4	3	4	4	0.833729	0.834257	0.953975	0.834257	1	0.0201002	5	0.0483883	0.0208169	Ivw(FixedEffects)	MAN2B2	0.233212	19	0.0195649	0.0164118	Ivw(FixedEffects)	MAN2B2_9251_28	SeqId.9251-28	SomaScan v4	MAN2B2:Q9Y2E5:Cardiometabolic_II	OID30306	Cardiometabolic_II	Olink Explore
DNER	Q8NFT8	24456	TRANS	Cognition_Meta	BOTH	+,+	0.0565763	0.0111307	0.908664	deCODE	UKBB_PPP	0.13026	75.8112	fixed	0.0111307	0.104268	0.0410735	0.0237653	0.184771	FALSE	FALSE	0.05	2.47289722488565,0.115824252228291	1.57254	2	1_196677131_A_G,17_7166093_G_A	0.00341995	4.68e-05	TRUE	6.82e-19	NA	NA	NA	2.5444	2.42539	NA	2.42515	0.000103067	1	1	NA	1	1	0.110686	0.119383	NA	0.119401	0.9919	random	0.908664	0.00186437	0.016251	-0.0299869	0.0337157	FALSE	FALSE	0.05	21.419944254328,0.208067219211471	1.1225	18	10_113367109_G_A,10_69483873_A_T,12_50510664_A_T,12_552490_A_G,12_64521014_G_A,12_89745865_G_A,17_49129887_G_A,17_7166093_G_A,2_215736843_C_T,2_230410896_C_T,2_27518370_T_C,2_9970310_T_C,21_41171060_A_G,21_41252197_G_A,4_56918983_A_T,6_7231610_G_A,9_3733660_G_T,9_90793457_A_G	0.0289371	0.000135892	TRUE	7.04e-161	0.00219223	0.00300116	0.475669	23.4775	23.4775	22.7199	23.4775	0.000430457	17	17	16	17	17	0.134341	0.134342	0.121431	0.134342	1	0.968355	18	0.000568224	0.0143233	Ivw(FixedEffects)	DNER	0.00621558	2	0.107467	0.0392763	Ivw(FixedEffects)	DNER_11442_1	SeqId.11442-1	SomaScan v4	DNER:Q8NFT8:Inflammation	OID20712	Inflammation	Olink Explore
FOLH1	Q04609	3788	CIS	Cognition_Meta	BOTH	-,-	0.0203093	0.0203093	0.0919609	metap	deCODE	0.31764	75.916	fixed	0.0919609	-0.0319998	0.0189893	-0.0692182	0.00521866	FALSE	FALSE	0.05	5.16918701381314,0.022990973188257	2.27358	2	11_48861375_A_T,11_49354198_G_A	0.00874572	5.08e-05	TRUE	5.56e-50	NA	NA	NA	5.8622	5.84144	NA	5.84135	0.000958114	1	1	NA	1	1	0.0154695	0.015653	NA	0.0156538	0.975307	fixed	0.0324015	-0.0918719	0.0429424	-0.176037	-0.00770637	FALSE	FALSE	0.05	NA	1	1	11_49158908_G_T	0.00375592	3.37e-05	TRUE	1.05e-19	NA	NA	NA	NA	NA	NA	NA	NA	NA	NA	NA	NA	NA	NA	NA	NA	NA	NA	0.0292573	1	-0.0918719	0.042143	Wald ratio	FOLH1	0.0985539	2	-0.0310644	0.0188052	Ivw(FixedEffects)	FOLH1_5478_50	SeqId.5478-50	SomaScan v4	FOLH1:Q04609:Inflammation_II	OID30430	Inflammation_II	Olink Explore
TGFB1	P01137	11766	TRANS	BIP_PGC3_noukb	BOTH	+,+	0.059163	0.0111499	0.957902	deCODE	UKBB_PPP	0.162617	75.9421	fixed	0.0111499	0.156669	0.0617303	0.0356802	0.277659	FALSE	FALSE	0.05	2.47019016179588,0.29080711085208	1.11135	3	1_196691865_A_T,2_3592552_C_T,3_165743688_A_G	0.010452	2.71e-05	TRUE	3.22e-68	0.0221776	0.0232883	0.51555	2.6752	NA	1.40292	2.62466	0.000269356	2	NA	1	2	2	0.262475	NA	0.236235	0.269193	0.999865	random	0.957902	0.00236625	0.0448268	-0.0854927	0.0902252	FALSE	FALSE	0.05	23.2235650886384,0.107887532667931	1.20477	17	1_156903935_G_A,10_102600127_C_T,10_63288546_C_A,12_111446804_T_C,12_29284928_A_G,15_101454729_G_A,16_81837364_C_T,16_88492837_T_C,19_55027704_T_G,20_19285307_A_G,3_123114156_C_T,3_56815721_T_C,4_101873456_A_G,5_96888176_T_G,7_134317123_T_G,7_6462736_T_C,8_105569300_A_T	0.0363465	7.51e-05	TRUE	1.8e-230	0.00495794	0.00866738	0.575779	24.9598	24.9597	24.4269	24.9597	0.00279293	16	16	15	16	16	0.0705375	0.0705391	0.058189	0.0705386	1	0.945693	17	0.00251104	0.0368638	Ivw(FixedEffects)	TGFB1	0.0087228	3	0.159896	0.0609654	Ivw(FixedEffects)	TGFB1_2333_72	SeqId.2333-72	SomaScan v4	TGFB1:P01137:Inflammation	OID20621	Inflammation	Olink Explore
ZBTB17	Q13105	12936	CIS	Cognition_Meta	UKBB-PPP_Specific	NA,+	NA	0.0203322	0.0203322	UKBB_PPP	UKBB_PPP	0.316673	76.0016	NA	NA	NA	NA	NA	NA	NA	NA	NA	NA	NA	NA	NA	NA	NA	NA	NA	NA	NA	NA	NA	NA	NA	NA	NA	NA	NA	NA	NA	NA	NA	NA	NA	NA	NA	fixed	0.0203322	0.168203	0.0724963	0.026113	0.310293	FALSE	FALSE	0.05	NA	1	1	1_15945755_A_G	0.00112936	2.99e-05	TRUE	1.98e-06	NA	NA	NA	NA	NA	NA	NA	NA	NA	NA	NA	NA	NA	NA	NA	NA	NA	NA	0.0121416	1	0.168203	0.0670666	Wald ratio	NA	NA	NA	NA	NA	NA	NA	NA	NA	ZBTB17:Q13105:Cardiometabolic	OID20082	Cardiometabolic	Olink Explore
LRP8	Q14114	6700	CIS	Cognition_Meta	deCODE_Specific	-,NA	NA	0.020333	0.020333	deCODE	deCODE	0.315373	76.0048	fixed	0.020333	-0.0370581	0.0159723	-0.0683632	-0.00575292	FALSE	FALSE	0.05	1.98170386612059,0.371260267359557	0.995415	3	1_53188262_G_T,1_53272511_A_G,1_53365674_C_T	0.0162041	3.94e-05	TRUE	6.52e-99	0.00658556	0.0104685	0.642517	2.15394	2.13376	1.54321	2.13369	0.000183158	2	2	1	2	2	0.340626	0.344081	0.21414	0.344093	0.999908	NA	NA	NA	NA	NA	NA	NA	NA	NA	NA	NA	NA	NA	NA	NA	NA	NA	NA	NA	NA	NA	NA	NA	NA	NA	NA	NA	NA	NA	NA	NA	NA	NA	NA	NA	NA	NA	NA	NA	NA	LRP8	0.0180367	3	-0.0375317	0.0158706	Ivw(FixedEffects)	LRP8_3323_37	SeqId.3323-37	SomaScan v4	NA	NA	NA	NA
ENPP7	Q6UWV6	23764	TRANS	Cognition_Meta	BOTH	+,+	0.011166	0.011166	0.104718	metap	deCODE	0.130448	76.0513	random	0.104718	0.0219726	0.0135432	-0.0045717	0.0485168	FALSE	FALSE	0.05	36.1295494684043,0.0533189477522654	1.22695	25	10_63447258_C_T,17_77254546_T_G,17_77690276_C_T,17_78222165_G_T,17_78405349_C_T,17_78569705_C_T,17_78650206_G_T,17_80798068_T_C,17_80799466_G_T,17_80806886_T_C,17_80866942_G_A,17_80917173_C_T,17_81011517_C_T,17_81034024_T_C,17_81358421_T_C,17_81437276_C_T,17_81468396_A_G,17_81616586_C_T,17_81674190_C_T,17_81966557_A_T,17_82057217_C_T,17_82385641_G_A,17_82505098_G_T,17_82931829_C_T,20_44425801_C_T	0.0399888	0.000240514	TRUE	2.75e-226	0.00336349	0.00323341	0.309046	41.1747	41.0104	39.3246	41.0332	0.00394109	24	24	23	24	24	0.0159365	0.0166133	0.018273	0.0165177	1	random	0.0141959	0.061071	0.0249039	0.0122603	0.109882	FALSE	FALSE	0.05	28.5216798278951,0.0273682177108006	1.33514	17	1_107013871_C_A,1_220799001_A_G,1_234712067_T_G,1_26958422_C_T,10_17833858_T_G,10_63144311_A_G,12_120988791_G_A,14_94378610_C_T,15_43735849_C_T,15_58379566_G_T,19_44888997_C_T,20_25347907_A_G,3_136213517_C_T,5_132408882_T_C,6_24474543_T_A,7_73605971_T_C,8_125483576_C_T	0.0268696	0.000211542	TRUE	6.19e-141	-0.00371918	0.0037611	0.338418	31.0294	30.5768	29.1304	30.5967	0.000478147	16	16	15	16	16	0.0133404	0.015231	0.0154737	0.015143	1	0.00034672	17	0.0652063	0.0182261	Ivw(FixedEffects)	ENPP7	0.0211953	25	0.0250604	0.0108746	Ivw(FixedEffects)	ENPP7_4435_66	SeqId.4435-66	SomaScan v4	ENPP7:Q6UWV6:Inflammation	OID20689	Inflammation	Olink Explore
RAB37	Q96AX2	30268	TRANS	PGC3_SCZ_NoUKB	UKBB-PPP_Specific	NA,+	NA	0.0111679	0.0111679	UKBB_PPP	UKBB_PPP	0.238446	76.0642	NA	NA	NA	NA	NA	NA	NA	NA	NA	NA	NA	NA	NA	NA	NA	NA	NA	NA	NA	NA	NA	NA	NA	NA	NA	NA	NA	NA	NA	NA	NA	NA	NA	NA	NA	fixed	0.0111679	0.533215	0.210142	0.121344	0.945085	FALSE	FALSE	0.05	NA	1	1	2_206165101_C_T	0.000911032	5.01e-05	TRUE	0.000128905	NA	NA	NA	NA	NA	NA	NA	NA	NA	NA	NA	NA	NA	NA	NA	NA	NA	NA	0.00422037	1	0.533215	0.18636	Wald ratio	NA	NA	NA	NA	NA	NA	NA	NA	NA	RAB37:Q96AX2:Inflammation	OID20425	Inflammation	Olink Explore
RAB13	P51153	9762	TRANS	BIP_PGC3_noukb	deCODE_Specific	+,NA	NA	0.011176	0.011176	deCODE	deCODE	0.162648	76.1195	fixed	0.011176	0.272613	0.107449	0.0620177	0.483209	FALSE	FALSE	0.05	0.629573418433122,0.729944548111102	0.561059	3	2_224010157_G_A,3_165718484_A_G,7_106676033_G_A	0.00427796	2.18e-05	TRUE	3.6e-27	0.00830151	0.0463302	0.887127	0.680021	0.651198	0.647915	0.651168	0.000130645	2	2	1	2	2	0.711763	0.722095	0.420859	0.722106	0.999935	NA	NA	NA	NA	NA	NA	NA	NA	NA	NA	NA	NA	NA	NA	NA	NA	NA	NA	NA	NA	NA	NA	NA	NA	NA	NA	NA	NA	NA	NA	NA	NA	NA	NA	NA	NA	NA	NA	NA	NA	RAB13	0.00830692	3	0.275554	0.104403	Ivw(FixedEffects)	RAB13_19282_3	SeqId.19282-3	SomaScan v4	NA	NA	NA	NA
CLSTN3	Q9BQT9	18371	TRANS	Cognition_Meta	BOTH	+,+	0.0111877	0.0111877	0.0577652	metap	UKBB_PPP	0.130478	76.1993	fixed	0.0257922	0.104203	0.0467421	0.0125905	0.195816	FALSE	FALSE	0.05	0.861795816489114,0.353236632648934	0.92833	2	12_111494996_C_T,2_240571486_G_A	0.00226389	3.23e-05	TRUE	3.42e-13	NA	NA	NA	0.905531	0.849324	NA	0.849079	1.4e-05	1	1	NA	1	1	0.341303	0.356744	NA	0.356813	0.997012	random	0.0577652	0.0407404	0.0214709	-0.00134168	0.0828225	FALSE	FALSE	0.05	20.2837484493617,0.0162397975692164	1.50125	10	11_6441858_A_G,12_111446804_T_C,14_94378610_C_T,16_11739796_A_G,16_72098230_C_T,17_69085137_A_G,2_229158952_G_A,3_56815721_T_C,8_9320758_A_T,9_133274295_A_T	0.0355793	0.000160714	TRUE	6.01e-202	0.000644636	0.00346135	0.856894	22.7183	22.518	22.6202	22.5239	0.000272071	9	9	8	9	9	0.00686103	0.00737464	0.00388768	0.00735886	1	0.00335963	10	0.0413529	0.0141003	Ivw(FixedEffects)	CLSTN3	0.0177494	2	0.106407	0.0448821	Ivw(FixedEffects)	CLSTN3_6291_55	SeqId.6291-55	SomaScan v4	CLSTN3:Q9BQT9:Neurology_II	OID31092	Neurology_II	Olink Explore
IMPDH2	P12268	6053	TRANS	BIP_PGC3_noukb	deCODE_Specific	-,NA	NA	0.0111968	0.0111968	deCODE	deCODE	0.162604	76.2614	random	0.0111968	-0.10192	0.0401812	-0.180673	-0.0231658	FALSE	FALSE	0.05	5.90258803283688,0.315813243796769	1.08652	6	11_198986_T_C,14_102092251_A_G,14_102509235_C_T,2_240571486_G_A,3_56815721_T_C,7_106727190_G_A	0.0333976	6.85e-05	TRUE	2.25e-215	-0.00405554	0.0100492	0.707172	5.99509	5.95555	5.76054	5.95552	0.000928406	5	5	4	5	5	0.306697	0.310568	0.217759	0.310571	1	NA	NA	NA	NA	NA	NA	NA	NA	NA	NA	NA	NA	NA	NA	NA	NA	NA	NA	NA	NA	NA	NA	NA	NA	NA	NA	NA	NA	NA	NA	NA	NA	NA	NA	NA	NA	NA	NA	NA	NA	IMPDH2	0.00506296	6	-0.103023	0.0367546	Ivw(FixedEffects)	IMPDH2_5250_53	SeqId.5250-53	SomaScan v4	NA	NA	NA	NA
LRRC59	Q96AG4	28817	TRANS	PGC3_SCZ_NoUKB	BOTH	-,-	0.0112061	0.0112061	0.127933	metap	UKBB_PPP	0.238515	76.3249	fixed	0.011668	-0.256174	0.101575	-0.455257	-0.0570915	FALSE	FALSE	0.05	NA	1	1	3_56815721_T_C	0.00279756	4.22e-05	TRUE	2.63e-15	NA	NA	NA	NA	NA	NA	NA	NA	NA	NA	NA	NA	NA	NA	NA	NA	NA	NA	random	0.127933	-0.0775005	0.05091	-0.177282	0.0222813	FALSE	FALSE	0.05	9.48902302560174,0.302734611996268	1.08909	9	10_63250912_T_C,11_267568_G_A,12_111395984_G_A,17_29417015_T_G,3_56815721_T_C,5_132451445_A_G,5_88884379_T_C,7_106733200_C_T,8_105569300_A_T	0.0159605	8.24e-05	TRUE	3.46e-86	0.018232	0.00925713	0.0895563	9.95785	9.90791	6.0789	9.91859	0.00072483	8	8	7	8	8	0.267997	0.271549	0.530568	0.270786	1	0.0939394	9	-0.0773892	0.0462032	Ivw(FixedEffects)	LRRC59	0.00913022	1	-0.256174	0.0982587	Wald ratio	LRRC59_19163_26	SeqId.19163-26	SomaScan v4	LRRC59:Q96AG4:Cardiometabolic_II	OID30361	Cardiometabolic_II	Olink Explore
RSPO2	Q6UXX9	28583	TRANS	PGC3_SCZ_NoUKB	deCODE_Specific	+,NA	NA	0.0112155	0.0112155	deCODE	deCODE	0.237971	76.3888	fixed	0.0112155	0.212502	0.083797	0.0482627	0.376741	FALSE	FALSE	0.05	0.0282570660939845,0.866505882069102	0.168098	2	1_196677046_T_G,3_165761011_C_T	0.00453696	4.18e-05	TRUE	3.03e-25	NA	NA	NA	0.0296487	0.0283664	NA	0.028367	2e-06	1	1	NA	1	1	0.86329	0.86625	NA	0.866249	0.998872	NA	NA	NA	NA	NA	NA	NA	NA	NA	NA	NA	NA	NA	NA	NA	NA	NA	NA	NA	NA	NA	NA	NA	NA	NA	NA	NA	NA	NA	NA	NA	NA	NA	NA	NA	NA	NA	NA	NA	NA	RSPO2	0.00954006	2	0.212656	0.082041	Ivw(FixedEffects)	RSPO2_8409_3	SeqId.8409-3	SomaScan v4	NA	NA	NA	NA
FAHD1	Q6P587	14169	CIS	PGC3_SCZ_NoUKB	deCODE_Specific	-,NA	NA	0.0204513	0.0204513	deCODE	deCODE	0.238153	76.447	fixed	0.0204513	-0.105903	0.0456879	-0.19545	-0.0163562	FALSE	FALSE	0.05	0.113002952812679,0.945065089194028	0.2377	3	16_1842606_A_G,16_2803728_A_G,16_924963_G_A	0.0129995	3.62e-05	TRUE	3.7e-74	-0.0393187	0.121141	0.800201	0.114673	NA	0.00932702	0.113813	7.98e-05	2	NA	1	2	2	0.944276	NA	0.923063	0.944682	0.99996	NA	NA	NA	NA	NA	NA	NA	NA	NA	NA	NA	NA	NA	NA	NA	NA	NA	NA	NA	NA	NA	NA	NA	NA	NA	NA	NA	NA	NA	NA	NA	NA	NA	NA	NA	NA	NA	NA	NA	NA	FAHD1	0.0196871	3	-0.105917	0.0454138	Ivw(FixedEffects)	FAHD1_17819_30	SeqId.17819-30	SomaScan v4	NA	NA	NA	NA
OLFM3	Q96PB7	17990	TRANS	BIP_PGC3_noukb	deCODE_Specific	+,NA	NA	0.0112584	0.0112584	deCODE	deCODE	0.16315	76.6806	fixed	0.0112584	0.214003	0.0844336	0.0485165	0.37949	FALSE	FALSE	0.05	1.52731777513184,0.2165154456396	1.23585	2	1_196677131_A_G,3_165787389_A_G	0.00565354	2.46e-05	TRUE	1.82e-36	NA	NA	NA	1.69925	1.6406	NA	1.64016	0.000151463	1	1	NA	1	1	0.192387	0.200243	NA	0.200304	0.990181	NA	NA	NA	NA	NA	NA	NA	NA	NA	NA	NA	NA	NA	NA	NA	NA	NA	NA	NA	NA	NA	NA	NA	NA	NA	NA	NA	NA	NA	NA	NA	NA	NA	NA	NA	NA	NA	NA	NA	NA	OLFM3	0.00819522	2	0.21868	0.0827106	Ivw(FixedEffects)	OLFM3_11143_32	SeqId.11143-32	SomaScan v4	NA	NA	NA	NA
FAHD1	Q6P587	14169	TRANS	BIP_PGC3_noukb	deCODE_Specific	+,NA	NA	0.0112603	0.0112603	deCODE	deCODE	0.162833	76.6942	fixed	0.0112603	0.256575	0.101232	0.058163	0.454986	FALSE	FALSE	0.05	4.47568167246031,0.106688614057743	1.49594	3	16_2921523_C_T,16_5410760_A_G,22_38650695_A_C	0.00496715	3.68e-05	TRUE	4.14e-30	0.0432297	0.0394058	0.470562	4.60197	4.4643	2.08849	4.46376	0.00575221	2	2	1	2	2	0.10016	0.107298	0.148413	0.107327	0.997128	NA	NA	NA	NA	NA	NA	NA	NA	NA	NA	NA	NA	NA	NA	NA	NA	NA	NA	NA	NA	NA	NA	NA	NA	NA	NA	NA	NA	NA	NA	NA	NA	NA	NA	NA	NA	NA	NA	NA	NA	FAHD1	0.00670711	3	0.264302	0.0974909	Ivw(FixedEffects)	FAHD1_17819_30	SeqId.17819-30	SomaScan v4	NA	NA	NA	NA
SVEP1	Q4LDE5	15985	CIS	Depression_iPSYCH_2023	deCODE_Specific	+,NA	NA	0.0205301	0.0205301	deCODE	deCODE	0.454091	76.7413	random	0.0205301	0.0254903	0.0110037	0.00392342	0.0470573	FALSE	FALSE	0.05	6.47259405028457,0.691844368933528	0.848043	10	9_109476738_C_T,9_109679059_C_T,9_109756254_C_T,9_110156080_T_G,9_110443954_G_T,9_110487920_G_T,9_110498428_T_C,9_110606060_G_A,9_111003335_G_A,9_111145909_A_G	0.0708037	1.81e-05	TRUE	0	0.000949617	0.00418699	0.826266	6.63563	6.62033	6.58419	6.62063	0.001681	9	9	8	9	9	0.674996	0.676581	0.582085	0.676549	1	NA	NA	NA	NA	NA	NA	NA	NA	NA	NA	NA	NA	NA	NA	NA	NA	NA	NA	NA	NA	NA	NA	NA	NA	NA	NA	NA	NA	NA	NA	NA	NA	NA	NA	NA	NA	NA	NA	NA	NA	SVEP1	0.0190191	10	0.0257389	0.0109754	Ivw(FixedEffects)	SVEP1_11109_56	SeqId.11109-56	SomaScan v4	NA	NA	NA	NA
TCL1B	O95988	11649	TRANS	BIP_PGC3_noukb	deCODE_Specific	+,NA	NA	0.0112937	0.0112937	deCODE	deCODE	0.16297	76.9217	fixed	0.0112937	0.196276	0.0774732	0.0444318	0.348121	FALSE	FALSE	0.05	2.19729561741303,0.333321493530808	1.04816	3	1_196695521_C_T,2_3592552_C_T,3_165787389_A_G	0.00682236	2.69e-05	TRUE	5.65e-44	0.0199465	0.0215505	0.524596	2.46121	NA	1.3256	2.38919	0.000248598	2	NA	1	2	2	0.292115	NA	0.249589	0.302826	0.999876	NA	NA	NA	NA	NA	NA	NA	NA	NA	NA	NA	NA	NA	NA	NA	NA	NA	NA	NA	NA	NA	NA	NA	NA	NA	NA	NA	NA	NA	NA	NA	NA	NA	NA	NA	NA	NA	NA	NA	NA	TCL1B	0.00802589	3	0.201612	0.0760521	Ivw(FixedEffects)	TCL1B_18276_34	SeqId.18276-34	SomaScan v4	NA	NA	NA	NA
CNTN5	O94779	2175	CIS	Cognition_Meta	BOTH	+,+	0.0954167	0.0206207	0.935055	deCODE	UKBB_PPP	0.318514	77.0803	random	0.0206207	0.0335843	0.0145081	0.00514885	0.0620197	FALSE	FALSE	0.05	8.17998639515886,0.225211437652324	1.16762	7	11_98231349_A_G,11_99046158_G_A,11_99127196_C_T,11_99155942_A_G,11_99222947_C_T,11_99311439_G_A,11_99991195_T_C	0.0287911	0.000102137	TRUE	9.4e-170	0.000225036	0.00507906	0.966375	9.12797	9.07197	9.12438	9.07382	0.00258393	6	6	5	6	6	0.166508	0.169571	0.104205	0.169469	1	random	0.935055	0.000676304	0.00829955	-0.0155905	0.0169431	FALSE	FALSE	0.05	5.37278065835424,0.800677109302442	0.772642	10	11_98090653_T_C,11_98780994_G_A,11_98948258_G_A,11_99163130_A_G,11_99321014_G_A,11_99416561_C_T,11_99454436_G_A,11_99615118_T_C,11_99934843_C_A,11_99964681_G_A	0.0851306	2.86e-05	TRUE	0	0.00164005	0.00216083	0.469628	5.42809	5.42807	4.85202	5.42808	0.000306427	9	9	8	9	9	0.795509	0.79551	0.773269	0.79551	1	0.939169	10	0.000632773	0.00829161	Ivw(FixedEffects)	CNTN5	0.00528906	7	0.0344137	0.0123396	Ivw(FixedEffects)	CNTN5_3299_29	SeqId.3299-29	SomaScan v4	CNTN5:O94779:Neurology	OID21006	Neurology	Olink Explore
TNF	P01375	11892	TRANS	PGC3_SCZ_NoUKB	BOTH	+,+	0.011334	0.011334	0.0521391	metap	UKBB_PPP	0.239739	77.196	fixed	0.029007	0.282828	0.129536	0.0289419	0.536715	FALSE	FALSE	0.05	0.134778048153744,0.713528540597609	0.367121	2	1_196695521_C_T,20_38357231_G_T	0.00230753	3.36e-05	TRUE	8.12e-13	NA	NA	NA	0.141761	0.13389	NA	0.1339	1.95e-05	1	1	NA	1	1	0.706537	0.714432	NA	0.714422	0.996476	fixed	0.0521391	0.0923082	0.047533	-0.000854676	0.185471	FALSE	FALSE	0.05	1.79750292821349,0.407077593574723	0.948025	3	1_109419313_A_G,12_111446804_T_C,15_58478324_C_T	0.0146763	3.55e-05	TRUE	2.05e-81	-0.0137336	0.0115479	0.445099	1.81092	1.79756	0.396557	1.79754	0.000183764	2	2	1	2	2	0.404356	0.407066	0.528873	0.407071	0.999908	0.0490471	3	0.0929334	0.0472179	Ivw(FixedEffects)	TNF	0.0234211	2	0.284072	0.125335	Ivw(FixedEffects)	TNF_5936_53	SeqId.5936-53	SomaScan v4	TNF:P01375:Cardiometabolic	OID20074	Cardiometabolic	Olink Explore
TCN1	P20061	11652	TRANS	PGC3_SCZ_NoUKB	BOTH	+,+	0.0113346	0.0113346	0.0718495	metap	deCODE	0.23901	77.2001	random	0.0718495	0.0552804	0.0307101	-0.00491035	0.115471	FALSE	FALSE	0.05	41.652733335384,0.0467348377082764	1.21967	29	10_17114152_A_G,11_45009973_T_A,11_45165627_G_A,11_46248542_C_T,11_46396129_C_T,11_47635082_G_A,11_48232780_T_C,11_48642626_G_T,11_49085968_A_G,11_55358679_G_A,11_58031809_C_T,11_58068804_T_C,11_58703756_G_T,11_58743362_A_G,11_58798179_A_C,11_61045866_C_T,11_61089111_G_T,11_61591453_G_A,11_61641293_C_T,11_61829989_T_C,11_62067803_T_C,11_62174901_G_T,11_62433010_G_A,11_73234296_C_T,17_39994239_T_C,19_48703205_C_T,22_30622988_T_C,7_50218717_C_T,7_6462736_T_C	0.0495736	0.000358236	TRUE	2.63e-265	0.0174977	0.00738489	0.0252249	46.3138	46.1691	38.3416	46.169	0.0254196	28	28	27	28	28	0.0161683	0.0167388	0.0726202	0.0167391	1	random	0.0210509	0.0561717	0.0243476	0.00845123	0.103892	FALSE	FALSE	0.05	32.0490301115946,0.191505354734025	1.11025	27	1_199025490_C_T,1_234558737_C_T,1_47203653_G_A,10_122631205_T_C,11_126362490_C_T,11_2298567_C_T,11_58691533_G_A,12_62906606_A_C,14_23116809_A_C,17_40003082_T_C,17_7176997_C_T,17_76598422_C_T,17_81244914_C_T,18_26082413_A_G,19_33264168_T_C,19_48558351_C_T,19_48600190_C_T,19_5831829_C_T,2_241783655_T_C,3_128581625_A_G,4_87029673_A_G,6_22337113_A_G,6_7156791_T_C,6_87442949_G_A,7_149063758_T_C,7_6462736_T_C,9_113297941_C_T	0.0773253	0.000272025	TRUE	0	-0.00142174	0.00364818	0.700049	35.6254	35.5361	35.4103	35.5456	0.00455805	26	26	25	26	26	0.0987759	0.100536	0.0810361	0.100348	1	0.00690942	27	0.0588549	0.0217886	Ivw(FixedEffects)	TCN1	0.0149797	29	0.0604799	0.0248595	Ivw(FixedEffects)	TCN1_19614_8	SeqId.19614-8	SomaScan v4	TCN1:P20061:Inflammation_II	OID30687	Inflammation_II	Olink Explore
RNF122	Q9H9V4	21147	TRANS	BIP_PGC3_noukb	deCODE_Specific	+,NA	NA	0.0113365	0.0113365	deCODE	deCODE	0.163241	77.2132	random	0.0113365	0.172205	0.0680072	0.0389128	0.305496	FALSE	FALSE	0.05	6.05072750957527,0.195391806118364	1.22991	5	1_196695521_C_T,19_44926286_C_T,2_216622986_G_A,2_27563321_A_T,3_165761011_C_T	0.0131486	5.06e-05	TRUE	2.01e-83	0.0249324	0.0243684	0.381543	6.88307	6.71754	5.10257	6.7158	0.00167411	4	4	3	4	4	0.142198	0.151589	0.164438	0.151691	1	NA	NA	NA	NA	NA	NA	NA	NA	NA	NA	NA	NA	NA	NA	NA	NA	NA	NA	NA	NA	NA	NA	NA	NA	NA	NA	NA	NA	NA	NA	NA	NA	NA	NA	NA	NA	NA	NA	NA	NA	RNF122	0.00093723	5	0.179397	0.0542193	Ivw(FixedEffects)	RNF122_11160_56	SeqId.11160-56	SomaScan v4	NA	NA	NA	NA
OLA1	Q9NTK5	28833	TRANS	Depression_iPSYCH_2023	deCODE_Specific	+,NA	NA	0.0113416	0.0113416	deCODE	deCODE	0.594215	77.248	fixed	0.0113416	0.196979	0.0777961	0.0445016	0.349457	FALSE	FALSE	0.05	0.115975372680245,0.733441192749616	0.340552	2	2_177209043_C_T,3_56815721_T_C	0.00201119	1.1e-05	TRUE	2.75e-14	NA	NA	NA	0.127606	0.117466	NA	0.117393	7.74e-06	1	1	NA	1	1	0.720927	0.7318	NA	0.73188	0.99778	NA	NA	NA	NA	NA	NA	NA	NA	NA	NA	NA	NA	NA	NA	NA	NA	NA	NA	NA	NA	NA	NA	NA	NA	NA	NA	NA	NA	NA	NA	NA	NA	NA	NA	NA	NA	NA	NA	NA	NA	OLA1	0.00788718	2	0.196944	0.0741265	Ivw(FixedEffects)	OLA1_12659_13	SeqId.12659-13	SomaScan v4	NA	NA	NA	NA
SERPIND1	P05546	4838	CIS	PGC3_SCZ_NoUKB	UKBB-PPP_Specific	NA,+	NA	0.0206733	0.0206733	UKBB_PPP	UKBB_PPP	0.23999	77.2769	NA	NA	NA	NA	NA	NA	NA	NA	NA	NA	NA	NA	NA	NA	NA	NA	NA	NA	NA	NA	NA	NA	NA	NA	NA	NA	NA	NA	NA	NA	NA	NA	NA	NA	NA	fixed	0.0206733	0.329876	0.142563	0.0504579	0.609295	FALSE	FALSE	0.05	NA	1	1	22_20700042_T_C	0.00196906	3.63e-05	TRUE	1.33e-10	NA	NA	NA	NA	NA	NA	NA	NA	NA	NA	NA	NA	NA	NA	NA	NA	NA	NA	0.0158439	1	0.329876	0.136737	Wald ratio	NA	NA	NA	NA	NA	NA	NA	NA	NA	SERPIND1:P05546:Inflammation_II	OID30767	Inflammation_II	Olink Explore
ATRN	O75882	885	TRANS	Cognition_Meta	BOTH	+,+	0.0172522	0.0113487	0.216964	deCODE	UKBB_PPP	0.132129	77.2957	fixed	0.0113487	0.149056	0.058874	0.0336648	0.264446	FALSE	FALSE	0.05	NA	1	1	1_154635942_G_T	0.00126069	3.54e-05	TRUE	2.65e-07	NA	NA	NA	NA	NA	NA	NA	NA	NA	NA	NA	NA	NA	NA	NA	NA	NA	NA	random	0.216964	0.0577566	0.0467801	-0.0339306	0.149444	FALSE	FALSE	0.05	35.8989580462169,4.13170856433268e-05	1.99719	10	1_154616756_C_T,11_61798436_T_C,14_24420989_A_G,19_48726268_T_C,2_27508073_T_C,3_122853234_A_G,3_136124320_C_T,4_99142374_T_C,7_73628771_G_A,8_143982085_G_A	0.0122622	0.000241636	TRUE	3.4e-60	0.0203101	0.0131376	0.1607	42.1745	41.2506	32.4732	41.1899	0.000535528	9	9	8	9	9	3.05e-06	4.5e-06	7.66e-05	4.62e-06	1	0.00228158	10	0.0677573	0.022209	Ivw(FixedEffects)	ATRN	0.00621911	1	0.149056	0.0544794	Wald ratio	ATRN_15499_11	SeqId.15499-11	SomaScan v4	ATRN:O75882-2:Inflammation_II	OID30735	Inflammation_II	Olink Explore
TEF	Q10587	11722	CIS	PGC3_SCZ_NoUKB	UKBB-PPP_Specific	NA,+	NA	0.0207003	0.0207003	UKBB_PPP	UKBB_PPP	0.239559	77.3777	NA	NA	NA	NA	NA	NA	NA	NA	NA	NA	NA	NA	NA	NA	NA	NA	NA	NA	NA	NA	NA	NA	NA	NA	NA	NA	NA	NA	NA	NA	NA	NA	NA	NA	NA	fixed	0.0207003	0.286534	0.123858	0.0437768	0.529292	FALSE	FALSE	0.05	NA	1	1	22_41390223_G_A	0.00239851	3.56e-05	TRUE	1.16e-12	NA	NA	NA	NA	NA	NA	NA	NA	NA	NA	NA	NA	NA	NA	NA	NA	NA	NA	0.0165711	1	0.286534	0.119584	Wald ratio	NA	NA	NA	NA	NA	NA	NA	NA	NA	TEF:Q10587:Cardiometabolic_II	OID30103	Cardiometabolic_II	Olink Explore
PDCD6	O75340	8765	TRANS	PGC3_SCZ_NoUKB	BOTH	+,+	0.0350675	0.0114036	0.498382	deCODE	UKBB_PPP	0.239722	77.67	random	0.0114036	0.125242	0.049501	0.0282214	0.222262	FALSE	FALSE	0.05	2.67651776822021,0.613329910165272	0.818003	5	1_196695521_C_T,1_56913999_T_C,12_9057603_G_T,14_94378610_C_T,3_165761011_C_T	0.0105796	5.89e-05	TRUE	5.68e-59	0.00299015	0.010642	0.796993	2.74367	2.69545	2.66472	2.69501	0.000304456	4	4	3	4	4	0.601595	0.610011	0.446256	0.610087	1	random	0.498382	0.0739112	0.109169	-0.140055	0.287878	FALSE	FALSE	0.05	14.0883031845597,0.0286651727951728	1.53233	7	1_56918624_G_A,10_63374062_A_G,12_9115989_T_C,14_94371805_G_T,3_56827194_A_G,4_105149907_A_G,6_138380781_C_A	0.0132924	0.000111103	TRUE	1.11e-68	0.0052668	0.0166074	0.763955	16.4934	16.4416	16.1682	16.4395	0.0011169	6	6	5	6	6	0.011337	0.0115703	0.00638	0.0115797	1	0.249786	7	0.0804926	0.0699407	Ivw(FixedEffects)	PDCD6	0.00965161	5	0.126621	0.048925	Ivw(FixedEffects)	PDCD6_19488_1	SeqId.19488-1	SomaScan v4	PDCD6:O75340:Cardiometabolic	OID20163	Cardiometabolic	Olink Explore
PEBP1	P30086	8630	TRANS	BIP_PGC3_noukb	BOTH	-,-	0.011419	0.011419	0.0410331	metap	deCODE	0.164081	77.7745	random	0.0410331	-0.187318	0.0916788	-0.367005	-0.00763054	FALSE	FALSE	0.05	1.93494014150417,0.586019310804411	0.803106	4	12_120103795_G_A,12_121223901_A_T,12_122468376_A_T,3_56815721_T_C	0.00572326	1.95e-05	TRUE	2.14e-37	-0.013519	0.012481	0.391943	2.1687	NA	0.995443	2.10866	0.000449051	3	NA	2	3	3	0.53814	NA	0.607914	0.550162	0.999997	random	0.037177	-0.15219	0.0730345	-0.295335	-0.0090454	FALSE	FALSE	0.05	5.62189423016017,0.689500943501972	0.838294	9	10_63188924_T_C,12_54332691_A_G,19_55027704_T_G,3_18269920_G_A,3_56815721_T_C,4_144025104_C_T,7_106733200_C_T,8_105569300_A_T,9_4745675_G_A	0.00988913	3e-05	TRUE	4.43e-61	-0.000599474	0.021294	0.978326	5.79772	5.71494	5.79693	5.71355	0.000901419	8	8	7	8	8	0.669878	0.679127	0.563651	0.679283	1	0.029051	9	-0.156942	0.0718994	Ivw(FixedEffects)	PEBP1	0.031542	4	-0.193832	0.0901472	Ivw(FixedEffects)	PEBP1_4276_10	SeqId.4276-10	SomaScan v4	PEBP1:P30086:Neurology	OID21087	Neurology	Olink Explore
SAYSD1	Q9NPB0	21025	TRANS	BIP_PGC3_noukb	deCODE_Specific	+,NA	NA	0.0114198	0.0114198	deCODE	deCODE	0.163748	77.7803	fixed	0.0114198	0.172595	0.0682307	0.0388655	0.306325	FALSE	FALSE	0.05	2.25026686898865,0.324609150410589	1.06072	3	1_196695521_C_T,1_197021412_T_C,3_165787389_A_G	0.00876209	2.69e-05	TRUE	6.51e-57	0.00971476	0.0168775	0.667501	2.56225	2.50449	1.92459	2.50404	0.000227389	2	2	1	2	2	0.277725	0.285862	0.165351	0.285927	0.999886	NA	NA	NA	NA	NA	NA	NA	NA	NA	NA	NA	NA	NA	NA	NA	NA	NA	NA	NA	NA	NA	NA	NA	NA	NA	NA	NA	NA	NA	NA	NA	NA	NA	NA	NA	NA	NA	NA	NA	NA	SAYSD1	0.00847498	3	0.17705	0.0672544	Ivw(FixedEffects)	SAYSD1_6594_64	SeqId.6594-64	SomaScan v4	NA	NA	NA	NA
CLEC5A	Q9NY25	2054	TRANS	PGC3_SCZ_NoUKB	UKBB-PPP_Specific	NA,+	NA	0.011429	0.011429	UKBB_PPP	UKBB_PPP	0.239518	77.8432	NA	NA	NA	NA	NA	NA	NA	NA	NA	NA	NA	NA	NA	NA	NA	NA	NA	NA	NA	NA	NA	NA	NA	NA	NA	NA	NA	NA	NA	NA	NA	NA	NA	NA	NA	random	0.011429	0.135442	0.0535493	0.0304875	0.240397	FALSE	FALSE	0.05	56.9570090455697,1.16031237059041e-05	1.7314	20	1_196822751_T_G,11_126368738_T_C,11_47389337_G_T,12_8059188_A_G,13_28029870_T_C,15_58407738_C_T,15_58438299_C_T,16_20381010_G_A,17_39994239_T_C,19_19689480_A_G,20_1610124_A_G,20_3699281_G_A,20_3706494_C_A,3_128598047_C_A,4_102267552_C_T,4_36310920_G_A,6_135177114_A_T,6_87231349_C_T,7_50218107_T_A,9_134079705_C_T	0.0419968	0.000997118	TRUE	5.76e-188	-0.0115036	0.0121918	0.357889	104.534	102.668	99.6074	102.65	0.0455469	19	19	18	19	19	8.02e-14	1.76e-13	2.61e-13	1.77e-13	1	4.32321e-08	20	0.165152	0.0301531	Ivw(FixedEffects)	NA	NA	NA	NA	NA	NA	NA	NA	NA	CLEC5A:Q9NY25:Cardiometabolic	OID20165	Cardiometabolic	Olink Explore
EIF1AD	Q8N9N8	28147	CIS	BIP_PGC3_noukb	deCODE_Specific	-,NA	NA	0.0208262	0.0208262	deCODE	deCODE	0.299417	77.8485	fixed	0.0208262	-0.116562	0.0504353	-0.215413	-0.0177106	FALSE	FALSE	0.05	NA	1	1	11_66011451_C_T	0.015001	1.56e-05	TRUE	5.02e-101	NA	NA	NA	NA	NA	NA	NA	NA	NA	NA	NA	NA	NA	NA	NA	NA	NA	NA	NA	NA	NA	NA	NA	NA	NA	NA	NA	NA	NA	NA	NA	NA	NA	NA	NA	NA	NA	NA	NA	NA	NA	NA	NA	NA	NA	NA	NA	NA	NA	NA	NA	NA	NA	NA	NA	NA	NA	NA	EIF1AD	0.0201922	1	-0.116562	0.0501826	Wald ratio	EIF1AD_13545_97	SeqId.13545-97	SomaScan v4	NA	NA	NA	NA
TTL	Q8NG68	21586	TRANS	BIP_PGC3_noukb	deCODE_Specific	-,NA	NA	0.0114346	0.0114346	deCODE	deCODE	0.163616	77.8813	fixed	0.0114346	-0.262523	0.1038	-0.465966	-0.059079	FALSE	FALSE	0.05	1.10965841401029,0.574170317090581	0.744869	3	11_198986_T_C,12_54318524_G_A,3_56815721_T_C	0.00397933	2.3e-05	TRUE	1.3e-25	0.00134353	0.0362412	0.97641	1.14446	1.0931	1.14289	1.09286	0.000114224	2	2	1	2	2	0.564266	0.578944	0.285043	0.579013	0.999943	NA	NA	NA	NA	NA	NA	NA	NA	NA	NA	NA	NA	NA	NA	NA	NA	NA	NA	NA	NA	NA	NA	NA	NA	NA	NA	NA	NA	NA	NA	NA	NA	NA	NA	NA	NA	NA	NA	NA	NA	TTL	0.00830937	3	-0.266223	0.100871	Ivw(FixedEffects)	TTL_13973_62	SeqId.13973-62	SomaScan v4	NA	NA	NA	NA
TNF	P01375	11892	TRANS	PGC3_SCZ_NoUKB	BOTH	+,+	0.0114469	0.0114469	0.052739	metap	UKBB_PPP	0.239156	77.965	fixed	0.029007	0.282828	0.129536	0.0289419	0.536715	FALSE	FALSE	0.05	0.134778048153744,0.713528540597609	0.367121	2	1_196695521_C_T,20_38357231_G_T	0.00230753	3.36e-05	TRUE	8.12e-13	NA	NA	NA	0.141761	0.13389	NA	0.1339	1.95e-05	1	1	NA	1	1	0.706537	0.714432	NA	0.714422	0.996476	fixed	0.052739	0.0976486	0.0504109	-0.00115501	0.196452	FALSE	FALSE	0.05	1.79314729262177,0.180543166505684	1.33908	2	12_111446804_T_C,15_58478324_C_T	0.0131626	3.55e-05	TRUE	2.9e-72	NA	NA	NA	1.80955	1.79451	NA	1.79449	0.000176263	1	1	NA	1	1	0.178562	0.180377	NA	0.18038	0.989407	0.0491505	2	0.0984304	0.0500337	Ivw(FixedEffects)	TNF	0.0234211	2	0.284072	0.125335	Ivw(FixedEffects)	TNF_5936_53	SeqId.5936-53	SomaScan v4	TNF:P01375:Oncology	OID21237	Oncology	Olink Explore
GALNT10	Q86SR1	19873	TRANS	BIP_PGC3_noukb	BOTH	+,+	0.0608198	0.0114544	0.964426	deCODE	UKBB_PPP	0.163555	78.0157	fixed	0.0114544	0.239563	0.0947441	0.0538676	0.425258	FALSE	FALSE	0.05	2.56218361850181,0.277733902412995	1.13185	3	1_196677131_A_G,2_3592552_C_T,3_165878680_T_C	0.00473022	2.95e-05	TRUE	5.78e-30	0.0323416	0.0329502	0.505934	2.98997	2.85335	1.52285	2.85134	0.00031349	2	2	1	2	2	0.224252	0.240106	0.217188	0.240347	0.999843	random	0.964426	0.00269977	0.0605328	-0.115942	0.121342	FALSE	FALSE	0.05	16.1935719326624,0.182530123790114	1.16166	13	10_17833858_T_G,10_63389329_G_A,12_101693236_G_A,12_111446804_T_C,17_28367840_G_A,19_48703417_G_A,19_55027704_T_G,2_62313946_G_T,4_102267552_C_T,5_153071199_G_A,6_2379381_A_G,8_125494452_G_A,9_33135892_T_A	0.0215357	4.97e-05	TRUE	6.36e-134	0.010083	0.0131713	0.460066	17.4894	17.489	16.6048	17.489	0.00370943	12	12	11	12	12	0.132095	0.132111	0.120121	0.132111	1	0.890906	13	0.00706435	0.0515051	Ivw(FixedEffects)	GALNT10	0.00636894	3	0.250968	0.0919916	Ivw(FixedEffects)	GALNT10_7003_4	SeqId.7003-4	SomaScan v4	GALNT10:Q86SR1:Oncology	OID21371	Oncology	Olink Explore
WFDC10A	Q9H1F0	16139	TRANS	PGC3_SCZ_NoUKB	deCODE_Specific	+,NA	NA	0.0114619	0.0114619	deCODE	deCODE	0.238736	78.0667	fixed	0.0114619	0.157176	0.0621667	0.0353311	0.27902	FALSE	FALSE	0.05	0.364051703999334,0.546264588347457	0.603367	2	1_196695521_C_T,3_165772680_A_G	0.00813157	4.34e-05	TRUE	3.49e-46	NA	NA	NA	0.384131	0.373953	NA	0.373949	2.52e-05	1	1	NA	1	1	0.5354	0.540858	NA	0.540859	0.995993	NA	NA	NA	NA	NA	NA	NA	NA	NA	NA	NA	NA	NA	NA	NA	NA	NA	NA	NA	NA	NA	NA	NA	NA	NA	NA	NA	NA	NA	NA	NA	NA	NA	NA	NA	NA	NA	NA	NA	NA	WFDC10A	0.0101318	2	0.157836	0.0613839	Ivw(FixedEffects)	WFDC10A_13429_3	SeqId.13429-3	SomaScan v4	NA	NA	NA	NA
STAT3	P40763	11364	TRANS	BIP_PGC3_noukb	deCODE_Specific	-,NA	NA	0.0114664	0.0114664	deCODE	deCODE	0.163385	78.0979	random	0.0114664	-0.237647	0.0940004	-0.421885	-0.05341	FALSE	FALSE	0.05	2.39762487858054,0.663056532311452	0.774213	5	11_198986_T_C,12_54293705_T_C,17_5848332_G_A,3_56815721_T_C,7_106676033_G_A	0.00608677	2.75e-05	TRUE	1.88e-38	-6.76e-05	0.0298396	0.998336	2.4993	2.42291	2.4993	2.42272	0.000467833	4	4	3	4	4	0.644761	0.658491	0.475418	0.658526	1	NA	NA	NA	NA	NA	NA	NA	NA	NA	NA	NA	NA	NA	NA	NA	NA	NA	NA	NA	NA	NA	NA	NA	NA	NA	NA	NA	NA	NA	NA	NA	NA	NA	NA	NA	NA	NA	NA	NA	NA	STAT3	0.00773741	5	-0.243567	0.0914524	Ivw(FixedEffects)	STAT3_10346_5	SeqId.10346-5	SomaScan v4	NA	NA	NA	NA
POMGNT1	Q8WZA1	19139	TRANS	Cognition_Meta	deCODE_Specific	+,NA	NA	0.0114769	0.0114769	deCODE	deCODE	0.133394	78.1691	fixed	0.0114769	0.0773905	0.0306153	0.0173855	0.137395	FALSE	FALSE	0.05	3.02703285797408,0.0818876399314263	1.73984	2	1_196677131_A_G,12_21239933_C_T	0.00471875	4.74e-05	TRUE	2.03e-26	NA	NA	NA	3.08363	2.94747	NA	2.9444	0.000129748	1	1	NA	1	1	0.0790836	0.086012	NA	0.0861756	0.990912	NA	NA	NA	NA	NA	NA	NA	NA	NA	NA	NA	NA	NA	NA	NA	NA	NA	NA	NA	NA	NA	NA	NA	NA	NA	NA	NA	NA	NA	NA	NA	NA	NA	NA	NA	NA	NA	NA	NA	NA	POMGNT1	0.00801861	2	0.0789232	0.0297679	Ivw(FixedEffects)	POMGNT1_8253_2	SeqId.8253-2	SomaScan v4	NA	NA	NA	NA
PIAS3	Q9Y6X2	16861	TRANS	BIP_PGC3_noukb	deCODE_Specific	+,NA	NA	0.0114782	0.0114782	deCODE	deCODE	0.163212	78.1783	fixed	0.0114782	0.265989	0.105226	0.0597502	0.472228	FALSE	FALSE	0.05	1.33199241866448,0.248451073547139	1.15412	2	1_196677131_A_G,3_165787389_A_G	0.00381661	2.46e-05	TRUE	2.05e-24	NA	NA	NA	1.53092	1.45224	NA	1.45147	0.000136577	1	1	NA	1	1	0.215974	0.228169	NA	0.228292	0.990676	NA	NA	NA	NA	NA	NA	NA	NA	NA	NA	NA	NA	NA	NA	NA	NA	NA	NA	NA	NA	NA	NA	NA	NA	NA	NA	NA	NA	NA	NA	NA	NA	NA	NA	NA	NA	NA	NA	NA	NA	PIAS3	0.00746042	2	0.273239	0.102124	Ivw(FixedEffects)	PIAS3_13513_174	SeqId.13513-174	SomaScan v4	NA	NA	NA	NA
LCN15	Q6UWW0	33777	CIS	Depression_iPSYCH_2023	UKBB-PPP_Specific	NA,-	NA	0.0209475	0.0209475	UKBB_PPP	UKBB_PPP	0.460598	78.3016	NA	NA	NA	NA	NA	NA	NA	NA	NA	NA	NA	NA	NA	NA	NA	NA	NA	NA	NA	NA	NA	NA	NA	NA	NA	NA	NA	NA	NA	NA	NA	NA	NA	NA	NA	fixed	0.0209475	-0.0353993	0.0153315	-0.0654484	-0.00535016	FALSE	FALSE	0.05	0.519360021045629,0.771298353676846	0.509588	3	9_136727572_G_A,9_136762064_C_T,9_136942242_C_T	0.0465858	8.76e-06	TRUE	0	-0.00749933	0.0105484	0.606548	0.523363	0.521612	0.0179208	0.521612	3.07e-05	2	2	1	2	2	0.769756	0.77043	0.893506	0.770431	0.999985	0.0205911	3	-0.0354299	0.0153018	Ivw(FixedEffects)	NA	NA	NA	NA	NA	NA	NA	NA	NA	LCN15:Q6UWW0:Neurology_II	OID31032	Neurology_II	Olink Explore
PSIP1	O75475	9527	TRANS	PGC3_SCZ_NoUKB	BOTH	-,-	0.0115019	0.0115019	0.119974	metap	deCODE	0.23884	78.3396	fixed	0.119974	-0.203612	0.13095	-0.46027	0.0530457	FALSE	FALSE	0.05	NA	1	1	1_156734821_G_A	0.001717	1.57e-05	TRUE	1.73e-10	NA	NA	NA	NA	NA	NA	NA	NA	NA	NA	NA	NA	NA	NA	NA	NA	NA	NA	random	0.0128218	-0.116573	0.0468412	-0.20838	-0.0247657	FALSE	FALSE	0.05	5.35132405671123,0.499605106319478	0.944398	7	10_113588287_G_A,11_196944_C_T,12_111446804_T_C,12_54298277_A_G,3_56815721_T_C,3_56907084_T_C,8_105569300_A_T	0.0167886	7.59e-05	TRUE	1.04e-90	-0.00248645	0.00814906	0.772567	5.60444	5.54701	5.502	5.54666	0.000734355	6	6	5	6	6	0.468924	0.475793	0.357727	0.475835	1	0.0102191	7	-0.119025	0.0463432	Ivw(FixedEffects)	PSIP1	0.112565	1	-0.203612	0.128319	Wald ratio	PSIP1_17176_13	SeqId.17176-13	SomaScan v4	PSIP1:O75475:Inflammation	OID20534	Inflammation	Olink Explore
UBB	P0CG47	12463	TRANS	BIP_PGC3_noukb	deCODE_Specific	+,NA	NA	0.0115348	0.0115348	deCODE	deCODE	0.163675	78.5638	fixed	0.0115348	0.205099	0.0811932	0.0459635	0.364235	FALSE	FALSE	0.05	1.87514509437464,0.391577217820548	0.968283	3	1_196677046_T_G,16_17514498_T_C,3_165787389_A_G	0.006106	2.58e-05	TRUE	2.33e-39	0.00882073	0.0198411	0.733684	2.11361	2.04596	1.76481	2.04537	0.000189598	2	2	1	2	2	0.347564	0.359523	0.184025	0.359627	0.999905	NA	NA	NA	NA	NA	NA	NA	NA	NA	NA	NA	NA	NA	NA	NA	NA	NA	NA	NA	NA	NA	NA	NA	NA	NA	NA	NA	NA	NA	NA	NA	NA	NA	NA	NA	NA	NA	NA	NA	NA	UBB	0.00817741	3	0.210484	0.0795884	Ivw(FixedEffects)	UBB_6651_74	SeqId.6651-74	SomaScan v4	NA	NA	NA	NA
TTF2	Q9UNY4	12398	TRANS	PGC3_SCZ_NoUKB	UKBB-PPP_Specific	NA,-	NA	0.0115424	0.0115424	UKBB_PPP	UKBB_PPP	0.238951	78.615	NA	NA	NA	NA	NA	NA	NA	NA	NA	NA	NA	NA	NA	NA	NA	NA	NA	NA	NA	NA	NA	NA	NA	NA	NA	NA	NA	NA	NA	NA	NA	NA	NA	NA	NA	fixed	0.0115424	-0.333678	0.132106	-0.5926	-0.0747549	FALSE	FALSE	0.05	0.715498210783743,0.397624559576742	0.845871	2	12_54332691_A_G,3_56815721_T_C	0.00209165	5.08e-05	TRUE	1.61e-10	NA	NA	NA	0.791567	0.714923	NA	0.714177	5.21e-05	1	1	NA	1	1	0.373627	0.397814	NA	0.398061	0.994243	0.00652155	2	-0.340472	0.125158	Ivw(FixedEffects)	NA	NA	NA	NA	NA	NA	NA	NA	NA	TTF2:Q9UNY4:Neurology_II	OID30942	Neurology_II	Olink Explore
BCAR3	O75815	973	TRANS	PGC3_SCZ_NoUKB	deCODE_Specific	+,NA	NA	0.0115502	0.0115502	deCODE	deCODE	0.238388	78.6681	fixed	0.0115502	0.181381	0.0718171	0.0406222	0.32214	FALSE	FALSE	0.05	0.141013441647797,0.931921476224624	0.265531	3	1_196695521_C_T,2_27588855_A_G,2_3592552_C_T	0.00574541	4.19e-05	TRUE	2.87e-32	-0.00751514	0.0283691	0.835142	0.14567	NA	0.0754944	0.140967	1.14e-05	2	NA	1	2	2	0.929754	NA	0.783499	0.931943	0.999994	NA	NA	NA	NA	NA	NA	NA	NA	NA	NA	NA	NA	NA	NA	NA	NA	NA	NA	NA	NA	NA	NA	NA	NA	NA	NA	NA	NA	NA	NA	NA	NA	NA	NA	NA	NA	NA	NA	NA	NA	BCAR3	0.0102216	3	0.18152	0.0706788	Ivw(FixedEffects)	BCAR3_5262_57	SeqId.5262-57	SomaScan v4	NA	NA	NA	NA
PKN3	Q6P5Z2	17999	TRANS	PGC3_SCZ_NoUKB	UKBB-PPP_Specific	NA,-	NA	0.0115509	0.0115509	UKBB_PPP	UKBB_PPP	0.237684	78.6735	NA	NA	NA	NA	NA	NA	NA	NA	NA	NA	NA	NA	NA	NA	NA	NA	NA	NA	NA	NA	NA	NA	NA	NA	NA	NA	NA	NA	NA	NA	NA	NA	NA	NA	NA	fixed	0.0115509	-0.261856	0.103682	-0.465069	-0.0586435	FALSE	FALSE	0.05	NA	1	1	3_56815721_T_C	0.00310208	4.22e-05	TRUE	2.72e-16	NA	NA	NA	NA	NA	NA	NA	NA	NA	NA	NA	NA	NA	NA	NA	NA	NA	NA	0.00913022	1	-0.261856	0.100438	Wald ratio	NA	NA	NA	NA	NA	NA	NA	NA	NA	PKN3:Q6P5Z2:Oncology_II	OID31311	Oncology_II	Olink Explore
GSS	P48637	4624	CIS	PGC3_SCZ_NoUKB	deCODE_Specific	+,NA	NA	0.0210672	0.0210672	deCODE	deCODE	0.243053	78.7491	fixed	0.0210672	0.107429	0.046571	0.0161515	0.198706	FALSE	FALSE	0.05	1.83506126030734,0.175530902559971	1.35464	2	20_34798627_G_A,20_35209685_A_G	0.013109	4.59e-05	TRUE	1.74e-75	NA	NA	NA	1.88028	1.86913	NA	1.86913	0.0004688	1	1	NA	1	1	0.170303	0.171574	NA	0.171575	0.982726	NA	NA	NA	NA	NA	NA	NA	NA	NA	NA	NA	NA	NA	NA	NA	NA	NA	NA	NA	NA	NA	NA	NA	NA	NA	NA	NA	NA	NA	NA	NA	NA	NA	NA	NA	NA	NA	NA	NA	NA	GSS	0.020245	2	0.107313	0.0462204	Ivw(FixedEffects)	GSS_15526_33	SeqId.15526-33	SomaScan v4	NA	NA	NA	NA
LRRC24	Q50LG9	28947	TRANS	Depression_iPSYCH_2023	deCODE_Specific	+,NA	NA	0.0115659	0.0115659	deCODE	deCODE	0.601339	78.7755	fixed	0.0115659	0.0987926	0.039124	0.0221111	0.175474	FALSE	FALSE	0.05	6.84590703121525,0.0326159607909458	1.85012	3	10_7724618_G_A,2_3592552_C_T,3_52532898_C_A	0.00419055	2.85e-05	TRUE	1.13e-27	0.0122216	0.011321	0.47566	9.99864	9.52552	4.61741	9.49354	0.000197657	2	2	1	2	2	0.00674252	0.00854198	0.031649	0.0086797	0.999901	NA	NA	NA	NA	NA	NA	NA	NA	NA	NA	NA	NA	NA	NA	NA	NA	NA	NA	NA	NA	NA	NA	NA	NA	NA	NA	NA	NA	NA	NA	NA	NA	NA	NA	NA	NA	NA	NA	NA	NA	LRRC24	0.00239905	3	0.114305	0.0376525	Ivw(FixedEffects)	LRRC24_9989_12	SeqId.9989-12	SomaScan v4	NA	NA	NA	NA
GCKR	Q14397	4196	TRANS	BIP_PGC3_noukb	deCODE_Specific	+,NA	NA	0.0115795	0.0115795	deCODE	deCODE	0.163967	78.8682	fixed	0.0115795	0.179399	0.0710576	0.0401292	0.31867	FALSE	FALSE	0.05	1.72935885726593,0.188492798113852	1.31505	2	1_196677131_A_G,3_165787389_A_G	0.00803398	2.46e-05	TRUE	2.63e-52	NA	NA	NA	1.88428	NA	NA	1.83894	0.000167809	1	NA	NA	1	1	0.169848	NA	NA	0.175075	0.989664	NA	NA	NA	NA	NA	NA	NA	NA	NA	NA	NA	NA	NA	NA	NA	NA	NA	NA	NA	NA	NA	NA	NA	NA	NA	NA	NA	NA	NA	NA	NA	NA	NA	NA	NA	NA	NA	NA	NA	NA	GCKR	0.00908891	2	0.182663	0.0700208	Ivw(FixedEffects)	GCKR_5223_59	SeqId.5223-59	SomaScan v4	NA	NA	NA	NA
VSIG10	Q8N0Z9	26078	CIS	Depression_iPSYCH_2023	UKBB-PPP_Specific	NA,+	NA	0.0211225	0.0211225	UKBB_PPP	UKBB_PPP	0.461731	78.9561	NA	NA	NA	NA	NA	NA	NA	NA	NA	NA	NA	NA	NA	NA	NA	NA	NA	NA	NA	NA	NA	NA	NA	NA	NA	NA	NA	NA	NA	NA	NA	NA	NA	NA	NA	fixed	0.0211225	0.0390314	0.0169276	0.00585394	0.0722088	FALSE	FALSE	0.05	6.11776177862824,0.0469401971129807	1.74897	3	12_117949717_T_C,12_118062721_C_A,12_118204800_C_T	0.0319236	2.57e-05	TRUE	1.19e-215	-0.00778299	0.104562	0.952701	6.21403	6.18925	6.17979	6.18913	0.00124825	2	2	1	2	2	0.0447343	0.045292	0.0129218	0.0452948	0.999376	0.0210086	3	0.0389128	0.0168612	Ivw(FixedEffects)	NA	NA	NA	NA	NA	NA	NA	NA	NA	VSIG10:Q8N0Z9:Oncology_II	OID31400	Oncology_II	Olink Explore
FIBP	O43427	3705	TRANS	PGC3_SCZ_NoUKB	deCODE_Specific	-,NA	NA	0.0116126	0.0116126	deCODE	deCODE	0.238234	79.0935	random	0.0116126	-0.171586	0.0679898	-0.304844	-0.0383285	FALSE	FALSE	0.05	3.06919682135449,0.381078947597234	1.01147	4	16_57693052_G_A,17_5848332_G_A,18_23141009_G_T,3_56815721_T_C	0.00682769	7e-05	TRUE	4.33e-36	-0.027165	0.020145	0.309915	3.35371	NA	1.53533	3.24699	0.000492822	3	NA	2	3	3	0.340237	NA	0.464095	0.355089	0.999997	NA	NA	NA	NA	NA	NA	NA	NA	NA	NA	NA	NA	NA	NA	NA	NA	NA	NA	NA	NA	NA	NA	NA	NA	NA	NA	NA	NA	NA	NA	NA	NA	NA	NA	NA	NA	NA	NA	NA	NA	FIBP	0.00698841	4	-0.177518	0.0658109	Ivw(FixedEffects)	FIBP_19169_88	SeqId.19169-88	SomaScan v4	NA	NA	NA	NA
DCBLD1	Q8N8Z6	21479	TRANS	BIP_PGC3_noukb	deCODE_Specific	+,NA	NA	0.0116143	0.0116143	deCODE	deCODE	0.164118	79.1047	fixed	0.0116143	0.270998	0.107383	0.0605308	0.481466	FALSE	FALSE	0.05	0.041652864101479,0.838282908353767	0.20409	2	1_196703255_G_A,3_165744047_A_G	0.00363713	1.9e-05	TRUE	1.01e-23	NA	NA	NA	0.0441334	0.0419081	NA	0.0419078	4.4e-06	1	1	NA	1	1	0.833606	0.837795	NA	0.837796	0.998327	NA	NA	NA	NA	NA	NA	NA	NA	NA	NA	NA	NA	NA	NA	NA	NA	NA	NA	NA	NA	NA	NA	NA	NA	NA	NA	NA	NA	NA	NA	NA	NA	NA	NA	NA	NA	NA	NA	NA	NA	DCBLD1	0.0095614	2	0.271209	0.104661	Ivw(FixedEffects)	DCBLD1_9402_18	SeqId.9402-18	SomaScan v4	NA	NA	NA	NA
LEPR	P48357	6554	CIS	Depression_iPSYCH_2023	BOTH	+,+	0.0354754	0.0212033	0.271767	deCODE	UKBB_PPP	0.460802	79.258	random	0.0212033	0.01761	0.00764207	0.00263178	0.0325881	FALSE	FALSE	0.05	11.638144021335,0.39144788711212	1.0286	12	1_64511827_G_A,1_64668276_G_A,1_64698026_C_T,1_65233192_G_A,1_65399169_C_T,1_65413569_A_G,1_65428277_A_G,1_65703459_C_T,1_65709712_T_C,1_66129143_A_C,1_66208135_T_C,1_66211917_G_A	0.132609	2.73e-05	TRUE	0	0.00231588	0.00875138	0.796669	12.0285	12.0166	11.9449	12.0171	0.00320258	11	11	10	11	11	0.361502	0.362394	0.288761	0.362361	1	random	0.271767	0.023075	0.0209963	-0.018077	0.064227	FALSE	FALSE	0.05	4.01684672365846,0.259650724986002	1.15713	4	1_65413805_A_C,1_65501425_A_T,1_65608299_C_T,1_65896102_G_A	0.0303343	8.59e-06	TRUE	6.74e-211	-0.00991666	0.00850927	0.364049	4.1689	NA	2.48286	4.16246	0.000477524	3	NA	2	3	3	0.243794	NA	0.288971	0.244447	0.999997	0.208528	4	0.0227572	0.0180954	Ivw(FixedEffects)	LEPR	0.0181779	12	0.0175232	0.00741887	Ivw(FixedEffects)	LEPR_5400_52	SeqId.5400-52	SomaScan v4	LEPR:P48357:Cardiometabolic	OID20128	Cardiometabolic	Olink Explore
KPNA2	P52292	6395	CIS	BIP_PGC3_noukb	deCODE_Specific	+,NA	NA	0.021211	0.021211	deCODE	deCODE	0.30378	79.2867	fixed	0.021211	0.454375	0.197193	0.0678826	0.840867	FALSE	FALSE	0.05	NA	1	1	17_68883786_C_T	0.00159936	1.66e-05	TRUE	1.18e-10	NA	NA	NA	NA	NA	NA	NA	NA	NA	NA	NA	NA	NA	NA	NA	NA	NA	NA	NA	NA	NA	NA	NA	NA	NA	NA	NA	NA	NA	NA	NA	NA	NA	NA	NA	NA	NA	NA	NA	NA	NA	NA	NA	NA	NA	NA	NA	NA	NA	NA	NA	NA	NA	NA	NA	NA	NA	NA	KPNA2	0.0154992	1	0.454375	0.187719	Wald ratio	KPNA2_2860_19	SeqId.2860-19	SomaScan v4	NA	NA	NA	NA
ART3	Q13508	725	CIS	Cognition_Meta	BOTH	+,+	0.0290168	0.0212488	0.213522	deCODE	UKBB_PPP	0.326865	79.4281	random	0.0212488	0.0269023	0.0116787	0.00401246	0.0497922	FALSE	FALSE	0.05	4.23661136853987,0.3749300214594	1.02915	5	4_75150452_G_T,4_75306069_G_T,4_75911703_T_C,4_76079288_A_G,4_76477217_A_C	0.0304552	5.58e-05	TRUE	1.21e-186	-0.00488413	0.00428456	0.337084	4.50979	4.49459	3.14676	4.49454	0.000878971	4	4	3	4	4	0.341388	0.343189	0.369546	0.343195	1	random	0.213522	0.0178394	0.0143411	-0.0102686	0.0459474	FALSE	FALSE	0.05	5.02239053430679,0.170164922277162	1.29388	4	4_75909295_A_G,4_76079288_A_G,4_76106512_C_A,4_76328877_C_T	0.0393766	3.64e-05	TRUE	7.7e-243	-0.00343202	0.00747831	0.691333	5.05793	NA	4.57604	5.05008	0.000172818	3	NA	2	3	3	0.167604	NA	0.101467	0.168166	0.999999	0.107068	4	0.0178198	0.0110578	Ivw(FixedEffects)	ART3	0.0164802	5	0.0271124	0.0113058	Ivw(FixedEffects)	ART3_7970_315	SeqId.7970-315	SomaScan v4	ART3:Q13508:Cardiometabolic	OID20346	Cardiometabolic	Olink Explore
NTMT1	Q9BV86	23373	TRANS	PGC3_SCZ_NoUKB	deCODE_Specific	-,NA	NA	0.0116673	0.0116673	deCODE	deCODE	0.238637	79.466	fixed	0.0116673	-0.255538	0.101322	-0.454125	-0.0569516	FALSE	FALSE	0.05	NA	1	1	3_56815721_T_C	0.00279873	4.22e-05	TRUE	2.61e-15	NA	NA	NA	NA	NA	NA	NA	NA	NA	NA	NA	NA	NA	NA	NA	NA	NA	NA	NA	NA	NA	NA	NA	NA	NA	NA	NA	NA	NA	NA	NA	NA	NA	NA	NA	NA	NA	NA	NA	NA	NA	NA	NA	NA	NA	NA	NA	NA	NA	NA	NA	NA	NA	NA	NA	NA	NA	NA	NTMT1	0.00913022	1	-0.255538	0.0980149	Wald ratio	NTMT1_12454_105	SeqId.12454-105	SomaScan v4	NA	NA	NA	NA
CASK	O14936	1497	TRANS	BIP_PGC3_noukb	deCODE_Specific	+,NA	NA	0.0116765	0.0116765	deCODE	deCODE	0.164655	79.5286	fixed	0.0116765	0.207224	0.082174	0.0461661	0.368282	FALSE	FALSE	0.05	3.20955140739423,0.200934618748323	1.2668	3	1_196695521_C_T,14_105766769_G_A,3_165787389_A_G	0.00702179	2.97e-05	TRUE	1.32e-44	0.00876213	0.0378499	0.855176	3.40041	3.34484	3.22745	3.34468	0.000975165	2	2	1	2	2	0.182646	0.187792	0.0724134	0.187807	0.999513	NA	NA	NA	NA	NA	NA	NA	NA	NA	NA	NA	NA	NA	NA	NA	NA	NA	NA	NA	NA	NA	NA	NA	NA	NA	NA	NA	NA	NA	NA	NA	NA	NA	NA	NA	NA	NA	NA	NA	NA	CASK	0.00881999	3	0.210806	0.0804924	Ivw(FixedEffects)	CASK_16754_40	SeqId.16754-40	SomaScan v4	NA	NA	NA	NA
RNASE2	P10153	10045	CIS	PGC3_SCZ_NoUKB	deCODE_Specific	+,NA	NA	0.0212921	0.0212921	deCODE	deCODE	0.244892	79.5899	fixed	0.0212921	0.136261	0.0591727	0.0202844	0.252237	FALSE	FALSE	0.05	NA	1	1	14_20891649_C_A	0.00939099	3.39e-05	TRUE	1.46e-54	NA	NA	NA	NA	NA	NA	NA	NA	NA	NA	NA	NA	NA	NA	NA	NA	NA	NA	NA	NA	NA	NA	NA	NA	NA	NA	NA	NA	NA	NA	NA	NA	NA	NA	NA	NA	NA	NA	NA	NA	NA	NA	NA	NA	NA	NA	NA	NA	NA	NA	NA	NA	NA	NA	NA	NA	NA	NA	RNASE2	0.0202708	1	0.136261	0.0587002	Wald ratio	RNASE2_8394_56	SeqId.8394-56	SomaScan v4	NA	NA	NA	NA
NFE2L1	Q14494	7781	TRANS	BIP_PGC3_noukb	deCODE_Specific	-,NA	NA	0.011686	0.011686	deCODE	deCODE	0.16445	79.5937	fixed	0.011686	-0.237149	0.0940512	-0.421486	-0.0528118	FALSE	FALSE	0.05	1.42050756614787,0.491519442316294	0.842766	3	12_54318524_G_A,3_56815721_T_C,7_106732176_T_C	0.00480732	2.4e-05	TRUE	5.71e-31	-0.0420271	0.047804	0.540884	1.52888	1.47031	0.755968	1.46984	0.000144358	2	2	1	2	2	0.465595	0.479431	0.384593	0.479543	0.999928	NA	NA	NA	NA	NA	NA	NA	NA	NA	NA	NA	NA	NA	NA	NA	NA	NA	NA	NA	NA	NA	NA	NA	NA	NA	NA	NA	NA	NA	NA	NA	NA	NA	NA	NA	NA	NA	NA	NA	NA	NFE2L1	0.00854596	3	-0.241592	0.0918706	Ivw(FixedEffects)	NFE2L1_11154_3	SeqId.11154-3	SomaScan v4	NA	NA	NA	NA
SAT2	Q96F10	23160	TRANS	PGC3_SCZ_NoUKB	deCODE_Specific	+,NA	NA	0.0116888	0.0116888	deCODE	deCODE	0.238361	79.6127	fixed	0.0116888	0.169135	0.0670799	0.0376612	0.30061	FALSE	FALSE	0.05	0.371818860750158,0.830348795955422	0.431172	3	1_196695521_C_T,14_94380925_T_A,3_165743688_A_G	0.00652112	4.36e-05	TRUE	1.31e-36	0.00304788	0.0357846	0.945908	0.384329	0.373554	0.377075	0.373524	2.68e-05	2	2	1	2	2	0.825171	0.829629	0.539173	0.829641	0.999987	NA	NA	NA	NA	NA	NA	NA	NA	NA	NA	NA	NA	NA	NA	NA	NA	NA	NA	NA	NA	NA	NA	NA	NA	NA	NA	NA	NA	NA	NA	NA	NA	NA	NA	NA	NA	NA	NA	NA	NA	SAT2	0.0103186	3	0.1696	0.0661219	Ivw(FixedEffects)	SAT2_12524_18	SeqId.12524-18	SomaScan v4	NA	NA	NA	NA
DDI2	Q5TDH0	24578	TRANS	Cognition_Meta	UKBB-PPP_Specific	NA,-	NA	0.0116922	0.0116922	UKBB_PPP	UKBB_PPP	0.135665	79.6352	NA	NA	NA	NA	NA	NA	NA	NA	NA	NA	NA	NA	NA	NA	NA	NA	NA	NA	NA	NA	NA	NA	NA	NA	NA	NA	NA	NA	NA	NA	NA	NA	NA	NA	NA	fixed	0.0116922	-0.120784	0.0479056	-0.214678	-0.0268912	FALSE	FALSE	0.05	1.32494325739641,0.249706813781484	1.15106	2	14_106005536_G_A,6_135101158_A_T	0.00314949	4.53e-05	TRUE	1.28e-16	NA	NA	NA	1.48907	1.38175	NA	1.38153	2.33e-05	1	1	NA	1	1	0.222361	0.239803	NA	0.239841	0.996148	0.00620748	2	-0.125266	0.045774	Ivw(FixedEffects)	NA	NA	NA	NA	NA	NA	NA	NA	NA	DDI2:Q5TDH0:Inflammation_II	OID30602	Inflammation_II	Olink Explore
NFE2L1	Q14494	7781	TRANS	PGC3_SCZ_NoUKB	deCODE_Specific	-,NA	NA	0.0116932	0.0116932	deCODE	deCODE	0.237739	79.6427	fixed	0.0116932	-0.199013	0.0789338	-0.353721	-0.044306	FALSE	FALSE	0.05	1.95078161203639,0.377044973321785	0.987619	3	12_54318524_G_A,3_56815721_T_C,7_106732176_T_C	0.00480732	5.84e-05	TRUE	6.9e-26	-0.0566359	0.0389959	0.383876	2.2251	2.13135	0.115754	2.1303	0.000139869	2	2	1	2	2	0.32872	0.344495	0.733686	0.344676	0.99993	NA	NA	NA	NA	NA	NA	NA	NA	NA	NA	NA	NA	NA	NA	NA	NA	NA	NA	NA	NA	NA	NA	NA	NA	NA	NA	NA	NA	NA	NA	NA	NA	NA	NA	NA	NA	NA	NA	NA	NA	NFE2L1	0.00744783	3	-0.205813	0.0769072	Ivw(FixedEffects)	NFE2L1_11154_3	SeqId.11154-3	SomaScan v4	NA	NA	NA	NA
BPIFB2	Q8N4F0	16177	CIS	PGC3_SCZ_NoUKB	UKBB-PPP_Specific	NA,+	NA	0.0213074	0.0213074	UKBB_PPP	UKBB_PPP	0.244316	79.647	NA	NA	NA	NA	NA	NA	NA	NA	NA	NA	NA	NA	NA	NA	NA	NA	NA	NA	NA	NA	NA	NA	NA	NA	NA	NA	NA	NA	NA	NA	NA	NA	NA	NA	NA	random	0.0213074	0.0694053	0.0301435	0.010325	0.128485	FALSE	FALSE	0.05	1.18620241314212,0.756315409560103	0.628809	4	20_32849801_G_A,20_32985722_A_C,20_33016165_G_A,20_33199618_A_C	0.0318971	4.56e-05	TRUE	3.16e-182	0.00532715	0.0231274	0.839244	1.23675	NA	1.1837	1.23244	0.000780235	3	NA	2	3	3	0.744203	NA	0.553303	0.745235	0.999994	0.0205881	4	0.0696338	0.0300735	Ivw(FixedEffects)	NA	NA	NA	NA	NA	NA	NA	NA	NA	BPIFB2:Q8N4F0:Cardiometabolic_II	OID30311	Cardiometabolic_II	Olink Explore
FAM20A	Q96MK3	23015	CIS	PGC3_SCZ_NoUKB	BOTH	-,-	0.0651942	0.0213159	0.564233	deCODE	UKBB_PPP	0.243667	79.679	fixed	0.0213159	-0.119339	0.0518336	-0.22093	-0.0177466	FALSE	FALSE	0.05	6.90603092998181,0.031650052709987	1.85823	3	17_68513002_C_T,17_68696471_G_A,17_69280242_T_G	0.0114841	0.000109192	TRUE	2.33e-60	0.0194469	0.0221813	0.541756	7.3897	7.30902	4.17815	7.30738	0.00233924	2	2	1	2	2	0.0248511	0.0258742	0.0409483	0.0258954	0.998831	random	0.564233	-0.0277333	0.0481008	-0.122009	0.0665426	FALSE	FALSE	0.05	15.4916619508432,0.0167587470435094	1.60684	7	17_68252373_G_A,17_68393320_T_C,17_68513751_C_T,17_68599697_C_A,17_68637999_C_T,17_68825160_A_T,17_69085137_A_G	0.0390996	0.000127481	TRUE	6.44e-218	0.00932373	0.022333	0.693644	16.6564	16.6434	16.0954	16.6436	0.00985479	6	6	5	6	6	0.0106324	0.0106871	0.00657703	0.0106862	1	0.360543	7	-0.0271839	0.0297309	Ivw(FixedEffects)	FAM20A	0.015984	3	-0.123537	0.0512757	Ivw(FixedEffects)	FAM20A_6433_57	SeqId.6433-57	SomaScan v4	FAM20A:Q96MK3:Cardiometabolic_II	OID30348	Cardiometabolic_II	Olink Explore
ANXA13	P27216	536	TRANS	BIP_PGC3_noukb	deCODE_Specific	+,NA	NA	0.0117091	0.0117091	deCODE	deCODE	0.164434	79.7507	fixed	0.0117091	0.253932	0.100735	0.0564951	0.451369	FALSE	FALSE	0.05	0.423433636642817,0.5152286799044	0.650718	2	1_196695521_C_T,3_165718484_A_G	0.00408643	2.05e-05	TRUE	1.53e-26	NA	NA	NA	0.459421	0.438633	NA	0.438577	4.17e-05	1	1	NA	1	1	0.497895	0.507783	NA	0.50781	0.994849	NA	NA	NA	NA	NA	NA	NA	NA	NA	NA	NA	NA	NA	NA	NA	NA	NA	NA	NA	NA	NA	NA	NA	NA	NA	NA	NA	NA	NA	NA	NA	NA	NA	NA	NA	NA	NA	NA	NA	NA	ANXA13	0.00930644	2	0.255719	0.0983313	Ivw(FixedEffects)	ANXA13_17835_28	SeqId.17835-28	SomaScan v4	NA	NA	NA	NA
PRIM1	P49642	9369	TRANS	Cognition_Meta	deCODE_Specific	+,NA	NA	0.0117119	0.0117119	deCODE	deCODE	0.135663	79.7698	fixed	0.0117119	0.0743614	0.0295002	0.0165421	0.132181	FALSE	FALSE	0.05	3.51033638138001,0.0609870717646941	1.87359	2	1_196695521_C_T,17_7116978_T_C	0.0057328	5.05e-05	TRUE	4.04e-32	NA	NA	NA	3.5757	3.47484	NA	3.4738	0.000190095	1	1	NA	1	1	0.0586306	0.0623086	NA	0.0623478	0.989	NA	NA	NA	NA	NA	NA	NA	NA	NA	NA	NA	NA	NA	NA	NA	NA	NA	NA	NA	NA	NA	NA	NA	NA	NA	NA	NA	NA	NA	NA	NA	NA	NA	NA	NA	NA	NA	NA	NA	NA	PRIM1	0.00869045	2	0.0754284	0.0287456	Ivw(FixedEffects)	PRIM1_13591_31	SeqId.13591-31	SomaScan v4	NA	NA	NA	NA
SNN	O75324	11149	TRANS	Cognition_Meta	deCODE_Specific	+,NA	NA	0.0117176	0.0117176	deCODE	deCODE	0.135498	79.8084	fixed	0.0117176	0.0490328	0.0194533	0.010905	0.0871606	FALSE	FALSE	0.05	3.50277910114342,0.173532643456074	1.3234	3	1_196695521_C_T,1_196813906_A_C,2_233764663_C_T	0.012713	4.82e-05	TRUE	6.47e-76	-0.0119179	0.00649783	0.317777	3.53363	3.48418	0.169587	3.48383	4.65e-05	2	2	1	2	2	0.170877	0.175154	0.680479	0.175184	0.999977	NA	NA	NA	NA	NA	NA	NA	NA	NA	NA	NA	NA	NA	NA	NA	NA	NA	NA	NA	NA	NA	NA	NA	NA	NA	NA	NA	NA	NA	NA	NA	NA	NA	NA	NA	NA	NA	NA	NA	NA	SNN	0.0100546	3	0.0495113	0.0192356	Ivw(FixedEffects)	SNN_7762_30	SeqId.7762-30	SomaScan v4	NA	NA	NA	NA
CLEC4D	Q8WXI8	14554	TRANS	BIP_PGC3_noukb	BOTH	+,+	0.0117176	0.0117176	0.0490741	metap	UKBB_PPP	0.164216	79.8088	random	0.0320261	0.102889	0.0479873	0.00883548	0.196942	FALSE	FALSE	0.05	5.26746008852973,0.260938543953947	1.14755	5	1_196695521_C_T,1_196813906_A_C,1_197992799_C_T,19_6713251_G_A,3_165761011_C_T	0.0236564	4.23e-05	TRUE	2.98e-154	-0.00577337	0.01878	0.778629	5.46606	NA	5.29912	5.43938	0.00144017	4	NA	3	4	4	0.242729	NA	0.15116	0.245109	1	random	0.0490741	0.078058	0.0396647	0.000316673	0.155799	FALSE	FALSE	0.05	13.862023855034,0.179378670128747	1.17737	11	1_161215268_G_T,1_235943941_A_C,1_36478697_C_A,11_73234296_C_T,12_111494996_C_T,16_85824952_G_A,17_39994239_T_C,19_51627385_C_A,6_144064640_C_T,7_92779056_C_T,8_129599841_T_G	0.0502523	7.12e-05	TRUE	0	0.00356761	0.00920317	0.707284	14.7572	14.7115	14.5149	14.7116	0.00385244	10	10	9	10	10	0.141168	0.142938	0.105153	0.142936	1	0.0181292	11	0.0791756	0.0335068	Ivw(FixedEffects)	CLEC4D	0.0130536	5	0.103136	0.0415487	Ivw(FixedEffects)	CLEC4D_7752_31	SeqId.7752-31	SomaScan v4	CLEC4D:Q8WXI8:Inflammation	OID20609	Inflammation	Olink Explore
ACAD8	Q9UKU7	87	TRANS	BIP_PGC3_noukb	deCODE_Specific	+,NA	NA	0.0117195	0.0117195	deCODE	deCODE	0.163904	79.8215	fixed	0.0117195	0.207879	0.082476	0.0462291	0.369529	FALSE	FALSE	0.05	1.74455461202905,0.417998553907614	0.933958	3	1_196677131_A_G,14_94380925_T_A,3_165761011_C_T	0.00616824	2.54e-05	TRUE	8.6e-40	0.0213666	0.0158831	0.406953	1.98232	1.91884	0.17266	1.91834	0.000271874	2	2	1	2	2	0.371146	0.383115	0.677759	0.383211	0.999864	NA	NA	NA	NA	NA	NA	NA	NA	NA	NA	NA	NA	NA	NA	NA	NA	NA	NA	NA	NA	NA	NA	NA	NA	NA	NA	NA	NA	NA	NA	NA	NA	NA	NA	NA	NA	NA	NA	NA	NA	ACAD8	0.00840438	3	0.21315	0.0808804	Ivw(FixedEffects)	ACAD8_11406_82	SeqId.11406-82	SomaScan v4	NA	NA	NA	NA
NDC80	O14777	16909	TRANS	BIP_PGC3_noukb	deCODE_Specific	+,NA	NA	0.0117358	0.0117358	deCODE	deCODE	0.163796	79.9325	random	0.0117358	0.157633	0.0625531	0.0350314	0.280235	FALSE	FALSE	0.05	8.73507860749387,0.12010910384133	1.32175	6	1_196695521_C_T,1_196813906_A_C,19_44928401_A_G,2_216622986_G_A,2_27563321_A_T,3_165761011_C_T	0.0184554	7.21e-05	TRUE	1.8e-115	0.0151856	0.0168118	0.41746	9.94272	9.78634	8.25825	9.78493	0.00264212	5	5	4	5	5	0.0768745	0.0815206	0.0825635	0.0815638	1	NA	NA	NA	NA	NA	NA	NA	NA	NA	NA	NA	NA	NA	NA	NA	NA	NA	NA	NA	NA	NA	NA	NA	NA	NA	NA	NA	NA	NA	NA	NA	NA	NA	NA	NA	NA	NA	NA	NA	NA	NDC80	0.000486921	6	0.162418	0.0465667	Ivw(FixedEffects)	NDC80_12730_3	SeqId.12730-3	SomaScan v4	NA	NA	NA	NA
RPS10	P46783	10383	TRANS	Depression_iPSYCH_2023	BOTH	+,+	0.0344921	0.0117379	0.474724	UKBB_PPP	deCODE	0.605659	79.947	random	0.474724	0.0117806	0.0164806	-0.0205209	0.044082	FALSE	FALSE	0.05	9.79807079690588,0.133417326244279	1.27789	7	1_196203512_G_A,1_196677046_T_G,1_197992799_C_T,1_201975086_G_A,19_6713251_G_A,2_216622986_G_A,3_165761011_C_T	0.0382854	1.68e-05	TRUE	2.73e-276	0.0115367	0.00391815	0.0320917	10.2894	10.284	1.61973	10.2841	0.000332743	6	6	5	6	6	0.112982	0.113192	0.898853	0.113188	1	fixed	0.0117379	0.25828	0.102495	0.0573934	0.459167	FALSE	FALSE	0.05	NA	1	1	12_2241454_G_A	0.00108976	1.15e-05	TRUE	1.57e-07	NA	NA	NA	NA	NA	NA	NA	NA	NA	NA	NA	NA	NA	NA	NA	NA	NA	NA	0.00546759	1	0.25828	0.0929696	Wald ratio	RPS10	0.335337	7	0.0123876	0.012858	Ivw(FixedEffects)	RPS10_13011_20	SeqId.13011-20	SomaScan v4	RPS10:P46783:Cardiometabolic_II	OID30070	Cardiometabolic_II	Olink Explore
ERLEC1	Q96DZ1	25222	CIS	Cognition_Meta	deCODE_Specific	+,NA	NA	0.0213891	0.0213891	deCODE	deCODE	0.327674	79.9525	fixed	0.0213891	0.0942285	0.0409503	0.0139674	0.17449	FALSE	FALSE	0.05	NA	1	1	2_53824607_C_A	0.00237948	2.67e-05	TRUE	3.06e-14	NA	NA	NA	NA	NA	NA	NA	NA	NA	NA	NA	NA	NA	NA	NA	NA	NA	NA	NA	NA	NA	NA	NA	NA	NA	NA	NA	NA	NA	NA	NA	NA	NA	NA	NA	NA	NA	NA	NA	NA	NA	NA	NA	NA	NA	NA	NA	NA	NA	NA	NA	NA	NA	NA	NA	NA	NA	NA	ERLEC1	0.0174541	1	0.0942285	0.0396418	Wald ratio	ERLEC1_8957_72	SeqId.8957-72	SomaScan v4	NA	NA	NA	NA
RGS7	P49802	10003	TRANS	Depression_iPSYCH_2023	deCODE_Specific	+,NA	NA	0.0117511	0.0117511	deCODE	deCODE	0.601778	80.0365	fixed	0.0117511	0.149803	0.0594567	0.0332701	0.266336	FALSE	FALSE	0.05	0.774279092239729,0.378896527535882	0.879931	2	19_44908684_T_C,3_165760452_G_T	0.00277395	1.2e-05	TRUE	1.77e-19	NA	NA	NA	0.870114	0.806964	NA	0.806763	2.62e-05	1	1	NA	1	1	0.350924	0.369019	NA	0.369079	0.995913	NA	NA	NA	NA	NA	NA	NA	NA	NA	NA	NA	NA	NA	NA	NA	NA	NA	NA	NA	NA	NA	NA	NA	NA	NA	NA	NA	NA	NA	NA	NA	NA	NA	NA	NA	NA	NA	NA	NA	NA	RGS7	0.00733208	2	0.153044	0.0570768	Ivw(FixedEffects)	RGS7_12538_19	SeqId.12538-19	SomaScan v4	NA	NA	NA	NA
VSIG10L	Q86VR7	27111	CIS	PGC3_SCZ_NoUKB	UKBB-PPP_Specific	NA,+	NA	0.0214259	0.0214259	UKBB_PPP	UKBB_PPP	0.244176	80.0898	NA	NA	NA	NA	NA	NA	NA	NA	NA	NA	NA	NA	NA	NA	NA	NA	NA	NA	NA	NA	NA	NA	NA	NA	NA	NA	NA	NA	NA	NA	NA	NA	NA	NA	NA	fixed	0.0214259	0.0900169	0.0391311	0.0133214	0.166712	FALSE	FALSE	0.05	NA	1	1	19_51342302_T_C	0.0211458	3.31e-05	TRUE	1.8e-119	NA	NA	NA	NA	NA	NA	NA	NA	NA	NA	NA	NA	NA	NA	NA	NA	NA	NA	0.0209374	1	0.0900169	0.0389834	Wald ratio	NA	NA	NA	NA	NA	NA	NA	NA	NA	VSIG10L:Q86VR7:Cardiometabolic_II	OID30189	Cardiometabolic_II	Olink Explore
NLRP4	Q96MN2	22943	TRANS	PGC3_SCZ_NoUKB	deCODE_Specific	+,NA	NA	0.0117653	0.0117653	deCODE	deCODE	0.238492	80.1332	fixed	0.0117653	0.172373	0.0684263	0.0382602	0.306486	FALSE	FALSE	0.05	0.0186227441838314,0.990731844493947	0.0964955	3	1_196695521_C_T,2_3592552_C_T,3_165760452_G_T	0.00654219	4.07e-05	TRUE	5.21e-37	-0.0026401	0.0236255	0.929153	0.0190758	0.0185112	0.00658817	0.0185111	1.81e-06	2	2	1	2	2	0.990507	0.990787	0.935309	0.990787	0.999999	NA	NA	NA	NA	NA	NA	NA	NA	NA	NA	NA	NA	NA	NA	NA	NA	NA	NA	NA	NA	NA	NA	NA	NA	NA	NA	NA	NA	NA	NA	NA	NA	NA	NA	NA	NA	NA	NA	NA	NA	NLRP4	0.0106221	3	0.172392	0.0674754	Ivw(FixedEffects)	NLRP4_12794_6	SeqId.12794-6	SomaScan v4	NA	NA	NA	NA
CFAP45	Q9UL16	17229	TRANS	PGC3_SCZ_NoUKB	deCODE_Specific	+,NA	NA	0.0117699	0.0117699	deCODE	deCODE	0.237878	80.165	fixed	0.0117699	0.21428	0.0850668	0.0475527	0.381008	FALSE	FALSE	0.05	0.318828725549891,0.852642982248946	0.399267	3	1_196695521_C_T,20_38369011_C_T,3_165760452_G_T	0.00497318	4.49e-05	TRUE	2.08e-27	-0.00532171	0.0301664	0.888836	0.329355	0.315318	0.298234	0.315273	2.95e-05	2	2	1	2	2	0.848167	0.854141	0.584992	0.85416	0.999985	NA	NA	NA	NA	NA	NA	NA	NA	NA	NA	NA	NA	NA	NA	NA	NA	NA	NA	NA	NA	NA	NA	NA	NA	NA	NA	NA	NA	NA	NA	NA	NA	NA	NA	NA	NA	NA	NA	NA	NA	CFAP45	0.00997867	3	0.214977	0.0834354	Ivw(FixedEffects)	CFAP45_6553_68	SeqId.6553-68	SomaScan v4	NA	NA	NA	NA
BATF	Q16520	958	TRANS	PGC3_SCZ_NoUKB	deCODE_Specific	+,NA	NA	0.011772	0.011772	deCODE	deCODE	0.237215	80.1788	random	0.011772	0.158373	0.0628737	0.0351428	0.281603	FALSE	FALSE	0.05	0.326004562852662,0.955065779845883	0.329649	4	1_196695521_C_T,2_3592552_C_T,3_165762312_G_A,4_152257448_G_A	0.00798589	4.32e-05	TRUE	7.11e-45	0.00320405	0.0241208	0.906484	0.33297	NA	0.315326	0.324964	4.74e-05	3	NA	2	3	3	0.953713	NA	0.854138	0.955267	1	NA	NA	NA	NA	NA	NA	NA	NA	NA	NA	NA	NA	NA	NA	NA	NA	NA	NA	NA	NA	NA	NA	NA	NA	NA	NA	NA	NA	NA	NA	NA	NA	NA	NA	NA	NA	NA	NA	NA	NA	BATF	0.0106096	4	0.158736	0.0621203	Ivw(FixedEffects)	BATF_19227_18	SeqId.19227-18	SomaScan v4	NA	NA	NA	NA
SPRED2	Q7Z698	17722	CIS	Depression_iPSYCH_2023	UKBB-PPP_Specific	NA,-	NA	0.0214583	0.0214583	UKBB_PPP	UKBB_PPP	0.463649	80.2113	NA	NA	NA	NA	NA	NA	NA	NA	NA	NA	NA	NA	NA	NA	NA	NA	NA	NA	NA	NA	NA	NA	NA	NA	NA	NA	NA	NA	NA	NA	NA	NA	NA	NA	NA	fixed	0.0214583	-0.140909	0.0612695	-0.260995	-0.0208229	FALSE	FALSE	0.05	NA	1	1	2_65429835_C_T	0.00265372	8.48e-06	TRUE	6.36e-18	NA	NA	NA	NA	NA	NA	NA	NA	NA	NA	NA	NA	NA	NA	NA	NA	NA	NA	0.0176665	1	-0.140909	0.0593917	Wald ratio	NA	NA	NA	NA	NA	NA	NA	NA	NA	SPRED2:Q7Z698:Inflammation_II	OID30423	Inflammation_II	Olink Explore
LRP11	Q86VZ4	16936	CIS	PGC3_SCZ_NoUKB	BOTH	+,+	0.021474	0.021474	0.0746069	metap	deCODE	0.243981	80.2699	random	0.0746069	0.0380891	0.0213639	-0.00378334	0.0799615	FALSE	FALSE	0.05	4.16553161614154,0.900183549197804	0.680321	10	6_148858876_A_G,6_148938762_A_G,6_149436808_G_A,6_149693003_G_A,6_149805319_C_T,6_150091052_C_T,6_150189244_A_G,6_150396062_C_A,6_150614413_T_C,6_150804952_T_G	0.0589999	5.05e-05	TRUE	0	-0.00188011	0.00775357	0.814507	4.21273	4.20714	4.15393	4.20822	0.00318671	9	9	8	9	9	0.896861	0.897257	0.842975	0.897181	1	random	0.0426379	0.0466914	0.023032	0.00154949	0.0918333	FALSE	FALSE	0.05	0.153221968896205,0.984762107081743	0.225996	4	6_148896287_T_C,6_149474386_G_A,6_149489059_G_A,6_149947092_G_A	0.0574857	2.72e-05	TRUE	0	-0.0156245	0.0427018	0.749519	0.153447	NA	0.0195662	0.153182	6.68e-05	3	NA	2	3	3	0.98473	NA	0.990265	0.984768	1	0.0423762	4	0.0466996	0.0230069	Ivw(FixedEffects)	LRP11	0.0742935	10	0.0380637	0.0213265	Ivw(FixedEffects)	LRP11_15472_16	SeqId.15472-16	SomaScan v4	LRP11:Q86VZ4:Cardiometabolic	OID20185	Cardiometabolic	Olink Explore
GAPDH	P04406	4141	TRANS	BIP_PGC3_noukb	UKBB-PPP_Specific	NA,-	NA	0.0117868	0.0117868	UKBB_PPP	UKBB_PPP	0.164172	80.2799	NA	NA	NA	NA	NA	NA	NA	NA	NA	NA	NA	NA	NA	NA	NA	NA	NA	NA	NA	NA	NA	NA	NA	NA	NA	NA	NA	NA	NA	NA	NA	NA	NA	NA	NA	fixed	0.0117868	-0.335424	0.133186	-0.596464	-0.0743843	FALSE	FALSE	0.05	0.0289143051111686,0.864977052381119	0.170042	2	19_55027704_T_G,3_56815721_T_C	0.00293656	1.94e-05	TRUE	8.72e-18	NA	NA	NA	0.0308464	NA	NA	0.028776	4.02e-06	1	NA	NA	1	1	0.860584	NA	NA	0.865297	0.998401	0.00909715	2	-0.335605	0.128664	Ivw(FixedEffects)	NA	NA	NA	NA	NA	NA	NA	NA	NA	GAPDH:P04406:Inflammation_II	OID30600	Inflammation_II	Olink Explore
HNRNPAB	Q99729	5034	TRANS	Depression_iPSYCH_2023	deCODE_Specific	+,NA	NA	0.0117904	0.0117904	deCODE	deCODE	0.599285	80.3042	fixed	0.0117904	0.113384	0.0450231	0.0251406	0.201628	FALSE	FALSE	0.05	0.322901488001073,0.569869152276148	0.568244	2	3_56815721_T_C,9_83027397_T_C	0.00447089	1.05e-05	TRUE	1.59e-31	NA	NA	NA	0.348287	0.333446	NA	0.333424	6.63e-06	1	1	NA	1	1	0.555084	0.563637	NA	0.56365	0.997946	NA	NA	NA	NA	NA	NA	NA	NA	NA	NA	NA	NA	NA	NA	NA	NA	NA	NA	NA	NA	NA	NA	NA	NA	NA	NA	NA	NA	NA	NA	NA	NA	NA	NA	NA	NA	NA	NA	NA	NA	HNRNPAB	0.00965605	2	0.113988	0.0440466	Ivw(FixedEffects)	HNRNPAB_8894_80	SeqId.8894-80	SomaScan v4	NA	NA	NA	NA
SLC39A14	Q15043	20858	CIS	Cognition_Meta	UKBB-PPP_Specific	NA,-	NA	0.021565	0.021565	UKBB_PPP	UKBB_PPP	0.329021	80.6101	NA	NA	NA	NA	NA	NA	NA	NA	NA	NA	NA	NA	NA	NA	NA	NA	NA	NA	NA	NA	NA	NA	NA	NA	NA	NA	NA	NA	NA	NA	NA	NA	NA	NA	NA	fixed	0.021565	-0.0766545	0.0333579	-0.142035	-0.0112743	FALSE	FALSE	0.05	NA	1	1	8_22394355_C_T	0.00449265	2.59e-05	TRUE	1.2e-25	NA	NA	NA	NA	NA	NA	NA	NA	NA	NA	NA	NA	NA	NA	NA	NA	NA	NA	0.0192837	1	-0.0766545	0.0327583	Wald ratio	NA	NA	NA	NA	NA	NA	NA	NA	NA	SLC39A14:Q15043:Neurology	OID20852	Neurology	Olink Explore
ACE	P12821	2707	CIS	BIP_PGC3_noukb	BOTH	-,-	0.0285638	0.0215808	0.206353	deCODE	UKBB_PPP	0.307897	80.669	random	0.0215808	-0.0754201	0.0328247	-0.139755	-0.011085	FALSE	FALSE	0.05	6.85130879997659,0.334817357418485	1.06859	7	17_62628284_C_T,17_62802795_A_T,17_63252802_T_C,17_63470952_C_T,17_63558587_G_T,17_63959794_C_T,17_64333087_T_A	0.0516136	4.48e-05	TRUE	0	0.000169274	0.0181812	0.992932	6.96481	6.95356	6.96469	6.95381	0.00965174	6	6	5	6	6	0.324114	0.325163	0.22328	0.32514	1	random	0.206353	-0.0420079	0.0332431	-0.107163	0.0231474	FALSE	FALSE	0.05	4.75837484437212,0.190369568843206	1.25941	4	17_62825966_A_G,17_63468418_C_T,17_63506658_T_A,17_63972378_G_A	0.0319812	2.11e-05	TRUE	1.79e-207	0.0466539	0.0391585	0.355707	4.89499	NA	2.86302	4.88996	0.00234687	3	NA	2	3	3	0.17965	NA	0.238948	0.180034	0.99997	0.113673	4	-0.0416916	0.0263555	Ivw(FixedEffects)	ACE	0.0133807	7	-0.0758269	0.0306561	Ivw(FixedEffects)	ACE_10714_7	SeqId.10714-7	SomaScan v4	ACE:P12821:Inflammation_II	OID30696	Inflammation_II	Olink Explore
PCBP2	Q15366	8648	CIS	Depression_iPSYCH_2023	UKBB-PPP_Specific	NA,-	NA	0.0215808	0.0215808	UKBB_PPP	UKBB_PPP	0.463616	80.6692	NA	NA	NA	NA	NA	NA	NA	NA	NA	NA	NA	NA	NA	NA	NA	NA	NA	NA	NA	NA	NA	NA	NA	NA	NA	NA	NA	NA	NA	NA	NA	NA	NA	NA	NA	fixed	0.0215808	-0.228666	0.0995208	-0.423723	-0.0336083	FALSE	FALSE	0.05	NA	1	1	12_54332691_A_G	0.00116517	9.07e-06	TRUE	2.25e-08	NA	NA	NA	NA	NA	NA	NA	NA	NA	NA	NA	NA	NA	NA	NA	NA	NA	NA	0.0135644	1	-0.228666	0.0926298	Wald ratio	NA	NA	NA	NA	NA	NA	NA	NA	NA	PCBP2:Q15366:Neurology_II	OID31003	Neurology_II	Olink Explore
IGSF8	Q969P0	17813	CIS	BIP_PGC3_noukb	BOTH	+,+	0.0215887	0.0215887	0.0567162	metap	deCODE	0.306839	80.6985	fixed	0.0567162	0.13198	0.0692628	-0.00377289	0.267732	FALSE	FALSE	0.05	NA	1	1	1_160092144_T_C	0.00698869	1.04e-05	TRUE	2.71e-47	NA	NA	NA	NA	NA	NA	NA	NA	NA	NA	NA	NA	NA	NA	NA	NA	NA	NA	fixed	0.0564396	0.137622	0.0721433	-0.00377585	0.279021	FALSE	FALSE	0.05	NA	1	1	1_160092144_T_C	0.00864864	1.04e-05	TRUE	3.54e-56	NA	NA	NA	NA	NA	NA	NA	NA	NA	NA	NA	NA	NA	NA	NA	NA	NA	NA	0.0549087	1	0.137622	0.0716933	Wald ratio	IGSF8	0.0549087	1	0.13198	0.0687538	Wald ratio	IGSF8_6984_6	SeqId.6984-6	SomaScan v4	IGSF8:Q969P0:Cardiometabolic	OID20167	Cardiometabolic	Olink Explore
IL12RB1	P42701	5971	TRANS	BIP_PGC3_noukb	BOTH	+,+	0.0266511	0.0118531	0.34612	deCODE	UKBB_PPP	0.164758	80.7316	fixed	0.0118531	0.168548	0.0669775	0.0372745	0.299821	FALSE	FALSE	0.05	1.84854892752941,0.173952257034216	1.35961	2	1_196695521_C_T,3_165761011_C_T	0.00911548	2.51e-05	TRUE	1.68e-59	NA	NA	NA	2.06761	2.02354	NA	2.02327	0.000201061	1	1	NA	1	1	0.150457	0.154878	NA	0.154905	0.988687	random	0.34612	0.0339533	0.0360384	-0.0366807	0.104587	FALSE	FALSE	0.05	1.20850671042145,0.750964782529623	0.634693	4	11_60355384_G_A,11_60570195_G_A,12_111446804_T_C,19_10359299_A_C	0.0373871	6.05e-06	TRUE	6.05e-248	0.00722619	0.0109833	0.578189	1.2182	NA	0.785333	1.2174	0.000243016	3	NA	2	3	3	0.748643	NA	0.675254	0.748833	0.999999	0.343953	4	0.0340801	0.0360108	Ivw(FixedEffects)	IL12RB1	0.00930039	2	0.171925	0.0661044	Ivw(FixedEffects)	IL12RB1_2632_5	SeqId.2632-5	SomaScan v4	IL12RB1:P42701:Inflammation	OID20486	Inflammation	Olink Explore
ADH6	P28332	255	CIS	PGC3_SCZ_NoUKB	deCODE_Specific	+,NA	NA	0.0216003	0.0216003	deCODE	deCODE	0.244673	80.742	fixed	0.0216003	0.131137	0.0570825	0.0192573	0.243017	FALSE	FALSE	0.05	0.000594126984009948,0.980553712704992	0.0243747	2	4_99078444_G_A,4_99083075_C_T	0.0120671	4.12e-05	TRUE	3.04e-67	NA	NA	NA	0.000601909	0.000593859	NA	0.000593859	1.38e-07	1	1	NA	1	1	0.980427	0.980558	NA	0.980558	0.999704	NA	NA	NA	NA	NA	NA	NA	NA	NA	NA	NA	NA	NA	NA	NA	NA	NA	NA	NA	NA	NA	NA	NA	NA	NA	NA	NA	NA	NA	NA	NA	NA	NA	NA	NA	NA	NA	NA	NA	NA	ADH6	0.0207985	2	0.131137	0.0567292	Ivw(FixedEffects)	ADH6_18206_18	SeqId.18206-18	SomaScan v4	NA	NA	NA	NA
GGPS1	O95749	4249	CIS	Depression_iPSYCH_2023	deCODE_Specific	-,NA	NA	0.021626	0.021626	deCODE	deCODE	0.461932	80.838	fixed	0.021626	-0.120336	0.0523913	-0.223021	-0.0176511	FALSE	FALSE	0.05	NA	1	1	1_235346698_A_G	0.00343271	8.22e-06	TRUE	1.51e-24	NA	NA	NA	NA	NA	NA	NA	NA	NA	NA	NA	NA	NA	NA	NA	NA	NA	NA	NA	NA	NA	NA	NA	NA	NA	NA	NA	NA	NA	NA	NA	NA	NA	NA	NA	NA	NA	NA	NA	NA	NA	NA	NA	NA	NA	NA	NA	NA	NA	NA	NA	NA	NA	NA	NA	NA	NA	NA	GGPS1	0.0188553	1	-0.120336	0.0512422	Wald ratio	GGPS1_17786_5	SeqId.17786-5	SomaScan v4	NA	NA	NA	NA
CCDC90B	Q9GZT6	28108	TRANS	PGC3_SCZ_NoUKB	deCODE_Specific	+,NA	NA	0.0118781	0.0118781	deCODE	deCODE	0.238649	80.9019	fixed	0.0118781	0.172353	0.0685098	0.0380764	0.30663	FALSE	FALSE	0.05	0.0354589960170552,0.982426744809754	0.133152	3	1_196695521_C_T,2_3592552_C_T,3_165760452_G_T	0.00670946	4.07e-05	TRUE	5.31e-38	-0.000479249	0.021228	0.98563	0.036557	0.0354641	0.0360473	0.035464	3.58e-06	2	2	1	2	2	0.981888	0.982424	0.849418	0.982424	0.999998	NA	NA	NA	NA	NA	NA	NA	NA	NA	NA	NA	NA	NA	NA	NA	NA	NA	NA	NA	NA	NA	NA	NA	NA	NA	NA	NA	NA	NA	NA	NA	NA	NA	NA	NA	NA	NA	NA	NA	NA	CCDC90B	0.010727	3	0.172417	0.0675758	Ivw(FixedEffects)	CCDC90B_7792_58	SeqId.7792-58	SomaScan v4	NA	NA	NA	NA
ASGR1	P07306	742	CIS	Depression_iPSYCH_2023	BOTH	+,+	0.0216687	0.0216687	0.0580349	metap	deCODE	0.460214	80.9977	fixed	0.0580349	0.0910518	0.0480374	-0.00309983	0.185203	FALSE	FALSE	0.05	NA	1	1	17_7176997_C_T	0.00342724	5.39e-06	TRUE	5.82e-25	NA	NA	NA	NA	NA	NA	NA	NA	NA	NA	NA	NA	NA	NA	NA	NA	NA	NA	fixed	0.0553973	0.0528247	0.0275739	-0.00121923	0.106869	FALSE	FALSE	0.05	NA	1	1	17_7176997_C_T	0.0125713	5.39e-06	TRUE	3.13e-86	NA	NA	NA	NA	NA	NA	NA	NA	NA	NA	NA	NA	NA	NA	NA	NA	NA	NA	0.0543404	1	0.0528247	0.027454	Wald ratio	ASGR1	0.0543404	1	0.0910518	0.0473214	Wald ratio	ASGR1_5452_71	SeqId.5452-71	SomaScan v4	ASGR1:P07306:Neurology	OID20990	Neurology	Olink Explore
IL11RA	Q14626	5967	CIS	PGC3_SCZ_NoUKB	deCODE_Specific	+,NA	NA	0.021672	0.021672	deCODE	deCODE	0.244743	81.0099	fixed	0.021672	0.0746115	0.0324953	0.0109218	0.138301	FALSE	FALSE	0.05	NA	1	1	9_34574912_C_T	0.0253927	3.64e-05	TRUE	4.22e-150	NA	NA	NA	NA	NA	NA	NA	NA	NA	NA	NA	NA	NA	NA	NA	NA	NA	NA	NA	NA	NA	NA	NA	NA	NA	NA	NA	NA	NA	NA	NA	NA	NA	NA	NA	NA	NA	NA	NA	NA	NA	NA	NA	NA	NA	NA	NA	NA	NA	NA	NA	NA	NA	NA	NA	NA	NA	NA	IL11RA	0.0214151	1	0.0746115	0.0324315	Wald ratio	IL11RA_18216_22	SeqId.18216-22	SomaScan v4	NA	NA	NA	NA
DNM1	Q05193	2972	TRANS	Depression_iPSYCH_2023	UKBB-PPP_Specific	NA,-	NA	0.0119004	0.0119004	UKBB_PPP	UKBB_PPP	0.600396	81.0534	NA	NA	NA	NA	NA	NA	NA	NA	NA	NA	NA	NA	NA	NA	NA	NA	NA	NA	NA	NA	NA	NA	NA	NA	NA	NA	NA	NA	NA	NA	NA	NA	NA	NA	NA	random	0.0119004	-0.0882934	0.0351055	-0.157099	-0.0194878	FALSE	FALSE	0.05	1.54503852165596,0.907814591373863	0.555885	6	10_63344740_A_G,11_267568_G_A,12_6173262_C_T,17_29518756_C_T,5_132485305_G_A,8_105569300_A_T	0.00851502	1.29e-05	TRUE	3.89e-57	-0.00537523	0.0078549	0.531366	1.61994	1.58206	1.15166	1.58192	3.34e-05	5	5	4	5	5	0.898827	0.90341	0.885992	0.903427	1	0.00966582	6	-0.0895039	0.0345901	Ivw(FixedEffects)	NA	NA	NA	NA	NA	NA	NA	NA	NA	DNM1:Q05193:Oncology_II	OID31458	Oncology_II	Olink Explore
PVR	P15151	9705	CIS	BIP_PGC3_noukb	UKBB-PPP_Specific	NA,-	NA	0.0217191	0.0217191	UKBB_PPP	UKBB_PPP	0.307523	81.186	NA	NA	NA	NA	NA	NA	NA	NA	NA	NA	NA	NA	NA	NA	NA	NA	NA	NA	NA	NA	NA	NA	NA	NA	NA	NA	NA	NA	NA	NA	NA	NA	NA	NA	NA	random	0.0217191	-0.037672	0.0164131	-0.069841	-0.00550298	FALSE	FALSE	0.05	21.9364535804565,0.40317975923706	1.02205	22	19_44392576_A_G,19_44555427_G_A,19_44581170_A_G,19_44583275_C_A,19_44594288_C_T,19_44597518_C_T,19_44609092_G_A,19_44613847_C_T,19_44618415_G_A,19_44623160_C_T,19_44625792_C_T,19_44629822_C_T,19_44635974_T_C,19_44648225_T_C,19_44663684_C_T,19_44664277_T_C,19_44664357_C_T,19_44668944_C_T,19_44669250_C_T,19_44690630_G_T,19_44693694_G_A,19_44811067_T_C	0.207957	8.46e-05	TRUE	0	-0.0090097	0.0171521	0.605162	22.3553	22.3399	22.0511	22.3426	0.0364059	21	21	20	21	21	0.379289	0.380157	0.337745	0.380001	1	0.0177743	22	-0.037994	0.0160293	Ivw(FixedEffects)	NA	NA	NA	NA	NA	NA	NA	NA	NA	PVR:P15151:Neurology	OID21011	Neurology	Olink Explore
C5	P01031	1331	CIS	PGC3_SCZ_NoUKB	BOTH	-,-	0.0661632	0.021733	0.563512	UKBB_PPP	deCODE	0.244692	81.2378	fixed	0.563512	-0.0432066	0.0747994	-0.189811	0.103398	FALSE	FALSE	0.05	13.535871336117,0.000234046696514043	3.67911	2	9_120362226_C_T,9_121025721_G_A	0.00706887	0.000112985	TRUE	1.99e-35	NA	NA	NA	17.2395	NA	NA	17.2367	0.00129888	1	NA	NA	1	1	3.3e-05	NA	NA	3.3e-05	0.97125	fixed	0.021733	-0.129384	0.0563764	-0.23988	-0.0188883	FALSE	FALSE	0.05	NA	1	1	9_121118921_T_C	0.0102183	3.35e-05	TRUE	9.1e-58	NA	NA	NA	NA	NA	NA	NA	NA	NA	NA	NA	NA	NA	NA	NA	NA	NA	NA	0.0207495	1	-0.129384	0.0559495	Wald ratio	C5	0.862747	2	-0.0124798	0.0721887	Ivw(FixedEffects)	C5_2851_63	SeqId.2851-63	SomaScan v4	C5:P01031:Inflammation_II	OID30744	Inflammation_II	Olink Explore
SNX5	Q9Y5X3	14969	TRANS	Cognition_Meta	BOTH	-,-	0.0119564	0.0119564	0.0474168	metap	UKBB_PPP	0.138026	81.4352	random	0.0339269	-0.0350425	0.0165222	-0.0674254	-0.00265966	FALSE	FALSE	0.05	7.45892701341638,0.188684486966449	1.22139	6	11_198986_T_C,3_165743688_A_G,3_56815721_T_C,5_122863501_C_T,5_123815814_G_A,5_135628502_G_T	0.0235302	7.32e-05	TRUE	6.66e-142	-0.004924	0.00245992	0.115893	8.07063	8.00262	4.0319	8.00202	0.000386314	5	5	4	5	5	0.152386	0.156091	0.401705	0.156124	1	random	0.0474168	-0.0403537	0.0203543	-0.0802475	-0.000459886	FALSE	FALSE	0.05	3.46290167645083,0.325605619371241	1.07438	4	3_56815721_T_C,5_122849064_G_A,5_132316836_A_C,8_105569300_A_T	0.0137241	4.01e-05	TRUE	4.07e-79	-0.00162048	0.00438463	0.747157	3.70662	NA	3.46965	3.66719	3.94e-05	3	NA	2	3	3	0.294937	NA	0.176431	0.299716	1	0.0280457	4	-0.0412488	0.0187781	Ivw(FixedEffects)	SNX5	0.00720468	6	-0.0360335	0.0134092	Ivw(FixedEffects)	SNX5_18327_6	SeqId.18327-6	SomaScan v4	SNX5:Q9Y5X3:Cardiometabolic_II	OID30215	Cardiometabolic_II	Olink Explore
SUMO3	P55854	11124	TRANS	BIP_PGC3_noukb	deCODE_Specific	-,NA	NA	0.0119688	0.0119688	deCODE	deCODE	0.166028	81.5197	fixed	0.0119688	-0.23337	0.0928627	-0.415377	-0.0513622	FALSE	FALSE	0.05	0.080042566742228,0.77723973396704	0.282918	2	16_1296685_A_G,3_56815721_T_C	0.00474968	1.89e-05	TRUE	4.46e-31	NA	NA	NA	0.0844949	0.0812813	NA	0.0812799	9.2e-06	1	1	NA	1	1	0.771296	0.775569	NA	0.77557	0.99758	NA	NA	NA	NA	NA	NA	NA	NA	NA	NA	NA	NA	NA	NA	NA	NA	NA	NA	NA	NA	NA	NA	NA	NA	NA	NA	NA	NA	NA	NA	NA	NA	NA	NA	NA	NA	NA	NA	NA	NA	SUMO3	0.0103146	2	-0.233621	0.0910768	Ivw(FixedEffects)	SUMO3_14623_26	SeqId.14623-26	SomaScan v4	NA	NA	NA	NA
C7orf50	Q9BRJ6	22421	TRANS	BIP_PGC3_noukb	UKBB-PPP_Specific	NA,-	NA	0.0119693	0.0119693	UKBB_PPP	UKBB_PPP	0.165697	81.5228	NA	NA	NA	NA	NA	NA	NA	NA	NA	NA	NA	NA	NA	NA	NA	NA	NA	NA	NA	NA	NA	NA	NA	NA	NA	NA	NA	NA	NA	NA	NA	NA	NA	NA	NA	fixed	0.0119693	-0.744673	0.296323	-1.32545	-0.163891	FALSE	FALSE	0.05	NA	1	1	6_101115155_C_A	0.000974538	2.22e-05	TRUE	3.16e-06	NA	NA	NA	NA	NA	NA	NA	NA	NA	NA	NA	NA	NA	NA	NA	NA	NA	NA	0.00519631	1	-0.744673	0.266468	Wald ratio	NA	NA	NA	NA	NA	NA	NA	NA	NA	C7orf50:Q9BRJ6:Neurology_II	OID31095	Neurology_II	Olink Explore
STMN3	Q9NZ72	15926	TRANS	PGC3_SCZ_NoUKB	deCODE_Specific	-,NA	NA	0.0119725	0.0119725	deCODE	deCODE	0.239838	81.5449	fixed	0.0119725	-0.169917	0.0676166	-0.302443	-0.0373912	FALSE	FALSE	0.05	4.10164456677527,0.128629090525299	1.43207	3	12_54336088_T_C,2_219264316_C_T,3_56815721_T_C	0.00603837	6.81e-05	TRUE	2.11e-32	0.0231263	0.115353	0.874039	4.21093	NA	4.04822	4.07205	0.000513083	2	NA	1	2	2	0.121789	NA	0.0442181	0.130547	0.999743	NA	NA	NA	NA	NA	NA	NA	NA	NA	NA	NA	NA	NA	NA	NA	NA	NA	NA	NA	NA	NA	NA	NA	NA	NA	NA	NA	NA	NA	NA	NA	NA	NA	NA	NA	NA	NA	NA	NA	NA	STMN3	0.00916313	3	-0.171872	0.065955	Ivw(FixedEffects)	STMN3_8019_73	SeqId.8019-73	SomaScan v4	NA	NA	NA	NA
LGALS9	O00182	6570	TRANS	Cognition_Meta	BOTH	+,+	0.0125167	0.0119866	0.141506	UKBB_PPP	deCODE	0.138139	81.6404	random	0.141506	0.0441258	0.0300134	-0.0146993	0.102951	FALSE	FALSE	0.05	11.404950142934,0.0223708121317629	1.68856	5	1_196695521_C_T,1_196813906_A_C,17_7100610_G_A,19_48702915_C_T,3_165767231_T_C	0.0140555	8.79e-05	TRUE	4.14e-80	-0.00398261	0.00737126	0.62653	12.0746	11.9077	11.0039	11.9034	0.000156238	4	4	3	4	4	0.0168048	0.0180506	0.0117047	0.0180842	1	random	0.0119866	0.0372474	0.0148246	0.00819173	0.0663032	FALSE	FALSE	0.05	13.6467259533653,0.476348056078573	0.987302	15	12_111446804_T_C,12_120968567_G_T,15_78939136_T_C,16_89711353_C_T,17_22287609_T_G,17_22648851_G_T,17_22678798_A_G,17_22696610_A_G,17_28734568_C_T,17_29419915_T_C,19_48703417_G_A,19_5840608_C_T,8_78936696_C_A,9_133277095_C_T,9_32523739_T_C	0.0279516	0.000104197	TRUE	2.55e-159	0.000610721	0.00224085	0.789488	13.993	13.8929	13.9135	13.9022	0.000847673	14	14	13	14	14	0.45023	0.457721	0.379961	0.457023	1	0.00938822	15	0.0381009	0.0146678	Ivw(FixedEffects)	LGALS9	0.0110834	5	0.0442959	0.0174389	Ivw(FixedEffects)	LGALS9_9197_4	SeqId.9197-4	SomaScan v4	LGALS9:O00182:Inflammation	OID20781	Inflammation	Olink Explore
MRAP	Q8TCY5	1304	TRANS	PGC3_SCZ_NoUKB	deCODE_Specific	+,NA	NA	0.0119877	0.0119877	deCODE	deCODE	0.239437	81.6481	fixed	0.0119877	0.152472	0.0606852	0.0335312	0.271413	FALSE	FALSE	0.05	0.0791066671493499,0.961218687394852	0.19888	3	1_196695521_C_T,2_3592552_C_T,3_165760452_G_T	0.00844532	4.07e-05	TRUE	2.81e-48	0.00313162	0.0162496	0.878797	0.0819489	0.0800034	0.0448079	0.0800035	7.61e-06	2	2	1	2	2	0.959854	0.960788	0.832358	0.960788	0.999996	NA	NA	NA	NA	NA	NA	NA	NA	NA	NA	NA	NA	NA	NA	NA	NA	NA	NA	NA	NA	NA	NA	NA	NA	NA	NA	NA	NA	NA	NA	NA	NA	NA	NA	NA	NA	NA	NA	NA	NA	MRAP	0.0110044	3	0.152599	0.0600179	Ivw(FixedEffects)	MRAP_7895_108	SeqId.7895-108	SomaScan v4	NA	NA	NA	NA
ISM2	Q6H9L7	23176	TRANS	Depression_iPSYCH_2023	UKBB-PPP_Specific	NA,+	NA	0.0119959	0.0119959	UKBB_PPP	UKBB_PPP	0.600764	81.7039	NA	NA	NA	NA	NA	NA	NA	NA	NA	NA	NA	NA	NA	NA	NA	NA	NA	NA	NA	NA	NA	NA	NA	NA	NA	NA	NA	NA	NA	NA	NA	NA	NA	NA	NA	fixed	0.0119959	0.238121	0.0947834	0.052349	0.423893	FALSE	FALSE	0.05	7.16604095506802e-05,0.993245790652651	0.00846525	2	13_50762826_C_T,6_75686200_C_T	0.00188889	1.7e-05	TRUE	3.11e-12	NA	NA	NA	7.87e-05	7.16e-05	NA	7.16e-05	6.11e-09	1	1	NA	1	1	0.99292	0.993246	NA	0.993246	0.999938	0.00778289	2	0.238147	0.0894837	Ivw(FixedEffects)	NA	NA	NA	NA	NA	NA	NA	NA	NA	ISM2:Q6H9L7:Cardiometabolic_II	OID30365	Cardiometabolic_II	Olink Explore
RUNX3	Q13761	10473	TRANS	PGC3_SCZ_NoUKB	deCODE_Specific	+,NA	NA	0.0120123	0.0120123	deCODE	deCODE	0.239227	81.8158	fixed	0.0120123	0.238704	0.0950337	0.0524414	0.424967	FALSE	FALSE	0.05	1.04434195815552,0.59323125631824	0.722614	3	1_196702851_T_C,12_111270654_A_C,3_165833296_T_C	0.00355323	5.28e-05	TRUE	6.58e-19	0.056537	0.0666006	0.551914	1.10634	1.04749	0.38572	1.04681	7.58e-05	2	2	1	2	2	0.575123	0.592299	0.534558	0.5925	0.999962	NA	NA	NA	NA	NA	NA	NA	NA	NA	NA	NA	NA	NA	NA	NA	NA	NA	NA	NA	NA	NA	NA	NA	NA	NA	NA	NA	NA	NA	NA	NA	NA	NA	NA	NA	NA	NA	NA	NA	NA	RUNX3	0.00870464	3	0.24226	0.0923442	Ivw(FixedEffects)	RUNX3_11138_16	SeqId.11138-16	SomaScan v4	NA	NA	NA	NA
LRRC4C	Q9HCJ2	29317	CIS	BIP_PGC3_noukb	deCODE_Specific	-,NA	NA	0.0219306	0.0219306	deCODE	deCODE	0.309345	81.9764	fixed	0.0219306	-0.126912	0.0553821	-0.235459	-0.018365	FALSE	FALSE	0.05	0.0232045896951935,0.878926248187522	0.152331	2	11_39872138_T_C,11_40291161_C_A	0.013181	1.5e-05	TRUE	8.35e-89	NA	NA	NA	0.0233588	0.0231299	NA	0.0231299	7.94e-06	1	1	NA	1	1	0.878528	0.87912	NA	0.87912	0.997751	NA	NA	NA	NA	NA	NA	NA	NA	NA	NA	NA	NA	NA	NA	NA	NA	NA	NA	NA	NA	NA	NA	NA	NA	NA	NA	NA	NA	NA	NA	NA	NA	NA	NA	NA	NA	NA	NA	NA	NA	LRRC4C	0.02117	2	-0.126926	0.055067	Ivw(FixedEffects)	LRRC4C_9369_174	SeqId.9369-174	SomaScan v4	NA	NA	NA	NA
ANGPTL2	Q9UKU9	490	CIS	Depression_iPSYCH_2023	UKBB-PPP_Specific	NA,+	NA	0.021959	0.021959	UKBB_PPP	UKBB_PPP	0.463744	82.0827	NA	NA	NA	NA	NA	NA	NA	NA	NA	NA	NA	NA	NA	NA	NA	NA	NA	NA	NA	NA	NA	NA	NA	NA	NA	NA	NA	NA	NA	NA	NA	NA	NA	NA	NA	fixed	0.021959	0.213267	0.0930861	0.030822	0.395713	FALSE	FALSE	0.05	NA	1	1	9_126930553_A_G	0.00133276	8.85e-06	TRUE	1.84e-09	NA	NA	NA	NA	NA	NA	NA	NA	NA	NA	NA	NA	NA	NA	NA	NA	NA	NA	0.0147781	1	0.213267	0.0874846	Wald ratio	NA	NA	NA	NA	NA	NA	NA	NA	NA	ANGPTL2:Q9UKU9:Inflammation	OID20726	Inflammation	Olink Explore
DUSP4	Q13115	3070	TRANS	BIP_PGC3_noukb	deCODE_Specific	+,NA	NA	0.0120537	0.0120537	deCODE	deCODE	0.166527	82.098	random	0.0120537	0.163368	0.0650723	0.035829	0.290908	FALSE	FALSE	0.05	2.22110171354426,0.527803960336191	0.860446	4	1_196695521_C_T,2_3592552_C_T,3_165761011_C_T,9_21673751_T_A	0.00924271	2.57e-05	TRUE	2.93e-60	0.0175415	0.0246109	0.549935	2.34854	NA	1.84052	2.29819	0.00031244	3	NA	2	3	3	0.503285	NA	0.398415	0.512868	0.999999	NA	NA	NA	NA	NA	NA	NA	NA	NA	NA	NA	NA	NA	NA	NA	NA	NA	NA	NA	NA	NA	NA	NA	NA	NA	NA	NA	NA	NA	NA	NA	NA	NA	NA	NA	NA	NA	NA	NA	NA	DUSP4	0.00971242	4	0.166096	0.0642312	Ivw(FixedEffects)	DUSP4_10035_6	SeqId.10035-6	SomaScan v4	NA	NA	NA	NA
VPS37A	Q8NEZ2	24928	TRANS	BIP_PGC3_noukb	UKBB-PPP_Specific	NA,-	NA	0.0120623	0.0120623	UKBB_PPP	UKBB_PPP	0.166308	82.1563	NA	NA	NA	NA	NA	NA	NA	NA	NA	NA	NA	NA	NA	NA	NA	NA	NA	NA	NA	NA	NA	NA	NA	NA	NA	NA	NA	NA	NA	NA	NA	NA	NA	NA	NA	random	0.0120623	-0.271102	0.107995	-0.482769	-0.0594354	FALSE	FALSE	0.05	2.1717777526532,0.537528645074277	0.850838	4	10_63288546_C_A,11_116786845_C_T,3_56815721_T_C,7_106733200_C_T	0.00432627	2.64e-05	TRUE	2.19e-26	-0.00331605	0.0564081	0.958467	2.26082	NA	2.25692	2.15165	0.000260247	3	NA	2	3	3	0.520067	NA	0.32353	0.541534	0.999999	0.00802638	4	-0.277924	0.104839	Ivw(FixedEffects)	NA	NA	NA	NA	NA	NA	NA	NA	NA	VPS37A:Q8NEZ2:Oncology	OID21355	Oncology	Olink Explore
HMOX1	P09601	5013	TRANS	Cognition_Meta	UKBB-PPP_Specific	NA,+	NA	0.0120779	0.0120779	UKBB_PPP	UKBB_PPP	0.138957	82.2626	NA	NA	NA	NA	NA	NA	NA	NA	NA	NA	NA	NA	NA	NA	NA	NA	NA	NA	NA	NA	NA	NA	NA	NA	NA	NA	NA	NA	NA	NA	NA	NA	NA	NA	NA	random	0.0120779	0.02851	0.0113592	0.00624637	0.0507735	FALSE	FALSE	0.05	47.54821911019,0.0042225177683505	1.3791	26	1_62612551_A_T,10_113578665_C_T,10_113588287_G_A,10_69334748_T_C,11_116834800_G_A,12_120990604_A_G,12_124831101_A_G,15_58386521_T_C,15_58431740_G_A,16_56959249_G_A,17_68883786_C_T,19_44909976_G_T,19_48211939_T_C,2_202727244_A_G,2_210675783_C_A,2_32264782_T_C,20_31518028_T_C,22_43928850_C_T,3_69789164_G_T,5_156956411_A_G,5_69129779_T_G,5_69386709_A_C,5_71012727_C_A,6_116466215_T_C,9_133270000_C_A,9_93140575_C_T	0.084579	0.000325996	TRUE	0	-0.000330678	0.00208393	0.875249	51.7378	51.4942	51.6836	51.5506	0.00398314	25	25	24	25	25	0.00129379	0.00138851	0.000860205	0.001366	1	0.000239482	26	0.029925	0.00814673	Ivw(FixedEffects)	NA	NA	NA	NA	NA	NA	NA	NA	NA	HMOX1:P09601:Cardiometabolic	OID20217	Cardiometabolic	Olink Explore
DTNB	O60941	3058	TRANS	PGC3_SCZ_NoUKB	UKBB-PPP_Specific	NA,+	NA	0.0120841	0.0120841	UKBB_PPP	UKBB_PPP	0.239956	82.3049	NA	NA	NA	NA	NA	NA	NA	NA	NA	NA	NA	NA	NA	NA	NA	NA	NA	NA	NA	NA	NA	NA	NA	NA	NA	NA	NA	NA	NA	NA	NA	NA	NA	NA	NA	fixed	0.0120841	0.272636	0.108634	0.0597177	0.485555	FALSE	FALSE	0.05	3.96483794525915,0.137735655230474	1.40798	3	10_63389329_G_A,11_22197058_T_C,9_93132682_G_A	0.00355383	7.65e-05	TRUE	1.85e-17	-0.087401	0.0544957	0.354934	4.44049	4.17711	1.24306	4.16706	0.00031368	2	2	1	2	2	0.108583	0.123866	0.264882	0.12449	0.999843	0.00517919	3	0.291219	0.104168	Ivw(FixedEffects)	NA	NA	NA	NA	NA	NA	NA	NA	NA	DTNB:O60941:Oncology_II	OID31395	Oncology_II	Olink Explore
BOLA2	Q9H3K6	29488	TRANS	Cognition_Meta	deCODE_Specific	+,NA	NA	0.0120975	0.0120975	deCODE	deCODE	0.138948	82.3962	fixed	0.0120975	0.104944	0.0418223	0.0229739	0.186914	FALSE	FALSE	0.05	0.0497614963618686,0.82347880860382	0.223073	2	10_7707635_A_T,14_106121297_A_C	0.00234637	3.74e-05	TRUE	4.07e-13	NA	NA	NA	0.0532766	0.0502771	NA	0.0502642	1.09e-06	1	1	NA	1	1	0.817457	0.822582	NA	0.822604	0.999168	NA	NA	NA	NA	NA	NA	NA	NA	NA	NA	NA	NA	NA	NA	NA	NA	NA	NA	NA	NA	NA	NA	NA	NA	NA	NA	NA	NA	NA	NA	NA	NA	NA	NA	NA	NA	NA	NA	NA	NA	BOLA2	0.00891174	2	0.104827	0.0400803	Ivw(FixedEffects)	BOLA2_8404_102	SeqId.8404-102	SomaScan v4	NA	NA	NA	NA
SQSTM1	Q13501	11280	TRANS	BIP_PGC3_noukb	deCODE_Specific	+,NA	NA	0.0121097	0.0121097	deCODE	deCODE	0.166624	82.4789	fixed	0.0121097	0.337179	0.134391	0.0737767	0.600582	FALSE	FALSE	0.05	0.014235951832069,0.905026189841686	0.119315	2	1_196695521_C_T,17_28349109_C_T	0.00238876	1.93e-05	TRUE	1.45e-15	NA	NA	NA	0.0154349	0.0142779	NA	0.0142778	1.37e-06	1	1	NA	1	1	0.901127	0.904887	NA	0.904887	0.999066	NA	NA	NA	NA	NA	NA	NA	NA	NA	NA	NA	NA	NA	NA	NA	NA	NA	NA	NA	NA	NA	NA	NA	NA	NA	NA	NA	NA	NA	NA	NA	NA	NA	NA	NA	NA	NA	NA	NA	NA	SQSTM1	0.00907057	2	0.337312	0.129269	Ivw(FixedEffects)	SQSTM1_15448_47	SeqId.15448-47	SomaScan v4	NA	NA	NA	NA
CCL28	Q9NRJ3	17700	CIS	Depression_iPSYCH_2023	BOTH	-,-	0.0220808	0.0220808	0.0889503	metap	UKBB_PPP	0.463697	82.5381	fixed	0.0369522	-0.137736	0.0660193	-0.267131	-0.00834009	FALSE	FALSE	0.05	0.196296824182913,0.657726694929697	0.443054	2	5_43420061_T_G,5_44254488_T_G	0.00214622	1.03e-05	TRUE	3.78e-15	NA	NA	NA	0.207854	0.195518	NA	0.195456	4.68e-06	1	1	NA	1	1	0.648454	0.658364	NA	0.658414	0.998274	fixed	0.0889503	-0.131475	0.0772945	-0.282969	0.0200195	FALSE	FALSE	0.05	NA	1	1	5_43413342_G_A	0.00177954	4.52e-06	TRUE	7.87e-13	NA	NA	NA	NA	NA	NA	NA	NA	NA	NA	NA	NA	NA	NA	NA	NA	NA	NA	0.0812061	1	-0.131475	0.0753986	Wald ratio	CCL28	0.0309268	2	-0.138269	0.0640722	Ivw(FixedEffects)	CCL28_2890_59	SeqId.2890-59	SomaScan v4	CCL28:Q9NRJ3:Inflammation	OID20569	Inflammation	Olink Explore
COLGALT2	Q8IYK4	16790	TRANS	PGC3_SCZ_NoUKB	deCODE_Specific	+,NA	NA	0.0121261	0.0121261	deCODE	deCODE	0.24009	82.5909	fixed	0.0121261	0.183711	0.0732369	0.0401697	0.327253	FALSE	FALSE	0.05	0.0476567426812541,0.976453282745192	0.154364	3	1_196695521_C_T,2_3592552_C_T,3_165760452_G_T	0.00578693	4.07e-05	TRUE	1.38e-32	-0.00507955	0.0272528	0.882689	0.0488326	0.0472308	0.0140928	0.04723	4.56e-06	2	2	1	2	2	0.975879	0.976661	0.905503	0.976662	0.999998	NA	NA	NA	NA	NA	NA	NA	NA	NA	NA	NA	NA	NA	NA	NA	NA	NA	NA	NA	NA	NA	NA	NA	NA	NA	NA	NA	NA	NA	NA	NA	NA	NA	NA	NA	NA	NA	NA	NA	NA	COLGALT2	0.0108013	3	0.183772	0.072094	Ivw(FixedEffects)	COLGALT2_7234_12	SeqId.7234-12	SomaScan v4	NA	NA	NA	NA
ATXN3	P54252	7106	TRANS	PGC3_SCZ_NoUKB	BOTH	-,-	0.0121414	0.0121414	0.112113	metap	deCODE	0.239695	82.6948	fixed	0.112113	-0.291196	0.183284	-0.650425	0.0680341	FALSE	FALSE	0.05	NA	1	1	3_56831417_T_C	0.000864525	1.7e-05	TRUE	1.67e-05	NA	NA	NA	NA	NA	NA	NA	NA	NA	NA	NA	NA	NA	NA	NA	NA	NA	NA	fixed	0.0146058	-0.406751	0.166564	-0.733211	-0.0802912	FALSE	FALSE	0.05	NA	1	1	3_56815721_T_C	0.00143515	4.22e-05	TRUE	1.5e-07	NA	NA	NA	NA	NA	NA	NA	NA	NA	NA	NA	NA	NA	NA	NA	NA	NA	NA	0.00913022	1	-0.406751	0.156014	Wald ratio	ATXN3	0.0971745	1	-0.291196	0.175556	Wald ratio	ATXN3_16825_20	SeqId.16825-20	SomaScan v4	ATXN3:P54252:Neurology_II	OID31149	Neurology_II	Olink Explore
SLC39A14	Q15043	20858	CIS	PGC3_SCZ_NoUKB	UKBB-PPP_Specific	NA,+	NA	0.0221258	0.0221258	UKBB_PPP	UKBB_PPP	0.248367	82.7062	NA	NA	NA	NA	NA	NA	NA	NA	NA	NA	NA	NA	NA	NA	NA	NA	NA	NA	NA	NA	NA	NA	NA	NA	NA	NA	NA	NA	NA	NA	NA	NA	NA	NA	NA	fixed	0.0221258	0.184514	0.0806371	0.0264681	0.34256	FALSE	FALSE	0.05	NA	1	1	8_22394355_C_T	0.00449265	3.36e-05	TRUE	3.73e-24	NA	NA	NA	NA	NA	NA	NA	NA	NA	NA	NA	NA	NA	NA	NA	NA	NA	NA	0.0198211	1	0.184514	0.0792002	Wald ratio	NA	NA	NA	NA	NA	NA	NA	NA	NA	SLC39A14:Q15043:Neurology	OID20852	Neurology	Olink Explore
GAL3ST2	Q9H3Q3	24869	TRANS	BIP_PGC3_noukb	deCODE_Specific	+,NA	NA	0.0121448	0.0121448	deCODE	deCODE	0.16677	82.718	random	0.0121448	0.0729646	0.0290938	0.0159418	0.129987	FALSE	FALSE	0.05	6.9921405834456,0.537480879374831	0.934889	9	1_196203512_G_A,1_196677046_T_G,1_196813906_A_C,1_197992799_C_T,1_201975086_G_A,19_44928401_A_G,19_860766_G_A,2_216622986_G_A,3_165767231_T_C	0.0426632	4.78e-05	TRUE	6.7e-284	0.00452824	0.00853405	0.612101	7.15212	7.13346	6.87058	7.13343	0.00244919	8	8	7	8	8	0.520313	0.522304	0.442479	0.522307	1	NA	NA	NA	NA	NA	NA	NA	NA	NA	NA	NA	NA	NA	NA	NA	NA	NA	NA	NA	NA	NA	NA	NA	NA	NA	NA	NA	NA	NA	NA	NA	NA	NA	NA	NA	NA	NA	NA	NA	NA	GAL3ST2	0.0115062	9	0.073248	0.0289869	Ivw(FixedEffects)	GAL3ST2_10734_339	SeqId.10734-339	SomaScan v4	NA	NA	NA	NA
NEK7	Q8TDX7	13386	CIS	Cognition_Meta	deCODE_Specific	-,NA	NA	0.0221323	0.0221323	deCODE	deCODE	0.336303	82.7304	fixed	0.0221323	-0.0658381	0.0287743	-0.122235	-0.00944159	FALSE	FALSE	0.05	NA	1	1	1_198135628_A_G	0.00330968	3.22e-05	TRUE	6.55e-19	NA	NA	NA	NA	NA	NA	NA	NA	NA	NA	NA	NA	NA	NA	NA	NA	NA	NA	NA	NA	NA	NA	NA	NA	NA	NA	NA	NA	NA	NA	NA	NA	NA	NA	NA	NA	NA	NA	NA	NA	NA	NA	NA	NA	NA	NA	NA	NA	NA	NA	NA	NA	NA	NA	NA	NA	NA	NA	NEK7	0.019232	1	-0.0658381	0.0281239	Wald ratio	NEK7_12703_6	SeqId.12703-6	SomaScan v4	NA	NA	NA	NA
TRIM40	Q6P9F5	18736	CIS	Cognition_Meta	UKBB-PPP_Specific	NA,+	NA	0.0221472	0.0221472	UKBB_PPP	UKBB_PPP	0.335166	82.7861	NA	NA	NA	NA	NA	NA	NA	NA	NA	NA	NA	NA	NA	NA	NA	NA	NA	NA	NA	NA	NA	NA	NA	NA	NA	NA	NA	NA	NA	NA	NA	NA	NA	NA	NA	random	0.0221472	0.0498028	0.0217686	0.00713726	0.0924684	FALSE	FALSE	0.05	10.7951750882132,0.0289650145809017	1.6428	5	6_29869446_T_C,6_29921045_A_G,6_30146889_C_T,6_30170699_T_C,6_30510214_A_C	0.0322686	0.000141966	TRUE	2.35e-174	-0.0337131	0.0367637	0.426755	11.7141	11.5536	9.14946	11.5517	0.00171022	4	4	3	4	4	0.0196085	0.0209984	0.0273683	0.0210155	1	0.000170224	5	0.0492361	0.0130963	Ivw(FixedEffects)	NA	NA	NA	NA	NA	NA	NA	NA	NA	TRIM40:Q6P9F5:Neurology_II	OID30885	Neurology_II	Olink Explore
RAMP3	O60896	9845	TRANS	BIP_PGC3_noukb	deCODE_Specific	+,NA	NA	0.0121602	0.0121602	deCODE	deCODE	0.166646	82.8231	fixed	0.0121602	0.195512	0.0779721	0.0426895	0.348334	FALSE	FALSE	0.05	2.47634036597275,0.289914222862642	1.11273	3	1_196695521_C_T,2_3592552_C_T,3_165787389_A_G	0.00691804	2.69e-05	TRUE	1.31e-44	0.0368418	0.02694	0.401951	2.64513	NA	0.774947	2.5714	0.000291463	2	NA	1	2	2	0.26645	NA	0.378691	0.276457	0.999854	NA	NA	NA	NA	NA	NA	NA	NA	NA	NA	NA	NA	NA	NA	NA	NA	NA	NA	NA	NA	NA	NA	NA	NA	NA	NA	NA	NA	NA	NA	NA	NA	NA	NA	NA	NA	NA	NA	NA	NA	RAMP3	0.00889511	3	0.200228	0.076538	Ivw(FixedEffects)	RAMP3_15437_11	SeqId.15437-11	SomaScan v4	NA	NA	NA	NA
LRP4	O75096	6696	CIS	PGC3_SCZ_NoUKB	deCODE_Specific	+,NA	NA	0.0221747	0.0221747	deCODE	deCODE	0.24817	82.8889	random	0.0221747	0.110252	0.0482004	0.0157808	0.204723	FALSE	FALSE	0.05	19.2422061984908,0.00173232075446212	1.96174	6	11_45878411_A_G,11_45949629_A_T,11_46671320_C_T,11_46809125_C_T,11_47107177_G_A,11_47349891_G_A	0.0409044	0.00028665	TRUE	2.64e-217	-0.0945305	0.0499263	0.131234	20.511	20.2987	10.8166	20.2969	0.0153135	5	5	4	5	5	0.00100175	0.00109827	0.0287038	0.00109912	0.999998	NA	NA	NA	NA	NA	NA	NA	NA	NA	NA	NA	NA	NA	NA	NA	NA	NA	NA	NA	NA	NA	NA	NA	NA	NA	NA	NA	NA	NA	NA	NA	NA	NA	NA	NA	NA	NA	NA	NA	NA	LRP4	6.64668e-06	6	0.109349	0.0242745	Ivw(FixedEffects)	LRP4_19558_10	SeqId.19558-10	SomaScan v4	NA	NA	NA	NA
PALM	O75781	8594	CIS	BIP_PGC3_noukb	UKBB-PPP_Specific	NA,-	NA	0.0221993	0.0221993	UKBB_PPP	UKBB_PPP	0.311958	82.981	NA	NA	NA	NA	NA	NA	NA	NA	NA	NA	NA	NA	NA	NA	NA	NA	NA	NA	NA	NA	NA	NA	NA	NA	NA	NA	NA	NA	NA	NA	NA	NA	NA	NA	NA	random	0.0221993	-0.14188	0.0620392	-0.263474	-0.0202854	FALSE	FALSE	0.05	4.58459384333512,0.598082582906599	0.874128	7	19_683716_C_T,19_694534_C_T,19_697818_C_T,19_700850_C_T,19_723493_G_T,19_724617_G_A,19_726098_G_T	0.0184902	3.18e-05	TRUE	3.86e-116	-0.0283709	0.0536002	0.619242	4.94814	4.89861	4.66797	4.89821	0.00790086	6	6	5	6	6	0.550482	0.556881	0.457728	0.556934	1	0.0175494	7	-0.146072	0.0615045	Ivw(FixedEffects)	NA	NA	NA	NA	NA	NA	NA	NA	NA	PALM:O75781:Oncology_II	OID31515	Oncology_II	Olink Explore
OTOA	Q7RTW8	16378	CIS	Depression_iPSYCH_2023	UKBB-PPP_Specific	NA,+	NA	0.0222	0.0222	UKBB_PPP	UKBB_PPP	0.463595	82.9834	NA	NA	NA	NA	NA	NA	NA	NA	NA	NA	NA	NA	NA	NA	NA	NA	NA	NA	NA	NA	NA	NA	NA	NA	NA	NA	NA	NA	NA	NA	NA	NA	NA	NA	NA	fixed	0.0222	0.185705	0.0812027	0.0265505	0.344859	FALSE	FALSE	0.05	NA	1	1	16_21759695_A_G	0.00159879	8.71e-06	TRUE	5.39e-11	NA	NA	NA	NA	NA	NA	NA	NA	NA	NA	NA	NA	NA	NA	NA	NA	NA	NA	0.0159565	1	0.185705	0.0770589	Wald ratio	NA	NA	NA	NA	NA	NA	NA	NA	NA	OTOA:Q7RTW8:Neurology_II	OID30825	Neurology_II	Olink Explore
STX8	Q9UNK0	11443	TRANS	Cognition_Meta	BOTH	-,-	0.0512611	0.0121902	0.735968	UKBB_PPP	deCODE	0.139777	83.0277	random	0.735968	-0.0161562	0.0479133	-0.110064	0.0777521	FALSE	FALSE	0.05	7.86957474581112,0.0487855274603374	1.61963	4	11_256976_C_A,11_65169248_A_C,17_5801617_A_T,3_56815721_T_C	0.00549339	6.1e-05	TRUE	1.53e-30	-0.0117372	0.00756841	0.261099	9.27002	NA	4.20882	9.26359	0.000729496	3	NA	2	3	3	0.0259081	NA	0.121918	0.0259841	0.999995	fixed	0.0121902	-0.0912106	0.0363883	-0.16253	-0.0198908	FALSE	FALSE	0.05	0.394913512309734,0.820815635084467	0.444361	3	3_46671630_G_A,3_56815721_T_C,8_105569300_A_T	0.00396276	3.41e-05	TRUE	2.5e-22	-0.00130138	0.00700593	0.883078	0.420229	NA	0.385724	0.40009	7.37e-06	2	NA	1	2	2	0.810492	NA	0.534556	0.818694	0.999996	0.00965754	3	-0.0917816	0.0354663	Ivw(FixedEffects)	STX8	0.684916	4	-0.0117912	0.0290591	Ivw(FixedEffects)	STX8_10903_50	SeqId.10903-50	SomaScan v4	STX8:Q9UNK0:Inflammation	OID20531	Inflammation	Olink Explore
JAKMIP3	Q5VZ66	23523	TRANS	Cognition_Meta	deCODE_Specific	+,NA	NA	0.012201	0.012201	deCODE	deCODE	0.139666	83.1011	random	0.012201	0.0299939	0.0119675	0.006538	0.0534498	FALSE	FALSE	0.05	34.0380692011059,0.0181885493017515	1.33846	20	1_196695521_C_T,12_6019277_T_C,14_94378610_C_T,14_94380925_T_A,3_165718484_A_G,3_45610563_G_T,3_45714572_G_A,3_45923698_G_A,3_49144918_C_T,3_50739066_G_T,3_52180624_A_G,3_53067761_C_A,3_53148672_C_T,3_53157050_C_A,3_53713106_T_C,3_54013145_A_G,3_54090446_C_T,3_54535310_C_T,3_54974418_G_A,3_57042011_G_A	0.0572237	0.000237686	TRUE	0	-0.00225614	0.00235256	0.350255	36.7432	36.5627	34.9571	36.6173	0.00244283	19	19	18	19	19	0.00854242	0.00899533	0.00957058	0.00885612	1	NA	NA	NA	NA	NA	NA	NA	NA	NA	NA	NA	NA	NA	NA	NA	NA	NA	NA	NA	NA	NA	NA	NA	NA	NA	NA	NA	NA	NA	NA	NA	NA	NA	NA	NA	NA	NA	NA	NA	NA	JAKMIP3	0.000690188	20	0.0300527	0.0088561	Ivw(FixedEffects)	JAKMIP3_9068_17	SeqId.9068-17	SomaScan v4	NA	NA	NA	NA
GLIPR2	Q9H4G4	18007	CIS	Depression_iPSYCH_2023	deCODE_Specific	-,NA	NA	0.0222523	0.0222523	deCODE	deCODE	0.462105	83.1789	fixed	0.0222523	-0.0367751	0.0160869	-0.0683048	-0.00524545	FALSE	FALSE	0.05	5.9027953142362,0.0522666040834254	1.71796	3	9_35906987_T_C,9_36148725_G_A,9_36798788_G_A	0.0278709	1.79e-05	TRUE	3.46e-199	-0.0139124	0.0103904	0.408379	6.50834	6.47475	2.33038	6.47454	0.00052721	2	2	1	2	2	0.0386129	0.0392668	0.126871	0.0392709	0.999736	NA	NA	NA	NA	NA	NA	NA	NA	NA	NA	NA	NA	NA	NA	NA	NA	NA	NA	NA	NA	NA	NA	NA	NA	NA	NA	NA	NA	NA	NA	NA	NA	NA	NA	NA	NA	NA	NA	NA	NA	GLIPR2	0.017963	3	-0.0378685	0.0160027	Ivw(FixedEffects)	GLIPR2_15522_2	SeqId.15522-2	SomaScan v4	NA	NA	NA	NA
TPPP3	Q9BW30	24162	CIS	BIP_PGC3_noukb	UKBB-PPP_Specific	NA,-	NA	0.022282	0.022282	UKBB_PPP	UKBB_PPP	0.311948	83.29	NA	NA	NA	NA	NA	NA	NA	NA	NA	NA	NA	NA	NA	NA	NA	NA	NA	NA	NA	NA	NA	NA	NA	NA	NA	NA	NA	NA	NA	NA	NA	NA	NA	NA	NA	fixed	0.022282	-0.353875	0.154833	-0.657343	-0.0504079	FALSE	FALSE	0.05	NA	1	1	16_67298462_T_C	0.00194055	1.62e-05	TRUE	3.6e-12	NA	NA	NA	NA	NA	NA	NA	NA	NA	NA	NA	NA	NA	NA	NA	NA	NA	NA	0.0170783	1	-0.353875	0.148374	Wald ratio	NA	NA	NA	NA	NA	NA	NA	NA	NA	TPPP3:Q9BW30:Neurology	OID20842	Neurology	Olink Explore
DNAJB12	Q9NXW2	14891	TRANS	BIP_PGC3_noukb	deCODE_Specific	+,NA	NA	0.0122339	0.0122339	deCODE	deCODE	0.16732	83.3253	fixed	0.0122339	0.18078	0.0721583	0.0393522	0.322208	FALSE	FALSE	0.05	5.42579547292181,0.0198413945485447	2.32933	2	16_20381010_G_A,8_42558974_C_T	0.00742466	3.46e-05	TRUE	3.37e-47	NA	NA	NA	5.65919	5.52884	NA	5.52644	0.000777838	1	1	NA	1	1	0.0173641	0.0187055	NA	0.0187312	0.97775	NA	NA	NA	NA	NA	NA	NA	NA	NA	NA	NA	NA	NA	NA	NA	NA	NA	NA	NA	NA	NA	NA	NA	NA	NA	NA	NA	NA	NA	NA	NA	NA	NA	NA	NA	NA	NA	NA	NA	NA	DNAJB12	0.010264	2	0.181048	0.0705343	Ivw(FixedEffects)	DNAJB12_8006_12	SeqId.8006-12	SomaScan v4	NA	NA	NA	NA
RAPGEF5	Q92565	16862	TRANS	BIP_PGC3_noukb	deCODE_Specific	+,NA	NA	0.0122409	0.0122409	deCODE	deCODE	0.16708	83.373	random	0.0122409	0.0874005	0.0348887	0.0190199	0.155781	FALSE	FALSE	0.05	6.86493591923584,0.443077011802681	0.990306	8	1_196143912_A_G,1_196203512_G_A,1_196695521_C_T,1_196813906_A_C,1_198000904_A_G,19_6713251_G_A,19_886743_C_T,3_165761011_C_T	0.0337981	4.79e-05	TRUE	6.19e-222	0.00481202	0.00971689	0.638055	7.07249	7.04428	6.79476	7.04419	0.00204736	7	7	6	7	7	0.421372	0.424284	0.340246	0.424293	1	NA	NA	NA	NA	NA	NA	NA	NA	NA	NA	NA	NA	NA	NA	NA	NA	NA	NA	NA	NA	NA	NA	NA	NA	NA	NA	NA	NA	NA	NA	NA	NA	NA	NA	NA	NA	NA	NA	NA	NA	RAPGEF5	0.0112527	8	0.0879591	0.0347012	Ivw(FixedEffects)	RAPGEF5_9059_14	SeqId.9059-14	SomaScan v4	NA	NA	NA	NA
TNFRSF13B	O14836	18153	TRANS	PGC3_SCZ_NoUKB	BOTH	+,+	0.0122482	0.0122482	0.0480597	metap	deCODE	0.241105	83.4224	fixed	0.0480597	0.0923291	0.0467054	0.000788211	0.18387	FALSE	FALSE	0.05	10.8720349848431,0.00435679975437761	2.33153	3	1_196695521_C_T,1_196813906_A_C,3_165761011_C_T	0.0144503	0.000106455	TRUE	7.14e-79	-0.0189732	0.0457065	0.749514	13.7515	13.6855	11.7302	13.6844	0.00213547	2	2	1	2	2	0.00103253	0.00106716	0.000614941	0.00106776	0.998933	random	0.0344189	0.124596	0.0589072	0.00914037	0.240052	FALSE	FALSE	0.05	47.430566641313,5.83353681373616e-05	1.72175	17	12_111446804_T_C,12_6381950_C_T,12_7462344_C_T,13_108213113_G_A,13_108382354_A_G,13_28029870_T_C,14_102768675_G_A,17_46220093_G_A,19_54255498_T_C,20_4995159_G_T,22_30133642_C_A,22_41895852_G_A,6_106238552_A_G,6_90216893_C_A,7_128933913_G_A,7_151250992_A_T,8_78723008_A_C	0.0339803	0.000530808	TRUE	2.36e-162	-0.00525367	0.0117934	0.662338	60.1824	59.1957	59.3966	59.5323	0.0105935	16	16	15	16	16	4.88e-07	7.15e-07	3.2e-07	6.27e-07	1	1.73561e-05	17	0.142906	0.0332614	Ivw(FixedEffects)	TNFRSF13B	0.0646713	3	0.0851888	0.0461097	Ivw(FixedEffects)	TNFRSF13B_2704_74	SeqId.2704-74	SomaScan v4	TNFRSF13B:O14836:Inflammation	OID20702	Inflammation	Olink Explore
CEACAM1	P13688	1814	TRANS	Cognition_Meta	UKBB-PPP_Specific	NA,+	NA	0.0122505	0.0122505	UKBB_PPP	UKBB_PPP	0.139997	83.4384	NA	NA	NA	NA	NA	NA	NA	NA	NA	NA	NA	NA	NA	NA	NA	NA	NA	NA	NA	NA	NA	NA	NA	NA	NA	NA	NA	NA	NA	NA	NA	NA	NA	NA	NA	random	0.0122505	0.0341652	0.0136396	0.00743197	0.0608984	FALSE	FALSE	0.05	4.26255244088268,0.961597809064985	0.622499	12	1_16184399_C_T,1_26958422_C_T,12_21197755_T_G,14_103098707_G_A,17_69085137_A_G,17_7166093_G_A,18_58419588_C_T,19_41436603_T_C,19_48726066_G_A,20_44413724_C_T,4_145900258_C_A,9_133274295_A_T	0.0346427	6.52e-05	TRUE	8.54e-205	-0.000734241	0.00232318	0.758463	4.40273	4.37591	4.30284	4.37581	0.000659649	11	11	10	11	11	0.956623	0.957604	0.932653	0.957608	1	0.0111121	12	0.0344735	0.0135768	Ivw(FixedEffects)	NA	NA	NA	NA	NA	NA	NA	NA	NA	CEACAM1:P13688:Oncology	OID21528	Oncology	Olink Explore
CR2	P20023	2336	CIS	BIP_PGC3_noukb	BOTH	-,-	0.0379032	0.0223505	0.279048	UKBB_PPP	deCODE	0.311739	83.5462	fixed	0.279048	-0.0575024	0.053122	-0.16162	0.0466147	FALSE	FALSE	0.05	4.39145917698367,0.0361193878026873	2.09558	2	1_207450585_T_C,1_207848946_T_C	0.0142264	1.6e-05	TRUE	7.47e-96	NA	NA	NA	4.48982	4.47835	NA	4.47823	0.00044645	1	1	NA	1	1	0.0340972	0.0343268	NA	0.0343293	0.983142	fixed	0.0223505	-0.113975	0.0498938	-0.211765	-0.0161852	FALSE	FALSE	0.05	1.54803031876548,0.461157724289225	0.879781	3	1_207422554_T_C,1_207501158_C_T,1_207826606_G_A	0.0198637	2.09e-05	TRUE	1.06e-127	-0.0878756	0.0692718	0.424983	1.68978	1.67385	0.0805253	1.67381	0.00142033	2	2	1	2	2	0.429605	0.43304	0.776587	0.433049	0.99929	0.0201907	3	-0.115265	0.0496235	Ivw(FixedEffects)	CR2	0.282478	2	-0.0567669	0.0528178	Ivw(FixedEffects)	CR2_15570_99	SeqId.15570-99	SomaScan v4	CR2:P20023:Cardiometabolic	OID20393	Cardiometabolic	Olink Explore
TMEM106B	Q9NUM4	22407	CIS	BIP_PGC3_noukb	deCODE_Specific	-,NA	NA	0.022353	0.022353	deCODE	deCODE	0.310616	83.5556	fixed	0.022353	-0.197134	0.0862991	-0.366278	-0.0279912	FALSE	FALSE	0.05	NA	1	1	7_12233787_C_T	0.00544583	1.52e-05	TRUE	3.63e-36	NA	NA	NA	NA	NA	NA	NA	NA	NA	NA	NA	NA	NA	NA	NA	NA	NA	NA	NA	NA	NA	NA	NA	NA	NA	NA	NA	NA	NA	NA	NA	NA	NA	NA	NA	NA	NA	NA	NA	NA	NA	NA	NA	NA	NA	NA	NA	NA	NA	NA	NA	NA	NA	NA	NA	NA	NA	NA	TMEM106B	0.0205686	1	-0.197134	0.0851254	Wald ratio	TMEM106B_8687_26	SeqId.8687-26	SomaScan v4	NA	NA	NA	NA
LRIT3	Q3SXY7	24783	TRANS	Cognition_Meta	deCODE_Specific	-,NA	NA	0.0122769	0.0122769	deCODE	deCODE	0.140064	83.6181	random	0.0122769	-0.0718102	0.0286773	-0.128017	-0.0156038	FALSE	FALSE	0.05	2.86111681557953,0.413537568229461	0.976579	4	1_169515529_A_G,10_19983733_C_T,2_3592552_C_T,6_96614917_T_G	0.00634246	4.78e-05	TRUE	1.21e-36	0.00604216	0.00492676	0.344842	2.90749	NA	1.40344	2.81518	5.75e-05	3	NA	2	3	3	0.406109	NA	0.495732	0.421007	1	NA	NA	NA	NA	NA	NA	NA	NA	NA	NA	NA	NA	NA	NA	NA	NA	NA	NA	NA	NA	NA	NA	NA	NA	NA	NA	NA	NA	NA	NA	NA	NA	NA	NA	NA	NA	NA	NA	NA	NA	LRIT3	0.00964083	4	-0.0726784	0.028078	Ivw(FixedEffects)	LRIT3_11534_6	SeqId.11534-6	SomaScan v4	NA	NA	NA	NA
ADGRB3	O60242	945	CIS	Depression_iPSYCH_2023	UKBB-PPP_Specific	NA,+	NA	0.0223796	0.0223796	UKBB_PPP	UKBB_PPP	0.462183	83.6551	NA	NA	NA	NA	NA	NA	NA	NA	NA	NA	NA	NA	NA	NA	NA	NA	NA	NA	NA	NA	NA	NA	NA	NA	NA	NA	NA	NA	NA	NA	NA	NA	NA	NA	NA	fixed	0.0223796	0.0213333	0.00934089	0.0030255	0.0396411	FALSE	FALSE	0.05	2.37260234875951,0.305348609113532	1.08917	3	6_68616516_A_G,6_69077753_T_C,6_69513415_G_A	0.0806766	1.12e-05	TRUE	0	0.0953646	0.0713708	0.409013	2.37756	2.37402	0.592164	2.37402	6.2e-05	2	2	1	2	2	0.304593	0.305132	0.441584	0.305132	0.999969	0.0220739	3	0.0213599	0.00933117	Ivw(FixedEffects)	NA	NA	NA	NA	NA	NA	NA	NA	NA	ADGRB3:O60242:Neurology	OID20974	Neurology	Olink Explore
PRR27	Q6MZM9	33193	TRANS	BIP_PGC3_noukb	deCODE_Specific	+,NA	NA	0.0122871	0.0122871	deCODE	deCODE	0.167374	83.6872	random	0.0122871	0.136297	0.0544361	0.0296038	0.24299	FALSE	FALSE	0.05	6.29215368471515,0.2788200057695	1.1218	6	1_196695521_C_T,1_196813906_A_C,12_7063032_G_A,17_28349109_C_T,19_6710771_G_T,3_165761011_C_T	0.0177453	5.13e-05	TRUE	2.44e-113	0.00782334	0.0148259	0.625637	6.60087	6.54116	6.17128	6.54085	0.0015021	5	5	4	5	5	0.252056	0.257061	0.186717	0.257087	1	NA	NA	NA	NA	NA	NA	NA	NA	NA	NA	NA	NA	NA	NA	NA	NA	NA	NA	NA	NA	NA	NA	NA	NA	NA	NA	NA	NA	NA	NA	NA	NA	NA	NA	NA	NA	NA	NA	NA	NA	PRR27	0.00417128	6	0.137491	0.0479914	Ivw(FixedEffects)	PRR27_9607_39	SeqId.9607-39	SomaScan v4	NA	NA	NA	NA
MRPL34	Q9BQ48	14488	TRANS	PGC3_SCZ_NoUKB	deCODE_Specific	+,NA	NA	0.0122935	0.0122935	deCODE	deCODE	0.241299	83.7307	fixed	0.0122935	0.180068	0.0719234	0.0391007	0.321035	FALSE	FALSE	0.05	0.076016269391533,0.962705109546168	0.194957	3	1_196695521_C_T,2_3592552_C_T,3_165760452_G_T	0.00602072	4.07e-05	TRUE	5.9e-34	-0.00427168	0.0271983	0.900825	0.0777947	NA	0.0531278	0.0753081	7.44e-06	2	NA	1	2	2	0.961849	NA	0.817707	0.963046	0.999996	NA	NA	NA	NA	NA	NA	NA	NA	NA	NA	NA	NA	NA	NA	NA	NA	NA	NA	NA	NA	NA	NA	NA	NA	NA	NA	NA	NA	NA	NA	NA	NA	NA	NA	NA	NA	NA	NA	NA	NA	MRPL34	0.0109788	3	0.180178	0.0708422	Ivw(FixedEffects)	MRPL34_6933_20	SeqId.6933-20	SomaScan v4	NA	NA	NA	NA
EMILIN3	Q9NT22	16123	CIS	BIP_PGC3_noukb	deCODE_Specific	-,NA	NA	0.0224187	0.0224187	deCODE	deCODE	0.310375	83.8011	random	0.0224187	-0.0742954	0.0325401	-0.138073	-0.0105181	FALSE	FALSE	0.05	5.68068019544251,0.459893453542251	0.973026	7	20_40760000_C_T,20_40879409_C_T,20_40994643_G_A,20_41393111_C_A,20_41885879_G_A,20_42311699_T_C,20_42327776_A_T	0.0379673	3.12e-05	TRUE	5.26e-259	0.00539987	0.0101408	0.617191	5.81443	5.79855	5.5024	5.79852	0.00304799	6	6	5	6	6	0.444295	0.446131	0.357683	0.446135	1	NA	NA	NA	NA	NA	NA	NA	NA	NA	NA	NA	NA	NA	NA	NA	NA	NA	NA	NA	NA	NA	NA	NA	NA	NA	NA	NA	NA	NA	NA	NA	NA	NA	NA	NA	NA	NA	NA	NA	NA	EMILIN3	0.0220102	7	-0.0742324	0.0324132	Ivw(FixedEffects)	EMILIN3_8773_172	SeqId.8773-172	SomaScan v4	NA	NA	NA	NA
RAMP3	O60896	9845	TRANS	PGC3_SCZ_NoUKB	deCODE_Specific	+,NA	NA	0.012316	0.012316	deCODE	deCODE	0.241047	83.8843	fixed	0.012316	0.165783	0.0662348	0.0359651	0.295601	FALSE	FALSE	0.05	0.210177692385148,0.900244535733669	0.324174	3	1_196695521_C_T,2_3592552_C_T,3_165787389_A_G	0.00691804	4.13e-05	TRUE	3.49e-39	-0.00566552	0.022507	0.84301	0.215997	NA	0.152633	0.21049	1.64e-05	2	NA	1	2	2	0.897629	NA	0.696032	0.900104	0.999992	NA	NA	NA	NA	NA	NA	NA	NA	NA	NA	NA	NA	NA	NA	NA	NA	NA	NA	NA	NA	NA	NA	NA	NA	NA	NA	NA	NA	NA	NA	NA	NA	NA	NA	NA	NA	NA	NA	NA	NA	RAMP3	0.0111134	3	0.165993	0.0653745	Ivw(FixedEffects)	RAMP3_15437_11	SeqId.15437-11	SomaScan v4	NA	NA	NA	NA
FCRL2	Q96LA5	14875	TRANS	PGC3_SCZ_NoUKB	UKBB-PPP_Specific	NA,+	NA	0.0123335	0.0123335	UKBB_PPP	UKBB_PPP	0.240697	84.0031	NA	NA	NA	NA	NA	NA	NA	NA	NA	NA	NA	NA	NA	NA	NA	NA	NA	NA	NA	NA	NA	NA	NA	NA	NA	NA	NA	NA	NA	NA	NA	NA	NA	NA	NA	random	0.0123335	0.103654	0.0414211	0.0224707	0.184838	FALSE	FALSE	0.05	80.221263988307,5.09110384562057e-06	1.58332	33	1_158817672_G_A,1_173378698_G_A,11_65791795_A_G,12_111472415_A_G,13_108225281_T_C,13_108266519_G_A,13_28029870_T_C,13_50793246_C_T,14_105769429_G_A,17_40021896_A_G,17_46261601_T_C,17_68792443_G_A,17_68850167_C_A,17_68883786_C_T,17_69085137_A_G,17_7160496_T_A,18_63194460_T_G,19_3369574_T_G,19_48703728_G_A,2_110833193_T_G,2_25926633_A_G,2_60815015_A_G,22_30133642_C_A,22_41895852_G_A,3_169897075_T_C,3_178893590_C_T,3_187017902_A_C,4_83220543_C_A,6_10531011_G_A,6_170276667_G_A,7_151250603_C_A,8_9326154_A_G,9_37002145_A_G	0.0787043	0.000867482	TRUE	0	0.00771746	0.00609034	0.214534	102.87	102.068	97.8044	102.417	0.040417	32	32	31	32	32	2.29e-09	3.05e-09	7.59e-09	2.69e-09	1	2.67238e-06	33	0.120631	0.0256961	Ivw(FixedEffects)	NA	NA	NA	NA	NA	NA	NA	NA	NA	FCRL2:Q96LA5:Inflammation	OID20639	Inflammation	Olink Explore
LY6G6C	O95867	13936	TRANS	PGC3_SCZ_NoUKB	deCODE_Specific	-,NA	NA	0.0123547	0.0123547	deCODE	deCODE	0.240423	84.148	fixed	0.0123547	-0.282918	0.113083	-0.504557	-0.061278	FALSE	FALSE	0.05	NA	1	1	3_56815721_T_C	0.00223465	4.22e-05	TRUE	3.7e-12	NA	NA	NA	NA	NA	NA	NA	NA	NA	NA	NA	NA	NA	NA	NA	NA	NA	NA	NA	NA	NA	NA	NA	NA	NA	NA	NA	NA	NA	NA	NA	NA	NA	NA	NA	NA	NA	NA	NA	NA	NA	NA	NA	NA	NA	NA	NA	NA	NA	NA	NA	NA	NA	NA	NA	NA	NA	NA	LY6G6C	0.00913022	1	-0.282918	0.108516	Wald ratio	LY6G6C_6256_9	SeqId.6256-9	SomaScan v4	NA	NA	NA	NA
BCAT1	P54687	976	TRANS	Cognition_Meta	UKBB-PPP_Specific	NA,-	NA	0.0123563	0.0123563	UKBB_PPP	UKBB_PPP	0.140734	84.1588	NA	NA	NA	NA	NA	NA	NA	NA	NA	NA	NA	NA	NA	NA	NA	NA	NA	NA	NA	NA	NA	NA	NA	NA	NA	NA	NA	NA	NA	NA	NA	NA	NA	NA	NA	random	0.0123563	-0.0679421	0.0271573	-0.121169	-0.0147148	FALSE	FALSE	0.05	1.75096079437408,0.781441053969183	0.661619	5	11_267568_G_A,3_52505661_A_G,3_56815721_T_C,5_132241044_T_C,8_105569300_A_T	0.00875737	4.45e-05	TRUE	2.77e-49	0.0018035	0.0034202	0.634489	1.78867	1.74435	1.51061	1.74408	1.9e-05	4	4	3	4	4	0.774555	0.782646	0.679823	0.782695	1	0.0103371	5	-0.068629	0.0267628	Ivw(FixedEffects)	NA	NA	NA	NA	NA	NA	NA	NA	NA	BCAT1:P54687:Cardiometabolic_II	OID30312	Cardiometabolic_II	Olink Explore
IGSF9B	Q9UPX0	32326	TRANS	PGC3_SCZ_NoUKB	deCODE_Specific	+,NA	NA	0.0123631	0.0123631	deCODE	deCODE	0.2399	84.2048	fixed	0.0123631	0.184492	0.0737492	0.0399458	0.329037	FALSE	FALSE	0.05	0.0762136196219861,0.962610119195223	0.19521	3	1_196695521_C_T,2_3592552_C_T,3_165760452_G_T	0.00561755	4.07e-05	TRUE	1.35e-31	-0.0076089	0.0309827	0.84669	0.078566	0.0760446	0.0182537	0.0760422	6.74e-06	2	2	1	2	2	0.961479	0.962691	0.892528	0.962693	0.999997	NA	NA	NA	NA	NA	NA	NA	NA	NA	NA	NA	NA	NA	NA	NA	NA	NA	NA	NA	NA	NA	NA	NA	NA	NA	NA	NA	NA	NA	NA	NA	NA	NA	NA	NA	NA	NA	NA	NA	NA	IGSF9B	0.0109835	3	0.184578	0.0725762	Ivw(FixedEffects)	IGSF9B_9060_27	SeqId.9060-27	SomaScan v4	NA	NA	NA	NA
SLURP1	P55000	18746	CIS	BIP_PGC3_noukb	UKBB-PPP_Specific	NA,+	NA	0.0225502	0.0225502	UKBB_PPP	UKBB_PPP	0.311043	84.2926	NA	NA	NA	NA	NA	NA	NA	NA	NA	NA	NA	NA	NA	NA	NA	NA	NA	NA	NA	NA	NA	NA	NA	NA	NA	NA	NA	NA	NA	NA	NA	NA	NA	NA	NA	fixed	0.0225502	0.0645856	0.028315	0.00908929	0.120082	FALSE	FALSE	0.05	0.631037034708974,0.42697517777938	0.794378	2	8_142670817_T_C,8_143006667_G_T	0.0284536	1.67e-05	TRUE	1.06e-186	NA	NA	NA	0.643881	0.642712	NA	0.642711	0.000368777	1	1	NA	1	1	0.422309	0.422731	NA	0.422731	0.984679	0.0222452	2	0.0646444	0.0282765	Ivw(FixedEffects)	NA	NA	NA	NA	NA	NA	NA	NA	NA	SLURP1:P55000:Cardiometabolic_II	OID30404	Cardiometabolic_II	Olink Explore
LYZ	P61626	6740	CIS	BIP_PGC3_noukb	deCODE_Specific	+,NA	NA	0.0225603	0.0225603	deCODE	deCODE	0.310038	84.3304	random	0.0225603	0.0725907	0.0318269	0.0102112	0.13497	FALSE	FALSE	0.05	19.287351812486,0.0367610713052979	1.38879	11	12_68354681_G_T,12_68400298_A_G,12_68867979_T_G,12_68976658_T_C,12_69112720_A_G,12_69221310_T_C,12_69442845_T_C,12_69705621_C_T,12_70028151_G_A,12_70233483_C_T,12_70252871_C_T	0.0497586	8.87e-05	TRUE	0	-0.0109987	0.0130474	0.42108	20.322	20.2516	18.8349	20.2513	0.0184898	10	10	9	10	10	0.02635	0.0269604	0.0266341	0.0269635	1	NA	NA	NA	NA	NA	NA	NA	NA	NA	NA	NA	NA	NA	NA	NA	NA	NA	NA	NA	NA	NA	NA	NA	NA	NA	NA	NA	NA	NA	NA	NA	NA	NA	NA	NA	NA	NA	NA	NA	NA	LYZ	0.00137314	11	0.0730196	0.0228169	Ivw(FixedEffects)	LYZ_4920_10	SeqId.4920-10	SomaScan v4	NA	NA	NA	NA
EXTL1	Q92935	3515	CIS	Cognition_Meta	UKBB-PPP_Specific	NA,-	NA	0.0225621	0.0225621	UKBB_PPP	UKBB_PPP	0.340069	84.3372	NA	NA	NA	NA	NA	NA	NA	NA	NA	NA	NA	NA	NA	NA	NA	NA	NA	NA	NA	NA	NA	NA	NA	NA	NA	NA	NA	NA	NA	NA	NA	NA	NA	NA	NA	fixed	0.0225621	-0.0266515	0.0116853	-0.0495542	-0.0037487	FALSE	FALSE	0.05	0.0695839436762636,0.965806310272482	0.186526	3	1_25992073_T_C,1_26147948_A_C,1_26296894_A_G	0.0350402	2.53e-05	TRUE	5.56e-209	-0.0027591	0.010434	0.835423	0.0700093	0.0697011	8.41e-05	0.0697011	2.81e-06	2	2	1	2	2	0.965601	0.96575	0.992682	0.96575	0.999999	0.0222408	3	-0.0266549	0.0116589	Ivw(FixedEffects)	NA	NA	NA	NA	NA	NA	NA	NA	NA	EXTL1:Q92935:Cardiometabolic_II	OID30114	Cardiometabolic_II	Olink Explore
SRA1	Q9HD15	11281	TRANS	PGC3_SCZ_NoUKB	deCODE_Specific	-,NA	NA	0.0123913	0.0123913	deCODE	deCODE	0.239764	84.3971	fixed	0.0123913	-0.280605	0.112206	-0.500525	-0.0606851	FALSE	FALSE	0.05	NA	1	1	3_56815721_T_C	0.00221105	4.22e-05	TRUE	5e-12	NA	NA	NA	NA	NA	NA	NA	NA	NA	NA	NA	NA	NA	NA	NA	NA	NA	NA	NA	NA	NA	NA	NA	NA	NA	NA	NA	NA	NA	NA	NA	NA	NA	NA	NA	NA	NA	NA	NA	NA	NA	NA	NA	NA	NA	NA	NA	NA	NA	NA	NA	NA	NA	NA	NA	NA	NA	NA	SRA1	0.00913022	1	-0.280605	0.107629	Wald ratio	SRA1_18220_141	SeqId.18220-141	SomaScan v4	NA	NA	NA	NA
FRZB	Q92765	3959	CIS	PGC3_SCZ_NoUKB	UKBB-PPP_Specific	NA,-	NA	0.0226027	0.0226027	UKBB_PPP	UKBB_PPP	0.252206	84.489	NA	NA	NA	NA	NA	NA	NA	NA	NA	NA	NA	NA	NA	NA	NA	NA	NA	NA	NA	NA	NA	NA	NA	NA	NA	NA	NA	NA	NA	NA	NA	NA	NA	NA	NA	random	0.0226027	-0.0368678	0.0161695	-0.0685595	-0.00517618	FALSE	FALSE	0.05	11.0773171398624,0.436808816169485	1.00351	12	2_182111446_A_G,2_182821327_G_T,2_182826293_A_G,2_182855070_T_C,2_182865047_C_T,2_182907204_C_A,2_182943134_A_G,2_183006209_T_C,2_183063253_T_C,2_183164782_A_G,2_183167206_A_G,2_183215325_T_C	0.0716182	0.000140788	TRUE	0	-0.00216675	0.0168473	0.900215	11.586	11.5764	11.5668	11.5778	0.0170791	11	11	10	11	11	0.395556	0.396314	0.315093	0.396197	1	0.0218239	12	-0.0369026	0.0160907	Ivw(FixedEffects)	NA	NA	NA	NA	NA	NA	NA	NA	NA	FRZB:Q92765:Neurology	OID20968	Neurology	Olink Explore
TSPAN8	P19075	11855	CIS	PGC3_SCZ_NoUKB	UKBB-PPP_Specific	NA,-	NA	0.0226477	0.0226477	UKBB_PPP	UKBB_PPP	0.251955	84.657	NA	NA	NA	NA	NA	NA	NA	NA	NA	NA	NA	NA	NA	NA	NA	NA	NA	NA	NA	NA	NA	NA	NA	NA	NA	NA	NA	NA	NA	NA	NA	NA	NA	NA	NA	fixed	0.0226477	-0.0562323	0.0246706	-0.104586	-0.00787887	FALSE	FALSE	0.05	3.12164464351959,0.077258770173149	1.76682	2	12_71063000_T_C,12_71183522_C_A	0.0531044	5.25e-05	TRUE	0	NA	NA	NA	3.13833	3.12983	NA	3.12981	0.000264079	1	1	NA	1	1	0.076472	0.0768717	NA	0.0768726	0.987035	0.0219654	2	-0.0564115	0.0246234	Ivw(FixedEffects)	NA	NA	NA	NA	NA	NA	NA	NA	NA	TSPAN8:P19075:Oncology_II	OID31470	Oncology_II	Olink Explore
TRAPPC4	Q9Y296	19943	TRANS	PGC3_SCZ_NoUKB	deCODE_Specific	-,NA	NA	0.0124313	0.0124313	deCODE	deCODE	0.239857	84.6695	fixed	0.0124313	-0.274327	0.109746	-0.489424	-0.0592291	FALSE	FALSE	0.05	0.660038664417502,0.416546293616829	0.812428	2	17_35575265_T_C,3_56815721_T_C	0.00243894	4.77e-05	TRUE	4.53e-13	NA	NA	NA	0.702556	0.650201	NA	0.649865	4.31e-05	1	1	NA	1	1	0.401926	0.420041	NA	0.420161	0.994759	NA	NA	NA	NA	NA	NA	NA	NA	NA	NA	NA	NA	NA	NA	NA	NA	NA	NA	NA	NA	NA	NA	NA	NA	NA	NA	NA	NA	NA	NA	NA	NA	NA	NA	NA	NA	NA	NA	NA	NA	TRAPPC4	0.00817822	2	-0.278295	0.10523	Ivw(FixedEffects)	TRAPPC4_7007_24	SeqId.7007-24	SomaScan v4	NA	NA	NA	NA
TNFSF10	P50591	11925	TRANS	PGC3_SCZ_NoUKB	BOTH	+,+	0.0378671	0.0124321	0.501103	deCODE	UKBB_PPP	0.239195	84.675	fixed	0.0124321	0.174595	0.0698481	0.0376951	0.311495	FALSE	FALSE	0.05	0.203862888662948,0.903091461585604	0.319267	3	1_196695521_C_T,2_3592552_C_T,3_165787389_A_G	0.00613283	4.13e-05	TRUE	1.44e-34	-0.00325365	0.0200656	0.897662	0.210274	0.204255	0.183982	0.204243	1.67e-05	2	2	1	2	2	0.900201	0.902915	0.667974	0.90292	0.999992	random	0.501103	0.0153585	0.0228292	-0.029386	0.0601029	FALSE	FALSE	0.05	36.5265052331294,0.0133282391777677	1.35142	21	1_196856157_C_T,11_61803311_T_C,12_103753429_A_G,12_111494996_C_T,12_57640409_T_C,14_81506097_T_C,14_94371805_G_T,14_94380925_T_A,16_72120610_C_T,17_28265920_T_C,17_40021896_A_G,17_66228657_C_T,18_32217995_T_C,19_43648948_A_G,3_186731333_A_G,6_89309777_C_A,8_125494452_G_A,8_23116937_T_C,8_73808890_T_C,8_9315699_G_A,9_133402020_C_T	0.114561	0.000269186	TRUE	0	0.00235353	0.00420007	0.581785	39.6592	39.6526	39.0144	39.6563	0.0183295	20	20	19	20	20	0.00551493	0.00552549	0.00439821	0.00551952	1	0.361818	21	0.015346	0.0168285	Ivw(FixedEffects)	TNFSF10	0.0110777	3	0.174837	0.0688269	Ivw(FixedEffects)	TNFSF10_8833_20	SeqId.8833-20	SomaScan v4	TNFSF10:P50591:Inflammation	OID20611	Inflammation	Olink Explore
AASDHPPT	Q9NRN7	14235	TRANS	PGC3_SCZ_NoUKB	deCODE_Specific	-,NA	NA	0.0124543	0.0124543	deCODE	deCODE	0.238947	84.8263	fixed	0.0124543	-0.225567	0.0902628	-0.402479	-0.0486552	FALSE	FALSE	0.05	1.035504903658,0.595858264268196	0.71955	3	11_198986_T_C,17_5848332_G_A,3_56815721_T_C	0.00409372	5.24e-05	TRUE	1.48e-21	0.02291	0.0225445	0.494881	1.05756	1.00964	0.0248724	1.00931	0.000179848	2	2	1	2	2	0.589323	0.603613	0.874685	0.603714	0.99991	NA	NA	NA	NA	NA	NA	NA	NA	NA	NA	NA	NA	NA	NA	NA	NA	NA	NA	NA	NA	NA	NA	NA	NA	NA	NA	NA	NA	NA	NA	NA	NA	NA	NA	NA	NA	NA	NA	NA	NA	AASDHPPT	0.00926056	3	-0.228112	0.0876583	Ivw(FixedEffects)	AASDHPPT_17320_19	SeqId.17320-19	SomaScan v4	NA	NA	NA	NA
CSF2RA	P15509	2435	TRANS	Depression_iPSYCH_2023	BOTH	-,-	0.020199	0.0124573	0.23767	deCODE	UKBB_PPP	0.619317	84.8464	fixed	0.0124573	-0.0968714	0.0387653	-0.17285	-0.0208928	FALSE	FALSE	0.05	0.781920543356702,0.676407028021471	0.625268	3	1_109275216_T_C,12_111446804_T_C,17_7176997_C_T	0.0049212	1.1e-05	TRUE	1.33e-34	-0.0061229	0.00978931	0.644171	0.847786	NA	0.456576	0.817291	2.33e-05	2	NA	1	2	2	0.654494	NA	0.499228	0.66455	0.999988	fixed	0.23767	-0.109721	0.0929189	-0.291839	0.0723963	FALSE	FALSE	0.05	NA	1	1	12_111446804_T_C	0.0012503	2.13e-06	TRUE	1.42e-09	NA	NA	NA	NA	NA	NA	NA	NA	NA	NA	NA	NA	NA	NA	NA	NA	NA	NA	0.229744	1	-0.109721	0.091357	Wald ratio	CSF2RA	0.00999566	3	-0.0978711	0.0379938	Ivw(FixedEffects)	CSF2RA_10438_19	SeqId.10438-19	SomaScan v4	CSF2RA:P15509:Neurology	OID20915	Neurology	Olink Explore
SCGN	O76038	16941	CIS	PGC3_SCZ_NoUKB	BOTH	+,+	0.0227082	0.0227082	0.0711766	metap	UKBB_PPP	0.251879	84.8831	fixed	0.0477255	0.236445	0.119429	0.0023695	0.470521	FALSE	FALSE	0.05	NA	1	1	6_25663675_A_G	0.00210643	2.57e-05	TRUE	3.49e-12	NA	NA	NA	NA	NA	NA	NA	NA	NA	NA	NA	NA	NA	NA	NA	NA	NA	NA	fixed	0.0711766	0.174078	0.0964771	-0.0150133	0.36317	FALSE	FALSE	0.05	NA	1	1	6_25660282_G_A	0.00359601	2.11e-05	TRUE	4.15e-20	NA	NA	NA	NA	NA	NA	NA	NA	NA	NA	NA	NA	NA	NA	NA	NA	NA	NA	0.067323	1	0.174078	0.0951502	Wald ratio	SCGN	0.041955	1	0.236445	0.116248	Wald ratio	SCGN_15305_7	SeqId.15305-7	SomaScan v4	SCGN:O76038:Inflammation	OID20457	Inflammation	Olink Explore
DYNC1H1	Q14204	2961	TRANS	BIP_PGC3_noukb	UKBB-PPP_Specific	NA,-	NA	0.0124654	0.0124654	UKBB_PPP	UKBB_PPP	0.169464	84.9016	NA	NA	NA	NA	NA	NA	NA	NA	NA	NA	NA	NA	NA	NA	NA	NA	NA	NA	NA	NA	NA	NA	NA	NA	NA	NA	NA	NA	NA	NA	NA	NA	NA	NA	NA	fixed	0.0124654	-0.0997864	0.0399355	-0.178059	-0.0215143	FALSE	FALSE	0.05	2.18384870023158,0.139465316965269	1.47779	2	1_247875992_G_A,3_56815721_T_C	0.0291426	2.46e-05	TRUE	5.5e-190	NA	NA	NA	2.29378	NA	NA	2.27965	0.000231929	1	NA	NA	1	1	0.129893	NA	NA	0.131082	0.987849	0.0114322	2	-0.100589	0.0397709	Ivw(FixedEffects)	NA	NA	NA	NA	NA	NA	NA	NA	NA	DYNC1H1:Q14204:Oncology_II	OID31341	Oncology_II	Olink Explore
CDC37	Q16543	1735	TRANS	BIP_PGC3_noukb	UKBB-PPP_Specific	NA,-	NA	0.0124669	0.0124669	UKBB_PPP	UKBB_PPP	0.169148	84.9122	NA	NA	NA	NA	NA	NA	NA	NA	NA	NA	NA	NA	NA	NA	NA	NA	NA	NA	NA	NA	NA	NA	NA	NA	NA	NA	NA	NA	NA	NA	NA	NA	NA	NA	NA	random	0.0124669	-0.161828	0.0647663	-0.288768	-0.0348884	FALSE	FALSE	0.05	7.92564479372135,0.440766931580947	0.995342	9	10_63188924_T_C,11_267568_G_A,12_111395984_G_A,12_54318524_G_A,17_29518756_C_T,3_56815721_T_C,5_132497907_C_T,7_106733200_C_T,8_105569300_A_T	0.0118029	4.3e-05	TRUE	1.66e-72	0.00924154	0.0268335	0.740658	8.27672	8.13401	8.13881	8.13126	0.000798124	8	8	7	8	8	0.406917	0.42049	0.320513	0.420754	1	0.00833391	9	-0.16773	0.0635768	Ivw(FixedEffects)	NA	NA	NA	NA	NA	NA	NA	NA	NA	CDC37:Q16543:Oncology	OID21470	Oncology	Olink Explore
RAB6A	P20340	9786	CIS	Depression_iPSYCH_2023	UKBB-PPP_Specific	NA,+	NA	0.0227175	0.0227175	UKBB_PPP	UKBB_PPP	0.466583	84.9181	NA	NA	NA	NA	NA	NA	NA	NA	NA	NA	NA	NA	NA	NA	NA	NA	NA	NA	NA	NA	NA	NA	NA	NA	NA	NA	NA	NA	NA	NA	NA	NA	NA	NA	NA	fixed	0.0227175	0.194528	0.0853884	0.0271696	0.361886	FALSE	FALSE	0.05	NA	1	1	11_73927813_C_T	0.00148074	8.52e-06	TRUE	1.89e-10	NA	NA	NA	NA	NA	NA	NA	NA	NA	NA	NA	NA	NA	NA	NA	NA	NA	NA	0.0160916	1	0.194528	0.0808232	Wald ratio	NA	NA	NA	NA	NA	NA	NA	NA	NA	RAB6A:P20340:Inflammation	OID20608	Inflammation	Olink Explore
ADAMTS4	O75173	220	CIS	Depression_iPSYCH_2023	UKBB-PPP_Specific	NA,+	NA	0.0227657	0.0227657	UKBB_PPP	UKBB_PPP	0.465017	85.0981	NA	NA	NA	NA	NA	NA	NA	NA	NA	NA	NA	NA	NA	NA	NA	NA	NA	NA	NA	NA	NA	NA	NA	NA	NA	NA	NA	NA	NA	NA	NA	NA	NA	NA	NA	fixed	0.0227657	0.0837117	0.0367585	0.0116664	0.155757	FALSE	FALSE	0.05	NA	1	1	1_161206347_A_G	0.00720538	8e-06	TRUE	3.44e-48	NA	NA	NA	NA	NA	NA	NA	NA	NA	NA	NA	NA	NA	NA	NA	NA	NA	NA	0.0213059	1	0.0837117	0.0363566	Wald ratio	NA	NA	NA	NA	NA	NA	NA	NA	NA	ADAMTS4:O75173:Inflammation_II	OID30471	Inflammation_II	Olink Explore
DNAJA4	Q8WW22	14885	TRANS	BIP_PGC3_noukb	BOTH	-,-	0.0125121	0.0125121	0.0493898	metap	UKBB_PPP	0.169423	85.2196	fixed	0.0343278	-0.304835	0.144048	-0.587164	-0.0225055	FALSE	FALSE	0.05	NA	1	1	3_56815721_T_C	0.00208178	1.36e-05	TRUE	5.26e-14	NA	NA	NA	NA	NA	NA	NA	NA	NA	NA	NA	NA	NA	NA	NA	NA	NA	NA	fixed	0.0493898	-0.243218	0.123762	-0.485786	-0.000649425	FALSE	FALSE	0.05	NA	1	1	6_135101158_A_T	0.00325995	1.12e-05	TRUE	3.15e-21	NA	NA	NA	NA	NA	NA	NA	NA	NA	NA	NA	NA	NA	NA	NA	NA	NA	NA	0.0454494	1	-0.243218	0.12158	Wald ratio	DNAJA4	0.0289908	1	-0.304835	0.139601	Wald ratio	DNAJA4_9744_139	SeqId.9744-139	SomaScan v4	DNAJA4:Q8WW22:Neurology_II	OID31130	Neurology_II	Olink Explore
MAMDC4	Q6UXC1	24083	CIS	Depression_iPSYCH_2023	UKBB-PPP_Specific	NA,+	NA	0.0228155	0.0228155	UKBB_PPP	UKBB_PPP	0.463503	85.2845	NA	NA	NA	NA	NA	NA	NA	NA	NA	NA	NA	NA	NA	NA	NA	NA	NA	NA	NA	NA	NA	NA	NA	NA	NA	NA	NA	NA	NA	NA	NA	NA	NA	NA	NA	fixed	0.0228155	0.043035	0.018904	0.00598396	0.0800861	FALSE	FALSE	0.05	0.332208033797334,0.846958131649248	0.407559	3	9_136855102_C_T,9_136892300_A_G,9_137006958_G_A	0.0339182	8.27e-06	TRUE	3.14e-237	-0.00699736	0.0139384	0.703806	0.332632	0.330649	0.0806094	0.330648	4.59e-05	2	2	1	2	2	0.846779	0.847619	0.776473	0.847619	0.999977	0.0224551	3	0.0430488	0.0188597	Ivw(FixedEffects)	NA	NA	NA	NA	NA	NA	NA	NA	NA	MAMDC4:Q6UXC1:Oncology_II	OID31342	Oncology_II	Olink Explore
DDX19A	Q9NUU7	25628	CIS	Depression_iPSYCH_2023	deCODE_Specific	-,NA	NA	0.0228184	0.0228184	deCODE	deCODE	0.461055	85.2951	fixed	0.0228184	-0.151157	0.0664002	-0.281299	-0.0210155	FALSE	FALSE	0.05	NA	1	1	16_70324592_A_G	0.00133204	8.76e-06	TRUE	7.81e-10	NA	NA	NA	NA	NA	NA	NA	NA	NA	NA	NA	NA	NA	NA	NA	NA	NA	NA	NA	NA	NA	NA	NA	NA	NA	NA	NA	NA	NA	NA	NA	NA	NA	NA	NA	NA	NA	NA	NA	NA	NA	NA	NA	NA	NA	NA	NA	NA	NA	NA	NA	NA	NA	NA	NA	NA	NA	NA	DDX19A	0.0158253	1	-0.151157	0.062645	Wald ratio	DDX19A_18813_15	SeqId.18813-15	SomaScan v4	NA	NA	NA	NA
PAPLN	O95428	19262	TRANS	PGC3_SCZ_NoUKB	deCODE_Specific	+,NA	NA	0.0125264	0.0125264	deCODE	deCODE	0.239656	85.3175	fixed	0.0125264	0.175205	0.0701674	0.0376794	0.31273	FALSE	FALSE	0.05	0.210651740906372,0.900031181224313	0.324539	3	1_196695521_C_T,2_3592552_C_T,3_165787389_A_G	0.00621526	4.13e-05	TRUE	4.81e-35	-0.00345291	0.0203705	0.893105	0.21661	0.209768	0.187878	0.209758	1.55e-05	2	2	1	2	2	0.897354	0.900429	0.664689	0.900433	0.999992	NA	NA	NA	NA	NA	NA	NA	NA	NA	NA	NA	NA	NA	NA	NA	NA	NA	NA	NA	NA	NA	NA	NA	NA	NA	NA	NA	NA	NA	NA	NA	NA	NA	NA	NA	NA	NA	NA	NA	NA	PAPLN	0.0111172	3	0.175526	0.0691321	Ivw(FixedEffects)	PAPLN_11254_13	SeqId.11254-13	SomaScan v4	NA	NA	NA	NA
BPTF	Q12830	3581	TRANS	BIP_PGC3_noukb	deCODE_Specific	+,NA	NA	0.0125369	0.0125369	deCODE	deCODE	0.169422	85.3889	fixed	0.0125369	0.162532	0.0650998	0.0349388	0.290125	FALSE	FALSE	0.05	2.67766908052501,0.262151017065614	1.15708	3	1_196695521_C_T,19_44908684_T_C,3_165787389_A_G	0.00991709	2.64e-05	TRUE	1.02e-64	0.0408998	0.0451769	0.531607	2.75125	2.70241	1.512	2.70213	0.000363705	2	2	1	2	2	0.252681	0.258928	0.218834	0.258965	0.999818	NA	NA	NA	NA	NA	NA	NA	NA	NA	NA	NA	NA	NA	NA	NA	NA	NA	NA	NA	NA	NA	NA	NA	NA	NA	NA	NA	NA	NA	NA	NA	NA	NA	NA	NA	NA	NA	NA	NA	NA	BPTF	0.0102565	3	0.164869	0.0642247	Ivw(FixedEffects)	BPTF_12482_5	SeqId.12482-5	SomaScan v4	NA	NA	NA	NA
MYCT1	Q8N699	23172	TRANS	PGC3_SCZ_NoUKB	deCODE_Specific	+,NA	NA	0.0125619	0.0125619	deCODE	deCODE	0.239662	85.5594	fixed	0.0125619	0.132393	0.0530431	0.0284305	0.236356	FALSE	FALSE	0.05	0.350451636624405,0.839267477403598	0.4186	3	1_196677131_A_G,2_3592552_C_T,3_165743688_A_G	0.0110063	4.21e-05	TRUE	1.88e-63	0.00801879	0.0137151	0.663184	0.360998	0.354652	0.019161	0.35465	2.97e-05	2	2	1	2	2	0.834854	0.837507	0.889906	0.837507	0.999985	NA	NA	NA	NA	NA	NA	NA	NA	NA	NA	NA	NA	NA	NA	NA	NA	NA	NA	NA	NA	NA	NA	NA	NA	NA	NA	NA	NA	NA	NA	NA	NA	NA	NA	NA	NA	NA	NA	NA	NA	MYCT1	0.0115721	3	0.132736	0.05257	Ivw(FixedEffects)	MYCT1_13541_1	SeqId.13541-1	SomaScan v4	NA	NA	NA	NA
CRYGD	P07320	2411	CIS	Depression_iPSYCH_2023	BOTH	+,+	0.0593482	0.0229567	0.467024	deCODE	UKBB_PPP	0.461356	85.8123	fixed	0.0229567	0.091018	0.0400228	0.0125748	0.169461	FALSE	FALSE	0.05	NA	1	1	2_208114213_G_A	0.0054658	7.99e-06	TRUE	5.92e-39	NA	NA	NA	NA	NA	NA	NA	NA	NA	NA	NA	NA	NA	NA	NA	NA	NA	NA	random	0.467024	0.00780559	0.0107318	-0.0132284	0.0288396	FALSE	FALSE	0.05	18.7949978748783,0.0648740935219765	1.30715	12	2_207989674_C_T,2_208019207_G_T,2_208101260_T_C,2_208103311_C_A,2_208119132_C_T,2_208131992_G_A,2_208198356_C_T,2_208206512_A_G,2_208210735_G_A,2_208220243_G_A,2_208232542_A_G,2_208584871_T_C	0.134087	3.14e-05	TRUE	0	0.0190192	0.0154627	0.246847	20.0086	20.0045	17.3792	20.0046	0.00570141	11	11	10	11	11	0.0452235	0.0452795	0.0663825	0.0452777	1	0.316988	12	0.00819946	0.00819401	Ivw(FixedEffects)	CRYGD	0.0211593	1	0.091018	0.039485	Wald ratio	CRYGD_12366_16	SeqId.12366-16	SomaScan v4	CRYGD:P07320:Neurology_II	OID31144	Neurology_II	Olink Explore
FCRL6	Q6DN72	31910	CIS	PGC3_SCZ_NoUKB	BOTH	+,+	0.0642093	0.0229667	0.513997	deCODE	UKBB_PPP	0.253993	85.8495	fixed	0.0229667	0.144754	0.0636563	0.0199896	0.269518	FALSE	FALSE	0.05	NA	1	1	1_159814043_T_C	0.00592836	3.28e-05	TRUE	5.2e-34	NA	NA	NA	NA	NA	NA	NA	NA	NA	NA	NA	NA	NA	NA	NA	NA	NA	NA	random	0.513997	0.0180534	0.0276627	-0.0361644	0.0722712	FALSE	FALSE	0.05	12.5346636663385,0.0842912044377957	1.33816	8	1_159286114_C_T,1_159789808_C_A,1_159801679_C_A,1_159810401_A_G,1_159817633_G_A,1_159824526_T_C,1_159829549_A_T,1_159999562_T_A	0.0677695	0.000119287	TRUE	0	-0.0343176	0.0163597	0.0807346	14.1533	14.1505	8.16509	14.1508	0.0218541	7	7	6	7	7	0.0485215	0.0485677	0.226256	0.0485641	1	0.420636	8	0.0166153	0.020632	Ivw(FixedEffects)	FCRL6	0.0213076	1	0.144754	0.0628684	Wald ratio	FCRL6_6617_12	SeqId.6617-12	SomaScan v4	FCRL6:Q6DN72:Inflammation	OID20529	Inflammation	Olink Explore
S100A3	P33764	10493	TRANS	PGC3_SCZ_NoUKB	BOTH	+,+	0.0265055	0.0126064	0.323339	deCODE	UKBB_PPP	0.239838	85.862	fixed	0.0126064	0.156007	0.0625353	0.0334399	0.278574	FALSE	FALSE	0.05	0.258307530510604,0.878838820279956	0.35938	3	1_196695521_C_T,2_3592552_C_T,3_165787389_A_G	0.00789904	4.13e-05	TRUE	5.55e-45	-0.00101138	0.0184456	0.965129	0.265964	0.259292	0.262958	0.259284	2.04e-05	2	2	1	2	2	0.875481	0.878406	0.608095	0.87841	0.99999	fixed	0.323339	0.164995	0.167063	-0.162443	0.492432	FALSE	FALSE	0.05	NA	1	1	3_186672039_A_G	0.00115115	6.29e-06	TRUE	1.51e-07	NA	NA	NA	NA	NA	NA	NA	NA	NA	NA	NA	NA	NA	NA	NA	NA	NA	NA	0.317195	1	0.164995	0.164955	Wald ratio	S100A3	0.0114305	3	0.156317	0.0618037	Ivw(FixedEffects)	S100A3_15297_3	SeqId.15297-3	SomaScan v4	S100A3:P33764:Oncology_II	OID31352	Oncology_II	Olink Explore
TBX5	Q99593	11604	TRANS	BIP_PGC3_noukb	deCODE_Specific	+,NA	NA	0.0126166	0.0126166	deCODE	deCODE	0.170161	85.9313	fixed	0.0126166	0.201731	0.0808732	0.0432226	0.36024	FALSE	FALSE	0.05	0.84680757233963,0.654814174815509	0.650695	3	1_196695521_C_T,12_111494996_C_T,3_165718484_A_G	0.00630905	2.11e-05	TRUE	3.35e-41	0.00314527	0.0155626	0.873047	0.901621	0.875459	0.860774	0.875358	8.14e-05	2	2	1	2	2	0.637112	0.6455	0.353522	0.645533	0.999959	NA	NA	NA	NA	NA	NA	NA	NA	NA	NA	NA	NA	NA	NA	NA	NA	NA	NA	NA	NA	NA	NA	NA	NA	NA	NA	NA	NA	NA	NA	NA	NA	NA	NA	NA	NA	NA	NA	NA	NA	TBX5	0.0105167	3	0.203591	0.0795788	Ivw(FixedEffects)	TBX5_11202_70	SeqId.11202-70	SomaScan v4	NA	NA	NA	NA
AGO1	Q9UL18	3262	TRANS	Cognition_Meta	deCODE_Specific	-,NA	NA	0.0126458	0.0126458	deCODE	deCODE	0.14379	86.1303	fixed	0.0126458	-0.114724	0.0460074	-0.204896	-0.0245509	FALSE	FALSE	0.05	2.97544163495186,0.225886906770943	1.21972	3	11_198986_T_C,7_106676033_G_A,8_140584782_T_C	0.00295267	5.57e-05	TRUE	5.9e-16	0.0668627	0.0370955	0.322462	3.3849	3.06792	0.136087	3.05811	3.47e-05	2	2	1	2	2	0.184068	0.21568	0.712202	0.216741	0.999983	NA	NA	NA	NA	NA	NA	NA	NA	NA	NA	NA	NA	NA	NA	NA	NA	NA	NA	NA	NA	NA	NA	NA	NA	NA	NA	NA	NA	NA	NA	NA	NA	NA	NA	NA	NA	NA	NA	NA	NA	AGO1	0.00415971	3	-0.124013	0.0432734	Ivw(FixedEffects)	AGO1_15312_14	SeqId.15312-14	SomaScan v4	NA	NA	NA	NA
AMPD3	Q01432	470	TRANS	Cognition_Meta	UKBB-PPP_Specific	NA,-	NA	0.0126491	0.0126491	UKBB_PPP	UKBB_PPP	0.143588	86.1528	NA	NA	NA	NA	NA	NA	NA	NA	NA	NA	NA	NA	NA	NA	NA	NA	NA	NA	NA	NA	NA	NA	NA	NA	NA	NA	NA	NA	NA	NA	NA	NA	NA	NA	NA	fixed	0.0126491	-0.188816	0.0757235	-0.337232	-0.0404012	FALSE	FALSE	0.05	NA	1	1	6_135101158_A_T	0.0011075	3.47e-05	TRUE	2.78e-06	NA	NA	NA	NA	NA	NA	NA	NA	NA	NA	NA	NA	NA	NA	NA	NA	NA	NA	0.00633341	1	-0.188816	0.0691635	Wald ratio	NA	NA	NA	NA	NA	NA	NA	NA	NA	AMPD3:Q01432:Neurology_II	OID31139	Neurology_II	Olink Explore
CFB	P00751	1037	TRANS	PGC3_SCZ_NoUKB	BOTH	-,-	0.0288342	0.0126501	0.355987	UKBB_PPP	deCODE	0.239999	86.1597	random	0.355987	-0.0594296	0.0643847	-0.185621	0.0667621	FALSE	FALSE	0.05	33.7544970027452,0.00039667845032294	1.75174	12	1_154455807_A_G,1_196629197_A_T,1_196940326_C_T,19_6716268_G_A,2_27560934_T_C,4_109735574_G_A,6_18561653_C_T,6_23950678_C_T,6_24920019_T_C,6_24955044_G_A,6_35097950_A_C,6_39052943_G_A	0.0196876	0.000267816	TRUE	1.33e-98	0.00269936	0.0120311	0.826991	39.2145	39.0966	39.0181	39.0926	0.0101405	11	11	10	11	11	4.87e-05	5.1e-05	2.52e-05	5.11e-05	1	random	0.0126501	-0.144847	0.0580904	-0.258702	-0.0309917	FALSE	FALSE	0.05	22.4032226141933,0.00768521858229747	1.57773	10	1_154454494_A_C,1_196640132_T_C,19_54255498_T_C,19_6699319_C_T,19_860766_G_A,2_113109711_T_C,2_27508073_T_C,4_109737911_T_C,8_125469835_A_G,8_9325848_A_G	0.0284194	0.000272594	TRUE	8.07e-143	-0.000785443	0.0101988	0.940504	25.6175	25.2078	25.5985	25.1992	0.00302478	9	9	8	9	9	0.00235894	0.00274968	0.00122995	0.00275851	1	2.54204e-05	10	-0.152058	0.0361095	Ivw(FixedEffects)	CFB	0.125771	12	-0.0548939	0.0358551	Ivw(FixedEffects)	CFB_4129_72	SeqId.4129-72	SomaScan v4	CFB:P00751:Inflammation_II	OID30755	Inflammation_II	Olink Explore
DDX39B	Q13838	13917	TRANS	PGC3_SCZ_NoUKB	deCODE_Specific	-,NA	NA	0.012653	0.012653	deCODE	deCODE	0.239388	86.1796	fixed	0.012653	-0.292563	0.117335	-0.522535	-0.0625896	FALSE	FALSE	0.05	NA	1	1	3_56815721_T_C	0.00205806	4.22e-05	TRUE	3.52e-11	NA	NA	NA	NA	NA	NA	NA	NA	NA	NA	NA	NA	NA	NA	NA	NA	NA	NA	NA	NA	NA	NA	NA	NA	NA	NA	NA	NA	NA	NA	NA	NA	NA	NA	NA	NA	NA	NA	NA	NA	NA	NA	NA	NA	NA	NA	NA	NA	NA	NA	NA	NA	NA	NA	NA	NA	NA	NA	DDX39B	0.00913022	1	-0.292563	0.112216	Wald ratio	DDX39B_9742_59	SeqId.9742-59	SomaScan v4	NA	NA	NA	NA
OTOA	Q7RTW8	16378	CIS	PGC3_SCZ_NoUKB	UKBB-PPP_Specific	NA,+	NA	0.0230873	0.0230873	UKBB_PPP	UKBB_PPP	0.254573	86.3004	NA	NA	NA	NA	NA	NA	NA	NA	NA	NA	NA	NA	NA	NA	NA	NA	NA	NA	NA	NA	NA	NA	NA	NA	NA	NA	NA	NA	NA	NA	NA	NA	NA	NA	NA	fixed	0.0230873	0.331008	0.145691	0.0454589	0.616557	FALSE	FALSE	0.05	NA	1	1	16_21759695_A_G	0.00159879	3.56e-05	TRUE	1.88e-08	NA	NA	NA	NA	NA	NA	NA	NA	NA	NA	NA	NA	NA	NA	NA	NA	NA	NA	0.0167366	1	0.331008	0.138356	Wald ratio	NA	NA	NA	NA	NA	NA	NA	NA	NA	OTOA:Q7RTW8:Neurology_II	OID30825	Neurology_II	Olink Explore
NMT1	P30419	7857	CIS	Cognition_Meta	deCODE_Specific	-,NA	NA	0.0230993	0.0230993	deCODE	deCODE	0.346767	86.345	fixed	0.0230993	-0.165959	0.073052	-0.309138	-0.0227795	FALSE	FALSE	0.05	NA	1	1	17_45105660_G_A	0.000899291	2.86e-05	TRUE	1.74e-05	NA	NA	NA	NA	NA	NA	NA	NA	NA	NA	NA	NA	NA	NA	NA	NA	NA	NA	NA	NA	NA	NA	NA	NA	NA	NA	NA	NA	NA	NA	NA	NA	NA	NA	NA	NA	NA	NA	NA	NA	NA	NA	NA	NA	NA	NA	NA	NA	NA	NA	NA	NA	NA	NA	NA	NA	NA	NA	NMT1	0.0130646	1	-0.165959	0.0668649	Wald ratio	NMT1_5196_7	SeqId.5196-7	SomaScan v4	NA	NA	NA	NA
GAD1	Q99259	4092	TRANS	Cognition_Meta	deCODE_Specific	+,NA	NA	0.0126814	0.0126814	deCODE	deCODE	0.143716	86.3732	fixed	0.0126814	0.0707596	0.0283879	0.0151202	0.126399	FALSE	FALSE	0.05	3.47924524785841,0.0621430769859203	1.86527	2	1_196695521_C_T,14_106473508_T_C	0.00569366	4.89e-05	TRUE	2.23e-32	NA	NA	NA	3.54061	3.42863	NA	3.42691	5.66e-05	1	1	NA	1	1	0.0598833	0.0640753	NA	0.0641422	0.993995	NA	NA	NA	NA	NA	NA	NA	NA	NA	NA	NA	NA	NA	NA	NA	NA	NA	NA	NA	NA	NA	NA	NA	NA	NA	NA	NA	NA	NA	NA	NA	NA	NA	NA	NA	NA	NA	NA	NA	NA	GAD1	0.00934454	2	0.0719682	0.0276887	Ivw(FixedEffects)	GAD1_11280_6	SeqId.11280-6	SomaScan v4	NA	NA	NA	NA
NHEJ1	Q9H9Q4	25737	CIS	Cognition_Meta	deCODE_Specific	-,NA	NA	0.0231141	0.0231141	deCODE	deCODE	0.345603	86.4006	fixed	0.0231141	-0.0755	0.0332373	-0.140644	-0.010356	FALSE	FALSE	0.05	NA	1	1	2_219149953_C_T	0.00374925	2.5e-05	TRUE	1.02e-22	NA	NA	NA	NA	NA	NA	NA	NA	NA	NA	NA	NA	NA	NA	NA	NA	NA	NA	NA	NA	NA	NA	NA	NA	NA	NA	NA	NA	NA	NA	NA	NA	NA	NA	NA	NA	NA	NA	NA	NA	NA	NA	NA	NA	NA	NA	NA	NA	NA	NA	NA	NA	NA	NA	NA	NA	NA	NA	NHEJ1	0.0205038	1	-0.0755	0.0325853	Wald ratio	NHEJ1_11351_233	SeqId.11351-233	SomaScan v4	NA	NA	NA	NA
LRRC3B	Q96PB8	28105	TRANS	BIP_PGC3_noukb	deCODE_Specific	+,NA	NA	0.0126987	0.0126987	deCODE	deCODE	0.17093	86.4905	fixed	0.0126987	0.178254	0.0715275	0.0380631	0.318446	FALSE	FALSE	0.05	2.12230969720445,0.346055937262634	1.03012	3	1_196695521_C_T,19_44926286_C_T,3_165761011_C_T	0.00822066	2.51e-05	TRUE	1.68e-53	0.00133332	0.0264637	0.967952	2.23515	2.18653	2.22949	2.18624	0.000241559	2	2	1	2	2	0.327073	0.335121	0.135399	0.335169	0.999879	NA	NA	NA	NA	NA	NA	NA	NA	NA	NA	NA	NA	NA	NA	NA	NA	NA	NA	NA	NA	NA	NA	NA	NA	NA	NA	NA	NA	NA	NA	NA	NA	NA	NA	NA	NA	NA	NA	NA	NA	LRRC3B	0.0101386	3	0.18115	0.0704571	Ivw(FixedEffects)	LRRC3B_18947_3	SeqId.18947-3	SomaScan v4	NA	NA	NA	NA
MME	P08473	7154	TRANS	BIP_PGC3_noukb	UKBB-PPP_Specific	NA,-	NA	0.0126989	0.0126989	UKBB_PPP	UKBB_PPP	0.170596	86.4922	NA	NA	NA	NA	NA	NA	NA	NA	NA	NA	NA	NA	NA	NA	NA	NA	NA	NA	NA	NA	NA	NA	NA	NA	NA	NA	NA	NA	NA	NA	NA	NA	NA	NA	NA	random	0.0126989	-0.0836165	0.0335526	-0.149378	-0.0178546	FALSE	FALSE	0.05	61.6079964794993,0.000161730588816803	1.51056	28	1_155115874_G_A,1_16178825_A_G,10_50882756_G_T,10_77928450_A_G,10_99832563_A_G,11_12050308_A_G,11_62433986_A_G,12_124372114_T_A,12_20845175_T_G,14_103098470_A_C,16_80468406_A_T,17_72078007_T_C,17_74402379_A_G,18_57646765_C_T,18_58420416_T_C,19_33396254_A_C,19_3482461_C_A,20_3727076_T_C,22_17972356_C_T,3_48883086_T_C,3_52207819_T_C,3_52815862_T_G,3_53142248_T_G,4_145900258_C_A,5_31021251_A_G,7_77003806_G_A,8_125494452_G_A,8_22059711_T_C	0.10223	0.00022933	TRUE	0	0.0176463	0.0045246	0.000606348	66.0739	65.8447	41.6863	65.9574	0.0120251	27	27	26	27	27	4e-05	4.3e-05	0.0264379	4.15e-05	1	0.000216225	28	-0.0813239	0.0219838	Ivw(FixedEffects)	NA	NA	NA	NA	NA	NA	NA	NA	NA	MME:P08473:Oncology	OID21307	Oncology	Olink Explore
BMP10	O95393	20869	TRANS	Cognition_Meta	BOTH	+,+	0.0355203	0.0127167	0.453819	UKBB_PPP	deCODE	0.143876	86.6133	random	0.453819	0.0229066	0.0305804	-0.0370298	0.0828431	FALSE	FALSE	0.05	7.25412732738646,0.0642241764784986	1.55501	4	1_196695521_C_T,19_10181296_A_G,2_3592552_C_T,2_3652301_G_T	0.0123373	4.94e-05	TRUE	6.9e-73	0.0132893	0.00480019	0.109462	8.60754	8.56992	0.943008	8.56915	0.000123237	3	3	2	3	3	0.0349906	0.0355908	0.624063	0.0356032	1	random	0.0127167	0.0435145	0.0174644	0.00928485	0.0777442	FALSE	FALSE	0.05	44.3769486719109,0.00208908063964169	1.45368	22	10_118435413_T_C,10_63402143_G_A,10_69101486_A_C,10_69334748_T_C,11_126395606_A_C,11_5680653_A_G,12_103606541_T_G,12_103759078_G_T,12_111446804_T_C,14_68798847_C_A,14_94378610_C_T,14_94466582_G_A,15_90883330_G_A,16_72045758_C_T,17_39875604_T_G,17_60851163_G_A,17_7166093_G_A,17_7176997_C_T,19_45881296_A_G,3_58448986_G_T,5_103097906_G_A,9_92353210_A_C	0.0458669	0.000368946	TRUE	5.91e-245	0.00376296	0.00260672	0.164345	51.8521	51.3414	46.9593	51.415	0.00101867	21	21	20	21	21	0.000200422	0.000236674	0.000594278	0.000231079	1	5.50627e-05	22	0.047585	0.0117988	Ivw(FixedEffects)	BMP10	0.178664	4	0.0261642	0.0194547	Ivw(FixedEffects)	BMP10_3587_53	SeqId.3587-53	SomaScan v4	BMP10:O95393:Inflammation_II	OID30575	Inflammation_II	Olink Explore
PRSS27	Q9BQR3	15475	TRANS	PGC3_SCZ_NoUKB	BOTH	+,+	0.0127192	0.0127192	0.0742553	metap	deCODE	0.239974	86.6308	random	0.0742553	0.0472562	0.0264735	-0.00463093	0.0991434	FALSE	FALSE	0.05	58.9244764941238,9.04663162787611e-05	1.5669	25	10_102578181_G_A,11_125436387_G_A,11_126312749_C_A,11_126405507_C_T,11_65774583_G_T,12_518546_G_T,19_47653411_T_G,19_48007133_G_A,19_48253651_G_A,19_48298887_G_A,19_48600190_C_T,19_48801145_G_A,19_48946794_C_T,19_49099366_G_A,19_49613284_G_A,19_49764527_T_G,19_49929735_G_A,19_50336581_C_T,19_50521756_C_A,19_5840608_C_T,3_141406344_A_G,6_2245111_A_G,9_33125002_T_C,9_36274868_A_G,9_97922363_C_T	0.0770066	0.000550931	TRUE	0	-0.00255459	0.00676077	0.709003	77.4497	77.249	76.9719	77.2978	0.0167651	24	24	23	24	24	1.54e-07	1.66e-07	9.75e-08	1.63e-07	1	random	0.0232706	0.0522942	0.0230476	0.00712167	0.0974667	FALSE	FALSE	0.05	72.8995532245921,4.28661787946778e-06	1.64316	28	1_199035580_A_T,10_102598421_G_T,11_126312749_C_A,11_126405507_C_T,11_65742553_T_C,12_510642_G_A,12_54300776_C_A,16_20381010_G_A,19_48353328_A_C,19_48659244_G_A,19_48730078_G_A,19_48756118_C_T,19_55032835_C_A,19_5840608_C_T,21_39538813_C_T,21_41339751_T_G,3_141411993_C_T,3_187920304_T_A,3_56815721_T_C,4_105095560_G_A,6_2339684_T_C,6_36759481_C_A,7_80586889_G_A,8_105569300_A_T,9_33125806_T_C,9_36274868_A_G,9_97836413_C_A,9_97933494_T_C	0.156353	0.000617377	TRUE	0	-0.000933823	0.00471905	0.844675	82.9118	82.7326	82.7871	82.7639	0.00882181	27	27	26	27	27	1.36e-07	1.45e-07	7.75e-08	1.43e-07	1	0.000109441	28	0.0539128	0.0139358	Ivw(FixedEffects)	PRSS27	0.00298272	25	0.0496693	0.0167264	Ivw(FixedEffects)	PRSS27_15535_3	SeqId.15535-3	SomaScan v4	PRSS27:Q9BQR3:Cardiometabolic	OID20212	Cardiometabolic	Olink Explore
ADAMTS5	Q9UNA0	221	TRANS	Cognition_Meta	deCODE_Specific	+,NA	NA	0.0127296	0.0127296	deCODE	deCODE	0.143783	86.7014	random	0.0127296	0.0683543	0.0274378	0.0145772	0.122131	FALSE	FALSE	0.05	5.63536139729012,0.343331170841863	1.06164	6	1_196695521_C_T,17_7097978_C_T,21_22926731_T_A,21_25839655_A_G,21_27943152_T_G,21_27982561_G_A	0.00746512	7.07e-05	TRUE	8.25e-41	0.0117774	0.0061312	0.127139	5.85426	5.67908	2.1644	5.67575	0.000724868	5	5	4	5	5	0.320659	0.338708	0.705552	0.339059	1	NA	NA	NA	NA	NA	NA	NA	NA	NA	NA	NA	NA	NA	NA	NA	NA	NA	NA	NA	NA	NA	NA	NA	NA	NA	NA	NA	NA	NA	NA	NA	NA	NA	NA	NA	NA	NA	NA	NA	NA	ADAMTS5	0.00499251	6	0.0706422	0.0251618	Ivw(FixedEffects)	ADAMTS5_3168_8	SeqId.3168-8	SomaScan v4	NA	NA	NA	NA
TNFRSF21	O75509	13469	CIS	Cognition_Meta	BOTH	-,-	0.0417189	0.0232184	0.301364	UKBB_PPP	deCODE	0.345778	86.7903	fixed	0.301364	-0.0260569	0.025212	-0.0754714	0.0233577	FALSE	FALSE	0.05	1.05010263143973,0.305483451106253	1.02475	2	6_47147214_C_T,6_47309833_G_A	0.00664987	1.02e-05	TRUE	1.72e-42	NA	NA	NA	1.07683	1.07153	NA	1.0715	1.08e-05	1	1	NA	1	1	0.299407	0.300601	NA	0.300606	0.997376	fixed	0.0232184	-0.0662404	0.0291831	-0.123438	-0.00904262	FALSE	FALSE	0.05	0.88052165082845,0.643868461921798	0.663522	3	6_47146673_A_G,6_47235405_C_A,6_47262879_A_G	0.00594295	2.96e-05	TRUE	1.01e-34	-0.00573777	0.00974627	0.661267	0.924508	0.900208	0.577923	0.9001	2.41e-05	2	2	1	2	2	0.629862	0.637562	0.447128	0.637596	0.999988	0.0199447	3	-0.066899	0.0287443	Ivw(FixedEffects)	TNFRSF21	0.291961	2	-0.0264406	0.02509	Ivw(FixedEffects)	TNFRSF21_5404_53	SeqId.5404-53	SomaScan v4	TNFRSF21:O75509:Neurology	OID21052	Neurology	Olink Explore
DDOST	P39656	2728	CIS	PGC3_SCZ_NoUKB	deCODE_Specific	+,NA	NA	0.0232316	0.0232316	deCODE	deCODE	0.255411	86.8399	fixed	0.0232316	0.0355995	0.0156854	0.00485681	0.0663423	FALSE	FALSE	0.05	NA	1	1	1_21178979_A_T	0.00252263	3.39e-05	TRUE	3.8e-14	NA	NA	NA	NA	NA	NA	NA	NA	NA	NA	NA	NA	NA	NA	NA	NA	NA	NA	NA	NA	NA	NA	NA	NA	NA	NA	NA	NA	NA	NA	NA	NA	NA	NA	NA	NA	NA	NA	NA	NA	NA	NA	NA	NA	NA	NA	NA	NA	NA	NA	NA	NA	NA	NA	NA	NA	NA	NA	DDOST	0.0193872	1	0.0355995	0.0152265	Wald ratio	DDOST_17161_1	SeqId.17161-1	SomaScan v4	NA	NA	NA	NA
ASPA	P45381	756	TRANS	PGC3_SCZ_NoUKB	deCODE_Specific	+,NA	NA	0.0127563	0.0127563	deCODE	deCODE	0.240009	86.8834	random	0.0127563	0.0974038	0.0391101	0.0207493	0.174058	FALSE	FALSE	0.05	3.32690294437853,0.343915773898221	1.05308	4	1_196677131_A_G,1_197021412_T_C,19_860766_G_A,3_165743688_A_G	0.0229879	6.9e-05	TRUE	7.39e-131	0.016321	0.00920099	0.21809	3.75487	NA	0.60841	3.72007	0.000346568	3	NA	2	3	3	0.289179	NA	0.737709	0.293321	0.999998	NA	NA	NA	NA	NA	NA	NA	NA	NA	NA	NA	NA	NA	NA	NA	NA	NA	NA	NA	NA	NA	NA	NA	NA	NA	NA	NA	NA	NA	NA	NA	NA	NA	NA	NA	NA	NA	NA	NA	NA	ASPA	0.00708047	4	0.0993589	0.0368948	Ivw(FixedEffects)	ASPA_18187_16	SeqId.18187-16	SomaScan v4	NA	NA	NA	NA
SORT1	Q99523	11186	CIS	BIP_PGC3_noukb	UKBB-PPP_Specific	NA,-	NA	0.0232469	0.0232469	UKBB_PPP	UKBB_PPP	0.318304	86.8971	NA	NA	NA	NA	NA	NA	NA	NA	NA	NA	NA	NA	NA	NA	NA	NA	NA	NA	NA	NA	NA	NA	NA	NA	NA	NA	NA	NA	NA	NA	NA	NA	NA	NA	NA	fixed	0.0232469	-0.117459	0.0517588	-0.218904	-0.0160135	FALSE	FALSE	0.05	5.75172058467786,0.0164725155104529	2.39827	2	1_109274570_A_G,1_109330668_G_A	0.018357	3.4e-05	TRUE	4.09e-112	NA	NA	NA	5.80554	NA	NA	5.75653	0.000769479	1	NA	NA	1	1	0.0159758	NA	NA	0.0164275	0.97787	0.0208011	2	-0.118577	0.0512972	Ivw(FixedEffects)	NA	NA	NA	NA	NA	NA	NA	NA	NA	SORT1:Q99523:Cardiometabolic	OID20213	Cardiometabolic	Olink Explore
RORB	Q92753	10259	TRANS	Cognition_Meta	deCODE_Specific	-,NA	NA	0.0127626	0.0127626	deCODE	deCODE	0.143918	86.9262	fixed	0.0127626	-0.175513	0.0704779	-0.313647	-0.0373787	FALSE	FALSE	0.05	NA	1	1	3_165743688_A_G	0.000984867	3.57e-05	TRUE	9.8e-06	NA	NA	NA	NA	NA	NA	NA	NA	NA	NA	NA	NA	NA	NA	NA	NA	NA	NA	NA	NA	NA	NA	NA	NA	NA	NA	NA	NA	NA	NA	NA	NA	NA	NA	NA	NA	NA	NA	NA	NA	NA	NA	NA	NA	NA	NA	NA	NA	NA	NA	NA	NA	NA	NA	NA	NA	NA	NA	RORB	0.00601435	1	-0.175513	0.0638926	Wald ratio	RORB_12483_62	SeqId.12483-62	SomaScan v4	NA	NA	NA	NA
ST8SIA6	P61647	23317	TRANS	PGC3_SCZ_NoUKB	deCODE_Specific	+,NA	NA	0.0127626	0.0127626	deCODE	deCODE	0.239467	86.9264	fixed	0.0127626	0.20991	0.0842904	0.0447043	0.375117	FALSE	FALSE	0.05	0.128039576710365,0.937986438138286	0.253021	3	1_196695521_C_T,2_3592552_C_T,3_165718484_A_G	0.0042926	4.11e-05	TRUE	7.1e-24	-0.00837797	0.0232679	0.779975	0.132181	NA	0.00253355	0.126509	8.65e-06	2	NA	1	2	2	0.936046	NA	0.959856	0.938704	0.999996	NA	NA	NA	NA	NA	NA	NA	NA	NA	NA	NA	NA	NA	NA	NA	NA	NA	NA	NA	NA	NA	NA	NA	NA	NA	NA	NA	NA	NA	NA	NA	NA	NA	NA	NA	NA	NA	NA	NA	NA	ST8SIA6	0.0108819	3	0.210165	0.0825321	Ivw(FixedEffects)	ST8SIA6_6930_95	SeqId.6930-95	SomaScan v4	NA	NA	NA	NA
RNASE3	P12724	10046	CIS	Cognition_Meta	BOTH	-,-	0.0252748	0.0232699	0.165605	deCODE	UKBB_PPP	0.34517	86.9827	random	0.0232699	-0.0205094	0.00903908	-0.0382257	-0.00279317	FALSE	FALSE	0.05	14.1982239231287,0.510551631059189	0.972907	16	14_20036027_T_C,14_20404817_G_A,14_20583046_G_A,14_20629456_G_A,14_20631183_G_A,14_20655028_A_C,14_20675809_G_A,14_20791834_C_T,14_20879073_C_T,14_20983030_C_T,14_21035800_T_G,14_21054269_T_C,14_21115737_G_A,14_21255718_C_T,14_21402738_G_T,14_21567326_G_A	0.04804	0.000116388	TRUE	4.03e-289	0.00109014	0.00616847	0.862253	14.9108	14.8678	14.8776	14.8874	0.00285948	15	15	14	15	15	0.457859	0.460979	0.38657	0.459561	1	fixed	0.165605	-0.0171925	0.0124002	-0.0414965	0.0071115	FALSE	FALSE	0.05	0.214417921271021,0.898337936110147	0.327428	3	14_20726217_A_G,14_20879073_C_T,14_21028494_A_G	0.0295078	1.04e-05	TRUE	2.1e-183	0.000662396	0.00528327	0.920597	0.215194	0.214836	0.199475	0.214836	5.98e-06	2	2	1	2	2	0.897989	0.89815	0.655145	0.89815	0.999997	0.165047	3	-0.0171985	0.0123882	Ivw(FixedEffects)	RNASE3	0.0225503	16	-0.0204828	0.00897985	Ivw(FixedEffects)	RNASE3_15576_158	SeqId.15576-158	SomaScan v4	RNASE3:P12724:Cardiometabolic	OID20203	Cardiometabolic	Olink Explore
RPS6KA3	P51812	10432	TRANS	BIP_PGC3_noukb	deCODE_Specific	-,NA	NA	0.0127712	0.0127712	deCODE	deCODE	0.171229	86.9844	fixed	0.0127712	-0.25387	0.101952	-0.453692	-0.0540472	FALSE	FALSE	0.05	1.1925260692102,0.550866363016958	0.772181	3	11_198986_T_C,12_54318524_G_A,3_56815721_T_C	0.00405889	2.3e-05	TRUE	3.92e-26	-0.00606815	0.0285393	0.866625	1.30935	1.25217	1.25272	1.25176	0.000128426	2	2	1	2	2	0.519611	0.53468	0.263035	0.534791	0.999936	NA	NA	NA	NA	NA	NA	NA	NA	NA	NA	NA	NA	NA	NA	NA	NA	NA	NA	NA	NA	NA	NA	NA	NA	NA	NA	NA	NA	NA	NA	NA	NA	NA	NA	NA	NA	NA	NA	NA	NA	RPS6KA3	0.0091124	3	-0.258836	0.0992541	Ivw(FixedEffects)	RPS6KA3_3469_74	SeqId.3469-74	SomaScan v4	NA	NA	NA	NA
KRT5	P13647	6442	CIS	Cognition_Meta	BOTH	+,+	0.0758371	0.0233102	0.621538	deCODE	UKBB_PPP	0.344401	87.1335	fixed	0.0233102	0.0485971	0.0214243	0.00660615	0.0905879	FALSE	FALSE	0.05	0.00305740296194058,0.955904411266959	0.0552938	2	12_52361557_T_C,12_52519122_G_T	0.00855577	2.48e-05	TRUE	9.85e-53	NA	NA	NA	0.0031045	0.00305081	NA	0.00305081	4.62e-08	1	1	NA	1	1	0.955566	0.955952	NA	0.955952	0.999829	fixed	0.621538	0.0150983	0.0305837	-0.0448446	0.0750412	FALSE	FALSE	0.05	NA	1	1	12_52519245_C_T	0.00558354	1.14e-06	TRUE	1.11e-35	NA	NA	NA	NA	NA	NA	NA	NA	NA	NA	NA	NA	NA	NA	NA	NA	NA	NA	0.621307	1	0.0150983	0.0305634	Wald ratio	KRT5	0.0221478	2	0.0485979	0.021242	Ivw(FixedEffects)	KRT5_11177_16	SeqId.11177-16	SomaScan v4	KRT5:P13647:Neurology	OID20860	Neurology	Olink Explore
SPATA9	Q9BWV2	22988	TRANS	PGC3_SCZ_NoUKB	deCODE_Specific	-,NA	NA	0.0128011	0.0128011	deCODE	deCODE	0.239529	87.1884	random	0.0128011	-0.102514	0.0411828	-0.183231	-0.0217977	FALSE	FALSE	0.05	2.41897793859534,0.490111662903043	0.897957	4	17_66194566_A_C,17_66308933_A_G,18_63899432_A_G,6_143537546_A_G	0.0150805	5.58e-05	TRUE	5.16e-86	0.00795867	0.0111005	0.547818	2.45201	NA	1.93797	2.42476	0.000541022	3	NA	2	3	3	0.484026	NA	0.379468	0.489043	0.999997	NA	NA	NA	NA	NA	NA	NA	NA	NA	NA	NA	NA	NA	NA	NA	NA	NA	NA	NA	NA	NA	NA	NA	NA	NA	NA	NA	NA	NA	NA	NA	NA	NA	NA	NA	NA	NA	NA	NA	NA	SPATA9	0.0113867	4	-0.103347	0.0408391	Ivw(FixedEffects)	SPATA9_7809_22	SeqId.7809-22	SomaScan v4	NA	NA	NA	NA
ABHD14A	Q9BUJ0	24538	TRANS	PGC3_SCZ_NoUKB	deCODE_Specific	-,NA	NA	0.0128145	0.0128145	deCODE	deCODE	0.239121	87.2793	fixed	0.0128145	-0.301117	0.120985	-0.538243	-0.0639913	FALSE	FALSE	0.05	NA	1	1	3_56815721_T_C	0.00197441	4.22e-05	TRUE	1.02e-10	NA	NA	NA	NA	NA	NA	NA	NA	NA	NA	NA	NA	NA	NA	NA	NA	NA	NA	NA	NA	NA	NA	NA	NA	NA	NA	NA	NA	NA	NA	NA	NA	NA	NA	NA	NA	NA	NA	NA	NA	NA	NA	NA	NA	NA	NA	NA	NA	NA	NA	NA	NA	NA	NA	NA	NA	NA	NA	ABHD14A	0.00913022	1	-0.301117	0.115497	Wald ratio	ABHD14A_5715_4	SeqId.5715-4	SomaScan v4	NA	NA	NA	NA
TTL	Q8NG68	21586	TRANS	PGC3_SCZ_NoUKB	deCODE_Specific	-,NA	NA	0.0128326	0.0128326	deCODE	deCODE	0.238805	87.4028	fixed	0.0128326	-0.210908	0.0847572	-0.377029	-0.0447872	FALSE	FALSE	0.05	1.4730217988024,0.478781521500122	0.858202	3	11_198986_T_C,12_54318524_G_A,3_56815721_T_C	0.00397933	5.19e-05	TRUE	1.61e-21	0.0204176	0.0279829	0.59871	1.53464	1.46613	1.00147	1.46566	0.000101689	2	2	1	2	2	0.464257	0.480433	0.316955	0.480548	0.999949	NA	NA	NA	NA	NA	NA	NA	NA	NA	NA	NA	NA	NA	NA	NA	NA	NA	NA	NA	NA	NA	NA	NA	NA	NA	NA	NA	NA	NA	NA	NA	NA	NA	NA	NA	NA	NA	NA	NA	NA	TTL	0.0089861	3	-0.215044	0.0823107	Ivw(FixedEffects)	TTL_13973_62	SeqId.13973-62	SomaScan v4	NA	NA	NA	NA
PRTG	Q2VWP7	26373	CIS	PGC3_SCZ_NoUKB	UKBB-PPP_Specific	NA,-	NA	0.0233917	0.0233917	UKBB_PPP	UKBB_PPP	0.256417	87.4382	NA	NA	NA	NA	NA	NA	NA	NA	NA	NA	NA	NA	NA	NA	NA	NA	NA	NA	NA	NA	NA	NA	NA	NA	NA	NA	NA	NA	NA	NA	NA	NA	NA	NA	NA	random	0.0233917	-0.086925	0.038344	-0.162078	-0.0117721	FALSE	FALSE	0.05	10.0489903385404,0.073858967938945	1.41767	6	15_55569605_T_C,15_55594213_G_A,15_55667262_T_C,15_55719919_G_A,15_55731293_C_T,15_55989364_A_G	0.0386039	0.000173412	TRUE	4.61e-198	-0.0241557	0.0654506	0.730783	10.4566	10.4056	10.1123	10.4053	0.0157204	5	5	4	5	5	0.0632841	0.0645259	0.0385785	0.0645323	0.999998	0.00115025	6	-0.0875107	0.0269186	Ivw(FixedEffects)	NA	NA	NA	NA	NA	NA	NA	NA	NA	PRTG:Q2VWP7:Oncology	OID21443	Oncology	Olink Explore
MYCBP2	O75592	23386	TRANS	PGC3_SCZ_NoUKB	UKBB-PPP_Specific	NA,-	NA	0.0128404	0.0128404	UKBB_PPP	UKBB_PPP	0.2383	87.4562	NA	NA	NA	NA	NA	NA	NA	NA	NA	NA	NA	NA	NA	NA	NA	NA	NA	NA	NA	NA	NA	NA	NA	NA	NA	NA	NA	NA	NA	NA	NA	NA	NA	NA	NA	fixed	0.0128404	-0.324461	0.130402	-0.580044	-0.0688783	FALSE	FALSE	0.05	NA	1	1	3_56815721_T_C	0.0020473	4.22e-05	TRUE	8.73e-11	NA	NA	NA	NA	NA	NA	NA	NA	NA	NA	NA	NA	NA	NA	NA	NA	NA	NA	0.00913022	1	-0.324461	0.124451	Wald ratio	NA	NA	NA	NA	NA	NA	NA	NA	NA	MYCBP2:O75592:Neurology_II	OID30996	Neurology_II	Olink Explore
WDR5	P61964	12757	TRANS	BIP_PGC3_noukb	deCODE_Specific	+,NA	NA	0.0128487	0.0128487	deCODE	deCODE	0.17193	87.5125	random	0.0128487	0.210942	0.0847858	0.0447645	0.377119	FALSE	FALSE	0.05	4.15672455843094,0.24503044929323	1.1771	4	1_196677131_A_G,11_107357404_C_T,2_27563321_A_T,3_165744047_A_G	0.00788676	4.18e-05	TRUE	1.07e-48	0.0314608	0.0155833	0.180959	4.84945	NA	0.773586	4.66267	0.00134362	3	NA	2	3	3	0.183159	NA	0.679232	0.198231	0.999987	NA	NA	NA	NA	NA	NA	NA	NA	NA	NA	NA	NA	NA	NA	NA	NA	NA	NA	NA	NA	NA	NA	NA	NA	NA	NA	NA	NA	NA	NA	NA	NA	NA	NA	NA	NA	NA	NA	NA	NA	WDR5	0.00162066	4	0.221291	0.0702029	Ivw(FixedEffects)	WDR5_17760_128	SeqId.17760-128	SomaScan v4	NA	NA	NA	NA
DDX19B	Q9UMR2	2742	CIS	Depression_iPSYCH_2023	deCODE_Specific	-,NA	NA	0.0234198	0.0234198	deCODE	deCODE	0.468146	87.5433	fixed	0.0234198	-0.157473	0.069478	-0.293648	-0.0212986	FALSE	FALSE	0.05	NA	1	1	16_70324592_A_G	0.00123343	8.76e-06	TRUE	3.72e-09	NA	NA	NA	NA	NA	NA	NA	NA	NA	NA	NA	NA	NA	NA	NA	NA	NA	NA	NA	NA	NA	NA	NA	NA	NA	NA	NA	NA	NA	NA	NA	NA	NA	NA	NA	NA	NA	NA	NA	NA	NA	NA	NA	NA	NA	NA	NA	NA	NA	NA	NA	NA	NA	NA	NA	NA	NA	NA	DDX19B	0.0158253	1	-0.157473	0.0652624	Wald ratio	DDX19B_5460_60	SeqId.5460-60	SomaScan v4	NA	NA	NA	NA
ACOT13	Q9NPJ3	20999	TRANS	PGC3_SCZ_NoUKB	BOTH	-,-	0.0369095	0.0128621	0.469734	deCODE	UKBB_PPP	0.238054	87.6038	fixed	0.0128621	-0.298932	0.12017	-0.534462	-0.063402	FALSE	FALSE	0.05	NA	1	1	3_56815721_T_C	0.00195089	4.22e-05	TRUE	1.37e-10	NA	NA	NA	NA	NA	NA	NA	NA	NA	NA	NA	NA	NA	NA	NA	NA	NA	NA	random	0.469734	-0.0542248	0.0750088	-0.201239	0.0927898	FALSE	FALSE	0.05	14.0445928694833,0.050393886400084	1.41646	8	10_63174788_C_T,12_111395984_G_A,12_54329244_G_A,12_6173262_C_T,19_55027704_T_G,3_56815721_T_C,5_132350453_G_A,8_105569300_A_T	0.0122954	0.000102342	TRUE	8.57e-64	0.0323802	0.0236044	0.219211	14.7952	14.7504	11.2628	14.7509	0.000997698	7	7	6	7	7	0.0387166	0.0393358	0.0805869	0.0393279	1	0.262958	8	-0.0581703	0.0519644	Ivw(FixedEffects)	ACOT13	0.00913022	1	-0.298932	0.114659	Wald ratio	ACOT13_17675_17	SeqId.17675-17	SomaScan v4	ACOT13:Q9NPJ3:Oncology_II	OID31522	Oncology_II	Olink Explore
FETUB	Q9UGM5	3658	CIS	Depression_iPSYCH_2023	UKBB-PPP_Specific	NA,-	NA	0.0234377	0.0234377	UKBB_PPP	UKBB_PPP	0.466011	87.6102	NA	NA	NA	NA	NA	NA	NA	NA	NA	NA	NA	NA	NA	NA	NA	NA	NA	NA	NA	NA	NA	NA	NA	NA	NA	NA	NA	NA	NA	NA	NA	NA	NA	NA	NA	random	0.0234377	-0.0452422	0.0199637	-0.0843704	-0.00611407	FALSE	FALSE	0.05	1.54766227010076,0.818166478200378	0.622025	5	3_186640557_T_C,3_186654229_A_G,3_186660996_A_C,3_186702676_T_G,3_186740054_A_G	0.0267195	1.07e-05	TRUE	7.66e-184	-0.014654	0.0132548	0.349614	1.66768	1.65806	0.445415	1.65805	0.000231763	4	4	3	4	4	0.79658	0.798321	0.930709	0.798324	1	0.0218745	5	-0.045599	0.0198901	Ivw(FixedEffects)	NA	NA	NA	NA	NA	NA	NA	NA	NA	FETUB:Q9UGM5:Cardiometabolic	OID20404	Cardiometabolic	Olink Explore
H1-10	Q92522	4722	TRANS	Cognition_Meta	deCODE_Specific	-,NA	NA	0.0128693	0.0128693	deCODE	deCODE	0.14488	87.6527	fixed	0.0128693	-0.112445	0.0452065	-0.201048	-0.023842	FALSE	FALSE	0.05	2.78245646694509,0.0953018946659152	1.66807	2	10_113588287_G_A,8_18793866_T_C	0.00218712	5.19e-05	TRUE	5.53e-12	NA	NA	NA	3.07723	2.78662	NA	2.77453	7.53e-05	1	1	NA	1	1	0.0793958	0.0950548	NA	0.0957749	0.993078	NA	NA	NA	NA	NA	NA	NA	NA	NA	NA	NA	NA	NA	NA	NA	NA	NA	NA	NA	NA	NA	NA	NA	NA	NA	NA	NA	NA	NA	NA	NA	NA	NA	NA	NA	NA	NA	NA	NA	NA	H1FX	0.0049205	2	-0.11991	0.0426395	Ivw(FixedEffects)	H1FX_12709_63	SeqId.12709-63	SomaScan v4	NA	NA	NA	NA
NUDT9	Q9BW91	8056	TRANS	PGC3_SCZ_NoUKB	deCODE_Specific	-,NA	NA	0.0128835	0.0128835	deCODE	deCODE	0.237803	87.7493	fixed	0.0128835	-0.175057	0.0703896	-0.313018	-0.0370961	FALSE	FALSE	0.05	2.77810859884146,0.249310966706857	1.17858	3	17_66228657_C_T,3_186623236_T_C,3_56815721_T_C	0.00501532	6.71e-05	TRUE	7.01e-26	-0.0176896	0.0116045	0.369612	2.99465	2.86216	0.670923	2.8568	0.00125688	2	2	1	2	2	0.223728	0.239051	0.41273	0.239692	0.999372	NA	NA	NA	NA	NA	NA	NA	NA	NA	NA	NA	NA	NA	NA	NA	NA	NA	NA	NA	NA	NA	NA	NA	NA	NA	NA	NA	NA	NA	NA	NA	NA	NA	NA	NA	NA	NA	NA	NA	NA	NUDT9	0.00881779	3	-0.180219	0.068811	Ivw(FixedEffects)	NUDT9_9482_110	SeqId.9482-110	SomaScan v4	NA	NA	NA	NA
CLSPN	Q9HAW4	19715	TRANS	Depression_iPSYCH_2023	UKBB-PPP_Specific	NA,-	NA	0.0128839	0.0128839	UKBB_PPP	UKBB_PPP	0.635887	87.7524	NA	NA	NA	NA	NA	NA	NA	NA	NA	NA	NA	NA	NA	NA	NA	NA	NA	NA	NA	NA	NA	NA	NA	NA	NA	NA	NA	NA	NA	NA	NA	NA	NA	NA	NA	fixed	0.0128839	-0.105231	0.0423131	-0.188163	-0.0222989	FALSE	FALSE	0.05	NA	1	1	10_129647467_T_C	0.00503222	9.43e-06	TRUE	2.35e-33	NA	NA	NA	NA	NA	NA	NA	NA	NA	NA	NA	NA	NA	NA	NA	NA	NA	NA	0.0112544	1	-0.105231	0.0415162	Wald ratio	NA	NA	NA	NA	NA	NA	NA	NA	NA	CLSPN:Q9HAW4:Neurology	OID20831	Neurology	Olink Explore
NTRK3	Q16288	8033	CIS	Depression_iPSYCH_2023	UKBB-PPP_Specific	NA,+	NA	0.0234793	0.0234793	UKBB_PPP	UKBB_PPP	0.464369	87.7657	NA	NA	NA	NA	NA	NA	NA	NA	NA	NA	NA	NA	NA	NA	NA	NA	NA	NA	NA	NA	NA	NA	NA	NA	NA	NA	NA	NA	NA	NA	NA	NA	NA	NA	NA	fixed	0.0234793	0.0426634	0.0188314	0.0057545	0.0795722	FALSE	FALSE	0.05	0.783333564080342,0.675929308224231	0.625833	3	15_87668715_T_C,15_87970931_T_G,15_88032437_T_C	0.0274567	8.72e-06	TRUE	8.62e-192	0.00361026	0.00549019	0.629686	0.792522	0.788129	0.360106	0.788126	1.85e-05	2	2	1	2	2	0.672831	0.67431	0.548448	0.674312	0.999991	0.0227631	3	0.0427502	0.0187716	Ivw(FixedEffects)	NA	NA	NA	NA	NA	NA	NA	NA	NA	NTRK3:Q16288:Neurology	OID21057	Neurology	Olink Explore
CGREF1	Q99674	16962	CIS	Cognition_Meta	UKBB-PPP_Specific	NA,+	NA	0.0234898	0.0234898	UKBB_PPP	UKBB_PPP	0.345688	87.8048	NA	NA	NA	NA	NA	NA	NA	NA	NA	NA	NA	NA	NA	NA	NA	NA	NA	NA	NA	NA	NA	NA	NA	NA	NA	NA	NA	NA	NA	NA	NA	NA	NA	NA	NA	random	0.0234898	0.0167536	0.00739552	0.00225866	0.0312486	FALSE	FALSE	0.05	56.5959857611393,0.0157277603274767	1.25384	37	2_26715626_G_A,2_26767213_A_G,2_26809799_G_A,2_26815585_G_A,2_26873467_G_A,2_26879679_T_C,2_26897605_T_C,2_26916935_G_T,2_26920408_A_G,2_26922029_G_A,2_26950446_G_A,2_26953607_G_A,2_26959446_G_A,2_26964963_T_C,2_26986017_T_G,2_26991122_T_C,2_27011881_G_A,2_27017106_A_T,2_27045007_C_T,2_27060900_C_T,2_27065534_T_C,2_27067098_A_C,2_27070121_G_A,2_27070173_C_T,2_27081683_A_G,2_27083587_C_T,2_27107619_C_T,2_27116290_G_T,2_27137905_G_A,2_27142724_G_T,2_27171912_C_T,2_27223831_G_A,2_27247034_T_A,2_27252791_G_A,2_27446270_A_G,2_27660372_C_T,2_27796957_G_A	0.149848	0.000385687	TRUE	0	0.0163763	0.006136	0.011457	59.603	59.5145	49.5242	59.5207	0.0114209	36	36	35	36	36	0.00797443	0.00813975	0.0527748	0.00812804	1	0.0032699	37	0.0172513	0.00586547	Ivw(FixedEffects)	NA	NA	NA	NA	NA	NA	NA	NA	NA	CGREF1:Q99674:Cardiometabolic	OID20152	Cardiometabolic	Olink Explore
TOPBP1	Q92547	17008	TRANS	BIP_PGC3_noukb	deCODE_Specific	+,NA	NA	0.012901	0.012901	deCODE	deCODE	0.172291	87.8684	fixed	0.012901	0.299752	0.120552	0.0634741	0.536031	FALSE	FALSE	0.05	0.00179579975798817,0.966198260762822	0.0423769	2	1_196677131_A_G,3_165718484_A_G	0.00297077	1.87e-05	TRUE	2.17e-19	NA	NA	NA	0.00190864	0.00179653	NA	0.00179653	1.74e-07	1	1	NA	1	1	0.965153	0.966191	NA	0.966191	0.999667	NA	NA	NA	NA	NA	NA	NA	NA	NA	NA	NA	NA	NA	NA	NA	NA	NA	NA	NA	NA	NA	NA	NA	NA	NA	NA	NA	NA	NA	NA	NA	NA	NA	NA	NA	NA	NA	NA	NA	NA	TOPBP1	0.0103737	2	0.299759	0.116951	Ivw(FixedEffects)	TOPBP1_9947_22	SeqId.9947-22	SomaScan v4	NA	NA	NA	NA
CD99L2	Q8TCZ2	18237	TRANS	Cognition_Meta	BOTH	+,+	0.0129047	0.0129047	0.0464409	metap	UKBB_PPP	0.145039	87.8937	fixed	0.0378365	0.0397114	0.0191231	0.00223086	0.077192	FALSE	FALSE	0.05	9.28770545217344,0.00962056074899763	2.15496	3	1_196695521_C_T,17_28367840_G_A,3_165787389_A_G	0.0120371	6.69e-05	TRUE	1.68e-70	-0.0125948	0.00714985	0.328699	9.86183	9.75906	2.40354	9.75651	9.37e-05	2	2	1	2	2	0.0072199	0.00760058	0.121061	0.00761028	0.999953	random	0.0464409	0.0401799	0.0201771	0.000633566	0.0797263	FALSE	FALSE	0.05	42.9550206818847,0.000160002690281251	1.69224	16	1_109690361_A_G,10_63144311_A_G,11_11577085_C_T,11_61784455_A_C,14_94371805_G_T,16_56968820_T_G,16_72110275_T_C,17_66214462_A_C,17_7166093_G_A,19_44909976_G_T,2_20998163_A_C,3_123123409_G_A,4_154568456_C_T,4_76276498_G_A,6_160706469_A_G,7_35695927_G_A	0.0410919	0.000325308	TRUE	5.61e-218	0.00209884	0.00339711	0.546606	51.5021	50.9686	50.1352	50.9649	0.00159288	15	15	14	15	15	6.83e-06	8.36e-06	5.8e-06	8.37e-06	1	0.000255357	16	0.0426716	0.011669	Ivw(FixedEffects)	CD99L2	0.0375966	3	0.0391186	0.018814	Ivw(FixedEffects)	CD99L2_10539_30	SeqId.10539-30	SomaScan v4	CD99L2:Q8TCZ2:Neurology	OID21122	Neurology	Olink Explore
DSG3	P32926	3050	CIS	PGC3_SCZ_NoUKB	UKBB-PPP_Specific	NA,+	NA	0.0235373	0.0235373	UKBB_PPP	UKBB_PPP	0.257258	87.9823	NA	NA	NA	NA	NA	NA	NA	NA	NA	NA	NA	NA	NA	NA	NA	NA	NA	NA	NA	NA	NA	NA	NA	NA	NA	NA	NA	NA	NA	NA	NA	NA	NA	NA	NA	fixed	0.0235373	0.0765957	0.0338231	0.0103037	0.142888	FALSE	FALSE	0.05	0.218701664663498,0.896415870654742	0.330682	3	18_31024408_T_C,18_31317302_T_G,18_31431651_T_A	0.029299	3.38e-05	TRUE	1.02e-169	-0.011284	0.024706	0.727248	0.218862	0.217628	0.010259	0.217627	4.43e-05	2	2	1	2	2	0.896344	0.896897	0.919323	0.896898	0.999978	0.0231619	3	0.0766159	0.0337403	Ivw(FixedEffects)	NA	NA	NA	NA	NA	NA	NA	NA	NA	DSG3:P32926:Oncology	OID21460	Oncology	Olink Explore
PCDH7	O60245	8659	TRANS	PGC3_SCZ_NoUKB	UKBB-PPP_Specific	NA,-	NA	0.0129198	0.0129198	UKBB_PPP	UKBB_PPP	0.237829	87.9968	NA	NA	NA	NA	NA	NA	NA	NA	NA	NA	NA	NA	NA	NA	NA	NA	NA	NA	NA	NA	NA	NA	NA	NA	NA	NA	NA	NA	NA	NA	NA	NA	NA	NA	NA	random	0.0129198	-0.176245	0.0708958	-0.315198	-0.0372918	FALSE	FALSE	0.05	5.15156916401091,0.272096099951412	1.13485	5	1_109275908_C_T,10_17833858_T_G,19_44912383_G_A,4_186242927_T_C,5_177415473_T_C	0.00978295	8.77e-05	TRUE	5.66e-51	-0.00495405	0.0237357	0.848037	5.34216	5.20547	5.26569	5.20297	0.000662324	4	4	3	4	4	0.253956	0.266857	0.153344	0.267098	1	0.00315953	5	-0.180877	0.0612772	Ivw(FixedEffects)	NA	NA	NA	NA	NA	NA	NA	NA	NA	PCDH7:O60245:Oncology_II	OID31456	Oncology_II	Olink Explore
RABGAP1L	Q5R372	24663	CIS	Depression_iPSYCH_2023	UKBB-PPP_Specific	NA,-	NA	0.0235674	0.0235674	UKBB_PPP	UKBB_PPP	0.463658	88.095	NA	NA	NA	NA	NA	NA	NA	NA	NA	NA	NA	NA	NA	NA	NA	NA	NA	NA	NA	NA	NA	NA	NA	NA	NA	NA	NA	NA	NA	NA	NA	NA	NA	NA	NA	fixed	0.0235674	-0.146596	0.0647478	-0.2735	-0.0196927	FALSE	FALSE	0.05	NA	1	1	1_174107629_A_G	0.00288736	1.3e-05	TRUE	1.55e-18	NA	NA	NA	NA	NA	NA	NA	NA	NA	NA	NA	NA	NA	NA	NA	NA	NA	NA	0.0199478	1	-0.146596	0.062989	Wald ratio	NA	NA	NA	NA	NA	NA	NA	NA	NA	RABGAP1L:Q5R372:Inflammation	OID20447	Inflammation	Olink Explore
IGFBP4	P22692	5473	CIS	BIP_PGC3_noukb	BOTH	-,-	0.023586	0.023586	0.0926136	metap	UKBB_PPP	0.321769	88.1646	fixed	0.0383527	-0.386642	0.186688	-0.752543	-0.0207412	FALSE	FALSE	0.05	NA	1	1	17_40447297_A_G	0.00134169	1.33e-05	TRUE	3.27e-09	NA	NA	NA	NA	NA	NA	NA	NA	NA	NA	NA	NA	NA	NA	NA	NA	NA	NA	fixed	0.0926136	-0.410443	0.244054	-0.888781	0.0678946	FALSE	FALSE	0.05	NA	1	1	17_40459730_T_C	0.000978486	8.76e-06	TRUE	7.62e-07	NA	NA	NA	NA	NA	NA	NA	NA	NA	NA	NA	NA	NA	NA	NA	NA	NA	NA	0.0784486	1	-0.410443	0.233238	Wald ratio	IGFBP4	0.0298976	1	-0.386642	0.178058	Wald ratio	IGFBP4_2950_57	SeqId.2950-57	SomaScan v4	IGFBP4:P22692:Neurology	OID21158	Neurology	Olink Explore
DDX19A	Q9NUU7	25628	TRANS	PGC3_SCZ_NoUKB	deCODE_Specific	-,NA	NA	0.0129489	0.0129489	deCODE	deCODE	0.237722	88.1948	fixed	0.0129489	-0.303334	0.122058	-0.542563	-0.0641057	FALSE	FALSE	0.05	NA	1	1	3_56815721_T_C	0.00190984	4.22e-05	TRUE	2.31e-10	NA	NA	NA	NA	NA	NA	NA	NA	NA	NA	NA	NA	NA	NA	NA	NA	NA	NA	NA	NA	NA	NA	NA	NA	NA	NA	NA	NA	NA	NA	NA	NA	NA	NA	NA	NA	NA	NA	NA	NA	NA	NA	NA	NA	NA	NA	NA	NA	NA	NA	NA	NA	NA	NA	NA	NA	NA	NA	DDX19A	0.00913022	1	-0.303334	0.116348	Wald ratio	DDX19A_18813_15	SeqId.18813-15	SomaScan v4	NA	NA	NA	NA
SHC2	P98077	29869	TRANS	BIP_PGC3_noukb	deCODE_Specific	+,NA	NA	0.0129511	0.0129511	deCODE	deCODE	0.172623	88.2101	fixed	0.0129511	0.243726	0.0980745	0.0515035	0.435948	FALSE	FALSE	0.05	0.587331206996393,0.44345298396053	0.766375	2	1_196695521_C_T,3_165718484_A_G	0.00444865	2.05e-05	TRUE	6.31e-29	NA	NA	NA	0.64318	0.616964	NA	0.616871	5.83e-05	1	1	NA	1	1	0.422562	0.432178	NA	0.432212	0.993908	NA	NA	NA	NA	NA	NA	NA	NA	NA	NA	NA	NA	NA	NA	NA	NA	NA	NA	NA	NA	NA	NA	NA	NA	NA	NA	NA	NA	NA	NA	NA	NA	NA	NA	NA	NA	NA	NA	NA	NA	SHC2	0.0103172	2	0.246058	0.0959287	Ivw(FixedEffects)	SHC2_14074_2	SeqId.14074-2	SomaScan v4	NA	NA	NA	NA
SPHK1	Q9NYA1	11240	TRANS	PGC3_SCZ_NoUKB	deCODE_Specific	-,NA	NA	0.0129637	0.0129637	deCODE	deCODE	0.237353	88.2955	random	0.0129637	-0.185215	0.0745401	-0.33131	-0.0391188	FALSE	FALSE	0.05	0.512835752210874,0.916062537975007	0.413455	4	1_247874908_G_A,12_54336088_T_C,18_23141009_G_T,7_106727190_G_A	0.00486937	4.39e-05	TRUE	5.02e-27	-0.0215711	0.0541077	0.728672	0.549322	NA	0.390384	0.529362	3.51e-05	3	NA	2	3	3	0.907929	NA	0.822677	0.912395	1	NA	NA	NA	NA	NA	NA	NA	NA	NA	NA	NA	NA	NA	NA	NA	NA	NA	NA	NA	NA	NA	NA	NA	NA	NA	NA	NA	NA	NA	NA	NA	NA	NA	NA	NA	NA	NA	NA	NA	NA	SPHK1	0.0107018	4	-0.186508	0.073075	Ivw(FixedEffects)	SPHK1_4294_16	SeqId.4294-16	SomaScan v4	NA	NA	NA	NA
NUP210L	Q5VU65	29915	TRANS	Cognition_Meta	deCODE_Specific	-,NA	NA	0.012972	0.012972	deCODE	deCODE	0.145555	88.352	fixed	0.012972	-0.0519897	0.0209253	-0.0930026	-0.0109769	FALSE	FALSE	0.05	1.74038057987271,0.418871834568689	0.93284	3	1_196806753_C_T,2_216622986_G_A,3_165768357_T_G	0.0104793	4.85e-05	TRUE	8.82e-61	-0.0106269	0.00818832	0.417946	1.87198	1.84605	0.187651	1.84594	7.28e-05	2	2	1	2	2	0.392197	0.397316	0.664879	0.397337	0.999964	NA	NA	NA	NA	NA	NA	NA	NA	NA	NA	NA	NA	NA	NA	NA	NA	NA	NA	NA	NA	NA	NA	NA	NA	NA	NA	NA	NA	NA	NA	NA	NA	NA	NA	NA	NA	NA	NA	NA	NA	NUP210L	0.0110524	3	-0.0526147	0.020706	Ivw(FixedEffects)	NUP210L_9606_4	SeqId.9606-4	SomaScan v4	NA	NA	NA	NA
