## Supplementary Table 2 for "Large-Scale Mendelian Randomization Study Reveals Circulating Blood-based Proteomic Biomarkers for Psychopathology and Cognitive Task Performance" (part 3 of 3)

### Sheet: Supplementary_Table_2 (continued)
MR_summary														deCODE																																			UKB-PPP																																			Two_Sample_MR											Platform Details
ACAD8	Q9UKU7	87	TRANS	PGC3_SCZ_NoUKB	deCODE_Specific	+,NA	NA	0.0129731	0.0129731	deCODE	deCODE	0.23689	88.3598	fixed	0.0129731	0.180658	0.0727139	0.0381415	0.323175	FALSE	FALSE	0.05	0.590610285216161,0.744304433814403	0.54342	3	1_196677131_A_G,14_94380925_T_A,3_165761011_C_T	0.00616824	4.46e-05	TRUE	1.77e-34	0.0106038	0.0134064	0.573973	0.632751	0.611685	0.00714078	0.611663	7.18e-05	2	2	1	2	2	0.728786	0.736503	0.932656	0.736511	0.999964	NA	NA	NA	NA	NA	NA	NA	NA	NA	NA	NA	NA	NA	NA	NA	NA	NA	NA	NA	NA	NA	NA	NA	NA	NA	NA	NA	NA	NA	NA	NA	NA	NA	NA	NA	NA	NA	NA	NA	NA	ACAD8	0.0107995	3	0.182203	0.0714769	Ivw(FixedEffects)	ACAD8_11406_82	SeqId.11406-82	SomaScan v4	NA	NA	NA	NA
CD69	Q07108	1694	CIS	BIP_PGC3_noukb	UKBB-PPP_Specific	NA,+	NA	0.0236471	0.0236471	UKBB_PPP	UKBB_PPP	0.321429	88.3929	NA	NA	NA	NA	NA	NA	NA	NA	NA	NA	NA	NA	NA	NA	NA	NA	NA	NA	NA	NA	NA	NA	NA	NA	NA	NA	NA	NA	NA	NA	NA	NA	NA	NA	NA	fixed	0.0236471	0.403687	0.1784	0.0540286	0.753345	FALSE	FALSE	0.05	NA	1	1	12_9767236_A_G	0.001557	1.59e-05	TRUE	5.3e-10	NA	NA	NA	NA	NA	NA	NA	NA	NA	NA	NA	NA	NA	NA	NA	NA	NA	NA	0.0171866	1	0.403687	0.169425	Wald ratio	NA	NA	NA	NA	NA	NA	NA	NA	NA	CD69:Q07108:Cardiometabolic	OID20206	Cardiometabolic	Olink Explore
NT5C	Q8TCD5	17144	CIS	BIP_PGC3_noukb	BOTH	-,-	0.023651	0.023651	0.128026	metap	deCODE	0.320317	88.4075	random	0.128026	-0.0710976	0.0467154	-0.162658	0.0204628	FALSE	FALSE	0.05	4.46489725860138,0.215442824546972	1.21996	4	17_74351466_G_T,17_74613728_T_C,17_74796149_G_A,17_75152255_T_C	0.0299522	2.42e-05	TRUE	2.27e-200	0.00472761	0.0152558	0.785954	4.77785	NA	4.55895	4.75843	0.00152444	3	NA	2	3	3	0.188806	NA	0.102338	0.190366	0.999984	fixed	0.0278342	-0.0899011	0.0408713	-0.170007	-0.00979485	FALSE	FALSE	0.05	1.82355095326975,0.176891177822931	1.35039	2	17_74796149_G_A,17_75495403_C_T	0.0285813	1.95e-05	TRUE	5e-188	NA	NA	NA	1.91097	1.90138	NA	1.90137	0.000512753	1	1	NA	1	1	0.166856	0.167924	NA	0.167925	0.981934	0.0261862	2	-0.0906068	0.0407507	Ivw(FixedEffects)	NT5C	0.0579873	4	-0.0723046	0.0381395	Ivw(FixedEffects)	NT5C_12560_9	SeqId.12560-9	SomaScan v4	NT5C:Q8TCD5:Cardiometabolic_II	OID30294	Cardiometabolic_II	Olink Explore
TOP2B	Q02880	11990	CIS	Cognition_Meta	UKBB-PPP_Specific	NA,+	NA	0.0236585	0.0236585	UKBB_PPP	UKBB_PPP	0.346805	88.4354	NA	NA	NA	NA	NA	NA	NA	NA	NA	NA	NA	NA	NA	NA	NA	NA	NA	NA	NA	NA	NA	NA	NA	NA	NA	NA	NA	NA	NA	NA	NA	NA	NA	NA	NA	fixed	0.0236585	0.0913533	0.0403748	0.0122201	0.170487	FALSE	FALSE	0.05	NA	1	1	3_25665355_A_T	0.00322735	2.56e-05	TRUE	2.17e-18	NA	NA	NA	NA	NA	NA	NA	NA	NA	NA	NA	NA	NA	NA	NA	NA	NA	NA	0.0203951	1	0.0913533	0.0393934	Wald ratio	NA	NA	NA	NA	NA	NA	NA	NA	NA	TOP2B:Q02880:Inflammation_II	OID30559	Inflammation_II	Olink Explore
DAPP1	Q9UN19	16500	CIS	BIP_PGC3_noukb	BOTH	+,+	0.0236729	0.0236729	0.0599869	metap	deCODE	0.319456	88.4892	fixed	0.0599869	0.218943	0.116404	-0.00920451	0.44709	FALSE	FALSE	0.05	NA	1	1	4_99826815_C_T	0.00286615	1.05e-05	TRUE	1.82e-19	NA	NA	NA	NA	NA	NA	NA	NA	NA	NA	NA	NA	NA	NA	NA	NA	NA	NA	fixed	0.0594694	0.179302	0.0951354	-0.0071596	0.365764	FALSE	FALSE	0.05	NA	1	1	4_99831495_A_G	0.00518447	1.03e-05	TRUE	1.33e-33	NA	NA	NA	NA	NA	NA	NA	NA	NA	NA	NA	NA	NA	NA	NA	NA	NA	NA	0.0568922	1	0.179302	0.0941646	Wald ratio	DAPP1	0.0555454	1	0.218943	0.114355	Wald ratio	DAPP1_11615_16	SeqId.11615-16	SomaScan v4	DAPP1:Q9UN19:Inflammation	OID20524	Inflammation	Olink Explore
SCARF2	Q96GP6	19869	TRANS	Cognition_Meta	BOTH	+,+	0.0335779	0.0130076	0.414887	deCODE	UKBB_PPP	0.145715	88.5946	fixed	0.0130076	0.104569	0.0421045	0.0220458	0.187093	FALSE	FALSE	0.05	2.53145685589995,0.111597138943484	1.59106	2	1_196702851_T_C,2_3592552_C_T	0.00271097	4.8e-05	TRUE	4.16e-15	NA	NA	NA	2.70446	2.5094	NA	2.50451	3.52e-05	1	1	NA	1	1	0.100068	0.113169	NA	0.113521	0.995269	random	0.414887	0.0187829	0.0230373	-0.0263694	0.0639352	FALSE	FALSE	0.05	34.8647620292013,0.00414711247935504	1.47616	17	1_179557079_C_T,1_43823725_A_G,11_126362442_C_T,12_481379_A_G,16_20381010_G_A,17_69085137_A_G,17_7166093_G_A,17_7170806_G_A,17_81261988_T_C,19_35851310_C_T,19_45765644_C_T,2_171552520_T_A,2_27508073_T_C,2_98647754_G_A,22_43945024_C_T,8_9326086_A_G,9_133274295_A_T	0.0329442	0.000224117	TRUE	3.19e-181	-1.31e-05	0.00326376	0.996857	42.5443	42.4508	42.5443	42.4469	0.000667069	16	16	15	16	16	0.000327164	0.000337891	0.000185245	0.000338348	1	0.133102	17	0.0230289	0.0153324	Ivw(FixedEffects)	SCARF2	0.00637152	2	0.109535	0.0401518	Ivw(FixedEffects)	SCARF2_9925_56	SeqId.9925-56	SomaScan v4	SCARF2:Q96GP6:Neurology	OID21048	Neurology	Olink Explore
PTGDS	P41222	9592	TRANS	Depression_iPSYCH_2023	BOTH	-,-	0.0130116	0.0130116	0.132634	metap	UKBB_PPP	0.637569	88.6221	random	0.0133754	-0.113561	0.0459088	-0.20354	-0.0235811	FALSE	FALSE	0.05	2.62001328411782,0.453991757542878	0.934525	4	1_179504138_T_C,11_118864767_G_A,16_20381010_G_A,17_2230277_T_C	0.00457075	1.46e-05	TRUE	1.64e-31	-0.0098418	0.011848	0.493531	2.75198	NA	2.04607	2.66497	0.000132985	3	NA	2	3	3	0.431466	NA	0.359503	0.446213	1	random	0.132634	-0.0651591	0.0433298	-0.150084	0.0197657	FALSE	FALSE	0.05	1.12321400830825,0.890571771855445	0.529909	5	16_20345959_C_T,17_28367840_G_A,3_171296946_T_G,7_151718147_C_T,8_23894371_G_A	0.00573031	5.2e-06	TRUE	2.8e-39	0.00635355	0.0111938	0.610011	1.13222	1.11853	0.810063	1.11845	2.14e-05	4	4	3	4	4	0.889126	0.891321	0.847059	0.891334	1	0.127312	5	-0.0654845	0.0429466	Ivw(FixedEffects)	PTGDS	0.00876653	4	-0.116584	0.0444802	Ivw(FixedEffects)	PTGDS_10514_5	SeqId.10514-5	SomaScan v4	PTGDS:P41222:Cardiometabolic	OID20408	Cardiometabolic	Olink Explore
CD44	P16070	1681	TRANS	Depression_iPSYCH_2023	deCODE_Specific	+,NA	NA	0.0130208	0.0130208	deCODE	deCODE	0.633464	88.685	fixed	0.0130208	0.132161	0.0532221	0.0278477	0.236475	FALSE	FALSE	0.05	0.122764298595565,0.726055510470006	0.350377	2	14_100710432_G_A,3_165760452_G_T	0.00296327	9.91e-06	TRUE	4.94e-21	NA	NA	NA	0.128375	0.121084	NA	0.121081	2.98e-06	1	1	NA	1	1	0.720123	0.727862	NA	0.727865	0.998622	NA	NA	NA	NA	NA	NA	NA	NA	NA	NA	NA	NA	NA	NA	NA	NA	NA	NA	NA	NA	NA	NA	NA	NA	NA	NA	NA	NA	NA	NA	NA	NA	NA	NA	NA	NA	NA	NA	NA	NA	CD44	0.0102142	2	0.132485	0.0515808	Ivw(FixedEffects)	CD44_9283_8	SeqId.9283-8	SomaScan v4	NA	NA	NA	NA
FAXDC2	Q96IV6	1334	TRANS	BIP_PGC3_noukb	deCODE_Specific	+,NA	NA	0.0130247	0.0130247	deCODE	deCODE	0.173264	88.7113	fixed	0.0130247	0.180959	0.0728764	0.0381238	0.323794	FALSE	FALSE	0.05	3.14241246609401,0.207794382674634	1.25348	3	1_169505159_C_T,1_196695521_C_T,3_165743688_A_G	0.00817253	2.85e-05	TRUE	8.83e-53	0.0307517	0.0269746	0.458404	3.34154	3.27469	1.45306	3.27426	0.000788937	2	2	1	2	2	0.188102	0.194496	0.228038	0.194537	0.999606	NA	NA	NA	NA	NA	NA	NA	NA	NA	NA	NA	NA	NA	NA	NA	NA	NA	NA	NA	NA	NA	NA	NA	NA	NA	NA	NA	NA	NA	NA	NA	NA	NA	NA	NA	NA	NA	NA	NA	NA	FAXDC2	0.00969158	3	0.185199	0.0715981	Ivw(FixedEffects)	FAXDC2_9074_6	SeqId.9074-6	SomaScan v4	NA	NA	NA	NA
APOC1	P02654	607	CIS	BIP_PGC3_noukb	BOTH	+,+	0.0276595	0.0237327	0.180629	deCODE	UKBB_PPP	0.319111	88.7129	random	0.0237327	0.079166	0.0350071	0.0105534	0.147779	FALSE	FALSE	0.05	2.54288793265055,0.636972861104005	0.797322	5	19_44436209_C_T,19_44753944_G_T,19_44890259_C_T,19_44928401_A_G,19_45232745_T_C	0.0319954	2.26e-05	TRUE	4.89e-218	0.0139498	0.0115793	0.314682	2.61519	2.60529	1.16384	2.60527	0.000931241	4	4	3	4	4	0.624135	0.625886	0.76169	0.625889	1	fixed	0.180629	0.055512	0.0414634	-0.0257547	0.136779	FALSE	FALSE	0.05	1.10530344370453,0.575421926617314	0.743405	3	19_44911194_T_C,19_44983783_A_G,19_45011597_C_T	0.028821	1.48e-05	TRUE	4.94e-186	-0.0883173	0.123005	0.603576	1.12269	1.12121	0.607177	1.12121	0.00251394	2	2	1	2	2	0.57044	0.570864	0.435853	0.570864	0.998744	0.179348	3	0.0556092	0.0414139	Ivw(FixedEffects)	APOC1	0.0224283	5	0.079697	0.0349084	Ivw(FixedEffects)	APOC1_15364_101	SeqId.15364-101	SomaScan v4	APOC1:P02654:Inflammation_II	OID30749	Inflammation_II	Olink Explore
IMPG1	Q17R60	6055	TRANS	BIP_PGC3_noukb	UKBB-PPP_Specific	NA,-	NA	0.0130417	0.0130417	UKBB_PPP	UKBB_PPP	0.173152	88.827	NA	NA	NA	NA	NA	NA	NA	NA	NA	NA	NA	NA	NA	NA	NA	NA	NA	NA	NA	NA	NA	NA	NA	NA	NA	NA	NA	NA	NA	NA	NA	NA	NA	NA	NA	fixed	0.0130417	-0.379513	0.152867	-0.679128	-0.0798984	FALSE	FALSE	0.05	NA	1	1	12_27766983_T_C	0.00206627	1.9e-05	TRUE	9.94e-13	NA	NA	NA	NA	NA	NA	NA	NA	NA	NA	NA	NA	NA	NA	NA	NA	NA	NA	0.00922882	1	-0.379513	0.145773	Wald ratio	NA	NA	NA	NA	NA	NA	NA	NA	NA	IMPG1:Q17R60:Neurology_II	OID30814	Neurology_II	Olink Explore
VAMP8	Q9BV40	12647	TRANS	BIP_PGC3_noukb	BOTH	+,+	0.0577318	0.0130424	0.794811	deCODE	UKBB_PPP	0.172825	88.832	fixed	0.0130424	0.142727	0.0574908	0.0300472	0.255407	FALSE	FALSE	0.05	5.26664127873969,0.0718395126116755	1.62275	3	1_196695521_C_T,1_196813906_A_C,3_165743688_A_G	0.0128994	4.34e-05	TRUE	6.8e-81	0.0011784	0.0456295	0.983563	5.59115	5.54014	5.58742	5.53988	0.00133989	2	2	1	2	2	0.0610798	0.0626576	0.0180899	0.0626659	0.99933	random	0.794811	0.03816	0.14673	-0.249426	0.325746	FALSE	FALSE	0.05	8.13838393203079,0.086638539230386	1.42639	5	3_56815721_T_C,5_132341354_G_T,6_135106679_G_A,8_105569300_A_T,9_4766431_C_T	0.00474397	2.69e-05	TRUE	1.55e-28	-0.0726827	0.113696	0.568112	9.31888	9.31143	8.20163	9.31096	0.000946335	4	4	3	4	4	0.0536048	0.0537695	0.0420233	0.0537799	1	0.723081	5	0.0354714	0.100104	Ivw(FixedEffects)	VAMP8	0.0114401	3	0.143637	0.0567968	Ivw(FixedEffects)	VAMP8_7064_2	SeqId.7064-2	SomaScan v4	VAMP8:Q9BV40:Inflammation_II	OID30555	Inflammation_II	Olink Explore
CEP170	Q5SW79	28920	TRANS	PGC3_SCZ_NoUKB	UKBB-PPP_Specific	NA,-	NA	0.0130437	0.0130437	UKBB_PPP	UKBB_PPP	0.237542	88.8406	NA	NA	NA	NA	NA	NA	NA	NA	NA	NA	NA	NA	NA	NA	NA	NA	NA	NA	NA	NA	NA	NA	NA	NA	NA	NA	NA	NA	NA	NA	NA	NA	NA	NA	NA	fixed	0.0130437	-0.33176	0.133635	-0.59368	-0.0698392	FALSE	FALSE	0.05	NA	1	1	3_56815721_T_C	0.0019979	4.22e-05	TRUE	2.45e-10	NA	NA	NA	NA	NA	NA	NA	NA	NA	NA	NA	NA	NA	NA	NA	NA	NA	NA	0.00913022	1	-0.33176	0.12725	Wald ratio	NA	NA	NA	NA	NA	NA	NA	NA	NA	CEP170:Q5SW79:Cardiometabolic_II	OID30240	Cardiometabolic_II	Olink Explore
HYAL1	Q12794	5320	CIS	Cognition_Meta	BOTH	-,-	0.0237711	0.0237711	0.0704831	metap	deCODE	0.347095	88.8563	fixed	0.0704831	-0.0424671	0.0234781	-0.0884834	0.00354921	FALSE	FALSE	0.05	0.000248660453468169,0.987418702734511	0.015769	2	3_50302191_C_T,3_50303331_G_T	0.00611423	1.64e-05	TRUE	6.67e-38	NA	NA	NA	0.000252482	0.000248732	NA	0.000248732	2.55e-08	1	1	NA	1	1	0.987322	0.987417	NA	0.987417	0.999873	fixed	0.0508606	-0.0238456	0.0122119	-0.0477804	8.93e-05	FALSE	FALSE	0.05	0.0170613596263906,0.896076601247021	0.130619	2	3_50161897_G_A,3_50201523_T_C	0.0282685	1.86e-05	TRUE	7.04e-173	NA	NA	NA	0.0171564	0.0170997	NA	0.0170997	2.78e-06	1	1	NA	1	1	0.895789	0.895961	NA	0.895961	0.998669	0.0504617	2	-0.0238463	0.0121912	Ivw(FixedEffects)	HYAL1	0.0683611	2	-0.0424671	0.0233	Ivw(FixedEffects)	HYAL1_8309_12	SeqId.8309-12	SomaScan v4	HYAL1:Q12794:Cardiometabolic	OID20357	Cardiometabolic	Olink Explore
IL13RA2	Q14627	5975	TRANS	BIP_PGC3_noukb	UKBB-PPP_Specific	NA,-	NA	0.013065	0.013065	UKBB_PPP	UKBB_PPP	0.172788	88.9857	NA	NA	NA	NA	NA	NA	NA	NA	NA	NA	NA	NA	NA	NA	NA	NA	NA	NA	NA	NA	NA	NA	NA	NA	NA	NA	NA	NA	NA	NA	NA	NA	NA	NA	NA	fixed	0.013065	-0.590137	0.237767	-1.05615	-0.124121	FALSE	FALSE	0.05	NA	1	1	3_108554176_G_A	0.00101058	2.15e-05	TRUE	2.47e-06	NA	NA	NA	NA	NA	NA	NA	NA	NA	NA	NA	NA	NA	NA	NA	NA	NA	NA	0.00596044	1	-0.590137	0.214599	Wald ratio	NA	NA	NA	NA	NA	NA	NA	NA	NA	IL13RA2:Q14627:Neurology_II	OID30841	Neurology_II	Olink Explore
PLSCR3	Q9NRY6	16495	TRANS	Cognition_Meta	BOTH	+,+	0.0130795	0.0130795	0.110004	metap	deCODE	0.14628	89.0848	fixed	0.110004	0.0486027	0.0304113	-0.0110024	0.108208	FALSE	FALSE	0.05	10.4542297859004,0.00122368925840379	3.2333	2	1_196695521_C_T,3_165787389_A_G	0.00505147	6.62e-05	TRUE	5.02e-28	NA	NA	NA	11.312	11.1377	NA	11.1256	0.000107952	1	1	NA	1	1	0.000770081	0.000845921	NA	0.000851448	0.99171	fixed	0.0162245	0.0966276	0.0401975	0.0178421	0.175413	FALSE	FALSE	0.05	12.6172667274215,0.00182051952794931	2.5117	3	10_63431885_G_T,3_56815721_T_C,5_16490943_A_G	0.00359462	0.000114664	TRUE	3.73e-17	-0.0487997	0.0351947	0.397772	14.9086	13.8438	5.10122	13.7188	0.000143611	2	2	1	2	2	0.000578946	0.000985971	0.023909	0.00104956	0.999928	0.00215617	3	0.113684	0.0370567	Ivw(FixedEffects)	PLSCR3	0.0991381	2	0.0482882	0.0292825	Ivw(FixedEffects)	PLSCR3_11407_57	SeqId.11407-57	SomaScan v4	PLSCR3:Q9NRY6:Neurology_II	OID31146	Neurology_II	Olink Explore
SUFU	Q9UMX1	16466	TRANS	BIP_PGC3_noukb	deCODE_Specific	+,NA	NA	0.013086	0.013086	deCODE	deCODE	0.172731	89.1291	fixed	0.013086	0.148253	0.0597452	0.0311544	0.265351	FALSE	FALSE	0.05	4.33218383211523,0.114624705683255	1.47176	3	1_196695521_C_T,1_196813906_A_C,3_165767231_T_C	0.0113484	4.01e-05	TRUE	4.25e-71	-0.0167871	0.050117	0.794237	4.61244	4.57143	4.14714	4.57129	0.00125186	2	2	1	2	2	0.0996373	0.101701	0.0417048	0.101708	0.999374	NA	NA	NA	NA	NA	NA	NA	NA	NA	NA	NA	NA	NA	NA	NA	NA	NA	NA	NA	NA	NA	NA	NA	NA	NA	NA	NA	NA	NA	NA	NA	NA	NA	NA	NA	NA	NA	NA	NA	NA	SUFU	0.0120446	3	0.148131	0.0589966	Ivw(FixedEffects)	SUFU_17468_1	SeqId.17468-1	SomaScan v4	NA	NA	NA	NA
GNRH2	O43555	4420	TRANS	BIP_PGC3_noukb	deCODE_Specific	+,NA	NA	0.0131071	0.0131071	deCODE	deCODE	0.172674	89.2727	fixed	0.0131071	0.289167	0.11656	0.0607138	0.51762	FALSE	FALSE	0.05	0.118075734634388,0.731130954269378	0.343621	2	1_196695521_C_T,3_166042918_T_G	0.00313024	1.89e-05	TRUE	2.1e-20	NA	NA	NA	0.126975	0.119822	NA	0.119816	1.14e-05	1	1	NA	1	1	0.721589	0.729228	NA	0.729235	0.99731	NA	NA	NA	NA	NA	NA	NA	NA	NA	NA	NA	NA	NA	NA	NA	NA	NA	NA	NA	NA	NA	NA	NA	NA	NA	NA	NA	NA	NA	NA	NA	NA	NA	NA	NA	NA	NA	NA	NA	NA	GNRH2	0.0104523	2	0.289847	0.1132	Ivw(FixedEffects)	GNRH2_10708_3	SeqId.10708-3	SomaScan v4	NA	NA	NA	NA
SPHK2	Q9NRA0	18859	TRANS	PGC3_SCZ_NoUKB	deCODE_Specific	+,NA	NA	0.0131255	0.0131255	deCODE	deCODE	0.238395	89.3981	fixed	0.0131255	0.144623	0.0583075	0.0303421	0.258903	FALSE	FALSE	0.05	0.388433699619842,0.533123866746279	0.623244	2	1_196677046_T_G,3_165761011_C_T	0.00890272	4.18e-05	TRUE	6.67e-51	NA	NA	NA	0.406343	0.397012	NA	0.397009	2.68e-05	1	1	NA	1	1	0.523832	0.528636	NA	0.528638	0.995872	NA	NA	NA	NA	NA	NA	NA	NA	NA	NA	NA	NA	NA	NA	NA	NA	NA	NA	NA	NA	NA	NA	NA	NA	NA	NA	NA	NA	NA	NA	NA	NA	NA	NA	NA	NA	NA	NA	NA	NA	SPHK2	0.0117903	2	0.1452	0.0576566	Ivw(FixedEffects)	SPHK2_4468_21	SeqId.4468-21	SomaScan v4	NA	NA	NA	NA
DRG1	Q9Y295	3029	TRANS	PGC3_SCZ_NoUKB	deCODE_Specific	-,NA	NA	0.0131277	0.0131277	deCODE	deCODE	0.2378	89.4129	fixed	0.0131277	-0.211713	0.0853584	-0.379013	-0.0444138	FALSE	FALSE	0.05	1.27656068244441,0.528199967197143	0.798924	3	1_247874908_G_A,11_198986_T_C,3_56815721_T_C	0.00379623	5.03e-05	TRUE	1.58e-20	0.0363885	0.0327594	0.466618	1.34396	1.28139	0.110126	1.28095	8.94e-05	2	2	1	2	2	0.510696	0.526927	0.740001	0.527043	0.999955	NA	NA	NA	NA	NA	NA	NA	NA	NA	NA	NA	NA	NA	NA	NA	NA	NA	NA	NA	NA	NA	NA	NA	NA	NA	NA	NA	NA	NA	NA	NA	NA	NA	NA	NA	NA	NA	NA	NA	NA	DRG1	0.00925986	3	-0.215695	0.0828861	Ivw(FixedEffects)	DRG1_17849_6	SeqId.17849-6	SomaScan v4	NA	NA	NA	NA
PPP1R9B	Q96SB3	9298	TRANS	PGC3_SCZ_NoUKB	UKBB-PPP_Specific	NA,-	NA	0.013131	0.013131	UKBB_PPP	UKBB_PPP	0.237228	89.435	NA	NA	NA	NA	NA	NA	NA	NA	NA	NA	NA	NA	NA	NA	NA	NA	NA	NA	NA	NA	NA	NA	NA	NA	NA	NA	NA	NA	NA	NA	NA	NA	NA	NA	NA	fixed	0.013131	-0.209192	0.0843448	-0.374505	-0.043879	FALSE	FALSE	0.05	1.44633447212497,0.485213035485405	0.850392	3	3_56815721_T_C,7_106732457_G_A,8_105569300_A_T	0.00492948	5.06e-05	TRUE	3.11e-26	0.0381222	0.0338404	0.462165	1.49993	1.44097	0.230854	1.44047	0.000101635	2	2	1	2	2	0.472384	0.486517	0.630892	0.486639	0.999949	0.0098928	3	-0.212543	0.0823953	Ivw(FixedEffects)	NA	NA	NA	NA	NA	NA	NA	NA	NA	PPP1R9B:Q96SB3:Inflammation	OID20643	Inflammation	Olink Explore
CEACAM21	Q3KPI0	28834	CIS	PGC3_SCZ_NoUKB	UKBB-PPP_Specific	NA,+	NA	0.0239604	0.0239604	UKBB_PPP	UKBB_PPP	0.26112	89.5641	NA	NA	NA	NA	NA	NA	NA	NA	NA	NA	NA	NA	NA	NA	NA	NA	NA	NA	NA	NA	NA	NA	NA	NA	NA	NA	NA	NA	NA	NA	NA	NA	NA	NA	NA	random	0.0239604	0.028889	0.0127954	0.00381046	0.0539676	FALSE	FALSE	0.05	27.4444798256742,0.386322374264112	1.0274	27	19_41312640_T_G,19_41382540_T_C,19_41385297_G_A,19_41396189_G_A,19_41408929_T_C,19_41459593_C_T,19_41464104_C_A,19_41477092_T_A,19_41510585_A_T,19_41538895_C_T,19_41539552_A_G,19_41540705_T_C,19_41553185_C_T,19_41553620_G_A,19_41588979_T_C,19_41601989_G_A,19_41613741_C_T,19_41617965_C_T,19_41619516_T_A,19_41631031_C_T,19_41663006_C_T,19_41715509_G_A,19_41720944_T_C,19_41730113_A_C,19_41764374_C_T,19_41800368_G_A,19_42401630_C_T	0.209743	0.000269441	TRUE	0	-0.0200125	0.0119375	0.106116	28.1423	28.1288	25.2984	28.1288	0.0442335	26	26	25	26	26	0.35149	0.352151	0.445756	0.352152	1	0.0199071	27	0.0289485	0.0124344	Ivw(FixedEffects)	NA	NA	NA	NA	NA	NA	NA	NA	NA	CEACAM21:Q3KPI0:Inflammation	OID20548	Inflammation	Olink Explore
COMT	P21964	2228	TRANS	PGC3_SCZ_NoUKB	BOTH	-,-	0.0277573	0.013152	0.327308	deCODE	UKBB_PPP	0.23698	89.5785	random	0.013152	-0.0730791	0.0294718	-0.130843	-0.0153154	FALSE	FALSE	0.05	0.68211601660418,0.877402162028237	0.476835	4	12_6966719_C_T,12_7088459_A_G,12_8136547_A_G,14_105796336_C_A	0.02889	4.38e-05	TRUE	3.54e-170	-0.00855755	0.0176061	0.674967	0.702501	NA	0.46625	0.70049	0.00059485	3	NA	2	3	3	0.872616	NA	0.792055	0.873089	0.999996	random	0.327308	-0.0812571	0.0829534	-0.243843	0.0813286	FALSE	FALSE	0.05	9.05467578325618,0.170526413492952	1.22846	7	10_63188924_T_C,11_180258_T_C,12_54332691_A_G,18_3745759_A_G,19_55025227_G_A,3_56815721_T_C,8_105569300_A_T	0.00840703	7.16e-05	TRUE	4.43e-43	0.0389751	0.0504166	0.474427	9.77597	9.7132	8.73225	9.71385	0.000703505	6	6	5	6	6	0.134409	0.137261	0.120232	0.137231	1	0.187958	7	-0.0871429	0.0661857	Ivw(FixedEffects)	COMT	0.0127664	4	-0.0731565	0.0293775	Ivw(FixedEffects)	COMT_18382_109	SeqId.18382-109	SomaScan v4	COMT:P21964:Cardiometabolic	OID20086	Cardiometabolic	Olink Explore
CNTNAP4	Q9C0A0	18747	TRANS	PGC3_SCZ_NoUKB	UKBB-PPP_Specific	NA,-	NA	0.0131705	0.0131705	UKBB_PPP	UKBB_PPP	0.236687	89.7045	NA	NA	NA	NA	NA	NA	NA	NA	NA	NA	NA	NA	NA	NA	NA	NA	NA	NA	NA	NA	NA	NA	NA	NA	NA	NA	NA	NA	NA	NA	NA	NA	NA	NA	NA	fixed	0.0131705	-0.308938	0.124616	-0.553181	-0.0646957	FALSE	FALSE	0.05	2.57115837725721,0.108828014970786	1.60348	2	8_80379410_G_A,9_99599666_G_T	0.00230134	6.88e-05	TRUE	4.95e-11	NA	NA	NA	3.06404	2.78499	NA	2.77253	0.000253493	1	1	NA	1	1	0.0800423	0.0951511	NA	0.0958942	0.987297	0.00495164	2	-0.331299	0.117893	Ivw(FixedEffects)	NA	NA	NA	NA	NA	NA	NA	NA	NA	CNTNAP4:Q9C0A0:Neurology_II	OID30911	Neurology_II	Olink Explore
ANTXR2	P58335	21732	CIS	PGC3_SCZ_NoUKB	deCODE_Specific	+,NA	NA	0.0240384	0.0240384	deCODE	deCODE	0.261208	89.8554	fixed	0.0240384	0.0981683	0.0435044	0.0129013	0.183435	FALSE	FALSE	0.05	4.70844609874206,0.0949672627529703	1.53435	3	4_79721473_A_C,4_79873527_C_T,4_80213421_C_T	0.018287	6.42e-05	TRUE	3.4e-105	0.0109158	0.0456446	0.850561	4.92643	NA	4.65992	4.91058	0.0021511	2	NA	1	2	2	0.0851609	NA	0.0308746	0.0858382	0.998925	NA	NA	NA	NA	NA	NA	NA	NA	NA	NA	NA	NA	NA	NA	NA	NA	NA	NA	NA	NA	NA	NA	NA	NA	NA	NA	NA	NA	NA	NA	NA	NA	NA	NA	NA	NA	NA	NA	NA	NA	ANTXR2	0.0219332	3	0.0992707	0.0433208	Ivw(FixedEffects)	ANTXR2_15559_5	SeqId.15559-5	SomaScan v4	NA	NA	NA	NA
ENTPD6	O75354	3368	CIS	Depression_iPSYCH_2023	BOTH	+,+	0.0491463	0.0240485	0.354508	deCODE	UKBB_PPP	0.470645	89.8931	fixed	0.0240485	0.086883	0.0385059	0.0114128	0.162353	FALSE	FALSE	0.05	NA	1	1	20_25214873_A_G	0.00589193	7.77e-06	TRUE	4.79e-42	NA	NA	NA	NA	NA	NA	NA	NA	NA	NA	NA	NA	NA	NA	NA	NA	NA	NA	random	0.354508	0.0121754	0.0131501	-0.0135983	0.0379491	FALSE	FALSE	0.05	1.69710248483695,0.637578171678598	0.752131	4	20_24244374_C_T,20_24502014_G_A,20_24938227_T_C,20_25614147_A_T	0.0589902	3.81e-06	TRUE	0	0.00018734	0.00415929	0.968167	1.7007	NA	1.69867	1.69995	4.36e-05	3	NA	2	3	3	0.636778	NA	0.427699	0.636945	1	0.353633	4	0.0121897	0.0131416	Ivw(FixedEffects)	ENTPD6	0.0223507	1	0.086883	0.0380339	Wald ratio	ENTPD6_8932_1	SeqId.8932-1	SomaScan v4	ENTPD6:O75354:Cardiometabolic	OID20100	Cardiometabolic	Olink Explore
DCXR	Q7Z4W1	18985	CIS	BIP_PGC3_noukb	BOTH	-,-	0.0907685	0.0240655	0.752675	UKBB_PPP	deCODE	0.322426	89.9568	fixed	0.752675	-0.0314259	0.0997287	-0.226891	0.164039	FALSE	FALSE	0.05	0.653632110560706,0.418817090690719	0.808475	2	17_82040555_A_G,17_82063098_C_T	0.00455111	2.14e-06	TRUE	4.01e-32	NA	NA	NA	0.65889	0.658527	NA	0.658526	9.63e-05	1	1	NA	1	1	0.416952	0.41708	NA	0.417081	0.992171	fixed	0.0240655	-0.270823	0.120041	-0.5061	-0.0355464	FALSE	FALSE	0.05	NA	1	1	17_82195043_G_A	0.00376445	1.51e-05	TRUE	4.9e-24	NA	NA	NA	NA	NA	NA	NA	NA	NA	NA	NA	NA	NA	NA	NA	NA	NA	NA	0.0213076	1	-0.270823	0.117622	Wald ratio	DCXR	0.753556	2	-0.0312393	0.0995029	Ivw(FixedEffects)	DCXR_17758_79	SeqId.17758-79	SomaScan v4	DCXR:Q7Z4W1:Oncology	OID21480	Oncology	Olink Explore
CLIC1	O00299	2062	TRANS	Depression_iPSYCH_2023	deCODE_Specific	+,NA	NA	0.0132117	0.0132117	deCODE	deCODE	0.638193	89.9852	fixed	0.0132117	0.119352	0.0481644	0.0249514	0.213752	FALSE	FALSE	0.05	2.66804352958117,0.263415732003808	1.155	3	3_165744047_A_G,3_186735031_A_G,3_56815721_T_C	0.00370107	1.44e-05	TRUE	1.21e-25	-0.0222114	0.026762	0.558985	2.72967	2.59405	1.6163	2.59153	6.35e-05	2	2	1	2	2	0.255423	0.273343	0.203608	0.273689	0.999968	NA	NA	NA	NA	NA	NA	NA	NA	NA	NA	NA	NA	NA	NA	NA	NA	NA	NA	NA	NA	NA	NA	NA	NA	NA	NA	NA	NA	NA	NA	NA	NA	NA	NA	NA	NA	NA	NA	NA	NA	CLIC1	0.00852382	3	0.122342	0.0465077	Ivw(FixedEffects)	CLIC1_5013_2	SeqId.5013-2	SomaScan v4	NA	NA	NA	NA
CD9	P21926	1709	TRANS	BIP_PGC3_noukb	deCODE_Specific	+,NA	NA	0.0132149	0.0132149	deCODE	deCODE	0.173758	90.0068	fixed	0.0132149	0.103789	0.0418856	0.0216951	0.185884	FALSE	FALSE	0.05	4.57666009081344,0.101435713528974	1.51272	3	1_196695521_C_T,1_196813906_A_C,3_165761011_C_T	0.0230173	4.05e-05	TRUE	1.14e-148	-0.00684274	0.042773	0.89901	4.76358	4.74133	4.64471	4.74128	0.00123641	2	2	1	2	2	0.092385	0.0934184	0.0311494	0.0934208	0.999382	NA	NA	NA	NA	NA	NA	NA	NA	NA	NA	NA	NA	NA	NA	NA	NA	NA	NA	NA	NA	NA	NA	NA	NA	NA	NA	NA	NA	NA	NA	NA	NA	NA	NA	NA	NA	NA	NA	NA	NA	CD9	0.0126245	3	0.103826	0.0416273	Ivw(FixedEffects)	CD9_17449_23	SeqId.17449-23	SomaScan v4	NA	NA	NA	NA
CD302	Q8IX05	30843	TRANS	Depression_iPSYCH_2023	UKBB-PPP_Specific	NA,-	NA	0.0132188	0.0132188	UKBB_PPP	UKBB_PPP	0.634036	90.0331	NA	NA	NA	NA	NA	NA	NA	NA	NA	NA	NA	NA	NA	NA	NA	NA	NA	NA	NA	NA	NA	NA	NA	NA	NA	NA	NA	NA	NA	NA	NA	NA	NA	NA	NA	random	0.0132188	-0.0470347	0.0189823	-0.0842393	-0.0098301	FALSE	FALSE	0.05	5.81233171276662,0.561825546561846	0.911226	8	12_120985573_G_A,16_72110275_T_C,16_72662095_T_C,17_66228657_C_T,18_32230496_T_C,2_160882406_A_G,4_76252146_T_C,5_179879517_A_G	0.0309905	1.82e-05	TRUE	2.14e-211	0.00246793	0.00453939	0.606264	5.93493	5.90137	5.63936	5.90126	0.000581822	7	7	6	7	7	0.547367	0.551312	0.464776	0.551325	1	0.0119096	8	-0.0474713	0.0188767	Ivw(FixedEffects)	NA	NA	NA	NA	NA	NA	NA	NA	NA	CD302:Q8IX05:Oncology	OID21328	Oncology	Olink Explore
MAGI2	Q86UL8	18957	CIS	Depression_iPSYCH_2023	deCODE_Specific	-,NA	NA	0.0241089	0.0241089	deCODE	deCODE	0.469371	90.1192	random	0.0241089	-0.0745253	0.0330432	-0.139289	-0.00976179	FALSE	FALSE	0.05	1.66418395054238,0.797212902950942	0.645016	5	7_78034971_G_A,7_78112188_C_T,7_78457650_C_T,7_78967748_G_A,7_78979205_C_A	0.00884499	1.04e-05	TRUE	1.54e-62	0.00461334	0.00991434	0.673399	1.6771	1.64656	1.46058	1.64637	7.39e-05	4	4	3	4	4	0.794873	0.8004	0.691398	0.800435	1	NA	NA	NA	NA	NA	NA	NA	NA	NA	NA	NA	NA	NA	NA	NA	NA	NA	NA	NA	NA	NA	NA	NA	NA	NA	NA	NA	NA	NA	NA	NA	NA	NA	NA	NA	NA	NA	NA	NA	NA	MAGI2	0.0217298	5	-0.0750023	0.0326799	Ivw(FixedEffects)	MAGI2_14066_49	SeqId.14066-49	SomaScan v4	NA	NA	NA	NA
CDKN2C	P42773	1789	TRANS	Cognition_Meta	deCODE_Specific	+,NA	NA	0.0132428	0.0132428	deCODE	deCODE	0.147863	90.1964	random	0.0132428	0.0327157	0.0132069	0.00683073	0.0586008	FALSE	FALSE	0.05	4.4329241282642,0.350575199439205	1.05273	5	1_196143912_A_G,1_196677046_T_G,1_196813906_A_C,19_6721629_A_C,2_216622986_G_A	0.027877	5.38e-05	TRUE	8.2e-171	-0.00713838	0.00357679	0.139901	4.48778	4.45838	0.504757	4.45827	9.32e-05	4	4	3	4	4	0.343999	0.347511	0.917845	0.347524	1	NA	NA	NA	NA	NA	NA	NA	NA	NA	NA	NA	NA	NA	NA	NA	NA	NA	NA	NA	NA	NA	NA	NA	NA	NA	NA	NA	NA	NA	NA	NA	NA	NA	NA	NA	NA	NA	NA	NA	NA	CDKN2C	0.00863677	5	0.0327522	0.0124718	Ivw(FixedEffects)	CDKN2C_12521_3	SeqId.12521-3	SomaScan v4	NA	NA	NA	NA
ASIP	P42127	745	CIS	PGC3_SCZ_NoUKB	deCODE_Specific	-,NA	NA	0.0241415	0.0241415	deCODE	deCODE	0.261568	90.241	fixed	0.0241415	-0.0718111	0.0318471	-0.13423	-0.0093919	FALSE	FALSE	0.05	5.1840708233491,0.0227948578925803	2.27686	2	20_33341084_T_C,20_35169027_A_C	0.0288959	6.76e-05	TRUE	2.13e-170	NA	NA	NA	5.5159	5.48857	NA	5.48844	0.000478283	1	1	NA	1	1	0.0188443	0.0191412	NA	0.0191426	0.982552	NA	NA	NA	NA	NA	NA	NA	NA	NA	NA	NA	NA	NA	NA	NA	NA	NA	NA	NA	NA	NA	NA	NA	NA	NA	NA	NA	NA	NA	NA	NA	NA	NA	NA	NA	NA	NA	NA	NA	NA	ASIP	0.0205694	2	-0.0734024	0.0316964	Ivw(FixedEffects)	ASIP_5676_54	SeqId.5676-54	SomaScan v4	NA	NA	NA	NA
SPHK1	Q9NYA1	11240	TRANS	Depression_iPSYCH_2023	deCODE_Specific	-,NA	NA	0.0132516	0.0132516	deCODE	deCODE	0.631167	90.2569	random	0.0132516	-0.0981669	0.0396324	-0.175845	-0.0204888	FALSE	FALSE	0.05	1.16050718863917,0.762491051786171	0.621961	4	1_247874908_G_A,12_54336088_T_C,18_23141009_G_T,7_106727190_G_A	0.00486937	1.15e-05	TRUE	3.93e-34	-0.0126706	0.028783	0.702788	1.18633	NA	0.99254	1.13932	2.38e-05	3	NA	2	3	3	0.756285	NA	0.608797	0.767592	1	NA	NA	NA	NA	NA	NA	NA	NA	NA	NA	NA	NA	NA	NA	NA	NA	NA	NA	NA	NA	NA	NA	NA	NA	NA	NA	NA	NA	NA	NA	NA	NA	NA	NA	NA	NA	NA	NA	NA	NA	SPHK1	0.0105661	4	-0.0992129	0.0388046	Ivw(FixedEffects)	SPHK1_4294_16	SeqId.4294-16	SomaScan v4	NA	NA	NA	NA
HPGDS	O60760	17890	CIS	Depression_iPSYCH_2023	BOTH	-,-	0.0241751	0.0241751	0.0779746	metap	deCODE	0.46822	90.3664	random	0.0779746	-0.0245129	0.0139076	-0.0517713	0.0027454	FALSE	FALSE	0.05	19.6650312010116,0.0501516690922821	1.33706	12	4_93542040_G_T,4_93666396_G_A,4_93715833_A_C,4_93725553_C_T,4_93776679_A_G,4_93866145_T_C,4_94060691_A_C,4_94078741_T_C,4_94713281_T_C,4_94716843_A_T,4_94785250_T_C,4_95226709_T_C	0.0738709	3.94e-05	TRUE	0	0.00466936	0.00808317	0.576265	21.2581	21.2224	20.5716	21.2236	0.0035033	11	11	10	11	11	0.0307939	0.0311388	0.024287	0.0311274	1	fixed	0.0468959	-0.0224623	0.0113033	-0.0446163	-0.000308303	FALSE	FALSE	0.05	3.70503870248372,0.156841529247039	1.36107	3	4_93439081_G_A,4_93923950_A_G,4_94224891_C_T	0.0541136	1.12e-05	TRUE	0	-0.00134377	0.00836229	0.898566	3.726	3.71861	3.63221	3.71859	0.000104094	2	2	1	2	2	0.155206	0.155781	0.0566715	0.155783	0.999948	0.0457593	3	-0.0225416	0.0112843	Ivw(FixedEffects)	HPGDS	0.0190247	12	-0.0242919	0.0103588	Ivw(FixedEffects)	HPGDS_12549_33	SeqId.12549-33	SomaScan v4	HPGDS:O60760:Oncology	OID21266	Oncology	Olink Explore
GGT5	P36269	4260	CIS	BIP_PGC3_noukb	UKBB-PPP_Specific	NA,-	NA	0.0241772	0.0241772	UKBB_PPP	UKBB_PPP	0.322766	90.3745	NA	NA	NA	NA	NA	NA	NA	NA	NA	NA	NA	NA	NA	NA	NA	NA	NA	NA	NA	NA	NA	NA	NA	NA	NA	NA	NA	NA	NA	NA	NA	NA	NA	NA	NA	random	0.0241772	-0.0808779	0.0358771	-0.151196	-0.01056	FALSE	FALSE	0.05	6.15956048684955,0.29100120727158	1.10992	6	22_23867863_A_C,22_24220964_C_A,22_24225523_C_T,22_24242727_T_C,22_24426966_G_A,22_24492118_A_G	0.0531138	3.87e-05	TRUE	0	-0.00903576	0.0144687	0.56615	6.34991	6.32758	5.78578	6.32753	0.00570533	5	5	4	5	5	0.273645	0.275636	0.215728	0.275641	1	0.01107	6	-0.0818597	0.0322221	Ivw(FixedEffects)	NA	NA	NA	NA	NA	NA	NA	NA	NA	GGT5:P36269:Neurology	OID20909	Neurology	Olink Explore
UBE2C	O00762	15937	TRANS	BIP_PGC3_noukb	deCODE_Specific	+,NA	NA	0.0132797	0.0132797	deCODE	deCODE	0.174273	90.4479	fixed	0.0132797	0.289817	0.117042	0.0604188	0.519214	FALSE	FALSE	0.05	0.0368318804043315,0.847807740244812	0.191916	2	1_196695521_C_T,3_165744047_A_G	0.00305003	1.85e-05	TRUE	6.42e-20	NA	NA	NA	0.03933	0.0370545	NA	0.0370542	3.91e-06	1	1	NA	1	1	0.842796	0.847354	NA	0.847355	0.998422	NA	NA	NA	NA	NA	NA	NA	NA	NA	NA	NA	NA	NA	NA	NA	NA	NA	NA	NA	NA	NA	NA	NA	NA	NA	NA	NA	NA	NA	NA	NA	NA	NA	NA	NA	NA	NA	NA	NA	NA	UBE2C	0.0106908	2	0.290057	0.11363	Ivw(FixedEffects)	UBE2C_12556_7	SeqId.12556-7	SomaScan v4	NA	NA	NA	NA
SH3GLB1	Q9Y371	10833	TRANS	BIP_PGC3_noukb	deCODE_Specific	+,NA	NA	0.0132879	0.0132879	deCODE	deCODE	0.174046	90.5041	fixed	0.0132879	0.306162	0.123654	0.0638047	0.54852	FALSE	FALSE	0.05	0.00598155793710026,0.938352647336091	0.0773405	2	1_196695521_C_T,3_165744047_A_G	0.00273477	1.85e-05	TRUE	7.24e-18	NA	NA	NA	0.00640219	0.00599209	NA	0.00599211	6.33e-07	1	1	NA	1	1	0.936226	0.938299	NA	0.938298	0.999365	NA	NA	NA	NA	NA	NA	NA	NA	NA	NA	NA	NA	NA	NA	NA	NA	NA	NA	NA	NA	NA	NA	NA	NA	NA	NA	NA	NA	NA	NA	NA	NA	NA	NA	NA	NA	NA	NA	NA	NA	SH3GLB1	0.0104947	2	0.306216	0.119658	Ivw(FixedEffects)	SH3GLB1_16859_100	SeqId.16859-100	SomaScan v4	NA	NA	NA	NA
DNAJC11	Q9NVH1	25570	TRANS	PGC3_SCZ_NoUKB	deCODE_Specific	+,NA	NA	0.0132956	0.0132956	deCODE	deCODE	0.238306	90.5562	fixed	0.0132956	0.158397	0.0639793	0.0329997	0.283794	FALSE	FALSE	0.05	0.342031759938339,0.842808189597286	0.413541	3	1_196695521_C_T,2_3592552_C_T,3_165787389_A_G	0.00716838	4.13e-05	TRUE	1.17e-40	0.00134307	0.0165698	0.948511	0.35127	0.342891	0.3447	0.342872	2.93e-05	2	2	1	2	2	0.838924	0.842446	0.557129	0.842454	0.999985	NA	NA	NA	NA	NA	NA	NA	NA	NA	NA	NA	NA	NA	NA	NA	NA	NA	NA	NA	NA	NA	NA	NA	NA	NA	NA	NA	NA	NA	NA	NA	NA	NA	NA	NA	NA	NA	NA	NA	NA	DNAJC11	0.0119936	3	0.15874	0.0631842	Ivw(FixedEffects)	DNAJC11_9783_75	SeqId.9783-75	SomaScan v4	NA	NA	NA	NA
IST1	P53990	28977	TRANS	BIP_PGC3_noukb	UKBB-PPP_Specific	NA,-	NA	0.0133013	0.0133013	UKBB_PPP	UKBB_PPP	0.173887	90.5953	NA	NA	NA	NA	NA	NA	NA	NA	NA	NA	NA	NA	NA	NA	NA	NA	NA	NA	NA	NA	NA	NA	NA	NA	NA	NA	NA	NA	NA	NA	NA	NA	NA	NA	NA	random	0.0133013	-0.144091	0.0582046	-0.25817	-0.0300123	FALSE	FALSE	0.05	11.4854979418192,0.487832001013632	0.978328	13	10_59733591_A_G,10_63188924_T_C,11_180258_T_C,12_54298277_A_G,16_70744710_A_G,17_29518756_C_T,19_55027704_T_G,3_123134833_G_A,3_56815721_T_C,5_132350453_G_A,7_106733200_C_T,8_105569300_A_T,8_138863131_C_T	0.0147085	5.37e-05	TRUE	2.28e-89	0.000121121	0.0121737	0.99224	12.0986	11.9288	12.0985	11.9266	0.00228172	12	12	11	12	12	0.437797	0.451415	0.356289	0.451592	1	0.00872973	13	-0.1498	0.0571219	Ivw(FixedEffects)	NA	NA	NA	NA	NA	NA	NA	NA	NA	IST1:P53990:Oncology_II	OID31497	Oncology_II	Olink Explore
ELAC1	Q9H777	14197	TRANS	BIP_PGC3_noukb	UKBB-PPP_Specific	NA,-	NA	0.013303	0.013303	UKBB_PPP	UKBB_PPP	0.173577	90.607	NA	NA	NA	NA	NA	NA	NA	NA	NA	NA	NA	NA	NA	NA	NA	NA	NA	NA	NA	NA	NA	NA	NA	NA	NA	NA	NA	NA	NA	NA	NA	NA	NA	NA	NA	random	0.013303	-0.133238	0.0538216	-0.238726	-0.0277498	FALSE	FALSE	0.05	8.3899981030868,0.396330033350105	1.02408	9	10_59733591_A_G,10_63174788_C_T,11_180258_T_C,12_54298277_A_G,17_29518756_C_T,19_55027704_T_G,3_56815721_T_C,5_132451445_A_G,8_105569300_A_T	0.0176773	4.44e-05	TRUE	1.58e-110	0.00253335	0.0134591	0.85604	8.70488	8.60236	8.66105	8.6009	0.00104984	8	8	7	8	8	0.3678	0.376942	0.277916	0.377073	1	0.00831799	9	-0.13693	0.0518893	Ivw(FixedEffects)	NA	NA	NA	NA	NA	NA	NA	NA	NA	ELAC1:Q9H777:Neurology_II	OID31029	Neurology_II	Olink Explore
MEPE	Q9NQ76	13361	CIS	BIP_PGC3_noukb	UKBB-PPP_Specific	NA,-	NA	0.0242913	0.0242913	UKBB_PPP	UKBB_PPP	0.323135	90.8011	NA	NA	NA	NA	NA	NA	NA	NA	NA	NA	NA	NA	NA	NA	NA	NA	NA	NA	NA	NA	NA	NA	NA	NA	NA	NA	NA	NA	NA	NA	NA	NA	NA	NA	NA	fixed	0.0242913	-0.148066	0.0657345	-0.276904	-0.019229	FALSE	FALSE	0.05	0.181012982128213,0.670504141172788	0.425456	2	4_87794172_T_C,4_87832908_C_T	0.0114433	1.52e-05	TRUE	1.55e-73	NA	NA	NA	0.185166	0.182696	NA	0.182695	1.71e-05	1	1	NA	1	1	0.666971	0.669067	NA	0.669068	0.996697	0.0231752	2	-0.148231	0.0652845	Ivw(FixedEffects)	NA	NA	NA	NA	NA	NA	NA	NA	NA	MEPE:Q9NQ76:Inflammation	OID20753	Inflammation	Olink Explore
PDZD2	O15018	18486	CIS	Depression_iPSYCH_2023	UKBB-PPP_Specific	NA,-	NA	0.0243355	0.0243355	UKBB_PPP	UKBB_PPP	0.468898	90.9662	NA	NA	NA	NA	NA	NA	NA	NA	NA	NA	NA	NA	NA	NA	NA	NA	NA	NA	NA	NA	NA	NA	NA	NA	NA	NA	NA	NA	NA	NA	NA	NA	NA	NA	NA	fixed	0.0243355	-0.0410949	0.0182499	-0.0768639	-0.00532579	FALSE	FALSE	0.05	1.54950370200644,0.460818118365799	0.8802	3	5_31638368_T_G,5_31691278_T_G,5_31812859_G_A	0.0264586	9.91e-06	TRUE	1.42e-178	0.00640183	0.00709869	0.532832	1.56846	1.56122	0.755156	1.56121	0.000195023	2	2	1	2	2	0.456472	0.458127	0.384849	0.458129	0.999902	0.0238307	3	-0.0410864	0.0181811	Ivw(FixedEffects)	NA	NA	NA	NA	NA	NA	NA	NA	NA	PDZD2:O15018:Cardiometabolic_II	OID30151	Cardiometabolic_II	Olink Explore
TTL	Q8NG68	21586	CIS	PGC3_SCZ_NoUKB	deCODE_Specific	+,NA	NA	0.0243372	0.0243372	deCODE	deCODE	0.262926	90.9725	fixed	0.0243372	0.374824	0.166458	0.0485724	0.701076	FALSE	FALSE	0.05	NA	1	1	2_112479304_C_T	0.00147321	3.47e-05	TRUE	3.11e-08	NA	NA	NA	NA	NA	NA	NA	NA	NA	NA	NA	NA	NA	NA	NA	NA	NA	NA	NA	NA	NA	NA	NA	NA	NA	NA	NA	NA	NA	NA	NA	NA	NA	NA	NA	NA	NA	NA	NA	NA	NA	NA	NA	NA	NA	NA	NA	NA	NA	NA	NA	NA	NA	NA	NA	NA	NA	NA	TTL	0.0177904	1	0.374824	0.158157	Wald ratio	TTL_13973_62	SeqId.13973-62	SomaScan v4	NA	NA	NA	NA
PDE4D	Q08499	8783	TRANS	BIP_PGC3_noukb	deCODE_Specific	+,NA	NA	0.0133739	0.0133739	deCODE	deCODE	0.174168	91.0898	fixed	0.0133739	0.267608	0.108183	0.0555727	0.479644	FALSE	FALSE	0.05	0.0920865372839836,0.761541127245523	0.303458	2	1_196695521_C_T,3_165744047_A_G	0.00359188	1.85e-05	TRUE	1.79e-23	NA	NA	NA	0.0979391	0.0931142	NA	0.093112	9.79e-06	1	1	NA	1	1	0.754317	0.760255	NA	0.760258	0.997503	NA	NA	NA	NA	NA	NA	NA	NA	NA	NA	NA	NA	NA	NA	NA	NA	NA	NA	NA	NA	NA	NA	NA	NA	NA	NA	NA	NA	NA	NA	NA	NA	NA	NA	NA	NA	NA	NA	NA	NA	PDE4D	0.0110491	2	0.268062	0.105489	Ivw(FixedEffects)	PDE4D_5255_22	SeqId.5255-22	SomaScan v4	NA	NA	NA	NA
PAK4	O96013	16059	TRANS	PGC3_SCZ_NoUKB	BOTH	-,-	0.0133803	0.0133803	0.0835353	metap	deCODE	0.239194	91.133	fixed	0.0835353	-0.178933	0.103397	-0.381588	0.0237227	FALSE	FALSE	0.05	0.542571882464627,0.461368805140569	0.736595	2	11_198986_T_C,12_54336088_T_C	0.00266767	2.3e-05	TRUE	1.41e-15	NA	NA	NA	0.555082	0.53752	NA	0.537447	3.7e-05	1	1	NA	1	1	0.456248	0.463462	NA	0.463493	0.995149	fixed	0.0219353	-0.213944	0.0933648	-0.396936	-0.0309524	FALSE	FALSE	0.05	2.09429234551291,0.350937837353895	1.0233	3	12_54332691_A_G,3_56815721_T_C,8_105569300_A_T	0.00379371	5.16e-05	TRUE	2.11e-19	0.000946241	0.0744154	0.991905	2.30092	2.19551	2.30055	2.19368	0.00015148	2	2	1	2	2	0.316491	0.33362	0.129328	0.333925	0.999924	0.0141782	3	-0.222209	0.0905971	Ivw(FixedEffects)	PAK4	0.0745586	2	-0.180784	0.101384	Ivw(FixedEffects)	PAK4_13719_19	SeqId.13719-19	SomaScan v4	PAK4:O96013:Neurology	OID20819	Neurology	Olink Explore
PRKCB	P05771	9395	CIS	BIP_PGC3_noukb	deCODE_Specific	-,NA	NA	0.0244008	0.0244008	deCODE	deCODE	0.32344	91.21	fixed	0.0244008	-0.307753	0.136733	-0.575745	-0.0397614	FALSE	FALSE	0.05	NA	1	1	16_23838518_G_T	0.00204727	1.53e-05	TRUE	1.2e-13	NA	NA	NA	NA	NA	NA	NA	NA	NA	NA	NA	NA	NA	NA	NA	NA	NA	NA	NA	NA	NA	NA	NA	NA	NA	NA	NA	NA	NA	NA	NA	NA	NA	NA	NA	NA	NA	NA	NA	NA	NA	NA	NA	NA	NA	NA	NA	NA	NA	NA	NA	NA	NA	NA	NA	NA	NA	NA	PRKCB	0.0196064	1	-0.307753	0.131868	Wald ratio	PRKCB_5475_10	SeqId.5475-10	SomaScan v4	NA	NA	NA	NA
TMEM132C	Q8N3T6	25436	CIS	PGC3_SCZ_NoUKB	deCODE_Specific	-,NA	NA	0.0244603	0.0244603	deCODE	deCODE	0.263494	91.4325	random	0.0244603	-0.0603999	0.0268465	-0.113018	-0.00778166	FALSE	FALSE	0.05	5.08577844286062,0.405501695371932	1.00854	6	12_128049587_C_A,12_128175912_C_T,12_128272393_C_T,12_128415128_A_G,12_128431091_C_T,12_129020653_C_A	0.0372053	6.92e-05	TRUE	1.38e-220	-0.00517231	0.00793446	0.550039	5.35515	5.3326	4.84087	5.3325	0.00110496	5	5	4	5	5	0.374091	0.376651	0.304018	0.376662	1	NA	NA	NA	NA	NA	NA	NA	NA	NA	NA	NA	NA	NA	NA	NA	NA	NA	NA	NA	NA	NA	NA	NA	NA	NA	NA	NA	NA	NA	NA	NA	NA	NA	NA	NA	NA	NA	NA	NA	NA	TMEM132C	0.0210251	6	-0.0611796	0.026513	Ivw(FixedEffects)	TMEM132C_7173_141	SeqId.7173-141	SomaScan v4	NA	NA	NA	NA
DMKN	Q6E0U4	25063	TRANS	PGC3_SCZ_NoUKB	deCODE_Specific	+,NA	NA	0.0134351	0.0134351	deCODE	deCODE	0.239545	91.5063	fixed	0.0134351	0.133933	0.0541793	0.027743	0.240122	FALSE	FALSE	0.05	1.02909897659352,0.59776983627251	0.717321	3	1_196695521_C_T,2_216622986_G_A,3_165761011_C_T	0.0103046	4.56e-05	TRUE	6.66e-58	0.0700573	0.0694198	0.49709	1.038	1.02814	0.0195468	1.02814	0.000696842	2	2	1	2	2	0.595116	0.598056	0.88881	0.598058	0.999652	NA	NA	NA	NA	NA	NA	NA	NA	NA	NA	NA	NA	NA	NA	NA	NA	NA	NA	NA	NA	NA	NA	NA	NA	NA	NA	NA	NA	NA	NA	NA	NA	NA	NA	NA	NA	NA	NA	NA	NA	DMKN	0.0123337	3	0.134215	0.0536336	Ivw(FixedEffects)	DMKN_8535_102	SeqId.8535-102	SomaScan v4	NA	NA	NA	NA
UBXN4	Q92575	14860	TRANS	PGC3_SCZ_NoUKB	deCODE_Specific	-,NA	NA	0.0134559	0.0134559	deCODE	deCODE	0.239291	91.6483	fixed	0.0134559	-0.327447	0.132491	-0.587124	-0.0677697	FALSE	FALSE	0.05	NA	1	1	3_56815721_T_C	0.00170304	4.22e-05	TRUE	3.14e-09	NA	NA	NA	NA	NA	NA	NA	NA	NA	NA	NA	NA	NA	NA	NA	NA	NA	NA	NA	NA	NA	NA	NA	NA	NA	NA	NA	NA	NA	NA	NA	NA	NA	NA	NA	NA	NA	NA	NA	NA	NA	NA	NA	NA	NA	NA	NA	NA	NA	NA	NA	NA	NA	NA	NA	NA	NA	NA	UBXN4	0.00913022	1	-0.327447	0.125596	Wald ratio	UBXN4_9997_12	SeqId.9997-12	SomaScan v4	NA	NA	NA	NA
FKBPL	Q9UIM3	13949	CIS	Depression_iPSYCH_2023	UKBB-PPP_Specific	NA,+	NA	0.0245291	0.0245291	UKBB_PPP	UKBB_PPP	0.470204	91.6897	NA	NA	NA	NA	NA	NA	NA	NA	NA	NA	NA	NA	NA	NA	NA	NA	NA	NA	NA	NA	NA	NA	NA	NA	NA	NA	NA	NA	NA	NA	NA	NA	NA	NA	NA	fixed	0.0245291	0.256311	0.11398	0.0329146	0.479707	FALSE	FALSE	0.05	NA	1	1	6_31781365_G_A	0.00157323	8.38e-06	TRUE	4.16e-11	NA	NA	NA	NA	NA	NA	NA	NA	NA	NA	NA	NA	NA	NA	NA	NA	NA	NA	0.0180849	1	0.256311	0.108428	Wald ratio	NA	NA	NA	NA	NA	NA	NA	NA	NA	FKBPL:Q9UIM3:Oncology_II	OID31499	Oncology_II	Olink Explore
OLFM1	Q99784	17187	TRANS	BIP_PGC3_noukb	deCODE_Specific	+,NA	NA	0.0134832	0.0134832	deCODE	deCODE	0.175255	91.8338	random	0.0134832	0.179469	0.0726374	0.0371019	0.321835	FALSE	FALSE	0.05	1.51842529990421,0.823372721759966	0.616122	5	14_106473508_T_C,19_48703205_C_T,19_55640947_G_A,8_54494752_T_C,9_133278537_C_T	0.00707822	2.26e-05	TRUE	6.24e-46	0.0117786	0.0149219	0.487543	1.58164	1.54836	0.958574	1.54813	0.000268453	4	4	3	4	4	0.812087	0.818042	0.811274	0.818082	1	NA	NA	NA	NA	NA	NA	NA	NA	NA	NA	NA	NA	NA	NA	NA	NA	NA	NA	NA	NA	NA	NA	NA	NA	NA	NA	NA	NA	NA	NA	NA	NA	NA	NA	NA	NA	NA	NA	NA	NA	OLFM1	0.0112119	5	0.181392	0.0715261	Ivw(FixedEffects)	OLFM1_5703_26	SeqId.5703-26	SomaScan v4	NA	NA	NA	NA
KHK	P50053	6315	CIS	BIP_PGC3_noukb	UKBB-PPP_Specific	NA,+	NA	0.0246104	0.0246104	UKBB_PPP	UKBB_PPP	0.325067	91.9938	NA	NA	NA	NA	NA	NA	NA	NA	NA	NA	NA	NA	NA	NA	NA	NA	NA	NA	NA	NA	NA	NA	NA	NA	NA	NA	NA	NA	NA	NA	NA	NA	NA	NA	NA	fixed	0.0246104	0.0794326	0.0353432	0.0101612	0.148704	FALSE	FALSE	0.05	10.2777345683855,0.00586432857032725	2.26691	3	2_26738298_A_G,2_27019893_C_T,2_27827443_C_T	0.036257	4.68e-05	TRUE	1.33e-228	-0.142513	0.119904	0.445286	10.6972	10.6567	4.43374	10.6564	0.0057899	2	2	1	2	2	0.00475489	0.00485196	0.0352353	0.00485272	0.997109	0.0218682	3	0.0805635	0.0351399	Ivw(FixedEffects)	NA	NA	NA	NA	NA	NA	NA	NA	NA	KHK:P50053:Cardiometabolic_II	OID30241	Cardiometabolic_II	Olink Explore
MLEC	Q14165	28973	TRANS	PGC3_SCZ_NoUKB	deCODE_Specific	-,NA	NA	0.0135083	0.0135083	deCODE	deCODE	0.239597	92.0051	fixed	0.0135083	-0.241321	0.0976978	-0.432806	-0.0498372	FALSE	FALSE	0.05	2.02574734606703,0.363173835731702	1.00642	3	1_247876149_C_T,11_198986_T_C,3_56815721_T_C	0.00309648	5.9e-05	TRUE	3.12e-16	-0.00918597	0.0602099	0.903617	2.27891	2.1356	2.22707	2.13345	0.00014848	2	2	1	2	2	0.319993	0.343764	0.13561	0.344134	0.999926	NA	NA	NA	NA	NA	NA	NA	NA	NA	NA	NA	NA	NA	NA	NA	NA	NA	NA	NA	NA	NA	NA	NA	NA	NA	NA	NA	NA	NA	NA	NA	NA	NA	NA	NA	NA	NA	NA	NA	NA	MLEC	0.00721268	3	-0.252022	0.093798	Ivw(FixedEffects)	MLEC_6285_71	SeqId.6285-71	SomaScan v4	NA	NA	NA	NA
KLK9	Q9UKQ9	6370	TRANS	PGC3_SCZ_NoUKB	deCODE_Specific	+,NA	NA	0.0135086	0.0135086	deCODE	deCODE	0.23898	92.0072	fixed	0.0135086	0.166074	0.0672344	0.0342968	0.297851	FALSE	FALSE	0.05	0.175769856871478,0.915866260823139	0.296454	3	1_196695521_C_T,2_3594771_T_C,3_165768357_T_G	0.0068367	4e-05	TRUE	8.45e-39	-0.00190061	0.0273698	0.955863	0.179336	0.174449	0.174514	0.174444	1.73e-05	2	2	1	2	2	0.914234	0.916472	0.676131	0.916474	0.999991	NA	NA	NA	NA	NA	NA	NA	NA	NA	NA	NA	NA	NA	NA	NA	NA	NA	NA	NA	NA	NA	NA	NA	NA	NA	NA	NA	NA	NA	NA	NA	NA	NA	NA	NA	NA	NA	NA	NA	NA	KLK9	0.0122024	3	0.166299	0.066354	Ivw(FixedEffects)	KLK9_5758_49	SeqId.5758-49	SomaScan v4	NA	NA	NA	NA
IL1F10	Q8WWZ1	15552	TRANS	BIP_PGC3_noukb	deCODE_Specific	+,NA	NA	0.0135093	0.0135093	deCODE	deCODE	0.175261	92.0122	fixed	0.0135093	0.219054	0.0886838	0.0452365	0.392871	FALSE	FALSE	0.05	0.0223314047047105,0.988896402738252	0.105668	3	1_196695521_C_T,3_165760452_G_T,3_74348841_G_A	0.0054185	1.8e-05	TRUE	1.29e-35	0.00516121	0.044868	0.927089	0.0228913	0.0222501	0.00965915	0.0222502	7.73e-06	2	2	1	2	2	0.98862	0.988937	0.921709	0.988937	0.999996	NA	NA	NA	NA	NA	NA	NA	NA	NA	NA	NA	NA	NA	NA	NA	NA	NA	NA	NA	NA	NA	NA	NA	NA	NA	NA	NA	NA	NA	NA	NA	NA	NA	NA	NA	NA	NA	NA	NA	NA	IL1F10	0.0120067	3	0.219124	0.0872329	Ivw(FixedEffects)	IL1F10_17356_34	SeqId.17356-34	SomaScan v4	NA	NA	NA	NA
ANGPTL4	Q9BY76	16039	CIS	Depression_iPSYCH_2023	BOTH	+,+	0.0312651	0.0246178	0.201371	UKBB_PPP	deCODE	0.469496	92.0212	fixed	0.201371	0.0578783	0.0453004	-0.0309088	0.146665	FALSE	FALSE	0.05	NA	1	1	19_8364439_G_A	0.00428547	2.46e-06	TRUE	8.86e-32	NA	NA	NA	NA	NA	NA	NA	NA	NA	NA	NA	NA	NA	NA	NA	NA	NA	NA	fixed	0.0246178	0.0341665	0.015203	0.00436912	0.063964	FALSE	FALSE	0.05	1.82416635685602,0.176818143227197	1.35062	2	19_8363686_C_T,19_8393261_G_A	0.027681	1.02e-05	TRUE	6.69e-192	NA	NA	NA	1.86889	1.86217	NA	1.86216	3.61e-05	1	1	NA	1	1	0.171603	0.172375	NA	0.172376	0.995204	0.0245569	2	0.0340982	0.0151662	Ivw(FixedEffects)	ANGPTL4	0.19894	1	0.0578783	0.0450563	Wald ratio	ANGPTL4_3796_79	SeqId.3796-79	SomaScan v4	ANGPTL4:Q9BY76:Inflammation	OID20703	Inflammation	Olink Explore
HAVCR1	Q96D42	17866	TRANS	Depression_iPSYCH_2023	BOTH	-,-	0.0158156	0.0135114	0.16468	deCODE	UKBB_PPP	0.639068	92.0258	random	0.0135114	-0.0631345	0.0255605	-0.113232	-0.0130368	FALSE	FALSE	0.05	15.2203432561516,0.229607143252353	1.12622	13	15_58386521_T_C,16_20381010_G_A,17_68883786_C_T,17_69253570_C_T,5_154131813_A_C,5_154600006_C_A,5_154854562_A_G,5_155694009_C_T,5_155808012_A_G,5_158211821_A_T,5_158469853_C_A,5_158646560_G_A,5_159558197_T_C	0.0187426	4.3e-05	TRUE	2.15e-127	-0.00346158	0.00807702	0.676507	18.4926	18.3125	18.1889	18.3081	0.00508926	12	12	11	12	12	0.101532	0.106525	0.0773007	0.106651	1	random	0.16468	-0.0311017	0.0223833	-0.0749721	0.0127688	FALSE	FALSE	0.05	28.9871006452995,0.0661882977675399	1.23517	20	1_155199139_G_A,1_202031618_A_T,1_43258759_G_A,11_116781707_G_A,11_65784647_G_A,15_38943156_C_A,15_58386521_T_C,15_58431740_G_A,16_20381010_G_A,16_51136115_G_T,17_68827664_G_A,2_64680899_T_C,20_63731482_G_A,4_105127203_T_G,5_155931281_T_C,5_156023530_C_T,5_158029989_T_C,7_151716038_T_C,8_125494452_G_A,8_63337872_G_A	0.044566	5.34e-05	TRUE	1.61e-302	-5.01e-05	0.00353968	0.988874	31.9651	31.8951	31.9648	31.8938	0.00282337	19	19	18	19	19	0.0315386	0.0321149	0.0221994	0.0321257	1	0.0694792	20	-0.0325456	0.0179286	Ivw(FixedEffects)	HAVCR1	0.00259056	13	-0.0674614	0.0223934	Ivw(FixedEffects)	HAVCR1_9021_1	SeqId.9021-1	SomaScan v4	HAVCR1:Q96D42:Oncology	OID21422	Oncology	Olink Explore
SIL1	Q9H173	24624	TRANS	Depression_iPSYCH_2023	UKBB-PPP_Specific	NA,-	NA	0.0135146	0.0135146	UKBB_PPP	UKBB_PPP	0.634813	92.0479	NA	NA	NA	NA	NA	NA	NA	NA	NA	NA	NA	NA	NA	NA	NA	NA	NA	NA	NA	NA	NA	NA	NA	NA	NA	NA	NA	NA	NA	NA	NA	NA	NA	NA	NA	random	0.0135146	-0.0567421	0.0229733	-0.101769	-0.0117152	FALSE	FALSE	0.05	0.710879381209818,0.870642074482026	0.486785	4	12_29387376_T_C,14_94378610_C_T,17_66214462_A_C,3_186620775_C_T	0.0188245	1.16e-05	TRUE	1.36e-125	0.00434134	0.00580899	0.532773	0.715071	NA	0.156541	0.707823	7.09e-05	3	NA	2	3	3	0.869653	NA	0.924714	0.871362	1	0.0128496	4	-0.0568473	0.0228494	Ivw(FixedEffects)	NA	NA	NA	NA	NA	NA	NA	NA	NA	SIL1:Q9H173:Cardiometabolic_II	OID30207	Cardiometabolic_II	Olink Explore
AKT1S1	Q96B36	28426	TRANS	BIP_PGC3_noukb	UKBB-PPP_Specific	NA,-	NA	0.0135236	0.0135236	UKBB_PPP	UKBB_PPP	0.175112	92.1091	NA	NA	NA	NA	NA	NA	NA	NA	NA	NA	NA	NA	NA	NA	NA	NA	NA	NA	NA	NA	NA	NA	NA	NA	NA	NA	NA	NA	NA	NA	NA	NA	NA	NA	NA	fixed	0.0135236	-0.226222	0.0915998	-0.405754	-0.0466894	FALSE	FALSE	0.05	0.657047431627029,0.719985852973122	0.57317	3	10_63188924_T_C,3_56815721_T_C,7_106733200_C_T	0.00596051	2e-05	TRUE	1.14e-36	0.0408109	0.0702406	0.66492	0.685314	0.664025	0.347736	0.663949	6.52e-05	2	2	1	2	2	0.709882	0.717479	0.555398	0.717505	0.999967	0.0114068	3	-0.227762	0.090025	Ivw(FixedEffects)	NA	NA	NA	NA	NA	NA	NA	NA	NA	AKT1S1:Q96B36:Neurology	OID20895	Neurology	Olink Explore
AGRN	O00468	329	CIS	Cognition_Meta	BOTH	+,+	0.0522334	0.0246469	0.372396	deCODE	UKBB_PPP	0.358482	92.13	random	0.0246469	0.0276767	0.0123177	0.00353432	0.051819	FALSE	FALSE	0.05	1.22610633562198,0.942348431248688	0.495198	6	1_1027511_C_T,1_1173774_G_A,1_1352593_G_A,1_1460603_T_C,1_1937046_G_A,1_940687_C_T	0.0292226	3.42e-05	TRUE	5.95e-179	-0.000713233	0.004108	0.870596	1.23451	1.22758	1.20437	1.22759	9.22e-05	5	5	4	5	5	0.941524	0.942204	0.877379	0.942203	1	random	0.372396	0.0109605	0.0122876	-0.0131228	0.0350437	FALSE	FALSE	0.05	2.20003567569746,0.699022744296822	0.741626	5	1_1002149_G_A,1_1056343_G_A,1_1072052_G_A,1_808040_G_A,1_963087_C_T	0.0355121	1.64e-05	TRUE	4.35e-216	0.00190229	0.0176385	0.920924	2.23132	2.2299	2.21969	2.22989	0.000217129	4	4	3	4	4	0.693299	0.69356	0.52808	0.69356	1	0.374233	5	0.0109047	0.0122722	Ivw(FixedEffects)	AGRN	0.0242198	6	0.027675	0.0122802	Ivw(FixedEffects)	AGRN_15483_377	SeqId.15483-377	SomaScan v4	AGRN:O00468:Inflammation	OID20786	Inflammation	Olink Explore
SEC31A	O94979	17052	CIS	BIP_PGC3_noukb	UKBB-PPP_Specific	NA,-	NA	0.0246496	0.0246496	UKBB_PPP	UKBB_PPP	0.324437	92.1402	NA	NA	NA	NA	NA	NA	NA	NA	NA	NA	NA	NA	NA	NA	NA	NA	NA	NA	NA	NA	NA	NA	NA	NA	NA	NA	NA	NA	NA	NA	NA	NA	NA	NA	NA	fixed	0.0246496	-0.237466	0.105689	-0.444612	-0.0303206	FALSE	FALSE	0.05	NA	1	1	4_82844452_C_A	0.00492075	1.51e-05	TRUE	9.53e-31	NA	NA	NA	NA	NA	NA	NA	NA	NA	NA	NA	NA	NA	NA	NA	NA	NA	NA	0.0224611	1	-0.237466	0.104039	Wald ratio	NA	NA	NA	NA	NA	NA	NA	NA	NA	SEC31A:O94979:Cardiometabolic_II	OID30269	Cardiometabolic_II	Olink Explore
MTHFSD	Q2M296	25778	TRANS	BIP_PGC3_noukb	BOTH	-,-	0.0470371	0.0135311	0.597523	deCODE	UKBB_PPP	0.174877	92.1603	fixed	0.0135311	-0.300848	0.121826	-0.539623	-0.0620721	FALSE	FALSE	0.05	5.14699900151295,0.0762681773250955	1.60421	3	16_87904792_G_A,16_88889429_G_T,3_56815721_T_C	0.00374208	3.6e-05	TRUE	4.3e-23	-0.0388587	0.041341	0.519698	5.35981	5.18327	2.84564	5.18349	0.00316061	2	2	1	2	2	0.0685697	0.0748974	0.0916224	0.0748891	0.998421	random	0.597523	-0.0937396	0.177548	-0.441728	0.254249	FALSE	FALSE	0.05	19.2572383070502,0.00172116697503898	1.96251	6	10_1754701_C_T,12_54298277_A_G,19_55014977_T_G,2_27508073_T_C,3_56815721_T_C,5_132490630_G_A	0.00743222	6.88e-05	TRUE	2.92e-42	0.0175959	0.0429511	0.703035	23.4621	23.3929	22.5173	23.3853	0.00233874	5	5	4	5	5	0.000275365	0.000283905	0.000158077	0.000284858	1	0.404257	6	-0.0721484	0.0865045	Ivw(FixedEffects)	MTHFSD	0.00705656	3	-0.311215	0.115515	Ivw(FixedEffects)	MTHFSD_19129_15	SeqId.19129-15	SomaScan v4	MTHFSD:Q2M296:Oncology_II	OID31305	Oncology_II	Olink Explore
CD80	P33681	1700	TRANS	Cognition_Meta	BOTH	+,+	0.0154885	0.0135375	0.160415	deCODE	UKBB_PPP	0.150906	92.2037	fixed	0.0135375	0.0898365	0.0363812	0.0185306	0.161142	FALSE	FALSE	0.05	2.91069798040599,0.087993785107972	1.70608	2	1_196677131_A_G,2_233759924_C_T	0.0033997	4.68e-05	TRUE	2.74e-19	NA	NA	NA	3.00144	NA	NA	2.83019	3.14e-05	1	NA	NA	1	1	0.0831906	NA	NA	0.0925072	0.995532	random	0.160415	0.0194055	0.0138247	-0.00769051	0.0465015	FALSE	FALSE	0.05	25.4067982967901,0.0859675814104466	1.2225	18	11_126362291_G_A,12_111446804_T_C,12_120783825_C_T,17_59833869_A_G,17_7166093_G_A,17_7176997_C_T,19_48745473_G_A,2_111087845_A_G,2_134206291_C_A,2_62283253_C_A,22_43928850_C_T,3_120542918_A_G,3_187037169_T_C,3_99058488_G_T,6_10535358_A_C,6_95568043_G_A,8_9326721_G_A,9_5493981_C_T	0.0512199	0.000153228	TRUE	4.04e-301	0.000864806	0.00197246	0.666929	26.6513	26.5989	26.3349	26.6062	0.00237983	17	17	16	17	17	0.0633833	0.0642189	0.0494937	0.0641025	1	0.0693171	18	0.0203645	0.0112118	Ivw(FixedEffects)	CD80	0.00801047	2	0.092808	0.0350004	Ivw(FixedEffects)	CD80_13726_4	SeqId.13726-4	SomaScan v4	CD80:P33681:Cardiometabolic_II	OID30291	Cardiometabolic_II	Olink Explore
ANG	P03950	483	TRANS	Cognition_Meta	UKBB-PPP_Specific	NA,-	NA	0.0135394	0.0135394	UKBB_PPP	UKBB_PPP	0.150681	92.2167	NA	NA	NA	NA	NA	NA	NA	NA	NA	NA	NA	NA	NA	NA	NA	NA	NA	NA	NA	NA	NA	NA	NA	NA	NA	NA	NA	NA	NA	NA	NA	NA	NA	NA	NA	random	0.0135394	-0.0665242	0.026941	-0.119328	-0.0137209	FALSE	FALSE	0.05	17.5203963025733,0.131047823285076	1.20832	13	1_23408748_G_T,1_93380117_A_C,12_24104294_A_G,16_88605609_A_C,17_47689405_G_A,2_27508073_T_C,3_136186483_G_A,3_171080468_C_T,4_3442204_A_G,4_68474215_A_G,4_87079294_A_T,6_52756635_T_G,7_73592058_C_T	0.0148475	0.000148688	TRUE	8.21e-78	-0.00189749	0.00423369	0.662717	19.286	18.8995	18.9401	19.0553	0.000693213	12	12	11	12	12	0.0818563	0.0909825	0.0621767	0.0872037	1	0.00109998	13	-0.070796	0.0216925	Ivw(FixedEffects)	NA	NA	NA	NA	NA	NA	NA	NA	NA	ANG:P03950:Cardiometabolic	OID20403	Cardiometabolic	Olink Explore
IRF3	Q14653	6118	TRANS	PGC3_SCZ_NoUKB	deCODE_Specific	-,NA	NA	0.0135425	0.0135425	deCODE	deCODE	0.238959	92.2382	fixed	0.0135425	-0.322322	0.130539	-0.578173	-0.0664715	FALSE	FALSE	0.05	NA	1	1	3_56815721_T_C	0.00167239	4.22e-05	TRUE	4.62e-09	NA	NA	NA	NA	NA	NA	NA	NA	NA	NA	NA	NA	NA	NA	NA	NA	NA	NA	NA	NA	NA	NA	NA	NA	NA	NA	NA	NA	NA	NA	NA	NA	NA	NA	NA	NA	NA	NA	NA	NA	NA	NA	NA	NA	NA	NA	NA	NA	NA	NA	NA	NA	NA	NA	NA	NA	NA	NA	IRF3	0.00913022	1	-0.322322	0.123631	Wald ratio	IRF3_17151_84	SeqId.17151-84	SomaScan v4	NA	NA	NA	NA
CD1A	P06126	1634	TRANS	BIP_PGC3_noukb	deCODE_Specific	+,NA	NA	0.0135742	0.0135742	deCODE	deCODE	0.175103	92.4542	random	0.0135742	0.088413	0.0358188	0.0182093	0.158617	FALSE	FALSE	0.05	5.4353786039497,0.489301230032345	0.951786	7	1_196695521_C_T,1_196813906_A_C,1_197992799_C_T,19_6713251_G_A,2_216622986_G_A,2_88911744_A_T,3_165761011_C_T	0.033479	4.27e-05	TRUE	6.73e-222	-0.00538881	0.0129653	0.694913	5.58732	5.56797	5.40072	5.56801	0.00192291	6	6	5	6	6	0.470966	0.47328	0.368955	0.473275	1	NA	NA	NA	NA	NA	NA	NA	NA	NA	NA	NA	NA	NA	NA	NA	NA	NA	NA	NA	NA	NA	NA	NA	NA	NA	NA	NA	NA	NA	NA	NA	NA	NA	NA	NA	NA	NA	NA	NA	NA	CD1A	0.0130183	7	0.0885265	0.0356492	Ivw(FixedEffects)	CD1A_10814_7	SeqId.10814-7	SomaScan v4	NA	NA	NA	NA
SLIT1	O75093	11085	TRANS	PGC3_SCZ_NoUKB	deCODE_Specific	+,NA	NA	0.0135758	0.0135758	deCODE	deCODE	0.238927	92.4649	fixed	0.0135758	0.215521	0.0873158	0.0443854	0.386657	FALSE	FALSE	0.05	0.269130527898754,0.874095830068973	0.366831	3	1_196695521_C_T,2_3592552_C_T,3_165833296_T_C	0.00404053	4.15e-05	TRUE	2.11e-22	-0.0111952	0.0300935	0.773267	0.281651	NA	0.143255	0.269698	2.03e-05	2	NA	1	2	2	0.868641	NA	0.705066	0.873848	0.99999	NA	NA	NA	NA	NA	NA	NA	NA	NA	NA	NA	NA	NA	NA	NA	NA	NA	NA	NA	NA	NA	NA	NA	NA	NA	NA	NA	NA	NA	NA	NA	NA	NA	NA	NA	NA	NA	NA	NA	NA	SLIT1	0.0113707	3	0.216158	0.0854011	Ivw(FixedEffects)	SLIT1_15634_139	SeqId.15634-139	SomaScan v4	NA	NA	NA	NA
PCSK2	P16519	8744	TRANS	Cognition_Meta	deCODE_Specific	+,NA	NA	0.0135994	0.0135994	deCODE	deCODE	0.151102	92.6253	fixed	0.0135994	0.0673861	0.0273075	0.0138643	0.120908	FALSE	FALSE	0.05	6.85284483906059,0.0325030151686315	1.85106	3	1_196847013_A_G,10_63607136_T_A,9_92222861_A_G	0.00682983	0.000105939	TRUE	3.32e-35	0.0144426	0.00508189	0.215393	8.07943	NA	0.00267259	7.86702	0.00010677	2	NA	1	2	2	0.0176025	NA	0.95877	0.0195749	0.999947	NA	NA	NA	NA	NA	NA	NA	NA	NA	NA	NA	NA	NA	NA	NA	NA	NA	NA	NA	NA	NA	NA	NA	NA	NA	NA	NA	NA	NA	NA	NA	NA	NA	NA	NA	NA	NA	NA	NA	NA	PCSK2	0.00626502	3	0.0730096	0.0267084	Ivw(FixedEffects)	PCSK2_6117_4	SeqId.6117-4	SomaScan v4	NA	NA	NA	NA
FGF17	O60258	3673	TRANS	BIP_PGC3_noukb	deCODE_Specific	+,NA	NA	0.0136285	0.0136285	deCODE	deCODE	0.17547	92.8234	fixed	0.0136285	0.162689	0.0659487	0.0334324	0.291946	FALSE	FALSE	0.05	2.00666904135173,0.156608842110849	1.41657	2	1_196677131_A_G,3_165787389_A_G	0.00935148	2.46e-05	TRUE	3.8e-61	NA	NA	NA	2.19849	2.15511	NA	2.15484	0.000195529	1	1	NA	1	1	0.138146	0.142096	NA	0.142122	0.988843	NA	NA	NA	NA	NA	NA	NA	NA	NA	NA	NA	NA	NA	NA	NA	NA	NA	NA	NA	NA	NA	NA	NA	NA	NA	NA	NA	NA	NA	NA	NA	NA	NA	NA	NA	NA	NA	NA	NA	NA	FGF17	0.0108418	2	0.165918	0.0651232	Ivw(FixedEffects)	FGF17_3494_71	SeqId.3494-71	SomaScan v4	NA	NA	NA	NA
FCN2	Q15485	3624	CIS	Depression_iPSYCH_2023	BOTH	+,+	0.0248389	0.0248389	0.0890922	metap	deCODE	0.471309	92.8478	random	0.0890922	0.024008	0.0141206	-0.00366795	0.0516839	FALSE	FALSE	0.05	18.8691907520198,0.127215592758946	1.20477	14	9_134613681_A_T,9_134629090_T_C,9_134809558_T_A,9_134848134_G_T,9_134924422_G_A,9_135047799_A_T,9_135071220_C_A,9_135181569_C_T,9_135219173_T_C,9_135273176_G_A,9_135300722_C_A,9_135437921_G_A,9_135488533_C_T,9_135657784_C_T	0.0583352	3.75e-05	TRUE	0	-0.0112279	0.00514743	0.0497801	19.6068	19.57	14.04	19.57	0.00398568	13	13	12	13	13	0.105457	0.106463	0.298161	0.106462	1	random	0.0423755	0.0230247	0.0113432	0.000792319	0.045257	FALSE	FALSE	0.05	2.77170919789297,0.596726009571325	0.832423	5	9_134854403_C_T,9_134864975_C_A,9_134893276_G_A,9_134908571_T_C,9_134979480_G_A	0.0787842	1.03e-05	TRUE	0	-0.00694821	0.0134992	0.642273	2.79995	2.79582	2.53501	2.79582	0.000465729	4	4	3	4	4	0.591842	0.592554	0.468996	0.592555	1	0.0422248	5	0.023012	0.0113287	Ivw(FixedEffects)	FCN2	0.0425936	14	0.0236498	0.0116635	Ivw(FixedEffects)	FCN2_13717_15	SeqId.13717-15	SomaScan v4	FCN2:Q15485:Cardiometabolic	OID20382	Cardiometabolic	Olink Explore
PTEN	P60484	9588	CIS	Cognition_Meta	deCODE_Specific	-,NA	NA	0.0248423	0.0248423	deCODE	deCODE	0.359924	92.8604	fixed	0.0248423	-0.185303	0.0825826	-0.347162	-0.0234438	FALSE	FALSE	0.05	NA	1	1	10_88147290_C_T	0.0011241	2.86e-05	TRUE	1.01e-06	NA	NA	NA	NA	NA	NA	NA	NA	NA	NA	NA	NA	NA	NA	NA	NA	NA	NA	NA	NA	NA	NA	NA	NA	NA	NA	NA	NA	NA	NA	NA	NA	NA	NA	NA	NA	NA	NA	NA	NA	NA	NA	NA	NA	NA	NA	NA	NA	NA	NA	NA	NA	NA	NA	NA	NA	NA	NA	PTEN	0.0163501	1	-0.185303	0.0771771	Wald ratio	PTEN_3831_21	SeqId.3831-21	SomaScan v4	NA	NA	NA	NA
TSPYL1	Q9H0U9	12382	CIS	PGC3_SCZ_NoUKB	UKBB-PPP_Specific	NA,+	NA	0.0248638	0.0248638	UKBB_PPP	UKBB_PPP	0.267072	92.941	NA	NA	NA	NA	NA	NA	NA	NA	NA	NA	NA	NA	NA	NA	NA	NA	NA	NA	NA	NA	NA	NA	NA	NA	NA	NA	NA	NA	NA	NA	NA	NA	NA	NA	NA	fixed	0.0248638	0.209701	0.09347	0.0265032	0.392899	FALSE	FALSE	0.05	NA	1	1	6_116279453_C_A	0.0057827	4.17e-05	TRUE	2.29e-29	NA	NA	NA	NA	NA	NA	NA	NA	NA	NA	NA	NA	NA	NA	NA	NA	NA	NA	0.0229883	1	0.209701	0.0922319	Wald ratio	NA	NA	NA	NA	NA	NA	NA	NA	NA	TSPYL1:Q9H0U9:Inflammation_II	OID30512	Inflammation_II	Olink Explore
CD3G	P09693	1675	TRANS	Cognition_Meta	BOTH	+,+	0.0247299	0.0136625	0.274899	deCODE	UKBB_PPP	0.151556	93.0553	fixed	0.0136625	0.104915	0.0425442	0.0215296	0.1883	FALSE	FALSE	0.05	2.5938897082049,0.107276592873797	1.61056	2	1_196677131_A_G,2_3592552_C_T	0.00263787	4.76e-05	TRUE	1.02e-14	NA	NA	NA	2.78285	2.57854	NA	2.57329	3.58e-05	1	1	NA	1	1	0.0952783	0.108322	NA	0.108681	0.995226	fixed	0.274899	0.0839053	0.0768468	-0.0667118	0.234522	FALSE	FALSE	0.05	NA	1	1	1_24965206_C_T	0.00105739	7.16e-06	TRUE	6.82e-07	NA	NA	NA	NA	NA	NA	NA	NA	NA	NA	NA	NA	NA	NA	NA	NA	NA	NA	0.26657	1	0.0839053	0.0755226	Wald ratio	CD3G	0.00649354	2	0.110255	0.0405087	Ivw(FixedEffects)	CD3G_7924_7	SeqId.7924-7	SomaScan v4	CD3G:P09693:Inflammation_II	OID30448	Inflammation_II	Olink Explore
HIP1	O00291	4913	CIS	Cognition_Meta	UKBB-PPP_Specific	NA,+	NA	0.0249057	0.0249057	UKBB_PPP	UKBB_PPP	0.35945	93.0974	NA	NA	NA	NA	NA	NA	NA	NA	NA	NA	NA	NA	NA	NA	NA	NA	NA	NA	NA	NA	NA	NA	NA	NA	NA	NA	NA	NA	NA	NA	NA	NA	NA	NA	NA	fixed	0.0249057	0.191737	0.0854874	0.0241843	0.359289	FALSE	FALSE	0.05	NA	1	1	7_76226600_T_A	0.00101405	4.2e-05	TRUE	3.43e-05	NA	NA	NA	NA	NA	NA	NA	NA	NA	NA	NA	NA	NA	NA	NA	NA	NA	NA	0.0149328	1	0.191737	0.0787742	Wald ratio	NA	NA	NA	NA	NA	NA	NA	NA	NA	HIP1:O00291:Cardiometabolic_II	OID30071	Cardiometabolic_II	Olink Explore
NPTX2	P47972	7953	CIS	PGC3_SCZ_NoUKB	BOTH	+,+	0.0249225	0.0249225	0.0788632	metap	UKBB_PPP	0.266935	93.1603	fixed	0.048062	0.134771	0.0681756	0.00114917	0.268393	FALSE	FALSE	0.05	NA	1	1	7_98654561_A_G	0.00485275	2.46e-05	TRUE	2.6e-28	NA	NA	NA	NA	NA	NA	NA	NA	NA	NA	NA	NA	NA	NA	NA	NA	NA	NA	random	0.0788632	0.0533694	0.0303698	-0.00615423	0.112893	FALSE	FALSE	0.05	1.18668089374435,0.756200524101682	0.628936	4	7_98168805_G_A,7_98601345_T_C,7_98814181_A_G,7_99113127_G_A	0.0363712	2.67e-05	TRUE	2.65e-215	-0.00844172	0.0106052	0.509503	1.19588	NA	0.56227	1.19367	0.000112159	3	NA	2	3	3	0.753992	NA	0.754926	0.754523	1	0.0786617	4	0.0533346	0.0303295	Ivw(FixedEffects)	NPTX2	0.0455367	1	0.134771	0.0673968	Wald ratio	NPTX2_6521_35	SeqId.6521-35	SomaScan v4	NPTX2:P47972:Cardiometabolic_II	OID30390	Cardiometabolic_II	Olink Explore
HNRNPA2B1	P22626	5033	TRANS	PGC3_SCZ_NoUKB	deCODE_Specific	-,NA	NA	0.0136881	0.0136881	deCODE	deCODE	0.240283	93.2298	fixed	0.0136881	-0.325892	0.132189	-0.584979	-0.0668061	FALSE	FALSE	0.05	NA	1	1	3_56815721_T_C	0.00162357	4.22e-05	TRUE	8.52e-09	NA	NA	NA	NA	NA	NA	NA	NA	NA	NA	NA	NA	NA	NA	NA	NA	NA	NA	NA	NA	NA	NA	NA	NA	NA	NA	NA	NA	NA	NA	NA	NA	NA	NA	NA	NA	NA	NA	NA	NA	NA	NA	NA	NA	NA	NA	NA	NA	NA	NA	NA	NA	NA	NA	NA	NA	NA	NA	HNRNPA2B1	0.00913022	1	-0.325892	0.125	Wald ratio	HNRNPA2B1_5351_52	SeqId.5351-52	SomaScan v4	NA	NA	NA	NA
DARS2	Q6PI48	25538	CIS	Cognition_Meta	deCODE_Specific	-,NA	NA	0.0249595	0.0249595	deCODE	deCODE	0.35884	93.2985	fixed	0.0249595	-0.0863215	0.0385015	-0.161783	-0.01086	FALSE	FALSE	0.05	NA	1	1	1_173839539_G_A	0.0030571	2.76e-05	TRUE	5.19e-18	NA	NA	NA	NA	NA	NA	NA	NA	NA	NA	NA	NA	NA	NA	NA	NA	NA	NA	NA	NA	NA	NA	NA	NA	NA	NA	NA	NA	NA	NA	NA	NA	NA	NA	NA	NA	NA	NA	NA	NA	NA	NA	NA	NA	NA	NA	NA	NA	NA	NA	NA	NA	NA	NA	NA	NA	NA	NA	DARS2	0.0216761	1	-0.0863215	0.0375965	Wald ratio	DARS2_12395_86	SeqId.12395-86	SomaScan v4	NA	NA	NA	NA
SOCS7	O14512	29846	TRANS	BIP_PGC3_noukb	deCODE_Specific	+,NA	NA	0.0137037	0.0137037	deCODE	deCODE	0.176105	93.3357	fixed	0.0137037	0.235664	0.0956063	0.0482788	0.423049	FALSE	FALSE	0.05	1.8452707901293,0.397470168674119	0.960539	3	1_196677131_A_G,2_3592552_C_T,3_165787389_A_G	0.00463997	2.51e-05	TRUE	9.47e-30	0.0222998	0.0275856	0.567204	2.06283	NA	1.24756	1.97865	0.000213057	2	NA	1	2	2	0.356502	NA	0.264018	0.371828	0.999893	NA	NA	NA	NA	NA	NA	NA	NA	NA	NA	NA	NA	NA	NA	NA	NA	NA	NA	NA	NA	NA	NA	NA	NA	NA	NA	NA	NA	NA	NA	NA	NA	NA	NA	NA	NA	NA	NA	NA	NA	SOCS7	0.00924399	3	0.242668	0.0932299	Ivw(FixedEffects)	SOCS7_11657_86	SeqId.11657-86	SomaScan v4	NA	NA	NA	NA
ANAPC7	Q9UJX3	17380	TRANS	Cognition_Meta	deCODE_Specific	-,NA	NA	0.01371	0.01371	deCODE	deCODE	0.151836	93.379	fixed	0.01371	-0.186266	0.0755714	-0.334384	-0.0381491	FALSE	FALSE	0.05	NA	1	1	3_165743688_A_G	0.000881808	3.57e-05	TRUE	3.66e-05	NA	NA	NA	NA	NA	NA	NA	NA	NA	NA	NA	NA	NA	NA	NA	NA	NA	NA	NA	NA	NA	NA	NA	NA	NA	NA	NA	NA	NA	NA	NA	NA	NA	NA	NA	NA	NA	NA	NA	NA	NA	NA	NA	NA	NA	NA	NA	NA	NA	NA	NA	NA	NA	NA	NA	NA	NA	NA	ANAPC7	0.00601435	1	-0.186266	0.0678072	Wald ratio	ANAPC7_11690_47	SeqId.11690-47	SomaScan v4	NA	NA	NA	NA
EIF5A	P63241	3300	TRANS	PGC3_SCZ_NoUKB	deCODE_Specific	-,NA	NA	0.0137101	0.0137101	deCODE	deCODE	0.24005	93.3793	fixed	0.0137101	-0.329016	0.133487	-0.590647	-0.0673854	FALSE	FALSE	0.05	NA	1	1	3_56815721_T_C	0.00161636	4.22e-05	TRUE	9.32e-09	NA	NA	NA	NA	NA	NA	NA	NA	NA	NA	NA	NA	NA	NA	NA	NA	NA	NA	NA	NA	NA	NA	NA	NA	NA	NA	NA	NA	NA	NA	NA	NA	NA	NA	NA	NA	NA	NA	NA	NA	NA	NA	NA	NA	NA	NA	NA	NA	NA	NA	NA	NA	NA	NA	NA	NA	NA	NA	EIF5A	0.00913022	1	-0.329016	0.126198	Wald ratio	EIF5A_5888_29	SeqId.5888-29	SomaScan v4	NA	NA	NA	NA
MMP9	P14780	7176	TRANS	PGC3_SCZ_NoUKB	BOTH	+,+	0.0139569	0.0137109	0.140344	UKBB_PPP	deCODE	0.239448	93.3847	random	0.140344	0.0609166	0.0413131	-0.0200555	0.141889	FALSE	FALSE	0.05	39.1462386984913,0.000346229340534409	1.67217	15	1_235930787_A_G,1_92569463_C_T,10_925660_A_C,11_69769967_C_T,11_72442482_G_A,11_73096424_G_A,11_73234296_C_T,11_73638545_A_T,11_76402977_T_G,16_11551342_T_C,17_40003082_T_C,17_40006230_C_T,2_43131771_G_T,4_151188400_T_G,6_144120534_C_T	0.0447469	0.000388023	TRUE	9.37e-239	0.000395116	0.00872403	0.964564	55.9629	55.7849	55.9541	55.7982	0.0115503	14	14	13	14	14	5.91e-07	6.34e-07	2.75e-07	6.31e-07	1	random	0.0137109	0.0810392	0.0328793	0.016597	0.145481	FALSE	FALSE	0.05	13.9959075394502,0.300969690277778	1.07997	13	1_235942610_T_C,10_947789_T_C,11_73096424_G_A,11_73234296_C_T,14_87988566_G_A,16_11553636_T_C,17_40012462_C_T,2_115347085_A_G,2_43132926_A_T,3_146517122_G_A,4_152779978_C_T,5_148823373_C_T,6_144064640_C_T	0.038519	0.00016621	TRUE	2.39e-208	0.00185393	0.00591815	0.759942	17.192	17.1087	17.04	17.1131	0.00779675	12	12	11	12	12	0.142516	0.145554	0.106698	0.145391	1	0.00485503	13	0.0851265	0.0302243	Ivw(FixedEffects)	MMP9	0.0192851	15	0.0570416	0.024377	Ivw(FixedEffects)	MMP9_2579_17	SeqId.2579-17	SomaScan v4	MMP9:P14780:Neurology	OID21103	Neurology	Olink Explore
CXCL11	O14625	10638	TRANS	BIP_PGC3_noukb	BOTH	-,-	0.0137164	0.0137164	0.0892492	metap	deCODE	0.175936	93.4222	random	0.0892492	-0.055722	0.0327898	-0.119989	0.00854476	FALSE	FALSE	0.05	16.5165384258417,0.556545681920273	0.957907	19	1_159205564_G_A,10_102556824_C_A,10_63311455_C_A,11_128734115_C_T,12_111446804_T_C,12_54329244_G_A,16_85382232_T_C,4_74116141_A_T,4_74990149_C_A,4_75031973_G_T,4_77430769_T_C,4_78818161_C_T,5_139474618_A_C,5_88884379_T_C,7_102075266_G_T,7_106698543_T_C,8_105569300_A_T,9_132986115_C_A,9_133786984_A_G	0.0383594	7.67e-05	TRUE	9.04e-252	0.00610641	0.00900001	0.506593	16.983	16.9521	16.5227	16.9567	0.0118664	18	18	17	18	18	0.524272	0.526402	0.48713	0.526086	1	random	0.0211299	-0.112897	0.0489651	-0.208866	-0.0169268	FALSE	FALSE	0.05	12.236457848643,0.200304837993326	1.16602	10	10_102631277_C_T,10_63288546_C_A,12_111446804_T_C,12_54304624_G_A,16_81837364_C_T,19_55027612_T_C,2_224010157_G_A,5_139471320_G_A,7_102043205_T_C,9_132986603_T_C	0.0285572	5.76e-05	TRUE	4.06e-181	0.00180754	0.0188884	0.926116	13.0156	12.9225	13.0008	12.9219	0.00165372	9	9	8	9	9	0.1619	0.166143	0.111824	0.166173	1	0.00672251	10	-0.11268	0.041575	Ivw(FixedEffects)	CXCL11	0.0846468	19	-0.056177	0.0325789	Ivw(FixedEffects)	CXCL11_3038_9	SeqId.3038-9	SomaScan v4	CXCL11:O14625:Neurology	OID21042	Neurology	Olink Explore
FST	P19883	3971	TRANS	Depression_iPSYCH_2023	BOTH	+,+	0.063621	0.0137166	0.850973	UKBB_PPP	deCODE	0.639888	93.4237	fixed	0.850973	0.00872309	0.0464298	-0.0822777	0.0997239	FALSE	FALSE	0.05	2.399307181972,0.121389000154232	1.54897	2	1_196691865_A_T,3_165787389_A_G	0.00368736	3.87e-06	TRUE	4.26e-27	NA	NA	NA	2.5409	2.53982	NA	2.5398	4.7e-05	1	1	NA	1	1	0.110931	0.111007	NA	0.111009	0.994531	random	0.0137166	0.0759398	0.0308122	0.015549	0.136331	FALSE	FALSE	0.05	2.55465775463034,0.465494132175549	0.922796	4	12_57285631_G_A,15_43735687_T_C,2_27508073_T_C,7_73586691_C_T	0.0101414	1.3e-05	TRUE	2.17e-68	0.00274247	0.00888808	0.786833	2.58378	NA	2.46637	2.53806	0.000180918	3	NA	2	3	3	0.460341	NA	0.291363	0.468451	0.999999	0.0117995	4	0.0765865	0.0304146	Ivw(FixedEffects)	FST	0.813645	2	0.0108423	0.0459952	Ivw(FixedEffects)	FST_4132_27	SeqId.4132-27	SomaScan v4	FST:P19883:Inflammation	OID20770	Inflammation	Olink Explore
MBD1	Q9UIS9	6916	TRANS	BIP_PGC3_noukb	deCODE_Specific	+,NA	NA	0.0137172	0.0137172	deCODE	deCODE	0.175617	93.4282	random	0.0137172	0.0530881	0.0215404	0.0108697	0.0953064	FALSE	FALSE	0.05	48.4916973432583,0.167806680333646	1.10104	41	1_196695521_C_T,1_21495404_T_C,17_15951274_T_G,17_18348696_T_C,17_18651201_T_C,17_19021076_G_A,17_19484686_T_C,17_19542112_G_A,17_19650042_G_A,17_20102184_T_G,17_20857106_T_A,17_21451991_T_C,17_22440938_T_C,17_27099170_T_A,17_27372205_T_G,17_27417779_A_G,17_27753879_A_G,17_27762138_G_A,17_28071104_A_G,17_28388851_A_G,17_28536766_T_G,17_29118687_G_A,17_29588393_C_T,17_30242799_A_T,17_30703732_G_A,17_30815544_T_C,17_31100717_A_G,17_31522111_G_A,17_31780206_C_T,17_32540278_C_T,17_32686872_G_A,17_33000912_T_A,17_33164489_A_G,17_33702489_C_T,17_33909032_T_C,17_34138864_A_T,2_27563321_A_T,22_22214219_C_T,3_124762913_T_A,3_165787389_A_G,4_83312035_T_C	0.114032	0.000183794	TRUE	0	0.00926685	0.00473173	0.0573573	51.106	51.0017	46.53	51.0298	0.0328522	40	40	39	40	40	0.112097	0.113998	0.190076	0.113483	1	NA	NA	NA	NA	NA	NA	NA	NA	NA	NA	NA	NA	NA	NA	NA	NA	NA	NA	NA	NA	NA	NA	NA	NA	NA	NA	NA	NA	NA	NA	NA	NA	NA	NA	NA	NA	NA	NA	NA	NA	MBD1	0.00452496	41	0.055144	0.0194235	Ivw(FixedEffects)	MBD1_14294_61	SeqId.14294-61	SomaScan v4	NA	NA	NA	NA
TPM4	P67936	12013	CIS	BIP_PGC3_noukb	deCODE_Specific	-,NA	NA	0.0250178	0.0250178	deCODE	deCODE	0.328128	93.5165	fixed	0.0250178	-0.371729	0.165867	-0.696822	-0.0466358	FALSE	FALSE	0.05	NA	1	1	19_16085954_G_A	0.00198755	1.57e-05	TRUE	3.4e-13	NA	NA	NA	NA	NA	NA	NA	NA	NA	NA	NA	NA	NA	NA	NA	NA	NA	NA	NA	NA	NA	NA	NA	NA	NA	NA	NA	NA	NA	NA	NA	NA	NA	NA	NA	NA	NA	NA	NA	NA	NA	NA	NA	NA	NA	NA	NA	NA	NA	NA	NA	NA	NA	NA	NA	NA	NA	NA	TPM4	0.0200352	1	-0.371729	0.159836	Wald ratio	TPM4_9863_1	SeqId.9863-1	SomaScan v4	NA	NA	NA	NA
TSPAN8	P19075	11855	CIS	BIP_PGC3_noukb	UKBB-PPP_Specific	NA,-	NA	0.0250283	0.0250283	UKBB_PPP	UKBB_PPP	0.327118	93.5558	NA	NA	NA	NA	NA	NA	NA	NA	NA	NA	NA	NA	NA	NA	NA	NA	NA	NA	NA	NA	NA	NA	NA	NA	NA	NA	NA	NA	NA	NA	NA	NA	NA	NA	NA	fixed	0.0250283	-0.0674648	0.0301052	-0.12647	-0.00845962	FALSE	FALSE	0.05	0.464395472365507,0.495576876077548	0.681466	2	12_71063000_T_C,12_71183522_C_A	0.0531044	1.56e-05	TRUE	0	NA	NA	NA	0.465824	NA	NA	0.464576	5.68e-05	1	NA	NA	1	1	0.494915	NA	NA	0.495493	0.993989	0.0247503	2	-0.0674971	0.0300618	Ivw(FixedEffects)	NA	NA	NA	NA	NA	NA	NA	NA	NA	TSPAN8:P19075:Oncology_II	OID31470	Oncology_II	Olink Explore
MDH1	P40925	6970	TRANS	Cognition_Meta	BOTH	+,+	0.0137412	0.0137412	0.0964229	metap	UKBB_PPP	0.151934	93.5912	fixed	0.0195989	0.169811	0.0727571	0.0272093	0.312412	FALSE	FALSE	0.05	NA	1	1	2_62577192_T_G	0.000848095	3.18e-05	TRUE	4.43e-05	NA	NA	NA	NA	NA	NA	NA	NA	NA	NA	NA	NA	NA	NA	NA	NA	NA	NA	fixed	0.0964229	0.0784369	0.0471815	-0.0140372	0.170911	FALSE	FALSE	0.05	18.2216097135462,0.000110465770218592	3.01841	3	10_63188924_T_C,19_54251270_T_C,3_56815721_T_C	0.00318316	0.000206632	TRUE	1.02e-12	0.366967	0.349045	0.484069	31.0381	27.5481	14.7427	26.5089	0.000324884	2	2	1	2	2	1.82e-07	1.04e-06	0.000123225	1.75e-06	0.999838	0.000450436	3	0.146832	0.0418491	Ivw(FixedEffects)	MDH1	0.00988001	1	0.169811	0.065818	Wald ratio	MDH1_3853_56	SeqId.3853-56	SomaScan v4	MDH1:P40925:Inflammation_II	OID30669	Inflammation_II	Olink Explore
EDF1	O60869	3164	CIS	Depression_iPSYCH_2023	UKBB-PPP_Specific	NA,-	NA	0.0250383	0.0250383	UKBB_PPP	UKBB_PPP	0.472693	93.5931	NA	NA	NA	NA	NA	NA	NA	NA	NA	NA	NA	NA	NA	NA	NA	NA	NA	NA	NA	NA	NA	NA	NA	NA	NA	NA	NA	NA	NA	NA	NA	NA	NA	NA	NA	fixed	0.0250383	-0.248564	0.110926	-0.465975	-0.0311533	FALSE	FALSE	0.05	NA	1	1	9_136934657_A_G	0.000908969	9.08e-06	TRUE	1.1e-06	NA	NA	NA	NA	NA	NA	NA	NA	NA	NA	NA	NA	NA	NA	NA	NA	NA	NA	0.0143124	1	-0.248564	0.101483	Wald ratio	NA	NA	NA	NA	NA	NA	NA	NA	NA	EDF1:O60869:Neurology_II	OID31010	Neurology_II	Olink Explore
FEN1	P39748	3650	TRANS	BIP_PGC3_noukb	BOTH	+,+	0.0685486	0.0137482	0.930399	deCODE	UKBB_PPP	0.175683	93.6392	fixed	0.0137482	0.198484	0.0805609	0.0405875	0.35638	FALSE	FALSE	0.05	0.260323980770488,0.609897663031489	0.51022	2	1_196695521_C_T,3_165744047_A_G	0.00636919	1.85e-05	TRUE	6.66e-42	NA	NA	NA	0.272438	NA	NA	0.26483	2.75e-05	1	NA	NA	1	1	0.601701	NA	NA	0.606821	0.995817	fixed	0.930399	0.0170978	0.195754	-0.366574	0.400769	FALSE	FALSE	0.05	NA	1	1	19_53824615_T_G	0.00149283	2.18e-08	TRUE	2.65e-11	NA	NA	NA	NA	NA	NA	NA	NA	NA	NA	NA	NA	NA	NA	NA	NA	NA	NA	0.930393	1	0.0170978	0.195739	Wald ratio	FEN1	0.0121908	2	0.199045	0.0794092	Ivw(FixedEffects)	FEN1_12577_100	SeqId.12577-100	SomaScan v4	FEN1:P39748:Oncology	OID21192	Oncology	Olink Explore
MATN4	O95460	6910	CIS	BIP_PGC3_noukb	deCODE_Specific	+,NA	NA	0.0250515	0.0250515	deCODE	deCODE	0.326281	93.6427	random	0.0250515	0.154033	0.068746	0.0192931	0.288772	FALSE	FALSE	0.05	8.52232767694427,0.036364498797415	1.68546	4	20_44880575_T_G,20_45310450_A_G,20_45886494_A_G,20_46217824_C_T	0.0247758	7.64e-05	TRUE	1.79e-158	0.0760058	0.0709328	0.39609	9.90218	NA	6.29079	9.72621	0.00630772	3	NA	2	3	3	0.0194162	NA	0.04305	0.0210427	0.999867	NA	NA	NA	NA	NA	NA	NA	NA	NA	NA	NA	NA	NA	NA	NA	NA	NA	NA	NA	NA	NA	NA	NA	NA	NA	NA	NA	NA	NA	NA	NA	NA	NA	NA	NA	NA	NA	NA	NA	NA	MATN4	7.0337e-05	4	0.159969	0.0402424	Ivw(FixedEffects)	MATN4_7083_74	SeqId.7083-74	SomaScan v4	NA	NA	NA	NA
ASPA	P45381	756	TRANS	BIP_PGC3_noukb	deCODE_Specific	+,NA	NA	0.0137735	0.0137735	deCODE	deCODE	0.175677	93.8113	random	0.0137735	0.10359	0.0420565	0.0211609	0.186019	FALSE	FALSE	0.05	2.94007032872269,0.400957746783867	0.989961	4	1_196677131_A_G,1_197021412_T_C,19_860766_G_A,3_165743688_A_G	0.0229879	2.68e-05	TRUE	3.08e-151	0.01019	0.0111758	0.458126	3.07713	NA	2.1736	3.05305	0.000942743	3	NA	2	3	3	0.379885	NA	0.337293	0.383518	0.999992	NA	NA	NA	NA	NA	NA	NA	NA	NA	NA	NA	NA	NA	NA	NA	NA	NA	NA	NA	NA	NA	NA	NA	NA	NA	NA	NA	NA	NA	NA	NA	NA	NA	NA	NA	NA	NA	NA	NA	NA	ASPA	0.0121752	4	0.104836	0.0418168	Ivw(FixedEffects)	ASPA_18187_16	SeqId.18187-16	SomaScan v4	NA	NA	NA	NA
KIR2DL3	P43628	6331	CIS	BIP_PGC3_noukb	BOTH	-,-	0.109557	0.025112	0.913734	deCODE	UKBB_PPP	0.325932	93.8685	random	0.025112	-0.06202	0.0276915	-0.116294	-0.00774564	FALSE	FALSE	0.05	9.9434009650488,0.823284962524705	0.814183	16	19_53763187_C_T,19_53814598_G_A,19_54034504_G_A,19_54041359_T_C,19_54239288_G_A,19_54473477_G_T,19_54570466_C_T,19_54675559_C_T,19_54681363_G_A,19_54695990_T_C,19_54703167_C_T,19_54734389_A_G,19_54903301_C_T,19_55014977_T_G,19_55301860_G_T,19_55718447_C_T	0.0812504	4.82e-05	TRUE	0	0.0032089	0.00739779	0.671069	10.1378	10.1177	9.94961	10.1192	0.0121029	15	15	14	15	15	0.810986	0.812269	0.765858	0.812179	1	random	0.913734	-0.00313798	0.0289669	-0.059912	0.0536361	FALSE	FALSE	0.05	5.19675299163058,0.518837224353859	0.930659	7	19_54542656_A_T,19_54681363_G_A,19_54710119_G_A,19_54717170_C_T,19_54735632_A_G,19_54829318_A_T,19_54903395_T_C	0.067534	1.55e-05	TRUE	0	0.00628717	0.0166863	0.721794	5.23064	5.23061	5.08622	5.23062	0.00288725	6	6	5	6	6	0.514591	0.514594	0.405448	0.514593	1	0.911333	7	-0.00322252	0.0289384	Ivw(FixedEffects)	KIR2DL3	0.0237467	16	-0.0624396	0.0276135	Ivw(FixedEffects)	KIR2DL3_17153_46	SeqId.17153-46	SomaScan v4	KIR2DL3:P43628:Oncology	OID21196	Oncology	Olink Explore
GOT1	P17174	4432	CIS	PGC3_SCZ_NoUKB	UKBB-PPP_Specific	NA,+	NA	0.0251501	0.0251501	UKBB_PPP	UKBB_PPP	0.268603	94.0112	NA	NA	NA	NA	NA	NA	NA	NA	NA	NA	NA	NA	NA	NA	NA	NA	NA	NA	NA	NA	NA	NA	NA	NA	NA	NA	NA	NA	NA	NA	NA	NA	NA	NA	NA	fixed	0.0251501	0.499371	0.223024	0.0622517	0.936491	FALSE	FALSE	0.05	NA	1	1	10_100164661_T_C	0.000934364	3.72e-05	TRUE	4.2e-05	NA	NA	NA	NA	NA	NA	NA	NA	NA	NA	NA	NA	NA	NA	NA	NA	NA	NA	0.0146752	1	0.499371	0.204635	Wald ratio	NA	NA	NA	NA	NA	NA	NA	NA	NA	GOT1:P17174:Cardiometabolic_II	OID30417	Cardiometabolic_II	Olink Explore
HBZ	P02008	4835	TRANS	PGC3_SCZ_NoUKB	BOTH	-,-	0.0438376	0.0138087	0.537828	UKBB_PPP	deCODE	0.240541	94.0514	random	0.537828	-0.0271645	0.0440911	-0.113581	0.0592524	FALSE	FALSE	0.05	25.518840503633,0.00764818097174305	1.52312	12	16_1170247_A_T,16_1213949_G_A,16_1328355_C_T,16_1986449_T_G,16_2501146_C_T,16_3017616_G_T,16_3318832_T_C,17_28367840_G_A,19_12889433_T_C,2_60483436_G_A,3_165760452_G_T,6_139522213_A_C	0.0350964	0.000206181	TRUE	2.77e-190	-0.0145113	0.0119714	0.253311	28.0684	28.0473	24.4726	28.0481	0.0143215	11	11	10	11	11	0.00316014	0.00318374	0.00644018	0.0031829	1	random	0.0138087	-0.187372	0.0760995	-0.336524	-0.0382199	FALSE	FALSE	0.05	22.4529371536718,0.00414241458970691	1.6753	9	1_199021365_G_A,17_28813129_A_C,19_12889433_T_C,19_4458066_A_G,2_60483436_G_A,4_38678565_C_T,6_139519556_A_C,7_50360284_G_A,9_134075360_T_C	0.0362615	0.000277027	TRUE	9.21e-191	0.00827755	0.0120486	0.514182	25.1263	24.7347	23.5391	24.7452	0.00202968	8	8	7	8	8	0.00147979	0.00172384	0.00137248	0.0017168	1	1.69705e-05	9	-0.192144	0.04467	Ivw(FixedEffects)	HBZ	0.316682	12	-0.0286949	0.0286577	Ivw(FixedEffects)	HBZ_6919_3	SeqId.6919-3	SomaScan v4	HBZ:P02008:Cardiometabolic_II	OID30307	Cardiometabolic_II	Olink Explore
UBQLN2	Q9UHD9	12509	TRANS	PGC3_SCZ_NoUKB	deCODE_Specific	-,NA	NA	0.0138089	0.0138089	deCODE	deCODE	0.239929	94.0524	fixed	0.0138089	-0.211884	0.0860548	-0.380548	-0.0432195	FALSE	FALSE	0.05	1.55138659072882,0.460384487898235	0.880735	3	11_198986_T_C,12_54318524_G_A,3_56815721_T_C	0.00389476	5.19e-05	TRUE	4.85e-21	0.040821	0.0396554	0.49078	1.63394	1.55974	0.574295	1.55914	0.000107485	2	2	1	2	2	0.441767	0.458466	0.448557	0.458602	0.999946	NA	NA	NA	NA	NA	NA	NA	NA	NA	NA	NA	NA	NA	NA	NA	NA	NA	NA	NA	NA	NA	NA	NA	NA	NA	NA	NA	NA	NA	NA	NA	NA	NA	NA	NA	NA	NA	NA	NA	NA	UBQLN2	0.00950026	3	-0.216649	0.0835351	Ivw(FixedEffects)	UBQLN2_19121_3	SeqId.19121-3	SomaScan v4	NA	NA	NA	NA
HARS1	P12081	4816	TRANS	PGC3_SCZ_NoUKB	BOTH	-,-	0.04245	0.01381	0.517364	deCODE	UKBB_PPP	0.239339	94.0602	fixed	0.01381	-0.3306	0.134272	-0.593769	-0.0674318	FALSE	FALSE	0.05	NA	1	1	3_56815721_T_C	0.00158456	4.22e-05	TRUE	1.39e-08	NA	NA	NA	NA	NA	NA	NA	NA	NA	NA	NA	NA	NA	NA	NA	NA	NA	NA	random	0.517364	-0.0560367	0.0865548	-0.225681	0.113607	FALSE	FALSE	0.05	19.9185011916281,0.0106488244371504	1.57791	9	10_59733591_A_G,10_63572099_A_G,11_180258_T_C,12_54318524_G_A,19_55027704_T_G,3_56815721_T_C,5_132485305_G_A,7_106733200_C_T,8_105569300_A_T	0.0121872	0.000149522	TRUE	1.91e-60	0.0113196	0.0241464	0.653468	22.8851	22.8405	22.1885	22.8411	0.00340474	8	8	7	8	8	0.00351493	0.00357519	0.0023571	0.00357438	1	0.376983	9	-0.0471658	0.053387	Ivw(FixedEffects)	HARS	0.00913022	1	-0.3306	0.126806	Wald ratio	HARS_17450_51	SeqId.17450-51	SomaScan v4	HARS1:P12081:Neurology	OID21086	Neurology	Olink Explore
RASSF2	P50749	9883	TRANS	Cognition_Meta	UKBB-PPP_Specific	NA,-	NA	0.0138106	0.0138106	UKBB_PPP	UKBB_PPP	0.152454	94.0639	NA	NA	NA	NA	NA	NA	NA	NA	NA	NA	NA	NA	NA	NA	NA	NA	NA	NA	NA	NA	NA	NA	NA	NA	NA	NA	NA	NA	NA	NA	NA	NA	NA	NA	NA	fixed	0.0138106	-0.169193	0.0687174	-0.303876	-0.0345091	FALSE	FALSE	0.05	NA	1	1	20_45055828_G_A	0.00129722	3.34e-05	TRUE	3.31e-07	NA	NA	NA	NA	NA	NA	NA	NA	NA	NA	NA	NA	NA	NA	NA	NA	NA	NA	0.00786071	1	-0.169193	0.0636543	Wald ratio	NA	NA	NA	NA	NA	NA	NA	NA	NA	RASSF2:P50749:Oncology	OID21194	Oncology	Olink Explore
ANGPTL2	Q9UKU9	490	CIS	Cognition_Meta	UKBB-PPP_Specific	NA,-	NA	0.0251732	0.0251732	UKBB_PPP	UKBB_PPP	0.360527	94.0975	NA	NA	NA	NA	NA	NA	NA	NA	NA	NA	NA	NA	NA	NA	NA	NA	NA	NA	NA	NA	NA	NA	NA	NA	NA	NA	NA	NA	NA	NA	NA	NA	NA	NA	NA	fixed	0.0251732	-0.148422	0.0662971	-0.278362	-0.0184817	FALSE	FALSE	0.05	NA	1	1	9_126930553_A_G	0.00133276	2.67e-05	TRUE	8.91e-08	NA	NA	NA	NA	NA	NA	NA	NA	NA	NA	NA	NA	NA	NA	NA	NA	NA	NA	0.017549	1	-0.148422	0.0624933	Wald ratio	NA	NA	NA	NA	NA	NA	NA	NA	NA	ANGPTL2:Q9UKU9:Inflammation	OID20726	Inflammation	Olink Explore
TBCC	Q15814	11580	TRANS	BIP_PGC3_noukb	UKBB-PPP_Specific	NA,-	NA	0.0138221	0.0138221	UKBB_PPP	UKBB_PPP	0.175967	94.1423	NA	NA	NA	NA	NA	NA	NA	NA	NA	NA	NA	NA	NA	NA	NA	NA	NA	NA	NA	NA	NA	NA	NA	NA	NA	NA	NA	NA	NA	NA	NA	NA	NA	NA	NA	random	0.0138221	-0.167567	0.0680654	-0.300973	-0.0341613	FALSE	FALSE	0.05	6.26003216883822,0.509736114838918	0.945669	8	10_59733591_A_G,10_63174788_C_T,11_180258_T_C,17_29518756_C_T,19_55027704_T_G,3_56815721_T_C,5_132451445_A_G,7_106733200_C_T	0.0106288	3.74e-05	TRUE	7.02e-65	0.0126906	0.0163687	0.467613	6.52695	6.40401	5.92587	6.40178	0.000683354	7	7	6	7	7	0.479734	0.493444	0.431545	0.493695	1	0.00981918	8	-0.172647	0.0668623	Ivw(FixedEffects)	NA	NA	NA	NA	NA	NA	NA	NA	NA	TBCC:Q15814:Neurology	OID20942	Neurology	Olink Explore
GLO1	Q04760	4323	CIS	Cognition_Meta	BOTH	+,+	0.0881591	0.0252395	0.692005	UKBB_PPP	deCODE	0.360097	94.3453	fixed	0.692005	0.00699176	0.0176499	-0.0276014	0.0415849	FALSE	FALSE	0.05	1.59586616338665,0.450258650841149	0.893271	3	6_38558278_A_T,6_38697164_T_C,6_38758637_T_C	0.00745391	9.51e-06	TRUE	5.28e-46	0.00031023	0.00585598	0.966306	1.61144	1.61077	1.60693	1.61076	4.72e-05	2	2	1	2	2	0.446766	0.446916	0.204924	0.446917	0.999976	random	0.0252395	0.0272878	0.0121945	0.00338706	0.0511886	FALSE	FALSE	0.05	3.87263401827324,0.423517293474226	0.98395	5	6_37772388_C_T,6_38345404_G_A,6_38526286_T_C,6_38782766_G_A,6_39109027_C_T	0.0334092	4.26e-05	TRUE	1.91e-199	-0.00326169	0.00487196	0.551105	3.99768	NA	3.47805	3.98054	0.000217219	4	NA	3	4	4	0.40632	NA	0.32362	0.408646	1	0.0253905	5	0.0271535	0.012147	Ivw(FixedEffects)	GLO1	0.688873	3	0.00705218	0.0176135	Ivw(FixedEffects)	GLO1_9883_29	SeqId.9883-29	SomaScan v4	GLO1:Q04760:Cardiometabolic	OID20107	Cardiometabolic	Olink Explore
ANKRD46	Q86W74	27229	TRANS	BIP_PGC3_noukb	deCODE_Specific	+,NA	NA	0.0138538	0.0138538	deCODE	deCODE	0.176041	94.3581	fixed	0.0138538	0.198006	0.0804566	0.0403143	0.355698	FALSE	FALSE	0.05	0.271015262766573,0.602651537237113	0.520591	2	1_196695521_C_T,3_165744047_A_G	0.0063365	1.85e-05	TRUE	1.08e-41	NA	NA	NA	0.283886	NA	NA	0.275935	2.87e-05	1	NA	NA	1	1	0.594166	NA	NA	0.599378	0.995729	NA	NA	NA	NA	NA	NA	NA	NA	NA	NA	NA	NA	NA	NA	NA	NA	NA	NA	NA	NA	NA	NA	NA	NA	NA	NA	NA	NA	NA	NA	NA	NA	NA	NA	NA	NA	NA	NA	NA	NA	ANKRD46	0.0122699	2	0.198593	0.0793013	Ivw(FixedEffects)	ANKRD46_7851_30	SeqId.7851-30	SomaScan v4	NA	NA	NA	NA
CARD9	Q9H257	16391	TRANS	BIP_PGC3_noukb	deCODE_Specific	+,NA	NA	0.0138811	0.0138811	deCODE	deCODE	0.17606	94.5442	fixed	0.0138811	0.139911	0.056867	0.028454	0.251368	FALSE	FALSE	0.05	5.38666972866204,0.0676549426918763	1.64114	3	1_196695521_C_T,1_196813906_A_C,3_165743688_A_G	0.0130929	4.34e-05	TRUE	3.81e-82	0.00232166	0.0462293	0.968055	5.69951	5.64892	5.68517	5.64865	0.00135773	2	2	1	2	2	0.0578584	0.0593408	0.0171088	0.0593487	0.999321	NA	NA	NA	NA	NA	NA	NA	NA	NA	NA	NA	NA	NA	NA	NA	NA	NA	NA	NA	NA	NA	NA	NA	NA	NA	NA	NA	NA	NA	NA	NA	NA	NA	NA	NA	NA	NA	NA	NA	NA	CARD9	0.0121608	3	0.140889	0.0561885	Ivw(FixedEffects)	CARD9_11405_150	SeqId.11405-150	SomaScan v4	NA	NA	NA	NA
FUT5	Q11128	4016	TRANS	PGC3_SCZ_NoUKB	deCODE_Specific	-,NA	NA	0.013889	0.013889	deCODE	deCODE	0.240096	94.5976	random	0.013889	-0.101365	0.0412031	-0.182121	-0.0206081	FALSE	FALSE	0.05	38.6250752564464,0.0108773671258159	1.3562	22	1_107015739_A_T,1_154443301_A_G,10_17833858_T_G,12_120986771_G_A,12_31844701_C_A,12_31892850_C_T,13_40959359_G_A,17_47631983_T_G,19_19296909_T_C,19_3902236_C_A,19_4453266_C_T,19_4583493_C_A,19_4813653_G_A,19_48705608_G_A,19_6868932_G_T,19_6896333_G_A,19_7270247_T_C,19_7473678_C_T,19_7476160_A_G,19_7481394_G_T,20_44413724_C_T,4_99144358_T_G	0.0344172	0.000381484	TRUE	3.88e-177	-0.0104595	0.00929152	0.273619	43.9653	43.3364	41.3456	43.449	0.0119388	21	21	20	21	21	0.00236249	0.00284688	0.00336248	0.00275372	1	NA	NA	NA	NA	NA	NA	NA	NA	NA	NA	NA	NA	NA	NA	NA	NA	NA	NA	NA	NA	NA	NA	NA	NA	NA	NA	NA	NA	NA	NA	NA	NA	NA	NA	NA	NA	NA	NA	NA	NA	FUT5	0.000123149	22	-0.113711	0.029614	Ivw(FixedEffects)	FUT5_4549_78	SeqId.4549-78	SomaScan v4	NA	NA	NA	NA
SCP2D1	Q9UJQ7	16211	TRANS	Cognition_Meta	deCODE_Specific	+,NA	NA	0.0138955	0.0138955	deCODE	deCODE	0.153142	94.642	fixed	0.0138955	0.171627	0.0697683	0.0348835	0.30837	FALSE	FALSE	0.05	NA	1	1	1_196704300_T_G	0.00103359	3.43e-05	TRUE	4.71e-06	NA	NA	NA	NA	NA	NA	NA	NA	NA	NA	NA	NA	NA	NA	NA	NA	NA	NA	NA	NA	NA	NA	NA	NA	NA	NA	NA	NA	NA	NA	NA	NA	NA	NA	NA	NA	NA	NA	NA	NA	NA	NA	NA	NA	NA	NA	NA	NA	NA	NA	NA	NA	NA	NA	NA	NA	NA	NA	SCP2D1	0.0070812	1	0.171627	0.0637307	Wald ratio	SCP2D1_14175_78	SeqId.14175-78	SomaScan v4	NA	NA	NA	NA
MRPL58	Q14197	5359	TRANS	BIP_PGC3_noukb	BOTH	+,+	0.0661998	0.0139314	0.879676	deCODE	UKBB_PPP	0.176369	94.8867	random	0.0139314	0.104769	0.0426058	0.021263	0.188275	FALSE	FALSE	0.05	34.4600262626105,0.0017658699966021	1.56889	15	1_230160042_A_T,12_56467674_A_G,3_44099080_C_T,3_44161025_G_A,3_45641615_G_A,3_48233354_C_T,3_49793625_G_A,3_50380921_C_T,3_51229056_G_T,3_52818522_G_T,3_53429488_G_T,3_53803847_C_T,3_54377968_C_T,3_55032664_G_A,5_177414338_T_C	0.0508403	0.000151939	TRUE	0	-0.0235324	0.0107271	0.0470355	37.1004	36.822	27.0768	36.8442	0.0203809	14	14	13	14	14	0.000712359	0.000784934	0.0121431	0.000778877	1	random	0.879676	0.0135339	0.0894029	-0.161693	0.18876	FALSE	FALSE	0.05	7.60102552202862,0.107336123876486	1.3785	5	19_5711919_C_T,3_56815721_T_C,5_132350453_G_A,7_106732457_G_A,8_105569300_A_T	0.0113436	2.3e-05	TRUE	4.49e-72	-0.0186998	0.0131291	0.249561	8.04608	8.0456	4.80015	8.0456	0.000969715	4	4	3	4	4	0.0899047	0.0899221	0.18703	0.0899219	1	0.8788	5	0.00979181	0.0642124	Ivw(FixedEffects)	ICT1	7.04794e-05	15	0.106696	0.0268439	Ivw(FixedEffects)	ICT1_6380_23	SeqId.6380-23	SomaScan v4	MRPL58:Q14197:Neurology_II	OID31036	Neurology_II	Olink Explore
TNFSF11	O14788	11926	CIS	PGC3_SCZ_NoUKB	UKBB-PPP_Specific	NA,+	NA	0.0254355	0.0254355	UKBB_PPP	UKBB_PPP	0.270878	95.078	NA	NA	NA	NA	NA	NA	NA	NA	NA	NA	NA	NA	NA	NA	NA	NA	NA	NA	NA	NA	NA	NA	NA	NA	NA	NA	NA	NA	NA	NA	NA	NA	NA	NA	NA	fixed	0.0254355	0.163603	0.0732097	0.020115	0.307092	FALSE	FALSE	0.05	NA	1	1	13_42478744_G_A	0.00679517	3.2e-05	TRUE	9.84e-38	NA	NA	NA	NA	NA	NA	NA	NA	NA	NA	NA	NA	NA	NA	NA	NA	NA	NA	0.0238558	1	0.163603	0.0724087	Wald ratio	NA	NA	NA	NA	NA	NA	NA	NA	NA	TNFSF11:O14788:Inflammation	OID20592	Inflammation	Olink Explore
SUSD5	O60279	29061	CIS	Cognition_Meta	UKBB-PPP_Specific	NA,+	NA	0.0254374	0.0254374	UKBB_PPP	UKBB_PPP	0.36154	95.0851	NA	NA	NA	NA	NA	NA	NA	NA	NA	NA	NA	NA	NA	NA	NA	NA	NA	NA	NA	NA	NA	NA	NA	NA	NA	NA	NA	NA	NA	NA	NA	NA	NA	NA	NA	random	0.0254374	0.0196324	0.00878529	0.00241359	0.0368513	FALSE	FALSE	0.05	19.8079750659294,0.136312710471419	1.18948	15	3_32766162_C_T,3_32813403_T_A,3_33025494_T_C,3_33101694_C_T,3_33154936_T_C,3_33233180_C_T,3_33293121_G_T,3_33414341_G_A,3_33455458_C_T,3_33546816_A_G,3_33565509_T_G,3_33619342_T_C,3_33671817_C_T,3_33693579_A_G,3_33964839_G_A	0.0995474	0.000200444	TRUE	0	-0.0194209	0.0210446	0.3729	20.5089	20.4727	19.2479	20.4784	0.00875306	14	14	13	14	14	0.114896	0.115928	0.115615	0.115765	1	0.00760874	15	0.0196461	0.00736098	Ivw(FixedEffects)	NA	NA	NA	NA	NA	NA	NA	NA	NA	SUSD5:O60279:Inflammation_II	OID30650	Inflammation_II	Olink Explore
DPP4	P27487	3009	TRANS	BIP_PGC3_noukb	BOTH	+,+	0.0595094	0.0139687	0.770073	deCODE	UKBB_PPP	0.176513	95.1406	fixed	0.0139687	0.12935	0.0526226	0.0262115	0.232488	FALSE	FALSE	0.05	4.58570068570636,0.100978228694878	1.51422	3	1_196695521_C_T,1_196813906_A_C,3_165761011_C_T	0.0151577	4.05e-05	TRUE	4.15e-96	-0.00966581	0.0475264	0.872268	4.82054	4.78755	4.62907	4.78744	0.00126954	2	2	1	2	2	0.0897909	0.0912846	0.0314346	0.0912894	0.999365	random	0.770073	0.0248356	0.0849723	-0.141707	0.191378	FALSE	FALSE	0.05	26.4173638920249,0.00562261093096622	1.5497	12	11_126365618_T_A,12_20845175_T_G,12_64709452_T_C,15_31413206_A_C,16_88824618_C_T,2_160754392_G_A,22_38202227_A_G,22_43928975_G_A,3_98664718_G_A,6_143503967_G_T,7_12210776_G_A,7_65998108_G_A	0.0181325	8.72e-05	TRUE	1.49e-106	-0.0105704	0.0242033	0.671582	30.5297	30.5141	29.9583	30.5137	0.00329674	11	11	10	11	11	0.00130762	0.00131507	0.000870189	0.00131529	1	0.578401	12	0.0297912	0.053608	Ivw(FixedEffects)	DPP4	0.0130375	3	0.129422	0.0521287	Ivw(FixedEffects)	DPP4_15460_9	SeqId.15460-9	SomaScan v4	DPP4:P27487:Cardiometabolic	OID20406	Cardiometabolic	Olink Explore
SGTA	O43765	10819	TRANS	PGC3_SCZ_NoUKB	deCODE_Specific	-,NA	NA	0.0139707	0.0139707	deCODE	deCODE	0.240897	95.1544	fixed	0.0139707	-0.335446	0.13647	-0.602923	-0.0679693	FALSE	FALSE	0.05	NA	1	1	3_56815721_T_C	0.0015366	4.22e-05	TRUE	2.53e-08	NA	NA	NA	NA	NA	NA	NA	NA	NA	NA	NA	NA	NA	NA	NA	NA	NA	NA	NA	NA	NA	NA	NA	NA	NA	NA	NA	NA	NA	NA	NA	NA	NA	NA	NA	NA	NA	NA	NA	NA	NA	NA	NA	NA	NA	NA	NA	NA	NA	NA	NA	NA	NA	NA	NA	NA	NA	NA	SGTA	0.00913022	1	-0.335446	0.128664	Wald ratio	SGTA_3868_8	SeqId.3868-8	SomaScan v4	NA	NA	NA	NA
GKN2	Q86XP6	24588	TRANS	PGC3_SCZ_NoUKB	deCODE_Specific	-,NA	NA	0.0139766	0.0139766	deCODE	deCODE	0.24039	95.1945	random	0.0139766	-0.0842947	0.0342959	-0.151513	-0.0170759	FALSE	FALSE	0.05	18.540766935613,0.017518249835501	1.52237	9	1_155199058_C_T,11_1192579_T_C,11_1612561_T_C,19_48703160_A_G,2_70084688_T_G,2_71367751_T_A,2_73876222_G_A,21_39655036_C_T,9_133227766_C_T	0.0331332	0.000238961	TRUE	2.86e-177	-0.00978856	0.0121872	0.448278	19.8964	19.4776	18.2175	19.4412	0.00956335	8	8	7	8	8	0.0107351	0.0125037	0.0110261	0.0126701	1	NA	NA	NA	NA	NA	NA	NA	NA	NA	NA	NA	NA	NA	NA	NA	NA	NA	NA	NA	NA	NA	NA	NA	NA	NA	NA	NA	NA	NA	NA	NA	NA	NA	NA	NA	NA	NA	NA	NA	NA	GKN2	0.000109759	9	-0.0863025	0.0223123	Ivw(FixedEffects)	GKN2_6416_8	SeqId.6416-8	SomaScan v4	NA	NA	NA	NA
VSIG10L	Q86VR7	27111	TRANS	PGC3_SCZ_NoUKB	UKBB-PPP_Specific	NA,-	NA	0.0139848	0.0139848	UKBB_PPP	UKBB_PPP	0.239926	95.2506	NA	NA	NA	NA	NA	NA	NA	NA	NA	NA	NA	NA	NA	NA	NA	NA	NA	NA	NA	NA	NA	NA	NA	NA	NA	NA	NA	NA	NA	NA	NA	NA	NA	NA	NA	fixed	0.0139848	-0.434315	0.176719	-0.780679	-0.0879514	FALSE	FALSE	0.05	NA	1	1	17_49125719_C_A	0.0012228	4.38e-05	TRUE	2.8e-06	NA	NA	NA	NA	NA	NA	NA	NA	NA	NA	NA	NA	NA	NA	NA	NA	NA	NA	0.00767456	1	-0.434315	0.162905	Wald ratio	NA	NA	NA	NA	NA	NA	NA	NA	NA	VSIG10L:Q86VR7:Cardiometabolic_II	OID30189	Cardiometabolic_II	Olink Explore
SCMH1	Q96GD3	19003	TRANS	PGC3_SCZ_NoUKB	deCODE_Specific	+,NA	NA	0.013986	0.013986	deCODE	deCODE	0.239343	95.2586	fixed	0.013986	0.0924055	0.0375995	0.0187117	0.166099	FALSE	FALSE	0.05	0.49862239955254,0.779337406016811	0.499311	3	1_196139611_G_T,1_196695521_C_T,3_165743688_A_G	0.0219123	4.13e-05	TRUE	2.83e-130	0.0070332	0.0103193	0.619147	0.514826	0.510168	0.0503011	0.510166	3.34e-05	2	2	1	2	2	0.773049	0.774851	0.82254	0.774852	0.999983	NA	NA	NA	NA	NA	NA	NA	NA	NA	NA	NA	NA	NA	NA	NA	NA	NA	NA	NA	NA	NA	NA	NA	NA	NA	NA	NA	NA	NA	NA	NA	NA	NA	NA	NA	NA	NA	NA	NA	NA	SCMH1	0.0133496	3	0.0926177	0.0374318	Ivw(FixedEffects)	SCMH1_12604_16	SeqId.12604-16	SomaScan v4	NA	NA	NA	NA
NPTX1	Q15818	7952	TRANS	Cognition_Meta	BOTH	+,+	0.021792	0.0140266	0.230737	deCODE	UKBB_PPP	0.154338	95.5351	random	0.0140266	0.0452682	0.0184273	0.00915133	0.0813851	FALSE	FALSE	0.05	12.3158403420647,0.264474450244433	1.10977	11	1_213764039_G_A,1_2214726_C_A,1_25235176_G_A,10_17823665_G_A,11_126358105_C_T,11_126414544_G_A,11_17269725_C_A,17_7166093_G_A,17_7169772_A_G,17_82013414_C_T,9_133166937_T_A	0.01926	0.00025857	TRUE	1.42e-99	0.00633041	0.00252685	0.033571	13.9799	13.7947	7.70361	13.8016	0.0205834	10	10	9	10	10	0.173909	0.182564	0.564269	0.182237	1	random	0.230737	0.0156356	0.0130464	-0.00993489	0.0412062	FALSE	FALSE	0.05	22.8719451520752,0.243029163727219	1.09717	20	1_213623487_A_G,1_213767438_C_T,1_2189679_C_T,1_2214726_C_A,1_25235176_G_A,1_27487029_A_T,10_52777079_T_G,10_99496569_G_A,11_126358105_C_T,11_126402263_A_C,17_7166093_G_A,17_7176997_C_T,19_55186877_G_A,21_15005329_C_T,3_24188797_T_C,4_87058060_A_G,6_6923601_T_C,9_124428953_G_A,9_133274295_A_T,9_81600059_T_G	0.0502975	0.000146555	TRUE	1.27e-292	0.00117825	0.00218575	0.59645	24.01	23.9857	23.6286	23.9873	0.000533624	19	19	18	19	19	0.195769	0.196702	0.167577	0.196639	1	0.171707	20	0.0161424	0.0118108	Ivw(FixedEffects)	NPTX1	0.00297862	11	0.0484747	0.0163218	Ivw(FixedEffects)	NPTX1_9256_78	SeqId.9256-78	SomaScan v4	NPTX1:Q15818:Neurology	OID21074	Neurology	Olink Explore
OSBPL9	Q96SU4	16386	TRANS	PGC3_SCZ_NoUKB	deCODE_Specific	+,NA	NA	0.0140419	0.0140419	deCODE	deCODE	0.239697	95.639	fixed	0.0140419	0.166813	0.0679153	0.0337014	0.299924	FALSE	FALSE	0.05	0.0214502916947145,0.88355891124499	0.146459	2	1_196677131_A_G,3_165761011_C_T	0.00621057	3.88e-05	TRUE	3.3e-35	NA	NA	NA	0.0220578	0.0214542	NA	0.0214539	1.52e-06	1	1	NA	1	1	0.881933	0.883548	NA	0.883549	0.999016	NA	NA	NA	NA	NA	NA	NA	NA	NA	NA	NA	NA	NA	NA	NA	NA	NA	NA	NA	NA	NA	NA	NA	NA	NA	NA	NA	NA	NA	NA	NA	NA	NA	NA	NA	NA	NA	NA	NA	NA	OSBPL9	0.0127479	2	0.166811	0.0669727	Ivw(FixedEffects)	OSBPL9_16899_59	SeqId.16899-59	SomaScan v4	NA	NA	NA	NA
LTBP2	Q14767	6715	CIS	Depression_iPSYCH_2023	UKBB-PPP_Specific	NA,-	NA	0.0255973	0.0255973	UKBB_PPP	UKBB_PPP	0.480817	95.6826	NA	NA	NA	NA	NA	NA	NA	NA	NA	NA	NA	NA	NA	NA	NA	NA	NA	NA	NA	NA	NA	NA	NA	NA	NA	NA	NA	NA	NA	NA	NA	NA	NA	NA	NA	fixed	0.0255973	-0.0817906	0.0366401	-0.153604	-0.00997726	FALSE	FALSE	0.05	11.9051266274714,0.000559796629624131	3.45038	2	14_74520869_G_A,14_74638202_G_A	0.0107094	2.66e-05	TRUE	1.01e-70	NA	NA	NA	12.3395	12.1497	NA	12.1424	0.00023421	1	1	NA	1	1	0.000443466	0.000490956	NA	0.000492885	0.98779	0.0199162	2	-0.0833344	0.0357977	Ivw(FixedEffects)	NA	NA	NA	NA	NA	NA	NA	NA	NA	LTBP2:Q14767:Cardiometabolic	OID20254	Cardiometabolic	Olink Explore
GALNT13	Q8IUC8	23242	CIS	PGC3_SCZ_NoUKB	deCODE_Specific	+,NA	NA	0.0255997	0.0255997	deCODE	deCODE	0.271852	95.6918	fixed	0.0255997	0.356038	0.159499	0.0434262	0.668651	FALSE	FALSE	0.05	NA	1	1	2_153873982_C_T	0.00129753	3.8e-05	TRUE	4.54e-07	NA	NA	NA	NA	NA	NA	NA	NA	NA	NA	NA	NA	NA	NA	NA	NA	NA	NA	NA	NA	NA	NA	NA	NA	NA	NA	NA	NA	NA	NA	NA	NA	NA	NA	NA	NA	NA	NA	NA	NA	NA	NA	NA	NA	NA	NA	NA	NA	NA	NA	NA	NA	NA	NA	NA	NA	NA	NA	GALNT13	0.0180633	1	0.356038	0.150588	Wald ratio	GALNT13_10908_2	SeqId.10908-2	SomaScan v4	NA	NA	NA	NA
HRK	O00198	5185	TRANS	BIP_PGC3_noukb	deCODE_Specific	+,NA	NA	0.014063	0.014063	deCODE	deCODE	0.177376	95.7833	fixed	0.014063	0.163394	0.0665381	0.032982	0.293806	FALSE	FALSE	0.05	1.78170573113968,0.410305667908641	0.94385	3	1_196677131_A_G,2_3592552_C_T,3_165761011_C_T	0.00906649	2.37e-05	TRUE	2.45e-59	0.0144294	0.0201078	0.60374	1.931	1.89206	1.27462	1.89185	0.000198996	2	2	1	2	2	0.380793	0.388279	0.258901	0.388321	0.999901	NA	NA	NA	NA	NA	NA	NA	NA	NA	NA	NA	NA	NA	NA	NA	NA	NA	NA	NA	NA	NA	NA	NA	NA	NA	NA	NA	NA	NA	NA	NA	NA	NA	NA	NA	NA	NA	NA	NA	NA	HRK	0.0114238	3	0.166199	0.0657053	Ivw(FixedEffects)	HRK_8008_28	SeqId.8008-28	SomaScan v4	NA	NA	NA	NA
IRF2	P14316	6117	CIS	BIP_PGC3_noukb	deCODE_Specific	-,NA	NA	0.0256576	0.0256576	deCODE	deCODE	0.331862	95.908	fixed	0.0256576	-0.536622	0.240491	-1.00798	-0.0652674	FALSE	FALSE	0.05	NA	1	1	4_184449313_C_A	0.00098007	1.64e-05	TRUE	1.02e-06	NA	NA	NA	NA	NA	NA	NA	NA	NA	NA	NA	NA	NA	NA	NA	NA	NA	NA	NA	NA	NA	NA	NA	NA	NA	NA	NA	NA	NA	NA	NA	NA	NA	NA	NA	NA	NA	NA	NA	NA	NA	NA	NA	NA	NA	NA	NA	NA	NA	NA	NA	NA	NA	NA	NA	NA	NA	NA	IRF2	0.0159035	1	-0.536622	0.222561	Wald ratio	IRF2_12801_33	SeqId.12801-33	SomaScan v4	NA	NA	NA	NA
B3GALT6	Q96L58	17978	TRANS	BIP_PGC3_noukb	deCODE_Specific	+,NA	NA	0.014083	0.014083	deCODE	deCODE	0.1773	95.9193	fixed	0.014083	0.198568	0.0808784	0.040049	0.357087	FALSE	FALSE	0.05	2.34010961801046,0.310349930828346	1.08169	3	1_196677131_A_G,3_165743688_A_G,8_105569300_A_T	0.00619886	2.63e-05	TRUE	6.41e-40	0.0121996	0.0279039	0.737612	2.59574	2.51664	2.1792	2.51569	0.000247714	2	2	1	2	2	0.273113	0.284131	0.139887	0.284266	0.999876	NA	NA	NA	NA	NA	NA	NA	NA	NA	NA	NA	NA	NA	NA	NA	NA	NA	NA	NA	NA	NA	NA	NA	NA	NA	NA	NA	NA	NA	NA	NA	NA	NA	NA	NA	NA	NA	NA	NA	NA	B3GALT6	0.00993048	3	0.204499	0.0793171	Ivw(FixedEffects)	B3GALT6_7981_230	SeqId.7981-230	SomaScan v4	NA	NA	NA	NA
LRP8	Q14114	6700	CIS	BIP_PGC3_noukb	deCODE_Specific	-,NA	NA	0.0256749	0.0256749	deCODE	deCODE	0.33094	95.9727	fixed	0.0256749	-0.111218	0.0498491	-0.20892	-0.0135156	FALSE	FALSE	0.05	18.9104450590029,7.827967795165e-05	3.07493	3	1_53188262_G_T,1_53272511_A_G,1_53365674_C_T	0.0162041	7.12e-05	TRUE	9.09e-102	0.107632	0.0480159	0.267135	20.5881	20.4256	3.41725	20.42	0.0035898	2	2	1	2	2	3.38e-05	3.67e-05	0.0645183	3.68e-05	0.998207	NA	NA	NA	NA	NA	NA	NA	NA	NA	NA	NA	NA	NA	NA	NA	NA	NA	NA	NA	NA	NA	NA	NA	NA	NA	NA	NA	NA	NA	NA	NA	NA	NA	NA	NA	NA	NA	NA	NA	NA	LRP8	0.0293581	3	-0.106335	0.0488078	Ivw(FixedEffects)	LRP8_3323_37	SeqId.3323-37	SomaScan v4	NA	NA	NA	NA
BANK1	Q8NDB2	18233	TRANS	BIP_PGC3_noukb	UKBB-PPP_Specific	NA,-	NA	0.0140959	0.0140959	UKBB_PPP	UKBB_PPP	0.177135	96.0071	NA	NA	NA	NA	NA	NA	NA	NA	NA	NA	NA	NA	NA	NA	NA	NA	NA	NA	NA	NA	NA	NA	NA	NA	NA	NA	NA	NA	NA	NA	NA	NA	NA	NA	NA	random	0.0140959	-0.189596	0.0772346	-0.340973	-0.0382193	FALSE	FALSE	0.05	4.52332800634609,0.476768311381111	0.951139	6	11_180258_T_C,19_55014977_T_G,3_56815721_T_C,4_102459538_C_T,5_132451445_A_G,7_106733200_C_T	0.00903038	3.18e-05	TRUE	1.22e-55	0.0334184	0.0202473	0.174183	4.66756	4.56738	1.94338	4.56566	0.000817618	5	5	4	5	5	0.457782	0.470919	0.746172	0.471146	1	0.0109457	6	-0.193164	0.0759163	Ivw(FixedEffects)	NA	NA	NA	NA	NA	NA	NA	NA	NA	BANK1:Q8NDB2:Inflammation	OID20594	Inflammation	Olink Explore
CEACAM1	P13688	1814	CIS	BIP_PGC3_noukb	UKBB-PPP_Specific	NA,+	NA	0.0256957	0.0256957	UKBB_PPP	UKBB_PPP	0.330071	96.0507	NA	NA	NA	NA	NA	NA	NA	NA	NA	NA	NA	NA	NA	NA	NA	NA	NA	NA	NA	NA	NA	NA	NA	NA	NA	NA	NA	NA	NA	NA	NA	NA	NA	NA	NA	fixed	0.0256957	0.0836044	0.0374777	0.0101495	0.157059	FALSE	FALSE	0.05	0.0240137210084937,0.876850004222737	0.154964	2	19_42432253_G_A,19_42573749_C_T	0.028714	1.47e-05	TRUE	2.18e-179	NA	NA	NA	0.0240316	0.0239856	NA	0.0239856	8.41e-05	1	1	NA	1	1	0.876805	0.876921	NA	0.876921	0.992683	0.0253483	2	0.0836083	0.037391	Ivw(FixedEffects)	NA	NA	NA	NA	NA	NA	NA	NA	NA	CEACAM1:P13688:Oncology	OID21528	Oncology	Olink Explore
AKT1	P31749	391	TRANS	PGC3_SCZ_NoUKB	deCODE_Specific	-,NA	NA	0.0141185	0.0141185	deCODE	deCODE	0.240402	96.1609	fixed	0.0141185	-0.3382	0.137803	-0.608289	-0.0681119	FALSE	FALSE	0.05	NA	1	1	3_56815721_T_C	0.00149541	4.22e-05	TRUE	4.23e-08	NA	NA	NA	NA	NA	NA	NA	NA	NA	NA	NA	NA	NA	NA	NA	NA	NA	NA	NA	NA	NA	NA	NA	NA	NA	NA	NA	NA	NA	NA	NA	NA	NA	NA	NA	NA	NA	NA	NA	NA	NA	NA	NA	NA	NA	NA	NA	NA	NA	NA	NA	NA	NA	NA	NA	NA	NA	NA	AKT1	0.00913022	1	-0.3382	0.129721	Wald ratio	AKT1_15627_83	SeqId.15627-83	SomaScan v4	NA	NA	NA	NA
ENO2	P09104	3353	CIS	Depression_iPSYCH_2023	BOTH	+,+	0.0257266	0.0257266	0.0658041	metap	UKBB_PPP	0.480831	96.1662	fixed	0.0597993	0.0569749	0.0302692	-0.00235173	0.116302	FALSE	FALSE	0.05	NA	1	1	12_6914702_T_C	0.00842756	5.51e-06	TRUE	9.38e-61	NA	NA	NA	NA	NA	NA	NA	NA	NA	NA	NA	NA	NA	NA	NA	NA	NA	NA	fixed	0.0658041	0.0560927	0.0304892	-0.00366505	0.11585	FALSE	FALSE	0.05	1.43641601713909,0.230720188393241	1.19851	2	12_6184907_A_G,12_6912921_T_A	0.00980933	7.17e-06	TRUE	1.1e-67	NA	NA	NA	1.4534	1.43901	NA	1.43895	2.6e-05	1	1	NA	1	1	0.227984	0.230299	NA	0.230309	0.99593	0.0636916	2	0.0561279	0.0302685	Ivw(FixedEffects)	ENO2	0.0582906	1	0.0569749	0.0300896	Wald ratio	ENO2_10339_48	SeqId.10339-48	SomaScan v4	ENO2:P09104:Neurology	OID21046	Neurology	Olink Explore
LGALS3	P17931	6563	CIS	Depression_iPSYCH_2023	BOTH	+,+	0.0257338	0.0257338	0.0694865	metap	deCODE	0.478573	96.1931	fixed	0.0694865	0.0238248	0.0131249	-0.00189944	0.049549	FALSE	FALSE	0.05	5.98988951116683,0.0500393914072134	1.73059	3	14_55063402_T_C,14_55102860_C_T,14_55518770_A_G	0.0343662	1.44e-05	TRUE	1.08e-248	0.0103494	0.0109233	0.517169	6.13007	6.1179	3.23028	6.11786	0.000336041	2	2	1	2	2	0.0466521	0.0469371	0.0722882	0.046938	0.999832	random	0.056649	0.0317458	0.0166556	-0.000898648	0.0643902	FALSE	FALSE	0.05	5.22392626892286,0.389167759913636	1.02215	6	14_54760434_G_T,14_54818442_C_T,14_55192077_A_T,14_55254180_A_C,14_55326006_G_A,14_55914584_A_G	0.0348858	1.6e-05	TRUE	2.58e-238	-0.00721229	0.00582803	0.283574	5.29581	5.28683	3.76436	5.28688	0.00277122	5	5	4	5	5	0.380855	0.381887	0.438834	0.381881	1	0.0508603	6	0.0317364	0.0162529	Ivw(FixedEffects)	LGALS3	0.0659685	3	0.0240683	0.0130903	Ivw(FixedEffects)	LGALS3_3066_12	SeqId.3066-12	SomaScan v4	LGALS3:P17931:Cardiometabolic	OID20284	Cardiometabolic	Olink Explore
AXL	P30530	905	CIS	PGC3_SCZ_NoUKB	UKBB-PPP_Specific	NA,+	NA	0.025741	0.025741	UKBB_PPP	UKBB_PPP	0.272577	96.2197	NA	NA	NA	NA	NA	NA	NA	NA	NA	NA	NA	NA	NA	NA	NA	NA	NA	NA	NA	NA	NA	NA	NA	NA	NA	NA	NA	NA	NA	NA	NA	NA	NA	NA	NA	fixed	0.025741	0.100784	0.0451926	0.012208	0.18936	FALSE	FALSE	0.05	3.91533127051647,0.0478475845318598	1.97872	2	19_41196521_G_A,19_41231949_C_A	0.0173848	5.64e-05	TRUE	4.29e-97	NA	NA	NA	3.96881	3.93651	NA	3.93631	0.000324901	1	1	NA	1	1	0.0463504	0.0472488	NA	0.0472543	0.985619	0.0245442	2	0.100849	0.0448515	Ivw(FixedEffects)	NA	NA	NA	NA	NA	NA	NA	NA	NA	AXL:P30530:Cardiometabolic	OID20363	Cardiometabolic	Olink Explore
EDN1	P05305	3176	CIS	Depression_iPSYCH_2023	UKBB-PPP_Specific	NA,-	NA	0.025745	0.025745	UKBB_PPP	UKBB_PPP	0.476409	96.2347	NA	NA	NA	NA	NA	NA	NA	NA	NA	NA	NA	NA	NA	NA	NA	NA	NA	NA	NA	NA	NA	NA	NA	NA	NA	NA	NA	NA	NA	NA	NA	NA	NA	NA	NA	fixed	0.025745	-0.0419526	0.0188125	-0.0788245	-0.00508076	FALSE	FALSE	0.05	NA	1	1	6_12296022_G_T	0.0269082	7.54e-06	TRUE	1.6e-183	NA	NA	NA	NA	NA	NA	NA	NA	NA	NA	NA	NA	NA	NA	NA	NA	NA	NA	0.0253376	1	-0.0419526	0.0187606	Wald ratio	NA	NA	NA	NA	NA	NA	NA	NA	NA	EDN1:P05305:Cardiometabolic_II	OID30224	Cardiometabolic_II	Olink Explore
NFKBIB	Q15653	7798	TRANS	PGC3_SCZ_NoUKB	deCODE_Specific	+,NA	NA	0.0141428	0.0141428	deCODE	deCODE	0.240217	96.3269	fixed	0.0141428	0.179089	0.0729898	0.0360315	0.322146	FALSE	FALSE	0.05	0.142310863926186,0.70599442317162	0.377241	2	1_196691865_A_T,3_165761011_C_T	0.00569032	3.96e-05	TRUE	4.28e-32	NA	NA	NA	0.148781	0.143821	NA	0.143823	9.95e-06	1	1	NA	1	1	0.699703	0.704511	NA	0.70451	0.997484	NA	NA	NA	NA	NA	NA	NA	NA	NA	NA	NA	NA	NA	NA	NA	NA	NA	NA	NA	NA	NA	NA	NA	NA	NA	NA	NA	NA	NA	NA	NA	NA	NA	NA	NA	NA	NA	NA	NA	NA	NFKBIB	0.0124305	2	0.179493	0.0718062	Ivw(FixedEffects)	NFKBIB_17387_27	SeqId.17387-27	SomaScan v4	NA	NA	NA	NA
KLK12	Q9UKR0	6360	TRANS	PGC3_SCZ_NoUKB	BOTH	+,+	0.0401035	0.0141572	0.471364	UKBB_PPP	deCODE	0.239862	96.4245	random	0.471364	0.0309875	0.0430226	-0.0533352	0.11531	FALSE	FALSE	0.05	12.3408388357523,0.0304044901468965	1.57104	6	1_196203512_G_A,1_196677046_T_G,1_196813906_A_C,1_197992799_C_T,1_198303582_A_G,1_201978878_G_T	0.0329476	8.96e-05	TRUE	6.16e-191	-0.0171379	0.0135987	0.276085	13.298	13.2903	9.51854	13.2903	0.00222597	5	5	4	5	5	0.0207405	0.0208048	0.0493676	0.0208052	1	fixed	0.0141572	0.169236	0.0689843	0.034029	0.304443	FALSE	FALSE	0.05	1.43996194492999,0.486761517743676	0.848517	3	11_126405507_C_T,19_5827754_G_A,6_2245111_A_G	0.0127247	4.68e-05	TRUE	2.86e-69	0.0222916	0.0197349	0.461318	1.46357	1.43479	0.187681	1.43439	0.00017978	2	2	1	2	2	0.481049	0.488022	0.664854	0.488119	0.99991	0.0131418	3	0.169839	0.0684861	Ivw(FixedEffects)	KLK12	0.283102	6	0.029286	0.0272839	Ivw(FixedEffects)	KLK12_3199_54	SeqId.3199-54	SomaScan v4	KLK12:Q9UKR0:Oncology	OID21201	Oncology	Olink Explore
CFLAR	O15519	1876	TRANS	BIP_PGC3_noukb	deCODE_Specific	+,NA	NA	0.0141882	0.0141882	deCODE	deCODE	0.177967	96.6361	fixed	0.0141882	0.453047	0.184731	0.0909799	0.815114	FALSE	FALSE	0.05	NA	1	1	19_44971423_C_T	0.00123236	1.99e-05	TRUE	3.85e-08	NA	NA	NA	NA	NA	NA	NA	NA	NA	NA	NA	NA	NA	NA	NA	NA	NA	NA	NA	NA	NA	NA	NA	NA	NA	NA	NA	NA	NA	NA	NA	NA	NA	NA	NA	NA	NA	NA	NA	NA	NA	NA	NA	NA	NA	NA	NA	NA	NA	NA	NA	NA	NA	NA	NA	NA	NA	NA	CFLAR	0.00825766	1	0.453047	0.171521	Wald ratio	CFLAR_16837_20	SeqId.16837-20	SomaScan v4	NA	NA	NA	NA
ADA2	Q9NZK5	1839	TRANS	Cognition_Meta	BOTH	+,+	0.0141976	0.0141976	0.134997	metap	UKBB_PPP	0.155967	96.6995	random	0.0145395	0.0510083	0.0208738	0.0100964	0.0919202	FALSE	FALSE	0.05	17.4764974328248,0.0417563965811149	1.3935	10	10_17833858_T_G,11_17343662_A_G,12_101743378_A_G,12_111446804_T_C,12_9115989_T_C,17_7166093_G_A,17_7176997_C_T,19_48703346_C_T,2_202628570_C_A,22_19100963_G_A	0.0201817	0.000158629	TRUE	1.37e-112	0.00749161	0.00354131	0.0672958	18.8643	18.5328	12.0971	18.5562	0.000485829	9	9	8	9	9	0.0263717	0.0294716	0.146926	0.0292421	1	random	0.134997	0.0311537	0.020843	-0.00969779	0.0720052	FALSE	FALSE	0.05	69.4880054860311,4.24402356890447e-07	1.81905	22	1_109690361_A_G,10_17833858_T_G,11_17339043_A_G,11_47385041_C_T,12_101764986_G_A,12_101796743_C_T,12_111446804_T_C,12_9115989_T_C,13_28029870_T_C,14_94378610_C_T,17_7166093_G_A,17_7169772_A_G,19_48703949_A_G,2_202754954_C_T,22_43928850_C_T,4_102276925_A_G,4_105178652_T_C,4_99134649_C_T,5_132495366_G_T,5_96787385_C_T,7_150609580_T_C,7_50231903_C_T	0.048108	0.00051935	TRUE	2.41e-249	0.00326951	0.00383937	0.404532	99.2948	98.9031	95.8205	98.9498	0.00232761	21	21	20	21	21	3.85e-12	4.51e-12	7e-12	4.42e-12	1	0.0134315	22	0.0276055	0.0111667	Ivw(FixedEffects)	CECR1	0.000314051	10	0.0527114	0.0146281	Ivw(FixedEffects)	CECR1_6077_63	SeqId.6077-63	SomaScan v4	ADA2:Q9NZK5:Cardiometabolic	OID20394	Cardiometabolic	Olink Explore
TINAGL1	Q9GZM7	19168	CIS	BIP_PGC3_noukb	BOTH	+,+	0.0258804	0.0258804	0.0691417	metap	UKBB_PPP	0.331304	96.7408	fixed	0.0573144	0.158711	0.0834924	-0.00493093	0.322353	FALSE	FALSE	0.05	0.156716272166155,0.692197937481481	0.395874	2	1_31573792_T_G,1_31581704_A_G	0.00654303	1.85e-05	TRUE	2.25e-41	NA	NA	NA	0.160481	NA	NA	0.157738	3.02e-05	1	NA	NA	1	1	0.688714	NA	NA	0.691247	0.995618	fixed	0.0691417	0.165132	0.0908571	-0.0129445	0.343209	FALSE	FALSE	0.05	0.00386911327916738,0.950401813134808	0.0622022	2	1_31566242_A_G,1_31581704_A_G	0.00662974	1.68e-05	TRUE	1.65e-40	NA	NA	NA	0.00392759	0.00386894	NA	0.00386894	6.33e-07	1	1	NA	1	1	0.950029	0.950403	NA	0.950403	0.999365	0.0670749	2	0.165127	0.0901757	Ivw(FixedEffects)	TINAGL1	0.0546839	2	0.159027	0.0827671	Ivw(FixedEffects)	TINAGL1_11192_168	SeqId.11192-168	SomaScan v4	TINAGL1:Q9GZM7:Cardiometabolic	OID20180	Cardiometabolic	Olink Explore
SNX3	O60493	11174	TRANS	Cognition_Meta	deCODE_Specific	-,NA	NA	0.0142104	0.0142104	deCODE	deCODE	0.155857	96.7869	fixed	0.0142104	-0.0880419	0.0359076	-0.158419	-0.0176643	FALSE	FALSE	0.05	0.30095386347506,0.860297575348784	0.387914	3	17_17612417_A_G,3_56815721_T_C,8_105569300_A_T	0.00378837	3.34e-05	TRUE	5.54e-22	-0.00111049	0.00647267	0.89183	0.319818	0.304075	0.290383	0.304108	8.6e-06	2	2	1	2	2	0.852221	0.858956	0.589975	0.858942	0.999996	NA	NA	NA	NA	NA	NA	NA	NA	NA	NA	NA	NA	NA	NA	NA	NA	NA	NA	NA	NA	NA	NA	NA	NA	NA	NA	NA	NA	NA	NA	NA	NA	NA	NA	NA	NA	NA	NA	NA	NA	SNX3	0.0109902	3	-0.0886883	0.0348753	Ivw(FixedEffects)	SNX3_19503_2	SeqId.19503-2	SomaScan v4	NA	NA	NA	NA
CDH8	P55286	1767	TRANS	BIP_PGC3_noukb	deCODE_Specific	+,NA	NA	0.0142115	0.0142115	deCODE	deCODE	0.177931	96.7945	random	0.0142115	0.0651342	0.0265651	0.0130676	0.117201	FALSE	FALSE	0.05	6.62196557805069,0.676411540906143	0.857773	10	1_196139611_G_T,1_196203512_G_A,1_196677046_T_G,1_196813906_A_C,1_198272225_G_A,1_201975458_C_T,19_44908684_T_C,19_860766_G_A,2_216622986_G_A,3_165767231_T_C	0.0457705	4.58e-05	TRUE	5.69e-307	0.000945886	0.00829907	0.912066	6.75073	6.73629	6.73774	6.73627	0.00229891	9	9	8	9	9	0.663054	0.664553	0.565175	0.664555	1	NA	NA	NA	NA	NA	NA	NA	NA	NA	NA	NA	NA	NA	NA	NA	NA	NA	NA	NA	NA	NA	NA	NA	NA	NA	NA	NA	NA	NA	NA	NA	NA	NA	NA	NA	NA	NA	NA	NA	NA	CDH8	0.0136446	10	0.0653255	0.0264853	Ivw(FixedEffects)	CDH8_16021_30	SeqId.16021-30	SomaScan v4	NA	NA	NA	NA
CCL17	Q92583	10615	TRANS	PGC3_SCZ_NoUKB	BOTH	+,+	0.0142165	0.0142165	0.0487077	metap	UKBB_PPP	0.24027	96.8288	random	0.0403596	0.0372681	0.0181791	0.00163767	0.0728985	FALSE	FALSE	0.05	22.7049797772823,0.303511767167191	1.06548	21	10_118961668_C_T,10_119250744_A_G,10_119984051_T_C,16_55688478_G_A,3_14548268_G_A,3_16623951_G_A,3_16908867_A_G,3_16919960_C_T,3_16952604_T_C,3_17088762_A_G,3_18194232_C_T,3_18867608_A_G,3_32491754_T_C,3_33011577_A_G,3_42864624_T_C,3_43004777_C_T,3_43239343_G_A,3_43958907_C_T,3_46342713_G_A,8_105569300_A_T,9_132986115_C_A	0.106761	0.000203108	TRUE	0	-0.000764344	0.00518692	0.8844	23.753	23.7257	23.7259	23.7257	0.0132424	20	20	19	20	20	0.253348	0.254578	0.206878	0.254582	1	random	0.0487077	0.0587807	0.0298206	0.000333319	0.117228	FALSE	FALSE	0.05	88.9342425691441,2.91182924026295e-07	1.66709	33	1_159205564_G_A,10_102583047_G_A,10_119250744_A_G,10_63412568_C_T,10_71769141_T_C,12_111395984_G_A,12_6171873_C_T,12_6384185_A_G,14_102591174_A_C,16_81826221_T_C,19_55027612_T_C,20_19307260_G_A,3_101815656_A_G,3_123114156_C_T,3_16774996_G_T,3_16820517_A_G,3_16895106_C_A,3_16913449_T_C,3_16938276_G_A,3_16939893_G_A,3_16957941_T_C,3_16979483_G_A,3_33030977_T_C,3_42864624_T_C,3_43053753_A_G,3_47217970_A_T,3_56815721_T_C,4_101862194_C_T,5_132387596_T_C,7_80589645_C_T,8_105569300_A_T,9_132986603_T_C,9_88808639_G_A	0.125661	0.000769858	TRUE	0	-0.00234053	0.00465749	0.618845	103.031	102.725	102.198	102.738	0.0292721	32	32	31	32	32	2.16e-09	2.41e-09	1.57e-09	2.4e-09	1	0.0005955	33	0.0606438	0.0176616	Ivw(FixedEffects)	CCL17	0.0277141	21	0.0374363	0.0170064	Ivw(FixedEffects)	CCL17_3519_3	SeqId.3519-3	SomaScan v4	CCL17:Q92583:Inflammation	OID20745	Inflammation	Olink Explore
IVD	P26440	6186	CIS	PGC3_SCZ_NoUKB	deCODE_Specific	+,NA	NA	0.0259071	0.0259071	deCODE	deCODE	0.273562	96.8408	fixed	0.0259071	0.165578	0.0743303	0.0198936	0.311263	FALSE	FALSE	0.05	NA	1	1	15_40423228_T_C	0.00510039	3.17e-05	TRUE	3.22e-29	NA	NA	NA	NA	NA	NA	NA	NA	NA	NA	NA	NA	NA	NA	NA	NA	NA	NA	NA	NA	NA	NA	NA	NA	NA	NA	NA	NA	NA	NA	NA	NA	NA	NA	NA	NA	NA	NA	NA	NA	NA	NA	NA	NA	NA	NA	NA	NA	NA	NA	NA	NA	NA	NA	NA	NA	NA	NA	IVD	0.0238949	1	0.165578	0.0733032	Wald ratio	IVD_17737_7	SeqId.17737-7	SomaScan v4	NA	NA	NA	NA
GCLM	P48507	4312	CIS	BIP_PGC3_noukb	BOTH	+,+	0.025908	0.025908	0.106692	metap	deCODE	0.330526	96.8442	fixed	0.106692	0.146857	0.0910323	-0.0315631	0.325277	FALSE	FALSE	0.05	1.91678595861599,0.166211407671006	1.38448	2	1_93919068_G_A,1_94013017_C_T	0.0045834	1.34e-05	TRUE	1.32e-30	NA	NA	NA	1.94416	1.91151	NA	1.91113	0.000185055	1	1	NA	1	1	0.163218	0.166795	NA	0.166838	0.989146	fixed	0.0371893	0.333381	0.159997	0.019794	0.646969	FALSE	FALSE	0.05	NA	1	1	1_93919068_G_A	0.00187978	1.32e-05	TRUE	5.52e-12	NA	NA	NA	NA	NA	NA	NA	NA	NA	NA	NA	NA	NA	NA	NA	NA	NA	NA	0.0307003	1	0.333381	0.154276	Wald ratio	GCLM	0.0963127	2	0.149267	0.0897575	Ivw(FixedEffects)	GCLM_18214_2	SeqId.18214-2	SomaScan v4	GCLM:P48507:Cardiometabolic_II	OID30059	Cardiometabolic_II	Olink Explore
TREML2	Q5T2D2	21092	TRANS	Cognition_Meta	BOTH	+,+	0.0142212	0.0142212	0.0559494	metap	deCODE	0.155725	96.8609	random	0.0559494	0.0243426	0.0127353	-0.000618102	0.0493034	FALSE	FALSE	0.05	21.2074643156083,0.385013088964661	1.02974	21	1_179557079_C_T,12_111446804_T_C,14_100710432_G_A,17_7087693_C_T,6_135110180_T_C,6_36998194_C_T,6_38009654_A_G,6_38208674_G_A,6_39048549_G_A,6_39079642_C_T,6_39181326_T_C,6_39290251_G_A,6_39944719_T_C,6_39991500_G_T,6_40163738_G_A,6_42264771_T_C,6_42302830_A_T,6_42796914_G_A,6_42872992_G_A,6_44264337_A_G,9_132989126_C_T	0.0286392	0.00014341	TRUE	7.36e-164	0.00557973	0.00211981	0.0164162	22.8232	22.6943	15.8948	22.7301	0.00299147	20	20	19	20	20	0.29756	0.304051	0.664285	0.30224	1	random	0.0351492	0.0447616	0.0212479	0.00311645	0.0864067	FALSE	FALSE	0.05	43.0668083960803,0.000783016721108419	1.5468	19	1_179712952_G_A,1_2305809_A_G,10_63288546_C_A,11_126395946_A_G,12_111395984_G_A,12_54332691_A_G,14_100710432_G_A,17_17045897_C_A,17_40026837_G_T,17_7166093_G_A,17_81244914_C_T,19_55032835_C_A,2_111055508_A_C,3_184372454_C_T,5_178182539_G_A,6_135097901_C_A,8_105578478_A_G,9_132989126_C_T,9_4744743_T_C	0.0321641	0.00036224	TRUE	1.49e-165	-0.00169269	0.0039007	0.669785	54.295	53.5136	53.7002	53.5246	0.00394649	18	18	17	18	18	1.65e-05	2.18e-05	1.11e-05	2.18e-05	1	0.000100759	19	0.0520495	0.0133846	Ivw(FixedEffects)	TREML2	0.0324095	21	0.0260938	0.0121972	Ivw(FixedEffects)	TREML2_5736_1	SeqId.5736-1	SomaScan v4	TREML2:Q5T2D2:Neurology	OID21120	Neurology	Olink Explore
SLITRK1	Q96PX8	20297	TRANS	Depression_iPSYCH_2023	BOTH	-,-	0.0302561	0.0142247	0.335182	deCODE	UKBB_PPP	0.659077	96.8843	fixed	0.0142247	-0.123132	0.0502265	-0.221574	-0.0246901	FALSE	FALSE	0.05	3.85223920351924,0.145712525496275	1.38785	3	1_179592510_A_C,16_20381010_G_A,2_27508073_T_C	0.00331692	1.71e-05	TRUE	1.02e-22	-0.0311827	0.0424638	0.596765	4.19817	3.94201	2.72742	3.93454	8.67e-05	2	2	1	2	2	0.122568	0.139317	0.0986386	0.139838	0.999957	random	0.335182	-0.0356518	0.0369936	-0.108158	0.0368543	FALSE	FALSE	0.05	10.4496641043292,0.164490796358	1.22181	8	1_57110104_C_T,11_126392743_A_G,12_115306576_C_T,12_51362485_T_C,15_58613946_T_C,17_7160579_G_A,19_35848345_C_T,4_102267552_C_T	0.0117616	1.88e-05	TRUE	1.04e-76	-0.00768438	0.00694101	0.310651	11.1608	11.1145	9.26759	11.1133	0.000359822	7	7	6	7	7	0.131759	0.133703	0.159079	0.133755	1	0.204047	8	-0.03786	0.0298086	Ivw(FixedEffects)	SLITRK1	0.00620022	3	-0.131291	0.0479689	Ivw(FixedEffects)	SLITRK1_15539_15	SeqId.15539-15	SomaScan v4	SLITRK1:Q96PX8:Inflammation_II	OID30510	Inflammation_II	Olink Explore
IL6	P05231	6018	TRANS	PGC3_SCZ_NoUKB	UKBB-PPP_Specific	NA,+	NA	0.0142281	0.0142281	UKBB_PPP	UKBB_PPP	0.239871	96.9078	NA	NA	NA	NA	NA	NA	NA	NA	NA	NA	NA	NA	NA	NA	NA	NA	NA	NA	NA	NA	NA	NA	NA	NA	NA	NA	NA	NA	NA	NA	NA	NA	NA	NA	NA	fixed	0.0142281	0.0816873	0.033322	0.0163774	0.146997	FALSE	FALSE	0.05	3.39896462980703,0.182778121074132	1.30364	3	1_154445939_T_C,2_113109711_T_C,21_39091357_G_A	0.029821	5.97e-05	TRUE	1.08e-169	-0.0101683	0.0123893	0.562478	3.50999	3.49003	2.09726	3.48997	0.000286387	2	2	1	2	2	0.172908	0.174642	0.147563	0.174648	0.999857	0.0141676	3	0.0813594	0.0331675	Ivw(FixedEffects)	NA	NA	NA	NA	NA	NA	NA	NA	NA	IL6:P05231:Oncology	OID21276	Oncology	Olink Explore
ARL2BP	Q9Y2Y0	17146	TRANS	BIP_PGC3_noukb	BOTH	-,-	0.0283439	0.0142416	0.309844	UKBB_PPP	deCODE	0.177981	96.9998	fixed	0.309844	-0.181608	0.178828	-0.532104	0.168888	FALSE	FALSE	0.05	NA	1	1	11_65159920_G_T	0.00138456	2.98e-06	TRUE	1.95e-10	NA	NA	NA	NA	NA	NA	NA	NA	NA	NA	NA	NA	NA	NA	NA	NA	NA	NA	random	0.0142416	-0.177451	0.0723962	-0.319345	-0.0355571	FALSE	FALSE	0.05	2.4205071977316,0.489828631053437	0.89824	4	15_96966887_A_G,3_56815721_T_C,9_125150878_C_T,9_4744743_T_C	0.00966793	2.55e-05	TRUE	3.17e-59	0.0024142	0.0185793	0.908504	2.58774	NA	2.56607	2.53865	0.00058006	3	NA	2	3	3	0.459643	NA	0.277194	0.468347	0.999996	0.0115315	4	-0.180525	0.0714619	Ivw(FixedEffects)	ARL2BP	0.304698	1	-0.181608	0.176935	Wald ratio	ARL2BP_18407_36	SeqId.18407-36	SomaScan v4	ARL2BP:Q9Y2Y0:Cardiometabolic_II	OID30121	Cardiometabolic_II	Olink Explore
UBE2V2	Q15819	12495	TRANS	PGC3_SCZ_NoUKB	deCODE_Specific	-,NA	NA	0.0142531	0.0142531	deCODE	deCODE	0.239699	97.0779	fixed	0.0142531	-0.345577	0.141005	-0.621941	-0.069213	FALSE	FALSE	0.05	NA	1	1	3_56815721_T_C	0.00145964	4.22e-05	TRUE	6.6e-08	NA	NA	NA	NA	NA	NA	NA	NA	NA	NA	NA	NA	NA	NA	NA	NA	NA	NA	NA	NA	NA	NA	NA	NA	NA	NA	NA	NA	NA	NA	NA	NA	NA	NA	NA	NA	NA	NA	NA	NA	NA	NA	NA	NA	NA	NA	NA	NA	NA	NA	NA	NA	NA	NA	NA	NA	NA	NA	UBE2V2	0.00913022	1	-0.345577	0.13255	Wald ratio	UBE2V2_18165_181	SeqId.18165-181	SomaScan v4	NA	NA	NA	NA
ADK	P55263	257	TRANS	BIP_PGC3_noukb	deCODE_Specific	+,NA	NA	0.0142694	0.0142694	deCODE	deCODE	0.178001	97.1886	fixed	0.0142694	0.505581	0.206325	0.101191	0.909971	FALSE	FALSE	0.05	NA	1	1	11_88186313_C_T	0.00103681	2.02e-05	TRUE	6.74e-07	NA	NA	NA	NA	NA	NA	NA	NA	NA	NA	NA	NA	NA	NA	NA	NA	NA	NA	NA	NA	NA	NA	NA	NA	NA	NA	NA	NA	NA	NA	NA	NA	NA	NA	NA	NA	NA	NA	NA	NA	NA	NA	NA	NA	NA	NA	NA	NA	NA	NA	NA	NA	NA	NA	NA	NA	NA	NA	ADK	0.00737146	1	0.505581	0.188679	Wald ratio	ADK_19207_119	SeqId.19207-119	SomaScan v4	NA	NA	NA	NA
HS6ST1	O60243	5201	CIS	Cognition_Meta	BOTH	+,+	0.0720577	0.0260079	0.523	UKBB_PPP	deCODE	0.368248	97.2175	fixed	0.523	0.011838	0.0185338	-0.0244875	0.0481636	FALSE	FALSE	0.05	5.69897746246569,0.0578739024308776	1.68804	3	2_128308686_G_T,2_128429462_C_T,2_129180003_A_C	0.0122898	3.02e-05	TRUE	1.84e-75	-0.0348424	0.0155056	0.266557	5.99401	NA	0.944638	5.98938	0.000144439	2	NA	1	2	2	0.0499365	NA	0.331088	0.0500521	0.999928	fixed	0.0260079	0.0302787	0.0136017	0.00361982	0.0569376	FALSE	FALSE	0.05	0.0580625603858193,0.971386078847437	0.170386	3	2_127810181_T_C,2_128273499_G_A,2_128292780_C_T	0.0272567	2.4e-05	TRUE	1.37e-168	0.000949587	0.00566306	0.894235	0.0585244	0.0582121	0.0304076	0.058212	1e-06	2	2	1	2	2	0.971162	0.971313	0.861569	0.971313	0.999999	0.0255882	3	0.0302829	0.0135652	Ivw(FixedEffects)	HS6ST1	0.547221	3	0.011082	0.0184107	Ivw(FixedEffects)	HS6ST1_5465_32	SeqId.5465-32	SomaScan v4	HS6ST1:O60243:Oncology	OID21441	Oncology	Olink Explore
VSIG10	Q8N0Z9	26078	TRANS	BIP_PGC3_noukb	BOTH	+,+	0.0625066	0.0142782	0.800009	deCODE	UKBB_PPP	0.177785	97.2486	fixed	0.0142782	0.338842	0.138292	0.0677942	0.60989	FALSE	FALSE	0.05	0.0385597263659027,0.84432346627506	0.196366	2	1_196695521_C_T,3_165744047_A_G	0.00221886	1.85e-05	TRUE	1.63e-14	NA	NA	NA	0.0417947	0.0385916	NA	0.0385892	4.08e-06	1	1	NA	1	1	0.838012	0.84426	NA	0.844265	0.998389	fixed	0.800009	0.0684545	0.270213	-0.461153	0.598062	FALSE	FALSE	0.05	NA	1	1	17_7160579_G_A	0.000987796	1.78e-07	TRUE	5.18e-08	NA	NA	NA	NA	NA	NA	NA	NA	NA	NA	NA	NA	NA	NA	NA	NA	NA	NA	0.799821	1	0.0684545	0.269953	Wald ratio	VSIG10	0.0107056	2	0.339121	0.132876	Ivw(FixedEffects)	VSIG10_10825_12	SeqId.10825-12	SomaScan v4	VSIG10:Q8N0Z9:Oncology_II	OID31400	Oncology_II	Olink Explore
CYTH2	Q99418	9502	TRANS	BIP_PGC3_noukb	deCODE_Specific	+,NA	NA	0.0142809	0.0142809	deCODE	deCODE	0.177495	97.2675	fixed	0.0142809	0.136317	0.0556371	0.0272707	0.245364	FALSE	FALSE	0.05	4.54941807872568,0.10282682264098	1.50821	3	1_196695521_C_T,1_196813906_A_C,3_165761011_C_T	0.0133197	4.05e-05	TRUE	5.82e-84	-0.00699719	0.0446577	0.901056	4.83934	4.80106	4.72338	4.8009	0.00125772	2	2	1	2	2	0.0889508	0.0906701	0.0297552	0.0906769	0.999371	NA	NA	NA	NA	NA	NA	NA	NA	NA	NA	NA	NA	NA	NA	NA	NA	NA	NA	NA	NA	NA	NA	NA	NA	NA	NA	NA	NA	NA	NA	NA	NA	NA	NA	NA	NA	NA	NA	NA	NA	CYTH2	0.0131768	3	0.136461	0.0550478	Ivw(FixedEffects)	CYTH2_12533_135	SeqId.12533-135	SomaScan v4	NA	NA	NA	NA
PDCD5	O14737	8764	TRANS	BIP_PGC3_noukb	BOTH	-,-	0.0142822	0.0142822	0.0523699	metap	UKBB_PPP	0.177187	97.2759	fixed	0.0377386	-0.382132	0.183922	-0.742613	-0.0216512	FALSE	FALSE	0.05	NA	1	1	3_56815721_T_C	0.00128922	1.36e-05	TRUE	7.51e-09	NA	NA	NA	NA	NA	NA	NA	NA	NA	NA	NA	NA	NA	NA	NA	NA	NA	NA	random	0.0523699	-0.176361	0.0909039	-0.354529	0.00180744	FALSE	FALSE	0.05	4.04541948944014,0.399893887158025	1.00566	5	11_180231_A_G,12_111395984_G_A,12_54318524_G_A,3_56815721_T_C,8_105569300_A_T	0.00665346	2.36e-05	TRUE	1.01e-41	0.0468382	0.0264938	0.175238	4.14845	NA	1.02301	4.07246	0.000412034	4	NA	3	4	4	0.386287	NA	0.795685	0.396288	1	0.041591	5	-0.180916	0.0887891	Ivw(FixedEffects)	PDCD5	0.0289908	1	-0.382132	0.175	Wald ratio	PDCD5_12517_52	SeqId.12517-52	SomaScan v4	PDCD5:O14737:Neurology	OID21021	Neurology	Olink Explore
CD8A	P01732	1706	CIS	Cognition_Meta	BOTH	-,-	0.0260282	0.0260282	0.0717245	metap	deCODE	0.367145	97.2934	random	0.0717245	-0.0226675	0.012587	-0.0473376	0.00200261	FALSE	FALSE	0.05	12.1831649679022,0.143216713377634	1.23406	9	2_85796275_T_C,2_86056331_T_A,2_86405165_C_T,2_86695274_T_C,2_86883910_C_T,2_87145796_T_A,2_87178460_C_T,2_87299820_C_T,2_87595026_A_G	0.0405745	0.000101317	TRUE	9.24e-239	0.00287759	0.00436792	0.531089	12.5726	12.5361	11.8386	12.5372	0.00315342	8	8	7	8	8	0.127426	0.12884	0.105994	0.128795	1	random	0.0556234	-0.0275245	0.0143808	-0.0557104	0.000661366	FALSE	FALSE	0.05	4.35400768859928,0.225688018713305	1.20471	4	2_86451374_A_G,2_86457918_C_T,2_86695274_T_C,2_86855867_G_T	0.0338111	4.95e-05	TRUE	1.33e-199	-0.0664528	0.135667	0.672718	4.40311	NA	3.93148	4.38899	0.000817733	3	NA	2	3	3	0.221097	NA	0.140053	0.222408	0.999994	0.0207074	4	-0.027515	0.0118944	Ivw(FixedEffects)	CD8A	0.0260479	9	-0.0225852	0.0101484	Ivw(FixedEffects)	CD8A_15462_28	SeqId.15462-28	SomaScan v4	CD8A:P01732:Neurology	OID21018	Neurology	Olink Explore
CBLN4	Q9NTU7	16231	TRANS	Cognition_Meta	BOTH	+,+	0.0142892	0.0142892	0.0488114	metap	deCODE	0.156218	97.324	fixed	0.0488114	0.0454535	0.0230701	0.000236961	0.0906701	FALSE	FALSE	0.05	1.3696129722637,0.504187787464145	0.82753	3	11_126349501_T_C,17_7166093_G_A,4_56861145_C_T	0.00881705	2.56e-05	TRUE	2.5e-53	0.00773976	0.0067773	0.457855	1.38611	1.37208	0.0819213	1.37206	6.81e-05	2	2	1	2	2	0.500045	0.503566	0.77471	0.503572	0.999966	random	0.040513	0.0412681	0.0201457	0.00178322	0.080753	FALSE	FALSE	0.05	4.57789631071402,0.469529307818447	0.956859	6	11_126412711_G_A,12_482134_A_G,17_7166093_G_A,19_44905371_T_C,2_171575471_A_G,4_56861145_C_T	0.0136052	4.38e-05	TRUE	5.17e-79	0.00121012	0.00380807	0.766552	4.75509	4.71001	4.638	4.70958	9.76e-05	5	5	4	5	5	0.446494	0.452286	0.326496	0.452341	1	0.0347904	6	0.0421033	0.0199467	Ivw(FixedEffects)	CBLN4	0.0452866	3	0.045761	0.0228578	Ivw(FixedEffects)	CBLN4_5688_65	SeqId.5688-65	SomaScan v4	CBLN4:Q9NTU7:Oncology	OID21386	Oncology	Olink Explore
SVIP	Q8NHG7	25238	TRANS	BIP_PGC3_noukb	deCODE_Specific	+,NA	NA	0.0142984	0.0142984	deCODE	deCODE	0.177066	97.3863	fixed	0.0142984	0.137404	0.0560905	0.0274683	0.247339	FALSE	FALSE	0.05	5.40818087616539,0.0669311742159567	1.64441	3	1_196695521_C_T,1_196813906_A_C,3_165743688_A_G	0.0133065	4.34e-05	TRUE	1.45e-83	0.00353821	0.0433923	0.948205	5.74735	5.69656	5.70939	5.69628	0.00134768	2	2	1	2	2	0.0564909	0.0579439	0.0168744	0.057952	0.999326	NA	NA	NA	NA	NA	NA	NA	NA	NA	NA	NA	NA	NA	NA	NA	NA	NA	NA	NA	NA	NA	NA	NA	NA	NA	NA	NA	NA	NA	NA	NA	NA	NA	NA	NA	NA	NA	NA	NA	NA	SVIP	0.0124936	3	0.138473	0.055436	Ivw(FixedEffects)	SVIP_18285_6	SeqId.18285-6	SomaScan v4	NA	NA	NA	NA
CBFB	Q13951	1539	TRANS	BIP_PGC3_noukb	deCODE_Specific	+,NA	NA	0.0142984	0.0142984	deCODE	deCODE	0.176745	97.3867	random	0.0142984	0.177584	0.0724927	0.0355006	0.319667	FALSE	FALSE	0.05	2.83767063070638,0.417336145210954	0.972569	4	1_169537003_A_G,1_196695521_C_T,10_19853771_T_G,3_165787389_A_G	0.00770516	2.66e-05	TRUE	7.07e-50	-0.0179765	0.028605	0.593915	2.94732	NA	2.46129	2.87727	0.00029152	3	NA	2	3	3	0.399819	NA	0.292104	0.410938	0.999999	NA	NA	NA	NA	NA	NA	NA	NA	NA	NA	NA	NA	NA	NA	NA	NA	NA	NA	NA	NA	NA	NA	NA	NA	NA	NA	NA	NA	NA	NA	NA	NA	NA	NA	NA	NA	NA	NA	NA	NA	CBFB	0.0110241	4	0.181226	0.0712946	Ivw(FixedEffects)	CBFB_10048_7	SeqId.10048-7	SomaScan v4	NA	NA	NA	NA
MOCS2	O96007	7193	CIS	Cognition_Meta	UKBB-PPP_Specific	NA,-	NA	0.0260689	0.0260689	UKBB_PPP	UKBB_PPP	0.366337	97.4457	NA	NA	NA	NA	NA	NA	NA	NA	NA	NA	NA	NA	NA	NA	NA	NA	NA	NA	NA	NA	NA	NA	NA	NA	NA	NA	NA	NA	NA	NA	NA	NA	NA	NA	NA	random	0.0260689	-0.0196783	0.00884345	-0.0370111	-0.00234545	FALSE	FALSE	0.05	1.96369703145477,0.961822273561307	0.529649	8	5_52397464_A_G,5_52997257_T_C,5_53037914_T_C,5_53209929_C_A,5_53342499_A_G,5_53504578_T_A,5_53512370_G_A,5_53912217_A_G	0.0634305	3.73e-05	TRUE	0	0.00379656	0.00695054	0.604612	1.96978	1.96523	1.67141	1.96545	0.000257555	7	7	6	7	7	0.961494	0.96174	0.947307	0.961728	1	0.0255831	8	-0.0197106	0.00882902	Ivw(FixedEffects)	NA	NA	NA	NA	NA	NA	NA	NA	NA	MOCS2:O96007:Inflammation_II	OID30638	Inflammation_II	Olink Explore
GNPNAT1	Q96EK6	19980	TRANS	PGC3_SCZ_NoUKB	deCODE_Specific	-,NA	NA	0.0143201	0.0143201	deCODE	deCODE	0.240231	97.534	fixed	0.0143201	-0.344421	0.14063	-0.620051	-0.0687918	FALSE	FALSE	0.05	NA	1	1	3_56815721_T_C	0.0014425	4.22e-05	TRUE	8.16e-08	NA	NA	NA	NA	NA	NA	NA	NA	NA	NA	NA	NA	NA	NA	NA	NA	NA	NA	NA	NA	NA	NA	NA	NA	NA	NA	NA	NA	NA	NA	NA	NA	NA	NA	NA	NA	NA	NA	NA	NA	NA	NA	NA	NA	NA	NA	NA	NA	NA	NA	NA	NA	NA	NA	NA	NA	NA	NA	GNPNAT1	0.00913022	1	-0.344421	0.132107	Wald ratio	GNPNAT1_13954_9	SeqId.13954-9	SomaScan v4	NA	NA	NA	NA
AP4M1	O00189	574	CIS	Depression_iPSYCH_2023	deCODE_Specific	-,NA	NA	0.0260953	0.0260953	deCODE	deCODE	0.480514	97.5443	fixed	0.0260953	-0.229256	0.103046	-0.431223	-0.0272893	FALSE	FALSE	0.05	NA	1	1	7_100110089_A_G	0.000868741	8.85e-06	TRUE	1.18e-06	NA	NA	NA	NA	NA	NA	NA	NA	NA	NA	NA	NA	NA	NA	NA	NA	NA	NA	NA	NA	NA	NA	NA	NA	NA	NA	NA	NA	NA	NA	NA	NA	NA	NA	NA	NA	NA	NA	NA	NA	NA	NA	NA	NA	NA	NA	NA	NA	NA	NA	NA	NA	NA	NA	NA	NA	NA	NA	AP4M1	0.0151395	1	-0.229256	0.094382	Wald ratio	AP4M1_10076_1	SeqId.10076-1	SomaScan v4	NA	NA	NA	NA
ZPBP	Q9BS86	15662	TRANS	BIP_PGC3_noukb	deCODE_Specific	+,NA	NA	0.0143264	0.0143264	deCODE	deCODE	0.17677	97.577	fixed	0.0143264	0.109145	0.0445677	0.0217941	0.196496	FALSE	FALSE	0.05	4.70141245301306,0.095301833762655	1.5332	3	1_196695521_C_T,1_196813906_A_C,3_165761011_C_T	0.0204093	4.05e-05	TRUE	4.09e-131	-0.00633893	0.0449988	0.910906	4.89156	4.86632	4.79638	4.86626	0.0012666	2	2	1	2	2	0.0866587	0.087759	0.0285196	0.0877619	0.999367	NA	NA	NA	NA	NA	NA	NA	NA	NA	NA	NA	NA	NA	NA	NA	NA	NA	NA	NA	NA	NA	NA	NA	NA	NA	NA	NA	NA	NA	NA	NA	NA	NA	NA	NA	NA	NA	NA	NA	NA	ZPBP	0.0135718	3	0.109242	0.0442563	Ivw(FixedEffects)	ZPBP_8635_283	SeqId.8635-283	SomaScan v4	NA	NA	NA	NA
CCS	O14618	1613	CIS	Cognition_Meta	BOTH	-,-	0.0261073	0.0261073	0.0633735	metap	deCODE	0.365503	97.5892	fixed	0.0633735	-0.0505784	0.0272431	-0.103974	0.00281699	FALSE	FALSE	0.05	NA	1	1	11_66595526_A_G	0.00556421	1.63e-05	TRUE	7.43e-35	NA	NA	NA	NA	NA	NA	NA	NA	NA	NA	NA	NA	NA	NA	NA	NA	NA	NA	random	0.0631792	-0.0231686	0.0124701	-0.0476097	0.0012724	FALSE	FALSE	0.05	11.7551713381838,0.108903136129966	1.29588	8	11_65793149_C_T,11_66260900_A_T,11_66512007_T_A,11_66589077_C_T,11_66589309_T_A,11_66692959_G_A,11_66941062_C_A,11_67072204_A_C	0.0616187	0.00155419	TRUE	5.05e-274	0.0078706	0.00445072	0.127408	12.599	12.5738	8.28229	12.5748	0.150589	7	7	6	7	7	0.0825021	0.083198	0.218143	0.0831712	0.999991	0.0158367	8	-0.0231359	0.00958939	Ivw(FixedEffects)	CCS	0.0610685	1	-0.0505784	0.027004	Wald ratio	CCS_13068_139	SeqId.13068-139	SomaScan v4	CCS:O14618:Neurology	OID20973	Neurology	Olink Explore
TRAF2	Q12933	12032	CIS	Depression_iPSYCH_2023	UKBB-PPP_Specific	NA,-	NA	0.0261108	0.0261108	UKBB_PPP	UKBB_PPP	0.478441	97.602	NA	NA	NA	NA	NA	NA	NA	NA	NA	NA	NA	NA	NA	NA	NA	NA	NA	NA	NA	NA	NA	NA	NA	NA	NA	NA	NA	NA	NA	NA	NA	NA	NA	NA	NA	fixed	0.0261108	-0.175729	0.0789951	-0.330557	-0.0209018	FALSE	FALSE	0.05	NA	1	1	9_136927852_C_T	0.00172923	8.02e-06	TRUE	3.9e-12	NA	NA	NA	NA	NA	NA	NA	NA	NA	NA	NA	NA	NA	NA	NA	NA	NA	NA	0.020043	1	-0.175729	0.0755649	Wald ratio	NA	NA	NA	NA	NA	NA	NA	NA	NA	TRAF2:Q12933:Inflammation	OID20507	Inflammation	Olink Explore
SPART	Q8N0X7	18514	CIS	Depression_iPSYCH_2023	deCODE_Specific	+,NA	NA	0.0261217	0.0261217	deCODE	deCODE	0.476307	97.643	fixed	0.0261217	0.217863	0.0979425	0.0258993	0.409827	FALSE	FALSE	0.05	NA	1	1	13_36345381_T_C	0.00098983	8.55e-06	TRUE	1.67e-07	NA	NA	NA	NA	NA	NA	NA	NA	NA	NA	NA	NA	NA	NA	NA	NA	NA	NA	NA	NA	NA	NA	NA	NA	NA	NA	NA	NA	NA	NA	NA	NA	NA	NA	NA	NA	NA	NA	NA	NA	NA	NA	NA	NA	NA	NA	NA	NA	NA	NA	NA	NA	NA	NA	NA	NA	NA	NA	SPG20	0.0163747	1	0.217863	0.0907591	Wald ratio	SPG20_11161_5	SeqId.11161-5	SomaScan v4	NA	NA	NA	NA
LCMT1	Q9UIC8	17557	TRANS	Cognition_Meta	deCODE_Specific	+,NA	NA	0.0143484	0.0143484	deCODE	deCODE	0.156613	97.7268	fixed	0.0143484	0.0463339	0.018924	0.00924357	0.0834243	FALSE	FALSE	0.05	4.89421203569389,0.0865436803075844	1.56432	3	1_196695521_C_T,11_198986_T_C,3_186731333_A_G	0.0121148	5.48e-05	TRUE	5.96e-72	-0.000708444	0.00919955	0.951071	5.10304	5.02538	5.07296	5.02448	5.58e-05	2	2	1	2	2	0.077963	0.0810499	0.0243019	0.0810863	0.999972	NA	NA	NA	NA	NA	NA	NA	NA	NA	NA	NA	NA	NA	NA	NA	NA	NA	NA	NA	NA	NA	NA	NA	NA	NA	NA	NA	NA	NA	NA	NA	NA	NA	NA	NA	NA	NA	NA	NA	NA	LCMT1	0.0110371	3	0.0474654	0.0186759	Ivw(FixedEffects)	LCMT1_4237_70	SeqId.4237-70	SomaScan v4	NA	NA	NA	NA
SH3GLB2	Q9NR46	10834	CIS	PGC3_SCZ_NoUKB	BOTH	+,+	0.0261655	0.0261655	0.124879	metap	UKBB_PPP	0.275511	97.8066	fixed	0.0321466	0.0557523	0.0260211	0.00475195	0.106753	FALSE	FALSE	0.05	2.05960790538164,0.357076957684275	1.01479	3	9_128748242_A_G,9_128922557_A_G,9_129655712_C_T	0.0298243	4.25e-05	TRUE	9.38e-180	0.0112164	0.00808549	0.397629	2.11091	2.10405	0.186529	2.10404	0.000141447	2	2	1	2	2	0.348035	0.349231	0.665822	0.349232	0.999929	fixed	0.124879	0.0530822	0.0345899	-0.0147129	0.120877	FALSE	FALSE	0.05	0.0587367141755619,0.808503872013109	0.242357	2	9_128922557_A_G,9_129201930_C_A	0.0286196	1.52e-05	TRUE	1.92e-171	NA	NA	NA	0.058747	0.0586654	NA	0.0586654	1.79e-05	1	1	NA	1	1	0.808487	0.808618	NA	0.808618	0.996624	0.124401	2	0.0530862	0.0345487	Ivw(FixedEffects)	SH3GLB2	0.0308462	3	0.0560501	0.0259605	Ivw(FixedEffects)	SH3GLB2_18222_34	SeqId.18222-34	SomaScan v4	SH3GLB2:Q9NR46:Neurology_II	OID31145	Neurology_II	Olink Explore
AFP	P02771	317	CIS	Depression_iPSYCH_2023	UKBB-PPP_Specific	NA,-	NA	0.0261833	0.0261833	UKBB_PPP	UKBB_PPP	0.475112	97.873	NA	NA	NA	NA	NA	NA	NA	NA	NA	NA	NA	NA	NA	NA	NA	NA	NA	NA	NA	NA	NA	NA	NA	NA	NA	NA	NA	NA	NA	NA	NA	NA	NA	NA	NA	fixed	0.0261833	-0.0515783	0.0231971	-0.0970438	-0.00611287	FALSE	FALSE	0.05	NA	1	1	4_73453566_T_G	0.0202297	7.49e-06	TRUE	3.38e-138	NA	NA	NA	NA	NA	NA	NA	NA	NA	NA	NA	NA	NA	NA	NA	NA	NA	NA	0.0256413	1	-0.0515783	0.0231127	Wald ratio	NA	NA	NA	NA	NA	NA	NA	NA	NA	AFP:P02771:Neurology	OID20978	Neurology	Olink Explore
SIRPG	Q9P1W8	15757	TRANS	BIP_PGC3_noukb	deCODE_Specific	+,NA	NA	0.0143699	0.0143699	deCODE	deCODE	0.176986	97.8731	fixed	0.0143699	0.125851	0.0514123	0.025085	0.226618	FALSE	FALSE	0.05	4.62805614963882,0.0988622240076436	1.52119	3	1_196695521_C_T,1_196813906_A_C,3_165761011_C_T	0.0154451	4.05e-05	TRUE	5.19e-98	-0.00745573	0.0459783	0.897658	4.86897	4.83599	4.74422	4.83588	0.00126857	2	2	1	2	2	0.0876427	0.0890999	0.0293968	0.0891048	0.999366	NA	NA	NA	NA	NA	NA	NA	NA	NA	NA	NA	NA	NA	NA	NA	NA	NA	NA	NA	NA	NA	NA	NA	NA	NA	NA	NA	NA	NA	NA	NA	NA	NA	NA	NA	NA	NA	NA	NA	NA	SIRPG	0.0133995	3	0.125972	0.0509395	Ivw(FixedEffects)	SIRPG_9241_40	SeqId.9241-40	SomaScan v4	NA	NA	NA	NA
MAPK9	P45984	6886	TRANS	BIP_PGC3_noukb	BOTH	-,-	0.0210329	0.0143725	0.216006	deCODE	UKBB_PPP	0.176698	97.8909	fixed	0.0143725	-0.282445	0.115387	-0.508599	-0.0562917	FALSE	FALSE	0.05	1.31929606971094,0.517033280163734	0.812187	3	11_198986_T_C,12_54318524_G_A,3_56815721_T_C	0.00325819	2.3e-05	TRUE	6.49e-21	-0.0185875	0.119056	0.901404	1.40409	1.33051	1.37068	1.32992	0.00014092	2	2	1	2	2	0.495571	0.514143	0.241695	0.514294	0.99993	fixed	0.216006	-0.27566	0.222806	-0.712353	0.161032	FALSE	FALSE	0.05	NA	1	1	10_63188924_T_C	0.000975066	4.47e-06	TRUE	3.31e-07	NA	NA	NA	NA	NA	NA	NA	NA	NA	NA	NA	NA	NA	NA	NA	NA	NA	NA	0.205116	1	-0.27566	0.217551	Wald ratio	MAPK9	0.00960932	3	-0.288815	0.11153	Ivw(FixedEffects)	MAPK9_15604_18	SeqId.15604-18	SomaScan v4	MAPK9:P45984:Inflammation	OID20557	Inflammation	Olink Explore
PHLDB1	Q86UU1	23697	CIS	PGC3_SCZ_NoUKB	UKBB-PPP_Specific	NA,+	NA	0.0261954	0.0261954	UKBB_PPP	UKBB_PPP	0.275052	97.9185	NA	NA	NA	NA	NA	NA	NA	NA	NA	NA	NA	NA	NA	NA	NA	NA	NA	NA	NA	NA	NA	NA	NA	NA	NA	NA	NA	NA	NA	NA	NA	NA	NA	NA	NA	fixed	0.0261954	0.432468	0.194516	0.0512236	0.813713	FALSE	FALSE	0.05	NA	1	1	11_118713789_T_C	0.000994649	3.61e-05	TRUE	1.98e-05	NA	NA	NA	NA	NA	NA	NA	NA	NA	NA	NA	NA	NA	NA	NA	NA	NA	NA	0.0160733	1	0.432468	0.179653	Wald ratio	NA	NA	NA	NA	NA	NA	NA	NA	NA	PHLDB1:Q86UU1:Oncology_II	OID31467	Oncology_II	Olink Explore
PCDHGA2	Q9Y5H1	8700	TRANS	PGC3_SCZ_NoUKB	deCODE_Specific	+,NA	NA	0.014385	0.014385	deCODE	deCODE	0.240728	97.9763	fixed	0.014385	0.354499	0.144841	0.0706157	0.638383	FALSE	FALSE	0.05	NA	1	1	3_56815721_T_C	0.00142619	4.22e-05	TRUE	1e-07	NA	NA	NA	NA	NA	NA	NA	NA	NA	NA	NA	NA	NA	NA	NA	NA	NA	NA	NA	NA	NA	NA	NA	NA	NA	NA	NA	NA	NA	NA	NA	NA	NA	NA	NA	NA	NA	NA	NA	NA	NA	NA	NA	NA	NA	NA	NA	NA	NA	NA	NA	NA	NA	NA	NA	NA	NA	NA	PCDHGA2	0.00913022	1	0.354499	0.135972	Wald ratio	PCDHGA2_7175_4	SeqId.7175-4	SomaScan v4	NA	NA	NA	NA
CD177	Q8N6Q3	30072	CIS	BIP_PGC3_noukb	BOTH	-,-	0.0637183	0.0262362	0.445733	UKBB_PPP	deCODE	0.333574	98.0709	random	0.445733	-0.0137527	0.0180351	-0.0491009	0.0215955	FALSE	FALSE	0.05	10.2919388237009,0.669904963182938	0.889768	14	19_42378397_G_A,19_42868789_T_C,19_42888764_T_C,19_43199303_T_A,19_43241054_T_C,19_43361883_G_A,19_43482703_G_A,19_43698552_T_C,19_43739682_G_A,19_43873462_G_A,19_43976827_G_A,19_44028878_A_G,19_44226457_C_T,19_44285445_A_T	0.127216	3.54e-05	TRUE	0	-0.0181582	0.0148895	0.24607	10.4085	10.4074	8.92123	10.4074	0.0169596	13	13	12	13	13	0.660238	0.660331	0.709643	0.660331	1	random	0.0262362	-0.0977289	0.0439686	-0.183906	-0.011552	FALSE	FALSE	0.05	5.15564361565565,0.640975795381	0.858208	8	19_42357323_G_A,19_42809193_C_T,19_42826959_A_G,19_42837867_G_A,19_43245002_C_T,19_43371914_T_C,19_43397337_C_T,19_43652320_T_C	0.036011	4.93e-05	TRUE	1.31e-225	0.0247682	0.0177626	0.21264	5.24	5.21483	3.29565	5.2147	0.00497128	7	7	6	7	7	0.6307	0.633765	0.770929	0.633781	1	0.0242589	8	-0.0986248	0.0437748	Ivw(FixedEffects)	CD177	0.44214	14	-0.0138471	0.0180164	Ivw(FixedEffects)	CD177_13116_25	SeqId.13116-25	SomaScan v4	CD177:Q8N6Q3:Neurology	OID21119	Neurology	Olink Explore
ICAM5	Q9UMF0	5348	CIS	BIP_PGC3_noukb	BOTH	+,+	0.0262469	0.0262469	0.123024	metap	deCODE	0.33258	98.111	random	0.123024	0.0431318	0.0279676	-0.0116838	0.0979473	FALSE	FALSE	0.05	18.2866492261978,0.146935725749197	1.18603	14	19_10163778_T_C,19_10201842_C_T,19_10249480_C_T,19_10255216_C_T,19_10272297_G_A,19_10325886_C_T,19_10371063_T_G,19_10622406_C_T,19_10724367_T_C,19_10738626_T_C,19_11017689_C_T,19_11084147_G_A,19_11186179_A_G,19_9885167_C_T	0.0786086	6.95e-05	TRUE	0	-0.0106591	0.0137548	0.453378	18.978	18.9566	18.0735	18.9593	0.0179533	13	13	12	13	13	0.123787	0.124454	0.113476	0.124369	1	random	0.0327513	0.0500581	0.0234451	0.00410654	0.0960097	FALSE	FALSE	0.05	9.71612106854955,0.465742050068337	0.985704	11	19_10103827_G_A,19_10107715_C_T,19_10160530_G_A,19_10163778_T_C,19_10195878_G_A,19_10249480_C_T,19_10250069_A_T,19_10265313_C_T,19_10272297_G_A,19_10325886_C_T,19_10456649_C_T	0.0840879	4.31e-05	TRUE	0	0.0111193	0.0294905	0.714876	9.83389	9.82218	9.68097	9.82236	0.0190136	10	10	9	10	10	0.455186	0.456231	0.376924	0.456214	1	0.0322325	11	0.050107	0.0233979	Ivw(FixedEffects)	ICAM5	0.0667274	14	0.0430753	0.0234934	Ivw(FixedEffects)	ICAM5_8245_27	SeqId.8245-27	SomaScan v4	ICAM5:Q9UMF0:Cardiometabolic	OID20145	Cardiometabolic	Olink Explore
FIS1	Q9Y3D6	21689	TRANS	Depression_iPSYCH_2023	BOTH	+,+	0.0745694	0.0144145	0.984391	deCODE	UKBB_PPP	0.663359	98.1772	fixed	0.0144145	0.112209	0.04586	0.0223247	0.202092	FALSE	FALSE	0.05	0.670259304096847,0.412961216443274	0.818694	2	3_165743688_A_G,3_56815721_T_C	0.0039602	1.07e-05	TRUE	6.69e-28	NA	NA	NA	0.727392	0.697654	NA	0.697468	1.49e-05	1	1	NA	1	1	0.39373	0.403573	NA	0.403636	0.996924	random	0.984391	0.000834708	0.0426646	-0.0827865	0.0844559	FALSE	FALSE	0.05	20.6292225030024,0.0144024516163475	1.51398	10	10_63188924_T_C,11_268718_A_G,12_54298277_A_G,16_56968820_T_G,19_55027704_T_G,2_27508073_T_C,3_56815721_T_C,6_145306046_T_C,7_106733200_C_T,8_105569300_A_T	0.0125777	3.38e-05	TRUE	1.66e-81	0.00398343	0.0112848	0.733216	22.9542	22.9524	22.6022	22.9526	0.000537682	9	9	8	9	9	0.00629999	0.00630422	0.00391438	0.00630358	1	0.853714	10	0.0050677	0.0274848	Ivw(FixedEffects)	FIS1	0.0114288	2	0.113311	0.0447992	Ivw(FixedEffects)	FIS1_17746_77	SeqId.17746-77	SomaScan v4	FIS1:Q9Y3D6:Inflammation	OID20722	Inflammation	Olink Explore
CHST2	Q9Y4C5	1970	TRANS	PGC3_SCZ_NoUKB	deCODE_Specific	+,NA	NA	0.014436	0.014436	deCODE	deCODE	0.240989	98.3237	fixed	0.014436	0.182674	0.074676	0.0363122	0.329037	FALSE	FALSE	0.05	0.682955525753965,0.710719271796016	0.584361	3	1_196695521_C_T,20_38369011_C_T,3_165744047_A_G	0.00602959	4.47e-05	TRUE	1.63e-33	-0.023289	0.0457784	0.7004	0.706815	0.687509	0.448005	0.687402	9.92e-05	2	2	1	2	2	0.702291	0.709103	0.503284	0.709141	0.99995	NA	NA	NA	NA	NA	NA	NA	NA	NA	NA	NA	NA	NA	NA	NA	NA	NA	NA	NA	NA	NA	NA	NA	NA	NA	NA	NA	NA	NA	NA	NA	NA	NA	NA	NA	NA	NA	NA	NA	NA	CHST2	0.0125968	3	0.183572	0.0735769	Ivw(FixedEffects)	CHST2_18863_176	SeqId.18863-176	SomaScan v4	NA	NA	NA	NA
AZGP1	P25311	910	CIS	BIP_PGC3_noukb	deCODE_Specific	-,NA	NA	0.0263453	0.0263453	deCODE	deCODE	0.332698	98.4787	fixed	0.0263453	-0.0984092	0.0443068	-0.185249	-0.0115694	FALSE	FALSE	0.05	NA	1	1	7_99954321_C_T	0.0201508	1.49e-05	TRUE	1.4e-136	NA	NA	NA	NA	NA	NA	NA	NA	NA	NA	NA	NA	NA	NA	NA	NA	NA	NA	NA	NA	NA	NA	NA	NA	NA	NA	NA	NA	NA	NA	NA	NA	NA	NA	NA	NA	NA	NA	NA	NA	NA	NA	NA	NA	NA	NA	NA	NA	NA	NA	NA	NA	NA	NA	NA	NA	NA	NA	AZGP1	0.0258317	1	-0.0984092	0.0441548	Wald ratio	AZGP1_9312_8	SeqId.9312-8	SomaScan v4	NA	NA	NA	NA
HAPLN4	Q86UW8	31357	TRANS	Cognition_Meta	deCODE_Specific	+,NA	NA	0.0144861	0.0144861	deCODE	deCODE	0.157863	98.6646	fixed	0.0144861	0.111086	0.0454345	0.0220364	0.200136	FALSE	FALSE	0.05	2.57762186487766,0.10838438741283	1.6055	2	1_196695521_C_T,2_3592552_C_T	0.00235817	4.84e-05	TRUE	4.67e-13	NA	NA	NA	2.78684	2.55856	NA	2.55195	3.61e-05	1	1	NA	1	1	0.0950417	0.109698	NA	0.110159	0.995208	NA	NA	NA	NA	NA	NA	NA	NA	NA	NA	NA	NA	NA	NA	NA	NA	NA	NA	NA	NA	NA	NA	NA	NA	NA	NA	NA	NA	NA	NA	NA	NA	NA	NA	NA	NA	NA	NA	NA	NA	HAPLN4	0.0063941	2	0.117367	0.0430413	Ivw(FixedEffects)	HAPLN4_6455_52	SeqId.6455-52	SomaScan v4	NA	NA	NA	NA
MUSK	O15146	7525	TRANS	Depression_iPSYCH_2023	deCODE_Specific	+,NA	NA	0.0144863	0.0144863	deCODE	deCODE	0.662189	98.6661	random	0.0144863	0.0647949	0.0265013	0.0128534	0.116736	FALSE	FALSE	0.05	6.12610370920789,0.409213268798485	1.01045	7	1_186312268_C_T,11_11579990_G_T,16_72147654_C_T,2_215435462_C_T,2_27508073_T_C,8_125494452_G_A,8_133490905_C_T	0.0131181	2.02e-05	TRUE	2.87e-91	0.00267011	0.00638409	0.693125	6.88061	6.76599	6.64802	6.76435	0.000167562	6	6	5	6	6	0.33203	0.343032	0.248161	0.343191	1	NA	NA	NA	NA	NA	NA	NA	NA	NA	NA	NA	NA	NA	NA	NA	NA	NA	NA	NA	NA	NA	NA	NA	NA	NA	NA	NA	NA	NA	NA	NA	NA	NA	NA	NA	NA	NA	NA	NA	NA	MUSK	0.00848691	7	0.0679905	0.0258317	Ivw(FixedEffects)	MUSK_11547_84	SeqId.11547-84	SomaScan v4	NA	NA	NA	NA
LGALS8	O00214	6569	TRANS	Cognition_Meta	BOTH	+,+	0.0154065	0.0144963	0.148882	deCODE	UKBB_PPP	0.157722	98.7343	fixed	0.0144963	0.227089	0.0928895	0.0450291	0.409149	FALSE	FALSE	0.05	NA	1	1	10_63607136_T_A	0.000863578	5.15e-05	TRUE	0.00018099	NA	NA	NA	NA	NA	NA	NA	NA	NA	NA	NA	NA	NA	NA	NA	NA	NA	NA	random	0.148882	0.02499	0.0173122	-0.00894124	0.0589213	FALSE	FALSE	0.05	52.8748122742783,1.49552853142949e-05	1.7636	18	10_63288546_C_A,12_111395984_G_A,12_54336088_T_C,15_90963407_T_C,16_28495107_C_T,17_29518756_C_T,2_27412596_A_G,3_56815721_T_C,5_132341354_G_T,7_106733200_C_T,8_105569300_A_T,8_143925453_C_T,9_133001891_T_A,9_133158977_G_A,9_133198558_C_T,9_133280491_G_A,9_133370796_C_A,9_133371378_G_A	0.0574935	0.000388349	TRUE	0	0.0038347	0.00280001	0.18975	69.3988	69.0803	62.1171	69.1096	0.00150872	17	17	16	17	17	2.74e-08	3.1e-08	2.29e-07	3.07e-08	1	0.00220669	18	0.0296059	0.00967227	Ivw(FixedEffects)	LGALS8	0.00641082	1	0.227089	0.0833051	Wald ratio	LGALS8_4909_68	SeqId.4909-68	SomaScan v4	LGALS8:O00214:Neurology	OID21041	Neurology	Olink Explore
FAS	P25445	11920	TRANS	PGC3_SCZ_NoUKB	BOTH	-,-	0.0571128	0.0145021	0.705485	UKBB_PPP	deCODE	0.240911	98.7735	fixed	0.705485	-0.0423379	0.112027	-0.261907	0.177231	FALSE	FALSE	0.05	2.05698103935404,0.357546262481704	1.01415	3	1_179504138_T_C,10_86120973_A_G,19_795457_A_G	0.00309382	1.71e-05	TRUE	2.85e-18	0.0379595	0.0266944	0.39018	2.1367	NA	0.114616	2.1335	0.000497625	2	NA	1	2	2	0.343575	NA	0.734949	0.344126	0.999751	fixed	0.0145021	-0.275028	0.112505	-0.495535	-0.054522	FALSE	FALSE	0.05	17.3773829644052,0.000168480341572656	2.94766	3	19_795457_A_G,22_43928850_C_T,3_136214422_A_G	0.00412635	0.000318347	TRUE	7.33e-15	-0.155599	0.111863	0.396811	32.2777	28.5013	10.9982	27.8111	0.00241893	2	2	1	2	2	9.79e-08	6.47e-07	0.000912027	9.14e-07	0.998791	1.375e-05	3	-0.443679	0.102046	Ivw(FixedEffects)	FAS	0.679916	3	-0.0457718	0.110941	Ivw(FixedEffects)	FAS_9459_7	SeqId.9459-7	SomaScan v4	FAS:P25445:Cardiometabolic	OID20316	Cardiometabolic	Olink Explore
FAS	P25445	11920	TRANS	PGC3_SCZ_NoUKB	BOTH	-,-	0.0213168	0.0145021	0.21747	UKBB_PPP	deCODE	0.2415	98.7735	fixed	0.21747	-0.123687	0.10029	-0.320252	0.0728791	FALSE	FALSE	0.05	2.23905007200022,0.326434802588065	1.05808	3	1_179504138_T_C,10_86177643_A_G,19_795457_A_G	0.00283851	2.73e-05	TRUE	4.15e-16	0.0315074	0.022381	0.393197	2.29757	NA	0.315742	2.27091	0.000397994	2	NA	1	2	2	0.317022	NA	0.574178	0.321276	0.999801	fixed	0.0145021	-0.275028	0.112505	-0.495535	-0.054522	FALSE	FALSE	0.05	17.3773829644052,0.000168480341572656	2.94766	3	19_795457_A_G,22_43928850_C_T,3_136214422_A_G	0.00412635	0.000318347	TRUE	7.33e-15	-0.155599	0.111863	0.396811	32.2777	28.5013	10.9982	27.8111	0.00241893	2	2	1	2	2	9.79e-08	6.47e-07	0.000912027	9.14e-07	0.998791	1.375e-05	3	-0.443679	0.102046	Ivw(FixedEffects)	FAS	0.196568	3	-0.126676	0.0980929	Ivw(FixedEffects)	FAS_5392_73	SeqId.5392-73	SomaScan v4	FAS:P25445:Cardiometabolic	OID20316	Cardiometabolic	Olink Explore
PLCG2	P16885	9066	TRANS	BIP_PGC3_noukb	deCODE_Specific	+,NA	NA	0.0145025	0.0145025	deCODE	deCODE	0.177976	98.7766	fixed	0.0145025	0.430968	0.176296	0.0854341	0.776503	FALSE	FALSE	0.05	NA	1	1	10_102632823_C_T	0.00123465	1.97e-05	TRUE	3.66e-08	NA	NA	NA	NA	NA	NA	NA	NA	NA	NA	NA	NA	NA	NA	NA	NA	NA	NA	NA	NA	NA	NA	NA	NA	NA	NA	NA	NA	NA	NA	NA	NA	NA	NA	NA	NA	NA	NA	NA	NA	NA	NA	NA	NA	NA	NA	NA	NA	NA	NA	NA	NA	NA	NA	NA	NA	NA	NA	PLCG2	0.00850901	1	0.430968	0.163793	Wald ratio	PLCG2_10070_22	SeqId.10070-22	SomaScan v4	NA	NA	NA	NA
CD8A	P01732	1706	CIS	Depression_iPSYCH_2023	BOTH	+,+	0.0264256	0.0264256	0.0903124	metap	UKBB_PPP	0.477192	98.7787	fixed	0.0449729	0.0313052	0.0156143	0.000701763	0.0619086	FALSE	FALSE	0.05	0.658311257706179,0.719531028244292	0.573721	3	2_85796275_T_C,2_86695274_T_C,2_87595026_A_G	0.0278438	7.46e-06	TRUE	4.59e-201	0.00426416	0.00548679	0.579408	0.671707	NA	0.0677149	0.669817	4.35e-05	2	NA	1	2	2	0.714728	NA	0.794693	0.715403	0.999978	fixed	0.0903124	0.0293676	0.0173388	-0.00461579	0.063351	FALSE	FALSE	0.05	0.322540193694275,0.570085065756917	0.567926	2	2_86457918_C_T,2_86695274_T_C	0.0297075	4.73e-06	TRUE	1.78e-209	NA	NA	NA	0.322631	0.322017	NA	0.322017	7.52e-05	1	1	NA	1	1	0.570031	0.570398	NA	0.570398	0.993079	0.0897944	2	0.0293749	0.0173152	Ivw(FixedEffects)	CD8A	0.0442418	3	0.0313572	0.0155867	Ivw(FixedEffects)	CD8A_15462_28	SeqId.15462-28	SomaScan v4	CD8A:P01732:Neurology	OID21018	Neurology	Olink Explore
PBRM1	Q86U86	30064	TRANS	PGC3_SCZ_NoUKB	deCODE_Specific	-,NA	NA	0.0145101	0.0145101	deCODE	deCODE	0.240459	98.8285	fixed	0.0145101	-0.358822	0.146795	-0.646535	-0.0711098	FALSE	FALSE	0.05	NA	1	1	3_56815721_T_C	0.00139649	4.22e-05	TRUE	1.45e-07	NA	NA	NA	NA	NA	NA	NA	NA	NA	NA	NA	NA	NA	NA	NA	NA	NA	NA	NA	NA	NA	NA	NA	NA	NA	NA	NA	NA	NA	NA	NA	NA	NA	NA	NA	NA	NA	NA	NA	NA	NA	NA	NA	NA	NA	NA	NA	NA	NA	NA	NA	NA	NA	NA	NA	NA	NA	NA	PBRM1	0.00913022	1	-0.358822	0.137631	Wald ratio	PBRM1_12518_289	SeqId.12518-289	SomaScan v4	NA	NA	NA	NA
SF3B4	Q15427	10771	CIS	BIP_PGC3_noukb	BOTH	+,+	0.0264539	0.0264539	0.101979	metap	UKBB_PPP	0.332945	98.8846	fixed	0.0398782	0.490331	0.238603	0.0226778	0.957984	FALSE	FALSE	0.05	NA	1	1	1_149875751_C_T	0.00105034	1.35e-05	TRUE	2.6e-07	NA	NA	NA	NA	NA	NA	NA	NA	NA	NA	NA	NA	NA	NA	NA	NA	NA	NA	fixed	0.101979	0.318999	0.195067	-0.0633248	0.701324	FALSE	FALSE	0.05	NA	1	1	1_149931717_G_A	0.00142442	8.02e-06	TRUE	9.82e-10	NA	NA	NA	NA	NA	NA	NA	NA	NA	NA	NA	NA	NA	NA	NA	NA	NA	NA	0.0923561	1	0.318999	0.189531	Wald ratio	SF3B4	0.0290474	1	0.490331	0.224629	Wald ratio	SF3B4_13449_25	SeqId.13449-25	SomaScan v4	SF3B4:Q15427:Oncology	OID21278	Oncology	Olink Explore
NXPE4	Q6UWF7	23117	TRANS	PGC3_SCZ_NoUKB	UKBB-PPP_Specific	NA,+	NA	0.0145301	0.0145301	UKBB_PPP	UKBB_PPP	0.240205	98.9645	NA	NA	NA	NA	NA	NA	NA	NA	NA	NA	NA	NA	NA	NA	NA	NA	NA	NA	NA	NA	NA	NA	NA	NA	NA	NA	NA	NA	NA	NA	NA	NA	NA	NA	NA	fixed	0.0145301	0.239243	0.0978945	0.0473731	0.431113	FALSE	FALSE	0.05	NA	1	1	15_56441035_C_T	0.000944798	4.58e-05	TRUE	7.46e-05	NA	NA	NA	NA	NA	NA	NA	NA	NA	NA	NA	NA	NA	NA	NA	NA	NA	NA	0.00654254	1	0.239243	0.0879804	Wald ratio	NA	NA	NA	NA	NA	NA	NA	NA	NA	NXPE4:Q6UWF7:Cardiometabolic_II	OID30076	Cardiometabolic_II	Olink Explore
TINF2	Q9BSI4	11824	TRANS	BIP_PGC3_noukb	deCODE_Specific	+,NA	NA	0.0145376	0.0145376	deCODE	deCODE	0.178085	99.0154	fixed	0.0145376	0.325042	0.133012	0.0643427	0.585742	FALSE	FALSE	0.05	0.00200029569221757,0.964326773246264	0.0447247	2	1_196695521_C_T,3_165744429_G_A	0.00243375	1.82e-05	TRUE	6.28e-16	NA	NA	NA	0.00214885	0.00199901	NA	0.001999	2.22e-07	1	1	NA	1	1	0.963027	0.964338	NA	0.964338	0.999624	NA	NA	NA	NA	NA	NA	NA	NA	NA	NA	NA	NA	NA	NA	NA	NA	NA	NA	NA	NA	NA	NA	NA	NA	NA	NA	NA	NA	NA	NA	NA	NA	NA	NA	NA	NA	NA	NA	NA	NA	TINF2	0.0113004	2	0.32505	0.128312	Ivw(FixedEffects)	TINF2_10638_1	SeqId.10638-1	SomaScan v4	NA	NA	NA	NA
IFIT3	O14879	5411	TRANS	Cognition_Meta	BOTH	-,-	0.0145574	0.0145574	0.0808608	metap	deCODE	0.158135	99.1508	fixed	0.0808608	-0.12834	0.0735173	-0.272431	0.0157511	FALSE	FALSE	0.05	NA	1	1	3_165833296_T_C	0.000854999	1.59e-05	TRUE	1.09e-05	NA	NA	NA	NA	NA	NA	NA	NA	NA	NA	NA	NA	NA	NA	NA	NA	NA	NA	random	0.0249892	-0.0371936	0.0165926	-0.0697146	-0.00467257	FALSE	FALSE	0.05	5.57545493426457,0.233176117749822	1.18062	5	2_112738876_G_A,2_58254728_T_C,3_56815721_T_C,5_139474618_A_C,6_73445623_G_T	0.025023	6.17e-05	TRUE	3.03e-145	-0.00201658	0.00398995	0.648061	5.72762	NA	5.27819	5.67881	0.000131768	4	NA	3	4	4	0.220434	NA	0.152524	0.224453	1	0.0068976	5	-0.0376777	0.0139457	Ivw(FixedEffects)	IFIT3	0.0656219	1	-0.12834	0.0697122	Wald ratio	IFIT3_13642_90	SeqId.13642-90	SomaScan v4	IFIT3:O14879:Oncology_II	OID31283	Oncology_II	Olink Explore
IGSF21	Q96ID5	28246	CIS	BIP_PGC3_noukb	UKBB-PPP_Specific	NA,-	NA	0.0265277	0.0265277	UKBB_PPP	UKBB_PPP	0.332753	99.1605	NA	NA	NA	NA	NA	NA	NA	NA	NA	NA	NA	NA	NA	NA	NA	NA	NA	NA	NA	NA	NA	NA	NA	NA	NA	NA	NA	NA	NA	NA	NA	NA	NA	NA	NA	fixed	0.0265277	-0.124091	0.0559371	-0.233726	-0.0144561	FALSE	FALSE	0.05	4.5551334541906,0.102533395153104	1.50916	3	1_18121359_C_T,1_18133212_A_G,1_18374867_G_T	0.0161561	2.73e-05	TRUE	9.84e-101	0.0313501	0.0159465	0.299561	4.61914	4.57602	0.754142	4.57566	0.000437812	2	2	1	2	2	0.0993037	0.101468	0.385168	0.101487	0.999781	0.0245264	3	-0.124669	0.0554386	Ivw(FixedEffects)	NA	NA	NA	NA	NA	NA	NA	NA	NA	IGSF21:Q96ID5:Cardiometabolic_II	OID30210	Cardiometabolic_II	Olink Explore
TOX3	O15405	11972	TRANS	Cognition_Meta	deCODE_Specific	-,NA	NA	0.0145709	0.0145709	deCODE	deCODE	0.15803	99.2426	fixed	0.0145709	-0.106746	0.0436968	-0.19239	-0.0211015	FALSE	FALSE	0.05	19.5735960493067,5.61885238062094e-05	3.12839	3	11_198986_T_C,3_29313674_G_T,3_49651777_G_A	0.00273423	0.000412722	TRUE	2.57e-08	-0.0182407	0.0551812	0.796757	51.7042	38.0542	46.611	32.8135	0.000700688	2	2	1	2	2	5.92e-12	5.45e-09	8.66e-12	7.49e-08	0.99965	NA	NA	NA	NA	NA	NA	NA	NA	NA	NA	NA	NA	NA	NA	NA	NA	NA	NA	NA	NA	NA	NA	NA	NA	NA	NA	NA	NA	NA	NA	NA	NA	NA	NA	NA	NA	NA	NA	NA	NA	TOX3	2.20304e-09	3	-0.22711	0.0379651	Ivw(FixedEffects)	TOX3_12717_65	SeqId.12717-65	SomaScan v4	NA	NA	NA	NA
PEX5	P50542	9719	TRANS	Cognition_Meta	deCODE_Specific	+,NA	NA	0.0145738	0.0145738	deCODE	deCODE	0.157809	99.2621	fixed	0.0145738	0.114469	0.0468598	0.0226256	0.206313	FALSE	FALSE	0.05	2.54628878193899,0.110553668484568	1.59571	2	1_196695521_C_T,2_3592552_C_T	0.0022781	4.84e-05	TRUE	1.34e-12	NA	NA	NA	2.75774	2.52383	NA	2.51694	3.58e-05	1	1	NA	1	1	0.096785	0.112138	NA	0.112629	0.995229	NA	NA	NA	NA	NA	NA	NA	NA	NA	NA	NA	NA	NA	NA	NA	NA	NA	NA	NA	NA	NA	NA	NA	NA	NA	NA	NA	NA	NA	NA	NA	NA	NA	NA	NA	NA	NA	NA	NA	NA	PEX5	0.00629156	2	0.121074	0.0443141	Ivw(FixedEffects)	PEX5_5915_58	SeqId.5915-58	SomaScan v4	NA	NA	NA	NA
NIT1	Q86X76	7828	CIS	Depression_iPSYCH_2023	UKBB-PPP_Specific	NA,+	NA	0.0265706	0.0265706	UKBB_PPP	UKBB_PPP	0.477504	99.3208	NA	NA	NA	NA	NA	NA	NA	NA	NA	NA	NA	NA	NA	NA	NA	NA	NA	NA	NA	NA	NA	NA	NA	NA	NA	NA	NA	NA	NA	NA	NA	NA	NA	NA	NA	fixed	0.0265706	0.0486174	0.0219218	0.00565154	0.0915833	FALSE	FALSE	0.05	NA	1	1	1_161100460_C_A	0.0271423	7.33e-06	TRUE	3.04e-185	NA	NA	NA	NA	NA	NA	NA	NA	NA	NA	NA	NA	NA	NA	NA	NA	NA	NA	0.0262046	1	0.0486174	0.0218685	Wald ratio	NA	NA	NA	NA	NA	NA	NA	NA	NA	NIT1:Q86X76:Cardiometabolic_II	OID30252	Cardiometabolic_II	Olink Explore
MPZL1	O95297	7226	TRANS	PGC3_SCZ_NoUKB	deCODE_Specific	+,NA	NA	0.0145958	0.0145958	deCODE	deCODE	0.240708	99.4123	fixed	0.0145958	0.213249	0.0873162	0.0421118	0.384385	FALSE	FALSE	0.05	0.8383134018894,0.657601140473688	0.647423	3	1_196695521_C_T,16_72045758_C_T,2_3592552_C_T	0.00373702	4.54e-05	TRUE	1.83e-20	0.0240785	0.0269366	0.53563	0.901426	NA	0.102381	0.862023	7.25e-05	2	NA	1	2	2	0.637174	NA	0.748991	0.649852	0.999964	NA	NA	NA	NA	NA	NA	NA	NA	NA	NA	NA	NA	NA	NA	NA	NA	NA	NA	NA	NA	NA	NA	NA	NA	NA	NA	NA	NA	NA	NA	NA	NA	NA	NA	NA	NA	NA	NA	NA	NA	MPZL1	0.0113235	3	0.215717	0.0851776	Ivw(FixedEffects)	MPZL1_16845_15	SeqId.16845-15	SomaScan v4	NA	NA	NA	NA
PMEL	P40967	10880	TRANS	PGC3_SCZ_NoUKB	deCODE_Specific	+,NA	NA	0.0146024	0.0146024	deCODE	deCODE	0.240234	99.457	random	0.0146024	0.101324	0.0414906	0.0200038	0.182644	FALSE	FALSE	0.05	62.4617717741173,5.37772682223067e-06	1.72464	22	10_17833858_T_G,11_69087895_G_A,11_89284793_G_A,12_54681255_C_T,12_57146051_G_A,12_57337140_T_C,12_59614616_T_C,16_88146492_C_T,16_88924548_C_T,16_89728411_T_A,16_90056154_A_G,19_1169067_A_G,20_34261610_A_G,3_69851369_A_C,5_109782503_A_G,5_33964105_T_G,7_100168166_T_G,7_105779823_T_C,7_28156603_A_G,8_134274746_G_A,8_71951203_T_G,9_16885019_G_A	0.0545792	0.000649687	TRUE	1.36e-281	0.00422533	0.00975646	0.669591	74.6293	73.3422	73.936	73.603	0.0244155	21	21	20	21	21	6.25e-08	1.01e-07	4.1e-08	9.19e-08	1	NA	NA	NA	NA	NA	NA	NA	NA	NA	NA	NA	NA	NA	NA	NA	NA	NA	NA	NA	NA	NA	NA	NA	NA	NA	NA	NA	NA	NA	NA	NA	NA	NA	NA	NA	NA	NA	NA	NA	NA	PMEL	3.80576e-06	22	0.108526	0.0234816	Ivw(FixedEffects)	PMEL_6472_40	SeqId.6472-40	SomaScan v4	NA	NA	NA	NA
CFL2	Q9Y281	1875	CIS	Cognition_Meta	deCODE_Specific	-,NA	NA	0.0266189	0.0266189	deCODE	deCODE	0.371274	99.5013	fixed	0.0266189	-0.0620061	0.0279677	-0.116822	-0.00719044	FALSE	FALSE	0.05	NA	1	1	14_34716139_A_G	0.00541428	2.37e-05	TRUE	4.1e-33	NA	NA	NA	NA	NA	NA	NA	NA	NA	NA	NA	NA	NA	NA	NA	NA	NA	NA	NA	NA	NA	NA	NA	NA	NA	NA	NA	NA	NA	NA	NA	NA	NA	NA	NA	NA	NA	NA	NA	NA	NA	NA	NA	NA	NA	NA	NA	NA	NA	NA	NA	NA	NA	NA	NA	NA	NA	NA	CFL2	0.024704	1	-0.0620061	0.0276073	Wald ratio	CFL2_15339_32	SeqId.15339-32	SomaScan v4	NA	NA	NA	NA
MID2	Q9UJV3	7096	TRANS	PGC3_SCZ_NoUKB	deCODE_Specific	+,NA	NA	0.0146162	0.0146162	deCODE	deCODE	0.239882	99.5509	fixed	0.0146162	0.139762	0.0572384	0.0275768	0.251947	FALSE	FALSE	0.05	0.128955245764559,0.719517744575147	0.359103	2	1_196677131_A_G,3_165761011_C_T	0.00944559	3.88e-05	TRUE	2.03e-54	NA	NA	NA	0.132256	0.129651	NA	0.129651	8.86e-06	1	1	NA	1	1	0.716105	0.718794	NA	0.718794	0.997624	NA	NA	NA	NA	NA	NA	NA	NA	NA	NA	NA	NA	NA	NA	NA	NA	NA	NA	NA	NA	NA	NA	NA	NA	NA	NA	NA	NA	NA	NA	NA	NA	NA	NA	NA	NA	NA	NA	NA	NA	MID2	0.0135675	2	0.139935	0.0566878	Ivw(FixedEffects)	MID2_14249_68	SeqId.14249-68	SomaScan v4	NA	NA	NA	NA
B3GNT7	Q8NFL0	18811	CIS	Depression_iPSYCH_2023	UKBB-PPP_Specific	NA,+	NA	0.0266431	0.0266431	UKBB_PPP	UKBB_PPP	0.476517	99.5921	NA	NA	NA	NA	NA	NA	NA	NA	NA	NA	NA	NA	NA	NA	NA	NA	NA	NA	NA	NA	NA	NA	NA	NA	NA	NA	NA	NA	NA	NA	NA	NA	NA	NA	NA	fixed	0.0266431	0.0230697	0.0104072	0.00267197	0.0434674	FALSE	FALSE	0.05	2.13241085263319,0.34431256109227	1.03257	3	2_231328505_G_A,2_231371916_A_G,2_231524502_C_T	0.0555292	1.06e-05	TRUE	0	0.0138326	0.0116045	0.444381	2.15719	2.15362	0.736335	2.15362	6.57e-05	2	2	1	2	2	0.340073	0.340681	0.390838	0.340681	0.999967	0.0260824	3	0.0231285	0.0103949	Ivw(FixedEffects)	NA	NA	NA	NA	NA	NA	NA	NA	NA	B3GNT7:Q8NFL0:Cardiometabolic_II	OID30281	Cardiometabolic_II	Olink Explore
RASSF2	P50749	9883	CIS	BIP_PGC3_noukb	UKBB-PPP_Specific	NA,+	NA	0.0266597	0.0266597	UKBB_PPP	UKBB_PPP	0.333291	99.654	NA	NA	NA	NA	NA	NA	NA	NA	NA	NA	NA	NA	NA	NA	NA	NA	NA	NA	NA	NA	NA	NA	NA	NA	NA	NA	NA	NA	NA	NA	NA	NA	NA	NA	NA	fixed	0.0266597	0.233727	0.10545	0.0270481	0.440406	FALSE	FALSE	0.05	NA	1	1	20_4822848_C_T	0.00473226	1.43e-05	TRUE	1.33e-29	NA	NA	NA	NA	NA	NA	NA	NA	NA	NA	NA	NA	NA	NA	NA	NA	NA	NA	0.0243101	1	0.233727	0.103778	Wald ratio	NA	NA	NA	NA	NA	NA	NA	NA	NA	RASSF2:P50749:Oncology	OID21194	Oncology	Olink Explore
CCL28	Q9NRJ3	17700	CIS	Cognition_Meta	BOTH	+,+	0.0266633	0.0266633	0.122766	metap	UKBB_PPP	0.370512	99.6676	fixed	0.0334363	0.0941428	0.0442649	0.0073852	0.1809	FALSE	FALSE	0.05	0.0103975788350093,0.918781663127916	0.101969	2	5_43420061_T_G,5_44254488_T_G	0.00214622	2.25e-05	TRUE	4.16e-13	NA	NA	NA	0.0110801	0.0104223	NA	0.0104222	1.16e-07	1	1	NA	1	1	0.916168	0.918685	NA	0.918686	0.999729	fixed	0.122766	0.0844361	0.0547126	-0.0227986	0.191671	FALSE	FALSE	0.05	NA	1	1	5_43413342_G_A	0.00177954	1.16e-05	TRUE	3.94e-11	NA	NA	NA	NA	NA	NA	NA	NA	NA	NA	NA	NA	NA	NA	NA	NA	NA	NA	0.115257	1	0.0844361	0.0536104	Wald ratio	CCL28	0.0282522	2	0.0941659	0.0429243	Ivw(FixedEffects)	CCL28_2890_59	SeqId.2890-59	SomaScan v4	CCL28:Q9NRJ3:Inflammation	OID20569	Inflammation	Olink Explore
LY6G6D	O95868	13935	TRANS	BIP_PGC3_noukb	deCODE_Specific	+,NA	NA	0.0146373	0.0146373	deCODE	deCODE	0.178985	99.6944	fixed	0.0146373	0.245101	0.100401	0.0483195	0.441882	FALSE	FALSE	0.05	0.350612533551467,0.553766594348662	0.592125	2	1_196695521_C_T,3_166042918_T_G	0.00410537	1.89e-05	TRUE	8.18e-27	NA	NA	NA	0.378848	0.362908	NA	0.362872	3.38e-05	1	1	NA	1	1	0.53822	0.546896	NA	0.546915	0.995362	NA	NA	NA	NA	NA	NA	NA	NA	NA	NA	NA	NA	NA	NA	NA	NA	NA	NA	NA	NA	NA	NA	NA	NA	NA	NA	NA	NA	NA	NA	NA	NA	NA	NA	NA	NA	NA	NA	NA	NA	LY6G6D	0.0120448	2	0.246527	0.0981855	Ivw(FixedEffects)	LY6G6D_6469_62	SeqId.6469-62	SomaScan v4	NA	NA	NA	NA
TIA1	P31483	11802	TRANS	BIP_PGC3_noukb	UKBB-PPP_Specific	NA,-	NA	0.0146455	0.0146455	UKBB_PPP	UKBB_PPP	0.178764	99.7502	NA	NA	NA	NA	NA	NA	NA	NA	NA	NA	NA	NA	NA	NA	NA	NA	NA	NA	NA	NA	NA	NA	NA	NA	NA	NA	NA	NA	NA	NA	NA	NA	NA	NA	NA	random	0.0146455	-0.142748	0.0584786	-0.257364	-0.028132	FALSE	FALSE	0.05	9.58477788904873,0.385132623607549	1.03198	10	10_63431885_G_T,11_180258_T_C,12_54318524_G_A,17_29518756_C_T,19_55025227_G_A,3_123114156_C_T,3_56815721_T_C,5_132485305_G_A,7_106733200_C_T,8_105569300_A_T	0.0151917	5.2e-05	TRUE	3.02e-90	0.0119068	0.0154849	0.464029	10.004	9.86785	9.3155	9.86618	0.00103058	9	9	8	9	9	0.350164	0.361289	0.316384	0.361427	1	0.00864113	10	-0.146356	0.0557348	Ivw(FixedEffects)	NA	NA	NA	NA	NA	NA	NA	NA	NA	TIA1:P31483:Cardiometabolic	OID20068	Cardiometabolic	Olink Explore
TNFSF10	P50591	11925	TRANS	BIP_PGC3_noukb	BOTH	+,+	0.0201175	0.0146668	0.200912	deCODE	UKBB_PPP	0.178704	99.8955	fixed	0.0146668	0.200815	0.0822844	0.0395409	0.36209	FALSE	FALSE	0.05	2.65605559406077,0.264999378831594	1.1524	3	1_196695521_C_T,2_3592552_C_T,3_165787389_A_G	0.00613283	2.69e-05	TRUE	2.07e-39	0.0355698	0.024081	0.378869	2.89157	2.80491	0.709768	2.80385	0.000314408	2	2	1	2	2	0.235561	0.245992	0.399521	0.246123	0.999843	random	0.200912	0.0453659	0.035471	-0.0241559	0.114888	FALSE	FALSE	0.05	69.8634172221891,1.91730315371273e-07	1.869	21	1_196856157_C_T,11_61803311_T_C,12_103753429_A_G,12_111494996_C_T,12_57640409_T_C,14_81506097_T_C,14_94371805_G_T,14_94380925_T_A,16_72120610_C_T,17_28265920_T_C,17_40021896_A_G,17_66228657_C_T,18_32217995_T_C,19_43648948_A_G,3_186731333_A_G,6_89309777_C_A,8_125494452_G_A,8_23116937_T_C,8_73808890_T_C,8_9315699_G_A,9_133402020_C_T	0.114561	0.00028443	TRUE	0	0.0203319	0.00567052	0.00197222	89.5526	89.405	53.4119	89.4229	0.0118334	20	20	19	20	20	8.87e-11	9.42e-11	4.06e-05	9.35e-11	1	0.00392434	21	0.0543239	0.0188351	Ivw(FixedEffects)	TNFSF10	0.0102132	3	0.207036	0.080605	Ivw(FixedEffects)	TNFSF10_8833_20	SeqId.8833-20	SomaScan v4	TNFSF10:P50591:Inflammation	OID20611	Inflammation	Olink Explore
FOXO3	O43524	3821	CIS	Depression_iPSYCH_2023	deCODE_Specific	-,NA	NA	0.0267258	0.0267258	deCODE	deCODE	0.475719	99.9009	fixed	0.0267258	-0.198722	0.0896964	-0.374524	-0.0229207	FALSE	FALSE	0.05	NA	1	1	6_108622962_C_T	0.00105585	8.43e-06	TRUE	5.75e-08	NA	NA	NA	NA	NA	NA	NA	NA	NA	NA	NA	NA	NA	NA	NA	NA	NA	NA	NA	NA	NA	NA	NA	NA	NA	NA	NA	NA	NA	NA	NA	NA	NA	NA	NA	NA	NA	NA	NA	NA	NA	NA	NA	NA	NA	NA	NA	NA	NA	NA	NA	NA	NA	NA	NA	NA	NA	NA	FOXO3	0.0174461	1	-0.198722	0.0835962	Wald ratio	FOXO3_11540_37	SeqId.11540-37	SomaScan v4	NA	NA	NA	NA
ARPC5	O15511	708	TRANS	PGC3_SCZ_NoUKB	deCODE_Specific	-,NA	NA	0.0146714	0.0146714	deCODE	deCODE	0.240208	99.9266	fixed	0.0146714	-0.369111	0.151251	-0.665557	-0.072665	FALSE	FALSE	0.05	NA	1	1	3_56815721_T_C	0.00135954	4.22e-05	TRUE	2.28e-07	NA	NA	NA	NA	NA	NA	NA	NA	NA	NA	NA	NA	NA	NA	NA	NA	NA	NA	NA	NA	NA	NA	NA	NA	NA	NA	NA	NA	NA	NA	NA	NA	NA	NA	NA	NA	NA	NA	NA	NA	NA	NA	NA	NA	NA	NA	NA	NA	NA	NA	NA	NA	NA	NA	NA	NA	NA	NA	ARPC5	0.00913022	1	-0.369111	0.141577	Wald ratio	ARPC5_18419_20	SeqId.18419-20	SomaScan v4	NA	NA	NA	NA
NFU1	Q9UMS0	16287	CIS	Cognition_Meta	UKBB-PPP_Specific	NA,-	NA	0.0267455	0.0267455	UKBB_PPP	UKBB_PPP	0.370276	99.9746	NA	NA	NA	NA	NA	NA	NA	NA	NA	NA	NA	NA	NA	NA	NA	NA	NA	NA	NA	NA	NA	NA	NA	NA	NA	NA	NA	NA	NA	NA	NA	NA	NA	NA	NA	fixed	0.0267455	-0.0602481	0.0271974	-0.113554	-0.0069421	FALSE	FALSE	0.05	NA	1	1	2_69423598_G_A	0.00746427	2.54e-05	TRUE	1.24e-43	NA	NA	NA	NA	NA	NA	NA	NA	NA	NA	NA	NA	NA	NA	NA	NA	NA	NA	0.0252866	1	-0.0602481	0.0269326	Wald ratio	NA	NA	NA	NA	NA	NA	NA	NA	NA	NFU1:Q9UMS0:Oncology_II	OID31510	Oncology_II	Olink Explore
RALB	P11234	9840	TRANS	Cognition_Meta	deCODE_Specific	-,NA	NA	0.0147014	0.0147014	deCODE	deCODE	0.158938	100.131	fixed	0.0147014	-0.0765001	0.031357	-0.137959	-0.0150416	FALSE	FALSE	0.05	0.0692217210187369,0.792473341332208	0.2631	2	3_165762312_G_A,3_56815721_T_C	0.00422232	2.94e-05	TRUE	2.85e-25	NA	NA	NA	0.0717455	0.0689118	NA	0.068911	7.9e-07	1	1	NA	1	1	0.788812	0.792928	NA	0.792929	0.999291	NA	NA	NA	NA	NA	NA	NA	NA	NA	NA	NA	NA	NA	NA	NA	NA	NA	NA	NA	NA	NA	NA	NA	NA	NA	NA	NA	NA	NA	NA	NA	NA	NA	NA	NA	NA	NA	NA	NA	NA	RALB	0.0126674	2	-0.0765743	0.0307159	Ivw(FixedEffects)	RALB_18432_32	SeqId.18432-32	SomaScan v4	NA	NA	NA	NA
PPCS	Q9HAB8	25686	TRANS	PGC3_SCZ_NoUKB	deCODE_Specific	-,NA	NA	0.0147045	0.0147045	deCODE	deCODE	0.240173	100.152	fixed	0.0147045	-0.358822	0.147084	-0.647101	-0.0705433	FALSE	FALSE	0.05	NA	1	1	3_56815721_T_C	0.00135237	4.22e-05	TRUE	2.5e-07	NA	NA	NA	NA	NA	NA	NA	NA	NA	NA	NA	NA	NA	NA	NA	NA	NA	NA	NA	NA	NA	NA	NA	NA	NA	NA	NA	NA	NA	NA	NA	NA	NA	NA	NA	NA	NA	NA	NA	NA	NA	NA	NA	NA	NA	NA	NA	NA	NA	NA	NA	NA	NA	NA	NA	NA	NA	NA	PPCS	0.00913022	1	-0.358822	0.137631	Wald ratio	PPCS_17843_30	SeqId.17843-30	SomaScan v4	NA	NA	NA	NA
SYT2	Q8N9I0	11510	TRANS	BIP_PGC3_noukb	deCODE_Specific	+,NA	NA	0.0147212	0.0147212	deCODE	deCODE	0.179047	100.266	fixed	0.0147212	0.202799	0.0831427	0.0398421	0.365755	FALSE	FALSE	0.05	0.345410611941316,0.556722639964744	0.587716	2	1_196695521_C_T,3_165744047_A_G	0.00585201	1.85e-05	TRUE	1.87e-38	NA	NA	NA	0.365283	0.354355	NA	0.354339	3.7e-05	1	1	NA	1	1	0.545587	0.551658	NA	0.551667	0.995148	NA	NA	NA	NA	NA	NA	NA	NA	NA	NA	NA	NA	NA	NA	NA	NA	NA	NA	NA	NA	NA	NA	NA	NA	NA	NA	NA	NA	NA	NA	NA	NA	NA	NA	NA	NA	NA	NA	NA	NA	SYT2	0.012847	2	0.203652	0.0818544	Ivw(FixedEffects)	SYT2_9577_26	SeqId.9577-26	SomaScan v4	NA	NA	NA	NA
CLTC	Q00610	2092	TRANS	PGC3_SCZ_NoUKB	deCODE_Specific	+,NA	NA	0.0147339	0.0147339	deCODE	deCODE	0.240077	100.352	fixed	0.0147339	0.132882	0.0544856	0.0260927	0.239672	FALSE	FALSE	0.05	0.0108766750127438,0.916938182783022	0.104291	2	1_196695521_C_T,3_165743688_A_G	0.010557	3.77e-05	TRUE	3.42e-61	NA	NA	NA	0.0110903	0.0108958	NA	0.0108958	7.23e-07	1	1	NA	1	1	0.916129	0.916865	NA	0.916865	0.999322	NA	NA	NA	NA	NA	NA	NA	NA	NA	NA	NA	NA	NA	NA	NA	NA	NA	NA	NA	NA	NA	NA	NA	NA	NA	NA	NA	NA	NA	NA	NA	NA	NA	NA	NA	NA	NA	NA	NA	NA	CLTC	0.0139272	2	0.1329	0.0540432	Ivw(FixedEffects)	CLTC_13711_10	SeqId.13711-10	SomaScan v4	NA	NA	NA	NA
UNC5D	Q6UXZ4	18634	CIS	BIP_PGC3_noukb	BOTH	+,+	0.0268593	0.0268593	0.074652	metap	UKBB_PPP	0.334667	100.4	fixed	0.0554643	0.174441	0.0910815	-0.00407524	0.352958	FALSE	FALSE	0.05	0.00721148226419322,0.932324636403472	0.0849204	2	8_35261107_T_C,8_35799011_T_C	0.00516141	1.06e-05	TRUE	7.81e-35	NA	NA	NA	0.00734192	0.00723178	NA	0.00723175	3.34e-06	1	1	NA	1	1	0.931717	0.93223	NA	0.93223	0.998542	fixed	0.074652	0.279628	0.156866	-0.0278229	0.58708	FALSE	FALSE	0.05	NA	1	1	8_35247637_A_G	0.00203028	2.09e-05	TRUE	2.11e-11	NA	NA	NA	NA	NA	NA	NA	NA	NA	NA	NA	NA	NA	NA	NA	NA	NA	NA	0.0677873	1	0.279628	0.153102	Wald ratio	UNC5D	0.0530077	2	0.174432	0.0901523	Ivw(FixedEffects)	UNC5D_16307_22	SeqId.16307-22	SomaScan v4	UNC5D:Q6UXZ4:Inflammation_II	OID30447	Inflammation_II	Olink Explore
PNMT	P11086	9160	TRANS	BIP_PGC3_noukb	deCODE_Specific	+,NA	NA	0.0147467	0.0147467	deCODE	deCODE	0.179037	100.44	fixed	0.0147467	0.247334	0.101427	0.0485407	0.446127	FALSE	FALSE	0.05	0.168872204937255,0.681116065843859	0.410941	2	1_196695521_C_T,3_165744429_G_A	0.00414767	1.82e-05	TRUE	3.64e-27	NA	NA	NA	0.179363	0.17191	NA	0.171903	1.93e-05	1	1	NA	1	1	0.671922	0.67842	NA	0.678426	0.996494	NA	NA	NA	NA	NA	NA	NA	NA	NA	NA	NA	NA	NA	NA	NA	NA	NA	NA	NA	NA	NA	NA	NA	NA	NA	NA	NA	NA	NA	NA	NA	NA	NA	NA	NA	NA	NA	NA	NA	NA	PNMT	0.012488	2	0.248	0.0992774	Ivw(FixedEffects)	PNMT_17204_17	SeqId.17204-17	SomaScan v4	NA	NA	NA	NA
SDCCAG8	Q86SQ7	10671	TRANS	PGC3_SCZ_NoUKB	UKBB-PPP_Specific	NA,-	NA	0.0147644	0.0147644	UKBB_PPP	UKBB_PPP	0.24	100.56	NA	NA	NA	NA	NA	NA	NA	NA	NA	NA	NA	NA	NA	NA	NA	NA	NA	NA	NA	NA	NA	NA	NA	NA	NA	NA	NA	NA	NA	NA	NA	NA	NA	NA	NA	fixed	0.0147644	-0.183607	0.0753073	-0.331207	-0.0360077	FALSE	FALSE	0.05	1.74283680636785,0.418357728274613	0.933498	3	17_7008900_T_C,3_56815721_T_C,7_106732457_G_A	0.00626613	4.99e-05	TRUE	1.49e-33	0.01718	0.0164737	0.486642	1.76186	1.71086	0.67428	1.71047	0.000121157	2	2	1	2	2	0.414397	0.425101	0.411563	0.425183	0.999939	0.0121339	3	-0.185395	0.0739146	Ivw(FixedEffects)	NA	NA	NA	NA	NA	NA	NA	NA	NA	SDCCAG8:Q86SQ7:Oncology_II	OID31423	Oncology_II	Olink Explore
MCM6	Q14566	6949	TRANS	PGC3_SCZ_NoUKB	deCODE_Specific	+,NA	NA	0.0147722	0.0147722	deCODE	deCODE	0.239555	100.613	fixed	0.0147722	0.179033	0.0734369	0.0350994	0.322967	FALSE	FALSE	0.05	0.0709865972042562,0.789905675452682	0.266433	2	1_196677131_A_G,3_165761011_C_T	0.00560631	3.88e-05	TRUE	1.16e-31	NA	NA	NA	0.073747	NA	NA	0.0713538	4.97e-06	1	NA	NA	1	1	0.785957	NA	NA	0.789376	0.998222	NA	NA	NA	NA	NA	NA	NA	NA	NA	NA	NA	NA	NA	NA	NA	NA	NA	NA	NA	NA	NA	NA	NA	NA	NA	NA	NA	NA	NA	NA	NA	NA	NA	NA	NA	NA	NA	NA	NA	NA	MCM6	0.0131258	2	0.179251	0.0722687	Ivw(FixedEffects)	MCM6_9897_9	SeqId.9897-9	SomaScan v4	NA	NA	NA	NA
CD58	P19256	1688	TRANS	PGC3_SCZ_NoUKB	BOTH	+,+	0.0573955	0.0147754	0.696614	deCODE	UKBB_PPP	0.239038	100.635	fixed	0.0147754	0.138121	0.0566573	0.0270751	0.249168	FALSE	FALSE	0.05	0.00591133304503453,0.938714876214542	0.0768852	2	1_196695521_C_T,3_165743688_A_G	0.00951154	3.77e-05	TRUE	6.72e-55	NA	NA	NA	0.00603603	NA	NA	0.00591928	3.94e-07	1	NA	NA	1	1	0.938073	NA	NA	0.938674	0.999499	random	0.696614	0.0160859	0.041257	-0.0647763	0.0969481	FALSE	FALSE	0.05	44.3925932321762,0.000833077576101801	1.52855	20	1_1687236_T_G,1_172443855_T_C,1_179602727_T_C,1_43779999_A_G,10_63391199_T_G,11_126362490_C_T,16_20350628_C_T,17_7176997_C_T,17_81244914_C_T,19_43648948_A_G,2_134259047_A_C,2_160004271_G_A,2_27508073_T_C,2_62123501_G_A,22_39444823_C_A,3_186936977_A_G,3_98698056_G_T,4_3476324_T_C,7_28184434_A_G,8_9326086_A_G	0.0495523	0.000324161	TRUE	3.88e-263	0.00342857	0.00688723	0.624641	49.5065	49.4919	48.8342	49.4937	0.0064421	19	19	18	19	19	0.000154859	0.000155626	0.000113049	0.000155531	1	0.467238	20	0.0193746	0.0266508	Ivw(FixedEffects)	CD58	0.0138874	2	0.138134	0.0561483	Ivw(FixedEffects)	CD58_10938_13	SeqId.10938-13	SomaScan v4	CD58:P19256:Inflammation	OID20716	Inflammation	Olink Explore
CPLX1	O14810	2309	CIS	PGC3_SCZ_NoUKB	deCODE_Specific	+,NA	NA	0.0269261	0.0269261	deCODE	deCODE	0.281933	100.65	fixed	0.0269261	0.323912	0.146395	0.0369827	0.610841	FALSE	FALSE	0.05	NA	1	1	4_818891_G_T	0.00142425	3.34e-05	TRUE	5.34e-08	NA	NA	NA	NA	NA	NA	NA	NA	NA	NA	NA	NA	NA	NA	NA	NA	NA	NA	NA	NA	NA	NA	NA	NA	NA	NA	NA	NA	NA	NA	NA	NA	NA	NA	NA	NA	NA	NA	NA	NA	NA	NA	NA	NA	NA	NA	NA	NA	NA	NA	NA	NA	NA	NA	NA	NA	NA	NA	CPLX1	0.0198651	1	0.323912	0.139085	Wald ratio	CPLX1_18332_17	SeqId.18332-17	SomaScan v4	NA	NA	NA	NA
RBP1	P09455	9919	TRANS	PGC3_SCZ_NoUKB	deCODE_Specific	+,NA	NA	0.014779	0.014779	deCODE	deCODE	0.238531	100.66	fixed	0.014779	0.144082	0.0591045	0.0282393	0.259925	FALSE	FALSE	0.05	0.000203824550546952,0.988609217613094	0.0142767	2	1_196695521_C_T,3_165743688_A_G	0.00884636	3.77e-05	TRUE	6.29e-51	NA	NA	NA	0.000208059	0.000203781	NA	0.000203781	1.37e-08	1	1	NA	1	1	0.988492	0.98861	NA	0.98861	0.999907	NA	NA	NA	NA	NA	NA	NA	NA	NA	NA	NA	NA	NA	NA	NA	NA	NA	NA	NA	NA	NA	NA	NA	NA	NA	NA	NA	NA	NA	NA	NA	NA	NA	NA	NA	NA	NA	NA	NA	NA	RBP1	0.0138417	2	0.144081	0.0585373	Ivw(FixedEffects)	RBP1_19279_42	SeqId.19279-42	SomaScan v4	NA	NA	NA	NA
PTS	Q03393	9689	CIS	BIP_PGC3_noukb	UKBB-PPP_Specific	NA,-	NA	0.0269507	0.0269507	UKBB_PPP	UKBB_PPP	0.33469	100.742	NA	NA	NA	NA	NA	NA	NA	NA	NA	NA	NA	NA	NA	NA	NA	NA	NA	NA	NA	NA	NA	NA	NA	NA	NA	NA	NA	NA	NA	NA	NA	NA	NA	NA	NA	fixed	0.0269507	-0.10586	0.047852	-0.199648	-0.0120715	FALSE	FALSE	0.05	NA	1	1	11_112188554_C_T	0.0205633	1.41e-05	TRUE	5.76e-131	NA	NA	NA	NA	NA	NA	NA	NA	NA	NA	NA	NA	NA	NA	NA	NA	NA	NA	0.0264032	1	-0.10586	0.0476797	Wald ratio	NA	NA	NA	NA	NA	NA	NA	NA	NA	PTS:Q03393:Neurology	OID20847	Neurology	Olink Explore
CRISP2	P16562	12024	TRANS	Cognition_Meta	BOTH	-,-	0.0240678	0.0147931	0.245897	deCODE	UKBB_PPP	0.159676	100.756	random	0.0147931	-0.0126338	0.00518332	-0.022793	-0.00247473	FALSE	FALSE	0.05	87.0985733386755,0.329247803922648	1.03062	83	10_133230230_G_A,14_36232596_C_T,15_41831884_A_G,19_19347099_A_C,19_23254404_A_G,19_58350442_A_G,2_151499847_A_G,2_207605724_C_T,20_32764510_T_C,21_32732199_A_T,21_41869980_G_T,5_139531672_T_G,6_43825131_C_T,6_43888187_C_T,6_44026375_C_T,6_44093883_T_C,6_44211039_C_T,6_44275726_G_A,6_44693375_C_T,6_44776211_A_C,6_45539364_G_A,6_46198306_G_A,6_46319993_G_T,6_46462548_C_T,6_46494533_T_C,6_46602901_C_T,6_46856802_G_A,6_46977991_T_C,6_47099334_G_A,6_47392660_A_G,6_47536777_A_G,6_47649275_T_C,6_47693639_T_G,6_47705181_C_T,6_47766533_G_A,6_47916700_G_A,6_48003521_C_T,6_48312673_C_T,6_48464430_C_A,6_48494470_T_A,6_48498334_T_A,6_48504333_G_A,6_48573213_C_T,6_48586916_G_A,6_48641619_A_G,6_48645778_G_A,6_48657719_C_T,6_48671269_A_G,6_50735245_T_G,6_50776431_C_T,6_50923710_A_G,6_51259681_T_C,6_52422397_G_A,6_52672488_G_A,6_52768420_C_A,6_52918964_C_T,6_52949453_G_A,6_52951464_G_A,6_53396296_T_C,6_53532413_A_G,6_53592521_G_T,6_53777685_C_A,6_54055778_T_G,6_54805558_G_A,6_56375157_G_A,6_56877515_C_T,6_57031614_A_C,6_57113065_C_T,6_57793668_G_T,6_64464157_C_T,6_66610591_A_G,6_66920609_A_C,6_70018780_T_C,6_73878697_T_C,6_74822625_A_G,6_87310803_C_A,7_63846855_T_G,7_64236115_A_G,7_65991449_A_T,7_67205647_A_G,7_68502960_G_A,8_119451368_A_C,9_106814990_A_C	0.216853	0.00105345	TRUE	0	0.000958005	0.00112629	0.397509	94.3966	94.3099	93.5609	94.3305	0.0871869	82	82	81	82	82	0.164881	0.166416	0.160647	0.16605	1	random	0.245897	-0.0124953	0.0107683	-0.0336008	0.00861025	FALSE	FALSE	0.05	99.5192182013818,2.69541446687399e-05	1.42513	50	1_34988050_A_C,10_133231828_G_A,11_67220577_C_A,12_50147950_T_A,12_54229866_C_T,14_36220716_T_C,14_65146939_C_T,15_41637022_A_T,19_19457850_T_C,19_23188668_T_C,19_4366222_A_G,19_47070270_A_G,19_58350442_A_G,2_151499847_A_G,2_152003669_G_A,2_207595098_T_C,20_32771768_T_C,20_35850661_T_C,21_32624705_T_G,21_41874711_G_A,22_22300833_T_C,3_127608466_G_A,3_156689208_G_T,3_52546157_A_G,5_103204821_C_T,5_139534439_G_A,6_46974036_A_T,6_48453764_G_A,6_48490216_T_C,6_48498334_T_A,6_48533689_A_C,6_48543984_G_A,6_48586916_G_A,6_48633141_A_G,6_48638607_T_G,6_48655812_C_A,6_48657719_C_T,6_48661760_T_C,6_48666576_T_A,6_48692141_A_C,6_50735245_T_G,6_50771318_G_A,6_50819768_G_A,6_50820871_G_T,6_51017313_G_T,6_51052908_C_A,6_87112185_C_T,7_64042314_A_C,8_119420304_G_A,8_80497881_T_G	0.15695	0.000678929	TRUE	0	0.00283775	0.00145508	0.0570009	116.621	116.566	108.059	116.567	0.00778815	49	49	48	49	49	1.94e-07	1.97e-07	1.6e-06	1.97e-07	1	0.088438	50	-0.0127622	0.0074909	Ivw(FixedEffects)	CRISP2	0.010943	83	-0.0127116	0.00499571	Ivw(FixedEffects)	CRISP2_9282_12	SeqId.9282-12	SomaScan v4	CRISP2:P16562:Oncology	OID21456	Oncology	Olink Explore
CSTL1	Q9H114	15958	TRANS	PGC3_SCZ_NoUKB	deCODE_Specific	-,NA	NA	0.0147951	0.0147951	deCODE	deCODE	0.238226	100.77	fixed	0.0147951	-0.17586	0.0721519	-0.317275	-0.0344447	FALSE	FALSE	0.05	0.722181459374245,0.395429281886402	0.849813	2	11_198986_T_C,3_56815721_T_C	0.00531386	4.32e-05	TRUE	1.14e-29	NA	NA	NA	0.732025	NA	NA	0.710206	4.93e-05	1	NA	NA	1	1	0.392228	NA	NA	0.399375	0.994398	NA	NA	NA	NA	NA	NA	NA	NA	NA	NA	NA	NA	NA	NA	NA	NA	NA	NA	NA	NA	NA	NA	NA	NA	NA	NA	NA	NA	NA	NA	NA	NA	NA	NA	NA	NA	NA	NA	NA	NA	CSTL1	0.012466	2	-0.17696	0.0708214	Ivw(FixedEffects)	CSTL1_6368_9	SeqId.6368-9	SomaScan v4	NA	NA	NA	NA
IL12RB1	P42701	5971	TRANS	Cognition_Meta	BOTH	+,+	0.0147964	0.0147964	0.0878485	metap	UKBB_PPP	0.159459	100.778	fixed	0.0234406	0.0501568	0.0221328	0.00677731	0.0935362	FALSE	FALSE	0.05	7.94970776126704,0.00480951422194194	2.81952	2	1_196695521_C_T,3_165761011_C_T	0.00911548	6.48e-05	TRUE	1.2e-52	NA	NA	NA	8.65241	8.50596	NA	8.50145	8.63e-05	1	1	NA	1	1	0.00326629	0.00353985	NA	0.00354863	0.992589	random	0.0878485	0.0193263	0.0113227	-0.00286586	0.0415185	FALSE	FALSE	0.05	4.89021122261737,0.429425502741213	0.98896	6	11_60355384_G_A,11_60570195_G_A,12_111446804_T_C,17_7166093_G_A,19_10323715_C_T,19_10359299_A_C	0.039627	4.07e-05	TRUE	1.82e-235	0.00636587	0.0035478	0.14721	5.02473	5.01446	1.80517	5.01449	0.000215533	5	5	4	5	5	0.41287	0.414118	0.771536	0.414115	1	0.0826268	6	0.0196003	0.0112928	Ivw(FixedEffects)	IL12RB1	0.0239146	2	0.0489473	0.0216725	Ivw(FixedEffects)	IL12RB1_2632_5	SeqId.2632-5	SomaScan v4	IL12RB1:P42701:Inflammation	OID20486	Inflammation	Olink Explore
UBE2I	P63279	12485	TRANS	PGC3_SCZ_NoUKB	deCODE_Specific	-,NA	NA	0.014809	0.014809	deCODE	deCODE	0.237886	100.864	fixed	0.014809	-0.365184	0.149849	-0.658883	-0.071486	FALSE	FALSE	0.05	NA	1	1	3_56815721_T_C	0.00132992	4.22e-05	TRUE	3.3e-07	NA	NA	NA	NA	NA	NA	NA	NA	NA	NA	NA	NA	NA	NA	NA	NA	NA	NA	NA	NA	NA	NA	NA	NA	NA	NA	NA	NA	NA	NA	NA	NA	NA	NA	NA	NA	NA	NA	NA	NA	NA	NA	NA	NA	NA	NA	NA	NA	NA	NA	NA	NA	NA	NA	NA	NA	NA	NA	UBE2I	0.00913022	1	-0.365184	0.140071	Wald ratio	UBE2I_2877_3	SeqId.2877-3	SomaScan v4	NA	NA	NA	NA
HMGB3	O15347	5004	TRANS	BIP_PGC3_noukb	deCODE_Specific	+,NA	NA	0.0148102	0.0148102	deCODE	deCODE	0.179488	100.872	fixed	0.0148102	0.129858	0.0532861	0.0254187	0.234296	FALSE	FALSE	0.05	5.24049378409951,0.0727848905980957	1.61872	3	1_196695521_C_T,1_196813906_A_C,3_165732681_T_C	0.0147103	4.26e-05	TRUE	7.21e-93	0.00348759	0.0394807	0.943909	5.5839	5.53949	5.54066	5.53926	0.00130366	2	2	1	2	2	0.0613016	0.0626781	0.0185796	0.0626852	0.999348	NA	NA	NA	NA	NA	NA	NA	NA	NA	NA	NA	NA	NA	NA	NA	NA	NA	NA	NA	NA	NA	NA	NA	NA	NA	NA	NA	NA	NA	NA	NA	NA	NA	NA	NA	NA	NA	NA	NA	NA	HMGB3	0.0131828	3	0.13073	0.0527392	Ivw(FixedEffects)	HMGB3_12775_6	SeqId.12775-6	SomaScan v4	NA	NA	NA	NA
SRA1	Q9HD15	11281	CIS	BIP_PGC3_noukb	deCODE_Specific	-,NA	NA	0.0269953	0.0269953	deCODE	deCODE	0.334134	100.909	fixed	0.0269953	-0.16858	0.0762258	-0.31798	-0.01918	FALSE	FALSE	0.05	1.63277583118521,0.201319541611798	1.2778	2	5_140227109_G_A,5_140582582_A_G	0.0069619	1.89e-05	TRUE	7.7e-46	NA	NA	NA	1.64388	1.61565	NA	1.61554	0.000667168	1	1	NA	1	1	0.199793	0.2037	NA	0.203714	0.979393	NA	NA	NA	NA	NA	NA	NA	NA	NA	NA	NA	NA	NA	NA	NA	NA	NA	NA	NA	NA	NA	NA	NA	NA	NA	NA	NA	NA	NA	NA	NA	NA	NA	NA	NA	NA	NA	NA	NA	NA	SRA1	0.0240635	2	-0.169602	0.0751742	Ivw(FixedEffects)	SRA1_18220_141	SeqId.18220-141	SomaScan v4	NA	NA	NA	NA
PCDH8	O95206	8660	TRANS	PGC3_SCZ_NoUKB	deCODE_Specific	-,NA	NA	0.0148271	0.0148271	deCODE	deCODE	0.237617	100.987	fixed	0.0148271	-0.367137	0.150678	-0.66246	-0.0718147	FALSE	FALSE	0.05	NA	1	1	3_56815721_T_C	0.00132588	4.22e-05	TRUE	3.46e-07	NA	NA	NA	NA	NA	NA	NA	NA	NA	NA	NA	NA	NA	NA	NA	NA	NA	NA	NA	NA	NA	NA	NA	NA	NA	NA	NA	NA	NA	NA	NA	NA	NA	NA	NA	NA	NA	NA	NA	NA	NA	NA	NA	NA	NA	NA	NA	NA	NA	NA	NA	NA	NA	NA	NA	NA	NA	NA	PCDH8	0.00913022	1	-0.367137	0.14082	Wald ratio	PCDH8_6280_11	SeqId.6280-11	SomaScan v4	NA	NA	NA	NA
CCS	O14618	1613	CIS	Depression_iPSYCH_2023	BOTH	+,+	0.0454085	0.027026	0.286708	deCODE	UKBB_PPP	0.478782	101.023	fixed	0.027026	0.0831484	0.0376043	0.00944539	0.156851	FALSE	FALSE	0.05	NA	1	1	11_66595526_A_G	0.00556421	7.49e-06	TRUE	9.36e-40	NA	NA	NA	NA	NA	NA	NA	NA	NA	NA	NA	NA	NA	NA	NA	NA	NA	NA	random	0.286708	0.0202197	0.018979	-0.0169785	0.0574178	FALSE	FALSE	0.05	6.61140972724095,0.0853708236852173	1.48452	4	11_65793149_C_T,11_66512007_T_A,11_66941062_C_A,11_67072204_A_C	0.0570996	2.02e-05	TRUE	0	-0.00581958	0.00862957	0.569577	6.71544	NA	5.47131	6.70797	0.000444229	3	NA	2	3	3	0.0815424	NA	0.0648515	0.0818117	0.999998	0.113798	4	0.0201784	0.0127602	Ivw(FixedEffects)	CCS	0.0251516	1	0.0831484	0.0371353	Wald ratio	CCS_13068_139	SeqId.13068-139	SomaScan v4	CCS:O14618:Neurology	OID20973	Neurology	Olink Explore
EGFLAM	Q63HQ2	26810	CIS	BIP_PGC3_noukb	BOTH	-,-	0.0369915	0.0270555	0.223904	UKBB_PPP	deCODE	0.333774	101.134	random	0.223904	-0.0701856	0.0577083	-0.183292	0.0429206	FALSE	FALSE	0.05	6.03890551843727,0.109732653083484	1.41879	4	5_38232365_G_A,5_38249526_T_A,5_38372435_A_G,5_38406149_C_T	0.0265655	2.66e-05	TRUE	1.49e-178	0.014404	0.0278324	0.656342	6.22383	6.20058	5.48879	6.20039	0.00548159	3	3	2	3	3	0.101214	0.102249	0.064287	0.102257	0.999892	random	0.0270555	-0.0401241	0.0181498	-0.0756972	-0.0045511	FALSE	FALSE	0.05	1.63005719845512,0.65259391739728	0.737124	4	5_38206914_C_T,5_38265903_T_A,5_38370154_T_C,5_38406149_C_T	0.0624993	1.87e-05	TRUE	0	0.0148776	0.0219105	0.567167	1.6326	NA	1.17153	1.63091	0.000846516	3	NA	2	3	3	0.652021	NA	0.556679	0.652403	0.999993	0.026975	4	-0.0401225	0.0181396	Ivw(FixedEffects)	EGFLAM	0.0854605	4	-0.069573	0.040453	Ivw(FixedEffects)	EGFLAM_12338_27	SeqId.12338-27	SomaScan v4	EGFLAM:Q63HQ2:Oncology_II	OID31496	Oncology_II	Olink Explore
DUSP29	Q68J44	23481	CIS	Depression_iPSYCH_2023	UKBB-PPP_Specific	NA,-	NA	0.0270778	0.0270778	UKBB_PPP	UKBB_PPP	0.477437	101.217	NA	NA	NA	NA	NA	NA	NA	NA	NA	NA	NA	NA	NA	NA	NA	NA	NA	NA	NA	NA	NA	NA	NA	NA	NA	NA	NA	NA	NA	NA	NA	NA	NA	NA	NA	fixed	0.0270778	-0.076309	0.0345228	-0.143972	-0.00864558	FALSE	FALSE	0.05	NA	1	1	10_75068565_C_A	0.00908284	7.52e-06	TRUE	5.78e-61	NA	NA	NA	NA	NA	NA	NA	NA	NA	NA	NA	NA	NA	NA	NA	NA	NA	NA	0.0258444	1	-0.076309	0.0342417	Wald ratio	NA	NA	NA	NA	NA	NA	NA	NA	NA	DUSP29:Q68J44:Neurology_II	OID30935	Neurology_II	Olink Explore
MRE11	P49959	7230	TRANS	Depression_iPSYCH_2023	deCODE_Specific	-,NA	NA	0.0148698	0.0148698	deCODE	deCODE	0.675188	101.278	fixed	0.0148698	-0.104739	0.0430045	-0.189026	-0.0204517	FALSE	FALSE	0.05	0.163943066990351,0.685551874392766	0.404899	2	4_82974066_T_C,8_89976347_A_G	0.00421213	9.4e-06	TRUE	7.57e-30	NA	NA	NA	0.173173	0.165957	NA	0.165954	4.41e-06	1	1	NA	1	1	0.677307	0.68373	NA	0.683733	0.998324	NA	NA	NA	NA	NA	NA	NA	NA	NA	NA	NA	NA	NA	NA	NA	NA	NA	NA	NA	NA	NA	NA	NA	NA	NA	NA	NA	NA	NA	NA	NA	NA	NA	NA	NA	NA	NA	NA	NA	NA	MRE11A	0.0125967	2	-0.105032	0.0420976	Ivw(FixedEffects)	MRE11A_11319_106	SeqId.11319-106	SomaScan v4	NA	NA	NA	NA
CR1	P17927	2334	CIS	PGC3_SCZ_NoUKB	BOTH	-,-	0.0872343	0.027097	0.636151	UKBB_PPP	deCODE	0.282929	101.288	random	0.636151	-0.0114767	0.0242591	-0.0590237	0.0360703	FALSE	FALSE	0.05	7.4634714162391,0.681084685317386	0.863914	11	1_206597991_G_A,1_206751866_A_G,1_206844307_T_G,1_206931900_C_T,1_207504141_G_A,1_208047337_T_C,1_208113788_T_G,1_208199469_G_A,1_208270318_G_A,1_208367789_C_A,1_208371988_C_T	0.0484399	6.15e-05	TRUE	4.07e-282	2.64e-05	0.0247457	0.999171	7.58214	7.58124	7.58214	7.58131	0.0103456	10	10	9	10	10	0.669578	0.669666	0.576741	0.669659	1	random	0.027097	-0.0550818	0.0249225	-0.103929	-0.00623448	FALSE	FALSE	0.05	2.34179684692723,0.504561062370277	0.883515	4	1_207270559_G_A,1_207504141_G_A,1_207709056_T_C,1_207913951_A_G	0.0531075	4.66e-05	TRUE	0	-0.111836	0.0817093	0.304548	2.35622	NA	0.482856	2.34946	0.000285627	3	NA	2	3	3	0.501836	NA	0.785505	0.503111	0.999999	0.0263064	4	-0.0552548	0.024871	Ivw(FixedEffects)	CR1	0.637135	11	-0.0114183	0.0242062	Ivw(FixedEffects)	CR1_19556_12	SeqId.19556-12	SomaScan v4	CR1:P17927:Inflammation_II	OID30697	Inflammation_II	Olink Explore
TREML1	Q86YW5	20434	TRANS	Cognition_Meta	BOTH	+,+	0.0403614	0.0148726	0.452152	deCODE	UKBB_PPP	0.160028	101.297	fixed	0.0148726	0.0801713	0.0329183	0.0156527	0.14469	FALSE	FALSE	0.05	12.53808012026,0.000398741782450567	3.54092	2	10_63311455_C_A,19_15460527_C_A	0.00437143	0.000170324	TRUE	2.21e-20	NA	NA	NA	22.413	20.6065	NA	20.3572	0.000233098	1	1	NA	1	1	2.2e-06	5.64e-06	NA	6.43e-06	0.987819	random	0.452152	0.0181741	0.0241731	-0.0292043	0.0655525	FALSE	FALSE	0.05	48.8766439291175,9.40371643297768e-06	1.86847	15	1_156903935_G_A,10_3096366_C_T,10_63344740_A_G,12_6173262_C_T,16_81837364_C_T,19_55027612_T_C,2_224010157_G_A,20_19311224_C_T,3_123116385_T_C,3_18209017_C_A,4_101880784_C_T,4_153536176_G_A,5_132350453_G_A,7_80589645_C_T,8_105569300_A_T	0.0308974	0.000279908	TRUE	3.22e-166	0.00333955	0.00564463	0.564243	56.0419	55.8477	54.5725	55.8411	0.000639538	14	14	13	14	14	5.73e-07	6.19e-07	4.8e-07	6.2e-07	1	0.0591171	15	0.0238025	0.0126118	Ivw(FixedEffects)	TREML1	0.000219456	2	0.114225	0.0309092	Ivw(FixedEffects)	TREML1_11147_17	SeqId.11147-17	SomaScan v4	TREML1:Q86YW5:Inflammation_II	OID30682	Inflammation_II	Olink Explore
NLGN2	Q8NFZ4	14290	CIS	PGC3_SCZ_NoUKB	deCODE_Specific	-,NA	NA	0.0271392	0.0271392	deCODE	deCODE	0.28258	101.446	fixed	0.0271392	-0.141279	0.0639412	-0.266601	-0.0159563	FALSE	FALSE	0.05	0.953096158444255,0.328932447016026	0.976266	2	17_7366483_A_T,17_7404631_T_G	0.00778264	4.24e-05	TRUE	9.08e-44	NA	NA	NA	0.95797	0.938717	NA	0.938622	7.23e-05	1	1	NA	1	1	0.327699	0.332608	NA	0.332632	0.993217	NA	NA	NA	NA	NA	NA	NA	NA	NA	NA	NA	NA	NA	NA	NA	NA	NA	NA	NA	NA	NA	NA	NA	NA	NA	NA	NA	NA	NA	NA	NA	NA	NA	NA	NA	NA	NA	NA	NA	NA	NLGN2	0.0249419	2	-0.1419	0.0632834	Ivw(FixedEffects)	NLGN2_9772_153	SeqId.9772-153	SomaScan v4	NA	NA	NA	NA
RPRD1B	Q9NQG5	16209	TRANS	PGC3_SCZ_NoUKB	deCODE_Specific	+,NA	NA	0.0149185	0.0149185	deCODE	deCODE	0.238521	101.61	fixed	0.0149185	0.143233	0.0588382	0.0279121	0.258554	FALSE	FALSE	0.05	0.0150369818469308,0.902403762155217	0.122625	2	1_196695521_C_T,3_165743688_A_G	0.00898251	3.77e-05	TRUE	9.65e-52	NA	NA	NA	0.0153918	0.015075	NA	0.0150751	1e-06	1	1	NA	1	1	0.901265	0.902281	NA	0.902281	0.999201	NA	NA	NA	NA	NA	NA	NA	NA	NA	NA	NA	NA	NA	NA	NA	NA	NA	NA	NA	NA	NA	NA	NA	NA	NA	NA	NA	NA	NA	NA	NA	NA	NA	NA	NA	NA	NA	NA	NA	NA	RPRD1B	0.0139612	2	0.143261	0.0582772	Ivw(FixedEffects)	RPRD1B_19126_4	SeqId.19126-4	SomaScan v4	NA	NA	NA	NA
PLEKHA4	Q9H4M7	14339	TRANS	PGC3_SCZ_NoUKB	deCODE_Specific	+,NA	NA	0.0149269	0.0149269	deCODE	deCODE	0.238097	101.667	random	0.0149269	0.128508	0.0527937	0.0250338	0.231981	FALSE	FALSE	0.05	1.97617942117694,0.577365446377806	0.81162	4	1_196695521_C_T,12_7074644_G_A,14_94380925_T_A,3_165767231_T_C	0.0112386	5.07e-05	TRUE	5.39e-64	0.00454659	0.011703	0.735104	2.00542	NA	1.85449	1.97111	0.000223712	3	NA	2	3	3	0.571282	NA	0.395642	0.578424	0.999999	NA	NA	NA	NA	NA	NA	NA	NA	NA	NA	NA	NA	NA	NA	NA	NA	NA	NA	NA	NA	NA	NA	NA	NA	NA	NA	NA	NA	NA	NA	NA	NA	NA	NA	NA	NA	NA	NA	NA	NA	PLEKHA4	0.0131672	4	0.129504	0.0522359	Ivw(FixedEffects)	PLEKHA4_10939_16	SeqId.10939-16	SomaScan v4	NA	NA	NA	NA
NCR1	O76036	6731	CIS	Cognition_Meta	BOTH	+,+	0.0272287	0.0272287	0.0881345	metap	UKBB_PPP	0.375576	101.781	random	0.0477447	0.0315136	0.0159189	0.000313122	0.0627141	FALSE	FALSE	0.05	7.80044676407471,0.350518925077298	1.05563	8	19_54225766_A_G,19_54825715_T_C,19_54875464_A_G,19_54920022_G_A,19_54956134_A_C,19_54995338_A_G,19_54999038_G_T,19_55217675_T_C	0.0219342	7.21e-05	TRUE	2.78e-129	-0.00419714	0.00489082	0.42375	8.21283	8.17823	7.31498	8.17903	0.00158626	7	7	6	7	7	0.314201	0.317141	0.292697	0.317072	1	random	0.0881345	0.0225668	0.0132331	-0.00336972	0.0485033	FALSE	FALSE	0.05	6.53438188600099,0.366058015855751	1.04358	7	19_54824903_T_C,19_54843637_T_G,19_54878160_G_A,19_54893270_T_G,19_54903304_A_G,19_54921161_C_T,19_54929673_G_A	0.0341109	6.45e-05	TRUE	5.96e-194	0.0205442	0.019601	0.342583	6.63691	6.61882	5.44139	6.61874	0.00210243	6	6	5	6	6	0.355733	0.35754	0.364416	0.357548	1	0.0710207	7	0.0228016	0.01263	Ivw(FixedEffects)	NCR1	0.0323728	8	0.0320436	0.0149752	Ivw(FixedEffects)	NCR1_8360_169	SeqId.8360-169	SomaScan v4	NCR1:O76036:Inflammation	OID20566	Inflammation	Olink Explore
GPNMB	Q14956	4462	CIS	Depression_iPSYCH_2023	BOTH	-,-	0.113197	0.0272371	0.878044	deCODE	UKBB_PPP	0.477992	101.812	fixed	0.0272371	-0.0884252	0.0400458	-0.166913	-0.00993691	FALSE	FALSE	0.05	0.690337134816632,0.708100980659764	0.58751	3	7_23155668_C_A,7_23244033_A_G,7_24078405_C_T	0.0150452	1.11e-05	TRUE	3.26e-106	0.0159499	0.0873406	0.885009	0.727677	NA	0.694328	0.717002	0.000259733	2	NA	1	2	2	0.695003	NA	0.404696	0.698723	0.99987	random	0.878044	-0.00204381	0.0133192	-0.0281489	0.0240613	FALSE	FALSE	0.05	5.93576288438573,0.312519746141607	1.08957	6	7_22989287_C_T,7_23101841_G_T,7_23266522_G_A,7_23311465_C_T,7_23363076_C_T,7_23480326_C_T	0.0343057	1.25e-05	TRUE	2.47e-230	-0.00217526	0.00801858	0.799602	6.34888	6.34882	6.23419	6.34882	0.00119771	5	5	4	5	5	0.273736	0.273741	0.182328	0.273741	1	0.876107	6	-0.0019036	0.0122099	Ivw(FixedEffects)	GPNMB	0.0245634	3	-0.0891124	0.0396372	Ivw(FixedEffects)	GPNMB_8289_8	SeqId.8289-8	SomaScan v4	GPNMB:Q14956:Cardiometabolic	OID20173	Cardiometabolic	Olink Explore
FGF7	P21781	3685	TRANS	BIP_PGC3_noukb	deCODE_Specific	-,NA	NA	0.0149531	0.0149531	deCODE	deCODE	0.180898	101.846	fixed	0.0149531	-0.294984	0.121217	-0.532565	-0.0574023	FALSE	FALSE	0.05	1.35077472302359,0.508959231200981	0.82182	3	11_198986_T_C,12_54318524_G_A,3_56815721_T_C	0.0029476	2.3e-05	TRUE	6.66e-19	-0.0294191	0.142962	0.870799	1.41517	1.33381	1.35768	1.33315	0.000142305	2	2	1	2	2	0.492833	0.513295	0.24394	0.513463	0.999929	NA	NA	NA	NA	NA	NA	NA	NA	NA	NA	NA	NA	NA	NA	NA	NA	NA	NA	NA	NA	NA	NA	NA	NA	NA	NA	NA	NA	NA	NA	NA	NA	NA	NA	NA	NA	NA	NA	NA	NA	FGF7	0.00966923	3	-0.301984	0.116712	Ivw(FixedEffects)	FGF7_4487_1	SeqId.4487-1	SomaScan v4	NA	NA	NA	NA
PPIA	P62937	9253	TRANS	PGC3_SCZ_NoUKB	deCODE_Specific	-,NA	NA	0.0149651	0.0149651	deCODE	deCODE	0.238148	101.927	fixed	0.0149651	-0.367793	0.151155	-0.66405	-0.0715353	FALSE	FALSE	0.05	NA	1	1	3_56815721_T_C	0.00129758	4.22e-05	TRUE	4.91e-07	NA	NA	NA	NA	NA	NA	NA	NA	NA	NA	NA	NA	NA	NA	NA	NA	NA	NA	NA	NA	NA	NA	NA	NA	NA	NA	NA	NA	NA	NA	NA	NA	NA	NA	NA	NA	NA	NA	NA	NA	NA	NA	NA	NA	NA	NA	NA	NA	NA	NA	NA	NA	NA	NA	NA	NA	NA	NA	PPIA	0.00913022	1	-0.367793	0.141071	Wald ratio	PPIA_3844_2	SeqId.3844-2	SomaScan v4	NA	NA	NA	NA
WNT11	O96014	12776	TRANS	PGC3_SCZ_NoUKB	deCODE_Specific	+,NA	NA	0.0149702	0.0149702	deCODE	deCODE	0.237674	101.962	fixed	0.0149702	0.13026	0.0535365	0.02533	0.235189	FALSE	FALSE	0.05	0.0375467646094364,0.846356075875862	0.19377	2	1_196695521_C_T,3_165743688_A_G	0.0107562	3.77e-05	TRUE	2.16e-62	NA	NA	NA	0.038359	0.0376941	NA	0.0376942	2.49e-06	1	1	NA	1	1	0.844724	0.846059	NA	0.846059	0.998742	NA	NA	NA	NA	NA	NA	NA	NA	NA	NA	NA	NA	NA	NA	NA	NA	NA	NA	NA	NA	NA	NA	NA	NA	NA	NA	NA	NA	NA	NA	NA	NA	NA	NA	NA	NA	NA	NA	NA	NA	WNT11	0.014144	2	0.130304	0.0531077	Ivw(FixedEffects)	WNT11_6624_94	SeqId.6624-94	SomaScan v4	NA	NA	NA	NA
SERPINI2	O75830	8945	TRANS	PGC3_SCZ_NoUKB	BOTH	+,+	0.0755721	0.0149725	0.963474	deCODE	UKBB_PPP	0.237157	101.978	fixed	0.0149725	0.14497	0.0595838	0.0281879	0.261752	FALSE	FALSE	0.05	0.0179878396912198,0.893308671500028	0.134119	2	1_196695521_C_T,3_165743688_A_G	0.00875608	3.77e-05	TRUE	2.18e-50	NA	NA	NA	0.0184293	0.0180402	NA	0.0180402	1.2e-06	1	1	NA	1	1	0.892015	0.893154	NA	0.893154	0.999126	random	0.963474	0.00129678	0.0283172	-0.0542039	0.0567974	FALSE	FALSE	0.05	107.150052388034,1.65873668467305e-08	1.67921	39	1_119976376_G_A,1_235299452_T_A,1_3086046_C_T,1_3277756_T_C,1_51012664_T_A,1_92545147_A_C,10_17833858_T_G,11_100718017_A_T,11_61820833_A_G,12_132487908_C_T,13_27907801_T_C,16_283138_T_C,16_75165966_C_T,16_75198630_G_T,16_89628212_A_G,17_7221187_G_A,18_44833801_A_T,19_48312852_C_T,19_48565335_G_T,19_48600190_C_T,2_67039351_T_C,20_50218794_A_C,21_38318297_C_T,3_165849065_G_A,3_166322806_C_T,3_166382703_C_T,6_126340712_C_T,7_117443526_T_C,8_115981482_A_G,8_128557753_G_A,8_18857364_A_G,8_23560405_C_T,9_106882584_C_T,9_132513910_T_A,9_132742938_G_A,9_133262948_A_C,9_133480981_A_G,9_133639336_T_C,9_133782934_G_A	0.169252	0.00076629	TRUE	0	-0.00464605	0.00469498	0.328808	120.762	120.762	117.648	120.762	0.0164524	38	38	37	38	38	1.5e-10	1.5e-10	2.48e-10	1.5e-10	1	0.953104	39	0.000982586	0.0167079	Ivw(FixedEffects)	SERPINI2	0.0139852	2	0.145003	0.0590009	Ivw(FixedEffects)	SERPINI2_7117_21	SeqId.7117-21	SomaScan v4	SERPINI2:O75830:Oncology_II	OID31504	Oncology_II	Olink Explore
TRIM40	Q6P9F5	18736	TRANS	Cognition_Meta	UKBB-PPP_Specific	NA,-	NA	0.0149752	0.0149752	UKBB_PPP	UKBB_PPP	0.160877	101.996	NA	NA	NA	NA	NA	NA	NA	NA	NA	NA	NA	NA	NA	NA	NA	NA	NA	NA	NA	NA	NA	NA	NA	NA	NA	NA	NA	NA	NA	NA	NA	NA	NA	NA	NA	fixed	0.0149752	-0.102401	0.0420885	-0.184893	-0.0199085	FALSE	FALSE	0.05	1.83261026729234,0.399994239332676	0.957238	3	19_1067959_G_T,8_105569300_A_T,9_97914884_T_C	0.00328973	4.95e-05	TRUE	2.93e-17	0.00459034	0.007712	0.658201	1.94116	1.82611	1.43335	1.82368	3.73e-05	2	2	1	2	2	0.378863	0.401296	0.231219	0.401784	0.999981	0.0094723	3	-0.105417	0.0406307	Ivw(FixedEffects)	NA	NA	NA	NA	NA	NA	NA	NA	NA	TRIM40:Q6P9F5:Neurology_II	OID30885	Neurology_II	Olink Explore
DNAJC4	Q9NNZ3	5271	TRANS	PGC3_SCZ_NoUKB	deCODE_Specific	+,NA	NA	0.0149886	0.0149886	deCODE	deCODE	0.236862	102.088	fixed	0.0149886	0.156846	0.0644751	0.0304767	0.283215	FALSE	FALSE	0.05	0.00494015583200441,0.94396583261878	0.0702862	2	1_196695521_C_T,3_165743688_A_G	0.00763326	3.77e-05	TRUE	1.06e-43	NA	NA	NA	0.00506943	0.00494761	NA	0.00494762	3.31e-07	1	1	NA	1	1	0.943239	0.943924	NA	0.943924	0.999541	NA	NA	NA	NA	NA	NA	NA	NA	NA	NA	NA	NA	NA	NA	NA	NA	NA	NA	NA	NA	NA	NA	NA	NA	NA	NA	NA	NA	NA	NA	NA	NA	NA	NA	NA	NA	NA	NA	NA	NA	DNAJC4	0.0138798	2	0.156861	0.0637555	Ivw(FixedEffects)	DNAJC4_8016_19	SeqId.8016-19	SomaScan v4	NA	NA	NA	NA
FAXDC2	Q96IV6	1334	TRANS	PGC3_SCZ_NoUKB	deCODE_Specific	+,NA	NA	0.0149937	0.0149937	deCODE	deCODE	0.236393	102.122	fixed	0.0149937	0.155755	0.0640301	0.0302586	0.281252	FALSE	FALSE	0.05	0.144341781169123,0.930371890429116	0.268646	3	1_169505159_C_T,1_196695521_C_T,3_165743688_A_G	0.00817253	3.89e-05	TRUE	2.48e-46	0.00387347	0.0189126	0.871393	0.146193	NA	0.104246	0.143898	3.8e-05	2	NA	1	2	2	0.929511	NA	0.746792	0.930578	0.999981	NA	NA	NA	NA	NA	NA	NA	NA	NA	NA	NA	NA	NA	NA	NA	NA	NA	NA	NA	NA	NA	NA	NA	NA	NA	NA	NA	NA	NA	NA	NA	NA	NA	NA	NA	NA	NA	NA	NA	NA	FAXDC2	0.0137487	3	0.155951	0.0632977	Ivw(FixedEffects)	FAXDC2_9074_6	SeqId.9074-6	SomaScan v4	NA	NA	NA	NA
CDKN2D	P55273	1790	TRANS	BIP_PGC3_noukb	BOTH	-,-	0.0150023	0.0150023	0.0799335	metap	deCODE	0.181171	102.181	random	0.0799335	-0.101346	0.0578768	-0.214783	0.01209	FALSE	FALSE	0.05	6.37169325296203,0.382865418585971	1.03051	7	1_117605053_A_C,1_211630419_C_T,11_198986_T_C,14_68732462_A_G,3_56815721_T_C,8_105578477_C_A,9_96472047_C_T	0.0124875	3.59e-05	TRUE	3.35e-80	0.0102179	0.0123366	0.445247	6.57796	6.52831	5.78434	6.52759	0.000904231	6	6	5	6	6	0.361644	0.366676	0.327772	0.366749	1	random	0.0261787	-0.114487	0.0514884	-0.215403	-0.0135717	FALSE	FALSE	0.05	8.95575370188397,0.441368521947281	0.997539	10	10_59733591_A_G,11_180258_T_C,17_29518756_C_T,19_55027704_T_G,3_123114156_C_T,3_56815721_T_C,5_132485305_G_A,5_16490943_A_G,7_106733200_C_T,8_105569300_A_T	0.0185003	4.56e-05	TRUE	3.84e-114	0.0072025	0.0104184	0.508924	9.33687	9.25753	8.81052	9.25761	0.00121797	9	9	8	9	9	0.406777	0.41385	0.358531	0.413842	1	0.021623	10	-0.116908	0.0508977	Ivw(FixedEffects)	CDKN2D	0.0655158	7	-0.102325	0.0555593	Ivw(FixedEffects)	CDKN2D_12376_85	SeqId.12376-85	SomaScan v4	CDKN2D:P55273:Oncology	OID21295	Oncology	Olink Explore
FAM171A2	A8MVW0	30480	TRANS	Cognition_Meta	BOTH	+,+	0.0244509	0.015009	0.246912	UKBB_PPP	deCODE	0.160986	102.226	fixed	0.246912	0.0323312	0.0279227	-0.0223963	0.0870588	FALSE	FALSE	0.05	15.3437066211083,0.000465753836830972	2.76981	3	1_196695521_C_T,17_28367840_G_A,2_27588855_A_G	0.00571941	9.54e-05	TRUE	1.44e-30	-0.0499973	0.0242777	0.287781	19.3179	19.2174	3.68583	19.2059	0.000218867	2	2	1	2	2	6.39e-05	6.71e-05	0.0548766	6.75e-05	0.999891	fixed	0.015009	0.100867	0.0414721	0.019583	0.182151	FALSE	FALSE	0.05	0.651210235002786,0.419680321046484	0.806976	2	14_105712728_G_A,2_89897441_C_A	0.00329553	4.26e-05	TRUE	2.03e-17	NA	NA	NA	0.674605	0.636909	NA	0.636651	1.46e-05	1	1	NA	1	1	0.411451	0.424832	NA	0.424926	0.996947	0.0114071	2	0.101848	0.0402565	Ivw(FixedEffects)	FAM171A2	0.319545	3	0.0265802	0.0267032	Ivw(FixedEffects)	FAM171A2_13479_8	SeqId.13479-8	SomaScan v4	FAM171A2:A8MVW0:Neurology_II	OID31005	Neurology_II	Olink Explore
CISD1	Q9NZ45	30880	TRANS	PGC3_SCZ_NoUKB	deCODE_Specific	+,NA	NA	0.0150121	0.0150121	deCODE	deCODE	0.236137	102.247	fixed	0.0150121	0.162231	0.0667042	0.0314926	0.292968	FALSE	FALSE	0.05	3.99672639249832e-05,0.994955833915283	0.00632197	2	1_196695521_C_T,3_165743688_A_G	0.00712454	3.77e-05	TRUE	1.11e-40	NA	NA	NA	4.1e-05	4e-05	NA	4e-05	2.69e-09	1	1	NA	1	1	0.99489	0.994956	NA	0.994956	0.999959	NA	NA	NA	NA	NA	NA	NA	NA	NA	NA	NA	NA	NA	NA	NA	NA	NA	NA	NA	NA	NA	NA	NA	NA	NA	NA	NA	NA	NA	NA	NA	NA	NA	NA	NA	NA	NA	NA	NA	NA	CISD1	0.0138403	2	0.162232	0.0659108	Ivw(FixedEffects)	CISD1_7745_3	SeqId.7745-3	SomaScan v4	NA	NA	NA	NA
IMPDH1	P20839	6052	TRANS	BIP_PGC3_noukb	deCODE_Specific	-,NA	NA	0.0150194	0.0150194	deCODE	deCODE	0.181057	102.297	random	0.0150194	-0.0666597	0.0274104	-0.120383	-0.0129363	FALSE	FALSE	0.05	23.7054607185797,0.0702670739397121	1.25713	16	10_63303060_C_T,11_201584_T_A,14_101219103_C_T,14_101469648_C_T,14_102082047_C_T,14_102526966_C_A,14_102777071_A_G,14_103965168_C_T,18_23141009_G_T,2_239376007_A_G,2_240106721_A_G,2_240336249_G_A,2_240357008_T_C,2_240571486_G_A,3_56815721_T_C,7_106732176_T_C	0.0815885	0.000104599	TRUE	0	-0.00661783	0.00609294	0.295762	25.0413	24.9808	23.0952	24.9839	0.0215836	15	15	14	15	15	0.0493918	0.0502014	0.0587389	0.0501599	1	NA	NA	NA	NA	NA	NA	NA	NA	NA	NA	NA	NA	NA	NA	NA	NA	NA	NA	NA	NA	NA	NA	NA	NA	NA	NA	NA	NA	NA	NA	NA	NA	NA	NA	NA	NA	NA	NA	NA	NA	IMPDH1	0.00179585	16	-0.0677483	0.0216998	Ivw(FixedEffects)	IMPDH1_5229_90	SeqId.5229-90	SomaScan v4	NA	NA	NA	NA
OSTM1	Q86WC4	21652	TRANS	PGC3_SCZ_NoUKB	deCODE_Specific	+,NA	NA	0.0150246	0.0150246	deCODE	deCODE	0.235789	102.332	fixed	0.0150246	0.153097	0.0629565	0.0297042	0.276489	FALSE	FALSE	0.05	0.0120842264383567,0.912466255360314	0.109928	2	1_196695521_C_T,3_165743688_A_G	0.00788932	3.77e-05	TRUE	3.2e-45	NA	NA	NA	0.0124043	0.0121145	NA	0.0121146	8.08e-07	1	1	NA	1	1	0.911319	0.912357	NA	0.912357	0.999283	NA	NA	NA	NA	NA	NA	NA	NA	NA	NA	NA	NA	NA	NA	NA	NA	NA	NA	NA	NA	NA	NA	NA	NA	NA	NA	NA	NA	NA	NA	NA	NA	NA	NA	NA	NA	NA	NA	NA	NA	OSTM1	0.0139376	2	0.153125	0.0622747	Ivw(FixedEffects)	OSTM1_19353_25	SeqId.19353-25	SomaScan v4	NA	NA	NA	NA
FREM2	Q5SZK8	25396	TRANS	PGC3_SCZ_NoUKB	deCODE_Specific	+,NA	NA	0.0150496	0.0150496	deCODE	deCODE	0.235639	102.503	fixed	0.0150496	0.163036	0.0670605	0.0316002	0.294473	FALSE	FALSE	0.05	0.00150655460849989,0.969038395157082	0.0388144	2	1_196695521_C_T,3_165743688_A_G	0.00693866	3.77e-05	TRUE	1.4e-39	NA	NA	NA	0.00154564	0.00150552	NA	0.00150551	1.02e-07	1	1	NA	1	1	0.96864	0.969049	NA	0.969049	0.999746	NA	NA	NA	NA	NA	NA	NA	NA	NA	NA	NA	NA	NA	NA	NA	NA	NA	NA	NA	NA	NA	NA	NA	NA	NA	NA	NA	NA	NA	NA	NA	NA	NA	NA	NA	NA	NA	NA	NA	NA	FREM2	0.0138521	2	0.163033	0.0662445	Ivw(FixedEffects)	FREM2_7246_4	SeqId.7246-4	SomaScan v4	NA	NA	NA	NA
TIMP2	P16035	11821	TRANS	Depression_iPSYCH_2023	BOTH	-,-	0.0150521	0.0150521	0.0614611	metap	deCODE	0.678939	102.52	random	0.0614611	-0.08065	0.0431246	-0.165173	0.00387261	FALSE	FALSE	0.05	12.9161911531211,0.0116926425182409	1.79696	5	16_55494092_G_T,17_69085137_A_G,2_27508073_T_C,3_52416027_A_G,3_52510454_A_G	0.00953146	4.06e-05	TRUE	3.22e-63	-0.00431365	0.00799949	0.62717	14.2182	13.8303	12.9618	13.8156	0.000730902	4	4	3	4	4	0.00663029	0.00785692	0.00471987	0.00790758	1	fixed	0.0341782	-0.180728	0.0853308	-0.347973	-0.0134822	FALSE	FALSE	0.05	NA	1	1	3_52536314_T_G	0.0014997	7.43e-06	TRUE	9.66e-11	NA	NA	NA	NA	NA	NA	NA	NA	NA	NA	NA	NA	NA	NA	NA	NA	NA	NA	0.0265636	1	-0.180728	0.0814869	Wald ratio	TIMP2	0.000247295	5	-0.0851965	0.0232457	Ivw(FixedEffects)	TIMP2_2278_61	SeqId.2278-61	SomaScan v4	TIMP2:P16035:Cardiometabolic_II	OID30318	Cardiometabolic_II	Olink Explore
PLBD2	Q8NHP8	27283	TRANS	PGC3_SCZ_NoUKB	deCODE_Specific	+,NA	NA	0.0150581	0.0150581	deCODE	deCODE	0.23523	102.56	fixed	0.0150581	0.134532	0.0553409	0.0260664	0.242999	FALSE	FALSE	0.05	0.0388737123985143,0.843699063525155	0.197164	2	1_196695521_C_T,3_165743688_A_G	0.00987821	3.77e-05	TRUE	4.13e-57	NA	NA	NA	0.0397939	0.0390439	NA	0.039044	2.58e-06	1	1	NA	1	1	0.841884	0.843362	NA	0.843361	0.998719	NA	NA	NA	NA	NA	NA	NA	NA	NA	NA	NA	NA	NA	NA	NA	NA	NA	NA	NA	NA	NA	NA	NA	NA	NA	NA	NA	NA	NA	NA	NA	NA	NA	NA	NA	NA	NA	NA	NA	NA	PLBD2	0.0141555	2	0.134584	0.0548586	Ivw(FixedEffects)	PLBD2_6536_54	SeqId.6536-54	SomaScan v4	NA	NA	NA	NA
NIT2	Q9NQR4	29878	CIS	BIP_PGC3_noukb	BOTH	+,+	0.0274393	0.0274393	0.0964366	metap	UKBB_PPP	0.337395	102.568	fixed	0.0440338	0.192834	0.0957578	0.00515224	0.380516	FALSE	FALSE	0.05	0.051934536589815,0.819730589496725	0.227892	2	3_100372272_A_G,3_99455818_G_A	0.00407993	2.19e-05	TRUE	1.55e-25	NA	NA	NA	0.0539963	0.0524604	NA	0.0524599	1.78e-05	1	1	NA	1	1	0.81625	0.818836	NA	0.818837	0.996637	fixed	0.0964366	0.214491	0.129027	-0.0383962	0.467378	FALSE	FALSE	0.05	NA	1	1	3_100417800_A_G	0.00288656	8.03e-06	TRUE	3.56e-19	NA	NA	NA	NA	NA	NA	NA	NA	NA	NA	NA	NA	NA	NA	NA	NA	NA	NA	0.0917203	1	0.214491	0.127189	Wald ratio	NIT2	0.0408787	2	0.19299	0.0943829	Ivw(FixedEffects)	NIT2_17808_37	SeqId.17808-37	SomaScan v4	NIT2:Q9NQR4:Cardiometabolic_II	OID30336	Cardiometabolic_II	Olink Explore
REG1B	P48304	9952	TRANS	BIP_PGC3_noukb	BOTH	-,-	0.0509656	0.0150598	0.591574	UKBB_PPP	deCODE	0.181223	102.572	fixed	0.591574	-0.0312778	0.0582936	-0.145531	0.0829756	FALSE	FALSE	0.05	0.283686668910064,0.594294961804482	0.532622	2	10_122546500_A_G,10_122640469_G_T	0.0122947	1.65e-06	TRUE	1.15e-86	NA	NA	NA	0.286365	0.286169	NA	0.286169	2.87e-05	1	1	NA	1	1	0.59256	0.592686	NA	0.592686	0.995726	random	0.0150598	-0.0890439	0.0366295	-0.160836	-0.0172515	FALSE	FALSE	0.05	1.84790864843039,0.933141361212599	0.554964	7	10_122546912_G_T,10_122643161_A_G,12_68273489_C_T,16_20381010_G_A,16_75200974_C_A,19_48703160_A_G,19_5840608_C_T	0.03962	2.24e-05	TRUE	2.4e-264	-0.00548462	0.00852344	0.548263	1.90128	1.89314	1.48722	1.89317	0.000229964	6	6	5	6	6	0.92855	0.929259	0.91454	0.929256	1	0.0143395	7	-0.0894344	0.036524	Ivw(FixedEffects)	REG1B	0.590183	2	-0.0313741	0.0582545	Ivw(FixedEffects)	REG1B_16770_3	SeqId.16770-3	SomaScan v4	REG1B:P48304:Cardiometabolic	OID20266	Cardiometabolic	Olink Explore
RGS18	Q9NS28	14261	CIS	BIP_PGC3_noukb	deCODE_Specific	+,NA	NA	0.0274404	0.0274404	deCODE	deCODE	0.336303	102.572	fixed	0.0274404	0.399608	0.181212	0.0444387	0.754777	FALSE	FALSE	0.05	NA	1	1	1_192158507_T_G	0.00132259	1.55e-05	TRUE	6e-09	NA	NA	NA	NA	NA	NA	NA	NA	NA	NA	NA	NA	NA	NA	NA	NA	NA	NA	NA	NA	NA	NA	NA	NA	NA	NA	NA	NA	NA	NA	NA	NA	NA	NA	NA	NA	NA	NA	NA	NA	NA	NA	NA	NA	NA	NA	NA	NA	NA	NA	NA	NA	NA	NA	NA	NA	NA	NA	RGS18	0.0198258	1	0.399608	0.171533	Wald ratio	RGS18_13982_33	SeqId.13982-33	SomaScan v4	NA	NA	NA	NA
FABP6	P51161	3561	TRANS	PGC3_SCZ_NoUKB	UKBB-PPP_Specific	NA,-	NA	0.0150607	0.0150607	UKBB_PPP	UKBB_PPP	0.234734	102.579	NA	NA	NA	NA	NA	NA	NA	NA	NA	NA	NA	NA	NA	NA	NA	NA	NA	NA	NA	NA	NA	NA	NA	NA	NA	NA	NA	NA	NA	NA	NA	NA	NA	NA	NA	fixed	0.0150607	-0.0918554	0.0377863	-0.165915	-0.0177955	FALSE	FALSE	0.05	11.7884636870742,0.00275529202575071	2.4278	3	19_48714803_C_T,7_101072652_G_A,8_70716228_G_A	0.0265599	0.000136805	TRUE	1.28e-140	-0.0176598	0.0260338	0.620548	13.8527	13.7527	9.48717	13.7512	0.00106197	2	2	1	2	2	0.000981595	0.00103188	0.00206913	0.00103266	0.999469	0.00835052	3	-0.0987366	0.0374349	Ivw(FixedEffects)	NA	NA	NA	NA	NA	NA	NA	NA	NA	FABP6:P51161:Cardiometabolic	OID20076	Cardiometabolic	Olink Explore
GZMH	P20718	4710	TRANS	BIP_PGC3_noukb	BOTH	+,+	0.036521	0.0150741	0.395767	deCODE	UKBB_PPP	0.181075	102.669	fixed	0.0150741	0.212243	0.0873214	0.0410961	0.38339	FALSE	FALSE	0.05	0.55324995402376,0.456992796964009	0.743808	2	1_196702851_T_C,3_166042918_T_G	0.005443	1.93e-05	TRUE	1.22e-35	NA	NA	NA	0.598938	0.579962	NA	0.579909	5.33e-05	1	1	NA	1	1	0.438984	0.446327	NA	0.446348	0.994176	random	0.395767	0.0481016	0.0566431	-0.0629169	0.15912	FALSE	FALSE	0.05	20.8776648277971,0.0753837741742467	1.26727	14	1_185439929_G_A,10_70600631_G_A,11_128183379_T_C,12_10429695_C_T,12_12368217_C_A,16_88556979_T_C,19_16331162_G_A,19_54834364_A_G,3_39265671_G_A,5_132459618_T_G,7_6462736_T_C,8_71979513_G_A,9_136946019_G_T,9_33119243_C_T	0.0261839	7.24e-05	TRUE	1.23e-158	0.00532456	0.0130354	0.690124	22.125	22.0938	21.8216	22.1043	0.00585911	13	13	12	13	13	0.0534545	0.0539251	0.0395683	0.0537665	1	0.254932	14	0.0502626	0.04415	Ivw(FixedEffects)	GZMH	0.0127225	2	0.213856	0.0858361	Ivw(FixedEffects)	GZMH_3373_5	SeqId.3373-5	SomaScan v4	GZMH:P20718:Cardiometabolic	OID20096	Cardiometabolic	Olink Explore
PURB	Q96QR8	9702	TRANS	PGC3_SCZ_NoUKB	deCODE_Specific	-,NA	NA	0.0150779	0.0150779	deCODE	deCODE	0.234464	102.695	fixed	0.0150779	-0.229253	0.0943232	-0.414123	-0.0443828	FALSE	FALSE	0.05	1.80128749078222,0.406308016620787	0.949023	3	11_198986_T_C,12_54292096_C_T,3_56815721_T_C	0.0035318	5.51e-05	TRUE	1.07e-18	0.0175672	0.04247	0.750313	1.90187	1.79826	1.62401	1.79706	0.000128131	2	2	1	2	2	0.38638	0.406924	0.202534	0.407168	0.999936	NA	NA	NA	NA	NA	NA	NA	NA	NA	NA	NA	NA	NA	NA	NA	NA	NA	NA	NA	NA	NA	NA	NA	NA	NA	NA	NA	NA	NA	NA	NA	NA	NA	NA	NA	NA	NA	NA	NA	NA	PURB	0.00955756	3	-0.23612	0.0911155	Ivw(FixedEffects)	PURB_18300_39	SeqId.18300-39	SomaScan v4	NA	NA	NA	NA
TGM1	P22735	11777	TRANS	Cognition_Meta	deCODE_Specific	+,NA	NA	0.0150912	0.0150912	deCODE	deCODE	0.161613	102.786	fixed	0.0150912	0.115844	0.047669	0.0224149	0.209274	FALSE	FALSE	0.05	3.05062798796548,0.217552735889609	1.23504	3	1_196677131_A_G,14_106034865_C_T,14_106699965_A_G	0.00286743	5.33e-05	TRUE	2.38e-15	0.0123616	0.00948747	0.416734	3.3573	3.13937	1.24453	3.13871	0.000119329	2	2	1	2	2	0.186626	0.20811	0.264601	0.208179	0.99994	NA	NA	NA	NA	NA	NA	NA	NA	NA	NA	NA	NA	NA	NA	NA	NA	NA	NA	NA	NA	NA	NA	NA	NA	NA	NA	NA	NA	NA	NA	NA	NA	NA	NA	NA	NA	NA	NA	NA	NA	TGM1	0.00578093	3	0.123879	0.0448843	Ivw(FixedEffects)	TGM1_11242_33	SeqId.11242-33	SomaScan v4	NA	NA	NA	NA
PEA15	Q15121	8822	TRANS	PGC3_SCZ_NoUKB	deCODE_Specific	-,NA	NA	0.0150971	0.0150971	deCODE	deCODE	0.234229	102.826	fixed	0.0150971	-0.371106	0.152716	-0.670424	-0.0717884	FALSE	FALSE	0.05	NA	1	1	3_56815721_T_C	0.00127177	4.22e-05	TRUE	6.76e-07	NA	NA	NA	NA	NA	NA	NA	NA	NA	NA	NA	NA	NA	NA	NA	NA	NA	NA	NA	NA	NA	NA	NA	NA	NA	NA	NA	NA	NA	NA	NA	NA	NA	NA	NA	NA	NA	NA	NA	NA	NA	NA	NA	NA	NA	NA	NA	NA	NA	NA	NA	NA	NA	NA	NA	NA	NA	NA	PEA15	0.00913022	1	-0.371106	0.142342	Wald ratio	PEA15_18833_76	SeqId.18833-76	SomaScan v4	NA	NA	NA	NA
ATP4B	P51164	820	TRANS	PGC3_SCZ_NoUKB	deCODE_Specific	+,NA	NA	0.0151005	0.0151005	deCODE	deCODE	0.233749	102.85	fixed	0.0151005	0.201911	0.0830923	0.039053	0.364769	FALSE	FALSE	0.05	0.0594350395152063,0.807391121861429	0.243793	2	1_196677131_A_G,3_165761011_C_T	0.00444079	3.88e-05	TRUE	7.1e-25	NA	NA	NA	0.0622947	0.0597657	NA	0.0597671	4.2e-06	1	1	NA	1	1	0.802905	0.806867	NA	0.806864	0.998365	NA	NA	NA	NA	NA	NA	NA	NA	NA	NA	NA	NA	NA	NA	NA	NA	NA	NA	NA	NA	NA	NA	NA	NA	NA	NA	NA	NA	NA	NA	NA	NA	NA	NA	NA	NA	NA	NA	NA	NA	ATP4B	0.0130411	2	0.202178	0.0814366	Ivw(FixedEffects)	ATP4B_9994_217	SeqId.9994-217	SomaScan v4	NA	NA	NA	NA
CSF2RB	P32927	2436	TRANS	BIP_PGC3_noukb	BOTH	+,+	0.0733674	0.0151201	0.919814	deCODE	UKBB_PPP	0.181308	102.983	fixed	0.0151201	0.124965	0.0514367	0.0241509	0.225779	FALSE	FALSE	0.05	4.71788463717639,0.0945201425433785	1.53588	3	1_196695521_C_T,1_196813906_A_C,3_165761011_C_T	0.015982	4.05e-05	TRUE	1.51e-101	-0.00520509	0.044928	0.926572	4.95671	4.92422	4.89106	4.92411	0.00127508	2	2	1	2	2	0.0838813	0.0852549	0.0269961	0.0852596	0.999363	random	0.919814	0.0151705	0.150698	-0.280192	0.310533	FALSE	FALSE	0.05	7.82406703589804,0.0982396376073109	1.39858	5	11_126381755_A_G,12_111472415_A_G,12_69430715_G_T,17_40003082_T_C,9_133256074_G_A	0.00964614	2.31e-05	TRUE	1.58e-59	0.0159118	0.0209361	0.502514	8.0837	8.08316	6.77854	8.08314	0.00107648	4	4	3	4	4	0.0885598	0.0885791	0.0793016	0.0885796	1	0.881581	5	0.0158602	0.106469	Ivw(FixedEffects)	CSF2RB	0.0140818	3	0.125163	0.0509792	Ivw(FixedEffects)	CSF2RB_11137_43	SeqId.11137-43	SomaScan v4	CSF2RB:P32927:Inflammation_II	OID30553	Inflammation_II	Olink Explore
NFKB1	P19838	7794	CIS	PGC3_SCZ_NoUKB	BOTH	+,+	0.0275562	0.0275562	0.0849396	metap	deCODE	0.286126	103.005	fixed	0.0849396	0.217615	0.126321	-0.0299691	0.465199	FALSE	FALSE	0.05	NA	1	1	4_102574375_G_A	0.00176837	1.95e-05	TRUE	1.46e-10	NA	NA	NA	NA	NA	NA	NA	NA	NA	NA	NA	NA	NA	NA	NA	NA	NA	NA	fixed	0.0502462	0.135786	0.0693541	-0.000145806	0.271717	FALSE	FALSE	0.05	NA	1	1	4_102511817_G_A	0.00679723	2.44e-05	TRUE	1.06e-37	NA	NA	NA	NA	NA	NA	NA	NA	NA	NA	NA	NA	NA	NA	NA	NA	NA	NA	0.0482883	1	0.135786	0.0687584	Wald ratio	NFKB1	0.0775472	1	0.217615	0.123288	Wald ratio	NFKB1_9869_28	SeqId.9869-28	SomaScan v4	NFKB1:P19838:Cardiometabolic_II	OID30160	Cardiometabolic_II	Olink Explore
BPHL	Q86WA6	1094	TRANS	PGC3_SCZ_NoUKB	deCODE_Specific	+,NA	NA	0.01513	0.01513	deCODE	deCODE	0.233675	103.051	fixed	0.01513	0.162248	0.0667891	0.0313433	0.293152	FALSE	FALSE	0.05	0.0108624264299019,0.916992409794603	0.104223	2	1_196695521_C_T,3_165743688_A_G	0.00691514	3.77e-05	TRUE	1.92e-39	NA	NA	NA	0.0111326	0.0108457	NA	0.0108457	7.35e-07	1	1	NA	1	1	0.91597	0.917056	NA	0.917056	0.999316	NA	NA	NA	NA	NA	NA	NA	NA	NA	NA	NA	NA	NA	NA	NA	NA	NA	NA	NA	NA	NA	NA	NA	NA	NA	NA	NA	NA	NA	NA	NA	NA	NA	NA	NA	NA	NA	NA	NA	NA	BPHL	0.0139276	2	0.162246	0.0659773	Ivw(FixedEffects)	BPHL_17813_21	SeqId.17813-21	SomaScan v4	NA	NA	NA	NA
JAM3	Q9BX67	15532	TRANS	BIP_PGC3_noukb	BOTH	-,-	0.0210207	0.0151475	0.204813	deCODE	UKBB_PPP	0.181318	103.17	fixed	0.0151475	-0.288642	0.11884	-0.521564	-0.0557202	FALSE	FALSE	0.05	1.40046049704601,0.496470978920738	0.836798	3	11_198986_T_C,12_54318524_G_A,3_56815721_T_C	0.00307762	2.3e-05	TRUE	9.6e-20	-0.0294126	0.0976944	0.81383	1.46305	1.38254	1.34146	1.38189	0.000146884	2	2	1	2	2	0.481175	0.500939	0.246777	0.501102	0.999927	random	0.204813	-0.0486418	0.0383624	-0.123831	0.026547	FALSE	FALSE	0.05	20.2798254944584,0.0416475764609983	1.3578	12	1_247783562_C_A,1_247874908_G_A,10_102583671_C_A,10_63344740_A_G,12_54317790_A_G,12_6184207_G_A,17_29518756_C_T,19_55027704_T_G,3_123114156_C_T,3_56815721_T_C,5_132451445_A_G,8_105569300_A_T	0.0524835	7.36e-05	TRUE	0	-0.00400977	0.00711642	0.585539	21.3226	21.2889	20.6665	21.2923	0.00223262	11	11	10	11	11	0.0301789	0.0304982	0.0235432	0.0304658	1	0.0752309	12	-0.0499694	0.0280876	Ivw(FixedEffects)	JAM3	0.00993249	3	-0.295436	0.114591	Ivw(FixedEffects)	JAM3_2998_53	SeqId.2998-53	SomaScan v4	JAM3:Q9BX67:Inflammation_II	OID30586	Inflammation_II	Olink Explore
TEF	Q10587	11722	CIS	Depression_iPSYCH_2023	UKBB-PPP_Specific	NA,+	NA	0.0276024	0.0276024	UKBB_PPP	UKBB_PPP	0.48214	103.178	NA	NA	NA	NA	NA	NA	NA	NA	NA	NA	NA	NA	NA	NA	NA	NA	NA	NA	NA	NA	NA	NA	NA	NA	NA	NA	NA	NA	NA	NA	NA	NA	NA	NA	NA	fixed	0.0276024	0.137309	0.0623312	0.0151419	0.259476	FALSE	FALSE	0.05	NA	1	1	22_41390223_G_A	0.00239851	7.69e-06	TRUE	2.73e-16	NA	NA	NA	NA	NA	NA	NA	NA	NA	NA	NA	NA	NA	NA	NA	NA	NA	NA	0.0229707	1	0.137309	0.0603841	Wald ratio	NA	NA	NA	NA	NA	NA	NA	NA	NA	TEF:Q10587:Cardiometabolic_II	OID30103	Cardiometabolic_II	Olink Explore
UFM1	P61960	20597	TRANS	PGC3_SCZ_NoUKB	deCODE_Specific	-,NA	NA	0.0151648	0.0151648	deCODE	deCODE	0.233682	103.288	fixed	0.0151648	-0.369774	0.152269	-0.668216	-0.0713313	FALSE	FALSE	0.05	NA	1	1	3_56815721_T_C	0.0012591	4.22e-05	TRUE	7.9e-07	NA	NA	NA	NA	NA	NA	NA	NA	NA	NA	NA	NA	NA	NA	NA	NA	NA	NA	NA	NA	NA	NA	NA	NA	NA	NA	NA	NA	NA	NA	NA	NA	NA	NA	NA	NA	NA	NA	NA	NA	NA	NA	NA	NA	NA	NA	NA	NA	NA	NA	NA	NA	NA	NA	NA	NA	NA	NA	UFM1	0.00913022	1	-0.369774	0.141831	Wald ratio	UFM1_3836_51	SeqId.3836-51	SomaScan v4	NA	NA	NA	NA
ESRRA	P11474	3471	TRANS	PGC3_SCZ_NoUKB	deCODE_Specific	+,NA	NA	0.0151678	0.0151678	deCODE	deCODE	0.233201	103.308	fixed	0.0151678	0.168917	0.0695604	0.0325809	0.305253	FALSE	FALSE	0.05	0.00231644781401467,0.961613043758981	0.0481295	2	1_196695521_C_T,3_165743688_A_G	0.00635524	3.77e-05	TRUE	3.89e-36	NA	NA	NA	0.00238159	0.00231434	NA	0.00231434	1.57e-07	1	1	NA	1	1	0.961077	0.96163	NA	0.961631	0.999684	NA	NA	NA	NA	NA	NA	NA	NA	NA	NA	NA	NA	NA	NA	NA	NA	NA	NA	NA	NA	NA	NA	NA	NA	NA	NA	NA	NA	NA	NA	NA	NA	NA	NA	NA	NA	NA	NA	NA	NA	ESRRA	0.0138587	2	0.168912	0.0686382	Ivw(FixedEffects)	ESRRA_9873_17	SeqId.9873-17	SomaScan v4	NA	NA	NA	NA
CXCL17	Q6UXB2	19232	CIS	BIP_PGC3_noukb	UKBB-PPP_Specific	NA,-	NA	0.027668	0.027668	UKBB_PPP	UKBB_PPP	0.337984	103.423	NA	NA	NA	NA	NA	NA	NA	NA	NA	NA	NA	NA	NA	NA	NA	NA	NA	NA	NA	NA	NA	NA	NA	NA	NA	NA	NA	NA	NA	NA	NA	NA	NA	NA	NA	fixed	0.027668	-0.328186	0.149042	-0.620304	-0.0360679	FALSE	FALSE	0.05	NA	1	1	19_42450984_A_G	0.00266273	1.44e-05	TRUE	3.36e-17	NA	NA	NA	NA	NA	NA	NA	NA	NA	NA	NA	NA	NA	NA	NA	NA	NA	NA	0.0236213	1	-0.328186	0.145007	Wald ratio	NA	NA	NA	NA	NA	NA	NA	NA	NA	CXCL17:Q6UXB2:Inflammation	OID20622	Inflammation	Olink Explore
HDDC2	Q7Z4H3	21078	CIS	Depression_iPSYCH_2023	UKBB-PPP_Specific	NA,+	NA	0.0276754	0.0276754	UKBB_PPP	UKBB_PPP	0.481166	103.451	NA	NA	NA	NA	NA	NA	NA	NA	NA	NA	NA	NA	NA	NA	NA	NA	NA	NA	NA	NA	NA	NA	NA	NA	NA	NA	NA	NA	NA	NA	NA	NA	NA	NA	NA	random	0.0276754	0.016066	0.00729655	0.00176498	0.0303669	FALSE	FALSE	0.05	2.82829116194253,0.418863838646013	0.97096	4	6_125005478_A_G,6_125263957_A_C,6_125267382_C_A,6_125550150_C_T	0.0555091	1.15e-05	TRUE	0	0.0106348	0.00647927	0.242417	2.90564	NA	0.21156	2.90369	0.000156	3	NA	2	3	3	0.406404	NA	0.899623	0.406714	0.999999	0.0272115	4	0.0161047	0.00729222	Ivw(FixedEffects)	NA	NA	NA	NA	NA	NA	NA	NA	NA	HDDC2:Q7Z4H3:Oncology_II	OID31447	Oncology_II	Olink Explore
MRRF	Q96E11	7234	TRANS	PGC3_SCZ_NoUKB	deCODE_Specific	+,NA	NA	0.0151907	0.0151907	deCODE	deCODE	0.233027	103.464	fixed	0.0151907	0.168992	0.0696072	0.0325647	0.30542	FALSE	FALSE	0.05	0.00448196796648509,0.946623497050502	0.0669475	2	1_196695521_C_T,3_165743688_A_G	0.00645305	3.77e-05	TRUE	1.05e-36	NA	NA	NA	0.00462004	0.00448949	NA	0.0044895	3.02e-07	1	1	NA	1	1	0.945809	0.946579	NA	0.946579	0.999562	NA	NA	NA	NA	NA	NA	NA	NA	NA	NA	NA	NA	NA	NA	NA	NA	NA	NA	NA	NA	NA	NA	NA	NA	NA	NA	NA	NA	NA	NA	NA	NA	NA	NA	NA	NA	NA	NA	NA	NA	MRRF	0.0138763	2	0.169011	0.0686911	Ivw(FixedEffects)	MRRF_12355_223	SeqId.12355-223	SomaScan v4	NA	NA	NA	NA
TMEM106B	Q9NUM4	22407	TRANS	Cognition_Meta	deCODE_Specific	+,NA	NA	0.0152057	0.0152057	deCODE	deCODE	0.162584	103.566	fixed	0.0152057	0.0849931	0.0350135	0.016368	0.153618	FALSE	FALSE	0.05	11.6181489398503,0.0030002055682094	2.4102	3	1_196695521_C_T,11_307244_T_C,3_165730791_T_G	0.00448087	0.000111175	TRUE	3.32e-22	-0.0231637	0.0251984	0.526768	13.5501	13.137	7.34413	13.1148	0.000188035	2	2	1	2	2	0.00114191	0.00140387	0.00672822	0.00141958	0.999906	NA	NA	NA	NA	NA	NA	NA	NA	NA	NA	NA	NA	NA	NA	NA	NA	NA	NA	NA	NA	NA	NA	NA	NA	NA	NA	NA	NA	NA	NA	NA	NA	NA	NA	NA	NA	NA	NA	NA	NA	TMEM106B	0.0124976	3	0.0825783	0.0330608	Ivw(FixedEffects)	TMEM106B_8687_26	SeqId.8687-26	SomaScan v4	NA	NA	NA	NA
TXNL4B	Q9NX01	26041	CIS	BIP_PGC3_noukb	deCODE_Specific	+,NA	NA	0.027715	0.027715	deCODE	deCODE	0.337455	103.599	fixed	0.027715	0.147921	0.0671974	0.016217	0.279626	FALSE	FALSE	0.05	0.454993685950909,0.499973022639379	0.674532	2	16_72071661_C_T,16_72939629_T_C	0.00853327	1.52e-05	TRUE	5.77e-57	NA	NA	NA	0.456389	NA	NA	0.448499	0.000351867	1	NA	NA	1	1	0.499316	NA	NA	0.503048	0.985034	NA	NA	NA	NA	NA	NA	NA	NA	NA	NA	NA	NA	NA	NA	NA	NA	NA	NA	NA	NA	NA	NA	NA	NA	NA	NA	NA	NA	NA	NA	NA	NA	NA	NA	NA	NA	NA	NA	NA	NA	TXNL4B	0.026087	2	0.148208	0.0666131	Ivw(FixedEffects)	TXNL4B_15316_262	SeqId.15316-262	SomaScan v4	NA	NA	NA	NA
LRP2	P98164	6694	TRANS	PGC3_SCZ_NoUKB	deCODE_Specific	+,NA	NA	0.0152251	0.0152251	deCODE	deCODE	0.23303	103.698	fixed	0.0152251	0.163778	0.0674823	0.0315153	0.296041	FALSE	FALSE	0.05	0.0159455022959657,0.899513847928167	0.126276	2	1_196695521_C_T,3_165743688_A_G	0.00689686	3.77e-05	TRUE	2.53e-39	NA	NA	NA	0.0164387	0.016	NA	0.0160001	1.07e-06	1	1	NA	1	1	0.89798	0.899343	NA	0.899343	0.999175	NA	NA	NA	NA	NA	NA	NA	NA	NA	NA	NA	NA	NA	NA	NA	NA	NA	NA	NA	NA	NA	NA	NA	NA	NA	NA	NA	NA	NA	NA	NA	NA	NA	NA	NA	NA	NA	NA	NA	NA	LRP2	0.0139695	2	0.163822	0.066647	Ivw(FixedEffects)	LRP2_10618_190	SeqId.10618-190	SomaScan v4	NA	NA	NA	NA
TMED8	Q6PL24	18633	TRANS	BIP_PGC3_noukb	UKBB-PPP_Specific	NA,-	NA	0.0152285	0.0152285	UKBB_PPP	UKBB_PPP	0.181967	103.721	NA	NA	NA	NA	NA	NA	NA	NA	NA	NA	NA	NA	NA	NA	NA	NA	NA	NA	NA	NA	NA	NA	NA	NA	NA	NA	NA	NA	NA	NA	NA	NA	NA	NA	NA	random	0.0152285	-0.174398	0.0718604	-0.315242	-0.0335541	FALSE	FALSE	0.05	6.03581008594772,0.535574272481779	0.928579	8	10_59733591_A_G,10_63344740_A_G,11_180258_T_C,19_55027704_T_G,3_56815721_T_C,5_132485305_G_A,7_106733200_C_T,8_105569300_A_T	0.0096584	3.63e-05	TRUE	2.1e-59	0.0107482	0.0182095	0.576559	6.26661	6.14495	5.91821	6.14295	0.00070194	7	7	6	7	7	0.508987	0.52293	0.432415	0.523161	1	0.0108633	8	-0.179643	0.0705293	Ivw(FixedEffects)	NA	NA	NA	NA	NA	NA	NA	NA	NA	TMED8:Q6PL24:Oncology_II	OID31462	Oncology_II	Olink Explore
PAFAH2	Q99487	8579	TRANS	PGC3_SCZ_NoUKB	BOTH	-,-	0.0500571	0.0152321	0.572278	deCODE	UKBB_PPP	0.232613	103.746	fixed	0.0152321	-0.207606	0.0855466	-0.375274	-0.0399374	FALSE	FALSE	0.05	0.674255674815518,0.411571808052812	0.821131	2	11_198986_T_C,3_56815721_T_C	0.00392196	4.32e-05	TRUE	1.23e-21	NA	NA	NA	0.686344	0.658813	NA	0.658741	4.63e-05	1	1	NA	1	1	0.407411	0.416979	NA	0.417005	0.994573	fixed	0.572278	-0.0574198	0.101682	-0.256713	0.141873	FALSE	FALSE	0.05	7.23254684401223,0.0268826704273501	1.90165	3	3_56815721_T_C,5_132461117_A_C,9_96356163_G_A	0.00340878	5.3e-05	TRUE	1.88e-17	0.43623	0.241612	0.322006	7.98207	7.94375	1.87381	7.941	0.000535662	2	2	1	2	2	0.0184805	0.018838	0.171039	0.018864	0.999732	0.458256	3	-0.0728165	0.0981724	Ivw(FixedEffects)	PAFAH2	0.0121487	2	-0.209244	0.0834374	Ivw(FixedEffects)	PAFAH2_18914_188	SeqId.18914-188	SomaScan v4	PAFAH2:Q99487:Oncology_II	OID31286	Oncology_II	Olink Explore
TCEAL8	Q8IYN2	28683	TRANS	PGC3_SCZ_NoUKB	deCODE_Specific	+,NA	NA	0.0152338	0.0152338	deCODE	deCODE	0.23212	103.758	fixed	0.0152338	0.155917	0.0642489	0.0299919	0.281843	FALSE	FALSE	0.05	0.0306843818745183,0.860946386115728	0.17517	2	1_196695521_C_T,3_165743688_A_G	0.0077353	3.77e-05	TRUE	2.64e-44	NA	NA	NA	0.0315871	0.0308299	NA	0.03083	2.05e-06	1	1	NA	1	1	0.858937	0.86062	NA	0.86062	0.998858	NA	NA	NA	NA	NA	NA	NA	NA	NA	NA	NA	NA	NA	NA	NA	NA	NA	NA	NA	NA	NA	NA	NA	NA	NA	NA	NA	NA	NA	NA	NA	NA	NA	NA	NA	NA	NA	NA	NA	NA	TCEAL8	0.0140899	2	0.15598	0.0635367	Ivw(FixedEffects)	TCEAL8_19109_32	SeqId.19109-32	SomaScan v4	NA	NA	NA	NA
SOD2	P04179	11180	CIS	BIP_PGC3_noukb	UKBB-PPP_Specific	NA,-	NA	0.0277932	0.0277932	UKBB_PPP	UKBB_PPP	0.337308	103.891	NA	NA	NA	NA	NA	NA	NA	NA	NA	NA	NA	NA	NA	NA	NA	NA	NA	NA	NA	NA	NA	NA	NA	NA	NA	NA	NA	NA	NA	NA	NA	NA	NA	NA	NA	fixed	0.0277932	-0.12952	0.0588674	-0.244897	-0.0141417	FALSE	FALSE	0.05	2.77451272667438,0.0957757998316838	1.66569	2	6_159603211_G_T,6_159691606_A_G	0.014158	2.17e-05	TRUE	2.73e-90	NA	NA	NA	2.79249	2.76408	NA	2.76393	0.000371416	1	1	NA	1	1	0.0947071	0.0964018	NA	0.0964114	0.984624	0.0259097	2	-0.130083	0.0583971	Ivw(FixedEffects)	NA	NA	NA	NA	NA	NA	NA	NA	NA	SOD2:P04179:Neurology	OID21114	Neurology	Olink Explore
PSAPL1	Q6NUJ1	33131	TRANS	Depression_iPSYCH_2023	BOTH	-,-	0.0665974	0.0152558	0.809233	UKBB_PPP	deCODE	0.683601	103.907	random	0.809233	-0.0124622	0.0516213	-0.113638	0.0887136	FALSE	FALSE	0.05	12.9876573742906,0.0113362599324346	1.80192	5	15_90191194_C_T,2_218869251_T_C,2_60287405_T_C,20_45921381_C_T,3_12182651_T_C	0.00998017	2.06e-05	TRUE	7.01e-69	0.0365527	0.053772	0.545404	13.9122	13.9063	12.0553	13.906	0.000283286	4	4	3	4	4	0.00758055	0.00760026	0.00719598	0.0076011	1	random	0.0152558	-0.0272957	0.0112502	-0.0493457	-0.00524579	FALSE	FALSE	0.05	36.1879563443858,0.642561904698711	0.951157	41	1_109247173_C_T,1_109293601_G_A,1_110379690_A_C,1_152057072_G_A,1_15823889_T_C,1_58570774_A_G,10_62833983_T_C,12_52651993_G_A,12_52887864_A_T,12_8929985_A_G,12_92798348_A_T,14_69674253_C_T,15_40853721_C_T,16_23238024_A_C,16_31142825_G_A,16_58275375_A_G,16_69545883_T_C,17_40850590_A_G,17_47860739_T_G,17_76491533_G_A,18_48138244_C_T,18_79745057_T_G,19_35553600_A_G,19_38294678_A_C,19_38305932_G_A,19_49595166_G_A,19_51024108_G_A,2_10770725_T_C,2_214965765_A_G,2_256116_G_T,20_38624895_A_G,3_134343520_T_C,3_190304139_A_G,6_11470810_G_A,7_73775897_C_T,8_11877579_A_G,8_6865640_A_G,8_8704498_C_T,8_94959692_G_A,9_104902534_T_C,9_123109259_T_C	0.106123	7.92e-05	TRUE	0	-0.00186897	0.00167977	0.272679	39.344	39.28	38.106	39.2809	0.00206181	40	40	39	40	40	0.499611	0.502494	0.510485	0.502455	1	0.0124519	41	-0.0279522	0.011185	Ivw(FixedEffects)	PSAPL1	0.703351	5	-0.0106974	0.0280918	Ivw(FixedEffects)	PSAPL1_8814_33	SeqId.8814-33	SomaScan v4	PSAPL1:Q6NUJ1:Oncology_II	OID31473	Oncology_II	Olink Explore
SLC30A3	Q99726	11014	TRANS	BIP_PGC3_noukb	deCODE_Specific	+,NA	NA	0.0152561	0.0152561	deCODE	deCODE	0.181978	103.909	random	0.0152561	0.0870002	0.035858	0.0167198	0.157281	FALSE	FALSE	0.05	6.75232727994712,0.455115063770313	0.98215	8	1_196086204_T_C,1_196695521_C_T,1_196813906_A_C,1_197992799_C_T,19_6713251_G_A,19_886743_C_T,2_216622986_G_A,3_165761011_C_T	0.0323346	5.13e-05	TRUE	1.19e-208	0.00116023	0.0134816	0.934219	6.93733	6.91143	6.92878	6.91141	0.00268257	7	7	6	7	7	0.435434	0.43816	0.327484	0.438162	1	NA	NA	NA	NA	NA	NA	NA	NA	NA	NA	NA	NA	NA	NA	NA	NA	NA	NA	NA	NA	NA	NA	NA	NA	NA	NA	NA	NA	NA	NA	NA	NA	NA	NA	NA	NA	NA	NA	NA	NA	SLC30A3	0.0142612	8	0.0874098	0.0356685	Ivw(FixedEffects)	SLC30A3_9081_39	SeqId.9081-39	SomaScan v4	NA	NA	NA	NA
RALA	P11233	9839	TRANS	Cognition_Meta	deCODE_Specific	-,NA	NA	0.0152562	0.0152562	deCODE	deCODE	0.162869	103.91	fixed	0.0152562	-0.0333568	0.0137484	-0.0603032	-0.00641052	FALSE	FALSE	0.05	0.485423496544825,0.48597591152751	0.696723	2	2_120255593_G_A,3_56815721_T_C	0.0217979	3.05e-05	TRUE	3.69e-137	NA	NA	NA	0.502771	0.498918	NA	0.498915	4.95e-06	1	1	NA	1	1	0.478285	0.479976	NA	0.479977	0.998225	NA	NA	NA	NA	NA	NA	NA	NA	NA	NA	NA	NA	NA	NA	NA	NA	NA	NA	NA	NA	NA	NA	NA	NA	NA	NA	NA	NA	NA	NA	NA	NA	NA	NA	NA	NA	NA	NA	NA	NA	RALA	0.0146438	2	-0.0334229	0.0136919	Ivw(FixedEffects)	RALA_14332_3	SeqId.14332-3	SomaScan v4	NA	NA	NA	NA
LRP11	Q86VZ4	16936	CIS	Depression_iPSYCH_2023	BOTH	+,+	0.0278013	0.0278013	0.131803	metap	deCODE	0.481117	103.921	random	0.131803	0.018506	0.0122798	-0.00556192	0.0425739	FALSE	FALSE	0.05	2.23355868894218,0.897014100367014	0.610131	7	6_148858876_A_G,6_148938762_A_G,6_149436808_G_A,6_149805319_C_T,6_150396062_C_A,6_150614413_T_C,6_150804952_T_G	0.0512697	6.78e-06	TRUE	0	-0.000938234	0.00442745	0.840542	2.24874	2.24609	2.20383	2.24609	0.000144329	6	6	5	6	6	0.89546	0.895732	0.820282	0.895732	1	random	0.032722	0.0264774	0.0123988	0.00217616	0.0507786	FALSE	FALSE	0.05	2.05426658463153,0.561220204070373	0.8275	4	6_148896287_T_C,6_149474386_G_A,6_149489059_G_A,6_149947092_G_A	0.0574857	1.03e-05	TRUE	0	-0.0246872	0.0226893	0.39022	2.06441	NA	0.880552	2.0608	0.000402402	3	NA	2	3	3	0.559146	NA	0.643859	0.559884	0.999998	0.0323932	4	0.0264872	0.0123799	Ivw(FixedEffects)	LRP11	0.130796	7	0.0185317	0.0122648	Ivw(FixedEffects)	LRP11_15472_16	SeqId.15472-16	SomaScan v4	LRP11:Q86VZ4:Cardiometabolic	OID20185	Cardiometabolic	Olink Explore
BLMH	Q13867	1059	CIS	PGC3_SCZ_NoUKB	UKBB-PPP_Specific	NA,-	NA	0.02781	0.02781	UKBB_PPP	UKBB_PPP	0.287961	103.954	NA	NA	NA	NA	NA	NA	NA	NA	NA	NA	NA	NA	NA	NA	NA	NA	NA	NA	NA	NA	NA	NA	NA	NA	NA	NA	NA	NA	NA	NA	NA	NA	NA	NA	NA	random	0.02781	-0.0505478	0.0229767	-0.0955813	-0.00551423	FALSE	FALSE	0.05	1.97506353132075,0.5775984606436	0.81139	4	17_29346039_G_A,17_30036624_C_T,17_30276810_T_C,17_30729501_G_A	0.0585456	4.52e-05	TRUE	0	-0.00209529	0.0119388	0.876846	2.03589	NA	2.00501	2.03319	0.00133638	3	NA	2	3	3	0.564992	NA	0.36696	0.565547	0.999987	0.027839	4	-0.0504691	0.0229452	Ivw(FixedEffects)	NA	NA	NA	NA	NA	NA	NA	NA	NA	BLMH:Q13867:Cardiometabolic	OID20336	Cardiometabolic	Olink Explore
TENM2	Q9NT68	29943	TRANS	BIP_PGC3_noukb	deCODE_Specific	+,NA	NA	0.0152796	0.0152796	deCODE	deCODE	0.18194	104.069	fixed	0.0152796	0.133639	0.0550935	0.0256581	0.241621	FALSE	FALSE	0.05	5.10432113021045,0.0779131475912853	1.59755	3	1_196695521_C_T,1_196813906_A_C,3_165787389_A_G	0.0139	4.19e-05	TRUE	1.27e-87	0.00230736	0.0406928	0.963941	5.4188	5.37528	5.40144	5.37507	0.00129576	2	2	1	2	2	0.0665766	0.0680413	0.0201202	0.0680485	0.999352	NA	NA	NA	NA	NA	NA	NA	NA	NA	NA	NA	NA	NA	NA	NA	NA	NA	NA	NA	NA	NA	NA	NA	NA	NA	NA	NA	NA	NA	NA	NA	NA	NA	NA	NA	NA	NA	NA	NA	NA	TENM2	0.0137148	3	0.134342	0.0545078	Ivw(FixedEffects)	TENM2_11164_7	SeqId.11164-7	SomaScan v4	NA	NA	NA	NA
WBP1L	Q9NX94	23510	TRANS	BIP_PGC3_noukb	deCODE_Specific	+,NA	NA	0.0152809	0.0152809	deCODE	deCODE	0.181638	104.078	fixed	0.0152809	0.237163	0.0977728	0.0455316	0.428794	FALSE	FALSE	0.05	0.162151192361699,0.687183639735107	0.40268	2	1_196695521_C_T,3_165750184_G_A	0.00436904	1.79e-05	TRUE	1.18e-28	NA	NA	NA	0.171619	0.164923	NA	0.164917	1.85e-05	1	1	NA	1	1	0.678677	0.684664	NA	0.684669	0.996569	NA	NA	NA	NA	NA	NA	NA	NA	NA	NA	NA	NA	NA	NA	NA	NA	NA	NA	NA	NA	NA	NA	NA	NA	NA	NA	NA	NA	NA	NA	NA	NA	NA	NA	NA	NA	NA	NA	NA	NA	WBP1L	0.0131046	2	0.237746	0.0958298	Ivw(FixedEffects)	WBP1L_9532_5	SeqId.9532-5	SomaScan v4	NA	NA	NA	NA
CLEC2D	Q9UHP7	14351	TRANS	BIP_PGC3_noukb	deCODE_Specific	+,NA	NA	0.0152818	0.0152818	deCODE	deCODE	0.181331	104.084	fixed	0.0152818	0.139859	0.0576588	0.0268499	0.252868	FALSE	FALSE	0.05	5.45804064130428,0.0652832149673324	1.65197	3	1_196695521_C_T,1_196813906_A_C,3_165743688_A_G	0.0125597	4.34e-05	TRUE	1.14e-78	0.00480356	0.0416354	0.926875	5.84092	5.78622	5.76419	5.78588	0.00134863	2	2	1	2	2	0.053909	0.0554037	0.016356	0.0554131	0.999326	NA	NA	NA	NA	NA	NA	NA	NA	NA	NA	NA	NA	NA	NA	NA	NA	NA	NA	NA	NA	NA	NA	NA	NA	NA	NA	NA	NA	NA	NA	NA	NA	NA	NA	NA	NA	NA	NA	NA	NA	CLEC2D	0.0131719	3	0.141185	0.0569503	Ivw(FixedEffects)	CLEC2D_7054_87	SeqId.7054-87	SomaScan v4	NA	NA	NA	NA
CHMP2A	O43633	30216	TRANS	PGC3_SCZ_NoUKB	deCODE_Specific	-,NA	NA	0.0152828	0.0152828	deCODE	deCODE	0.232347	104.091	fixed	0.0152828	-0.37448	0.154386	-0.677071	-0.0718888	FALSE	FALSE	0.05	NA	1	1	3_56815721_T_C	0.00123737	4.22e-05	TRUE	1.03e-06	NA	NA	NA	NA	NA	NA	NA	NA	NA	NA	NA	NA	NA	NA	NA	NA	NA	NA	NA	NA	NA	NA	NA	NA	NA	NA	NA	NA	NA	NA	NA	NA	NA	NA	NA	NA	NA	NA	NA	NA	NA	NA	NA	NA	NA	NA	NA	NA	NA	NA	NA	NA	NA	NA	NA	NA	NA	NA	CHMP2A	0.00913022	1	-0.37448	0.143636	Wald ratio	CHMP2A_17728_61	SeqId.17728-61	SomaScan v4	NA	NA	NA	NA
ZPLD1	Q8TCW7	27022	TRANS	PGC3_SCZ_NoUKB	deCODE_Specific	+,NA	NA	0.0152846	0.0152846	deCODE	deCODE	0.231856	104.103	fixed	0.0152846	0.173673	0.0716011	0.0333376	0.314009	FALSE	FALSE	0.05	0.00534728447436812,0.941706545227531	0.0731251	2	1_196695521_C_T,3_165743688_A_G	0.00607333	3.77e-05	TRUE	1.78e-34	NA	NA	NA	0.00552367	0.00535787	NA	0.00535789	3.61e-07	1	1	NA	1	1	0.940755	0.941649	NA	0.941649	0.999521	NA	NA	NA	NA	NA	NA	NA	NA	NA	NA	NA	NA	NA	NA	NA	NA	NA	NA	NA	NA	NA	NA	NA	NA	NA	NA	NA	NA	NA	NA	NA	NA	NA	NA	NA	NA	NA	NA	NA	NA	ZPLD1	0.0138834	2	0.173696	0.0706006	Ivw(FixedEffects)	ZPLD1_5590_11	SeqId.5590-11	SomaScan v4	NA	NA	NA	NA
RFXAP	O00287	9988	TRANS	Cognition_Meta	deCODE_Specific	-,NA	NA	0.0152887	0.0152887	deCODE	deCODE	0.16296	104.131	fixed	0.0152887	-0.155067	0.063933	-0.280374	-0.029761	FALSE	FALSE	0.05	NA	1	1	8_126173409_A_G	0.000895205	5.12e-05	TRUE	0.000128577	NA	NA	NA	NA	NA	NA	NA	NA	NA	NA	NA	NA	NA	NA	NA	NA	NA	NA	NA	NA	NA	NA	NA	NA	NA	NA	NA	NA	NA	NA	NA	NA	NA	NA	NA	NA	NA	NA	NA	NA	NA	NA	NA	NA	NA	NA	NA	NA	NA	NA	NA	NA	NA	NA	NA	NA	NA	NA	RFXAP	0.00718822	1	-0.155067	0.0576888	Wald ratio	RFXAP_12726_3	SeqId.12726-3	SomaScan v4	NA	NA	NA	NA
UBE2V1	Q13404	12494	TRANS	PGC3_SCZ_NoUKB	deCODE_Specific	-,NA	NA	0.0153036	0.0153036	deCODE	deCODE	0.231628	104.233	fixed	0.0153036	-0.377223	0.155549	-0.682093	-0.0723535	FALSE	FALSE	0.05	NA	1	1	3_56815721_T_C	0.00123401	4.22e-05	TRUE	1.08e-06	NA	NA	NA	NA	NA	NA	NA	NA	NA	NA	NA	NA	NA	NA	NA	NA	NA	NA	NA	NA	NA	NA	NA	NA	NA	NA	NA	NA	NA	NA	NA	NA	NA	NA	NA	NA	NA	NA	NA	NA	NA	NA	NA	NA	NA	NA	NA	NA	NA	NA	NA	NA	NA	NA	NA	NA	NA	NA	UBE2V1	0.00913022	1	-0.377223	0.144689	Wald ratio	UBE2V1_11626_7	SeqId.11626-7	SomaScan v4	NA	NA	NA	NA
SULT1E1	P49888	11377	TRANS	PGC3_SCZ_NoUKB	deCODE_Specific	+,NA	NA	0.0153064	0.0153064	deCODE	deCODE	0.231157	104.252	fixed	0.0153064	0.169253	0.0697938	0.0324599	0.306046	FALSE	FALSE	0.05	0.0180043977323463,0.89325987127752	0.13418	2	1_196695521_C_T,3_165743688_A_G	0.00658858	3.77e-05	TRUE	1.63e-37	NA	NA	NA	0.0185933	0.0180742	NA	0.0180743	1.21e-06	1	1	NA	1	1	0.891539	0.893054	NA	0.893054	0.999123	NA	NA	NA	NA	NA	NA	NA	NA	NA	NA	NA	NA	NA	NA	NA	NA	NA	NA	NA	NA	NA	NA	NA	NA	NA	NA	NA	NA	NA	NA	NA	NA	NA	NA	NA	NA	NA	NA	NA	NA	SULT1E1	0.0139865	2	0.169305	0.0688901	Ivw(FixedEffects)	SULT1E1_16932_5	SeqId.16932-5	SomaScan v4	NA	NA	NA	NA
STIM1	Q13586	11386	TRANS	BIP_PGC3_noukb	deCODE_Specific	+,NA	NA	0.0153069	0.0153069	deCODE	deCODE	0.181314	104.255	random	0.0153069	0.0840017	0.0346394	0.0161098	0.151894	FALSE	FALSE	0.05	6.3594749115963,0.384148634478026	1.02952	7	1_196086204_T_C,1_196695521_C_T,1_196813906_A_C,1_197992799_C_T,19_6721629_A_C,19_860766_G_A,3_165767231_T_C	0.0362987	5.08e-05	TRUE	5.74e-235	-0.00150702	0.0117152	0.902658	6.51404	6.49161	6.49255	6.49155	0.00240512	6	6	5	6	6	0.368131	0.370427	0.261196	0.370432	1	NA	NA	NA	NA	NA	NA	NA	NA	NA	NA	NA	NA	NA	NA	NA	NA	NA	NA	NA	NA	NA	NA	NA	NA	NA	NA	NA	NA	NA	NA	NA	NA	NA	NA	NA	NA	NA	NA	NA	NA	STIM1	0.0118518	7	0.0842773	0.0334895	Ivw(FixedEffects)	STIM1_9271_101	SeqId.9271-101	SomaScan v4	NA	NA	NA	NA
EHD3	Q9NZN3	3244	CIS	Depression_iPSYCH_2023	UKBB-PPP_Specific	NA,+	NA	0.0279022	0.0279022	UKBB_PPP	UKBB_PPP	0.480637	104.298	NA	NA	NA	NA	NA	NA	NA	NA	NA	NA	NA	NA	NA	NA	NA	NA	NA	NA	NA	NA	NA	NA	NA	NA	NA	NA	NA	NA	NA	NA	NA	NA	NA	NA	NA	fixed	0.0279022	0.0549899	0.0250107	0.00596992	0.10401	FALSE	FALSE	0.05	NA	1	1	2_31258101_G_A	0.0154198	7.18e-06	TRUE	3.41e-104	NA	NA	NA	NA	NA	NA	NA	NA	NA	NA	NA	NA	NA	NA	NA	NA	NA	NA	0.0271688	1	0.0549899	0.0248927	Wald ratio	NA	NA	NA	NA	NA	NA	NA	NA	NA	EHD3:Q9NZN3:Cardiometabolic_II	OID30229	Cardiometabolic_II	Olink Explore
CCDC167	Q9P0B6	21239	TRANS	PGC3_SCZ_NoUKB	deCODE_Specific	+,NA	NA	0.0153158	0.0153158	deCODE	deCODE	0.230787	104.316	fixed	0.0153158	0.119515	0.0492881	0.0229121	0.216118	FALSE	FALSE	0.05	0.383052106173328,0.535974310162336	0.618912	2	1_196691865_A_T,3_165761011_C_T	0.0125634	3.96e-05	TRUE	4.06e-73	NA	NA	NA	0.394388	0.388316	NA	0.388315	2.6e-05	1	1	NA	1	1	0.530002	0.533186	NA	0.533187	0.995928	NA	NA	NA	NA	NA	NA	NA	NA	NA	NA	NA	NA	NA	NA	NA	NA	NA	NA	NA	NA	NA	NA	NA	NA	NA	NA	NA	NA	NA	NA	NA	NA	NA	NA	NA	NA	NA	NA	NA	NA	CCDC167	0.0142832	2	0.119843	0.0489145	Ivw(FixedEffects)	CCDC167_7797_11	SeqId.7797-11	SomaScan v4	NA	NA	NA	NA
EPHB4	P54760	3395	CIS	BIP_PGC3_noukb	UKBB-PPP_Specific	NA,+	NA	0.0279117	0.0279117	UKBB_PPP	UKBB_PPP	0.33765	104.334	NA	NA	NA	NA	NA	NA	NA	NA	NA	NA	NA	NA	NA	NA	NA	NA	NA	NA	NA	NA	NA	NA	NA	NA	NA	NA	NA	NA	NA	NA	NA	NA	NA	NA	NA	fixed	0.0279117	0.136032	0.0618743	0.0147608	0.257304	FALSE	FALSE	0.05	NA	1	1	7_100815383_A_G	0.0131344	1.39e-05	TRUE	6.97e-86	NA	NA	NA	NA	NA	NA	NA	NA	NA	NA	NA	NA	NA	NA	NA	NA	NA	NA	0.0270767	1	0.136032	0.0615417	Wald ratio	NA	NA	NA	NA	NA	NA	NA	NA	NA	EPHB4:P54760:Cardiometabolic	OID20242	Cardiometabolic	Olink Explore
DDAH1	O94760	2715	CIS	Cognition_Meta	UKBB-PPP_Specific	NA,+	NA	0.0279499	0.0279499	UKBB_PPP	UKBB_PPP	0.384105	104.477	NA	NA	NA	NA	NA	NA	NA	NA	NA	NA	NA	NA	NA	NA	NA	NA	NA	NA	NA	NA	NA	NA	NA	NA	NA	NA	NA	NA	NA	NA	NA	NA	NA	NA	NA	fixed	0.0279499	0.0367633	0.0167259	0.00398118	0.0695454	FALSE	FALSE	0.05	1.8579115807435,0.394965922335228	0.963824	3	1_85321651_C_T,1_85480510_T_C,1_85486216_T_G	0.0180463	3.28e-05	TRUE	2.81e-107	-0.00916227	0.007766	0.447609	1.88148	1.86588	0.48957	1.86583	5.11e-05	2	2	1	2	2	0.390339	0.393395	0.484119	0.393405	0.999974	0.0265178	3	0.0369022	0.0166335	Ivw(FixedEffects)	NA	NA	NA	NA	NA	NA	NA	NA	NA	DDAH1:O94760:Oncology	OID21299	Oncology	Olink Explore
LRIG3	Q6UXM1	30991	CIS	Cognition_Meta	UKBB-PPP_Specific	NA,+	NA	0.0279742	0.0279742	UKBB_PPP	UKBB_PPP	0.383031	104.567	NA	NA	NA	NA	NA	NA	NA	NA	NA	NA	NA	NA	NA	NA	NA	NA	NA	NA	NA	NA	NA	NA	NA	NA	NA	NA	NA	NA	NA	NA	NA	NA	NA	NA	NA	fixed	0.0279742	0.103972	0.0473104	0.011245	0.196698	FALSE	FALSE	0.05	NA	1	1	12_58958650_A_C	0.0029718	3.02e-05	TRUE	3.99e-16	NA	NA	NA	NA	NA	NA	NA	NA	NA	NA	NA	NA	NA	NA	NA	NA	NA	NA	0.0241963	1	0.103972	0.0461277	Wald ratio	NA	NA	NA	NA	NA	NA	NA	NA	NA	LRIG3:Q6UXM1:Inflammation_II	OID30450	Inflammation_II	Olink Explore
FST	P19883	3971	CIS	PGC3_SCZ_NoUKB	UKBB-PPP_Specific	NA,+	NA	0.0280201	0.0280201	UKBB_PPP	UKBB_PPP	0.289335	104.739	NA	NA	NA	NA	NA	NA	NA	NA	NA	NA	NA	NA	NA	NA	NA	NA	NA	NA	NA	NA	NA	NA	NA	NA	NA	NA	NA	NA	NA	NA	NA	NA	NA	NA	NA	fixed	0.0280201	0.117444	0.0534564	0.0126713	0.222217	FALSE	FALSE	0.05	0.427322320957104,0.51330577803236	0.653699	2	5_53490048_G_A,5_54031741_T_C	0.0119301	3.31e-05	TRUE	1.62e-67	NA	NA	NA	0.428803	0.423279	NA	0.423271	3e-05	1	1	NA	1	1	0.512577	0.515305	NA	0.515309	0.995628	0.0267959	2	0.117618	0.0531133	Ivw(FixedEffects)	NA	NA	NA	NA	NA	NA	NA	NA	NA	FST:P19883:Inflammation	OID20770	Inflammation	Olink Explore
INHBB	P09529	6067	TRANS	PGC3_SCZ_NoUKB	BOTH	+,+	0.0329797	0.0153846	0.343354	deCODE	UKBB_PPP	0.231312	104.784	fixed	0.0153846	0.148162	0.0611433	0.0283236	0.268001	FALSE	FALSE	0.05	0.0536784985803542,0.816781745033444	0.231686	2	1_196695521_C_T,3_165743688_A_G	0.00828075	3.77e-05	TRUE	1.49e-47	NA	NA	NA	0.0552767	0.0540347	NA	0.0540349	3.57e-06	1	1	NA	1	1	0.814123	0.816186	NA	0.816185	0.998491	random	0.343354	0.0860903	0.0908547	-0.0919817	0.264162	FALSE	FALSE	0.05	36.0285241475445,8.32312671796936e-05	1.89812	11	10_63564049_T_G,12_120985573_G_A,12_57450266_C_T,14_94378610_C_T,15_85938718_G_A,16_20347945_G_T,17_47689405_G_A,19_48708712_T_C,6_111587679_A_G,6_130063042_C_T,8_58459166_T_C	0.0185839	0.000336486	TRUE	4.6e-86	0.0194937	0.0184613	0.318524	46.6374	46.202	41.4966	46.1742	0.00401398	10	10	9	10	10	1.1e-06	1.32e-06	4.06e-06	1.33e-06	1	0.0155373	11	0.11206	0.0463134	Ivw(FixedEffects)	INHBB	0.0142803	2	0.148252	0.0605078	Ivw(FixedEffects)	INHBB_16746_12	SeqId.16746-12	SomaScan v4	INHBB:P09529:Inflammation_II	OID30625	Inflammation_II	Olink Explore
SLC27A4	Q6P1M0	10998	TRANS	PGC3_SCZ_NoUKB	UKBB-PPP_Specific	NA,-	NA	0.0153867	0.0153867	UKBB_PPP	UKBB_PPP	0.230834	104.799	NA	NA	NA	NA	NA	NA	NA	NA	NA	NA	NA	NA	NA	NA	NA	NA	NA	NA	NA	NA	NA	NA	NA	NA	NA	NA	NA	NA	NA	NA	NA	NA	NA	NA	NA	random	0.0153867	-0.145824	0.0601798	-0.263775	-0.0278743	FALSE	FALSE	0.05	4.38604795908128,0.356273866556112	1.04714	5	10_113588287_G_A,11_266315_T_C,12_54342686_A_G,17_35612880_G_A,3_56815721_T_C	0.0108906	7.19e-05	TRUE	1.32e-56	-0.00960364	0.0127902	0.507268	4.56748	4.48087	3.84491	4.48028	0.00079391	4	4	3	4	4	0.334621	0.344822	0.278706	0.344892	1	0.00795958	5	-0.149781	0.0564408	Ivw(FixedEffects)	NA	NA	NA	NA	NA	NA	NA	NA	NA	SLC27A4:Q6P1M0:Neurology	OID20814	Neurology	Olink Explore
ANXA5	P08758	543	CIS	PGC3_SCZ_NoUKB	BOTH	+,+	0.0662939	0.0280463	0.437722	deCODE	UKBB_PPP	0.288808	104.837	fixed	0.0280463	0.114513	0.052131	0.012338	0.216688	FALSE	FALSE	0.05	0.548901032322245,0.458767079688052	0.740879	2	4_121657567_A_T,4_121694605_G_A	0.0109463	4.15e-05	TRUE	4.9e-62	NA	NA	NA	0.552566	0.545626	NA	0.545616	5.35e-05	1	1	NA	1	1	0.457271	0.46011	NA	0.460114	0.994162	fixed	0.437722	0.0599266	0.0772203	-0.0914225	0.211276	FALSE	FALSE	0.05	NA	1	1	4_121677480_A_G	0.00578882	3.72e-06	TRUE	1.26e-34	NA	NA	NA	NA	NA	NA	NA	NA	NA	NA	NA	NA	NA	NA	NA	NA	NA	NA	0.436997	1	0.0599266	0.0770984	Wald ratio	ANXA5	0.0266163	2	0.114779	0.0517697	Ivw(FixedEffects)	ANXA5_14158_17	SeqId.14158-17	SomaScan v4	ANXA5:P08758:Neurology	OID20810	Neurology	Olink Explore
IL12RB1	P42701	5971	CIS	Depression_iPSYCH_2023	BOTH	-,-	0.0866452	0.028048	0.609413	UKBB_PPP	deCODE	0.480933	104.843	fixed	0.609413	-0.0291106	0.0569779	-0.140785	0.0825639	FALSE	FALSE	0.05	NA	1	1	19_18075942_T_C	0.00239377	3.82e-07	TRUE	7.97e-19	NA	NA	NA	NA	NA	NA	NA	NA	NA	NA	NA	NA	NA	NA	NA	NA	NA	NA	fixed	0.028048	-0.0266194	0.0121184	-0.050371	-0.00286782	FALSE	FALSE	0.05	2.06882863839582,0.355434491133782	1.01706	3	19_18059574_G_A,19_18082952_G_T,19_18198159_C_A	0.0453401	1.04e-05	TRUE	0	-0.00846731	0.00612528	0.39869	2.11726	2.11246	0.206356	2.11246	4.24e-05	2	2	1	2	2	0.346931	0.347764	0.649638	0.347765	0.999979	0.0271866	3	-0.0267244	0.0120989	Ivw(FixedEffects)	IL12RB1	0.608861	1	-0.0291106	0.05689	Wald ratio	IL12RB1_2632_5	SeqId.2632-5	SomaScan v4	IL12RB1:P42701:Inflammation	OID20486	Inflammation	Olink Explore
SPG21	Q9NZD8	20373	TRANS	Depression_iPSYCH_2023	deCODE_Specific	+,NA	NA	0.0153982	0.0153982	deCODE	deCODE	0.685471	104.877	fixed	0.0153982	0.136905	0.056505	0.0261569	0.247652	FALSE	FALSE	0.05	0.0443840913338479,0.83314063253433	0.210675	2	3_165787389_A_G,3_56815721_T_C	0.00286448	9.37e-06	TRUE	2.13e-20	NA	NA	NA	0.0470548	0.0442837	NA	0.044281	9.22e-07	1	1	NA	1	1	0.82827	0.833327	NA	0.833332	0.999234	NA	NA	NA	NA	NA	NA	NA	NA	NA	NA	NA	NA	NA	NA	NA	NA	NA	NA	NA	NA	NA	NA	NA	NA	NA	NA	NA	NA	NA	NA	NA	NA	NA	NA	NA	NA	NA	NA	NA	NA	SPG21	0.0124962	2	0.136984	0.0548414	Ivw(FixedEffects)	SPG21_11122_97	SeqId.11122-97	SomaScan v4	NA	NA	NA	NA
MAP1LC3A	Q9H492	6838	TRANS	PGC3_SCZ_NoUKB	deCODE_Specific	-,NA	NA	0.0154244	0.0154244	deCODE	deCODE	0.230891	105.055	random	0.0154244	-0.0701688	0.0289683	-0.126946	-0.0133919	FALSE	FALSE	0.05	31.1774125377748,0.0528914597674205	1.24855	21	1_117622100_T_C,1_247874908_G_A,10_102556824_C_A,10_63303060_C_T,11_225180_G_A,12_121779004_A_G,12_56623731_C_T,12_67711948_T_C,15_63049797_T_C,16_87392650_A_G,17_35575616_G_T,17_5848332_G_A,3_46077257_T_G,3_55455288_A_G,3_56815721_T_C,3_57980243_G_A,5_72107446_T_C,5_88884379_T_C,7_106732176_T_C,8_52800687_C_T,9_96430637_A_C	0.0516408	0.000280165	TRUE	2.39e-289	0.00427419	0.00541684	0.439815	33.8218	33.6401	32.7487	33.6975	0.00563295	20	20	19	20	20	0.0273558	0.0286652	0.0256946	0.0282456	1	NA	NA	NA	NA	NA	NA	NA	NA	NA	NA	NA	NA	NA	NA	NA	NA	NA	NA	NA	NA	NA	NA	NA	NA	NA	NA	NA	NA	NA	NA	NA	NA	NA	NA	NA	NA	NA	NA	NA	NA	MAP1LC3A	0.00169136	21	-0.0720181	0.0229381	Ivw(FixedEffects)	MAP1LC3A_17781_191	SeqId.17781-191	SomaScan v4	NA	NA	NA	NA
CC2D1A	Q6P1N0	30237	TRANS	BIP_PGC3_noukb	UKBB-PPP_Specific	NA,-	NA	0.0154344	0.0154344	UKBB_PPP	UKBB_PPP	0.182506	105.123	NA	NA	NA	NA	NA	NA	NA	NA	NA	NA	NA	NA	NA	NA	NA	NA	NA	NA	NA	NA	NA	NA	NA	NA	NA	NA	NA	NA	NA	NA	NA	NA	NA	NA	NA	fixed	0.0154344	-0.308666	0.127441	-0.558446	-0.0588855	FALSE	FALSE	0.05	0.654576450223794,0.720875938532762	0.572091	3	10_63188924_T_C,3_56815721_T_C,7_106733200_C_T	0.00326382	2e-05	TRUE	3.16e-20	0.0824323	0.0986056	0.556723	0.700031	0.661928	0.00116773	0.661699	6.62e-05	2	2	1	2	2	0.704677	0.718231	0.97274	0.718313	0.999967	0.0115018	3	-0.31235	0.123601	Ivw(FixedEffects)	NA	NA	NA	NA	NA	NA	NA	NA	NA	CC2D1A:Q6P1N0:Neurology	OID20958	Neurology	Olink Explore
ACADL	P28330	88	TRANS	Cognition_Meta	deCODE_Specific	+,NA	NA	0.0154525	0.0154525	deCODE	deCODE	0.164449	105.247	fixed	0.0154525	0.0719402	0.0297078	0.0137141	0.130166	FALSE	FALSE	0.05	3.43714223280933,0.063745864839383	1.85395	2	1_196695521_C_T,17_66190870_C_T	0.00513661	4.76e-05	TRUE	1.4e-29	NA	NA	NA	3.5313	3.40589	NA	3.4033	7.31e-05	1	1	NA	1	1	0.0602205	0.064964	NA	0.0650663	0.993178	NA	NA	NA	NA	NA	NA	NA	NA	NA	NA	NA	NA	NA	NA	NA	NA	NA	NA	NA	NA	NA	NA	NA	NA	NA	NA	NA	NA	NA	NA	NA	NA	NA	NA	NA	NA	NA	NA	NA	NA	ACADL	0.0106285	2	0.0739749	0.0289566	Ivw(FixedEffects)	ACADL_17857_6	SeqId.17857-6	SomaScan v4	NA	NA	NA	NA
OPLAH	O14841	8149	CIS	Cognition_Meta	UKBB-PPP_Specific	NA,+	NA	0.0281587	0.0281587	UKBB_PPP	UKBB_PPP	0.384151	105.257	NA	NA	NA	NA	NA	NA	NA	NA	NA	NA	NA	NA	NA	NA	NA	NA	NA	NA	NA	NA	NA	NA	NA	NA	NA	NA	NA	NA	NA	NA	NA	NA	NA	NA	NA	fixed	0.0281587	0.037	0.016856	0.0039629	0.0700372	FALSE	FALSE	0.05	NA	1	1	8_143925453_C_T	0.0178644	2.33e-05	TRUE	2.86e-106	NA	NA	NA	NA	NA	NA	NA	NA	NA	NA	NA	NA	NA	NA	NA	NA	NA	NA	0.0275243	1	0.037	0.0167877	Wald ratio	NA	NA	NA	NA	NA	NA	NA	NA	NA	OPLAH:O14841:Cardiometabolic_II	OID30201	Cardiometabolic_II	Olink Explore
TBX5	Q99593	11604	TRANS	Cognition_Meta	deCODE_Specific	+,NA	NA	0.0154823	0.0154823	deCODE	deCODE	0.164508	105.45	fixed	0.0154823	0.066316	0.0273932	0.0126264	0.120006	FALSE	FALSE	0.05	13.8650421566379,0.000975538357006496	2.63297	3	1_196695521_C_T,12_111494996_C_T,3_165718484_A_G	0.00630905	0.000105953	TRUE	1.97e-33	-0.00765461	0.0189589	0.755708	15.9704	15.5239	13.7319	15.4894	0.00015265	2	2	1	2	2	0.000340472	0.00042563	0.000210843	0.00043303	0.999924	NA	NA	NA	NA	NA	NA	NA	NA	NA	NA	NA	NA	NA	NA	NA	NA	NA	NA	NA	NA	NA	NA	NA	NA	NA	NA	NA	NA	NA	NA	NA	NA	NA	NA	NA	NA	NA	NA	NA	NA	TBX5	0.0128544	3	0.0650411	0.0261443	Ivw(FixedEffects)	TBX5_11202_70	SeqId.11202-70	SomaScan v4	NA	NA	NA	NA
CTRB1	P17538	2521	CIS	Depression_iPSYCH_2023	BOTH	-,-	0.0648876	0.0282459	0.423348	UKBB_PPP	deCODE	0.482114	105.583	random	0.423348	-0.0116331	0.01453	-0.0401113	0.0168451	FALSE	FALSE	0.05	19.1522268086662,0.084920403011573	1.26334	13	16_74221653_A_T,16_74391549_C_T,16_74719570_G_A,16_75165966_C_T,16_75196013_C_T,16_75198630_G_T,16_75206872_G_A,16_75220052_T_C,16_75231697_C_T,16_75385618_A_T,16_75386138_A_T,16_75434592_T_G,16_75482321_G_T	0.0674454	3.83e-05	TRUE	0	0.0154404	0.00727395	0.0573012	19.9194	19.9127	14.131	19.9142	0.00380788	12	12	11	12	12	0.0686268	0.0687564	0.22583	0.0687269	1	random	0.0282459	-0.0238382	0.0108659	-0.045135	-0.00254143	FALSE	FALSE	0.05	2.41205304103827,0.66045018515477	0.776539	5	16_74965095_G_A,16_75267278_T_G,16_75471148_C_T,16_75969213_T_C,16_75977104_C_T	0.0598323	1.1e-05	TRUE	0	-0.00345761	0.0084595	0.710167	2.50471	2.50089	2.33765	2.50089	0.000479744	4	4	3	4	4	0.643793	0.644476	0.505346	0.644477	1	0.0275819	5	-0.0239099	0.0108524	Ivw(FixedEffects)	CTRB1	0.325911	13	-0.0112554	0.0114573	Ivw(FixedEffects)	CTRB1_5671_1	SeqId.5671-1	SomaScan v4	CTRB1:P17538:Neurology	OID21150	Neurology	Olink Explore
NRP1	O14786	8004	CIS	Cognition_Meta	BOTH	+,+	0.0282568	0.0282568	0.143122	metap	UKBB_PPP	0.384086	105.624	random	0.0307194	0.0263666	0.0122029	0.00244942	0.0502838	FALSE	FALSE	0.05	11.3568795658792,0.123791929242813	1.27374	8	10_32252403_C_T,10_32258529_A_G,10_32652075_T_C,10_33184732_G_A,10_33187213_G_A,10_33307704_C_T,10_33427954_C_T,10_33589439_G_T	0.0408919	0.000108403	TRUE	4.05e-246	0.00296738	0.0140462	0.839678	12.0106	11.965	11.9219	11.9647	0.00287541	7	7	6	7	7	0.10021	0.101716	0.0637331	0.101725	1	random	0.143122	0.016939	0.0115683	-0.00573443	0.0396125	FALSE	FALSE	0.05	0.934341669917988,0.919583075312946	0.483307	5	10_32233796_G_A,10_32428956_C_T,10_33176024_A_G,10_33358163_G_A,10_33646603_A_T	0.0327705	1.49e-05	TRUE	9.27e-204	0.00099841	0.00318291	0.774311	0.948034	NA	0.849639	0.946454	1.13e-05	4	NA	3	4	4	0.917571	NA	0.837561	0.917804	1	0.141633	5	0.0169822	0.0115546	Ivw(FixedEffects)	NRP1	0.00493152	8	0.0267999	0.00953234	Ivw(FixedEffects)	NRP1_5542_22	SeqId.5542-22	SomaScan v4	NRP1:O14786:Cardiometabolic	OID20390	Cardiometabolic	Olink Explore
VTA1	Q9NP79	20954	TRANS	PGC3_SCZ_NoUKB	BOTH	-,-	0.0215761	0.0155192	0.206122	deCODE	UKBB_PPP	0.231801	105.701	fixed	0.0155192	-0.382833	0.158193	-0.692886	-0.0727795	FALSE	FALSE	0.05	NA	1	1	3_56815721_T_C	0.00119645	4.22e-05	TRUE	1.71e-06	NA	NA	NA	NA	NA	NA	NA	NA	NA	NA	NA	NA	NA	NA	NA	NA	NA	NA	random	0.206122	-0.0894868	0.0707796	-0.228212	0.0492387	FALSE	FALSE	0.05	14.0717825708905,0.0799135103390706	1.32626	9	10_63188924_T_C,11_179322_C_A,12_54298277_A_G,19_55014977_T_G,3_56815721_T_C,5_132490630_G_A,7_106733200_C_T,8_105569300_A_T,9_4744743_T_C	0.0125732	0.000111781	TRUE	2.82e-65	0.0218074	0.0218959	0.352446	14.7281	14.6177	12.9001	14.6148	0.00112468	8	8	7	8	8	0.0646537	0.0670185	0.0745808	0.0670822	1	0.0733265	9	-0.0936589	0.0523002	Ivw(FixedEffects)	VTA1	0.00913022	1	-0.382833	0.14684	Wald ratio	VTA1_4209_60	SeqId.4209-60	SomaScan v4	VTA1:Q9NP79:Neurology	OID21016	Neurology	Olink Explore
POLR3F	Q9H1D9	15763	TRANS	Cognition_Meta	deCODE_Specific	+,NA	NA	0.0155215	0.0155215	deCODE	deCODE	0.164668	105.717	fixed	0.0155215	0.10149	0.0419385	0.0192922	0.183688	FALSE	FALSE	0.05	2.84265552686318,0.0917923992344159	1.68602	2	1_196695521_C_T,2_3592552_C_T	0.00275977	4.84e-05	TRUE	2.27e-15	NA	NA	NA	3.06369	2.85422	NA	2.84837	3.91e-05	1	1	NA	1	1	0.0800596	0.0911342	NA	0.0914668	0.995011	NA	NA	NA	NA	NA	NA	NA	NA	NA	NA	NA	NA	NA	NA	NA	NA	NA	NA	NA	NA	NA	NA	NA	NA	NA	NA	NA	NA	NA	NA	NA	NA	NA	NA	NA	NA	NA	NA	NA	NA	POLR3F	0.00745935	2	0.107091	0.0400249	Ivw(FixedEffects)	POLR3F_11444_49	SeqId.11444-49	SomaScan v4	NA	NA	NA	NA
BSG	P35613	1116	CIS	BIP_PGC3_noukb	UKBB-PPP_Specific	NA,+	NA	0.0282886	0.0282886	UKBB_PPP	UKBB_PPP	0.341106	105.743	NA	NA	NA	NA	NA	NA	NA	NA	NA	NA	NA	NA	NA	NA	NA	NA	NA	NA	NA	NA	NA	NA	NA	NA	NA	NA	NA	NA	NA	NA	NA	NA	NA	NA	NA	fixed	0.0282886	0.197592	0.0900907	0.0210179	0.374167	FALSE	FALSE	0.05	NA	1	1	19_586745_T_C	0.0103566	1.44e-05	TRUE	6.68e-67	NA	NA	NA	NA	NA	NA	NA	NA	NA	NA	NA	NA	NA	NA	NA	NA	NA	NA	0.0272217	1	0.197592	0.0894762	Wald ratio	NA	NA	NA	NA	NA	NA	NA	NA	NA	BSG:P35613:Inflammation	OID20626	Inflammation	Olink Explore
PLXDC2	Q6UX71	21013	TRANS	PGC3_SCZ_NoUKB	BOTH	-,-	0.0799981	0.0155458	0.995676	deCODE	UKBB_PPP	0.231691	105.883	fixed	0.0155458	-0.394567	0.163084	-0.714206	-0.0749279	FALSE	FALSE	0.05	NA	1	1	3_56815721_T_C	0.0011922	4.22e-05	TRUE	1.8e-06	NA	NA	NA	NA	NA	NA	NA	NA	NA	NA	NA	NA	NA	NA	NA	NA	NA	NA	random	0.995676	-0.000380531	0.0702235	-0.138016	0.137255	FALSE	FALSE	0.05	35.2237054713394,2.434252730642e-05	2.09832	9	1_169526195_T_C,11_126374057_G_A,17_68827664_G_A,17_7176997_C_T,2_179874723_C_A,2_3642846_T_C,3_187229054_G_A,4_102267552_C_T,8_133458388_T_C	0.0315916	0.0007341	TRUE	7.21e-143	0.00575988	0.0200293	0.782001	95.1639	95.0725	94.0528	95.0656	0.0257129	8	8	7	8	8	4.14e-17	4.32e-17	1.82e-17	4.34e-17	1	0.266652	9	0.0366498	0.0329939	Ivw(FixedEffects)	PLXDC2	0.00913022	1	-0.394567	0.151341	Wald ratio	PLXDC2_11342_59	SeqId.11342-59	SomaScan v4	PLXDC2:Q6UX71:Neurology_II	OID31101	Neurology_II	Olink Explore
ADAM29	Q9UKF5	207	TRANS	PGC3_SCZ_NoUKB	deCODE_Specific	+,NA	NA	0.0155472	0.0155472	deCODE	deCODE	0.231205	105.892	fixed	0.0155472	0.176999	0.0731589	0.03361	0.320388	FALSE	FALSE	0.05	0.0246514824400715,0.875238617564071	0.157008	2	1_196695521_C_T,3_165743688_A_G	0.00585556	3.77e-05	TRUE	3.42e-33	NA	NA	NA	0.025586	0.0247838	NA	0.024784	1.66e-06	1	1	NA	1	1	0.872916	0.874907	NA	0.874907	0.998971	NA	NA	NA	NA	NA	NA	NA	NA	NA	NA	NA	NA	NA	NA	NA	NA	NA	NA	NA	NA	NA	NA	NA	NA	NA	NA	NA	NA	NA	NA	NA	NA	NA	NA	NA	NA	NA	NA	NA	NA	ADAM29	0.014042	2	0.177077	0.0720943	Ivw(FixedEffects)	ADAM29_13549_15	SeqId.13549-15	SomaScan v4	NA	NA	NA	NA
FLT3	P36888	3765	TRANS	Cognition_Meta	BOTH	+,+	0.0272385	0.0155564	0.270611	UKBB_PPP	deCODE	0.164782	105.955	random	0.270611	0.0225928	0.020508	-0.0176022	0.0627877	FALSE	FALSE	0.05	11.0250178947247,0.0262842818589821	1.6602	5	1_196139611_G_T,1_196695521_C_T,1_196813906_A_C,19_6721629_A_C,3_165761011_C_T	0.02835	6.97e-05	TRUE	1.06e-172	-0.00956824	0.00320675	0.0584203	11.307	11.2673	2.40404	11.2668	0.000125154	4	4	3	4	4	0.0233224	0.0237187	0.492883	0.0237236	1	random	0.0155564	0.0417785	0.0172698	0.00793022	0.0756267	FALSE	FALSE	0.05	6.42406160927598,0.696839854123707	0.844858	10	1_116320374_G_A,12_111569952_C_T,12_120769344_C_T,17_7166093_G_A,17_7176997_C_T,5_1286401_C_A,6_90263440_C_A,7_129137407_C_T,7_23584243_T_C,9_93015312_T_C	0.0184312	6.18e-05	TRUE	1.34e-103	0.00310712	0.00252063	0.25269	6.62385	6.55719	5.10436	6.57156	0.000142646	9	9	8	9	9	0.676216	0.683114	0.746366	0.681628	1	0.0123455	10	0.0427483	0.0170849	Ivw(FixedEffects)	FLT3	0.0678604	5	0.0223878	0.012261	Ivw(FixedEffects)	FLT3_3437_80	SeqId.3437-80	SomaScan v4	FLT3:P36888:Oncology	OID21272	Oncology	Olink Explore
DUSP28	Q4G0W2	33237	TRANS	BIP_PGC3_noukb	deCODE_Specific	-,NA	NA	0.015565	0.015565	deCODE	deCODE	0.183732	106.013	random	0.015565	-0.219405	0.0907023	-0.397178	-0.0416319	FALSE	FALSE	0.05	1.43514761320422,0.697317009575177	0.691652	4	1_156480948_G_A,11_198986_T_C,3_56815721_T_C,7_106676033_G_A	0.00577762	2.21e-05	TRUE	4.92e-37	0.0259272	0.0330408	0.514816	1.47708	NA	0.861326	1.44465	0.000308555	3	NA	2	3	3	0.687569	NA	0.650078	0.695103	0.999999	NA	NA	NA	NA	NA	NA	NA	NA	NA	NA	NA	NA	NA	NA	NA	NA	NA	NA	NA	NA	NA	NA	NA	NA	NA	NA	NA	NA	NA	NA	NA	NA	NA	NA	NA	NA	NA	NA	NA	NA	DUSP28	0.0123986	4	-0.222044	0.0887967	Ivw(FixedEffects)	DUSP28_9940_35	SeqId.9940-35	SomaScan v4	NA	NA	NA	NA
SNAI2	O43623	11094	TRANS	PGC3_SCZ_NoUKB	deCODE_Specific	+,NA	NA	0.0155665	0.0155665	deCODE	deCODE	0.230989	106.024	fixed	0.0155665	0.180088	0.0744498	0.0341694	0.326007	FALSE	FALSE	0.05	0.0227980081706615,0.879983530976406	0.15099	2	1_196695521_C_T,3_165743688_A_G	0.00571262	3.77e-05	TRUE	2.38e-32	NA	NA	NA	0.0236776	0.0229171	NA	0.0229172	1.54e-06	1	1	NA	1	1	0.877708	0.879673	NA	0.879672	0.99901	NA	NA	NA	NA	NA	NA	NA	NA	NA	NA	NA	NA	NA	NA	NA	NA	NA	NA	NA	NA	NA	NA	NA	NA	NA	NA	NA	NA	NA	NA	NA	NA	NA	NA	NA	NA	NA	NA	NA	NA	SNAI2	0.0140269	2	0.180165	0.0733399	Ivw(FixedEffects)	SNAI2_10014_31	SeqId.10014-31	SomaScan v4	NA	NA	NA	NA
CCL19	Q99731	10617	CIS	PGC3_SCZ_NoUKB	UKBB-PPP_Specific	NA,+	NA	0.0283901	0.0283901	UKBB_PPP	UKBB_PPP	0.291544	106.122	NA	NA	NA	NA	NA	NA	NA	NA	NA	NA	NA	NA	NA	NA	NA	NA	NA	NA	NA	NA	NA	NA	NA	NA	NA	NA	NA	NA	NA	NA	NA	NA	NA	NA	NA	fixed	0.0283901	0.261418	0.119268	0.027657	0.495178	FALSE	FALSE	0.05	NA	1	1	9_34707817_C_T	0.00257846	3.16e-05	TRUE	3.79e-14	NA	NA	NA	NA	NA	NA	NA	NA	NA	NA	NA	NA	NA	NA	NA	NA	NA	NA	0.0241652	1	0.261418	0.115954	Wald ratio	NA	NA	NA	NA	NA	NA	NA	NA	NA	CCL19:Q99731:Neurology	OID21030	Neurology	Olink Explore
FKBP1B	P68106	3712	TRANS	PGC3_SCZ_NoUKB	BOTH	-,-	0.0552246	0.015584	0.630181	deCODE	UKBB_PPP	0.230745	106.143	fixed	0.015584	-0.232293	0.0960477	-0.420543	-0.0440427	FALSE	FALSE	0.05	2.39448462528125,0.302025957703428	1.09419	3	11_267568_G_A,3_56815721_T_C,7_106676033_G_A	0.00398409	5.84e-05	TRUE	7.11e-21	0.0184296	0.0629777	0.818762	2.46121	2.37106	2.26707	2.36978	0.0003723	2	2	1	2	2	0.292115	0.305584	0.13215	0.305779	0.999814	random	0.630181	-0.0415544	0.086307	-0.210713	0.127604	FALSE	FALSE	0.05	18.4919402276117,0.00511351723536858	1.75556	7	1_199031598_A_G,10_63572099_A_G,11_180258_T_C,17_29518756_C_T,19_55027704_T_G,3_56815721_T_C,7_106732457_G_A	0.0147245	0.000127893	TRUE	3.18e-76	0.0300359	0.0553569	0.610715	19.9506	19.9246	18.8412	19.9235	0.00130719	6	6	5	6	6	0.00282606	0.00285631	0.00205752	0.00285757	1	0.42936	7	-0.0380703	0.0481727	Ivw(FixedEffects)	FKBP1B	0.0107574	3	-0.237126	0.0929729	Ivw(FixedEffects)	FKBP1B_11568_2	SeqId.11568-2	SomaScan v4	FKBP1B:P68106:Inflammation	OID20618	Inflammation	Olink Explore
LRRC24	Q50LG9	28947	TRANS	BIP_PGC3_noukb	deCODE_Specific	+,NA	NA	0.0155881	0.0155881	deCODE	deCODE	0.183686	106.171	fixed	0.0155881	0.224518	0.0928367	0.0425614	0.406475	FALSE	FALSE	0.05	11.907028803948,0.00259669862090731	2.43998	3	10_7724618_G_A,2_3592552_C_T,3_52532898_C_A	0.00419055	0.000101112	TRUE	1.03e-22	0.0429344	0.0380903	0.461985	22.8033	21.2322	10.0432	20.9888	0.00230079	2	2	1	2	2	1.12e-05	2.45e-05	0.00152909	2.77e-05	0.99885	NA	NA	NA	NA	NA	NA	NA	NA	NA	NA	NA	NA	NA	NA	NA	NA	NA	NA	NA	NA	NA	NA	NA	NA	NA	NA	NA	NA	NA	NA	NA	NA	NA	NA	NA	NA	NA	NA	NA	NA	LRRC24	0.000355157	3	0.314205	0.0879797	Ivw(FixedEffects)	LRRC24_9989_12	SeqId.9989-12	SomaScan v4	NA	NA	NA	NA
NFKBIE	O00221	7799	CIS	BIP_PGC3_noukb	UKBB-PPP_Specific	NA,+	NA	0.0284081	0.0284081	UKBB_PPP	UKBB_PPP	0.341445	106.189	NA	NA	NA	NA	NA	NA	NA	NA	NA	NA	NA	NA	NA	NA	NA	NA	NA	NA	NA	NA	NA	NA	NA	NA	NA	NA	NA	NA	NA	NA	NA	NA	NA	NA	NA	fixed	0.0284081	0.106035	0.0483822	0.0112073	0.200862	FALSE	FALSE	0.05	NA	1	1	6_44266884_G_T	0.0237485	3.08e-05	TRUE	7.34e-135	NA	NA	NA	NA	NA	NA	NA	NA	NA	NA	NA	NA	NA	NA	NA	NA	NA	NA	0.0279285	1	0.106035	0.048235	Wald ratio	NA	NA	NA	NA	NA	NA	NA	NA	NA	NFKBIE:O00221:Oncology	OID21212	Oncology	Olink Explore
ADAM9	Q13443	216	CIS	Depression_iPSYCH_2023	BOTH	+,+	0.028435	0.028435	0.0752063	metap	deCODE	0.483136	106.29	fixed	0.0752063	0.252118	0.141703	-0.0256142	0.52985	FALSE	FALSE	0.05	NA	1	1	8_39089755_A_G	0.000840238	5.27e-06	TRUE	9.9e-07	NA	NA	NA	NA	NA	NA	NA	NA	NA	NA	NA	NA	NA	NA	NA	NA	NA	NA	random	0.0588978	0.0688144	0.0364299	-0.00258682	0.140216	FALSE	FALSE	0.05	0.990650344644385,0.80351428322381	0.574645	4	8_38958547_C_T,8_39072702_A_G,8_39080587_C_T,8_39089755_A_G	0.00993685	7.31e-06	TRUE	1.58e-67	-0.00737956	0.0186115	0.730039	1.00359	NA	0.846376	0.999393	0.000770384	3	NA	2	3	3	0.800383	NA	0.654955	0.801399	0.999994	0.0569659	4	0.0688453	0.0361664	Ivw(FixedEffects)	ADAM9	0.0597989	1	0.252118	0.133943	Wald ratio	ADAM9_3795_6	SeqId.3795-6	SomaScan v4	ADAM9:Q13443:Oncology_II	OID31488	Oncology_II	Olink Explore
ZFAND1	Q8TCF1	25858	TRANS	PGC3_SCZ_NoUKB	deCODE_Specific	-,NA	NA	0.0156083	0.0156083	deCODE	deCODE	0.230603	106.308	fixed	0.0156083	-0.375847	0.15544	-0.680504	-0.0711893	FALSE	FALSE	0.05	NA	1	1	3_56815721_T_C	0.00118159	4.22e-05	TRUE	2.05e-06	NA	NA	NA	NA	NA	NA	NA	NA	NA	NA	NA	NA	NA	NA	NA	NA	NA	NA	NA	NA	NA	NA	NA	NA	NA	NA	NA	NA	NA	NA	NA	NA	NA	NA	NA	NA	NA	NA	NA	NA	NA	NA	NA	NA	NA	NA	NA	NA	NA	NA	NA	NA	NA	NA	NA	NA	NA	NA	ZFAND1	0.00913022	1	-0.375847	0.144161	Wald ratio	ZFAND1_19173_5	SeqId.19173-5	SomaScan v4	NA	NA	NA	NA
MOCS2	O96007	7193	TRANS	PGC3_SCZ_NoUKB	UKBB-PPP_Specific	NA,-	NA	0.0156101	0.0156101	UKBB_PPP	UKBB_PPP	0.230131	106.321	NA	NA	NA	NA	NA	NA	NA	NA	NA	NA	NA	NA	NA	NA	NA	NA	NA	NA	NA	NA	NA	NA	NA	NA	NA	NA	NA	NA	NA	NA	NA	NA	NA	NA	NA	random	0.0156101	-0.122658	0.0507291	-0.222086	-0.023231	FALSE	FALSE	0.05	5.32262478798003,0.722602357507141	0.815676	9	11_270715_T_C,12_54318524_G_A,16_3472197_C_T,19_55014977_T_G,3_56815721_T_C,5_52018589_A_G,5_54120702_A_G,5_54420925_G_A,7_129607293_G_A	0.0151804	7.32e-05	TRUE	7.42e-81	-0.00688659	0.00914238	0.475859	5.46497	5.40185	4.89756	5.40356	0.000907578	8	8	7	8	8	0.706918	0.713888	0.672462	0.7137	1	0.0126115	9	-0.125144	0.050167	Ivw(FixedEffects)	NA	NA	NA	NA	NA	NA	NA	NA	NA	MOCS2:O96007:Inflammation_II	OID30638	Inflammation_II	Olink Explore
ARL5A	Q9Y689	696	TRANS	PGC3_SCZ_NoUKB	deCODE_Specific	+,NA	NA	0.015617	0.015617	deCODE	deCODE	0.229735	106.367	fixed	0.015617	0.180929	0.0748339	0.0342576	0.327601	FALSE	FALSE	0.05	0.0296104925067914,0.863376997626315	0.172077	2	1_196695521_C_T,3_165743688_A_G	0.00549884	3.77e-05	TRUE	4.18e-31	NA	NA	NA	0.0305047	0.0295357	NA	0.0295351	2.02e-06	1	1	NA	1	1	0.86135	0.863548	NA	0.863549	0.998865	NA	NA	NA	NA	NA	NA	NA	NA	NA	NA	NA	NA	NA	NA	NA	NA	NA	NA	NA	NA	NA	NA	NA	NA	NA	NA	NA	NA	NA	NA	NA	NA	NA	NA	NA	NA	NA	NA	NA	NA	ARL5A	0.0140812	2	0.180949	0.0737006	Ivw(FixedEffects)	ARL5A_18414_26	SeqId.18414-26	SomaScan v4	NA	NA	NA	NA
PRKN	O60260	8607	TRANS	PGC3_SCZ_NoUKB	deCODE_Specific	+,NA	NA	0.0156236	0.0156236	deCODE	deCODE	0.229338	106.413	fixed	0.0156236	0.11677	0.0483	0.0221034	0.211436	FALSE	FALSE	0.05	0.00631657428640914,0.996846694999243	0.0561986	3	1_196695521_C_T,2_27563321_A_T,3_165787389_A_G	0.0129918	3.67e-05	TRUE	4.85e-76	0.000821923	0.0111977	0.953355	0.00642682	0.0063273	0.00103909	0.00632731	4.58e-07	2	2	1	2	2	0.996792	0.996841	0.974285	0.996841	1	NA	NA	NA	NA	NA	NA	NA	NA	NA	NA	NA	NA	NA	NA	NA	NA	NA	NA	NA	NA	NA	NA	NA	NA	NA	NA	NA	NA	NA	NA	NA	NA	NA	NA	NA	NA	NA	NA	NA	NA	PARK2	0.0149446	3	0.116781	0.0479845	Ivw(FixedEffects)	PARK2_13013_41	SeqId.13013-41	SomaScan v4	NA	NA	NA	NA
PEBP1	P30086	8630	CIS	BIP_PGC3_noukb	BOTH	+,+	0.106673	0.0284763	0.779066	UKBB_PPP	deCODE	0.341169	106.445	random	0.779066	0.016914	0.0602917	-0.101256	0.135084	FALSE	FALSE	0.05	20.361802814665,0.00238712149838252	1.84218	7	12_117591868_G_T,12_117737508_T_C,12_117849833_A_G,12_117989697_T_C,12_118065718_T_C,12_118145103_C_T,12_118983437_T_C	0.0395469	7.1e-05	TRUE	2.04e-262	0.010824	0.0147136	0.494985	24.4151	24.407	22.0306	24.4069	0.00976575	6	6	5	6	6	0.000437951	0.000439461	0.000516627	0.000439486	1	fixed	0.0284763	0.164949	0.0752966	0.0173707	0.312528	FALSE	FALSE	0.05	0.149980271801701,0.698554211986186	0.387273	2	12_118145103_C_T,12_118295777_G_T	0.00867599	1.6e-05	TRUE	4.81e-55	NA	NA	NA	0.152361	0.149797	NA	0.149794	9.1e-05	1	1	NA	1	1	0.696289	0.69873	NA	0.698732	0.992388	0.0270561	2	0.165077	0.0746715	Ivw(FixedEffects)	PEBP1	0.497043	7	0.0220616	0.0324841	Ivw(FixedEffects)	PEBP1_4276_10	SeqId.4276-10	SomaScan v4	PEBP1:P30086:Neurology	OID21087	Neurology	Olink Explore
RAB21	Q9UL25	18263	CIS	Cognition_Meta	deCODE_Specific	+,NA	NA	0.0284903	0.0284903	deCODE	deCODE	0.385858	106.497	fixed	0.0284903	0.0928026	0.0423666	0.00976568	0.17584	FALSE	FALSE	0.05	NA	1	1	12_71785666_C_T	0.00303883	3.49e-05	TRUE	1.03e-16	NA	NA	NA	NA	NA	NA	NA	NA	NA	NA	NA	NA	NA	NA	NA	NA	NA	NA	NA	NA	NA	NA	NA	NA	NA	NA	NA	NA	NA	NA	NA	NA	NA	NA	NA	NA	NA	NA	NA	NA	NA	NA	NA	NA	NA	NA	NA	NA	NA	NA	NA	NA	NA	NA	NA	NA	NA	NA	RAB21	0.0250261	1	0.0928026	0.0414113	Wald ratio	RAB21_17514_48	SeqId.17514-48	SomaScan v4	NA	NA	NA	NA
MAP2K1	Q02750	6840	CIS	BIP_PGC3_noukb	BOTH	+,+	0.0284954	0.0284954	0.0748475	metap	deCODE	0.340306	106.516	fixed	0.0748475	0.295855	0.16608	-0.0296563	0.621366	FALSE	FALSE	0.05	NA	1	1	15_66364765_G_A	0.00134016	9.65e-06	TRUE	1.85e-09	NA	NA	NA	NA	NA	NA	NA	NA	NA	NA	NA	NA	NA	NA	NA	NA	NA	NA	fixed	0.0593291	0.29246	0.15509	-0.0115104	0.59643	FALSE	FALSE	0.05	0.957848224536811,0.327729612134876	0.978697	2	15_66484142_C_A,15_66544720_G_T	0.00228881	1.42e-05	TRUE	9.47e-15	NA	NA	NA	1.03831	0.986502	NA	0.985972	0.000313564	1	1	NA	1	1	0.308216	0.320599	NA	0.320729	0.985872	0.0452793	2	0.300941	0.150316	Ivw(FixedEffects)	MAP2K1	0.0651597	1	0.295855	0.160428	Wald ratio	MAP2K1_2864_2	SeqId.2864-2	SomaScan v4	MAP2K1:Q02750:Oncology_II	OID31468	Oncology_II	Olink Explore
PIN1	Q13526	8988	TRANS	PGC3_SCZ_NoUKB	deCODE_Specific	-,NA	NA	0.0156391	0.0156391	deCODE	deCODE	0.229071	106.518	fixed	0.0156391	-0.384261	0.158968	-0.695832	-0.0726905	FALSE	FALSE	0.05	NA	1	1	3_56815721_T_C	0.00117659	4.22e-05	TRUE	2.18e-06	NA	NA	NA	NA	NA	NA	NA	NA	NA	NA	NA	NA	NA	NA	NA	NA	NA	NA	NA	NA	NA	NA	NA	NA	NA	NA	NA	NA	NA	NA	NA	NA	NA	NA	NA	NA	NA	NA	NA	NA	NA	NA	NA	NA	NA	NA	NA	NA	NA	NA	NA	NA	NA	NA	NA	NA	NA	NA	PIN1	0.00913022	1	-0.384261	0.147388	Wald ratio	PIN1_15474_7	SeqId.15474-7	SomaScan v4	NA	NA	NA	NA
ARHGDIB	P52566	679	TRANS	PGC3_SCZ_NoUKB	deCODE_Specific	-,NA	NA	0.0156594	0.0156594	deCODE	deCODE	0.228876	106.656	fixed	0.0156594	-0.384979	0.159296	-0.697193	-0.0727655	FALSE	FALSE	0.05	NA	1	1	3_56815721_T_C	0.00117339	4.22e-05	TRUE	2.26e-06	NA	NA	NA	NA	NA	NA	NA	NA	NA	NA	NA	NA	NA	NA	NA	NA	NA	NA	NA	NA	NA	NA	NA	NA	NA	NA	NA	NA	NA	NA	NA	NA	NA	NA	NA	NA	NA	NA	NA	NA	NA	NA	NA	NA	NA	NA	NA	NA	NA	NA	NA	NA	NA	NA	NA	NA	NA	NA	ARHGDIB	0.00913022	1	-0.384979	0.147664	Wald ratio	ARHGDIB_9846_32	SeqId.9846-32	SomaScan v4	NA	NA	NA	NA
DBI	P07108	2690	CIS	BIP_PGC3_noukb	BOTH	-,-	0.0285452	0.0285452	0.100321	metap	UKBB_PPP	0.339815	106.702	fixed	0.044356	-0.0803916	0.0399817	-0.158754	-0.00202895	FALSE	FALSE	0.05	2.02541098884298,0.363234918939619	1.00633	3	2_119378725_C_T,2_119633913_A_G,2_120360548_T_C	0.0221148	2.03e-05	TRUE	4.78e-145	-0.0182595	0.012257	0.376359	2.22293	2.21292	0.00368935	2.2129	0.000227707	2	2	1	2	2	0.329077	0.330727	0.951566	0.330731	0.999886	fixed	0.100321	-0.0648638	0.0394717	-0.142227	0.0124993	FALSE	FALSE	0.05	0.029592411554267,0.863418306846414	0.172024	2	2_119330068_A_G,2_119646391_G_T	0.0281232	9.69e-06	TRUE	3.09e-176	NA	NA	NA	0.0297212	0.0296702	NA	0.0296702	4.63e-05	1	1	NA	1	1	0.863124	0.863241	NA	0.863241	0.994571	0.099863	2	-0.0648659	0.0394197	Ivw(FixedEffects)	DBI	0.0410869	3	-0.0813776	0.0398392	Ivw(FixedEffects)	DBI_16919_1	SeqId.16919-1	SomaScan v4	DBI:P07108:Neurology	OID21143	Neurology	Olink Explore
NUDT9	Q9BW91	8056	TRANS	BIP_PGC3_noukb	deCODE_Specific	-,NA	NA	0.0156698	0.0156698	deCODE	deCODE	0.18433	106.727	fixed	0.0156698	-0.196672	0.0813866	-0.356187	-0.0371573	FALSE	FALSE	0.05	1.85076835121592,0.396379110634462	0.961969	3	17_66228657_C_T,3_186623236_T_C,3_56815721_T_C	0.00501532	2.39e-05	TRUE	2.88e-32	-0.0165562	0.0140922	0.448927	1.95679	1.88195	0.576517	1.87962	0.00127492	2	2	1	2	2	0.375913	0.390248	0.447681	0.390703	0.999363	NA	NA	NA	NA	NA	NA	NA	NA	NA	NA	NA	NA	NA	NA	NA	NA	NA	NA	NA	NA	NA	NA	NA	NA	NA	NA	NA	NA	NA	NA	NA	NA	NA	NA	NA	NA	NA	NA	NA	NA	NUDT9	0.0124677	3	-0.199585	0.0798782	Ivw(FixedEffects)	NUDT9_9482_110	SeqId.9482-110	SomaScan v4	NA	NA	NA	NA
UNC5C	O95185	12569	CIS	BIP_PGC3_noukb	deCODE_Specific	-,NA	NA	0.0285743	0.0285743	deCODE	deCODE	0.339081	106.811	fixed	0.0285743	-0.109845	0.0501733	-0.208183	-0.0115071	FALSE	FALSE	0.05	2.94251343148318,0.229636715698683	1.21295	3	4_95487905_A_G,4_95636263_G_T,4_96136916_T_C	0.0154024	2.23e-05	TRUE	1.17e-102	0.0183658	0.0319857	0.668179	3.02139	2.99465	2.27225	2.99451	0.00052688	2	2	1	2	2	0.220757	0.223728	0.131709	0.223744	0.999737	NA	NA	NA	NA	NA	NA	NA	NA	NA	NA	NA	NA	NA	NA	NA	NA	NA	NA	NA	NA	NA	NA	NA	NA	NA	NA	NA	NA	NA	NA	NA	NA	NA	NA	NA	NA	NA	NA	NA	NA	UNC5C	0.0264074	3	-0.110598	0.0498153	Ivw(FixedEffects)	UNC5C_5139_32	SeqId.5139-32	SomaScan v4	NA	NA	NA	NA
PCK1	P35558	8724	TRANS	BIP_PGC3_noukb	deCODE_Specific	+,NA	NA	0.0156859	0.0156859	deCODE	deCODE	0.184201	106.836	random	0.0156859	0.0748525	0.0309801	0.0141325	0.135572	FALSE	FALSE	0.05	5.63859737756907,0.464866081862384	0.969415	7	1_196141224_C_T,1_196677046_T_G,1_196813906_A_C,1_197992799_C_T,19_6713251_G_A,19_860766_G_A,3_165767231_T_C	0.0389514	4.24e-05	TRUE	5.16e-258	-0.000165311	0.0123873	0.989869	5.75601	5.74045	5.7558	5.74042	0.00208231	6	6	5	6	6	0.45107	0.452884	0.33071	0.452888	1	NA	NA	NA	NA	NA	NA	NA	NA	NA	NA	NA	NA	NA	NA	NA	NA	NA	NA	NA	NA	NA	NA	NA	NA	NA	NA	NA	NA	NA	NA	NA	NA	NA	NA	NA	NA	NA	NA	NA	NA	PCK1	0.0151089	7	0.075	0.0308673	Ivw(FixedEffects)	PCK1_18182_24	SeqId.18182-24	SomaScan v4	NA	NA	NA	NA
AP4M1	O00189	574	CIS	BIP_PGC3_noukb	deCODE_Specific	-,NA	NA	0.0285848	0.0285848	deCODE	deCODE	0.338133	106.85	fixed	0.0285848	-0.503348	0.229927	-0.953997	-0.0526997	FALSE	FALSE	0.05	NA	1	1	7_100110089_A_G	0.000868741	1.59e-05	TRUE	4.86e-06	NA	NA	NA	NA	NA	NA	NA	NA	NA	NA	NA	NA	NA	NA	NA	NA	NA	NA	NA	NA	NA	NA	NA	NA	NA	NA	NA	NA	NA	NA	NA	NA	NA	NA	NA	NA	NA	NA	NA	NA	NA	NA	NA	NA	NA	NA	NA	NA	NA	NA	NA	NA	NA	NA	NA	NA	NA	NA	AP4M1	0.0171782	1	-0.503348	0.211236	Wald ratio	AP4M1_10076_1	SeqId.10076-1	SomaScan v4	NA	NA	NA	NA
ARHGEF25	Q86VW2	30275	TRANS	PGC3_SCZ_NoUKB	deCODE_Specific	+,NA	NA	0.015688	0.015688	deCODE	deCODE	0.228803	106.851	fixed	0.015688	0.194992	0.0807056	0.0368122	0.353172	FALSE	FALSE	0.05	0.00909444132217308,0.924025089792725	0.0953648	2	1_196695521_C_T,3_165743688_A_G	0.00486046	3.77e-05	TRUE	2.25e-27	NA	NA	NA	0.00947897	0.00912528	NA	0.00912535	6.18e-07	1	1	NA	1	1	0.922441	0.923897	NA	0.923896	0.999373	NA	NA	NA	NA	NA	NA	NA	NA	NA	NA	NA	NA	NA	NA	NA	NA	NA	NA	NA	NA	NA	NA	NA	NA	NA	NA	NA	NA	NA	NA	NA	NA	NA	NA	NA	NA	NA	NA	NA	NA	ARHGEF25	0.0139145	2	0.19504	0.0793017	Ivw(FixedEffects)	ARHGEF25_13519_112	SeqId.13519-112	SomaScan v4	NA	NA	NA	NA
YAP1	P46937	16262	CIS	BIP_PGC3_noukb	UKBB-PPP_Specific	NA,+	NA	0.0286419	0.0286419	UKBB_PPP	UKBB_PPP	0.33774	107.064	NA	NA	NA	NA	NA	NA	NA	NA	NA	NA	NA	NA	NA	NA	NA	NA	NA	NA	NA	NA	NA	NA	NA	NA	NA	NA	NA	NA	NA	NA	NA	NA	NA	NA	NA	fixed	0.0286419	0.340029	0.155379	0.0354911	0.644566	FALSE	FALSE	0.05	NA	1	1	11_102052822_G_A	0.0024046	1.44e-05	TRUE	1.74e-15	NA	NA	NA	NA	NA	NA	NA	NA	NA	NA	NA	NA	NA	NA	NA	NA	NA	NA	0.024092	1	0.340029	0.150745	Wald ratio	NA	NA	NA	NA	NA	NA	NA	NA	NA	YAP1:P46937:Neurology_II	OID31113	Neurology_II	Olink Explore
C1orf115	Q9H7X2	25873	TRANS	BIP_PGC3_noukb	deCODE_Specific	+,NA	NA	0.0157272	0.0157272	deCODE	deCODE	0.184369	107.118	fixed	0.0157272	0.149599	0.0619411	0.0281969	0.271002	FALSE	FALSE	0.05	5.41874958595325,0.0665784190006792	1.64602	3	1_196695521_C_T,1_196813906_A_C,3_165743688_A_G	0.0109151	4.34e-05	TRUE	6.23e-68	0.00491362	0.0416967	0.925324	5.85376	5.79087	5.77359	5.79042	0.00135085	2	2	1	2	2	0.0535638	0.055275	0.0162688	0.0552874	0.999325	NA	NA	NA	NA	NA	NA	NA	NA	NA	NA	NA	NA	NA	NA	NA	NA	NA	NA	NA	NA	NA	NA	NA	NA	NA	NA	NA	NA	NA	NA	NA	NA	NA	NA	NA	NA	NA	NA	NA	NA	C1orf115	0.013268	3	0.15124	0.0610701	Ivw(FixedEffects)	C1orf115_8366_19	SeqId.8366-19	SomaScan v4	NA	NA	NA	NA
POMC	P01189	9201	TRANS	PGC3_SCZ_NoUKB	BOTH	+,+	0.0394664	0.0157657	0.415222	UKBB_PPP	deCODE	0.228955	107.38	random	0.415222	0.0294863	0.036191	-0.0414469	0.100419	FALSE	FALSE	0.05	15.3216856044167,0.224314019088575	1.12996	13	1_101270487_G_A,10_124625906_C_T,14_106660073_C_T,16_81569630_T_C,18_13911656_T_A,19_10432131_G_A,2_136245575_C_T,2_176666775_A_C,20_64080106_C_T,5_128480376_G_A,5_97010574_G_T,6_126864363_T_C,8_104966140_T_A	0.0277815	0.000116232	TRUE	7.43e-158	-0.00944216	0.00795674	0.260348	17.8629	17.8509	15.8356	17.8507	0.0016596	12	12	11	12	12	0.119916	0.120293	0.147343	0.120301	1	random	0.0157657	0.0655937	0.0271689	0.0123437	0.118844	FALSE	FALSE	0.05	9.55853246868278,0.729574481841216	0.85748	14	1_101269957_C_T,15_85020846_C_T,16_81569795_C_T,18_13911656_T_A,18_50255779_A_C,19_10489742_G_A,2_136234473_T_C,2_176666775_A_C,2_53785590_C_A,20_64074752_A_G,6_126864344_G_A,6_43380774_A_G,7_156518725_C_T,8_104956699_A_G	0.050291	0.000101258	TRUE	3.32e-283	-0.00260156	0.00562575	0.65204	9.96133	9.92436	9.74748	9.93258	0.00178665	13	13	12	13	13	0.697094	0.700108	0.638103	0.699438	1	0.0149938	14	0.0657679	0.0270368	Ivw(FixedEffects)	POMC	0.421921	13	0.0255038	0.031757	Ivw(FixedEffects)	POMC_9204_33	SeqId.9204-33	SomaScan v4	POMC:P01189:Cardiometabolic_II	OID30282	Cardiometabolic_II	Olink Explore
POMC	P01189	9201	TRANS	PGC3_SCZ_NoUKB	BOTH	+,+	0.0339863	0.0157657	0.347272	UKBB_PPP	deCODE	0.229444	107.38	random	0.347272	0.0435182	0.0463012	-0.0472304	0.134267	FALSE	FALSE	0.05	7.03850780344239,0.317300705090515	1.08309	7	1_196677131_A_G,11_116715567_T_C,11_116834874_A_G,11_117431131_A_G,11_117658961_T_C,19_44908822_C_T,3_165768357_T_G	0.0134625	5.34e-05	TRUE	6.03e-77	0.0174215	0.0127737	0.230801	7.39695	7.38127	5.39128	7.38106	0.00180117	6	6	5	6	6	0.285691	0.287021	0.370015	0.28704	1	random	0.0157657	0.0655937	0.0271689	0.0123437	0.118844	FALSE	FALSE	0.05	9.55853246868278,0.729574481841216	0.85748	14	1_101269957_C_T,15_85020846_C_T,16_81569795_C_T,18_13911656_T_A,18_50255779_A_C,19_10489742_G_A,2_136234473_T_C,2_176666775_A_C,2_53785590_C_A,20_64074752_A_G,6_126864344_G_A,6_43380774_A_G,7_156518725_C_T,8_104956699_A_G	0.050291	0.000101258	TRUE	3.32e-283	-0.00260156	0.00562575	0.65204	9.96133	9.92436	9.74748	9.93258	0.00178665	13	13	12	13	13	0.697094	0.700108	0.638103	0.699438	1	0.0149938	14	0.0657679	0.0270368	Ivw(FixedEffects)	POMC	0.299046	7	0.0440519	0.0424196	Ivw(FixedEffects)	POMC_2558_51	SeqId.2558-51	SomaScan v4	POMC:P01189:Cardiometabolic_II	OID30282	Cardiometabolic_II	Olink Explore
FGF2	P09038	3676	CIS	PGC3_SCZ_NoUKB	BOTH	-,-	0.0548016	0.0287404	0.338525	deCODE	UKBB_PPP	0.294333	107.432	random	0.0287404	-0.0445767	0.0203823	-0.0845253	-0.00462811	FALSE	FALSE	0.05	7.78723278441054,0.4545251980261	0.986612	9	4_121990030_T_C,4_122670259_G_A,4_122850673_C_T,4_122862061_G_A,4_122900247_A_G,4_123404071_A_T,4_123642702_C_T,4_123668743_C_T,4_123738511_C_A	0.0580009	9.6e-05	TRUE	0	-0.0216392	0.0127482	0.133426	8.23748	8.22542	5.35621	8.22551	0.00621928	8	8	7	8	8	0.410623	0.411766	0.61658	0.411757	1	random	0.338525	-0.0396323	0.0414094	-0.120793	0.0415286	FALSE	FALSE	0.05	5.12874297351084,0.162609069372555	1.30751	4	4_122850673_C_T,4_122940749_G_A,4_123173480_C_T,4_123251727_G_A	0.0320113	6.73e-05	TRUE	5.07e-171	0.0600279	0.130279	0.690219	5.36255	NA	4.84794	5.35787	0.0113578	3	NA	2	3	3	0.147095	NA	0.0885694	0.147391	0.999679	0.21021	4	-0.0396035	0.0316073	Ivw(FixedEffects)	FGF2	0.026138	9	-0.0452415	0.020341	Ivw(FixedEffects)	FGF2_3025_50	SeqId.3025-50	SomaScan v4	FGF2:P09038:Inflammation	OID20503	Inflammation	Olink Explore
MECP2	P51608	6990	TRANS	PGC3_SCZ_NoUKB	deCODE_Specific	+,NA	NA	0.0157801	0.0157801	deCODE	deCODE	0.228677	107.478	fixed	0.0157801	0.190363	0.078859	0.0358019	0.344924	FALSE	FALSE	0.05	0.119373640586941,0.942059521314171	0.244309	3	1_196695521_C_T,2_23891020_A_T,3_165760452_G_T	0.004737	3.98e-05	TRUE	2.84e-26	-0.00221971	0.0247493	0.943055	0.123318	NA	0.115275	0.118944	1.24e-05	2	NA	1	2	2	0.940203	NA	0.734217	0.942262	0.999994	NA	NA	NA	NA	NA	NA	NA	NA	NA	NA	NA	NA	NA	NA	NA	NA	NA	NA	NA	NA	NA	NA	NA	NA	NA	NA	NA	NA	NA	NA	NA	NA	NA	NA	NA	NA	NA	NA	NA	NA	MECP2	0.0139129	3	0.190494	0.0774524	Ivw(FixedEffects)	MECP2_19108_50	SeqId.19108-50	SomaScan v4	NA	NA	NA	NA
SYNJ2BP	P57105	18955	TRANS	PGC3_SCZ_NoUKB	deCODE_Specific	+,NA	NA	0.0157922	0.0157922	deCODE	deCODE	0.228366	107.561	fixed	0.0157922	0.179175	0.0742329	0.0336809	0.324669	FALSE	FALSE	0.05	0.0415047462918087,0.838566734760222	0.203727	2	1_196695521_C_T,3_165743688_A_G	0.00562471	3.77e-05	TRUE	7.64e-32	NA	NA	NA	0.0432513	0.0418388	NA	0.0418391	2.8e-06	1	1	NA	1	1	0.835253	0.837927	NA	0.837927	0.998665	NA	NA	NA	NA	NA	NA	NA	NA	NA	NA	NA	NA	NA	NA	NA	NA	NA	NA	NA	NA	NA	NA	NA	NA	NA	NA	NA	NA	NA	NA	NA	NA	NA	NA	NA	NA	NA	NA	NA	NA	SYNJ2BP	0.0141833	2	0.179302	0.0731072	Ivw(FixedEffects)	SYNJ2BP_17348_5	SeqId.17348-5	SomaScan v4	NA	NA	NA	NA
RNF34	Q969K3	17297	TRANS	PGC3_SCZ_NoUKB	deCODE_Specific	+,NA	NA	0.0158013	0.0158013	deCODE	deCODE	0.228014	107.623	fixed	0.0158013	0.136206	0.0564358	0.0255942	0.246819	FALSE	FALSE	0.05	0.114141569183811,0.735477403194667	0.337848	2	1_196695521_C_T,3_165743688_A_G	0.0098575	3.77e-05	TRUE	5.65e-57	NA	NA	NA	0.117548	0.115315	NA	0.115315	7.56e-06	1	1	NA	1	1	0.731709	0.734172	NA	0.734172	0.997806	NA	NA	NA	NA	NA	NA	NA	NA	NA	NA	NA	NA	NA	NA	NA	NA	NA	NA	NA	NA	NA	NA	NA	NA	NA	NA	NA	NA	NA	NA	NA	NA	NA	NA	NA	NA	NA	NA	NA	NA	RNF34	0.0147936	2	0.136346	0.0559393	Ivw(FixedEffects)	RNF34_13386_248	SeqId.13386-248	SomaScan v4	NA	NA	NA	NA
BLOC1S5	Q8TDH9	18561	TRANS	PGC3_SCZ_NoUKB	deCODE_Specific	+,NA	NA	0.0158018	0.0158018	deCODE	deCODE	0.227539	107.626	fixed	0.0158018	0.182976	0.0758148	0.0343818	0.33157	FALSE	FALSE	0.05	0.159956970246166,0.689196136303198	0.399946	2	1_196677131_A_G,3_165761011_C_T	0.00533854	3.88e-05	TRUE	4.26e-30	NA	NA	NA	0.167622	0.161854	NA	0.161856	1.12e-05	1	1	NA	1	1	0.682234	0.687455	NA	0.687453	0.997329	NA	NA	NA	NA	NA	NA	NA	NA	NA	NA	NA	NA	NA	NA	NA	NA	NA	NA	NA	NA	NA	NA	NA	NA	NA	NA	NA	NA	NA	NA	NA	NA	NA	NA	NA	NA	NA	NA	NA	NA	MUTED	0.0138419	2	0.183463	0.0745379	Ivw(FixedEffects)	MUTED_19116_1	SeqId.19116-1	SomaScan v4	NA	NA	NA	NA
AIDA	Q96BJ3	25761	TRANS	PGC3_SCZ_NoUKB	deCODE_Specific	-,NA	NA	0.0158201	0.0158201	deCODE	deCODE	0.227322	107.75	fixed	0.0158201	-0.390824	0.161963	-0.708265	-0.0733817	FALSE	FALSE	0.05	NA	1	1	3_56815721_T_C	0.00114828	4.22e-05	TRUE	3.08e-06	NA	NA	NA	NA	NA	NA	NA	NA	NA	NA	NA	NA	NA	NA	NA	NA	NA	NA	NA	NA	NA	NA	NA	NA	NA	NA	NA	NA	NA	NA	NA	NA	NA	NA	NA	NA	NA	NA	NA	NA	NA	NA	NA	NA	NA	NA	NA	NA	NA	NA	NA	NA	NA	NA	NA	NA	NA	NA	AIDA	0.00913022	1	-0.390824	0.149905	Wald ratio	AIDA_17347_80	SeqId.17347-80	SomaScan v4	NA	NA	NA	NA
YARS1	P54577	12840	TRANS	PGC3_SCZ_NoUKB	BOTH	-,-	0.0162339	0.0158215	0.144974	deCODE	UKBB_PPP	0.226863	107.76	fixed	0.0158215	-0.384261	0.159246	-0.696377	-0.0721453	FALSE	FALSE	0.05	NA	1	1	3_56815721_T_C	0.00114813	4.22e-05	TRUE	3.08e-06	NA	NA	NA	NA	NA	NA	NA	NA	NA	NA	NA	NA	NA	NA	NA	NA	NA	NA	random	0.144974	-0.09439	0.0647609	-0.221319	0.032539	FALSE	FALSE	0.05	11.6720983245314,0.166444544741367	1.2079	9	1_158800522_T_C,10_63412568_C_T,12_54318524_G_A,19_55027704_T_G,3_123136052_T_C,3_56815721_T_C,5_132461117_A_C,7_106733200_C_T,8_105569300_A_T	0.0122375	0.000106141	TRUE	4.51e-63	0.0242763	0.0139617	0.125634	12.3061	12.2047	8.59423	12.2059	0.00147799	8	8	7	8	8	0.13806	0.142304	0.283115	0.142251	1	0.0635952	9	-0.0976772	0.052656	Ivw(FixedEffects)	YARS	0.00913022	1	-0.384261	0.147388	Wald ratio	YARS_19270_26	SeqId.19270-26	SomaScan v4	YARS1:P54577:Oncology_II	OID31494	Oncology_II	Olink Explore
FNDC4	Q9H6D8	20239	TRANS	PGC3_SCZ_NoUKB	deCODE_Specific	+,NA	NA	0.0158252	0.0158252	deCODE	deCODE	0.22644	107.786	fixed	0.0158252	0.178018	0.0737769	0.0334178	0.322618	FALSE	FALSE	0.05	0.0511522920839755,0.821070194378199	0.226169	2	1_196695521_C_T,3_165743688_A_G	0.00587867	3.77e-05	TRUE	2.5e-33	NA	NA	NA	0.0532851	0.0516134	NA	0.0516137	3.45e-06	1	1	NA	1	1	0.817443	0.820279	NA	0.820279	0.998519	NA	NA	NA	NA	NA	NA	NA	NA	NA	NA	NA	NA	NA	NA	NA	NA	NA	NA	NA	NA	NA	NA	NA	NA	NA	NA	NA	NA	NA	NA	NA	NA	NA	NA	NA	NA	NA	NA	NA	NA	FNDC4	0.0142642	2	0.178163	0.0727037	Ivw(FixedEffects)	FNDC4_13451_2	SeqId.13451-2	SomaScan v4	NA	NA	NA	NA
MMP1	P03956	7155	TRANS	Cognition_Meta	BOTH	-,-	0.0730195	0.0158337	0.873225	deCODE	UKBB_PPP	0.167458	107.843	random	0.0158337	-0.019874	0.00823716	-0.0360186	-0.00372948	FALSE	FALSE	0.05	59.3782358786801,0.22465966288963	1.06859	53	1_156498451_T_A,1_199041592_C_T,1_247874908_G_A,10_102556824_C_A,10_99528187_A_C,11_100039954_C_T,11_100691908_C_T,11_100894451_A_T,11_101314488_A_G,11_101347600_A_T,11_101438933_T_A,11_101787430_T_C,11_101787675_C_T,11_103831604_T_C,11_103867235_G_A,11_103923793_G_A,11_104008016_C_A,11_104056010_C_T,11_104067077_C_T,11_104234479_T_C,11_104307826_A_G,11_104545062_T_C,11_104611389_C_A,11_104685294_C_T,11_104818205_G_A,11_104918463_C_A,11_105068252_T_C,11_106356786_C_T,11_106644232_T_G,11_106695388_T_C,11_106761408_T_G,11_106791841_A_G,11_106837793_T_C,11_108687635_T_A,11_109757839_A_C,11_110110780_A_G,11_110999578_T_G,11_111067547_T_C,11_112405720_T_C,11_91544149_G_A,11_94856775_C_T,11_97074393_C_A,11_97251107_A_G,11_97368086_C_T,11_97678334_T_C,11_98359069_T_C,11_98423557_C_T,11_99036873_G_T,11_99170390_T_C,11_99311439_G_A,11_99483234_G_T,11_99885447_T_C,12_54300776_C_A	0.0812459	0.000377195	TRUE	0	-0.000957364	0.00199067	0.632627	61.8526	61.6845	61.5733	61.7527	0.011537	52	52	51	52	52	0.164648	0.168317	0.147497	0.166821	1	random	0.873225	-0.00242073	0.015171	-0.0321553	0.0273139	FALSE	FALSE	0.05	82.4653377273771,6.6031217495424e-06	1.55739	35	1_156489048_C_T,1_156898198_G_A,10_99530241_A_G,11_101515680_A_G,11_103818255_G_A,11_104022326_A_G,11_106641133_T_G,12_111446804_T_C,12_54318524_G_A,12_56674730_A_G,12_7988424_G_T,15_64865283_C_T,15_98704812_G_A,16_28603151_A_G,16_81837364_C_T,17_29518756_C_T,19_55027612_T_C,2_112738876_G_A,2_224010157_G_A,2_68419147_G_A,20_19292472_T_C,3_141435700_T_C,3_24299785_A_T,4_101873464_A_T,5_132341354_G_T,5_135436576_T_C,5_160148021_G_A,6_109304594_A_G,6_118811617_C_T,6_135101158_A_T,6_70635151_C_A,7_80589645_C_T,8_105569300_A_T,9_132989126_C_T,9_96430637_A_C	0.0721704	0.000631379	TRUE	0	0.00374392	0.00259857	0.159073	106.13	106.125	99.8496	106.125	0.00238906	34	34	33	34	34	2.41e-09	2.41e-09	1.21e-08	2.41e-09	1	0.717074	35	-0.00347105	0.00957868	Ivw(FixedEffects)	MMP1	0.0064699	53	-0.0207303	0.00761313	Ivw(FixedEffects)	MMP1_4924_32	SeqId.4924-32	SomaScan v4	MMP1:P03956:Inflammation	OID20672	Inflammation	Olink Explore
ALKAL2	Q6UX46	27683	TRANS	PGC3_SCZ_NoUKB	deCODE_Specific	-,NA	NA	0.0158472	0.0158472	deCODE	deCODE	0.226279	107.935	fixed	0.0158472	-0.250199	0.103713	-0.453472	-0.0469251	FALSE	FALSE	0.05	1.87378050115656,0.391844480794387	0.967931	3	11_198986_T_C,3_56815721_T_C,7_106698018_G_A	0.00286768	5.53e-05	TRUE	3.89e-15	0.142308	0.155198	0.527564	2.07355	1.94168	1.12644	1.9398	0.000135463	2	2	1	2	2	0.354596	0.378766	0.288536	0.379122	0.999932	NA	NA	NA	NA	NA	NA	NA	NA	NA	NA	NA	NA	NA	NA	NA	NA	NA	NA	NA	NA	NA	NA	NA	NA	NA	NA	NA	NA	NA	NA	NA	NA	NA	NA	NA	NA	NA	NA	NA	NA	FAM150B	0.0088013	3	-0.260636	0.0994916	Ivw(FixedEffects)	FAM150B_6284_7	SeqId.6284-7	SomaScan v4	NA	NA	NA	NA
TNFSF18	Q9UNG2	11932	TRANS	BIP_PGC3_noukb	deCODE_Specific	+,NA	NA	0.015849	0.015849	deCODE	deCODE	0.185477	107.948	fixed	0.015849	0.100485	0.0416541	0.0188447	0.182126	FALSE	FALSE	0.05	4.8232193644491,0.0896708367858393	1.55294	3	1_196695521_C_T,1_196813906_A_C,3_165767231_T_C	0.0234066	4.01e-05	TRUE	2.31e-151	-0.00163331	0.0409346	0.974612	5.00429	4.9815	4.99634	4.98144	0.00125745	2	2	1	2	2	0.0819091	0.0828478	0.025401	0.0828501	0.999371	NA	NA	NA	NA	NA	NA	NA	NA	NA	NA	NA	NA	NA	NA	NA	NA	NA	NA	NA	NA	NA	NA	NA	NA	NA	NA	NA	NA	NA	NA	NA	NA	NA	NA	NA	NA	NA	NA	NA	NA	TNFSF18	0.0150344	3	0.100663	0.0413985	Ivw(FixedEffects)	TNFSF18_2708_54	SeqId.2708-54	SomaScan v4	NA	NA	NA	NA
REPIN1	Q9BWE0	17922	TRANS	BIP_PGC3_noukb	deCODE_Specific	+,NA	NA	0.0158505	0.0158505	deCODE	deCODE	0.185176	107.957	fixed	0.0158505	0.147571	0.0611735	0.0276735	0.267469	FALSE	FALSE	0.05	2.68922951335381,0.260640098378977	1.15958	3	1_196677046_T_G,2_216622986_G_A,3_165787389_A_G	0.0113525	2.56e-05	TRUE	2.86e-74	0.0273108	0.0176889	0.365897	2.87428	2.83337	0.490502	2.83316	0.000924222	2	2	1	2	2	0.237606	0.242517	0.483703	0.242542	0.999538	NA	NA	NA	NA	NA	NA	NA	NA	NA	NA	NA	NA	NA	NA	NA	NA	NA	NA	NA	NA	NA	NA	NA	NA	NA	NA	NA	NA	NA	NA	NA	NA	NA	NA	NA	NA	NA	NA	NA	NA	REPIN1	0.012928	3	0.15036	0.0604891	Ivw(FixedEffects)	REPIN1_13554_78	SeqId.13554-78	SomaScan v4	NA	NA	NA	NA
ARPP19	P56211	16967	TRANS	PGC3_SCZ_NoUKB	deCODE_Specific	-,NA	NA	0.0158551	0.0158551	deCODE	deCODE	0.225919	107.989	fixed	0.0158551	-0.390083	0.16171	-0.70703	-0.0731367	FALSE	FALSE	0.05	NA	1	1	3_56815721_T_C	0.00114283	4.22e-05	TRUE	3.29e-06	NA	NA	NA	NA	NA	NA	NA	NA	NA	NA	NA	NA	NA	NA	NA	NA	NA	NA	NA	NA	NA	NA	NA	NA	NA	NA	NA	NA	NA	NA	NA	NA	NA	NA	NA	NA	NA	NA	NA	NA	NA	NA	NA	NA	NA	NA	NA	NA	NA	NA	NA	NA	NA	NA	NA	NA	NA	NA	ARPP19	0.00913022	1	-0.390083	0.149621	Wald ratio	ARPP19_4963_19	SeqId.4963-19	SomaScan v4	NA	NA	NA	NA
LMOD1	P29536	6647	TRANS	Cognition_Meta	BOTH	+,+	0.0254187	0.0158598	0.244612	UKBB_PPP	deCODE	0.167474	108.021	random	0.244612	0.0451645	0.0388166	-0.0309146	0.121244	FALSE	FALSE	0.05	10.735426005957,0.0132460313120874	1.89169	4	1_196695521_C_T,22_22899287_A_G,22_22907270_C_A,3_165767231_T_C	0.0122008	7.81e-05	TRUE	1.61e-69	-0.0268254	0.00826	0.0831575	11.2737	NA	0.726671	11.1199	0.000169969	3	NA	2	3	3	0.0103341	NA	0.695353	0.011095	0.999999	fixed	0.0158598	0.130264	0.0540039	0.0244186	0.23611	FALSE	FALSE	0.05	0.0680014986118549,0.79426913291207	0.260771	2	16_20381010_G_A,9_93132682_G_A	0.0022423	3.09e-05	TRUE	1.7e-12	NA	NA	NA	0.0737508	0.0679285	NA	0.067924	8.87e-07	1	1	NA	1	1	0.785952	0.794377	NA	0.794384	0.999248	0.0117682	2	0.130508	0.051809	Ivw(FixedEffects)	LMOD1	0.0252886	4	0.0449531	0.0200956	Ivw(FixedEffects)	LMOD1_12504_26	SeqId.12504-26	SomaScan v4	LMOD1:P29536:Inflammation_II	OID30547	Inflammation_II	Olink Explore
CLN5	O75503	2076	TRANS	Cognition_Meta	deCODE_Specific	+,NA	NA	0.015864	0.015864	deCODE	deCODE	0.167259	108.049	fixed	0.015864	0.0755225	0.0313107	0.0141545	0.13689	FALSE	FALSE	0.05	3.41031214840941,0.181744018408554	1.30582	3	1_196695521_C_T,2_3592552_C_T,2_612487_G_A	0.00461448	4.85e-05	TRUE	2.45e-26	-0.0337986	0.0179645	0.311015	3.57885	3.43714	0.0391381	3.434	4.45e-05	2	2	1	2	2	0.167056	0.179323	0.843175	0.179604	0.999978	NA	NA	NA	NA	NA	NA	NA	NA	NA	NA	NA	NA	NA	NA	NA	NA	NA	NA	NA	NA	NA	NA	NA	NA	NA	NA	NA	NA	NA	NA	NA	NA	NA	NA	NA	NA	NA	NA	NA	NA	CLN5	0.00993242	3	0.0784457	0.0304269	Ivw(FixedEffects)	CLN5_8874_53	SeqId.8874-53	SomaScan v4	NA	NA	NA	NA
CNMD	O75829	17005	TRANS	PGC3_SCZ_NoUKB	deCODE_Specific	+,NA	NA	0.0158653	0.0158653	deCODE	deCODE	0.225592	108.059	random	0.0158653	0.102102	0.042331	0.0191351	0.185069	FALSE	FALSE	0.05	1.4913880181857,0.91406149021484	0.546148	6	11_198986_T_C,14_92588091_C_T,14_96161698_C_T,3_165787389_A_G,3_49684099_G_A,3_53520781_A_G	0.0178162	4.63e-05	TRUE	9.89e-104	-0.00409214	0.00698437	0.589409	1.50213	1.48774	1.15885	1.48771	0.000179405	5	5	4	5	5	0.912824	0.91448	0.884826	0.914484	1	NA	NA	NA	NA	NA	NA	NA	NA	NA	NA	NA	NA	NA	NA	NA	NA	NA	NA	NA	NA	NA	NA	NA	NA	NA	NA	NA	NA	NA	NA	NA	NA	NA	NA	NA	NA	NA	NA	NA	NA	LECT1	0.0150192	6	0.102319	0.0420735	Ivw(FixedEffects)	LECT1_9928_125	SeqId.9928-125	SomaScan v4	NA	NA	NA	NA
CCNB1	P14635	1579	TRANS	BIP_PGC3_noukb	deCODE_Specific	+,NA	NA	0.015866	0.015866	deCODE	deCODE	0.18504	108.063	fixed	0.015866	0.184305	0.0764124	0.0345398	0.334071	FALSE	FALSE	0.05	0.487762303373581,0.484927191240106	0.6984	2	1_196695521_C_T,3_165744047_A_G	0.00690251	1.85e-05	TRUE	1.74e-45	NA	NA	NA	0.517013	0.504082	NA	0.504059	5.26e-05	1	1	NA	1	1	0.472118	0.477712	NA	0.477722	0.994214	NA	NA	NA	NA	NA	NA	NA	NA	NA	NA	NA	NA	NA	NA	NA	NA	NA	NA	NA	NA	NA	NA	NA	NA	NA	NA	NA	NA	NA	NA	NA	NA	NA	NA	NA	NA	NA	NA	NA	NA	CCNB1	0.0139986	2	0.185294	0.0754057	Ivw(FixedEffects)	CCNB1_5347_59	SeqId.5347-59	SomaScan v4	NA	NA	NA	NA
HINT1	P49773	4912	TRANS	PGC3_SCZ_NoUKB	deCODE_Specific	-,NA	NA	0.0158682	0.0158682	deCODE	deCODE	0.225163	108.078	fixed	0.0158682	-0.395324	0.163904	-0.716569	-0.0740793	FALSE	FALSE	0.05	NA	1	1	3_56815721_T_C	0.00114094	4.22e-05	TRUE	3.37e-06	NA	NA	NA	NA	NA	NA	NA	NA	NA	NA	NA	NA	NA	NA	NA	NA	NA	NA	NA	NA	NA	NA	NA	NA	NA	NA	NA	NA	NA	NA	NA	NA	NA	NA	NA	NA	NA	NA	NA	NA	NA	NA	NA	NA	NA	NA	NA	NA	NA	NA	NA	NA	NA	NA	NA	NA	NA	NA	HINT1	0.00913022	1	-0.395324	0.151631	Wald ratio	HINT1_5900_11	SeqId.5900-11	SomaScan v4	NA	NA	NA	NA
SPTLC2	O15270	11278	TRANS	BIP_PGC3_noukb	deCODE_Specific	+,NA	NA	0.0158691	0.0158691	deCODE	deCODE	0.18476	108.085	fixed	0.0158691	0.129536	0.0537069	0.0242727	0.2348	FALSE	FALSE	0.05	4.75518730981924,0.0927735543101154	1.54194	3	1_196695521_C_T,1_196813906_A_C,3_165761011_C_T	0.014464	4.05e-05	TRUE	1.6e-91	-0.00362538	0.0440258	0.947695	5.02394	4.98756	4.9901	4.98742	0.00127951	2	2	1	2	2	0.0811083	0.0825972	0.0254927	0.0826031	0.99936	NA	NA	NA	NA	NA	NA	NA	NA	NA	NA	NA	NA	NA	NA	NA	NA	NA	NA	NA	NA	NA	NA	NA	NA	NA	NA	NA	NA	NA	NA	NA	NA	NA	NA	NA	NA	NA	NA	NA	NA	SPTLC2	0.0146289	3	0.129838	0.0531808	Ivw(FixedEffects)	SPTLC2_7267_2	SeqId.7267-2	SomaScan v4	NA	NA	NA	NA
RGMA	Q96B86	30308	CIS	Cognition_Meta	BOTH	-,-	0.0995024	0.0289491	0.702033	UKBB_PPP	deCODE	0.390656	108.212	random	0.702033	-0.00430168	0.011244	-0.0263394	0.0177361	FALSE	FALSE	0.05	4.29303640217475,0.63708660354639	0.845876	7	15_93055625_C_A,15_93066231_A_T,15_93163104_C_T,15_93180298_G_A,15_93276927_A_G,15_93410315_A_G,15_93486705_C_T	0.0185267	2.87e-05	TRUE	2.25e-113	-0.00265053	0.0025552	0.34713	4.42223	4.42172	3.34622	4.42172	0.000463218	6	6	5	6	6	0.619735	0.619803	0.646773	0.619803	1	random	0.0289491	-0.0232682	0.0106531	-0.0441479	-0.00238858	FALSE	FALSE	0.05	3.617270163955,0.72830765549265	0.776452	7	15_93030439_C_A,15_93064200_A_G,15_93091495_G_A,15_93217551_T_C,15_93295046_A_T,15_93410079_C_T,15_93486779_C_T	0.0471124	4.12e-05	TRUE	9.06e-293	-0.00125411	0.00393892	0.763058	3.6621	3.65095	3.56073	3.65094	8.91e-05	6	6	5	6	6	0.722293	0.723791	0.614219	0.723791	1	0.0276646	7	-0.0233961	0.0106249	Ivw(FixedEffects)	RGMA	0.699389	7	-0.00433168	0.0112177	Ivw(FixedEffects)	RGMA_5483_1	SeqId.5483-1	SomaScan v4	RGMA:Q96B86:Neurology	OID21065	Neurology	Olink Explore
CTSC	P53634	2528	CIS	BIP_PGC3_noukb	UKBB-PPP_Specific	NA,-	NA	0.0289507	0.0289507	UKBB_PPP	UKBB_PPP	0.340307	108.218	NA	NA	NA	NA	NA	NA	NA	NA	NA	NA	NA	NA	NA	NA	NA	NA	NA	NA	NA	NA	NA	NA	NA	NA	NA	NA	NA	NA	NA	NA	NA	NA	NA	NA	NA	random	0.0289507	-0.0576643	0.0264012	-0.10941	-0.00591897	FALSE	FALSE	0.05	3.2968371618023,0.654325946098744	0.812014	6	11_87872516_G_T,11_87915082_A_G,11_88151181_A_T,11_88240135_T_C,11_88485722_G_A,11_88651060_A_C	0.0708657	3.03e-05	TRUE	0	0.0308516	0.0527677	0.59016	3.3311	3.32655	2.98927	3.32655	0.00451899	5	5	4	5	5	0.649083	0.649779	0.559623	0.64978	1	0.0282737	6	-0.057841	0.0263697	Ivw(FixedEffects)	NA	NA	NA	NA	NA	NA	NA	NA	NA	CTSC:P53634:Inflammation	OID20679	Inflammation	Olink Explore
ADH5	P11766	253	CIS	Cognition_Meta	deCODE_Specific	-,NA	NA	0.028961	0.028961	deCODE	deCODE	0.389411	108.256	random	0.028961	-0.0383318	0.0175511	-0.0727312	-0.00393237	FALSE	FALSE	0.05	3.54198996768867,0.471522466902248	0.941009	5	4_98097699_C_T,4_98165522_C_T,4_98402224_A_G,4_99083469_G_A,4_99094995_G_A	0.0146994	5.77e-05	TRUE	1.43e-83	-0.00499992	0.00531085	0.415926	3.64938	NA	2.76305	3.60383	0.00171124	4	NA	3	4	4	0.455531	NA	0.429619	0.462267	1	NA	NA	NA	NA	NA	NA	NA	NA	NA	NA	NA	NA	NA	NA	NA	NA	NA	NA	NA	NA	NA	NA	NA	NA	NA	NA	NA	NA	NA	NA	NA	NA	NA	NA	NA	NA	NA	NA	NA	NA	ADH5	0.0251033	5	-0.0389433	0.0173869	Ivw(FixedEffects)	ADH5_11369_23	SeqId.11369-23	SomaScan v4	NA	NA	NA	NA
PDZD7	Q9H5P4	26257	TRANS	PGC3_SCZ_NoUKB	deCODE_Specific	+,NA	NA	0.015895	0.015895	deCODE	deCODE	0.225075	108.261	fixed	0.015895	0.133129	0.0552102	0.0249193	0.241339	FALSE	FALSE	0.05	0.128734254434216,0.719748033843482	0.358796	2	1_196695521_C_T,3_165743688_A_G	0.0103954	3.77e-05	TRUE	3.31e-60	NA	NA	NA	0.132528	0.130134	NA	0.130134	8.51e-06	1	1	NA	1	1	0.715826	0.718293	NA	0.718293	0.997672	NA	NA	NA	NA	NA	NA	NA	NA	NA	NA	NA	NA	NA	NA	NA	NA	NA	NA	NA	NA	NA	NA	NA	NA	NA	NA	NA	NA	NA	NA	NA	NA	NA	NA	NA	NA	NA	NA	NA	NA	PDZD7	0.0149199	2	0.133276	0.0547486	Ivw(FixedEffects)	PDZD7_12391_27	SeqId.12391-27	SomaScan v4	NA	NA	NA	NA
GGA3	Q9NZ52	17079	TRANS	PGC3_SCZ_NoUKB	deCODE_Specific	-,NA	NA	0.0159031	0.0159031	deCODE	deCODE	0.224722	108.316	fixed	0.0159031	-0.233725	0.0969358	-0.423716	-0.0437344	FALSE	FALSE	0.05	2.45974583605142,0.292329725159038	1.109	3	11_198986_T_C,3_56815721_T_C,7_106676033_G_A	0.00378773	5.94e-05	TRUE	7e-20	0.0140202	0.0923248	0.904057	2.56792	2.45781	2.51004	2.45565	0.000313912	2	2	1	2	2	0.276939	0.292613	0.113123	0.292929	0.999843	NA	NA	NA	NA	NA	NA	NA	NA	NA	NA	NA	NA	NA	NA	NA	NA	NA	NA	NA	NA	NA	NA	NA	NA	NA	NA	NA	NA	NA	NA	NA	NA	NA	NA	NA	NA	NA	NA	NA	NA	GGA3	0.0103541	3	-0.240362	0.0937532	Ivw(FixedEffects)	GGA3_11683_19	SeqId.11683-19	SomaScan v4	NA	NA	NA	NA
F2R	P25116	3537	CIS	BIP_PGC3_noukb	UKBB-PPP_Specific	NA,+	NA	0.0290101	0.0290101	UKBB_PPP	UKBB_PPP	0.339936	108.44	NA	NA	NA	NA	NA	NA	NA	NA	NA	NA	NA	NA	NA	NA	NA	NA	NA	NA	NA	NA	NA	NA	NA	NA	NA	NA	NA	NA	NA	NA	NA	NA	NA	NA	NA	fixed	0.0290101	0.182841	0.0837432	0.018707	0.346974	FALSE	FALSE	0.05	NA	1	1	5_76732299_A_T	0.00678078	1.43e-05	TRUE	2.66e-43	NA	NA	NA	NA	NA	NA	NA	NA	NA	NA	NA	NA	NA	NA	NA	NA	NA	NA	0.0273596	1	0.182841	0.0828702	Wald ratio	NA	NA	NA	NA	NA	NA	NA	NA	NA	F2R:P25116:Inflammation	OID20691	Inflammation	Olink Explore
ARHGEF7	Q14155	15607	TRANS	BIP_PGC3_noukb	deCODE_Specific	+,NA	NA	0.0159221	0.0159221	deCODE	deCODE	0.185061	108.446	random	0.0159221	0.0901814	0.0374089	0.0168614	0.163501	FALSE	FALSE	0.05	4.96872483726555,0.419708980055439	0.996868	6	1_196058002_C_A,1_196695521_C_T,1_196813906_A_C,1_198057449_T_C,19_6713251_G_A,3_165767231_T_C	0.0290412	4.04e-05	TRUE	5.57e-192	-0.0061963	0.0115163	0.619086	5.14	5.12028	4.79311	5.12024	0.00124902	5	5	4	5	5	0.399034	0.401378	0.309192	0.401383	1	NA	NA	NA	NA	NA	NA	NA	NA	NA	NA	NA	NA	NA	NA	NA	NA	NA	NA	NA	NA	NA	NA	NA	NA	NA	NA	NA	NA	NA	NA	NA	NA	NA	NA	NA	NA	NA	NA	NA	NA	ARHGEF7	0.0152516	6	0.0903104	0.0372207	Ivw(FixedEffects)	ARHGEF7_13932_45	SeqId.13932-45	SomaScan v4	NA	NA	NA	NA
CNDP1	Q96KN2	20675	CIS	PGC3_SCZ_NoUKB	BOTH	+,+	0.0290295	0.0290295	0.0819856	metap	UKBB_PPP	0.296481	108.512	random	0.0553686	0.051924	0.0271006	-0.00119221	0.10504	FALSE	FALSE	0.05	12.2506713282552,0.199543736527685	1.1667	10	18_73926512_C_T,18_74316132_C_T,18_74371208_G_A,18_74542308_G_A,18_74565502_T_C,18_74817449_G_A,18_75034452_C_T,18_75114583_G_A,18_75133317_A_G,18_75344419_G_T	0.0491625	0.000136899	TRUE	1.83e-284	0.00525944	0.0132139	0.701023	13.3875	13.3658	13.1276	13.366	0.0151189	9	9	8	9	9	0.145841	0.146742	0.107535	0.146732	1	random	0.0819856	0.0401746	0.0230984	-0.00509746	0.0854467	FALSE	FALSE	0.05	1.35615218873596,0.851779030981763	0.58227	5	18_74260617_G_T,18_74542308_G_A,18_74565502_T_C,18_74577316_G_A,18_75026685_T_A	0.0503968	2.73e-05	TRUE	3.07e-301	-0.00412888	0.00903279	0.678669	1.36075	1.35894	1.15181	1.35894	0.00046665	4	4	3	4	4	0.850987	0.8513	0.764583	0.8513	1	0.0816425	5	0.0401804	0.0230758	Ivw(FixedEffects)	CNDP1	0.0241606	10	0.0521929	0.0231498	Ivw(FixedEffects)	CNDP1_5456_59	SeqId.5456-59	SomaScan v4	CNDP1:Q96KN2:Cardiometabolic	OID20347	Cardiometabolic	Olink Explore
CFLAR	O15519	1876	TRANS	PGC3_SCZ_NoUKB	deCODE_Specific	+,NA	NA	0.0159617	0.0159617	deCODE	deCODE	0.225083	108.715	fixed	0.0159617	0.35599	0.147727	0.0664513	0.645529	FALSE	FALSE	0.05	NA	1	1	19_44971423_C_T	0.00123236	4.2e-05	TRUE	1.08e-06	NA	NA	NA	NA	NA	NA	NA	NA	NA	NA	NA	NA	NA	NA	NA	NA	NA	NA	NA	NA	NA	NA	NA	NA	NA	NA	NA	NA	NA	NA	NA	NA	NA	NA	NA	NA	NA	NA	NA	NA	NA	NA	NA	NA	NA	NA	NA	NA	NA	NA	NA	NA	NA	NA	NA	NA	NA	NA	CFLAR	0.00964625	1	0.35599	0.13754	Wald ratio	CFLAR_16837_20	SeqId.16837-20	SomaScan v4	NA	NA	NA	NA
DCTD	P32321	2710	TRANS	PGC3_SCZ_NoUKB	BOTH	-,-	0.0181209	0.0159727	0.163252	deCODE	UKBB_PPP	0.224773	108.79	fixed	0.0159727	-0.388611	0.16128	-0.704715	-0.0725076	FALSE	FALSE	0.05	NA	1	1	3_56815721_T_C	0.0011255	4.22e-05	TRUE	4.06e-06	NA	NA	NA	NA	NA	NA	NA	NA	NA	NA	NA	NA	NA	NA	NA	NA	NA	NA	random	0.163252	-0.117199	0.0840606	-0.281955	0.047557	FALSE	FALSE	0.05	10.0409115308208,0.122939685383242	1.29363	7	1_158800522_T_C,10_63174788_C_T,11_180258_T_C,19_55022111_T_C,3_56815721_T_C,5_132485305_G_A,7_106733200_C_T	0.00869369	9.7e-05	TRUE	4.22e-43	0.019064	0.0177545	0.331996	10.503	10.3643	8.5349	10.3592	0.00112541	6	6	5	6	6	0.105007	0.110125	0.129116	0.110317	1	0.0525834	7	-0.122933	0.0634225	Ivw(FixedEffects)	DCTD	0.00913022	1	-0.388611	0.149057	Wald ratio	DCTD_17756_69	SeqId.17756-69	SomaScan v4	DCTD:P32321:Inflammation_II	OID30657	Inflammation_II	Olink Explore
DGCR2	P98153	2845	TRANS	Cognition_Meta	deCODE_Specific	+,NA	NA	0.0159944	0.0159944	deCODE	deCODE	0.168374	108.938	fixed	0.0159944	0.10734	0.0445571	0.0200096	0.19467	FALSE	FALSE	0.05	2.7497051630721,0.0972723639740464	1.65822	2	1_196695521_C_T,2_3592552_C_T	0.00243883	4.84e-05	TRUE	1.61e-13	NA	NA	NA	2.98377	2.75267	NA	2.74567	3.82e-05	1	1	NA	1	1	0.0841029	0.0970923	NA	0.0975185	0.995066	NA	NA	NA	NA	NA	NA	NA	NA	NA	NA	NA	NA	NA	NA	NA	NA	NA	NA	NA	NA	NA	NA	NA	NA	NA	NA	NA	NA	NA	NA	NA	NA	NA	NA	NA	NA	NA	NA	NA	NA	DGCR2	0.00713445	2	0.113782	0.0422902	Ivw(FixedEffects)	DGCR2_8055_33	SeqId.8055-33	SomaScan v4	NA	NA	NA	NA
MTMR6	Q9Y217	7453	TRANS	BIP_PGC3_noukb	deCODE_Specific	-,NA	NA	0.0160206	0.0160206	deCODE	deCODE	0.185889	109.117	fixed	0.0160206	-0.35465	0.147253	-0.64326	-0.06604	FALSE	FALSE	0.05	NA	1	1	8_11285763_G_T	0.00195575	1.78e-05	TRUE	7.08e-13	NA	NA	NA	NA	NA	NA	NA	NA	NA	NA	NA	NA	NA	NA	NA	NA	NA	NA	NA	NA	NA	NA	NA	NA	NA	NA	NA	NA	NA	NA	NA	NA	NA	NA	NA	NA	NA	NA	NA	NA	NA	NA	NA	NA	NA	NA	NA	NA	NA	NA	NA	NA	NA	NA	NA	NA	NA	NA	MTMR6	0.0118646	1	-0.35465	0.14095	Wald ratio	MTMR6_12536_46	SeqId.12536-46	SomaScan v4	NA	NA	NA	NA
TNMD	Q9H2S6	17757	TRANS	BIP_PGC3_noukb	deCODE_Specific	+,NA	NA	0.0160254	0.0160254	deCODE	deCODE	0.185627	109.149	fixed	0.0160254	0.134996	0.0560535	0.0251329	0.244858	FALSE	FALSE	0.05	4.71974743007428,0.0944321478036153	1.53619	3	1_196695521_C_T,1_196813906_A_C,3_165761011_C_T	0.0133175	4.05e-05	TRUE	5.76e-84	-0.00273121	0.0424991	0.959144	5.02771	4.98779	5.00703	4.98761	0.00127121	2	2	1	2	2	0.0809556	0.0825878	0.0252446	0.0825952	0.999365	NA	NA	NA	NA	NA	NA	NA	NA	NA	NA	NA	NA	NA	NA	NA	NA	NA	NA	NA	NA	NA	NA	NA	NA	NA	NA	NA	NA	NA	NA	NA	NA	NA	NA	NA	NA	NA	NA	NA	NA	TNMD	0.0146602	3	0.135362	0.055461	Ivw(FixedEffects)	TNMD_6578_29	SeqId.6578-29	SomaScan v4	NA	NA	NA	NA
DDT	P30046	2732	CIS	Cognition_Meta	UKBB-PPP_Specific	NA,+	NA	0.0292011	0.0292011	UKBB_PPP	UKBB_PPP	0.391233	109.154	NA	NA	NA	NA	NA	NA	NA	NA	NA	NA	NA	NA	NA	NA	NA	NA	NA	NA	NA	NA	NA	NA	NA	NA	NA	NA	NA	NA	NA	NA	NA	NA	NA	NA	NA	fixed	0.0292011	0.0345389	0.015838	0.00349698	0.0655809	FALSE	FALSE	0.05	NA	1	1	22_23971817_G_T	0.0210055	2.3e-05	TRUE	1.96e-128	NA	NA	NA	NA	NA	NA	NA	NA	NA	NA	NA	NA	NA	NA	NA	NA	NA	NA	0.0286698	1	0.0345389	0.0157856	Wald ratio	NA	NA	NA	NA	NA	NA	NA	NA	NA	DDT:P30046:Cardiometabolic_II	OID30372	Cardiometabolic_II	Olink Explore
GSR	P00390	4623	CIS	Cognition_Meta	BOTH	-,-	0.0292019	0.0292019	0.120086	metap	deCODE	0.389845	109.157	fixed	0.120086	-0.046496	0.0299123	-0.105123	0.0121309	FALSE	FALSE	0.05	1.85114514925093,0.396304440233595	0.962067	3	8_30287283_G_A,8_30761509_C_T,8_31276549_A_T	0.00560535	2.5e-05	TRUE	1.63e-33	0.0214621	0.0269163	0.571472	1.95138	NA	1.19293	1.93274	0.000406487	2	NA	1	2	2	0.376931	NA	0.274739	0.380462	0.999797	fixed	0.0380679	-0.0572909	0.0276217	-0.111429	-0.00315327	FALSE	FALSE	0.05	NA	1	1	8_30699094_T_C	0.00671784	2.1e-05	TRUE	6.51e-40	NA	NA	NA	NA	NA	NA	NA	NA	NA	NA	NA	NA	NA	NA	NA	NA	NA	NA	0.03626	1	-0.0572909	0.0273596	Wald ratio	GSR	0.109672	3	-0.0473645	0.029609	Ivw(FixedEffects)	GSR_19273_3	SeqId.19273-3	SomaScan v4	GSR:P00390:Inflammation_II	OID30700	Inflammation_II	Olink Explore
AK2	P54819	362	TRANS	PGC3_SCZ_NoUKB	BOTH	-,-	0.0336005	0.0160347	0.336831	deCODE	UKBB_PPP	0.22518	109.212	fixed	0.0160347	-0.399155	0.165753	-0.724026	-0.0742842	FALSE	FALSE	0.05	NA	1	1	3_56815721_T_C	0.00111679	4.22e-05	TRUE	4.53e-06	NA	NA	NA	NA	NA	NA	NA	NA	NA	NA	NA	NA	NA	NA	NA	NA	NA	NA	random	0.336831	-0.148279	0.154386	-0.450869	0.154311	FALSE	FALSE	0.05	8.32944637203746,0.0396718161612293	1.66628	4	12_54298277_A_G,3_56815721_T_C,5_132341354_G_T,8_105569300_A_T	0.00429451	8.01e-05	TRUE	3.65e-21	-0.0280951	0.0770641	0.750373	9.23772	NA	8.66209	9.02331	0.000649276	3	NA	2	3	3	0.0262916	NA	0.0131538	0.0289825	0.999996	0.0666172	4	-0.1635	0.0891373	Ivw(FixedEffects)	AK2	0.00913022	1	-0.399155	0.153101	Wald ratio	AK2_11368_32	SeqId.11368-32	SomaScan v4	AK2:P54819:Neurology_II	OID31142	Neurology_II	Olink Explore
CDK5RAP3	Q96JB5	18673	TRANS	BIP_PGC3_noukb	UKBB-PPP_Specific	NA,-	NA	0.0160427	0.0160427	UKBB_PPP	UKBB_PPP	0.185512	109.267	NA	NA	NA	NA	NA	NA	NA	NA	NA	NA	NA	NA	NA	NA	NA	NA	NA	NA	NA	NA	NA	NA	NA	NA	NA	NA	NA	NA	NA	NA	NA	NA	NA	NA	NA	random	0.0160427	-0.160541	0.0666715	-0.291215	-0.0298674	FALSE	FALSE	0.05	2.97803153826288,0.81159901694324	0.704513	7	10_63256961_G_A,11_180258_T_C,12_54325905_A_G,17_35647462_G_A,3_56815721_T_C,5_88884379_T_C,6_96531897_A_G	0.0106713	2.58e-05	TRUE	2.76e-67	-0.00774575	0.0167964	0.664053	3.02368	2.97336	2.81102	2.97295	0.000397864	6	6	5	6	6	0.805869	0.812183	0.729094	0.812234	1	0.013646	7	-0.162442	0.0658608	Ivw(FixedEffects)	NA	NA	NA	NA	NA	NA	NA	NA	NA	CDK5RAP3:Q96JB5:Neurology_II	OID30985	Neurology_II	Olink Explore
PYY	P10082	9748	CIS	PGC3_SCZ_NoUKB	BOTH	+,+	0.0292437	0.0292437	0.0735794	metap	UKBB_PPP	0.297855	109.313	fixed	0.0622344	0.218506	0.117185	-0.0111726	0.448184	FALSE	FALSE	0.05	NA	1	1	17_43983263_A_G	0.00249545	2.25e-05	TRUE	1.31e-14	NA	NA	NA	NA	NA	NA	NA	NA	NA	NA	NA	NA	NA	NA	NA	NA	NA	NA	fixed	0.0735794	0.0600982	0.0335891	-0.00573514	0.125932	FALSE	FALSE	0.05	NA	1	1	17_43963439_C_T	0.0272903	1.99e-05	TRUE	3.03e-158	NA	NA	NA	NA	NA	NA	NA	NA	NA	NA	NA	NA	NA	NA	NA	NA	NA	NA	0.0730724	1	0.0600982	0.0335299	Wald ratio	PYY	0.0571158	1	0.218506	0.114856	Wald ratio	PYY_3727_35	SeqId.3727-35	SomaScan v4	PYY:P10082:Cardiometabolic_II	OID30150	Cardiometabolic_II	Olink Explore
XCL1	P47992	10645	TRANS	PGC3_SCZ_NoUKB	BOTH	+,+	0.0398873	0.0160502	0.413081	deCODE	UKBB_PPP	0.224934	109.318	fixed	0.0160502	0.167349	0.0695037	0.0311243	0.303574	FALSE	FALSE	0.05	0.0865401213724646,0.768622636561882	0.294177	2	1_196695521_C_T,3_165743688_A_G	0.00649164	3.77e-05	TRUE	6.1e-37	NA	NA	NA	0.0901876	0.0876109	NA	0.0876111	5.81e-06	1	1	NA	1	1	0.763939	0.767237	NA	0.767236	0.998076	random	0.413081	0.0314905	0.0384742	-0.0439175	0.106898	FALSE	FALSE	0.05	21.9963931443591,0.107898518899257	1.21096	16	10_5973427_T_A,12_111446804_T_C,17_39905964_C_T,17_69085137_A_G,17_81261988_T_C,19_16362469_A_G,19_43648948_A_G,19_44869072_A_G,2_111050100_G_A,20_44028908_T_C,22_42281907_A_C,3_47046347_T_A,5_132473177_G_A,7_95324583_G_A,8_21853230_T_G,8_59182922_T_G	0.0484675	0.000171498	TRUE	4.32e-270	0.00689565	0.00723565	0.35675	23.4433	23.4301	22.0151	23.4304	0.00929832	15	15	14	15	15	0.07517	0.0754253	0.078304	0.0754194	1	0.305752	16	0.0323311	0.0315679	Ivw(FixedEffects)	XCL1	0.0145657	2	0.167549	0.0685835	Ivw(FixedEffects)	XCL1_4143_74	SeqId.4143-74	SomaScan v4	XCL1:P47992:Oncology	OID21398	Oncology	Olink Explore
CCNB2	O95067	1580	TRANS	BIP_PGC3_noukb	deCODE_Specific	+,NA	NA	0.0160512	0.0160512	deCODE	deCODE	0.185296	109.325	random	0.0160512	0.0812715	0.0337541	0.0151146	0.147428	FALSE	FALSE	0.05	11.1450932882806,0.265894543458713	1.11281	10	1_196058002_C_A,1_196204701_A_G,1_196677046_T_G,1_196813906_A_C,1_198210497_T_C,19_6713251_G_A,19_860766_G_A,2_216622986_G_A,3_165767231_T_C,3_167239870_G_T	0.0421896	6.52e-05	TRUE	9.17e-278	0.00983564	0.010772	0.38789	12.0068	11.9582	10.8736	11.9581	0.00503876	9	9	8	9	9	0.212925	0.215675	0.208962	0.21568	1	NA	NA	NA	NA	NA	NA	NA	NA	NA	NA	NA	NA	NA	NA	NA	NA	NA	NA	NA	NA	NA	NA	NA	NA	NA	NA	NA	NA	NA	NA	NA	NA	NA	NA	NA	NA	NA	NA	NA	NA	CCNB2	0.00585454	10	0.0831072	0.030157	Ivw(FixedEffects)	CCNB2_18208_3	SeqId.18208-3	SomaScan v4	NA	NA	NA	NA
KLB	Q86Z14	15527	CIS	BIP_PGC3_noukb	BOTH	-,-	0.0292498	0.0292498	0.146314	metap	deCODE	0.341674	109.336	random	0.146314	-0.0329972	0.0227148	-0.0775175	0.011523	FALSE	FALSE	0.05	9.70235667012389,0.375114117237934	1.03829	10	4_38501804_A_C,4_38564710_G_A,4_38904105_G_A,4_38959241_G_A,4_39412160_G_A,4_39436285_G_A,4_39714608_G_A,4_40084205_C_T,4_40276449_C_T,4_40369537_G_A	0.0742877	3.51e-05	TRUE	0	0.00162153	0.0141428	0.911545	9.9351	9.92721	9.9188	9.92745	0.00631334	9	9	8	9	9	0.355765	0.35641	0.270772	0.356391	1	random	0.0313046	-0.0394992	0.0183446	-0.0754539	-0.00354444	FALSE	FALSE	0.05	1.33215856514438,0.855896217541025	0.577096	5	4_38838108_G_T,4_39426109_A_G,4_39532328_C_T,4_39598859_C_T,4_40260178_T_C	0.0791727	1.68e-05	TRUE	0	0.00746709	0.008059	0.4225	1.35053	1.34919	0.492028	1.34919	0.000133045	4	4	3	4	4	0.852746	0.852976	0.920639	0.852976	1	0.0313121	5	-0.0394724	0.0183329	Ivw(FixedEffects)	KLB	0.127919	10	-0.0332358	0.0218317	Ivw(FixedEffects)	KLB_19557_3	SeqId.19557-3	SomaScan v4	KLB:Q86Z14:Neurology	OID20888	Neurology	Olink Explore
CCER2	I3L3R5	44662	TRANS	PGC3_SCZ_NoUKB	UKBB-PPP_Specific	NA,-	NA	0.0160716	0.0160716	UKBB_PPP	UKBB_PPP	0.224772	109.464	NA	NA	NA	NA	NA	NA	NA	NA	NA	NA	NA	NA	NA	NA	NA	NA	NA	NA	NA	NA	NA	NA	NA	NA	NA	NA	NA	NA	NA	NA	NA	NA	NA	NA	NA	random	0.0160716	-0.0874157	0.036313	-0.158588	-0.0162436	FALSE	FALSE	0.05	83.1947770118868,2.21076439353306e-07	1.72373	29	1_155018913_T_C,1_168691128_G_A,10_18289796_T_C,12_45564550_A_G,13_60593047_G_A,14_99100717_A_C,15_84779989_G_T,16_4884548_G_A,16_88456148_T_C,16_89960104_T_C,17_49987777_G_A,18_10726145_G_A,18_79402816_A_G,2_111029897_T_C,2_177701185_T_C,2_218890289_T_A,2_40394099_T_C,22_43117150_T_C,3_189478776_A_C,4_41068366_A_G,4_54819598_A_G,4_93793909_A_C,4_93889745_G_T,4_94354691_A_G,5_68142114_G_A,6_20640673_A_G,6_6901349_C_T,7_129867784_A_T,9_121947030_T_C	0.0802721	0.000757825	TRUE	0	-0.0117277	0.00595966	0.0594359	99.7593	98.9798	87.2462	99.2	0.0103593	28	28	27	28	28	5.54e-10	7.41e-10	2.88e-08	6.82e-10	1	3.13587e-06	29	-0.0964355	0.0206867	Ivw(FixedEffects)	NA	NA	NA	NA	NA	NA	NA	NA	NA	CCER2:I3L3R5:Cardiometabolic_II	OID30221	Cardiometabolic_II	Olink Explore
MTHFD1	P11586	7432	TRANS	PGC3_SCZ_NoUKB	deCODE_Specific	-,NA	NA	0.0160725	0.0160725	deCODE	deCODE	0.224324	109.47	random	0.0160725	-0.268452	0.111517	-0.487022	-0.0498818	FALSE	FALSE	0.05	6.02135278427845,0.197559299573728	1.22692	5	12_54325905_A_G,14_59660356_T_C,14_65688885_G_A,14_65772604_T_C,3_56815721_T_C	0.00491953	0.000112038	TRUE	8.07e-24	-0.00711794	0.0165139	0.695543	6.38397	6.06288	6.01168	6.05482	0.00510825	4	4	3	4	4	0.172249	0.194502	0.111043	0.195091	0.999997	NA	NA	NA	NA	NA	NA	NA	NA	NA	NA	NA	NA	NA	NA	NA	NA	NA	NA	NA	NA	NA	NA	NA	NA	NA	NA	NA	NA	NA	NA	NA	NA	NA	NA	NA	NA	NA	NA	NA	NA	MTHFD1	0.00132162	5	-0.278225	0.0866408	Ivw(FixedEffects)	MTHFD1_12575_30	SeqId.12575-30	SomaScan v4	NA	NA	NA	NA
ECEL1	O95672	3147	TRANS	PGC3_SCZ_NoUKB	deCODE_Specific	+,NA	NA	0.0160753	0.0160753	deCODE	deCODE	0.223904	109.489	fixed	0.0160753	0.188429	0.0782773	0.0350085	0.34185	FALSE	FALSE	0.05	0.052474769982168,0.818811617470253	0.229074	2	1_196695521_C_T,3_165743688_A_G	0.00513093	3.77e-05	TRUE	5.91e-29	NA	NA	NA	0.0549927	0.0530265	NA	0.0530269	3.56e-06	1	1	NA	1	1	0.814593	0.817878	NA	0.817878	0.998495	NA	NA	NA	NA	NA	NA	NA	NA	NA	NA	NA	NA	NA	NA	NA	NA	NA	NA	NA	NA	NA	NA	NA	NA	NA	NA	NA	NA	NA	NA	NA	NA	NA	NA	NA	NA	NA	NA	NA	NA	ECEL1	0.014278	2	0.188609	0.0769773	Ivw(FixedEffects)	ECEL1_7076_17	SeqId.7076-17	SomaScan v4	NA	NA	NA	NA
TBCE	Q15813	11582	CIS	Cognition_Meta	deCODE_Specific	-,NA	NA	0.0292959	0.0292959	deCODE	deCODE	0.389708	109.508	fixed	0.0292959	-0.0686517	0.0314991	-0.130389	-0.00691461	FALSE	FALSE	0.05	NA	1	1	1_235423298_C_T	0.00410251	2.29e-05	TRUE	4.72e-25	NA	NA	NA	NA	NA	NA	NA	NA	NA	NA	NA	NA	NA	NA	NA	NA	NA	NA	NA	NA	NA	NA	NA	NA	NA	NA	NA	NA	NA	NA	NA	NA	NA	NA	NA	NA	NA	NA	NA	NA	NA	NA	NA	NA	NA	NA	NA	NA	NA	NA	NA	NA	NA	NA	NA	NA	NA	NA	TBCE	0.0266916	1	-0.0686517	0.03098	Wald ratio	TBCE_11211_7	SeqId.11211-7	SomaScan v4	NA	NA	NA	NA
PRC1	O43663	9341	TRANS	PGC3_SCZ_NoUKB	deCODE_Specific	+,NA	NA	0.0160901	0.0160901	deCODE	deCODE	0.223653	109.59	fixed	0.0160901	0.161964	0.0672924	0.030073	0.293855	FALSE	FALSE	0.05	0.0997704781297275,0.752105243274637	0.315865	2	1_196695521_C_T,3_165743688_A_G	0.00695042	3.77e-05	TRUE	1.19e-39	NA	NA	NA	0.103851	0.101071	NA	0.101071	6.68e-06	1	1	NA	1	1	0.747257	0.750548	NA	0.750548	0.997937	NA	NA	NA	NA	NA	NA	NA	NA	NA	NA	NA	NA	NA	NA	NA	NA	NA	NA	NA	NA	NA	NA	NA	NA	NA	NA	NA	NA	NA	NA	NA	NA	NA	NA	NA	NA	NA	NA	NA	NA	PRC1	0.0146791	2	0.162171	0.0664582	Ivw(FixedEffects)	PRC1_15310_61	SeqId.15310-61	SomaScan v4	NA	NA	NA	NA
S100A14	Q9HCY8	18901	TRANS	Depression_iPSYCH_2023	BOTH	-,-	0.0504801	0.0160991	0.547005	UKBB_PPP	deCODE	0.712018	109.651	fixed	0.547005	-0.0301785	0.0501092	-0.128391	0.0680337	FALSE	FALSE	0.05	5.64716786638149,0.0593927013421547	1.68035	3	1_196695521_C_T,17_30234442_A_G,3_165787389_A_G	0.00357086	9.67e-06	TRUE	2.64e-25	0.161348	0.0659564	0.247044	6.02545	6.00723	0.0411489	6.00629	0.000121774	2	2	1	2	2	0.0491576	0.0496075	0.839251	0.0496308	0.999939	random	0.0160991	-0.0491109	0.0204062	-0.0891064	-0.00911542	FALSE	FALSE	0.05	20.6990254237185,0.146724298384364	1.17471	16	10_45459588_A_G,11_100702389_G_A,13_103065958_C_T,16_4370786_T_C,17_30318092_G_A,17_39399665_C_A,18_57861998_T_G,19_47871063_C_T,19_48703417_G_A,2_232694169_T_C,20_62710120_G_A,3_152122963_C_T,3_154239261_G_A,6_150699194_C_T,6_22128209_T_G,9_68343680_T_A	0.0355096	5.21e-05	TRUE	1.39e-237	-0.00062391	0.0045348	0.892529	23.0144	22.8631	22.9833	22.905	0.00090409	15	15	14	15	15	0.0838347	0.087089	0.0605417	0.0861774	1	0.00275529	16	-0.0514209	0.0171758	Ivw(FixedEffects)	S100A14	0.534099	3	-0.0304411	0.0489594	Ivw(FixedEffects)	S100A14_17828_3	SeqId.17828-3	SomaScan v4	S100A14:Q9HCY8:Neurology_II	OID30987	Neurology_II	Olink Explore
CPN1	P15169	2312	TRANS	BIP_PGC3_noukb	deCODE_Specific	+,NA	NA	0.0161367	0.0161367	deCODE	deCODE	0.185968	109.907	fixed	0.0161367	0.128156	0.0532694	0.0237499	0.232562	FALSE	FALSE	0.05	4.77964187917835,0.0916460925953755	1.5459	3	1_196695521_C_T,1_196813906_A_C,3_165761011_C_T	0.0147562	4.05e-05	TRUE	1.88e-93	-0.00263248	0.0429633	0.961041	5.05326	5.0172	5.03436	5.01706	0.00127757	2	2	1	2	2	0.0799278	0.0813819	0.0248492	0.0813878	0.999361	NA	NA	NA	NA	NA	NA	NA	NA	NA	NA	NA	NA	NA	NA	NA	NA	NA	NA	NA	NA	NA	NA	NA	NA	NA	NA	NA	NA	NA	NA	NA	NA	NA	NA	NA	NA	NA	NA	NA	NA	CPN1	0.0148743	3	0.12849	0.0527587	Ivw(FixedEffects)	CPN1_7142_5	SeqId.7142-5	SomaScan v4	NA	NA	NA	NA
CXCL5	P42830	10642	TRANS	Cognition_Meta	UKBB-PPP_Specific	NA,+	NA	0.0161508	0.0161508	UKBB_PPP	UKBB_PPP	0.169758	110.003	NA	NA	NA	NA	NA	NA	NA	NA	NA	NA	NA	NA	NA	NA	NA	NA	NA	NA	NA	NA	NA	NA	NA	NA	NA	NA	NA	NA	NA	NA	NA	NA	NA	NA	NA	random	0.0161508	0.0403203	0.0167618	0.00746782	0.0731728	FALSE	FALSE	0.05	69.0919799691167,1.67813693303137e-06	1.7332	24	1_156486509_C_T,1_159205564_G_A,1_247876149_C_T,10_102595518_A_G,10_63267850_A_T,10_79178742_G_A,12_111446804_T_C,16_88500925_C_T,18_75714968_T_A,19_55027612_T_C,2_241706051_G_A,2_27508073_T_C,2_54953127_G_A,3_47217970_A_T,3_56815721_T_C,4_6891454_C_T,4_72607431_G_A,4_72992482_T_G,7_80589645_C_T,8_105569300_A_T,9_134068979_T_G,9_134079705_C_T,9_4763176_T_C,9_97942928_C_T	0.0721655	0.000545514	TRUE	0	-0.00380435	0.00256979	0.152943	74.1481	73.5312	67.4307	73.7227	0.00143496	23	23	22	23	23	2.74e-07	3.42e-07	1.67e-06	3.19e-07	1	1.38348e-05	24	0.0412922	0.00950017	Ivw(FixedEffects)	NA	NA	NA	NA	NA	NA	NA	NA	NA	CXCL5:P42830:Cardiometabolic	OID20207	Cardiometabolic	Olink Explore
PI16	Q6UXB8	21245	TRANS	Depression_iPSYCH_2023	UKBB-PPP_Specific	NA,-	NA	0.0161565	0.0161565	UKBB_PPP	UKBB_PPP	0.70995	110.042	NA	NA	NA	NA	NA	NA	NA	NA	NA	NA	NA	NA	NA	NA	NA	NA	NA	NA	NA	NA	NA	NA	NA	NA	NA	NA	NA	NA	NA	NA	NA	NA	NA	NA	NA	random	0.0161565	-0.039913	0.0165933	-0.0724353	-0.00739061	FALSE	FALSE	0.05	10.4229369868029,0.317342788294691	1.07615	10	1_179557079_C_T,1_219102578_A_G,17_68883786_C_T,19_54255498_T_C,2_162107791_G_A,2_27508073_T_C,20_41117763_A_G,3_132727060_C_A,3_50407420_C_T,3_52803839_T_C	0.0410509	2.73e-05	TRUE	1.94e-283	-0.00431606	0.00343929	0.244923	11.3678	11.3136	9.49808	11.3142	0.000444384	9	9	8	9	9	0.251336	0.254822	0.302034	0.254788	1	0.00753427	10	-0.0409609	0.0153282	Ivw(FixedEffects)	NA	NA	NA	NA	NA	NA	NA	NA	NA	PI16:Q6UXB8:Inflammation_II	OID30676	Inflammation_II	Olink Explore
BDP1	A6H8Y1	13652	TRANS	PGC3_SCZ_NoUKB	deCODE_Specific	+,NA	NA	0.0161582	0.0161582	deCODE	deCODE	0.224142	110.054	fixed	0.0161582	0.126917	0.052765	0.0234993	0.230334	FALSE	FALSE	0.05	0.00823508968658674,0.995890920621512	0.0641681	3	1_196695521_C_T,2_27555300_A_C,3_165787389_A_G	0.0109342	3.64e-05	TRUE	1.3e-63	0.000584646	0.0113077	0.967114	0.00842862	0.00826579	0.0057554	0.0082658	6.05e-07	2	2	1	2	2	0.995795	0.995876	0.939527	0.995876	1	NA	NA	NA	NA	NA	NA	NA	NA	NA	NA	NA	NA	NA	NA	NA	NA	NA	NA	NA	NA	NA	NA	NA	NA	NA	NA	NA	NA	NA	NA	NA	NA	NA	NA	NA	NA	NA	NA	NA	NA	BDP1	0.0153408	3	0.126932	0.0523597	Ivw(FixedEffects)	BDP1_8929_7	SeqId.8929-7	SomaScan v4	NA	NA	NA	NA
EPHA2	P29317	3386	TRANS	BIP_PGC3_noukb	BOTH	-,-	0.0283994	0.0161684	0.273555	UKBB_PPP	deCODE	0.186018	110.123	random	0.273555	-0.0318105	0.029053	-0.0887533	0.0251323	FALSE	FALSE	0.05	5.95314502130846,0.428459258021574	0.996088	7	1_15031822_G_T,1_15099450_C_T,1_17152352_G_A,1_179504138_T_C,1_18028072_T_C,1_19320707_A_G,19_48707612_A_G	0.00995444	2.14e-05	TRUE	1.26e-65	-0.0130457	0.00913601	0.212671	6.18431	6.17596	4.1453	6.17582	0.00433108	6	6	5	6	6	0.402864	0.40377	0.528692	0.403786	1	random	0.0161684	-0.147356	0.0612684	-0.26744	-0.0272723	FALSE	FALSE	0.05	14.0252798487512,0.231597795172255	1.12917	12	1_179557079_C_T,1_38843492_A_G,10_63361725_A_G,16_20345959_C_T,19_35851310_C_T,19_48703417_G_A,19_5840608_C_T,2_162101843_G_A,2_27508073_T_C,5_107594141_A_C,5_76398606_C_T,9_133255935_G_T	0.017999	7.23e-05	TRUE	5.53e-106	-0.00700794	0.0101082	0.503908	16.6967	16.4669	15.9309	16.5256	0.00277122	11	11	10	11	11	0.117174	0.124663	0.101627	0.122712	1	0.00301576	12	-0.158031	0.0532786	Ivw(FixedEffects)	EPHA2	0.261645	7	-0.0324543	0.0289122	Ivw(FixedEffects)	EPHA2_4834_61	SeqId.4834-61	SomaScan v4	EPHA2:P29317:Oncology	OID21342	Oncology	Olink Explore
AAGAB	Q6PD74	25662	TRANS	Cognition_Meta	deCODE_Specific	-,NA	NA	0.0161754	0.0161754	deCODE	deCODE	0.169755	110.171	random	0.0161754	-0.0192393	0.00799994	-0.0349189	-0.00355972	FALSE	FALSE	0.05	9.1754593167999,0.515536861367065	0.957886	11	10_100069757_C_T,10_100315722_G_A,10_101267582_G_A,10_2925266_G_A,10_3070429_A_G,10_3095817_C_T,10_3131526_G_A,11_198986_T_C,12_54292096_C_T,3_165758405_C_T,3_56815721_T_C	0.0594003	7.73e-05	TRUE	0	-0.00220015	0.00194559	0.287356	9.6411	9.62032	8.3623	9.62589	0.00133911	10	10	9	10	10	0.472525	0.474411	0.498087	0.473905	1	NA	NA	NA	NA	NA	NA	NA	NA	NA	NA	NA	NA	NA	NA	NA	NA	NA	NA	NA	NA	NA	NA	NA	NA	NA	NA	NA	NA	NA	NA	NA	NA	NA	NA	NA	NA	NA	NA	NA	NA	AAGAB	0.0158571	11	-0.0192344	0.00797386	Ivw(FixedEffects)	AAGAB_11926_23	SeqId.11926-23	SomaScan v4	NA	NA	NA	NA
IL17RD	Q8NFM7	17616	CIS	BIP_PGC3_noukb	deCODE_Specific	-,NA	NA	0.0295064	0.0295064	deCODE	deCODE	0.343598	110.295	random	0.0295064	-0.0749481	0.0344327	-0.142435	-0.00746121	FALSE	FALSE	0.05	2.13276872803465,0.545311925268039	0.843162	4	3_56488925_A_T,3_56965613_T_C,3_57056332_A_G,3_57804869_G_A	0.0342854	4.06e-05	TRUE	7.41e-227	0.00775149	0.0150652	0.658099	2.14414	NA	1.8794	2.13648	0.00100085	3	NA	2	3	3	0.543034	NA	0.390745	0.544568	0.999992	NA	NA	NA	NA	NA	NA	NA	NA	NA	NA	NA	NA	NA	NA	NA	NA	NA	NA	NA	NA	NA	NA	NA	NA	NA	NA	NA	NA	NA	NA	NA	NA	NA	NA	NA	NA	NA	NA	NA	NA	IL17RD	0.0287862	4	-0.0750876	0.034343	Ivw(FixedEffects)	IL17RD_3376_49	SeqId.3376-49	SomaScan v4	NA	NA	NA	NA
PCBP1	Q15365	8647	TRANS	PGC3_SCZ_NoUKB	deCODE_Specific	-,NA	NA	0.0162257	0.0162257	deCODE	deCODE	0.22462	110.513	fixed	0.0162257	-0.39993	0.166374	-0.726018	-0.0738426	FALSE	FALSE	0.05	NA	1	1	3_56815721_T_C	0.0010899	4.22e-05	TRUE	6.29e-06	NA	NA	NA	NA	NA	NA	NA	NA	NA	NA	NA	NA	NA	NA	NA	NA	NA	NA	NA	NA	NA	NA	NA	NA	NA	NA	NA	NA	NA	NA	NA	NA	NA	NA	NA	NA	NA	NA	NA	NA	NA	NA	NA	NA	NA	NA	NA	NA	NA	NA	NA	NA	NA	NA	NA	NA	NA	NA	PCBP1	0.00913022	1	-0.39993	0.153398	Wald ratio	PCBP1_11458_30	SeqId.11458-30	SomaScan v4	NA	NA	NA	NA
ASCC1	Q8N9N2	24268	TRANS	Depression_iPSYCH_2023	deCODE_Specific	+,NA	NA	0.0162281	0.0162281	deCODE	deCODE	0.708524	110.53	random	0.0162281	0.117032	0.0486872	0.0216064	0.212457	FALSE	FALSE	0.05	1.54539404087737,0.67183372504046	0.717727	4	19_484531_T_C,3_165744047_A_G,3_74348841_G_A,5_177415473_T_C	0.00416085	1.2e-05	TRUE	4.32e-29	0.00856207	0.00973618	0.471935	1.60363	NA	0.830271	1.54812	0.000153981	3	NA	2	3	3	0.658567	NA	0.660251	0.67121	0.999999	NA	NA	NA	NA	NA	NA	NA	NA	NA	NA	NA	NA	NA	NA	NA	NA	NA	NA	NA	NA	NA	NA	NA	NA	NA	NA	NA	NA	NA	NA	NA	NA	NA	NA	NA	NA	NA	NA	NA	NA	ASCC1	0.0115301	4	0.119332	0.0472377	Ivw(FixedEffects)	ASCC1_10647_18	SeqId.10647-18	SomaScan v4	NA	NA	NA	NA
CAMK4	Q16566	1464	TRANS	PGC3_SCZ_NoUKB	deCODE_Specific	+,NA	NA	0.0162335	0.0162335	deCODE	deCODE	0.224272	110.566	fixed	0.0162335	0.223615	0.0930324	0.0412747	0.405955	FALSE	FALSE	0.05	0.0164771209404599,0.89786152204387	0.128363	2	1_196695521_C_T,3_165743688_A_G	0.0037517	3.77e-05	TRUE	5.85e-21	NA	NA	NA	0.0172219	0.0164247	NA	0.0164243	1.14e-06	1	1	NA	1	1	0.895592	0.898023	NA	0.898025	0.999149	NA	NA	NA	NA	NA	NA	NA	NA	NA	NA	NA	NA	NA	NA	NA	NA	NA	NA	NA	NA	NA	NA	NA	NA	NA	NA	NA	NA	NA	NA	NA	NA	NA	NA	NA	NA	NA	NA	NA	NA	CAMK4	0.0139757	2	0.223622	0.0909816	Ivw(FixedEffects)	CAMK4_18904_23	SeqId.18904-23	SomaScan v4	NA	NA	NA	NA
MAPK1	P28482	6871	TRANS	PGC3_SCZ_NoUKB	deCODE_Specific	-,NA	NA	0.0162513	0.0162513	deCODE	deCODE	0.224064	110.688	fixed	0.0162513	-0.401489	0.167063	-0.728927	-0.074052	FALSE	FALSE	0.05	NA	1	1	3_56815721_T_C	0.0010863	4.22e-05	TRUE	6.56e-06	NA	NA	NA	NA	NA	NA	NA	NA	NA	NA	NA	NA	NA	NA	NA	NA	NA	NA	NA	NA	NA	NA	NA	NA	NA	NA	NA	NA	NA	NA	NA	NA	NA	NA	NA	NA	NA	NA	NA	NA	NA	NA	NA	NA	NA	NA	NA	NA	NA	NA	NA	NA	NA	NA	NA	NA	NA	NA	MAPK1	0.00913022	1	-0.401489	0.153996	Wald ratio	MAPK1_3115_64	SeqId.3115-64	SomaScan v4	NA	NA	NA	NA
MAP3K3	Q99759	6855	CIS	Cognition_Meta	deCODE_Specific	-,NA	NA	0.0296207	0.0296207	deCODE	deCODE	0.392632	110.722	fixed	0.0296207	-0.151913	0.069841	-0.288799	-0.0150271	FALSE	FALSE	0.05	NA	1	1	17_63775966_A_G	0.00101122	2.59e-05	TRUE	3.31e-06	NA	NA	NA	NA	NA	NA	NA	NA	NA	NA	NA	NA	NA	NA	NA	NA	NA	NA	NA	NA	NA	NA	NA	NA	NA	NA	NA	NA	NA	NA	NA	NA	NA	NA	NA	NA	NA	NA	NA	NA	NA	NA	NA	NA	NA	NA	NA	NA	NA	NA	NA	NA	NA	NA	NA	NA	NA	NA	MAP3K3	0.0195433	1	-0.151913	0.065059	Wald ratio	MAP3K3_12990_39	SeqId.12990-39	SomaScan v4	NA	NA	NA	NA
ESYT2	A0FGR8	22211	TRANS	BIP_PGC3_noukb	UKBB-PPP_Specific	NA,-	NA	0.0162675	0.0162675	UKBB_PPP	UKBB_PPP	0.186843	110.798	NA	NA	NA	NA	NA	NA	NA	NA	NA	NA	NA	NA	NA	NA	NA	NA	NA	NA	NA	NA	NA	NA	NA	NA	NA	NA	NA	NA	NA	NA	NA	NA	NA	NA	NA	random	0.0162675	-0.159053	0.0661932	-0.288789	-0.0293166	FALSE	FALSE	0.05	5.68741528802869,0.682199175070269	0.843165	9	10_63564237_G_T,11_267568_G_A,12_54298277_A_G,19_55023958_G_A,3_56815721_T_C,5_132350453_G_A,7_106733272_C_T,8_105569300_A_T,9_4744743_T_C	0.0113914	3.45e-05	TRUE	1.99e-70	0.0160105	0.0159667	0.34938	5.86536	5.77118	4.85987	5.77	0.000586635	8	8	7	8	8	0.662311	0.672845	0.67706	0.672977	1	0.0124223	9	-0.162978	0.0651936	Ivw(FixedEffects)	NA	NA	NA	NA	NA	NA	NA	NA	NA	ESYT2:A0FGR8:Neurology_II	OID31134	Neurology_II	Olink Explore
TNFSF4	P23510	11934	TRANS	PGC3_SCZ_NoUKB	deCODE_Specific	+,NA	NA	0.0162682	0.0162682	deCODE	deCODE	0.223844	110.803	fixed	0.0162682	0.21114	0.0878709	0.0389161	0.383364	FALSE	FALSE	0.05	0.0322151805243397,0.857556204730306	0.179486	2	1_196695521_C_T,3_165743688_A_G	0.00416677	3.77e-05	TRUE	2.36e-23	NA	NA	NA	0.0339864	0.0325066	NA	0.032507	2.2e-06	1	1	NA	1	1	0.853736	0.85692	NA	0.856919	0.998815	NA	NA	NA	NA	NA	NA	NA	NA	NA	NA	NA	NA	NA	NA	NA	NA	NA	NA	NA	NA	NA	NA	NA	NA	NA	NA	NA	NA	NA	NA	NA	NA	NA	NA	NA	NA	NA	NA	NA	NA	TNFSF4	0.014109	2	0.211302	0.0860886	Ivw(FixedEffects)	TNFSF4_2839_2	SeqId.2839-2	SomaScan v4	NA	NA	NA	NA
PRKACA	P17612	9380	TRANS	PGC3_SCZ_NoUKB	deCODE_Specific	-,NA	NA	0.0162716	0.0162716	deCODE	deCODE	0.223439	110.826	fixed	0.0162716	-0.403851	0.168078	-0.733277	-0.074425	FALSE	FALSE	0.05	NA	1	1	3_56815721_T_C	0.00108358	4.22e-05	TRUE	6.78e-06	NA	NA	NA	NA	NA	NA	NA	NA	NA	NA	NA	NA	NA	NA	NA	NA	NA	NA	NA	NA	NA	NA	NA	NA	NA	NA	NA	NA	NA	NA	NA	NA	NA	NA	NA	NA	NA	NA	NA	NA	NA	NA	NA	NA	NA	NA	NA	NA	NA	NA	NA	NA	NA	NA	NA	NA	NA	NA	PRKACA	0.00913022	1	-0.403851	0.154902	Wald ratio	PRKACA_3466_8	SeqId.3466-8	SomaScan v4	NA	NA	NA	NA
OSMR	Q99650	8507	CIS	PGC3_SCZ_NoUKB	BOTH	-,-	0.114255	0.0296555	0.816013	deCODE	UKBB_PPP	0.301229	110.852	fixed	0.0296555	-0.15011	0.069027	-0.285401	-0.0148199	FALSE	FALSE	0.05	NA	1	1	5_39039653_A_G	0.00535792	2.99e-05	TRUE	7.19e-31	NA	NA	NA	NA	NA	NA	NA	NA	NA	NA	NA	NA	NA	NA	NA	NA	NA	NA	random	0.816013	-0.00403675	0.0173492	-0.0380406	0.0299671	FALSE	FALSE	0.05	12.6909548374422,0.626154772599228	0.919817	16	5_38759428_C_T,5_38803929_C_T,5_38813657_G_T,5_38853030_C_T,5_38862644_G_A,5_38878156_C_T,5_38890469_A_T,5_38892981_A_G,5_38941176_G_A,5_38966461_G_A,5_38990567_C_T,5_39082790_A_G,5_39112565_G_A,5_39246440_G_T,5_39263726_T_C,5_39325159_C_T	0.102207	9.62e-05	TRUE	0	0.000689425	0.0134005	0.959696	12.8491	12.8489	12.8464	12.8489	0.012644	15	15	14	15	15	0.613955	0.613967	0.538651	0.613964	1	0.812365	16	-0.00411262	0.0173254	Ivw(FixedEffects)	OSMR	0.0276474	1	-0.15011	0.0681622	Wald ratio	OSMR_10892_8	SeqId.10892-8	SomaScan v4	OSMR:Q99650:Cardiometabolic	OID20356	Cardiometabolic	Olink Explore
UXS1	Q8NBZ7	17729	TRANS	BIP_PGC3_noukb	BOTH	+,+	0.0499199	0.0162976	0.533089	deCODE	UKBB_PPP	0.186873	111.003	random	0.0162976	0.123127	0.0512562	0.0226665	0.223587	FALSE	FALSE	0.05	6.23203579395466,0.716489284938088	0.832135	10	11_198986_T_C,11_76781402_C_A,12_121779004_A_G,2_224010157_G_A,4_105112927_T_C,6_135111414_T_C,6_136938587_G_A,6_46177810_A_G,7_106676033_G_A,8_105569300_A_T	0.0161741	3.63e-05	TRUE	3.15e-105	-0.00522951	0.0129016	0.695853	6.5711	6.49165	6.4068	6.49097	0.000813377	9	9	8	9	9	0.681676	0.68988	0.601763	0.68995	1	random	0.533089	0.035964	0.0576996	-0.0771251	0.149053	FALSE	FALSE	0.05	16.0138056379249,0.0136800588356195	1.6337	7	1_109275216_T_C,11_76781402_C_A,15_90868426_C_T,2_224015781_T_C,3_186742138_T_C,4_186239966_G_T,5_177412897_T_C	0.0403521	7.11e-05	TRUE	1.82e-249	0.000979987	0.0145296	0.948839	17.5763	17.5605	17.5604	17.5602	0.00183033	6	6	5	6	6	0.00738293	0.00742985	0.00355099	0.00743048	1	0.272937	7	0.0384732	0.0350928	Ivw(FixedEffects)	UXS1	0.0125065	10	0.12652	0.0506581	Ivw(FixedEffects)	UXS1_8258_22	SeqId.8258-22	SomaScan v4	UXS1:Q8NBZ7:Oncology	OID21189	Oncology	Olink Explore
F13B	P05160	3534	CIS	Cognition_Meta	BOTH	+,+	0.0439271	0.0297113	0.250578	deCODE	UKBB_PPP	0.392441	111.061	random	0.0297113	0.0214691	0.00987579	0.00211296	0.0408253	FALSE	FALSE	0.05	4.17197018247474,0.759770495933014	0.772008	8	1_196041934_G_A,1_196109945_C_T,1_196245193_C_A,1_196639812_A_G,1_196847702_A_G,1_196982329_G_A,1_196996602_C_T,1_197605531_C_T	0.0392794	4.76e-05	TRUE	2.26e-240	-0.0171357	0.0172224	0.358169	4.23703	4.22994	3.24707	4.22995	0.00115838	7	7	6	7	7	0.752107	0.752945	0.777259	0.752943	1	random	0.250578	0.0107104	0.00932194	-0.00756026	0.0289811	FALSE	FALSE	0.05	2.51827527211835,0.471997384310367	0.916201	4	1_196610909_G_A,1_197044068_T_G,1_197337117_T_C,1_197719826_A_G	0.0571301	1.94e-05	TRUE	0	-0.00306302	0.00801672	0.739181	2.53962	NA	2.36686	2.53821	0.000138466	3	NA	2	3	3	0.468173	NA	0.306227	0.468426	1	0.248585	4	0.0107457	0.00931335	Ivw(FixedEffects)	F13B	0.0294708	8	0.0214426	0.00984901	Ivw(FixedEffects)	F13B_5658_64	SeqId.5658-64	SomaScan v4	F13B:P05160:Inflammation_II	OID30781	Inflammation_II	Olink Explore
ST8SIA6	P61647	23317	TRANS	BIP_PGC3_noukb	deCODE_Specific	+,NA	NA	0.0163226	0.0163226	deCODE	deCODE	0.186846	111.173	fixed	0.0163226	0.235518	0.0980664	0.0433117	0.427725	FALSE	FALSE	0.05	1.09327526367369,0.578892993071732	0.739349	3	1_196695521_C_T,2_3592552_C_T,3_165718484_A_G	0.0042926	2.09e-05	TRUE	7.48e-28	0.0129644	0.0272984	0.717737	1.15215	1.10656	0.926611	1.10625	0.000135423	2	2	1	2	2	0.562099	0.575061	0.335745	0.575149	0.999932	NA	NA	NA	NA	NA	NA	NA	NA	NA	NA	NA	NA	NA	NA	NA	NA	NA	NA	NA	NA	NA	NA	NA	NA	NA	NA	NA	NA	NA	NA	NA	NA	NA	NA	NA	NA	NA	NA	NA	NA	ST8SIA6	0.012641	3	0.238913	0.0958056	Ivw(FixedEffects)	ST8SIA6_6930_95	SeqId.6930-95	SomaScan v4	NA	NA	NA	NA
ASPN	Q9BXN1	14872	TRANS	BIP_PGC3_noukb	BOTH	+,+	0.0527508	0.0163555	0.567934	UKBB_PPP	deCODE	0.186909	111.397	random	0.567934	0.0243015	0.0425523	-0.0590995	0.107703	FALSE	FALSE	0.05	32.8736289658373,0.0832940359737543	1.19553	24	1_109928142_G_A,10_69097096_G_A,11_126349501_T_C,11_126506315_G_A,14_94378225_C_T,17_7176274_C_A,19_7766340_A_T,3_52547419_T_C,9_90365911_G_A,9_90872343_C_T,9_91105163_A_C,9_91241496_G_A,9_91370797_A_G,9_91446136_G_A,9_93492182_A_G,9_93707348_A_G,9_93709555_G_A,9_94049352_C_T,9_94499588_T_G,9_94913769_G_A,9_95068795_G_T,9_95631667_C_T,9_96122862_G_A,9_98452800_T_C	0.0364925	0.000142815	TRUE	7.18e-229	-0.0102687	0.0105917	0.342833	38.9681	38.9585	37.3714	38.9592	0.0134281	23	23	22	23	23	0.0200013	0.0200496	0.0215285	0.0200461	1	random	0.0163555	0.188422	0.0784803	0.0346035	0.342241	FALSE	FALSE	0.05	8.14193033580113,0.227888493807401	1.1649	7	10_69101486_A_C,11_126349501_T_C,14_94378506_T_G,17_7176997_C_T,19_7766742_G_A,6_160576086_A_T,9_93817164_C_T	0.0122409	8.48e-05	TRUE	2.67e-71	-0.019035	0.0170495	0.314986	8.86976	8.67489	7.09981	8.67132	0.0047487	6	6	5	6	6	0.181036	0.192704	0.213323	0.192924	1	0.0025797	7	0.19878	0.065956	Ivw(FixedEffects)	ASPN	0.5939	24	0.0187053	0.0350817	Ivw(FixedEffects)	ASPN_6451_64	SeqId.6451-64	SomaScan v4	ASPN:Q9BXN1:Cardiometabolic_II	OID30315	Cardiometabolic_II	Olink Explore
SUSD5	O60279	29061	TRANS	Depression_iPSYCH_2023	UKBB-PPP_Specific	NA,-	NA	0.0163609	0.0163609	UKBB_PPP	UKBB_PPP	0.709771	111.434	NA	NA	NA	NA	NA	NA	NA	NA	NA	NA	NA	NA	NA	NA	NA	NA	NA	NA	NA	NA	NA	NA	NA	NA	NA	NA	NA	NA	NA	NA	NA	NA	NA	NA	NA	random	0.0163609	-0.0623312	0.0259631	-0.113218	-0.0114445	FALSE	FALSE	0.05	7.8684331579154,0.641686496418484	0.887042	11	1_179602727_T_C,10_121391974_C_T,16_20350628_C_T,19_35065840_T_C,2_113074735_T_C,2_162107791_G_A,2_27508073_T_C,3_34438627_G_A,3_34542933_T_C,4_3472024_C_T,7_127375029_G_A	0.0193865	2.12e-05	TRUE	1.77e-127	-0.00132111	0.00350468	0.714942	8.25052	8.17449	8.10842	8.17507	0.000532223	10	10	9	10	10	0.604381	0.611797	0.523258	0.611741	1	0.0125279	11	-0.0641313	0.0256842	Ivw(FixedEffects)	NA	NA	NA	NA	NA	NA	NA	NA	NA	SUSD5:O60279:Inflammation_II	OID30650	Inflammation_II	Olink Explore
ULBP1	Q9BZM6	14893	TRANS	Cognition_Meta	deCODE_Specific	+,NA	NA	0.0163682	0.0163682	deCODE	deCODE	0.171514	111.484	fixed	0.0163682	0.0884916	0.0368623	0.0162428	0.16074	FALSE	FALSE	0.05	3.13083428846679,0.0768244158519299	1.76942	2	1_196695521_C_T,2_3592552_C_T	0.00341342	4.84e-05	TRUE	3.46e-19	NA	NA	NA	3.35178	3.17128	NA	3.16669	4.22e-05	1	1	NA	1	1	0.0671323	0.0749436	NA	0.0751545	0.994819	NA	NA	NA	NA	NA	NA	NA	NA	NA	NA	NA	NA	NA	NA	NA	NA	NA	NA	NA	NA	NA	NA	NA	NA	NA	NA	NA	NA	NA	NA	NA	NA	NA	NA	NA	NA	NA	NA	NA	NA	ULBP1	0.00876156	2	0.0929959	0.0354781	Ivw(FixedEffects)	ULBP1_3081_70	SeqId.3081-70	SomaScan v4	NA	NA	NA	NA
PRKAR1B	P31321	9390	TRANS	Cognition_Meta	deCODE_Specific	+,NA	NA	0.0163732	0.0163732	deCODE	deCODE	0.171302	111.518	fixed	0.0163732	0.0912383	0.0380082	0.0167436	0.165733	FALSE	FALSE	0.05	3.30890853090785,0.19119636970303	1.28626	3	1_157673406_C_T,1_196695521_C_T,14_106048187_G_T	0.00359526	5.14e-05	TRUE	8.93e-20	-0.0241286	0.0157188	0.367584	3.60461	3.40697	1.07399	3.40233	3.81e-05	2	2	1	2	2	0.164918	0.182048	0.300046	0.182471	0.999981	NA	NA	NA	NA	NA	NA	NA	NA	NA	NA	NA	NA	NA	NA	NA	NA	NA	NA	NA	NA	NA	NA	NA	NA	NA	NA	NA	NA	NA	NA	NA	NA	NA	NA	NA	NA	NA	NA	NA	NA	PRKAR1B	0.00815464	3	0.0966195	0.0365208	Ivw(FixedEffects)	PRKAR1B_12479_50	SeqId.12479-50	SomaScan v4	NA	NA	NA	NA
RGS4	P49798	10000	TRANS	BIP_PGC3_noukb	deCODE_Specific	+,NA	NA	0.0163971	0.0163971	deCODE	deCODE	0.18707	111.681	fixed	0.0163971	0.149632	0.0623479	0.0274325	0.271832	FALSE	FALSE	0.05	5.12285629435795,0.0771944166943412	1.60045	3	1_196695521_C_T,1_196813906_A_C,3_165787389_A_G	0.0110648	4.19e-05	TRUE	4.62e-69	0.0027778	0.0417978	0.957754	5.49361	5.439	5.46945	5.43867	0.00131321	2	2	1	2	2	0.0641325	0.0659077	0.0193517	0.0659187	0.999344	NA	NA	NA	NA	NA	NA	NA	NA	NA	NA	NA	NA	NA	NA	NA	NA	NA	NA	NA	NA	NA	NA	NA	NA	NA	NA	NA	NA	NA	NA	NA	NA	NA	NA	NA	NA	NA	NA	NA	NA	RGS4	0.0143085	3	0.150684	0.061518	Ivw(FixedEffects)	RGS4_17855_28	SeqId.17855-28	SomaScan v4	NA	NA	NA	NA
G3BP2	Q9UN86	30291	TRANS	PGC3_SCZ_NoUKB	deCODE_Specific	-,NA	NA	0.016404	0.016404	deCODE	deCODE	0.224804	111.728	fixed	0.016404	-0.226048	0.0941947	-0.410667	-0.0414303	FALSE	FALSE	0.05	1.43506548634391,0.48795468152343	0.847073	3	11_198986_T_C,17_5848332_G_A,3_56815721_T_C	0.00399227	5.24e-05	TRUE	5.36e-21	0.0310667	0.029026	0.47839	1.47807	1.40896	0.332519	1.40828	0.000193933	2	2	1	2	2	0.477575	0.494365	0.56418	0.494534	0.999903	NA	NA	NA	NA	NA	NA	NA	NA	NA	NA	NA	NA	NA	NA	NA	NA	NA	NA	NA	NA	NA	NA	NA	NA	NA	NA	NA	NA	NA	NA	NA	NA	NA	NA	NA	NA	NA	NA	NA	NA	G3BP2	0.0117291	3	-0.23025	0.0913621	Ivw(FixedEffects)	G3BP2_9831_12	SeqId.9831-12	SomaScan v4	NA	NA	NA	NA
GFUS	Q13630	12390	TRANS	PGC3_SCZ_NoUKB	deCODE_Specific	+,NA	NA	0.0164079	0.0164079	deCODE	deCODE	0.224406	111.754	fixed	0.0164079	0.259272	0.108043	0.0475118	0.471032	FALSE	FALSE	0.05	0.0661769092814604,0.796986768023196	0.257249	2	1_196677131_A_G,3_165761011_C_T	0.00257714	3.88e-05	TRUE	3.26e-14	NA	NA	NA	0.0707861	NA	NA	0.0664086	4.92e-06	1	NA	NA	1	1	0.790196	NA	NA	0.796639	0.998231	NA	NA	NA	NA	NA	NA	NA	NA	NA	NA	NA	NA	NA	NA	NA	NA	NA	NA	NA	NA	NA	NA	NA	NA	NA	NA	NA	NA	NA	NA	NA	NA	NA	NA	NA	NA	NA	NA	NA	NA	TSTA3	0.0131038	2	0.259428	0.104569	Ivw(FixedEffects)	TSTA3_12657_2	SeqId.12657-2	SomaScan v4	NA	NA	NA	NA
KRT7	P08729	6445	TRANS	BIP_PGC3_noukb	deCODE_Specific	+,NA	NA	0.0164109	0.0164109	deCODE	deCODE	0.186914	111.775	random	0.0164109	0.0762349	0.0317692	0.0139684	0.138502	FALSE	FALSE	0.05	11.1861363101954,0.513037783620799	0.965494	13	1_196695521_C_T,1_196813906_A_C,11_3135194_T_C,11_6262548_T_C,11_6280383_G_T,11_6303448_T_C,11_6511260_T_C,11_7561381_C_T,11_7900470_G_A,14_106473508_T_C,19_6713251_G_A,19_860766_G_A,3_165767231_T_C	0.045183	6.14e-05	TRUE	2.69e-298	0.00756837	0.0091006	0.423301	11.4427	11.4061	10.7511	11.4102	0.0063219	12	12	11	12	12	0.49141	0.494477	0.464349	0.494127	1	NA	NA	NA	NA	NA	NA	NA	NA	NA	NA	NA	NA	NA	NA	NA	NA	NA	NA	NA	NA	NA	NA	NA	NA	NA	NA	NA	NA	NA	NA	NA	NA	NA	NA	NA	NA	NA	NA	NA	NA	KRT7	0.0149544	13	0.0768975	0.0315998	Ivw(FixedEffects)	KRT7_11383_41	SeqId.11383-41	SomaScan v4	NA	NA	NA	NA
B3GAT3	O94766	923	CIS	PGC3_SCZ_NoUKB	deCODE_Specific	-,NA	NA	0.0299316	0.0299316	deCODE	deCODE	0.30321	111.884	fixed	0.0299316	-0.0745124	0.0343218	-0.141782	-0.00724292	FALSE	FALSE	0.05	0.522898462125422,0.769934963211974	0.511321	3	11_61869994_G_A,11_62672097_G_A,11_63037898_G_A	0.0276664	3.43e-05	TRUE	6.94e-166	-0.00278831	0.0113973	0.847253	0.537406	0.534939	0.477554	0.534937	7.88e-05	2	2	1	2	2	0.76437	0.765314	0.489532	0.765314	0.999961	NA	NA	NA	NA	NA	NA	NA	NA	NA	NA	NA	NA	NA	NA	NA	NA	NA	NA	NA	NA	NA	NA	NA	NA	NA	NA	NA	NA	NA	NA	NA	NA	NA	NA	NA	NA	NA	NA	NA	NA	B3GAT3	0.0292367	3	-0.0746356	0.0342321	Ivw(FixedEffects)	B3GAT3_6897_38	SeqId.6897-38	SomaScan v4	NA	NA	NA	NA
CLEC3B	P05452	11891	CIS	Cognition_Meta	BOTH	-,-	0.0559832	0.0299604	0.333278	UKBB_PPP	deCODE	0.394338	111.992	fixed	0.333278	-0.0168811	0.0174476	-0.0510778	0.0173156	FALSE	FALSE	0.05	1.36644519516335,0.242423588547576	1.16895	2	3_44178214_G_A,3_44995308_G_A	0.0136771	1.15e-05	TRUE	6.39e-87	NA	NA	NA	1.39013	1.38653	NA	1.38651	9.69e-05	1	1	NA	1	1	0.238384	0.238993	NA	0.238995	0.992145	fixed	0.0299604	-0.0318804	0.0146873	-0.060667	-0.00309387	FALSE	FALSE	0.05	NA	1	1	3_45015616_A_T	0.0239446	2.22e-05	TRUE	5.73e-145	NA	NA	NA	NA	NA	NA	NA	NA	NA	NA	NA	NA	NA	NA	NA	NA	NA	NA	0.0294807	1	-0.0318804	0.0146442	Wald ratio	CLEC3B	0.334672	2	-0.016789	0.0174025	Ivw(FixedEffects)	CLEC3B_5701_81	SeqId.5701-81	SomaScan v4	CLEC3B:P05452:Inflammation_II	OID30756	Inflammation_II	Olink Explore
GALNT13	Q8IUC8	23242	CIS	Cognition_Meta	deCODE_Specific	-,NA	NA	0.0299906	0.0299906	deCODE	deCODE	0.393351	112.105	fixed	0.0299906	-0.118424	0.0545677	-0.225374	-0.0114729	FALSE	FALSE	0.05	NA	1	1	2_153873982_C_T	0.00129753	2.48e-05	TRUE	6.5e-08	NA	NA	NA	NA	NA	NA	NA	NA	NA	NA	NA	NA	NA	NA	NA	NA	NA	NA	NA	NA	NA	NA	NA	NA	NA	NA	NA	NA	NA	NA	NA	NA	NA	NA	NA	NA	NA	NA	NA	NA	NA	NA	NA	NA	NA	NA	NA	NA	NA	NA	NA	NA	NA	NA	NA	NA	NA	NA	GALNT13	0.0219636	1	-0.118424	0.0516908	Wald ratio	GALNT13_10908_2	SeqId.10908-2	SomaScan v4	NA	NA	NA	NA
H1-10	Q92522	4722	CIS	Depression_iPSYCH_2023	deCODE_Specific	-,NA	NA	0.0299926	0.0299926	deCODE	deCODE	0.507296	112.113	fixed	0.0299926	-0.228289	0.105193	-0.434464	-0.0221141	FALSE	FALSE	0.05	NA	1	1	3_129323039_T_C	0.000952143	8.26e-06	TRUE	2.89e-07	NA	NA	NA	NA	NA	NA	NA	NA	NA	NA	NA	NA	NA	NA	NA	NA	NA	NA	NA	NA	NA	NA	NA	NA	NA	NA	NA	NA	NA	NA	NA	NA	NA	NA	NA	NA	NA	NA	NA	NA	NA	NA	NA	NA	NA	NA	NA	NA	NA	NA	NA	NA	NA	NA	NA	NA	NA	NA	H1FX	0.0192856	1	-0.228289	0.097561	Wald ratio	H1FX_12709_63	SeqId.12709-63	SomaScan v4	NA	NA	NA	NA
GRAP	Q13588	4562	CIS	Cognition_Meta	deCODE_Specific	+,NA	NA	0.0301172	0.0301172	deCODE	deCODE	0.39363	112.578	fixed	0.0301172	0.173026	0.079789	0.0166425	0.32941	FALSE	FALSE	0.05	NA	1	1	17_19043652_A_G	0.00103433	3.82e-05	TRUE	1.25e-05	NA	NA	NA	NA	NA	NA	NA	NA	NA	NA	NA	NA	NA	NA	NA	NA	NA	NA	NA	NA	NA	NA	NA	NA	NA	NA	NA	NA	NA	NA	NA	NA	NA	NA	NA	NA	NA	NA	NA	NA	NA	NA	NA	NA	NA	NA	NA	NA	NA	NA	NA	NA	NA	NA	NA	NA	NA	NA	GRAP	0.0201789	1	0.173026	0.0744838	Wald ratio	GRAP_12820_1	SeqId.12820-1	SomaScan v4	NA	NA	NA	NA
CFHR4	Q92496	16979	TRANS	BIP_PGC3_noukb	BOTH	-,-	0.0301304	0.0165314	0.28699	UKBB_PPP	deCODE	0.187972	112.595	random	0.28699	-0.0142064	0.0133425	-0.0403572	0.0119444	FALSE	FALSE	0.05	88.2807163551482,0.271672510202598	1.04398	82	1_177285346_T_C,1_178062749_C_T,1_179930677_A_C,1_179947499_A_C,1_180573565_C_T,1_182065535_C_T,1_183208319_T_C,1_184415606_A_T,1_184826691_C_T,1_185182246_T_G,1_185481445_G_A,1_186298652_G_A,1_186952606_A_G,1_187293383_A_T,1_187321195_T_C,1_187641215_G_A,1_188280467_A_G,1_188690289_T_C,1_188961912_T_C,1_189515363_C_T,1_190084158_C_T,1_190902717_A_T,1_192419667_C_T,1_192594090_C_T,1_192596741_A_T,1_192855863_T_C,1_192983521_T_C,1_193289683_G_A,1_193624778_C_A,1_194120760_C_T,1_194137066_A_G,1_194400178_A_G,1_194606285_G_T,1_194720384_C_T,1_195025957_G_A,1_195271373_G_A,1_195703727_C_T,1_197896749_C_T,1_197915379_A_G,1_197988391_T_C,1_197989494_C_T,1_198007585_T_C,1_198035878_T_G,1_198137584_T_G,1_198335674_C_T,1_198422666_C_T,1_198500385_G_A,1_199231792_T_C,1_199651946_T_C,1_199922470_T_C,1_200051652_T_G,1_200113282_C_A,1_200209399_A_G,1_200700401_G_A,1_200743791_A_G,1_200874992_C_T,1_200875323_A_G,1_201076897_G_T,1_201216509_C_T,1_201221937_C_T,1_201329139_T_A,1_201421902_C_T,1_201459633_G_T,1_201555882_A_G,1_201591594_T_C,1_201914071_C_T,1_202115357_G_A,1_202130245_C_A,1_202159984_G_A,1_202233394_G_A,1_203061557_T_C,1_203193153_G_A,1_203248377_G_A,1_203511608_G_A,1_203858931_T_C,1_204303771_A_C,1_204546632_T_C,1_204903714_G_A,1_205523628_A_G,1_206607984_T_C,12_120981253_T_C,5_173199091_G_A	0.280503	0.000295267	TRUE	0	0.00177514	0.00393509	0.653134	92.413	92.4025	92.1785	92.406	0.116506	81	81	80	81	81	0.181531	0.18173	0.166032	0.181663	1	random	0.0165314	-0.0766205	0.0319656	-0.139272	-0.0139691	FALSE	FALSE	0.05	22.2269166133846,0.328325580073615	1.0542	21	1_195039258_T_C,1_195392265_T_C,1_195700405_T_C,1_195753976_T_C,1_195868116_A_G,1_195886756_A_G,1_197902363_A_G,1_197921033_T_A,1_197993561_C_T,1_198137687_T_C,1_198422666_C_T,1_199541507_C_A,11_60163493_C_T,12_120977587_T_C,14_94378610_C_T,16_51402971_A_G,16_88591463_T_G,17_66228657_C_T,20_44413724_C_T,21_31750262_A_C,8_9329732_A_G	0.0615556	0.000102214	TRUE	0	0.00537143	0.00679052	0.438696	23.4207	23.356	22.674	23.3762	0.0243507	20	20	19	20	20	0.268612	0.271654	0.252006	0.270701	1	0.0119459	21	-0.075691	0.0301109	Ivw(FixedEffects)	CFHR4	0.273191	82	-0.0139419	0.0127237	Ivw(FixedEffects)	CFHR4_6471_53	SeqId.6471-53	SomaScan v4	CFHR4:Q92496:Inflammation_II	OID30758	Inflammation_II	Olink Explore
CCL17	Q92583	10615	TRANS	Cognition_Meta	BOTH	-,-	0.0291134	0.0165374	0.275437	deCODE	UKBB_PPP	0.172755	112.636	random	0.0165374	-0.0156826	0.00654303	-0.0285067	-0.00285846	FALSE	FALSE	0.05	31.1615843260811,0.309952249308791	1.05495	29	10_118961668_C_T,10_119250744_A_G,10_119984051_T_C,10_120304758_C_T,10_120671045_G_A,16_55688478_G_A,3_14548268_G_A,3_14580764_G_A,3_15624805_T_G,3_16155461_C_T,3_16585642_A_G,3_16623951_G_A,3_16908867_A_G,3_16919960_C_T,3_16952604_T_C,3_17088762_A_G,3_18194232_C_T,3_18867608_A_G,3_32491754_T_C,3_33011577_A_G,3_42107320_C_T,3_42864624_T_C,3_43004777_C_T,3_43239343_G_A,3_43958907_C_T,3_46342713_G_A,8_105569300_A_T,9_132986115_C_A,9_132989126_C_T	0.118311	0.000247293	TRUE	0	-0.0025121	0.00187525	0.191539	33.2964	33.2521	31.2213	33.2526	0.011095	28	28	27	28	28	0.225002	0.226587	0.262151	0.226569	1	random	0.275437	-0.0100586	0.00922273	-0.0281348	0.00801765	FALSE	FALSE	0.05	69.3055764587713,0.000329593115779682	1.42773	35	1_159205564_G_A,10_102583047_G_A,10_119250744_A_G,10_63412568_C_T,10_71769141_T_C,12_111395984_G_A,12_6171873_C_T,12_6384185_A_G,14_102591174_A_C,16_81826221_T_C,19_55027612_T_C,20_19307260_G_A,3_101815656_A_G,3_123114156_C_T,3_16774996_G_T,3_16820517_A_G,3_16895106_C_A,3_16913449_T_C,3_16931779_G_A,3_16938276_G_A,3_16939893_G_A,3_16957941_T_C,3_16979483_G_A,3_33030977_T_C,3_42864624_T_C,3_43053753_A_G,3_47217970_A_T,3_56815721_T_C,4_101862194_C_T,5_132387596_T_C,7_80589645_C_T,8_105569300_A_T,9_132986603_T_C,9_132989126_C_T,9_88808639_G_A	0.131127	0.000419706	TRUE	0	0.00259586	0.00146746	0.0861444	82.7598	82.7258	75.5919	82.7275	0.0031951	34	34	33	34	34	6.02e-06	6.09e-06	3.45e-05	6.08e-06	1	0.171479	35	-0.00876371	0.00640871	Ivw(FixedEffects)	CCL17	0.00879656	29	-0.016185	0.00617779	Ivw(FixedEffects)	CCL17_3519_3	SeqId.3519-3	SomaScan v4	CCL17:Q92583:Inflammation	OID20745	Inflammation	Olink Explore
PDGFD	Q9GZP0	30620	TRANS	PGC3_SCZ_NoUKB	deCODE_Specific	-,NA	NA	0.0165422	0.0165422	deCODE	deCODE	0.22579	112.669	random	0.0165422	-0.0970452	0.0404907	-0.176406	-0.0176849	FALSE	FALSE	0.05	8.68771333404753,0.369320982387573	1.0421	9	10_102576669_A_C,11_100873522_G_A,11_102532127_G_A,11_102853485_T_G,11_104909593_T_C,18_9620161_T_C,7_106676033_G_A,8_105188808_C_T,8_105569300_A_T	0.0196427	0.000109667	TRUE	3.54e-108	-0.0189229	0.00830781	0.0568271	9.52216	9.41852	4.33416	9.41692	0.00124247	8	8	7	8	8	0.300177	0.308229	0.740584	0.308354	1	NA	NA	NA	NA	NA	NA	NA	NA	NA	NA	NA	NA	NA	NA	NA	NA	NA	NA	NA	NA	NA	NA	NA	NA	NA	NA	NA	NA	NA	NA	NA	NA	NA	NA	NA	NA	NA	NA	NA	NA	PDGFD	0.00835756	9	-0.101425	0.0384582	Ivw(FixedEffects)	PDGFD_9341_1	SeqId.9341-1	SomaScan v4	NA	NA	NA	NA
DES	P17661	2770	TRANS	BIP_PGC3_noukb	deCODE_Specific	+,NA	NA	0.0165422	0.0165422	deCODE	deCODE	0.187782	112.669	random	0.0165422	0.0808401	0.0337294	0.0147318	0.146948	FALSE	FALSE	0.05	6.44843350752187,0.488468245031033	0.959794	8	1_196695521_C_T,1_196813906_A_C,1_197992799_C_T,14_94380925_T_A,19_6713251_G_A,19_860766_G_A,2_216622986_G_A,3_165767231_T_C	0.0362491	4.47e-05	TRUE	4.55e-239	-0.000266985	0.0131339	0.984441	6.59665	6.57529	6.5962	6.57524	0.00273777	7	7	6	7	7	0.472048	0.474396	0.359809	0.474402	1	NA	NA	NA	NA	NA	NA	NA	NA	NA	NA	NA	NA	NA	NA	NA	NA	NA	NA	NA	NA	NA	NA	NA	NA	NA	NA	NA	NA	NA	NA	NA	NA	NA	NA	NA	NA	NA	NA	NA	NA	DES	0.0156536	8	0.0811421	0.0335729	Ivw(FixedEffects)	DES_12030_82	SeqId.12030-82	SomaScan v4	NA	NA	NA	NA
SFXN5	Q8TD22	16073	TRANS	BIP_PGC3_noukb	deCODE_Specific	+,NA	NA	0.0165444	0.0165444	deCODE	deCODE	0.187494	112.684	fixed	0.0165444	0.122755	0.0512187	0.022368	0.223142	FALSE	FALSE	0.05	1.94531790076981,0.378076413988183	0.986235	3	1_196695521_C_T,17_4953081_A_G,3_165744047_A_G	0.0157839	2.25e-05	TRUE	2.74e-105	0.0217961	0.0156176	0.395809	2.01813	1.99613	0.0704053	1.99606	0.000204441	2	2	1	2	2	0.364559	0.368592	0.790748	0.368605	0.999898	NA	NA	NA	NA	NA	NA	NA	NA	NA	NA	NA	NA	NA	NA	NA	NA	NA	NA	NA	NA	NA	NA	NA	NA	NA	NA	NA	NA	NA	NA	NA	NA	NA	NA	NA	NA	NA	NA	NA	NA	SFXN5	0.0147705	3	0.123976	0.0508526	Ivw(FixedEffects)	SFXN5_13729_26	SeqId.13729-26	SomaScan v4	NA	NA	NA	NA
HDDC2	Q7Z4H3	21078	TRANS	Cognition_Meta	UKBB-PPP_Specific	NA,+	NA	0.0165455	0.0165455	UKBB_PPP	UKBB_PPP	0.172574	112.691	NA	NA	NA	NA	NA	NA	NA	NA	NA	NA	NA	NA	NA	NA	NA	NA	NA	NA	NA	NA	NA	NA	NA	NA	NA	NA	NA	NA	NA	NA	NA	NA	NA	NA	NA	random	0.0165455	0.0931608	0.0388712	0.0169747	0.169347	FALSE	FALSE	0.05	3.7765897600019,0.286620902206629	1.12199	4	12_23547383_A_T,12_54292096_C_T,6_126856720_T_C,7_7339736_G_A	0.0055826	7.21e-05	TRUE	5.44e-29	0.00281903	0.00597473	0.683518	3.88791	NA	3.4985	3.7596	0.00164613	3	NA	2	3	3	0.273824	NA	0.173905	0.288621	0.999982	0.00502524	4	0.0942577	0.0335985	Ivw(FixedEffects)	NA	NA	NA	NA	NA	NA	NA	NA	NA	HDDC2:Q7Z4H3:Oncology_II	OID31447	Oncology_II	Olink Explore
CINP	Q9BW66	23789	CIS	Cognition_Meta	deCODE_Specific	-,NA	NA	0.0301673	0.0301673	deCODE	deCODE	0.392911	112.765	fixed	0.0301673	-0.139076	0.0641529	-0.264813	-0.0133388	FALSE	FALSE	0.05	NA	1	1	14_102436119_T_C	0.00111335	2.49e-05	TRUE	7.49e-07	NA	NA	NA	NA	NA	NA	NA	NA	NA	NA	NA	NA	NA	NA	NA	NA	NA	NA	NA	NA	NA	NA	NA	NA	NA	NA	NA	NA	NA	NA	NA	NA	NA	NA	NA	NA	NA	NA	NA	NA	NA	NA	NA	NA	NA	NA	NA	NA	NA	NA	NA	NA	NA	NA	NA	NA	NA	NA	CINP	0.0208882	1	-0.139076	0.0602061	Wald ratio	CINP_19383_131	SeqId.19383-131	SomaScan v4	NA	NA	NA	NA
FOSB	P53539	3797	TRANS	PGC3_SCZ_NoUKB	UKBB-PPP_Specific	NA,+	NA	0.0165579	0.0165579	UKBB_PPP	UKBB_PPP	0.225551	112.776	NA	NA	NA	NA	NA	NA	NA	NA	NA	NA	NA	NA	NA	NA	NA	NA	NA	NA	NA	NA	NA	NA	NA	NA	NA	NA	NA	NA	NA	NA	NA	NA	NA	NA	NA	fixed	0.0165579	0.429311	0.17915	0.078184	0.780438	FALSE	FALSE	0.05	NA	1	1	3_56815721_T_C	0.00112378	4.22e-05	TRUE	7.81e-06	NA	NA	NA	NA	NA	NA	NA	NA	NA	NA	NA	NA	NA	NA	NA	NA	NA	NA	0.00913022	1	0.429311	0.164667	Wald ratio	NA	NA	NA	NA	NA	NA	NA	NA	NA	FOSB:P53539:Neurology	OID20791	Neurology	Olink Explore
BRPF1	P55201	14255	TRANS	BIP_PGC3_noukb	deCODE_Specific	+,NA	NA	0.0165602	0.0165602	deCODE	deCODE	0.187361	112.791	fixed	0.0165602	0.123591	0.0515752	0.0225056	0.224677	FALSE	FALSE	0.05	5.68179532507253,0.0583732429656093	1.6855	3	1_196695521_C_T,1_196813906_A_C,3_165743688_A_G	0.0159532	4.34e-05	TRUE	5.39e-101	0.00663312	0.0394805	0.894031	6.01981	5.97551	5.85455	5.97528	0.00135694	2	2	1	2	2	0.0492964	0.0504004	0.0155368	0.0504064	0.999322	NA	NA	NA	NA	NA	NA	NA	NA	NA	NA	NA	NA	NA	NA	NA	NA	NA	NA	NA	NA	NA	NA	NA	NA	NA	NA	NA	NA	NA	NA	NA	NA	NA	NA	NA	NA	NA	NA	NA	NA	BRPF1	0.0145762	3	0.124759	0.0510732	Ivw(FixedEffects)	BRPF1_11671_19	SeqId.11671-19	SomaScan v4	NA	NA	NA	NA
RFC4	P35249	9972	TRANS	PGC3_SCZ_NoUKB	UKBB-PPP_Specific	NA,-	NA	0.0165724	0.0165724	UKBB_PPP	UKBB_PPP	0.225299	112.875	NA	NA	NA	NA	NA	NA	NA	NA	NA	NA	NA	NA	NA	NA	NA	NA	NA	NA	NA	NA	NA	NA	NA	NA	NA	NA	NA	NA	NA	NA	NA	NA	NA	NA	NA	fixed	0.0165724	-0.439091	0.183256	-0.798265	-0.0799168	FALSE	FALSE	0.05	NA	1	1	3_56815721_T_C	0.00109345	4.22e-05	TRUE	8.92e-06	NA	NA	NA	NA	NA	NA	NA	NA	NA	NA	NA	NA	NA	NA	NA	NA	NA	NA	0.00913022	1	-0.439091	0.168419	Wald ratio	NA	NA	NA	NA	NA	NA	NA	NA	NA	RFC4:P35249:Oncology_II	OID31376	Oncology_II	Olink Explore
DTD2	Q96FN9	20277	TRANS	PGC3_SCZ_NoUKB	deCODE_Specific	-,NA	NA	0.0165727	0.0165727	deCODE	deCODE	0.224853	112.876	fixed	0.0165727	-0.403851	0.168548	-0.7342	-0.0735023	FALSE	FALSE	0.05	NA	1	1	3_56815721_T_C	0.00104466	4.22e-05	TRUE	1.09e-05	NA	NA	NA	NA	NA	NA	NA	NA	NA	NA	NA	NA	NA	NA	NA	NA	NA	NA	NA	NA	NA	NA	NA	NA	NA	NA	NA	NA	NA	NA	NA	NA	NA	NA	NA	NA	NA	NA	NA	NA	NA	NA	NA	NA	NA	NA	NA	NA	NA	NA	NA	NA	NA	NA	NA	NA	NA	NA	DTD2	0.00913022	1	-0.403851	0.154902	Wald ratio	DTD2_18280_29	SeqId.18280-29	SomaScan v4	NA	NA	NA	NA
CST5	P28325	2477	TRANS	PGC3_SCZ_NoUKB	BOTH	+,+	0.0165757	0.0165757	0.10974	metap	UKBB_PPP	0.224448	112.897	random	0.0214149	0.0607608	0.026411	0.00899624	0.112525	FALSE	FALSE	0.05	71.6802019980475,0.0149732136370905	1.22202	49	1_202228531_C_T,1_206928948_A_T,11_34851354_G_T,12_10853502_A_C,12_11397427_A_C,14_36761356_C_T,15_63347445_T_G,17_17603994_T_C,19_48703205_C_T,20_18812940_C_T,20_19245192_G_T,20_19907602_A_G,20_20273789_G_A,20_21377328_G_A,20_21760191_T_C,20_21958636_G_A,20_22004397_C_T,20_22102707_A_T,20_22459389_C_T,20_22647698_C_A,20_22671952_G_A,20_22836235_G_A,20_22870496_G_A,20_24904709_C_T,20_25001786_T_C,20_25164633_C_A,20_25451648_G_A,20_30296037_C_T,20_31481174_G_A,20_31606759_A_G,20_32461228_G_A,20_32536415_T_C,20_32995772_C_T,20_33468577_C_T,20_33921412_C_T,20_34277612_G_A,20_35074934_C_T,20_36447432_T_C,20_37904383_C_T,20_38741444_T_A,20_39411519_T_C,20_40131952_G_T,20_42111860_G_A,20_42876748_G_A,20_43720930_C_T,20_56634201_T_C,3_18833031_G_A,4_23879362_T_C,5_135173987_C_T	0.0865479	0.000696398	TRUE	0	-0.00417557	0.00522601	0.428311	97.5518	97.2614	96.2445	97.2922	0.0420486	48	48	47	48	48	3.14e-05	3.4e-05	3.06e-05	3.37e-05	1	random	0.10974	0.0744572	0.0465542	-0.0167874	0.165702	FALSE	FALSE	0.05	48.5919640914667,0.000351147660094704	1.55872	21	1_103822256_G_A,1_202223295_C_T,1_206964488_A_C,1_216818590_G_T,1_226681217_T_C,10_62070527_T_C,11_34836866_G_T,12_10933221_T_C,14_36784517_A_C,15_63347445_T_G,17_55269399_C_T,19_48703417_G_A,20_22854305_G_A,20_24999233_A_G,3_18816320_T_C,4_23879362_T_C,4_70373406_A_G,5_135175676_G_T,6_43380774_A_G,6_51489746_C_A,6_7058086_C_T	0.0612284	0.000388521	TRUE	0	0.00204608	0.00729085	0.782022	53.9366	53.7605	53.7139	53.7963	0.00545361	20	20	19	20	20	5.91e-05	6.28e-05	3.65e-05	6.2e-05	1	0.00885127	21	0.0771657	0.0294779	Ivw(FixedEffects)	CST5	0.0083275	49	0.056089	0.0212579	Ivw(FixedEffects)	CST5_3803_10	SeqId.3803-10	SomaScan v4	CST5:P28325:Neurology	OID20995	Neurology	Olink Explore
TLR4	O00206	11850	CIS	Cognition_Meta	UKBB-PPP_Specific	NA,-	NA	0.0302075	0.0302075	UKBB_PPP	UKBB_PPP	0.392069	112.916	NA	NA	NA	NA	NA	NA	NA	NA	NA	NA	NA	NA	NA	NA	NA	NA	NA	NA	NA	NA	NA	NA	NA	NA	NA	NA	NA	NA	NA	NA	NA	NA	NA	NA	NA	fixed	0.0302075	-0.0414605	0.0191295	-0.0789536	-0.00396735	FALSE	FALSE	0.05	0.186198327232733,0.666099733443148	0.431507	2	9_117713024_A_G,9_117803315_G_A	0.0133107	2.59e-05	TRUE	3.59e-76	NA	NA	NA	0.191309	0.189338	NA	0.189337	3.57e-05	1	1	NA	1	1	0.661829	0.663468	NA	0.663469	0.995233	0.0291355	2	-0.0415036	0.019024	Ivw(FixedEffects)	NA	NA	NA	NA	NA	NA	NA	NA	NA	TLR4:O00206:Inflammation_II	OID30428	Inflammation_II	Olink Explore
SLC4A1	P02730	11027	CIS	PGC3_SCZ_NoUKB	UKBB-PPP_Specific	NA,+	NA	0.0302149	0.0302149	UKBB_PPP	UKBB_PPP	0.305252	112.943	NA	NA	NA	NA	NA	NA	NA	NA	NA	NA	NA	NA	NA	NA	NA	NA	NA	NA	NA	NA	NA	NA	NA	NA	NA	NA	NA	NA	NA	NA	NA	NA	NA	NA	NA	fixed	0.0302149	0.286985	0.132418	0.02745	0.54652	FALSE	FALSE	0.05	NA	1	1	17_44230018_G_A	0.00192165	3.18e-05	TRUE	1.64e-10	NA	NA	NA	NA	NA	NA	NA	NA	NA	NA	NA	NA	NA	NA	NA	NA	NA	NA	0.0244648	1	0.286985	0.127563	Wald ratio	NA	NA	NA	NA	NA	NA	NA	NA	NA	SLC4A1:P02730:Cardiometabolic_II	OID30369	Cardiometabolic_II	Olink Explore
TLR1	Q15399	11847	CIS	PGC3_SCZ_NoUKB	BOTH	+,+	0.0893776	0.0302171	0.587997	UKBB_PPP	deCODE	0.304452	112.952	fixed	0.587997	0.0376248	0.0694516	-0.0984979	0.173748	FALSE	FALSE	0.05	NA	1	1	4_38797027_C_A	0.00769332	1.81e-06	TRUE	3.43e-49	NA	NA	NA	NA	NA	NA	NA	NA	NA	NA	NA	NA	NA	NA	NA	NA	NA	NA	fixed	0.0302171	0.0568263	0.0262207	0.00543473	0.108218	FALSE	FALSE	0.05	2.82802891493481,0.243165144987924	1.18912	3	4_38760093_G_A,4_38870592_C_T,4_38966387_A_G	0.0440595	4.73e-05	TRUE	5.32e-255	0.00679853	0.0218356	0.807844	2.85626	2.848	2.60384	2.84798	0.000241468	2	2	1	2	2	0.239757	0.240749	0.106605	0.240751	0.999879	0.0291614	3	0.0570703	0.0261635	Ivw(FixedEffects)	TLR1	0.587796	1	0.0376248	0.0694143	Wald ratio	TLR1_16324_38	SeqId.16324-38	SomaScan v4	TLR1:Q15399:Inflammation_II	OID30532	Inflammation_II	Olink Explore
SAT2	Q96F10	23160	CIS	BIP_PGC3_noukb	BOTH	-,-	0.0359845	0.03023	0.193888	UKBB_PPP	deCODE	0.350931	113	random	0.193888	-0.0592691	0.045621	-0.148685	0.0301464	FALSE	FALSE	0.05	5.60844209342357,0.230360502564678	1.18411	5	17_7387514_G_A,17_7508536_A_G,17_7608211_C_T,17_7726977_G_A,17_8027460_C_T	0.0286154	2.54e-05	TRUE	1.33e-191	0.0292349	0.0123574	0.09888	5.79082	5.7779	0.193854	5.77783	0.000695321	4	4	3	4	4	0.215324	0.21636	0.978575	0.216366	1	random	0.03023	-0.0636232	0.0293592	-0.121166	-0.00608028	FALSE	FALSE	0.05	2.66250640574063,0.615791267350304	0.815859	5	17_7109023_C_T,17_7416823_C_T,17_7638131_G_T,17_7651218_T_G,17_7862910_T_C	0.0507618	4.96e-05	TRUE	0	0.00320391	0.0230052	0.898061	2.6797	2.67339	2.6603	2.67338	0.00064805	4	4	3	4	4	0.612772	0.613879	0.447016	0.613881	1	0.029416	5	-0.0638254	0.0293064	Ivw(FixedEffects)	SAT2	0.12632	5	-0.0586589	0.0383698	Ivw(FixedEffects)	SAT2_12524_18	SeqId.12524-18	SomaScan v4	SAT2:Q96F10:Oncology_II	OID31306	Oncology_II	Olink Explore
SMOC1	Q9H4F8	20318	CIS	Depression_iPSYCH_2023	BOTH	-,-	0.0495384	0.0302314	0.284729	deCODE	UKBB_PPP	0.509031	113.005	fixed	0.0302314	-0.0473783	0.0218631	-0.0902291	-0.00452744	FALSE	FALSE	0.05	0.847319012807052,0.654646746989942	0.650891	3	14_69888141_A_C,14_69937619_T_C,14_69970360_A_T	0.0157523	8.41e-06	TRUE	5.45e-113	0.00125438	0.00999756	0.92054	0.849048	0.839471	0.833306	0.839444	0.000100283	2	2	1	2	2	0.654081	0.657221	0.361318	0.65723	0.99995	fixed	0.284729	-0.0193795	0.0181158	-0.0548859	0.0161268	FALSE	FALSE	0.05	6.9164296030513,0.00854073324109227	2.62991	2	14_69866912_G_A,14_70034647_C_A	0.0334981	1.23e-05	TRUE	6.78e-234	NA	NA	NA	7.00175	6.99476	NA	6.99471	0.000210123	1	1	NA	1	1	0.008143	0.00817487	NA	0.00817507	0.988435	0.287436	2	-0.0192029	0.0180519	Ivw(FixedEffects)	SMOC1	0.029236	3	-0.0474361	0.0217568	Ivw(FixedEffects)	SMOC1_13118_5	SeqId.13118-5	SomaScan v4	SMOC1:Q9H4F8:Oncology	OID21461	Oncology	Olink Explore
YIPF6	Q96EC8	28304	TRANS	BIP_PGC3_noukb	deCODE_Specific	+,NA	NA	0.0165928	0.0165928	deCODE	deCODE	0.187418	113.013	fixed	0.0165928	0.134034	0.0559498	0.0243743	0.243693	FALSE	FALSE	0.05	5.21957606157228,0.0735501324745953	1.61548	3	1_196695521_C_T,1_196813906_A_C,3_165787389_A_G	0.0133214	4.19e-05	TRUE	7.8e-84	0.00363953	0.040449	0.942872	5.54725	5.50127	5.5027	5.50102	0.00131166	2	2	1	2	2	0.0624354	0.0638874	0.0189872	0.0638952	0.999344	NA	NA	NA	NA	NA	NA	NA	NA	NA	NA	NA	NA	NA	NA	NA	NA	NA	NA	NA	NA	NA	NA	NA	NA	NA	NA	NA	NA	NA	NA	NA	NA	NA	NA	NA	NA	NA	NA	NA	NA	YIPF6	0.0147504	3	0.134917	0.055329	Ivw(FixedEffects)	YIPF6_9984_12	SeqId.9984-12	SomaScan v4	NA	NA	NA	NA
CD79B	P40259	1699	CIS	PGC3_SCZ_NoUKB	UKBB-PPP_Specific	NA,+	NA	0.0302521	0.0302521	UKBB_PPP	UKBB_PPP	0.303984	113.082	NA	NA	NA	NA	NA	NA	NA	NA	NA	NA	NA	NA	NA	NA	NA	NA	NA	NA	NA	NA	NA	NA	NA	NA	NA	NA	NA	NA	NA	NA	NA	NA	NA	NA	NA	fixed	0.0302521	0.105294	0.0485947	0.0100499	0.200538	FALSE	FALSE	0.05	NA	1	1	17_63928647_C_T	0.0141068	2.93e-05	TRUE	2.76e-81	NA	NA	NA	NA	NA	NA	NA	NA	NA	NA	NA	NA	NA	NA	NA	NA	NA	NA	0.0294532	1	0.105294	0.0483583	Wald ratio	NA	NA	NA	NA	NA	NA	NA	NA	NA	CD79B:P40259:Inflammation	OID20635	Inflammation	Olink Explore
SMYD2	Q9NRG4	20982	TRANS	BIP_PGC3_noukb	deCODE_Specific	+,NA	NA	0.0166258	0.0166258	deCODE	deCODE	0.187481	113.238	fixed	0.0166258	0.211113	0.088152	0.0383387	0.383888	FALSE	FALSE	0.05	0.40001568365487,0.527081157285698	0.632468	2	1_196695521_C_T,3_165744780_C_T	0.00537978	1.82e-05	TRUE	2.46e-35	NA	NA	NA	0.427469	0.414123	NA	0.414098	4.68e-05	1	1	NA	1	1	0.513234	0.519884	NA	0.519897	0.99454	NA	NA	NA	NA	NA	NA	NA	NA	NA	NA	NA	NA	NA	NA	NA	NA	NA	NA	NA	NA	NA	NA	NA	NA	NA	NA	NA	NA	NA	NA	NA	NA	NA	NA	NA	NA	NA	NA	NA	NA	SMYD2	0.0143698	2	0.21225	0.0867076	Ivw(FixedEffects)	SMYD2_12636_113	SeqId.12636-113	SomaScan v4	NA	NA	NA	NA
TPI1	P60174	12009	CIS	Cognition_Meta	deCODE_Specific	+,NA	NA	0.0303224	0.0303224	deCODE	deCODE	0.392198	113.345	fixed	0.0303224	0.139518	0.0644173	0.0132628	0.265774	FALSE	FALSE	0.05	NA	1	1	12_6867905_T_C	0.00113889	2.54e-05	TRUE	5.83e-07	NA	NA	NA	NA	NA	NA	NA	NA	NA	NA	NA	NA	NA	NA	NA	NA	NA	NA	NA	NA	NA	NA	NA	NA	NA	NA	NA	NA	NA	NA	NA	NA	NA	NA	NA	NA	NA	NA	NA	NA	NA	NA	NA	NA	NA	NA	NA	NA	NA	NA	NA	NA	NA	NA	NA	NA	NA	NA	TPI1	0.0212226	1	0.139518	0.0605548	Wald ratio	TPI1_4309_59	SeqId.4309-59	SomaScan v4	NA	NA	NA	NA
STX8	Q9UNK0	11443	TRANS	Depression_iPSYCH_2023	BOTH	+,+	0.0721489	0.0166681	0.817333	UKBB_PPP	deCODE	0.71852	113.526	fixed	0.817333	0.010281	0.0445108	-0.0769587	0.0975206	FALSE	FALSE	0.05	4.61056939411832,0.0997304036589093	1.51832	3	11_256976_C_A,11_65169248_A_C,3_56815721_T_C	0.00454927	7.53e-06	TRUE	1.57e-32	0.00730947	0.0216993	0.793152	4.9867	4.98385	4.47852	4.98376	0.000109831	2	2	1	2	2	0.0826328	0.0827506	0.0343235	0.0827543	0.999945	fixed	0.0166681	0.116761	0.0487736	0.021167	0.212356	FALSE	FALSE	0.05	1.27370393562168,0.528954973072964	0.79803	3	3_46671630_G_A,3_56815721_T_C,8_105569300_A_T	0.00396276	1.11e-05	TRUE	1.18e-26	0.00977038	0.00855289	0.457762	1.31331	NA	0.00834907	1.24253	7.28e-05	2	NA	1	2	2	0.518583	NA	0.927196	0.537265	0.999964	0.0129361	3	0.118346	0.0476141	Ivw(FixedEffects)	STX8	0.760504	3	0.0133725	0.0438705	Ivw(FixedEffects)	STX8_10903_50	SeqId.10903-50	SomaScan v4	STX8:Q9UNK0:Inflammation	OID20531	Inflammation	Olink Explore
REPS1	Q96D71	15578	TRANS	PGC3_SCZ_NoUKB	UKBB-PPP_Specific	NA,-	NA	0.0166867	0.0166867	UKBB_PPP	UKBB_PPP	0.225502	113.653	NA	NA	NA	NA	NA	NA	NA	NA	NA	NA	NA	NA	NA	NA	NA	NA	NA	NA	NA	NA	NA	NA	NA	NA	NA	NA	NA	NA	NA	NA	NA	NA	NA	NA	NA	fixed	0.0166867	-0.435014	0.181745	-0.791228	-0.0788003	FALSE	FALSE	0.05	NA	1	1	3_56815721_T_C	0.00110486	4.22e-05	TRUE	9.57e-06	NA	NA	NA	NA	NA	NA	NA	NA	NA	NA	NA	NA	NA	NA	NA	NA	NA	NA	0.00913022	1	-0.435014	0.166855	Wald ratio	NA	NA	NA	NA	NA	NA	NA	NA	NA	REPS1:Q96D71:Inflammation_II	OID30496	Inflammation_II	Olink Explore
TINAGL1	Q9GZM7	19168	CIS	Cognition_Meta	BOTH	-,-	0.0304377	0.0304377	0.132319	metap	UKBB_PPP	0.392331	113.776	fixed	0.0362899	-0.0606417	0.0289644	-0.117411	-0.00387256	FALSE	FALSE	0.05	6.17158704007149,0.0129818100581644	2.48427	2	1_31573792_T_G,1_31581704_A_G	0.00654303	7.87e-05	TRUE	3.18e-35	NA	NA	NA	6.34804	6.2	NA	6.19401	0.000134951	1	1	NA	1	1	0.0117511	0.0127751	NA	0.0128183	0.990731	fixed	0.132319	-0.047184	0.0313511	-0.108631	0.014263	FALSE	FALSE	0.05	8.26549670229423,0.00404056050812571	2.87498	2	1_31566242_A_G,1_31581704_A_G	0.00662974	7.95e-05	TRUE	2.7e-34	NA	NA	NA	8.68849	NA	NA	8.57822	0.000163618	1	NA	NA	1	1	0.00320225	NA	NA	0.00340207	0.989794	0.0984498	2	-0.0507505	0.0307129	Ivw(FixedEffects)	TINAGL1	0.027157	2	-0.0626706	0.0283673	Ivw(FixedEffects)	TINAGL1_11192_168	SeqId.11192-168	SomaScan v4	TINAGL1:Q9GZM7:Cardiometabolic	OID20180	Cardiometabolic	Olink Explore
SNX9	Q9Y5X1	14973	TRANS	Depression_iPSYCH_2023	UKBB-PPP_Specific	NA,-	NA	0.016705	0.016705	UKBB_PPP	UKBB_PPP	0.715582	113.778	NA	NA	NA	NA	NA	NA	NA	NA	NA	NA	NA	NA	NA	NA	NA	NA	NA	NA	NA	NA	NA	NA	NA	NA	NA	NA	NA	NA	NA	NA	NA	NA	NA	NA	NA	fixed	0.016705	-0.109512	0.0457607	-0.199201	-0.0198223	FALSE	FALSE	0.05	0.165817181888897,0.920435279494435	0.287939	3	12_54318524_G_A,5_132497907_C_T,7_106733200_C_T	0.00481402	9.1e-06	TRUE	1.07e-32	-0.00182028	0.0102463	0.888071	0.174664	NA	0.143103	0.168718	3.37e-06	2	NA	1	2	2	0.916373	NA	0.705215	0.919101	0.999998	0.0145888	3	-0.109734	0.0449284	Ivw(FixedEffects)	NA	NA	NA	NA	NA	NA	NA	NA	NA	SNX9:Q9Y5X1:Cardiometabolic	OID20135	Cardiometabolic	Olink Explore
PDE5A	O76074	8784	TRANS	BIP_PGC3_noukb	BOTH	-,-	0.0471691	0.0167066	0.485589	UKBB_PPP	deCODE	0.18777	113.789	random	0.485589	-0.035146	0.0503999	-0.133928	0.063636	FALSE	FALSE	0.05	6.17684724307141,0.289389329560444	1.11147	6	10_63303060_C_T,11_198986_T_C,4_111083156_T_A,4_115314266_T_C,4_120556082_A_G,4_123505924_G_A	0.0069079	2.02e-05	TRUE	2.69e-45	-0.0090205	0.0117003	0.483741	6.48753	6.48154	5.64822	6.48147	0.00197263	5	5	4	5	5	0.261626	0.26214	0.227004	0.262146	1	random	0.0167066	-0.198321	0.0828718	-0.360746	-0.0358949	FALSE	FALSE	0.05	4.62470937190956,0.46337307191062	0.961739	6	1_158802189_C_A,10_63288546_C_A,11_180258_T_C,19_55022111_T_C,3_56815721_T_C,5_132450903_G_A	0.00764843	3.15e-05	TRUE	3.16e-46	-0.0011614	0.0198532	0.956157	4.78144	4.66554	4.77735	4.66359	0.0010451	5	5	4	5	5	0.443132	0.458044	0.310915	0.458299	1	0.0119999	6	-0.203727	0.0810967	Ivw(FixedEffects)	PDE5A	0.421073	6	-0.0361875	0.0449779	Ivw(FixedEffects)	PDE5A_5256_86	SeqId.5256-86	SomaScan v4	PDE5A:O76074:Inflammation_II	OID30584	Inflammation_II	Olink Explore
PDE5A	O76074	8784	TRANS	BIP_PGC3_noukb	BOTH	-,-	0.03097	0.0167066	0.293401	UKBB_PPP	deCODE	0.188081	113.789	fixed	0.293401	-0.122909	0.11698	-0.352185	0.106367	FALSE	FALSE	0.05	3.79739759979058,0.149763364599504	1.37793	3	10_63303060_C_T,11_198986_T_C,4_120556082_A_G	0.00336902	1.48e-05	TRUE	2.36e-22	-0.0369651	0.038773	0.515193	3.9756	3.9381	2.08264	3.93716	0.000918441	2	2	1	2	2	0.136996	0.139589	0.148982	0.139655	0.999541	random	0.0167066	-0.198321	0.0828718	-0.360746	-0.0358949	FALSE	FALSE	0.05	4.62470937190956,0.46337307191062	0.961739	6	1_158802189_C_A,10_63288546_C_A,11_180258_T_C,19_55022111_T_C,3_56815721_T_C,5_132450903_G_A	0.00764843	3.15e-05	TRUE	3.16e-46	-0.0011614	0.0198532	0.956157	4.78144	4.66554	4.77735	4.66359	0.0010451	5	5	4	5	5	0.443132	0.458044	0.310915	0.458299	1	0.0119999	6	-0.203727	0.0810967	Ivw(FixedEffects)	PDE5A	0.266504	3	-0.127097	0.114383	Ivw(FixedEffects)	PDE5A_16805_5	SeqId.16805-5	SomaScan v4	PDE5A:O76074:Inflammation_II	OID30584	Inflammation_II	Olink Explore
UROD	P06132	12591	CIS	PGC3_SCZ_NoUKB	BOTH	-,-	0.0442567	0.0304567	0.246656	UKBB_PPP	deCODE	0.30522	113.847	fixed	0.246656	-0.0379253	0.0327362	-0.102087	0.0262366	FALSE	FALSE	0.05	NA	1	1	1_44997828_T_G	0.0253814	8.24e-06	TRUE	5.1e-159	NA	NA	NA	NA	NA	NA	NA	NA	NA	NA	NA	NA	NA	NA	NA	NA	NA	NA	fixed	0.0304567	-0.0540793	0.0249893	-0.103057	-0.0051012	FALSE	FALSE	0.05	1.06649179142172,0.301739213667584	1.03271	2	1_44701757_T_C,1_44996969_C_T	0.0449654	3.62e-05	TRUE	5.09e-264	NA	NA	NA	1.0715	1.06818	NA	1.06818	0.00016213	1	1	NA	1	1	0.300606	0.301357	NA	0.301357	0.989841	0.0297872	2	-0.0541792	0.024934	Ivw(FixedEffects)	UROD	0.246331	1	-0.0379253	0.0327138	Wald ratio	UROD_19289_29	SeqId.19289-29	SomaScan v4	UROD:P06132:Inflammation_II	OID30603	Inflammation_II	Olink Explore
IL2RB	P14784	6009	TRANS	Cognition_Meta	BOTH	+,+	0.0167676	0.0167676	0.0622464	metap	UKBB_PPP	0.174624	114.204	random	0.038264	0.0224476	0.0108337	0.00121393	0.0436812	FALSE	FALSE	0.05	10.2720220597591,0.592109668550695	0.925204	13	1_179504138_T_C,10_5966995_C_T,10_88994850_T_C,12_111446804_T_C,16_30471482_T_C,17_35476573_G_A,17_7116978_T_C,17_81244914_C_T,2_111054088_C_T,2_68365364_C_T,21_13901496_C_T,21_44913887_T_G,4_141740887_C_A	0.035221	7.17e-05	TRUE	4.4e-217	-0.00341593	0.00245341	0.191332	10.469	10.4331	8.5305	10.4337	0.000377808	12	12	11	12	12	0.574883	0.578024	0.665141	0.577969	1	fixed	0.0622464	0.0976292	0.0523611	-0.00499671	0.200255	FALSE	FALSE	0.05	2.11356155506929,0.145999177287736	1.45381	2	12_111395984_G_A,7_35217909_G_A	0.00193241	3.36e-05	TRUE	1.15e-10	NA	NA	NA	2.36091	2.21069	NA	2.2052	2.44e-05	1	1	NA	1	1	0.124409	0.137057	NA	0.137546	0.996061	0.0367178	2	0.104652	0.0500995	Ivw(FixedEffects)	IL2RB	0.0355095	13	0.0226474	0.0107717	Ivw(FixedEffects)	IL2RB_9343_16	SeqId.9343-16	SomaScan v4	IL2RB:P14784:Inflammation	OID20450	Inflammation	Olink Explore
B3GALT1	Q9Y5Z6	916	TRANS	Cognition_Meta	deCODE_Specific	+,NA	NA	0.0167756	0.0167756	deCODE	deCODE	0.17444	114.258	fixed	0.0167756	0.095071	0.0397522	0.0171581	0.172984	FALSE	FALSE	0.05	3.20265236838924,0.073518948303172	1.7896	2	1_196677046_T_G,2_3592552_C_T	0.00295133	4.91e-05	TRUE	1.8e-16	NA	NA	NA	3.47398	3.25445	NA	3.24802	4.34e-05	1	1	NA	1	1	0.062341	0.0712297	NA	0.07151	0.994745	NA	NA	NA	NA	NA	NA	NA	NA	NA	NA	NA	NA	NA	NA	NA	NA	NA	NA	NA	NA	NA	NA	NA	NA	NA	NA	NA	NA	NA	NA	NA	NA	NA	NA	NA	NA	NA	NA	NA	NA	B3GALT1	0.00793215	2	0.100896	0.0380032	Ivw(FixedEffects)	B3GALT1_9541_15	SeqId.9541-15	SomaScan v4	NA	NA	NA	NA
DBN1	Q16643	2695	CIS	Depression_iPSYCH_2023	UKBB-PPP_Specific	NA,-	NA	0.0305675	0.0305675	UKBB_PPP	UKBB_PPP	0.512383	114.261	NA	NA	NA	NA	NA	NA	NA	NA	NA	NA	NA	NA	NA	NA	NA	NA	NA	NA	NA	NA	NA	NA	NA	NA	NA	NA	NA	NA	NA	NA	NA	NA	NA	NA	NA	fixed	0.0305675	-0.206672	0.0955641	-0.393975	-0.0193702	FALSE	FALSE	0.05	NA	1	1	5_177458498_T_C	0.00115639	7.72e-06	TRUE	3.04e-08	NA	NA	NA	NA	NA	NA	NA	NA	NA	NA	NA	NA	NA	NA	NA	NA	NA	NA	0.020956	1	-0.206672	0.089516	Wald ratio	NA	NA	NA	NA	NA	NA	NA	NA	NA	DBN1:Q16643:Inflammation_II	OID30549	Inflammation_II	Olink Explore
SVEP1	Q4LDE5	15985	CIS	PGC3_SCZ_NoUKB	deCODE_Specific	+,NA	NA	0.0306461	0.0306461	deCODE	deCODE	0.306297	114.555	random	0.0306461	0.0490889	0.0227091	0.00457983	0.0935979	FALSE	FALSE	0.05	2.32351699996812,0.985259277453853	0.508103	10	9_109459816_C_T,9_109476738_C_T,9_109756254_C_T,9_110156080_T_G,9_110443954_G_T,9_110487920_G_T,9_110498428_T_C,9_110606060_G_A,9_111003335_G_A,9_111145909_A_G	0.0639397	5.24e-05	TRUE	0	0.00120616	0.00799543	0.883824	2.35849	2.35462	2.33573	2.35586	0.00249132	9	9	8	9	9	0.98445	0.984541	0.968951	0.984512	1	NA	NA	NA	NA	NA	NA	NA	NA	NA	NA	NA	NA	NA	NA	NA	NA	NA	NA	NA	NA	NA	NA	NA	NA	NA	NA	NA	NA	NA	NA	NA	NA	NA	NA	NA	NA	NA	NA	NA	NA	SVEP1	0.0300667	10	0.0491872	0.0226752	Ivw(FixedEffects)	SVEP1_11109_56	SeqId.11109-56	SomaScan v4	NA	NA	NA	NA
SLIT2	O94813	11086	CIS	Cognition_Meta	BOTH	-,-	0.0306707	0.0306707	0.145901	metap	UKBB_PPP	0.393976	114.647	fixed	0.0332109	-0.0607633	0.0285338	-0.116688	-0.00483818	FALSE	FALSE	0.05	0.802127413961597,0.370458067941295	0.895616	2	4_19274342_G_A,4_20194207_C_T	0.0051564	2.65e-05	TRUE	2.9e-31	NA	NA	NA	0.853311	NA	NA	0.831548	1.48e-05	1	NA	NA	1	1	0.355617	NA	NA	0.361825	0.99693	fixed	0.145901	-0.0814654	0.0560222	-0.191267	0.0283362	FALSE	FALSE	0.05	NA	1	1	4_20198728_G_T	0.00161218	1.04e-05	TRUE	4.46e-10	NA	NA	NA	NA	NA	NA	NA	NA	NA	NA	NA	NA	NA	NA	NA	NA	NA	NA	0.137808	1	-0.0814654	0.0548957	Wald ratio	SLIT2	0.0288776	2	-0.0614352	0.0281148	Ivw(FixedEffects)	SLIT2_18930_28	SeqId.18930-28	SomaScan v4	SLIT2:O94813:Neurology	OID20862	Neurology	Olink Explore
ATXN3	P54252	7106	TRANS	Depression_iPSYCH_2023	BOTH	+,+	0.0168392	0.0168392	0.0544925	metap	UKBB_PPP	0.716824	114.692	fixed	0.0439263	0.206736	0.102609	0.00562597	0.407847	FALSE	FALSE	0.05	NA	1	1	3_56831417_T_C	0.000864525	6.99e-06	TRUE	9.29e-07	NA	NA	NA	NA	NA	NA	NA	NA	NA	NA	NA	NA	NA	NA	NA	NA	NA	NA	fixed	0.0544925	0.181731	0.0945088	-0.00350279	0.366965	FALSE	FALSE	0.05	NA	1	1	3_56815721_T_C	0.00143515	5.96e-06	TRUE	1.93e-10	NA	NA	NA	NA	NA	NA	NA	NA	NA	NA	NA	NA	NA	NA	NA	NA	NA	NA	0.0454484	1	0.181731	0.0908437	Wald ratio	ATXN3	0.0305011	1	0.206736	0.0955556	Wald ratio	ATXN3_16825_20	SeqId.16825-20	SomaScan v4	ATXN3:P54252:Neurology_II	OID31149	Neurology_II	Olink Explore
AK5	Q9Y6K8	365	TRANS	BIP_PGC3_noukb	deCODE_Specific	+,NA	NA	0.0168405	0.0168405	deCODE	deCODE	0.188963	114.701	fixed	0.0168405	0.139225	0.0582489	0.0250591	0.25339	FALSE	FALSE	0.05	2.44808877951211,0.29403855236237	1.10637	3	1_196677131_A_G,12_3991507_A_G,3_165787389_A_G	0.0123164	2.49e-05	TRUE	3.72e-81	0.0151989	0.0150446	0.496753	2.70762	2.66897	1.34	2.66874	0.000245837	2	2	1	2	2	0.258254	0.263294	0.247034	0.263324	0.999877	NA	NA	NA	NA	NA	NA	NA	NA	NA	NA	NA	NA	NA	NA	NA	NA	NA	NA	NA	NA	NA	NA	NA	NA	NA	NA	NA	NA	NA	NA	NA	NA	NA	NA	NA	NA	NA	NA	NA	NA	AK5	0.0136625	3	0.142251	0.0576847	Ivw(FixedEffects)	AK5_13613_23	SeqId.13613-23	SomaScan v4	NA	NA	NA	NA
LYPD3	O95274	24880	CIS	Depression_iPSYCH_2023	BOTH	+,+	0.0400725	0.0306886	0.217247	deCODE	UKBB_PPP	0.512116	114.714	fixed	0.0306886	0.0990623	0.0458391	0.00921931	0.188905	FALSE	FALSE	0.05	NA	1	1	19_43455236_G_A	0.0055705	7.15e-06	TRUE	7.32e-40	NA	NA	NA	NA	NA	NA	NA	NA	NA	NA	NA	NA	NA	NA	NA	NA	NA	NA	fixed	0.217247	0.018947	0.0153556	-0.0111494	0.0490433	FALSE	FALSE	0.05	5.6819301209236,0.0583693088627036	1.68552	3	19_43220595_G_A,19_43432591_A_C,19_43455236_G_A	0.0356091	1.13e-05	TRUE	1.31e-245	-0.0534051	0.0229149	0.258034	5.7376	5.73028	0.305969	5.73024	0.000504631	2	2	1	2	2	0.0567669	0.0569751	0.580164	0.0569763	0.999748	0.219067	3	0.0188268	0.0153187	Ivw(FixedEffects)	LYPD3	0.0287345	1	0.0990623	0.0452937	Wald ratio	LYPD3_13107_9	SeqId.13107-9	SomaScan v4	LYPD3:O95274:Oncology	OID21530	Oncology	Olink Explore
C1RL	Q9NZP8	21265	CIS	BIP_PGC3_noukb	BOTH	-,-	0.0943716	0.0307364	0.618723	deCODE	UKBB_PPP	0.355705	114.893	random	0.0307364	-0.0570312	0.0263976	-0.10877	-0.00529285	FALSE	FALSE	0.05	4.74583483798098,0.690947694597162	0.823393	8	12_6387384_C_T,12_6762720_C_T,12_6889751_A_G,12_7170632_T_C,12_7221215_C_T,12_7239725_C_T,12_7597227_C_T,12_8009831_G_A	0.0506351	6.08e-05	TRUE	0	-0.0018403	0.0104199	0.865622	4.85882	4.84872	4.82763	4.84873	0.00876237	7	7	6	7	7	0.677187	0.678419	0.566103	0.678418	1	random	0.618723	-0.0196086	0.0394015	-0.0968341	0.0576169	FALSE	FALSE	0.05	3.72994386817742,0.71316713657553	0.788452	7	12_6886080_C_A,12_6903125_A_T,12_7067466_A_G,12_7097498_G_A,12_7098084_G_T,12_7208691_G_A,12_7417886_G_A	0.034446	1.18e-05	TRUE	1.88e-230	-0.0164102	0.0200273	0.449841	3.7942	3.79329	3.1228	3.7933	0.00375831	6	6	5	6	6	0.704503	0.704626	0.68106	0.704624	1	0.607754	7	-0.0201868	0.0393288	Ivw(FixedEffects)	C1RL	0.0295154	8	-0.0573409	0.0263451	Ivw(FixedEffects)	C1RL_9348_1	SeqId.9348-1	SomaScan v4	C1RL:Q9NZP8:Inflammation_II	OID30721	Inflammation_II	Olink Explore
DECR2	Q9NUI1	2754	CIS	BIP_PGC3_noukb	deCODE_Specific	+,NA	NA	0.0307559	0.0307559	deCODE	deCODE	0.354832	114.966	random	0.0307559	0.0498046	0.0230554	0.0046169	0.0949923	FALSE	FALSE	0.05	4.39701573238671,0.733080188733656	0.792556	8	16_1128166_C_T,16_1273539_G_A,16_1330361_G_A,16_1378235_C_T,16_334786_C_T,16_391710_T_C,16_406429_G_A,16_796445_C_T	0.0631655	4.5e-05	TRUE	0	-0.000524043	0.0276075	0.985471	4.53054	4.521	4.53018	4.52262	0.00708601	7	7	6	7	7	0.717036	0.718188	0.605317	0.717992	1	NA	NA	NA	NA	NA	NA	NA	NA	NA	NA	NA	NA	NA	NA	NA	NA	NA	NA	NA	NA	NA	NA	NA	NA	NA	NA	NA	NA	NA	NA	NA	NA	NA	NA	NA	NA	NA	NA	NA	NA	DECR2	0.0292171	8	0.0501713	0.0230086	Ivw(FixedEffects)	DECR2_18343_10	SeqId.18343-10	SomaScan v4	NA	NA	NA	NA
FCN3	O75636	3625	CIS	PGC3_SCZ_NoUKB	deCODE_Specific	-,NA	NA	0.0307835	0.0307835	deCODE	deCODE	0.306849	115.069	fixed	0.0307835	-0.0474802	0.021983	-0.090566	-0.00439433	FALSE	FALSE	0.05	0.0378177059115242,0.84580964519343	0.194468	2	1_27230144_A_T,1_27503625_C_A	0.0301492	3.56e-05	TRUE	1.87e-177	NA	NA	NA	0.0378802	0.037776	NA	0.037776	1.32e-05	1	1	NA	1	1	0.845684	0.845894	NA	0.845894	0.997096	NA	NA	NA	NA	NA	NA	NA	NA	NA	NA	NA	NA	NA	NA	NA	NA	NA	NA	NA	NA	NA	NA	NA	NA	NA	NA	NA	NA	NA	NA	NA	NA	NA	NA	NA	NA	NA	NA	NA	NA	FCN3	0.030402	2	-0.0474844	0.0219346	Ivw(FixedEffects)	FCN3_5462_62	SeqId.5462-62	SomaScan v4	NA	NA	NA	NA
CGREF1	Q99674	16962	CIS	BIP_PGC3_noukb	UKBB-PPP_Specific	NA,-	NA	0.0308188	0.0308188	UKBB_PPP	UKBB_PPP	0.354464	115.201	NA	NA	NA	NA	NA	NA	NA	NA	NA	NA	NA	NA	NA	NA	NA	NA	NA	NA	NA	NA	NA	NA	NA	NA	NA	NA	NA	NA	NA	NA	NA	NA	NA	NA	NA	random	0.0308188	-0.0574758	0.0266165	-0.109643	-0.00530841	FALSE	FALSE	0.05	44.293473886476,0.0140534893540145	1.30522	27	2_26715626_G_A,2_26767213_A_G,2_26809799_G_A,2_26873467_G_A,2_26879679_T_C,2_26916935_G_T,2_26920408_A_G,2_26950446_G_A,2_26959446_G_A,2_26964963_T_C,2_26991122_T_C,2_27011881_G_A,2_27017106_A_T,2_27067098_A_C,2_27070121_G_A,2_27070173_C_T,2_27081683_A_G,2_27116290_G_T,2_27137905_G_A,2_27142724_G_T,2_27171912_C_T,2_27223831_G_A,2_27247034_T_A,2_27252791_G_A,2_27446270_A_G,2_27660372_C_T,2_27796957_G_A	0.126684	0.000214048	TRUE	0	-0.0433447	0.022661	0.0673025	47.4035	47.329	41.3519	47.3361	0.0945845	26	26	25	26	26	0.00632787	0.00645327	0.0210755	0.00644134	1	0.00349403	27	-0.0592592	0.0202904	Ivw(FixedEffects)	NA	NA	NA	NA	NA	NA	NA	NA	NA	CGREF1:Q99674:Cardiometabolic	OID20152	Cardiometabolic	Olink Explore
ATP1B3	P54709	806	TRANS	BIP_PGC3_noukb	deCODE_Specific	+,NA	NA	0.0169152	0.0169152	deCODE	deCODE	0.189489	115.21	random	0.0169152	0.0922388	0.0386172	0.0165506	0.167927	FALSE	FALSE	0.05	5.8209596711808,0.324032024293623	1.07898	6	1_196086204_T_C,1_196695521_C_T,1_196813906_A_C,1_197992799_C_T,19_6713251_G_A,3_165767231_T_C	0.0323283	5.03e-05	TRUE	1.93e-210	0.00032277	0.0146603	0.983489	5.98687	5.96278	5.98614	5.96272	0.00164466	5	5	4	5	5	0.307499	0.309857	0.200185	0.309863	1	NA	NA	NA	NA	NA	NA	NA	NA	NA	NA	NA	NA	NA	NA	NA	NA	NA	NA	NA	NA	NA	NA	NA	NA	NA	NA	NA	NA	NA	NA	NA	NA	NA	NA	NA	NA	NA	NA	NA	NA	ATP1B3	0.00933866	6	0.0925506	0.0356046	Ivw(FixedEffects)	ATP1B3_8990_42	SeqId.8990-42	SomaScan v4	NA	NA	NA	NA
TDP1	Q9NUW8	18884	CIS	BIP_PGC3_noukb	UKBB-PPP_Specific	NA,-	NA	0.0308243	0.0308243	UKBB_PPP	UKBB_PPP	0.35344	115.221	NA	NA	NA	NA	NA	NA	NA	NA	NA	NA	NA	NA	NA	NA	NA	NA	NA	NA	NA	NA	NA	NA	NA	NA	NA	NA	NA	NA	NA	NA	NA	NA	NA	NA	NA	fixed	0.0308243	-0.245243	0.113574	-0.467844	-0.0226431	FALSE	FALSE	0.05	NA	1	1	14_89962090_A_G	0.003342	1.41e-05	TRUE	2.24e-21	NA	NA	NA	NA	NA	NA	NA	NA	NA	NA	NA	NA	NA	NA	NA	NA	NA	NA	0.0274341	1	-0.245243	0.111207	Wald ratio	NA	NA	NA	NA	NA	NA	NA	NA	NA	TDP1:Q9NUW8:Oncology_II	OID31403	Oncology_II	Olink Explore
EIF5	P55010	3299	CIS	Cognition_Meta	UKBB-PPP_Specific	NA,-	NA	0.0308514	0.0308514	UKBB_PPP	UKBB_PPP	0.394941	115.323	NA	NA	NA	NA	NA	NA	NA	NA	NA	NA	NA	NA	NA	NA	NA	NA	NA	NA	NA	NA	NA	NA	NA	NA	NA	NA	NA	NA	NA	NA	NA	NA	NA	NA	NA	fixed	0.0308514	-0.117088	0.0542328	-0.223382	-0.0107934	FALSE	FALSE	0.05	NA	1	1	14_103346102_T_C	0.00201879	2.75e-05	TRUE	3.39e-11	NA	NA	NA	NA	NA	NA	NA	NA	NA	NA	NA	NA	NA	NA	NA	NA	NA	NA	0.0251561	1	-0.117088	0.0522947	Wald ratio	NA	NA	NA	NA	NA	NA	NA	NA	NA	EIF5:P55010:Cardiometabolic_II	OID30156	Cardiometabolic_II	Olink Explore
IGSF3	O75054	5950	TRANS	Cognition_Meta	BOTH	+,+	0.0254605	0.016949	0.229337	deCODE	UKBB_PPP	0.175975	115.44	random	0.016949	0.0282423	0.0118277	0.00506046	0.0514242	FALSE	FALSE	0.05	7.12407024737054,0.713682352302676	0.844042	11	1_111291050_G_A,1_117874225_G_A,10_16959813_G_A,10_17557635_C_T,10_17833858_T_G,10_17974126_A_T,17_7166093_G_A,17_7176997_C_T,2_27508073_T_C,5_72814688_C_T,9_133278537_C_T	0.0323025	6.69e-05	TRUE	1.27e-196	-0.000377047	0.00197453	0.852799	7.3545	7.31171	7.31803	7.31253	0.000293641	10	10	9	10	10	0.691608	0.695726	0.604045	0.695647	1	random	0.229337	0.0250428	0.0208331	-0.0157893	0.0658749	FALSE	FALSE	0.05	20.4841637178212,0.0391264492199143	1.36462	12	1_161701516_G_T,1_205146022_C_A,10_17833858_T_G,10_18234919_A_G,10_63361725_A_G,17_66214462_A_C,17_7176274_C_A,2_27508073_T_C,20_3724486_G_A,22_43928975_G_A,5_39431834_G_A,9_133255801_C_T	0.0256271	0.000176141	TRUE	9.32e-138	0.00341067	0.00421735	0.437491	24.579	24.4874	23.0702	24.4916	0.000460654	11	11	10	11	11	0.0105011	0.0108279	0.0104906	0.0108125	1	0.0647986	12	0.0278402	0.0150761	Ivw(FixedEffects)	IGSF3	0.0149213	11	0.0285886	0.0117441	Ivw(FixedEffects)	IGSF3_9715_15	SeqId.9715-15	SomaScan v4	IGSF3:O75054:Oncology	OID21312	Oncology	Olink Explore
SYTL1	Q8IYJ3	15584	TRANS	PGC3_SCZ_NoUKB	deCODE_Specific	+,NA	NA	0.0169586	0.0169586	deCODE	deCODE	0.228723	115.505	fixed	0.0169586	0.138951	0.0581968	0.0248872	0.253014	FALSE	FALSE	0.05	0.216266615264123,0.641899413703204	0.465045	2	1_196695521_C_T,3_165743688_A_G	0.00928376	3.77e-05	TRUE	1.56e-53	NA	NA	NA	0.225134	0.220613	NA	0.220612	1.44e-05	1	1	NA	1	1	0.635155	0.638573	NA	0.638574	0.996974	NA	NA	NA	NA	NA	NA	NA	NA	NA	NA	NA	NA	NA	NA	NA	NA	NA	NA	NA	NA	NA	NA	NA	NA	NA	NA	NA	NA	NA	NA	NA	NA	NA	NA	NA	NA	NA	NA	NA	NA	SYTL1	0.0157256	2	0.139241	0.0576512	Ivw(FixedEffects)	SYTL1_12892_10	SeqId.12892-10	SomaScan v4	NA	NA	NA	NA
RPS19	P39019	10402	TRANS	PGC3_SCZ_NoUKB	deCODE_Specific	-,NA	NA	0.0170074	0.0170074	deCODE	deCODE	0.228927	115.837	random	0.0170074	-0.105563	0.0442326	-0.192258	-0.018869	FALSE	FALSE	0.05	6.9706980236608,0.222828671176554	1.18074	6	1_196705140_C_T,11_247028_G_A,12_121779004_A_G,17_35575616_G_T,3_56815721_T_C,3_57140246_T_C	0.019586	9.6e-05	TRUE	9.36e-110	0.0155392	0.00917256	0.165496	7.22479	7.14854	4.2066	7.14806	0.000647818	5	5	4	5	5	0.204452	0.209826	0.378767	0.20986	1	NA	NA	NA	NA	NA	NA	NA	NA	NA	NA	NA	NA	NA	NA	NA	NA	NA	NA	NA	NA	NA	NA	NA	NA	NA	NA	NA	NA	NA	NA	NA	NA	NA	NA	NA	NA	NA	NA	NA	NA	RPS19	0.00419134	6	-0.10605	0.0370364	Ivw(FixedEffects)	RPS19_19166_15	SeqId.19166-15	SomaScan v4	NA	NA	NA	NA
LRIG1	Q96JA1	17360	TRANS	BIP_PGC3_noukb	BOTH	+,+	0.0170361	0.0170361	0.112295	metap	UKBB_PPP	0.19053	116.033	random	0.0216066	0.0934383	0.0406746	0.0137175	0.173159	FALSE	FALSE	0.05	24.1589380143598,0.235518361921418	1.09907	21	1_154446403_C_T,1_230170220_A_G,11_16226474_C_A,12_21242974_A_G,12_24042864_G_T,14_94378610_C_T,2_113083453_A_G,3_63236600_T_C,3_63865974_C_T,3_64547377_G_A,3_64977175_A_G,3_65049682_G_A,3_65256441_T_C,3_67572524_A_G,3_67851943_G_A,3_68106401_T_C,3_69297865_A_G,3_70254481_G_T,3_70405383_C_T,3_71368947_A_C,6_119521398_T_C	0.0308163	9.89e-05	TRUE	6.57e-197	0.00269543	0.00702781	0.705579	25.6424	25.4855	25.4454	25.4884	0.0140815	20	20	19	20	20	0.177949	0.183485	0.146397	0.183381	1	random	0.112295	0.0655479	0.041278	-0.0153555	0.146451	FALSE	FALSE	0.05	13.3420763022204,0.820607941725432	0.837982	20	1_154448302_T_C,1_161591939_C_T,1_172655093_C_T,1_230171436_T_C,10_17833858_T_G,11_16226474_C_A,12_120982457_A_G,12_21197755_T_G,12_24045633_A_T,14_94378610_C_T,14_94380925_T_A,15_60591082_C_A,16_51402971_A_G,19_35062693_G_A,19_35554870_A_G,2_113130980_G_A,2_241298487_C_T,20_40552606_T_A,5_180798919_C_T,6_119470047_C_T	0.044697	5.16e-05	TRUE	2.41e-289	-0.00777493	0.00565655	0.186159	13.6983	13.6727	11.8091	13.6725	0.00243377	19	19	18	19	19	0.800985	0.802423	0.856936	0.802436	1	0.107376	20	0.0660821	0.0410423	Ivw(FixedEffects)	LRIG1	0.00882007	21	0.0954936	0.0364625	Ivw(FixedEffects)	LRIG1_18831_6	SeqId.18831-6	SomaScan v4	LRIG1:Q96JA1:Oncology	OID21429	Oncology	Olink Explore
CLSTN2	Q9H4D0	17448	TRANS	Depression_iPSYCH_2023	BOTH	-,-	0.0170375	0.0170375	0.0775692	metap	UKBB_PPP	0.720761	116.042	random	0.0312824	-0.0527777	0.0245083	-0.100813	-0.0047423	FALSE	FALSE	0.05	15.8344333667015,0.323589532221828	1.0635	15	17_69085137_A_G,19_53092077_C_T,2_229159038_T_C,2_229263222_A_G,22_43929751_C_T,3_135017433_T_C,3_135770560_C_T,3_135842207_C_T,3_137627370_G_T,3_138346842_G_A,3_138889820_C_T,3_138916513_T_A,3_141110926_G_A,3_141292082_A_C,3_142435345_C_T	0.0203136	3.78e-05	TRUE	1.68e-139	0.0121879	0.0041991	0.0123488	16.7446	16.6081	8.32016	16.6083	0.00248754	14	14	13	14	14	0.270044	0.277663	0.822135	0.277655	1	random	0.0775692	-0.0550327	0.0311806	-0.116146	0.00608011	FALSE	FALSE	0.05	10.4894077996759,0.3123352190085	1.07958	10	12_57145299_C_T,17_69085137_A_G,2_20171406_C_T,2_27518370_T_C,22_43928850_C_T,3_140937198_A_G,3_141109635_A_G,3_155084189_A_G,7_73435848_T_C,8_9320758_A_T	0.0140581	2.41e-05	TRUE	8.88e-94	-0.00259131	0.00567905	0.660312	11.7787	11.6638	11.4799	11.6605	0.000838478	9	9	8	9	9	0.226074	0.232933	0.175959	0.23313	1	0.0344606	10	-0.0601852	0.0284612	Ivw(FixedEffects)	CLSTN2	0.0163986	15	-0.0545214	0.022718	Ivw(FixedEffects)	CLSTN2_18882_7	SeqId.18882-7	SomaScan v4	CLSTN2:Q9H4D0:Inflammation	OID20664	Inflammation	Olink Explore
CAPN3	P20807	1480	CIS	BIP_PGC3_noukb	UKBB-PPP_Specific	NA,-	NA	0.0310525	0.0310525	UKBB_PPP	UKBB_PPP	0.354967	116.074	NA	NA	NA	NA	NA	NA	NA	NA	NA	NA	NA	NA	NA	NA	NA	NA	NA	NA	NA	NA	NA	NA	NA	NA	NA	NA	NA	NA	NA	NA	NA	NA	NA	NA	NA	fixed	0.0310525	-0.596796	0.276756	-1.13923	-0.0543646	FALSE	FALSE	0.05	NA	1	1	15_42188381_T_C	0.000906256	1.72e-05	TRUE	5.67e-06	NA	NA	NA	NA	NA	NA	NA	NA	NA	NA	NA	NA	NA	NA	NA	NA	NA	NA	0.0192067	1	-0.596796	0.254878	Wald ratio	NA	NA	NA	NA	NA	NA	NA	NA	NA	CAPN3:P20807:Oncology_II	OID31384	Oncology_II	Olink Explore
ABCC6	O95255	57	TRANS	PGC3_SCZ_NoUKB	deCODE_Specific	+,NA	NA	0.0170529	0.0170529	deCODE	deCODE	0.229088	116.148	fixed	0.0170529	0.238594	0.100016	0.0425667	0.434621	FALSE	FALSE	0.05	0.507079070160092,0.776049063156806	0.503527	3	1_196695521_C_T,2_3592552_C_T,3_165787389_A_G	0.00303779	4.13e-05	TRUE	1.07e-16	-0.0199932	0.0490748	0.753709	0.54062	NA	0.374642	0.512074	3.75e-05	2	NA	1	2	2	0.763143	NA	0.540485	0.774114	0.999981	NA	NA	NA	NA	NA	NA	NA	NA	NA	NA	NA	NA	NA	NA	NA	NA	NA	NA	NA	NA	NA	NA	NA	NA	NA	NA	NA	NA	NA	NA	NA	NA	NA	NA	NA	NA	NA	NA	NA	NA	ABCC6	0.0133474	3	0.240514	0.0972025	Ivw(FixedEffects)	ABCC6_8935_22	SeqId.8935-22	SomaScan v4	NA	NA	NA	NA
MYBPC2	Q14324	7550	TRANS	BIP_PGC3_noukb	UKBB-PPP_Specific	NA,-	NA	0.0170635	0.0170635	UKBB_PPP	UKBB_PPP	0.190523	116.219	NA	NA	NA	NA	NA	NA	NA	NA	NA	NA	NA	NA	NA	NA	NA	NA	NA	NA	NA	NA	NA	NA	NA	NA	NA	NA	NA	NA	NA	NA	NA	NA	NA	NA	NA	fixed	0.0170635	-0.310579	0.130203	-0.565773	-0.055385	FALSE	FALSE	0.05	11.3928694904428,0.00335791596745536	2.38672	3	11_66562261_A_G,17_67056188_G_A,6_133468590_G_A	0.00341701	7.52e-05	TRUE	4.49e-18	-0.0829235	0.112167	0.594724	15.2424	13.8535	9.85583	13.6781	0.00181447	2	2	1	2	2	0.000489948	0.000981203	0.00169294	0.00107113	0.999093	0.000764384	3	-0.40403	0.120055	Ivw(FixedEffects)	NA	NA	NA	NA	NA	NA	NA	NA	NA	MYBPC2:Q14324:Cardiometabolic_II	OID30199	Cardiometabolic_II	Olink Explore
CBARP	Q8N350	28617	TRANS	BIP_PGC3_noukb	deCODE_Specific	+,NA	NA	0.0170638	0.0170638	deCODE	deCODE	0.190215	116.221	fixed	0.0170638	0.210938	0.0884313	0.0376158	0.38426	FALSE	FALSE	0.05	0.132271061590737,0.716088848830253	0.363691	2	1_196695521_C_T,17_66202522_T_C	0.00521057	1.71e-05	TRUE	2.38e-34	NA	NA	NA	0.138553	0.134103	NA	0.134101	2.82e-05	1	1	NA	1	1	0.709724	0.714215	NA	0.714217	0.995761	NA	NA	NA	NA	NA	NA	NA	NA	NA	NA	NA	NA	NA	NA	NA	NA	NA	NA	NA	NA	NA	NA	NA	NA	NA	NA	NA	NA	NA	NA	NA	NA	NA	NA	NA	NA	NA	NA	NA	NA	DOS	0.0151567	2	0.211312	0.0870095	Ivw(FixedEffects)	DOS_9123_18	SeqId.9123-18	SomaScan v4	NA	NA	NA	NA
RABEPK	Q7Z6M1	16896	CIS	PGC3_SCZ_NoUKB	UKBB-PPP_Specific	NA,-	NA	0.0311114	0.0311114	UKBB_PPP	UKBB_PPP	0.309294	116.294	NA	NA	NA	NA	NA	NA	NA	NA	NA	NA	NA	NA	NA	NA	NA	NA	NA	NA	NA	NA	NA	NA	NA	NA	NA	NA	NA	NA	NA	NA	NA	NA	NA	NA	NA	fixed	0.0311114	-0.129747	0.0601893	-0.247716	-0.0117779	FALSE	FALSE	0.05	NA	1	1	9_125224625_A_T	0.0108442	3.28e-05	TRUE	1.12e-58	NA	NA	NA	NA	NA	NA	NA	NA	NA	NA	NA	NA	NA	NA	NA	NA	NA	NA	0.0300264	1	-0.129747	0.0597982	Wald ratio	NA	NA	NA	NA	NA	NA	NA	NA	NA	RABEPK:Q7Z6M1:Oncology	OID21163	Oncology	Olink Explore
KCNE3	Q9Y6H6	6243	TRANS	BIP_PGC3_noukb	deCODE_Specific	+,NA	NA	0.0170938	0.0170938	deCODE	deCODE	0.190238	116.426	fixed	0.0170938	0.168108	0.0704947	0.0299405	0.306275	FALSE	FALSE	0.05	4.67514792924309,0.0965616161934118	1.52891	3	1_196695521_C_T,1_196813906_A_C,3_165767231_T_C	0.0088502	4.01e-05	TRUE	7.39e-55	-0.00743168	0.0513143	0.908437	5.00985	4.95351	4.90693	4.95323	0.00130516	2	2	1	2	2	0.0816817	0.0840154	0.0267491	0.0840273	0.999348	NA	NA	NA	NA	NA	NA	NA	NA	NA	NA	NA	NA	NA	NA	NA	NA	NA	NA	NA	NA	NA	NA	NA	NA	NA	NA	NA	NA	NA	NA	NA	NA	NA	NA	NA	NA	NA	NA	NA	NA	KCNE3	0.0150819	3	0.168569	0.0693582	Ivw(FixedEffects)	KCNE3_8067_21	SeqId.8067-21	SomaScan v4	NA	NA	NA	NA
IGF2R	P11717	5467	CIS	Cognition_Meta	BOTH	+,+	0.066205	0.0311839	0.393033	deCODE	UKBB_PPP	0.397835	116.566	random	0.0311839	0.0152886	0.00709543	0.00138186	0.0291954	FALSE	FALSE	0.05	19.7809915082277,0.285584194499789	1.0787	18	6_159016602_G_T,6_159106607_A_C,6_159365596_G_A,6_159669734_G_T,6_159827223_C_T,6_159839926_T_C,6_159840331_G_A,6_159845506_G_A,6_160051802_T_A,6_160085479_T_C,6_160095091_C_T,6_160114273_G_A,6_160215768_A_G,6_160453181_C_A,6_160611465_A_G,6_160842943_C_T,6_160891729_G_A,6_160949921_G_A	0.0705602	0.000141196	TRUE	0	-0.00464109	0.00743383	0.541219	20.1582	20.1335	19.6788	20.134	0.00542529	17	17	16	17	17	0.266218	0.26746	0.235037	0.267433	1	random	0.393033	0.0101999	0.0119418	-0.0132056	0.0336054	FALSE	FALSE	0.05	13.302522818113,0.101855995065496	1.2895	9	6_159252889_T_C,6_159568068_T_G,6_159902826_A_G,6_159980240_G_A,6_160149082_G_A,6_160175255_A_G,6_160222395_T_C,6_160433722_A_T,6_160800524_C_A	0.0676605	9.32e-05	TRUE	0	0.000862698	0.00526813	0.87455	14.5428	14.5358	14.4873	14.5358	0.00312437	8	8	7	8	8	0.0686703	0.0688244	0.0431635	0.0688251	1	0.299945	9	0.00956829	0.00923089	Ivw(FixedEffects)	IGF2R	0.0199425	18	0.0152593	0.00655628	Ivw(FixedEffects)	IGF2R_16057_6	SeqId.16057-6	SomaScan v4	IGF2R:P11717:Neurology	OID21146	Neurology	Olink Explore
DTNB	O60941	3058	CIS	PGC3_SCZ_NoUKB	UKBB-PPP_Specific	NA,+	NA	0.0311841	0.0311841	UKBB_PPP	UKBB_PPP	0.309194	116.566	NA	NA	NA	NA	NA	NA	NA	NA	NA	NA	NA	NA	NA	NA	NA	NA	NA	NA	NA	NA	NA	NA	NA	NA	NA	NA	NA	NA	NA	NA	NA	NA	NA	NA	NA	fixed	0.0311841	0.434575	0.201686	0.0392785	0.829871	FALSE	FALSE	0.05	NA	1	1	2_25630520_T_C	0.00104605	3.31e-05	TRUE	8.99e-06	NA	NA	NA	NA	NA	NA	NA	NA	NA	NA	NA	NA	NA	NA	NA	NA	NA	NA	0.0207646	1	0.434575	0.187946	Wald ratio	NA	NA	NA	NA	NA	NA	NA	NA	NA	DTNB:O60941:Oncology_II	OID31395	Oncology_II	Olink Explore
DUSP29	Q68J44	23481	CIS	Cognition_Meta	UKBB-PPP_Specific	NA,-	NA	0.0312237	0.0312237	UKBB_PPP	UKBB_PPP	0.396987	116.714	NA	NA	NA	NA	NA	NA	NA	NA	NA	NA	NA	NA	NA	NA	NA	NA	NA	NA	NA	NA	NA	NA	NA	NA	NA	NA	NA	NA	NA	NA	NA	NA	NA	NA	NA	fixed	0.0312237	-0.0507164	0.0235429	-0.0968598	-0.00457312	FALSE	FALSE	0.05	NA	1	1	10_75068565_C_A	0.00908284	2.29e-05	TRUE	5.94e-53	NA	NA	NA	NA	NA	NA	NA	NA	NA	NA	NA	NA	NA	NA	NA	NA	NA	NA	0.0299314	1	-0.0507164	0.0233609	Wald ratio	NA	NA	NA	NA	NA	NA	NA	NA	NA	DUSP29:Q68J44:Neurology_II	OID30935	Neurology_II	Olink Explore
GFRA3	O60609	4245	TRANS	BIP_PGC3_noukb	BOTH	+,+	0.0726671	0.0171508	0.801368	deCODE	UKBB_PPP	0.190562	116.814	fixed	0.0171508	0.1361	0.057102	0.0241824	0.248018	FALSE	FALSE	0.05	2.35086283732687,0.30868577815144	1.08417	3	1_196677046_T_G,2_3592552_C_T,3_165767231_T_C	0.0120878	2.4e-05	TRUE	1.01e-79	0.0235784	0.0204151	0.454303	2.51844	2.48165	1.07907	2.48145	0.000268301	2	2	1	2	2	0.283875	0.289145	0.298907	0.289175	0.999866	random	0.801368	0.00714631	0.028406	-0.0485284	0.062821	FALSE	FALSE	0.05	68.4326349753919,0.0175597018126699	1.2197	47	1_156879154_G_T,1_179557079_C_T,1_201468704_C_T,1_59687013_A_G,10_132476154_T_C,10_17833858_T_G,10_88231148_G_T,11_11148261_A_G,11_126351403_G_T,11_48071893_C_T,11_64245438_A_G,12_115306576_C_T,12_504971_A_G,12_510452_T_A,12_5438021_A_C,12_545723_G_A,12_67446687_C_A,12_89333664_T_C,15_38071950_G_A,15_50897129_G_A,16_20381010_G_A,17_61209908_C_T,17_7170806_G_A,17_76561975_C_T,17_77255564_C_T,18_26531800_G_A,19_2549917_T_C,19_422128_C_T,2_19121042_T_C,2_27508073_T_C,20_3681495_C_T,21_33950586_C_T,3_152635866_T_C,3_154040073_C_T,4_102267552_C_T,4_85472147_C_T,5_109655728_T_C,5_110264631_C_A,5_110341005_A_G,5_56369708_A_C,5_88471144_A_C,6_10324463_A_T,6_44667381_G_A,8_134290713_A_G,8_32778056_T_A,9_101470431_C_T,9_108709386_T_C	0.100052	0.000220144	TRUE	0	-0.00429595	0.00506006	0.40038	76.543	76.5399	75.3363	76.5415	0.0130135	46	46	45	46	46	0.00312321	0.00312539	0.00306642	0.00312425	1	0.717428	47	0.0083398	0.0230446	Ivw(FixedEffects)	GFRA3	0.0142848	3	0.138525	0.0565402	Ivw(FixedEffects)	GFRA3_2505_49	SeqId.2505-49	SomaScan v4	GFRA3:O60609:Neurology	OID20933	Neurology	Olink Explore
AKR1C1	Q04828	384	TRANS	PGC3_SCZ_NoUKB	deCODE_Specific	+,NA	NA	0.0171555	0.0171555	deCODE	deCODE	0.230012	116.846	fixed	0.0171555	0.141016	0.0591667	0.0250509	0.25698	FALSE	FALSE	0.05	0.0311132488768261,0.984563754803589	0.124726	3	1_196695521_C_T,2_27588855_A_G,3_165744047_A_G	0.00862074	3.62e-05	TRUE	1e-49	-0.00244063	0.0150741	0.897812	0.0316312	0.031008	0.00541676	0.0310078	2.34e-06	2	2	1	2	2	0.984309	0.984616	0.94133	0.984616	0.999999	NA	NA	NA	NA	NA	NA	NA	NA	NA	NA	NA	NA	NA	NA	NA	NA	NA	NA	NA	NA	NA	NA	NA	NA	NA	NA	NA	NA	NA	NA	NA	NA	NA	NA	NA	NA	NA	NA	NA	NA	AKR1C1	0.0161166	3	0.141026	0.0586078	Ivw(FixedEffects)	AKR1C1_12618_50	SeqId.12618-50	SomaScan v4	NA	NA	NA	NA
NANOG	Q9H9S0	20857	TRANS	BIP_PGC3_noukb	deCODE_Specific	+,NA	NA	0.0171706	0.0171706	deCODE	deCODE	0.19047	116.949	fixed	0.0171706	0.294699	0.123665	0.0523193	0.537079	FALSE	FALSE	0.05	0.00771996745771529,0.929985290058582	0.0878633	2	1_196695521_C_T,17_66202522_T_C	0.00280239	1.71e-05	TRUE	2e-18	NA	NA	NA	0.0082244	0.00774302	NA	0.00774305	1.43e-06	1	1	NA	1	1	0.92774	0.929881	NA	0.929881	0.999044	NA	NA	NA	NA	NA	NA	NA	NA	NA	NA	NA	NA	NA	NA	NA	NA	NA	NA	NA	NA	NA	NA	NA	NA	NA	NA	NA	NA	NA	NA	NA	NA	NA	NA	NA	NA	NA	NA	NA	NA	NANOG	0.0140768	2	0.294767	0.120054	Ivw(FixedEffects)	NANOG_2732_58	SeqId.2732-58	SomaScan v4	NA	NA	NA	NA
GRSF1	Q12849	4610	TRANS	Cognition_Meta	UKBB-PPP_Specific	NA,+	NA	0.0171715	0.0171715	UKBB_PPP	UKBB_PPP	0.178014	116.955	NA	NA	NA	NA	NA	NA	NA	NA	NA	NA	NA	NA	NA	NA	NA	NA	NA	NA	NA	NA	NA	NA	NA	NA	NA	NA	NA	NA	NA	NA	NA	NA	NA	NA	NA	random	0.0171715	0.0813417	0.034134	0.0144404	0.148243	FALSE	FALSE	0.05	3.04534234283956,0.384686974943884	1.00753	4	12_111395984_G_A,12_54298277_A_G,3_56827063_T_C,7_106733200_C_T	0.00456646	4.94e-05	TRUE	2.66e-24	0.00262566	0.0213652	0.913427	3.34256	NA	3.31751	3.19676	3.26e-05	3	NA	2	3	3	0.341762	NA	0.190376	0.362272	1	0.00977786	4	0.0849544	0.0328823	Ivw(FixedEffects)	NA	NA	NA	NA	NA	NA	NA	NA	NA	GRSF1:Q12849:Oncology_II	OID31224	Oncology_II	Olink Explore
RPN1	P04843	10381	TRANS	PGC3_SCZ_NoUKB	deCODE_Specific	-,NA	NA	0.0171724	0.0171724	deCODE	deCODE	0.229787	116.961	fixed	0.0171724	-0.4282	0.17969	-0.780385	-0.0760143	FALSE	FALSE	0.05	NA	1	1	3_56815721_T_C	0.000976018	4.22e-05	TRUE	2.51e-05	NA	NA	NA	NA	NA	NA	NA	NA	NA	NA	NA	NA	NA	NA	NA	NA	NA	NA	NA	NA	NA	NA	NA	NA	NA	NA	NA	NA	NA	NA	NA	NA	NA	NA	NA	NA	NA	NA	NA	NA	NA	NA	NA	NA	NA	NA	NA	NA	NA	NA	NA	NA	NA	NA	NA	NA	NA	NA	RPN1	0.00913022	1	-0.4282	0.164241	Wald ratio	RPN1_10490_3	SeqId.10490-3	SomaScan v4	NA	NA	NA	NA
PPL	O60437	9273	TRANS	Cognition_Meta	UKBB-PPP_Specific	NA,-	NA	0.0171816	0.0171816	UKBB_PPP	UKBB_PPP	0.177847	117.024	NA	NA	NA	NA	NA	NA	NA	NA	NA	NA	NA	NA	NA	NA	NA	NA	NA	NA	NA	NA	NA	NA	NA	NA	NA	NA	NA	NA	NA	NA	NA	NA	NA	NA	NA	fixed	0.0171816	-0.0945556	0.0396826	-0.172332	-0.0167792	FALSE	FALSE	0.05	0.000185682404959114,0.989127936063225	0.0136265	2	1_223718607_T_C,5_96722178_G_A	0.00324813	2.81e-05	TRUE	2.22e-18	NA	NA	NA	0.00019607	0.000185694	NA	0.000185694	2.46e-09	1	1	NA	1	1	0.988828	0.989128	NA	0.989128	0.99996	0.0143443	2	-0.0945557	0.0386174	Ivw(FixedEffects)	NA	NA	NA	NA	NA	NA	NA	NA	NA	PPL:O60437:Inflammation_II	OID30564	Inflammation_II	Olink Explore
RNF128	Q8TEB7	21153	TRANS	BIP_PGC3_noukb	deCODE_Specific	+,NA	NA	0.0171829	0.0171829	deCODE	deCODE	0.190297	117.033	fixed	0.0171829	0.107426	0.0450843	0.0190619	0.195789	FALSE	FALSE	0.05	4.98202332296351,0.0828261321687048	1.57829	3	1_196695521_C_T,1_196813906_A_C,3_165761011_C_T	0.0202188	4.05e-05	TRUE	7.76e-130	-0.00020516	0.041555	0.996857	5.19399	5.16693	5.19386	5.16684	0.00128883	2	2	1	2	2	0.0744972	0.0755121	0.0226668	0.0755153	0.999356	NA	NA	NA	NA	NA	NA	NA	NA	NA	NA	NA	NA	NA	NA	NA	NA	NA	NA	NA	NA	NA	NA	NA	NA	NA	NA	NA	NA	NA	NA	NA	NA	NA	NA	NA	NA	NA	NA	NA	NA	RNF128	0.0161123	3	0.107725	0.0447668	Ivw(FixedEffects)	RNF128_8633_18	SeqId.8633-18	SomaScan v4	NA	NA	NA	NA
MYO9B	Q13459	7609	TRANS	PGC3_SCZ_NoUKB	UKBB-PPP_Specific	NA,-	NA	0.0171869	0.0171869	UKBB_PPP	UKBB_PPP	0.229529	117.06	NA	NA	NA	NA	NA	NA	NA	NA	NA	NA	NA	NA	NA	NA	NA	NA	NA	NA	NA	NA	NA	NA	NA	NA	NA	NA	NA	NA	NA	NA	NA	NA	NA	NA	NA	fixed	0.0171869	-0.458354	0.192369	-0.835389	-0.0813183	FALSE	FALSE	0.05	NA	1	1	3_56815721_T_C	0.00104097	4.22e-05	TRUE	1.95e-05	NA	NA	NA	NA	NA	NA	NA	NA	NA	NA	NA	NA	NA	NA	NA	NA	NA	NA	0.00913022	1	-0.458354	0.175807	Wald ratio	NA	NA	NA	NA	NA	NA	NA	NA	NA	MYO9B:Q13459:Inflammation	OID20451	Inflammation	Olink Explore
SYNE2	Q8WXH0	17084	TRANS	Depression_iPSYCH_2023	deCODE_Specific	+,NA	NA	0.0171925	0.0171925	deCODE	deCODE	0.722828	117.098	fixed	0.0171925	0.123967	0.0520311	0.0219884	0.225946	FALSE	FALSE	0.05	0.61895854335828,0.733828982283505	0.556309	3	15_84790165_C_T,3_165787389_A_G,3_56815721_T_C	0.00341156	1.06e-05	TRUE	6.48e-24	0.0112536	0.0368764	0.811437	0.663659	0.633188	0.57053	0.633044	1.56e-05	2	2	1	2	2	0.71761	0.728627	0.450048	0.728679	0.999992	NA	NA	NA	NA	NA	NA	NA	NA	NA	NA	NA	NA	NA	NA	NA	NA	NA	NA	NA	NA	NA	NA	NA	NA	NA	NA	NA	NA	NA	NA	NA	NA	NA	NA	NA	NA	NA	NA	NA	NA	SYNE2	0.0133783	3	0.125289	0.0506516	Ivw(FixedEffects)	SYNE2_9789_52	SeqId.9789-52	SomaScan v4	NA	NA	NA	NA
MAP3K3	Q99759	6855	CIS	PGC3_SCZ_NoUKB	deCODE_Specific	-,NA	NA	0.0313264	0.0313264	deCODE	deCODE	0.309784	117.098	fixed	0.0313264	-0.398461	0.185081	-0.761213	-0.035709	FALSE	FALSE	0.05	NA	1	1	17_63775966_A_G	0.00101122	3.31e-05	TRUE	9.19e-06	NA	NA	NA	NA	NA	NA	NA	NA	NA	NA	NA	NA	NA	NA	NA	NA	NA	NA	NA	NA	NA	NA	NA	NA	NA	NA	NA	NA	NA	NA	NA	NA	NA	NA	NA	NA	NA	NA	NA	NA	NA	NA	NA	NA	NA	NA	NA	NA	NA	NA	NA	NA	NA	NA	NA	NA	NA	NA	MAP3K3	0.021023	1	-0.398461	0.172676	Wald ratio	MAP3K3_12990_39	SeqId.12990-39	SomaScan v4	NA	NA	NA	NA
FH	P07954	3700	TRANS	PGC3_SCZ_NoUKB	deCODE_Specific	-,NA	NA	0.0171971	0.0171971	deCODE	deCODE	0.229217	117.13	fixed	0.0171971	-0.429092	0.180104	-0.782089	-0.0760943	FALSE	FALSE	0.05	NA	1	1	3_56815721_T_C	0.000973374	4.22e-05	TRUE	2.59e-05	NA	NA	NA	NA	NA	NA	NA	NA	NA	NA	NA	NA	NA	NA	NA	NA	NA	NA	NA	NA	NA	NA	NA	NA	NA	NA	NA	NA	NA	NA	NA	NA	NA	NA	NA	NA	NA	NA	NA	NA	NA	NA	NA	NA	NA	NA	NA	NA	NA	NA	NA	NA	NA	NA	NA	NA	NA	NA	FH	0.00913022	1	-0.429092	0.164583	Wald ratio	FH_13384_110	SeqId.13384-110	SomaScan v4	NA	NA	NA	NA
DUT	P33316	3078	TRANS	PGC3_SCZ_NoUKB	BOTH	-,-	0.0425686	0.0172179	0.416358	deCODE	UKBB_PPP	0.229045	117.271	fixed	0.0172179	-0.432697	0.181651	-0.788728	-0.0766672	FALSE	FALSE	0.05	NA	1	1	3_56815721_T_C	0.000970786	4.22e-05	TRUE	2.66e-05	NA	NA	NA	NA	NA	NA	NA	NA	NA	NA	NA	NA	NA	NA	NA	NA	NA	NA	random	0.416358	-0.0399006	0.0490931	-0.136121	0.05632	FALSE	FALSE	0.05	19.375683810925,0.151084947857668	1.17643	15	10_63288546_C_A,12_111395984_G_A,12_54329244_G_A,12_6173262_C_T,15_58379522_G_A,15_58431740_G_A,16_56956804_C_A,19_55027704_T_G,2_195916010_G_A,3_56815721_T_C,5_132341949_A_G,7_106698018_G_A,8_105569300_A_T,8_143925453_C_T,9_4746363_T_G	0.0200763	0.000136122	TRUE	1.54e-105	0.0148761	0.0131901	0.279781	20.3699	20.3359	18.5544	20.3384	0.00140796	14	14	13	14	14	0.118905	0.119903	0.137581	0.119829	1	0.292241	15	-0.0432653	0.0410792	Ivw(FixedEffects)	DUT	0.00913022	1	-0.432697	0.165966	Wald ratio	DUT_9995_6	SeqId.9995-6	SomaScan v4	DUT:P33316:Oncology_II	OID31457	Oncology_II	Olink Explore
CNTNAP5	Q8WYK1	18748	TRANS	PGC3_SCZ_NoUKB	deCODE_Specific	+,NA	NA	0.0172263	0.0172263	deCODE	deCODE	0.228711	117.329	fixed	0.0172263	0.116821	0.0490465	0.0206916	0.21295	FALSE	FALSE	0.05	1.42579470718408,0.490221791980309	0.844332	3	1_196695521_C_T,17_28389898_G_T,3_165761011_C_T	0.0129497	4.51e-05	TRUE	6.72e-75	-0.00472668	0.011593	0.753538	1.44711	1.42661	1.24084	1.42655	9.1e-05	2	2	1	2	2	0.485025	0.490021	0.265309	0.490036	0.999954	NA	NA	NA	NA	NA	NA	NA	NA	NA	NA	NA	NA	NA	NA	NA	NA	NA	NA	NA	NA	NA	NA	NA	NA	NA	NA	NA	NA	NA	NA	NA	NA	NA	NA	NA	NA	NA	NA	NA	NA	CNTNAP5	0.0158388	3	0.117356	0.0486427	Ivw(FixedEffects)	CNTNAP5_9044_1	SeqId.9044-1	SomaScan v4	NA	NA	NA	NA
NSFL1C	Q9UNZ2	15912	TRANS	PGC3_SCZ_NoUKB	BOTH	-,-	0.0446876	0.0172344	0.441008	deCODE	UKBB_PPP	0.228373	117.384	fixed	0.0172344	-0.424668	0.178307	-0.774143	-0.0751928	FALSE	FALSE	0.05	NA	1	1	3_56815721_T_C	0.000969046	4.22e-05	TRUE	2.72e-05	NA	NA	NA	NA	NA	NA	NA	NA	NA	NA	NA	NA	NA	NA	NA	NA	NA	NA	random	0.441008	-0.104523	0.135658	-0.370407	0.161361	FALSE	FALSE	0.05	16.9579874388603,0.00458016800094448	1.84163	6	12_111395984_G_A,12_54318524_G_A,3_18241082_G_A,3_56815721_T_C,7_106733200_C_T,8_105569300_A_T	0.0071064	0.000150759	TRUE	1.34e-33	0.0237952	0.0489375	0.652237	22.8781	22.7653	21.6013	22.755	0.0019545	5	5	4	5	5	0.00035617	0.000374275	0.000240569	0.000375971	1	0.264534	6	-0.0789316	0.0707438	Ivw(FixedEffects)	NSFL1C	0.00913022	1	-0.424668	0.162887	Wald ratio	NSFL1C_4250_23	SeqId.4250-23	SomaScan v4	NSFL1C:Q9UNZ2:Neurology	OID21022	Neurology	Olink Explore
PBXIP1	Q96AQ6	21199	TRANS	Cognition_Meta	UKBB-PPP_Specific	NA,-	NA	0.0172717	0.0172717	UKBB_PPP	UKBB_PPP	0.178509	117.638	NA	NA	NA	NA	NA	NA	NA	NA	NA	NA	NA	NA	NA	NA	NA	NA	NA	NA	NA	NA	NA	NA	NA	NA	NA	NA	NA	NA	NA	NA	NA	NA	NA	NA	NA	fixed	0.0172717	-0.123572	0.0519018	-0.225297	-0.0218459	FALSE	FALSE	0.05	0.0457246936596271,0.830677031292686	0.213833	2	19_44913574_T_G,20_62014037_T_G	0.00241893	3.57e-05	TRUE	3.47e-13	NA	NA	NA	0.0491796	0.0460035	NA	0.0459961	1.65e-06	1	1	NA	1	1	0.824497	0.830169	NA	0.830183	0.998975	0.0135614	2	-0.123582	0.0500598	Ivw(FixedEffects)	NA	NA	NA	NA	NA	NA	NA	NA	NA	PBXIP1:Q96AQ6:Oncology_II	OID31435	Oncology_II	Olink Explore
PIBF1	Q8WXW3	23352	TRANS	BIP_PGC3_noukb	UKBB-PPP_Specific	NA,-	NA	0.0172821	0.0172821	UKBB_PPP	UKBB_PPP	0.191085	117.709	NA	NA	NA	NA	NA	NA	NA	NA	NA	NA	NA	NA	NA	NA	NA	NA	NA	NA	NA	NA	NA	NA	NA	NA	NA	NA	NA	NA	NA	NA	NA	NA	NA	NA	NA	random	0.0172821	-0.142341	0.0597908	-0.259529	-0.0251532	FALSE	FALSE	0.05	4.4207439769829,0.817309059314077	0.743366	9	1_158800522_T_C,11_180231_A_G,12_54336088_T_C,17_29518756_C_T,3_56815721_T_C,5_58790839_A_G,7_106732457_G_A,8_105569300_A_T,9_4744743_T_C	0.0140757	3.02e-05	TRUE	9.46e-89	-0.00462558	0.0120199	0.71179	4.6314	4.57188	4.48331	4.57143	0.000907106	8	8	7	8	8	0.796147	0.8022	0.722726	0.802245	1	0.0138808	9	-0.145446	0.0591166	Ivw(FixedEffects)	NA	NA	NA	NA	NA	NA	NA	NA	NA	PIBF1:Q8WXW3-4:Neurology_II	OID31061	Neurology_II	Olink Explore
MAX	P61244	6913	CIS	Cognition_Meta	BOTH	-,-	0.0315034	0.0315034	0.0904683	metap	deCODE	0.399186	117.76	fixed	0.0904683	-0.0304738	0.0180006	-0.0657543	0.00480673	FALSE	FALSE	0.05	NA	1	1	14_65088994_A_G	0.0135102	1.37e-05	TRUE	4.02e-86	NA	NA	NA	NA	NA	NA	NA	NA	NA	NA	NA	NA	NA	NA	NA	NA	NA	NA	fixed	0.0552927	-0.0777396	0.0405618	-0.157239	0.00176017	FALSE	FALSE	0.05	NA	1	1	14_65109447_C_T	0.00309727	1.8e-05	TRUE	3.79e-18	NA	NA	NA	NA	NA	NA	NA	NA	NA	NA	NA	NA	NA	NA	NA	NA	NA	NA	0.0509385	1	-0.0777396	0.0398256	Wald ratio	MAX	0.0895077	1	-0.0304738	0.0179469	Wald ratio	MAX_12411_60	SeqId.12411-60	SomaScan v4	MAX:P61244:Neurology	OID20877	Neurology	Olink Explore
GJD2	Q9UKL4	19154	TRANS	PGC3_SCZ_NoUKB	deCODE_Specific	+,NA	NA	0.0173047	0.0173047	deCODE	deCODE	0.228859	117.862	fixed	0.0173047	0.181957	0.0764469	0.0321233	0.33179	FALSE	FALSE	0.05	0.328260652943825,0.848631415534555	0.40513	3	1_196695521_C_T,17_66217812_A_G,3_165762312_G_A	0.00532191	3.87e-05	TRUE	5.25e-30	-0.0360737	0.0632188	0.669891	0.339354	0.329067	0.0137507	0.32904	2.77e-05	2	2	1	2	2	0.843937	0.848289	0.906651	0.848301	0.999986	NA	NA	NA	NA	NA	NA	NA	NA	NA	NA	NA	NA	NA	NA	NA	NA	NA	NA	NA	NA	NA	NA	NA	NA	NA	NA	NA	NA	NA	NA	NA	NA	NA	NA	NA	NA	NA	NA	NA	NA	GJD2	0.0152931	3	0.18251	0.0752506	Ivw(FixedEffects)	GJD2_11678_105	SeqId.11678-105	SomaScan v4	NA	NA	NA	NA
STAT2	P52630	11363	CIS	BIP_PGC3_noukb	UKBB-PPP_Specific	NA,+	NA	0.0315406	0.0315406	UKBB_PPP	UKBB_PPP	0.359448	117.899	NA	NA	NA	NA	NA	NA	NA	NA	NA	NA	NA	NA	NA	NA	NA	NA	NA	NA	NA	NA	NA	NA	NA	NA	NA	NA	NA	NA	NA	NA	NA	NA	NA	NA	NA	fixed	0.0315406	0.515434	0.239716	0.0455989	0.98527	FALSE	FALSE	0.05	NA	1	1	12_56360210_G_A	0.00134042	1.49e-05	TRUE	1.3e-08	NA	NA	NA	NA	NA	NA	NA	NA	NA	NA	NA	NA	NA	NA	NA	NA	NA	NA	0.0230742	1	0.515434	0.226843	Wald ratio	NA	NA	NA	NA	NA	NA	NA	NA	NA	STAT2:P52630:Inflammation_II	OID30536	Inflammation_II	Olink Explore
CRP	P02741	2367	CIS	PGC3_SCZ_NoUKB	deCODE_Specific	-,NA	NA	0.0315777	0.0315777	deCODE	deCODE	0.311444	118.037	fixed	0.0315777	-0.101454	0.0471943	-0.193953	-0.0089552	FALSE	FALSE	0.05	3.81518095961831,0.0507901185569717	1.95325	2	1_159706221_G_A,1_159750926_A_G	0.011131	5.41e-05	TRUE	3.72e-63	NA	NA	NA	3.93289	3.89233	NA	3.89202	0.000275455	1	1	NA	1	1	0.0473506	0.0485071	NA	0.0485161	0.986758	NA	NA	NA	NA	NA	NA	NA	NA	NA	NA	NA	NA	NA	NA	NA	NA	NA	NA	NA	NA	NA	NA	NA	NA	NA	NA	NA	NA	NA	NA	NA	NA	NA	NA	NA	NA	NA	NA	NA	NA	CRP	0.0302913	2	-0.101147	0.046692	Ivw(FixedEffects)	CRP_4337_49	SeqId.4337-49	SomaScan v4	NA	NA	NA	NA
CSK	P41240	2444	TRANS	PGC3_SCZ_NoUKB	deCODE_Specific	-,NA	NA	0.0173392	0.0173392	deCODE	deCODE	0.228871	118.098	fixed	0.0173392	-0.429092	0.180333	-0.782539	-0.0756445	FALSE	FALSE	0.05	NA	1	1	3_56815721_T_C	0.000958142	4.22e-05	TRUE	3.1e-05	NA	NA	NA	NA	NA	NA	NA	NA	NA	NA	NA	NA	NA	NA	NA	NA	NA	NA	NA	NA	NA	NA	NA	NA	NA	NA	NA	NA	NA	NA	NA	NA	NA	NA	NA	NA	NA	NA	NA	NA	NA	NA	NA	NA	NA	NA	NA	NA	NA	NA	NA	NA	NA	NA	NA	NA	NA	NA	CSK	0.00913022	1	-0.429092	0.164583	Wald ratio	CSK_3363_31	SeqId.3363-31	SomaScan v4	NA	NA	NA	NA
CWC15	Q9P013	26939	TRANS	Cognition_Meta	UKBB-PPP_Specific	NA,+	NA	0.0173399	0.0173399	UKBB_PPP	UKBB_PPP	0.178943	118.102	NA	NA	NA	NA	NA	NA	NA	NA	NA	NA	NA	NA	NA	NA	NA	NA	NA	NA	NA	NA	NA	NA	NA	NA	NA	NA	NA	NA	NA	NA	NA	NA	NA	NA	NA	fixed	0.0173399	0.160137	0.067301	0.0282298	0.292045	FALSE	FALSE	0.05	NA	1	1	12_111395984_G_A	0.0013233	3.24e-05	TRUE	1.92e-07	NA	NA	NA	NA	NA	NA	NA	NA	NA	NA	NA	NA	NA	NA	NA	NA	NA	NA	0.0108654	1	0.160137	0.062873	Wald ratio	NA	NA	NA	NA	NA	NA	NA	NA	NA	CWC15:Q9P013:Oncology_II	OID31479	Oncology_II	Olink Explore
TNFSF14	O43557	11930	TRANS	BIP_PGC3_noukb	BOTH	+,+	0.0462763	0.0173475	0.456985	deCODE	UKBB_PPP	0.191497	118.154	fixed	0.0173475	0.109348	0.0459588	0.0192703	0.199426	FALSE	FALSE	0.05	5.00611377801482,0.0818344570279577	1.58211	3	1_196695521_C_T,1_196813906_A_C,3_165761011_C_T	0.0193237	4.05e-05	TRUE	7.72e-124	-0.00104623	0.0439705	0.984855	5.20746	5.17952	5.20451	5.17943	0.00130468	2	2	1	2	2	0.073997	0.075038	0.0225283	0.0750412	0.999348	random	0.456985	0.042229	0.0567731	-0.0690443	0.153502	FALSE	FALSE	0.05	7.98835635852973,0.629974324145882	0.893776	11	10_102589774_A_G,11_73234296_C_T,12_111395984_G_A,16_81837364_C_T,19_53824615_T_G,19_55027704_T_G,3_47255570_A_G,4_101880894_C_T,5_132341354_G_T,7_80589645_C_T,8_105569300_A_T	0.0155179	2.54e-05	TRUE	6.66e-98	0.0234996	0.0124806	0.092378	8.36666	8.35631	4.82135	8.35767	0.00114413	10	10	9	10	10	0.593069	0.594076	0.849595	0.593944	1	0.428917	11	0.0445326	0.0562958	Ivw(FixedEffects)	TNFSF14	0.0162363	3	0.109647	0.0456184	Ivw(FixedEffects)	TNFSF14_5988_49	SeqId.5988-49	SomaScan v4	TNFSF14:O43557:Neurology	OID20953	Neurology	Olink Explore
UPK3BL1	B0FP48	37278	TRANS	BIP_PGC3_noukb	deCODE_Specific	+,NA	NA	0.017351	0.017351	deCODE	deCODE	0.191226	118.178	random	0.017351	0.0718679	0.0302069	0.0126634	0.131072	FALSE	FALSE	0.05	5.94015663028578,0.546754134675962	0.921192	8	1_196141224_C_T,1_196677046_T_G,1_196813906_A_C,1_197992799_C_T,19_6713251_G_A,19_860766_G_A,2_216622986_G_A,3_165767231_T_C	0.0415306	4.27e-05	TRUE	2.26e-276	-0.00162404	0.0121366	0.897926	6.04387	6.02914	6.02588	6.02916	0.00234638	7	7	6	7	7	0.534637	0.53635	0.420297	0.536349	1	NA	NA	NA	NA	NA	NA	NA	NA	NA	NA	NA	NA	NA	NA	NA	NA	NA	NA	NA	NA	NA	NA	NA	NA	NA	NA	NA	NA	NA	NA	NA	NA	NA	NA	NA	NA	NA	NA	NA	NA	UPK3BL	0.0167744	8	0.0719908	0.0301013	Ivw(FixedEffects)	UPK3BL_6633_43	SeqId.6633-43	SomaScan v4	NA	NA	NA	NA
PTRH2	Q9Y3E5	24265	TRANS	PGC3_SCZ_NoUKB	deCODE_Specific	+,NA	NA	0.0173622	0.0173622	deCODE	deCODE	0.22873	118.254	fixed	0.0173622	0.16645	0.0699681	0.0293155	0.303585	FALSE	FALSE	0.05	0.222126178675924,0.637424630517191	0.471303	2	1_196695521_C_T,3_165743688_A_G	0.00614196	3.77e-05	TRUE	7.01e-35	NA	NA	NA	0.228136	0.222117	NA	0.222105	1.54e-05	1	1	NA	1	1	0.63291	0.637431	NA	0.63744	0.996865	NA	NA	NA	NA	NA	NA	NA	NA	NA	NA	NA	NA	NA	NA	NA	NA	NA	NA	NA	NA	NA	NA	NA	NA	NA	NA	NA	NA	NA	NA	NA	NA	NA	NA	NA	NA	NA	NA	NA	NA	PTRH2	0.0157524	2	0.166706	0.069041	Ivw(FixedEffects)	PTRH2_16887_29	SeqId.16887-29	SomaScan v4	NA	NA	NA	NA
SNX18	Q96RF0	19245	CIS	Depression_iPSYCH_2023	UKBB-PPP_Specific	NA,-	NA	0.0316377	0.0316377	UKBB_PPP	UKBB_PPP	0.525607	118.262	NA	NA	NA	NA	NA	NA	NA	NA	NA	NA	NA	NA	NA	NA	NA	NA	NA	NA	NA	NA	NA	NA	NA	NA	NA	NA	NA	NA	NA	NA	NA	NA	NA	NA	NA	fixed	0.0316377	-0.125547	0.0584222	-0.240052	-0.0110415	FALSE	FALSE	0.05	NA	1	1	5_54523065_T_C	0.00294588	7.09e-06	TRUE	1.89e-20	NA	NA	NA	NA	NA	NA	NA	NA	NA	NA	NA	NA	NA	NA	NA	NA	NA	NA	0.0277695	1	-0.125547	0.0570531	Wald ratio	NA	NA	NA	NA	NA	NA	NA	NA	NA	SNX18:Q96RF0:Oncology_II	OID31476	Oncology_II	Olink Explore
EDC4	Q6P2E9	17157	TRANS	BIP_PGC3_noukb	deCODE_Specific	+,NA	NA	0.0173722	0.0173722	deCODE	deCODE	0.19115	118.322	random	0.0173722	0.0789835	0.033204	0.0139049	0.144062	FALSE	FALSE	0.05	15.5708895916441,0.340275337626442	1.05461	15	1_196695521_C_T,11_116786845_C_T,12_42802980_T_C,17_68902274_G_T,19_44945208_T_G,2_203441633_A_G,2_21000700_G_A,2_21209137_A_G,2_216622986_G_A,20_38369011_C_T,3_162193597_G_A,3_165715880_C_T,3_165762312_G_A,3_167246786_A_G,8_20035786_A_G	0.0392545	6.55e-05	TRUE	4.77e-261	0.00251355	0.00716872	0.731484	16.3929	16.3193	16.2393	16.3249	0.00395831	14	14	13	14	14	0.289975	0.294264	0.236449	0.293937	1	NA	NA	NA	NA	NA	NA	NA	NA	NA	NA	NA	NA	NA	NA	NA	NA	NA	NA	NA	NA	NA	NA	NA	NA	NA	NA	NA	NA	NA	NA	NA	NA	NA	NA	NA	NA	NA	NA	NA	NA	EDC4	0.00974466	15	0.0807329	0.0312342	Ivw(FixedEffects)	EDC4_13066_42	SeqId.13066-42	SomaScan v4	NA	NA	NA	NA
INPP5B	P32019	6077	TRANS	PGC3_SCZ_NoUKB	deCODE_Specific	-,NA	NA	0.0173732	0.0173732	deCODE	deCODE	0.228434	118.329	fixed	0.0173732	-0.218765	0.0919676	-0.399018	-0.0385114	FALSE	FALSE	0.05	2.0219412625931,0.36386562874558	1.00547	3	11_198986_T_C,12_54292096_C_T,3_56815721_T_C	0.00376757	5.51e-05	TRUE	5.28e-20	0.00465934	0.043456	0.932002	2.1553	2.0464	2.13081	2.04501	0.000143114	2	2	1	2	2	0.340394	0.359443	0.144365	0.359693	0.999928	NA	NA	NA	NA	NA	NA	NA	NA	NA	NA	NA	NA	NA	NA	NA	NA	NA	NA	NA	NA	NA	NA	NA	NA	NA	NA	NA	NA	NA	NA	NA	NA	NA	NA	NA	NA	NA	NA	NA	NA	INPP5B	0.0110198	3	-0.226271	0.0890104	Ivw(FixedEffects)	INPP5B_12641_3	SeqId.12641-3	SomaScan v4	NA	NA	NA	NA
ADGRF5	Q8IZF2	19030	CIS	Depression_iPSYCH_2023	deCODE_Specific	-,NA	NA	0.0316729	0.0316729	deCODE	deCODE	0.523865	118.393	random	0.0316729	-0.018848	0.00877256	-0.0360419	-0.00165407	FALSE	FALSE	0.05	1.89783594354517,0.593879527092112	0.795369	4	6_46791578_T_C,6_46871183_A_G,6_47006552_T_C,6_47183941_A_C	0.039919	9.75e-06	TRUE	2.05e-292	0.00493432	0.00590192	0.491099	1.98927	NA	1.29028	1.98695	0.000172776	3	NA	2	3	3	0.574637	NA	0.524588	0.575121	0.999999	NA	NA	NA	NA	NA	NA	NA	NA	NA	NA	NA	NA	NA	NA	NA	NA	NA	NA	NA	NA	NA	NA	NA	NA	NA	NA	NA	NA	NA	NA	NA	NA	NA	NA	NA	NA	NA	NA	NA	NA	ADGRF5	0.0318156	4	-0.0188014	0.00875819	Ivw(FixedEffects)	ADGRF5_6409_57	SeqId.6409-57	SomaScan v4	NA	NA	NA	NA
SERPINB13	Q9UIV8	8944	TRANS	PGC3_SCZ_NoUKB	deCODE_Specific	+,NA	NA	0.0173924	0.0173924	deCODE	deCODE	0.228247	118.46	random	0.0173924	0.162126	0.0681688	0.0285178	0.295735	FALSE	FALSE	0.05	12.8719825975484,0.0246084241641153	1.60449	6	1_179504138_T_C,12_7490189_A_C,16_20381010_G_A,19_48703160_A_G,19_54255803_T_C,2_27508073_T_C	0.0151034	0.00019302	TRUE	3.76e-77	-0.0102629	0.0175413	0.589915	13.586	13.226	12.515	13.2146	0.00279396	5	5	4	5	5	0.0184642	0.0213503	0.0139054	0.0214482	1	NA	NA	NA	NA	NA	NA	NA	NA	NA	NA	NA	NA	NA	NA	NA	NA	NA	NA	NA	NA	NA	NA	NA	NA	NA	NA	NA	NA	NA	NA	NA	NA	NA	NA	NA	NA	NA	NA	NA	NA	SERPINB13	6.43505e-05	6	0.165981	0.0415342	Ivw(FixedEffects)	SERPINB13_18841_1	SeqId.18841-1	SomaScan v4	NA	NA	NA	NA
PPIL2	Q13356	9261	TRANS	BIP_PGC3_noukb	deCODE_Specific	+,NA	NA	0.0173935	0.0173935	deCODE	deCODE	0.191076	118.467	random	0.0173935	0.0805206	0.0338566	0.0141629	0.146878	FALSE	FALSE	0.05	5.74767676816642,0.452040754248235	0.978747	7	1_196058002_C_A,1_196695521_C_T,1_196813906_A_C,1_198202879_A_T,19_6713251_G_A,19_860766_G_A,3_165761011_C_T	0.036052	4.25e-05	TRUE	8e-238	0.000359936	0.00994512	0.97253	5.88325	5.86483	5.88171	5.86479	0.00174557	6	6	5	6	6	0.436395	0.438501	0.3179	0.438505	1	NA	NA	NA	NA	NA	NA	NA	NA	NA	NA	NA	NA	NA	NA	NA	NA	NA	NA	NA	NA	NA	NA	NA	NA	NA	NA	NA	NA	NA	NA	NA	NA	NA	NA	NA	NA	NA	NA	NA	NA	PPIL2	0.0166134	7	0.0807414	0.0337103	Ivw(FixedEffects)	PPIL2_14314_6	SeqId.14314-6	SomaScan v4	NA	NA	NA	NA
PYCR2	Q96C36	30262	TRANS	BIP_PGC3_noukb	deCODE_Specific	+,NA	NA	0.0174054	0.0174054	deCODE	deCODE	0.190899	118.548	random	0.0174054	0.0903512	0.0379941	0.015884	0.164818	FALSE	FALSE	0.05	5.40884356073404,0.368045072883415	1.04008	6	1_196695521_C_T,1_196813906_A_C,1_197992799_C_T,19_6713251_G_A,2_216622986_G_A,3_165761011_C_T	0.0310863	4.27e-05	TRUE	2.25e-205	-0.00692467	0.0155096	0.678359	5.54224	5.52271	5.27915	5.52269	0.00197046	5	5	4	5	5	0.353336	0.355462	0.259835	0.355464	1	NA	NA	NA	NA	NA	NA	NA	NA	NA	NA	NA	NA	NA	NA	NA	NA	NA	NA	NA	NA	NA	NA	NA	NA	NA	NA	NA	NA	NA	NA	NA	NA	NA	NA	NA	NA	NA	NA	NA	NA	PYCR2	0.0128502	6	0.0904291	0.0363477	Ivw(FixedEffects)	PYCR2_18328_36	SeqId.18328-36	SomaScan v4	NA	NA	NA	NA
LINGO1	Q96FE5	21205	CIS	BIP_PGC3_noukb	deCODE_Specific	-,NA	NA	0.031716	0.031716	deCODE	deCODE	0.360347	118.554	fixed	0.031716	-0.252322	0.11747	-0.482558	-0.0220853	FALSE	FALSE	0.05	NA	1	1	15_77520745_A_C	0.00268439	1.35e-05	TRUE	5.71e-18	NA	NA	NA	NA	NA	NA	NA	NA	NA	NA	NA	NA	NA	NA	NA	NA	NA	NA	NA	NA	NA	NA	NA	NA	NA	NA	NA	NA	NA	NA	NA	NA	NA	NA	NA	NA	NA	NA	NA	NA	NA	NA	NA	NA	NA	NA	NA	NA	NA	NA	NA	NA	NA	NA	NA	NA	NA	NA	LINGO1	0.0276596	1	-0.252322	0.114583	Wald ratio	LINGO1_6620_82	SeqId.6620-82	SomaScan v4	NA	NA	NA	NA
TLR1	Q15399	11847	TRANS	BIP_PGC3_noukb	BOTH	+,+	0.0754622	0.0174148	0.826866	deCODE	UKBB_PPP	0.190694	118.612	fixed	0.0174148	0.109015	0.0458464	0.0191577	0.198872	FALSE	FALSE	0.05	4.93533704676433,0.0847822966937956	1.57088	3	1_196695521_C_T,1_196813906_A_C,3_165767231_T_C	0.0196363	4.01e-05	TRUE	5.47e-126	2.58e-05	0.0409924	0.999599	5.14565	5.11807	5.14565	5.11798	0.00127753	2	2	1	2	2	0.0763195	0.0773795	0.0233047	0.0773828	0.999361	fixed	0.826866	0.0266396	0.121796	-0.212076	0.265355	FALSE	FALSE	0.05	0.191699518421592,0.908600514673016	0.309596	3	1_161701037_C_T,10_17833858_T_G,12_111446804_T_C	0.00461706	7.08e-07	TRUE	1.93e-31	0.00495151	0.0443227	0.929174	0.192083	0.19201	0.179603	0.19201	4.11e-05	2	2	1	2	2	0.908426	0.908459	0.671715	0.908459	0.999979	0.826849	3	0.0266204	0.121696	Ivw(FixedEffects)	TLR1	0.0162921	3	0.109332	0.0455111	Ivw(FixedEffects)	TLR1_16324_38	SeqId.16324-38	SomaScan v4	TLR1:Q15399:Inflammation_II	OID30532	Inflammation_II	Olink Explore
GRB10	Q13322	4564	TRANS	PGC3_SCZ_NoUKB	deCODE_Specific	-,NA	NA	0.0174148	0.0174148	deCODE	deCODE	0.228101	118.612	random	0.0174148	-0.106648	0.0448512	-0.194555	-0.0187418	FALSE	FALSE	0.05	3.12560969487663,0.537029342093735	0.88397	5	11_198986_T_C,3_56815721_T_C,7_106698018_G_A,8_105569300_A_T,9_96327661_G_A	0.0122688	5.62e-05	TRUE	9.32e-70	0.00703658	0.01264	0.616571	3.17265	3.12894	2.86275	3.12858	0.000222485	4	4	3	4	4	0.529359	0.536484	0.413274	0.536543	1	NA	NA	NA	NA	NA	NA	NA	NA	NA	NA	NA	NA	NA	NA	NA	NA	NA	NA	NA	NA	NA	NA	NA	NA	NA	NA	NA	NA	NA	NA	NA	NA	NA	NA	NA	NA	NA	NA	NA	NA	GRB10	0.0151052	5	-0.107907	0.0444089	Ivw(FixedEffects)	GRB10_11358_15	SeqId.11358-15	SomaScan v4	NA	NA	NA	NA
PMM1	Q92871	9114	CIS	Depression_iPSYCH_2023	deCODE_Specific	-,NA	NA	0.0317561	0.0317561	deCODE	deCODE	0.522927	118.704	fixed	0.0317561	-0.203565	0.0947929	-0.389355	-0.0177739	FALSE	FALSE	0.05	NA	1	1	22_41599331_T_C	0.000910606	8.16e-06	TRUE	5.44e-07	NA	NA	NA	NA	NA	NA	NA	NA	NA	NA	NA	NA	NA	NA	NA	NA	NA	NA	NA	NA	NA	NA	NA	NA	NA	NA	NA	NA	NA	NA	NA	NA	NA	NA	NA	NA	NA	NA	NA	NA	NA	NA	NA	NA	NA	NA	NA	NA	NA	NA	NA	NA	NA	NA	NA	NA	NA	NA	PMM1	0.020348	1	-0.203565	0.0877483	Wald ratio	PMM1_17408_2	SeqId.17408-2	SomaScan v4	NA	NA	NA	NA
FAM13A	O94988	19367	TRANS	Depression_iPSYCH_2023	UKBB-PPP_Specific	NA,+	NA	0.0174367	0.0174367	UKBB_PPP	UKBB_PPP	0.728596	118.761	NA	NA	NA	NA	NA	NA	NA	NA	NA	NA	NA	NA	NA	NA	NA	NA	NA	NA	NA	NA	NA	NA	NA	NA	NA	NA	NA	NA	NA	NA	NA	NA	NA	NA	NA	random	0.0174367	0.0588401	0.0247501	0.0103308	0.107349	FALSE	FALSE	0.05	6.40134959007726,0.493743051011239	0.956284	8	12_111395984_G_A,12_124011769_A_G,12_7990887_T_C,3_56815721_T_C,5_132316836_A_C,5_140594196_C_T,7_106732176_T_C,9_132986603_T_C	0.0173216	1.85e-05	TRUE	8.13e-117	-0.00193694	0.0045316	0.683981	6.55146	6.48672	6.35787	6.48631	0.000192657	7	7	6	7	7	0.477024	0.4842	0.384317	0.484245	1	0.0146505	8	0.0597668	0.0244855	Ivw(FixedEffects)	NA	NA	NA	NA	NA	NA	NA	NA	NA	FAM13A:O94988:Oncology_II	OID31463	Oncology_II	Olink Explore
EPHB1	P54762	3392	CIS	Depression_iPSYCH_2023	deCODE_Specific	-,NA	NA	0.0317767	0.0317767	deCODE	deCODE	0.520971	118.781	random	0.0317767	-0.0274416	0.0127802	-0.0524903	-0.002393	FALSE	FALSE	0.05	2.47827200704145,0.479230619134068	0.908895	4	3_134798535_A_C,3_134925675_A_G,3_135051255_C_T,3_135134920_C_T	0.0461442	1.07e-05	TRUE	0	-0.000387076	0.0071737	0.961874	2.50877	NA	2.50513	2.50224	8.72e-05	3	NA	2	3	3	0.473708	NA	0.285771	0.474886	1	NA	NA	NA	NA	NA	NA	NA	NA	NA	NA	NA	NA	NA	NA	NA	NA	NA	NA	NA	NA	NA	NA	NA	NA	NA	NA	NA	NA	NA	NA	NA	NA	NA	NA	NA	NA	NA	NA	NA	NA	EPHB1	0.0307807	4	-0.0275501	0.0127553	Ivw(FixedEffects)	EPHB1_17680_12	SeqId.17680-12	SomaScan v4	NA	NA	NA	NA
B4GALT3	O60512	926	TRANS	PGC3_SCZ_NoUKB	deCODE_Specific	+,NA	NA	0.0174433	0.0174433	deCODE	deCODE	0.228035	118.806	fixed	0.0174433	0.172136	0.0724102	0.0302142	0.314057	FALSE	FALSE	0.05	0.000782152992999433,0.977688472400039	0.027967	2	1_196695521_C_T,2_3592552_C_T	0.00593846	3.61e-05	TRUE	8.33e-34	NA	NA	NA	0.000806621	0.000782775	NA	0.000782776	7.27e-08	1	1	NA	1	1	0.977342	0.97768	NA	0.97768	0.999785	NA	NA	NA	NA	NA	NA	NA	NA	NA	NA	NA	NA	NA	NA	NA	NA	NA	NA	NA	NA	NA	NA	NA	NA	NA	NA	NA	NA	NA	NA	NA	NA	NA	NA	NA	NA	NA	NA	NA	NA	B4GALT3	0.0159419	2	0.172142	0.071421	Ivw(FixedEffects)	B4GALT3_6921_24	SeqId.6921-24	SomaScan v4	NA	NA	NA	NA
AMY2B	P19961	478	TRANS	Depression_iPSYCH_2023	BOTH	+,+	0.0689695	0.01745	0.738568	deCODE	UKBB_PPP	0.724705	118.852	random	0.01745	0.0281915	0.0118597	0.00494695	0.051436	FALSE	FALSE	0.05	40.7540729636292,0.393193045364632	1.02224	40	1_100508609_T_G,1_100731828_A_G,1_101194814_G_A,1_101307308_A_G,1_101527815_C_T,1_101712735_C_A,1_101728097_G_A,1_101814017_T_C,1_102290471_G_A,1_102422275_A_T,1_102457582_C_T,1_102496326_T_C,1_104601958_A_G,1_104632854_C_T,1_104685019_C_A,1_105237759_T_C,1_106016900_C_A,1_106502852_T_C,1_106864152_G_A,1_106935753_C_T,1_107315330_T_C,1_107478658_A_G,1_107611153_T_C,1_107713673_C_T,1_108138085_G_A,1_109201646_G_T,1_109482586_C_T,1_206888428_T_G,1_95368415_G_A,1_96863308_G_A,1_97512089_G_A,1_98950355_A_G,1_99425140_G_T,1_99794087_C_T,1_99857568_A_G,12_10848335_A_G,16_88908452_A_G,19_48702915_C_T,5_44290472_G_A,9_133278537_C_T	0.0768791	8.32e-05	TRUE	0	-0.00114642	0.00269438	0.672884	42.4368	42.3352	42.2356	42.3434	0.00922433	39	39	38	39	39	0.325166	0.329086	0.292954	0.328772	1	random	0.738568	0.0116747	0.0349805	-0.0568858	0.0802352	FALSE	FALSE	0.05	30.0232099085649,0.00467357098313278	1.5197	14	1_102457582_C_T,1_102547165_C_T,11_61822009_A_G,12_10970724_T_C,16_283138_T_C,16_75221181_C_T,16_88908452_A_G,17_71143838_C_T,19_48710576_G_A,5_44399749_T_A,6_126836293_A_G,7_98186687_A_G,8_128555127_C_T,8_18892728_G_A	0.0230857	5.67e-05	TRUE	1.27e-138	0.00387051	0.00811122	0.641807	37.2481	37.2087	36.5545	37.2114	0.000815362	13	13	12	13	13	0.000378773	0.000384211	0.000263748	0.000383842	1	0.399282	14	0.0189606	0.0224944	Ivw(FixedEffects)	AMY2B	0.0127388	40	0.0286259	0.0114918	Ivw(FixedEffects)	AMY2B_15556_49	SeqId.15556-49	SomaScan v4	AMY2B:P19961:Cardiometabolic	OID20340	Cardiometabolic	Olink Explore
POSTN	Q15063	16953	TRANS	BIP_PGC3_noukb	BOTH	+,+	0.0235482	0.017466	0.202982	deCODE	UKBB_PPP	0.190948	118.961	fixed	0.017466	0.212329	0.0893358	0.0372339	0.387424	FALSE	FALSE	0.05	4.37640937803382,0.112117854455057	1.47926	3	12_103654676_C_A,12_103942275_G_T,13_33702096_T_C	0.00481524	3.25e-05	TRUE	4.51e-30	-0.706077	0.457263	0.365862	4.55972	4.4491	1.3473	4.44772	0.00782629	2	2	1	2	2	0.102298	0.108116	0.245752	0.108191	0.996095	random	0.202982	0.0439596	0.0345295	-0.023717	0.111636	FALSE	FALSE	0.05	15.3609485988246,0.285364527207245	1.08702	14	1_161660766_G_A,1_23504832_T_G,10_119796459_A_G,11_69059707_T_A,12_103618889_G_A,12_103654676_C_A,12_103756096_G_A,12_111395984_G_A,17_45383525_A_G,3_132550160_A_G,5_132226065_C_T,6_135111414_T_C,7_17795362_A_C,7_32988553_G_A	0.0479722	5.52e-05	TRUE	0	-0.0133644	0.00482807	0.0170226	16.228	16.2111	8.56574	16.2118	0.00220927	13	13	12	13	13	0.237039	0.237918	0.739506	0.23788	1	0.178062	14	0.0425645	0.0316055	Ivw(FixedEffects)	POSTN	0.0133361	3	0.214377	0.0866285	Ivw(FixedEffects)	POSTN_3457_57	SeqId.3457-57	SomaScan v4	POSTN:Q15063:Cardiometabolic_II	OID30410	Cardiometabolic_II	Olink Explore
MAPKAPK2	P49137	6887	CIS	BIP_PGC3_noukb	BOTH	-,-	0.0318416	0.0318416	0.0759913	metap	deCODE	0.360679	119.024	fixed	0.0759913	-0.101621	0.0572696	-0.213867	0.0106252	FALSE	FALSE	0.05	NA	1	1	1_206717104_T_C	0.0106027	8.96e-06	TRUE	2.18e-72	NA	NA	NA	NA	NA	NA	NA	NA	NA	NA	NA	NA	NA	NA	NA	NA	NA	NA	fixed	0.0666675	-0.108785	0.0593189	-0.225048	0.00747743	FALSE	FALSE	0.05	0.137761244066323,0.710516860526391	0.371162	2	1_206725707_A_G,1_206762361_G_A	0.0148406	1.01e-05	TRUE	1.05e-95	NA	NA	NA	0.138365	0.137553	NA	0.137553	4.79e-05	1	1	NA	1	1	0.709912	0.710726	NA	0.710726	0.994478	0.065444	2	-0.108858	0.0590909	Ivw(FixedEffects)	MAPKAPK2	0.074767	1	-0.101621	0.0570299	Wald ratio	MAPKAPK2_3820_68	SeqId.3820-68	SomaScan v4	MAPKAPK2:P49137:Oncology_II	OID31293	Oncology_II	Olink Explore
GALNT11	Q8NCW6	19875	TRANS	BIP_PGC3_noukb	deCODE_Specific	+,NA	NA	0.0174767	0.0174767	deCODE	deCODE	0.19076	119.034	fixed	0.0174767	0.124338	0.0523192	0.0217939	0.226881	FALSE	FALSE	0.05	4.89421466023759,0.0865435667388231	1.56432	3	1_196695521_C_T,1_196813906_A_C,3_165761011_C_T	0.0149966	4.05e-05	TRUE	4.83e-95	1.11e-06	0.0408012	0.999983	5.18511	5.14858	5.18511	5.14842	0.00128264	2	2	1	2	2	0.0748285	0.0762079	0.0227812	0.0762139	0.999359	NA	NA	NA	NA	NA	NA	NA	NA	NA	NA	NA	NA	NA	NA	NA	NA	NA	NA	NA	NA	NA	NA	NA	NA	NA	NA	NA	NA	NA	NA	NA	NA	NA	NA	NA	NA	NA	NA	NA	NA	GALNT11	0.0160312	3	0.124811	0.0518273	Ivw(FixedEffects)	GALNT11_8700_325	SeqId.8700-325	SomaScan v4	NA	NA	NA	NA
CSNK2B	P67870	2460	CIS	PGC3_SCZ_NoUKB	deCODE_Specific	-,NA	NA	0.0318705	0.0318705	deCODE	deCODE	0.313505	119.132	fixed	0.0318705	-0.690308	0.321667	-1.32076	-0.0598518	FALSE	FALSE	0.05	NA	1	1	6_32538131_G_A	0.00104877	3.5e-05	TRUE	7.41e-06	NA	NA	NA	NA	NA	NA	NA	NA	NA	NA	NA	NA	NA	NA	NA	NA	NA	NA	NA	NA	NA	NA	NA	NA	NA	NA	NA	NA	NA	NA	NA	NA	NA	NA	NA	NA	NA	NA	NA	NA	NA	NA	NA	NA	NA	NA	NA	NA	NA	NA	NA	NA	NA	NA	NA	NA	NA	NA	CSNK2B	0.0218591	1	-0.690308	0.301075	Wald ratio	CSNK2B_11330_15	SeqId.11330-15	SomaScan v4	NA	NA	NA	NA
SELENOH	Q8IZQ5	18251	TRANS	PGC3_SCZ_NoUKB	deCODE_Specific	+,NA	NA	0.0174966	0.0174966	deCODE	deCODE	0.228293	119.169	fixed	0.0174966	0.168577	0.0709469	0.0295238	0.30763	FALSE	FALSE	0.05	0.147071834463513,0.929102774392545	0.271175	3	1_196695521_C_T,3_165744047_A_G,4_73848286_A_G	0.00610575	3.69e-05	TRUE	9.9e-35	-0.00815233	0.0220147	0.77422	0.150474	0.146391	0.0133426	0.146385	1.11e-05	2	2	1	2	2	0.927524	0.929419	0.908041	0.929422	0.999994	NA	NA	NA	NA	NA	NA	NA	NA	NA	NA	NA	NA	NA	NA	NA	NA	NA	NA	NA	NA	NA	NA	NA	NA	NA	NA	NA	NA	NA	NA	NA	NA	NA	NA	NA	NA	NA	NA	NA	NA	SELH	0.0159349	3	0.168743	0.0700059	Ivw(FixedEffects)	SELH_17319_1	SeqId.17319-1	SomaScan v4	NA	NA	NA	NA
GCNT1	Q02742	4203	TRANS	Cognition_Meta	BOTH	+,+	0.042228	0.0175307	0.404998	deCODE	UKBB_PPP	0.180638	119.402	fixed	0.0175307	0.109636	0.0461552	0.0191738	0.200099	FALSE	FALSE	0.05	2.81157298397945,0.0935865708008473	1.67677	2	1_196695521_C_T,2_3592552_C_T	0.00231106	4.84e-05	TRUE	8.7e-13	NA	NA	NA	3.07341	2.82605	NA	2.81791	3.92e-05	1	1	NA	1	1	0.0795823	0.0927465	NA	0.0932175	0.995004	random	0.404998	0.0272381	0.0327094	-0.0368713	0.0913474	FALSE	FALSE	0.05	38.3719104718576,1.49467463427259e-05	2.06484	10	1_109419313_A_G,1_161524532_A_C,10_17803996_T_C,11_122650313_T_C,12_111446804_T_C,14_94371805_G_T,19_48703160_A_G,2_111050100_G_A,5_132488794_A_C,9_133274295_A_T	0.0257879	0.000255209	TRUE	8.15e-135	-0.000210988	0.00802326	0.979665	44.534	44.3266	44.5302	44.3165	0.000722446	9	9	8	9	9	1.13e-06	1.23e-06	4.52e-07	1.23e-06	1	0.0421236	10	0.0314361	0.0154682	Ivw(FixedEffects)	GCNT1	0.00749988	2	0.116856	0.0437042	Ivw(FixedEffects)	GCNT1_7016_12	SeqId.7016-12	SomaScan v4	GCNT1:Q02742:Oncology	OID21379	Oncology	Olink Explore
HK1	P19367	4922	TRANS	BIP_PGC3_noukb	deCODE_Specific	+,NA	NA	0.0175444	0.0175444	deCODE	deCODE	0.191192	119.495	random	0.0175444	0.0808521	0.0340416	0.0141317	0.147572	FALSE	FALSE	0.05	5.86249420914623,0.4387686913786	0.988475	7	1_196206772_C_T,1_196695521_C_T,1_196813906_A_C,1_197992799_C_T,19_6713251_G_A,19_860766_G_A,3_165767231_T_C	0.0358791	4.27e-05	TRUE	1.69e-236	0.000674366	0.0125345	0.959177	6.01728	5.99794	6.0138	5.99789	0.00206503	6	6	5	6	6	0.421257	0.423421	0.304878	0.423426	1	NA	NA	NA	NA	NA	NA	NA	NA	NA	NA	NA	NA	NA	NA	NA	NA	NA	NA	NA	NA	NA	NA	NA	NA	NA	NA	NA	NA	NA	NA	NA	NA	NA	NA	NA	NA	NA	NA	NA	NA	HK1	0.0166588	7	0.0811453	0.0338931	Ivw(FixedEffects)	HK1_13131_5	SeqId.13131-5	SomaScan v4	NA	NA	NA	NA
PLCB1	Q9NQ66	15917	TRANS	PGC3_SCZ_NoUKB	deCODE_Specific	-,NA	NA	0.0175451	0.0175451	deCODE	deCODE	0.228489	119.5	fixed	0.0175451	-0.200253	0.0843144	-0.365506	-0.0350003	FALSE	FALSE	0.05	1.75010536154844,0.416840059643009	0.935443	3	11_198986_T_C,3_56815721_T_C,7_106727190_G_A	0.00405346	5.06e-05	TRUE	5.34e-22	0.0776367	0.0619187	0.428599	1.86189	1.78316	0.289758	1.78243	0.000121667	2	2	1	2	2	0.39418	0.410008	0.590376	0.410157	0.999939	NA	NA	NA	NA	NA	NA	NA	NA	NA	NA	NA	NA	NA	NA	NA	NA	NA	NA	NA	NA	NA	NA	NA	NA	NA	NA	NA	NA	NA	NA	NA	NA	NA	NA	NA	NA	NA	NA	NA	NA	PLCB1	0.0121187	3	-0.205669	0.0819832	Ivw(FixedEffects)	PLCB1_11354_21	SeqId.11354-21	SomaScan v4	NA	NA	NA	NA
GPX7	Q96SL4	4559	CIS	BIP_PGC3_noukb	deCODE_Specific	-,NA	NA	0.031977	0.031977	deCODE	deCODE	0.361118	119.53	random	0.031977	-0.0573946	0.0267612	-0.109846	-0.0049437	FALSE	FALSE	0.05	5.7718213389912,0.449230195767923	0.980801	7	1_52074190_G_T,1_52585348_G_A,1_53162449_T_C,1_53212555_A_G,1_53370827_G_A,1_53482547_C_T,1_53538634_G_A	0.0573208	3.05e-05	TRUE	0	-0.00148861	0.0149033	0.924317	6.11938	6.10589	6.10719	6.10586	0.00362554	6	6	5	6	6	0.409951	0.411433	0.295928	0.411436	1	NA	NA	NA	NA	NA	NA	NA	NA	NA	NA	NA	NA	NA	NA	NA	NA	NA	NA	NA	NA	NA	NA	NA	NA	NA	NA	NA	NA	NA	NA	NA	NA	NA	NA	NA	NA	NA	NA	NA	NA	GPX7	0.0327717	7	-0.0569724	0.0266866	Ivw(FixedEffects)	GPX7_8345_27	SeqId.8345-27	SomaScan v4	NA	NA	NA	NA
NPM1	P06748	7910	TRANS	PGC3_SCZ_NoUKB	deCODE_Specific	+,NA	NA	0.0175631	0.0175631	deCODE	deCODE	0.228286	119.622	fixed	0.0175631	0.125323	0.0527742	0.0218875	0.228759	FALSE	FALSE	0.05	1.51423994965608,0.469015259495205	0.870126	3	1_196695521_C_T,17_28367840_G_A,3_165761011_C_T	0.0108776	4.54e-05	TRUE	2.16e-62	-0.00987402	0.0121176	0.564723	1.52886	1.50433	0.864879	1.50423	9.59e-05	2	2	1	2	2	0.465599	0.471346	0.352377	0.471368	0.999952	NA	NA	NA	NA	NA	NA	NA	NA	NA	NA	NA	NA	NA	NA	NA	NA	NA	NA	NA	NA	NA	NA	NA	NA	NA	NA	NA	NA	NA	NA	NA	NA	NA	NA	NA	NA	NA	NA	NA	NA	NPM1	0.0160943	3	0.125781	0.0522614	Ivw(FixedEffects)	NPM1_8870_38	SeqId.8870-38	SomaScan v4	NA	NA	NA	NA
NPY	P01303	7955	CIS	PGC3_SCZ_NoUKB	UKBB-PPP_Specific	NA,-	NA	0.0320617	0.0320617	UKBB_PPP	UKBB_PPP	0.314558	119.847	NA	NA	NA	NA	NA	NA	NA	NA	NA	NA	NA	NA	NA	NA	NA	NA	NA	NA	NA	NA	NA	NA	NA	NA	NA	NA	NA	NA	NA	NA	NA	NA	NA	NA	NA	fixed	0.0320617	-0.112339	0.0524055	-0.215051	-0.00962568	FALSE	FALSE	0.05	0.120626119626277,0.728356402025637	0.347313	2	7_23801045_A_G,7_24297625_G_T	0.0126127	2.99e-05	TRUE	7.89e-72	NA	NA	NA	0.121084	0.119936	NA	0.119936	4.36e-05	1	1	NA	1	1	0.727862	0.729104	NA	0.729104	0.994729	0.0310303	2	-0.112392	0.0521136	Ivw(FixedEffects)	NA	NA	NA	NA	NA	NA	NA	NA	NA	NPY:P01303:Oncology	OID21388	Oncology	Olink Explore
NMI	Q13287	7854	CIS	Cognition_Meta	UKBB-PPP_Specific	NA,+	NA	0.03207	0.03207	UKBB_PPP	UKBB_PPP	0.404992	119.878	NA	NA	NA	NA	NA	NA	NA	NA	NA	NA	NA	NA	NA	NA	NA	NA	NA	NA	NA	NA	NA	NA	NA	NA	NA	NA	NA	NA	NA	NA	NA	NA	NA	NA	NA	random	0.03207	0.0230102	0.0107347	0.0019706	0.0440498	FALSE	FALSE	0.05	2.82696711582501,0.830229901400232	0.686412	7	2_151143485_T_C,2_151190162_C_T,2_151361402_C_T,2_151372857_T_G,2_151578307_T_C,2_151824686_C_T,2_152116986_C_T	0.0393918	4.09e-05	TRUE	2.82e-235	0.00466529	0.00626555	0.490012	2.892	2.88359	2.33758	2.88358	0.000425697	6	6	5	6	6	0.822275	0.82331	0.800732	0.82331	1	0.0307427	7	0.0231343	0.0107084	Ivw(FixedEffects)	NA	NA	NA	NA	NA	NA	NA	NA	NA	NMI:Q13287:Oncology_II	OID31378	Oncology_II	Olink Explore
ADAM10	O14672	188	TRANS	BIP_PGC3_noukb	deCODE_Specific	+,NA	NA	0.0176025	0.0176025	deCODE	deCODE	0.191518	119.89	fixed	0.0176025	0.131795	0.0555189	0.0229799	0.24061	FALSE	FALSE	0.05	4.8652492657623,0.0878060711812753	1.55969	3	1_196695521_C_T,1_196813906_A_C,3_165761011_C_T	0.013494	4.05e-05	TRUE	3.97e-85	-0.00016516	0.0411283	0.997444	5.18229	5.1418	5.1822	5.1416	0.00128441	2	2	1	2	2	0.0749343	0.0764668	0.0228194	0.0764742	0.999358	NA	NA	NA	NA	NA	NA	NA	NA	NA	NA	NA	NA	NA	NA	NA	NA	NA	NA	NA	NA	NA	NA	NA	NA	NA	NA	NA	NA	NA	NA	NA	NA	NA	NA	NA	NA	NA	NA	NA	NA	ADAM10	0.0160055	3	0.132339	0.0549401	Ivw(FixedEffects)	ADAM10_8654_13	SeqId.8654-13	SomaScan v4	NA	NA	NA	NA
BMPR1B	O00238	1077	TRANS	BIP_PGC3_noukb	deCODE_Specific	+,NA	NA	0.0176027	0.0176027	deCODE	deCODE	0.191216	119.892	fixed	0.0176027	0.11879	0.0500404	0.0207121	0.216867	FALSE	FALSE	0.05	4.95473973609877,0.0839637712304014	1.57397	3	1_196695521_C_T,1_196813906_A_C,3_165761011_C_T	0.0162802	4.05e-05	TRUE	1.61e-103	-0.000234222	0.0420718	0.996456	5.20935	5.17585	5.20919	5.17572	0.00129422	2	2	1	2	2	0.0739271	0.0751759	0.0224678	0.0751808	0.999353	NA	NA	NA	NA	NA	NA	NA	NA	NA	NA	NA	NA	NA	NA	NA	NA	NA	NA	NA	NA	NA	NA	NA	NA	NA	NA	NA	NA	NA	NA	NA	NA	NA	NA	NA	NA	NA	NA	NA	NA	BMPR1B	0.0162538	3	0.119207	0.049604	Ivw(FixedEffects)	BMPR1B_10550_37	SeqId.10550-37	SomaScan v4	NA	NA	NA	NA
THTPA	Q9BU02	18987	CIS	Depression_iPSYCH_2023	UKBB-PPP_Specific	NA,-	NA	0.0320961	0.0320961	UKBB_PPP	UKBB_PPP	0.523909	119.975	NA	NA	NA	NA	NA	NA	NA	NA	NA	NA	NA	NA	NA	NA	NA	NA	NA	NA	NA	NA	NA	NA	NA	NA	NA	NA	NA	NA	NA	NA	NA	NA	NA	NA	NA	fixed	0.0320961	-0.0524558	0.0244753	-0.100426	-0.00448505	FALSE	FALSE	0.05	0.344434316269859,0.557280765465964	0.586885	2	14_23521624_G_A,14_23581022_C_T	0.0275914	1.08e-05	TRUE	1.54e-188	NA	NA	NA	0.356741	0.353712	NA	0.353712	1.75e-05	1	1	NA	1	1	0.550322	0.552019	NA	0.552019	0.996665	0.0312005	2	-0.0525709	0.0244005	Ivw(FixedEffects)	NA	NA	NA	NA	NA	NA	NA	NA	NA	THTPA:Q9BU02:Oncology_II	OID31375	Oncology_II	Olink Explore
PRDX6	P30041	16753	TRANS	Cognition_Meta	BOTH	+,+	0.0380853	0.0176258	0.355885	UKBB_PPP	deCODE	0.181343	120.049	fixed	0.355885	0.048341	0.0523605	-0.0542837	0.150966	FALSE	FALSE	0.05	NA	1	1	1_175018880_C_T	0.00145015	4.04e-06	TRUE	3.22e-10	NA	NA	NA	NA	NA	NA	NA	NA	NA	NA	NA	NA	NA	NA	NA	NA	NA	NA	fixed	0.0176258	0.0796178	0.0335461	0.0138687	0.145367	FALSE	FALSE	0.05	0.12204534120543,0.940801910987885	0.247028	3	1_174756469_A_T,1_174937469_A_G,7_95324583_G_A	0.00470252	3.21e-05	TRUE	1.24e-26	-0.00134503	0.00473481	0.823795	0.126796	0.122824	0.0460979	0.122819	9.38e-06	2	2	1	2	2	0.93857	0.940436	0.829998	0.940438	0.999995	0.0155477	3	0.0797027	0.0329436	Ivw(FixedEffects)	PRDX6	0.351854	1	0.048341	0.0519237	Wald ratio	PRDX6_5018_68	SeqId.5018-68	SomaScan v4	PRDX6:P30041:Oncology	OID21404	Oncology	Olink Explore
DUSP13	Q6B8I1	19681	CIS	BIP_PGC3_noukb	BOTH	-,-	0.0465004	0.0321267	0.248202	UKBB_PPP	deCODE	0.361716	120.09	fixed	0.248202	-0.0885556	0.0766896	-0.238864	0.0617531	FALSE	FALSE	0.05	NA	1	1	10_75230355_A_G	0.00621375	3.81e-06	TRUE	2.12e-43	NA	NA	NA	NA	NA	NA	NA	NA	NA	NA	NA	NA	NA	NA	NA	NA	NA	NA	fixed	0.0321267	-0.0775917	0.0362099	-0.148562	-0.00662159	FALSE	FALSE	0.05	NA	1	1	10_75088766_C_T	0.0265595	1.3e-05	TRUE	1.92e-175	NA	NA	NA	NA	NA	NA	NA	NA	NA	NA	NA	NA	NA	NA	NA	NA	NA	NA	0.0317924	1	-0.0775917	0.0361394	Wald ratio	DUSP13	0.246767	1	-0.0885556	0.0764572	Wald ratio	DUSP13_6525_17	SeqId.6525-17	SomaScan v4	DUSP13:Q6B8I1:Oncology_II	OID31394	Oncology_II	Olink Explore
LRTM2	Q8N967	32443	CIS	BIP_PGC3_noukb	UKBB-PPP_Specific	NA,+	NA	0.0321434	0.0321434	UKBB_PPP	UKBB_PPP	0.360817	120.152	NA	NA	NA	NA	NA	NA	NA	NA	NA	NA	NA	NA	NA	NA	NA	NA	NA	NA	NA	NA	NA	NA	NA	NA	NA	NA	NA	NA	NA	NA	NA	NA	NA	NA	NA	fixed	0.0321434	0.149767	0.069899	0.0127677	0.286767	FALSE	FALSE	0.05	NA	1	1	12_1831348_G_A	0.0112948	1.33e-05	TRUE	2.76e-73	NA	NA	NA	NA	NA	NA	NA	NA	NA	NA	NA	NA	NA	NA	NA	NA	NA	NA	0.0311211	1	0.149767	0.0694807	Wald ratio	NA	NA	NA	NA	NA	NA	NA	NA	NA	LRTM2:Q8N967:Neurology_II	OID31020	Neurology_II	Olink Explore
ZAP70	P43403	12858	TRANS	BIP_PGC3_noukb	deCODE_Specific	+,NA	NA	0.0176411	0.0176411	deCODE	deCODE	0.191328	120.154	random	0.0176411	0.0685058	0.0288681	0.0119254	0.125086	FALSE	FALSE	0.05	6.76008336306291,0.454280178164612	0.982714	8	1_196141224_C_T,1_196677046_T_G,1_196813906_A_C,1_197992799_C_T,1_201978878_G_T,19_6713251_G_A,19_886743_C_T,3_165761011_C_T	0.0413189	4.53e-05	TRUE	7.63e-275	0.00522651	0.009183	0.589908	6.89064	6.87389	6.53768	6.87389	0.00221289	7	7	6	7	7	0.440355	0.442127	0.365723	0.442128	1	NA	NA	NA	NA	NA	NA	NA	NA	NA	NA	NA	NA	NA	NA	NA	NA	NA	NA	NA	NA	NA	NA	NA	NA	NA	NA	NA	NA	NA	NA	NA	NA	NA	NA	NA	NA	NA	NA	NA	NA	ZAP70	0.0167754	8	0.068805	0.0287695	Ivw(FixedEffects)	ZAP70_4476_22	SeqId.4476-22	SomaScan v4	NA	NA	NA	NA
NUBP1	P53384	8041	TRANS	Cognition_Meta	UKBB-PPP_Specific	NA,+	NA	0.0176556	0.0176556	UKBB_PPP	UKBB_PPP	0.181376	120.252	NA	NA	NA	NA	NA	NA	NA	NA	NA	NA	NA	NA	NA	NA	NA	NA	NA	NA	NA	NA	NA	NA	NA	NA	NA	NA	NA	NA	NA	NA	NA	NA	NA	NA	NA	fixed	0.0176556	0.183389	0.0772891	0.0319048	0.334873	FALSE	FALSE	0.05	NA	1	1	8_80374940_T_C	0.000963665	3.21e-05	TRUE	1.47e-05	NA	NA	NA	NA	NA	NA	NA	NA	NA	NA	NA	NA	NA	NA	NA	NA	NA	NA	0.00908071	1	0.183389	0.0702908	Wald ratio	NA	NA	NA	NA	NA	NA	NA	NA	NA	NUBP1:P53384:Oncology_II	OID31412	Oncology_II	Olink Explore
CKMT1A_CKMT1B	CKMT1A_CKMT1B	0	CIS	BIP_PGC3_noukb	UKBB-PPP_Specific	NA,+	NA	0.0321712	0.0321712	UKBB_PPP	UKBB_PPP	0.360047	120.256	NA	NA	NA	NA	NA	NA	NA	NA	NA	NA	NA	NA	NA	NA	NA	NA	NA	NA	NA	NA	NA	NA	NA	NA	NA	NA	NA	NA	NA	NA	NA	NA	NA	NA	NA	fixed	0.0321712	0.119935	0.0559849	0.0102068	0.229664	FALSE	FALSE	0.05	NA	1	1	15_43542666_G_T	0.0120754	1.31e-05	TRUE	7.93e-78	NA	NA	NA	NA	NA	NA	NA	NA	NA	NA	NA	NA	NA	NA	NA	NA	NA	NA	0.0312049	1	0.119935	0.0556686	Wald ratio	NA	NA	NA	NA	NA	NA	NA	NA	NA	CKMT1A_CKMT1B:P12532:Inflammation	NA	Inflammation	NA
QDPR	P09417	9752	TRANS	PGC3_SCZ_NoUKB	BOTH	-,-	0.06288	0.0176564	0.651674	deCODE	UKBB_PPP	0.229063	120.258	random	0.0176564	-0.195196	0.0822659	-0.356434	-0.0339578	FALSE	FALSE	0.05	6.3028578525717,0.277854825036115	1.12275	6	3_56815721_T_C,4_15909493_G_A,4_15970463_G_A,4_18588439_G_A,4_19269623_T_C,4_21372900_C_T	0.00685501	0.000107761	TRUE	3.01e-34	-0.00564029	0.0160938	0.743668	6.84439	6.5982	6.64049	6.59235	0.00404825	5	5	4	5	5	0.232473	0.252278	0.156151	0.252765	1	random	0.651674	-0.0513048	0.113647	-0.27405	0.17144	FALSE	FALSE	0.05	10.2682541081158,0.0361434594257132	1.60221	5	10_63188924_T_C,12_54318524_G_A,3_56815721_T_C,4_18666869_A_T,8_105569300_A_T	0.00691194	7.22e-05	TRUE	1.23e-35	-0.00841737	0.0387641	0.842026	10.94	NA	10.7707	10.9076	0.000769299	4	NA	3	4	4	0.0272467	NA	0.0130326	0.0276229	1	0.416944	5	-0.05624	0.0692838	Ivw(FixedEffects)	QDPR	0.00346547	6	-0.207498	0.0709852	Ivw(FixedEffects)	QDPR_11257_1	SeqId.11257-1	SomaScan v4	QDPR:P09417:Cardiometabolic	OID20174	Cardiometabolic	Olink Explore
BOLA2_BOLA2B	BOLA2_BOLA2B	0	CIS	PGC3_SCZ_NoUKB	UKBB-PPP_Specific	NA,-	NA	0.0321744	0.0321744	UKBB_PPP	UKBB_PPP	0.314837	120.268	NA	NA	NA	NA	NA	NA	NA	NA	NA	NA	NA	NA	NA	NA	NA	NA	NA	NA	NA	NA	NA	NA	NA	NA	NA	NA	NA	NA	NA	NA	NA	NA	NA	NA	NA	fixed	0.0321744	-0.308078	0.143811	-0.589943	-0.026213	FALSE	FALSE	0.05	NA	1	1	16_30343759_C_T	0.00239445	3.85e-05	TRUE	4.52e-12	NA	NA	NA	NA	NA	NA	NA	NA	NA	NA	NA	NA	NA	NA	NA	NA	NA	NA	0.0273049	1	-0.308078	0.139583	Wald ratio	NA	NA	NA	NA	NA	NA	NA	NA	NA	BOLA2_BOLA2B:Q9H3K6:Cardiometabolic_II	NA	Cardiometabolic_II	NA
GPT	P24298	4552	TRANS	BIP_PGC3_noukb	deCODE_Specific	+,NA	NA	0.0176649	0.0176649	deCODE	deCODE	0.191281	120.316	random	0.0176649	0.0870473	0.0366891	0.0151381	0.158957	FALSE	FALSE	0.05	5.73244466488961,0.33312974414896	1.07074	6	1_196058002_C_A,1_196695521_C_T,1_196813906_A_C,1_198057449_T_C,17_28367840_G_A,3_165767231_T_C	0.0343743	4.45e-05	TRUE	2.48e-228	0.00319303	0.0105287	0.776803	5.90391	5.88134	5.77121	5.8813	0.00134562	5	5	4	5	5	0.315681	0.317937	0.216898	0.317941	1	NA	NA	NA	NA	NA	NA	NA	NA	NA	NA	NA	NA	NA	NA	NA	NA	NA	NA	NA	NA	NA	NA	NA	NA	NA	NA	NA	NA	NA	NA	NA	NA	NA	NA	NA	NA	NA	NA	NA	NA	GPT	0.0103902	6	0.0873814	0.0340992	Ivw(FixedEffects)	GPT_16015_19	SeqId.16015-19	SomaScan v4	NA	NA	NA	NA
PLEK	P08567	9070	TRANS	PGC3_SCZ_NoUKB	deCODE_Specific	-,NA	NA	0.0176649	0.0176649	deCODE	deCODE	0.228737	120.316	fixed	0.0176649	-0.434523	0.183145	-0.79348	-0.0755662	FALSE	FALSE	0.05	NA	1	1	3_56815721_T_C	0.000926143	4.22e-05	TRUE	4.56e-05	NA	NA	NA	NA	NA	NA	NA	NA	NA	NA	NA	NA	NA	NA	NA	NA	NA	NA	NA	NA	NA	NA	NA	NA	NA	NA	NA	NA	NA	NA	NA	NA	NA	NA	NA	NA	NA	NA	NA	NA	NA	NA	NA	NA	NA	NA	NA	NA	NA	NA	NA	NA	NA	NA	NA	NA	NA	NA	PLEK	0.00913022	1	-0.434523	0.166667	Wald ratio	PLEK_7875_86	SeqId.7875-86	SomaScan v4	NA	NA	NA	NA
PMS2	P54278	9122	TRANS	BIP_PGC3_noukb	deCODE_Specific	+,NA	NA	0.0176719	0.0176719	deCODE	deCODE	0.191053	120.364	fixed	0.0176719	0.146622	0.0618027	0.025491	0.267753	FALSE	FALSE	0.05	4.85117347079544,0.0884262210244123	1.55743	3	1_196695521_C_T,1_196813906_A_C,3_165761011_C_T	0.0111023	4.05e-05	TRUE	1.96e-69	-0.00287253	0.0466591	0.960856	5.16542	5.1179	5.14591	5.11766	0.00131183	2	2	1	2	2	0.075569	0.077386	0.0233011	0.0773953	0.999344	NA	NA	NA	NA	NA	NA	NA	NA	NA	NA	NA	NA	NA	NA	NA	NA	NA	NA	NA	NA	NA	NA	NA	NA	NA	NA	NA	NA	NA	NA	NA	NA	NA	NA	NA	NA	NA	NA	NA	NA	PMS2	0.0158527	3	0.147183	0.0610136	Ivw(FixedEffects)	PMS2_11312_40	SeqId.11312-40	SomaScan v4	NA	NA	NA	NA
ANXA7	P20073	545	TRANS	PGC3_SCZ_NoUKB	deCODE_Specific	-,NA	NA	0.0176728	0.0176728	deCODE	deCODE	0.228405	120.369	fixed	0.0176728	-0.348839	0.14704	-0.637033	-0.0606453	FALSE	FALSE	0.05	0.563842783251652,0.452716057203038	0.750895	2	10_75247649_A_C,3_56815721_T_C	0.0020103	4.69e-05	TRUE	1.87e-10	NA	NA	NA	0.601677	0.558522	NA	0.559143	0.000122535	1	1	NA	1	1	0.437939	0.454856	NA	0.454606	0.991168	NA	NA	NA	NA	NA	NA	NA	NA	NA	NA	NA	NA	NA	NA	NA	NA	NA	NA	NA	NA	NA	NA	NA	NA	NA	NA	NA	NA	NA	NA	NA	NA	NA	NA	NA	NA	NA	NA	NA	NA	ANXA7	0.00949445	2	-0.357195	0.137716	Ivw(FixedEffects)	ANXA7_18244_1	SeqId.18244-1	SomaScan v4	NA	NA	NA	NA
TDRKH	Q9Y2W6	11713	CIS	Cognition_Meta	UKBB-PPP_Specific	NA,+	NA	0.0322105	0.0322105	UKBB_PPP	UKBB_PPP	0.405397	120.403	NA	NA	NA	NA	NA	NA	NA	NA	NA	NA	NA	NA	NA	NA	NA	NA	NA	NA	NA	NA	NA	NA	NA	NA	NA	NA	NA	NA	NA	NA	NA	NA	NA	NA	NA	fixed	0.0322105	0.0269555	0.0125855	0.00228836	0.0516227	FALSE	FALSE	0.05	3.05156000935995,0.217451377606328	1.23522	3	1_151720007_A_G,1_151814004_G_A,1_151859149_A_G	0.0298284	4.36e-05	TRUE	5.24e-174	0.0243635	0.124598	0.877068	3.34857	3.33107	3.22525	3.33101	0.000360735	2	2	1	2	2	0.187442	0.189089	0.0725106	0.189095	0.99982	0.0286652	3	0.0274288	0.0125357	Ivw(FixedEffects)	NA	NA	NA	NA	NA	NA	NA	NA	NA	TDRKH:Q9Y2W6:Neurology	OID20875	Neurology	Olink Explore
FLT4	P35916	3767	CIS	PGC3_SCZ_NoUKB	BOTH	-,-	0.0322119	0.0322119	0.109275	metap	deCODE	0.314381	120.408	fixed	0.109275	-0.129823	0.0810654	-0.288709	0.0290622	FALSE	FALSE	0.05	NA	1	1	5_180630293_T_C	0.00729188	1.66e-05	TRUE	1.51e-43	NA	NA	NA	NA	NA	NA	NA	NA	NA	NA	NA	NA	NA	NA	NA	NA	NA	NA	fixed	0.0470035	-0.0809132	0.0407363	-0.160755	-0.00107155	FALSE	FALSE	0.05	0.0162137130556342,0.991925915414623	0.0900381	3	5_180095729_T_C,5_180504672_A_G,5_180618400_C_T	0.0308866	2.54e-05	TRUE	5.96e-180	-0.00166127	0.0133991	0.92147	0.0163244	0.0162614	0.000952526	0.0162614	2.8e-06	2	2	1	2	2	0.991871	0.991902	0.975379	0.991902	0.999999	0.0466333	3	-0.0809169	0.0406696	Ivw(FixedEffects)	FLT4	0.107515	1	-0.129823	0.0806624	Wald ratio	FLT4_16035_8	SeqId.16035-8	SomaScan v4	FLT4:P35916:Oncology	OID21491	Oncology	Olink Explore
SERPINB13	Q9UIV8	8944	TRANS	Cognition_Meta	deCODE_Specific	+,NA	NA	0.0177064	0.0177064	deCODE	deCODE	0.181624	120.598	random	0.0177064	0.0462363	0.019495	0.00802682	0.0844459	FALSE	FALSE	0.05	12.5760924376234,0.127291232918558	1.2538	9	1_179504138_T_C,12_7490189_A_C,16_20381010_G_A,17_7085977_C_T,18_64764221_G_A,18_65171607_A_G,19_48703160_A_G,19_54255803_T_C,2_27508073_T_C	0.0178076	0.000119856	TRUE	1.29e-99	0.00864526	0.00351234	0.0433766	13.7804	13.508	7.38699	13.4996	0.0024199	8	8	7	8	8	0.0876723	0.0955242	0.389728	0.0957771	1	NA	NA	NA	NA	NA	NA	NA	NA	NA	NA	NA	NA	NA	NA	NA	NA	NA	NA	NA	NA	NA	NA	NA	NA	NA	NA	NA	NA	NA	NA	NA	NA	NA	NA	NA	NA	NA	NA	NA	NA	SERPINB13	0.0026065	9	0.0458839	0.0152403	Ivw(FixedEffects)	SERPINB13_18841_1	SeqId.18841-1	SomaScan v4	NA	NA	NA	NA
EIF2B1	Q14232	3257	TRANS	PGC3_SCZ_NoUKB	deCODE_Specific	-,NA	NA	0.017712	0.017712	deCODE	deCODE	0.228478	120.637	fixed	0.017712	-0.432697	0.182451	-0.790295	-0.0751004	FALSE	FALSE	0.05	NA	1	1	3_56815721_T_C	0.000921962	4.22e-05	TRUE	4.81e-05	NA	NA	NA	NA	NA	NA	NA	NA	NA	NA	NA	NA	NA	NA	NA	NA	NA	NA	NA	NA	NA	NA	NA	NA	NA	NA	NA	NA	NA	NA	NA	NA	NA	NA	NA	NA	NA	NA	NA	NA	NA	NA	NA	NA	NA	NA	NA	NA	NA	NA	NA	NA	NA	NA	NA	NA	NA	NA	EIF2B1	0.00913022	1	-0.432697	0.165966	Wald ratio	EIF2B1_10080_9	SeqId.10080-9	SomaScan v4	NA	NA	NA	NA
CXCL9	Q07325	7098	TRANS	Cognition_Meta	BOTH	+,+	0.0449476	0.0177317	0.431649	deCODE	UKBB_PPP	0.18161	120.77	fixed	0.0177317	0.0915342	0.0386029	0.0158739	0.167194	FALSE	FALSE	0.05	0.513459172881871,0.473645228628244	0.716561	2	12_111494996_C_T,3_46342713_G_A	0.00312039	3.28e-05	TRUE	3.28e-18	NA	NA	NA	0.529558	0.503515	NA	0.503455	9.53e-06	1	1	NA	1	1	0.466793	0.47796	NA	0.477986	0.997537	random	0.431649	0.0193933	0.0246616	-0.0289427	0.0677292	FALSE	FALSE	0.05	20.7506269573084,0.0229011569759295	1.44051	11	1_113834946_A_G,10_43758602_T_C,12_111446804_T_C,12_68186492_G_A,19_10323715_C_T,2_102433998_T_G,2_191015488_C_T,3_47022420_G_A,4_102527974_A_G,6_160583940_A_G,6_160731873_C_T	0.0223467	0.000119855	TRUE	2.46e-124	-0.00500763	0.00447219	0.291821	23.8575	23.8255	20.9403	23.8248	0.000578385	10	10	9	10	10	0.00798766	0.0080773	0.012918	0.00807915	1	0.327486	11	0.0165047	0.0168555	Ivw(FixedEffects)	CXCL9	0.0137754	2	0.0923165	0.0374803	Ivw(FixedEffects)	CXCL9_9188_119	SeqId.9188-119	SomaScan v4	CXCL9:Q07325:Inflammation	OID20675	Inflammation	Olink Explore
IL6	P05231	6018	TRANS	PGC3_SCZ_NoUKB	UKBB-PPP_Specific	NA,+	NA	0.0177418	0.0177418	UKBB_PPP	UKBB_PPP	0.228429	120.839	NA	NA	NA	NA	NA	NA	NA	NA	NA	NA	NA	NA	NA	NA	NA	NA	NA	NA	NA	NA	NA	NA	NA	NA	NA	NA	NA	NA	NA	NA	NA	NA	NA	NA	NA	random	0.0177418	0.0890544	0.0375604	0.0154373	0.162671	FALSE	FALSE	0.05	5.33270651126779,0.254830731851995	1.15463	5	1_154447416_G_A,16_28607857_G_A,2_113109711_T_C,21_39091357_G_A,22_26287238_C_T	0.0314789	8.42e-05	TRUE	2.94e-175	-0.000321475	0.0091549	0.974194	5.73358	5.69609	5.73122	5.6959	0.000470835	4	4	3	4	4	0.219948	0.223023	0.125445	0.223039	1	0.00564331	5	0.0895165	0.0323419	Ivw(FixedEffects)	NA	NA	NA	NA	NA	NA	NA	NA	NA	IL6:P05231:Neurology	OID20911	Neurology	Olink Explore
SMIM24	O75264	37244	TRANS	PGC3_SCZ_NoUKB	deCODE_Specific	+,NA	NA	0.0177477	0.0177477	deCODE	deCODE	0.228075	120.88	fixed	0.0177477	0.143692	0.0606082	0.0249024	0.262482	FALSE	FALSE	0.05	0.0718946995650915,0.788597815209311	0.268132	2	1_196695521_C_T,2_3592552_C_T	0.00883881	3.61e-05	TRUE	4.94e-51	NA	NA	NA	0.0740475	0.072535	NA	0.0725351	6.85e-06	1	1	NA	1	1	0.785532	0.787681	NA	0.787681	0.997912	NA	NA	NA	NA	NA	NA	NA	NA	NA	NA	NA	NA	NA	NA	NA	NA	NA	NA	NA	NA	NA	NA	NA	NA	NA	NA	NA	NA	NA	NA	NA	NA	NA	NA	NA	NA	NA	NA	NA	NA	SMIM24	0.0166204	2	0.143799	0.0600411	Ivw(FixedEffects)	SMIM24_7108_7	SeqId.7108-7	SomaScan v4	NA	NA	NA	NA
GRB2	P62993	4566	TRANS	PGC3_SCZ_NoUKB	deCODE_Specific	-,NA	NA	0.017755	0.017755	deCODE	deCODE	0.227739	120.929	fixed	0.017755	-0.316991	0.133713	-0.579064	-0.0549191	FALSE	FALSE	0.05	0.705838623578351,0.400828759142053	0.840142	2	22_39946989_A_G,3_56815721_T_C	0.00430258	4.75e-05	TRUE	8.12e-23	NA	NA	NA	0.749619	0.713098	NA	0.71392	0.000135113	1	1	NA	1	1	0.386597	0.398417	NA	0.398145	0.990726	NA	NA	NA	NA	NA	NA	NA	NA	NA	NA	NA	NA	NA	NA	NA	NA	NA	NA	NA	NA	NA	NA	NA	NA	NA	NA	NA	NA	NA	NA	NA	NA	NA	NA	NA	NA	NA	NA	NA	NA	GRB2	0.0100933	2	-0.32547	0.126513	Ivw(FixedEffects)	GRB2_5464_52	SeqId.5464-52	SomaScan v4	NA	NA	NA	NA
MPG	P29372	7211	TRANS	PGC3_SCZ_NoUKB	deCODE_Specific	-,NA	NA	0.0177651	0.0177651	deCODE	deCODE	0.227439	120.998	fixed	0.0177651	-0.440094	0.185656	-0.803973	-0.0762146	FALSE	FALSE	0.05	NA	1	1	3_56815721_T_C	0.00091697	4.22e-05	TRUE	5.1e-05	NA	NA	NA	NA	NA	NA	NA	NA	NA	NA	NA	NA	NA	NA	NA	NA	NA	NA	NA	NA	NA	NA	NA	NA	NA	NA	NA	NA	NA	NA	NA	NA	NA	NA	NA	NA	NA	NA	NA	NA	NA	NA	NA	NA	NA	NA	NA	NA	NA	NA	NA	NA	NA	NA	NA	NA	NA	NA	MPG	0.00913022	1	-0.440094	0.168803	Wald ratio	MPG_12438_127	SeqId.12438-127	SomaScan v4	NA	NA	NA	NA
RBL2	Q08999	9894	TRANS	Depression_iPSYCH_2023	deCODE_Specific	-,NA	NA	0.0177717	0.0177717	deCODE	deCODE	0.733595	121.043	random	0.0177717	-0.0285018	0.0120243	-0.0520691	-0.00493451	FALSE	FALSE	0.05	25.7035138972585,0.106732772664191	1.19498	19	3_126463078_A_T,3_126533663_G_T,3_44898921_A_G,3_46109445_G_A,3_46871689_A_G,3_46949428_C_T,3_47208328_C_T,3_50895055_A_T,3_52590371_G_T,3_53231750_C_T,3_53794088_C_T,3_54086177_T_C,3_54201408_G_A,3_55081026_C_T,3_55653694_G_T,3_56848627_G_A,4_174852883_C_T,8_125494452_G_A,8_18415371_G_A	0.0837952	5.39e-05	TRUE	0	0.00329148	0.00309346	0.302204	27.8248	27.7585	26.0875	27.7744	0.0053001	18	18	17	18	18	0.0647716	0.0658261	0.0728809	0.0655723	1	NA	NA	NA	NA	NA	NA	NA	NA	NA	NA	NA	NA	NA	NA	NA	NA	NA	NA	NA	NA	NA	NA	NA	NA	NA	NA	NA	NA	NA	NA	NA	NA	NA	NA	NA	NA	NA	NA	NA	NA	RBL2	0.00517985	19	-0.0279856	0.0100105	Ivw(FixedEffects)	RBL2_13565_2	SeqId.13565-2	SomaScan v4	NA	NA	NA	NA
CSF3	P09919	2438	CIS	Depression_iPSYCH_2023	UKBB-PPP_Specific	NA,+	NA	0.0323848	0.0323848	UKBB_PPP	UKBB_PPP	0.526323	121.054	NA	NA	NA	NA	NA	NA	NA	NA	NA	NA	NA	NA	NA	NA	NA	NA	NA	NA	NA	NA	NA	NA	NA	NA	NA	NA	NA	NA	NA	NA	NA	NA	NA	NA	NA	fixed	0.0323848	0.124256	0.0580735	0.0104338	0.238078	FALSE	FALSE	0.05	NA	1	1	17_39972395_C_T	0.00298151	7.18e-06	TRUE	2.7e-20	NA	NA	NA	NA	NA	NA	NA	NA	NA	NA	NA	NA	NA	NA	NA	NA	NA	NA	0.0284516	1	0.124256	0.0567118	Wald ratio	NA	NA	NA	NA	NA	NA	NA	NA	NA	CSF3:P09919:Inflammation	OID20491	Inflammation	Olink Explore
RASSF2	P50749	9883	TRANS	BIP_PGC3_noukb	UKBB-PPP_Specific	NA,-	NA	0.017793	0.017793	UKBB_PPP	UKBB_PPP	0.192057	121.188	NA	NA	NA	NA	NA	NA	NA	NA	NA	NA	NA	NA	NA	NA	NA	NA	NA	NA	NA	NA	NA	NA	NA	NA	NA	NA	NA	NA	NA	NA	NA	NA	NA	NA	NA	fixed	0.017793	-0.508873	0.214724	-0.929724	-0.0880227	FALSE	FALSE	0.05	NA	1	1	20_45055828_G_A	0.00129722	4.03e-05	TRUE	9.47e-07	NA	NA	NA	NA	NA	NA	NA	NA	NA	NA	NA	NA	NA	NA	NA	NA	NA	NA	0.010991	1	-0.508873	0.200109	Wald ratio	NA	NA	NA	NA	NA	NA	NA	NA	NA	RASSF2:P50749:Oncology	OID21194	Oncology	Olink Explore
TPP1	O14773	2073	CIS	Depression_iPSYCH_2023	BOTH	-,-	0.0657897	0.032432	0.375001	deCODE	UKBB_PPP	0.524809	121.231	fixed	0.032432	-0.0709378	0.0331633	-0.135937	-0.00593893	FALSE	FALSE	0.05	2.65687204250843,0.264891221743528	1.15258	3	11_6314332_C_T,11_6616273_G_A,11_6928762_T_C	0.00827721	1.48e-05	TRUE	2.24e-57	-0.00414769	0.0114446	0.778652	2.80462	2.75482	2.47901	2.75421	0.000128707	2	2	1	2	2	0.246029	0.252231	0.115375	0.252307	0.999936	fixed	0.375001	-0.0238351	0.0268672	-0.0764938	0.0288236	FALSE	FALSE	0.05	0.012339479200474,0.911550364039593	0.111083	2	11_6569853_G_A,11_6626391_T_C	0.0128895	1.17e-06	TRUE	3.01e-90	NA	NA	NA	0.0123777	0.0123548	NA	0.0123548	8.26e-07	1	1	NA	1	1	0.911414	0.911496	NA	0.911496	0.999275	0.374526	2	-0.0238367	0.0268423	Ivw(FixedEffects)	TPP1	0.0266701	3	-0.0726212	0.0327666	Ivw(FixedEffects)	TPP1_17691_1	SeqId.17691-1	SomaScan v4	TPP1:O14773:Inflammation	OID20750	Inflammation	Olink Explore
ARHGAP5	Q13017	675	TRANS	PGC3_SCZ_NoUKB	BOTH	-,-	0.050695	0.0178057	0.497129	deCODE	UKBB_PPP	0.227532	121.274	random	0.0178057	-0.178102	0.0751599	-0.325412	-0.0307908	FALSE	FALSE	0.05	2.72658490387142,0.604570676543247	0.825619	5	11_198986_T_C,17_5848332_G_A,3_56815721_T_C,7_106727190_G_A,8_105578477_C_A	0.00543752	6.11e-05	TRUE	6.87e-29	0.0178921	0.0295517	0.587613	2.93086	2.82847	2.56429	2.82664	0.000453708	4	4	3	4	4	0.569462	0.586929	0.463784	0.587243	1	fixed	0.497129	-0.0223478	0.0329121	-0.0868544	0.0421588	FALSE	FALSE	0.05	0.315762044932607,0.853951376953328	0.397342	3	14_105775662_G_T,14_106643632_C_T,14_106711224_G_T	0.0304229	5.15e-06	TRUE	8.37e-178	0.011559	0.0212543	0.682899	0.316781	0.31674	0.0210195	0.31674	9.56e-05	2	2	1	2	2	0.853516	0.853534	0.884726	0.853534	0.999952	0.497104	3	-0.0223417	0.0329013	Ivw(FixedEffects)	ARHGAP5	0.0120356	5	-0.184306	0.0733964	Ivw(FixedEffects)	ARHGAP5_14748_31	SeqId.14748-31	SomaScan v4	ARHGAP5:Q13017:Oncology_II	OID31190	Oncology_II	Olink Explore
ZNF75D	P51815	13145	TRANS	Cognition_Meta	deCODE_Specific	+,NA	NA	0.017815	0.017815	deCODE	deCODE	0.182189	121.338	fixed	0.017815	0.109333	0.0461431	0.0188945	0.199772	FALSE	FALSE	0.05	2.7893494341406,0.0948927446250667	1.67013	2	1_196677131_A_G,2_3592552_C_T	0.00227632	4.76e-05	TRUE	1.24e-12	NA	NA	NA	3.05284	2.80448	NA	2.79647	3.87e-05	1	1	NA	1	1	0.0805961	0.0940011	NA	0.0944723	0.995035	NA	NA	NA	NA	NA	NA	NA	NA	NA	NA	NA	NA	NA	NA	NA	NA	NA	NA	NA	NA	NA	NA	NA	NA	NA	NA	NA	NA	NA	NA	NA	NA	NA	NA	NA	NA	NA	NA	NA	NA	ZNF75D	0.00754678	2	0.116631	0.0436542	Ivw(FixedEffects)	ZNF75D_11596_47	SeqId.11596-47	SomaScan v4	NA	NA	NA	NA
RAB21	Q9UL25	18263	TRANS	PGC3_SCZ_NoUKB	deCODE_Specific	-,NA	NA	0.0178288	0.0178288	deCODE	deCODE	0.227401	121.432	fixed	0.0178288	-0.443888	0.187361	-0.811109	-0.0766665	FALSE	FALSE	0.05	NA	1	1	3_56815721_T_C	0.000910898	4.22e-05	TRUE	5.48e-05	NA	NA	NA	NA	NA	NA	NA	NA	NA	NA	NA	NA	NA	NA	NA	NA	NA	NA	NA	NA	NA	NA	NA	NA	NA	NA	NA	NA	NA	NA	NA	NA	NA	NA	NA	NA	NA	NA	NA	NA	NA	NA	NA	NA	NA	NA	NA	NA	NA	NA	NA	NA	NA	NA	NA	NA	NA	NA	RAB21	0.00913022	1	-0.443888	0.170259	Wald ratio	RAB21_17514_48	SeqId.17514-48	SomaScan v4	NA	NA	NA	NA
FGL1	Q08830	3695	CIS	BIP_PGC3_noukb	BOTH	-,-	0.109568	0.0324934	0.706251	UKBB_PPP	deCODE	0.362569	121.46	random	0.706251	-0.0137651	0.0365223	-0.0853475	0.0578173	FALSE	FALSE	0.05	23.1667142347873,0.03971859140822	1.33494	14	8_16911823_G_A,8_17437224_T_C,8_17515081_T_C,8_17564202_T_C,8_17717106_G_T,8_17810917_A_G,8_17857053_C_T,8_18089931_A_G,8_18559947_C_T,8_18622817_G_A,8_18649646_G_A,8_18743698_G_A,8_18753936_G_A,8_18852332_G_A	0.057454	8e-05	TRUE	0	0.0162313	0.0159055	0.327634	24.7752	24.7733	22.7968	24.7738	0.0260672	13	13	12	13	13	0.0247041	0.024718	0.0295011	0.0247147	1	random	0.0324934	-0.0589492	0.0275684	-0.112982	-0.00491609	FALSE	FALSE	0.05	9.03141093535417,0.25040873262188	1.13587	8	8_17634773_C_A,8_17759053_C_T,8_17893869_A_C,8_17898677_G_T,8_17965219_C_T,8_18002901_C_T,8_18097656_G_A,8_18520133_A_G	0.0718072	4.47e-05	TRUE	0	-0.00626242	0.0111458	0.594558	9.43364	9.41587	8.9621	9.41667	0.00581669	7	7	6	7	7	0.223003	0.224161	0.175721	0.224108	1	0.0135563	8	-0.0597618	0.0242067	Ivw(FixedEffects)	FGL1	0.651594	14	-0.0122998	0.0272392	Ivw(FixedEffects)	FGL1_5581_28	SeqId.5581-28	SomaScan v4	FGL1:Q08830:Inflammation_II	OID30702	Inflammation_II	Olink Explore
GBP2	P32456	4183	TRANS	Depression_iPSYCH_2023	deCODE_Specific	+,NA	NA	0.0178331	0.0178331	deCODE	deCODE	0.731694	121.461	fixed	0.0178331	0.0724594	0.0305856	0.0125126	0.132406	FALSE	FALSE	0.05	2.990166442821,0.224229943221877	1.22274	3	19_44945208_T_G,3_165744780_C_T,7_95308134_T_C	0.00811574	1.36e-05	TRUE	8.84e-57	0.0168799	0.00975741	0.333666	3.1314	3.06571	0.138629	3.06506	6.32e-05	2	2	1	2	2	0.208942	0.215919	0.709648	0.215989	0.999968	NA	NA	NA	NA	NA	NA	NA	NA	NA	NA	NA	NA	NA	NA	NA	NA	NA	NA	NA	NA	NA	NA	NA	NA	NA	NA	NA	NA	NA	NA	NA	NA	NA	NA	NA	NA	NA	NA	NA	NA	GBP2	0.0136253	3	0.0742827	0.0301106	Ivw(FixedEffects)	GBP2_18891_98	SeqId.18891-98	SomaScan v4	NA	NA	NA	NA
ANXA7	P20073	545	TRANS	BIP_PGC3_noukb	deCODE_Specific	-,NA	NA	0.0178466	0.0178466	deCODE	deCODE	0.192331	121.553	fixed	0.0178466	-0.406597	0.171648	-0.743021	-0.0701734	FALSE	FALSE	0.05	0.0702319022695285,0.790999429630161	0.265013	2	10_75247649_A_C,3_56815721_T_C	0.0020103	1.85e-05	TRUE	4.09e-13	NA	NA	NA	0.0755689	0.0699863	NA	0.0700121	1.95e-05	1	1	NA	1	1	0.783395	0.791357	NA	0.791319	0.996477	NA	NA	NA	NA	NA	NA	NA	NA	NA	NA	NA	NA	NA	NA	NA	NA	NA	NA	NA	NA	NA	NA	NA	NA	NA	NA	NA	NA	NA	NA	NA	NA	NA	NA	NA	NA	NA	NA	NA	NA	ANXA7	0.012393	2	-0.408535	0.163365	Ivw(FixedEffects)	ANXA7_18244_1	SeqId.18244-1	SomaScan v4	NA	NA	NA	NA
ARF3	P61204	654	TRANS	PGC3_SCZ_NoUKB	deCODE_Specific	-,NA	NA	0.0178693	0.0178693	deCODE	deCODE	0.227491	121.708	fixed	0.0178693	-0.447748	0.189058	-0.818294	-0.0772019	FALSE	FALSE	0.05	NA	1	1	3_56815721_T_C	0.00090732	4.22e-05	TRUE	5.73e-05	NA	NA	NA	NA	NA	NA	NA	NA	NA	NA	NA	NA	NA	NA	NA	NA	NA	NA	NA	NA	NA	NA	NA	NA	NA	NA	NA	NA	NA	NA	NA	NA	NA	NA	NA	NA	NA	NA	NA	NA	NA	NA	NA	NA	NA	NA	NA	NA	NA	NA	NA	NA	NA	NA	NA	NA	NA	NA	ARF3	0.00913022	1	-0.447748	0.171739	Wald ratio	ARF3_12578_13	SeqId.12578-13	SomaScan v4	NA	NA	NA	NA
CPZ	Q66K79	2333	CIS	Cognition_Meta	deCODE_Specific	-,NA	NA	0.032569	0.032569	deCODE	deCODE	0.408533	121.743	fixed	0.032569	-0.0659512	0.0308564	-0.126429	-0.00547371	FALSE	FALSE	0.05	4.39004772703566,0.111355904129602	1.48156	3	4_8479532_T_C,4_8597931_C_A,4_8617992_G_T	0.00518875	5.21e-05	TRUE	2.32e-29	0.0169163	0.01269	0.409734	4.7651	4.64966	1.71593	4.64646	0.000150165	2	2	1	2	2	0.0923147	0.0978001	0.190218	0.0979569	0.999925	NA	NA	NA	NA	NA	NA	NA	NA	NA	NA	NA	NA	NA	NA	NA	NA	NA	NA	NA	NA	NA	NA	NA	NA	NA	NA	NA	NA	NA	NA	NA	NA	NA	NA	NA	NA	NA	NA	NA	NA	CPZ	0.0221359	3	-0.0691074	0.0302039	Ivw(FixedEffects)	CPZ_6493_9	SeqId.6493-9	SomaScan v4	NA	NA	NA	NA
FAM3D	Q96BQ1	18665	TRANS	Cognition_Meta	BOTH	-,-	0.0251457	0.0178817	0.214208	deCODE	UKBB_PPP	0.182597	121.792	random	0.0178817	-0.0233295	0.00985172	-0.0426385	-0.00402044	FALSE	FALSE	0.05	28.0171199894507,0.13966645728966	1.15505	22	19_46657144_A_C,19_47041791_C_A,19_47765643_T_C,19_48065511_G_A,19_48068510_A_G,19_48077446_G_A,19_48287413_T_C,19_48424886_T_A,19_48585735_T_C,19_48600190_C_T,19_48922515_T_C,19_48946794_C_T,19_49022191_A_G,19_49062505_C_T,19_49099366_G_A,19_49137737_C_T,19_49202980_A_T,19_49244214_T_A,19_49476141_G_A,19_50231568_C_T,19_50565661_T_A,19_5840608_C_T	0.0558108	0.000202423	TRUE	0	-0.00157472	0.00283024	0.584117	29.9923	29.8921	29.5352	29.9131	0.0031351	21	21	20	21	21	0.0921419	0.0941779	0.0777436	0.0937486	1	random	0.214208	-0.0081617	0.006571	-0.0210406	0.00471723	FALSE	FALSE	0.05	7.87152477794901,0.795087968470664	0.809914	13	19_48377961_G_A,19_48585422_C_A,19_48610662_C_A,19_48661900_A_C,19_48677827_A_G,19_48747415_C_T,19_48764937_G_A,19_5840608_C_T,7_100989509_C_T,9_133132879_C_T,9_133136108_C_T,9_133206442_C_T,9_133253159_A_G	0.109556	5.23e-05	TRUE	0	-0.00028866	0.0031515	0.928667	7.92097	7.91881	7.91258	7.91912	0.000566877	12	12	11	12	12	0.791275	0.791442	0.721112	0.791419	1	0.212631	13	-0.00818234	0.00656497	Ivw(FixedEffects)	FAM3D	0.00447714	22	-0.0240602	0.00846468	Ivw(FixedEffects)	FAM3D_13102_1	SeqId.13102-1	SomaScan v4	FAM3D:Q96BQ1:Oncology_II	OID31514	Oncology_II	Olink Explore
MAP1LC3A	Q9H492	6838	CIS	Cognition_Meta	deCODE_Specific	+,NA	NA	0.0325877	0.0325877	deCODE	deCODE	0.407401	121.813	fixed	0.0325877	0.14172	0.0663135	0.0117482	0.271692	FALSE	FALSE	0.05	NA	1	1	20_34551066_T_C	0.00104359	2.47e-05	TRUE	1.94e-06	NA	NA	NA	NA	NA	NA	NA	NA	NA	NA	NA	NA	NA	NA	NA	NA	NA	NA	NA	NA	NA	NA	NA	NA	NA	NA	NA	NA	NA	NA	NA	NA	NA	NA	NA	NA	NA	NA	NA	NA	NA	NA	NA	NA	NA	NA	NA	NA	NA	NA	NA	NA	NA	NA	NA	NA	NA	NA	MAP1LC3A	0.0224304	1	0.14172	0.0620764	Wald ratio	MAP1LC3A_17781_191	SeqId.17781-191	SomaScan v4	NA	NA	NA	NA
CD93	Q9NPY3	15855	TRANS	Depression_iPSYCH_2023	BOTH	-,-	0.0502412	0.0178862	0.489529	deCODE	UKBB_PPP	0.729478	121.823	random	0.0178862	-0.084331	0.0356132	-0.154132	-0.0145303	FALSE	FALSE	0.05	3.871718405318,0.423645165242031	0.983834	5	1_179504138_T_C,1_47496107_T_C,19_35848345_C_T,2_27508073_T_C,4_3442204_A_G	0.0064211	1.58e-05	TRUE	1.83e-44	-0.00628253	0.00618283	0.384388	4.31386	4.18097	3.20931	4.17874	0.00012539	4	4	3	4	4	0.365193	0.382068	0.360466	0.382357	1	random	0.489529	-0.0196664	0.0284584	-0.0754438	0.036111	FALSE	FALSE	0.05	17.1025942259885,0.104877285992032	1.24691	12	1_179557079_C_T,10_63561704_C_T,16_20344489_A_G,17_81244914_C_T,19_35054481_C_T,19_35848345_C_T,19_49534760_C_T,2_113074735_T_C,2_162107791_G_A,2_27508073_T_C,8_10789534_A_T,9_133254260_G_A	0.0177848	2.84e-05	TRUE	7.49e-114	-0.00207828	0.00540037	0.708414	18.4516	18.4256	18.1823	18.4254	0.000539628	11	11	10	11	11	0.0716768	0.0722158	0.0519654	0.0722208	1	0.358546	12	-0.0206389	0.022479	Ivw(FixedEffects)	CD93	0.0106583	5	-0.0888129	0.034778	Ivw(FixedEffects)	CD93_14136_234	SeqId.14136-234	SomaScan v4	CD93:Q9NPY3:Cardiometabolic	OID20397	Cardiometabolic	Olink Explore
ADAMTS4	O75173	220	CIS	BIP_PGC3_noukb	UKBB-PPP_Specific	NA,-	NA	0.0325981	0.0325981	UKBB_PPP	UKBB_PPP	0.362654	121.852	NA	NA	NA	NA	NA	NA	NA	NA	NA	NA	NA	NA	NA	NA	NA	NA	NA	NA	NA	NA	NA	NA	NA	NA	NA	NA	NA	NA	NA	NA	NA	NA	NA	NA	NA	fixed	0.0325981	-0.173317	0.0811029	-0.332276	-0.014358	FALSE	FALSE	0.05	NA	1	1	1_161206347_A_G	0.00720538	1.32e-05	TRUE	1.94e-45	NA	NA	NA	NA	NA	NA	NA	NA	NA	NA	NA	NA	NA	NA	NA	NA	NA	NA	0.0309467	1	-0.173317	0.0803226	Wald ratio	NA	NA	NA	NA	NA	NA	NA	NA	NA	ADAMTS4:O75173:Inflammation_II	OID30471	Inflammation_II	Olink Explore
CASP9	P55211	1511	TRANS	PGC3_SCZ_NoUKB	UKBB-PPP_Specific	NA,-	NA	0.0178906	0.0178906	UKBB_PPP	UKBB_PPP	0.227337	121.853	NA	NA	NA	NA	NA	NA	NA	NA	NA	NA	NA	NA	NA	NA	NA	NA	NA	NA	NA	NA	NA	NA	NA	NA	NA	NA	NA	NA	NA	NA	NA	NA	NA	NA	NA	fixed	0.0178906	-0.46563	0.196645	-0.851046	-0.0802136	FALSE	FALSE	0.05	NA	1	1	3_56815721_T_C	0.000970361	4.22e-05	TRUE	4.49e-05	NA	NA	NA	NA	NA	NA	NA	NA	NA	NA	NA	NA	NA	NA	NA	NA	NA	NA	0.00913022	1	-0.46563	0.178598	Wald ratio	NA	NA	NA	NA	NA	NA	NA	NA	NA	CASP9:P55211:Inflammation_II	OID30530	Inflammation_II	Olink Explore
NECTIN1	Q15223	9706	TRANS	PGC3_SCZ_NoUKB	deCODE_Specific	+,NA	NA	0.0178938	0.0178938	deCODE	deCODE	0.226955	121.875	fixed	0.0178938	0.189434	0.0800042	0.0326292	0.34624	FALSE	FALSE	0.05	0.0158713532575668,0.899746521890401	0.125982	2	1_196695521_C_T,2_3592552_C_T	0.00491963	3.61e-05	TRUE	7.83e-28	NA	NA	NA	0.0163936	0.0158257	NA	0.0158255	1.45e-06	1	1	NA	1	1	0.898119	0.89989	NA	0.899891	0.999039	NA	NA	NA	NA	NA	NA	NA	NA	NA	NA	NA	NA	NA	NA	NA	NA	NA	NA	NA	NA	NA	NA	NA	NA	NA	NA	NA	NA	NA	NA	NA	NA	NA	NA	NA	NA	NA	NA	NA	NA	PVRL1	0.0160839	2	0.18944	0.0787036	Ivw(FixedEffects)	PVRL1_8803_61	SeqId.8803-61	SomaScan v4	NA	NA	NA	NA
PRLH	P81277	17945	TRANS	PGC3_SCZ_NoUKB	deCODE_Specific	+,NA	NA	0.017911	0.017911	deCODE	deCODE	0.22675	121.992	random	0.017911	0.163729	0.0691583	0.0281813	0.299277	FALSE	FALSE	0.05	2.98260954690216,0.39431422094504	0.997097	4	1_196695521_C_T,2_27508073_T_C,3_124762913_T_A,3_165787389_A_G	0.00614825	5.7e-05	TRUE	1.19e-33	-0.0232322	0.0178332	0.322473	3.10684	NA	1.40969	3.00795	0.000254763	3	NA	2	3	3	0.375445	NA	0.494185	0.390401	0.999999	NA	NA	NA	NA	NA	NA	NA	NA	NA	NA	NA	NA	NA	NA	NA	NA	NA	NA	NA	NA	NA	NA	NA	NA	NA	NA	NA	NA	NA	NA	NA	NA	NA	NA	NA	NA	NA	NA	NA	NA	PRLH	0.0134108	4	0.167471	0.0677289	Ivw(FixedEffects)	PRLH_6543_182	SeqId.6543-182	SomaScan v4	NA	NA	NA	NA
FUT8	Q9BYC5	4019	CIS	BIP_PGC3_noukb	BOTH	-,-	0.0553503	0.0326372	0.30174	UKBB_PPP	deCODE	0.362012	121.998	random	0.30174	-0.0147855	0.0143172	-0.0428466	0.0132757	FALSE	FALSE	0.05	18.359250093483,0.626170294385765	0.935013	22	14_64690816_C_T,14_64736522_T_C,14_65146342_C_T,14_65156074_G_A,14_65212140_C_T,14_65263281_A_C,14_65283728_G_A,14_65309575_C_T,14_65370465_C_T,14_65406519_C_T,14_65492684_G_A,14_65641743_T_C,14_65745586_C_T,14_65772604_T_C,14_65792428_A_G,14_65807861_A_T,14_65830413_G_A,14_66166138_T_C,14_66188926_G_A,14_66244134_T_C,14_66330177_G_T,14_66345160_T_G	0.168074	7.6e-05	TRUE	0	-0.0162175	0.0118096	0.184874	18.8665	18.8639	16.9806	18.8655	0.0268944	21	21	20	21	21	0.593706	0.593871	0.65423	0.593767	1	random	0.0326372	-0.061597	0.0288305	-0.118104	-0.00509015	FALSE	FALSE	0.05	6.83071803289137,0.336786541162542	1.06698	7	14_64419054_C_T,14_64774510_A_G,14_65106394_G_A,14_65192946_C_T,14_65323011_C_T,14_66099055_A_G,14_66295370_G_A	0.0626839	3.92e-05	TRUE	0	-0.000699662	0.0121354	0.956257	6.88243	6.86584	6.87786	6.86583	0.0027486	6	6	5	6	6	0.331857	0.333432	0.229884	0.333434	1	0.0215018	7	-0.0619508	0.0269462	Ivw(FixedEffects)	FUT8	0.293748	22	-0.0150141	0.0143001	Ivw(FixedEffects)	FUT8_8244_16	SeqId.8244-16	SomaScan v4	FUT8:Q9BYC5:Neurology	OID20992	Neurology	Olink Explore
NME2	P22392	7850	TRANS	PGC3_SCZ_NoUKB	deCODE_Specific	-,NA	NA	0.0179133	0.0179133	deCODE	deCODE	0.226359	122.008	fixed	0.0179133	-0.441983	0.186695	-0.807898	-0.0760673	FALSE	FALSE	0.05	NA	1	1	3_56815721_T_C	0.000903249	4.22e-05	TRUE	6.01e-05	NA	NA	NA	NA	NA	NA	NA	NA	NA	NA	NA	NA	NA	NA	NA	NA	NA	NA	NA	NA	NA	NA	NA	NA	NA	NA	NA	NA	NA	NA	NA	NA	NA	NA	NA	NA	NA	NA	NA	NA	NA	NA	NA	NA	NA	NA	NA	NA	NA	NA	NA	NA	NA	NA	NA	NA	NA	NA	NME2	0.00913022	1	-0.441983	0.169528	Wald ratio	NME2_4249_64	SeqId.4249-64	SomaScan v4	NA	NA	NA	NA
GPR37	O15354	4494	TRANS	BIP_PGC3_noukb	UKBB-PPP_Specific	NA,+	NA	0.0179184	0.0179184	UKBB_PPP	UKBB_PPP	0.192799	122.042	NA	NA	NA	NA	NA	NA	NA	NA	NA	NA	NA	NA	NA	NA	NA	NA	NA	NA	NA	NA	NA	NA	NA	NA	NA	NA	NA	NA	NA	NA	NA	NA	NA	NA	NA	random	0.0179184	0.110542	0.0466954	0.0190208	0.202063	FALSE	FALSE	0.05	42.9608825144858,0.00699999264891275	1.3667	24	11_116793324_G_A,11_16225154_T_A,11_61814292_T_C,12_121014063_C_T,12_23929022_G_T,12_24045244_A_G,16_53282942_A_G,17_59854953_T_A,19_44913574_T_G,2_27518370_T_C,20_50420524_G_A,3_136232079_A_G,6_160576086_A_T,7_122645255_G_A,7_123608884_A_C,7_123621324_T_C,7_123647955_T_C,7_123684809_A_G,7_123687109_T_C,7_123691515_T_C,7_123736861_T_C,7_25952206_T_C,7_73599571_C_T,8_125494452_G_A	0.0558366	0.000237819	TRUE	0	0.0197126	0.00791466	0.020787	67.9925	67.4444	53.0375	67.4648	0.0180816	23	23	22	23	23	2.47e-06	3e-06	0.000224398	2.98e-06	1	9.70507e-05	24	0.131251	0.0336726	Ivw(FixedEffects)	NA	NA	NA	NA	NA	NA	NA	NA	NA	GPR37:O15354:Cardiometabolic	OID20095	Cardiometabolic	Olink Explore
NUDCD3	Q8IVD9	22208	TRANS	Depression_iPSYCH_2023	deCODE_Specific	+,NA	NA	0.0179343	0.0179343	deCODE	deCODE	0.727087	122.151	fixed	0.0179343	0.114023	0.0481725	0.0196066	0.208439	FALSE	FALSE	0.05	0.354204631857846,0.551742586047494	0.595151	2	3_165787389_A_G,3_56815721_T_C	0.00379959	9.37e-06	TRUE	5.95e-27	NA	NA	NA	0.37349	0.358078	NA	0.358022	7.48e-06	1	1	NA	1	1	0.541108	0.549576	NA	0.549607	0.997818	NA	NA	NA	NA	NA	NA	NA	NA	NA	NA	NA	NA	NA	NA	NA	NA	NA	NA	NA	NA	NA	NA	NA	NA	NA	NA	NA	NA	NA	NA	NA	NA	NA	NA	NA	NA	NA	NA	NA	NA	NUDCD3	0.0150327	2	0.114574	0.0471191	Ivw(FixedEffects)	NUDCD3_4254_6	SeqId.4254-6	SomaScan v4	NA	NA	NA	NA
PILRB	Q9UKJ0	18297	CIS	BIP_PGC3_noukb	UKBB-PPP_Specific	NA,-	NA	0.0326822	0.0326822	UKBB_PPP	UKBB_PPP	0.361438	122.166	NA	NA	NA	NA	NA	NA	NA	NA	NA	NA	NA	NA	NA	NA	NA	NA	NA	NA	NA	NA	NA	NA	NA	NA	NA	NA	NA	NA	NA	NA	NA	NA	NA	NA	NA	random	0.0326822	-0.0302143	0.0141455	-0.057939	-0.00248963	FALSE	FALSE	0.05	38.1543400453519,0.118942333214639	1.14703	30	7_100001878_G_A,7_100042202_C_T,7_100076932_A_G,7_100116197_T_C,7_100162442_G_A,7_100166949_T_C,7_100179045_G_A,7_100180756_G_A,7_100233158_G_A,7_100280913_C_T,7_100384624_A_T,7_100399419_G_A,7_100417834_C_T,7_100423148_G_T,7_100428798_G_T,7_100437664_C_T,7_100464096_G_T,7_100473465_G_A,7_100492646_C_A,7_100505900_G_A,7_100551304_C_T,7_100616892_C_T,7_100642882_C_A,7_100749369_A_G,7_100846095_G_A,7_99357214_C_T,7_99826768_C_T,7_99869753_C_T,7_99940915_A_C,7_99962806_T_C	0.360042	0.000166251	TRUE	0	0.0148256	0.0216729	0.499558	38.6052	38.5875	37.9706	38.5876	0.0530836	29	29	28	29	29	0.109458	0.109819	0.0989557	0.109816	1	0.0132845	30	-0.0304861	0.0123124	Ivw(FixedEffects)	NA	NA	NA	NA	NA	NA	NA	NA	NA	PILRB:Q9UKJ0:Cardiometabolic	OID20197	Cardiometabolic	Olink Explore
IGHMBP2	P38935	5542	TRANS	PGC3_SCZ_NoUKB	UKBB-PPP_Specific	NA,-	NA	0.017937	0.017937	UKBB_PPP	UKBB_PPP	0.226239	122.169	NA	NA	NA	NA	NA	NA	NA	NA	NA	NA	NA	NA	NA	NA	NA	NA	NA	NA	NA	NA	NA	NA	NA	NA	NA	NA	NA	NA	NA	NA	NA	NA	NA	NA	NA	fixed	0.017937	-0.465413	0.196633	-0.850806	-0.0800202	FALSE	FALSE	0.05	NA	1	1	3_56815721_T_C	0.000969387	4.22e-05	TRUE	4.66e-05	NA	NA	NA	NA	NA	NA	NA	NA	NA	NA	NA	NA	NA	NA	NA	NA	NA	NA	0.00913022	1	-0.465413	0.178515	Wald ratio	NA	NA	NA	NA	NA	NA	NA	NA	NA	IGHMBP2:P38935:Cardiometabolic_II	OID30123	Cardiometabolic_II	Olink Explore
M6PR	P20645	6752	CIS	Cognition_Meta	UKBB-PPP_Specific	NA,+	NA	0.0326838	0.0326838	UKBB_PPP	UKBB_PPP	0.40724	122.172	NA	NA	NA	NA	NA	NA	NA	NA	NA	NA	NA	NA	NA	NA	NA	NA	NA	NA	NA	NA	NA	NA	NA	NA	NA	NA	NA	NA	NA	NA	NA	NA	NA	NA	NA	fixed	0.0326838	0.0384105	0.0179829	0.00316468	0.0736563	FALSE	FALSE	0.05	NA	1	1	12_8929985_A_G	0.0146743	2.16e-05	TRUE	2.6e-87	NA	NA	NA	NA	NA	NA	NA	NA	NA	NA	NA	NA	NA	NA	NA	NA	NA	NA	0.0318735	1	0.0384105	0.0178987	Wald ratio	NA	NA	NA	NA	NA	NA	NA	NA	NA	M6PR:P20645:Cardiometabolic_II	OID30208	Cardiometabolic_II	Olink Explore
MDM1	Q8TC05	29917	TRANS	PGC3_SCZ_NoUKB	BOTH	-,-	0.0309533	0.0179497	0.272908	deCODE	UKBB_PPP	0.22598	122.255	random	0.0179497	-0.123254	0.0520796	-0.225329	-0.0211803	FALSE	FALSE	0.05	4.04176499195873,0.54341862992271	0.899085	6	11_198986_T_C,11_5680653_A_G,11_5961534_A_C,2_219251787_G_T,3_56815721_T_C,7_106727158_A_C	0.0107227	6.34e-05	TRUE	5.35e-60	0.00375588	0.0142322	0.804894	4.24244	4.1795	4.16984	4.17894	0.000319592	5	5	4	5	5	0.515065	0.523872	0.383509	0.523952	1	fixed	0.272908	-0.18766	0.171162	-0.523132	0.147811	FALSE	FALSE	0.05	NA	1	1	11_5680653_A_G	0.00109405	7.63e-06	TRUE	5.19e-07	NA	NA	NA	NA	NA	NA	NA	NA	NA	NA	NA	NA	NA	NA	NA	NA	NA	NA	0.264811	1	-0.18766	0.168291	Wald ratio	MDM1	0.0143034	6	-0.125897	0.0513958	Ivw(FixedEffects)	MDM1_7898_29	SeqId.7898-29	SomaScan v4	MDM1:Q8TC05:Neurology_II	OID30945	Neurology_II	Olink Explore
LRP11	Q86VZ4	16936	CIS	Depression_iPSYCH_2023	BOTH	+,+	0.0490848	0.032722	0.260145	UKBB_PPP	deCODE	0.527219	122.315	random	0.260145	0.0104468	0.00927736	-0.00773654	0.0286301	FALSE	FALSE	0.05	13.3581298743987,0.498538156121226	0.976807	15	6_148843491_T_C,6_148857646_G_A,6_148888411_G_A,6_148933118_T_G,6_149090168_C_T,6_149295123_A_G,6_149457066_A_G,6_149565015_T_A,6_149889935_C_T,6_149982836_A_G,6_150316224_G_A,6_150614413_T_C,6_150704944_G_A,6_150786747_G_A,6_150808387_G_A	0.110093	2.29e-05	TRUE	0	-0.00766172	0.00592496	0.218475	13.9239	13.9202	12.2517	13.9207	0.00356899	14	14	13	14	14	0.455399	0.455672	0.507121	0.455635	1	random	0.032722	0.0264774	0.0123988	0.00217616	0.0507786	FALSE	FALSE	0.05	2.05426658463153,0.561220204070373	0.8275	4	6_148896287_T_C,6_149474386_G_A,6_149489059_G_A,6_149947092_G_A	0.0574857	1.03e-05	TRUE	0	-0.0246872	0.0226893	0.39022	2.06441	NA	0.880552	2.0608	0.000402402	3	NA	2	3	3	0.559146	NA	0.643859	0.559884	0.999998	0.0323932	4	0.0264872	0.0123799	Ivw(FixedEffects)	LRP11	0.263015	15	0.0103666	0.00926175	Ivw(FixedEffects)	LRP11_6713_4	SeqId.6713-4	SomaScan v4	LRP11:Q86VZ4:Cardiometabolic	OID20185	Cardiometabolic	Olink Explore
IL20RB	Q6UXL0	6004	CIS	Cognition_Meta	UKBB-PPP_Specific	NA,+	NA	0.0327427	0.0327427	UKBB_PPP	UKBB_PPP	0.406619	122.392	NA	NA	NA	NA	NA	NA	NA	NA	NA	NA	NA	NA	NA	NA	NA	NA	NA	NA	NA	NA	NA	NA	NA	NA	NA	NA	NA	NA	NA	NA	NA	NA	NA	NA	NA	fixed	0.0327427	0.0705258	0.0330297	0.00578878	0.135263	FALSE	FALSE	0.05	NA	1	1	3_136966890_T_C	0.00656316	3.3e-05	TRUE	5.85e-35	NA	NA	NA	NA	NA	NA	NA	NA	NA	NA	NA	NA	NA	NA	NA	NA	NA	NA	0.030928	1	0.0705258	0.0326811	Wald ratio	NA	NA	NA	NA	NA	NA	NA	NA	NA	IL20RB:Q6UXL0:Inflammation_II	OID30461	Inflammation_II	Olink Explore
AP2B1	P63010	563	TRANS	BIP_PGC3_noukb	UKBB-PPP_Specific	NA,-	NA	0.0179747	0.0179747	UKBB_PPP	UKBB_PPP	0.1931	122.425	NA	NA	NA	NA	NA	NA	NA	NA	NA	NA	NA	NA	NA	NA	NA	NA	NA	NA	NA	NA	NA	NA	NA	NA	NA	NA	NA	NA	NA	NA	NA	NA	NA	NA	NA	fixed	0.0179747	-0.21733	0.0918502	-0.397353	-0.0373073	FALSE	FALSE	0.05	1.03130960055067,0.597109479129607	0.718091	3	1_247876149_C_T,3_56815721_T_C,7_106733200_C_T	0.00574845	2e-05	TRUE	1.93e-35	-0.00923496	0.0219891	0.746873	1.09731	1.06444	0.920924	1.06425	0.000106524	2	2	1	2	2	0.577727	0.5873	0.337232	0.587356	0.999947	0.0147574	3	-0.220071	0.0902568	Ivw(FixedEffects)	NA	NA	NA	NA	NA	NA	NA	NA	NA	AP2B1:P63010:Neurology_II	OID30949	Neurology_II	Olink Explore
ADAM23	O75077	202	CIS	PGC3_SCZ_NoUKB	BOTH	-,-	0.0356899	0.0327867	0.177022	deCODE	UKBB_PPP	0.319158	122.557	random	0.0327867	-0.0428943	0.0200939	-0.0822777	-0.00351085	FALSE	FALSE	0.05	11.6004353337746,0.312687277768891	1.07705	11	2_205543734_A_G,2_205655455_G_T,2_205825295_C_T,2_206246234_T_G,2_206516844_C_T,2_206552736_G_A,2_206577541_C_T,2_206730572_C_T,2_206864318_A_G,2_207128113_G_A,2_207228953_C_T	0.0961559	0.000126527	TRUE	0	-0.0175494	0.0118654	0.173256	11.9033	11.8852	9.57575	11.8863	0.00921453	10	10	9	10	10	0.291583	0.292812	0.385908	0.292736	1	random	0.177022	-0.033243	0.0246248	-0.0815068	0.0150207	FALSE	FALSE	0.05	10.4037988191407,0.108645067675258	1.3168	7	2_206091415_T_C,2_206458207_G_A,2_206511328_G_A,2_206519855_A_G,2_206689273_G_A,2_206760271_T_C,2_206884230_G_A	0.0832495	9.63e-05	TRUE	0	-0.019537	0.0181237	0.330279	10.7123	10.7037	8.69217	10.7038	0.00966919	6	6	5	6	6	0.0976855	0.0979763	0.12199	0.0979747	1	0.0716963	7	-0.0336225	0.0186684	Ivw(FixedEffects)	ADAM23	0.0198374	11	-0.0433484	0.0186092	Ivw(FixedEffects)	ADAM23_7049_2	SeqId.7049-2	SomaScan v4	ADAM23:O75077:Inflammation	OID20651	Inflammation	Olink Explore
TMEM106B	Q9NUM4	22407	TRANS	PGC3_SCZ_NoUKB	deCODE_Specific	+,NA	NA	0.0180058	0.0180058	deCODE	deCODE	0.226269	122.638	fixed	0.0180058	0.238928	0.101005	0.0409611	0.436895	FALSE	FALSE	0.05	0.00140303199346336,0.970120570343339	0.0374571	2	1_196695521_C_T,11_307244_T_C	0.00355455	3.64e-05	TRUE	6.88e-20	NA	NA	NA	0.00146397	NA	NA	0.0014047	1.26e-07	1	NA	NA	1	1	0.969479	NA	NA	0.970103	0.999716	NA	NA	NA	NA	NA	NA	NA	NA	NA	NA	NA	NA	NA	NA	NA	NA	NA	NA	NA	NA	NA	NA	NA	NA	NA	NA	NA	NA	NA	NA	NA	NA	NA	NA	NA	NA	NA	NA	NA	NA	TMEM106B	0.0155077	2	0.238915	0.0987131	Ivw(FixedEffects)	TMEM106B_8687_26	SeqId.8687-26	SomaScan v4	NA	NA	NA	NA
MAGOHB	Q96A72	25504	TRANS	PGC3_SCZ_NoUKB	deCODE_Specific	-,NA	NA	0.0180218	0.0180218	deCODE	deCODE	0.226052	122.746	fixed	0.0180218	-0.449703	0.190136	-0.822362	-0.0770441	FALSE	FALSE	0.05	NA	1	1	3_56815721_T_C	0.000893468	4.22e-05	TRUE	6.75e-05	NA	NA	NA	NA	NA	NA	NA	NA	NA	NA	NA	NA	NA	NA	NA	NA	NA	NA	NA	NA	NA	NA	NA	NA	NA	NA	NA	NA	NA	NA	NA	NA	NA	NA	NA	NA	NA	NA	NA	NA	NA	NA	NA	NA	NA	NA	NA	NA	NA	NA	NA	NA	NA	NA	NA	NA	NA	NA	MAGOHB	0.00913022	1	-0.449703	0.172489	Wald ratio	MAGOHB_16875_13	SeqId.16875-13	SomaScan v4	NA	NA	NA	NA
PPIF	P30405	9259	TRANS	PGC3_SCZ_NoUKB	BOTH	-,-	0.0653914	0.0180258	0.669693	deCODE	UKBB_PPP	0.225688	122.774	fixed	0.0180258	-0.446777	0.188905	-0.817023	-0.0765297	FALSE	FALSE	0.05	NA	1	1	3_56815721_T_C	0.000893121	4.22e-05	TRUE	6.78e-05	NA	NA	NA	NA	NA	NA	NA	NA	NA	NA	NA	NA	NA	NA	NA	NA	NA	NA	random	0.669693	-0.0526519	0.123431	-0.294572	0.189268	FALSE	FALSE	0.05	10.1383300224605,0.0381608951239648	1.59204	5	1_205206292_G_T,10_63174788_C_T,3_56815721_T_C,5_132341949_A_G,8_105569300_A_T	0.00587339	7.86e-05	TRUE	1.45e-29	0.0212129	0.0461733	0.677179	11.2072	11.1692	10.4706	11.1669	0.000833613	4	4	3	4	4	0.0243312	0.0247273	0.0149619	0.024751	1	0.410241	5	-0.0621254	0.0754435	Ivw(FixedEffects)	PPIF	0.00913022	1	-0.446777	0.171367	Wald ratio	PPIF_5248_68	SeqId.5248-68	SomaScan v4	PPIF:P30405:Cardiometabolic_II	OID30385	Cardiometabolic_II	Olink Explore
PPP1R12A	O14974	7618	TRANS	BIP_PGC3_noukb	UKBB-PPP_Specific	NA,-	NA	0.0180331	0.0180331	UKBB_PPP	UKBB_PPP	0.193422	122.823	NA	NA	NA	NA	NA	NA	NA	NA	NA	NA	NA	NA	NA	NA	NA	NA	NA	NA	NA	NA	NA	NA	NA	NA	NA	NA	NA	NA	NA	NA	NA	NA	NA	NA	NA	random	0.0180331	-0.153367	0.0648502	-0.280471	-0.0262627	FALSE	FALSE	0.05	12.0842229181275,0.208602767297591	1.15875	10	1_205263686_G_A,10_63188924_T_C,12_54298277_A_G,17_29518756_C_T,2_224015781_T_C,3_56815721_T_C,5_132485305_G_A,7_106733200_C_T,8_105569300_A_T,9_4744743_T_C	0.016062	5.9e-05	TRUE	2.98e-98	-0.00293533	0.0145705	0.845369	12.8171	12.6183	12.7524	12.6141	0.00167476	9	9	8	9	9	0.171057	0.180654	0.120656	0.180857	1	0.00432337	10	-0.156725	0.0549227	Ivw(FixedEffects)	NA	NA	NA	NA	NA	NA	NA	NA	NA	PPP1R12A:O14974:Oncology	OID21475	Oncology	Olink Explore
POR	P16435	9208	CIS	Depression_iPSYCH_2023	deCODE_Specific	-,NA	NA	0.0329085	0.0329085	deCODE	deCODE	0.527948	123.012	fixed	0.0329085	-0.0601161	0.0281812	-0.11535	-0.00488195	FALSE	FALSE	0.05	NA	1	1	7_76009103_G_A	0.00897569	6.78e-06	TRUE	2.56e-64	NA	NA	NA	NA	NA	NA	NA	NA	NA	NA	NA	NA	NA	NA	NA	NA	NA	NA	NA	NA	NA	NA	NA	NA	NA	NA	NA	NA	NA	NA	NA	NA	NA	NA	NA	NA	NA	NA	NA	NA	NA	NA	NA	NA	NA	NA	NA	NA	NA	NA	NA	NA	NA	NA	NA	NA	NA	NA	POR	0.0316667	1	-0.0601161	0.0279793	Wald ratio	POR_2731_29	SeqId.2731-29	SomaScan v4	NA	NA	NA	NA
CES1	P23141	1863	CIS	PGC3_SCZ_NoUKB	BOTH	+,+	0.119092	0.0329247	0.774746	deCODE	UKBB_PPP	0.319669	123.073	fixed	0.0329247	0.471343	0.220977	0.038237	0.904449	FALSE	FALSE	0.05	NA	1	1	16_55833669_G_A	0.000885421	3.42e-05	TRUE	4.88e-05	NA	NA	NA	NA	NA	NA	NA	NA	NA	NA	NA	NA	NA	NA	NA	NA	NA	NA	fixed	0.774746	0.0103082	0.036021	-0.0602916	0.0809081	FALSE	FALSE	0.05	NA	1	1	16_55822509_G_A	0.0265572	6.01e-07	TRUE	1.18e-159	NA	NA	NA	NA	NA	NA	NA	NA	NA	NA	NA	NA	NA	NA	NA	NA	NA	NA	0.774738	1	0.0103082	0.0360198	Wald ratio	CES1	0.0210492	1	0.471343	0.204301	Wald ratio	CES1_15487_164	SeqId.15487-164	SomaScan v4	CES1:P23141:Cardiometabolic	OID20244	Cardiometabolic	Olink Explore
CKMT1A	P12532	31736	CIS	BIP_PGC3_noukb	deCODE_Specific	+,NA	NA	0.0329343	0.0329343	deCODE	deCODE	0.363151	123.108	fixed	0.0329343	0.129796	0.0608546	0.010523	0.249069	FALSE	FALSE	0.05	NA	1	1	15_43542666_G_T	0.00643761	1.31e-05	TRUE	3.94e-43	NA	NA	NA	NA	NA	NA	NA	NA	NA	NA	NA	NA	NA	NA	NA	NA	NA	NA	NA	NA	NA	NA	NA	NA	NA	NA	NA	NA	NA	NA	NA	NA	NA	NA	NA	NA	NA	NA	NA	NA	NA	NA	NA	NA	NA	NA	NA	NA	NA	NA	NA	NA	NA	NA	NA	NA	NA	NA	CKMT1A	0.0312049	1	0.129796	0.0602454	Wald ratio	CKMT1A_15542_19	SeqId.15542-19	SomaScan v4	NA	NA	NA	NA
GGH	Q92820	4248	TRANS	BIP_PGC3_noukb	BOTH	-,-	0.0180858	0.0180858	0.142585	metap	UKBB_PPP	0.193683	123.182	random	0.0182464	-0.0730066	0.0309274	-0.133623	-0.01239	FALSE	FALSE	0.05	28.4786987725364,0.240368091019094	1.08932	25	12_101556923_G_A,12_101823942_C_A,12_102727035_C_A,12_7496888_T_C,12_7655705_G_T,12_98783062_C_A,13_41034911_G_A,15_43735849_C_T,16_53426485_A_G,18_62491793_T_C,19_19383674_G_A,19_54255498_T_C,3_136476946_A_T,8_57951033_G_A,8_58511847_T_C,8_60794675_G_A,8_61405779_C_T,8_61459197_G_A,8_61688636_T_C,8_61788804_A_G,8_61804636_T_G,8_61882048_T_A,8_62006599_G_A,8_65389415_A_T,8_67675040_T_C	0.0546845	0.000115287	TRUE	0	-0.00857563	0.00623784	0.182448	32.3097	32.1725	29.8562	32.2131	0.0172958	24	24	23	24	24	0.119498	0.122771	0.153573	0.121795	1	random	0.142585	-0.0433359	0.029556	-0.101265	0.0145928	FALSE	FALSE	0.05	30.9841949089729,0.189542663391317	1.11327	26	1_26853597_A_C,11_47951537_C_T,12_101695159_C_T,12_101822895_C_T,12_7508506_A_G,13_41114931_A_G,15_43735687_T_C,15_60591082_C_A,16_53483330_G_A,17_46289930_G_A,18_62441936_G_A,18_74275909_A_G,19_19268740_C_T,19_44912921_G_T,19_54255498_T_C,3_136195634_G_A,4_153333382_G_A,4_3442204_A_G,4_82951522_C_T,6_159908584_G_A,6_95589641_G_A,7_28219614_T_C,8_115637992_A_G,8_125494452_G_A,8_61958661_G_A,8_62006599_G_A	0.0721417	0.00011653	TRUE	0	0.00631165	0.00477235	0.198451	33.083	33.0485	30.8357	33.0483	0.00921518	25	25	24	25	25	0.129007	0.129861	0.158578	0.129865	1	0.101599	26	-0.0431758	0.0263725	Ivw(FixedEffects)	GGH	0.00513014	25	-0.0787157	0.0281253	Ivw(FixedEffects)	GGH_9370_69	SeqId.9370-69	SomaScan v4	GGH:Q92820:Cardiometabolic	OID20416	Cardiometabolic	Olink Explore
UBXN4	Q92575	14860	TRANS	PGC3_SCZ_NoUKB	deCODE_Specific	+,NA	NA	0.0180891	0.0180891	deCODE	deCODE	0.226063	123.205	random	0.0180891	0.188192	0.0796144	0.0321504	0.344233	FALSE	FALSE	0.05	1.56251960658646,0.815512169186269	0.625004	5	1_196695521_C_T,2_27588855_A_G,3_165787389_A_G,8_17780165_T_C,9_94598328_C_T	0.00481905	4.76e-05	TRUE	2.3e-26	0.0185401	0.0221303	0.463651	1.66468	1.615	0.962823	1.61457	0.000218657	4	4	3	4	4	0.797122	0.806094	0.810247	0.806171	1	NA	NA	NA	NA	NA	NA	NA	NA	NA	NA	NA	NA	NA	NA	NA	NA	NA	NA	NA	NA	NA	NA	NA	NA	NA	NA	NA	NA	NA	NA	NA	NA	NA	NA	NA	NA	NA	NA	NA	NA	UBXN4	0.0139924	5	0.191553	0.0779476	Ivw(FixedEffects)	UBXN4_9970_7	SeqId.9970-7	SomaScan v4	NA	NA	NA	NA
COL10A1	Q03692	2185	CIS	BIP_PGC3_noukb	deCODE_Specific	+,NA	NA	0.0329855	0.0329855	deCODE	deCODE	0.362647	123.3	fixed	0.0329855	0.0909393	0.0426493	0.00734827	0.17453	FALSE	FALSE	0.05	0.338119815920724,0.560916515490193	0.581481	2	6_115834732_A_G,6_116123005_A_C	0.024459	3.06e-05	TRUE	1.87e-158	NA	NA	NA	0.338271	0.336239	NA	0.336238	3.3e-05	1	1	NA	1	1	0.560829	0.562008	NA	0.562009	0.995415	NA	NA	NA	NA	NA	NA	NA	NA	NA	NA	NA	NA	NA	NA	NA	NA	NA	NA	NA	NA	NA	NA	NA	NA	NA	NA	NA	NA	NA	NA	NA	NA	NA	NA	NA	NA	NA	NA	NA	NA	COL10A1	0.0324289	2	0.090978	0.0425313	Ivw(FixedEffects)	COL10A1_15653_9	SeqId.15653-9	SomaScan v4	NA	NA	NA	NA
CD59	P13987	1689	TRANS	Depression_iPSYCH_2023	BOTH	-,-	0.0490124	0.0182151	0.466497	UKBB_PPP	deCODE	0.7341	124.063	random	0.466497	-0.0362101	0.0497261	-0.133671	0.0612512	FALSE	FALSE	0.05	6.05923534527081,0.108763593877498	1.42118	4	1_196695521_C_T,16_20381010_G_A,4_76439278_G_A,7_1247276_T_C	0.00652152	1.14e-05	TRUE	8e-46	0.00743333	0.014639	0.66207	6.54346	NA	5.79622	6.51281	0.000158111	3	NA	2	3	3	0.0879642	NA	0.0551273	0.0891587	0.999999	random	0.0182151	-0.0776944	0.0329044	-0.142186	-0.013203	FALSE	FALSE	0.05	6.33763949150317,0.386449121723859	1.02775	7	1_196690623_T_C,16_20381010_G_A,16_89685487_T_C,17_39670910_A_G,21_45595922_A_G,4_76451770_T_C,7_1245559_A_T	0.011327	1.94e-05	TRUE	1.74e-72	0.00503876	0.00881604	0.592363	6.54405	6.42933	6.14273	6.43421	0.00015514	6	6	5	6	6	0.365076	0.376851	0.292577	0.376345	1	0.0116226	7	-0.0794327	0.0314784	Ivw(FixedEffects)	CD59	0.298981	4	-0.0357823	0.0344518	Ivw(FixedEffects)	CD59_11514_196	SeqId.11514-196	SomaScan v4	CD59:P13987:Cardiometabolic	OID20339	Cardiometabolic	Olink Explore
TIE1	P35590	11809	CIS	BIP_PGC3_noukb	BOTH	+,+	0.0332365	0.0332365	0.0755565	metap	deCODE	0.364335	124.238	fixed	0.0755565	0.0780032	0.0438942	-0.00802794	0.164034	FALSE	FALSE	0.05	0.919997114362916,0.631284556335332	0.678232	3	1_42512921_G_A,1_42905469_A_C,1_43294565_G_T	0.0208667	1.17e-05	TRUE	7.76e-143	0.40025	0.618701	0.634448	0.928107	0.925294	0.509601	0.925292	0.00130067	2	2	1	2	2	0.62873	0.629615	0.475312	0.629615	0.99935	fixed	0.0705613	0.0908975	0.0502671	-0.00762416	0.189419	FALSE	FALSE	0.05	NA	1	1	1_43300755_A_G	0.0202183	9.21e-06	TRUE	8.64e-135	NA	NA	NA	NA	NA	NA	NA	NA	NA	NA	NA	NA	NA	NA	NA	NA	NA	NA	0.0699009	1	0.0908975	0.0501489	Wald ratio	TIE1	0.0748645	3	0.0779773	0.0437757	Ivw(FixedEffects)	TIE1_2844_53	SeqId.2844-53	SomaScan v4	TIE1:P35590:Cardiometabolic	OID20303	Cardiometabolic	Olink Explore
UBE2K	P61086	4914	TRANS	PGC3_SCZ_NoUKB	deCODE_Specific	-,NA	NA	0.0182414	0.0182414	deCODE	deCODE	0.227549	124.242	fixed	0.0182414	-0.443888	0.188034	-0.812427	-0.0753485	FALSE	FALSE	0.05	NA	1	1	3_56815721_T_C	0.00087464	4.22e-05	TRUE	8.47e-05	NA	NA	NA	NA	NA	NA	NA	NA	NA	NA	NA	NA	NA	NA	NA	NA	NA	NA	NA	NA	NA	NA	NA	NA	NA	NA	NA	NA	NA	NA	NA	NA	NA	NA	NA	NA	NA	NA	NA	NA	NA	NA	NA	NA	NA	NA	NA	NA	NA	NA	NA	NA	NA	NA	NA	NA	NA	NA	UBE2K	0.00913022	1	-0.443888	0.170259	Wald ratio	UBE2K_17380_2	SeqId.17380-2	SomaScan v4	NA	NA	NA	NA
CC2D1A	Q6P1N0	30237	CIS	BIP_PGC3_noukb	UKBB-PPP_Specific	NA,+	NA	0.0332419	0.0332419	UKBB_PPP	UKBB_PPP	0.363328	124.258	NA	NA	NA	NA	NA	NA	NA	NA	NA	NA	NA	NA	NA	NA	NA	NA	NA	NA	NA	NA	NA	NA	NA	NA	NA	NA	NA	NA	NA	NA	NA	NA	NA	NA	NA	fixed	0.0332419	0.347549	0.163234	0.0276168	0.667482	FALSE	FALSE	0.05	NA	1	1	19_13913456_C_T	0.00309973	1.63e-05	TRUE	3.43e-19	NA	NA	NA	NA	NA	NA	NA	NA	NA	NA	NA	NA	NA	NA	NA	NA	NA	NA	0.0294638	1	0.347549	0.159629	Wald ratio	NA	NA	NA	NA	NA	NA	NA	NA	NA	CC2D1A:Q6P1N0:Neurology	OID20958	Neurology	Olink Explore
BTK	Q06187	1133	TRANS	PGC3_SCZ_NoUKB	deCODE_Specific	-,NA	NA	0.0182614	0.0182614	deCODE	deCODE	0.227383	124.379	fixed	0.0182614	-0.44581	0.18888	-0.816008	-0.0756108	FALSE	FALSE	0.05	NA	1	1	3_56815721_T_C	0.000873159	4.22e-05	TRUE	8.62e-05	NA	NA	NA	NA	NA	NA	NA	NA	NA	NA	NA	NA	NA	NA	NA	NA	NA	NA	NA	NA	NA	NA	NA	NA	NA	NA	NA	NA	NA	NA	NA	NA	NA	NA	NA	NA	NA	NA	NA	NA	NA	NA	NA	NA	NA	NA	NA	NA	NA	NA	NA	NA	NA	NA	NA	NA	NA	NA	BTK	0.00913022	1	-0.44581	0.170996	Wald ratio	BTK_19202_10	SeqId.19202-10	SomaScan v4	NA	NA	NA	NA
SELP	P16109	10721	TRANS	PGC3_SCZ_NoUKB	BOTH	-,-	0.0781579	0.018276	0.822864	deCODE	UKBB_PPP	0.227149	124.478	random	0.018276	-0.151056	0.0640076	-0.276509	-0.0256039	FALSE	FALSE	0.05	4.92990803844372,0.668516653994333	0.839209	8	1_167619425_C_T,1_168082310_G_A,1_168225770_T_A,1_171083148_G_A,1_171976942_T_C,1_173415430_G_T,12_112115228_T_A,2_31254972_G_A	0.00951359	8.07e-05	TRUE	1.09e-50	-0.00761459	0.00950596	0.453656	5.15546	5.07416	4.5138	5.07323	0.00764987	7	7	6	7	7	0.640998	0.650914	0.607498	0.651027	1	random	0.822864	-0.00904605	0.0404089	-0.088246	0.0701539	FALSE	FALSE	0.05	19.5415387526792,0.145270832464151	1.18145	15	1_199038079_C_T,1_247556467_G_A,10_63344740_A_G,12_111395984_G_A,16_81837364_C_T,18_9623054_G_A,19_55027704_T_G,20_19281278_G_A,3_123116385_T_C,4_101880784_C_T,5_132341354_G_T,6_70633133_T_C,7_80589645_C_T,8_105569300_A_T,9_4763176_T_C	0.0315495	0.000148486	TRUE	1.42e-171	-0.00115907	0.00814224	0.888984	23.1129	23.1084	23.0769	23.1084	0.00188079	14	14	13	14	14	0.0584576	0.0585279	0.0407626	0.0585287	1	0.654957	15	-0.0151409	0.0338808	Ivw(FixedEffects)	SELP	0.0161959	8	-0.151394	0.0629634	Ivw(FixedEffects)	SELP_4154_57	SeqId.4154-57	SomaScan v4	SELP:P16109:Cardiometabolic	OID20379	Cardiometabolic	Olink Explore
CHST6	Q9GZX3	6938	TRANS	PGC3_SCZ_NoUKB	deCODE_Specific	+,NA	NA	0.0182847	0.0182847	deCODE	deCODE	0.226844	124.537	fixed	0.0182847	0.205928	0.0872649	0.0348917	0.376964	FALSE	FALSE	0.05	0.0189837476979506,0.890413088678631	0.137782	2	1_196695521_C_T,2_3592552_C_T	0.00412852	3.61e-05	TRUE	3.12e-23	NA	NA	NA	0.0197223	0.0189154	NA	0.018915	1.74e-06	1	1	NA	1	1	0.888315	0.890609	NA	0.890611	0.998946	NA	NA	NA	NA	NA	NA	NA	NA	NA	NA	NA	NA	NA	NA	NA	NA	NA	NA	NA	NA	NA	NA	NA	NA	NA	NA	NA	NA	NA	NA	NA	NA	NA	NA	NA	NA	NA	NA	NA	NA	CHST6	0.0161144	2	0.20594	0.0855833	Ivw(FixedEffects)	CHST6_4429_51	SeqId.4429-51	SomaScan v4	NA	NA	NA	NA
NDST1	P52848	7680	CIS	Cognition_Meta	deCODE_Specific	+,NA	NA	0.033319	0.033319	deCODE	deCODE	0.412405	124.546	fixed	0.033319	0.0433819	0.0203842	0.00342972	0.0833342	FALSE	FALSE	0.05	7.03682890145272,0.00798502885617191	2.6527	2	5_150411405_G_A,5_150530369_C_T	0.0103954	6.16e-05	TRUE	1.01e-60	NA	NA	NA	7.63727	7.54261	NA	7.54052	0.000163918	1	1	NA	1	1	0.00571744	0.00602566	NA	0.00603265	0.989785	NA	NA	NA	NA	NA	NA	NA	NA	NA	NA	NA	NA	NA	NA	NA	NA	NA	NA	NA	NA	NA	NA	NA	NA	NA	NA	NA	NA	NA	NA	NA	NA	NA	NA	NA	NA	NA	NA	NA	NA	NDST1	0.0226309	2	0.0458534	0.0201146	Ivw(FixedEffects)	NDST1_6927_7	SeqId.6927-7	SomaScan v4	NA	NA	NA	NA
PHPT1	Q9NRX4	30033	TRANS	PGC3_SCZ_NoUKB	deCODE_Specific	-,NA	NA	0.0182895	0.0182895	deCODE	deCODE	0.226491	124.57	fixed	0.0182895	-0.452668	0.191833	-0.828653	-0.0766831	FALSE	FALSE	0.05	NA	1	1	3_56815721_T_C	0.000870752	4.22e-05	TRUE	8.87e-05	NA	NA	NA	NA	NA	NA	NA	NA	NA	NA	NA	NA	NA	NA	NA	NA	NA	NA	NA	NA	NA	NA	NA	NA	NA	NA	NA	NA	NA	NA	NA	NA	NA	NA	NA	NA	NA	NA	NA	NA	NA	NA	NA	NA	NA	NA	NA	NA	NA	NA	NA	NA	NA	NA	NA	NA	NA	NA	PHPT1	0.00913022	1	-0.452668	0.173626	Wald ratio	PHPT1_16882_27	SeqId.16882-27	SomaScan v4	NA	NA	NA	NA
CCM2	Q9BSQ5	21708	TRANS	BIP_PGC3_noukb	deCODE_Specific	+,NA	NA	0.0182919	0.0182919	deCODE	deCODE	0.195583	124.586	fixed	0.0182919	0.136394	0.0578023	0.0231031	0.249684	FALSE	FALSE	0.05	4.01461103512304,0.134350191631484	1.41679	3	1_196695521_C_T,11_65159920_G_T,3_165761011_C_T	0.0118417	2.81e-05	TRUE	1.75e-77	-0.0225534	0.0349933	0.635533	4.13454	4.08063	2.92114	4.08016	0.000488582	2	2	1	2	2	0.12653	0.129988	0.0874262	0.130018	0.999756	NA	NA	NA	NA	NA	NA	NA	NA	NA	NA	NA	NA	NA	NA	NA	NA	NA	NA	NA	NA	NA	NA	NA	NA	NA	NA	NA	NA	NA	NA	NA	NA	NA	NA	NA	NA	NA	NA	NA	NA	CCM2	0.0164811	3	0.137003	0.0571301	Ivw(FixedEffects)	CCM2_12347_29	SeqId.12347-29	SomaScan v4	NA	NA	NA	NA
TRIM25	Q14258	12932	TRANS	PGC3_SCZ_NoUKB	UKBB-PPP_Specific	NA,-	NA	0.0182946	0.0182946	UKBB_PPP	UKBB_PPP	0.226143	124.605	NA	NA	NA	NA	NA	NA	NA	NA	NA	NA	NA	NA	NA	NA	NA	NA	NA	NA	NA	NA	NA	NA	NA	NA	NA	NA	NA	NA	NA	NA	NA	NA	NA	NA	NA	fixed	0.0182946	-0.492977	0.208924	-0.902461	-0.0834936	FALSE	FALSE	0.05	NA	1	1	3_56815721_T_C	0.000910459	4.22e-05	TRUE	7.53e-05	NA	NA	NA	NA	NA	NA	NA	NA	NA	NA	NA	NA	NA	NA	NA	NA	NA	NA	0.00913022	1	-0.492977	0.189087	Wald ratio	NA	NA	NA	NA	NA	NA	NA	NA	NA	TRIM25:Q14258:Oncology_II	OID31482	Oncology_II	Olink Explore
GPA33	Q99795	4445	TRANS	Depression_iPSYCH_2023	UKBB-PPP_Specific	NA,-	NA	0.0182953	0.0182953	UKBB_PPP	UKBB_PPP	0.732996	124.609	NA	NA	NA	NA	NA	NA	NA	NA	NA	NA	NA	NA	NA	NA	NA	NA	NA	NA	NA	NA	NA	NA	NA	NA	NA	NA	NA	NA	NA	NA	NA	NA	NA	NA	NA	random	0.0182953	-0.0313365	0.0132805	-0.0573658	-0.00530719	FALSE	FALSE	0.05	46.8423341364672,0.0338634089688628	1.22924	32	1_19815941_G_A,1_220878450_C_T,10_19199673_C_T,10_45459588_A_G,10_94298541_C_T,13_102838502_G_A,13_103065958_C_T,16_4370786_T_C,17_30319039_A_G,17_39452867_G_A,18_57861998_T_G,19_47879496_C_T,19_48703205_C_T,2_132417191_C_T,2_145167501_A_G,2_172919039_G_A,2_232694169_T_C,2_27459442_C_T,2_67679681_A_C,20_62710120_G_A,3_152180049_T_C,3_154239261_G_A,3_196228891_G_A,3_30433450_A_G,3_70871334_A_T,4_133542038_T_C,5_132454924_G_A,5_172531663_G_T,6_150699194_C_T,6_22130372_C_T,8_121201592_A_G,9_68530776_G_A	0.0953242	9.18e-05	TRUE	0	-0.000776075	0.00231856	0.740164	51.5117	51.3645	51.32	51.3987	0.00265651	31	31	30	31	31	0.011764	0.012182	0.00900764	0.0120836	1	0.00249324	32	-0.0323934	0.0107115	Ivw(FixedEffects)	NA	NA	NA	NA	NA	NA	NA	NA	NA	GPA33:Q99795:Oncology	OID21376	Oncology	Olink Explore
S100A16	Q96FQ6	20441	TRANS	Depression_iPSYCH_2023	BOTH	-,-	0.0656076	0.0183131	0.661861	UKBB_PPP	deCODE	0.729419	124.731	random	0.661861	-0.0200553	0.0458568	-0.109933	0.0698224	FALSE	FALSE	0.05	1.66980811759228,0.643666869129433	0.746058	4	1_150812144_C_T,1_151836866_C_T,1_196695521_C_T,20_3719094_C_T	0.00467475	3.43e-06	TRUE	6.7e-34	0.00452847	0.00618993	0.540529	1.70384	NA	1.16862	1.70169	0.000123077	3	NA	2	3	3	0.63608	NA	0.55749	0.636559	1	fixed	0.0183131	-0.121014	0.051294	-0.221548	-0.0204797	FALSE	FALSE	0.05	0.00759640709988326,0.930546424374705	0.0871574	2	17_30318092_G_A,19_48703417_G_A	0.00418609	9.99e-06	TRUE	2e-27	NA	NA	NA	0.00788581	0.00757888	NA	0.00757891	1.84e-07	1	1	NA	1	1	0.929239	0.930626	NA	0.930626	0.999657	0.0159891	2	-0.121035	0.0502395	Ivw(FixedEffects)	S100A16	0.665038	4	-0.0197399	0.0455922	Ivw(FixedEffects)	S100A16_17836_17	SeqId.17836-17	SomaScan v4	S100A16:Q96FQ6:Neurology	OID20878	Neurology	Olink Explore
CEACAM5	P06731	1817	TRANS	Cognition_Meta	UKBB-PPP_Specific	NA,+	NA	0.0183175	0.0183175	UKBB_PPP	UKBB_PPP	0.186767	124.761	NA	NA	NA	NA	NA	NA	NA	NA	NA	NA	NA	NA	NA	NA	NA	NA	NA	NA	NA	NA	NA	NA	NA	NA	NA	NA	NA	NA	NA	NA	NA	NA	NA	NA	NA	random	0.0183175	0.0230595	0.00977453	0.00390173	0.0422172	FALSE	FALSE	0.05	46.6030584480435,0.0150816840025697	1.29011	29	1_3080038_T_C,11_126483589_C_T,12_120810126_C_T,13_109271066_G_A,17_48039100_G_A,17_49183288_C_T,17_7166093_G_A,19_42750373_T_A,19_42752769_G_A,19_48665685_G_A,19_48878108_A_G,19_5840608_C_T,2_43534973_G_A,20_45846774_A_G,21_39676197_G_A,21_41326980_A_G,3_156710038_C_T,4_88943295_C_T,5_61268080_A_G,6_109032226_A_C,6_2227086_T_C,7_100329813_A_G,7_116542728_C_T,8_134858091_T_C,9_106744749_A_G,9_131551239_A_G,9_133274295_A_T,9_133324112_G_A,9_36267264_A_G	0.0993347	0.000329909	TRUE	0	0.00157687	0.00166802	0.352862	52.7199	52.5655	51.0307	52.5688	0.00152919	28	28	27	28	28	0.00316566	0.00329933	0.0034524	0.00329641	1	0.00121975	29	0.0243081	0.0075159	Ivw(FixedEffects)	NA	NA	NA	NA	NA	NA	NA	NA	NA	CEACAM5:P06731:Oncology	OID21171	Oncology	Olink Explore
FAM171A1	Q5VUB5	23522	TRANS	Cognition_Meta	deCODE_Specific	+,NA	NA	0.0183361	0.0183361	deCODE	deCODE	0.186677	124.887	fixed	0.0183361	0.0885945	0.0375598	0.0149787	0.16221	FALSE	FALSE	0.05	5.37112764665601,0.0204727381046301	2.31757	2	1_196695521_C_T,10_16673171_C_T	0.00389435	6.08e-05	TRUE	6.36e-21	NA	NA	NA	5.70155	5.55272	NA	5.55175	0.000413949	1	1	NA	1	1	0.01695	0.018452	NA	0.0184622	0.983768	NA	NA	NA	NA	NA	NA	NA	NA	NA	NA	NA	NA	NA	NA	NA	NA	NA	NA	NA	NA	NA	NA	NA	NA	NA	NA	NA	NA	NA	NA	NA	NA	NA	NA	NA	NA	NA	NA	NA	NA	FAM171A1	0.0126922	2	0.0896299	0.0359628	Ivw(FixedEffects)	FAM171A1_5610_32	SeqId.5610-32	SomaScan v4	NA	NA	NA	NA
RLN2	P04090	10027	CIS	PGC3_SCZ_NoUKB	UKBB-PPP_Specific	NA,-	NA	0.0334348	0.0334348	UKBB_PPP	UKBB_PPP	0.323781	124.979	NA	NA	NA	NA	NA	NA	NA	NA	NA	NA	NA	NA	NA	NA	NA	NA	NA	NA	NA	NA	NA	NA	NA	NA	NA	NA	NA	NA	NA	NA	NA	NA	NA	NA	NA	fixed	0.0334348	-0.104953	0.0493472	-0.201671	-0.00823402	FALSE	FALSE	0.05	3.13335738934455,0.208737312681413	1.25167	3	9_5299220_A_G,9_5335470_C_T,9_5599565_T_A	0.0127284	5.06e-05	TRUE	2.13e-67	0.00935558	0.0424386	0.861867	3.15976	3.12959	3.01332	3.12943	0.00122866	2	2	1	2	2	0.206	0.209131	0.082583	0.209148	0.999386	0.0306632	3	-0.105668	0.0488884	Ivw(FixedEffects)	NA	NA	NA	NA	NA	NA	NA	NA	NA	RLN2:P04090:Inflammation_II	OID30601	Inflammation_II	Olink Explore
SIAE	Q9HAT2	18187	CIS	Depression_iPSYCH_2023	BOTH	-,-	0.0334609	0.0334609	0.0741975	metap	deCODE	0.534516	125.077	fixed	0.0741975	-0.0805594	0.0451214	-0.168996	0.00787686	FALSE	FALSE	0.05	NA	1	1	11_124660768_T_C	0.00554052	4.77e-06	TRUE	3.51e-40	NA	NA	NA	NA	NA	NA	NA	NA	NA	NA	NA	NA	NA	NA	NA	NA	NA	NA	fixed	0.0724318	-0.0365076	0.0203227	-0.0763394	0.00332418	FALSE	FALSE	0.05	NA	1	1	11_124660768_T_C	0.0232507	4.77e-06	TRUE	1.82e-162	NA	NA	NA	NA	NA	NA	NA	NA	NA	NA	NA	NA	NA	NA	NA	NA	NA	NA	0.0718519	1	-0.0365076	0.0202814	Wald ratio	SIAE	0.0718519	1	-0.0805594	0.0447539	Wald ratio	SIAE_9263_57	SeqId.9263-57	SomaScan v4	SIAE:Q9HAT2:Oncology	OID21503	Oncology	Olink Explore
TXNDC9	O14530	24110	TRANS	PGC3_SCZ_NoUKB	UKBB-PPP_Specific	NA,-	NA	0.018371	0.018371	UKBB_PPP	UKBB_PPP	0.226676	125.125	NA	NA	NA	NA	NA	NA	NA	NA	NA	NA	NA	NA	NA	NA	NA	NA	NA	NA	NA	NA	NA	NA	NA	NA	NA	NA	NA	NA	NA	NA	NA	NA	NA	NA	NA	random	0.018371	-0.141491	0.0600033	-0.259095	-0.0238867	FALSE	FALSE	0.05	9.02850878135739,0.339896701718777	1.06234	9	12_54318524_G_A,17_29518756_C_T,19_32581179_A_G,19_55014977_T_G,2_219252736_G_A,3_56815721_T_C,5_132350453_G_A,7_106732176_T_C,8_105569300_A_T	0.0107413	0.000103429	TRUE	2.84e-55	0.0208556	0.0128207	0.147825	9.50067	9.34481	6.85448	9.34962	0.000761741	8	8	7	8	8	0.301834	0.314048	0.444187	0.313666	1	0.00971794	9	-0.142995	0.0553021	Ivw(FixedEffects)	NA	NA	NA	NA	NA	NA	NA	NA	NA	TXNDC9:O14530:Neurology_II	OID31121	Neurology_II	Olink Explore
B2M	P61769	914	TRANS	Cognition_Meta	BOTH	+,+	0.0222995	0.0183848	0.180866	deCODE	UKBB_PPP	0.186894	125.219	fixed	0.0183848	0.0689125	0.0292278	0.0116271	0.126198	FALSE	FALSE	0.05	1.54487291568391,0.461886329672999	0.878884	3	12_111446804_T_C,16_20381010_G_A,16_57025515_C_T	0.00475765	3.64e-05	TRUE	6.35e-28	-0.0121783	0.0213389	0.669848	1.56317	1.50463	1.17912	1.50392	2.44e-05	2	2	1	2	2	0.457679	0.471275	0.277534	0.471442	0.999988	random	0.180866	0.0344809	0.0257687	-0.0160249	0.0849867	FALSE	FALSE	0.05	6.93715056441698,0.225356623753374	1.17789	6	12_111494996_C_T,16_20344489_A_G,16_57025515_C_T,4_76493835_C_T,7_1234946_G_A,7_128936032_T_C	0.0122297	4.79e-05	TRUE	8.98e-71	-0.00488962	0.00489717	0.374564	7.13318	7.08852	5.71006	7.08774	8.36e-05	5	5	4	5	5	0.210923	0.214139	0.221873	0.214196	1	0.10668	6	0.0348945	0.0216293	Ivw(FixedEffects)	B2M	0.0148912	3	0.0697045	0.0286259	Ivw(FixedEffects)	B2M_3485_28	SeqId.3485-28	SomaScan v4	B2M:P61769:Inflammation_II	OID30725	Inflammation_II	Olink Explore
LILRA6	Q6PI73	15495	TRANS	Depression_iPSYCH_2023	BOTH	-,-	0.0183896	0.0183896	0.117063	metap	UKBB_PPP	0.728207	125.252	random	0.0226614	-0.0388761	0.0170577	-0.0723086	-0.00544366	FALSE	FALSE	0.05	17.6506621785923,0.41119300695745	1.01896	18	10_113588287_G_A,19_50725489_C_T,19_51803508_G_A,19_52479002_C_T,19_52578405_A_G,19_52922211_T_C,19_53191689_C_T,19_53218140_T_C,19_55255621_T_C,19_55553860_T_C,19_55693625_C_T,19_55830865_G_T,19_55852665_T_C,19_55909191_C_T,19_56003965_C_T,19_56223646_T_C,19_57142848_T_G,19_58492463_C_T	0.0243882	3.99e-05	TRUE	6.89e-168	-0.000623926	0.0046391	0.89469	19.2473	19.0787	19.2256	19.1282	0.00198136	17	17	16	17	17	0.314522	0.324032	0.257138	0.321224	1	fixed	0.117063	-0.14488	0.092444	-0.326067	0.0363067	FALSE	FALSE	0.05	0.000858052864128087,0.976631277052161	0.0292925	2	12_111446804_T_C,2_134206291_C_A	0.00244589	3.78e-06	TRUE	1.25e-17	NA	NA	NA	0.000884413	0.000858387	NA	0.000858387	1.84e-08	1	1	NA	1	1	0.976275	0.976627	NA	0.976627	0.999892	0.111623	2	-0.144882	0.0910669	Ivw(FixedEffects)	LILRA6	0.0113216	18	-0.0416356	0.0164398	Ivw(FixedEffects)	LILRA6_7059_14	SeqId.7059-14	SomaScan v4	LILRA6:Q6PI73:Cardiometabolic_II	OID30346	Cardiometabolic_II	Olink Explore
ACVR2B	Q13705	174	TRANS	PGC3_SCZ_NoUKB	deCODE_Specific	+,NA	NA	0.018399	0.018399	deCODE	deCODE	0.226611	125.316	fixed	0.018399	0.17007	0.0721402	0.0286775	0.311462	FALSE	FALSE	0.05	0.0816117488600837,0.775124985249479	0.285678	2	1_196695521_C_T,2_3592552_C_T	0.00608599	3.61e-05	TRUE	1.13e-34	NA	NA	NA	0.0852905	0.0827834	NA	0.0827836	7.9e-06	1	1	NA	1	1	0.770252	0.77356	NA	0.77356	0.997757	NA	NA	NA	NA	NA	NA	NA	NA	NA	NA	NA	NA	NA	NA	NA	NA	NA	NA	NA	NA	NA	NA	NA	NA	NA	NA	NA	NA	NA	NA	NA	NA	NA	NA	NA	NA	NA	NA	NA	NA	ACVR2B	0.0167271	2	0.170275	0.0711656	Ivw(FixedEffects)	ACVR2B_9412_52	SeqId.9412-52	SomaScan v4	NA	NA	NA	NA
FAM107A	O95990	30827	TRANS	BIP_PGC3_noukb	deCODE_Specific	+,NA	NA	0.0184065	0.0184065	deCODE	deCODE	0.1965	125.367	fixed	0.0184065	0.11876	0.050379	0.0200192	0.217501	FALSE	FALSE	0.05	5.85269328084599,0.0535924735063391	1.71066	3	1_196695521_C_T,1_196813906_A_C,3_165743688_A_G	0.0162339	4.34e-05	TRUE	7.08e-103	0.00806529	0.0388291	0.86962	6.19764	6.15362	5.94131	6.15338	0.00137635	2	2	1	2	2	0.0451023	0.0461061	0.01479	0.0461117	0.999312	NA	NA	NA	NA	NA	NA	NA	NA	NA	NA	NA	NA	NA	NA	NA	NA	NA	NA	NA	NA	NA	NA	NA	NA	NA	NA	NA	NA	NA	NA	NA	NA	NA	NA	NA	NA	NA	NA	NA	NA	FAM107A	0.0161254	3	0.120055	0.0498969	Ivw(FixedEffects)	FAM107A_2760_2	SeqId.2760-2	SomaScan v4	NA	NA	NA	NA
ARSB	P15848	714	CIS	Depression_iPSYCH_2023	BOTH	+,+	0.102367	0.0335517	0.627745	deCODE	UKBB_PPP	0.533687	125.416	fixed	0.0335517	0.0658994	0.0310054	0.00512998	0.126669	FALSE	FALSE	0.05	0.123054633786397,0.725744820159426	0.350791	2	5_78880898_G_A,5_78983997_G_A	0.00864465	6.99e-06	TRUE	6.4e-62	NA	NA	NA	0.123715	NA	NA	0.121845	4.9e-06	1	NA	NA	1	1	0.72504	NA	NA	0.727042	0.998233	random	0.627745	0.00841341	0.0173507	-0.0255933	0.0424202	FALSE	FALSE	0.05	4.69910314532061,0.319587206795708	1.08387	5	5_78387710_C_T,5_78806300_G_A,5_78832769_C_T,5_78987799_G_T,5_79384358_G_A	0.0376531	7.49e-06	TRUE	7.18e-263	-0.0014779	0.00727749	0.852067	4.81476	4.81365	4.74947	4.81365	0.00034401	4	4	3	4	4	0.306837	0.306958	0.191089	0.306959	1	0.597609	5	0.00843266	0.0159757	Ivw(FixedEffects)	ARSB	0.0321148	2	0.0659404	0.0307705	Ivw(FixedEffects)	ARSB_3172_28	SeqId.3172-28	SomaScan v4	ARSB:P15848:Oncology	OID21331	Oncology	Olink Explore
SETMAR	Q53H47	10762	CIS	Depression_iPSYCH_2023	UKBB-PPP_Specific	NA,+	NA	0.0335714	0.0335714	UKBB_PPP	UKBB_PPP	0.531737	125.49	NA	NA	NA	NA	NA	NA	NA	NA	NA	NA	NA	NA	NA	NA	NA	NA	NA	NA	NA	NA	NA	NA	NA	NA	NA	NA	NA	NA	NA	NA	NA	NA	NA	NA	NA	fixed	0.0335714	0.0355713	0.016738	0.00276542	0.0683771	FALSE	FALSE	0.05	0.807498845940253,0.667811438511903	0.635413	3	3_4330874_G_A,3_4352000_G_A,3_4362134_T_C	0.0351317	7.87e-06	TRUE	5.71e-243	-0.00649583	0.00847434	0.583653	0.808889	0.805718	0.221322	0.805715	2.22e-05	2	2	1	2	2	0.667347	0.668406	0.638034	0.668407	0.999989	0.0329999	3	0.0356072	0.0167007	Ivw(FixedEffects)	NA	NA	NA	NA	NA	NA	NA	NA	NA	SETMAR:Q53H47:Neurology	OID20948	Neurology	Olink Explore
HIF1AN	Q9NWT6	17113	TRANS	PGC3_SCZ_NoUKB	deCODE_Specific	+,NA	NA	0.018428	0.018428	deCODE	deCODE	0.226559	125.513	fixed	0.018428	0.191598	0.0812925	0.0322682	0.350929	FALSE	FALSE	0.05	0.405890548282877,0.816322914175563	0.450494	3	1_196695521_C_T,2_131531498_T_G,2_3592552_C_T	0.00442605	3.87e-05	TRUE	8.51e-25	-0.0170542	0.0390888	0.738096	0.414703	NA	0.224351	0.397209	3.6e-05	2	NA	1	2	2	0.812734	NA	0.635744	0.819874	0.999982	NA	NA	NA	NA	NA	NA	NA	NA	NA	NA	NA	NA	NA	NA	NA	NA	NA	NA	NA	NA	NA	NA	NA	NA	NA	NA	NA	NA	NA	NA	NA	NA	NA	NA	NA	NA	NA	NA	NA	NA	HIF1AN	0.0159548	3	0.192297	0.0797929	Ivw(FixedEffects)	HIF1AN_17199_43	SeqId.17199-43	SomaScan v4	NA	NA	NA	NA
ORM1	P02763	8498	TRANS	BIP_PGC3_noukb	UKBB-PPP_Specific	NA,+	NA	0.0184381	0.0184381	UKBB_PPP	UKBB_PPP	0.196528	125.582	NA	NA	NA	NA	NA	NA	NA	NA	NA	NA	NA	NA	NA	NA	NA	NA	NA	NA	NA	NA	NA	NA	NA	NA	NA	NA	NA	NA	NA	NA	NA	NA	NA	NA	NA	random	0.0184381	0.253696	0.107649	0.0427082	0.464683	FALSE	FALSE	0.05	8.91423409355701,0.112534360652249	1.33523	6	1_65682969_T_C,10_63344740_A_G,11_13341701_A_G,12_11615624_C_T,17_47325031_T_C,4_148058549_T_C	0.00800432	6.67e-05	TRUE	1.32e-46	0.0225808	0.0663648	0.750784	10.8369	10.3489	10.5321	10.3302	0.0010911	5	5	4	5	5	0.0547108	0.0659318	0.0323577	0.0664031	1	0.000350629	6	0.278104	0.0777977	Ivw(FixedEffects)	NA	NA	NA	NA	NA	NA	NA	NA	NA	ORM1:P02763:Inflammation_II	OID30768	Inflammation_II	Olink Explore
ZFYVE19	Q96K21	20758	TRANS	BIP_PGC3_noukb	UKBB-PPP_Specific	NA,-	NA	0.0184556	0.0184556	UKBB_PPP	UKBB_PPP	0.196408	125.701	NA	NA	NA	NA	NA	NA	NA	NA	NA	NA	NA	NA	NA	NA	NA	NA	NA	NA	NA	NA	NA	NA	NA	NA	NA	NA	NA	NA	NA	NA	NA	NA	NA	NA	NA	random	0.0184556	-0.142587	0.060512	-0.261189	-0.023986	FALSE	FALSE	0.05	7.82578601898885,0.450670438352343	0.989052	9	10_59733591_A_G,10_63344740_A_G,11_267568_G_A,12_111395984_G_A,15_41811358_C_T,19_55025227_G_A,3_56815721_T_C,7_106733200_C_T,8_105569300_A_T	0.0139972	3.99e-05	TRUE	6.37e-87	0.00171058	0.0136064	0.903489	8.09447	7.99381	8.07623	7.99228	0.00196478	8	8	7	8	8	0.424297	0.434075	0.32592	0.434224	1	0.0146792	9	-0.145559	0.0596506	Ivw(FixedEffects)	NA	NA	NA	NA	NA	NA	NA	NA	NA	ZFYVE19:Q96K21:Oncology_II	OID31452	Oncology_II	Olink Explore
SLC14A1	Q13336	10918	TRANS	PGC3_SCZ_NoUKB	deCODE_Specific	+,NA	NA	0.0184587	0.0184587	deCODE	deCODE	0.226527	125.722	fixed	0.0184587	0.153977	0.0653476	0.0258986	0.282056	FALSE	FALSE	0.05	0.122493281778797,0.940591222908984	0.247481	3	1_196695521_C_T,2_27563321_A_T,3_165760452_G_T	0.00707916	3.61e-05	TRUE	1.49e-40	-0.00328265	0.0188837	0.890428	0.12457	NA	0.0943513	0.121724	1.12e-05	2	NA	1	2	2	0.939615	NA	0.758717	0.940953	0.999994	NA	NA	NA	NA	NA	NA	NA	NA	NA	NA	NA	NA	NA	NA	NA	NA	NA	NA	NA	NA	NA	NA	NA	NA	NA	NA	NA	NA	NA	NA	NA	NA	NA	NA	NA	NA	NA	NA	NA	NA	SLC14A1	0.0170783	3	0.154085	0.0646053	Ivw(FixedEffects)	SLC14A1_13430_50	SeqId.13430-50	SomaScan v4	NA	NA	NA	NA
PILRA	Q9UKJ1	20396	CIS	Cognition_Meta	BOTH	+,+	0.0927801	0.0336354	0.553487	deCODE	UKBB_PPP	0.414947	125.729	random	0.0336354	0.00938998	0.00442003	0.000726883	0.0180531	FALSE	FALSE	0.05	24.0608445759731,0.626938872805251	0.944003	28	7_100032258_T_G,7_100187823_C_T,7_100398887_G_A,7_100616892_C_T,7_100642882_C_A,7_100679589_G_A,7_100704640_C_T,7_100711557_A_G,7_100749368_C_T,7_100749535_G_A,7_100773262_C_T,7_100774262_C_T,7_100777512_G_A,7_100794560_T_A,7_100794995_G_A,7_100886707_C_T,7_100903184_G_A,7_100918134_G_T,7_100951290_T_A,7_101025437_C_T,7_101031345_C_A,7_101056244_T_C,7_101223013_A_C,7_101277394_T_C,7_99444550_C_A,7_99649369_A_G,7_99832220_A_G,7_99962150_G_A	0.248842	0.00016654	TRUE	0	0.00223804	0.0041575	0.594939	24.3004	24.2851	24.0106	24.2851	0.00478524	27	27	26	27	27	0.613607	0.61446	0.575359	0.614458	1	random	0.553487	0.00255706	0.0043154	-0.00590097	0.0110151	FALSE	FALSE	0.05	59.212499671218,0.075932670964408	1.1471	46	7_100001878_G_A,7_100019125_C_T,7_100032258_T_G,7_100076227_A_G,7_100092160_A_G,7_100106268_C_T,7_100153131_G_A,7_100180756_G_A,7_100206616_C_T,7_100243731_C_T,7_100253263_C_T,7_100280913_C_T,7_100329175_T_C,7_100336822_T_A,7_100337169_C_T,7_100343910_T_C,7_100352178_A_C,7_100353231_A_G,7_100375363_G_A,7_100375724_T_G,7_100384624_A_T,7_100393125_T_C,7_100399419_G_A,7_100400099_T_C,7_100419194_A_C,7_100437664_C_T,7_100464096_G_T,7_100473465_G_A,7_100480199_G_A,7_100486301_G_A,7_100487587_C_T,7_100492646_C_A,7_100616892_C_T,7_100642882_C_A,7_100744869_G_A,7_100749369_A_G,7_99664487_A_G,7_99726594_C_T,7_99826768_C_T,7_99911096_C_T,7_99923585_G_A,7_99940915_A_C,7_99962806_T_C,7_99971438_G_A,7_99993536_G_T,7_99995532_C_T	0.386111	0.000354419	TRUE	0	-0.00241463	0.00633166	0.704774	60.4974	60.4953	60.2981	60.4966	0.0132281	45	45	44	45	45	0.0611645	0.0611868	0.0516511	0.0611725	1	0.492939	46	0.00257362	0.0037536	Ivw(FixedEffects)	PILRA	0.0326876	28	0.00942343	0.00441193	Ivw(FixedEffects)	PILRA_6402_8	SeqId.6402-8	SomaScan v4	PILRA:Q9UKJ1:Neurology	OID21129	Neurology	Olink Explore
NUDT3	O95989	8050	TRANS	PGC3_SCZ_NoUKB	deCODE_Specific	-,NA	NA	0.0184646	0.0184646	deCODE	deCODE	0.226191	125.762	fixed	0.0184646	-0.451675	0.191699	-0.827399	-0.0759519	FALSE	FALSE	0.05	NA	1	1	3_56815721_T_C	0.000856676	4.22e-05	TRUE	0.000105142	NA	NA	NA	NA	NA	NA	NA	NA	NA	NA	NA	NA	NA	NA	NA	NA	NA	NA	NA	NA	NA	NA	NA	NA	NA	NA	NA	NA	NA	NA	NA	NA	NA	NA	NA	NA	NA	NA	NA	NA	NA	NA	NA	NA	NA	NA	NA	NA	NA	NA	NA	NA	NA	NA	NA	NA	NA	NA	NUDT3	0.00913022	1	-0.451675	0.173246	Wald ratio	NUDT3_12796_44	SeqId.12796-44	SomaScan v4	NA	NA	NA	NA
ANXA8	P13928	546	TRANS	BIP_PGC3_noukb	deCODE_Specific	+,NA	NA	0.018465	0.018465	deCODE	deCODE	0.196201	125.765	fixed	0.018465	0.111473	0.0473111	0.0187445	0.204201	FALSE	FALSE	0.05	5.06200562353246,0.0795791773234912	1.59091	3	1_196695521_C_T,1_196813906_A_C,3_165761011_C_T	0.0185251	4.05e-05	TRUE	1.69e-118	0.00144618	0.0403447	0.97719	5.3028	5.27274	5.296	5.27263	0.00129641	2	2	1	2	2	0.0705522	0.0716207	0.0213745	0.0716246	0.999352	NA	NA	NA	NA	NA	NA	NA	NA	NA	NA	NA	NA	NA	NA	NA	NA	NA	NA	NA	NA	NA	NA	NA	NA	NA	NA	NA	NA	NA	NA	NA	NA	NA	NA	NA	NA	NA	NA	NA	NA	ANXA8	0.0171422	3	0.111909	0.0469485	Ivw(FixedEffects)	ANXA8_18290_6	SeqId.18290-6	SomaScan v4	NA	NA	NA	NA
REEP4	Q9H6H4	26176	TRANS	PGC3_SCZ_NoUKB	UKBB-PPP_Specific	NA,-	NA	0.018487	0.018487	UKBB_PPP	UKBB_PPP	0.226059	125.915	NA	NA	NA	NA	NA	NA	NA	NA	NA	NA	NA	NA	NA	NA	NA	NA	NA	NA	NA	NA	NA	NA	NA	NA	NA	NA	NA	NA	NA	NA	NA	NA	NA	NA	NA	fixed	0.018487	-0.216046	0.0917114	-0.395797	-0.0362951	FALSE	FALSE	0.05	2.09364459646624,0.351051515586438	1.02314	3	12_11368206_G_T,3_56815721_T_C,7_106733272_C_T	0.00415912	5.16e-05	TRUE	8e-22	0.011519	0.0475483	0.848689	2.16311	2.07165	2.0432	2.0704	0.000175131	2	2	1	2	2	0.339068	0.354933	0.152888	0.355156	0.999912	0.0130669	3	-0.221269	0.0891517	Ivw(FixedEffects)	NA	NA	NA	NA	NA	NA	NA	NA	NA	REEP4:Q9H6H4:Neurology_II	OID31028	Neurology_II	Olink Explore
DEFB107A	Q8IZN7	18086	TRANS	PGC3_SCZ_NoUKB	deCODE_Specific	+,NA	NA	0.0184994	0.0184994	deCODE	deCODE	0.225806	126	fixed	0.0184994	0.217039	0.0921426	0.0364427	0.397635	FALSE	FALSE	0.05	0.0147510141381703,0.903331643148837	0.121454	2	1_196695521_C_T,2_3592552_C_T	0.00369865	3.61e-05	TRUE	9.51e-21	NA	NA	NA	0.0153981	0.0146964	NA	0.0146961	1.36e-06	1	1	NA	1	1	0.901245	0.90351	NA	0.903511	0.999068	NA	NA	NA	NA	NA	NA	NA	NA	NA	NA	NA	NA	NA	NA	NA	NA	NA	NA	NA	NA	NA	NA	NA	NA	NA	NA	NA	NA	NA	NA	NA	NA	NA	NA	NA	NA	NA	NA	NA	NA	DEFB107A	0.0160748	2	0.217046	0.0901648	Ivw(FixedEffects)	DEFB107A_6399_52	SeqId.6399-52	SomaScan v4	NA	NA	NA	NA
SUSD2	Q9UGT4	30667	CIS	Cognition_Meta	UKBB-PPP_Specific	NA,-	NA	0.0337544	0.0337544	UKBB_PPP	UKBB_PPP	0.415046	126.174	NA	NA	NA	NA	NA	NA	NA	NA	NA	NA	NA	NA	NA	NA	NA	NA	NA	NA	NA	NA	NA	NA	NA	NA	NA	NA	NA	NA	NA	NA	NA	NA	NA	NA	NA	random	0.0337544	-0.0170481	0.00803023	-0.0327871	-0.00130917	FALSE	FALSE	0.05	11.4235380274008,0.247790438829452	1.12662	10	22_23993976_G_A,22_24011175_G_A,22_24032681_G_A,22_24044182_G_A,22_24187170_G_A,22_24222904_T_C,22_24262890_G_T,22_24345214_G_A,22_24405770_C_T,22_24426966_G_A	0.113795	0.000105988	TRUE	0	-0.000796268	0.00515252	0.881012	11.6843	11.6686	11.6495	11.6698	0.00333654	9	9	8	9	9	0.231697	0.232641	0.167539	0.232571	1	0.0158239	10	-0.0171651	0.00711375	Ivw(FixedEffects)	NA	NA	NA	NA	NA	NA	NA	NA	NA	SUSD2:Q9UGT4:Neurology	OID21098	Neurology	Olink Explore
TMEM230	Q96A57	15876	TRANS	PGC3_SCZ_NoUKB	deCODE_Specific	+,NA	NA	0.0185274	0.0185274	deCODE	deCODE	0.225743	126.19	fixed	0.0185274	0.15076	0.0640195	0.025284	0.276236	FALSE	FALSE	0.05	0.381528551695839,0.826327350509236	0.436766	3	1_196695521_C_T,3_165787389_A_G,5_172462520_G_A	0.00719642	3.77e-05	TRUE	4.13e-41	-0.0191896	0.0309482	0.646653	0.391301	0.382822	0.00683161	0.382802	2.66e-05	2	2	1	2	2	0.822299	0.825793	0.934127	0.825801	0.999987	NA	NA	NA	NA	NA	NA	NA	NA	NA	NA	NA	NA	NA	NA	NA	NA	NA	NA	NA	NA	NA	NA	NA	NA	NA	NA	NA	NA	NA	NA	NA	NA	NA	NA	NA	NA	NA	NA	NA	NA	TMEM230	0.0169417	3	0.151147	0.0632952	Ivw(FixedEffects)	TMEM230_11542_11	SeqId.11542-11	SomaScan v4	NA	NA	NA	NA
PARD3	Q8TEW0	16051	CIS	Depression_iPSYCH_2023	UKBB-PPP_Specific	NA,+	NA	0.0337772	0.0337772	UKBB_PPP	UKBB_PPP	0.532739	126.259	NA	NA	NA	NA	NA	NA	NA	NA	NA	NA	NA	NA	NA	NA	NA	NA	NA	NA	NA	NA	NA	NA	NA	NA	NA	NA	NA	NA	NA	NA	NA	NA	NA	NA	NA	fixed	0.0337772	0.139068	0.065514	0.0106629	0.267473	FALSE	FALSE	0.05	NA	1	1	10_34771573_G_A	0.00227913	7.12e-06	TRUE	9.04e-16	NA	NA	NA	NA	NA	NA	NA	NA	NA	NA	NA	NA	NA	NA	NA	NA	NA	NA	0.0286302	1	0.139068	0.0635437	Wald ratio	NA	NA	NA	NA	NA	NA	NA	NA	NA	PARD3:Q8TEW0:Oncology_II	OID31301	Oncology_II	Olink Explore
GNMT	Q14749	4415	TRANS	BIP_PGC3_noukb	deCODE_Specific	+,NA	NA	0.0185498	0.0185498	deCODE	deCODE	0.196795	126.343	fixed	0.0185498	0.131005	0.0556413	0.0219501	0.24006	FALSE	FALSE	0.05	5.3303297202862,0.0695878803196497	1.63253	3	1_196695521_C_T,1_196813906_A_C,3_165787389_A_G	0.0136369	4.19e-05	TRUE	6.57e-86	0.00588619	0.0361584	0.897266	5.72592	5.67909	5.5781	5.67881	0.00130149	2	2	1	2	2	0.0570996	0.0584521	0.0181865	0.0584604	0.999349	NA	NA	NA	NA	NA	NA	NA	NA	NA	NA	NA	NA	NA	NA	NA	NA	NA	NA	NA	NA	NA	NA	NA	NA	NA	NA	NA	NA	NA	NA	NA	NA	NA	NA	NA	NA	NA	NA	NA	NA	GNMT	0.0163264	3	0.132196	0.0550464	Ivw(FixedEffects)	GNMT_14006_36	SeqId.14006-36	SomaScan v4	NA	NA	NA	NA
BTN2A1	Q7KYR7	1136	CIS	BIP_PGC3_noukb	UKBB-PPP_Specific	NA,-	NA	0.0338603	0.0338603	UKBB_PPP	UKBB_PPP	0.369008	126.57	NA	NA	NA	NA	NA	NA	NA	NA	NA	NA	NA	NA	NA	NA	NA	NA	NA	NA	NA	NA	NA	NA	NA	NA	NA	NA	NA	NA	NA	NA	NA	NA	NA	NA	NA	random	0.0338603	-0.166471	0.07846	-0.32025	-0.0126923	FALSE	FALSE	0.05	10.6622648068773,0.0136996114737396	1.88523	4	6_25854416_C_A,6_26401989_T_C,6_26411166_T_C,6_26698828_A_C	0.0342032	7.82e-05	TRUE	8.89e-215	0.0489723	0.0938219	0.653743	10.7818	NA	9.48916	10.6136	0.00800693	3	NA	2	3	3	0.012966	NA	0.00869872	0.0140099	0.99981	4.63695e-05	4	-0.167662	0.041162	Ivw(FixedEffects)	NA	NA	NA	NA	NA	NA	NA	NA	NA	BTN2A1:Q7KYR7:Inflammation	OID20713	Inflammation	Olink Explore
MTX2	O75431	7506	TRANS	Cognition_Meta	deCODE_Specific	+,NA	NA	0.018609	0.018609	deCODE	deCODE	0.188891	126.746	fixed	0.018609	0.0906668	0.038528	0.0151534	0.16618	FALSE	FALSE	0.05	3.40577443076237,0.0649686114957572	1.84547	2	1_196695521_C_T,2_148490967_G_A	0.00308647	4.78e-05	TRUE	3.22e-17	NA	NA	NA	3.5394	3.33008	NA	3.32266	8.96e-05	1	1	NA	1	1	0.0599271	0.0680234	NA	0.0683312	0.992448	NA	NA	NA	NA	NA	NA	NA	NA	NA	NA	NA	NA	NA	NA	NA	NA	NA	NA	NA	NA	NA	NA	NA	NA	NA	NA	NA	NA	NA	NA	NA	NA	NA	NA	NA	NA	NA	NA	NA	NA	MTX2	0.0105291	2	0.094565	0.036969	Ivw(FixedEffects)	MTX2_8839_4	SeqId.8839-4	SomaScan v4	NA	NA	NA	NA
PSMD10	O75832	9555	TRANS	PGC3_SCZ_NoUKB	deCODE_Specific	+,NA	NA	0.0186123	0.0186123	deCODE	deCODE	0.226372	126.769	random	0.0186123	0.156783	0.0666252	0.0261998	0.287366	FALSE	FALSE	0.05	0.773252445889779,0.855853408345201	0.507692	4	1_196695521_C_T,10_63311455_C_A,3_165787389_A_G,4_73849564_A_T	0.00651164	4.05e-05	TRUE	7.39e-37	-0.0109364	0.0263377	0.718275	0.794972	NA	0.622549	0.776055	5.39e-05	3	NA	2	3	3	0.850669	NA	0.732513	0.855185	1	NA	NA	NA	NA	NA	NA	NA	NA	NA	NA	NA	NA	NA	NA	NA	NA	NA	NA	NA	NA	NA	NA	NA	NA	NA	NA	NA	NA	NA	NA	NA	NA	NA	NA	NA	NA	NA	NA	NA	NA	PSMD10	0.0164378	4	0.157715	0.0657406	Ivw(FixedEffects)	PSMD10_18385_4	SeqId.18385-4	SomaScan v4	NA	NA	NA	NA
METTL24	Q5JXM2	21566	CIS	PGC3_SCZ_NoUKB	deCODE_Specific	-,NA	NA	0.0339363	0.0339363	deCODE	deCODE	0.327788	126.854	fixed	0.0339363	-0.137743	0.0649479	-0.265039	-0.0104477	FALSE	FALSE	0.05	7.77061231278894,0.0205415388751563	1.97112	3	6_110018337_C_T,6_110344779_T_C,6_110595014_G_A	0.0060401	8.37e-05	TRUE	2.11e-31	0.0510991	0.0842654	0.652968	8.22098	8.05357	6.01068	8.0501	0.00242734	2	2	1	2	2	0.0163998	0.0178316	0.0142196	0.0178625	0.998787	NA	NA	NA	NA	NA	NA	NA	NA	NA	NA	NA	NA	NA	NA	NA	NA	NA	NA	NA	NA	NA	NA	NA	NA	NA	NA	NA	NA	NA	NA	NA	NA	NA	NA	NA	NA	NA	NA	NA	NA	METTL24	0.0249724	3	-0.140627	0.0627289	Ivw(FixedEffects)	METTL24_9470_15	SeqId.9470-15	SomaScan v4	NA	NA	NA	NA
BPNT1	O95861	1096	TRANS	PGC3_SCZ_NoUKB	deCODE_Specific	-,NA	NA	0.0186373	0.0186373	deCODE	deCODE	0.226272	126.938	fixed	0.0186373	-0.455673	0.19368	-0.835278	-0.0760667	FALSE	FALSE	0.05	NA	1	1	3_56815721_T_C	0.000842892	4.22e-05	TRUE	0.000123774	NA	NA	NA	NA	NA	NA	NA	NA	NA	NA	NA	NA	NA	NA	NA	NA	NA	NA	NA	NA	NA	NA	NA	NA	NA	NA	NA	NA	NA	NA	NA	NA	NA	NA	NA	NA	NA	NA	NA	NA	NA	NA	NA	NA	NA	NA	NA	NA	NA	NA	NA	NA	NA	NA	NA	NA	NA	NA	BPNT1	0.00913022	1	-0.455673	0.174779	Wald ratio	BPNT1_17814_8	SeqId.17814-8	SomaScan v4	NA	NA	NA	NA
FKBP14	Q9NWM8	18625	TRANS	BIP_PGC3_noukb	BOTH	-,-	0.0814394	0.0186386	0.849064	UKBB_PPP	deCODE	0.19743	126.947	random	0.849064	-0.0302288	0.158837	-0.341544	0.281086	FALSE	FALSE	0.05	13.8860296631377,0.00766782767996472	1.8632	5	11_198986_T_C,2_54964946_A_G,3_165744047_A_G,3_56815721_T_C,9_96327661_G_A	0.00597964	5.01e-05	TRUE	4.07e-36	0.0387779	0.0836923	0.674667	15.3089	15.3035	14.2866	15.303	0.00182607	4	4	3	4	4	0.00410154	0.00411143	0.00253993	0.00411223	1	random	0.0186386	-0.131054	0.0557041	-0.240232	-0.021876	FALSE	FALSE	0.05	16.659081353366,0.162877734962317	1.17824	13	10_63344740_A_G,11_180258_T_C,11_65134531_C_A,17_29518756_C_T,19_55027704_T_G,19_806256_A_G,3_123134833_G_A,3_56815721_T_C,5_132341354_G_T,5_88884379_T_C,6_135101158_A_T,8_105569300_A_T,9_96430637_A_C	0.0220867	8.01e-05	TRUE	1.17e-134	0.0111629	0.0116697	0.359333	17.9642	17.7637	16.5846	17.7746	0.00190415	12	12	11	12	12	0.116782	0.123056	0.120777	0.122706	1	0.00459784	13	-0.13172	0.0464795	Ivw(FixedEffects)	FKBP14	0.787186	5	-0.0222174	0.0822968	Ivw(FixedEffects)	FKBP14_9340_17	SeqId.9340-17	SomaScan v4	FKBP14:Q9NWM8:Neurology_II	OID31065	Neurology_II	Olink Explore
ARMC5	Q96C12	25781	TRANS	BIP_PGC3_noukb	deCODE_Specific	+,NA	NA	0.0186708	0.0186708	deCODE	deCODE	0.197464	127.167	fixed	0.0186708	0.141582	0.0601956	0.0236012	0.259564	FALSE	FALSE	0.05	4.906239139324,0.0860248071009041	1.56624	3	1_196695521_C_T,1_196813906_A_C,3_165767231_T_C	0.011415	4.01e-05	TRUE	1.56e-71	-0.00173551	0.0468589	0.976432	5.19449	5.14862	5.18738	5.1484	0.0013134	2	2	1	2	2	0.0744784	0.0762066	0.0227515	0.0762146	0.999344	NA	NA	NA	NA	NA	NA	NA	NA	NA	NA	NA	NA	NA	NA	NA	NA	NA	NA	NA	NA	NA	NA	NA	NA	NA	NA	NA	NA	NA	NA	NA	NA	NA	NA	NA	NA	NA	NA	NA	NA	ARMC5	0.0167514	3	0.142185	0.0594389	Ivw(FixedEffects)	ARMC5_8785_1	SeqId.8785-1	SomaScan v4	NA	NA	NA	NA
LGALS7_LGALS7B	LGALS7_LGALS7B	0	CIS	Depression_iPSYCH_2023	UKBB-PPP_Specific	NA,+	NA	0.0340217	0.0340217	UKBB_PPP	UKBB_PPP	0.534341	127.173	NA	NA	NA	NA	NA	NA	NA	NA	NA	NA	NA	NA	NA	NA	NA	NA	NA	NA	NA	NA	NA	NA	NA	NA	NA	NA	NA	NA	NA	NA	NA	NA	NA	NA	NA	fixed	0.0340217	0.0393678	0.0185714	0.00296863	0.0757671	FALSE	FALSE	0.05	0.000659032262308033,0.979519257418969	0.0256716	2	19_38299995_A_C,19_38767658_C_T	0.0277153	6.62e-06	TRUE	3.68e-192	NA	NA	NA	0.000661635	0.000658665	NA	0.000658665	1.33e-08	1	1	NA	1	1	0.979479	0.979525	NA	0.979525	0.999908	0.0336152	2	0.0393679	0.0185291	Ivw(FixedEffects)	NA	NA	NA	NA	NA	NA	NA	NA	NA	LGALS7_LGALS7B:P47929:Oncology	NA	Oncology	NA
GGCT	O75223	21705	CIS	BIP_PGC3_noukb	UKBB-PPP_Specific	NA,-	NA	0.0340383	0.0340383	UKBB_PPP	UKBB_PPP	0.369869	127.235	NA	NA	NA	NA	NA	NA	NA	NA	NA	NA	NA	NA	NA	NA	NA	NA	NA	NA	NA	NA	NA	NA	NA	NA	NA	NA	NA	NA	NA	NA	NA	NA	NA	NA	NA	fixed	0.0340383	-0.187111	0.0882758	-0.360128	-0.0140936	FALSE	FALSE	0.05	NA	1	1	7_30504118_G_A	0.0058681	1.3e-05	TRUE	7.51e-38	NA	NA	NA	NA	NA	NA	NA	NA	NA	NA	NA	NA	NA	NA	NA	NA	NA	NA	0.0320398	1	-0.187111	0.0872754	Wald ratio	NA	NA	NA	NA	NA	NA	NA	NA	NA	GGCT:O75223:Cardiometabolic_II	OID30304	Cardiometabolic_II	Olink Explore
BPTF	Q12830	3581	TRANS	Cognition_Meta	deCODE_Specific	+,NA	NA	0.0186824	0.0186824	deCODE	deCODE	0.189354	127.246	fixed	0.0186824	0.0508472	0.0216204	0.00847185	0.0932224	FALSE	FALSE	0.05	13.4918643684164,0.00117565224389762	2.59729	3	1_196695521_C_T,19_44908684_T_C,3_165787389_A_G	0.00991709	9.61e-05	TRUE	2.45e-55	-0.0444709	0.0120003	0.167793	14.1789	13.9313	0.445924	13.9201	0.00014681	2	2	1	2	2	0.00083384	0.00094374	0.504277	0.000949046	0.999927	NA	NA	NA	NA	NA	NA	NA	NA	NA	NA	NA	NA	NA	NA	NA	NA	NA	NA	NA	NA	NA	NA	NA	NA	NA	NA	NA	NA	NA	NA	NA	NA	NA	NA	NA	NA	NA	NA	NA	NA	BPTF	0.0147304	3	0.0512927	0.0210307	Ivw(FixedEffects)	BPTF_12482_5	SeqId.12482-5	SomaScan v4	NA	NA	NA	NA
ALDH1A1	P00352	402	CIS	Cognition_Meta	BOTH	-,-	0.0340423	0.0340423	0.0845416	metap	deCODE	0.417213	127.25	fixed	0.0845416	-0.058251	0.0337702	-0.124439	0.00793744	FALSE	FALSE	0.05	NA	1	1	9_72938469_C_T	0.00334599	1.44e-05	TRUE	4.7e-21	NA	NA	NA	NA	NA	NA	NA	NA	NA	NA	NA	NA	NA	NA	NA	NA	NA	NA	fixed	0.0648879	-0.0876465	0.0474784	-0.180702	0.00540942	FALSE	FALSE	0.05	NA	1	1	9_72933610_A_T	0.00366523	2.48e-05	TRUE	4.56e-20	NA	NA	NA	NA	NA	NA	NA	NA	NA	NA	NA	NA	NA	NA	NA	NA	NA	NA	0.0612069	1	-0.0876465	0.0468197	Wald ratio	ALDH1A1	0.0806376	1	-0.058251	0.0333435	Wald ratio	ALDH1A1_11265_8	SeqId.11265-8	SomaScan v4	ALDH1A1:P00352:Neurology	OID21128	Neurology	Olink Explore
MCAM	P43121	6934	TRANS	Depression_iPSYCH_2023	UKBB-PPP_Specific	NA,-	NA	0.0186883	0.0186883	UKBB_PPP	UKBB_PPP	0.735757	127.286	NA	NA	NA	NA	NA	NA	NA	NA	NA	NA	NA	NA	NA	NA	NA	NA	NA	NA	NA	NA	NA	NA	NA	NA	NA	NA	NA	NA	NA	NA	NA	NA	NA	NA	NA	random	0.0186883	-0.039651	0.0168606	-0.0726973	-0.00660477	FALSE	FALSE	0.05	22.8099558990774,0.245816180165427	1.09568	20	1_43744655_A_T,10_69509751_A_C,11_126374057_G_A,12_111446804_T_C,15_58724116_A_G,17_31119691_G_A,17_7176997_C_T,19_35068570_T_C,19_35538950_T_C,19_45798362_A_G,2_172428000_T_C,2_27508073_T_C,22_39464863_A_G,22_43945024_C_T,4_102267552_C_T,4_3460023_G_A,6_112139163_C_T,7_73642420_T_C,8_10874572_A_G,9_133262254_C_T	0.0424619	4.68e-05	TRUE	1.16e-287	0.00114416	0.00249658	0.652229	24.5672	24.4624	24.2838	24.4687	0.0010615	19	19	18	19	19	0.175288	0.17901	0.145948	0.178785	1	0.00906982	20	-0.0397684	0.0152404	Ivw(FixedEffects)	NA	NA	NA	NA	NA	NA	NA	NA	NA	MCAM:P43121:Cardiometabolic	OID20343	Cardiometabolic	Olink Explore
DEFB118	Q96PH6	16196	TRANS	PGC3_SCZ_NoUKB	deCODE_Specific	+,NA	NA	0.0186915	0.0186915	deCODE	deCODE	0.226526	127.308	fixed	0.0186915	0.176754	0.0751625	0.0294384	0.32407	FALSE	FALSE	0.05	0.103616446001961,0.74753217648932	0.321895	2	1_196695521_C_T,2_3592552_C_T	0.00539709	3.61e-05	TRUE	1.26e-30	NA	NA	NA	0.106508	0.103281	NA	0.103277	9.22e-06	1	1	NA	1	1	0.744155	0.747927	NA	0.747932	0.997578	NA	NA	NA	NA	NA	NA	NA	NA	NA	NA	NA	NA	NA	NA	NA	NA	NA	NA	NA	NA	NA	NA	NA	NA	NA	NA	NA	NA	NA	NA	NA	NA	NA	NA	NA	NA	NA	NA	NA	NA	DEFB118	0.0169305	2	0.17688	0.0740636	Ivw(FixedEffects)	DEFB118_9306_7	SeqId.9306-7	SomaScan v4	NA	NA	NA	NA
RFK	Q969G6	30324	CIS	PGC3_SCZ_NoUKB	deCODE_Specific	-,NA	NA	0.0340665	0.0340665	deCODE	deCODE	0.328198	127.341	fixed	0.0340665	-0.138606	0.0654024	-0.266793	-0.0104199	FALSE	FALSE	0.05	1.42201728047514,0.233071653818291	1.19248	2	9_76371314_T_C,9_76698613_C_T	0.00737561	3.78e-05	TRUE	3.6e-42	NA	NA	NA	1.43523	1.4081	NA	1.40791	0.000100096	1	1	NA	1	1	0.230913	0.235372	NA	0.235404	0.992017	NA	NA	NA	NA	NA	NA	NA	NA	NA	NA	NA	NA	NA	NA	NA	NA	NA	NA	NA	NA	NA	NA	NA	NA	NA	NA	NA	NA	NA	NA	NA	NA	NA	NA	NA	NA	NA	NA	NA	NA	RFK	0.0308328	2	-0.139683	0.0646911	Ivw(FixedEffects)	RFK_13059_33	SeqId.13059-33	SomaScan v4	NA	NA	NA	NA
ANKRD27	Q96NW4	25310	TRANS	BIP_PGC3_noukb	deCODE_Specific	+,NA	NA	0.0187082	0.0187082	deCODE	deCODE	0.197553	127.422	fixed	0.0187082	0.147424	0.062699	0.0245361	0.270312	FALSE	FALSE	0.05	4.36165298134719,0.112948141467603	1.47676	3	1_196695521_C_T,11_65130754_C_T,3_165761011_C_T	0.0102183	2.91e-05	TRUE	2.11e-66	-0.0282574	0.0322501	0.541948	4.55323	4.4837	2.57577	4.48289	0.00052775	2	2	1	2	2	0.102631	0.106262	0.108512	0.106305	0.999736	NA	NA	NA	NA	NA	NA	NA	NA	NA	NA	NA	NA	NA	NA	NA	NA	NA	NA	NA	NA	NA	NA	NA	NA	NA	NA	NA	NA	NA	NA	NA	NA	NA	NA	NA	NA	NA	NA	NA	NA	ANKRD27	0.0170049	3	0.147559	0.061828	Ivw(FixedEffects)	ANKRD27_12445_50	SeqId.12445-50	SomaScan v4	NA	NA	NA	NA
SCN3A	Q9NY46	10590	TRANS	BIP_PGC3_noukb	UKBB-PPP_Specific	NA,+	NA	0.0187234	0.0187234	UKBB_PPP	UKBB_PPP	0.197407	127.525	NA	NA	NA	NA	NA	NA	NA	NA	NA	NA	NA	NA	NA	NA	NA	NA	NA	NA	NA	NA	NA	NA	NA	NA	NA	NA	NA	NA	NA	NA	NA	NA	NA	NA	NA	fixed	0.0187234	0.564472	0.240099	0.093886	1.03506	FALSE	FALSE	0.05	NA	1	1	11_72167899_T_C	0.000911844	1.91e-05	TRUE	7.13e-06	NA	NA	NA	NA	NA	NA	NA	NA	NA	NA	NA	NA	NA	NA	NA	NA	NA	NA	0.00927286	1	0.564472	0.216952	Wald ratio	NA	NA	NA	NA	NA	NA	NA	NA	NA	SCN3A:Q9NY46:Neurology_II	OID30903	Neurology_II	Olink Explore
CHEK1	O14757	1925	TRANS	BIP_PGC3_noukb	deCODE_Specific	+,NA	NA	0.0187308	0.0187308	deCODE	deCODE	0.19718	127.576	fixed	0.0187308	0.10414	0.0442988	0.0173156	0.190964	FALSE	FALSE	0.05	5.04179949189502,0.0803872461024025	1.58773	3	1_196695521_C_T,1_196813906_A_C,3_165767231_T_C	0.0206285	4.01e-05	TRUE	1.21e-132	0.00231484	0.0381188	0.961387	5.2692	5.24201	5.24984	5.24192	0.00127505	2	2	1	2	2	0.0717476	0.0727299	0.0219488	0.0727331	0.999363	NA	NA	NA	NA	NA	NA	NA	NA	NA	NA	NA	NA	NA	NA	NA	NA	NA	NA	NA	NA	NA	NA	NA	NA	NA	NA	NA	NA	NA	NA	NA	NA	NA	NA	NA	NA	NA	NA	NA	NA	CHEK1	0.01748	3	0.104544	0.0439915	Ivw(FixedEffects)	CHEK1_2853_68	SeqId.2853-68	SomaScan v4	NA	NA	NA	NA
PON1	P27169	9204	TRANS	Cognition_Meta	UKBB-PPP_Specific	NA,+	NA	0.0187431	0.0187431	UKBB_PPP	UKBB_PPP	0.189687	127.659	NA	NA	NA	NA	NA	NA	NA	NA	NA	NA	NA	NA	NA	NA	NA	NA	NA	NA	NA	NA	NA	NA	NA	NA	NA	NA	NA	NA	NA	NA	NA	NA	NA	NA	NA	random	0.0187431	0.0345472	0.0146972	0.00574126	0.0633531	FALSE	FALSE	0.05	15.1874101682879,0.510957503885155	0.974276	17	1_171107825_G_A,1_2407700_G_A,11_116728272_A_G,16_56954132_C_T,18_49583585_A_G,18_49638347_A_G,19_44906745_G_A,20_45928835_T_C,7_93890696_G_T,7_94111384_A_T,7_94174327_T_C,7_94183801_A_G,7_94296809_C_T,7_96321502_T_A,7_96344714_T_A,7_96580126_C_T,8_19959890_A_G	0.031834	0.00012427	TRUE	1.99e-180	-0.00212957	0.00198752	0.300895	15.9529	15.8727	14.8048	15.8809	0.0023712	16	16	15	16	16	0.456255	0.461878	0.465565	0.461307	1	0.0164125	17	0.034934	0.0145582	Ivw(FixedEffects)	NA	NA	NA	NA	NA	NA	NA	NA	NA	PON1:P27169:Inflammation_II	OID30704	Inflammation_II	Olink Explore
POSTN	Q15063	16953	CIS	BIP_PGC3_noukb	BOTH	-,-	0.126528	0.0341697	0.806473	UKBB_PPP	deCODE	0.370222	127.726	random	0.806473	-0.0167973	0.0685663	-0.151185	0.11759	FALSE	FALSE	0.05	3.9292483485368,0.26920607776376	1.14444	4	13_37297450_C_T,13_37656146_A_C,13_37698311_G_A,13_38256504_A_G	0.0111981	1.23e-05	TRUE	1.25e-75	-0.0308238	0.015179	0.179391	4.23363	NA	0.109959	4.23243	0.000915505	3	NA	2	3	3	0.237316	NA	0.946504	0.237435	0.999993	fixed	0.0341697	-0.0787381	0.0371746	-0.151599	-0.00587727	FALSE	FALSE	0.05	0.716084446517405,0.699043558486374	0.598366	3	13_37280508_A_G,13_37517180_A_G,13_37797941_C_T	0.0292193	1.98e-05	TRUE	1.7e-187	-0.00775754	0.0126309	0.649365	0.730677	0.728418	0.353468	0.728417	0.000833452	2	2	1	2	2	0.693962	0.694746	0.552157	0.694746	0.999583	0.0334988	3	-0.0788679	0.0370959	Ivw(FixedEffects)	POSTN	0.741334	4	-0.0196728	0.0595988	Ivw(FixedEffects)	POSTN_3457_57	SeqId.3457-57	SomaScan v4	POSTN:Q15063:Cardiometabolic_II	OID30410	Cardiometabolic_II	Olink Explore
SORD	Q00796	11184	TRANS	Depression_iPSYCH_2023	BOTH	-,-	0.0443591	0.0187667	0.401418	deCODE	UKBB_PPP	0.734596	127.82	random	0.0187667	-0.106074	0.0451355	-0.194538	-0.0176105	FALSE	FALSE	0.05	5.2189964858249,0.26555601769752	1.14226	5	12_7407674_C_T,15_40839718_T_C,15_42391843_G_A,15_43858865_G_A,15_46644555_C_A	0.0069442	2.32e-05	TRUE	5.29e-47	-0.0105574	0.00664927	0.210544	5.69861	5.54735	3.09653	5.54616	0.00104673	4	4	3	4	4	0.222815	0.235599	0.37698	0.235702	1	random	0.401418	-0.0416866	0.0496806	-0.139059	0.0556857	FALSE	FALSE	0.05	14.4176128352261,0.0131633774050954	1.69809	6	12_7407872_C_T,12_7434938_T_C,14_94378610_C_T,2_27508073_T_C,22_43928975_G_A,9_114386150_G_T	0.0115442	2.78e-05	TRUE	1.37e-75	0.00826946	0.00751971	0.333199	16.9072	16.8265	12.9822	16.8228	0.000918947	5	5	4	5	5	0.00467914	0.00484091	0.011363	0.00484836	1	0.170398	6	-0.0392745	0.0286482	Ivw(FixedEffects)	SORD	0.00407238	5	-0.110186	0.0383589	Ivw(FixedEffects)	SORD_15447_45	SeqId.15447-45	SomaScan v4	SORD:Q00796:Oncology	OID21453	Oncology	Olink Explore
FCN2	Q15485	3624	TRANS	PGC3_SCZ_NoUKB	BOTH	+,+	0.0640031	0.0187815	0.626063	deCODE	UKBB_PPP	0.227212	127.921	random	0.0187815	0.0843912	0.0359136	0.0140019	0.154781	FALSE	FALSE	0.05	1.66361835841386,0.645052322720241	0.744674	4	1_11046609_T_C,1_196677131_A_G,11_114324895_G_A,11_114535084_T_C	0.0202728	4.97e-05	TRUE	6.33e-117	0.0142927	0.0127141	0.377742	1.70593	NA	0.442199	1.69635	0.000849601	3	NA	2	3	3	0.635616	NA	0.801637	0.637747	0.999993	random	0.626063	0.0144434	0.0296412	-0.0436522	0.072539	FALSE	FALSE	0.05	20.6867452673559,0.190868383817233	1.13707	17	1_11046609_T_C,1_161572445_A_G,10_52773600_A_G,10_93079885_G_A,11_114428171_T_G,11_114692246_T_C,11_61781553_G_A,11_77038540_C_T,12_467630_T_C,12_57285631_G_A,2_27508073_T_C,3_186936002_T_C,3_58197909_G_A,3_98687950_T_C,5_96784466_G_A,7_151253854_G_A,8_141227299_T_C	0.0676564	0.000148149	TRUE	0	-0.00298069	0.00411663	0.48017	22.0479	22.0449	21.3033	22.045	0.00351091	16	16	15	16	16	0.141653	0.141748	0.127415	0.141744	1	0.566227	17	0.0148896	0.0259574	Ivw(FixedEffects)	FCN2	0.0177291	4	0.084779	0.0357532	Ivw(FixedEffects)	FCN2_3313_21	SeqId.3313-21	SomaScan v4	FCN2:Q15485:Cardiometabolic	OID20382	Cardiometabolic	Olink Explore
SMS	P52788	11123	TRANS	Cognition_Meta	BOTH	+,+	0.0839109	0.0187865	0.874252	UKBB_PPP	deCODE	0.189844	127.955	random	0.874252	0.009364	0.0591683	-0.106604	0.125332	FALSE	FALSE	0.05	13.6285232534327,0.00345698520474027	2.13139	4	1_196695521_C_T,17_7108935_C_T,3_165787389_A_G,7_95317483_C_T	0.00646298	7.17e-05	TRUE	1.1e-35	-0.00260609	0.0155202	0.882094	14.8599	NA	14.6533	14.8443	0.000175438	3	NA	2	3	3	0.00194035	NA	0.000657757	0.00195468	0.999999	fixed	0.0187865	0.103317	0.0439694	0.0171382	0.189495	FALSE	FALSE	0.05	17.4849755386445,0.00015965620563328	2.95677	3	10_63344740_A_G,3_56815721_T_C,8_24535774_C_T	0.00334342	0.000190493	TRUE	1.18e-13	-0.000137697	0.0313727	0.997206	25.2323	22.0388	25.2318	21.3811	0.000247782	2	2	1	2	2	3.32e-06	1.64e-05	5.08e-07	2.28e-05	0.999876	0.000102421	3	0.150889	0.0388409	Ivw(FixedEffects)	SMS	0.648375	4	0.012241	0.0268431	Ivw(FixedEffects)	SMS_18179_56	SeqId.18179-56	SomaScan v4	SMS:P52788:Neurology_II	OID30853	Neurology_II	Olink Explore
MPI	P34949	7216	TRANS	BIP_PGC3_noukb	UKBB-PPP_Specific	NA,-	NA	0.0188055	0.0188055	UKBB_PPP	UKBB_PPP	0.197661	128.084	NA	NA	NA	NA	NA	NA	NA	NA	NA	NA	NA	NA	NA	NA	NA	NA	NA	NA	NA	NA	NA	NA	NA	NA	NA	NA	NA	NA	NA	NA	NA	NA	NA	NA	NA	random	0.0188055	-0.163099	0.0694224	-0.299164	-0.0270331	FALSE	FALSE	0.05	5.78361048720854,0.565231176251047	0.908972	8	1_158800522_T_C,10_63288546_C_A,11_180258_T_C,19_55027704_T_G,2_69937708_G_A,3_56815721_T_C,5_132485305_G_A,7_106733200_C_T	0.010778	3.39e-05	TRUE	2.74e-66	0.00618265	0.0181317	0.744737	5.93287	5.83533	5.8166	5.8369	0.00110797	7	7	6	7	7	0.547609	0.559104	0.444045	0.558918	1	0.0144494	8	-0.167042	0.0682948	Ivw(FixedEffects)	NA	NA	NA	NA	NA	NA	NA	NA	NA	MPI:P34949:Oncology	OID21288	Oncology	Olink Explore
ANKMY2	Q8IV38	25370	TRANS	BIP_PGC3_noukb	UKBB-PPP_Specific	NA,-	NA	0.0188218	0.0188218	UKBB_PPP	UKBB_PPP	0.197528	128.195	NA	NA	NA	NA	NA	NA	NA	NA	NA	NA	NA	NA	NA	NA	NA	NA	NA	NA	NA	NA	NA	NA	NA	NA	NA	NA	NA	NA	NA	NA	NA	NA	NA	NA	NA	random	0.0188218	-0.172986	0.0736411	-0.31732	-0.0286521	FALSE	FALSE	0.05	3.75637073099707,0.439980288754064	0.969068	5	10_63288546_C_A,11_180258_T_C,3_56815721_T_C,5_132497907_C_T,7_106733200_C_T	0.00921328	2.77e-05	TRUE	2.86e-56	0.00854612	0.0197573	0.694547	3.85528	NA	3.62895	3.78079	0.000386897	4	NA	3	4	4	0.425945	NA	0.304418	0.436484	1	0.0152425	5	-0.175925	0.0724996	Ivw(FixedEffects)	NA	NA	NA	NA	NA	NA	NA	NA	NA	ANKMY2:Q8IV38:Inflammation_II	OID30518	Inflammation_II	Olink Explore
DPEP2	Q9H4A9	23028	CIS	Cognition_Meta	BOTH	-,-	0.0800559	0.0343028	0.451639	UKBB_PPP	deCODE	0.419032	128.224	random	0.451639	-0.0209155	0.0277878	-0.0753786	0.0335476	FALSE	FALSE	0.05	7.77277667502095,0.0509487286738756	1.60964	4	16_67904262_C_T,16_68144670_A_T,16_68288133_A_C,16_68771925_G_A	0.0130745	5.15e-05	TRUE	4.1e-77	-0.0258306	0.0313914	0.497088	8.59984	NA	6.42476	8.5615	0.000672656	3	NA	2	3	3	0.0351127	NA	0.0402607	0.0357265	0.999995	fixed	0.0343028	-0.042826	0.0202344	-0.0824848	-0.0031673	FALSE	FALSE	0.05	7.78888318048244,0.0203547375603204	1.97343	3	16_67073752_G_A,16_67637925_C_T,16_67891532_G_A	0.0135173	6.15e-05	TRUE	2.27e-75	-0.0610836	0.0219023	0.219177	7.93804	7.85997	0.159985	7.85887	0.000540818	2	2	1	2	2	0.0188919	0.0196439	0.68917	0.0196548	0.99973	0.0288258	3	-0.0436002	0.0199465	Ivw(FixedEffects)	DPEP2	0.174012	4	-0.0232018	0.0170674	Ivw(FixedEffects)	DPEP2_8327_26	SeqId.8327-26	SomaScan v4	DPEP2:Q9H4A9:Oncology	OID21305	Oncology	Olink Explore
IGFBP2	P18065	5471	TRANS	Depression_iPSYCH_2023	BOTH	-,-	0.0188366	0.0188366	0.0672981	metap	deCODE	0.733122	128.296	random	0.0672981	-0.11801	0.0644976	-0.244423	0.00840314	FALSE	FALSE	0.05	11.1450787081738,0.0249810163442378	1.66921	5	19_7224420_G_A,2_27508073_T_C,3_136206349_T_A,5_68418419_A_G,6_112797768_C_T	0.00539019	3.64e-05	TRUE	3.45e-35	-0.00952997	0.0251097	0.729564	12.3531	11.5975	11.7871	11.5541	0.000334895	4	4	3	4	4	0.0149102	0.0206095	0.00814925	0.0209942	1	random	0.0405412	-0.0582515	0.0284405	-0.113994	-0.00250926	FALSE	FALSE	0.05	14.8535277871502,0.249544541789199	1.11256	13	1_220880203_T_C,10_63517266_G_A,11_2157974_G_T,12_56472550_T_A,18_63178651_T_C,19_33408159_G_A,2_164648331_G_A,2_27508073_T_C,3_123332172_T_C,3_136247046_T_G,4_148060255_G_A,4_3442204_A_G,7_73602675_A_G	0.0163372	3.27e-05	TRUE	4.47e-108	0.0103299	0.0120372	0.409114	15.7249	15.5621	14.7382	15.5778	0.000417528	12	12	11	12	12	0.204162	0.212125	0.194798	0.211345	1	0.0144855	13	-0.0613935	0.0251099	Ivw(FixedEffects)	IGFBP2	0.000397703	5	-0.129184	0.0364762	Ivw(FixedEffects)	IGFBP2_8469_41	SeqId.8469-41	SomaScan v4	IGFBP2:P18065:Cardiometabolic	OID20325	Cardiometabolic	Olink Explore
MAP2K1	Q02750	6840	TRANS	PGC3_SCZ_NoUKB	BOTH	-,-	0.0711546	0.0188501	0.710466	deCODE	UKBB_PPP	0.227638	128.388	fixed	0.0188501	-0.222909	0.0949161	-0.408941	-0.0368766	FALSE	FALSE	0.05	0.93044377534608,0.334747636881416	0.964595	2	11_198986_T_C,3_56815721_T_C	0.0032269	4.32e-05	TRUE	1.11e-17	NA	NA	NA	0.954786	0.909892	NA	0.909681	6.4e-05	1	1	NA	1	1	0.328504	0.340143	NA	0.340199	0.993616	random	0.710466	-0.0354269	0.0954311	-0.222468	0.151615	FALSE	FALSE	0.05	19.8435194601626,0.00591778191639618	1.68368	8	10_59733591_A_G,10_63561704_C_T,11_180258_T_C,12_111395984_G_A,12_54318524_G_A,17_29518756_C_T,3_56815721_T_C,8_105569300_A_T	0.0112823	0.000142701	TRUE	4.46e-56	-0.00324625	0.0221177	0.88812	22.4401	22.4258	22.3598	22.4249	0.00295805	7	7	6	7	7	0.00213238	0.00214457	0.00104185	0.00214533	1	0.624869	8	-0.0269528	0.0551226	Ivw(FixedEffects)	MAP2K1	0.0141398	2	-0.225963	0.0920911	Ivw(FixedEffects)	MAP2K1_2864_2	SeqId.2864-2	SomaScan v4	MAP2K1:Q02750:Oncology_II	OID31468	Oncology_II	Olink Explore
SPACA5	Q96QH8	31353	TRANS	PGC3_SCZ_NoUKB	deCODE_Specific	+,NA	NA	0.0188687	0.0188687	deCODE	deCODE	0.227459	128.514	fixed	0.0188687	0.256785	0.109358	0.0424475	0.471123	FALSE	FALSE	0.05	0.15813406983088,0.690880275487426	0.397661	2	1_196695521_C_T,3_165743688_A_G	0.00263915	3.77e-05	TRUE	1.3e-14	NA	NA	NA	0.167887	0.157718	NA	0.157682	1.13e-05	1	1	NA	1	1	0.681996	0.691267	NA	0.6913	0.997317	NA	NA	NA	NA	NA	NA	NA	NA	NA	NA	NA	NA	NA	NA	NA	NA	NA	NA	NA	NA	NA	NA	NA	NA	NA	NA	NA	NA	NA	NA	NA	NA	NA	NA	NA	NA	NA	NA	NA	NA	SPACA5	0.0152224	2	0.257403	0.106056	Ivw(FixedEffects)	SPACA5_6494_60	SeqId.6494-60	SomaScan v4	NA	NA	NA	NA
NAE1	Q13564	621	TRANS	BIP_PGC3_noukb	deCODE_Specific	+,NA	NA	0.0188698	0.0188698	deCODE	deCODE	0.197726	128.522	fixed	0.0188698	0.136047	0.0579395	0.022488	0.249606	FALSE	FALSE	0.05	0.0023444842466705,0.961381620319564	0.0484199	2	1_196695521_C_T,3_165768357_T_G	0.0117017	1.58e-05	TRUE	1.83e-78	NA	NA	NA	0.00237792	0.00234558	NA	0.00234558	2.79e-07	1	1	NA	1	1	0.961107	0.961373	NA	0.961373	0.999578	NA	NA	NA	NA	NA	NA	NA	NA	NA	NA	NA	NA	NA	NA	NA	NA	NA	NA	NA	NA	NA	NA	NA	NA	NA	NA	NA	NA	NA	NA	NA	NA	NA	NA	NA	NA	NA	NA	NA	NA	NAE1	0.0180818	2	0.13605	0.0575522	Ivw(FixedEffects)	NAE1_18177_49	SeqId.18177-49	SomaScan v4	NA	NA	NA	NA
COL15A1	P39059	2192	CIS	Depression_iPSYCH_2023	BOTH	+,+	0.0567602	0.0343945	0.295225	UKBB_PPP	deCODE	0.537935	128.566	fixed	0.295225	0.0201841	0.019283	-0.01761	0.0579781	FALSE	FALSE	0.05	3.90700776256593,0.141776432473351	1.39768	3	9_98883308_A_T,9_99054117_C_T,9_99520634_G_A	0.0187401	8.46e-06	TRUE	7.31e-134	-0.0296061	0.0176845	0.342789	3.94338	NA	1.037	3.93743	0.000352898	2	NA	1	2	2	0.139221	NA	0.308521	0.139636	0.999824	random	0.0343945	0.0417373	0.0197301	0.00306709	0.0804075	FALSE	FALSE	0.05	1.043348642032,0.790764462170921	0.589731	4	9_98834317_C_T,9_98941784_T_C,9_99001195_T_C,9_99098494_C_T	0.0252829	8.36e-06	TRUE	3.42e-176	-0.00263937	0.00525336	0.665236	1.04949	NA	0.797066	1.0443	2.48e-05	3	NA	2	3	3	0.78928	NA	0.671304	0.790535	1	0.0335277	4	0.0418045	0.0196662	Ivw(FixedEffects)	COL15A1	0.288175	3	0.0204039	0.0192103	Ivw(FixedEffects)	COL15A1_8974_172	SeqId.8974-172	SomaScan v4	COL15A1:P39059:Cardiometabolic_II	OID30396	Cardiometabolic_II	Olink Explore
QRFP	P83859	29982	TRANS	BIP_PGC3_noukb	deCODE_Specific	+,NA	NA	0.0188801	0.0188801	deCODE	deCODE	0.197531	128.592	fixed	0.0188801	0.121955	0.0519425	0.0201498	0.223761	FALSE	FALSE	0.05	5.0705375373834,0.0792404190586852	1.59225	3	1_196695521_C_T,1_196813906_A_C,3_165761011_C_T	0.0154842	4.05e-05	TRUE	2.86e-98	0.000564226	0.0435477	0.991752	5.32111	5.28581	5.32021	5.28567	0.00131825	2	2	1	2	2	0.0699095	0.0711541	0.0210794	0.0711593	0.999341	NA	NA	NA	NA	NA	NA	NA	NA	NA	NA	NA	NA	NA	NA	NA	NA	NA	NA	NA	NA	NA	NA	NA	NA	NA	NA	NA	NA	NA	NA	NA	NA	NA	NA	NA	NA	NA	NA	NA	NA	QRFP	0.017322	3	0.122474	0.051464	Ivw(FixedEffects)	QRFP_6463_59	SeqId.6463-59	SomaScan v4	NA	NA	NA	NA
APBB1	O00213	581	TRANS	BIP_PGC3_noukb	deCODE_Specific	+,NA	NA	0.0188948	0.0188948	deCODE	deCODE	0.197381	128.692	fixed	0.0188948	0.104191	0.044382	0.0172041	0.191178	FALSE	FALSE	0.05	5.63975295700349,0.059613305779027	1.67925	3	1_196677046_T_G,1_196813906_A_C,3_165743688_A_G	0.0207524	4.22e-05	TRUE	3.63e-133	0.00618264	0.0384497	0.898502	5.92276	5.89049	5.77348	5.89035	0.00131626	2	2	1	2	2	0.0517476	0.0525892	0.0162698	0.0525928	0.999342	NA	NA	NA	NA	NA	NA	NA	NA	NA	NA	NA	NA	NA	NA	NA	NA	NA	NA	NA	NA	NA	NA	NA	NA	NA	NA	NA	NA	NA	NA	NA	NA	NA	NA	NA	NA	NA	NA	NA	NA	APBB1	0.0172306	3	0.104944	0.0440619	Ivw(FixedEffects)	APBB1_14206_28	SeqId.14206-28	SomaScan v4	NA	NA	NA	NA
UBAC1	Q9BSL1	30221	CIS	Cognition_Meta	UKBB-PPP_Specific	NA,+	NA	0.0344582	0.0344582	UKBB_PPP	UKBB_PPP	0.419559	128.805	NA	NA	NA	NA	NA	NA	NA	NA	NA	NA	NA	NA	NA	NA	NA	NA	NA	NA	NA	NA	NA	NA	NA	NA	NA	NA	NA	NA	NA	NA	NA	NA	NA	NA	NA	fixed	0.0344582	0.10597	0.0501118	0.00775253	0.204187	FALSE	FALSE	0.05	NA	1	1	9_135932249_G_A	0.00247383	2.66e-05	TRUE	6.71e-14	NA	NA	NA	NA	NA	NA	NA	NA	NA	NA	NA	NA	NA	NA	NA	NA	NA	NA	0.0297046	1	0.10597	0.048744	Wald ratio	NA	NA	NA	NA	NA	NA	NA	NA	NA	UBAC1:Q9BSL1:Oncology	OID21336	Oncology	Olink Explore
CXCL16	Q9H2A7	16642	TRANS	PGC3_SCZ_NoUKB	BOTH	-,-	0.018918	0.018918	0.0593921	metap	UKBB_PPP	0.227651	128.85	random	0.0461698	-0.0792126	0.0397287	-0.157079	-0.00134576	FALSE	FALSE	0.05	35.4568929843033,0.00541564324001933	1.4442	18	10_70600631_G_A,10_71749034_T_C,10_79285523_T_C,12_111569952_C_T,17_2905207_G_A,17_3638868_C_T,17_5837840_G_A,17_5855770_G_A,17_69085137_A_G,19_16452216_T_C,19_18111154_A_C,2_110833754_A_G,2_110853239_G_T,2_111428267_T_C,2_198042419_C_T,20_44029443_A_G,3_46102959_A_G,3_46128139_G_A	0.0403859	0.000382336	TRUE	1.64e-212	0.0140675	0.00996277	0.1771	51.2566	51.0129	45.5772	51.0365	0.0127577	17	17	16	17	17	2.69e-05	2.94e-05	0.000113148	2.91e-05	1	random	0.0593921	-0.0773705	0.0410393	-0.157806	0.00306501	FALSE	FALSE	0.05	46.0046908333379,0.000296205403680719	1.59869	19	1_185439929_G_A,1_24972350_C_T,10_71749034_T_C,10_79286508_T_C,11_113680487_G_A,12_111446804_T_C,14_99319904_A_G,17_64042195_C_T,17_69085137_A_G,19_16388758_C_T,2_110757062_C_A,2_111050100_G_A,2_197693098_G_T,20_44032864_T_C,3_45823514_T_C,3_46053110_G_A,4_16547951_T_G,5_1284020_C_T,7_77922810_G_A	0.0578321	0.000462002	TRUE	3.21e-305	0.00900042	0.00965252	0.364163	62.1872	61.9469	59.1614	62.002	0.0120905	18	18	17	18	18	9.02e-07	9.88e-07	1.44e-06	9.68e-07	1	0.00484688	19	-0.071363	0.0253326	Ivw(FixedEffects)	CXCL16	0.0110247	18	-0.0688389	0.0270815	Ivw(FixedEffects)	CXCL16_2436_49	SeqId.2436-49	SomaScan v4	CXCL16:Q9H2A7:Cardiometabolic	OID20282	Cardiometabolic	Olink Explore
VRK1	Q99986	12718	TRANS	PGC3_SCZ_NoUKB	deCODE_Specific	+,NA	NA	0.0189277	0.0189277	deCODE	deCODE	0.227366	128.916	fixed	0.0189277	0.225699	0.0961668	0.0372154	0.414182	FALSE	FALSE	0.05	0.0342929675073779,0.853085028116141	0.185184	2	1_196695521_C_T,2_3592552_C_T	0.00341752	3.61e-05	TRUE	3.97e-19	NA	NA	NA	0.035861	0.034122	NA	0.0341204	3.15e-06	1	1	NA	1	1	0.849803	0.853447	NA	0.853451	0.998583	NA	NA	NA	NA	NA	NA	NA	NA	NA	NA	NA	NA	NA	NA	NA	NA	NA	NA	NA	NA	NA	NA	NA	NA	NA	NA	NA	NA	NA	NA	NA	NA	NA	NA	NA	NA	NA	NA	NA	NA	VRK1	0.016263	2	0.225755	0.0939489	Ivw(FixedEffects)	VRK1_12553_5	SeqId.12553-5	SomaScan v4	NA	NA	NA	NA
WBP2	Q969T9	12738	CIS	PGC3_SCZ_NoUKB	deCODE_Specific	-,NA	NA	0.0345323	0.0345323	deCODE	deCODE	0.33183	129.082	fixed	0.0345323	-0.379437	0.179505	-0.73126	-0.0276144	FALSE	FALSE	0.05	NA	1	1	17_75842027_G_A	0.00117385	3.1e-05	TRUE	1.01e-06	NA	NA	NA	NA	NA	NA	NA	NA	NA	NA	NA	NA	NA	NA	NA	NA	NA	NA	NA	NA	NA	NA	NA	NA	NA	NA	NA	NA	NA	NA	NA	NA	NA	NA	NA	NA	NA	NA	NA	NA	NA	NA	NA	NA	NA	NA	NA	NA	NA	NA	NA	NA	NA	NA	NA	NA	NA	NA	WBP2	0.0252533	1	-0.379437	0.16958	Wald ratio	WBP2_17698_15	SeqId.17698-15	SomaScan v4	NA	NA	NA	NA
L3MBTL2	Q969R5	18594	TRANS	PGC3_SCZ_NoUKB	deCODE_Specific	-,NA	NA	0.0189556	0.0189556	deCODE	deCODE	0.227301	129.107	fixed	0.0189556	-0.232995	0.0992989	-0.427617	-0.0383729	FALSE	FALSE	0.05	2.06970488334813,0.355278801402493	1.01728	3	11_198986_T_C,12_54292096_C_T,3_56815721_T_C	0.00327761	5.51e-05	TRUE	2.78e-17	0.00677399	0.0523395	0.918062	2.21662	NA	2.1801	2.08974	0.000149845	2	NA	1	2	2	0.330117	NA	0.139806	0.351738	0.999925	NA	NA	NA	NA	NA	NA	NA	NA	NA	NA	NA	NA	NA	NA	NA	NA	NA	NA	NA	NA	NA	NA	NA	NA	NA	NA	NA	NA	NA	NA	NA	NA	NA	NA	NA	NA	NA	NA	NA	NA	L3MBTL2	0.0114069	3	-0.242137	0.095707	Ivw(FixedEffects)	L3MBTL2_12708_91	SeqId.12708-91	SomaScan v4	NA	NA	NA	NA
PPP1R14A	Q96A00	14871	TRANS	BIP_PGC3_noukb	BOTH	+,+	0.0689763	0.0189589	0.679869	deCODE	UKBB_PPP	0.197747	129.129	fixed	0.0189589	0.380194	0.162037	0.0626069	0.69778	FALSE	FALSE	0.05	1.95702636364352,0.161831700867869	1.39894	2	19_36398588_A_C,4_183829382_T_C	0.00170503	2.72e-05	TRUE	1.02e-10	NA	NA	NA	2.23796	1.99873	NA	1.9935	0.000649793	1	1	NA	1	1	0.134659	0.157431	NA	0.157976	0.979663	random	0.679869	0.0476945	0.115583	-0.178844	0.274233	FALSE	FALSE	0.05	9.87106932194249,0.0789719620023961	1.40507	6	11_180258_T_C,19_36822903_T_C,2_27508073_T_C,5_132497907_C_T,7_106733200_C_T,8_105569300_A_T	0.00778029	3.94e-05	TRUE	3.04e-47	0.0297193	0.0230838	0.267378	12.9401	12.8946	9.14889	12.8921	0.00131989	5	5	4	5	5	0.023947	0.0243872	0.0574839	0.0244115	1	0.352988	6	0.074781	0.0805128	Ivw(FixedEffects)	PPP1R14A	0.0069851	2	0.407401	0.151026	Ivw(FixedEffects)	PPP1R14A_19117_3	SeqId.19117-3	SomaScan v4	PPP1R14A:Q96A00:Neurology_II	OID31011	Neurology_II	Olink Explore
PURA	Q00577	9701	TRANS	PGC3_SCZ_NoUKB	deCODE_Specific	-,NA	NA	0.0189668	0.0189668	deCODE	deCODE	0.227034	129.183	fixed	0.0189668	-0.237561	0.101254	-0.436015	-0.0391063	FALSE	FALSE	0.05	2.0459331913966,0.35952678594897	1.01142	3	11_198986_T_C,12_54292096_C_T,3_56815721_T_C	0.00317616	5.51e-05	TRUE	1.01e-16	0.0072553	0.0511175	0.910242	2.195	2.067	2.15165	2.06502	0.000148084	2	2	1	2	2	0.333705	0.35576	0.142417	0.356111	0.999926	NA	NA	NA	NA	NA	NA	NA	NA	NA	NA	NA	NA	NA	NA	NA	NA	NA	NA	NA	NA	NA	NA	NA	NA	NA	NA	NA	NA	NA	NA	NA	NA	NA	NA	NA	NA	NA	NA	NA	NA	PURA	0.0112688	3	-0.247058	0.0974876	Ivw(FixedEffects)	PURA_12537_88	SeqId.12537-88	SomaScan v4	NA	NA	NA	NA
ADAMTS8	Q9UP79	224	CIS	Depression_iPSYCH_2023	UKBB-PPP_Specific	NA,-	NA	0.03457	0.03457	UKBB_PPP	UKBB_PPP	0.538428	129.223	NA	NA	NA	NA	NA	NA	NA	NA	NA	NA	NA	NA	NA	NA	NA	NA	NA	NA	NA	NA	NA	NA	NA	NA	NA	NA	NA	NA	NA	NA	NA	NA	NA	NA	NA	random	0.03457	-0.0240676	0.0113883	-0.0463883	-0.00174692	FALSE	FALSE	0.05	2.95178780090773,0.565925747391279	0.859038	5	11_130387263_C_T,11_130388128_T_C,11_130525343_G_A,11_130831609_C_T,11_130865796_A_T	0.0468449	1.21e-05	TRUE	0	0.00453868	0.00437446	0.375769	2.96511	2.96095	1.88862	2.96095	0.000671139	4	4	3	4	4	0.563681	0.564381	0.595842	0.564381	1	0.0341065	5	-0.0240999	0.0113742	Ivw(FixedEffects)	NA	NA	NA	NA	NA	NA	NA	NA	NA	ADAMTS8:Q9UP79:Oncology	OID21502	Oncology	Olink Explore
BTNL3	Q6UXE8	1143	TRANS	BIP_PGC3_noukb	deCODE_Specific	+,NA	NA	0.0189729	0.0189729	deCODE	deCODE	0.19759	129.224	fixed	0.0189729	0.145095	0.0618462	0.0238788	0.266311	FALSE	FALSE	0.05	0.0018379199426586,0.965804391222898	0.042871	2	1_196695521_C_T,3_165762312_G_A	0.0102984	1.59e-05	TRUE	7.64e-69	NA	NA	NA	0.00186759	0.00183877	NA	0.00183877	2.19e-07	1	1	NA	1	1	0.96553	0.965796	NA	0.965796	0.999626	NA	NA	NA	NA	NA	NA	NA	NA	NA	NA	NA	NA	NA	NA	NA	NA	NA	NA	NA	NA	NA	NA	NA	NA	NA	NA	NA	NA	NA	NA	NA	NA	NA	NA	NA	NA	NA	NA	NA	NA	BTNL3	0.0180766	2	0.145098	0.0613769	Ivw(FixedEffects)	BTNL3_10848_137	SeqId.10848-137	SomaScan v4	NA	NA	NA	NA
CFB	P00751	1037	CIS	PGC3_SCZ_NoUKB	BOTH	-,-	0.034579	0.034579	0.126816	metap	UKBB_PPP	0.331426	129.256	random	0.044072	-0.0645522	0.0320612	-0.127391	-0.00171339	FALSE	FALSE	0.05	10.7130766600689,0.0573751389586313	1.46377	6	6_31018428_T_C,6_31306492_T_A,6_31878296_C_A,6_32104434_A_C,6_32625422_T_C,6_32943100_G_A	0.0679777	0.000140089	TRUE	0	0.00179657	0.0217102	0.938024	10.9826	10.9545	10.9638	10.9545	0.0103862	5	5	4	5	5	0.0517258	0.0522895	0.0269734	0.0522891	0.999999	random	0.126816	-0.0577928	0.0378527	-0.131983	0.0163972	FALSE	FALSE	0.05	13.7088769047806,0.017568346937701	1.65583	6	6_31267058_C_T,6_31783811_G_A,6_31971747_A_C,6_32124848_T_G,6_32224734_G_T,6_32406863_G_A	0.0702865	0.000197011	TRUE	0	0.0178353	0.0372252	0.65687	17.6322	17.6025	16.6752	17.6024	0.0307742	5	5	4	5	5	0.00344457	0.00348813	0.00223493	0.00348828	0.999991	0.00913138	6	-0.0594193	0.0227914	Ivw(FixedEffects)	CFB	0.00311989	6	-0.0645217	0.0218298	Ivw(FixedEffects)	CFB_4129_72	SeqId.4129-72	SomaScan v4	CFB:P00751:Inflammation_II	OID30755	Inflammation_II	Olink Explore
PAK5	Q9P286	15916	TRANS	BIP_PGC3_noukb	deCODE_Specific	+,NA	NA	0.0189977	0.0189977	deCODE	deCODE	0.197547	129.394	fixed	0.0189977	0.108148	0.0461071	0.0177794	0.198516	FALSE	FALSE	0.05	6.01912426930948,0.0493132666043406	1.73481	3	1_196695521_C_T,1_196813906_A_C,3_165743688_A_G	0.0198175	4.34e-05	TRUE	9.68e-127	0.00880804	0.0399447	0.861833	6.29088	6.25483	5.99918	6.25466	0.00139802	2	2	1	2	2	0.043048	0.043831	0.0143125	0.0438346	0.999301	NA	NA	NA	NA	NA	NA	NA	NA	NA	NA	NA	NA	NA	NA	NA	NA	NA	NA	NA	NA	NA	NA	NA	NA	NA	NA	NA	NA	NA	NA	NA	NA	NA	NA	NA	NA	NA	NA	NA	NA	PAK7	0.0170045	3	0.109164	0.0457403	Ivw(FixedEffects)	PAK7_3388_58	SeqId.3388-58	SomaScan v4	NA	NA	NA	NA
SFTA2	Q6UW10	18386	TRANS	BIP_PGC3_noukb	deCODE_Specific	+,NA	NA	0.0190158	0.0190158	deCODE	deCODE	0.197434	129.517	fixed	0.0190158	0.149325	0.063672	0.0245301	0.27412	FALSE	FALSE	0.05	0.00251258874503291,0.960022196432588	0.0501257	2	1_196695521_C_T,3_165762312_G_A	0.0099176	1.59e-05	TRUE	3e-66	NA	NA	NA	0.00255497	NA	NA	0.00251403	3e-07	1	NA	NA	1	1	0.959687	NA	NA	0.960011	0.999563	NA	NA	NA	NA	NA	NA	NA	NA	NA	NA	NA	NA	NA	NA	NA	NA	NA	NA	NA	NA	NA	NA	NA	NA	NA	NA	NA	NA	NA	NA	NA	NA	NA	NA	NA	NA	NA	NA	NA	NA	SFTA2	0.0180837	2	0.149329	0.0631704	Ivw(FixedEffects)	SFTA2_10580_14	SeqId.10580-14	SomaScan v4	NA	NA	NA	NA
CPOX	P36551	2321	TRANS	PGC3_SCZ_NoUKB	BOTH	+,+	0.065515	0.0190434	0.635378	UKBB_PPP	deCODE	0.227552	129.705	random	0.635378	0.0231227	0.0487645	-0.072454	0.118699	FALSE	FALSE	0.05	16.1926222687444,0.0942495384015197	1.2725	11	10_75235264_T_C,11_119089022_C_T,17_21386798_G_A,17_28753750_T_C,19_44945208_T_G,22_36168122_G_A,22_37066896_A_G,3_100722176_A_G,3_197668480_T_C,3_5177513_G_A,3_99628911_C_T	0.0182046	0.000129314	TRUE	9.61e-99	0.0161222	0.0157355	0.332313	18.3574	18.3502	16.4399	18.3501	0.00380376	10	10	9	10	10	0.0492261	0.0493366	0.0582453	0.0493367	1	random	0.0190434	0.136955	0.0584108	0.0224716	0.251438	FALSE	FALSE	0.05	3.96564021861364,0.554373479024599	0.890577	6	16_88503599_A_G,17_28813129_A_C,22_37066896_A_G,3_5133845_G_A,9_113327430_C_T,9_87777127_G_A	0.00981205	6.65e-05	TRUE	2.94e-51	-0.00841596	0.0126148	0.541193	4.11716	4.04755	3.67207	4.04664	0.000640366	5	5	4	5	5	0.532674	0.542591	0.452201	0.54272	1	0.0153551	6	0.139611	0.0575979	Ivw(FixedEffects)	CPOX	0.621029	11	0.0186896	0.0378032	Ivw(FixedEffects)	CPOX_18241_18	SeqId.18241-18	SomaScan v4	CPOX:P36551:Inflammation_II	OID30495	Inflammation_II	Olink Explore
PRNP	P04156	9449	TRANS	BIP_PGC3_noukb	deCODE_Specific	+,NA	NA	0.0190475	0.0190475	deCODE	deCODE	0.197462	129.732	fixed	0.0190475	0.13102	0.0558814	0.021494	0.240545	FALSE	FALSE	0.05	5.00339947537666,0.0819455941671585	1.58168	3	1_196695521_C_T,1_196813906_A_C,3_165761011_C_T	0.0133025	4.05e-05	TRUE	7.23e-84	0.00101718	0.0418976	0.984547	5.31143	5.27008	5.3083	5.26988	0.00130759	2	2	1	2	2	0.0702485	0.071716	0.021224	0.0717233	0.999346	NA	NA	NA	NA	NA	NA	NA	NA	NA	NA	NA	NA	NA	NA	NA	NA	NA	NA	NA	NA	NA	NA	NA	NA	NA	NA	NA	NA	NA	NA	NA	NA	NA	NA	NA	NA	NA	NA	NA	NA	PRNP	0.0172267	3	0.131688	0.0552885	Ivw(FixedEffects)	PRNP_6545_58	SeqId.6545-58	SomaScan v4	NA	NA	NA	NA
PCSK9	Q8NBP7	20001	TRANS	Depression_iPSYCH_2023	BOTH	+,+	0.0190506	0.0190506	0.0723683	metap	UKBB_PPP	0.737235	129.753	random	0.038202	0.109696	0.0529246	0.00596548	0.213426	FALSE	FALSE	0.05	18.9360499785271,0.00427300896650131	1.77652	7	10_63444048_A_G,11_61820833_A_G,16_72045758_C_T,19_11079398_G_A,19_19268740_C_T,2_21041028_G_A,2_27375230_T_C	0.00921484	6.09e-05	TRUE	3.65e-59	0.00237414	0.0183705	0.902208	21.9213	20.7492	21.8483	20.6717	0.000515984	6	6	5	6	6	0.0012513	0.00203492	0.000559532	0.00210106	1	random	0.0723683	0.0538006	0.0299426	-0.00488572	0.112487	FALSE	FALSE	0.05	33.4469535441794,0.00406909862777223	1.49325	16	1_62620326_T_A,11_61826344_C_T,11_75739531_T_C,12_69244067_T_C,15_58386521_T_C,15_58438299_C_T,19_11086210_T_C,19_19268740_C_T,19_44908822_C_T,2_145791747_T_A,2_21042269_C_A,2_27508073_T_C,3_122752984_G_A,4_68625738_T_C,7_21631228_G_A,8_125466208_T_C	0.0266689	6.99e-05	TRUE	1.88e-174	-0.00248209	0.00737127	0.741319	37.3731	36.9935	37.0728	36.9867	0.00114324	15	15	14	15	15	0.00111598	0.00126829	0.00071925	0.0012712	1	0.00223107	16	0.0599095	0.0195935	Ivw(FixedEffects)	PCSK9	1.52084e-05	7	0.122474	0.0283134	Ivw(FixedEffects)	PCSK9_5231_79	SeqId.5231-79	SomaScan v4	PCSK9:Q8NBP7:Cardiometabolic	OID20235	Cardiometabolic	Olink Explore
MDH1	P40925	6970	TRANS	BIP_PGC3_noukb	BOTH	-,-	0.0293875	0.0190513	0.241762	UKBB_PPP	deCODE	0.197201	129.758	fixed	0.241762	-0.244238	0.208644	-0.653173	0.164698	FALSE	FALSE	0.05	NA	1	1	2_62577192_T_G	0.000848095	4.22e-06	TRUE	1.28e-06	NA	NA	NA	NA	NA	NA	NA	NA	NA	NA	NA	NA	NA	NA	NA	NA	NA	NA	fixed	0.0190513	-0.367313	0.156668	-0.674377	-0.0602487	FALSE	FALSE	0.05	0.292257888381553,0.588777242300977	0.540609	2	10_63188924_T_C,3_56815721_T_C	0.00214122	1.8e-05	TRUE	1.51e-13	NA	NA	NA	0.316228	0.291683	NA	0.291564	3.14e-05	1	1	NA	1	1	0.573883	0.589144	NA	0.58922	0.995532	0.0138474	2	-0.370046	0.150352	Ivw(FixedEffects)	MDH1	0.230803	1	-0.244238	0.203822	Wald ratio	MDH1_3853_56	SeqId.3853-56	SomaScan v4	MDH1:P40925:Inflammation_II	OID30669	Inflammation_II	Olink Explore
GPR37	O15354	4494	CIS	Cognition_Meta	UKBB-PPP_Specific	NA,-	NA	0.0347374	0.0347374	UKBB_PPP	UKBB_PPP	0.421586	129.848	NA	NA	NA	NA	NA	NA	NA	NA	NA	NA	NA	NA	NA	NA	NA	NA	NA	NA	NA	NA	NA	NA	NA	NA	NA	NA	NA	NA	NA	NA	NA	NA	NA	NA	NA	random	0.0347374	-0.0139558	0.00660973	-0.0269106	-0.00100099	FALSE	FALSE	0.05	17.1264216672034,0.514429829681061	0.975432	19	7_124122602_G_A,7_124193694_C_A,7_124229858_C_A,7_124231045_A_G,7_124262351_T_G,7_124312421_C_T,7_124314669_T_C,7_124323878_A_C,7_124346901_T_C,7_124348160_A_G,7_124377087_C_T,7_124428882_C_T,7_124496127_C_T,7_124529843_C_T,7_124717816_C_T,7_124732022_T_C,7_125108804_C_T,7_125278323_C_T,7_125554204_G_T	0.115895	0.000127878	TRUE	0	0.00779706	0.0081992	0.354954	17.8358	17.8164	16.9315	17.8208	0.00589303	18	18	17	18	18	0.466518	0.467808	0.459017	0.467517	1	0.0363631	19	-0.0137959	0.00659196	Ivw(FixedEffects)	NA	NA	NA	NA	NA	NA	NA	NA	NA	GPR37:O15354:Cardiometabolic	OID20095	Cardiometabolic	Olink Explore
VTCN1	Q7Z7D3	28873	TRANS	Cognition_Meta	UKBB-PPP_Specific	NA,+	NA	0.0190706	0.0190706	UKBB_PPP	UKBB_PPP	0.19243	129.89	NA	NA	NA	NA	NA	NA	NA	NA	NA	NA	NA	NA	NA	NA	NA	NA	NA	NA	NA	NA	NA	NA	NA	NA	NA	NA	NA	NA	NA	NA	NA	NA	NA	NA	NA	fixed	0.0190706	0.0826489	0.0352575	0.0135454	0.151752	FALSE	FALSE	0.05	0.0497354132751193,0.823524315426907	0.223014	2	19_48702915_C_T,19_5847989_T_C	0.00405068	2.77e-05	TRUE	6.58e-23	NA	NA	NA	0.0514523	0.0493224	NA	0.0493216	6.25e-07	1	1	NA	1	1	0.820555	0.824247	NA	0.824248	0.999369	0.0165728	2	0.0827062	0.0345177	Ivw(FixedEffects)	NA	NA	NA	NA	NA	NA	NA	NA	NA	VTCN1:Q7Z7D3:Oncology	OID21164	Oncology	Olink Explore
EEA1	Q15075	3185	TRANS	BIP_PGC3_noukb	deCODE_Specific	+,NA	NA	0.0190714	0.0190714	deCODE	deCODE	0.19711	129.895	random	0.0190714	0.0881159	0.03759	0.0144409	0.161791	FALSE	FALSE	0.05	5.72098098319636,0.45516031697997	0.976472	7	1_196058002_C_A,1_196695521_C_T,1_196813906_A_C,1_198270681_G_A,19_6713251_G_A,19_860766_G_A,3_165761011_C_T	0.0292433	4.22e-05	TRUE	5.78e-191	-0.000311232	0.0102546	0.976962	5.90641	5.88385	5.90533	5.88379	0.00173643	6	6	5	6	6	0.433755	0.436326	0.31554	0.436333	1	NA	NA	NA	NA	NA	NA	NA	NA	NA	NA	NA	NA	NA	NA	NA	NA	NA	NA	NA	NA	NA	NA	NA	NA	NA	NA	NA	NA	NA	NA	NA	NA	NA	NA	NA	NA	NA	NA	NA	NA	EEA1	0.0180354	7	0.0884313	0.0373934	Ivw(FixedEffects)	EEA1_14043_12	SeqId.14043-12	SomaScan v4	NA	NA	NA	NA
GUK1	Q16774	4693	TRANS	Depression_iPSYCH_2023	deCODE_Specific	+,NA	NA	0.0190717	0.0190717	deCODE	deCODE	0.733885	129.898	fixed	0.0190717	0.0818092	0.0348997	0.0134071	0.150211	FALSE	FALSE	0.05	2.60832503398075,0.271399732560128	1.142	3	1_225056360_C_T,1_229688925_G_T,3_56815721_T_C	0.00436885	1.41e-05	TRUE	4.12e-30	0.00745577	0.00672843	0.467384	2.78131	2.6877	1.24841	2.68426	0.000469723	2	2	1	2	2	0.248912	0.26084	0.263856	0.261288	0.999765	NA	NA	NA	NA	NA	NA	NA	NA	NA	NA	NA	NA	NA	NA	NA	NA	NA	NA	NA	NA	NA	NA	NA	NA	NA	NA	NA	NA	NA	NA	NA	NA	NA	NA	NA	NA	NA	NA	NA	NA	GUK1	0.0144343	3	0.083739	0.0342313	Ivw(FixedEffects)	GUK1_17325_10	SeqId.17325-10	SomaScan v4	NA	NA	NA	NA
ACSF2	Q96CM8	26101	CIS	BIP_PGC3_noukb	deCODE_Specific	-,NA	NA	0.0347578	0.0347578	deCODE	deCODE	0.375505	129.925	fixed	0.0347578	-0.498483	0.236117	-0.961264	-0.0357021	FALSE	FALSE	0.05	NA	1	1	17_50426058_G_A	0.000971168	3.22e-05	TRUE	1.45e-05	NA	NA	NA	NA	NA	NA	NA	NA	NA	NA	NA	NA	NA	NA	NA	NA	NA	NA	NA	NA	NA	NA	NA	NA	NA	NA	NA	NA	NA	NA	NA	NA	NA	NA	NA	NA	NA	NA	NA	NA	NA	NA	NA	NA	NA	NA	NA	NA	NA	NA	NA	NA	NA	NA	NA	NA	NA	NA	ACSF2	0.0236316	1	-0.498483	0.220269	Wald ratio	ACSF2_17466_72	SeqId.17466-72	SomaScan v4	NA	NA	NA	NA
ARFGAP2	Q8N6H7	13504	TRANS	PGC3_SCZ_NoUKB	deCODE_Specific	-,NA	NA	0.0190825	0.0190825	deCODE	deCODE	0.227619	129.971	fixed	0.0190825	-0.205301	0.087589	-0.376973	-0.03363	FALSE	FALSE	0.05	1.000375308867,0.317219711142855	1.00019	2	11_198986_T_C,3_56815721_T_C	0.00365001	4.32e-05	TRUE	4.43e-20	NA	NA	NA	1.02466	NA	NA	0.981953	6.86e-05	1	NA	NA	1	1	0.311416	NA	NA	0.321717	0.993391	NA	NA	NA	NA	NA	NA	NA	NA	NA	NA	NA	NA	NA	NA	NA	NA	NA	NA	NA	NA	NA	NA	NA	NA	NA	NA	NA	NA	NA	NA	NA	NA	NA	NA	NA	NA	NA	NA	NA	NA	ARFGAP2	0.0147112	2	-0.207998	0.0852658	Ivw(FixedEffects)	ARFGAP2_11664_32	SeqId.11664-32	SomaScan v4	NA	NA	NA	NA
SNAP25	P60880	11132	CIS	BIP_PGC3_noukb	UKBB-PPP_Specific	NA,-	NA	0.0347758	0.0347758	UKBB_PPP	UKBB_PPP	0.374616	129.992	NA	NA	NA	NA	NA	NA	NA	NA	NA	NA	NA	NA	NA	NA	NA	NA	NA	NA	NA	NA	NA	NA	NA	NA	NA	NA	NA	NA	NA	NA	NA	NA	NA	NA	NA	fixed	0.0347758	-0.182649	0.0865242	-0.352234	-0.0130648	FALSE	FALSE	0.05	4.04390964854401,0.0443310076013539	2.01095	2	20_10005281_T_C,20_10262538_G_A	0.00684172	2.47e-05	TRUE	1.28e-41	NA	NA	NA	4.15915	4.07861	NA	4.07731	0.000382007	1	1	NA	1	1	0.0414101	0.0434294	NA	0.0434627	0.984406	0.0304796	2	-0.183642	0.0848702	Ivw(FixedEffects)	NA	NA	NA	NA	NA	NA	NA	NA	NA	SNAP25:P60880:Neurology_II	OID30811	Neurology_II	Olink Explore
DNM2	P50570	2974	TRANS	Depression_iPSYCH_2023	deCODE_Specific	-,NA	NA	0.0190984	0.0190984	deCODE	deCODE	0.73078	130.079	fixed	0.0190984	-0.148222	0.0632455	-0.272181	-0.0242636	FALSE	FALSE	0.05	0.849058756354344,0.654077535869262	0.651559	3	1_171970501_A_T,11_198986_T_C,7_106676033_G_A	0.00299278	1.02e-05	TRUE	3.45e-21	0.0132294	0.0216089	0.650267	0.888122	0.838155	0.513305	0.837275	2.73e-05	2	2	1	2	2	0.641426	0.657653	0.473712	0.657943	0.999986	NA	NA	NA	NA	NA	NA	NA	NA	NA	NA	NA	NA	NA	NA	NA	NA	NA	NA	NA	NA	NA	NA	NA	NA	NA	NA	NA	NA	NA	NA	NA	NA	NA	NA	NA	NA	NA	NA	NA	NA	DNM2	0.0145639	3	-0.149755	0.0612985	Ivw(FixedEffects)	DNM2_11572_4	SeqId.11572-4	SomaScan v4	NA	NA	NA	NA
F12	P00748	3530	TRANS	Depression_iPSYCH_2023	UKBB-PPP_Specific	NA,+	NA	0.0191	0.0191	UKBB_PPP	UKBB_PPP	0.72676	130.09	NA	NA	NA	NA	NA	NA	NA	NA	NA	NA	NA	NA	NA	NA	NA	NA	NA	NA	NA	NA	NA	NA	NA	NA	NA	NA	NA	NA	NA	NA	NA	NA	NA	NA	NA	random	0.0191	0.0768219	0.0327798	0.0125747	0.141069	FALSE	FALSE	0.05	13.6684675441052,0.322378375953002	1.06726	13	10_63431885_G_T,12_123398859_G_A,16_11677156_C_T,16_72187565_A_G,19_54255498_T_C,19_795457_A_G,2_27508073_T_C,22_43928975_G_A,5_175834047_G_A,5_176219714_C_T,6_130093090_A_G,7_73611821_A_T,8_125494452_G_A	0.0208025	3.25e-05	TRUE	1.23e-138	-0.00797192	0.00504756	0.142559	14.5666	14.3866	11.874	14.4417	0.000478929	12	12	11	12	12	0.265997	0.276704	0.373186	0.273393	1	0.00878361	13	0.0792357	0.0302384	Ivw(FixedEffects)	NA	NA	NA	NA	NA	NA	NA	NA	NA	F12:P00748:Inflammation_II	OID30739	Inflammation_II	Olink Explore
TMEM25	Q86YD3	25890	CIS	PGC3_SCZ_NoUKB	UKBB-PPP_Specific	NA,-	NA	0.0348031	0.0348031	UKBB_PPP	UKBB_PPP	0.332722	130.094	NA	NA	NA	NA	NA	NA	NA	NA	NA	NA	NA	NA	NA	NA	NA	NA	NA	NA	NA	NA	NA	NA	NA	NA	NA	NA	NA	NA	NA	NA	NA	NA	NA	NA	NA	fixed	0.0348031	-0.0634739	0.0300733	-0.122416	-0.00453136	FALSE	FALSE	0.05	2.12548609065155,0.345506768566304	1.03089	3	11_118195115_G_A,11_118386587_C_T,11_118546786_A_G	0.0313992	5.35e-05	TRUE	8.03e-174	-0.0272194	0.0351447	0.58047	2.27568	2.27	1.42244	2.27	0.00276528	2	2	1	2	2	0.32051	0.321422	0.233002	0.321423	0.998618	0.0331649	3	-0.0639441	0.0300196	Ivw(FixedEffects)	NA	NA	NA	NA	NA	NA	NA	NA	NA	TMEM25:Q86YD3:Neurology_II	OID31015	Neurology_II	Olink Explore
CENPW	Q5EE01	21488	TRANS	Cognition_Meta	deCODE_Specific	+,NA	NA	0.0191098	0.0191098	deCODE	deCODE	0.19254	130.157	fixed	0.0191098	0.0747442	0.0318959	0.0122294	0.137259	FALSE	FALSE	0.05	4.57303924561587,0.101619521371803	1.51212	3	1_196695521_C_T,1_21496583_T_C,3_124755073_G_A	0.00462512	5.33e-05	TRUE	9.76e-26	-0.00537225	0.0170274	0.805436	4.76455	4.59961	4.3332	4.59577	9.57e-05	2	2	1	2	2	0.0923404	0.100279	0.0373758	0.100471	0.999952	NA	NA	NA	NA	NA	NA	NA	NA	NA	NA	NA	NA	NA	NA	NA	NA	NA	NA	NA	NA	NA	NA	NA	NA	NA	NA	NA	NA	NA	NA	NA	NA	NA	NA	NA	NA	NA	NA	NA	NA	CENPW	0.0124458	3	0.0771793	0.0308811	Ivw(FixedEffects)	CENPW_8864_59	SeqId.8864-59	SomaScan v4	NA	NA	NA	NA
LRRTM4	Q86VH4	19411	TRANS	BIP_PGC3_noukb	deCODE_Specific	+,NA	NA	0.0191225	0.0191225	deCODE	deCODE	0.197338	130.243	fixed	0.0191225	0.134645	0.0574636	0.0220184	0.247271	FALSE	FALSE	0.05	5.39668835167546,0.0673168854329337	1.64266	3	1_196695521_C_T,1_196813906_A_C,3_165787389_A_G	0.0127238	4.19e-05	TRUE	6.54e-80	0.00592551	0.0385413	0.902884	5.76757	5.71799	5.63439	5.71769	0.00132792	2	2	1	2	2	0.0559228	0.0573263	0.0176115	0.057335	0.999336	NA	NA	NA	NA	NA	NA	NA	NA	NA	NA	NA	NA	NA	NA	NA	NA	NA	NA	NA	NA	NA	NA	NA	NA	NA	NA	NA	NA	NA	NA	NA	NA	NA	NA	NA	NA	NA	NA	NA	NA	LRRTM4	0.0167182	3	0.13591	0.0567984	Ivw(FixedEffects)	LRRTM4_8646_61	SeqId.8646-61	SomaScan v4	NA	NA	NA	NA
ATG3	Q9NT62	20962	TRANS	BIP_PGC3_noukb	deCODE_Specific	+,NA	NA	0.0191338	0.0191338	deCODE	deCODE	0.197156	130.32	fixed	0.0191338	0.293014	0.125064	0.0478933	0.538135	FALSE	FALSE	0.05	0.0554556388401366,0.813828276791607	0.23549	2	1_196677131_A_G,3_165744047_A_G	0.00265115	1.67e-05	TRUE	1.82e-17	NA	NA	NA	0.059138	NA	NA	0.0556876	5.72e-06	1	NA	NA	1	1	0.807864	NA	NA	0.813446	0.998091	NA	NA	NA	NA	NA	NA	NA	NA	NA	NA	NA	NA	NA	NA	NA	NA	NA	NA	NA	NA	NA	NA	NA	NA	NA	NA	NA	NA	NA	NA	NA	NA	NA	NA	NA	NA	NA	NA	NA	NA	ATG3	0.0156196	2	0.293323	0.121324	Ivw(FixedEffects)	ATG3_18156_7	SeqId.18156-7	SomaScan v4	NA	NA	NA	NA
ARPC3	O15145	706	TRANS	PGC3_SCZ_NoUKB	deCODE_Specific	+,NA	NA	0.0191431	0.0191431	deCODE	deCODE	0.227943	130.384	fixed	0.0191431	0.157148	0.0670788	0.0256757	0.28862	FALSE	FALSE	0.05	0.017321652082519,0.895291393190985	0.131612	2	1_196677046_T_G,3_165743688_A_G	0.00685475	3.51e-05	TRUE	2.7e-39	NA	NA	NA	0.0178174	NA	NA	0.017376	1.16e-06	1	NA	NA	1	1	0.893812	NA	NA	0.895128	0.99914	NA	NA	NA	NA	NA	NA	NA	NA	NA	NA	NA	NA	NA	NA	NA	NA	NA	NA	NA	NA	NA	NA	NA	NA	NA	NA	NA	NA	NA	NA	NA	NA	NA	NA	NA	NA	NA	NA	NA	NA	ARPC3	0.0177446	2	0.157191	0.0663001	Ivw(FixedEffects)	ARPC3_13573_5	SeqId.13573-5	SomaScan v4	NA	NA	NA	NA
C7orf50	Q9BRJ6	22421	CIS	BIP_PGC3_noukb	UKBB-PPP_Specific	NA,-	NA	0.0349053	0.0349053	UKBB_PPP	UKBB_PPP	0.374931	130.476	NA	NA	NA	NA	NA	NA	NA	NA	NA	NA	NA	NA	NA	NA	NA	NA	NA	NA	NA	NA	NA	NA	NA	NA	NA	NA	NA	NA	NA	NA	NA	NA	NA	NA	NA	fixed	0.0349053	-0.0880614	0.0417461	-0.169882	-0.00624068	FALSE	FALSE	0.05	1.03843285234284,0.308186229270633	1.01904	2	7_1317093_G_A,7_963375_C_A	0.0309402	1.57e-05	TRUE	4.23e-204	NA	NA	NA	1.04006	1.03774	NA	1.03774	0.000966537	1	1	NA	1	1	0.307808	0.308348	NA	0.308347	0.975198	0.0343046	2	-0.0881107	0.0416309	Ivw(FixedEffects)	NA	NA	NA	NA	NA	NA	NA	NA	NA	C7orf50:Q9BRJ6:Neurology_II	OID31095	Neurology_II	Olink Explore
NDUFS4	O43181	7711	TRANS	BIP_PGC3_noukb	deCODE_Specific	-,NA	NA	0.0192069	0.0192069	deCODE	deCODE	0.197611	130.818	random	0.0192069	-0.0273325	0.0116731	-0.0502114	-0.0044536	FALSE	FALSE	0.05	102.482822997206,0.358336355786235	1.02262	99	1_175521492_G_T,1_178050321_T_C,1_179582246_A_G,1_180251607_T_C,1_181791613_C_T,1_182456839_G_A,1_183885569_A_G,1_184595646_G_A,1_184677382_C_T,1_185482968_G_A,1_185701291_C_T,1_186889033_G_A,1_186971306_G_A,1_187305309_T_A,1_187581741_C_T,1_187768760_G_A,1_187811054_T_C,1_188897214_G_T,1_188911032_T_A,1_189076282_A_C,1_189649774_T_G,1_189931672_A_G,1_190500735_A_G,1_191616175_G_A,1_191750396_A_G,1_191783394_G_T,1_191860825_C_T,1_192152709_C_T,1_192547909_T_A,1_193070716_G_A,1_193500170_G_A,1_193561180_A_G,1_193931299_C_A,1_194034564_T_A,1_194325603_T_A,1_194579896_C_T,1_194994037_G_A,1_195058235_T_A,1_196005548_C_T,1_196105200_G_A,1_196238740_T_C,1_196272374_C_A,1_196400352_G_A,1_196411028_C_T,1_196431545_T_C,1_196471037_C_T,1_196503855_T_G,1_196533275_T_C,1_196612631_G_A,1_196643854_T_A,1_196680200_C_T,1_196681302_C_T,1_196689248_G_T,1_196720935_A_T,1_196721155_T_A,1_196736250_A_C,1_196811741_C_T,1_196841929_T_A,1_196867891_C_T,1_196870713_C_T,1_196890954_G_A,1_196946276_G_T,1_196965841_A_G,1_196986224_A_G,1_197044007_G_A,1_197160467_G_A,1_197225370_A_T,1_197788716_C_T,1_198953032_G_A,1_199417943_A_C,1_199941037_T_C,1_200496959_G_A,1_200511963_A_G,1_200662756_C_T,1_200943253_G_T,1_201053283_C_T,1_201076930_C_T,1_201102814_G_A,1_201150515_A_G,1_201270655_G_A,1_201325291_G_A,1_201518539_G_A,1_201522437_A_G,1_201526066_G_A,1_201526631_A_T,1_201555815_G_T,1_201741084_A_G,1_201796240_G_A,1_202087864_C_T,1_202174346_T_C,1_202643034_T_A,1_203066480_G_T,1_203678624_G_A,1_206520435_C_T,14_19928506_C_A,2_215358547_A_G,2_215435462_C_T,2_25301539_G_A,4_133019842_C_T	0.515285	0.000396767	TRUE	0	-0.000497371	0.00411894	0.904137	105.083	105.051	105.067	105.063	0.197811	98	98	97	98	98	0.294043	0.294796	0.270449	0.294527	1	NA	NA	NA	NA	NA	NA	NA	NA	NA	NA	NA	NA	NA	NA	NA	NA	NA	NA	NA	NA	NA	NA	NA	NA	NA	NA	NA	NA	NA	NA	NA	NA	NA	NA	NA	NA	NA	NA	NA	NA	NDUFS4	0.0152547	99	-0.0276195	0.0113835	Ivw(FixedEffects)	NDUFS4_10584_7	SeqId.10584-7	SomaScan v4	NA	NA	NA	NA
DDX19B	Q9UMR2	2742	TRANS	PGC3_SCZ_NoUKB	deCODE_Specific	-,NA	NA	0.0192091	0.0192091	deCODE	deCODE	0.228331	130.834	fixed	0.0192091	-0.230393	0.0983976	-0.423248	-0.037537	FALSE	FALSE	0.05	0.924444062550641,0.33631080573115	0.96148	2	11_198986_T_C,3_56815721_T_C	0.0029825	4.32e-05	TRUE	2.68e-16	NA	NA	NA	0.950531	NA	NA	0.902069	6.37e-05	1	NA	NA	1	1	0.329584	NA	NA	0.342227	0.99363	NA	NA	NA	NA	NA	NA	NA	NA	NA	NA	NA	NA	NA	NA	NA	NA	NA	NA	NA	NA	NA	NA	NA	NA	NA	NA	NA	NA	NA	NA	NA	NA	NA	NA	NA	NA	NA	NA	NA	NA	DDX19B	0.0141058	2	-0.233786	0.0952458	Ivw(FixedEffects)	DDX19B_5460_60	SeqId.5460-60	SomaScan v4	NA	NA	NA	NA
AREG	P15514	651	TRANS	PGC3_SCZ_NoUKB	BOTH	-,-	0.0437955	0.0192111	0.386138	deCODE	UKBB_PPP	0.227957	130.847	fixed	0.0192111	-0.239808	0.10242	-0.440548	-0.0390677	FALSE	FALSE	0.05	2.04419444191724,0.359839485361703	1.01099	3	11_198986_T_C,12_54292096_C_T,3_56815721_T_C	0.00311418	5.51e-05	TRUE	2.2e-16	0.00649306	0.0501034	0.917956	2.19831	2.06755	2.162	2.06551	0.00014793	2	2	1	2	2	0.333153	0.355661	0.141461	0.356025	0.999926	random	0.386138	-0.134303	0.154969	-0.438037	0.169431	FALSE	FALSE	0.05	20.5781291759709,0.000383860993732107	2.26816	5	15_31782644_G_A,19_48703160_A_G,2_180019425_G_A,2_27508073_T_C,7_55175089_T_C	0.00732818	0.000191263	TRUE	4.39e-33	0.00356778	0.0562343	0.953403	24.0511	23.4917	24.0189	23.4189	0.00238823	4	4	3	4	4	7.8e-05	0.000100976	2.48e-05	0.00010442	0.999999	0.0164751	5	-0.156563	0.0652832	Ivw(FixedEffects)	AREG	0.0112898	3	-0.249655	0.0985376	Ivw(FixedEffects)	AREG_2970_60	SeqId.2970-60	SomaScan v4	AREG:P15514:Oncology	OID21357	Oncology	Olink Explore
TP53	P04637	11998	TRANS	PGC3_SCZ_NoUKB	deCODE_Specific	+,NA	NA	0.0192238	0.0192238	deCODE	deCODE	0.22771	130.933	random	0.0192238	0.0912402	0.0389722	0.0148561	0.167624	FALSE	FALSE	0.05	15.5252895729142,0.0298254786404235	1.48926	8	1_196695521_C_T,1_196813906_A_C,1_201975086_G_A,19_44945208_T_G,20_37489853_C_T,20_38369011_C_T,20_40484266_C_A,3_165761011_C_T	0.0478711	0.000189405	TRUE	1.39e-275	-0.000413022	0.011855	0.973338	18.2098	18.1032	18.2062	18.1024	0.00276994	7	7	6	7	7	0.0110583	0.011513	0.00573713	0.0115163	1	NA	NA	NA	NA	NA	NA	NA	NA	NA	NA	NA	NA	NA	NA	NA	NA	NA	NA	NA	NA	NA	NA	NA	NA	NA	NA	NA	NA	NA	NA	NA	NA	NA	NA	NA	NA	NA	NA	NA	NA	TP53	0.000527796	8	0.0899582	0.0259527	Ivw(FixedEffects)	TP53_6168_11	SeqId.6168-11	SomaScan v4	NA	NA	NA	NA
SYT7	O43581	11514	TRANS	PGC3_SCZ_NoUKB	deCODE_Specific	+,NA	NA	0.019246	0.019246	deCODE	deCODE	0.227577	131.084	fixed	0.019246	0.236297	0.10095	0.0384385	0.434155	FALSE	FALSE	0.05	0.0402299437652528,0.84103166204523	0.200574	2	1_196695521_C_T,2_3592552_C_T	0.00313589	3.61e-05	TRUE	1.61e-17	NA	NA	NA	0.0422214	0.0400055	NA	0.040003	3.71e-06	1	1	NA	1	1	0.837198	0.84147	NA	0.841475	0.998464	NA	NA	NA	NA	NA	NA	NA	NA	NA	NA	NA	NA	NA	NA	NA	NA	NA	NA	NA	NA	NA	NA	NA	NA	NA	NA	NA	NA	NA	NA	NA	NA	NA	NA	NA	NA	NA	NA	NA	NA	SYT7	0.016322	2	0.236378	0.0984239	Ivw(FixedEffects)	SYT7_7121_2	SeqId.7121-2	SomaScan v4	NA	NA	NA	NA
PLXDC1	Q8IUK5	20945	TRANS	Cognition_Meta	BOTH	-,-	0.0795082	0.0192469	0.798114	UKBB_PPP	deCODE	0.193634	131.09	random	0.798114	-0.00184629	0.00721802	-0.0159934	0.0123008	FALSE	FALSE	0.05	19.6003343494329,0.665884800301899	0.923141	24	3_38714325_C_T,3_43612863_T_C,3_44129731_G_T,3_44550148_G_A,3_45573463_G_A,3_45803850_C_T,3_46231460_G_A,3_47416099_G_A,3_52180986_A_G,3_52814191_C_T,3_53775729_G_A,3_53802956_C_T,3_54371076_A_G,3_54542330_G_A,3_54630025_T_C,3_54847256_G_T,3_54960713_G_A,3_55315795_T_C,3_55533323_C_T,3_55895022_C_T,3_57056622_T_C,3_60365729_T_C,4_186252537_A_G,5_177409531_A_G	0.0826233	0.000123507	TRUE	0	0.00218344	0.00243203	0.37902	20.5656	20.5654	19.7596	20.5654	0.00432687	23	23	22	23	23	0.607595	0.607612	0.598073	0.60761	1	random	0.0192469	-0.040727	0.0173994	-0.0748291	-0.00662482	FALSE	FALSE	0.05	3.07656144615423,0.688183464445738	0.784418	6	17_40090375_C_A,17_40175136_A_G,4_186229324_A_G,5_115995638_A_G,5_96784466_G_A,7_100166617_A_G	0.0184601	4.33e-05	TRUE	6.96e-105	-0.00373393	0.00338691	0.332133	3.14894	3.11876	1.93353	3.11861	0.000413177	5	5	4	5	5	0.677036	0.681683	0.747984	0.681706	1	0.0172426	6	-0.0411317	0.0172714	Ivw(FixedEffects)	PLXDC1	0.830444	24	-0.00154111	0.00719702	Ivw(FixedEffects)	PLXDC1_9235_3	SeqId.9235-3	SomaScan v4	PLXDC1:Q8IUK5:Oncology	OID21258	Oncology	Olink Explore
IL12RB1	P42701	5971	CIS	Cognition_Meta	BOTH	+,+	0.0350839	0.0350839	0.140306	metap	UKBB_PPP	0.424413	131.144	fixed	0.0405294	0.0869636	0.0424562	0.00375094	0.170176	FALSE	FALSE	0.05	NA	1	1	19_18075942_T_C	0.00239377	2.05e-05	TRUE	9.82e-15	NA	NA	NA	NA	NA	NA	NA	NA	NA	NA	NA	NA	NA	NA	NA	NA	NA	NA	fixed	0.140306	0.0137393	0.00931697	-0.00452163	0.0320002	FALSE	FALSE	0.05	14.8582377091791,0.000593710426709183	2.72564	3	19_18059574_G_A,19_18082952_G_T,19_18198159_C_A	0.0453401	0.000107034	TRUE	7.26e-261	0.0166316	0.00691064	0.250706	15.2689	15.2531	2.24807	15.253	0.000183801	2	2	1	2	2	0.000483495	0.000487343	0.133781	0.000487371	0.999908	0.12533	3	0.0142296	0.0092835	Ivw(FixedEffects)	IL12RB1	0.035641	1	0.0869636	0.0413915	Wald ratio	IL12RB1_2632_5	SeqId.2632-5	SomaScan v4	IL12RB1:P42701:Inflammation	OID20486	Inflammation	Olink Explore
UAP1	Q16222	12457	TRANS	Depression_iPSYCH_2023	deCODE_Specific	-,NA	NA	0.0192576	0.0192576	deCODE	deCODE	0.728686	131.164	fixed	0.0192576	-0.114613	0.0489692	-0.210591	-0.0186349	FALSE	FALSE	0.05	0.429112519698098,0.512424742881691	0.655067	2	1_196695521_C_T,13_46076084_T_C	0.00350445	9.21e-06	TRUE	6.71e-25	NA	NA	NA	0.440717	0.421184	NA	0.421127	8.25e-06	1	1	NA	1	1	0.506777	0.516347	NA	0.516375	0.997709	NA	NA	NA	NA	NA	NA	NA	NA	NA	NA	NA	NA	NA	NA	NA	NA	NA	NA	NA	NA	NA	NA	NA	NA	NA	NA	NA	NA	NA	NA	NA	NA	NA	NA	NA	NA	NA	NA	NA	NA	UAP1	0.015817	2	-0.115304	0.0477824	Ivw(FixedEffects)	UAP1_13580_2	SeqId.13580-2	SomaScan v4	NA	NA	NA	NA
PCSK9	Q8NBP7	20001	TRANS	Cognition_Meta	BOTH	+,+	0.0218386	0.0192592	0.16847	deCODE	UKBB_PPP	0.193472	131.174	random	0.0192592	0.0852985	0.0364449	0.0138677	0.156729	FALSE	FALSE	0.05	43.2615786736905,4.46502942160536e-06	2.07994	11	1_56329898_A_G,1_56582856_A_C,1_56982894_T_C,1_57917299_C_T,10_63444048_A_G,11_61820833_A_G,16_72045758_C_T,19_11079398_G_A,19_19268740_C_T,2_21041028_G_A,2_27375230_T_C	0.0133968	0.000428551	TRUE	3.13e-61	0.00726826	0.00557286	0.224524	51.6509	47.675	43.4406	47.444	0.00661997	10	10	9	10	10	1.32e-07	7.11e-07	1.79e-06	7.84e-07	1	random	0.16847	0.0354546	0.0257452	-0.015005	0.0859142	FALSE	FALSE	0.05	51.2298164112032,1.45739539559321e-05	1.78938	17	1_62620326_T_A,11_61826344_C_T,11_75739531_T_C,12_69244067_T_C,15_58386521_T_C,15_58438299_C_T,19_11086210_T_C,19_19268740_C_T,19_19347579_A_G,19_44908822_C_T,2_145791747_T_A,2_21042269_C_A,2_27508073_T_C,3_122752984_G_A,4_68625738_T_C,7_21631228_G_A,8_125466208_T_C	0.0279765	0.000327599	TRUE	1.99e-146	-0.00161069	0.00571967	0.782094	58.835	58.2508	58.5256	58.2217	0.00094104	16	16	15	16	16	8.21e-07	1.03e-06	4.51e-07	1.04e-06	1	0.00214179	17	0.0428113	0.0139458	Ivw(FixedEffects)	PCSK9	3.69959e-09	11	0.0960831	0.0162933	Ivw(FixedEffects)	PCSK9_5231_79	SeqId.5231-79	SomaScan v4	PCSK9:Q8NBP7:Cardiometabolic	OID20235	Cardiometabolic	Olink Explore
WASF1	Q92558	12732	CIS	Cognition_Meta	UKBB-PPP_Specific	NA,+	NA	0.0351279	0.0351279	UKBB_PPP	UKBB_PPP	0.423575	131.308	NA	NA	NA	NA	NA	NA	NA	NA	NA	NA	NA	NA	NA	NA	NA	NA	NA	NA	NA	NA	NA	NA	NA	NA	NA	NA	NA	NA	NA	NA	NA	NA	NA	NA	NA	fixed	0.0351279	0.0266472	0.0126477	0.00185816	0.0514363	FALSE	FALSE	0.05	0.926938075981634,0.629097492673684	0.680786	3	6_110050802_C_A,6_110378660_T_C,6_110469943_A_T	0.0296383	2.51e-05	TRUE	4.94e-179	-0.00414123	0.00473387	0.542448	0.931623	0.927384	0.166333	0.92738	1.58e-05	2	2	1	2	2	0.627625	0.628957	0.683391	0.628959	0.999992	0.0346392	3	0.0266497	0.0126149	Ivw(FixedEffects)	NA	NA	NA	NA	NA	NA	NA	NA	NA	WASF1:Q92558:Cardiometabolic	OID20091	Cardiometabolic	Olink Explore
APCDD1	Q8J025	15718	TRANS	BIP_PGC3_noukb	deCODE_Specific	+,NA	NA	0.01928	0.01928	deCODE	deCODE	0.198064	131.316	fixed	0.01928	0.187174	0.0799865	0.0304035	0.343945	FALSE	FALSE	0.05	0.0830216010117331,0.773243637416807	0.288135	2	1_196702851_T_C,3_165760452_G_T	0.00628543	1.62e-05	TRUE	1.22e-41	NA	NA	NA	0.0860393	0.0838402	NA	0.0838397	1.05e-05	1	1	NA	1	1	0.769274	0.772159	NA	0.77216	0.997413	NA	NA	NA	NA	NA	NA	NA	NA	NA	NA	NA	NA	NA	NA	NA	NA	NA	NA	NA	NA	NA	NA	NA	NA	NA	NA	NA	NA	NA	NA	NA	NA	NA	NA	NA	NA	NA	NA	NA	NA	APCDD1	0.0176792	2	0.187347	0.0789737	Ivw(FixedEffects)	APCDD1_6599_5	SeqId.6599-5	SomaScan v4	NA	NA	NA	NA
IL6	P05231	6018	TRANS	PGC3_SCZ_NoUKB	UKBB-PPP_Specific	NA,+	NA	0.0192866	0.0192866	UKBB_PPP	UKBB_PPP	0.227663	131.361	NA	NA	NA	NA	NA	NA	NA	NA	NA	NA	NA	NA	NA	NA	NA	NA	NA	NA	NA	NA	NA	NA	NA	NA	NA	NA	NA	NA	NA	NA	NA	NA	NA	NA	NA	fixed	0.0192866	0.0839025	0.0358566	0.0136248	0.15418	FALSE	FALSE	0.05	3.33090542892221,0.189105028019632	1.29052	3	1_154453788_C_T,2_113083453_A_G,21_39091357_G_A	0.0255874	5.59e-05	TRUE	3.84e-143	-0.0107937	0.0119403	0.532082	3.45581	3.43458	1.90176	3.4345	0.000281654	2	2	1	2	2	0.177657	0.179552	0.167881	0.179559	0.999859	0.0192556	3	0.0834918	0.0356719	Ivw(FixedEffects)	NA	NA	NA	NA	NA	NA	NA	NA	NA	IL6:P05231:Cardiometabolic	OID20101	Cardiometabolic	Olink Explore
ARL8B	Q9NVJ2	25564	TRANS	PGC3_SCZ_NoUKB	deCODE_Specific	+,NA	NA	0.0192895	0.0192895	deCODE	deCODE	0.227303	131.381	fixed	0.0192895	0.204184	0.0872621	0.033153	0.375214	FALSE	FALSE	0.05	0.432637541557127,0.805478497936955	0.465101	3	1_196695521_C_T,1_202142651_T_G,3_165760452_G_T	0.00400705	3.87e-05	TRUE	2.41e-22	0.00342455	0.0264994	0.918182	0.451709	0.434272	0.435008	0.434193	3.96e-05	2	2	1	2	2	0.797834	0.804821	0.509542	0.804852	0.99998	NA	NA	NA	NA	NA	NA	NA	NA	NA	NA	NA	NA	NA	NA	NA	NA	NA	NA	NA	NA	NA	NA	NA	NA	NA	NA	NA	NA	NA	NA	NA	NA	NA	NA	NA	NA	NA	NA	NA	NA	ARL8B	0.0163472	3	0.205254	0.0854844	Ivw(FixedEffects)	ARL8B_8569_147	SeqId.8569-147	SomaScan v4	NA	NA	NA	NA
BIN1	O00499	1052	TRANS	PGC3_SCZ_NoUKB	deCODE_Specific	+,NA	NA	0.0193443	0.0193443	deCODE	deCODE	0.227554	131.754	fixed	0.0193443	0.27593	0.117978	0.0446976	0.507162	FALSE	FALSE	0.05	0.141732158259142,0.70656504897379	0.376473	2	1_196695521_C_T,3_165743688_A_G	0.00224497	3.77e-05	TRUE	2.14e-12	NA	NA	NA	0.151968	0.141198	NA	0.141157	1.02e-05	1	1	NA	1	1	0.696662	0.707093	NA	0.707133	0.997449	NA	NA	NA	NA	NA	NA	NA	NA	NA	NA	NA	NA	NA	NA	NA	NA	NA	NA	NA	NA	NA	NA	NA	NA	NA	NA	NA	NA	NA	NA	NA	NA	NA	NA	NA	NA	NA	NA	NA	NA	BIN1	0.0150854	2	0.276612	0.113817	Ivw(FixedEffects)	BIN1_9574_11	SeqId.9574-11	SomaScan v4	NA	NA	NA	NA
LILRA4	P59901	15503	CIS	Cognition_Meta	deCODE_Specific	+,NA	NA	0.0352529	0.0352529	deCODE	deCODE	0.423714	131.775	random	0.0352529	0.0162852	0.00773482	0.00112525	0.0314452	FALSE	FALSE	0.05	19.8994577721756,0.647969144250574	0.930158	24	19_53448433_C_T,19_53617933_T_A,19_53744831_A_G,19_53791228_C_T,19_53875572_G_A,19_53881850_T_C,19_53962330_G_A,19_54111968_G_A,19_54219016_G_A,19_54219540_G_A,19_54275503_T_C,19_54326943_G_A,19_54338192_C_T,19_54360702_G_A,19_54392856_G_A,19_54461738_T_C,19_54665120_T_A,19_54665364_T_C,19_54709973_A_G,19_54716319_G_A,19_54750202_A_G,19_54999038_G_T,19_55009075_C_T,19_55046182_G_A	0.062111	0.00014482	TRUE	0	-0.0065725	0.00302847	0.0410597	20.5406	20.5071	15.8307	20.5073	0.00277714	23	23	22	23	23	0.60912	0.611162	0.8242	0.611147	1	NA	NA	NA	NA	NA	NA	NA	NA	NA	NA	NA	NA	NA	NA	NA	NA	NA	NA	NA	NA	NA	NA	NA	NA	NA	NA	NA	NA	NA	NA	NA	NA	NA	NA	NA	NA	NA	NA	NA	NA	LILRA4	0.0317683	24	0.0165353	0.00770044	Ivw(FixedEffects)	LILRA4_8299_66	SeqId.8299-66	SomaScan v4	NA	NA	NA	NA
NLGN2	Q8NFZ4	14290	TRANS	PGC3_SCZ_NoUKB	deCODE_Specific	+,NA	NA	0.0193493	0.0193493	deCODE	deCODE	0.227221	131.788	fixed	0.0193493	0.240901	0.103005	0.0390149	0.442787	FALSE	FALSE	0.05	0.0395361935376481,0.842390171423911	0.198837	2	1_196695521_C_T,2_3592552_C_T	0.00302512	3.61e-05	TRUE	6.92e-17	NA	NA	NA	0.0415669	0.0393084	NA	0.0393058	3.65e-06	1	1	NA	1	1	0.838448	0.842839	NA	0.842844	0.998476	NA	NA	NA	NA	NA	NA	NA	NA	NA	NA	NA	NA	NA	NA	NA	NA	NA	NA	NA	NA	NA	NA	NA	NA	NA	NA	NA	NA	NA	NA	NA	NA	NA	NA	NA	NA	NA	NA	NA	NA	NLGN2	0.0163159	2	0.240985	0.100336	Ivw(FixedEffects)	NLGN2_9027_10	SeqId.9027-10	SomaScan v4	NA	NA	NA	NA
DEFA5	Q01523	2764	CIS	PGC3_SCZ_NoUKB	deCODE_Specific	-,NA	NA	0.0352685	0.0352685	deCODE	deCODE	0.336311	131.834	fixed	0.0352685	-0.352799	0.16758	-0.68125	-0.024349	FALSE	FALSE	0.05	NA	1	1	8_7055504_C_T	0.00244598	3.85e-05	TRUE	7.72e-13	NA	NA	NA	NA	NA	NA	NA	NA	NA	NA	NA	NA	NA	NA	NA	NA	NA	NA	NA	NA	NA	NA	NA	NA	NA	NA	NA	NA	NA	NA	NA	NA	NA	NA	NA	NA	NA	NA	NA	NA	NA	NA	NA	NA	NA	NA	NA	NA	NA	NA	NA	NA	NA	NA	NA	NA	NA	NA	DEFA5	0.0306752	1	-0.352799	0.163238	Wald ratio	DEFA5_16785_45	SeqId.16785-45	SomaScan v4	NA	NA	NA	NA
WWP2	O00308	16804	CIS	Depression_iPSYCH_2023	UKBB-PPP_Specific	NA,-	NA	0.0352829	0.0352829	UKBB_PPP	UKBB_PPP	0.547251	131.887	NA	NA	NA	NA	NA	NA	NA	NA	NA	NA	NA	NA	NA	NA	NA	NA	NA	NA	NA	NA	NA	NA	NA	NA	NA	NA	NA	NA	NA	NA	NA	NA	NA	NA	NA	fixed	0.0352829	-0.0542466	0.0257692	-0.104753	-0.00373995	FALSE	FALSE	0.05	NA	1	1	16_69775775_C_T	0.0143991	6.57e-06	TRUE	1.74e-98	NA	NA	NA	NA	NA	NA	NA	NA	NA	NA	NA	NA	NA	NA	NA	NA	NA	NA	0.0344485	1	-0.0542466	0.0256511	Wald ratio	NA	NA	NA	NA	NA	NA	NA	NA	NA	WWP2:O00308:Neurology	OID20926	Neurology	Olink Explore
SPON1	Q9HCB6	11252	CIS	Cognition_Meta	BOTH	+,+	0.0352835	0.0352835	0.0896084	metap	deCODE	0.422724	131.89	random	0.0896084	0.017794	0.0104827	-0.00275167	0.0383396	FALSE	FALSE	0.05	2.55811659980967,0.767718286645651	0.715278	6	11_13004848_T_A,11_13040707_G_A,11_13726882_G_T,11_13894415_T_G,11_14014033_G_A,11_14169736_A_C	0.0368305	2.98e-05	TRUE	3.47e-229	-0.00656857	0.01128	0.591595	2.64032	2.63753	2.30122	2.63753	0.000879861	5	5	4	5	5	0.75523	0.755655	0.680547	0.755655	1	random	0.063891	0.0211788	0.0114298	-0.00122327	0.0435809	FALSE	FALSE	0.05	2.60303111278295,0.456958401442709	0.931492	4	11_13856164_A_C,11_13929027_C_T,11_13976955_A_G,11_14225563_C_T	0.0403045	2.85e-05	TRUE	1.05e-250	0.00221167	0.00490264	0.696098	2.64391	NA	2.39973	2.63733	4.18e-05	3	NA	2	3	3	0.449844	NA	0.301235	0.450983	1	0.0620449	4	0.0212816	0.0114051	Ivw(FixedEffects)	SPON1	0.0898194	6	0.0177503	0.0104638	Ivw(FixedEffects)	SPON1_4297_62	SeqId.4297-62	SomaScan v4	SPON1:Q9HCB6:Inflammation	OID20759	Inflammation	Olink Explore
CEND1	Q8N111	24153	TRANS	Cognition_Meta	UKBB-PPP_Specific	NA,-	NA	0.0193802	0.0193802	UKBB_PPP	UKBB_PPP	0.194401	131.998	NA	NA	NA	NA	NA	NA	NA	NA	NA	NA	NA	NA	NA	NA	NA	NA	NA	NA	NA	NA	NA	NA	NA	NA	NA	NA	NA	NA	NA	NA	NA	NA	NA	NA	NA	fixed	0.0193802	-0.139464	0.0596476	-0.256372	-0.0225571	FALSE	FALSE	0.05	NA	1	1	19_44908684_T_C	0.0016105	3e-05	TRUE	5.44e-09	NA	NA	NA	NA	NA	NA	NA	NA	NA	NA	NA	NA	NA	NA	NA	NA	NA	NA	0.0135486	1	-0.139464	0.0564858	Wald ratio	NA	NA	NA	NA	NA	NA	NA	NA	NA	CEND1:Q8N111:Neurology_II	OID30821	Neurology_II	Olink Explore
LRRC4B	Q9NT99	25042	CIS	PGC3_SCZ_NoUKB	deCODE_Specific	+,NA	NA	0.0353232	0.0353232	deCODE	deCODE	0.335975	132.038	fixed	0.0353232	0.298399	0.141782	0.0205116	0.576287	FALSE	FALSE	0.05	NA	1	1	19_50627652_G_A	0.00158368	3e-05	TRUE	5e-09	NA	NA	NA	NA	NA	NA	NA	NA	NA	NA	NA	NA	NA	NA	NA	NA	NA	NA	NA	NA	NA	NA	NA	NA	NA	NA	NA	NA	NA	NA	NA	NA	NA	NA	NA	NA	NA	NA	NA	NA	NA	NA	NA	NA	NA	NA	NA	NA	NA	NA	NA	NA	NA	NA	NA	NA	NA	NA	LRRC4B	0.0283035	1	0.298399	0.136066	Wald ratio	LRRC4B_9916_146	SeqId.9916-146	SomaScan v4	NA	NA	NA	NA
PSME2	Q9UL46	9569	TRANS	Cognition_Meta	UKBB-PPP_Specific	NA,+	NA	0.0194045	0.0194045	UKBB_PPP	UKBB_PPP	0.194359	132.164	NA	NA	NA	NA	NA	NA	NA	NA	NA	NA	NA	NA	NA	NA	NA	NA	NA	NA	NA	NA	NA	NA	NA	NA	NA	NA	NA	NA	NA	NA	NA	NA	NA	NA	NA	fixed	0.0194045	0.167363	0.0715941	0.0270413	0.307685	FALSE	FALSE	0.05	NA	1	1	12_111535554_A_G	0.00126274	3.12e-05	TRUE	4.05e-07	NA	NA	NA	NA	NA	NA	NA	NA	NA	NA	NA	NA	NA	NA	NA	NA	NA	NA	0.0122105	1	0.167363	0.0667849	Wald ratio	NA	NA	NA	NA	NA	NA	NA	NA	NA	PSME2:Q9UL46:Neurology	OID20989	Neurology	Olink Explore
UBL4A	P11441	12505	TRANS	PGC3_SCZ_NoUKB	deCODE_Specific	-,NA	NA	0.0194267	0.0194267	deCODE	deCODE	0.227737	132.315	fixed	0.0194267	-0.216635	0.0926883	-0.3983	-0.034969	FALSE	FALSE	0.05	1.78375507472991,0.409885454590495	0.944393	3	11_198986_T_C,3_56815721_T_C,7_106727190_G_A	0.00349798	5.06e-05	TRUE	7.4e-19	0.100947	0.0755129	0.408867	1.93332	1.83948	0.146222	1.83843	0.000125735	2	2	1	2	2	0.380351	0.398622	0.702172	0.398832	0.999937	NA	NA	NA	NA	NA	NA	NA	NA	NA	NA	NA	NA	NA	NA	NA	NA	NA	NA	NA	NA	NA	NA	NA	NA	NA	NA	NA	NA	NA	NA	NA	NA	NA	NA	NA	NA	NA	NA	NA	NA	UBL4A	0.0126173	3	-0.223921	0.0897697	Ivw(FixedEffects)	UBL4A_11490_42	SeqId.11490-42	SomaScan v4	NA	NA	NA	NA
ABL1	P00519	76	CIS	PGC3_SCZ_NoUKB	UKBB-PPP_Specific	NA,-	NA	0.0354038	0.0354038	UKBB_PPP	UKBB_PPP	0.335887	132.339	NA	NA	NA	NA	NA	NA	NA	NA	NA	NA	NA	NA	NA	NA	NA	NA	NA	NA	NA	NA	NA	NA	NA	NA	NA	NA	NA	NA	NA	NA	NA	NA	NA	NA	NA	fixed	0.0354038	-0.398869	0.189603	-0.770484	-0.0272546	FALSE	FALSE	0.05	NA	1	1	9_130885205_C_T	0.000938853	3.84e-05	TRUE	6.2e-05	NA	NA	NA	NA	NA	NA	NA	NA	NA	NA	NA	NA	NA	NA	NA	NA	NA	NA	0.023258	1	-0.398869	0.175778	Wald ratio	NA	NA	NA	NA	NA	NA	NA	NA	NA	ABL1:P00519:Oncology	OID21280	Oncology	Olink Explore
LYPD1	Q8N2G4	28431	TRANS	BIP_PGC3_noukb	deCODE_Specific	+,NA	NA	0.019433	0.019433	deCODE	deCODE	0.199334	132.358	fixed	0.019433	0.171046	0.0731867	0.0276028	0.314489	FALSE	FALSE	0.05	0.0112728012626481,0.91544473651874	0.106173	2	1_196695521_C_T,3_165762312_G_A	0.00748003	1.59e-05	TRUE	9.81e-50	NA	NA	NA	0.0115381	0.011294	NA	0.011294	1.37e-06	1	1	NA	1	1	0.914459	0.915366	NA	0.915366	0.999067	NA	NA	NA	NA	NA	NA	NA	NA	NA	NA	NA	NA	NA	NA	NA	NA	NA	NA	NA	NA	NA	NA	NA	NA	NA	NA	NA	NA	NA	NA	NA	NA	NA	NA	NA	NA	NA	NA	NA	NA	LYPD1	0.0181767	2	0.171066	0.0724242	Ivw(FixedEffects)	LYPD1_9327_3	SeqId.9327-3	SomaScan v4	NA	NA	NA	NA
LCN8	Q6JVE9	27038	TRANS	Cognition_Meta	deCODE_Specific	-,NA	NA	0.0194337	0.0194337	deCODE	deCODE	0.194366	132.363	fixed	0.0194337	-0.0948212	0.0405721	-0.174341	-0.0153014	FALSE	FALSE	0.05	1.81105397781157,0.404328752181919	0.951592	3	1_161628031_T_G,14_106473508_T_C,3_165787389_A_G	0.00304263	4.11e-05	TRUE	3.57e-17	-0.0134945	0.00984893	0.401375	1.90486	1.80051	0.0275569	1.79893	2.69e-05	2	2	1	2	2	0.385802	0.406466	0.868155	0.406788	0.999987	NA	NA	NA	NA	NA	NA	NA	NA	NA	NA	NA	NA	NA	NA	NA	NA	NA	NA	NA	NA	NA	NA	NA	NA	NA	NA	NA	NA	NA	NA	NA	NA	NA	NA	NA	NA	NA	NA	NA	NA	LCN8	0.0125134	3	-0.0977708	0.0391502	Ivw(FixedEffects)	LCN8_5643_2	SeqId.5643-2	SomaScan v4	NA	NA	NA	NA
SEZ6	Q53EL9	15955	CIS	Depression_iPSYCH_2023	UKBB-PPP_Specific	NA,-	NA	0.03548	0.03548	UKBB_PPP	UKBB_PPP	0.548034	132.624	NA	NA	NA	NA	NA	NA	NA	NA	NA	NA	NA	NA	NA	NA	NA	NA	NA	NA	NA	NA	NA	NA	NA	NA	NA	NA	NA	NA	NA	NA	NA	NA	NA	NA	NA	fixed	0.03548	-0.146356	0.0695993	-0.282768	-0.00994387	FALSE	FALSE	0.05	NA	1	1	17_28916462_C_T	0.00204614	7.09e-06	TRUE	4.09e-14	NA	NA	NA	NA	NA	NA	NA	NA	NA	NA	NA	NA	NA	NA	NA	NA	NA	NA	0.0296182	1	-0.146356	0.0672852	Wald ratio	NA	NA	NA	NA	NA	NA	NA	NA	NA	SEZ6:Q53EL9:Neurology_II	OID30968	Neurology_II	Olink Explore
IDI1	Q13907	5387	TRANS	PGC3_SCZ_NoUKB	deCODE_Specific	-,NA	NA	0.0195068	0.0195068	deCODE	deCODE	0.228284	132.861	fixed	0.0195068	-0.166805	0.0714154	-0.306777	-0.0268334	FALSE	FALSE	0.05	1.05093984866663,0.305290730553795	1.02515	2	11_225180_G_A,3_56815721_T_C	0.00543522	4.22e-05	TRUE	5.51e-30	NA	NA	NA	1.06017	1.0345	NA	1.03446	0.000105121	1	1	NA	1	1	0.303176	0.309104	NA	0.309114	0.99182	NA	NA	NA	NA	NA	NA	NA	NA	NA	NA	NA	NA	NA	NA	NA	NA	NA	NA	NA	NA	NA	NA	NA	NA	NA	NA	NA	NA	NA	NA	NA	NA	NA	NA	NA	NA	NA	NA	NA	NA	IDI1	0.0165116	2	-0.168088	0.0701126	Ivw(FixedEffects)	IDI1_17712_7	SeqId.17712-7	SomaScan v4	NA	NA	NA	NA
MARK3	P27448	6897	CIS	Depression_iPSYCH_2023	deCODE_Specific	+,NA	NA	0.0355605	0.0355605	deCODE	deCODE	0.547016	132.925	fixed	0.0355605	0.210702	0.100243	0.0142299	0.407174	FALSE	FALSE	0.05	NA	1	1	14_103541163_C_T	0.00115288	7.42e-06	TRUE	1.07e-08	NA	NA	NA	NA	NA	NA	NA	NA	NA	NA	NA	NA	NA	NA	NA	NA	NA	NA	NA	NA	NA	NA	NA	NA	NA	NA	NA	NA	NA	NA	NA	NA	NA	NA	NA	NA	NA	NA	NA	NA	NA	NA	NA	NA	NA	NA	NA	NA	NA	NA	NA	NA	NA	NA	NA	NA	NA	NA	MARK3	0.0259952	1	0.210702	0.0946429	Wald ratio	MARK3_9747_48	SeqId.9747-48	SomaScan v4	NA	NA	NA	NA
SDC3	O75056	10660	TRANS	BIP_PGC3_noukb	deCODE_Specific	+,NA	NA	0.0195182	0.0195182	deCODE	deCODE	0.199907	132.938	random	0.0195182	0.143446	0.0614201	0.0230645	0.263827	FALSE	FALSE	0.05	7.68328141642315,0.103893696084715	1.38594	5	1_196695521_C_T,1_196813906_A_C,2_215435759_T_A,2_27531011_A_C,3_165761011_C_T	0.0201422	6.4e-05	TRUE	1.34e-127	0.0149061	0.0181676	0.472067	8.23555	8.13739	6.72623	8.13672	0.00174114	4	4	3	4	4	0.0833208	0.0866731	0.081155	0.0866965	1	NA	NA	NA	NA	NA	NA	NA	NA	NA	NA	NA	NA	NA	NA	NA	NA	NA	NA	NA	NA	NA	NA	NA	NA	NA	NA	NA	NA	NA	NA	NA	NA	NA	NA	NA	NA	NA	NA	NA	NA	SDC3	0.000870331	5	0.145687	0.0437578	Ivw(FixedEffects)	SDC3_16612_28	SeqId.16612-28	SomaScan v4	NA	NA	NA	NA
SOCS7	O14512	29846	TRANS	PGC3_SCZ_NoUKB	deCODE_Specific	+,NA	NA	0.0195225	0.0195225	deCODE	deCODE	0.228075	132.968	fixed	0.0195225	0.191267	0.0818991	0.0307479	0.351786	FALSE	FALSE	0.05	0.0644590913228018,0.968284291109183	0.179526	3	1_196677131_A_G,2_3592552_C_T,3_165787389_A_G	0.00463997	3.55e-05	TRUE	3.13e-26	-0.0028351	0.0210437	0.914745	0.0667476	0.0642758	0.0485968	0.0642745	4.91e-06	2	2	1	2	2	0.967177	0.968373	0.825523	0.968374	0.999998	NA	NA	NA	NA	NA	NA	NA	NA	NA	NA	NA	NA	NA	NA	NA	NA	NA	NA	NA	NA	NA	NA	NA	NA	NA	NA	NA	NA	NA	NA	NA	NA	NA	NA	NA	NA	NA	NA	NA	NA	SOCS7	0.017413	3	0.19142	0.0805006	Ivw(FixedEffects)	SOCS7_11657_86	SeqId.11657-86	SomaScan v4	NA	NA	NA	NA
CR2	P20023	2336	CIS	PGC3_SCZ_NoUKB	BOTH	-,-	0.0411119	0.0355986	0.193127	UKBB_PPP	deCODE	0.33688	133.068	fixed	0.193127	-0.065014	0.0499576	-0.162929	0.0329011	FALSE	FALSE	0.05	10.1071344148842,0.00147696436487606	3.17917	2	1_207450585_T_C,1_207848946_T_C	0.0142264	8.53e-05	TRUE	7.55e-78	NA	NA	NA	10.6528	10.6109	NA	10.6097	0.000819197	1	1	NA	1	1	0.00109905	0.00112422	NA	0.00112499	0.977166	fixed	0.0355986	-0.0995689	0.0473803	-0.192433	-0.00670519	FALSE	FALSE	0.05	5.22623259176334,0.0733057450545652	1.61651	3	1_207422554_T_C,1_207501158_C_T,1_207826606_G_A	0.0198637	7.53e-05	TRUE	1.63e-103	0.143813	0.0615247	0.257352	5.65761	5.60806	0.19375	5.60742	0.00366094	2	2	1	2	2	0.0590835	0.0605654	0.659814	0.060585	0.998171	0.0378608	3	-0.097595	0.0470029	Ivw(FixedEffects)	CR2	0.208779	2	-0.0619749	0.0493066	Ivw(FixedEffects)	CR2_15570_99	SeqId.15570-99	SomaScan v4	CR2:P20023:Cardiometabolic	OID20393	Cardiometabolic	Olink Explore
BTLA	Q7Z6A9	21087	TRANS	BIP_PGC3_noukb	deCODE_Specific	+,NA	NA	0.0195395	0.0195395	deCODE	deCODE	0.199825	133.083	fixed	0.0195395	0.162947	0.0697825	0.0261762	0.299719	FALSE	FALSE	0.05	5.651547996343,0.0592627697980287	1.681	3	1_196695521_C_T,1_196813906_A_C,3_165743688_A_G	0.0088492	4.34e-05	TRUE	1.5e-54	0.00760662	0.0431634	0.88895	6.15354	6.07526	5.96819	6.07455	0.00140109	2	2	1	2	2	0.046108	0.0479485	0.0145663	0.0479655	0.9993	NA	NA	NA	NA	NA	NA	NA	NA	NA	NA	NA	NA	NA	NA	NA	NA	NA	NA	NA	NA	NA	NA	NA	NA	NA	NA	NA	NA	NA	NA	NA	NA	NA	NA	NA	NA	NA	NA	NA	NA	BTLA	0.015726	3	0.165621	0.0685741	Ivw(FixedEffects)	BTLA_16308_14	SeqId.16308-14	SomaScan v4	NA	NA	NA	NA
IFNA2	P01563	5423	TRANS	BIP_PGC3_noukb	deCODE_Specific	+,NA	NA	0.0195532	0.0195532	deCODE	deCODE	0.199666	133.177	fixed	0.0195532	0.109055	0.0467081	0.0175085	0.200601	FALSE	FALSE	0.05	5.16476739601179,0.075593596784168	1.60698	3	1_196695521_C_T,1_196813906_A_C,3_165761011_C_T	0.0187943	4.05e-05	TRUE	2.68e-120	0.00243283	0.040403	0.961713	5.40034	5.37047	5.38083	5.37036	0.00131076	2	2	1	2	2	0.067194	0.0682051	0.0203591	0.0682088	0.999345	NA	NA	NA	NA	NA	NA	NA	NA	NA	NA	NA	NA	NA	NA	NA	NA	NA	NA	NA	NA	NA	NA	NA	NA	NA	NA	NA	NA	NA	NA	NA	NA	NA	NA	NA	NA	NA	NA	NA	NA	IFNA2	0.018123	3	0.10954	0.0463545	Ivw(FixedEffects)	IFNA2_3497_13	SeqId.3497-13	SomaScan v4	NA	NA	NA	NA
LIMA1	Q9UHB6	24636	CIS	Cognition_Meta	deCODE_Specific	+,NA	NA	0.0356622	0.0356622	deCODE	deCODE	0.425895	133.305	fixed	0.0356622	0.114555	0.0545302	0.00767755	0.221432	FALSE	FALSE	0.05	NA	1	1	12_50279701_G_A	0.00156198	2.26e-05	TRUE	1.41e-09	NA	NA	NA	NA	NA	NA	NA	NA	NA	NA	NA	NA	NA	NA	NA	NA	NA	NA	NA	NA	NA	NA	NA	NA	NA	NA	NA	NA	NA	NA	NA	NA	NA	NA	NA	NA	NA	NA	NA	NA	NA	NA	NA	NA	NA	NA	NA	NA	NA	NA	NA	NA	NA	NA	NA	NA	NA	NA	LIMA1	0.0285241	1	0.114555	0.0523081	Wald ratio	LIMA1_11543_84	SeqId.11543-84	SomaScan v4	NA	NA	NA	NA
SOS1	Q07889	11187	TRANS	BIP_PGC3_noukb	deCODE_Specific	+,NA	NA	0.0196101	0.0196101	deCODE	deCODE	0.199946	133.564	fixed	0.0196101	0.260827	0.111764	0.0417732	0.479881	FALSE	FALSE	0.05	0.00235534685460347,0.96129232924372	0.0485319	2	1_196702851_T_C,3_165762312_G_A	0.00333629	1.62e-05	TRUE	5.28e-22	NA	NA	NA	0.00247638	0.00235938	NA	0.00235939	2.92e-07	1	1	NA	1	1	0.960311	0.961259	NA	0.961259	0.999569	NA	NA	NA	NA	NA	NA	NA	NA	NA	NA	NA	NA	NA	NA	NA	NA	NA	NA	NA	NA	NA	NA	NA	NA	NA	NA	NA	NA	NA	NA	NA	NA	NA	NA	NA	NA	NA	NA	NA	NA	SOS1	0.0168568	2	0.260845	0.109148	Ivw(FixedEffects)	SOS1_9923_6	SeqId.9923-6	SomaScan v4	NA	NA	NA	NA
AARSD1	Q9BTE6	28417	TRANS	PGC3_SCZ_NoUKB	UKBB-PPP_Specific	NA,-	NA	0.0196104	0.0196104	UKBB_PPP	UKBB_PPP	0.228709	133.566	NA	NA	NA	NA	NA	NA	NA	NA	NA	NA	NA	NA	NA	NA	NA	NA	NA	NA	NA	NA	NA	NA	NA	NA	NA	NA	NA	NA	NA	NA	NA	NA	NA	NA	NA	fixed	0.0196104	-0.2019	0.0865142	-0.371465	-0.0323352	FALSE	FALSE	0.05	2.20639667539533,0.331808150278732	1.05033	3	12_111472415_A_G,12_54332691_A_G,3_56815721_T_C	0.00510505	5.09e-05	TRUE	1.02e-26	0.0458945	0.0315303	0.383219	2.2666	2.19773	0.147922	2.19717	0.000160536	2	2	1	2	2	0.321969	0.333249	0.700529	0.333342	0.99992	0.0147913	3	-0.205858	0.0844562	Ivw(FixedEffects)	NA	NA	NA	NA	NA	NA	NA	NA	NA	AARSD1:Q9BTE6:Oncology	OID21311	Oncology	Olink Explore
INSL3	P51460	6086	TRANS	PGC3_SCZ_NoUKB	BOTH	+,+	0.0448818	0.0196201	0.389414	UKBB_PPP	deCODE	0.228432	133.633	random	0.389414	0.0607009	0.0705266	-0.0775288	0.198931	FALSE	FALSE	0.05	13.7752979092916,0.00804784566955173	1.85575	5	1_196695521_C_T,1_196813906_A_C,17_28367840_G_A,19_6716268_G_A,3_165761011_C_T	0.0216932	0.000113836	TRUE	4.47e-121	-0.0226393	0.0174907	0.286168	16.0123	15.9775	10.2745	15.977	0.00230002	4	4	3	4	4	0.00300269	0.00304947	0.0163716	0.00305013	0.999999	fixed	0.0196201	0.335559	0.143799	0.0537189	0.6174	FALSE	FALSE	0.05	4.6256065319929,0.0314981229287415	2.15072	2	2_233718962_T_G,6_130825285_C_T	0.0041561	8.45e-05	TRUE	4.01e-20	NA	NA	NA	4.89628	4.66451	NA	4.65148	0.000569071	1	1	NA	1	1	0.0269146	0.0307922	NA	0.0310267	0.980968	0.0112613	2	0.353592	0.139512	Ivw(FixedEffects)	INSL3	0.13494	5	0.056291	0.0376553	Ivw(FixedEffects)	INSL3_5723_4	SeqId.5723-4	SomaScan v4	INSL3:P51460:Neurology_II	OID31129	Neurology_II	Olink Explore
SEMA6A	Q9H2E6	10738	CIS	BIP_PGC3_noukb	deCODE_Specific	+,NA	NA	0.0357515	0.0357515	deCODE	deCODE	0.38292	133.639	fixed	0.0357515	0.146288	0.0696693	0.00973828	0.282837	FALSE	FALSE	0.05	0.162740980597068,0.921852090912307	0.285255	3	5_116444277_C_T,5_116513546_G_A,5_116613097_A_T	0.00785337	1.38e-05	TRUE	1.59e-52	-0.00520924	0.015964	0.799199	0.163988	NA	0.0575087	0.16134	2.05e-05	2	NA	1	2	2	0.921278	NA	0.810478	0.922498	0.99999	NA	NA	NA	NA	NA	NA	NA	NA	NA	NA	NA	NA	NA	NA	NA	NA	NA	NA	NA	NA	NA	NA	NA	NA	NA	NA	NA	NA	NA	NA	NA	NA	NA	NA	NA	NA	NA	NA	NA	NA	SEMA6A	0.0340653	3	0.14643	0.0690935	Ivw(FixedEffects)	SEMA6A_7945_10	SeqId.7945-10	SomaScan v4	NA	NA	NA	NA
KDR	P35968	6307	TRANS	Depression_iPSYCH_2023	BOTH	+,+	0.0196331	0.0196331	0.0962141	metap	deCODE	0.738792	133.721	random	0.0962141	0.0186502	0.0112115	-0.00332389	0.0406243	FALSE	FALSE	0.05	12.2845956107629,0.504456527269115	0.972095	14	1_161602809_G_A,1_220827800_A_C,11_126390969_A_G,11_126431861_G_A,11_95455730_A_C,17_83050262_C_T,17_83063967_C_T,3_98664718_G_A,4_57096955_T_C,8_104954030_G_A,9_127551542_T_A,9_133278537_C_T,9_133540282_G_A,9_133819830_T_C	0.0531838	2.5e-05	TRUE	0	-0.00133756	0.00301141	0.664829	12.8336	12.8217	12.6261	12.822	0.00212913	13	13	12	13	13	0.460742	0.461675	0.396795	0.46165	1	random	0.029765	0.0390628	0.0179747	0.00383293	0.0742926	FALSE	FALSE	0.05	35.3191157359217,0.0825851605047135	1.1886	26	1_220827800_A_C,10_103885423_A_G,10_88994730_T_C,11_126431861_G_A,11_61800281_C_A,11_72167818_T_C,11_95451191_G_A,11_95734855_G_A,12_111446804_T_C,12_481379_A_G,12_57321020_A_T,17_83047858_T_C,2_230342987_T_A,2_62389406_T_C,21_38493931_C_T,22_43933395_G_A,3_75079992_G_A,3_98698056_G_T,6_136762000_C_T,6_160584356_G_A,7_2507944_C_A,8_104969725_A_C,8_19076510_T_C,8_80902544_C_T,8_9315848_G_A,9_33120206_A_G	0.0544429	7.76e-05	TRUE	0	0.00152952	0.00279181	0.588849	43.7201	43.523	43.1801	43.5693	0.00130531	25	25	24	25	25	0.0116537	0.0122563	0.00948658	0.0121121	1	0.00385141	26	0.0431924	0.014945	Ivw(FixedEffects)	KDR	0.0966326	14	0.0185683	0.0111763	Ivw(FixedEffects)	KDR_3651_50	SeqId.3651-50	SomaScan v4	KDR:P35968:Oncology	OID21497	Oncology	Olink Explore
CHCHD6	Q9BRQ6	28184	CIS	BIP_PGC3_noukb	UKBB-PPP_Specific	NA,+	NA	0.0357758	0.0357758	UKBB_PPP	UKBB_PPP	0.382086	133.73	NA	NA	NA	NA	NA	NA	NA	NA	NA	NA	NA	NA	NA	NA	NA	NA	NA	NA	NA	NA	NA	NA	NA	NA	NA	NA	NA	NA	NA	NA	NA	NA	NA	NA	NA	fixed	0.0357758	0.0883211	0.0420684	0.00586862	0.170774	FALSE	FALSE	0.05	NA	1	1	3_126725273_T_C	0.0266493	1.25e-05	TRUE	3.17e-176	NA	NA	NA	NA	NA	NA	NA	NA	NA	NA	NA	NA	NA	NA	NA	NA	NA	NA	0.0353299	1	0.0883211	0.0419666	Wald ratio	NA	NA	NA	NA	NA	NA	NA	NA	NA	CHCHD6:Q9BRQ6:Oncology_II	OID31426	Oncology_II	Olink Explore
LINGO1	Q96FE5	21205	CIS	PGC3_SCZ_NoUKB	deCODE_Specific	-,NA	NA	0.0357775	0.0357775	deCODE	deCODE	0.337718	133.736	fixed	0.0357775	-0.216481	0.103114	-0.41858	-0.0143826	FALSE	FALSE	0.05	NA	1	1	15_77520745_A_C	0.00268439	2.89e-05	TRUE	2.49e-15	NA	NA	NA	NA	NA	NA	NA	NA	NA	NA	NA	NA	NA	NA	NA	NA	NA	NA	NA	NA	NA	NA	NA	NA	NA	NA	NA	NA	NA	NA	NA	NA	NA	NA	NA	NA	NA	NA	NA	NA	NA	NA	NA	NA	NA	NA	NA	NA	NA	NA	NA	NA	NA	NA	NA	NA	NA	NA	LINGO1	0.0315643	1	-0.216481	0.100694	Wald ratio	LINGO1_6620_82	SeqId.6620-82	SomaScan v4	NA	NA	NA	NA
CTRC	Q99895	2523	CIS	PGC3_SCZ_NoUKB	UKBB-PPP_Specific	NA,-	NA	0.035798	0.035798	UKBB_PPP	UKBB_PPP	0.33706	133.813	NA	NA	NA	NA	NA	NA	NA	NA	NA	NA	NA	NA	NA	NA	NA	NA	NA	NA	NA	NA	NA	NA	NA	NA	NA	NA	NA	NA	NA	NA	NA	NA	NA	NA	NA	fixed	0.035798	-0.0546227	0.0260205	-0.105622	-0.00362337	FALSE	FALSE	0.05	NA	1	1	1_15440540_C_T	0.0266561	3.18e-05	TRUE	4.02e-151	NA	NA	NA	NA	NA	NA	NA	NA	NA	NA	NA	NA	NA	NA	NA	NA	NA	NA	0.0356184	1	-0.0546227	0.0259952	Wald ratio	NA	NA	NA	NA	NA	NA	NA	NA	NA	CTRC:Q99895:Inflammation	OID20752	Inflammation	Olink Explore
UBE2L6	O14933	12490	TRANS	PGC3_SCZ_NoUKB	BOTH	+,+	0.0877449	0.0196576	0.883301	deCODE	UKBB_PPP	0.228478	133.888	fixed	0.0196576	0.19897	0.0852914	0.0318014	0.366138	FALSE	FALSE	0.05	0.00249628396818639,0.960152011968318	0.0499628	2	19_44945208_T_G,3_165743688_A_G	0.00379486	3.55e-05	TRUE	2.42e-21	NA	NA	NA	0.00259836	0.00249367	NA	0.00249367	1.65e-07	1	1	NA	1	1	0.959346	0.960173	NA	0.960173	0.999676	random	0.883301	0.0125514	0.0855081	-0.155041	0.180144	FALSE	FALSE	0.05	18.241795748311,0.00565550927852391	1.74365	7	10_63188924_T_C,11_267568_G_A,11_58578680_T_C,12_111395984_G_A,12_54318524_G_A,3_56815721_T_C,8_105569300_A_T	0.0151194	0.000120498	TRUE	6.46e-79	-0.0228502	0.0248235	0.399544	19.3251	19.3219	16.5247	19.3218	0.00144916	6	6	5	6	6	0.00364846	0.00365315	0.00549527	0.00365334	1	0.775805	7	0.0137065	0.0481285	Ivw(FixedEffects)	UBE2L6	0.0172318	2	0.198979	0.0835439	Ivw(FixedEffects)	UBE2L6_19190_4	SeqId.19190-4	SomaScan v4	UBE2L6:O14933:Cardiometabolic_II	OID30321	Cardiometabolic_II	Olink Explore
BOLA3	Q53S33	24415	CIS	PGC3_SCZ_NoUKB	deCODE_Specific	-,NA	NA	0.0358329	0.0358329	deCODE	deCODE	0.336541	133.944	fixed	0.0358329	-0.151649	0.0722545	-0.293265	-0.0100328	FALSE	FALSE	0.05	NA	1	1	2_74158578_G_A	0.00546674	2.82e-05	TRUE	1.2e-31	NA	NA	NA	NA	NA	NA	NA	NA	NA	NA	NA	NA	NA	NA	NA	NA	NA	NA	NA	NA	NA	NA	NA	NA	NA	NA	NA	NA	NA	NA	NA	NA	NA	NA	NA	NA	NA	NA	NA	NA	NA	NA	NA	NA	NA	NA	NA	NA	NA	NA	NA	NA	NA	NA	NA	NA	NA	NA	BOLA3	0.0337466	1	-0.151649	0.0714286	Wald ratio	BOLA3_5980_55	SeqId.5980-55	SomaScan v4	NA	NA	NA	NA
CEBPG	P53567	1837	TRANS	BIP_PGC3_noukb	deCODE_Specific	+,NA	NA	0.0196723	0.0196723	deCODE	deCODE	0.200281	133.988	fixed	0.0196723	0.195833	0.0839569	0.0312804	0.360386	FALSE	FALSE	0.05	0.71470274504725,0.699526660098943	0.597789	3	1_196695521_C_T,14_106473508_T_C,3_165744429_G_A	0.00636153	1.82e-05	TRUE	1.64e-41	0.00755845	0.0250539	0.813468	0.739546	0.72478	0.64853	0.724773	0.000164267	2	2	1	2	2	0.690891	0.696011	0.420639	0.696013	0.999918	NA	NA	NA	NA	NA	NA	NA	NA	NA	NA	NA	NA	NA	NA	NA	NA	NA	NA	NA	NA	NA	NA	NA	NA	NA	NA	NA	NA	NA	NA	NA	NA	NA	NA	NA	NA	NA	NA	NA	NA	CEBPG	0.0171586	3	0.197091	0.082697	Ivw(FixedEffects)	CEBPG_19572_10	SeqId.19572-10	SomaScan v4	NA	NA	NA	NA
MAD1L1	Q9Y6D9	6762	CIS	Depression_iPSYCH_2023	UKBB-PPP_Specific	NA,+	NA	0.0358785	0.0358785	UKBB_PPP	UKBB_PPP	0.549647	134.114	NA	NA	NA	NA	NA	NA	NA	NA	NA	NA	NA	NA	NA	NA	NA	NA	NA	NA	NA	NA	NA	NA	NA	NA	NA	NA	NA	NA	NA	NA	NA	NA	NA	NA	NA	fixed	0.0358785	0.0814634	0.0388235	0.00537076	0.157556	FALSE	FALSE	0.05	12.1273764457792,0.000496869724716345	3.48244	2	7_1818893_A_G,7_2216783_T_G	0.00725437	4.64e-05	TRUE	1.63e-44	NA	NA	NA	21.8391	21.0066	NA	20.9299	0.000669776	1	1	NA	1	1	2.96e-06	4.58e-06	NA	4.76e-06	0.979353	0.00256467	2	0.112756	0.0373908	Ivw(FixedEffects)	NA	NA	NA	NA	NA	NA	NA	NA	NA	MAD1L1:Q9Y6D9:Neurology	OID20904	Neurology	Olink Explore
PIP4K2B	P78356	8998	TRANS	Cognition_Meta	deCODE_Specific	-,NA	NA	0.0196949	0.0196949	deCODE	deCODE	0.196689	134.142	fixed	0.0196949	-0.0660418	0.0283185	-0.121545	-0.0105386	FALSE	FALSE	0.05	NA	1	1	10_22888542_A_G	0.00524284	2.66e-05	TRUE	9.75e-32	NA	NA	NA	NA	NA	NA	NA	NA	NA	NA	NA	NA	NA	NA	NA	NA	NA	NA	NA	NA	NA	NA	NA	NA	NA	NA	NA	NA	NA	NA	NA	NA	NA	NA	NA	NA	NA	NA	NA	NA	NA	NA	NA	NA	NA	NA	NA	NA	NA	NA	NA	NA	NA	NA	NA	NA	NA	NA	PIP4K2B	0.017933	1	-0.0660418	0.0279011	Wald ratio	PIP4K2B_18232_42	SeqId.18232-42	SomaScan v4	NA	NA	NA	NA
SCGB3A1	Q96QR1	18384	CIS	BIP_PGC3_noukb	BOTH	-,-	0.035897	0.035897	0.0788122	metap	UKBB_PPP	0.382288	134.183	fixed	0.0741538	-0.123531	0.0691791	-0.259119	0.012058	FALSE	FALSE	0.05	0.616143589198931,0.734862556952173	0.555042	3	5_179809717_C_T,5_180592395_T_C,5_180619885_G_A	0.00928117	1.1e-05	TRUE	1.3e-62	-0.0672741	0.107652	0.64442	0.619727	0.614642	0.229198	0.614637	0.000366988	2	2	1	2	2	0.733547	0.735414	0.632119	0.735416	0.999817	fixed	0.0788122	-0.131129	0.074606	-0.277354	0.0150961	FALSE	FALSE	0.05	0.507409985977007,0.476262207912667	0.712327	2	5_180592237_T_C,5_180619885_G_A	0.00952648	1.02e-05	TRUE	3.86e-61	NA	NA	NA	0.509271	NA	NA	0.504152	0.000127721	1	NA	NA	1	1	0.475455	NA	NA	0.477682	0.990983	0.076449	2	-0.131432	0.0741855	Ivw(FixedEffects)	SCGB3A1	0.0716123	3	-0.123876	0.0687601	Ivw(FixedEffects)	SCGB3A1_6252_62	SeqId.6252-62	SomaScan v4	SCGB3A1:Q96QR1:Inflammation_II	OID30577	Inflammation_II	Olink Explore
GMPR2	Q9P2T1	4377	TRANS	BIP_PGC3_noukb	BOTH	-,-	0.0549801	0.0197009	0.495809	UKBB_PPP	deCODE	0.200273	134.183	fixed	0.495809	-0.0255749	0.0375494	-0.0991705	0.0480207	FALSE	FALSE	0.05	0.158071741308124,0.690938057859517	0.397582	2	11_198986_T_C,6_16249603_G_A	0.0262923	1.77e-06	TRUE	6.44e-186	NA	NA	NA	0.159296	0.15923	NA	0.15923	1.65e-05	1	1	NA	1	1	0.689806	0.689867	NA	0.689867	0.996758	random	0.0197009	-0.131836	0.0565336	-0.24264	-0.0210323	FALSE	FALSE	0.05	7.00471876201404,0.536123633670114	0.93573	9	10_63288546_C_A,11_180258_T_C,12_54318524_G_A,3_56815721_T_C,5_132485305_G_A,6_16287961_G_A,7_106733200_C_T,7_80589645_C_T,8_105569300_A_T	0.0152238	3.75e-05	TRUE	1.12e-93	-0.0010757	0.0122173	0.932305	7.29613	7.21256	7.28806	7.2133	0.000695757	8	8	7	8	8	0.505046	0.513882	0.399516	0.513804	1	0.014957	9	-0.135887	0.0558421	Ivw(FixedEffects)	GMPR2	0.49536	2	-0.0255938	0.0375381	Ivw(FixedEffects)	GMPR2_19446_1	SeqId.19446-1	SomaScan v4	GMPR2:Q9P2T1:Inflammation_II	OID30623	Inflammation_II	Olink Explore
ITGA6	P23229	6142	CIS	Depression_iPSYCH_2023	UKBB-PPP_Specific	NA,-	NA	0.0359401	0.0359401	UKBB_PPP	UKBB_PPP	0.548344	134.344	NA	NA	NA	NA	NA	NA	NA	NA	NA	NA	NA	NA	NA	NA	NA	NA	NA	NA	NA	NA	NA	NA	NA	NA	NA	NA	NA	NA	NA	NA	NA	NA	NA	NA	NA	fixed	0.0359401	-0.0396866	0.01892	-0.076769	-0.00260415	FALSE	FALSE	0.05	0.0533517614519382,0.817330337857998	0.23098	2	2_172364744_C_T,2_172473758_T_C	0.0263104	6.67e-06	TRUE	7.34e-183	NA	NA	NA	0.0534875	0.0532271	NA	0.0532271	1.04e-06	1	1	NA	1	1	0.817102	0.81754	NA	0.81754	0.999184	0.0354603	2	-0.0396907	0.0188728	Ivw(FixedEffects)	NA	NA	NA	NA	NA	NA	NA	NA	NA	ITGA6:P23229:Inflammation	OID20528	Inflammation	Olink Explore
CA12	O43570	1371	CIS	BIP_PGC3_noukb	BOTH	-,-	0.039071	0.0359434	0.179942	deCODE	UKBB_PPP	0.381694	134.356	fixed	0.0359434	-0.460149	0.219373	-0.890112	-0.0301864	FALSE	FALSE	0.05	NA	1	1	15_63373648_C_T	0.000949386	1.44e-05	TRUE	1.26e-06	NA	NA	NA	NA	NA	NA	NA	NA	NA	NA	NA	NA	NA	NA	NA	NA	NA	NA	fixed	0.179942	-0.0433099	0.0322983	-0.106614	0.0199936	FALSE	FALSE	0.05	1.15112580285418,0.562388210565324	0.758659	3	15_63314142_T_C,15_63355508_G_A,15_63390906_A_G	0.0384176	8.83e-06	TRUE	3.11e-256	0.0323066	0.0419334	0.582093	1.16969	1.16819	0.576134	1.16819	0.00130072	2	2	1	2	2	0.557192	0.557611	0.447832	0.557611	0.99935	0.177951	3	-0.0434633	0.0322646	Ivw(FixedEffects)	CA12	0.0244407	1	-0.460149	0.204499	Wald ratio	CA12_19347_37	SeqId.19347-37	SomaScan v4	CA12:O43570:Oncology	OID21344	Oncology	Olink Explore
HSPH1	Q92598	16969	TRANS	BIP_PGC3_noukb	deCODE_Specific	+,NA	NA	0.0197317	0.0197317	deCODE	deCODE	0.200287	134.393	fixed	0.0197317	0.305324	0.130961	0.048645	0.562003	FALSE	FALSE	0.05	0.0683746291404898,0.793718185376042	0.261485	2	1_196677131_A_G,3_165725994_C_T	0.00242336	1.67e-05	TRUE	5.6e-16	NA	NA	NA	0.0733734	0.0687601	NA	0.0687544	6.88e-06	1	1	NA	1	1	0.786487	0.793151	NA	0.793159	0.997908	NA	NA	NA	NA	NA	NA	NA	NA	NA	NA	NA	NA	NA	NA	NA	NA	NA	NA	NA	NA	NA	NA	NA	NA	NA	NA	NA	NA	NA	NA	NA	NA	NA	NA	NA	NA	NA	NA	NA	NA	HSPH1	0.0158308	2	0.305734	0.126714	Ivw(FixedEffects)	HSPH1_17704_74	SeqId.17704-74	SomaScan v4	NA	NA	NA	NA
GCH1	P30793	4193	TRANS	BIP_PGC3_noukb	deCODE_Specific	+,NA	NA	0.019748	0.019748	deCODE	deCODE	0.200154	134.503	fixed	0.019748	0.122215	0.0524282	0.0194581	0.224973	FALSE	FALSE	0.05	5.05283758743804,0.0799448070950049	1.58947	3	1_196695521_C_T,1_196813906_A_C,3_165767231_T_C	0.0153212	4.01e-05	TRUE	3.22e-97	0.00217404	0.0403838	0.965761	5.32281	5.28667	5.30742	5.28652	0.00129839	2	2	1	2	2	0.0698501	0.0711236	0.0212347	0.071129	0.999351	NA	NA	NA	NA	NA	NA	NA	NA	NA	NA	NA	NA	NA	NA	NA	NA	NA	NA	NA	NA	NA	NA	NA	NA	NA	NA	NA	NA	NA	NA	NA	NA	NA	NA	NA	NA	NA	NA	NA	NA	GCH1	0.0180229	3	0.122842	0.0519383	Ivw(FixedEffects)	GCH1_11185_145	SeqId.11185-145	SomaScan v4	NA	NA	NA	NA
ACADM	P11310	89	CIS	PGC3_SCZ_NoUKB	BOTH	-,-	0.0359872	0.0359872	0.090815	metap	UKBB_PPP	0.337143	134.52	fixed	0.0645462	-0.0755488	0.0408728	-0.155658	0.00456042	FALSE	FALSE	0.05	0.672785856858511,0.412082013448256	0.820235	2	1_75042096_T_A,1_75726897_C_T	0.0200577	2.86e-05	TRUE	9.64e-118	NA	NA	NA	0.699461	NA	NA	0.697614	0.00088358	1	NA	NA	1	1	0.402965	NA	NA	0.403587	0.976286	fixed	0.090815	-0.111298	0.0658133	-0.24029	0.0176939	FALSE	FALSE	0.05	NA	1	1	1_75724261_G_T	0.00878354	1.82e-05	TRUE	2.83e-50	NA	NA	NA	NA	NA	NA	NA	NA	NA	NA	NA	NA	NA	NA	NA	NA	NA	NA	0.0892442	1	-0.111298	0.0654925	Wald ratio	ACADM	0.0632538	2	-0.0757259	0.0407698	Ivw(FixedEffects)	ACADM_17333_20	SeqId.17333-20	SomaScan v4	ACADM:P11310:Oncology_II	OID31277	Oncology_II	Olink Explore
FATE1	Q969F0	24683	TRANS	PGC3_SCZ_NoUKB	deCODE_Specific	+,NA	NA	0.0197695	0.0197695	deCODE	deCODE	0.229387	134.65	fixed	0.0197695	0.184875	0.0793221	0.029407	0.340344	FALSE	FALSE	0.05	0.174260175804314,0.676353079081039	0.417445	2	1_196695521_C_T,2_3592552_C_T	0.00479405	3.61e-05	TRUE	4.23e-27	NA	NA	NA	0.179771	0.17383	NA	0.173818	1.54e-05	1	1	NA	1	1	0.67157	0.67673	NA	0.676741	0.996871	NA	NA	NA	NA	NA	NA	NA	NA	NA	NA	NA	NA	NA	NA	NA	NA	NA	NA	NA	NA	NA	NA	NA	NA	NA	NA	NA	NA	NA	NA	NA	NA	NA	NA	NA	NA	NA	NA	NA	NA	FATE1	0.0176526	2	0.185153	0.0780308	Ivw(FixedEffects)	FATE1_7740_33	SeqId.7740-33	SomaScan v4	NA	NA	NA	NA
GPC4	O75487	4452	TRANS	BIP_PGC3_noukb	deCODE_Specific	-,NA	NA	0.0197711	0.0197711	deCODE	deCODE	0.200091	134.661	fixed	0.0197711	-0.240751	0.103297	-0.44321	-0.0382922	FALSE	FALSE	0.05	NA	1	1	1_196610909_G_A	0.00412323	1.58e-05	TRUE	3.02e-27	NA	NA	NA	NA	NA	NA	NA	NA	NA	NA	NA	NA	NA	NA	NA	NA	NA	NA	NA	NA	NA	NA	NA	NA	NA	NA	NA	NA	NA	NA	NA	NA	NA	NA	NA	NA	NA	NA	NA	NA	NA	NA	NA	NA	NA	NA	NA	NA	NA	NA	NA	NA	NA	NA	NA	NA	NA	NA	GPC4	0.0175362	1	-0.240751	0.101357	Wald ratio	GPC4_18892_48	SeqId.18892-48	SomaScan v4	NA	NA	NA	NA
GOLM1	Q8NBJ4	15451	TRANS	PGC3_SCZ_NoUKB	deCODE_Specific	-,NA	NA	0.0197718	0.0197718	deCODE	deCODE	0.229024	134.666	random	0.0197718	-0.0673438	0.0288949	-0.123977	-0.0107109	FALSE	FALSE	0.05	57.7959486050557,1.5532631055657e-05	1.69994	21	11_117140042_A_G,12_111446804_T_C,17_69428367_C_A,17_7176750_A_G,19_48702915_C_T,9_131452579_A_G,9_131968884_C_T,9_132159015_G_A,9_132718825_C_T,9_132784976_G_A,9_132894767_G_A,9_133203795_G_A,9_133266092_G_A,9_133306763_G_A,9_133666973_A_G,9_133698067_G_A,9_133826702_T_C,9_133971074_G_A,9_134215558_G_T,9_87466859_G_A,9_87603303_T_C	0.092292	0.000610049	TRUE	0	0.00551183	0.0101392	0.593029	69.2042	68.9042	68.1444	68.9653	0.0374486	20	20	19	20	20	2.46e-07	2.75e-07	1.87e-07	2.68e-07	1	NA	NA	NA	NA	NA	NA	NA	NA	NA	NA	NA	NA	NA	NA	NA	NA	NA	NA	NA	NA	NA	NA	NA	NA	NA	NA	NA	NA	NA	NA	NA	NA	NA	NA	NA	NA	NA	NA	NA	NA	GOLM1	2.33236e-05	21	-0.0712582	0.0168442	Ivw(FixedEffects)	GOLM1_17456_53	SeqId.17456-53	SomaScan v4	NA	NA	NA	NA
JPT2	Q9H910	14137	CIS	BIP_PGC3_noukb	UKBB-PPP_Specific	NA,+	NA	0.0360563	0.0360563	UKBB_PPP	UKBB_PPP	0.381809	134.778	NA	NA	NA	NA	NA	NA	NA	NA	NA	NA	NA	NA	NA	NA	NA	NA	NA	NA	NA	NA	NA	NA	NA	NA	NA	NA	NA	NA	NA	NA	NA	NA	NA	NA	NA	fixed	0.0360563	0.530871	0.253243	0.0345241	1.02722	FALSE	FALSE	0.05	NA	1	1	16_1648527_C_T	0.00128643	1.39e-05	TRUE	1.65e-08	NA	NA	NA	NA	NA	NA	NA	NA	NA	NA	NA	NA	NA	NA	NA	NA	NA	NA	0.0270401	1	0.530871	0.240111	Wald ratio	NA	NA	NA	NA	NA	NA	NA	NA	NA	JPT2:Q9H910:Oncology_II	OID31520	Oncology_II	Olink Explore
CHST3	Q7LGC8	1971	TRANS	BIP_PGC3_noukb	deCODE_Specific	+,NA	NA	0.0198029	0.0198029	deCODE	deCODE	0.200115	134.877	fixed	0.0198029	0.182828	0.0784649	0.0290397	0.336616	FALSE	FALSE	0.05	0.0230934193148781,0.879214390191917	0.151965	2	1_196695521_C_T,3_165762312_G_A	0.00638702	1.59e-05	TRUE	2.27e-42	NA	NA	NA	0.023762	0.0231752	NA	0.0231751	2.84e-06	1	1	NA	1	1	0.877492	0.879002	NA	0.879002	0.998656	NA	NA	NA	NA	NA	NA	NA	NA	NA	NA	NA	NA	NA	NA	NA	NA	NA	NA	NA	NA	NA	NA	NA	NA	NA	NA	NA	NA	NA	NA	NA	NA	NA	NA	NA	NA	NA	NA	NA	NA	CHST3	0.018304	2	0.182876	0.077509	Ivw(FixedEffects)	CHST3_7189_55	SeqId.7189-55	SomaScan v4	NA	NA	NA	NA
CTNNA2	P26232	2510	TRANS	Cognition_Meta	deCODE_Specific	+,NA	NA	0.0198095	0.0198095	deCODE	deCODE	0.197544	134.922	fixed	0.0198095	0.0621192	0.0266613	0.00986396	0.114374	FALSE	FALSE	0.05	3.88270149655074,0.0487859979062833	1.97046	2	1_196677131_A_G,2_3592552_C_T	0.00629417	4.76e-05	TRUE	1.61e-36	NA	NA	NA	4.08257	3.9735	NA	3.97161	4.92e-05	1	1	NA	1	1	0.0433278	0.0462216	NA	0.0462735	0.994402	NA	NA	NA	NA	NA	NA	NA	NA	NA	NA	NA	NA	NA	NA	NA	NA	NA	NA	NA	NA	NA	NA	NA	NA	NA	NA	NA	NA	NA	NA	NA	NA	NA	NA	NA	NA	NA	NA	NA	NA	CTNNA2	0.0134551	2	0.0644907	0.0260939	Ivw(FixedEffects)	CTNNA2_9872_23	SeqId.9872-23	SomaScan v4	NA	NA	NA	NA
RAD51	Q06609	9817	TRANS	BIP_PGC3_noukb	deCODE_Specific	+,NA	NA	0.0198124	0.0198124	deCODE	deCODE	0.199915	134.943	random	0.0198124	0.0627926	0.026951	0.00996963	0.115616	FALSE	FALSE	0.05	6.93056653964198,0.80467815640049	0.793758	12	1_195058235_T_A,1_196203512_G_A,1_196677046_T_G,1_196813906_A_C,1_197992799_C_T,1_201975086_G_A,13_31265137_G_A,19_6713251_G_A,19_860766_G_A,2_216622986_G_A,3_165761011_C_T,9_121152028_A_G	0.0452846	4.52e-05	TRUE	1.87e-304	0.00144819	0.00619907	0.819997	7.05049	7.03643	6.99591	7.03721	0.00239136	11	11	10	11	11	0.79498	0.796126	0.725831	0.796062	1	NA	NA	NA	NA	NA	NA	NA	NA	NA	NA	NA	NA	NA	NA	NA	NA	NA	NA	NA	NA	NA	NA	NA	NA	NA	NA	NA	NA	NA	NA	NA	NA	NA	NA	NA	NA	NA	NA	NA	NA	RAD51	0.0190212	12	0.0630191	0.0268725	Ivw(FixedEffects)	RAD51_2871_73	SeqId.2871-73	SomaScan v4	NA	NA	NA	NA
STX1B	P61266	18539	TRANS	BIP_PGC3_noukb	deCODE_Specific	+,NA	NA	0.0198289	0.0198289	deCODE	deCODE	0.199785	135.055	fixed	0.0198289	0.178463	0.0766078	0.0283147	0.328612	FALSE	FALSE	0.05	0.0328521214686362,0.856170139862404	0.181252	2	1_196695521_C_T,3_165760452_G_T	0.00682013	1.59e-05	TRUE	2.77e-45	NA	NA	NA	0.0337729	0.0329916	NA	0.0329916	4.05e-06	1	1	NA	1	1	0.854191	0.855868	NA	0.855868	0.998394	NA	NA	NA	NA	NA	NA	NA	NA	NA	NA	NA	NA	NA	NA	NA	NA	NA	NA	NA	NA	NA	NA	NA	NA	NA	NA	NA	NA	NA	NA	NA	NA	NA	NA	NA	NA	NA	NA	NA	NA	STX1B	0.0184089	2	0.178524	0.0757327	Ivw(FixedEffects)	STX1B_6966_144	SeqId.6966-144	SomaScan v4	NA	NA	NA	NA
CPVL	Q9H3G5	14399	TRANS	Depression_iPSYCH_2023	BOTH	-,-	0.0748054	0.0198331	0.718244	deCODE	UKBB_PPP	0.742215	135.083	fixed	0.0198331	-0.179073	0.0768721	-0.32974	-0.0284063	FALSE	FALSE	0.05	NA	1	1	1_156915699_T_G	0.00154932	8.9e-06	TRUE	2.53e-11	NA	NA	NA	NA	NA	NA	NA	NA	NA	NA	NA	NA	NA	NA	NA	NA	NA	NA	random	0.718244	-0.00700767	0.0194223	-0.0450746	0.0310593	FALSE	FALSE	0.05	23.2268085400439,0.277795484039119	1.07766	21	1_161658666_C_T,10_17221141_T_C,10_89251924_C_T,12_112172910_G_A,12_8929985_A_G,13_49215764_G_A,14_65521316_A_G,14_93187304_G_T,16_5025247_G_A,17_5418786_C_T,17_80113629_G_A,19_12647909_A_G,3_186742138_T_C,4_186236079_G_A,4_98862518_C_A,5_177414338_T_C,6_160001167_C_T,6_160081428_A_T,6_24998437_C_T,6_46118520_C_T,7_6505704_G_A	0.0460859	3.76e-05	TRUE	0	-0.000186046	0.00390379	0.962486	24.9201	24.9166	24.9171	24.9172	0.000661434	20	20	19	20	20	0.204507	0.204642	0.16329	0.204617	1	0.660344	21	-0.0078526	0.0178696	Ivw(FixedEffects)	CPVL	0.0141232	1	-0.179073	0.0729685	Wald ratio	CPVL_8891_7	SeqId.8891-7	SomaScan v4	CPVL:Q9H3G5:Oncology	OID21435	Oncology	Olink Explore
PRRG1	O14668	9469	TRANS	BIP_PGC3_noukb	deCODE_Specific	+,NA	NA	0.0198361	0.0198361	deCODE	deCODE	0.199563	135.104	fixed	0.0198361	0.199377	0.0855906	0.0316231	0.367132	FALSE	FALSE	0.05	0.009229829991294,0.923463385846072	0.096072	2	1_196695521_C_T,3_165762312_G_A	0.00555144	1.59e-05	TRUE	9.16e-37	NA	NA	NA	0.00948488	0.00921878	NA	0.00921875	1.09e-06	1	1	NA	1	1	0.922416	0.923509	NA	0.923509	0.999168	NA	NA	NA	NA	NA	NA	NA	NA	NA	NA	NA	NA	NA	NA	NA	NA	NA	NA	NA	NA	NA	NA	NA	NA	NA	NA	NA	NA	NA	NA	NA	NA	NA	NA	NA	NA	NA	NA	NA	NA	PRRG1	0.0181554	2	0.19939	0.0844001	Ivw(FixedEffects)	PRRG1_8306_54	SeqId.8306-54	SomaScan v4	NA	NA	NA	NA
HINT1	P49773	4912	CIS	Cognition_Meta	deCODE_Specific	-,NA	NA	0.0361655	0.0361655	deCODE	deCODE	0.43053	135.187	fixed	0.0361655	-0.0819326	0.0391075	-0.158582	-0.00528334	FALSE	FALSE	0.05	NA	1	1	5_131141405_C_A	0.00280278	2.17e-05	TRUE	4.03e-17	NA	NA	NA	NA	NA	NA	NA	NA	NA	NA	NA	NA	NA	NA	NA	NA	NA	NA	NA	NA	NA	NA	NA	NA	NA	NA	NA	NA	NA	NA	NA	NA	NA	NA	NA	NA	NA	NA	NA	NA	NA	NA	NA	NA	NA	NA	NA	NA	NA	NA	NA	NA	NA	NA	NA	NA	NA	NA	HINT1	0.0321132	1	-0.0819326	0.0382327	Wald ratio	HINT1_5900_11	SeqId.5900-11	SomaScan v4	NA	NA	NA	NA
MTRF1L	Q9UGC7	21051	TRANS	PGC3_SCZ_NoUKB	deCODE_Specific	+,NA	NA	0.0198812	0.0198812	deCODE	deCODE	0.2299	135.411	fixed	0.0198812	0.254301	0.109209	0.0402562	0.468346	FALSE	FALSE	0.05	0.0494894211390566,0.823954112289946	0.222462	2	1_196695521_C_T,2_3592552_C_T	0.00268164	3.61e-05	TRUE	6.26e-15	NA	NA	NA	0.0523292	0.0491607	NA	0.049156	4.58e-06	1	1	NA	1	1	0.819059	0.82453	NA	0.824539	0.998292	NA	NA	NA	NA	NA	NA	NA	NA	NA	NA	NA	NA	NA	NA	NA	NA	NA	NA	NA	NA	NA	NA	NA	NA	NA	NA	NA	NA	NA	NA	NA	NA	NA	NA	NA	NA	NA	NA	NA	NA	MTRF1L	0.0164161	2	0.254441	0.106038	Ivw(FixedEffects)	MTRF1L_11134_30	SeqId.11134-30	SomaScan v4	NA	NA	NA	NA
FUT2	Q10981	4013	TRANS	BIP_PGC3_noukb	deCODE_Specific	+,NA	NA	0.0198886	0.0198886	deCODE	deCODE	0.199796	135.461	fixed	0.0198886	0.186021	0.0798908	0.029438	0.342604	FALSE	FALSE	0.05	0.030436152326075,0.861504277695253	0.17446	2	1_196695521_C_T,3_165762312_G_A	0.00630301	1.59e-05	TRUE	8.34e-42	NA	NA	NA	0.0311621	0.0303958	NA	0.0303956	3.53e-06	1	1	NA	1	1	0.859879	0.861595	NA	0.861596	0.998501	NA	NA	NA	NA	NA	NA	NA	NA	NA	NA	NA	NA	NA	NA	NA	NA	NA	NA	NA	NA	NA	NA	NA	NA	NA	NA	NA	NA	NA	NA	NA	NA	NA	NA	NA	NA	NA	NA	NA	NA	FUT2	0.0183815	2	0.186062	0.0789119	Ivw(FixedEffects)	FUT2_9121_28	SeqId.9121-28	SomaScan v4	NA	NA	NA	NA
PMEPA1	Q969W9	14107	TRANS	BIP_PGC3_noukb	deCODE_Specific	+,NA	NA	0.0198956	0.0198956	deCODE	deCODE	0.199571	135.509	fixed	0.0198956	0.187131	0.0803721	0.0296049	0.344658	FALSE	FALSE	0.05	0.0246670611885538,0.875199524670215	0.157058	2	1_196695521_C_T,3_165768357_T_G	0.00609887	1.58e-05	TRUE	1.92e-40	NA	NA	NA	0.0254192	0.0247627	NA	0.0247627	3.04e-06	1	1	NA	1	1	0.873327	0.87496	NA	0.87496	0.998609	NA	NA	NA	NA	NA	NA	NA	NA	NA	NA	NA	NA	NA	NA	NA	NA	NA	NA	NA	NA	NA	NA	NA	NA	NA	NA	NA	NA	NA	NA	NA	NA	NA	NA	NA	NA	NA	NA	NA	NA	PMEPA1	0.0183213	2	0.187185	0.0793475	Ivw(FixedEffects)	PMEPA1_6936_7	SeqId.6936-7	SomaScan v4	NA	NA	NA	NA
EDDM3B	P56851	19223	TRANS	PGC3_SCZ_NoUKB	deCODE_Specific	+,NA	NA	0.0199023	0.0199023	deCODE	deCODE	0.229754	135.555	fixed	0.0199023	0.233642	0.100354	0.0369522	0.430331	FALSE	FALSE	0.05	0.0995344111083151,0.752389075848626	0.315491	2	1_196695521_C_T,2_3592552_C_T	0.00321234	3.61e-05	TRUE	5.9e-18	NA	NA	NA	0.104203	0.0990024	NA	0.0989917	9.02e-06	1	1	NA	1	1	0.746843	0.75303	NA	0.753043	0.997603	NA	NA	NA	NA	NA	NA	NA	NA	NA	NA	NA	NA	NA	NA	NA	NA	NA	NA	NA	NA	NA	NA	NA	NA	NA	NA	NA	NA	NA	NA	NA	NA	NA	NA	NA	NA	NA	NA	NA	NA	EDDM3B	0.0169083	2	0.23391	0.0979237	Ivw(FixedEffects)	EDDM3B_7782_34	SeqId.7782-34	SomaScan v4	NA	NA	NA	NA
SERPINI1	Q99574	8943	TRANS	PGC3_SCZ_NoUKB	UKBB-PPP_Specific	NA,-	NA	0.0199047	0.0199047	UKBB_PPP	UKBB_PPP	0.229393	135.571	NA	NA	NA	NA	NA	NA	NA	NA	NA	NA	NA	NA	NA	NA	NA	NA	NA	NA	NA	NA	NA	NA	NA	NA	NA	NA	NA	NA	NA	NA	NA	NA	NA	NA	NA	random	0.0199047	-0.103516	0.044463	-0.190662	-0.0163702	FALSE	FALSE	0.05	18.5415677550323,0.0698354790018888	1.29831	12	10_17833858_T_G,10_63292782_C_T,11_122636262_T_C,20_45933509_C_T,3_166510268_G_T,3_166673163_T_A,3_166716674_C_T,3_186736391_A_C,4_186237354_C_T,5_177409531_A_G,8_10772103_T_C,9_133256074_G_A	0.0351363	0.000207451	TRUE	1.85e-182	-0.0159314	0.00824919	0.0822614	21.8824	21.6861	15.9379	21.683	0.0041465	11	11	10	11	11	0.0253003	0.0269211	0.101424	0.0269477	1	0.00103174	12	-0.111087	0.0338503	Ivw(FixedEffects)	NA	NA	NA	NA	NA	NA	NA	NA	NA	SERPINI1:Q99574:Inflammation_II	OID30604	Inflammation_II	Olink Explore
NMRAL1	Q9HBL8	24987	TRANS	BIP_PGC3_noukb	deCODE_Specific	-,NA	NA	0.0199141	0.0199141	deCODE	deCODE	0.199463	135.635	random	0.0199141	-0.0984231	0.0422786	-0.181288	-0.0155585	FALSE	FALSE	0.05	12.2768093026505,0.657967383631884	0.904684	16	1_1756945_G_A,12_54292096_C_T,16_1456129_C_T,16_3144005_G_A,16_3270892_C_T,16_3330375_C_T,16_5464916_C_A,16_5522418_C_T,16_5599327_C_T,16_5900404_A_G,16_5962105_G_T,16_6039494_G_T,16_6946710_C_T,16_792826_A_G,3_56815721_T_C,7_106732176_T_C	0.0298324	5.39e-05	TRUE	1.13e-196	-0.000373742	0.0100741	0.970929	12.5654	12.4965	12.564	12.5065	0.0140948	15	15	14	15	15	0.635825	0.641123	0.561102	0.640359	1	NA	NA	NA	NA	NA	NA	NA	NA	NA	NA	NA	NA	NA	NA	NA	NA	NA	NA	NA	NA	NA	NA	NA	NA	NA	NA	NA	NA	NA	NA	NA	NA	NA	NA	NA	NA	NA	NA	NA	NA	NMRAL1	0.0169341	16	-0.10009	0.0419113	Ivw(FixedEffects)	NMRAL1_13988_67	SeqId.13988-67	SomaScan v4	NA	NA	NA	NA
SPINK1	P00995	11244	CIS	Cognition_Meta	BOTH	+,+	0.0602864	0.0362869	0.301173	deCODE	UKBB_PPP	0.430604	135.64	fixed	0.0362869	0.0592885	0.0283176	0.00378703	0.11479	FALSE	FALSE	0.05	NA	1	1	5_147838260_C_A	0.00564746	2.14e-05	TRUE	1.06e-34	NA	NA	NA	NA	NA	NA	NA	NA	NA	NA	NA	NA	NA	NA	NA	NA	NA	NA	random	0.301173	0.0109095	0.0105515	-0.0097712	0.0315901	FALSE	FALSE	0.05	2.18466038080392,0.701838595835939	0.73903	5	5_147807984_T_C,5_147871466_G_A,5_147872533_C_T,5_147875208_G_A,5_148348335_A_C	0.0418988	2e-05	TRUE	7.1e-254	-0.00628038	0.00562608	0.345651	2.2929	2.29167	1.04678	2.29168	6.32e-05	4	4	3	4	4	0.682062	0.682286	0.789935	0.682285	1	0.304887	5	0.0108159	0.0105417	Ivw(FixedEffects)	SPINK1	0.0342598	1	0.0592885	0.0280059	Wald ratio	SPINK1_8243_55	SeqId.8243-55	SomaScan v4	SPINK1:P00995:Neurology	OID21097	Neurology	Olink Explore
PLEKHO1	Q53GL0	24310	CIS	Depression_iPSYCH_2023	UKBB-PPP_Specific	NA,-	NA	0.0362901	0.0362901	UKBB_PPP	UKBB_PPP	0.551432	135.652	NA	NA	NA	NA	NA	NA	NA	NA	NA	NA	NA	NA	NA	NA	NA	NA	NA	NA	NA	NA	NA	NA	NA	NA	NA	NA	NA	NA	NA	NA	NA	NA	NA	NA	NA	fixed	0.0362901	-0.161323	0.0770532	-0.312345	-0.0103019	FALSE	FALSE	0.05	NA	1	1	1_150029674_T_C	0.00181628	7.05e-06	TRUE	7.1e-13	NA	NA	NA	NA	NA	NA	NA	NA	NA	NA	NA	NA	NA	NA	NA	NA	NA	NA	0.0298206	1	-0.161323	0.0742582	Wald ratio	NA	NA	NA	NA	NA	NA	NA	NA	NA	PLEKHO1:Q53GL0:Neurology_II	OID31088	Neurology_II	Olink Explore
CGREF1	Q99674	16962	TRANS	Depression_iPSYCH_2023	BOTH	-,-	0.023989	0.019918	0.181923	UKBB_PPP	deCODE	0.741319	135.661	random	0.181923	-0.0259681	0.0194539	-0.064097	0.0121608	FALSE	FALSE	0.05	9.01504329229388,0.70164500160033	0.866749	13	1_234841007_C_T,1_236024113_G_A,1_236067374_A_G,1_236081219_G_T,1_236081625_G_T,10_100130207_C_T,10_19795284_G_A,10_19931917_G_T,10_63288546_C_A,14_51998070_A_G,14_52054028_G_T,19_55014977_T_G,5_73110832_A_C	0.0244893	1.81e-05	TRUE	1.12e-173	0.00374579	0.00356114	0.315427	9.8079	9.78812	8.70151	9.79321	0.00135053	12	12	11	12	12	0.632809	0.634543	0.649422	0.634097	1	random	0.019918	-0.0378348	0.0162528	-0.0696897	-0.00597983	FALSE	FALSE	0.05	4.65974329116162,0.793246721811456	0.763196	9	1_179557079_C_T,18_59376672_C_T,19_48735769_T_C,19_48760629_G_A,2_26031152_A_G,2_28170248_T_A,2_46947977_G_A,9_133169469_G_A,9_133408938_G_T	0.0439586	1.88e-05	TRUE	1.06e-303	0.000879429	0.00461115	0.85416	4.88296	4.86842	4.84659	4.86939	0.00159455	8	8	7	8	8	0.770009	0.771542	0.678679	0.77144	1	0.0200924	9	-0.0376592	0.0162002	Ivw(FixedEffects)	CGREF1	0.195031	13	-0.0250451	0.0193273	Ivw(FixedEffects)	CGREF1_6257_56	SeqId.6257-56	SomaScan v4	CGREF1:Q99674:Cardiometabolic	OID20152	Cardiometabolic	Olink Explore
ICAM1	P05362	5344	TRANS	Cognition_Meta	BOTH	+,+	0.0420938	0.0199205	0.355051	UKBB_PPP	deCODE	0.198361	135.679	random	0.355051	0.0052873	0.00571701	-0.00591784	0.0164924	FALSE	FALSE	0.05	77.0350752675189,0.291718096916419	1.04163	72	17_7166093_G_A,19_11279313_A_T,19_11296061_C_T,19_11448881_G_A,19_11455324_G_A,19_11543993_A_C,19_11655337_A_G,19_11666390_T_C,19_12076186_A_G,19_12210180_G_A,19_12258691_G_A,19_12621300_G_T,19_12683044_C_T,19_12720000_C_T,19_12753885_A_T,19_12763569_C_T,19_12776026_C_T,19_12972102_A_G,19_13122999_A_G,19_13197977_G_A,19_13413830_A_G,19_13581751_G_A,19_13618805_G_A,19_13755322_G_A,19_13816214_G_A,19_13836482_G_A,19_13845973_C_T,19_14031681_G_A,19_14184749_C_T,19_14518359_C_T,19_14701481_T_C,19_15097532_C_T,19_15338657_G_A,19_6208263_A_G,19_6697395_A_G,19_6824321_G_A,19_7011755_T_C,19_7251577_A_T,19_7339071_T_G,19_7495960_G_A,19_7619884_C_T,19_7662522_G_A,19_7688373_C_T,19_7788765_T_G,19_7794399_G_T,19_8073836_T_C,19_8093324_C_T,19_8133099_G_A,19_8147345_G_A,19_8204560_C_T,19_8236471_C_T,19_8474800_C_T,19_8523300_T_C,19_8551439_C_T,19_8565358_C_T,19_8656601_C_T,19_8870145_A_C,19_8948631_C_T,19_8992516_T_A,19_9008230_T_C,19_9032734_T_C,19_9132124_G_A,19_9142575_G_A,19_9144837_C_T,19_9166270_G_A,19_9173964_C_T,19_9191628_G_T,19_9194856_C_T,19_9196317_T_C,19_9230350_G_T,19_9239883_A_G,19_9255326_C_T	0.143305	0.000488295	TRUE	0	0.000710451	0.00201016	0.724828	82.6417	82.6194	82.4945	82.621	0.0183904	71	71	70	71	71	0.162705	0.163122	0.145812	0.163093	1	random	0.0199205	0.031332	0.0134597	0.00495152	0.0577126	FALSE	FALSE	0.05	11.764244022606,0.301144640913355	1.08463	11	11_126437901_G_A,11_65691523_G_T,12_111494996_C_T,17_7166093_G_A,17_7176997_C_T,19_38907776_A_G,19_48708712_T_C,2_43551331_A_C,22_43928975_G_A,8_9326154_A_G,9_133274295_A_T	0.0484197	0.000102021	TRUE	5e-285	-0.00018107	0.0023846	0.941134	12.1852	12.1225	12.1774	12.131	0.000328155	10	10	9	10	10	0.272852	0.276941	0.203491	0.276386	1	0.0100512	11	0.0317359	0.0123291	Ivw(FixedEffects)	ICAM1	0.270181	72	0.00599961	0.00544111	Ivw(FixedEffects)	ICAM1_4342_10	SeqId.4342-10	SomaScan v4	ICAM1:P05362:Cardiometabolic	OID20411	Cardiometabolic	Olink Explore
TARS1	P26639	11572	TRANS	PGC3_SCZ_NoUKB	deCODE_Specific	-,NA	NA	0.0199278	0.0199278	deCODE	deCODE	0.229271	135.728	fixed	0.0199278	-0.255503	0.109766	-0.470641	-0.0403655	FALSE	FALSE	0.05	1.95689961950099,0.37589335364362	0.989166	3	11_198986_T_C,12_54292096_C_T,3_56815721_T_C	0.00273459	5.51e-05	TRUE	2.66e-14	0.00388879	0.0409585	0.939737	2.13829	NA	2.11918	1.9888	0.000141383	2	NA	1	2	2	0.343303	NA	0.145464	0.369946	0.999929	NA	NA	NA	NA	NA	NA	NA	NA	NA	NA	NA	NA	NA	NA	NA	NA	NA	NA	NA	NA	NA	NA	NA	NA	NA	NA	NA	NA	NA	NA	NA	NA	NA	NA	NA	NA	NA	NA	NA	NA	TARS	0.0109148	3	-0.267437	0.105066	Ivw(FixedEffects)	TARS_18186_15	SeqId.18186-15	SomaScan v4	NA	NA	NA	NA
ASB9	Q96DX5	17184	TRANS	PGC3_SCZ_NoUKB	deCODE_Specific	-,NA	NA	0.0199383	0.0199383	deCODE	deCODE	0.229005	135.8	random	0.0199383	-0.0819182	0.0351957	-0.150901	-0.0129359	FALSE	FALSE	0.05	3.76424001432809,0.438851641182576	0.970082	5	1_109928142_G_A,14_103493689_A_G,14_94431231_C_A,3_141392167_A_C,9_133278537_C_T	0.0214824	5.85e-05	TRUE	9.78e-125	0.0216726	0.0162972	0.275641	3.81092	3.78041	2.04247	3.7802	0.000423032	4	4	3	4	4	0.432199	0.436539	0.56364	0.436568	1	NA	NA	NA	NA	NA	NA	NA	NA	NA	NA	NA	NA	NA	NA	NA	NA	NA	NA	NA	NA	NA	NA	NA	NA	NA	NA	NA	NA	NA	NA	NA	NA	NA	NA	NA	NA	NA	NA	NA	NA	ASB9	0.0183291	5	-0.0825361	0.0349892	Ivw(FixedEffects)	ASB9_19601_15	SeqId.19601-15	SomaScan v4	NA	NA	NA	NA
MFGE8	Q08431	7036	TRANS	BIP_PGC3_noukb	BOTH	+,+	0.0503989	0.0199532	0.440487	UKBB_PPP	deCODE	0.199561	135.901	random	0.440487	0.0355095	0.0460342	-0.0547159	0.125735	FALSE	FALSE	0.05	18.3973806135879,0.104146620747452	1.23819	13	11_116733316_T_C,11_116791110_T_C,11_60173126_T_A,15_58386521_T_C,15_58431740_G_A,15_81372248_T_G,2_27508073_T_C,3_165768357_T_G,4_86419328_T_C,5_156748855_T_C,6_43790159_C_A,8_125495066_T_C,8_19987865_C_T	0.0281085	6.23e-05	TRUE	8.13e-184	0.0133484	0.0111755	0.257427	20.685	20.6578	18.3102	20.6642	0.00371827	12	12	11	12	12	0.0551883	0.0556219	0.0746569	0.0555195	1	random	0.0199532	0.0794	0.0341178	0.0125302	0.14627	FALSE	FALSE	0.05	31.9234932307966,0.128901275171195	1.15332	25	1_156906143_T_C,1_62657188_C_A,10_93083778_T_C,11_116786845_C_T,11_60001887_A_G,11_60173126_T_A,11_60281625_G_A,12_124366207_C_A,13_113841152_A_C,14_61643953_G_A,15_58386521_T_C,15_58435126_A_G,17_43323545_T_C,19_19277691_A_T,19_44912921_G_T,19_8364439_G_A,2_27508073_T_C,20_3725044_G_A,3_124729538_C_A,5_156972939_A_G,6_135111414_T_C,7_73612048_C_T,7_964950_G_A,8_125495066_T_C,8_20002028_G_A	0.0584595	0.00013115	TRUE	0	0.00706444	0.00640598	0.281524	34.3175	34.1808	32.594	34.1862	0.00929708	24	24	23	24	24	0.0791827	0.0815074	0.0884059	0.0814135	1	0.00467667	25	0.0828595	0.0292945	Ivw(FixedEffects)	MFGE8	0.272031	13	0.0404075	0.0367877	Ivw(FixedEffects)	MFGE8_4455_89	SeqId.4455-89	SomaScan v4	MFGE8:Q08431:Neurology	OID21134	Neurology	Olink Explore
ABHD10	Q9NUJ1	25656	CIS	PGC3_SCZ_NoUKB	deCODE_Specific	-,NA	NA	0.0363711	0.0363711	deCODE	deCODE	0.339888	135.955	fixed	0.0363711	-0.372119	0.177813	-0.720625	-0.0236118	FALSE	FALSE	0.05	NA	1	1	3_111927205_C_T	0.000989785	3.13e-05	TRUE	1.06e-05	NA	NA	NA	NA	NA	NA	NA	NA	NA	NA	NA	NA	NA	NA	NA	NA	NA	NA	NA	NA	NA	NA	NA	NA	NA	NA	NA	NA	NA	NA	NA	NA	NA	NA	NA	NA	NA	NA	NA	NA	NA	NA	NA	NA	NA	NA	NA	NA	NA	NA	NA	NA	NA	NA	NA	NA	NA	NA	ABHD10	0.0252627	1	-0.372119	0.16632	Wald ratio	ABHD10_17370_186	SeqId.17370-186	SomaScan v4	NA	NA	NA	NA
SMIM10	Q96HG1	41913	TRANS	BIP_PGC3_noukb	deCODE_Specific	+,NA	NA	0.0199933	0.0199933	deCODE	deCODE	0.199669	136.175	fixed	0.0199933	0.215437	0.0926025	0.0339397	0.396935	FALSE	FALSE	0.05	0.00330798596156975,0.954134883266546	0.0575151	2	1_196695521_C_T,3_165762312_G_A	0.00489745	1.59e-05	TRUE	2.15e-32	NA	NA	NA	0.00341339	0.00330488	NA	0.00330487	3.94e-07	1	1	NA	1	1	0.953411	0.954156	NA	0.954156	0.999499	NA	NA	NA	NA	NA	NA	NA	NA	NA	NA	NA	NA	NA	NA	NA	NA	NA	NA	NA	NA	NA	NA	NA	NA	NA	NA	NA	NA	NA	NA	NA	NA	NA	NA	NA	NA	NA	NA	NA	NA	SMIM10	0.0180925	2	0.215441	0.0911448	Ivw(FixedEffects)	SMIM10_9379_248	SeqId.9379-248	SomaScan v4	NA	NA	NA	NA
SYT8	Q8NBV8	19264	TRANS	PGC3_SCZ_NoUKB	deCODE_Specific	+,NA	NA	0.0200062	0.0200062	deCODE	deCODE	0.229398	136.262	fixed	0.0200062	0.165571	0.0711756	0.0260693	0.305073	FALSE	FALSE	0.05	0.470726466018522,0.790283740346932	0.485142	3	1_196695521_C_T,3_165743688_A_G,4_78248711_T_A	0.00664276	3.77e-05	TRUE	7.19e-37	0.00772287	0.0205666	0.771318	0.471862	0.464828	0.330858	0.464831	0.000300368	2	2	1	2	2	0.789835	0.792618	0.565154	0.792617	0.99985	NA	NA	NA	NA	NA	NA	NA	NA	NA	NA	NA	NA	NA	NA	NA	NA	NA	NA	NA	NA	NA	NA	NA	NA	NA	NA	NA	NA	NA	NA	NA	NA	NA	NA	NA	NA	NA	NA	NA	NA	SYT8	0.0180975	3	0.165963	0.0702158	Ivw(FixedEffects)	SYT8_7932_23	SeqId.7932-23	SomaScan v4	NA	NA	NA	NA
TNFRSF13B	O14836	18153	TRANS	BIP_PGC3_noukb	BOTH	+,+	0.0269629	0.0200095	0.207871	deCODE	UKBB_PPP	0.199539	136.285	fixed	0.0200095	0.124036	0.0533219	0.0195268	0.228545	FALSE	FALSE	0.05	5.07176187952689,0.0791919252112042	1.59244	3	1_196695521_C_T,1_196813906_A_C,3_165761011_C_T	0.0144503	4.05e-05	TRUE	1.97e-91	0.00287912	0.0387433	0.952778	5.39931	5.3601	5.36966	5.35991	0.00129877	2	2	1	2	2	0.0672287	0.0685597	0.02049	0.0685664	0.999351	random	0.207871	0.0552354	0.0438571	-0.0307229	0.141194	FALSE	FALSE	0.05	20.5889209602014,0.194858431311127	1.13438	17	12_111446804_T_C,12_6381950_C_T,12_7462344_C_T,13_108213113_G_A,13_108382354_A_G,13_28029870_T_C,14_102768675_G_A,17_46220093_G_A,19_54255498_T_C,20_4995159_G_T,22_30133642_C_A,22_41895852_G_A,6_106238552_A_G,6_90216893_C_A,7_128933913_G_A,7_151250992_A_T,8_78723008_A_C	0.0339803	8.39e-05	TRUE	7.18e-211	0.00170772	0.00845635	0.842673	21.7501	21.7039	21.6912	21.7078	0.00333937	16	16	15	16	16	0.151444	0.153013	0.116162	0.152879	1	0.129545	17	0.0579933	0.0382567	Ivw(FixedEffects)	TNFRSF13B	0.0181123	3	0.124792	0.0528038	Ivw(FixedEffects)	TNFRSF13B_2704_74	SeqId.2704-74	SomaScan v4	TNFRSF13B:O14836:Inflammation	OID20702	Inflammation	Olink Explore
IARS1	P41252	5330	TRANS	BIP_PGC3_noukb	deCODE_Specific	+,NA	NA	0.0200299	0.0200299	deCODE	deCODE	0.19945	136.424	fixed	0.0200299	0.185847	0.0799072	0.0292319	0.342462	FALSE	FALSE	0.05	0.0398357195527764,0.841802128150776	0.199589	2	1_196695521_C_T,3_165760452_G_T	0.00634053	1.59e-05	TRUE	4.77e-42	NA	NA	NA	0.0410665	0.0400456	NA	0.0400456	4.94e-06	1	1	NA	1	1	0.83941	0.841391	NA	0.841392	0.998227	NA	NA	NA	NA	NA	NA	NA	NA	NA	NA	NA	NA	NA	NA	NA	NA	NA	NA	NA	NA	NA	NA	NA	NA	NA	NA	NA	NA	NA	NA	NA	NA	NA	NA	NA	NA	NA	NA	NA	NA	IARS	0.0184858	2	0.185929	0.0789259	Ivw(FixedEffects)	IARS_12815_9	SeqId.12815-9	SomaScan v4	NA	NA	NA	NA
CLSTN2	Q9H4D0	17448	TRANS	PGC3_SCZ_NoUKB	BOTH	-,-	0.077628	0.0200479	0.743844	deCODE	UKBB_PPP	0.22949	136.546	random	0.0200479	-0.109988	0.0472974	-0.202689	-0.0172865	FALSE	FALSE	0.05	16.2720545083312,0.297044114985296	1.0781	15	17_69085137_A_G,19_53092077_C_T,2_229159038_T_C,2_229263222_A_G,22_43929751_C_T,3_135017433_T_C,3_135770560_C_T,3_135842207_C_T,3_137627370_G_T,3_138346842_G_A,3_138889820_C_T,3_138916513_T_A,3_141110926_G_A,3_141292082_A_C,3_142435345_C_T	0.0203136	0.000185617	TRUE	1.35e-105	0.00773768	0.00923802	0.417394	17.5879	17.4349	16.6874	17.4615	0.0115316	14	14	13	14	14	0.226197	0.233741	0.213992	0.232416	1	random	0.743844	-0.0339094	0.103772	-0.2373	0.169481	FALSE	FALSE	0.05	29.3188755946657,0.000572456173802544	1.8049	10	12_57145299_C_T,17_69085137_A_G,2_20171406_C_T,2_27518370_T_C,22_43928850_C_T,3_140937198_A_G,3_141109635_A_G,3_155084189_A_G,7_73435848_T_C,8_9320758_A_T	0.0140581	0.000226761	TRUE	3.08e-67	0.00689099	0.0184066	0.717853	32.265	32.2429	31.7094	32.2434	0.0113702	9	9	8	9	9	0.00017918	0.00018076	0.000104989	0.000180729	1	0.548458	10	-0.0335196	0.0558592	Ivw(FixedEffects)	CLSTN2	0.00987953	15	-0.111544	0.0432338	Ivw(FixedEffects)	CLSTN2_18882_7	SeqId.18882-7	SomaScan v4	CLSTN2:Q9H4D0:Inflammation	OID20664	Inflammation	Olink Explore
MAGEA8	P43361	6806	TRANS	BIP_PGC3_noukb	deCODE_Specific	+,NA	NA	0.020061	0.020061	deCODE	deCODE	0.199468	136.636	fixed	0.020061	0.192543	0.0828068	0.0302444	0.354841	FALSE	FALSE	0.05	0.0335949181313835,0.854571135198248	0.183289	2	1_196695521_C_T,3_165768357_T_G	0.00591921	1.58e-05	TRUE	3.08e-39	NA	NA	NA	0.0346847	0.0337623	NA	0.0337622	4.16e-06	1	1	NA	1	1	0.852258	0.854213	NA	0.854214	0.998372	NA	NA	NA	NA	NA	NA	NA	NA	NA	NA	NA	NA	NA	NA	NA	NA	NA	NA	NA	NA	NA	NA	NA	NA	NA	NA	NA	NA	NA	NA	NA	NA	NA	NA	NA	NA	NA	NA	NA	NA	MAGEA8	0.0184185	2	0.19262	0.0817192	Ivw(FixedEffects)	MAGEA8_18326_50	SeqId.18326-50	SomaScan v4	NA	NA	NA	NA
CTBS	Q01459	2496	CIS	BIP_PGC3_noukb	UKBB-PPP_Specific	NA,-	NA	0.0365553	0.0365553	UKBB_PPP	UKBB_PPP	0.385999	136.644	NA	NA	NA	NA	NA	NA	NA	NA	NA	NA	NA	NA	NA	NA	NA	NA	NA	NA	NA	NA	NA	NA	NA	NA	NA	NA	NA	NA	NA	NA	NA	NA	NA	NA	NA	random	0.0365553	-0.0488447	0.0233629	-0.094635	-0.00305428	FALSE	FALSE	0.05	4.28855217442822,0.368360794047174	1.03544	5	1_84321657_A_G,1_84462399_T_A,1_84469983_A_G,1_84599469_T_C,1_85069694_C_T	0.0631325	5.4e-05	TRUE	0	-0.0118131	0.0117669	0.389384	4.39203	4.38549	3.28756	4.38548	0.00371162	4	4	3	4	4	0.355543	0.356342	0.349378	0.356343	0.999998	0.0291937	5	-0.0491414	0.022533	Ivw(FixedEffects)	NA	NA	NA	NA	NA	NA	NA	NA	NA	CTBS:Q01459:Inflammation_II	OID30710	Inflammation_II	Olink Explore
GPIHBP1	Q8IV16	24945	CIS	PGC3_SCZ_NoUKB	UKBB-PPP_Specific	NA,-	NA	0.036569	0.036569	UKBB_PPP	UKBB_PPP	0.340885	136.695	NA	NA	NA	NA	NA	NA	NA	NA	NA	NA	NA	NA	NA	NA	NA	NA	NA	NA	NA	NA	NA	NA	NA	NA	NA	NA	NA	NA	NA	NA	NA	NA	NA	NA	NA	fixed	0.036569	-0.0645853	0.030894	-0.125137	-0.00403412	FALSE	FALSE	0.05	9.52357659642293,0.00855030522182597	2.18215	3	8_143181730_G_A,8_143194466_G_A,8_143521427_T_C	0.0324596	9.13e-05	TRUE	6.37e-183	-0.00428773	0.0300699	0.909831	10.1026	10.0614	9.90133	10.061	0.000746082	2	2	1	2	2	0.00640085	0.00653439	0.00165159	0.00653556	0.999627	0.0301046	3	-0.066591	0.0307054	Ivw(FixedEffects)	NA	NA	NA	NA	NA	NA	NA	NA	NA	GPIHBP1:Q8IV16:Oncology_II	OID31469	Oncology_II	Olink Explore
LTBP2	Q14767	6715	CIS	Cognition_Meta	UKBB-PPP_Specific	NA,+	NA	0.0366072	0.0366072	UKBB_PPP	UKBB_PPP	0.43303	136.838	NA	NA	NA	NA	NA	NA	NA	NA	NA	NA	NA	NA	NA	NA	NA	NA	NA	NA	NA	NA	NA	NA	NA	NA	NA	NA	NA	NA	NA	NA	NA	NA	NA	NA	NA	fixed	0.0366072	0.054258	0.0259593	0.00337872	0.105137	FALSE	FALSE	0.05	7.84728162202288,0.00508971809441325	2.8013	2	14_74520869_G_A,14_74638202_G_A	0.0107094	6.56e-05	TRUE	1.66e-60	NA	NA	NA	8.63188	8.50887	NA	8.506	8.71e-05	1	1	NA	1	1	0.0033033	0.0035342	NA	0.00353977	0.992555	0.022009	2	0.0584372	0.0255161	Ivw(FixedEffects)	NA	NA	NA	NA	NA	NA	NA	NA	NA	LTBP2:Q14767:Cardiometabolic	OID20254	Cardiometabolic	Olink Explore
UCN3	Q969E3	17781	TRANS	PGC3_SCZ_NoUKB	deCODE_Specific	+,NA	NA	0.0201404	0.0201404	deCODE	deCODE	0.230161	137.176	fixed	0.0201404	0.233637	0.100544	0.0365738	0.4307	FALSE	FALSE	0.05	2.37669472825531,0.123157879281659	1.54165	2	11_65169248_A_C,12_14417517_G_A	0.00333312	5.58e-05	TRUE	1.06e-17	NA	NA	NA	2.53186	2.40461	NA	2.40285	0.000191823	1	1	NA	1	1	0.111569	0.120978	NA	0.121115	0.98895	NA	NA	NA	NA	NA	NA	NA	NA	NA	NA	NA	NA	NA	NA	NA	NA	NA	NA	NA	NA	NA	NA	NA	NA	NA	NA	NA	NA	NA	NA	NA	NA	NA	NA	NA	NA	NA	NA	NA	NA	UCN3	0.0119436	2	0.243576	0.0968955	Ivw(FixedEffects)	UCN3_10756_34	SeqId.10756-34	SomaScan v4	NA	NA	NA	NA
HSBP1	O75506	5203	CIS	PGC3_SCZ_NoUKB	UKBB-PPP_Specific	NA,+	NA	0.0367388	0.0367388	UKBB_PPP	UKBB_PPP	0.341616	137.329	NA	NA	NA	NA	NA	NA	NA	NA	NA	NA	NA	NA	NA	NA	NA	NA	NA	NA	NA	NA	NA	NA	NA	NA	NA	NA	NA	NA	NA	NA	NA	NA	NA	NA	NA	random	0.0367388	0.0361407	0.0173033	0.00222679	0.0700545	FALSE	FALSE	0.05	1.35800429939708,0.715407593213528	0.672806	4	16_83725484_T_C,16_83747999_T_C,16_83776208_G_A,16_84001441_A_G	0.0830991	3.62e-05	TRUE	0	0.0236052	0.0246218	0.438872	1.4041	NA	0.484971	1.40225	0.000444635	3	NA	2	3	3	0.704573	NA	0.784675	0.705008	0.999998	0.0361308	4	0.036229	0.0172894	Ivw(FixedEffects)	NA	NA	NA	NA	NA	NA	NA	NA	NA	HSBP1:O75506:Cardiometabolic_II	OID30232	Cardiometabolic_II	Olink Explore
LGALS3BP	Q08380	6564	CIS	Cognition_Meta	BOTH	-,-	0.0367547	0.0367547	0.157278	metap	deCODE	0.433404	137.389	random	0.157278	-0.0232876	0.016466	-0.0555603	0.00898509	FALSE	FALSE	0.05	1.8039967278135,0.614065589439308	0.775456	4	17_78863834_C_A,17_78883582_G_A,17_78975444_T_C,17_79041459_C_T	0.0140891	2.01e-05	TRUE	4.03e-88	-0.00112921	0.00554107	0.857373	1.81381	NA	1.77228	1.80082	9.75e-05	3	NA	2	3	3	0.611934	NA	0.412243	0.614756	1	fixed	0.0382221	-0.0385351	0.0185939	-0.0749784	-0.00209183	FALSE	FALSE	0.05	1.37279710692304,0.503385725197684	0.828492	3	17_78882450_G_A,17_78966679_C_T,17_78979651_C_T	0.0178305	3.07e-05	TRUE	1e-105	-0.00236438	0.00433181	0.681927	1.38267	1.373	1.0653	1.37299	0.000233465	2	2	1	2	2	0.500908	0.503334	0.302011	0.503338	0.999883	0.0364496	3	-0.0387018	0.018501	Ivw(FixedEffects)	LGALS3BP	0.154708	4	-0.0233515	0.0164089	Ivw(FixedEffects)	LGALS3BP_5000_52	SeqId.5000-52	SomaScan v4	LGALS3BP:Q08380:Inflammation_II	OID30765	Inflammation_II	Olink Explore
DEFB103A_DEFB103B	DEFB103A_DEFB103B	0	TRANS	BIP_PGC3_noukb	UKBB-PPP_Specific	NA,+	NA	0.0201723	0.0201723	UKBB_PPP	UKBB_PPP	0.200282	137.393	NA	NA	NA	NA	NA	NA	NA	NA	NA	NA	NA	NA	NA	NA	NA	NA	NA	NA	NA	NA	NA	NA	NA	NA	NA	NA	NA	NA	NA	NA	NA	NA	NA	NA	NA	fixed	0.0201723	0.384557	0.165534	0.0601161	0.708998	FALSE	FALSE	0.05	NA	1	1	17_68883786_C_T	0.00209027	1.66e-05	TRUE	5.63e-13	NA	NA	NA	NA	NA	NA	NA	NA	NA	NA	NA	NA	NA	NA	NA	NA	NA	NA	0.0154992	1	0.384557	0.158875	Wald ratio	NA	NA	NA	NA	NA	NA	NA	NA	NA	DEFB103A_DEFB103B:P81534:Inflammation_II	NA	Inflammation_II	NA
SAR1A	Q9NR31	10534	TRANS	PGC3_SCZ_NoUKB	deCODE_Specific	-,NA	NA	0.0202051	0.0202051	deCODE	deCODE	0.230514	137.617	fixed	0.0202051	-0.231013	0.0994667	-0.425964	-0.0360621	FALSE	FALSE	0.05	0.980840950147549,0.321991277279233	0.990374	2	11_198986_T_C,3_56815721_T_C	0.00285721	4.32e-05	TRUE	1.36e-15	NA	NA	NA	1.01097	0.95789	NA	0.957589	6.77e-05	1	1	NA	1	1	0.314671	0.327719	NA	0.327795	0.993434	NA	NA	NA	NA	NA	NA	NA	NA	NA	NA	NA	NA	NA	NA	NA	NA	NA	NA	NA	NA	NA	NA	NA	NA	NA	NA	NA	NA	NA	NA	NA	NA	NA	NA	NA	NA	NA	NA	NA	NA	SAR1A	0.0145974	2	-0.234818	0.0961496	Ivw(FixedEffects)	SAR1A_17726_3	SeqId.17726-3	SomaScan v4	NA	NA	NA	NA
OXT	P01178	8528	CIS	BIP_PGC3_noukb	BOTH	-,-	0.150968	0.0368269	0.939346	UKBB_PPP	deCODE	0.387771	137.659	random	0.939346	-0.00244205	0.0320935	-0.0653441	0.06046	FALSE	FALSE	0.05	0.792365973177117,0.939468572849169	0.445075	5	20_2274234_C_T,20_2624662_G_A,20_2762022_T_G,20_3067658_A_C,20_3937190_A_C	0.0303748	2.58e-06	TRUE	2.3e-214	0.00140552	0.00844944	0.878465	0.807774	0.807773	0.780104	0.807773	0.00165204	4	4	3	4	4	0.937403	0.937403	0.85422	0.937403	1	random	0.0368269	-0.0587479	0.0281403	-0.113902	-0.00359391	FALSE	FALSE	0.05	1.72228642558937,0.786665397214099	0.65618	5	20_3041494_T_G,20_3065666_T_C,20_3074003_T_C,20_3131720_C_A,20_3333859_A_G	0.0490494	1.74e-05	TRUE	0	-0.0109073	0.0107851	0.386344	1.74412	1.74044	0.721335	1.74044	0.000557619	4	4	3	4	4	0.782688	0.78336	0.868175	0.78336	1	0.0360137	5	-0.0589185	0.0280996	Ivw(FixedEffects)	OXT	0.938072	5	-0.0024931	0.0320887	Ivw(FixedEffects)	OXT_8356_88	SeqId.8356-88	SomaScan v4	OXT:P01178:Neurology	OID21047	Neurology	Olink Explore
RNASET2	O00584	21686	CIS	PGC3_SCZ_NoUKB	BOTH	-,-	0.154295	0.0368352	0.966101	UKBB_PPP	deCODE	0.341662	137.69	random	0.966101	-0.000968942	0.0227992	-0.0456546	0.0437167	FALSE	FALSE	0.05	4.02711685192859,0.854668627213974	0.7095	9	6_166588113_A_G,6_166668924_G_A,6_166670392_T_A,6_166679648_C_T,6_166929279_G_A,6_166987429_G_A,6_167167311_A_G,6_167650145_T_C,6_167921856_A_G	0.0594218	2.94e-05	TRUE	0	0.00175118	0.0117043	0.885285	4.09559	4.09559	4.0732	4.09559	0.00379495	8	8	7	8	8	0.848398	0.848398	0.771308	0.848398	1	random	0.0368352	-0.0577874	0.0276815	-0.112042	-0.00353278	FALSE	FALSE	0.05	1.91419449850309,0.590405510838133	0.79879	4	6_166852664_C_T,6_166928576_C_T,6_167124106_A_G,6_167329162_C_T	0.0380702	6.6e-05	TRUE	1.51e-213	0.00985165	0.00946288	0.407158	1.9371	NA	0.85324	1.92855	0.000676737	3	NA	2	3	3	0.585565	NA	0.652711	0.587367	0.999995	0.0351799	4	-0.058093	0.0275808	Ivw(FixedEffects)	RNASET2	0.968575	9	-0.000897552	0.022783	Ivw(FixedEffects)	RNASET2_16913_8	SeqId.16913-8	SomaScan v4	RNASET2:O00584:Cardiometabolic	OID20321	Cardiometabolic	Olink Explore
SPINK4	O60575	16646	CIS	Depression_iPSYCH_2023	UKBB-PPP_Specific	NA,-	NA	0.0368536	0.0368536	UKBB_PPP	UKBB_PPP	0.557728	137.759	NA	NA	NA	NA	NA	NA	NA	NA	NA	NA	NA	NA	NA	NA	NA	NA	NA	NA	NA	NA	NA	NA	NA	NA	NA	NA	NA	NA	NA	NA	NA	NA	NA	NA	NA	random	0.0368536	-0.0181349	0.00868785	-0.0351628	-0.00110699	FALSE	FALSE	0.05	5.23937154038636,0.73171220085677	0.809272	9	9_32957524_G_A,9_33190241_C_T,9_33232054_G_A,9_33233683_C_A,9_33306938_A_T,9_33494803_A_G,9_33512035_A_T,9_33515286_G_A,9_34130922_T_C	0.0599816	1.51e-05	TRUE	0	0.0030509	0.00607138	0.630732	5.30758	5.30236	5.05506	5.3027	0.00147106	8	8	7	8	8	0.724253	0.724824	0.653244	0.724788	1	0.0363942	9	-0.0181599	0.00867859	Ivw(FixedEffects)	NA	NA	NA	NA	NA	NA	NA	NA	NA	SPINK4:O60575:Inflammation	OID20509	Inflammation	Olink Explore
GALNT2	Q10471	4124	TRANS	BIP_PGC3_noukb	BOTH	+,+	0.0940266	0.0202267	0.935905	deCODE	UKBB_PPP	0.20053	137.764	fixed	0.0202267	0.283316	0.122008	0.0441852	0.522446	FALSE	FALSE	0.05	0.0485239024692271,0.825651992180379	0.220281	2	1_196695521_C_T,1_207115047_A_G	0.0027062	1.63e-05	TRUE	7.32e-18	NA	NA	NA	0.0513511	0.0484137	NA	0.0484106	6.68e-06	1	1	NA	1	1	0.820729	0.825847	NA	0.825852	0.997938	random	0.935905	0.00435551	0.0541609	-0.101798	0.110509	FALSE	FALSE	0.05	41.4185459460369,4.17024055044951e-05	1.85783	13	1_179454356_G_A,10_17847614_G_A,10_63256414_T_G,11_61814184_G_A,12_89510921_T_A,16_72018449_A_G,16_72904913_C_A,17_28367840_G_A,19_54255498_T_C,2_224010157_G_A,2_27508073_T_C,4_87095362_G_A,8_9325848_A_G	0.0606161	0.000176414	TRUE	0	0.00429597	0.0119925	0.726957	61.3156	61.3108	60.6085	61.3109	0.00659352	12	12	11	12	12	1.3e-08	1.3e-08	7.15e-09	1.3e-08	1	0.681764	13	0.0118405	0.0288752	Ivw(FixedEffects)	GALNT2	0.0167453	2	0.283517	0.118515	Ivw(FixedEffects)	GALNT2_5764_4	SeqId.5764-4	SomaScan v4	GALNT2:Q10471:Oncology	OID21423	Oncology	Olink Explore
MASP1	P48740	6901	CIS	BIP_PGC3_noukb	BOTH	+,+	0.0556114	0.0368932	0.268464	deCODE	UKBB_PPP	0.387378	137.907	fixed	0.0368932	0.250943	0.120244	0.0152686	0.486617	FALSE	FALSE	0.05	NA	1	1	3_187281359_C_T	0.00280183	1.27e-05	TRUE	7.92e-19	NA	NA	NA	NA	NA	NA	NA	NA	NA	NA	NA	NA	NA	NA	NA	NA	NA	NA	fixed	0.268464	0.04897	0.0442524	-0.0377631	0.135703	FALSE	FALSE	0.05	0.0016128852697366,0.967964974996495	0.0401607	2	3_187214084_C_T,3_187246512_C_T	0.0258872	3.51e-06	TRUE	1.02e-172	NA	NA	NA	0.00161559	0.00161331	NA	0.00161331	1.56e-07	1	1	NA	1	1	0.967938	0.967961	NA	0.967961	0.999685	0.268126	2	0.0489702	0.0442213	Ivw(FixedEffects)	MASP1	0.0328175	1	0.250943	0.117576	Wald ratio	MASP1_3605_77	SeqId.3605-77	SomaScan v4	MASP1:P48740:Neurology	OID20954	Neurology	Olink Explore
SERF2	P84101	10757	TRANS	BIP_PGC3_noukb	deCODE_Specific	+,NA	NA	0.0202556	0.0202556	deCODE	deCODE	0.200524	137.961	fixed	0.0202556	0.158739	0.0683755	0.0247257	0.292753	FALSE	FALSE	0.05	0.0906387563504503,0.763366674422809	0.301063	2	1_196695521_C_T,3_165760452_G_T	0.00857758	1.59e-05	TRUE	3.67e-57	NA	NA	NA	0.0930273	0.0913154	NA	0.0913151	1.14e-05	1	1	NA	1	1	0.760363	0.762511	NA	0.762512	0.99731	NA	NA	NA	NA	NA	NA	NA	NA	NA	NA	NA	NA	NA	NA	NA	NA	NA	NA	NA	NA	NA	NA	NA	NA	NA	NA	NA	NA	NA	NA	NA	NA	NA	NA	NA	NA	NA	NA	NA	NA	SERF2	0.0190431	2	0.158856	0.0677514	Ivw(FixedEffects)	SERF2_18274_2	SeqId.18274-2	SomaScan v4	NA	NA	NA	NA
QSOX2	Q6ZRP7	30249	CIS	Depression_iPSYCH_2023	deCODE_Specific	+,NA	NA	0.0369192	0.0369192	deCODE	deCODE	0.556468	138.004	random	0.0369192	0.0306194	0.0146739	0.00185907	0.0593798	FALSE	FALSE	0.05	10.716987484199,0.295607912339776	1.09123	10	9_135295250_C_T,9_135376756_G_A,9_135431304_T_C,9_135542602_G_A,9_135609879_C_A,9_136194019_C_T,9_136257994_A_G,9_136441147_A_G,9_136613953_C_T,9_137048124_A_G	0.0382493	2.53e-05	TRUE	4.55e-272	0.00178549	0.00499049	0.729765	11.9772	11.9308	11.7886	11.9304	0.00103516	9	9	8	9	9	0.214599	0.217238	0.16089	0.217264	1	NA	NA	NA	NA	NA	NA	NA	NA	NA	NA	NA	NA	NA	NA	NA	NA	NA	NA	NA	NA	NA	NA	NA	NA	NA	NA	NA	NA	NA	NA	NA	NA	NA	NA	NA	NA	NA	NA	NA	NA	QSOX2	0.0256605	10	0.0298304	0.013369	Ivw(FixedEffects)	QSOX2_8397_147	SeqId.8397-147	SomaScan v4	NA	NA	NA	NA
EIF1B	O60739	30792	TRANS	BIP_PGC3_noukb	deCODE_Specific	-,NA	NA	0.0202793	0.0202793	deCODE	deCODE	0.200468	138.122	fixed	0.0202793	-0.239091	0.103006	-0.440979	-0.0372032	FALSE	FALSE	0.05	1.9304094056814,0.380905219377764	0.982448	3	12_54298277_A_G,3_56815721_T_C,8_105579917_A_G	0.0037946	2.24e-05	TRUE	5.13e-24	0.0104269	0.0507817	0.871076	1.97058	1.88673	1.89086	1.88557	0.000218783	2	2	1	2	2	0.373331	0.389315	0.169105	0.389542	0.999891	NA	NA	NA	NA	NA	NA	NA	NA	NA	NA	NA	NA	NA	NA	NA	NA	NA	NA	NA	NA	NA	NA	NA	NA	NA	NA	NA	NA	NA	NA	NA	NA	NA	NA	NA	NA	NA	NA	NA	NA	EIF1B	0.0149337	3	-0.243792	0.100162	Ivw(FixedEffects)	EIF1B_12701_1	SeqId.12701-1	SomaScan v4	NA	NA	NA	NA
FABP4	P15090	3559	TRANS	PGC3_SCZ_NoUKB	BOTH	+,+	0.0202935	0.0202935	0.0946962	metap	deCODE	0.231135	138.219	fixed	0.0946962	0.129902	0.0777332	-0.0224521	0.282256	FALSE	FALSE	0.05	4.26178869907213,0.118731059286284	1.45976	3	16_53767042_T_C,3_12350084_G_A,6_127118902_T_C	0.00491108	4.66e-05	TRUE	3.89e-27	-0.0445159	0.0267381	0.344342	4.39675	4.32298	1.16567	4.32103	0.000534817	2	2	1	2	2	0.110983	0.115154	0.280292	0.115266	0.999733	fixed	0.0314369	0.257508	0.119688	0.0229242	0.492092	FALSE	FALSE	0.05	NA	1	1	3_12350314_G_A	0.00283912	3e-05	TRUE	1.01e-15	NA	NA	NA	NA	NA	NA	NA	NA	NA	NA	NA	NA	NA	NA	NA	NA	NA	NA	0.0274685	1	0.257508	0.116794	Wald ratio	FABP4	0.078106	3	0.134311	0.0762358	Ivw(FixedEffects)	FABP4_15386_7	SeqId.15386-7	SomaScan v4	FABP4:P15090:Cardiometabolic	OID20245	Cardiometabolic	Olink Explore
BCAN	Q96GW7	23059	TRANS	Cognition_Meta	UKBB-PPP_Specific	NA,+	NA	0.0202945	0.0202945	UKBB_PPP	UKBB_PPP	0.201789	138.226	NA	NA	NA	NA	NA	NA	NA	NA	NA	NA	NA	NA	NA	NA	NA	NA	NA	NA	NA	NA	NA	NA	NA	NA	NA	NA	NA	NA	NA	NA	NA	NA	NA	NA	NA	random	0.0202945	0.0391905	0.0168862	0.00609415	0.0722869	FALSE	FALSE	0.05	20.0486372702765,0.170074834231928	1.1561	16	1_117301629_A_G,1_28593917_A_T,1_9156556_C_T,10_17833858_T_G,11_47356694_T_C,15_57202194_A_T,19_35909329_G_A,20_50270731_C_T,3_190952581_T_C,3_24380618_T_A,3_58363295_C_T,4_56895251_T_C,5_126989334_C_A,7_20355325_C_T,7_73280891_T_A,7_73596424_C_T	0.0280414	0.000167139	TRUE	5.15e-153	0.00425737	0.00309923	0.191135	21.8435	21.6622	19.2489	21.683	0.000739848	15	15	14	15	15	0.111975	0.116973	0.155654	0.11639	1	0.00466442	16	0.0407319	0.0143962	Ivw(FixedEffects)	NA	NA	NA	NA	NA	NA	NA	NA	NA	BCAN:Q96GW7:Neurology	OID20998	Neurology	Olink Explore
LRRTM2	O43300	19409	TRANS	Depression_iPSYCH_2023	deCODE_Specific	-,NA	NA	0.0203052	0.0203052	deCODE	deCODE	0.751625	138.299	random	0.0203052	-0.0642022	0.0276655	-0.118426	-0.00997882	FALSE	FALSE	0.05	0.406640641882085,0.995144711060119	0.285181	6	1_179504138_T_C,1_30881966_T_C,11_120187977_T_G,17_7169772_A_G,19_35848345_C_T,9_133255354_C_T	0.0113157	1.04e-05	TRUE	6.16e-80	-0.00137405	0.00686983	0.851228	0.413887	0.408112	0.373882	0.408105	1.03e-05	5	5	4	5	5	0.994938	0.995103	0.984559	0.995103	1	NA	NA	NA	NA	NA	NA	NA	NA	NA	NA	NA	NA	NA	NA	NA	NA	NA	NA	NA	NA	NA	NA	NA	NA	NA	NA	NA	NA	NA	NA	NA	NA	NA	NA	NA	NA	NA	NA	NA	NA	LRRTM2	0.0191787	6	-0.0643293	0.0274672	Ivw(FixedEffects)	LRRTM2_6904_14	SeqId.6904-14	SomaScan v4	NA	NA	NA	NA
CDH15	P55291	1754	TRANS	BIP_PGC3_noukb	BOTH	+,+	0.0425446	0.020309	0.352747	deCODE	UKBB_PPP	0.200471	138.325	fixed	0.020309	0.189358	0.0815993	0.0294267	0.34929	FALSE	FALSE	0.05	0.0550156654237536,0.814554773053324	0.234554	2	1_196695521_C_T,3_165762312_G_A	0.00603338	1.59e-05	TRUE	5.39e-40	NA	NA	NA	0.0568848	0.0554043	NA	0.0554041	6.88e-06	1	1	NA	1	1	0.811489	0.813913	NA	0.813913	0.997907	random	0.352747	0.0735908	0.0791917	-0.0816221	0.228804	FALSE	FALSE	0.05	4.07068926970403,0.771600345631436	0.762579	8	1_117554006_G_A,10_5203233_G_A,15_60591082_C_A,2_203289829_C_T,20_44413724_C_T,22_19969258_G_A,4_68625738_T_C,7_21566355_A_G	0.0116134	1.71e-05	TRUE	2.77e-74	0.0188198	0.0167476	0.304067	4.1595	4.1499	2.89674	4.14979	0.00117407	7	7	6	7	7	0.761233	0.762359	0.821692	0.762372	1	0.34822	8	0.0738205	0.078696	Ivw(FixedEffects)	CDH15	0.0186537	2	0.189478	0.0805472	Ivw(FixedEffects)	CDH15_5410_53	SeqId.5410-53	SomaScan v4	CDH15:P55291:Neurology	OID21005	Neurology	Olink Explore
SORD	Q00796	11184	CIS	Depression_iPSYCH_2023	BOTH	-,-	0.0388867	0.0370116	0.173761	UKBB_PPP	deCODE	0.555619	138.349	random	0.173761	-0.0298525	0.0219469	-0.0728676	0.0131626	FALSE	FALSE	0.05	3.12983269648663,0.372037464793655	1.02141	4	15_44789041_A_G,15_44966007_A_T,15_45101809_T_C,15_45676973_G_A	0.0229912	7.67e-06	TRUE	1.94e-166	0.00519308	0.0242214	0.850109	3.19133	NA	3.11963	3.18226	0.00087875	3	NA	2	3	3	0.363057	NA	0.210175	0.364369	0.999993	fixed	0.0370116	-0.0625554	0.0299934	-0.121341	-0.00376935	FALSE	FALSE	0.05	4.3140453994614,0.0377989730856691	2.07703	2	15_45036783_T_C,15_45096840_C_T	0.0118971	1.47e-05	TRUE	4.97e-80	NA	NA	NA	4.81876	4.77031	NA	4.76975	0.00096111	1	1	NA	1	1	0.0281516	0.0289545	NA	0.0289641	0.975268	0.0286512	2	-0.0650185	0.0297125	Ivw(FixedEffects)	SORD	0.161972	4	-0.029954	0.0214191	Ivw(FixedEffects)	SORD_15447_45	SeqId.15447-45	SomaScan v4	SORD:Q00796:Oncology	OID21453	Oncology	Olink Explore
MITD1	Q8WV92	25207	TRANS	PGC3_SCZ_NoUKB	UKBB-PPP_Specific	NA,-	NA	0.0203131	0.0203131	UKBB_PPP	UKBB_PPP	0.230972	138.353	NA	NA	NA	NA	NA	NA	NA	NA	NA	NA	NA	NA	NA	NA	NA	NA	NA	NA	NA	NA	NA	NA	NA	NA	NA	NA	NA	NA	NA	NA	NA	NA	NA	NA	NA	random	0.0203131	-0.187123	0.0806386	-0.345172	-0.0290742	FALSE	FALSE	0.05	10.9489038463571,0.14086339203726	1.25065	8	11_180258_T_C,12_54298277_A_G,17_29518756_C_T,19_55023958_G_A,3_56815721_T_C,5_132316836_A_C,5_16490943_A_G,8_105569300_A_T	0.00894929	0.000136145	TRUE	2.27e-43	-0.00252577	0.0344265	0.943899	11.7075	11.3505	11.697	11.3498	0.000890775	7	7	6	7	7	0.110597	0.124043	0.0690796	0.12407	1	0.00169058	8	-0.195705	0.0623304	Ivw(FixedEffects)	NA	NA	NA	NA	NA	NA	NA	NA	NA	MITD1:Q8WV92:Neurology	OID20959	Neurology	Olink Explore
DEFB128	Q7Z7B8	18106	TRANS	BIP_PGC3_noukb	deCODE_Specific	+,NA	NA	0.0203283	0.0203283	deCODE	deCODE	0.20037	138.456	fixed	0.0203283	0.118247	0.0509635	0.0183606	0.218134	FALSE	FALSE	0.05	5.1761444499788,0.0751648013326236	1.60875	3	1_196695521_C_T,1_196813906_A_C,3_165761011_C_T	0.0162382	4.05e-05	TRUE	2.86e-103	0.00287816	0.040456	0.954785	5.44589	5.41123	5.41847	5.41108	0.00131759	2	2	1	2	2	0.0656809	0.0668294	0.0199248	0.0668344	0.999341	NA	NA	NA	NA	NA	NA	NA	NA	NA	NA	NA	NA	NA	NA	NA	NA	NA	NA	NA	NA	NA	NA	NA	NA	NA	NA	NA	NA	NA	NA	NA	NA	NA	NA	NA	NA	NA	NA	NA	NA	DEFB128	0.0186007	3	0.118891	0.0505181	Ivw(FixedEffects)	DEFB128_6360_7	SeqId.6360-7	SomaScan v4	NA	NA	NA	NA
EGFR	P00533	3236	TRANS	Depression_iPSYCH_2023	BOTH	+,+	0.0220959	0.020331	0.161799	deCODE	UKBB_PPP	0.748512	138.475	random	0.020331	0.0888821	0.0383082	0.0137993	0.163965	FALSE	FALSE	0.05	0.929739632397669,0.920255950707064	0.482115	5	1_109928142_G_A,11_122663482_C_T,11_126393990_A_G,12_111540733_C_T,12_46788748_C_T	0.00710358	1.3e-05	TRUE	2.12e-49	0.000632786	0.00781253	0.940546	0.94621	0.921487	0.93965	0.921302	9.16e-05	4	4	3	4	4	0.91784	0.921458	0.81585	0.921485	1	random	0.161799	0.0530035	0.0378854	-0.0212506	0.127258	FALSE	FALSE	0.05	19.4797141823051,0.0345760255076209	1.3957	11	11_122643573_C_A,11_126362490_C_T,11_8233861_C_A,12_111407152_C_T,12_46815686_C_T,12_56471554_A_G,16_11156388_C_A,2_27508073_T_C,3_136301699_T_C,3_98698056_G_T,8_9325848_A_G	0.0148304	4.16e-05	TRUE	2.68e-96	0.00967943	0.0057028	0.123867	21.1458	20.9374	16.0184	20.9378	0.000790097	10	10	9	10	10	0.0200996	0.0215342	0.0664988	0.0215316	1	0.0285463	11	0.0580148	0.0264945	Ivw(FixedEffects)	EGFR	0.0179611	5	0.0894186	0.0377865	Ivw(FixedEffects)	EGFR_2677_1	SeqId.2677-1	SomaScan v4	EGFR:P00533:Cardiometabolic	OID20319	Cardiometabolic	Olink Explore
RELL2	Q8NC24	26902	TRANS	BIP_PGC3_noukb	deCODE_Specific	+,NA	NA	0.02037	0.02037	deCODE	deCODE	0.200492	138.74	fixed	0.02037	0.122848	0.0529639	0.0190404	0.226655	FALSE	FALSE	0.05	3.06906853715409,0.215556059025792	1.23876	3	1_196695521_C_T,22_22162605_C_T,3_165761011_C_T	0.0143313	2.52e-05	TRUE	7.33e-95	0.0169198	0.0345934	0.710406	3.20738	NA	2.58822	3.17089	0.000306714	2	NA	1	2	2	0.201153	NA	0.107661	0.204856	0.999847	NA	NA	NA	NA	NA	NA	NA	NA	NA	NA	NA	NA	NA	NA	NA	NA	NA	NA	NA	NA	NA	NA	NA	NA	NA	NA	NA	NA	NA	NA	NA	NA	NA	NA	NA	NA	NA	NA	NA	NA	RELL2	0.0174337	3	0.124853	0.0525158	Ivw(FixedEffects)	RELL2_6600_70	SeqId.6600-70	SomaScan v4	NA	NA	NA	NA
ADAMDEC1	O15204	16299	TRANS	Cognition_Meta	deCODE_Specific	+,NA	NA	0.020398	0.020398	deCODE	deCODE	0.202523	138.931	fixed	0.020398	0.0670781	0.0289261	0.0103839	0.123772	FALSE	FALSE	0.05	4.33496861848763,0.114465214087365	1.47224	3	1_196702851_T_C,2_3592552_C_T,4_74006728_A_G	0.00447422	5.41e-05	TRUE	3.82e-25	0.0110944	0.0103836	0.47894	4.91884	4.75286	2.29682	4.74768	5.65e-05	2	2	1	2	2	0.0854846	0.0928816	0.129639	0.0931225	0.999972	NA	NA	NA	NA	NA	NA	NA	NA	NA	NA	NA	NA	NA	NA	NA	NA	NA	NA	NA	NA	NA	NA	NA	NA	NA	NA	NA	NA	NA	NA	NA	NA	NA	NA	NA	NA	NA	NA	NA	NA	ADAMDEC1	0.0109789	3	0.0714365	0.0280874	Ivw(FixedEffects)	ADAMDEC1_9115_78	SeqId.9115-78	SomaScan v4	NA	NA	NA	NA
TRAF4	Q9BUZ4	12034	TRANS	BIP_PGC3_noukb	deCODE_Specific	+,NA	NA	0.0204079	0.0204079	deCODE	deCODE	0.200575	138.998	fixed	0.0204079	0.219551	0.0946847	0.0339727	0.40513	FALSE	FALSE	0.05	0.0237887971830758,0.877423521183538	0.154236	2	1_196695521_C_T,3_165760452_G_T	0.00453559	1.59e-05	TRUE	5.61e-30	NA	NA	NA	0.0245804	0.023746	NA	0.0237458	2.79e-06	1	1	NA	1	1	0.875417	0.877533	NA	0.877533	0.998666	NA	NA	NA	NA	NA	NA	NA	NA	NA	NA	NA	NA	NA	NA	NA	NA	NA	NA	NA	NA	NA	NA	NA	NA	NA	NA	NA	NA	NA	NA	NA	NA	NA	NA	NA	NA	NA	NA	NA	NA	TRAF4	0.0183125	2	0.219602	0.0930818	Ivw(FixedEffects)	TRAF4_13041_47	SeqId.13041-47	SomaScan v4	NA	NA	NA	NA
AS3MT	Q9HBK9	17452	CIS	PGC3_SCZ_NoUKB	deCODE_Specific	+,NA	NA	0.037191	0.037191	deCODE	deCODE	0.344109	139.02	fixed	0.037191	0.383411	0.184008	0.0227613	0.744061	FALSE	FALSE	0.05	NA	1	1	10_102863821_C_T	0.000989422	3.11e-05	TRUE	1.05e-05	NA	NA	NA	NA	NA	NA	NA	NA	NA	NA	NA	NA	NA	NA	NA	NA	NA	NA	NA	NA	NA	NA	NA	NA	NA	NA	NA	NA	NA	NA	NA	NA	NA	NA	NA	NA	NA	NA	NA	NA	NA	NA	NA	NA	NA	NA	NA	NA	NA	NA	NA	NA	NA	NA	NA	NA	NA	NA	AS3MT	0.0259969	1	0.383411	0.172222	Wald ratio	AS3MT_18417_3	SeqId.18417-3	SomaScan v4	NA	NA	NA	NA
IGFBP6	P24592	5475	CIS	PGC3_SCZ_NoUKB	UKBB-PPP_Specific	NA,+	NA	0.0371941	0.0371941	UKBB_PPP	UKBB_PPP	0.343288	139.032	NA	NA	NA	NA	NA	NA	NA	NA	NA	NA	NA	NA	NA	NA	NA	NA	NA	NA	NA	NA	NA	NA	NA	NA	NA	NA	NA	NA	NA	NA	NA	NA	NA	NA	NA	fixed	0.0371941	0.154423	0.0741127	0.00916497	0.299681	FALSE	FALSE	0.05	0.118120261334833,0.731082227831952	0.343686	2	12_53099603_C_T,12_53105790_C_A	0.0059408	2.86e-05	TRUE	5.49e-33	NA	NA	NA	0.122257	0.119384	NA	0.119383	2.24e-05	1	1	NA	1	1	0.726599	0.729704	NA	0.729704	0.996222	0.0347376	2	0.154675	0.0732571	Ivw(FixedEffects)	NA	NA	NA	NA	NA	NA	NA	NA	NA	IGFBP6:P24592:Cardiometabolic	OID20413	Cardiometabolic	Olink Explore
CTRC	Q99895	2523	CIS	Depression_iPSYCH_2023	UKBB-PPP_Specific	NA,-	NA	0.0372032	0.0372032	UKBB_PPP	UKBB_PPP	0.556263	139.066	NA	NA	NA	NA	NA	NA	NA	NA	NA	NA	NA	NA	NA	NA	NA	NA	NA	NA	NA	NA	NA	NA	NA	NA	NA	NA	NA	NA	NA	NA	NA	NA	NA	NA	NA	fixed	0.0372032	-0.0384624	0.0184602	-0.0746438	-0.002281	FALSE	FALSE	0.05	NA	1	1	1_15440540_C_T	0.0266561	1.03e-05	TRUE	6.49e-179	NA	NA	NA	NA	NA	NA	NA	NA	NA	NA	NA	NA	NA	NA	NA	NA	NA	NA	0.0370218	1	-0.0384624	0.0184426	Wald ratio	NA	NA	NA	NA	NA	NA	NA	NA	NA	CTRC:Q99895:Inflammation	OID20752	Inflammation	Olink Explore
STX18	Q9P2W9	15942	TRANS	BIP_PGC3_noukb	deCODE_Specific	+,NA	NA	0.0204284	0.0204284	deCODE	deCODE	0.200487	139.138	fixed	0.0204284	0.228412	0.098522	0.0353123	0.421511	FALSE	FALSE	0.05	0.012993489417353,0.909246522734947	0.113989	2	1_196695521_C_T,3_165760452_G_T	0.00426785	1.59e-05	TRUE	3.33e-28	NA	NA	NA	0.0135344	0.0130401	NA	0.0130401	1.61e-06	1	1	NA	1	1	0.907385	0.909085	NA	0.909085	0.998989	NA	NA	NA	NA	NA	NA	NA	NA	NA	NA	NA	NA	NA	NA	NA	NA	NA	NA	NA	NA	NA	NA	NA	NA	NA	NA	NA	NA	NA	NA	NA	NA	NA	NA	NA	NA	NA	NA	NA	NA	STX18	0.0181974	2	0.228464	0.0967422	Ivw(FixedEffects)	STX18_9037_1	SeqId.9037-1	SomaScan v4	NA	NA	NA	NA
HEBP1	Q9NRV9	17176	CIS	Cognition_Meta	BOTH	+,+	0.0372508	0.0372508	0.107364	metap	deCODE	0.437873	139.244	random	0.107364	0.0104808	0.00650922	-0.00227699	0.0232387	FALSE	FALSE	0.05	23.8193737860699,0.093524469344229	1.22013	17	12_12069100_G_T,12_12358114_G_A,12_12750540_A_G,12_12769043_C_T,12_12861906_G_A,12_12939216_G_A,12_12968844_A_G,12_12971564_C_A,12_12987404_T_G,12_12987511_G_A,12_13054149_C_T,12_13473198_C_T,12_13513632_G_A,12_13587744_C_T,12_13749450_T_C,12_13813860_T_C,12_13918349_A_C	0.0724056	0.000163058	TRUE	0	0.00273412	0.00295949	0.37019	25.0526	25.037	23.7039	25.0438	0.00614319	16	16	15	16	16	0.0689036	0.0691763	0.0702962	0.0690566	1	fixed	0.0568964	0.0506249	0.0265872	-0.00148511	0.102735	FALSE	FALSE	0.05	NA	1	1	12_12969134_A_T	0.00757528	1.78e-05	TRUE	1.28e-44	NA	NA	NA	NA	NA	NA	NA	NA	NA	NA	NA	NA	NA	NA	NA	NA	NA	NA	0.0551116	1	0.0506249	0.0263947	Wald ratio	HEBP1	0.0443096	17	0.0107054	0.00532301	Ivw(FixedEffects)	HEBP1_18225_13	SeqId.18225-13	SomaScan v4	HEBP1:Q9NRV9:Cardiometabolic	OID20063	Cardiometabolic	Olink Explore
IL18BP	O95998	5987	TRANS	Depression_iPSYCH_2023	BOTH	-,-	0.0204472	0.0204472	0.0859493	metap	deCODE	0.748743	139.266	random	0.0859493	-0.0426531	0.0248393	-0.0913372	0.00603099	FALSE	FALSE	0.05	4.93983155959709,0.423267324867862	0.993965	6	1_179557079_C_T,1_47496107_T_C,11_126309624_C_T,12_111446804_T_C,17_7176750_A_G,9_133256028_C_T	0.0122237	1.4e-05	TRUE	8.55e-86	-0.00953095	0.00544461	0.15492	5.78728	5.73921	2.72293	5.73846	0.00013965	5	5	4	5	5	0.32747	0.332428	0.605208	0.332505	1	random	0.034944	-0.0422358	0.0200264	-0.0814867	-0.00298479	FALSE	FALSE	0.05	26.8447237457811,0.108322191189563	1.18865	20	1_179557079_C_T,1_47517558_A_G,11_126359722_C_T,11_126400946_C_T,11_126464910_C_T,12_111494996_C_T,12_120751313_C_T,16_20345959_C_T,17_59869851_T_C,17_7176274_C_A,17_81288009_C_A,2_111050100_G_A,22_36392958_A_G,3_168079650_T_C,3_188415548_C_T,3_47046347_T_A,5_132496995_C_T,8_9326086_A_G,9_133266772_C_T,9_98001173_C_T	0.0376769	6.01e-05	TRUE	3.57e-251	-0.00566471	0.00358845	0.131841	31.9732	31.7694	28.0851	31.8338	0.000862869	19	19	18	19	19	0.0314722	0.0331743	0.0607723	0.0326282	1	0.00472541	20	-0.0469649	0.0166237	Ivw(FixedEffects)	IL18BP	0.0654058	6	-0.0453482	0.0246127	Ivw(FixedEffects)	IL18BP_3073_51	SeqId.3073-51	SomaScan v4	IL18BP:O95998:Cardiometabolic	OID20348	Cardiometabolic	Olink Explore
PIANP	Q8IYJ0	25338	TRANS	BIP_PGC3_noukb	deCODE_Specific	-,NA	NA	0.0204488	0.0204488	deCODE	deCODE	0.200398	139.277	fixed	0.0204488	-0.362032	0.156182	-0.668144	-0.0559204	FALSE	FALSE	0.05	0.429469573454317,0.512249335283075	0.655339	2	16_20381010_G_A,9_110102827_T_A	0.00180125	1.86e-05	TRUE	7.92e-12	NA	NA	NA	0.474889	0.433408	NA	0.433197	6.95e-05	1	1	NA	1	1	0.490747	0.510321	NA	0.510424	0.993348	NA	NA	NA	NA	NA	NA	NA	NA	NA	NA	NA	NA	NA	NA	NA	NA	NA	NA	NA	NA	NA	NA	NA	NA	NA	NA	NA	NA	NA	NA	NA	NA	NA	NA	NA	NA	NA	NA	NA	NA	PIANP	0.0135869	2	-0.36725	0.148804	Ivw(FixedEffects)	PIANP_14114_18	SeqId.14114-18	SomaScan v4	NA	NA	NA	NA
EDDM3B	P56851	19223	CIS	Depression_iPSYCH_2023	UKBB-PPP_Specific	NA,+	NA	0.0372623	0.0372623	UKBB_PPP	UKBB_PPP	0.554927	139.287	NA	NA	NA	NA	NA	NA	NA	NA	NA	NA	NA	NA	NA	NA	NA	NA	NA	NA	NA	NA	NA	NA	NA	NA	NA	NA	NA	NA	NA	NA	NA	NA	NA	NA	NA	fixed	0.0372623	0.0598845	0.0287509	0.00353388	0.116235	FALSE	FALSE	0.05	NA	1	1	14_20770159_G_A	0.0265595	6.45e-06	TRUE	2.38e-185	NA	NA	NA	NA	NA	NA	NA	NA	NA	NA	NA	NA	NA	NA	NA	NA	NA	NA	0.0368186	1	0.0598845	0.0286835	Wald ratio	NA	NA	NA	NA	NA	NA	NA	NA	NA	EDDM3B:P56851:Oncology_II	OID31365	Oncology_II	Olink Explore
ACAP2	Q15057	16469	CIS	Cognition_Meta	deCODE_Specific	-,NA	NA	0.0372658	0.0372658	deCODE	deCODE	0.436676	139.3	fixed	0.0372658	-0.134887	0.0647612	-0.261817	-0.00795757	FALSE	FALSE	0.05	NA	1	1	3_195469445_T_A	0.00111017	2.35e-05	TRUE	7.75e-07	NA	NA	NA	NA	NA	NA	NA	NA	NA	NA	NA	NA	NA	NA	NA	NA	NA	NA	NA	NA	NA	NA	NA	NA	NA	NA	NA	NA	NA	NA	NA	NA	NA	NA	NA	NA	NA	NA	NA	NA	NA	NA	NA	NA	NA	NA	NA	NA	NA	NA	NA	NA	NA	NA	NA	NA	NA	NA	ACAP2	0.0271745	1	-0.134887	0.0610625	Wald ratio	ACAP2_12343_14	SeqId.12343-14	SomaScan v4	NA	NA	NA	NA
BET1L	Q9NYM9	19348	TRANS	BIP_PGC3_noukb	deCODE_Specific	+,NA	NA	0.0204537	0.0204537	deCODE	deCODE	0.200158	139.31	fixed	0.0204537	0.204735	0.088327	0.0316172	0.377853	FALSE	FALSE	0.05	0.932207356111714,0.62744222868456	0.682718	3	1_196695521_C_T,3_165744047_A_G,8_105570896_A_G	0.00516492	1.88e-05	TRUE	7.6e-34	0.00198487	0.0211125	0.940324	0.976133	0.944901	0.967294	0.944715	0.000106528	2	2	1	2	2	0.613812	0.623473	0.325356	0.623531	0.999947	NA	NA	NA	NA	NA	NA	NA	NA	NA	NA	NA	NA	NA	NA	NA	NA	NA	NA	NA	NA	NA	NA	NA	NA	NA	NA	NA	NA	NA	NA	NA	NA	NA	NA	NA	NA	NA	NA	NA	NA	BET1L	0.0171552	3	0.206878	0.0868008	Ivw(FixedEffects)	BET1L_10959_125	SeqId.10959-125	SomaScan v4	NA	NA	NA	NA
GNMT	Q14749	4415	CIS	Cognition_Meta	deCODE_Specific	-,NA	NA	0.0373096	0.0373096	deCODE	deCODE	0.435823	139.463	fixed	0.0373096	-0.02909	0.0139697	-0.0564701	-0.00170984	FALSE	FALSE	0.05	0.0500726555687242,0.822936895886467	0.223769	2	6_42957194_A_G,6_43770093_A_G	0.0214593	2.09e-05	TRUE	4.14e-136	NA	NA	NA	0.0501509	0.0498657	NA	0.0498657	5.72e-07	1	1	NA	1	1	0.822801	0.823297	NA	0.823297	0.999397	NA	NA	NA	NA	NA	NA	NA	NA	NA	NA	NA	NA	NA	NA	NA	NA	NA	NA	NA	NA	NA	NA	NA	NA	NA	NA	NA	NA	NA	NA	NA	NA	NA	NA	NA	NA	NA	NA	NA	NA	GNMT	0.0367484	2	-0.0290929	0.0139297	Ivw(FixedEffects)	GNMT_14006_36	SeqId.14006-36	SomaScan v4	NA	NA	NA	NA
CRELD2	Q6UXH1	28150	CIS	PGC3_SCZ_NoUKB	UKBB-PPP_Specific	NA,+	NA	0.0373116	0.0373116	UKBB_PPP	UKBB_PPP	0.343524	139.471	NA	NA	NA	NA	NA	NA	NA	NA	NA	NA	NA	NA	NA	NA	NA	NA	NA	NA	NA	NA	NA	NA	NA	NA	NA	NA	NA	NA	NA	NA	NA	NA	NA	NA	NA	fixed	0.0373116	0.0472029	0.0226682	0.00277399	0.0916318	FALSE	FALSE	0.05	10.4409797644569,0.00540468082073038	2.28484	3	22_49729643_G_A,22_49789601_T_C,22_49908782_C_T	0.0681793	9.88e-05	TRUE	0	0.101649	0.0325386	0.197224	10.4984	10.4808	0.73929	10.4808	0.00427099	2	2	1	2	2	0.00525164	0.0052981	0.389888	0.00529826	0.997867	0.0353883	3	0.0475483	0.0226002	Ivw(FixedEffects)	NA	NA	NA	NA	NA	NA	NA	NA	NA	CRELD2:Q6UXH1:Inflammation	OID20751	Inflammation	Olink Explore
RAB11A	P62491	9760	TRANS	BIP_PGC3_noukb	deCODE_Specific	-,NA	NA	0.0204813	0.0204813	deCODE	deCODE	0.20014	139.498	random	0.0204813	-0.24625	0.106261	-0.454517	-0.0379828	FALSE	FALSE	0.05	0.654888538339537,0.883759734517206	0.467222	4	11_269129_C_T,11_65159740_A_C,17_5848332_G_A,3_56815721_T_C	0.00456151	1.83e-05	TRUE	9.33e-30	0.000112228	0.0351338	0.997741	0.688131	NA	0.688121	0.663525	0.000182565	3	NA	2	3	3	0.875992	NA	0.708886	0.881748	0.999999	NA	NA	NA	NA	NA	NA	NA	NA	NA	NA	NA	NA	NA	NA	NA	NA	NA	NA	NA	NA	NA	NA	NA	NA	NA	NA	NA	NA	NA	NA	NA	NA	NA	NA	NA	NA	NA	NA	NA	NA	RAB11A	0.0165886	4	-0.248839	0.103869	Ivw(FixedEffects)	RAB11A_17744_31	SeqId.17744-31	SomaScan v4	NA	NA	NA	NA
HS3ST4	Q9Y661	5200	TRANS	PGC3_SCZ_NoUKB	deCODE_Specific	+,NA	NA	0.0204927	0.0204927	deCODE	deCODE	0.232627	139.576	fixed	0.0204927	0.26072	0.112515	0.0401946	0.481245	FALSE	FALSE	0.05	0.0761993163390388,0.782515625984306	0.276042	2	1_196695521_C_T,2_3592552_C_T	0.00250041	3.61e-05	TRUE	6.6e-14	NA	NA	NA	0.0808172	0.0756574	NA	0.0756463	7.03e-06	1	1	NA	1	1	0.776193	0.783271	NA	0.783286	0.997885	NA	NA	NA	NA	NA	NA	NA	NA	NA	NA	NA	NA	NA	NA	NA	NA	NA	NA	NA	NA	NA	NA	NA	NA	NA	NA	NA	NA	NA	NA	NA	NA	NA	NA	NA	NA	NA	NA	NA	NA	HS3ST4	0.0166845	2	0.260995	0.109039	Ivw(FixedEffects)	HS3ST4_8998_15	SeqId.8998-15	SomaScan v4	NA	NA	NA	NA
HGFAC	Q04756	4894	TRANS	PGC3_SCZ_NoUKB	BOTH	-,-	0.0485222	0.020497	0.409553	UKBB_PPP	deCODE	0.232288	139.605	random	0.409553	-0.0255498	0.0309814	-0.0862723	0.0351727	FALSE	FALSE	0.05	37.4646445274708,0.0102872874591467	1.36866	21	15_43658501_A_T,2_210675783_C_A,4_139646_G_A,4_1564810_C_T,4_1770271_A_T,4_1890778_A_G,4_2044719_G_A,4_2058445_G_T,4_2322605_A_G,4_333564_C_T,4_4772663_G_A,4_5068691_T_G,4_5215041_A_G,4_5308151_T_C,4_5404551_A_G,4_6299331_G_A,4_694914_A_T,4_717587_C_T,4_7291167_T_G,4_996415_C_T,8_9326154_A_G	0.0616947	0.000318936	TRUE	0	-0.00109744	0.0100476	0.91417	40.7834	40.7608	40.7578	40.7607	0.0398052	20	20	19	20	20	0.00397117	0.0039977	0.00259914	0.00399781	1	random	0.020497	-0.114373	0.04936	-0.211117	-0.0176294	FALSE	FALSE	0.05	42.4963041591781,0.0036427934764748	1.42254	22	12_120985573_G_A,14_94378610_C_T,14_94380925_T_A,15_43434427_A_C,16_83947360_C_T,17_47634852_C_T,18_62449348_A_G,19_35060524_C_A,2_169773710_T_A,2_210675783_C_A,2_241454159_T_A,2_27529596_G_A,20_5804894_G_A,20_58716927_T_C,4_186236079_G_A,4_2356659_G_T,4_2425381_T_C,5_177415473_T_C,6_130043337_C_T,6_160154334_G_A,7_130900733_T_C,8_9325848_A_G	0.0380267	0.000410866	TRUE	5.66e-190	-0.00612743	0.00754459	0.42626	48.787	48.2744	47.2293	48.4364	0.0094301	21	21	20	21	21	0.000536726	0.00063088	0.000545093	0.000599533	1	0.000186993	22	-0.126956	0.0339822	Ivw(FixedEffects)	HGFAC	0.245757	21	-0.0260554	0.0224476	Ivw(FixedEffects)	HGFAC_3617_80	SeqId.3617-80	SomaScan v4	HGFAC:Q04756:Inflammation_II	OID30718	Inflammation_II	Olink Explore
APOBEC3G	Q9HC16	17357	TRANS	BIP_PGC3_noukb	deCODE_Specific	-,NA	NA	0.0205302	0.0205302	deCODE	deCODE	0.200331	139.831	random	0.0205302	-0.189887	0.0819708	-0.350547	-0.0292267	FALSE	FALSE	0.05	2.25752773407271,0.520706257833319	0.867473	4	11_198986_T_C,12_54318524_G_A,17_35575616_G_T,3_56815721_T_C	0.00578833	2.3e-05	TRUE	1.56e-37	0.00610697	0.051138	0.915856	2.31858	NA	2.30217	2.25088	0.00027102	3	NA	2	3	3	0.50897	NA	0.316294	0.521997	0.999999	NA	NA	NA	NA	NA	NA	NA	NA	NA	NA	NA	NA	NA	NA	NA	NA	NA	NA	NA	NA	NA	NA	NA	NA	NA	NA	NA	NA	NA	NA	NA	NA	NA	NA	NA	NA	NA	NA	NA	NA	APOBEC3G	0.0160827	4	-0.19357	0.0804184	Ivw(FixedEffects)	APOBEC3G_13930_3	SeqId.13930-3	SomaScan v4	NA	NA	NA	NA
FABP2	P12104	3556	CIS	Cognition_Meta	UKBB-PPP_Specific	NA,-	NA	0.0374239	0.0374239	UKBB_PPP	UKBB_PPP	0.435796	139.89	NA	NA	NA	NA	NA	NA	NA	NA	NA	NA	NA	NA	NA	NA	NA	NA	NA	NA	NA	NA	NA	NA	NA	NA	NA	NA	NA	NA	NA	NA	NA	NA	NA	NA	NA	fixed	0.0374239	-0.0305692	0.0146889	-0.0593589	-0.0017795	FALSE	FALSE	0.05	3.38709073883728,0.0657087929834681	1.84041	2	4_119359462_C_T,4_119777497_C_T	0.0227958	3.84e-05	TRUE	6.58e-137	NA	NA	NA	3.67055	3.6484	NA	3.64829	3.65e-05	1	1	NA	1	1	0.0553817	0.0561232	NA	0.0561267	0.995181	0.0326576	2	-0.031219	0.0146138	Ivw(FixedEffects)	NA	NA	NA	NA	NA	NA	NA	NA	NA	FABP2:P12104:Cardiometabolic	OID20200	Cardiometabolic	Olink Explore
TARBP2	Q15633	11569	TRANS	BIP_PGC3_noukb	UKBB-PPP_Specific	NA,-	NA	0.0205391	0.0205391	UKBB_PPP	UKBB_PPP	0.200131	139.892	NA	NA	NA	NA	NA	NA	NA	NA	NA	NA	NA	NA	NA	NA	NA	NA	NA	NA	NA	NA	NA	NA	NA	NA	NA	NA	NA	NA	NA	NA	NA	NA	NA	NA	NA	random	0.0205391	-0.187458	0.080928	-0.346074	-0.0288418	FALSE	FALSE	0.05	3.78330906958899,0.436125299346097	0.972537	5	10_63288546_C_A,11_180258_T_C,3_56815721_T_C,5_132485305_G_A,7_106732457_G_A	0.00774644	2.76e-05	TRUE	5.25e-47	0.0307122	0.0273442	0.343138	3.90648	3.81907	2.64496	3.81778	0.000379654	4	4	3	4	4	0.418811	0.431045	0.449661	0.431228	1	0.0160453	5	-0.191313	0.0794527	Ivw(FixedEffects)	NA	NA	NA	NA	NA	NA	NA	NA	NA	TARBP2:Q15633:Neurology	OID20870	Neurology	Olink Explore
DNAJC11	Q9NVH1	25570	TRANS	BIP_PGC3_noukb	deCODE_Specific	+,NA	NA	0.0205401	0.0205401	deCODE	deCODE	0.199855	139.898	fixed	0.0205401	0.175302	0.0756807	0.0269703	0.323633	FALSE	FALSE	0.05	3.22672787909817,0.199216333930721	1.27018	3	1_196695521_C_T,2_3592552_C_T,3_165787389_A_G	0.00716838	2.69e-05	TRUE	2.85e-46	0.0353336	0.0200325	0.328347	3.52943	NA	0.418407	3.44578	0.000377061	2	NA	1	2	2	0.171236	NA	0.517733	0.178549	0.999811	NA	NA	NA	NA	NA	NA	NA	NA	NA	NA	NA	NA	NA	NA	NA	NA	NA	NA	NA	NA	NA	NA	NA	NA	NA	NA	NA	NA	NA	NA	NA	NA	NA	NA	NA	NA	NA	NA	NA	NA	DNAJC11	0.0146384	3	0.181531	0.0743613	Ivw(FixedEffects)	DNAJC11_9783_75	SeqId.9783-75	SomaScan v4	NA	NA	NA	NA
TAFA2	Q8N3H0	21589	TRANS	BIP_PGC3_noukb	deCODE_Specific	+,NA	NA	0.0205654	0.0205654	deCODE	deCODE	0.199815	140.071	fixed	0.0205654	0.180944	0.078132	0.0278077	0.33408	FALSE	FALSE	0.05	0.269888513583126,0.873764616773691	0.367348	3	1_196677131_A_G,14_106665956_A_C,3_165768357_T_G	0.00692694	1.65e-05	TRUE	9.55e-46	0.00773562	0.0231726	0.794885	0.284517	0.277785	0.173077	0.27778	3.64e-05	2	2	1	2	2	0.867397	0.870322	0.677392	0.870324	0.999982	NA	NA	NA	NA	NA	NA	NA	NA	NA	NA	NA	NA	NA	NA	NA	NA	NA	NA	NA	NA	NA	NA	NA	NA	NA	NA	NA	NA	NA	NA	NA	NA	NA	NA	NA	NA	NA	NA	NA	NA	FAM19A2	0.0187236	3	0.181509	0.0772056	Ivw(FixedEffects)	FAM19A2_6430_36	SeqId.6430-36	SomaScan v4	NA	NA	NA	NA
BOLA2_BOLA2B	BOLA2_BOLA2B	0	TRANS	PGC3_SCZ_NoUKB	UKBB-PPP_Specific	NA,-	NA	0.0205913	0.0205913	UKBB_PPP	UKBB_PPP	0.232969	140.247	NA	NA	NA	NA	NA	NA	NA	NA	NA	NA	NA	NA	NA	NA	NA	NA	NA	NA	NA	NA	NA	NA	NA	NA	NA	NA	NA	NA	NA	NA	NA	NA	NA	NA	NA	random	0.0205913	-0.262157	0.113224	-0.484071	-0.0402432	FALSE	FALSE	0.05	4.75211652693,0.190874655328619	1.25859	4	12_111395984_G_A,16_30467744_C_T,16_30545063_G_T,3_56815721_T_C	0.00559421	0.000105654	TRUE	6.05e-26	0.0079619	0.0173166	0.690815	5.05755	NA	4.57407	4.80872	0.00404303	3	NA	2	3	3	0.167631	NA	0.101567	0.186352	0.999932	0.00153218	4	-0.27409	0.086504	Ivw(FixedEffects)	NA	NA	NA	NA	NA	NA	NA	NA	NA	BOLA2_BOLA2B:Q9H3K6:Cardiometabolic_II	NA	Cardiometabolic_II	NA
RECK	O95980	11345	CIS	Cognition_Meta	UKBB-PPP_Specific	NA,+	NA	0.0375404	0.0375404	UKBB_PPP	UKBB_PPP	0.435796	140.326	NA	NA	NA	NA	NA	NA	NA	NA	NA	NA	NA	NA	NA	NA	NA	NA	NA	NA	NA	NA	NA	NA	NA	NA	NA	NA	NA	NA	NA	NA	NA	NA	NA	NA	NA	random	0.0375404	0.0305824	0.0147042	0.00176265	0.0594022	FALSE	FALSE	0.05	2.64353373131436,0.449908584556925	0.938711	4	9_35927515_A_G,9_36039884_T_C,9_36058819_T_G,9_36229920_C_T	0.0303921	4.28e-05	TRUE	5.97e-177	0.00301066	0.00844598	0.755588	2.92659	NA	2.75176	2.91401	0.000766323	3	NA	2	3	3	0.403083	NA	0.252617	0.405073	0.999994	0.0341472	4	0.0310431	0.0146545	Ivw(FixedEffects)	NA	NA	NA	NA	NA	NA	NA	NA	NA	RECK:O95980:Cardiometabolic_II	OID30234	Cardiometabolic_II	Olink Explore
XCL1	P47992	10645	CIS	Depression_iPSYCH_2023	UKBB-PPP_Specific	NA,+	NA	0.0375825	0.0375825	UKBB_PPP	UKBB_PPP	0.557474	140.484	NA	NA	NA	NA	NA	NA	NA	NA	NA	NA	NA	NA	NA	NA	NA	NA	NA	NA	NA	NA	NA	NA	NA	NA	NA	NA	NA	NA	NA	NA	NA	NA	NA	NA	NA	random	0.0375825	0.0252826	0.0121587	0.00145193	0.0491133	FALSE	FALSE	0.05	3.8627014028609,0.56934824650379	0.878943	6	1_168503332_A_G,1_168580647_T_C,1_168637002_C_T,1_168683821_G_A,1_169006617_A_G,1_169197133_C_A	0.0649886	1.23e-05	TRUE	0	-0.0496787	0.0364799	0.24491	3.89282	3.88559	2.03829	3.88564	0.000515524	5	5	4	5	5	0.564949	0.566003	0.728716	0.565996	1	0.0371448	6	0.0252944	0.0121365	Ivw(FixedEffects)	NA	NA	NA	NA	NA	NA	NA	NA	NA	XCL1:P47992:Oncology	OID21398	Oncology	Olink Explore
IL13	P35225	5973	TRANS	BIP_PGC3_noukb	deCODE_Specific	+,NA	NA	0.0206293	0.0206293	deCODE	deCODE	0.200151	140.506	fixed	0.0206293	0.159497	0.0689063	0.0244436	0.294551	FALSE	FALSE	0.05	0.115996941150401,0.733417350882954	0.340583	2	1_196695521_C_T,3_165762312_G_A	0.00828508	1.59e-05	TRUE	3.52e-55	NA	NA	NA	0.119371	0.117107	NA	0.117106	1.47e-05	1	1	NA	1	1	0.729717	0.732194	NA	0.732194	0.996944	NA	NA	NA	NA	NA	NA	NA	NA	NA	NA	NA	NA	NA	NA	NA	NA	NA	NA	NA	NA	NA	NA	NA	NA	NA	NA	NA	NA	NA	NA	NA	NA	NA	NA	NA	NA	NA	NA	NA	NA	IL13	0.0193322	2	0.159653	0.0682553	Ivw(FixedEffects)	IL13_3072_4	SeqId.3072-4	SomaScan v4	NA	NA	NA	NA
RNF114	Q9Y508	13094	TRANS	BIP_PGC3_noukb	deCODE_Specific	+,NA	NA	0.0206361	0.0206361	deCODE	deCODE	0.199933	140.553	fixed	0.0206361	0.211669	0.0914504	0.0324294	0.390908	FALSE	FALSE	0.05	0.0457889890652824,0.830559831715799	0.213984	2	1_196695521_C_T,3_165760452_G_T	0.00476812	1.59e-05	TRUE	1.56e-31	NA	NA	NA	0.0477069	0.0461445	NA	0.0461443	5.75e-06	1	1	NA	1	1	0.827103	0.829913	NA	0.829914	0.998086	NA	NA	NA	NA	NA	NA	NA	NA	NA	NA	NA	NA	NA	NA	NA	NA	NA	NA	NA	NA	NA	NA	NA	NA	NA	NA	NA	NA	NA	NA	NA	NA	NA	NA	NA	NA	NA	NA	NA	NA	RNF114	0.0185561	2	0.21181	0.0899662	Ivw(FixedEffects)	RNF114_9957_9	SeqId.9957-9	SomaScan v4	NA	NA	NA	NA
FMR1	Q06787	3775	TRANS	PGC3_SCZ_NoUKB	deCODE_Specific	-,NA	NA	0.020653	0.020653	deCODE	deCODE	0.233279	140.667	random	0.020653	-0.165787	0.0716368	-0.306192	-0.0253813	FALSE	FALSE	0.05	5.30885786686675,0.379360574986179	1.03042	6	11_262930_C_T,11_65159740_A_C,12_54318524_G_A,17_5848332_G_A,3_56815721_T_C,7_106676033_G_A	0.00757093	7.91e-05	TRUE	1.31e-39	0.0226247	0.0200635	0.322527	5.47404	5.35848	4.15361	5.35628	0.00101798	5	5	4	5	5	0.3608	0.373714	0.385616	0.373963	1	NA	NA	NA	NA	NA	NA	NA	NA	NA	NA	NA	NA	NA	NA	NA	NA	NA	NA	NA	NA	NA	NA	NA	NA	NA	NA	NA	NA	NA	NA	NA	NA	NA	NA	NA	NA	NA	NA	NA	NA	FMR1	0.0127658	6	-0.169326	0.067996	Ivw(FixedEffects)	FMR1_7713_102	SeqId.7713-102	SomaScan v4	NA	NA	NA	NA
TFPI	P10646	11760	CIS	Depression_iPSYCH_2023	UKBB-PPP_Specific	NA,+	NA	0.037638	0.037638	UKBB_PPP	UKBB_PPP	0.55609	140.691	NA	NA	NA	NA	NA	NA	NA	NA	NA	NA	NA	NA	NA	NA	NA	NA	NA	NA	NA	NA	NA	NA	NA	NA	NA	NA	NA	NA	NA	NA	NA	NA	NA	NA	NA	fixed	0.037638	0.0363049	0.0174646	0.00207499	0.0705348	FALSE	FALSE	0.05	1.36888968454235,0.242002742875405	1.17	2	2_186852402_T_C,2_187138391_T_C	0.0301071	8.5e-06	TRUE	1.89e-208	NA	NA	NA	1.40421	1.39865	NA	1.39864	3.94e-05	1	1	NA	1	1	0.23602	0.23695	NA	0.236951	0.994989	0.0363307	2	0.0364632	0.0174198	Ivw(FixedEffects)	NA	NA	NA	NA	NA	NA	NA	NA	NA	TFPI:P10646:Cardiometabolic	OID20388	Cardiometabolic	Olink Explore
IL1RAPL2	Q9NP60	5997	TRANS	BIP_PGC3_noukb	deCODE_Specific	+,NA	NA	0.020658	0.020658	deCODE	deCODE	0.199861	140.702	fixed	0.020658	0.228397	0.0986946	0.0349589	0.421835	FALSE	FALSE	0.05	0.0283170294450721,0.866365645991091	0.168277	2	1_196695521_C_T,3_165760452_G_T	0.00423872	1.59e-05	TRUE	5.2e-28	NA	NA	NA	0.0295771	0.0284906	NA	0.0284906	3.54e-06	1	1	NA	1	1	0.863453	0.865961	NA	0.865961	0.998498	NA	NA	NA	NA	NA	NA	NA	NA	NA	NA	NA	NA	NA	NA	NA	NA	NA	NA	NA	NA	NA	NA	NA	NA	NA	NA	NA	NA	NA	NA	NA	NA	NA	NA	NA	NA	NA	NA	NA	NA	IL1RAPL2	0.0183649	2	0.228505	0.0968988	Ivw(FixedEffects)	IL1RAPL2_5082_51	SeqId.5082-51	SomaScan v4	NA	NA	NA	NA
SEMA4A	Q9H3S1	10729	CIS	PGC3_SCZ_NoUKB	deCODE_Specific	-,NA	NA	0.0376602	0.0376602	deCODE	deCODE	0.345882	140.774	fixed	0.0376602	-0.110376	0.0531029	-0.214456	-0.00629639	FALSE	FALSE	0.05	NA	1	1	1_156177535_T_C	0.0103266	2.7e-05	TRUE	5.55e-61	NA	NA	NA	NA	NA	NA	NA	NA	NA	NA	NA	NA	NA	NA	NA	NA	NA	NA	NA	NA	NA	NA	NA	NA	NA	NA	NA	NA	NA	NA	NA	NA	NA	NA	NA	NA	NA	NA	NA	NA	NA	NA	NA	NA	NA	NA	NA	NA	NA	NA	NA	NA	NA	NA	NA	NA	NA	NA	SEMA4A	0.0365393	1	-0.110376	0.0527894	Wald ratio	SEMA4A_16915_153	SeqId.16915-153	SomaScan v4	NA	NA	NA	NA
ADGRE5	P48960	1711	TRANS	Depression_iPSYCH_2023	BOTH	-,-	0.0474649	0.0206805	0.395252	UKBB_PPP	deCODE	0.753236	140.855	random	0.395252	-0.0289135	0.0340106	-0.0955731	0.0377461	FALSE	FALSE	0.05	2.50532229690965,0.474329992959214	0.913842	4	12_111446804_T_C,14_100710432_G_A,17_7176274_C_A,19_15394268_C_T	0.00753683	5.02e-06	TRUE	3.25e-54	0.00647211	0.00819842	0.512584	2.57711	NA	1.95391	2.56908	7.02e-05	3	NA	2	3	3	0.461516	NA	0.376456	0.462935	1	random	0.0206805	-0.0496081	0.0214404	-0.0916305	-0.00758567	FALSE	FALSE	0.05	20.2351976346654,0.163094683839242	1.16147	16	1_207515028_T_C,10_17974126_A_T,11_126362442_C_T,11_60385111_G_A,12_111446804_T_C,12_57433199_A_G,16_54373412_A_T,16_89711353_C_T,17_7176997_C_T,19_1074316_C_T,2_111054088_C_T,2_134256545_G_A,2_27508073_T_C,20_45906012_G_A,3_99033191_G_A,5_132482293_A_G	0.0319811	4.34e-05	TRUE	5.95e-215	0.0038708	0.00411944	0.363331	21.9517	21.7932	20.6494	21.8015	0.000534382	15	15	14	15	15	0.109077	0.113342	0.11096	0.113115	1	0.00568968	16	-0.0503802	0.0182197	Ivw(FixedEffects)	CD97	0.394311	4	-0.0287737	0.0337789	Ivw(FixedEffects)	CD97_18881_7	SeqId.18881-7	SomaScan v4	ADGRE5:P48960:Cardiometabolic	OID20260	Cardiometabolic	Olink Explore
ARF4	P18085	655	CIS	Cognition_Meta	deCODE_Specific	-,NA	NA	0.0376928	0.0376928	deCODE	deCODE	0.436209	140.896	fixed	0.0376928	-0.0692831	0.0333383	-0.134625	-0.00394113	FALSE	FALSE	0.05	1.78378667829689,0.181685030802475	1.33558	2	3_56815721_T_C,3_57481407_A_T	0.00414692	4.34e-05	TRUE	2.88e-23	NA	NA	NA	1.95301	1.9028	NA	1.90197	3.89e-05	1	1	NA	1	1	0.162263	0.167765	NA	0.167858	0.995027	NA	NA	NA	NA	NA	NA	NA	NA	NA	NA	NA	NA	NA	NA	NA	NA	NA	NA	NA	NA	NA	NA	NA	NA	NA	NA	NA	NA	NA	NA	NA	NA	NA	NA	NA	NA	NA	NA	NA	NA	ARF4	0.030081	2	-0.071042	0.032753	Ivw(FixedEffects)	ARF4_18408_26	SeqId.18408-26	SomaScan v4	NA	NA	NA	NA
APEX1	P27695	587	TRANS	PGC3_SCZ_NoUKB	BOTH	-,-	0.0206974	0.0206974	0.111827	metap	UKBB_PPP	0.233394	140.97	fixed	0.0272433	-0.242038	0.109618	-0.456886	-0.0271908	FALSE	FALSE	0.05	1.32276063709328,0.250097203022835	1.15011	2	2_31066723_G_A,3_56815721_T_C	0.00241747	4.3e-05	TRUE	3.85e-13	NA	NA	NA	1.37949	1.29823	NA	1.29735	9.05e-05	1	1	NA	1	1	0.240187	0.254537	NA	0.254697	0.99241	fixed	0.111827	-0.144586	0.0909327	-0.322811	0.0336386	FALSE	FALSE	0.05	3.65448633576764,0.160856411192692	1.35176	3	12_111535554_A_G,19_53821741_G_T,3_56815721_T_C	0.00514479	4.24e-05	TRUE	1.28e-27	0.00194115	0.0948401	0.986972	3.87887	3.8114	3.87724	3.81016	0.000277707	2	2	1	2	2	0.143785	0.148718	0.0489448	0.148811	0.999861	0.0854866	3	-0.153184	0.0890761	Ivw(FixedEffects)	APEX1	0.0183737	2	-0.248573	0.105417	Ivw(FixedEffects)	APEX1_9849_13	SeqId.9849-13	SomaScan v4	APEX1:P27695:Oncology	OID21434	Oncology	Olink Explore
GHRH	P01286	4265	TRANS	PGC3_SCZ_NoUKB	deCODE_Specific	+,NA	NA	0.0207255	0.0207255	deCODE	deCODE	0.233324	141.161	fixed	0.0207255	0.123333	0.053323	0.0188222	0.227844	FALSE	FALSE	0.05	0.738028925279974,0.691415410685831	0.607466	3	1_196695521_C_T,2_216622986_G_A,3_165743688_A_G	0.0111948	3.89e-05	TRUE	8.81e-64	0.00542855	0.0206769	0.836549	0.741557	0.736326	0.672629	0.736328	0.000624339	2	2	1	2	2	0.690197	0.692004	0.412137	0.692004	0.999688	NA	NA	NA	NA	NA	NA	NA	NA	NA	NA	NA	NA	NA	NA	NA	NA	NA	NA	NA	NA	NA	NA	NA	NA	NA	NA	NA	NA	NA	NA	NA	NA	NA	NA	NA	NA	NA	NA	NA	NA	GHRH	0.019577	3	0.123466	0.0528908	Ivw(FixedEffects)	GHRH_9487_60	SeqId.9487-60	SomaScan v4	NA	NA	NA	NA
CCER2	I3L3R5	44662	CIS	Cognition_Meta	UKBB-PPP_Specific	NA,+	NA	0.0377991	0.0377991	UKBB_PPP	UKBB_PPP	0.43609	141.293	NA	NA	NA	NA	NA	NA	NA	NA	NA	NA	NA	NA	NA	NA	NA	NA	NA	NA	NA	NA	NA	NA	NA	NA	NA	NA	NA	NA	NA	NA	NA	NA	NA	NA	NA	fixed	0.0377991	0.0580578	0.0279524	0.00327217	0.112843	FALSE	FALSE	0.05	NA	1	1	19_38911656_G_T	0.00911336	3.1e-05	TRUE	2.79e-49	NA	NA	NA	NA	NA	NA	NA	NA	NA	NA	NA	NA	NA	NA	NA	NA	NA	NA	0.0364387	1	0.0580578	0.0277523	Wald ratio	NA	NA	NA	NA	NA	NA	NA	NA	NA	CCER2:I3L3R5:Cardiometabolic_II	OID30221	Cardiometabolic_II	Olink Explore
LARGE1	O95461	6511	CIS	Depression_iPSYCH_2023	deCODE_Specific	+,NA	NA	0.0378076	0.0378076	deCODE	deCODE	0.556397	141.325	fixed	0.0378076	0.0700709	0.0337376	0.00394631	0.136195	FALSE	FALSE	0.05	1.06370063383148,0.58751687092048	0.729281	3	22_33494643_A_G,22_33833117_C_T,22_33920089_G_A	0.00695877	8.07e-06	TRUE	1.33e-49	-0.008593	0.01056	0.565153	1.0686	1.04823	0.406449	1.04812	2.63e-05	2	2	1	2	2	0.586079	0.592081	0.523777	0.592112	0.999987	NA	NA	NA	NA	NA	NA	NA	NA	NA	NA	NA	NA	NA	NA	NA	NA	NA	NA	NA	NA	NA	NA	NA	NA	NA	NA	NA	NA	NA	NA	NA	NA	NA	NA	NA	NA	NA	NA	NA	NA	LARGE	0.0348536	3	0.0704111	0.0333693	Ivw(FixedEffects)	LARGE_7935_26	SeqId.7935-26	SomaScan v4	NA	NA	NA	NA
TBC1D23	Q9NUY8	25622	CIS	Cognition_Meta	UKBB-PPP_Specific	NA,+	NA	0.0378129	0.0378129	UKBB_PPP	UKBB_PPP	0.434906	141.344	NA	NA	NA	NA	NA	NA	NA	NA	NA	NA	NA	NA	NA	NA	NA	NA	NA	NA	NA	NA	NA	NA	NA	NA	NA	NA	NA	NA	NA	NA	NA	NA	NA	NA	NA	fixed	0.0378129	0.0423793	0.0204053	0.00238566	0.082373	FALSE	FALSE	0.05	NA	1	1	3_100299871_C_T	0.0120352	2.07e-05	TRUE	4.08e-72	NA	NA	NA	NA	NA	NA	NA	NA	NA	NA	NA	NA	NA	NA	NA	NA	NA	NA	0.0367979	1	0.0423793	0.0202966	Wald ratio	NA	NA	NA	NA	NA	NA	NA	NA	NA	TBC1D23:Q9NUY8:Oncology	OID21286	Oncology	Olink Explore
PITPNB	P48739	9002	TRANS	BIP_PGC3_noukb	deCODE_Specific	+,NA	NA	0.0207723	0.0207723	deCODE	deCODE	0.200681	141.48	random	0.0207723	0.0734612	0.0317725	0.0111882	0.135734	FALSE	FALSE	0.05	6.37188951506376,0.497057357585962	0.954081	8	1_196141224_C_T,1_196677046_T_G,1_196813906_A_C,1_197992799_C_T,19_6716268_G_A,19_860766_G_A,2_216622986_G_A,3_165761011_C_T	0.0395399	4.34e-05	TRUE	3.01e-262	-0.00337843	0.0122221	0.7915	6.49911	6.48215	6.41739	6.48304	0.0023891	7	7	6	7	7	0.482822	0.484708	0.378092	0.484609	1	NA	NA	NA	NA	NA	NA	NA	NA	NA	NA	NA	NA	NA	NA	NA	NA	NA	NA	NA	NA	NA	NA	NA	NA	NA	NA	NA	NA	NA	NA	NA	NA	NA	NA	NA	NA	NA	NA	NA	NA	PITPNB	0.0200002	8	0.073632	0.0316514	Ivw(FixedEffects)	PITPNB_12484_67	SeqId.12484-67	SomaScan v4	NA	NA	NA	NA
CGA	P01215	1885	TRANS	BIP_PGC3_noukb	BOTH	+,+	0.0207731	0.0207731	0.0555371	metap	deCODE	0.200404	141.486	fixed	0.0555371	0.13512	0.0705715	-0.00319786	0.273437	FALSE	FALSE	0.05	NA	1	1	1_196695521_C_T	0.00817471	1.05e-05	TRUE	2.5e-55	NA	NA	NA	NA	NA	NA	NA	NA	NA	NA	NA	NA	NA	NA	NA	NA	NA	NA	fixed	0.0550912	0.377761	0.19694	-0.00823357	0.763756	FALSE	FALSE	0.05	8.23594660132686,0.00410687473433369	2.86983	2	6_126340008_T_C,8_25405778_T_G	0.00263985	5.48e-05	TRUE	1.16e-14	NA	NA	NA	11.5481	10.6238	NA	10.5119	0.00119775	1	1	NA	1	1	0.000678174	0.00111644	NA	0.00118606	0.972392	0.00547232	2	0.508834	0.183177	Ivw(FixedEffects)	CGA	0.0539965	1	0.13512	0.0701242	Wald ratio	CGA_14056_4	SeqId.14056-4	SomaScan v4	CGA:P01215:Neurology	OID21069	Neurology	Olink Explore
GORASP2	Q9H8Y8	17500	CIS	Cognition_Meta	UKBB-PPP_Specific	NA,+	NA	0.0378521	0.0378521	UKBB_PPP	UKBB_PPP	0.434022	141.491	NA	NA	NA	NA	NA	NA	NA	NA	NA	NA	NA	NA	NA	NA	NA	NA	NA	NA	NA	NA	NA	NA	NA	NA	NA	NA	NA	NA	NA	NA	NA	NA	NA	NA	NA	fixed	0.0378521	0.131919	0.063531	0.00740065	0.256438	FALSE	FALSE	0.05	NA	1	1	2_170937058_A_G	0.00137479	2.27e-05	TRUE	3.48e-08	NA	NA	NA	NA	NA	NA	NA	NA	NA	NA	NA	NA	NA	NA	NA	NA	NA	NA	0.0292574	1	0.131919	0.0605133	Wald ratio	NA	NA	NA	NA	NA	NA	NA	NA	NA	GORASP2:Q9H8Y8:Oncology_II	OID31438	Oncology_II	Olink Explore
PDILT	Q8N807	27338	TRANS	BIP_PGC3_noukb	deCODE_Specific	+,NA	NA	0.0207836	0.0207836	deCODE	deCODE	0.200223	141.557	fixed	0.0207836	0.208027	0.0899813	0.0316669	0.384387	FALSE	FALSE	0.05	0.062828752829251,0.802079584294655	0.250657	2	1_196695521_C_T,3_165762312_G_A	0.00497366	1.59e-05	TRUE	6.66e-33	NA	NA	NA	0.0654866	0.0634283	NA	0.0634279	7.94e-06	1	1	NA	1	1	0.798025	0.801157	NA	0.801158	0.997751	NA	NA	NA	NA	NA	NA	NA	NA	NA	NA	NA	NA	NA	NA	NA	NA	NA	NA	NA	NA	NA	NA	NA	NA	NA	NA	NA	NA	NA	NA	NA	NA	NA	NA	NA	NA	NA	NA	NA	NA	PDILT	0.0187456	2	0.20821	0.088579	Ivw(FixedEffects)	PDILT_7092_7	SeqId.7092-7	SomaScan v4	NA	NA	NA	NA
PALM	O75781	8594	CIS	PGC3_SCZ_NoUKB	UKBB-PPP_Specific	NA,-	NA	0.0379799	0.0379799	UKBB_PPP	UKBB_PPP	0.347963	141.969	NA	NA	NA	NA	NA	NA	NA	NA	NA	NA	NA	NA	NA	NA	NA	NA	NA	NA	NA	NA	NA	NA	NA	NA	NA	NA	NA	NA	NA	NA	NA	NA	NA	NA	NA	random	0.0379799	-0.105382	0.0507847	-0.204918	-0.00584569	FALSE	FALSE	0.05	7.58781409103869,0.269882213941449	1.12456	7	19_683716_C_T,19_694534_C_T,19_697818_C_T,19_700850_C_T,19_723493_G_T,19_724617_G_A,19_726098_G_T	0.0184902	9.4e-05	TRUE	2.36e-96	0.0517448	0.0434166	0.286811	7.73251	7.67966	6.0218	7.67972	0.00894923	6	6	5	6	6	0.258362	0.262524	0.304103	0.26252	1	0.0166018	7	-0.106854	0.0446079	Ivw(FixedEffects)	NA	NA	NA	NA	NA	NA	NA	NA	NA	PALM:O75781:Oncology_II	OID31515	Oncology_II	Olink Explore
CYB5R1	Q9UHQ9	13397	TRANS	BIP_PGC3_noukb	deCODE_Specific	+,NA	NA	0.0208721	0.0208721	deCODE	deCODE	0.200791	142.16	random	0.0208721	0.138064	0.0597604	0.0209357	0.255192	FALSE	FALSE	0.05	3.5090540015732,0.31958974432709	1.08152	4	1_196695521_C_T,2_3592552_C_T,3_165743688_A_G,3_49651777_G_A	0.0134076	2.99e-05	TRUE	1.34e-86	-0.00273524	0.0183979	0.89545	3.65847	NA	3.61848	3.60847	0.000369522	3	NA	2	3	3	0.300784	NA	0.163779	0.306964	0.999998	NA	NA	NA	NA	NA	NA	NA	NA	NA	NA	NA	NA	NA	NA	NA	NA	NA	NA	NA	NA	NA	NA	NA	NA	NA	NA	NA	NA	NA	NA	NA	NA	NA	NA	NA	NA	NA	NA	NA	NA	CYB5R1	0.0103461	4	0.140178	0.0546705	Ivw(FixedEffects)	CYB5R1_18255_6	SeqId.18255-6	SomaScan v4	NA	NA	NA	NA
PSTPIP2	Q9H939	9581	CIS	PGC3_SCZ_NoUKB	UKBB-PPP_Specific	NA,-	NA	0.0380723	0.0380723	UKBB_PPP	UKBB_PPP	0.347957	142.314	NA	NA	NA	NA	NA	NA	NA	NA	NA	NA	NA	NA	NA	NA	NA	NA	NA	NA	NA	NA	NA	NA	NA	NA	NA	NA	NA	NA	NA	NA	NA	NA	NA	NA	NA	fixed	0.0380723	-0.0968287	0.0466852	-0.18833	-0.00532732	FALSE	FALSE	0.05	NA	1	1	18_45991312_G_A	0.0121772	2.68e-05	TRUE	7.72e-67	NA	NA	NA	NA	NA	NA	NA	NA	NA	NA	NA	NA	NA	NA	NA	NA	NA	NA	0.0370218	1	-0.0968287	0.046429	Wald ratio	NA	NA	NA	NA	NA	NA	NA	NA	NA	PSTPIP2:Q9H939:Inflammation_II	OID30596	Inflammation_II	Olink Explore
ARHGAP45	Q92619	17102	TRANS	PGC3_SCZ_NoUKB	BOTH	-,-	0.0740939	0.0209	0.673582	UKBB_PPP	deCODE	0.2349	142.35	fixed	0.673582	-0.0669952	0.159044	-0.378716	0.244726	FALSE	FALSE	0.05	NA	1	1	11_198986_T_C	0.00115989	1.07e-06	TRUE	1.88e-08	NA	NA	NA	NA	NA	NA	NA	NA	NA	NA	NA	NA	NA	NA	NA	NA	NA	NA	random	0.0209	-0.168956	0.073148	-0.312324	-0.0255888	FALSE	FALSE	0.05	2.33457343371928,0.505929930183142	0.882151	4	11_267568_G_A,3_56815721_T_C,7_106732457_G_A,8_105569300_A_T	0.00660058	5.06e-05	TRUE	9.55e-35	0.0167386	0.0214873	0.517519	2.40074	NA	1.7939	2.33982	0.000185546	3	NA	2	3	3	0.493497	NA	0.407811	0.504935	0.999999	0.0164249	4	-0.172285	0.0718052	Ivw(FixedEffects)	HMHA1	0.672915	1	-0.0669952	0.1587	Wald ratio	HMHA1_13544_9	SeqId.13544-9	SomaScan v4	ARHGAP45:Q92619:Inflammation_II	OID30653	Inflammation_II	Olink Explore
AIF1	P55008	352	CIS	BIP_PGC3_noukb	BOTH	-,-	0.131714	0.0380966	0.761525	deCODE	UKBB_PPP	0.398894	142.405	fixed	0.0380966	-0.14105	0.068015	-0.274357	-0.00774351	FALSE	FALSE	0.05	2.87853306606935,0.237101601112329	1.19969	3	6_31595147_C_T,6_31635814_A_G,6_32610037_G_T	0.00938963	5.61e-05	TRUE	5.64e-56	-0.0325075	0.0376495	0.546577	3.05332	3.02176	1.74925	3.02149	0.000720074	2	2	1	2	2	0.21726	0.220716	0.18597	0.220746	0.99964	fixed	0.761525	-0.0239436	0.0788971	-0.178579	0.130692	FALSE	FALSE	0.05	13.435273478514,0.00024693698358641	3.66542	2	6_31525184_A_G,6_31635814_A_G	0.00781339	5.25e-05	TRUE	9.08e-45	NA	NA	NA	16.3155	16.3155	NA	16.3155	0.00165055	1	1	NA	1	1	5.36e-05	5.36e-05	NA	5.36e-05	0.967593	0.994997	2	0.00048217	0.0768958	Ivw(FixedEffects)	AIF1	0.0331759	3	-0.143526	0.0673847	Ivw(FixedEffects)	AIF1_2849_49	SeqId.2849-49	SomaScan v4	AIF1:P55008:Oncology	OID21234	Oncology	Olink Explore
NNMT	P40261	7861	TRANS	BIP_PGC3_noukb	deCODE_Specific	+,NA	NA	0.0209178	0.0209178	deCODE	deCODE	0.200946	142.471	fixed	0.0209178	0.271945	0.117752	0.0411546	0.502736	FALSE	FALSE	0.05	NA	1	1	3_165787389_A_G	0.00288402	1.59e-05	TRUE	4.64e-19	NA	NA	NA	NA	NA	NA	NA	NA	NA	NA	NA	NA	NA	NA	NA	NA	NA	NA	NA	NA	NA	NA	NA	NA	NA	NA	NA	NA	NA	NA	NA	NA	NA	NA	NA	NA	NA	NA	NA	NA	NA	NA	NA	NA	NA	NA	NA	NA	NA	NA	NA	NA	NA	NA	NA	NA	NA	NA	NNMT	0.0176783	1	0.271945	0.114634	Wald ratio	NNMT_19376_74	SeqId.19376-74	SomaScan v4	NA	NA	NA	NA
FIS1	Q9Y3D6	21689	TRANS	Cognition_Meta	BOTH	-,-	0.0957723	0.020919	0.92603	deCODE	UKBB_PPP	0.207394	142.479	fixed	0.020919	-0.0724471	0.0313699	-0.133931	-0.0109631	FALSE	FALSE	0.05	5.74075893768999,0.0566774151853755	1.69422	3	3_165743688_A_G,3_56815721_T_C,9_132989126_C_T	0.00502539	6.16e-05	TRUE	1.09e-27	-0.00933296	0.0159844	0.663559	6.15344	6.05853	4.58899	6.05825	0.000537933	2	2	1	2	2	0.0461102	0.0483512	0.0321779	0.048358	0.999731	random	0.92603	-0.00403933	0.043508	-0.0893134	0.0812347	FALSE	FALSE	0.05	38.899754034762,1.20100402297153e-05	2.07899	10	10_63188924_T_C,11_268718_A_G,12_54298277_A_G,16_56968820_T_G,19_55027704_T_G,2_27508073_T_C,3_56815721_T_C,6_145306046_T_C,7_106733200_C_T,8_105569300_A_T	0.0125777	0.000269228	TRUE	2.59e-60	0.00556702	0.0132854	0.686216	56.7573	56.6949	55.5383	56.6851	0.000754861	9	9	8	9	9	5.62e-09	5.78e-09	3.47e-09	5.81e-09	1	0.497577	10	0.0135192	0.0199309	Ivw(FixedEffects)	FIS1	0.0170893	3	-0.0724652	0.0303865	Ivw(FixedEffects)	FIS1_17746_77	SeqId.17746-77	SomaScan v4	FIS1:Q9Y3D6:Inflammation	OID20722	Inflammation	Olink Explore
ATRAID	Q6UW56	24090	CIS	PGC3_SCZ_NoUKB	UKBB-PPP_Specific	NA,+	NA	0.038151	0.038151	UKBB_PPP	UKBB_PPP	0.347825	142.608	NA	NA	NA	NA	NA	NA	NA	NA	NA	NA	NA	NA	NA	NA	NA	NA	NA	NA	NA	NA	NA	NA	NA	NA	NA	NA	NA	NA	NA	NA	NA	NA	NA	NA	NA	fixed	0.038151	0.0667116	0.0321776	0.0036446	0.129779	FALSE	FALSE	0.05	0.410556876067256,0.521686992330557	0.640747	2	2_27123250_G_A,2_27166327_A_G	0.0277715	2.97e-05	TRUE	1.54e-160	NA	NA	NA	0.411298	0.409987	NA	0.409986	0.000120555	1	1	NA	1	1	0.521312	0.521976	NA	0.521977	0.99124	0.037741	2	0.06672	0.0321131	Ivw(FixedEffects)	NA	NA	NA	NA	NA	NA	NA	NA	NA	ATRAID:Q6UW56:Oncology_II	OID31451	Oncology_II	Olink Explore
CPB2	Q96IY4	2300	TRANS	Depression_iPSYCH_2023	BOTH	+,+	0.0252593	0.0209651	0.183677	deCODE	UKBB_PPP	0.759538	142.793	random	0.0209651	0.0638997	0.0276788	0.00965019	0.118149	FALSE	FALSE	0.05	10.2582571926211,0.418135257352428	1.01283	11	11_126378316_A_T,13_41726187_T_C,13_43356459_C_T,13_44752009_A_G,13_45013393_A_T,13_45019215_T_G,13_47123364_G_A,13_47754601_T_A,13_49637950_A_G,13_94565938_G_A,2_27508073_T_C	0.0125084	2.59e-05	TRUE	7.58e-86	0.00465615	0.00543566	0.413894	11.0199	10.8261	10.1892	10.821	0.000644246	10	10	9	10	10	0.35597	0.371225	0.335388	0.371629	1	random	0.183677	0.0651883	0.0490316	-0.0309118	0.161288	FALSE	FALSE	0.05	11.6834272319682,0.0393927002815178	1.52862	6	11_126375060_G_A,14_94378610_C_T,2_27508073_T_C,5_52766313_C_T,8_125469835_A_G,8_9324101_G_A	0.0114989	2.48e-05	TRUE	5.16e-76	0.0091322	0.0112588	0.462803	12.6636	12.5397	10.8749	12.5361	0.00146361	5	5	4	5	5	0.0267441	0.0280956	0.0280066	0.0281366	1	0.0418854	6	0.0639672	0.0314388	Ivw(FixedEffects)	CPB2	0.010313	11	0.0685187	0.0267114	Ivw(FixedEffects)	CPB2_3518_54	SeqId.3518-54	SomaScan v4	CPB2:Q96IY4:Inflammation_II	OID30734	Inflammation_II	Olink Explore
PCDHAC2	Q9Y5I4	8677	TRANS	Cognition_Meta	deCODE_Specific	+,NA	NA	0.0209766	0.0209766	deCODE	deCODE	0.207662	142.872	fixed	0.0209766	0.126862	0.0549565	0.0191491	0.234575	FALSE	FALSE	0.05	NA	1	1	8_11840927_C_T	0.00154246	2.79e-05	TRUE	3.19e-09	NA	NA	NA	NA	NA	NA	NA	NA	NA	NA	NA	NA	NA	NA	NA	NA	NA	NA	NA	NA	NA	NA	NA	NA	NA	NA	NA	NA	NA	NA	NA	NA	NA	NA	NA	NA	NA	NA	NA	NA	NA	NA	NA	NA	NA	NA	NA	NA	NA	NA	NA	NA	NA	NA	NA	NA	NA	NA	PCDHAC2	0.0150988	1	0.126862	0.0522065	Wald ratio	PCDHAC2_9361_7	SeqId.9361-7	SomaScan v4	NA	NA	NA	NA
METAP1D	Q6UB28	32583	CIS	Depression_iPSYCH_2023	UKBB-PPP_Specific	NA,-	NA	0.0382584	0.0382584	UKBB_PPP	UKBB_PPP	0.560823	143.01	NA	NA	NA	NA	NA	NA	NA	NA	NA	NA	NA	NA	NA	NA	NA	NA	NA	NA	NA	NA	NA	NA	NA	NA	NA	NA	NA	NA	NA	NA	NA	NA	NA	NA	NA	fixed	0.0382584	-0.198037	0.0955742	-0.385359	-0.010715	FALSE	FALSE	0.05	NA	1	1	2_171884509_T_C	0.00116775	7.13e-06	TRUE	1.68e-08	NA	NA	NA	NA	NA	NA	NA	NA	NA	NA	NA	NA	NA	NA	NA	NA	NA	NA	0.0281355	1	-0.198037	0.0902058	Wald ratio	NA	NA	NA	NA	NA	NA	NA	NA	NA	METAP1D:Q6UB28:Inflammation	OID20519	Inflammation	Olink Explore
KYAT3	Q6YP21	33238	CIS	Cognition_Meta	deCODE_Specific	+,NA	NA	0.038279	0.038279	deCODE	deCODE	0.437575	143.087	random	0.038279	0.0278066	0.0134211	0.0015017	0.0541115	FALSE	FALSE	0.05	4.40578835255321,0.220849272241064	1.21186	4	1_87951605_T_C,1_87966198_C_T,1_88186519_A_G,1_88898323_A_G	0.0288024	5.23e-05	TRUE	3.6e-176	-0.0207412	0.00977914	0.167993	4.53155	NA	0.033082	4.51255	0.000217618	3	NA	2	3	3	0.209493	NA	0.983595	0.211174	0.999999	NA	NA	NA	NA	NA	NA	NA	NA	NA	NA	NA	NA	NA	NA	NA	NA	NA	NA	NA	NA	NA	NA	NA	NA	NA	NA	NA	NA	NA	NA	NA	NA	NA	NA	NA	NA	NA	NA	NA	NA	CCBL2	0.012009	4	0.0276987	0.0110271	Ivw(FixedEffects)	CCBL2_12682_5	SeqId.12682-5	SomaScan v4	NA	NA	NA	NA
MYB	P10242	7545	TRANS	BIP_PGC3_noukb	deCODE_Specific	+,NA	NA	0.0210097	0.0210097	deCODE	deCODE	0.201545	143.097	fixed	0.0210097	0.195577	0.0847456	0.0294785	0.361675	FALSE	FALSE	0.05	0.100453895196502,0.75128562052571	0.316945	2	1_196695521_C_T,3_165760452_G_T	0.00575919	1.59e-05	TRUE	3.79e-38	NA	NA	NA	0.104508	0.101674	NA	0.101674	1.28e-05	1	1	NA	1	1	0.746486	0.749829	NA	0.74983	0.997145	NA	NA	NA	NA	NA	NA	NA	NA	NA	NA	NA	NA	NA	NA	NA	NA	NA	NA	NA	NA	NA	NA	NA	NA	NA	NA	NA	NA	NA	NA	NA	NA	NA	NA	NA	NA	NA	NA	NA	NA	MYB	0.0191685	2	0.195814	0.0836012	Ivw(FixedEffects)	MYB_11618_83	SeqId.11618-83	SomaScan v4	NA	NA	NA	NA
ESM1	Q9NQ30	3466	CIS	PGC3_SCZ_NoUKB	BOTH	+,+	0.0469151	0.038297	0.210456	UKBB_PPP	deCODE	0.348307	143.154	fixed	0.210456	0.0563505	0.0449971	-0.0318422	0.144543	FALSE	FALSE	0.05	0.279946792503284,0.596736092921365	0.5291	2	5_54902947_T_C,5_54956997_T_G	0.0127025	1.14e-05	TRUE	5.4e-78	NA	NA	NA	0.28091	0.27994	NA	0.27994	1.94e-05	1	1	NA	1	1	0.596105	0.59674	NA	0.596741	0.996483	fixed	0.038297	0.0748734	0.0361417	0.00403694	0.14571	FALSE	FALSE	0.05	2.23667557241712,0.326822592395525	1.05751	3	5_54902947_T_C,5_54935234_C_T,5_55028806_T_A	0.0239795	4.09e-05	TRUE	1.2e-137	-0.0104463	0.0167227	0.644532	2.27129	2.25967	1.63376	2.25964	0.000184354	2	2	1	2	2	0.321215	0.323086	0.201184	0.323091	0.999908	0.0372295	3	0.074987	0.0359954	Ivw(FixedEffects)	ESM1	0.208922	2	0.0564204	0.0449016	Ivw(FixedEffects)	ESM1_3805_16	SeqId.3805-16	SomaScan v4	ESM1:Q9NQ30:Inflammation	OID20758	Inflammation	Olink Explore
SPATA31D4	Q6ZUB0	38601	TRANS	BIP_PGC3_noukb	deCODE_Specific	+,NA	NA	0.0210224	0.0210224	deCODE	deCODE	0.201383	143.184	fixed	0.0210224	0.226775	0.0982738	0.0341618	0.419388	FALSE	FALSE	0.05	0.0559414688300114,0.813029585938407	0.236519	2	1_196695521_C_T,3_165760452_G_T	0.00417036	1.59e-05	TRUE	1.48e-27	NA	NA	NA	0.057955	0.0558428	NA	0.0558416	6.5e-06	1	1	NA	1	1	0.809758	0.813191	NA	0.813193	0.997966	NA	NA	NA	NA	NA	NA	NA	NA	NA	NA	NA	NA	NA	NA	NA	NA	NA	NA	NA	NA	NA	NA	NA	NA	NA	NA	NA	NA	NA	NA	NA	NA	NA	NA	NA	NA	NA	NA	NA	NA	SPATA31D4	0.0186651	2	0.226921	0.0964738	Ivw(FixedEffects)	SPATA31D4_9524_46	SeqId.9524-46	SomaScan v4	NA	NA	NA	NA
CKAP4	Q07065	16991	TRANS	BIP_PGC3_noukb	BOTH	+,+	0.0542174	0.0210475	0.456274	deCODE	UKBB_PPP	0.20134	143.354	fixed	0.0210475	0.131758	0.0571089	0.0198264	0.243689	FALSE	FALSE	0.05	0.319906236326494,0.852183739968697	0.399941	3	1_196695521_C_T,1_197021412_T_C,3_165762312_G_A	0.0123225	1.63e-05	TRUE	1.26e-82	0.000841354	0.0127826	0.958158	0.328637	0.324442	0.324305	0.32444	4.05e-05	2	2	1	2	2	0.848472	0.850253	0.569032	0.850254	0.99998	random	0.456274	0.0367718	0.0493584	-0.0599688	0.133512	FALSE	FALSE	0.05	28.0110317793546,0.0141800284122679	1.41449	15	1_179557079_C_T,14_94206394_T_C,14_94408585_A_G,14_94582147_G_A,16_20347945_G_T,17_66228657_C_T,17_68454885_A_G,17_78490020_A_T,19_44909976_G_T,2_162101843_G_A,2_27508073_T_C,22_36378859_C_T,3_56916027_G_A,7_151717243_T_C,9_133278537_C_T	0.0433204	9.61e-05	TRUE	1.68e-274	0.00109568	0.00702681	0.878484	33.0236	33.0046	32.962	33.0077	0.00567326	14	14	13	14	14	0.00285851	0.00287662	0.00172654	0.00287368	1	0.358305	15	0.0317342	0.0345463	Ivw(FixedEffects)	CKAP4	0.0199771	3	0.132009	0.0567346	Ivw(FixedEffects)	CKAP4_7221_56	SeqId.7221-56	SomaScan v4	CKAP4:Q07065:Inflammation	OID20617	Inflammation	Olink Explore
CNMD	O75829	17005	TRANS	Depression_iPSYCH_2023	deCODE_Specific	-,NA	NA	0.0210548	0.0210548	deCODE	deCODE	0.758752	143.404	random	0.0210548	-0.0973382	0.0421925	-0.180034	-0.0146424	FALSE	FALSE	0.05	18.4007088545962,0.00248394462513927	1.91837	6	11_198986_T_C,14_92588091_C_T,14_96161698_C_T,3_165787389_A_G,3_49684099_G_A,3_53520781_A_G	0.0178162	6.12e-05	TRUE	7.88e-119	0.0132414	0.00457324	0.0443219	19.3191	18.6833	6.24035	18.6648	0.000527378	5	5	4	5	5	0.001676	0.00220141	0.181904	0.00221886	1	NA	NA	NA	NA	NA	NA	NA	NA	NA	NA	NA	NA	NA	NA	NA	NA	NA	NA	NA	NA	NA	NA	NA	NA	NA	NA	NA	NA	NA	NA	NA	NA	NA	NA	NA	NA	NA	NA	NA	NA	LECT1	3.48862e-06	6	-0.0989152	0.0213192	Ivw(FixedEffects)	LECT1_9928_125	SeqId.9928-125	SomaScan v4	NA	NA	NA	NA
DYNLRB1	Q9NP97	15468	TRANS	PGC3_SCZ_NoUKB	deCODE_Specific	-,NA	NA	0.0210714	0.0210714	deCODE	deCODE	0.236437	143.517	random	0.0210714	-0.0688657	0.0298546	-0.12738	-0.0103517	FALSE	FALSE	0.05	17.001309904644,0.107836845487076	1.24321	12	1_245990688_A_G,1_246936789_G_A,1_247320115_C_A,1_247364020_G_A,1_247628899_T_C,1_247833812_T_A,1_247863955_C_T,1_248248740_A_G,10_63640237_C_T,11_225180_G_A,3_56815721_T_C,7_106727190_G_A	0.0613286	0.000178023	TRUE	0	0.00283415	0.00724686	0.703936	19.6538	19.5659	19.3577	19.5892	0.00276763	11	11	10	11	11	0.0503209	0.0516621	0.0359475	0.0513025	1	NA	NA	NA	NA	NA	NA	NA	NA	NA	NA	NA	NA	NA	NA	NA	NA	NA	NA	NA	NA	NA	NA	NA	NA	NA	NA	NA	NA	NA	NA	NA	NA	NA	NA	NA	NA	NA	NA	NA	NA	DYNLRB1	0.0045973	12	-0.0675962	0.0238521	Ivw(FixedEffects)	DYNLRB1_3845_51	SeqId.3845-51	SomaScan v4	NA	NA	NA	NA
ITGAL	P20701	6148	TRANS	PGC3_SCZ_NoUKB	BOTH	+,+	0.0257401	0.0211008	0.186603	deCODE	UKBB_PPP	0.236377	143.717	fixed	0.0211008	0.231887	0.10055	0.0348118	0.428961	FALSE	FALSE	0.05	0.124741601902486,0.723947674873162	0.353188	2	1_196695521_C_T,2_3594771_T_C	0.00310108	3.55e-05	TRUE	2.41e-17	NA	NA	NA	0.130676	0.124039	NA	0.124022	1.12e-05	1	1	NA	1	1	0.717732	0.724694	NA	0.724712	0.997333	random	0.186603	0.0751983	0.0569384	-0.036399	0.186795	FALSE	FALSE	0.05	5.09248308728399,0.404698096609323	1.00921	6	1_25566034_T_C,12_111535554_A_G,15_58478324_C_T,17_67215926_C_T,21_44908184_T_C,9_137030185_T_C	0.0112392	4.77e-05	TRUE	1.06e-60	-0.004715	0.0158003	0.780248	5.56613	5.52998	5.44491	5.52956	0.000767417	5	5	4	5	5	0.350749	0.354669	0.244614	0.354716	1	0.148148	6	0.0806622	0.0557789	Ivw(FixedEffects)	ITGAL	0.017878	2	0.232244	0.0980705	Ivw(FixedEffects)	ITGAL_11617_1	SeqId.11617-1	SomaScan v4	ITGAL:P20701:Inflammation_II	OID30537	Inflammation_II	Olink Explore
CSK	P41240	2444	CIS	Cognition_Meta	deCODE_Specific	-,NA	NA	0.0384582	0.0384582	deCODE	deCODE	0.438283	143.757	fixed	0.0384582	-0.108931	0.0526254	-0.212075	-0.00578741	FALSE	FALSE	0.05	NA	1	1	15_74813797_C_T	0.00158204	2.19e-05	TRUE	9.87e-10	NA	NA	NA	NA	NA	NA	NA	NA	NA	NA	NA	NA	NA	NA	NA	NA	NA	NA	NA	NA	NA	NA	NA	NA	NA	NA	NA	NA	NA	NA	NA	NA	NA	NA	NA	NA	NA	NA	NA	NA	NA	NA	NA	NA	NA	NA	NA	NA	NA	NA	NA	NA	NA	NA	NA	NA	NA	NA	CSK	0.0312401	1	-0.108931	0.0505716	Wald ratio	CSK_3363_31	SeqId.3363-31	SomaScan v4	NA	NA	NA	NA
GIMAP6	Q6P9H5	21918	TRANS	BIP_PGC3_noukb	deCODE_Specific	+,NA	NA	0.0211179	0.0211179	deCODE	deCODE	0.20173	143.834	fixed	0.0211179	0.207407	0.0899474	0.0311134	0.383701	FALSE	FALSE	0.05	0.0890901451506514,0.765337049768486	0.29848	2	1_196695521_C_T,3_165760452_G_T	0.00505164	1.59e-05	TRUE	2.01e-33	NA	NA	NA	0.0930758	0.0902049	NA	0.090204	1.14e-05	1	1	NA	1	1	0.760303	0.763917	NA	0.763918	0.997309	NA	NA	NA	NA	NA	NA	NA	NA	NA	NA	NA	NA	NA	NA	NA	NA	NA	NA	NA	NA	NA	NA	NA	NA	NA	NA	NA	NA	NA	NA	NA	NA	NA	NA	NA	NA	NA	NA	NA	NA	GIMAP6	0.0190436	2	0.207661	0.088567	Ivw(FixedEffects)	GIMAP6_19302_7	SeqId.19302-7	SomaScan v4	NA	NA	NA	NA
ARL13B	Q3SXY8	25419	TRANS	PGC3_SCZ_NoUKB	UKBB-PPP_Specific	NA,-	NA	0.0211253	0.0211253	UKBB_PPP	UKBB_PPP	0.236263	143.884	NA	NA	NA	NA	NA	NA	NA	NA	NA	NA	NA	NA	NA	NA	NA	NA	NA	NA	NA	NA	NA	NA	NA	NA	NA	NA	NA	NA	NA	NA	NA	NA	NA	NA	NA	fixed	0.0211253	-0.234205	0.101575	-0.433288	-0.0351219	FALSE	FALSE	0.05	1.30925729078281,0.252529170931001	1.14423	2	2_224010157_G_A,3_56815721_T_C	0.00352027	4.54e-05	TRUE	3.34e-18	NA	NA	NA	1.38045	1.31408	NA	1.31365	0.000110383	1	1	NA	1	1	0.240024	0.251657	NA	0.251736	0.991617	0.0148045	2	-0.23983	0.0984067	Ivw(FixedEffects)	NA	NA	NA	NA	NA	NA	NA	NA	NA	ARL13B:Q3SXY8:Cardiometabolic_II	OID30166	Cardiometabolic_II	Olink Explore
PSAP	P07602	9498	TRANS	PGC3_SCZ_NoUKB	BOTH	+,+	0.0211269	0.0211269	0.0638162	metap	deCODE	0.235894	143.895	random	0.0638162	0.057819	0.0311951	-0.00332235	0.11896	FALSE	FALSE	0.05	23.1415547668456,0.231164477810232	1.10362	20	10_63607136_T_A,10_70500637_G_A,10_72948236_C_T,10_73697761_G_A,10_73763876_A_G,10_73846587_C_T,10_73960631_T_C,10_74344686_T_G,11_61843278_G_A,12_101206091_G_T,12_101658408_G_A,12_101799025_G_T,12_8929985_A_G,14_65327609_G_A,19_19367068_A_C,20_45919331_C_T,4_153536367_G_A,7_80603657_T_C,8_105569300_A_T,8_11833406_A_G	0.0376194	0.000198158	TRUE	4.81e-209	0.00931756	0.00679102	0.18691	25.1901	25.0827	22.8051	25.092	0.00528815	19	19	18	19	19	0.15438	0.157839	0.198193	0.157536	1	random	0.0489032	0.0748234	0.0379923	0.000359814	0.149287	FALSE	FALSE	0.05	16.9359124800668,0.322709987856792	1.06257	16	10_63373396_A_C,10_72947320_A_G,10_72948236_C_T,10_72989452_T_C,12_101831973_A_G,12_111395984_G_A,12_124827174_C_T,12_40194788_G_A,12_8929985_A_G,15_78944951_C_T,19_19268740_C_T,19_38975762_C_T,19_55027612_T_C,20_45919331_C_T,8_105569300_A_T,8_11846150_T_C	0.0307916	0.000159942	TRUE	9.5e-164	-0.00479568	0.00969696	0.628584	18.0678	17.9899	17.7576	18.0018	0.00660043	15	15	14	15	15	0.259117	0.263195	0.218045	0.262569	1	0.0272695	16	0.0781826	0.0354146	Ivw(FixedEffects)	PSAP	0.0264475	20	0.0620266	0.0279452	Ivw(FixedEffects)	PSAP_6207_10	SeqId.6207-10	SomaScan v4	PSAP:P07602:Cardiometabolic_II	OID30419	Cardiometabolic_II	Olink Explore
TNF	P01375	11892	TRANS	PGC3_SCZ_NoUKB	BOTH	+,+	0.0211402	0.0211402	0.107668	metap	UKBB_PPP	0.235656	143.986	fixed	0.029007	0.282828	0.129536	0.0289419	0.536715	FALSE	FALSE	0.05	0.134778048153744,0.713528540597609	0.367121	2	1_196695521_C_T,20_38357231_G_T	0.00230753	3.36e-05	TRUE	8.12e-13	NA	NA	NA	0.141761	0.13389	NA	0.1339	1.95e-05	1	1	NA	1	1	0.706537	0.714432	NA	0.714422	0.996476	random	0.107668	0.0769584	0.047837	-0.0168003	0.170717	FALSE	FALSE	0.05	3.34697714363861,0.341157637489336	1.05625	4	1_109419313_A_G,10_80449122_G_A,12_111446804_T_C,15_58478324_C_T	0.0163515	3.96e-05	TRUE	8.21e-91	-0.0143439	0.00835819	0.228271	3.39879	NA	0.453611	3.38112	0.000320587	3	NA	2	3	3	0.334129	NA	0.797076	0.336511	0.999998	0.0852763	4	0.0774274	0.0449934	Ivw(FixedEffects)	TNF	0.0234211	2	0.284072	0.125335	Ivw(FixedEffects)	TNF_5936_53	SeqId.5936-53	SomaScan v4	TNF:P01375:Inflammation	OID20473	Inflammation	Olink Explore
PTP4A1	Q93096	9634	TRANS	Depression_iPSYCH_2023	deCODE_Specific	+,NA	NA	0.0211409	0.0211409	deCODE	deCODE	0.757845	143.991	fixed	0.0211409	0.119627	0.0518886	0.0179273	0.221327	FALSE	FALSE	0.05	1.26852593994161,0.530326210655355	0.796406	3	10_60778611_G_T,2_70261338_C_T,3_165743688_A_G	0.00316614	1.08e-05	TRUE	2.43e-22	-0.00477979	0.00984496	0.712257	1.32426	1.25926	1.07166	1.25855	8.39e-05	2	2	1	2	2	0.515751	0.532789	0.300572	0.532977	0.999958	NA	NA	NA	NA	NA	NA	NA	NA	NA	NA	NA	NA	NA	NA	NA	NA	NA	NA	NA	NA	NA	NA	NA	NA	NA	NA	NA	NA	NA	NA	NA	NA	NA	NA	NA	NA	NA	NA	NA	NA	PTP4A1	0.0153968	3	0.121987	0.0503472	Ivw(FixedEffects)	PTP4A1_17812_2	SeqId.17812-2	SomaScan v4	NA	NA	NA	NA
PAIP1	Q9H074	16945	TRANS	BIP_PGC3_noukb	deCODE_Specific	+,NA	NA	0.0211629	0.0211629	deCODE	deCODE	0.201877	144.14	fixed	0.0211629	0.236015	0.10239	0.0353349	0.436695	FALSE	FALSE	0.05	0.0478571889417445,0.826834779472565	0.218763	2	1_196695521_C_T,3_165760452_G_T	0.00378292	1.59e-05	TRUE	5.54e-25	NA	NA	NA	0.0497558	0.0477589	NA	0.0477577	5.59e-06	1	1	NA	1	1	0.823489	0.82701	NA	0.827012	0.998113	NA	NA	NA	NA	NA	NA	NA	NA	NA	NA	NA	NA	NA	NA	NA	NA	NA	NA	NA	NA	NA	NA	NA	NA	NA	NA	NA	NA	NA	NA	NA	NA	NA	NA	NA	NA	NA	NA	NA	NA	PAIP1	0.0185778	2	0.236157	0.100326	Ivw(FixedEffects)	PAIP1_12430_78	SeqId.12430-78	SomaScan v4	NA	NA	NA	NA
FABP9	Q0Z7S8	3563	TRANS	BIP_PGC3_noukb	UKBB-PPP_Specific	NA,-	NA	0.0211629	0.0211629	UKBB_PPP	UKBB_PPP	0.201595	144.141	NA	NA	NA	NA	NA	NA	NA	NA	NA	NA	NA	NA	NA	NA	NA	NA	NA	NA	NA	NA	NA	NA	NA	NA	NA	NA	NA	NA	NA	NA	NA	NA	NA	NA	NA	random	0.0211629	-0.0572512	0.0248371	-0.105931	-0.00857132	FALSE	FALSE	0.05	49.4662199036003,0.0533705222390683	1.18883	36	1_150543268_T_C,1_151960113_T_G,1_153099358_G_A,1_153211859_C_T,1_17276977_G_T,1_8144536_C_T,10_132112661_C_A,10_52548173_G_A,12_52553543_G_A,12_53767230_T_C,12_53827704_A_G,12_90745135_T_G,16_89945331_C_A,17_3546514_T_G,17_39213163_G_A,17_39924612_A_G,17_40061506_G_A,17_40751196_C_T,17_46770468_T_G,18_63258928_A_C,19_35514364_C_T,19_39196481_A_T,3_138458290_G_A,3_149623026_A_G,3_181802378_T_C,3_182584293_T_A,3_190239580_C_T,5_140153978_A_G,5_170751723_C_T,5_174650847_C_T,6_10375737_G_A,6_51084449_A_G,7_102044579_T_C,7_46879617_A_G,8_116293163_T_C,8_69198093_C_T	0.120593	0.000179986	TRUE	0	0.00220521	0.0040212	0.587003	51.113	51.0174	50.6648	51.0331	0.00846744	35	35	34	35	35	0.0385378	0.0392874	0.0329081	0.0391638	1	0.00580161	36	-0.0572323	0.0207455	Ivw(FixedEffects)	NA	NA	NA	NA	NA	NA	NA	NA	NA	FABP9:Q0Z7S8:Inflammation	OID20501	Inflammation	Olink Explore
GMPR2	Q9P2T1	4377	TRANS	PGC3_SCZ_NoUKB	BOTH	-,-	0.0211816	0.0211816	0.057587	metap	UKBB_PPP	0.235732	144.268	fixed	0.0543579	-0.0638977	0.0332113	-0.128991	0.0011953	FALSE	FALSE	0.05	0.00444601790863275,0.946837677314281	0.0666785	2	11_198986_T_C,6_16249603_G_A	0.0262923	2.31e-05	TRUE	5.71e-161	NA	NA	NA	0.00447006	0.00445272	NA	0.00445272	3.08e-07	1	1	NA	1	1	0.946694	0.946798	NA	0.946798	0.999557	random	0.057587	-0.0918477	0.0483707	-0.186653	0.00295717	FALSE	FALSE	0.05	8.05643022312239,0.42797735544689	1.00352	9	10_63288546_C_A,11_180258_T_C,12_54318524_G_A,3_56815721_T_C,5_132485305_G_A,6_16287961_G_A,7_106733200_C_T,7_80589645_C_T,8_105569300_A_T	0.0152238	7.73e-05	TRUE	4.35e-81	0.00702124	0.0110589	0.545681	8.38354	8.31748	7.92706	8.31692	0.00057545	8	8	7	8	8	0.396929	0.403088	0.33907	0.40314	1	0.0459721	9	-0.0950426	0.0476249	Ivw(FixedEffects)	GMPR2	0.0538999	2	-0.0638984	0.0331485	Ivw(FixedEffects)	GMPR2_19446_1	SeqId.19446-1	SomaScan v4	GMPR2:Q9P2T1:Inflammation_II	OID30623	Inflammation_II	Olink Explore
MTHFD2	P13995	7434	TRANS	Depression_iPSYCH_2023	BOTH	+,+	0.0693787	0.0212064	0.612178	UKBB_PPP	deCODE	0.756213	144.437	fixed	0.612178	0.0248968	0.0491093	-0.0713557	0.121149	FALSE	FALSE	0.05	2.45900644955871,0.292437817463405	1.10883	3	16_88492837_T_C,19_11772340_G_A,2_69937708_G_A	0.0037025	4.23e-06	TRUE	3.89e-27	-0.00507018	0.0380799	0.915732	2.56403	2.55866	2.51936	2.55855	6.61e-05	2	2	1	2	2	0.277478	0.278224	0.112456	0.278239	0.999967	fixed	0.0212064	0.276607	0.12004	0.0413329	0.511881	FALSE	FALSE	0.05	NA	1	1	16_88502423_T_G	0.000885687	9.6e-06	TRUE	1.68e-06	NA	NA	NA	NA	NA	NA	NA	NA	NA	NA	NA	NA	NA	NA	NA	NA	NA	NA	0.0110833	1	0.276607	0.108898	Wald ratio	MTHFD2	0.581801	3	0.0268099	0.0486783	Ivw(FixedEffects)	MTHFD2_18321_38	SeqId.18321-38	SomaScan v4	MTHFD2:P13995:Neurology_II	OID31078	Neurology_II	Olink Explore
DPT	Q07507	3011	CIS	PGC3_SCZ_NoUKB	BOTH	+,+	0.0386662	0.0386662	0.0973818	metap	UKBB_PPP	0.350811	144.534	random	0.0655923	0.0403733	0.0219277	-0.00260424	0.0833509	FALSE	FALSE	0.05	4.41890755064068,0.730458884844794	0.794527	8	1_167703572_C_T,1_168545940_C_T,1_168698188_C_T,1_168735147_G_A,1_168834340_C_T,1_169056900_A_G,1_169097491_G_A,1_169626964_G_A	0.0533181	5.29e-05	TRUE	0	-0.00905213	0.00873872	0.340198	4.49968	4.49267	3.42666	4.49351	0.00167025	7	7	6	7	7	0.720756	0.7216	0.7537	0.721498	1	random	0.0973818	0.0541471	0.0326643	-0.00987386	0.118168	FALSE	FALSE	0.05	3.34379614689144,0.341593405137508	1.05575	4	1_168703418_C_A,1_168754263_T_C,1_168762646_C_T,1_168996518_C_T	0.038805	4.82e-05	TRUE	7.98e-225	-0.0196818	0.0428318	0.690979	3.46118	NA	3.13065	3.45419	0.00139635	3	NA	2	3	3	0.325832	NA	0.20902	0.326752	0.999986	0.0767067	4	0.0546518	0.0308746	Ivw(FixedEffects)	DPT	0.0647132	8	0.0404347	0.0218893	Ivw(FixedEffects)	DPT_4979_34	SeqId.4979-34	SomaScan v4	DPT:Q07507:Cardiometabolic	OID20278	Cardiometabolic	Olink Explore
MMRN2	Q9H8L6	19888	TRANS	BIP_PGC3_noukb	deCODE_Specific	+,NA	NA	0.0212283	0.0212283	deCODE	deCODE	0.201936	144.586	random	0.0212283	0.147342	0.0639535	0.0219958	0.272689	FALSE	FALSE	0.05	4.12195049952351,0.248593218221089	1.17217	4	1_196695521_C_T,1_196813906_A_C,22_32770241_C_A,3_165761011_C_T	0.0135431	4.28e-05	TRUE	9.32e-86	-0.011374	0.0248439	0.692009	4.38034	NA	3.96482	4.34439	0.00124726	3	NA	2	3	3	0.223216	NA	0.137737	0.226597	0.999988	NA	NA	NA	NA	NA	NA	NA	NA	NA	NA	NA	NA	NA	NA	NA	NA	NA	NA	NA	NA	NA	NA	NA	NA	NA	NA	NA	NA	NA	NA	NA	NA	NA	NA	NA	NA	NA	NA	NA	NA	MMRN2	0.00643729	4	0.146977	0.0539439	Ivw(FixedEffects)	MMRN2_9723_105	SeqId.9723-105	SomaScan v4	NA	NA	NA	NA
GRAP2	O75791	4563	CIS	Cognition_Meta	BOTH	-,-	0.0386904	0.0386904	0.0809751	metap	deCODE	0.439589	144.625	fixed	0.0809751	-0.176154	0.100945	-0.374003	0.0216938	FALSE	FALSE	0.05	NA	1	1	22_39946989_A_G	0.00181257	1.81e-05	TRUE	4.63e-11	NA	NA	NA	NA	NA	NA	NA	NA	NA	NA	NA	NA	NA	NA	NA	NA	NA	NA	fixed	0.0789415	-0.0818036	0.0465624	-0.173064	0.00945697	FALSE	FALSE	0.05	NA	1	1	22_39946989_A_G	0.00264937	1.81e-05	TRUE	1.86e-15	NA	NA	NA	NA	NA	NA	NA	NA	NA	NA	NA	NA	NA	NA	NA	NA	NA	NA	0.0737751	1	-0.0818036	0.0457513	Wald ratio	GRAP2	0.0737751	1	-0.176154	0.0985201	Wald ratio	GRAP2_16074_12	SeqId.16074-12	SomaScan v4	GRAP2:O75791:Cardiometabolic	OID20192	Cardiometabolic	Olink Explore
CTSV	O60911	2538	TRANS	Cognition_Meta	BOTH	+,+	0.0212654	0.0212654	0.142573	metap	UKBB_PPP	0.210216	144.839	random	0.0220578	0.0302639	0.0132193	0.00435454	0.0561733	FALSE	FALSE	0.05	21.776920844418,0.242039916060646	1.09992	19	10_100742416_A_C,10_58512948_T_C,12_101693236_G_A,12_120997539_C_T,14_73256481_G_A,15_63082090_A_C,16_79890960_A_G,17_7166093_G_A,19_11886795_G_T,2_113196407_G_A,21_15440734_G_A,5_177388123_T_C,6_42419688_C_T,6_52863981_G_A,7_28434726_A_G,7_99735374_T_A,9_133463535_T_C,9_98096327_C_T,9_98396932_C_T	0.0326928	0.000167352	TRUE	6.51e-189	0.00126524	0.00285097	0.662791	23.2062	23.0609	22.9404	23.0939	0.000925217	18	18	17	18	18	0.18279	0.188259	0.1512	0.187009	1	random	0.142573	0.023535	0.0160509	-0.00792414	0.0549941	FALSE	FALSE	0.05	73.6292142231899,3.35528019255133e-06	1.65137	28	1_201405525_C_T,1_29159616_C_T,1_53756898_A_G,10_58507880_A_C,11_16170737_G_A,12_101699681_G_A,12_101933581_G_A,12_117158173_A_C,12_120978847_A_C,12_57413331_T_C,14_72879392_A_G,15_60602766_C_T,15_63081130_T_G,16_53137752_C_T,16_79713988_C_T,16_79897823_T_A,17_48634777_T_C,17_7166093_G_A,19_5835666_G_A,2_113210163_G_A,21_14864259_C_T,4_105185552_A_G,4_23805353_A_C,5_177379635_C_T,6_42424840_C_T,6_52837287_G_A,7_28432605_G_A,9_133274295_A_T	0.0651508	0.000455558	TRUE	0	-0.000213433	0.00331309	0.949128	84.9357	84.645	84.9222	84.6702	0.00153363	27	27	26	27	27	6.61e-08	7.33e-08	3.58e-08	7.26e-08	1	0.00576973	28	0.0263513	0.00954552	Ivw(FixedEffects)	CTSV	0.00753192	19	0.0317107	0.0118662	Ivw(FixedEffects)	CTSV_3364_76	SeqId.3364-76	SomaScan v4	CTSV:O60911:Oncology	OID21405	Oncology	Olink Explore
AMN	Q9BXJ7	14604	TRANS	Cognition_Meta	BOTH	+,+	0.0501561	0.0212662	0.410881	deCODE	UKBB_PPP	0.209919	144.844	fixed	0.0212662	0.100757	0.0437461	0.0150163	0.186498	FALSE	FALSE	0.05	3.36307153879072,0.0666736029535133	1.83387	2	1_196695521_C_T,17_7166093_G_A	0.00319325	4.77e-05	TRUE	1.57e-17	NA	NA	NA	3.53991	3.36718	NA	3.3659	0.000104619	1	1	NA	1	1	0.0599088	0.0665076	NA	0.066559	0.991839	random	0.410881	0.00982479	0.0119473	-0.0135915	0.033241	FALSE	FALSE	0.05	10.6178030929976,0.475815151453937	0.982474	12	1_109274968_G_T,12_120982457_A_G,14_101641570_A_C,14_101660602_G_A,14_101820820_A_G,14_101900458_G_A,14_101906889_A_G,14_101918233_C_T,14_104004828_A_G,14_104145095_C_T,14_94378610_C_T,17_66214462_A_C	0.0398186	6.61e-05	TRUE	4.9e-233	0.00114734	0.00294766	0.705261	11.6511	11.6458	11.4772	11.6458	0.00195012	11	11	10	11	11	0.390431	0.390847	0.321565	0.39085	1	0.434442	12	0.00929861	0.0118967	Ivw(FixedEffects)	AMN	0.0106491	2	0.106372	0.0416491	Ivw(FixedEffects)	AMN_4322_28	SeqId.4322-28	SomaScan v4	AMN:Q9BXJ7:Inflammation	OID20492	Inflammation	Olink Explore
HS3ST1	O14792	5194	TRANS	BIP_PGC3_noukb	deCODE_Specific	+,NA	NA	0.0212697	0.0212697	deCODE	deCODE	0.202048	144.868	fixed	0.0212697	0.128082	0.0556115	0.0190858	0.237079	FALSE	FALSE	0.05	5.16625912681541,0.0755372351574349	1.60721	3	1_196695521_C_T,1_196813906_A_C,3_165761011_C_T	0.0135967	4.05e-05	TRUE	8.38e-86	0.00345569	0.0399586	0.945081	5.49238	5.45073	5.4516	5.45051	0.00132089	2	2	1	2	2	0.064172	0.0655224	0.0195504	0.0655296	0.99934	NA	NA	NA	NA	NA	NA	NA	NA	NA	NA	NA	NA	NA	NA	NA	NA	NA	NA	NA	NA	NA	NA	NA	NA	NA	NA	NA	NA	NA	NA	NA	NA	NA	NA	NA	NA	NA	NA	NA	NA	HS3ST1	0.0191017	3	0.128976	0.0550348	Ivw(FixedEffects)	HS3ST1_15497_9	SeqId.15497-9	SomaScan v4	NA	NA	NA	NA
CT55	Q8WUE5	26047	TRANS	BIP_PGC3_noukb	deCODE_Specific	+,NA	NA	0.0212968	0.0212968	deCODE	deCODE	0.202023	145.053	fixed	0.0212968	0.157901	0.0685729	0.023501	0.292302	FALSE	FALSE	0.05	0.169173359827849,0.680847516200294	0.411307	2	1_196695521_C_T,3_165760452_G_T	0.00856465	1.59e-05	TRUE	4.49e-57	NA	NA	NA	0.174591	0.171404	NA	0.171403	2.17e-05	1	1	NA	1	1	0.676063	0.678867	NA	0.678868	0.996285	NA	NA	NA	NA	NA	NA	NA	NA	NA	NA	NA	NA	NA	NA	NA	NA	NA	NA	NA	NA	NA	NA	NA	NA	NA	NA	NA	NA	NA	NA	NA	NA	NA	NA	NA	NA	NA	NA	NA	NA	CT55	0.0199531	2	0.158125	0.0679456	Ivw(FixedEffects)	CT55_9363_11	SeqId.9363-11	SomaScan v4	NA	NA	NA	NA
ITPKC	Q96DU7	14897	TRANS	BIP_PGC3_noukb	deCODE_Specific	+,NA	NA	0.0213016	0.0213016	deCODE	deCODE	0.201788	145.085	fixed	0.0213016	0.246035	0.106851	0.0366106	0.455459	FALSE	FALSE	0.05	0.0428663188619451,0.835977191534967	0.207042	2	1_196695521_C_T,3_165760452_G_T	0.00359037	1.59e-05	TRUE	1.04e-23	NA	NA	NA	0.0452322	0.043286	NA	0.0432857	5.45e-06	1	1	NA	1	1	0.831578	0.835188	NA	0.835188	0.998137	NA	NA	NA	NA	NA	NA	NA	NA	NA	NA	NA	NA	NA	NA	NA	NA	NA	NA	NA	NA	NA	NA	NA	NA	NA	NA	NA	NA	NA	NA	NA	NA	NA	NA	NA	NA	NA	NA	NA	NA	ITPKC	0.0185299	2	0.246239	0.104566	Ivw(FixedEffects)	ITPKC_12507_16	SeqId.12507-16	SomaScan v4	NA	NA	NA	NA
CALB1	P05937	1434	TRANS	BIP_PGC3_noukb	BOTH	+,+	0.0455202	0.0213018	0.36483	deCODE	UKBB_PPP	0.20151	145.087	fixed	0.0213018	0.0914127	0.0396999	0.0136023	0.169223	FALSE	FALSE	0.05	4.70261441180848,0.0952445765309311	1.5334	3	13_45910964_G_A,13_45937382_G_A,13_46076084_T_C	0.025548	2.88e-05	TRUE	8.66e-172	-0.0249623	0.0176306	0.39148	4.82087	4.79321	1.60449	4.79306	0.000689403	2	2	1	2	2	0.089776	0.0910264	0.205269	0.0910332	0.999655	random	0.36483	0.0862209	0.0951455	-0.100261	0.272703	FALSE	FALSE	0.05	11.6174821308069,0.0710669901978071	1.39149	7	12_105245546_G_A,12_122054407_G_A,13_71770957_C_T,15_89484065_G_A,16_88443767_A_C,20_54114863_A_T,5_76579804_T_C	0.010666	4.08e-05	TRUE	5.82e-65	-0.0224315	0.0226691	0.367846	12.5295	12.4626	10.4777	12.4602	0.00126432	6	6	5	6	6	0.0511463	0.0524102	0.0627782	0.0524554	1	0.16604	7	0.0929154	0.0670849	Ivw(FixedEffects)	CALB1	0.0209304	3	0.0911837	0.0394865	Ivw(FixedEffects)	CALB1_9918_23	SeqId.9918-23	SomaScan v4	CALB1:P05937:Oncology	OID21306	Oncology	Olink Explore
GZMB	P10144	4709	TRANS	BIP_PGC3_noukb	BOTH	+,+	0.0213161	0.0213161	0.0601207	metap	deCODE	0.201365	145.184	fixed	0.0601207	0.265013	0.140971	-0.0112857	0.541311	FALSE	FALSE	0.05	NA	1	1	1_196695521_C_T	0.00207526	1.05e-05	TRUE	3.23e-14	NA	NA	NA	NA	NA	NA	NA	NA	NA	NA	NA	NA	NA	NA	NA	NA	NA	NA	random	0.0524553	0.0716917	0.0369663	-0.000760977	0.144144	FALSE	FALSE	0.05	15.8073465159748,0.537531139440277	0.964284	18	1_21178979_A_T,1_2313782_C_T,1_24911495_C_T,10_5973418_A_G,10_79147983_C_T,10_92672243_C_T,11_128183379_T_C,12_10428847_T_G,12_111535554_A_G,17_2249012_A_G,17_35446003_A_G,17_35479844_G_A,17_39741794_C_T,19_16331162_G_A,2_110842942_C_T,21_13901496_C_T,5_100810073_C_A,9_16900767_C_T	0.0395655	6.84e-05	TRUE	1.08e-251	0.00393614	0.00802228	0.630335	19.7893	19.7205	19.496	19.7314	0.0019575	17	17	16	17	17	0.285148	0.288773	0.243784	0.2882	1	0.0334106	18	0.0780452	0.0366906	Ivw(FixedEffects)	GZMB	0.0539965	1	0.265013	0.137536	Wald ratio	GZMB_4133_54	SeqId.4133-54	SomaScan v4	GZMB:P10144:Inflammation	OID20604	Inflammation	Olink Explore
LAMA4	Q16363	6484	CIS	BIP_PGC3_noukb	UKBB-PPP_Specific	NA,+	NA	0.0388862	0.0388862	UKBB_PPP	UKBB_PPP	0.406024	145.357	NA	NA	NA	NA	NA	NA	NA	NA	NA	NA	NA	NA	NA	NA	NA	NA	NA	NA	NA	NA	NA	NA	NA	NA	NA	NA	NA	NA	NA	NA	NA	NA	NA	NA	NA	fixed	0.0388862	0.116842	0.0565713	0.00596403	0.227719	FALSE	FALSE	0.05	NA	1	1	6_112138348_T_C	0.0145116	1.22e-05	TRUE	7.69e-95	NA	NA	NA	NA	NA	NA	NA	NA	NA	NA	NA	NA	NA	NA	NA	NA	NA	NA	0.0380467	1	0.116842	0.0563269	Wald ratio	NA	NA	NA	NA	NA	NA	NA	NA	NA	LAMA4:Q16363:Inflammation	OID20769	Inflammation	Olink Explore
FABP9	Q0Z7S8	3563	CIS	Cognition_Meta	UKBB-PPP_Specific	NA,+	NA	0.0388947	0.0388947	UKBB_PPP	UKBB_PPP	0.440571	145.389	NA	NA	NA	NA	NA	NA	NA	NA	NA	NA	NA	NA	NA	NA	NA	NA	NA	NA	NA	NA	NA	NA	NA	NA	NA	NA	NA	NA	NA	NA	NA	NA	NA	NA	NA	fixed	0.0388947	0.0678144	0.0328352	0.00345869	0.13217	FALSE	FALSE	0.05	0.0811253504674217,0.77577812402194	0.284825	2	8_81469817_A_G,8_81500456_G_T	0.00551145	2.23e-05	TRUE	3.12e-32	NA	NA	NA	0.0839388	0.0819393	NA	0.0819387	8.03e-06	1	1	NA	1	1	0.772029	0.774686	NA	0.774687	0.997739	0.0364082	2	0.0678872	0.0324456	Ivw(FixedEffects)	NA	NA	NA	NA	NA	NA	NA	NA	NA	FABP9:Q0Z7S8:Inflammation	OID20501	Inflammation	Olink Explore
S100A9	P06702	10499	TRANS	Cognition_Meta	deCODE_Specific	+,NA	NA	0.0213471	0.0213471	deCODE	deCODE	0.210413	145.395	fixed	0.0213471	0.133996	0.0582138	0.0198989	0.248093	FALSE	FALSE	0.05	0.364463913626071,0.546037483604302	0.603708	2	17_40003082_T_C,17_40006230_C_T	0.00223031	3.45e-05	TRUE	1.22e-12	NA	NA	NA	0.387815	0.373213	NA	0.372899	1.2e-05	1	1	NA	1	1	0.53345	0.541258	NA	0.541428	0.997234	NA	NA	NA	NA	NA	NA	NA	NA	NA	NA	NA	NA	NA	NA	NA	NA	NA	NA	NA	NA	NA	NA	NA	NA	NA	NA	NA	NA	NA	NA	NA	NA	NA	NA	NA	NA	NA	NA	NA	NA	S100A9	0.0165385	2	0.133494	0.0556965	Ivw(FixedEffects)	S100A9_5339_49	SeqId.5339-49	SomaScan v4	NA	NA	NA	NA
CD248	Q9HCU0	18219	TRANS	PGC3_SCZ_NoUKB	BOTH	-,-	0.0726876	0.0213673	0.643454	UKBB_PPP	deCODE	0.237411	145.533	random	0.643454	-0.0320351	0.069209	-0.167682	0.103612	FALSE	FALSE	0.05	7.10617662091257,0.311139635194127	1.08828	7	1_109928142_G_A,1_161587939_G_A,11_47385041_C_T,12_103679165_T_C,12_103755244_G_A,12_103942275_G_T,15_43434427_A_C	0.00918474	5.58e-05	TRUE	1.93e-50	0.00954119	0.0135989	0.514223	7.38493	7.37789	6.72303	7.37772	0.00333727	6	6	5	6	6	0.28671	0.287309	0.242067	0.287323	1	random	0.0213673	-0.11644	0.0505946	-0.215603	-0.0172763	FALSE	FALSE	0.05	66.1686763514977,4.67803857857964e-06	1.69614	24	1_109928142_G_A,1_161559401_T_A,10_17938523_C_T,11_78417751_C_T,12_103606692_T_C,12_103753429_A_G,12_70719307_T_C,17_31226467_G_A,17_59798035_C_T,19_17745031_C_T,2_27508073_T_C,2_62387989_G_T,3_132391608_T_C,3_132499113_T_G,3_52517268_G_T,3_58454509_T_C,5_39435331_G_A,6_138940340_G_A,7_100156247_G_A,7_150597450_C_T,7_17964047_T_C,8_133458388_T_C,8_133535921_T_C,9_16885019_G_A	0.043142	0.000622584	TRUE	6.5e-212	0.00453731	0.0120163	0.70935	78.1826	77.0586	77.6791	77.1249	0.00611293	23	23	22	23	23	6.24e-08	9.44e-08	3.89e-08	9.22e-08	1	3.98714e-06	24	-0.133698	0.0289889	Ivw(FixedEffects)	CD248	0.576745	7	-0.0350989	0.0628848	Ivw(FixedEffects)	CD248_15491_20	SeqId.15491-20	SomaScan v4	CD248:Q9HCU0:Cardiometabolic_II	OID30394	Cardiometabolic_II	Olink Explore
SFTPD	P35247	10803	TRANS	PGC3_SCZ_NoUKB	BOTH	+,+	0.021375	0.021375	0.0664498	metap	UKBB_PPP	0.237109	145.585	random	0.047613	0.0617837	0.0311912	0.000650094	0.122917	FALSE	FALSE	0.05	67.9900259883489,0.000474953382547048	1.41411	35	1_155179017_C_T,1_207096104_G_A,10_72147872_A_C,10_78527328_A_G,10_78709236_A_C,10_78738197_C_T,10_78859602_A_T,10_78936929_G_A,10_80995628_G_A,10_81034881_T_A,10_81435281_T_C,10_81979985_A_G,10_82916961_A_G,10_85510875_A_C,10_88336750_A_G,10_89445827_C_T,11_102183873_G_A,12_123743753_T_A,15_74777855_A_G,16_83922693_C_T,16_84369955_C_A,16_84396254_A_T,17_46156694_A_G,4_57082058_T_C,4_88910124_T_G,5_95691519_G_T,6_23255786_G_A,6_24372343_C_T,6_24726179_T_C,6_35557808_G_A,6_36946430_G_A,6_37429364_C_T,6_38463459_G_T,7_74635708_A_G,9_106734349_T_C	0.0695979	0.00069861	TRUE	0	0.00881599	0.00679221	0.203302	82.4655	82.1272	78.46	82.1786	0.0505546	34	34	33	34	34	6.6e-06	7.34e-06	1.43e-05	7.22e-06	1	random	0.0664498	0.0850287	0.0463277	-0.00577182	0.175829	FALSE	FALSE	0.05	40.4211372671875,0.00182842833712386	1.49854	19	1_155204315_C_T,1_207096104_G_A,11_102224604_T_C,11_1219991_G_T,12_114926148_C_T,12_51954475_A_G,13_109255550_T_C,14_102785933_G_A,15_63144756_C_A,15_74767286_A_G,16_84369955_C_A,16_84396254_A_T,17_46534416_T_C,19_33314352_C_T,4_57078816_A_T,4_88971647_T_A,5_129986982_A_T,5_95691265_A_G,9_106734349_T_C	0.0571165	0.000415842	TRUE	2.8e-302	0.00955412	0.00605733	0.133156	50.0382	49.8017	43.6503	49.8482	0.00676267	18	18	17	18	18	7.45e-05	8.09e-05	0.000385597	7.96e-05	1	0.00153925	19	0.0967992	0.0305632	Ivw(FixedEffects)	SFTPD	0.00094776	35	0.0718347	0.0217313	Ivw(FixedEffects)	SFTPD_19590_46	SeqId.19590-46	SomaScan v4	SFTPD:P35247:Cardiometabolic	OID20214	Cardiometabolic	Olink Explore
EPS8L2	Q9H6S3	21296	CIS	Depression_iPSYCH_2023	UKBB-PPP_Specific	NA,-	NA	0.0389678	0.0389678	UKBB_PPP	UKBB_PPP	0.568991	145.662	NA	NA	NA	NA	NA	NA	NA	NA	NA	NA	NA	NA	NA	NA	NA	NA	NA	NA	NA	NA	NA	NA	NA	NA	NA	NA	NA	NA	NA	NA	NA	NA	NA	NA	NA	fixed	0.0389678	-0.0373166	0.0180751	-0.0727432	-0.00188998	FALSE	FALSE	0.05	NA	1	1	11_698253_A_T	0.0264637	6.34e-06	TRUE	2.37e-185	NA	NA	NA	NA	NA	NA	NA	NA	NA	NA	NA	NA	NA	NA	NA	NA	NA	NA	0.0385922	1	-0.0373166	0.0180403	Wald ratio	NA	NA	NA	NA	NA	NA	NA	NA	NA	EPS8L2:Q9H6S3:Oncology	OID21397	Oncology	Olink Explore
BPNT1	O95861	1096	CIS	PGC3_SCZ_NoUKB	deCODE_Specific	-,NA	NA	0.0389682	0.0389682	deCODE	deCODE	0.352696	145.663	fixed	0.0389682	-0.32365	0.156768	-0.630909	-0.0163913	FALSE	FALSE	0.05	NA	1	1	1_220200137_T_A	0.00132886	2.91e-05	TRUE	1.23e-07	NA	NA	NA	NA	NA	NA	NA	NA	NA	NA	NA	NA	NA	NA	NA	NA	NA	NA	NA	NA	NA	NA	NA	NA	NA	NA	NA	NA	NA	NA	NA	NA	NA	NA	NA	NA	NA	NA	NA	NA	NA	NA	NA	NA	NA	NA	NA	NA	NA	NA	NA	NA	NA	NA	NA	NA	NA	NA	BPNT1	0.0303877	1	-0.32365	0.149492	Wald ratio	BPNT1_17814_8	SeqId.17814-8	SomaScan v4	NA	NA	NA	NA
PSMD11	O00231	9556	TRANS	BIP_PGC3_noukb	deCODE_Specific	-,NA	NA	0.0213923	0.0213923	deCODE	deCODE	0.201804	145.703	random	0.0213923	-0.252896	0.109907	-0.468311	-0.0374812	FALSE	FALSE	0.05	2.71093994640033,0.438371365410345	0.950603	4	11_198986_T_C,11_65159740_A_C,17_5848332_G_A,8_9087592_A_C	0.00450732	2.69e-05	TRUE	1.3e-28	-0.0210611	0.0313341	0.570738	3.11092	NA	2.53768	2.96885	0.000411523	3	NA	2	3	3	0.374838	NA	0.281157	0.396453	0.999998	NA	NA	NA	NA	NA	NA	NA	NA	NA	NA	NA	NA	NA	NA	NA	NA	NA	NA	NA	NA	NA	NA	NA	NA	NA	NA	NA	NA	NA	NA	NA	NA	NA	NA	NA	NA	NA	NA	NA	NA	PSMD11	0.0118531	4	-0.267771	0.106407	Ivw(FixedEffects)	PSMD11_13572_43	SeqId.13572-43	SomaScan v4	NA	NA	NA	NA
RAPGEF2	Q9Y4G8	16854	TRANS	Cognition_Meta	UKBB-PPP_Specific	NA,+	NA	0.0213927	0.0213927	UKBB_PPP	UKBB_PPP	0.210557	145.705	NA	NA	NA	NA	NA	NA	NA	NA	NA	NA	NA	NA	NA	NA	NA	NA	NA	NA	NA	NA	NA	NA	NA	NA	NA	NA	NA	NA	NA	NA	NA	NA	NA	NA	NA	fixed	0.0213927	0.0869301	0.0377796	0.0128835	0.160977	FALSE	FALSE	0.05	12.9505964736271,0.00154103927416541	2.54466	3	10_63431885_G_T,3_56815721_T_C,7_106733200_C_T	0.00403825	0.000112684	TRUE	2.27e-19	-0.0557223	0.0368779	0.372192	15.3131	14.3971	4.66421	14.295	0.00014723	2	2	1	2	2	0.000472946	0.000747655	0.0307977	0.000786812	0.999926	0.00338961	3	0.102963	0.0351409	Ivw(FixedEffects)	NA	NA	NA	NA	NA	NA	NA	NA	NA	RAPGEF2:Q9Y4G8:Oncology_II	OID31337	Oncology_II	Olink Explore
ENPP5	Q9UJA9	13717	CIS	Cognition_Meta	BOTH	+,+	0.0939134	0.0389955	0.484716	UKBB_PPP	deCODE	0.440378	145.765	random	0.484716	0.00446915	0.00639603	-0.00806684	0.0170051	FALSE	FALSE	0.05	30.1452195980669,0.40678020527384	1.01955	30	6_45170284_G_A,6_45176550_G_A,6_45503318_T_C,6_45549504_A_G,6_45570421_A_T,6_45627183_T_G,6_45739284_G_A,6_45758871_C_T,6_45807524_G_A,6_45807956_T_C,6_45937453_A_G,6_45940600_A_T,6_46062250_A_C,6_46193118_T_C,6_46206203_C_T,6_46224104_G_A,6_46233478_A_G,6_46247906_A_G,6_46294569_T_C,6_46535814_A_G,6_46584935_A_G,6_46741322_C_T,6_46893276_C_T,6_46918768_G_A,6_46922483_C_T,6_46977407_T_C,6_46986665_G_A,6_47061180_G_A,6_47103462_C_T,6_47133530_A_T	0.102038	0.000222249	TRUE	0	0.0115809	0.00590384	0.059822	31.2207	31.2171	27.3728	31.2172	0.0140515	29	29	28	29	29	0.355096	0.355262	0.498022	0.355258	1	random	0.0389955	0.0142122	0.00688495	0.000717895	0.0277064	FALSE	FALSE	0.05	20.7531554243655,0.292049091157643	1.07376	19	6_45726141_C_A,6_45749788_A_G,6_45830271_A_T,6_45980211_A_T,6_46018657_A_G,6_46072302_A_T,6_46087308_G_T,6_46090020_T_C,6_46202814_C_T,6_46284106_T_C,6_46308516_A_T,6_46371596_C_T,6_46388288_A_T,6_46393025_A_C,6_46440916_C_T,6_46500853_G_A,6_46596067_T_G,6_47037490_A_G,6_47047108_C_T	0.117426	0.00015976	TRUE	0	0.00446136	0.00348865	0.218142	21.9433	21.9225	20.0176	21.9251	0.00772261	18	18	17	18	18	0.234511	0.235442	0.273328	0.235328	1	0.0264107	19	0.0141994	0.00639579	Ivw(FixedEffects)	ENPP5	0.464657	30	0.00457326	0.00625447	Ivw(FixedEffects)	ENPP5_6556_5	SeqId.6556-5	SomaScan v4	ENPP5:Q9UJA9:Inflammation	OID20736	Inflammation	Olink Explore
FGA	P02671	3661	TRANS	PGC3_SCZ_NoUKB	UKBB-PPP_Specific	NA,-	NA	0.021406	0.021406	UKBB_PPP	UKBB_PPP	0.237067	145.796	NA	NA	NA	NA	NA	NA	NA	NA	NA	NA	NA	NA	NA	NA	NA	NA	NA	NA	NA	NA	NA	NA	NA	NA	NA	NA	NA	NA	NA	NA	NA	NA	NA	NA	NA	random	0.021406	-0.165418	0.0718973	-0.306334	-0.0245014	FALSE	FALSE	0.05	7.80484381757167,0.25275249454142	1.14053	7	1_154454494_A_C,10_17833858_T_G,10_63361725_A_G,2_113109711_T_C,5_132433482_C_T,7_150630336_C_A,7_17968821_A_G	0.00945634	0.000101328	TRUE	1.02e-47	-0.0158176	0.0197936	0.460476	8.30343	8.10809	7.36302	8.11144	0.000632986	6	6	5	6	6	0.216706	0.230291	0.195012	0.230052	1	0.00487521	7	-0.173327	0.061569	Ivw(FixedEffects)	NA	NA	NA	NA	NA	NA	NA	NA	NA	FGA:P02671:Inflammation_II	OID30788	Inflammation_II	Olink Explore
FNTA	P49354	3782	TRANS	BIP_PGC3_noukb	UKBB-PPP_Specific	NA,-	NA	0.0214312	0.0214312	UKBB_PPP	UKBB_PPP	0.201892	145.968	NA	NA	NA	NA	NA	NA	NA	NA	NA	NA	NA	NA	NA	NA	NA	NA	NA	NA	NA	NA	NA	NA	NA	NA	NA	NA	NA	NA	NA	NA	NA	NA	NA	NA	NA	fixed	0.0214312	-0.372346	0.161869	-0.689603	-0.0550897	FALSE	FALSE	0.05	0.412058769462802,0.520926400650485	0.641918	2	10_63188924_T_C,3_56815721_T_C	0.00195362	1.8e-05	TRUE	2.21e-12	NA	NA	NA	0.451966	0.414767	NA	0.414499	4.47e-05	1	1	NA	1	1	0.501403	0.51956	NA	0.519695	0.994666	0.014955	2	-0.376769	0.154828	Ivw(FixedEffects)	NA	NA	NA	NA	NA	NA	NA	NA	NA	FNTA:P49354:Oncology_II	OID31381	Oncology_II	Olink Explore
CNPY3	Q9BT09	11968	CIS	Depression_iPSYCH_2023	deCODE_Specific	-,NA	NA	0.039059	0.039059	deCODE	deCODE	0.568104	146.003	fixed	0.039059	-0.0725597	0.0351623	-0.141477	-0.00364283	FALSE	FALSE	0.05	NA	1	1	6_42938646_G_T	0.00679853	6.45e-06	TRUE	8.22e-49	NA	NA	NA	NA	NA	NA	NA	NA	NA	NA	NA	NA	NA	NA	NA	NA	NA	NA	NA	NA	NA	NA	NA	NA	NA	NA	NA	NA	NA	NA	NA	NA	NA	NA	NA	NA	NA	NA	NA	NA	NA	NA	NA	NA	NA	NA	NA	NA	NA	NA	NA	NA	NA	NA	NA	NA	NA	NA	CNPY3	0.0373406	1	-0.0725597	0.0348506	Wald ratio	CNPY3_17327_3	SeqId.17327-3	SomaScan v4	NA	NA	NA	NA
IGFBP1	P08833	5469	TRANS	PGC3_SCZ_NoUKB	BOTH	-,-	0.0214605	0.0214605	0.106943	metap	UKBB_PPP	0.237284	146.167	fixed	0.0297236	-0.150473	0.0692224	-0.286146	-0.0147991	FALSE	FALSE	0.05	2.21228948380102,0.136915344001829	1.48738	2	1_109279175_G_A,2_27375230_T_C	0.0059194	4.53e-05	TRUE	4.6e-33	NA	NA	NA	2.26321	2.20904	NA	2.20841	0.000170087	1	1	NA	1	1	0.132479	0.137204	NA	0.13726	0.989594	fixed	0.106943	-0.127836	0.0792983	-0.283258	0.0275861	FALSE	FALSE	0.05	3.13376201404627,0.0766865873423448	1.77024	2	1_109274968_G_T,2_27508073_T_C	0.00540532	3.85e-05	TRUE	1.29e-29	NA	NA	NA	3.32045	3.27101	NA	3.27005	0.000269957	1	1	NA	1	1	0.0684231	0.0705141	NA	0.0705555	0.986891	0.087807	2	-0.133446	0.0781718	Ivw(FixedEffects)	IGFBP1	0.02448	2	-0.153188	0.0680985	Ivw(FixedEffects)	IGFBP1_2771_35	SeqId.2771-35	SomaScan v4	IGFBP1:P08833:Cardiometabolic	OID20246	Cardiometabolic	Olink Explore
LTO1	Q8WV07	17589	TRANS	BIP_PGC3_noukb	deCODE_Specific	+,NA	NA	0.02147	0.02147	deCODE	deCODE	0.201978	146.232	random	0.02147	0.0649805	0.0282571	0.0095976	0.120363	FALSE	FALSE	0.05	6.41128252755509,0.601264112236301	0.895215	9	1_196141224_C_T,1_196677046_T_G,1_196813906_A_C,1_197992799_C_T,1_201980465_C_T,19_6713251_G_A,19_886743_C_T,2_216622986_G_A,3_165761011_C_T	0.0430081	4.32e-05	TRUE	2.13e-287	-0.000401411	0.00888939	0.965244	6.52097	6.50723	6.51893	6.50723	0.0023811	8	8	7	8	8	0.589083	0.590606	0.480623	0.590606	1	NA	NA	NA	NA	NA	NA	NA	NA	NA	NA	NA	NA	NA	NA	NA	NA	NA	NA	NA	NA	NA	NA	NA	NA	NA	NA	NA	NA	NA	NA	NA	NA	NA	NA	NA	NA	NA	NA	NA	NA	ORAOV1	0.0207166	9	0.0651603	0.02817	Ivw(FixedEffects)	ORAOV1_18195_3	SeqId.18195-3	SomaScan v4	NA	NA	NA	NA
CUTC	Q9NTM9	24271	TRANS	BIP_PGC3_noukb	deCODE_Specific	+,NA	NA	0.0214779	0.0214779	deCODE	deCODE	0.201773	146.286	fixed	0.0214779	0.152642	0.066381	0.0225372	0.282746	FALSE	FALSE	0.05	0.19061425909743,0.662405866044455	0.436594	2	1_196695521_C_T,3_165768357_T_G	0.00928386	1.58e-05	TRUE	5.74e-62	NA	NA	NA	0.196522	0.19322	NA	0.193219	2.45e-05	1	1	NA	1	1	0.657543	0.66025	NA	0.660251	0.996052	NA	NA	NA	NA	NA	NA	NA	NA	NA	NA	NA	NA	NA	NA	NA	NA	NA	NA	NA	NA	NA	NA	NA	NA	NA	NA	NA	NA	NA	NA	NA	NA	NA	NA	NA	NA	NA	NA	NA	NA	CUTC	0.0202054	2	0.152868	0.0658203	Ivw(FixedEffects)	CUTC_15315_64	SeqId.15315-64	SomaScan v4	NA	NA	NA	NA
NR3C2	P08235	7979	TRANS	Depression_iPSYCH_2023	deCODE_Specific	+,NA	NA	0.0214787	0.0214787	deCODE	deCODE	0.761935	146.292	fixed	0.0214787	0.267693	0.116416	0.0395229	0.495864	FALSE	FALSE	0.05	NA	1	1	3_49987725_G_A	0.00113715	9.07e-06	TRUE	1.81e-08	NA	NA	NA	NA	NA	NA	NA	NA	NA	NA	NA	NA	NA	NA	NA	NA	NA	NA	NA	NA	NA	NA	NA	NA	NA	NA	NA	NA	NA	NA	NA	NA	NA	NA	NA	NA	NA	NA	NA	NA	NA	NA	NA	NA	NA	NA	NA	NA	NA	NA	NA	NA	NA	NA	NA	NA	NA	NA	NR3C2	0.0136085	1	0.267693	0.108491	Wald ratio	NR3C2_12931_16	SeqId.12931-16	SomaScan v4	NA	NA	NA	NA
PFDN5	Q99471	8869	TRANS	BIP_PGC3_noukb	deCODE_Specific	+,NA	NA	0.0215179	0.0215179	deCODE	deCODE	0.201871	146.558	random	0.0215179	0.184947	0.0804546	0.0272587	0.342635	FALSE	FALSE	0.05	4.88826259457123,0.180164350999779	1.27649	4	1_196677046_T_G,17_11840633_A_T,19_32581179_A_G,3_165743688_A_G	0.0110848	4.18e-05	TRUE	1.75e-70	0.0311351	0.019874	0.257708	5.22005	NA	2.34381	5.14218	0.00552861	3	NA	2	3	3	0.156375	NA	0.309776	0.161677	0.999891	NA	NA	NA	NA	NA	NA	NA	NA	NA	NA	NA	NA	NA	NA	NA	NA	NA	NA	NA	NA	NA	NA	NA	NA	NA	NA	NA	NA	NA	NA	NA	NA	NA	NA	NA	NA	NA	NA	NA	NA	PFDN5	0.0024553	4	0.187644	0.0619532	Ivw(FixedEffects)	PFDN5_4271_75	SeqId.4271-75	SomaScan v4	NA	NA	NA	NA
PET117	Q6UWS5	40045	TRANS	BIP_PGC3_noukb	deCODE_Specific	+,NA	NA	0.0215409	0.0215409	deCODE	deCODE	0.201809	146.715	random	0.0215409	0.0948176	0.0412543	0.0139606	0.175675	FALSE	FALSE	0.05	5.42907811434143,0.365785407911116	1.04202	6	1_196139611_G_T,1_196695521_C_T,1_196813906_A_C,1_198057449_T_C,19_6713251_G_A,3_165761011_C_T	0.0259146	4.18e-05	TRUE	3.47e-170	-0.00441194	0.0126535	0.744914	5.60262	5.57871	5.43736	5.57865	0.00135145	5	5	4	5	5	0.346824	0.349392	0.24529	0.349399	1	NA	NA	NA	NA	NA	NA	NA	NA	NA	NA	NA	NA	NA	NA	NA	NA	NA	NA	NA	NA	NA	NA	NA	NA	NA	NA	NA	NA	NA	NA	NA	NA	NA	NA	NA	NA	NA	NA	NA	NA	PET117	0.0156792	6	0.0951081	0.0393611	Ivw(FixedEffects)	PET117_19303_64	SeqId.19303-64	SomaScan v4	NA	NA	NA	NA
GIPC1	O14908	1226	TRANS	Cognition_Meta	deCODE_Specific	-,NA	NA	0.0215453	0.0215453	deCODE	deCODE	0.211753	146.745	fixed	0.0215453	-0.14363	0.0624941	-0.266116	-0.0211434	FALSE	FALSE	0.05	NA	1	1	1_169515529_A_G	0.00188599	2.81e-05	TRUE	3.53e-11	NA	NA	NA	NA	NA	NA	NA	NA	NA	NA	NA	NA	NA	NA	NA	NA	NA	NA	NA	NA	NA	NA	NA	NA	NA	NA	NA	NA	NA	NA	NA	NA	NA	NA	NA	NA	NA	NA	NA	NA	NA	NA	NA	NA	NA	NA	NA	NA	NA	NA	NA	NA	NA	NA	NA	NA	NA	NA	GIPC1	0.0166203	1	-0.14363	0.0599706	Wald ratio	GIPC1_19260_4	SeqId.19260-4	SomaScan v4	NA	NA	NA	NA
HIPK3	Q9H422	4915	TRANS	Cognition_Meta	deCODE_Specific	+,NA	NA	0.0215477	0.0215477	deCODE	deCODE	0.211471	146.761	fixed	0.0215477	0.0879592	0.0382723	0.0129469	0.162971	FALSE	FALSE	0.05	3.560425595394,0.0591725656350712	1.88691	2	1_196695521_C_T,3_124762913_T_A	0.00291078	4.76e-05	TRUE	2.47e-16	NA	NA	NA	3.73159	3.49584	NA	3.48458	5.68e-05	1	1	NA	1	1	0.0533925	0.0615232	NA	0.0619432	0.993986	NA	NA	NA	NA	NA	NA	NA	NA	NA	NA	NA	NA	NA	NA	NA	NA	NA	NA	NA	NA	NA	NA	NA	NA	NA	NA	NA	NA	NA	NA	NA	NA	NA	NA	NA	NA	NA	NA	NA	NA	HIPK3	0.0118737	2	0.0923992	0.0367264	Ivw(FixedEffects)	HIPK3_19329_31	SeqId.19329-31	SomaScan v4	NA	NA	NA	NA
CCDC134	Q9H6E4	26185	CIS	Cognition_Meta	BOTH	-,-	0.136972	0.0392802	0.776662	UKBB_PPP	deCODE	0.442257	146.829	fixed	0.776662	-0.00756614	0.0266722	-0.0598428	0.0447105	FALSE	FALSE	0.05	8.36604465955402,0.0038229679066311	2.89241	2	22_41167815_T_G,22_41802533_G_A	0.00571809	5.96e-05	TRUE	1.67e-31	NA	NA	NA	9.37025	9.36944	NA	9.36939	0.000130161	1	1	NA	1	1	0.00220535	0.00220633	NA	0.00220639	0.990897	fixed	0.0392802	-0.14456	0.0701327	-0.282018	-0.00710273	FALSE	FALSE	0.05	NA	1	1	22_41803043_A_G	0.00160549	3.27e-05	TRUE	1.39e-08	NA	NA	NA	NA	NA	NA	NA	NA	NA	NA	NA	NA	NA	NA	NA	NA	NA	NA	0.0317935	1	-0.14456	0.0673314	Wald ratio	CCDC134	0.905706	2	-0.00307785	0.0259831	Ivw(FixedEffects)	CCDC134_15300_66	SeqId.15300-66	SomaScan v4	CCDC134:Q9H6E4:Oncology_II	OID31413	Oncology_II	Olink Explore
ESAM	Q96AP7	17474	CIS	BIP_PGC3_noukb	BOTH	+,+	0.104865	0.0393072	0.552355	UKBB_PPP	deCODE	0.409276	146.93	random	0.552355	0.0430818	0.0724995	-0.0990146	0.185178	FALSE	FALSE	0.05	9.18992167839777,0.0565237431302398	1.51574	5	11_124011734_A_G,11_124577340_T_C,11_124717057_T_C,11_124754254_G_A,11_125662789_G_A	0.0174644	3.13e-05	TRUE	2.63e-115	-0.00433997	0.0173849	0.818984	10.3013	10.2922	10.0917	10.2921	0.00655641	4	4	3	4	4	0.0356471	0.0357833	0.0178029	0.0357851	0.999995	fixed	0.0393072	0.201953	0.0979899	0.00989627	0.39401	FALSE	FALSE	0.05	0.361597960105217,0.54762010601719	0.60133	2	11_124707090_G_A,11_124754187_G_A	0.00516127	1.36e-05	TRUE	2.25e-33	NA	NA	NA	0.379929	0.370911	NA	0.37089	0.000142778	1	1	NA	1	1	0.537641	0.542508	NA	0.542519	0.990466	0.0359087	2	0.202904	0.096715	Ivw(FixedEffects)	ESAM	0.414445	5	0.0387604	0.0474949	Ivw(FixedEffects)	ESAM_7841_84	SeqId.7841-84	SomaScan v4	ESAM:Q96AP7:Cardiometabolic	OID20270	Cardiometabolic	Olink Explore
ATXN2L	Q8WWM7	31326	TRANS	BIP_PGC3_noukb	UKBB-PPP_Specific	NA,-	NA	0.0215823	0.0215823	UKBB_PPP	UKBB_PPP	0.201919	146.997	NA	NA	NA	NA	NA	NA	NA	NA	NA	NA	NA	NA	NA	NA	NA	NA	NA	NA	NA	NA	NA	NA	NA	NA	NA	NA	NA	NA	NA	NA	NA	NA	NA	NA	NA	random	0.0215823	-0.21819	0.0949625	-0.404313	-0.0320665	FALSE	FALSE	0.05	1.75497627623092,0.624781260105754	0.764848	4	11_270715_T_C,12_54332691_A_G,19_55027704_T_G,3_56815721_T_C	0.00558479	2.12e-05	TRUE	1.39e-34	0.0319314	0.0278562	0.370319	1.7804	NA	0.466409	1.72947	0.000201339	3	NA	2	3	3	0.619209	NA	0.791992	0.630401	0.999999	0.0178272	4	-0.220725	0.0931648	Ivw(FixedEffects)	NA	NA	NA	NA	NA	NA	NA	NA	NA	ATXN2L:Q8WWM7:Neurology_II	OID30980	Neurology_II	Olink Explore
AP2A2	O94973	562	TRANS	BIP_PGC3_noukb	deCODE_Specific	-,NA	NA	0.0215879	0.0215879	deCODE	deCODE	0.201694	147.035	fixed	0.0215879	-0.258221	0.11239	-0.478502	-0.0379404	FALSE	FALSE	0.05	0.685848876345185,0.709691835146195	0.585598	3	1_247876149_C_T,17_5848332_G_A,3_56815721_T_C	0.00408221	1.82e-05	TRUE	1.54e-26	-0.0270921	0.0442193	0.650058	0.726574	0.697688	0.351202	0.697608	0.000185475	2	2	1	2	2	0.695387	0.705503	0.553433	0.705531	0.999907	NA	NA	NA	NA	NA	NA	NA	NA	NA	NA	NA	NA	NA	NA	NA	NA	NA	NA	NA	NA	NA	NA	NA	NA	NA	NA	NA	NA	NA	NA	NA	NA	NA	NA	NA	NA	NA	NA	NA	NA	AP2A2	0.0171365	3	-0.261306	0.109619	Ivw(FixedEffects)	AP2A2_13621_31	SeqId.13621-31	SomaScan v4	NA	NA	NA	NA
HLA-A	P04439	4931	TRANS	BIP_PGC3_noukb	UKBB-PPP_Specific	NA,-	NA	0.0216102	0.0216102	UKBB_PPP	UKBB_PPP	0.201626	147.187	NA	NA	NA	NA	NA	NA	NA	NA	NA	NA	NA	NA	NA	NA	NA	NA	NA	NA	NA	NA	NA	NA	NA	NA	NA	NA	NA	NA	NA	NA	NA	NA	NA	NA	NA	random	0.0216102	-0.146929	0.0639614	-0.272291	-0.0215669	FALSE	FALSE	0.05	4.11121914830398,0.533516888276201	0.906777	6	12_111494996_C_T,12_6453127_C_T,16_57025515_C_T,6_24962027_T_C,6_24975466_A_G,6_24998437_C_T	0.0213378	3.11e-05	TRUE	5.56e-135	0.00864465	0.00817679	0.350033	4.15365	4.11805	3.03594	4.11782	0.00588397	5	5	4	5	5	0.527513	0.532549	0.551829	0.532581	1	0.0201908	6	-0.147466	0.0634868	Ivw(FixedEffects)	NA	NA	NA	NA	NA	NA	NA	NA	NA	HLA-A:P04439:Neurology_II	OID31048	Neurology_II	Olink Explore
SMAD4	Q13485	6770	TRANS	BIP_PGC3_noukb	deCODE_Specific	-,NA	NA	0.0216346	0.0216346	deCODE	deCODE	0.201578	147.354	random	0.0216346	-0.237402	0.103365	-0.439994	-0.0348091	FALSE	FALSE	0.05	2.75562959589952,0.430856254009544	0.958407	4	10_63303060_C_T,11_198986_T_C,12_54292096_C_T,3_56815721_T_C	0.00415335	2.52e-05	TRUE	1.47e-26	-0.0316834	0.0330049	0.438372	2.87499	NA	1.95346	2.76476	0.000498036	3	NA	2	3	3	0.411304	NA	0.37654	0.429334	0.999997	NA	NA	NA	NA	NA	NA	NA	NA	NA	NA	NA	NA	NA	NA	NA	NA	NA	NA	NA	NA	NA	NA	NA	NA	NA	NA	NA	NA	NA	NA	NA	NA	NA	NA	NA	NA	NA	NA	NA	NA	SMAD4	0.0143513	4	-0.245543	0.100289	Ivw(FixedEffects)	SMAD4_12022_12	SeqId.12022-12	SomaScan v4	NA	NA	NA	NA
GRSF1	Q12849	4610	TRANS	PGC3_SCZ_NoUKB	UKBB-PPP_Specific	NA,-	NA	0.021652	0.021652	UKBB_PPP	UKBB_PPP	0.239014	147.472	NA	NA	NA	NA	NA	NA	NA	NA	NA	NA	NA	NA	NA	NA	NA	NA	NA	NA	NA	NA	NA	NA	NA	NA	NA	NA	NA	NA	NA	NA	NA	NA	NA	NA	NA	random	0.021652	-0.209129	0.0910674	-0.387617	-0.03064	FALSE	FALSE	0.05	2.56984079258143,0.46280139390785	0.925534	4	12_111395984_G_A,12_54298277_A_G,3_56827063_T_C,7_106733200_C_T	0.00456646	5.37e-05	TRUE	3.7e-23	-0.0212605	0.048867	0.70596	2.69363	NA	2.46074	2.59584	0.00020425	3	NA	2	3	3	0.441312	NA	0.292185	0.458219	0.999999	0.0150861	4	-0.215265	0.0885754	Ivw(FixedEffects)	NA	NA	NA	NA	NA	NA	NA	NA	NA	GRSF1:Q12849:Oncology_II	OID31224	Oncology_II	Olink Explore
ATP5IF1	Q9UII2	871	CIS	PGC3_SCZ_NoUKB	UKBB-PPP_Specific	NA,-	NA	0.0394735	0.0394735	UKBB_PPP	UKBB_PPP	0.356405	147.552	NA	NA	NA	NA	NA	NA	NA	NA	NA	NA	NA	NA	NA	NA	NA	NA	NA	NA	NA	NA	NA	NA	NA	NA	NA	NA	NA	NA	NA	NA	NA	NA	NA	NA	NA	fixed	0.0394735	-0.160499	0.077942	-0.313263	-0.00773597	FALSE	FALSE	0.05	NA	1	1	1_28208722_T_C	0.00592651	2.68e-05	TRUE	2.42e-33	NA	NA	NA	NA	NA	NA	NA	NA	NA	NA	NA	NA	NA	NA	NA	NA	NA	NA	0.0374094	1	-0.160499	0.0771162	Wald ratio	NA	NA	NA	NA	NA	NA	NA	NA	NA	ATP5IF1:Q9UII2:Inflammation	OID20760	Inflammation	Olink Explore
LGALSL	Q3ZCW2	25012	CIS	PGC3_SCZ_NoUKB	deCODE_Specific	+,NA	NA	0.039529	0.039529	deCODE	deCODE	0.356046	147.759	fixed	0.039529	0.261026	0.126796	0.0125114	0.509541	FALSE	FALSE	0.05	NA	1	1	2_64366325_G_A	0.00200799	3.38e-05	TRUE	6.86e-11	NA	NA	NA	NA	NA	NA	NA	NA	NA	NA	NA	NA	NA	NA	NA	NA	NA	NA	NA	NA	NA	NA	NA	NA	NA	NA	NA	NA	NA	NA	NA	NA	NA	NA	NA	NA	NA	NA	NA	NA	NA	NA	NA	NA	NA	NA	NA	NA	NA	NA	NA	NA	NA	NA	NA	NA	NA	NA	HSPC159	0.03376	1	0.261026	0.122956	Wald ratio	HSPC159_18236_3	SeqId.18236-3	SomaScan v4	NA	NA	NA	NA
QDPR	P09417	9752	CIS	PGC3_SCZ_NoUKB	BOTH	+,+	0.0395407	0.0395407	0.0887171	metap	UKBB_PPP	0.355296	147.803	fixed	0.0739544	0.0422513	0.0236451	-0.00409222	0.0885948	FALSE	FALSE	0.05	1.78236886996966,0.410169645650023	0.944026	3	4_16769176_G_T,4_17509724_G_A,4_17529813_G_T	0.0289643	3.49e-05	TRUE	6.58e-169	0.0275946	0.0719441	0.766838	1.80107	1.79914	1.57009	1.79914	0.00288873	2	2	1	2	2	0.406352	0.406745	0.210194	0.406745	0.998557	fixed	0.0887171	0.0371825	0.0218437	-0.00563043	0.0799954	FALSE	FALSE	0.05	1.4222312221887,0.233036503731	1.19257	2	4_17509724_G_A,4_17529813_G_T	0.0307544	3.01e-05	TRUE	3.6e-172	NA	NA	NA	1.42991	1.42883	NA	1.42883	0.00179237	1	1	NA	1	1	0.231779	0.231956	NA	0.231956	0.966231	0.0886166	2	0.0371635	0.0218257	Ivw(FixedEffects)	QDPR	0.0738728	3	0.0422283	0.0236255	Ivw(FixedEffects)	QDPR_11257_1	SeqId.11257-1	SomaScan v4	QDPR:P09417:Cardiometabolic	OID20174	Cardiometabolic	Olink Explore
TGM4	P49221	11780	TRANS	Cognition_Meta	deCODE_Specific	+,NA	NA	0.0217233	0.0217233	deCODE	deCODE	0.212888	147.957	fixed	0.0217233	0.0802596	0.0349689	0.0117218	0.148797	FALSE	FALSE	0.05	4.130825117402,0.0421088145294172	2.03244	2	1_196695521_C_T,22_22214219_C_T	0.0038468	4.9e-05	TRUE	1.35e-21	NA	NA	NA	4.26197	4.08232	NA	4.07721	7.61e-05	1	1	NA	1	1	0.0389747	0.0433341	NA	0.0434653	0.993038	NA	NA	NA	NA	NA	NA	NA	NA	NA	NA	NA	NA	NA	NA	NA	NA	NA	NA	NA	NA	NA	NA	NA	NA	NA	NA	NA	NA	NA	NA	NA	NA	NA	NA	NA	NA	NA	NA	NA	NA	TGM4	0.0138391	2	0.0830299	0.0337326	Ivw(FixedEffects)	TGM4_18933_4	SeqId.18933-4	SomaScan v4	NA	NA	NA	NA
ATP6V1G2	O95670	862	CIS	BIP_PGC3_noukb	UKBB-PPP_Specific	NA,+	NA	0.039585	0.039585	UKBB_PPP	UKBB_PPP	0.411025	147.969	NA	NA	NA	NA	NA	NA	NA	NA	NA	NA	NA	NA	NA	NA	NA	NA	NA	NA	NA	NA	NA	NA	NA	NA	NA	NA	NA	NA	NA	NA	NA	NA	NA	NA	NA	fixed	0.039585	0.130653	0.0634838	0.00622707	0.255079	FALSE	FALSE	0.05	NA	1	1	6_31545625_G_A	0.0111083	1.38e-05	TRUE	2.63e-69	NA	NA	NA	NA	NA	NA	NA	NA	NA	NA	NA	NA	NA	NA	NA	NA	NA	NA	0.0384494	1	0.130653	0.0631165	Wald ratio	NA	NA	NA	NA	NA	NA	NA	NA	NA	ATP6V1G2:O95670:Cardiometabolic_II	OID30167	Cardiometabolic_II	Olink Explore
EVA1B	Q9NVM1	25558	TRANS	BIP_PGC3_noukb	deCODE_Specific	+,NA	NA	0.0217494	0.0217494	deCODE	deCODE	0.202371	148.135	fixed	0.0217494	0.16015	0.0697906	0.0233625	0.296937	FALSE	FALSE	0.05	0.198802042639899,0.65568954516393	0.445872	2	1_196695521_C_T,3_165768357_T_G	0.00833029	1.58e-05	TRUE	1.7e-55	NA	NA	NA	0.205812	0.20197	NA	0.201968	2.57e-05	1	1	NA	1	1	0.65007	0.653136	NA	0.653137	0.995956	NA	NA	NA	NA	NA	NA	NA	NA	NA	NA	NA	NA	NA	NA	NA	NA	NA	NA	NA	NA	NA	NA	NA	NA	NA	NA	NA	NA	NA	NA	NA	NA	NA	NA	NA	NA	NA	NA	NA	NA	EVA1B	0.0203133	2	0.160428	0.0691346	Ivw(FixedEffects)	EVA1B_8062_15	SeqId.8062-15	SomaScan v4	NA	NA	NA	NA
ADH1C	P00326	251	CIS	Cognition_Meta	deCODE_Specific	+,NA	NA	0.0396828	0.0396828	deCODE	deCODE	0.445449	148.334	fixed	0.0396828	0.049898	0.0242573	0.00235468	0.0974414	FALSE	FALSE	0.05	NA	1	1	4_99349450_C_T	0.00692195	2e-05	TRUE	5.28e-43	NA	NA	NA	NA	NA	NA	NA	NA	NA	NA	NA	NA	NA	NA	NA	NA	NA	NA	NA	NA	NA	NA	NA	NA	NA	NA	NA	NA	NA	NA	NA	NA	NA	NA	NA	NA	NA	NA	NA	NA	NA	NA	NA	NA	NA	NA	NA	NA	NA	NA	NA	NA	NA	NA	NA	NA	NA	NA	ADH1C	0.0379869	1	0.049898	0.0240473	Wald ratio	ADH1C_15525_294	SeqId.15525-294	SomaScan v4	NA	NA	NA	NA
COL15A1	P39059	2192	CIS	BIP_PGC3_noukb	BOTH	+,+	0.0765566	0.0397221	0.369022	deCODE	UKBB_PPP	0.411305	148.481	fixed	0.0397221	0.0883306	0.0429492	0.00415162	0.17251	FALSE	FALSE	0.05	7.13913003325344,0.0281681036725899	1.88933	3	9_98883308_A_T,9_99054117_C_T,9_99520634_G_A	0.0187401	3.51e-05	TRUE	2.58e-123	-0.0660139	0.0838416	0.575382	7.62469	7.58468	4.70677	7.58435	0.00494309	2	2	1	2	2	0.0220963	0.0225428	0.0300441	0.0225465	0.997532	random	0.369022	0.0394666	0.0439344	-0.0466433	0.125577	FALSE	FALSE	0.05	2.59325050085298,0.458674050133154	0.92974	4	9_98834317_C_T,9_98941784_T_C,9_99001195_T_C,9_99098494_C_T	0.0252829	1.03e-05	TRUE	2.81e-168	0.00982909	0.0115675	0.484975	2.77559	NA	2.03936	2.77299	0.000396553	3	NA	2	3	3	0.427533	NA	0.360709	0.427965	0.999998	0.355442	4	0.0405235	0.0438525	Ivw(FixedEffects)	COL15A1	0.0329159	3	0.0908959	0.0426119	Ivw(FixedEffects)	COL15A1_8974_172	SeqId.8974-172	SomaScan v4	COL15A1:P39059:Cardiometabolic_II	OID30396	Cardiometabolic_II	Olink Explore
HAPLN4	Q86UW8	31357	TRANS	PGC3_SCZ_NoUKB	deCODE_Specific	+,NA	NA	0.0218209	0.0218209	deCODE	deCODE	0.240489	148.622	fixed	0.0218209	0.26679	0.116326	0.0387955	0.494784	FALSE	FALSE	0.05	0.153402601722573,0.695304688421582	0.391666	2	1_196695521_C_T,2_3592552_C_T	0.00235817	3.61e-05	TRUE	4.19e-13	NA	NA	NA	0.163237	0.152563	NA	0.152523	1.4e-05	1	1	NA	1	1	0.686194	0.696098	NA	0.696136	0.997015	NA	NA	NA	NA	NA	NA	NA	NA	NA	NA	NA	NA	NA	NA	NA	NA	NA	NA	NA	NA	NA	NA	NA	NA	NA	NA	NA	NA	NA	NA	NA	NA	NA	NA	NA	NA	NA	NA	NA	NA	HAPLN4	0.0174869	2	0.267496	0.112568	Ivw(FixedEffects)	HAPLN4_6455_52	SeqId.6455-52	SomaScan v4	NA	NA	NA	NA
KREMEN1	Q96MU8	17550	CIS	BIP_PGC3_noukb	deCODE_Specific	+,NA	NA	0.0397646	0.0397646	deCODE	deCODE	0.410608	148.64	random	0.0397646	0.139106	0.0676526	0.00650964	0.271703	FALSE	FALSE	0.05	2.72443860672317,0.436090172500464	0.952967	4	22_28274299_G_A,22_28994750_C_T,22_29145645_G_A,22_29152100_T_C	0.00874449	2.06e-05	TRUE	2.42e-57	0.0286469	0.065741	0.705536	2.75919	NA	2.51994	2.70664	0.00334841	3	NA	2	3	3	0.430262	NA	0.283662	0.4391	0.999949	NA	NA	NA	NA	NA	NA	NA	NA	NA	NA	NA	NA	NA	NA	NA	NA	NA	NA	NA	NA	NA	NA	NA	NA	NA	NA	NA	NA	NA	NA	NA	NA	NA	NA	NA	NA	NA	NA	NA	NA	KREMEN1	0.0363286	4	0.139913	0.0668406	Ivw(FixedEffects)	KREMEN1_17331_138	SeqId.17331-138	SomaScan v4	NA	NA	NA	NA
IL32	P24001	16830	CIS	Cognition_Meta	UKBB-PPP_Specific	NA,+	NA	0.0397813	0.0397813	UKBB_PPP	UKBB_PPP	0.445217	148.703	NA	NA	NA	NA	NA	NA	NA	NA	NA	NA	NA	NA	NA	NA	NA	NA	NA	NA	NA	NA	NA	NA	NA	NA	NA	NA	NA	NA	NA	NA	NA	NA	NA	NA	NA	fixed	0.0397813	0.0260643	0.0126771	0.00121762	0.0509109	FALSE	FALSE	0.05	0.0817562457685694,0.774931359674547	0.28593	2	16_3064025_T_A,16_3066169_A_G	0.0339575	2.23e-05	TRUE	2.81e-207	NA	NA	NA	0.0821657	0.0818928	NA	0.0818928	1.04e-06	1	1	NA	1	1	0.774384	0.774749	NA	0.774749	0.999187	0.0393954	2	0.0260672	0.0126538	Ivw(FixedEffects)	NA	NA	NA	NA	NA	NA	NA	NA	NA	IL32:P24001:Inflammation	OID20605	Inflammation	Olink Explore
TNFRSF1A	P19438	11916	CIS	Cognition_Meta	BOTH	-,-	0.0397933	0.0397933	0.0822368	metap	UKBB_PPP	0.444022	148.747	fixed	0.0803935	-0.0511762	0.0292702	-0.108545	0.00619229	FALSE	FALSE	0.05	NA	1	1	12_6333477_C_T	0.00604238	1.73e-05	TRUE	8.15e-37	NA	NA	NA	NA	NA	NA	NA	NA	NA	NA	NA	NA	NA	NA	NA	NA	NA	NA	fixed	0.0822368	-0.0720194	0.0414416	-0.153243	0.00920466	FALSE	FALSE	0.05	NA	1	1	12_6333477_C_T	0.00342631	1.73e-05	TRUE	4.79e-20	NA	NA	NA	NA	NA	NA	NA	NA	NA	NA	NA	NA	NA	NA	NA	NA	NA	NA	0.0782374	1	-0.0720194	0.0408967	Wald ratio	TNFRSF1A	0.0782374	1	-0.0511762	0.0290608	Wald ratio	TNFRSF1A_2654_19	SeqId.2654-19	SomaScan v4	TNFRSF1A:P19438:Neurology	OID21155	Neurology	Olink Explore
DPP10	Q8N608	20823	CIS	BIP_PGC3_noukb	UKBB-PPP_Specific	NA,-	NA	0.0397934	0.0397934	UKBB_PPP	UKBB_PPP	0.409773	148.748	NA	NA	NA	NA	NA	NA	NA	NA	NA	NA	NA	NA	NA	NA	NA	NA	NA	NA	NA	NA	NA	NA	NA	NA	NA	NA	NA	NA	NA	NA	NA	NA	NA	NA	NA	fixed	0.0397934	-0.0785252	0.0381953	-0.153387	-0.00366382	FALSE	FALSE	0.05	3.97242767665356,0.137213957429782	1.40933	3	2_113602646_C_A,2_114941858_C_T,2_115133106_T_G	0.0306112	2.81e-05	TRUE	2.62e-194	-0.0213886	0.0116892	0.318413	4.31735	4.29939	0.96925	4.29932	0.000469362	2	2	1	2	2	0.115478	0.11652	0.324867	0.116524	0.999765	0.0351935	3	-0.0801368	0.0380494	Ivw(FixedEffects)	NA	NA	NA	NA	NA	NA	NA	NA	NA	DPP10:Q8N608:Inflammation	OID20527	Inflammation	Olink Explore
TRAPPC5	Q8IUR0	23067	TRANS	BIP_PGC3_noukb	deCODE_Specific	+,NA	NA	0.0218398	0.0218398	deCODE	deCODE	0.202934	148.751	fixed	0.0218398	0.16932	0.0738377	0.0246012	0.31404	FALSE	FALSE	0.05	0.189595380681379,0.663253592176317	0.435426	2	1_196695521_C_T,3_165760452_G_T	0.00727613	1.59e-05	TRUE	2.33e-48	NA	NA	NA	0.197095	0.192893	NA	0.19289	2.46e-05	1	1	NA	1	1	0.657076	0.66052	NA	0.660522	0.996046	NA	NA	NA	NA	NA	NA	NA	NA	NA	NA	NA	NA	NA	NA	NA	NA	NA	NA	NA	NA	NA	NA	NA	NA	NA	NA	NA	NA	NA	NA	NA	NA	NA	NA	NA	NA	NA	NA	NA	NA	TRAPPC5	0.0202121	2	0.169639	0.0730451	Ivw(FixedEffects)	TRAPPC5_8671_378	SeqId.8671-378	SomaScan v4	NA	NA	NA	NA
NFATC4	Q14934	7778	TRANS	BIP_PGC3_noukb	deCODE_Specific	+,NA	NA	0.0218421	0.0218421	deCODE	deCODE	0.202679	148.767	fixed	0.0218421	0.1605	0.0699926	0.0233172	0.297683	FALSE	FALSE	0.05	0.204100531536625,0.651431176502347	0.451775	2	1_196695521_C_T,3_165768357_T_G	0.008243	1.58e-05	TRUE	6.82e-55	NA	NA	NA	0.211473	0.207483	NA	0.20748	2.64e-05	1	1	NA	1	1	0.645615	0.648748	NA	0.648749	0.995899	NA	NA	NA	NA	NA	NA	NA	NA	NA	NA	NA	NA	NA	NA	NA	NA	NA	NA	NA	NA	NA	NA	NA	NA	NA	NA	NA	NA	NA	NA	NA	NA	NA	NA	NA	NA	NA	NA	NA	NA	NFATC4	0.0203793	2	0.160791	0.0693275	Ivw(FixedEffects)	NFATC4_11560_76	SeqId.11560-76	SomaScan v4	NA	NA	NA	NA
IL1R1	P14778	5993	CIS	Cognition_Meta	BOTH	-,-	0.0398054	0.0398054	0.144543	metap	UKBB_PPP	0.442835	148.793	fixed	0.045756	-0.0306595	0.0153479	-0.0607409	-0.000578212	FALSE	FALSE	0.05	1.50668107868495,0.470791226372319	0.867952	3	2_101160018_G_A,2_102069970_G_A,2_102129816_A_C	0.0168594	2.71e-05	TRUE	1.79e-104	-0.00231903	0.00926627	0.843882	1.54392	1.53788	1.45292	1.53787	0.000286683	2	2	1	2	2	0.462106	0.463505	0.22806	0.463506	0.999857	fixed	0.144543	-0.0205699	0.0140979	-0.0482012	0.00706142	FALSE	FALSE	0.05	2.1625653626032,0.33916021205807	1.03985	3	2_102036072_T_C,2_102156623_C_T,2_102168795_G_A	0.026123	2.23e-05	TRUE	1.62e-157	-0.016284	0.0110493	0.379536	2.17617	NA	0.00419189	2.17197	0.000237178	2	NA	1	2	2	0.33686	NA	0.948377	0.33757	0.999881	0.143712	3	-0.020563	0.0140639	Ivw(FixedEffects)	IL1R1	0.0451568	3	-0.0306092	0.0152802	Ivw(FixedEffects)	IL1R1_2991_9	SeqId.2991-9	SomaScan v4	IL1R1:P14778:Neurology	OID21116	Neurology	Olink Explore
MCF2L	O15068	14576	TRANS	Depression_iPSYCH_2023	deCODE_Specific	+,NA	NA	0.021876	0.021876	deCODE	deCODE	0.772009	148.998	random	0.021876	0.0988667	0.0431259	0.0143415	0.183392	FALSE	FALSE	0.05	1.32143688234588,0.724049080290735	0.663686	4	11_65159740_A_C,22_27289583_A_G,3_165787389_A_G,3_56815721_T_C	0.0044238	1.04e-05	TRUE	3.44e-31	0.00602439	0.016529	0.750433	1.37264	NA	1.2398	1.32621	3.33e-05	3	NA	2	3	3	0.711961	NA	0.537999	0.722918	1	NA	NA	NA	NA	NA	NA	NA	NA	NA	NA	NA	NA	NA	NA	NA	NA	NA	NA	NA	NA	NA	NA	NA	NA	NA	NA	NA	NA	NA	NA	NA	NA	NA	NA	NA	NA	NA	NA	NA	NA	MCF2L	0.0175616	4	0.100316	0.0422429	Ivw(FixedEffects)	MCF2L_13934_3	SeqId.13934-3	SomaScan v4	NA	NA	NA	NA
SFXN5	Q8TD22	16073	TRANS	Cognition_Meta	deCODE_Specific	+,NA	NA	0.0218822	0.0218822	deCODE	deCODE	0.214138	149.04	fixed	0.0218822	0.0388467	0.0169458	0.0056335	0.0720599	FALSE	FALSE	0.05	15.3720742832181,0.000459194292799318	2.77237	3	1_196695521_C_T,17_4953081_A_G,3_165744047_A_G	0.0157839	0.000108688	TRUE	1.63e-90	-0.0120164	0.0181075	0.627013	18.1966	18.0291	12.6331	18.023	0.000196405	2	2	1	2	2	0.000111858	0.000121629	0.000378968	0.000121997	0.999902	NA	NA	NA	NA	NA	NA	NA	NA	NA	NA	NA	NA	NA	NA	NA	NA	NA	NA	NA	NA	NA	NA	NA	NA	NA	NA	NA	NA	NA	NA	NA	NA	NA	NA	NA	NA	NA	NA	NA	NA	SFXN5	0.027553	3	0.0366216	0.016619	Ivw(FixedEffects)	SFXN5_13729_26	SeqId.13729-26	SomaScan v4	NA	NA	NA	NA
UBE2L3	P68036	12488	TRANS	PGC3_SCZ_NoUKB	deCODE_Specific	-,NA	NA	0.0218894	0.0218894	deCODE	deCODE	0.240854	149.088	fixed	0.0218894	-0.229803	0.100251	-0.426291	-0.0333152	FALSE	FALSE	0.05	2.24426467584585,0.325584797091615	1.05931	3	11_198986_T_C,12_54292096_C_T,3_56815721_T_C	0.00322827	5.51e-05	TRUE	5.16e-17	-0.00332281	0.0522788	0.959591	2.42968	2.29371	2.41991	2.29135	0.000163665	2	2	1	2	2	0.296757	0.317634	0.119802	0.318008	0.999918	NA	NA	NA	NA	NA	NA	NA	NA	NA	NA	NA	NA	NA	NA	NA	NA	NA	NA	NA	NA	NA	NA	NA	NA	NA	NA	NA	NA	NA	NA	NA	NA	NA	NA	NA	NA	NA	NA	NA	NA	UBE2L3	0.0128638	3	-0.240266	0.0965888	Ivw(FixedEffects)	UBE2L3_3874_8	SeqId.3874-8	SomaScan v4	NA	NA	NA	NA
PEX5	P50542	9719	TRANS	PGC3_SCZ_NoUKB	deCODE_Specific	+,NA	NA	0.0218952	0.0218952	deCODE	deCODE	0.240529	149.128	fixed	0.0218952	0.274921	0.119938	0.0398457	0.509996	FALSE	FALSE	0.05	0.147284557956411,0.701143956423675	0.383777	2	1_196695521_C_T,2_3592552_C_T	0.0022781	3.61e-05	TRUE	1.18e-12	NA	NA	NA	0.157046	0.146422	NA	0.146382	1.35e-05	1	1	NA	1	1	0.691891	0.701979	NA	0.702017	0.997071	NA	NA	NA	NA	NA	NA	NA	NA	NA	NA	NA	NA	NA	NA	NA	NA	NA	NA	NA	NA	NA	NA	NA	NA	NA	NA	NA	NA	NA	NA	NA	NA	NA	NA	NA	NA	NA	NA	NA	NA	PEX5	0.0174253	2	0.275641	0.115932	Ivw(FixedEffects)	PEX5_5915_58	SeqId.5915-58	SomaScan v4	NA	NA	NA	NA
JAM3	Q9BX67	15532	TRANS	PGC3_SCZ_NoUKB	BOTH	-,-	0.0442497	0.0219025	0.342924	deCODE	UKBB_PPP	0.240222	149.178	fixed	0.0219025	-0.222989	0.0972877	-0.413669	-0.0323083	FALSE	FALSE	0.05	2.0329213970489,0.361873455567994	1.0082	3	11_198986_T_C,12_54318524_G_A,3_56815721_T_C	0.00307762	5.19e-05	TRUE	1.9e-16	0.0178045	0.102953	0.890982	2.22148	2.10348	2.15697	2.10175	0.000145118	2	2	1	2	2	0.329315	0.349329	0.141924	0.349632	0.999927	random	0.342924	-0.0323542	0.0341144	-0.0992172	0.0345088	FALSE	FALSE	0.05	22.3883220460585,0.0215316637237518	1.42664	12	1_247783562_C_A,1_247874908_G_A,10_102583671_C_A,10_63344740_A_G,12_54317790_A_G,12_6184207_G_A,17_29518756_C_T,19_55027704_T_G,3_123114156_C_T,3_56815721_T_C,5_132451445_A_G,8_105569300_A_T	0.0524835	0.000166724	TRUE	3.15e-291	0.00464615	0.00643454	0.486797	24.4304	24.4101	23.2198	24.4109	0.00186654	11	11	10	11	11	0.0110358	0.0111109	0.00996378	0.0111077	1	0.190196	12	-0.0311392	0.0237704	Ivw(FixedEffects)	JAM3	0.0132251	3	-0.23239	0.0937947	Ivw(FixedEffects)	JAM3_2998_53	SeqId.2998-53	SomaScan v4	JAM3:Q9BX67:Inflammation_II	OID30586	Inflammation_II	Olink Explore
ENTPD2	Q9Y5L3	3364	TRANS	Cognition_Meta	BOTH	+,+	0.05567	0.02191	0.452632	deCODE	UKBB_PPP	0.214102	149.229	fixed	0.02191	0.0787614	0.0343648	0.0114077	0.146115	FALSE	FALSE	0.05	4.36448257155683,0.036695625872178	2.08913	2	1_196695521_C_T,14_106479388_G_A	0.00445266	5.06e-05	TRUE	1.57e-24	NA	NA	NA	4.49031	4.34783	NA	4.34568	8.38e-05	1	1	NA	1	1	0.0340876	0.0370562	NA	0.0371029	0.992695	random	0.452632	0.0218388	0.0290783	-0.0351537	0.0788313	FALSE	FALSE	0.05	3.0773019372298,0.379859619324098	1.0128	4	10_17833858_T_G,17_44352876_C_T,4_145870698_A_T,9_133266772_C_T	0.00683014	2.13e-05	TRUE	1.82e-39	0.0077866	0.0050696	0.264343	3.16189	NA	0.802774	3.15337	5.65e-05	3	NA	2	3	3	0.367333	NA	0.669391	0.368578	1	0.428669	4	0.0225663	0.0285118	Ivw(FixedEffects)	ENTPD2	0.0144607	2	0.0812117	0.0332071	Ivw(FixedEffects)	ENTPD2_18887_7	SeqId.18887-7	SomaScan v4	ENTPD2:Q9Y5L3:Oncology	OID21260	Oncology	Olink Explore
ECM1	Q16610	3153	CIS	Depression_iPSYCH_2023	UKBB-PPP_Specific	NA,-	NA	0.0399476	0.0399476	UKBB_PPP	UKBB_PPP	0.578776	149.324	NA	NA	NA	NA	NA	NA	NA	NA	NA	NA	NA	NA	NA	NA	NA	NA	NA	NA	NA	NA	NA	NA	NA	NA	NA	NA	NA	NA	NA	NA	NA	NA	NA	NA	NA	fixed	0.0399476	-0.0214225	0.0104282	-0.0418613	-0.000983649	FALSE	FALSE	0.05	2.73508380205589,0.254732347927234	1.16942	3	1_150193583_A_C,1_150398918_G_T,1_151353403_A_C	0.0628281	1.04e-05	TRUE	0	-0.0111406	0.00712425	0.362204	2.75118	2.74707	0.305849	2.74706	6.55e-05	2	2	1	2	2	0.25269	0.253211	0.580239	0.253211	0.999967	0.0392195	3	-0.0214754	0.0104155	Ivw(FixedEffects)	NA	NA	NA	NA	NA	NA	NA	NA	NA	ECM1:Q16610:Inflammation_II	OID30736	Inflammation_II	Olink Explore
BPNT2	Q9NX62	26019	TRANS	PGC3_SCZ_NoUKB	deCODE_Specific	-,NA	NA	0.0219318	0.0219318	deCODE	deCODE	0.240156	149.377	random	0.0219318	-0.138278	0.0603425	-0.256547	-0.0200086	FALSE	FALSE	0.05	21.1804365762416,0.0315491423664029	1.38762	12	16_56967526_G_A,19_48705608_G_A,7_116485118_C_T,8_52431345_G_A,8_53134625_T_C,8_53510255_G_A,8_55719819_C_T,8_59508371_T_G,8_60144573_A_G,8_61273981_G_A,8_97800530_T_C,9_133275050_C_T	0.0197105	0.00027106	TRUE	5.37e-98	-0.011455	0.00947844	0.254642	26.9115	26.3369	23.4818	26.3406	0.00983288	11	11	10	11	11	0.00473882	0.00578072	0.00910125	0.00577324	1	NA	NA	NA	NA	NA	NA	NA	NA	NA	NA	NA	NA	NA	NA	NA	NA	NA	NA	NA	NA	NA	NA	NA	NA	NA	NA	NA	NA	NA	NA	NA	NA	NA	NA	NA	NA	NA	NA	NA	NA	IMPAD1	0.000215216	12	-0.156775	0.0423665	Ivw(FixedEffects)	IMPAD1_9231_23	SeqId.9231-23	SomaScan v4	NA	NA	NA	NA
AGAP2	Q99490	16921	TRANS	PGC3_SCZ_NoUKB	deCODE_Specific	-,NA	NA	0.0219527	0.0219527	deCODE	deCODE	0.24	149.52	fixed	0.0219527	-0.208398	0.0909564	-0.386669	-0.0301267	FALSE	FALSE	0.05	1.18351657137488,0.276641252582623	1.0879	2	11_198986_T_C,3_56815721_T_C	0.00338454	4.32e-05	TRUE	1.42e-18	NA	NA	NA	1.21892	1.16574	NA	1.16541	8.13e-05	1	1	NA	1	1	0.269572	0.280279	NA	0.280346	0.992804	NA	NA	NA	NA	NA	NA	NA	NA	NA	NA	NA	NA	NA	NA	NA	NA	NA	NA	NA	NA	NA	NA	NA	NA	NA	NA	NA	NA	NA	NA	NA	NA	NA	NA	NA	NA	NA	NA	NA	NA	AGAP2	0.0164281	2	-0.212005	0.0883627	Ivw(FixedEffects)	AGAP2_14291_53	SeqId.14291-53	SomaScan v4	NA	NA	NA	NA
PAEP	P09466	8573	TRANS	PGC3_SCZ_NoUKB	BOTH	+,+	0.0219554	0.0219554	0.072593	metap	deCODE	0.239644	149.538	fixed	0.072593	0.231736	0.129073	-0.0212432	0.484715	FALSE	FALSE	0.05	NA	1	1	1_196702851_T_C	0.00200098	2.08e-05	TRUE	7.79e-12	NA	NA	NA	NA	NA	NA	NA	NA	NA	NA	NA	NA	NA	NA	NA	NA	NA	NA	fixed	0.0449766	0.27675	0.138038	0.00619926	0.5473	FALSE	FALSE	0.05	5.84627008593997,0.0156101029207295	2.41791	2	19_36183403_A_G,2_85666618_G_A	0.00349945	7.01e-05	TRUE	2.66e-17	NA	NA	NA	6.2038	5.94843	NA	5.93638	0.000395581	1	1	NA	1	1	0.0127477	0.0147304	NA	0.0148315	0.984132	0.0238317	2	0.298214	0.131963	Ivw(FixedEffects)	PAEP	0.0661035	1	0.231736	0.1261	Wald ratio	PAEP_8867_18	SeqId.8867-18	SomaScan v4	PAEP:P09466:Neurology	OID20925	Neurology	Olink Explore
ULK3	Q6PHR2	19703	CIS	BIP_PGC3_noukb	deCODE_Specific	+,NA	NA	0.040014	0.040014	deCODE	deCODE	0.410913	149.572	fixed	0.040014	0.261224	0.127203	0.0119113	0.510538	FALSE	FALSE	0.05	NA	1	1	15_74839823_T_C	0.00262347	2.8e-05	TRUE	5.3e-15	NA	NA	NA	NA	NA	NA	NA	NA	NA	NA	NA	NA	NA	NA	NA	NA	NA	NA	NA	NA	NA	NA	NA	NA	NA	NA	NA	NA	NA	NA	NA	NA	NA	NA	NA	NA	NA	NA	NA	NA	NA	NA	NA	NA	NA	NA	NA	NA	NA	NA	NA	NA	NA	NA	NA	NA	NA	NA	ULK3	0.035563	1	0.261224	0.124281	Wald ratio	ULK3_12437_18	SeqId.12437-18	SomaScan v4	NA	NA	NA	NA
LIFR	P42702	6597	CIS	Depression_iPSYCH_2023	BOTH	-,-	0.0822244	0.0400289	0.400084	UKBB_PPP	deCODE	0.577715	149.628	fixed	0.400084	-0.0245716	0.0292008	-0.0818042	0.0326609	FALSE	FALSE	0.05	2.60606015874189,0.271707249916429	1.1415	3	5_38504201_A_T,5_38666853_A_G,5_39428108_A_G	0.00946476	5.13e-06	TRUE	2.15e-68	-0.0147571	0.00971285	0.37058	2.69423	2.68775	0.38585	2.6877	6.89e-05	2	2	1	2	2	0.25999	0.260833	0.534489	0.26084	0.999966	fixed	0.0400289	-0.0483375	0.0235397	-0.0944744	-0.00220064	FALSE	FALSE	0.05	0.0278952031539835,0.867355436398108	0.167019	2	5_38493464_G_A,5_38731754_G_A	0.0169319	6.36e-06	TRUE	7.72e-117	NA	NA	NA	0.0280553	0.0278628	NA	0.0278628	7.31e-07	1	1	NA	1	1	0.866979	0.867432	NA	0.867432	0.999318	0.0392595	2	-0.0483434	0.0234511	Ivw(FixedEffects)	LIFR	0.381428	3	-0.0254268	0.0290503	Ivw(FixedEffects)	LIFR_5837_49	SeqId.5837-49	SomaScan v4	LIFR:P42702:Inflammation	OID20606	Inflammation	Olink Explore
NAT14	Q8WUY8	28918	TRANS	PGC3_SCZ_NoUKB	deCODE_Specific	+,NA	NA	0.0219705	0.0219705	deCODE	deCODE	0.239426	149.641	fixed	0.0219705	0.112489	0.0491031	0.0162489	0.208729	FALSE	FALSE	0.05	1.8590715297995,0.394736918575439	0.964124	3	1_196695521_C_T,17_28367840_G_A,3_165761011_C_T	0.0122737	4.54e-05	TRUE	9.07e-71	0.00949442	0.0289445	0.798215	1.8908	1.86589	1.70712	1.86578	0.000121354	2	2	1	2	2	0.388524	0.393393	0.191359	0.393415	0.999939	NA	NA	NA	NA	NA	NA	NA	NA	NA	NA	NA	NA	NA	NA	NA	NA	NA	NA	NA	NA	NA	NA	NA	NA	NA	NA	NA	NA	NA	NA	NA	NA	NA	NA	NA	NA	NA	NA	NA	NA	NAT14	0.0197869	3	0.113466	0.0486902	Ivw(FixedEffects)	NAT14_11120_49	SeqId.11120-49	SomaScan v4	NA	NA	NA	NA
TNFRSF4	P43489	11918	TRANS	Cognition_Meta	BOTH	+,+	0.0219942	0.0219942	0.0814921	metap	deCODE	0.214616	149.802	fixed	0.0814921	0.0863473	0.0495653	-0.0107988	0.183493	FALSE	FALSE	0.05	1.58363994777712,0.208237166530134	1.25843	2	12_111446804_T_C,2_3592552_C_T	0.00186281	2.6e-05	TRUE	3.78e-11	NA	NA	NA	1.71202	1.62301	NA	1.62101	2.08e-05	1	1	NA	1	1	0.190724	0.202673	NA	0.20295	0.996358	random	0.0401482	0.0340795	0.0166061	0.00153203	0.0666269	FALSE	FALSE	0.05	8.71134907826326,0.559699163394916	0.933346	11	1_172746562_A_G,1_173201479_C_T,1_179504138_T_C,12_111494996_C_T,12_118080996_T_A,16_20341727_G_A,16_57267123_C_T,17_7166093_G_A,3_46912231_A_G,6_107099312_A_C,9_133255935_G_T	0.0202351	6.6e-05	TRUE	2.69e-117	0.00141408	0.0029913	0.647658	9.02784	8.96761	8.80436	8.96682	0.000171161	10	10	9	10	10	0.529464	0.53518	0.455526	0.535255	1	0.0340131	11	0.0348651	0.0164464	Ivw(FixedEffects)	TNFRSF4	0.0573399	2	0.0907814	0.0477618	Ivw(FixedEffects)	TNFRSF4_3730_81	SeqId.3730-81	SomaScan v4	TNFRSF4:P43489:Inflammation	OID20653	Inflammation	Olink Explore
ZNF774	Q6NX45	33108	TRANS	BIP_PGC3_noukb	deCODE_Specific	+,NA	NA	0.0220037	0.0220037	deCODE	deCODE	0.203901	149.867	fixed	0.0220037	0.159692	0.0697254	0.0230331	0.296352	FALSE	FALSE	0.05	0.215641767093663,0.642380928929494	0.464372	2	1_196695521_C_T,3_165760452_G_T	0.0082557	1.59e-05	TRUE	5.73e-55	NA	NA	NA	0.22362	0.219417	NA	0.219414	2.8e-05	1	1	NA	1	1	0.636296	0.639485	NA	0.639487	0.99578	NA	NA	NA	NA	NA	NA	NA	NA	NA	NA	NA	NA	NA	NA	NA	NA	NA	NA	NA	NA	NA	NA	NA	NA	NA	NA	NA	NA	NA	NA	NA	NA	NA	NA	NA	NA	NA	NA	NA	NA	ZNF774	0.0205217	2	0.159999	0.0690641	Ivw(FixedEffects)	ZNF774_12760_34	SeqId.12760-34	SomaScan v4	NA	NA	NA	NA
TNNT3	P45378	11950	TRANS	BIP_PGC3_noukb	deCODE_Specific	+,NA	NA	0.0220147	0.0220147	deCODE	deCODE	0.203726	149.942	random	0.0220147	0.0974044	0.0425326	0.0140421	0.180767	FALSE	FALSE	0.05	6.64118269354883,0.248722447299175	1.15249	6	1_196695521_C_T,1_196813906_A_C,1_197992799_C_T,15_60176779_C_T,19_6713251_G_A,3_165761011_C_T	0.0303206	4.92e-05	TRUE	2.32e-199	0.00522688	0.0134378	0.717118	6.87397	6.84068	6.62345	6.84058	0.00167283	5	5	4	5	5	0.230183	0.232762	0.157176	0.232769	1	NA	NA	NA	NA	NA	NA	NA	NA	NA	NA	NA	NA	NA	NA	NA	NA	NA	NA	NA	NA	NA	NA	NA	NA	NA	NA	NA	NA	NA	NA	NA	NA	NA	NA	NA	NA	NA	NA	NA	NA	TNNT3	0.00747894	6	0.0980994	0.0366764	Ivw(FixedEffects)	TNNT3_16807_35	SeqId.16807-35	SomaScan v4	NA	NA	NA	NA
POLR3F	Q9H1D9	15763	TRANS	PGC3_SCZ_NoUKB	deCODE_Specific	+,NA	NA	0.022021	0.022021	deCODE	deCODE	0.239592	149.985	fixed	0.022021	0.245822	0.107345	0.0354285	0.456215	FALSE	FALSE	0.05	0.21459415256896,0.643190139119968	0.463243	2	1_196695521_C_T,2_3592552_C_T	0.00275977	3.61e-05	TRUE	2.26e-15	NA	NA	NA	0.226564	0.214056	NA	0.214005	1.93e-05	1	1	NA	1	1	0.634083	0.643607	NA	0.643647	0.996498	NA	NA	NA	NA	NA	NA	NA	NA	NA	NA	NA	NA	NA	NA	NA	NA	NA	NA	NA	NA	NA	NA	NA	NA	NA	NA	NA	NA	NA	NA	NA	NA	NA	NA	NA	NA	NA	NA	NA	NA	POLR3F	0.0181304	2	0.246645	0.10438	Ivw(FixedEffects)	POLR3F_11444_49	SeqId.11444-49	SomaScan v4	NA	NA	NA	NA
PRDX2	P32119	9353	TRANS	PGC3_SCZ_NoUKB	UKBB-PPP_Specific	NA,+	NA	0.0220262	0.0220262	UKBB_PPP	UKBB_PPP	0.239267	150.021	NA	NA	NA	NA	NA	NA	NA	NA	NA	NA	NA	NA	NA	NA	NA	NA	NA	NA	NA	NA	NA	NA	NA	NA	NA	NA	NA	NA	NA	NA	NA	NA	NA	NA	NA	fixed	0.0220262	0.325342	0.142076	0.0468782	0.603806	FALSE	FALSE	0.05	NA	1	1	6_135101158_A_T	0.00182831	3.58e-05	TRUE	9.35e-10	NA	NA	NA	NA	NA	NA	NA	NA	NA	NA	NA	NA	NA	NA	NA	NA	NA	NA	0.0166235	1	0.325342	0.135846	Wald ratio	NA	NA	NA	NA	NA	NA	NA	NA	NA	PRDX2:P32119:Inflammation_II	OID30668	Inflammation_II	Olink Explore
GXYLT1	Q4G148	27482	CIS	BIP_PGC3_noukb	deCODE_Specific	-,NA	NA	0.0401403	0.0401403	deCODE	deCODE	0.411081	150.045	random	0.0401403	-0.0745522	0.0363262	-0.14575	-0.00335429	FALSE	FALSE	0.05	1.4136896309238,0.841812236644539	0.594493	5	12_41161008_C_A,12_42047078_A_G,12_42568912_A_T,12_42716655_C_A,12_43050510_T_G	0.0296133	1.66e-05	TRUE	4.51e-202	0.000320746	0.0119116	0.980209	1.43707	1.43421	1.43634	1.43421	0.0033938	4	4	3	4	4	0.837728	0.838228	0.697039	0.838228	0.999999	NA	NA	NA	NA	NA	NA	NA	NA	NA	NA	NA	NA	NA	NA	NA	NA	NA	NA	NA	NA	NA	NA	NA	NA	NA	NA	NA	NA	NA	NA	NA	NA	NA	NA	NA	NA	NA	NA	NA	NA	GXYLT1	0.039731	5	-0.0745223	0.0362369	Ivw(FixedEffects)	GXYLT1_8229_1	SeqId.8229-1	SomaScan v4	NA	NA	NA	NA
NT5C3B	Q969T7	28300	TRANS	Cognition_Meta	deCODE_Specific	-,NA	NA	0.0220525	0.0220525	deCODE	deCODE	0.214878	150.2	random	0.0220525	-0.0257537	0.0112488	-0.047801	-0.00370646	FALSE	FALSE	0.05	27.3728565225957,0.389988985278683	1.02606	27	17_38880301_G_A,17_39106712_C_T,17_39370711_C_T,17_39641473_C_A,17_39901754_A_T,17_40132593_C_T,17_40455575_C_T,17_40740903_G_A,17_42832684_A_C,17_42874987_C_A,17_42912171_G_T,17_42913610_T_A,17_42936724_C_A,17_42993809_G_A,17_43327467_C_A,17_43359795_A_G,17_43581904_G_A,17_43629194_G_A,17_43642510_G_A,17_43876630_T_C,17_43948844_G_T,17_43961022_A_G,17_44296866_C_T,17_44602848_G_A,17_47445280_C_T,17_47822017_C_A,17_48890144_A_G	0.0436264	0.000205162	TRUE	8.08e-252	0.000657971	0.00316552	0.837026	30.005	29.8701	29.9532	29.8985	0.00586784	26	26	25	26	26	0.267405	0.273029	0.226046	0.271837	1	NA	NA	NA	NA	NA	NA	NA	NA	NA	NA	NA	NA	NA	NA	NA	NA	NA	NA	NA	NA	NA	NA	NA	NA	NA	NA	NA	NA	NA	NA	NA	NA	NA	NA	NA	NA	NA	NA	NA	NA	NT5C3L	0.010661	27	-0.0276594	0.0108314	Ivw(FixedEffects)	NT5C3L_19135_5	SeqId.19135-5	SomaScan v4	NA	NA	NA	NA
SYN3	O14994	11496	TRANS	BIP_PGC3_noukb	deCODE_Specific	+,NA	NA	0.0220811	0.0220811	deCODE	deCODE	0.204063	150.395	fixed	0.0220811	0.179704	0.0785086	0.0258297	0.333578	FALSE	FALSE	0.05	0.190849923074499,0.662210173419139	0.436864	2	1_196695521_C_T,3_165760452_G_T	0.00645217	1.59e-05	TRUE	8.29e-43	NA	NA	NA	0.1994	0.194623	NA	0.19462	2.49e-05	1	1	NA	1	1	0.655205	0.659096	NA	0.659099	0.996022	NA	NA	NA	NA	NA	NA	NA	NA	NA	NA	NA	NA	NA	NA	NA	NA	NA	NA	NA	NA	NA	NA	NA	NA	NA	NA	NA	NA	NA	NA	NA	NA	NA	NA	NA	NA	NA	NA	NA	NA	SYN3	0.0202388	2	0.180088	0.0775607	Ivw(FixedEffects)	SYN3_7199_3	SeqId.7199-3	SomaScan v4	NA	NA	NA	NA
DLL1	O00548	2908	CIS	PGC3_SCZ_NoUKB	BOTH	-,-	0.0402603	0.0402603	0.105181	metap	deCODE	0.360895	150.493	fixed	0.105181	-0.146449	0.090387	-0.323604	0.0307066	FALSE	FALSE	0.05	NA	1	1	6_170278382_A_G	0.00393622	1.72e-05	TRUE	3.84e-23	NA	NA	NA	NA	NA	NA	NA	NA	NA	NA	NA	NA	NA	NA	NA	NA	NA	NA	fixed	0.0637426	-0.0869006	0.0468726	-0.178769	0.00496794	FALSE	FALSE	0.05	0.02688295094475,0.986648457762993	0.115937	3	6_170169044_G_T,6_170278382_A_G,6_170287611_C_T	0.0183241	2.22e-05	TRUE	7.48e-107	0.002003	0.0145365	0.912828	0.0270206	NA	0.00803422	0.0268482	2.49e-06	2	NA	1	2	2	0.986581	NA	0.928578	0.986666	0.999999	0.0629969	3	-0.0869046	0.0467427	Ivw(FixedEffects)	DLL1	0.101861	1	-0.146449	0.0895219	Wald ratio	DLL1_5349_69	SeqId.5349-69	SomaScan v4	DLL1:O00548:Oncology	OID21525	Oncology	Olink Explore
RAB11FIP3	O75154	17224	CIS	BIP_PGC3_noukb	UKBB-PPP_Specific	NA,+	NA	0.0402765	0.0402765	UKBB_PPP	UKBB_PPP	0.411349	150.554	NA	NA	NA	NA	NA	NA	NA	NA	NA	NA	NA	NA	NA	NA	NA	NA	NA	NA	NA	NA	NA	NA	NA	NA	NA	NA	NA	NA	NA	NA	NA	NA	NA	NA	NA	fixed	0.0402765	0.285495	0.139205	0.0126589	0.558331	FALSE	FALSE	0.05	3.44885234338894,0.0632957052586459	1.85711	2	16_496321_T_C,16_530124_C_A	0.00287235	2.64e-05	TRUE	1.44e-17	NA	NA	NA	3.93552	NA	NA	3.7256	0.00126323	1	NA	NA	1	1	0.0472766	NA	NA	0.0535845	0.971648	0.020469	2	0.310378	0.13392	Ivw(FixedEffects)	NA	NA	NA	NA	NA	NA	NA	NA	NA	RAB11FIP3:O75154:Cardiometabolic_II	OID30325	Cardiometabolic_II	Olink Explore
BPIFB1	Q8TDL5	16108	CIS	Depression_iPSYCH_2023	BOTH	-,-	0.0507722	0.0402915	0.220097	deCODE	UKBB_PPP	0.579267	150.61	random	0.0402915	-0.0313562	0.0152901	-0.0613242	-0.0013881	FALSE	FALSE	0.05	14.4234888385258,0.1080382581788	1.26594	10	20_32275143_G_A,20_32759065_T_A,20_32803423_T_C,20_33005386_G_A,20_33065762_A_G,20_33115542_A_C,20_33306960_C_T,20_33665794_T_C,20_33816781_A_G,20_34149236_T_C	0.0629828	3.27e-05	TRUE	0	0.0241183	0.00763949	0.0134546	15.1942	15.1548	5.22722	15.1545	0.00209009	9	9	8	9	9	0.0857379	0.0867714	0.733038	0.0867775	1	random	0.220097	-0.0165491	0.0134955	-0.0429998	0.00990157	FALSE	FALSE	0.05	0.871323920434306,0.832341904377617	0.538926	4	20_32651496_A_G,20_33028509_G_A,20_33258794_A_G,20_33323572_C_T	0.0528789	3.57e-06	TRUE	0	0.00304136	0.00536932	0.628186	0.873825	NA	0.552978	0.873134	1.94e-05	3	NA	2	3	3	0.831739	NA	0.758442	0.831906	1	0.219708	4	-0.0165531	0.0134874	Ivw(FixedEffects)	BPIFB1	0.00962086	10	-0.0311408	0.0120273	Ivw(FixedEffects)	BPIFB1_15367_38	SeqId.15367-38	SomaScan v4	BPIFB1:Q8TDL5:Cardiometabolic	OID20308	Cardiometabolic	Olink Explore
RAB5C	P51148	9785	TRANS	Cognition_Meta	deCODE_Specific	+,NA	NA	0.0221218	0.0221218	deCODE	deCODE	0.215245	150.671	fixed	0.0221218	0.0752693	0.0328935	0.0107992	0.139739	FALSE	FALSE	0.05	4.46919659598055,0.107035117440223	1.49486	3	1_196677131_A_G,11_198986_T_C,17_5848332_G_A	0.00465974	5.03e-05	TRUE	2.5e-26	-0.0125494	0.0110945	0.460876	4.63926	4.45646	2.03524	4.45125	4.72e-05	2	2	1	2	2	0.0983101	0.107719	0.15369	0.108	0.999976	NA	NA	NA	NA	NA	NA	NA	NA	NA	NA	NA	NA	NA	NA	NA	NA	NA	NA	NA	NA	NA	NA	NA	NA	NA	NA	NA	NA	NA	NA	NA	NA	NA	NA	NA	NA	NA	NA	NA	NA	RAB5C	0.0139903	3	0.0781568	0.0318032	Ivw(FixedEffects)	RAB5C_14287_6	SeqId.14287-6	SomaScan v4	NA	NA	NA	NA
NUDCD3	Q8IVD9	22208	TRANS	Cognition_Meta	deCODE_Specific	-,NA	NA	0.0221263	0.0221263	deCODE	deCODE	0.214982	150.702	fixed	0.0221263	-0.0769234	0.0336175	-0.142813	-0.0110342	FALSE	FALSE	0.05	0.0983922824415248,0.753767555076561	0.313675	2	3_165787389_A_G,3_56815721_T_C	0.00379959	2.61e-05	TRUE	6.41e-23	NA	NA	NA	0.102102	0.0981246	NA	0.0981223	9.82e-07	1	1	NA	1	1	0.749322	0.754092	NA	0.754095	0.99921	NA	NA	NA	NA	NA	NA	NA	NA	NA	NA	NA	NA	NA	NA	NA	NA	NA	NA	NA	NA	NA	NA	NA	NA	NA	NA	NA	NA	NA	NA	NA	NA	NA	NA	NA	NA	NA	NA	NA	NA	NUDCD3	0.0193554	2	-0.077038	0.0329417	Ivw(FixedEffects)	NUDCD3_4254_6	SeqId.4254-6	SomaScan v4	NA	NA	NA	NA
MTDH	Q86UE4	29608	TRANS	PGC3_SCZ_NoUKB	UKBB-PPP_Specific	NA,-	NA	0.0221405	0.0221405	UKBB_PPP	UKBB_PPP	0.240125	150.799	NA	NA	NA	NA	NA	NA	NA	NA	NA	NA	NA	NA	NA	NA	NA	NA	NA	NA	NA	NA	NA	NA	NA	NA	NA	NA	NA	NA	NA	NA	NA	NA	NA	NA	NA	random	0.0221405	-0.0987542	0.0431628	-0.183352	-0.0141568	FALSE	FALSE	0.05	8.48867580145981,0.291478735886449	1.10121	8	10_63288546_C_A,11_180258_T_C,12_54298277_A_G,19_55027704_T_G,3_56815721_T_C,5_132341354_G_T,7_106733200_C_T,8_105569300_A_T	0.0220015	9.8e-05	TRUE	3.53e-117	0.00741186	0.00848873	0.416158	8.81334	8.74094	7.81974	8.74019	0.000679309	7	7	6	7	7	0.266337	0.271795	0.251609	0.271852	1	0.0101633	8	-0.0997451	0.038808	Ivw(FixedEffects)	NA	NA	NA	NA	NA	NA	NA	NA	NA	MTDH:Q86UE4:Inflammation_II	OID30538	Inflammation_II	Olink Explore
GOLGA3	Q08378	4426	TRANS	BIP_PGC3_noukb	UKBB-PPP_Specific	NA,-	NA	0.022149	0.022149	UKBB_PPP	UKBB_PPP	0.204413	150.857	NA	NA	NA	NA	NA	NA	NA	NA	NA	NA	NA	NA	NA	NA	NA	NA	NA	NA	NA	NA	NA	NA	NA	NA	NA	NA	NA	NA	NA	NA	NA	NA	NA	NA	NA	random	0.022149	-0.102512	0.0448081	-0.190334	-0.0146898	FALSE	FALSE	0.05	1.86722794063516,0.600415769630546	0.788929	4	1_247876149_C_T,11_179322_C_A,3_56815721_T_C,7_106733272_C_T	0.0237134	2.06e-05	TRUE	1.38e-154	-0.00894799	0.011094	0.504584	1.90884	NA	1.2583	1.8966	0.000185213	3	NA	2	3	3	0.591542	NA	0.533045	0.594142	0.999999	0.0207923	4	-0.10314	0.0446158	Ivw(FixedEffects)	NA	NA	NA	NA	NA	NA	NA	NA	NA	GOLGA3:Q08378:Neurology_II	OID31026	Neurology_II	Olink Explore
F12	P00748	3530	CIS	Cognition_Meta	UKBB-PPP_Specific	NA,-	NA	0.0403916	0.0403916	UKBB_PPP	UKBB_PPP	0.448023	150.984	NA	NA	NA	NA	NA	NA	NA	NA	NA	NA	NA	NA	NA	NA	NA	NA	NA	NA	NA	NA	NA	NA	NA	NA	NA	NA	NA	NA	NA	NA	NA	NA	NA	NA	NA	random	0.0403916	-0.0192044	0.00936926	-0.0375678	-0.000840965	FALSE	FALSE	0.05	28.3314813199326,0.00494620154868202	1.53654	13	5_176837821_G_T,5_176889558_C_T,5_176989309_C_T,5_177089630_G_A,5_177207518_G_A,5_177290108_G_A,5_177406880_G_A,5_177416323_C_T,5_177419621_G_A,5_177437268_T_C,5_177897542_C_T,5_178179241_A_G,5_178321618_T_C	0.104822	0.000201097	TRUE	0	-0.0083985	0.00568741	0.167807	29.2712	29.2109	24.4286	29.2187	0.00225685	12	12	11	12	12	0.00359049	0.0036655	0.0110425	0.00365568	1	0.00145724	13	-0.0193296	0.00607263	Ivw(FixedEffects)	NA	NA	NA	NA	NA	NA	NA	NA	NA	F12:P00748:Inflammation_II	OID30739	Inflammation_II	Olink Explore
KCNG4	Q8TDN1	19697	TRANS	BIP_PGC3_noukb	deCODE_Specific	+,NA	NA	0.022173	0.022173	deCODE	deCODE	0.204357	151.02	random	0.022173	0.0995148	0.0435058	0.014245	0.184785	FALSE	FALSE	0.05	6.14797461016178,0.29208552301263	1.10887	6	1_196695521_C_T,1_196813906_A_C,10_7730072_A_G,19_6713251_G_A,19_860766_G_A,3_165761011_C_T	0.0262628	4.64e-05	TRUE	3.46e-169	-0.000964181	0.0154848	0.953338	6.38479	6.35164	6.37861	6.35153	0.00246368	5	5	4	5	5	0.270556	0.273491	0.172601	0.273501	1	NA	NA	NA	NA	NA	NA	NA	NA	NA	NA	NA	NA	NA	NA	NA	NA	NA	NA	NA	NA	NA	NA	NA	NA	NA	NA	NA	NA	NA	NA	NA	NA	NA	NA	NA	NA	NA	NA	NA	NA	KCNG4	0.0101971	6	0.10011	0.0389675	Ivw(FixedEffects)	KCNG4_13525_17	SeqId.13525-17	SomaScan v4	NA	NA	NA	NA
B3GAT3	O94766	923	TRANS	PGC3_SCZ_NoUKB	deCODE_Specific	-,NA	NA	0.0221789	0.0221789	deCODE	deCODE	0.24016	151.061	fixed	0.0221789	-0.207493	0.0907156	-0.385292	-0.0296935	FALSE	FALSE	0.05	5.11300907689737,0.0775754290063744	1.59891	3	11_64293504_G_A,2_71004893_T_A,4_109678221_G_A	0.00324852	7.3e-05	TRUE	1.47e-16	0.0431477	0.0831939	0.695411	5.36221	5.10065	4.22559	5.09247	0.000482692	2	2	1	2	2	0.0684873	0.0780563	0.0398189	0.0783764	0.999759	NA	NA	NA	NA	NA	NA	NA	NA	NA	NA	NA	NA	NA	NA	NA	NA	NA	NA	NA	NA	NA	NA	NA	NA	NA	NA	NA	NA	NA	NA	NA	NA	NA	NA	NA	NA	NA	NA	NA	NA	B3GAT3	0.0113514	3	-0.218468	0.0862932	Ivw(FixedEffects)	B3GAT3_6897_38	SeqId.6897-38	SomaScan v4	NA	NA	NA	NA
SV2A	Q7L0J3	20566	CIS	PGC3_SCZ_NoUKB	UKBB-PPP_Specific	NA,+	NA	0.0404406	0.0404406	UKBB_PPP	UKBB_PPP	0.361643	151.167	NA	NA	NA	NA	NA	NA	NA	NA	NA	NA	NA	NA	NA	NA	NA	NA	NA	NA	NA	NA	NA	NA	NA	NA	NA	NA	NA	NA	NA	NA	NA	NA	NA	NA	NA	fixed	0.0404406	0.117521	0.0573489	0.00511875	0.229922	FALSE	FALSE	0.05	NA	1	1	1_149922553_A_C	0.0133001	3.24e-05	TRUE	1.42e-71	NA	NA	NA	NA	NA	NA	NA	NA	NA	NA	NA	NA	NA	NA	NA	NA	NA	NA	0.039492	1	0.117521	0.0570759	Wald ratio	NA	NA	NA	NA	NA	NA	NA	NA	NA	SV2A:Q7L0J3:Neurology_II	OID30965	Neurology_II	Olink Explore
OSM	P13725	8506	TRANS	PGC3_SCZ_NoUKB	BOTH	+,+	0.0640087	0.0222203	0.529229	UKBB_PPP	deCODE	0.240226	151.342	random	0.529229	0.0265917	0.0422638	-0.0562439	0.109427	FALSE	FALSE	0.05	13.517748826679,0.0355124391645722	1.50099	7	1_195954073_A_C,1_196203512_G_A,1_196677046_T_G,1_196813906_A_C,1_197992799_C_T,19_6713251_G_A,19_886743_C_T	0.0350123	9.57e-05	TRUE	2.92e-201	-0.0300512	0.0139974	0.0845752	14.5017	14.4957	7.54573	14.4957	0.00243684	6	6	5	6	6	0.0245074	0.0245632	0.183112	0.0245636	1	random	0.0222203	0.0674012	0.0294768	0.00962763	0.125175	FALSE	FALSE	0.05	5.69759916624491,0.892760304500352	0.719697	12	1_235942610_T_C,10_913171_T_C,11_73096424_G_A,11_73234296_C_T,12_111446804_T_C,14_87952898_T_C,16_11553636_T_C,17_40021029_T_C,19_51132488_C_T,2_43132926_A_T,4_152823767_T_G,5_148823373_C_T	0.0400884	7.22e-05	TRUE	2.86e-227	-0.00321738	0.00478201	0.516314	5.84294	5.82246	5.39027	5.82241	0.00078078	11	11	10	11	11	0.883635	0.884943	0.863631	0.884947	1	0.021801	12	0.0673365	0.0293557	Ivw(FixedEffects)	OSM	0.377363	7	0.0247553	0.0280429	Ivw(FixedEffects)	OSM_2693_20	SeqId.2693-20	SomaScan v4	OSM:P13725:Inflammation	OID20574	Inflammation	Olink Explore
VEGFD	O43915	3708	TRANS	PGC3_SCZ_NoUKB	BOTH	-,-	0.0227238	0.022245	0.15283	UKBB_PPP	deCODE	0.240112	151.51	random	0.15283	-0.105227	0.0736056	-0.249492	0.0390372	FALSE	FALSE	0.05	7.48341456664387,0.112442868024785	1.36779	5	1_59213683_T_C,11_126349501_T_C,12_14889004_T_G,22_38199476_G_A,5_96911730_G_A	0.00902916	7.31e-05	TRUE	2.42e-49	0.0198488	0.0129529	0.222954	7.88397	7.7802	4.42242	7.77747	0.000566137	4	4	3	4	4	0.0959222	0.0999697	0.219316	0.100078	1	random	0.022245	-0.124079	0.0542742	-0.230455	-0.017704	FALSE	FALSE	0.05	26.4750751490693,0.00551178087525218	1.55139	12	1_10667991_C_T,1_109928142_G_A,1_59191212_C_A,10_17833858_T_G,15_101367524_A_G,15_101528455_G_A,2_180679526_T_G,3_186742138_T_C,4_186218785_A_G,5_109849713_T_G,5_177412889_T_G,9_114328787_G_A	0.0286072	0.000332589	TRUE	6.47e-144	-0.0177333	0.0126959	0.192705	35.6825	34.9395	29.8574	35.1496	0.00357032	11	11	10	11	11	0.000191082	0.000253559	0.000903882	0.000234111	1	2.58203e-05	12	-0.143876	0.0341951	Ivw(FixedEffects)	FIGF	0.0460187	5	-0.105354	0.0528032	Ivw(FixedEffects)	FIGF_13098_93	SeqId.13098-93	SomaScan v4	VEGFD:O43915:Inflammation	OID20662	Inflammation	Olink Explore
ULBP1	Q9BZM6	14893	TRANS	PGC3_SCZ_NoUKB	deCODE_Specific	+,NA	NA	0.0222452	0.0222452	deCODE	deCODE	0.239734	151.512	fixed	0.0222452	0.215731	0.0943641	0.0307807	0.400681	FALSE	FALSE	0.05	0.287008467663808,0.592143983165104	0.535732	2	1_196695521_C_T,2_3592552_C_T	0.00341342	3.61e-05	TRUE	4.15e-19	NA	NA	NA	0.300367	0.287143	NA	0.287087	2.53e-05	1	1	NA	1	1	0.583653	0.592058	NA	0.592093	0.995985	NA	NA	NA	NA	NA	NA	NA	NA	NA	NA	NA	NA	NA	NA	NA	NA	NA	NA	NA	NA	NA	NA	NA	NA	NA	NA	NA	NA	NA	NA	NA	NA	NA	NA	NA	NA	NA	NA	NA	NA	ULBP1	0.0189112	2	0.216547	0.0922546	Ivw(FixedEffects)	ULBP1_3081_70	SeqId.3081-70	SomaScan v4	NA	NA	NA	NA
DGCR2	P98153	2845	TRANS	PGC3_SCZ_NoUKB	deCODE_Specific	+,NA	NA	0.0222812	0.0222812	deCODE	deCODE	0.239743	151.757	fixed	0.0222812	0.260378	0.113924	0.037091	0.483665	FALSE	FALSE	0.05	0.195245544560983,0.658586189629135	0.441866	2	1_196695521_C_T,2_3592552_C_T	0.00243883	3.61e-05	TRUE	1.47e-13	NA	NA	NA	0.207485	0.194538	NA	0.194482	1.77e-05	1	1	NA	1	1	0.648746	0.659166	NA	0.659212	0.996645	NA	NA	NA	NA	NA	NA	NA	NA	NA	NA	NA	NA	NA	NA	NA	NA	NA	NA	NA	NA	NA	NA	NA	NA	NA	NA	NA	NA	NA	NA	NA	NA	NA	NA	NA	NA	NA	NA	NA	NA	DGCR2	0.017934	2	0.261263	0.110378	Ivw(FixedEffects)	DGCR2_8055_33	SeqId.8055-33	SomaScan v4	NA	NA	NA	NA
CARHSP1	Q9Y2V2	17150	TRANS	BIP_PGC3_noukb	deCODE_Specific	+,NA	NA	0.0222825	0.0222825	deCODE	deCODE	0.205089	151.766	fixed	0.0222825	0.313932	0.137357	0.0447171	0.583146	FALSE	FALSE	0.05	0.546102728368829,0.45991450424666	0.738988	2	14_94380925_T_A,3_165787389_A_G	0.00225243	1.8e-05	TRUE	9.07e-15	NA	NA	NA	0.577907	0.539506	NA	0.539338	0.000114409	1	1	NA	1	1	0.447134	0.462638	NA	0.462707	0.991466	NA	NA	NA	NA	NA	NA	NA	NA	NA	NA	NA	NA	NA	NA	NA	NA	NA	NA	NA	NA	NA	NA	NA	NA	NA	NA	NA	NA	NA	NA	NA	NA	NA	NA	NA	NA	NA	NA	NA	NA	CARHSP1	0.0160577	2	0.318184	0.132158	Ivw(FixedEffects)	CARHSP1_12808_103	SeqId.12808-103	SomaScan v4	NA	NA	NA	NA
GPR101	Q96P66	14963	TRANS	PGC3_SCZ_NoUKB	BOTH	+,+	0.0238584	0.0223116	0.161366	UKBB_PPP	deCODE	0.239692	151.964	fixed	0.161366	0.110898	0.0791846	-0.0443014	0.266097	FALSE	FALSE	0.05	2.16225794494885,0.141436720656272	1.47046	2	1_196695521_C_T,12_7074644_G_A	0.00490787	2.64e-05	TRUE	1.75e-28	NA	NA	NA	2.19359	2.16608	NA	2.16564	0.000227164	1	1	NA	1	1	0.138586	0.141086	NA	0.141126	0.987975	fixed	0.0223116	0.48304	0.211394	0.0687151	0.897365	FALSE	FALSE	0.05	NA	1	1	2_45089593_C_A	0.000921169	3.95e-05	TRUE	7e-05	NA	NA	NA	NA	NA	NA	NA	NA	NA	NA	NA	NA	NA	NA	NA	NA	NA	NA	0.0120132	1	0.48304	0.192312	Wald ratio	GPR101	0.149641	2	0.112819	0.0783029	Ivw(FixedEffects)	GPR101_11371_1	SeqId.11371-1	SomaScan v4	GPR101:Q96P66:Neurology_II	OID30819	Neurology_II	Olink Explore
ZHX2	Q9Y6X8	18513	TRANS	Cognition_Meta	UKBB-PPP_Specific	NA,-	NA	0.022313	0.022313	UKBB_PPP	UKBB_PPP	0.216487	151.974	NA	NA	NA	NA	NA	NA	NA	NA	NA	NA	NA	NA	NA	NA	NA	NA	NA	NA	NA	NA	NA	NA	NA	NA	NA	NA	NA	NA	NA	NA	NA	NA	NA	NA	NA	fixed	0.022313	-0.106482	0.0466005	-0.197818	-0.0151467	FALSE	FALSE	0.05	18.6382232038942,8.9693558600923e-05	3.05272	3	10_113588287_G_A,12_111472415_A_G,22_23907271_A_C	0.00310059	0.000147962	TRUE	1.01e-13	0.017902	0.0244074	0.597125	23.3011	21.6973	15.1506	21.333	0.000277837	2	2	1	2	2	8.71e-06	1.94e-05	9.93e-05	2.33e-05	0.999861	0.00515128	3	-0.114562	0.0409526	Ivw(FixedEffects)	NA	NA	NA	NA	NA	NA	NA	NA	NA	ZHX2:Q9Y6X8:Neurology_II	OID31140	Neurology_II	Olink Explore
PTGR1	Q14914	18429	CIS	Cognition_Meta	BOTH	+,+	0.165848	0.0406637	0.961545	deCODE	UKBB_PPP	0.449706	152.001	random	0.0406637	0.0118991	0.00581313	0.000505622	0.0232927	FALSE	FALSE	0.05	11.2955272164127,0.790887036964134	0.84022	17	9_110785115_T_C,9_110805071_G_A,9_110842745_T_C,9_110905096_G_A,9_110917167_G_A,9_110997678_T_C,9_111288928_T_G,9_111581354_G_A,9_111606223_G_A,9_111901799_A_G,9_111975969_C_T,9_112120132_G_A,9_112207974_T_C,9_112212928_G_A,9_112327187_A_G,9_112411590_G_A,9_112517039_G_A	0.0986476	9.15e-05	TRUE	0	0.00431585	0.00544415	0.440283	11.7507	11.7373	11.1222	11.74	0.00329646	16	16	15	16	16	0.760957	0.76186	0.743883	0.761673	1	random	0.961545	0.000450389	0.00934141	-0.0178584	0.0187592	FALSE	FALSE	0.05	4.8328645122662,0.304880479541575	1.09919	5	9_110814304_G_T,9_111124155_A_T,9_111624708_T_A,9_111630126_G_A,9_111860869_T_C	0.0664733	2.31e-05	TRUE	0	0.00529825	0.00354443	0.231833	4.88128	4.88128	2.64682	4.88128	9.41e-05	4	4	3	4	4	0.299697	0.299698	0.44934	0.299698	1	0.950839	5	0.000523426	0.00848992	Ivw(FixedEffects)	PTGR1	0.0367091	17	0.0121183	0.00580103	Ivw(FixedEffects)	PTGR1_19617_5	SeqId.19617-5	SomaScan v4	PTGR1:Q14914:Cardiometabolic_II	OID30297	Cardiometabolic_II	Olink Explore
LMOD1	P29536	6647	CIS	Depression_iPSYCH_2023	UKBB-PPP_Specific	NA,-	NA	0.0406678	0.0406678	UKBB_PPP	UKBB_PPP	0.582438	152.016	NA	NA	NA	NA	NA	NA	NA	NA	NA	NA	NA	NA	NA	NA	NA	NA	NA	NA	NA	NA	NA	NA	NA	NA	NA	NA	NA	NA	NA	NA	NA	NA	NA	NA	NA	fixed	0.0406678	-0.0496468	0.0242546	-0.097185	-0.00210861	FALSE	FALSE	0.05	0.663199274015955,0.415432746227379	0.81437	2	1_201790191_C_T,1_201916029_C_T	0.0195624	7.19e-06	TRUE	1.96e-132	NA	NA	NA	0.664225	0.660234	NA	0.660231	4.19e-05	1	1	NA	1	1	0.415072	0.416477	NA	0.416479	0.994834	0.039772	2	-0.0496828	0.0241635	Ivw(FixedEffects)	NA	NA	NA	NA	NA	NA	NA	NA	NA	LMOD1:P29536:Inflammation_II	OID30547	Inflammation_II	Olink Explore
CD79B	P40259	1699	TRANS	Depression_iPSYCH_2023	BOTH	+,+	0.0402389	0.0223234	0.300142	deCODE	UKBB_PPP	0.783737	152.045	fixed	0.0223234	0.154763	0.0677353	0.0220041	0.287521	FALSE	FALSE	0.05	NA	1	1	3_165760452_G_T	0.00181266	8.41e-06	TRUE	3.47e-13	NA	NA	NA	NA	NA	NA	NA	NA	NA	NA	NA	NA	NA	NA	NA	NA	NA	NA	random	0.300142	0.0182406	0.0176045	-0.0162637	0.0527448	FALSE	FALSE	0.05	32.7794470295886,0.168593320747376	1.12283	27	1_179557079_C_T,1_184702964_G_A,10_61985930_A_G,11_126326912_G_A,12_111446804_T_C,13_28029870_T_C,16_20345959_C_T,16_85977427_C_T,17_39756124_C_T,17_7170428_G_A,17_81282112_C_T,19_33260443_G_A,19_41394333_A_G,2_226830730_G_A,2_27508073_T_C,2_60356235_A_G,3_187021111_A_C,3_56916027_G_A,4_152081632_G_A,5_158890584_A_T,5_179791841_G_A,5_96787385_C_T,6_10538712_A_G,7_55979879_C_T,7_6508271_G_A,8_129605573_T_G,9_133326035_G_A	0.0463371	5.43e-05	TRUE	0	-0.00199639	0.00336499	0.558322	35.1606	35.1293	34.6724	35.1318	0.00126685	26	26	25	26	26	0.108219	0.10888	0.0942984	0.108829	1	0.253412	27	0.0177003	0.0154981	Ivw(FixedEffects)	CD79B	0.0171283	1	0.154763	0.0649189	Wald ratio	CD79B_6351_55	SeqId.6351-55	SomaScan v4	CD79B:P40259:Inflammation	OID20635	Inflammation	Olink Explore
TMPRSS15	P98073	9490	TRANS	BIP_PGC3_noukb	UKBB-PPP_Specific	NA,-	NA	0.0223392	0.0223392	UKBB_PPP	UKBB_PPP	0.205334	152.153	NA	NA	NA	NA	NA	NA	NA	NA	NA	NA	NA	NA	NA	NA	NA	NA	NA	NA	NA	NA	NA	NA	NA	NA	NA	NA	NA	NA	NA	NA	NA	NA	NA	NA	NA	random	0.0223392	-0.102516	0.0448736	-0.190467	-0.0145653	FALSE	FALSE	0.05	22.7261984831869,0.0648734126865321	1.27409	15	10_17263504_G_A,10_79193379_A_C,13_27866317_A_G,14_39349228_G_T,19_44913484_C_T,19_48703160_A_G,19_5840608_C_T,2_199263635_G_A,2_202624734_A_G,2_231428635_T_C,5_156972939_A_G,8_125469835_A_G,8_41520656_T_C,9_133252254_T_C,9_91167233_C_T	0.0394813	0.000102206	TRUE	1.21e-245	-0.00741377	0.00720104	0.322001	26.3907	26.1983	24.4011	26.2851	0.00286589	14	14	13	14	14	0.0230779	0.0244241	0.0276345	0.0238081	1	0.00172482	15	-0.109091	0.0348098	Ivw(FixedEffects)	NA	NA	NA	NA	NA	NA	NA	NA	NA	TMPRSS15:P98073:Oncology	OID21364	Oncology	Olink Explore
KL	Q9UEF7	6344	TRANS	BIP_PGC3_noukb	deCODE_Specific	-,NA	NA	0.0223609	0.0223609	deCODE	deCODE	0.205256	152.3	random	0.0223609	-0.0499015	0.0218466	-0.0927199	-0.00708302	FALSE	FALSE	0.05	30.3253577878282,0.212337384855916	1.10137	26	1_155199058_C_T,1_217033747_C_T,10_17833858_T_G,10_8004957_T_C,11_126435860_T_C,12_121002928_C_T,12_1417287_G_A,12_1556213_G_A,12_552490_A_G,12_561429_G_A,12_89343_G_A,13_34134161_A_G,13_34205537_G_A,17_7176997_C_T,18_27107360_C_T,19_48480239_C_A,19_5831829_C_T,21_15408817_C_A,3_186965929_C_T,7_151705816_T_C,8_38468886_T_C,9_131966054_G_A,9_133158977_G_A,9_133163943_G_A,9_133255935_G_T,9_3733660_G_T	0.0910083	0.000118374	TRUE	0	-0.00402463	0.00505082	0.433364	32.0325	31.9774	31.2069	31.9809	0.0203856	25	25	24	25	25	0.157073	0.158668	0.147905	0.158564	1	NA	NA	NA	NA	NA	NA	NA	NA	NA	NA	NA	NA	NA	NA	NA	NA	NA	NA	NA	NA	NA	NA	NA	NA	NA	NA	NA	NA	NA	NA	NA	NA	NA	NA	NA	NA	NA	NA	NA	NA	KL	0.010551	26	-0.0504673	0.0197351	Ivw(FixedEffects)	KL_15384_15	SeqId.15384-15	SomaScan v4	NA	NA	NA	NA
FEV	Q99581	18562	TRANS	PGC3_SCZ_NoUKB	deCODE_Specific	-,NA	NA	0.0223619	0.0223619	deCODE	deCODE	0.239853	152.307	fixed	0.0223619	-0.233937	0.102417	-0.43467	-0.0332035	FALSE	FALSE	0.05	1.11892454980357,0.29015014406574	1.05779	2	11_198986_T_C,3_56815721_T_C	0.00278062	4.32e-05	TRUE	3.69e-15	NA	NA	NA	1.15802	1.09663	NA	1.0962	7.74e-05	1	1	NA	1	1	0.281877	0.295008	NA	0.295101	0.992982	NA	NA	NA	NA	NA	NA	NA	NA	NA	NA	NA	NA	NA	NA	NA	NA	NA	NA	NA	NA	NA	NA	NA	NA	NA	NA	NA	NA	NA	NA	NA	NA	NA	NA	NA	NA	NA	NA	NA	NA	FEV	0.0158687	2	-0.238565	0.0989108	Ivw(FixedEffects)	FEV_12740_55	SeqId.12740-55	SomaScan v4	NA	NA	NA	NA
PSMB4	P28070	9541	CIS	PGC3_SCZ_NoUKB	deCODE_Specific	+,NA	NA	0.0407471	0.0407471	deCODE	deCODE	0.363515	152.313	random	0.0407471	0.100491	0.0491134	0.00423015	0.196751	FALSE	FALSE	0.05	10.3452311473896,0.0158483898194129	1.85699	4	1_150427195_G_A,1_151113078_T_C,1_151371674_C_A,1_151657278_A_G	0.0351756	0.000205174	TRUE	2.91e-193	0.0501135	0.0208801	0.138445	12.7023	NA	3.27366	12.512	0.00169209	3	NA	2	3	3	0.0053267	NA	0.194596	0.00582004	0.999981	NA	NA	NA	NA	NA	NA	NA	NA	NA	NA	NA	NA	NA	NA	NA	NA	NA	NA	NA	NA	NA	NA	NA	NA	NA	NA	NA	NA	NA	NA	NA	NA	NA	NA	NA	NA	NA	NA	NA	NA	PSMB4	5.64242e-05	4	0.105327	0.0261534	Ivw(FixedEffects)	PSMB4_18340_2	SeqId.18340-2	SomaScan v4	NA	NA	NA	NA
DMBT1	Q9UGM3	2926	TRANS	BIP_PGC3_noukb	deCODE_Specific	+,NA	NA	0.0223756	0.0223756	deCODE	deCODE	0.205115	152.401	fixed	0.0223756	0.450339	0.197177	0.0638787	0.836798	FALSE	FALSE	0.05	NA	1	1	3_131408202_A_G	0.000891143	1.86e-05	TRUE	4.9e-06	NA	NA	NA	NA	NA	NA	NA	NA	NA	NA	NA	NA	NA	NA	NA	NA	NA	NA	NA	NA	NA	NA	NA	NA	NA	NA	NA	NA	NA	NA	NA	NA	NA	NA	NA	NA	NA	NA	NA	NA	NA	NA	NA	NA	NA	NA	NA	NA	NA	NA	NA	NA	NA	NA	NA	NA	NA	NA	DMBT1	0.0124139	1	0.450339	0.180124	Wald ratio	DMBT1_19212_4	SeqId.19212-4	SomaScan v4	NA	NA	NA	NA
RGS1	Q08116	9991	TRANS	PGC3_SCZ_NoUKB	deCODE_Specific	+,NA	NA	0.0223758	0.0223758	deCODE	deCODE	0.239625	152.402	fixed	0.0223758	0.127897	0.0559986	0.0181415	0.237652	FALSE	FALSE	0.05	1.27788519524359,0.527850279192944	0.799339	3	1_196677131_A_G,2_3592552_C_T,3_165743688_A_G	0.0089498	4.21e-05	TRUE	3.73e-51	0.0124603	0.0115664	0.476325	1.32207	1.30084	0.161524	1.30074	0.000102148	2	2	1	2	2	0.516317	0.521827	0.687757	0.521853	0.999949	NA	NA	NA	NA	NA	NA	NA	NA	NA	NA	NA	NA	NA	NA	NA	NA	NA	NA	NA	NA	NA	NA	NA	NA	NA	NA	NA	NA	NA	NA	NA	NA	NA	NA	NA	NA	NA	NA	NA	NA	RGS1	0.0199736	3	0.129018	0.0554475	Ivw(FixedEffects)	RGS1_18945_11	SeqId.18945-11	SomaScan v4	NA	NA	NA	NA
PRR16	Q569H4	29654	TRANS	Depression_iPSYCH_2023	deCODE_Specific	-,NA	NA	0.0223817	0.0223817	deCODE	deCODE	0.781753	152.442	fixed	0.0223817	-0.0808315	0.035393	-0.150201	-0.0114625	FALSE	FALSE	0.05	0.26386005342846,0.876402317683701	0.363222	3	11_94551670_C_T,4_82974073_G_A,8_89943396_T_A	0.00673308	8.37e-06	TRUE	7.13e-48	-0.00559185	0.0145872	0.766958	0.276631	NA	0.129682	0.269317	7.97e-06	2	NA	1	2	2	0.870824	NA	0.718762	0.874014	0.999996	NA	NA	NA	NA	NA	NA	NA	NA	NA	NA	NA	NA	NA	NA	NA	NA	NA	NA	NA	NA	NA	NA	NA	NA	NA	NA	NA	NA	NA	NA	NA	NA	NA	NA	NA	NA	NA	NA	NA	NA	PRR16	0.0202786	3	-0.0811275	0.0349514	Ivw(FixedEffects)	PRR16_10621_26	SeqId.10621-26	SomaScan v4	NA	NA	NA	NA
AKAP12	Q02952	370	CIS	Depression_iPSYCH_2023	UKBB-PPP_Specific	NA,+	NA	0.0407894	0.0407894	UKBB_PPP	UKBB_PPP	0.581949	152.471	NA	NA	NA	NA	NA	NA	NA	NA	NA	NA	NA	NA	NA	NA	NA	NA	NA	NA	NA	NA	NA	NA	NA	NA	NA	NA	NA	NA	NA	NA	NA	NA	NA	NA	NA	fixed	0.0407894	0.187775	0.0917917	0.00786659	0.367683	FALSE	FALSE	0.05	NA	1	1	6_151292905_T_C	0.0012077	7e-06	TRUE	1.12e-08	NA	NA	NA	NA	NA	NA	NA	NA	NA	NA	NA	NA	NA	NA	NA	NA	NA	NA	0.0306525	1	0.187775	0.0868703	Wald ratio	NA	NA	NA	NA	NA	NA	NA	NA	NA	AKAP12:Q02952:Inflammation_II	OID30571	Inflammation_II	Olink Explore
PLD5	Q8N7P1	26879	TRANS	Depression_iPSYCH_2023	deCODE_Specific	+,NA	NA	0.0223914	0.0223914	deCODE	deCODE	0.7781	152.508	fixed	0.0223914	0.205803	0.0901197	0.0291716	0.382435	FALSE	FALSE	0.05	7.59990521427113,0.00583713694162595	2.75679	2	19_15469847_G_A,3_49684923_G_A	0.00199927	4.48e-05	TRUE	4.06e-12	NA	NA	NA	9.78441	8.69931	NA	8.46353	0.000510386	1	1	NA	1	1	0.00175998	0.0031833	NA	0.00362338	0.981976	NA	NA	NA	NA	NA	NA	NA	NA	NA	NA	NA	NA	NA	NA	NA	NA	NA	NA	NA	NA	NA	NA	NA	NA	NA	NA	NA	NA	NA	NA	NA	NA	NA	NA	NA	NA	NA	NA	NA	NA	PLD5	0.00259237	2	0.253008	0.0839904	Ivw(FixedEffects)	PLD5_8081_55	SeqId.8081-55	SomaScan v4	NA	NA	NA	NA
KLK9	Q9UKQ9	6370	TRANS	BIP_PGC3_noukb	deCODE_Specific	+,NA	NA	0.0224114	0.0224114	deCODE	deCODE	0.205167	152.644	fixed	0.0224114	0.175762	0.0769765	0.024891	0.326633	FALSE	FALSE	0.05	0.359041882532284,0.835670450762604	0.423699	3	1_196695521_C_T,2_3594771_T_C,3_165768357_T_G	0.0068367	1.62e-05	TRUE	2.42e-45	-0.0106187	0.0324382	0.7986	0.362789	0.354999	0.25563	0.354989	5.21e-05	2	2	1	2	2	0.834106	0.837361	0.613139	0.837365	0.999974	NA	NA	NA	NA	NA	NA	NA	NA	NA	NA	NA	NA	NA	NA	NA	NA	NA	NA	NA	NA	NA	NA	NA	NA	NA	NA	NA	NA	NA	NA	NA	NA	NA	NA	NA	NA	NA	NA	NA	NA	KLK9	0.0205585	3	0.176194	0.076077	Ivw(FixedEffects)	KLK9_5758_49	SeqId.5758-49	SomaScan v4	NA	NA	NA	NA
PAG1	Q9NWQ8	30043	CIS	Cognition_Meta	UKBB-PPP_Specific	NA,-	NA	0.0408939	0.0408939	UKBB_PPP	UKBB_PPP	0.450918	152.861	NA	NA	NA	NA	NA	NA	NA	NA	NA	NA	NA	NA	NA	NA	NA	NA	NA	NA	NA	NA	NA	NA	NA	NA	NA	NA	NA	NA	NA	NA	NA	NA	NA	NA	NA	fixed	0.0408939	-0.0858798	0.0420031	-0.168204	-0.00355516	FALSE	FALSE	0.05	NA	1	1	8_81125771_T_C	0.00287876	2.04e-05	TRUE	8.64e-17	NA	NA	NA	NA	NA	NA	NA	NA	NA	NA	NA	NA	NA	NA	NA	NA	NA	NA	0.0365277	1	-0.0858798	0.0410711	Wald ratio	NA	NA	NA	NA	NA	NA	NA	NA	NA	PAG1:Q9NWQ8:Cardiometabolic	OID20108	Cardiometabolic	Olink Explore
TNFRSF1A	P19438	11916	TRANS	PGC3_SCZ_NoUKB	BOTH	-,-	0.0224576	0.0224576	0.147655	metap	UKBB_PPP	0.240124	152.959	random	0.0227078	-0.201908	0.0886218	-0.375604	-0.0282129	FALSE	FALSE	0.05	9.92979866208941,0.0772489830169437	1.40924	6	1_179504138_T_C,15_53644710_A_G,16_20381010_G_A,17_76483807_A_G,19_48710247_G_A,2_9479467_A_G	0.00776129	0.000176381	TRUE	4.08e-37	0.0084215	0.0280867	0.779236	12.6282	12.01	12.3507	11.9809	0.00099045	5	5	4	5	5	0.0271231	0.0346504	0.0149256	0.0350503	1	random	0.147655	-0.119315	0.0824075	-0.280831	0.0422008	FALSE	FALSE	0.05	25.7820620038239,0.0011443731167391	1.7952	9	1_179557079_C_T,16_20347945_G_T,17_40028327_C_T,19_48702915_C_T,2_9553607_G_A,5_177371305_G_A,7_151717243_T_C,9_114325784_T_A,9_133266772_C_T	0.018109	0.000264357	TRUE	1.49e-87	0.00575529	0.0159202	0.728385	31.8305	31.4346	31.2471	31.496	0.00336597	8	8	7	8	8	9.99e-05	0.000117553	5.6e-05	0.000114622	1	0.00328257	9	-0.131686	0.0447918	Ivw(FixedEffects)	TNFRSF1A	0.000185922	6	-0.226369	0.0605683	Ivw(FixedEffects)	TNFRSF1A_2654_19	SeqId.2654-19	SomaScan v4	TNFRSF1A:P19438:Neurology	OID21155	Neurology	Olink Explore
IMPA2	O14732	6051	TRANS	BIP_PGC3_noukb	deCODE_Specific	+,NA	NA	0.0224762	0.0224762	deCODE	deCODE	0.205483	153.085	fixed	0.0224762	0.167767	0.0735105	0.0236895	0.311845	FALSE	FALSE	0.05	5.12805926529934,0.0769938575298789	1.60126	3	1_196695521_C_T,1_196813906_A_C,3_165761011_C_T	0.00826786	4.05e-05	TRUE	4.73e-51	0.00109095	0.0499641	0.986102	5.50305	5.43812	5.50043	5.43766	0.00136913	2	2	1	2	2	0.0638304	0.0659369	0.0190118	0.0659519	0.999316	NA	NA	NA	NA	NA	NA	NA	NA	NA	NA	NA	NA	NA	NA	NA	NA	NA	NA	NA	NA	NA	NA	NA	NA	NA	NA	NA	NA	NA	NA	NA	NA	NA	NA	NA	NA	NA	NA	NA	NA	IMPA2	0.0192187	3	0.169148	0.0722464	Ivw(FixedEffects)	IMPA2_12581_39	SeqId.12581-39	SomaScan v4	NA	NA	NA	NA
CTSG	P08311	2532	TRANS	BIP_PGC3_noukb	deCODE_Specific	+,NA	NA	0.0224832	0.0224832	deCODE	deCODE	0.205272	153.133	random	0.0224832	0.156064	0.068386	0.0220299	0.290098	FALSE	FALSE	0.05	3.39260036334575,0.334960944170865	1.06342	4	1_196677131_A_G,2_3592552_C_T,3_165787389_A_G,3_58332737_A_C	0.00976026	2.9e-05	TRUE	2.43e-63	0.0305054	0.0174965	0.223365	3.77595	NA	0.736113	3.70409	0.000458778	3	NA	2	3	3	0.286696	NA	0.692078	0.29524	0.999997	NA	NA	NA	NA	NA	NA	NA	NA	NA	NA	NA	NA	NA	NA	NA	NA	NA	NA	NA	NA	NA	NA	NA	NA	NA	NA	NA	NA	NA	NA	NA	NA	NA	NA	NA	NA	NA	NA	NA	NA	CTSG	0.0110883	4	0.161094	0.0634251	Ivw(FixedEffects)	CTSG_2431_17	SeqId.2431-17	SomaScan v4	NA	NA	NA	NA
COL9A1	P20849	2217	TRANS	PGC3_SCZ_NoUKB	BOTH	+,+	0.0749732	0.0224893	0.635168	deCODE	UKBB_PPP	0.240085	153.174	fixed	0.0224893	0.255127	0.1118	0.0360036	0.47425	FALSE	FALSE	0.05	0.212989193189196,0.644434525737376	0.461508	2	1_196695521_C_T,2_3592552_C_T	0.00246868	3.61e-05	TRUE	9.98e-14	NA	NA	NA	0.226265	0.212388	NA	0.212325	1.92e-05	1	1	NA	1	1	0.634307	0.644902	NA	0.644951	0.9965	random	0.635168	0.0493218	0.103952	-0.154421	0.253064	FALSE	FALSE	0.05	11.5672461121831,0.0412235546336263	1.521	6	10_28585297_A_G,10_4930921_T_G,12_23807795_C_T,19_45877923_G_A,20_62819980_C_T,7_99735325_T_G	0.00888964	9.15e-05	TRUE	2.9e-45	0.0285699	0.0202485	0.231085	13.6568	13.6098	9.11848	13.6073	0.0014838	5	5	4	5	5	0.0179428	0.0182875	0.0582052	0.0183059	1	0.334109	6	0.064541	0.0668215	Ivw(FixedEffects)	COL9A1	0.0181273	2	0.256072	0.108367	Ivw(FixedEffects)	COL9A1_6631_17	SeqId.6631-17	SomaScan v4	COL9A1:P20849:Inflammation	OID20550	Inflammation	Olink Explore
CCT7	Q99832	1622	TRANS	Depression_iPSYCH_2023	deCODE_Specific	+,NA	NA	0.0224906	0.0224906	deCODE	deCODE	0.777582	153.184	fixed	0.0224906	0.0635741	0.0278592	0.00897106	0.118177	FALSE	FALSE	0.05	0.431099606286793,0.806098123037984	0.464273	3	2_216622986_G_A,3_165715880_C_T,3_165762312_G_A	0.0105232	8.51e-06	TRUE	5.2e-75	-0.005854	0.0107727	0.683109	0.432529	0.426907	0.137233	0.426905	3.9e-05	2	2	1	2	2	0.805522	0.80779	0.711047	0.807791	0.999981	NA	NA	NA	NA	NA	NA	NA	NA	NA	NA	NA	NA	NA	NA	NA	NA	NA	NA	NA	NA	NA	NA	NA	NA	NA	NA	NA	NA	NA	NA	NA	NA	NA	NA	NA	NA	NA	NA	NA	NA	CCT7	0.0211565	3	0.0636887	0.0276285	Ivw(FixedEffects)	CCT7_13673_21	SeqId.13673-21	SomaScan v4	NA	NA	NA	NA
GCHFR	P30047	4194	CIS	BIP_PGC3_noukb	UKBB-PPP_Specific	NA,-	NA	0.0410048	0.0410048	UKBB_PPP	UKBB_PPP	0.417646	153.276	NA	NA	NA	NA	NA	NA	NA	NA	NA	NA	NA	NA	NA	NA	NA	NA	NA	NA	NA	NA	NA	NA	NA	NA	NA	NA	NA	NA	NA	NA	NA	NA	NA	NA	NA	fixed	0.0410048	-0.176258	0.0862537	-0.345312	-0.00720366	FALSE	FALSE	0.05	NA	1	1	15_40763169_G_T	0.00689126	1.2e-05	TRUE	6.4e-43	NA	NA	NA	NA	NA	NA	NA	NA	NA	NA	NA	NA	NA	NA	NA	NA	NA	NA	0.0391306	1	-0.176258	0.0854455	Wald ratio	NA	NA	NA	NA	NA	NA	NA	NA	NA	GCHFR:P30047:Inflammation_II	OID30631	Inflammation_II	Olink Explore
CREBBP	Q92793	2348	TRANS	Cognition_Meta	deCODE_Specific	+,NA	NA	0.0225091	0.0225091	deCODE	deCODE	0.218079	153.31	random	0.0225091	0.0732223	0.0320916	0.0103239	0.136121	FALSE	FALSE	0.05	6.8409326788616,0.144536798601537	1.30776	5	1_196695521_C_T,16_53772541_A_G,17_28367840_G_A,3_165781469_A_G,3_169536205_T_C	0.00680873	8.72e-05	TRUE	2.27e-37	0.00959809	0.0128248	0.50855	7.64962	7.32864	6.44612	7.31909	7.59e-05	4	4	3	4	4	0.10529	0.119507	0.0918116	0.119956	1	NA	NA	NA	NA	NA	NA	NA	NA	NA	NA	NA	NA	NA	NA	NA	NA	NA	NA	NA	NA	NA	NA	NA	NA	NA	NA	NA	NA	NA	NA	NA	NA	NA	NA	NA	NA	NA	NA	NA	NA	CREBBP	0.00099926	5	0.0781112	0.0237367	Ivw(FixedEffects)	CREBBP_13614_6	SeqId.13614-6	SomaScan v4	NA	NA	NA	NA
RORB	Q92753	10259	TRANS	BIP_PGC3_noukb	deCODE_Specific	+,NA	NA	0.0225106	0.0225106	deCODE	deCODE	0.205247	153.32	fixed	0.0225106	0.484621	0.2124	0.0683241	0.900917	FALSE	FALSE	0.05	NA	1	1	3_165743688_A_G	0.000984867	1.74e-05	TRUE	1.07e-06	NA	NA	NA	NA	NA	NA	NA	NA	NA	NA	NA	NA	NA	NA	NA	NA	NA	NA	NA	NA	NA	NA	NA	NA	NA	NA	NA	NA	NA	NA	NA	NA	NA	NA	NA	NA	NA	NA	NA	NA	NA	NA	NA	NA	NA	NA	NA	NA	NA	NA	NA	NA	NA	NA	NA	NA	NA	NA	RORB	0.0133566	1	0.484621	0.195876	Wald ratio	RORB_12483_62	SeqId.12483-62	SomaScan v4	NA	NA	NA	NA
NEFH	P12036	7737	TRANS	BIP_PGC3_noukb	deCODE_Specific	+,NA	NA	0.0225367	0.0225367	deCODE	deCODE	0.205211	153.498	fixed	0.0225367	0.117812	0.0516447	0.01659	0.219033	FALSE	FALSE	0.05	5.30737869213139,0.0703910365212453	1.62901	3	1_196695521_C_T,1_196813906_A_C,3_165767231_T_C	0.0156933	4.01e-05	TRUE	1.05e-99	0.00408566	0.0425126	0.939005	5.54885	5.51327	5.49807	5.51312	0.00134095	2	2	1	2	2	0.0623852	0.0635052	0.0190374	0.0635099	0.99933	NA	NA	NA	NA	NA	NA	NA	NA	NA	NA	NA	NA	NA	NA	NA	NA	NA	NA	NA	NA	NA	NA	NA	NA	NA	NA	NA	NA	NA	NA	NA	NA	NA	NA	NA	NA	NA	NA	NA	NA	NEFH	0.020511	3	0.118548	0.0511672	Ivw(FixedEffects)	NEFH_9900_36	SeqId.9900-36	SomaScan v4	NA	NA	NA	NA
RAB5B	P61020	9784	TRANS	PGC3_SCZ_NoUKB	deCODE_Specific	-,NA	NA	0.0225424	0.0225424	deCODE	deCODE	0.240276	153.536	fixed	0.0225424	-0.226361	0.099233	-0.420854	-0.0318675	FALSE	FALSE	0.05	1.16428330108096,0.280578989496443	1.07902	2	11_198986_T_C,3_56815721_T_C	0.00297293	4.32e-05	TRUE	3.04e-16	NA	NA	NA	1.20349	1.14389	NA	1.14348	8.03e-05	1	1	NA	1	1	0.272624	0.284832	NA	0.284918	0.992849	NA	NA	NA	NA	NA	NA	NA	NA	NA	NA	NA	NA	NA	NA	NA	NA	NA	NA	NA	NA	NA	NA	NA	NA	NA	NA	NA	NA	NA	NA	NA	NA	NA	NA	NA	NA	NA	NA	NA	NA	RAB5B	0.0162845	2	-0.230741	0.0960431	Ivw(FixedEffects)	RAB5B_19222_124	SeqId.19222-124	SomaScan v4	NA	NA	NA	NA
REN	P00797	9958	TRANS	Cognition_Meta	BOTH	-,-	0.0978105	0.0225454	0.882226	deCODE	UKBB_PPP	0.218121	153.557	random	0.0225454	-0.0546519	0.0239591	-0.101611	-0.00769295	FALSE	FALSE	0.05	4.11511904353031,0.532963610460971	0.907207	6	1_163755824_G_A,1_202166468_C_A,1_205936526_C_T,1_233959588_T_C,11_1899025_T_G,2_202856022_G_A	0.00722321	6.67e-05	TRUE	4.38e-40	-0.00281578	0.0041124	0.531145	4.43958	4.35799	3.97076	4.3563	0.0002553	5	5	4	5	5	0.488008	0.499105	0.409977	0.499337	1	random	0.882226	-0.00493448	0.0333077	-0.0702164	0.0603475	FALSE	FALSE	0.05	31.8351864766409,0.000810575717024756	1.70121	12	1_10736809_T_C,1_112701811_T_C,1_163638040_A_G,1_230714126_C_T,1_233964571_C_T,10_92686284_G_A,11_1892909_C_T,15_80737873_C_T,2_203216952_C_T,4_110485340_G_A,7_139453805_C_T,7_27216845_T_C	0.0151847	0.000185554	TRUE	8.52e-79	0.00271591	0.00752847	0.725789	39.4059	39.4044	38.8996	39.4043	0.00046413	11	11	10	11	11	4.52e-05	4.52e-05	2.64e-05	4.52e-05	1	0.889549	12	-0.00263258	0.0189564	Ivw(FixedEffects)	REN	0.0167135	6	-0.0564958	0.0236093	Ivw(FixedEffects)	REN_3396_54	SeqId.3396-54	SomaScan v4	REN:P00797:Cardiometabolic	OID20201	Cardiometabolic	Olink Explore
FGF7	P21781	3685	TRANS	PGC3_SCZ_NoUKB	deCODE_Specific	-,NA	NA	0.0225718	0.0225718	deCODE	deCODE	0.240214	153.737	fixed	0.0225718	-0.226448	0.0992927	-0.421058	-0.0318373	FALSE	FALSE	0.05	2.02657968292869,0.363022725692162	1.00662	3	11_198986_T_C,12_54318524_G_A,3_56815721_T_C	0.0029476	5.19e-05	TRUE	1.01e-15	0.0382341	0.147355	0.838381	2.23419	2.11056	2.09327	2.10865	0.000145636	2	2	1	2	2	0.327229	0.348095	0.147949	0.348428	0.999927	NA	NA	NA	NA	NA	NA	NA	NA	NA	NA	NA	NA	NA	NA	NA	NA	NA	NA	NA	NA	NA	NA	NA	NA	NA	NA	NA	NA	NA	NA	NA	NA	NA	NA	NA	NA	NA	NA	NA	NA	FGF7	0.0133206	3	-0.236613	0.095598	Ivw(FixedEffects)	FGF7_4487_1	SeqId.4487-1	SomaScan v4	NA	NA	NA	NA
FUT9	Q9Y231	4020	TRANS	BIP_PGC3_noukb	deCODE_Specific	+,NA	NA	0.0225771	0.0225771	deCODE	deCODE	0.205304	153.772	random	0.0225771	0.121135	0.0531174	0.0170269	0.225243	FALSE	FALSE	0.05	3.92281257979209,0.269920509478445	1.14351	4	1_196695521_C_T,17_28367840_G_A,17_5848332_G_A,3_165743688_A_G	0.0195166	3.23e-05	TRUE	1.1e-128	0.0319196	0.0161159	0.186166	4.17862	NA	0.255747	4.13542	0.00118066	3	NA	2	3	3	0.242812	NA	0.879965	0.247207	0.999989	NA	NA	NA	NA	NA	NA	NA	NA	NA	NA	NA	NA	NA	NA	NA	NA	NA	NA	NA	NA	NA	NA	NA	NA	NA	NA	NA	NA	NA	NA	NA	NA	NA	NA	NA	NA	NA	NA	NA	NA	FUT9	0.00737895	4	0.123438	0.046072	Ivw(FixedEffects)	FUT9_6991_24	SeqId.6991-24	SomaScan v4	NA	NA	NA	NA
PBLD	P30039	23301	TRANS	BIP_PGC3_noukb	UKBB-PPP_Specific	NA,-	NA	0.0225778	0.0225778	UKBB_PPP	UKBB_PPP	0.205036	153.777	NA	NA	NA	NA	NA	NA	NA	NA	NA	NA	NA	NA	NA	NA	NA	NA	NA	NA	NA	NA	NA	NA	NA	NA	NA	NA	NA	NA	NA	NA	NA	NA	NA	NA	NA	fixed	0.0225778	-0.202273	0.0886965	-0.376115	-0.0284309	FALSE	FALSE	0.05	0.412189880860075,0.520860095887224	0.64202	2	10_67079273_A_C,10_67231314_G_T	0.00760374	2.57e-05	TRUE	1.33e-44	NA	NA	NA	0.426814	0.416713	NA	0.416718	0.000437738	1	1	NA	1	1	0.513556	0.518582	NA	0.518579	0.983308	0.0202174	2	-0.20333	0.087556	Ivw(FixedEffects)	NA	NA	NA	NA	NA	NA	NA	NA	NA	PBLD:P30039:Neurology	OID20839	Neurology	Olink Explore
PBK	Q96KB5	18282	TRANS	BIP_PGC3_noukb	BOTH	+,+	0.0511084	0.0225788	0.395913	deCODE	UKBB_PPP	0.204773	153.784	random	0.0225788	0.0895552	0.0392702	0.012587	0.166523	FALSE	FALSE	0.05	5.09394788261599,0.404522677806059	1.00935	6	1_196695521_C_T,1_197021412_T_C,17_28367840_G_A,19_6721629_A_C,2_216622986_G_A,3_165761011_C_T	0.0262556	3.02e-05	TRUE	3.72e-176	-0.00992329	0.00825292	0.295519	5.23485	5.2054	3.78908	5.20525	0.00101695	5	5	4	5	5	0.387897	0.391331	0.435302	0.391348	1	fixed	0.395913	0.214431	0.252586	-0.280628	0.70949	FALSE	FALSE	0.05	NA	1	1	5_18095066_T_G	0.000929564	2.47e-06	TRUE	6.85e-07	NA	NA	NA	NA	NA	NA	NA	NA	NA	NA	NA	NA	NA	NA	NA	NA	NA	NA	0.390239	1	0.214431	0.249575	Wald ratio	PBK	0.0204451	6	0.0896681	0.0386821	Ivw(FixedEffects)	PBK_17475_18	SeqId.17475-18	SomaScan v4	PBK:Q96KB5:Oncology_II	OID31158	Oncology_II	Olink Explore
IL17D	Q8TAD2	5984	CIS	Cognition_Meta	UKBB-PPP_Specific	NA,+	NA	0.0411517	0.0411517	UKBB_PPP	UKBB_PPP	0.452427	153.825	NA	NA	NA	NA	NA	NA	NA	NA	NA	NA	NA	NA	NA	NA	NA	NA	NA	NA	NA	NA	NA	NA	NA	NA	NA	NA	NA	NA	NA	NA	NA	NA	NA	NA	NA	random	0.0411517	0.0194678	0.0095337	0.000782087	0.0381535	FALSE	FALSE	0.05	3.61356400184133,0.606277875204493	0.850125	6	13_20500757_G_A,13_20549176_G_A,13_20550104_G_A,13_20742373_G_T,13_20779914_G_A,13_20920000_C_T	0.0585365	3.88e-05	TRUE	0	-0.0249386	0.0460598	0.616951	3.64129	3.63461	3.34814	3.63464	0.000411029	5	5	4	5	5	0.602124	0.603124	0.501342	0.603119	1	0.0404628	6	0.0195006	0.00951718	Ivw(FixedEffects)	NA	NA	NA	NA	NA	NA	NA	NA	NA	IL17D:Q8TAD2:Inflammation	OID20481	Inflammation	Olink Explore
CEP170	Q5SW79	28920	CIS	BIP_PGC3_noukb	UKBB-PPP_Specific	NA,-	NA	0.0411701	0.0411701	UKBB_PPP	UKBB_PPP	0.41819	153.894	NA	NA	NA	NA	NA	NA	NA	NA	NA	NA	NA	NA	NA	NA	NA	NA	NA	NA	NA	NA	NA	NA	NA	NA	NA	NA	NA	NA	NA	NA	NA	NA	NA	NA	NA	fixed	0.0411701	-0.305915	0.149825	-0.599568	-0.012263	FALSE	FALSE	0.05	NA	1	1	1_243211513_T_G	0.00238572	2.74e-05	TRUE	5.17e-13	NA	NA	NA	NA	NA	NA	NA	NA	NA	NA	NA	NA	NA	NA	NA	NA	NA	NA	0.0359069	1	-0.305915	0.145814	Wald ratio	NA	NA	NA	NA	NA	NA	NA	NA	NA	CEP170:Q5SW79:Cardiometabolic_II	OID30240	Cardiometabolic_II	Olink Explore
DNMT3L	Q9UJW3	2980	TRANS	Cognition_Meta	deCODE_Specific	+,NA	NA	0.0226133	0.0226133	deCODE	deCODE	0.218467	154.019	fixed	0.0226133	0.0954106	0.0418485	0.0133891	0.177432	FALSE	FALSE	0.05	3.65254487612169,0.0559836080723679	1.91116	2	1_196677131_A_G,8_14656087_C_T	0.00280743	4.73e-05	TRUE	9.13e-16	NA	NA	NA	3.81094	3.59829	NA	3.59292	5.56e-05	1	1	NA	1	1	0.0509189	0.0578389	NA	0.0580262	0.994048	NA	NA	NA	NA	NA	NA	NA	NA	NA	NA	NA	NA	NA	NA	NA	NA	NA	NA	NA	NA	NA	NA	NA	NA	NA	NA	NA	NA	NA	NA	NA	NA	NA	NA	NA	NA	NA	NA	NA	NA	DNMT3L	0.0118923	2	0.100199	0.0398353	Ivw(FixedEffects)	DNMT3L_19142_39	SeqId.19142-39	SomaScan v4	NA	NA	NA	NA
RNF146	Q9NTX7	21336	TRANS	BIP_PGC3_noukb	deCODE_Specific	+,NA	NA	0.0226163	0.0226163	deCODE	deCODE	0.20484	154.039	random	0.0226163	0.231661	0.101612	0.0325048	0.430816	FALSE	FALSE	0.05	16.0347135945108,0.0067456607324352	1.79079	6	1_196695521_C_T,10_7195408_T_C,10_7697843_A_G,10_7730072_A_G,3_165787389_A_G,3_52788840_T_C	0.012339	0.000124838	TRUE	3e-72	0.0392036	0.0210963	0.136667	21.4638	20.4665	11.5191	20.4199	0.00295261	5	5	4	5	5	0.000661851	0.00102127	0.02131	0.00104208	1	NA	NA	NA	NA	NA	NA	NA	NA	NA	NA	NA	NA	NA	NA	NA	NA	NA	NA	NA	NA	NA	NA	NA	NA	NA	NA	NA	NA	NA	NA	NA	NA	NA	NA	NA	NA	NA	NA	NA	NA	RNF146	1.89691e-06	6	0.260393	0.0546573	Ivw(FixedEffects)	RNF146_11401_181	SeqId.11401-181	SomaScan v4	NA	NA	NA	NA
PRKCA	P17252	9393	CIS	BIP_PGC3_noukb	deCODE_Specific	+,NA	NA	0.0412203	0.0412203	deCODE	deCODE	0.417565	154.081	fixed	0.0412203	0.214476	0.105068	0.00854656	0.420405	FALSE	FALSE	0.05	5.20591650145142,0.0225101445799647	2.28165	2	17_65631943_T_C,17_66302564_G_A	0.00358048	2.93e-05	TRUE	1.49e-22	NA	NA	NA	5.42916	5.23105	NA	5.22327	0.000492803	1	1	NA	1	1	0.0198032	0.0221872	NA	0.0222866	0.982289	NA	NA	NA	NA	NA	NA	NA	NA	NA	NA	NA	NA	NA	NA	NA	NA	NA	NA	NA	NA	NA	NA	NA	NA	NA	NA	NA	NA	NA	NA	NA	NA	NA	NA	NA	NA	NA	NA	NA	NA	PRKCA	0.0271599	2	0.223301	0.101077	Ivw(FixedEffects)	PRKCA_2644_11	SeqId.2644-11	SomaScan v4	NA	NA	NA	NA
CMC1	Q7Z7K0	28783	CIS	BIP_PGC3_noukb	UKBB-PPP_Specific	NA,+	NA	0.0412342	0.0412342	UKBB_PPP	UKBB_PPP	0.416577	154.133	NA	NA	NA	NA	NA	NA	NA	NA	NA	NA	NA	NA	NA	NA	NA	NA	NA	NA	NA	NA	NA	NA	NA	NA	NA	NA	NA	NA	NA	NA	NA	NA	NA	NA	NA	fixed	0.0412342	0.305157	0.149501	0.01214	0.598174	FALSE	FALSE	0.05	NA	1	1	3_28241610_G_A	0.00256724	1.29e-05	TRUE	1.28e-16	NA	NA	NA	NA	NA	NA	NA	NA	NA	NA	NA	NA	NA	NA	NA	NA	NA	NA	0.0364631	1	0.305157	0.145888	Wald ratio	NA	NA	NA	NA	NA	NA	NA	NA	NA	CMC1:Q7Z7K0:Cardiometabolic_II	OID30360	Cardiometabolic_II	Olink Explore
CBX3	Q13185	1553	TRANS	BIP_PGC3_noukb	deCODE_Specific	+,NA	NA	0.0226414	0.0226414	deCODE	deCODE	0.204795	154.211	fixed	0.0226414	0.334337	0.146676	0.0468581	0.621816	FALSE	FALSE	0.05	0.00826992902845703,0.927540941743523	0.0909391	2	3_165737501_A_C,9_83027397_T_C	0.00188653	1.58e-05	TRUE	1.46e-12	NA	NA	NA	0.00897627	0.00827959	NA	0.00827941	8.13e-07	1	1	NA	1	1	0.924519	0.927499	NA	0.9275	0.999281	NA	NA	NA	NA	NA	NA	NA	NA	NA	NA	NA	NA	NA	NA	NA	NA	NA	NA	NA	NA	NA	NA	NA	NA	NA	NA	NA	NA	NA	NA	NA	NA	NA	NA	NA	NA	NA	NA	NA	NA	CBX3	0.0175879	2	0.334395	0.140846	Ivw(FixedEffects)	CBX3_18868_7	SeqId.18868-7	SomaScan v4	NA	NA	NA	NA
FCRL2	Q96LA5	14875	TRANS	Depression_iPSYCH_2023	UKBB-PPP_Specific	NA,-	NA	0.0226927	0.0226927	UKBB_PPP	UKBB_PPP	0.780606	154.56	NA	NA	NA	NA	NA	NA	NA	NA	NA	NA	NA	NA	NA	NA	NA	NA	NA	NA	NA	NA	NA	NA	NA	NA	NA	NA	NA	NA	NA	NA	NA	NA	NA	NA	NA	random	0.0226927	-0.0369766	0.016228	-0.0687829	-0.00517032	FALSE	FALSE	0.05	49.6931781005331,0.0238577766198386	1.24616	33	1_158817672_G_A,1_173378698_G_A,11_65791795_A_G,12_111472415_A_G,13_108225281_T_C,13_108266519_G_A,13_28029870_T_C,13_50793246_C_T,14_105769429_G_A,17_40021896_A_G,17_46261601_T_C,17_68792443_G_A,17_68850167_C_A,17_68883786_C_T,17_69085137_A_G,17_7160496_T_A,18_63194460_T_G,19_3369574_T_G,19_48703728_G_A,2_110833193_T_G,2_25926633_A_G,2_60815015_A_G,22_30133642_C_A,22_41895852_G_A,3_169897075_T_C,3_178893590_C_T,3_187017902_A_C,4_83220543_C_A,6_10531011_G_A,6_170276667_G_A,7_151250603_C_A,8_9326154_A_G,9_37002145_A_G	0.0787043	0.000101689	TRUE	0	0.00165516	0.00230904	0.478854	57.9923	57.8126	57.0468	57.8626	0.00237668	32	32	31	32	32	0.00328189	0.00343635	0.00296002	0.0033927	1	0.00399171	33	-0.0370873	0.0128828	Ivw(FixedEffects)	NA	NA	NA	NA	NA	NA	NA	NA	NA	FCRL2:Q96LA5:Inflammation	OID20639	Inflammation	Olink Explore
A2ML1	A8K2U0	23336	TRANS	BIP_PGC3_noukb	deCODE_Specific	+,NA	NA	0.0226936	0.0226936	deCODE	deCODE	0.204995	154.566	random	0.0226936	0.184465	0.0809572	0.0257922	0.343139	FALSE	FALSE	0.05	2.61844930169103,0.454264322495832	0.934246	4	1_196695521_C_T,11_126405507_C_T,19_48702915_C_T,3_165760452_G_T	0.00551537	2.35e-05	TRUE	1.11e-35	0.0297766	0.0183985	0.246984	2.67864	NA	0.0593557	2.58166	0.000652282	3	NA	2	3	3	0.443869	NA	0.970758	0.460714	0.999996	NA	NA	NA	NA	NA	NA	NA	NA	NA	NA	NA	NA	NA	NA	NA	NA	NA	NA	NA	NA	NA	NA	NA	NA	NA	NA	NA	NA	NA	NA	NA	NA	NA	NA	NA	NA	NA	NA	NA	NA	A2ML1	0.0181395	4	0.187794	0.0794809	Ivw(FixedEffects)	A2ML1_15482_12	SeqId.15482-12	SomaScan v4	NA	NA	NA	NA
TLE5	Q08117	307	TRANS	BIP_PGC3_noukb	deCODE_Specific	+,NA	NA	0.0226995	0.0226995	deCODE	deCODE	0.204777	154.607	fixed	0.0226995	0.148191	0.0650404	0.0207147	0.275668	FALSE	FALSE	0.05	5.13634896357142,0.0766753900617541	1.60255	3	1_196695521_C_T,1_196813906_A_C,3_165761011_C_T	0.0102293	4.05e-05	TRUE	9.23e-64	0.00381623	0.0407543	0.94056	5.54688	5.49166	5.49866	5.49128	0.00133375	2	2	1	2	2	0.0624469	0.0641949	0.019031	0.0642071	0.999333	NA	NA	NA	NA	NA	NA	NA	NA	NA	NA	NA	NA	NA	NA	NA	NA	NA	NA	NA	NA	NA	NA	NA	NA	NA	NA	NA	NA	NA	NA	NA	NA	NA	NA	NA	NA	NA	NA	NA	NA	AES	0.0197068	3	0.149593	0.064151	Ivw(FixedEffects)	AES_18396_10	SeqId.18396-10	SomaScan v4	NA	NA	NA	NA
FCRL1	Q96LA6	18509	TRANS	Cognition_Meta	BOTH	-,-	0.0732931	0.0227087	0.611675	deCODE	UKBB_PPP	0.219077	154.669	random	0.0227087	-0.019479	0.00854979	-0.0362363	-0.00272171	FALSE	FALSE	0.05	27.3547279394418,0.654243743703793	0.939367	32	1_155775558_G_A,1_156597486_A_T,1_158933383_A_T,1_159141323_G_T,10_61959980_C_T,10_96620380_T_C,13_108262148_C_T,13_108351457_C_T,13_28029870_T_C,13_71939282_A_G,15_81611197_G_A,16_85982485_G_A,17_16940415_G_T,17_39765489_C_T,17_69280242_T_G,17_7116978_T_C,17_7176997_C_T,19_33260733_C_T,2_60356235_A_G,2_65362379_C_T,20_31843267_G_T,22_39192007_C_T,22_41895852_G_A,3_187013369_A_T,4_152079194_T_C,4_25876874_G_A,5_143812499_G_T,5_158826675_T_C,5_88845125_G_A,6_10533829_A_G,6_44590815_G_A,8_129608339_T_C	0.0546233	0.000172773	TRUE	0	0.000344114	0.00155787	0.826677	29.5217	29.4373	29.473	29.4471	0.000958922	31	31	30	31	31	0.54208	0.546471	0.492866	0.54596	1	random	0.611675	-0.00589861	0.0116187	-0.0286707	0.0168735	FALSE	FALSE	0.05	85.091855126828,9.43477416246576e-05	1.42338	43	1_196710325_A_C,1_8444361_C_A,10_61966183_G_A,10_96620380_T_C,12_29356517_C_T,13_108266519_G_A,13_108308037_T_A,13_28029870_T_C,14_105777126_A_C,15_90495062_T_C,16_85985481_T_A,17_16940415_G_T,17_16948873_A_G,17_39851068_T_G,17_46220093_G_A,17_69085137_A_G,17_7166093_G_A,17_7176997_C_T,17_81261988_T_C,18_63121326_G_A,19_33251720_C_T,19_54255803_T_C,2_111050100_G_A,20_46113425_C_A,22_41895852_G_A,3_128606920_G_A,3_187021108_A_C,4_140099011_G_A,4_152080067_G_A,4_25873639_G_A,5_143809411_G_A,5_158454639_T_C,5_158838300_G_A,5_88824599_T_C,6_10539056_T_G,6_35696475_G_A,6_44627518_C_T,7_26865309_A_G,7_50149587_G_A,7_50344289_T_C,7_55979879_C_T,8_129583635_G_A,9_133274295_A_T	0.0936915	0.000493517	TRUE	0	0.00151071	0.00184025	0.416436	98.4054	98.3902	96.8141	98.3979	0.00270904	42	42	41	42	42	2.01e-06	2.02e-06	2.06e-06	2.01e-06	1	0.50042	43	-0.00541989	0.00804343	Ivw(FixedEffects)	FCRL1	0.0193774	32	-0.019808	0.00847152	Ivw(FixedEffects)	FCRL1_5728_60	SeqId.5728-60	SomaScan v4	FCRL1:Q96LA6:Cardiometabolic	OID20172	Cardiometabolic	Olink Explore
B4GAT1	O43505	15685	CIS	PGC3_SCZ_NoUKB	UKBB-PPP_Specific	NA,+	NA	0.0413891	0.0413891	UKBB_PPP	UKBB_PPP	0.368363	154.713	NA	NA	NA	NA	NA	NA	NA	NA	NA	NA	NA	NA	NA	NA	NA	NA	NA	NA	NA	NA	NA	NA	NA	NA	NA	NA	NA	NA	NA	NA	NA	NA	NA	NA	NA	fixed	0.0413891	0.069762	0.0342036	0.0027242	0.1368	FALSE	FALSE	0.05	NA	1	1	11_66298878_G_A	0.0266295	2.63e-05	TRUE	3.73e-156	NA	NA	NA	NA	NA	NA	NA	NA	NA	NA	NA	NA	NA	NA	NA	NA	NA	NA	0.0409373	1	0.069762	0.0341274	Wald ratio	NA	NA	NA	NA	NA	NA	NA	NA	NA	B4GAT1:O43505:Neurology	OID21127	Neurology	Olink Explore
OLFML3	Q9NRN5	24956	CIS	PGC3_SCZ_NoUKB	deCODE_Specific	-,NA	NA	0.0413964	0.0413964	deCODE	deCODE	0.367553	154.74	fixed	0.0413964	-0.192255	0.0942638	-0.377008	-0.00750094	FALSE	FALSE	0.05	NA	1	1	1_113947147_A_C	0.00295968	2.71e-05	TRUE	5.16e-17	NA	NA	NA	NA	NA	NA	NA	NA	NA	NA	NA	NA	NA	NA	NA	NA	NA	NA	NA	NA	NA	NA	NA	NA	NA	NA	NA	NA	NA	NA	NA	NA	NA	NA	NA	NA	NA	NA	NA	NA	NA	NA	NA	NA	NA	NA	NA	NA	NA	NA	NA	NA	NA	NA	NA	NA	NA	NA	OLFML3	0.0374094	1	-0.192255	0.0923738	Wald ratio	OLFML3_8660_5	SeqId.8660-5	SomaScan v4	NA	NA	NA	NA
CPN2	P22792	2313	CIS	BIP_PGC3_noukb	deCODE_Specific	-,NA	NA	0.0414004	0.0414004	deCODE	deCODE	0.417128	154.755	random	0.0414004	-0.060285	0.0295587	-0.118219	-0.00235092	FALSE	FALSE	0.05	14.6749527021046,0.259695403554966	1.10585	13	3_193862951_C_T,3_193960514_T_C,3_194247656_G_A,3_194262883_A_G,3_194302795_A_G,3_194339458_C_A,3_194353338_G_T,3_194362533_T_G,3_194507143_G_A,3_194522584_C_T,3_194741685_G_A,3_194787104_A_G,3_195063498_G_A	0.0530129	6.03e-05	TRUE	0	0.00133437	0.0157368	0.93395	15.1972	15.1689	15.1873	15.1746	0.0289587	12	12	11	12	12	0.230828	0.23233	0.174082	0.232026	1	NA	NA	NA	NA	NA	NA	NA	NA	NA	NA	NA	NA	NA	NA	NA	NA	NA	NA	NA	NA	NA	NA	NA	NA	NA	NA	NA	NA	NA	NA	NA	NA	NA	NA	NA	NA	NA	NA	NA	NA	CPN2	0.0231664	13	-0.0604453	0.0266199	Ivw(FixedEffects)	CPN2_6415_90	SeqId.6415-90	SomaScan v4	NA	NA	NA	NA
EPS8L2	Q9H6S3	21296	CIS	PGC3_SCZ_NoUKB	UKBB-PPP_Specific	NA,+	NA	0.0414024	0.0414024	UKBB_PPP	UKBB_PPP	0.366735	154.762	NA	NA	NA	NA	NA	NA	NA	NA	NA	NA	NA	NA	NA	NA	NA	NA	NA	NA	NA	NA	NA	NA	NA	NA	NA	NA	NA	NA	NA	NA	NA	NA	NA	NA	NA	fixed	0.0414024	0.0633313	0.0310527	0.00246912	0.124193	FALSE	FALSE	0.05	2.574872214079,0.108572869028175	1.60464	2	11_698253_A_T,11_853176_A_G	0.0299441	4.84e-05	TRUE	3.16e-165	NA	NA	NA	2.60087	2.59592	NA	2.59592	0.00311056	1	1	NA	1	1	0.106805	0.107139	NA	0.107139	0.955523	0.041056	2	0.0632726	0.030971	Ivw(FixedEffects)	NA	NA	NA	NA	NA	NA	NA	NA	NA	EPS8L2:Q9H6S3:Oncology	OID21397	Oncology	Olink Explore
DLG3	Q92796	2902	TRANS	Cognition_Meta	deCODE_Specific	+,NA	NA	0.022759	0.022759	deCODE	deCODE	0.219253	155.012	random	0.022759	0.0394372	0.0173163	0.0054978	0.0733765	FALSE	FALSE	0.05	14.3168683981615,0.111491637013225	1.26125	10	1_156498451_T_A,1_196695521_C_T,5_86048762_C_T,5_88884379_T_C,5_89471085_T_C,5_92709189_A_G,6_135111414_T_C,7_106732314_C_T,8_105558736_G_T,9_132990767_C_T	0.0251975	0.000123552	TRUE	9.29e-148	0.00688648	0.00274073	0.0362217	16.3299	16.1351	9.1271	16.1322	0.000311632	9	9	8	9	9	0.0603033	0.0641136	0.331687	0.0641718	1	NA	NA	NA	NA	NA	NA	NA	NA	NA	NA	NA	NA	NA	NA	NA	NA	NA	NA	NA	NA	NA	NA	NA	NA	NA	NA	NA	NA	NA	NA	NA	NA	NA	NA	NA	NA	NA	NA	NA	NA	DLG3	0.0017481	10	0.0423192	0.0135205	Ivw(FixedEffects)	DLG3_7897_75	SeqId.7897-75	SomaScan v4	NA	NA	NA	NA
PRDX4	Q13162	17169	TRANS	BIP_PGC3_noukb	deCODE_Specific	+,NA	NA	0.0227619	0.0227619	deCODE	deCODE	0.205068	155.032	fixed	0.0227619	0.148592	0.0652463	0.020712	0.276473	FALSE	FALSE	0.05	3.20050645083104,0.201845399137565	1.26501	3	1_196695521_C_T,2_3592552_C_T,3_165761011_C_T	0.00947661	2.55e-05	TRUE	7.34e-62	0.0386378	0.0217024	0.325804	3.38621	3.32956	0.216556	3.32901	0.000387413	2	2	1	2	2	0.183948	0.189233	0.641677	0.189284	0.999806	NA	NA	NA	NA	NA	NA	NA	NA	NA	NA	NA	NA	NA	NA	NA	NA	NA	NA	NA	NA	NA	NA	NA	NA	NA	NA	NA	NA	NA	NA	NA	NA	NA	NA	NA	NA	NA	NA	NA	NA	PRDX4	0.0180224	3	0.15233	0.0644057	Ivw(FixedEffects)	PRDX4_7789_182	SeqId.7789-182	SomaScan v4	NA	NA	NA	NA
PPIE	Q9UNP9	9258	TRANS	PGC3_SCZ_NoUKB	BOTH	-,-	0.036607	0.0227864	0.262553	UKBB_PPP	deCODE	0.242118	155.198	random	0.262553	-0.0862218	0.0769578	-0.237056	0.0646127	FALSE	FALSE	0.05	12.209627101847,0.0574523768305798	1.42651	7	1_36984904_G_T,1_40944061_G_T,1_41647304_C_T,10_63303060_C_T,11_198986_T_C,3_56815721_T_C,7_106676033_G_A	0.0101574	9.95e-05	TRUE	4.48e-54	0.0141181	0.0163172	0.426469	12.8962	12.8091	11.2168	12.8064	0.00190158	6	6	5	6	6	0.0447135	0.0461688	0.0472467	0.0462151	1	fixed	0.0227864	-0.567759	0.249345	-1.05647	-0.079051	FALSE	FALSE	0.05	NA	1	1	1_25070707_G_A	0.00118013	7.19e-05	TRUE	6.54e-05	NA	NA	NA	NA	NA	NA	NA	NA	NA	NA	NA	NA	NA	NA	NA	NA	NA	NA	0.0145406	1	-0.567759	0.232343	Wald ratio	PPIE	0.0999073	7	-0.0869797	0.0528655	Ivw(FixedEffects)	PPIE_5238_26	SeqId.5238-26	SomaScan v4	PPIE:Q9UNP9:Oncology_II	OID31279	Oncology_II	Olink Explore
NPM1	P06748	7910	TRANS	BIP_PGC3_noukb	deCODE_Specific	+,NA	NA	0.022796	0.022796	deCODE	deCODE	0.205103	155.263	fixed	0.022796	0.138781	0.0609532	0.0193144	0.258247	FALSE	FALSE	0.05	4.68528614256436,0.0960733735840189	1.53057	3	1_196695521_C_T,17_28367840_G_A,3_165761011_C_T	0.0108776	2.92e-05	TRUE	7.63e-71	-0.0167424	0.0267872	0.644377	4.91	4.84205	3.53073	4.84122	0.00044663	2	2	1	2	2	0.0858634	0.0888303	0.0602411	0.0888676	0.999777	NA	NA	NA	NA	NA	NA	NA	NA	NA	NA	NA	NA	NA	NA	NA	NA	NA	NA	NA	NA	NA	NA	NA	NA	NA	NA	NA	NA	NA	NA	NA	NA	NA	NA	NA	NA	NA	NA	NA	NA	NPM1	0.020534	3	0.139349	0.0601562	Ivw(FixedEffects)	NPM1_8870_38	SeqId.8870-38	SomaScan v4	NA	NA	NA	NA
CD248	Q9HCU0	18219	CIS	Depression_iPSYCH_2023	deCODE_Specific	+,NA	NA	0.0415429	0.0415429	deCODE	deCODE	0.590446	155.287	fixed	0.0415429	0.24503	0.120226	0.00939049	0.480669	FALSE	FALSE	0.05	NA	1	1	11_66904366_C_T	0.00102205	6.99e-06	TRUE	7.56e-08	NA	NA	NA	NA	NA	NA	NA	NA	NA	NA	NA	NA	NA	NA	NA	NA	NA	NA	NA	NA	NA	NA	NA	NA	NA	NA	NA	NA	NA	NA	NA	NA	NA	NA	NA	NA	NA	NA	NA	NA	NA	NA	NA	NA	NA	NA	NA	NA	NA	NA	NA	NA	NA	NA	NA	NA	NA	NA	CD248	0.0302892	1	0.24503	0.113111	Wald ratio	CD248_15491_20	SeqId.15491-20	SomaScan v4	NA	NA	NA	NA
PRRT3	Q5FWE3	26591	TRANS	PGC3_SCZ_NoUKB	UKBB-PPP_Specific	NA,-	NA	0.0228069	0.0228069	UKBB_PPP	UKBB_PPP	0.241959	155.338	NA	NA	NA	NA	NA	NA	NA	NA	NA	NA	NA	NA	NA	NA	NA	NA	NA	NA	NA	NA	NA	NA	NA	NA	NA	NA	NA	NA	NA	NA	NA	NA	NA	NA	NA	random	0.0228069	-0.140701	0.0618016	-0.26183	-0.019572	FALSE	FALSE	0.05	11.1135767162749,0.268004131794189	1.11123	10	1_179557079_C_T,11_10349087_T_C,11_65791795_A_G,16_20355808_A_G,19_35065825_C_T,2_113076882_T_G,2_162107791_G_A,2_27508073_T_C,22_36370436_A_G,5_76404485_C_T	0.013049	0.000126299	TRUE	2.58e-65	0.0121193	0.0083962	0.186891	11.9917	11.7937	9.51391	11.7989	0.00127184	9	9	8	9	9	0.21378	0.225192	0.300812	0.224886	1	0.00966126	10	-0.141049	0.054507	Ivw(FixedEffects)	NA	NA	NA	NA	NA	NA	NA	NA	NA	PRRT3:Q5FWE3:Cardiometabolic_II	OID30276	Cardiometabolic_II	Olink Explore
LMAN1	P49257	6631	TRANS	PGC3_SCZ_NoUKB	deCODE_Specific	+,NA	NA	0.0228133	0.0228133	deCODE	deCODE	0.241651	155.382	random	0.0228133	0.145236	0.0637965	0.0201968	0.270274	FALSE	FALSE	0.05	5.14244054532783,0.161659187054387	1.30925	4	1_154455807_A_G,1_196695521_C_T,2_240747219_G_A,3_165743688_A_G	0.0129142	9.56e-05	TRUE	1.07e-69	0.0233978	0.0204806	0.371599	5.46356	NA	3.30607	5.36806	0.00333903	3	NA	2	3	3	0.140835	NA	0.191468	0.146747	0.999949	NA	NA	NA	NA	NA	NA	NA	NA	NA	NA	NA	NA	NA	NA	NA	NA	NA	NA	NA	NA	NA	NA	NA	NA	NA	NA	NA	NA	NA	NA	NA	NA	NA	NA	NA	NA	NA	NA	NA	NA	LMAN1	0.00229938	4	0.146179	0.0479501	Ivw(FixedEffects)	LMAN1_15688_30	SeqId.15688-30	SomaScan v4	NA	NA	NA	NA
MPPED2	Q15777	1180	CIS	BIP_PGC3_noukb	deCODE_Specific	+,NA	NA	0.0415895	0.0415895	deCODE	deCODE	0.417907	155.462	fixed	0.0415895	0.139098	0.0682654	0.00530016	0.272896	FALSE	FALSE	0.05	3.89308214900589,0.142767039077711	1.39518	3	11_29478534_T_C,11_30496449_C_T,11_30586586_G_A	0.00851026	2.61e-05	TRUE	2.34e-55	0.0226446	0.0115912	0.301185	4.46686	NA	0.65027	4.39645	0.000443896	2	NA	1	2	2	0.10716	NA	0.420016	0.111	0.999778	NA	NA	NA	NA	NA	NA	NA	NA	NA	NA	NA	NA	NA	NA	NA	NA	NA	NA	NA	NA	NA	NA	NA	NA	NA	NA	NA	NA	NA	NA	NA	NA	NA	NA	NA	NA	NA	NA	NA	NA	MPPED2	0.0297643	3	0.14637	0.0673521	Ivw(FixedEffects)	MPPED2_19153_53	SeqId.19153-53	SomaScan v4	NA	NA	NA	NA
CES1	P23141	1863	CIS	Depression_iPSYCH_2023	BOTH	+,+	0.105862	0.0416173	0.527958	deCODE	UKBB_PPP	0.589264	155.566	fixed	0.0416173	0.241082	0.118333	0.00915452	0.47301	FALSE	FALSE	0.05	NA	1	1	16_55833669_G_A	0.000885421	7.24e-06	TRUE	6.99e-07	NA	NA	NA	NA	NA	NA	NA	NA	NA	NA	NA	NA	NA	NA	NA	NA	NA	NA	fixed	0.527958	0.0103082	0.0163331	-0.021704	0.0423205	FALSE	FALSE	0.05	NA	1	1	16_55822509_G_A	0.0265572	5.97e-07	TRUE	3.21e-189	NA	NA	NA	NA	NA	NA	NA	NA	NA	NA	NA	NA	NA	NA	NA	NA	NA	NA	0.527894	1	0.0103082	0.0163305	Wald ratio	CES1	0.0287146	1	0.241082	0.110215	Wald ratio	CES1_15487_164	SeqId.15487-164	SomaScan v4	CES1:P23141:Cardiometabolic	OID20244	Cardiometabolic	Olink Explore
SUSD1	Q6UWL2	25413	CIS	BIP_PGC3_noukb	UKBB-PPP_Specific	NA,+	NA	0.0416769	0.0416769	UKBB_PPP	UKBB_PPP	0.417663	155.788	NA	NA	NA	NA	NA	NA	NA	NA	NA	NA	NA	NA	NA	NA	NA	NA	NA	NA	NA	NA	NA	NA	NA	NA	NA	NA	NA	NA	NA	NA	NA	NA	NA	NA	NA	fixed	0.0416769	0.139268	0.0683784	0.00524928	0.273288	FALSE	FALSE	0.05	1.93583052719585,0.379874150656389	0.983827	3	9_112041893_G_A,9_112104051_C_T,9_112140348_G_A	0.00919419	1.91e-05	TRUE	2.88e-57	0.0210651	0.0146243	0.386334	2.11252	2.08451	0.0377201	2.08431	0.000218405	2	2	1	2	2	0.347754	0.352659	0.846006	0.352694	0.999891	0.0358482	3	0.142136	0.0677273	Ivw(FixedEffects)	NA	NA	NA	NA	NA	NA	NA	NA	NA	SUSD1:Q6UWL2:Cardiometabolic	OID20072	Cardiometabolic	Olink Explore
NSFL1C	Q9UNZ2	15912	CIS	Cognition_Meta	BOTH	+,+	0.0603442	0.0416918	0.262436	deCODE	UKBB_PPP	0.457021	155.844	fixed	0.0416918	0.136284	0.066918	0.00512722	0.267441	FALSE	FALSE	0.05	NA	1	1	20_1445748_C_T	0.000983518	2.19e-05	TRUE	3.3e-06	NA	NA	NA	NA	NA	NA	NA	NA	NA	NA	NA	NA	NA	NA	NA	NA	NA	NA	fixed	0.262436	0.044743	0.0399259	-0.0335103	0.122996	FALSE	FALSE	0.05	NA	1	1	20_1500953_A_G	0.00328537	6.07e-06	TRUE	6.17e-21	NA	NA	NA	NA	NA	NA	NA	NA	NA	NA	NA	NA	NA	NA	NA	NA	NA	NA	0.259741	1	0.044743	0.0397009	Wald ratio	NSFL1C	0.0300071	1	0.136284	0.0628039	Wald ratio	NSFL1C_4250_23	SeqId.4250-23	SomaScan v4	NSFL1C:Q9UNZ2:Neurology	OID21022	Neurology	Olink Explore
CRH	P06850	2355	TRANS	PGC3_SCZ_NoUKB	BOTH	+,+	0.0493398	0.0228907	0.374214	deCODE	UKBB_PPP	0.242094	155.908	fixed	0.0228907	0.243944	0.107216	0.0338043	0.454084	FALSE	FALSE	0.05	0.0201649250307054,0.887077432956299	0.142003	2	1_196701988_G_A,2_3592552_C_T	0.00284848	3.42e-05	TRUE	5.63e-16	NA	NA	NA	0.0212361	0.0200745	NA	0.0200736	1.87e-06	1	1	NA	1	1	0.884138	0.887329	NA	0.887332	0.99891	random	0.374214	0.0242427	0.0272817	-0.0292284	0.0777138	FALSE	FALSE	0.05	126.381921800087,1.51615321294316e-08	1.58985	51	1_109274968_G_T,1_186773815_A_G,1_234626071_G_A,1_234918271_G_A,10_79379385_A_G,11_12540676_A_C,11_17286726_T_C,11_61802358_C_T,12_111395984_G_A,12_6393666_G_A,13_50812888_C_A,15_94849236_A_T,16_56967526_G_A,16_68023977_G_A,16_78312532_G_A,17_45326411_A_C,17_69085137_A_G,17_77866635_T_C,19_44908822_C_T,2_110853239_G_T,2_143514660_G_A,2_156622508_G_A,2_18504603_G_A,2_199584865_T_C,2_199738959_G_T,2_85278797_C_T,20_45961331_C_T,3_47046347_T_A,4_108406266_A_G,4_56958766_A_G,4_86996779_A_G,5_125490918_G_A,5_173654457_T_C,5_76915470_T_A,6_151577371_C_T,6_15501852_A_C,6_160589086_A_G,6_2501301_A_G,7_151234719_G_A,7_38983676_G_A,7_6653807_C_T,8_100482418_G_A,8_67418168_A_G,8_71280615_C_T,8_71482756_C_T,8_71554089_G_A,8_99591682_C_T,9_104899461_A_C,9_105922394_A_G,9_74389326_A_G,9_86718666_C_T	0.1262	0.000946754	TRUE	0	0.00866639	0.00441743	0.0554723	143.291	143.187	132.855	143.185	0.0294365	50	50	49	50	50	6.16e-11	6.38e-11	1.15e-09	6.38e-11	1	0.0809018	51	0.0294879	0.0168939	Ivw(FixedEffects)	CRH	0.019471	2	0.243971	0.104422	Ivw(FixedEffects)	CRH_5614_44	SeqId.5614-44	SomaScan v4	CRH:P06850:Oncology	OID21257	Oncology	Olink Explore
CSNK1G2	P78368	2455	TRANS	BIP_PGC3_noukb	deCODE_Specific	-,NA	NA	0.0228945	0.0228945	deCODE	deCODE	0.205718	155.934	fixed	0.0228945	-0.247487	0.108776	-0.460684	-0.0342892	FALSE	FALSE	0.05	0.418424363001088,0.811223090848395	0.457397	3	11_65159251_G_A,17_5848332_G_A,3_56815721_T_C	0.00423699	1.69e-05	TRUE	9.72e-28	-0.00861249	0.0541117	0.899518	0.433828	NA	0.408496	0.418717	0.00014169	2	NA	1	2	2	0.804999	NA	0.522734	0.811104	0.999929	NA	NA	NA	NA	NA	NA	NA	NA	NA	NA	NA	NA	NA	NA	NA	NA	NA	NA	NA	NA	NA	NA	NA	NA	NA	NA	NA	NA	NA	NA	NA	NA	NA	NA	NA	NA	NA	NA	NA	NA	CSNK1G2	0.0191772	3	-0.249127	0.106371	Ivw(FixedEffects)	CSNK1G2_17436_193	SeqId.17436-193	SomaScan v4	NA	NA	NA	NA
OTUD7B	Q6GQQ9	16683	TRANS	Cognition_Meta	UKBB-PPP_Specific	NA,-	NA	0.022923	0.022923	UKBB_PPP	UKBB_PPP	0.220521	156.129	NA	NA	NA	NA	NA	NA	NA	NA	NA	NA	NA	NA	NA	NA	NA	NA	NA	NA	NA	NA	NA	NA	NA	NA	NA	NA	NA	NA	NA	NA	NA	NA	NA	NA	NA	random	0.022923	-0.0589839	0.0259302	-0.109806	-0.00816158	FALSE	FALSE	0.05	3.2308266043183,0.519966357511925	0.898725	5	11_268927_C_T,19_55027704_T_G,3_56815721_T_C,5_132451445_A_G,8_105569300_A_T	0.00761971	4.19e-05	TRUE	1.25e-43	0.00756171	0.00843107	0.435872	3.35153	3.27995	2.54713	3.27903	3.89e-05	4	4	3	4	4	0.500809	0.512115	0.466834	0.512261	1	0.0181017	5	-0.0602829	0.0255054	Ivw(FixedEffects)	NA	NA	NA	NA	NA	NA	NA	NA	NA	OTUD7B:Q6GQQ9:Neurology_II	OID31064	Neurology_II	Olink Explore
CD68	P34810	1693	CIS	PGC3_SCZ_NoUKB	deCODE_Specific	+,NA	NA	0.0417861	0.0417861	deCODE	deCODE	0.369259	156.197	fixed	0.0417861	0.286552	0.140767	0.0106532	0.562451	FALSE	FALSE	0.05	NA	1	1	17_7656359_G_A	0.00129193	2.81e-05	TRUE	1.78e-07	NA	NA	NA	NA	NA	NA	NA	NA	NA	NA	NA	NA	NA	NA	NA	NA	NA	NA	NA	NA	NA	NA	NA	NA	NA	NA	NA	NA	NA	NA	NA	NA	NA	NA	NA	NA	NA	NA	NA	NA	NA	NA	NA	NA	NA	NA	NA	NA	NA	NA	NA	NA	NA	NA	NA	NA	NA	NA	CD68	0.0327895	1	0.286552	0.134238	Wald ratio	CD68_18922_27	SeqId.18922-27	SomaScan v4	NA	NA	NA	NA
PCSK2	P16519	8744	CIS	Cognition_Meta	deCODE_Specific	+,NA	NA	0.0417958	0.0417958	deCODE	deCODE	0.456821	156.233	fixed	0.0417958	0.0775161	0.0380812	0.00287832	0.152154	FALSE	FALSE	0.05	NA	1	1	20_17249972_A_G	0.00295954	2.01e-05	TRUE	3.13e-18	NA	NA	NA	NA	NA	NA	NA	NA	NA	NA	NA	NA	NA	NA	NA	NA	NA	NA	NA	NA	NA	NA	NA	NA	NA	NA	NA	NA	NA	NA	NA	NA	NA	NA	NA	NA	NA	NA	NA	NA	NA	NA	NA	NA	NA	NA	NA	NA	NA	NA	NA	NA	NA	NA	NA	NA	NA	NA	PCSK2	0.0378018	1	0.0775161	0.0373212	Wald ratio	PCSK2_15440_57	SeqId.15440-57	SomaScan v4	NA	NA	NA	NA
MDK	P21741	6972	CIS	BIP_PGC3_noukb	BOTH	-,-	0.0666221	0.0418034	0.295458	UKBB_PPP	deCODE	0.417811	156.261	fixed	0.295458	-0.106703	0.101988	-0.306596	0.0931909	FALSE	FALSE	0.05	9.91081703772881,0.0070452015939184	2.22607	3	11_46506102_G_A,11_46667632_A_G,11_46715862_A_T	0.00603454	3.85e-05	TRUE	2.42e-37	-0.0678637	0.0868524	0.577745	11.1743	11.1102	6.93828	11.1073	0.0188519	2	2	1	2	2	0.0037456	0.00386771	0.00843703	0.00387334	0.990618	fixed	0.0418034	-0.212156	0.104229	-0.416441	-0.00787014	FALSE	FALSE	0.05	2.64178775291381,0.104086356953308	1.62536	2	11_46709462_C_T,11_47056847_T_G	0.00749065	4.55e-05	TRUE	6.27e-43	NA	NA	NA	2.85455	2.78808	NA	2.78776	0.00148446	1	1	NA	1	1	0.0911156	0.0949677	NA	0.0949867	0.969266	0.0304142	2	-0.221149	0.102164	Ivw(FixedEffects)	MDK	0.256606	3	-0.112485	0.0991537	Ivw(FixedEffects)	MDK_2911_27	SeqId.2911-27	SomaScan v4	MDK:P21741:Oncology	OID21489	Oncology	Olink Explore
PTPRR	Q15256	9680	CIS	PGC3_SCZ_NoUKB	UKBB-PPP_Specific	NA,+	NA	0.041845	0.041845	UKBB_PPP	UKBB_PPP	0.368907	156.416	NA	NA	NA	NA	NA	NA	NA	NA	NA	NA	NA	NA	NA	NA	NA	NA	NA	NA	NA	NA	NA	NA	NA	NA	NA	NA	NA	NA	NA	NA	NA	NA	NA	NA	NA	fixed	0.041845	0.424982	0.208831	0.0156821	0.834283	FALSE	FALSE	0.05	NA	1	1	12_70915283_G_T	0.000887219	2.97e-05	TRUE	4.7e-05	NA	NA	NA	NA	NA	NA	NA	NA	NA	NA	NA	NA	NA	NA	NA	NA	NA	NA	0.0284008	1	0.424982	0.193905	Wald ratio	NA	NA	NA	NA	NA	NA	NA	NA	NA	PTPRR:Q15256:Neurology_II	OID31099	Neurology_II	Olink Explore
PCDH1	Q08174	8655	CIS	Depression_iPSYCH_2023	UKBB-PPP_Specific	NA,+	NA	0.041893	0.041893	UKBB_PPP	UKBB_PPP	0.590929	156.596	NA	NA	NA	NA	NA	NA	NA	NA	NA	NA	NA	NA	NA	NA	NA	NA	NA	NA	NA	NA	NA	NA	NA	NA	NA	NA	NA	NA	NA	NA	NA	NA	NA	NA	NA	fixed	0.041893	0.10759	0.0528809	0.00394582	0.211235	FALSE	FALSE	0.05	NA	1	1	5_141880520_C_T	0.003505	6.26e-06	TRUE	1.93e-24	NA	NA	NA	NA	NA	NA	NA	NA	NA	NA	NA	NA	NA	NA	NA	NA	NA	NA	0.0383695	1	0.10759	0.0519538	Wald ratio	NA	NA	NA	NA	NA	NA	NA	NA	NA	PCDH1:Q08174:Inflammation	OID20614	Inflammation	Olink Explore
AMIGO2	Q86SJ2	24073	TRANS	PGC3_SCZ_NoUKB	BOTH	+,+	0.0569563	0.0230019	0.443305	deCODE	UKBB_PPP	0.242893	156.666	random	0.0230019	0.0957967	0.042138	0.0132077	0.178386	FALSE	FALSE	0.05	13.3708173053333,0.146532408997713	1.21887	10	1_196695521_C_T,10_80462942_T_C,12_111446804_T_C,12_56650886_G_A,14_65327609_G_A,17_7176997_C_T,3_56815721_T_C,3_98687950_T_C,6_135111414_T_C,9_133278537_C_T	0.0217586	0.000138729	TRUE	2.05e-119	-0.00374924	0.00941886	0.701	14.3008	14.153	14.023	14.1502	0.00120146	9	9	8	9	9	0.112021	0.116984	0.0811668	0.117083	1	random	0.443305	0.0337501	0.0440242	-0.0525358	0.120036	FALSE	FALSE	0.05	79.7638117563915,3.4673136044669e-08	1.86225	24	1_43900578_G_A,10_17833858_T_G,10_45699203_C_A,10_80524756_A_T,11_126362442_C_T,11_61802358_C_T,12_111472415_A_G,12_56625659_T_C,14_100711993_G_A,14_65313186_T_C,15_58806574_T_C,17_69085137_A_G,17_7160496_T_A,17_81294762_A_G,2_9557243_A_C,20_49480071_T_C,22_39473204_C_T,3_56815721_T_C,3_98698056_G_T,5_1286401_C_A,6_135110180_T_C,7_106718770_C_T,8_9326154_A_G,9_4763176_T_C	0.0637149	0.000689461	TRUE	0	-0.00714898	0.00888947	0.429882	105.509	105.416	102.496	105.423	0.0197443	23	23	22	23	23	1.55e-12	1.61e-12	2.36e-12	1.61e-12	1	0.142628	24	0.0340675	0.0232372	Ivw(FixedEffects)	AMIGO2	0.00474899	10	0.0963192	0.0341124	Ivw(FixedEffects)	AMIGO2_14134_49	SeqId.14134-49	SomaScan v4	AMIGO2:Q86SJ2:Oncology	OID21370	Oncology	Olink Explore
GSTA3	Q16772	4628	CIS	Cognition_Meta	UKBB-PPP_Specific	NA,-	NA	0.0419149	0.0419149	UKBB_PPP	UKBB_PPP	0.456787	156.678	NA	NA	NA	NA	NA	NA	NA	NA	NA	NA	NA	NA	NA	NA	NA	NA	NA	NA	NA	NA	NA	NA	NA	NA	NA	NA	NA	NA	NA	NA	NA	NA	NA	NA	NA	fixed	0.0419149	-0.0237495	0.0116742	-0.0466305	-0.000868556	FALSE	FALSE	0.05	0.0163891934090685,0.898132919904369	0.12802	2	6_52748683_C_T,6_52817753_C_T	0.0284469	2.01e-05	TRUE	2.95e-170	NA	NA	NA	0.0164772	NA	NA	0.01643	1.81e-06	1	NA	NA	1	1	0.897861	NA	NA	0.898007	0.998926	0.0415589	2	-0.02375	0.0116541	Ivw(FixedEffects)	NA	NA	NA	NA	NA	NA	NA	NA	NA	GSTA3:Q16772:Oncology	OID21242	Oncology	Olink Explore
CCDC134	Q9H6E4	26185	TRANS	BIP_PGC3_noukb	BOTH	-,-	0.0381544	0.0230649	0.272552	UKBB_PPP	deCODE	0.206976	157.095	fixed	0.272552	-0.173062	0.15773	-0.482207	0.136083	FALSE	FALSE	0.05	NA	1	1	3_123114156_C_T	0.00165952	7.73e-06	TRUE	1.04e-10	NA	NA	NA	NA	NA	NA	NA	NA	NA	NA	NA	NA	NA	NA	NA	NA	NA	NA	fixed	0.0230649	-0.297878	0.131088	-0.554805	-0.040951	FALSE	FALSE	0.05	0.671338390399071,0.412585372090735	0.819352	2	10_63188924_T_C,3_56815721_T_C	0.00283208	1.8e-05	TRUE	7.47e-18	NA	NA	NA	0.724768	0.684761	NA	0.684442	7.13e-05	1	1	NA	1	1	0.394584	0.407952	NA	0.408061	0.993261	0.0174657	2	-0.302112	0.127111	Ivw(FixedEffects)	CCDC134	0.267593	1	-0.173062	0.156105	Wald ratio	CCDC134_15300_66	SeqId.15300-66	SomaScan v4	CCDC134:Q9H6E4:Oncology_II	OID31413	Oncology_II	Olink Explore
PAK3	O75914	8592	TRANS	BIP_PGC3_noukb	deCODE_Specific	+,NA	NA	0.0230849	0.0230849	deCODE	deCODE	0.206884	157.231	random	0.0230849	0.0685587	0.0301752	0.00941652	0.127701	FALSE	FALSE	0.05	6.45461945912174,0.487777289135486	0.960254	8	1_196141224_C_T,1_196677046_T_G,1_196813906_A_C,1_197992799_C_T,19_6713251_G_A,19_886743_C_T,2_216622986_G_A,3_165761011_C_T	0.0385876	4.31e-05	TRUE	1.05e-255	0.00220539	0.0111992	0.850388	6.59418	6.57863	6.55183	6.57863	0.00237685	7	7	6	7	7	0.472319	0.474029	0.364286	0.474028	1	NA	NA	NA	NA	NA	NA	NA	NA	NA	NA	NA	NA	NA	NA	NA	NA	NA	NA	NA	NA	NA	NA	NA	NA	NA	NA	NA	NA	NA	NA	NA	NA	NA	NA	NA	NA	NA	NA	NA	NA	PAK3	0.0221069	8	0.0688197	0.0300716	Ivw(FixedEffects)	PAK3_3387_1	SeqId.3387-1	SomaScan v4	NA	NA	NA	NA
CD164	Q04900	1632	CIS	PGC3_SCZ_NoUKB	UKBB-PPP_Specific	NA,-	NA	0.0420973	0.0420973	UKBB_PPP	UKBB_PPP	0.370259	157.36	NA	NA	NA	NA	NA	NA	NA	NA	NA	NA	NA	NA	NA	NA	NA	NA	NA	NA	NA	NA	NA	NA	NA	NA	NA	NA	NA	NA	NA	NA	NA	NA	NA	NA	NA	fixed	0.0420973	-0.105868	0.0520862	-0.207955	-0.00378107	FALSE	FALSE	0.05	3.95608818899852,0.0467021133795839	1.98899	2	6_109232561_A_G,6_109399147_G_A	0.0114323	5.12e-05	TRUE	9.81e-63	NA	NA	NA	4.12047	4.07776	NA	4.07733	0.000288647	1	1	NA	1	1	0.0423674	0.0434513	NA	0.0434624	0.986445	0.0413814	2	-0.105127	0.0515407	Ivw(FixedEffects)	NA	NA	NA	NA	NA	NA	NA	NA	NA	CD164:Q04900:Neurology	OID21080	Neurology	Olink Explore
STK17B	O94768	11396	TRANS	BIP_PGC3_noukb	deCODE_Specific	+,NA	NA	0.0231141	0.0231141	deCODE	deCODE	0.206873	157.43	fixed	0.0231141	0.161738	0.0712017	0.022185	0.30129	FALSE	FALSE	0.05	0.285530050042778,0.593099322589699	0.53435	2	1_196695521_C_T,3_165762312_G_A	0.00793551	1.59e-05	TRUE	8.19e-53	NA	NA	NA	0.298408	0.29264	NA	0.292635	3.77e-05	1	1	NA	1	1	0.584882	0.588534	NA	0.588537	0.995101	NA	NA	NA	NA	NA	NA	NA	NA	NA	NA	NA	NA	NA	NA	NA	NA	NA	NA	NA	NA	NA	NA	NA	NA	NA	NA	NA	NA	NA	NA	NA	NA	NA	NA	NA	NA	NA	NA	NA	NA	STK17B	0.0214215	2	0.162184	0.0705002	Ivw(FixedEffects)	STK17B_5249_31	SeqId.5249-31	SomaScan v4	NA	NA	NA	NA
APOC3	P02656	610	CIS	Cognition_Meta	deCODE_Specific	+,NA	NA	0.042185	0.042185	deCODE	deCODE	0.458393	157.687	random	0.042185	0.0393264	0.0193565	0.00138838	0.0772645	FALSE	FALSE	0.05	3.49256825004704,0.479009257833232	0.934421	5	11_116200575_G_A,11_116613960_C_T,11_116733316_T_C,11_116791863_C_T,11_116843577_A_G	0.0125176	4.17e-05	TRUE	1.14e-73	0.0211341	0.0136694	0.219808	3.62377	3.59051	1.23339	3.59032	0.000800263	4	4	3	4	4	0.45931	0.46425	0.745008	0.464279	1	NA	NA	NA	NA	NA	NA	NA	NA	NA	NA	NA	NA	NA	NA	NA	NA	NA	NA	NA	NA	NA	NA	NA	NA	NA	NA	NA	NA	NA	NA	NA	NA	NA	NA	NA	NA	NA	NA	NA	NA	APOC3	0.0363334	5	0.0401336	0.0191735	Ivw(FixedEffects)	APOC3_6461_54	SeqId.6461-54	SomaScan v4	NA	NA	NA	NA
UCMA	Q8WVF2	25205	CIS	Depression_iPSYCH_2023	deCODE_Specific	+,NA	NA	0.0422178	0.0422178	deCODE	deCODE	0.593271	157.81	random	0.0422178	0.0382347	0.0188222	0.00134396	0.0751255	FALSE	FALSE	0.05	7.14233181902553,0.128555107464572	1.33626	5	10_12470101_C_T,10_13234368_G_A,10_13264173_T_C,10_13779194_A_G,10_14003129_C_T	0.0383981	2.4e-05	TRUE	1.11e-275	0.00366097	0.0137434	0.807207	7.62541	7.58972	7.44922	7.58955	0.00170296	4	4	3	4	4	0.106305	0.107818	0.0588777	0.107825	1	NA	NA	NA	NA	NA	NA	NA	NA	NA	NA	NA	NA	NA	NA	NA	NA	NA	NA	NA	NA	NA	NA	NA	NA	NA	NA	NA	NA	NA	NA	NA	NA	NA	NA	NA	NA	NA	NA	NA	NA	UCMA	0.00543891	5	0.0389746	0.0140205	Ivw(FixedEffects)	UCMA_10977_55	SeqId.10977-55	SomaScan v4	NA	NA	NA	NA
UPP1	Q16831	12576	TRANS	Cognition_Meta	deCODE_Specific	+,NA	NA	0.0231839	0.0231839	deCODE	deCODE	0.222716	157.906	fixed	0.0231839	0.169755	0.074769	0.0232103	0.316299	FALSE	FALSE	0.05	NA	1	1	12_111494996_C_T	0.000896066	3.05e-05	TRUE	2.28e-05	NA	NA	NA	NA	NA	NA	NA	NA	NA	NA	NA	NA	NA	NA	NA	NA	NA	NA	NA	NA	NA	NA	NA	NA	NA	NA	NA	NA	NA	NA	NA	NA	NA	NA	NA	NA	NA	NA	NA	NA	NA	NA	NA	NA	NA	NA	NA	NA	NA	NA	NA	NA	NA	NA	NA	NA	NA	NA	UPP1	0.0131014	1	0.169755	0.0684219	Wald ratio	UPP1_19448_104	SeqId.19448-104	SomaScan v4	NA	NA	NA	NA
RFK	Q969G6	30324	TRANS	BIP_PGC3_noukb	deCODE_Specific	+,NA	NA	0.0231874	0.0231874	deCODE	deCODE	0.207256	157.929	fixed	0.0231874	0.118281	0.0520984	0.0161697	0.220392	FALSE	FALSE	0.05	0.351554707635879,0.553234364507525	0.59292	2	1_196695521_C_T,3_165768357_T_G	0.0148272	1.58e-05	TRUE	6.3e-100	NA	NA	NA	0.361224	0.357489	NA	0.357487	4.6e-05	1	1	NA	1	1	0.547827	0.549904	NA	0.549905	0.994591	NA	NA	NA	NA	NA	NA	NA	NA	NA	NA	NA	NA	NA	NA	NA	NA	NA	NA	NA	NA	NA	NA	NA	NA	NA	NA	NA	NA	NA	NA	NA	NA	NA	NA	NA	NA	NA	NA	NA	NA	RFK	0.0222087	2	0.118504	0.0518214	Ivw(FixedEffects)	RFK_13059_33	SeqId.13059-33	SomaScan v4	NA	NA	NA	NA
RBP5	P82980	15847	CIS	Cognition_Meta	BOTH	-,-	0.0857051	0.0423074	0.398563	UKBB_PPP	deCODE	0.458392	158.145	fixed	0.398563	-0.0165376	0.0195899	-0.0549332	0.0218579	FALSE	FALSE	0.05	NA	1	1	12_7123655_G_A	0.0104673	3.35e-06	TRUE	4.4e-69	NA	NA	NA	NA	NA	NA	NA	NA	NA	NA	NA	NA	NA	NA	NA	NA	NA	NA	fixed	0.0423074	-0.0223335	0.0109991	-0.0438913	-0.00077565	FALSE	FALSE	0.05	4.14850951279425,0.125650032492518	1.44023	3	12_7071394_G_A,12_7089608_C_T,12_7094449_T_A	0.0400372	5.55e-05	TRUE	2.22e-237	0.0103081	0.0316205	0.799381	4.43031	4.42134	4.00472	4.42132	0.00163453	2	2	1	2	2	0.109136	0.109627	0.045373	0.109628	0.999183	0.0392447	3	-0.0226256	0.0109747	Ivw(FixedEffects)	RBP5	0.398111	1	-0.0165376	0.0195712	Wald ratio	RBP5_19241_31	SeqId.19241-31	SomaScan v4	RBP5:P82980:Oncology	OID21369	Oncology	Olink Explore
MUCL1	Q96DR8	30588	TRANS	BIP_PGC3_noukb	deCODE_Specific	+,NA	NA	0.0232314	0.0232314	deCODE	deCODE	0.207377	158.229	fixed	0.0232314	0.114954	0.0506492	0.0156832	0.214224	FALSE	FALSE	0.05	5.32583905241818,0.0697443038945898	1.63185	3	1_196695521_C_T,1_196813906_A_C,3_165767231_T_C	0.0166343	4.01e-05	TRUE	6.26e-106	0.00523534	0.0383126	0.913543	5.59933	5.56477	5.49669	5.56462	0.00132297	2	2	1	2	2	0.0608304	0.0618908	0.0190525	0.0618955	0.999339	NA	NA	NA	NA	NA	NA	NA	NA	NA	NA	NA	NA	NA	NA	NA	NA	NA	NA	NA	NA	NA	NA	NA	NA	NA	NA	NA	NA	NA	NA	NA	NA	NA	NA	NA	NA	NA	NA	NA	NA	MUCL1	0.0211135	3	0.115787	0.0502121	Ivw(FixedEffects)	MUCL1_10975_59	SeqId.10975-59	SomaScan v4	NA	NA	NA	NA
GHRH	P01286	4265	TRANS	Depression_iPSYCH_2023	deCODE_Specific	+,NA	NA	0.023232	0.023232	deCODE	deCODE	0.79514	158.233	fixed	0.023232	0.0801112	0.0352975	0.0109293	0.149293	FALSE	FALSE	0.05	2.40062191810813,0.301100567405534	1.09559	3	10_3059618_A_G,14_94380925_T_A,3_165743688_A_G	0.00643308	1.19e-05	TRUE	4.18e-45	0.00845087	0.00575773	0.380748	2.51113	NA	0.35686	2.4529	0.000100927	2	NA	1	2	2	0.284915	NA	0.550255	0.293332	0.99995	NA	NA	NA	NA	NA	NA	NA	NA	NA	NA	NA	NA	NA	NA	NA	NA	NA	NA	NA	NA	NA	NA	NA	NA	NA	NA	NA	NA	NA	NA	NA	NA	NA	NA	NA	NA	NA	NA	NA	NA	GHRH	0.0186132	3	0.0818141	0.0347673	Ivw(FixedEffects)	GHRH_16293_1	SeqId.16293-1	SomaScan v4	NA	NA	NA	NA
MVK	Q03426	7530	CIS	BIP_PGC3_noukb	UKBB-PPP_Specific	NA,+	NA	0.0423517	0.0423517	UKBB_PPP	UKBB_PPP	0.422162	158.311	NA	NA	NA	NA	NA	NA	NA	NA	NA	NA	NA	NA	NA	NA	NA	NA	NA	NA	NA	NA	NA	NA	NA	NA	NA	NA	NA	NA	NA	NA	NA	NA	NA	NA	NA	fixed	0.0423517	0.247941	0.122136	0.00855973	0.487322	FALSE	FALSE	0.05	NA	1	1	12_109422454_G_A	0.0029413	1.21e-05	TRUE	9.79e-19	NA	NA	NA	NA	NA	NA	NA	NA	NA	NA	NA	NA	NA	NA	NA	NA	NA	NA	0.0380436	1	0.247941	0.119525	Wald ratio	NA	NA	NA	NA	NA	NA	NA	NA	NA	MVK:Q03426:Inflammation	OID20459	Inflammation	Olink Explore
CHMP1A	Q9HD42	8740	CIS	Depression_iPSYCH_2023	UKBB-PPP_Specific	NA,-	NA	0.0423621	0.0423621	UKBB_PPP	UKBB_PPP	0.593069	158.35	NA	NA	NA	NA	NA	NA	NA	NA	NA	NA	NA	NA	NA	NA	NA	NA	NA	NA	NA	NA	NA	NA	NA	NA	NA	NA	NA	NA	NA	NA	NA	NA	NA	NA	NA	fixed	0.0423621	-0.0805495	0.0396806	-0.158322	-0.0027769	FALSE	FALSE	0.05	1.72629014437156,0.188885374634397	1.31388	2	16_89646481_C_T,16_89799769_G_A	0.00593903	9.56e-06	TRUE	6.11e-40	NA	NA	NA	1.87081	1.82708	NA	1.82672	0.000118228	1	1	NA	1	1	0.171382	0.176473	NA	0.176515	0.991325	0.0341846	2	-0.0827124	0.0390542	Ivw(FixedEffects)	NA	NA	NA	NA	NA	NA	NA	NA	NA	CHMP1A:Q9HD42:Neurology	OID20930	Neurology	Olink Explore
HDGFL3	Q9Y3E1	24937	TRANS	PGC3_SCZ_NoUKB	deCODE_Specific	+,NA	NA	0.0232588	0.0232588	deCODE	deCODE	0.245225	158.415	random	0.0232588	0.0297284	0.0131011	0.00405077	0.0554061	FALSE	FALSE	0.05	25.2437880874151,0.285559116741745	1.07119	23	15_82038154_C_T,19_39664824_T_C,19_40799160_G_A,19_41189899_T_C,19_41646664_C_A,19_42909280_G_A,19_43698688_A_T,19_44209254_G_A,19_44247683_G_A,19_44469952_C_T,19_44850787_T_G,19_44937272_G_A,19_45128472_C_T,19_45431495_C_T,19_45928114_C_T,19_46304332_C_T,19_46811943_T_C,19_46814282_T_C,19_46855351_C_T,19_46993013_T_C,19_47370159_C_T,19_47412053_C_T,3_165787389_A_G	0.0613147	0.000222928	TRUE	0	-0.00362322	0.0039516	0.369606	26.8068	26.789	25.775	26.7901	0.0185328	22	22	21	22	22	0.218656	0.219348	0.21516	0.219306	1	NA	NA	NA	NA	NA	NA	NA	NA	NA	NA	NA	NA	NA	NA	NA	NA	NA	NA	NA	NA	NA	NA	NA	NA	NA	NA	NA	NA	NA	NA	NA	NA	NA	NA	NA	NA	NA	NA	NA	NA	HDGFRP3	0.0164425	23	0.029287	0.0122083	Ivw(FixedEffects)	HDGFRP3_18899_82	SeqId.18899-82	SomaScan v4	NA	NA	NA	NA
SLC27A4	Q6P1M0	10998	TRANS	BIP_PGC3_noukb	UKBB-PPP_Specific	NA,-	NA	0.0232847	0.0232847	UKBB_PPP	UKBB_PPP	0.207581	158.592	NA	NA	NA	NA	NA	NA	NA	NA	NA	NA	NA	NA	NA	NA	NA	NA	NA	NA	NA	NA	NA	NA	NA	NA	NA	NA	NA	NA	NA	NA	NA	NA	NA	NA	NA	random	0.0232847	-0.154013	0.0678849	-0.287064	-0.0209606	FALSE	FALSE	0.05	2.94045172522617,0.56783961175863	0.857387	5	10_113588287_G_A,11_266315_T_C,12_54342686_A_G,17_35612880_G_A,3_56815721_T_C	0.0108906	2.4e-05	TRUE	3.24e-67	-0.00921974	0.0129719	0.528515	3.01423	2.96762	2.50907	2.96723	0.000481743	4	4	3	4	4	0.555446	0.563259	0.473654	0.563324	1	0.0197709	5	-0.156383	0.0670981	Ivw(FixedEffects)	NA	NA	NA	NA	NA	NA	NA	NA	NA	SLC27A4:Q6P1M0:Neurology	OID20814	Neurology	Olink Explore
MCEE	Q96PE7	16732	CIS	BIP_PGC3_noukb	BOTH	-,-	0.0424449	0.0424449	0.15979	metap	UKBB_PPP	0.421965	158.659	fixed	0.0447074	-0.311862	0.155356	-0.616354	-0.00736897	FALSE	FALSE	0.05	NA	1	1	2_71118834_T_G	0.00184517	1.21e-05	TRUE	1.41e-12	NA	NA	NA	NA	NA	NA	NA	NA	NA	NA	NA	NA	NA	NA	NA	NA	NA	NA	fixed	0.15979	-0.0698194	0.049666	-0.167163	0.0275241	FALSE	FALSE	0.05	NA	1	1	2_71137493_T_C	0.0175061	5.55e-06	TRUE	6.47e-117	NA	NA	NA	NA	NA	NA	NA	NA	NA	NA	NA	NA	NA	NA	NA	NA	NA	NA	0.159099	1	-0.0698194	0.0495839	Wald ratio	MCEE	0.0382309	1	-0.311862	0.150485	Wald ratio	MCEE_9388_18	SeqId.9388-18	SomaScan v4	MCEE:Q96PE7:Neurology_II	OID31033	Neurology_II	Olink Explore
CHMP3	Q9Y3E7	29865	CIS	Depression_iPSYCH_2023	deCODE_Specific	+,NA	NA	0.042458	0.042458	deCODE	deCODE	0.592194	158.708	fixed	0.042458	0.173627	0.0855724	0.00590782	0.341345	FALSE	FALSE	0.05	NA	1	1	2_86579432_A_G	0.00115203	6.69e-06	TRUE	9.05e-09	NA	NA	NA	NA	NA	NA	NA	NA	NA	NA	NA	NA	NA	NA	NA	NA	NA	NA	NA	NA	NA	NA	NA	NA	NA	NA	NA	NA	NA	NA	NA	NA	NA	NA	NA	NA	NA	NA	NA	NA	NA	NA	NA	NA	NA	NA	NA	NA	NA	NA	NA	NA	NA	NA	NA	NA	NA	NA	VPS24	0.0323508	1	0.173627	0.0811321	Wald ratio	VPS24_12508_9	SeqId.12508-9	SomaScan v4	NA	NA	NA	NA
NMRK1	Q9NWW6	26057	CIS	PGC3_SCZ_NoUKB	deCODE_Specific	-,NA	NA	0.0424591	0.0424591	deCODE	deCODE	0.372563	158.712	fixed	0.0424591	-0.0986491	0.0486198	-0.193942	-0.00335614	FALSE	FALSE	0.05	0.31931458579885,0.852435874740477	0.399571	3	9_74664078_A_G,9_75092384_A_T,9_75292688_G_A	0.0124294	2.84e-05	TRUE	1.19e-71	-0.0347332	0.063073	0.679547	0.326484	0.325276	0.0232333	0.325276	0.000271836	2	2	1	2	2	0.849386	0.849899	0.878852	0.849899	0.999864	NA	NA	NA	NA	NA	NA	NA	NA	NA	NA	NA	NA	NA	NA	NA	NA	NA	NA	NA	NA	NA	NA	NA	NA	NA	NA	NA	NA	NA	NA	NA	NA	NA	NA	NA	NA	NA	NA	NA	NA	NRK1	0.0412724	3	-0.0987232	0.0483751	Ivw(FixedEffects)	NRK1_16853_5	SeqId.16853-5	SomaScan v4	NA	NA	NA	NA
PPP1R2	P41236	9288	TRANS	BIP_PGC3_noukb	BOTH	-,-	0.0413963	0.0233242	0.297211	UKBB_PPP	deCODE	0.207662	158.861	fixed	0.297211	-0.106879	0.102528	-0.307831	0.094073	FALSE	FALSE	0.05	0.249821308689633,0.617200927594798	0.499821	2	11_116784884_G_A,19_44908684_T_C	0.00353392	3.82e-06	TRUE	5.62e-25	NA	NA	NA	0.250542	0.248649	NA	0.248647	5.1e-05	1	1	NA	1	1	0.616694	0.618028	NA	0.618029	0.994304	random	0.0233242	-0.145143	0.0639935	-0.270568	-0.0197175	FALSE	FALSE	0.05	6.44904033688245,0.48840044238982	0.959839	8	10_63288546_C_A,11_180258_T_C,19_55027704_T_G,3_56815721_T_C,5_132485305_G_A,7_106733200_C_T,8_105569300_A_T,8_9172650_G_A	0.0121809	3.46e-05	TRUE	1.27e-75	0.0257472	0.0183893	0.211008	6.62607	6.53864	4.66574	6.53733	0.000752547	7	7	6	7	7	0.468822	0.478441	0.587341	0.478585	1	0.0185382	8	-0.148515	0.0630721	Ivw(FixedEffects)	PPP1R2	0.293142	2	-0.107171	0.101946	Ivw(FixedEffects)	PPP1R2_19152_4	SeqId.19152-4	SomaScan v4	PPP1R2:P41236:Cardiometabolic	OID20176	Cardiometabolic	Olink Explore
CILP2	Q8IUL8	24213	CIS	Depression_iPSYCH_2023	deCODE_Specific	-,NA	NA	0.0425008	0.0425008	deCODE	deCODE	0.590588	158.868	fixed	0.0425008	-0.103867	0.0512018	-0.204221	-0.00351339	FALSE	FALSE	0.05	NA	1	1	19_19369729_A_G	0.00293055	6.3e-06	TRUE	2.76e-21	NA	NA	NA	NA	NA	NA	NA	NA	NA	NA	NA	NA	NA	NA	NA	NA	NA	NA	NA	NA	NA	NA	NA	NA	NA	NA	NA	NA	NA	NA	NA	NA	NA	NA	NA	NA	NA	NA	NA	NA	NA	NA	NA	NA	NA	NA	NA	NA	NA	NA	NA	NA	NA	NA	NA	NA	NA	NA	CILP2	0.0384474	1	-0.103867	0.0501761	Wald ratio	CILP2_8841_65	SeqId.8841-65	SomaScan v4	NA	NA	NA	NA
SEMA4B	Q9NPR2	10730	TRANS	Cognition_Meta	deCODE_Specific	+,NA	NA	0.0233298	0.0233298	deCODE	deCODE	0.223802	158.899	random	0.0233298	0.061768	0.0272347	0.00838899	0.115147	FALSE	FALSE	0.05	6.45781678054791,0.264183433961279	1.13647	6	1_161655503_C_T,1_203480487_A_G,11_11619477_T_A,12_104015054_T_C,17_42119739_G_A,8_22717595_A_C	0.00931465	7.54e-05	TRUE	1.84e-52	0.00770074	0.00817107	0.399329	7.32209	7.13882	5.99165	7.13523	0.00026273	5	5	4	5	5	0.197767	0.210519	0.199773	0.210776	1	NA	NA	NA	NA	NA	NA	NA	NA	NA	NA	NA	NA	NA	NA	NA	NA	NA	NA	NA	NA	NA	NA	NA	NA	NA	NA	NA	NA	NA	NA	NA	NA	NA	NA	NA	NA	NA	NA	NA	NA	SEMA4B	0.00500012	6	0.0657067	0.0234079	Ivw(FixedEffects)	SEMA4B_9805_51	SeqId.9805-51	SomaScan v4	NA	NA	NA	NA
SCIN	Q9Y6U3	21695	CIS	PGC3_SCZ_NoUKB	deCODE_Specific	+,NA	NA	0.0426231	0.0426231	deCODE	deCODE	0.373127	159.325	fixed	0.0426231	0.184937	0.0912195	0.00615003	0.363724	FALSE	FALSE	0.05	NA	1	1	7_12566110_T_G	0.0035146	2.62e-05	TRUE	2.62e-20	NA	NA	NA	NA	NA	NA	NA	NA	NA	NA	NA	NA	NA	NA	NA	NA	NA	NA	NA	NA	NA	NA	NA	NA	NA	NA	NA	NA	NA	NA	NA	NA	NA	NA	NA	NA	NA	NA	NA	NA	NA	NA	NA	NA	NA	NA	NA	NA	NA	NA	NA	NA	NA	NA	NA	NA	NA	NA	SCIN	0.039236	1	0.184937	0.089701	Wald ratio	SCIN_12684_5	SeqId.12684-5	SomaScan v4	NA	NA	NA	NA
CEBPB	P17676	1834	TRANS	BIP_PGC3_noukb	BOTH	+,+	0.0243312	0.0233941	0.157499	deCODE	UKBB_PPP	0.208012	159.337	random	0.0233941	0.0656837	0.0289747	0.00889445	0.122473	FALSE	FALSE	0.05	6.10170199129397,0.729697948709542	0.823387	10	1_150812144_C_T,1_196203512_G_A,1_196677046_T_G,1_196813906_A_C,1_197992799_C_T,1_201975458_C_T,19_6713251_G_A,19_886743_C_T,2_216622986_G_A,3_165767231_T_C	0.0428394	4.17e-05	TRUE	5.75e-287	-0.00186557	0.00876644	0.836799	6.20832	6.19547	6.16304	6.19655	0.00222442	9	9	8	9	9	0.718901	0.720206	0.628975	0.720097	1	fixed	0.157499	0.152174	0.107655	-0.0588259	0.363174	FALSE	FALSE	0.05	5.24423179828686,0.0726489821677286	1.61929	3	17_40019173_C_T,19_1081618_A_G,6_144064640_C_T	0.00488899	5.34e-05	TRUE	4.25e-27	0.0827245	0.0689037	0.442132	5.52991	5.44986	2.26506	5.44724	0.00115592	2	2	1	2	2	0.0629788	0.065551	0.132321	0.0656367	0.999422	0.122763	3	0.16227	0.105146	Ivw(FixedEffects)	CEBPB	0.0226928	10	0.0658181	0.0288857	Ivw(FixedEffects)	CEBPB_15675_3	SeqId.15675-3	SomaScan v4	CEBPB:P17676:Cardiometabolic	OID20052	Cardiometabolic	Olink Explore
LRP11	Q86VZ4	16936	CIS	PGC3_SCZ_NoUKB	BOTH	+,+	0.0979412	0.0426379	0.467273	UKBB_PPP	deCODE	0.372384	159.381	random	0.467273	0.0129309	0.0177885	-0.0219339	0.0477956	FALSE	FALSE	0.05	12.7475406217065,0.691119404258365	0.892592	17	6_148843491_T_C,6_148857646_G_A,6_148888411_G_A,6_148933118_T_G,6_149090168_C_T,6_149295123_A_G,6_149457066_A_G,6_149565015_T_A,6_149889935_C_T,6_149982836_A_G,6_150316224_G_A,6_150375131_C_T,6_150402041_C_T,6_150614413_T_C,6_150704944_G_A,6_150786747_G_A,6_150808387_G_A	0.112173	0.000115111	TRUE	0	-0.0123342	0.0117994	0.312425	13.0724	13.0712	11.9797	13.0712	0.0159315	16	16	15	16	16	0.667454	0.667547	0.680563	0.667542	1	random	0.0426379	0.0466914	0.023032	0.00154949	0.0918333	FALSE	FALSE	0.05	0.153221968896205,0.984762107081743	0.225996	4	6_148896287_T_C,6_149474386_G_A,6_149489059_G_A,6_149947092_G_A	0.0574857	2.72e-05	TRUE	0	-0.0156245	0.0427018	0.749519	0.153447	NA	0.0195662	0.153182	6.68e-05	3	NA	2	3	3	0.98473	NA	0.990265	0.984768	1	0.0423762	4	0.0466996	0.0230069	Ivw(FixedEffects)	LRP11	0.460135	17	0.0131234	0.0177674	Ivw(FixedEffects)	LRP11_6713_4	SeqId.6713-4	SomaScan v4	LRP11:Q86VZ4:Cardiometabolic	OID20185	Cardiometabolic	Olink Explore
RABGAP1L	Q5R372	24663	CIS	Cognition_Meta	UKBB-PPP_Specific	NA,+	NA	0.0426613	0.0426613	UKBB_PPP	UKBB_PPP	0.46089	159.468	NA	NA	NA	NA	NA	NA	NA	NA	NA	NA	NA	NA	NA	NA	NA	NA	NA	NA	NA	NA	NA	NA	NA	NA	NA	NA	NA	NA	NA	NA	NA	NA	NA	NA	NA	fixed	0.0426613	0.0850348	0.0419508	0.00281268	0.167257	FALSE	FALSE	0.05	NA	1	1	1_174107629_A_G	0.00288736	2.03e-05	TRUE	7.83e-17	NA	NA	NA	NA	NA	NA	NA	NA	NA	NA	NA	NA	NA	NA	NA	NA	NA	NA	0.0382655	1	0.0850348	0.04104	Wald ratio	NA	NA	NA	NA	NA	NA	NA	NA	NA	RABGAP1L:Q5R372:Inflammation	OID20447	Inflammation	Olink Explore
CA8	P35219	1382	CIS	Cognition_Meta	deCODE_Specific	+,NA	NA	0.0427145	0.0427145	deCODE	deCODE	0.460135	159.667	random	0.0427145	0.0157552	0.00777463	0.000517224	0.0309932	FALSE	FALSE	0.05	3.7763855653234,0.956871281735422	0.614523	11	8_59191373_A_T,8_59277703_A_T,8_59286357_C_T,8_59307974_T_C,8_60076366_G_T,8_60239550_G_A,8_60241001_C_A,8_60476945_A_T,8_60587171_G_A,8_60907756_G_T,8_61104439_C_T	0.0505515	4.62e-05	TRUE	0	0.00181391	0.00624619	0.778089	3.94706	3.94391	3.86273	3.94392	0.00180408	10	10	9	10	10	0.949704	0.949842	0.920213	0.949841	1	NA	NA	NA	NA	NA	NA	NA	NA	NA	NA	NA	NA	NA	NA	NA	NA	NA	NA	NA	NA	NA	NA	NA	NA	NA	NA	NA	NA	NA	NA	NA	NA	NA	NA	NA	NA	NA	NA	NA	NA	CA8	0.0415828	11	0.0158264	0.00776688	Ivw(FixedEffects)	CA8_11390_24	SeqId.11390-24	SomaScan v4	NA	NA	NA	NA
LNX1	Q8TBB1	6657	TRANS	BIP_PGC3_noukb	deCODE_Specific	+,NA	NA	0.0234707	0.0234707	deCODE	deCODE	0.208421	159.859	fixed	0.0234707	0.128098	0.0565384	0.0172849	0.238911	FALSE	FALSE	0.05	5.28196182395859,0.0712913047524876	1.62511	3	1_196695521_C_T,1_196813906_A_C,3_165767231_T_C	0.0132009	4.01e-05	TRUE	3.03e-83	0.00473013	0.0408608	0.92663	5.58483	5.54213	5.51098	5.54191	0.00133701	2	2	1	2	2	0.0612731	0.0625953	0.0188975	0.0626021	0.999332	NA	NA	NA	NA	NA	NA	NA	NA	NA	NA	NA	NA	NA	NA	NA	NA	NA	NA	NA	NA	NA	NA	NA	NA	NA	NA	NA	NA	NA	NA	NA	NA	NA	NA	NA	NA	NA	NA	NA	NA	LNX1	0.0209385	3	0.129133	0.0559236	Ivw(FixedEffects)	LNX1_9936_27	SeqId.9936-27	SomaScan v4	NA	NA	NA	NA
CA1	P00915	1368	CIS	Cognition_Meta	UKBB-PPP_Specific	NA,-	NA	0.0428346	0.0428346	UKBB_PPP	UKBB_PPP	0.460103	160.116	NA	NA	NA	NA	NA	NA	NA	NA	NA	NA	NA	NA	NA	NA	NA	NA	NA	NA	NA	NA	NA	NA	NA	NA	NA	NA	NA	NA	NA	NA	NA	NA	NA	NA	NA	fixed	0.0428346	-0.0718295	0.0354658	-0.141341	-0.00231787	FALSE	FALSE	0.05	NA	1	1	8_85343981_C_A	0.00434483	1.96e-05	TRUE	2.64e-25	NA	NA	NA	NA	NA	NA	NA	NA	NA	NA	NA	NA	NA	NA	NA	NA	NA	NA	0.0398787	1	-0.0718295	0.0349535	Wald ratio	NA	NA	NA	NA	NA	NA	NA	NA	NA	CA1:P00915:Cardiometabolic	OID20409	Cardiometabolic	Olink Explore
PEBP1	P30086	8630	CIS	PGC3_SCZ_NoUKB	BOTH	+,+	0.0810562	0.0428346	0.367296	UKBB_PPP	deCODE	0.37323	160.116	random	0.367296	0.030204	0.0335023	-0.0354592	0.0958672	FALSE	FALSE	0.05	7.78004979185876,0.254664401375123	1.13872	7	12_117591868_G_T,12_117737508_T_C,12_117849833_A_G,12_117989697_T_C,12_118065718_T_C,12_118145103_C_T,12_118983437_T_C	0.0395469	6.42e-05	TRUE	1.58e-233	0.00514302	0.00732119	0.513725	8.23269	8.22444	7.49314	8.22439	0.00192759	6	6	5	6	6	0.221547	0.222117	0.186471	0.22212	1	fixed	0.0428346	0.0853033	0.0421185	0.00275265	0.167854	FALSE	FALSE	0.05	1.67333420689239,0.195812539474776	1.29357	2	12_118145103_C_T,12_118295777_G_T	0.00867599	4.56e-05	TRUE	1.83e-45	NA	NA	NA	1.72505	1.71076	NA	1.71062	0.000570579	1	1	NA	1	1	0.189044	0.190886	NA	0.190905	0.980943	0.0402065	2	0.0858004	0.0418208	Ivw(FixedEffects)	PEBP1	0.280749	7	0.0316093	0.0293049	Ivw(FixedEffects)	PEBP1_4276_10	SeqId.4276-10	SomaScan v4	PEBP1:P30086:Neurology	OID21087	Neurology	Olink Explore
ISLR2	Q6UXK2	29286	CIS	BIP_PGC3_noukb	BOTH	+,+	0.0487393	0.0428592	0.196925	UKBB_PPP	deCODE	0.424954	160.208	random	0.196925	0.0936899	0.0726074	-0.048618	0.235998	FALSE	FALSE	0.05	7.36887185792554,0.0610251673442116	1.56726	4	15_73159102_A_C,15_74173930_G_T,15_74309203_G_A,15_74342764_A_G	0.0185301	3.37e-05	TRUE	3.17e-122	-0.00689266	0.0253568	0.811244	7.71243	NA	7.43765	7.66371	0.00479216	3	NA	2	3	3	0.0523441	NA	0.0242625	0.0534978	0.999912	fixed	0.0428592	0.0876414	0.043278	0.00281806	0.172465	FALSE	FALSE	0.05	5.39934568745742,0.0672275030416443	1.64307	3	15_74177375_T_C,15_74342764_A_G,15_74820742_A_G	0.0288518	2.74e-05	TRUE	1.77e-182	-0.013967	0.0880365	0.899835	5.56941	NA	5.43267	5.546	0.00285103	2	NA	1	2	2	0.0617474	NA	0.0197635	0.0624742	0.998576	0.0421648	3	0.087498	0.0430624	Ivw(FixedEffects)	ISLR2	0.0402192	4	0.0942491	0.0459418	Ivw(FixedEffects)	ISLR2_13124_20	SeqId.13124-20	SomaScan v4	ISLR2:Q6UXK2:Neurology	OID20889	Neurology	Olink Explore
LILRB2	Q8N423	6606	CIS	Depression_iPSYCH_2023	BOTH	+,+	0.0957625	0.0428906	0.451594	deCODE	UKBB_PPP	0.593797	160.325	random	0.0428906	0.0296616	0.0146493	0.000949413	0.0583737	FALSE	FALSE	0.05	18.3253370634345,0.434421758608222	1.009	19	19_53456970_T_C,19_53590578_G_A,19_53623902_A_G,19_53722561_G_A,19_53808851_G_A,19_53888976_A_G,19_53918182_G_A,19_54033825_A_G,19_54104447_C_T,19_54175180_G_A,19_54176388_G_A,19_54296765_A_C,19_54309323_G_A,19_54364642_C_T,19_54474232_A_G,19_54552750_G_A,19_54881822_A_G,19_54961340_G_A,19_55195304_G_A	0.0443101	3.94e-05	TRUE	0	-0.00425017	0.00319958	0.201621	18.8227	18.7641	17.0527	18.7738	0.00444414	18	18	17	18	18	0.40282	0.406485	0.450803	0.405877	1	random	0.451594	0.0207271	0.0275348	-0.0332401	0.0746943	FALSE	FALSE	0.05	2.74781261730299,0.432163094521193	0.957046	4	19_54011531_G_A,19_54283563_C_A,19_54296769_T_C,19_54301205_C_A	0.0158217	6.08e-06	TRUE	1.56e-109	-0.00042318	0.00667901	0.955243	2.76757	NA	2.76203	2.76457	0.000612036	3	NA	2	3	3	0.428866	NA	0.251323	0.429365	0.999996	0.445576	4	0.0209441	0.0274565	Ivw(FixedEffects)	LILRB2	0.0332071	19	0.0306882	0.0144105	Ivw(FixedEffects)	LILRB2_5091_28	SeqId.5091-28	SomaScan v4	LILRB2:Q8N423:Cardiometabolic	OID20301	Cardiometabolic	Olink Explore
C1QA	P02745	1241	CIS	Cognition_Meta	UKBB-PPP_Specific	NA,+	NA	0.0429275	0.0429275	UKBB_PPP	UKBB_PPP	0.45978	160.463	NA	NA	NA	NA	NA	NA	NA	NA	NA	NA	NA	NA	NA	NA	NA	NA	NA	NA	NA	NA	NA	NA	NA	NA	NA	NA	NA	NA	NA	NA	NA	NA	NA	NA	NA	random	0.0429275	0.0231778	0.0114491	0.000737902	0.0456177	FALSE	FALSE	0.05	3.98684794989006,0.781291019823033	0.754685	8	1_22331284_G_A,1_22563582_A_C,1_22610421_G_T,1_22626531_G_A,1_22649673_A_G,1_22684073_A_G,1_22690432_A_G,1_22806659_A_C	0.0479469	5.55e-05	TRUE	7.94e-287	-0.00396444	0.00666104	0.573478	4.0516	4.04086	3.69737	4.04374	0.00114067	7	7	6	7	7	0.773816	0.775059	0.717552	0.774725	1	0.0413975	8	0.0232958	0.0114222	Ivw(FixedEffects)	NA	NA	NA	NA	NA	NA	NA	NA	NA	C1QA:P02745:Inflammation	OID20654	Inflammation	Olink Explore
UGDH	O60701	12525	TRANS	Depression_iPSYCH_2023	BOTH	+,+	0.0437675	0.023568	0.314514	deCODE	UKBB_PPP	0.802608	160.522	fixed	0.023568	0.0885186	0.0390966	0.0118907	0.165147	FALSE	FALSE	0.05	0.838872544180363,0.657417319866242	0.647639	3	3_56815721_T_C,4_37258081_C_T,8_105570896_A_G	0.00499029	9.26e-06	TRUE	2.24e-35	0.0096585	0.0119672	0.567707	0.850541	0.824057	0.199159	0.823892	4.95e-05	2	2	1	2	2	0.653593	0.662305	0.6554	0.66236	0.999975	fixed	0.314514	0.100212	0.0996348	-0.0950683	0.295493	FALSE	FALSE	0.05	NA	1	1	8_80347642_C_T	0.000913517	1.57e-06	TRUE	2.9e-07	NA	NA	NA	NA	NA	NA	NA	NA	NA	NA	NA	NA	NA	NA	NA	NA	NA	NA	0.306224	1	0.100212	0.0979423	Wald ratio	UGDH	0.0204222	3	0.0891345	0.0384449	Ivw(FixedEffects)	UGDH_17755_5	SeqId.17755-5	SomaScan v4	UGDH:O60701:Cardiometabolic_II	OID30081	Cardiometabolic_II	Olink Explore
TTC1	Q99614	12391	TRANS	PGC3_SCZ_NoUKB	deCODE_Specific	-,NA	NA	0.0235772	0.0235772	deCODE	deCODE	0.248198	160.584	fixed	0.0235772	-0.192716	0.0851238	-0.359555	-0.0258764	FALSE	FALSE	0.05	1.34311967755214,0.246484555234273	1.15893	2	11_198986_T_C,3_56815721_T_C	0.00381022	4.32e-05	TRUE	5.35e-21	NA	NA	NA	1.38295	1.33008	NA	1.32973	9.2e-05	1	1	NA	1	1	0.2396	0.248791	NA	0.248853	0.992346	NA	NA	NA	NA	NA	NA	NA	NA	NA	NA	NA	NA	NA	NA	NA	NA	NA	NA	NA	NA	NA	NA	NA	NA	NA	NA	NA	NA	NA	NA	NA	NA	NA	NA	NA	NA	NA	NA	NA	NA	TTC1	0.0180382	2	-0.196167	0.0829516	Ivw(FixedEffects)	TTC1_9864_38	SeqId.9864-38	SomaScan v4	NA	NA	NA	NA
HEPACAM2	A8MVW5	27364	TRANS	BIP_PGC3_noukb	BOTH	+,+	0.0308399	0.0235792	0.206847	deCODE	UKBB_PPP	0.209112	160.598	fixed	0.0235792	0.143001	0.0631655	0.0191993	0.266804	FALSE	FALSE	0.05	5.26238336732824,0.0719926186721281	1.62209	3	1_196695521_C_T,1_196813906_A_C,3_165767231_T_C	0.0107331	4.01e-05	TRUE	4.41e-67	0.00355714	0.0466662	0.951567	5.56602	5.51519	5.53387	5.51491	0.00136072	2	2	1	2	2	0.061852	0.0634442	0.0186518	0.0634531	0.99932	random	0.206847	0.0297858	0.0235967	-0.016463	0.0760345	FALSE	FALSE	0.05	108.539402456185,3.61469976938881e-07	1.55306	46	1_172426880_A_G,1_209763121_A_G,1_25274256_C_A,1_43712399_T_G,10_69334748_T_C,10_79045259_T_C,11_111297067_T_G,11_126362490_C_T,11_16758314_G_A,12_112432866_T_C,15_53710742_T_C,15_89480327_G_A,17_49131512_C_T,17_49164280_G_A,17_49177254_A_G,17_49479922_T_C,17_7176997_C_T,17_7310573_A_G,19_4502189_T_C,19_48703949_A_G,2_113263271_T_G,2_27508073_T_C,2_60490908_T_G,2_62292900_T_C,2_62425585_T_A,2_9989124_G_A,20_32505711_G_A,20_57415349_T_C,21_41206471_G_A,22_42745014_G_A,3_186888496_A_G,3_186949462_C_T,3_187023723_C_T,4_102267552_C_T,5_170146057_T_C,5_39432771_C_A,6_109252892_G_A,6_135098550_T_C,6_139519556_A_C,6_1716476_C_T,6_2245111_A_G,7_50360284_G_A,7_6462736_T_C,8_41772929_G_A,9_125623144_G_T,9_94486948_T_C	0.198809	0.000398126	TRUE	0	-0.00268347	0.00427899	0.533816	121.538	121.489	120.461	121.489	0.023113	45	45	44	45	45	5.81e-09	5.91e-09	4.91e-09	5.91e-09	1	0.0530835	46	0.0292105	0.0151018	Ivw(FixedEffects)	HEPACAM2	0.0207139	3	0.144142	0.062314	Ivw(FixedEffects)	HEPACAM2_9116_28	SeqId.9116-28	SomaScan v4	HEPACAM2:A8MVW5:Neurology_II	OID31151	Neurology_II	Olink Explore
CFHR3	Q02985	16980	CIS	PGC3_SCZ_NoUKB	deCODE_Specific	+,NA	NA	0.0429775	0.0429775	deCODE	deCODE	0.373604	160.65	fixed	0.0429775	0.163001	0.0805369	0.00515154	0.32085	FALSE	FALSE	0.05	NA	1	1	1_196695521_C_T	0.00516053	2.59e-05	TRUE	5.2e-30	NA	NA	NA	NA	NA	NA	NA	NA	NA	NA	NA	NA	NA	NA	NA	NA	NA	NA	NA	NA	NA	NA	NA	NA	NA	NA	NA	NA	NA	NA	NA	NA	NA	NA	NA	NA	NA	NA	NA	NA	NA	NA	NA	NA	NA	NA	NA	NA	NA	NA	NA	NA	NA	NA	NA	NA	NA	NA	CFHR3	0.0406592	1	0.163001	0.0796296	Wald ratio	CFHR3_16836_1	SeqId.16836-1	SomaScan v4	NA	NA	NA	NA
ZNF41	P51814	13107	TRANS	PGC3_SCZ_NoUKB	deCODE_Specific	+,NA	NA	0.0235915	0.0235915	deCODE	deCODE	0.247965	160.681	fixed	0.0235915	0.148267	0.0654973	0.0198951	0.27664	FALSE	FALSE	0.05	0.0156503278283051,0.900443377652235	0.125101	2	1_196702851_T_C,3_165743688_A_G	0.00722728	3.26e-05	TRUE	1.03e-41	NA	NA	NA	0.015969	NA	NA	0.0156347	1.06e-06	1	NA	NA	1	1	0.89944	NA	NA	0.900493	0.999177	NA	NA	NA	NA	NA	NA	NA	NA	NA	NA	NA	NA	NA	NA	NA	NA	NA	NA	NA	NA	NA	NA	NA	NA	NA	NA	NA	NA	NA	NA	NA	NA	NA	NA	NA	NA	NA	NA	NA	NA	ZNF41	0.0222066	2	0.14827	0.0648368	Ivw(FixedEffects)	ZNF41_10003_15	SeqId.10003-15	SomaScan v4	NA	NA	NA	NA
SYT4	Q9H2B2	11512	TRANS	BIP_PGC3_noukb	deCODE_Specific	+,NA	NA	0.0235918	0.0235918	deCODE	deCODE	0.208952	160.684	fixed	0.0235918	0.362593	0.160177	0.0486533	0.676534	FALSE	FALSE	0.05	NA	1	1	3_165787389_A_G	0.00162001	1.59e-05	TRUE	7.84e-11	NA	NA	NA	NA	NA	NA	NA	NA	NA	NA	NA	NA	NA	NA	NA	NA	NA	NA	NA	NA	NA	NA	NA	NA	NA	NA	NA	NA	NA	NA	NA	NA	NA	NA	NA	NA	NA	NA	NA	NA	NA	NA	NA	NA	NA	NA	NA	NA	NA	NA	NA	NA	NA	NA	NA	NA	NA	NA	SYT4	0.0176783	1	0.362593	0.152846	Wald ratio	SYT4_17355_56	SeqId.17355-56	SomaScan v4	NA	NA	NA	NA
RABEP1	Q15276	17677	CIS	Depression_iPSYCH_2023	UKBB-PPP_Specific	NA,-	NA	0.0430053	0.0430053	UKBB_PPP	UKBB_PPP	0.593187	160.754	NA	NA	NA	NA	NA	NA	NA	NA	NA	NA	NA	NA	NA	NA	NA	NA	NA	NA	NA	NA	NA	NA	NA	NA	NA	NA	NA	NA	NA	NA	NA	NA	NA	NA	NA	fixed	0.0430053	-0.12409	0.0613198	-0.244275	-0.00390574	FALSE	FALSE	0.05	NA	1	1	17_5286813_C_T	0.00267707	6.34e-06	TRUE	1.92e-18	NA	NA	NA	NA	NA	NA	NA	NA	NA	NA	NA	NA	NA	NA	NA	NA	NA	NA	0.0382737	1	-0.12409	0.0598917	Wald ratio	NA	NA	NA	NA	NA	NA	NA	NA	NA	RABEP1:Q15276:Inflammation_II	OID30647	Inflammation_II	Olink Explore
ACYP2	P14621	180	CIS	Depression_iPSYCH_2023	deCODE_Specific	+,NA	NA	0.0430414	0.0430414	deCODE	deCODE	0.591502	160.889	fixed	0.0430414	0.0376054	0.0185861	0.00117733	0.0740336	FALSE	FALSE	0.05	1.14494424987242,0.28461000154643	1.07002	2	2_54129214_T_C,2_54617858_G_A	0.022534	7.93e-06	TRUE	6.58e-163	NA	NA	NA	1.19336	1.18746	NA	1.18745	2.9e-05	1	1	NA	1	1	0.274653	0.275842	NA	0.275844	0.995701	NA	NA	NA	NA	NA	NA	NA	NA	NA	NA	NA	NA	NA	NA	NA	NA	NA	NA	NA	NA	NA	NA	NA	NA	NA	NA	NA	NA	NA	NA	NA	NA	NA	NA	NA	NA	NA	NA	NA	NA	ACYP2	0.0412985	2	0.0378039	0.0185266	Ivw(FixedEffects)	ACYP2_12812_25	SeqId.12812-25	SomaScan v4	NA	NA	NA	NA
ATP6V1G2	O95670	862	CIS	Depression_iPSYCH_2023	UKBB-PPP_Specific	NA,+	NA	0.0430742	0.0430742	UKBB_PPP	UKBB_PPP	0.589786	161.012	NA	NA	NA	NA	NA	NA	NA	NA	NA	NA	NA	NA	NA	NA	NA	NA	NA	NA	NA	NA	NA	NA	NA	NA	NA	NA	NA	NA	NA	NA	NA	NA	NA	NA	NA	fixed	0.0430742	0.057731	0.0285375	0.00179858	0.113663	FALSE	FALSE	0.05	NA	1	1	6_31545625_G_A	0.0111083	6.22e-06	TRUE	1.2e-74	NA	NA	NA	NA	NA	NA	NA	NA	NA	NA	NA	NA	NA	NA	NA	NA	NA	NA	0.0419151	1	0.057731	0.028378	Wald ratio	NA	NA	NA	NA	NA	NA	NA	NA	NA	ATP6V1G2:O95670:Cardiometabolic_II	OID30167	Cardiometabolic_II	Olink Explore
AIFM1	O95831	8768	TRANS	PGC3_SCZ_NoUKB	BOTH	-,-	0.0890772	0.0236538	0.748001	UKBB_PPP	deCODE	0.248237	161.106	fixed	0.748001	-0.0294284	0.0915985	-0.208958	0.150101	FALSE	FALSE	0.05	6.702255843548,0.0350448040028293	1.83061	3	1_196677046_T_G,10_59886187_C_A,17_28367840_G_A	0.00366436	4.51e-05	TRUE	4.55e-20	0.0641469	0.14315	0.731805	7.23943	7.23461	6.02883	7.23434	0.00052513	2	2	1	2	2	0.0267903	0.0268549	0.014074	0.0268585	0.999737	random	0.0236538	-0.171988	0.07601	-0.320965	-0.0230114	FALSE	FALSE	0.05	4.18403879354962,0.381671498141409	1.02275	5	15_58431227_A_G,16_56971567_C_A,3_56815721_T_C,7_106733200_C_T,8_105569300_A_T	0.00603652	6.55e-05	TRUE	3.65e-31	0.0240516	0.0458242	0.635993	4.45351	4.32217	4.07895	4.31942	0.000291641	4	4	3	4	4	0.348096	0.364158	0.253064	0.364499	1	0.0134245	5	-0.179302	0.0725243	Ivw(FixedEffects)	AIFM1	0.764828	3	-0.0266922	0.0892279	Ivw(FixedEffects)	AIFM1_9522_3	SeqId.9522-3	SomaScan v4	AIFM1:O95831:Oncology	OID21287	Oncology	Olink Explore
TRABD	Q9H4I3	28805	TRANS	BIP_PGC3_noukb	deCODE_Specific	+,NA	NA	0.0236923	0.0236923	deCODE	deCODE	0.209569	161.369	random	0.0236923	0.254194	0.112372	0.0339495	0.474439	FALSE	FALSE	0.05	5.75428776707966,0.12419619449774	1.38495	4	1_196695521_C_T,19_44926286_C_T,2_27588855_A_G,3_165761011_C_T	0.00663774	5.11e-05	TRUE	1.12e-40	0.113432	0.0555529	0.177922	6.28649	NA	2.038	5.99143	0.000751315	3	NA	2	3	3	0.0984741	NA	0.360955	0.112028	0.999995	NA	NA	NA	NA	NA	NA	NA	NA	NA	NA	NA	NA	NA	NA	NA	NA	NA	NA	NA	NA	NA	NA	NA	NA	NA	NA	NA	NA	NA	NA	NA	NA	NA	NA	NA	NA	NA	NA	NA	NA	TRABD	0.000635851	4	0.267046	0.0781787	Ivw(FixedEffects)	TRABD_11262_39	SeqId.11262-39	SomaScan v4	NA	NA	NA	NA
GUSB	P08236	4696	TRANS	Depression_iPSYCH_2023	BOTH	+,+	0.0236952	0.0236952	0.144643	metap	UKBB_PPP	0.802924	161.388	random	0.0246908	0.0345206	0.0153684	0.00439908	0.0646421	FALSE	FALSE	0.05	47.2551470115995,0.00208116437201888	1.43338	24	10_52771475_C_T,11_61832870_A_C,12_100504557_G_A,12_101570303_C_A,12_101634630_T_C,12_101699457_G_A,12_101822895_C_T,12_102631387_C_T,12_102754503_G_T,12_120985573_G_A,13_41034911_G_A,15_43735849_C_T,16_87962849_A_C,17_46334710_A_G,17_66190870_C_T,18_74297397_C_T,19_12912045_C_A,19_19268740_C_T,19_44919689_A_G,2_210675783_C_A,3_136206349_T_A,4_118869362_T_C,4_87307987_C_T,6_8248923_A_G	0.0718079	0.000108912	TRUE	0	-0.000777609	0.00345303	0.823905	54.6531	54.3905	54.5274	54.48	0.00259016	23	23	22	23	23	0.000217715	0.000236624	0.000138582	0.000230009	1	random	0.144643	0.0233166	0.0159843	-0.00801205	0.0546452	FALSE	FALSE	0.05	53.2661321685597,0.000826454865216071	1.45967	26	1_93119049_G_A,10_52778399_C_A,11_61829161_C_T,12_101699211_C_A,12_101776999_C_T,12_120979185_A_G,13_41114931_A_G,14_39458401_G_A,15_43735687_T_C,17_66245588_G_A,18_74291333_C_T,19_12951849_C_T,19_19268740_C_T,2_210675783_C_A,2_61358997_T_C,22_43928975_G_A,3_136188371_T_C,4_118811292_T_C,4_87284783_G_A,5_173059736_A_G,6_130066628_T_C,6_160100853_C_T,7_25952206_T_C,7_66968576_T_C,7_67227588_G_A,9_89593623_C_T	0.0889686	9.6e-05	TRUE	0	-0.00135012	0.00281724	0.636109	58.5812	58.4774	58.0259	58.5053	0.00190373	25	25	24	25	25	0.00016353	0.000168928	0.000120692	0.000167461	1	0.0188029	26	0.025486	0.0108478	Ivw(FixedEffects)	GUSB	0.000491598	24	0.036936	0.0105977	Ivw(FixedEffects)	GUSB_15562_24	SeqId.15562-24	SomaScan v4	GUSB:P08236:Cardiometabolic	OID20296	Cardiometabolic	Olink Explore
ANAPC7	Q9UJX3	17380	TRANS	BIP_PGC3_noukb	deCODE_Specific	+,NA	NA	0.0237011	0.0237011	deCODE	deCODE	0.209375	161.428	fixed	0.0237011	0.514313	0.227377	0.0686623	0.959964	FALSE	FALSE	0.05	NA	1	1	3_165743688_A_G	0.000881808	1.74e-05	TRUE	4.74e-06	NA	NA	NA	NA	NA	NA	NA	NA	NA	NA	NA	NA	NA	NA	NA	NA	NA	NA	NA	NA	NA	NA	NA	NA	NA	NA	NA	NA	NA	NA	NA	NA	NA	NA	NA	NA	NA	NA	NA	NA	NA	NA	NA	NA	NA	NA	NA	NA	NA	NA	NA	NA	NA	NA	NA	NA	NA	NA	ANAPC7	0.0133566	1	0.514313	0.207877	Wald ratio	ANAPC7_11690_47	SeqId.11690-47	SomaScan v4	NA	NA	NA	NA
RHOD	O00212	670	TRANS	Cognition_Meta	deCODE_Specific	+,NA	NA	0.0237238	0.0237238	deCODE	deCODE	0.227261	161.583	fixed	0.0237238	0.0508955	0.0225044	0.00678755	0.0950034	FALSE	FALSE	0.05	1.93160552231671,0.380677483949399	0.982753	3	1_196852250_T_G,12_20885895_A_G,13_46055860_C_A	0.00791254	3.55e-05	TRUE	1.43e-47	0.00962697	0.00665257	0.384953	2.09464	2.05624	0.000528137	2.05594	2.24e-05	2	2	1	2	2	0.350876	0.357679	0.981665	0.357732	0.999989	NA	NA	NA	NA	NA	NA	NA	NA	NA	NA	NA	NA	NA	NA	NA	NA	NA	NA	NA	NA	NA	NA	NA	NA	NA	NA	NA	NA	NA	NA	NA	NA	NA	NA	NA	NA	NA	NA	NA	NA	RHOD	0.0195627	3	0.051899	0.02223	Ivw(FixedEffects)	RHOD_12442_4	SeqId.12442-4	SomaScan v4	NA	NA	NA	NA
TSPYL1	Q9H0U9	12382	CIS	Depression_iPSYCH_2023	UKBB-PPP_Specific	NA,-	NA	0.0432889	0.0432889	UKBB_PPP	UKBB_PPP	0.590562	161.814	NA	NA	NA	NA	NA	NA	NA	NA	NA	NA	NA	NA	NA	NA	NA	NA	NA	NA	NA	NA	NA	NA	NA	NA	NA	NA	NA	NA	NA	NA	NA	NA	NA	NA	NA	fixed	0.0432889	-0.0808201	0.0399919	-0.159203	-0.00243741	FALSE	FALSE	0.05	NA	1	1	6_116279453_C_A	0.0057827	6.25e-06	TRUE	5.33e-39	NA	NA	NA	NA	NA	NA	NA	NA	NA	NA	NA	NA	NA	NA	NA	NA	NA	NA	0.0410682	1	-0.0808201	0.0395626	Wald ratio	NA	NA	NA	NA	NA	NA	NA	NA	NA	TSPYL1:Q9H0U9:Inflammation_II	OID30512	Inflammation_II	Olink Explore
JPT2	Q9H910	14137	TRANS	BIP_PGC3_noukb	UKBB-PPP_Specific	NA,-	NA	0.0237805	0.0237805	UKBB_PPP	UKBB_PPP	0.209804	161.969	NA	NA	NA	NA	NA	NA	NA	NA	NA	NA	NA	NA	NA	NA	NA	NA	NA	NA	NA	NA	NA	NA	NA	NA	NA	NA	NA	NA	NA	NA	NA	NA	NA	NA	NA	random	0.0237805	-0.138867	0.0614277	-0.259263	-0.0184709	FALSE	FALSE	0.05	7.39261982004843,0.596312786793133	0.906312	10	10_59733591_A_G,10_63174788_C_T,11_180258_T_C,12_111395984_G_A,12_54332691_A_G,17_29518756_C_T,19_55027704_T_G,3_56815721_T_C,5_132461117_A_C,7_106733200_C_T	0.0129864	3.76e-05	TRUE	2.9e-80	0.0255002	0.0145492	0.117751	7.63685	7.53958	4.56494	7.54072	0.000872541	9	9	8	9	9	0.571116	0.581126	0.802902	0.581008	1	0.0180024	10	-0.143191	0.0605315	Ivw(FixedEffects)	NA	NA	NA	NA	NA	NA	NA	NA	NA	JPT2:Q9H910:Oncology_II	OID31520	Oncology_II	Olink Explore
SEMA7A	O75326	10741	CIS	PGC3_SCZ_NoUKB	BOTH	-,-	0.0433367	0.0433367	0.102372	metap	deCODE	0.375852	161.992	fixed	0.102372	-0.190555	0.116657	-0.419199	0.038089	FALSE	FALSE	0.05	NA	1	1	15_74400071_C_A	0.00260993	1.85e-05	TRUE	2.44e-15	NA	NA	NA	NA	NA	NA	NA	NA	NA	NA	NA	NA	NA	NA	NA	NA	NA	NA	fixed	0.0715498	-0.106104	0.058882	-0.22151	0.00930288	FALSE	FALSE	0.05	0.00447404139127192,0.946670646978675	0.0668883	2	15_74330192_A_G,15_74400071_C_A	0.0120577	2.18e-05	TRUE	1.73e-69	NA	NA	NA	0.00453923	0.00448378	NA	0.00448378	7.04e-07	1	1	NA	1	1	0.946284	0.946613	NA	0.946613	0.99933	0.070338	2	-0.106115	0.0586358	Ivw(FixedEffects)	SEMA7A	0.0974046	1	-0.190555	0.114961	Wald ratio	SEMA7A_7019_13	SeqId.7019-13	SomaScan v4	SEMA7A:O75326:Cardiometabolic	OID20283	Cardiometabolic	Olink Explore
B3GAT3	O94766	923	TRANS	BIP_PGC3_noukb	deCODE_Specific	-,NA	NA	0.0237868	0.0237868	deCODE	deCODE	0.209588	162.012	fixed	0.0237868	-0.260074	0.115049	-0.485566	-0.0345828	FALSE	FALSE	0.05	2.33973576248307,0.310407949269337	1.0816	3	11_64293504_G_A,2_71004893_T_A,4_109678221_G_A	0.00324852	5.65e-05	TRUE	1.6e-18	-0.0576258	0.0637309	0.532	2.65067	2.51894	1.45835	2.51599	0.00033362	2	2	1	2	2	0.265714	0.283805	0.227193	0.284223	0.999833	NA	NA	NA	NA	NA	NA	NA	NA	NA	NA	NA	NA	NA	NA	NA	NA	NA	NA	NA	NA	NA	NA	NA	NA	NA	NA	NA	NA	NA	NA	NA	NA	NA	NA	NA	NA	NA	NA	NA	NA	B3GAT3	0.0140218	3	-0.273475	0.111318	Ivw(FixedEffects)	B3GAT3_6897_38	SeqId.6897-38	SomaScan v4	NA	NA	NA	NA
NID1	P14543	7821	TRANS	PGC3_SCZ_NoUKB	UKBB-PPP_Specific	NA,-	NA	0.0238119	0.0238119	UKBB_PPP	UKBB_PPP	0.249512	162.183	NA	NA	NA	NA	NA	NA	NA	NA	NA	NA	NA	NA	NA	NA	NA	NA	NA	NA	NA	NA	NA	NA	NA	NA	NA	NA	NA	NA	NA	NA	NA	NA	NA	NA	NA	random	0.0238119	-0.0718743	0.0318007	-0.134202	-0.00954616	FALSE	FALSE	0.05	29.6147009604319,0.100008370790461	1.18753	22	1_156901526_G_A,1_161219103_T_G,10_19832227_T_C,10_19931917_G_T,10_63267850_A_T,12_10001939_G_A,12_111472415_A_G,14_70187041_G_A,15_64868193_T_A,16_81837364_C_T,16_8940859_A_G,19_55027704_T_G,2_224010157_G_A,20_19281278_G_A,3_58471084_C_T,4_101873464_A_T,5_72865147_A_G,6_70635151_C_A,7_106733272_C_T,7_80589645_C_T,8_105569300_A_T,9_96430637_A_C	0.050554	0.000270791	TRUE	1.41e-273	-0.00177101	0.00569764	0.759145	33.8165	33.6529	33.654	33.7186	0.00437318	21	21	20	21	21	0.0379112	0.0394604	0.028563	0.0388315	1	0.00399365	22	-0.076255	0.0264897	Ivw(FixedEffects)	NA	NA	NA	NA	NA	NA	NA	NA	NA	NID1:P14543:Cardiometabolic	OID20362	Cardiometabolic	Olink Explore
SHC1	P29353	10840	TRANS	BIP_PGC3_noukb	BOTH	-,-	0.0728008	0.0238207	0.578292	deCODE	UKBB_PPP	0.209616	162.243	random	0.0238207	-0.176959	0.0783003	-0.330425	-0.0234936	FALSE	FALSE	0.05	0.427597606537175,0.934484284911635	0.377535	4	11_198986_T_C,17_5848332_G_A,3_56815721_T_C,7_106732176_T_C	0.00738237	1.63e-05	TRUE	8.59e-49	0.00836716	0.0178237	0.684959	0.433938	NA	0.213563	0.425306	7.58e-05	3	NA	2	3	3	0.933146	NA	0.898722	0.934967	1	fixed	0.578292	-0.144357	0.259691	-0.653343	0.364628	FALSE	FALSE	0.05	NA	1	1	2_235619994_C_T	0.000980781	1.06e-06	TRUE	2.03e-07	NA	NA	NA	NA	NA	NA	NA	NA	NA	NA	NA	NA	NA	NA	NA	NA	NA	NA	0.57645	1	-0.144357	0.258438	Wald ratio	SHC1	0.0217419	4	-0.177565	0.0773754	Ivw(FixedEffects)	SHC1_16043_30	SeqId.16043-30	SomaScan v4	SHC1:P29353:Oncology_II	OID31222	Oncology_II	Olink Explore
DDHD2	O94830	29106	CIS	Cognition_Meta	UKBB-PPP_Specific	NA,+	NA	0.0434147	0.0434147	UKBB_PPP	UKBB_PPP	0.463669	162.284	NA	NA	NA	NA	NA	NA	NA	NA	NA	NA	NA	NA	NA	NA	NA	NA	NA	NA	NA	NA	NA	NA	NA	NA	NA	NA	NA	NA	NA	NA	NA	NA	NA	NA	NA	fixed	0.0434147	0.0674049	0.0333737	0.00199354	0.132816	FALSE	FALSE	0.05	NA	1	1	8_38238144_C_T	0.004703	1.94e-05	TRUE	4.01e-28	NA	NA	NA	NA	NA	NA	NA	NA	NA	NA	NA	NA	NA	NA	NA	NA	NA	NA	0.0407562	1	0.0674049	0.0329447	Wald ratio	NA	NA	NA	NA	NA	NA	NA	NA	NA	DDHD2:O94830:Neurology_II	OID31043	Neurology_II	Olink Explore
PCDH10	Q9P2E7	13404	CIS	BIP_PGC3_noukb	deCODE_Specific	+,NA	NA	0.0434213	0.0434213	deCODE	deCODE	0.429388	162.309	fixed	0.0434213	0.103709	0.0513506	0.00306414	0.204355	FALSE	FALSE	0.05	2.57518003164629,0.275934981353528	1.13472	3	4_132523039_T_C,4_133144847_G_T,4_133586889_C_T	0.0145579	1.96e-05	TRUE	2.26e-97	-0.0018856	0.15089	0.992045	2.67634	NA	2.67592	2.65462	0.000638169	2	NA	1	2	2	0.262326	NA	0.101877	0.265189	0.999681	NA	NA	NA	NA	NA	NA	NA	NA	NA	NA	NA	NA	NA	NA	NA	NA	NA	NA	NA	NA	NA	NA	NA	NA	NA	NA	NA	NA	NA	NA	NA	NA	NA	NA	NA	NA	NA	NA	NA	NA	PCDH10	0.0394785	3	0.10508	0.0510304	Ivw(FixedEffects)	PCDH10_9018_38	SeqId.9018-38	SomaScan v4	NA	NA	NA	NA
HRG	P04196	5181	TRANS	BIP_PGC3_noukb	BOTH	-,-	0.0571264	0.0238312	0.429434	deCODE	UKBB_PPP	0.209438	162.315	fixed	0.0238312	-0.302945	0.134056	-0.565689	-0.0402	FALSE	FALSE	0.05	NA	1	1	10_89307012_C_A	0.00231327	1.53e-05	TRUE	2.24e-15	NA	NA	NA	NA	NA	NA	NA	NA	NA	NA	NA	NA	NA	NA	NA	NA	NA	NA	random	0.429434	-0.0955249	0.120893	-0.332471	0.141421	FALSE	FALSE	0.05	21.9439235862525,0.00123953199626865	1.91241	7	1_93395068_G_A,10_89307681_T_C,14_94380925_T_A,16_51397319_A_C,2_27508073_T_C,4_148059023_C_T,4_3450618_G_A	0.0149983	7.97e-05	TRUE	2.07e-89	0.0181241	0.02733	0.536575	26.0925	25.9865	23.983	25.9807	0.00337141	6	6	5	6	6	0.000213982	0.000223934	0.000218749	0.000224488	1	0.158967	7	-0.0867994	0.061623	Ivw(FixedEffects)	HRG	0.0196064	1	-0.302945	0.129808	Wald ratio	HRG_4996_66	SeqId.4996-66	SomaScan v4	HRG:P04196:Inflammation_II	OID30770	Inflammation_II	Olink Explore
TFPI2	P48307	11761	CIS	Cognition_Meta	BOTH	-,-	0.0558475	0.0434265	0.229254	UKBB_PPP	deCODE	0.462473	162.328	fixed	0.229254	-0.058411	0.0485834	-0.153633	0.0368107	FALSE	FALSE	0.05	0.299916460150351,0.583934797486165	0.547646	2	7_93956351_T_C,7_94176855_T_C	0.00221208	1.01e-05	TRUE	4.12e-14	NA	NA	NA	0.308692	0.302877	NA	0.302854	2.79e-05	1	1	NA	1	1	0.578484	0.582085	NA	0.582098	0.995788	random	0.0434265	-0.0361461	0.0178978	-0.0712251	-0.00106708	FALSE	FALSE	0.05	7.78666770055221,0.254152955090309	1.1392	7	7_93890845_C_T,7_93897034_C_T,7_93915127_A_G,7_93949980_T_C,7_94037970_A_G,7_94176855_T_C,7_94392163_T_C	0.024143	6.89e-05	TRUE	1.84e-137	0.0124317	0.00502266	0.0561763	8.01246	7.95658	1.88625	7.95601	0.000316873	6	6	5	6	6	0.237192	0.241302	0.86465	0.241344	1	0.0200256	7	-0.0362323	0.015578	Ivw(FixedEffects)	TFPI2	0.220208	2	-0.0588948	0.0480391	Ivw(FixedEffects)	TFPI2_9233_71	SeqId.9233-71	SomaScan v4	TFPI2:P48307:Oncology	OID21512	Oncology	Olink Explore
RPL14	P50914	10305	TRANS	PGC3_SCZ_NoUKB	UKBB-PPP_Specific	NA,-	NA	0.0238451	0.0238451	UKBB_PPP	UKBB_PPP	0.249476	162.409	NA	NA	NA	NA	NA	NA	NA	NA	NA	NA	NA	NA	NA	NA	NA	NA	NA	NA	NA	NA	NA	NA	NA	NA	NA	NA	NA	NA	NA	NA	NA	NA	NA	NA	NA	fixed	0.0238451	-0.247045	0.109331	-0.461329	-0.0327611	FALSE	FALSE	0.05	1.15355780041902,0.282805614023361	1.07404	2	10_113588287_G_A,3_56815721_T_C	0.00310128	4.28e-05	TRUE	6.09e-16	NA	NA	NA	1.18608	1.13185	NA	1.13174	0.000212457	1	1	NA	1	1	0.276122	0.287381	NA	0.287405	0.988371	0.0170188	2	-0.251876	0.105551	Ivw(FixedEffects)	NA	NA	NA	NA	NA	NA	NA	NA	NA	RPL14:P50914:Cardiometabolic_II	OID30284	Cardiometabolic_II	Olink Explore
CDA	P32320	1712	TRANS	PGC3_SCZ_NoUKB	UKBB-PPP_Specific	NA,+	NA	0.0238883	0.0238883	UKBB_PPP	UKBB_PPP	0.249545	162.703	NA	NA	NA	NA	NA	NA	NA	NA	NA	NA	NA	NA	NA	NA	NA	NA	NA	NA	NA	NA	NA	NA	NA	NA	NA	NA	NA	NA	NA	NA	NA	NA	NA	NA	NA	random	0.0238883	0.0933645	0.0413315	0.0123563	0.174373	FALSE	FALSE	0.05	19.2106036259669,0.116717228730093	1.21562	14	1_21604049_C_T,1_36478054_G_A,10_934476_C_T,11_2304197_T_C,11_89491550_G_T,17_40036380_C_T,19_1004711_C_T,2_43132926_A_T,3_15829245_T_A,3_186671770_T_C,6_46903448_C_T,8_10785654_C_T,8_143928115_A_G,8_60747604_A_G	0.0368999	0.000187432	TRUE	1.08e-199	0.0144806	0.00647534	0.045099	20.7867	20.6515	14.6722	20.655	0.00301779	13	13	12	13	13	0.0772551	0.0801141	0.259853	0.0800388	1	0.00349524	14	0.0982576	0.0336447	Ivw(FixedEffects)	NA	NA	NA	NA	NA	NA	NA	NA	NA	CDA:P32320:Cardiometabolic_II	OID30345	Cardiometabolic_II	Olink Explore
TCN2	P20062	11653	CIS	BIP_PGC3_noukb	BOTH	-,-	0.043528	0.043528	0.154801	metap	deCODE	0.429308	162.708	random	0.154801	-0.0272808	0.0191744	-0.0648618	0.0103002	FALSE	FALSE	0.05	4.88136876784097,0.559116192081495	0.901976	7	22_29779662_T_C,22_30153902_A_G,22_30564426_G_A,22_30655225_A_G,22_30983206_C_T,22_30985755_C_T,22_31501092_C_T	0.0635227	2.04e-05	TRUE	0	0.0230712	0.027613	0.441509	4.95784	4.95616	4.25975	4.95621	0.00349707	6	6	5	6	6	0.549231	0.549448	0.512656	0.549442	1	random	0.0475684	-0.0478963	0.0241753	-0.095279	-0.00051348	FALSE	FALSE	0.05	1.34644964282504,0.718133800844701	0.669938	4	22_30394410_C_T,22_30478574_A_G,22_30583445_G_A,22_30858967_T_C	0.0710447	1.5e-05	TRUE	0	0.0287696	0.0267111	0.39411	1.34708	NA	0.187005	1.34529	0.000127615	3	NA	2	3	3	0.717986	NA	0.910736	0.718407	1	0.0472652	4	-0.0479191	0.0241538	Ivw(FixedEffects)	TCN2	0.152849	7	-0.027394	0.0191628	Ivw(FixedEffects)	TCN2_5584_21	SeqId.5584-21	SomaScan v4	TCN2:P20062:Cardiometabolic	OID20341	Cardiometabolic	Olink Explore
HDAC2	Q92769	4853	TRANS	PGC3_SCZ_NoUKB	deCODE_Specific	-,NA	NA	0.0239036	0.0239036	deCODE	deCODE	0.249322	162.807	random	0.0239036	-0.111375	0.0493097	-0.20802	-0.0147294	FALSE	FALSE	0.05	4.8444561501469,0.563912177461683	0.89856	7	11_198986_T_C,19_32581179_A_G,20_59019629_C_T,3_56815721_T_C,5_88884379_T_C,7_106676033_G_A,8_105569300_A_T	0.012335	6.68e-05	TRUE	5.73e-69	0.0150757	0.0116609	0.25258	5.00197	4.95556	3.33054	4.95516	0.000764895	6	6	5	6	6	0.54356	0.549526	0.64917	0.549577	1	NA	NA	NA	NA	NA	NA	NA	NA	NA	NA	NA	NA	NA	NA	NA	NA	NA	NA	NA	NA	NA	NA	NA	NA	NA	NA	NA	NA	NA	NA	NA	NA	NA	NA	NA	NA	NA	NA	NA	NA	HDAC2	0.0211874	7	-0.112423	0.0487812	Ivw(FixedEffects)	HDAC2_18897_31	SeqId.18897-31	SomaScan v4	NA	NA	NA	NA
PRTG	Q2VWP7	26373	CIS	BIP_PGC3_noukb	UKBB-PPP_Specific	NA,-	NA	0.0435637	0.0435637	UKBB_PPP	UKBB_PPP	0.428529	162.841	NA	NA	NA	NA	NA	NA	NA	NA	NA	NA	NA	NA	NA	NA	NA	NA	NA	NA	NA	NA	NA	NA	NA	NA	NA	NA	NA	NA	NA	NA	NA	NA	NA	NA	NA	random	0.0435637	-0.0672826	0.0333368	-0.132622	-0.00194356	FALSE	FALSE	0.05	7.76758865667125,0.2556296588547	1.1378	7	15_55569605_T_C,15_55594213_G_A,15_55667262_T_C,15_55719919_G_A,15_55731293_C_T,15_55837006_C_A,15_55989364_A_G	0.0398682	5.48e-05	TRUE	9.17e-246	0.0226269	0.0561991	0.703864	7.88228	7.86537	7.63476	7.86536	0.014792	6	6	5	6	6	0.246855	0.248133	0.177547	0.248135	1	0.0214422	7	-0.067194	0.0292134	Ivw(FixedEffects)	NA	NA	NA	NA	NA	NA	NA	NA	NA	PRTG:Q2VWP7:Oncology	OID21443	Oncology	Olink Explore
UST	Q9Y2C2	17223	CIS	Cognition_Meta	deCODE_Specific	+,NA	NA	0.0435657	0.0435657	deCODE	deCODE	0.462638	162.849	random	0.0435657	0.0280618	0.0139041	0.00081035	0.0553133	FALSE	FALSE	0.05	7.91927826705508,0.33976570765184	1.06364	8	6_148576374_A_G,6_148701471_C_T,6_148754255_C_T,6_148780686_A_G,6_148826981_T_C,6_148933158_A_C,6_148985001_G_A,6_149640827_G_A	0.0223985	7.75e-05	TRUE	1.56e-132	0.00046139	0.00307155	0.885518	8.77983	8.74853	8.74693	8.74874	0.00187509	7	7	6	7	7	0.268853	0.271219	0.188319	0.271202	1	NA	NA	NA	NA	NA	NA	NA	NA	NA	NA	NA	NA	NA	NA	NA	NA	NA	NA	NA	NA	NA	NA	NA	NA	NA	NA	NA	NA	NA	NA	NA	NA	NA	NA	NA	NA	NA	NA	NA	NA	UST	0.0257473	8	0.0289843	0.0129974	Ivw(FixedEffects)	UST_8364_74	SeqId.8364-74	SomaScan v4	NA	NA	NA	NA
CNPY2	Q9Y2B0	13529	TRANS	Depression_iPSYCH_2023	UKBB-PPP_Specific	NA,-	NA	0.0239102	0.0239102	UKBB_PPP	UKBB_PPP	0.806202	162.853	NA	NA	NA	NA	NA	NA	NA	NA	NA	NA	NA	NA	NA	NA	NA	NA	NA	NA	NA	NA	NA	NA	NA	NA	NA	NA	NA	NA	NA	NA	NA	NA	NA	NA	NA	fixed	0.0239102	-0.0742698	0.0328836	-0.13872	-0.00981917	FALSE	FALSE	0.05	NA	1	1	14_94378610_C_T	0.00933361	7.87e-06	TRUE	1.43e-62	NA	NA	NA	NA	NA	NA	NA	NA	NA	NA	NA	NA	NA	NA	NA	NA	NA	NA	0.0227627	1	-0.0742698	0.0326117	Wald ratio	NA	NA	NA	NA	NA	NA	NA	NA	NA	CNPY2:Q9Y2B0:Cardiometabolic	OID20069	Cardiometabolic	Olink Explore
CTSG	P08311	2532	TRANS	PGC3_SCZ_NoUKB	deCODE_Specific	+,NA	NA	0.0239163	0.0239163	deCODE	deCODE	0.249073	162.894	random	0.0239163	0.12442	0.0550903	0.0164448	0.232395	FALSE	FALSE	0.05	0.515309695437331,0.915515292200409	0.414451	4	1_196677131_A_G,2_3592552_C_T,3_165787389_A_G,3_58332737_A_C	0.00976026	3.56e-05	TRUE	2.11e-56	0.00151473	0.0145772	0.926721	0.517439	NA	0.506641	0.511001	0.000120855	3	NA	2	3	3	0.915044	NA	0.776219	0.916468	1	NA	NA	NA	NA	NA	NA	NA	NA	NA	NA	NA	NA	NA	NA	NA	NA	NA	NA	NA	NA	NA	NA	NA	NA	NA	NA	NA	NA	NA	NA	NA	NA	NA	NA	NA	NA	NA	NA	NA	NA	CTSG	0.0225305	4	0.124634	0.0546328	Ivw(FixedEffects)	CTSG_2431_17	SeqId.2431-17	SomaScan v4	NA	NA	NA	NA
EDC4	Q6P2E9	17157	TRANS	PGC3_SCZ_NoUKB	deCODE_Specific	+,NA	NA	0.0239249	0.0239249	deCODE	deCODE	0.248782	162.952	random	0.0239249	0.0671772	0.0297464	0.0088754	0.125479	FALSE	FALSE	0.05	17.5064912865299,0.230189814612394	1.11824	15	1_196695521_C_T,11_116786845_C_T,12_42802980_T_C,17_68902274_G_T,19_44945208_T_G,2_203441633_A_G,2_21000700_G_A,2_21209137_A_G,2_216622986_G_A,20_38369011_C_T,3_162193597_G_A,3_165715880_C_T,3_165762312_G_A,3_167246786_A_G,8_20035786_A_G	0.0392545	0.000161759	TRUE	3.6e-223	0.00728089	0.00617966	0.259833	18.8548	18.7497	17.0357	18.7589	0.00283871	14	14	13	14	14	0.170571	0.174734	0.197676	0.174366	1	NA	NA	NA	NA	NA	NA	NA	NA	NA	NA	NA	NA	NA	NA	NA	NA	NA	NA	NA	NA	NA	NA	NA	NA	NA	NA	NA	NA	NA	NA	NA	NA	NA	NA	NA	NA	NA	NA	NA	NA	EDC4	0.00856883	15	0.0692212	0.0263319	Ivw(FixedEffects)	EDC4_13066_42	SeqId.13066-42	SomaScan v4	NA	NA	NA	NA
CKMT1A_CKMT1B	CKMT1A_CKMT1B	0	CIS	Cognition_Meta	UKBB-PPP_Specific	NA,-	NA	0.0436077	0.0436077	UKBB_PPP	UKBB_PPP	0.461773	163.006	NA	NA	NA	NA	NA	NA	NA	NA	NA	NA	NA	NA	NA	NA	NA	NA	NA	NA	NA	NA	NA	NA	NA	NA	NA	NA	NA	NA	NA	NA	NA	NA	NA	NA	NA	fixed	0.0436077	-0.047943	0.0237596	-0.0945109	-0.00137515	FALSE	FALSE	0.05	NA	1	1	15_43542666_G_T	0.0120754	2.91e-05	TRUE	7.81e-67	NA	NA	NA	NA	NA	NA	NA	NA	NA	NA	NA	NA	NA	NA	NA	NA	NA	NA	0.0425598	1	-0.047943	0.0236405	Wald ratio	NA	NA	NA	NA	NA	NA	NA	NA	NA	CKMT1A_CKMT1B:P12532:Inflammation	NA	Inflammation	NA
GFRA2	O00451	4244	CIS	Cognition_Meta	BOTH	+,+	0.101527	0.0436149	0.477926	deCODE	UKBB_PPP	0.460544	163.033	random	0.0436149	0.0181443	0.00899224	0.000519831	0.0357688	FALSE	FALSE	0.05	15.3910838281026,0.423630710501161	1.01295	16	8_20762845_T_C,8_20836873_A_C,8_20851731_C_T,8_20898340_G_A,8_21090577_A_G,8_21238381_A_C,8_21292190_T_C,8_21332638_G_A,8_21520914_T_C,8_21521579_A_T,8_21599593_G_A,8_21667846_A_C,8_21852521_C_T,8_22085931_T_C,8_22531516_G_A,8_22549722_A_G	0.0679336	0.000121005	TRUE	0	0.00718023	0.00762373	0.362251	16.4151	16.3905	15.437	16.3944	0.00397437	15	15	14	15	15	0.355015	0.356583	0.34895	0.356333	1	random	0.477926	0.0102868	0.0144957	-0.0181243	0.0386978	FALSE	FALSE	0.05	10.9489050721642,0.0524025097107671	1.47979	6	8_21410106_C_T,8_21499089_T_C,8_21523894_A_C,8_21614890_T_C,8_21673687_T_C,8_21826135_C_T	0.0552771	8.43e-05	TRUE	0	0.00416034	0.0104137	0.709932	11.172	11.1663	10.7434	11.1663	0.000370672	5	5	4	5	5	0.0480738	0.04818	0.0296049	0.0481805	1	0.281723	6	0.0105176	0.00977057	Ivw(FixedEffects)	GFRA2	0.0349477	16	0.0186566	0.00884634	Ivw(FixedEffects)	GFRA2_2515_14	SeqId.2515-14	SomaScan v4	GFRA2:O00451:Oncology	OID21330	Oncology	Olink Explore
FAM177A1	Q8N128	19829	TRANS	PGC3_SCZ_NoUKB	deCODE_Specific	-,NA	NA	0.0239415	0.0239415	deCODE	deCODE	0.248575	163.065	random	0.0239415	-0.0661088	0.0292767	-0.12349	-0.00872748	FALSE	FALSE	0.05	36.6242504251442,0.0129762742354665	1.35322	21	11_18226152_T_C,14_33740069_T_C,14_33779154_G_A,14_33927385_T_G,14_36055231_A_G,14_36153113_C_A,14_36261902_T_C,14_36347058_T_C,14_36470171_C_T,14_36687236_A_G,14_37519905_T_C,14_38602756_G_A,16_56968820_T_G,19_44915533_T_C,19_46829947_G_A,19_48702915_C_T,19_8364439_G_A,8_19995318_G_T,9_133205125_A_C,9_133260148_G_A,9_133523026_G_A	0.0649021	0.00031645	TRUE	0	0.00385773	0.00749011	0.612463	39.2599	39.1032	38.7193	39.1429	0.0166561	20	20	19	20	20	0.00618824	0.00647315	0.00480116	0.00639987	1	NA	NA	NA	NA	NA	NA	NA	NA	NA	NA	NA	NA	NA	NA	NA	NA	NA	NA	NA	NA	NA	NA	NA	NA	NA	NA	NA	NA	NA	NA	NA	NA	NA	NA	NA	NA	NA	NA	NA	NA	FAM177A1	0.00200184	21	-0.0662254	0.0214324	Ivw(FixedEffects)	FAM177A1_8039_41	SeqId.8039-41	SomaScan v4	NA	NA	NA	NA
SCGN	O76038	16941	CIS	Cognition_Meta	BOTH	+,+	0.0436544	0.0436544	0.0876891	metap	UKBB_PPP	0.459663	163.18	fixed	0.0842682	0.0796211	0.0461187	-0.0107698	0.170012	FALSE	FALSE	0.05	NA	1	1	6_25663675_A_G	0.00210643	1.45e-05	TRUE	2.12e-13	NA	NA	NA	NA	NA	NA	NA	NA	NA	NA	NA	NA	NA	NA	NA	NA	NA	NA	fixed	0.0876891	0.0642225	0.0376072	-0.00948635	0.137931	FALSE	FALSE	0.05	NA	1	1	6_25660282_G_A	0.00359601	1.41e-05	TRUE	1.74e-21	NA	NA	NA	NA	NA	NA	NA	NA	NA	NA	NA	NA	NA	NA	NA	NA	NA	NA	0.0838088	1	0.0642225	0.0371442	Wald ratio	SCGN	0.0780687	1	0.0796211	0.0451878	Wald ratio	SCGN_15305_7	SeqId.15305-7	SomaScan v4	SCGN:O76038:Inflammation	OID20457	Inflammation	Olink Explore
TNFRSF10B	O14763	11905	CIS	Depression_iPSYCH_2023	UKBB-PPP_Specific	NA,-	NA	0.0437646	0.0437646	UKBB_PPP	UKBB_PPP	0.59488	163.592	NA	NA	NA	NA	NA	NA	NA	NA	NA	NA	NA	NA	NA	NA	NA	NA	NA	NA	NA	NA	NA	NA	NA	NA	NA	NA	NA	NA	NA	NA	NA	NA	NA	NA	NA	random	0.0437646	-0.0385241	0.0191059	-0.075971	-0.00107709	FALSE	FALSE	0.05	3.81573447242313,0.282061244754527	1.12779	4	8_22896449_G_A,8_22995178_T_C,8_23049783_C_T,8_23063921_C_T	0.0349767	1.34e-05	TRUE	1.36e-240	0.00752824	0.00477216	0.255401	3.85306	NA	1.36445	3.83872	0.00041585	3	NA	2	3	3	0.277775	NA	0.505492	0.279415	0.999998	0.022465	4	-0.0385414	0.0168863	Ivw(FixedEffects)	NA	NA	NA	NA	NA	NA	NA	NA	NA	TNFRSF10B:O14763:Neurology	OID20981	Neurology	Olink Explore
GALNT10	Q86SR1	19873	TRANS	PGC3_SCZ_NoUKB	BOTH	+,+	0.0526254	0.0240354	0.385349	deCODE	UKBB_PPP	0.249171	163.705	fixed	0.0240354	0.182924	0.0810633	0.0240432	0.341805	FALSE	FALSE	0.05	0.131121485244477,0.936542157005376	0.256048	3	1_196677131_A_G,2_3592552_C_T,3_165878680_T_C	0.00473022	3.37e-05	TRUE	6.85e-27	-0.00674617	0.0231488	0.819472	0.134119	NA	0.0491903	0.129509	9.64e-06	2	NA	1	2	2	0.935139	NA	0.824478	0.937298	0.999995	random	0.385349	0.0898078	0.103455	-0.112961	0.292577	FALSE	FALSE	0.05	58.877150338819,3.61343087140337e-08	2.21505	13	10_17833858_T_G,10_63389329_G_A,12_101693236_G_A,12_111446804_T_C,17_28367840_G_A,19_48703417_G_A,19_55027704_T_G,2_62313946_G_T,4_102267552_C_T,5_153071199_G_A,6_2379381_A_G,8_125494452_G_A,9_33135892_T_A	0.0215357	0.00100037	TRUE	1.48e-82	0.0345368	0.0295966	0.267917	122.32	120.222	108.846	119.903	0.0343946	12	12	11	12	12	2.13e-20	5.58e-20	3.11e-18	6.46e-20	1	0.000213051	13	0.165556	0.0447084	Ivw(FixedEffects)	GALNT10	0.0217096	3	0.183159	0.0797937	Ivw(FixedEffects)	GALNT10_7003_4	SeqId.7003-4	SomaScan v4	GALNT10:Q86SR1:Oncology	OID21371	Oncology	Olink Explore
DNAJA4	Q8WW22	14885	CIS	Cognition_Meta	BOTH	-,-	0.119136	0.0438056	0.58258	deCODE	UKBB_PPP	0.459959	163.745	fixed	0.0438056	-0.0944648	0.0468588	-0.186306	-0.00262327	FALSE	FALSE	0.05	NA	1	1	15_78243867_A_G	0.00195188	2.01e-05	TRUE	4.42e-12	NA	NA	NA	NA	NA	NA	NA	NA	NA	NA	NA	NA	NA	NA	NA	NA	NA	NA	fixed	0.58258	-0.0133434	0.0242775	-0.0609264	0.0342396	FALSE	FALSE	0.05	11.7011338017684,0.000624620265296915	3.42069	2	15_78246557_C_T,15_78269549_A_G	0.00951885	7.29e-05	TRUE	1.45e-52	NA	NA	NA	14.5673	14.5307	NA	14.529	0.000217993	1	1	NA	1	1	0.000135243	0.000137892	NA	0.00013802	0.98822	0.374079	2	-0.0211609	0.0238069	Ivw(FixedEffects)	DNAJA4	0.0377092	1	-0.0944648	0.0454594	Wald ratio	DNAJA4_9744_139	SeqId.9744-139	SomaScan v4	DNAJA4:Q8WW22:Neurology_II	OID31130	Neurology_II	Olink Explore
SERPINF2	P08697	9075	TRANS	PGC3_SCZ_NoUKB	BOTH	+,+	0.0565901	0.0240417	0.420813	deCODE	UKBB_PPP	0.248857	163.748	fixed	0.0240417	0.259023	0.114792	0.0340356	0.484011	FALSE	FALSE	0.05	8.05753469288509,0.00453148017264524	2.83858	2	12_120979185_A_G,2_27519736_T_C	0.00217078	0.000119288	TRUE	1.21e-09	NA	NA	NA	9.77234	8.70975	NA	8.58346	0.000622242	1	1	NA	1	1	0.00177157	0.00316513	NA	0.00339231	0.980099	random	0.420813	0.0814883	0.101226	-0.116912	0.279888	FALSE	FALSE	0.05	17.5551181204871,0.00744568465667101	1.71051	7	10_63534100_T_C,12_121016819_C_T,19_795457_A_G,2_27508073_T_C,22_43928975_G_A,4_3468877_A_G,6_160584356_G_A	0.0105347	0.000194825	TRUE	1.56e-49	0.0234863	0.0232456	0.358691	26.8896	26.5261	22.3305	26.4962	0.00177222	6	6	5	6	6	0.000151869	0.000177605	0.000453011	0.000179904	1	0.0353146	7	0.120781	0.0573856	Ivw(FixedEffects)	SERPINF2	0.00225556	2	0.320053	0.104786	Ivw(FixedEffects)	SERPINF2_3024_18	SeqId.3024-18	SomaScan v4	SERPINF2:P08697:Inflammation_II	OID30779	Inflammation_II	Olink Explore
EIF2AK3	Q9NZJ5	3255	TRANS	Cognition_Meta	UKBB-PPP_Specific	NA,-	NA	0.0240424	0.0240424	UKBB_PPP	UKBB_PPP	0.22999	163.753	NA	NA	NA	NA	NA	NA	NA	NA	NA	NA	NA	NA	NA	NA	NA	NA	NA	NA	NA	NA	NA	NA	NA	NA	NA	NA	NA	NA	NA	NA	NA	NA	NA	NA	NA	fixed	0.0240424	-0.0791075	0.0350584	-0.147821	-0.0103943	FALSE	FALSE	0.05	0.703241332653271,0.401696698199883	0.838595	2	3_56815721_T_C,8_105569300_A_T	0.00426758	2.9e-05	TRUE	4.16e-24	NA	NA	NA	0.743159	0.715496	NA	0.71536	7.98e-06	1	1	NA	1	1	0.388651	0.397625	NA	0.39767	0.997745	0.0198239	2	-0.0799706	0.0343271	Ivw(FixedEffects)	NA	NA	NA	NA	NA	NA	NA	NA	NA	EIF2AK3:Q9NZJ5:Cardiometabolic_II	OID30060	Cardiometabolic_II	Olink Explore
PATE4	P0C8F1	35427	CIS	Cognition_Meta	deCODE_Specific	-,NA	NA	0.0438208	0.0438208	deCODE	deCODE	0.458829	163.802	fixed	0.0438208	-0.053747	0.0266629	-0.106005	-0.00148877	FALSE	FALSE	0.05	NA	1	1	11_125882266_A_G	0.00553235	1.93e-05	TRUE	2.35e-34	NA	NA	NA	NA	NA	NA	NA	NA	NA	NA	NA	NA	NA	NA	NA	NA	NA	NA	NA	NA	NA	NA	NA	NA	NA	NA	NA	NA	NA	NA	NA	NA	NA	NA	NA	NA	NA	NA	NA	NA	NA	NA	NA	NA	NA	NA	NA	NA	NA	NA	NA	NA	NA	NA	NA	NA	NA	NA	PATE4	0.0416499	1	-0.053747	0.0263854	Wald ratio	PATE4_8065_245	SeqId.8065-245	SomaScan v4	NA	NA	NA	NA
VSTM4	Q8IW00	26470	TRANS	BIP_PGC3_noukb	deCODE_Specific	+,NA	NA	0.0241069	0.0241069	deCODE	deCODE	0.211588	164.192	random	0.0241069	0.081481	0.0361267	0.0106739	0.152288	FALSE	FALSE	0.05	5.80508845555008,0.44537476635024	0.983623	7	1_196058002_C_A,1_196695521_C_T,1_196813906_A_C,1_198057449_T_C,19_6713251_G_A,2_216622986_G_A,3_165767231_T_C	0.0315674	4.08e-05	TRUE	1.89e-209	-0.00390307	0.0110976	0.739398	5.96016	5.94082	5.81627	5.9445	0.00168962	6	6	5	6	6	0.427668	0.429852	0.324509	0.429436	1	NA	NA	NA	NA	NA	NA	NA	NA	NA	NA	NA	NA	NA	NA	NA	NA	NA	NA	NA	NA	NA	NA	NA	NA	NA	NA	NA	NA	NA	NA	NA	NA	NA	NA	NA	NA	NA	NA	NA	NA	VSTM4	0.0229673	7	0.0817597	0.0359545	Ivw(FixedEffects)	VSTM4_7242_14	SeqId.7242-14	SomaScan v4	NA	NA	NA	NA
TBCB	Q99426	1989	CIS	Cognition_Meta	BOTH	-,-	0.0439552	0.0439552	0.0877644	metap	UKBB_PPP	0.458951	164.305	fixed	0.0848949	-0.0898537	0.0521506	-0.192067	0.0123596	FALSE	FALSE	0.05	NA	1	1	19_36114973_G_T	0.00140027	1.66e-05	TRUE	8.41e-09	NA	NA	NA	NA	NA	NA	NA	NA	NA	NA	NA	NA	NA	NA	NA	NA	NA	NA	fixed	0.0877644	-0.121232	0.0710075	-0.260404	0.0179403	FALSE	FALSE	0.05	NA	1	1	19_36114973_G_T	0.00113317	1.66e-05	TRUE	6.04e-07	NA	NA	NA	NA	NA	NA	NA	NA	NA	NA	NA	NA	NA	NA	NA	NA	NA	NA	0.0755685	1	-0.121232	0.0682228	Wald ratio	TBCB	0.0755685	1	-0.0898537	0.0505649	Wald ratio	TBCB_17686_27	SeqId.17686-27	SomaScan v4	TBCB:Q99426:Neurology	OID20993	Neurology	Olink Explore
MLN	P12872	7141	TRANS	PGC3_SCZ_NoUKB	BOTH	-,-	0.0590727	0.0241339	0.441729	deCODE	UKBB_PPP	0.249432	164.376	random	0.0241339	-0.0574223	0.0254645	-0.107332	-0.00751274	FALSE	FALSE	0.05	87.3613105916806,7.44615034562015e-05	1.42536	44	1_117622100_T_C,1_205492435_T_C,1_54122437_C_T,10_125831860_A_G,10_50882740_C_T,10_69572448_A_G,11_34632224_T_G,13_37926183_T_C,15_62159525_T_C,16_1443908_C_T,17_335547_C_A,17_9877808_C_T,18_57154590_T_G,18_57481629_A_T,19_48703160_A_G,19_51810615_T_C,2_218779902_T_G,2_221036878_T_C,2_221205237_G_A,2_221444990_T_C,20_16941367_C_T,20_17174137_C_T,20_17417543_G_A,20_32322648_A_T,3_184220964_G_A,4_167141851_C_A,5_7331099_A_T,5_96439105_G_T,6_116928411_C_T,6_20367030_C_T,6_20647755_A_C,6_20694653_C_T,6_21280589_G_A,6_24853246_G_T,6_35018208_G_A,6_35738984_T_C,6_36354106_T_C,6_36681517_T_C,6_36718630_C_T,6_39595586_C_T,6_41718161_T_C,8_103713426_A_C,9_114328295_T_C,9_134058209_T_C	0.0926747	0.000742608	TRUE	0	-0.00682229	0.00499764	0.179489	98.6207	98.2327	94.4309	98.3474	0.0214043	43	43	42	43	43	2.95e-06	3.31e-06	6.59e-06	3.2e-06	1	random	0.441729	-0.0226385	0.0294283	-0.0803169	0.0350399	FALSE	FALSE	0.05	76.5177189950868,9.57152101017888e-05	1.45791	37	1_117622100_T_C,1_205492407_A_T,1_3323635_G_A,1_54126995_A_T,10_18529142_A_C,10_48068305_C_A,10_50882740_C_T,10_69572448_A_G,11_111265020_A_G,11_2203702_G_A,12_117953795_T_C,13_37945144_A_C,15_37133613_A_T,15_62003187_T_C,17_336024_G_A,17_9889923_C_T,18_57146757_A_G,19_23286218_T_C,19_48705969_G_A,19_4908081_T_G,19_51807782_C_T,2_220951458_C_T,2_221205237_G_A,2_221444990_T_C,2_43896214_C_T,20_16922822_T_C,20_17103462_A_G,20_32380151_G_A,3_184221870_G_A,5_7331099_A_T,5_96439105_G_T,6_116927769_A_G,6_20686647_C_T,6_41714140_C_T,8_103976556_T_C,8_10962344_C_T,9_114328295_T_C	0.100572	0.000581211	TRUE	0	-0.001036	0.00503352	0.838124	89.2286	89.1953	89.1207	89.2031	0.00852629	36	36	35	36	36	2.06e-06	2.08e-06	1.3e-06	2.08e-06	1	0.233441	37	-0.0238062	0.0199794	Ivw(FixedEffects)	MLN	0.000336657	44	-0.0630401	0.0175828	Ivw(FixedEffects)	MLN_5631_83	SeqId.5631-83	SomaScan v4	MLN:P12872:Inflammation	OID20541	Inflammation	Olink Explore
VTI1A	Q96AJ9	17792	TRANS	BIP_PGC3_noukb	BOTH	-,-	0.0259716	0.0241373	0.164861	deCODE	UKBB_PPP	0.211582	164.399	fixed	0.0241373	-0.354073	0.157021	-0.66183	-0.046317	FALSE	FALSE	0.05	0.0782809330828974,0.779640696080489	0.279787	2	14_106682039_A_G,3_56815721_T_C	0.0040329	1.66e-05	TRUE	3.71e-26	NA	NA	NA	0.0806997	0.0781951	NA	0.0782115	3.05e-05	1	1	NA	1	1	0.776351	0.779758	NA	0.779736	0.995595	random	0.164861	-0.0870581	0.0626811	-0.209911	0.0357945	FALSE	FALSE	0.05	8.78475696463448,0.360777855236624	1.0479	9	10_63344740_A_G,11_268718_A_G,12_111395984_G_A,3_101628547_T_C,3_123116385_T_C,3_56815721_T_C,5_132341354_G_T,7_106733272_C_T,8_105569300_A_T	0.0137998	3.23e-05	TRUE	3.14e-85	0.0241502	0.0134508	0.115653	9.08062	9.03439	5.857	9.03375	0.000853368	8	8	7	8	8	0.33554	0.339403	0.556542	0.339457	1	0.129397	9	-0.0896153	0.0590941	Ivw(FixedEffects)	VTI1A	0.0187991	2	-0.355691	0.151391	Ivw(FixedEffects)	VTI1A_7952_2	SeqId.7952-2	SomaScan v4	VTI1A:Q96AJ9:Inflammation_II	OID30640	Inflammation_II	Olink Explore
LMOD1	P29536	6647	CIS	Depression_iPSYCH_2023	UKBB-PPP_Specific	NA,-	NA	0.0439966	0.0439966	UKBB_PPP	UKBB_PPP	0.595867	164.459	NA	NA	NA	NA	NA	NA	NA	NA	NA	NA	NA	NA	NA	NA	NA	NA	NA	NA	NA	NA	NA	NA	NA	NA	NA	NA	NA	NA	NA	NA	NA	NA	NA	NA	NA	fixed	0.0439966	-0.0451159	0.0223998	-0.0890187	-0.00121315	FALSE	FALSE	0.05	0.821512733482052,0.36473824908885	0.906373	2	1_201796240_G_A,1_201916029_C_T	0.0232417	7.22e-06	TRUE	7.33e-162	NA	NA	NA	0.82272	0.818743	NA	0.81874	4.94e-05	1	1	NA	1	1	0.364386	0.365548	NA	0.365549	0.994394	0.0431932	2	-0.0451488	0.0223306	Ivw(FixedEffects)	NA	NA	NA	NA	NA	NA	NA	NA	NA	LMOD1:P29536:Neurology_II	OID31014	Neurology_II	Olink Explore
ARFGAP1	Q8N6T3	15852	TRANS	BIP_PGC3_noukb	deCODE_Specific	+,NA	NA	0.0241465	0.0241465	deCODE	deCODE	0.21139	164.462	random	0.0241465	0.13569	0.0601787	0.0177423	0.253638	FALSE	FALSE	0.05	11.6334867267462,0.0706628747886558	1.39245	7	1_196695521_C_T,11_116791863_C_T,12_7089608_C_T,19_44926286_C_T,2_27588855_A_G,3_162188224_C_A,3_165761011_C_T	0.0210305	8.27e-05	TRUE	4.41e-132	0.0689584	0.0249773	0.0397949	12.6015	12.4074	4.97926	12.4044	0.00253527	6	6	5	6	6	0.0498189	0.0534734	0.418416	0.0535326	1	NA	NA	NA	NA	NA	NA	NA	NA	NA	NA	NA	NA	NA	NA	NA	NA	NA	NA	NA	NA	NA	NA	NA	NA	NA	NA	NA	NA	NA	NA	NA	NA	NA	NA	NA	NA	NA	NA	NA	NA	ARFGAP1	0.00087854	7	0.141504	0.0425348	Ivw(FixedEffects)	ARFGAP1_11556_19	SeqId.11556-19	SomaScan v4	NA	NA	NA	NA
MTHFD1	P11586	7432	TRANS	BIP_PGC3_noukb	deCODE_Specific	-,NA	NA	0.0241559	0.0241559	deCODE	deCODE	0.211202	164.526	random	0.0241559	-0.233543	0.103583	-0.436563	-0.0305235	FALSE	FALSE	0.05	3.42272546897784,0.489724950039034	0.92503	5	12_54325905_A_G,14_59660356_T_C,14_65688885_G_A,14_65772604_T_C,3_56815721_T_C	0.00491953	2.8e-05	TRUE	3.09e-31	-0.00772174	0.0142726	0.626084	3.61909	3.50959	3.29738	3.50812	0.00389034	4	4	3	4	4	0.460002	0.476421	0.348008	0.476645	0.999998	NA	NA	NA	NA	NA	NA	NA	NA	NA	NA	NA	NA	NA	NA	NA	NA	NA	NA	NA	NA	NA	NA	NA	NA	NA	NA	NA	NA	NA	NA	NA	NA	NA	NA	NA	NA	NA	NA	NA	NA	MTHFD1	0.0158587	5	-0.242988	0.100735	Ivw(FixedEffects)	MTHFD1_12575_30	SeqId.12575-30	SomaScan v4	NA	NA	NA	NA
CES2	O00748	1864	CIS	PGC3_SCZ_NoUKB	UKBB-PPP_Specific	NA,-	NA	0.0440377	0.0440377	UKBB_PPP	UKBB_PPP	0.381049	164.613	NA	NA	NA	NA	NA	NA	NA	NA	NA	NA	NA	NA	NA	NA	NA	NA	NA	NA	NA	NA	NA	NA	NA	NA	NA	NA	NA	NA	NA	NA	NA	NA	NA	NA	NA	fixed	0.0440377	-0.420278	0.208706	-0.829335	-0.0112216	FALSE	FALSE	0.05	NA	1	1	16_66735884_C_T	0.000936241	3.56e-05	TRUE	5.74e-05	NA	NA	NA	NA	NA	NA	NA	NA	NA	NA	NA	NA	NA	NA	NA	NA	NA	NA	0.0309397	1	-0.420278	0.194767	Wald ratio	NA	NA	NA	NA	NA	NA	NA	NA	NA	CES2:O00748:Oncology	OID21366	Oncology	Olink Explore
ACVR1B	P36896	172	TRANS	PGC3_SCZ_NoUKB	deCODE_Specific	+,NA	NA	0.0241725	0.0241725	deCODE	deCODE	0.249452	164.639	fixed	0.0241725	0.174542	0.0774234	0.0227945	0.326289	FALSE	FALSE	0.05	0.134436208678354,0.934991253447156	0.259265	3	1_196695521_C_T,3_165787389_A_G,3_74348841_G_A	0.00545667	3.32e-05	TRUE	3.47e-31	-0.00165474	0.0174655	0.939864	0.137128	0.133734	0.128151	0.133732	2.98e-05	2	2	1	2	2	0.933734	0.93532	0.720356	0.935321	0.999985	NA	NA	NA	NA	NA	NA	NA	NA	NA	NA	NA	NA	NA	NA	NA	NA	NA	NA	NA	NA	NA	NA	NA	NA	NA	NA	NA	NA	NA	NA	NA	NA	NA	NA	NA	NA	NA	NA	NA	NA	ACVR1B	0.0220954	3	0.174759	0.0763565	Ivw(FixedEffects)	ACVR1B_2806_49	SeqId.2806-49	SomaScan v4	NA	NA	NA	NA
FLT3	P36888	3765	CIS	PGC3_SCZ_NoUKB	UKBB-PPP_Specific	NA,+	NA	0.0441063	0.0441063	UKBB_PPP	UKBB_PPP	0.38076	164.869	NA	NA	NA	NA	NA	NA	NA	NA	NA	NA	NA	NA	NA	NA	NA	NA	NA	NA	NA	NA	NA	NA	NA	NA	NA	NA	NA	NA	NA	NA	NA	NA	NA	NA	NA	fixed	0.0441063	0.196546	0.0976345	0.00518592	0.387906	FALSE	FALSE	0.05	NA	1	1	13_28063701_A_G	0.00348508	2.57e-05	TRUE	4.28e-19	NA	NA	NA	NA	NA	NA	NA	NA	NA	NA	NA	NA	NA	NA	NA	NA	NA	NA	0.0404078	1	0.196546	0.0958969	Wald ratio	NA	NA	NA	NA	NA	NA	NA	NA	NA	FLT3:P36888:Oncology	OID21272	Oncology	Olink Explore
HNRNPM	P52272	5046	TRANS	PGC3_SCZ_NoUKB	deCODE_Specific	-,NA	NA	0.0242404	0.0242404	deCODE	deCODE	0.249775	165.101	fixed	0.0242404	-0.106113	0.0470925	-0.198413	-0.0138138	FALSE	FALSE	0.05	3.35344943216527,0.0670643420087888	1.83124	2	12_103945832_T_C,3_56815721_T_C	0.0120994	5.77e-05	TRUE	1.27e-68	NA	NA	NA	3.79067	3.74353	NA	3.74312	0.0002384	1	1	NA	1	1	0.0515391	0.0530123	NA	0.0530253	0.987681	NA	NA	NA	NA	NA	NA	NA	NA	NA	NA	NA	NA	NA	NA	NA	NA	NA	NA	NA	NA	NA	NA	NA	NA	NA	NA	NA	NA	NA	NA	NA	NA	NA	NA	NA	NA	NA	NA	NA	NA	HNRNPM	0.0188214	2	-0.109548	0.0466352	Ivw(FixedEffects)	HNRNPM_12783_29	SeqId.12783-29	SomaScan v4	NA	NA	NA	NA
AKT1S1	Q96B36	28426	TRANS	Cognition_Meta	UKBB-PPP_Specific	NA,+	NA	0.0242431	0.0242431	UKBB_PPP	UKBB_PPP	0.231584	165.12	NA	NA	NA	NA	NA	NA	NA	NA	NA	NA	NA	NA	NA	NA	NA	NA	NA	NA	NA	NA	NA	NA	NA	NA	NA	NA	NA	NA	NA	NA	NA	NA	NA	NA	NA	fixed	0.0242431	0.0705337	0.0313031	0.00918089	0.131887	FALSE	FALSE	0.05	22.6057608914628,1.23373360045413e-05	3.36198	3	10_63188924_T_C,3_56815721_T_C,7_106733200_C_T	0.00596051	0.000201038	TRUE	1.43e-26	-0.0170329	0.123989	0.913089	30.8267	29.0289	30.2557	28.7444	0.000320871	2	2	1	2	2	2.02e-07	4.97e-07	3.79e-08	5.73e-07	0.99984	0.000498959	3	0.100925	0.0289905	Ivw(FixedEffects)	NA	NA	NA	NA	NA	NA	NA	NA	NA	AKT1S1:Q96B36:Neurology	OID20895	Neurology	Olink Explore
BMP6	P22004	1073	CIS	PGC3_SCZ_NoUKB	UKBB-PPP_Specific	NA,+	NA	0.0441796	0.0441796	UKBB_PPP	UKBB_PPP	0.380514	165.143	NA	NA	NA	NA	NA	NA	NA	NA	NA	NA	NA	NA	NA	NA	NA	NA	NA	NA	NA	NA	NA	NA	NA	NA	NA	NA	NA	NA	NA	NA	NA	NA	NA	NA	NA	fixed	0.0441796	0.109799	0.0545617	0.00286008	0.216738	FALSE	FALSE	0.05	1.82531852319127,0.401455228822272	0.955332	3	6_7727038_G_A,6_7889661_C_T,6_8059364_A_G	0.0119969	4.56e-05	TRUE	1.74e-64	-0.00669684	0.0237579	0.825089	1.95279	NA	1.80905	1.93563	0.000869996	2	NA	1	2	2	0.376666	NA	0.178622	0.379911	0.999565	0.039982	3	0.111324	0.0542005	Ivw(FixedEffects)	NA	NA	NA	NA	NA	NA	NA	NA	NA	BMP6:P22004:Cardiometabolic	OID20111	Cardiometabolic	Olink Explore
APOF	Q13790	615	CIS	PGC3_SCZ_NoUKB	BOTH	+,+	0.0465415	0.0442084	0.180563	UKBB_PPP	deCODE	0.379887	165.251	fixed	0.180563	0.0658314	0.0491638	-0.0305278	0.162191	FALSE	FALSE	0.05	6.19207824322132,0.0128323401856474	2.48839	2	12_55716492_C_T,12_56349583_T_C	0.0148183	5.48e-05	TRUE	2.76e-84	NA	NA	NA	6.55412	6.53819	NA	6.53806	0.00360134	1	1	NA	1	1	0.0104642	0.0105583	NA	0.0105591	0.952147	fixed	0.0442084	0.0919027	0.0456748	0.00238174	0.181424	FALSE	FALSE	0.05	NA	1	1	12_56349583_T_C	0.0175524	2.51e-05	TRUE	2.31e-102	NA	NA	NA	NA	NA	NA	NA	NA	NA	NA	NA	NA	NA	NA	NA	NA	NA	NA	0.0434963	1	0.0919027	0.0455209	Wald ratio	APOF	0.190112	2	0.0639851	0.0488343	Ivw(FixedEffects)	APOF_12370_30	SeqId.12370-30	SomaScan v4	APOF:Q13790:Inflammation_II	OID30701	Inflammation_II	Olink Explore
UTS2R	Q9UKP6	4468	TRANS	PGC3_SCZ_NoUKB	deCODE_Specific	+,NA	NA	0.0242683	0.0242683	deCODE	deCODE	0.249685	165.292	fixed	0.0242683	0.201132	0.0892788	0.0261489	0.376115	FALSE	FALSE	0.05	0.129860448139685,0.718576774931589	0.360362	2	1_196695521_C_T,14_106665764_A_T	0.00411588	3.34e-05	TRUE	3.16e-23	NA	NA	NA	0.133971	0.129138	NA	0.129131	1.36e-05	1	1	NA	1	1	0.71435	0.719328	NA	0.719335	0.997057	NA	NA	NA	NA	NA	NA	NA	NA	NA	NA	NA	NA	NA	NA	NA	NA	NA	NA	NA	NA	NA	NA	NA	NA	NA	NA	NA	NA	NA	NA	NA	NA	NA	NA	NA	NA	NA	NA	NA	NA	UTS2R	0.0216015	2	0.201431	0.0876814	Ivw(FixedEffects)	UTS2R_13530_5	SeqId.13530-5	SomaScan v4	NA	NA	NA	NA
IGSF21	Q96ID5	28246	CIS	Depression_iPSYCH_2023	UKBB-PPP_Specific	NA,-	NA	0.0442285	0.0442285	UKBB_PPP	UKBB_PPP	0.596846	165.326	NA	NA	NA	NA	NA	NA	NA	NA	NA	NA	NA	NA	NA	NA	NA	NA	NA	NA	NA	NA	NA	NA	NA	NA	NA	NA	NA	NA	NA	NA	NA	NA	NA	NA	NA	fixed	0.0442285	-0.0505069	0.0251039	-0.0997096	-0.00130426	FALSE	FALSE	0.05	4.37194843625554,0.112368209166226	1.4785	3	1_18121359_C_T,1_18133212_A_G,1_18374867_G_T	0.0161561	1.24e-05	TRUE	8.61e-108	0.014904	0.00724239	0.287964	4.42123	NA	0.186321	4.38776	8.86e-05	2	NA	1	2	2	0.109633	NA	0.665996	0.111483	0.999956	0.0411852	3	-0.0508428	0.0249027	Ivw(FixedEffects)	NA	NA	NA	NA	NA	NA	NA	NA	NA	IGSF21:Q96ID5:Cardiometabolic_II	OID30210	Cardiometabolic_II	Olink Explore
SERPINA3	P01011	16	TRANS	Depression_iPSYCH_2023	BOTH	-,-	0.0242996	0.0242996	0.109077	metap	UKBB_PPP	0.815294	165.505	fixed	0.0337274	-0.207064	0.0975192	-0.398198	-0.01593	FALSE	FALSE	0.05	NA	1	1	17_69253570_C_T	0.00115029	7.56e-06	TRUE	1.09e-08	NA	NA	NA	NA	NA	NA	NA	NA	NA	NA	NA	NA	NA	NA	NA	NA	NA	NA	random	0.109077	-0.0627373	0.0391532	-0.139476	0.0140016	FALSE	FALSE	0.05	1.61562100271276,0.805981849406245	0.635535	5	1_65670234_A_C,16_88474732_C_T,4_148064569_T_C,6_42977250_A_C,8_125494452_G_A	0.00674843	6.76e-06	TRUE	1.77e-46	-0.00636211	0.0122645	0.639777	1.72136	1.70035	1.45227	1.7002	3.26e-05	4	4	3	4	4	0.786833	0.790654	0.693329	0.790681	1	0.0979392	5	-0.0641777	0.0387798	Ivw(FixedEffects)	SERPINA3	0.0243437	1	-0.207064	0.0919607	Wald ratio	SERPINA3_4153_11	SeqId.4153-11	SomaScan v4	SERPINA3:P01011:Inflammation_II	OID30786	Inflammation_II	Olink Explore
PZP	P20742	9750	CIS	BIP_PGC3_noukb	BOTH	+,+	0.140752	0.0442785	0.713578	UKBB_PPP	deCODE	0.434418	165.513	random	0.713578	0.00910753	0.0248124	-0.0395239	0.057739	FALSE	FALSE	0.05	4.50867688462581,0.972414326312486	0.612963	13	12_10138597_C_T,12_8286626_C_T,12_8345478_G_A,12_8386803_T_C,12_8488876_T_C,12_8522309_T_C,12_8851062_T_C,12_9086027_T_C,12_9098449_T_A,12_9200312_C_A,12_9726868_C_A,12_9913606_T_A,12_9926651_G_A	0.0806391	1.4e-05	TRUE	0	0.0251144	0.0256282	0.348171	4.56569	4.56551	3.60539	4.56553	0.00657285	12	12	11	12	12	0.970937	0.970942	0.980074	0.970942	1	random	0.0442785	0.0851791	0.0423472	0.00218006	0.168178	FALSE	FALSE	0.05	2.99776326888546,0.558199781743429	0.865702	5	12_8751898_A_G,12_8905678_A_G,12_9162106_C_T,12_9244816_G_A,12_9913606_T_A	0.0472703	2.08e-05	TRUE	0	0.0283186	0.030061	0.41567	3.15943	3.15279	2.27199	3.15279	0.002499	4	4	3	4	4	0.531509	0.532589	0.517908	0.53259	0.999999	0.0421768	5	0.0858667	0.042262	Ivw(FixedEffects)	PZP	0.70965	13	0.00923212	0.0247957	Ivw(FixedEffects)	PZP_6580_29	SeqId.6580-29	SomaScan v4	PZP:P20742:Inflammation_II	OID30730	Inflammation_II	Olink Explore
IL17F	Q96PD4	16404	TRANS	BIP_PGC3_noukb	deCODE_Specific	+,NA	NA	0.0243265	0.0243265	deCODE	deCODE	0.21242	165.688	fixed	0.0243265	0.158727	0.0704847	0.0205794	0.296874	FALSE	FALSE	0.05	2.6138511282573,0.270650877343304	1.14321	3	1_196677131_A_G,19_6716268_G_A,3_165761011_C_T	0.00842007	2.35e-05	TRUE	4.89e-55	0.00635442	0.0258308	0.84644	2.80723	NA	2.64704	2.75717	0.000316243	2	NA	1	2	2	0.245707	NA	0.103743	0.251935	0.999842	NA	NA	NA	NA	NA	NA	NA	NA	NA	NA	NA	NA	NA	NA	NA	NA	NA	NA	NA	NA	NA	NA	NA	NA	NA	NA	NA	NA	NA	NA	NA	NA	NA	NA	NA	NA	NA	NA	NA	NA	IL17F	0.0195273	3	0.162385	0.0695347	Ivw(FixedEffects)	IL17F_14026_24	SeqId.14026-24	SomaScan v4	NA	NA	NA	NA
PRND	Q9UKY0	15748	CIS	Depression_iPSYCH_2023	UKBB-PPP_Specific	NA,-	NA	0.044355	0.044355	UKBB_PPP	UKBB_PPP	0.5964	165.799	NA	NA	NA	NA	NA	NA	NA	NA	NA	NA	NA	NA	NA	NA	NA	NA	NA	NA	NA	NA	NA	NA	NA	NA	NA	NA	NA	NA	NA	NA	NA	NA	NA	NA	NA	fixed	0.044355	-0.0301453	0.0149923	-0.0595297	-0.000760951	FALSE	FALSE	0.05	5.4557209269624,0.0653589781010678	1.65162	3	20_4613030_G_T,20_4722846_A_C,20_4733171_T_C	0.0417782	1.43e-05	TRUE	2.45e-292	0.00813718	0.0105402	0.58146	5.48163	5.46909	3.43459	5.46907	0.00018753	2	2	1	2	2	0.0645179	0.0649234	0.0638444	0.0649243	0.999906	0.0431048	3	-0.0302208	0.0149409	Ivw(FixedEffects)	NA	NA	NA	NA	NA	NA	NA	NA	NA	PRND:Q9UKY0:Neurology_II	OID31124	Neurology_II	Olink Explore
CTSD	P07339	2529	CIS	BIP_PGC3_noukb	BOTH	-,-	0.0520243	0.0443835	0.205794	deCODE	UKBB_PPP	0.434308	165.906	random	0.0443835	-0.0844665	0.0420137	-0.166812	-0.00212112	FALSE	FALSE	0.05	4.14929102389158,0.386178377648512	1.01849	5	11_1221020_G_T,11_1660275_C_T,11_1762527_A_G,11_2023334_A_C,11_2519942_A_G	0.0274441	2.44e-05	TRUE	1.26e-185	0.0181633	0.0117087	0.218635	4.19763	4.18131	1.79124	4.18125	0.000752273	4	4	3	4	4	0.379919	0.382024	0.616843	0.382032	1	random	0.205794	-0.0406376	0.0321191	-0.10359	0.0223147	FALSE	FALSE	0.05	0.161063423980182,0.98361575983045	0.231706	4	11_1473545_T_C,11_1689658_C_T,11_1726342_G_A,11_1768262_A_G	0.0455886	5.16e-06	TRUE	3.3e-287	0.00242454	0.010106	0.832747	0.161112	NA	0.103555	0.160956	2.33e-05	3	NA	2	3	3	0.983609	NA	0.94954	0.983632	1	0.20549	4	-0.0406435	0.0321023	Ivw(FixedEffects)	CTSD	0.0397908	5	-0.0844498	0.0410765	Ivw(FixedEffects)	CTSD_5508_62	SeqId.5508-62	SomaScan v4	CTSD:P07339:Cardiometabolic	OID20358	Cardiometabolic	Olink Explore
LTBR	P36941	6718	CIS	Cognition_Meta	UKBB-PPP_Specific	NA,-	NA	0.0443994	0.0443994	UKBB_PPP	UKBB_PPP	0.462298	165.965	NA	NA	NA	NA	NA	NA	NA	NA	NA	NA	NA	NA	NA	NA	NA	NA	NA	NA	NA	NA	NA	NA	NA	NA	NA	NA	NA	NA	NA	NA	NA	NA	NA	NA	NA	random	0.0443994	-0.0279813	0.013919	-0.055262	-0.000700635	FALSE	FALSE	0.05	0.925231327401149,0.819335032350936	0.555347	4	12_6381713_G_A,12_6396730_C_T,12_6465360_A_G,12_6553319_G_A	0.0308163	2.8e-05	TRUE	8.57e-183	0.00271267	0.0259679	0.926335	0.929459	NA	0.918547	0.925726	0.000127732	3	NA	2	3	3	0.818313	NA	0.631742	0.819215	1	0.0437043	4	-0.028007	0.013886	Ivw(FixedEffects)	NA	NA	NA	NA	NA	NA	NA	NA	NA	LTBR:P36941:Inflammation	OID20768	Inflammation	Olink Explore
BTN2A1	Q7KYR7	1136	CIS	PGC3_SCZ_NoUKB	UKBB-PPP_Specific	NA,-	NA	0.0444161	0.0444161	UKBB_PPP	UKBB_PPP	0.380797	166.027	NA	NA	NA	NA	NA	NA	NA	NA	NA	NA	NA	NA	NA	NA	NA	NA	NA	NA	NA	NA	NA	NA	NA	NA	NA	NA	NA	NA	NA	NA	NA	NA	NA	NA	NA	random	0.0444161	-0.227672	0.113262	-0.449661	-0.00568329	FALSE	FALSE	0.05	36.5907870538624,2.18708260978643e-07	3.02452	5	6_25854416_C_A,6_26401989_T_C,6_26411166_T_C,6_26541592_C_T,6_26698828_A_C	0.0351483	0.000547467	TRUE	8.34e-162	0.0548257	0.13321	0.70829	38.7428	37.2512	36.6721	37.1824	0.0335904	4	4	3	4	4	7.87e-08	1.6e-07	5.4e-08	1.65e-07	0.999861	1.08907e-10	5	-0.234628	0.0363537	Ivw(FixedEffects)	NA	NA	NA	NA	NA	NA	NA	NA	NA	BTN2A1:Q7KYR7:Inflammation	OID20713	Inflammation	Olink Explore
CKMT1A	P12532	31736	CIS	Cognition_Meta	deCODE_Specific	-,NA	NA	0.0444327	0.0444327	deCODE	deCODE	0.461359	166.089	fixed	0.0444327	-0.0518847	0.0258135	-0.102478	-0.00129124	FALSE	FALSE	0.05	NA	1	1	15_43542666_G_T	0.00643761	2.91e-05	TRUE	1.8e-36	NA	NA	NA	NA	NA	NA	NA	NA	NA	NA	NA	NA	NA	NA	NA	NA	NA	NA	NA	NA	NA	NA	NA	NA	NA	NA	NA	NA	NA	NA	NA	NA	NA	NA	NA	NA	NA	NA	NA	NA	NA	NA	NA	NA	NA	NA	NA	NA	NA	NA	NA	NA	NA	NA	NA	NA	NA	NA	CKMT1A	0.0425598	1	-0.0518847	0.0255841	Wald ratio	CKMT1A_15542_19	SeqId.15542-19	SomaScan v4	NA	NA	NA	NA
HSP90AB1	P08238	5258	TRANS	PGC3_SCZ_NoUKB	deCODE_Specific	-,NA	NA	0.0244514	0.0244514	deCODE	deCODE	0.251189	166.538	fixed	0.0244514	-0.220785	0.0981283	-0.413113	-0.028457	FALSE	FALSE	0.05	1.2885786209895,0.256310058005891	1.13516	2	11_198986_T_C,3_56815721_T_C	0.00299818	4.32e-05	TRUE	2.19e-16	NA	NA	NA	1.33568	1.27112	NA	1.27063	8.9e-05	1	1	NA	1	1	0.247797	0.259556	NA	0.259649	0.992475	NA	NA	NA	NA	NA	NA	NA	NA	NA	NA	NA	NA	NA	NA	NA	NA	NA	NA	NA	NA	NA	NA	NA	NA	NA	NA	NA	NA	NA	NA	NA	NA	NA	NA	NA	NA	NA	NA	NA	NA	HSP90AB1	0.0175581	2	-0.225593	0.094994	Ivw(FixedEffects)	HSP90AB1_5467_15	SeqId.5467-15	SomaScan v4	NA	NA	NA	NA
IL37	Q9NZH6	15563	TRANS	BIP_PGC3_noukb	deCODE_Specific	+,NA	NA	0.0244527	0.0244527	deCODE	deCODE	0.213249	166.547	random	0.0244527	0.071012	0.0315617	0.00915216	0.132872	FALSE	FALSE	0.05	6.23798600417969,0.397065768909519	1.01964	7	1_196141224_C_T,1_196677046_T_G,1_196813906_A_C,1_197992799_C_T,19_6713251_G_A,19_860766_G_A,3_165761011_C_T	0.0377752	4.28e-05	TRUE	9.61e-250	0.0026897	0.0126436	0.839937	6.38345	6.36709	6.32619	6.36801	0.00213319	6	6	5	6	6	0.381634	0.383349	0.275761	0.383252	1	NA	NA	NA	NA	NA	NA	NA	NA	NA	NA	NA	NA	NA	NA	NA	NA	NA	NA	NA	NA	NA	NA	NA	NA	NA	NA	NA	NA	NA	NA	NA	NA	NA	NA	NA	NA	NA	NA	NA	NA	IL37	0.0207923	7	0.0713002	0.0308427	Ivw(FixedEffects)	IL37_2723_9	SeqId.2723-9	SomaScan v4	NA	NA	NA	NA
LIPF	P07098	6622	TRANS	BIP_PGC3_noukb	UKBB-PPP_Specific	NA,+	NA	0.0244558	0.0244558	UKBB_PPP	UKBB_PPP	0.213004	166.569	NA	NA	NA	NA	NA	NA	NA	NA	NA	NA	NA	NA	NA	NA	NA	NA	NA	NA	NA	NA	NA	NA	NA	NA	NA	NA	NA	NA	NA	NA	NA	NA	NA	NA	NA	random	0.0244558	0.108801	0.0483585	0.0140205	0.203582	FALSE	FALSE	0.05	10.629379007173,0.387111894752618	1.03099	11	1_113834946_A_G,1_155183132_A_G,11_61203082_C_T,11_61301886_T_C,19_35848161_G_A,2_168864871_A_G,2_62832792_G_A,20_45916821_G_A,3_151259575_T_A,6_17970001_A_C,8_36779291_G_T	0.0246561	5.06e-05	TRUE	2.82e-152	-0.000835972	0.00760197	0.914848	11.731	11.6412	11.7153	11.645	0.00135636	10	10	9	10	10	0.303463	0.309784	0.229841	0.30952	1	0.0140756	11	0.114016	0.0464362	Ivw(FixedEffects)	NA	NA	NA	NA	NA	NA	NA	NA	NA	LIPF:P07098:Cardiometabolic_II	OID30266	Cardiometabolic_II	Olink Explore
USO1	O60763	30904	TRANS	Cognition_Meta	BOTH	-,-	0.0982362	0.0244578	0.817692	deCODE	UKBB_PPP	0.233308	166.582	fixed	0.0244578	-0.0689264	0.0306358	-0.128972	-0.00888123	FALSE	FALSE	0.05	0.954473872968512,0.620495493854285	0.690823	3	11_198986_T_C,3_56815721_T_C,8_105569300_A_T	0.00429719	3.04e-05	TRUE	1.24e-25	0.00938342	0.0144703	0.633758	1.01254	0.976109	0.59204	0.975957	1.08e-05	2	2	1	2	2	0.60274	0.613819	0.441631	0.613866	0.999995	random	0.817692	-0.00870344	0.0377565	-0.0827048	0.065298	FALSE	FALSE	0.05	25.3099598551149,0.00137721429215525	1.77869	9	10_63188924_T_C,11_180258_T_C,12_54332691_A_G,19_55026821_G_A,3_123114156_C_T,3_56815721_T_C,5_132497907_C_T,7_106733200_C_T,8_105569300_A_T	0.0119938	0.000227755	TRUE	2.7e-58	0.0342286	0.0157002	0.0656268	48.3323	48.2959	28.7863	48.2911	0.000532055	8	8	7	8	8	8.53e-08	8.67e-08	0.000158262	8.69e-08	1	0.587001	9	0.0111503	0.0205275	Ivw(FixedEffects)	USO1	0.0195612	3	-0.0699989	0.0299825	Ivw(FixedEffects)	USO1_13639_101	SeqId.13639-101	SomaScan v4	USO1:O60763:Oncology	OID21367	Oncology	Olink Explore
ESS2	Q96DF8	16817	CIS	PGC3_SCZ_NoUKB	deCODE_Specific	-,NA	NA	0.0446146	0.0446146	deCODE	deCODE	0.381624	166.77	fixed	0.0446146	-0.143687	0.0715476	-0.283918	-0.00345616	FALSE	FALSE	0.05	NA	1	1	22_19146092_G_A	0.00293748	2.59e-05	TRUE	5.92e-17	NA	NA	NA	NA	NA	NA	NA	NA	NA	NA	NA	NA	NA	NA	NA	NA	NA	NA	NA	NA	NA	NA	NA	NA	NA	NA	NA	NA	NA	NA	NA	NA	NA	NA	NA	NA	NA	NA	NA	NA	NA	NA	NA	NA	NA	NA	NA	NA	NA	NA	NA	NA	NA	NA	NA	NA	NA	NA	DGCR14	0.0405208	1	-0.143687	0.0701459	Wald ratio	DGCR14_11356_19	SeqId.11356-19	SomaScan v4	NA	NA	NA	NA
CXCL11	O14625	10638	TRANS	Depression_iPSYCH_2023	BOTH	-,-	0.024509	0.024509	0.0698499	metap	UKBB_PPP	0.81829	166.931	random	0.053204	-0.0321228	0.0166159	-0.0646893	0.000443683	FALSE	FALSE	0.05	22.6518293221751,0.204326063764328	1.1218	19	1_159205564_G_A,10_102556824_C_A,10_63311455_C_A,11_128734115_C_T,12_111446804_T_C,12_54329244_G_A,16_85382232_T_C,4_74116141_A_T,4_74990149_C_A,4_75031973_G_T,4_77430769_T_C,4_78818161_C_T,5_139474618_A_C,5_88884379_T_C,7_102075266_G_T,7_106698543_T_C,8_105569300_A_T,9_132986115_C_A,9_133786984_A_G	0.0383594	4.26e-05	TRUE	2.12e-270	0.00973603	0.0041661	0.0319349	23.685	23.6	17.9261	23.6269	0.00100424	18	18	17	18	18	0.165621	0.168573	0.393518	0.167637	1	random	0.0698499	-0.0473614	0.0261249	-0.0985652	0.00384247	FALSE	FALSE	0.05	16.303920556193,0.0607998557639405	1.34594	10	10_102631277_C_T,10_63288546_C_A,12_111446804_T_C,12_54304624_G_A,16_81837364_C_T,19_55027612_T_C,2_224010157_G_A,5_139471320_G_A,7_102043205_T_C,9_132986603_T_C	0.0285572	3.65e-05	TRUE	1.82e-192	0.00856724	0.00983828	0.409229	18.0288	17.9027	16.4678	17.9419	0.000498473	9	9	8	9	9	0.0348414	0.0363198	0.0361533	0.0358537	1	0.0107497	10	-0.0489129	0.019176	Ivw(FixedEffects)	CXCL11	0.0263201	19	-0.0325496	0.0146524	Ivw(FixedEffects)	CXCL11_3038_9	SeqId.3038-9	SomaScan v4	CXCL11:O14625:Neurology	OID21042	Neurology	Olink Explore
EVI5	O60447	3501	CIS	Depression_iPSYCH_2023	UKBB-PPP_Specific	NA,+	NA	0.0446629	0.0446629	UKBB_PPP	UKBB_PPP	0.598387	166.95	NA	NA	NA	NA	NA	NA	NA	NA	NA	NA	NA	NA	NA	NA	NA	NA	NA	NA	NA	NA	NA	NA	NA	NA	NA	NA	NA	NA	NA	NA	NA	NA	NA	NA	NA	fixed	0.0446629	0.0654701	0.0326076	0.00156033	0.12938	FALSE	FALSE	0.05	NA	1	1	1_92607671_C_A	0.00854246	5.97e-06	TRUE	1.24e-57	NA	NA	NA	NA	NA	NA	NA	NA	NA	NA	NA	NA	NA	NA	NA	NA	NA	NA	0.043148	1	0.0654701	0.0323745	Wald ratio	NA	NA	NA	NA	NA	NA	NA	NA	NA	EVI5:O60447:Inflammation_II	OID30519	Inflammation_II	Olink Explore
CSDE1	O75534	29905	TRANS	BIP_PGC3_noukb	BOTH	-,-	0.0991485	0.0245591	0.823826	UKBB_PPP	deCODE	0.21363	167.272	fixed	0.823826	-0.0307585	0.138162	-0.301551	0.240034	FALSE	FALSE	0.05	7.06751935735654,0.00784938583202813	2.65848	2	1_196677131_A_G,3_56815721_T_C	0.00230723	2.23e-05	TRUE	7.87e-15	NA	NA	NA	7.74812	7.74035	NA	7.73954	0.000729011	1	1	NA	1	1	0.00537686	0.00540003	NA	0.00540247	0.97846	fixed	0.0245591	-0.257244	0.114419	-0.4815	-0.0329873	FALSE	FALSE	0.05	0.204145306211756,0.651395476199818	0.451824	2	3_56815721_T_C,7_106733272_C_T	0.00381441	1.57e-05	TRUE	1.05e-23	NA	NA	NA	0.210319	NA	NA	0.201715	1.96e-05	1	NA	NA	1	1	0.646517	NA	NA	0.65334	0.996466	0.0212504	2	-0.257997	0.112002	Ivw(FixedEffects)	CSDE1	0.774802	2	-0.0377696	0.132016	Ivw(FixedEffects)	CSDE1_12735_39	SeqId.12735-39	SomaScan v4	CSDE1:O75534:Cardiometabolic_II	OID30183	Cardiometabolic_II	Olink Explore
SBSN	Q6UWP8	24950	CIS	BIP_PGC3_noukb	UKBB-PPP_Specific	NA,+	NA	0.0448251	0.0448251	UKBB_PPP	UKBB_PPP	0.437483	167.556	NA	NA	NA	NA	NA	NA	NA	NA	NA	NA	NA	NA	NA	NA	NA	NA	NA	NA	NA	NA	NA	NA	NA	NA	NA	NA	NA	NA	NA	NA	NA	NA	NA	NA	NA	random	0.0448251	0.0646896	0.0322434	0.00149378	0.127885	FALSE	FALSE	0.05	1.01660217680219,0.797234807664917	0.582123	4	19_35407095_G_A,19_35518760_G_T,19_35573603_A_G,19_35757549_C_A	0.0373167	1.43e-05	TRUE	3.17e-249	-0.0185577	0.0187696	0.42702	1.01774	NA	0.0401936	1.01498	0.000166273	3	NA	2	3	3	0.796959	NA	0.980104	0.797628	0.999999	0.0442661	4	0.064749	0.0321884	Ivw(FixedEffects)	NA	NA	NA	NA	NA	NA	NA	NA	NA	SBSN:Q6UWP8:Cardiometabolic_II	OID30398	Cardiometabolic_II	Olink Explore
TGFBR2	P37173	11773	CIS	PGC3_SCZ_NoUKB	UKBB-PPP_Specific	NA,-	NA	0.044879	0.044879	UKBB_PPP	UKBB_PPP	0.383008	167.758	NA	NA	NA	NA	NA	NA	NA	NA	NA	NA	NA	NA	NA	NA	NA	NA	NA	NA	NA	NA	NA	NA	NA	NA	NA	NA	NA	NA	NA	NA	NA	NA	NA	NA	NA	fixed	0.044879	-0.216674	0.108024	-0.428398	-0.00495	FALSE	FALSE	0.05	0.853218736884741,0.652718474868776	0.653153	3	3_30136672_C_A,3_30550452_A_T,3_30693664_C_T	0.00333289	3.45e-05	TRUE	6.07e-18	-0.0149724	0.0187584	0.571158	0.877776	0.843729	0.240701	0.843389	0.000254521	2	2	1	2	2	0.644753	0.655823	0.6237	0.655934	0.999873	0.0379309	3	-0.219425	0.105716	Ivw(FixedEffects)	NA	NA	NA	NA	NA	NA	NA	NA	NA	TGFBR2:P37173:Oncology	OID21493	Oncology	Olink Explore
P4HA1	P13674	8546	TRANS	Cognition_Meta	deCODE_Specific	+,NA	NA	0.0246478	0.0246478	deCODE	deCODE	0.234792	167.876	fixed	0.0246478	0.0769038	0.034227	0.0098202	0.143987	FALSE	FALSE	0.05	3.79133765316095,0.0515184612556841	1.94714	2	1_196677131_A_G,2_3592552_C_T	0.00391161	4.76e-05	TRUE	3.44e-22	NA	NA	NA	4.1089	3.93567	NA	3.93091	4.95e-05	1	1	NA	1	1	0.0426581	0.0472722	NA	0.0474062	0.994388	NA	NA	NA	NA	NA	NA	NA	NA	NA	NA	NA	NA	NA	NA	NA	NA	NA	NA	NA	NA	NA	NA	NA	NA	NA	NA	NA	NA	NA	NA	NA	NA	NA	NA	NA	NA	NA	NA	NA	NA	P4HA1	0.0136572	2	0.0816463	0.0331067	Ivw(FixedEffects)	P4HA1_11645_9	SeqId.11645-9	SomaScan v4	NA	NA	NA	NA
ARHGAP45	Q92619	17102	CIS	PGC3_SCZ_NoUKB	BOTH	+,+	0.111135	0.0449294	0.520035	deCODE	UKBB_PPP	0.382565	167.946	fixed	0.0449294	0.133001	0.0663241	0.00300785	0.262994	FALSE	FALSE	0.05	NA	1	1	19_1077986_A_G	0.00645654	2.59e-05	TRUE	1.31e-37	NA	NA	NA	NA	NA	NA	NA	NA	NA	NA	NA	NA	NA	NA	NA	NA	NA	NA	fixed	0.520035	0.0814902	0.126677	-0.166792	0.329772	FALSE	FALSE	0.05	NA	1	1	19_1083557_A_G	0.00267926	2.69e-06	TRUE	9.64e-17	NA	NA	NA	NA	NA	NA	NA	NA	NA	NA	NA	NA	NA	NA	NA	NA	NA	NA	0.519062	1	0.0814902	0.126382	Wald ratio	HMHA1	0.043055	1	0.133001	0.0657386	Wald ratio	HMHA1_13544_9	SeqId.13544-9	SomaScan v4	ARHGAP45:Q92619:Inflammation_II	OID30653	Inflammation_II	Olink Explore
PNP	P00491	7892	CIS	Depression_iPSYCH_2023	deCODE_Specific	-,NA	NA	0.0449954	0.0449954	deCODE	deCODE	0.600688	168.193	fixed	0.0449954	-0.0539497	0.0269116	-0.106695	-0.00120385	FALSE	FALSE	0.05	0.628343916352295,0.730393420239665	0.56051	3	14_20466502_T_G,14_20472447_G_A,14_20487536_A_G	0.0100784	7.02e-06	TRUE	3.32e-72	-0.00655421	0.0101018	0.633598	0.647869	0.641423	0.226906	0.641408	3.53e-05	2	2	1	2	2	0.723297	0.725632	0.633828	0.725638	0.999982	NA	NA	NA	NA	NA	NA	NA	NA	NA	NA	NA	NA	NA	NA	NA	NA	NA	NA	NA	NA	NA	NA	NA	NA	NA	NA	NA	NA	NA	NA	NA	NA	NA	NA	NA	NA	NA	NA	NA	NA	PNP	0.0429183	3	-0.054151	0.0267478	Ivw(FixedEffects)	PNP_15435_4	SeqId.15435-4	SomaScan v4	NA	NA	NA	NA
MFNG	O00587	7038	CIS	Depression_iPSYCH_2023	deCODE_Specific	+,NA	NA	0.0449955	0.0449955	deCODE	deCODE	0.598552	168.193	fixed	0.0449955	0.0510697	0.025475	0.00113956	0.101	FALSE	FALSE	0.05	NA	1	1	22_37470025_G_A	0.0132775	6.1e-06	TRUE	1.1e-95	NA	NA	NA	NA	NA	NA	NA	NA	NA	NA	NA	NA	NA	NA	NA	NA	NA	NA	NA	NA	NA	NA	NA	NA	NA	NA	NA	NA	NA	NA	NA	NA	NA	NA	NA	NA	NA	NA	NA	NA	NA	NA	NA	NA	NA	NA	NA	NA	NA	NA	NA	NA	NA	NA	NA	NA	NA	NA	MFNG	0.0440859	1	0.0510697	0.0253665	Wald ratio	MFNG_5605_77	SeqId.5605-77	SomaScan v4	NA	NA	NA	NA
HMG20B	Q9P0W2	5002	TRANS	BIP_PGC3_noukb	deCODE_Specific	-,NA	NA	0.0247003	0.0247003	deCODE	deCODE	0.214584	168.234	fixed	0.0247003	-0.284003	0.126445	-0.531831	-0.0361752	FALSE	FALSE	0.05	0.2052432777863,0.650521499318058	0.453038	2	2_226404239_C_T,3_56815721_T_C	0.00274286	1.59e-05	TRUE	3.87e-18	NA	NA	NA	0.21361	0.202538	NA	0.20252	2.64e-05	1	1	NA	1	1	0.643952	0.65268	NA	0.652694	0.995903	NA	NA	NA	NA	NA	NA	NA	NA	NA	NA	NA	NA	NA	NA	NA	NA	NA	NA	NA	NA	NA	NA	NA	NA	NA	NA	NA	NA	NA	NA	NA	NA	NA	NA	NA	NA	NA	NA	NA	NA	HMG20B	0.020387	2	-0.28515	0.122955	Ivw(FixedEffects)	HMG20B_11551_16	SeqId.11551-16	SomaScan v4	NA	NA	NA	NA
ERBB2	P04626	3430	TRANS	PGC3_SCZ_NoUKB	BOTH	+,+	0.0835099	0.0247044	0.660878	deCODE	UKBB_PPP	0.253406	168.262	fixed	0.0247044	0.188086	0.0837431	0.023953	0.35222	FALSE	FALSE	0.05	0.154174878477735,0.694577199575802	0.392651	2	1_196677046_T_G,2_3592552_C_T	0.00436427	3.34e-05	TRUE	9.01e-25	NA	NA	NA	0.159262	NA	NA	0.153923	1.35e-05	1	NA	NA	1	1	0.689837	NA	NA	0.694815	0.997063	random	0.660878	0.0326585	0.0744436	-0.113248	0.178565	FALSE	FALSE	0.05	59.5346712032075,6.26790250112293e-07	1.92897	17	10_63367072_T_C,10_69502292_G_T,11_61779120_A_G,12_21197755_T_G,12_57449928_G_A,14_94378610_C_T,15_60591082_C_A,16_72120610_C_T,17_66214462_A_C,17_69085137_A_G,2_120552693_A_C,2_157625480_A_G,20_44413724_C_T,3_136195634_G_A,8_125464631_T_C,8_9329732_A_G,9_133255801_C_T	0.0299907	0.000573938	TRUE	3.65e-139	0.00801031	0.012123	0.518789	88.6196	88.614	86.1131	88.6135	0.0182599	16	16	15	16	16	4.49e-12	4.5e-12	5.24e-12	4.5e-12	1	0.803026	17	0.00932957	0.0374031	Ivw(FixedEffects)	ERBB2	0.0221829	2	0.18836	0.0823532	Ivw(FixedEffects)	ERBB2_2616_23	SeqId.2616-23	SomaScan v4	ERBB2:P04626:Oncology	OID21520	Oncology	Olink Explore
LMOD1	P29536	6647	CIS	Depression_iPSYCH_2023	UKBB-PPP_Specific	NA,-	NA	0.0450479	0.0450479	UKBB_PPP	UKBB_PPP	0.597125	168.389	NA	NA	NA	NA	NA	NA	NA	NA	NA	NA	NA	NA	NA	NA	NA	NA	NA	NA	NA	NA	NA	NA	NA	NA	NA	NA	NA	NA	NA	NA	NA	NA	NA	NA	NA	fixed	0.0450479	-0.047356	0.0236283	-0.0936667	-0.00104538	FALSE	FALSE	0.05	0.8570411680974,0.354568026436437	0.925765	2	1_201796240_G_A,1_201916029_C_T	0.0207457	7.22e-06	TRUE	1.7e-143	NA	NA	NA	0.858444	0.853816	NA	0.853811	5.09e-05	1	1	NA	1	1	0.354175	0.355475	NA	0.355476	0.994307	0.0441164	2	-0.0473978	0.0235461	Ivw(FixedEffects)	NA	NA	NA	NA	NA	NA	NA	NA	NA	LMOD1:P29536:Oncology_II	OID31416	Oncology_II	Olink Explore
MMP19	Q99542	7165	CIS	Depression_iPSYCH_2023	deCODE_Specific	-,NA	NA	0.045065	0.045065	deCODE	deCODE	0.59524	168.453	fixed	0.045065	-0.0936938	0.0467523	-0.185327	-0.002061	FALSE	FALSE	0.05	3.10754712833877,0.0779302417519046	1.76282	2	12_54856226_T_C,12_55848171_A_G	0.00414682	1.32e-05	TRUE	1.45e-28	NA	NA	NA	3.38103	3.24164	NA	3.24345	0.000830374	1	1	NA	1	1	0.0659507	0.0717888	NA	0.0717093	0.977011	NA	NA	NA	NA	NA	NA	NA	NA	NA	NA	NA	NA	NA	NA	NA	NA	NA	NA	NA	NA	NA	NA	NA	NA	NA	NA	NA	NA	NA	NA	NA	NA	NA	NA	NA	NA	NA	NA	NA	NA	MMP19	0.0222229	2	-0.101418	0.0443543	Ivw(FixedEffects)	MMP19_6425_87	SeqId.6425-87	SomaScan v4	NA	NA	NA	NA
DUSP16	Q9BY84	17909	TRANS	BIP_PGC3_noukb	deCODE_Specific	+,NA	NA	0.0247437	0.0247437	deCODE	deCODE	0.214687	168.529	fixed	0.0247437	0.143854	0.0640667	0.0182857	0.269422	FALSE	FALSE	0.05	5.00643187021205,0.0818214426118087	1.58216	3	1_196677046_T_G,1_196813906_A_C,3_165761011_C_T	0.0102928	3.94e-05	TRUE	2.73e-64	0.000555879	0.046264	0.992351	5.3486	5.29917	5.34783	5.29886	0.00131782	2	2	1	2	2	0.0689552	0.0706807	0.0207481	0.0706914	0.999341	NA	NA	NA	NA	NA	NA	NA	NA	NA	NA	NA	NA	NA	NA	NA	NA	NA	NA	NA	NA	NA	NA	NA	NA	NA	NA	NA	NA	NA	NA	NA	NA	NA	NA	NA	NA	NA	NA	NA	NA	DUSP16	0.0220142	3	0.144786	0.0632217	Ivw(FixedEffects)	DUSP16_14631_22	SeqId.14631-22	SomaScan v4	NA	NA	NA	NA
CRIM1	Q9NZV1	2359	TRANS	Depression_iPSYCH_2023	BOTH	+,+	0.109652	0.0247474	0.928218	UKBB_PPP	deCODE	0.822216	168.554	fixed	0.928218	0.00342589	0.0380288	-0.0711091	0.0779609	FALSE	FALSE	0.05	2.62032448877187,0.105502864113785	1.61874	2	1_196695521_C_T,3_165787389_A_G	0.00563805	4.1e-06	TRUE	5.02e-41	NA	NA	NA	2.72537	2.72517	NA	2.72516	5.04e-05	1	1	NA	1	1	0.0987652	0.0987779	NA	0.0987781	0.994336	random	0.0247474	0.0580231	0.0258418	0.00737419	0.108672	FALSE	FALSE	0.05	7.83389377047916,0.550968671580684	0.93297	10	12_103606692_T_C,12_103753429_A_G,12_118080996_T_A,12_123973455_C_A,19_54679190_T_G,3_58471084_C_T,4_110510288_G_A,8_38999608_C_T,8_39531897_A_G,9_133278537_C_T	0.0163916	2.33e-05	TRUE	2.38e-109	0.00141705	0.00449085	0.760425	8.12832	8.0534	8.0284	8.0526	0.000422587	9	9	8	9	9	0.521268	0.528774	0.430701	0.528854	1	0.0195478	10	0.0596329	0.0255396	Ivw(FixedEffects)	CRIM1	0.902538	2	0.00462607	0.0377774	Ivw(FixedEffects)	CRIM1_8699_43	SeqId.8699-43	SomaScan v4	CRIM1:Q9NZV1:Inflammation	OID20701	Inflammation	Olink Explore
PSMB6	P28072	9543	TRANS	Cognition_Meta	deCODE_Specific	+,NA	NA	0.0247564	0.0247564	deCODE	deCODE	0.235497	168.616	fixed	0.0247564	0.0583795	0.0260021	0.00741628	0.109343	FALSE	FALSE	0.05	8.63847579691338,0.0133100232674766	2.07828	3	1_196695521_C_T,22_32497933_C_T,3_165787389_A_G	0.00679139	6.93e-05	TRUE	3.05e-38	-0.0137531	0.00753851	0.319206	9.64341	9.43459	2.22796	9.42554	9.15e-05	2	2	1	2	2	0.00805305	0.00893934	0.135533	0.00897989	0.999954	NA	NA	NA	NA	NA	NA	NA	NA	NA	NA	NA	NA	NA	NA	NA	NA	NA	NA	NA	NA	NA	NA	NA	NA	NA	NA	NA	NA	NA	NA	NA	NA	NA	NA	NA	NA	NA	NA	NA	NA	PSMB6	0.0244563	3	0.0567923	0.0252423	Ivw(FixedEffects)	PSMB6_10530_8	SeqId.10530-8	SomaScan v4	NA	NA	NA	NA
SLITRK5	O94991	20295	CIS	Cognition_Meta	deCODE_Specific	-,NA	NA	0.0451516	0.0451516	deCODE	deCODE	0.467526	168.777	random	0.0451516	-0.0429369	0.0214338	-0.0849463	-0.000927548	FALSE	FALSE	0.05	9.71040245172018,0.0838692509510681	1.39359	6	13_86793932_G_A,13_87435025_C_T,13_87747007_A_G,13_87995130_G_A,13_88538427_A_G,13_88620995_C_T	0.0198671	9.31e-05	TRUE	1.56e-114	0.000417176	0.0142635	0.978068	10.0999	10.0005	10.0978	9.99979	0.00129234	5	5	4	5	5	0.0724526	0.0752223	0.0388124	0.0752412	1	NA	NA	NA	NA	NA	NA	NA	NA	NA	NA	NA	NA	NA	NA	NA	NA	NA	NA	NA	NA	NA	NA	NA	NA	NA	NA	NA	NA	NA	NA	NA	NA	NA	NA	NA	NA	NA	NA	NA	NA	SLITRK5	0.00395852	6	-0.0436829	0.01516	Ivw(FixedEffects)	SLITRK5_4568_17	SeqId.4568-17	SomaScan v4	NA	NA	NA	NA
TMSB10	P63313	11879	CIS	Cognition_Meta	UKBB-PPP_Specific	NA,+	NA	0.0451521	0.0451521	UKBB_PPP	UKBB_PPP	0.466239	168.779	NA	NA	NA	NA	NA	NA	NA	NA	NA	NA	NA	NA	NA	NA	NA	NA	NA	NA	NA	NA	NA	NA	NA	NA	NA	NA	NA	NA	NA	NA	NA	NA	NA	NA	NA	fixed	0.0451521	0.149701	0.0747298	0.00323362	0.296169	FALSE	FALSE	0.05	NA	1	1	2_84900521_G_A	0.000981857	2.14e-05	TRUE	5.21e-06	NA	NA	NA	NA	NA	NA	NA	NA	NA	NA	NA	NA	NA	NA	NA	NA	NA	NA	0.0325977	1	0.149701	0.070052	Wald ratio	NA	NA	NA	NA	NA	NA	NA	NA	NA	TMSB10:P63313:Neurology	OID21118	Neurology	Olink Explore
DEFA1_DEFA1B	DEFA1_DEFA1B	0	CIS	BIP_PGC3_noukb	UKBB-PPP_Specific	NA,+	NA	0.045158	0.045158	UKBB_PPP	UKBB_PPP	0.439585	168.801	NA	NA	NA	NA	NA	NA	NA	NA	NA	NA	NA	NA	NA	NA	NA	NA	NA	NA	NA	NA	NA	NA	NA	NA	NA	NA	NA	NA	NA	NA	NA	NA	NA	NA	NA	random	0.045158	0.130189	0.0649913	0.00280863	0.25757	FALSE	FALSE	0.05	2.74639408638935,0.432400592795165	0.956799	4	8_6865789_T_C,8_6901046_G_A,8_6971442_T_C,8_7035029_A_C	0.0120291	2.08e-05	TRUE	7.09e-75	-0.0191896	0.0141859	0.308779	2.80584	NA	0.975992	2.77767	0.00194249	3	NA	2	3	3	0.422539	NA	0.613855	0.42719	0.999977	0.0412607	4	0.131571	0.0644669	Ivw(FixedEffects)	NA	NA	NA	NA	NA	NA	NA	NA	NA	DEFA1_DEFA1B:P59665:Cardiometabolic	NA	Cardiometabolic	NA
LMOD1	P29536	6647	CIS	Depression_iPSYCH_2023	UKBB-PPP_Specific	NA,-	NA	0.0451631	0.0451631	UKBB_PPP	UKBB_PPP	0.594436	168.82	NA	NA	NA	NA	NA	NA	NA	NA	NA	NA	NA	NA	NA	NA	NA	NA	NA	NA	NA	NA	NA	NA	NA	NA	NA	NA	NA	NA	NA	NA	NA	NA	NA	NA	NA	fixed	0.0451631	-0.0451785	0.0225539	-0.0893833	-0.000973606	FALSE	FALSE	0.05	0.899311735969122,0.342966327071067	0.94832	2	1_201800318_A_G,1_201916029_C_T	0.0230965	7.26e-06	TRUE	4.29e-157	NA	NA	NA	0.901102	0.896663	NA	0.896658	5.45e-05	1	1	NA	1	1	0.342486	0.343678	NA	0.343679	0.994109	0.0443272	2	-0.0452101	0.0224816	Ivw(FixedEffects)	NA	NA	NA	NA	NA	NA	NA	NA	NA	LMOD1:P29536:Cardiometabolic_II	OID30212	Cardiometabolic_II	Olink Explore
ABL1	P00519	76	TRANS	BIP_PGC3_noukb	UKBB-PPP_Specific	NA,-	NA	0.0248058	0.0248058	UKBB_PPP	UKBB_PPP	0.214952	168.952	NA	NA	NA	NA	NA	NA	NA	NA	NA	NA	NA	NA	NA	NA	NA	NA	NA	NA	NA	NA	NA	NA	NA	NA	NA	NA	NA	NA	NA	NA	NA	NA	NA	NA	NA	random	0.0248058	-0.173309	0.077218	-0.324654	-0.0219647	FALSE	FALSE	0.05	4.72151039837268,0.450803553700821	0.971752	6	10_63288546_C_A,11_268628_G_A,3_56815721_T_C,5_132451445_A_G,7_106733200_C_T,8_105569300_A_T	0.00854012	2.94e-05	TRUE	1.26e-52	0.0137981	0.0154474	0.422217	4.89302	4.79914	4.07933	4.79752	0.000470714	5	5	4	5	5	0.429075	0.440883	0.395376	0.441087	1	0.0195432	6	-0.177173	0.0758767	Ivw(FixedEffects)	NA	NA	NA	NA	NA	NA	NA	NA	NA	ABL1:P00519:Oncology	OID21280	Oncology	Olink Explore
CCDC80	Q76M96	30649	CIS	Depression_iPSYCH_2023	UKBB-PPP_Specific	NA,+	NA	0.045231	0.045231	UKBB_PPP	UKBB_PPP	0.59324	169.073	NA	NA	NA	NA	NA	NA	NA	NA	NA	NA	NA	NA	NA	NA	NA	NA	NA	NA	NA	NA	NA	NA	NA	NA	NA	NA	NA	NA	NA	NA	NA	NA	NA	NA	NA	fixed	0.045231	0.113461	0.0566595	0.00241007	0.224511	FALSE	FALSE	0.05	0.827595680269268,0.36296868572516	0.909723	2	3_112643341_A_G,3_112920702_T_A	0.00390176	7.6e-06	TRUE	1.74e-26	NA	NA	NA	0.837729	0.814529	NA	0.814467	4.86e-05	1	1	NA	1	1	0.360047	0.366784	NA	0.366803	0.994439	0.0391926	2	0.114541	0.055544	Ivw(FixedEffects)	NA	NA	NA	NA	NA	NA	NA	NA	NA	CCDC80:Q76M96:Cardiometabolic	OID20226	Cardiometabolic	Olink Explore
FKBP1B	P68106	3712	TRANS	BIP_PGC3_noukb	BOTH	-,-	0.0248507	0.0248507	0.0855903	metap	UKBB_PPP	0.215068	169.258	fixed	0.0441341	-0.229787	0.114162	-0.45354	-0.00603355	FALSE	FALSE	0.05	1.06069648032026,0.588400029475735	0.72825	3	11_267568_G_A,3_56815721_T_C,7_106676033_G_A	0.00398409	1.57e-05	TRUE	7.98e-26	0.0486255	0.0483609	0.498264	1.08166	1.06077	0.0706926	1.06081	0.000261586	2	2	1	2	2	0.582264	0.588379	0.790331	0.588366	0.999869	random	0.0855903	-0.122842	0.0714558	-0.262893	0.0172088	FALSE	FALSE	0.05	9.29433021302271,0.157689207667578	1.24461	7	1_199031598_A_G,10_63572099_A_G,11_180258_T_C,17_29518756_C_T,19_55027704_T_G,3_56815721_T_C,7_106732457_G_A	0.0147245	4.13e-05	TRUE	1.18e-91	0.0480831	0.0420333	0.304446	9.82992	9.73281	7.79093	9.73263	0.00105818	6	6	5	6	6	0.131999	0.136365	0.168141	0.136372	1	0.0291938	7	-0.123419	0.0565919	Ivw(FixedEffects)	FKBP1B	0.0372661	3	-0.232415	0.111586	Ivw(FixedEffects)	FKBP1B_11568_2	SeqId.11568-2	SomaScan v4	FKBP1B:P68106:Inflammation	OID20618	Inflammation	Olink Explore
RHOG	P84095	672	TRANS	BIP_PGC3_noukb	deCODE_Specific	+,NA	NA	0.0248592	0.0248592	deCODE	deCODE	0.214868	169.316	fixed	0.0248592	0.235193	0.104829	0.0297315	0.440654	FALSE	FALSE	0.05	2.63025019845116,0.268440739410011	1.14679	3	3_165787389_A_G,5_119320935_G_T,8_105569300_A_T	0.00318348	4.06e-05	TRUE	7.32e-19	0.000772576	0.0264864	0.981436	2.79698	2.66712	2.7946	2.66435	0.000332679	2	2	1	2	2	0.24697	0.263537	0.0945823	0.263902	0.999834	NA	NA	NA	NA	NA	NA	NA	NA	NA	NA	NA	NA	NA	NA	NA	NA	NA	NA	NA	NA	NA	NA	NA	NA	NA	NA	NA	NA	NA	NA	NA	NA	NA	NA	NA	NA	NA	NA	NA	NA	RHOG	0.015444	3	0.245083	0.101199	Ivw(FixedEffects)	RHOG_12540_25	SeqId.12540-25	SomaScan v4	NA	NA	NA	NA
RFC4	P35249	9972	TRANS	Cognition_Meta	UKBB-PPP_Specific	NA,-	NA	0.0248815	0.0248815	UKBB_PPP	UKBB_PPP	0.236357	169.468	NA	NA	NA	NA	NA	NA	NA	NA	NA	NA	NA	NA	NA	NA	NA	NA	NA	NA	NA	NA	NA	NA	NA	NA	NA	NA	NA	NA	NA	NA	NA	NA	NA	NA	NA	fixed	0.0248815	-0.0619399	0.0276118	-0.116058	-0.00782169	FALSE	FALSE	0.05	0.128076388014446,0.720434902661835	0.357878	2	3_56815721_T_C,5_141573351_C_T	0.00777065	3.37e-05	TRUE	5.96e-44	NA	NA	NA	0.133028	0.130079	NA	0.130078	1.56e-06	1	1	NA	1	1	0.715313	0.718351	NA	0.718351	0.999004	0.0232144	2	-0.0620363	0.0273301	Ivw(FixedEffects)	NA	NA	NA	NA	NA	NA	NA	NA	NA	RFC4:P35249:Oncology_II	OID31376	Oncology_II	Olink Explore
STX16	O14662	11431	CIS	Cognition_Meta	UKBB-PPP_Specific	NA,-	NA	0.045366	0.045366	UKBB_PPP	UKBB_PPP	0.467157	169.578	NA	NA	NA	NA	NA	NA	NA	NA	NA	NA	NA	NA	NA	NA	NA	NA	NA	NA	NA	NA	NA	NA	NA	NA	NA	NA	NA	NA	NA	NA	NA	NA	NA	NA	NA	fixed	0.045366	-0.0861614	0.0430539	-0.170545	-0.00177731	FALSE	FALSE	0.05	0.327297021220799,0.567255051382509	0.572099	2	20_58495829_C_A,20_58662614_G_A	0.00281464	2.27e-05	TRUE	4.08e-16	NA	NA	NA	0.35028	0.334908	NA	0.334853	4.16e-06	1	1	NA	1	1	0.553955	0.562783	NA	0.562815	0.998373	0.0388729	2	-0.0868306	0.0420379	Ivw(FixedEffects)	NA	NA	NA	NA	NA	NA	NA	NA	NA	STX16:O14662:Oncology	OID21170	Oncology	Olink Explore
MRPL34	Q9BQ48	14488	TRANS	BIP_PGC3_noukb	deCODE_Specific	+,NA	NA	0.0249113	0.0249113	deCODE	deCODE	0.215045	169.671	fixed	0.0249113	0.184976	0.0824764	0.0233253	0.346627	FALSE	FALSE	0.05	0.518627510970247,0.771580897322802	0.509229	3	1_196695521_C_T,2_3592552_C_T,3_165760452_G_T	0.00602072	1.63e-05	TRUE	7.57e-40	-0.00325163	0.0316526	0.934829	0.528011	NA	0.517458	0.515289	7.51e-05	2	NA	1	2	2	0.767969	NA	0.471928	0.77287	0.999962	NA	NA	NA	NA	NA	NA	NA	NA	NA	NA	NA	NA	NA	NA	NA	NA	NA	NA	NA	NA	NA	NA	NA	NA	NA	NA	NA	NA	NA	NA	NA	NA	NA	NA	NA	NA	NA	NA	NA	NA	MRPL34	0.0224455	3	0.18578	0.0813845	Ivw(FixedEffects)	MRPL34_6933_20	SeqId.6933-20	SomaScan v4	NA	NA	NA	NA
PHACTR2	O75167	20956	TRANS	BIP_PGC3_noukb	UKBB-PPP_Specific	NA,-	NA	0.0249122	0.0249122	UKBB_PPP	UKBB_PPP	0.214781	169.677	NA	NA	NA	NA	NA	NA	NA	NA	NA	NA	NA	NA	NA	NA	NA	NA	NA	NA	NA	NA	NA	NA	NA	NA	NA	NA	NA	NA	NA	NA	NA	NA	NA	NA	NA	random	0.0249122	-0.135673	0.0604939	-0.254239	-0.0171075	FALSE	FALSE	0.05	10.6883218282971,0.382310471704037	1.03384	11	10_63174788_C_T,11_268927_C_T,12_54298277_A_G,17_29518756_C_T,19_55027704_T_G,3_123134833_G_A,3_56815721_T_C,5_132341354_G_T,7_106733272_C_T,8_105569300_A_T,9_4744743_T_C	0.0143814	4.85e-05	TRUE	1.21e-88	0.0182466	0.0197551	0.37977	11.1848	11.0469	10.2163	11.051	0.00107224	10	10	9	10	10	0.343306	0.353879	0.333256	0.353557	1	0.0147116	11	-0.140333	0.0575278	Ivw(FixedEffects)	NA	NA	NA	NA	NA	NA	NA	NA	NA	PHACTR2:O75167:Neurology_II	OID31009	Neurology_II	Olink Explore
SHISA2	Q6UWI4	20366	TRANS	Cognition_Meta	deCODE_Specific	+,NA	NA	0.024927	0.024927	deCODE	deCODE	0.23646	169.778	random	0.024927	0.0338965	0.0151153	0.00427109	0.0635219	FALSE	FALSE	0.05	5.13949509004628,0.161863002919696	1.30888	4	1_196141224_C_T,1_196677046_T_G,1_196813906_A_C,1_197992799_C_T	0.0302526	6.7e-05	TRUE	6.82e-185	-0.00578837	0.00914376	0.591437	5.33693	NA	4.44607	5.30647	0.000277763	3	NA	2	3	3	0.148724	NA	0.10828	0.150683	0.999999	NA	NA	NA	NA	NA	NA	NA	NA	NA	NA	NA	NA	NA	NA	NA	NA	NA	NA	NA	NA	NA	NA	NA	NA	NA	NA	NA	NA	NA	NA	NA	NA	NA	NA	NA	NA	NA	NA	NA	NA	SHISA2	0.00320007	4	0.0338437	0.0114809	Ivw(FixedEffects)	SHISA2_10449_31	SeqId.10449-31	SomaScan v4	NA	NA	NA	NA
DSG2	Q14126	3049	TRANS	BIP_PGC3_noukb	BOTH	-,-	0.0272198	0.0249295	0.168729	deCODE	UKBB_PPP	0.214658	169.795	random	0.0249295	-0.0771322	0.0343957	-0.144547	-0.00971783	FALSE	FALSE	0.05	12.4602919223459,0.255430820821971	1.11626	11	1_179602727_T_C,17_1715069_T_C,18_27838720_C_T,19_48735943_G_A,19_5840608_C_T,6_138092972_T_G,6_43791136_G_A,9_131966054_G_A,9_132466382_G_A,9_133257567_T_C,9_133550072_A_T	0.0383513	5.75e-05	TRUE	5.87e-256	-0.00886633	0.0070431	0.239749	13.1079	13.053	11.1454	13.0722	0.00849074	10	10	9	10	10	0.217702	0.220723	0.265876	0.219661	1	random	0.168729	-0.0561439	0.0407933	-0.136097	0.0238096	FALSE	FALSE	0.05	48.1498165477377,0.000656073604373018	1.51422	22	1_179557079_C_T,11_111326673_A_G,12_124035299_T_C,16_20350628_C_T,17_68827664_G_A,19_35056147_T_C,19_35851310_C_T,19_48707901_A_G,19_5840608_C_T,2_160391860_C_A,2_27508073_T_C,3_12355414_G_A,4_102000547_T_A,5_170171668_G_A,6_138092132_A_G,6_160531806_G_A,6_43790159_C_A,6_9561916_C_T,7_77695265_T_C,8_125483576_C_T,9_133256074_G_A,9_133517594_A_G	0.0666507	0.000173577	TRUE	0	-0.000805003	0.0060546	0.895556	56.111	56.0024	56.0614	56	0.00996032	21	21	20	21	21	4.86e-05	5.04e-05	2.85e-05	5.05e-05	1	0.0272896	22	-0.0588358	0.0266545	Ivw(FixedEffects)	DSG2	0.00972252	11	-0.0791821	0.0306249	Ivw(FixedEffects)	DSG2_9484_75	SeqId.9484-75	SomaScan v4	DSG2:Q14126:Neurology	OID21113	Neurology	Olink Explore
EIF2AK2	P19525	9437	CIS	BIP_PGC3_noukb	UKBB-PPP_Specific	NA,-	NA	0.0454442	0.0454442	UKBB_PPP	UKBB_PPP	0.441222	169.87	NA	NA	NA	NA	NA	NA	NA	NA	NA	NA	NA	NA	NA	NA	NA	NA	NA	NA	NA	NA	NA	NA	NA	NA	NA	NA	NA	NA	NA	NA	NA	NA	NA	NA	NA	fixed	0.0454442	-0.126363	0.0631649	-0.250163	-0.00256167	FALSE	FALSE	0.05	NA	1	1	2_37159588_T_C	0.0117301	1.14e-05	TRUE	3.24e-76	NA	NA	NA	NA	NA	NA	NA	NA	NA	NA	NA	NA	NA	NA	NA	NA	NA	NA	0.0443603	1	-0.126363	0.062846	Wald ratio	NA	NA	NA	NA	NA	NA	NA	NA	NA	EIF2AK2:P19525:Oncology_II	OID31442	Oncology_II	Olink Explore
SCN2B	O60939	10589	TRANS	Depression_iPSYCH_2023	deCODE_Specific	+,NA	NA	0.0249783	0.0249783	deCODE	deCODE	0.82586	170.127	random	0.0249783	0.0265724	0.0118535	0.00334001	0.0498048	FALSE	FALSE	0.05	8.34402373904303,0.499882887557244	0.962867	10	1_196748023_C_T,10_7076290_A_G,10_7621242_C_T,10_7697843_A_G,10_7730072_A_G,20_62911968_G_A,3_126511545_T_C,3_50739066_G_T,3_52788905_C_T,5_129890711_A_C	0.0465852	2.05e-05	TRUE	0	-0.000929306	0.00275245	0.744331	8.50856	8.48774	8.38902	8.48782	0.000332229	9	9	8	9	9	0.483815	0.485836	0.39642	0.485828	1	NA	NA	NA	NA	NA	NA	NA	NA	NA	NA	NA	NA	NA	NA	NA	NA	NA	NA	NA	NA	NA	NA	NA	NA	NA	NA	NA	NA	NA	NA	NA	NA	NA	NA	NA	NA	NA	NA	NA	NA	SCN2B	0.0234146	10	0.0267725	0.0118117	Ivw(FixedEffects)	SCN2B_8353_15	SeqId.8353-15	SomaScan v4	NA	NA	NA	NA
CCL11	P51671	10610	CIS	BIP_PGC3_noukb	deCODE_Specific	-,NA	NA	0.0455355	0.0455355	deCODE	deCODE	0.440963	170.212	fixed	0.0455355	-0.167648	0.0838378	-0.331967	-0.00332918	FALSE	FALSE	0.05	NA	1	1	17_34227435_A_T	0.00549498	1.14e-05	TRUE	5.15e-37	NA	NA	NA	NA	NA	NA	NA	NA	NA	NA	NA	NA	NA	NA	NA	NA	NA	NA	NA	NA	NA	NA	NA	NA	NA	NA	NA	NA	NA	NA	NA	NA	NA	NA	NA	NA	NA	NA	NA	NA	NA	NA	NA	NA	NA	NA	NA	NA	NA	NA	NA	NA	NA	NA	NA	NA	NA	NA	CCL11	0.0433305	1	-0.167648	0.0829732	Wald ratio	CCL11_5301_7	SeqId.5301-7	SomaScan v4	NA	NA	NA	NA
DCTD	P32321	2710	TRANS	BIP_PGC3_noukb	BOTH	-,-	0.0250032	0.0250032	0.0974033	metap	UKBB_PPP	0.215022	170.297	fixed	0.0390624	-0.403762	0.195666	-0.78726	-0.0202641	FALSE	FALSE	0.05	NA	1	1	3_56815721_T_C	0.0011255	1.36e-05	TRUE	8.48e-08	NA	NA	NA	NA	NA	NA	NA	NA	NA	NA	NA	NA	NA	NA	NA	NA	NA	NA	random	0.0974033	-0.127092	0.0766736	-0.27737	0.0231853	FALSE	FALSE	0.05	4.90683534043924,0.555816640519581	0.904326	7	1_158800522_T_C,10_63174788_C_T,11_180258_T_C,19_55022111_T_C,3_56815721_T_C,5_132485305_G_A,7_106733200_C_T	0.00869369	2.3e-05	TRUE	9.61e-54	0.00439939	0.0169577	0.805644	5.08291	5.0291	5.01539	5.0282	0.00083263	6	6	5	6	6	0.533225	0.540086	0.414004	0.540202	1	0.0820204	7	-0.131503	0.0756164	Ivw(FixedEffects)	DCTD	0.0289908	1	-0.403762	0.184906	Wald ratio	DCTD_17756_69	SeqId.17756-69	SomaScan v4	DCTD:P32321:Inflammation_II	OID30657	Inflammation_II	Olink Explore
CERT1	Q9Y5P4	2205	CIS	BIP_PGC3_noukb	UKBB-PPP_Specific	NA,+	NA	0.0455736	0.0455736	UKBB_PPP	UKBB_PPP	0.440192	170.354	NA	NA	NA	NA	NA	NA	NA	NA	NA	NA	NA	NA	NA	NA	NA	NA	NA	NA	NA	NA	NA	NA	NA	NA	NA	NA	NA	NA	NA	NA	NA	NA	NA	NA	NA	fixed	0.0455736	0.361631	0.180877	0.00711882	0.716144	FALSE	FALSE	0.05	NA	1	1	5_75386988_T_C	0.00158997	1.23e-05	TRUE	2.7e-10	NA	NA	NA	NA	NA	NA	NA	NA	NA	NA	NA	NA	NA	NA	NA	NA	NA	NA	0.0375009	1	0.361631	0.173839	Wald ratio	NA	NA	NA	NA	NA	NA	NA	NA	NA	CERT:Q9Y5P4:Neurology	OID20857	Neurology	Olink Explore
RAB2A	P61019	9763	TRANS	PGC3_SCZ_NoUKB	deCODE_Specific	-,NA	NA	0.0250243	0.0250243	deCODE	deCODE	0.256301	170.44	fixed	0.0250243	-0.184757	0.0824428	-0.346341	-0.0231717	FALSE	FALSE	0.05	2.39352092942046,0.121838937641529	1.5471	2	14_21463413_G_A,3_56815721_T_C	0.00487329	5.38e-05	TRUE	1.65e-26	NA	NA	NA	2.80577	NA	NA	2.70033	0.000200274	1	NA	NA	1	1	0.0939257	NA	NA	0.100327	0.988709	NA	NA	NA	NA	NA	NA	NA	NA	NA	NA	NA	NA	NA	NA	NA	NA	NA	NA	NA	NA	NA	NA	NA	NA	NA	NA	NA	NA	NA	NA	NA	NA	NA	NA	NA	NA	NA	NA	NA	NA	RAB2A	0.015647	2	-0.194365	0.0804142	Ivw(FixedEffects)	RAB2A_16857_2	SeqId.16857-2	SomaScan v4	NA	NA	NA	NA
F7	P08709	3544	CIS	Cognition_Meta	UKBB-PPP_Specific	NA,-	NA	0.0456153	0.0456153	UKBB_PPP	UKBB_PPP	0.468434	170.51	NA	NA	NA	NA	NA	NA	NA	NA	NA	NA	NA	NA	NA	NA	NA	NA	NA	NA	NA	NA	NA	NA	NA	NA	NA	NA	NA	NA	NA	NA	NA	NA	NA	NA	NA	random	0.0456153	-0.0170864	0.00854777	-0.0338397	-0.00033312	FALSE	FALSE	0.05	6.29759905480664,0.709803286193076	0.836501	10	13_112766480_C_T,13_112956136_G_A,13_113054461_C_T,13_113085239_C_T,13_113090560_A_G,13_113124898_C_T,13_113134968_C_T,13_113142387_A_C,13_113224340_G_A,13_113348720_G_A	0.05764	5.67e-05	TRUE	0	-0.000562702	0.00318359	0.864097	6.35663	6.347	6.32538	6.34812	0.00123524	9	9	8	9	9	0.703763	0.704749	0.610834	0.704635	1	0.0445935	10	-0.0171328	0.0085303	Ivw(FixedEffects)	NA	NA	NA	NA	NA	NA	NA	NA	NA	F7:P08709:Cardiometabolic	OID20372	Cardiometabolic	Olink Explore
VSIG2	Q96IQ7	17149	CIS	Cognition_Meta	UKBB-PPP_Specific	NA,-	NA	0.0456198	0.0456198	UKBB_PPP	UKBB_PPP	0.467197	170.527	NA	NA	NA	NA	NA	NA	NA	NA	NA	NA	NA	NA	NA	NA	NA	NA	NA	NA	NA	NA	NA	NA	NA	NA	NA	NA	NA	NA	NA	NA	NA	NA	NA	NA	NA	fixed	0.0456198	-0.027981	0.0139982	-0.0554169	-0.000544956	FALSE	FALSE	0.05	0.523600750635418,0.469309732889431	0.723603	2	11_124731504_A_G,11_124750251_G_T	0.026214	2.13e-05	TRUE	2.63e-161	NA	NA	NA	0.524826	0.522507	NA	0.522506	1.55e-05	1	1	NA	1	1	0.46879	0.469774	NA	0.469775	0.996859	0.0448614	2	-0.028008	0.0139624	Ivw(FixedEffects)	NA	NA	NA	NA	NA	NA	NA	NA	NA	VSIG2:Q96IQ7:Oncology_II	OID31371	Oncology_II	Olink Explore
SRGN	P10124	9361	TRANS	PGC3_SCZ_NoUKB	deCODE_Specific	-,NA	NA	0.0250707	0.0250707	deCODE	deCODE	0.256391	170.757	random	0.0250707	-0.128613	0.0574084	-0.241131	-0.0160943	FALSE	FALSE	0.05	1.72652966802251,0.973417169469155	0.496636	8	1_117622100_T_C,10_61716330_G_A,11_198986_T_C,11_65097387_G_T,3_133885899_G_A,4_6889708_G_A,7_106698018_G_A,8_105569300_A_T	0.00869057	4.42e-05	TRUE	2.8e-49	-0.00730832	0.0134933	0.607587	1.78524	1.75283	1.49188	1.75299	0.000127258	7	7	6	7	7	0.970766	0.972247	0.960032	0.97224	1	NA	NA	NA	NA	NA	NA	NA	NA	NA	NA	NA	NA	NA	NA	NA	NA	NA	NA	NA	NA	NA	NA	NA	NA	NA	NA	NA	NA	NA	NA	NA	NA	NA	NA	NA	NA	NA	NA	NA	NA	SRGN	0.0218152	8	-0.130232	0.0567812	Ivw(FixedEffects)	SRGN_19251_56	SeqId.19251-56	SomaScan v4	NA	NA	NA	NA
NFKBIE	O00221	7799	CIS	Cognition_Meta	UKBB-PPP_Specific	NA,+	NA	0.0457228	0.0457228	UKBB_PPP	UKBB_PPP	0.466973	170.912	NA	NA	NA	NA	NA	NA	NA	NA	NA	NA	NA	NA	NA	NA	NA	NA	NA	NA	NA	NA	NA	NA	NA	NA	NA	NA	NA	NA	NA	NA	NA	NA	NA	NA	NA	fixed	0.0457228	0.0294281	0.0147292	0.0005594	0.0582969	FALSE	FALSE	0.05	NA	1	1	6_44266884_G_T	0.0237485	1.92e-05	TRUE	7.35e-143	NA	NA	NA	NA	NA	NA	NA	NA	NA	NA	NA	NA	NA	NA	NA	NA	NA	NA	0.0451768	1	0.0294281	0.014692	Wald ratio	NA	NA	NA	NA	NA	NA	NA	NA	NA	NFKBIE:O00221:Oncology	OID21212	Oncology	Olink Explore
ADAM9	Q13443	216	CIS	PGC3_SCZ_NoUKB	BOTH	+,+	0.0457957	0.0457957	0.104843	metap	deCODE	0.389055	171.184	fixed	0.104843	0.455067	0.280591	-0.0948818	1.00502	FALSE	FALSE	0.05	NA	1	1	8_39089755_A_G	0.000840238	2.16e-05	TRUE	4.7e-05	NA	NA	NA	NA	NA	NA	NA	NA	NA	NA	NA	NA	NA	NA	NA	NA	NA	NA	random	0.0746671	0.124631	0.069919	-0.0124078	0.26167	FALSE	FALSE	0.05	2.96172988360624,0.397563390144315	0.993601	4	8_38958547_C_T,8_39072702_A_G,8_39080587_C_T,8_39089755_A_G	0.00993685	5.07e-05	TRUE	1.03e-52	-0.0106963	0.0374261	0.801916	3.17046	NA	3.04606	3.14331	0.00379556	3	NA	2	3	3	0.366082	NA	0.21805	0.370054	0.999938	0.0660944	4	0.127429	0.0693387	Ivw(FixedEffects)	ADAM9	0.0893701	1	0.455067	0.267887	Wald ratio	ADAM9_3795_6	SeqId.3795-6	SomaScan v4	ADAM9:Q13443:Oncology_II	OID31488	Oncology_II	Olink Explore
IL17RA	Q96F46	5985	CIS	PGC3_SCZ_NoUKB	BOTH	-,-	0.120026	0.0458011	0.5625	UKBB_PPP	deCODE	0.388219	171.204	random	0.5625	-0.00693285	0.0119711	-0.0303958	0.0165301	FALSE	FALSE	0.05	13.1064794743282,0.833075729203189	0.830551	20	22_16583361_T_C,22_16716570_G_T,22_16943970_C_T,22_16978685_G_A,22_16982248_T_C,22_17100948_A_C,22_17159155_G_A,22_17193405_G_A,22_17221465_G_A,22_17260105_G_A,22_17323833_G_A,22_17370720_C_T,22_17393983_G_T,22_17628243_G_A,22_17684881_T_C,22_17775578_T_G,22_17831408_G_A,22_17912559_A_T,22_18007115_C_T,22_18053804_C_T	0.132773	0.000123278	TRUE	0	0.00821403	0.0100957	0.426498	14.0157	14.0151	13.3537	14.0153	0.0201774	19	19	18	19	19	0.782777	0.782812	0.770147	0.7828	1	random	0.0458011	-0.0436073	0.021834	-0.0864012	-0.000813491	FALSE	FALSE	0.05	3.23795901750427,0.663352683564029	0.804731	6	22_17021269_T_A,22_17073766_T_C,22_17100948_A_C,22_17160189_C_T,22_17241884_G_A,22_17241995_A_G	0.0531447	4.57e-05	TRUE	0	0.0101927	0.0162857	0.56534	3.26007	3.25427	2.86836	3.25426	0.00131822	5	5	4	5	5	0.65996	0.660851	0.580091	0.660852	1	0.0454741	6	-0.0436079	0.0218013	Ivw(FixedEffects)	IL17RA	0.580801	20	-0.00660469	0.0119604	Ivw(FixedEffects)	IL17RA_2992_59	SeqId.2992-59	SomaScan v4	IL17RA:Q96F46:Neurology	OID21089	Neurology	Olink Explore
PMVK	Q15126	9141	TRANS	BIP_PGC3_noukb	BOTH	-,-	0.0252634	0.025143	0.153186	UKBB_PPP	deCODE	0.215951	171.249	random	0.153186	-0.182643	0.127868	-0.43326	0.0679743	FALSE	FALSE	0.05	3.9348092264453,0.268590145963044	1.14525	4	1_153889681_T_G,1_155992719_C_T,11_198986_T_C,12_54292096_C_T	0.00520374	2.25e-05	TRUE	1.61e-33	0.0156702	0.022466	0.557661	4.35497	NA	3.50286	4.27214	0.00447258	3	NA	2	3	3	0.225598	NA	0.173526	0.233538	0.999921	random	0.025143	-0.143159	0.0639333	-0.268466	-0.0178524	FALSE	FALSE	0.05	6.55336459371052,0.476813705843454	0.967572	8	1_158800522_T_C,10_63344740_A_G,12_54325905_A_G,19_55025227_G_A,3_56815721_T_C,5_132485305_G_A,7_106733200_C_T,8_105569300_A_T	0.0122558	3.5e-05	TRUE	2.81e-74	-0.0101142	0.0186705	0.607524	6.82764	6.73481	6.50927	6.73335	0.00115499	7	7	6	7	7	0.447044	0.457004	0.368618	0.457161	1	0.0188205	8	-0.147929	0.0629736	Ivw(FixedEffects)	PMVK	0.0753318	4	-0.195109	0.109708	Ivw(FixedEffects)	PMVK_12450_42	SeqId.12450-42	SomaScan v4	PMVK:Q15126:Neurology	OID20850	Neurology	Olink Explore
EPCAM	P16422	11529	TRANS	BIP_PGC3_noukb	UKBB-PPP_Specific	NA,-	NA	0.0251506	0.0251506	UKBB_PPP	UKBB_PPP	0.215744	171.301	NA	NA	NA	NA	NA	NA	NA	NA	NA	NA	NA	NA	NA	NA	NA	NA	NA	NA	NA	NA	NA	NA	NA	NA	NA	NA	NA	NA	NA	NA	NA	NA	NA	NA	NA	random	0.0251506	-0.0752632	0.0336134	-0.141144	-0.00938211	FALSE	FALSE	0.05	53.7895082552578,0.00237070188236281	1.38602	29	10_19249430_A_G,10_45459588_A_G,10_62010080_C_T,10_94367872_C_T,13_102901217_G_A,13_103065958_C_T,15_85662726_T_G,16_4370786_T_C,17_30318092_G_A,18_57861998_T_G,19_47879496_C_T,19_48706303_T_G,2_132417191_C_T,2_172919039_G_A,2_232694169_T_C,2_67651196_T_C,20_62710120_G_A,3_152180049_T_C,3_154159037_A_G,3_196228891_G_A,3_70915893_T_G,4_110813014_T_C,4_133561471_T_C,5_125512403_C_T,5_132454924_G_A,6_150699194_C_T,6_22130372_C_T,9_125649575_G_A,9_68530776_G_A	0.0894564	0.000194035	TRUE	0	0.0072116	0.00558952	0.207922	58.1104	57.9144	54.7358	57.9515	0.00785571	28	28	27	28	28	0.00070592	0.000746862	0.00123544	0.00073894	1	0.00155606	29	-0.0759149	0.0239932	Ivw(FixedEffects)	NA	NA	NA	NA	NA	NA	NA	NA	NA	EPCAM:P16422:Inflammation	OID20743	Inflammation	Olink Explore
PNPT1	Q8TCS8	23166	TRANS	BIP_PGC3_noukb	UKBB-PPP_Specific	NA,+	NA	0.0251663	0.0251663	UKBB_PPP	UKBB_PPP	0.215607	171.408	NA	NA	NA	NA	NA	NA	NA	NA	NA	NA	NA	NA	NA	NA	NA	NA	NA	NA	NA	NA	NA	NA	NA	NA	NA	NA	NA	NA	NA	NA	NA	NA	NA	NA	NA	fixed	0.0251663	0.40513	0.180955	0.0504642	0.759796	FALSE	FALSE	0.05	NA	1	1	22_22335340_T_C	0.00204873	1.53e-05	TRUE	6.21e-13	NA	NA	NA	NA	NA	NA	NA	NA	NA	NA	NA	NA	NA	NA	NA	NA	NA	NA	0.0199957	1	0.40513	0.174143	Wald ratio	NA	NA	NA	NA	NA	NA	NA	NA	NA	PNPT1:Q8TCS8:Inflammation	OID20445	Inflammation	Olink Explore
C3orf18	Q9UK00	24837	TRANS	BIP_PGC3_noukb	deCODE_Specific	+,NA	NA	0.0251808	0.0251808	deCODE	deCODE	0.215461	171.507	random	0.0251808	0.0790849	0.0353276	0.00984414	0.148326	FALSE	FALSE	0.05	5.462018004761,0.362128722372316	1.04518	6	1_196058002_C_A,1_196695521_C_T,1_196813906_A_C,19_860766_G_A,2_216622986_G_A,3_165767231_T_C	0.0356561	4.1e-05	TRUE	1.03e-233	-0.00160133	0.0175536	0.9317	5.60039	5.58379	5.58876	5.58376	0.00186836	5	5	4	5	5	0.347064	0.348845	0.232037	0.348849	1	NA	NA	NA	NA	NA	NA	NA	NA	NA	NA	NA	NA	NA	NA	NA	NA	NA	NA	NA	NA	NA	NA	NA	NA	NA	NA	NA	NA	NA	NA	NA	NA	NA	NA	NA	NA	NA	NA	NA	NA	C3orf18	0.0186149	6	0.0792046	0.0336589	Ivw(FixedEffects)	C3orf18_6994_19	SeqId.6994-19	SomaScan v4	NA	NA	NA	NA
LGALS4	P56470	6565	CIS	Depression_iPSYCH_2023	BOTH	+,+	0.160008	0.0459488	0.812019	UKBB_PPP	deCODE	0.600547	171.756	fixed	0.812019	0.0187523	0.0788504	-0.135792	0.173296	FALSE	FALSE	0.05	NA	1	1	19_38714973_C_T	0.00123221	8.37e-08	TRUE	1.71e-10	NA	NA	NA	NA	NA	NA	NA	NA	NA	NA	NA	NA	NA	NA	NA	NA	NA	NA	fixed	0.0459488	0.0682018	0.0341716	0.00122675	0.135177	FALSE	FALSE	0.05	1.07215408083808,0.58503884021809	0.732173	3	19_38699255_C_T,19_38774589_A_T,19_38876471_T_C	0.0109481	7.62e-06	TRUE	7.43e-75	-0.00722223	0.00712818	0.495828	1.08473	1.0723	0.0581716	1.07224	5.71e-05	2	2	1	2	2	0.581371	0.584997	0.809409	0.585013	0.999971	0.0435639	3	0.0685337	0.0339568	Ivw(FixedEffects)	LGALS4	0.8119	1	0.0187523	0.0787992	Wald ratio	LGALS4_2982_82	SeqId.2982-82	SomaScan v4	LGALS4:P56470:Inflammation	OID20748	Inflammation	Olink Explore
RFK	Q969G6	30324	TRANS	Cognition_Meta	deCODE_Specific	+,NA	NA	0.0252444	0.0252444	deCODE	deCODE	0.239137	171.939	fixed	0.0252444	0.0386512	0.0172732	0.0047964	0.072506	FALSE	FALSE	0.05	8.89048886622686,0.00286659969527026	2.98169	2	1_196695521_C_T,3_165768357_T_G	0.0148272	6.78e-05	TRUE	7.75e-88	NA	NA	NA	9.45821	9.36469	NA	9.36283	0.000128494	1	1	NA	1	1	0.00210206	0.00221206	NA	0.0022143	0.990956	NA	NA	NA	NA	NA	NA	NA	NA	NA	NA	NA	NA	NA	NA	NA	NA	NA	NA	NA	NA	NA	NA	NA	NA	NA	NA	NA	NA	NA	NA	NA	NA	NA	NA	NA	NA	NA	NA	NA	NA	RFK	0.0263031	2	0.0378587	0.0170404	Ivw(FixedEffects)	RFK_13059_33	SeqId.13059-33	SomaScan v4	NA	NA	NA	NA
CEACAM8	P31997	1820	TRANS	PGC3_SCZ_NoUKB	BOTH	+,+	0.0676361	0.0252931	0.497464	UKBB_PPP	deCODE	0.258277	172.271	random	0.497464	0.0242472	0.0357373	-0.0457965	0.0942909	FALSE	FALSE	0.05	47.4373490537708,0.000819821161366775	1.50297	22	1_76062514_C_T,11_123634727_T_C,11_125392929_T_C,11_126311952_C_A,11_134252356_C_T,11_73234296_C_T,12_111569952_C_T,17_39979773_G_T,17_44309294_G_T,17_58278036_G_A,17_58279141_A_G,17_7160579_G_A,19_43648948_A_G,2_105357538_A_C,2_43224818_G_A,21_38486979_A_G,4_733167_A_G,6_143503967_G_T,7_149102033_G_A,7_6462736_T_C,8_60627839_G_A,8_60738272_A_T	0.0576436	0.000356278	TRUE	0	0.00362331	0.00675497	0.597604	55.0251	54.9846	54.2447	54.986	0.00662573	21	21	20	21	21	7.01e-05	7.11e-05	5.32e-05	7.1e-05	1	random	0.0252931	0.0816861	0.0365176	0.0101129	0.153259	FALSE	FALSE	0.05	60.7569751064561,0.000132555697422124	1.52866	27	1_36478700_C_A,11_114110519_A_G,11_134272139_A_G,11_134749261_G_A,11_308290_T_C,11_60064243_C_A,11_73234296_C_T,12_111535554_A_G,17_39614228_A_T,17_40028327_C_T,17_44296866_C_T,17_44339796_C_A,17_58279141_A_G,19_12660406_A_G,19_43648948_A_G,19_4978235_A_G,2_105283245_A_C,2_43226582_G_A,3_146521151_A_G,3_187742311_G_A,3_50334001_C_A,4_707538_C_T,6_52588422_C_A,7_50369250_A_G,8_129593685_T_C,8_60747604_A_G,9_134020857_G_A	0.0701655	0.000607857	TRUE	0	0.0129601	0.00565048	0.030491	80.0662	79.4437	66.1469	79.4619	0.00999228	26	26	25	26	26	2.05e-07	2.55e-07	1.41e-05	2.54e-07	1	4.64923e-05	27	0.0955926	0.0234722	Ivw(FixedEffects)	CEACAM8	0.263274	22	0.0262179	0.0234363	Ivw(FixedEffects)	CEACAM8_18873_8	SeqId.18873-8	SomaScan v4	CEACAM8:P31997:Cardiometabolic	OID20102	Cardiometabolic	Olink Explore
MRAP	Q8TCY5	1304	TRANS	BIP_PGC3_noukb	deCODE_Specific	+,NA	NA	0.0253056	0.0253056	deCODE	deCODE	0.216257	172.356	fixed	0.0253056	0.154336	0.0690016	0.0190956	0.289577	FALSE	FALSE	0.05	0.567903262696667,0.752803055894393	0.532871	3	1_196695521_C_T,2_3592552_C_T,3_165760452_G_T	0.00844532	1.63e-05	TRUE	3.45e-56	0.00435401	0.0190657	0.857067	0.591019	0.580671	0.538867	0.580653	8.23e-05	2	2	1	2	2	0.744152	0.748012	0.462903	0.748019	0.999959	NA	NA	NA	NA	NA	NA	NA	NA	NA	NA	NA	NA	NA	NA	NA	NA	NA	NA	NA	NA	NA	NA	NA	NA	NA	NA	NA	NA	NA	NA	NA	NA	NA	NA	NA	NA	NA	NA	NA	NA	MRAP	0.0232744	3	0.155072	0.0683469	Ivw(FixedEffects)	MRAP_7895_108	SeqId.7895-108	SomaScan v4	NA	NA	NA	NA
RAB6B	Q9NRW1	14902	CIS	Depression_iPSYCH_2023	deCODE_Specific	-,NA	NA	0.046118	0.046118	deCODE	deCODE	0.600659	172.389	fixed	0.046118	-0.0436798	0.0219022	-0.0866073	-0.000752293	FALSE	FALSE	0.05	NA	1	1	3_133888296_G_A	0.0171148	5.84e-06	TRUE	6.76e-124	NA	NA	NA	NA	NA	NA	NA	NA	NA	NA	NA	NA	NA	NA	NA	NA	NA	NA	NA	NA	NA	NA	NA	NA	NA	NA	NA	NA	NA	NA	NA	NA	NA	NA	NA	NA	NA	NA	NA	NA	NA	NA	NA	NA	NA	NA	NA	NA	NA	NA	NA	NA	NA	NA	NA	NA	NA	NA	RAB6B	0.0454094	1	-0.0436798	0.0218307	Wald ratio	RAB6B_14271_23	SeqId.14271-23	SomaScan v4	NA	NA	NA	NA
HAVCR1	Q96D42	17866	CIS	PGC3_SCZ_NoUKB	BOTH	-,-	0.0864807	0.0461363	0.369609	UKBB_PPP	deCODE	0.390176	172.458	random	0.369609	-0.0277537	0.0309334	-0.0883821	0.0328748	FALSE	FALSE	0.05	5.39689024303888,0.248942675568815	1.16156	5	5_156803965_C_A,5_156978997_A_T,5_157259030_T_C,5_157684180_T_C,5_157995464_T_C	0.0389776	5.07e-05	TRUE	2.1e-231	-0.016598	0.0172009	0.405751	5.68682	5.68315	4.33984	5.68314	0.00288723	4	4	3	4	4	0.223789	0.224093	0.227029	0.224094	0.999999	random	0.0461363	-0.0548067	0.0274838	-0.108674	-0.000939393	FALSE	FALSE	0.05	9.31705003484014,0.40853735925794	1.01746	10	5_156297228_G_A,5_156399212_G_A,5_156907670_T_G,5_156977627_C_T,5_157005649_C_T,5_157074630_A_G,5_157079431_C_T,5_157093946_G_A,5_157507273_C_T,5_157583045_C_T	0.0486535	0.000125768	TRUE	2.69e-267	-0.00702849	0.0284454	0.811063	9.80134	9.7845	9.7271	9.78445	0.0144283	9	9	8	9	9	0.366806	0.368212	0.284705	0.368215	1	0.0386161	10	-0.055708	0.0269348	Ivw(FixedEffects)	HAVCR1	0.285609	5	-0.028381	0.0265789	Ivw(FixedEffects)	HAVCR1_9021_1	SeqId.9021-1	SomaScan v4	HAVCR1:Q96D42:Oncology	OID21422	Oncology	Olink Explore
CCDC90B	Q9GZT6	28108	TRANS	BIP_PGC3_noukb	deCODE_Specific	+,NA	NA	0.0253312	0.0253312	deCODE	deCODE	0.216204	172.531	fixed	0.0253312	0.175127	0.0783107	0.0216412	0.328614	FALSE	FALSE	0.05	0.552510856132856,0.758619133393253	0.5256	3	1_196695521_C_T,2_3592552_C_T,3_165760452_G_T	0.00670946	1.63e-05	TRUE	1.8e-44	0.00170785	0.024755	0.956149	0.567733	0.555418	0.562974	0.555393	8.05e-05	2	2	1	2	2	0.752867	0.757517	0.453065	0.757527	0.99996	NA	NA	NA	NA	NA	NA	NA	NA	NA	NA	NA	NA	NA	NA	NA	NA	NA	NA	NA	NA	NA	NA	NA	NA	NA	NA	NA	NA	NA	NA	NA	NA	NA	NA	NA	NA	NA	NA	NA	NA	CCDC90B	0.0229644	3	0.175961	0.0773784	Ivw(FixedEffects)	CCDC90B_7792_58	SeqId.7792-58	SomaScan v4	NA	NA	NA	NA
NETO1	Q8TDF5	13823	TRANS	BIP_PGC3_noukb	deCODE_Specific	+,NA	NA	0.025332	0.025332	deCODE	deCODE	0.21594	172.536	fixed	0.025332	0.159491	0.0713193	0.0197082	0.299275	FALSE	FALSE	0.05	0.501740407136588,0.778123362640572	0.500869	3	1_196695521_C_T,3_165762312_G_A,8_105569300_A_T	0.00767137	1.6e-05	TRUE	5.17e-51	-0.00384004	0.0185218	0.869856	0.511392	0.501146	0.468408	0.501124	6.2e-05	2	2	1	2	2	0.774378	0.778355	0.493721	0.778363	0.999969	NA	NA	NA	NA	NA	NA	NA	NA	NA	NA	NA	NA	NA	NA	NA	NA	NA	NA	NA	NA	NA	NA	NA	NA	NA	NA	NA	NA	NA	NA	NA	NA	NA	NA	NA	NA	NA	NA	NA	NA	NETO1	0.0233915	3	0.160039	0.0705956	Ivw(FixedEffects)	NETO1_5639_49	SeqId.5639-49	SomaScan v4	NA	NA	NA	NA
FBLN5	Q9UBX5	3602	CIS	PGC3_SCZ_NoUKB	deCODE_Specific	+,NA	NA	0.0461709	0.0461709	deCODE	deCODE	0.389587	172.587	fixed	0.0461709	0.17561	0.0880767	0.00298256	0.348237	FALSE	FALSE	0.05	0.0158082916312656,0.899944839245414	0.125731	2	14_91882631_A_G,14_92106583_G_A	0.00327527	2.6e-05	TRUE	6.3e-19	NA	NA	NA	0.0162911	0.0157454	NA	0.0157454	2.04e-06	1	1	NA	1	1	0.898437	0.900143	NA	0.900143	0.998861	NA	NA	NA	NA	NA	NA	NA	NA	NA	NA	NA	NA	NA	NA	NA	NA	NA	NA	NA	NA	NA	NA	NA	NA	NA	NA	NA	NA	NA	NA	NA	NA	NA	NA	NA	NA	NA	NA	NA	NA	FBLN5	0.042375	2	0.175664	0.0865419	Ivw(FixedEffects)	FBLN5_15585_304	SeqId.15585-304	SomaScan v4	NA	NA	NA	NA
NUDT12	Q9BQG2	18826	CIS	Cognition_Meta	deCODE_Specific	+,NA	NA	0.0461878	0.0461878	deCODE	deCODE	0.470436	172.65	random	0.0461878	0.0213569	0.0107124	0.000361106	0.0423528	FALSE	FALSE	0.05	3.9685967416864,0.859945593070015	0.704326	9	5_103234444_A_G,5_103236717_A_G,5_103520055_C_T,5_103741986_A_G,5_103795063_G_A,5_103929009_G_A,5_103971064_A_C,5_104126510_C_T,5_104510923_T_C	0.0359971	4.54e-05	TRUE	2.45e-222	0.00030298	0.0048941	0.952367	4.0838	4.07698	4.07997	4.07767	0.00156096	8	8	7	8	8	0.849485	0.850112	0.770522	0.850049	1	NA	NA	NA	NA	NA	NA	NA	NA	NA	NA	NA	NA	NA	NA	NA	NA	NA	NA	NA	NA	NA	NA	NA	NA	NA	NA	NA	NA	NA	NA	NA	NA	NA	NA	NA	NA	NA	NA	NA	NA	NUDT12	0.0457732	9	0.0213457	0.0106863	Ivw(FixedEffects)	NUDT12_13947_371	SeqId.13947-371	SomaScan v4	NA	NA	NA	NA
FGF3	P11487	3681	TRANS	PGC3_SCZ_NoUKB	deCODE_Specific	+,NA	NA	0.0253617	0.0253617	deCODE	deCODE	0.258591	172.739	fixed	0.0253617	0.169365	0.0757498	0.0208982	0.317832	FALSE	FALSE	0.05	0.582438861985134,0.44535794958879	0.763177	2	1_196695521_C_T,2_3592552_C_T	0.00519154	3.61e-05	TRUE	2.02e-29	NA	NA	NA	0.603935	0.587745	NA	0.587669	4.95e-05	1	1	NA	1	1	0.43708	0.443292	NA	0.443322	0.994384	NA	NA	NA	NA	NA	NA	NA	NA	NA	NA	NA	NA	NA	NA	NA	NA	NA	NA	NA	NA	NA	NA	NA	NA	NA	NA	NA	NA	NA	NA	NA	NA	NA	NA	NA	NA	NA	NA	NA	NA	FGF3	0.0225073	2	0.170325	0.0746482	Ivw(FixedEffects)	FGF3_7894_155	SeqId.7894-155	SomaScan v4	NA	NA	NA	NA
ADM	P35318	259	TRANS	PGC3_SCZ_NoUKB	BOTH	+,+	0.100489	0.0253633	0.811287	deCODE	UKBB_PPP	0.258221	172.75	fixed	0.0253633	0.173669	0.0776756	0.0214276	0.32591	FALSE	FALSE	0.05	0.0833950277304317,0.772748228378678	0.288782	2	1_196702851_T_C,3_165743688_A_G	0.00524255	3.26e-05	TRUE	5.67e-30	NA	NA	NA	0.0869759	0.0843571	NA	0.0843574	5.64e-06	1	1	NA	1	1	0.768058	0.771477	NA	0.771477	0.998105	fixed	0.811287	0.010148	0.0425019	-0.0731541	0.0934502	FALSE	FALSE	0.05	0.0939571271881278,0.759205504922613	0.306524	2	2_162255785_A_T,4_76490987_G_A	0.00701319	9.58e-07	TRUE	2.46e-43	NA	NA	NA	0.0942995	0.0942914	NA	0.0942914	6.28e-06	1	1	NA	1	1	0.758781	0.758791	NA	0.758791	0.998001	0.81108	2	0.0101578	0.0424955	Ivw(FixedEffects)	ADM	0.0231327	2	0.173912	0.0765716	Ivw(FixedEffects)	ADM_7922_5	SeqId.7922-5	SomaScan v4	ADM:P35318:Oncology	OID21467	Oncology	Olink Explore
TNIP1	Q15025	16903	CIS	Cognition_Meta	UKBB-PPP_Specific	NA,+	NA	0.0462342	0.0462342	UKBB_PPP	UKBB_PPP	0.469629	172.823	NA	NA	NA	NA	NA	NA	NA	NA	NA	NA	NA	NA	NA	NA	NA	NA	NA	NA	NA	NA	NA	NA	NA	NA	NA	NA	NA	NA	NA	NA	NA	NA	NA	NA	NA	fixed	0.0462342	0.192128	0.0963895	0.0032083	0.381048	FALSE	FALSE	0.05	NA	1	1	5_151059870_C_T	0.000880378	3.25e-05	TRUE	7.42e-05	NA	NA	NA	NA	NA	NA	NA	NA	NA	NA	NA	NA	NA	NA	NA	NA	NA	NA	0.032274	1	0.192128	0.0897376	Wald ratio	NA	NA	NA	NA	NA	NA	NA	NA	NA	TNIP1:Q15025:Neurology_II	OID31120	Neurology_II	Olink Explore
OAS1	P00973	8086	TRANS	PGC3_SCZ_NoUKB	deCODE_Specific	+,NA	NA	0.02541	0.02541	deCODE	deCODE	0.258309	173.067	fixed	0.02541	0.283261	0.126732	0.0348702	0.531652	FALSE	FALSE	0.05	0.317692450018874,0.572997709127801	0.563642	2	1_196695521_C_T,2_3592552_C_T	0.00199804	3.61e-05	TRUE	4.41e-11	NA	NA	NA	0.343541	0.318791	NA	0.318606	2.88e-05	1	1	NA	1	1	0.557792	0.572335	NA	0.572447	0.995716	NA	NA	NA	NA	NA	NA	NA	NA	NA	NA	NA	NA	NA	NA	NA	NA	NA	NA	NA	NA	NA	NA	NA	NA	NA	NA	NA	NA	NA	NA	NA	NA	NA	NA	NA	NA	NA	NA	NA	NA	OAS1	0.0193841	2	0.285336	0.12204	Ivw(FixedEffects)	OAS1_10361_25	SeqId.10361-25	SomaScan v4	NA	NA	NA	NA
FGF8	P55075	3686	TRANS	Cognition_Meta	deCODE_Specific	+,NA	NA	0.0254201	0.0254201	deCODE	deCODE	0.240467	173.136	fixed	0.0254201	0.111894	0.0500655	0.0137677	0.210021	FALSE	FALSE	0.05	3.04996285899906,0.0807389892800288	1.74641	2	1_196677131_A_G,17_28367840_G_A	0.00192968	4.75e-05	TRUE	1.08e-10	NA	NA	NA	3.4352	3.12619	NA	3.11267	3.3e-05	1	1	NA	1	1	0.0638208	0.0770438	NA	0.0776857	0.995416	NA	NA	NA	NA	NA	NA	NA	NA	NA	NA	NA	NA	NA	NA	NA	NA	NA	NA	NA	NA	NA	NA	NA	NA	NA	NA	NA	NA	NA	NA	NA	NA	NA	NA	NA	NA	NA	NA	NA	NA	FGF8	0.00941687	2	0.122118	0.047031	Ivw(FixedEffects)	FGF8_17166_4	SeqId.17166-4	SomaScan v4	NA	NA	NA	NA
MICU2	Q8IYU8	31830	TRANS	BIP_PGC3_noukb	deCODE_Specific	-,NA	NA	0.02543	0.02543	deCODE	deCODE	0.216504	173.203	fixed	0.02543	-0.243844	0.109112	-0.457699	-0.0299887	FALSE	FALSE	0.05	0.727765046474855,0.69497283310602	0.603227	3	11_201584_T_A,11_65159740_A_C,3_56815721_T_C	0.00360907	1.74e-05	TRUE	1.1e-23	0.0956463	0.11001	0.544391	0.761904	0.731759	0.00598611	0.731632	8.75e-05	2	2	1	2	2	0.683211	0.693587	0.938329	0.69363	0.999956	NA	NA	NA	NA	NA	NA	NA	NA	NA	NA	NA	NA	NA	NA	NA	NA	NA	NA	NA	NA	NA	NA	NA	NA	NA	NA	NA	NA	NA	NA	NA	NA	NA	NA	NA	NA	NA	NA	NA	NA	EFHA1	0.0206033	3	-0.246729	0.10657	Ivw(FixedEffects)	EFHA1_6226_69	SeqId.6226-69	SomaScan v4	NA	NA	NA	NA
HNRNPUL1	Q9BUJ2	17011	TRANS	BIP_PGC3_noukb	UKBB-PPP_Specific	NA,-	NA	0.025433	0.025433	UKBB_PPP	UKBB_PPP	0.21626	173.224	NA	NA	NA	NA	NA	NA	NA	NA	NA	NA	NA	NA	NA	NA	NA	NA	NA	NA	NA	NA	NA	NA	NA	NA	NA	NA	NA	NA	NA	NA	NA	NA	NA	NA	NA	random	0.025433	-0.1296	0.0579926	-0.243263	-0.0159362	FALSE	FALSE	0.05	4.55150614409208,0.473021809826787	0.954097	6	10_63188924_T_C,11_196944_C_T,12_111395984_G_A,12_54298277_A_G,3_56815721_T_C,8_105569300_A_T	0.0154662	2.81e-05	TRUE	2.68e-98	0.00116784	0.0116962	0.925269	4.68919	4.64163	4.67753	4.64122	0.000460921	5	5	4	5	5	0.454976	0.46116	0.322013	0.461213	1	0.0218097	6	-0.131763	0.0574463	Ivw(FixedEffects)	NA	NA	NA	NA	NA	NA	NA	NA	NA	HNRNPUL1:Q9BUJ2:Neurology_II	OID31037	Neurology_II	Olink Explore
NRGN	Q92686	8000	TRANS	Cognition_Meta	BOTH	+,+	0.0585479	0.0254594	0.414198	deCODE	UKBB_PPP	0.240505	173.404	fixed	0.0254594	0.115458	0.0516737	0.0141791	0.216736	FALSE	FALSE	0.05	17.4436575563717,2.95950063084702e-05	4.17656	2	1_7734229_A_G,3_49369275_G_A	0.00237419	0.000467493	TRUE	3.24e-06	NA	NA	NA	41.4646	32.9204	NA	28.28	0.000584558	1	1	NA	1	1	1.2e-10	9.6e-09	NA	1.05e-07	0.980711	random	0.414198	0.0237067	0.0290335	-0.033198	0.0806114	FALSE	FALSE	0.05	33.6597046147765,0.000763091123681628	1.67481	13	1_158800522_T_C,1_7734229_A_G,10_63561387_C_A,11_268927_C_T,17_29518756_C_T,19_55027704_T_G,3_123114156_C_T,3_56815721_T_C,5_132485305_G_A,6_135101158_A_T,7_106733200_C_T,8_105569300_A_T,9_4744743_T_C	0.0177869	0.000215419	TRUE	1.79e-92	0.00433355	0.00671667	0.532028	40.2365	40.0261	38.7693	40.0675	0.000691675	12	12	11	12	12	6.57e-05	7.12e-05	5.8e-05	7.01e-05	1	0.0741392	13	0.0300474	0.0168262	Ivw(FixedEffects)	NRGN	6.92051e-07	2	0.228437	0.0460226	Ivw(FixedEffects)	NRGN_18303_39	SeqId.18303-39	SomaScan v4	NRGN:Q92686:Inflammation_II	OID30674	Inflammation_II	Olink Explore
NME1	P15531	7849	TRANS	BIP_PGC3_noukb	deCODE_Specific	+,NA	NA	0.0254777	0.0254777	deCODE	deCODE	0.21637	173.529	fixed	0.0254777	0.244408	0.1094	0.0299884	0.458827	FALSE	FALSE	0.05	0.142298053873092,0.706007040015261	0.377224	2	2_224010157_G_A,3_123118801_C_T	0.00340679	1.52e-05	TRUE	1.38e-22	NA	NA	NA	0.147833	0.141592	NA	0.141582	1.58e-05	1	1	NA	1	1	0.700615	0.706704	NA	0.706714	0.996826	NA	NA	NA	NA	NA	NA	NA	NA	NA	NA	NA	NA	NA	NA	NA	NA	NA	NA	NA	NA	NA	NA	NA	NA	NA	NA	NA	NA	NA	NA	NA	NA	NA	NA	NA	NA	NA	NA	NA	NA	NME1	0.0221707	2	0.244912	0.107069	Ivw(FixedEffects)	NME1_5909_51	SeqId.5909-51	SomaScan v4	NA	NA	NA	NA
RRM2B	Q7LG56	17296	TRANS	PGC3_SCZ_NoUKB	BOTH	-,-	0.108318	0.0255229	0.88619	deCODE	UKBB_PPP	0.259071	173.837	fixed	0.0255229	-0.164195	0.0735179	-0.308287	-0.0201021	FALSE	FALSE	0.05	1.6801615477313,0.431675653909553	0.916559	3	11_198986_T_C,3_56815721_T_C,8_105569300_A_T	0.00503925	4.4e-05	TRUE	4.99e-28	0.0303203	0.0233908	0.418319	1.73349	1.68161	0.0532333	1.68109	0.000115969	2	2	1	2	2	0.420318	0.431363	0.81753	0.431476	0.999942	random	0.88619	-0.018064	0.126209	-0.26543	0.229302	FALSE	FALSE	0.05	16.2260667053466,0.0027303438447308	2.01408	5	10_63561387_C_A,11_196944_C_T,3_56815721_T_C,5_132316836_A_C,8_105569300_A_T	0.00905492	0.000115138	TRUE	3.49e-44	0.045007	0.0236778	0.153509	18.1474	18.1461	8.23249	18.146	0.00113957	4	4	3	4	4	0.00115487	0.00115556	0.0414434	0.00115561	1	0.884177	5	-0.00886619	0.0608625	Ivw(FixedEffects)	RRM2B	0.0205231	3	-0.167108	0.0721335	Ivw(FixedEffects)	RRM2B_8925_25	SeqId.8925-25	SomaScan v4	RRM2B:Q7LG56:Oncology	OID21174	Oncology	Olink Explore
MATN3	O15232	6909	TRANS	Depression_iPSYCH_2023	BOTH	-,-	0.114727	0.02554	0.952471	deCODE	UKBB_PPP	0.840354	173.953	random	0.02554	-0.0310094	0.013886	-0.0582255	-0.00379326	FALSE	FALSE	0.05	24.2302643987342,0.669325016836718	0.930251	29	2_14878108_A_G,2_16127001_T_C,2_16363388_C_T,2_16676882_C_T,2_17008995_A_G,2_17522433_T_C,2_17563910_T_C,2_17965871_G_A,2_18050040_G_A,2_18083186_A_G,2_18125397_G_T,2_18227929_G_A,2_18251407_A_T,2_18389539_G_T,2_18522308_T_C,2_18938958_C_A,2_21902883_A_G,2_22044521_A_G,2_22859395_G_T,2_22959206_G_A,2_23147641_T_C,2_23366082_A_C,2_23522295_G_A,2_24251607_A_G,2_26494428_G_A,2_26670384_C_T,2_28593227_T_C,2_35152628_A_G,5_96912106_T_C	0.0471996	4.57e-05	TRUE	0	-0.00140281	0.00335652	0.679299	25.3935	25.3045	25.2188	25.326	0.00533863	28	28	27	28	28	0.606346	0.611215	0.562202	0.610037	1	random	0.952471	-0.00223918	0.0375676	-0.0758702	0.0713919	FALSE	FALSE	0.05	4.06761126702749,0.254255279496993	1.16442	4	17_62559465_G_A,3_186732972_G_A,4_186240057_T_C,5_96945698_C_T	0.0129447	6.26e-06	TRUE	2.25e-88	0.00397253	0.00687796	0.62191	4.19156	NA	3.59237	4.19152	8.09e-05	3	NA	2	3	3	0.241509	NA	0.165931	0.241512	1	0.955775	4	-0.00177964	0.0320909	Ivw(FixedEffects)	MATN3	0.0208881	29	-0.0317616	0.0137496	Ivw(FixedEffects)	MATN3_19361_78	SeqId.19361-78	SomaScan v4	MATN3:O15232:Neurology	OID20979	Neurology	Olink Explore
OAS1	P00973	8086	TRANS	Cognition_Meta	deCODE_Specific	+,NA	NA	0.0255414	0.0255414	deCODE	deCODE	0.240945	173.962	fixed	0.0255414	0.111559	0.0499566	0.0136457	0.209472	FALSE	FALSE	0.05	3.10908016365932,0.0778569191111747	1.76326	2	1_196695521_C_T,2_3592552_C_T	0.00199804	4.84e-05	TRUE	5.34e-11	NA	NA	NA	3.50817	3.20354	NA	3.19043	4.38e-05	1	1	NA	1	1	0.0610669	0.0734791	NA	0.0740705	0.99472	NA	NA	NA	NA	NA	NA	NA	NA	NA	NA	NA	NA	NA	NA	NA	NA	NA	NA	NA	NA	NA	NA	NA	NA	NA	NA	NA	NA	NA	NA	NA	NA	NA	NA	NA	NA	NA	NA	NA	NA	OAS1	0.0095637	2	0.121801	0.0470052	Ivw(FixedEffects)	OAS1_10361_25	SeqId.10361-25	SomaScan v4	NA	NA	NA	NA
C7	P10643	1346	TRANS	BIP_PGC3_noukb	BOTH	-,-	0.107136	0.0255535	0.872939	UKBB_PPP	deCODE	0.216743	174.045	random	0.872939	-0.00538699	0.0336843	-0.0714069	0.060633	FALSE	FALSE	0.05	20.6311452857259,0.712985720042027	0.90843	26	1_196740093_A_T,10_17833858_T_G,5_33795062_G_A,5_38012346_T_C,5_38020177_C_T,5_38380940_G_A,5_38732159_C_A,5_39272217_A_T,5_39436168_T_C,5_39767707_C_T,5_39768985_A_G,5_39833494_A_G,5_41970797_T_G,5_42002065_T_C,5_42234675_T_G,5_42710519_G_A,5_44187669_G_T,5_45172854_A_G,5_51160129_G_A,5_52896173_G_T,5_54215137_C_T,5_54408350_C_T,5_54679660_T_C,5_56267029_C_T,5_57643763_C_A,5_57918070_C_T	0.0440221	9.34e-05	TRUE	3.44e-285	0.00117551	0.00660611	0.860262	21.6794	21.679	21.6477	21.6791	0.0440774	25	25	24	25	25	0.654185	0.654204	0.600285	0.654202	1	random	0.0255535	-0.100514	0.0450143	-0.18874	-0.0122874	FALSE	FALSE	0.05	14.9272573946902,0.383145327065838	1.03259	15	1_196844369_T_G,10_17833858_T_G,14_94378610_C_T,17_69085137_A_G,2_3592552_C_T,22_43928850_C_T,5_39456080_C_T,5_39709087_C_T,5_39804693_A_G,5_39896477_G_A,5_42002065_T_C,5_42033425_G_A,5_42140645_T_C,5_42355058_C_T,5_42975117_C_A	0.0349512	8.53e-05	TRUE	5.24e-209	-0.000970257	0.00872084	0.913112	15.7871	15.709	15.7721	15.7087	0.0146347	14	14	13	14	14	0.326548	0.331468	0.261657	0.331486	1	0.0159365	15	-0.104143	0.0432062	Ivw(FixedEffects)	C7	0.870293	26	-0.00546798	0.033487	Ivw(FixedEffects)	C7_2888_49	SeqId.2888-49	SomaScan v4	C7:P10643:Inflammation_II	OID30766	Inflammation_II	Olink Explore
TNFRSF4	P43489	11918	CIS	BIP_PGC3_noukb	UKBB-PPP_Specific	NA,-	NA	0.0466445	0.0466445	UKBB_PPP	UKBB_PPP	0.449374	174.357	NA	NA	NA	NA	NA	NA	NA	NA	NA	NA	NA	NA	NA	NA	NA	NA	NA	NA	NA	NA	NA	NA	NA	NA	NA	NA	NA	NA	NA	NA	NA	NA	NA	NA	NA	fixed	0.0466445	-0.143356	0.0720557	-0.284582	-0.00212924	FALSE	FALSE	0.05	0.13568329133967,0.934408429483127	0.260464	3	1_1215384_G_A,1_1224865_A_T,1_1398218_C_A	0.0127345	1.2e-05	TRUE	3.61e-83	0.00735273	0.0296579	0.84529	0.137209	0.13589	0.0757452	0.135889	0.000106793	2	2	1	2	2	0.933696	0.934312	0.783148	0.934312	0.999947	0.0454758	3	-0.143448	0.0717158	Ivw(FixedEffects)	NA	NA	NA	NA	NA	NA	NA	NA	NA	TNFRSF4:P43489:Inflammation	OID20653	Inflammation	Olink Explore
NSFL1C	Q9UNZ2	15912	TRANS	BIP_PGC3_noukb	BOTH	-,-	0.025606	0.025606	0.0960025	metap	UKBB_PPP	0.216918	174.402	fixed	0.0407621	-0.441225	0.215658	-0.863908	-0.0185419	FALSE	FALSE	0.05	NA	1	1	3_56815721_T_C	0.000969046	1.36e-05	TRUE	8.55e-07	NA	NA	NA	NA	NA	NA	NA	NA	NA	NA	NA	NA	NA	NA	NA	NA	NA	NA	random	0.0960025	-0.14674	0.0881562	-0.319523	0.0260425	FALSE	FALSE	0.05	5.30564136971155,0.379728722304807	1.03011	6	12_111395984_G_A,12_54318524_G_A,3_18241082_G_A,3_56815721_T_C,7_106733200_C_T,8_105569300_A_T	0.0071064	2.51e-05	TRUE	1.73e-44	0.0154646	0.0286574	0.618084	5.52369	5.44867	5.14884	5.44699	0.000544634	5	5	4	5	5	0.355355	0.363608	0.272363	0.363794	1	0.0683868	6	-0.153278	0.0841054	Ivw(FixedEffects)	NSFL1C	0.0289908	1	-0.441225	0.202062	Wald ratio	NSFL1C_4250_23	SeqId.4250-23	SomaScan v4	NSFL1C:Q9UNZ2:Neurology	OID21022	Neurology	Olink Explore
SLC35G2	Q8TBE7	28480	TRANS	Depression_iPSYCH_2023	deCODE_Specific	+,NA	NA	0.0256083	0.0256083	deCODE	deCODE	0.83855	174.418	random	0.0256083	0.0251636	0.0112735	0.00306793	0.0472593	FALSE	FALSE	0.05	22.1737170428195,0.331159187387642	1.05294	21	1_21495404_T_C,17_16591360_C_T,17_17049227_A_G,17_18038484_G_T,17_21393104_G_A,17_27035335_T_G,17_27760290_C_T,17_28206276_A_G,17_28439831_A_C,17_28527141_A_T,17_29180510_C_A,17_29292828_G_A,17_31522111_G_A,17_32494143_G_T,17_32686872_G_A,17_33055579_A_G,2_27588855_A_G,20_62322432_G_A,3_124755083_A_G,3_186677324_A_G,4_73848381_G_A	0.0712572	5.18e-05	TRUE	0	0.00440678	0.00272914	0.122857	24.8728	24.8163	21.8715	24.8232	0.00377503	20	20	19	20	20	0.206341	0.208548	0.2907	0.208279	1	NA	NA	NA	NA	NA	NA	NA	NA	NA	NA	NA	NA	NA	NA	NA	NA	NA	NA	NA	NA	NA	NA	NA	NA	NA	NA	NA	NA	NA	NA	NA	NA	NA	NA	NA	NA	NA	NA	NA	NA	SLC35G2	0.013917	21	0.0261907	0.0106492	Ivw(FixedEffects)	SLC35G2_13501_10	SeqId.13501-10	SomaScan v4	NA	NA	NA	NA
GAS6	Q14393	4168	CIS	Cognition_Meta	UKBB-PPP_Specific	NA,+	NA	0.0467125	0.0467125	UKBB_PPP	UKBB_PPP	0.473201	174.611	NA	NA	NA	NA	NA	NA	NA	NA	NA	NA	NA	NA	NA	NA	NA	NA	NA	NA	NA	NA	NA	NA	NA	NA	NA	NA	NA	NA	NA	NA	NA	NA	NA	NA	NA	fixed	0.0467125	0.0221532	0.0111384	0.000322277	0.0439842	FALSE	FALSE	0.05	0.543490184877554,0.762048488255474	0.521292	3	13_113824163_T_C,13_113838876_C_T,13_113883469_A_C	0.0330373	2.18e-05	TRUE	2.23e-201	0.000673883	0.00412947	0.897019	0.545942	0.54453	0.519312	0.544529	9.11e-06	2	2	1	2	2	0.761115	0.761652	0.471135	0.761653	0.999995	0.046222	3	0.0221683	0.0111211	Ivw(FixedEffects)	NA	NA	NA	NA	NA	NA	NA	NA	NA	GAS6:Q14393:Cardiometabolic	OID20318	Cardiometabolic	Olink Explore
DAG1	Q14118	2666	CIS	PGC3_SCZ_NoUKB	UKBB-PPP_Specific	NA,+	NA	0.0467271	0.0467271	UKBB_PPP	UKBB_PPP	0.393392	174.666	NA	NA	NA	NA	NA	NA	NA	NA	NA	NA	NA	NA	NA	NA	NA	NA	NA	NA	NA	NA	NA	NA	NA	NA	NA	NA	NA	NA	NA	NA	NA	NA	NA	NA	NA	fixed	0.0467271	0.309124	0.155435	0.00447673	0.613771	FALSE	FALSE	0.05	NA	1	1	3_49353807_C_T	0.00156826	2.64e-05	TRUE	8.11e-09	NA	NA	NA	NA	NA	NA	NA	NA	NA	NA	NA	NA	NA	NA	NA	NA	NA	NA	0.038714	1	0.309124	0.149537	Wald ratio	NA	NA	NA	NA	NA	NA	NA	NA	NA	DAG1:Q14118:Inflammation	OID20774	Inflammation	Olink Explore
ATP5MF	P56134	848	TRANS	PGC3_SCZ_NoUKB	deCODE_Specific	+,NA	NA	0.0256654	0.0256654	deCODE	deCODE	0.26013	174.807	fixed	0.0256654	0.119571	0.0535898	0.0145375	0.224605	FALSE	FALSE	0.05	6.12598548465878e-06,0.998025179623065	0.00247507	2	1_196695521_C_T,3_165787389_A_G	0.0109919	3.11e-05	TRUE	1.67e-64	NA	NA	NA	6.22e-06	6.13e-06	NA	6.13e-06	3.9e-10	1	1	NA	1	1	0.998011	0.998025	NA	0.998025	0.999984	NA	NA	NA	NA	NA	NA	NA	NA	NA	NA	NA	NA	NA	NA	NA	NA	NA	NA	NA	NA	NA	NA	NA	NA	NA	NA	NA	NA	NA	NA	NA	NA	NA	NA	NA	NA	NA	NA	NA	NA	ATP5J2	0.0247232	2	0.119572	0.0532447	Ivw(FixedEffects)	ATP5J2_11539_4	SeqId.11539-4	SomaScan v4	NA	NA	NA	NA
CD68	P34810	1693	CIS	BIP_PGC3_noukb	deCODE_Specific	-,NA	NA	0.0467738	0.0467738	deCODE	deCODE	0.449462	174.841	fixed	0.0467738	-0.351422	0.176741	-0.697829	-0.00501563	FALSE	FALSE	0.05	NA	1	1	17_7656359_G_A	0.00129193	1.23e-05	TRUE	5.93e-09	NA	NA	NA	NA	NA	NA	NA	NA	NA	NA	NA	NA	NA	NA	NA	NA	NA	NA	NA	NA	NA	NA	NA	NA	NA	NA	NA	NA	NA	NA	NA	NA	NA	NA	NA	NA	NA	NA	NA	NA	NA	NA	NA	NA	NA	NA	NA	NA	NA	NA	NA	NA	NA	NA	NA	NA	NA	NA	CD68	0.0374985	1	-0.351422	0.168929	Wald ratio	CD68_18922_27	SeqId.18922-27	SomaScan v4	NA	NA	NA	NA
ABLIM3	O94929	29132	CIS	Cognition_Meta	deCODE_Specific	+,NA	NA	0.0467851	0.0467851	deCODE	deCODE	0.472656	174.883	fixed	0.0467851	0.0615363	0.0309501	0.000875172	0.122197	FALSE	FALSE	0.05	NA	1	1	5_149154161_G_A	0.00569485	1.95e-05	TRUE	3.74e-35	NA	NA	NA	NA	NA	NA	NA	NA	NA	NA	NA	NA	NA	NA	NA	NA	NA	NA	NA	NA	NA	NA	NA	NA	NA	NA	NA	NA	NA	NA	NA	NA	NA	NA	NA	NA	NA	NA	NA	NA	NA	NA	NA	NA	NA	NA	NA	NA	NA	NA	NA	NA	NA	NA	NA	NA	NA	NA	ABLIM3	0.0446437	1	0.0615363	0.0306456	Wald ratio	ABLIM3_13578_98	SeqId.13578-98	SomaScan v4	NA	NA	NA	NA
ARG1	P05089	663	TRANS	BIP_PGC3_noukb	BOTH	+,+	0.0342867	0.0256944	0.215328	UKBB_PPP	deCODE	0.217397	175.005	fixed	0.215328	0.0685187	0.0552995	-0.0398663	0.176904	FALSE	FALSE	0.05	7.19478529217015,0.0273950580201151	1.89668	3	1_196695521_C_T,14_106784065_G_A,3_165772680_A_G	0.013901	4.52e-05	TRUE	3.98e-87	0.0448257	0.0191864	0.257467	7.67078	7.64264	1.18772	7.6422	0.000764166	2	2	1	2	2	0.0215929	0.0218989	0.27579	0.0219037	0.999618	random	0.0256944	0.13656	0.0612156	0.0165793	0.25654	FALSE	FALSE	0.05	5.35991963524065,0.373550742266653	1.03537	6	11_16589928_T_C,12_54300776_C_A,13_109774524_T_C,19_12889433_T_C,6_139523292_G_A,7_50360284_G_A	0.0146087	3.13e-05	TRUE	3.27e-91	-0.00976092	0.0173189	0.603124	5.57948	5.5184	5.16901	5.51775	0.00104144	5	5	4	5	5	0.349309	0.355933	0.270392	0.356003	1	0.0192905	6	0.136805	0.0584668	Ivw(FixedEffects)	ARG1	0.183133	3	0.0729303	0.0547867	Ivw(FixedEffects)	ARG1_5867_60	SeqId.5867-60	SomaScan v4	ARG1:P05089:Oncology	OID21445	Oncology	Olink Explore
CKMT2	P17540	1996	TRANS	PGC3_SCZ_NoUKB	deCODE_Specific	+,NA	NA	0.025715	0.025715	deCODE	deCODE	0.260245	175.145	random	0.025715	0.146816	0.0658225	0.0178066	0.275826	FALSE	FALSE	0.05	6.79121063825915,0.0788588875247505	1.50457	4	1_196677131_A_G,1_197021412_T_C,10_69338595_G_A,3_165761011_C_T	0.0164905	0.000127846	TRUE	1.85e-89	0.0226568	0.0146748	0.262597	7.9634	NA	3.6332	7.81337	0.00138601	3	NA	2	3	3	0.0467741	NA	0.162578	0.0500304	0.999986	NA	NA	NA	NA	NA	NA	NA	NA	NA	NA	NA	NA	NA	NA	NA	NA	NA	NA	NA	NA	NA	NA	NA	NA	NA	NA	NA	NA	NA	NA	NA	NA	NA	NA	NA	NA	NA	NA	NA	NA	CKMT2	0.000391992	4	0.152806	0.0430995	Ivw(FixedEffects)	CKMT2_18197_97	SeqId.18197-97	SomaScan v4	NA	NA	NA	NA
AMPD3	Q01432	470	TRANS	PGC3_SCZ_NoUKB	UKBB-PPP_Specific	NA,+	NA	0.0257167	0.0257167	UKBB_PPP	UKBB_PPP	0.259876	175.156	NA	NA	NA	NA	NA	NA	NA	NA	NA	NA	NA	NA	NA	NA	NA	NA	NA	NA	NA	NA	NA	NA	NA	NA	NA	NA	NA	NA	NA	NA	NA	NA	NA	NA	NA	fixed	0.0257167	0.416719	0.186831	0.0505375	0.7829	FALSE	FALSE	0.05	NA	1	1	6_135101158_A_T	0.0011075	3.58e-05	TRUE	4.97e-06	NA	NA	NA	NA	NA	NA	NA	NA	NA	NA	NA	NA	NA	NA	NA	NA	NA	NA	0.0166235	1	0.416719	0.174	Wald ratio	NA	NA	NA	NA	NA	NA	NA	NA	NA	AMPD3:Q01432:Neurology_II	OID31139	Neurology_II	Olink Explore
CAMK2D	Q13557	1462	TRANS	BIP_PGC3_noukb	deCODE_Specific	-,NA	NA	0.0257364	0.0257364	deCODE	deCODE	0.217482	175.291	fixed	0.0257364	-0.247393	0.11093	-0.464812	-0.0299737	FALSE	FALSE	0.05	1.24774018111737,0.53586656727226	0.789854	3	11_65130754_C_T,3_56815721_T_C,7_106733200_C_T	0.00347807	1.96e-05	TRUE	1.22e-22	-0.0470213	0.0508489	0.524885	1.38583	1.32649	0.530716	1.32588	0.000133012	2	2	1	2	2	0.500115	0.515176	0.466306	0.515333	0.999933	NA	NA	NA	NA	NA	NA	NA	NA	NA	NA	NA	NA	NA	NA	NA	NA	NA	NA	NA	NA	NA	NA	NA	NA	NA	NA	NA	NA	NA	NA	NA	NA	NA	NA	NA	NA	NA	NA	NA	NA	CAMK2D	0.0188865	3	-0.253757	0.108085	Ivw(FixedEffects)	CAMK2D_3419_49	SeqId.3419-49	SomaScan v4	NA	NA	NA	NA
EDAR	Q9UNE0	2895	TRANS	BIP_PGC3_noukb	BOTH	-,-	0.0275438	0.0257409	0.165714	UKBB_PPP	deCODE	0.21725	175.321	random	0.165714	-0.0241	0.0173868	-0.0581775	0.00997753	FALSE	FALSE	0.05	25.0550001114373,0.294451775598092	1.06718	23	1_247874908_G_A,1_87598813_A_T,10_102556824_C_A,10_63303060_C_T,10_79139212_G_T,11_32890191_C_T,14_100710432_G_A,15_57005581_A_G,16_88500925_C_T,16_88540357_C_T,2_105185475_G_T,2_105753911_T_C,2_105973195_G_A,2_107693831_C_T,2_111213743_G_A,2_111312676_A_C,2_115088768_A_C,2_240571486_G_A,2_42930657_T_C,5_88884379_T_C,7_106721764_T_C,8_105569300_A_T,9_134075475_G_T	0.0469843	8.43e-05	TRUE	0	-0.0105938	0.00378054	0.0106774	26.5182	26.4766	18.666	26.4767	0.0180219	22	22	21	22	22	0.2301	0.231782	0.606557	0.23178	1	random	0.0257409	-0.0502345	0.0225257	-0.0943841	-0.00608498	FALSE	FALSE	0.05	45.3482840042337,0.295540838245433	1.05169	42	1_247884048_T_C,1_54375983_G_A,10_101604160_C_T,10_102600127_C_T,10_63288546_C_A,10_79137758_G_A,10_79404390_C_T,11_128727151_A_G,11_128770953_G_A,11_32890191_C_T,11_57604445_G_A,12_121779004_A_G,12_54300776_C_A,14_68092020_A_G,15_57005581_A_G,16_88450532_A_G,16_88500925_C_T,16_89014667_A_G,16_8959132_T_A,2_107762048_A_G,2_27508073_T_C,2_42934040_A_G,2_54950168_T_C,21_34887027_A_G,3_169146762_T_A,3_39108012_A_G,4_105049127_A_G,4_6891454_C_T,5_132484229_C_A,5_88884379_T_C,5_89418563_T_A,6_109248990_G_A,6_22472096_G_T,6_22904626_T_C,6_4411122_T_C,7_106727190_G_A,8_105188808_C_T,8_105569300_A_T,9_134072141_C_T,9_4746363_T_G,9_91158095_A_G,9_96430637_A_C	0.117603	0.000168924	TRUE	0	0.00503352	0.00409524	0.226211	50.2085	50.1418	48.3812	50.1509	0.0184601	41	41	40	41	41	0.153429	0.154956	0.170548	0.154746	1	0.0228981	42	-0.0484137	0.0212795	Ivw(FixedEffects)	EDAR	0.121234	23	-0.0251887	0.0162548	Ivw(FixedEffects)	EDAR_2977_7	SeqId.2977-7	SomaScan v4	EDAR:Q9UNE0:Inflammation	OID20525	Inflammation	Olink Explore
EIF3J	O75822	3270	TRANS	Cognition_Meta	deCODE_Specific	-,NA	NA	0.0257476	0.0257476	deCODE	deCODE	0.242554	175.367	fixed	0.0257476	-0.0569509	0.0255385	-0.107006	-0.00689628	FALSE	FALSE	0.05	0.142305059114789,0.931319827492259	0.266744	3	11_198986_T_C,3_56815721_T_C,8_9172650_G_A	0.00582646	2.58e-05	TRUE	2.35e-35	0.0021988	0.00582982	0.770392	0.144554	NA	0.00229994	0.141156	1.56e-06	2	NA	1	2	2	0.930273	NA	0.96175	0.931855	0.999999	NA	NA	NA	NA	NA	NA	NA	NA	NA	NA	NA	NA	NA	NA	NA	NA	NA	NA	NA	NA	NA	NA	NA	NA	NA	NA	NA	NA	NA	NA	NA	NA	NA	NA	NA	NA	NA	NA	NA	NA	EIF3J	0.0237308	3	-0.0570261	0.0252165	Ivw(FixedEffects)	EIF3J_13497_34	SeqId.13497-34	SomaScan v4	NA	NA	NA	NA
CHIA	Q9BZP6	17432	TRANS	PGC3_SCZ_NoUKB	deCODE_Specific	+,NA	NA	0.025749	0.025749	deCODE	deCODE	0.259817	175.376	fixed	0.025749	0.117307	0.0526046	0.0142039	0.22041	FALSE	FALSE	0.05	0.992279709482974,0.608876480855178	0.704372	3	1_196206772_C_T,1_196695521_C_T,3_165743688_A_G	0.0106777	3.78e-05	TRUE	6.58e-62	0.00240901	0.018722	0.918532	0.996225	0.976947	0.979669	0.976837	0.000179414	2	2	1	2	2	0.607677	0.613562	0.322281	0.613596	0.99991	NA	NA	NA	NA	NA	NA	NA	NA	NA	NA	NA	NA	NA	NA	NA	NA	NA	NA	NA	NA	NA	NA	NA	NA	NA	NA	NA	NA	NA	NA	NA	NA	NA	NA	NA	NA	NA	NA	NA	NA	CHIA	0.0242198	3	0.117637	0.0521988	Ivw(FixedEffects)	CHIA_16591_71	SeqId.16591-71	SomaScan v4	NA	NA	NA	NA
CD55	P08174	2665	CIS	Depression_iPSYCH_2023	BOTH	-,-	0.0804452	0.0469381	0.332054	UKBB_PPP	deCODE	0.609218	175.455	random	0.332054	-0.0228811	0.0235891	-0.0691148	0.0233527	FALSE	FALSE	0.05	6.81831414516544,0.077919793813949	1.50757	4	1_206816122_G_A,1_207172474_T_G,1_207526414_G_A,1_208127146_T_G	0.0303638	1.37e-05	TRUE	4.5e-219	0.00267907	0.0106455	0.824801	7.12724	NA	6.90847	7.11262	0.000750488	3	NA	2	3	3	0.067951	NA	0.0316115	0.0683935	0.999995	fixed	0.0469381	-0.0252867	0.012727	-0.0502311	-0.000342282	FALSE	FALSE	0.05	2.28539572858002,0.318957356348961	1.06897	3	1_206974698_A_C,1_207172474_T_G,1_207526414_G_A	0.0357151	9.35e-06	TRUE	3.22e-240	0.00214069	0.00876191	0.847451	2.33178	2.32658	2.20044	2.32657	9.02e-05	2	2	1	2	2	0.311645	0.312457	0.137972	0.312458	0.999955	0.0468101	3	-0.0252592	0.0127057	Ivw(FixedEffects)	CD55	0.148325	4	-0.022522	0.0155811	Ivw(FixedEffects)	CD55_5069_9	SeqId.5069-9	SomaScan v4	CD55:P08174:Cardiometabolic	OID20377	Cardiometabolic	Olink Explore
FANCL	Q9NW38	20748	TRANS	PGC3_SCZ_NoUKB	deCODE_Specific	+,NA	NA	0.025774	0.025774	deCODE	deCODE	0.259685	175.547	fixed	0.025774	0.152835	0.0685484	0.0184831	0.287188	FALSE	FALSE	0.05	0.0381667547024154,0.845108674152721	0.195363	2	1_196677131_A_G,3_165732681_T_C	0.00657812	3.18e-05	TRUE	6.4e-38	NA	NA	NA	0.0392807	0.038348	NA	0.0383482	2.52e-06	1	1	NA	1	1	0.842894	0.844746	NA	0.844746	0.998734	NA	NA	NA	NA	NA	NA	NA	NA	NA	NA	NA	NA	NA	NA	NA	NA	NA	NA	NA	NA	NA	NA	NA	NA	NA	NA	NA	NA	NA	NA	NA	NA	NA	NA	NA	NA	NA	NA	NA	NA	FANCL	0.0240702	2	0.152924	0.0677854	Ivw(FixedEffects)	FANCL_10063_10	SeqId.10063-10	SomaScan v4	NA	NA	NA	NA
ERP27	Q96DN0	26495	TRANS	Cognition_Meta	deCODE_Specific	+,NA	NA	0.0257937	0.0257937	deCODE	deCODE	0.242653	175.681	fixed	0.0257937	0.0879814	0.0394659	0.0106297	0.165333	FALSE	FALSE	0.05	4.12353024179118,0.0422907412652543	2.03065	2	1_196695521_C_T,9_133256028_C_T	0.00309527	4.84e-05	TRUE	2.17e-17	NA	NA	NA	4.29492	4.06782	NA	4.05864	8.87e-05	1	1	NA	1	1	0.0382263	0.0437077	NA	0.0439458	0.992487	NA	NA	NA	NA	NA	NA	NA	NA	NA	NA	NA	NA	NA	NA	NA	NA	NA	NA	NA	NA	NA	NA	NA	NA	NA	NA	NA	NA	NA	NA	NA	NA	NA	NA	NA	NA	NA	NA	NA	NA	ERP27	0.0148281	2	0.0921571	0.0378228	Ivw(FixedEffects)	ERP27_9333_59	SeqId.9333-59	SomaScan v4	NA	NA	NA	NA
SARS1	P49591	10537	TRANS	Depression_iPSYCH_2023	deCODE_Specific	-,NA	NA	0.0258018	0.0258018	deCODE	deCODE	0.840842	175.736	fixed	0.0258018	-0.128701	0.0577348	-0.24186	-0.0155433	FALSE	FALSE	0.05	0.0106794713564333,0.917691917661017	0.103342	2	19_44908684_T_C,5_119334673_C_T	0.00244123	1.09e-05	TRUE	4.19e-17	NA	NA	NA	0.0113809	0.0106928	NA	0.0106936	7.62e-07	1	1	NA	1	1	0.915042	0.917641	NA	0.917638	0.999304	NA	NA	NA	NA	NA	NA	NA	NA	NA	NA	NA	NA	NA	NA	NA	NA	NA	NA	NA	NA	NA	NA	NA	NA	NA	NA	NA	NA	NA	NA	NA	NA	NA	NA	NA	NA	NA	NA	NA	NA	SARS	0.0212527	2	-0.128817	0.0559231	Ivw(FixedEffects)	SARS_18178_13	SeqId.18178-13	SomaScan v4	NA	NA	NA	NA
CTSD	P07339	2529	CIS	Depression_iPSYCH_2023	BOTH	+,+	0.0470366	0.0470366	0.166646	metap	deCODE	0.608383	175.823	random	0.166646	0.0336139	0.024304	-0.014021	0.0812488	FALSE	FALSE	0.05	6.03953661817892,0.196215046993403	1.22877	5	11_1221020_G_T,11_1660275_C_T,11_1762527_A_G,11_2023334_A_C,11_2519942_A_G	0.0274441	1.55e-05	TRUE	7.7e-196	-0.00646168	0.00693982	0.420483	6.2674	6.24826	4.86228	6.24813	0.000300679	4	4	3	4	4	0.180049	0.18136	0.182164	0.181368	1	fixed	0.0485162	0.0297172	0.0150633	0.000193643	0.0592408	FALSE	FALSE	0.05	0.0677642869464077,0.966685428111124	0.184071	3	11_1473545_T_C,11_1689658_C_T,11_1726342_G_A	0.0399745	5.86e-06	TRUE	1.84e-262	-0.000181951	0.00453001	0.974443	0.0679261	0.067745	0.0663128	0.067745	1.33e-06	2	2	1	2	2	0.966607	0.966695	0.796783	0.966695	0.999999	0.0482146	3	0.0297196	0.0150443	Ivw(FixedEffects)	CTSD	0.0864952	5	0.0337468	0.0196868	Ivw(FixedEffects)	CTSD_5508_62	SeqId.5508-62	SomaScan v4	CTSD:P07339:Cardiometabolic	OID20358	Cardiometabolic	Olink Explore
ADH4	P08319	252	CIS	Depression_iPSYCH_2023	BOTH	-,-	0.0470722	0.0470722	0.090947	metap	UKBB_PPP	0.606745	175.956	fixed	0.0889795	-0.0672641	0.0395484	-0.144778	0.0102493	FALSE	FALSE	0.05	NA	1	1	4_99099836_C_T	0.00487276	4.37e-06	TRUE	1.79e-35	NA	NA	NA	NA	NA	NA	NA	NA	NA	NA	NA	NA	NA	NA	NA	NA	NA	NA	fixed	0.090947	-0.05616	0.0332224	-0.121275	0.0089548	FALSE	FALSE	0.05	NA	1	1	4_99144358_T_G	0.00914696	4.27e-06	TRUE	2.6e-62	NA	NA	NA	NA	NA	NA	NA	NA	NA	NA	NA	NA	NA	NA	NA	NA	NA	NA	0.0894257	1	-0.05616	0.0330657	Wald ratio	ADH4	0.086302	1	-0.0672641	0.0392157	Wald ratio	ADH4_8325_37	SeqId.8325-37	SomaScan v4	ADH4:P08319:Cardiometabolic	OID20117	Cardiometabolic	Olink Explore
TAC1	P20366	11517	CIS	BIP_PGC3_noukb	deCODE_Specific	+,NA	NA	0.0470804	0.0470804	deCODE	deCODE	0.451248	175.987	random	0.0470804	0.0887712	0.044708	0.00114506	0.176397	FALSE	FALSE	0.05	2.33060074867677,0.675203412622496	0.763315	5	7_97270465_A_C,7_97369116_T_A,7_97479442_T_C,7_97736619_G_A,7_97779178_C_T	0.0209801	1.83e-05	TRUE	6.96e-142	-0.00849144	0.016055	0.63351	2.35583	2.34704	2.0761	2.347	0.00183928	4	4	3	4	4	0.670623	0.672219	0.556763	0.672225	1	NA	NA	NA	NA	NA	NA	NA	NA	NA	NA	NA	NA	NA	NA	NA	NA	NA	NA	NA	NA	NA	NA	NA	NA	NA	NA	NA	NA	NA	NA	NA	NA	NA	NA	NA	NA	NA	NA	NA	NA	TAC1	0.0455605	5	0.0890968	0.0445608	Ivw(FixedEffects)	TAC1_9337_43	SeqId.9337-43	SomaScan v4	NA	NA	NA	NA
TMEM9	Q9P0T7	18823	CIS	BIP_PGC3_noukb	deCODE_Specific	+,NA	NA	0.0470908	0.0470908	deCODE	deCODE	0.450193	176.025	fixed	0.0470908	0.303302	0.15276	0.00389824	0.602705	FALSE	FALSE	0.05	NA	1	1	1_201141835_C_T	0.00176768	1.19e-05	TRUE	4.46e-12	NA	NA	NA	NA	NA	NA	NA	NA	NA	NA	NA	NA	NA	NA	NA	NA	NA	NA	NA	NA	NA	NA	NA	NA	NA	NA	NA	NA	NA	NA	NA	NA	NA	NA	NA	NA	NA	NA	NA	NA	NA	NA	NA	NA	NA	NA	NA	NA	NA	NA	NA	NA	NA	NA	NA	NA	NA	NA	TMEM9	0.0402479	1	0.303302	0.147866	Wald ratio	TMEM9_9249_17	SeqId.9249-17	SomaScan v4	NA	NA	NA	NA
SSC5D	A1L4H1	26641	CIS	Cognition_Meta	UKBB-PPP_Specific	NA,-	NA	0.0471088	0.0471088	UKBB_PPP	UKBB_PPP	0.474643	176.093	NA	NA	NA	NA	NA	NA	NA	NA	NA	NA	NA	NA	NA	NA	NA	NA	NA	NA	NA	NA	NA	NA	NA	NA	NA	NA	NA	NA	NA	NA	NA	NA	NA	NA	NA	random	0.0471088	-0.017579	0.0088545	-0.0349335	-0.000224524	FALSE	FALSE	0.05	2.38679026843712,0.665015785342407	0.772462	5	19_55324420_T_C,19_55472487_T_C,19_55490962_C_T,19_55536355_T_C,19_55734639_T_A	0.0654398	4.03e-05	TRUE	0	-0.0053687	0.00372479	0.245145	2.46233	2.45932	0.384859	2.45932	4.66e-05	4	4	3	4	4	0.651394	0.651935	0.943352	0.651935	1	0.0459289	5	-0.0176541	0.00884453	Ivw(FixedEffects)	NA	NA	NA	NA	NA	NA	NA	NA	NA	SSC5D:A1L4H1:Cardiometabolic	OID20351	Cardiometabolic	Olink Explore
LARGE1	O95461	6511	TRANS	BIP_PGC3_noukb	deCODE_Specific	-,NA	NA	0.0258688	0.0258688	deCODE	deCODE	0.21806	176.192	random	0.0258688	-0.0756418	0.0339478	-0.142178	-0.00910523	FALSE	FALSE	0.05	12.9769995397419,0.449589869399307	0.999115	14	1_109275216_T_C,1_27992973_A_G,10_17833858_T_G,11_45569273_T_G,11_45909655_C_T,11_58137789_G_A,12_101822895_C_T,12_120985856_A_G,15_53447229_A_C,17_47510746_G_A,19_19591575_G_A,19_44908684_T_C,6_95634240_T_C,8_125469835_A_G	0.0375383	5.38e-05	TRUE	2.87e-251	0.0065631	0.00726436	0.384057	13.7897	13.7359	12.9114	13.7369	0.00325505	13	13	12	13	13	0.388821	0.392706	0.375511	0.392632	1	NA	NA	NA	NA	NA	NA	NA	NA	NA	NA	NA	NA	NA	NA	NA	NA	NA	NA	NA	NA	NA	NA	NA	NA	NA	NA	NA	NA	NA	NA	NA	NA	NA	NA	NA	NA	NA	NA	NA	NA	LARGE	0.0230116	14	-0.076602	0.0336973	Ivw(FixedEffects)	LARGE_7935_26	SeqId.7935-26	SomaScan v4	NA	NA	NA	NA
PRPF6	O94906	15860	TRANS	BIP_PGC3_noukb	deCODE_Specific	+,NA	NA	0.0258837	0.0258837	deCODE	deCODE	0.217916	176.294	random	0.0258837	0.0760357	0.0341281	0.0091459	0.142925	FALSE	FALSE	0.05	5.29661069358527,0.38076371282389	1.02923	6	1_196058002_C_A,1_196677046_T_G,1_196813906_A_C,19_860766_G_A,2_216622986_G_A,3_165767231_T_C	0.0371379	3.99e-05	TRUE	3.69e-244	-0.00303464	0.0178861	0.873509	5.43762	5.4229	5.39877	5.42287	0.00183206	5	5	4	5	5	0.364835	0.366474	0.248772	0.366477	1	NA	NA	NA	NA	NA	NA	NA	NA	NA	NA	NA	NA	NA	NA	NA	NA	NA	NA	NA	NA	NA	NA	NA	NA	NA	NA	NA	NA	NA	NA	NA	NA	NA	NA	NA	NA	NA	NA	NA	NA	PRPF6	0.0212179	6	0.0761067	0.0330312	Ivw(FixedEffects)	PRPF6_9581_4	SeqId.9581-4	SomaScan v4	NA	NA	NA	NA
STXBP1	P61764	11444	CIS	Depression_iPSYCH_2023	UKBB-PPP_Specific	NA,-	NA	0.0471789	0.0471789	UKBB_PPP	UKBB_PPP	0.60603	176.355	NA	NA	NA	NA	NA	NA	NA	NA	NA	NA	NA	NA	NA	NA	NA	NA	NA	NA	NA	NA	NA	NA	NA	NA	NA	NA	NA	NA	NA	NA	NA	NA	NA	NA	NA	fixed	0.0471789	-0.166608	0.0839464	-0.33114	-0.00207572	FALSE	FALSE	0.05	NA	1	1	9_127458399_C_A	0.00144517	6.44e-06	TRUE	1.84e-10	NA	NA	NA	NA	NA	NA	NA	NA	NA	NA	NA	NA	NA	NA	NA	NA	NA	NA	0.0384855	1	-0.166608	0.0805005	Wald ratio	NA	NA	NA	NA	NA	NA	NA	NA	NA	STXBP1:P61764:Neurology_II	OID31054	Neurology_II	Olink Explore
CD300E	Q496F6	28874	TRANS	BIP_PGC3_noukb	BOTH	+,+	0.111536	0.0259097	0.905893	deCODE	UKBB_PPP	0.217866	176.471	fixed	0.0259097	0.154367	0.0692988	0.0185442	0.290191	FALSE	FALSE	0.05	6.60947264341321,0.0367088898978238	1.81789	3	1_196695521_C_T,14_100710432_G_A,3_165743688_A_G	0.00869731	3.49e-05	TRUE	1.36e-55	-0.0217907	0.0441429	0.70808	7.0901	6.97822	5.70091	6.97594	0.000764642	2	2	1	2	2	0.0288671	0.030528	0.0169561	0.0305628	0.999618	random	0.905893	0.00546423	0.0462206	-0.0851265	0.096055	FALSE	FALSE	0.05	26.0786561852446,0.128012198987676	1.17156	20	1_150611627_G_T,1_161215268_G_T,12_111446804_T_C,13_28029870_T_C,13_28100660_G_A,15_79973546_T_C,16_20347945_G_T,16_85912844_T_C,17_27537488_T_C,17_40028327_C_T,19_43648948_A_G,2_111030276_C_A,2_201934294_C_T,22_43143425_A_T,3_128576934_A_C,4_104884951_A_T,5_132477512_T_C,5_150115832_T_C,5_56158115_A_T,7_128939993_G_T	0.0374817	8.36e-05	TRUE	1.09e-235	-0.00304121	0.0080473	0.709912	28.7232	28.7232	28.4971	28.7232	0.00564421	19	19	18	19	19	0.070465	0.0704655	0.054882	0.0704655	1	0.971581	20	0.00139045	0.0390301	Ivw(FixedEffects)	CD300E	0.0228552	3	0.154702	0.0679757	Ivw(FixedEffects)	CD300E_10798_4	SeqId.10798-4	SomaScan v4	CD300E:Q496F6:Oncology	OID21418	Oncology	Olink Explore
APBB1IP	Q7Z5R6	17379	CIS	BIP_PGC3_noukb	UKBB-PPP_Specific	NA,+	NA	0.0472112	0.0472112	UKBB_PPP	UKBB_PPP	0.450193	176.476	NA	NA	NA	NA	NA	NA	NA	NA	NA	NA	NA	NA	NA	NA	NA	NA	NA	NA	NA	NA	NA	NA	NA	NA	NA	NA	NA	NA	NA	NA	NA	NA	NA	NA	NA	fixed	0.0472112	0.0878719	0.0442813	0.00108208	0.174662	FALSE	FALSE	0.05	NA	1	1	10_26438808_T_C	0.0239794	1.12e-05	TRUE	1.9e-157	NA	NA	NA	NA	NA	NA	NA	NA	NA	NA	NA	NA	NA	NA	NA	NA	NA	NA	0.0466771	1	0.0878719	0.0441741	Wald ratio	NA	NA	NA	NA	NA	NA	NA	NA	NA	APBB1IP:Q7Z5R6:Oncology	OID21359	Oncology	Olink Explore
TOMM20L	Q6UXN7	33752	TRANS	BIP_PGC3_noukb	deCODE_Specific	+,NA	NA	0.0259201	0.0259201	deCODE	deCODE	0.217684	176.541	random	0.0259201	0.0688351	0.0309037	0.00826499	0.129405	FALSE	FALSE	0.05	6.05696498850318,0.533113831682594	0.930205	8	1_196158214_C_T,1_196203512_G_A,1_196677046_T_G,1_196813906_A_C,1_197992799_C_T,19_6713251_G_A,19_860766_G_A,3_165767231_T_C	0.0391107	4.11e-05	TRUE	4.47e-260	-0.00162668	0.0115111	0.892247	6.18498	6.17011	6.16446	6.1707	0.00200122	7	7	6	7	7	0.518324	0.520033	0.405021	0.519965	1	NA	NA	NA	NA	NA	NA	NA	NA	NA	NA	NA	NA	NA	NA	NA	NA	NA	NA	NA	NA	NA	NA	NA	NA	NA	NA	NA	NA	NA	NA	NA	NA	NA	NA	NA	NA	NA	NA	NA	NA	TOMM20L	0.0249467	8	0.0690518	0.0307961	Ivw(FixedEffects)	TOMM20L_10817_26	SeqId.10817-26	SomaScan v4	NA	NA	NA	NA
DSG1	Q02413	3048	TRANS	PGC3_SCZ_NoUKB	deCODE_Specific	+,NA	NA	0.0259325	0.0259325	deCODE	deCODE	0.260896	176.627	random	0.0259325	0.0747562	0.0335648	0.0089704	0.140542	FALSE	FALSE	0.05	8.6247983733462,0.195804470993332	1.19894	7	1_196110452_G_A,1_196736796_C_A,1_197194798_A_T,1_198210497_T_C,19_6713251_G_A,19_886743_C_T,3_165767231_T_C	0.0375208	0.000107873	TRUE	2.15e-216	0.00601815	0.0104993	0.591329	9.51277	9.44587	8.92623	9.44541	0.00136101	6	6	5	6	6	0.146727	0.150012	0.112043	0.150034	1	NA	NA	NA	NA	NA	NA	NA	NA	NA	NA	NA	NA	NA	NA	NA	NA	NA	NA	NA	NA	NA	NA	NA	NA	NA	NA	NA	NA	NA	NA	NA	NA	NA	NA	NA	NA	NA	NA	NA	NA	DSG1	0.00546697	7	0.0772016	0.0277889	Ivw(FixedEffects)	DSG1_2976_58	SeqId.2976-58	SomaScan v4	NA	NA	NA	NA
EFCAB2	Q5VUJ9	28166	TRANS	BIP_PGC3_noukb	UKBB-PPP_Specific	NA,-	NA	0.0259526	0.0259526	UKBB_PPP	UKBB_PPP	0.217688	176.763	NA	NA	NA	NA	NA	NA	NA	NA	NA	NA	NA	NA	NA	NA	NA	NA	NA	NA	NA	NA	NA	NA	NA	NA	NA	NA	NA	NA	NA	NA	NA	NA	NA	NA	NA	random	0.0259526	-0.141864	0.063704	-0.266721	-0.0170062	FALSE	FALSE	0.05	2.68057957185481,0.749087065672489	0.732199	6	10_63575555_T_C,11_180258_T_C,19_55022111_T_C,19_6100422_A_G,3_56815721_T_C,7_106733200_C_T	0.0126441	2.23e-05	TRUE	1.63e-79	0.0119749	0.0121062	0.378584	2.7305	2.69663	1.75208	2.6964	0.000298029	5	5	4	5	5	0.74145	0.746634	0.781237	0.74667	1	0.0232653	6	-0.143243	0.0631288	Ivw(FixedEffects)	NA	NA	NA	NA	NA	NA	NA	NA	NA	EFCAB2:Q5VUJ9:Oncology_II	OID31313	Oncology_II	Olink Explore
DDI2	Q5TDH0	24578	TRANS	PGC3_SCZ_NoUKB	UKBB-PPP_Specific	NA,+	NA	0.0259794	0.0259794	UKBB_PPP	UKBB_PPP	0.260982	176.946	NA	NA	NA	NA	NA	NA	NA	NA	NA	NA	NA	NA	NA	NA	NA	NA	NA	NA	NA	NA	NA	NA	NA	NA	NA	NA	NA	NA	NA	NA	NA	NA	NA	NA	NA	fixed	0.0259794	0.415182	0.186471	0.0497049	0.780659	FALSE	FALSE	0.05	NA	1	1	6_135101158_A_T	0.00110031	3.58e-05	TRUE	6.46e-06	NA	NA	NA	NA	NA	NA	NA	NA	NA	NA	NA	NA	NA	NA	NA	NA	NA	NA	0.0166235	1	0.415182	0.173359	Wald ratio	NA	NA	NA	NA	NA	NA	NA	NA	NA	DDI2:Q5TDH0:Inflammation_II	OID30602	Inflammation_II	Olink Explore
CNTF	P26441	2169	TRANS	PGC3_SCZ_NoUKB	deCODE_Specific	+,NA	NA	0.0260007	0.0260007	deCODE	deCODE	0.260811	177.091	fixed	0.0260007	0.151185	0.0679116	0.0180806	0.284289	FALSE	FALSE	0.05	0.0786022581573615,0.961461141642187	0.198245	3	1_196695521_C_T,14_49522779_G_A,3_165787389_A_G	0.00735603	3.18e-05	TRUE	1.42e-42	-0.00120959	0.0152535	0.949622	0.0790004	0.0780797	0.0727121	0.07808	2.4e-05	2	2	1	2	2	0.96127	0.961712	0.787428	0.961712	0.999988	NA	NA	NA	NA	NA	NA	NA	NA	NA	NA	NA	NA	NA	NA	NA	NA	NA	NA	NA	NA	NA	NA	NA	NA	NA	NA	NA	NA	NA	NA	NA	NA	NA	NA	NA	NA	NA	NA	NA	NA	CNTF	0.0244201	3	0.15127	0.0672174	Ivw(FixedEffects)	CNTF_3489_9	SeqId.3489-9	SomaScan v4	NA	NA	NA	NA
NUMB	P49757	8060	CIS	PGC3_SCZ_NoUKB	UKBB-PPP_Specific	NA,-	NA	0.0473831	0.0473831	UKBB_PPP	UKBB_PPP	0.398018	177.118	NA	NA	NA	NA	NA	NA	NA	NA	NA	NA	NA	NA	NA	NA	NA	NA	NA	NA	NA	NA	NA	NA	NA	NA	NA	NA	NA	NA	NA	NA	NA	NA	NA	NA	NA	fixed	0.0473831	-0.182116	0.0918452	-0.362129	-0.00210288	FALSE	FALSE	0.05	5.22199270618646,0.0223029798293789	2.28517	2	14_73229222_C_T,14_73421182_G_T	0.0047312	8.35e-05	TRUE	1.16e-22	NA	NA	NA	5.92869	5.75921	NA	5.7522	0.00115494	1	1	NA	1	1	0.0148963	0.0164024	NA	0.016468	0.97289	0.0261481	2	-0.198971	0.0894653	Ivw(FixedEffects)	NA	NA	NA	NA	NA	NA	NA	NA	NA	NUMB:P49757:Inflammation_II	OID30568	Inflammation_II	Olink Explore
FKBP5	Q13451	3721	TRANS	BIP_PGC3_noukb	UKBB-PPP_Specific	NA,-	NA	0.0260298	0.0260298	UKBB_PPP	UKBB_PPP	0.218068	177.289	NA	NA	NA	NA	NA	NA	NA	NA	NA	NA	NA	NA	NA	NA	NA	NA	NA	NA	NA	NA	NA	NA	NA	NA	NA	NA	NA	NA	NA	NA	NA	NA	NA	NA	NA	random	0.0260298	-0.151118	0.0678948	-0.284189	-0.0180466	FALSE	FALSE	0.05	7.76894729448871,0.456359467986089	0.985453	9	10_59733591_A_G,10_63174788_C_T,12_54336088_T_C,17_29518756_C_T,19_55023958_G_A,3_56815721_T_C,5_132485305_G_A,7_106733200_C_T,8_105569300_A_T	0.0108722	3.9e-05	TRUE	2.79e-66	0.000800361	0.0168822	0.963512	8.16615	8.04077	8.16353	8.04002	0.000867589	8	8	7	8	8	0.417411	0.429497	0.318395	0.42957	1	0.0178279	9	-0.157973	0.0666785	Ivw(FixedEffects)	NA	NA	NA	NA	NA	NA	NA	NA	NA	FKBP5:Q13451:Neurology	OID20937	Neurology	Olink Explore
MGLL	Q99685	17038	CIS	Depression_iPSYCH_2023	UKBB-PPP_Specific	NA,+	NA	0.0474424	0.0474424	UKBB_PPP	UKBB_PPP	0.607328	177.34	NA	NA	NA	NA	NA	NA	NA	NA	NA	NA	NA	NA	NA	NA	NA	NA	NA	NA	NA	NA	NA	NA	NA	NA	NA	NA	NA	NA	NA	NA	NA	NA	NA	NA	NA	fixed	0.0474424	0.146196	0.0737495	0.00164941	0.290742	FALSE	FALSE	0.05	NA	1	1	3_127689396_G_A	0.00189153	6.3e-06	TRUE	1.9e-13	NA	NA	NA	NA	NA	NA	NA	NA	NA	NA	NA	NA	NA	NA	NA	NA	NA	NA	0.0407383	1	0.146196	0.071448	Wald ratio	NA	NA	NA	NA	NA	NA	NA	NA	NA	MGLL:Q99685:Inflammation	OID20711	Inflammation	Olink Explore
HTN3	P15516	5284	TRANS	Cognition_Meta	deCODE_Specific	+,NA	NA	0.0260638	0.0260638	deCODE	deCODE	0.244856	177.521	random	0.0260638	0.0205965	0.00925577	0.00245552	0.0387375	FALSE	FALSE	0.05	9.12179355995085,0.908313173165282	0.755058	17	1_103662158_C_T,1_206955921_C_T,11_18617816_T_C,12_10762958_G_A,12_10914925_G_A,12_11308902_T_C,14_36792277_T_C,17_56695877_T_G,17_72425148_A_G,19_48703205_C_T,3_155084189_A_G,4_127900150_G_A,4_68858458_C_A,4_71696159_A_G,5_135173987_C_T,5_44432783_A_G,5_96785443_G_A	0.0490567	7.04e-05	TRUE	0	0.00126515	0.00186924	0.50882	9.24112	9.21418	8.78302	9.21504	0.000451376	16	16	15	16	16	0.903153	0.904332	0.888586	0.904294	1	NA	NA	NA	NA	NA	NA	NA	NA	NA	NA	NA	NA	NA	NA	NA	NA	NA	NA	NA	NA	NA	NA	NA	NA	NA	NA	NA	NA	NA	NA	NA	NA	NA	NA	NA	NA	NA	NA	NA	NA	HTN3	0.023772	17	0.0208281	0.00921273	Ivw(FixedEffects)	HTN3_10603_1	SeqId.10603-1	SomaScan v4	NA	NA	NA	NA
IFI16	Q16666	5395	CIS	PGC3_SCZ_NoUKB	deCODE_Specific	-,NA	NA	0.0475149	0.0475149	deCODE	deCODE	0.39823	177.611	fixed	0.0475149	-0.205313	0.103605	-0.408376	-0.00225007	FALSE	FALSE	0.05	NA	1	1	1_159090179_C_T	0.00222414	2.57e-05	TRUE	7.45e-13	NA	NA	NA	NA	NA	NA	NA	NA	NA	NA	NA	NA	NA	NA	NA	NA	NA	NA	NA	NA	NA	NA	NA	NA	NA	NA	NA	NA	NA	NA	NA	NA	NA	NA	NA	NA	NA	NA	NA	NA	NA	NA	NA	NA	NA	NA	NA	NA	NA	NA	NA	NA	NA	NA	NA	NA	NA	NA	IFI16	0.0420481	1	-0.205313	0.100988	Wald ratio	IFI16_13940_19	SeqId.13940-19	SomaScan v4	NA	NA	NA	NA
MYOM3	Q5VTT5	26679	TRANS	BIP_PGC3_noukb	BOTH	+,+	0.0656556	0.0260814	0.465145	deCODE	UKBB_PPP	0.218231	177.64	random	0.0260814	0.0795	0.0357304	0.00946977	0.14953	FALSE	FALSE	0.05	5.80517334835734,0.445364953237501	0.98363	7	1_196139611_G_T,1_196203512_G_A,1_196677046_T_G,1_196813906_A_C,19_6713251_G_A,19_860766_G_A,3_165767231_T_C	0.0314376	4.06e-05	TRUE	2.66e-206	-0.00085901	0.0123696	0.947327	5.97042	5.95109	5.96466	5.95104	0.00172799	6	6	5	6	6	0.426512	0.428691	0.309673	0.428697	1	random	0.465145	0.0406567	0.0556635	-0.0684418	0.149755	FALSE	FALSE	0.05	49.4980534011923,0.000428262258045694	1.53527	22	1_156496907_G_A,1_201047168_G_A,1_228372293_C_T,10_119674163_C_T,10_29410390_T_G,10_49328968_T_C,10_68205420_C_T,11_22250324_A_T,12_117140089_A_T,13_73552715_A_G,14_34982159_A_G,14_54781156_C_T,15_84678762_A_G,17_66247762_C_T,17_67056188_G_A,17_70327605_T_G,2_127127018_C_A,2_151623472_C_T,2_178575302_G_A,6_117202875_T_C,6_117308487_A_T,9_34583638_G_T	0.0418944	0.000193567	TRUE	5.51e-249	-0.00508884	0.0112087	0.654711	66.5376	66.4462	65.8589	66.4638	0.00794989	21	21	20	21	21	1.25e-06	1.29e-06	8.51e-07	1.28e-06	1	0.167391	22	0.0491331	0.0355873	Ivw(FixedEffects)	MYOM3	0.0248407	7	0.0797981	0.0355627	Ivw(FixedEffects)	MYOM3_13966_30	SeqId.13966-30	SomaScan v4	MYOM3:Q5VTT5:Inflammation_II	OID30633	Inflammation_II	Olink Explore
PDZD2	O15018	18486	TRANS	PGC3_SCZ_NoUKB	UKBB-PPP_Specific	NA,-	NA	0.0260856	0.0260856	UKBB_PPP	UKBB_PPP	0.261277	177.669	NA	NA	NA	NA	NA	NA	NA	NA	NA	NA	NA	NA	NA	NA	NA	NA	NA	NA	NA	NA	NA	NA	NA	NA	NA	NA	NA	NA	NA	NA	NA	NA	NA	NA	NA	fixed	0.0260856	-0.178924	0.0804176	-0.33654	-0.0213084	FALSE	FALSE	0.05	0.137472997159899,0.710806231772671	0.370774	2	12_54329244_G_A,7_106718770_C_T	0.00521729	3.29e-05	TRUE	3.63e-28	NA	NA	NA	0.141283	0.137216	NA	0.137213	8.95e-06	1	1	NA	1	1	0.707009	0.711065	NA	0.711067	0.997614	0.0236576	2	-0.179221	0.0792085	Ivw(FixedEffects)	NA	NA	NA	NA	NA	NA	NA	NA	NA	PDZD2:O15018:Cardiometabolic_II	OID30151	Cardiometabolic_II	Olink Explore
PAFAH2	Q99487	8579	TRANS	BIP_PGC3_noukb	BOTH	-,-	0.0261049	0.0261049	0.118584	metap	UKBB_PPP	0.21816	177.801	fixed	0.0337605	-0.223292	0.105181	-0.429444	-0.0171401	FALSE	FALSE	0.05	0.313058191032772,0.575809592329249	0.559516	2	11_198986_T_C,3_56815721_T_C	0.00392196	1.43e-05	TRUE	4.64e-26	NA	NA	NA	0.318033	0.308282	NA	0.30827	3.25e-05	1	1	NA	1	1	0.572792	0.578737	NA	0.578743	0.995451	fixed	0.118584	-0.189401	0.121353	-0.427248	0.0484464	FALSE	FALSE	0.05	3.56373379691164,0.16832361066717	1.33487	3	3_56815721_T_C,5_132461117_A_C,9_96356163_G_A	0.00340878	2.39e-05	TRUE	2.06e-20	0.220419	0.363354	0.652866	3.72053	3.62808	2.7197	3.62487	0.000348212	2	2	1	2	2	0.155632	0.162994	0.0991168	0.163256	0.999826	0.0925902	3	-0.198733	0.11816	Ivw(FixedEffects)	PAFAH2	0.0299933	2	-0.224172	0.103296	Ivw(FixedEffects)	PAFAH2_18914_188	SeqId.18914-188	SomaScan v4	PAFAH2:Q99487:Oncology_II	OID31286	Oncology_II	Olink Explore
NDNF	Q8TB73	26256	TRANS	PGC3_SCZ_NoUKB	deCODE_Specific	+,NA	NA	0.0261056	0.0261056	deCODE	deCODE	0.261094	177.805	fixed	0.0261056	0.135565	0.0609381	0.0161287	0.255002	FALSE	FALSE	0.05	0.00916436645957703,0.923734459713716	0.0957307	2	1_196695521_C_T,3_165787389_A_G	0.00830174	3.11e-05	TRUE	2.77e-48	NA	NA	NA	0.00931902	0.00914217	NA	0.00914214	5.88e-07	1	1	NA	1	1	0.923096	0.923827	NA	0.923827	0.999388	NA	NA	NA	NA	NA	NA	NA	NA	NA	NA	NA	NA	NA	NA	NA	NA	NA	NA	NA	NA	NA	NA	NA	NA	NA	NA	NA	NA	NA	NA	NA	NA	NA	NA	NA	NA	NA	NA	NA	NA	NDNF	0.0248565	2	0.135566	0.0604228	Ivw(FixedEffects)	NDNF_6604_59	SeqId.6604-59	SomaScan v4	NA	NA	NA	NA
IQCF3	P0C7M6	31816	TRANS	PGC3_SCZ_NoUKB	deCODE_Specific	+,NA	NA	0.0261186	0.0261186	deCODE	deCODE	0.260841	177.894	fixed	0.0261186	0.142506	0.0640636	0.0169436	0.268068	FALSE	FALSE	0.05	0.0022130978853161,0.962478498663453	0.0470436	2	1_196695521_C_T,3_165787389_A_G	0.00760066	3.11e-05	TRUE	4.45e-44	NA	NA	NA	0.00225694	0.00220987	NA	0.00220987	1.42e-07	1	1	NA	1	1	0.962109	0.962506	NA	0.962506	0.999699	NA	NA	NA	NA	NA	NA	NA	NA	NA	NA	NA	NA	NA	NA	NA	NA	NA	NA	NA	NA	NA	NA	NA	NA	NA	NA	NA	NA	NA	NA	NA	NA	NA	NA	NA	NA	NA	NA	NA	NA	IQCF3	0.0247553	2	0.142504	0.0634705	Ivw(FixedEffects)	IQCF3_13439_6	SeqId.13439-6	SomaScan v4	NA	NA	NA	NA
LYAR	Q9NX58	26021	CIS	BIP_PGC3_noukb	UKBB-PPP_Specific	NA,-	NA	0.0476014	0.0476014	UKBB_PPP	UKBB_PPP	0.452758	177.934	NA	NA	NA	NA	NA	NA	NA	NA	NA	NA	NA	NA	NA	NA	NA	NA	NA	NA	NA	NA	NA	NA	NA	NA	NA	NA	NA	NA	NA	NA	NA	NA	NA	NA	NA	fixed	0.0476014	-0.389871	0.196814	-0.775619	-0.00412246	FALSE	FALSE	0.05	NA	1	1	4_4270159_C_T	0.00145334	1.22e-05	TRUE	1.84e-09	NA	NA	NA	NA	NA	NA	NA	NA	NA	NA	NA	NA	NA	NA	NA	NA	NA	NA	0.0386884	1	-0.389871	0.188573	Wald ratio	NA	NA	NA	NA	NA	NA	NA	NA	NA	LYAR:Q9NX58:Oncology	OID21264	Oncology	Olink Explore
VTN	P04004	12724	CIS	Depression_iPSYCH_2023	deCODE_Specific	-,NA	NA	0.0476272	0.0476272	deCODE	deCODE	0.607612	178.03	random	0.0476272	-0.0147504	0.00744713	-0.0293465	-0.000154276	FALSE	FALSE	0.05	6.21703803868245,0.937895774617164	0.691544	14	17_27460414_G_T,17_27689131_T_C,17_27771612_G_A,17_27935494_T_C,17_27963618_G_A,17_28020430_T_G,17_28284145_T_A,17_28374424_C_T,17_28439831_A_C,17_28493453_G_A,17_28502164_G_A,17_28638994_C_T,17_29012456_G_T,17_29070956_G_A	0.168133	1.7e-05	TRUE	0	0.0150888	0.0114805	0.213314	6.23781	6.23383	4.51043	6.23554	0.00226757	13	13	12	13	13	0.937068	0.937227	0.97237	0.937159	1	NA	NA	NA	NA	NA	NA	NA	NA	NA	NA	NA	NA	NA	NA	NA	NA	NA	NA	NA	NA	NA	NA	NA	NA	NA	NA	NA	NA	NA	NA	NA	NA	NA	NA	NA	NA	NA	NA	NA	NA	VTN	0.0469694	14	-0.0147811	0.0074405	Ivw(FixedEffects)	VTN_13125_45	SeqId.13125-45	SomaScan v4	NA	NA	NA	NA
TFR2	Q9UP52	11762	TRANS	PGC3_SCZ_NoUKB	deCODE_Specific	+,NA	NA	0.0261484	0.0261484	deCODE	deCODE	0.260757	178.097	fixed	0.0261484	0.141145	0.0634646	0.016757	0.265534	FALSE	FALSE	0.05	0.00837689519822543,0.927075140482832	0.0915254	2	1_196695521_C_T,3_165787389_A_G	0.00795799	3.11e-05	TRUE	3.26e-46	NA	NA	NA	0.00852521	0.00835647	NA	0.00835644	5.38e-07	1	1	NA	1	1	0.926434	0.927164	NA	0.927164	0.999415	NA	NA	NA	NA	NA	NA	NA	NA	NA	NA	NA	NA	NA	NA	NA	NA	NA	NA	NA	NA	NA	NA	NA	NA	NA	NA	NA	NA	NA	NA	NA	NA	NA	NA	NA	NA	NA	NA	NA	NA	TFR2	0.0248451	2	0.141146	0.0629048	Ivw(FixedEffects)	TFR2_11537_12	SeqId.11537-12	SomaScan v4	NA	NA	NA	NA
KLRC4	O43908	6377	TRANS	BIP_PGC3_noukb	deCODE_Specific	+,NA	NA	0.0261536	0.0261536	deCODE	deCODE	0.218299	178.132	fixed	0.0261536	0.191885	0.0862822	0.022775	0.360995	FALSE	FALSE	0.05	2.67820712762025,0.262080501754555	1.1572	3	1_196677131_A_G,3_165761011_C_T,8_105569300_A_T	0.00507317	2.35e-05	TRUE	9.37e-33	0.0841096	0.0509027	0.346468	2.79002	2.70572	0.0597343	2.70427	0.000292816	2	2	1	2	2	0.24783	0.2585	0.806916	0.258687	0.999854	NA	NA	NA	NA	NA	NA	NA	NA	NA	NA	NA	NA	NA	NA	NA	NA	NA	NA	NA	NA	NA	NA	NA	NA	NA	NA	NA	NA	NA	NA	NA	NA	NA	NA	NA	NA	NA	NA	NA	NA	KLRC4	0.0195592	3	0.197256	0.084489	Ivw(FixedEffects)	KLRC4_10552_88	SeqId.10552-88	SomaScan v4	NA	NA	NA	NA
SPDEF	O95238	17257	TRANS	BIP_PGC3_noukb	deCODE_Specific	+,NA	NA	0.0261619	0.0261619	deCODE	deCODE	0.218101	178.189	random	0.0261619	0.0928898	0.0417708	0.0110207	0.174759	FALSE	FALSE	0.05	5.81802062903544,0.32433099993313	1.0787	6	1_196206772_C_T,1_196695521_C_T,1_196813906_A_C,1_197992799_C_T,19_6721629_A_C,3_165761011_C_T	0.0280741	4.3e-05	TRUE	9.29e-185	-0.00450069	0.0134066	0.753961	6.00508	5.98046	5.84052	5.9804	0.00149175	5	5	4	5	5	0.305725	0.308125	0.211379	0.308131	1	NA	NA	NA	NA	NA	NA	NA	NA	NA	NA	NA	NA	NA	NA	NA	NA	NA	NA	NA	NA	NA	NA	NA	NA	NA	NA	NA	NA	NA	NA	NA	NA	NA	NA	NA	NA	NA	NA	NA	NA	SPDEF	0.0154836	6	0.0932242	0.0385086	Ivw(FixedEffects)	SPDEF_10012_5	SeqId.10012-5	SomaScan v4	NA	NA	NA	NA
NISCH	Q9Y2I1	18006	TRANS	PGC3_SCZ_NoUKB	deCODE_Specific	+,NA	NA	0.026171	0.026171	deCODE	deCODE	0.260601	178.251	fixed	0.026171	0.129956	0.0584421	0.0154112	0.2445	FALSE	FALSE	0.05	0.0195294654863966,0.888859207451026	0.139748	2	1_196695521_C_T,3_165787389_A_G	0.00896524	3.11e-05	TRUE	2.93e-52	NA	NA	NA	0.0198177	0.0194719	NA	0.0194718	1.25e-06	1	1	NA	1	1	0.888048	0.889022	NA	0.889022	0.999106	NA	NA	NA	NA	NA	NA	NA	NA	NA	NA	NA	NA	NA	NA	NA	NA	NA	NA	NA	NA	NA	NA	NA	NA	NA	NA	NA	NA	NA	NA	NA	NA	NA	NA	NA	NA	NA	NA	NA	NA	NISCH	0.0250076	2	0.129962	0.0579854	Ivw(FixedEffects)	NISCH_12738_43	SeqId.12738-43	SomaScan v4	NA	NA	NA	NA
MYORG	Q6NSJ0	19918	TRANS	BIP_PGC3_noukb	deCODE_Specific	+,NA	NA	0.0261794	0.0261794	deCODE	deCODE	0.21798	178.308	fixed	0.0261794	0.151696	0.0682228	0.0179819	0.28541	FALSE	FALSE	0.05	5.80380095931343,0.0549187488501884	1.7035	3	1_196677046_T_G,1_196813906_A_C,3_165743688_A_G	0.0095573	4.22e-05	TRUE	3.13e-59	0.00939121	0.0419446	0.859776	6.30316	6.2339	6.00227	6.23326	0.00139467	2	2	1	2	2	0.0427845	0.044292	0.0142875	0.0443063	0.999303	NA	NA	NA	NA	NA	NA	NA	NA	NA	NA	NA	NA	NA	NA	NA	NA	NA	NA	NA	NA	NA	NA	NA	NA	NA	NA	NA	NA	NA	NA	NA	NA	NA	NA	NA	NA	NA	NA	NA	NA	KIAA1161	0.0214196	3	0.154521	0.0671683	Ivw(FixedEffects)	KIAA1161_8068_43	SeqId.8068-43	SomaScan v4	NA	NA	NA	NA
CPZ	Q66K79	2333	CIS	BIP_PGC3_noukb	deCODE_Specific	-,NA	NA	0.0477139	0.0477139	deCODE	deCODE	0.452676	178.354	fixed	0.0477139	-0.187515	0.0947089	-0.373141	-0.00188889	FALSE	FALSE	0.05	0.819917251124274,0.663677708860397	0.64028	3	4_8479532_T_C,4_8597931_C_A,4_8617992_G_T	0.00518875	1.43e-05	TRUE	1.86e-34	0.0184048	0.0308809	0.657838	0.83803	0.82033	0.482825	0.820215	0.000174589	2	2	1	2	2	0.657694	0.663541	0.487146	0.663579	0.999913	NA	NA	NA	NA	NA	NA	NA	NA	NA	NA	NA	NA	NA	NA	NA	NA	NA	NA	NA	NA	NA	NA	NA	NA	NA	NA	NA	NA	NA	NA	NA	NA	NA	NA	NA	NA	NA	NA	NA	NA	CPZ	0.0435337	3	-0.188848	0.093556	Ivw(FixedEffects)	CPZ_6493_9	SeqId.6493-9	SomaScan v4	NA	NA	NA	NA
CDH3	P22223	1762	CIS	PGC3_SCZ_NoUKB	UKBB-PPP_Specific	NA,-	NA	0.0477979	0.0477979	UKBB_PPP	UKBB_PPP	0.399706	178.669	NA	NA	NA	NA	NA	NA	NA	NA	NA	NA	NA	NA	NA	NA	NA	NA	NA	NA	NA	NA	NA	NA	NA	NA	NA	NA	NA	NA	NA	NA	NA	NA	NA	NA	NA	fixed	0.0477979	-0.23436	0.118414	-0.466447	-0.00227314	FALSE	FALSE	0.05	NA	1	1	16_68641887_C_T	0.00300355	2.88e-05	TRUE	2.45e-16	NA	NA	NA	NA	NA	NA	NA	NA	NA	NA	NA	NA	NA	NA	NA	NA	NA	NA	0.0435669	1	-0.23436	0.116121	Wald ratio	NA	NA	NA	NA	NA	NA	NA	NA	NA	CDH3:P22223:Neurology	OID21008	Neurology	Olink Explore
DEFB106A	Q8N104	18088	TRANS	BIP_PGC3_noukb	deCODE_Specific	+,NA	NA	0.0262326	0.0262326	deCODE	deCODE	0.218157	178.671	fixed	0.0262326	0.118797	0.0534457	0.0140448	0.223548	FALSE	FALSE	0.05	0.158195074409485,0.690823733262518	0.397737	2	1_196691865_A_T,3_165762312_G_A	0.0138072	1.46e-05	TRUE	3.68e-93	NA	NA	NA	0.160936	0.159249	NA	0.159248	1.98e-05	1	1	NA	1	1	0.688296	0.689849	NA	0.68985	0.996451	NA	NA	NA	NA	NA	NA	NA	NA	NA	NA	NA	NA	NA	NA	NA	NA	NA	NA	NA	NA	NA	NA	NA	NA	NA	NA	NA	NA	NA	NA	NA	NA	NA	NA	NA	NA	NA	NA	NA	NA	DEFB106A	0.0253303	2	0.118892	0.0531641	Ivw(FixedEffects)	DEFB106A_5664_57	SeqId.5664-57	SomaScan v4	NA	NA	NA	NA
ECI1	P42126	2703	CIS	Cognition_Meta	deCODE_Specific	-,NA	NA	0.0478069	0.0478069	deCODE	deCODE	0.480382	178.702	fixed	0.0478069	-0.0392905	0.0198529	-0.0782015	-0.000379522	FALSE	FALSE	0.05	1.14066985546546,0.565336060262368	0.755205	3	16_2044177_G_A,16_2250702_G_A,16_3032076_C_T	0.0117853	2.52e-05	TRUE	4.81e-71	0.00291558	0.0218944	0.91572	1.14551	1.13419	1.12555	1.13416	6.48e-05	2	2	1	2	2	0.56397	0.567172	0.288727	0.56718	0.999968	NA	NA	NA	NA	NA	NA	NA	NA	NA	NA	NA	NA	NA	NA	NA	NA	NA	NA	NA	NA	NA	NA	NA	NA	NA	NA	NA	NA	NA	NA	NA	NA	NA	NA	NA	NA	NA	NA	NA	NA	DCI	0.0457857	3	-0.0394001	0.0197261	Ivw(FixedEffects)	DCI_19367_34	SeqId.19367-34	SomaScan v4	NA	NA	NA	NA
RNF149	Q8NC42	23137	CIS	Cognition_Meta	UKBB-PPP_Specific	NA,-	NA	0.0478126	0.0478126	UKBB_PPP	UKBB_PPP	0.479152	178.724	NA	NA	NA	NA	NA	NA	NA	NA	NA	NA	NA	NA	NA	NA	NA	NA	NA	NA	NA	NA	NA	NA	NA	NA	NA	NA	NA	NA	NA	NA	NA	NA	NA	NA	NA	fixed	0.0478126	-0.0225037	0.0113711	-0.0447906	-0.000216801	FALSE	FALSE	0.05	NA	1	1	2_101213844_G_A	0.0271423	1.86e-05	TRUE	5.71e-165	NA	NA	NA	NA	NA	NA	NA	NA	NA	NA	NA	NA	NA	NA	NA	NA	NA	NA	0.0474791	1	-0.0225037	0.011354	Wald ratio	NA	NA	NA	NA	NA	NA	NA	NA	NA	RNF149:Q8NC42:Cardiometabolic_II	OID30235	Cardiometabolic_II	Olink Explore
CERT1	Q9Y5P4	2205	TRANS	PGC3_SCZ_NoUKB	BOTH	-,-	0.0407292	0.0262439	0.259043	UKBB_PPP	deCODE	0.260565	178.747	random	0.259043	-0.121593	0.107733	-0.332745	0.0895589	FALSE	FALSE	0.05	7.61157248182809,0.106888870024899	1.37945	5	11_65159740_A_C,15_63049797_T_C,17_5848332_G_A,3_56815721_T_C,7_106676033_G_A	0.00636925	7.32e-05	TRUE	2.95e-33	0.0328624	0.0321543	0.381996	7.91509	NA	5.87096	7.80673	0.0012645	4	NA	3	4	4	0.0947387	NA	0.11806	0.0989199	1	random	0.0262439	-0.150748	0.0678258	-0.283684	-0.0178124	FALSE	FALSE	0.05	6.45068289281364,0.264800542035402	1.13584	6	10_63188924_T_C,12_54325905_A_G,14_68877573_T_G,17_29467463_T_C,3_56815721_T_C,7_106733200_C_T	0.0096328	8.38e-05	TRUE	2.54e-49	0.0227559	0.0154662	0.215167	6.76029	6.61728	4.38636	6.6142	0.000484212	5	5	4	5	5	0.239087	0.250694	0.356235	0.250949	1	0.00964143	6	-0.151386	0.0584856	Ivw(FixedEffects)	COL4A3BP	0.0932877	5	-0.127969	0.0762487	Ivw(FixedEffects)	COL4A3BP_13950_9	SeqId.13950-9	SomaScan v4	CERT:Q9Y5P4:Neurology	OID20857	Neurology	Olink Explore
CERT1	Q9Y5P4	2205	TRANS	PGC3_SCZ_NoUKB	BOTH	-,-	0.0331926	0.0262439	0.202827	UKBB_PPP	deCODE	0.260945	178.747	random	0.202827	-0.126095	0.0990117	-0.320155	0.0679641	FALSE	FALSE	0.05	5.75088703898141,0.218540613715214	1.19905	5	11_198986_T_C,11_65159740_A_C,17_4611971_A_G,17_5848332_G_A,3_56815721_T_C	0.00549347	5.97e-05	TRUE	8.46e-29	0.0012286	0.0222542	0.959444	6.01425	5.92749	6.00814	5.92515	0.00422035	4	4	3	4	4	0.198087	0.204629	0.111215	0.204808	0.999998	random	0.0262439	-0.150748	0.0678258	-0.283684	-0.0178124	FALSE	FALSE	0.05	6.45068289281364,0.264800542035402	1.13584	6	10_63188924_T_C,12_54325905_A_G,14_68877573_T_G,17_29467463_T_C,3_56815721_T_C,7_106733200_C_T	0.0096328	8.38e-05	TRUE	2.54e-49	0.0227559	0.0154662	0.215167	6.76029	6.61728	4.38636	6.6142	0.000484212	5	5	4	5	5	0.239087	0.250694	0.356235	0.250949	1	0.00964143	6	-0.151386	0.0584856	Ivw(FixedEffects)	COL4A3BP	0.0988148	5	-0.132903	0.0805165	Ivw(FixedEffects)	COL4A3BP_13535_2	SeqId.13535-2	SomaScan v4	CERT:Q9Y5P4:Neurology	OID20857	Neurology	Olink Explore
RBBP5	Q15291	9888	TRANS	PGC3_SCZ_NoUKB	deCODE_Specific	+,NA	NA	0.0262622	0.0262622	deCODE	deCODE	0.260366	178.872	fixed	0.0262622	0.143571	0.0646045	0.0169489	0.270194	FALSE	FALSE	0.05	0.0105619613119421,0.918144402013959	0.102771	2	1_196695521_C_T,3_165787389_A_G	0.00750124	3.11e-05	TRUE	1.72e-43	NA	NA	NA	0.0107575	0.0105321	NA	0.010532	6.79e-07	1	1	NA	1	1	0.917393	0.91826	NA	0.91826	0.999342	NA	NA	NA	NA	NA	NA	NA	NA	NA	NA	NA	NA	NA	NA	NA	NA	NA	NA	NA	NA	NA	NA	NA	NA	NA	NA	NA	NA	NA	NA	NA	NA	NA	NA	NA	NA	NA	NA	NA	NA	RBBP5	0.0248771	2	0.143573	0.0640008	Ivw(FixedEffects)	RBBP5_13631_1	SeqId.13631-1	SomaScan v4	NA	NA	NA	NA
PCDH1	Q08174	8655	CIS	Cognition_Meta	UKBB-PPP_Specific	NA,-	NA	0.047855	0.047855	UKBB_PPP	UKBB_PPP	0.478294	178.882	NA	NA	NA	NA	NA	NA	NA	NA	NA	NA	NA	NA	NA	NA	NA	NA	NA	NA	NA	NA	NA	NA	NA	NA	NA	NA	NA	NA	NA	NA	NA	NA	NA	NA	NA	fixed	0.047855	-0.0775662	0.0392015	-0.1544	-0.000732659	FALSE	FALSE	0.05	NA	1	1	5_141880520_C_T	0.003505	1.91e-05	TRUE	6.13e-21	NA	NA	NA	NA	NA	NA	NA	NA	NA	NA	NA	NA	NA	NA	NA	NA	NA	NA	0.0442202	1	-0.0775662	0.0385518	Wald ratio	NA	NA	NA	NA	NA	NA	NA	NA	NA	PCDH1:Q08174:Inflammation	OID20614	Inflammation	Olink Explore
TNFSF13	O75888	11928	TRANS	Depression_iPSYCH_2023	UKBB-PPP_Specific	NA,-	NA	0.0262812	0.0262812	UKBB_PPP	UKBB_PPP	0.852388	179.002	NA	NA	NA	NA	NA	NA	NA	NA	NA	NA	NA	NA	NA	NA	NA	NA	NA	NA	NA	NA	NA	NA	NA	NA	NA	NA	NA	NA	NA	NA	NA	NA	NA	NA	NA	random	0.0262812	-0.0400617	0.0180293	-0.0753985	-0.00472488	FALSE	FALSE	0.05	12.6731050099214,0.315226852532905	1.07336	12	1_109274968_G_T,1_156913423_C_A,10_63128096_C_T,14_102773293_C_T,16_11964975_T_A,16_28588961_G_T,17_16917199_C_T,17_69085137_A_G,19_55027704_T_G,3_56815721_T_C,4_186239894_G_A,4_975517_G_T	0.0389019	3.01e-05	TRUE	2.62e-266	8.3e-06	0.00287934	0.997756	13.5482	13.4896	13.5481	13.4891	0.000974091	11	11	10	11	11	0.259011	0.262529	0.194617	0.262561	1	0.0133514	12	-0.0412874	0.0166868	Ivw(FixedEffects)	NA	NA	NA	NA	NA	NA	NA	NA	NA	TNFSF13:O75888:Inflammation	OID20733	Inflammation	Olink Explore
SUSD3	Q96L08	28391	TRANS	PGC3_SCZ_NoUKB	deCODE_Specific	+,NA	NA	0.0262986	0.0262986	deCODE	deCODE	0.260349	179.12	fixed	0.0262986	0.252813	0.113789	0.029791	0.475835	FALSE	FALSE	0.05	0.431960830668879,0.511028363774616	0.657237	2	1_196695521_C_T,2_3592552_C_T	0.00239736	3.61e-05	TRUE	2.52e-13	NA	NA	NA	0.463368	0.436201	NA	0.435983	3.84e-05	1	1	NA	1	1	0.496054	0.508962	NA	0.509068	0.995053	NA	NA	NA	NA	NA	NA	NA	NA	NA	NA	NA	NA	NA	NA	NA	NA	NA	NA	NA	NA	NA	NA	NA	NA	NA	NA	NA	NA	NA	NA	NA	NA	NA	NA	NA	NA	NA	NA	NA	NA	SUSD3	0.0207615	2	0.255006	0.110283	Ivw(FixedEffects)	SUSD3_5752_63	SeqId.5752-63	SomaScan v4	NA	NA	NA	NA
TNF	P01375	11892	TRANS	PGC3_SCZ_NoUKB	BOTH	+,+	0.0263045	0.0263045	0.139264	metap	UKBB_PPP	0.260029	179.16	fixed	0.029007	0.282828	0.129536	0.0289419	0.536715	FALSE	FALSE	0.05	0.134778048153744,0.713528540597609	0.367121	2	1_196695521_C_T,20_38357231_G_T	0.00230753	3.36e-05	TRUE	8.12e-13	NA	NA	NA	0.141761	0.13389	NA	0.1339	1.95e-05	1	1	NA	1	1	0.706537	0.714432	NA	0.714422	0.996476	fixed	0.139264	0.0774258	0.0523665	-0.0252107	0.180062	FALSE	FALSE	0.05	6.73551215760603,0.0344668916235068	1.83514	3	12_111446804_T_C,15_58478324_C_T,16_20346926_A_C	0.0123651	6.05e-05	TRUE	7.5e-65	-0.0347439	0.0133532	0.233594	7.34492	7.31038	0.574989	7.3099	0.000950769	2	2	1	2	2	0.0254138	0.0258566	0.448283	0.0258628	0.999525	0.145201	3	0.0754004	0.0517613	Ivw(FixedEffects)	TNF	0.0234211	2	0.284072	0.125335	Ivw(FixedEffects)	TNF_5936_53	SeqId.5936-53	SomaScan v4	TNF:P01375:Neurology	OID20848	Neurology	Olink Explore
RPE	Q96AT9	10293	CIS	BIP_PGC3_noukb	BOTH	-,-	0.0479387	0.0479387	0.0924525	metap	UKBB_PPP	0.453657	179.195	fixed	0.0894807	-0.216707	0.127614	-0.466825	0.0334119	FALSE	FALSE	0.05	NA	1	1	2_210015768_G_A	0.00247495	8.4e-06	TRUE	4.25e-17	NA	NA	NA	NA	NA	NA	NA	NA	NA	NA	NA	NA	NA	NA	NA	NA	NA	NA	fixed	0.0924525	-0.288259	0.171318	-0.624036	0.0475174	FALSE	FALSE	0.05	NA	1	1	2_210015768_G_A	0.00167886	8.4e-06	TRUE	2.94e-11	NA	NA	NA	NA	NA	NA	NA	NA	NA	NA	NA	NA	NA	NA	NA	NA	NA	NA	0.0842017	1	-0.288259	0.166932	Wald ratio	RPE	0.0842017	1	-0.216707	0.125495	Wald ratio	RPE_12646_2	SeqId.12646-2	SomaScan v4	RPE:Q96AT9:Oncology_II	OID31324	Oncology_II	Olink Explore
COL9A1	P20849	2217	TRANS	PGC3_SCZ_NoUKB	BOTH	+,+	0.0851194	0.026322	0.635168	deCODE	UKBB_PPP	0.259825	179.279	fixed	0.026322	0.254943	0.114765	0.030007	0.479879	FALSE	FALSE	0.05	1.63521556912594,0.441486523142326	0.904217	3	1_196695521_C_T,6_48917361_A_G,6_67365957_A_G	0.00323393	4.41e-05	TRUE	1.13e-17	0.0358018	0.0338363	0.482037	1.68915	NA	0.569603	1.61926	0.000608791	2	NA	1	2	2	0.429739	NA	0.450417	0.445022	0.999696	random	0.635168	0.0493218	0.103952	-0.154421	0.253064	FALSE	FALSE	0.05	11.5672461121831,0.0412235546336263	1.521	6	10_28585297_A_G,10_4930921_T_G,12_23807795_C_T,19_45877923_G_A,20_62819980_C_T,7_99735325_T_G	0.00888964	9.15e-05	TRUE	2.9e-45	0.0285699	0.0202485	0.231085	13.6568	13.6098	9.11848	13.6073	0.0014838	5	5	4	5	5	0.0179428	0.0182875	0.0582052	0.0183059	1	0.334109	6	0.064541	0.0668215	Ivw(FixedEffects)	COL9A1	0.0197151	3	0.259924	0.111473	Ivw(FixedEffects)	COL9A1_15466_30	SeqId.15466-30	SomaScan v4	COL9A1:P20849:Inflammation	OID20550	Inflammation	Olink Explore
TPK1	Q9H3S4	17358	CIS	PGC3_SCZ_NoUKB	UKBB-PPP_Specific	NA,+	NA	0.0479724	0.0479724	UKBB_PPP	UKBB_PPP	0.400269	179.321	NA	NA	NA	NA	NA	NA	NA	NA	NA	NA	NA	NA	NA	NA	NA	NA	NA	NA	NA	NA	NA	NA	NA	NA	NA	NA	NA	NA	NA	NA	NA	NA	NA	NA	NA	random	0.0479724	0.0507784	0.0256766	0.000453171	0.101104	FALSE	FALSE	0.05	1.29466572259051,0.935479614101125	0.508855	6	7_144313476_A_G,7_144581425_C_T,7_144656660_C_A,7_144812302_G_T,7_144910399_C_T,7_145099431_C_T	0.0449587	3.27e-05	TRUE	9.08e-265	0.00625046	0.0106287	0.588081	1.30445	1.30205	0.958622	1.30205	0.000392548	5	5	4	5	5	0.934473	0.934721	0.916004	0.934721	1	0.0473599	6	0.0508433	0.0256387	Ivw(FixedEffects)	NA	NA	NA	NA	NA	NA	NA	NA	NA	TPK1:Q9H3S4:Cardiometabolic_II	OID30338	Cardiometabolic_II	Olink Explore
UMODL1	Q5DID0	12560	TRANS	PGC3_SCZ_NoUKB	deCODE_Specific	+,NA	NA	0.0263292	0.0263292	deCODE	deCODE	0.25952	179.328	fixed	0.0263292	0.168087	0.0756697	0.0197768	0.316396	FALSE	FALSE	0.05	0.00969409129186099,0.921568163229655	0.0984586	2	1_196695521_C_T,2_27563321_A_T	0.00536442	3.15e-05	TRUE	8.74e-31	NA	NA	NA	0.00997559	0.0096527	NA	0.00965257	7.24e-07	1	1	NA	1	1	0.920441	0.921735	NA	0.921736	0.999321	NA	NA	NA	NA	NA	NA	NA	NA	NA	NA	NA	NA	NA	NA	NA	NA	NA	NA	NA	NA	NA	NA	NA	NA	NA	NA	NA	NA	NA	NA	NA	NA	NA	NA	NA	NA	NA	NA	NA	NA	UMODL1	0.0243936	2	0.168076	0.0746714	Ivw(FixedEffects)	UMODL1_9114_84	SeqId.9114-84	SomaScan v4	NA	NA	NA	NA
ITPA	Q9BY32	6176	TRANS	PGC3_SCZ_NoUKB	BOTH	-,-	0.0666282	0.0263308	0.469128	UKBB_PPP	deCODE	0.259161	179.339	random	0.469128	-0.0232208	0.0320774	-0.0860914	0.0396498	FALSE	FALSE	0.05	20.1116105267364,0.326571253923533	1.05703	19	20_1155372_A_G,20_1296455_G_A,20_1473732_G_T,20_1904439_C_T,20_2078167_A_G,20_4229966_C_T,20_4242601_G_T,20_4325016_G_A,20_4344654_C_T,20_4535549_A_G,20_4614857_G_A,20_4669152_A_G,20_4905844_A_G,20_5264847_T_G,20_5637847_A_C,20_644097_C_T,20_766703_C_T,20_767023_G_A,20_943516_T_C	0.0305438	0.000159367	TRUE	7.42e-166	0.000697409	0.00749874	0.926988	21.437	21.4244	21.4261	21.4248	0.0133645	18	18	17	18	18	0.257941	0.258544	0.207808	0.258524	1	fixed	0.0263308	-0.256372	0.115416	-0.482582	-0.0301619	FALSE	FALSE	0.05	2.40915802620257,0.29981819247962	1.09753	3	12_111395984_G_A,12_54332691_A_G,3_56815721_T_C	0.00360025	5.09e-05	TRUE	2.62e-18	0.0716232	0.0463155	0.365432	2.54218	2.43532	0.150759	2.43389	0.000181952	2	2	1	2	2	0.280526	0.295922	0.697812	0.296133	0.999909	0.0173079	3	-0.26552	0.111558	Ivw(FixedEffects)	ITPA	0.440006	19	-0.02318	0.0300188	Ivw(FixedEffects)	ITPA_18916_25	SeqId.18916-25	SomaScan v4	ITPA:Q9BY32:Cardiometabolic_II	OID30082	Cardiometabolic_II	Olink Explore
VCAM1	P19320	12663	CIS	Depression_iPSYCH_2023	UKBB-PPP_Specific	NA,+	NA	0.0479967	0.0479967	UKBB_PPP	UKBB_PPP	0.610243	179.412	NA	NA	NA	NA	NA	NA	NA	NA	NA	NA	NA	NA	NA	NA	NA	NA	NA	NA	NA	NA	NA	NA	NA	NA	NA	NA	NA	NA	NA	NA	NA	NA	NA	NA	NA	fixed	0.0479967	0.0836127	0.0422842	0.000737177	0.166488	FALSE	FALSE	0.05	0.519073548169371,0.471237147714412	0.720468	2	1_100679634_A_C,1_100745004_C_T	0.00541566	6.9e-06	TRUE	3.34e-37	NA	NA	NA	0.52485	0.513691	NA	0.513663	1.48e-05	1	1	NA	1	1	0.46878	0.473545	NA	0.473557	0.996927	0.0442939	2	0.084002	0.041765	Ivw(FixedEffects)	NA	NA	NA	NA	NA	NA	NA	NA	NA	VCAM1:P19320:Cardiometabolic	OID20396	Cardiometabolic	Olink Explore
SERF1A	O75920	10755	TRANS	PGC3_SCZ_NoUKB	deCODE_Specific	+,NA	NA	0.0263474	0.0263474	deCODE	deCODE	0.25895	179.452	fixed	0.0263474	0.141546	0.063729	0.0166389	0.266452	FALSE	FALSE	0.05	0.0174782742620386,0.894821810670032	0.132205	2	1_196695521_C_T,3_165787389_A_G	0.00761921	3.11e-05	TRUE	3.4e-44	NA	NA	NA	0.0177851	0.0174198	NA	0.0174197	1.13e-06	1	1	NA	1	1	0.893908	0.894997	NA	0.894997	0.999154	NA	NA	NA	NA	NA	NA	NA	NA	NA	NA	NA	NA	NA	NA	NA	NA	NA	NA	NA	NA	NA	NA	NA	NA	NA	NA	NA	NA	NA	NA	NA	NA	NA	NA	NA	NA	NA	NA	NA	NA	SERF1A	0.0249783	2	0.141552	0.0631438	Ivw(FixedEffects)	SERF1A_7842_52	SeqId.7842-52	SomaScan v4	NA	NA	NA	NA
C1D	Q13901	29911	TRANS	PGC3_SCZ_NoUKB	deCODE_Specific	+,NA	NA	0.0263535	0.0263535	deCODE	deCODE	0.258637	179.494	fixed	0.0263535	0.141397	0.0636647	0.0166164	0.266178	FALSE	FALSE	0.05	0.0176995246437822,0.894162093855511	0.13304	2	1_196695521_C_T,3_165787389_A_G	0.00760455	3.11e-05	TRUE	4.16e-44	NA	NA	NA	0.0180102	0.0176401	NA	0.01764	1.14e-06	1	1	NA	1	1	0.893243	0.894339	NA	0.894339	0.999148	NA	NA	NA	NA	NA	NA	NA	NA	NA	NA	NA	NA	NA	NA	NA	NA	NA	NA	NA	NA	NA	NA	NA	NA	NA	NA	NA	NA	NA	NA	NA	NA	NA	NA	NA	NA	NA	NA	NA	NA	C1D	0.0249815	2	0.141404	0.0630791	Ivw(FixedEffects)	C1D_7821_6	SeqId.7821-6	SomaScan v4	NA	NA	NA	NA
IDI2	Q9BXS1	23487	TRANS	PGC3_SCZ_NoUKB	BOTH	+,+	0.0826716	0.0263559	0.611749	deCODE	UKBB_PPP	0.258288	179.51	fixed	0.0263559	0.192337	0.0866023	0.0226	0.362075	FALSE	FALSE	0.05	0.00879799914123405,0.92526989850273	0.0937976	2	1_196677131_A_G,3_165743688_A_G	0.00420995	3.2e-05	TRUE	5.75e-24	NA	NA	NA	0.00914751	0.00882111	NA	0.00882117	6.01e-07	1	1	NA	1	1	0.923804	0.925172	NA	0.925172	0.999381	random	0.611749	0.0953247	0.187803	-0.272762	0.463411	FALSE	FALSE	0.05	28.5216318808772,2.87754224554498e-05	2.38837	6	1_156464911_G_T,11_22199694_C_A,13_73536321_G_A,2_178567458_A_G,6_117186819_A_C,9_100586352_G_A	0.00710487	0.000242719	TRUE	4.64e-30	-0.0426494	0.137443	0.771824	36.2806	35.8544	35.4278	35.7895	0.00248297	5	5	4	5	5	8.35e-07	1.02e-06	3.79e-07	1.05e-06	1	0.0965035	6	0.121962	0.0733805	Ivw(FixedEffects)	IDI2	0.0238266	2	0.192388	0.0851306	Ivw(FixedEffects)	IDI2_17832_12	SeqId.17832-12	SomaScan v4	IDI2:Q9BXS1:Neurology	OID20823	Neurology	Olink Explore
IGHMBP2	P38935	5542	CIS	Cognition_Meta	UKBB-PPP_Specific	NA,+	NA	0.0480697	0.0480697	UKBB_PPP	UKBB_PPP	0.479159	179.685	NA	NA	NA	NA	NA	NA	NA	NA	NA	NA	NA	NA	NA	NA	NA	NA	NA	NA	NA	NA	NA	NA	NA	NA	NA	NA	NA	NA	NA	NA	NA	NA	NA	NA	NA	fixed	0.0480697	0.0798747	0.0404071	0.000678344	0.159071	FALSE	FALSE	0.05	NA	1	1	11_68835878_T_C	0.00307938	1.94e-05	TRUE	6.81e-18	NA	NA	NA	NA	NA	NA	NA	NA	NA	NA	NA	NA	NA	NA	NA	NA	NA	NA	0.0438	1	0.0798747	0.0396204	Wald ratio	NA	NA	NA	NA	NA	NA	NA	NA	NA	IGHMBP2:P38935:Cardiometabolic_II	OID30123	Cardiometabolic_II	Olink Explore
TXNDC9	O14530	24110	TRANS	BIP_PGC3_noukb	UKBB-PPP_Specific	NA,-	NA	0.0263939	0.0263939	UKBB_PPP	UKBB_PPP	0.21923	179.769	NA	NA	NA	NA	NA	NA	NA	NA	NA	NA	NA	NA	NA	NA	NA	NA	NA	NA	NA	NA	NA	NA	NA	NA	NA	NA	NA	NA	NA	NA	NA	NA	NA	NA	NA	random	0.0263939	-0.184647	0.0831606	-0.347639	-0.0216552	FALSE	FALSE	0.05	12.0521466734634,0.148892348470245	1.2274	9	12_54318524_G_A,17_29518756_C_T,19_32581179_A_G,19_55014977_T_G,2_219252736_G_A,3_56815721_T_C,5_132350453_G_A,7_106732176_T_C,8_105569300_A_T	0.0107413	6.62e-05	TRUE	2.27e-63	0.0273115	0.0185375	0.184155	13.025	12.7477	9.94203	12.7382	0.00145674	8	8	7	8	8	0.110993	0.120831	0.191882	0.121181	1	0.00469181	9	-0.186327	0.0658989	Ivw(FixedEffects)	NA	NA	NA	NA	NA	NA	NA	NA	NA	TXNDC9:O14530:Neurology_II	OID31121	Neurology_II	Olink Explore
LGR5	O75473	4504	TRANS	PGC3_SCZ_NoUKB	deCODE_Specific	+,NA	NA	0.0264117	0.0264117	deCODE	deCODE	0.258463	179.89	fixed	0.0264117	0.15639	0.0704427	0.0183249	0.294455	FALSE	FALSE	0.05	0.00199318504329536,0.964390193078518	0.0446451	2	1_196695521_C_T,3_165787389_A_G	0.00625771	3.11e-05	TRUE	4.39e-36	NA	NA	NA	0.00204133	0.00198982	NA	0.00198982	1.28e-07	1	1	NA	1	1	0.963963	0.96442	NA	0.96442	0.999714	NA	NA	NA	NA	NA	NA	NA	NA	NA	NA	NA	NA	NA	NA	NA	NA	NA	NA	NA	NA	NA	NA	NA	NA	NA	NA	NA	NA	NA	NA	NA	NA	NA	NA	NA	NA	NA	NA	NA	NA	LGR5	0.0247523	2	0.156387	0.0696527	Ivw(FixedEffects)	LGR5_16296_43	SeqId.16296-43	SomaScan v4	NA	NA	NA	NA
ZNF415	Q09FC8	20636	TRANS	PGC3_SCZ_NoUKB	deCODE_Specific	+,NA	NA	0.0264167	0.0264167	deCODE	deCODE	0.25814	179.924	fixed	0.0264167	0.159958	0.072052	0.0187384	0.301177	FALSE	FALSE	0.05	0.00107078818471027,0.973895562105373	0.0327229	2	1_196695521_C_T,3_165787389_A_G	0.00619327	3.11e-05	TRUE	1.08e-35	NA	NA	NA	0.00109738	0.00106942	NA	0.00106941	6.9e-08	1	1	NA	1	1	0.973573	0.973912	NA	0.973912	0.99979	NA	NA	NA	NA	NA	NA	NA	NA	NA	NA	NA	NA	NA	NA	NA	NA	NA	NA	NA	NA	NA	NA	NA	NA	NA	NA	NA	NA	NA	NA	NA	NA	NA	NA	NA	NA	NA	NA	NA	NA	ZNF415	0.0247388	2	0.159955	0.0712351	Ivw(FixedEffects)	ZNF415_12811_55	SeqId.12811-55	SomaScan v4	NA	NA	NA	NA
HNRNPD	Q14103	5036	TRANS	PGC3_SCZ_NoUKB	deCODE_Specific	-,NA	NA	0.0264182	0.0264182	deCODE	deCODE	0.257785	179.934	fixed	0.0264182	-0.200967	0.0905252	-0.378393	-0.0235406	FALSE	FALSE	0.05	1.40906504779286,0.235211662628075	1.18704	2	14_92727981_C_T,3_56815721_T_C	0.00351246	4.22e-05	TRUE	2.34e-19	NA	NA	NA	1.43058	NA	NA	1.37701	0.000110841	1	NA	NA	1	1	0.231671	NA	NA	0.240612	0.9916	NA	NA	NA	NA	NA	NA	NA	NA	NA	NA	NA	NA	NA	NA	NA	NA	NA	NA	NA	NA	NA	NA	NA	NA	NA	NA	NA	NA	NA	NA	NA	NA	NA	NA	NA	NA	NA	NA	NA	NA	HNRNPD	0.020526	2	-0.204035	0.0880753	Ivw(FixedEffects)	HNRNPD_18348_89	SeqId.18348-89	SomaScan v4	NA	NA	NA	NA
ARPC1B	O15143	704	TRANS	PGC3_SCZ_NoUKB	deCODE_Specific	-,NA	NA	0.0264216	0.0264216	deCODE	deCODE	0.25745	179.957	fixed	0.0264216	-0.281586	0.126843	-0.530193	-0.0329784	FALSE	FALSE	0.05	1.39242285667207,0.237996362957452	1.18001	2	3_56815721_T_C,7_100472080_T_C	0.00218569	4.79e-05	TRUE	1.88e-11	NA	NA	NA	1.55478	NA	NA	1.43893	0.000177493	1	NA	NA	1	1	0.212431	NA	NA	0.230313	0.98937	NA	NA	NA	NA	NA	NA	NA	NA	NA	NA	NA	NA	NA	NA	NA	NA	NA	NA	NA	NA	NA	NA	NA	NA	NA	NA	NA	NA	NA	NA	NA	NA	NA	NA	NA	NA	NA	NA	NA	NA	ARPC1B	0.0144576	2	-0.294991	0.120617	Ivw(FixedEffects)	ARPC1B_12689_56	SeqId.12689-56	SomaScan v4	NA	NA	NA	NA
UST	Q9Y2C2	17223	CIS	Depression_iPSYCH_2023	deCODE_Specific	-,NA	NA	0.0481781	0.0481781	deCODE	deCODE	0.610473	180.09	random	0.0481781	-0.0628185	0.0317941	-0.125134	-0.000503313	FALSE	FALSE	0.05	10.0205243530228,0.0746557821291981	1.41566	6	6_148576374_A_G,6_148701471_C_T,6_148754255_C_T,6_148780686_A_G,6_148933158_A_C,6_149640827_G_A	0.0195	2.94e-05	TRUE	2.52e-135	0.000260798	0.00624119	0.968671	10.9271	10.776	10.9223	10.7732	0.000321339	5	5	4	5	5	0.0528451	0.0560075	0.0274511	0.0560669	1	NA	NA	NA	NA	NA	NA	NA	NA	NA	NA	NA	NA	NA	NA	NA	NA	NA	NA	NA	NA	NA	NA	NA	NA	NA	NA	NA	NA	NA	NA	NA	NA	NA	NA	NA	NA	NA	NA	NA	NA	UST	0.00398715	6	-0.0637554	0.0221436	Ivw(FixedEffects)	UST_8364_74	SeqId.8364-74	SomaScan v4	NA	NA	NA	NA
CXADR	P78310	2559	CIS	BIP_PGC3_noukb	UKBB-PPP_Specific	NA,-	NA	0.0482393	0.0482393	UKBB_PPP	UKBB_PPP	0.45535	180.318	NA	NA	NA	NA	NA	NA	NA	NA	NA	NA	NA	NA	NA	NA	NA	NA	NA	NA	NA	NA	NA	NA	NA	NA	NA	NA	NA	NA	NA	NA	NA	NA	NA	NA	NA	fixed	0.0482393	-0.151475	0.0766865	-0.301778	-0.00117256	FALSE	FALSE	0.05	0.0127435969425945,0.910119713924935	0.112888	2	21_17444740_T_C,21_17563801_T_C	0.0083119	1.12e-05	TRUE	8.63e-54	NA	NA	NA	0.0128764	0.0126994	NA	0.0126994	1.18e-06	1	1	NA	1	1	0.909654	0.910275	NA	0.910275	0.999135	0.0466619	2	-0.151489	0.0761496	Ivw(FixedEffects)	NA	NA	NA	NA	NA	NA	NA	NA	NA	CXADR:P78310:Inflammation	OID20561	Inflammation	Olink Explore
SCN4B	Q8IWT1	10592	TRANS	Cognition_Meta	BOTH	+,+	0.0402505	0.0264781	0.253134	UKBB_PPP	deCODE	0.248406	180.343	random	0.253134	0.0246865	0.0216023	-0.0176533	0.0670263	FALSE	FALSE	0.05	10.7166858564061,0.0299395439966635	1.63682	5	1_196139611_G_T,1_196695521_C_T,1_196813906_A_C,19_6713251_G_A,3_165768357_T_G	0.0254901	6.86e-05	TRUE	7.34e-155	-0.0110081	0.00540399	0.134429	11.0689	11.0237	4.64461	11.0231	0.000150732	4	4	3	4	4	0.0258002	0.026299	0.199748	0.0263056	1	random	0.0264781	0.105195	0.0474037	0.0122852	0.198104	FALSE	FALSE	0.05	5.02306721889063,0.170115820806524	1.29397	4	11_119136050_A_T,16_20348311_C_T,2_162107791_G_A,2_27508073_T_C	0.00582988	8.36e-05	TRUE	1.21e-29	-0.0283799	0.0139099	0.178132	6.04196	NA	1.87925	5.73812	0.000181333	3	NA	2	3	3	0.109587	NA	0.390773	0.12507	0.999999	0.00145879	4	0.112598	0.0353775	Ivw(FixedEffects)	SCN4B	0.062003	5	0.0244288	0.0130896	Ivw(FixedEffects)	SCN4B_7911_29	SeqId.7911-29	SomaScan v4	SCN4B:Q8IWT1:Cardiometabolic_II	OID30277	Cardiometabolic_II	Olink Explore
PDE3A	Q14432	8778	TRANS	Cognition_Meta	deCODE_Specific	-,NA	NA	0.0264839	0.0264839	deCODE	deCODE	0.248118	180.382	fixed	0.0264839	-0.0960676	0.0432924	-0.180919	-0.0112161	FALSE	FALSE	0.05	1.57158805958337,0.209976538781958	1.25363	2	11_65159740_A_C,8_126173409_A_G	0.00219976	5.41e-05	TRUE	1.12e-11	NA	NA	NA	1.75833	1.62673	NA	1.62607	4.47e-05	1	1	NA	1	1	0.184833	0.202156	NA	0.202247	0.994663	NA	NA	NA	NA	NA	NA	NA	NA	NA	NA	NA	NA	NA	NA	NA	NA	NA	NA	NA	NA	NA	NA	NA	NA	NA	NA	NA	NA	NA	NA	NA	NA	NA	NA	NA	NA	NA	NA	NA	NA	PDE3A	0.013635	2	-0.101276	0.0410568	Ivw(FixedEffects)	PDE3A_5254_69	SeqId.5254-69	SomaScan v4	NA	NA	NA	NA
ADAM17	P78536	195	TRANS	PGC3_SCZ_NoUKB	deCODE_Specific	+,NA	NA	0.026511	0.026511	deCODE	deCODE	0.257952	180.566	fixed	0.026511	0.129688	0.0584535	0.0151208	0.244254	FALSE	FALSE	0.05	0.0417197026837196,0.838155003012392	0.204254	2	1_196695521_C_T,3_165787389_A_G	0.00901672	3.11e-05	TRUE	1.4e-52	NA	NA	NA	0.0422913	0.0415671	NA	0.0415668	2.69e-06	1	1	NA	1	1	0.837065	0.838447	NA	0.838448	0.998692	NA	NA	NA	NA	NA	NA	NA	NA	NA	NA	NA	NA	NA	NA	NA	NA	NA	NA	NA	NA	NA	NA	NA	NA	NA	NA	NA	NA	NA	NA	NA	NA	NA	NA	NA	NA	NA	NA	NA	NA	ADAM17	0.0253344	2	0.129707	0.0580015	Ivw(FixedEffects)	ADAM17_8959_61	SeqId.8959-61	SomaScan v4	NA	NA	NA	NA
ANGPTL3	Q9Y5C1	491	TRANS	Depression_iPSYCH_2023	BOTH	-,-	0.0265345	0.0265345	0.116274	metap	deCODE	0.856522	180.726	random	0.116274	-0.039142	0.0249215	-0.0879873	0.00970333	FALSE	FALSE	0.05	27.1197698627942,0.00742613029046193	1.50332	13	1_57312960_C_T,1_57734106_G_A,1_60485939_C_T,1_61594615_G_T,1_63618551_T_C,1_63623761_G_A,1_65056499_G_A,1_65500853_T_C,1_73049689_A_C,11_116760991_T_C,19_44908822_C_T,19_8364439_G_A,8_20002028_G_A	0.0264849	5.41e-05	TRUE	1.16e-181	-0.0059726	0.00541609	0.293677	30.2208	30.0715	27.2124	30.1094	0.00526401	12	12	11	12	12	0.00258644	0.00272404	0.00426752	0.00268841	1	random	0.0351017	-0.0505537	0.0239911	-0.0975754	-0.00353196	FALSE	FALSE	0.05	10.0544346104512,0.435730604553832	1.00272	11	11_116786845_C_T,14_94378610_C_T,14_94380925_T_A,16_56951602_G_A,19_44909976_G_T,19_8364439_G_A,20_45916821_G_A,22_43928975_G_A,6_127203253_C_A,8_125483576_C_T,8_19967357_G_A	0.0211902	2.34e-05	TRUE	5.9e-142	-0.000334425	0.00471771	0.945038	10.3246	10.2669	10.3189	10.2683	0.00134181	10	10	9	10	10	0.412489	0.417397	0.325293	0.417277	1	0.0302895	11	-0.0513159	0.0236885	Ivw(FixedEffects)	ANGPTL3	0.0123664	13	-0.0409425	0.0163671	Ivw(FixedEffects)	ANGPTL3_10391_1	SeqId.10391-1	SomaScan v4	ANGPTL3:Q9Y5C1:Cardiometabolic	OID20407	Cardiometabolic	Olink Explore
IL31RA	Q8NI17	18969	TRANS	PGC3_SCZ_NoUKB	BOTH	+,+	0.0748461	0.0265419	0.537058	deCODE	UKBB_PPP	0.257884	180.777	fixed	0.0265419	0.201299	0.0907491	0.0234337	0.379164	FALSE	FALSE	0.05	0.00296360869336957,0.956585378334038	0.054439	2	1_196695521_C_T,14_94380925_T_A	0.00414916	3.18e-05	TRUE	1.45e-23	NA	NA	NA	0.003055	0.00295681	NA	0.00295682	7.66e-07	1	1	NA	1	1	0.955922	0.956635	NA	0.956635	0.999302	random	0.537058	0.0395805	0.0641221	-0.0860965	0.165258	FALSE	FALSE	0.05	2.05207527816501,0.841893532050692	0.640636	6	1_219075606_C_T,11_126395606_A_C,5_54710360_C_T,5_54798198_A_G,6_143271249_A_G,6_151716421_C_T	0.0100577	1.61e-05	TRUE	6.64e-57	0.0027724	0.00764823	0.735327	2.09465	2.09219	1.96326	2.09217	0.00024622	5	5	4	5	5	0.835899	0.836248	0.742517	0.83625	1	0.528499	6	0.0402775	0.0639021	Ivw(FixedEffects)	IL31RA	0.0240357	2	0.201311	0.0892115	Ivw(FixedEffects)	IL31RA_8273_84	SeqId.8273-84	SomaScan v4	IL31RA:Q8NI17:Inflammation_II	OID30475	Inflammation_II	Olink Explore
CD248	Q9HCU0	18219	CIS	BIP_PGC3_noukb	deCODE_Specific	+,NA	NA	0.0483742	0.0483742	deCODE	deCODE	0.455473	180.823	fixed	0.0483742	0.517548	0.262173	0.00369716	1.0314	FALSE	FALSE	0.05	NA	1	1	11_66904366_C_T	0.00102205	1.26e-05	TRUE	3.52e-07	NA	NA	NA	NA	NA	NA	NA	NA	NA	NA	NA	NA	NA	NA	NA	NA	NA	NA	NA	NA	NA	NA	NA	NA	NA	NA	NA	NA	NA	NA	NA	NA	NA	NA	NA	NA	NA	NA	NA	NA	NA	NA	NA	NA	NA	NA	NA	NA	NA	NA	NA	NA	NA	NA	NA	NA	NA	NA	CD248	0.0366277	1	0.517548	0.247644	Wald ratio	CD248_15491_20	SeqId.15491-20	SomaScan v4	NA	NA	NA	NA
NR4A1	P22736	7980	TRANS	PGC3_SCZ_NoUKB	deCODE_Specific	+,NA	NA	0.0265801	0.0265801	deCODE	deCODE	0.257888	181.037	fixed	0.0265801	0.208036	0.09381	0.0241716	0.3919	FALSE	FALSE	0.05	0.00102771736369511,0.974425772452771	0.032058	2	1_196677131_A_G,3_165743688_A_G	0.00365512	3.2e-05	TRUE	9.67e-21	NA	NA	NA	0.00107206	0.00102859	NA	0.00102859	7.08e-08	1	1	NA	1	1	0.97388	0.974415	NA	0.974415	0.999788	NA	NA	NA	NA	NA	NA	NA	NA	NA	NA	NA	NA	NA	NA	NA	NA	NA	NA	NA	NA	NA	NA	NA	NA	NA	NA	NA	NA	NA	NA	NA	NA	NA	NA	NA	NA	NA	NA	NA	NA	NR4A1	0.023716	2	0.20805	0.0919885	Ivw(FixedEffects)	NR4A1_8089_173	SeqId.8089-173	SomaScan v4	NA	NA	NA	NA
GMNN	O75496	17493	TRANS	PGC3_SCZ_NoUKB	deCODE_Specific	+,NA	NA	0.0265873	0.0265873	deCODE	deCODE	0.25759	181.086	fixed	0.0265873	0.148107	0.0667893	0.0172023	0.279012	FALSE	FALSE	0.05	0.0254954757990633,0.873138648978587	0.159673	2	1_196695521_C_T,3_165787389_A_G	0.0070451	3.11e-05	TRUE	9.1e-41	NA	NA	NA	0.025964	0.0253915	NA	0.0253913	1.65e-06	1	1	NA	1	1	0.871988	0.873395	NA	0.873396	0.998976	NA	NA	NA	NA	NA	NA	NA	NA	NA	NA	NA	NA	NA	NA	NA	NA	NA	NA	NA	NA	NA	NA	NA	NA	NA	NA	NA	NA	NA	NA	NA	NA	NA	NA	NA	NA	NA	NA	NA	NA	GMNN	0.0250965	2	0.148121	0.0661279	Ivw(FixedEffects)	GMNN_17703_40	SeqId.17703-40	SomaScan v4	NA	NA	NA	NA
FABP4	P15090	3559	CIS	BIP_PGC3_noukb	BOTH	+,+	0.0484552	0.0484552	0.101588	metap	deCODE	0.455089	181.126	fixed	0.101588	0.219132	0.133846	-0.0432001	0.481465	FALSE	FALSE	0.05	NA	1	1	8_81453982_A_T	0.00213581	1.75e-05	TRUE	8.39e-13	NA	NA	NA	NA	NA	NA	NA	NA	NA	NA	NA	NA	NA	NA	NA	NA	NA	NA	fixed	0.0824958	0.198591	0.114371	-0.0255709	0.422754	FALSE	FALSE	0.05	NA	1	1	8_81483588_T_G	0.00445129	9.17e-06	TRUE	3.17e-29	NA	NA	NA	NA	NA	NA	NA	NA	NA	NA	NA	NA	NA	NA	NA	NA	NA	NA	0.0794548	1	0.198591	0.113231	Wald ratio	FABP4	0.0955085	1	0.219132	0.131451	Wald ratio	FABP4_15386_7	SeqId.15386-7	SomaScan v4	FABP4:P15090:Cardiometabolic	OID20245	Cardiometabolic	Olink Explore
TOR4A	Q9NXH8	25981	TRANS	PGC3_SCZ_NoUKB	deCODE_Specific	+,NA	NA	0.0266105	0.0266105	deCODE	deCODE	0.257449	181.244	fixed	0.0266105	0.26489	0.119471	0.0307304	0.499049	FALSE	FALSE	0.05	0.413107503483411,0.520396458439992	0.642734	2	1_196695521_C_T,2_3592552_C_T	0.00216904	3.61e-05	TRUE	4.86e-12	NA	NA	NA	0.445979	0.417105	NA	0.416861	3.71e-05	1	1	NA	1	1	0.504251	0.518385	NA	0.518508	0.995143	NA	NA	NA	NA	NA	NA	NA	NA	NA	NA	NA	NA	NA	NA	NA	NA	NA	NA	NA	NA	NA	NA	NA	NA	NA	NA	NA	NA	NA	NA	NA	NA	NA	NA	NA	NA	NA	NA	NA	NA	TOR4A	0.0205555	2	0.267314	0.115418	Ivw(FixedEffects)	TOR4A_13459_30	SeqId.13459-30	SomaScan v4	NA	NA	NA	NA
CCDC50	Q8IVM0	18111	CIS	Cognition_Meta	BOTH	-,-	0.128665	0.048487	0.580646	deCODE	UKBB_PPP	0.482033	181.245	fixed	0.048487	-0.132217	0.0670109	-0.263556	-0.000878569	FALSE	FALSE	0.05	NA	1	1	3_192008809_G_A	0.000980851	2.04e-05	TRUE	2.99e-06	NA	NA	NA	NA	NA	NA	NA	NA	NA	NA	NA	NA	NA	NA	NA	NA	NA	NA	fixed	0.580646	-0.0090691	0.0164164	-0.0412447	0.0231065	FALSE	FALSE	0.05	5.35628868849079,0.0206476695754313	2.31437	2	3_191369951_A_T,3_191968571_T_C	0.0193874	2.84e-05	TRUE	4.14e-117	NA	NA	NA	5.64181	5.63852	NA	5.63849	7.21e-05	1	1	NA	1	1	0.0175371	0.01757	NA	0.0175703	0.993226	0.544932	2	-0.00989277	0.0163417	Ivw(FixedEffects)	CCDC50	0.0362601	1	-0.132217	0.0631412	Wald ratio	CCDC50_12399_194	SeqId.12399-194	SomaScan v4	CCDC50:Q8IVM0:Neurology_II	OID31001	Neurology_II	Olink Explore
MAGI2	Q86UL8	18957	TRANS	PGC3_SCZ_NoUKB	deCODE_Specific	-,NA	NA	0.0266211	0.0266211	deCODE	deCODE	0.257187	181.317	random	0.0266211	-0.0529597	0.0238877	-0.0997787	-0.00614068	FALSE	FALSE	0.05	15.2159230810016,0.363555583391319	1.04252	15	7_106732176_T_C,7_71449043_A_C,7_76812544_C_T,7_79045048_A_G,7_79308351_A_G,7_79341720_C_T,7_79431040_T_C,7_79533459_A_G,7_80136045_A_G,7_80676577_C_T,7_80735973_G_A,7_80832322_A_T,7_81964906_C_T,7_82174854_T_C,7_82555661_A_G	0.0560598	0.000140247	TRUE	0	0.00683501	0.0065376	0.314847	15.6561	15.621	14.4418	15.6226	0.00755243	14	14	13	14	14	0.334825	0.337064	0.343482	0.336958	1	NA	NA	NA	NA	NA	NA	NA	NA	NA	NA	NA	NA	NA	NA	NA	NA	NA	NA	NA	NA	NA	NA	NA	NA	NA	NA	NA	NA	NA	NA	NA	NA	NA	NA	NA	NA	NA	NA	NA	NA	MAGI2	0.0214476	15	-0.0524528	0.0228055	Ivw(FixedEffects)	MAGI2_14066_49	SeqId.14066-49	SomaScan v4	NA	NA	NA	NA
PLA2G2E	Q9NZK7	13414	TRANS	PGC3_SCZ_NoUKB	deCODE_Specific	+,NA	NA	0.0266264	0.0266264	deCODE	deCODE	0.256873	181.352	fixed	0.0266264	0.166818	0.0752466	0.0193375	0.314299	FALSE	FALSE	0.05	0.00502841747952733,0.943468321792423	0.0709113	2	1_196695521_C_T,3_165787389_A_G	0.00568485	3.11e-05	TRUE	1.08e-32	NA	NA	NA	0.00515681	0.00501451	NA	0.00501449	3.25e-07	1	1	NA	1	1	0.942752	0.943546	NA	0.943547	0.999545	NA	NA	NA	NA	NA	NA	NA	NA	NA	NA	NA	NA	NA	NA	NA	NA	NA	NA	NA	NA	NA	NA	NA	NA	NA	NA	NA	NA	NA	NA	NA	NA	NA	NA	NA	NA	NA	NA	NA	NA	PLA2G2E	0.0247968	2	0.166817	0.0743206	Ivw(FixedEffects)	PLA2G2E_2447_7	SeqId.2447-7	SomaScan v4	NA	NA	NA	NA
PDCD5	O14737	8764	CIS	Cognition_Meta	BOTH	-,-	0.0671505	0.0485441	0.256911	UKBB_PPP	deCODE	0.481321	181.458	random	0.256911	-0.012528	0.0110504	-0.0341863	0.00913025	FALSE	FALSE	0.05	5.68939689323827,0.337624316194403	1.06671	6	19_31985795_C_T,19_32362789_C_T,19_32576461_A_G,19_32783554_C_T,19_33240187_C_T,19_33354254_G_T	0.0338954	3.8e-05	TRUE	5.96e-210	-0.0139191	0.00676937	0.108922	5.96672	5.96037	1.73878	5.96034	0.000440136	5	5	4	5	5	0.309471	0.310094	0.783662	0.310097	1	fixed	0.0485441	-0.0198886	0.0100826	-0.0396501	-0.000127139	FALSE	FALSE	0.05	0.707714581906449,0.400203560914704	0.841258	2	19_32545924_A_G,19_32579949_T_G	0.0376667	2.22e-05	TRUE	7.45e-236	NA	NA	NA	0.708347	0.7067	NA	0.706699	7.32e-06	1	1	NA	1	1	0.399993	0.400542	NA	0.400542	0.997841	0.048103	2	-0.0199007	0.0100689	Ivw(FixedEffects)	PDCD5	0.212129	6	-0.0128937	0.0103337	Ivw(FixedEffects)	PDCD5_12517_52	SeqId.12517-52	SomaScan v4	PDCD5:O14737:Neurology	OID21021	Neurology	Olink Explore
C1QL4	Q86Z23	31416	TRANS	PGC3_SCZ_NoUKB	deCODE_Specific	+,NA	NA	0.026664	0.026664	deCODE	deCODE	0.256872	181.608	fixed	0.026664	0.159857	0.0721244	0.0184955	0.301218	FALSE	FALSE	0.05	0.0154364009715481,0.901122628611739	0.124243	2	1_196695521_C_T,3_165787389_A_G	0.00609329	3.11e-05	TRUE	4.15e-35	NA	NA	NA	0.0157783	0.0153749	NA	0.0153748	9.98e-07	1	1	NA	1	1	0.900039	0.901319	NA	0.901319	0.999203	NA	NA	NA	NA	NA	NA	NA	NA	NA	NA	NA	NA	NA	NA	NA	NA	NA	NA	NA	NA	NA	NA	NA	NA	NA	NA	NA	NA	NA	NA	NA	NA	NA	NA	NA	NA	NA	NA	NA	NA	C1QL4	0.0249493	2	0.159864	0.0712982	Ivw(FixedEffects)	C1QL4_7132_55	SeqId.7132-55	SomaScan v4	NA	NA	NA	NA
FUT10	Q6P4F1	19234	CIS	PGC3_SCZ_NoUKB	deCODE_Specific	-,NA	NA	0.0485926	0.0485926	deCODE	deCODE	0.404541	181.639	random	0.0485926	-0.0438485	0.0222339	-0.0874261	-0.000270926	FALSE	FALSE	0.05	8.04773148139538,0.153624596885702	1.26868	6	8_32453793_A_G,8_32697702_A_G,8_33208165_T_C,8_33509241_A_G,8_33731181_C_T,8_34132085_T_G	0.0858433	0.000105201	TRUE	0	-0.0224808	0.0682314	0.758324	8.18959	8.17958	7.9732	8.17957	0.0037455	5	5	4	5	5	0.146092	0.146612	0.0925648	0.146613	1	NA	NA	NA	NA	NA	NA	NA	NA	NA	NA	NA	NA	NA	NA	NA	NA	NA	NA	NA	NA	NA	NA	NA	NA	NA	NA	NA	NA	NA	NA	NA	NA	NA	NA	NA	NA	NA	NA	NA	NA	FUT10	0.0116679	6	-0.0441398	0.0175017	Ivw(FixedEffects)	FUT10_7156_2	SeqId.7156-2	SomaScan v4	NA	NA	NA	NA
ILF3	Q12906	6038	TRANS	Cognition_Meta	deCODE_Specific	+,NA	NA	0.0266696	0.0266696	deCODE	deCODE	0.249515	181.647	fixed	0.0266696	0.0648242	0.0292486	0.00749804	0.12215	FALSE	FALSE	0.05	10.0984904601478,0.00641417284447443	2.24705	3	1_196702851_T_C,12_111569952_C_T,3_56815721_T_C	0.00538744	7.98e-05	TRUE	2.82e-29	0.00022313	0.0262665	0.994592	10.7174	10.3863	10.7166	10.3673	0.000105329	2	2	1	2	2	0.00470709	0.00555436	0.00106179	0.00560756	0.999947	NA	NA	NA	NA	NA	NA	NA	NA	NA	NA	NA	NA	NA	NA	NA	NA	NA	NA	NA	NA	NA	NA	NA	NA	NA	NA	NA	NA	NA	NA	NA	NA	NA	NA	NA	NA	NA	NA	NA	NA	ILF3	0.0143721	3	0.0687279	0.0280771	Ivw(FixedEffects)	ILF3_12759_47	SeqId.12759-47	SomaScan v4	NA	NA	NA	NA
IGFBPL1	Q8WX77	20081	TRANS	PGC3_SCZ_NoUKB	BOTH	+,+	0.0614871	0.0266881	0.419483	deCODE	UKBB_PPP	0.256741	181.772	fixed	0.0266881	0.171093	0.0772063	0.0197715	0.322414	FALSE	FALSE	0.05	0.00205825531761633,0.963813987948533	0.045368	2	1_196695521_C_T,3_165787389_A_G	0.00537876	3.11e-05	TRUE	6.96e-31	NA	NA	NA	0.00211601	0.00205417	NA	0.00205417	1.33e-07	1	1	NA	1	1	0.96331	0.96385	NA	0.96385	0.999709	random	0.419483	0.0840334	0.10409	-0.119979	0.288045	FALSE	FALSE	0.05	8.74623813637164,0.0677649285280113	1.4787	5	11_82521825_A_G,12_56997689_A_G,2_27508073_T_C,22_43928850_C_T,7_127375029_G_A	0.00818981	7.63e-05	TRUE	4.5e-42	-0.0454264	0.0157931	0.0637193	9.33553	9.28241	1.0622	9.28062	0.00213861	4	4	3	4	4	0.0532387	0.0544155	0.786205	0.0544555	0.999999	0.201986	5	0.0881793	0.0691108	Ivw(FixedEffects)	IGFBPL1	0.0247533	2	0.17109	0.0762014	Ivw(FixedEffects)	IGFBPL1_7815_49	SeqId.7815-49	SomaScan v4	IGFBPL1:Q8WX77:Cardiometabolic	OID20155	Cardiometabolic	Olink Explore
CREB3L4	Q8TEY5	18854	CIS	BIP_PGC3_noukb	deCODE_Specific	+,NA	NA	0.048631	0.048631	deCODE	deCODE	0.455596	181.783	fixed	0.048631	0.0890227	0.0451476	0.000534928	0.17751	FALSE	FALSE	0.05	0.814016795042848,0.366935342562586	0.902229	2	1_153971312_A_G,1_154322602_G_A	0.0190401	1.35e-05	TRUE	8.89e-130	NA	NA	NA	0.840642	0.835731	NA	0.835725	0.000101571	1	1	NA	1	1	0.359213	0.360621	NA	0.360622	0.991959	NA	NA	NA	NA	NA	NA	NA	NA	NA	NA	NA	NA	NA	NA	NA	NA	NA	NA	NA	NA	NA	NA	NA	NA	NA	NA	NA	NA	NA	NA	NA	NA	NA	NA	NA	NA	NA	NA	NA	NA	CREB3L4	0.0469547	2	0.0893825	0.0449903	Ivw(FixedEffects)	CREB3L4_11308_8	SeqId.11308-8	SomaScan v4	NA	NA	NA	NA
FSTL4	Q6MZW2	21389	TRANS	PGC3_SCZ_NoUKB	deCODE_Specific	+,NA	NA	0.0267001	0.0267001	deCODE	deCODE	0.256494	181.855	fixed	0.0267001	0.167201	0.0754559	0.0193099	0.315092	FALSE	FALSE	0.05	0.00538993986830432,0.941474918811336	0.0734162	2	1_196695521_C_T,3_165787389_A_G	0.00548417	3.11e-05	TRUE	1.66e-31	NA	NA	NA	0.00553217	0.00537404	NA	0.00537401	3.49e-07	1	1	NA	1	1	0.940709	0.941561	NA	0.941561	0.999529	NA	NA	NA	NA	NA	NA	NA	NA	NA	NA	NA	NA	NA	NA	NA	NA	NA	NA	NA	NA	NA	NA	NA	NA	NA	NA	NA	NA	NA	NA	NA	NA	NA	NA	NA	NA	NA	NA	NA	NA	FSTL4	0.0248022	2	0.167199	0.074494	Ivw(FixedEffects)	FSTL4_9350_3	SeqId.9350-3	SomaScan v4	NA	NA	NA	NA
TNFRSF19	Q9NS68	11915	CIS	Cognition_Meta	BOTH	-,-	0.0756315	0.0486797	0.296625	deCODE	UKBB_PPP	0.481388	181.965	fixed	0.0486797	-0.0639743	0.0324514	-0.127578	-0.000370682	FALSE	FALSE	0.05	NA	1	1	13_23579770_C_T	0.00399643	1.89e-05	TRUE	1.01e-24	NA	NA	NA	NA	NA	NA	NA	NA	NA	NA	NA	NA	NA	NA	NA	NA	NA	NA	random	0.296625	-0.0140866	0.0134969	-0.04054	0.0123667	FALSE	FALSE	0.05	6.61519904461629,0.250866762372269	1.15023	6	13_23459842_C_T,13_23510039_G_A,13_23570139_T_A,13_23614094_G_T,13_23774675_A_C,13_23834427_T_C	0.035414	0.00045948	TRUE	4.24e-176	0.00905664	0.00649366	0.235575	6.86103	6.85674	4.61622	6.85673	0.0511393	5	5	4	5	5	0.231182	0.231515	0.328989	0.231516	0.999969	0.23286	6	-0.01397	0.0117097	Ivw(FixedEffects)	TNFRSF19	0.0456085	1	-0.0639743	0.0320032	Wald ratio	TNFRSF19_5131_15	SeqId.5131-15	SomaScan v4	TNFRSF19:Q9NS68:Oncology	OID21446	Oncology	Olink Explore
COLGALT2	Q8IYK4	16790	TRANS	BIP_PGC3_noukb	deCODE_Specific	+,NA	NA	0.0267217	0.0267217	deCODE	deCODE	0.221683	182.002	fixed	0.0267217	0.186335	0.084103	0.0214963	0.351174	FALSE	FALSE	0.05	0.62277859943628,0.732428686079733	0.558023	3	1_196695521_C_T,2_3592552_C_T,3_165760452_G_T	0.00578693	1.63e-05	TRUE	2.79e-38	0.000466748	0.0315903	0.990595	0.636023	NA	0.635804	0.620392	9e-05	2	NA	1	2	2	0.727595	NA	0.425234	0.733303	0.999955	NA	NA	NA	NA	NA	NA	NA	NA	NA	NA	NA	NA	NA	NA	NA	NA	NA	NA	NA	NA	NA	NA	NA	NA	NA	NA	NA	NA	NA	NA	NA	NA	NA	NA	NA	NA	NA	NA	NA	NA	COLGALT2	0.0238858	3	0.187371	0.0829458	Ivw(FixedEffects)	COLGALT2_7234_12	SeqId.7234-12	SomaScan v4	NA	NA	NA	NA
IFI30	P13284	5398	CIS	Cognition_Meta	UKBB-PPP_Specific	NA,+	NA	0.0486944	0.0486944	UKBB_PPP	UKBB_PPP	0.480263	182.02	NA	NA	NA	NA	NA	NA	NA	NA	NA	NA	NA	NA	NA	NA	NA	NA	NA	NA	NA	NA	NA	NA	NA	NA	NA	NA	NA	NA	NA	NA	NA	NA	NA	NA	NA	random	0.0486944	0.0241284	0.0122401	0.000138236	0.0481186	FALSE	FALSE	0.05	10.0096912730253,0.12424449179209	1.29162	7	19_18060364_A_G,19_18095041_T_C,19_18097581_T_G,19_18161380_A_C,19_18249863_G_A,19_18304177_G_A,19_18306290_C_T	0.0444858	8.93e-05	TRUE	1.2e-256	-0.00377366	0.0105435	0.735021	10.4172	10.3855	10.1569	10.3855	0.00204323	6	6	5	6	6	0.108148	0.109329	0.0709088	0.109327	1	0.0104406	7	0.0241689	0.00943772	Ivw(FixedEffects)	NA	NA	NA	NA	NA	NA	NA	NA	NA	IFI30:P13284:Oncology_II	OID31505	Oncology_II	Olink Explore
NTM	Q9P121	17941	CIS	Depression_iPSYCH_2023	deCODE_Specific	+,NA	NA	0.0487249	0.0487249	deCODE	deCODE	0.615316	182.134	random	0.0487249	0.0270975	0.0137482	0.000151604	0.0540434	FALSE	FALSE	0.05	17.0280485379465,0.148545260515287	1.19122	13	11_130756044_A_G,11_130828547_A_G,11_131144852_G_A,11_131266463_A_G,11_131322872_T_A,11_131392988_T_C,11_131449180_G_A,11_131459942_T_A,11_131533326_G_A,11_131812326_G_T,11_131909663_A_G,11_132042886_A_C,11_132182196_A_C	0.0565484	3.43e-05	TRUE	0	-0.00241917	0.00369855	0.526495	17.4797	17.4284	16.8253	17.4295	0.000870265	12	12	11	12	12	0.132425	0.134179	0.113149	0.134144	1	NA	NA	NA	NA	NA	NA	NA	NA	NA	NA	NA	NA	NA	NA	NA	NA	NA	NA	NA	NA	NA	NA	NA	NA	NA	NA	NA	NA	NA	NA	NA	NA	NA	NA	NA	NA	NA	NA	NA	NA	NTM	0.0180305	13	0.0271387	0.0114752	Ivw(FixedEffects)	NTM_8428_102	SeqId.8428-102	SomaScan v4	NA	NA	NA	NA
ITGA5	P08648	6141	CIS	BIP_PGC3_noukb	UKBB-PPP_Specific	NA,-	NA	0.048729	0.048729	UKBB_PPP	UKBB_PPP	0.455373	182.149	NA	NA	NA	NA	NA	NA	NA	NA	NA	NA	NA	NA	NA	NA	NA	NA	NA	NA	NA	NA	NA	NA	NA	NA	NA	NA	NA	NA	NA	NA	NA	NA	NA	NA	NA	fixed	0.048729	-0.399735	0.202813	-0.79724	-0.00222912	FALSE	FALSE	0.05	NA	1	1	12_54456092_T_G	0.00134154	1.2e-05	TRUE	5.88e-09	NA	NA	NA	NA	NA	NA	NA	NA	NA	NA	NA	NA	NA	NA	NA	NA	NA	NA	0.0392562	1	-0.399735	0.193906	Wald ratio	NA	NA	NA	NA	NA	NA	NA	NA	NA	ITGA5:P08648:Neurology	OID21139	Neurology	Olink Explore
AXIN1	O15169	903	CIS	Depression_iPSYCH_2023	UKBB-PPP_Specific	NA,+	NA	0.0487615	0.0487615	UKBB_PPP	UKBB_PPP	0.613705	182.271	NA	NA	NA	NA	NA	NA	NA	NA	NA	NA	NA	NA	NA	NA	NA	NA	NA	NA	NA	NA	NA	NA	NA	NA	NA	NA	NA	NA	NA	NA	NA	NA	NA	NA	NA	fixed	0.0487615	0.186404	0.094589	0.00101278	0.371795	FALSE	FALSE	0.05	NA	1	1	16_311321_C_T	0.00123528	6.45e-06	TRUE	5.21e-09	NA	NA	NA	NA	NA	NA	NA	NA	NA	NA	NA	NA	NA	NA	NA	NA	NA	NA	0.0384855	1	0.186404	0.0900656	Wald ratio	NA	NA	NA	NA	NA	NA	NA	NA	NA	AXIN1:O15169:Inflammation	OID20582	Inflammation	Olink Explore
RIGI	O95786	19102	CIS	BIP_PGC3_noukb	BOTH	-,-	0.0487629	0.0487629	0.137502	metap	UKBB_PPP	0.454553	182.276	fixed	0.061417	-0.0938466	0.0501725	-0.192183	0.00448957	FALSE	FALSE	0.05	0.526466260377056,0.468096317632575	0.72558	2	9_32455676_A_G,9_32527326_A_G	0.0149077	1.14e-05	TRUE	1.67e-101	NA	NA	NA	0.527498	0.524145	NA	0.524142	4.97e-05	1	1	NA	1	1	0.467661	0.469079	NA	0.46908	0.994377	fixed	0.137502	-0.0470761	0.0316977	-0.109203	0.0150503	FALSE	FALSE	0.05	2.52279987193745,0.283257206851257	1.12312	3	9_32383710_G_A,9_32455264_T_C,9_32540290_A_C	0.0353904	1.35e-05	TRUE	3.08e-230	0.0134897	0.0104176	0.418639	2.53016	2.52603	0.853399	2.52602	0.000223233	2	2	1	2	2	0.282217	0.2828	0.355593	0.282801	0.999888	0.13674	3	-0.0470917	0.0316468	Ivw(FixedEffects)	DDX58	0.0600619	2	-0.0939773	0.0499789	Ivw(FixedEffects)	DDX58_12382_2	SeqId.12382-2	SomaScan v4	DDX58:O95786:Oncology	OID21226	Oncology	Olink Explore
PCNA	P12004	8729	TRANS	Cognition_Meta	deCODE_Specific	-,NA	NA	0.0267652	0.0267652	deCODE	deCODE	0.250065	182.298	fixed	0.0267652	-0.0799349	0.0360892	-0.150669	-0.00920137	FALSE	FALSE	0.05	1.33068679325945,0.514096958228877	0.815686	3	15_63611936_G_A,3_159631468_A_G,3_56815721_T_C	0.0035314	3.18e-05	TRUE	9.15e-21	-0.00608232	0.00658387	0.525195	1.37629	1.32199	0.522846	1.32153	4.1e-05	2	2	1	2	2	0.502506	0.516336	0.46963	0.516457	0.999979	NA	NA	NA	NA	NA	NA	NA	NA	NA	NA	NA	NA	NA	NA	NA	NA	NA	NA	NA	NA	NA	NA	NA	NA	NA	NA	NA	NA	NA	NA	NA	NA	NA	NA	NA	NA	NA	NA	NA	NA	PCNA	0.0206577	3	-0.0813674	0.0351603	Ivw(FixedEffects)	PCNA_19364_163	SeqId.19364-163	SomaScan v4	NA	NA	NA	NA
SPRY2	O43597	11270	CIS	PGC3_SCZ_NoUKB	UKBB-PPP_Specific	NA,+	NA	0.0487752	0.0487752	UKBB_PPP	UKBB_PPP	0.405159	182.322	NA	NA	NA	NA	NA	NA	NA	NA	NA	NA	NA	NA	NA	NA	NA	NA	NA	NA	NA	NA	NA	NA	NA	NA	NA	NA	NA	NA	NA	NA	NA	NA	NA	NA	NA	fixed	0.0487752	0.162639	0.0825346	0.00087387	0.324403	FALSE	FALSE	0.05	0.398154928696975,0.528043670050377	0.630995	2	13_80337390_G_A,13_80406554_A_G	0.00484904	2.76e-05	TRUE	1.23e-26	NA	NA	NA	0.404488	0.394855	NA	0.394837	3.41e-05	1	1	NA	1	1	0.52478	0.529758	NA	0.529768	0.995339	0.0447748	2	0.163367	0.081408	Ivw(FixedEffects)	NA	NA	NA	NA	NA	NA	NA	NA	NA	SPRY2:O43597:Inflammation	OID20475	Inflammation	Olink Explore
THRA	P10827	11796	TRANS	PGC3_SCZ_NoUKB	deCODE_Specific	+,NA	NA	0.0267787	0.0267787	deCODE	deCODE	0.256887	182.39	random	0.0267787	0.129812	0.0586131	0.0149325	0.244692	FALSE	FALSE	0.05	2.00312112188696,0.571759156721686	0.817133	4	1_196695521_C_T,17_28367840_G_A,2_27563321_A_T,3_165743688_A_G	0.00865772	4.42e-05	TRUE	3.01e-49	-0.00820889	0.0129637	0.591341	2.01961	NA	1.61864	1.98533	0.000127826	3	NA	2	3	3	0.568346	NA	0.44516	0.575457	1	NA	NA	NA	NA	NA	NA	NA	NA	NA	NA	NA	NA	NA	NA	NA	NA	NA	NA	NA	NA	NA	NA	NA	NA	NA	NA	NA	NA	NA	NA	NA	NA	NA	NA	NA	NA	NA	NA	NA	NA	THRA	0.0242233	4	0.130573	0.0579404	Ivw(FixedEffects)	THRA_12527_50	SeqId.12527-50	SomaScan v4	NA	NA	NA	NA
EPCAM	P16422	11529	TRANS	PGC3_SCZ_NoUKB	UKBB-PPP_Specific	NA,-	NA	0.0268265	0.0268265	UKBB_PPP	UKBB_PPP	0.256984	182.715	NA	NA	NA	NA	NA	NA	NA	NA	NA	NA	NA	NA	NA	NA	NA	NA	NA	NA	NA	NA	NA	NA	NA	NA	NA	NA	NA	NA	NA	NA	NA	NA	NA	NA	NA	random	0.0268265	-0.066711	0.030131	-0.125767	-0.00765535	FALSE	FALSE	0.05	67.2580025003858,7.12444463246802e-05	1.52291	30	10_19249430_A_G,10_45459588_A_G,10_62010080_C_T,10_94367872_C_T,13_102901217_G_A,13_103049340_G_A,13_103065958_C_T,15_85662726_T_G,16_4370786_T_C,17_30318092_G_A,18_57861998_T_G,19_47879496_C_T,19_48706303_T_G,2_132417191_C_T,2_172919039_G_A,2_232694169_T_C,2_67651196_T_C,20_62710120_G_A,3_152180049_T_C,3_154159037_A_G,3_196228891_G_A,3_70915893_T_G,4_110813014_T_C,4_133561471_T_C,5_125512403_C_T,5_132454924_G_A,6_150699194_C_T,6_22130372_C_T,9_125649575_G_A,9_68530776_G_A	0.107036	0.000533212	TRUE	0	0.00606782	0.0046801	0.205382	71.7526	71.5001	67.689	71.5352	0.00871315	29	29	28	29	29	1.74e-05	1.89e-05	3.89e-05	1.86e-05	1	0.000655185	30	-0.0666189	0.0195497	Ivw(FixedEffects)	NA	NA	NA	NA	NA	NA	NA	NA	NA	EPCAM:P16422:Inflammation	OID20743	Inflammation	Olink Explore
CYP3A4	P08684	2637	TRANS	BIP_PGC3_noukb	deCODE_Specific	+,NA	NA	0.0268527	0.0268527	deCODE	deCODE	0.222498	182.894	random	0.0268527	0.0932211	0.0421119	0.0106833	0.175759	FALSE	FALSE	0.05	5.88676036019813,0.435994208191929	0.990518	7	1_152992214_C_T,1_196058002_C_A,1_196695521_C_T,1_196813906_A_C,19_6713251_G_A,2_216622986_G_A,3_165767231_T_C	0.0246106	4.08e-05	TRUE	1.32e-160	-0.00208603	0.0128406	0.877308	6.11331	6.0878	6.08121	6.08772	0.00180343	6	6	5	6	6	0.410618	0.413427	0.298397	0.413436	1	NA	NA	NA	NA	NA	NA	NA	NA	NA	NA	NA	NA	NA	NA	NA	NA	NA	NA	NA	NA	NA	NA	NA	NA	NA	NA	NA	NA	NA	NA	NA	NA	NA	NA	NA	NA	NA	NA	NA	NA	CYP3A4	0.0251083	7	0.0937271	0.0418475	Ivw(FixedEffects)	CYP3A4_7879_12	SeqId.7879-12	SomaScan v4	NA	NA	NA	NA
NUP210L	Q5VU65	29915	TRANS	Depression_iPSYCH_2023	deCODE_Specific	+,NA	NA	0.0268551	0.0268551	deCODE	deCODE	0.862785	182.91	fixed	0.0268551	0.0678234	0.0306392	0.00777172	0.127875	FALSE	FALSE	0.05	0.109655933277502,0.740536191320379	0.331143	2	2_216622986_G_A,3_165768357_T_G	0.0093138	7.51e-06	TRUE	1.53e-66	NA	NA	NA	0.109843	0.10917	NA	0.10917	2.98e-05	1	1	NA	1	1	0.740322	0.741091	NA	0.741091	0.995643	NA	NA	NA	NA	NA	NA	NA	NA	NA	NA	NA	NA	NA	NA	NA	NA	NA	NA	NA	NA	NA	NA	NA	NA	NA	NA	NA	NA	NA	NA	NA	NA	NA	NA	NA	NA	NA	NA	NA	NA	NUP210L	0.0255077	2	0.0678622	0.0303821	Ivw(FixedEffects)	NUP210L_9606_4	SeqId.9606-4	SomaScan v4	NA	NA	NA	NA
ADAMTS3	O15072	219	TRANS	PGC3_SCZ_NoUKB	deCODE_Specific	+,NA	NA	0.0268939	0.0268939	deCODE	deCODE	0.257268	183.174	fixed	0.0268939	0.25806	0.116608	0.0295123	0.486607	FALSE	FALSE	0.05	0.446603998255049,0.503952088904558	0.668284	2	1_196695521_C_T,2_3592552_C_T	0.00228342	3.61e-05	TRUE	1.1e-12	NA	NA	NA	0.481107	0.451728	NA	0.451476	3.99e-05	1	1	NA	1	1	0.487921	0.501516	NA	0.501635	0.994963	NA	NA	NA	NA	NA	NA	NA	NA	NA	NA	NA	NA	NA	NA	NA	NA	NA	NA	NA	NA	NA	NA	NA	NA	NA	NA	NA	NA	NA	NA	NA	NA	NA	NA	NA	NA	NA	NA	NA	NA	ADAMTS3	0.0209738	2	0.260513	0.112852	Ivw(FixedEffects)	ADAMTS3_8845_2	SeqId.8845-2	SomaScan v4	NA	NA	NA	NA
UGDH	O60701	12525	CIS	Cognition_Meta	deCODE_Specific	+,NA	NA	0.0490049	0.0490049	deCODE	deCODE	0.482054	183.18	random	0.0490049	0.0216535	0.0109997	9.44e-05	0.0432126	FALSE	FALSE	0.05	3.4265653489838,0.489131722970048	0.925549	5	4_39356270_G_A,4_39499400_G_A,4_39502649_C_T,4_40174937_G_T,4_40367595_G_T	0.0302128	3.62e-05	TRUE	8.12e-191	0.00486955	0.00353945	0.262607	3.64426	3.63073	1.75146	3.63068	7.33e-05	4	4	3	4	4	0.456284	0.45828	0.625555	0.458288	1	NA	NA	NA	NA	NA	NA	NA	NA	NA	NA	NA	NA	NA	NA	NA	NA	NA	NA	NA	NA	NA	NA	NA	NA	NA	NA	NA	NA	NA	NA	NA	NA	NA	NA	NA	NA	NA	NA	NA	NA	UGDH	0.0454581	5	0.0219368	0.0109662	Ivw(FixedEffects)	UGDH_17755_5	SeqId.17755-5	SomaScan v4	NA	NA	NA	NA
EPB41	P11171	3377	CIS	Cognition_Meta	deCODE_Specific	+,NA	NA	0.049023	0.049023	deCODE	deCODE	0.480966	183.248	fixed	0.049023	0.120186	0.0610578	0.000514579	0.239857	FALSE	FALSE	0.05	NA	1	1	1_28865051_T_C	0.00172476	1.98e-05	TRUE	1.11e-10	NA	NA	NA	NA	NA	NA	NA	NA	NA	NA	NA	NA	NA	NA	NA	NA	NA	NA	NA	NA	NA	NA	NA	NA	NA	NA	NA	NA	NA	NA	NA	NA	NA	NA	NA	NA	NA	NA	NA	NA	NA	NA	NA	NA	NA	NA	NA	NA	NA	NA	NA	NA	NA	NA	NA	NA	NA	NA	EPB41	0.0419516	1	0.120186	0.0590884	Wald ratio	EPB41_4706_17	SeqId.4706-17	SomaScan v4	NA	NA	NA	NA
RAC3	P60763	9803	TRANS	BIP_PGC3_noukb	deCODE_Specific	+,NA	NA	0.0269112	0.0269112	deCODE	deCODE	0.222712	183.292	fixed	0.0269112	0.44599	0.20155	0.0509599	0.84102	FALSE	FALSE	0.05	NA	1	1	3_165787389_A_G	0.00106594	1.59e-05	TRUE	2.75e-07	NA	NA	NA	NA	NA	NA	NA	NA	NA	NA	NA	NA	NA	NA	NA	NA	NA	NA	NA	NA	NA	NA	NA	NA	NA	NA	NA	NA	NA	NA	NA	NA	NA	NA	NA	NA	NA	NA	NA	NA	NA	NA	NA	NA	NA	NA	NA	NA	NA	NA	NA	NA	NA	NA	NA	NA	NA	NA	RAC3	0.0176783	1	0.44599	0.188	Wald ratio	RAC3_16769_20	SeqId.16769-20	SomaScan v4	NA	NA	NA	NA
RAB5A	P20339	9783	TRANS	PGC3_SCZ_NoUKB	deCODE_Specific	-,NA	NA	0.0269258	0.0269258	deCODE	deCODE	0.257211	183.392	fixed	0.0269258	-0.234893	0.106162	-0.442966	-0.0268194	FALSE	FALSE	0.05	2.02794934008113,0.362774202463408	1.00696	3	11_198986_T_C,17_5848332_G_A,3_56815721_T_C	0.00337072	5.24e-05	TRUE	1.36e-17	0.0193448	0.0473207	0.752946	2.14721	2.03205	1.83976	2.03	0.000219988	2	2	1	2	2	0.341773	0.362032	0.17498	0.362403	0.99989	NA	NA	NA	NA	NA	NA	NA	NA	NA	NA	NA	NA	NA	NA	NA	NA	NA	NA	NA	NA	NA	NA	NA	NA	NA	NA	NA	NA	NA	NA	NA	NA	NA	NA	NA	NA	NA	NA	NA	NA	RAB5A	0.0171377	3	-0.243991	0.102356	Ivw(FixedEffects)	RAB5A_17205_21	SeqId.17205-21	SomaScan v4	NA	NA	NA	NA
C3	P01024	1318	CIS	BIP_PGC3_noukb	BOTH	-,-	0.049065	0.049065	0.0947489	metap	deCODE	0.456231	183.405	fixed	0.0947489	-0.254847	0.152524	-0.553788	0.044095	FALSE	FALSE	0.05	NA	1	1	19_6701598_G_T	0.00185044	2.08e-05	TRUE	1.01e-10	NA	NA	NA	NA	NA	NA	NA	NA	NA	NA	NA	NA	NA	NA	NA	NA	NA	NA	fixed	0.0897985	-0.150682	0.0888213	-0.324768	0.0234046	FALSE	FALSE	0.05	NA	1	1	19_6701598_G_T	0.00681619	2.08e-05	TRUE	1.08e-36	NA	NA	NA	NA	NA	NA	NA	NA	NA	NA	NA	NA	NA	NA	NA	NA	NA	NA	0.087702	1	-0.150682	0.0882395	Wald ratio	C3	0.087702	1	-0.254847	0.149239	Wald ratio	C3_2754_50	SeqId.2754-50	SomaScan v4	C3:P01024:Inflammation_II	OID30776	Inflammation_II	Olink Explore
FARSA	Q9Y285	3592	CIS	BIP_PGC3_noukb	UKBB-PPP_Specific	NA,-	NA	0.0490802	0.0490802	UKBB_PPP	UKBB_PPP	0.45524	183.462	NA	NA	NA	NA	NA	NA	NA	NA	NA	NA	NA	NA	NA	NA	NA	NA	NA	NA	NA	NA	NA	NA	NA	NA	NA	NA	NA	NA	NA	NA	NA	NA	NA	NA	NA	fixed	0.0490802	-0.497675	0.252897	-0.993344	-0.0020056	FALSE	FALSE	0.05	NA	1	1	19_12924908_T_C	0.00109369	1.25e-05	TRUE	2.91e-07	NA	NA	NA	NA	NA	NA	NA	NA	NA	NA	NA	NA	NA	NA	NA	NA	NA	NA	0.0372802	1	-0.497675	0.238958	Wald ratio	NA	NA	NA	NA	NA	NA	NA	NA	NA	FARSA:Q9Y285:Neurology_II	OID30887	Neurology_II	Olink Explore
[truncated: 18,775,580 more chars]
