## Supplementary Table 1 for "Large-Scale Mendelian Randomization Study Reveals Circulating Blood-based Proteomic Biomarkers for Psychopathology and Cognitive Task Performance" (part 1 of 3)

### Sheet: Column Description
Supplementary Table 1a,c					Supplementary Table b,d
Target_Name_UKB-PPP					Target_name_UKB-PPP		UKB-PPP cohort
ES_UKB-PPP	Effect size	UKB-PPP Cohort			oid_UKB-PPP	Olink ID
SE_UKB-PPP	Standard error				platform_UKB-PPP	Platform used
P_UKB-PPP	P value of pQTL				Target_name_deCODE		deCODE Cohort
SS_UKB-PPP	Sample SIze				seqid_deCODE	Somalink ID
oid_UKB-PPP	Olink ID				platform_deCODE	Platform used
platform_UKB-PPP	Platform used
Target_Name_deCODE		deCODE Cohort
ES_deCODE	Effect size
SE_deCODE	Standard error
P_deCODE	P value of pQTL
SS_deCODE	Sample SIze
seqid_deCODE
platform_deCODE

### Sheet: Supplementary Table 1a
Supplementary Table 1a: 17,317 cis-pQTLs linked to 2,063 unique proteins assessed within the UKB-PPP cohort and 23,350 cis-pQTLs related to 1,675 unique proteins measured in the deCODE cohort
uniprot_ID	Gene symbol	HGNC	Ensembl_gene_ID	NCBI_Gene_ID	Variant_ID	seqnames	start	REF	ALT	Target_Name_UKB-PPP	ES_UKB-PPP	SE_UKB-PPP	P_UKB-PPP	SS_UKB-PPP	oid_UKB-PPP	platform_UKB-PPP	Target_Name_Decode	ES_Decode	SE_Decode	P_Decode	SS_Decode	seqid_Decode	platform_Decode
P47929	LGALS7	6568	ENSG00000205076	3963	19_38299995_A_C	19	38299995	A	C	LGALS7_LGALS7B	-0.0435024	0.0076748	1.44288e-08	33524	OID21406	Olink Explore
P47929	LGALS7	6568	ENSG00000205076	3963	19_38767658_C_T	19	38767658	C	T	LGALS7_LGALS7B	0.223005	0.00721521	1e-199	33524	OID21406	Olink Explore
P0DUB6_P0DTE7_P0DTE8	AMY1A				1_102733286_A_T	1	102733286	A	T	AMY1A_AMY1B_AMY1C	-0.339845	0.0611277	2.70396e-08	31804	OID30707	Olink Explore
P0DUB6_P0DTE7_P0DTE8	AMY1A				1_102808268_C_T	1	102808268	C	T	AMY1A_AMY1B_AMY1C	-0.447814	0.0418542	1.02447e-26	31804	OID30707	Olink Explore
P0DUB6_P0DTE7_P0DTE8	AMY1A				1_102937090_A_G	1	102937090	A	G	AMY1A_AMY1B_AMY1C	0.495186	0.0824686	1.91871e-09	31804	OID30707	Olink Explore
P0DUB6_P0DTE7_P0DTE8	AMY1A				1_103049980_G_T	1	103049980	G	T	AMY1A_AMY1B_AMY1C	0.482273	0.058408	1.49417e-16	31804	OID30707	Olink Explore
P0DUB6_P0DTE7_P0DTE8	AMY1A				1_103133531_A_T	1	103133531	A	T	AMY1A_AMY1B_AMY1C	-0.657324	0.10144	9.17698e-11	31804	OID30707	Olink Explore
P0DUB6_P0DTE7_P0DTE8	AMY1A				1_103159909_G_A	1	103159909	G	A	AMY1A_AMY1B_AMY1C	-0.627183	0.086374	3.83531e-13	31804	OID30707	Olink Explore
P0DUB6_P0DTE7_P0DTE8	AMY1A				1_103178768_A_C	1	103178768	A	C	AMY1A_AMY1B_AMY1C	-0.519806	0.0538695	4.94652e-22	31804	OID30707	Olink Explore
P0DUB6_P0DTE7_P0DTE8	AMY1A				1_103261389_C_T	1	103261389	C	T	AMY1A_AMY1B_AMY1C	0.250517	0.0365035	6.7515e-12	31804	OID30707	Olink Explore
P0DUB6_P0DTE7_P0DTE8	AMY1A				1_103283069_C_A	1	103283069	C	A	AMY1A_AMY1B_AMY1C	-0.620945	0.113539	4.52564e-08	31804	OID30707	Olink Explore
P0DUB6_P0DTE7_P0DTE8	AMY1A				1_103467769_A_G	1	103467769	A	G	AMY1A_AMY1B_AMY1C	0.447525	0.0768054	5.65197e-09	31804	OID30707	Olink Explore
P0DUB6_P0DTE7_P0DTE8	AMY1A				1_103480941_T_G	1	103480941	T	G	AMY1A_AMY1B_AMY1C	0.695739	0.104982	3.42058e-11	31804	OID30707	Olink Explore
P0DUB6_P0DTE7_P0DTE8	AMY1A				1_103495563_C_T	1	103495563	C	T	AMY1A_AMY1B_AMY1C	0.547502	0.0714874	1.87802e-14	31804	OID30707	Olink Explore
P0DUB6_P0DTE7_P0DTE8	AMY1A				1_103503833_A_G	1	103503833	A	G	AMY1A_AMY1B_AMY1C	-0.280807	0.00930002	2.81838e-200	31804	OID30707	Olink Explore
P0DUB6_P0DTE7_P0DTE8	AMY1A				1_103505466_T_G	1	103505466	T	G	AMY1A_AMY1B_AMY1C	0.62882	0.079337	2.26412e-15	31804	OID30707	Olink Explore
P0DUB6_P0DTE7_P0DTE8	AMY1A				1_103519783_G_T	1	103519783	G	T	AMY1A_AMY1B_AMY1C	0.375835	0.0609097	6.81334e-10	31804	OID30707	Olink Explore
P0DUB6_P0DTE7_P0DTE8	AMY1A				1_103524765_T_A	1	103524765	T	A	AMY1A_AMY1B_AMY1C	0.484222	0.0736405	4.84953e-11	31804	OID30707	Olink Explore
P0DUB6_P0DTE7_P0DTE8	AMY1A				1_103545925_G_A	1	103545925	G	A	AMY1A_AMY1B_AMY1C	-1.06394	0.115299	2.7663e-20	31804	OID30707	Olink Explore
P0DUB6_P0DTE7_P0DTE8	AMY1A				1_103574298_C_T	1	103574298	C	T	AMY1A_AMY1B_AMY1C	0.315536	0.0489501	1.14789e-10	31804	OID30707	Olink Explore
P0DUB6_P0DTE7_P0DTE8	AMY1A				1_103623508_A_G	1	103623508	A	G	AMY1A_AMY1B_AMY1C	0.471588	0.0546545	6.21584e-18	31804	OID30707	Olink Explore
P0DUB6_P0DTE7_P0DTE8	AMY1A				1_103668224_G_A	1	103668224	G	A	AMY1A_AMY1B_AMY1C	-0.793153	0.118463	2.1508e-11	31804	OID30707	Olink Explore
P0DUB6_P0DTE7_P0DTE8	AMY1A				1_103761094_G_A	1	103761094	G	A	AMY1A_AMY1B_AMY1C	0.283858	0.0112023	1.18304e-141	31804	OID30707	Olink Explore
P0DUB6_P0DTE7_P0DTE8	AMY1A				1_103767849_A_G	1	103767849	A	G	AMY1A_AMY1B_AMY1C	-0.902606	0.083618	3.65847e-27	31804	OID30707	Olink Explore
P0DUB6_P0DTE7_P0DTE8	AMY1A				1_103791263_A_G	1	103791263	A	G	AMY1A_AMY1B_AMY1C	0.384596	0.0550737	2.88337e-12	31804	OID30707	Olink Explore
P0DUB6_P0DTE7_P0DTE8	AMY1A				1_103835922_G_A	1	103835922	G	A	AMY1A_AMY1B_AMY1C	-0.599786	0.0725124	1.32282e-16	31804	OID30707	Olink Explore
P0DUB6_P0DTE7_P0DTE8	AMY1A				1_103836298_G_A	1	103836298	G	A	AMY1A_AMY1B_AMY1C	-0.685023	0.0624972	5.89386e-28	31804	OID30707	Olink Explore
P0DUB6_P0DTE7_P0DTE8	AMY1A				1_103839882_T_C	1	103839882	T	C	AMY1A_AMY1B_AMY1C	-0.134917	0.0102218	8.90225e-40	31804	OID30707	Olink Explore
P0DUB6_P0DTE7_P0DTE8	AMY1A				1_103848236_T_C	1	103848236	T	C	AMY1A_AMY1B_AMY1C	-0.455829	0.0728358	3.89162e-10	31804	OID30707	Olink Explore
P0DUB6_P0DTE7_P0DTE8	AMY1A				1_103856026_A_G	1	103856026	A	G	AMY1A_AMY1B_AMY1C	0.539195	0.0763084	1.59478e-12	31804	OID30707	Olink Explore
P0DUB6_P0DTE7_P0DTE8	AMY1A				1_103863117_G_A	1	103863117	G	A	AMY1A_AMY1B_AMY1C	0.539203	0.0947223	1.25222e-08	31804	OID30707	Olink Explore
P0DUB6_P0DTE7_P0DTE8	AMY1A				1_103871292_G_A	1	103871292	G	A	AMY1A_AMY1B_AMY1C	-0.662137	0.100206	3.90122e-11	31804	OID30707	Olink Explore
P0DUB6_P0DTE7_P0DTE8	AMY1A				1_103877337_T_A	1	103877337	T	A	AMY1A_AMY1B_AMY1C	0.385636	0.063936	1.62342e-09	31804	OID30707	Olink Explore
P0DUB6_P0DTE7_P0DTE8	AMY1A				1_104077884_G_T	1	104077884	G	T	AMY1A_AMY1B_AMY1C	0.797135	0.0866263	3.51318e-20	31804	OID30707	Olink Explore
P0DUB6_P0DTE7_P0DTE8	AMY1A				1_104170730_T_C	1	104170730	T	C	AMY1A_AMY1B_AMY1C	-0.541573	0.0540008	1.13684e-23	31804	OID30707	Olink Explore
P0DUB6_P0DTE7_P0DTE8	AMY1A				1_104211865_T_A	1	104211865	T	A	AMY1A_AMY1B_AMY1C	-0.605765	0.100645	1.75695e-09	31804	OID30707	Olink Explore
P0DUB6_P0DTE7_P0DTE8	AMY1A				1_104242923_C_T	1	104242923	C	T	AMY1A_AMY1B_AMY1C	0.527894	0.0783251	1.58635e-11	31804	OID30707	Olink Explore
P0DUB6_P0DTE7_P0DTE8	AMY1A				1_104476252_G_A	1	104476252	G	A	AMY1A_AMY1B_AMY1C	-0.276391	0.0230948	5.24807e-33	31804	OID30707	Olink Explore
Q9H3K6	BOLA2	29488	ENSG00000183336	552900	16_29920505_T_A	16	29920505	T	A	BOLA2_BOLA2B	-0.395037	0.0690465	1.05701e-08	33042	OID30267	Olink Explore
Q9H3K6	BOLA2	29488	ENSG00000183336	552900	16_29993588_T_C	16	29993588	T	C	BOLA2_BOLA2B	-0.297704	0.0391539	2.88403e-14	33042	OID30267	Olink Explore
Q9H3K6	BOLA2	29488	ENSG00000183336	552900	16_30343759_C_T	16	30343759	C	T	BOLA2_BOLA2B	-0.245732	0.0276109	5.595e-19	33042	OID30267	Olink Explore
Q9H3K6	BOLA2	29488	ENSG00000183336	552900	16_30349780_A_C	16	30349780	A	C	BOLA2_BOLA2B	-0.382903	0.040504	3.27793e-21	33042	OID30267	Olink Explore
Q96QH8	SPACA5	31353	ENSG00000171489	389852	X_47906551_T_C	X	47906551	T	C	SPACA5_SPACA5B	-0.205149	0.0305144	1.78033e-11	33874	OID30990	Olink Explore
Q96QH8	SPACA5	31353	ENSG00000171489	389852	X_48068061_G_A	X	48068061	G	A	SPACA5_SPACA5B	0.119631	0.00619004	3.22181e-83	33874	OID30990	Olink Explore
Q96QH8	SPACA5	31353	ENSG00000171489	389852	X_48186906_A_G	X	48186906	A	G	SPACA5_SPACA5B	-0.404133	0.0693058	5.50453e-09	33874	OID30990	Olink Explore
P0DN86	CGB3	1886	ENSG00000104827	1082	19_49001003_A_C	19	49001003	A	C	CGB3_CGB5_CGB8	-0.0613247	0.00704969	3.35043e-18	33985	OID30671	Olink Explore
O15263	DEFB4A	2767	ENSG00000171711	1673	8_8255130_A_C	8	8255130	A	C	DEFB4A_DEFB4B	-0.231606	0.0275564	4.28549e-17	33218	OID21373	Olink Explore
O15263	DEFB4A	2767	ENSG00000171711	1673	8_8307070_C_T	8	8307070	C	T	DEFB4A_DEFB4B	0.232609	0.02599	3.55713e-19	33218	OID21373	Olink Explore	DEFB4A	0.2677	0.024186	1.7832e-28	35384	13397_88	SomaScan v4
O15263	DEFB4A	2767	ENSG00000171711	1673	8_8443764_C_T	8	8443764	C	T	DEFB4A_DEFB4B	0.102256	0.0166975	9.12347e-10	33218	OID21373	Olink Explore
O15263	DEFB4A	2767	ENSG00000171711	1673	8_8527564_A_G	8	8527564	A	G	DEFB4A_DEFB4B	-0.17247	0.0224443	1.53745e-14	33218	OID21373	Olink Explore
Q14213_Q8NEV9	EBI3_IL27				19_4198789_G_A	19	4198789	G	A	EBI3_IL27	0.154937	0.0248305	4.38198e-10	33906	OID21389	Olink Explore
Q14213_Q8NEV9	EBI3_IL27				19_4266762_G_A	19	4266762	G	A	EBI3_IL27	-0.457826	0.044178	3.64586e-25	33906	OID21389	Olink Explore
Q14213_Q8NEV9	EBI3_IL27				19_4268514_C_T	19	4268514	C	T	EBI3_IL27	-0.280452	0.0208329	2.61879e-41	33906	OID21389	Olink Explore
Q14213_Q8NEV9	EBI3_IL27				19_4274499_C_A	19	4274499	C	A	EBI3_IL27	-0.302051	0.0100087	4.47713e-200	33906	OID21389	Olink Explore
Q14213_Q8NEV9	EBI3_IL27				19_4419340_T_G	19	4419340	T	G	EBI3_IL27	-0.197251	0.024039	2.29668e-16	33906	OID21389	Olink Explore
Q14213_Q8NEV9	EBI3_IL27				19_4461797_G_A	19	4461797	G	A	EBI3_IL27	-0.127266	0.0188803	1.57652e-11	33906	OID21389	Olink Explore
Q29980_Q29983	MICA_MICB				6_30491519_G_A	6	30491519	G	A	MICB_MICA	-0.658035	0.100423	5.65327e-11	33657	OID20593	Olink Explore
Q29980_Q29983	MICA_MICB				6_30539514_G_A	6	30539514	G	A	MICB_MICA	-0.409063	0.0504297	4.99804e-16	33657	OID20593	Olink Explore
Q29980_Q29983	MICA_MICB				6_30647636_T_C	6	30647636	T	C	MICB_MICA	-0.731325	0.0646577	1.16118e-29	33657	OID20593	Olink Explore
Q29980_Q29983	MICA_MICB				6_30672128_C_T	6	30672128	C	T	MICB_MICA	-1.11498	0.0790202	3.29306e-45	33657	OID20593	Olink Explore
Q29980_Q29983	MICA_MICB				6_30682541_T_G	6	30682541	T	G	MICB_MICA	-0.347324	0.0180231	9.39723e-83	33657	OID20593	Olink Explore
Q29980_Q29983	MICA_MICB				6_30711970_A_G	6	30711970	A	G	MICB_MICA	-0.795012	0.119929	3.37909e-11	33657	OID20593	Olink Explore
Q29980_Q29983	MICA_MICB				6_30736601_C_T	6	30736601	C	T	MICB_MICA	-0.877254	0.0813112	3.88687e-27	33657	OID20593	Olink Explore
Q29980_Q29983	MICA_MICB				6_30872362_T_C	6	30872362	T	C	MICB_MICA	-1.27451	0.121644	1.09799e-25	33657	OID20593	Olink Explore
Q29980_Q29983	MICA_MICB				6_30891071_G_A	6	30891071	G	A	MICB_MICA	-0.794145	0.134861	3.89448e-09	33657	OID20593	Olink Explore
Q29980_Q29983	MICA_MICB				6_30927740_A_G	6	30927740	A	G	MICB_MICA	-0.868511	0.0786792	2.48828e-28	33657	OID20593	Olink Explore
Q29980_Q29983	MICA_MICB				6_30932650_T_G	6	30932650	T	G	MICB_MICA	-0.305131	0.007782	1e-199	33657	OID20593	Olink Explore
Q29980_Q29983	MICA_MICB				6_30980898_C_T	6	30980898	C	T	MICB_MICA	-0.687141	0.0872153	3.30902e-15	33657	OID20593	Olink Explore
Q29980_Q29983	MICA_MICB				6_31033165_G_A	6	31033165	G	A	MICB_MICA	-0.707513	0.126094	2.01141e-08	33657	OID20593	Olink Explore
Q29980_Q29983	MICA_MICB				6_31035407_G_A	6	31035407	G	A	MICB_MICA	-0.795172	0.117569	1.34741e-11	33657	OID20593	Olink Explore
Q29980_Q29983	MICA_MICB				6_31083868_G_A	6	31083868	G	A	MICB_MICA	-0.901759	0.114303	3.04159e-15	33657	OID20593	Olink Explore
Q29980_Q29983	MICA_MICB				6_31091368_A_G	6	31091368	A	G	MICB_MICA	0.242345	0.00763079	1e-199	33657	OID20593	Olink Explore
Q29980_Q29983	MICA_MICB				6_31158126_C_T	6	31158126	C	T	MICB_MICA	0.710037	0.0888263	1.31099e-15	33657	OID20593	Olink Explore
Q29980_Q29983	MICA_MICB				6_31160015_G_A	6	31160015	G	A	MICB_MICA	-0.84796	0.125433	1.37721e-11	33657	OID20593	Olink Explore
Q29980_Q29983	MICA_MICB				6_31164933_T_C	6	31164933	T	C	MICB_MICA	-0.962929	0.135013	9.88325e-13	33657	OID20593	Olink Explore
Q29980_Q29983	MICA_MICB				6_31206962_A_G	6	31206962	A	G	MICB_MICA	-0.913214	0.0817039	5.27837e-29	33657	OID20593	Olink Explore
Q29980_Q29983	MICA_MICB				6_31235623_A_G	6	31235623	A	G	MICB_MICA	-0.899638	0.105288	1.29062e-17	33657	OID20593	Olink Explore
Q29980_Q29983	MICA_MICB				6_31290609_T_C	6	31290609	T	C	MICB_MICA	0.786872	0.0415791	7.14332e-80	33657	OID20593	Olink Explore
Q29980_Q29983	MICA_MICB				6_31303675_G_A	6	31303675	G	A	MICB_MICA	-0.862084	0.0823092	1.14078e-25	33657	OID20593	Olink Explore
Q29980_Q29983	MICA_MICB				6_31312677_T_C	6	31312677	T	C	MICB_MICA	-1.07197	0.095309	2.38726e-29	33657	OID20593	Olink Explore
Q29980_Q29983	MICA_MICB				6_31341496_A_G	6	31341496	A	G	MICB_MICA	0.232929	0.0196132	1.57543e-32	33657	OID20593	Olink Explore
Q29980_Q29983	MICA_MICB				6_31354244_G_A	6	31354244	G	A	MICB_MICA	0.688889	0.117735	4.88023e-09	33657	OID20593	Olink Explore
Q29980_Q29983	MICA_MICB				6_31381576_G_A	6	31381576	G	A	MICB_MICA	0.63792	0.0832482	1.81844e-14	33657	OID20593	Olink Explore
Q29980_Q29983	MICA_MICB				6_31406408_A_T	6	31406408	A	T	MICB_MICA	-1.02735	0.0886973	5.04778e-31	33657	OID20593	Olink Explore
Q29980_Q29983	MICA_MICB				6_31419462_C_T	6	31419462	C	T	MICB_MICA	-1.20083	0.113596	4.06069e-26	33657	OID20593	Olink Explore
Q29980_Q29983	MICA_MICB				6_31452626_G_A	6	31452626	G	A	MICB_MICA	-1.02802	0.0798994	6.95665e-38	33657	OID20593	Olink Explore
Q29980_Q29983	MICA_MICB				6_31475996_A_G	6	31475996	A	G	MICB_MICA	-0.887757	0.123453	6.42836e-13	33657	OID20593	Olink Explore
Q29980_Q29983	MICA_MICB				6_31492674_T_G	6	31492674	T	G	MICB_MICA	-0.23704	0.0078424	1.09648e-200	33657	OID20593	Olink Explore
Q29980_Q29983	MICA_MICB				6_31540946_A_C	6	31540946	A	C	MICB_MICA	-0.825057	0.102638	9.09494e-16	33657	OID20593	Olink Explore
Q29980_Q29983	MICA_MICB				6_31633129_A_G	6	31633129	A	G	MICB_MICA	-0.800946	0.120784	3.32966e-11	33657	OID20593	Olink Explore
Q29980_Q29983	MICA_MICB				6_31693102_C_T	6	31693102	C	T	MICB_MICA	-0.932058	0.134122	3.67113e-12	33657	OID20593	Olink Explore
Q29980_Q29983	MICA_MICB				6_31748442_G_A	6	31748442	G	A	MICB_MICA	-0.773484	0.115839	2.43501e-11	33657	OID20593	Olink Explore
Q29980_Q29983	MICA_MICB				6_31800625_C_T	6	31800625	C	T	MICB_MICA	-0.946112	0.0822162	1.20781e-30	33657	OID20593	Olink Explore
Q29980_Q29983	MICA_MICB				6_31821210_A_T	6	31821210	A	T	MICB_MICA	0.619867	0.110408	1.97347e-08	33657	OID20593	Olink Explore
Q29980_Q29983	MICA_MICB				6_31916419_C_T	6	31916419	C	T	MICB_MICA	0.814542	0.104037	4.90456e-15	33657	OID20593	Olink Explore
Q29980_Q29983	MICA_MICB				6_31923213_A_G	6	31923213	A	G	MICB_MICA	0.886722	0.114903	1.1896e-14	33657	OID20593	Olink Explore
Q29980_Q29983	MICA_MICB				6_31948843_G_A	6	31948843	G	A	MICB_MICA	-0.792858	0.115667	7.14825e-12	33657	OID20593	Olink Explore
Q29980_Q29983	MICA_MICB				6_32074120_G_A	6	32074120	G	A	MICB_MICA	-1.05707	0.126678	7.15155e-17	33657	OID20593	Olink Explore
Q29980_Q29983	MICA_MICB				6_32077378_T_C	6	32077378	T	C	MICB_MICA	-0.624793	0.111577	2.14793e-08	33657	OID20593	Olink Explore
Q29980_Q29983	MICA_MICB				6_32084089_C_A	6	32084089	C	A	MICB_MICA	-0.74455	0.0796047	8.51138e-21	33657	OID20593	Olink Explore
Q29980_Q29983	MICA_MICB				6_32119957_A_T	6	32119957	A	T	MICB_MICA	-0.720339	0.103368	3.1989e-12	33657	OID20593	Olink Explore
Q29980_Q29983	MICA_MICB				6_32120706_C_T	6	32120706	C	T	MICB_MICA	0.45364	0.0678586	2.30834e-11	33657	OID20593	Olink Explore
Q29980_Q29983	MICA_MICB				6_32123419_C_T	6	32123419	C	T	MICB_MICA	0.771633	0.139925	3.4951e-08	33657	OID20593	Olink Explore
Q29980_Q29983	MICA_MICB				6_32123986_C_T	6	32123986	C	T	MICB_MICA	1.4014	0.0729152	2.5363e-82	33657	OID20593	Olink Explore
Q29980_Q29983	MICA_MICB				6_32170102_G_A	6	32170102	G	A	MICB_MICA	-0.798715	0.071607	6.83597e-29	33657	OID20593	Olink Explore
Q29980_Q29983	MICA_MICB				6_32186116_T_C	6	32186116	T	C	MICB_MICA	-0.702204	0.117186	2.07005e-09	33657	OID20593	Olink Explore
Q29980_Q29983	MICA_MICB				6_32217277_G_A	6	32217277	G	A	MICB_MICA	-0.642611	0.0793214	5.43501e-16	33657	OID20593	Olink Explore
Q29980_Q29983	MICA_MICB				6_32247446_G_A	6	32247446	G	A	MICB_MICA	0.553323	0.0902975	8.91128e-10	33657	OID20593	Olink Explore
Q29980_Q29983	MICA_MICB				6_32301176_G_A	6	32301176	G	A	MICB_MICA	-0.131957	0.0215209	8.70102e-10	33657	OID20593	Olink Explore
Q29980_Q29983	MICA_MICB				6_32304992_G_A	6	32304992	G	A	MICB_MICA	-0.471749	0.0836743	1.72116e-08	33657	OID20593	Olink Explore
Q29980_Q29983	MICA_MICB				6_32402847_C_T	6	32402847	C	T	MICB_MICA	-0.750571	0.065362	1.60066e-30	33657	OID20593	Olink Explore
Q29980_Q29983	MICA_MICB				6_32429885_C_A	6	32429885	C	A	MICB_MICA	-0.493441	0.0263771	4.33112e-78	33657	OID20593	Olink Explore
P21217_Q11128	FUT3_FUT5				19_5361324_A_G	19	5361324	A	G	FUT3_FUT5	-0.563422	0.0928704	1.30521e-09	33962	OID21013	Olink Explore
P21217_Q11128	FUT3_FUT5				19_5531540_T_C	19	5531540	T	C	FUT3_FUT5	0.0486069	0.00776254	3.80724e-10	33962	OID21013	Olink Explore
P21217_Q11128	FUT3_FUT5				19_5618497_T_G	19	5618497	T	G	FUT3_FUT5	0.0863576	0.0151181	1.11532e-08	33962	OID21013	Olink Explore
P21217_Q11128	FUT3_FUT5				19_5658208_G_A	19	5658208	G	A	FUT3_FUT5	0.382734	0.0666213	9.19645e-09	33962	OID21013	Olink Explore
P21217_Q11128	FUT3_FUT5				19_5758001_C_T	19	5758001	C	T	FUT3_FUT5	0.511175	0.0880335	6.37558e-09	33962	OID21013	Olink Explore
P21217_Q11128	FUT3_FUT5				19_5833026_C_T	19	5833026	C	T	FUT3_FUT5	-0.245741	0.00814602	6.4121e-200	33962	OID21013	Olink Explore
P21217_Q11128	FUT3_FUT5				19_5840915_C_A	19	5840915	C	A	FUT3_FUT5	-0.900872	0.0139304	1e-199	33962	OID21013	Olink Explore
P21217_Q11128	FUT3_FUT5				19_5847920_C_T	19	5847920	C	T	FUT3_FUT5	0.741212	0.1017	3.14196e-13	33962	OID21013	Olink Explore
P21217_Q11128	FUT3_FUT5				19_5874503_G_A	19	5874503	G	A	FUT3_FUT5	-0.135581	0.00714632	2.89734e-80	33962	OID21013	Olink Explore
P21217_Q11128	FUT3_FUT5				19_6190800_T_C	19	6190800	T	C	FUT3_FUT5	-0.0537964	0.00817288	4.63234e-11	33962	OID21013	Olink Explore
P21217_Q11128	FUT3_FUT5				19_6215140_C_T	19	6215140	C	T	FUT3_FUT5	0.572661	0.0637157	2.52348e-19	33962	OID21013	Olink Explore
P59665	DEFA1	2761	ENSG00000206047	1667	8_6865789_T_C	8	6865789	T	C	DEFA1_DEFA1B	-0.0478972	0.00767643	4.38955e-10	32978	OID20344	Olink Explore
P59665	DEFA1	2761	ENSG00000206047	1667	8_6901046_G_A	8	6901046	G	A	DEFA1_DEFA1B	-0.135194	0.023802	1.34747e-08	32978	OID20344	Olink Explore
P59665	DEFA1	2761	ENSG00000206047	1667	8_6968521_A_T	8	6968521	A	T	DEFA1_DEFA1B	-0.25069	0.00824682	1e-199	32978	OID20344	Olink Explore
P59665	DEFA1	2761	ENSG00000206047	1667	8_6971442_T_C	8	6971442	T	C	DEFA1_DEFA1B	-0.120191	0.00777578	6.75305e-54	32978	OID20344	Olink Explore
P59665	DEFA1	2761	ENSG00000206047	1667	8_7035029_A_C	8	7035029	A	C	DEFA1_DEFA1B	0.268273	0.0286686	8.14517e-21	32978	OID20344	Olink Explore
P59665	DEFA1	2761	ENSG00000206047	1667	8_7078388_G_A	8	7078388	G	A	DEFA1_DEFA1B	0.552829	0.0656925	3.91562e-17	32978	OID20344	Olink Explore
Q8WTQ1	DEFB104A	18115	ENSG00000176782	140596	8_7025169_G_A	8	7025169	G	A	DEFB104A_DEFB104B	0.116717	0.0204121	1.07758e-08	32867	OID30849	Olink Explore
Q8WTQ1	DEFB104A	18115	ENSG00000176782	140596	8_7076645_C_T	8	7076645	C	T	DEFB104A_DEFB104B	0.253029	0.039719	1.88434e-10	32867	OID30849	Olink Explore
Q8WTQ1	DEFB104A	18115	ENSG00000176782	140596	8_7157379_A_T	8	7157379	A	T	DEFB104A_DEFB104B	0.272147	0.0461688	3.75561e-09	32867	OID30849	Olink Explore
Q8WTQ1	DEFB104A	18115	ENSG00000176782	140596	8_7305169_A_G	8	7305169	A	G	DEFB104A_DEFB104B	-0.196638	0.0198052	3.12536e-23	32867	OID30849	Olink Explore
Q8WTQ1	DEFB104A	18115	ENSG00000176782	140596	8_7376305_C_A	8	7376305	C	A	DEFB104A_DEFB104B	-0.177327	0.0202225	1.80593e-18	32867	OID30849	Olink Explore
Q8WTQ1	DEFB104A	18115	ENSG00000176782	140596	8_7385494_C_T	8	7385494	C	T	DEFB104A_DEFB104B	0.399541	0.0210443	2.24027e-80	32867	OID30849	Olink Explore
Q8WTQ1	DEFB104A	18115	ENSG00000176782	140596	8_7812898_C_A	8	7812898	C	A	DEFB104A_DEFB104B	0.163746	0.0161912	4.82281e-24	32867	OID30849	Olink Explore	DEFB104A	0.1171	0.017909	6.21441e-11	35354	5763_67	SomaScan v4
Q8WTQ1	DEFB104A	18115	ENSG00000176782	140596	8_8328230_T_C	8	8328230	T	C	DEFB104A_DEFB104B	0.271064	0.0267199	3.49945e-24	32867	OID30849	Olink Explore
P12532	CKMT1A	31736	ENSG00000223572	548596	15_43542666_G_T	15	43542666	G	T	CKMT1A_CKMT1B	-0.291008	0.0144199	1.43747e-90	33526	OID20721	Olink Explore	CKMT1A	-0.2689	0.017794	1.35394e-51	35362	15542_19	SomaScan v4
P01589	IL2RA	6008	ENSG00000134460	3559	10_5673774_G_A	10	5673774	G	A	IL2RA	0.288311	0.0432676	2.67485e-11	33385	OID20267	Olink Explore
P01589	IL2RA	6008	ENSG00000134460	3559	10_5925301_T_C	10	5925301	T	C	IL2RA	0.691768	0.087087	1.96698e-15	33385	OID20267	Olink Explore
P01589	IL2RA	6008	ENSG00000134460	3559	10_5926128_A_C	10	5926128	A	C	IL2RA	0.0434491	0.00793222	4.31271e-08	33385	OID20267	Olink Explore
P01589	IL2RA	6008	ENSG00000134460	3559	10_5945454_G_A	10	5945454	G	A	IL2RA	0.725819	0.0897367	6.04923e-16	33385	OID20267	Olink Explore
P01589	IL2RA	6008	ENSG00000134460	3559	10_5948936_C_T	10	5948936	C	T	IL2RA	-0.12503	0.00890934	9.70957e-45	33385	OID20267	Olink Explore
P01589	IL2RA	6008	ENSG00000134460	3559	10_5955980_G_A	10	5955980	G	A	IL2RA	-0.365306	0.0644143	1.41804e-08	33385	OID20267	Olink Explore
P01589	IL2RA	6008	ENSG00000134460	3559	10_6022930_C_T	10	6022930	C	T	IL2RA	-0.848378	0.127408	2.76185e-11	33385	OID20267	Olink Explore
P01589	IL2RA	6008	ENSG00000134460	3559	10_6047379_G_T	10	6047379	G	T	IL2RA	-0.225113	0.00746089	5.45758e-200	33385	OID20267	Olink Explore
P01589	IL2RA	6008	ENSG00000134460	3559	10_6048751_C_A	10	6048751	C	A	IL2RA	1.10076	0.102765	8.99083e-27	33385	OID20267	Olink Explore
P01589	IL2RA	6008	ENSG00000134460	3559	10_6223911_C_T	10	6223911	C	T	IL2RA	-0.220003	0.0307459	8.33681e-13	33385	OID20267	Olink Explore
Q9H173	SIL1	24624	ENSG00000120725	64374	5_139135641_C_T	5	139135641	C	T	SIL1	0.059042	0.00779404	3.58344e-14	33042	OID30207	Olink Explore
P26718	KLRK1	18788	ENSG00000213809	22914	12_10244806_A_C	12	10244806	A	C	KLRK1	0.0732826	0.00901832	4.43813e-16	33853	OID31082	Olink Explore
P26718	KLRK1	18788	ENSG00000213809	22914	12_10341279_A_C	12	10341279	A	C	KLRK1	-0.518557	0.0107289	1e-199	33853	OID31082	Olink Explore
P26718	KLRK1	18788	ENSG00000213809	22914	12_10379695_C_T	12	10379695	C	T	KLRK1	-1.59571	0.0799364	1.17382e-88	33853	OID31082	Olink Explore
P26718	KLRK1	18788	ENSG00000213809	22914	12_10422619_A_G	12	10422619	A	G	KLRK1	0.583606	0.0583421	1.47605e-23	33853	OID31082	Olink Explore
P26718	KLRK1	18788	ENSG00000213809	22914	12_10444024_C_T	12	10444024	C	T	KLRK1	0.82122	0.0395833	1.31492e-95	33853	OID31082	Olink Explore
P26718	KLRK1	18788	ENSG00000213809	22914	12_10449183_T_C	12	10449183	T	C	KLRK1	-0.310279	0.0363562	1.40832e-17	33853	OID31082	Olink Explore
P26718	KLRK1	18788	ENSG00000213809	22914	12_10536798_C_T	12	10536798	C	T	KLRK1	-0.485618	0.0794468	9.80889e-10	33853	OID31082	Olink Explore
P26718	KLRK1	18788	ENSG00000213809	22914	12_10554496_C_T	12	10554496	C	T	KLRK1	-0.190414	0.010185	5.38394e-78	33853	OID31082	Olink Explore
P26718	KLRK1	18788	ENSG00000213809	22914	12_10583638_A_C	12	10583638	A	C	KLRK1	0.54832	0.0504288	1.54775e-27	33853	OID31082	Olink Explore
P26718	KLRK1	18788	ENSG00000213809	22914	12_11096797_G_T	12	11096797	G	T	KLRK1	0.112269	0.0196718	1.14919e-08	33853	OID31082	Olink Explore
Q5JS37	NHLRC3	33751	ENSG00000188811	387921	13_39001903_G_A	13	39001903	G	A	NHLRC3	0.16672	0.0254562	5.78096e-11	32377	OID30614	Olink Explore
Q5JS37	NHLRC3	33751	ENSG00000188811	387921	13_39004784_T_A	13	39004784	T	A	NHLRC3	-0.16636	0.0227489	2.61457e-13	32377	OID30614	Olink Explore
Q5JS37	NHLRC3	33751	ENSG00000188811	387921	13_39012842_G_T	13	39012842	G	T	NHLRC3	0.127461	0.0221532	8.73554e-09	32377	OID30614	Olink Explore
Q5JS37	NHLRC3	33751	ENSG00000188811	387921	13_39039504_A_C	13	39039504	A	C	NHLRC3	-0.799475	0.0270849	1.72187e-191	32377	OID30614	Olink Explore
Q5JS37	NHLRC3	33751	ENSG00000188811	387921	13_39047796_C_T	13	39047796	C	T	NHLRC3	-0.847986	0.0564496	5.26866e-51	32377	OID30614	Olink Explore
Q5JS37	NHLRC3	33751	ENSG00000188811	387921	13_39047828_G_T	13	39047828	G	T	NHLRC3	-2.12674	0.0566633	1e-199	32377	OID30614	Olink Explore
Q5JS37	NHLRC3	33751	ENSG00000188811	387921	13_39218197_A_C	13	39218197	A	C	NHLRC3	-1.30642	0.119994	1.32343e-27	32377	OID30614	Olink Explore
Q5JS37	NHLRC3	33751	ENSG00000188811	387921	13_39343890_C_A	13	39343890	C	A	NHLRC3	0.118666	0.0200027	2.9836e-09	32377	OID30614	Olink Explore
Q9H446	RWDD1	20993	ENSG00000111832	51389	6_116548996_A_G	6	116548996	A	G	RWDD1	0.249647	0.0322108	9.15799e-15	33962	OID21015	Olink Explore
Q9H446	RWDD1	20993	ENSG00000111832	51389	6_116560681_T_C	6	116560681	T	C	RWDD1	0.358238	0.0254331	4.66337e-45	33962	OID21015	Olink Explore
Q8NG06	TRIM58	24150	ENSG00000162722	25893	1_247857146_G_A	1	247857146	G	A	TRIM58	0.224426	0.00883389	2.21309e-142	33777	OID31429	Olink Explore
Q8NG06	TRIM58	24150	ENSG00000162722	25893	1_247910570_G_A	1	247910570	G	A	TRIM58	0.0617481	0.0109912	1.9321e-08	33777	OID31429	Olink Explore
P42892	ECE1	3146	ENSG00000117298	1889	1_21219540_A_T	1	21219540	A	T	ECE1	-1.02842	0.0482104	5.74116e-101	32922	OID20891	Olink Explore
P42892	ECE1	3146	ENSG00000117298	1889	1_21271643_C_T	1	21271643	C	T	ECE1	0.0869407	0.0114356	2.90135e-14	32922	OID20891	Olink Explore
Q6UXG3	CD300LG	30455	ENSG00000161649	146894	17_43699575_A_C	17	43699575	A	C	CD300LG	-0.797899	0.0196817	1e-199	33687	OID21130	Olink Explore
Q6UXG3	CD300LG	30455	ENSG00000161649	146894	17_43815444_T_A	17	43815444	T	A	CD300LG	-1.23831	0.0742042	1.60694e-62	33687	OID21130	Olink Explore
Q6UXG3	CD300LG	30455	ENSG00000161649	146894	17_43819173_G_A	17	43819173	G	A	CD300LG	0.1072	0.0107462	1.94895e-23	33687	OID21130	Olink Explore
Q6UXG3	CD300LG	30455	ENSG00000161649	146894	17_43829684_G_A	17	43829684	G	A	CD300LG	-0.97267	0.0684367	7.64188e-46	33687	OID21130	Olink Explore
Q6UXG3	CD300LG	30455	ENSG00000161649	146894	17_44102896_G_A	17	44102896	G	A	CD300LG	-0.942544	0.121313	7.87771e-15	33687	OID21130	Olink Explore
Q9H2R5	KLK15	20453	ENSG00000174562	55554	19_50756211_C_A	19	50756211	C	A	KLK15	0.297187	0.0506864	4.53921e-09	33714	OID31427	Olink Explore
Q9H2R5	KLK15	20453	ENSG00000174562	55554	19_50776218_C_T	19	50776218	C	T	KLK15	0.265787	0.0357003	9.70063e-14	33714	OID31427	Olink Explore
Q9H2R5	KLK15	20453	ENSG00000174562	55554	19_50777263_A_T	19	50777263	A	T	KLK15	-0.691501	0.0160875	1e-199	33714	OID31427	Olink Explore
Q9H2R5	KLK15	20453	ENSG00000174562	55554	19_50777305_G_A	19	50777305	G	A	KLK15	-1.31962	0.0290141	1e-199	33714	OID31427	Olink Explore
Q9H2R5	KLK15	20453	ENSG00000174562	55554	19_50825890_C_T	19	50825890	C	T	KLK15	-0.604248	0.0491832	1.08168e-34	33714	OID31427	Olink Explore
Q9H2R5	KLK15	20453	ENSG00000174562	55554	19_50827100_G_A	19	50827100	G	A	KLK15	-1.28395	0.12381	3.38298e-25	33714	OID31427	Olink Explore
Q9H2R5	KLK15	20453	ENSG00000174562	55554	19_50837287_G_A	19	50837287	G	A	KLK15	1.41532	0.0145574	1e-199	33714	OID31427	Olink Explore
Q9H2R5	KLK15	20453	ENSG00000174562	55554	19_50865439_T_C	19	50865439	T	C	KLK15	-0.172031	0.0184625	1.18713e-20	33714	OID31427	Olink Explore
Q9H2R5	KLK15	20453	ENSG00000174562	55554	19_50921850_G_A	19	50921850	G	A	KLK15	0.0782971	0.0126555	6.14002e-10	33714	OID31427	Olink Explore
Q9H2R5	KLK15	20453	ENSG00000174562	55554	19_50925497_G_A	19	50925497	G	A	KLK15	-0.325125	0.039966	4.11718e-16	33714	OID31427	Olink Explore
Q8NHL6	LILRB1	6605	ENSG00000104972	10859	19_54109117_G_A	19	54109117	G	A	LILRB1	-0.677298	0.112765	1.89832e-09	34090	OID20323	Olink Explore
Q8NHL6	LILRB1	6605	ENSG00000104972	10859	19_54133057_G_T	19	54133057	G	T	LILRB1	0.0624833	0.0109182	1.04742e-08	34090	OID20323	Olink Explore
Q8NHL6	LILRB1	6605	ENSG00000104972	10859	19_54166837_C_T	19	54166837	C	T	LILRB1	0.169462	0.0292405	6.8135e-09	34090	OID20323	Olink Explore	LILRB1	-0.1638	0.020389	9.44713e-16	35371	5090_49	SomaScan v4
Q8NHL6	LILRB1	6605	ENSG00000104972	10859	19_54238817_A_G	19	54238817	A	G	LILRB1	-0.2192	0.0122231	6.49382e-72	34090	OID20323	Olink Explore
Q8NHL6	LILRB1	6605	ENSG00000104972	10859	19_54245733_A_G	19	54245733	A	G	LILRB1	-0.420565	0.0643432	6.30667e-11	34090	OID20323	Olink Explore
Q8NHL6	LILRB1	6605	ENSG00000104972	10859	19_54269178_T_C	19	54269178	T	C	LILRB1	0.232675	0.00726979	1e-199	34090	OID20323	Olink Explore
Q8NHL6	LILRB1	6605	ENSG00000104972	10859	19_54298555_G_A	19	54298555	G	A	LILRB1	-0.742887	0.109773	1.31039e-11	34090	OID20323	Olink Explore
Q8NHL6	LILRB1	6605	ENSG00000104972	10859	19_54320611_C_T	19	54320611	C	T	LILRB1	-0.710589	0.0606115	9.64051e-32	34090	OID20323	Olink Explore
Q8NHL6	LILRB1	6605	ENSG00000104972	10859	19_54320892_A_T	19	54320892	A	T	LILRB1	-0.691671	0.0762777	1.21451e-19	34090	OID20323	Olink Explore
Q8NHL6	LILRB1	6605	ENSG00000104972	10859	19_54352310_C_T	19	54352310	C	T	LILRB1	-0.150363	0.0230583	6.98554e-11	34090	OID20323	Olink Explore
Q8NHL6	LILRB1	6605	ENSG00000104972	10859	19_54487636_T_C	19	54487636	T	C	LILRB1	0.335131	0.0370679	1.55239e-19	34090	OID20323	Olink Explore
Q8NHL6	LILRB1	6605	ENSG00000104972	10859	19_54496418_G_T	19	54496418	G	T	LILRB1	0.363127	0.0532586	9.21934e-12	34090	OID20323	Olink Explore
Q8NHL6	LILRB1	6605	ENSG00000104972	10859	19_54503341_C_T	19	54503341	C	T	LILRB1	0.165432	0.0234336	1.66994e-12	34090	OID20323	Olink Explore
Q8NHL6	LILRB1	6605	ENSG00000104972	10859	19_54552726_G_A	19	54552726	G	A	LILRB1	0.432789	0.0432947	1.58125e-23	34090	OID20323	Olink Explore
Q8NHL6	LILRB1	6605	ENSG00000104972	10859	19_54559720_C_T	19	54559720	C	T	LILRB1	0.365544	0.0292925	9.7051e-36	34090	OID20323	Olink Explore
Q8NHL6	LILRB1	6605	ENSG00000104972	10859	19_54599415_C_A	19	54599415	C	A	LILRB1	0.462996	0.0145672	1e-199	34090	OID20323	Olink Explore
Q8NHL6	LILRB1	6605	ENSG00000104972	10859	19_54605909_C_T	19	54605909	C	T	LILRB1	-0.270805	0.0167766	1.29569e-58	34090	OID20323	Olink Explore
Q8NHL6	LILRB1	6605	ENSG00000104972	10859	19_54612348_T_A	19	54612348	T	A	LILRB1	-0.191977	0.0151421	7.78933e-37	34090	OID20323	Olink Explore
Q8NHL6	LILRB1	6605	ENSG00000104972	10859	19_54620122_T_A	19	54620122	T	A	LILRB1	0.491398	0.0349115	5.37032e-45	34090	OID20323	Olink Explore
Q8NHL6	LILRB1	6605	ENSG00000104972	10859	19_54658048_G_T	19	54658048	G	T	LILRB1	0.675307	0.0825615	2.85167e-16	34090	OID20323	Olink Explore
Q5SW79	CEP170	28920	ENSG00000143702	9859	1_243211513_T_G	1	243211513	T	G	CEP170	0.069952	0.00787435	6.47739e-19	33042	OID30240	Olink Explore
Q92851	CASP10	1500	ENSG00000003400	843	2_201209805_A_G	2	201209805	A	G	CASP10	0.182126	0.00761951	2.88403e-126	32922	OID20893	Olink Explore
P52630	STAT2	11363	ENSG00000170581	6773	12_56343467_C_A	12	56343467	C	A	STAT2	-0.32152	0.0397359	5.89794e-16	32981	OID30536	Olink Explore
P52630	STAT2	11363	ENSG00000170581	6773	12_56343473_A_G	12	56343473	A	G	STAT2	-0.5575	0.0287935	1.6151e-83	32981	OID30536	Olink Explore
P52630	STAT2	11363	ENSG00000170581	6773	12_56360210_G_A	12	56360210	G	A	STAT2	-0.134454	0.0202159	2.91273e-11	32981	OID30536	Olink Explore
O14618	CCS	1613	ENSG00000173992	9973	11_65793149_C_T	11	65793149	C	T	CCS	0.0564975	0.00745656	3.53916e-14	33436	OID20973	Olink Explore
O14618	CCS	1613	ENSG00000173992	9973	11_66260900_A_T	11	66260900	A	T	CCS	0.334364	0.0596191	2.04268e-08	33436	OID20973	Olink Explore
O14618	CCS	1613	ENSG00000173992	9973	11_66421824_T_C	11	66421824	T	C	CCS	-0.401444	0.06797	3.50122e-09	33436	OID20973	Olink Explore
O14618	CCS	1613	ENSG00000173992	9973	11_66512007_T_A	11	66512007	T	A	CCS	-0.336886	0.0101637	1e-199	33436	OID20973	Olink Explore
O14618	CCS	1613	ENSG00000173992	9973	11_66589077_C_T	11	66589077	C	T	CCS	-0.321954	0.0583095	3.36155e-08	33436	OID20973	Olink Explore
O14618	CCS	1613	ENSG00000173992	9973	11_66589309_T_A	11	66589309	T	A	CCS	-0.415338	0.0661283	3.36853e-10	33436	OID20973	Olink Explore
O14618	CCS	1613	ENSG00000173992	9973	11_66629157_A_G	11	66629157	A	G	CCS	-0.500359	0.0799008	3.79446e-10	33436	OID20973	Olink Explore
O14618	CCS	1613	ENSG00000173992	9973	11_66692959_G_A	11	66692959	G	A	CCS	-0.267981	0.0379778	1.71041e-12	33436	OID20973	Olink Explore
O14618	CCS	1613	ENSG00000173992	9973	11_66941062_C_A	11	66941062	C	A	CCS	0.225494	0.00746461	1.83654e-200	33436	OID20973	Olink Explore
O14618	CCS	1613	ENSG00000173992	9973	11_67072204_A_C	11	67072204	A	C	CCS	0.210506	0.0284872	1.47401e-13	33436	OID20973	Olink Explore
O14618	CCS	1613	ENSG00000173992	9973	11_67360818_G_A	11	67360818	G	A	CCS	-0.66047	0.106585	5.76793e-10	33436	OID20973	Olink Explore
O75792	RNASEH2A	18518	ENSG00000104889	10535	19_12810372_T_C	19	12810372	T	C	RNASEH2A	-0.286069	0.0210867	6.3387e-42	33874	OID31027	Olink Explore
O14773	TPP1	2073	ENSG00000166340	1200	11_6569853_G_A	11	6569853	G	A	TPP1	-0.135379	0.0186311	3.69403e-13	33391	OID20750	Olink Explore
O14773	TPP1	2073	ENSG00000166340	1200	11_6617713_G_A	11	6617713	G	A	TPP1	2.88961	0.078877	1e-199	33391	OID20750	Olink Explore
O14773	TPP1	2073	ENSG00000166340	1200	11_6619387_G_T	11	6619387	G	T	TPP1	-1.09786	0.104057	5.0501e-26	33391	OID20750	Olink Explore
O14773	TPP1	2073	ENSG00000166340	1200	11_6626391_T_C	11	6626391	T	C	TPP1	0.149894	0.00769187	1.40637e-84	33391	OID20750	Olink Explore
O14773	TPP1	2073	ENSG00000166340	1200	11_6683360_G_A	11	6683360	G	A	TPP1	-1.21046	0.0629212	1.78896e-82	33391	OID20750	Olink Explore
Q9UMR7	CLEC4A	13257	ENSG00000111729	50856	12_7920488_T_A	12	7920488	T	A	CLEC4A	-0.399092	0.0653185	9.9669e-10	33657	OID20573	Olink Explore
Q9UMR7	CLEC4A	13257	ENSG00000111729	50856	12_7991167_C_T	12	7991167	C	T	CLEC4A	-1.59159	0.0355408	1e-199	33657	OID20573	Olink Explore
Q9UMR7	CLEC4A	13257	ENSG00000111729	50856	12_8025792_C_T	12	8025792	C	T	CLEC4A	0.172688	0.0281403	8.42636e-10	33657	OID20573	Olink Explore
Q9UMR7	CLEC4A	13257	ENSG00000111729	50856	12_8123836_C_T	12	8123836	C	T	CLEC4A	-0.553519	0.0329817	3.2719e-63	33657	OID20573	Olink Explore
Q9UMR7	CLEC4A	13257	ENSG00000111729	50856	12_8183834_A_G	12	8183834	A	G	CLEC4A	-0.0762965	0.00764527	1.87284e-23	33657	OID20573	Olink Explore
Q9UIM3	FKBPL	13949	ENSG00000204315	63943	6_31781365_G_A	6	31781365	G	A	FKBPL	-0.0811596	0.0111264	3.00193e-13	33796	OID31499	Olink Explore
Q9UIM3	FKBPL	13949	ENSG00000204315	63943	6_32161688_A_G	6	32161688	A	G	FKBPL	-0.619965	0.0614039	5.724e-24	33796	OID31499	Olink Explore
O76074	PDE5A	8784	ENSG00000138735	8654	4_119635207_A_G	4	119635207	A	G	PDE5A	-0.157931	0.00780411	4.63127e-91	33187	OID30584	Olink Explore
O76074	PDE5A	8784	ENSG00000138735	8654	4_120016438_A_C	4	120016438	A	C	PDE5A	-0.436241	0.076652	1.26154e-08	33187	OID30584	Olink Explore
P00915	CA1	1368	ENSG00000133742	759	8_84604654_T_C	8	84604654	T	C	CA1	0.423319	0.076751	3.47832e-08	32848	OID20409	Olink Explore
P00915	CA1	1368	ENSG00000133742	759	8_85343981_C_A	8	85343981	C	A	CA1	-0.0887517	0.0074213	5.82237e-33	32848	OID20409	Olink Explore
P13051	UNG	12572	ENSG00000076248	7374	12_109098157_G_A	12	109098157	G	A	UNG	0.150103	0.025375	3.31101e-09	33777	OID31419	Olink Explore
Q6UWJ8	CD164L2	32043	ENSG00000174950	388611	1_27103563_C_T	1	27103563	C	T	CD164L2	0.584651	0.072459	7.10395e-16	33017	OID30922	Olink Explore
Q6UWJ8	CD164L2	32043	ENSG00000174950	388611	1_27191376_A_T	1	27191376	A	T	CD164L2	0.607842	0.0906374	1.99618e-11	33017	OID30922	Olink Explore
Q6UWJ8	CD164L2	32043	ENSG00000174950	388611	1_27205175_C_A	1	27205175	C	A	CD164L2	0.634608	0.0179044	1e-199	33017	OID30922	Olink Explore
Q6UWJ8	CD164L2	32043	ENSG00000174950	388611	1_27310519_T_A	1	27310519	T	A	CD164L2	0.474911	0.0525812	1.68616e-19	33017	OID30922	Olink Explore
Q6UWJ8	CD164L2	32043	ENSG00000174950	388611	1_27403928_G_A	1	27403928	G	A	CD164L2	0.731511	0.108057	1.29062e-11	33017	OID30922	Olink Explore
Q6UWJ8	CD164L2	32043	ENSG00000174950	388611	1_27458588_A_G	1	27458588	A	G	CD164L2	0.929375	0.0807233	1.13344e-30	33017	OID30922	Olink Explore
Q6UWJ8	CD164L2	32043	ENSG00000174950	388611	1_27489452_G_A	1	27489452	G	A	CD164L2	0.745871	0.0297531	1.09144e-138	33017	OID30922	Olink Explore
Q6UWJ8	CD164L2	32043	ENSG00000174950	388611	1_27890225_C_T	1	27890225	C	T	CD164L2	0.0546468	0.0080494	1.1298e-11	33017	OID30922	Olink Explore
P36980	CFHR2	4890	ENSG00000080910	3080	1_195976665_C_T	1	195976665	C	T	CFHR2	-0.635548	0.0949551	2.18424e-11	33730	OID30720	Olink Explore
P36980	CFHR2	4890	ENSG00000080910	3080	1_196013629_G_A	1	196013629	G	A	CFHR2	-0.618683	0.0704668	1.63795e-18	33730	OID30720	Olink Explore
P36980	CFHR2	4890	ENSG00000080910	3080	1_196022171_C_T	1	196022171	C	T	CFHR2	0.3179	0.0229217	9.77012e-44	33730	OID30720	Olink Explore
P36980	CFHR2	4890	ENSG00000080910	3080	1_196045371_A_G	1	196045371	A	G	CFHR2	-0.572067	0.0358984	3.58096e-57	33730	OID30720	Olink Explore
P36980	CFHR2	4890	ENSG00000080910	3080	1_196055516_T_C	1	196055516	T	C	CFHR2	0.221583	0.0270523	2.59239e-16	33730	OID30720	Olink Explore
P36980	CFHR2	4890	ENSG00000080910	3080	1_196181670_A_G	1	196181670	A	G	CFHR2	-0.657277	0.113239	6.46145e-09	33730	OID30720	Olink Explore
P36980	CFHR2	4890	ENSG00000080910	3080	1_196208585_G_A	1	196208585	G	A	CFHR2	0.469445	0.0741068	2.37783e-10	33730	OID30720	Olink Explore
P36980	CFHR2	4890	ENSG00000080910	3080	1_196210702_G_A	1	196210702	G	A	CFHR2	-1.53348	0.0595067	1.92752e-146	33730	OID30720	Olink Explore
P36980	CFHR2	4890	ENSG00000080910	3080	1_196217205_G_A	1	196217205	G	A	CFHR2	0.335419	0.00894709	1e-199	33730	OID30720	Olink Explore
P36980	CFHR2	4890	ENSG00000080910	3080	1_196293869_A_G	1	196293869	A	G	CFHR2	0.452798	0.0669022	1.30527e-11	33730	OID30720	Olink Explore
P36980	CFHR2	4890	ENSG00000080910	3080	1_196294417_A_G	1	196294417	A	G	CFHR2	0.38672	0.048972	2.86286e-15	33730	OID30720	Olink Explore
P36980	CFHR2	4890	ENSG00000080910	3080	1_196301779_G_A	1	196301779	G	A	CFHR2	-1.30963	0.0815519	4.96135e-58	33730	OID30720	Olink Explore
P36980	CFHR2	4890	ENSG00000080910	3080	1_196364656_T_C	1	196364656	T	C	CFHR2	-0.981785	0.0860269	3.61993e-30	33730	OID30720	Olink Explore
P36980	CFHR2	4890	ENSG00000080910	3080	1_196438926_C_T	1	196438926	C	T	CFHR2	-0.85956	0.0393578	9.7499e-106	33730	OID30720	Olink Explore
P36980	CFHR2	4890	ENSG00000080910	3080	1_196447880_G_A	1	196447880	G	A	CFHR2	0.438368	0.0617842	1.29211e-12	33730	OID30720	Olink Explore
P36980	CFHR2	4890	ENSG00000080910	3080	1_196466725_A_G	1	196466725	A	G	CFHR2	0.636824	0.05155	4.6623e-35	33730	OID30720	Olink Explore
P36980	CFHR2	4890	ENSG00000080910	3080	1_196483494_T_C	1	196483494	T	C	CFHR2	-1.03134	0.0330415	1e-199	33730	OID30720	Olink Explore
P36980	CFHR2	4890	ENSG00000080910	3080	1_196537850_C_T	1	196537850	C	T	CFHR2	0.39508	0.0564884	2.67178e-12	33730	OID30720	Olink Explore
P36980	CFHR2	4890	ENSG00000080910	3080	1_196562477_T_C	1	196562477	T	C	CFHR2	0.476757	0.0689382	4.65479e-12	33730	OID30720	Olink Explore
P36980	CFHR2	4890	ENSG00000080910	3080	1_196567562_A_C	1	196567562	A	C	CFHR2	-0.764817	0.114571	2.46434e-11	33730	OID30720	Olink Explore
P36980	CFHR2	4890	ENSG00000080910	3080	1_196598237_T_C	1	196598237	T	C	CFHR2	-1.03709	0.125741	1.61287e-16	33730	OID30720	Olink Explore
P36980	CFHR2	4890	ENSG00000080910	3080	1_196600860_T_C	1	196600860	T	C	CFHR2	-0.744089	0.111751	2.76758e-11	33730	OID30720	Olink Explore
P36980	CFHR2	4890	ENSG00000080910	3080	1_196625733_C_T	1	196625733	C	T	CFHR2	0.579861	0.0706573	2.27405e-16	33730	OID30720	Olink Explore
P36980	CFHR2	4890	ENSG00000080910	3080	1_196696482_G_A	1	196696482	G	A	CFHR2	-0.746715	0.133291	2.11743e-08	33730	OID30720	Olink Explore
P36980	CFHR2	4890	ENSG00000080910	3080	1_196698886_T_A	1	196698886	T	A	CFHR2	-0.859235	0.0674885	3.9473e-37	33730	OID30720	Olink Explore
P36980	CFHR2	4890	ENSG00000080910	3080	1_196712633_T_C	1	196712633	T	C	CFHR2	-1.74179	0.106792	8.36951e-60	33730	OID30720	Olink Explore
P36980	CFHR2	4890	ENSG00000080910	3080	1_196721049_A_G	1	196721049	A	G	CFHR2	-0.800399	0.106103	4.57088e-14	33730	OID30720	Olink Explore
P36980	CFHR2	4890	ENSG00000080910	3080	1_196747868_G_A	1	196747868	G	A	CFHR2	-1.25598	0.0348688	1e-199	33730	OID30720	Olink Explore
P36980	CFHR2	4890	ENSG00000080910	3080	1_196770425_G_A	1	196770425	G	A	CFHR2	-0.888775	0.0751446	2.8132e-32	33730	OID30720	Olink Explore
P36980	CFHR2	4890	ENSG00000080910	3080	1_196771038_G_A	1	196771038	G	A	CFHR2	0.355773	0.062852	1.50945e-08	33730	OID30720	Olink Explore
P36980	CFHR2	4890	ENSG00000080910	3080	1_196786133_G_A	1	196786133	G	A	CFHR2	0.44833	0.0498755	2.49574e-19	33730	OID30720	Olink Explore
P36980	CFHR2	4890	ENSG00000080910	3080	1_196833761_T_C	1	196833761	T	C	CFHR2	-0.834307	0.062949	4.29438e-40	33730	OID30720	Olink Explore
P36980	CFHR2	4890	ENSG00000080910	3080	1_196845785_G_T	1	196845785	G	T	CFHR2	0.506014	0.0560636	1.78525e-19	33730	OID30720	Olink Explore
P36980	CFHR2	4890	ENSG00000080910	3080	1_196861666_A_G	1	196861666	A	G	CFHR2	-0.898432	0.119645	5.94977e-14	33730	OID30720	Olink Explore
P36980	CFHR2	4890	ENSG00000080910	3080	1_196890782_T_A	1	196890782	T	A	CFHR2	-1.50696	0.0570846	1.41906e-153	33730	OID30720	Olink Explore
P36980	CFHR2	4890	ENSG00000080910	3080	1_196901065_A_G	1	196901065	A	G	CFHR2	-0.921747	0.0828673	9.67832e-29	33730	OID30720	Olink Explore
P36980	CFHR2	4890	ENSG00000080910	3080	1_196913683_C_T	1	196913683	C	T	CFHR2	0.549062	0.0671003	2.77524e-16	33730	OID30720	Olink Explore
P36980	CFHR2	4890	ENSG00000080910	3080	1_196928896_C_T	1	196928896	C	T	CFHR2	-0.961526	0.0658081	2.38781e-48	33730	OID30720	Olink Explore
P36980	CFHR2	4890	ENSG00000080910	3080	1_196929370_C_T	1	196929370	C	T	CFHR2	-1.1968	0.0814695	7.45762e-49	33730	OID30720	Olink Explore
P36980	CFHR2	4890	ENSG00000080910	3080	1_196933405_A_G	1	196933405	A	G	CFHR2	0.940907	0.127368	1.49796e-13	33730	OID30720	Olink Explore
P36980	CFHR2	4890	ENSG00000080910	3080	1_196940475_T_C	1	196940475	T	C	CFHR2	0.434514	0.0679112	1.57152e-10	33730	OID30720	Olink Explore
P36980	CFHR2	4890	ENSG00000080910	3080	1_196948006_T_C	1	196948006	T	C	CFHR2	0.383672	0.013796	3.25837e-170	33730	OID30720	Olink Explore
P36980	CFHR2	4890	ENSG00000080910	3080	1_196949226_C_A	1	196949226	C	A	CFHR2	-1.15067	0.115732	2.71832e-23	33730	OID30720	Olink Explore
P36980	CFHR2	4890	ENSG00000080910	3080	1_196955535_C_T	1	196955535	C	T	CFHR2	-0.960094	0.107266	3.53671e-19	33730	OID30720	Olink Explore
P36980	CFHR2	4890	ENSG00000080910	3080	1_196955702_G_T	1	196955702	G	T	CFHR2	0.308879	0.0535094	7.8143e-09	33730	OID30720	Olink Explore
P36980	CFHR2	4890	ENSG00000080910	3080	1_196957057_G_A	1	196957057	G	A	CFHR2	-0.936519	0.0617799	6.60998e-52	33730	OID30720	Olink Explore	CFHR2	-0.7801	0.112242	3.64754e-12	35338	15584_9	SomaScan v4
P36980	CFHR2	4890	ENSG00000080910	3080	1_196962462_A_G	1	196962462	A	G	CFHR2	0.56087	0.0962546	5.64547e-09	33730	OID30720	Olink Explore
P36980	CFHR2	4890	ENSG00000080910	3080	1_196981886_T_C	1	196981886	T	C	CFHR2	0.409315	0.0667814	8.83344e-10	33730	OID30720	Olink Explore
P36980	CFHR2	4890	ENSG00000080910	3080	1_196983787_T_C	1	196983787	T	C	CFHR2	-0.933395	0.0744235	4.4157e-36	33730	OID30720	Olink Explore
P36980	CFHR2	4890	ENSG00000080910	3080	1_196983956_C_T	1	196983956	C	T	CFHR2	-0.807971	0.0599287	1.99067e-41	33730	OID30720	Olink Explore
P36980	CFHR2	4890	ENSG00000080910	3080	1_196996602_C_T	1	196996602	C	T	CFHR2	0.422835	0.0459566	3.55468e-20	33730	OID30720	Olink Explore
P36980	CFHR2	4890	ENSG00000080910	3080	1_197003716_T_C	1	197003716	T	C	CFHR2	0.49252	0.0602492	2.96551e-16	33730	OID30720	Olink Explore	CFHR2	0.4741	0.043583	1.46487e-27	35338	15584_9	SomaScan v4
P36980	CFHR2	4890	ENSG00000080910	3080	1_197007086_C_T	1	197007086	C	T	CFHR2	0.58117	0.0908737	1.6017e-10	33730	OID30720	Olink Explore
P36980	CFHR2	4890	ENSG00000080910	3080	1_197011648_T_G	1	197011648	T	G	CFHR2	0.448567	0.0695504	1.12202e-10	33730	OID30720	Olink Explore
P36980	CFHR2	4890	ENSG00000080910	3080	1_197022612_G_A	1	197022612	G	A	CFHR2	0.438328	0.0738103	2.87501e-09	33730	OID30720	Olink Explore
P36980	CFHR2	4890	ENSG00000080910	3080	1_197023291_G_A	1	197023291	G	A	CFHR2	-1.60521	0.0496366	1e-199	33730	OID30720	Olink Explore
P36980	CFHR2	4890	ENSG00000080910	3080	1_197024569_C_T	1	197024569	C	T	CFHR2	-0.432882	0.0453587	1.3807e-21	33730	OID30720	Olink Explore
P36980	CFHR2	4890	ENSG00000080910	3080	1_197032894_T_C	1	197032894	T	C	CFHR2	-0.877711	0.058375	4.28154e-51	33730	OID30720	Olink Explore
P36980	CFHR2	4890	ENSG00000080910	3080	1_197034251_T_C	1	197034251	T	C	CFHR2	0.367729	0.0673077	4.67111e-08	33730	OID30720	Olink Explore
P36980	CFHR2	4890	ENSG00000080910	3080	1_197042082_G_A	1	197042082	G	A	CFHR2	0.445202	0.0490985	1.21759e-19	33730	OID30720	Olink Explore
P36980	CFHR2	4890	ENSG00000080910	3080	1_197056975_A_G	1	197056975	A	G	CFHR2	0.573635	0.0983763	5.50858e-09	33730	OID30720	Olink Explore
P36980	CFHR2	4890	ENSG00000080910	3080	1_197069445_T_G	1	197069445	T	G	CFHR2	0.456768	0.0590305	1.01135e-14	33730	OID30720	Olink Explore
P36980	CFHR2	4890	ENSG00000080910	3080	1_197075263_C_A	1	197075263	C	A	CFHR2	-0.886409	0.0145076	1e-199	33730	OID30720	Olink Explore
P36980	CFHR2	4890	ENSG00000080910	3080	1_197092478_C_T	1	197092478	C	T	CFHR2	-1.0204	0.0576599	4.43711e-70	33730	OID30720	Olink Explore
P36980	CFHR2	4890	ENSG00000080910	3080	1_197105365_C_T	1	197105365	C	T	CFHR2	0.365138	0.0418716	2.77204e-18	33730	OID30720	Olink Explore
P36980	CFHR2	4890	ENSG00000080910	3080	1_197114633_G_A	1	197114633	G	A	CFHR2	0.663074	0.0767545	5.67545e-18	33730	OID30720	Olink Explore
P36980	CFHR2	4890	ENSG00000080910	3080	1_197155550_T_C	1	197155550	T	C	CFHR2	0.305314	0.0535305	1.17336e-08	33730	OID30720	Olink Explore
P36980	CFHR2	4890	ENSG00000080910	3080	1_197182868_C_T	1	197182868	C	T	CFHR2	0.54262	0.0946394	9.8349e-09	33730	OID30720	Olink Explore
P36980	CFHR2	4890	ENSG00000080910	3080	1_197191444_G_A	1	197191444	G	A	CFHR2	-1.52339	0.0636166	1.00693e-126	33730	OID30720	Olink Explore
P36980	CFHR2	4890	ENSG00000080910	3080	1_197196184_G_A	1	197196184	G	A	CFHR2	0.553673	0.0711447	7.11869e-15	33730	OID30720	Olink Explore
P36980	CFHR2	4890	ENSG00000080910	3080	1_197245421_C_A	1	197245421	C	A	CFHR2	0.509967	0.0702007	3.74628e-13	33730	OID30720	Olink Explore
P36980	CFHR2	4890	ENSG00000080910	3080	1_197254358_T_C	1	197254358	T	C	CFHR2	0.454172	0.060167	4.40251e-14	33730	OID30720	Olink Explore
P36980	CFHR2	4890	ENSG00000080910	3080	1_197260459_A_T	1	197260459	A	T	CFHR2	0.391798	0.0529167	1.32099e-13	33730	OID30720	Olink Explore
P36980	CFHR2	4890	ENSG00000080910	3080	1_197298233_G_T	1	197298233	G	T	CFHR2	0.525457	0.0954541	3.69556e-08	33730	OID30720	Olink Explore
P36980	CFHR2	4890	ENSG00000080910	3080	1_197303570_T_A	1	197303570	T	A	CFHR2	0.531757	0.0851064	4.15365e-10	33730	OID30720	Olink Explore
P36980	CFHR2	4890	ENSG00000080910	3080	1_197319297_G_A	1	197319297	G	A	CFHR2	-0.859488	0.0913399	4.97279e-21	33730	OID30720	Olink Explore
P36980	CFHR2	4890	ENSG00000080910	3080	1_197358321_T_C	1	197358321	T	C	CFHR2	-0.831405	0.129782	1.49207e-10	33730	OID30720	Olink Explore
P36980	CFHR2	4890	ENSG00000080910	3080	1_197386948_C_A	1	197386948	C	A	CFHR2	0.359159	0.0419308	1.07597e-17	33730	OID30720	Olink Explore
P36980	CFHR2	4890	ENSG00000080910	3080	1_197446172_A_G	1	197446172	A	G	CFHR2	-0.844022	0.100593	4.84061e-17	33730	OID30720	Olink Explore
P36980	CFHR2	4890	ENSG00000080910	3080	1_197483551_G_T	1	197483551	G	T	CFHR2	-0.655086	0.064504	3.12392e-24	33730	OID30720	Olink Explore
P36980	CFHR2	4890	ENSG00000080910	3080	1_197484989_A_G	1	197484989	A	G	CFHR2	-0.865541	0.0692996	8.48203e-36	33730	OID30720	Olink Explore
P36980	CFHR2	4890	ENSG00000080910	3080	1_197582518_A_G	1	197582518	A	G	CFHR2	-0.828267	0.114521	4.74242e-13	33730	OID30720	Olink Explore
P36980	CFHR2	4890	ENSG00000080910	3080	1_197624015_A_G	1	197624015	A	G	CFHR2	-0.821599	0.107809	2.51884e-14	33730	OID30720	Olink Explore
P36980	CFHR2	4890	ENSG00000080910	3080	1_197652377_A_T	1	197652377	A	T	CFHR2	-1.2568	0.0885007	9.02402e-46	33730	OID30720	Olink Explore
P36980	CFHR2	4890	ENSG00000080910	3080	1_197701543_C_A	1	197701543	C	A	CFHR2	0.303385	0.0326792	1.63606e-20	33730	OID30720	Olink Explore
P36980	CFHR2	4890	ENSG00000080910	3080	1_197729771_T_C	1	197729771	T	C	CFHR2	-0.659141	0.0410004	3.7325e-58	33730	OID30720	Olink Explore
P36980	CFHR2	4890	ENSG00000080910	3080	1_197803378_T_C	1	197803378	T	C	CFHR2	-0.744632	0.0579374	8.34257e-38	33730	OID30720	Olink Explore
P36980	CFHR2	4890	ENSG00000080910	3080	1_197833856_T_C	1	197833856	T	C	CFHR2	-0.811334	0.0865603	7.04693e-21	33730	OID30720	Olink Explore
P36980	CFHR2	4890	ENSG00000080910	3080	1_197866424_A_G	1	197866424	A	G	CFHR2	0.402626	0.0578912	3.52858e-12	33730	OID30720	Olink Explore
Q9Y5W5	WIF1	18081	ENSG00000156076	11197	12_64944365_G_A	12	64944365	G	A	WIF1	-0.191821	0.00735096	4.18794e-150	33966	OID21464	Olink Explore
Q9Y5W5	WIF1	18081	ENSG00000156076	11197	12_65106375_T_A	12	65106375	T	A	WIF1	0.1292	0.013013	3.12752e-23	33966	OID21464	Olink Explore
P13796	LCP1	6528	ENSG00000136167	3936	13_45817321_T_G	13	45817321	T	G	LCP1	0.857819	0.113319	3.73336e-14	33924	OID30367	Olink Explore
P13796	LCP1	6528	ENSG00000136167	3936	13_45930006_C_T	13	45930006	C	T	LCP1	-0.120385	0.0216745	2.7885e-08	33924	OID30367	Olink Explore
P13796	LCP1	6528	ENSG00000136167	3936	13_45945161_A_C	13	45945161	A	C	LCP1	1.18745	0.0323143	1e-199	33924	OID30367	Olink Explore
P13796	LCP1	6528	ENSG00000136167	3936	13_46011166_C_T	13	46011166	C	T	LCP1	0.841205	0.0244831	1e-199	33924	OID30367	Olink Explore
P13796	LCP1	6528	ENSG00000136167	3936	13_46090584_G_A	13	46090584	G	A	LCP1	-0.234311	0.0419725	2.37099e-08	33924	OID30367	Olink Explore
P13796	LCP1	6528	ENSG00000136167	3936	13_46109158_G_A	13	46109158	G	A	LCP1	-0.344887	0.0531112	8.37722e-11	33924	OID30367	Olink Explore
P13796	LCP1	6528	ENSG00000136167	3936	13_46123568_A_G	13	46123568	A	G	LCP1	1.32905	0.022651	1e-199	33924	OID30367	Olink Explore
P13796	LCP1	6528	ENSG00000136167	3936	13_46124703_T_C	13	46124703	T	C	LCP1	1.49879	0.120917	2.77524e-35	33924	OID30367	Olink Explore
P13796	LCP1	6528	ENSG00000136167	3936	13_46133798_C_T	13	46133798	C	T	LCP1	-0.180266	0.0253014	1.0428e-12	33924	OID30367	Olink Explore
P13796	LCP1	6528	ENSG00000136167	3936	13_46140579_C_T	13	46140579	C	T	LCP1	-0.266754	0.029019	3.84238e-20	33924	OID30367	Olink Explore
P13796	LCP1	6528	ENSG00000136167	3936	13_46145321_T_G	13	46145321	T	G	LCP1	1.6322	0.11714	3.94639e-44	33924	OID30367	Olink Explore
P13796	LCP1	6528	ENSG00000136167	3936	13_46149133_T_C	13	46149133	T	C	LCP1	1.57611	0.0635045	5.61048e-136	33924	OID30367	Olink Explore
P13796	LCP1	6528	ENSG00000136167	3936	13_46158743_G_A	13	46158743	G	A	LCP1	-0.205778	0.026332	5.50681e-15	33924	OID30367	Olink Explore
P13796	LCP1	6528	ENSG00000136167	3936	13_46158935_G_A	13	46158935	G	A	LCP1	-0.357823	0.0388286	3.09956e-20	33924	OID30367	Olink Explore	LCP1	-1.8767	0.065532	2.2751e-180	35357	17231_1	SomaScan v4
P13796	LCP1	6528	ENSG00000136167	3936	13_46167869_T_A	13	46167869	T	A	LCP1	-0.248335	0.0417818	2.78792e-09	33924	OID30367	Olink Explore
P13796	LCP1	6528	ENSG00000136167	3936	13_46170164_T_C	13	46170164	T	C	LCP1	0.373964	0.0182724	4.31817e-93	33924	OID30367	Olink Explore
P13796	LCP1	6528	ENSG00000136167	3936	13_46492163_A_G	13	46492163	A	G	LCP1	0.0968919	0.0139665	3.99301e-12	33924	OID30367	Olink Explore
P29622	SERPINA4	8948	ENSG00000100665	5267	14_94468471_A_C	14	94468471	A	C	SERPINA4	0.657793	0.11077	2.87886e-09	33383	OID30774	Olink Explore
P29622	SERPINA4	8948	ENSG00000100665	5267	14_94469770_G_A	14	94469770	G	A	SERPINA4	0.285791	0.0155337	1.35957e-75	33383	OID30774	Olink Explore
P29622	SERPINA4	8948	ENSG00000100665	5267	14_94497631_G_A	14	94497631	G	A	SERPINA4	0.281296	0.0375689	7.02102e-14	33383	OID30774	Olink Explore
P29622	SERPINA4	8948	ENSG00000100665	5267	14_94513693_G_T	14	94513693	G	T	SERPINA4	-0.955818	0.129425	1.52335e-13	33383	OID30774	Olink Explore
P29622	SERPINA4	8948	ENSG00000100665	5267	14_94523722_C_T	14	94523722	C	T	SERPINA4	0.569038	0.0819501	3.81944e-12	33383	OID30774	Olink Explore
P29622	SERPINA4	8948	ENSG00000100665	5267	14_94528461_C_T	14	94528461	C	T	SERPINA4	0.548754	0.070958	1.04616e-14	33383	OID30774	Olink Explore
P29622	SERPINA4	8948	ENSG00000100665	5267	14_94543662_C_T	14	94543662	C	T	SERPINA4	0.871662	0.106959	3.65342e-16	33383	OID30774	Olink Explore
P29622	SERPINA4	8948	ENSG00000100665	5267	14_94549581_A_G	14	94549581	A	G	SERPINA4	0.696428	0.0773484	2.18072e-19	33383	OID30774	Olink Explore
P29622	SERPINA4	8948	ENSG00000100665	5267	14_94550499_C_T	14	94550499	C	T	SERPINA4	-0.270143	0.00840445	1e-199	33383	OID30774	Olink Explore
P29622	SERPINA4	8948	ENSG00000100665	5267	14_94556161_A_T	14	94556161	A	T	SERPINA4	0.691228	0.0651951	2.90269e-26	33383	OID30774	Olink Explore
P29622	SERPINA4	8948	ENSG00000100665	5267	14_94556595_C_T	14	94556595	C	T	SERPINA4	0.820134	0.0926193	8.37529e-19	33383	OID30774	Olink Explore
P29622	SERPINA4	8948	ENSG00000100665	5267	14_94561721_C_T	14	94561721	C	T	SERPINA4	0.638818	0.113729	1.94254e-08	33383	OID30774	Olink Explore
P29622	SERPINA4	8948	ENSG00000100665	5267	14_94569804_G_T	14	94569804	G	T	SERPINA4	0.417145	0.0650421	1.42249e-10	33383	OID30774	Olink Explore
P29622	SERPINA4	8948	ENSG00000100665	5267	14_94588738_T_C	14	94588738	T	C	SERPINA4	0.522587	0.0829039	2.90944e-10	33383	OID30774	Olink Explore
P29622	SERPINA4	8948	ENSG00000100665	5267	14_94589941_C_T	14	94589941	C	T	SERPINA4	0.577338	0.0918946	3.32935e-10	33383	OID30774	Olink Explore
P29622	SERPINA4	8948	ENSG00000100665	5267	14_94600022_T_C	14	94600022	T	C	SERPINA4	0.401634	0.0374597	8.04637e-27	33383	OID30774	Olink Explore
P29622	SERPINA4	8948	ENSG00000100665	5267	14_94610364_A_C	14	94610364	A	C	SERPINA4	-0.185014	0.0189226	1.40832e-22	33383	OID30774	Olink Explore
P29622	SERPINA4	8948	ENSG00000100665	5267	14_94611727_G_A	14	94611727	G	A	SERPINA4	0.749009	0.123996	1.53532e-09	33383	OID30774	Olink Explore
P29622	SERPINA4	8948	ENSG00000100665	5267	14_94621733_G_A	14	94621733	G	A	SERPINA4	0.796893	0.0763436	1.65844e-25	33383	OID30774	Olink Explore
P29622	SERPINA4	8948	ENSG00000100665	5267	14_94635470_A_G	14	94635470	A	G	SERPINA4	-0.790503	0.0417677	6.93745e-80	33383	OID30774	Olink Explore
P29622	SERPINA4	8948	ENSG00000100665	5267	14_94652383_C_T	14	94652383	C	T	SERPINA4	0.350645	0.0504786	3.74714e-12	33383	OID30774	Olink Explore
P29622	SERPINA4	8948	ENSG00000100665	5267	14_94705126_A_G	14	94705126	A	G	SERPINA4	0.402161	0.0435121	2.40769e-20	33383	OID30774	Olink Explore
P29622	SERPINA4	8948	ENSG00000100665	5267	14_94754957_T_C	14	94754957	T	C	SERPINA4	0.304238	0.0537258	1.4894e-08	33383	OID30774	Olink Explore
P29622	SERPINA4	8948	ENSG00000100665	5267	14_94830066_T_C	14	94830066	T	C	SERPINA4	-0.0833797	0.0148952	2.17155e-08	33383	OID30774	Olink Explore
Q9H939	PSTPIP2	9581	ENSG00000152229	9050	18_45991312_G_A	18	45991312	G	A	PSTPIP2	-0.226152	0.0114093	1.93152e-87	32071	OID30596	Olink Explore
Q16270	IGFBP7	5476	ENSG00000163453	3490	4_56749426_T_C	4	56749426	T	C	IGFBP7	0.26474	0.0440851	1.91095e-09	34090	OID20236	Olink Explore
Q16270	IGFBP7	5476	ENSG00000163453	3490	4_57057351_G_A	4	57057351	G	A	IGFBP7	-0.116009	0.00719014	1.46117e-58	34090	OID20236	Olink Explore
Q16270	IGFBP7	5476	ENSG00000163453	3490	4_57072548_T_G	4	57072548	T	G	IGFBP7	-0.347021	0.0103032	1e-199	34090	OID20236	Olink Explore
Q16270	IGFBP7	5476	ENSG00000163453	3490	4_57271142_T_C	4	57271142	T	C	IGFBP7	0.0497554	0.00862707	8.05249e-09	34090	OID20236	Olink Explore
Q14126	DSG2	3049	ENSG00000046604	1829	18_31355866_C_T	18	31355866	C	T	DSG2	-0.717089	0.100951	1.21759e-12	33687	OID21113	Olink Explore
Q14126	DSG2	3049	ENSG00000046604	1829	18_31498257_G_A	18	31498257	G	A	DSG2	-1.12319	0.120088	8.51726e-21	33687	OID21113	Olink Explore	DSG2	-0.8047	0.083567	6.01035e-22	35348	9484_75	SomaScan v4
Q14126	DSG2	3049	ENSG00000046604	1829	18_31513354_A_G	18	31513354	A	G	DSG2	-0.218118	0.00725299	1.09648e-198	33687	OID21113	Olink Explore
Q14126	DSG2	3049	ENSG00000046604	1829	18_31558786_G_A	18	31558786	G	A	DSG2	0.0492525	0.00864481	1.21689e-08	33687	OID21113	Olink Explore
Q14126	DSG2	3049	ENSG00000046604	1829	18_31782473_A_G	18	31782473	A	G	DSG2	-0.494188	0.0904844	4.71911e-08	33687	OID21113	Olink Explore
P80370	DLK1	2907	ENSG00000185559	8788	14_100386483_C_T	14	100386483	C	T	DLK1	-0.0703028	0.00867739	5.41377e-16	34090	OID20295	Olink Explore
P80370	DLK1	2907	ENSG00000185559	8788	14_100657941_G_A	14	100657941	G	A	DLK1	0.310472	0.00988339	1e-199	34090	OID20295	Olink Explore
P80370	DLK1	2907	ENSG00000185559	8788	14_100724670_A_T	14	100724670	A	T	DLK1	-0.306992	0.00831467	1e-199	34090	OID20295	Olink Explore
P80370	DLK1	2907	ENSG00000185559	8788	14_100749072_A_G	14	100749072	A	G	DLK1	0.106846	0.0085918	1.66955e-35	34090	OID20295	Olink Explore
P80370	DLK1	2907	ENSG00000185559	8788	14_100816726_C_T	14	100816726	C	T	DLK1	-0.160664	0.0218494	1.93419e-13	34090	OID20295	Olink Explore
Q15276	RABEP1	17677	ENSG00000029725	9135	17_5286813_C_T	17	5286813	C	T	RABEP1	0.0701266	0.00743524	4.03645e-21	33187	OID30647	Olink Explore
P10746	UROS	12592	ENSG00000188690	7390	10_125804845_A_C	10	125804845	A	C	UROS	-0.138142	0.00947045	3.41586e-48	33017	OID30964	Olink Explore
P02652	APOA2	601	ENSG00000158874	336	1_161230697_C_A	1	161230697	C	A	APOA2	0.0671418	0.00754407	5.58727e-19	33985	OID30686	Olink Explore
O43240	KLK10	6358	ENSG00000129451	5655	19_50937815_T_C	19	50937815	T	C	KLK10	0.215234	0.021875	7.62781e-23	33759	OID21523	Olink Explore
O43240	KLK10	6358	ENSG00000129451	5655	19_50947800_C_T	19	50947800	C	T	KLK10	-0.389272	0.062796	5.68251e-10	33759	OID21523	Olink Explore
O43240	KLK10	6358	ENSG00000129451	5655	19_50964033_C_T	19	50964033	C	T	KLK10	-0.173286	0.0179055	3.74714e-22	33759	OID21523	Olink Explore
O43240	KLK10	6358	ENSG00000129451	5655	19_50972447_C_A	19	50972447	C	A	KLK10	0.441608	0.0115625	1e-199	33759	OID21523	Olink Explore
O43240	KLK10	6358	ENSG00000129451	5655	19_50979676_G_T	19	50979676	G	T	KLK10	-0.596586	0.0915736	7.2778e-11	33759	OID21523	Olink Explore
O43240	KLK10	6358	ENSG00000129451	5655	19_50989126_G_A	19	50989126	G	A	KLK10	-0.348542	0.0592308	3.99347e-09	33759	OID21523	Olink Explore
O43240	KLK10	6358	ENSG00000129451	5655	19_50993584_G_A	19	50993584	G	A	KLK10	-0.382021	0.0594357	1.29745e-10	33759	OID21523	Olink Explore
O43240	KLK10	6358	ENSG00000129451	5655	19_51016098_G_A	19	51016098	G	A	KLK10	0.554812	0.0878358	2.67615e-10	33759	OID21523	Olink Explore
O43240	KLK10	6358	ENSG00000129451	5655	19_51017934_G_A	19	51017934	G	A	KLK10	-0.501745	0.0842196	2.56e-09	33759	OID21523	Olink Explore
O43240	KLK10	6358	ENSG00000129451	5655	19_51020948_C_T	19	51020948	C	T	KLK10	0.494266	0.0104052	1e-199	33759	OID21523	Olink Explore
O43240	KLK10	6358	ENSG00000129451	5655	19_51029760_C_T	19	51029760	C	T	KLK10	-0.425727	0.0733845	6.5793e-09	33759	OID21523	Olink Explore
O43240	KLK10	6358	ENSG00000129451	5655	19_51132488_C_T	19	51132488	C	T	KLK10	0.116796	0.00834205	1.53851e-44	33759	OID21523	Olink Explore
Q5T2W1	PDZK1	8821	ENSG00000174827	5174	1_145842998_A_T	1	145842998	A	T	PDZK1	0.059606	0.00785786	3.31131e-14	32981	OID30550	Olink Explore
P13501	CCL5	10632	ENSG00000271503	6352	17_35880776_C_T	17	35880776	C	T	CCL5	-0.220346	0.0096716	6.79204e-115	33809	OID20412	Olink Explore
P49441	INPP1	6071	ENSG00000151689	3628	2_190286791_A_G	2	190286791	A	G	INPP1	-1.55345	0.103789	1.19922e-50	33533	OID21345	Olink Explore
P49441	INPP1	6071	ENSG00000151689	3628	2_190355124_G_T	2	190355124	G	T	INPP1	-0.154858	0.0161308	7.98546e-22	33533	OID21345	Olink Explore
P49441	INPP1	6071	ENSG00000151689	3628	2_190838860_C_T	2	190838860	C	T	INPP1	-0.708577	0.10697	3.49382e-11	33533	OID21345	Olink Explore
Q02750	MAP2K1	6840	ENSG00000169032	5604	15_66484142_C_A	15	66484142	C	A	MAP2K1	0.0856371	0.0126898	1.49383e-11	33796	OID31468	Olink Explore
Q02750	MAP2K1	6840	ENSG00000169032	5604	15_66544720_G_T	15	66544720	G	T	MAP2K1	0.0770739	0.0136569	1.66529e-08	33796	OID31468	Olink Explore
P26927	MST1	7380	ENSG00000173531	4485	3_48684097_G_A	3	48684097	G	A	MST1	-1.6006	0.0387856	1e-199	33473	OID30713	Olink Explore
P26927	MST1	7380	ENSG00000173531	4485	3_48686026_G_T	3	48686026	G	T	MST1	-0.63366	0.0160151	1e-199	33473	OID30713	Olink Explore
P26927	MST1	7380	ENSG00000173531	4485	3_48692728_G_A	3	48692728	G	A	MST1	0.550122	0.0708011	7.85055e-15	33473	OID30713	Olink Explore
P26927	MST1	7380	ENSG00000173531	4485	3_48716996_T_C	3	48716996	T	C	MST1	-1.52315	0.0330778	1e-199	33473	OID30713	Olink Explore
P26927	MST1	7380	ENSG00000173531	4485	3_48755810_G_A	3	48755810	G	A	MST1	-0.767511	0.115337	2.84315e-11	33473	OID30713	Olink Explore
P26927	MST1	7380	ENSG00000173531	4485	3_48763047_G_T	3	48763047	G	T	MST1	0.715462	0.0811031	1.12798e-18	33473	OID30713	Olink Explore
P26927	MST1	7380	ENSG00000173531	4485	3_48791509_G_A	3	48791509	G	A	MST1	0.591717	0.0903137	5.6846e-11	33473	OID30713	Olink Explore
P26927	MST1	7380	ENSG00000173531	4485	3_48795824_C_T	3	48795824	C	T	MST1	-1.52112	0.0326208	1e-199	33473	OID30713	Olink Explore
P26927	MST1	7380	ENSG00000173531	4485	3_48808413_C_T	3	48808413	C	T	MST1	0.451946	0.0361928	8.77203e-36	33473	OID30713	Olink Explore
P26927	MST1	7380	ENSG00000173531	4485	3_48838913_G_A	3	48838913	G	A	MST1	0.50624	0.0800227	2.51275e-10	33473	OID30713	Olink Explore
P26927	MST1	7380	ENSG00000173531	4485	3_48859645_A_G	3	48859645	A	G	MST1	-0.455518	0.0509589	3.92916e-19	33473	OID30713	Olink Explore
P26927	MST1	7380	ENSG00000173531	4485	3_48891006_A_G	3	48891006	A	G	MST1	0.449784	0.040216	4.87304e-29	33473	OID30713	Olink Explore
P26927	MST1	7380	ENSG00000173531	4485	3_48921368_T_C	3	48921368	T	C	MST1	0.183669	0.028327	8.93923e-11	33473	OID30713	Olink Explore
P26927	MST1	7380	ENSG00000173531	4485	3_48978580_G_A	3	48978580	G	A	MST1	0.501019	0.0304376	7.04693e-61	33473	OID30713	Olink Explore
P26927	MST1	7380	ENSG00000173531	4485	3_48981246_C_T	3	48981246	C	T	MST1	-0.549213	0.0335904	4.32912e-60	33473	OID30713	Olink Explore
P26927	MST1	7380	ENSG00000173531	4485	3_49002849_G_A	3	49002849	G	A	MST1	-0.633568	0.0566578	4.97508e-29	33473	OID30713	Olink Explore
P26927	MST1	7380	ENSG00000173531	4485	3_49009347_C_T	3	49009347	C	T	MST1	0.601629	0.103196	5.54319e-09	33473	OID30713	Olink Explore
P26927	MST1	7380	ENSG00000173531	4485	3_49049741_G_A	3	49049741	G	A	MST1	-1.55263	0.0338484	1e-199	33473	OID30713	Olink Explore
P26927	MST1	7380	ENSG00000173531	4485	3_49079237_A_C	3	49079237	A	C	MST1	0.382886	0.0217633	2.77715e-69	33473	OID30713	Olink Explore
P26927	MST1	7380	ENSG00000173531	4485	3_49080622_C_T	3	49080622	C	T	MST1	-0.501105	0.0873967	9.82743e-09	33473	OID30713	Olink Explore
P26927	MST1	7380	ENSG00000173531	4485	3_49101991_A_G	3	49101991	A	G	MST1	0.671056	0.121887	3.67993e-08	33473	OID30713	Olink Explore
P26927	MST1	7380	ENSG00000173531	4485	3_49104709_G_T	3	49104709	G	T	MST1	-1.45699	0.0906008	3.44588e-58	33473	OID30713	Olink Explore
P26927	MST1	7380	ENSG00000173531	4485	3_49126004_G_A	3	49126004	G	A	MST1	0.539621	0.065629	1.99664e-16	33473	OID30713	Olink Explore
P26927	MST1	7380	ENSG00000173531	4485	3_49127461_C_T	3	49127461	C	T	MST1	0.377156	0.0289582	8.92072e-39	33473	OID30713	Olink Explore
P26927	MST1	7380	ENSG00000173531	4485	3_49134817_T_C	3	49134817	T	C	MST1	-0.724315	0.129893	2.45754e-08	33473	OID30713	Olink Explore
P26927	MST1	7380	ENSG00000173531	4485	3_49144918_C_T	3	49144918	C	T	MST1	0.343794	0.0368507	1.06488e-20	33473	OID30713	Olink Explore
P26927	MST1	7380	ENSG00000173531	4485	3_49234974_G_A	3	49234974	G	A	MST1	0.488749	0.0349734	2.21922e-44	33473	OID30713	Olink Explore
P26927	MST1	7380	ENSG00000173531	4485	3_49246876_C_T	3	49246876	C	T	MST1	0.474264	0.0510465	1.53109e-20	33473	OID30713	Olink Explore
P26927	MST1	7380	ENSG00000173531	4485	3_49256077_T_C	3	49256077	T	C	MST1	0.335883	0.0336566	1.87025e-23	33473	OID30713	Olink Explore
P26927	MST1	7380	ENSG00000173531	4485	3_49262684_C_A	3	49262684	C	A	MST1	0.246021	0.0371597	3.57602e-11	33473	OID30713	Olink Explore
P26927	MST1	7380	ENSG00000173531	4485	3_49282337_C_T	3	49282337	C	T	MST1	-1.53983	0.0768847	3.15791e-89	33473	OID30713	Olink Explore
P26927	MST1	7380	ENSG00000173531	4485	3_49284362_G_A	3	49284362	G	A	MST1	-1.67159	0.0881171	3.01231e-80	33473	OID30713	Olink Explore
P26927	MST1	7380	ENSG00000173531	4485	3_49305005_G_A	3	49305005	G	A	MST1	0.487102	0.0796252	9.50911e-10	33473	OID30713	Olink Explore
P26927	MST1	7380	ENSG00000173531	4485	3_49331985_A_T	3	49331985	A	T	MST1	-0.717046	0.0380832	4.41876e-79	33473	OID30713	Olink Explore
P26927	MST1	7380	ENSG00000173531	4485	3_49375752_T_C	3	49375752	T	C	MST1	0.523077	0.0493886	3.27944e-26	33473	OID30713	Olink Explore
P26927	MST1	7380	ENSG00000173531	4485	3_49375919_T_C	3	49375919	T	C	MST1	-0.527632	0.028549	2.90469e-76	33473	OID30713	Olink Explore
P26927	MST1	7380	ENSG00000173531	4485	3_49394856_A_G	3	49394856	A	G	MST1	-0.461044	0.0397133	3.69658e-31	33473	OID30713	Olink Explore
P26927	MST1	7380	ENSG00000173531	4485	3_49421761_T_G	3	49421761	T	G	MST1	0.71431	0.0690256	4.25207e-25	33473	OID30713	Olink Explore
P26927	MST1	7380	ENSG00000173531	4485	3_49451831_C_T	3	49451831	C	T	MST1	0.49939	0.0634297	3.4586e-15	33473	OID30713	Olink Explore
P26927	MST1	7380	ENSG00000173531	4485	3_49467830_A_G	3	49467830	A	G	MST1	0.617737	0.0540079	2.70396e-30	33473	OID30713	Olink Explore
P26927	MST1	7380	ENSG00000173531	4485	3_49488666_G_A	3	49488666	G	A	MST1	0.310781	0.0321667	4.39137e-22	33473	OID30713	Olink Explore
P26927	MST1	7380	ENSG00000173531	4485	3_49510009_G_A	3	49510009	G	A	MST1	-0.242771	0.028861	4.03924e-17	33473	OID30713	Olink Explore
P26927	MST1	7380	ENSG00000173531	4485	3_49537672_A_T	3	49537672	A	T	MST1	0.507885	0.0540092	5.26866e-21	33473	OID30713	Olink Explore
P26927	MST1	7380	ENSG00000173531	4485	3_49578696_G_A	3	49578696	G	A	MST1	-0.427307	0.0301893	1.75792e-45	33473	OID30713	Olink Explore
P26927	MST1	7380	ENSG00000173531	4485	3_49587717_G_A	3	49587717	G	A	MST1	-0.678952	0.118642	1.04846e-08	33473	OID30713	Olink Explore
P26927	MST1	7380	ENSG00000173531	4485	3_49620805_C_T	3	49620805	C	T	MST1	-0.522457	0.0334638	5.97448e-55	33473	OID30713	Olink Explore
P26927	MST1	7380	ENSG00000173531	4485	3_49632918_A_C	3	49632918	A	C	MST1	-1.58643	0.0548766	9.2045e-184	33473	OID30713	Olink Explore
P26927	MST1	7380	ENSG00000173531	4485	3_49725850_A_G	3	49725850	A	G	MST1	-0.814015	0.0617108	9.9106e-40	33473	OID30713	Olink Explore
P26927	MST1	7380	ENSG00000173531	4485	3_49728124_G_A	3	49728124	G	A	MST1	0.509943	0.036666	5.67937e-44	33473	OID30713	Olink Explore
P26927	MST1	7380	ENSG00000173531	4485	3_49755815_C_T	3	49755815	C	T	MST1	0.280156	0.0449153	4.44836e-10	33473	OID30713	Olink Explore
P26927	MST1	7380	ENSG00000173531	4485	3_49756055_C_T	3	49756055	C	T	MST1	-0.855198	0.0379995	3.67282e-112	33473	OID30713	Olink Explore
P26927	MST1	7380	ENSG00000173531	4485	3_49786100_G_A	3	49786100	G	A	MST1	-0.512165	0.0481224	1.88062e-26	33473	OID30713	Olink Explore
P26927	MST1	7380	ENSG00000173531	4485	3_49797283_T_C	3	49797283	T	C	MST1	0.289259	0.0352671	2.36483e-16	33473	OID30713	Olink Explore
P26927	MST1	7380	ENSG00000173531	4485	3_49810246_C_T	3	49810246	C	T	MST1	0.361694	0.0519836	3.45462e-12	33473	OID30713	Olink Explore
P26927	MST1	7380	ENSG00000173531	4485	3_49956532_A_G	3	49956532	A	G	MST1	0.376619	0.0469259	1.00856e-15	33473	OID30713	Olink Explore
P26927	MST1	7380	ENSG00000173531	4485	3_50010881_C_T	3	50010881	C	T	MST1	-4.07048	0.196238	1.43186e-95	33473	OID30713	Olink Explore
P26927	MST1	7380	ENSG00000173531	4485	3_50022855_T_C	3	50022855	T	C	MST1	0.529909	0.0934447	1.42108e-08	33473	OID30713	Olink Explore
P26927	MST1	7380	ENSG00000173531	4485	3_50051178_A_G	3	50051178	A	G	MST1	-0.991524	0.0852237	2.75613e-31	33473	OID30713	Olink Explore
P26927	MST1	7380	ENSG00000173531	4485	3_50176800_C_T	3	50176800	C	T	MST1	-1.42689	0.0653502	1.09144e-105	33473	OID30713	Olink Explore
P26927	MST1	7380	ENSG00000173531	4485	3_50176870_C_A	3	50176870	C	A	MST1	0.253619	0.025374	1.59882e-23	33473	OID30713	Olink Explore
P26927	MST1	7380	ENSG00000173531	4485	3_50257907_G_A	3	50257907	G	A	MST1	-0.544091	0.0382398	6.1052e-46	33473	OID30713	Olink Explore
P26927	MST1	7380	ENSG00000173531	4485	3_50289452_A_G	3	50289452	A	G	MST1	0.378703	0.0291045	1.04785e-38	33473	OID30713	Olink Explore
P26927	MST1	7380	ENSG00000173531	4485	3_50314277_G_A	3	50314277	G	A	MST1	0.296666	0.0290013	1.4642e-24	33473	OID30713	Olink Explore
P26927	MST1	7380	ENSG00000173531	4485	3_50357589_G_A	3	50357589	G	A	MST1	0.485086	0.0273936	3.63747e-70	33473	OID30713	Olink Explore
P26927	MST1	7380	ENSG00000173531	4485	3_50451712_G_A	3	50451712	G	A	MST1	0.361149	0.0169522	1.04496e-100	33473	OID30713	Olink Explore
P26927	MST1	7380	ENSG00000173531	4485	3_50516898_A_G	3	50516898	A	G	MST1	-0.48048	0.0811521	3.20524e-09	33473	OID30713	Olink Explore
P26927	MST1	7380	ENSG00000173531	4485	3_50606390_C_T	3	50606390	C	T	MST1	0.618805	0.0766561	6.88811e-16	33473	OID30713	Olink Explore
P29218	IMPA1	6050	ENSG00000133731	3612	8_81663548_C_T	8	81663548	C	T	IMPA1	-0.211583	0.00825772	8.57038e-145	33436	OID20907	Olink Explore
P29218	IMPA1	6050	ENSG00000133731	3612	8_81676288_A_T	8	81676288	A	T	IMPA1	-0.812115	0.0949201	1.17085e-17	33436	OID20907	Olink Explore
P13611	VCAN	2464	ENSG00000038427	1462	5_82481592_C_A	5	82481592	C	A	VCAN	0.173053	0.00875496	5.813e-87	33962	OID21026	Olink Explore
P13611	VCAN	2464	ENSG00000038427	1462	5_83395009_C_T	5	83395009	C	T	VCAN	-0.902728	0.119212	3.66185e-14	33962	OID21026	Olink Explore
P13611	VCAN	2464	ENSG00000038427	1462	5_83435238_T_G	5	83435238	T	G	VCAN	-0.461723	0.0835127	3.22471e-08	33962	OID21026	Olink Explore
P13611	VCAN	2464	ENSG00000038427	1462	5_83470497_A_T	5	83470497	A	T	VCAN	-0.320286	0.0552902	6.92118e-09	33962	OID21026	Olink Explore
P13611	VCAN	2464	ENSG00000038427	1462	5_83505906_A_G	5	83505906	A	G	VCAN	-0.395837	0.00944953	1e-199	33962	OID21026	Olink Explore
P13611	VCAN	2464	ENSG00000038427	1462	5_83515750_C_T	5	83515750	C	T	VCAN	0.607501	0.101773	2.38424e-09	33962	OID21026	Olink Explore
P13611	VCAN	2464	ENSG00000038427	1462	5_83575727_T_C	5	83575727	T	C	VCAN	-0.387452	0.00775457	1e-199	33962	OID21026	Olink Explore
P13611	VCAN	2464	ENSG00000038427	1462	5_83631561_A_G	5	83631561	A	G	VCAN	-0.351852	0.0517071	1.01251e-11	33962	OID21026	Olink Explore
P13611	VCAN	2464	ENSG00000038427	1462	5_83631692_A_C	5	83631692	A	C	VCAN	0.476652	0.0724595	4.76212e-11	33962	OID21026	Olink Explore
P13611	VCAN	2464	ENSG00000038427	1462	5_83678220_G_T	5	83678220	G	T	VCAN	0.0924654	0.00953914	3.22107e-22	33962	OID21026	Olink Explore
O15455	TLR3	11849	ENSG00000164342	7098	4_185806602_C_T	4	185806602	C	T	TLR3	0.042452	0.00762182	2.55035e-08	34049	OID20612	Olink Explore
O15455	TLR3	11849	ENSG00000164342	7098	4_185851155_A_C	4	185851155	A	C	TLR3	0.245178	0.0398024	7.28031e-10	34049	OID20612	Olink Explore
O15455	TLR3	11849	ENSG00000164342	7098	4_185975834_C_A	4	185975834	C	A	TLR3	0.274632	0.0471444	5.69967e-09	34049	OID20612	Olink Explore
O15455	TLR3	11849	ENSG00000164342	7098	4_185975940_T_C	4	185975940	T	C	TLR3	-0.534905	0.0788129	1.14472e-11	34049	OID20612	Olink Explore
O15455	TLR3	11849	ENSG00000164342	7098	4_186000307_G_A	4	186000307	G	A	TLR3	-0.538069	0.0495373	1.75065e-27	34049	OID20612	Olink Explore
O15455	TLR3	11849	ENSG00000164342	7098	4_186006055_T_C	4	186006055	T	C	TLR3	-0.540593	0.0915645	3.54895e-09	34049	OID20612	Olink Explore
O15455	TLR3	11849	ENSG00000164342	7098	4_186010438_T_G	4	186010438	T	G	TLR3	-0.226611	0.0102285	9.37562e-109	34049	OID20612	Olink Explore
O15455	TLR3	11849	ENSG00000164342	7098	4_186014667_C_A	4	186014667	C	A	TLR3	0.582449	0.0888215	5.47016e-11	34049	OID20612	Olink Explore
O15455	TLR3	11849	ENSG00000164342	7098	4_186016077_G_A	4	186016077	G	A	TLR3	0.591791	0.107395	3.57998e-08	34049	OID20612	Olink Explore
O15455	TLR3	11849	ENSG00000164342	7098	4_186016602_C_T	4	186016602	C	T	TLR3	-0.577179	0.0726048	1.87111e-15	34049	OID20612	Olink Explore
O15455	TLR3	11849	ENSG00000164342	7098	4_186018688_C_T	4	186018688	C	T	TLR3	0.688789	0.09762	1.71593e-12	34049	OID20612	Olink Explore
O15455	TLR3	11849	ENSG00000164342	7098	4_186021580_G_A	4	186021580	G	A	TLR3	0.429061	0.0563366	2.61577e-14	34049	OID20612	Olink Explore
O15455	TLR3	11849	ENSG00000164342	7098	4_186024113_C_T	4	186024113	C	T	TLR3	0.550222	0.0646879	1.80343e-17	34049	OID20612	Olink Explore
O15455	TLR3	11849	ENSG00000164342	7098	4_186024673_T_A	4	186024673	T	A	TLR3	0.700436	0.0745894	5.9676e-21	34049	OID20612	Olink Explore
O15455	TLR3	11849	ENSG00000164342	7098	4_186030253_C_T	4	186030253	C	T	TLR3	-0.943956	0.0823482	2.02442e-30	34049	OID20612	Olink Explore
O15455	TLR3	11849	ENSG00000164342	7098	4_186034820_G_A	4	186034820	G	A	TLR3	-0.758027	0.108237	2.49804e-12	34049	OID20612	Olink Explore
O15455	TLR3	11849	ENSG00000164342	7098	4_186043680_T_A	4	186043680	T	A	TLR3	0.438823	0.0423276	3.49221e-25	34049	OID20612	Olink Explore
O15455	TLR3	11849	ENSG00000164342	7098	4_186047060_A_G	4	186047060	A	G	TLR3	0.485297	0.067388	5.95388e-13	34049	OID20612	Olink Explore
O15455	TLR3	11849	ENSG00000164342	7098	4_186048734_C_T	4	186048734	C	T	TLR3	-0.506219	0.0111982	1e-199	34049	OID20612	Olink Explore
O15455	TLR3	11849	ENSG00000164342	7098	4_186053153_T_C	4	186053153	T	C	TLR3	-0.800061	0.0511481	3.76444e-55	34049	OID20612	Olink Explore
O15455	TLR3	11849	ENSG00000164342	7098	4_186056040_G_A	4	186056040	G	A	TLR3	0.6035	0.0674115	3.47616e-19	34049	OID20612	Olink Explore
O15455	TLR3	11849	ENSG00000164342	7098	4_186058155_G_A	4	186058155	G	A	TLR3	-0.917353	0.100695	8.22053e-20	34049	OID20612	Olink Explore
O15455	TLR3	11849	ENSG00000164342	7098	4_186061445_G_A	4	186061445	G	A	TLR3	-0.328682	0.00963883	1e-199	34049	OID20612	Olink Explore
O15455	TLR3	11849	ENSG00000164342	7098	4_186062149_G_T	4	186062149	G	T	TLR3	0.760279	0.10997	4.72825e-12	34049	OID20612	Olink Explore
O15455	TLR3	11849	ENSG00000164342	7098	4_186063919_C_T	4	186063919	C	T	TLR3	0.711899	0.0665778	1.10078e-26	34049	OID20612	Olink Explore
O15455	TLR3	11849	ENSG00000164342	7098	4_186065813_C_T	4	186065813	C	T	TLR3	0.732434	0.0587519	1.13632e-35	34049	OID20612	Olink Explore
O15455	TLR3	11849	ENSG00000164342	7098	4_186067505_G_A	4	186067505	G	A	TLR3	-0.916227	0.0772555	1.9169e-32	34049	OID20612	Olink Explore
O15455	TLR3	11849	ENSG00000164342	7098	4_186070977_G_A	4	186070977	G	A	TLR3	-0.776011	0.10563	2.03517e-13	34049	OID20612	Olink Explore
O15455	TLR3	11849	ENSG00000164342	7098	4_186072679_G_T	4	186072679	G	T	TLR3	-0.931195	0.112113	9.90832e-17	34049	OID20612	Olink Explore	TLR3	-0.5434	0.058573	1.739e-20	35392	16918_198	SomaScan v4
O15455	TLR3	11849	ENSG00000164342	7098	4_186073131_A_G	4	186073131	A	G	TLR3	0.867444	0.0581649	2.69153e-50	34049	OID20612	Olink Explore
O15455	TLR3	11849	ENSG00000164342	7098	4_186074018_A_G	4	186074018	A	G	TLR3	-0.795184	0.0759801	1.24165e-25	34049	OID20612	Olink Explore
O15455	TLR3	11849	ENSG00000164342	7098	4_186075650_C_A	4	186075650	C	A	TLR3	0.827219	0.105442	4.32215e-15	34049	OID20612	Olink Explore
O15455	TLR3	11849	ENSG00000164342	7098	4_186076119_A_C	4	186076119	A	C	TLR3	0.790827	0.0610106	2.00632e-38	34049	OID20612	Olink Explore
O15455	TLR3	11849	ENSG00000164342	7098	4_186078115_T_C	4	186078115	T	C	TLR3	0.711652	0.119558	2.64302e-09	34049	OID20612	Olink Explore
O15455	TLR3	11849	ENSG00000164342	7098	4_186079449_C_A	4	186079449	C	A	TLR3	0.620279	0.0593548	1.45982e-25	34049	OID20612	Olink Explore
O15455	TLR3	11849	ENSG00000164342	7098	4_186082310_C_A	4	186082310	C	A	TLR3	-1.10057	0.117243	6.17021e-21	34049	OID20612	Olink Explore
O15455	TLR3	11849	ENSG00000164342	7098	4_186089988_G_A	4	186089988	G	A	TLR3	0.766651	0.102785	8.73172e-14	34049	OID20612	Olink Explore
O15455	TLR3	11849	ENSG00000164342	7098	4_186090169_C_T	4	186090169	C	T	TLR3	-0.954174	0.0656987	8.60201e-48	34049	OID20612	Olink Explore
O15455	TLR3	11849	ENSG00000164342	7098	4_186090602_T_G	4	186090602	T	G	TLR3	-0.930005	0.0665604	2.29932e-44	34049	OID20612	Olink Explore
O15455	TLR3	11849	ENSG00000164342	7098	4_186091157_G_T	4	186091157	G	T	TLR3	-0.846527	0.121366	3.05914e-12	34049	OID20612	Olink Explore
O15455	TLR3	11849	ENSG00000164342	7098	4_186094835_C_T	4	186094835	C	T	TLR3	0.669475	0.0575036	2.51131e-31	34049	OID20612	Olink Explore
O15455	TLR3	11849	ENSG00000164342	7098	4_186095475_C_T	4	186095475	C	T	TLR3	-0.922953	0.0574131	3.78007e-58	34049	OID20612	Olink Explore
O15455	TLR3	11849	ENSG00000164342	7098	4_186102399_A_G	4	186102399	A	G	TLR3	0.707034	0.123358	9.95176e-09	34049	OID20612	Olink Explore
O15455	TLR3	11849	ENSG00000164342	7098	4_186103024_G_A	4	186103024	G	A	TLR3	0.564086	0.0736999	1.95074e-14	34049	OID20612	Olink Explore
O15455	TLR3	11849	ENSG00000164342	7098	4_186103151_T_C	4	186103151	T	C	TLR3	0.477504	0.0568439	4.45451e-17	34049	OID20612	Olink Explore
O15455	TLR3	11849	ENSG00000164342	7098	4_186106859_A_G	4	186106859	A	G	TLR3	0.540942	0.0786466	6.06457e-12	34049	OID20612	Olink Explore
O15455	TLR3	11849	ENSG00000164342	7098	4_186109373_T_G	4	186109373	T	G	TLR3	0.792759	0.0545508	7.54397e-48	34049	OID20612	Olink Explore
O15455	TLR3	11849	ENSG00000164342	7098	4_186109517_A_C	4	186109517	A	C	TLR3	-0.918612	0.0845795	1.76929e-27	34049	OID20612	Olink Explore
O15455	TLR3	11849	ENSG00000164342	7098	4_186119507_T_A	4	186119507	T	A	TLR3	0.768171	0.118226	8.1677e-11	34049	OID20612	Olink Explore
O15455	TLR3	11849	ENSG00000164342	7098	4_186119756_A_G	4	186119756	A	G	TLR3	0.529618	0.0719813	1.87111e-13	34049	OID20612	Olink Explore
O15455	TLR3	11849	ENSG00000164342	7098	4_186124536_A_G	4	186124536	A	G	TLR3	-1.06706	0.0658177	4.12098e-59	34049	OID20612	Olink Explore
O15455	TLR3	11849	ENSG00000164342	7098	4_186133626_T_C	4	186133626	T	C	TLR3	0.821492	0.119961	7.48859e-12	34049	OID20612	Olink Explore
O15455	TLR3	11849	ENSG00000164342	7098	4_186140216_T_C	4	186140216	T	C	TLR3	0.615206	0.0621916	4.50505e-23	34049	OID20612	Olink Explore	TLR3	0.4151	0.048638	1.40702e-17	35392	16918_198	SomaScan v4
O15455	TLR3	11849	ENSG00000164342	7098	4_186144460_T_G	4	186144460	T	G	TLR3	0.497848	0.0627744	2.17821e-15	34049	OID20612	Olink Explore
O15455	TLR3	11849	ENSG00000164342	7098	4_186145532_G_A	4	186145532	G	A	TLR3	-1.03026	0.0939161	5.32599e-28	34049	OID20612	Olink Explore
O15455	TLR3	11849	ENSG00000164342	7098	4_186154597_T_C	4	186154597	T	C	TLR3	0.604991	0.107651	1.91012e-08	34049	OID20612	Olink Explore
O15455	TLR3	11849	ENSG00000164342	7098	4_186166298_C_A	4	186166298	C	A	TLR3	0.576245	0.0847468	1.04906e-11	34049	OID20612	Olink Explore
O15455	TLR3	11849	ENSG00000164342	7098	4_186166888_G_A	4	186166888	G	A	TLR3	-0.793559	0.0692304	2.03329e-30	34049	OID20612	Olink Explore
O15455	TLR3	11849	ENSG00000164342	7098	4_186167245_G_T	4	186167245	G	T	TLR3	0.447873	0.0398974	3.05211e-29	34049	OID20612	Olink Explore
O15455	TLR3	11849	ENSG00000164342	7098	4_186172914_C_T	4	186172914	C	T	TLR3	-0.586447	0.0386668	5.8776e-52	34049	OID20612	Olink Explore
O15455	TLR3	11849	ENSG00000164342	7098	4_186173685_C_T	4	186173685	C	T	TLR3	-0.775457	0.118666	6.37089e-11	34049	OID20612	Olink Explore
O15455	TLR3	11849	ENSG00000164342	7098	4_186183724_T_C	4	186183724	T	C	TLR3	-0.668574	0.0775322	6.51328e-18	34049	OID20612	Olink Explore
O15455	TLR3	11849	ENSG00000164342	7098	4_186188173_A_T	4	186188173	A	T	TLR3	-0.91044	0.0680036	7.09414e-41	34049	OID20612	Olink Explore
O15455	TLR3	11849	ENSG00000164342	7098	4_186202518_G_A	4	186202518	G	A	TLR3	-0.734595	0.0687978	1.29599e-26	34049	OID20612	Olink Explore
O15455	TLR3	11849	ENSG00000164342	7098	4_186213231_T_C	4	186213231	T	C	TLR3	0.452581	0.0640306	1.56964e-12	34049	OID20612	Olink Explore
O15455	TLR3	11849	ENSG00000164342	7098	4_186219989_G_A	4	186219989	G	A	TLR3	0.665457	0.10392	1.51806e-10	34049	OID20612	Olink Explore
O15455	TLR3	11849	ENSG00000164342	7098	4_186223946_G_T	4	186223946	G	T	TLR3	0.598437	0.0486295	8.40234e-35	34049	OID20612	Olink Explore	TLR3	0.3999	0.061904	1.04701e-10	35392	16918_198	SomaScan v4
O15455	TLR3	11849	ENSG00000164342	7098	4_186240894_G_T	4	186240894	G	T	TLR3	0.203132	0.017923	8.9454e-30	34049	OID20612	Olink Explore
O15455	TLR3	11849	ENSG00000164342	7098	4_186246423_C_A	4	186246423	C	A	TLR3	0.56064	0.08424	2.82748e-11	34049	OID20612	Olink Explore
O15455	TLR3	11849	ENSG00000164342	7098	4_186262008_A_G	4	186262008	A	G	TLR3	-0.746756	0.108633	6.23591e-12	34049	OID20612	Olink Explore
O15455	TLR3	11849	ENSG00000164342	7098	4_186263246_G_A	4	186263246	G	A	TLR3	0.44181	0.0477969	2.38616e-20	34049	OID20612	Olink Explore
O15455	TLR3	11849	ENSG00000164342	7098	4_186271247_C_T	4	186271247	C	T	TLR3	0.506665	0.082915	9.92225e-10	34049	OID20612	Olink Explore
O15455	TLR3	11849	ENSG00000164342	7098	4_186285118_G_A	4	186285118	G	A	TLR3	0.211273	0.0339064	4.63287e-10	34049	OID20612	Olink Explore
O15455	TLR3	11849	ENSG00000164342	7098	4_186290360_C_T	4	186290360	C	T	TLR3	0.350518	0.0408659	9.71628e-18	34049	OID20612	Olink Explore
O15455	TLR3	11849	ENSG00000164342	7098	4_186293422_C_T	4	186293422	C	T	TLR3	-0.5807	0.101501	1.05811e-08	34049	OID20612	Olink Explore
O15455	TLR3	11849	ENSG00000164342	7098	4_186300850_A_C	4	186300850	A	C	TLR3	-0.76539	0.122802	4.58363e-10	34049	OID20612	Olink Explore
O15455	TLR3	11849	ENSG00000164342	7098	4_186354461_G_A	4	186354461	G	A	TLR3	-0.388372	0.0606286	1.49617e-10	34049	OID20612	Olink Explore
O15455	TLR3	11849	ENSG00000164342	7098	4_186383438_A_G	4	186383438	A	G	TLR3	0.385322	0.0623049	6.23204e-10	34049	OID20612	Olink Explore
O15455	TLR3	11849	ENSG00000164342	7098	4_186387062_T_G	4	186387062	T	G	TLR3	-0.619226	0.10327	2.01981e-09	34049	OID20612	Olink Explore
O15455	TLR3	11849	ENSG00000164342	7098	4_186471099_G_A	4	186471099	G	A	TLR3	0.342214	0.0372224	3.79315e-20	34049	OID20612	Olink Explore
O15455	TLR3	11849	ENSG00000164342	7098	4_186632683_A_C	4	186632683	A	C	TLR3	0.308317	0.0513982	1.99035e-09	34049	OID20612	Olink Explore
P47972	NPTX2	7953	ENSG00000106236	4885	7_98155570_C_T	7	98155570	C	T	NPTX2	-0.656907	0.110846	3.09792e-09	33924	OID30390	Olink Explore
P47972	NPTX2	7953	ENSG00000106236	4885	7_98168805_G_A	7	98168805	G	A	NPTX2	-0.0631596	0.00782344	6.85173e-16	33924	OID30390	Olink Explore
P47972	NPTX2	7953	ENSG00000106236	4885	7_98601345_T_C	7	98601345	T	C	NPTX2	-0.24294	0.00678683	1e-199	33924	OID30390	Olink Explore
P47972	NPTX2	7953	ENSG00000106236	4885	7_98691579_C_T	7	98691579	C	T	NPTX2	0.477458	0.0870122	4.08225e-08	33924	OID30390	Olink Explore
P47972	NPTX2	7953	ENSG00000106236	4885	7_98814181_A_G	7	98814181	A	G	NPTX2	0.102454	0.00675252	5.3592e-52	33924	OID30390	Olink Explore
P47972	NPTX2	7953	ENSG00000106236	4885	7_98830344_G_A	7	98830344	G	A	NPTX2	-0.469731	0.0641391	2.41379e-13	33924	OID30390	Olink Explore
P47972	NPTX2	7953	ENSG00000106236	4885	7_99095281_T_C	7	99095281	T	C	NPTX2	0.37566	0.0629394	2.39299e-09	33924	OID30390	Olink Explore
P47972	NPTX2	7953	ENSG00000106236	4885	7_99113127_G_A	7	99113127	G	A	NPTX2	-0.174006	0.0267988	8.41201e-11	33924	OID30390	Olink Explore
O60279	SUSD5	29061	ENSG00000173705	26032	3_32766162_C_T	3	32766162	C	T	SUSD5	-0.206111	0.0353236	5.38121e-09	33001	OID30650	Olink Explore
O60279	SUSD5	29061	ENSG00000173705	26032	3_32813403_T_A	3	32813403	T	A	SUSD5	-0.346472	0.0583755	2.93434e-09	33001	OID30650	Olink Explore
O60279	SUSD5	29061	ENSG00000173705	26032	3_33025494_T_C	3	33025494	T	C	SUSD5	0.332096	0.0096769	1e-199	33001	OID30650	Olink Explore
O60279	SUSD5	29061	ENSG00000173705	26032	3_33055791_A_C	3	33055791	A	C	SUSD5	0.698546	0.110601	2.68602e-10	33001	OID30650	Olink Explore
O60279	SUSD5	29061	ENSG00000173705	26032	3_33101694_C_T	3	33101694	C	T	SUSD5	0.430405	0.042421	3.45064e-24	33001	OID30650	Olink Explore
O60279	SUSD5	29061	ENSG00000173705	26032	3_33153012_G_T	3	33153012	G	T	SUSD5	0.941126	0.0748808	3.15283e-36	33001	OID30650	Olink Explore
O60279	SUSD5	29061	ENSG00000173705	26032	3_33154936_T_C	3	33154936	T	C	SUSD5	-0.360634	0.0103919	1e-199	33001	OID30650	Olink Explore
O60279	SUSD5	29061	ENSG00000173705	26032	3_33158348_C_T	3	33158348	C	T	SUSD5	0.59717	0.0836733	9.54333e-13	33001	OID30650	Olink Explore
O60279	SUSD5	29061	ENSG00000173705	26032	3_33158622_C_T	3	33158622	C	T	SUSD5	0.689436	0.0728842	3.09956e-21	33001	OID30650	Olink Explore
O60279	SUSD5	29061	ENSG00000173705	26032	3_33198575_T_A	3	33198575	T	A	SUSD5	-0.540362	0.0703809	1.61994e-14	33001	OID30650	Olink Explore
O60279	SUSD5	29061	ENSG00000173705	26032	3_33233180_C_T	3	33233180	C	T	SUSD5	0.58808	0.0446288	1.18823e-39	33001	OID30650	Olink Explore
O60279	SUSD5	29061	ENSG00000173705	26032	3_33244719_A_G	3	33244719	A	G	SUSD5	-0.486135	0.0730887	2.90536e-11	33001	OID30650	Olink Explore
O60279	SUSD5	29061	ENSG00000173705	26032	3_33293121_G_T	3	33293121	G	T	SUSD5	-0.312339	0.0309515	6.03949e-24	33001	OID30650	Olink Explore
O60279	SUSD5	29061	ENSG00000173705	26032	3_33298459_G_A	3	33298459	G	A	SUSD5	0.913657	0.0887805	7.72147e-25	33001	OID30650	Olink Explore
O60279	SUSD5	29061	ENSG00000173705	26032	3_33414341_G_A	3	33414341	G	A	SUSD5	0.354716	0.0156678	1.75792e-113	33001	OID30650	Olink Explore
O60279	SUSD5	29061	ENSG00000173705	26032	3_33455458_C_T	3	33455458	C	T	SUSD5	-0.408499	0.0506578	7.39095e-16	33001	OID30650	Olink Explore
O60279	SUSD5	29061	ENSG00000173705	26032	3_33546816_A_G	3	33546816	A	G	SUSD5	-0.209612	0.0359351	5.44164e-09	33001	OID30650	Olink Explore
O60279	SUSD5	29061	ENSG00000173705	26032	3_33565509_T_G	3	33565509	T	G	SUSD5	-0.348462	0.0440661	2.6218e-15	33001	OID30650	Olink Explore
O60279	SUSD5	29061	ENSG00000173705	26032	3_33619342_T_C	3	33619342	T	C	SUSD5	-0.281884	0.025877	1.24194e-27	33001	OID30650	Olink Explore
O60279	SUSD5	29061	ENSG00000173705	26032	3_33671817_C_T	3	33671817	C	T	SUSD5	-0.29252	0.0452546	1.02047e-10	33001	OID30650	Olink Explore
O60279	SUSD5	29061	ENSG00000173705	26032	3_33693579_A_G	3	33693579	A	G	SUSD5	-0.226579	0.0397167	1.16434e-08	33001	OID30650	Olink Explore
O60279	SUSD5	29061	ENSG00000173705	26032	3_33755873_G_T	3	33755873	G	T	SUSD5	0.458547	0.0529583	4.77419e-18	33001	OID30650	Olink Explore
O60279	SUSD5	29061	ENSG00000173705	26032	3_33900657_G_A	3	33900657	G	A	SUSD5	0.563858	0.0932509	1.4787e-09	33001	OID30650	Olink Explore
O60279	SUSD5	29061	ENSG00000173705	26032	3_33964839_G_A	3	33964839	G	A	SUSD5	0.413722	0.0306453	1.55632e-41	33001	OID30650	Olink Explore
Q5VY43	PEAR1	33631	ENSG00000187800	375033	1_156898024_A_C	1	156898024	A	C	PEAR1	-0.24947	0.0387173	1.1685e-10	34090	OID20257	Olink Explore
Q5VY43	PEAR1	33631	ENSG00000187800	375033	1_156915699_T_G	1	156915699	T	G	PEAR1	-0.213205	0.00777569	1.60694e-165	34090	OID20257	Olink Explore	PEAR1	-0.191	0.008551	1.6788e-110	35362	8275_31	SomaScan v4
Q5VY43	PEAR1	33631	ENSG00000187800	375033	1_157038401_G_A	1	157038401	G	A	PEAR1	-0.795969	0.089749	7.39095e-19	34090	OID20257	Olink Explore
Q5VY43	PEAR1	33631	ENSG00000187800	375033	1_157307670_G_A	1	157307670	G	A	PEAR1	-0.50762	0.0798226	2.026e-10	34090	OID20257	Olink Explore
Q5VY43	PEAR1	33631	ENSG00000187800	375033	1_157361105_A_G	1	157361105	A	G	PEAR1	-1.58355	0.0973832	1.86595e-59	34090	OID20257	Olink Explore
P49593	PPM1F	19388	ENSG00000100034	9647	22_21973415_C_T	22	21973415	C	T	PPM1F	-0.126074	0.0184661	8.64968e-12	33942	OID30350	Olink Explore
Q9BQS7	HEPH	4866	ENSG00000089472	9843	X_65213900_C_T	X	65213900	C	T	HEPH	-0.9637	0.0960262	1.06072e-23	33942	OID30337	Olink Explore
Q9BQS7	HEPH	4866	ENSG00000089472	9843	X_65515098_A_G	X	65515098	A	G	HEPH	-0.958142	0.0955256	1.12279e-23	33942	OID30337	Olink Explore
Q9BQS7	HEPH	4866	ENSG00000089472	9843	X_66192551_G_A	X	66192551	G	A	HEPH	-1.48182	0.0621587	1.30617e-125	33942	OID30337	Olink Explore
Q9BQS7	HEPH	4866	ENSG00000089472	9843	X_66197712_C_T	X	66197712	C	T	HEPH	-0.699118	0.0653629	1.06341e-26	33942	OID30337	Olink Explore
Q9BQS7	HEPH	4866	ENSG00000089472	9843	X_66298554_G_A	X	66298554	G	A	HEPH	-0.101708	0.018615	4.66101e-08	33942	OID30337	Olink Explore
Q9BQS7	HEPH	4866	ENSG00000089472	9843	X_66554959_C_T	X	66554959	C	T	HEPH	-0.50883	0.0685209	1.12021e-13	33942	OID30337	Olink Explore
Q9BQS7	HEPH	4866	ENSG00000089472	9843	X_66742524_G_A	X	66742524	G	A	HEPH	-1.19201	0.0840735	1.25055e-45	33942	OID30337	Olink Explore
Q8WUX2	CHAC2	32363	ENSG00000143942	494143	2_53751676_A_G	2	53751676	A	G	CHAC2	-0.149236	0.00851316	8.45668e-69	32907	OID21230	Olink Explore
Q8WUX2	CHAC2	32363	ENSG00000143942	494143	2_54026175_G_T	2	54026175	G	T	CHAC2	-0.777282	0.123222	2.82722e-10	32907	OID21230	Olink Explore
P12544	GZMA	4708	ENSG00000145649	3001	5_55193713_T_C	5	55193713	T	C	GZMA	0.0697259	0.00897129	7.71792e-15	34049	OID20663	Olink Explore
Q14435	GALNT3	4125	ENSG00000115339	2591	2_165420106_C_T	2	165420106	C	T	GALNT3	0.354023	0.0583502	1.30143e-09	33084	OID20471	Olink Explore
Q14435	GALNT3	4125	ENSG00000115339	2591	2_165443745_G_A	2	165443745	G	A	GALNT3	-1.0819	0.11098	1.86896e-22	33084	OID20471	Olink Explore
Q14435	GALNT3	4125	ENSG00000115339	2591	2_165632290_G_A	2	165632290	G	A	GALNT3	0.228138	0.00755505	2.60615e-200	33084	OID20471	Olink Explore
Q14435	GALNT3	4125	ENSG00000115339	2591	2_165869259_G_T	2	165869259	G	T	GALNT3	-0.20405	0.007555	1.1695e-160	33084	OID20471	Olink Explore
Q14435	GALNT3	4125	ENSG00000115339	2591	2_166272746_C_A	2	166272746	C	A	GALNT3	-0.469736	0.0808636	6.28492e-09	33084	OID20471	Olink Explore
Q14435	GALNT3	4125	ENSG00000115339	2591	2_166338664_A_G	2	166338664	A	G	GALNT3	-0.0457571	0.00798628	1.00749e-08	33084	OID20471	Olink Explore
Q14435	GALNT3	4125	ENSG00000115339	2591	2_166593265_G_A	2	166593265	G	A	GALNT3	-0.669891	0.119167	1.89343e-08	33084	OID20471	Olink Explore
P25815	S100P	10504	ENSG00000163993	6286	4_6671825_G_A	4	6671825	G	A	S100P	-0.556639	0.0171537	1e-199	33043	OID20103	Olink Explore
Q07075	ENPEP	3355	ENSG00000138792	2028	4_110510288_G_A	4	110510288	G	A	ENPEP	-0.323404	0.0343239	4.42079e-21	32862	OID30135	Olink Explore
Q15599	NHERF2	11076	ENSG00000065054	9351	16_2036468_C_T	16	2036468	C	T	SLC9A3R2	-0.468075	0.0685667	8.69761e-12	33796	OID31445	Olink Explore
Q15599	NHERF2	11076	ENSG00000065054	9351	16_2039005_G_A	16	2039005	G	A	SLC9A3R2	-0.147317	0.0102938	1.86209e-46	33796	OID31445	Olink Explore
P12034	FGF5	3683	ENSG00000138675	2250	4_80140295_A_C	4	80140295	A	C	FGF5	-0.394502	0.0120403	1e-199	33084	OID20490	Olink Explore
P12034	FGF5	3683	ENSG00000138675	2250	4_80145518_C_T	4	80145518	C	T	FGF5	0.481249	0.0411536	1.36836e-31	33084	OID20490	Olink Explore
P12034	FGF5	3683	ENSG00000138675	2250	4_80148075_A_G	4	80148075	A	G	FGF5	-0.687514	0.108211	2.10518e-10	33084	OID20490	Olink Explore
P12034	FGF5	3683	ENSG00000138675	2250	4_80148585_C_T	4	80148585	C	T	FGF5	0.467938	0.04721	3.69828e-23	33084	OID20490	Olink Explore
P12034	FGF5	3683	ENSG00000138675	2250	4_80154650_A_T	4	80154650	A	T	FGF5	0.57242	0.0426084	3.79927e-41	33084	OID20490	Olink Explore
P12034	FGF5	3683	ENSG00000138675	2250	4_80155828_A_G	4	80155828	A	G	FGF5	0.450567	0.0450588	1.53109e-23	33084	OID20490	Olink Explore
P12034	FGF5	3683	ENSG00000138675	2250	4_80157032_T_C	4	80157032	T	C	FGF5	0.353856	0.0445988	2.11885e-15	33084	OID20490	Olink Explore
P12034	FGF5	3683	ENSG00000138675	2250	4_80188489_G_A	4	80188489	G	A	FGF5	-0.223386	0.0174505	1.61585e-37	33084	OID20490	Olink Explore
P12034	FGF5	3683	ENSG00000138675	2250	4_80188875_T_G	4	80188875	T	G	FGF5	0.501131	0.053149	4.14763e-21	33084	OID20490	Olink Explore
P12034	FGF5	3683	ENSG00000138675	2250	4_80198167_C_T	4	80198167	C	T	FGF5	0.557327	0.0718678	8.84301e-15	33084	OID20490	Olink Explore
P12034	FGF5	3683	ENSG00000138675	2250	4_80206281_T_C	4	80206281	T	C	FGF5	0.461059	0.0378643	4.14095e-34	33084	OID20490	Olink Explore
P12034	FGF5	3683	ENSG00000138675	2250	4_80211097_G_A	4	80211097	G	A	FGF5	0.67384	0.0874294	1.28558e-14	33084	OID20490	Olink Explore
P12034	FGF5	3683	ENSG00000138675	2250	4_80211786_T_G	4	80211786	T	G	FGF5	0.589013	0.0452197	8.75387e-39	33084	OID20490	Olink Explore
P12034	FGF5	3683	ENSG00000138675	2250	4_80215158_A_G	4	80215158	A	G	FGF5	0.549531	0.0576231	1.47537e-21	33084	OID20490	Olink Explore
P12034	FGF5	3683	ENSG00000138675	2250	4_80222742_A_G	4	80222742	A	G	FGF5	0.644988	0.0621266	2.99916e-25	33084	OID20490	Olink Explore
P12034	FGF5	3683	ENSG00000138675	2250	4_80229936_G_A	4	80229936	G	A	FGF5	-0.531185	0.0526754	6.49382e-24	33084	OID20490	Olink Explore
P12034	FGF5	3683	ENSG00000138675	2250	4_80233896_C_T	4	80233896	C	T	FGF5	-0.255357	0.0373819	8.42946e-12	33084	OID20490	Olink Explore
P12034	FGF5	3683	ENSG00000138675	2250	4_80234086_C_T	4	80234086	C	T	FGF5	0.504792	0.0681018	1.24137e-13	33084	OID20490	Olink Explore
P12034	FGF5	3683	ENSG00000138675	2250	4_80236604_T_C	4	80236604	T	C	FGF5	0.64496	0.0410066	9.68947e-56	33084	OID20490	Olink Explore
P12034	FGF5	3683	ENSG00000138675	2250	4_80239185_T_C	4	80239185	T	C	FGF5	0.607708	0.0538102	1.41221e-29	33084	OID20490	Olink Explore
P12034	FGF5	3683	ENSG00000138675	2250	4_80242376_C_T	4	80242376	C	T	FGF5	0.506189	0.0345724	1.52792e-48	33084	OID20490	Olink Explore
P12034	FGF5	3683	ENSG00000138675	2250	4_80243336_A_G	4	80243336	A	G	FGF5	0.740161	0.115927	1.71739e-10	33084	OID20490	Olink Explore
P12034	FGF5	3683	ENSG00000138675	2250	4_80256462_G_A	4	80256462	G	A	FGF5	-0.649361	0.103074	2.97735e-10	33084	OID20490	Olink Explore
P12034	FGF5	3683	ENSG00000138675	2250	4_80258994_C_T	4	80258994	C	T	FGF5	-0.201863	0.0338375	2.43624e-09	33084	OID20490	Olink Explore
P12034	FGF5	3683	ENSG00000138675	2250	4_80260287_T_C	4	80260287	T	C	FGF5	0.412597	0.0322538	1.81259e-37	33084	OID20490	Olink Explore
P12034	FGF5	3683	ENSG00000138675	2250	4_80265725_T_A	4	80265725	T	A	FGF5	-0.382979	0.0198625	7.68422e-83	33084	OID20490	Olink Explore
P12034	FGF5	3683	ENSG00000138675	2250	4_80265778_G_A	4	80265778	G	A	FGF5	-0.224989	0.0326227	5.32231e-12	33084	OID20490	Olink Explore
P12034	FGF5	3683	ENSG00000138675	2250	4_80272347_T_C	4	80272347	T	C	FGF5	-0.226693	0.0357657	2.32338e-10	33084	OID20490	Olink Explore
P12034	FGF5	3683	ENSG00000138675	2250	4_80272603_T_A	4	80272603	T	A	FGF5	0.79247	0.12637	3.58724e-10	33084	OID20490	Olink Explore
P12034	FGF5	3683	ENSG00000138675	2250	4_80274702_T_C	4	80274702	T	C	FGF5	0.679751	0.0672514	5.11211e-24	33084	OID20490	Olink Explore
P12034	FGF5	3683	ENSG00000138675	2250	4_80275004_C_T	4	80275004	C	T	FGF5	-1.23756	0.125662	6.97108e-23	33084	OID20490	Olink Explore
P12034	FGF5	3683	ENSG00000138675	2250	4_80278854_A_G	4	80278854	A	G	FGF5	0.534601	0.0586666	8.04822e-20	33084	OID20490	Olink Explore
P12034	FGF5	3683	ENSG00000138675	2250	4_80281110_G_A	4	80281110	G	A	FGF5	0.686727	0.0476025	3.53671e-47	33084	OID20490	Olink Explore
P12034	FGF5	3683	ENSG00000138675	2250	4_80282069_T_G	4	80282069	T	G	FGF5	0.573173	0.0856412	2.19079e-11	33084	OID20490	Olink Explore
P12034	FGF5	3683	ENSG00000138675	2250	4_80284039_G_A	4	80284039	G	A	FGF5	0.49301	0.029175	4.62275e-64	33084	OID20490	Olink Explore
P12034	FGF5	3683	ENSG00000138675	2250	4_80291300_T_A	4	80291300	T	A	FGF5	0.428053	0.0483578	8.61192e-19	33084	OID20490	Olink Explore
P12034	FGF5	3683	ENSG00000138675	2250	4_80293201_T_G	4	80293201	T	G	FGF5	-0.244143	0.0313224	6.46547e-15	33084	OID20490	Olink Explore
P12034	FGF5	3683	ENSG00000138675	2250	4_80388469_A_G	4	80388469	A	G	FGF5	0.452754	0.0709074	1.71234e-10	33084	OID20490	Olink Explore
P12034	FGF5	3683	ENSG00000138675	2250	4_80390647_A_C	4	80390647	A	C	FGF5	0.360934	0.0285477	1.21983e-36	33084	OID20490	Olink Explore
P12034	FGF5	3683	ENSG00000138675	2250	4_80415501_G_T	4	80415501	G	T	FGF5	0.476933	0.0478447	2.09701e-23	33084	OID20490	Olink Explore
P12034	FGF5	3683	ENSG00000138675	2250	4_80465106_C_A	4	80465106	C	A	FGF5	0.470146	0.054881	1.06537e-17	33084	OID20490	Olink Explore
P12034	FGF5	3683	ENSG00000138675	2250	4_80469306_A_G	4	80469306	A	G	FGF5	0.550644	0.0887116	5.39635e-10	33084	OID20490	Olink Explore
P12034	FGF5	3683	ENSG00000138675	2250	4_80480091_T_A	4	80480091	T	A	FGF5	-0.272004	0.0390345	3.20775e-12	33084	OID20490	Olink Explore
P12034	FGF5	3683	ENSG00000138675	2250	4_80667807_T_C	4	80667807	T	C	FGF5	0.377399	0.0626985	1.75202e-09	33084	OID20490	Olink Explore
P12034	FGF5	3683	ENSG00000138675	2250	4_80686673_A_G	4	80686673	A	G	FGF5	0.325055	0.0497859	6.61912e-11	33084	OID20490	Olink Explore
P01903	HLA-DRA	4947	ENSG00000204287	3122	6_32170102_G_A	6	32170102	G	A	HLA-DRA	-0.709752	0.0709712	1.5153e-23	33657	OID20520	Olink Explore
P01903	HLA-DRA	4947	ENSG00000204287	3122	6_32224554_A_G	6	32224554	A	G	HLA-DRA	-0.254545	0.0076897	1e-199	33657	OID20520	Olink Explore
P01903	HLA-DRA	4947	ENSG00000204287	3122	6_32244718_C_T	6	32244718	C	T	HLA-DRA	0.739531	0.0708819	1.74743e-25	33657	OID20520	Olink Explore
P01903	HLA-DRA	4947	ENSG00000204287	3122	6_32327786_T_C	6	32327786	T	C	HLA-DRA	-0.56558	0.0878266	1.1968e-10	33657	OID20520	Olink Explore
P01903	HLA-DRA	4947	ENSG00000204287	3122	6_32472966_C_T	6	32472966	C	T	HLA-DRA	0.41888	0.0277629	1.95074e-51	33657	OID20520	Olink Explore
P01903	HLA-DRA	4947	ENSG00000204287	3122	6_32624448_T_C	6	32624448	T	C	HLA-DRA	-0.619578	0.0824135	5.56545e-14	33657	OID20520	Olink Explore
P01903	HLA-DRA	4947	ENSG00000204287	3122	6_32652174_C_T	6	32652174	C	T	HLA-DRA	0.544496	0.0130781	1e-199	33657	OID20520	Olink Explore
P01903	HLA-DRA	4947	ENSG00000204287	3122	6_32719685_G_A	6	32719685	G	A	HLA-DRA	-0.263835	0.0154935	5.03037e-65	33657	OID20520	Olink Explore
P01903	HLA-DRA	4947	ENSG00000204287	3122	6_32756206_T_C	6	32756206	T	C	HLA-DRA	0.65161	0.0690485	3.83619e-21	33657	OID20520	Olink Explore
P01903	HLA-DRA	4947	ENSG00000204287	3122	6_32776570_G_T	6	32776570	G	T	HLA-DRA	-0.243462	0.00805593	1.2388e-200	33657	OID20520	Olink Explore
P01903	HLA-DRA	4947	ENSG00000204287	3122	6_32832056_T_C	6	32832056	T	C	HLA-DRA	0.549405	0.0757339	4.03367e-13	33657	OID20520	Olink Explore
P01903	HLA-DRA	4947	ENSG00000204287	3122	6_33024300_C_T	6	33024300	C	T	HLA-DRA	0.132577	0.0170186	6.69576e-15	33657	OID20520	Olink Explore
P01903	HLA-DRA	4947	ENSG00000204287	3122	6_33043410_G_A	6	33043410	G	A	HLA-DRA	-0.197071	0.0302975	7.79292e-11	33657	OID20520	Olink Explore
Q9UFP1	GASK1A	24485	ENSG00000144649	729085	3_42055534_C_T	3	42055534	C	T	GASK1A	-0.221658	0.0346473	1.57896e-10	32862	OID30109	Olink Explore
Q9UFP1	GASK1A	24485	ENSG00000144649	729085	3_42358369_T_G	3	42358369	T	G	GASK1A	0.0505087	0.00881524	1.00603e-08	32862	OID30109	Olink Explore
Q9UFP1	GASK1A	24485	ENSG00000144649	729085	3_42382098_G_A	3	42382098	G	A	GASK1A	-0.0740244	0.0081296	8.5842e-20	32862	OID30109	Olink Explore
Q9UFP1	GASK1A	24485	ENSG00000144649	729085	3_42407522_T_C	3	42407522	T	C	GASK1A	-0.986479	0.113547	3.69488e-18	32862	OID30109	Olink Explore
Q9UFP1	GASK1A	24485	ENSG00000144649	729085	3_42462980_A_G	3	42462980	A	G	GASK1A	0.850541	0.128368	3.45382e-11	32862	OID30109	Olink Explore
Q9UFP1	GASK1A	24485	ENSG00000144649	729085	3_42598782_T_C	3	42598782	T	C	GASK1A	-0.781559	0.116292	1.80926e-11	32862	OID30109	Olink Explore
Q9UFP1	GASK1A	24485	ENSG00000144649	729085	3_42600407_A_G	3	42600407	A	G	GASK1A	0.693221	0.0964325	6.54335e-13	32862	OID30109	Olink Explore
Q9UFP1	GASK1A	24485	ENSG00000144649	729085	3_42632726_C_T	3	42632726	C	T	GASK1A	-0.792192	0.141798	2.31329e-08	32862	OID30109	Olink Explore
Q9UFP1	GASK1A	24485	ENSG00000144649	729085	3_42691447_A_G	3	42691447	A	G	GASK1A	-0.277665	0.00844508	1e-199	32862	OID30109	Olink Explore
Q9UFP1	GASK1A	24485	ENSG00000144649	729085	3_42728834_A_G	3	42728834	A	G	GASK1A	-0.397852	0.0630297	2.75201e-10	32862	OID30109	Olink Explore
Q9UFP1	GASK1A	24485	ENSG00000144649	729085	3_42779011_C_T	3	42779011	C	T	GASK1A	-0.665588	0.0870855	2.12324e-14	32862	OID30109	Olink Explore
Q9UFP1	GASK1A	24485	ENSG00000144649	729085	3_42846615_G_A	3	42846615	G	A	GASK1A	-0.687787	0.067092	1.16627e-24	32862	OID30109	Olink Explore
Q9UFP1	GASK1A	24485	ENSG00000144649	729085	3_42848867_T_G	3	42848867	T	G	GASK1A	-0.828209	0.100172	1.36364e-16	32862	OID30109	Olink Explore
Q9UFP1	GASK1A	24485	ENSG00000144649	729085	3_42893264_A_G	3	42893264	A	G	GASK1A	0.493027	0.0900039	4.30537e-08	32862	OID30109	Olink Explore
Q9UFP1	GASK1A	24485	ENSG00000144649	729085	3_42936069_T_G	3	42936069	T	G	GASK1A	0.306152	0.00803167	1e-199	32862	OID30109	Olink Explore
Q9UFP1	GASK1A	24485	ENSG00000144649	729085	3_42995371_A_G	3	42995371	A	G	GASK1A	0.707586	0.120283	4.03701e-09	32862	OID30109	Olink Explore
Q9UFP1	GASK1A	24485	ENSG00000144649	729085	3_43001185_C_A	3	43001185	C	A	GASK1A	0.554055	0.0965827	9.66051e-09	32862	OID30109	Olink Explore
Q9UFP1	GASK1A	24485	ENSG00000144649	729085	3_43036716_G_A	3	43036716	G	A	GASK1A	0.678546	0.0993543	8.51726e-12	32862	OID30109	Olink Explore
Q9UFP1	GASK1A	24485	ENSG00000144649	729085	3_43071716_T_C	3	43071716	T	C	GASK1A	-0.699014	0.0348713	2.20953e-89	32862	OID30109	Olink Explore
Q9UFP1	GASK1A	24485	ENSG00000144649	729085	3_43089173_A_T	3	43089173	A	T	GASK1A	0.51501	0.0831297	5.81889e-10	32862	OID30109	Olink Explore
Q9UFP1	GASK1A	24485	ENSG00000144649	729085	3_43108354_A_G	3	43108354	A	G	GASK1A	0.599283	0.0863845	3.99393e-12	32862	OID30109	Olink Explore
Q9UFP1	GASK1A	24485	ENSG00000144649	729085	3_43111844_T_C	3	43111844	T	C	GASK1A	-0.937977	0.137532	9.09913e-12	32862	OID30109	Olink Explore
Q9UFP1	GASK1A	24485	ENSG00000144649	729085	3_43156327_C_T	3	43156327	C	T	GASK1A	0.701664	0.0841221	7.36546e-17	32862	OID30109	Olink Explore
Q9UFP1	GASK1A	24485	ENSG00000144649	729085	3_43159541_C_A	3	43159541	C	A	GASK1A	0.292339	0.0306644	1.52055e-21	32862	OID30109	Olink Explore
Q9UFP1	GASK1A	24485	ENSG00000144649	729085	3_43159737_G_A	3	43159737	G	A	GASK1A	0.231512	0.0345493	2.07109e-11	32862	OID30109	Olink Explore
Q9UFP1	GASK1A	24485	ENSG00000144649	729085	3_43171413_A_G	3	43171413	A	G	GASK1A	0.654476	0.102791	1.92695e-10	32862	OID30109	Olink Explore
Q9UFP1	GASK1A	24485	ENSG00000144649	729085	3_43176253_A_G	3	43176253	A	G	GASK1A	-0.699025	0.121312	8.30195e-09	32862	OID30109	Olink Explore
Q9UFP1	GASK1A	24485	ENSG00000144649	729085	3_43178285_A_G	3	43178285	A	G	GASK1A	-0.558887	0.0786437	1.1896e-12	32862	OID30109	Olink Explore
Q9UFP1	GASK1A	24485	ENSG00000144649	729085	3_43181064_T_C	3	43181064	T	C	GASK1A	0.231445	0.0405223	1.11946e-08	32862	OID30109	Olink Explore
Q9UFP1	GASK1A	24485	ENSG00000144649	729085	3_43181879_G_A	3	43181879	G	A	GASK1A	-0.873612	0.095079	3.99209e-20	32862	OID30109	Olink Explore
Q9UFP1	GASK1A	24485	ENSG00000144649	729085	3_43185878_A_G	3	43185878	A	G	GASK1A	0.332784	0.0565195	3.91012e-09	32862	OID30109	Olink Explore
Q9UFP1	GASK1A	24485	ENSG00000144649	729085	3_43519733_G_A	3	43519733	G	A	GASK1A	0.371879	0.0624389	2.5866e-09	32862	OID30109	Olink Explore
Q9UFP1	GASK1A	24485	ENSG00000144649	729085	3_43630943_T_C	3	43630943	T	C	GASK1A	-0.792062	0.139079	1.23339e-08	32862	OID30109	Olink Explore
Q9UFP1	GASK1A	24485	ENSG00000144649	729085	3_43676615_C_T	3	43676615	C	T	GASK1A	0.249932	0.0368286	1.15001e-11	32862	OID30109	Olink Explore
Q9UFP1	GASK1A	24485	ENSG00000144649	729085	3_43698946_A_G	3	43698946	A	G	GASK1A	-0.706851	0.114126	5.88085e-10	32862	OID30109	Olink Explore
Q9UFP1	GASK1A	24485	ENSG00000144649	729085	3_43766044_T_C	3	43766044	T	C	GASK1A	-0.658903	0.106823	6.90717e-10	32862	OID30109	Olink Explore
Q9UFP1	GASK1A	24485	ENSG00000144649	729085	3_43847273_T_G	3	43847273	T	G	GASK1A	0.0717974	0.00954493	5.39262e-14	32862	OID30109	Olink Explore
Q9UFP1	GASK1A	24485	ENSG00000144649	729085	3_43976486_T_C	3	43976486	T	C	GASK1A	-0.64283	0.0959569	2.09604e-11	32862	OID30109	Olink Explore
Q86U17	SERPINA11	19193	ENSG00000186910	256394	14_94096718_T_C	14	94096718	T	C	SERPINA11	-0.0558304	0.00773019	5.10858e-13	34090	OID20281	Olink Explore
Q86U17	SERPINA11	19193	ENSG00000186910	256394	14_94191034_G_A	14	94191034	G	A	SERPINA11	0.413468	0.0521388	2.18877e-15	34090	OID20281	Olink Explore
Q86U17	SERPINA11	19193	ENSG00000186910	256394	14_94218211_C_T	14	94218211	C	T	SERPINA11	0.202553	0.0360878	1.99109e-08	34090	OID20281	Olink Explore
Q86U17	SERPINA11	19193	ENSG00000186910	256394	14_94307113_C_T	14	94307113	C	T	SERPINA11	0.10739	0.00766021	1.1896e-44	34090	OID20281	Olink Explore
Q86U17	SERPINA11	19193	ENSG00000186910	256394	14_94371049_A_G	14	94371049	A	G	SERPINA11	-0.272684	0.0480568	1.39338e-08	34090	OID20281	Olink Explore
Q86U17	SERPINA11	19193	ENSG00000186910	256394	14_94395234_G_A	14	94395234	G	A	SERPINA11	-0.367849	0.063278	6.12802e-09	34090	OID20281	Olink Explore
Q86U17	SERPINA11	19193	ENSG00000186910	256394	14_94434072_C_A	14	94434072	C	A	SERPINA11	0.560323	0.089599	4.00913e-10	34090	OID20281	Olink Explore
Q86U17	SERPINA11	19193	ENSG00000186910	256394	14_94436319_A_G	14	94436319	A	G	SERPINA11	-0.665643	0.104957	2.2672e-10	34090	OID20281	Olink Explore
Q86U17	SERPINA11	19193	ENSG00000186910	256394	14_94449499_T_C	14	94449499	T	C	SERPINA11	-0.322193	0.00788518	1e-199	34090	OID20281	Olink Explore
Q86U17	SERPINA11	19193	ENSG00000186910	256394	14_94449803_G_A	14	94449803	G	A	SERPINA11	-0.544671	0.0935327	5.76913e-09	34090	OID20281	Olink Explore
Q86U17	SERPINA11	19193	ENSG00000186910	256394	14_94453502_A_G	14	94453502	A	G	SERPINA11	-0.575163	0.0887636	9.18967e-11	34090	OID20281	Olink Explore
Q86U17	SERPINA11	19193	ENSG00000186910	256394	14_94458838_A_G	14	94458838	A	G	SERPINA11	-0.770175	0.118032	6.7936e-11	34090	OID20281	Olink Explore
Q86U17	SERPINA11	19193	ENSG00000186910	256394	14_94459175_G_A	14	94459175	G	A	SERPINA11	0.554622	0.0977396	1.39104e-08	34090	OID20281	Olink Explore
Q86U17	SERPINA11	19193	ENSG00000186910	256394	14_94466944_T_C	14	94466944	T	C	SERPINA11	-0.482142	0.0612237	3.40487e-15	34090	OID20281	Olink Explore
Q86U17	SERPINA11	19193	ENSG00000186910	256394	14_94500764_G_A	14	94500764	G	A	SERPINA11	0.756518	0.111297	1.06586e-11	34090	OID20281	Olink Explore
Q86U17	SERPINA11	19193	ENSG00000186910	256394	14_94517387_A_G	14	94517387	A	G	SERPINA11	-0.0893637	0.0127691	2.58821e-12	34090	OID20281	Olink Explore
Q86U17	SERPINA11	19193	ENSG00000186910	256394	14_94535752_A_G	14	94535752	A	G	SERPINA11	-0.204936	0.00679223	5.49541e-200	34090	OID20281	Olink Explore
Q86U17	SERPINA11	19193	ENSG00000186910	256394	14_94638431_G_T	14	94638431	G	T	SERPINA11	0.044843	0.00685312	6.01174e-11	34090	OID20281	Olink Explore
P42331	ARHGAP25	28951	ENSG00000163219	9938	2_68769536_A_G	2	68769536	A	G	ARHGAP25	0.105748	0.00888962	1.24566e-32	32907	OID21255	Olink Explore	ARHGAP25	0.1736	0.009428	1.03896e-75	35352	11333_82	SomaScan v4
P42331	ARHGAP25	28951	ENSG00000163219	9938	2_68807025_T_C	2	68807025	T	C	ARHGAP25	0.04659	0.00765793	1.17298e-09	32907	OID21255	Olink Explore
O14625	CXCL11	10638	ENSG00000169248	6373	4_75734066_C_T	4	75734066	C	T	CXCL11	-0.947633	0.0810772	1.46724e-31	33962	OID21042	Olink Explore
O14625	CXCL11	10638	ENSG00000169248	6373	4_76043803_A_G	4	76043803	A	G	CXCL11	-0.224373	0.00748791	2.83139e-197	33962	OID21042	Olink Explore
O14625	CXCL11	10638	ENSG00000169248	6373	4_76050397_A_G	4	76050397	A	G	CXCL11	0.351107	0.0347168	4.81615e-24	33962	OID21042	Olink Explore
O14625	CXCL11	10638	ENSG00000169248	6373	4_76068424_T_C	4	76068424	T	C	CXCL11	0.444746	0.0401386	1.56423e-28	33962	OID21042	Olink Explore
Q13105	ZBTB17	12936	ENSG00000116809	7709	1_15945755_A_G	1	15945755	A	G	ZBTB17	-0.0460104	0.00753	9.94535e-10	33043	OID20082	Olink Explore
Q9HCK4	ROBO2	10250	ENSG00000185008	6092	3_75742662_A_G	3	75742662	A	G	ROBO2	0.0505863	0.00902707	2.09643e-08	33962	OID21007	Olink Explore
Q9HCK4	ROBO2	10250	ENSG00000185008	6092	3_76263751_T_C	3	76263751	T	C	ROBO2	0.137146	0.0177564	1.12954e-14	33962	OID21007	Olink Explore
Q9HCK4	ROBO2	10250	ENSG00000185008	6092	3_76822767_C_T	3	76822767	C	T	ROBO2	-0.193837	0.0319799	1.35089e-09	33962	OID21007	Olink Explore
Q9HCK4	ROBO2	10250	ENSG00000185008	6092	3_76882967_G_A	3	76882967	G	A	ROBO2	-0.0940968	0.0148418	2.29768e-10	33962	OID21007	Olink Explore
P34949	MPI	7216	ENSG00000178802	4351	15_73954304_G_A	15	73954304	G	A	MPI	-0.548387	0.0870434	2.97338e-10	33533	OID21288	Olink Explore
P34949	MPI	7216	ENSG00000178802	4351	15_74208902_A_T	15	74208902	A	T	MPI	-0.460329	0.0719957	1.61774e-10	33533	OID21288	Olink Explore
P34949	MPI	7216	ENSG00000178802	4351	15_74599294_C_T	15	74599294	C	T	MPI	-0.757426	0.0788328	7.39605e-22	33533	OID21288	Olink Explore
P34949	MPI	7216	ENSG00000178802	4351	15_74764396_G_A	15	74764396	G	A	MPI	0.248735	0.042951	6.99101e-09	33533	OID21288	Olink Explore
P34949	MPI	7216	ENSG00000178802	4351	15_74881584_G_T	15	74881584	G	T	MPI	0.199669	0.00760316	5.30884e-152	33533	OID21288	Olink Explore
P34949	MPI	7216	ENSG00000178802	4351	15_75615829_C_T	15	75615829	C	T	MPI	-0.614862	0.073872	8.55264e-17	33533	OID21288	Olink Explore
Q8IX05	CD302	30843	ENSG00000241399	9936	2_159483630_A_G	2	159483630	A	G	CD302	-0.374176	0.0459693	3.96278e-16	33533	OID21328	Olink Explore
Q8IX05	CD302	30843	ENSG00000241399	9936	2_159533539_C_T	2	159533539	C	T	CD302	0.389506	0.0344992	1.46555e-29	33533	OID21328	Olink Explore
Q8IX05	CD302	30843	ENSG00000241399	9936	2_159574764_T_C	2	159574764	T	C	CD302	0.424764	0.013428	1e-199	33533	OID21328	Olink Explore
Q8IX05	CD302	30843	ENSG00000241399	9936	2_159605927_A_G	2	159605927	A	G	CD302	0.311039	0.0317062	1.0193e-22	33533	OID21328	Olink Explore
Q8IX05	CD302	30843	ENSG00000241399	9936	2_159670491_C_A	2	159670491	C	A	CD302	0.395043	0.0489399	6.91512e-16	33533	OID21328	Olink Explore
Q8IX05	CD302	30843	ENSG00000241399	9936	2_159681816_T_G	2	159681816	T	G	CD302	0.272102	0.0320555	2.09411e-17	33533	OID21328	Olink Explore
Q8IX05	CD302	30843	ENSG00000241399	9936	2_159890845_C_T	2	159890845	C	T	CD302	0.235935	0.0242725	2.47172e-22	33533	OID21328	Olink Explore
Q8IX05	CD302	30843	ENSG00000241399	9936	2_160159966_A_G	2	160159966	A	G	CD302	-0.158853	0.0271466	4.86609e-09	33533	OID21328	Olink Explore
Q86WV1	SKAP1	15605	ENSG00000141293	8631	17_48250540_C_T	17	48250540	C	T	SKAP1	0.0538919	0.00754283	9.01364e-13	33375	OID20906	Olink Explore
Q99062	CSF3R	2439	ENSG00000119535	1441	1_36451115_G_A	1	36451115	G	A	CSF3R	1.06421	0.0931639	3.2107e-30	32981	OID30527	Olink Explore
Q99062	CSF3R	2439	ENSG00000119535	1441	1_36467716_C_T	1	36467716	C	T	CSF3R	1.13229	0.037578	1.86209e-199	32981	OID30527	Olink Explore
Q99062	CSF3R	2439	ENSG00000119535	1441	1_36471505_C_T	1	36471505	C	T	CSF3R	-0.811797	0.0572	1.02306e-45	32981	OID30527	Olink Explore
Q99062	CSF3R	2439	ENSG00000119535	1441	1_36472277_C_T	1	36472277	C	T	CSF3R	-0.471665	0.0221591	1.54989e-100	32981	OID30527	Olink Explore
Q99062	CSF3R	2439	ENSG00000119535	1441	1_36475383_C_T	1	36475383	C	T	CSF3R	-1.48125	0.100509	3.7051e-49	32981	OID30527	Olink Explore
Q99062	CSF3R	2439	ENSG00000119535	1441	1_36480112_C_T	1	36480112	C	T	CSF3R	-0.864196	0.0361768	4.06443e-126	32981	OID30527	Olink Explore
Q99062	CSF3R	2439	ENSG00000119535	1441	1_36531328_C_T	1	36531328	C	T	CSF3R	-0.150542	0.0246198	9.67542e-10	32981	OID30527	Olink Explore
Q8WVV4	POF1B	13711	ENSG00000124429	79983	X_85308129_T_A	X	85308129	T	A	POF1B	-0.122166	0.00750212	1.27732e-59	32981	OID30504	Olink Explore
P21246	PTN	9630	ENSG00000105894	5764	7_137328719_G_A	7	137328719	G	A	PTN	0.15055	0.00733679	1.43219e-93	33043	OID20083	Olink Explore
P21246	PTN	9630	ENSG00000105894	5764	7_137446489_T_C	7	137446489	T	C	PTN	-0.0722607	0.00761729	2.39111e-21	33043	OID20083	Olink Explore
Q5VUJ9	EFCAB2	28166	ENSG00000203666	84288	1_244955877_A_G	1	244955877	A	G	EFCAB2	0.0535282	0.00826367	9.32395e-11	33335	OID31313	Olink Explore
Q5VUJ9	EFCAB2	28166	ENSG00000203666	84288	1_244962197_A_G	1	244962197	A	G	EFCAB2	-0.349552	0.00790505	1e-199	33335	OID31313	Olink Explore
Q16853	AOC3	550	ENSG00000131471	8639	17_42215745_A_C	17	42215745	A	C	AOC3	0.18	0.0094961	4.00498e-80	33809	OID20389	Olink Explore
Q16853	AOC3	550	ENSG00000131471	8639	17_42344292_C_T	17	42344292	C	T	AOC3	0.335371	0.0560134	2.13309e-09	33809	OID20389	Olink Explore
Q16853	AOC3	550	ENSG00000131471	8639	17_42402831_G_A	17	42402831	G	A	AOC3	-0.451628	0.0124945	1e-199	33809	OID20389	Olink Explore
Q16853	AOC3	550	ENSG00000131471	8639	17_42701218_C_T	17	42701218	C	T	AOC3	-1.08274	0.048081	2.69774e-112	33809	OID20389	Olink Explore
Q16853	AOC3	550	ENSG00000131471	8639	17_42731523_A_G	17	42731523	A	G	AOC3	0.104719	0.0163074	1.34878e-10	33809	OID20389	Olink Explore
Q16853	AOC3	550	ENSG00000131471	8639	17_42852329_G_A	17	42852329	G	A	AOC3	-1.13411	0.0375661	3.22107e-200	33809	OID20389	Olink Explore
Q16853	AOC3	550	ENSG00000131471	8639	17_42874987_C_A	17	42874987	C	A	AOC3	-0.79734	0.03672	1.51008e-104	33809	OID20389	Olink Explore
Q16853	AOC3	550	ENSG00000131471	8639	17_43104503_C_T	17	43104503	C	T	AOC3	-0.911994	0.116565	5.11918e-15	33809	OID20389	Olink Explore
Q16853	AOC3	550	ENSG00000131471	8639	17_43422317_A_G	17	43422317	A	G	AOC3	-0.54757	0.0313455	2.47343e-68	33809	OID20389	Olink Explore
Q16853	AOC3	550	ENSG00000131471	8639	17_43672741_A_G	17	43672741	A	G	AOC3	-0.262547	0.0191921	1.33783e-42	33809	OID20389	Olink Explore
Q9H3T2	SEMA6C	10740	ENSG00000143434	10500	1_151081704_G_A	1	151081704	G	A	SEMA6C	0.11089	0.00928744	7.34514e-33	32981	OID30531	Olink Explore
Q9NQX5	NPDC1	7899	ENSG00000107281	56654	9_137032610_A_G	9	137032610	A	G	NPDC1	-0.0804119	0.00813524	4.86519e-23	33693	OID20205	Olink Explore
Q9NQX5	NPDC1	7899	ENSG00000107281	56654	9_137044745_T_C	9	137044745	T	C	NPDC1	0.189185	0.0126907	2.95257e-50	33693	OID20205	Olink Explore
Q9H3G5	CPVL	14399	ENSG00000106066	54504	7_28208471_G_A	7	28208471	G	A	CPVL	-0.642444	0.113037	1.31968e-08	33903	OID21435	Olink Explore
Q9H3G5	CPVL	14399	ENSG00000106066	54504	7_28895028_C_T	7	28895028	C	T	CPVL	-0.423575	0.0406164	1.83485e-25	33903	OID21435	Olink Explore
Q9H3G5	CPVL	14399	ENSG00000106066	54504	7_28902657_T_A	7	28902657	T	A	CPVL	0.138232	0.0233403	3.17117e-09	33903	OID21435	Olink Explore
Q9H3G5	CPVL	14399	ENSG00000106066	54504	7_28916401_T_C	7	28916401	T	C	CPVL	-0.358902	0.032702	5.04545e-28	33903	OID21435	Olink Explore
Q9H3G5	CPVL	14399	ENSG00000106066	54504	7_28957288_T_C	7	28957288	T	C	CPVL	-0.653715	0.0322924	4.04203e-91	33903	OID21435	Olink Explore
Q9H3G5	CPVL	14399	ENSG00000106066	54504	7_28966835_G_A	7	28966835	G	A	CPVL	-0.676067	0.119984	1.75412e-08	33903	OID21435	Olink Explore
Q9H3G5	CPVL	14399	ENSG00000106066	54504	7_28995812_C_T	7	28995812	C	T	CPVL	-1.76291	0.0514144	1e-199	33903	OID21435	Olink Explore
Q9H3G5	CPVL	14399	ENSG00000106066	54504	7_29001937_T_C	7	29001937	T	C	CPVL	0.439669	0.0752796	5.20511e-09	33903	OID21435	Olink Explore
Q9H3G5	CPVL	14399	ENSG00000106066	54504	7_29050555_A_T	7	29050555	A	T	CPVL	-0.409158	0.0591395	4.56352e-12	33903	OID21435	Olink Explore
Q9H3G5	CPVL	14399	ENSG00000106066	54504	7_29056246_G_A	7	29056246	G	A	CPVL	0.226204	0.0307041	1.74221e-13	33903	OID21435	Olink Explore
Q9H3G5	CPVL	14399	ENSG00000106066	54504	7_29058845_T_C	7	29058845	T	C	CPVL	0.234467	0.0335936	2.9621e-12	33903	OID21435	Olink Explore
Q9H3G5	CPVL	14399	ENSG00000106066	54504	7_29065710_A_G	7	29065710	A	G	CPVL	-0.203436	0.028187	5.30029e-13	33903	OID21435	Olink Explore
Q9H3G5	CPVL	14399	ENSG00000106066	54504	7_29068181_G_T	7	29068181	G	T	CPVL	-0.586193	0.0578679	4.07286e-24	33903	OID21435	Olink Explore
Q9H3G5	CPVL	14399	ENSG00000106066	54504	7_29070927_A_G	7	29070927	A	G	CPVL	-0.456231	0.0135875	1e-199	33903	OID21435	Olink Explore
Q9H3G5	CPVL	14399	ENSG00000106066	54504	7_29073726_T_C	7	29073726	T	C	CPVL	0.299632	0.0531254	1.69965e-08	33903	OID21435	Olink Explore
Q9H3G5	CPVL	14399	ENSG00000106066	54504	7_29076822_T_C	7	29076822	T	C	CPVL	0.426021	0.0583672	2.89935e-13	33903	OID21435	Olink Explore
Q9H3G5	CPVL	14399	ENSG00000106066	54504	7_29085712_T_C	7	29085712	T	C	CPVL	0.382646	0.037556	2.22792e-24	33903	OID21435	Olink Explore
Q9H3G5	CPVL	14399	ENSG00000106066	54504	7_29087233_A_G	7	29087233	A	G	CPVL	0.287451	0.033224	5.06407e-18	33903	OID21435	Olink Explore
Q9H3G5	CPVL	14399	ENSG00000106066	54504	7_29088952_C_T	7	29088952	C	T	CPVL	0.375595	0.0334502	2.95529e-29	33903	OID21435	Olink Explore
Q9H3G5	CPVL	14399	ENSG00000106066	54504	7_29089953_C_T	7	29089953	C	T	CPVL	-0.205236	0.0291032	1.7636e-12	33903	OID21435	Olink Explore
Q9H3G5	CPVL	14399	ENSG00000106066	54504	7_29099913_C_T	7	29099913	C	T	CPVL	-0.386564	0.0327387	3.5678e-32	33903	OID21435	Olink Explore
Q9H3G5	CPVL	14399	ENSG00000106066	54504	7_29103327_C_T	7	29103327	C	T	CPVL	0.328818	0.0364567	1.89147e-19	33903	OID21435	Olink Explore
Q9H3G5	CPVL	14399	ENSG00000106066	54504	7_29106691_T_C	7	29106691	T	C	CPVL	0.349288	0.0444751	4.0439e-15	33903	OID21435	Olink Explore
Q9H3G5	CPVL	14399	ENSG00000106066	54504	7_29107148_C_A	7	29107148	C	A	CPVL	-0.75305	0.0556423	9.88098e-42	33903	OID21435	Olink Explore
Q9H3G5	CPVL	14399	ENSG00000106066	54504	7_29111122_T_G	7	29111122	T	G	CPVL	-0.643278	0.0370826	2.07253e-67	33903	OID21435	Olink Explore
Q9H3G5	CPVL	14399	ENSG00000106066	54504	7_29114584_C_T	7	29114584	C	T	CPVL	0.449178	0.0413223	1.60029e-27	33903	OID21435	Olink Explore
Q9H3G5	CPVL	14399	ENSG00000106066	54504	7_29121030_G_A	7	29121030	G	A	CPVL	0.280979	0.0293495	1.03276e-21	33903	OID21435	Olink Explore
Q9H3G5	CPVL	14399	ENSG00000106066	54504	7_29123524_C_T	7	29123524	C	T	CPVL	-0.71062	0.044672	5.62082e-57	33903	OID21435	Olink Explore
Q9H3G5	CPVL	14399	ENSG00000106066	54504	7_29124125_T_C	7	29124125	T	C	CPVL	0.45951	0.0523004	1.55024e-18	33903	OID21435	Olink Explore
Q9H3G5	CPVL	14399	ENSG00000106066	54504	7_29125337_A_C	7	29125337	A	C	CPVL	0.330178	0.0345518	1.22377e-21	33903	OID21435	Olink Explore
Q9H3G5	CPVL	14399	ENSG00000106066	54504	7_29126609_C_T	7	29126609	C	T	CPVL	0.37621	0.0406991	2.38177e-20	33903	OID21435	Olink Explore
Q9H3G5	CPVL	14399	ENSG00000106066	54504	7_29128186_T_G	7	29128186	T	G	CPVL	0.747808	0.045485	9.77237e-61	33903	OID21435	Olink Explore
Q9H3G5	CPVL	14399	ENSG00000106066	54504	7_29143693_T_C	7	29143693	T	C	CPVL	0.430193	0.0761439	1.60698e-08	33903	OID21435	Olink Explore
Q9H3G5	CPVL	14399	ENSG00000106066	54504	7_29146972_C_T	7	29146972	C	T	CPVL	0.310223	0.0371719	7.08435e-17	33903	OID21435	Olink Explore
Q9H3G5	CPVL	14399	ENSG00000106066	54504	7_29194008_G_T	7	29194008	G	T	CPVL	-0.615399	0.097956	3.33373e-10	33903	OID21435	Olink Explore
Q9H3G5	CPVL	14399	ENSG00000106066	54504	7_29199395_C_A	7	29199395	C	A	CPVL	0.324973	0.0342669	2.45697e-21	33903	OID21435	Olink Explore
Q9H3G5	CPVL	14399	ENSG00000106066	54504	7_29268497_C_T	7	29268497	C	T	CPVL	-0.767961	0.107279	8.15267e-13	33903	OID21435	Olink Explore
Q9H3G5	CPVL	14399	ENSG00000106066	54504	7_29301073_A_G	7	29301073	A	G	CPVL	-0.469805	0.0664859	1.59184e-12	33903	OID21435	Olink Explore
Q9H3G5	CPVL	14399	ENSG00000106066	54504	7_29352986_A_G	7	29352986	A	G	CPVL	-0.215843	0.0284208	3.08816e-14	33903	OID21435	Olink Explore
Q9H3G5	CPVL	14399	ENSG00000106066	54504	7_29374965_G_A	7	29374965	G	A	CPVL	0.154107	0.0159967	5.76235e-22	33903	OID21435	Olink Explore
Q9H3G5	CPVL	14399	ENSG00000106066	54504	7_29770180_T_G	7	29770180	T	G	CPVL	-0.399805	0.065873	1.28443e-09	33903	OID21435	Olink Explore
Q6XZF7	DNMBP	30373	ENSG00000107554	23268	10_100014706_G_A	10	100014706	G	A	DNMBP	-0.221647	0.0159466	6.39146e-44	33436	OID20956	Olink Explore
Q6XZF7	DNMBP	30373	ENSG00000107554	23268	10_100174903_T_A	10	100174903	T	A	DNMBP	-0.214388	0.037549	1.13269e-08	33436	OID20956	Olink Explore
Q6XZF7	DNMBP	30373	ENSG00000107554	23268	10_99692954_C_T	10	99692954	C	T	DNMBP	-0.44469	0.0301859	4.03367e-49	33436	OID20956	Olink Explore
P05156	CFI	5394	ENSG00000205403	3426	4_109737911_T_C	4	109737911	T	C	CFI	0.216076	0.00737671	1.32434e-188	33995	OID30772	Olink Explore	CFI	0.1913	0.008084	8.531e-124	35357	2567_5	SomaScan v4
P05156	CFI	5394	ENSG00000205403	3426	4_109764664_C_T	4	109764664	C	T	CFI	-2.22064	0.121386	9.22784e-75	33995	OID30772	Olink Explore
P05156	CFI	5394	ENSG00000205403	3426	4_109776767_G_A	4	109776767	G	A	CFI	-0.662721	0.116554	1.30095e-08	33995	OID30772	Olink Explore
P05156	CFI	5394	ENSG00000205403	3426	4_110045298_A_G	4	110045298	A	G	CFI	0.103982	0.0190203	4.58058e-08	33995	OID30772	Olink Explore
O76076	CCN5	12770	ENSG00000064205	8839	20_44694260_G_A	20	44694260	G	A	CCN5	-0.199209	0.00698231	4.89779e-179	33687	OID21068	Olink Explore
O76076	CCN5	12770	ENSG00000064205	8839	20_44703345_G_A	20	44703345	G	A	CCN5	0.378276	0.0412398	4.61743e-20	33687	OID21068	Olink Explore	WISP2	0.5909	0.066233	4.60045e-19	35366	6392_7	SomaScan v4
O76076	CCN5	12770	ENSG00000064205	8839	20_44727515_C_T	20	44727515	C	T	CCN5	-0.135416	0.00727043	1.99526e-77	33687	OID21068	Olink Explore
O76076	CCN5	12770	ENSG00000064205	8839	20_44789665_C_T	20	44789665	C	T	CCN5	0.346371	0.0607636	1.196e-08	33687	OID21068	Olink Explore
Q496F6	CD300E	28874	ENSG00000186407	342510	17_74455646_A_T	17	74455646	A	T	CD300E	0.0524312	0.00865098	1.35506e-09	33840	OID21418	Olink Explore
Q496F6	CD300E	28874	ENSG00000186407	342510	17_74497506_A_C	17	74497506	A	C	CD300E	0.580359	0.0851603	9.43409e-12	33840	OID21418	Olink Explore
Q496F6	CD300E	28874	ENSG00000186407	342510	17_74560514_C_T	17	74560514	C	T	CD300E	-0.225611	0.00737966	1e-199	33840	OID21418	Olink Explore
Q496F6	CD300E	28874	ENSG00000186407	342510	17_74582685_G_A	17	74582685	G	A	CD300E	-0.295227	0.0494679	2.40115e-09	33840	OID21418	Olink Explore
Q496F6	CD300E	28874	ENSG00000186407	342510	17_74600572_C_T	17	74600572	C	T	CD300E	-0.444343	0.0566483	4.36817e-15	33840	OID21418	Olink Explore
Q496F6	CD300E	28874	ENSG00000186407	342510	17_74661694_C_T	17	74661694	C	T	CD300E	0.213998	0.00994517	1.0617e-102	33840	OID21418	Olink Explore
Q496F6	CD300E	28874	ENSG00000186407	342510	17_74663347_G_A	17	74663347	G	A	CD300E	0.421676	0.0448416	5.26866e-21	33840	OID21418	Olink Explore
Q496F6	CD300E	28874	ENSG00000186407	342510	17_74668275_C_T	17	74668275	C	T	CD300E	0.291584	0.0421881	4.79513e-12	33840	OID21418	Olink Explore
Q496F6	CD300E	28874	ENSG00000186407	342510	17_74695891_A_C	17	74695891	A	C	CD300E	0.440449	0.0453448	2.64545e-22	33840	OID21418	Olink Explore
Q496F6	CD300E	28874	ENSG00000186407	342510	17_74712200_C_T	17	74712200	C	T	CD300E	-0.341649	0.0603058	1.46788e-08	33840	OID21418	Olink Explore
Q496F6	CD300E	28874	ENSG00000186407	342510	17_74904085_A_G	17	74904085	A	G	CD300E	-0.615922	0.11101	2.88397e-08	33840	OID21418	Olink Explore
Q9P0K1	ADAM22	201	ENSG00000008277	53616	7_87154032_A_G	7	87154032	A	G	ADAM22	0.452119	0.0580482	6.77174e-15	33436	OID21001	Olink Explore
Q9P0K1	ADAM22	201	ENSG00000008277	53616	7_87194663_T_A	7	87194663	T	A	ADAM22	-0.394555	0.0716266	3.61926e-08	33436	OID21001	Olink Explore
Q9P0K1	ADAM22	201	ENSG00000008277	53616	7_87439375_C_T	7	87439375	C	T	ADAM22	-0.229058	0.0413414	3.01356e-08	33436	OID21001	Olink Explore
Q9P0K1	ADAM22	201	ENSG00000008277	53616	7_87448663_T_C	7	87448663	T	C	ADAM22	0.241407	0.0375219	1.24489e-10	33436	OID21001	Olink Explore
Q9P0K1	ADAM22	201	ENSG00000008277	53616	7_87507699_C_T	7	87507699	C	T	ADAM22	-0.298678	0.00900211	1e-199	33436	OID21001	Olink Explore
Q9P0K1	ADAM22	201	ENSG00000008277	53616	7_87523723_G_A	7	87523723	G	A	ADAM22	0.648119	0.109987	3.79918e-09	33436	OID21001	Olink Explore
Q9P0K1	ADAM22	201	ENSG00000008277	53616	7_87543992_T_C	7	87543992	T	C	ADAM22	0.59206	0.0709753	7.31813e-17	33436	OID21001	Olink Explore
Q9P0K1	ADAM22	201	ENSG00000008277	53616	7_87561361_T_C	7	87561361	T	C	ADAM22	0.505552	0.0586167	6.4254e-18	33436	OID21001	Olink Explore
Q9P0K1	ADAM22	201	ENSG00000008277	53616	7_87562272_C_T	7	87562272	C	T	ADAM22	-0.926848	0.106076	2.38177e-18	33436	OID21001	Olink Explore
Q9P0K1	ADAM22	201	ENSG00000008277	53616	7_87570057_A_G	7	87570057	A	G	ADAM22	0.305212	0.0520627	4.56236e-09	33436	OID21001	Olink Explore
Q9P0K1	ADAM22	201	ENSG00000008277	53616	7_87592795_C_T	7	87592795	C	T	ADAM22	0.508332	0.0899044	1.56625e-08	33436	OID21001	Olink Explore
Q9P0K1	ADAM22	201	ENSG00000008277	53616	7_87626573_A_G	7	87626573	A	G	ADAM22	0.388499	0.0674951	8.6149e-09	33436	OID21001	Olink Explore
Q9P0K1	ADAM22	201	ENSG00000008277	53616	7_87707544_C_T	7	87707544	C	T	ADAM22	0.584387	0.0580475	7.69839e-24	33436	OID21001	Olink Explore
Q9P0K1	ADAM22	201	ENSG00000008277	53616	7_87714567_A_G	7	87714567	A	G	ADAM22	0.563736	0.0638161	1.01205e-18	33436	OID21001	Olink Explore
Q9P0K1	ADAM22	201	ENSG00000008277	53616	7_87714946_G_A	7	87714946	G	A	ADAM22	0.644179	0.0785518	2.39001e-16	33436	OID21001	Olink Explore
Q9P0K1	ADAM22	201	ENSG00000008277	53616	7_87720043_A_G	7	87720043	A	G	ADAM22	0.438129	0.0692456	2.49689e-10	33436	OID21001	Olink Explore
Q9P0K1	ADAM22	201	ENSG00000008277	53616	7_87723123_A_G	7	87723123	A	G	ADAM22	-0.554238	0.0913822	1.31908e-09	33436	OID21001	Olink Explore
Q9P0K1	ADAM22	201	ENSG00000008277	53616	7_87730342_G_A	7	87730342	G	A	ADAM22	0.648421	0.074503	3.22404e-18	33436	OID21001	Olink Explore
Q9P0K1	ADAM22	201	ENSG00000008277	53616	7_87736535_A_G	7	87736535	A	G	ADAM22	-1.0239	0.108355	3.4033e-21	33436	OID21001	Olink Explore
Q9P0K1	ADAM22	201	ENSG00000008277	53616	7_87753624_T_C	7	87753624	T	C	ADAM22	-0.423565	0.0755772	2.08983e-08	33436	OID21001	Olink Explore
Q9P0K1	ADAM22	201	ENSG00000008277	53616	7_87767823_A_G	7	87767823	A	G	ADAM22	0.357561	0.0653805	4.52783e-08	33436	OID21001	Olink Explore
Q9P0K1	ADAM22	201	ENSG00000008277	53616	7_87769253_C_T	7	87769253	C	T	ADAM22	0.566751	0.0888602	1.79416e-10	33436	OID21001	Olink Explore
Q9P0K1	ADAM22	201	ENSG00000008277	53616	7_87786297_A_C	7	87786297	A	C	ADAM22	0.472747	0.083958	1.7942e-08	33436	OID21001	Olink Explore
Q9P0K1	ADAM22	201	ENSG00000008277	53616	7_87837656_G_A	7	87837656	G	A	ADAM22	-0.305541	0.00823759	1e-199	33436	OID21001	Olink Explore
Q9P0K1	ADAM22	201	ENSG00000008277	53616	7_87861832_C_T	7	87861832	C	T	ADAM22	-0.674305	0.0777997	4.42894e-18	33436	OID21001	Olink Explore
Q9P0K1	ADAM22	201	ENSG00000008277	53616	7_87897253_C_A	7	87897253	C	A	ADAM22	0.624478	0.103955	1.88777e-09	33436	OID21001	Olink Explore
Q9P0K1	ADAM22	201	ENSG00000008277	53616	7_87935349_A_C	7	87935349	A	C	ADAM22	0.52391	0.0630144	9.24272e-17	33436	OID21001	Olink Explore
Q9P0K1	ADAM22	201	ENSG00000008277	53616	7_87969463_T_G	7	87969463	T	G	ADAM22	0.731451	0.0831854	1.45579e-18	33436	OID21001	Olink Explore
Q9P0K1	ADAM22	201	ENSG00000008277	53616	7_88029918_G_T	7	88029918	G	T	ADAM22	0.669766	0.116032	7.82114e-09	33436	OID21001	Olink Explore
Q9P0K1	ADAM22	201	ENSG00000008277	53616	7_88031295_G_A	7	88031295	G	A	ADAM22	0.622918	0.0610684	1.97606e-24	33436	OID21001	Olink Explore
Q9P0K1	ADAM22	201	ENSG00000008277	53616	7_88054203_G_T	7	88054203	G	T	ADAM22	0.506766	0.0867583	5.18501e-09	33436	OID21001	Olink Explore
Q9P0K1	ADAM22	201	ENSG00000008277	53616	7_88068353_C_T	7	88068353	C	T	ADAM22	0.139703	0.0229954	1.23777e-09	33436	OID21001	Olink Explore
Q9P0K1	ADAM22	201	ENSG00000008277	53616	7_88076054_G_A	7	88076054	G	A	ADAM22	-0.659546	0.0393505	4.72063e-63	33436	OID21001	Olink Explore
Q9P0K1	ADAM22	201	ENSG00000008277	53616	7_88085993_G_A	7	88085993	G	A	ADAM22	0.594275	0.0859316	4.65586e-12	33436	OID21001	Olink Explore
Q9P0K1	ADAM22	201	ENSG00000008277	53616	7_88090291_T_A	7	88090291	T	A	ADAM22	0.664612	0.114578	6.61196e-09	33436	OID21001	Olink Explore
Q9P0K1	ADAM22	201	ENSG00000008277	53616	7_88092265_G_A	7	88092265	G	A	ADAM22	-0.46243	0.0714472	9.64939e-11	33436	OID21001	Olink Explore
Q9P0K1	ADAM22	201	ENSG00000008277	53616	7_88171664_A_G	7	88171664	A	G	ADAM22	0.559535	0.0948864	3.70399e-09	33436	OID21001	Olink Explore
Q9P0K1	ADAM22	201	ENSG00000008277	53616	7_88247075_T_C	7	88247075	T	C	ADAM22	0.446846	0.05649	2.5704e-15	33436	OID21001	Olink Explore
Q9P0K1	ADAM22	201	ENSG00000008277	53616	7_88275152_C_T	7	88275152	C	T	ADAM22	-0.838022	0.122338	7.38244e-12	33436	OID21001	Olink Explore
Q9P0K1	ADAM22	201	ENSG00000008277	53616	7_88374105_A_G	7	88374105	A	G	ADAM22	0.366602	0.0491139	8.37336e-14	33436	OID21001	Olink Explore
Q9P0K1	ADAM22	201	ENSG00000008277	53616	7_88378759_G_T	7	88378759	G	T	ADAM22	0.482634	0.0658691	2.35072e-13	33436	OID21001	Olink Explore
Q9P0K1	ADAM22	201	ENSG00000008277	53616	7_88563805_A_G	7	88563805	A	G	ADAM22	-0.320469	0.0463403	4.66015e-12	33436	OID21001	Olink Explore
P09466	PAEP	8573	ENSG00000122133	5047	9_135448017_A_G	9	135448017	A	G	PAEP	-0.0426736	0.00780948	4.64633e-08	33436	OID20925	Olink Explore
P09466	PAEP	8573	ENSG00000122133	5047	9_135498314_T_C	9	135498314	T	C	PAEP	0.265633	0.0188349	3.62994e-45	33436	OID20925	Olink Explore
P09466	PAEP	8573	ENSG00000122133	5047	9_135498751_G_A	9	135498751	G	A	PAEP	0.370103	0.0521229	1.24222e-12	33436	OID20925	Olink Explore
P09466	PAEP	8573	ENSG00000122133	5047	9_135521038_G_T	9	135521038	G	T	PAEP	-0.390332	0.0616589	2.44366e-10	33436	OID20925	Olink Explore
P09466	PAEP	8573	ENSG00000122133	5047	9_135542998_T_A	9	135542998	T	A	PAEP	-0.205637	0.0258311	1.70844e-15	33436	OID20925	Olink Explore
P09466	PAEP	8573	ENSG00000122133	5047	9_135544443_A_G	9	135544443	A	G	PAEP	0.187062	0.0310411	1.67795e-09	33436	OID20925	Olink Explore
P09466	PAEP	8573	ENSG00000122133	5047	9_135546438_C_T	9	135546438	C	T	PAEP	0.803954	0.0525368	7.335e-53	33436	OID20925	Olink Explore
P09466	PAEP	8573	ENSG00000122133	5047	9_135548459_C_T	9	135548459	C	T	PAEP	-0.308613	0.0441107	2.62785e-12	33436	OID20925	Olink Explore
P09466	PAEP	8573	ENSG00000122133	5047	9_135556976_T_C	9	135556976	T	C	PAEP	0.381595	0.00920269	1e-199	33436	OID20925	Olink Explore
P09466	PAEP	8573	ENSG00000122133	5047	9_135566708_G_T	9	135566708	G	T	PAEP	-0.381775	0.0474684	8.78618e-16	33436	OID20925	Olink Explore
P09466	PAEP	8573	ENSG00000122133	5047	9_135570840_T_C	9	135570840	T	C	PAEP	0.788976	0.0674953	1.44511e-31	33436	OID20925	Olink Explore
P09466	PAEP	8573	ENSG00000122133	5047	9_135575142_C_T	9	135575142	C	T	PAEP	-0.366398	0.048068	2.48828e-14	33436	OID20925	Olink Explore
P09466	PAEP	8573	ENSG00000122133	5047	9_135581206_C_T	9	135581206	C	T	PAEP	-0.261234	0.0246798	3.49945e-26	33436	OID20925	Olink Explore
P09466	PAEP	8573	ENSG00000122133	5047	9_135591805_C_T	9	135591805	C	T	PAEP	-0.443988	0.0450877	7.04693e-23	33436	OID20925	Olink Explore
P09466	PAEP	8573	ENSG00000122133	5047	9_135592183_G_A	9	135592183	G	A	PAEP	-0.364944	0.0344425	3.11889e-26	33436	OID20925	Olink Explore
P09466	PAEP	8573	ENSG00000122133	5047	9_135605221_T_C	9	135605221	T	C	PAEP	-0.411389	0.0137645	2.83139e-196	33436	OID20925	Olink Explore
P09466	PAEP	8573	ENSG00000122133	5047	9_135651310_T_G	9	135651310	T	G	PAEP	-0.259191	0.0247939	1.40702e-25	33436	OID20925	Olink Explore
P09466	PAEP	8573	ENSG00000122133	5047	9_135691361_G_A	9	135691361	G	A	PAEP	-0.264936	0.0374331	1.4669e-12	33436	OID20925	Olink Explore
P09466	PAEP	8573	ENSG00000122133	5047	9_135728926_G_A	9	135728926	G	A	PAEP	0.445877	0.047598	7.42335e-21	33436	OID20925	Olink Explore
P09466	PAEP	8573	ENSG00000122133	5047	9_135740957_G_A	9	135740957	G	A	PAEP	0.452384	0.056263	8.9454e-16	33436	OID20925	Olink Explore
P09466	PAEP	8573	ENSG00000122133	5047	9_136013544_C_T	9	136013544	C	T	PAEP	0.154632	0.0257511	1.91474e-09	33436	OID20925	Olink Explore
P37235	HPCAL1	5145	ENSG00000115756	3241	2_10315499_G_A	2	10315499	G	A	HPCAL1	0.0640317	0.00856809	7.82168e-14	34049	OID20615	Olink Explore
P37235	HPCAL1	5145	ENSG00000115756	3241	2_10336102_T_C	2	10336102	T	C	HPCAL1	0.218967	0.0106036	9.72523e-95	34049	OID20615	Olink Explore
P37235	HPCAL1	5145	ENSG00000115756	3241	2_10423110_G_A	2	10423110	G	A	HPCAL1	-0.0737036	0.00813511	1.30527e-19	34049	OID20615	Olink Explore
Q9UHD8	SEPTIN9	7323	ENSG00000184640	10801	17_77456611_A_G	17	77456611	A	G	SEPTIN9	-0.355477	0.0308949	1.23084e-30	33533	OID21279	Olink Explore
Q24JP5	TMEM132A	31092	ENSG00000006118	54972	11_60478369_G_A	11	60478369	G	A	TMEM132A	-0.174287	0.0306118	1.2448e-08	33042	OID30287	Olink Explore
Q24JP5	TMEM132A	31092	ENSG00000006118	54972	11_60600745_A_G	11	60600745	A	G	TMEM132A	0.40584	0.0693118	4.7619e-09	33042	OID30287	Olink Explore
Q24JP5	TMEM132A	31092	ENSG00000006118	54972	11_60772751_G_A	11	60772751	G	A	TMEM132A	-0.309938	0.00945153	1e-199	33042	OID30287	Olink Explore
Q24JP5	TMEM132A	31092	ENSG00000006118	54972	11_60815341_C_T	11	60815341	C	T	TMEM132A	-0.692646	0.112511	7.44972e-10	33042	OID30287	Olink Explore
Q24JP5	TMEM132A	31092	ENSG00000006118	54972	11_60868266_C_T	11	60868266	C	T	TMEM132A	-0.406554	0.0291656	3.64502e-44	33042	OID30287	Olink Explore
Q24JP5	TMEM132A	31092	ENSG00000006118	54972	11_60941729_C_A	11	60941729	C	A	TMEM132A	-0.855342	0.117259	2.99916e-13	33042	OID30287	Olink Explore
Q24JP5	TMEM132A	31092	ENSG00000006118	54972	11_60944415_G_A	11	60944415	G	A	TMEM132A	0.323498	0.00768809	1e-199	33042	OID30287	Olink Explore
Q24JP5	TMEM132A	31092	ENSG00000006118	54972	11_60959345_A_T	11	60959345	A	T	TMEM132A	0.33108	0.0546986	1.42351e-09	33042	OID30287	Olink Explore
Q24JP5	TMEM132A	31092	ENSG00000006118	54972	11_61040395_A_G	11	61040395	A	G	TMEM132A	-0.696893	0.0888477	4.37522e-15	33042	OID30287	Olink Explore
Q24JP5	TMEM132A	31092	ENSG00000006118	54972	11_61047154_C_T	11	61047154	C	T	TMEM132A	-0.502642	0.0835103	1.75582e-09	33042	OID30287	Olink Explore
Q24JP5	TMEM132A	31092	ENSG00000006118	54972	11_61055684_G_A	11	61055684	G	A	TMEM132A	0.336931	0.041414	4.09638e-16	33042	OID30287	Olink Explore
Q24JP5	TMEM132A	31092	ENSG00000006118	54972	11_61064572_A_G	11	61064572	A	G	TMEM132A	0.252358	0.0364239	4.25696e-12	33042	OID30287	Olink Explore
Q24JP5	TMEM132A	31092	ENSG00000006118	54972	11_61516230_T_A	11	61516230	T	A	TMEM132A	0.15321	0.0232479	4.38935e-11	33042	OID30287	Olink Explore
Q15661	TPSAB1	12019	ENSG00000172236	7177	16_1037655_C_T	16	1037655	C	T	TPSAB1	-0.392614	0.0535789	2.33991e-13	33978	OID20642	Olink Explore
Q15661	TPSAB1	12019	ENSG00000172236	7177	16_1155098_A_G	16	1155098	A	G	TPSAB1	-0.74142	0.101092	2.23254e-13	33978	OID20642	Olink Explore
Q15661	TPSAB1	12019	ENSG00000172236	7177	16_1157701_G_A	16	1157701	G	A	TPSAB1	-0.724486	0.086749	6.73907e-17	33978	OID20642	Olink Explore
Q15661	TPSAB1	12019	ENSG00000172236	7177	16_1161578_G_A	16	1161578	G	A	TPSAB1	0.594777	0.0506039	6.77018e-32	33978	OID20642	Olink Explore
Q15661	TPSAB1	12019	ENSG00000172236	7177	16_1162778_C_T	16	1162778	C	T	TPSAB1	0.769744	0.0736541	1.45312e-25	33978	OID20642	Olink Explore
Q15661	TPSAB1	12019	ENSG00000172236	7177	16_1167503_A_T	16	1167503	A	T	TPSAB1	1.67589	0.0281751	1e-199	33978	OID20642	Olink Explore
Q15661	TPSAB1	12019	ENSG00000172236	7177	16_1171087_C_T	16	1171087	C	T	TPSAB1	0.265428	0.0375831	1.63606e-12	33978	OID20642	Olink Explore
Q15661	TPSAB1	12019	ENSG00000172236	7177	16_1172896_G_A	16	1172896	G	A	TPSAB1	-0.68421	0.079471	7.335e-18	33978	OID20642	Olink Explore
Q15661	TPSAB1	12019	ENSG00000172236	7177	16_1185055_T_C	16	1185055	T	C	TPSAB1	0.513145	0.0155887	1e-199	33978	OID20642	Olink Explore
Q15661	TPSAB1	12019	ENSG00000172236	7177	16_1185373_G_A	16	1185373	G	A	TPSAB1	0.311814	0.0522451	2.39751e-09	33978	OID20642	Olink Explore
Q15661	TPSAB1	12019	ENSG00000172236	7177	16_1186357_G_A	16	1186357	G	A	TPSAB1	0.337499	0.0472253	8.89611e-13	33978	OID20642	Olink Explore
Q15661	TPSAB1	12019	ENSG00000172236	7177	16_1189438_A_G	16	1189438	A	G	TPSAB1	0.32206	0.0277993	4.90004e-31	33978	OID20642	Olink Explore
Q15661	TPSAB1	12019	ENSG00000172236	7177	16_1193663_C_T	16	1193663	C	T	TPSAB1	-0.639866	0.0286115	8.8308e-111	33978	OID20642	Olink Explore
Q15661	TPSAB1	12019	ENSG00000172236	7177	16_1199345_C_T	16	1199345	C	T	TPSAB1	0.419608	0.0454642	2.72082e-20	33978	OID20642	Olink Explore
Q15661	TPSAB1	12019	ENSG00000172236	7177	16_1200206_C_T	16	1200206	C	T	TPSAB1	-0.686087	0.0468342	1.36144e-48	33978	OID20642	Olink Explore
Q15661	TPSAB1	12019	ENSG00000172236	7177	16_1204709_C_T	16	1204709	C	T	TPSAB1	0.43342	0.0769908	1.80722e-08	33978	OID20642	Olink Explore
Q15661	TPSAB1	12019	ENSG00000172236	7177	16_1208836_G_A	16	1208836	G	A	TPSAB1	-0.976393	0.0288023	1e-199	33978	OID20642	Olink Explore
Q15661	TPSAB1	12019	ENSG00000172236	7177	16_1209906_G_A	16	1209906	G	A	TPSAB1	-0.780666	0.0389789	3.14702e-89	33978	OID20642	Olink Explore
Q15661	TPSAB1	12019	ENSG00000172236	7177	16_1211063_C_T	16	1211063	C	T	TPSAB1	0.558508	0.0440699	8.32147e-37	33978	OID20642	Olink Explore
Q15661	TPSAB1	12019	ENSG00000172236	7177	16_1212474_C_T	16	1212474	C	T	TPSAB1	0.821719	0.10699	1.58672e-14	33978	OID20642	Olink Explore
Q15661	TPSAB1	12019	ENSG00000172236	7177	16_1213662_G_T	16	1213662	G	T	TPSAB1	-0.148189	0.0261721	1.49541e-08	33978	OID20642	Olink Explore
Q15661	TPSAB1	12019	ENSG00000172236	7177	16_1213775_C_T	16	1213775	C	T	TPSAB1	-0.991677	0.121992	4.32613e-16	33978	OID20642	Olink Explore
Q15661	TPSAB1	12019	ENSG00000172236	7177	16_1215412_G_A	16	1215412	G	A	TPSAB1	-0.792403	0.0326909	8.59014e-130	33978	OID20642	Olink Explore
Q15661	TPSAB1	12019	ENSG00000172236	7177	16_1217338_A_G	16	1217338	A	G	TPSAB1	0.302425	0.0550491	3.93505e-08	33978	OID20642	Olink Explore
Q15661	TPSAB1	12019	ENSG00000172236	7177	16_1221292_G_A	16	1221292	G	A	TPSAB1	0.678691	0.0752071	1.80842e-19	33978	OID20642	Olink Explore
Q15661	TPSAB1	12019	ENSG00000172236	7177	16_1221495_C_T	16	1221495	C	T	TPSAB1	0.86269	0.0368091	1.79887e-121	33978	OID20642	Olink Explore
Q15661	TPSAB1	12019	ENSG00000172236	7177	16_1223920_C_T	16	1223920	C	T	TPSAB1	-0.922446	0.111375	1.20781e-16	33978	OID20642	Olink Explore
Q15661	TPSAB1	12019	ENSG00000172236	7177	16_1224308_C_A	16	1224308	C	A	TPSAB1	-0.78614	0.0207787	1e-199	33978	OID20642	Olink Explore
Q15661	TPSAB1	12019	ENSG00000172236	7177	16_1224853_T_G	16	1224853	T	G	TPSAB1	0.805365	0.0296546	2.02768e-162	33978	OID20642	Olink Explore
Q15661	TPSAB1	12019	ENSG00000172236	7177	16_1226983_A_G	16	1226983	A	G	TPSAB1	-0.863451	0.0743683	3.64586e-31	33978	OID20642	Olink Explore
Q15661	TPSAB1	12019	ENSG00000172236	7177	16_1228121_A_G	16	1228121	A	G	TPSAB1	0.5275	0.0917765	9.04899e-09	33978	OID20642	Olink Explore
Q15661	TPSAB1	12019	ENSG00000172236	7177	16_1228631_T_C	16	1228631	T	C	TPSAB1	0.436685	0.0608583	7.20775e-13	33978	OID20642	Olink Explore
Q15661	TPSAB1	12019	ENSG00000172236	7177	16_1240266_G_A	16	1240266	G	A	TPSAB1	-0.891456	0.0545406	4.73587e-60	33978	OID20642	Olink Explore
Q15661	TPSAB1	12019	ENSG00000172236	7177	16_1245688_C_T	16	1245688	C	T	TPSAB1	-0.87226	0.118792	2.09267e-13	33978	OID20642	Olink Explore
Q15661	TPSAB1	12019	ENSG00000172236	7177	16_1247803_A_G	16	1247803	A	G	TPSAB1	0.352492	0.0281997	7.47997e-36	33978	OID20642	Olink Explore
Q15661	TPSAB1	12019	ENSG00000172236	7177	16_1251595_G_A	16	1251595	G	A	TPSAB1	0.385459	0.0359622	8.33873e-27	33978	OID20642	Olink Explore
Q15661	TPSAB1	12019	ENSG00000172236	7177	16_1253400_G_A	16	1253400	G	A	TPSAB1	-0.184074	0.0290826	2.46212e-10	33978	OID20642	Olink Explore
Q15661	TPSAB1	12019	ENSG00000172236	7177	16_1256745_G_A	16	1256745	G	A	TPSAB1	2.13547	0.0608834	1e-199	33978	OID20642	Olink Explore
Q15661	TPSAB1	12019	ENSG00000172236	7177	16_1261747_C_T	16	1261747	C	T	TPSAB1	0.369085	0.0315981	1.60103e-31	33978	OID20642	Olink Explore
Q15661	TPSAB1	12019	ENSG00000172236	7177	16_1264621_G_A	16	1264621	G	A	TPSAB1	-0.249876	0.0299752	7.67892e-17	33978	OID20642	Olink Explore
Q15661	TPSAB1	12019	ENSG00000172236	7177	16_1275191_C_T	16	1275191	C	T	TPSAB1	-0.618598	0.0665361	1.44212e-20	33978	OID20642	Olink Explore
Q15661	TPSAB1	12019	ENSG00000172236	7177	16_1279752_G_A	16	1279752	G	A	TPSAB1	-0.145182	0.0215504	1.61883e-11	33978	OID20642	Olink Explore
Q15661	TPSAB1	12019	ENSG00000172236	7177	16_1282619_G_T	16	1282619	G	T	TPSAB1	0.637336	0.0976236	6.64355e-11	33978	OID20642	Olink Explore
Q15661	TPSAB1	12019	ENSG00000172236	7177	16_1285956_G_A	16	1285956	G	A	TPSAB1	0.513512	0.0308806	4.30031e-62	33978	OID20642	Olink Explore
Q15661	TPSAB1	12019	ENSG00000172236	7177	16_1297979_C_T	16	1297979	C	T	TPSAB1	-0.360115	0.0475803	3.77311e-14	33978	OID20642	Olink Explore
Q15661	TPSAB1	12019	ENSG00000172236	7177	16_1317696_C_T	16	1317696	C	T	TPSAB1	1.62586	0.0965268	1.16815e-63	33978	OID20642	Olink Explore
Q15661	TPSAB1	12019	ENSG00000172236	7177	16_1384003_C_T	16	1384003	C	T	TPSAB1	0.674959	0.0784351	7.61027e-18	33978	OID20642	Olink Explore
Q15661	TPSAB1	12019	ENSG00000172236	7177	16_1392338_C_A	16	1392338	C	A	TPSAB1	-0.706423	0.0816008	4.84061e-18	33978	OID20642	Olink Explore
Q15661	TPSAB1	12019	ENSG00000172236	7177	16_1396754_T_C	16	1396754	T	C	TPSAB1	0.348035	0.0214786	4.74351e-59	33978	OID20642	Olink Explore
Q15661	TPSAB1	12019	ENSG00000172236	7177	16_1397926_C_T	16	1397926	C	T	TPSAB1	-0.605518	0.0986635	8.39866e-10	33978	OID20642	Olink Explore
Q15661	TPSAB1	12019	ENSG00000172236	7177	16_1410550_T_A	16	1410550	T	A	TPSAB1	-0.601556	0.0801209	5.99929e-14	33978	OID20642	Olink Explore
Q15661	TPSAB1	12019	ENSG00000172236	7177	16_1424880_T_A	16	1424880	T	A	TPSAB1	0.688567	0.114658	1.90875e-09	33978	OID20642	Olink Explore
Q15661	TPSAB1	12019	ENSG00000172236	7177	16_1437338_A_C	16	1437338	A	C	TPSAB1	-0.599911	0.0785668	2.24647e-14	33978	OID20642	Olink Explore
Q15661	TPSAB1	12019	ENSG00000172236	7177	16_1452672_C_T	16	1452672	C	T	TPSAB1	0.290115	0.0414137	2.4649e-12	33978	OID20642	Olink Explore
Q15661	TPSAB1	12019	ENSG00000172236	7177	16_1457516_G_A	16	1457516	G	A	TPSAB1	0.222322	0.0304782	2.99847e-13	33978	OID20642	Olink Explore
Q15661	TPSAB1	12019	ENSG00000172236	7177	16_1464724_G_A	16	1464724	G	A	TPSAB1	-0.931949	0.125897	1.3369e-13	33978	OID20642	Olink Explore
Q15661	TPSAB1	12019	ENSG00000172236	7177	16_1483724_A_G	16	1483724	A	G	TPSAB1	0.635478	0.0625065	2.79512e-24	33978	OID20642	Olink Explore
Q15661	TPSAB1	12019	ENSG00000172236	7177	16_1536219_C_T	16	1536219	C	T	TPSAB1	-0.711468	0.125985	1.63046e-08	33978	OID20642	Olink Explore
Q15661	TPSAB1	12019	ENSG00000172236	7177	16_1552034_C_T	16	1552034	C	T	TPSAB1	0.242158	0.0408461	3.05619e-09	33978	OID20642	Olink Explore
Q15661	TPSAB1	12019	ENSG00000172236	7177	16_1713196_G_A	16	1713196	G	A	TPSAB1	-0.310145	0.0561177	3.2634e-08	33978	OID20642	Olink Explore
Q15661	TPSAB1	12019	ENSG00000172236	7177	16_1823522_C_T	16	1823522	C	T	TPSAB1	-0.599235	0.0904872	3.5359e-11	33978	OID20642	Olink Explore
P09341	CXCL1	4602	ENSG00000163739	2919	4_73246969_A_G	4	73246969	A	G	CXCL1	-0.305667	0.0353382	5.15941e-18	33650	OID20762	Olink Explore
P09341	CXCL1	4602	ENSG00000163739	2919	4_73314949_A_G	4	73314949	A	G	CXCL1	0.440998	0.0451351	1.50522e-22	33650	OID20762	Olink Explore
P09341	CXCL1	4602	ENSG00000163739	2919	4_73473286_T_C	4	73473286	T	C	CXCL1	0.705981	0.125007	1.62753e-08	33650	OID20762	Olink Explore
P09341	CXCL1	4602	ENSG00000163739	2919	4_73584350_C_T	4	73584350	C	T	CXCL1	-0.242283	0.0148845	1.42594e-59	33650	OID20762	Olink Explore
P09341	CXCL1	4602	ENSG00000163739	2919	4_73602263_G_A	4	73602263	G	A	CXCL1	-0.429366	0.0754631	1.27227e-08	33650	OID20762	Olink Explore
P09341	CXCL1	4602	ENSG00000163739	2919	4_73758865_G_A	4	73758865	G	A	CXCL1	-0.16408	0.0236522	3.99945e-12	33650	OID20762	Olink Explore
P09341	CXCL1	4602	ENSG00000163739	2919	4_73791485_G_A	4	73791485	G	A	CXCL1	0.810853	0.0391569	2.94646e-95	33650	OID20762	Olink Explore	CXCL1	1.3343	0.049665	5.47016e-159	35351	2985_35	SomaScan v4
P09341	CXCL1	4602	ENSG00000163739	2919	4_73809913_G_A	4	73809913	G	A	CXCL1	0.836529	0.0273527	1e-199	33650	OID20762	Olink Explore
P09341	CXCL1	4602	ENSG00000163739	2919	4_73857087_T_A	4	73857087	T	A	CXCL1	1.10473	0.0497783	4.01791e-109	33650	OID20762	Olink Explore
P09341	CXCL1	4602	ENSG00000163739	2919	4_73862366_A_G	4	73862366	A	G	CXCL1	0.425302	0.0660541	1.20506e-10	33650	OID20762	Olink Explore
P09341	CXCL1	4602	ENSG00000163739	2919	4_73869391_C_T	4	73869391	C	T	CXCL1	0.558057	0.0271572	7.83249e-94	33650	OID20762	Olink Explore	CXCL1	0.718	0.024546	4.36516e-188	35349	2985_35	SomaScan v4
P09341	CXCL1	4602	ENSG00000163739	2919	4_73878895_C_T	4	73878895	C	T	CXCL1	0.517942	0.0376509	4.66015e-43	33650	OID20762	Olink Explore	CXCL1	0.5265	0.030278	9.9747e-68	35350	2985_35	SomaScan v4
P09341	CXCL1	4602	ENSG00000163739	2919	4_73883219_C_T	4	73883219	C	T	CXCL1	0.380282	0.0592967	1.42492e-10	33650	OID20762	Olink Explore
P09341	CXCL1	4602	ENSG00000163739	2919	4_73886210_A_G	4	73886210	A	G	CXCL1	-0.231088	0.0359242	1.25409e-10	33650	OID20762	Olink Explore
P09341	CXCL1	4602	ENSG00000163739	2919	4_73893146_G_A	4	73893146	G	A	CXCL1	-0.158492	0.026659	2.76185e-09	33650	OID20762	Olink Explore
P09341	CXCL1	4602	ENSG00000163739	2919	4_73902635_T_G	4	73902635	T	G	CXCL1	1.19332	0.103149	5.92107e-31	33650	OID20762	Olink Explore
P09341	CXCL1	4602	ENSG00000163739	2919	4_73903012_C_A	4	73903012	C	A	CXCL1	-0.218322	0.0388205	1.86702e-08	33650	OID20762	Olink Explore
P09341	CXCL1	4602	ENSG00000163739	2919	4_73906603_G_T	4	73906603	G	T	CXCL1	0.41475	0.0276714	8.7438e-51	33650	OID20762	Olink Explore
P09341	CXCL1	4602	ENSG00000163739	2919	4_73914303_C_T	4	73914303	C	T	CXCL1	-0.337997	0.0567861	2.64692e-09	33650	OID20762	Olink Explore
P09341	CXCL1	4602	ENSG00000163739	2919	4_73941447_T_C	4	73941447	T	C	CXCL1	0.57479	0.0880735	6.74373e-11	33650	OID20762	Olink Explore	CXCL1	0.5372	0.070775	3.19301e-14	35351	2985_35	SomaScan v4
P09341	CXCL1	4602	ENSG00000163739	2919	4_73950766_G_A	4	73950766	G	A	CXCL1	0.516069	0.0445076	4.36616e-31	33650	OID20762	Olink Explore
P09341	CXCL1	4602	ENSG00000163739	2919	4_73957959_G_T	4	73957959	G	T	CXCL1	-0.329528	0.057308	8.91846e-09	33650	OID20762	Olink Explore
P09341	CXCL1	4602	ENSG00000163739	2919	4_73959100_T_G	4	73959100	T	G	CXCL1	0.448842	0.0360314	1.28174e-35	33650	OID20762	Olink Explore	CXCL1	0.6482	0.055912	4.45759e-31	35350	2985_35	SomaScan v4
P09341	CXCL1	4602	ENSG00000163739	2919	4_73959316_G_A	4	73959316	G	A	CXCL1	0.853128	0.121102	1.85909e-12	33650	OID20762	Olink Explore
P09341	CXCL1	4602	ENSG00000163739	2919	4_73971572_G_A	4	73971572	G	A	CXCL1	-0.218568	0.0205707	2.27405e-26	33650	OID20762	Olink Explore
P09341	CXCL1	4602	ENSG00000163739	2919	4_73983720_C_T	4	73983720	C	T	CXCL1	-0.20617	0.0232943	8.69961e-19	33650	OID20762	Olink Explore
P09341	CXCL1	4602	ENSG00000163739	2919	4_73989717_A_G	4	73989717	A	G	CXCL1	-0.152005	0.0213672	1.12772e-12	33650	OID20762	Olink Explore
P09341	CXCL1	4602	ENSG00000163739	2919	4_73990944_A_C	4	73990944	A	C	CXCL1	0.358631	0.030388	3.82384e-32	33650	OID20762	Olink Explore
P09341	CXCL1	4602	ENSG00000163739	2919	4_74005013_C_T	4	74005013	C	T	CXCL1	0.445443	0.0603881	1.62705e-13	33650	OID20762	Olink Explore
P09341	CXCL1	4602	ENSG00000163739	2919	4_74013903_A_G	4	74013903	A	G	CXCL1	-0.282156	0.0425778	3.43005e-11	33650	OID20762	Olink Explore
P09341	CXCL1	4602	ENSG00000163739	2919	4_74019642_C_T	4	74019642	C	T	CXCL1	-0.284163	0.0392933	4.76541e-13	33650	OID20762	Olink Explore
P09341	CXCL1	4602	ENSG00000163739	2919	4_74032280_T_C	4	74032280	T	C	CXCL1	0.96218	0.0660393	4.3722e-48	33650	OID20762	Olink Explore
P09341	CXCL1	4602	ENSG00000163739	2919	4_74043532_C_T	4	74043532	C	T	CXCL1	0.404866	0.0586225	4.97393e-12	33650	OID20762	Olink Explore
P09341	CXCL1	4602	ENSG00000163739	2919	4_74050525_A_C	4	74050525	A	C	CXCL1	0.604363	0.065306	2.15576e-20	33650	OID20762	Olink Explore
P09341	CXCL1	4602	ENSG00000163739	2919	4_74124137_T_C	4	74124137	T	C	CXCL1	0.582004	0.0681194	1.29808e-17	33650	OID20762	Olink Explore
P09341	CXCL1	4602	ENSG00000163739	2919	4_74126580_G_A	4	74126580	G	A	CXCL1	-0.116492	0.0178891	7.41993e-11	33650	OID20762	Olink Explore
P09341	CXCL1	4602	ENSG00000163739	2919	4_74170251_A_G	4	74170251	A	G	CXCL1	0.406994	0.055177	1.6293e-13	33650	OID20762	Olink Explore
P09341	CXCL1	4602	ENSG00000163739	2919	4_74180737_A_G	4	74180737	A	G	CXCL1	0.378931	0.0642064	3.59633e-09	33650	OID20762	Olink Explore
Q9Y5L3	ENTPD2	3364	ENSG00000054179	954	9_136624801_G_A	9	136624801	G	A	ENTPD2	-0.537689	0.0966377	2.63706e-08	32907	OID21260	Olink Explore
Q9Y5L3	ENTPD2	3364	ENSG00000054179	954	9_136944497_C_A	9	136944497	C	A	ENTPD2	0.150048	0.0214836	2.8622e-12	32907	OID21260	Olink Explore
Q9Y5L3	ENTPD2	3364	ENSG00000054179	954	9_136974412_C_T	9	136974412	C	T	ENTPD2	0.182795	0.0301892	1.40446e-09	32907	OID21260	Olink Explore
Q9Y5L3	ENTPD2	3364	ENSG00000054179	954	9_136981973_A_G	9	136981973	A	G	ENTPD2	-1.56754	0.0502958	1e-199	32907	OID21260	Olink Explore
Q9Y5L3	ENTPD2	3364	ENSG00000054179	954	9_136994710_C_A	9	136994710	C	A	ENTPD2	-1.278	0.0261529	1e-199	32907	OID21260	Olink Explore
Q9Y5L3	ENTPD2	3364	ENSG00000054179	954	9_137007082_G_A	9	137007082	G	A	ENTPD2	-1.33345	0.0333867	1e-199	32907	OID21260	Olink Explore
Q9Y5L3	ENTPD2	3364	ENSG00000054179	954	9_137023297_A_G	9	137023297	A	G	ENTPD2	0.264923	0.0230431	1.36773e-30	32907	OID21260	Olink Explore
Q9Y5L3	ENTPD2	3364	ENSG00000054179	954	9_137024680_C_T	9	137024680	C	T	ENTPD2	0.292258	0.0511623	1.11406e-08	32907	OID21260	Olink Explore
Q9Y5L3	ENTPD2	3364	ENSG00000054179	954	9_137031319_C_T	9	137031319	C	T	ENTPD2	0.385579	0.0706439	4.81349e-08	32907	OID21260	Olink Explore
Q9Y5L3	ENTPD2	3364	ENSG00000054179	954	9_137048936_C_T	9	137048936	C	T	ENTPD2	-0.566349	0.0487923	3.78181e-31	32907	OID21260	Olink Explore
Q9Y5L3	ENTPD2	3364	ENSG00000054179	954	9_137054225_G_A	9	137054225	G	A	ENTPD2	0.341783	0.0322256	2.7964e-26	32907	OID21260	Olink Explore
Q9Y5L3	ENTPD2	3364	ENSG00000054179	954	9_137056472_A_T	9	137056472	A	T	ENTPD2	0.291841	0.0400886	3.34041e-13	32907	OID21260	Olink Explore
Q9Y5L3	ENTPD2	3364	ENSG00000054179	954	9_137062753_G_A	9	137062753	G	A	ENTPD2	0.224307	0.0385156	5.75254e-09	32907	OID21260	Olink Explore
Q9Y5L3	ENTPD2	3364	ENSG00000054179	954	9_137088041_C_T	9	137088041	C	T	ENTPD2	-0.849016	0.0366387	8.59014e-119	32907	OID21260	Olink Explore
Q9Y5L3	ENTPD2	3364	ENSG00000054179	954	9_137120553_G_A	9	137120553	G	A	ENTPD2	0.202367	0.0136314	7.41652e-50	32907	OID21260	Olink Explore
Q9Y5L3	ENTPD2	3364	ENSG00000054179	954	9_137400494_G_A	9	137400494	G	A	ENTPD2	0.053787	0.00881442	1.04643e-09	32907	OID21260	Olink Explore
Q9Y5L3	ENTPD2	3364	ENSG00000054179	954	9_137452178_A_C	9	137452178	A	C	ENTPD2	-0.503059	0.0702436	7.9726e-13	32907	OID21260	Olink Explore
O94992	HEXIM1	24953	ENSG00000186834	10614	17_45167022_C_T	17	45167022	C	T	HEXIM1	0.0839966	0.00945723	6.58264e-19	33657	OID20589	Olink Explore
Q15818	NPTX1	7952	ENSG00000171246	4884	17_80401247_G_A	17	80401247	G	A	NPTX1	0.0689668	0.00738815	1.01205e-20	33687	OID21074	Olink Explore
Q15818	NPTX1	7952	ENSG00000171246	4884	17_80415464_C_T	17	80415464	C	T	NPTX1	0.491898	0.0794919	6.09228e-10	33687	OID21074	Olink Explore
Q15818	NPTX1	7952	ENSG00000171246	4884	17_80433661_G_T	17	80433661	G	T	NPTX1	0.982304	0.124006	2.34747e-15	33687	OID21074	Olink Explore
Q15818	NPTX1	7952	ENSG00000171246	4884	17_80438056_T_C	17	80438056	T	C	NPTX1	-0.103544	0.0133288	7.94511e-15	33687	OID21074	Olink Explore
Q15818	NPTX1	7952	ENSG00000171246	4884	17_80468912_C_T	17	80468912	C	T	NPTX1	0.548996	0.0929158	3.45176e-09	33687	OID21074	Olink Explore
Q15818	NPTX1	7952	ENSG00000171246	4884	17_80470308_G_T	17	80470308	G	T	NPTX1	-0.740019	0.113971	8.41201e-11	33687	OID21074	Olink Explore
Q15818	NPTX1	7952	ENSG00000171246	4884	17_80485675_C_T	17	80485675	C	T	NPTX1	-0.72155	0.0993823	3.861e-13	33687	OID21074	Olink Explore
Q15818	NPTX1	7952	ENSG00000171246	4884	17_80529375_C_T	17	80529375	C	T	NPTX1	1.10476	0.123063	2.77651e-19	33687	OID21074	Olink Explore
Q15818	NPTX1	7952	ENSG00000171246	4884	17_80553898_C_T	17	80553898	C	T	NPTX1	0.518235	0.0898495	8.03101e-09	33687	OID21074	Olink Explore
Q15818	NPTX1	7952	ENSG00000171246	4884	17_80558945_C_T	17	80558945	C	T	NPTX1	-0.496643	0.0839914	3.35885e-09	33687	OID21074	Olink Explore
Q15818	NPTX1	7952	ENSG00000171246	4884	17_80603474_G_A	17	80603474	G	A	NPTX1	0.636604	0.103997	9.27662e-10	33687	OID21074	Olink Explore
Q15818	NPTX1	7952	ENSG00000171246	4884	17_80699590_A_G	17	80699590	A	G	NPTX1	0.322365	0.0113964	5.03501e-176	33687	OID21074	Olink Explore
Q15818	NPTX1	7952	ENSG00000171246	4884	17_80748481_T_G	17	80748481	T	G	NPTX1	0.23984	0.00795011	6.19441e-200	33687	OID21074	Olink Explore
Q15818	NPTX1	7952	ENSG00000171246	4884	17_80770172_G_A	17	80770172	G	A	NPTX1	-0.660444	0.0882278	7.11869e-14	33687	OID21074	Olink Explore
Q15818	NPTX1	7952	ENSG00000171246	4884	17_80863834_C_T	17	80863834	C	T	NPTX1	0.462878	0.0753269	8.00018e-10	33687	OID21074	Olink Explore
Q15818	NPTX1	7952	ENSG00000171246	4884	17_80876578_G_A	17	80876578	G	A	NPTX1	0.726544	0.126853	1.01941e-08	33687	OID21074	Olink Explore
Q15818	NPTX1	7952	ENSG00000171246	4884	17_80922962_C_T	17	80922962	C	T	NPTX1	0.0947355	0.0075793	7.53703e-36	33687	OID21074	Olink Explore
Q15818	NPTX1	7952	ENSG00000171246	4884	17_81049580_G_A	17	81049580	G	A	NPTX1	0.0404762	0.00729446	2.87475e-08	33687	OID21074	Olink Explore
P39900	MMP12	7158	ENSG00000262406	4321	11_102785077_C_T	11	102785077	C	T	MMP12	-0.44844	0.0147765	1e-199	33658	OID21439	Olink Explore
P39900	MMP12	7158	ENSG00000262406	4321	11_102820803_C_A	11	102820803	C	A	MMP12	0.197504	0.0258587	2.20902e-14	33658	OID21439	Olink Explore
P39900	MMP12	7158	ENSG00000262406	4321	11_102829096_A_T	11	102829096	A	T	MMP12	-0.935338	0.0781006	4.74351e-33	33658	OID21439	Olink Explore
P39900	MMP12	7158	ENSG00000262406	4321	11_102864759_C_A	11	102864759	C	A	MMP12	0.202588	0.0246258	1.92486e-16	33658	OID21439	Olink Explore
P39900	MMP12	7158	ENSG00000262406	4321	11_102882774_T_C	11	102882774	T	C	MMP12	-0.519173	0.0301829	2.61517e-66	33658	OID21439	Olink Explore
P39900	MMP12	7158	ENSG00000262406	4321	11_102884524_G_A	11	102884524	G	A	MMP12	-0.741334	0.0527896	8.48399e-45	33658	OID21439	Olink Explore
P39900	MMP12	7158	ENSG00000262406	4321	11_102893125_A_G	11	102893125	A	G	MMP12	0.233313	0.0266405	1.99067e-18	33658	OID21439	Olink Explore
P39900	MMP12	7158	ENSG00000262406	4321	11_102894589_T_C	11	102894589	T	C	MMP12	0.255229	0.0247644	6.59933e-25	33658	OID21439	Olink Explore
P39900	MMP12	7158	ENSG00000262406	4321	11_102895415_C_T	11	102895415	C	T	MMP12	0.227495	0.0179712	9.98849e-37	33658	OID21439	Olink Explore
P39900	MMP12	7158	ENSG00000262406	4321	11_102895416_G_A	11	102895416	G	A	MMP12	-0.738443	0.111482	3.49945e-11	33658	OID21439	Olink Explore	MMP12	-0.7373	0.049044	4.42486e-51	35364	4496_60	SomaScan v4
P39900	MMP12	7158	ENSG00000262406	4321	11_102904956_G_A	11	102904956	G	A	MMP12	0.252725	0.042289	2.28476e-09	33658	OID21439	Olink Explore	MMP12	0.3401	0.029175	2.10475e-31	35364	4496_60	SomaScan v4
P39900	MMP12	7158	ENSG00000262406	4321	11_102909508_C_T	11	102909508	C	T	MMP12	0.211647	0.0290942	3.47536e-13	33658	OID21439	Olink Explore
P39900	MMP12	7158	ENSG00000262406	4321	11_102910804_G_A	11	102910804	G	A	MMP12	0.173585	0.0209507	1.17706e-16	33658	OID21439	Olink Explore
P39900	MMP12	7158	ENSG00000262406	4321	11_102928701_C_T	11	102928701	C	T	MMP12	-0.645255	0.0694293	1.49005e-20	33658	OID21439	Olink Explore
P39900	MMP12	7158	ENSG00000262406	4321	11_102931332_C_A	11	102931332	C	A	MMP12	0.207955	0.0320078	8.19219e-11	33658	OID21439	Olink Explore
P39900	MMP12	7158	ENSG00000262406	4321	11_102941612_A_C	11	102941612	A	C	MMP12	-0.644926	0.0787316	2.58107e-16	33658	OID21439	Olink Explore
P39900	MMP12	7158	ENSG00000262406	4321	11_102995598_A_T	11	102995598	A	T	MMP12	0.166422	0.0268713	5.8921e-10	33658	OID21439	Olink Explore
P39900	MMP12	7158	ENSG00000262406	4321	11_103104089_A_C	11	103104089	A	C	MMP12	-0.933325	0.112363	9.86961e-17	33658	OID21439	Olink Explore
P39900	MMP12	7158	ENSG00000262406	4321	11_103142024_A_G	11	103142024	A	G	MMP12	-0.6442	0.0921129	2.67917e-12	33658	OID21439	Olink Explore
P39900	MMP12	7158	ENSG00000262406	4321	11_103258357_T_C	11	103258357	T	C	MMP12	-0.704642	0.112441	3.6857e-10	33658	OID21439	Olink Explore
P39900	MMP12	7158	ENSG00000262406	4321	11_103331843_C_T	11	103331843	C	T	MMP12	-1.10731	0.116705	2.3518e-21	33658	OID21439	Olink Explore
P39900	MMP12	7158	ENSG00000262406	4321	11_103409586_C_T	11	103409586	C	T	MMP12	-0.480519	0.0190964	1.02094e-139	33658	OID21439	Olink Explore
P39900	MMP12	7158	ENSG00000262406	4321	11_103465867_C_T	11	103465867	C	T	MMP12	-0.569649	0.0844997	1.56819e-11	33658	OID21439	Olink Explore
Q03154	ACY1	177	ENSG00000243989	95	3_51988821_C_T	3	51988821	C	T	ACY1	-1.69191	0.0537128	1e-199	33693	OID20137	Olink Explore
Q03154	ACY1	177	ENSG00000243989	95	3_51989026_G_A	3	51989026	G	A	ACY1	-0.520153	0.0515046	5.57186e-24	33693	OID20137	Olink Explore
O95965	ITGBL1	6164	ENSG00000198542	9358	13_100831859_A_C	13	100831859	A	C	ITGBL1	-0.533681	0.0969957	3.75267e-08	33924	OID30408	Olink Explore
O95965	ITGBL1	6164	ENSG00000198542	9358	13_101119939_C_T	13	101119939	C	T	ITGBL1	-0.212487	0.0348785	1.11368e-09	33924	OID30408	Olink Explore
O95965	ITGBL1	6164	ENSG00000198542	9358	13_101311737_T_C	13	101311737	T	C	ITGBL1	-0.231824	0.00765851	1e-199	33924	OID30408	Olink Explore
O95965	ITGBL1	6164	ENSG00000198542	9358	13_101325105_G_A	13	101325105	G	A	ITGBL1	0.512801	0.0921144	2.59161e-08	33924	OID30408	Olink Explore
O95965	ITGBL1	6164	ENSG00000198542	9358	13_101413872_A_G	13	101413872	A	G	ITGBL1	-0.257909	0.00809872	1e-199	33924	OID30408	Olink Explore
O95965	ITGBL1	6164	ENSG00000198542	9358	13_101471570_A_G	13	101471570	A	G	ITGBL1	0.293378	0.0134542	2.04644e-105	33924	OID30408	Olink Explore
O95965	ITGBL1	6164	ENSG00000198542	9358	13_101678596_T_G	13	101678596	T	G	ITGBL1	0.15082	0.00872459	5.92243e-67	33924	OID30408	Olink Explore
O95965	ITGBL1	6164	ENSG00000198542	9358	13_101679227_C_T	13	101679227	C	T	ITGBL1	-1.08264	0.131452	1.78033e-16	33924	OID30408	Olink Explore
O95965	ITGBL1	6164	ENSG00000198542	9358	13_101832858_A_C	13	101832858	A	C	ITGBL1	-0.270203	0.0452153	2.28781e-09	33924	OID30408	Olink Explore
O95965	ITGBL1	6164	ENSG00000198542	9358	13_102155544_C_A	13	102155544	C	A	ITGBL1	-0.0695847	0.0127181	4.46735e-08	33924	OID30408	Olink Explore
Q86SJ2	AMIGO2	24073	ENSG00000139211	347902	12_46978817_C_T	12	46978817	C	T	AMIGO2	0.066935	0.0112548	2.72716e-09	33533	OID21370	Olink Explore
Q86SJ2	AMIGO2	24073	ENSG00000139211	347902	12_47201892_A_C	12	47201892	A	C	AMIGO2	0.115314	0.00814433	1.64816e-45	33533	OID21370	Olink Explore
Q86SJ2	AMIGO2	24073	ENSG00000139211	347902	12_47368501_G_A	12	47368501	G	A	AMIGO2	0.157182	0.00763728	4.0738e-94	33533	OID21370	Olink Explore
Q6UW15	REG3G	29595	ENSG00000143954	130120	2_79002873_C_T	2	79002873	C	T	REG3G	0.302915	0.00950757	1e-199	33777	OID31408	Olink Explore
Q6UW15	REG3G	29595	ENSG00000143954	130120	2_79006904_G_T	2	79006904	G	T	REG3G	0.473068	0.085741	3.44041e-08	33777	OID31408	Olink Explore
Q6UW15	REG3G	29595	ENSG00000143954	130120	2_79065472_T_G	2	79065472	T	G	REG3G	-0.322228	0.0561568	9.57966e-09	33777	OID31408	Olink Explore
Q6UW15	REG3G	29595	ENSG00000143954	130120	2_79078756_T_C	2	79078756	T	C	REG3G	0.153068	0.0187188	2.90469e-16	33777	OID31408	Olink Explore
Q6UW15	REG3G	29595	ENSG00000143954	130120	2_79153875_A_G	2	79153875	A	G	REG3G	-0.131492	0.0233235	1.72274e-08	33777	OID31408	Olink Explore
Q86UX2	ITIH5	21449	ENSG00000123243	80760	10_7580046_G_A	10	7580046	G	A	ITIH5	0.16877	0.0127681	6.90081e-40	33777	OID31430	Olink Explore
Q96NZ8	WFIKKN1	30912	ENSG00000127578	117166	16_1122924_C_T	16	1122924	C	T	WFIKKN1	0.837104	0.10887	1.48286e-14	33307	OID20939	Olink Explore
Q96NZ8	WFIKKN1	30912	ENSG00000127578	117166	16_204896_G_A	16	204896	G	A	WFIKKN1	0.555672	0.100466	3.1853e-08	33307	OID20939	Olink Explore
Q96NZ8	WFIKKN1	30912	ENSG00000127578	117166	16_552430_C_T	16	552430	C	T	WFIKKN1	0.302454	0.048124	3.2808e-10	33307	OID20939	Olink Explore
Q96NZ8	WFIKKN1	30912	ENSG00000127578	117166	16_577377_A_C	16	577377	A	C	WFIKKN1	0.610459	0.0630372	3.52209e-22	33307	OID20939	Olink Explore
Q96NZ8	WFIKKN1	30912	ENSG00000127578	117166	16_619708_T_G	16	619708	T	G	WFIKKN1	0.277795	0.00807564	1e-199	33307	OID20939	Olink Explore
Q96NZ8	WFIKKN1	30912	ENSG00000127578	117166	16_666273_T_C	16	666273	T	C	WFIKKN1	-0.118675	0.010853	7.85959e-28	33307	OID20939	Olink Explore
P38936	CDKN1A	1784	ENSG00000124762	1026	6_36684194_C_A	6	36684194	C	A	CDKN1A	-0.266435	0.0151255	1.89234e-69	33533	OID21319	Olink Explore
P38936	CDKN1A	1784	ENSG00000124762	1026	6_36754419_A_G	6	36754419	A	G	CDKN1A	-0.0691339	0.010258	1.58928e-11	33533	OID21319	Olink Explore
O15389	SIGLEC5	10874	ENSG00000105501	8778	19_51352562_G_A	19	51352562	G	A	SIGLEC5	0.0601062	0.00951716	2.69191e-10	33687	OID21082	Olink Explore
O15389	SIGLEC5	10874	ENSG00000105501	8778	19_51412482_G_A	19	51412482	G	A	SIGLEC5	-0.793738	0.104554	3.15791e-14	33687	OID21082	Olink Explore
O15389	SIGLEC5	10874	ENSG00000105501	8778	19_51455717_A_G	19	51455717	A	G	SIGLEC5	-0.544694	0.099273	4.09214e-08	33687	OID21082	Olink Explore
O15389	SIGLEC5	10874	ENSG00000105501	8778	19_51479238_A_T	19	51479238	A	T	SIGLEC5	-0.651639	0.096496	1.4481e-11	33687	OID21082	Olink Explore
O15389	SIGLEC5	10874	ENSG00000105501	8778	19_51502415_G_A	19	51502415	G	A	SIGLEC5	0.238528	0.00790427	4.73151e-200	33687	OID21082	Olink Explore
O15389	SIGLEC5	10874	ENSG00000105501	8778	19_51536502_T_G	19	51536502	T	G	SIGLEC5	0.453028	0.081706	2.94605e-08	33687	OID21082	Olink Explore
O15389	SIGLEC5	10874	ENSG00000105501	8778	19_51560915_A_G	19	51560915	A	G	SIGLEC5	-1.42126	0.0990989	1.1984e-46	33687	OID21082	Olink Explore
O15389	SIGLEC5	10874	ENSG00000105501	8778	19_51594180_C_T	19	51594180	C	T	SIGLEC5	-1.13177	0.0989253	2.61758e-30	33687	OID21082	Olink Explore
O15389	SIGLEC5	10874	ENSG00000105501	8778	19_51603885_G_A	19	51603885	G	A	SIGLEC5	-1.25525	0.111626	2.4485e-29	33687	OID21082	Olink Explore
O15389	SIGLEC5	10874	ENSG00000105501	8778	19_51611828_G_A	19	51611828	G	A	SIGLEC5	0.512692	0.0469002	8.14329e-28	33687	OID21082	Olink Explore
O15389	SIGLEC5	10874	ENSG00000105501	8778	19_51612393_G_A	19	51612393	G	A	SIGLEC5	-1.18451	0.0341441	1e-199	33687	OID21082	Olink Explore
O15389	SIGLEC5	10874	ENSG00000105501	8778	19_51623574_A_G	19	51623574	A	G	SIGLEC5	-1.13486	0.119018	1.49624e-21	33687	OID21082	Olink Explore
O15389	SIGLEC5	10874	ENSG00000105501	8778	19_51628057_C_T	19	51628057	C	T	SIGLEC5	0.222689	0.0189904	9.33684e-32	33687	OID21082	Olink Explore
O15389	SIGLEC5	10874	ENSG00000105501	8778	19_51631289_A_G	19	51631289	A	G	SIGLEC5	0.231094	0.0381847	1.43054e-09	33687	OID21082	Olink Explore
O15389	SIGLEC5	10874	ENSG00000105501	8778	19_51643616_C_T	19	51643616	C	T	SIGLEC5	0.271956	0.0336447	6.30957e-16	33687	OID21082	Olink Explore
O15389	SIGLEC5	10874	ENSG00000105501	8778	19_51652192_C_T	19	51652192	C	T	SIGLEC5	-1.23616	0.116227	2.03236e-26	33687	OID21082	Olink Explore
O15389	SIGLEC5	10874	ENSG00000105501	8778	19_51652218_T_C	19	51652218	T	C	SIGLEC5	-1.43669	0.0946879	5.34318e-52	33687	OID21082	Olink Explore
O15389	SIGLEC5	10874	ENSG00000105501	8778	19_51652943_A_G	19	51652943	A	G	SIGLEC5	0.367552	0.0500911	2.1732e-13	33687	OID21082	Olink Explore
O15389	SIGLEC5	10874	ENSG00000105501	8778	19_51656353_T_C	19	51656353	T	C	SIGLEC5	-0.259937	0.00817331	1e-199	33687	OID21082	Olink Explore
O15389	SIGLEC5	10874	ENSG00000105501	8778	19_51661972_A_G	19	51661972	A	G	SIGLEC5	-1.20705	0.129723	1.34276e-20	33687	OID21082	Olink Explore
O15389	SIGLEC5	10874	ENSG00000105501	8778	19_51679933_C_T	19	51679933	C	T	SIGLEC5	-1.17571	0.0899502	4.84395e-39	33687	OID21082	Olink Explore
O15389	SIGLEC5	10874	ENSG00000105501	8778	19_51691604_G_A	19	51691604	G	A	SIGLEC5	0.125931	0.0207686	1.33183e-09	33687	OID21082	Olink Explore
O15389	SIGLEC5	10874	ENSG00000105501	8778	19_51696593_G_T	19	51696593	G	T	SIGLEC5	0.603655	0.0901645	2.15625e-11	33687	OID21082	Olink Explore
O15389	SIGLEC5	10874	ENSG00000105501	8778	19_51738434_T_C	19	51738434	T	C	SIGLEC5	-0.348344	0.0564621	6.85015e-10	33687	OID21082	Olink Explore
O15389	SIGLEC5	10874	ENSG00000105501	8778	19_51773470_G_A	19	51773470	G	A	SIGLEC5	-0.248801	0.0271767	5.43876e-20	33687	OID21082	Olink Explore
O15389	SIGLEC5	10874	ENSG00000105501	8778	19_51775490_G_A	19	51775490	G	A	SIGLEC5	-0.931794	0.116644	1.36741e-15	33687	OID21082	Olink Explore
O15389	SIGLEC5	10874	ENSG00000105501	8778	19_51789564_A_T	19	51789564	A	T	SIGLEC5	-0.697679	0.114604	1.14499e-09	33687	OID21082	Olink Explore
O15389	SIGLEC5	10874	ENSG00000105501	8778	19_51877846_A_C	19	51877846	A	C	SIGLEC5	-0.654189	0.101974	1.40592e-10	33687	OID21082	Olink Explore
O15389	SIGLEC5	10874	ENSG00000105501	8778	19_51885475_A_C	19	51885475	A	C	SIGLEC5	-0.911498	0.124554	2.51478e-13	33687	OID21082	Olink Explore
O15389	SIGLEC5	10874	ENSG00000105501	8778	19_51885874_C_T	19	51885874	C	T	SIGLEC5	-0.522299	0.0523158	1.79846e-23	33687	OID21082	Olink Explore
O15389	SIGLEC5	10874	ENSG00000105501	8778	19_51910961_G_A	19	51910961	G	A	SIGLEC5	-0.611603	0.102061	2.06633e-09	33687	OID21082	Olink Explore
O15389	SIGLEC5	10874	ENSG00000105501	8778	19_51918736_G_T	19	51918736	G	T	SIGLEC5	-0.528409	0.0809682	6.74839e-11	33687	OID21082	Olink Explore
O15389	SIGLEC5	10874	ENSG00000105501	8778	19_51998945_G_A	19	51998945	G	A	SIGLEC5	-0.357891	0.0395043	1.31009e-19	33687	OID21082	Olink Explore
O15389	SIGLEC5	10874	ENSG00000105501	8778	19_52173530_G_A	19	52173530	G	A	SIGLEC5	0.457041	0.0767001	2.54097e-09	33687	OID21082	Olink Explore
O15389	SIGLEC5	10874	ENSG00000105501	8778	19_52314799_C_T	19	52314799	C	T	SIGLEC5	-0.540791	0.0983058	3.77398e-08	33687	OID21082	Olink Explore
O43915	VEGFD	3708	ENSG00000165197	2277	X_15232029_G_A	X	15232029	G	A	VEGFD	0.394595	0.0124656	1e-199	33980	OID20662	Olink Explore
O43915	VEGFD	3708	ENSG00000165197	2277	X_15257226_A_G	X	15257226	A	G	VEGFD	0.167303	0.0275001	1.17411e-09	33980	OID20662	Olink Explore
O43915	VEGFD	3708	ENSG00000165197	2277	X_15276608_C_T	X	15276608	C	T	VEGFD	0.231031	0.0291569	2.30515e-15	33980	OID20662	Olink Explore
O43915	VEGFD	3708	ENSG00000165197	2277	X_15306401_T_C	X	15306401	T	C	VEGFD	-0.183367	0.0282569	8.62383e-11	33980	OID20662	Olink Explore
O43915	VEGFD	3708	ENSG00000165197	2277	X_15314639_G_A	X	15314639	G	A	VEGFD	-0.250666	0.038468	7.20941e-11	33980	OID20662	Olink Explore
O43915	VEGFD	3708	ENSG00000165197	2277	X_15341504_A_G	X	15341504	A	G	VEGFD	-0.528899	0.0160431	1e-199	33980	OID20662	Olink Explore
O43915	VEGFD	3708	ENSG00000165197	2277	X_15352396_C_T	X	15352396	C	T	VEGFD	-0.278488	0.0494719	1.81038e-08	33980	OID20662	Olink Explore
O43915	VEGFD	3708	ENSG00000165197	2277	X_15402146_T_C	X	15402146	T	C	VEGFD	-0.365448	0.0587053	4.81161e-10	33980	OID20662	Olink Explore
O43915	VEGFD	3708	ENSG00000165197	2277	X_15408246_C_T	X	15408246	C	T	VEGFD	0.664225	0.0702324	3.15283e-21	33980	OID20662	Olink Explore
O43915	VEGFD	3708	ENSG00000165197	2277	X_15408780_A_C	X	15408780	A	C	VEGFD	0.673349	0.0254259	1.53109e-154	33980	OID20662	Olink Explore
O43915	VEGFD	3708	ENSG00000165197	2277	X_15410918_A_G	X	15410918	A	G	VEGFD	0.747256	0.0262483	2.85102e-178	33980	OID20662	Olink Explore	FIGF	0.5685	0.025535	8.29851e-110	30719	13098_93	SomaScan v4
O43915	VEGFD	3708	ENSG00000165197	2277	X_15421327_A_C	X	15421327	A	C	VEGFD	0.868774	0.0530921	3.48498e-60	33980	OID20662	Olink Explore
O43915	VEGFD	3708	ENSG00000165197	2277	X_15433619_A_G	X	15433619	A	G	VEGFD	0.732138	0.0775706	3.78704e-21	33980	OID20662	Olink Explore
O43915	VEGFD	3708	ENSG00000165197	2277	X_15442003_G_A	X	15442003	G	A	VEGFD	-0.31148	0.0295608	5.83714e-26	33980	OID20662	Olink Explore
O43915	VEGFD	3708	ENSG00000165197	2277	X_15446187_G_A	X	15446187	G	A	VEGFD	-0.34557	0.0424003	3.63413e-16	33980	OID20662	Olink Explore
O43915	VEGFD	3708	ENSG00000165197	2277	X_15446982_T_A	X	15446982	T	A	VEGFD	0.698405	0.0564658	3.86278e-35	33980	OID20662	Olink Explore
O43915	VEGFD	3708	ENSG00000165197	2277	X_15534666_G_A	X	15534666	G	A	VEGFD	-0.338049	0.0499957	1.36521e-11	33980	OID20662	Olink Explore
O43915	VEGFD	3708	ENSG00000165197	2277	X_15551543_A_T	X	15551543	A	T	VEGFD	-0.241457	0.0321792	6.21298e-14	33980	OID20662	Olink Explore
O43915	VEGFD	3708	ENSG00000165197	2277	X_15577172_A_G	X	15577172	A	G	VEGFD	0.496121	0.0280569	5.70558e-70	33980	OID20662	Olink Explore
O43915	VEGFD	3708	ENSG00000165197	2277	X_15585385_G_T	X	15585385	G	T	VEGFD	0.65707	0.0311783	1.36019e-98	33980	OID20662	Olink Explore
O43915	VEGFD	3708	ENSG00000165197	2277	X_15619766_T_C	X	15619766	T	C	VEGFD	-0.190901	0.0208884	6.29796e-20	33980	OID20662	Olink Explore
O43915	VEGFD	3708	ENSG00000165197	2277	X_15624329_G_A	X	15624329	G	A	VEGFD	-0.217534	0.0249481	2.79447e-18	33980	OID20662	Olink Explore
O43915	VEGFD	3708	ENSG00000165197	2277	X_15686371_G_A	X	15686371	G	A	VEGFD	-0.199261	0.0270161	1.63569e-13	33980	OID20662	Olink Explore
O43915	VEGFD	3708	ENSG00000165197	2277	X_15689173_A_G	X	15689173	A	G	VEGFD	0.350763	0.0216983	8.83283e-59	33980	OID20662	Olink Explore
O43915	VEGFD	3708	ENSG00000165197	2277	X_15690253_A_G	X	15690253	A	G	VEGFD	-0.269309	0.0348164	1.03324e-14	33980	OID20662	Olink Explore
O43915	VEGFD	3708	ENSG00000165197	2277	X_15729028_G_A	X	15729028	G	A	VEGFD	-0.617648	0.0780711	2.54624e-15	33980	OID20662	Olink Explore
O43915	VEGFD	3708	ENSG00000165197	2277	X_15743746_G_A	X	15743746	G	A	VEGFD	-0.316175	0.0455737	3.98658e-12	33980	OID20662	Olink Explore
O43915	VEGFD	3708	ENSG00000165197	2277	X_15774839_C_T	X	15774839	C	T	VEGFD	-0.152771	0.0155249	7.54223e-23	33980	OID20662	Olink Explore
O43915	VEGFD	3708	ENSG00000165197	2277	X_15776263_C_T	X	15776263	C	T	VEGFD	-0.123587	0.0186077	3.10027e-11	33980	OID20662	Olink Explore
O43915	VEGFD	3708	ENSG00000165197	2277	X_16182027_C_A	X	16182027	C	A	VEGFD	0.254525	0.0327911	8.35795e-15	33980	OID20662	Olink Explore
P51688	SGSH	10818	ENSG00000181523	6448	17_80003348_C_T	17	80003348	C	T	SGSH	-0.480513	0.0779024	6.90955e-10	33366	OID30341	Olink Explore
P51688	SGSH	10818	ENSG00000181523	6448	17_80024967_A_G	17	80024967	A	G	SGSH	-0.419165	0.0204518	2.37465e-93	33366	OID30341	Olink Explore
P51688	SGSH	10818	ENSG00000181523	6448	17_80031260_G_A	17	80031260	G	A	SGSH	-0.490638	0.0162321	1.0617e-200	33366	OID30341	Olink Explore
P51688	SGSH	10818	ENSG00000181523	6448	17_80034684_C_T	17	80034684	C	T	SGSH	0.408154	0.0571296	9.04066e-13	33366	OID30341	Olink Explore
P51688	SGSH	10818	ENSG00000181523	6448	17_80036912_C_T	17	80036912	C	T	SGSH	-0.530671	0.0693357	1.95344e-14	33366	OID30341	Olink Explore
P51688	SGSH	10818	ENSG00000181523	6448	17_80038969_A_G	17	80038969	A	G	SGSH	-0.635482	0.111702	1.27714e-08	33366	OID30341	Olink Explore
P51688	SGSH	10818	ENSG00000181523	6448	17_80054992_A_C	17	80054992	A	C	SGSH	-0.515582	0.036677	6.94065e-45	33366	OID30341	Olink Explore
P51688	SGSH	10818	ENSG00000181523	6448	17_80056583_C_T	17	80056583	C	T	SGSH	0.32751	0.0445008	1.84417e-13	33366	OID30341	Olink Explore
P51688	SGSH	10818	ENSG00000181523	6448	17_80089836_C_T	17	80089836	C	T	SGSH	0.354067	0.0245194	2.88536e-47	33366	OID30341	Olink Explore
P51688	SGSH	10818	ENSG00000181523	6448	17_80092703_T_C	17	80092703	T	C	SGSH	-0.621542	0.0420711	2.1677e-49	33366	OID30341	Olink Explore
P51688	SGSH	10818	ENSG00000181523	6448	17_80093916_C_T	17	80093916	C	T	SGSH	0.294256	0.0346671	2.10136e-17	33366	OID30341	Olink Explore
P51688	SGSH	10818	ENSG00000181523	6448	17_80123544_C_T	17	80123544	C	T	SGSH	-0.572464	0.0667733	1.006e-17	33366	OID30341	Olink Explore
P51688	SGSH	10818	ENSG00000181523	6448	17_80126828_C_T	17	80126828	C	T	SGSH	-0.529059	0.0605147	2.27719e-18	33366	OID30341	Olink Explore
P51688	SGSH	10818	ENSG00000181523	6448	17_80128957_C_T	17	80128957	C	T	SGSH	-0.539983	0.0512558	5.95388e-26	33366	OID30341	Olink Explore
P51688	SGSH	10818	ENSG00000181523	6448	17_80133732_G_A	17	80133732	G	A	SGSH	0.362392	0.0601881	1.7336e-09	33366	OID30341	Olink Explore
P51688	SGSH	10818	ENSG00000181523	6448	17_80136206_C_A	17	80136206	C	A	SGSH	0.292161	0.052189	2.16666e-08	33366	OID30341	Olink Explore
P51688	SGSH	10818	ENSG00000181523	6448	17_80137315_C_T	17	80137315	C	T	SGSH	0.310086	0.0304997	2.78805e-24	33366	OID30341	Olink Explore
P51688	SGSH	10818	ENSG00000181523	6448	17_80156817_C_T	17	80156817	C	T	SGSH	0.262835	0.0415191	2.44416e-10	33366	OID30341	Olink Explore
P51688	SGSH	10818	ENSG00000181523	6448	17_80159381_C_T	17	80159381	C	T	SGSH	-0.617104	0.0968583	1.87547e-10	33366	OID30341	Olink Explore
P51688	SGSH	10818	ENSG00000181523	6448	17_80159927_C_T	17	80159927	C	T	SGSH	-0.450686	0.0355853	9.25124e-37	33366	OID30341	Olink Explore
P51688	SGSH	10818	ENSG00000181523	6448	17_80162202_A_G	17	80162202	A	G	SGSH	-0.652035	0.0491946	4.26776e-40	33366	OID30341	Olink Explore
P51688	SGSH	10818	ENSG00000181523	6448	17_80179910_G_A	17	80179910	G	A	SGSH	-0.444953	0.0296323	5.78496e-51	33366	OID30341	Olink Explore
P51688	SGSH	10818	ENSG00000181523	6448	17_80180147_C_T	17	80180147	C	T	SGSH	-0.629791	0.0879824	8.17711e-13	33366	OID30341	Olink Explore
P51688	SGSH	10818	ENSG00000181523	6448	17_80181283_C_T	17	80181283	C	T	SGSH	0.305729	0.036105	2.5015e-17	33366	OID30341	Olink Explore
P51688	SGSH	10818	ENSG00000181523	6448	17_80183667_A_G	17	80183667	A	G	SGSH	-0.330628	0.0453538	3.10027e-13	33366	OID30341	Olink Explore
P51688	SGSH	10818	ENSG00000181523	6448	17_80184260_C_T	17	80184260	C	T	SGSH	0.313701	0.0353594	7.19946e-19	33366	OID30341	Olink Explore
P51688	SGSH	10818	ENSG00000181523	6448	17_80187410_T_C	17	80187410	T	C	SGSH	-0.61177	0.0670132	6.90717e-20	33366	OID30341	Olink Explore
P51688	SGSH	10818	ENSG00000181523	6448	17_80188816_A_C	17	80188816	A	C	SGSH	-0.750731	0.067597	1.17328e-28	33366	OID30341	Olink Explore
P51688	SGSH	10818	ENSG00000181523	6448	17_80196158_T_A	17	80196158	T	A	SGSH	-0.632408	0.0660221	9.82426e-22	33366	OID30341	Olink Explore
P51688	SGSH	10818	ENSG00000181523	6448	17_80197543_A_G	17	80197543	A	G	SGSH	-0.631652	0.0330891	3.09172e-81	33366	OID30341	Olink Explore
P51688	SGSH	10818	ENSG00000181523	6448	17_80204493_G_A	17	80204493	G	A	SGSH	0.36824	0.064777	1.31015e-08	33366	OID30341	Olink Explore
P51688	SGSH	10818	ENSG00000181523	6448	17_80205132_C_T	17	80205132	C	T	SGSH	0.336872	0.0548721	8.29335e-10	33366	OID30341	Olink Explore
P51688	SGSH	10818	ENSG00000181523	6448	17_80206362_C_T	17	80206362	C	T	SGSH	0.433374	0.0369554	9.2747e-32	33366	OID30341	Olink Explore
P51688	SGSH	10818	ENSG00000181523	6448	17_80207208_C_T	17	80207208	C	T	SGSH	0.368944	0.0117254	1e-199	33366	OID30341	Olink Explore
P51688	SGSH	10818	ENSG00000181523	6448	17_80208391_T_C	17	80208391	T	C	SGSH	0.262642	0.0353337	1.06023e-13	33366	OID30341	Olink Explore
P51688	SGSH	10818	ENSG00000181523	6448	17_80208459_G_A	17	80208459	G	A	SGSH	-0.583234	0.0799666	3.02065e-13	33366	OID30341	Olink Explore
P51688	SGSH	10818	ENSG00000181523	6448	17_80210802_C_T	17	80210802	C	T	SGSH	-0.769797	0.0379223	1.30347e-91	33366	OID30341	Olink Explore
P51688	SGSH	10818	ENSG00000181523	6448	17_80211376_C_T	17	80211376	C	T	SGSH	0.371075	0.0514326	5.40132e-13	33366	OID30341	Olink Explore
P51688	SGSH	10818	ENSG00000181523	6448	17_80213034_T_G	17	80213034	T	G	SGSH	-0.556659	0.0585159	1.8531e-21	33366	OID30341	Olink Explore
P51688	SGSH	10818	ENSG00000181523	6448	17_80215254_C_T	17	80215254	C	T	SGSH	0.421208	0.0735493	1.02292e-08	33366	OID30341	Olink Explore
P51688	SGSH	10818	ENSG00000181523	6448	17_80216322_C_T	17	80216322	C	T	SGSH	-0.717241	0.0787909	8.78011e-20	33366	OID30341	Olink Explore
P51688	SGSH	10818	ENSG00000181523	6448	17_80219358_C_A	17	80219358	C	A	SGSH	0.308238	0.0385009	1.18495e-15	33366	OID30341	Olink Explore
P51688	SGSH	10818	ENSG00000181523	6448	17_80220085_A_G	17	80220085	A	G	SGSH	0.420778	0.0605653	3.71792e-12	33366	OID30341	Olink Explore
P51688	SGSH	10818	ENSG00000181523	6448	17_80221887_C_T	17	80221887	C	T	SGSH	0.351557	0.0375916	8.60003e-21	33366	OID30341	Olink Explore
P51688	SGSH	10818	ENSG00000181523	6448	17_80222428_G_A	17	80222428	G	A	SGSH	-0.709629	0.105479	1.72385e-11	33366	OID30341	Olink Explore
P51688	SGSH	10818	ENSG00000181523	6448	17_80224452_T_C	17	80224452	T	C	SGSH	0.454034	0.0597362	2.94646e-14	33366	OID30341	Olink Explore
P51688	SGSH	10818	ENSG00000181523	6448	17_80225289_C_T	17	80225289	C	T	SGSH	-0.684262	0.0357077	7.55614e-82	33366	OID30341	Olink Explore
P51688	SGSH	10818	ENSG00000181523	6448	17_80233856_G_A	17	80233856	G	A	SGSH	0.388012	0.0531692	2.92752e-13	33366	OID30341	Olink Explore
P51688	SGSH	10818	ENSG00000181523	6448	17_80238138_A_G	17	80238138	A	G	SGSH	-0.328381	0.0540769	1.25939e-09	33366	OID30341	Olink Explore
P51688	SGSH	10818	ENSG00000181523	6448	17_80239964_C_T	17	80239964	C	T	SGSH	0.398189	0.033329	6.71429e-33	33366	OID30341	Olink Explore
P51688	SGSH	10818	ENSG00000181523	6448	17_80242017_C_T	17	80242017	C	T	SGSH	-0.758114	0.0633658	5.47898e-33	33366	OID30341	Olink Explore
P51688	SGSH	10818	ENSG00000181523	6448	17_80243124_C_T	17	80243124	C	T	SGSH	0.390769	0.0389855	1.20226e-23	33366	OID30341	Olink Explore
P51688	SGSH	10818	ENSG00000181523	6448	17_80245901_C_A	17	80245901	C	A	SGSH	-0.789651	0.0503099	1.61771e-55	33366	OID30341	Olink Explore
P51688	SGSH	10818	ENSG00000181523	6448	17_80246718_T_C	17	80246718	T	C	SGSH	-0.372406	0.0483496	1.33567e-14	33366	OID30341	Olink Explore
P51688	SGSH	10818	ENSG00000181523	6448	17_80248768_C_T	17	80248768	C	T	SGSH	-0.519959	0.0417875	1.52757e-35	33366	OID30341	Olink Explore
P51688	SGSH	10818	ENSG00000181523	6448	17_80249299_C_T	17	80249299	C	T	SGSH	-0.761688	0.0790709	5.8023e-22	33366	OID30341	Olink Explore
P51688	SGSH	10818	ENSG00000181523	6448	17_80251368_G_A	17	80251368	G	A	SGSH	-0.435479	0.0450773	4.42792e-22	33366	OID30341	Olink Explore
P51688	SGSH	10818	ENSG00000181523	6448	17_80251988_C_T	17	80251988	C	T	SGSH	-0.520224	0.0607645	1.11584e-17	33366	OID30341	Olink Explore
P51688	SGSH	10818	ENSG00000181523	6448	17_80253991_C_T	17	80253991	C	T	SGSH	0.337469	0.0421234	1.1337e-15	33366	OID30341	Olink Explore
P51688	SGSH	10818	ENSG00000181523	6448	17_80257237_G_A	17	80257237	G	A	SGSH	0.40628	0.056571	6.88177e-13	33366	OID30341	Olink Explore
P51688	SGSH	10818	ENSG00000181523	6448	17_80259001_G_A	17	80259001	G	A	SGSH	0.372999	0.049531	5.0501e-14	33366	OID30341	Olink Explore
P51688	SGSH	10818	ENSG00000181523	6448	17_80280899_G_A	17	80280899	G	A	SGSH	0.36878	0.036885	1.5531e-23	33366	OID30341	Olink Explore
P51688	SGSH	10818	ENSG00000181523	6448	17_80282307_G_A	17	80282307	G	A	SGSH	-0.544362	0.0546187	2.13452e-23	33366	OID30341	Olink Explore
P51688	SGSH	10818	ENSG00000181523	6448	17_80297428_C_T	17	80297428	C	T	SGSH	0.256877	0.0235107	8.66164e-28	33366	OID30341	Olink Explore
P51688	SGSH	10818	ENSG00000181523	6448	17_80300535_C_T	17	80300535	C	T	SGSH	-0.594265	0.0628796	3.36124e-21	33366	OID30341	Olink Explore
P51688	SGSH	10818	ENSG00000181523	6448	17_80377706_A_G	17	80377706	A	G	SGSH	0.177644	0.0110897	9.43409e-58	33366	OID30341	Olink Explore
P51688	SGSH	10818	ENSG00000181523	6448	17_80654222_G_T	17	80654222	G	T	SGSH	-0.58585	0.10452	2.08061e-08	33366	OID30341	Olink Explore
P51688	SGSH	10818	ENSG00000181523	6448	17_80686916_G_A	17	80686916	G	A	SGSH	-0.479519	0.0809743	3.18317e-09	33366	OID30341	Olink Explore
P51688	SGSH	10818	ENSG00000181523	6448	17_80809952_G_A	17	80809952	G	A	SGSH	-0.443368	0.0662589	2.20953e-11	33366	OID30341	Olink Explore
P51688	SGSH	10818	ENSG00000181523	6448	17_81066514_A_G	17	81066514	A	G	SGSH	0.0444109	0.00712755	4.63831e-10	33366	OID30341	Olink Explore
P35052	GPC1	4449	ENSG00000063660	2817	2_240307764_C_A	2	240307764	C	A	GPC1	0.134361	0.0176273	2.49058e-14	33966	OID21438	Olink Explore
P35052	GPC1	4449	ENSG00000063660	2817	2_240449129_C_T	2	240449129	C	T	GPC1	0.316814	0.00964663	1e-199	33966	OID21438	Olink Explore
P35052	GPC1	4449	ENSG00000063660	2817	2_240454345_A_G	2	240454345	A	G	GPC1	0.163813	0.00826747	2.24698e-87	33966	OID21438	Olink Explore
P35052	GPC1	4449	ENSG00000063660	2817	2_240635226_A_G	2	240635226	A	G	GPC1	-0.344673	0.0575474	2.10659e-09	33966	OID21438	Olink Explore
Q9NZT2	OGFR	15768	ENSG00000060491	11054	20_62801074_C_T	20	62801074	C	T	OGFR	-0.305542	0.0300732	2.99226e-24	33533	OID21360	Olink Explore
Q9NZT2	OGFR	15768	ENSG00000060491	11054	20_62812457_G_A	20	62812457	G	A	OGFR	-1.69659	0.103149	8.67761e-61	33533	OID21360	Olink Explore
P10082	PYY	9748	ENSG00000131096	5697	17_43963439_C_T	17	43963439	C	T	PYY	0.244558	0.00811056	9.77237e-200	32862	OID30150	Olink Explore
O94830	DDHD2	29106	ENSG00000085788	23259	8_38238144_C_T	8	38238144	C	T	DDHD2	-0.108657	0.00859886	1.33352e-36	33874	OID31043	Olink Explore
Q86VW0	SESTD1	18379	ENSG00000187231	91404	2_179229886_A_T	2	179229886	A	T	SESTD1	-0.103644	0.00808006	1.15611e-37	32922	OID20790	Olink Explore
O14662	STX16	11431	ENSG00000124222	8675	20_58495829_C_A	20	58495829	C	A	STX16	0.0493192	0.00886399	2.63676e-08	32907	OID21170	Olink Explore
O14662	STX16	11431	ENSG00000124222	8675	20_58662614_G_A	20	58662614	G	A	STX16	0.0619739	0.00788796	3.94185e-15	32907	OID21170	Olink Explore
P17538	CTRB1	2521	ENSG00000168925	1504	16_74743805_C_T	16	74743805	C	T	CTRB1	0.224867	0.0394309	1.17842e-08	33687	OID21150	Olink Explore
P17538	CTRB1	2521	ENSG00000168925	1504	16_74912619_G_T	16	74912619	G	T	CTRB1	-0.501601	0.0869513	7.98583e-09	33687	OID21150	Olink Explore
P17538	CTRB1	2521	ENSG00000168925	1504	16_74965095_G_A	16	74965095	G	A	CTRB1	0.171345	0.0270324	2.32012e-10	33687	OID21150	Olink Explore
P17538	CTRB1	2521	ENSG00000168925	1504	16_75003924_A_C	16	75003924	A	C	CTRB1	0.29545	0.0541374	4.83148e-08	33687	OID21150	Olink Explore
P17538	CTRB1	2521	ENSG00000168925	1504	16_75105678_C_A	16	75105678	C	A	CTRB1	-0.596146	0.0782011	2.474e-14	33687	OID21150	Olink Explore
P17538	CTRB1	2521	ENSG00000168925	1504	16_75118542_C_T	16	75118542	C	T	CTRB1	-0.414046	0.0342224	1.07325e-33	33687	OID21150	Olink Explore
P17538	CTRB1	2521	ENSG00000168925	1504	16_75134745_C_T	16	75134745	C	T	CTRB1	-0.428551	0.0541596	2.51768e-15	33687	OID21150	Olink Explore
P17538	CTRB1	2521	ENSG00000168925	1504	16_75163070_C_T	16	75163070	C	T	CTRB1	-0.463861	0.0474473	1.42266e-22	33687	OID21150	Olink Explore
P17538	CTRB1	2521	ENSG00000168925	1504	16_75203757_A_T	16	75203757	A	T	CTRB1	-0.593759	0.0666195	4.98081e-19	33687	OID21150	Olink Explore
P17538	CTRB1	2521	ENSG00000168925	1504	16_75211814_T_C	16	75211814	T	C	CTRB1	-0.393039	0.0638251	7.36394e-10	33687	OID21150	Olink Explore
P17538	CTRB1	2521	ENSG00000168925	1504	16_75213611_G_A	16	75213611	G	A	CTRB1	-0.450911	0.0475144	2.31047e-21	33687	OID21150	Olink Explore
P17538	CTRB1	2521	ENSG00000168925	1504	16_75213954_G_A	16	75213954	G	A	CTRB1	-0.583795	0.0472832	5.06991e-35	33687	OID21150	Olink Explore	CTRB1	-0.3543	0.040253	1.34493e-18	35363	5671_1	SomaScan v4
P17538	CTRB1	2521	ENSG00000168925	1504	16_75242649_T_C	16	75242649	T	C	CTRB1	-0.467387	0.0481076	2.5906e-22	33687	OID21150	Olink Explore
P17538	CTRB1	2521	ENSG00000168925	1504	16_75267278_T_G	16	75267278	T	G	CTRB1	0.933825	0.023064	1e-199	33687	OID21150	Olink Explore
P17538	CTRB1	2521	ENSG00000168925	1504	16_75471148_C_T	16	75471148	C	T	CTRB1	-0.325947	0.0108099	9.88553e-200	33687	OID21150	Olink Explore
P17538	CTRB1	2521	ENSG00000168925	1504	16_75482040_A_G	16	75482040	A	G	CTRB1	-0.441237	0.0487657	1.45479e-19	33687	OID21150	Olink Explore
P17538	CTRB1	2521	ENSG00000168925	1504	16_75484705_G_A	16	75484705	G	A	CTRB1	-0.459839	0.0692759	3.1842e-11	33687	OID21150	Olink Explore
P17538	CTRB1	2521	ENSG00000168925	1504	16_75762946_A_G	16	75762946	A	G	CTRB1	-0.331894	0.0415615	1.39798e-15	33687	OID21150	Olink Explore
P17538	CTRB1	2521	ENSG00000168925	1504	16_75969213_T_C	16	75969213	T	C	CTRB1	-0.390917	0.032294	9.94031e-34	33687	OID21150	Olink Explore
P17538	CTRB1	2521	ENSG00000168925	1504	16_75977104_C_T	16	75977104	C	T	CTRB1	0.108231	0.0182817	3.21647e-09	33687	OID21150	Olink Explore
P17538	CTRB1	2521	ENSG00000168925	1504	16_75984970_A_T	16	75984970	A	T	CTRB1	0.778605	0.107091	3.58096e-13	33687	OID21150	Olink Explore
P17538	CTRB1	2521	ENSG00000168925	1504	16_76000883_A_T	16	76000883	A	T	CTRB1	-0.556005	0.0830939	2.21208e-11	33687	OID21150	Olink Explore
P17538	CTRB1	2521	ENSG00000168925	1504	16_76170419_G_T	16	76170419	G	T	CTRB1	-0.441609	0.0740723	2.49373e-09	33687	OID21150	Olink Explore
P24387	CRHBP	2356	ENSG00000145708	1393	5_76666658_T_A	5	76666658	T	A	CRHBP	-0.2842	0.0463077	8.39847e-10	33649	OID20747	Olink Explore
P24387	CRHBP	2356	ENSG00000145708	1393	5_76686343_G_T	5	76686343	G	T	CRHBP	-0.107811	0.0105235	1.24968e-24	33649	OID20747	Olink Explore
P24387	CRHBP	2356	ENSG00000145708	1393	5_76772354_C_T	5	76772354	C	T	CRHBP	-0.131954	0.00758292	8.05008e-68	33649	OID20747	Olink Explore
P24387	CRHBP	2356	ENSG00000145708	1393	5_76863627_C_T	5	76863627	C	T	CRHBP	-0.355744	0.0573334	5.4757e-10	33649	OID20747	Olink Explore
P24387	CRHBP	2356	ENSG00000145708	1393	5_76889357_A_C	5	76889357	A	C	CRHBP	-0.564521	0.0926214	1.09486e-09	33649	OID20747	Olink Explore
P24387	CRHBP	2356	ENSG00000145708	1393	5_76916780_A_G	5	76916780	A	G	CRHBP	-0.41625	0.0431034	4.58987e-22	33649	OID20747	Olink Explore
P24387	CRHBP	2356	ENSG00000145708	1393	5_76926922_C_T	5	76926922	C	T	CRHBP	-0.235031	0.00777891	1.55597e-200	33649	OID20747	Olink Explore
P24387	CRHBP	2356	ENSG00000145708	1393	5_76993696_G_A	5	76993696	G	A	CRHBP	0.332548	0.0413927	9.43626e-16	33649	OID20747	Olink Explore
P24387	CRHBP	2356	ENSG00000145708	1393	5_77273019_A_T	5	77273019	A	T	CRHBP	0.320603	0.0578541	2.99751e-08	33649	OID20747	Olink Explore
P24387	CRHBP	2356	ENSG00000145708	1393	5_77363509_C_T	5	77363509	C	T	CRHBP	-0.356424	0.0595577	2.1703e-09	33649	OID20747	Olink Explore
P24387	CRHBP	2356	ENSG00000145708	1393	5_77399602_A_G	5	77399602	A	G	CRHBP	0.174923	0.0250256	2.75359e-12	33649	OID20747	Olink Explore
Q9Y4L1	HYOU1	16931	ENSG00000149428	10525	11_119057542_C_T	11	119057542	C	T	HYOU1	0.183426	0.00759685	8.43335e-129	34090	OID20300	Olink Explore
P01374	LTA	6709	ENSG00000226979	4049	6_30579615_G_A	6	30579615	G	A	LTA	-0.875039	0.123926	1.65348e-12	33657	OID20586	Olink Explore
P01374	LTA	6709	ENSG00000226979	4049	6_30616356_G_A	6	30616356	G	A	LTA	-0.67444	0.0196109	1e-199	33657	OID20586	Olink Explore
P01374	LTA	6709	ENSG00000226979	4049	6_30625360_G_A	6	30625360	G	A	LTA	-1.51833	0.129218	7.0518e-32	33657	OID20586	Olink Explore
P01374	LTA	6709	ENSG00000226979	4049	6_30758547_T_C	6	30758547	T	C	LTA	0.231246	0.0405046	1.13564e-08	33657	OID20586	Olink Explore
P01374	LTA	6709	ENSG00000226979	4049	6_31136276_A_T	6	31136276	A	T	LTA	0.247787	0.0311638	1.84799e-15	33657	OID20586	Olink Explore
P01374	LTA	6709	ENSG00000226979	4049	6_31206200_T_A	6	31206200	T	A	LTA	-0.312167	0.0459531	1.09698e-11	33657	OID20586	Olink Explore
P01374	LTA	6709	ENSG00000226979	4049	6_31246590_A_C	6	31246590	A	C	LTA	-0.338758	0.0354698	1.28914e-21	33657	OID20586	Olink Explore
P01374	LTA	6709	ENSG00000226979	4049	6_31341346_G_A	6	31341346	G	A	LTA	0.21457	0.0234687	6.08555e-20	33657	OID20586	Olink Explore
P01374	LTA	6709	ENSG00000226979	4049	6_31359622_A_C	6	31359622	A	C	LTA	0.270373	0.0256018	4.53315e-26	33657	OID20586	Olink Explore
P01374	LTA	6709	ENSG00000226979	4049	6_31394488_T_C	6	31394488	T	C	LTA	0.219899	0.0175436	4.83838e-36	33657	OID20586	Olink Explore
P01374	LTA	6709	ENSG00000226979	4049	6_31412501_G_T	6	31412501	G	T	LTA	0.311198	0.0484358	1.31914e-10	33657	OID20586	Olink Explore
P01374	LTA	6709	ENSG00000226979	4049	6_31455180_C_T	6	31455180	C	T	LTA	-0.600205	0.0197859	1e-199	33657	OID20586	Olink Explore
P01374	LTA	6709	ENSG00000226979	4049	6_31459599_C_T	6	31459599	C	T	LTA	-0.369092	0.0334962	3.09742e-28	33657	OID20586	Olink Explore
P01374	LTA	6709	ENSG00000226979	4049	6_31484742_C_T	6	31484742	C	T	LTA	-1.52497	0.042993	1e-199	33657	OID20586	Olink Explore
P01374	LTA	6709	ENSG00000226979	4049	6_31503953_G_T	6	31503953	G	T	LTA	0.284685	0.0214275	2.79254e-40	33657	OID20586	Olink Explore
P01374	LTA	6709	ENSG00000226979	4049	6_31518288_G_T	6	31518288	G	T	LTA	0.179406	0.024944	6.36942e-13	33657	OID20586	Olink Explore
P01374	LTA	6709	ENSG00000226979	4049	6_31563096_G_A	6	31563096	G	A	LTA	0.186916	0.0224719	8.96603e-17	33657	OID20586	Olink Explore
P01374	LTA	6709	ENSG00000226979	4049	6_31650516_G_A	6	31650516	G	A	LTA	-0.946699	0.0827624	2.6767e-30	33657	OID20586	Olink Explore
P01374	LTA	6709	ENSG00000226979	4049	6_32006795_A_C	6	32006795	A	C	LTA	-1.05635	0.121371	3.21959e-18	33657	OID20586	Olink Explore
P01374	LTA	6709	ENSG00000226979	4049	6_32244718_C_T	6	32244718	C	T	LTA	-0.424354	0.0692958	9.1365e-10	33657	OID20586	Olink Explore
P01374	LTA	6709	ENSG00000226979	4049	6_32348453_A_G	6	32348453	A	G	LTA	-0.903942	0.112433	8.99705e-16	33657	OID20586	Olink Explore
P01374	LTA	6709	ENSG00000226979	4049	6_32398447_C_T	6	32398447	C	T	LTA	-0.376074	0.0672432	2.23517e-08	33657	OID20586	Olink Explore
P01374	LTA	6709	ENSG00000226979	4049	6_32522621_C_T	6	32522621	C	T	LTA	-0.129412	0.0180101	6.6973e-13	33657	OID20586	Olink Explore
P01374	LTA	6709	ENSG00000226979	4049	6_32536453_A_G	6	32536453	A	G	LTA	-0.205291	0.0142291	3.47296e-47	33657	OID20586	Olink Explore
Q6P9F5	TRIM40	18736	ENSG00000204614	135644	6_29869446_T_C	6	29869446	T	C	TRIM40	0.15962	0.0282346	1.57355e-08	33017	OID30885	Olink Explore
Q6P9F5	TRIM40	18736	ENSG00000204614	135644	6_29921045_A_G	6	29921045	A	G	TRIM40	-0.425884	0.0565153	4.85624e-14	33017	OID30885	Olink Explore
Q6P9F5	TRIM40	18736	ENSG00000204614	135644	6_30146889_C_T	6	30146889	C	T	TRIM40	-0.273033	0.00904307	2.96483e-200	33017	OID30885	Olink Explore
Q6P9F5	TRIM40	18736	ENSG00000204614	135644	6_30170699_T_C	6	30170699	T	C	TRIM40	0.224574	0.0377926	2.81087e-09	33017	OID30885	Olink Explore
Q6P9F5	TRIM40	18736	ENSG00000204614	135644	6_30510214_A_C	6	30510214	A	C	TRIM40	-0.371068	0.0570779	7.97444e-11	33017	OID30885	Olink Explore
Q9HB71	CACYBP	30423	ENSG00000116161	27101	1_174020081_C_T	1	174020081	C	T	CACYBP	-0.17148	0.0120672	7.8886e-46	33126	OID30649	Olink Explore
Q9BXI9	C1QTNF6	14343	ENSG00000133466	114904	22_37193388_C_T	22	37193388	C	T	C1QTNF6	-0.0707593	0.00894494	2.56271e-15	33874	OID31049	Olink Explore
P01588	EPO	3415	ENSG00000130427	2056	7_100575235_C_T	7	100575235	C	T	EPO	-0.0666197	0.0106838	4.50163e-10	33657	OID20522	Olink Explore
P01588	EPO	3415	ENSG00000130427	2056	7_100677821_G_A	7	100677821	G	A	EPO	-0.471347	0.050584	1.1844e-20	33657	OID20522	Olink Explore
P01588	EPO	3415	ENSG00000130427	2056	7_100722758_C_T	7	100722758	C	T	EPO	0.546911	0.0492097	1.07374e-28	33657	OID20522	Olink Explore
Q08431	MFGE8	7036	ENSG00000140545	4240	15_88909532_T_C	15	88909532	T	C	MFGE8	0.337898	0.0083146	1e-199	33687	OID21134	Olink Explore
Q08431	MFGE8	7036	ENSG00000140545	4240	15_88946227_A_G	15	88946227	A	G	MFGE8	-0.419815	0.0658378	1.81184e-10	33687	OID21134	Olink Explore
Q08431	MFGE8	7036	ENSG00000140545	4240	15_88955123_A_G	15	88955123	A	G	MFGE8	-0.159925	0.0197405	5.43501e-16	33687	OID21134	Olink Explore
Q08431	MFGE8	7036	ENSG00000140545	4240	15_89073245_G_T	15	89073245	G	T	MFGE8	-0.0811846	0.0103743	5.05475e-15	33687	OID21134	Olink Explore
P11717	IGF2R	5467	ENSG00000197081	3482	6_159252889_T_C	6	159252889	T	C	IGF2R	0.114578	0.0207208	3.20981e-08	33687	OID21146	Olink Explore
P11717	IGF2R	5467	ENSG00000197081	3482	6_159568068_T_G	6	159568068	T	G	IGF2R	0.0653664	0.0112652	6.53251e-09	33687	OID21146	Olink Explore
P11717	IGF2R	5467	ENSG00000197081	3482	6_159749333_G_A	6	159749333	G	A	IGF2R	0.584485	0.100825	6.75072e-09	33687	OID21146	Olink Explore
P11717	IGF2R	5467	ENSG00000197081	3482	6_159902826_A_G	6	159902826	A	G	IGF2R	-0.0989938	0.0080381	7.46793e-35	33687	OID21146	Olink Explore
P11717	IGF2R	5467	ENSG00000197081	3482	6_159980240_G_A	6	159980240	G	A	IGF2R	0.338458	0.0112112	3.26588e-200	33687	OID21146	Olink Explore
P11717	IGF2R	5467	ENSG00000197081	3482	6_160081637_G_A	6	160081637	G	A	IGF2R	0.602101	0.0787542	2.08401e-14	33687	OID21146	Olink Explore
P11717	IGF2R	5467	ENSG00000197081	3482	6_160096736_C_T	6	160096736	C	T	IGF2R	0.573543	0.0773542	1.22096e-13	33687	OID21146	Olink Explore
P11717	IGF2R	5467	ENSG00000197081	3482	6_160149082_G_A	6	160149082	G	A	IGF2R	0.232398	0.00762929	1e-199	33687	OID21146	Olink Explore
P11717	IGF2R	5467	ENSG00000197081	3482	6_160154160_A_G	6	160154160	A	G	IGF2R	0.830769	0.0918416	1.48765e-19	33687	OID21146	Olink Explore
P11717	IGF2R	5467	ENSG00000197081	3482	6_160165408_G_A	6	160165408	G	A	IGF2R	0.956759	0.106988	3.79752e-19	33687	OID21146	Olink Explore
P11717	IGF2R	5467	ENSG00000197081	3482	6_160166788_G_A	6	160166788	G	A	IGF2R	0.601199	0.106393	1.59739e-08	33687	OID21146	Olink Explore
P11717	IGF2R	5467	ENSG00000197081	3482	6_160175255_A_G	6	160175255	A	G	IGF2R	0.111973	0.0107027	1.28973e-25	33687	OID21146	Olink Explore
P11717	IGF2R	5467	ENSG00000197081	3482	6_160222395_T_C	6	160222395	T	C	IGF2R	0.399313	0.0454418	1.53109e-18	33687	OID21146	Olink Explore
P11717	IGF2R	5467	ENSG00000197081	3482	6_160326674_C_T	6	160326674	C	T	IGF2R	0.640196	0.117264	4.77683e-08	33687	OID21146	Olink Explore
P11717	IGF2R	5467	ENSG00000197081	3482	6_160433722_A_T	6	160433722	A	T	IGF2R	-0.236116	0.0336619	2.31047e-12	33687	OID21146	Olink Explore
P11717	IGF2R	5467	ENSG00000197081	3482	6_160648712_T_C	6	160648712	T	C	IGF2R	0.363289	0.0634647	1.03875e-08	33687	OID21146	Olink Explore
P11717	IGF2R	5467	ENSG00000197081	3482	6_160800524_C_A	6	160800524	C	A	IGF2R	0.251478	0.0445786	1.68842e-08	33687	OID21146	Olink Explore
Q96PQ0	SORCS2	16698	ENSG00000184985	57537	4_7126013_C_T	4	7126013	C	T	SORCS2	0.112167	0.0190943	4.24424e-09	32907	OID21262	Olink Explore
Q96PQ0	SORCS2	16698	ENSG00000184985	57537	4_7182643_A_G	4	7182643	A	G	SORCS2	0.0633524	0.00784666	6.81397e-16	32907	OID21262	Olink Explore
Q96PQ0	SORCS2	16698	ENSG00000184985	57537	4_7209057_T_A	4	7209057	T	A	SORCS2	-0.311434	0.00752805	1e-199	32907	OID21262	Olink Explore
Q96PQ0	SORCS2	16698	ENSG00000184985	57537	4_7292148_C_T	4	7292148	C	T	SORCS2	0.267111	0.0467129	1.07699e-08	32907	OID21262	Olink Explore
Q96PQ0	SORCS2	16698	ENSG00000184985	57537	4_7314426_G_T	4	7314426	G	T	SORCS2	0.543754	0.0828123	5.16535e-11	32907	OID21262	Olink Explore
Q96PQ0	SORCS2	16698	ENSG00000184985	57537	4_7316409_A_C	4	7316409	A	C	SORCS2	0.098483	0.00761872	3.19227e-38	32907	OID21262	Olink Explore
Q96PQ0	SORCS2	16698	ENSG00000184985	57537	4_7360115_T_G	4	7360115	T	G	SORCS2	0.0584509	0.00790097	1.38293e-13	32907	OID21262	Olink Explore
Q96PQ0	SORCS2	16698	ENSG00000184985	57537	4_7531843_A_G	4	7531843	A	G	SORCS2	0.0556372	0.00732454	3.05422e-14	32907	OID21262	Olink Explore
Q96PQ0	SORCS2	16698	ENSG00000184985	57537	4_7664453_C_A	4	7664453	C	A	SORCS2	-0.277163	0.0272716	2.89868e-24	32907	OID21262	Olink Explore
Q96PQ0	SORCS2	16698	ENSG00000184985	57537	4_7705118_T_C	4	7705118	T	C	SORCS2	-0.0968249	0.0115236	4.37824e-17	32907	OID21262	Olink Explore
Q96PQ0	SORCS2	16698	ENSG00000184985	57537	4_7741556_T_G	4	7741556	T	G	SORCS2	-0.0971814	0.00758046	1.26707e-37	32907	OID21262	Olink Explore
Q6P2H3	CEP85	25309	ENSG00000130695	64793	1_26341296_A_G	1	26341296	A	G	CEP85	0.146493	0.015619	6.64967e-21	32907	OID21241	Olink Explore
Q14773	ICAM4	5347	ENSG00000105371	3386	19_10282558_A_G	19	10282558	A	G	ICAM4	-0.114713	0.00660235	1.28529e-67	33657	OID20578	Olink Explore	ICAM4	-0.1065	0.008379	5.14399e-37	35376	6550_4	SomaScan v4
Q14773	ICAM4	5347	ENSG00000105371	3386	19_10412899_C_T	19	10412899	C	T	ICAM4	0.386418	0.0676284	1.10454e-08	33657	OID20578	Olink Explore
Q14773	ICAM4	5347	ENSG00000105371	3386	19_10658461_C_T	19	10658461	C	T	ICAM4	0.279486	0.0365941	2.21564e-14	33657	OID20578	Olink Explore
P43121	MCAM	6934	ENSG00000076706	4162	11_119314967_T_C	11	119314967	T	C	MCAM	-0.323836	0.0161989	6.56599e-89	33809	OID20343	Olink Explore
P43121	MCAM	6934	ENSG00000076706	4162	11_119370410_A_G	11	119370410	A	G	MCAM	0.0662572	0.0115439	9.49052e-09	33809	OID20343	Olink Explore
P55773	CCL23	10622	ENSG00000274736	6368	17_35695776_G_A	17	35695776	G	A	CCL23	-0.924183	0.124209	1.00277e-13	33848	OID20693	Olink Explore
P55773	CCL23	10622	ENSG00000274736	6368	17_35966925_G_A	17	35966925	G	A	CCL23	0.329243	0.0464575	1.37057e-12	33848	OID20693	Olink Explore
P55773	CCL23	10622	ENSG00000274736	6368	17_35980385_G_A	17	35980385	G	A	CCL23	0.34767	0.0278077	7.21772e-36	33848	OID20693	Olink Explore	CCL23	0.3875	0.040969	3.12968e-21	35366	3028_36	SomaScan v4
P55773	CCL23	10622	ENSG00000274736	6368	17_35980880_A_G	17	35980880	A	G	CCL23	-0.553758	0.040511	1.5481e-42	33848	OID20693	Olink Explore
P55773	CCL23	10622	ENSG00000274736	6368	17_35983149_G_T	17	35983149	G	T	CCL23	-0.576359	0.0513105	2.81579e-29	33848	OID20693	Olink Explore
P55773	CCL23	10622	ENSG00000274736	6368	17_35983503_C_T	17	35983503	C	T	CCL23	0.321672	0.0544453	3.45931e-09	33848	OID20693	Olink Explore
P55773	CCL23	10622	ENSG00000274736	6368	17_35986183_C_A	17	35986183	C	A	CCL23	-0.689223	0.0214463	1e-199	33848	OID20693	Olink Explore
P55773	CCL23	10622	ENSG00000274736	6368	17_36006102_C_T	17	36006102	C	T	CCL23	0.225993	0.0268701	4.07943e-17	33848	OID20693	Olink Explore	CCL23	0.2038	0.032742	4.83203e-10	35370	2913_1	SomaScan v4
P55773	CCL23	10622	ENSG00000274736	6368	17_36006102_C_T	17	36006102	C	T	CCL23	0.225993	0.0268701	4.07943e-17	33848	OID20693	Olink Explore	CCL23	0.2601	0.032707	1.82894e-15	35370	3028_36	SomaScan v4
P55773	CCL23	10622	ENSG00000274736	6368	17_36012465_C_T	17	36012465	C	T	CCL23	-0.400777	0.0347936	1.06194e-30	33848	OID20693	Olink Explore
P55773	CCL23	10622	ENSG00000274736	6368	17_36013737_C_T	17	36013737	C	T	CCL23	1.5917	0.0658871	6.15177e-129	33848	OID20693	Olink Explore	CCL23	1.5915	0.118314	3.01578e-41	35370	2913_1	SomaScan v4
P55773	CCL23	10622	ENSG00000274736	6368	17_36013737_C_T	17	36013737	C	T	CCL23	1.5917	0.0658871	6.15177e-129	33848	OID20693	Olink Explore	CCL23	1.6711	0.118221	2.29721e-45	35370	3028_36	SomaScan v4
P55773	CCL23	10622	ENSG00000274736	6368	17_36015113_A_G	17	36015113	A	G	CCL23	-0.330832	0.0507522	7.09741e-11	33848	OID20693	Olink Explore	CCL23	-0.1828	0.032593	2.04099e-08	35370	2913_1	SomaScan v4
P55773	CCL23	10622	ENSG00000274736	6368	17_36021014_A_G	17	36021014	A	G	CCL23	-0.564133	0.0592469	1.70333e-21	33848	OID20693	Olink Explore
P55773	CCL23	10622	ENSG00000274736	6368	17_36022355_T_G	17	36022355	T	G	CCL23	-0.792048	0.122087	8.72369e-11	33848	OID20693	Olink Explore
P55773	CCL23	10622	ENSG00000274736	6368	17_36025799_A_T	17	36025799	A	T	CCL23	-0.225667	0.0210141	6.68806e-27	33848	OID20693	Olink Explore
P55773	CCL23	10622	ENSG00000274736	6368	17_36030148_C_T	17	36030148	C	T	CCL23	0.457695	0.0447887	1.63042e-24	33848	OID20693	Olink Explore
P55773	CCL23	10622	ENSG00000274736	6368	17_36036671_C_T	17	36036671	C	T	CCL23	-0.14981	0.0274159	4.64676e-08	33848	OID20693	Olink Explore
P55773	CCL23	10622	ENSG00000274736	6368	17_36036867_T_C	17	36036867	T	C	CCL23	-0.185467	0.0267922	4.43915e-12	33848	OID20693	Olink Explore	CCL23	-0.2073	0.021943	3.48337e-21	35370	2913_1	SomaScan v4
P55773	CCL23	10622	ENSG00000274736	6368	17_36039463_G_T	17	36039463	G	T	CCL23	-0.843378	0.0988144	1.40185e-17	33848	OID20693	Olink Explore
P55773	CCL23	10622	ENSG00000274736	6368	17_36044244_T_C	17	36044244	T	C	CCL23	0.206669	0.0364128	1.38108e-08	33848	OID20693	Olink Explore	CCL23	0.178	0.03081	7.59207e-09	35369	2913_1	SomaScan v4
P55773	CCL23	10622	ENSG00000274736	6368	17_36044244_T_C	17	36044244	T	C	CCL23	0.206669	0.0364128	1.38108e-08	33848	OID20693	Olink Explore	CCL23	0.2185	0.030793	1.28706e-12	35369	3028_36	SomaScan v4
P55773	CCL23	10622	ENSG00000274736	6368	17_36050795_C_T	17	36050795	C	T	CCL23	-0.873974	0.103003	2.15774e-17	33848	OID20693	Olink Explore
P55773	CCL23	10622	ENSG00000274736	6368	17_36055743_C_T	17	36055743	C	T	CCL23	0.288113	0.0221557	1.16091e-38	33848	OID20693	Olink Explore
P55773	CCL23	10622	ENSG00000274736	6368	17_36061598_G_A	17	36061598	G	A	CCL23	0.423965	0.0750701	1.6272e-08	33848	OID20693	Olink Explore
P55773	CCL23	10622	ENSG00000274736	6368	17_36080769_T_C	17	36080769	T	C	CCL23	-0.478896	0.0648009	1.46521e-13	33848	OID20693	Olink Explore
Q96LB8	PGLYRP4	30015	ENSG00000163218	57115	1_153090986_A_C	1	153090986	A	C	PGLYRP4	-0.0513374	0.00783902	5.79429e-11	32862	OID30101	Olink Explore
Q96LB8	PGLYRP4	30015	ENSG00000163218	57115	1_153296713_G_A	1	153296713	G	A	PGLYRP4	0.660917	0.0187684	1e-199	32862	OID30101	Olink Explore
Q96LB8	PGLYRP4	30015	ENSG00000163218	57115	1_153300430_C_T	1	153300430	C	T	PGLYRP4	-0.37552	0.0309587	7.34852e-34	32862	OID30101	Olink Explore
Q96LB8	PGLYRP4	30015	ENSG00000163218	57115	1_153311971_G_A	1	153311971	G	A	PGLYRP4	0.959549	0.0297967	1e-199	32862	OID30101	Olink Explore
P50914	RPL14	10305	ENSG00000188846	9045	3_40445374_C_T	3	40445374	C	T	RPL14	-0.118252	0.0173071	8.34065e-12	33042	OID30284	Olink Explore
Q8IVM0	CCDC50	18111	ENSG00000152492	152137	3_191369951_A_T	3	191369951	A	T	CCDC50	-0.419415	0.0176004	1.64059e-125	33874	OID31001	Olink Explore
Q8IVM0	CCDC50	18111	ENSG00000152492	152137	3_191968571_T_C	3	191968571	T	C	CCDC50	0.0796433	0.00822837	3.69913e-22	33874	OID31001	Olink Explore
Q9UBR1	UPB1	16297	ENSG00000100024	51733	22_24495732_C_T	22	24495732	C	T	UPB1	-0.093095	0.0167043	2.50242e-08	33942	OID30352	Olink Explore
Q9UBR1	UPB1	16297	ENSG00000100024	51733	22_24512568_T_C	22	24512568	T	C	UPB1	-0.245695	0.0445168	3.40659e-08	33942	OID30352	Olink Explore
Q9UBR1	UPB1	16297	ENSG00000100024	51733	22_24523618_G_A	22	24523618	G	A	UPB1	-0.858524	0.0899547	1.37467e-21	33942	OID30352	Olink Explore
P13995	MTHFD2	7434	ENSG00000065911	10797	2_74693521_G_A	2	74693521	G	A	MTHFD2	1.94542	0.0792411	4.25598e-133	33853	OID31078	Olink Explore	MTHFD2	2.1504	0.093803	2.63027e-116	35348	18321_38	SomaScan v4
P22301	IL10	5962	ENSG00000136634	3586	1_206769068_C_T	1	206769068	C	T	IL10	-0.140628	0.0106006	3.64502e-40	33084	OID20431	Olink Explore
Q16772	GSTA3	4628	ENSG00000174156	2940	6_52748683_C_T	6	52748683	C	T	GSTA3	0.262091	0.00767598	1e-199	32907	OID21242	Olink Explore
Q16772	GSTA3	4628	ENSG00000174156	2940	6_52817753_C_T	6	52817753	C	T	GSTA3	0.175916	0.0280483	3.56673e-10	32907	OID21242	Olink Explore
P09105	HBQ1	4833	ENSG00000086506	3049	16_143507_C_T	16	143507	C	T	HBQ1	-0.484644	0.0484337	1.42955e-23	33966	OID21433	Olink Explore
P09105	HBQ1	4833	ENSG00000086506	3049	16_145529_A_C	16	145529	A	C	HBQ1	0.571433	0.0940454	1.23115e-09	33966	OID21433	Olink Explore
P09105	HBQ1	4833	ENSG00000086506	3049	16_148909_G_A	16	148909	G	A	HBQ1	-0.163749	0.0244584	2.15725e-11	33966	OID21433	Olink Explore
P09105	HBQ1	4833	ENSG00000086506	3049	16_163140_T_G	16	163140	T	G	HBQ1	-0.4241	0.0134373	1e-199	33966	OID21433	Olink Explore
P09105	HBQ1	4833	ENSG00000086506	3049	16_185828_G_A	16	185828	G	A	HBQ1	-1.26491	0.100614	3.0137e-36	33966	OID21433	Olink Explore
P09105	HBQ1	4833	ENSG00000086506	3049	16_187258_A_G	16	187258	A	G	HBQ1	0.472424	0.0171084	7.65597e-168	33966	OID21433	Olink Explore
P09105	HBQ1	4833	ENSG00000086506	3049	16_194250_G_A	16	194250	G	A	HBQ1	-1.27368	0.0348816	1e-199	33966	OID21433	Olink Explore
P09105	HBQ1	4833	ENSG00000086506	3049	16_197964_C_T	16	197964	C	T	HBQ1	-0.503286	0.0834253	1.61168e-09	33966	OID21433	Olink Explore
P09105	HBQ1	4833	ENSG00000086506	3049	16_201333_T_C	16	201333	T	C	HBQ1	0.173188	0.0302728	1.05957e-08	33966	OID21433	Olink Explore
P09105	HBQ1	4833	ENSG00000086506	3049	16_224484_A_G	16	224484	A	G	HBQ1	-0.448162	0.0339263	7.69839e-40	33966	OID21433	Olink Explore
P09105	HBQ1	4833	ENSG00000086506	3049	16_238541_C_T	16	238541	C	T	HBQ1	-0.582262	0.0493643	4.13238e-32	33966	OID21433	Olink Explore
P09105	HBQ1	4833	ENSG00000086506	3049	16_265840_G_A	16	265840	G	A	HBQ1	0.147342	0.0219317	1.83992e-11	33966	OID21433	Olink Explore
P09105	HBQ1	4833	ENSG00000086506	3049	16_305700_T_C	16	305700	T	C	HBQ1	-0.294673	0.0342485	7.70016e-18	33966	OID21433	Olink Explore
P09105	HBQ1	4833	ENSG00000086506	3049	16_344101_T_C	16	344101	T	C	HBQ1	-0.440904	0.070697	4.47384e-10	33966	OID21433	Olink Explore
P08575	PTPRC	9666	ENSG00000081237	5788	1_198710886_G_A	1	198710886	G	A	PTPRC	-0.458822	0.0393022	1.72703e-31	33924	OID30380	Olink Explore
P08575	PTPRC	9666	ENSG00000081237	5788	1_198716831_A_G	1	198716831	A	G	PTPRC	1.16097	0.0784638	1.5481e-49	33924	OID30380	Olink Explore
P08575	PTPRC	9666	ENSG00000081237	5788	1_198726860_T_C	1	198726860	T	C	PTPRC	-0.805689	0.0287511	8.55067e-173	33924	OID30380	Olink Explore
P08575	PTPRC	9666	ENSG00000081237	5788	1_198952939_C_T	1	198952939	C	T	PTPRC	0.196715	0.0328384	2.0932e-09	33924	OID30380	Olink Explore
P32320	CDA	1712	ENSG00000158825	978	1_20177217_G_A	1	20177217	G	A	CDA	0.05023	0.0076343	4.71954e-11	33873	OID30345	Olink Explore
P32320	CDA	1712	ENSG00000158825	978	1_20416054_C_A	1	20416054	C	A	CDA	-0.503351	0.0806915	4.43292e-10	33873	OID30345	Olink Explore
P32320	CDA	1712	ENSG00000158825	978	1_20556710_T_C	1	20556710	T	C	CDA	0.25379	0.00829581	1e-199	33873	OID30345	Olink Explore
P32320	CDA	1712	ENSG00000158825	978	1_20566064_A_G	1	20566064	A	G	CDA	-0.262839	0.00734858	1e-199	33873	OID30345	Olink Explore
P32320	CDA	1712	ENSG00000158825	978	1_20682696_T_G	1	20682696	T	G	CDA	-0.82035	0.101477	6.26037e-16	33873	OID30345	Olink Explore
P32320	CDA	1712	ENSG00000158825	978	1_20749416_T_C	1	20749416	T	C	CDA	0.188168	0.0227648	1.38835e-16	33873	OID30345	Olink Explore
P32320	CDA	1712	ENSG00000158825	978	1_20877840_A_G	1	20877840	A	G	CDA	-0.939455	0.105317	4.65372e-19	33873	OID30345	Olink Explore
P32320	CDA	1712	ENSG00000158825	978	1_21115697_T_C	1	21115697	T	C	CDA	-0.443924	0.0775675	1.04616e-08	33873	OID30345	Olink Explore
P32320	CDA	1712	ENSG00000158825	978	1_21244982_G_A	1	21244982	G	A	CDA	0.151156	0.0193998	6.61607e-15	33873	OID30345	Olink Explore
P32320	CDA	1712	ENSG00000158825	978	1_21340133_T_C	1	21340133	T	C	CDA	-0.480128	0.0842589	1.21049e-08	33873	OID30345	Olink Explore
P32320	CDA	1712	ENSG00000158825	978	1_21380472_C_A	1	21380472	C	A	CDA	-0.0903351	0.0157119	8.9522e-09	33873	OID30345	Olink Explore
Q9NRM6	IL17RB	18015	ENSG00000056736	55540	3_52984821_G_A	3	52984821	G	A	IL17RB	0.638719	0.0879358	3.77311e-13	33285	OID20585	Olink Explore
Q9NRM6	IL17RB	18015	ENSG00000056736	55540	3_53023868_C_T	3	53023868	C	T	IL17RB	0.337564	0.0395412	1.37721e-17	33285	OID20585	Olink Explore
Q9NRM6	IL17RB	18015	ENSG00000056736	55540	3_53279204_G_A	3	53279204	G	A	IL17RB	-0.787141	0.126734	5.26514e-10	33285	OID20585	Olink Explore
Q9NRM6	IL17RB	18015	ENSG00000056736	55540	3_53427343_A_C	3	53427343	A	C	IL17RB	0.29394	0.0521801	1.76905e-08	33285	OID20585	Olink Explore
Q9NRM6	IL17RB	18015	ENSG00000056736	55540	3_53567265_C_T	3	53567265	C	T	IL17RB	0.364097	0.0239886	4.95222e-52	33285	OID20585	Olink Explore
Q9NRM6	IL17RB	18015	ENSG00000056736	55540	3_53640873_G_T	3	53640873	G	T	IL17RB	0.351868	0.0613037	9.48113e-09	33285	OID20585	Olink Explore
Q9NRM6	IL17RB	18015	ENSG00000056736	55540	3_53671127_G_T	3	53671127	G	T	IL17RB	-0.482092	0.0877498	3.93079e-08	33285	OID20585	Olink Explore
Q9NRM6	IL17RB	18015	ENSG00000056736	55540	3_53706725_T_C	3	53706725	T	C	IL17RB	0.319877	0.00902224	1e-199	33285	OID20585	Olink Explore
Q9NRM6	IL17RB	18015	ENSG00000056736	55540	3_53725113_A_G	3	53725113	A	G	IL17RB	-0.513286	0.0788842	7.67538e-11	33285	OID20585	Olink Explore
Q9NRM6	IL17RB	18015	ENSG00000056736	55540	3_53725532_G_A	3	53725532	G	A	IL17RB	-0.637158	0.0912262	2.86088e-12	33285	OID20585	Olink Explore
Q9NRM6	IL17RB	18015	ENSG00000056736	55540	3_53729725_A_G	3	53729725	A	G	IL17RB	0.730475	0.106943	8.46253e-12	33285	OID20585	Olink Explore
Q9NRM6	IL17RB	18015	ENSG00000056736	55540	3_53729733_C_T	3	53729733	C	T	IL17RB	0.360415	0.0499207	5.20835e-13	33285	OID20585	Olink Explore
Q9NRM6	IL17RB	18015	ENSG00000056736	55540	3_53731987_C_T	3	53731987	C	T	IL17RB	-0.50632	0.0826826	9.14492e-10	33285	OID20585	Olink Explore
Q9NRM6	IL17RB	18015	ENSG00000056736	55540	3_53733140_G_A	3	53733140	G	A	IL17RB	-0.38369	0.0593843	1.03915e-10	33285	OID20585	Olink Explore
Q9NRM6	IL17RB	18015	ENSG00000056736	55540	3_53773474_G_A	3	53773474	G	A	IL17RB	0.544646	0.0779125	2.73905e-12	33285	OID20585	Olink Explore
Q9NRM6	IL17RB	18015	ENSG00000056736	55540	3_53784055_C_T	3	53784055	C	T	IL17RB	0.665326	0.100175	3.10242e-11	33285	OID20585	Olink Explore
Q9NRM6	IL17RB	18015	ENSG00000056736	55540	3_53794723_G_T	3	53794723	G	T	IL17RB	-0.320084	0.0573583	2.39939e-08	33285	OID20585	Olink Explore
Q9NRM6	IL17RB	18015	ENSG00000056736	55540	3_53798938_C_T	3	53798938	C	T	IL17RB	-0.482233	0.0561308	8.60399e-18	33285	OID20585	Olink Explore
Q9NRM6	IL17RB	18015	ENSG00000056736	55540	3_53802256_A_G	3	53802256	A	G	IL17RB	0.574929	0.0581656	4.86743e-23	33285	OID20585	Olink Explore
Q9NRM6	IL17RB	18015	ENSG00000056736	55540	3_53816142_C_A	3	53816142	C	A	IL17RB	-0.401785	0.0552367	3.49301e-13	33285	OID20585	Olink Explore
Q9NRM6	IL17RB	18015	ENSG00000056736	55540	3_53819179_T_C	3	53819179	T	C	IL17RB	-0.401857	0.0648734	5.84763e-10	33285	OID20585	Olink Explore
Q9NRM6	IL17RB	18015	ENSG00000056736	55540	3_53819195_G_A	3	53819195	G	A	IL17RB	-0.522841	0.0876959	2.49201e-09	33285	OID20585	Olink Explore
Q9NRM6	IL17RB	18015	ENSG00000056736	55540	3_53823829_C_T	3	53823829	C	T	IL17RB	-0.309752	0.0534049	6.62888e-09	33285	OID20585	Olink Explore
Q9NRM6	IL17RB	18015	ENSG00000056736	55540	3_53831492_A_G	3	53831492	A	G	IL17RB	0.246814	0.0102679	1.1324e-127	33285	OID20585	Olink Explore
Q9NRM6	IL17RB	18015	ENSG00000056736	55540	3_53837449_A_C	3	53837449	A	C	IL17RB	-0.701912	0.106757	4.86855e-11	33285	OID20585	Olink Explore
Q9NRM6	IL17RB	18015	ENSG00000056736	55540	3_53843185_C_A	3	53843185	C	A	IL17RB	0.561406	0.0529191	2.71331e-26	33285	OID20585	Olink Explore
Q9NRM6	IL17RB	18015	ENSG00000056736	55540	3_53845768_T_A	3	53845768	T	A	IL17RB	-0.699624	0.0743895	5.20955e-21	33285	OID20585	Olink Explore
Q9NRM6	IL17RB	18015	ENSG00000056736	55540	3_53851597_G_A	3	53851597	G	A	IL17RB	-0.546069	0.0912689	2.18958e-09	33285	OID20585	Olink Explore
Q9NRM6	IL17RB	18015	ENSG00000056736	55540	3_53869961_T_C	3	53869961	T	C	IL17RB	1.03691	0.0445657	9.59401e-120	33285	OID20585	Olink Explore
Q9NRM6	IL17RB	18015	ENSG00000056736	55540	3_53874015_G_A	3	53874015	G	A	IL17RB	1.01863	0.070835	6.8786e-47	33285	OID20585	Olink Explore
Q9NRM6	IL17RB	18015	ENSG00000056736	55540	3_53876091_A_G	3	53876091	A	G	IL17RB	-0.619516	0.0947239	6.14186e-11	33285	OID20585	Olink Explore
Q9NRM6	IL17RB	18015	ENSG00000056736	55540	3_53887969_A_G	3	53887969	A	G	IL17RB	0.576086	0.0501932	1.71396e-30	33285	OID20585	Olink Explore
Q9NRM6	IL17RB	18015	ENSG00000056736	55540	3_53902669_G_T	3	53902669	G	T	IL17RB	-0.288736	0.045994	3.43637e-10	33285	OID20585	Olink Explore
Q9NRM6	IL17RB	18015	ENSG00000056736	55540	3_53905344_A_C	3	53905344	A	C	IL17RB	0.769554	0.0798299	5.42375e-22	33285	OID20585	Olink Explore
Q9NRM6	IL17RB	18015	ENSG00000056736	55540	3_53927733_C_T	3	53927733	C	T	IL17RB	0.538423	0.0753754	9.11801e-13	33285	OID20585	Olink Explore
Q9NRM6	IL17RB	18015	ENSG00000056736	55540	3_53963871_C_T	3	53963871	C	T	IL17RB	-0.269581	0.0263742	1.59001e-24	33285	OID20585	Olink Explore
Q9NRM6	IL17RB	18015	ENSG00000056736	55540	3_53980866_G_A	3	53980866	G	A	IL17RB	0.383912	0.0290758	8.33873e-40	33285	OID20585	Olink Explore
Q9NRM6	IL17RB	18015	ENSG00000056736	55540	3_53990643_G_A	3	53990643	G	A	IL17RB	-0.17893	0.0300433	2.58887e-09	33285	OID20585	Olink Explore
Q9NRM6	IL17RB	18015	ENSG00000056736	55540	3_53992823_T_C	3	53992823	T	C	IL17RB	-0.35468	0.0565033	3.44826e-10	33285	OID20585	Olink Explore
Q9NRM6	IL17RB	18015	ENSG00000056736	55540	3_53997634_A_G	3	53997634	A	G	IL17RB	-0.296701	0.0536689	3.23221e-08	33285	OID20585	Olink Explore
Q9NRM6	IL17RB	18015	ENSG00000056736	55540	3_54002127_C_T	3	54002127	C	T	IL17RB	1.8414	0.125261	6.39735e-49	33285	OID20585	Olink Explore
Q9NRM6	IL17RB	18015	ENSG00000056736	55540	3_54018949_G_A	3	54018949	G	A	IL17RB	0.490804	0.0599446	2.6644e-16	33285	OID20585	Olink Explore
Q9NRM6	IL17RB	18015	ENSG00000056736	55540	3_54026616_C_T	3	54026616	C	T	IL17RB	-0.527035	0.0794163	3.21514e-11	33285	OID20585	Olink Explore
Q9NRM6	IL17RB	18015	ENSG00000056736	55540	3_54072141_G_A	3	54072141	G	A	IL17RB	-0.319976	0.0574845	2.6022e-08	33285	OID20585	Olink Explore
Q9NRM6	IL17RB	18015	ENSG00000056736	55540	3_54082990_A_G	3	54082990	A	G	IL17RB	-0.124455	0.0193895	1.37458e-10	33285	OID20585	Olink Explore
Q9NRM6	IL17RB	18015	ENSG00000056736	55540	3_54184114_T_C	3	54184114	T	C	IL17RB	0.662139	0.0942732	2.16172e-12	33285	OID20585	Olink Explore
Q9NRM6	IL17RB	18015	ENSG00000056736	55540	3_54347917_A_G	3	54347917	A	G	IL17RB	0.550411	0.0944947	5.7186e-09	33285	OID20585	Olink Explore
Q9NRM6	IL17RB	18015	ENSG00000056736	55540	3_54550469_C_T	3	54550469	C	T	IL17RB	0.277515	0.0368864	5.33335e-14	33285	OID20585	Olink Explore
Q96RJ3	TNFRSF13C	17755	ENSG00000159958	115650	22_41156922_T_G	22	41156922	T	G	TNFRSF13C	-0.108205	0.00792124	1.75711e-42	33084	OID20480	Olink Explore
Q96RJ3	TNFRSF13C	17755	ENSG00000159958	115650	22_41353470_G_A	22	41353470	G	A	TNFRSF13C	-0.798552	0.102247	5.7161e-15	33084	OID20480	Olink Explore
Q96RJ3	TNFRSF13C	17755	ENSG00000159958	115650	22_41717656_C_A	22	41717656	C	A	TNFRSF13C	-0.645381	0.0717727	2.42717e-19	33084	OID20480	Olink Explore
Q96RJ3	TNFRSF13C	17755	ENSG00000159958	115650	22_41931494_T_A	22	41931494	T	A	TNFRSF13C	-0.573456	0.0187637	1e-199	33084	OID20480	Olink Explore
Q96RJ3	TNFRSF13C	17755	ENSG00000159958	115650	22_41968085_G_A	22	41968085	G	A	TNFRSF13C	-0.915265	0.123988	1.56099e-13	33084	OID20480	Olink Explore
Q96RJ3	TNFRSF13C	17755	ENSG00000159958	115650	22_41990945_G_T	22	41990945	G	T	TNFRSF13C	0.28297	0.00937758	5.01187e-200	33084	OID20480	Olink Explore
Q96RJ3	TNFRSF13C	17755	ENSG00000159958	115650	22_42580716_T_C	22	42580716	T	C	TNFRSF13C	-0.131312	0.0194453	1.44877e-11	33084	OID20480	Olink Explore
P22303	ACHE	108	ENSG00000087085	43	7_100064532_G_A	7	100064532	G	A	ACHE	1.6762	0.122458	1.1984e-42	33187	OID30585	Olink Explore
P22303	ACHE	108	ENSG00000087085	43	7_100195729_G_A	7	100195729	G	A	ACHE	0.562045	0.0548455	1.21088e-24	33187	OID30585	Olink Explore
P22303	ACHE	108	ENSG00000087085	43	7_100354426_A_G	7	100354426	A	G	ACHE	0.526322	0.0806017	6.58112e-11	33187	OID30585	Olink Explore
P22303	ACHE	108	ENSG00000087085	43	7_100374685_A_C	7	100374685	A	C	ACHE	0.438328	0.0775951	1.61462e-08	33187	OID30585	Olink Explore
P22303	ACHE	108	ENSG00000087085	43	7_100819248_G_A	7	100819248	G	A	ACHE	-0.117936	0.0153366	1.47333e-14	33187	OID30585	Olink Explore
P22303	ACHE	108	ENSG00000087085	43	7_100825091_C_T	7	100825091	C	T	ACHE	0.392689	0.0686402	1.05918e-08	33187	OID30585	Olink Explore
P22303	ACHE	108	ENSG00000087085	43	7_100840669_T_C	7	100840669	T	C	ACHE	0.231716	0.00740199	1e-199	33187	OID30585	Olink Explore
P22303	ACHE	108	ENSG00000087085	43	7_100931016_T_A	7	100931016	T	A	ACHE	0.847632	0.0661453	1.35675e-37	33187	OID30585	Olink Explore
P22303	ACHE	108	ENSG00000087085	43	7_100981362_T_G	7	100981362	T	G	ACHE	0.232064	0.0197007	4.97966e-32	33187	OID30585	Olink Explore
P22303	ACHE	108	ENSG00000087085	43	7_101083821_C_A	7	101083821	C	A	ACHE	-1.08929	0.119016	5.56673e-20	33187	OID30585	Olink Explore
P22303	ACHE	108	ENSG00000087085	43	7_101143699_G_A	7	101143699	G	A	ACHE	0.338969	0.0616657	3.86572e-08	33187	OID30585	Olink Explore
P22303	ACHE	108	ENSG00000087085	43	7_101299460_G_A	7	101299460	G	A	ACHE	1.34624	0.106119	7.0518e-37	33187	OID30585	Olink Explore
P22303	ACHE	108	ENSG00000087085	43	7_101737549_T_C	7	101737549	T	C	ACHE	0.454795	0.0732514	5.34318e-10	33187	OID30585	Olink Explore
Q9BYE9	CDHR2	18231	ENSG00000074276	54825	5_176515947_C_T	5	176515947	C	T	CDHR2	-0.101995	0.006414	6.13903e-57	33533	OID21282	Olink Explore
P04792	HSPB1	5246	ENSG00000106211	3315	7_75801580_C_T	7	75801580	C	T	HSPB1	0.122506	0.0194414	2.95155e-10	33135	OID20230	Olink Explore
P04792	HSPB1	5246	ENSG00000106211	3315	7_75970369_A_G	7	75970369	A	G	HSPB1	-0.262238	0.008141	1e-199	33135	OID20230	Olink Explore
P04792	HSPB1	5246	ENSG00000106211	3315	7_75984861_C_T	7	75984861	C	T	HSPB1	-0.570782	0.0825322	4.6505e-12	33135	OID20230	Olink Explore
P04792	HSPB1	5246	ENSG00000106211	3315	7_76333005_A_T	7	76333005	A	T	HSPB1	0.621064	0.105219	3.57833e-09	33135	OID20230	Olink Explore
P04792	HSPB1	5246	ENSG00000106211	3315	7_76372896_C_T	7	76372896	C	T	HSPB1	-0.605976	0.100652	1.73884e-09	33135	OID20230	Olink Explore
P04792	HSPB1	5246	ENSG00000106211	3315	7_76375499_G_A	7	76375499	G	A	HSPB1	-0.31807	0.014348	6.96627e-109	33135	OID20230	Olink Explore
P04792	HSPB1	5246	ENSG00000106211	3315	7_76550402_C_A	7	76550402	C	A	HSPB1	0.118084	0.00921469	1.35644e-37	33135	OID20230	Olink Explore
P04792	HSPB1	5246	ENSG00000106211	3315	7_76862163_C_T	7	76862163	C	T	HSPB1	-0.0572048	0.00775421	1.61585e-13	33135	OID20230	Olink Explore
Q02742	GCNT1	4203	ENSG00000187210	2650	9_76129182_G_A	9	76129182	G	A	GCNT1	-0.151344	0.0268877	1.81497e-08	33533	OID21379	Olink Explore
Q02742	GCNT1	4203	ENSG00000187210	2650	9_76382404_C_T	9	76382404	C	T	GCNT1	-0.254169	0.00822916	1e-199	33533	OID21379	Olink Explore
Q02742	GCNT1	4203	ENSG00000187210	2650	9_76493283_G_A	9	76493283	G	A	GCNT1	-0.674045	0.0850433	2.26464e-15	33533	OID21379	Olink Explore
Q02742	GCNT1	4203	ENSG00000187210	2650	9_76520009_G_A	9	76520009	G	A	GCNT1	0.175069	0.00852261	9.13272e-94	33533	OID21379	Olink Explore
Q02742	GCNT1	4203	ENSG00000187210	2650	9_76553414_T_C	9	76553414	T	C	GCNT1	-0.457108	0.0649737	1.98838e-12	33533	OID21379	Olink Explore
Q02742	GCNT1	4203	ENSG00000187210	2650	9_76666056_T_C	9	76666056	T	C	GCNT1	-0.104804	0.00817453	1.25285e-37	33533	OID21379	Olink Explore
P14384	CPM	2311	ENSG00000135678	1368	12_68870391_T_C	12	68870391	T	C	CPM	-0.973778	0.0742216	2.53338e-39	33761	OID21054	Olink Explore
P14384	CPM	2311	ENSG00000135678	1368	12_68872739_T_C	12	68872739	T	C	CPM	0.0870537	0.0108224	8.70563e-16	33761	OID21054	Olink Explore
P14384	CPM	2311	ENSG00000135678	1368	12_68932767_C_T	12	68932767	C	T	CPM	-0.475495	0.0307585	6.56448e-54	33761	OID21054	Olink Explore
P14384	CPM	2311	ENSG00000135678	1368	12_68979427_A_G	12	68979427	A	G	CPM	0.136409	0.0180016	3.52046e-14	33761	OID21054	Olink Explore
P14384	CPM	2311	ENSG00000135678	1368	12_69024494_G_T	12	69024494	G	T	CPM	-0.12538	0.00928433	1.4713e-41	33761	OID21054	Olink Explore
Q8IWL1	SFTPA2	10799	ENSG00000185303	729238	10_79385095_G_A	10	79385095	G	A	SFTPA2	-0.427248	0.0608997	2.28981e-12	32907	OID21218	Olink Explore
Q8IWL1	SFTPA2	10799	ENSG00000185303	729238	10_79415392_G_A	10	79415392	G	A	SFTPA2	-0.143414	0.0209086	6.92947e-12	32907	OID21218	Olink Explore
Q8IWL1	SFTPA2	10799	ENSG00000185303	729238	10_79465458_T_G	10	79465458	T	G	SFTPA2	1.24194	0.0982261	1.21171e-36	32907	OID21218	Olink Explore
Q8IWL1	SFTPA2	10799	ENSG00000185303	729238	10_79526914_G_A	10	79526914	G	A	SFTPA2	-0.417063	0.0597884	3.04439e-12	32907	OID21218	Olink Explore
Q8IWL1	SFTPA2	10799	ENSG00000185303	729238	10_79547695_A_C	10	79547695	A	C	SFTPA2	-0.640955	0.0233393	4.93174e-166	32907	OID21218	Olink Explore
Q8IWL1	SFTPA2	10799	ENSG00000185303	729238	10_79560124_C_A	10	79560124	C	A	SFTPA2	-1.07124	0.0976511	5.32353e-28	32907	OID21218	Olink Explore
Q8IWL1	SFTPA2	10799	ENSG00000185303	729238	10_79561818_G_A	10	79561818	G	A	SFTPA2	1.10434	0.127375	4.32215e-18	32907	OID21218	Olink Explore
Q8IWL1	SFTPA2	10799	ENSG00000185303	729238	10_79590884_T_C	10	79590884	T	C	SFTPA2	1.13538	0.0539403	2.34747e-98	32907	OID21218	Olink Explore
Q8IWL1	SFTPA2	10799	ENSG00000185303	729238	10_79659308_C_T	10	79659308	C	T	SFTPA2	-0.562839	0.0341419	4.67951e-61	32907	OID21218	Olink Explore
Q8IWL1	SFTPA2	10799	ENSG00000185303	729238	10_79691361_A_G	10	79691361	A	G	SFTPA2	0.259192	0.0085831	2.51768e-200	32907	OID21218	Olink Explore
Q8IWL1	SFTPA2	10799	ENSG00000185303	729238	10_79982356_C_T	10	79982356	C	T	SFTPA2	0.931246	0.126015	1.46893e-13	32907	OID21218	Olink Explore
Q8IWL1	SFTPA2	10799	ENSG00000185303	729238	10_80020334_G_T	10	80020334	G	T	SFTPA2	0.980424	0.110102	5.3518e-19	32907	OID21218	Olink Explore
Q8IWL1	SFTPA2	10799	ENSG00000185303	729238	10_80087345_A_T	10	80087345	A	T	SFTPA2	0.58245	0.0895609	7.85236e-11	32907	OID21218	Olink Explore
Q8IWL1	SFTPA2	10799	ENSG00000185303	729238	10_80123691_C_T	10	80123691	C	T	SFTPA2	-0.142219	0.00785597	3.00193e-73	32907	OID21218	Olink Explore
Q8IWL1	SFTPA2	10799	ENSG00000185303	729238	10_80337498_C_T	10	80337498	C	T	SFTPA2	0.937636	0.107325	2.40602e-18	32907	OID21218	Olink Explore
Q8IWL1	SFTPA2	10799	ENSG00000185303	729238	10_80382171_T_C	10	80382171	T	C	SFTPA2	0.977004	0.131826	1.25055e-13	32907	OID21218	Olink Explore
Q8IWL1	SFTPA2	10799	ENSG00000185303	729238	10_80499590_G_A	10	80499590	G	A	SFTPA2	1.01513	0.137679	1.66571e-13	32907	OID21218	Olink Explore
Q8IWL1	SFTPA2	10799	ENSG00000185303	729238	10_80551198_A_G	10	80551198	A	G	SFTPA2	-0.078581	0.00774619	3.50671e-24	32907	OID21218	Olink Explore
Q9GZZ8	LACRT	16430	ENSG00000135413	90070	12_54602577_C_T	12	54602577	C	T	LACRT	0.0690311	0.00812215	1.91029e-17	33714	OID31367	Olink Explore
O00451	GFRA2	4244	ENSG00000168546	2675	8_21410106_C_T	8	21410106	C	T	GFRA2	-0.132913	0.0160946	1.47877e-16	33533	OID21330	Olink Explore
O00451	GFRA2	4244	ENSG00000168546	2675	8_21499089_T_C	8	21499089	T	C	GFRA2	0.0998506	0.0104962	1.85225e-21	33533	OID21330	Olink Explore
O00451	GFRA2	4244	ENSG00000168546	2675	8_21523894_A_C	8	21523894	A	C	GFRA2	-0.319293	0.0579572	3.60637e-08	33533	OID21330	Olink Explore
O00451	GFRA2	4244	ENSG00000168546	2675	8_21614890_T_C	8	21614890	T	C	GFRA2	0.221803	0.0105225	1.24051e-98	33533	OID21330	Olink Explore
O00451	GFRA2	4244	ENSG00000168546	2675	8_21629148_G_A	8	21629148	G	A	GFRA2	0.580782	0.103294	1.88118e-08	33533	OID21330	Olink Explore
O00451	GFRA2	4244	ENSG00000168546	2675	8_21631006_G_A	8	21631006	G	A	GFRA2	-0.570881	0.09176	4.9255e-10	33533	OID21330	Olink Explore
O00451	GFRA2	4244	ENSG00000168546	2675	8_21673687_T_C	8	21673687	T	C	GFRA2	0.235118	0.00778066	1.36458e-200	33533	OID21330	Olink Explore
O00451	GFRA2	4244	ENSG00000168546	2675	8_21693731_A_G	8	21693731	A	G	GFRA2	-0.752219	0.0673757	6.07995e-29	33533	OID21330	Olink Explore
O00451	GFRA2	4244	ENSG00000168546	2675	8_21826135_C_T	8	21826135	C	T	GFRA2	-0.150624	0.00836827	1.97061e-72	33533	OID21330	Olink Explore
Q6EMK4	VASN	18517	ENSG00000168140	114990	16_4324674_A_G	16	4324674	A	G	VASN	-0.823794	0.107517	1.83105e-14	33034	OID20345	Olink Explore
Q6EMK4	VASN	18517	ENSG00000168140	114990	16_4490884_A_G	16	4490884	A	G	VASN	-0.24802	0.00820937	1.65959e-200	33034	OID20345	Olink Explore
Q6EMK4	VASN	18517	ENSG00000168140	114990	16_4515263_T_G	16	4515263	T	G	VASN	-1.14704	0.0910999	2.36755e-36	33034	OID20345	Olink Explore
Q6EMK4	VASN	18517	ENSG00000168140	114990	16_4567799_G_A	16	4567799	G	A	VASN	-0.863914	0.0717782	2.30144e-33	33034	OID20345	Olink Explore
Q6EMK4	VASN	18517	ENSG00000168140	114990	16_4642090_A_G	16	4642090	A	G	VASN	-0.139743	0.00840902	5.14636e-62	33034	OID20345	Olink Explore
Q6EMK4	VASN	18517	ENSG00000168140	114990	16_4650344_C_T	16	4650344	C	T	VASN	-0.877177	0.0812972	3.84858e-27	33034	OID20345	Olink Explore
Q6EMK4	VASN	18517	ENSG00000168140	114990	16_4945550_C_T	16	4945550	C	T	VASN	-0.0559488	0.00954365	4.56184e-09	33034	OID20345	Olink Explore
Q6EMK4	VASN	18517	ENSG00000168140	114990	16_5064888_A_G	16	5064888	A	G	VASN	-0.91173	0.137451	3.287e-11	33034	OID20345	Olink Explore
P35625	TIMP3	11822	ENSG00000100234	7078	22_32604733_C_T	22	32604733	C	T	TIMP3	0.417197	0.0485007	7.84152e-18	33848	OID20684	Olink Explore
P35625	TIMP3	11822	ENSG00000100234	7078	22_32630128_C_T	22	32630128	C	T	TIMP3	0.344574	0.0592927	6.19484e-09	33848	OID20684	Olink Explore
P35625	TIMP3	11822	ENSG00000100234	7078	22_32650900_T_C	22	32650900	T	C	TIMP3	-0.415831	0.0647507	1.34471e-10	33848	OID20684	Olink Explore
P35625	TIMP3	11822	ENSG00000100234	7078	22_32710001_A_C	22	32710001	A	C	TIMP3	-0.431646	0.0642831	1.88365e-11	33848	OID20684	Olink Explore
P35625	TIMP3	11822	ENSG00000100234	7078	22_32717165_T_G	22	32717165	T	G	TIMP3	0.575066	0.0181737	1e-199	33848	OID20684	Olink Explore
P35625	TIMP3	11822	ENSG00000100234	7078	22_32736904_C_T	22	32736904	C	T	TIMP3	0.283048	0.00894559	1e-199	33848	OID20684	Olink Explore
P35625	TIMP3	11822	ENSG00000100234	7078	22_32752488_C_T	22	32752488	C	T	TIMP3	-0.447224	0.08009	2.35012e-08	33848	OID20684	Olink Explore
P35625	TIMP3	11822	ENSG00000100234	7078	22_32753517_C_T	22	32753517	C	T	TIMP3	-0.411132	0.0568545	4.7841e-13	33848	OID20684	Olink Explore
P35625	TIMP3	11822	ENSG00000100234	7078	22_32764194_C_T	22	32764194	C	T	TIMP3	0.531846	0.0928699	1.02348e-08	33848	OID20684	Olink Explore
P35625	TIMP3	11822	ENSG00000100234	7078	22_32773191_G_A	22	32773191	G	A	TIMP3	0.427154	0.054428	4.22571e-15	33848	OID20684	Olink Explore
P35625	TIMP3	11822	ENSG00000100234	7078	22_32785255_C_T	22	32785255	C	T	TIMP3	0.420638	0.0625904	1.81134e-11	33848	OID20684	Olink Explore
P35625	TIMP3	11822	ENSG00000100234	7078	22_32823869_C_A	22	32823869	C	A	TIMP3	0.456179	0.0564909	6.73287e-16	33848	OID20684	Olink Explore
P35625	TIMP3	11822	ENSG00000100234	7078	22_32833963_C_T	22	32833963	C	T	TIMP3	-0.471637	0.0626148	4.9831e-14	33848	OID20684	Olink Explore
P35625	TIMP3	11822	ENSG00000100234	7078	22_32834216_G_A	22	32834216	G	A	TIMP3	-0.572201	0.0874592	6.05062e-11	33848	OID20684	Olink Explore
P35625	TIMP3	11822	ENSG00000100234	7078	22_32843536_C_T	22	32843536	C	T	TIMP3	0.660795	0.0749739	1.21116e-18	33848	OID20684	Olink Explore
P35625	TIMP3	11822	ENSG00000100234	7078	22_32846377_C_T	22	32846377	C	T	TIMP3	0.39571	0.063337	4.16543e-10	33848	OID20684	Olink Explore
P35625	TIMP3	11822	ENSG00000100234	7078	22_32882336_A_G	22	32882336	A	G	TIMP3	-0.368417	0.0327369	2.21615e-29	33848	OID20684	Olink Explore
P35625	TIMP3	11822	ENSG00000100234	7078	22_32903921_T_C	22	32903921	T	C	TIMP3	-0.366502	0.0656561	2.37564e-08	33848	OID20684	Olink Explore
P35625	TIMP3	11822	ENSG00000100234	7078	22_32950416_G_A	22	32950416	G	A	TIMP3	-0.49586	0.0598362	1.16198e-16	33848	OID20684	Olink Explore
P35625	TIMP3	11822	ENSG00000100234	7078	22_32960447_C_T	22	32960447	C	T	TIMP3	0.92458	0.113471	3.69403e-16	33848	OID20684	Olink Explore
P35625	TIMP3	11822	ENSG00000100234	7078	22_32966276_T_C	22	32966276	T	C	TIMP3	-0.225197	0.0384918	4.90038e-09	33848	OID20684	Olink Explore
P35625	TIMP3	11822	ENSG00000100234	7078	22_32978767_A_C	22	32978767	A	C	TIMP3	-0.380997	0.0252498	1.90897e-51	33848	OID20684	Olink Explore
P35625	TIMP3	11822	ENSG00000100234	7078	22_33069979_C_T	22	33069979	C	T	TIMP3	-0.471606	0.0830756	1.37214e-08	33848	OID20684	Olink Explore
P35625	TIMP3	11822	ENSG00000100234	7078	22_33079041_T_A	22	33079041	T	A	TIMP3	-0.412735	0.0676407	1.04833e-09	33848	OID20684	Olink Explore
P35625	TIMP3	11822	ENSG00000100234	7078	22_33113879_T_C	22	33113879	T	C	TIMP3	-0.22009	0.0251951	2.42661e-18	33848	OID20684	Olink Explore
P35625	TIMP3	11822	ENSG00000100234	7078	22_33115180_A_G	22	33115180	A	G	TIMP3	-0.115435	0.0211095	4.5414e-08	33848	OID20684	Olink Explore
P38484	IFNGR2	5440	ENSG00000159128	3460	21_32437720_G_A	21	32437720	G	A	IFNGR2	0.793532	0.110279	6.21584e-13	33436	OID20941	Olink Explore
P38484	IFNGR2	5440	ENSG00000159128	3460	21_33293855_A_G	21	33293855	A	G	IFNGR2	0.373175	0.00976492	1e-199	33436	OID20941	Olink Explore
P38484	IFNGR2	5440	ENSG00000159128	3460	21_33399146_A_C	21	33399146	A	C	IFNGR2	-0.480876	0.0815887	3.77164e-09	33436	OID20941	Olink Explore
P38484	IFNGR2	5440	ENSG00000159128	3460	21_33399705_C_T	21	33399705	C	T	IFNGR2	-0.349745	0.0390504	3.3597e-19	33436	OID20941	Olink Explore
P38484	IFNGR2	5440	ENSG00000159128	3460	21_33408059_C_T	21	33408059	C	T	IFNGR2	-0.499764	0.0705811	1.43417e-12	33436	OID20941	Olink Explore
P38484	IFNGR2	5440	ENSG00000159128	3460	21_33422602_C_T	21	33422602	C	T	IFNGR2	-0.180176	0.0327432	3.73999e-08	33436	OID20941	Olink Explore
P38484	IFNGR2	5440	ENSG00000159128	3460	21_33431178_C_T	21	33431178	C	T	IFNGR2	1.5866	0.133269	1.11045e-32	33436	OID20941	Olink Explore
P38484	IFNGR2	5440	ENSG00000159128	3460	21_33436040_G_A	21	33436040	G	A	IFNGR2	1.60266	0.0530214	1.05682e-200	33436	OID20941	Olink Explore
P38484	IFNGR2	5440	ENSG00000159128	3460	21_33441577_G_A	21	33441577	G	A	IFNGR2	-0.347751	0.033366	1.96155e-25	33436	OID20941	Olink Explore
P38484	IFNGR2	5440	ENSG00000159128	3460	21_33474664_A_G	21	33474664	A	G	IFNGR2	1.25857	0.0221226	1e-199	33436	OID20941	Olink Explore
P38484	IFNGR2	5440	ENSG00000159128	3460	21_33492745_A_G	21	33492745	A	G	IFNGR2	-0.320982	0.0574344	2.28818e-08	33436	OID20941	Olink Explore
P38484	IFNGR2	5440	ENSG00000159128	3460	21_33497796_C_A	21	33497796	C	A	IFNGR2	1.14091	0.113898	1.28469e-23	33436	OID20941	Olink Explore
P38484	IFNGR2	5440	ENSG00000159128	3460	21_33524471_G_A	21	33524471	G	A	IFNGR2	1.39497	0.0998938	2.56389e-44	33436	OID20941	Olink Explore
P38484	IFNGR2	5440	ENSG00000159128	3460	21_33525414_A_G	21	33525414	A	G	IFNGR2	-0.163381	0.0213653	2.05731e-14	33436	OID20941	Olink Explore
P38484	IFNGR2	5440	ENSG00000159128	3460	21_33541213_C_T	21	33541213	C	T	IFNGR2	0.306843	0.0532352	8.21921e-09	33436	OID20941	Olink Explore
P38484	IFNGR2	5440	ENSG00000159128	3460	21_33570501_A_G	21	33570501	A	G	IFNGR2	-0.406199	0.047085	6.30231e-18	33436	OID20941	Olink Explore
P38484	IFNGR2	5440	ENSG00000159128	3460	21_33578422_G_A	21	33578422	G	A	IFNGR2	-0.342106	0.0563462	1.26713e-09	33436	OID20941	Olink Explore
P38484	IFNGR2	5440	ENSG00000159128	3460	21_33608973_C_T	21	33608973	C	T	IFNGR2	1.20518	0.0597648	1.97061e-90	33436	OID20941	Olink Explore
P38484	IFNGR2	5440	ENSG00000159128	3460	21_33611325_A_T	21	33611325	A	T	IFNGR2	-0.358645	0.0249583	8.01124e-47	33436	OID20941	Olink Explore
P38484	IFNGR2	5440	ENSG00000159128	3460	21_33619076_A_G	21	33619076	A	G	IFNGR2	1.03907	0.0275717	1e-199	33436	OID20941	Olink Explore
P38484	IFNGR2	5440	ENSG00000159128	3460	21_33672269_C_T	21	33672269	C	T	IFNGR2	-0.290469	0.0328479	9.33254e-19	33436	OID20941	Olink Explore
P38484	IFNGR2	5440	ENSG00000159128	3460	21_33685984_A_G	21	33685984	A	G	IFNGR2	0.931502	0.117713	2.50611e-15	33436	OID20941	Olink Explore
P38484	IFNGR2	5440	ENSG00000159128	3460	21_33711652_T_G	21	33711652	T	G	IFNGR2	-0.237497	0.0235528	6.5283e-24	33436	OID20941	Olink Explore
P38484	IFNGR2	5440	ENSG00000159128	3460	21_33725918_A_T	21	33725918	A	T	IFNGR2	-0.240827	0.0410344	4.38702e-09	33436	OID20941	Olink Explore
P38484	IFNGR2	5440	ENSG00000159128	3460	21_33747164_C_T	21	33747164	C	T	IFNGR2	0.392229	0.0531565	1.59772e-13	33436	OID20941	Olink Explore
P38484	IFNGR2	5440	ENSG00000159128	3460	21_33794876_T_C	21	33794876	T	C	IFNGR2	-0.36845	0.0579044	1.97752e-10	33436	OID20941	Olink Explore
P38484	IFNGR2	5440	ENSG00000159128	3460	21_33880898_C_A	21	33880898	C	A	IFNGR2	-0.34675	0.0494993	2.46718e-12	33436	OID20941	Olink Explore
P38484	IFNGR2	5440	ENSG00000159128	3460	21_33922334_G_A	21	33922334	G	A	IFNGR2	-0.160436	0.0233496	6.37382e-12	33436	OID20941	Olink Explore
P38484	IFNGR2	5440	ENSG00000159128	3460	21_33962340_G_A	21	33962340	G	A	IFNGR2	0.385688	0.065584	4.08244e-09	33436	OID20941	Olink Explore
P38484	IFNGR2	5440	ENSG00000159128	3460	21_33974029_A_G	21	33974029	A	G	IFNGR2	0.512425	0.0505422	3.72563e-24	33436	OID20941	Olink Explore
P38484	IFNGR2	5440	ENSG00000159128	3460	21_33982423_C_T	21	33982423	C	T	IFNGR2	-0.140775	0.0191305	1.85738e-13	33436	OID20941	Olink Explore
P38484	IFNGR2	5440	ENSG00000159128	3460	21_33986171_A_G	21	33986171	A	G	IFNGR2	0.65156	0.118952	4.3135e-08	33436	OID20941	Olink Explore
P38484	IFNGR2	5440	ENSG00000159128	3460	21_34053532_G_A	21	34053532	G	A	IFNGR2	-0.247157	0.0255022	3.27416e-22	33436	OID20941	Olink Explore
P38484	IFNGR2	5440	ENSG00000159128	3460	21_34288505_G_A	21	34288505	G	A	IFNGR2	0.715035	0.122258	4.95781e-09	33436	OID20941	Olink Explore
P38484	IFNGR2	5440	ENSG00000159128	3460	21_34322040_G_A	21	34322040	G	A	IFNGR2	0.728142	0.112429	9.39074e-11	33436	OID20941	Olink Explore
P38484	IFNGR2	5440	ENSG00000159128	3460	21_34365824_C_A	21	34365824	C	A	IFNGR2	0.40301	0.0639534	2.94551e-10	33436	OID20941	Olink Explore
Q9Y5E8	PCDHB15	8686	ENSG00000113248	56121	5_140395629_C_T	5	140395629	C	T	PCDHB15	0.229817	0.0399066	8.46779e-09	33777	OID31377	Olink Explore
Q9Y5E8	PCDHB15	8686	ENSG00000113248	56121	5_140734456_A_G	5	140734456	A	G	PCDHB15	-0.651537	0.0994186	5.62212e-11	33777	OID31377	Olink Explore
Q9Y5E8	PCDHB15	8686	ENSG00000113248	56121	5_140791799_G_A	5	140791799	G	A	PCDHB15	0.722967	0.122906	4.04716e-09	33777	OID31377	Olink Explore
Q9Y5E8	PCDHB15	8686	ENSG00000113248	56121	5_140892461_G_A	5	140892461	G	A	PCDHB15	0.476604	0.0678097	2.08689e-12	33777	OID31377	Olink Explore
Q9Y5E8	PCDHB15	8686	ENSG00000113248	56121	5_141001278_C_T	5	141001278	C	T	PCDHB15	-0.868671	0.0640491	6.67421e-42	33777	OID31377	Olink Explore
Q9Y5E8	PCDHB15	8686	ENSG00000113248	56121	5_141026788_G_A	5	141026788	G	A	PCDHB15	-0.294495	0.00907205	1e-199	33777	OID31377	Olink Explore
Q9Y5E8	PCDHB15	8686	ENSG00000113248	56121	5_141169019_C_T	5	141169019	C	T	PCDHB15	0.332682	0.0553539	1.85417e-09	33777	OID31377	Olink Explore
Q9Y5E8	PCDHB15	8686	ENSG00000113248	56121	5_141178023_T_C	5	141178023	T	C	PCDHB15	-0.514644	0.0554522	1.68112e-20	33777	OID31377	Olink Explore
Q9Y5E8	PCDHB15	8686	ENSG00000113248	56121	5_141192435_G_A	5	141192435	G	A	PCDHB15	-0.947854	0.0876697	3.0318e-27	33777	OID31377	Olink Explore
Q9Y5E8	PCDHB15	8686	ENSG00000113248	56121	5_141197960_G_A	5	141197960	G	A	PCDHB15	-0.318518	0.0535104	2.64137e-09	33777	OID31377	Olink Explore
Q9Y5E8	PCDHB15	8686	ENSG00000113248	56121	5_141258698_A_T	5	141258698	A	T	PCDHB15	0.736309	0.107694	8.08537e-12	33777	OID31377	Olink Explore
Q9Y5E8	PCDHB15	8686	ENSG00000113248	56121	5_141315300_C_A	5	141315300	C	A	PCDHB15	0.224089	0.0298632	6.19726e-14	33777	OID31377	Olink Explore
Q9Y5E8	PCDHB15	8686	ENSG00000113248	56121	5_141322542_C_T	5	141322542	C	T	PCDHB15	-0.814603	0.0817275	2.11885e-23	33777	OID31377	Olink Explore
Q9Y5E8	PCDHB15	8686	ENSG00000113248	56121	5_141323238_C_T	5	141323238	C	T	PCDHB15	0.289604	0.0513939	1.75065e-08	33777	OID31377	Olink Explore
Q9Y5E8	PCDHB15	8686	ENSG00000113248	56121	5_141348967_T_C	5	141348967	T	C	PCDHB15	0.711363	0.0231175	1e-199	33777	OID31377	Olink Explore
Q9Y5E8	PCDHB15	8686	ENSG00000113248	56121	5_141376334_C_A	5	141376334	C	A	PCDHB15	-0.181944	0.0305897	2.71606e-09	33777	OID31377	Olink Explore
Q9Y5E8	PCDHB15	8686	ENSG00000113248	56121	5_141432844_A_G	5	141432844	A	G	PCDHB15	0.259741	0.0389527	2.5906e-11	33777	OID31377	Olink Explore
Q9Y5E8	PCDHB15	8686	ENSG00000113248	56121	5_141471885_A_G	5	141471885	A	G	PCDHB15	0.475529	0.0782494	1.22386e-09	33777	OID31377	Olink Explore
Q9Y5E8	PCDHB15	8686	ENSG00000113248	56121	5_141478821_A_G	5	141478821	A	G	PCDHB15	-0.13622	0.0239799	1.34246e-08	33777	OID31377	Olink Explore
Q9Y5E8	PCDHB15	8686	ENSG00000113248	56121	5_141497336_A_G	5	141497336	A	G	PCDHB15	1.15646	0.0792967	3.55386e-48	33777	OID31377	Olink Explore
Q9Y5E8	PCDHB15	8686	ENSG00000113248	56121	5_141607062_A_C	5	141607062	A	C	PCDHB15	0.320459	0.0482044	2.97235e-11	33777	OID31377	Olink Explore
Q9Y5E8	PCDHB15	8686	ENSG00000113248	56121	5_141693254_A_G	5	141693254	A	G	PCDHB15	-0.387477	0.0320093	9.91973e-34	33777	OID31377	Olink Explore
Q9Y5E8	PCDHB15	8686	ENSG00000113248	56121	5_141699201_C_A	5	141699201	C	A	PCDHB15	0.531248	0.0311975	5.04545e-65	33777	OID31377	Olink Explore
Q9Y5E8	PCDHB15	8686	ENSG00000113248	56121	5_141707572_A_G	5	141707572	A	G	PCDHB15	-0.55549	0.0601962	2.75804e-20	33777	OID31377	Olink Explore
Q9Y5E8	PCDHB15	8686	ENSG00000113248	56121	5_141749399_C_T	5	141749399	C	T	PCDHB15	-0.499521	0.0521045	9.07612e-22	33777	OID31377	Olink Explore
O75354	ENTPD6	3368	ENSG00000197586	955	20_24244374_C_T	20	24244374	C	T	ENTPD6	0.0437944	0.00770091	1.2936e-08	33043	OID20100	Olink Explore
O75354	ENTPD6	3368	ENSG00000197586	955	20_24402569_C_T	20	24402569	C	T	ENTPD6	-0.95158	0.124144	1.78649e-14	33043	OID20100	Olink Explore
O75354	ENTPD6	3368	ENSG00000197586	955	20_24502014_G_A	20	24502014	G	A	ENTPD6	-0.0889407	0.0080497	2.2182e-28	33043	OID20100	Olink Explore
O75354	ENTPD6	3368	ENSG00000197586	955	20_24585215_C_T	20	24585215	C	T	ENTPD6	0.569507	0.0974239	5.04568e-09	33043	OID20100	Olink Explore
O75354	ENTPD6	3368	ENSG00000197586	955	20_24587570_G_A	20	24587570	G	A	ENTPD6	-0.759151	0.0901031	3.59667e-17	33043	OID20100	Olink Explore
O75354	ENTPD6	3368	ENSG00000197586	955	20_24628525_C_T	20	24628525	C	T	ENTPD6	-0.645547	0.115798	2.47845e-08	33043	OID20100	Olink Explore
O75354	ENTPD6	3368	ENSG00000197586	955	20_24717228_C_T	20	24717228	C	T	ENTPD6	-0.368617	0.0650001	1.41945e-08	33043	OID20100	Olink Explore
O75354	ENTPD6	3368	ENSG00000197586	955	20_24782772_C_T	20	24782772	C	T	ENTPD6	-1.69237	0.110267	3.65763e-53	33043	OID20100	Olink Explore
O75354	ENTPD6	3368	ENSG00000197586	955	20_24815433_G_A	20	24815433	G	A	ENTPD6	0.665564	0.0873283	2.50957e-14	33043	OID20100	Olink Explore
O75354	ENTPD6	3368	ENSG00000197586	955	20_24892164_T_C	20	24892164	T	C	ENTPD6	0.623981	0.105055	2.85785e-09	33043	OID20100	Olink Explore
O75354	ENTPD6	3368	ENSG00000197586	955	20_24913675_A_G	20	24913675	A	G	ENTPD6	-0.325848	0.0175476	5.67937e-77	33043	OID20100	Olink Explore
O75354	ENTPD6	3368	ENSG00000197586	955	20_24938227_T_C	20	24938227	T	C	ENTPD6	0.328928	0.0108087	1e-199	33043	OID20100	Olink Explore
O75354	ENTPD6	3368	ENSG00000197586	955	20_24965491_C_A	20	24965491	C	A	ENTPD6	0.459324	0.046903	1.20587e-22	33043	OID20100	Olink Explore
O75354	ENTPD6	3368	ENSG00000197586	955	20_25134460_C_T	20	25134460	C	T	ENTPD6	-0.581904	0.0671555	4.5144e-18	33043	OID20100	Olink Explore
O75354	ENTPD6	3368	ENSG00000197586	955	20_25548520_A_G	20	25548520	A	G	ENTPD6	0.802449	0.12831	4.00074e-10	33043	OID20100	Olink Explore
O75354	ENTPD6	3368	ENSG00000197586	955	20_25614147_A_T	20	25614147	A	T	ENTPD6	0.233957	0.00775326	4.98884e-200	33043	OID20100	Olink Explore
O43493	TGOLN2	15450	ENSG00000152291	10618	2_85090971_T_A	2	85090971	T	A	TGOLN2	-0.432556	0.0705791	8.86156e-10	33985	OID30691	Olink Explore
O43493	TGOLN2	15450	ENSG00000152291	10618	2_85144319_G_A	2	85144319	G	A	TGOLN2	-0.228668	0.0313945	3.24863e-13	33985	OID30691	Olink Explore
O43493	TGOLN2	15450	ENSG00000152291	10618	2_85191368_G_A	2	85191368	G	A	TGOLN2	0.226947	0.0201983	2.71581e-29	33985	OID30691	Olink Explore
O43493	TGOLN2	15450	ENSG00000152291	10618	2_85192024_A_C	2	85192024	A	C	TGOLN2	-0.444171	0.0728628	1.08758e-09	33985	OID30691	Olink Explore
O43493	TGOLN2	15450	ENSG00000152291	10618	2_85201699_C_T	2	85201699	C	T	TGOLN2	-0.349604	0.0610302	1.01393e-08	33985	OID30691	Olink Explore
O43493	TGOLN2	15450	ENSG00000152291	10618	2_85203043_G_T	2	85203043	G	T	TGOLN2	-0.455589	0.0686139	3.13906e-11	33985	OID30691	Olink Explore
O43493	TGOLN2	15450	ENSG00000152291	10618	2_85276530_G_A	2	85276530	G	A	TGOLN2	0.463253	0.0743742	4.7037e-10	33985	OID30691	Olink Explore
O43493	TGOLN2	15450	ENSG00000152291	10618	2_85285637_C_T	2	85285637	C	T	TGOLN2	0.454445	0.0644766	1.81217e-12	33985	OID30691	Olink Explore
O43493	TGOLN2	15450	ENSG00000152291	10618	2_85288031_A_G	2	85288031	A	G	TGOLN2	-0.457686	0.0820594	2.43994e-08	33985	OID30691	Olink Explore
O43493	TGOLN2	15450	ENSG00000152291	10618	2_85300167_T_C	2	85300167	T	C	TGOLN2	0.587723	0.0974275	1.61529e-09	33985	OID30691	Olink Explore
O43493	TGOLN2	15450	ENSG00000152291	10618	2_85300463_G_T	2	85300463	G	T	TGOLN2	0.377707	0.0102684	1e-199	33985	OID30691	Olink Explore
O43493	TGOLN2	15450	ENSG00000152291	10618	2_85308383_C_T	2	85308383	C	T	TGOLN2	-0.533048	0.0754623	1.62069e-12	33985	OID30691	Olink Explore
O43493	TGOLN2	15450	ENSG00000152291	10618	2_85324079_C_T	2	85324079	C	T	TGOLN2	-0.502631	0.0804909	4.24952e-10	33985	OID30691	Olink Explore
O43493	TGOLN2	15450	ENSG00000152291	10618	2_85332403_G_A	2	85332403	G	A	TGOLN2	-0.603014	0.0957729	3.04839e-10	33985	OID30691	Olink Explore
O43493	TGOLN2	15450	ENSG00000152291	10618	2_85333789_G_A	2	85333789	G	A	TGOLN2	-0.66931	0.0967425	4.56562e-12	33985	OID30691	Olink Explore
O43493	TGOLN2	15450	ENSG00000152291	10618	2_85369943_G_A	2	85369943	G	A	TGOLN2	0.548069	0.0823082	2.76185e-11	33985	OID30691	Olink Explore
O43493	TGOLN2	15450	ENSG00000152291	10618	2_85382739_C_T	2	85382739	C	T	TGOLN2	0.376319	0.048368	7.23269e-15	33985	OID30691	Olink Explore
O43493	TGOLN2	15450	ENSG00000152291	10618	2_85439175_C_A	2	85439175	C	A	TGOLN2	-0.41421	0.0528686	4.70002e-15	33985	OID30691	Olink Explore
O43493	TGOLN2	15450	ENSG00000152291	10618	2_85457381_A_G	2	85457381	A	G	TGOLN2	-0.55922	0.0997101	2.04141e-08	33985	OID30691	Olink Explore
O43493	TGOLN2	15450	ENSG00000152291	10618	2_85457787_T_A	2	85457787	T	A	TGOLN2	0.228215	0.00755598	2.14783e-200	33985	OID30691	Olink Explore
O43493	TGOLN2	15450	ENSG00000152291	10618	2_85687421_G_A	2	85687421	G	A	TGOLN2	-0.246139	0.0219456	3.408e-29	33985	OID30691	Olink Explore
O43493	TGOLN2	15450	ENSG00000152291	10618	2_86254712_C_T	2	86254712	C	T	TGOLN2	0.0430868	0.00752008	1.00691e-08	33985	OID30691	Olink Explore
Q63HQ2	EGFLAM	26810	ENSG00000164318	133584	5_38145224_A_G	5	38145224	A	G	EGFLAM	0.252092	0.0378543	2.74726e-11	33796	OID31496	Olink Explore
Q63HQ2	EGFLAM	26810	ENSG00000164318	133584	5_38206914_C_T	5	38206914	C	T	EGFLAM	0.228955	0.0403119	1.35024e-08	33796	OID31496	Olink Explore
Q63HQ2	EGFLAM	26810	ENSG00000164318	133584	5_38265297_G_A	5	38265297	G	A	EGFLAM	-0.348792	0.0546735	1.77611e-10	33796	OID31496	Olink Explore
Q63HQ2	EGFLAM	26810	ENSG00000164318	133584	5_38265903_T_A	5	38265903	T	A	EGFLAM	-0.502562	0.0122986	1e-199	33796	OID31496	Olink Explore
Q63HQ2	EGFLAM	26810	ENSG00000164318	133584	5_38326403_G_A	5	38326403	G	A	EGFLAM	-0.635996	0.0974413	6.7112e-11	33796	OID31496	Olink Explore
Q63HQ2	EGFLAM	26810	ENSG00000164318	133584	5_38332925_C_T	5	38332925	C	T	EGFLAM	-0.407106	0.0663823	8.63774e-10	33796	OID31496	Olink Explore
Q63HQ2	EGFLAM	26810	ENSG00000164318	133584	5_38370154_T_C	5	38370154	T	C	EGFLAM	-0.295214	0.0174272	2.28613e-64	33796	OID31496	Olink Explore
Q63HQ2	EGFLAM	26810	ENSG00000164318	133584	5_38373399_C_T	5	38373399	C	T	EGFLAM	-0.353314	0.0438421	7.70726e-16	33796	OID31496	Olink Explore
Q63HQ2	EGFLAM	26810	ENSG00000164318	133584	5_38374984_G_A	5	38374984	G	A	EGFLAM	0.28243	0.0509404	2.95101e-08	33796	OID31496	Olink Explore
Q63HQ2	EGFLAM	26810	ENSG00000164318	133584	5_38406149_C_T	5	38406149	C	T	EGFLAM	1.4561	0.023452	1e-199	33796	OID31496	Olink Explore	EGFLAM	0.6904	0.026494	1.08143e-149	35367	12338_27	SomaScan v4
Q63HQ2	EGFLAM	26810	ENSG00000164318	133584	5_38417357_A_C	5	38417357	A	C	EGFLAM	-0.139623	0.0194875	7.79471e-13	33796	OID31496	Olink Explore
Q63HQ2	EGFLAM	26810	ENSG00000164318	133584	5_38863433_A_G	5	38863433	A	G	EGFLAM	1.01798	0.0990293	8.71164e-25	33796	OID31496	Olink Explore
Q63HQ2	EGFLAM	26810	ENSG00000164318	133584	5_39246482_C_T	5	39246482	C	T	EGFLAM	0.703952	0.120232	4.77156e-09	33796	OID31496	Olink Explore
Q13563	PKD2	9009	ENSG00000118762	5311	4_88051854_T_C	4	88051854	T	C	PKD2	-0.137096	0.0120679	6.58415e-30	32862	OID30184	Olink Explore
P49757	NUMB	8060	ENSG00000133961	8650	14_73229222_C_T	14	73229222	C	T	NUMB	-0.138784	0.0187371	1.29271e-13	32981	OID30568	Olink Explore
P49757	NUMB	8060	ENSG00000133961	8650	14_73421182_G_T	14	73421182	G	T	NUMB	0.0838935	0.00833259	7.64364e-24	32981	OID30568	Olink Explore
Q15166	PON3	9206	ENSG00000105852	5446	7_94890474_G_A	7	94890474	G	A	PON3	-0.689221	0.088047	4.96135e-15	33848	OID20777	Olink Explore
Q15166	PON3	9206	ENSG00000105852	5446	7_94914242_A_T	7	94914242	A	T	PON3	-0.867274	0.117155	1.33352e-13	33848	OID20777	Olink Explore
Q15166	PON3	9206	ENSG00000105852	5446	7_94916143_G_A	7	94916143	G	A	PON3	-0.651333	0.0572735	5.74249e-30	33848	OID20777	Olink Explore
Q15166	PON3	9206	ENSG00000105852	5446	7_94958781_C_A	7	94958781	C	A	PON3	-0.931775	0.102214	7.80189e-20	33848	OID20777	Olink Explore
Q15166	PON3	9206	ENSG00000105852	5446	7_94960604_A_T	7	94960604	A	T	PON3	-1.23406	0.114402	3.96187e-27	33848	OID20777	Olink Explore
Q15166	PON3	9206	ENSG00000105852	5446	7_95084493_G_A	7	95084493	G	A	PON3	-1.18502	0.117219	5.01649e-24	33848	OID20777	Olink Explore
Q15166	PON3	9206	ENSG00000105852	5446	7_95139288_T_C	7	95139288	T	C	PON3	-1.192	0.0945567	1.95209e-36	33848	OID20777	Olink Explore
Q15166	PON3	9206	ENSG00000105852	5446	7_95152039_C_T	7	95152039	C	T	PON3	-1.23354	0.0961619	1.14578e-37	33848	OID20777	Olink Explore
Q15166	PON3	9206	ENSG00000105852	5446	7_95266517_A_T	7	95266517	A	T	PON3	-0.843286	0.0783548	5.18084e-27	33848	OID20777	Olink Explore
Q15166	PON3	9206	ENSG00000105852	5446	7_95290742_G_T	7	95290742	G	T	PON3	-0.657192	0.113963	8.08295e-09	33848	OID20777	Olink Explore
Q15166	PON3	9206	ENSG00000105852	5446	7_95324583_G_A	7	95324583	G	A	PON3	0.238571	0.00735389	1e-199	33848	OID20777	Olink Explore
Q15166	PON3	9206	ENSG00000105852	5446	7_95455399_A_G	7	95455399	A	G	PON3	-1.28827	0.089605	7.19449e-47	33848	OID20777	Olink Explore
Q15166	PON3	9206	ENSG00000105852	5446	7_95490835_C_T	7	95490835	C	T	PON3	0.156032	0.0126912	9.7051e-35	33848	OID20777	Olink Explore
Q15166	PON3	9206	ENSG00000105852	5446	7_95494090_G_A	7	95494090	G	A	PON3	-1.39114	0.111504	1.00647e-35	33848	OID20777	Olink Explore
Q15166	PON3	9206	ENSG00000105852	5446	7_95625599_G_A	7	95625599	G	A	PON3	-0.698298	0.120215	6.29506e-09	33848	OID20777	Olink Explore
Q15166	PON3	9206	ENSG00000105852	5446	7_95795145_C_T	7	95795145	C	T	PON3	-0.0538845	0.00749307	6.42096e-13	33848	OID20777	Olink Explore
Q15166	PON3	9206	ENSG00000105852	5446	7_95902141_G_A	7	95902141	G	A	PON3	-0.709158	0.119606	3.04551e-09	33848	OID20777	Olink Explore
Q16363	LAMA4	6484	ENSG00000112769	3910	6_112138348_T_C	6	112138348	T	C	LAMA4	0.166883	0.0075027	1.31826e-109	33848	OID20769	Olink Explore
P98161	PKD1	9008	ENSG00000008710	5310	16_1226005_C_T	16	1226005	C	T	PKD1	-0.261876	0.0366139	8.52904e-13	33942	OID30328	Olink Explore
P98161	PKD1	9008	ENSG00000008710	5310	16_2072560_T_C	16	2072560	T	C	PKD1	-0.686352	0.0750307	5.81969e-20	33942	OID30328	Olink Explore
P98161	PKD1	9008	ENSG00000008710	5310	16_2080780_A_G	16	2080780	A	G	PKD1	-0.507444	0.0183111	4.96592e-169	33942	OID30328	Olink Explore
P98161	PKD1	9008	ENSG00000008710	5310	16_2105425_T_C	16	2105425	T	C	PKD1	0.285754	0.0125122	1.91867e-115	33942	OID30328	Olink Explore
P98161	PKD1	9008	ENSG00000008710	5310	16_2108569_G_A	16	2108569	G	A	PKD1	-0.287808	0.0302134	1.63682e-21	33942	OID30328	Olink Explore
P98161	PKD1	9008	ENSG00000008710	5310	16_2111112_C_T	16	2111112	C	T	PKD1	-0.731564	0.105492	4.06912e-12	33942	OID30328	Olink Explore
P98161	PKD1	9008	ENSG00000008710	5310	16_2111665_G_A	16	2111665	G	A	PKD1	-0.178854	0.029411	1.19294e-09	33942	OID30328	Olink Explore
P98161	PKD1	9008	ENSG00000008710	5310	16_2118021_C_A	16	2118021	C	A	PKD1	-0.744097	0.0820434	1.19509e-19	33942	OID30328	Olink Explore
P98161	PKD1	9008	ENSG00000008710	5310	16_2303205_T_C	16	2303205	T	C	PKD1	0.0664775	0.0109239	1.16129e-09	33942	OID30328	Olink Explore
Q9BZE9	ASPSCR1	13825	ENSG00000169696	79058	17_81839080_C_T	17	81839080	C	T	ASPSCR1	-0.994092	0.0910845	9.88553e-28	33874	OID31055	Olink Explore
Q9BZE9	ASPSCR1	13825	ENSG00000169696	79058	17_81996668_T_A	17	81996668	T	A	ASPSCR1	-0.213285	0.00756964	1.13763e-174	33874	OID31055	Olink Explore
Q13867	BLMH	1059	ENSG00000108578	642	17_29346039_G_A	17	29346039	G	A	BLMH	0.116989	0.0196555	2.64972e-09	34090	OID20336	Olink Explore
Q13867	BLMH	1059	ENSG00000108578	642	17_29523348_T_A	17	29523348	T	A	BLMH	0.48121	0.0584017	1.72703e-16	34090	OID20336	Olink Explore
Q13867	BLMH	1059	ENSG00000108578	642	17_29582874_C_T	17	29582874	C	T	BLMH	0.434035	0.065502	3.44191e-11	34090	OID20336	Olink Explore
Q13867	BLMH	1059	ENSG00000108578	642	17_29731518_C_T	17	29731518	C	T	BLMH	-1.92816	0.0890641	6.19441e-104	34090	OID20336	Olink Explore
Q13867	BLMH	1059	ENSG00000108578	642	17_30036624_C_T	17	30036624	C	T	BLMH	0.222602	0.00736418	1.02565e-200	34090	OID20336	Olink Explore
Q13867	BLMH	1059	ENSG00000108578	642	17_30266355_G_A	17	30266355	G	A	BLMH	0.650327	0.0908124	7.9965e-13	34090	OID20336	Olink Explore
Q13867	BLMH	1059	ENSG00000108578	642	17_30276810_T_C	17	30276810	T	C	BLMH	0.449068	0.0129856	1e-199	34090	OID20336	Olink Explore
Q13867	BLMH	1059	ENSG00000108578	642	17_30279693_T_C	17	30279693	T	C	BLMH	0.572052	0.0992194	8.14029e-09	34090	OID20336	Olink Explore
Q13867	BLMH	1059	ENSG00000108578	642	17_30327569_A_T	17	30327569	A	T	BLMH	0.390672	0.0527546	1.30677e-13	34090	OID20336	Olink Explore
Q13867	BLMH	1059	ENSG00000108578	642	17_30349417_C_T	17	30349417	C	T	BLMH	-0.515014	0.0897279	9.48266e-09	34090	OID20336	Olink Explore
Q13867	BLMH	1059	ENSG00000108578	642	17_30387349_C_A	17	30387349	C	A	BLMH	0.457614	0.0798541	1.00064e-08	34090	OID20336	Olink Explore
Q13867	BLMH	1059	ENSG00000108578	642	17_30411692_T_C	17	30411692	T	C	BLMH	0.598278	0.0964295	5.49389e-10	34090	OID20336	Olink Explore
Q13867	BLMH	1059	ENSG00000108578	642	17_30519792_C_T	17	30519792	C	T	BLMH	0.693675	0.115663	2.00503e-09	34090	OID20336	Olink Explore
Q13867	BLMH	1059	ENSG00000108578	642	17_30602123_A_G	17	30602123	A	G	BLMH	-1.72399	0.0865092	2.3094e-88	34090	OID20336	Olink Explore
Q13867	BLMH	1059	ENSG00000108578	642	17_30729501_G_A	17	30729501	G	A	BLMH	0.102056	0.00802034	4.3142e-37	34090	OID20336	Olink Explore
Q13867	BLMH	1059	ENSG00000108578	642	17_30742238_C_A	17	30742238	C	A	BLMH	0.538764	0.0865185	4.74985e-10	34090	OID20336	Olink Explore
Q13867	BLMH	1059	ENSG00000108578	642	17_30743965_T_C	17	30743965	T	C	BLMH	0.419263	0.0649636	1.09069e-10	34090	OID20336	Olink Explore
Q13867	BLMH	1059	ENSG00000108578	642	17_30749582_T_A	17	30749582	T	A	BLMH	0.468196	0.0623916	6.18301e-14	34090	OID20336	Olink Explore
Q13867	BLMH	1059	ENSG00000108578	642	17_30790815_A_G	17	30790815	A	G	BLMH	0.525979	0.0582778	1.79061e-19	34090	OID20336	Olink Explore
Q13867	BLMH	1059	ENSG00000108578	642	17_31081434_G_A	17	31081434	G	A	BLMH	0.359676	0.050258	8.2699e-13	34090	OID20336	Olink Explore
Q9H156	SLITRK2	13449	ENSG00000185985	84631	X_145424844_G_A	X	145424844	G	A	SLITRK2	0.106536	0.00926291	1.29927e-30	33966	OID21409	Olink Explore
Q9H156	SLITRK2	13449	ENSG00000185985	84631	X_145540590_G_T	X	145540590	G	T	SLITRK2	-0.156052	0.0266917	5.02158e-09	33966	OID21409	Olink Explore
Q9H156	SLITRK2	13449	ENSG00000185985	84631	X_145647730_G_A	X	145647730	G	A	SLITRK2	0.14758	0.0154017	9.51043e-22	33966	OID21409	Olink Explore
Q9H156	SLITRK2	13449	ENSG00000185985	84631	X_145839502_C_T	X	145839502	C	T	SLITRK2	0.119421	0.00819881	4.64408e-48	33966	OID21409	Olink Explore
Q9H156	SLITRK2	13449	ENSG00000185985	84631	X_145963581_C_A	X	145963581	C	A	SLITRK2	0.0517438	0.00603591	1.01135e-17	33966	OID21409	Olink Explore
Q9H156	SLITRK2	13449	ENSG00000185985	84631	X_146259321_T_C	X	146259321	T	C	SLITRK2	0.0665503	0.00613914	2.21615e-27	33966	OID21409	Olink Explore
Q9H156	SLITRK2	13449	ENSG00000185985	84631	X_146724965_T_C	X	146724965	T	C	SLITRK2	-0.0368455	0.00619019	2.6449e-09	33966	OID21409	Olink Explore
Q8N608	DPP10	20823	ENSG00000175497	57628	2_113602646_C_A	2	113602646	C	A	DPP10	0.0713342	0.00840442	2.10766e-17	33657	OID20527	Olink Explore
Q8N608	DPP10	20823	ENSG00000175497	57628	2_114941858_C_T	2	114941858	C	T	DPP10	-0.0665432	0.00849885	4.89103e-15	33657	OID20527	Olink Explore
Q8N608	DPP10	20823	ENSG00000175497	57628	2_115133106_T_G	2	115133106	T	G	DPP10	-0.232559	0.00758148	1e-199	33657	OID20527	Olink Explore
Q8N608	DPP10	20823	ENSG00000175497	57628	2_115135844_A_C	2	115135844	A	C	DPP10	-0.77923	0.13393	5.94826e-09	33657	OID20527	Olink Explore
Q8N608	DPP10	20823	ENSG00000175497	57628	2_115219666_A_G	2	115219666	A	G	DPP10	0.517962	0.0905388	1.05972e-08	33657	OID20527	Olink Explore
Q8N608	DPP10	20823	ENSG00000175497	57628	2_115254991_G_A	2	115254991	G	A	DPP10	0.658859	0.08003	1.83105e-16	33657	OID20527	Olink Explore
Q8N608	DPP10	20823	ENSG00000175497	57628	2_115340982_G_A	2	115340982	G	A	DPP10	0.593805	0.0499598	1.40508e-32	33657	OID20527	Olink Explore
Q8N608	DPP10	20823	ENSG00000175497	57628	2_115348988_A_G	2	115348988	A	G	DPP10	0.692382	0.124703	2.82007e-08	33657	OID20527	Olink Explore
Q8N608	DPP10	20823	ENSG00000175497	57628	2_115408378_C_T	2	115408378	C	T	DPP10	0.549127	0.0896919	9.21956e-10	33657	OID20527	Olink Explore
Q13261	IL15RA	5978	ENSG00000134470	3601	10_5843248_A_G	10	5843248	A	G	IL15RA	-0.10276	0.017687	6.25086e-09	33084	OID20498	Olink Explore
Q13261	IL15RA	5978	ENSG00000134470	3601	10_5955857_C_T	10	5955857	C	T	IL15RA	-0.259008	0.0082948	1e-199	33084	OID20498	Olink Explore	IL15RA	-0.3279	0.010349	1e-199	35359	14054_17	SomaScan v4
Q13261	IL15RA	5978	ENSG00000134470	3601	10_5958427_C_T	10	5958427	C	T	IL15RA	0.42784	0.0648914	4.30527e-11	33084	OID20498	Olink Explore
Q13261	IL15RA	5978	ENSG00000134470	3601	10_5968664_T_A	10	5968664	T	A	IL15RA	-0.10109	0.0128003	2.84643e-15	33084	OID20498	Olink Explore
Q13261	IL15RA	5978	ENSG00000134470	3601	10_5972887_T_C	10	5972887	T	C	IL15RA	-0.428115	0.0774146	3.19941e-08	33084	OID20498	Olink Explore
Q13261	IL15RA	5978	ENSG00000134470	3601	10_6078821_G_A	10	6078821	G	A	IL15RA	0.379421	0.0440145	6.67421e-18	33084	OID20498	Olink Explore
Q13261	IL15RA	5978	ENSG00000134470	3601	10_6126327_G_A	10	6126327	G	A	IL15RA	0.117025	0.0114027	1.03562e-24	33084	OID20498	Olink Explore
Q02790	FKBP4	3720	ENSG00000004478	2288	12_2794482_T_C	12	2794482	T	C	FKBP4	-0.133721	0.0196979	1.1324e-11	33436	OID20960	Olink Explore
Q92752	TNR	11953	ENSG00000116147	7143	1_175325433_G_T	1	175325433	G	T	TNR	0.0609169	0.00723746	3.86634e-17	33436	OID20957	Olink Explore
Q92752	TNR	11953	ENSG00000116147	7143	1_175597581_C_T	1	175597581	C	T	TNR	0.18871	0.013776	1.03681e-42	33436	OID20957	Olink Explore
Q92752	TNR	11953	ENSG00000116147	7143	1_175599911_A_G	1	175599911	A	G	TNR	-0.375222	0.00735317	1e-199	33436	OID20957	Olink Explore	TNR	-0.1315	0.008083	1.66686e-59	35340	11302_237	SomaScan v4
Q92752	TNR	11953	ENSG00000116147	7143	1_175640301_T_C	1	175640301	T	C	TNR	-0.71436	0.114019	3.72212e-10	33436	OID20957	Olink Explore
P22223	CDH3	1762	ENSG00000062038	1001	16_68641887_C_T	16	68641887	C	T	CDH3	0.0921449	0.00911688	5.14044e-24	33962	OID21008	Olink Explore
P22223	CDH3	1762	ENSG00000062038	1001	16_68685216_T_C	16	68685216	T	C	CDH3	0.736063	0.0589439	8.73373e-36	33962	OID21008	Olink Explore
Q7Z698	SPRED2	17722	ENSG00000198369	200734	2_65429835_C_T	2	65429835	C	T	SPRED2	-0.0724007	0.00773413	7.88315e-21	32981	OID30423	Olink Explore
Q01638	IL1RL1	5998	ENSG00000115602	9173	2_101538302_G_A	2	101538302	G	A	IL1RL1	-0.154606	0.0117728	2.14536e-39	33960	OID20250	Olink Explore
Q01638	IL1RL1	5998	ENSG00000115602	9173	2_101562725_G_T	2	101562725	G	T	IL1RL1	-0.276664	0.0470897	4.22202e-09	33960	OID20250	Olink Explore
Q01638	IL1RL1	5998	ENSG00000115602	9173	2_102023300_T_C	2	102023300	T	C	IL1RL1	-0.499827	0.0754206	3.42137e-11	33960	OID20250	Olink Explore
Q01638	IL1RL1	5998	ENSG00000115602	9173	2_102025704_C_T	2	102025704	C	T	IL1RL1	-0.128457	0.00800925	6.8691e-58	33960	OID20250	Olink Explore
Q01638	IL1RL1	5998	ENSG00000115602	9173	2_102131000_C_T	2	102131000	C	T	IL1RL1	0.543491	0.0569514	1.38676e-21	33960	OID20250	Olink Explore
Q01638	IL1RL1	5998	ENSG00000115602	9173	2_102141476_A_G	2	102141476	A	G	IL1RL1	-0.641502	0.0175146	1e-199	33960	OID20250	Olink Explore
Q01638	IL1RL1	5998	ENSG00000115602	9173	2_102205291_A_G	2	102205291	A	G	IL1RL1	0.380403	0.0560249	1.12228e-11	33960	OID20250	Olink Explore
Q01638	IL1RL1	5998	ENSG00000115602	9173	2_102235010_G_A	2	102235010	G	A	IL1RL1	0.43857	0.0531883	1.64324e-16	33960	OID20250	Olink Explore
Q01638	IL1RL1	5998	ENSG00000115602	9173	2_102239607_G_A	2	102239607	G	A	IL1RL1	-0.362319	0.0580057	4.20378e-10	33960	OID20250	Olink Explore
Q01638	IL1RL1	5998	ENSG00000115602	9173	2_102251498_G_T	2	102251498	G	T	IL1RL1	-0.42706	0.0672171	2.10552e-10	33960	OID20250	Olink Explore
Q01638	IL1RL1	5998	ENSG00000115602	9173	2_102269526_G_A	2	102269526	G	A	IL1RL1	-0.41781	0.0307978	6.35038e-42	33960	OID20250	Olink Explore
Q01638	IL1RL1	5998	ENSG00000115602	9173	2_102271413_T_C	2	102271413	T	C	IL1RL1	-0.41804	0.0478742	2.50092e-18	33960	OID20250	Olink Explore
Q01638	IL1RL1	5998	ENSG00000115602	9173	2_102283859_T_A	2	102283859	T	A	IL1RL1	0.380441	0.0675466	1.77848e-08	33960	OID20250	Olink Explore
Q01638	IL1RL1	5998	ENSG00000115602	9173	2_102293134_A_T	2	102293134	A	T	IL1RL1	0.568798	0.052945	6.3797e-27	33960	OID20250	Olink Explore
Q01638	IL1RL1	5998	ENSG00000115602	9173	2_102298547_A_G	2	102298547	A	G	IL1RL1	0.457634	0.0669757	8.3253e-12	33960	OID20250	Olink Explore
Q01638	IL1RL1	5998	ENSG00000115602	9173	2_102311456_A_G	2	102311456	A	G	IL1RL1	-0.408498	0.038366	1.79308e-26	33960	OID20250	Olink Explore
Q01638	IL1RL1	5998	ENSG00000115602	9173	2_102324985_A_G	2	102324985	A	G	IL1RL1	-1.38687	0.0739841	2.10426e-78	33960	OID20250	Olink Explore
Q01638	IL1RL1	5998	ENSG00000115602	9173	2_102327027_C_T	2	102327027	C	T	IL1RL1	-0.452047	0.0512133	1.07746e-18	33960	OID20250	Olink Explore
Q01638	IL1RL1	5998	ENSG00000115602	9173	2_102329290_A_G	2	102329290	A	G	IL1RL1	-0.482238	0.0622127	9.08448e-15	33960	OID20250	Olink Explore
Q01638	IL1RL1	5998	ENSG00000115602	9173	2_102332230_T_C	2	102332230	T	C	IL1RL1	-0.450222	0.072774	6.14809e-10	33960	OID20250	Olink Explore
Q01638	IL1RL1	5998	ENSG00000115602	9173	2_102338035_A_G	2	102338035	A	G	IL1RL1	-0.980448	0.107841	9.76113e-20	33960	OID20250	Olink Explore
Q01638	IL1RL1	5998	ENSG00000115602	9173	2_102347959_A_G	2	102347959	A	G	IL1RL1	-0.342918	0.053895	1.98226e-10	33960	OID20250	Olink Explore
Q01638	IL1RL1	5998	ENSG00000115602	9173	2_102352247_C_T	2	102352247	C	T	IL1RL1	0.428048	0.0363462	5.12979e-32	33960	OID20250	Olink Explore
Q01638	IL1RL1	5998	ENSG00000115602	9173	2_102385734_G_A	2	102385734	G	A	IL1RL1	0.459897	0.0301071	1.11635e-52	33960	OID20250	Olink Explore
Q01638	IL1RL1	5998	ENSG00000115602	9173	2_102392356_A_G	2	102392356	A	G	IL1RL1	-0.447719	0.0464804	5.83445e-22	33960	OID20250	Olink Explore	IL1RL1	-0.4061	0.032803	3.35274e-35	35367	4234_8	SomaScan v4
Q01638	IL1RL1	5998	ENSG00000115602	9173	2_102396948_C_T	2	102396948	C	T	IL1RL1	0.397439	0.0131514	1.28529e-200	33960	OID20250	Olink Explore
Q01638	IL1RL1	5998	ENSG00000115602	9173	2_102398355_G_A	2	102398355	G	A	IL1RL1	-0.363408	0.0487968	9.52138e-14	33960	OID20250	Olink Explore
Q01638	IL1RL1	5998	ENSG00000115602	9173	2_102422565_T_A	2	102422565	T	A	IL1RL1	0.572914	0.0516514	1.37309e-28	33960	OID20250	Olink Explore
Q01638	IL1RL1	5998	ENSG00000115602	9173	2_102424242_A_G	2	102424242	A	G	IL1RL1	-0.361044	0.041848	6.27047e-18	33960	OID20250	Olink Explore
Q01638	IL1RL1	5998	ENSG00000115602	9173	2_102427112_C_T	2	102427112	C	T	IL1RL1	-0.41005	0.0545344	5.51569e-14	33960	OID20250	Olink Explore
Q01638	IL1RL1	5998	ENSG00000115602	9173	2_102444404_C_A	2	102444404	C	A	IL1RL1	0.460546	0.0638345	5.4063e-13	33960	OID20250	Olink Explore
Q01638	IL1RL1	5998	ENSG00000115602	9173	2_102446350_A_C	2	102446350	A	C	IL1RL1	-0.353594	0.0501886	1.85055e-12	33960	OID20250	Olink Explore
Q01638	IL1RL1	5998	ENSG00000115602	9173	2_102453055_G_A	2	102453055	G	A	IL1RL1	-0.389408	0.0426469	6.78735e-20	33960	OID20250	Olink Explore
Q01638	IL1RL1	5998	ENSG00000115602	9173	2_102463219_T_A	2	102463219	T	A	IL1RL1	0.50106	0.0536025	8.95777e-21	33960	OID20250	Olink Explore	IL1RL1	0.4434	0.0509	3.00815e-18	35366	4234_8	SomaScan v4
Q01638	IL1RL1	5998	ENSG00000115602	9173	2_102475082_A_G	2	102475082	A	G	IL1RL1	-0.474644	0.0819494	6.95889e-09	33960	OID20250	Olink Explore
Q01638	IL1RL1	5998	ENSG00000115602	9173	2_102486930_T_C	2	102486930	T	C	IL1RL1	-0.359892	0.0425748	2.83531e-17	33960	OID20250	Olink Explore
Q01638	IL1RL1	5998	ENSG00000115602	9173	2_102581590_A_T	2	102581590	A	T	IL1RL1	0.196243	0.0303096	9.50386e-11	33960	OID20250	Olink Explore
Q01638	IL1RL1	5998	ENSG00000115602	9173	2_102681597_G_A	2	102681597	G	A	IL1RL1	0.220429	0.0310078	1.17031e-12	33960	OID20250	Olink Explore
Q01638	IL1RL1	5998	ENSG00000115602	9173	2_102687781_G_A	2	102687781	G	A	IL1RL1	-0.660258	0.117773	2.068e-08	33960	OID20250	Olink Explore
Q01638	IL1RL1	5998	ENSG00000115602	9173	2_102949147_G_A	2	102949147	G	A	IL1RL1	0.23127	0.0357062	9.35406e-11	33960	OID20250	Olink Explore
Q01638	IL1RL1	5998	ENSG00000115602	9173	2_102964713_T_C	2	102964713	T	C	IL1RL1	0.303599	0.0525161	7.42284e-09	33960	OID20250	Olink Explore
Q01638	IL1RL1	5998	ENSG00000115602	9173	2_102969206_G_A	2	102969206	G	A	IL1RL1	0.12758	0.0124075	8.4489e-25	33960	OID20250	Olink Explore
Q01638	IL1RL1	5998	ENSG00000115602	9173	2_103073776_G_A	2	103073776	G	A	IL1RL1	0.263595	0.0386421	9.01364e-12	33960	OID20250	Olink Explore
P20062	TCN2	11653	ENSG00000185339	6948	22_29787890_C_T	22	29787890	C	T	TCN2	0.819018	0.0944253	4.18215e-18	34028	OID20341	Olink Explore
P20062	TCN2	11653	ENSG00000185339	6948	22_30125216_C_T	22	30125216	C	T	TCN2	0.0676312	0.00906437	8.57235e-14	34028	OID20341	Olink Explore
P20062	TCN2	11653	ENSG00000185339	6948	22_30265594_C_T	22	30265594	C	T	TCN2	-0.683684	0.114649	2.47235e-09	34028	OID20341	Olink Explore
P20062	TCN2	11653	ENSG00000185339	6948	22_30267949_A_C	22	30267949	A	C	TCN2	-0.728975	0.0734039	3.05141e-23	34028	OID20341	Olink Explore
P20062	TCN2	11653	ENSG00000185339	6948	22_30364061_C_T	22	30364061	C	T	TCN2	0.501604	0.071125	1.75792e-12	34028	OID20341	Olink Explore
P20062	TCN2	11653	ENSG00000185339	6948	22_30394410_C_T	22	30394410	C	T	TCN2	-0.191865	0.0209905	6.21298e-20	34028	OID20341	Olink Explore
P20062	TCN2	11653	ENSG00000185339	6948	22_30395769_G_A	22	30395769	G	A	TCN2	-0.82964	0.105451	3.61743e-15	34028	OID20341	Olink Explore
P20062	TCN2	11653	ENSG00000185339	6948	22_30478574_A_G	22	30478574	A	G	TCN2	-0.290287	0.00775755	1e-199	34028	OID20341	Olink Explore
P20062	TCN2	11653	ENSG00000185339	6948	22_30501710_T_G	22	30501710	T	G	TCN2	-0.712325	0.100875	1.64702e-12	34028	OID20341	Olink Explore
P20062	TCN2	11653	ENSG00000185339	6948	22_30583445_G_A	22	30583445	G	A	TCN2	0.246041	0.00805563	1e-199	34028	OID20341	Olink Explore
P20062	TCN2	11653	ENSG00000185339	6948	22_30612474_C_T	22	30612474	C	T	TCN2	-0.501599	0.0791182	2.29959e-10	34028	OID20341	Olink Explore
P20062	TCN2	11653	ENSG00000185339	6948	22_30613077_G_A	22	30613077	G	A	TCN2	0.655585	0.0937945	2.75677e-12	34028	OID20341	Olink Explore
P20062	TCN2	11653	ENSG00000185339	6948	22_30656837_T_A	22	30656837	T	A	TCN2	-0.896659	0.117694	2.56507e-14	34028	OID20341	Olink Explore
P20062	TCN2	11653	ENSG00000185339	6948	22_30661843_G_A	22	30661843	G	A	TCN2	0.864859	0.106596	4.92153e-16	34028	OID20341	Olink Explore
P20062	TCN2	11653	ENSG00000185339	6948	22_30699395_A_G	22	30699395	A	G	TCN2	-0.685572	0.111439	7.65138e-10	34028	OID20341	Olink Explore
P20062	TCN2	11653	ENSG00000185339	6948	22_30725069_G_A	22	30725069	G	A	TCN2	0.56158	0.0706811	1.93776e-15	34028	OID20341	Olink Explore
P20062	TCN2	11653	ENSG00000185339	6948	22_30729466_C_T	22	30729466	C	T	TCN2	-0.370982	0.067501	3.88615e-08	34028	OID20341	Olink Explore
P20062	TCN2	11653	ENSG00000185339	6948	22_30858243_T_A	22	30858243	T	A	TCN2	0.640249	0.0929096	5.53605e-12	34028	OID20341	Olink Explore
P20062	TCN2	11653	ENSG00000185339	6948	22_30858967_T_C	22	30858967	T	C	TCN2	-0.170141	0.00729499	2.58821e-120	34028	OID20341	Olink Explore
P20062	TCN2	11653	ENSG00000185339	6948	22_30935292_G_A	22	30935292	G	A	TCN2	-0.62332	0.0940851	3.47056e-11	34028	OID20341	Olink Explore
P20062	TCN2	11653	ENSG00000185339	6948	22_31019720_A_G	22	31019720	A	G	TCN2	-0.637479	0.0927226	6.19441e-12	34028	OID20341	Olink Explore
P20062	TCN2	11653	ENSG00000185339	6948	22_31044775_C_T	22	31044775	C	T	TCN2	0.474895	0.0820963	7.26809e-09	34028	OID20341	Olink Explore
P20062	TCN2	11653	ENSG00000185339	6948	22_31080990_G_A	22	31080990	G	A	TCN2	-0.623897	0.0899998	4.14381e-12	34028	OID20341	Olink Explore
P20062	TCN2	11653	ENSG00000185339	6948	22_31134608_A_G	22	31134608	A	G	TCN2	-0.420972	0.0557794	4.45041e-14	34028	OID20341	Olink Explore	TCN2	-0.3999	0.047507	3.84061e-17	35364	15560_52	SomaScan v4
P20062	TCN2	11653	ENSG00000185339	6948	22_31324855_C_T	22	31324855	C	T	TCN2	0.525983	0.0897246	4.56794e-09	34028	OID20341	Olink Explore
P20062	TCN2	11653	ENSG00000185339	6948	22_31412150_C_T	22	31412150	C	T	TCN2	0.351143	0.0582469	1.65463e-09	34028	OID20341	Olink Explore
P20062	TCN2	11653	ENSG00000185339	6948	22_31443142_T_C	22	31443142	T	C	TCN2	-0.505869	0.0922656	4.18774e-08	34028	OID20341	Olink Explore
P20062	TCN2	11653	ENSG00000185339	6948	22_31562783_G_A	22	31562783	G	A	TCN2	-0.601339	0.0805666	8.40234e-14	34028	OID20341	Olink Explore
Q9GZX6	IL22	14900	ENSG00000127318	50616	12_68265132_G_A	12	68265132	G	A	IL22	-0.0958006	0.00748065	1.50869e-37	33777	OID31407	Olink Explore
Q9GZX6	IL22	14900	ENSG00000127318	50616	12_68357567_C_T	12	68357567	C	T	IL22	0.0573851	0.0104363	3.82807e-08	33777	OID31407	Olink Explore
P00747	PLG	9071	ENSG00000122194	5340	6_160134308_G_A	6	160134308	G	A	PLG	0.101828	0.017217	3.33112e-09	33129	OID30785	Olink Explore
P00747	PLG	9071	ENSG00000122194	5340	6_160293389_T_C	6	160293389	T	C	PLG	-0.986556	0.0495129	2.45867e-88	33129	OID30785	Olink Explore
P00747	PLG	9071	ENSG00000122194	5340	6_160368225_G_A	6	160368225	G	A	PLG	-1.78549	0.0509541	1e-199	33129	OID30785	Olink Explore
P00747	PLG	9071	ENSG00000122194	5340	6_160587614_G_A	6	160587614	G	A	PLG	-0.370214	0.0122584	2.31739e-200	33129	OID30785	Olink Explore
P00747	PLG	9071	ENSG00000122194	5340	6_160679511_T_A	6	160679511	T	A	PLG	-0.558111	0.0910761	8.90082e-10	33129	OID30785	Olink Explore
P00747	PLG	9071	ENSG00000122194	5340	6_160714267_T_G	6	160714267	T	G	PLG	0.354158	0.063381	2.30012e-08	33129	OID30785	Olink Explore
P00747	PLG	9071	ENSG00000122194	5340	6_160714844_A_G	6	160714844	A	G	PLG	-1.51865	0.106846	7.5631e-46	33129	OID30785	Olink Explore
P00747	PLG	9071	ENSG00000122194	5340	6_160739062_T_C	6	160739062	T	C	PLG	-1.06346	0.0664349	1.13266e-57	33129	OID30785	Olink Explore	PLG	-0.8074	0.093148	4.40149e-18	35390	3710_49	SomaScan v4
P00747	PLG	9071	ENSG00000122194	5340	6_160741337_T_A	6	160741337	T	A	PLG	-1.4029	0.0987463	8.27561e-46	33129	OID30785	Olink Explore	PLG	-0.7953	0.056722	1.16011e-44	35390	4151_6	SomaScan v4
P00747	PLG	9071	ENSG00000122194	5340	6_160741337_T_A	6	160741337	T	A	PLG	-1.4029	0.0987463	8.27561e-46	33129	OID30785	Olink Explore	PLG	0.7137	0.057723	4.08037e-35	35390	3710_49	SomaScan v4
P00747	PLG	9071	ENSG00000122194	5340	6_160748028_T_C	6	160748028	T	C	PLG	-0.999992	0.0311792	1e-199	33129	OID30785	Olink Explore
P00747	PLG	9071	ENSG00000122194	5340	6_160758572_T_C	6	160758572	T	C	PLG	0.194536	0.0348748	2.43114e-08	33129	OID30785	Olink Explore
P00747	PLG	9071	ENSG00000122194	5340	6_160765566_G_A	6	160765566	G	A	PLG	0.257762	0.0454743	1.44228e-08	33129	OID30785	Olink Explore
P00747	PLG	9071	ENSG00000122194	5340	6_160803359_C_T	6	160803359	C	T	PLG	0.335518	0.0586299	1.04879e-08	33129	OID30785	Olink Explore
P00747	PLG	9071	ENSG00000122194	5340	6_160822003_A_T	6	160822003	A	T	PLG	0.457548	0.0392244	1.92664e-31	33129	OID30785	Olink Explore
P00747	PLG	9071	ENSG00000122194	5340	6_160842943_C_T	6	160842943	C	T	PLG	0.192287	0.0268976	8.74984e-13	33129	OID30785	Olink Explore
P00747	PLG	9071	ENSG00000122194	5340	6_160907937_A_G	6	160907937	A	G	PLG	-0.186628	0.0334536	2.42304e-08	33129	OID30785	Olink Explore
P00747	PLG	9071	ENSG00000122194	5340	6_161077295_G_A	6	161077295	G	A	PLG	0.0975885	0.0141351	5.05708e-12	33129	OID30785	Olink Explore
P00747	PLG	9071	ENSG00000122194	5340	6_161097853_C_T	6	161097853	C	T	PLG	0.206107	0.0334891	7.53304e-10	33129	OID30785	Olink Explore
Q96MM7	HS6ST2	19133	ENSG00000171004	90161	X_131914857_G_T	X	131914857	G	T	HS6ST2	-0.376417	0.0593696	2.29419e-10	32981	OID30481	Olink Explore
Q96MM7	HS6ST2	19133	ENSG00000171004	90161	X_132238745_G_A	X	132238745	G	A	HS6ST2	0.261184	0.0301318	4.39643e-18	32981	OID30481	Olink Explore
Q96MM7	HS6ST2	19133	ENSG00000171004	90161	X_132370935_A_G	X	132370935	A	G	HS6ST2	-0.455314	0.0605164	5.32108e-14	32981	OID30481	Olink Explore
Q96MM7	HS6ST2	19133	ENSG00000171004	90161	X_132380525_T_C	X	132380525	T	C	HS6ST2	-0.437698	0.0688133	2.00891e-10	32981	OID30481	Olink Explore
Q96MM7	HS6ST2	19133	ENSG00000171004	90161	X_132447659_C_T	X	132447659	C	T	HS6ST2	0.502924	0.065342	1.3954e-14	32981	OID30481	Olink Explore
Q96MM7	HS6ST2	19133	ENSG00000171004	90161	X_132599104_A_C	X	132599104	A	C	HS6ST2	-0.554901	0.0667043	8.88587e-17	32981	OID30481	Olink Explore
Q96MM7	HS6ST2	19133	ENSG00000171004	90161	X_132631914_T_A	X	132631914	T	A	HS6ST2	0.88237	0.117184	5.08276e-14	32981	OID30481	Olink Explore
Q96MM7	HS6ST2	19133	ENSG00000171004	90161	X_132670792_A_G	X	132670792	A	G	HS6ST2	-0.197286	0.00620492	1e-199	32981	OID30481	Olink Explore
Q96MM7	HS6ST2	19133	ENSG00000171004	90161	X_132740245_A_G	X	132740245	A	G	HS6ST2	-0.944333	0.0553288	2.58345e-65	32981	OID30481	Olink Explore
Q96MM7	HS6ST2	19133	ENSG00000171004	90161	X_132788778_C_T	X	132788778	C	T	HS6ST2	0.698317	0.108385	1.17171e-10	32981	OID30481	Olink Explore
Q96MM7	HS6ST2	19133	ENSG00000171004	90161	X_132810941_C_T	X	132810941	C	T	HS6ST2	0.351876	0.0274499	1.28588e-37	32981	OID30481	Olink Explore
Q96MM7	HS6ST2	19133	ENSG00000171004	90161	X_132850672_A_G	X	132850672	A	G	HS6ST2	0.649382	0.0824946	3.49543e-15	32981	OID30481	Olink Explore
Q96MM7	HS6ST2	19133	ENSG00000171004	90161	X_132853960_G_A	X	132853960	G	A	HS6ST2	-0.574051	0.102344	2.03479e-08	32981	OID30481	Olink Explore
Q96MM7	HS6ST2	19133	ENSG00000171004	90161	X_133013437_G_A	X	133013437	G	A	HS6ST2	-0.273849	0.042935	1.79143e-10	32981	OID30481	Olink Explore
Q96MM7	HS6ST2	19133	ENSG00000171004	90161	X_133047873_G_T	X	133047873	G	T	HS6ST2	0.562614	0.0896925	3.5483e-10	32981	OID30481	Olink Explore
Q96MM7	HS6ST2	19133	ENSG00000171004	90161	X_133131639_C_T	X	133131639	C	T	HS6ST2	0.205732	0.0329595	4.32096e-10	32981	OID30481	Olink Explore
Q96MM7	HS6ST2	19133	ENSG00000171004	90161	X_133290611_T_C	X	133290611	T	C	HS6ST2	0.234795	0.0325934	5.85599e-13	32981	OID30481	Olink Explore
Q13508	ART3	725	ENSG00000156219	419	4_75311059_G_A	4	75311059	G	A	ART3	-0.490315	0.0795836	7.2287e-10	33809	OID20346	Olink Explore
Q13508	ART3	725	ENSG00000156219	419	4_75909295_A_G	4	75909295	A	G	ART3	-0.228929	0.0153651	3.33196e-50	33809	OID20346	Olink Explore
Q13508	ART3	725	ENSG00000156219	419	4_76079288_A_G	4	76079288	A	G	ART3	-0.283109	0.00822487	1e-199	33809	OID20346	Olink Explore	ART3	-0.2733	0.009945	2.89734e-166	35355	7970_315	SomaScan v4
Q13508	ART3	725	ENSG00000156219	419	4_76106512_C_A	4	76106512	C	A	ART3	0.095251	0.00708137	3.04018e-41	33809	OID20346	Olink Explore
Q13508	ART3	725	ENSG00000156219	419	4_76232426_G_A	4	76232426	G	A	ART3	-0.408118	0.070731	7.92684e-09	33809	OID20346	Olink Explore
Q13508	ART3	725	ENSG00000156219	419	4_76328877_C_T	4	76328877	C	T	ART3	0.119317	0.0209457	1.22284e-08	33809	OID20346	Olink Explore
Q13508	ART3	725	ENSG00000156219	419	4_76518923_G_A	4	76518923	G	A	ART3	-0.54331	0.0990747	4.16188e-08	33809	OID20346	Olink Explore
P36269	GGT5	4260	ENSG00000099998	2687	22_23867863_A_C	22	23867863	A	C	GGT5	0.0587081	0.00789145	1.01088e-13	33436	OID20909	Olink Explore
P36269	GGT5	4260	ENSG00000099998	2687	22_24220964_C_A	22	24220964	C	A	GGT5	-0.336529	0.0288088	1.58562e-31	33436	OID20909	Olink Explore
P36269	GGT5	4260	ENSG00000099998	2687	22_24225523_C_T	22	24225523	C	T	GGT5	-0.30212	0.00933363	1e-199	33436	OID20909	Olink Explore
P36269	GGT5	4260	ENSG00000099998	2687	22_24241903_G_A	22	24241903	G	A	GGT5	0.533208	0.0866719	7.64945e-10	33436	OID20909	Olink Explore
P36269	GGT5	4260	ENSG00000099998	2687	22_24242727_T_C	22	24242727	T	C	GGT5	-0.516221	0.0210101	2.63633e-133	33436	OID20909	Olink Explore
P36269	GGT5	4260	ENSG00000099998	2687	22_24245932_G_A	22	24245932	G	A	GGT5	0.537332	0.0906746	3.10513e-09	33436	OID20909	Olink Explore
P36269	GGT5	4260	ENSG00000099998	2687	22_24253108_C_T	22	24253108	C	T	GGT5	-1.2583	0.134582	8.7882e-21	33436	OID20909	Olink Explore
P36269	GGT5	4260	ENSG00000099998	2687	22_24267479_G_A	22	24267479	G	A	GGT5	0.542488	0.0772874	2.23306e-12	33436	OID20909	Olink Explore
P36269	GGT5	4260	ENSG00000099998	2687	22_24278222_G_A	22	24278222	G	A	GGT5	-0.566733	0.0815946	3.7653e-12	33436	OID20909	Olink Explore
P36269	GGT5	4260	ENSG00000099998	2687	22_24426966_G_A	22	24426966	G	A	GGT5	0.251228	0.0408065	7.43379e-10	33436	OID20909	Olink Explore
P36269	GGT5	4260	ENSG00000099998	2687	22_24431080_T_A	22	24431080	T	A	GGT5	0.732385	0.0636294	1.17247e-30	33436	OID20909	Olink Explore
P36269	GGT5	4260	ENSG00000099998	2687	22_24492118_A_G	22	24492118	A	G	GGT5	0.244631	0.0341635	8.03341e-13	33436	OID20909	Olink Explore
P09871	C1S	1247	ENSG00000182326	716	12_6940410_C_T	12	6940410	C	T	C1S	-0.590832	0.0251152	2.26986e-122	33995	OID30731	Olink Explore
P09871	C1S	1247	ENSG00000182326	716	12_6965024_A_T	12	6965024	A	T	C1S	-0.547956	0.0878274	4.40352e-10	33995	OID30731	Olink Explore
P09871	C1S	1247	ENSG00000182326	716	12_6966050_G_T	12	6966050	G	T	C1S	-0.466825	0.0153577	1e-199	33995	OID30731	Olink Explore
P09871	C1S	1247	ENSG00000182326	716	12_6983641_G_A	12	6983641	G	A	C1S	-0.537789	0.0369815	6.55692e-48	33995	OID30731	Olink Explore
P09871	C1S	1247	ENSG00000182326	716	12_6994765_C_T	12	6994765	C	T	C1S	-0.76386	0.105824	5.26866e-13	33995	OID30731	Olink Explore
P09871	C1S	1247	ENSG00000182326	716	12_7027639_G_A	12	7027639	G	A	C1S	-0.740292	0.0589533	3.62577e-36	33995	OID30731	Olink Explore	C1S	-0.7303	0.074479	1.06709e-22	35391	8840_61	SomaScan v4
P09871	C1S	1247	ENSG00000182326	716	12_7034266_A_G	12	7034266	A	G	C1S	-1.06781	0.0814205	2.70957e-39	33995	OID30731	Olink Explore	C1S	-0.7141	0.115848	7.08696e-10	35391	8840_61	SomaScan v4
P09871	C1S	1247	ENSG00000182326	716	12_7037572_C_A	12	7037572	C	A	C1S	-0.53749	0.0582369	2.72207e-20	33995	OID30731	Olink Explore
P09871	C1S	1247	ENSG00000182326	716	12_7048376_G_A	12	7048376	G	A	C1S	-0.546062	0.0416752	3.17249e-39	33995	OID30731	Olink Explore	C1S	-0.7059	0.108551	7.87771e-11	35390	8840_61	SomaScan v4
P09871	C1S	1247	ENSG00000182326	716	12_7051937_G_A	12	7051937	G	A	C1S	-0.651165	0.045514	1.98107e-46	33995	OID30731	Olink Explore
P09871	C1S	1247	ENSG00000182326	716	12_7075321_C_T	12	7075321	C	T	C1S	-0.633197	0.0696223	9.47982e-20	33995	OID30731	Olink Explore	C1S	-0.7128	0.105075	1.17112e-11	35389	8840_61	SomaScan v4
P09871	C1S	1247	ENSG00000182326	716	12_7078216_T_C	12	7078216	T	C	C1S	-0.601649	0.0661679	9.65606e-20	33995	OID30731	Olink Explore
P09871	C1S	1247	ENSG00000182326	716	12_7090574_T_C	12	7090574	T	C	C1S	0.150081	0.0227611	4.28845e-11	33995	OID30731	Olink Explore
P17813	ENG	3349	ENSG00000106991	2022	9_127633716_G_T	9	127633716	G	T	ENG	-0.765207	0.132287	7.27579e-09	34090	OID20287	Olink Explore
P17813	ENG	3349	ENSG00000106991	2022	9_127838998_C_T	9	127838998	C	T	ENG	0.259315	0.00767873	1e-199	34090	OID20287	Olink Explore
P17813	ENG	3349	ENSG00000106991	2022	9_127886187_G_A	9	127886187	G	A	ENG	-0.118707	0.0212274	2.24249e-08	34090	OID20287	Olink Explore
P54296	MYOM2	7614	ENSG00000036448	9172	8_2106287_A_G	8	2106287	A	G	MYOM2	1.07134	0.0563979	1.83823e-80	32862	OID30131	Olink Explore	MYOM2	-0.3193	0.035441	2.073e-19	35282	13534_20	SomaScan v4
P54296	MYOM2	7614	ENSG00000036448	9172	8_2109507_C_T	8	2109507	C	T	MYOM2	-0.0794548	0.0109009	3.1268e-13	32862	OID30131	Olink Explore
P16860	NPPB	7940	ENSG00000120937	4879	1_11859214_A_G	1	11859214	A	G	NPPB	0.182749	0.00760348	1.20226e-127	33043	OID20049	Olink Explore	NPPB	0.0904	0.008033	2.20902e-29	35388	16751_15	SomaScan v4
P04216	THY1	11801	ENSG00000154096	7070	11_119423203_G_T	11	119423203	G	T	THY1	-1.0935	0.0251457	1e-199	33962	OID21050	Olink Explore
P04216	THY1	11801	ENSG00000154096	7070	11_119425863_C_A	11	119425863	C	A	THY1	-0.25246	0.00767826	1e-199	33962	OID21050	Olink Explore
P04216	THY1	11801	ENSG00000154096	7070	11_119572555_A_G	11	119572555	A	G	THY1	0.193452	0.0275007	2.00078e-12	33962	OID21050	Olink Explore
P04216	THY1	11801	ENSG00000154096	7070	11_119671290_C_T	11	119671290	C	T	THY1	0.0555757	0.00962554	7.75158e-09	33962	OID21050	Olink Explore
P09525	ANXA4	542	ENSG00000196975	307	2_69791140_A_C	2	69791140	A	C	ANXA4	0.057062	0.00932264	9.31086e-10	33509	OID20123	Olink Explore
P07225	PROS1	9456	ENSG00000184500	5627	3_93790821_G_A	3	93790821	G	A	PROS1	0.126606	0.0216384	4.88607e-09	33995	OID30737	Olink Explore
P07225	PROS1	9456	ENSG00000184500	5627	3_93868695_C_T	3	93868695	C	T	PROS1	-0.994501	0.0679412	1.61473e-48	33995	OID30737	Olink Explore
P07225	PROS1	9456	ENSG00000184500	5627	3_93900833_C_T	3	93900833	C	T	PROS1	-0.445835	0.0553389	7.85416e-16	33995	OID30737	Olink Explore
P07225	PROS1	9456	ENSG00000184500	5627	3_93931760_A_G	3	93931760	A	G	PROS1	-0.245108	0.022632	2.47799e-27	33995	OID30737	Olink Explore
P07225	PROS1	9456	ENSG00000184500	5627	3_94452092_G_A	3	94452092	G	A	PROS1	0.190626	0.0306751	5.15371e-10	33995	OID30737	Olink Explore
Q96LA6	FCRL1	18509	ENSG00000163534	115350	1_157501265_C_T	1	157501265	C	T	FCRL1	-0.0673109	0.00872983	1.25372e-14	33693	OID20172	Olink Explore
Q96LA6	FCRL1	18509	ENSG00000163534	115350	1_157646512_A_G	1	157646512	A	G	FCRL1	0.223667	0.00739793	1e-199	33693	OID20172	Olink Explore	FCRL1	0.2546	0.008184	1e-199	35365	5728_60	SomaScan v4
Q96LA6	FCRL1	18509	ENSG00000163534	115350	1_157849025_T_C	1	157849025	T	C	FCRL1	0.0692015	0.00738758	7.44218e-21	33693	OID20172	Olink Explore
Q96LA6	FCRL1	18509	ENSG00000163534	115350	1_157961293_G_A	1	157961293	G	A	FCRL1	0.696348	0.0879995	2.51073e-15	33693	OID20172	Olink Explore
Q6GQQ9	OTUD7B	16683	ENSG00000264522	56957	1_149949020_C_A	1	149949020	C	A	OTUD7B	-0.505369	0.0858665	3.96798e-09	33874	OID31064	Olink Explore
Q6DN72	FCRL6	31910	ENSG00000181036	343413	1_159286114_C_T	1	159286114	C	T	FCRL6	0.121917	0.0186643	6.48634e-11	33657	OID20529	Olink Explore
Q6DN72	FCRL6	31910	ENSG00000181036	343413	1_159764568_C_T	1	159764568	C	T	FCRL6	0.326066	0.0419337	7.49894e-15	33657	OID20529	Olink Explore
Q6DN72	FCRL6	31910	ENSG00000181036	343413	1_159788921_C_T	1	159788921	C	T	FCRL6	0.414855	0.062744	3.7949e-11	33657	OID20529	Olink Explore
Q6DN72	FCRL6	31910	ENSG00000181036	343413	1_159789808_C_A	1	159789808	C	A	FCRL6	0.0995799	0.0159745	4.55638e-10	33657	OID20529	Olink Explore
Q6DN72	FCRL6	31910	ENSG00000181036	343413	1_159789833_C_T	1	159789833	C	T	FCRL6	0.455188	0.0691289	4.56037e-11	33657	OID20529	Olink Explore
Q6DN72	FCRL6	31910	ENSG00000181036	343413	1_159792696_G_T	1	159792696	G	T	FCRL6	0.234524	0.0421316	2.5998e-08	33657	OID20529	Olink Explore
Q6DN72	FCRL6	31910	ENSG00000181036	343413	1_159792796_G_A	1	159792796	G	A	FCRL6	-0.976069	0.115917	3.75232e-17	33657	OID20529	Olink Explore
Q6DN72	FCRL6	31910	ENSG00000181036	343413	1_159795285_A_G	1	159795285	A	G	FCRL6	0.367336	0.0614522	2.26464e-09	33657	OID20529	Olink Explore
Q6DN72	FCRL6	31910	ENSG00000181036	343413	1_159797779_C_T	1	159797779	C	T	FCRL6	0.372774	0.0647376	8.49963e-09	33657	OID20529	Olink Explore
Q6DN72	FCRL6	31910	ENSG00000181036	343413	1_159801679_C_A	1	159801679	C	A	FCRL6	0.438653	0.0371229	3.21884e-32	33657	OID20529	Olink Explore
Q6DN72	FCRL6	31910	ENSG00000181036	343413	1_159802439_G_A	1	159802439	G	A	FCRL6	-0.710633	0.12795	2.79229e-08	33657	OID20529	Olink Explore
Q6DN72	FCRL6	31910	ENSG00000181036	343413	1_159805364_T_A	1	159805364	T	A	FCRL6	-1.02022	0.0614077	5.53605e-62	33657	OID20529	Olink Explore
Q6DN72	FCRL6	31910	ENSG00000181036	343413	1_159808375_T_A	1	159808375	T	A	FCRL6	-0.814562	0.108803	7.06806e-14	33657	OID20529	Olink Explore
Q6DN72	FCRL6	31910	ENSG00000181036	343413	1_159810401_A_G	1	159810401	A	G	FCRL6	-0.869513	0.0186866	1e-199	33657	OID20529	Olink Explore
Q6DN72	FCRL6	31910	ENSG00000181036	343413	1_159814385_T_A	1	159814385	T	A	FCRL6	-0.940557	0.0689461	2.25528e-42	33657	OID20529	Olink Explore
Q6DN72	FCRL6	31910	ENSG00000181036	343413	1_159817633_G_A	1	159817633	G	A	FCRL6	0.41562	0.0311242	1.12876e-40	33657	OID20529	Olink Explore
Q6DN72	FCRL6	31910	ENSG00000181036	343413	1_159821639_G_A	1	159821639	G	A	FCRL6	-0.364265	0.0487449	7.84513e-14	33657	OID20529	Olink Explore
Q6DN72	FCRL6	31910	ENSG00000181036	343413	1_159824526_T_C	1	159824526	T	C	FCRL6	-0.270341	0.0403666	2.1252e-11	33657	OID20529	Olink Explore
Q6DN72	FCRL6	31910	ENSG00000181036	343413	1_159824761_A_G	1	159824761	A	G	FCRL6	-0.854765	0.0379335	1.95884e-112	33657	OID20529	Olink Explore
Q6DN72	FCRL6	31910	ENSG00000181036	343413	1_159825394_C_T	1	159825394	C	T	FCRL6	-0.956323	0.0431245	5.87489e-109	33657	OID20529	Olink Explore
Q6DN72	FCRL6	31910	ENSG00000181036	343413	1_159829549_A_T	1	159829549	A	T	FCRL6	-0.333672	0.0110601	6.05341e-200	33657	OID20529	Olink Explore
Q6DN72	FCRL6	31910	ENSG00000181036	343413	1_159846405_C_A	1	159846405	C	A	FCRL6	-0.698944	0.0551987	9.56313e-37	33657	OID20529	Olink Explore
Q6DN72	FCRL6	31910	ENSG00000181036	343413	1_159846860_G_T	1	159846860	G	T	FCRL6	-0.632904	0.0515815	1.3128e-34	33657	OID20529	Olink Explore
Q6DN72	FCRL6	31910	ENSG00000181036	343413	1_159880422_T_C	1	159880422	T	C	FCRL6	0.29544	0.0431912	7.90315e-12	33657	OID20529	Olink Explore
Q6DN72	FCRL6	31910	ENSG00000181036	343413	1_159999562_T_A	1	159999562	T	A	FCRL6	0.155832	0.0239495	7.68245e-11	33657	OID20529	Olink Explore
Q17RW2	COL24A1	20821	ENSG00000171502	255631	1_85635657_C_T	1	85635657	C	T	COL24A1	0.120803	0.0185476	7.36038e-11	33796	OID31464	Olink Explore
Q17RW2	COL24A1	20821	ENSG00000171502	255631	1_85744660_A_G	1	85744660	A	G	COL24A1	-0.507733	0.0551525	3.38532e-20	33796	OID31464	Olink Explore
Q17RW2	COL24A1	20821	ENSG00000171502	255631	1_86150656_T_C	1	86150656	T	C	COL24A1	-0.257368	0.013112	8.84301e-86	33796	OID31464	Olink Explore
O00292	LEFTY2	3122	ENSG00000143768	7044	1_225163889_A_G	1	225163889	A	G	LEFTY2	-0.411178	0.0593043	4.1096e-12	33906	OID21454	Olink Explore
O00292	LEFTY2	3122	ENSG00000143768	7044	1_225298131_C_T	1	225298131	C	T	LEFTY2	0.0828237	0.00938291	1.07448e-18	33906	OID21454	Olink Explore
O00292	LEFTY2	3122	ENSG00000143768	7044	1_225471780_C_T	1	225471780	C	T	LEFTY2	0.42211	0.0497272	2.09315e-17	33906	OID21454	Olink Explore
O00292	LEFTY2	3122	ENSG00000143768	7044	1_225610002_T_C	1	225610002	T	C	LEFTY2	0.675758	0.0882858	1.94491e-14	33906	OID21454	Olink Explore
O00292	LEFTY2	3122	ENSG00000143768	7044	1_225611256_G_A	1	225611256	G	A	LEFTY2	-0.124066	0.0143437	5.17011e-18	33906	OID21454	Olink Explore
O00292	LEFTY2	3122	ENSG00000143768	7044	1_225625625_C_T	1	225625625	C	T	LEFTY2	0.326509	0.0471294	4.27071e-12	33906	OID21454	Olink Explore
O00292	LEFTY2	3122	ENSG00000143768	7044	1_225822102_T_A	1	225822102	T	A	LEFTY2	0.46817	0.0772771	1.3754e-09	33906	OID21454	Olink Explore
O00292	LEFTY2	3122	ENSG00000143768	7044	1_225824576_C_T	1	225824576	C	T	LEFTY2	0.251983	0.00801085	1e-199	33906	OID21454	Olink Explore
O00292	LEFTY2	3122	ENSG00000143768	7044	1_225832732_G_A	1	225832732	G	A	LEFTY2	-0.603501	0.0755028	1.31613e-15	33906	OID21454	Olink Explore
O00292	LEFTY2	3122	ENSG00000143768	7044	1_225837566_G_A	1	225837566	G	A	LEFTY2	-0.33869	0.00763304	1e-199	33906	OID21454	Olink Explore
O00292	LEFTY2	3122	ENSG00000143768	7044	1_225848045_T_C	1	225848045	T	C	LEFTY2	0.673871	0.107546	3.70758e-10	33906	OID21454	Olink Explore
O00292	LEFTY2	3122	ENSG00000143768	7044	1_225851296_G_T	1	225851296	G	T	LEFTY2	-0.658237	0.0751466	1.96336e-18	33906	OID21454	Olink Explore
O00292	LEFTY2	3122	ENSG00000143768	7044	1_225883575_G_A	1	225883575	G	A	LEFTY2	-0.63669	0.1038	8.57926e-10	33906	OID21454	Olink Explore	LEFTY2	-0.481	0.054753	1.56603e-18	35357	15503_20	SomaScan v4
O00292	LEFTY2	3122	ENSG00000143768	7044	1_225892958_C_T	1	225892958	C	T	LEFTY2	0.587696	0.0831906	1.6125e-12	33906	OID21454	Olink Explore
O00292	LEFTY2	3122	ENSG00000143768	7044	1_225915570_G_A	1	225915570	G	A	LEFTY2	-0.494858	0.0841413	4.07118e-09	33906	OID21454	Olink Explore
O00292	LEFTY2	3122	ENSG00000143768	7044	1_225955838_A_C	1	225955838	A	C	LEFTY2	-0.87889	0.0838208	1.00879e-25	33906	OID21454	Olink Explore
O00292	LEFTY2	3122	ENSG00000143768	7044	1_225960147_G_A	1	225960147	G	A	LEFTY2	0.569135	0.0612211	1.45312e-20	33906	OID21454	Olink Explore
O00292	LEFTY2	3122	ENSG00000143768	7044	1_225971321_A_G	1	225971321	A	G	LEFTY2	0.589609	0.0941104	3.72623e-10	33906	OID21454	Olink Explore
O00292	LEFTY2	3122	ENSG00000143768	7044	1_225988630_G_A	1	225988630	G	A	LEFTY2	-0.52312	0.0776125	1.58234e-11	33906	OID21454	Olink Explore
O00292	LEFTY2	3122	ENSG00000143768	7044	1_226062132_C_T	1	226062132	C	T	LEFTY2	-0.573412	0.104075	3.59658e-08	33906	OID21454	Olink Explore
O00292	LEFTY2	3122	ENSG00000143768	7044	1_226178287_G_A	1	226178287	G	A	LEFTY2	-0.626931	0.110675	1.47343e-08	33906	OID21454	Olink Explore
O00292	LEFTY2	3122	ENSG00000143768	7044	1_226183774_C_T	1	226183774	C	T	LEFTY2	0.388551	0.054563	1.07053e-12	33906	OID21454	Olink Explore
O00292	LEFTY2	3122	ENSG00000143768	7044	1_226189182_T_C	1	226189182	T	C	LEFTY2	-0.127911	0.00974023	2.15278e-39	33906	OID21454	Olink Explore
O00292	LEFTY2	3122	ENSG00000143768	7044	1_226195466_T_C	1	226195466	T	C	LEFTY2	-0.339133	0.0427761	2.22536e-15	33906	OID21454	Olink Explore
O00292	LEFTY2	3122	ENSG00000143768	7044	1_226212142_T_C	1	226212142	T	C	LEFTY2	0.513667	0.0866733	3.09507e-09	33906	OID21454	Olink Explore
O00292	LEFTY2	3122	ENSG00000143768	7044	1_226381456_G_A	1	226381456	G	A	LEFTY2	-1.007	0.133063	3.79402e-14	33906	OID21454	Olink Explore	LEFTY2	-0.4785	0.052697	1.08393e-19	35357	15503_20	SomaScan v4
O00292	LEFTY2	3122	ENSG00000143768	7044	1_226392262_A_G	1	226392262	A	G	LEFTY2	0.348515	0.0610837	1.15977e-08	33906	OID21454	Olink Explore
O00292	LEFTY2	3122	ENSG00000143768	7044	1_226428417_C_T	1	226428417	C	T	LEFTY2	0.415034	0.0699513	2.97105e-09	33906	OID21454	Olink Explore
O00292	LEFTY2	3122	ENSG00000143768	7044	1_226485322_C_T	1	226485322	C	T	LEFTY2	-0.355497	0.0509462	2.9964e-12	33906	OID21454	Olink Explore
O00292	LEFTY2	3122	ENSG00000143768	7044	1_226557089_A_G	1	226557089	A	G	LEFTY2	0.40888	0.0643956	2.15998e-10	33906	OID21454	Olink Explore
O00292	LEFTY2	3122	ENSG00000143768	7044	1_226702399_G_A	1	226702399	G	A	LEFTY2	-0.0785606	0.0102293	1.59184e-14	33906	OID21454	Olink Explore
Q8IXS6	PALM2	15845		0	9_109728015_C_T	9	109728015	C	T	PALM2	0.2344	0.00865802	2.03704e-161	33853	OID31096	Olink Explore
P04155	TFF1	11755	ENSG00000160182	7031	21_42147474_C_T	21	42147474	C	T	TFF1	-0.215005	0.0297617	5.03965e-13	33504	OID21154	Olink Explore
P04155	TFF1	11755	ENSG00000160182	7031	21_42366929_G_A	21	42366929	G	A	TFF1	-0.304245	0.00850111	1e-199	33504	OID21154	Olink Explore
P05155	SERPING1	1228	ENSG00000149131	710	11_57512276_G_A	11	57512276	G	A	SERPING1	0.221137	0.0381097	6.52755e-09	33930	OID30777	Olink Explore
P05155	SERPING1	1228	ENSG00000149131	710	11_57598250_T_C	11	57598250	T	C	SERPING1	-0.424659	0.0168261	1.53109e-140	33930	OID30777	Olink Explore
P05155	SERPING1	1228	ENSG00000149131	710	11_57653985_C_A	11	57653985	C	A	SERPING1	-0.163197	0.00783489	2.33453e-96	33930	OID30777	Olink Explore
P05155	SERPING1	1228	ENSG00000149131	710	11_57753348_G_A	11	57753348	G	A	SERPING1	0.459836	0.0649187	1.40799e-12	33930	OID30777	Olink Explore
Q9BY49	PECR	18281	ENSG00000115425	55825	2_216008671_T_C	2	216008671	T	C	PECR	-0.436911	0.0126024	1e-199	33042	OID30228	Olink Explore	PECR	-0.1544	0.013046	2.56803e-32	35353	17776_15	SomaScan v4
Q9BY49	PECR	18281	ENSG00000115425	55825	2_216078552_T_C	2	216078552	T	C	PECR	-0.0661701	0.00825567	1.10053e-15	33042	OID30228	Olink Explore
Q9UNN8	PROCR	9452	ENSG00000101000	10544	20_34282141_G_A	20	34282141	G	A	PROCR	0.561164	0.0173405	1e-199	32862	OID30149	Olink Explore
Q9UNN8	PROCR	9452	ENSG00000101000	10544	20_35067833_T_C	20	35067833	T	C	PROCR	0.764101	0.0424051	1.37975e-72	32862	OID30149	Olink Explore
Q9UNN8	PROCR	9452	ENSG00000101000	10544	20_35189176_T_C	20	35189176	T	C	PROCR	0.677497	0.026708	5.86138e-142	32862	OID30149	Olink Explore
Q9UNN8	PROCR	9452	ENSG00000101000	10544	20_35213456_T_A	20	35213456	T	A	PROCR	0.811599	0.0778618	1.93508e-25	32862	OID30149	Olink Explore
Q9UNN8	PROCR	9452	ENSG00000101000	10544	20_35324382_C_T	20	35324382	C	T	PROCR	0.280522	0.0471475	2.68324e-09	32862	OID30149	Olink Explore
Q9UNN8	PROCR	9452	ENSG00000101000	10544	20_36052593_C_T	20	36052593	C	T	PROCR	0.325047	0.0469373	4.35612e-12	32862	OID30149	Olink Explore
Q9UNN8	PROCR	9452	ENSG00000101000	10544	20_36074243_A_G	20	36074243	A	G	PROCR	0.922224	0.102658	2.62422e-19	32862	OID30149	Olink Explore
P38935	IGHMBP2	5542	ENSG00000132740	3508	11_68835878_T_C	11	68835878	T	C	IGHMBP2	-0.0791582	0.00786319	7.73571e-24	32862	OID30123	Olink Explore
O75695	RP2	10274	ENSG00000102218	6102	X_46860063_C_T	X	46860063	C	T	RP2	-0.663164	0.0178761	1e-199	33533	OID21302	Olink Explore
P06850	CRH	2355	ENSG00000147571	1392	8_65796988_G_A	8	65796988	G	A	CRH	-0.192181	0.0347761	3.27175e-08	32848	OID21257	Olink Explore
P06850	CRH	2355	ENSG00000147571	1392	8_65839493_T_C	8	65839493	T	C	CRH	0.325174	0.0374262	3.67451e-18	32848	OID21257	Olink Explore
P06850	CRH	2355	ENSG00000147571	1392	8_65846666_A_G	8	65846666	A	G	CRH	0.269519	0.0432877	4.77826e-10	32848	OID21257	Olink Explore
P06850	CRH	2355	ENSG00000147571	1392	8_66252853_C_T	8	66252853	C	T	CRH	-0.679239	0.0208449	1e-199	32848	OID21257	Olink Explore
P06850	CRH	2355	ENSG00000147571	1392	8_66357101_T_C	8	66357101	T	C	CRH	-0.229077	0.0137539	2.76185e-62	32848	OID21257	Olink Explore
Q6P1J6	PLB1	30041	ENSG00000163803	151056	2_27481969_A_G	2	27481969	A	G	PLB1	-0.821682	0.11949	6.13056e-12	33853	OID31110	Olink Explore
Q6P1J6	PLB1	30041	ENSG00000163803	151056	2_28414184_C_T	2	28414184	C	T	PLB1	0.432038	0.0690954	4.03227e-10	33853	OID31110	Olink Explore
Q6P1J6	PLB1	30041	ENSG00000163803	151056	2_28430926_G_A	2	28430926	G	A	PLB1	-0.564491	0.0665787	2.27982e-17	33853	OID31110	Olink Explore
Q6P1J6	PLB1	30041	ENSG00000163803	151056	2_28458108_C_T	2	28458108	C	T	PLB1	0.659078	0.0966784	9.28111e-12	33853	OID31110	Olink Explore
Q6P1J6	PLB1	30041	ENSG00000163803	151056	2_28460473_T_C	2	28460473	T	C	PLB1	0.430255	0.0511979	4.32414e-17	33853	OID31110	Olink Explore
Q6P1J6	PLB1	30041	ENSG00000163803	151056	2_28463243_C_A	2	28463243	C	A	PLB1	-0.870123	0.0947895	4.33012e-20	33853	OID31110	Olink Explore
Q6P1J6	PLB1	30041	ENSG00000163803	151056	2_28463530_T_G	2	28463530	T	G	PLB1	0.454315	0.0725717	3.84424e-10	33853	OID31110	Olink Explore
Q6P1J6	PLB1	30041	ENSG00000163803	151056	2_28467392_G_A	2	28467392	G	A	PLB1	0.360134	0.0623231	7.53685e-09	33853	OID31110	Olink Explore
Q6P1J6	PLB1	30041	ENSG00000163803	151056	2_28493124_C_T	2	28493124	C	T	PLB1	-0.718523	0.0263236	4.76431e-164	33853	OID31110	Olink Explore
Q6P1J6	PLB1	30041	ENSG00000163803	151056	2_28508435_C_T	2	28508435	C	T	PLB1	-0.647661	0.0172906	1e-199	33853	OID31110	Olink Explore
Q6P1J6	PLB1	30041	ENSG00000163803	151056	2_28514352_A_G	2	28514352	A	G	PLB1	0.413981	0.0388116	1.4615e-26	33853	OID31110	Olink Explore
Q6P1J6	PLB1	30041	ENSG00000163803	151056	2_28522498_C_T	2	28522498	C	T	PLB1	-0.815124	0.0250467	1e-199	33853	OID31110	Olink Explore
Q6P1J6	PLB1	30041	ENSG00000163803	151056	2_28523018_C_T	2	28523018	C	T	PLB1	0.318843	0.0272489	1.25806e-31	33853	OID31110	Olink Explore
Q6P1J6	PLB1	30041	ENSG00000163803	151056	2_28523458_C_T	2	28523458	C	T	PLB1	-1.01585	0.0575328	8.99912e-70	33853	OID31110	Olink Explore
Q6P1J6	PLB1	30041	ENSG00000163803	151056	2_28523678_T_C	2	28523678	T	C	PLB1	0.520264	0.0940411	3.1606e-08	33853	OID31110	Olink Explore
Q6P1J6	PLB1	30041	ENSG00000163803	151056	2_28524846_T_C	2	28524846	T	C	PLB1	0.355003	0.0307657	8.39653e-31	33853	OID31110	Olink Explore
Q6P1J6	PLB1	30041	ENSG00000163803	151056	2_28526510_C_T	2	28526510	C	T	PLB1	-0.734211	0.0354502	2.75486e-95	33853	OID31110	Olink Explore
Q6P1J6	PLB1	30041	ENSG00000163803	151056	2_28529133_C_A	2	28529133	C	A	PLB1	0.432268	0.0352098	1.20504e-34	33853	OID31110	Olink Explore
Q6P1J6	PLB1	30041	ENSG00000163803	151056	2_28530777_A_G	2	28530777	A	G	PLB1	-0.983667	0.121348	5.22396e-16	33853	OID31110	Olink Explore
Q6P1J6	PLB1	30041	ENSG00000163803	151056	2_28532536_A_C	2	28532536	A	C	PLB1	0.288339	0.0267682	4.68166e-27	33853	OID31110	Olink Explore
Q6P1J6	PLB1	30041	ENSG00000163803	151056	2_28532863_G_A	2	28532863	G	A	PLB1	-0.783262	0.0815007	7.21938e-22	33853	OID31110	Olink Explore
Q6P1J6	PLB1	30041	ENSG00000163803	151056	2_28534625_G_A	2	28534625	G	A	PLB1	-0.763141	0.0401909	2.14734e-80	33853	OID31110	Olink Explore
Q6P1J6	PLB1	30041	ENSG00000163803	151056	2_28535565_C_T	2	28535565	C	T	PLB1	-0.815536	0.0886799	3.70084e-20	33853	OID31110	Olink Explore
Q6P1J6	PLB1	30041	ENSG00000163803	151056	2_28535935_A_G	2	28535935	A	G	PLB1	-1.03909	0.103818	1.3954e-23	33853	OID31110	Olink Explore
Q6P1J6	PLB1	30041	ENSG00000163803	151056	2_28536007_C_T	2	28536007	C	T	PLB1	-0.866126	0.0250716	1e-199	33853	OID31110	Olink Explore
Q6P1J6	PLB1	30041	ENSG00000163803	151056	2_28539045_G_A	2	28539045	G	A	PLB1	0.406288	0.0539874	5.24687e-14	33853	OID31110	Olink Explore
Q6P1J6	PLB1	30041	ENSG00000163803	151056	2_28547488_A_G	2	28547488	A	G	PLB1	0.504979	0.0567409	5.59758e-19	33853	OID31110	Olink Explore
Q6P1J6	PLB1	30041	ENSG00000163803	151056	2_28549574_C_T	2	28549574	C	T	PLB1	0.531853	0.0511196	2.37465e-25	33853	OID31110	Olink Explore
Q6P1J6	PLB1	30041	ENSG00000163803	151056	2_28552509_G_T	2	28552509	G	T	PLB1	0.405629	0.0320913	1.27292e-36	33853	OID31110	Olink Explore
Q6P1J6	PLB1	30041	ENSG00000163803	151056	2_28554354_G_A	2	28554354	G	A	PLB1	0.292288	0.025176	3.67621e-31	33853	OID31110	Olink Explore
Q6P1J6	PLB1	30041	ENSG00000163803	151056	2_28555433_C_T	2	28555433	C	T	PLB1	0.33941	0.0403116	3.77659e-17	33853	OID31110	Olink Explore
Q6P1J6	PLB1	30041	ENSG00000163803	151056	2_28556222_C_T	2	28556222	C	T	PLB1	-0.702615	0.031148	1.13763e-112	33853	OID31110	Olink Explore
Q6P1J6	PLB1	30041	ENSG00000163803	151056	2_28556267_T_C	2	28556267	T	C	PLB1	-0.671985	0.0958325	2.34801e-12	33853	OID31110	Olink Explore
Q6P1J6	PLB1	30041	ENSG00000163803	151056	2_28558917_G_T	2	28558917	G	T	PLB1	-0.923225	0.0476097	9.09494e-84	33853	OID31110	Olink Explore
Q6P1J6	PLB1	30041	ENSG00000163803	151056	2_28559941_G_A	2	28559941	G	A	PLB1	0.377881	0.0513273	1.80926e-13	33853	OID31110	Olink Explore
Q6P1J6	PLB1	30041	ENSG00000163803	151056	2_28561305_G_A	2	28561305	G	A	PLB1	0.21262	0.0253657	5.19517e-17	33853	OID31110	Olink Explore
Q6P1J6	PLB1	30041	ENSG00000163803	151056	2_28562282_G_A	2	28562282	G	A	PLB1	0.214506	0.0370197	6.85804e-09	33853	OID31110	Olink Explore
Q6P1J6	PLB1	30041	ENSG00000163803	151056	2_28566248_G_A	2	28566248	G	A	PLB1	-0.703089	0.0178153	1e-199	33853	OID31110	Olink Explore
Q6P1J6	PLB1	30041	ENSG00000163803	151056	2_28582273_C_T	2	28582273	C	T	PLB1	0.313262	0.0282297	1.29897e-28	33853	OID31110	Olink Explore
Q6P1J6	PLB1	30041	ENSG00000163803	151056	2_28594204_A_G	2	28594204	A	G	PLB1	0.268748	0.0192608	3.0137e-44	33853	OID31110	Olink Explore
Q6P1J6	PLB1	30041	ENSG00000163803	151056	2_28603810_G_A	2	28603810	G	A	PLB1	0.217165	0.0253429	1.04304e-17	33853	OID31110	Olink Explore
Q6P1J6	PLB1	30041	ENSG00000163803	151056	2_28844307_T_A	2	28844307	T	A	PLB1	0.212094	0.0289048	2.1732e-13	33853	OID31110	Olink Explore
Q6P1J6	PLB1	30041	ENSG00000163803	151056	2_28922606_C_T	2	28922606	C	T	PLB1	0.618942	0.0939657	4.49159e-11	33853	OID31110	Olink Explore
Q6P1J6	PLB1	30041	ENSG00000163803	151056	2_28967355_G_A	2	28967355	G	A	PLB1	0.370498	0.0562068	4.3481e-11	33853	OID31110	Olink Explore
Q6P1J6	PLB1	30041	ENSG00000163803	151056	2_29108315_A_G	2	29108315	A	G	PLB1	-0.403154	0.059609	1.34865e-11	33853	OID31110	Olink Explore
P11234	RALB	9840	ENSG00000144118	5899	2_120288308_G_A	2	120288308	G	A	RALB	-0.116259	0.00834476	4.04855e-44	32981	OID30567	Olink Explore
Q9UKV5	AMFR	463	ENSG00000159461	267	16_56423421_A_T	16	56423421	A	T	AMFR	-0.0513435	0.00896611	1.02586e-08	32922	OID20806	Olink Explore
Q14210	LY6D	13348	ENSG00000167656	8581	8_142187125_G_A	8	142187125	G	A	LY6D	-0.0781427	0.0139484	2.11539e-08	33470	OID20708	Olink Explore
Q14210	LY6D	13348	ENSG00000167656	8581	8_142648965_G_T	8	142648965	G	T	LY6D	0.24499	0.0279237	1.73101e-18	33470	OID20708	Olink Explore
Q14210	LY6D	13348	ENSG00000167656	8581	8_142741000_C_T	8	142741000	C	T	LY6D	0.557765	0.0634077	1.41156e-18	33470	OID20708	Olink Explore
Q14210	LY6D	13348	ENSG00000167656	8581	8_142760110_C_T	8	142760110	C	T	LY6D	0.260607	0.0086226	1.15878e-200	33470	OID20708	Olink Explore
Q14210	LY6D	13348	ENSG00000167656	8581	8_142790546_G_T	8	142790546	G	T	LY6D	-0.316987	0.0162376	7.1796e-85	33470	OID20708	Olink Explore
Q14210	LY6D	13348	ENSG00000167656	8581	8_142809849_G_A	8	142809849	G	A	LY6D	-0.480516	0.0762465	2.93562e-10	33470	OID20708	Olink Explore
Q14210	LY6D	13348	ENSG00000167656	8581	8_142835462_G_A	8	142835462	G	A	LY6D	-0.307156	0.0411259	8.10028e-14	33470	OID20708	Olink Explore
Q14210	LY6D	13348	ENSG00000167656	8581	8_142914096_C_T	8	142914096	C	T	LY6D	0.148986	0.0167268	5.24204e-19	33470	OID20708	Olink Explore
Q14210	LY6D	13348	ENSG00000167656	8581	8_142971158_G_A	8	142971158	G	A	LY6D	0.268101	0.0406748	4.35913e-11	33470	OID20708	Olink Explore
Q14210	LY6D	13348	ENSG00000167656	8581	8_143019905_C_T	8	143019905	C	T	LY6D	0.601623	0.0399721	3.39782e-51	33470	OID20708	Olink Explore
Q53GL0	PLEKHO1	24310	ENSG00000023902	51177	1_150029674_T_C	1	150029674	T	C	PLEKHO1	0.0781059	0.00995665	4.3431e-15	33853	OID31088	Olink Explore
Q53GL0	PLEKHO1	24310	ENSG00000023902	51177	1_150110797_A_G	1	150110797	A	G	PLEKHO1	-0.462921	0.0813106	1.24652e-08	33853	OID31088	Olink Explore
P01833	PIGR	8968	ENSG00000162896	5284	1_206933133_G_A	1	206933133	G	A	PIGR	-0.508096	0.024565	4.85177e-95	33169	OID21102	Olink Explore
P01833	PIGR	8968	ENSG00000162896	5284	1_206967095_C_T	1	206967095	C	T	PIGR	-0.0618634	0.0098394	3.23013e-10	33169	OID21102	Olink Explore
P01833	PIGR	8968	ENSG00000162896	5284	1_206984425_G_A	1	206984425	G	A	PIGR	0.0719968	0.00801555	2.65522e-19	33169	OID21102	Olink Explore
P35611	ADD1	243	ENSG00000087274	118	4_2915881_G_A	4	2915881	G	A	ADD1	-0.176561	0.00933206	7.83971e-80	33187	OID30655	Olink Explore
Q969P0	IGSF8	17813	ENSG00000162729	93185	1_160092144_T_C	1	160092144	T	C	IGSF8	0.156221	0.00913206	1.31947e-65	33693	OID20167	Olink Explore	IGSF8	0.1629	0.010345	7.19449e-56	35360	6984_6	SomaScan v4
P62760	VSNL1	12722	ENSG00000163032	7447	2_17198149_G_A	2	17198149	G	A	VSNL1	-0.329847	0.0563199	4.72248e-09	33853	OID31105	Olink Explore
P62760	VSNL1	12722	ENSG00000163032	7447	2_17380639_C_T	2	17380639	C	T	VSNL1	-0.274689	0.00746688	1e-199	33853	OID31105	Olink Explore
P62760	VSNL1	12722	ENSG00000163032	7447	2_17722355_A_G	2	17722355	A	G	VSNL1	-0.063766	0.00722662	1.10662e-18	33853	OID31105	Olink Explore
Q8WXD2	SCG3	13707	ENSG00000104112	29106	15_50686870_C_A	15	50686870	C	A	SCG3	-0.39252	0.0376596	1.95074e-25	33715	OID20728	Olink Explore
Q8WXD2	SCG3	13707	ENSG00000104112	29106	15_50691346_C_T	15	50691346	C	T	SCG3	0.0671828	0.00916102	2.2413e-13	33715	OID20728	Olink Explore
Q8WXD2	SCG3	13707	ENSG00000104112	29106	15_50707264_A_G	15	50707264	A	G	SCG3	-0.525322	0.0760023	4.78189e-12	33715	OID20728	Olink Explore
Q8WXD2	SCG3	13707	ENSG00000104112	29106	15_50891514_G_A	15	50891514	G	A	SCG3	-0.471497	0.0418433	1.88452e-29	33715	OID20728	Olink Explore
Q8WXD2	SCG3	13707	ENSG00000104112	29106	15_51141017_A_G	15	51141017	A	G	SCG3	-0.617029	0.10191	1.40751e-09	33715	OID20728	Olink Explore
Q8WXD2	SCG3	13707	ENSG00000104112	29106	15_51183612_T_C	15	51183612	T	C	SCG3	-0.411033	0.048704	3.18933e-17	33715	OID20728	Olink Explore
Q8WXD2	SCG3	13707	ENSG00000104112	29106	15_51291789_T_G	15	51291789	T	G	SCG3	0.183656	0.0317997	7.67697e-09	33715	OID20728	Olink Explore
Q8WXD2	SCG3	13707	ENSG00000104112	29106	15_51391668_C_T	15	51391668	C	T	SCG3	0.295387	0.00820474	1e-199	33715	OID20728	Olink Explore
Q8WXD2	SCG3	13707	ENSG00000104112	29106	15_51427651_A_T	15	51427651	A	T	SCG3	-0.229254	0.0161676	1.22096e-45	33715	OID20728	Olink Explore
Q8WXD2	SCG3	13707	ENSG00000104112	29106	15_51494584_A_G	15	51494584	A	G	SCG3	0.360877	0.0653181	3.2964e-08	33715	OID20728	Olink Explore
Q8WXD2	SCG3	13707	ENSG00000104112	29106	15_51498792_G_A	15	51498792	G	A	SCG3	-0.573981	0.0936352	8.78942e-10	33715	OID20728	Olink Explore
Q8WXD2	SCG3	13707	ENSG00000104112	29106	15_51551443_T_C	15	51551443	T	C	SCG3	-0.598526	0.0931802	1.33337e-10	33715	OID20728	Olink Explore
Q8WXD2	SCG3	13707	ENSG00000104112	29106	15_51591101_A_G	15	51591101	A	G	SCG3	-0.636017	0.115997	4.18013e-08	33715	OID20728	Olink Explore
Q8WXD2	SCG3	13707	ENSG00000104112	29106	15_51720904_G_A	15	51720904	G	A	SCG3	-0.277588	0.00765015	1e-199	33715	OID20728	Olink Explore
Q8WXD2	SCG3	13707	ENSG00000104112	29106	15_51768334_G_A	15	51768334	G	A	SCG3	-0.801721	0.106748	5.89386e-14	33715	OID20728	Olink Explore
Q8WXD2	SCG3	13707	ENSG00000104112	29106	15_51814163_G_A	15	51814163	G	A	SCG3	-0.67859	0.104819	9.54773e-11	33715	OID20728	Olink Explore
Q8WXD2	SCG3	13707	ENSG00000104112	29106	15_51844826_G_A	15	51844826	G	A	SCG3	-0.730619	0.108582	1.71199e-11	33715	OID20728	Olink Explore
Q8WXD2	SCG3	13707	ENSG00000104112	29106	15_51896347_A_C	15	51896347	A	C	SCG3	-0.769843	0.129344	2.65021e-09	33715	OID20728	Olink Explore
Q8WXD2	SCG3	13707	ENSG00000104112	29106	15_51908561_C_T	15	51908561	C	T	SCG3	-0.695902	0.0868016	1.08218e-15	33715	OID20728	Olink Explore
Q8WXD2	SCG3	13707	ENSG00000104112	29106	15_51943528_C_T	15	51943528	C	T	SCG3	-0.694759	0.117006	2.88848e-09	33715	OID20728	Olink Explore
Q8WXD2	SCG3	13707	ENSG00000104112	29106	15_51956837_T_G	15	51956837	T	G	SCG3	-0.580344	0.0861924	1.66073e-11	33715	OID20728	Olink Explore
Q8WXD2	SCG3	13707	ENSG00000104112	29106	15_52004728_G_A	15	52004728	G	A	SCG3	-0.637297	0.0850262	6.61455e-14	33715	OID20728	Olink Explore
Q8WXD2	SCG3	13707	ENSG00000104112	29106	15_52040745_C_T	15	52040745	C	T	SCG3	-0.628046	0.114451	4.07765e-08	33715	OID20728	Olink Explore
Q8WXD2	SCG3	13707	ENSG00000104112	29106	15_52375492_T_C	15	52375492	T	C	SCG3	-0.327254	0.0497529	4.78079e-11	33715	OID20728	Olink Explore
Q8WXD2	SCG3	13707	ENSG00000104112	29106	15_52566503_C_T	15	52566503	C	T	SCG3	-0.401188	0.0653558	8.32933e-10	33715	OID20728	Olink Explore
Q8WXD2	SCG3	13707	ENSG00000104112	29106	15_52580124_G_A	15	52580124	G	A	SCG3	0.0741884	0.0128253	7.27093e-09	33715	OID20728	Olink Explore
Q9BXN1	ASPN	14872	ENSG00000106819	54829	9_91717171_A_C	9	91717171	A	C	ASPN	-0.522807	0.094114	2.77543e-08	33942	OID30315	Olink Explore
Q9BXN1	ASPN	14872	ENSG00000106819	54829	9_92211164_A_G	9	92211164	A	G	ASPN	-0.256954	0.00781687	1e-199	33942	OID30315	Olink Explore
Q9BXN1	ASPN	14872	ENSG00000106819	54829	9_92412090_A_T	9	92412090	A	T	ASPN	0.0584294	0.00962566	1.2777e-09	33942	OID30315	Olink Explore
Q9BXN1	ASPN	14872	ENSG00000106819	54829	9_92997788_A_G	9	92997788	A	G	ASPN	-0.903244	0.117399	1.42856e-14	33942	OID30315	Olink Explore
Q6GMV3	PTRHD1	33782	ENSG00000184924	391356	2_24790533_T_C	2	24790533	T	C	PTRHD1	-1.14531	0.115565	3.74973e-23	33187	OID30659	Olink Explore
P29475	NOS1	7872	ENSG00000089250	4842	12_117353127_C_T	12	117353127	C	T	NOS1	-0.14237	0.00897168	1.04184e-56	32922	OID20863	Olink Explore
P29475	NOS1	7872	ENSG00000089250	4842	12_117463435_A_T	12	117463435	A	T	NOS1	-0.105951	0.00793551	1.16172e-40	32922	OID20863	Olink Explore
P29475	NOS1	7872	ENSG00000089250	4842	12_117477541_G_A	12	117477541	G	A	NOS1	-0.0720828	0.0119525	1.632e-09	32922	OID20863	Olink Explore
P16671	CD36	1663	ENSG00000135218	948	7_80439751_A_G	7	80439751	A	G	CD36	0.127319	0.0131802	4.46478e-22	32981	OID30485	Olink Explore
P16671	CD36	1663	ENSG00000135218	948	7_80507785_G_T	7	80507785	G	T	CD36	0.696288	0.117704	3.30735e-09	32981	OID30485	Olink Explore
P16671	CD36	1663	ENSG00000135218	948	7_80572555_C_T	7	80572555	C	T	CD36	0.23399	0.00750857	1e-199	32981	OID30485	Olink Explore
P16671	CD36	1663	ENSG00000135218	948	7_80670212_A_G	7	80670212	A	G	CD36	0.679155	0.10051	1.40832e-11	32981	OID30485	Olink Explore
Q6P1N0	CC2D1A	30237	ENSG00000132024	54862	19_13913456_C_T	19	13913456	C	T	CC2D1A	-0.325128	0.0319127	2.24285e-24	33436	OID20958	Olink Explore
Q6P1N0	CC2D1A	30237	ENSG00000132024	54862	19_13923430_C_T	19	13923430	C	T	CC2D1A	-0.32292	0.0484184	2.56921e-11	33436	OID20958	Olink Explore
Q9Y240	CLEC11A	10576	ENSG00000105472	6320	19_50739310_G_A	19	50739310	G	A	CLEC11A	-1.46777	0.0612042	4.3451e-127	33626	OID21112	Olink Explore
Q9Y240	CLEC11A	10576	ENSG00000105472	6320	19_50748068_A_G	19	50748068	A	G	CLEC11A	0.740415	0.0244945	1.02094e-200	33626	OID21112	Olink Explore
Q9Y240	CLEC11A	10576	ENSG00000105472	6320	19_50752627_G_A	19	50752627	G	A	CLEC11A	-0.107195	0.008198	4.53211e-39	33626	OID21112	Olink Explore
P02763	ORM1	8498	ENSG00000229314	5004	9_114178833_A_C	9	114178833	A	C	ORM1	-0.133704	0.0242006	3.298e-08	33873	OID30768	Olink Explore
P02763	ORM1	8498	ENSG00000229314	5004	9_114286875_C_T	9	114286875	C	T	ORM1	-0.176676	0.0210263	4.36717e-17	33873	OID30768	Olink Explore
P02763	ORM1	8498	ENSG00000229314	5004	9_114321523_C_A	9	114321523	C	A	ORM1	0.707005	0.0151201	1e-199	33873	OID30768	Olink Explore
P02763	ORM1	8498	ENSG00000229314	5004	9_114332866_T_G	9	114332866	T	G	ORM1	-0.252361	0.0079104	1e-199	33873	OID30768	Olink Explore
P02763	ORM1	8498	ENSG00000229314	5004	9_114408553_A_G	9	114408553	A	G	ORM1	-0.632231	0.0882753	7.94877e-13	33873	OID30768	Olink Explore
P02763	ORM1	8498	ENSG00000229314	5004	9_114476627_C_T	9	114476627	C	T	ORM1	0.765589	0.137546	2.60567e-08	33873	OID30768	Olink Explore
P02763	ORM1	8498	ENSG00000229314	5004	9_114592663_A_G	9	114592663	A	G	ORM1	-0.124788	0.016138	1.05414e-14	33873	OID30768	Olink Explore
P35443	THBS4	11788	ENSG00000113296	7060	5_79839874_G_A	5	79839874	G	A	THBS4	0.0814606	0.00771445	4.59198e-26	33671	OID20368	Olink Explore
P35443	THBS4	11788	ENSG00000113296	7060	5_79874163_G_A	5	79874163	G	A	THBS4	-0.121003	0.00824718	9.74316e-49	33671	OID20368	Olink Explore
P35443	THBS4	11788	ENSG00000113296	7060	5_80070426_T_G	5	80070426	T	G	THBS4	0.241565	0.00768888	1e-199	33671	OID20368	Olink Explore
Q99707	MTR	7468	ENSG00000116984	4548	1_236874581_A_T	1	236874581	A	T	MTR	0.0560694	0.00978162	9.91859e-09	32862	OID30110	Olink Explore
P47712	PLA2G4A	9035	ENSG00000116711	5321	1_186988864_G_A	1	186988864	G	A	PLA2G4A	0.128051	0.0135568	3.53753e-21	33848	OID20685	Olink Explore
Q16627	CCL14	10612	ENSG00000276409	6358	17_35968266_C_T	17	35968266	C	T	CCL14	0.5499	0.0864825	2.03709e-10	33541	OID20401	Olink Explore
Q16627	CCL14	10612	ENSG00000276409	6358	17_35980880_A_G	17	35980880	A	G	CCL14	0.421096	0.0404609	2.29245e-25	33541	OID20401	Olink Explore	CCL14	-0.6821	0.044098	5.71874e-54	35366	2900_53	SomaScan v4
Q16627	CCL14	10612	ENSG00000276409	6358	17_35983149_G_T	17	35983149	G	T	CCL14	0.631107	0.0510362	3.99853e-35	33541	OID20401	Olink Explore
Q16627	CCL14	10612	ENSG00000276409	6358	17_35983220_C_A	17	35983220	C	A	CCL14	-0.683125	0.013532	1e-199	33541	OID20401	Olink Explore	CCL14	-0.6184	0.01946	1e-199	35367	2900_53	SomaScan v4
Q16627	CCL14	10612	ENSG00000276409	6358	17_35992550_G_A	17	35992550	G	A	CCL14	0.24045	0.04138	6.21842e-09	33541	OID20401	Olink Explore
Q16627	CCL14	10612	ENSG00000276409	6358	17_36015113_A_G	17	36015113	A	G	CCL14	0.47296	0.0503308	5.61177e-21	33541	OID20401	Olink Explore	CCL14	-0.6906	0.032443	1.51112e-100	35370	2900_53	SomaScan v4
Q16627	CCL14	10612	ENSG00000276409	6358	17_36082734_A_C	17	36082734	A	C	CCL14	0.0653748	0.00897229	3.18566e-13	33541	OID20401	Olink Explore
P37173	TGFBR2	11773	ENSG00000163513	7048	3_30136672_C_A	3	30136672	C	A	TGFBR2	0.0496984	0.00755498	4.76102e-11	33822	OID21493	Olink Explore
P37173	TGFBR2	11773	ENSG00000163513	7048	3_30550452_A_T	3	30550452	A	T	TGFBR2	0.133714	0.0219191	1.05838e-09	33822	OID21493	Olink Explore
P37173	TGFBR2	11773	ENSG00000163513	7048	3_30693664_C_T	3	30693664	C	T	TGFBR2	-0.0786847	0.0138464	1.32584e-08	33822	OID21493	Olink Explore
Q99487	PAFAH2	8579	ENSG00000158006	5051	1_25976737_G_A	1	25976737	G	A	PAFAH2	-0.653187	0.0637467	1.22603e-24	33335	OID31286	Olink Explore
Q14116	IL18	5986	ENSG00000150782	3606	11_111660031_G_A	11	111660031	G	A	IL18	0.118467	0.0194041	1.02624e-09	33520	OID20694	Olink Explore
Q14116	IL18	5986	ENSG00000150782	3606	11_112122675_A_T	11	112122675	A	T	IL18	-0.275601	0.00857436	1e-199	33520	OID20694	Olink Explore
Q14116	IL18	5986	ENSG00000150782	3606	11_112528196_C_T	11	112528196	C	T	IL18	-0.0845014	0.011337	9.08448e-14	33520	OID20694	Olink Explore
P14778	IL1R1	5993	ENSG00000115594	3554	2_102036072_T_C	2	102036072	T	C	IL1R1	0.165983	0.0107075	3.38454e-54	33627	OID21116	Olink Explore
P14778	IL1R1	5993	ENSG00000115594	3554	2_102156623_C_T	2	102156623	C	T	IL1R1	-0.183822	0.00808051	1.47231e-114	33627	OID21116	Olink Explore
P14778	IL1R1	5993	ENSG00000115594	3554	2_102168795_G_A	2	102168795	G	A	IL1R1	0.618369	0.0551729	3.73164e-29	33627	OID21116	Olink Explore
Q7RTW8	OTOA	16378	ENSG00000155719	146183	16_21759695_A_G	16	21759695	A	G	OTOA	-0.0570992	0.00787402	4.11908e-13	32867	OID30825	Olink Explore
O75154	RAB11FIP3	17224	ENSG00000090565	9727	16_496321_T_C	16	496321	T	C	RAB11FIP3	-0.16458	0.0216406	2.84512e-14	33942	OID30325	Olink Explore
O75154	RAB11FIP3	17224	ENSG00000090565	9727	16_530124_C_A	16	530124	C	A	RAB11FIP3	0.070868	0.0112447	2.93143e-10	33942	OID30325	Olink Explore
Q05193	DNM1	2972	ENSG00000106976	1759	9_128183019_A_G	9	128183019	A	G	DNM1	-0.253306	0.00814151	1e-199	33796	OID31458	Olink Explore
Q05193	DNM1	2972	ENSG00000106976	1759	9_128227428_C_A	9	128227428	C	A	DNM1	0.169591	0.00918779	4.46992e-76	33796	OID31458	Olink Explore
O00206	TLR4	11850	ENSG00000136869	7099	9_117712970_G_A	9	117712970	G	A	TLR4	-0.619407	0.0683568	1.28825e-19	32981	OID30428	Olink Explore
O00206	TLR4	11850	ENSG00000136869	7099	9_117713024_A_G	9	117713024	A	G	TLR4	-0.327182	0.0162768	7.21274e-90	32981	OID30428	Olink Explore
O00206	TLR4	11850	ENSG00000136869	7099	9_117803315_G_A	9	117803315	G	A	TLR4	0.245658	0.0401711	9.6374e-10	32981	OID30428	Olink Explore
O00206	TLR4	11850	ENSG00000136869	7099	9_118381794_G_T	9	118381794	G	T	TLR4	-0.410462	0.0743998	3.4489e-08	32981	OID30428	Olink Explore
Q9C005	DPY30	24590	ENSG00000162961	84661	2_31761476_A_G	2	31761476	A	G	DPY30	0.132868	0.0175353	3.53183e-14	33841	OID21410	Olink Explore
Q9P1Z2	CALCOCO1	29306	ENSG00000012822	57658	12_53732948_T_G	12	53732948	T	G	CALCOCO1	0.138691	0.0103195	3.53753e-41	33837	OID21387	Olink Explore
Q15762	CD226	16961	ENSG00000150637	10666	18_69472017_C_T	18	69472017	C	T	CD226	-0.0482149	0.00862864	2.29985e-08	32981	OID30556	Olink Explore
Q15762	CD226	16961	ENSG00000150637	10666	18_69844409_T_C	18	69844409	T	C	CD226	0.234945	0.00771205	1e-199	32981	OID30556	Olink Explore
Q15762	CD226	16961	ENSG00000150637	10666	18_70016696_G_T	18	70016696	G	T	CD226	0.591346	0.035292	5.13334e-63	32981	OID30556	Olink Explore
Q15762	CD226	16961	ENSG00000150637	10666	18_70210541_A_T	18	70210541	A	T	CD226	-0.109993	0.0198866	3.1842e-08	32981	OID30556	Olink Explore
Q15366	PCBP2	8648	ENSG00000197111	5094	12_54332691_A_G	12	54332691	A	G	PCBP2	0.0507396	0.00807437	3.29913e-10	33874	OID31003	Olink Explore
O95994	AGR2	328	ENSG00000106541	10551	7_16816925_C_T	7	16816925	C	T	AGR2	0.107279	0.00773052	8.6836e-44	32733	OID20896	Olink Explore
P08294	SOD3	11181	ENSG00000109610	6649	4_24668707_G_A	4	24668707	G	A	SOD3	0.718096	0.0522615	5.813e-43	33985	OID30683	Olink Explore
P08294	SOD3	11181	ENSG00000109610	6649	4_24759569_G_A	4	24759569	G	A	SOD3	0.265639	0.00833589	1e-199	33985	OID30683	Olink Explore
P08294	SOD3	11181	ENSG00000109610	6649	4_24771295_C_T	4	24771295	C	T	SOD3	-2.27078	0.108115	6.11787e-98	33985	OID30683	Olink Explore
P08294	SOD3	11181	ENSG00000109610	6649	4_24878805_G_A	4	24878805	G	A	SOD3	0.651903	0.0674007	3.96369e-22	33985	OID30683	Olink Explore
P08294	SOD3	11181	ENSG00000109610	6649	4_24881518_G_A	4	24881518	G	A	SOD3	0.976645	0.0435715	2.82488e-111	33985	OID30683	Olink Explore
P08294	SOD3	11181	ENSG00000109610	6649	4_24924543_T_G	4	24924543	T	G	SOD3	-0.622696	0.0939271	3.36667e-11	33985	OID30683	Olink Explore
P08294	SOD3	11181	ENSG00000109610	6649	4_24975568_G_A	4	24975568	G	A	SOD3	0.484133	0.0750473	1.11089e-10	33985	OID30683	Olink Explore
Q13576	IQGAP2	6111	ENSG00000145703	10788	5_76634815_G_A	5	76634815	G	A	IQGAP2	0.144588	0.00763251	4.97393e-80	33533	OID21361	Olink Explore
Q13576	IQGAP2	6111	ENSG00000145703	10788	5_77254226_G_T	5	77254226	G	T	IQGAP2	-0.672394	0.114799	4.70923e-09	33533	OID21361	Olink Explore
P08185	SERPINA6	1540	ENSG00000170099	866	14_93975460_C_A	14	93975460	C	A	SERPINA6	-0.0385748	0.00682955	1.62118e-08	33995	OID30743	Olink Explore
P08185	SERPINA6	1540	ENSG00000170099	866	14_94149948_T_C	14	94149948	T	C	SERPINA6	-0.0682325	0.00861533	2.37739e-15	33995	OID30743	Olink Explore
P08185	SERPINA6	1540	ENSG00000170099	866	14_94370447_G_A	14	94370447	G	A	SERPINA6	-0.207096	0.00686261	4.67735e-200	33995	OID30743	Olink Explore
Q5KU26	COLEC12	16016	ENSG00000158270	81035	18_149293_G_A	18	149293	G	A	COLEC12	0.153916	0.026363	5.27266e-09	33649	OID20738	Olink Explore
Q5KU26	COLEC12	16016	ENSG00000158270	81035	18_287252_G_A	18	287252	G	A	COLEC12	0.304819	0.0547238	2.54536e-08	33649	OID20738	Olink Explore
Q5KU26	COLEC12	16016	ENSG00000158270	81035	18_327078_T_C	18	327078	T	C	COLEC12	-0.330869	0.0289212	2.62785e-30	33649	OID20738	Olink Explore	COLEC12	-0.3307	0.05839	1.48201e-08	35330	5457_5	SomaScan v4
Q5KU26	COLEC12	16016	ENSG00000158270	81035	18_331717_C_T	18	331717	C	T	COLEC12	-0.849296	0.0454113	4.74242e-78	33649	OID20738	Olink Explore
Q5KU26	COLEC12	16016	ENSG00000158270	81035	18_347779_G_A	18	347779	G	A	COLEC12	0.096674	0.0148241	6.96466e-11	33649	OID20738	Olink Explore
Q5KU26	COLEC12	16016	ENSG00000158270	81035	18_377105_C_T	18	377105	C	T	COLEC12	-0.107131	0.0070699	7.21938e-52	33649	OID20738	Olink Explore
Q5KU26	COLEC12	16016	ENSG00000158270	81035	18_469797_C_A	18	469797	C	A	COLEC12	0.115007	0.00776402	1.20976e-49	33649	OID20738	Olink Explore	COLEC12	0.1277	0.009975	1.58818e-37	35329	5457_5	SomaScan v4
Q5KU26	COLEC12	16016	ENSG00000158270	81035	18_582838_G_A	18	582838	G	A	COLEC12	-0.0523093	0.00756913	4.81726e-12	33649	OID20738	Olink Explore
O15197	EPHB6	3396	ENSG00000106123	2051	7_142856027_T_C	7	142856027	T	C	EPHB6	-0.336095	0.00989466	1e-199	33375	OID20982	Olink Explore
O15197	EPHB6	3396	ENSG00000106123	2051	7_142898393_C_T	7	142898393	C	T	EPHB6	-0.22309	0.0193793	1.1516e-30	33375	OID20982	Olink Explore
O15197	EPHB6	3396	ENSG00000106123	2051	7_143301074_T_G	7	143301074	T	G	EPHB6	0.338471	0.0604525	2.15655e-08	33375	OID20982	Olink Explore
Q9UHF4	IL20RA	6003	ENSG00000016402	53832	6_137004651_G_A	6	137004651	G	A	IL20RA	0.61252	0.0872926	2.26934e-12	33084	OID20422	Olink Explore
Q9UHF4	IL20RA	6003	ENSG00000016402	53832	6_137009349_C_T	6	137009349	C	T	IL20RA	0.81529	0.0992907	2.19079e-16	33084	OID20422	Olink Explore
Q6UWV6	ENPP7	23764	ENSG00000182156	339221	17_79680611_A_G	17	79680611	A	G	ENPP7	0.678987	0.120531	1.76787e-08	32595	OID20689	Olink Explore
Q6UWV6	ENPP7	23764	ENSG00000182156	339221	17_79683017_T_C	17	79683017	T	C	ENPP7	0.309211	0.00994109	1e-199	32595	OID20689	Olink Explore	ENPP7	0.3652	0.010938	1e-199	35367	4435_66	SomaScan v4
Q6UWV6	ENPP7	23764	ENSG00000182156	339221	17_79683108_C_T	17	79683108	C	T	ENPP7	0.706043	0.126701	2.5109e-08	32595	OID20689	Olink Explore
Q6UWV6	ENPP7	23764	ENSG00000182156	339221	17_79698244_G_A	17	79698244	G	A	ENPP7	0.721557	0.0575529	4.66767e-36	32595	OID20689	Olink Explore
Q6UWV6	ENPP7	23764	ENSG00000182156	339221	17_79700188_G_A	17	79700188	G	A	ENPP7	0.736901	0.0979276	5.27351e-14	32595	OID20689	Olink Explore
Q6UWV6	ENPP7	23764	ENSG00000182156	339221	17_79704232_C_T	17	79704232	C	T	ENPP7	-0.467897	0.0785845	2.61559e-09	32595	OID20689	Olink Explore	ENPP7	-0.3514	0.03515	1.56819e-23	35369	4435_66	SomaScan v4
Q6UWV6	ENPP7	23764	ENSG00000182156	339221	17_79714353_G_A	17	79714353	G	A	ENPP7	-0.638819	0.0666533	9.31751e-22	32595	OID20689	Olink Explore
Q6UWV6	ENPP7	23764	ENSG00000182156	339221	17_79718865_G_A	17	79718865	G	A	ENPP7	0.728268	0.0987792	1.67225e-13	32595	OID20689	Olink Explore
Q6UWV6	ENPP7	23764	ENSG00000182156	339221	17_79722451_G_A	17	79722451	G	A	ENPP7	-0.37274	0.0420157	7.21938e-19	32595	OID20689	Olink Explore	ENPP7	-0.3275	0.03867	2.47172e-17	35373	4435_66	SomaScan v4
Q6UWV6	ENPP7	23764	ENSG00000182156	339221	17_79724813_G_A	17	79724813	G	A	ENPP7	0.755139	0.0888588	1.92575e-17	32595	OID20689	Olink Explore
Q6UWV6	ENPP7	23764	ENSG00000182156	339221	17_79725539_G_A	17	79725539	G	A	ENPP7	-0.591356	0.0755907	5.15229e-15	32595	OID20689	Olink Explore
Q6UWV6	ENPP7	23764	ENSG00000182156	339221	17_79730652_C_T	17	79730652	C	T	ENPP7	0.802783	0.129587	5.83163e-10	32595	OID20689	Olink Explore
Q6UWV6	ENPP7	23764	ENSG00000182156	339221	17_79731676_C_T	17	79731676	C	T	ENPP7	0.986639	0.134801	2.49402e-13	32595	OID20689	Olink Explore
Q6UWV6	ENPP7	23764	ENSG00000182156	339221	17_79736620_G_A	17	79736620	G	A	ENPP7	0.698761	0.0614764	6.15177e-30	32595	OID20689	Olink Explore	ENPP7	0.5518	0.059248	1.23908e-20	35375	4435_66	SomaScan v4
Q6UWV6	ENPP7	23764	ENSG00000182156	339221	17_79737191_C_T	17	79737191	C	T	ENPP7	-0.675265	0.068528	6.59629e-23	32595	OID20689	Olink Explore	ENPP7	-0.7308	0.054305	2.7919e-41	35375	4435_66	SomaScan v4
Q6UWV6	ENPP7	23764	ENSG00000182156	339221	17_79737212_G_A	17	79737212	G	A	ENPP7	-1.16223	0.0791167	7.45762e-49	32595	OID20689	Olink Explore
Q6UWV6	ENPP7	23764	ENSG00000182156	339221	17_79739645_G_A	17	79739645	G	A	ENPP7	0.75094	0.0214227	1e-199	32595	OID20689	Olink Explore	ENPP7	0.7404	0.020191	1e-199	35375	4435_66	SomaScan v4
Q6UWV6	ENPP7	23764	ENSG00000182156	339221	17_79743356_C_T	17	79743356	C	T	ENPP7	0.689007	0.0993954	4.14954e-12	32595	OID20689	Olink Explore
Q6UWV6	ENPP7	23764	ENSG00000182156	339221	17_79744569_G_A	17	79744569	G	A	ENPP7	0.672317	0.110671	1.24037e-09	32595	OID20689	Olink Explore
Q6UWV6	ENPP7	23764	ENSG00000182156	339221	17_79750517_G_A	17	79750517	G	A	ENPP7	0.496277	0.0712418	3.25837e-12	32595	OID20689	Olink Explore
Q6UWV6	ENPP7	23764	ENSG00000182156	339221	17_79753728_G_A	17	79753728	G	A	ENPP7	-0.292305	0.0219206	1.45378e-40	32595	OID20689	Olink Explore	ENPP7	-0.2699	0.020508	1.48184e-39	35374	4435_66	SomaScan v4
Q6UWV6	ENPP7	23764	ENSG00000182156	339221	17_79767966_G_A	17	79767966	G	A	ENPP7	-0.572183	0.100373	1.19399e-08	32595	OID20689	Olink Explore	ENPP7	-0.329	0.060159	4.52898e-08	35375	4435_66	SomaScan v4
Q6UWV6	ENPP7	23764	ENSG00000182156	339221	17_79782565_A_G	17	79782565	A	G	ENPP7	0.201641	0.00780278	2.97852e-147	32595	OID20689	Olink Explore	ENPP7	0.2087	0.008899	1.29122e-121	35375	4435_66	SomaScan v4
Q6UWV6	ENPP7	23764	ENSG00000182156	339221	17_79805066_C_T	17	79805066	C	T	ENPP7	0.638341	0.0856704	9.2555e-14	32595	OID20689	Olink Explore
Q6UWV6	ENPP7	23764	ENSG00000182156	339221	17_79846535_C_T	17	79846535	C	T	ENPP7	-0.148084	0.0254406	5.85828e-09	32595	OID20689	Olink Explore
Q6UWV6	ENPP7	23764	ENSG00000182156	339221	17_79851754_G_A	17	79851754	G	A	ENPP7	-0.593731	0.102839	7.76909e-09	32595	OID20689	Olink Explore	ENPP7	-0.4481	0.065042	5.60144e-12	35380	4435_66	SomaScan v4
Q6UWV6	ENPP7	23764	ENSG00000182156	339221	17_79875612_G_A	17	79875612	G	A	ENPP7	0.852558	0.0720462	2.61999e-32	32595	OID20689	Olink Explore
Q6UWV6	ENPP7	23764	ENSG00000182156	339221	17_79878112_G_A	17	79878112	G	A	ENPP7	0.446524	0.0798105	2.20877e-08	32595	OID20689	Olink Explore
Q6UWV6	ENPP7	23764	ENSG00000182156	339221	17_79906891_T_C	17	79906891	T	C	ENPP7	-0.564293	0.100555	2.00249e-08	32595	OID20689	Olink Explore
Q6UWV6	ENPP7	23764	ENSG00000182156	339221	17_79943392_T_A	17	79943392	T	A	ENPP7	0.0506521	0.00807722	3.5879e-10	32595	OID20689	Olink Explore
O60259	KLK8	6369	ENSG00000129455	11202	19_50931845_T_C	19	50931845	T	C	KLK8	0.129914	0.0114096	4.89103e-30	32676	OID21517	Olink Explore
O60259	KLK8	6369	ENSG00000129455	11202	19_50944683_G_A	19	50944683	G	A	KLK8	0.620316	0.0419588	1.85909e-49	32676	OID21517	Olink Explore
O60259	KLK8	6369	ENSG00000129455	11202	19_50966787_C_T	19	50966787	C	T	KLK8	0.614345	0.0194102	1e-199	32676	OID21517	Olink Explore
O60259	KLK8	6369	ENSG00000129455	11202	19_50984378_C_A	19	50984378	C	A	KLK8	-0.177351	0.0130434	4.17542e-42	32676	OID21517	Olink Explore
O60259	KLK8	6369	ENSG00000129455	11202	19_50988039_A_G	19	50988039	A	G	KLK8	-1.07575	0.0329721	1e-199	32676	OID21517	Olink Explore
O60259	KLK8	6369	ENSG00000129455	11202	19_51045823_A_C	19	51045823	A	C	KLK8	-0.0501046	0.00827467	1.40268e-09	32676	OID21517	Olink Explore
P25685	DNAJB1	5270	ENSG00000132002	3337	19_14541074_A_C	19	14541074	A	C	DNAJB1	-0.0537297	0.00761558	1.72306e-12	33533	OID21363	Olink Explore	DNAJB1	-0.0523	0.008207	1.85699e-10	35374	3852_19	SomaScan v4
P09326	CD48	1683	ENSG00000117091	962	1_160038295_G_A	1	160038295	G	A	CD48	-0.30403	0.0555536	4.43129e-08	33784	OID20692	Olink Explore
P09326	CD48	1683	ENSG00000117091	962	1_160676771_G_A	1	160676771	G	A	CD48	-0.0752494	0.00887504	2.27615e-17	33784	OID20692	Olink Explore
P09326	CD48	1683	ENSG00000117091	962	1_160681231_G_A	1	160681231	G	A	CD48	1.58738	0.0925322	5.78096e-66	33784	OID20692	Olink Explore	CD48	-2.1105	0.04352	1e-199	35350	3292_75	SomaScan v4
P09326	CD48	1683	ENSG00000117091	962	1_160682190_G_T	1	160682190	G	T	CD48	-0.70772	0.00996238	1e-199	33784	OID20692	Olink Explore
P09326	CD48	1683	ENSG00000117091	962	1_160706166_C_A	1	160706166	C	A	CD48	-0.139464	0.00991396	6.02282e-45	33784	OID20692	Olink Explore
P09326	CD48	1683	ENSG00000117091	962	1_160789642_C_T	1	160789642	C	T	CD48	-0.549163	0.0950864	7.6768e-09	33784	OID20692	Olink Explore
P09326	CD48	1683	ENSG00000117091	962	1_160801092_A_G	1	160801092	A	G	CD48	-0.705127	0.118327	2.536e-09	33784	OID20692	Olink Explore
P09326	CD48	1683	ENSG00000117091	962	1_160888348_T_C	1	160888348	T	C	CD48	-0.48244	0.0856397	1.76726e-08	33784	OID20692	Olink Explore
P09326	CD48	1683	ENSG00000117091	962	1_161027469_T_C	1	161027469	T	C	CD48	-0.710012	0.122606	6.99665e-09	33784	OID20692	Olink Explore
P09326	CD48	1683	ENSG00000117091	962	1_161294390_A_G	1	161294390	A	G	CD48	-0.174778	0.0255993	8.64172e-12	33784	OID20692	Olink Explore
P09326	CD48	1683	ENSG00000117091	962	1_161403342_G_A	1	161403342	G	A	CD48	-0.29876	0.0478013	4.10346e-10	33784	OID20692	Olink Explore
P19961	AMY2B	478	ENSG00000240038	280	1_102688498_C_T	1	102688498	C	T	AMY2B	0.177666	0.0243712	3.09956e-13	31042	OID20340	Olink Explore
P19961	AMY2B	478	ENSG00000240038	280	1_102783251_C_A	1	102783251	C	A	AMY2B	-0.664104	0.117621	1.64085e-08	31042	OID20340	Olink Explore
P19961	AMY2B	478	ENSG00000240038	280	1_102885072_G_A	1	102885072	G	A	AMY2B	0.948019	0.127029	8.45668e-14	31042	OID20340	Olink Explore
P19961	AMY2B	478	ENSG00000240038	280	1_102890185_T_G	1	102890185	T	G	AMY2B	-0.327751	0.0539485	1.23786e-09	31042	OID20340	Olink Explore	AMY2B	-0.4192	0.054392	1.28795e-14	35349	15556_49	SomaScan v4
P19961	AMY2B	478	ENSG00000240038	280	1_102892930_A_G	1	102892930	A	G	AMY2B	0.268091	0.0294929	9.90148e-20	31042	OID20340	Olink Explore
P19961	AMY2B	478	ENSG00000240038	280	1_102927402_T_C	1	102927402	T	C	AMY2B	-0.63253	0.10542	1.97174e-09	31042	OID20340	Olink Explore
P19961	AMY2B	478	ENSG00000240038	280	1_103034423_T_C	1	103034423	T	C	AMY2B	-0.978377	0.0840627	2.6212e-31	31042	OID20340	Olink Explore
P19961	AMY2B	478	ENSG00000240038	280	1_103085324_C_A	1	103085324	C	A	AMY2B	0.637461	0.0512848	1.80053e-35	31042	OID20340	Olink Explore
P19961	AMY2B	478	ENSG00000240038	280	1_103285605_C_T	1	103285605	C	T	AMY2B	-0.337786	0.0538917	3.66033e-10	31042	OID20340	Olink Explore
P19961	AMY2B	478	ENSG00000240038	280	1_103481378_C_T	1	103481378	C	T	AMY2B	-0.3649	0.00913779	1e-199	31042	OID20340	Olink Explore	AMY2B	-0.3129	0.009703	1e-199	35349	15556_49	SomaScan v4
P19961	AMY2B	478	ENSG00000240038	280	1_103505466_T_G	1	103505466	T	G	AMY2B	0.740816	0.0785064	3.85922e-21	31042	OID20340	Olink Explore
P19961	AMY2B	478	ENSG00000240038	280	1_103573361_T_C	1	103573361	T	C	AMY2B	1.13398	0.131699	7.28283e-18	31042	OID20340	Olink Explore
P19961	AMY2B	478	ENSG00000240038	280	1_103594092_C_T	1	103594092	C	T	AMY2B	0.435044	0.0795095	4.45995e-08	31042	OID20340	Olink Explore
P19961	AMY2B	478	ENSG00000240038	280	1_103680143_G_A	1	103680143	G	A	AMY2B	0.723917	0.100614	6.24597e-13	31042	OID20340	Olink Explore
P19961	AMY2B	478	ENSG00000240038	280	1_103767849_A_G	1	103767849	A	G	AMY2B	-1.17532	0.0820099	1.39252e-46	31042	OID20340	Olink Explore	AMY2B	-0.6555	0.063216	3.42531e-25	35349	15556_49	SomaScan v4
P19961	AMY2B	478	ENSG00000240038	280	1_103794791_A_C	1	103794791	A	C	AMY2B	-0.116449	0.00999353	2.22895e-31	31042	OID20340	Olink Explore
P19961	AMY2B	478	ENSG00000240038	280	1_103798730_C_T	1	103798730	C	T	AMY2B	-0.723185	0.130403	2.92631e-08	31042	OID20340	Olink Explore
P19961	AMY2B	478	ENSG00000240038	280	1_103819698_A_G	1	103819698	A	G	AMY2B	0.777146	0.129961	2.23378e-09	31042	OID20340	Olink Explore
P19961	AMY2B	478	ENSG00000240038	280	1_103821702_C_T	1	103821702	C	T	AMY2B	0.833947	0.112608	1.30407e-13	31042	OID20340	Olink Explore
P19961	AMY2B	478	ENSG00000240038	280	1_103828068_T_C	1	103828068	T	C	AMY2B	0.749163	0.108401	4.81172e-12	31042	OID20340	Olink Explore	AMY2B	0.5885	0.068508	8.67761e-18	35348	15556_49	SomaScan v4
P19961	AMY2B	478	ENSG00000240038	280	1_103961182_A_T	1	103961182	A	T	AMY2B	0.923795	0.0898009	8.05193e-25	31042	OID20340	Olink Explore
P19961	AMY2B	478	ENSG00000240038	280	1_104049962_C_T	1	104049962	C	T	AMY2B	0.876008	0.0910236	6.33432e-22	31042	OID20340	Olink Explore
P19961	AMY2B	478	ENSG00000240038	280	1_104066373_T_G	1	104066373	T	G	AMY2B	0.737348	0.0981269	5.724e-14	31042	OID20340	Olink Explore
P19961	AMY2B	478	ENSG00000240038	280	1_104077884_G_T	1	104077884	G	T	AMY2B	0.960281	0.0882938	1.50038e-27	31042	OID20340	Olink Explore	AMY2B	0.842	0.071263	3.24863e-32	35352	15556_49	SomaScan v4
P19961	AMY2B	478	ENSG00000240038	280	1_104129746_A_T	1	104129746	A	T	AMY2B	-0.89639	0.103005	3.25087e-18	31042	OID20340	Olink Explore	AMY2B	-0.6696	0.073161	5.56673e-20	35352	15556_49	SomaScan v4
P19961	AMY2B	478	ENSG00000240038	280	1_104131536_C_A	1	104131536	C	A	AMY2B	-0.169286	0.00805881	5.74116e-98	31042	OID20340	Olink Explore	AMY2B	-0.1616	0.008467	3.29382e-81	35352	15556_49	SomaScan v4
P19961	AMY2B	478	ENSG00000240038	280	1_104405877_C_T	1	104405877	C	T	AMY2B	-0.775318	0.102034	2.99226e-14	31042	OID20340	Olink Explore
P19961	AMY2B	478	ENSG00000240038	280	1_104471541_T_C	1	104471541	T	C	AMY2B	-0.485269	0.0826976	4.41113e-09	31042	OID20340	Olink Explore
P19961	AMY2B	478	ENSG00000240038	280	1_104512448_C_A	1	104512448	C	A	AMY2B	-0.670349	0.111724	1.9727e-09	31042	OID20340	Olink Explore
P42702	LIFR	6597	ENSG00000113594	3977	5_38485906_T_C	5	38485906	T	C	LIFR	1.22858	0.115465	1.93598e-26	33657	OID20606	Olink Explore
P42702	LIFR	6597	ENSG00000113594	3977	5_38493464_G_A	5	38493464	G	A	LIFR	-0.360024	0.0176107	6.85962e-93	33657	OID20606	Olink Explore
P42702	LIFR	6597	ENSG00000113594	3977	5_38731754_G_A	5	38731754	G	A	LIFR	-0.0965719	0.00776091	1.51985e-35	33657	OID20606	Olink Explore
Q96N03	VSTM2L	16096	ENSG00000132821	128434	20_37641494_G_T	20	37641494	G	T	VSTM2L	0.101679	0.00786258	2.9703e-38	33043	OID20067	Olink Explore
Q96N03	VSTM2L	16096	ENSG00000132821	128434	20_37931788_C_T	20	37931788	C	T	VSTM2L	0.693251	0.0699519	3.75146e-23	33043	OID20067	Olink Explore
Q96N03	VSTM2L	16096	ENSG00000132821	128434	20_37996354_C_A	20	37996354	C	A	VSTM2L	-0.14618	0.00999835	2.08209e-48	33043	OID20067	Olink Explore
P20138	CD33	1659	ENSG00000105383	945	19_51029760_C_T	19	51029760	C	T	CD33	0.407916	0.0737528	3.18669e-08	33822	OID21472	Olink Explore
P20138	CD33	1659	ENSG00000105383	945	19_51049720_A_T	19	51049720	A	T	CD33	-0.12339	0.0204172	1.50876e-09	33822	OID21472	Olink Explore
P20138	CD33	1659	ENSG00000105383	945	19_51083270_G_A	19	51083270	G	A	CD33	0.171944	0.0236948	3.96917e-13	33822	OID21472	Olink Explore
P20138	CD33	1659	ENSG00000105383	945	19_51105134_C_T	19	51105134	C	T	CD33	-0.544035	0.0978547	2.70352e-08	33822	OID21472	Olink Explore
P20138	CD33	1659	ENSG00000105383	945	19_51127676_T_C	19	51127676	T	C	CD33	-0.704526	0.113409	5.22324e-10	33822	OID21472	Olink Explore
P20138	CD33	1659	ENSG00000105383	945	19_51132744_G_A	19	51132744	G	A	CD33	-0.0945812	0.0078665	2.68102e-33	33822	OID21472	Olink Explore
P20138	CD33	1659	ENSG00000105383	945	19_51143347_C_T	19	51143347	C	T	CD33	-0.91442	0.117854	8.56643e-15	33822	OID21472	Olink Explore
P20138	CD33	1659	ENSG00000105383	945	19_51150327_C_A	19	51150327	C	A	CD33	0.533152	0.083973	2.16601e-10	33822	OID21472	Olink Explore
P20138	CD33	1659	ENSG00000105383	945	19_51150900_C_T	19	51150900	C	T	CD33	0.533746	0.0842653	2.3871e-10	33822	OID21472	Olink Explore
P20138	CD33	1659	ENSG00000105383	945	19_51151405_C_T	19	51151405	C	T	CD33	0.691442	0.119288	6.77595e-09	33822	OID21472	Olink Explore
P20138	CD33	1659	ENSG00000105383	945	19_51154514_C_T	19	51154514	C	T	CD33	0.730722	0.100741	4.06256e-13	33822	OID21472	Olink Explore
P20138	CD33	1659	ENSG00000105383	945	19_51155592_A_G	19	51155592	A	G	CD33	-0.974314	0.130967	1.01181e-13	33822	OID21472	Olink Explore
P20138	CD33	1659	ENSG00000105383	945	19_51174413_T_C	19	51174413	T	C	CD33	0.358045	0.00816922	1e-199	33822	OID21472	Olink Explore
P20138	CD33	1659	ENSG00000105383	945	19_51183975_G_A	19	51183975	G	A	CD33	0.567655	0.074379	2.3126e-14	33822	OID21472	Olink Explore
P20138	CD33	1659	ENSG00000105383	945	19_51195326_G_A	19	51195326	G	A	CD33	0.588515	0.0898857	5.85599e-11	33822	OID21472	Olink Explore
P20138	CD33	1659	ENSG00000105383	945	19_51213760_T_C	19	51213760	T	C	CD33	0.704492	0.118683	2.92247e-09	33822	OID21472	Olink Explore
P20138	CD33	1659	ENSG00000105383	945	19_51216141_G_A	19	51216141	G	A	CD33	0.924834	0.112041	1.52616e-16	33822	OID21472	Olink Explore
P20138	CD33	1659	ENSG00000105383	945	19_51224043_T_C	19	51224043	T	C	CD33	0.830746	0.136436	1.13687e-09	33822	OID21472	Olink Explore
P20138	CD33	1659	ENSG00000105383	945	19_51225452_G_A	19	51225452	G	A	CD33	0.65566	0.103285	2.18077e-10	33822	OID21472	Olink Explore
P20138	CD33	1659	ENSG00000105383	945	19_51229548_T_C	19	51229548	T	C	CD33	0.754224	0.0890519	2.4649e-17	33822	OID21472	Olink Explore
P20138	CD33	1659	ENSG00000105383	945	19_51230291_G_A	19	51230291	G	A	CD33	0.745356	0.120149	5.51963e-10	33822	OID21472	Olink Explore
P20138	CD33	1659	ENSG00000105383	945	19_51234219_G_A	19	51234219	G	A	CD33	-1.07366	0.134213	1.24767e-15	33822	OID21472	Olink Explore
P20138	CD33	1659	ENSG00000105383	945	19_51234293_T_C	19	51234293	T	C	CD33	-0.75503	0.0831335	1.06463e-19	33822	OID21472	Olink Explore
P20138	CD33	1659	ENSG00000105383	945	19_51251538_C_T	19	51251538	C	T	CD33	0.753184	0.110223	8.29851e-12	33822	OID21472	Olink Explore
P20138	CD33	1659	ENSG00000105383	945	19_51255683_A_T	19	51255683	A	T	CD33	0.585276	0.105874	3.23832e-08	33822	OID21472	Olink Explore
P20138	CD33	1659	ENSG00000105383	945	19_51259073_T_A	19	51259073	T	A	CD33	0.895029	0.105813	2.70645e-17	33822	OID21472	Olink Explore
P20138	CD33	1659	ENSG00000105383	945	19_51264590_C_T	19	51264590	C	T	CD33	-0.366871	0.00796651	1e-199	33822	OID21472	Olink Explore
P20138	CD33	1659	ENSG00000105383	945	19_51268188_T_C	19	51268188	T	C	CD33	-1.01993	0.137067	9.98389e-14	33822	OID21472	Olink Explore
P20138	CD33	1659	ENSG00000105383	945	19_51271375_C_T	19	51271375	C	T	CD33	0.549486	0.0951394	7.66814e-09	33822	OID21472	Olink Explore
P20138	CD33	1659	ENSG00000105383	945	19_51292623_G_A	19	51292623	G	A	CD33	-0.947185	0.0811031	1.63644e-31	33822	OID21472	Olink Explore
P20138	CD33	1659	ENSG00000105383	945	19_51295117_C_T	19	51295117	C	T	CD33	0.984156	0.110831	6.70039e-19	33822	OID21472	Olink Explore
P20138	CD33	1659	ENSG00000105383	945	19_51303324_C_T	19	51303324	C	T	CD33	0.828726	0.111427	1.02707e-13	33822	OID21472	Olink Explore
P20138	CD33	1659	ENSG00000105383	945	19_51308249_T_C	19	51308249	T	C	CD33	0.563588	0.0816252	5.03501e-12	33822	OID21472	Olink Explore
P20138	CD33	1659	ENSG00000105383	945	19_51310281_A_C	19	51310281	A	C	CD33	0.839551	0.112793	9.81974e-14	33822	OID21472	Olink Explore
P20138	CD33	1659	ENSG00000105383	945	19_51314714_A_C	19	51314714	A	C	CD33	0.74078	0.110617	2.13059e-11	33822	OID21472	Olink Explore
P20138	CD33	1659	ENSG00000105383	945	19_51329958_T_G	19	51329958	T	G	CD33	0.64866	0.118979	4.98368e-08	33822	OID21472	Olink Explore
P20138	CD33	1659	ENSG00000105383	945	19_51359727_C_T	19	51359727	C	T	CD33	-0.57069	0.103431	3.43677e-08	33822	OID21472	Olink Explore
P20138	CD33	1659	ENSG00000105383	945	19_51364149_G_A	19	51364149	G	A	CD33	-0.836384	0.102178	2.70957e-16	33822	OID21472	Olink Explore
P20138	CD33	1659	ENSG00000105383	945	19_51366573_G_A	19	51366573	G	A	CD33	-0.375357	0.066623	1.76031e-08	33822	OID21472	Olink Explore
P20138	CD33	1659	ENSG00000105383	945	19_51383324_T_C	19	51383324	T	C	CD33	0.451766	0.0444485	2.87607e-24	33822	OID21472	Olink Explore
P20138	CD33	1659	ENSG00000105383	945	19_51383827_T_G	19	51383827	T	G	CD33	-0.973088	0.116218	5.61953e-17	33822	OID21472	Olink Explore
P20138	CD33	1659	ENSG00000105383	945	19_51384386_A_T	19	51384386	A	T	CD33	0.71191	0.10099	1.79846e-12	33822	OID21472	Olink Explore
P20138	CD33	1659	ENSG00000105383	945	19_51387192_A_G	19	51387192	A	G	CD33	-0.86745	0.13116	3.74887e-11	33822	OID21472	Olink Explore
P20138	CD33	1659	ENSG00000105383	945	19_51427056_A_G	19	51427056	A	G	CD33	0.644797	0.102193	2.79763e-10	33822	OID21472	Olink Explore
P20138	CD33	1659	ENSG00000105383	945	19_51432357_C_T	19	51432357	C	T	CD33	-0.449372	0.0568072	2.56389e-15	33822	OID21472	Olink Explore
P20138	CD33	1659	ENSG00000105383	945	19_51484463_C_T	19	51484463	C	T	CD33	0.505053	0.0856569	3.71895e-09	33822	OID21472	Olink Explore
P20138	CD33	1659	ENSG00000105383	945	19_51527236_G_A	19	51527236	G	A	CD33	0.0791303	0.0107326	1.66917e-13	33822	OID21472	Olink Explore
P37840	SNCA	11138	ENSG00000145335	6622	4_89876150_A_G	4	89876150	A	G	SNCA	-0.0902231	0.0144956	4.84072e-10	33187	OID30645	Olink Explore
Q07507	DPT	3011	ENSG00000143196	1805	1_168445580_G_A	1	168445580	G	A	DPT	-0.543719	0.0838424	8.87156e-11	34090	OID20278	Olink Explore
Q07507	DPT	3011	ENSG00000143196	1805	1_168662401_C_T	1	168662401	C	T	DPT	-1.18413	0.0946246	6.26325e-36	34090	OID20278	Olink Explore
Q07507	DPT	3011	ENSG00000143196	1805	1_168703418_C_A	1	168703418	C	A	DPT	-0.209854	0.00694258	1.04472e-200	34090	OID20278	Olink Explore
Q07507	DPT	3011	ENSG00000143196	1805	1_168714233_G_A	1	168714233	G	A	DPT	-2.22687	0.0849529	1.89234e-151	34090	OID20278	Olink Explore
Q07507	DPT	3011	ENSG00000143196	1805	1_168743397_A_G	1	168743397	A	G	DPT	-0.399134	0.0694613	9.13082e-09	34090	OID20278	Olink Explore
Q07507	DPT	3011	ENSG00000143196	1805	1_168748108_C_A	1	168748108	C	A	DPT	-1.15429	0.0970256	1.23084e-32	34090	OID20278	Olink Explore
Q07507	DPT	3011	ENSG00000143196	1805	1_168754263_T_C	1	168754263	T	C	DPT	0.397155	0.0257426	1.06243e-53	34090	OID20278	Olink Explore
Q07507	DPT	3011	ENSG00000143196	1805	1_168762646_C_T	1	168762646	C	T	DPT	0.252153	0.0204203	4.9854e-35	34090	OID20278	Olink Explore
Q07507	DPT	3011	ENSG00000143196	1805	1_168776659_T_C	1	168776659	T	C	DPT	0.209085	0.018884	1.71396e-28	34090	OID20278	Olink Explore
Q07507	DPT	3011	ENSG00000143196	1805	1_168883938_T_C	1	168883938	T	C	DPT	-0.500455	0.0612712	3.13906e-16	34090	OID20278	Olink Explore
Q07507	DPT	3011	ENSG00000143196	1805	1_168964664_C_T	1	168964664	C	T	DPT	0.285785	0.0434402	4.74242e-11	34090	OID20278	Olink Explore
Q07507	DPT	3011	ENSG00000143196	1805	1_168996518_C_T	1	168996518	C	T	DPT	0.136159	0.0241017	1.61042e-08	34090	OID20278	Olink Explore
Q07507	DPT	3011	ENSG00000143196	1805	1_169406753_T_A	1	169406753	T	A	DPT	-0.863408	0.0945109	6.50879e-20	34090	OID20278	Olink Explore
P05107	ITGB2	6155	ENSG00000160255	3689	21_44794001_A_T	21	44794001	A	T	ITGB2	0.641816	0.104009	6.79579e-10	33381	OID20315	Olink Explore
P05107	ITGB2	6155	ENSG00000160255	3689	21_44821439_G_T	21	44821439	G	T	ITGB2	-0.419994	0.0735898	1.14829e-08	33381	OID20315	Olink Explore
P05107	ITGB2	6155	ENSG00000160255	3689	21_44908184_T_C	21	44908184	T	C	ITGB2	0.148938	0.00935963	5.16654e-57	33381	OID20315	Olink Explore
P02750	LRG1	29480	ENSG00000171236	116844	19_4449290_T_C	19	4449290	T	C	LRG1	-0.0765384	0.00800284	1.13397e-21	33995	OID30751	Olink Explore
P02750	LRG1	29480	ENSG00000171236	116844	19_4515527_C_T	19	4515527	C	T	LRG1	0.25846	0.00779962	1e-199	33995	OID30751	Olink Explore
P02750	LRG1	29480	ENSG00000171236	116844	19_4535134_C_T	19	4535134	C	T	LRG1	-0.569661	0.0777432	2.34531e-13	33995	OID30751	Olink Explore
P02750	LRG1	29480	ENSG00000171236	116844	19_4542337_G_A	19	4542337	G	A	LRG1	0.727266	0.117537	6.10984e-10	33995	OID30751	Olink Explore
P02750	LRG1	29480	ENSG00000171236	116844	19_4547282_A_G	19	4547282	A	G	LRG1	-0.305262	0.0156167	4.36014e-85	33995	OID30751	Olink Explore
P02750	LRG1	29480	ENSG00000171236	116844	19_4628384_A_G	19	4628384	A	G	LRG1	0.0631761	0.0080997	6.20012e-15	33995	OID30751	Olink Explore
Q9H171	ZBP1	16176	ENSG00000124256	81030	20_57611828_T_C	20	57611828	T	C	ZBP1	0.306169	0.0406919	5.30884e-14	32981	OID30526	Olink Explore
Q9H171	ZBP1	16176	ENSG00000124256	81030	20_57620293_C_T	20	57620293	C	T	ZBP1	-0.90863	0.0236007	1e-199	32981	OID30526	Olink Explore
Q9H171	ZBP1	16176	ENSG00000124256	81030	20_57630960_A_G	20	57630960	A	G	ZBP1	-0.287959	0.0471701	1.03005e-09	32981	OID30526	Olink Explore
Q9H171	ZBP1	16176	ENSG00000124256	81030	20_57634791_T_C	20	57634791	T	C	ZBP1	-0.33787	0.0603139	2.12075e-08	32981	OID30526	Olink Explore
Q9H171	ZBP1	16176	ENSG00000124256	81030	20_57642764_T_C	20	57642764	T	C	ZBP1	-0.189023	0.032016	3.54724e-09	32981	OID30526	Olink Explore
Q9H171	ZBP1	16176	ENSG00000124256	81030	20_57642770_G_A	20	57642770	G	A	ZBP1	0.12953	0.021143	8.99063e-10	32981	OID30526	Olink Explore
P17927	CR1	2334	ENSG00000203710	1378	1_206790161_A_G	1	206790161	A	G	CR1	0.511151	0.086101	2.90918e-09	33849	OID30697	Olink Explore
P17927	CR1	2334	ENSG00000203710	1378	1_206842691_A_G	1	206842691	A	G	CR1	0.459457	0.0579654	2.2558e-15	33849	OID30697	Olink Explore
P17927	CR1	2334	ENSG00000203710	1378	1_206968557_G_T	1	206968557	G	T	CR1	0.520575	0.0848575	8.53257e-10	33849	OID30697	Olink Explore
P17927	CR1	2334	ENSG00000203710	1378	1_207011628_A_C	1	207011628	A	C	CR1	-0.393102	0.0707895	2.80627e-08	33849	OID30697	Olink Explore
P17927	CR1	2334	ENSG00000203710	1378	1_207041149_G_A	1	207041149	G	A	CR1	-1.42802	0.106831	9.4254e-41	33849	OID30697	Olink Explore
P17927	CR1	2334	ENSG00000203710	1378	1_207138464_T_C	1	207138464	T	C	CR1	-0.717651	0.0948749	3.90301e-14	33849	OID30697	Olink Explore
P17927	CR1	2334	ENSG00000203710	1378	1_207270559_G_A	1	207270559	G	A	CR1	-0.174274	0.0228662	2.50842e-14	33849	OID30697	Olink Explore
P17927	CR1	2334	ENSG00000203710	1378	1_207310999_C_T	1	207310999	C	T	CR1	0.691746	0.126405	4.43793e-08	33849	OID30697	Olink Explore
P17927	CR1	2334	ENSG00000203710	1378	1_207345716_C_T	1	207345716	C	T	CR1	0.84456	0.108338	6.41062e-15	33849	OID30697	Olink Explore
P17927	CR1	2334	ENSG00000203710	1378	1_207437623_T_C	1	207437623	T	C	CR1	-0.65445	0.0928734	1.83231e-12	33849	OID30697	Olink Explore	CR1	-0.4171	0.05595	8.9929e-14	35377	19556_12	SomaScan v4
P17927	CR1	2334	ENSG00000203710	1378	1_207441495_A_G	1	207441495	A	G	CR1	0.855289	0.131064	6.7655e-11	33849	OID30697	Olink Explore
P17927	CR1	2334	ENSG00000203710	1378	1_207469828_T_C	1	207469828	T	C	CR1	0.671728	0.0989545	1.13501e-11	33849	OID30697	Olink Explore
P17927	CR1	2334	ENSG00000203710	1378	1_207504141_G_A	1	207504141	G	A	CR1	-0.237799	0.0075109	1e-199	33849	OID30697	Olink Explore	CR1	-0.2588	0.008508	1e-199	35369	19556_12	SomaScan v4
P17927	CR1	2334	ENSG00000203710	1378	1_207508929_T_A	1	207508929	T	A	CR1	0.914868	0.101319	1.72385e-19	33849	OID30697	Olink Explore
P17927	CR1	2334	ENSG00000203710	1378	1_207575747_A_G	1	207575747	A	G	CR1	0.787958	0.0878755	3.05422e-19	33849	OID30697	Olink Explore
P17927	CR1	2334	ENSG00000203710	1378	1_207598332_A_G	1	207598332	A	G	CR1	0.772575	0.126652	1.06086e-09	33849	OID30697	Olink Explore
P17927	CR1	2334	ENSG00000203710	1378	1_207709056_T_C	1	207709056	T	C	CR1	-0.217478	0.00820545	8.6896e-155	33849	OID30697	Olink Explore
P17927	CR1	2334	ENSG00000203710	1378	1_207721661_T_A	1	207721661	T	A	CR1	0.669798	0.0845185	2.28402e-15	33849	OID30697	Olink Explore
P17927	CR1	2334	ENSG00000203710	1378	1_207734896_C_T	1	207734896	C	T	CR1	-1.21911	0.118788	1.03538e-24	33849	OID30697	Olink Explore
P17927	CR1	2334	ENSG00000203710	1378	1_207759901_T_G	1	207759901	T	G	CR1	0.348777	0.0513015	1.05657e-11	33849	OID30697	Olink Explore
P17927	CR1	2334	ENSG00000203710	1378	1_207913951_A_G	1	207913951	A	G	CR1	-0.209002	0.017209	6.1038e-34	33849	OID30697	Olink Explore
P17927	CR1	2334	ENSG00000203710	1378	1_208027491_C_A	1	208027491	C	A	CR1	-0.551472	0.0917671	1.86119e-09	33849	OID30697	Olink Explore
O95498	VNN2	12706	ENSG00000112303	8875	6_132170260_A_G	6	132170260	A	G	VNN2	-0.806085	0.10184	2.46831e-15	33533	OID21310	Olink Explore
O95498	VNN2	12706	ENSG00000112303	8875	6_132191383_A_G	6	132191383	A	G	VNN2	-0.649855	0.110696	4.3419e-09	33533	OID21310	Olink Explore
O95498	VNN2	12706	ENSG00000112303	8875	6_132423925_G_A	6	132423925	G	A	VNN2	-0.477989	0.0808663	3.40345e-09	33533	OID21310	Olink Explore
O95498	VNN2	12706	ENSG00000112303	8875	6_132622534_A_G	6	132622534	A	G	VNN2	-0.253425	0.0177277	2.33615e-46	33533	OID21310	Olink Explore
O95498	VNN2	12706	ENSG00000112303	8875	6_132640467_C_A	6	132640467	C	A	VNN2	0.0600815	0.00820135	2.37465e-13	33533	OID21310	Olink Explore
O95498	VNN2	12706	ENSG00000112303	8875	6_132703897_C_T	6	132703897	C	T	VNN2	-1.06143	0.0970288	7.47653e-28	33533	OID21310	Olink Explore
O95498	VNN2	12706	ENSG00000112303	8875	6_132716167_T_G	6	132716167	T	G	VNN2	-0.60672	0.0081702	1e-199	33533	OID21310	Olink Explore	VNN2	-0.5441	0.006052	1e-199	35364	15480_2	SomaScan v4
O95498	VNN2	12706	ENSG00000112303	8875	6_132750211_T_C	6	132750211	T	C	VNN2	0.595126	0.098395	1.46346e-09	33533	OID21310	Olink Explore
O95498	VNN2	12706	ENSG00000112303	8875	6_132753721_G_A	6	132753721	G	A	VNN2	0.714648	0.0707614	5.55776e-24	33533	OID21310	Olink Explore	VNN2	0.5241	0.066491	3.21366e-15	35364	15480_2	SomaScan v4
O95498	VNN2	12706	ENSG00000112303	8875	6_132757620_C_T	6	132757620	C	T	VNN2	-0.496152	0.0704265	1.85524e-12	33533	OID21310	Olink Explore
O95498	VNN2	12706	ENSG00000112303	8875	6_132759354_G_T	6	132759354	G	T	VNN2	0.423375	0.0742005	1.15787e-08	33533	OID21310	Olink Explore
O95498	VNN2	12706	ENSG00000112303	8875	6_132869552_C_A	6	132869552	C	A	VNN2	-0.932028	0.131937	1.61547e-12	33533	OID21310	Olink Explore
O95498	VNN2	12706	ENSG00000112303	8875	6_132873380_T_C	6	132873380	T	C	VNN2	0.450173	0.0822103	4.35351e-08	33533	OID21310	Olink Explore
O95498	VNN2	12706	ENSG00000112303	8875	6_132929745_C_T	6	132929745	C	T	VNN2	-0.890943	0.108195	1.80136e-16	33533	OID21310	Olink Explore
O95498	VNN2	12706	ENSG00000112303	8875	6_132941018_A_G	6	132941018	A	G	VNN2	-0.868692	0.111795	7.82348e-15	33533	OID21310	Olink Explore
O95498	VNN2	12706	ENSG00000112303	8875	6_132952975_G_T	6	132952975	G	T	VNN2	-0.68216	0.120406	1.46595e-08	33533	OID21310	Olink Explore
O95498	VNN2	12706	ENSG00000112303	8875	6_132956827_A_G	6	132956827	A	G	VNN2	0.359699	0.0508373	1.48902e-12	33533	OID21310	Olink Explore
O95498	VNN2	12706	ENSG00000112303	8875	6_133093713_G_A	6	133093713	G	A	VNN2	-0.670079	0.0849354	3.03948e-15	33533	OID21310	Olink Explore	VNN2	-0.7584	0.118592	1.60502e-10	35367	15480_2	SomaScan v4
O95498	VNN2	12706	ENSG00000112303	8875	6_133102288_G_A	6	133102288	G	A	VNN2	-0.700743	0.092844	4.43609e-14	33533	OID21310	Olink Explore
O95498	VNN2	12706	ENSG00000112303	8875	6_133111991_C_T	6	133111991	C	T	VNN2	-0.734886	0.0971874	3.98382e-14	33533	OID21310	Olink Explore
O95498	VNN2	12706	ENSG00000112303	8875	6_133119875_T_G	6	133119875	T	G	VNN2	0.352648	0.0558568	2.72923e-10	33533	OID21310	Olink Explore
O95498	VNN2	12706	ENSG00000112303	8875	6_133130697_A_G	6	133130697	A	G	VNN2	0.298609	0.0513917	6.2306e-09	33533	OID21310	Olink Explore
O95498	VNN2	12706	ENSG00000112303	8875	6_133143268_C_A	6	133143268	C	A	VNN2	0.130402	0.0137171	1.97151e-21	33533	OID21310	Olink Explore
O95498	VNN2	12706	ENSG00000112303	8875	6_133173735_T_C	6	133173735	T	C	VNN2	0.410144	0.0569438	5.90745e-13	33533	OID21310	Olink Explore	VNN2	0.6085	0.072106	3.20184e-17	35367	15480_2	SomaScan v4
O95498	VNN2	12706	ENSG00000112303	8875	6_133211275_T_C	6	133211275	T	C	VNN2	-0.976395	0.0863929	1.28588e-29	33533	OID21310	Olink Explore
O95498	VNN2	12706	ENSG00000112303	8875	6_133215701_A_G	6	133215701	A	G	VNN2	0.285975	0.0427983	2.35831e-11	33533	OID21310	Olink Explore
O95498	VNN2	12706	ENSG00000112303	8875	6_133392206_C_T	6	133392206	C	T	VNN2	-0.554847	0.0940321	3.62151e-09	33533	OID21310	Olink Explore
O95498	VNN2	12706	ENSG00000112303	8875	6_133413629_T_C	6	133413629	T	C	VNN2	-0.714515	0.121663	4.28213e-09	33533	OID21310	Olink Explore
O95498	VNN2	12706	ENSG00000112303	8875	6_133426219_A_G	6	133426219	A	G	VNN2	-0.77824	0.0973467	1.30077e-15	33533	OID21310	Olink Explore
O95498	VNN2	12706	ENSG00000112303	8875	6_133499782_C_T	6	133499782	C	T	VNN2	0.427337	0.0777253	3.84043e-08	33533	OID21310	Olink Explore
O95498	VNN2	12706	ENSG00000112303	8875	6_133543940_C_T	6	133543940	C	T	VNN2	0.0655974	0.0100674	7.2277e-11	33533	OID21310	Olink Explore
Q8ND90	PNMA1	9158	ENSG00000176903	9240	14_73697744_A_T	14	73697744	A	T	PNMA1	0.0718162	0.0116673	7.4929e-10	33042	OID30194	Olink Explore
Q8ND90	PNMA1	9158	ENSG00000176903	9240	14_73751866_C_T	14	73751866	C	T	PNMA1	-0.525125	0.0488108	5.41128e-27	33042	OID30194	Olink Explore
P07307	ASGR2	743	ENSG00000161944	433	17_7064643_G_A	17	7064643	G	A	ASGR2	-0.33579	0.0487653	5.74513e-12	33985	OID30679	Olink Explore
P07307	ASGR2	743	ENSG00000161944	433	17_7112920_C_A	17	7112920	C	A	ASGR2	-0.23511	0.00779232	5.52077e-200	33985	OID30679	Olink Explore
P07307	ASGR2	743	ENSG00000161944	433	17_7153860_A_G	17	7153860	A	G	ASGR2	-0.109113	0.0101367	5.07925e-27	33985	OID30679	Olink Explore
Q04760	GLO1	4323	ENSG00000124767	2739	6_37772388_C_T	6	37772388	C	T	GLO1	-0.0983487	0.0157614	4.37976e-10	33043	OID20107	Olink Explore
Q04760	GLO1	4323	ENSG00000124767	2739	6_38345404_G_A	6	38345404	G	A	GLO1	0.124563	0.0221914	1.9871e-08	33043	OID20107	Olink Explore
Q04760	GLO1	4323	ENSG00000124767	2739	6_38526286_T_C	6	38526286	T	C	GLO1	0.237397	0.0077766	1e-199	33043	OID20107	Olink Explore
Q04760	GLO1	4323	ENSG00000124767	2739	6_38782766_G_A	6	38782766	G	A	GLO1	-0.0801555	0.00779806	8.77203e-25	33043	OID20107	Olink Explore
Q04760	GLO1	4323	ENSG00000124767	2739	6_39109027_C_T	6	39109027	C	T	GLO1	-0.100496	0.0179886	2.31478e-08	33043	OID20107	Olink Explore
Q9BU40	CHRDL1	29861	ENSG00000101938	91851	X_110180523_A_G	X	110180523	A	G	CHRDL1	0.324058	0.0430011	4.84507e-14	33784	OID20771	Olink Explore
Q9BU40	CHRDL1	29861	ENSG00000101938	91851	X_110438829_T_C	X	110438829	T	C	CHRDL1	-0.256289	0.00570249	1e-199	33784	OID20771	Olink Explore
Q9BU40	CHRDL1	29861	ENSG00000101938	91851	X_110479076_G_A	X	110479076	G	A	CHRDL1	0.0991001	0.016788	3.56911e-09	33784	OID20771	Olink Explore
Q9BU40	CHRDL1	29861	ENSG00000101938	91851	X_110700253_T_C	X	110700253	T	C	CHRDL1	-0.416462	0.0651166	1.59882e-10	33784	OID20771	Olink Explore
Q9BU40	CHRDL1	29861	ENSG00000101938	91851	X_110715649_G_A	X	110715649	G	A	CHRDL1	-0.28227	0.0455622	5.81862e-10	33784	OID20771	Olink Explore
Q9BU40	CHRDL1	29861	ENSG00000101938	91851	X_110812135_C_T	X	110812135	C	T	CHRDL1	-0.218514	0.03184	6.74839e-12	33784	OID20771	Olink Explore
Q9BU40	CHRDL1	29861	ENSG00000101938	91851	X_111062378_C_T	X	111062378	C	T	CHRDL1	-0.229673	0.0337733	1.04304e-11	33784	OID20771	Olink Explore
Q9BU40	CHRDL1	29861	ENSG00000101938	91851	X_111160344_A_G	X	111160344	A	G	CHRDL1	-0.139054	0.0202204	6.11646e-12	33784	OID20771	Olink Explore	CHRDL1	-0.1129	0.019308	4.99195e-09	30425	3362_61	SomaScan v4
Q9BU40	CHRDL1	29861	ENSG00000101938	91851	X_111214318_T_A	X	111214318	T	A	CHRDL1	-0.189651	0.0218439	3.88508e-18	33784	OID20771	Olink Explore
P28799	GRN	4601	ENSG00000030582	2896	17_44352876_C_T	17	44352876	C	T	GRN	-0.250314	0.00773573	1e-199	33508	OID21159	Olink Explore
P28799	GRN	4601	ENSG00000030582	2896	17_45135154_T_C	17	45135154	T	C	GRN	0.0526127	0.00920754	1.10296e-08	33508	OID21159	Olink Explore
O15496	PLA2G10	9029	ENSG00000069764	8399	16_14102520_T_C	16	14102520	T	C	PLA2G10	-0.378278	0.059776	2.47953e-10	33436	OID21002	Olink Explore
O15496	PLA2G10	9029	ENSG00000069764	8399	16_14419414_C_T	16	14419414	C	T	PLA2G10	0.0948818	0.0127207	8.72971e-14	33436	OID21002	Olink Explore
O15496	PLA2G10	9029	ENSG00000069764	8399	16_14850794_T_C	16	14850794	T	C	PLA2G10	-1.3934	0.0556944	3.82825e-138	33436	OID21002	Olink Explore
O15496	PLA2G10	9029	ENSG00000069764	8399	16_15033613_A_G	16	15033613	A	G	PLA2G10	-1.16728	0.0705773	1.91867e-61	33436	OID21002	Olink Explore
O15496	PLA2G10	9029	ENSG00000069764	8399	16_15128959_A_C	16	15128959	A	C	PLA2G10	-0.10679	0.0098393	1.92132e-27	33436	OID21002	Olink Explore
O15496	PLA2G10	9029	ENSG00000069764	8399	16_15485702_T_C	16	15485702	T	C	PLA2G10	0.326172	0.0573038	1.25577e-08	33436	OID21002	Olink Explore
P21802	FGFR2	3689	ENSG00000066468	2263	10_121088493_C_T	10	121088493	C	T	FGFR2	-0.0708659	0.0125437	1.60894e-08	33822	OID21478	Olink Explore
P21802	FGFR2	3689	ENSG00000066468	2263	10_121442440_G_A	10	121442440	G	A	FGFR2	-0.0491826	0.00708635	3.90751e-12	33822	OID21478	Olink Explore
P21802	FGFR2	3689	ENSG00000066468	2263	10_121552184_G_A	10	121552184	G	A	FGFR2	-0.112753	0.00715232	5.45255e-56	33822	OID21478	Olink Explore
P21802	FGFR2	3689	ENSG00000066468	2263	10_121684122_G_A	10	121684122	G	A	FGFR2	-0.04561	0.00740338	7.24286e-10	33822	OID21478	Olink Explore
Q15389	ANGPT1	484	ENSG00000154188	284	8_107073998_T_G	8	107073998	T	G	ANGPT1	0.0560846	0.00775484	4.75226e-13	33537	OID20740	Olink Explore
Q68J44	DUSP29	23481	ENSG00000188716	338599	10_75068565_C_A	10	75068565	C	A	DUSP29	-0.14018	0.0080767	1.77256e-67	33017	OID30935	Olink Explore
Q9UM47	NOTCH3	7883	ENSG00000074181	4854	19_15184271_C_A	19	15184271	C	A	NOTCH3	-0.304504	0.0444457	7.32656e-12	34090	OID20253	Olink Explore	NOTCH3	-0.2483	0.039553	3.43598e-10	35375	5108_72	SomaScan v4
Q9UM47	NOTCH3	7883	ENSG00000074181	4854	19_15192130_T_C	19	15192130	T	C	NOTCH3	-1.32398	0.0699922	8.39267e-80	34090	OID20253	Olink Explore
Q9UM47	NOTCH3	7883	ENSG00000074181	4854	19_15192918_G_A	19	15192918	G	A	NOTCH3	0.107855	0.00984009	5.90201e-28	34090	OID20253	Olink Explore
Q9Y336	SIGLEC9	10878	ENSG00000129450	27180	19_51068811_G_A	19	51068811	G	A	SIGLEC9	-0.0618594	0.00968974	1.72508e-10	33908	OID21390	Olink Explore
Q9Y336	SIGLEC9	10878	ENSG00000129450	27180	19_51070483_C_T	19	51070483	C	T	SIGLEC9	-0.701272	0.11097	2.62452e-10	33908	OID21390	Olink Explore
Q9Y336	SIGLEC9	10878	ENSG00000129450	27180	19_51081245_G_A	19	51081245	G	A	SIGLEC9	0.464343	0.0526381	1.13006e-18	33908	OID21390	Olink Explore
Q9Y336	SIGLEC9	10878	ENSG00000129450	27180	19_51088782_A_T	19	51088782	A	T	SIGLEC9	0.279573	0.00898276	1e-199	33908	OID21390	Olink Explore
Q9Y336	SIGLEC9	10878	ENSG00000129450	27180	19_51104856_A_G	19	51104856	A	G	SIGLEC9	0.521145	0.0939826	2.93751e-08	33908	OID21390	Olink Explore
Q9Y336	SIGLEC9	10878	ENSG00000129450	27180	19_51114910_A_T	19	51114910	A	T	SIGLEC9	-0.264053	0.0105265	7.34514e-139	33908	OID21390	Olink Explore
Q9Y336	SIGLEC9	10878	ENSG00000129450	27180	19_51118153_A_T	19	51118153	A	T	SIGLEC9	-0.324412	0.0417247	7.54223e-15	33908	OID21390	Olink Explore
Q9Y336	SIGLEC9	10878	ENSG00000129450	27180	19_51125731_T_C	19	51125731	T	C	SIGLEC9	-0.632482	0.047817	6.11787e-40	33908	OID21390	Olink Explore
Q9Y336	SIGLEC9	10878	ENSG00000129450	27180	19_51125894_C_T	19	51125894	C	T	SIGLEC9	0.51195	0.0608868	4.16198e-17	33908	OID21390	Olink Explore
Q9Y336	SIGLEC9	10878	ENSG00000129450	27180	19_51129452_A_C	19	51129452	A	C	SIGLEC9	-0.368369	0.0374185	7.23602e-23	33908	OID21390	Olink Explore
Q9Y336	SIGLEC9	10878	ENSG00000129450	27180	19_51131490_G_A	19	51131490	G	A	SIGLEC9	0.35336	0.0383047	2.83661e-20	33908	OID21390	Olink Explore
Q9Y336	SIGLEC9	10878	ENSG00000129450	27180	19_51132444_A_G	19	51132444	A	G	SIGLEC9	-0.274484	0.038716	1.34431e-12	33908	OID21390	Olink Explore
Q9Y336	SIGLEC9	10878	ENSG00000129450	27180	19_51134786_G_T	19	51134786	G	T	SIGLEC9	0.367889	0.0346351	2.35831e-26	33908	OID21390	Olink Explore
Q9Y336	SIGLEC9	10878	ENSG00000129450	27180	19_51140077_C_T	19	51140077	C	T	SIGLEC9	-0.303437	0.0434708	2.94646e-12	33908	OID21390	Olink Explore
Q9Y336	SIGLEC9	10878	ENSG00000129450	27180	19_51140097_A_G	19	51140097	A	G	SIGLEC9	0.21733	0.0310752	2.67732e-12	33908	OID21390	Olink Explore
Q9Y336	SIGLEC9	10878	ENSG00000129450	27180	19_51142135_G_A	19	51142135	G	A	SIGLEC9	0.38202	0.0383624	2.32274e-23	33908	OID21390	Olink Explore
Q9Y336	SIGLEC9	10878	ENSG00000129450	27180	19_51148224_G_A	19	51148224	G	A	SIGLEC9	-0.175565	0.0308146	1.21607e-08	33908	OID21390	Olink Explore
Q9Y336	SIGLEC9	10878	ENSG00000129450	27180	19_51150268_T_A	19	51150268	T	A	SIGLEC9	-0.321789	0.0481706	2.38616e-11	33908	OID21390	Olink Explore
Q9Y336	SIGLEC9	10878	ENSG00000129450	27180	19_51154817_T_C	19	51154817	T	C	SIGLEC9	0.235637	0.039596	2.66446e-09	33908	OID21390	Olink Explore
Q9Y336	SIGLEC9	10878	ENSG00000129450	27180	19_51169958_T_C	19	51169958	T	C	SIGLEC9	0.355855	0.0300136	1.99205e-32	33908	OID21390	Olink Explore
Q9Y336	SIGLEC9	10878	ENSG00000129450	27180	19_51183992_C_T	19	51183992	C	T	SIGLEC9	-0.351029	0.0627499	2.21769e-08	33908	OID21390	Olink Explore
Q9Y336	SIGLEC9	10878	ENSG00000129450	27180	19_51364341_G_T	19	51364341	G	T	SIGLEC9	0.23443	0.0429643	4.85926e-08	33908	OID21390	Olink Explore
Q9Y336	SIGLEC9	10878	ENSG00000129450	27180	19_51602851_A_G	19	51602851	A	G	SIGLEC9	0.0421275	0.00734703	9.81138e-09	33908	OID21390	Olink Explore
P07585	DCN	2705	ENSG00000011465	1634	12_91137089_T_C	12	91137089	T	C	DCN	-0.0935049	0.0145174	1.18782e-10	33043	OID20106	Olink Explore
Q9ULD2	MTUS1	29789	ENSG00000129422	57509	8_17652841_A_G	8	17652841	A	G	MTUS1	-0.610571	0.0407568	9.79941e-51	33335	OID31315	Olink Explore
Q9ULD2	MTUS1	29789	ENSG00000129422	57509	8_17655975_T_C	8	17655975	T	C	MTUS1	-0.465269	0.0442529	7.4559e-26	33335	OID31315	Olink Explore
Q9ULD2	MTUS1	29789	ENSG00000129422	57509	8_17801242_G_A	8	17801242	G	A	MTUS1	0.432495	0.0193039	3.54813e-111	33335	OID31315	Olink Explore
O76096	CST7	2479	ENSG00000077984	8530	20_23978238_A_G	20	23978238	A	G	CST7	-0.724363	0.121351	2.38479e-09	33719	OID20704	Olink Explore
O76096	CST7	2479	ENSG00000077984	8530	20_24178185_A_G	20	24178185	A	G	CST7	-0.754834	0.103728	3.41271e-13	33719	OID20704	Olink Explore
O76096	CST7	2479	ENSG00000077984	8530	20_24664917_G_A	20	24664917	G	A	CST7	0.335362	0.0454276	1.55525e-13	33719	OID20704	Olink Explore
O76096	CST7	2479	ENSG00000077984	8530	20_24724174_G_A	20	24724174	G	A	CST7	0.185663	0.0254281	2.84577e-13	33719	OID20704	Olink Explore
O76096	CST7	2479	ENSG00000077984	8530	20_24731615_G_T	20	24731615	G	T	CST7	2.13805	0.0602765	1e-199	33719	OID20704	Olink Explore
O76096	CST7	2479	ENSG00000077984	8530	20_24738149_T_C	20	24738149	T	C	CST7	0.910287	0.0282668	1e-199	33719	OID20704	Olink Explore
O76096	CST7	2479	ENSG00000077984	8530	20_24749474_A_G	20	24749474	A	G	CST7	1.62532	0.0504339	1e-199	33719	OID20704	Olink Explore
O76096	CST7	2479	ENSG00000077984	8530	20_24749986_A_T	20	24749986	A	T	CST7	-0.500068	0.0244084	2.77971e-93	33719	OID20704	Olink Explore
O76096	CST7	2479	ENSG00000077984	8530	20_24771693_G_A	20	24771693	G	A	CST7	-0.368241	0.0572818	1.28798e-10	33719	OID20704	Olink Explore
O76096	CST7	2479	ENSG00000077984	8530	20_24779602_C_T	20	24779602	C	T	CST7	-0.820052	0.0676603	8.26228e-34	33719	OID20704	Olink Explore
O76096	CST7	2479	ENSG00000077984	8530	20_24792487_T_G	20	24792487	T	G	CST7	0.25702	0.0206178	1.14578e-35	33719	OID20704	Olink Explore
O76096	CST7	2479	ENSG00000077984	8530	20_24796345_G_A	20	24796345	G	A	CST7	-0.543172	0.0263584	2.36646e-94	33719	OID20704	Olink Explore
O76096	CST7	2479	ENSG00000077984	8530	20_24809109_C_T	20	24809109	C	T	CST7	-0.715991	0.0317404	1.1272e-112	33719	OID20704	Olink Explore
O76096	CST7	2479	ENSG00000077984	8530	20_24823189_C_T	20	24823189	C	T	CST7	0.245562	0.0232404	4.2776e-26	33719	OID20704	Olink Explore
O76096	CST7	2479	ENSG00000077984	8530	20_24823254_C_T	20	24823254	C	T	CST7	-0.585776	0.063409	2.51015e-20	33719	OID20704	Olink Explore
O76096	CST7	2479	ENSG00000077984	8530	20_24826696_G_A	20	24826696	G	A	CST7	0.29528	0.0419091	1.84502e-12	33719	OID20704	Olink Explore
O76096	CST7	2479	ENSG00000077984	8530	20_24831447_C_T	20	24831447	C	T	CST7	0.222073	0.0294695	4.85736e-14	33719	OID20704	Olink Explore
O76096	CST7	2479	ENSG00000077984	8530	20_24832233_G_A	20	24832233	G	A	CST7	0.182339	0.0275314	3.52128e-11	33719	OID20704	Olink Explore
O76096	CST7	2479	ENSG00000077984	8530	20_24844799_T_C	20	24844799	T	C	CST7	-0.757111	0.0285379	4.36516e-155	33719	OID20704	Olink Explore
O76096	CST7	2479	ENSG00000077984	8530	20_24849328_C_T	20	24849328	C	T	CST7	-0.739663	0.0226282	1e-199	33719	OID20704	Olink Explore
O76096	CST7	2479	ENSG00000077984	8530	20_24888330_G_A	20	24888330	G	A	CST7	0.31031	0.0307984	7.08925e-24	33719	OID20704	Olink Explore
O76096	CST7	2479	ENSG00000077984	8530	20_24906744_G_A	20	24906744	G	A	CST7	-0.991385	0.0977041	3.42373e-24	33719	OID20704	Olink Explore
O76096	CST7	2479	ENSG00000077984	8530	20_24922040_C_T	20	24922040	C	T	CST7	-0.790459	0.117266	1.5758e-11	33719	OID20704	Olink Explore
O76096	CST7	2479	ENSG00000077984	8530	20_24927248_G_A	20	24927248	G	A	CST7	1.67458	0.0577544	7.65597e-185	33719	OID20704	Olink Explore
O76096	CST7	2479	ENSG00000077984	8530	20_24930700_C_T	20	24930700	C	T	CST7	0.3001	0.0262043	2.28981e-30	33719	OID20704	Olink Explore
O76096	CST7	2479	ENSG00000077984	8530	20_24932389_T_C	20	24932389	T	C	CST7	-0.687781	0.0719614	1.20476e-21	33719	OID20704	Olink Explore
O76096	CST7	2479	ENSG00000077984	8530	20_24937562_A_G	20	24937562	A	G	CST7	-0.720569	0.0295515	2.55859e-131	33719	OID20704	Olink Explore
O76096	CST7	2479	ENSG00000077984	8530	20_24944689_T_C	20	24944689	T	C	CST7	-0.717239	0.0262773	4.86407e-164	33719	OID20704	Olink Explore
O76096	CST7	2479	ENSG00000077984	8530	20_24947543_C_T	20	24947543	C	T	CST7	0.25792	0.0303137	1.76401e-17	33719	OID20704	Olink Explore
O76096	CST7	2479	ENSG00000077984	8530	20_24949752_T_A	20	24949752	T	A	CST7	-0.735904	0.0655601	3.07822e-29	33719	OID20704	Olink Explore
O76096	CST7	2479	ENSG00000077984	8530	20_24949894_C_T	20	24949894	C	T	CST7	1.00337	0.0816519	1.0452e-34	33719	OID20704	Olink Explore
O76096	CST7	2479	ENSG00000077984	8530	20_24968101_C_T	20	24968101	C	T	CST7	-0.241098	0.0217541	1.51985e-28	33719	OID20704	Olink Explore
O76096	CST7	2479	ENSG00000077984	8530	20_24980710_C_T	20	24980710	C	T	CST7	-0.586215	0.0314494	1.52405e-77	33719	OID20704	Olink Explore
O76096	CST7	2479	ENSG00000077984	8530	20_25028279_A_G	20	25028279	A	G	CST7	2.52177	0.095946	2.97852e-152	33719	OID20704	Olink Explore
O76096	CST7	2479	ENSG00000077984	8530	20_25028409_T_C	20	25028409	T	C	CST7	-0.456269	0.0205804	6.68344e-109	33719	OID20704	Olink Explore
O76096	CST7	2479	ENSG00000077984	8530	20_25029536_A_T	20	25029536	A	T	CST7	-0.815894	0.0637135	1.52405e-37	33719	OID20704	Olink Explore
O76096	CST7	2479	ENSG00000077984	8530	20_25034406_A_G	20	25034406	A	G	CST7	0.152627	0.02656	9.11192e-09	33719	OID20704	Olink Explore
O76096	CST7	2479	ENSG00000077984	8530	20_25037391_C_T	20	25037391	C	T	CST7	-0.59772	0.0387887	1.40994e-53	33719	OID20704	Olink Explore
O76096	CST7	2479	ENSG00000077984	8530	20_25047280_T_G	20	25047280	T	G	CST7	-0.575011	0.0693648	1.13553e-16	33719	OID20704	Olink Explore
O76096	CST7	2479	ENSG00000077984	8530	20_25118900_A_G	20	25118900	A	G	CST7	-0.531356	0.0300819	7.99282e-70	33719	OID20704	Olink Explore
O76096	CST7	2479	ENSG00000077984	8530	20_25144566_C_T	20	25144566	C	T	CST7	-0.389322	0.0540864	6.1038e-13	33719	OID20704	Olink Explore
O76096	CST7	2479	ENSG00000077984	8530	20_25168399_T_C	20	25168399	T	C	CST7	-0.737619	0.0982752	6.11223e-14	33719	OID20704	Olink Explore
O76096	CST7	2479	ENSG00000077984	8530	20_25178570_G_A	20	25178570	G	A	CST7	0.183452	0.0270969	1.28558e-11	33719	OID20704	Olink Explore
O76096	CST7	2479	ENSG00000077984	8530	20_25191010_T_A	20	25191010	T	A	CST7	-0.429553	0.0339704	1.19371e-36	33719	OID20704	Olink Explore
O76096	CST7	2479	ENSG00000077984	8530	20_25254914_A_T	20	25254914	A	T	CST7	0.241321	0.0282937	1.47435e-17	33719	OID20704	Olink Explore
O76096	CST7	2479	ENSG00000077984	8530	20_25362825_C_T	20	25362825	C	T	CST7	0.343778	0.0431193	1.55203e-15	33719	OID20704	Olink Explore
O76096	CST7	2479	ENSG00000077984	8530	20_25920150_A_G	20	25920150	A	G	CST7	-1.12052	0.124382	2.08497e-19	33719	OID20704	Olink Explore
Q9UBP4	DKK3	2893	ENSG00000050165	27122	11_11877151_A_C	11	11877151	A	C	DKK3	0.981185	0.108517	1.54206e-19	34090	OID20264	Olink Explore
Q9UBP4	DKK3	2893	ENSG00000050165	27122	11_11894553_A_C	11	11894553	A	C	DKK3	-0.143893	0.00749453	3.7222e-82	34090	OID20264	Olink Explore
Q9UBP4	DKK3	2893	ENSG00000050165	27122	11_12011527_C_T	11	12011527	C	T	DKK3	0.489754	0.0818893	2.22198e-09	34090	OID20264	Olink Explore
Q9UBP4	DKK3	2893	ENSG00000050165	27122	11_12015609_T_C	11	12015609	T	C	DKK3	0.23303	0.00747584	1e-199	34090	OID20264	Olink Explore
Q9UBP4	DKK3	2893	ENSG00000050165	27122	11_12056433_C_T	11	12056433	C	T	DKK3	-0.385865	0.0699945	3.53183e-08	34090	OID20264	Olink Explore
Q9UBP4	DKK3	2893	ENSG00000050165	27122	11_12079859_G_A	11	12079859	G	A	DKK3	0.0637841	0.00812389	4.11339e-15	34090	OID20264	Olink Explore
Q9UBP4	DKK3	2893	ENSG00000050165	27122	11_12137031_A_G	11	12137031	A	G	DKK3	0.040722	0.00746704	4.93674e-08	34090	OID20264	Olink Explore
O60635	TSPAN1	20657	ENSG00000117472	10103	1_45893599_T_A	1	45893599	T	A	TSPAN1	-0.047108	0.00829522	1.35535e-08	33043	OID20078	Olink Explore
O60635	TSPAN1	20657	ENSG00000117472	10103	1_46185497_G_A	1	46185497	G	A	TSPAN1	-0.448774	0.060535	1.23055e-13	33043	OID20078	Olink Explore
P40313	CTRL	2524	ENSG00000141086	1506	16_67936027_A_G	16	67936027	A	G	CTRL	0.0894944	0.00983876	9.36268e-20	33853	OID31157	Olink Explore
P40313	CTRL	2524	ENSG00000141086	1506	16_68360139_A_G	16	68360139	A	G	CTRL	-0.330656	0.0605054	4.6318e-08	33853	OID31157	Olink Explore
Q96H15	TIMD4	25132	ENSG00000145850	91937	5_156955297_A_G	5	156955297	A	G	TIMD4	-0.228175	0.00748846	1e-199	33809	OID20375	Olink Explore
Q96H15	TIMD4	25132	ENSG00000145850	91937	5_156995876_T_C	5	156995876	T	C	TIMD4	-0.0885609	0.00722504	1.53179e-34	33809	OID20375	Olink Explore
Q96H15	TIMD4	25132	ENSG00000145850	91937	5_157020662_C_A	5	157020662	C	A	TIMD4	-0.799693	0.106645	6.44911e-14	33809	OID20375	Olink Explore	TIMD4	-0.7899	0.074579	3.26738e-26	35351	15449_33	SomaScan v4
P09486	SPARC	11219	ENSG00000113140	6678	5_151666362_C_T	5	151666362	C	T	SPARC	-0.489651	0.0461447	2.64302e-26	33822	OID21511	Olink Explore
P09486	SPARC	11219	ENSG00000113140	6678	5_151683029_G_A	5	151683029	G	A	SPARC	-0.697974	0.064497	2.71331e-27	33822	OID21511	Olink Explore
P35070	BTC	1121	ENSG00000174808	685	4_74351053_G_A	4	74351053	G	A	BTC	-0.0715288	0.0107728	3.14196e-11	32907	OID21199	Olink Explore
P35070	BTC	1121	ENSG00000174808	685	4_74679982_G_A	4	74679982	G	A	BTC	-0.518185	0.0927126	2.28171e-08	32907	OID21199	Olink Explore
P35070	BTC	1121	ENSG00000174808	685	4_74733440_G_T	4	74733440	G	T	BTC	0.266384	0.00781311	1e-199	32907	OID21199	Olink Explore
P35070	BTC	1121	ENSG00000174808	685	4_74763810_A_G	4	74763810	A	G	BTC	-0.634245	0.105521	1.84842e-09	32907	OID21199	Olink Explore
P35070	BTC	1121	ENSG00000174808	685	4_74777162_C_T	4	74777162	C	T	BTC	-0.612396	0.0518127	3.09813e-32	32907	OID21199	Olink Explore
P35070	BTC	1121	ENSG00000174808	685	4_74805436_G_A	4	74805436	G	A	BTC	-0.558407	0.0666307	5.26502e-17	32907	OID21199	Olink Explore
P35070	BTC	1121	ENSG00000174808	685	4_74805859_C_T	4	74805859	C	T	BTC	-0.701396	0.111327	2.97057e-10	32907	OID21199	Olink Explore
P35070	BTC	1121	ENSG00000174808	685	4_74827769_G_A	4	74827769	G	A	BTC	-0.475099	0.0783642	1.33854e-09	32907	OID21199	Olink Explore
P35070	BTC	1121	ENSG00000174808	685	4_74845256_T_A	4	74845256	T	A	BTC	-0.343833	0.0585538	4.30328e-09	32907	OID21199	Olink Explore
P35070	BTC	1121	ENSG00000174808	685	4_74916767_T_C	4	74916767	T	C	BTC	-0.245913	0.0388836	2.5432e-10	32907	OID21199	Olink Explore
P35070	BTC	1121	ENSG00000174808	685	4_74949350_G_A	4	74949350	G	A	BTC	-0.565666	0.0816634	4.30527e-12	32907	OID21199	Olink Explore
P35070	BTC	1121	ENSG00000174808	685	4_75083967_C_A	4	75083967	C	A	BTC	-0.462491	0.0802867	8.38706e-09	32907	OID21199	Olink Explore
P35070	BTC	1121	ENSG00000174808	685	4_75254126_C_T	4	75254126	C	T	BTC	-0.549061	0.0918259	2.24011e-09	32907	OID21199	Olink Explore
P35070	BTC	1121	ENSG00000174808	685	4_75314916_G_A	4	75314916	G	A	BTC	-0.440764	0.062249	1.4345e-12	32907	OID21199	Olink Explore
P56159	GFRA1	4243	ENSG00000151892	2674	10_115603499_A_T	10	115603499	A	T	GFRA1	0.122031	0.0206025	3.15929e-09	33906	OID21457	Olink Explore
P56159	GFRA1	4243	ENSG00000151892	2674	10_116066206_T_C	10	116066206	T	C	GFRA1	-0.105078	0.00913372	1.25372e-30	33906	OID21457	Olink Explore
P56159	GFRA1	4243	ENSG00000151892	2674	10_116089842_T_C	10	116089842	T	C	GFRA1	-0.11405	0.0127128	2.93089e-19	33906	OID21457	Olink Explore
P56159	GFRA1	4243	ENSG00000151892	2674	10_116195651_T_G	10	116195651	T	G	GFRA1	0.0532768	0.00765324	3.37054e-12	33906	OID21457	Olink Explore
P56159	GFRA1	4243	ENSG00000151892	2674	10_116242259_T_C	10	116242259	T	C	GFRA1	-0.303471	0.0101237	2.00909e-197	33906	OID21457	Olink Explore
Q15828	CST6	2478	ENSG00000175315	1474	11_65909045_A_G	11	65909045	A	G	CST6	0.0509405	0.00728515	2.70271e-12	32681	OID20293	Olink Explore
Q15828	CST6	2478	ENSG00000175315	1474	11_66008958_T_C	11	66008958	T	C	CST6	0.613071	0.0236152	1.37404e-148	32681	OID20293	Olink Explore
Q15828	CST6	2478	ENSG00000175315	1474	11_66267816_A_C	11	66267816	A	C	CST6	0.056226	0.00821923	7.8759e-12	32681	OID20293	Olink Explore
Q15828	CST6	2478	ENSG00000175315	1474	11_66798786_A_G	11	66798786	A	G	CST6	0.456529	0.0710265	1.2964e-10	32681	OID20293	Olink Explore
P15692	VEGFA	12680	ENSG00000112715	7422	6_43725357_G_T	6	43725357	G	T	VEGFA	-0.116349	0.00752212	5.74778e-54	33918	OID20650	Olink Explore
P15692	VEGFA	12680	ENSG00000112715	7422	6_43774889_T_C	6	43774889	T	C	VEGFA	0.0625382	0.00735777	1.90239e-17	33918	OID20650	Olink Explore
P15692	VEGFA	12680	ENSG00000112715	7422	6_43878244_C_T	6	43878244	C	T	VEGFA	0.0501344	0.00762658	4.91021e-11	33918	OID20650	Olink Explore
P15692	VEGFA	12680	ENSG00000112715	7422	6_43943814_C_A	6	43943814	C	A	VEGFA	-0.275061	0.0091081	2.39883e-200	33918	OID20650	Olink Explore
P15692	VEGFA	12680	ENSG00000112715	7422	6_43965519_C_T	6	43965519	C	T	VEGFA	-0.42761	0.00772416	1e-199	33918	OID20650	Olink Explore
P15692	VEGFA	12680	ENSG00000112715	7422	6_44015795_A_G	6	44015795	A	G	VEGFA	0.113555	0.0148116	1.76563e-14	33918	OID20650	Olink Explore
P15692	VEGFA	12680	ENSG00000112715	7422	6_44057333_G_A	6	44057333	G	A	VEGFA	-0.508176	0.0930195	4.67864e-08	33918	OID20650	Olink Explore
P15692	VEGFA	12680	ENSG00000112715	7422	6_44095507_C_T	6	44095507	C	T	VEGFA	0.316146	0.0388792	4.24033e-16	33918	OID20650	Olink Explore
P15692	VEGFA	12680	ENSG00000112715	7422	6_44130779_T_C	6	44130779	T	C	VEGFA	-0.676708	0.123464	4.22883e-08	33918	OID20650	Olink Explore
O43505	B4GAT1	15685	ENSG00000174684	11041	11_66298878_G_A	11	66298878	G	A	B4GAT1	0.266648	0.00872195	1e-199	33687	OID21127	Olink Explore
O43505	B4GAT1	15685	ENSG00000174684	11041	11_66363857_A_G	11	66363857	A	G	B4GAT1	-0.65156	0.116046	1.96916e-08	33687	OID21127	Olink Explore
O43505	B4GAT1	15685	ENSG00000174684	11041	11_66381653_C_T	11	66381653	C	T	B4GAT1	0.907671	0.0836056	1.85567e-27	33687	OID21127	Olink Explore
O43505	B4GAT1	15685	ENSG00000174684	11041	11_66466631_A_T	11	66466631	A	T	B4GAT1	-0.471919	0.0589367	1.17328e-15	33687	OID21127	Olink Explore
O43505	B4GAT1	15685	ENSG00000174684	11041	11_66573654_G_A	11	66573654	G	A	B4GAT1	0.938058	0.0931021	7.08435e-24	33687	OID21127	Olink Explore
P10599	TXN	12435	ENSG00000136810	7295	9_110251437_G_A	9	110251437	G	A	TXN	-1.15226	0.0948862	6.20297e-34	33410	OID30670	Olink Explore
P10599	TXN	12435	ENSG00000136810	7295	9_110255991_C_A	9	110255991	C	A	TXN	0.0764454	0.00923842	1.28736e-16	33410	OID30670	Olink Explore
P14317	HCLS1	4844	ENSG00000180353	3059	3_121696873_T_C	3	121696873	T	C	HCLS1	0.0946348	0.00885171	1.11995e-26	34049	OID20648	Olink Explore
P00995	SPINK1	11244	ENSG00000164266	6690	5_147807984_T_C	5	147807984	T	C	SPINK1	-0.281634	0.00859584	1e-199	33687	OID21097	Olink Explore
P00995	SPINK1	11244	ENSG00000164266	6690	5_147826518_T_C	5	147826518	T	C	SPINK1	-1.55447	0.0692906	1.8281e-111	33687	OID21097	Olink Explore
P00995	SPINK1	11244	ENSG00000164266	6690	5_147831599_G_A	5	147831599	G	A	SPINK1	-0.735235	0.108276	1.11815e-11	33687	OID21097	Olink Explore
P00995	SPINK1	11244	ENSG00000164266	6690	5_147871466_G_A	5	147871466	G	A	SPINK1	-0.376312	0.0519034	4.16006e-13	33687	OID21097	Olink Explore
P00995	SPINK1	11244	ENSG00000164266	6690	5_147872533_C_T	5	147872533	C	T	SPINK1	0.664585	0.0397713	1.1051e-62	33687	OID21097	Olink Explore
P00995	SPINK1	11244	ENSG00000164266	6690	5_147875208_G_A	5	147875208	G	A	SPINK1	0.174033	0.0140577	3.35815e-35	33687	OID21097	Olink Explore
P00995	SPINK1	11244	ENSG00000164266	6690	5_147886279_T_C	5	147886279	T	C	SPINK1	-0.532299	0.0777665	7.65597e-12	33687	OID21097	Olink Explore
P00995	SPINK1	11244	ENSG00000164266	6690	5_148016967_C_T	5	148016967	C	T	SPINK1	-1.19244	0.0597124	1.01111e-88	33687	OID21097	Olink Explore
P00995	SPINK1	11244	ENSG00000164266	6690	5_148048638_A_T	5	148048638	A	T	SPINK1	-0.574146	0.072468	2.32327e-15	33687	OID21097	Olink Explore
P00995	SPINK1	11244	ENSG00000164266	6690	5_148063774_C_T	5	148063774	C	T	SPINK1	0.421173	0.0721326	5.25569e-09	33687	OID21097	Olink Explore
P00995	SPINK1	11244	ENSG00000164266	6690	5_148348335_A_C	5	148348335	A	C	SPINK1	0.0626414	0.0112804	2.80634e-08	33687	OID21097	Olink Explore
P46926	GNPDA1	4417	ENSG00000113552	10007	5_142028140_T_C	5	142028140	T	C	GNPDA1	0.128391	0.010751	7.12853e-33	33042	OID30197	Olink Explore
P46926	GNPDA1	4417	ENSG00000113552	10007	5_142123244_T_C	5	142123244	T	C	GNPDA1	0.0517993	0.00781356	3.37054e-11	33042	OID30197	Olink Explore
P51671	CCL11	10610	ENSG00000172156	6356	17_34188515_G_A	17	34188515	G	A	CCL11	-0.120636	0.00854339	2.84577e-45	34049	OID20668	Olink Explore
P37023	ACVRL1	175	ENSG00000139567	94	12_51884712_T_A	12	51884712	T	A	ACVRL1	-0.250653	0.0335307	7.70194e-14	33372	OID20999	Olink Explore
P37023	ACVRL1	175	ENSG00000139567	94	12_51890663_C_T	12	51890663	C	T	ACVRL1	0.544878	0.0145264	1e-199	33372	OID20999	Olink Explore
P37023	ACVRL1	175	ENSG00000139567	94	12_51894775_T_C	12	51894775	T	C	ACVRL1	-0.46837	0.0769742	1.16668e-09	33372	OID20999	Olink Explore	ACVRL1	-0.2433	0.043797	2.773e-08	35375	16318_12	SomaScan v4
P37023	ACVRL1	175	ENSG00000139567	94	12_51905754_A_C	12	51905754	A	C	ACVRL1	-0.187494	0.022468	7.12525e-17	33372	OID20999	Olink Explore
P37023	ACVRL1	175	ENSG00000139567	94	12_51914380_G_T	12	51914380	G	T	ACVRL1	-0.22307	0.0286733	7.26775e-15	33372	OID20999	Olink Explore
P37023	ACVRL1	175	ENSG00000139567	94	12_51918530_T_C	12	51918530	T	C	ACVRL1	-0.236301	0.039114	1.52838e-09	33372	OID20999	Olink Explore
P37023	ACVRL1	175	ENSG00000139567	94	12_51920826_C_T	12	51920826	C	T	ACVRL1	-0.407563	0.0665751	9.24932e-10	33372	OID20999	Olink Explore
P37023	ACVRL1	175	ENSG00000139567	94	12_51930025_G_A	12	51930025	G	A	ACVRL1	-0.282306	0.0495058	1.18073e-08	33372	OID20999	Olink Explore
P37023	ACVRL1	175	ENSG00000139567	94	12_51944229_A_G	12	51944229	A	G	ACVRL1	0.438773	0.0328491	1.07523e-40	33372	OID20999	Olink Explore
P37023	ACVRL1	175	ENSG00000139567	94	12_51970679_C_T	12	51970679	C	T	ACVRL1	-0.296126	0.0499217	2.99599e-09	33372	OID20999	Olink Explore
P37023	ACVRL1	175	ENSG00000139567	94	12_51996255_A_G	12	51996255	A	G	ACVRL1	-0.131388	0.0172943	3.02622e-14	33372	OID20999	Olink Explore
P37023	ACVRL1	175	ENSG00000139567	94	12_52010783_G_T	12	52010783	G	T	ACVRL1	-0.223576	0.0292551	2.13403e-14	33372	OID20999	Olink Explore
P50225	SULT1A1	11453	ENSG00000196502	6817	16_28375059_A_T	16	28375059	A	T	SULT1A1	0.553661	0.0778743	1.16305e-12	33962	OID21031	Olink Explore
P50225	SULT1A1	11453	ENSG00000196502	6817	16_28605807_T_C	16	28605807	T	C	SULT1A1	-0.0964715	0.00799064	1.46555e-33	33962	OID21031	Olink Explore
P50225	SULT1A1	11453	ENSG00000196502	6817	16_28638271_C_A	16	28638271	C	A	SULT1A1	0.495781	0.088318	1.98171e-08	33962	OID21031	Olink Explore
P50225	SULT1A1	11453	ENSG00000196502	6817	16_29425849_T_G	16	29425849	T	G	SULT1A1	0.126637	0.0146989	6.97108e-18	33962	OID21031	Olink Explore
P00750	PLAT	9051	ENSG00000104368	5327	8_42187447_G_A	8	42187447	G	A	PLAT	-0.280448	0.0225765	1.98198e-35	33960	OID20247	Olink Explore	PLAT	-0.5883	0.023011	3.63078e-144	35353	2212_69	SomaScan v4
Q68DV7	RNF43	18505	ENSG00000108375	54894	17_58358748_C_T	17	58358748	C	T	RNF43	0.139438	0.0105069	3.40879e-40	33335	OID31291	Olink Explore
Q8ND71	GIMAP8	21792	ENSG00000171115	155038	7_150451959_C_T	7	150451959	C	T	GIMAP8	-0.122555	0.0108167	9.30251e-30	32704	OID31194	Olink Explore
Q8ND71	GIMAP8	21792	ENSG00000171115	155038	7_150513283_A_G	7	150513283	A	G	GIMAP8	-0.840185	0.0955022	1.39862e-18	32704	OID31194	Olink Explore
Q8ND71	GIMAP8	21792	ENSG00000171115	155038	7_150634972_C_T	7	150634972	C	T	GIMAP8	-0.620361	0.028656	6.26614e-104	32704	OID31194	Olink Explore
Q4ZHG4	FNDC1	21184	ENSG00000164694	84624	6_159031756_A_G	6	159031756	A	G	FNDC1	0.148371	0.0263118	1.71104e-08	33853	OID31127	Olink Explore
Q4ZHG4	FNDC1	21184	ENSG00000164694	84624	6_159188075_A_G	6	159188075	A	G	FNDC1	-0.988236	0.114131	4.7687e-18	33853	OID31127	Olink Explore
Q4ZHG4	FNDC1	21184	ENSG00000164694	84624	6_159188081_A_C	6	159188081	A	C	FNDC1	-0.364388	0.0540372	1.54882e-11	33853	OID31127	Olink Explore
Q4ZHG4	FNDC1	21184	ENSG00000164694	84624	6_159209212_T_G	6	159209212	T	G	FNDC1	-0.181846	0.0147273	5.02458e-35	33853	OID31127	Olink Explore
Q4ZHG4	FNDC1	21184	ENSG00000164694	84624	6_159445234_C_T	6	159445234	C	T	FNDC1	-0.235768	0.00771327	1e-199	33853	OID31127	Olink Explore
Q4ZHG4	FNDC1	21184	ENSG00000164694	84624	6_159525263_T_G	6	159525263	T	G	FNDC1	-0.309247	0.00778305	1e-199	33853	OID31127	Olink Explore
Q4ZHG4	FNDC1	21184	ENSG00000164694	84624	6_159580642_A_G	6	159580642	A	G	FNDC1	0.346999	0.0493013	1.94536e-12	33853	OID31127	Olink Explore
Q4ZHG4	FNDC1	21184	ENSG00000164694	84624	6_159588868_C_T	6	159588868	C	T	FNDC1	-0.32289	0.0195493	2.78099e-61	33853	OID31127	Olink Explore
Q4ZHG4	FNDC1	21184	ENSG00000164694	84624	6_159612442_A_G	6	159612442	A	G	FNDC1	-0.488848	0.0819076	2.39751e-09	33853	OID31127	Olink Explore
Q4ZHG4	FNDC1	21184	ENSG00000164694	84624	6_159623727_T_A	6	159623727	T	A	FNDC1	-0.399849	0.0422605	3.03459e-21	33853	OID31127	Olink Explore
Q4ZHG4	FNDC1	21184	ENSG00000164694	84624	6_159718756_G_A	6	159718756	G	A	FNDC1	-0.358138	0.0613793	5.38419e-09	33853	OID31127	Olink Explore
Q4ZHG4	FNDC1	21184	ENSG00000164694	84624	6_160039177_C_T	6	160039177	C	T	FNDC1	0.49223	0.0868528	1.44981e-08	33853	OID31127	Olink Explore
P01730	CD4	1678	ENSG00000010610	920	12_6781356_G_A	12	6781356	G	A	CD4	-0.359587	0.0094792	1e-199	33592	OID20584	Olink Explore	CD4	-0.0607	0.009746	4.71498e-10	35391	3143_3	SomaScan v4
P01730	CD4	1678	ENSG00000010610	920	12_6787333_C_A	12	6787333	C	A	CD4	-0.409495	0.0664161	7.02199e-10	33592	OID20584	Olink Explore
P01730	CD4	1678	ENSG00000010610	920	12_6807083_T_C	12	6807083	T	C	CD4	-0.631504	0.114221	3.22419e-08	33592	OID20584	Olink Explore
Q9NQ76	MEPE	13361	ENSG00000152595	56955	4_87794172_T_C	4	87794172	T	C	MEPE	-0.0620214	0.00715393	4.3381e-18	33649	OID20753	Olink Explore
Q9NQ76	MEPE	13361	ENSG00000152595	56955	4_87832908_C_T	4	87832908	C	T	MEPE	-0.182446	0.0103391	1.08918e-69	33649	OID20753	Olink Explore
Q9NQ76	MEPE	13361	ENSG00000152595	56955	4_87887987_T_C	4	87887987	T	C	MEPE	-1.37688	0.113934	1.26999e-33	33649	OID20753	Olink Explore
Q9UNK0	STX8	11443	ENSG00000170310	9482	17_9440454_G_A	17	9440454	G	A	STX8	0.102374	0.0087907	2.41157e-31	33657	OID20531	Olink Explore
P06858	LPL	6677	ENSG00000175445	4023	8_19593157_C_T	8	19593157	C	T	LPL	-0.869773	0.0975997	5.02921e-19	33693	OID20188	Olink Explore
P06858	LPL	6677	ENSG00000175445	4023	8_19766535_C_T	8	19766535	C	T	LPL	-0.66516	0.104771	2.1718e-10	33693	OID20188	Olink Explore
P06858	LPL	6677	ENSG00000175445	4023	8_19864693_G_A	8	19864693	G	A	LPL	-1.32744	0.0293258	1e-199	33693	OID20188	Olink Explore
P06858	LPL	6677	ENSG00000175445	4023	8_19910755_G_T	8	19910755	G	T	LPL	0.145214	0.0218945	3.30141e-11	33693	OID20188	Olink Explore
P06858	LPL	6677	ENSG00000175445	4023	8_19960012_T_C	8	19960012	T	C	LPL	-0.286387	0.046307	6.22902e-10	33693	OID20188	Olink Explore
P06858	LPL	6677	ENSG00000175445	4023	8_19995437_C_A	8	19995437	C	A	LPL	0.261325	0.00903978	9.37562e-184	33693	OID20188	Olink Explore
P06858	LPL	6677	ENSG00000175445	4023	8_19998936_G_A	8	19998936	G	A	LPL	-1.51167	0.0829083	2.82228e-74	33693	OID20188	Olink Explore
Q9Y258	CCL26	10625	ENSG00000006606	10344	7_75771945_C_T	7	75771945	C	T	CCL26	-1.01414	0.0392916	6.76083e-147	33657	OID20546	Olink Explore
Q9Y258	CCL26	10625	ENSG00000006606	10344	7_75794959_A_G	7	75794959	A	G	CCL26	-0.0848524	0.00762588	9.28111e-29	33657	OID20546	Olink Explore
Q9Y258	CCL26	10625	ENSG00000006606	10344	7_75810378_C_T	7	75810378	C	T	CCL26	0.148269	0.0121392	2.61397e-34	33657	OID20546	Olink Explore
Q14129	DGCR6	2846	ENSG00000183628	8214	22_18909017_A_C	22	18909017	A	C	DGCR6	0.13142	0.00800348	1.36867e-60	32867	OID30859	Olink Explore
Q9Y570	PPME1	30178	ENSG00000214517	51400	11_74340639_T_C	11	74340639	T	C	PPME1	-0.100611	0.0160713	3.8422e-10	33533	OID21347	Olink Explore
Q9H3S3	TMPRSS5	14908	ENSG00000166682	80975	11_113138375_A_G	11	113138375	A	G	TMPRSS5	0.153819	0.0261837	4.23799e-09	33245	OID20947	Olink Explore
Q9H3S3	TMPRSS5	14908	ENSG00000166682	80975	11_113282815_T_C	11	113282815	T	C	TMPRSS5	-0.36295	0.0458059	2.30622e-15	33245	OID20947	Olink Explore
Q9H3S3	TMPRSS5	14908	ENSG00000166682	80975	11_113363749_A_G	11	113363749	A	G	TMPRSS5	0.106354	0.0107295	3.68044e-23	33245	OID20947	Olink Explore
Q9H3S3	TMPRSS5	14908	ENSG00000166682	80975	11_113464825_G_A	11	113464825	G	A	TMPRSS5	-0.517885	0.0837092	6.14285e-10	33245	OID20947	Olink Explore
Q9H3S3	TMPRSS5	14908	ENSG00000166682	80975	11_113506860_T_C	11	113506860	T	C	TMPRSS5	-0.686713	0.109501	3.58022e-10	33245	OID20947	Olink Explore
Q9H3S3	TMPRSS5	14908	ENSG00000166682	80975	11_113513386_G_A	11	113513386	G	A	TMPRSS5	-0.50774	0.0663647	1.99802e-14	33245	OID20947	Olink Explore
Q9H3S3	TMPRSS5	14908	ENSG00000166682	80975	11_113532440_A_G	11	113532440	A	G	TMPRSS5	-0.734291	0.116732	3.16701e-10	33245	OID20947	Olink Explore
Q9H3S3	TMPRSS5	14908	ENSG00000166682	80975	11_113556703_A_G	11	113556703	A	G	TMPRSS5	-0.504175	0.072002	2.51884e-12	33245	OID20947	Olink Explore
Q9H3S3	TMPRSS5	14908	ENSG00000166682	80975	11_113564383_C_T	11	113564383	C	T	TMPRSS5	-0.533868	0.0851754	3.66024e-10	33245	OID20947	Olink Explore
Q9H3S3	TMPRSS5	14908	ENSG00000166682	80975	11_113582003_T_C	11	113582003	T	C	TMPRSS5	-0.532867	0.0802874	3.20111e-11	33245	OID20947	Olink Explore
Q9H3S3	TMPRSS5	14908	ENSG00000166682	80975	11_113592452_C_A	11	113592452	C	A	TMPRSS5	0.826959	0.113683	3.48418e-13	33245	OID20947	Olink Explore
Q9H3S3	TMPRSS5	14908	ENSG00000166682	80975	11_113594688_G_T	11	113594688	G	T	TMPRSS5	-0.450595	0.067301	2.15328e-11	33245	OID20947	Olink Explore
Q9H3S3	TMPRSS5	14908	ENSG00000166682	80975	11_113597626_T_C	11	113597626	T	C	TMPRSS5	0.329923	0.0109179	1.35519e-200	33245	OID20947	Olink Explore
Q9H3S3	TMPRSS5	14908	ENSG00000166682	80975	11_113620559_G_A	11	113620559	G	A	TMPRSS5	-0.610365	0.0887093	5.96348e-12	33245	OID20947	Olink Explore
Q9H3S3	TMPRSS5	14908	ENSG00000166682	80975	11_113625133_T_G	11	113625133	T	G	TMPRSS5	-0.737888	0.119914	7.58141e-10	33245	OID20947	Olink Explore
Q9H3S3	TMPRSS5	14908	ENSG00000166682	80975	11_113639723_G_A	11	113639723	G	A	TMPRSS5	-0.491016	0.0865086	1.37943e-08	33245	OID20947	Olink Explore
Q9H3S3	TMPRSS5	14908	ENSG00000166682	80975	11_113645176_T_C	11	113645176	T	C	TMPRSS5	-0.457971	0.00814612	1e-199	33245	OID20947	Olink Explore
Q9H3S3	TMPRSS5	14908	ENSG00000166682	80975	11_113673900_G_A	11	113673900	G	A	TMPRSS5	-0.644363	0.0868648	1.18905e-13	33245	OID20947	Olink Explore
Q9H3S3	TMPRSS5	14908	ENSG00000166682	80975	11_113687273_T_C	11	113687273	T	C	TMPRSS5	-0.759276	0.126964	2.22772e-09	33245	OID20947	Olink Explore
Q9H3S3	TMPRSS5	14908	ENSG00000166682	80975	11_113711800_C_T	11	113711800	C	T	TMPRSS5	-0.630693	0.0862917	2.69464e-13	33245	OID20947	Olink Explore
Q9H3S3	TMPRSS5	14908	ENSG00000166682	80975	11_113718648_C_T	11	113718648	C	T	TMPRSS5	-0.687365	0.0740424	1.64172e-20	33245	OID20947	Olink Explore
Q9H3S3	TMPRSS5	14908	ENSG00000166682	80975	11_113745644_T_C	11	113745644	T	C	TMPRSS5	-0.678643	0.0669239	3.65174e-24	33245	OID20947	Olink Explore
Q9H3S3	TMPRSS5	14908	ENSG00000166682	80975	11_113784103_T_G	11	113784103	T	G	TMPRSS5	-0.688446	0.0966274	1.0428e-12	33245	OID20947	Olink Explore
Q9H3S3	TMPRSS5	14908	ENSG00000166682	80975	11_113786903_G_A	11	113786903	G	A	TMPRSS5	-0.937972	0.0924543	3.47856e-24	33245	OID20947	Olink Explore
Q9H3S3	TMPRSS5	14908	ENSG00000166682	80975	11_113796875_C_T	11	113796875	C	T	TMPRSS5	-0.629775	0.104299	1.55894e-09	33245	OID20947	Olink Explore
Q9H3S3	TMPRSS5	14908	ENSG00000166682	80975	11_113808782_T_C	11	113808782	T	C	TMPRSS5	-0.5446	0.0821723	3.4135e-11	33245	OID20947	Olink Explore
Q9H3S3	TMPRSS5	14908	ENSG00000166682	80975	11_113864705_G_A	11	113864705	G	A	TMPRSS5	-0.506588	0.0791207	1.52623e-10	33245	OID20947	Olink Explore
Q9H3S3	TMPRSS5	14908	ENSG00000166682	80975	11_113870406_G_A	11	113870406	G	A	TMPRSS5	-0.766452	0.118159	8.78011e-11	33245	OID20947	Olink Explore
Q9H3S3	TMPRSS5	14908	ENSG00000166682	80975	11_113886015_G_A	11	113886015	G	A	TMPRSS5	-0.444309	0.0804786	3.37388e-08	33245	OID20947	Olink Explore
Q9H3S3	TMPRSS5	14908	ENSG00000166682	80975	11_113889197_G_A	11	113889197	G	A	TMPRSS5	-0.694822	0.0943714	1.80302e-13	33245	OID20947	Olink Explore
Q9H3S3	TMPRSS5	14908	ENSG00000166682	80975	11_113894586_C_T	11	113894586	C	T	TMPRSS5	-0.587808	0.0921189	1.75971e-10	33245	OID20947	Olink Explore
Q9H3S3	TMPRSS5	14908	ENSG00000166682	80975	11_113897401_G_A	11	113897401	G	A	TMPRSS5	-0.589313	0.0951742	5.94278e-10	33245	OID20947	Olink Explore
Q9H3S3	TMPRSS5	14908	ENSG00000166682	80975	11_113904728_C_A	11	113904728	C	A	TMPRSS5	-0.531569	0.0795525	2.35722e-11	33245	OID20947	Olink Explore
Q9H3S3	TMPRSS5	14908	ENSG00000166682	80975	11_113907652_A_T	11	113907652	A	T	TMPRSS5	-0.469921	0.0721207	7.23269e-11	33245	OID20947	Olink Explore
Q9H3S3	TMPRSS5	14908	ENSG00000166682	80975	11_113918570_T_A	11	113918570	T	A	TMPRSS5	0.291657	0.00826285	1e-199	33245	OID20947	Olink Explore
Q9H3S3	TMPRSS5	14908	ENSG00000166682	80975	11_113927013_G_A	11	113927013	G	A	TMPRSS5	-0.537972	0.0661556	4.22571e-16	33245	OID20947	Olink Explore
Q9H3S3	TMPRSS5	14908	ENSG00000166682	80975	11_113939877_G_A	11	113939877	G	A	TMPRSS5	-0.742008	0.110881	2.20293e-11	33245	OID20947	Olink Explore
Q9H3S3	TMPRSS5	14908	ENSG00000166682	80975	11_113962250_C_A	11	113962250	C	A	TMPRSS5	-0.451327	0.0694569	8.14329e-11	33245	OID20947	Olink Explore
Q9H3S3	TMPRSS5	14908	ENSG00000166682	80975	11_113967656_A_G	11	113967656	A	G	TMPRSS5	-0.567604	0.0722937	4.11529e-15	33245	OID20947	Olink Explore
Q9H3S3	TMPRSS5	14908	ENSG00000166682	80975	11_113972412_C_T	11	113972412	C	T	TMPRSS5	-0.29899	0.0280477	1.56495e-26	33245	OID20947	Olink Explore
Q9H3S3	TMPRSS5	14908	ENSG00000166682	80975	11_113972784_C_T	11	113972784	C	T	TMPRSS5	-0.682459	0.076946	7.35868e-19	33245	OID20947	Olink Explore
Q9H3S3	TMPRSS5	14908	ENSG00000166682	80975	11_113991108_G_T	11	113991108	G	T	TMPRSS5	-0.713242	0.0945239	4.50091e-14	33245	OID20947	Olink Explore
Q9H3S3	TMPRSS5	14908	ENSG00000166682	80975	11_114111717_C_T	11	114111717	C	T	TMPRSS5	0.16589	0.022829	3.68638e-13	33245	OID20947	Olink Explore
Q9H3S3	TMPRSS5	14908	ENSG00000166682	80975	11_114143923_T_C	11	114143923	T	C	TMPRSS5	-0.698371	0.0637321	6.08695e-28	33245	OID20947	Olink Explore
Q9H3S3	TMPRSS5	14908	ENSG00000166682	80975	11_114150625_G_A	11	114150625	G	A	TMPRSS5	-0.585279	0.0570317	1.0416e-24	33245	OID20947	Olink Explore
Q99969	RARRES2	9868	ENSG00000106538	5919	7_150342466_C_T	7	150342466	C	T	RARRES2	0.215985	0.00844672	3.27341e-144	33870	OID20373	Olink Explore
P01133	EGF	3229	ENSG00000138798	1950	4_109904155_C_T	4	109904155	C	T	EGF	-0.516452	0.0874219	3.4716e-09	33592	OID20698	Olink Explore
P01133	EGF	3229	ENSG00000138798	1950	4_109933275_G_A	4	109933275	G	A	EGF	0.13389	0.00773768	4.4157e-67	33592	OID20698	Olink Explore
Q96AQ6	PBXIP1	21199	ENSG00000163346	57326	1_154865320_T_C	1	154865320	T	C	PBXIP1	0.0448737	0.00763281	4.12639e-09	33796	OID31435	Olink Explore
Q14894	CRYM	2418	ENSG00000103316	1428	16_21091459_C_T	16	21091459	C	T	CRYM	-0.200913	0.0346509	6.70286e-09	32867	OID30815	Olink Explore
Q14894	CRYM	2418	ENSG00000103316	1428	16_21245728_G_A	16	21245728	G	A	CRYM	-0.33705	0.0101661	1e-199	32867	OID30815	Olink Explore
Q14894	CRYM	2418	ENSG00000103316	1428	16_21777650_A_G	16	21777650	A	G	CRYM	-0.334287	0.0466279	7.5405e-13	32867	OID30815	Olink Explore
Q14894	CRYM	2418	ENSG00000103316	1428	16_22080026_C_T	16	22080026	C	T	CRYM	0.295851	0.053008	2.38787e-08	32867	OID30815	Olink Explore
Q14894	CRYM	2418	ENSG00000103316	1428	16_22232147_T_C	16	22232147	T	C	CRYM	-0.207967	0.0167211	1.63682e-35	32867	OID30815	Olink Explore
P09543	CNP	2158	ENSG00000173786	1267	17_41951679_T_C	17	41951679	T	C	CNP	0.0853263	0.0084227	4.04576e-24	32975	OID30285	Olink Explore
Q7Z7K0	CMC1	28783	ENSG00000187118	152100	3_28241610_G_A	3	28241610	G	A	CMC1	-0.31394	0.0336111	9.59843e-21	33942	OID30360	Olink Explore
Q96I25	RBM17	16944	ENSG00000134453	84991	10_6104299_C_T	10	6104299	C	T	RBM17	-0.378377	0.0198686	7.36885e-81	33874	OID31034	Olink Explore
P23471	PTPRZ1	9685	ENSG00000106278	5803	7_121578087_T_C	7	121578087	T	C	PTPRZ1	0.124476	0.00682678	2.79834e-74	33942	OID30343	Olink Explore
P23471	PTPRZ1	9685	ENSG00000106278	5803	7_121848083_C_T	7	121848083	C	T	PTPRZ1	-0.168529	0.00671692	6.35331e-139	33942	OID30343	Olink Explore
O94988	FAM13A	19367	ENSG00000138640	10144	4_88696290_C_A	4	88696290	C	A	FAM13A	0.382006	0.0278682	9.14534e-43	33796	OID31463	Olink Explore
O94988	FAM13A	19367	ENSG00000138640	10144	4_88715017_T_C	4	88715017	T	C	FAM13A	0.240709	0.0422367	1.20481e-08	33796	OID31463	Olink Explore
O94988	FAM13A	19367	ENSG00000138640	10144	4_88945777_G_A	4	88945777	G	A	FAM13A	0.499382	0.063839	5.17726e-15	33796	OID31463	Olink Explore
O94988	FAM13A	19367	ENSG00000138640	10144	4_88992071_C_T	4	88992071	C	T	FAM13A	0.348304	0.0577737	1.65211e-09	33796	OID31463	Olink Explore
O94988	FAM13A	19367	ENSG00000138640	10144	4_89014507_T_C	4	89014507	T	C	FAM13A	-0.165623	0.00993797	2.32756e-62	33796	OID31463	Olink Explore
P05546	SERPIND1	4838	ENSG00000099937	3053	22_20675430_G_T	22	20675430	G	T	SERPIND1	-0.872004	0.0759827	1.7346e-30	33930	OID30767	Olink Explore
P05546	SERPIND1	4838	ENSG00000099937	3053	22_20700042_T_C	22	20700042	T	C	SERPIND1	0.0921479	0.0112685	2.89868e-16	33930	OID30767	Olink Explore
P20711	DDC	2719	ENSG00000132437	1644	7_50349934_A_G	7	50349934	A	G	DDC	0.0788899	0.0120228	5.32108e-11	33628	OID20215	Olink Explore
P20711	DDC	2719	ENSG00000132437	1644	7_50545208_G_A	7	50545208	G	A	DDC	0.222883	0.00760389	7.36207e-189	33628	OID20215	Olink Explore
P20711	DDC	2719	ENSG00000132437	1644	7_50614436_G_T	7	50614436	G	T	DDC	-0.648653	0.021491	4.01791e-200	33628	OID20215	Olink Explore
P20711	DDC	2719	ENSG00000132437	1644	7_50639866_T_C	7	50639866	T	C	DDC	0.0739245	0.00802546	3.22329e-20	33628	OID20215	Olink Explore
P20711	DDC	2719	ENSG00000132437	1644	7_51045040_G_A	7	51045040	G	A	DDC	-0.398132	0.0698896	1.22233e-08	33628	OID20215	Olink Explore
Q9UNY4	TTF2	12398	ENSG00000116830	8458	1_117044628_G_A	1	117044628	G	A	TTF2	-0.0785463	0.0105162	8.07607e-14	33017	OID30942	Olink Explore
Q9UNY4	TTF2	12398	ENSG00000116830	8458	1_117053447_T_C	1	117053447	T	C	TTF2	0.779527	0.0171415	1e-199	33017	OID30942	Olink Explore
O75521	ECI2	14601	ENSG00000198721	10455	6_4106136_G_A	6	4106136	G	A	ECI2	-0.276497	0.00830128	1e-199	32862	OID30142	Olink Explore
O75521	ECI2	14601	ENSG00000198721	10455	6_4134534_A_G	6	4134534	A	G	ECI2	-0.0635027	0.0103485	8.4419e-10	32862	OID30142	Olink Explore
Q8WUF8	ARB2A	25365	ENSG00000113391	83989	5_93802948_T_C	5	93802948	T	C	FAM172A	0.191092	0.0111595	9.88325e-66	33042	OID30248	Olink Explore
Q86VP3	PACS2	23794	ENSG00000179364	23241	14_105293503_T_C	14	105293503	T	C	PACS2	0.1781	0.00827181	7.97995e-103	32862	OID30186	Olink Explore
P0DJD7	PGA4	8886	ENSG00000229183	643847	11_61205040_C_T	11	61205040	C	T	PGA4	0.0783174	0.00966405	5.31863e-16	33985	OID30699	Olink Explore
P42785	PRCP	9344	ENSG00000137509	5547	11_82429992_C_T	11	82429992	C	T	PRCP	-0.683354	0.117957	6.90415e-09	33962	OID20337	Olink Explore
P42785	PRCP	9344	ENSG00000137509	5547	11_82795670_C_A	11	82795670	C	A	PRCP	-1.54417	0.0816337	8.44695e-80	33962	OID20337	Olink Explore
P42785	PRCP	9344	ENSG00000137509	5547	11_82891885_T_C	11	82891885	T	C	PRCP	0.0573688	0.0101977	1.84791e-08	33962	OID20337	Olink Explore
P42785	PRCP	9344	ENSG00000137509	5547	11_82949147_T_A	11	82949147	T	A	PRCP	0.0685885	0.00843383	4.20339e-16	33962	OID20337	Olink Explore
P21709	EPHA1	3385	ENSG00000146904	2041	7_143384934_T_C	7	143384934	T	C	EPHA1	-0.0411987	0.00703437	4.71954e-09	33785	OID20677	Olink Explore
P21709	EPHA1	3385	ENSG00000146904	2041	7_143398756_G_A	7	143398756	G	A	EPHA1	-2.156	0.1086	1.04568e-87	33785	OID20677	Olink Explore
P21709	EPHA1	3385	ENSG00000146904	2041	7_143412115_T_G	7	143412115	T	G	EPHA1	0.254349	0.00908574	1.90546e-172	33785	OID20677	Olink Explore
P21709	EPHA1	3385	ENSG00000146904	2041	7_143457550_A_G	7	143457550	A	G	EPHA1	0.0786766	0.00726761	2.60256e-27	33785	OID20677	Olink Explore
Q96DE0	NUDT16	26442	ENSG00000198585	131870	3_131250867_A_G	3	131250867	A	G	NUDT16	-1.03755	0.0351601	2.18273e-191	33732	OID31484	Olink Explore
P41439	FOLR3	3795	ENSG00000110203	2352	11_71673941_T_C	11	71673941	T	C	FOLR3	-0.137795	0.017778	9.12641e-15	33760	OID21485	Olink Explore
P41439	FOLR3	3795	ENSG00000110203	2352	11_71692525_T_G	11	71692525	T	G	FOLR3	1.26064	0.0414179	1e-199	33760	OID21485	Olink Explore
P41439	FOLR3	3795	ENSG00000110203	2352	11_71695760_C_T	11	71695760	C	T	FOLR3	1.55836	0.0386267	1e-199	33760	OID21485	Olink Explore
P41439	FOLR3	3795	ENSG00000110203	2352	11_71735015_G_A	11	71735015	G	A	FOLR3	1.48921	0.109146	2.18424e-42	33760	OID21485	Olink Explore
P41439	FOLR3	3795	ENSG00000110203	2352	11_71767767_A_G	11	71767767	A	G	FOLR3	0.904817	0.104508	4.80507e-18	33760	OID21485	Olink Explore
P41439	FOLR3	3795	ENSG00000110203	2352	11_71796917_C_A	11	71796917	C	A	FOLR3	1.15664	0.123443	7.26608e-21	33760	OID21485	Olink Explore
P41439	FOLR3	3795	ENSG00000110203	2352	11_71885110_C_A	11	71885110	C	A	FOLR3	1.68305	0.139539	1.68811e-33	33760	OID21485	Olink Explore
P41439	FOLR3	3795	ENSG00000110203	2352	11_71903122_G_T	11	71903122	G	T	FOLR3	-0.147402	0.0269215	4.36878e-08	33760	OID21485	Olink Explore
P41439	FOLR3	3795	ENSG00000110203	2352	11_72033382_T_G	11	72033382	T	G	FOLR3	1.47087	0.0337633	1e-199	33760	OID21485	Olink Explore
P41439	FOLR3	3795	ENSG00000110203	2352	11_72133458_A_G	11	72133458	A	G	FOLR3	1.73306	0.0394527	1e-199	33760	OID21485	Olink Explore
P41439	FOLR3	3795	ENSG00000110203	2352	11_72147088_T_A	11	72147088	T	A	FOLR3	-0.209466	0.0263871	2.05163e-15	33760	OID21485	Olink Explore
P41439	FOLR3	3795	ENSG00000110203	2352	11_72170557_T_C	11	72170557	T	C	FOLR3	1.60451	0.0715202	1.8197e-111	33760	OID21485	Olink Explore
P41439	FOLR3	3795	ENSG00000110203	2352	11_72186315_C_T	11	72186315	C	T	FOLR3	-0.155469	0.013154	3.10885e-32	33760	OID21485	Olink Explore
P41439	FOLR3	3795	ENSG00000110203	2352	11_72201618_A_C	11	72201618	A	C	FOLR3	1.87101	0.0738955	1.93642e-141	33760	OID21485	Olink Explore
P41439	FOLR3	3795	ENSG00000110203	2352	11_72217966_G_A	11	72217966	G	A	FOLR3	-1.13802	0.0850759	8.30042e-41	33760	OID21485	Olink Explore
P41439	FOLR3	3795	ENSG00000110203	2352	11_72248898_G_A	11	72248898	G	A	FOLR3	1.75848	0.134107	2.79126e-39	33760	OID21485	Olink Explore
P41439	FOLR3	3795	ENSG00000110203	2352	11_72261228_G_A	11	72261228	G	A	FOLR3	1.62588	0.0559693	1.56315e-185	33760	OID21485	Olink Explore	FOLR3	1.5383	0.063903	4.84172e-128	35372	15495_9	SomaScan v4
P41439	FOLR3	3795	ENSG00000110203	2352	11_72267420_C_A	11	72267420	C	A	FOLR3	0.102593	0.0145749	1.93598e-12	33760	OID21485	Olink Explore
P41439	FOLR3	3795	ENSG00000110203	2352	11_72267503_T_A	11	72267503	T	A	FOLR3	0.664578	0.106958	5.18406e-10	33760	OID21485	Olink Explore
P41439	FOLR3	3795	ENSG00000110203	2352	11_72292980_T_G	11	72292980	T	G	FOLR3	1.95045	0.116917	1.76238e-62	33760	OID21485	Olink Explore
P41439	FOLR3	3795	ENSG00000110203	2352	11_72354279_A_G	11	72354279	A	G	FOLR3	0.184253	0.0315695	5.33335e-09	33760	OID21485	Olink Explore
P41439	FOLR3	3795	ENSG00000110203	2352	11_72483286_G_T	11	72483286	G	T	FOLR3	1.29066	0.0871606	1.30407e-49	33760	OID21485	Olink Explore
P41439	FOLR3	3795	ENSG00000110203	2352	11_72571993_T_C	11	72571993	T	C	FOLR3	1.19561	0.110478	2.70334e-27	33760	OID21485	Olink Explore
P41439	FOLR3	3795	ENSG00000110203	2352	11_72632832_C_T	11	72632832	C	T	FOLR3	0.616224	0.100526	8.78739e-10	33760	OID21485	Olink Explore	FOLR3	1.2276	0.123831	3.6358e-23	35372	15495_9	SomaScan v4
P41439	FOLR3	3795	ENSG00000110203	2352	11_72938977_A_G	11	72938977	A	G	FOLR3	0.881017	0.123255	8.81252e-13	33760	OID21485	Olink Explore
O43280	TREH	12266	ENSG00000118094	11181	11_117986542_T_C	11	117986542	T	C	TREH	-0.567326	0.0999077	1.35878e-08	33924	OID30388	Olink Explore
O43280	TREH	12266	ENSG00000118094	11181	11_118003422_G_A	11	118003422	G	A	TREH	-0.491393	0.0897814	4.41926e-08	33924	OID30388	Olink Explore
O43280	TREH	12266	ENSG00000118094	11181	11_118242425_C_T	11	118242425	C	T	TREH	0.652514	0.117916	3.13516e-08	33924	OID30388	Olink Explore
O43280	TREH	12266	ENSG00000118094	11181	11_118285970_T_C	11	118285970	T	C	TREH	0.645781	0.101329	1.85264e-10	33924	OID30388	Olink Explore
O43280	TREH	12266	ENSG00000118094	11181	11_118332398_G_A	11	118332398	G	A	TREH	-0.199748	0.0121186	4.8854e-61	33924	OID30388	Olink Explore
O43280	TREH	12266	ENSG00000118094	11181	11_118332690_C_T	11	118332690	C	T	TREH	0.70662	0.0877049	7.83249e-16	33924	OID30388	Olink Explore
O43280	TREH	12266	ENSG00000118094	11181	11_118425253_G_A	11	118425253	G	A	TREH	-0.680439	0.114096	2.46513e-09	33924	OID30388	Olink Explore
O43280	TREH	12266	ENSG00000118094	11181	11_118461268_T_C	11	118461268	T	C	TREH	-0.620979	0.112939	3.8338e-08	33924	OID30388	Olink Explore
O43280	TREH	12266	ENSG00000118094	11181	11_118469139_C_T	11	118469139	C	T	TREH	-0.517511	0.0589926	1.74783e-18	33924	OID30388	Olink Explore
O43280	TREH	12266	ENSG00000118094	11181	11_118483621_G_A	11	118483621	G	A	TREH	0.616511	0.0755504	3.34349e-16	33924	OID30388	Olink Explore
O43280	TREH	12266	ENSG00000118094	11181	11_118494949_C_T	11	118494949	C	T	TREH	-0.268442	0.0373326	6.45357e-13	33924	OID30388	Olink Explore
O43280	TREH	12266	ENSG00000118094	11181	11_118512806_T_G	11	118512806	T	G	TREH	0.739751	0.0689173	7.05505e-27	33924	OID30388	Olink Explore
O43280	TREH	12266	ENSG00000118094	11181	11_118523426_T_G	11	118523426	T	G	TREH	0.720654	0.0665087	2.33722e-27	33924	OID30388	Olink Explore
O43280	TREH	12266	ENSG00000118094	11181	11_118526188_G_A	11	118526188	G	A	TREH	0.594732	0.0648594	4.74898e-20	33924	OID30388	Olink Explore
O43280	TREH	12266	ENSG00000118094	11181	11_118527595_A_C	11	118527595	A	C	TREH	-0.857754	0.118721	5.01303e-13	33924	OID30388	Olink Explore
O43280	TREH	12266	ENSG00000118094	11181	11_118530607_C_T	11	118530607	C	T	TREH	0.772478	0.0636982	7.58578e-34	33924	OID30388	Olink Explore
O43280	TREH	12266	ENSG00000118094	11181	11_118543116_G_A	11	118543116	G	A	TREH	0.899141	0.097054	1.96291e-20	33924	OID30388	Olink Explore
O43280	TREH	12266	ENSG00000118094	11181	11_118544714_C_T	11	118544714	C	T	TREH	0.496337	0.0155201	1e-199	33924	OID30388	Olink Explore
O43280	TREH	12266	ENSG00000118094	11181	11_118566868_T_C	11	118566868	T	C	TREH	-0.65853	0.115097	1.05567e-08	33924	OID30388	Olink Explore
O43280	TREH	12266	ENSG00000118094	11181	11_118578805_G_A	11	118578805	G	A	TREH	0.608649	0.0630848	5.00726e-22	33924	OID30388	Olink Explore
O43280	TREH	12266	ENSG00000118094	11181	11_118591836_G_A	11	118591836	G	A	TREH	-1.2981	0.137059	2.76949e-21	33924	OID30388	Olink Explore
O43280	TREH	12266	ENSG00000118094	11181	11_118592505_T_A	11	118592505	T	A	TREH	0.797715	0.0754166	3.7914e-26	33924	OID30388	Olink Explore
O43280	TREH	12266	ENSG00000118094	11181	11_118594787_T_A	11	118594787	T	A	TREH	0.739688	0.0797315	1.7394e-20	33924	OID30388	Olink Explore
O43280	TREH	12266	ENSG00000118094	11181	11_118606652_A_G	11	118606652	A	G	TREH	0.702081	0.00813513	1e-199	33924	OID30388	Olink Explore
O43280	TREH	12266	ENSG00000118094	11181	11_118618055_T_C	11	118618055	T	C	TREH	-0.730084	0.0989661	1.61771e-13	33924	OID30388	Olink Explore
O43280	TREH	12266	ENSG00000118094	11181	11_118623481_C_T	11	118623481	C	T	TREH	-0.823824	0.123867	2.91407e-11	33924	OID30388	Olink Explore
O43280	TREH	12266	ENSG00000118094	11181	11_118625112_C_T	11	118625112	C	T	TREH	0.817855	0.0920337	6.30812e-19	33924	OID30388	Olink Explore
O43280	TREH	12266	ENSG00000118094	11181	11_118635613_T_G	11	118635613	T	G	TREH	0.751573	0.0819566	4.71411e-20	33924	OID30388	Olink Explore
O43280	TREH	12266	ENSG00000118094	11181	11_118642164_C_A	11	118642164	C	A	TREH	0.957558	0.133804	8.27942e-13	33924	OID30388	Olink Explore
O43280	TREH	12266	ENSG00000118094	11181	11_118646112_T_C	11	118646112	T	C	TREH	0.815944	0.0872148	8.31381e-21	33924	OID30388	Olink Explore
O43280	TREH	12266	ENSG00000118094	11181	11_118657390_C_T	11	118657390	C	T	TREH	0.822498	0.0942729	2.66993e-18	33924	OID30388	Olink Explore
O43280	TREH	12266	ENSG00000118094	11181	11_118663530_G_A	11	118663530	G	A	TREH	0.952451	0.0987896	5.3555e-22	33924	OID30388	Olink Explore
O43280	TREH	12266	ENSG00000118094	11181	11_118665959_C_T	11	118665959	C	T	TREH	0.603649	0.0723444	7.17629e-17	33924	OID30388	Olink Explore
O43280	TREH	12266	ENSG00000118094	11181	11_118666237_A_T	11	118666237	A	T	TREH	0.765024	0.0747187	1.32984e-24	33924	OID30388	Olink Explore
O43280	TREH	12266	ENSG00000118094	11181	11_118684396_A_G	11	118684396	A	G	TREH	0.71617	0.0775257	2.51536e-20	33924	OID30388	Olink Explore
O43280	TREH	12266	ENSG00000118094	11181	11_118688501_T_C	11	118688501	T	C	TREH	-1.07371	0.10436	7.94328e-25	33924	OID30388	Olink Explore
O43280	TREH	12266	ENSG00000118094	11181	11_118705045_C_T	11	118705045	C	T	TREH	0.869889	0.071109	2.06681e-34	33924	OID30388	Olink Explore
O43280	TREH	12266	ENSG00000118094	11181	11_118720043_A_G	11	118720043	A	G	TREH	0.769224	0.0612218	3.3075e-36	33924	OID30388	Olink Explore
O43280	TREH	12266	ENSG00000118094	11181	11_118727874_C_T	11	118727874	C	T	TREH	0.753333	0.0953206	2.71957e-15	33924	OID30388	Olink Explore
O43280	TREH	12266	ENSG00000118094	11181	11_118749105_G_A	11	118749105	G	A	TREH	0.630715	0.0894802	1.80634e-12	33924	OID30388	Olink Explore
O43280	TREH	12266	ENSG00000118094	11181	11_118751660_A_G	11	118751660	A	G	TREH	0.894082	0.0769125	3.08816e-31	33924	OID30388	Olink Explore
O43280	TREH	12266	ENSG00000118094	11181	11_118756028_C_A	11	118756028	C	A	TREH	-0.287875	0.0503356	1.07088e-08	33924	OID30388	Olink Explore
O43280	TREH	12266	ENSG00000118094	11181	11_118769813_T_C	11	118769813	T	C	TREH	0.617728	0.0899793	6.63896e-12	33924	OID30388	Olink Explore
O43280	TREH	12266	ENSG00000118094	11181	11_118772163_T_C	11	118772163	T	C	TREH	-0.685167	0.0804995	1.71791e-17	33924	OID30388	Olink Explore
O43280	TREH	12266	ENSG00000118094	11181	11_118774365_T_C	11	118774365	T	C	TREH	1.01845	0.12092	3.68553e-17	33924	OID30388	Olink Explore
O43280	TREH	12266	ENSG00000118094	11181	11_118782090_G_A	11	118782090	G	A	TREH	0.68615	0.0733847	8.75992e-21	33924	OID30388	Olink Explore
O43280	TREH	12266	ENSG00000118094	11181	11_118783188_T_C	11	118783188	T	C	TREH	0.743557	0.0843659	1.21311e-18	33924	OID30388	Olink Explore
O43280	TREH	12266	ENSG00000118094	11181	11_118783662_C_T	11	118783662	C	T	TREH	0.742132	0.0870222	1.48799e-17	33924	OID30388	Olink Explore
O43280	TREH	12266	ENSG00000118094	11181	11_118788927_C_T	11	118788927	C	T	TREH	-0.242753	0.0415693	5.22853e-09	33924	OID30388	Olink Explore
O43280	TREH	12266	ENSG00000118094	11181	11_118818950_A_C	11	118818950	A	C	TREH	0.815781	0.0722209	1.37911e-29	33924	OID30388	Olink Explore
O43280	TREH	12266	ENSG00000118094	11181	11_118820366_C_T	11	118820366	C	T	TREH	-0.404243	0.0381405	3.01856e-26	33924	OID30388	Olink Explore
O43280	TREH	12266	ENSG00000118094	11181	11_118823884_G_A	11	118823884	G	A	TREH	0.785762	0.0714373	3.84946e-28	33924	OID30388	Olink Explore
O43280	TREH	12266	ENSG00000118094	11181	11_118826251_T_G	11	118826251	T	G	TREH	0.863496	0.0979458	1.1855e-18	33924	OID30388	Olink Explore
O43280	TREH	12266	ENSG00000118094	11181	11_118847446_C_T	11	118847446	C	T	TREH	0.817573	0.110679	1.50314e-13	33924	OID30388	Olink Explore
O43280	TREH	12266	ENSG00000118094	11181	11_118859386_T_C	11	118859386	T	C	TREH	0.477536	0.0864986	3.3759e-08	33924	OID30388	Olink Explore
O43280	TREH	12266	ENSG00000118094	11181	11_118863807_A_T	11	118863807	A	T	TREH	0.568663	0.0323224	2.76376e-69	33924	OID30388	Olink Explore
O43280	TREH	12266	ENSG00000118094	11181	11_118887894_C_T	11	118887894	C	T	TREH	-0.582694	0.0921942	2.61078e-10	33924	OID30388	Olink Explore
O43280	TREH	12266	ENSG00000118094	11181	11_118928982_A_G	11	118928982	A	G	TREH	0.413424	0.0248842	5.52968e-62	33924	OID30388	Olink Explore
O43280	TREH	12266	ENSG00000118094	11181	11_118953137_G_A	11	118953137	G	A	TREH	-0.756765	0.0762299	3.16373e-23	33924	OID30388	Olink Explore
O43280	TREH	12266	ENSG00000118094	11181	11_118990055_C_T	11	118990055	C	T	TREH	-0.806489	0.128438	3.40251e-10	33924	OID30388	Olink Explore
O43280	TREH	12266	ENSG00000118094	11181	11_119004236_A_G	11	119004236	A	G	TREH	-0.792945	0.123094	1.18084e-10	33924	OID30388	Olink Explore
O43280	TREH	12266	ENSG00000118094	11181	11_119013706_A_G	11	119013706	A	G	TREH	-0.92807	0.0935109	3.25012e-23	33924	OID30388	Olink Explore
O43280	TREH	12266	ENSG00000118094	11181	11_119054784_G_A	11	119054784	G	A	TREH	-1.00943	0.125689	9.65828e-16	33924	OID30388	Olink Explore
O43280	TREH	12266	ENSG00000118094	11181	11_119062658_G_A	11	119062658	G	A	TREH	-0.749277	0.116916	1.46764e-10	33924	OID30388	Olink Explore
O43280	TREH	12266	ENSG00000118094	11181	11_119065745_C_T	11	119065745	C	T	TREH	0.26765	0.025535	1.04833e-25	33924	OID30388	Olink Explore
O43280	TREH	12266	ENSG00000118094	11181	11_119123797_C_T	11	119123797	C	T	TREH	-0.552685	0.0679236	4.05695e-16	33924	OID30388	Olink Explore
O43280	TREH	12266	ENSG00000118094	11181	11_119161445_T_C	11	119161445	T	C	TREH	-0.331269	0.0562603	3.90571e-09	33924	OID30388	Olink Explore
O43280	TREH	12266	ENSG00000118094	11181	11_119194253_G_T	11	119194253	G	T	TREH	0.381647	0.0641395	2.67707e-09	33924	OID30388	Olink Explore
O43280	TREH	12266	ENSG00000118094	11181	11_119202694_G_A	11	119202694	G	A	TREH	-0.320151	0.031319	1.5758e-24	33924	OID30388	Olink Explore
O43280	TREH	12266	ENSG00000118094	11181	11_119251326_C_T	11	119251326	C	T	TREH	-0.451956	0.0663637	9.74092e-12	33924	OID30388	Olink Explore
P12830	CDH1	1748	ENSG00000039068	999	16_68803593_A_G	16	68803593	A	G	CDH1	-0.0474596	0.00742155	1.6072e-10	32416	OID20353	Olink Explore
P24158	PRTN3	9495	ENSG00000196415	5657	19_751756_C_T	19	751756	C	T	PRTN3	0.285847	0.0447575	1.69645e-10	32688	OID20329	Olink Explore
P24158	PRTN3	9495	ENSG00000196415	5657	19_780096_T_C	19	780096	T	C	PRTN3	-0.352754	0.0579097	1.11892e-09	32688	OID20329	Olink Explore
P24158	PRTN3	9495	ENSG00000196415	5657	19_787041_G_A	19	787041	G	A	PRTN3	-0.118583	0.00915881	2.42885e-38	32688	OID20329	Olink Explore
P24158	PRTN3	9495	ENSG00000196415	5657	19_834154_T_C	19	834154	T	C	PRTN3	0.429146	0.00873073	1e-199	32688	OID20329	Olink Explore	PRTN3	0.3251	0.009259	1e-199	35311	13720_95	SomaScan v4
P24158	PRTN3	9495	ENSG00000196415	5657	19_846013_G_A	19	846013	G	A	PRTN3	0.322727	0.0521579	6.11238e-10	32688	OID20329	Olink Explore
P24158	PRTN3	9495	ENSG00000196415	5657	19_855860_G_A	19	855860	G	A	PRTN3	0.363134	0.0511192	1.21479e-12	32688	OID20329	Olink Explore
P24158	PRTN3	9495	ENSG00000196415	5657	19_857967_T_C	19	857967	T	C	PRTN3	0.510297	0.0625236	3.30446e-16	32688	OID20329	Olink Explore
P24158	PRTN3	9495	ENSG00000196415	5657	19_868751_C_T	19	868751	C	T	PRTN3	0.33853	0.049309	6.62674e-12	32688	OID20329	Olink Explore
P24158	PRTN3	9495	ENSG00000196415	5657	19_951907_G_A	19	951907	G	A	PRTN3	0.0660228	0.0107949	9.58937e-10	32688	OID20329	Olink Explore
P07355	ANXA2	537	ENSG00000182718	302	15_60100541_T_A	15	60100541	T	A	ANXA2	0.364231	0.0436329	6.96466e-17	32531	OID30263	Olink Explore	ANXA2	0.4408	0.054819	8.91046e-16	35369	4961_17	SomaScan v4
P07355	ANXA2	537	ENSG00000182718	302	15_60100541_T_A	15	60100541	T	A	ANXA2	0.364231	0.0436329	6.96466e-17	32531	OID30263	Olink Explore	ANXA2	0.4408	0.054819	8.91046e-16	35369	13700_10	SomaScan v4
P07355	ANXA2	537	ENSG00000182718	302	15_60198684_A_C	15	60198684	A	C	ANXA2	0.532138	0.0532003	1.48559e-23	32531	OID30263	Olink Explore	ANXA2	0.4134	0.043069	8.11335e-22	35369	4961_17	SomaScan v4
P07355	ANXA2	537	ENSG00000182718	302	15_60198684_A_C	15	60198684	A	C	ANXA2	0.532138	0.0532003	1.48559e-23	32531	OID30263	Olink Explore	ANXA2	0.4134	0.043069	8.11335e-22	35369	13700_10	SomaScan v4
P07355	ANXA2	537	ENSG00000182718	302	15_60205735_A_G	15	60205735	A	G	ANXA2	-0.0921025	0.012031	1.92664e-14	32531	OID30263	Olink Explore
P07355	ANXA2	537	ENSG00000182718	302	15_60238800_A_G	15	60238800	A	G	ANXA2	0.732536	0.0785552	1.10866e-20	32531	OID30263	Olink Explore	ANXA2	0.673	0.091579	1.99894e-13	35370	4961_17	SomaScan v4
P07355	ANXA2	537	ENSG00000182718	302	15_60238800_A_G	15	60238800	A	G	ANXA2	0.732536	0.0785552	1.10866e-20	32531	OID30263	Olink Explore	ANXA2	0.673	0.091579	1.99894e-13	35370	13700_10	SomaScan v4
P07355	ANXA2	537	ENSG00000182718	302	15_60308495_T_G	15	60308495	T	G	ANXA2	0.526284	0.0532744	5.14754e-23	32531	OID30263	Olink Explore	ANXA2	0.5754	0.054938	1.14314e-25	35370	4961_17	SomaScan v4
P07355	ANXA2	537	ENSG00000182718	302	15_60308495_T_G	15	60308495	T	G	ANXA2	0.526284	0.0532744	5.14754e-23	32531	OID30263	Olink Explore	ANXA2	0.5754	0.054938	1.14314e-25	35370	13700_10	SomaScan v4
P07355	ANXA2	537	ENSG00000182718	302	15_60340085_A_G	15	60340085	A	G	ANXA2	0.655178	0.0777762	3.64167e-17	32531	OID30263	Olink Explore
P07355	ANXA2	537	ENSG00000182718	302	15_60364122_G_A	15	60364122	G	A	ANXA2	0.459104	0.0489522	6.68344e-21	32531	OID30263	Olink Explore	ANXA2	0.4029	0.063171	1.79498e-10	35368	4961_17	SomaScan v4
P07355	ANXA2	537	ENSG00000182718	302	15_60364122_G_A	15	60364122	G	A	ANXA2	0.459104	0.0489522	6.68344e-21	32531	OID30263	Olink Explore	ANXA2	0.4029	0.063171	1.79498e-10	35368	13700_10	SomaScan v4
P07355	ANXA2	537	ENSG00000182718	302	15_60382599_G_A	15	60382599	G	A	ANXA2	0.705978	0.117548	1.90322e-09	32531	OID30263	Olink Explore
P07355	ANXA2	537	ENSG00000182718	302	15_60383648_G_A	15	60383648	G	A	ANXA2	0.746003	0.0924211	6.92787e-16	32531	OID30263	Olink Explore
P07355	ANXA2	537	ENSG00000182718	302	15_60385961_G_A	15	60385961	G	A	ANXA2	-0.270219	0.00825765	1e-199	32531	OID30263	Olink Explore	ANXA2	-0.2671	0.008466	1e-199	35366	4961_17	SomaScan v4
P07355	ANXA2	537	ENSG00000182718	302	15_60385961_G_A	15	60385961	G	A	ANXA2	-0.270219	0.00825765	1e-199	32531	OID30263	Olink Explore	ANXA2	-0.2671	0.008466	1e-199	35366	13700_10	SomaScan v4
P07355	ANXA2	537	ENSG00000182718	302	15_60410905_C_T	15	60410905	C	T	ANXA2	0.246455	0.043635	1.6223e-08	32531	OID30263	Olink Explore
P07355	ANXA2	537	ENSG00000182718	302	15_60438051_C_T	15	60438051	C	T	ANXA2	-0.191953	0.0108079	1.43153e-70	32531	OID30263	Olink Explore
P07355	ANXA2	537	ENSG00000182718	302	15_60458860_A_C	15	60458860	A	C	ANXA2	0.903673	0.0903804	1.54668e-23	32531	OID30263	Olink Explore	ANXA2	0.6539	0.058648	7.1978e-29	35368	4961_17	SomaScan v4
P07355	ANXA2	537	ENSG00000182718	302	15_60458860_A_C	15	60458860	A	C	ANXA2	0.903673	0.0903804	1.54668e-23	32531	OID30263	Olink Explore	ANXA2	0.6539	0.058648	7.1978e-29	35368	13700_10	SomaScan v4
P07355	ANXA2	537	ENSG00000182718	302	15_60484490_A_G	15	60484490	A	G	ANXA2	0.436964	0.0779206	2.04894e-08	32531	OID30263	Olink Explore
P07355	ANXA2	537	ENSG00000182718	302	15_60484903_A_G	15	60484903	A	G	ANXA2	0.488407	0.0721832	1.3219e-11	32531	OID30263	Olink Explore
P07355	ANXA2	537	ENSG00000182718	302	15_60540867_T_C	15	60540867	T	C	ANXA2	0.755348	0.0755741	1.6062e-23	32531	OID30263	Olink Explore	ANXA2	0.7294	0.066602	6.5283e-28	35368	4961_17	SomaScan v4
P07355	ANXA2	537	ENSG00000182718	302	15_60540867_T_C	15	60540867	T	C	ANXA2	0.755348	0.0755741	1.6062e-23	32531	OID30263	Olink Explore	ANXA2	0.7294	0.066602	6.5283e-28	35368	13700_10	SomaScan v4
P07355	ANXA2	537	ENSG00000182718	302	15_60557447_A_C	15	60557447	A	C	ANXA2	-0.27492	0.0374747	2.19786e-13	32531	OID30263	Olink Explore
P07355	ANXA2	537	ENSG00000182718	302	15_60575071_C_T	15	60575071	C	T	ANXA2	0.574561	0.0657917	2.47913e-18	32531	OID30263	Olink Explore
P07355	ANXA2	537	ENSG00000182718	302	15_60592916_C_T	15	60592916	C	T	ANXA2	0.79503	0.0864279	3.62076e-20	32531	OID30263	Olink Explore	ANXA2	0.6465	0.071153	1.02707e-19	35370	4961_17	SomaScan v4
P07355	ANXA2	537	ENSG00000182718	302	15_60592916_C_T	15	60592916	C	T	ANXA2	0.79503	0.0864279	3.62076e-20	32531	OID30263	Olink Explore	ANXA2	0.6465	0.071153	1.02707e-19	35370	13700_10	SomaScan v4
P07355	ANXA2	537	ENSG00000182718	302	15_60787681_A_G	15	60787681	A	G	ANXA2	0.382969	0.0641753	2.40841e-09	32531	OID30263	Olink Explore
P49354	FNTA	3782	ENSG00000168522	2339	8_42976988_T_A	8	42976988	T	A	FNTA	-0.0867082	0.0131782	4.7152e-11	33777	OID31381	Olink Explore
Q9UHC6	CNTNAP2	13830	ENSG00000174469	26047	7_145363203_A_T	7	145363203	A	T	CNTNAP2	-0.405886	0.0703523	7.95848e-09	33657	OID20556	Olink Explore
Q9UHC6	CNTNAP2	13830	ENSG00000174469	26047	7_145415258_G_T	7	145415258	G	T	CNTNAP2	0.526544	0.0604762	3.1304e-18	33657	OID20556	Olink Explore
Q9UHC6	CNTNAP2	13830	ENSG00000174469	26047	7_145476883_A_G	7	145476883	A	G	CNTNAP2	0.417251	0.00833503	1e-199	33657	OID20556	Olink Explore	CNTNAP2	0.3004	0.009001	1e-199	35371	6965_19	SomaScan v4
Q9UHC6	CNTNAP2	13830	ENSG00000174469	26047	7_145631557_C_T	7	145631557	C	T	CNTNAP2	-0.182875	0.0116177	7.91407e-56	33657	OID20556	Olink Explore	CNTNAP2	-0.1326	0.013192	9.07612e-24	35373	6965_19	SomaScan v4
Q9UHC6	CNTNAP2	13830	ENSG00000174469	26047	7_145636177_T_A	7	145636177	T	A	CNTNAP2	0.304959	0.0430284	1.36647e-12	33657	OID20556	Olink Explore	CNTNAP2	0.1914	0.034843	3.94703e-08	35373	6965_19	SomaScan v4
Q9UHC6	CNTNAP2	13830	ENSG00000174469	26047	7_145644079_T_C	7	145644079	T	C	CNTNAP2	0.646866	0.105922	1.01531e-09	33657	OID20556	Olink Explore
Q9UHC6	CNTNAP2	13830	ENSG00000174469	26047	7_145657059_A_G	7	145657059	A	G	CNTNAP2	0.42852	0.0464564	2.85891e-20	33657	OID20556	Olink Explore
Q9UHC6	CNTNAP2	13830	ENSG00000174469	26047	7_145784548_A_C	7	145784548	A	C	CNTNAP2	0.445763	0.0427584	1.90327e-25	33657	OID20556	Olink Explore
Q9UHC6	CNTNAP2	13830	ENSG00000174469	26047	7_146047764_T_G	7	146047764	T	G	CNTNAP2	-0.237703	0.0392232	1.35891e-09	33657	OID20556	Olink Explore
Q9UHC6	CNTNAP2	13830	ENSG00000174469	26047	7_146256231_A_G	7	146256231	A	G	CNTNAP2	-0.166807	0.028494	4.79535e-09	33657	OID20556	Olink Explore
Q9UHC6	CNTNAP2	13830	ENSG00000174469	26047	7_146273741_G_A	7	146273741	G	A	CNTNAP2	0.247537	0.0453057	4.66316e-08	33657	OID20556	Olink Explore
Q9UHC6	CNTNAP2	13830	ENSG00000174469	26047	7_146309303_A_T	7	146309303	A	T	CNTNAP2	-0.181382	0.0287877	2.96381e-10	33657	OID20556	Olink Explore
Q9UHC6	CNTNAP2	13830	ENSG00000174469	26047	7_146416855_G_A	7	146416855	G	A	CNTNAP2	0.469861	0.0541061	3.81856e-18	33657	OID20556	Olink Explore
Q9UHC6	CNTNAP2	13830	ENSG00000174469	26047	7_146459176_G_A	7	146459176	G	A	CNTNAP2	0.161015	0.0149307	4.0879e-27	33657	OID20556	Olink Explore
Q9UHC6	CNTNAP2	13830	ENSG00000174469	26047	7_146717594_G_A	7	146717594	G	A	CNTNAP2	0.431003	0.0684952	3.12486e-10	33657	OID20556	Olink Explore
Q9UHC6	CNTNAP2	13830	ENSG00000174469	26047	7_146922983_A_C	7	146922983	A	C	CNTNAP2	0.209028	0.0206701	4.86071e-24	33657	OID20556	Olink Explore
P06756	ITGAV	6150	ENSG00000138448	3685	2_186667646_T_G	2	186667646	T	G	ITGAV	0.228576	0.0114946	5.42001e-88	33966	OID21416	Olink Explore
P06756	ITGAV	6150	ENSG00000138448	3685	2_186845177_A_T	2	186845177	A	T	ITGAV	-0.0605834	0.00758442	1.37278e-15	33966	OID21416	Olink Explore
Q9UPW0	FOXJ3	29178	ENSG00000198815	22887	1_42191525_T_G	1	42191525	T	G	FOXJ3	-0.102658	0.0110362	1.37911e-20	32981	OID30445	Olink Explore
P19957	PI3	8947	ENSG00000124102	5266	20_45101692_A_G	20	45101692	A	G	PI3	0.324659	0.00923818	1e-199	33208	OID20326	Olink Explore
P19957	PI3	8947	ENSG00000124102	5266	20_45159138_C_A	20	45159138	C	A	PI3	-0.202414	0.0244106	1.11301e-16	33208	OID20326	Olink Explore
Q9BRQ6	CHCHD6	28184	ENSG00000159685	84303	3_126725273_T_C	3	126725273	T	C	CHCHD6	-0.295473	0.00978261	2.10378e-200	33777	OID31426	Olink Explore
Q9BRQ6	CHCHD6	28184	ENSG00000159685	84303	3_126957471_T_C	3	126957471	T	C	CHCHD6	-0.736588	0.0703668	1.21395e-25	33777	OID31426	Olink Explore
Q7Z4W2	LYZL2	29613	ENSG00000151033	119180	10_30605518_C_T	10	30605518	C	T	LYZL2	0.495069	0.0179461	1.62181e-167	32704	OID31180	Olink Explore
O95393	BMP10	20869	ENSG00000163217	27302	2_68844082_A_T	2	68844082	A	T	BMP10	0.108538	0.0167028	8.13018e-11	33187	OID30575	Olink Explore
O95393	BMP10	20869	ENSG00000163217	27302	2_68866281_G_A	2	68866281	G	A	BMP10	-2.01935	0.0321256	1e-199	33187	OID30575	Olink Explore
Q9UBX1	CTSF	2531	ENSG00000174080	8722	11_66568361_G_A	11	66568361	G	A	CTSF	0.216981	0.00842135	2.15774e-146	33822	OID21500	Olink Explore
Q9UBX1	CTSF	2531	ENSG00000174080	8722	11_66586263_A_T	11	66586263	A	T	CTSF	-1.54874	0.0635882	5.03501e-131	33822	OID21500	Olink Explore
Q9UBX1	CTSF	2531	ENSG00000174080	8722	11_67459776_C_A	11	67459776	C	A	CTSF	-0.571938	0.0943754	1.35919e-09	33822	OID21500	Olink Explore	CTSF	-0.8933	0.137025	7.0648e-11	35361	9212_22	SomaScan v4
P07358	C8B	1353	ENSG00000021852	732	1_56858569_G_T	1	56858569	G	T	C8B	-0.415769	0.0671682	6.01755e-10	33995	OID30719	Olink Explore
P07358	C8B	1353	ENSG00000021852	732	1_56887194_G_A	1	56887194	G	A	C8B	0.702065	0.0647783	2.27457e-27	33995	OID30719	Olink Explore
P07358	C8B	1353	ENSG00000021852	732	1_56894255_T_G	1	56894255	T	G	C8B	0.346223	0.00854513	1e-199	33995	OID30719	Olink Explore
P07358	C8B	1353	ENSG00000021852	732	1_56933279_C_T	1	56933279	C	T	C8B	0.477104	0.0786461	1.30759e-09	33995	OID30719	Olink Explore
P07358	C8B	1353	ENSG00000021852	732	1_56940965_G_A	1	56940965	G	A	C8B	-1.91224	0.108546	1.83021e-69	33995	OID30719	Olink Explore
P07358	C8B	1353	ENSG00000021852	732	1_56949637_G_A	1	56949637	G	A	C8B	-0.856203	0.0168209	1e-199	33995	OID30719	Olink Explore
P07358	C8B	1353	ENSG00000021852	732	1_56956889_G_A	1	56956889	G	A	C8B	-0.739235	0.104564	1.55239e-12	33995	OID30719	Olink Explore
P07358	C8B	1353	ENSG00000021852	732	1_56966217_G_A	1	56966217	G	A	C8B	0.380267	0.0609557	4.42028e-10	33995	OID30719	Olink Explore
P07358	C8B	1353	ENSG00000021852	732	1_56984579_A_T	1	56984579	A	T	C8B	0.413727	0.0626932	4.13333e-11	33995	OID30719	Olink Explore
P07358	C8B	1353	ENSG00000021852	732	1_57011717_C_T	1	57011717	C	T	C8B	0.61302	0.107833	1.3087e-08	33995	OID30719	Olink Explore
P07358	C8B	1353	ENSG00000021852	732	1_57035696_T_C	1	57035696	T	C	C8B	0.447283	0.0619615	5.24807e-13	33995	OID30719	Olink Explore
P07358	C8B	1353	ENSG00000021852	732	1_57051645_G_A	1	57051645	G	A	C8B	0.170972	0.0274792	4.91258e-10	33995	OID30719	Olink Explore
P07358	C8B	1353	ENSG00000021852	732	1_57113119_G_A	1	57113119	G	A	C8B	0.498592	0.080027	4.65554e-10	33995	OID30719	Olink Explore
P07358	C8B	1353	ENSG00000021852	732	1_57193293_A_G	1	57193293	A	G	C8B	0.505801	0.090867	2.60064e-08	33995	OID30719	Olink Explore
P07358	C8B	1353	ENSG00000021852	732	1_57203033_G_A	1	57203033	G	A	C8B	0.271995	0.0290301	7.2929e-21	33995	OID30719	Olink Explore
P07358	C8B	1353	ENSG00000021852	732	1_57292869_C_T	1	57292869	C	T	C8B	-0.0603672	0.00911296	3.48819e-11	33995	OID30719	Olink Explore
P07358	C8B	1353	ENSG00000021852	732	1_57362823_A_T	1	57362823	A	T	C8B	-0.0775522	0.0135791	1.12223e-08	33995	OID30719	Olink Explore
O00626	CCL22	10621	ENSG00000102962	6367	16_57358821_A_C	16	57358821	A	C	CCL22	0.275375	0.0176767	1.02023e-54	33330	OID20765	Olink Explore
O00626	CCL22	10621	ENSG00000102962	6367	16_57360481_T_C	16	57360481	T	C	CCL22	-0.824293	0.0379714	1.71396e-104	33330	OID20765	Olink Explore
O00626	CCL22	10621	ENSG00000102962	6367	16_57390504_C_T	16	57390504	C	T	CCL22	0.178015	0.0164309	2.36974e-27	33330	OID20765	Olink Explore
O00626	CCL22	10621	ENSG00000102962	6367	16_57392342_T_C	16	57392342	T	C	CCL22	0.175564	0.0306573	1.02428e-08	33330	OID20765	Olink Explore
Q9Y5K6	CD2AP	14258	ENSG00000198087	23607	6_47459545_T_A	6	47459545	T	A	CD2AP	0.301679	0.00818534	1e-199	33693	OID20177	Olink Explore
Q9Y5K6	CD2AP	14258	ENSG00000198087	23607	6_47703288_C_T	6	47703288	C	T	CD2AP	-0.0554558	0.00855077	8.84504e-11	33693	OID20177	Olink Explore
Q07011	TNFRSF9	11924	ENSG00000049249	3604	1_7934360_A_G	1	7934360	A	G	TNFRSF9	-0.194434	0.00930222	5.14162e-97	33436	OID20985	Olink Explore
Q07011	TNFRSF9	11924	ENSG00000049249	3604	1_8251360_T_G	1	8251360	T	G	TNFRSF9	-0.834861	0.131921	2.47588e-10	33436	OID20985	Olink Explore
P62166	NCS1	3953	ENSG00000107130	23413	9_130233489_G_A	9	130233489	G	A	NCS1	0.117747	0.0068332	1.53922e-66	33966	OID21458	Olink Explore
P62166	NCS1	3953	ENSG00000107130	23413	9_130452623_C_T	9	130452623	C	T	NCS1	-0.191664	0.0316572	1.40974e-09	33966	OID21458	Olink Explore
P05543	SERPINA7	11583	ENSG00000123561	6906	X_105345639_C_T	X	105345639	C	T	SERPINA7	-0.615817	0.0620669	3.3458e-23	33995	OID30724	Olink Explore
P05543	SERPINA7	11583	ENSG00000123561	6906	X_105422014_T_A	X	105422014	T	A	SERPINA7	-0.602597	0.106405	1.48559e-08	33995	OID30724	Olink Explore
P05543	SERPINA7	11583	ENSG00000123561	6906	X_105446716_A_G	X	105446716	A	G	SERPINA7	-0.539177	0.074018	3.23073e-13	33995	OID30724	Olink Explore
P05543	SERPINA7	11583	ENSG00000123561	6906	X_105752582_A_G	X	105752582	A	G	SERPINA7	-0.522067	0.0842849	5.86287e-10	33995	OID30724	Olink Explore
P05543	SERPINA7	11583	ENSG00000123561	6906	X_105834450_C_T	X	105834450	C	T	SERPINA7	-0.230015	0.00761976	3.54813e-200	33995	OID30724	Olink Explore
P05543	SERPINA7	11583	ENSG00000123561	6906	X_106005824_A_G	X	106005824	A	G	SERPINA7	-0.757022	0.104992	5.58213e-13	33995	OID30724	Olink Explore
P05543	SERPINA7	11583	ENSG00000123561	6906	X_106090421_A_T	X	106090421	A	T	SERPINA7	-0.338255	0.012409	1.30918e-163	33995	OID30724	Olink Explore
P05543	SERPINA7	11583	ENSG00000123561	6906	X_106323186_C_T	X	106323186	C	T	SERPINA7	-0.409419	0.0617106	3.25612e-11	33995	OID30724	Olink Explore
P05543	SERPINA7	11583	ENSG00000123561	6906	X_106354520_A_G	X	106354520	A	G	SERPINA7	-0.591885	0.0756227	5.0038e-15	33995	OID30724	Olink Explore
P05543	SERPINA7	11583	ENSG00000123561	6906	X_106524964_G_T	X	106524964	G	T	SERPINA7	-0.74996	0.107247	2.69464e-12	33995	OID30724	Olink Explore
P05543	SERPINA7	11583	ENSG00000123561	6906	X_107024482_A_G	X	107024482	A	G	SERPINA7	0.0638075	0.008368	2.43725e-14	33995	OID30724	Olink Explore
Q9UBW5	BIN2	1053	ENSG00000110934	51411	12_51311773_A_T	12	51311773	A	T	BIN2	-0.181608	0.0119373	2.88071e-52	33687	OID21067	Olink Explore
Q9H6E4	CCDC134	26185	ENSG00000100147	79879	22_41803043_A_G	22	41803043	A	G	CCDC134	0.0563918	0.00765496	1.74904e-13	33777	OID31413	Olink Explore
P05187	ALPP	439	ENSG00000163283	250	2_231626575_G_A	2	231626575	G	A	ALPP	0.344679	0.0560134	7.57879e-10	33533	OID21383	Olink Explore
P05187	ALPP	439	ENSG00000163283	250	2_231805429_A_T	2	231805429	A	T	ALPP	-0.321782	0.0319946	8.52315e-24	33533	OID21383	Olink Explore
P05187	ALPP	439	ENSG00000163283	250	2_231932060_G_A	2	231932060	G	A	ALPP	0.0521253	0.00875548	2.62555e-09	33533	OID21383	Olink Explore
P05187	ALPP	439	ENSG00000163283	250	2_232291389_T_G	2	232291389	T	G	ALPP	-0.382245	0.0122552	1e-199	33533	OID21383	Olink Explore
P05187	ALPP	439	ENSG00000163283	250	2_232386656_C_T	2	232386656	C	T	ALPP	0.272929	0.00771486	1e-199	33533	OID21383	Olink Explore
P05187	ALPP	439	ENSG00000163283	250	2_232446976_A_C	2	232446976	A	C	ALPP	-0.702864	0.077176	8.44695e-20	33533	OID21383	Olink Explore
P05187	ALPP	439	ENSG00000163283	250	2_232452604_C_A	2	232452604	C	A	ALPP	-0.947916	0.134537	1.84459e-12	33533	OID21383	Olink Explore
P05187	ALPP	439	ENSG00000163283	250	2_232500315_C_T	2	232500315	C	T	ALPP	-0.398687	0.0416064	9.48637e-22	33533	OID21383	Olink Explore
P05187	ALPP	439	ENSG00000163283	250	2_232523991_G_A	2	232523991	G	A	ALPP	-0.523617	0.0710633	1.72783e-13	33533	OID21383	Olink Explore
P05187	ALPP	439	ENSG00000163283	250	2_232551358_C_T	2	232551358	C	T	ALPP	-0.131457	0.0134478	1.43648e-22	33533	OID21383	Olink Explore
P05187	ALPP	439	ENSG00000163283	250	2_232606799_A_C	2	232606799	A	C	ALPP	0.429257	0.0551052	6.71274e-15	33533	OID21383	Olink Explore
Q96L15	ART5	24049	ENSG00000167311	116969	11_3641791_G_A	11	3641791	G	A	ART5	0.349806	0.0153072	1.38357e-115	32867	OID30828	Olink Explore
O75054	IGSF3	5950	ENSG00000143061	3321	1_116580265_T_C	1	116580265	T	C	IGSF3	0.109766	0.00904368	6.69885e-34	33533	OID21312	Olink Explore
O75054	IGSF3	5950	ENSG00000143061	3321	1_117001562_A_G	1	117001562	A	G	IGSF3	-0.0474086	0.00777908	1.09873e-09	33533	OID21312	Olink Explore
A6NI73	LILRA5	16309	ENSG00000187116	353514	19_54133802_T_C	19	54133802	T	C	LILRA5	0.0660182	0.0101668	8.38494e-11	33628	OID20209	Olink Explore
A6NI73	LILRA5	16309	ENSG00000187116	353514	19_54256785_T_C	19	54256785	T	C	LILRA5	0.311354	0.0506471	7.87046e-10	33628	OID20209	Olink Explore
A6NI73	LILRA5	16309	ENSG00000187116	353514	19_54284902_T_C	19	54284902	T	C	LILRA5	-0.163787	0.00913297	6.44466e-72	33628	OID20209	Olink Explore
A6NI73	LILRA5	16309	ENSG00000187116	353514	19_54301900_G_T	19	54301900	G	T	LILRA5	-0.357857	0.010922	1e-199	33628	OID20209	Olink Explore	LILRA5	-0.4455	0.012514	1e-199	35367	8766_29	SomaScan v4
A6NI73	LILRA5	16309	ENSG00000187116	353514	19_54326594_G_T	19	54326594	G	T	LILRA5	-0.761448	0.116503	6.32412e-11	33628	OID20209	Olink Explore
P34096	RNASE4	10047	ENSG00000258818	6038	14_20644516_G_A	14	20644516	G	A	RNASE4	-0.139241	0.0134559	4.27563e-25	32855	OID30705	Olink Explore
P34096	RNASE4	10047	ENSG00000258818	6038	14_20653428_G_T	14	20653428	G	T	RNASE4	-0.154372	0.0214712	6.49083e-13	32855	OID30705	Olink Explore
P34096	RNASE4	10047	ENSG00000258818	6038	14_20675883_A_T	14	20675883	A	T	RNASE4	-0.309	0.00835653	1e-199	32855	OID30705	Olink Explore
P34096	RNASE4	10047	ENSG00000258818	6038	14_20764934_T_C	14	20764934	T	C	RNASE4	0.420644	0.0751661	2.19104e-08	32855	OID30705	Olink Explore
Q7Z6P3	RAB44	21068	ENSG00000255587	401258	6_36643582_G_A	6	36643582	G	A	RAB44	-0.440396	0.069854	2.89075e-10	33777	OID31346	Olink Explore
Q7Z6P3	RAB44	21068	ENSG00000255587	401258	6_36679419_A_G	6	36679419	A	G	RAB44	-0.604905	0.0948338	1.78731e-10	33777	OID31346	Olink Explore
Q7Z6P3	RAB44	21068	ENSG00000255587	401258	6_36703662_G_T	6	36703662	G	T	RAB44	0.163104	0.011542	2.4322e-45	33777	OID31346	Olink Explore
Q7Z6P3	RAB44	21068	ENSG00000255587	401258	6_36730694_G_A	6	36730694	G	A	RAB44	-0.876254	0.0560796	4.90682e-55	33777	OID31346	Olink Explore
Q7Z6P3	RAB44	21068	ENSG00000255587	401258	6_36752132_C_T	6	36752132	C	T	RAB44	0.0829874	0.0121566	8.70162e-12	33777	OID31346	Olink Explore
O75340	PDCD6	8765	ENSG00000249915	10016	5_11882_T_A	5	11882	T	A	PDCD6	0.304313	0.00890397	1e-199	33693	OID20163	Olink Explore
O75340	PDCD6	8765	ENSG00000249915	10016	5_1252835_T_C	5	1252835	T	C	PDCD6	0.0449378	0.00801868	2.09291e-08	33693	OID20163	Olink Explore
O75340	PDCD6	8765	ENSG00000249915	10016	5_189706_C_A	5	189706	C	A	PDCD6	0.287012	0.0087069	1e-199	33693	OID20163	Olink Explore
O75340	PDCD6	8765	ENSG00000249915	10016	5_199272_C_T	5	199272	C	T	PDCD6	-1.83742	0.0634595	2.47742e-184	33693	OID20163	Olink Explore
O75340	PDCD6	8765	ENSG00000249915	10016	5_247918_C_T	5	247918	C	T	PDCD6	0.413691	0.0746977	3.05605e-08	33693	OID20163	Olink Explore
O75340	PDCD6	8765	ENSG00000249915	10016	5_273381_A_G	5	273381	A	G	PDCD6	-0.543815	0.0563027	4.51232e-22	33693	OID20163	Olink Explore
O75340	PDCD6	8765	ENSG00000249915	10016	5_348470_G_A	5	348470	G	A	PDCD6	0.274824	0.0443177	5.60299e-10	33693	OID20163	Olink Explore
O75340	PDCD6	8765	ENSG00000249915	10016	5_422459_G_A	5	422459	G	A	PDCD6	-1.17764	0.0487452	5.99791e-129	33693	OID20163	Olink Explore
O75340	PDCD6	8765	ENSG00000249915	10016	5_422982_G_A	5	422982	G	A	PDCD6	-1.12515	0.109137	6.38117e-25	33693	OID20163	Olink Explore
O75340	PDCD6	8765	ENSG00000249915	10016	5_442199_C_T	5	442199	C	T	PDCD6	-1.14394	0.0915561	8.01124e-36	33693	OID20163	Olink Explore
O75340	PDCD6	8765	ENSG00000249915	10016	5_512135_A_G	5	512135	A	G	PDCD6	0.209332	0.0124179	9.28966e-64	33693	OID20163	Olink Explore
O75340	PDCD6	8765	ENSG00000249915	10016	5_532564_G_A	5	532564	G	A	PDCD6	-1.13856	0.0580509	1.19674e-85	33693	OID20163	Olink Explore
O75340	PDCD6	8765	ENSG00000249915	10016	5_562204_G_A	5	562204	G	A	PDCD6	0.153772	0.0133108	7.17794e-31	33693	OID20163	Olink Explore
O75340	PDCD6	8765	ENSG00000249915	10016	5_622774_C_T	5	622774	C	T	PDCD6	-0.808874	0.12966	4.42018e-10	33693	OID20163	Olink Explore
O75340	PDCD6	8765	ENSG00000249915	10016	5_623094_C_T	5	623094	C	T	PDCD6	-0.561089	0.0857843	6.1235e-11	33693	OID20163	Olink Explore
O75340	PDCD6	8765	ENSG00000249915	10016	5_635130_T_C	5	635130	T	C	PDCD6	-0.913911	0.117477	7.28283e-15	33693	OID20163	Olink Explore
O75340	PDCD6	8765	ENSG00000249915	10016	5_640525_G_A	5	640525	G	A	PDCD6	-1.20297	0.112823	1.52511e-26	33693	OID20163	Olink Explore
O75340	PDCD6	8765	ENSG00000249915	10016	5_666573_G_A	5	666573	G	A	PDCD6	0.294457	0.0463437	2.10112e-10	33693	OID20163	Olink Explore
O75340	PDCD6	8765	ENSG00000249915	10016	5_74055_G_T	5	74055	G	T	PDCD6	-1.58876	0.0505685	1e-199	33693	OID20163	Olink Explore
O75340	PDCD6	8765	ENSG00000249915	10016	5_776458_C_T	5	776458	C	T	PDCD6	-0.637424	0.0398948	1.82936e-57	33693	OID20163	Olink Explore
O75340	PDCD6	8765	ENSG00000249915	10016	5_805048_T_G	5	805048	T	G	PDCD6	-0.456431	0.0769983	3.07015e-09	33693	OID20163	Olink Explore
O75340	PDCD6	8765	ENSG00000249915	10016	5_856782_C_T	5	856782	C	T	PDCD6	-0.806795	0.084624	1.5153e-21	33693	OID20163	Olink Explore
O75340	PDCD6	8765	ENSG00000249915	10016	5_869506_G_A	5	869506	G	A	PDCD6	0.211641	0.0378887	2.32541e-08	33693	OID20163	Olink Explore
O75340	PDCD6	8765	ENSG00000249915	10016	5_89638_T_C	5	89638	T	C	PDCD6	-1.67964	0.0841459	1.20143e-88	33693	OID20163	Olink Explore
O75340	PDCD6	8765	ENSG00000249915	10016	5_940727_T_C	5	940727	T	C	PDCD6	-0.530113	0.0945358	2.0522e-08	33693	OID20163	Olink Explore
P01019	AGT	333	ENSG00000135744	183	1_230161913_C_T	1	230161913	C	T	AGT	-0.0687373	0.00770621	4.6752e-19	33985	OID30709	Olink Explore
P01019	AGT	333	ENSG00000135744	183	1_230429215_A_G	1	230429215	A	G	AGT	0.647358	0.0965504	2.01604e-11	33985	OID30709	Olink Explore
P01019	AGT	333	ENSG00000135744	183	1_230432523_G_A	1	230432523	G	A	AGT	1.22106	0.12929	3.57684e-21	33985	OID30709	Olink Explore
P01019	AGT	333	ENSG00000135744	183	1_230637443_T_C	1	230637443	T	C	AGT	-0.0669968	0.00926708	4.84619e-13	33985	OID30709	Olink Explore
P01019	AGT	333	ENSG00000135744	183	1_230663776_G_A	1	230663776	G	A	AGT	0.65099	0.108339	1.86896e-09	33985	OID30709	Olink Explore
P01019	AGT	333	ENSG00000135744	183	1_230679735_T_G	1	230679735	T	G	AGT	-0.22796	0.0075561	6.03949e-200	33985	OID30709	Olink Explore
P01019	AGT	333	ENSG00000135744	183	1_230778960_C_A	1	230778960	C	A	AGT	0.142799	0.0102904	8.73575e-44	33985	OID30709	Olink Explore
P01019	AGT	333	ENSG00000135744	183	1_230785826_G_A	1	230785826	G	A	AGT	0.682925	0.103054	3.42847e-11	33985	OID30709	Olink Explore
P01019	AGT	333	ENSG00000135744	183	1_230820768_C_T	1	230820768	C	T	AGT	0.826584	0.0818019	5.26502e-24	33985	OID30709	Olink Explore
P01019	AGT	333	ENSG00000135744	183	1_230990999_G_T	1	230990999	G	T	AGT	0.614617	0.107119	9.59666e-09	33985	OID30709	Olink Explore
P01019	AGT	333	ENSG00000135744	183	1_230993643_C_T	1	230993643	C	T	AGT	0.770456	0.0882903	2.62906e-18	33985	OID30709	Olink Explore
P01019	AGT	333	ENSG00000135744	183	1_231147535_T_C	1	231147535	T	C	AGT	0.277263	0.0403103	6.06038e-12	33985	OID30709	Olink Explore
Q9BUP0	EFHD1	29556	ENSG00000115468	80303	2_232618181_G_A	2	232618181	G	A	EFHD1	-0.200703	0.0354004	1.43215e-08	33874	OID31044	Olink Explore
Q9BUP0	EFHD1	29556	ENSG00000115468	80303	2_232623867_C_A	2	232623867	C	A	EFHD1	0.309782	0.0223899	1.54989e-43	33874	OID31044	Olink Explore
Q9BUP0	EFHD1	29556	ENSG00000115468	80303	2_232637954_A_G	2	232637954	A	G	EFHD1	0.192689	0.0344704	2.27081e-08	33874	OID31044	Olink Explore
Q9BUP0	EFHD1	29556	ENSG00000115468	80303	2_232655869_C_T	2	232655869	C	T	EFHD1	0.324893	0.0130347	3.97192e-137	33874	OID31044	Olink Explore
Q9BUP0	EFHD1	29556	ENSG00000115468	80303	2_232682929_A_G	2	232682929	A	G	EFHD1	-0.171362	0.029959	1.06591e-08	33874	OID31044	Olink Explore
Q9BUP0	EFHD1	29556	ENSG00000115468	80303	2_232940348_C_T	2	232940348	C	T	EFHD1	-0.0442882	0.00773353	1.02358e-08	33874	OID31044	Olink Explore
Q9Y5V3	MAGED1	6813	ENSG00000179222	9500	X_51934970_C_T	X	51934970	C	T	MAGED1	-0.063702	0.00912804	2.9792e-12	32907	OID21181	Olink Explore
P06276	BCHE	983	ENSG00000114200	590	3_165241077_A_G	3	165241077	A	G	BCHE	0.354119	0.0549227	1.13637e-10	33359	OID30717	Olink Explore
P06276	BCHE	983	ENSG00000114200	590	3_165317696_C_T	3	165317696	C	T	BCHE	-0.385297	0.0418798	3.57767e-20	33359	OID30717	Olink Explore
P06276	BCHE	983	ENSG00000114200	590	3_165415870_G_A	3	165415870	G	A	BCHE	-0.545919	0.0811537	1.73221e-11	33359	OID30717	Olink Explore
P06276	BCHE	983	ENSG00000114200	590	3_165427290_A_T	3	165427290	A	T	BCHE	-0.428428	0.0658423	7.67185e-11	33359	OID30717	Olink Explore
P06276	BCHE	983	ENSG00000114200	590	3_165438704_T_C	3	165438704	T	C	BCHE	-0.764928	0.111155	5.91562e-12	33359	OID30717	Olink Explore
P06276	BCHE	983	ENSG00000114200	590	3_165463346_T_C	3	165463346	T	C	BCHE	-0.318526	0.0424425	6.14894e-14	33359	OID30717	Olink Explore
P06276	BCHE	983	ENSG00000114200	590	3_165480065_T_G	3	165480065	T	G	BCHE	-0.234732	0.0157597	3.58344e-50	33359	OID30717	Olink Explore
P06276	BCHE	983	ENSG00000114200	590	3_165585275_T_A	3	165585275	T	A	BCHE	0.751737	0.0967444	7.82708e-15	33359	OID30717	Olink Explore
P06276	BCHE	983	ENSG00000114200	590	3_165717854_G_A	3	165717854	G	A	BCHE	-0.25459	0.00751103	1e-199	33359	OID30717	Olink Explore
P06276	BCHE	983	ENSG00000114200	590	3_165767696_C_A	3	165767696	C	A	BCHE	-0.699381	0.0407031	3.5917e-66	33359	OID30717	Olink Explore
P06276	BCHE	983	ENSG00000114200	590	3_165910269_C_A	3	165910269	C	A	BCHE	-0.677202	0.103514	6.06597e-11	33359	OID30717	Olink Explore
P06276	BCHE	983	ENSG00000114200	590	3_165917062_T_C	3	165917062	T	C	BCHE	-0.663123	0.0212256	1e-199	33359	OID30717	Olink Explore
P06276	BCHE	983	ENSG00000114200	590	3_165989802_C_T	3	165989802	C	T	BCHE	-0.41921	0.0720735	6.01229e-09	33359	OID30717	Olink Explore
P06276	BCHE	983	ENSG00000114200	590	3_166054790_T_C	3	166054790	T	C	BCHE	0.208713	0.0288879	5.01418e-13	33359	OID30717	Olink Explore
P06276	BCHE	983	ENSG00000114200	590	3_166237485_G_A	3	166237485	G	A	BCHE	-0.36097	0.0431944	6.44021e-17	33359	OID30717	Olink Explore
P06276	BCHE	983	ENSG00000114200	590	3_166430603_G_A	3	166430603	G	A	BCHE	-0.52336	0.0712679	2.08018e-13	33359	OID30717	Olink Explore
P06276	BCHE	983	ENSG00000114200	590	3_166552672_C_A	3	166552672	C	A	BCHE	-0.245372	0.0366107	2.05305e-11	33359	OID30717	Olink Explore
P06276	BCHE	983	ENSG00000114200	590	3_166679267_A_G	3	166679267	A	G	BCHE	0.173836	0.0213489	3.86812e-16	33359	OID30717	Olink Explore
Q03403	TFF2	11756	ENSG00000160181	7032	21_42355775_G_A	21	42355775	G	A	TFF2	0.124985	0.00805942	3.06337e-54	33784	OID20787	Olink Explore
Q03403	TFF2	11756	ENSG00000160181	7032	21_42366403_C_T	21	42366403	C	T	TFF2	-0.0745555	0.00802277	1.50003e-20	33784	OID20787	Olink Explore
P20155	SPINK2	11245	ENSG00000128040	6691	4_56312893_G_A	4	56312893	G	A	SPINK2	0.0400858	0.0072008	2.59376e-08	33187	OID30627	Olink Explore
P20155	SPINK2	11245	ENSG00000128040	6691	4_56662211_C_T	4	56662211	C	T	SPINK2	-0.130505	0.0106546	1.70765e-34	33187	OID30627	Olink Explore
P20155	SPINK2	11245	ENSG00000128040	6691	4_56742803_C_T	4	56742803	C	T	SPINK2	0.209753	0.00693431	1e-199	33187	OID30627	Olink Explore
P20155	SPINK2	11245	ENSG00000128040	6691	4_56776482_C_T	4	56776482	C	T	SPINK2	0.449197	0.0520115	5.79696e-18	33187	OID30627	Olink Explore
P20155	SPINK2	11245	ENSG00000128040	6691	4_56784651_T_C	4	56784651	T	C	SPINK2	0.183179	0.0208233	1.40734e-18	33187	OID30627	Olink Explore
P20155	SPINK2	11245	ENSG00000128040	6691	4_56815691_C_T	4	56815691	C	T	SPINK2	-0.163193	0.0100953	8.8736e-59	33187	OID30627	Olink Explore
P20155	SPINK2	11245	ENSG00000128040	6691	4_56823272_G_A	4	56823272	G	A	SPINK2	1.80399	0.111829	1.53003e-58	33187	OID30627	Olink Explore
P20155	SPINK2	11245	ENSG00000128040	6691	4_56835249_C_T	4	56835249	C	T	SPINK2	0.290001	0.049306	4.06163e-09	33187	OID30627	Olink Explore
P20155	SPINK2	11245	ENSG00000128040	6691	4_56842356_T_C	4	56842356	T	C	SPINK2	0.126709	0.0190996	3.26437e-11	33187	OID30627	Olink Explore
P20155	SPINK2	11245	ENSG00000128040	6691	4_56864153_C_T	4	56864153	C	T	SPINK2	0.246171	0.0406252	1.36493e-09	33187	OID30627	Olink Explore
P20155	SPINK2	11245	ENSG00000128040	6691	4_56886334_G_A	4	56886334	G	A	SPINK2	0.489207	0.0881877	2.90048e-08	33187	OID30627	Olink Explore
P20155	SPINK2	11245	ENSG00000128040	6691	4_56923967_C_T	4	56923967	C	T	SPINK2	1.44298	0.0385384	1e-199	33187	OID30627	Olink Explore
P20155	SPINK2	11245	ENSG00000128040	6691	4_57147185_C_T	4	57147185	C	T	SPINK2	-0.100005	0.0137613	3.67113e-13	33187	OID30627	Olink Explore
P20155	SPINK2	11245	ENSG00000128040	6691	4_57558225_G_A	4	57558225	G	A	SPINK2	0.391471	0.0477359	2.38891e-16	33187	OID30627	Olink Explore
Q92982	NINJ1	7824	ENSG00000131669	4814	9_93121503_T_C	9	93121503	T	C	NINJ1	-0.280892	0.0095804	5.86138e-189	32907	OID21167	Olink Explore
Q92982	NINJ1	7824	ENSG00000131669	4814	9_93223371_C_T	9	93223371	C	T	NINJ1	0.0822013	0.00804454	1.64248e-24	32907	OID21167	Olink Explore
Q86Z14	KLB	15527	ENSG00000134962	152831	4_38838108_G_T	4	38838108	G	T	KLB	0.0662144	0.00836308	2.42382e-15	32922	OID20888	Olink Explore
Q86Z14	KLB	15527	ENSG00000134962	152831	4_39141350_C_T	4	39141350	C	T	KLB	-0.938322	0.124873	5.72664e-14	32922	OID20888	Olink Explore
Q86Z14	KLB	15527	ENSG00000134962	152831	4_39272585_C_T	4	39272585	C	T	KLB	-0.689007	0.12542	3.93777e-08	32922	OID20888	Olink Explore
Q86Z14	KLB	15527	ENSG00000134962	152831	4_39301873_C_T	4	39301873	C	T	KLB	-0.604543	0.0728007	1.006e-16	32922	OID20888	Olink Explore
Q86Z14	KLB	15527	ENSG00000134962	152831	4_39351794_T_G	4	39351794	T	G	KLB	-0.570979	0.0801427	1.04448e-12	32922	OID20888	Olink Explore
Q86Z14	KLB	15527	ENSG00000134962	152831	4_39394032_T_C	4	39394032	T	C	KLB	-0.712465	0.111652	1.75764e-10	32922	OID20888	Olink Explore
Q86Z14	KLB	15527	ENSG00000134962	152831	4_39396955_A_G	4	39396955	A	G	KLB	-0.791413	0.120391	4.90795e-11	32922	OID20888	Olink Explore
Q86Z14	KLB	15527	ENSG00000134962	152831	4_39426109_A_G	4	39426109	A	G	KLB	-0.435933	0.00798765	1e-199	32922	OID20888	Olink Explore
Q86Z14	KLB	15527	ENSG00000134962	152831	4_39480112_G_T	4	39480112	G	T	KLB	-0.56384	0.0854283	4.10771e-11	32922	OID20888	Olink Explore
Q86Z14	KLB	15527	ENSG00000134962	152831	4_39503534_G_A	4	39503534	G	A	KLB	-0.697973	0.109919	2.15486e-10	32922	OID20888	Olink Explore
Q86Z14	KLB	15527	ENSG00000134962	152831	4_39532328_C_T	4	39532328	C	T	KLB	-0.228103	0.00756345	8.27942e-200	32922	OID20888	Olink Explore
Q86Z14	KLB	15527	ENSG00000134962	152831	4_39598859_C_T	4	39598859	C	T	KLB	-0.390394	0.0146055	2.14783e-157	32922	OID20888	Olink Explore
Q86Z14	KLB	15527	ENSG00000134962	152831	4_39732565_T_A	4	39732565	T	A	KLB	0.317781	0.0433379	2.25684e-13	32922	OID20888	Olink Explore
Q86Z14	KLB	15527	ENSG00000134962	152831	4_39748928_G_A	4	39748928	G	A	KLB	0.477006	0.0849075	1.93246e-08	32922	OID20888	Olink Explore
Q86Z14	KLB	15527	ENSG00000134962	152831	4_39803240_T_G	4	39803240	T	G	KLB	-0.583852	0.101159	7.85037e-09	32922	OID20888	Olink Explore
Q86Z14	KLB	15527	ENSG00000134962	152831	4_39879459_G_A	4	39879459	G	A	KLB	0.400765	0.054983	3.12536e-13	32922	OID20888	Olink Explore
Q86Z14	KLB	15527	ENSG00000134962	152831	4_39906024_T_A	4	39906024	T	A	KLB	0.261808	0.031512	9.71628e-17	32922	OID20888	Olink Explore
Q86Z14	KLB	15527	ENSG00000134962	152831	4_39969924_T_C	4	39969924	T	C	KLB	-0.397165	0.0683033	6.07351e-09	32922	OID20888	Olink Explore
Q86Z14	KLB	15527	ENSG00000134962	152831	4_40032840_C_A	4	40032840	C	A	KLB	-0.363809	0.0522363	3.29155e-12	32922	OID20888	Olink Explore
Q86Z14	KLB	15527	ENSG00000134962	152831	4_40127734_C_T	4	40127734	C	T	KLB	-0.443006	0.077314	1.00452e-08	32922	OID20888	Olink Explore
Q86Z14	KLB	15527	ENSG00000134962	152831	4_40128501_G_A	4	40128501	G	A	KLB	-0.620136	0.113631	4.83048e-08	32922	OID20888	Olink Explore
Q86Z14	KLB	15527	ENSG00000134962	152831	4_40260178_T_C	4	40260178	T	C	KLB	0.0513514	0.0078169	5.05592e-11	32922	OID20888	Olink Explore
O43312	MTSS1	20443	ENSG00000170873	9788	8_124815003_C_T	8	124815003	C	T	MTSS1	-0.129412	0.0194279	2.71644e-11	33796	OID31492	Olink Explore
P49771	FLT3LG	3766	ENSG00000090554	2323	19_49456515_G_A	19	49456515	G	A	FLT3LG	0.186881	0.0306938	1.13938e-09	34049	OID20661	Olink Explore
Q8NBZ7	UXS1	17729	ENSG00000115652	80146	2_106173204_T_C	2	106173204	T	C	UXS1	0.173794	0.0140294	3.04369e-35	32907	OID21189	Olink Explore
Q8NBZ7	UXS1	17729	ENSG00000115652	80146	2_106230869_C_T	2	106230869	C	T	UXS1	0.579003	0.069602	8.88792e-17	32907	OID21189	Olink Explore
Q8NBZ7	UXS1	17729	ENSG00000115652	80146	2_106562431_C_T	2	106562431	C	T	UXS1	-0.0459713	0.00826768	2.69222e-08	32907	OID21189	Olink Explore
Q9Y624	F11R	14685	ENSG00000158769	50848	1_161063015_T_C	1	161063015	T	C	F11R	0.0627253	0.00834639	5.67937e-14	33687	OID21151	Olink Explore
P16234	PDGFRA	8803	ENSG00000134853	5156	4_53429953_G_A	4	53429953	G	A	PDGFRA	-0.0690125	0.00946644	3.09386e-13	33693	OID20133	Olink Explore
P16234	PDGFRA	8803	ENSG00000134853	5156	4_53763133_T_G	4	53763133	T	G	PDGFRA	-0.0492014	0.00857414	9.56027e-09	33693	OID20133	Olink Explore
P16234	PDGFRA	8803	ENSG00000134853	5156	4_54258293_C_T	4	54258293	C	T	PDGFRA	-0.340496	0.0108937	1e-199	33693	OID20133	Olink Explore
P16234	PDGFRA	8803	ENSG00000134853	5156	4_54272481_T_C	4	54272481	T	C	PDGFRA	1.21156	0.0869536	3.97283e-44	33693	OID20133	Olink Explore	PDGFRA	0.5181	0.03821	6.99359e-42	35334	10366_11	SomaScan v4
P16234	PDGFRA	8803	ENSG00000134853	5156	4_54281602_C_T	4	54281602	C	T	PDGFRA	0.123523	0.0129653	1.61547e-21	33693	OID20133	Olink Explore
P16234	PDGFRA	8803	ENSG00000134853	5156	4_54505855_G_A	4	54505855	G	A	PDGFRA	-0.271988	0.0322653	3.46497e-17	33693	OID20133	Olink Explore
Q99748	NRTN	8007	ENSG00000171119	4902	19_5799422_G_A	19	5799422	G	A	NRTN	-0.0761244	0.0106836	1.03801e-12	33084	OID20465	Olink Explore
P02786	TFRC	11763	ENSG00000072274	7037	3_195917461_C_T	3	195917461	C	T	TFRC	-0.257956	0.00779108	1e-199	33806	OID20369	Olink Explore
P02786	TFRC	11763	ENSG00000072274	7037	3_195948607_C_T	3	195948607	C	T	TFRC	0.234939	0.0192778	3.64418e-34	33806	OID20369	Olink Explore
P02786	TFRC	11763	ENSG00000072274	7037	3_196018795_G_A	3	196018795	G	A	TFRC	0.709252	0.11859	2.22152e-09	33806	OID20369	Olink Explore
P02786	TFRC	11763	ENSG00000072274	7037	3_196097354_T_A	3	196097354	T	A	TFRC	-0.40732	0.0120375	1e-199	33806	OID20369	Olink Explore
P02786	TFRC	11763	ENSG00000072274	7037	3_196116709_A_G	3	196116709	A	G	TFRC	0.77962	0.112597	4.39137e-12	33806	OID20369	Olink Explore
P02786	TFRC	11763	ENSG00000072274	7037	3_196158719_G_A	3	196158719	G	A	TFRC	-0.0815454	0.0121508	1.93108e-11	33806	OID20369	Olink Explore
P02786	TFRC	11763	ENSG00000072274	7037	3_196206553_T_C	3	196206553	T	C	TFRC	-0.0908129	0.00910239	1.92531e-23	33806	OID20369	Olink Explore
P02786	TFRC	11763	ENSG00000072274	7037	3_196540718_G_T	3	196540718	G	T	TFRC	-0.276761	0.0425847	8.08165e-11	33806	OID20369	Olink Explore
Q5JTV8	TOR1AIP1	29456	ENSG00000143337	26092	1_178981557_T_C	1	178981557	T	C	TOR1AIP1	0.0914721	0.00973815	5.82237e-21	33042	OID30195	Olink Explore
Q5JTV8	TOR1AIP1	29456	ENSG00000143337	26092	1_179047512_G_T	1	179047512	G	T	TOR1AIP1	-0.467471	0.0745879	3.67164e-10	33042	OID30195	Olink Explore
Q5JTV8	TOR1AIP1	29456	ENSG00000143337	26092	1_179154043_C_T	1	179154043	C	T	TOR1AIP1	-0.341771	0.0550691	5.42775e-10	33042	OID30195	Olink Explore
Q5JTV8	TOR1AIP1	29456	ENSG00000143337	26092	1_179409363_G_T	1	179409363	G	T	TOR1AIP1	0.337355	0.0543946	5.57507e-10	33042	OID30195	Olink Explore
Q5JTV8	TOR1AIP1	29456	ENSG00000143337	26092	1_179538164_T_C	1	179538164	T	C	TOR1AIP1	-0.545252	0.0655185	8.64172e-17	33042	OID30195	Olink Explore
Q5JTV8	TOR1AIP1	29456	ENSG00000143337	26092	1_179600616_T_C	1	179600616	T	C	TOR1AIP1	-0.464196	0.0510933	1.03467e-19	33042	OID30195	Olink Explore
Q5JTV8	TOR1AIP1	29456	ENSG00000143337	26092	1_179780639_G_A	1	179780639	G	A	TOR1AIP1	0.270865	0.00887171	1e-199	33042	OID30195	Olink Explore
Q5JTV8	TOR1AIP1	29456	ENSG00000143337	26092	1_179793900_C_T	1	179793900	C	T	TOR1AIP1	-0.374553	0.0553553	1.32069e-11	33042	OID30195	Olink Explore
Q5JTV8	TOR1AIP1	29456	ENSG00000143337	26092	1_179794476_A_G	1	179794476	A	G	TOR1AIP1	-0.336548	0.0111262	1e-199	33042	OID30195	Olink Explore
Q5JTV8	TOR1AIP1	29456	ENSG00000143337	26092	1_179853660_G_A	1	179853660	G	A	TOR1AIP1	-0.492901	0.060888	5.7161e-16	33042	OID30195	Olink Explore
Q5JTV8	TOR1AIP1	29456	ENSG00000143337	26092	1_179868842_G_A	1	179868842	G	A	TOR1AIP1	-0.627569	0.0814066	1.26736e-14	33042	OID30195	Olink Explore
Q5JTV8	TOR1AIP1	29456	ENSG00000143337	26092	1_179873725_T_C	1	179873725	T	C	TOR1AIP1	-0.662165	0.0858965	1.2694e-14	33042	OID30195	Olink Explore
Q5JTV8	TOR1AIP1	29456	ENSG00000143337	26092	1_179966507_C_T	1	179966507	C	T	TOR1AIP1	-0.43383	0.042684	2.87806e-24	33042	OID30195	Olink Explore
Q5JTV8	TOR1AIP1	29456	ENSG00000143337	26092	1_179974517_T_C	1	179974517	T	C	TOR1AIP1	0.45536	0.0735511	5.97558e-10	33042	OID30195	Olink Explore
Q5JTV8	TOR1AIP1	29456	ENSG00000143337	26092	1_179976265_T_A	1	179976265	T	A	TOR1AIP1	-0.452379	0.0429231	5.69246e-26	33042	OID30195	Olink Explore
Q5JTV8	TOR1AIP1	29456	ENSG00000143337	26092	1_180000439_T_C	1	180000439	T	C	TOR1AIP1	0.372078	0.0470865	2.7441e-15	33042	OID30195	Olink Explore
Q5JTV8	TOR1AIP1	29456	ENSG00000143337	26092	1_180010903_C_T	1	180010903	C	T	TOR1AIP1	-0.514288	0.0809707	2.13172e-10	33042	OID30195	Olink Explore
Q5JTV8	TOR1AIP1	29456	ENSG00000143337	26092	1_180028367_A_G	1	180028367	A	G	TOR1AIP1	-0.447203	0.0483034	2.07874e-20	33042	OID30195	Olink Explore
Q5JTV8	TOR1AIP1	29456	ENSG00000143337	26092	1_180029943_A_C	1	180029943	A	C	TOR1AIP1	0.367274	0.0612	1.95848e-09	33042	OID30195	Olink Explore
Q5JTV8	TOR1AIP1	29456	ENSG00000143337	26092	1_180085530_A_G	1	180085530	A	G	TOR1AIP1	-0.64448	0.0757791	1.82054e-17	33042	OID30195	Olink Explore
Q5JTV8	TOR1AIP1	29456	ENSG00000143337	26092	1_180104206_G_T	1	180104206	G	T	TOR1AIP1	0.310406	0.0554078	2.11631e-08	33042	OID30195	Olink Explore
Q5JTV8	TOR1AIP1	29456	ENSG00000143337	26092	1_180110743_G_A	1	180110743	G	A	TOR1AIP1	0.393114	0.0714357	3.73293e-08	33042	OID30195	Olink Explore
Q5JTV8	TOR1AIP1	29456	ENSG00000143337	26092	1_180114706_A_G	1	180114706	A	G	TOR1AIP1	-0.559467	0.0984104	1.3078e-08	33042	OID30195	Olink Explore
Q5JTV8	TOR1AIP1	29456	ENSG00000143337	26092	1_180128526_C_T	1	180128526	C	T	TOR1AIP1	0.388512	0.0445004	2.53513e-18	33042	OID30195	Olink Explore
Q5JTV8	TOR1AIP1	29456	ENSG00000143337	26092	1_180129162_G_A	1	180129162	G	A	TOR1AIP1	0.4039	0.0691246	5.12484e-09	33042	OID30195	Olink Explore
Q5JTV8	TOR1AIP1	29456	ENSG00000143337	26092	1_180155672_C_T	1	180155672	C	T	TOR1AIP1	-0.237923	0.012029	4.50609e-87	33042	OID30195	Olink Explore
Q5JTV8	TOR1AIP1	29456	ENSG00000143337	26092	1_180159738_C_T	1	180159738	C	T	TOR1AIP1	-0.597187	0.0618372	4.57299e-22	33042	OID30195	Olink Explore
Q5JTV8	TOR1AIP1	29456	ENSG00000143337	26092	1_180168704_A_G	1	180168704	A	G	TOR1AIP1	0.297477	0.0532072	2.25866e-08	33042	OID30195	Olink Explore
Q5JTV8	TOR1AIP1	29456	ENSG00000143337	26092	1_180223243_C_A	1	180223243	C	A	TOR1AIP1	-0.342464	0.060418	1.44265e-08	33042	OID30195	Olink Explore
Q5JTV8	TOR1AIP1	29456	ENSG00000143337	26092	1_180223799_A_G	1	180223799	A	G	TOR1AIP1	0.306186	0.0542223	1.63399e-08	33042	OID30195	Olink Explore
Q5JTV8	TOR1AIP1	29456	ENSG00000143337	26092	1_180258694_C_T	1	180258694	C	T	TOR1AIP1	-0.260374	0.0392904	3.42768e-11	33042	OID30195	Olink Explore
Q15582	TGFBI	11771	ENSG00000120708	7045	5_135717486_A_C	5	135717486	A	C	TGFBI	0.0959164	0.0156752	9.41629e-10	33413	OID20417	Olink Explore
Q15582	TGFBI	11771	ENSG00000120708	7045	5_135723312_G_A	5	135723312	G	A	TGFBI	0.369949	0.0654114	1.55185e-08	33413	OID20417	Olink Explore
Q15582	TGFBI	11771	ENSG00000120708	7045	5_135934086_G_A	5	135934086	G	A	TGFBI	0.627916	0.0598135	8.8308e-26	33413	OID20417	Olink Explore
Q15582	TGFBI	11771	ENSG00000120708	7045	5_135978183_A_G	5	135978183	A	G	TGFBI	-0.29439	0.0383688	1.685e-14	33413	OID20417	Olink Explore
Q15582	TGFBI	11771	ENSG00000120708	7045	5_135989757_G_A	5	135989757	G	A	TGFBI	-0.333701	0.0602868	3.10821e-08	33413	OID20417	Olink Explore
Q15582	TGFBI	11771	ENSG00000120708	7045	5_136008474_G_A	5	136008474	G	A	TGFBI	-0.3619	0.00787888	1e-199	33413	OID20417	Olink Explore
Q15582	TGFBI	11771	ENSG00000120708	7045	5_136055773_A_G	5	136055773	A	G	TGFBI	-0.630165	0.0898669	2.34585e-12	33413	OID20417	Olink Explore
Q15582	TGFBI	11771	ENSG00000120708	7045	5_136076516_C_T	5	136076516	C	T	TGFBI	-0.500847	0.0850631	3.91003e-09	33413	OID20417	Olink Explore
Q15582	TGFBI	11771	ENSG00000120708	7045	5_136140619_C_T	5	136140619	C	T	TGFBI	-0.478192	0.0855985	2.31755e-08	33413	OID20417	Olink Explore
Q15582	TGFBI	11771	ENSG00000120708	7045	5_136168649_T_C	5	136168649	T	C	TGFBI	0.537544	0.0812345	3.661e-11	33413	OID20417	Olink Explore
Q15582	TGFBI	11771	ENSG00000120708	7045	5_136180287_T_G	5	136180287	T	G	TGFBI	0.215662	0.00793853	1.61808e-162	33413	OID20417	Olink Explore
Q15582	TGFBI	11771	ENSG00000120708	7045	5_136205771_A_G	5	136205771	A	G	TGFBI	-0.518604	0.0840376	6.78157e-10	33413	OID20417	Olink Explore
Q15582	TGFBI	11771	ENSG00000120708	7045	5_136207098_G_A	5	136207098	G	A	TGFBI	0.547759	0.0799924	7.50758e-12	33413	OID20417	Olink Explore
Q15582	TGFBI	11771	ENSG00000120708	7045	5_136228929_C_T	5	136228929	C	T	TGFBI	-0.490574	0.0739423	3.25462e-11	33413	OID20417	Olink Explore
Q15582	TGFBI	11771	ENSG00000120708	7045	5_136293267_A_G	5	136293267	A	G	TGFBI	0.604175	0.108593	2.6415e-08	33413	OID20417	Olink Explore
Q15582	TGFBI	11771	ENSG00000120708	7045	5_136477206_G_A	5	136477206	G	A	TGFBI	0.340156	0.0528286	1.20365e-10	33413	OID20417	Olink Explore
Q15582	TGFBI	11771	ENSG00000120708	7045	5_136484938_C_T	5	136484938	C	T	TGFBI	-0.467751	0.069234	1.41775e-11	33413	OID20417	Olink Explore
Q15582	TGFBI	11771	ENSG00000120708	7045	5_136602890_A_T	5	136602890	A	T	TGFBI	-0.137562	0.016472	6.75305e-17	33413	OID20417	Olink Explore
Q15582	TGFBI	11771	ENSG00000120708	7045	5_136790211_A_T	5	136790211	A	T	TGFBI	0.377501	0.0682839	3.23169e-08	33413	OID20417	Olink Explore
O95954	FTCD	3974	ENSG00000160282	10841	21_46138638_G_A	21	46138638	G	A	FTCD	-0.0996574	0.0115026	4.55827e-18	33785	OID31137	Olink Explore
O95954	FTCD	3974	ENSG00000160282	10841	21_46150519_G_A	21	46150519	G	A	FTCD	-0.384474	0.0684431	1.93821e-08	33785	OID31137	Olink Explore	FTCD	-0.6674	0.066652	1.33414e-23	34732	9213_24	SomaScan v4
O95954	FTCD	3974	ENSG00000160282	10841	21_46379133_C_T	21	46379133	C	T	FTCD	-0.489597	0.0395687	3.64334e-35	33785	OID31137	Olink Explore
Q9C0C4	SEMA4C	10731	ENSG00000168758	54910	2_97183861_A_G	2	97183861	A	G	SEMA4C	-1.03283	0.127911	6.76862e-16	33533	OID21329	Olink Explore
P35237	SERPINB6	8950	ENSG00000124570	5269	6_2940432_C_T	6	2940432	C	T	SERPINB6	-0.0528239	0.00850142	5.18036e-10	33828	OID21023	Olink Explore
P35237	SERPINB6	8950	ENSG00000124570	5269	6_2972663_G_A	6	2972663	G	A	SERPINB6	0.161283	0.00756515	7.53356e-101	33828	OID21023	Olink Explore
P40121	CAPG	1474	ENSG00000042493	822	2_85180240_T_G	2	85180240	T	G	CAPG	0.458949	0.0667106	5.99791e-12	33390	OID21431	Olink Explore
P40121	CAPG	1474	ENSG00000042493	822	2_85255080_C_T	2	85255080	C	T	CAPG	0.561489	0.092608	1.33549e-09	33390	OID21431	Olink Explore
P40121	CAPG	1474	ENSG00000042493	822	2_85283168_G_A	2	85283168	G	A	CAPG	0.509852	0.0760569	2.03423e-11	33390	OID21431	Olink Explore
P40121	CAPG	1474	ENSG00000042493	822	2_85291591_G_T	2	85291591	G	T	CAPG	-0.515098	0.01488	1e-199	33390	OID21431	Olink Explore
P40121	CAPG	1474	ENSG00000042493	822	2_85298010_T_A	2	85298010	T	A	CAPG	-0.441317	0.0539317	2.77141e-16	33390	OID21431	Olink Explore
P40121	CAPG	1474	ENSG00000042493	822	2_85307214_G_A	2	85307214	G	A	CAPG	0.34591	0.0298621	4.99229e-31	33390	OID21431	Olink Explore
P40121	CAPG	1474	ENSG00000042493	822	2_85312637_C_T	2	85312637	C	T	CAPG	-0.304924	0.0465459	5.71347e-11	33390	OID21431	Olink Explore
P40121	CAPG	1474	ENSG00000042493	822	2_85315739_T_C	2	85315739	T	C	CAPG	-0.247392	0.0373703	3.5917e-11	33390	OID21431	Olink Explore
P40121	CAPG	1474	ENSG00000042493	822	2_85316988_G_A	2	85316988	G	A	CAPG	0.558581	0.037987	6.02698e-49	33390	OID21431	Olink Explore
P40121	CAPG	1474	ENSG00000042493	822	2_85332403_G_A	2	85332403	G	A	CAPG	0.670149	0.0956162	2.40492e-12	33390	OID21431	Olink Explore
P40121	CAPG	1474	ENSG00000042493	822	2_85333885_T_C	2	85333885	T	C	CAPG	0.66574	0.0941734	1.5574e-12	33390	OID21431	Olink Explore
P40121	CAPG	1474	ENSG00000042493	822	2_85341480_T_C	2	85341480	T	C	CAPG	0.73039	0.111086	4.86519e-11	33390	OID21431	Olink Explore
P40121	CAPG	1474	ENSG00000042493	822	2_85341784_C_T	2	85341784	C	T	CAPG	0.677244	0.036575	1.5188e-76	33390	OID21431	Olink Explore
P40121	CAPG	1474	ENSG00000042493	822	2_85344162_C_T	2	85344162	C	T	CAPG	0.509881	0.0611747	7.76068e-17	33390	OID21431	Olink Explore
P40121	CAPG	1474	ENSG00000042493	822	2_85348800_G_A	2	85348800	G	A	CAPG	0.665759	0.103996	1.53596e-10	33390	OID21431	Olink Explore
P40121	CAPG	1474	ENSG00000042493	822	2_85349849_G_A	2	85349849	G	A	CAPG	-1.48255	0.0366485	1e-199	33390	OID21431	Olink Explore
P40121	CAPG	1474	ENSG00000042493	822	2_85353977_A_C	2	85353977	A	C	CAPG	0.572443	0.0412649	9.31108e-44	33390	OID21431	Olink Explore
P40121	CAPG	1474	ENSG00000042493	822	2_85355541_C_T	2	85355541	C	T	CAPG	0.643134	0.0309877	1.11764e-95	33390	OID21431	Olink Explore
P40121	CAPG	1474	ENSG00000042493	822	2_85356813_G_A	2	85356813	G	A	CAPG	0.646177	0.0682353	2.80285e-21	33390	OID21431	Olink Explore
P40121	CAPG	1474	ENSG00000042493	822	2_85366344_T_C	2	85366344	T	C	CAPG	-0.722	0.0592551	3.75491e-34	33390	OID21431	Olink Explore
P40121	CAPG	1474	ENSG00000042493	822	2_85367862_G_A	2	85367862	G	A	CAPG	0.625096	0.0442071	2.14783e-45	33390	OID21431	Olink Explore
P40121	CAPG	1474	ENSG00000042493	822	2_85368920_G_A	2	85368920	G	A	CAPG	-0.380899	0.0313721	6.37823e-34	33390	OID21431	Olink Explore
P40121	CAPG	1474	ENSG00000042493	822	2_85386615_C_T	2	85386615	C	T	CAPG	0.640415	0.0530193	1.36521e-33	33390	OID21431	Olink Explore
P40121	CAPG	1474	ENSG00000042493	822	2_85387594_A_G	2	85387594	A	G	CAPG	0.728441	0.0988315	1.69942e-13	33390	OID21431	Olink Explore
P40121	CAPG	1474	ENSG00000042493	822	2_85387851_A_C	2	85387851	A	C	CAPG	0.606395	0.0220531	1.90985e-166	33390	OID21431	Olink Explore
P40121	CAPG	1474	ENSG00000042493	822	2_85398221_G_A	2	85398221	G	A	CAPG	0.580254	0.0624475	1.516e-20	33390	OID21431	Olink Explore
P40121	CAPG	1474	ENSG00000042493	822	2_85402398_G_A	2	85402398	G	A	CAPG	-0.412202	0.0314372	2.81384e-39	33390	OID21431	Olink Explore
P40121	CAPG	1474	ENSG00000042493	822	2_85402849_C_T	2	85402849	C	T	CAPG	0.595795	0.0722949	1.7053e-16	33390	OID21431	Olink Explore
P40121	CAPG	1474	ENSG00000042493	822	2_85404517_G_A	2	85404517	G	A	CAPG	0.675573	0.0284274	7.70903e-125	33390	OID21431	Olink Explore
P40121	CAPG	1474	ENSG00000042493	822	2_85407581_C_T	2	85407581	C	T	CAPG	0.648592	0.0414821	4.17446e-55	33390	OID21431	Olink Explore
P40121	CAPG	1474	ENSG00000042493	822	2_85410062_G_A	2	85410062	G	A	CAPG	0.693131	0.0522856	4.13048e-40	33390	OID21431	Olink Explore
P40121	CAPG	1474	ENSG00000042493	822	2_85412710_G_T	2	85412710	G	T	CAPG	-0.19932	0.0334443	2.52586e-09	33390	OID21431	Olink Explore
P40121	CAPG	1474	ENSG00000042493	822	2_85415829_A_G	2	85415829	A	G	CAPG	0.60192	0.0479141	3.39547e-36	33390	OID21431	Olink Explore
P40121	CAPG	1474	ENSG00000042493	822	2_85417368_C_T	2	85417368	C	T	CAPG	0.723971	0.0657584	3.43716e-28	33390	OID21431	Olink Explore
P40121	CAPG	1474	ENSG00000042493	822	2_85420783_C_T	2	85420783	C	T	CAPG	0.627699	0.0295774	5.9484e-100	33390	OID21431	Olink Explore
P40121	CAPG	1474	ENSG00000042493	822	2_85426287_A_G	2	85426287	A	G	CAPG	-1.32184	0.081651	6.04366e-59	33390	OID21431	Olink Explore
P40121	CAPG	1474	ENSG00000042493	822	2_85432480_G_A	2	85432480	G	A	CAPG	0.715268	0.0422137	2.13157e-64	33390	OID21431	Olink Explore
P40121	CAPG	1474	ENSG00000042493	822	2_85432695_C_T	2	85432695	C	T	CAPG	-0.586503	0.0749284	4.97622e-15	33390	OID21431	Olink Explore
P40121	CAPG	1474	ENSG00000042493	822	2_85447019_C_T	2	85447019	C	T	CAPG	-0.335434	0.0368471	8.75387e-20	33390	OID21431	Olink Explore
P40121	CAPG	1474	ENSG00000042493	822	2_85453782_T_G	2	85453782	T	G	CAPG	-0.356539	0.0391404	8.2966e-20	33390	OID21431	Olink Explore
P40121	CAPG	1474	ENSG00000042493	822	2_85457381_A_G	2	85457381	A	G	CAPG	0.588867	0.0984357	2.2008e-09	33390	OID21431	Olink Explore
P40121	CAPG	1474	ENSG00000042493	822	2_85458399_G_A	2	85458399	G	A	CAPG	0.453333	0.0463827	1.45949e-22	33390	OID21431	Olink Explore
P40121	CAPG	1474	ENSG00000042493	822	2_85463517_G_T	2	85463517	G	T	CAPG	0.572932	0.0301484	1.58964e-80	33390	OID21431	Olink Explore
P40121	CAPG	1474	ENSG00000042493	822	2_85464879_C_T	2	85464879	C	T	CAPG	-0.195515	0.0255906	2.1697e-14	33390	OID21431	Olink Explore
P40121	CAPG	1474	ENSG00000042493	822	2_85472837_T_C	2	85472837	T	C	CAPG	0.481015	0.0784946	8.89918e-10	33390	OID21431	Olink Explore
P40121	CAPG	1474	ENSG00000042493	822	2_85474862_A_C	2	85474862	A	C	CAPG	-0.31273	0.0286943	1.16977e-27	33390	OID21431	Olink Explore
P40121	CAPG	1474	ENSG00000042493	822	2_85487581_G_A	2	85487581	G	A	CAPG	-0.280466	0.0300877	1.14578e-20	33390	OID21431	Olink Explore
P40121	CAPG	1474	ENSG00000042493	822	2_85487775_C_A	2	85487775	C	A	CAPG	0.536859	0.0271402	4.3421e-87	33390	OID21431	Olink Explore
P40121	CAPG	1474	ENSG00000042493	822	2_85492273_A_G	2	85492273	A	G	CAPG	0.610976	0.0787058	8.30807e-15	33390	OID21431	Olink Explore
P40121	CAPG	1474	ENSG00000042493	822	2_85556093_G_A	2	85556093	G	A	CAPG	-0.175337	0.0312866	2.09185e-08	33390	OID21431	Olink Explore
P40121	CAPG	1474	ENSG00000042493	822	2_85556218_G_A	2	85556218	G	A	CAPG	-0.344259	0.0531735	9.52796e-11	33390	OID21431	Olink Explore
P40121	CAPG	1474	ENSG00000042493	822	2_85576840_G_A	2	85576840	G	A	CAPG	-0.210748	0.0288243	2.6418e-13	33390	OID21431	Olink Explore
P40121	CAPG	1474	ENSG00000042493	822	2_85597921_G_T	2	85597921	G	T	CAPG	-0.264918	0.0255609	3.60911e-25	33390	OID21431	Olink Explore
P40121	CAPG	1474	ENSG00000042493	822	2_85639777_A_G	2	85639777	A	G	CAPG	-0.337101	0.0390817	6.3797e-18	33390	OID21431	Olink Explore
P40121	CAPG	1474	ENSG00000042493	822	2_85640283_G_A	2	85640283	G	A	CAPG	0.620024	0.0687453	1.8954e-19	33390	OID21431	Olink Explore
Q99988	GDF15	30142	ENSG00000130513	9518	19_18331357_C_T	19	18331357	C	T	GDF15	-0.266819	0.0395344	1.48833e-11	34090	OID20251	Olink Explore
Q99988	GDF15	30142	ENSG00000130513	9518	19_18350839_C_T	19	18350839	C	T	GDF15	0.0937481	0.0127947	2.35126e-13	34090	OID20251	Olink Explore
Q99988	GDF15	30142	ENSG00000130513	9518	19_18356099_A_G	19	18356099	A	G	GDF15	0.376416	0.0576084	6.40177e-11	34090	OID20251	Olink Explore
Q99988	GDF15	30142	ENSG00000130513	9518	19_18357691_C_T	19	18357691	C	T	GDF15	0.365119	0.0540712	1.45278e-11	34090	OID20251	Olink Explore
Q99988	GDF15	30142	ENSG00000130513	9518	19_18364995_C_A	19	18364995	C	A	GDF15	-0.428561	0.0617427	3.89135e-12	34090	OID20251	Olink Explore
Q99988	GDF15	30142	ENSG00000130513	9518	19_18365901_A_G	19	18365901	A	G	GDF15	0.378743	0.00938033	1e-199	34090	OID20251	Olink Explore
Q99988	GDF15	30142	ENSG00000130513	9518	19_18373990_G_A	19	18373990	G	A	GDF15	-0.296779	0.0477166	4.98345e-10	34090	OID20251	Olink Explore
Q99988	GDF15	30142	ENSG00000130513	9518	19_18584880_C_T	19	18584880	C	T	GDF15	-0.112414	0.0137569	3.04789e-16	34090	OID20251	Olink Explore
Q99988	GDF15	30142	ENSG00000130513	9518	19_18691807_G_A	19	18691807	G	A	GDF15	-0.182909	0.0271286	1.55883e-11	34090	OID20251	Olink Explore
P09382	LGALS1	6561	ENSG00000100097	3956	22_37606858_A_T	22	37606858	A	T	LGALS1	0.129829	0.0165661	4.61318e-15	33693	OID20154	Olink Explore
P09382	LGALS1	6561	ENSG00000100097	3956	22_37655992_C_T	22	37655992	C	T	LGALS1	-0.229761	0.007524	1e-199	33693	OID20154	Olink Explore
P09382	LGALS1	6561	ENSG00000100097	3956	22_37725718_C_T	22	37725718	C	T	LGALS1	-2.67965	0.101467	1.07647e-153	33693	OID20154	Olink Explore
P08603	CFH	4883	ENSG00000000971	3075	1_196432373_T_G	1	196432373	T	G	CFH	0.434212	0.0477676	9.89464e-20	31982	OID30790	Olink Explore
P08603	CFH	4883	ENSG00000000971	3075	1_196679483_C_T	1	196679483	C	T	CFH	0.380909	0.0108466	1e-199	31982	OID30790	Olink Explore
P08603	CFH	4883	ENSG00000000971	3075	1_196746205_G_A	1	196746205	G	A	CFH	0.402068	0.020237	7.71259e-88	31982	OID30790	Olink Explore
P08603	CFH	4883	ENSG00000000971	3075	1_196770707_C_T	1	196770707	C	T	CFH	-0.114936	0.00808958	8.1903e-46	31982	OID30790	Olink Explore
Q15517	CDSN	1802	ENSG00000204539	1041	6_30199109_C_T	6	30199109	C	T	CDSN	0.298528	0.00987789	1.22462e-200	33990	OID20667	Olink Explore
Q15517	CDSN	1802	ENSG00000204539	1041	6_30365624_G_A	6	30365624	G	A	CDSN	-0.365156	0.0530049	5.61436e-12	33990	OID20667	Olink Explore
Q15517	CDSN	1802	ENSG00000204539	1041	6_30398237_C_T	6	30398237	C	T	CDSN	0.0779846	0.0105482	1.43384e-13	33990	OID20667	Olink Explore
Q15517	CDSN	1802	ENSG00000204539	1041	6_30510214_A_C	6	30510214	A	C	CDSN	0.315884	0.055218	1.06101e-08	33990	OID20667	Olink Explore
Q15517	CDSN	1802	ENSG00000204539	1041	6_30696858_T_C	6	30696858	T	C	CDSN	-0.390677	0.0707768	3.39289e-08	33990	OID20667	Olink Explore
Q15517	CDSN	1802	ENSG00000204539	1041	6_30728623_C_T	6	30728623	C	T	CDSN	0.35882	0.044957	1.44677e-15	33990	OID20667	Olink Explore
Q15517	CDSN	1802	ENSG00000204539	1041	6_30865342_G_A	6	30865342	G	A	CDSN	0.668069	0.11405	4.69343e-09	33990	OID20667	Olink Explore
Q15517	CDSN	1802	ENSG00000204539	1041	6_30953609_G_T	6	30953609	G	T	CDSN	-0.410812	0.0673846	1.084e-09	33990	OID20667	Olink Explore
Q15517	CDSN	1802	ENSG00000204539	1041	6_31013504_T_G	6	31013504	T	G	CDSN	-0.457242	0.0581395	3.70339e-15	33990	OID20667	Olink Explore
Q15517	CDSN	1802	ENSG00000204539	1041	6_31030377_C_T	6	31030377	C	T	CDSN	0.443122	0.0779639	1.31829e-08	33990	OID20667	Olink Explore
Q15517	CDSN	1802	ENSG00000204539	1041	6_31060355_T_G	6	31060355	T	G	CDSN	0.439735	0.0651152	1.44644e-11	33990	OID20667	Olink Explore
Q15517	CDSN	1802	ENSG00000204539	1041	6_31093568_T_A	6	31093568	T	A	CDSN	-0.449367	0.0745386	1.65341e-09	33990	OID20667	Olink Explore
Q15517	CDSN	1802	ENSG00000204539	1041	6_31094049_A_G	6	31094049	A	G	CDSN	-0.610205	0.0888399	6.48336e-12	33990	OID20667	Olink Explore
Q15517	CDSN	1802	ENSG00000204539	1041	6_31104260_G_A	6	31104260	G	A	CDSN	0.51371	0.0695667	1.53109e-13	33990	OID20667	Olink Explore
Q15517	CDSN	1802	ENSG00000204539	1041	6_31118059_G_A	6	31118059	G	A	CDSN	-0.474202	0.0862627	3.85905e-08	33990	OID20667	Olink Explore
Q15517	CDSN	1802	ENSG00000204539	1041	6_31155600_T_A	6	31155600	T	A	CDSN	0.429305	0.0642882	2.42493e-11	33990	OID20667	Olink Explore
Q15517	CDSN	1802	ENSG00000204539	1041	6_31160015_G_A	6	31160015	G	A	CDSN	-0.683213	0.120337	1.36697e-08	33990	OID20667	Olink Explore
Q15517	CDSN	1802	ENSG00000204539	1041	6_31233797_T_C	6	31233797	T	C	CDSN	-0.587182	0.073928	1.9797e-15	33990	OID20667	Olink Explore
Q15517	CDSN	1802	ENSG00000204539	1041	6_31254789_G_A	6	31254789	G	A	CDSN	-0.353624	0.0289652	2.79705e-34	33990	OID20667	Olink Explore
Q15517	CDSN	1802	ENSG00000204539	1041	6_31265340_T_C	6	31265340	T	C	CDSN	-0.589038	0.0349998	1.47775e-63	33990	OID20667	Olink Explore
Q15517	CDSN	1802	ENSG00000204539	1041	6_31283938_C_T	6	31283938	C	T	CDSN	0.443472	0.0708118	3.78399e-10	33990	OID20667	Olink Explore
Q15517	CDSN	1802	ENSG00000204539	1041	6_31290625_G_A	6	31290625	G	A	CDSN	0.326051	0.0391776	8.61986e-17	33990	OID20667	Olink Explore
Q15517	CDSN	1802	ENSG00000204539	1041	6_31319672_A_G	6	31319672	A	G	CDSN	0.498969	0.0744508	2.05589e-11	33990	OID20667	Olink Explore
Q15517	CDSN	1802	ENSG00000204539	1041	6_31328693_A_G	6	31328693	A	G	CDSN	-0.359381	0.0606762	3.1625e-09	33990	OID20667	Olink Explore
Q15517	CDSN	1802	ENSG00000204539	1041	6_31356215_A_C	6	31356215	A	C	CDSN	-0.444589	0.0569234	5.70427e-15	33990	OID20667	Olink Explore
Q15517	CDSN	1802	ENSG00000204539	1041	6_31356468_A_C	6	31356468	A	C	CDSN	0.358398	0.00909318	1e-199	33990	OID20667	Olink Explore
Q15517	CDSN	1802	ENSG00000204539	1041	6_31357403_C_A	6	31357403	C	A	CDSN	0.549753	0.0775706	1.3693e-12	33990	OID20667	Olink Explore
Q15517	CDSN	1802	ENSG00000204539	1041	6_31378983_C_T	6	31378983	C	T	CDSN	0.402559	0.0415661	3.49945e-22	33990	OID20667	Olink Explore
Q15517	CDSN	1802	ENSG00000204539	1041	6_31387978_G_A	6	31387978	G	A	CDSN	-0.497046	0.0827512	1.89557e-09	33990	OID20667	Olink Explore
Q15517	CDSN	1802	ENSG00000204539	1041	6_31390833_T_C	6	31390833	T	C	CDSN	0.464538	0.0485156	1.01836e-21	33990	OID20667	Olink Explore
Q15517	CDSN	1802	ENSG00000204539	1041	6_31430124_A_T	6	31430124	A	T	CDSN	-0.58022	0.0907502	1.62032e-10	33990	OID20667	Olink Explore
Q15517	CDSN	1802	ENSG00000204539	1041	6_31477128_G_A	6	31477128	G	A	CDSN	0.630777	0.110468	1.12935e-08	33990	OID20667	Olink Explore
Q15517	CDSN	1802	ENSG00000204539	1041	6_31538403_G_A	6	31538403	G	A	CDSN	-0.25165	0.0452302	2.64022e-08	33990	OID20667	Olink Explore
Q15517	CDSN	1802	ENSG00000204539	1041	6_31604887_G_A	6	31604887	G	A	CDSN	-0.211924	0.0381028	2.66852e-08	33990	OID20667	Olink Explore
Q15517	CDSN	1802	ENSG00000204539	1041	6_31787857_G_A	6	31787857	G	A	CDSN	-0.586494	0.0803644	2.92213e-13	33990	OID20667	Olink Explore
Q15517	CDSN	1802	ENSG00000204539	1041	6_31819343_G_T	6	31819343	G	T	CDSN	-0.221632	0.025451	3.08745e-18	33990	OID20667	Olink Explore
Q15517	CDSN	1802	ENSG00000204539	1041	6_31913465_A_G	6	31913465	A	G	CDSN	0.325705	0.0512245	2.03873e-10	33990	OID20667	Olink Explore
Q15517	CDSN	1802	ENSG00000204539	1041	6_31922511_C_T	6	31922511	C	T	CDSN	-0.408196	0.0627801	7.92684e-11	33990	OID20667	Olink Explore
Q15517	CDSN	1802	ENSG00000204539	1041	6_32011702_A_T	6	32011702	A	T	CDSN	-0.142108	0.0171425	1.13449e-16	33990	OID20667	Olink Explore
Q15517	CDSN	1802	ENSG00000204539	1041	6_32068278_C_T	6	32068278	C	T	CDSN	-0.250708	0.034407	3.18053e-13	33990	OID20667	Olink Explore
Q7L266	ASRGL1	16448	ENSG00000162174	80150	11_62265518_A_G	11	62265518	A	G	ASRGL1	-0.271259	0.00818734	1e-199	33042	OID30283	Olink Explore
Q7L266	ASRGL1	16448	ENSG00000162174	80150	11_62343940_C_T	11	62343940	C	T	ASRGL1	0.0833135	0.00880732	3.09172e-21	33042	OID30283	Olink Explore
Q7L266	ASRGL1	16448	ENSG00000162174	80150	11_62668196_G_A	11	62668196	G	A	ASRGL1	-0.169891	0.0229643	1.38229e-13	33042	OID30283	Olink Explore
P13598	ICAM2	5345	ENSG00000108622	3384	17_64006385_C_T	17	64006385	C	T	ICAM2	-0.572436	0.079025	4.36516e-13	34090	OID20248	Olink Explore
P13598	ICAM2	5345	ENSG00000108622	3384	17_64039089_G_A	17	64039089	G	A	ICAM2	-0.0785674	0.00760672	5.22757e-25	34090	OID20248	Olink Explore
O95379	TNFAIP8	17260	ENSG00000145779	25816	5_119312555_G_A	5	119312555	G	A	TNFAIP8	0.122677	0.0119011	6.48485e-25	33084	OID20433	Olink Explore	TNFAIP8	0.2207	0.010836	3.32506e-92	35353	12563_2	SomaScan v4
P31994	FCGR2B	3618	ENSG00000072694	2213	1_160685595_A_G	1	160685595	A	G	FCGR2B	0.25154	0.0457613	3.86759e-08	32907	OID21215	Olink Explore
P31994	FCGR2B	3618	ENSG00000072694	2213	1_161474579_A_T	1	161474579	A	T	FCGR2B	-0.262264	0.00787566	1e-199	32907	OID21215	Olink Explore
P31994	FCGR2B	3618	ENSG00000072694	2213	1_161572511_T_A	1	161572511	T	A	FCGR2B	0.257936	0.0107743	1.1749e-126	32907	OID21215	Olink Explore
P31994	FCGR2B	3618	ENSG00000072694	2213	1_161705472_G_A	1	161705472	G	A	FCGR2B	0.410486	0.0683933	1.95088e-09	32907	OID21215	Olink Explore
P31994	FCGR2B	3618	ENSG00000072694	2213	1_161722364_T_C	1	161722364	T	C	FCGR2B	-0.153136	0.00893233	6.96145e-66	32907	OID21215	Olink Explore
P31994	FCGR2B	3618	ENSG00000072694	2213	1_161974213_G_A	1	161974213	G	A	FCGR2B	0.463794	0.0802814	7.59994e-09	32907	OID21215	Olink Explore
P31994	FCGR2B	3618	ENSG00000072694	2213	1_162001756_A_G	1	162001756	A	G	FCGR2B	-0.259193	0.0428474	1.45559e-09	32907	OID21215	Olink Explore
Q13232	NME3	7851	ENSG00000103024	4832	16_1718075_G_A	16	1718075	G	A	NME3	3.05215	0.107689	1.03992e-176	33715	OID20789	Olink Explore
Q13232	NME3	7851	ENSG00000103024	4832	16_1767753_A_G	16	1767753	A	G	NME3	0.161675	0.00911758	2.3632e-70	33715	OID20789	Olink Explore
Q13232	NME3	7851	ENSG00000103024	4832	16_1770682_C_T	16	1770682	C	T	NME3	1.79586	0.0648819	1.25314e-168	33715	OID20789	Olink Explore
Q96QR1	SCGB3A1	18384	ENSG00000161055	92304	5_180592237_T_C	5	180592237	T	C	SCGB3A1	0.117791	0.00745933	3.58014e-56	33187	OID30577	Olink Explore
Q96QR1	SCGB3A1	18384	ENSG00000161055	92304	5_180619885_G_A	5	180619885	G	A	SCGB3A1	-0.134313	0.0163149	1.83274e-16	33187	OID30577	Olink Explore	SCGB3A1	-0.1471	0.015576	3.59087e-21	35331	6252_62	SomaScan v4
Q8NDA2	HMCN2	21293	ENSG00000148357	256158	9_130195558_G_A	9	130195558	G	A	HMCN2	-0.787771	0.0241136	1e-199	33128	OID30592	Olink Explore
Q8NDA2	HMCN2	21293	ENSG00000148357	256158	9_130229415_C_T	9	130229415	C	T	HMCN2	-0.415824	0.039537	7.18952e-26	33128	OID30592	Olink Explore
Q8NDA2	HMCN2	21293	ENSG00000148357	256158	9_130241857_G_A	9	130241857	G	A	HMCN2	-0.459545	0.0728478	2.8213e-10	33128	OID30592	Olink Explore
Q8NDA2	HMCN2	21293	ENSG00000148357	256158	9_130245659_T_A	9	130245659	T	A	HMCN2	-1.43379	0.103361	9.41239e-44	33128	OID30592	Olink Explore
Q8NDA2	HMCN2	21293	ENSG00000148357	256158	9_130250919_T_G	9	130250919	T	G	HMCN2	-0.230577	0.0339294	1.07721e-11	33128	OID30592	Olink Explore
Q8NDA2	HMCN2	21293	ENSG00000148357	256158	9_130259319_T_A	9	130259319	T	A	HMCN2	-0.332825	0.0241622	3.62243e-43	33128	OID30592	Olink Explore
Q8NDA2	HMCN2	21293	ENSG00000148357	256158	9_130259976_A_G	9	130259976	A	G	HMCN2	0.706157	0.0645537	7.49722e-28	33128	OID30592	Olink Explore
Q8NDA2	HMCN2	21293	ENSG00000148357	256158	9_130260214_C_T	9	130260214	C	T	HMCN2	-0.498031	0.0762099	6.36063e-11	33128	OID30592	Olink Explore
Q8NDA2	HMCN2	21293	ENSG00000148357	256158	9_130263126_G_A	9	130263126	G	A	HMCN2	-0.364359	0.0652742	2.37804e-08	33128	OID30592	Olink Explore
Q8NDA2	HMCN2	21293	ENSG00000148357	256158	9_130264627_C_T	9	130264627	C	T	HMCN2	0.39367	0.0395123	2.2075e-23	33128	OID30592	Olink Explore
Q8NDA2	HMCN2	21293	ENSG00000148357	256158	9_130265558_G_A	9	130265558	G	A	HMCN2	-0.506039	0.0431728	9.91973e-32	33128	OID30592	Olink Explore
Q8NDA2	HMCN2	21293	ENSG00000148357	256158	9_130268504_G_A	9	130268504	G	A	HMCN2	0.387981	0.0502278	1.12357e-14	33128	OID30592	Olink Explore
Q8NDA2	HMCN2	21293	ENSG00000148357	256158	9_130272714_A_G	9	130272714	A	G	HMCN2	-0.322503	0.0427165	4.35712e-14	33128	OID30592	Olink Explore
Q8NDA2	HMCN2	21293	ENSG00000148357	256158	9_130282025_T_C	9	130282025	T	C	HMCN2	0.523143	0.0748967	2.85167e-12	33128	OID30592	Olink Explore
Q8NDA2	HMCN2	21293	ENSG00000148357	256158	9_130290874_A_C	9	130290874	A	C	HMCN2	-0.283598	0.0254876	9.28325e-29	33128	OID30592	Olink Explore
Q8NDA2	HMCN2	21293	ENSG00000148357	256158	9_130298391_G_T	9	130298391	G	T	HMCN2	-0.400047	0.0479885	7.66479e-17	33128	OID30592	Olink Explore
Q8NDA2	HMCN2	21293	ENSG00000148357	256158	9_130299622_T_A	9	130299622	T	A	HMCN2	0.339148	0.0122995	2.2751e-167	33128	OID30592	Olink Explore
Q8NDA2	HMCN2	21293	ENSG00000148357	256158	9_130305049_C_T	9	130305049	C	T	HMCN2	0.559218	0.0525992	2.12227e-26	33128	OID30592	Olink Explore
Q8NDA2	HMCN2	21293	ENSG00000148357	256158	9_130307496_C_T	9	130307496	C	T	HMCN2	0.365962	0.0423158	5.22516e-18	33128	OID30592	Olink Explore
Q8NDA2	HMCN2	21293	ENSG00000148357	256158	9_130308494_G_A	9	130308494	G	A	HMCN2	0.300443	0.0441639	1.02518e-11	33128	OID30592	Olink Explore
Q8NDA2	HMCN2	21293	ENSG00000148357	256158	9_130309772_G_A	9	130309772	G	A	HMCN2	0.469689	0.039261	5.53732e-33	33128	OID30592	Olink Explore
Q8NDA2	HMCN2	21293	ENSG00000148357	256158	9_130365427_G_A	9	130365427	G	A	HMCN2	0.810475	0.0962933	3.87168e-17	33128	OID30592	Olink Explore
Q8NDA2	HMCN2	21293	ENSG00000148357	256158	9_130382085_T_C	9	130382085	T	C	HMCN2	-0.47836	0.0671656	1.06292e-12	33128	OID30592	Olink Explore
Q8NDA2	HMCN2	21293	ENSG00000148357	256158	9_130384715_G_A	9	130384715	G	A	HMCN2	-1.51087	0.089349	3.81066e-64	33128	OID30592	Olink Explore
Q8NDA2	HMCN2	21293	ENSG00000148357	256158	9_130394278_A_G	9	130394278	A	G	HMCN2	0.499409	0.0682965	2.62482e-13	33128	OID30592	Olink Explore
Q8NDA2	HMCN2	21293	ENSG00000148357	256158	9_130395648_C_T	9	130395648	C	T	HMCN2	0.244521	0.0373013	5.55392e-11	33128	OID30592	Olink Explore
Q8NDA2	HMCN2	21293	ENSG00000148357	256158	9_130404017_G_A	9	130404017	G	A	HMCN2	-0.343657	0.0504484	9.62055e-12	33128	OID30592	Olink Explore
Q8NDA2	HMCN2	21293	ENSG00000148357	256158	9_130407673_G_A	9	130407673	G	A	HMCN2	-0.662076	0.0600313	2.77396e-28	33128	OID30592	Olink Explore
Q8NDA2	HMCN2	21293	ENSG00000148357	256158	9_130413519_C_T	9	130413519	C	T	HMCN2	0.37462	0.0487059	1.45479e-14	33128	OID30592	Olink Explore
Q8NDA2	HMCN2	21293	ENSG00000148357	256158	9_130418837_C_T	9	130418837	C	T	HMCN2	1.46095	0.0550988	6.47143e-155	33128	OID30592	Olink Explore
Q8NDA2	HMCN2	21293	ENSG00000148357	256158	9_130431836_C_T	9	130431836	C	T	HMCN2	0.214815	0.0365959	4.35973e-09	33128	OID30592	Olink Explore
Q8NDA2	HMCN2	21293	ENSG00000148357	256158	9_130436927_T_C	9	130436927	T	C	HMCN2	0.331925	0.0499103	2.92213e-11	33128	OID30592	Olink Explore
Q8NDA2	HMCN2	21293	ENSG00000148357	256158	9_130505663_G_A	9	130505663	G	A	HMCN2	0.304186	0.0286919	2.92281e-26	33128	OID30592	Olink Explore
Q8NDA2	HMCN2	21293	ENSG00000148357	256158	9_130560667_G_A	9	130560667	G	A	HMCN2	-0.152404	0.0178078	1.14578e-17	33128	OID30592	Olink Explore
Q8NDA2	HMCN2	21293	ENSG00000148357	256158	9_130786891_C_T	9	130786891	C	T	HMCN2	0.836207	0.132845	3.0817e-10	33128	OID30592	Olink Explore
Q8TF65	GIPC2	18177	ENSG00000137960	54810	1_77557488_C_T	1	77557488	C	T	GIPC2	-0.288127	0.0089244	1e-199	33853	OID31153	Olink Explore
Q8TF65	GIPC2	18177	ENSG00000137960	54810	1_77790512_C_T	1	77790512	C	T	GIPC2	-0.358586	0.0649624	3.39172e-08	33853	OID31153	Olink Explore
Q8TF65	GIPC2	18177	ENSG00000137960	54810	1_77906980_G_A	1	77906980	G	A	GIPC2	0.37107	0.048701	2.54976e-14	33853	OID31153	Olink Explore
Q8TF65	GIPC2	18177	ENSG00000137960	54810	1_77946134_C_A	1	77946134	C	A	GIPC2	-0.466532	0.0528061	1.00277e-18	33853	OID31153	Olink Explore
Q8TF65	GIPC2	18177	ENSG00000137960	54810	1_78086567_T_C	1	78086567	T	C	GIPC2	0.342888	0.0606802	1.5975e-08	33853	OID31153	Olink Explore
Q8TF65	GIPC2	18177	ENSG00000137960	54810	1_78431096_C_T	1	78431096	C	T	GIPC2	0.441513	0.0781425	1.60354e-08	33853	OID31153	Olink Explore
Q8TF65	GIPC2	18177	ENSG00000137960	54810	1_78571569_G_A	1	78571569	G	A	GIPC2	0.26231	0.0406191	1.0624e-10	33853	OID31153	Olink Explore
Q8TF65	GIPC2	18177	ENSG00000137960	54810	1_78648126_T_C	1	78648126	T	C	GIPC2	0.200369	0.0325242	7.24703e-10	33853	OID31153	Olink Explore
Q16836	HADH	4799	ENSG00000138796	3033	4_107978592_C_T	4	107978592	C	T	HADH	0.105739	0.0139974	4.21405e-14	32862	OID30132	Olink Explore
Q9NZH8	IL36G	15741	ENSG00000136688	56300	2_112765553_A_G	2	112765553	A	G	IL36G	0.0762975	0.0134052	1.25817e-08	32840	OID30551	Olink Explore
Q9NZH8	IL36G	15741	ENSG00000136688	56300	2_112980446_G_A	2	112980446	G	A	IL36G	-0.106617	0.0103766	9.1601e-25	32840	OID30551	Olink Explore
Q9BY14	TEX101	30722	ENSG00000131126	83639	19_43416460_G_T	19	43416460	G	T	TEX101	-0.332256	0.00807996	1e-199	33017	OID30971	Olink Explore
P80162	CXCL6	10643	ENSG00000124875	6372	4_73381690_G_A	4	73381690	G	A	CXCL6	0.47942	0.0732802	6.05899e-11	34049	OID20613	Olink Explore
P80162	CXCL6	10643	ENSG00000124875	6372	4_73418969_C_T	4	73418969	C	T	CXCL6	0.144641	0.0094127	2.74473e-53	34049	OID20613	Olink Explore
P80162	CXCL6	10643	ENSG00000124875	6372	4_73728456_G_A	4	73728456	G	A	CXCL6	0.45133	0.0496665	1.01625e-19	34049	OID20613	Olink Explore
P80162	CXCL6	10643	ENSG00000124875	6372	4_73743206_T_C	4	73743206	T	C	CXCL6	0.436998	0.0738872	3.33089e-09	34049	OID20613	Olink Explore
P80162	CXCL6	10643	ENSG00000124875	6372	4_73759805_C_T	4	73759805	C	T	CXCL6	0.344241	0.0227904	1.50904e-51	34049	OID20613	Olink Explore
P80162	CXCL6	10643	ENSG00000124875	6372	4_73794800_A_T	4	73794800	A	T	CXCL6	0.365197	0.0587185	4.9885e-10	34049	OID20613	Olink Explore
P80162	CXCL6	10643	ENSG00000124875	6372	4_73795487_C_T	4	73795487	C	T	CXCL6	-0.976121	0.0474681	5.79963e-94	34049	OID20613	Olink Explore
P80162	CXCL6	10643	ENSG00000124875	6372	4_73797384_A_G	4	73797384	A	G	CXCL6	-0.413219	0.0616057	1.98016e-11	34049	OID20613	Olink Explore
P80162	CXCL6	10643	ENSG00000124875	6372	4_73851868_T_C	4	73851868	T	C	CXCL6	0.31919	0.0105622	1.29122e-200	34049	OID20613	Olink Explore
P80162	CXCL6	10643	ENSG00000124875	6372	4_73854481_T_C	4	73854481	T	C	CXCL6	0.537969	0.0481254	5.19637e-29	34049	OID20613	Olink Explore
P80162	CXCL6	10643	ENSG00000124875	6372	4_73860449_G_A	4	73860449	G	A	CXCL6	0.494076	0.0644005	1.69434e-14	34049	OID20613	Olink Explore
P80162	CXCL6	10643	ENSG00000124875	6372	4_73910017_C_T	4	73910017	C	T	CXCL6	0.481879	0.0867928	2.82312e-08	34049	OID20613	Olink Explore
P80162	CXCL6	10643	ENSG00000124875	6372	4_73924814_T_A	4	73924814	T	A	CXCL6	-0.388585	0.0524547	1.28204e-13	34049	OID20613	Olink Explore
P80162	CXCL6	10643	ENSG00000124875	6372	4_73957117_G_A	4	73957117	G	A	CXCL6	0.320863	0.0294491	1.21116e-27	34049	OID20613	Olink Explore
P80162	CXCL6	10643	ENSG00000124875	6372	4_73987472_A_G	4	73987472	A	G	CXCL6	0.294165	0.0461278	1.80377e-10	34049	OID20613	Olink Explore
P80162	CXCL6	10643	ENSG00000124875	6372	4_73995933_T_C	4	73995933	T	C	CXCL6	-0.203332	0.0361702	1.89256e-08	34049	OID20613	Olink Explore
P80162	CXCL6	10643	ENSG00000124875	6372	4_74126580_G_A	4	74126580	G	A	CXCL6	-0.131962	0.0176745	8.25277e-14	34049	OID20613	Olink Explore
P80162	CXCL6	10643	ENSG00000124875	6372	4_74222023_A_G	4	74222023	A	G	CXCL6	-0.130658	0.0163421	1.2939e-15	34049	OID20613	Olink Explore
P80162	CXCL6	10643	ENSG00000124875	6372	4_74271407_G_A	4	74271407	G	A	CXCL6	-0.152143	0.0264009	8.27237e-09	34049	OID20613	Olink Explore
P45954	ACADSB	91	ENSG00000196177	36	10_122979411_G_T	10	122979411	G	T	ACADSB	-0.169706	0.0230416	1.76889e-13	33942	OID30356	Olink Explore
P45954	ACADSB	91	ENSG00000196177	36	10_123037060_G_A	10	123037060	G	A	ACADSB	-0.240452	0.0417512	8.45357e-09	33942	OID30356	Olink Explore
P45954	ACADSB	91	ENSG00000196177	36	10_123039167_A_T	10	123039167	A	T	ACADSB	0.37434	0.0135833	3.46737e-167	33942	OID30356	Olink Explore	ACADSB	0.1687	0.013449	4.31817e-36	35382	17403_14	SomaScan v4
P45954	ACADSB	91	ENSG00000196177	36	10_123127398_G_A	10	123127398	G	A	ACADSB	-0.215271	0.0394012	4.6667e-08	33942	OID30356	Olink Explore
O95544	NADK	29831	ENSG00000008130	65220	1_1748780_G_A	1	1748780	G	A	NADK	0.252465	0.00740114	1e-199	33693	OID20178	Olink Explore
Q9H777	ELAC1	14197	ENSG00000141642	55520	18_50984326_T_C	18	50984326	T	C	ELAC1	-0.861409	0.0538017	1.07424e-57	33874	OID31029	Olink Explore
Q9H777	ELAC1	14197	ENSG00000141642	55520	18_51158046_G_A	18	51158046	G	A	ELAC1	-0.430595	0.0647088	2.84577e-11	33874	OID31029	Olink Explore
Q8NBK3	SUMF1	20376	ENSG00000144455	285362	3_4361853_C_T	3	4361853	C	T	SUMF1	-0.110094	0.00774317	7.06968e-46	32981	OID30486	Olink Explore
P36955	SERPINF1	8824	ENSG00000132386	5176	17_1703589_T_G	17	1703589	T	G	SERPINF1	0.0473186	0.00759525	4.66359e-10	33489	OID30757	Olink Explore
P36955	SERPINF1	8824	ENSG00000132386	5176	17_1758535_T_C	17	1758535	T	C	SERPINF1	-0.264836	0.00780718	1e-199	33489	OID30757	Olink Explore	SERPINF1	-0.271	0.008739	1e-199	35350	9211_19	SomaScan v4
P36955	SERPINF1	8824	ENSG00000132386	5176	17_1771515_G_A	17	1771515	G	A	SERPINF1	0.586913	0.0816916	6.74528e-13	33489	OID30757	Olink Explore
P36955	SERPINF1	8824	ENSG00000132386	5176	17_1804003_G_A	17	1804003	G	A	SERPINF1	0.600722	0.0805581	8.85116e-14	33489	OID30757	Olink Explore
P36955	SERPINF1	8824	ENSG00000132386	5176	17_1807049_C_A	17	1807049	C	A	SERPINF1	-0.664809	0.117201	1.40841e-08	33489	OID30757	Olink Explore
P36955	SERPINF1	8824	ENSG00000132386	5176	17_1883625_T_A	17	1883625	T	A	SERPINF1	0.269205	0.0491109	4.2157e-08	33489	OID30757	Olink Explore
P36955	SERPINF1	8824	ENSG00000132386	5176	17_1941778_C_T	17	1941778	C	T	SERPINF1	-0.540221	0.0892789	1.44009e-09	33489	OID30757	Olink Explore
P36955	SERPINF1	8824	ENSG00000132386	5176	17_1944618_G_A	17	1944618	G	A	SERPINF1	0.0533865	0.00946951	1.72314e-08	33489	OID30757	Olink Explore
P36955	SERPINF1	8824	ENSG00000132386	5176	17_1968880_G_A	17	1968880	G	A	SERPINF1	-0.366937	0.0461257	1.78896e-15	33489	OID30757	Olink Explore
P17900	GM2A	4367	ENSG00000196743	2760	5_150961730_T_C	5	150961730	T	C	GM2A	0.37485	0.0624156	1.90493e-09	33104	OID30413	Olink Explore
P17900	GM2A	4367	ENSG00000196743	2760	5_151035384_A_G	5	151035384	A	G	GM2A	0.0995851	0.0119376	7.29625e-17	33104	OID30413	Olink Explore
P17900	GM2A	4367	ENSG00000196743	2760	5_151199789_G_A	5	151199789	G	A	GM2A	0.311974	0.00759579	1e-199	33104	OID30413	Olink Explore
P17900	GM2A	4367	ENSG00000196743	2760	5_151239156_G_A	5	151239156	G	A	GM2A	0.69201	0.0656993	6.08695e-26	33104	OID30413	Olink Explore
P17900	GM2A	4367	ENSG00000196743	2760	5_151252717_G_A	5	151252717	G	A	GM2A	0.437781	0.0385761	7.54397e-30	33104	OID30413	Olink Explore
P17900	GM2A	4367	ENSG00000196743	2760	5_151253021_A_G	5	151253021	A	G	GM2A	-0.654971	0.0794546	1.67456e-16	33104	OID30413	Olink Explore	GM2A	-0.4216	0.069546	1.34301e-09	35353	15441_6	SomaScan v4
P17900	GM2A	4367	ENSG00000196743	2760	5_151257677_C_A	5	151257677	C	A	GM2A	-0.557167	0.0816199	8.70964e-12	33104	OID30413	Olink Explore
P17900	GM2A	4367	ENSG00000196743	2760	5_151269970_G_A	5	151269970	G	A	GM2A	0.568672	0.0606485	6.81868e-21	33104	OID30413	Olink Explore
P17900	GM2A	4367	ENSG00000196743	2760	5_151271991_G_A	5	151271991	G	A	GM2A	-0.236826	0.0409129	7.10052e-09	33104	OID30413	Olink Explore
P17900	GM2A	4367	ENSG00000196743	2760	5_151274037_C_T	5	151274037	C	T	GM2A	-0.531544	0.0949851	2.1925e-08	33104	OID30413	Olink Explore
P17900	GM2A	4367	ENSG00000196743	2760	5_151308741_C_A	5	151308741	C	A	GM2A	-0.364608	0.0360829	5.2626e-24	33104	OID30413	Olink Explore
P17900	GM2A	4367	ENSG00000196743	2760	5_151336607_T_C	5	151336607	T	C	GM2A	0.63381	0.0731381	4.47816e-18	33104	OID30413	Olink Explore
P17900	GM2A	4367	ENSG00000196743	2760	5_151352898_G_A	5	151352898	G	A	GM2A	0.604718	0.0862175	2.31846e-12	33104	OID30413	Olink Explore
P17900	GM2A	4367	ENSG00000196743	2760	5_151354331_G_T	5	151354331	G	T	GM2A	-0.385208	0.0376213	1.32465e-24	33104	OID30413	Olink Explore
P17900	GM2A	4367	ENSG00000196743	2760	5_151401468_A_G	5	151401468	A	G	GM2A	-0.435114	0.0204867	4.1783e-100	33104	OID30413	Olink Explore
P17900	GM2A	4367	ENSG00000196743	2760	5_151403939_A_G	5	151403939	A	G	GM2A	0.43238	0.0734282	3.89798e-09	33104	OID30413	Olink Explore
P17900	GM2A	4367	ENSG00000196743	2760	5_151442291_G_A	5	151442291	G	A	GM2A	0.44249	0.0270815	5.19637e-60	33104	OID30413	Olink Explore
P17900	GM2A	4367	ENSG00000196743	2760	5_151456469_C_T	5	151456469	C	T	GM2A	-0.359914	0.0640164	1.8853e-08	33104	OID30413	Olink Explore
P17900	GM2A	4367	ENSG00000196743	2760	5_151507665_C_T	5	151507665	C	T	GM2A	0.378378	0.0540378	2.52174e-12	33104	OID30413	Olink Explore
P17900	GM2A	4367	ENSG00000196743	2760	5_151582507_G_A	5	151582507	G	A	GM2A	0.376793	0.0444304	2.24182e-17	33104	OID30413	Olink Explore
P01037	CST1	2473	ENSG00000170373	1469	20_22798811_G_A	20	22798811	G	A	CST1	-0.0537342	0.00923969	6.04241e-09	29561	OID30581	Olink Explore
P01037	CST1	2473	ENSG00000170373	1469	20_23449824_C_T	20	23449824	C	T	CST1	0.441887	0.0675223	5.97723e-11	29561	OID30581	Olink Explore
P01037	CST1	2473	ENSG00000170373	1469	20_23512824_G_A	20	23512824	G	A	CST1	-0.414076	0.0551568	6.0381e-14	29561	OID30581	Olink Explore
P01037	CST1	2473	ENSG00000170373	1469	20_23519993_T_C	20	23519993	T	C	CST1	0.38114	0.0607706	3.56944e-10	29561	OID30581	Olink Explore
P01037	CST1	2473	ENSG00000170373	1469	20_23538332_C_T	20	23538332	C	T	CST1	-0.323462	0.0399835	5.97173e-16	29561	OID30581	Olink Explore
P01037	CST1	2473	ENSG00000170373	1469	20_23571172_T_A	20	23571172	T	A	CST1	0.140611	0.0220687	1.87167e-10	29561	OID30581	Olink Explore
P01037	CST1	2473	ENSG00000170373	1469	20_23571508_T_C	20	23571508	T	C	CST1	-0.536624	0.0964666	2.65485e-08	29561	OID30581	Olink Explore
P01037	CST1	2473	ENSG00000170373	1469	20_23598343_T_A	20	23598343	T	A	CST1	-0.392818	0.0434895	1.67803e-19	29561	OID30581	Olink Explore
P01037	CST1	2473	ENSG00000170373	1469	20_23618529_C_T	20	23618529	C	T	CST1	-0.315087	0.0431169	2.71706e-13	29561	OID30581	Olink Explore
P01037	CST1	2473	ENSG00000170373	1469	20_23634475_G_A	20	23634475	G	A	CST1	0.328826	0.0413505	1.83316e-15	29561	OID30581	Olink Explore
P01037	CST1	2473	ENSG00000170373	1469	20_23671605_G_A	20	23671605	G	A	CST1	0.291361	0.0520438	2.16352e-08	29561	OID30581	Olink Explore
P01037	CST1	2473	ENSG00000170373	1469	20_23674540_A_C	20	23674540	A	C	CST1	0.574647	0.0892888	1.22803e-10	29561	OID30581	Olink Explore
P01037	CST1	2473	ENSG00000170373	1469	20_23676278_A_G	20	23676278	A	G	CST1	-0.143397	0.0121802	5.3827e-32	29561	OID30581	Olink Explore
P01037	CST1	2473	ENSG00000170373	1469	20_23690648_G_T	20	23690648	G	T	CST1	0.374272	0.041981	4.86631e-19	29561	OID30581	Olink Explore
P01037	CST1	2473	ENSG00000170373	1469	20_23690653_C_T	20	23690653	C	T	CST1	0.410799	0.0400359	1.05877e-24	29561	OID30581	Olink Explore
P01037	CST1	2473	ENSG00000170373	1469	20_23694270_G_A	20	23694270	G	A	CST1	0.405224	0.0649509	4.40575e-10	29561	OID30581	Olink Explore
P01037	CST1	2473	ENSG00000170373	1469	20_23705244_C_T	20	23705244	C	T	CST1	0.49446	0.0809256	9.95979e-10	29561	OID30581	Olink Explore
P01037	CST1	2473	ENSG00000170373	1469	20_23714577_G_T	20	23714577	G	T	CST1	0.553994	0.0807256	6.75772e-12	29561	OID30581	Olink Explore	CST1	0.431	0.049515	3.19301e-18	35363	5459_33	SomaScan v4
P01037	CST1	2473	ENSG00000170373	1469	20_23716920_C_T	20	23716920	C	T	CST1	-0.497453	0.0524334	2.37028e-21	29561	OID30581	Olink Explore
P01037	CST1	2473	ENSG00000170373	1469	20_23722816_G_A	20	23722816	G	A	CST1	-0.61995	0.0793976	5.8023e-15	29561	OID30581	Olink Explore
P01037	CST1	2473	ENSG00000170373	1469	20_23724893_C_A	20	23724893	C	A	CST1	-0.541311	0.0698711	9.38858e-15	29561	OID30581	Olink Explore
P01037	CST1	2473	ENSG00000170373	1469	20_23735450_G_A	20	23735450	G	A	CST1	0.362215	0.0449497	7.73927e-16	29561	OID30581	Olink Explore
P01037	CST1	2473	ENSG00000170373	1469	20_23740073_A_T	20	23740073	A	T	CST1	0.389903	0.0457882	1.66073e-17	29561	OID30581	Olink Explore
P01037	CST1	2473	ENSG00000170373	1469	20_23745411_T_C	20	23745411	T	C	CST1	-0.434764	0.0471551	2.9744e-20	29561	OID30581	Olink Explore
P01037	CST1	2473	ENSG00000170373	1469	20_23751069_T_C	20	23751069	T	C	CST1	-0.375118	0.0435653	7.27612e-18	29561	OID30581	Olink Explore
P01037	CST1	2473	ENSG00000170373	1469	20_23759874_G_A	20	23759874	G	A	CST1	-0.411671	0.0136484	7.34514e-200	29561	OID30581	Olink Explore
P01037	CST1	2473	ENSG00000170373	1469	20_23791926_C_A	20	23791926	C	A	CST1	0.417578	0.0612551	9.29394e-12	29561	OID30581	Olink Explore
P01037	CST1	2473	ENSG00000170373	1469	20_23794346_C_A	20	23794346	C	A	CST1	0.4603	0.0752397	9.48877e-10	29561	OID30581	Olink Explore
P01037	CST1	2473	ENSG00000170373	1469	20_23811295_G_A	20	23811295	G	A	CST1	0.469607	0.0784221	2.12183e-09	29561	OID30581	Olink Explore
P01037	CST1	2473	ENSG00000170373	1469	20_23813939_T_G	20	23813939	T	G	CST1	-0.370458	0.0670834	3.34488e-08	29561	OID30581	Olink Explore
P01037	CST1	2473	ENSG00000170373	1469	20_23858757_C_T	20	23858757	C	T	CST1	-0.249251	0.0127482	3.98291e-85	29561	OID30581	Olink Explore
P01037	CST1	2473	ENSG00000170373	1469	20_23899223_G_A	20	23899223	G	A	CST1	-0.432597	0.0566996	2.35396e-14	29561	OID30581	Olink Explore
P01037	CST1	2473	ENSG00000170373	1469	20_23901542_G_A	20	23901542	G	A	CST1	-0.494388	0.0465202	2.2228e-26	29561	OID30581	Olink Explore
P01037	CST1	2473	ENSG00000170373	1469	20_23934699_C_T	20	23934699	C	T	CST1	0.258015	0.0427331	1.56203e-09	29561	OID30581	Olink Explore
P01037	CST1	2473	ENSG00000170373	1469	20_23993626_T_C	20	23993626	T	C	CST1	0.13932	0.0135265	7.0583e-25	29561	OID30581	Olink Explore
P11279	LAMP1	6499	ENSG00000185896	3916	13_113320975_G_A	13	113320975	G	A	LAMP1	0.0666853	0.00860225	9.04066e-15	32969	OID30416	Olink Explore
P02787	TF	11740	ENSG00000091513	7018	3_133679621_C_T	3	133679621	C	T	TF	-0.37373	0.0576678	9.12641e-11	33995	OID30783	Olink Explore
P02787	TF	11740	ENSG00000091513	7018	3_133728968_G_A	3	133728968	G	A	TF	-0.460513	0.0802507	9.55608e-09	33995	OID30783	Olink Explore
P02787	TF	11740	ENSG00000091513	7018	3_133744979_A_C	3	133744979	A	C	TF	-0.560639	0.0913872	8.52864e-10	33995	OID30783	Olink Explore
P02787	TF	11740	ENSG00000091513	7018	3_133750686_G_A	3	133750686	G	A	TF	0.242893	0.00801729	1e-199	33995	OID30783	Olink Explore
P02787	TF	11740	ENSG00000091513	7018	3_133780218_C_T	3	133780218	C	T	TF	-0.200032	0.032137	4.8356e-10	33995	OID30783	Olink Explore
Q53FA7	TP53I3	19373	ENSG00000115129	9540	2_23689081_T_A	2	23689081	T	A	TP53I3	-0.349351	0.00960866	1e-199	32452	OID30632	Olink Explore
Q53FA7	TP53I3	19373	ENSG00000115129	9540	2_23966735_G_A	2	23966735	G	A	TP53I3	-0.601034	0.05646	1.834e-26	32452	OID30632	Olink Explore
Q53FA7	TP53I3	19373	ENSG00000115129	9540	2_23967840_G_A	2	23967840	G	A	TP53I3	-0.406261	0.072887	2.49167e-08	32452	OID30632	Olink Explore
Q53FA7	TP53I3	19373	ENSG00000115129	9540	2_24080186_G_A	2	24080186	G	A	TP53I3	-0.48564	0.070654	6.2647e-12	32452	OID30632	Olink Explore
Q53FA7	TP53I3	19373	ENSG00000115129	9540	2_24089537_T_C	2	24089537	T	C	TP53I3	0.226403	0.00945534	1.05682e-126	32452	OID30632	Olink Explore
Q53FA7	TP53I3	19373	ENSG00000115129	9540	2_24126953_T_G	2	24126953	T	G	TP53I3	-0.751793	0.126702	2.96408e-09	32452	OID30632	Olink Explore
Q53FA7	TP53I3	19373	ENSG00000115129	9540	2_24186906_G_A	2	24186906	G	A	TP53I3	0.711685	0.0579239	1.06979e-34	32452	OID30632	Olink Explore
Q53FA7	TP53I3	19373	ENSG00000115129	9540	2_24266469_C_T	2	24266469	C	T	TP53I3	0.747095	0.0856114	2.62482e-18	32452	OID30632	Olink Explore
Q53FA7	TP53I3	19373	ENSG00000115129	9540	2_24320914_T_C	2	24320914	T	C	TP53I3	-0.474342	0.0645712	2.04174e-13	32452	OID30632	Olink Explore
Q53FA7	TP53I3	19373	ENSG00000115129	9540	2_24347022_G_A	2	24347022	G	A	TP53I3	-0.693355	0.0845846	2.46093e-16	32452	OID30632	Olink Explore
Q53FA7	TP53I3	19373	ENSG00000115129	9540	2_24427661_T_C	2	24427661	T	C	TP53I3	-0.647846	0.114158	1.38704e-08	32452	OID30632	Olink Explore
Q53FA7	TP53I3	19373	ENSG00000115129	9540	2_24507719_G_A	2	24507719	G	A	TP53I3	0.0865133	0.0129098	2.0649e-11	32452	OID30632	Olink Explore
Q53FA7	TP53I3	19373	ENSG00000115129	9540	2_24786509_G_A	2	24786509	G	A	TP53I3	-0.562205	0.0812351	4.49366e-12	32452	OID30632	Olink Explore
Q13158	FADD	3573	ENSG00000168040	8772	11_70199816_G_A	11	70199816	G	A	FADD	0.0796562	0.0076401	1.88495e-25	33693	OID20151	Olink Explore
Q5T848	GPR158	23689	ENSG00000151025	57512	10_25429508_A_T	10	25429508	A	T	GPR158	-0.0637475	0.00808925	3.26062e-15	33874	OID31013	Olink Explore
Q2L4Q9	PRSS53	34407	ENSG00000151006	339105	16_30126917_C_T	16	30126917	C	T	PRSS53	0.806365	0.131474	8.61033e-10	33853	OID31093	Olink Explore
Q2L4Q9	PRSS53	34407	ENSG00000151006	339105	16_30184056_G_T	16	30184056	G	T	PRSS53	0.417879	0.0602009	3.8815e-12	33853	OID31093	Olink Explore
Q2L4Q9	PRSS53	34407	ENSG00000151006	339105	16_30215634_C_T	16	30215634	C	T	PRSS53	0.598071	0.0729975	2.54742e-16	33853	OID31093	Olink Explore
Q2L4Q9	PRSS53	34407	ENSG00000151006	339105	16_30356155_G_A	16	30356155	G	A	PRSS53	0.488831	0.0767439	1.8947e-10	33853	OID31093	Olink Explore
Q2L4Q9	PRSS53	34407	ENSG00000151006	339105	16_30374806_C_T	16	30374806	C	T	PRSS53	0.782018	0.0920711	2.00263e-17	33853	OID31093	Olink Explore
Q2L4Q9	PRSS53	34407	ENSG00000151006	339105	16_30436637_A_G	16	30436637	A	G	PRSS53	-0.583236	0.106075	3.83345e-08	33853	OID31093	Olink Explore
Q2L4Q9	PRSS53	34407	ENSG00000151006	339105	16_30442920_G_A	16	30442920	G	A	PRSS53	-0.600359	0.10125	3.03879e-09	33853	OID31093	Olink Explore
Q2L4Q9	PRSS53	34407	ENSG00000151006	339105	16_30443556_T_C	16	30443556	T	C	PRSS53	0.610108	0.0611264	1.84459e-23	33853	OID31093	Olink Explore
Q2L4Q9	PRSS53	34407	ENSG00000151006	339105	16_30489664_A_G	16	30489664	A	G	PRSS53	-0.226951	0.00751029	1.34586e-200	33853	OID31093	Olink Explore
Q2L4Q9	PRSS53	34407	ENSG00000151006	339105	16_30529656_T_C	16	30529656	T	C	PRSS53	0.555085	0.098395	1.68675e-08	33853	OID31093	Olink Explore
Q2L4Q9	PRSS53	34407	ENSG00000151006	339105	16_30551851_C_T	16	30551851	C	T	PRSS53	-0.749262	0.0868505	6.29651e-18	33853	OID31093	Olink Explore
Q2L4Q9	PRSS53	34407	ENSG00000151006	339105	16_30556264_C_T	16	30556264	C	T	PRSS53	-0.486518	0.0862071	1.66529e-08	33853	OID31093	Olink Explore
Q2L4Q9	PRSS53	34407	ENSG00000151006	339105	16_30563518_A_G	16	30563518	A	G	PRSS53	-0.600075	0.0555833	3.59667e-27	33853	OID31093	Olink Explore
Q2L4Q9	PRSS53	34407	ENSG00000151006	339105	16_30566487_A_G	16	30566487	A	G	PRSS53	-0.822911	0.138314	2.6885e-09	33853	OID31093	Olink Explore
Q2L4Q9	PRSS53	34407	ENSG00000151006	339105	16_30569541_C_T	16	30569541	C	T	PRSS53	-0.575377	0.0724734	2.03564e-15	33853	OID31093	Olink Explore
Q2L4Q9	PRSS53	34407	ENSG00000151006	339105	16_30577041_C_A	16	30577041	C	A	PRSS53	-0.654235	0.0782691	6.33724e-17	33853	OID31093	Olink Explore
Q2L4Q9	PRSS53	34407	ENSG00000151006	339105	16_30588226_A_G	16	30588226	A	G	PRSS53	-0.741982	0.128437	7.60466e-09	33853	OID31093	Olink Explore
Q2L4Q9	PRSS53	34407	ENSG00000151006	339105	16_30614004_A_C	16	30614004	A	C	PRSS53	-0.648434	0.0869044	8.55658e-14	33853	OID31093	Olink Explore
Q2L4Q9	PRSS53	34407	ENSG00000151006	339105	16_30697342_A_G	16	30697342	A	G	PRSS53	-0.597946	0.0746813	1.17896e-15	33853	OID31093	Olink Explore
Q2L4Q9	PRSS53	34407	ENSG00000151006	339105	16_30778903_G_A	16	30778903	G	A	PRSS53	-0.803282	0.127738	3.20568e-10	33853	OID31093	Olink Explore
Q2L4Q9	PRSS53	34407	ENSG00000151006	339105	16_30779070_T_G	16	30779070	T	G	PRSS53	0.734214	0.105159	2.91139e-12	33853	OID31093	Olink Explore
Q2L4Q9	PRSS53	34407	ENSG00000151006	339105	16_30804882_C_T	16	30804882	C	T	PRSS53	-0.510975	0.0850097	1.84633e-09	33853	OID31093	Olink Explore
Q2L4Q9	PRSS53	34407	ENSG00000151006	339105	16_30837228_G_A	16	30837228	G	A	PRSS53	-0.697925	0.117874	3.20147e-09	33853	OID31093	Olink Explore
Q2L4Q9	PRSS53	34407	ENSG00000151006	339105	16_30850245_A_G	16	30850245	A	G	PRSS53	-0.675504	0.0882903	1.99526e-14	33853	OID31093	Olink Explore
Q2L4Q9	PRSS53	34407	ENSG00000151006	339105	16_30859009_T_G	16	30859009	T	G	PRSS53	0.699283	0.0970272	5.7161e-13	33853	OID31093	Olink Explore
Q2L4Q9	PRSS53	34407	ENSG00000151006	339105	16_30864370_G_T	16	30864370	G	T	PRSS53	-0.664162	0.0585343	7.71614e-30	33853	OID31093	Olink Explore
Q2L4Q9	PRSS53	34407	ENSG00000151006	339105	16_30868426_C_T	16	30868426	C	T	PRSS53	-0.567273	0.0598349	2.52755e-21	33853	OID31093	Olink Explore
Q2L4Q9	PRSS53	34407	ENSG00000151006	339105	16_30936612_T_G	16	30936612	T	G	PRSS53	-0.60971	0.0993848	8.52433e-10	33853	OID31093	Olink Explore
Q2L4Q9	PRSS53	34407	ENSG00000151006	339105	16_30950298_G_A	16	30950298	G	A	PRSS53	0.732609	0.104546	2.42549e-12	33853	OID31093	Olink Explore
Q2L4Q9	PRSS53	34407	ENSG00000151006	339105	16_30952938_T_C	16	30952938	T	C	PRSS53	-0.772329	0.100331	1.38388e-14	33853	OID31093	Olink Explore
Q2L4Q9	PRSS53	34407	ENSG00000151006	339105	16_30954158_G_A	16	30954158	G	A	PRSS53	0.627705	0.113443	3.14362e-08	33853	OID31093	Olink Explore
Q2L4Q9	PRSS53	34407	ENSG00000151006	339105	16_30960388_T_C	16	30960388	T	C	PRSS53	-0.7761	0.114441	1.18796e-11	33853	OID31093	Olink Explore
Q2L4Q9	PRSS53	34407	ENSG00000151006	339105	16_30968685_C_T	16	30968685	C	T	PRSS53	0.726752	0.0851721	1.42922e-17	33853	OID31093	Olink Explore
Q2L4Q9	PRSS53	34407	ENSG00000151006	339105	16_31006242_C_T	16	31006242	C	T	PRSS53	0.794025	0.127632	4.93367e-10	33853	OID31093	Olink Explore
Q2L4Q9	PRSS53	34407	ENSG00000151006	339105	16_31020901_A_G	16	31020901	A	G	PRSS53	0.520314	0.090072	7.62026e-09	33853	OID31093	Olink Explore
Q2L4Q9	PRSS53	34407	ENSG00000151006	339105	16_31040633_A_C	16	31040633	A	C	PRSS53	-0.639321	0.0966666	3.74887e-11	33853	OID31093	Olink Explore
Q2L4Q9	PRSS53	34407	ENSG00000151006	339105	16_31065310_C_T	16	31065310	C	T	PRSS53	-0.628974	0.0642975	1.34184e-22	33853	OID31093	Olink Explore
Q2L4Q9	PRSS53	34407	ENSG00000151006	339105	16_31073981_C_T	16	31073981	C	T	PRSS53	0.719402	0.119644	1.82289e-09	33853	OID31093	Olink Explore
Q2L4Q9	PRSS53	34407	ENSG00000151006	339105	16_31080069_C_T	16	31080069	C	T	PRSS53	-0.719609	0.0517205	5.25049e-44	33853	OID31093	Olink Explore
Q2L4Q9	PRSS53	34407	ENSG00000151006	339105	16_31091674_G_A	16	31091674	G	A	PRSS53	-0.745239	0.103905	7.37395e-13	33853	OID31093	Olink Explore
Q2L4Q9	PRSS53	34407	ENSG00000151006	339105	16_31106384_C_T	16	31106384	C	T	PRSS53	-0.796899	0.106268	6.43428e-14	33853	OID31093	Olink Explore
Q2L4Q9	PRSS53	34407	ENSG00000151006	339105	16_31115657_G_A	16	31115657	G	A	PRSS53	0.730689	0.132717	3.67892e-08	33853	OID31093	Olink Explore
Q2L4Q9	PRSS53	34407	ENSG00000151006	339105	16_31119242_C_T	16	31119242	C	T	PRSS53	-0.697649	0.10091	4.72607e-12	33853	OID31093	Olink Explore
Q2L4Q9	PRSS53	34407	ENSG00000151006	339105	16_31122892_T_A	16	31122892	T	A	PRSS53	0.672807	0.00845356	1e-199	33853	OID31093	Olink Explore
Q2L4Q9	PRSS53	34407	ENSG00000151006	339105	16_31131513_C_T	16	31131513	C	T	PRSS53	-0.706811	0.0731777	4.51024e-22	33853	OID31093	Olink Explore
Q2L4Q9	PRSS53	34407	ENSG00000151006	339105	16_31152314_T_C	16	31152314	T	C	PRSS53	-0.558347	0.0897882	5.01973e-10	33853	OID31093	Olink Explore
Q2L4Q9	PRSS53	34407	ENSG00000151006	339105	16_31176216_C_A	16	31176216	C	A	PRSS53	0.968366	0.0539518	4.91021e-72	33853	OID31093	Olink Explore
Q2L4Q9	PRSS53	34407	ENSG00000151006	339105	16_31188877_C_T	16	31188877	C	T	PRSS53	-0.802621	0.115224	3.26663e-12	33853	OID31093	Olink Explore
Q2L4Q9	PRSS53	34407	ENSG00000151006	339105	16_31196931_A_G	16	31196931	A	G	PRSS53	-0.681847	0.114537	2.63178e-09	33853	OID31093	Olink Explore
Q2L4Q9	PRSS53	34407	ENSG00000151006	339105	16_31213057_C_T	16	31213057	C	T	PRSS53	-0.717887	0.0812268	9.73868e-19	33853	OID31093	Olink Explore
Q2L4Q9	PRSS53	34407	ENSG00000151006	339105	16_31271122_G_A	16	31271122	G	A	PRSS53	-0.623154	0.0705932	1.07127e-18	33853	OID31093	Olink Explore
Q2L4Q9	PRSS53	34407	ENSG00000151006	339105	16_31273048_C_T	16	31273048	C	T	PRSS53	-0.83833	0.0988245	2.19432e-17	33853	OID31093	Olink Explore
Q2L4Q9	PRSS53	34407	ENSG00000151006	339105	16_31281188_G_T	16	31281188	G	T	PRSS53	-0.737153	0.0983273	6.53281e-14	33853	OID31093	Olink Explore
Q2L4Q9	PRSS53	34407	ENSG00000151006	339105	16_31305719_A_C	16	31305719	A	C	PRSS53	0.638193	0.0953551	2.18927e-11	33853	OID31093	Olink Explore
Q2L4Q9	PRSS53	34407	ENSG00000151006	339105	16_31311902_T_C	16	31311902	T	C	PRSS53	-0.575924	0.0614004	6.60998e-21	33853	OID31093	Olink Explore
Q2L4Q9	PRSS53	34407	ENSG00000151006	339105	16_31322872_G_A	16	31322872	G	A	PRSS53	0.615265	0.0807988	2.64119e-14	33853	OID31093	Olink Explore
Q2L4Q9	PRSS53	34407	ENSG00000151006	339105	16_31344857_C_T	16	31344857	C	T	PRSS53	-0.628676	0.0704855	4.6957e-19	33853	OID31093	Olink Explore
Q2L4Q9	PRSS53	34407	ENSG00000151006	339105	16_31344861_C_A	16	31344861	C	A	PRSS53	-0.7168	0.0571505	4.38026e-36	33853	OID31093	Olink Explore
Q2L4Q9	PRSS53	34407	ENSG00000151006	339105	16_31378040_C_A	16	31378040	C	A	PRSS53	0.296921	0.0338246	1.65997e-18	33853	OID31093	Olink Explore
Q2L4Q9	PRSS53	34407	ENSG00000151006	339105	16_31453762_A_T	16	31453762	A	T	PRSS53	0.191647	0.00827343	1.04713e-118	33853	OID31093	Olink Explore
Q2L4Q9	PRSS53	34407	ENSG00000151006	339105	16_31506915_G_A	16	31506915	G	A	PRSS53	0.595371	0.0765068	7.14332e-15	33853	OID31093	Olink Explore
Q2L4Q9	PRSS53	34407	ENSG00000151006	339105	16_31513700_G_A	16	31513700	G	A	PRSS53	-0.587764	0.0859471	7.99282e-12	33853	OID31093	Olink Explore
Q2L4Q9	PRSS53	34407	ENSG00000151006	339105	16_31517116_G_A	16	31517116	G	A	PRSS53	-0.507413	0.085412	2.83681e-09	33853	OID31093	Olink Explore
Q2L4Q9	PRSS53	34407	ENSG00000151006	339105	16_31524012_C_T	16	31524012	C	T	PRSS53	-0.639713	0.107151	2.36941e-09	33853	OID31093	Olink Explore
Q2L4Q9	PRSS53	34407	ENSG00000151006	339105	16_31687980_C_T	16	31687980	C	T	PRSS53	-0.381723	0.0486828	4.46889e-15	33853	OID31093	Olink Explore
Q2L4Q9	PRSS53	34407	ENSG00000151006	339105	16_31689429_C_A	16	31689429	C	A	PRSS53	-0.464716	0.0690768	1.72584e-11	33853	OID31093	Olink Explore
Q2L4Q9	PRSS53	34407	ENSG00000151006	339105	16_31692726_C_T	16	31692726	C	T	PRSS53	-0.658633	0.115809	1.2911e-08	33853	OID31093	Olink Explore
Q2L4Q9	PRSS53	34407	ENSG00000151006	339105	16_31699133_A_G	16	31699133	A	G	PRSS53	-0.502776	0.0869531	7.37531e-09	33853	OID31093	Olink Explore
Q2L4Q9	PRSS53	34407	ENSG00000151006	339105	16_31717334_G_A	16	31717334	G	A	PRSS53	-0.378499	0.046268	2.82488e-16	33853	OID31093	Olink Explore
Q2L4Q9	PRSS53	34407	ENSG00000151006	339105	16_31866622_C_T	16	31866622	C	T	PRSS53	0.205509	0.0338632	1.28872e-09	33853	OID31093	Olink Explore
Q2L4Q9	PRSS53	34407	ENSG00000151006	339105	16_31910748_T_G	16	31910748	T	G	PRSS53	0.574686	0.103396	2.7269e-08	33853	OID31093	Olink Explore
O43927	CXCL13	10639	ENSG00000156234	10563	4_77504875_A_G	4	77504875	A	G	CXCL13	-0.054512	0.00770465	1.49211e-12	33962	OID21024	Olink Explore
O77932	DXO	2992	ENSG00000204348	1797	6_31583354_G_A	6	31583354	G	A	DXO	-0.545668	0.093837	6.06094e-09	33853	OID31080	Olink Explore
O77932	DXO	2992	ENSG00000204348	1797	6_31595147_C_T	6	31595147	C	T	DXO	0.103784	0.0173794	2.34833e-09	33853	OID31080	Olink Explore
O77932	DXO	2992	ENSG00000204348	1797	6_31610688_G_A	6	31610688	G	A	DXO	-0.887202	0.0255609	1e-199	33853	OID31080	Olink Explore
O77932	DXO	2992	ENSG00000204348	1797	6_31736634_A_G	6	31736634	A	G	DXO	-0.841043	0.0399719	2.7746e-98	33853	OID31080	Olink Explore
O77932	DXO	2992	ENSG00000204348	1797	6_32115398_C_T	6	32115398	C	T	DXO	0.0838684	0.00861492	2.13304e-22	33853	OID31080	Olink Explore
O77932	DXO	2992	ENSG00000204348	1797	6_32195286_T_C	6	32195286	T	C	DXO	1.64197	0.101021	2.10281e-59	33853	OID31080	Olink Explore
Q7Z6M1	RABEPK	16896	ENSG00000136933	10244	9_124902883_C_T	9	124902883	C	T	RABEPK	-0.662166	0.0619959	1.2517e-26	32907	OID21163	Olink Explore
Q7Z6M1	RABEPK	16896	ENSG00000136933	10244	9_125152347_G_A	9	125152347	G	A	RABEPK	-0.522766	0.07341	1.07004e-12	32907	OID21163	Olink Explore
Q7Z6M1	RABEPK	16896	ENSG00000136933	10244	9_125224625_A_T	9	125224625	A	T	RABEPK	0.207364	0.0109477	5.21075e-80	32907	OID21163	Olink Explore
Q7Z6M1	RABEPK	16896	ENSG00000136933	10244	9_125260736_C_T	9	125260736	C	T	RABEPK	-0.652914	0.0506658	5.34934e-38	32907	OID21163	Olink Explore
Q03405	PLAUR	9053	ENSG00000011422	5329	19_43522406_T_C	19	43522406	T	C	PLAUR	0.0535595	0.00879914	1.1512e-09	33385	OID20764	Olink Explore
Q03405	PLAUR	9053	ENSG00000011422	5329	19_43652320_T_C	19	43652320	T	C	PLAUR	-0.176742	0.00967613	1.54917e-74	33385	OID20764	Olink Explore
Q03405	PLAUR	9053	ENSG00000011422	5329	19_43671830_C_T	19	43671830	C	T	PLAUR	-0.254391	0.0205237	2.78035e-35	33385	OID20764	Olink Explore
Q03405	PLAUR	9053	ENSG00000011422	5329	19_43690153_G_A	19	43690153	G	A	PLAUR	-0.524207	0.0626107	5.64157e-17	33385	OID20764	Olink Explore
Q9BT73	PSMG3	22420	ENSG00000157778	84262	7_1568933_C_T	7	1568933	C	T	PSMG3	-0.281564	0.0423182	2.8622e-11	33657	OID20549	Olink Explore
Q9H6H4	REEP4	26176	ENSG00000168476	80346	8_22138898_A_G	8	22138898	A	G	REEP4	-0.594076	0.0280703	2.05636e-99	33874	OID31028	Olink Explore
Q9H6H4	REEP4	26176	ENSG00000168476	80346	8_22156911_C_T	8	22156911	C	T	REEP4	0.106803	0.0162174	4.52689e-11	33874	OID31028	Olink Explore
Q04900	CD164	1632	ENSG00000135535	8763	6_109232561_A_G	6	109232561	A	G	CD164	0.0505272	0.00816435	6.06387e-10	33687	OID21080	Olink Explore
Q04900	CD164	1632	ENSG00000135535	8763	6_109399147_G_A	6	109399147	G	A	CD164	-0.149414	0.00800243	8.51334e-78	33687	OID21080	Olink Explore
P08581	MET	7029	ENSG00000105976	4233	7_115766416_G_A	7	115766416	G	A	MET	-0.206764	0.0373438	3.08099e-08	33967	OID20269	Olink Explore
P08581	MET	7029	ENSG00000105976	4233	7_116473640_T_C	7	116473640	T	C	MET	-0.752551	0.0992421	3.37754e-14	33967	OID20269	Olink Explore
P08581	MET	7029	ENSG00000105976	4233	7_116656842_C_T	7	116656842	C	T	MET	-0.14708	0.00787977	9.44496e-78	33967	OID20269	Olink Explore
P08581	MET	7029	ENSG00000105976	4233	7_116808673_A_G	7	116808673	A	G	MET	0.256505	0.0298438	8.33105e-18	33967	OID20269	Olink Explore
P08581	MET	7029	ENSG00000105976	4233	7_116815037_A_T	7	116815037	A	T	MET	-0.120374	0.0181039	2.94917e-11	33967	OID20269	Olink Explore
P02654	APOC1	607	ENSG00000130208	341	19_44911194_T_C	19	44911194	T	C	APOC1	0.236527	0.00742517	1e-199	33930	OID30749	Olink Explore
P02654	APOC1	607	ENSG00000130208	341	19_44983783_A_G	19	44983783	A	G	APOC1	0.237466	0.0354195	2.02255e-11	33930	OID30749	Olink Explore
P02654	APOC1	607	ENSG00000130208	341	19_44993253_G_A	19	44993253	G	A	APOC1	-0.245329	0.0425724	8.28152e-09	33930	OID30749	Olink Explore
P02654	APOC1	607	ENSG00000130208	341	19_45011597_C_T	19	45011597	C	T	APOC1	-0.161376	0.0269582	2.14862e-09	33930	OID30749	Olink Explore
P50583	NUDT2	8049	ENSG00000164978	318	9_34013152_C_A	9	34013152	C	A	NUDT2	-0.0878784	0.00798715	3.71792e-28	33533	OID21308	Olink Explore
P50583	NUDT2	8049	ENSG00000164978	318	9_34105564_T_A	9	34105564	T	A	NUDT2	-0.343987	0.0507436	1.21088e-11	33533	OID21308	Olink Explore
P50583	NUDT2	8049	ENSG00000164978	318	9_34264599_G_A	9	34264599	G	A	NUDT2	0.313675	0.0103901	3.22849e-200	33533	OID21308	Olink Explore
Q8TAT2	FGFBP3	23428	ENSG00000174721	143282	10_91216813_A_C	10	91216813	A	C	FGFBP3	0.0867972	0.0159106	4.88877e-08	33853	OID31108	Olink Explore
Q8TAT2	FGFBP3	23428	ENSG00000174721	143282	10_91679528_T_C	10	91679528	T	C	FGFBP3	-0.233527	0.0113665	8.4879e-94	33853	OID31108	Olink Explore
Q8TAT2	FGFBP3	23428	ENSG00000174721	143282	10_91706564_A_G	10	91706564	A	G	FGFBP3	-0.356699	0.0570692	4.09676e-10	33853	OID31108	Olink Explore
Q8TAT2	FGFBP3	23428	ENSG00000174721	143282	10_91890127_A_C	10	91890127	A	C	FGFBP3	0.299151	0.00903308	1e-199	33853	OID31108	Olink Explore
Q8TAT2	FGFBP3	23428	ENSG00000174721	143282	10_91895312_T_G	10	91895312	T	G	FGFBP3	-0.378131	0.0581978	8.17523e-11	33853	OID31108	Olink Explore
Q8TAT2	FGFBP3	23428	ENSG00000174721	143282	10_91899261_G_A	10	91899261	G	A	FGFBP3	0.909093	0.0807395	2.0773e-29	33853	OID31108	Olink Explore
Q8TAT2	FGFBP3	23428	ENSG00000174721	143282	10_92104422_A_G	10	92104422	A	G	FGFBP3	-0.295568	0.0432749	8.48985e-12	33853	OID31108	Olink Explore
Q8TAT2	FGFBP3	23428	ENSG00000174721	143282	10_92142823_T_C	10	92142823	T	C	FGFBP3	0.765195	0.112264	9.35837e-12	33853	OID31108	Olink Explore
P15260	IFNGR1	5439	ENSG00000027697	3459	6_137209894_C_T	6	137209894	C	T	IFNGR1	-0.202449	0.00862167	6.30957e-122	33848	OID20678	Olink Explore	IFNGR1	-0.0719	0.009305	1.10306e-14	35362	5825_49	SomaScan v4
Q16619	CTF1	2499	ENSG00000150281	1489	16_30966478_G_A	16	30966478	G	A	CTF1	0.0536321	0.00791981	1.27116e-11	33043	OID20061	Olink Explore
Q9UBM4	OPTC	8158	ENSG00000188770	26254	1_203472132_G_A	1	203472132	G	A	OPTC	-0.201785	0.0348467	7.01181e-09	33533	OID21362	Olink Explore
Q9UBM4	OPTC	8158	ENSG00000188770	26254	1_203495804_C_T	1	203495804	C	T	OPTC	0.205608	0.017905	1.6014e-30	33533	OID21362	Olink Explore
Q9UBM4	OPTC	8158	ENSG00000188770	26254	1_203499664_T_C	1	203499664	T	C	OPTC	-1.72472	0.0544355	1e-199	33533	OID21362	Olink Explore
Q9UBM4	OPTC	8158	ENSG00000188770	26254	1_203503694_C_T	1	203503694	C	T	OPTC	-1.29631	0.0421197	1e-199	33533	OID21362	Olink Explore
Q9UBM4	OPTC	8158	ENSG00000188770	26254	1_203814829_T_A	1	203814829	T	A	OPTC	-0.0807458	0.0102069	2.55564e-15	33533	OID21362	Olink Explore
Q8N423	LILRB2	6606	ENSG00000131042	10288	19_54011531_G_A	19	54011531	G	A	LILRB2	-0.0451309	0.00805825	2.13624e-08	33898	OID20301	Olink Explore
Q8N423	LILRB2	6606	ENSG00000131042	10288	19_54157813_C_A	19	54157813	C	A	LILRB2	-0.829109	0.122008	1.0792e-11	33898	OID20301	Olink Explore
Q8N423	LILRB2	6606	ENSG00000131042	10288	19_54190821_A_C	19	54190821	A	C	LILRB2	0.32985	0.0558409	3.48458e-09	33898	OID20301	Olink Explore
Q8N423	LILRB2	6606	ENSG00000131042	10288	19_54195326_C_A	19	54195326	C	A	LILRB2	-0.946739	0.110799	1.28884e-17	33898	OID20301	Olink Explore	LILRB2	-0.8915	0.073255	4.49883e-34	35370	5091_28	SomaScan v4
Q8N423	LILRB2	6606	ENSG00000131042	10288	19_54200442_T_G	19	54200442	T	G	LILRB2	-0.84369	0.0699212	1.59111e-33	33898	OID20301	Olink Explore
Q8N423	LILRB2	6606	ENSG00000131042	10288	19_54211870_G_A	19	54211870	G	A	LILRB2	0.490044	0.0837204	4.81804e-09	33898	OID20301	Olink Explore
Q8N423	LILRB2	6606	ENSG00000131042	10288	19_54212724_C_T	19	54212724	C	T	LILRB2	-0.752742	0.0556296	1.02164e-41	33898	OID20301	Olink Explore
Q8N423	LILRB2	6606	ENSG00000131042	10288	19_54219446_C_T	19	54219446	C	T	LILRB2	-0.749498	0.131872	1.31953e-08	33898	OID20301	Olink Explore	LILRB2	-0.3678	0.062894	4.97794e-09	35369	5091_28	SomaScan v4
Q8N423	LILRB2	6606	ENSG00000131042	10288	19_54227630_G_A	19	54227630	G	A	LILRB2	0.204198	0.0318613	1.46531e-10	33898	OID20301	Olink Explore
Q8N423	LILRB2	6606	ENSG00000131042	10288	19_54232144_C_T	19	54232144	C	T	LILRB2	0.281154	0.0389126	5.0015e-13	33898	OID20301	Olink Explore
Q8N423	LILRB2	6606	ENSG00000131042	10288	19_54232967_C_T	19	54232967	C	T	LILRB2	0.294812	0.0502258	4.36476e-09	33898	OID20301	Olink Explore
Q8N423	LILRB2	6606	ENSG00000131042	10288	19_54238640_G_A	19	54238640	G	A	LILRB2	-0.778164	0.0656343	2.0017e-32	33898	OID20301	Olink Explore	LILRB2	-0.6047	0.047774	1.01508e-36	35370	5091_28	SomaScan v4
Q8N423	LILRB2	6606	ENSG00000131042	10288	19_54240874_G_A	19	54240874	G	A	LILRB2	-1.04299	0.0445061	1.89671e-121	33898	OID20301	Olink Explore
Q8N423	LILRB2	6606	ENSG00000131042	10288	19_54242776_G_A	19	54242776	G	A	LILRB2	0.326187	0.0227685	1.49968e-46	33898	OID20301	Olink Explore
Q8N423	LILRB2	6606	ENSG00000131042	10288	19_54245733_A_G	19	54245733	A	G	LILRB2	-0.961632	0.066239	9.37346e-48	33898	OID20301	Olink Explore
Q8N423	LILRB2	6606	ENSG00000131042	10288	19_54251862_C_T	19	54251862	C	T	LILRB2	-1.00102	0.0131922	1e-199	33898	OID20301	Olink Explore	LILRB2	-0.8398	0.011074	1e-199	35369	5091_28	SomaScan v4
Q8N423	LILRB2	6606	ENSG00000131042	10288	19_54252099_G_A	19	54252099	G	A	LILRB2	0.327346	0.0355503	3.32353e-20	33898	OID20301	Olink Explore
Q8N423	LILRB2	6606	ENSG00000131042	10288	19_54256785_T_C	19	54256785	T	C	LILRB2	0.439382	0.0512997	1.08069e-17	33898	OID20301	Olink Explore
Q8N423	LILRB2	6606	ENSG00000131042	10288	19_54258073_C_A	19	54258073	C	A	LILRB2	0.623194	0.0928111	1.88538e-11	33898	OID20301	Olink Explore
Q8N423	LILRB2	6606	ENSG00000131042	10288	19_54261089_G_A	19	54261089	G	A	LILRB2	-0.775266	0.0988525	4.41164e-15	33898	OID20301	Olink Explore
Q8N423	LILRB2	6606	ENSG00000131042	10288	19_54261445_G_A	19	54261445	G	A	LILRB2	0.617803	0.0887838	3.43875e-12	33898	OID20301	Olink Explore
Q8N423	LILRB2	6606	ENSG00000131042	10288	19_54263204_A_G	19	54263204	A	G	LILRB2	0.363595	0.0366205	3.12176e-23	33898	OID20301	Olink Explore
Q8N423	LILRB2	6606	ENSG00000131042	10288	19_54268330_G_A	19	54268330	G	A	LILRB2	0.423367	0.0548416	1.1652e-14	33898	OID20301	Olink Explore	LILRB2	0.7647	0.058607	6.5298e-39	35371	5091_28	SomaScan v4
Q8N423	LILRB2	6606	ENSG00000131042	10288	19_54270613_C_T	19	54270613	C	T	LILRB2	0.492662	0.0828386	2.72672e-09	33898	OID20301	Olink Explore
Q8N423	LILRB2	6606	ENSG00000131042	10288	19_54273557_A_T	19	54273557	A	T	LILRB2	0.487987	0.0536818	9.87188e-20	33898	OID20301	Olink Explore	LILRB2	0.3276	0.033844	3.67282e-22	35371	5091_28	SomaScan v4
Q8N423	LILRB2	6606	ENSG00000131042	10288	19_54279981_G_A	19	54279981	G	A	LILRB2	0.495012	0.0541094	5.78096e-20	33898	OID20301	Olink Explore
Q8N423	LILRB2	6606	ENSG00000131042	10288	19_54283057_A_G	19	54283057	A	G	LILRB2	0.440394	0.039192	2.68844e-29	33898	OID20301	Olink Explore
Q8N423	LILRB2	6606	ENSG00000131042	10288	19_54283563_C_A	19	54283563	C	A	LILRB2	0.329861	0.0362537	9.14324e-20	33898	OID20301	Olink Explore
Q8N423	LILRB2	6606	ENSG00000131042	10288	19_54284402_G_A	19	54284402	G	A	LILRB2	0.437086	0.0410422	1.74944e-26	33898	OID20301	Olink Explore
Q8N423	LILRB2	6606	ENSG00000131042	10288	19_54285244_A_G	19	54285244	A	G	LILRB2	-1.35569	0.082671	1.95839e-60	33898	OID20301	Olink Explore
Q8N423	LILRB2	6606	ENSG00000131042	10288	19_54287466_T_C	19	54287466	T	C	LILRB2	0.405162	0.0581168	3.13545e-12	33898	OID20301	Olink Explore
Q8N423	LILRB2	6606	ENSG00000131042	10288	19_54289355_G_T	19	54289355	G	T	LILRB2	0.655597	0.0778769	3.81768e-17	33898	OID20301	Olink Explore	LILRB2	0.4534	0.039682	3.1067e-30	35367	5091_28	SomaScan v4
Q8N423	LILRB2	6606	ENSG00000131042	10288	19_54290435_C_T	19	54290435	C	T	LILRB2	0.506569	0.0619735	2.98401e-16	33898	OID20301	Olink Explore
Q8N423	LILRB2	6606	ENSG00000131042	10288	19_54294535_C_T	19	54294535	C	T	LILRB2	0.561934	0.0546024	7.70549e-25	33898	OID20301	Olink Explore
Q8N423	LILRB2	6606	ENSG00000131042	10288	19_54296769_T_C	19	54296769	T	C	LILRB2	0.491645	0.0326713	3.5465e-51	33898	OID20301	Olink Explore
Q8N423	LILRB2	6606	ENSG00000131042	10288	19_54298555_G_A	19	54298555	G	A	LILRB2	-0.936904	0.113726	1.74743e-16	33898	OID20301	Olink Explore
Q8N423	LILRB2	6606	ENSG00000131042	10288	19_54300502_T_G	19	54300502	T	G	LILRB2	-1.35881	0.124089	6.62369e-28	33898	OID20301	Olink Explore
Q8N423	LILRB2	6606	ENSG00000131042	10288	19_54301205_C_A	19	54301205	C	A	LILRB2	0.20903	0.014888	8.85727e-45	33898	OID20301	Olink Explore
Q8N423	LILRB2	6606	ENSG00000131042	10288	19_54309580_C_T	19	54309580	C	T	LILRB2	-1.16475	0.0428198	6.26614e-163	33898	OID20301	Olink Explore	LILRB2	-0.8225	0.054228	5.81166e-52	35368	5091_28	SomaScan v4
Q8N423	LILRB2	6606	ENSG00000131042	10288	19_54320892_A_T	19	54320892	A	T	LILRB2	-1.12987	0.0786185	7.81088e-47	33898	OID20301	Olink Explore
Q8N423	LILRB2	6606	ENSG00000131042	10288	19_54321309_C_T	19	54321309	C	T	LILRB2	-0.579979	0.0356479	1.62144e-59	33898	OID20301	Olink Explore
Q8N423	LILRB2	6606	ENSG00000131042	10288	19_54371496_G_A	19	54371496	G	A	LILRB2	0.292329	0.050713	8.19596e-09	33898	OID20301	Olink Explore
Q7Z304	MAMDC2	23673	ENSG00000165072	256691	9_69977388_C_A	9	69977388	C	A	MAMDC2	0.224011	0.00826947	1.33352e-161	33942	OID30309	Olink Explore
Q7Z304	MAMDC2	23673	ENSG00000165072	256691	9_70145737_A_T	9	70145737	A	T	MAMDC2	-0.0614691	0.009	8.49767e-12	33942	OID30309	Olink Explore
Q96PD5	PGLYRP2	30013	ENSG00000161031	114770	19_15059673_A_T	19	15059673	A	T	PGLYRP2	-0.652623	0.0916781	1.08993e-12	33542	OID30742	Olink Explore
Q96PD5	PGLYRP2	30013	ENSG00000161031	114770	19_15090954_C_A	19	15090954	C	A	PGLYRP2	0.264096	0.0381506	4.43915e-12	33542	OID30742	Olink Explore
Q96PD5	PGLYRP2	30013	ENSG00000161031	114770	19_15146312_C_T	19	15146312	C	T	PGLYRP2	0.264435	0.0344379	1.60842e-14	33542	OID30742	Olink Explore
Q96PD5	PGLYRP2	30013	ENSG00000161031	114770	19_15148394_G_A	19	15148394	G	A	PGLYRP2	-0.996093	0.093094	1.0193e-26	33542	OID30742	Olink Explore
Q96PD5	PGLYRP2	30013	ENSG00000161031	114770	19_15162906_C_A	19	15162906	C	A	PGLYRP2	0.374884	0.0524462	8.80643e-13	33542	OID30742	Olink Explore
Q96PD5	PGLYRP2	30013	ENSG00000161031	114770	19_15180285_G_A	19	15180285	G	A	PGLYRP2	0.285945	0.0488326	4.7527e-09	33542	OID30742	Olink Explore
Q96PD5	PGLYRP2	30013	ENSG00000161031	114770	19_15217217_A_G	19	15217217	A	G	PGLYRP2	0.328219	0.010223	1e-199	33542	OID30742	Olink Explore
Q96PD5	PGLYRP2	30013	ENSG00000161031	114770	19_15251776_G_A	19	15251776	G	A	PGLYRP2	-0.807877	0.0900284	2.87012e-19	33542	OID30742	Olink Explore
Q96PD5	PGLYRP2	30013	ENSG00000161031	114770	19_15252696_G_T	19	15252696	G	T	PGLYRP2	-0.804598	0.127283	2.59352e-10	33542	OID30742	Olink Explore
Q96PD5	PGLYRP2	30013	ENSG00000161031	114770	19_15295698_C_T	19	15295698	C	T	PGLYRP2	0.49745	0.0694737	8.05193e-13	33542	OID30742	Olink Explore
Q96PD5	PGLYRP2	30013	ENSG00000161031	114770	19_15336671_G_T	19	15336671	G	T	PGLYRP2	-0.601145	0.0841636	9.1601e-13	33542	OID30742	Olink Explore
Q96PD5	PGLYRP2	30013	ENSG00000161031	114770	19_15338801_G_A	19	15338801	G	A	PGLYRP2	-0.734968	0.0748702	9.55432e-23	33542	OID30742	Olink Explore
Q96PD5	PGLYRP2	30013	ENSG00000161031	114770	19_15346669_G_T	19	15346669	G	T	PGLYRP2	0.343742	0.0559035	7.80459e-10	33542	OID30742	Olink Explore
Q96PD5	PGLYRP2	30013	ENSG00000161031	114770	19_15347963_C_T	19	15347963	C	T	PGLYRP2	-0.981569	0.0740788	4.49159e-40	33542	OID30742	Olink Explore
Q96PD5	PGLYRP2	30013	ENSG00000161031	114770	19_15366678_T_C	19	15366678	T	C	PGLYRP2	-0.635555	0.0738109	7.26942e-18	33542	OID30742	Olink Explore
Q96PD5	PGLYRP2	30013	ENSG00000161031	114770	19_15370536_T_C	19	15370536	T	C	PGLYRP2	-0.760777	0.054246	1.10281e-44	33542	OID30742	Olink Explore
Q96PD5	PGLYRP2	30013	ENSG00000161031	114770	19_15374291_G_A	19	15374291	G	A	PGLYRP2	0.35674	0.0616741	7.28266e-09	33542	OID30742	Olink Explore
Q96PD5	PGLYRP2	30013	ENSG00000161031	114770	19_15374999_G_T	19	15374999	G	T	PGLYRP2	-0.927831	0.0695561	1.3671e-40	33542	OID30742	Olink Explore
Q96PD5	PGLYRP2	30013	ENSG00000161031	114770	19_15378631_A_G	19	15378631	A	G	PGLYRP2	-0.914837	0.0472109	1.19152e-83	33542	OID30742	Olink Explore
Q96PD5	PGLYRP2	30013	ENSG00000161031	114770	19_15383278_C_T	19	15383278	C	T	PGLYRP2	0.366279	0.0630188	6.16481e-09	33542	OID30742	Olink Explore
Q96PD5	PGLYRP2	30013	ENSG00000161031	114770	19_15429563_C_T	19	15429563	C	T	PGLYRP2	-0.840564	0.0845376	2.70334e-23	33542	OID30742	Olink Explore
Q96PD5	PGLYRP2	30013	ENSG00000161031	114770	19_15431044_T_C	19	15431044	T	C	PGLYRP2	-0.849904	0.0578716	7.92136e-49	33542	OID30742	Olink Explore
Q96PD5	PGLYRP2	30013	ENSG00000161031	114770	19_15439769_C_T	19	15439769	C	T	PGLYRP2	-0.860078	0.0736492	1.65044e-31	33542	OID30742	Olink Explore
Q96PD5	PGLYRP2	30013	ENSG00000161031	114770	19_15445805_G_A	19	15445805	G	A	PGLYRP2	0.326152	0.057689	1.57105e-08	33542	OID30742	Olink Explore
Q96PD5	PGLYRP2	30013	ENSG00000161031	114770	19_15466256_T_C	19	15466256	T	C	PGLYRP2	0.552869	0.0911498	1.31544e-09	33542	OID30742	Olink Explore
Q96PD5	PGLYRP2	30013	ENSG00000161031	114770	19_15467139_G_A	19	15467139	G	A	PGLYRP2	0.475781	0.0607327	4.72607e-15	33542	OID30742	Olink Explore
Q96PD5	PGLYRP2	30013	ENSG00000161031	114770	19_15468795_G_T	19	15468795	G	T	PGLYRP2	-1.11636	0.104731	1.5787e-26	33542	OID30742	Olink Explore
Q96PD5	PGLYRP2	30013	ENSG00000161031	114770	19_15477518_C_T	19	15477518	C	T	PGLYRP2	-0.875227	0.0692623	1.32984e-36	33542	OID30742	Olink Explore
Q96PD5	PGLYRP2	30013	ENSG00000161031	114770	19_15484803_G_A	19	15484803	G	A	PGLYRP2	-1.3724	0.115965	2.58523e-32	33542	OID30742	Olink Explore
Q96PD5	PGLYRP2	30013	ENSG00000161031	114770	19_15485208_T_C	19	15485208	T	C	PGLYRP2	-0.345675	0.00888108	1e-199	33542	OID30742	Olink Explore
Q96PD5	PGLYRP2	30013	ENSG00000161031	114770	19_15501394_A_G	19	15501394	A	G	PGLYRP2	-1.403	0.117231	5.23962e-33	33542	OID30742	Olink Explore
Q96PD5	PGLYRP2	30013	ENSG00000161031	114770	19_15503396_T_A	19	15503396	T	A	PGLYRP2	-1.29952	0.117263	1.5325e-28	33542	OID30742	Olink Explore
Q96PD5	PGLYRP2	30013	ENSG00000161031	114770	19_15510706_C_T	19	15510706	C	T	PGLYRP2	-0.972375	0.110709	1.58891e-18	33542	OID30742	Olink Explore
Q96PD5	PGLYRP2	30013	ENSG00000161031	114770	19_15513891_C_T	19	15513891	C	T	PGLYRP2	-1.0991	0.0835321	1.53568e-39	33542	OID30742	Olink Explore
Q96PD5	PGLYRP2	30013	ENSG00000161031	114770	19_15522038_G_A	19	15522038	G	A	PGLYRP2	-1.15875	0.0657295	1.47367e-69	33542	OID30742	Olink Explore
Q96PD5	PGLYRP2	30013	ENSG00000161031	114770	19_15543306_C_T	19	15543306	C	T	PGLYRP2	-0.82377	0.0648032	5.08042e-37	33542	OID30742	Olink Explore
Q96PD5	PGLYRP2	30013	ENSG00000161031	114770	19_15556016_G_T	19	15556016	G	T	PGLYRP2	0.487976	0.0673688	4.37724e-13	33542	OID30742	Olink Explore
Q96PD5	PGLYRP2	30013	ENSG00000161031	114770	19_15570661_G_T	19	15570661	G	T	PGLYRP2	-0.17375	0.00847689	2.29351e-93	33542	OID30742	Olink Explore
Q96PD5	PGLYRP2	30013	ENSG00000161031	114770	19_15752833_A_T	19	15752833	A	T	PGLYRP2	0.556708	0.0917414	1.29327e-09	33542	OID30742	Olink Explore
Q96PD5	PGLYRP2	30013	ENSG00000161031	114770	19_15762029_A_G	19	15762029	A	G	PGLYRP2	-0.775413	0.0785297	5.39014e-23	33542	OID30742	Olink Explore
Q96PD5	PGLYRP2	30013	ENSG00000161031	114770	19_15792780_C_A	19	15792780	C	A	PGLYRP2	0.252871	0.0329336	1.61362e-14	33542	OID30742	Olink Explore
Q96PD5	PGLYRP2	30013	ENSG00000161031	114770	19_15808465_C_T	19	15808465	C	T	PGLYRP2	0.316425	0.0513249	7.04288e-10	33542	OID30742	Olink Explore
Q96PD5	PGLYRP2	30013	ENSG00000161031	114770	19_15846698_C_T	19	15846698	C	T	PGLYRP2	-0.875172	0.08814	3.10313e-23	33542	OID30742	Olink Explore
Q96PD5	PGLYRP2	30013	ENSG00000161031	114770	19_15911217_G_A	19	15911217	G	A	PGLYRP2	-0.406972	0.0612073	2.94917e-11	33542	OID30742	Olink Explore
Q96PD5	PGLYRP2	30013	ENSG00000161031	114770	19_15919909_G_T	19	15919909	G	T	PGLYRP2	-0.589572	0.0638072	2.46718e-20	33542	OID30742	Olink Explore
Q96PD5	PGLYRP2	30013	ENSG00000161031	114770	19_15965023_A_G	19	15965023	A	G	PGLYRP2	-0.63196	0.107263	3.8234e-09	33542	OID30742	Olink Explore
Q96PD5	PGLYRP2	30013	ENSG00000161031	114770	19_15985917_C_T	19	15985917	C	T	PGLYRP2	-0.439104	0.0610584	6.40619e-13	33542	OID30742	Olink Explore
Q96PD5	PGLYRP2	30013	ENSG00000161031	114770	19_16166388_A_G	19	16166388	A	G	PGLYRP2	-0.216551	0.0374456	7.33398e-09	33542	OID30742	Olink Explore
P02745	C1QA	1241	ENSG00000173372	712	1_22331284_G_A	1	22331284	G	A	C1QA	-0.183158	0.030028	1.06358e-09	33925	OID20654	Olink Explore
P02745	C1QA	1241	ENSG00000173372	712	1_22545420_G_A	1	22545420	G	A	C1QA	-0.682467	0.112167	1.16939e-09	33925	OID20654	Olink Explore
P02745	C1QA	1241	ENSG00000173372	712	1_22563582_A_C	1	22563582	A	C	C1QA	-0.274958	0.00911881	9.86279e-200	33925	OID20654	Olink Explore
P02745	C1QA	1241	ENSG00000173372	712	1_22610421_G_T	1	22610421	G	T	C1QA	0.170487	0.0185509	3.92013e-20	33925	OID20654	Olink Explore
P02745	C1QA	1241	ENSG00000173372	712	1_22626531_G_A	1	22626531	G	A	C1QA	-0.454337	0.045528	1.87759e-23	33925	OID20654	Olink Explore
P02745	C1QA	1241	ENSG00000173372	712	1_22649673_A_G	1	22649673	A	G	C1QA	-0.560837	0.0279894	2.59478e-89	33925	OID20654	Olink Explore
P02745	C1QA	1241	ENSG00000173372	712	1_22684073_A_G	1	22684073	A	G	C1QA	0.149971	0.0250282	2.07181e-09	33925	OID20654	Olink Explore
P02745	C1QA	1241	ENSG00000173372	712	1_22690432_A_G	1	22690432	A	G	C1QA	0.271824	0.0486229	2.26464e-08	33925	OID20654	Olink Explore
P02745	C1QA	1241	ENSG00000173372	712	1_22725074_C_T	1	22725074	C	T	C1QA	-0.573758	0.084019	8.55658e-12	33925	OID20654	Olink Explore
P02745	C1QA	1241	ENSG00000173372	712	1_22806659_A_C	1	22806659	A	C	C1QA	-0.0993211	0.0152982	8.45084e-11	33925	OID20654	Olink Explore
P18827	SDC1	10658	ENSG00000115884	6382	2_20171619_G_A	2	20171619	G	A	SDC1	0.130616	0.00734184	8.35026e-71	33693	OID20169	Olink Explore
P18827	SDC1	10658	ENSG00000115884	6382	2_20205018_A_T	2	20205018	A	T	SDC1	0.0657572	0.00785794	5.8479e-17	33693	OID20169	Olink Explore
P24666	ACP1	122	ENSG00000143727	52	2_261478_A_G	2	261478	A	G	ACP1	-0.377079	0.0633166	2.59346e-09	32981	OID30524	Olink Explore	ACP1	0.7432	0.039323	1.14314e-79	35311	3858_5	SomaScan v4
P24666	ACP1	122	ENSG00000143727	52	2_275662_A_G	2	275662	A	G	ACP1	0.918795	0.112507	3.17249e-16	32981	OID30524	Olink Explore
P24666	ACP1	122	ENSG00000143727	52	2_30762_A_G	2	30762	A	G	ACP1	0.292807	0.00801688	1e-199	32981	OID30524	Olink Explore
P24666	ACP1	122	ENSG00000143727	52	2_362911_C_T	2	362911	C	T	ACP1	0.182915	0.0253102	4.94083e-13	32981	OID30524	Olink Explore
P24666	ACP1	122	ENSG00000143727	52	2_524235_G_A	2	524235	G	A	ACP1	0.467229	0.0489758	1.42824e-21	32981	OID30524	Olink Explore
P24666	ACP1	122	ENSG00000143727	52	2_703076_A_T	2	703076	A	T	ACP1	0.729225	0.125385	6.03143e-09	32981	OID30524	Olink Explore
P24666	ACP1	122	ENSG00000143727	52	2_740592_T_C	2	740592	T	C	ACP1	-0.0640535	0.00976608	5.425e-11	32981	OID30524	Olink Explore
O96007	MOCS2	7193	ENSG00000164172	4338	5_52397464_A_G	5	52397464	A	G	MOCS2	-0.263334	0.0420604	3.82913e-10	33187	OID30638	Olink Explore
O96007	MOCS2	7193	ENSG00000164172	4338	5_52764964_G_A	5	52764964	G	A	MOCS2	-0.443554	0.0642534	5.08394e-12	33187	OID30638	Olink Explore
O96007	MOCS2	7193	ENSG00000164172	4338	5_52894063_G_A	5	52894063	G	A	MOCS2	0.560372	0.0715933	4.98999e-15	33187	OID30638	Olink Explore
O96007	MOCS2	7193	ENSG00000164172	4338	5_52997257_T_C	5	52997257	T	C	MOCS2	-0.228821	0.00757656	2.2856e-200	33187	OID30638	Olink Explore
O96007	MOCS2	7193	ENSG00000164172	4338	5_53037914_T_C	5	53037914	T	C	MOCS2	0.2172	0.00821492	4.79733e-154	33187	OID30638	Olink Explore
O96007	MOCS2	7193	ENSG00000164172	4338	5_53050452_C_T	5	53050452	C	T	MOCS2	0.610375	0.0973797	3.65738e-10	33187	OID30638	Olink Explore
O96007	MOCS2	7193	ENSG00000164172	4338	5_53078682_T_G	5	53078682	T	G	MOCS2	0.67229	0.101858	4.10393e-11	33187	OID30638	Olink Explore
O96007	MOCS2	7193	ENSG00000164172	4338	5_53101440_G_A	5	53101440	G	A	MOCS2	-1.34276	0.105548	4.47301e-37	33187	OID30638	Olink Explore
O96007	MOCS2	7193	ENSG00000164172	4338	5_53209929_C_A	5	53209929	C	A	MOCS2	0.199782	0.0340385	4.37683e-09	33187	OID30638	Olink Explore
O96007	MOCS2	7193	ENSG00000164172	4338	5_53260320_T_C	5	53260320	T	C	MOCS2	0.547372	0.0873527	3.69888e-10	33187	OID30638	Olink Explore
O96007	MOCS2	7193	ENSG00000164172	4338	5_53263741_A_C	5	53263741	A	C	MOCS2	-0.528278	0.0705981	7.2711e-14	33187	OID30638	Olink Explore
O96007	MOCS2	7193	ENSG00000164172	4338	5_53279117_G_A	5	53279117	G	A	MOCS2	-0.860867	0.11502	7.1829e-14	33187	OID30638	Olink Explore
O96007	MOCS2	7193	ENSG00000164172	4338	5_53288186_C_T	5	53288186	C	T	MOCS2	0.552966	0.0707206	5.32353e-15	33187	OID30638	Olink Explore
O96007	MOCS2	7193	ENSG00000164172	4338	5_53299270_A_G	5	53299270	A	G	MOCS2	0.595832	0.0977084	1.07364e-09	33187	OID30638	Olink Explore
O96007	MOCS2	7193	ENSG00000164172	4338	5_53342499_A_G	5	53342499	A	G	MOCS2	0.208067	0.0268024	8.29469e-15	33187	OID30638	Olink Explore
O96007	MOCS2	7193	ENSG00000164172	4338	5_53504578_T_A	5	53504578	T	A	MOCS2	-0.844425	0.0572637	3.25162e-49	33187	OID30638	Olink Explore
O96007	MOCS2	7193	ENSG00000164172	4338	5_53512370_G_A	5	53512370	G	A	MOCS2	-0.244011	0.0371278	4.95793e-11	33187	OID30638	Olink Explore
O96007	MOCS2	7193	ENSG00000164172	4338	5_53564953_A_G	5	53564953	A	G	MOCS2	-0.484998	0.0662059	2.37848e-13	33187	OID30638	Olink Explore
O96007	MOCS2	7193	ENSG00000164172	4338	5_53912217_A_G	5	53912217	A	G	MOCS2	-0.132135	0.0120637	6.42244e-28	33187	OID30638	Olink Explore
P52888	THOP1	11793	ENSG00000172009	7064	19_2786559_C_T	19	2786559	C	T	THOP1	0.264169	0.00806256	1e-199	33503	OID20194	Olink Explore
P52888	THOP1	11793	ENSG00000172009	7064	19_2799759_C_T	19	2799759	C	T	THOP1	-0.445558	0.0757757	4.10374e-09	33503	OID20194	Olink Explore
P52888	THOP1	11793	ENSG00000172009	7064	19_2865114_C_A	19	2865114	C	A	THOP1	-0.05574	0.00945926	3.80093e-09	33503	OID20194	Olink Explore
Q9UHI8	ADAMTS1	217	ENSG00000154734	9510	21_26843740_A_G	21	26843740	A	G	ADAMTS1	0.0484363	0.0088238	4.03562e-08	32981	OID30528	Olink Explore
P54727	RAD23B	9813	ENSG00000119318	5887	9_107310664_G_T	9	107310664	G	T	RAD23B	-0.0637362	0.00763562	6.98876e-17	32907	OID21166	Olink Explore
P07288	KLK3	6364	ENSG00000142515	354	19_50857584_C_T	19	50857584	C	T	KLK3	-0.10504	0.00897829	1.2841e-31	33924	OID30364	Olink Explore
P07288	KLK3	6364	ENSG00000142515	354	19_50887252_G_A	19	50887252	G	A	KLK3	-0.0420187	0.00734782	1.07456e-08	33924	OID30364	Olink Explore
P28906	CD34	1662	ENSG00000174059	947	1_207884455_C_T	1	207884455	C	T	CD34	0.12253	0.0150618	4.11339e-16	33901	OID21025	Olink Explore
P28906	CD34	1662	ENSG00000174059	947	1_208009070_G_A	1	208009070	G	A	CD34	-0.826559	0.109909	5.46135e-14	33901	OID21025	Olink Explore
Q8WZ75	ROBO4	17985	ENSG00000154133	54538	11_124897171_T_C	11	124897171	T	C	ROBO4	-0.103611	0.00868805	8.69561e-33	33042	OID30226	Olink Explore
P21980	TGM2	11778	ENSG00000198959	7052	20_38165564_C_T	20	38165564	C	T	TGM2	0.16924	0.00748398	3.17687e-113	33631	OID20141	Olink Explore
P31431	SDC4	10661	ENSG00000124145	6385	20_45309178_T_C	20	45309178	T	C	SDC4	0.11234	0.0169029	3.00746e-11	33693	OID20216	Olink Explore
P31431	SDC4	10661	ENSG00000124145	6385	20_45346031_G_A	20	45346031	G	A	SDC4	-0.222916	0.00742935	8.51138e-198	33693	OID20216	Olink Explore
P31431	SDC4	10661	ENSG00000124145	6385	20_45405046_G_T	20	45405046	G	T	SDC4	0.116449	0.0199445	5.26199e-09	33693	OID20216	Olink Explore
Q9NYZ4	SIGLEC8	10877	ENSG00000105366	27181	19_51157841_G_T	19	51157841	G	T	SIGLEC8	-0.0876216	0.0132769	4.12477e-11	33042	OID30261	Olink Explore
Q9NYZ4	SIGLEC8	10877	ENSG00000105366	27181	19_51356412_C_T	19	51356412	C	T	SIGLEC8	0.153193	0.0234674	6.6696e-11	33042	OID30261	Olink Explore
Q9NYZ4	SIGLEC8	10877	ENSG00000105366	27181	19_51415140_T_G	19	51415140	T	G	SIGLEC8	0.39278	0.0110643	1e-199	33042	OID30261	Olink Explore
Q9NYZ4	SIGLEC8	10877	ENSG00000105366	27181	19_51429512_C_T	19	51429512	C	T	SIGLEC8	-0.621433	0.0702121	8.6896e-19	33042	OID30261	Olink Explore
Q9NYZ4	SIGLEC8	10877	ENSG00000105366	27181	19_51453587_T_C	19	51453587	T	C	SIGLEC8	0.640987	0.0929832	5.44127e-12	33042	OID30261	Olink Explore
Q9NYZ4	SIGLEC8	10877	ENSG00000105366	27181	19_51459538_T_G	19	51459538	T	G	SIGLEC8	-0.317883	0.0115459	7.24436e-167	33042	OID30261	Olink Explore
Q9NYZ4	SIGLEC8	10877	ENSG00000105366	27181	19_51482363_A_T	19	51482363	A	T	SIGLEC8	0.671081	0.102088	4.91134e-11	33042	OID30261	Olink Explore
Q9NYZ4	SIGLEC8	10877	ENSG00000105366	27181	19_51486443_C_T	19	51486443	C	T	SIGLEC8	0.811058	0.0494171	1.55668e-60	33042	OID30261	Olink Explore
Q9NYZ4	SIGLEC8	10877	ENSG00000105366	27181	19_51497801_G_A	19	51497801	G	A	SIGLEC8	-0.205532	0.0239177	8.45084e-18	33042	OID30261	Olink Explore
Q9NYZ4	SIGLEC8	10877	ENSG00000105366	27181	19_51501624_C_T	19	51501624	C	T	SIGLEC8	-0.176544	0.0279197	2.56083e-10	33042	OID30261	Olink Explore
Q9NYZ4	SIGLEC8	10877	ENSG00000105366	27181	19_51568373_G_T	19	51568373	G	T	SIGLEC8	-0.833793	0.0506867	8.39847e-61	33042	OID30261	Olink Explore
Q9NYZ4	SIGLEC8	10877	ENSG00000105366	27181	19_51593305_C_T	19	51593305	C	T	SIGLEC8	0.801391	0.136999	4.9272e-09	33042	OID30261	Olink Explore
Q9NYZ4	SIGLEC8	10877	ENSG00000105366	27181	19_51647834_A_G	19	51647834	A	G	SIGLEC8	-0.147096	0.0121084	5.86138e-34	33042	OID30261	Olink Explore
Q9NYZ4	SIGLEC8	10877	ENSG00000105366	27181	19_51755312_C_T	19	51755312	C	T	SIGLEC8	-0.0890111	0.00790998	2.23821e-29	33042	OID30261	Olink Explore
Q9NYZ4	SIGLEC8	10877	ENSG00000105366	27181	19_51810615_T_C	19	51810615	T	C	SIGLEC8	-0.0495952	0.00844528	4.29171e-09	33042	OID30261	Olink Explore
Q9Y2E5	MAN2B2	29623	ENSG00000013288	23324	4_6399544_G_A	4	6399544	G	A	MAN2B2	0.325593	0.0572567	1.29634e-08	33942	OID30306	Olink Explore
Q9Y2E5	MAN2B2	29623	ENSG00000013288	23324	4_6432473_T_C	4	6432473	T	C	MAN2B2	-0.309032	0.0436712	1.48013e-12	33942	OID30306	Olink Explore
Q9Y2E5	MAN2B2	29623	ENSG00000013288	23324	4_6481973_C_T	4	6481973	C	T	MAN2B2	0.425661	0.0770022	3.24071e-08	33942	OID30306	Olink Explore
Q9Y2E5	MAN2B2	29623	ENSG00000013288	23324	4_6489755_C_T	4	6489755	C	T	MAN2B2	0.415462	0.0677322	8.57551e-10	33942	OID30306	Olink Explore
Q9Y2E5	MAN2B2	29623	ENSG00000013288	23324	4_6516381_C_T	4	6516381	C	T	MAN2B2	-0.457715	0.0602081	2.91139e-14	33942	OID30306	Olink Explore
Q9Y2E5	MAN2B2	29623	ENSG00000013288	23324	4_6534151_T_C	4	6534151	T	C	MAN2B2	-0.461516	0.0646325	9.28966e-13	33942	OID30306	Olink Explore
Q9Y2E5	MAN2B2	29623	ENSG00000013288	23324	4_6549226_C_T	4	6549226	C	T	MAN2B2	0.54092	0.0558223	3.3243e-22	33942	OID30306	Olink Explore	MAN2B2	0.5524	0.06856	7.80908e-16	35372	9251_28	SomaScan v4
Q9Y2E5	MAN2B2	29623	ENSG00000013288	23324	4_6550232_T_C	4	6550232	T	C	MAN2B2	0.37463	0.007454	1e-199	33942	OID30306	Olink Explore
Q9Y2E5	MAN2B2	29623	ENSG00000013288	23324	4_6552905_A_G	4	6552905	A	G	MAN2B2	-0.874534	0.090302	3.50752e-22	33942	OID30306	Olink Explore	MAN2B2	-0.4178	0.044774	1.04496e-20	35373	9251_28	SomaScan v4
Q9Y2E5	MAN2B2	29623	ENSG00000013288	23324	4_6555151_G_A	4	6555151	G	A	MAN2B2	0.889436	0.127606	3.16519e-12	33942	OID30306	Olink Explore
Q9Y2E5	MAN2B2	29623	ENSG00000013288	23324	4_6574640_C_T	4	6574640	C	T	MAN2B2	0.461649	0.0214391	7.63836e-103	33942	OID30306	Olink Explore
Q9Y2E5	MAN2B2	29623	ENSG00000013288	23324	4_6576769_A_G	4	6576769	A	G	MAN2B2	0.45582	0.0673136	1.2738e-11	33942	OID30306	Olink Explore
Q9Y2E5	MAN2B2	29623	ENSG00000013288	23324	4_6598201_C_A	4	6598201	C	A	MAN2B2	0.531058	0.0789454	1.73301e-11	33942	OID30306	Olink Explore	MAN2B2	-0.4979	0.056374	1.02707e-18	35377	9251_28	SomaScan v4
Q9Y2E5	MAN2B2	29623	ENSG00000013288	23324	4_6600169_T_G	4	6600169	T	G	MAN2B2	0.617136	0.053083	3.04509e-31	33942	OID30306	Olink Explore
Q9Y2E5	MAN2B2	29623	ENSG00000013288	23324	4_6600970_T_C	4	6600970	T	C	MAN2B2	-0.412499	0.0722828	1.15162e-08	33942	OID30306	Olink Explore
Q9Y2E5	MAN2B2	29623	ENSG00000013288	23324	4_6609121_C_T	4	6609121	C	T	MAN2B2	-1.18165	0.0745919	1.6099e-56	33942	OID30306	Olink Explore
Q9Y2E5	MAN2B2	29623	ENSG00000013288	23324	4_6611719_G_A	4	6611719	G	A	MAN2B2	0.509304	0.0712717	8.93923e-13	33942	OID30306	Olink Explore
Q9Y2E5	MAN2B2	29623	ENSG00000013288	23324	4_6613937_G_T	4	6613937	G	T	MAN2B2	-0.468146	0.0832455	1.86926e-08	33942	OID30306	Olink Explore
Q9Y2E5	MAN2B2	29623	ENSG00000013288	23324	4_6615012_T_C	4	6615012	T	C	MAN2B2	-0.333767	0.0570399	4.87237e-09	33942	OID30306	Olink Explore
Q9Y2E5	MAN2B2	29623	ENSG00000013288	23324	4_6615681_T_C	4	6615681	T	C	MAN2B2	-0.921146	0.100768	6.17447e-20	33942	OID30306	Olink Explore
Q9Y2E5	MAN2B2	29623	ENSG00000013288	23324	4_6628198_A_G	4	6628198	A	G	MAN2B2	-0.658863	0.110964	2.89181e-09	33942	OID30306	Olink Explore
Q9Y2E5	MAN2B2	29623	ENSG00000013288	23324	4_6641583_G_A	4	6641583	G	A	MAN2B2	-0.619062	0.108829	1.28227e-08	33942	OID30306	Olink Explore
Q9Y2E5	MAN2B2	29623	ENSG00000013288	23324	4_6642664_G_A	4	6642664	G	A	MAN2B2	-0.103515	0.0100399	6.32121e-25	33942	OID30306	Olink Explore
Q9Y2E5	MAN2B2	29623	ENSG00000013288	23324	4_6670846_G_A	4	6670846	G	A	MAN2B2	-0.881194	0.0944992	1.11096e-20	33942	OID30306	Olink Explore
Q9Y2E5	MAN2B2	29623	ENSG00000013288	23324	4_6675063_G_A	4	6675063	G	A	MAN2B2	-0.96095	0.103251	1.31522e-20	33942	OID30306	Olink Explore
Q9Y2E5	MAN2B2	29623	ENSG00000013288	23324	4_6676400_A_G	4	6676400	A	G	MAN2B2	-0.899928	0.107573	5.97448e-17	33942	OID30306	Olink Explore
Q9Y2E5	MAN2B2	29623	ENSG00000013288	23324	4_6684753_G_A	4	6684753	G	A	MAN2B2	-0.448684	0.0714152	3.32644e-10	33942	OID30306	Olink Explore
Q9Y2E5	MAN2B2	29623	ENSG00000013288	23324	4_6685023_G_A	4	6685023	G	A	MAN2B2	-0.202137	0.0303131	2.58821e-11	33942	OID30306	Olink Explore
Q9Y2E5	MAN2B2	29623	ENSG00000013288	23324	4_6688267_C_T	4	6688267	C	T	MAN2B2	0.32122	0.0421249	2.43276e-14	33942	OID30306	Olink Explore
Q9Y2E5	MAN2B2	29623	ENSG00000013288	23324	4_6706960_G_A	4	6706960	G	A	MAN2B2	-0.109342	0.0144693	4.13048e-14	33942	OID30306	Olink Explore
Q9Y2E5	MAN2B2	29623	ENSG00000013288	23324	4_6731594_G_A	4	6731594	G	A	MAN2B2	-0.370406	0.0513904	5.69115e-13	33942	OID30306	Olink Explore
Q9Y2E5	MAN2B2	29623	ENSG00000013288	23324	4_6732623_G_A	4	6732623	G	A	MAN2B2	0.607951	0.103651	4.48188e-09	33942	OID30306	Olink Explore
Q9Y2E5	MAN2B2	29623	ENSG00000013288	23324	4_6843079_A_G	4	6843079	A	G	MAN2B2	-0.440419	0.0723448	1.14483e-09	33942	OID30306	Olink Explore
Q07617	SPAG1	11212	ENSG00000104450	6674	8_100022746_A_T	8	100022746	A	T	SPAG1	-0.649096	0.116148	2.29013e-08	33874	OID30979	Olink Explore
Q07617	SPAG1	11212	ENSG00000104450	6674	8_100063655_T_C	8	100063655	T	C	SPAG1	-0.710562	0.117882	1.66284e-09	33874	OID30979	Olink Explore
Q07617	SPAG1	11212	ENSG00000104450	6674	8_100109019_A_T	8	100109019	A	T	SPAG1	0.636203	0.0999144	1.92163e-10	33874	OID30979	Olink Explore
Q07617	SPAG1	11212	ENSG00000104450	6674	8_100154441_G_A	8	100154441	G	A	SPAG1	0.525063	0.0917627	1.05296e-08	33874	OID30979	Olink Explore
Q07617	SPAG1	11212	ENSG00000104450	6674	8_100170563_A_G	8	100170563	A	G	SPAG1	-0.447786	0.0672081	2.68906e-11	33874	OID30979	Olink Explore
Q07617	SPAG1	11212	ENSG00000104450	6674	8_100213407_A_G	8	100213407	A	G	SPAG1	-0.597409	0.073663	5.06058e-16	33874	OID30979	Olink Explore
Q07617	SPAG1	11212	ENSG00000104450	6674	8_100220285_G_A	8	100220285	G	A	SPAG1	0.464847	0.0661194	2.05921e-12	33874	OID30979	Olink Explore
Q07617	SPAG1	11212	ENSG00000104450	6674	8_100229410_C_T	8	100229410	C	T	SPAG1	-0.5633	0.0712448	2.64606e-15	33874	OID30979	Olink Explore
Q07617	SPAG1	11212	ENSG00000104450	6674	8_100341925_G_A	8	100341925	G	A	SPAG1	0.425492	0.00859098	1e-199	33874	OID30979	Olink Explore
Q07617	SPAG1	11212	ENSG00000104450	6674	8_100385185_A_G	8	100385185	A	G	SPAG1	-0.578109	0.0930646	5.23432e-10	33874	OID30979	Olink Explore
Q07617	SPAG1	11212	ENSG00000104450	6674	8_100389151_T_C	8	100389151	T	C	SPAG1	0.612589	0.10311	2.83081e-09	33874	OID30979	Olink Explore
Q07617	SPAG1	11212	ENSG00000104450	6674	8_100417710_C_T	8	100417710	C	T	SPAG1	-0.554611	0.0880006	2.9317e-10	33874	OID30979	Olink Explore
Q07617	SPAG1	11212	ENSG00000104450	6674	8_100430938_G_T	8	100430938	G	T	SPAG1	-0.287383	0.0459859	4.12107e-10	33874	OID30979	Olink Explore
Q07617	SPAG1	11212	ENSG00000104450	6674	8_100459746_G_A	8	100459746	G	A	SPAG1	-0.0874194	0.0140012	4.27327e-10	33874	OID30979	Olink Explore
Q07617	SPAG1	11212	ENSG00000104450	6674	8_100494735_G_A	8	100494735	G	A	SPAG1	0.157261	0.0148701	3.86278e-26	33874	OID30979	Olink Explore
Q07617	SPAG1	11212	ENSG00000104450	6674	8_100547795_T_C	8	100547795	T	C	SPAG1	-0.368438	0.0668012	3.47912e-08	33874	OID30979	Olink Explore
Q07617	SPAG1	11212	ENSG00000104450	6674	8_99199406_C_T	8	99199406	C	T	SPAG1	0.523756	0.0890595	4.07887e-09	33874	OID30979	Olink Explore
Q07617	SPAG1	11212	ENSG00000104450	6674	8_99218636_C_T	8	99218636	C	T	SPAG1	-0.445643	0.0723156	7.16143e-10	33874	OID30979	Olink Explore
Q07617	SPAG1	11212	ENSG00000104450	6674	8_99376361_T_C	8	99376361	T	C	SPAG1	-0.540436	0.0779577	4.13714e-12	33874	OID30979	Olink Explore
Q07617	SPAG1	11212	ENSG00000104450	6674	8_99427946_G_T	8	99427946	G	T	SPAG1	-0.523387	0.0910363	8.96603e-09	33874	OID30979	Olink Explore
Q07617	SPAG1	11212	ENSG00000104450	6674	8_99521316_C_T	8	99521316	C	T	SPAG1	-0.676812	0.10897	5.26514e-10	33874	OID30979	Olink Explore
Q07617	SPAG1	11212	ENSG00000104450	6674	8_99584255_C_T	8	99584255	C	T	SPAG1	0.76583	0.125214	9.58407e-10	33874	OID30979	Olink Explore
Q07617	SPAG1	11212	ENSG00000104450	6674	8_99629131_A_G	8	99629131	A	G	SPAG1	-0.491508	0.0844764	5.94511e-09	33874	OID30979	Olink Explore
Q07617	SPAG1	11212	ENSG00000104450	6674	8_99665138_A_G	8	99665138	A	G	SPAG1	-0.475366	0.0743905	1.65726e-10	33874	OID30979	Olink Explore
Q07617	SPAG1	11212	ENSG00000104450	6674	8_99791679_G_T	8	99791679	G	T	SPAG1	-0.215319	0.035558	1.40046e-09	33874	OID30979	Olink Explore
Q07617	SPAG1	11212	ENSG00000104450	6674	8_99872001_T_A	8	99872001	T	A	SPAG1	-0.565536	0.0885453	1.69212e-10	33874	OID30979	Olink Explore
Q07617	SPAG1	11212	ENSG00000104450	6674	8_99888533_C_T	8	99888533	C	T	SPAG1	-0.593545	0.0972734	1.04867e-09	33874	OID30979	Olink Explore
Q07617	SPAG1	11212	ENSG00000104450	6674	8_99900287_G_A	8	99900287	G	A	SPAG1	0.650909	0.086896	6.85173e-14	33874	OID30979	Olink Explore
Q07617	SPAG1	11212	ENSG00000104450	6674	8_99927147_C_T	8	99927147	C	T	SPAG1	0.312886	0.0550353	1.30668e-08	33874	OID30979	Olink Explore
Q07617	SPAG1	11212	ENSG00000104450	6674	8_99951647_T_A	8	99951647	T	A	SPAG1	-0.664351	0.118705	2.18509e-08	33874	OID30979	Olink Explore
Q07617	SPAG1	11212	ENSG00000104450	6674	8_99987347_A_T	8	99987347	A	T	SPAG1	0.312533	0.00787164	1e-199	33874	OID30979	Olink Explore
Q9HC56	PCDH9	8661	ENSG00000184226	5101	13_66375878_C_T	13	66375878	C	T	PCDH9	0.127725	0.0226433	1.69332e-08	33796	OID31516	Olink Explore
Q9HC56	PCDH9	8661	ENSG00000184226	5101	13_66626551_G_A	13	66626551	G	A	PCDH9	0.383383	0.0699158	4.17004e-08	33796	OID31516	Olink Explore
Q9HC56	PCDH9	8661	ENSG00000184226	5101	13_66797960_G_T	13	66797960	G	T	PCDH9	-0.0552676	0.00765737	5.29298e-13	33796	OID31516	Olink Explore
Q9HC56	PCDH9	8661	ENSG00000184226	5101	13_66953112_T_C	13	66953112	T	C	PCDH9	0.119609	0.00790661	1.06267e-51	33796	OID31516	Olink Explore	PCDH9	0.1034	0.008838	1.28292e-31	35340	10558_26	SomaScan v4
Q9HC56	PCDH9	8661	ENSG00000184226	5101	13_67122731_G_A	13	67122731	G	A	PCDH9	-0.182945	0.00829889	1.07895e-107	33796	OID31516	Olink Explore	PCDH9	-0.1454	0.009288	3.10027e-55	35344	10558_26	SomaScan v4
Q9HC56	PCDH9	8661	ENSG00000184226	5101	13_67191899_C_T	13	67191899	C	T	PCDH9	-0.453119	0.0625956	4.52585e-13	33796	OID31516	Olink Explore
Q9HC56	PCDH9	8661	ENSG00000184226	5101	13_67198933_A_C	13	67198933	A	C	PCDH9	-0.344979	0.0456504	4.12572e-14	33796	OID31516	Olink Explore	PCDH9	-0.2875	0.043348	3.30217e-11	35347	10558_26	SomaScan v4
Q9HC56	PCDH9	8661	ENSG00000184226	5101	13_67213864_A_G	13	67213864	A	G	PCDH9	-0.301955	0.0420367	6.81397e-13	33796	OID31516	Olink Explore
Q9HC56	PCDH9	8661	ENSG00000184226	5101	13_67225075_C_T	13	67225075	C	T	PCDH9	-0.468942	0.0776806	1.57195e-09	33796	OID31516	Olink Explore
Q9HC56	PCDH9	8661	ENSG00000184226	5101	13_67234051_G_A	13	67234051	G	A	PCDH9	0.340734	0.0117258	1.1995e-185	33796	OID31516	Olink Explore	PCDH9	0.2932	0.013364	1.07399e-106	35347	10558_26	SomaScan v4
Q9HC56	PCDH9	8661	ENSG00000184226	5101	13_67301225_T_C	13	67301225	T	C	PCDH9	-0.257629	0.0389509	3.73594e-11	33796	OID31516	Olink Explore	PCDH9	-0.3053	0.049047	4.82503e-10	35349	10558_26	SomaScan v4
Q96BQ1	FAM3D	18665	ENSG00000198643	131177	3_58635997_C_T	3	58635997	C	T	FAM3D	0.251703	0.0212784	2.76312e-32	33796	OID31514	Olink Explore
Q96BQ1	FAM3D	18665	ENSG00000198643	131177	3_58653691_C_T	3	58653691	C	T	FAM3D	-1.19864	0.0358982	1e-199	33796	OID31514	Olink Explore
Q96BQ1	FAM3D	18665	ENSG00000198643	131177	3_58656725_A_G	3	58656725	A	G	FAM3D	-0.490144	0.0109519	1e-199	33796	OID31514	Olink Explore
Q8N6P7	IL22RA1	13700	ENSG00000142677	58985	1_23642846_C_T	1	23642846	C	T	IL22RA1	-0.0516101	0.00911779	1.51043e-08	33084	OID20449	Olink Explore
Q8N6P7	IL22RA1	13700	ENSG00000142677	58985	1_24112109_C_T	1	24112109	C	T	IL22RA1	0.358757	0.0567694	2.62325e-10	33084	OID20449	Olink Explore
Q8N6P7	IL22RA1	13700	ENSG00000142677	58985	1_24122929_A_G	1	24122929	A	G	IL22RA1	-0.327202	0.0102541	1e-199	33084	OID20449	Olink Explore
Q8N6P7	IL22RA1	13700	ENSG00000142677	58985	1_24197512_C_T	1	24197512	C	T	IL22RA1	-0.184516	0.0292003	2.63306e-10	33084	OID20449	Olink Explore
Q96IQ7	VSIG2	17149	ENSG00000019102	23584	11_124610851_A_G	11	124610851	A	G	VSIG2	-0.471211	0.0856168	3.7186e-08	33777	OID31371	Olink Explore
Q96IQ7	VSIG2	17149	ENSG00000019102	23584	11_124727748_A_C	11	124727748	A	C	VSIG2	-0.489161	0.0671548	3.23892e-13	33777	OID31371	Olink Explore
Q96IQ7	VSIG2	17149	ENSG00000019102	23584	11_124731504_A_G	11	124731504	A	G	VSIG2	-0.293841	0.0187436	2.17921e-55	33777	OID31371	Olink Explore
Q96IQ7	VSIG2	17149	ENSG00000019102	23584	11_124750251_G_T	11	124750251	G	T	VSIG2	0.213124	0.00838108	1.1995e-142	33777	OID31371	Olink Explore
Q9UEW3	MARCO	6895	ENSG00000019169	8685	2_118933934_A_C	2	118933934	A	C	MARCO	-0.0920797	0.0106982	7.49549e-18	33693	OID20210	Olink Explore
Q9UEW3	MARCO	6895	ENSG00000019169	8685	2_118970896_C_T	2	118970896	C	T	MARCO	-0.340352	0.00997418	1e-199	33693	OID20210	Olink Explore
Q9UEW3	MARCO	6895	ENSG00000019169	8685	2_118994642_A_G	2	118994642	A	G	MARCO	-0.941418	0.0506229	3.41743e-77	33693	OID20210	Olink Explore
Q9UI42	CPA4	15740	ENSG00000128510	51200	7_130038024_A_G	7	130038024	A	G	CPA4	0.104915	0.0136338	1.41286e-14	32508	OID30606	Olink Explore
Q9UI42	CPA4	15740	ENSG00000128510	51200	7_130077302_C_A	7	130077302	C	A	CPA4	-0.500649	0.0713297	2.23769e-12	32508	OID30606	Olink Explore
Q9UI42	CPA4	15740	ENSG00000128510	51200	7_130292282_C_T	7	130292282	C	T	CPA4	-0.446854	0.00932036	1e-199	32508	OID30606	Olink Explore
Q9UI42	CPA4	15740	ENSG00000128510	51200	7_130292466_G_A	7	130292466	G	A	CPA4	-0.660723	0.119938	3.61194e-08	32508	OID30606	Olink Explore
Q9UI42	CPA4	15740	ENSG00000128510	51200	7_130293382_C_T	7	130293382	C	T	CPA4	0.821077	0.123612	3.08674e-11	32508	OID30606	Olink Explore
Q9UI42	CPA4	15740	ENSG00000128510	51200	7_130304358_T_C	7	130304358	T	C	CPA4	0.796393	0.101106	3.35738e-15	32508	OID30606	Olink Explore
Q9UI42	CPA4	15740	ENSG00000128510	51200	7_130308381_G_A	7	130308381	G	A	CPA4	-2.01901	0.0585554	1e-199	32508	OID30606	Olink Explore
Q9UI42	CPA4	15740	ENSG00000128510	51200	7_130312573_G_A	7	130312573	G	A	CPA4	-1.01443	0.129541	4.83949e-15	32508	OID30606	Olink Explore
Q9UI42	CPA4	15740	ENSG00000128510	51200	7_130341560_C_T	7	130341560	C	T	CPA4	0.369249	0.0577778	1.64976e-10	32508	OID30606	Olink Explore
Q9UI42	CPA4	15740	ENSG00000128510	51200	7_130348697_A_G	7	130348697	A	G	CPA4	0.723607	0.0967782	7.60501e-14	32508	OID30606	Olink Explore
Q9UI42	CPA4	15740	ENSG00000128510	51200	7_130352678_C_T	7	130352678	C	T	CPA4	-0.647962	0.0727488	5.25049e-19	32508	OID30606	Olink Explore
Q9UI42	CPA4	15740	ENSG00000128510	51200	7_130357097_G_A	7	130357097	G	A	CPA4	0.386743	0.0651185	2.86662e-09	32508	OID30606	Olink Explore
Q9UI42	CPA4	15740	ENSG00000128510	51200	7_130367065_C_T	7	130367065	C	T	CPA4	-0.621475	0.0976281	1.94348e-10	32508	OID30606	Olink Explore
Q9UI42	CPA4	15740	ENSG00000128510	51200	7_130396502_C_T	7	130396502	C	T	CPA4	-0.623095	0.0848912	2.13698e-13	32508	OID30606	Olink Explore
Q9UI42	CPA4	15740	ENSG00000128510	51200	7_130404810_A_G	7	130404810	A	G	CPA4	-0.622188	0.0504872	6.75305e-35	32508	OID30606	Olink Explore
Q9UI42	CPA4	15740	ENSG00000128510	51200	7_130413270_C_T	7	130413270	C	T	CPA4	0.610877	0.0486767	3.99117e-36	32508	OID30606	Olink Explore
Q9UI42	CPA4	15740	ENSG00000128510	51200	7_130444437_G_A	7	130444437	G	A	CPA4	0.133275	0.0230938	7.87898e-09	32508	OID30606	Olink Explore
Q9UI42	CPA4	15740	ENSG00000128510	51200	7_130458899_C_T	7	130458899	C	T	CPA4	0.612195	0.0550588	1.01485e-28	32508	OID30606	Olink Explore
Q9UI42	CPA4	15740	ENSG00000128510	51200	7_130571868_C_T	7	130571868	C	T	CPA4	0.498653	0.0557666	3.82913e-19	32508	OID30606	Olink Explore
Q9UI42	CPA4	15740	ENSG00000128510	51200	7_130598968_C_T	7	130598968	C	T	CPA4	0.380676	0.0501352	3.12608e-14	32508	OID30606	Olink Explore
Q9UI42	CPA4	15740	ENSG00000128510	51200	7_130626946_C_T	7	130626946	C	T	CPA4	-0.16338	0.0290793	1.92708e-08	32508	OID30606	Olink Explore
Q9UI42	CPA4	15740	ENSG00000128510	51200	7_130658880_C_T	7	130658880	C	T	CPA4	-0.309627	0.0384043	7.48859e-16	32508	OID30606	Olink Explore
Q9UI42	CPA4	15740	ENSG00000128510	51200	7_130662785_T_C	7	130662785	T	C	CPA4	-0.716905	0.118883	1.63599e-09	32508	OID30606	Olink Explore
Q9UI42	CPA4	15740	ENSG00000128510	51200	7_130686902_C_T	7	130686902	C	T	CPA4	-0.657656	0.0962379	8.27752e-12	32508	OID30606	Olink Explore
Q9UI42	CPA4	15740	ENSG00000128510	51200	7_130769269_G_A	7	130769269	G	A	CPA4	0.32554	0.0345818	4.79292e-21	32508	OID30606	Olink Explore
Q9BXJ7	AMN	14604	ENSG00000166126	81693	14_102219846_A_G	14	102219846	A	G	AMN	0.127485	0.00966829	1.05803e-39	33084	OID20492	Olink Explore
Q9BXJ7	AMN	14604	ENSG00000166126	81693	14_102292818_T_C	14	102292818	T	C	AMN	0.297012	0.0517953	9.78926e-09	33084	OID20492	Olink Explore
Q9BXJ7	AMN	14604	ENSG00000166126	81693	14_102294217_C_T	14	102294217	C	T	AMN	-0.605122	0.0644321	5.90881e-21	33084	OID20492	Olink Explore
Q9BXJ7	AMN	14604	ENSG00000166126	81693	14_102542905_A_T	14	102542905	A	T	AMN	0.713423	0.116064	7.90551e-10	33084	OID20492	Olink Explore
Q9BXJ7	AMN	14604	ENSG00000166126	81693	14_102588438_T_C	14	102588438	T	C	AMN	0.567437	0.0742492	2.13304e-14	33084	OID20492	Olink Explore
Q9BXJ7	AMN	14604	ENSG00000166126	81693	14_102609270_C_T	14	102609270	C	T	AMN	-0.602843	0.084105	7.6243e-13	33084	OID20492	Olink Explore
Q9BXJ7	AMN	14604	ENSG00000166126	81693	14_102631953_G_A	14	102631953	G	A	AMN	0.690257	0.125556	3.85008e-08	33084	OID20492	Olink Explore
Q9BXJ7	AMN	14604	ENSG00000166126	81693	14_102718617_G_A	14	102718617	G	A	AMN	0.452635	0.0662982	8.65566e-12	33084	OID20492	Olink Explore
Q9BXJ7	AMN	14604	ENSG00000166126	81693	14_102720769_C_T	14	102720769	C	T	AMN	0.469347	0.0708213	3.42137e-11	33084	OID20492	Olink Explore
Q9BXJ7	AMN	14604	ENSG00000166126	81693	14_102733619_A_G	14	102733619	A	G	AMN	0.662294	0.109445	1.43595e-09	33084	OID20492	Olink Explore
Q9BXJ7	AMN	14604	ENSG00000166126	81693	14_102733865_G_T	14	102733865	G	T	AMN	0.525006	0.074144	1.43219e-12	33084	OID20492	Olink Explore
Q9BXJ7	AMN	14604	ENSG00000166126	81693	14_102740394_A_G	14	102740394	A	G	AMN	-0.646507	0.0989686	6.46994e-11	33084	OID20492	Olink Explore
Q9BXJ7	AMN	14604	ENSG00000166126	81693	14_102771568_T_G	14	102771568	T	G	AMN	-0.520608	0.0909497	1.03966e-08	33084	OID20492	Olink Explore
Q9BXJ7	AMN	14604	ENSG00000166126	81693	14_102782617_C_T	14	102782617	C	T	AMN	0.266944	0.00805338	1e-199	33084	OID20492	Olink Explore
Q9BXJ7	AMN	14604	ENSG00000166126	81693	14_102842116_C_T	14	102842116	C	T	AMN	0.598492	0.0701354	1.42135e-17	33084	OID20492	Olink Explore
Q9BXJ7	AMN	14604	ENSG00000166126	81693	14_102899668_T_A	14	102899668	T	A	AMN	0.589688	0.0985467	2.17942e-09	33084	OID20492	Olink Explore
Q9BXJ7	AMN	14604	ENSG00000166126	81693	14_102953069_G_A	14	102953069	G	A	AMN	-0.365671	0.0657029	2.61361e-08	33084	OID20492	Olink Explore
Q9BXJ7	AMN	14604	ENSG00000166126	81693	14_102972758_A_G	14	102972758	A	G	AMN	-0.631952	0.112888	2.16755e-08	33084	OID20492	Olink Explore
Q9BXJ7	AMN	14604	ENSG00000166126	81693	14_102981641_G_A	14	102981641	G	A	AMN	0.527334	0.0918854	9.52116e-09	33084	OID20492	Olink Explore
Q9BXJ7	AMN	14604	ENSG00000166126	81693	14_103006611_T_C	14	103006611	T	C	AMN	-0.418527	0.0642143	7.14167e-11	33084	OID20492	Olink Explore
Q9BXJ7	AMN	14604	ENSG00000166126	81693	14_103053461_A_G	14	103053461	A	G	AMN	0.321863	0.0160325	1.20476e-89	33084	OID20492	Olink Explore
Q9BXJ7	AMN	14604	ENSG00000166126	81693	14_103068623_G_A	14	103068623	G	A	AMN	-0.270369	0.047589	1.33644e-08	33084	OID20492	Olink Explore
Q9BXJ7	AMN	14604	ENSG00000166126	81693	14_103069200_T_A	14	103069200	T	A	AMN	0.508025	0.0753639	1.57326e-11	33084	OID20492	Olink Explore
Q9BXJ7	AMN	14604	ENSG00000166126	81693	14_103102616_A_T	14	103102616	A	T	AMN	0.454798	0.0457183	2.57751e-23	33084	OID20492	Olink Explore
Q9BXJ7	AMN	14604	ENSG00000166126	81693	14_103102727_A_G	14	103102727	A	G	AMN	0.587734	0.068574	1.02754e-17	33084	OID20492	Olink Explore
Q9BXJ7	AMN	14604	ENSG00000166126	81693	14_103113067_G_A	14	103113067	G	A	AMN	0.433929	0.0672262	1.0839e-10	33084	OID20492	Olink Explore
Q9BXJ7	AMN	14604	ENSG00000166126	81693	14_103130985_A_G	14	103130985	A	G	AMN	-0.146389	0.0131678	1.03514e-28	33084	OID20492	Olink Explore
Q9BXJ7	AMN	14604	ENSG00000166126	81693	14_103150051_A_C	14	103150051	A	C	AMN	0.406021	0.0370746	6.53732e-28	33084	OID20492	Olink Explore
Q9BXJ7	AMN	14604	ENSG00000166126	81693	14_103174515_C_T	14	103174515	C	T	AMN	-0.33627	0.0582242	7.67591e-09	33084	OID20492	Olink Explore
Q9BXJ7	AMN	14604	ENSG00000166126	81693	14_103181849_A_C	14	103181849	A	C	AMN	-0.304173	0.0557114	4.76661e-08	33084	OID20492	Olink Explore
Q9BXJ7	AMN	14604	ENSG00000166126	81693	14_103188678_G_A	14	103188678	G	A	AMN	0.491594	0.0588915	6.97429e-17	33084	OID20492	Olink Explore
Q9BXJ7	AMN	14604	ENSG00000166126	81693	14_103789830_T_G	14	103789830	T	G	AMN	-0.236042	0.034645	9.54773e-12	33084	OID20492	Olink Explore
Q8IXM2	C17ORF49	28737	ENSG00000258315	124944	17_6985286_G_A	17	6985286	G	A	BAP18	-0.112333	0.0137575	3.20775e-16	33853	OID31150	Olink Explore
I3L3R5	CCER2	44662	ENSG00000262484	643669	19_38911656_G_T	19	38911656	G	T	CCER2	-0.917059	0.0527288	9.48855e-68	33042	OID30221	Olink Explore
I3L3R5	CCER2	44662	ENSG00000262484	643669	19_38912292_G_A	19	38912292	G	A	CCER2	0.370617	0.0575016	1.15351e-10	33042	OID30221	Olink Explore
Q8NDI1	EHBP1	29144	ENSG00000115504	23301	2_62508571_A_G	2	62508571	A	G	EHBP1	-0.25971	0.0117779	9.4189e-108	33942	OID30302	Olink Explore
P28907	CD38	1667	ENSG00000004468	952	4_14867289_G_A	4	14867289	G	A	CD38	0.207227	0.0366043	1.50262e-08	33533	OID21316	Olink Explore
P28907	CD38	1667	ENSG00000004468	952	4_15645171_A_G	4	15645171	A	G	CD38	-0.0513532	0.00617582	9.15799e-17	33533	OID21316	Olink Explore
P28907	CD38	1667	ENSG00000004468	952	4_15751628_A_C	4	15751628	A	C	CD38	0.291717	0.0073522	1e-199	33533	OID21316	Olink Explore
P28907	CD38	1667	ENSG00000004468	952	4_15813637_C_A	4	15813637	C	A	CD38	0.537628	0.0882653	1.12176e-09	33533	OID21316	Olink Explore
P28907	CD38	1667	ENSG00000004468	952	4_15908762_A_G	4	15908762	A	G	CD38	-0.093698	0.00625027	8.40234e-51	33533	OID21316	Olink Explore
P28907	CD38	1667	ENSG00000004468	952	4_16080685_A_T	4	16080685	A	T	CD38	-0.0460086	0.00777505	3.26926e-09	33533	OID21316	Olink Explore
P0C7L1	SPINK8	33160	ENSG00000229453	646424	3_47418402_G_A	3	47418402	G	A	SPINK8	-0.449875	0.0681158	3.98658e-11	32862	OID30153	Olink Explore
P0C7L1	SPINK8	33160	ENSG00000229453	646424	3_48022877_T_C	3	48022877	T	C	SPINK8	0.275951	0.00864411	1e-199	32862	OID30153	Olink Explore
P0C7L1	SPINK8	33160	ENSG00000229453	646424	3_48028150_G_A	3	48028150	G	A	SPINK8	-0.466246	0.0384929	9.06567e-34	32862	OID30153	Olink Explore
P0C7L1	SPINK8	33160	ENSG00000229453	646424	3_48166140_C_A	3	48166140	C	A	SPINK8	-0.515785	0.0704646	2.4837e-13	32862	OID30153	Olink Explore
P0C7L1	SPINK8	33160	ENSG00000229453	646424	3_48402583_T_C	3	48402583	T	C	SPINK8	-0.536197	0.0785185	8.55461e-12	32862	OID30153	Olink Explore
P0C7L1	SPINK8	33160	ENSG00000229453	646424	3_48561698_C_T	3	48561698	C	T	SPINK8	0.162624	0.0114614	1.07523e-45	32862	OID30153	Olink Explore
P0C7L1	SPINK8	33160	ENSG00000229453	646424	3_48609741_A_G	3	48609741	A	G	SPINK8	-0.403585	0.0710305	1.33239e-08	32862	OID30153	Olink Explore
P30519	HMOX2	5014	ENSG00000103415	3163	16_4464654_G_A	16	4464654	G	A	HMOX2	-0.120824	0.00860269	8.27942e-45	32922	OID20887	Olink Explore
P31949	S100A11	10488	ENSG00000163191	6282	1_152038249_T_A	1	152038249	T	A	S100A11	0.326343	0.0181556	3.07185e-72	33442	OID20130	Olink Explore
P11226	MBL2	6922	ENSG00000165471	4153	10_52024581_T_C	10	52024581	T	C	MBL2	-0.0776729	0.0139731	2.71738e-08	33493	OID30759	Olink Explore
P11226	MBL2	6922	ENSG00000165471	4153	10_52204434_G_A	10	52204434	G	A	MBL2	-0.736769	0.121127	1.18255e-09	33493	OID30759	Olink Explore
P11226	MBL2	6922	ENSG00000165471	4153	10_52293443_T_C	10	52293443	T	C	MBL2	-0.636147	0.103822	8.93964e-10	33493	OID30759	Olink Explore
P11226	MBL2	6922	ENSG00000165471	4153	10_52320406_G_A	10	52320406	G	A	MBL2	0.44416	0.0743367	2.30118e-09	33493	OID30759	Olink Explore
P11226	MBL2	6922	ENSG00000165471	4153	10_52355708_G_A	10	52355708	G	A	MBL2	-0.545795	0.0644528	2.49345e-17	33493	OID30759	Olink Explore
P11226	MBL2	6922	ENSG00000165471	4153	10_52473275_C_T	10	52473275	C	T	MBL2	0.227149	0.0267529	2.05542e-17	33493	OID30759	Olink Explore
P11226	MBL2	6922	ENSG00000165471	4153	10_52544737_A_C	10	52544737	A	C	MBL2	0.470509	0.0581097	5.63767e-16	33493	OID30759	Olink Explore
P11226	MBL2	6922	ENSG00000165471	4153	10_52560045_A_G	10	52560045	A	G	MBL2	0.424846	0.0765849	2.89981e-08	33493	OID30759	Olink Explore
P11226	MBL2	6922	ENSG00000165471	4153	10_52599163_T_G	10	52599163	T	G	MBL2	-0.80094	0.121003	3.61243e-11	33493	OID30759	Olink Explore
P11226	MBL2	6922	ENSG00000165471	4153	10_52603232_C_T	10	52603232	C	T	MBL2	-0.917485	0.104835	2.10136e-18	33493	OID30759	Olink Explore
P11226	MBL2	6922	ENSG00000165471	4153	10_52606558_C_T	10	52606558	C	T	MBL2	0.42821	0.072854	4.16141e-09	33493	OID30759	Olink Explore
P11226	MBL2	6922	ENSG00000165471	4153	10_52612866_A_C	10	52612866	A	C	MBL2	-0.222427	0.023168	7.94877e-22	33493	OID30759	Olink Explore
P11226	MBL2	6922	ENSG00000165471	4153	10_52641495_A_G	10	52641495	A	G	MBL2	-0.619614	0.10985	1.69488e-08	33493	OID30759	Olink Explore
P11226	MBL2	6922	ENSG00000165471	4153	10_52647256_G_T	10	52647256	G	T	MBL2	-0.45477	0.062848	4.62062e-13	33493	OID30759	Olink Explore
P11226	MBL2	6922	ENSG00000165471	4153	10_52685453_T_C	10	52685453	T	C	MBL2	-0.23582	0.00781761	6.76083e-200	33493	OID30759	Olink Explore
P11226	MBL2	6922	ENSG00000165471	4153	10_52690956_C_T	10	52690956	C	T	MBL2	0.341809	0.00909018	1e-199	33493	OID30759	Olink Explore
P11226	MBL2	6922	ENSG00000165471	4153	10_52746968_G_A	10	52746968	G	A	MBL2	0.665262	0.0728065	6.39735e-20	33493	OID30759	Olink Explore
P11226	MBL2	6922	ENSG00000165471	4153	10_52762503_T_C	10	52762503	T	C	MBL2	0.606436	0.0727043	7.35868e-17	33493	OID30759	Olink Explore
P11226	MBL2	6922	ENSG00000165471	4153	10_52777676_T_G	10	52777676	T	G	MBL2	-0.432281	0.0704474	8.45104e-10	33493	OID30759	Olink Explore
P11226	MBL2	6922	ENSG00000165471	4153	10_52778548_G_A	10	52778548	G	A	MBL2	0.740843	0.0943273	4.03088e-15	33493	OID30759	Olink Explore
P11226	MBL2	6922	ENSG00000165471	4153	10_52782345_C_T	10	52782345	C	T	MBL2	-0.583224	0.0555867	9.38642e-26	33493	OID30759	Olink Explore
P11226	MBL2	6922	ENSG00000165471	4153	10_52791227_A_G	10	52791227	A	G	MBL2	-1.17613	0.126933	1.93821e-20	33493	OID30759	Olink Explore
P11226	MBL2	6922	ENSG00000165471	4153	10_52796565_T_A	10	52796565	T	A	MBL2	-0.755363	0.0548815	4.22377e-43	33493	OID30759	Olink Explore
P11226	MBL2	6922	ENSG00000165471	4153	10_52805614_G_A	10	52805614	G	A	MBL2	0.166735	0.0116414	1.58088e-46	33493	OID30759	Olink Explore
P11226	MBL2	6922	ENSG00000165471	4153	10_52806310_G_A	10	52806310	G	A	MBL2	-1.40175	0.129961	4.01144e-27	33493	OID30759	Olink Explore
P11226	MBL2	6922	ENSG00000165471	4153	10_52830413_A_T	10	52830413	A	T	MBL2	-0.582854	0.0646131	1.86939e-19	33493	OID30759	Olink Explore
P11226	MBL2	6922	ENSG00000165471	4153	10_52845997_C_T	10	52845997	C	T	MBL2	0.681817	0.080618	2.73464e-17	33493	OID30759	Olink Explore
P11226	MBL2	6922	ENSG00000165471	4153	10_52866065_G_A	10	52866065	G	A	MBL2	-0.623265	0.0946749	4.60363e-11	33493	OID30759	Olink Explore
P11226	MBL2	6922	ENSG00000165471	4153	10_52870413_C_T	10	52870413	C	T	MBL2	-1.08726	0.121944	4.82836e-19	33493	OID30759	Olink Explore
P11226	MBL2	6922	ENSG00000165471	4153	10_52886932_G_A	10	52886932	G	A	MBL2	0.675106	0.0849298	1.88018e-15	33493	OID30759	Olink Explore
P11226	MBL2	6922	ENSG00000165471	4153	10_52887376_C_T	10	52887376	C	T	MBL2	0.641515	0.0822004	5.98412e-15	33493	OID30759	Olink Explore
P11226	MBL2	6922	ENSG00000165471	4153	10_52889605_A_G	10	52889605	A	G	MBL2	0.422078	0.0657496	1.36754e-10	33493	OID30759	Olink Explore
P11226	MBL2	6922	ENSG00000165471	4153	10_52911006_G_A	10	52911006	G	A	MBL2	0.241074	0.00880308	4.12098e-165	33493	OID30759	Olink Explore
P11226	MBL2	6922	ENSG00000165471	4153	10_52931641_C_A	10	52931641	C	A	MBL2	0.715593	0.0765312	8.73575e-21	33493	OID30759	Olink Explore
P11226	MBL2	6922	ENSG00000165471	4153	10_52937254_C_T	10	52937254	C	T	MBL2	0.603535	0.0728065	1.13658e-16	33493	OID30759	Olink Explore
P11226	MBL2	6922	ENSG00000165471	4153	10_52941023_A_G	10	52941023	A	G	MBL2	0.0962374	0.00848601	8.24708e-30	33493	OID30759	Olink Explore
P11226	MBL2	6922	ENSG00000165471	4153	10_52965954_A_C	10	52965954	A	C	MBL2	-0.54858	0.0873333	3.35421e-10	33493	OID30759	Olink Explore	MBL2	-0.9869	0.095779	6.7655e-25	35349	3000_66	SomaScan v4
P11226	MBL2	6922	ENSG00000165471	4153	10_52986925_A_G	10	52986925	A	G	MBL2	0.502137	0.0876995	1.03031e-08	33493	OID30759	Olink Explore
P11226	MBL2	6922	ENSG00000165471	4153	10_53080431_C_A	10	53080431	C	A	MBL2	0.142229	0.0181775	5.09683e-15	33493	OID30759	Olink Explore
P11226	MBL2	6922	ENSG00000165471	4153	10_53112471_C_T	10	53112471	C	T	MBL2	-0.375874	0.0450074	6.74683e-17	33493	OID30759	Olink Explore
P11226	MBL2	6922	ENSG00000165471	4153	10_53232765_A_G	10	53232765	A	G	MBL2	-0.674377	0.118765	1.36082e-08	33493	OID30759	Olink Explore
P11226	MBL2	6922	ENSG00000165471	4153	10_53488408_G_A	10	53488408	G	A	MBL2	0.294627	0.0456422	1.08121e-10	33493	OID30759	Olink Explore
P11226	MBL2	6922	ENSG00000165471	4153	10_53575918_G_A	10	53575918	G	A	MBL2	0.225747	0.0353416	1.68543e-10	33493	OID30759	Olink Explore
P20273	CD22	1643	ENSG00000012124	933	19_35309759_G_T	19	35309759	G	T	CD22	-0.294694	0.00868705	1e-199	34049	OID20637	Olink Explore
P20273	CD22	1643	ENSG00000012124	933	19_35342516_C_T	19	35342516	C	T	CD22	0.13779	0.0209687	4.99114e-11	34049	OID20637	Olink Explore
O43561	LAT	18874	ENSG00000213658	27040	16_28495107_C_T	16	28495107	C	T	LAT	0.0627211	0.0111287	1.7408e-08	34049	OID20640	Olink Explore
O95445	APOM	13916	ENSG00000204444	55937	6_31271272_G_T	6	31271272	G	T	APOM	-0.186805	0.0252171	1.28351e-13	33742	OID20374	Olink Explore
O95445	APOM	13916	ENSG00000204444	55937	6_31617915_A_G	6	31617915	A	G	APOM	-0.751381	0.0212557	1e-199	33742	OID20374	Olink Explore
O95445	APOM	13916	ENSG00000204444	55937	6_31977869_C_T	6	31977869	C	T	APOM	-0.0629155	0.00792521	2.04362e-15	33742	OID20374	Olink Explore	APOM	-0.0699	0.008913	4.42486e-15	35429	10445_20	SomaScan v4
O95445	APOM	13916	ENSG00000204444	55937	6_32480709_A_T	6	32480709	A	T	APOM	0.0730882	0.0116507	3.53517e-10	33742	OID20374	Olink Explore
O95445	APOM	13916	ENSG00000204444	55937	6_32539373_G_A	6	32539373	G	A	APOM	0.0881274	0.0100611	1.96562e-18	33742	OID20374	Olink Explore
P30740	SERPINB1	3311	ENSG00000021355	1992	6_2815354_C_T	6	2815354	C	T	SERPINB1	0.10212	0.00983489	2.95053e-25	33551	OID21088	Olink Explore
P30740	SERPINB1	3311	ENSG00000021355	1992	6_2835597_A_G	6	2835597	A	G	SERPINB1	0.0790512	0.00768609	8.23759e-25	33551	OID21088	Olink Explore	SERPINB1	0.0792	0.008228	6.23448e-22	35348	10737_96	SomaScan v4
P30048	PRDX3	9354	ENSG00000165672	10935	10_119196546_G_A	10	119196546	G	A	PRDX3	-0.0644007	0.00816788	3.155e-15	33084	OID20483	Olink Explore
Q8WXW3-4	PIBF1	23352	ENSG00000083535	10464	13_72988511_G_T	13	72988511	G	T	PIBF1	-0.0618154	0.00766962	7.64364e-16	33874	OID31061	Olink Explore
P13747	HLA-E	4962	ENSG00000204592	3133	6_29733092_G_A	6	29733092	G	A	HLA-E	-0.302746	0.0483289	3.74533e-10	33657	OID20532	Olink Explore
P13747	HLA-E	4962	ENSG00000204592	3133	6_29800568_T_C	6	29800568	T	C	HLA-E	-0.25339	0.0423991	2.28239e-09	33657	OID20532	Olink Explore
P13747	HLA-E	4962	ENSG00000204592	3133	6_29876357_T_C	6	29876357	T	C	HLA-E	-0.388449	0.06131	2.36091e-10	33657	OID20532	Olink Explore
P13747	HLA-E	4962	ENSG00000204592	3133	6_29947611_G_T	6	29947611	G	T	HLA-E	-0.345561	0.0224977	3.04369e-53	33657	OID20532	Olink Explore
P13747	HLA-E	4962	ENSG00000204592	3133	6_30324463_T_G	6	30324463	T	G	HLA-E	-0.312463	0.0397419	3.77138e-15	33657	OID20532	Olink Explore
P13747	HLA-E	4962	ENSG00000204592	3133	6_30556837_A_G	6	30556837	A	G	HLA-E	-0.414555	0.0382929	2.59478e-27	33657	OID20532	Olink Explore
P13747	HLA-E	4962	ENSG00000204592	3133	6_31225746_C_T	6	31225746	C	T	HLA-E	0.241336	0.00798521	1.18577e-200	33657	OID20532	Olink Explore
P13747	HLA-E	4962	ENSG00000204592	3133	6_31270982_C_T	6	31270982	C	T	HLA-E	-0.244071	0.00736022	1e-199	33657	OID20532	Olink Explore
P13747	HLA-E	4962	ENSG00000204592	3133	6_31294684_T_C	6	31294684	T	C	HLA-E	-0.148193	0.0145785	2.83596e-24	33657	OID20532	Olink Explore
P13747	HLA-E	4962	ENSG00000204592	3133	6_31389166_A_T	6	31389166	A	T	HLA-E	0.155356	0.0105461	4.07099e-49	33657	OID20532	Olink Explore
Q13361	MFAP5	29673	ENSG00000197614	8076	12_8628908_G_T	12	8628908	G	T	MFAP5	0.132723	0.0164301	6.58112e-16	34090	OID20239	Olink Explore
Q13361	MFAP5	29673	ENSG00000197614	8076	12_8648489_A_G	12	8648489	A	G	MFAP5	-2.68453	0.105033	4.37522e-144	34090	OID20239	Olink Explore
Q13361	MFAP5	29673	ENSG00000197614	8076	12_8662099_C_T	12	8662099	C	T	MFAP5	-1.76955	0.0596996	4.43609e-193	34090	OID20239	Olink Explore
Q13361	MFAP5	29673	ENSG00000197614	8076	12_8674663_C_T	12	8674663	C	T	MFAP5	0.318309	0.0575366	3.16082e-08	34090	OID20239	Olink Explore
Q13361	MFAP5	29673	ENSG00000197614	8076	12_8721138_C_T	12	8721138	C	T	MFAP5	0.259828	0.0455114	1.13593e-08	34090	OID20239	Olink Explore
Q13361	MFAP5	29673	ENSG00000197614	8076	12_8738133_A_G	12	8738133	A	G	MFAP5	0.301415	0.051976	6.66623e-09	34090	OID20239	Olink Explore
Q13361	MFAP5	29673	ENSG00000197614	8076	12_8757657_A_G	12	8757657	A	G	MFAP5	-0.378342	0.064979	5.79656e-09	34090	OID20239	Olink Explore
Q13361	MFAP5	29673	ENSG00000197614	8076	12_8815562_A_C	12	8815562	A	C	MFAP5	-0.127135	0.0109473	3.52614e-31	34090	OID20239	Olink Explore
Q13361	MFAP5	29673	ENSG00000197614	8076	12_8845653_T_C	12	8845653	T	C	MFAP5	-0.472625	0.0814022	6.39646e-09	34090	OID20239	Olink Explore
Q9UK85	DKKL1	16528	ENSG00000104901	27120	19_49104051_T_A	19	49104051	T	A	DKKL1	-0.682308	0.120218	1.38223e-08	33533	OID21313	Olink Explore
Q9UK85	DKKL1	16528	ENSG00000104901	27120	19_49179689_T_C	19	49179689	T	C	DKKL1	-0.941894	0.0952618	4.71954e-23	33533	OID21313	Olink Explore
Q9UK85	DKKL1	16528	ENSG00000104901	27120	19_49179739_G_A	19	49179739	G	A	DKKL1	0.368564	0.0256587	8.69361e-47	33533	OID21313	Olink Explore
Q9UK85	DKKL1	16528	ENSG00000104901	27120	19_49180028_G_A	19	49180028	G	A	DKKL1	0.508356	0.0781953	7.9726e-11	33533	OID21313	Olink Explore
Q9UK85	DKKL1	16528	ENSG00000104901	27120	19_49205743_C_T	19	49205743	C	T	DKKL1	0.548577	0.0633759	4.8899e-18	33533	OID21313	Olink Explore
Q9UK85	DKKL1	16528	ENSG00000104901	27120	19_49211924_C_T	19	49211924	C	T	DKKL1	-0.784135	0.0258777	1e-199	33533	OID21313	Olink Explore
Q9UK85	DKKL1	16528	ENSG00000104901	27120	19_49233087_G_A	19	49233087	G	A	DKKL1	-1.18229	0.104468	1.07795e-29	33533	OID21313	Olink Explore
Q9UK85	DKKL1	16528	ENSG00000104901	27120	19_49243842_G_A	19	49243842	G	A	DKKL1	0.405682	0.0223974	2.5229e-73	33533	OID21313	Olink Explore
Q9UK85	DKKL1	16528	ENSG00000104901	27120	19_49244214_T_A	19	49244214	T	A	DKKL1	0.653653	0.0493954	5.65197e-40	33533	OID21313	Olink Explore
Q9UK85	DKKL1	16528	ENSG00000104901	27120	19_49244688_G_A	19	49244688	G	A	DKKL1	0.46883	0.0262799	3.46577e-71	33533	OID21313	Olink Explore
Q9UK85	DKKL1	16528	ENSG00000104901	27120	19_49245310_G_A	19	49245310	G	A	DKKL1	-1.03065	0.033576	1e-199	33533	OID21313	Olink Explore
Q9UK85	DKKL1	16528	ENSG00000104901	27120	19_49253912_G_A	19	49253912	G	A	DKKL1	0.456074	0.0809287	1.74542e-08	33533	OID21313	Olink Explore
Q9UK85	DKKL1	16528	ENSG00000104901	27120	19_49255078_C_T	19	49255078	C	T	DKKL1	-0.895617	0.0482083	4.83727e-77	33533	OID21313	Olink Explore
Q9UK85	DKKL1	16528	ENSG00000104901	27120	19_49264807_A_T	19	49264807	A	T	DKKL1	-0.869309	0.0229489	1e-199	33533	OID21313	Olink Explore
Q9UK85	DKKL1	16528	ENSG00000104901	27120	19_49267655_C_T	19	49267655	C	T	DKKL1	-1.21272	0.0844005	8.14704e-47	33533	OID21313	Olink Explore
Q9UK85	DKKL1	16528	ENSG00000104901	27120	19_49269855_T_C	19	49269855	T	C	DKKL1	-1.21857	0.0642687	3.6141e-80	33533	OID21313	Olink Explore
Q9UK85	DKKL1	16528	ENSG00000104901	27120	19_49269885_T_C	19	49269885	T	C	DKKL1	-1.052	0.102469	9.97241e-25	33533	OID21313	Olink Explore
Q9UK85	DKKL1	16528	ENSG00000104901	27120	19_49272736_C_T	19	49272736	C	T	DKKL1	0.528736	0.0644632	2.36157e-16	33533	OID21313	Olink Explore
Q9UK85	DKKL1	16528	ENSG00000104901	27120	19_49274827_T_G	19	49274827	T	G	DKKL1	0.505969	0.0326442	3.49382e-54	33533	OID21313	Olink Explore
Q9UK85	DKKL1	16528	ENSG00000104901	27120	19_49278689_T_C	19	49278689	T	C	DKKL1	0.782977	0.091195	9.02402e-18	33533	OID21313	Olink Explore
Q9UK85	DKKL1	16528	ENSG00000104901	27120	19_49279974_A_T	19	49279974	A	T	DKKL1	0.760467	0.0789813	6.06457e-22	33533	OID21313	Olink Explore
Q9UK85	DKKL1	16528	ENSG00000104901	27120	19_49291594_G_A	19	49291594	G	A	DKKL1	-1.03157	0.0910679	9.58738e-30	33533	OID21313	Olink Explore
Q9UK85	DKKL1	16528	ENSG00000104901	27120	19_49291896_G_A	19	49291896	G	A	DKKL1	0.661946	0.0849477	6.57506e-15	33533	OID21313	Olink Explore
Q9UK85	DKKL1	16528	ENSG00000104901	27120	19_49300780_G_T	19	49300780	G	T	DKKL1	0.562982	0.0298802	3.46418e-79	33533	OID21313	Olink Explore
Q9UK85	DKKL1	16528	ENSG00000104901	27120	19_49302289_G_A	19	49302289	G	A	DKKL1	0.772033	0.0762013	4.00498e-24	33533	OID21313	Olink Explore
Q9UK85	DKKL1	16528	ENSG00000104901	27120	19_49304881_C_T	19	49304881	C	T	DKKL1	-0.142222	0.0212777	2.32381e-11	33533	OID21313	Olink Explore
Q9UK85	DKKL1	16528	ENSG00000104901	27120	19_49306384_A_G	19	49306384	A	G	DKKL1	0.630776	0.0239343	4.56037e-153	33533	OID21313	Olink Explore
Q9UK85	DKKL1	16528	ENSG00000104901	27120	19_49316165_T_A	19	49316165	T	A	DKKL1	0.656291	0.0734288	3.971e-19	33533	OID21313	Olink Explore
Q9UK85	DKKL1	16528	ENSG00000104901	27120	19_49320933_C_T	19	49320933	C	T	DKKL1	-0.973807	0.021225	1e-199	33533	OID21313	Olink Explore
Q9UK85	DKKL1	16528	ENSG00000104901	27120	19_49325765_G_T	19	49325765	G	T	DKKL1	0.641937	0.0995653	1.13792e-10	33533	OID21313	Olink Explore
Q9UK85	DKKL1	16528	ENSG00000104901	27120	19_49327904_A_G	19	49327904	A	G	DKKL1	-1.11947	0.0496422	1.31826e-112	33533	OID21313	Olink Explore
Q9UK85	DKKL1	16528	ENSG00000104901	27120	19_49329880_G_A	19	49329880	G	A	DKKL1	-1.01395	0.0647706	3.09599e-55	33533	OID21313	Olink Explore
Q9UK85	DKKL1	16528	ENSG00000104901	27120	19_49331747_C_A	19	49331747	C	A	DKKL1	-0.937241	0.0295902	1e-199	33533	OID21313	Olink Explore
Q9UK85	DKKL1	16528	ENSG00000104901	27120	19_49332427_C_T	19	49332427	C	T	DKKL1	0.580572	0.0363562	2.10136e-57	33533	OID21313	Olink Explore
Q9UK85	DKKL1	16528	ENSG00000104901	27120	19_49335084_G_A	19	49335084	G	A	DKKL1	-1.02924	0.0550797	6.38999e-78	33533	OID21313	Olink Explore
Q9UK85	DKKL1	16528	ENSG00000104901	27120	19_49336950_G_A	19	49336950	G	A	DKKL1	-0.858966	0.103301	9.1622e-17	33533	OID21313	Olink Explore
Q9UK85	DKKL1	16528	ENSG00000104901	27120	19_49337277_G_A	19	49337277	G	A	DKKL1	-1.00645	0.0430225	4.9545e-121	33533	OID21313	Olink Explore
Q9UK85	DKKL1	16528	ENSG00000104901	27120	19_49337460_A_C	19	49337460	A	C	DKKL1	-0.950886	0.025642	1e-199	33533	OID21313	Olink Explore
Q9UK85	DKKL1	16528	ENSG00000104901	27120	19_49339429_C_T	19	49339429	C	T	DKKL1	0.581777	0.0268623	5.14044e-104	33533	OID21313	Olink Explore
Q9UK85	DKKL1	16528	ENSG00000104901	27120	19_49345193_A_G	19	49345193	A	G	DKKL1	0.720283	0.12262	4.25128e-09	33533	OID21313	Olink Explore
Q9UK85	DKKL1	16528	ENSG00000104901	27120	19_49348104_C_T	19	49348104	C	T	DKKL1	-0.984039	0.0724553	5.16892e-42	33533	OID21313	Olink Explore
Q9UK85	DKKL1	16528	ENSG00000104901	27120	19_49348166_A_C	19	49348166	A	C	DKKL1	0.45278	0.0338229	7.22437e-41	33533	OID21313	Olink Explore
Q9UK85	DKKL1	16528	ENSG00000104901	27120	19_49350829_C_T	19	49350829	C	T	DKKL1	-0.822774	0.0272796	7.76247e-200	33533	OID21313	Olink Explore
Q9UK85	DKKL1	16528	ENSG00000104901	27120	19_49353958_T_G	19	49353958	T	G	DKKL1	0.749535	0.089544	5.73324e-17	33533	OID21313	Olink Explore
Q9UK85	DKKL1	16528	ENSG00000104901	27120	19_49356703_G_A	19	49356703	G	A	DKKL1	-0.914274	0.0290715	1e-199	33533	OID21313	Olink Explore
Q9UK85	DKKL1	16528	ENSG00000104901	27120	19_49360108_T_C	19	49360108	T	C	DKKL1	0.645921	0.0608116	2.36265e-26	33533	OID21313	Olink Explore
Q9UK85	DKKL1	16528	ENSG00000104901	27120	19_49361864_C_T	19	49361864	C	T	DKKL1	0.504421	0.0410524	1.06047e-34	33533	OID21313	Olink Explore
Q9UK85	DKKL1	16528	ENSG00000104901	27120	19_49369213_G_A	19	49369213	G	A	DKKL1	1.05646	0.0937353	1.83147e-29	33533	OID21313	Olink Explore
Q9UK85	DKKL1	16528	ENSG00000104901	27120	19_49370888_G_A	19	49370888	G	A	DKKL1	-1.01372	0.0635441	2.71269e-57	33533	OID21313	Olink Explore
Q9UK85	DKKL1	16528	ENSG00000104901	27120	19_49371012_A_G	19	49371012	A	G	DKKL1	0.751251	0.124019	1.38197e-09	33533	OID21313	Olink Explore
Q9UK85	DKKL1	16528	ENSG00000104901	27120	19_49372521_G_A	19	49372521	G	A	DKKL1	0.665111	0.0702928	3.02065e-21	33533	OID21313	Olink Explore
Q9UK85	DKKL1	16528	ENSG00000104901	27120	19_49373749_A_G	19	49373749	A	G	DKKL1	0.744555	0.127354	5.02528e-09	33533	OID21313	Olink Explore
Q9UK85	DKKL1	16528	ENSG00000104901	27120	19_49373803_C_T	19	49373803	C	T	DKKL1	0.558542	0.0461352	9.74316e-34	33533	OID21313	Olink Explore
Q9UK85	DKKL1	16528	ENSG00000104901	27120	19_49375252_T_C	19	49375252	T	C	DKKL1	0.516415	0.0278086	5.58342e-77	33533	OID21313	Olink Explore
Q9UK85	DKKL1	16528	ENSG00000104901	27120	19_49376724_G_A	19	49376724	G	A	DKKL1	-0.970235	0.0969399	1.39701e-23	33533	OID21313	Olink Explore
Q9UK85	DKKL1	16528	ENSG00000104901	27120	19_49378830_G_A	19	49378830	G	A	DKKL1	0.584776	0.0693659	3.44747e-17	33533	OID21313	Olink Explore
Q9UK85	DKKL1	16528	ENSG00000104901	27120	19_49385349_A_G	19	49385349	A	G	DKKL1	0.506196	0.0312327	4.48332e-59	33533	OID21313	Olink Explore
Q9UK85	DKKL1	16528	ENSG00000104901	27120	19_49387601_G_T	19	49387601	G	T	DKKL1	0.586619	0.0435195	2.06681e-41	33533	OID21313	Olink Explore
Q9UK85	DKKL1	16528	ENSG00000104901	27120	19_49388212_C_T	19	49388212	C	T	DKKL1	0.617185	0.0862407	8.2737e-13	33533	OID21313	Olink Explore
Q9UK85	DKKL1	16528	ENSG00000104901	27120	19_49401455_G_A	19	49401455	G	A	DKKL1	-0.914916	0.0915217	1.57543e-23	33533	OID21313	Olink Explore
Q9UK85	DKKL1	16528	ENSG00000104901	27120	19_49402111_A_G	19	49402111	A	G	DKKL1	-1.3565	0.116837	3.65847e-31	33533	OID21313	Olink Explore
Q9UK85	DKKL1	16528	ENSG00000104901	27120	19_49403129_G_A	19	49403129	G	A	DKKL1	0.558727	0.0208402	2.46604e-158	33533	OID21313	Olink Explore
Q9UK85	DKKL1	16528	ENSG00000104901	27120	19_49403383_A_G	19	49403383	A	G	DKKL1	0.64333	0.0408409	6.64202e-56	33533	OID21313	Olink Explore
Q9UK85	DKKL1	16528	ENSG00000104901	27120	19_49406201_T_G	19	49406201	T	G	DKKL1	0.592665	0.0233783	8.72971e-142	33533	OID21313	Olink Explore
Q9UK85	DKKL1	16528	ENSG00000104901	27120	19_49415989_C_T	19	49415989	C	T	DKKL1	0.53007	0.0637692	9.38642e-17	33533	OID21313	Olink Explore
Q9UK85	DKKL1	16528	ENSG00000104901	27120	19_49421597_G_A	19	49421597	G	A	DKKL1	0.498186	0.0205641	1.18577e-129	33533	OID21313	Olink Explore
Q9UK85	DKKL1	16528	ENSG00000104901	27120	19_49422276_A_G	19	49422276	A	G	DKKL1	0.639585	0.0774076	1.42561e-16	33533	OID21313	Olink Explore
Q9UK85	DKKL1	16528	ENSG00000104901	27120	19_49452024_C_T	19	49452024	C	T	DKKL1	0.541509	0.0515536	8.2966e-26	33533	OID21313	Olink Explore
Q9UK85	DKKL1	16528	ENSG00000104901	27120	19_49466234_G_A	19	49466234	G	A	DKKL1	-0.978905	0.0994561	7.37904e-23	33533	OID21313	Olink Explore
Q9UK85	DKKL1	16528	ENSG00000104901	27120	19_49503543_G_A	19	49503543	G	A	DKKL1	0.581837	0.102405	1.33337e-08	33533	OID21313	Olink Explore
Q9UK85	DKKL1	16528	ENSG00000104901	27120	19_50240347_G_A	19	50240347	G	A	DKKL1	0.0538705	0.00944113	1.15704e-08	33533	OID21313	Olink Explore
P48745	CCN3	7885	ENSG00000136999	4856	8_119074014_A_G	8	119074014	A	G	CCN3	0.07654	0.00946369	6.07715e-16	34029	OID20299	Olink Explore
P48745	CCN3	7885	ENSG00000136999	4856	8_119235230_C_T	8	119235230	C	T	CCN3	-0.379647	0.0664268	1.09534e-08	34029	OID20299	Olink Explore
P48745	CCN3	7885	ENSG00000136999	4856	8_119260581_C_A	8	119260581	C	A	CCN3	-0.412426	0.0752416	4.22066e-08	34029	OID20299	Olink Explore
P48745	CCN3	7885	ENSG00000136999	4856	8_119274958_A_G	8	119274958	A	G	CCN3	-0.433486	0.0491816	1.20781e-18	34029	OID20299	Olink Explore
P48745	CCN3	7885	ENSG00000136999	4856	8_119283571_C_T	8	119283571	C	T	CCN3	-0.338689	0.0529959	1.64968e-10	34029	OID20299	Olink Explore
P48745	CCN3	7885	ENSG00000136999	4856	8_119345985_G_A	8	119345985	G	A	CCN3	-0.365387	0.0604084	1.46097e-09	34029	OID20299	Olink Explore
P48745	CCN3	7885	ENSG00000136999	4856	8_119380073_A_C	8	119380073	A	C	CCN3	-0.262863	0.00816421	1e-199	34029	OID20299	Olink Explore
P48745	CCN3	7885	ENSG00000136999	4856	8_119422334_C_T	8	119422334	C	T	CCN3	-0.351289	0.0612572	9.77102e-09	34029	OID20299	Olink Explore
P48745	CCN3	7885	ENSG00000136999	4856	8_119446012_A_C	8	119446012	A	C	CCN3	-0.336711	0.0612538	3.86349e-08	34029	OID20299	Olink Explore
P48745	CCN3	7885	ENSG00000136999	4856	8_119481657_T_C	8	119481657	T	C	CCN3	-0.34978	0.0584566	2.18278e-09	34029	OID20299	Olink Explore
P48745	CCN3	7885	ENSG00000136999	4856	8_119511273_A_G	8	119511273	A	G	CCN3	-0.426639	0.0665727	1.46845e-10	34029	OID20299	Olink Explore
P48745	CCN3	7885	ENSG00000136999	4856	8_119564671_C_A	8	119564671	C	A	CCN3	-0.262921	0.0206087	2.82163e-37	34029	OID20299	Olink Explore
P48745	CCN3	7885	ENSG00000136999	4856	8_119615812_A_G	8	119615812	A	G	CCN3	-0.385157	0.049616	8.30998e-15	34029	OID20299	Olink Explore
P48745	CCN3	7885	ENSG00000136999	4856	8_119987182_T_A	8	119987182	T	A	CCN3	-0.322492	0.0387256	8.24898e-17	34029	OID20299	Olink Explore
P50135	HNMT	5028	ENSG00000150540	3176	2_137673913_C_T	2	137673913	C	T	HNMT	-0.722863	0.102306	1.59845e-12	33258	OID20975	Olink Explore
P50135	HNMT	5028	ENSG00000150540	3176	2_137689166_C_T	2	137689166	C	T	HNMT	-0.771933	0.0223217	1e-199	33258	OID20975	Olink Explore
P50135	HNMT	5028	ENSG00000150540	3176	2_137982974_A_T	2	137982974	A	T	HNMT	0.143124	0.0149577	1.08368e-21	33258	OID20975	Olink Explore
P50135	HNMT	5028	ENSG00000150540	3176	2_137995285_G_T	2	137995285	G	T	HNMT	-1.09374	0.0595098	1.93197e-75	33258	OID20975	Olink Explore
P50135	HNMT	5028	ENSG00000150540	3176	2_137999813_A_G	2	137999813	A	G	HNMT	-1.16806	0.0406111	6.38263e-182	33258	OID20975	Olink Explore
P50135	HNMT	5028	ENSG00000150540	3176	2_138016575_G_A	2	138016575	G	A	HNMT	-1.05303	0.0651558	9.3821e-59	33258	OID20975	Olink Explore
P50135	HNMT	5028	ENSG00000150540	3176	2_138021137_C_T	2	138021137	C	T	HNMT	-0.829086	0.1121	1.40378e-13	33258	OID20975	Olink Explore
P50135	HNMT	5028	ENSG00000150540	3176	2_138037903_C_T	2	138037903	C	T	HNMT	-1.14054	0.0592302	1.25545e-82	33258	OID20975	Olink Explore
P50135	HNMT	5028	ENSG00000150540	3176	2_138051768_C_T	2	138051768	C	T	HNMT	0.282545	0.0377591	7.27445e-14	33258	OID20975	Olink Explore
P50135	HNMT	5028	ENSG00000150540	3176	2_138069947_A_G	2	138069947	A	G	HNMT	0.201971	0.0298037	1.22942e-11	33258	OID20975	Olink Explore
P50135	HNMT	5028	ENSG00000150540	3176	2_138072060_T_A	2	138072060	T	A	HNMT	-0.899246	0.0496892	3.34041e-73	33258	OID20975	Olink Explore
P50135	HNMT	5028	ENSG00000150540	3176	2_138077718_G_A	2	138077718	G	A	HNMT	-0.68799	0.0275791	2.35505e-137	33258	OID20975	Olink Explore
P50135	HNMT	5028	ENSG00000150540	3176	2_138082854_C_T	2	138082854	C	T	HNMT	-1.00816	0.106958	4.27268e-21	33258	OID20975	Olink Explore
P50135	HNMT	5028	ENSG00000150540	3176	2_138083335_A_G	2	138083335	A	G	HNMT	-1.07001	0.132287	6.04088e-16	33258	OID20975	Olink Explore
P50135	HNMT	5028	ENSG00000150540	3176	2_138099805_C_T	2	138099805	C	T	HNMT	-0.626071	0.0359889	8.80846e-68	33258	OID20975	Olink Explore
P50135	HNMT	5028	ENSG00000150540	3176	2_138101831_C_T	2	138101831	C	T	HNMT	0.330891	0.0578536	1.06864e-08	33258	OID20975	Olink Explore
P50135	HNMT	5028	ENSG00000150540	3176	2_138117898_A_C	2	138117898	A	C	HNMT	0.209732	0.0349034	1.86737e-09	33258	OID20975	Olink Explore
P50135	HNMT	5028	ENSG00000150540	3176	2_138175429_C_T	2	138175429	C	T	HNMT	-0.84891	0.0388126	4.79733e-106	33258	OID20975	Olink Explore
P50135	HNMT	5028	ENSG00000150540	3176	2_138302968_T_C	2	138302968	T	C	HNMT	0.187169	0.0307929	1.21437e-09	33258	OID20975	Olink Explore
P50135	HNMT	5028	ENSG00000150540	3176	2_138341207_T_G	2	138341207	T	G	HNMT	-0.795021	0.0816223	2.03095e-22	33258	OID20975	Olink Explore
P50135	HNMT	5028	ENSG00000150540	3176	2_138463516_A_G	2	138463516	A	G	HNMT	0.129738	0.0204462	2.21922e-10	33258	OID20975	Olink Explore
P50135	HNMT	5028	ENSG00000150540	3176	2_138767806_C_T	2	138767806	C	T	HNMT	0.0711815	0.0125143	1.28532e-08	33258	OID20975	Olink Explore
P50135	HNMT	5028	ENSG00000150540	3176	2_138914025_C_T	2	138914025	C	T	HNMT	-0.497318	0.0815954	1.09489e-09	33258	OID20975	Olink Explore
Q96A25	TMEM106A	28288	ENSG00000184988	113277	17_43135128_T_C	17	43135128	T	C	TMEM106A	-0.103856	0.0079333	3.69828e-39	33777	OID31411	Olink Explore
Q8N8E3	CEP112	28514	ENSG00000154240	201134	17_65835093_C_A	17	65835093	C	A	CEP112	0.883695	0.114484	1.17301e-14	32862	OID30115	Olink Explore
Q8N8E3	CEP112	28514	ENSG00000154240	201134	17_65938082_A_C	17	65938082	A	C	CEP112	-0.229079	0.00789455	3.97192e-185	32862	OID30115	Olink Explore
Q8N8E3	CEP112	28514	ENSG00000154240	201134	17_66137575_C_A	17	66137575	C	A	CEP112	0.0473243	0.0078508	1.66047e-09	32862	OID30115	Olink Explore
P00734	F2	3535	ENSG00000180210	2147	11_46564154_A_C	11	46564154	A	C	F2	-0.149939	0.0226566	3.64334e-11	33995	OID30723	Olink Explore
P00734	F2	3535	ENSG00000180210	2147	11_46605201_T_A	11	46605201	T	A	F2	0.146046	0.0204181	8.50354e-13	33995	OID30723	Olink Explore
P00734	F2	3535	ENSG00000180210	2147	11_46721186_G_A	11	46721186	G	A	F2	-0.399511	0.0439123	9.2045e-20	33995	OID30723	Olink Explore
P00734	F2	3535	ENSG00000180210	2147	11_46739505_G_A	11	46739505	G	A	F2	0.730964	0.0372322	8.14517e-86	33995	OID30723	Olink Explore
Q8WWV3	RTN4IP1	18647	ENSG00000130347	84816	6_106629627_G_A	6	106629627	G	A	RTN4IP1	0.0926275	0.00758907	2.90938e-34	33874	OID31030	Olink Explore
Q9H5V8	CDCP1	24357	ENSG00000163814	64866	3_45064721_C_T	3	45064721	C	T	CDCP1	-0.066508	0.00731576	9.80844e-20	33436	OID20940	Olink Explore
Q9H5V8	CDCP1	24357	ENSG00000163814	64866	3_45089233_C_T	3	45089233	C	T	CDCP1	-0.129341	0.00851482	4.10866e-52	33436	OID20940	Olink Explore	CDCP1	-0.1308	0.010839	1.56819e-33	35346	16818_200	SomaScan v4
Q9H5V8	CDCP1	24357	ENSG00000163814	64866	3_45135021_G_A	3	45135021	G	A	CDCP1	-0.283626	0.0088448	1e-199	33436	OID20940	Olink Explore
Q9H5V8	CDCP1	24357	ENSG00000163814	64866	3_45415048_G_A	3	45415048	G	A	CDCP1	-0.0489421	0.00827258	3.29488e-09	33436	OID20940	Olink Explore
O60941	DTNB	3058	ENSG00000138101	1838	2_25630520_T_C	2	25630520	T	C	DTNB	-0.0425655	0.00716658	2.85989e-09	33709	OID31395	Olink Explore
Q9BXN2	CLEC7A	14558	ENSG00000172243	64581	12_10058833_C_T	12	10058833	C	T	CLEC7A	0.235402	0.00780259	5.90201e-200	34049	OID20636	Olink Explore
Q9BXN2	CLEC7A	14558	ENSG00000172243	64581	12_10123309_G_A	12	10123309	G	A	CLEC7A	-1.42842	0.110356	2.54683e-38	34049	OID20636	Olink Explore
Q9BXN2	CLEC7A	14558	ENSG00000172243	64581	12_10132070_T_G	12	10132070	T	G	CLEC7A	-1.44175	0.0925762	1.09977e-54	34049	OID20636	Olink Explore
Q9BXN2	CLEC7A	14558	ENSG00000172243	64581	12_10139583_T_A	12	10139583	T	A	CLEC7A	1.76587	0.135756	1.10611e-38	34049	OID20636	Olink Explore
Q9BXN2	CLEC7A	14558	ENSG00000172243	64581	12_10143502_C_T	12	10143502	C	T	CLEC7A	-1.28263	0.0634727	8.39847e-91	34049	OID20636	Olink Explore
Q9BXN2	CLEC7A	14558	ENSG00000172243	64581	12_10145566_T_A	12	10145566	T	A	CLEC7A	-0.272968	0.00873152	1e-199	34049	OID20636	Olink Explore
Q9BXN2	CLEC7A	14558	ENSG00000172243	64581	12_10167346_G_T	12	10167346	G	T	CLEC7A	-1.07239	0.107923	2.8847e-23	34049	OID20636	Olink Explore
Q9BXN2	CLEC7A	14558	ENSG00000172243	64581	12_10175498_G_A	12	10175498	G	A	CLEC7A	-1.49873	0.115768	2.47628e-38	34049	OID20636	Olink Explore
Q9BXN2	CLEC7A	14558	ENSG00000172243	64581	12_10239023_C_T	12	10239023	C	T	CLEC7A	-1.44098	0.0677685	2.48828e-100	34049	OID20636	Olink Explore
Q9BXN2	CLEC7A	14558	ENSG00000172243	64581	12_10258367_A_C	12	10258367	A	C	CLEC7A	-1.6726	0.140237	8.56643e-33	34049	OID20636	Olink Explore
Q9BXN2	CLEC7A	14558	ENSG00000172243	64581	12_10313360_C_T	12	10313360	C	T	CLEC7A	-0.845281	0.0960466	1.35925e-18	34049	OID20636	Olink Explore
Q9BXN2	CLEC7A	14558	ENSG00000172243	64581	12_10316322_T_A	12	10316322	T	A	CLEC7A	-1.18826	0.0776635	7.6366e-53	34049	OID20636	Olink Explore
Q9BXN2	CLEC7A	14558	ENSG00000172243	64581	12_10336954_T_C	12	10336954	T	C	CLEC7A	0.0881567	0.00958425	3.64418e-20	34049	OID20636	Olink Explore
Q9BXN2	CLEC7A	14558	ENSG00000172243	64581	12_10369997_C_T	12	10369997	C	T	CLEC7A	0.592981	0.0600919	5.73588e-23	34049	OID20636	Olink Explore
Q9BXN2	CLEC7A	14558	ENSG00000172243	64581	12_10387722_T_C	12	10387722	T	C	CLEC7A	-1.02307	0.114986	5.71874e-19	34049	OID20636	Olink Explore
Q9BXN2	CLEC7A	14558	ENSG00000172243	64581	12_10390837_A_T	12	10390837	A	T	CLEC7A	0.0983471	0.0146186	1.72544e-11	34049	OID20636	Olink Explore
Q9BXN2	CLEC7A	14558	ENSG00000172243	64581	12_10394593_C_T	12	10394593	C	T	CLEC7A	-0.547579	0.0528328	3.60081e-25	34049	OID20636	Olink Explore
Q9BXN2	CLEC7A	14558	ENSG00000172243	64581	12_10555131_C_T	12	10555131	C	T	CLEC7A	1.00154	0.0967524	4.11813e-25	34049	OID20636	Olink Explore
Q9BXN2	CLEC7A	14558	ENSG00000172243	64581	12_9185292_G_T	12	9185292	G	T	CLEC7A	-0.797854	0.101195	3.16228e-15	34049	OID20636	Olink Explore
Q9BXN2	CLEC7A	14558	ENSG00000172243	64581	12_9332112_G_A	12	9332112	G	A	CLEC7A	-1.21602	0.103212	4.84395e-32	34049	OID20636	Olink Explore
Q9BXN2	CLEC7A	14558	ENSG00000172243	64581	12_9463623_C_T	12	9463623	C	T	CLEC7A	-0.984359	0.0809321	4.90569e-34	34049	OID20636	Olink Explore
Q9BXN2	CLEC7A	14558	ENSG00000172243	64581	12_9655028_C_T	12	9655028	C	T	CLEC7A	-0.746161	0.0794572	5.95799e-21	34049	OID20636	Olink Explore
Q9BXN2	CLEC7A	14558	ENSG00000172243	64581	12_9663131_C_A	12	9663131	C	A	CLEC7A	-0.753379	0.114562	4.82614e-11	34049	OID20636	Olink Explore
Q9BXN2	CLEC7A	14558	ENSG00000172243	64581	12_9726780_G_T	12	9726780	G	T	CLEC7A	-1.11864	0.136901	3.05492e-16	34049	OID20636	Olink Explore
Q9BXN2	CLEC7A	14558	ENSG00000172243	64581	12_9795413_A_T	12	9795413	A	T	CLEC7A	0.0731522	0.00988308	1.344e-13	34049	OID20636	Olink Explore
Q9BXN2	CLEC7A	14558	ENSG00000172243	64581	12_9959845_G_A	12	9959845	G	A	CLEC7A	0.418824	0.0689363	1.23592e-09	34049	OID20636	Olink Explore
Q9BXN2	CLEC7A	14558	ENSG00000172243	64581	12_9977669_C_T	12	9977669	C	T	CLEC7A	-1.6815	0.126499	2.55505e-40	34049	OID20636	Olink Explore
Q9BXN2	CLEC7A	14558	ENSG00000172243	64581	12_9987071_T_C	12	9987071	T	C	CLEC7A	0.926326	0.0778058	1.10637e-32	34049	OID20636	Olink Explore
Q9UL46	PSME2	9569	ENSG00000100911	5721	14_24141524_T_C	14	24141524	T	C	PSME2	0.104102	0.00842556	4.55198e-35	33314	OID20989	Olink Explore
O14828	SCAMP3	10565	ENSG00000116521	10067	1_155260340_C_T	1	155260340	C	T	SCAMP3	-0.0849939	0.00857321	3.62243e-23	33533	OID21332	Olink Explore
P16035	TIMP2	11821	ENSG00000035862	7077	17_78881413_T_C	17	78881413	T	C	TIMP2	0.0645123	0.00965883	2.40436e-11	33942	OID30318	Olink Explore
P16035	TIMP2	11821	ENSG00000035862	7077	17_78917761_T_C	17	78917761	T	C	TIMP2	0.0932838	0.00759236	1.07004e-34	33942	OID30318	Olink Explore
Q14643	ITPR1	6180	ENSG00000150995	3708	3_4814601_G_A	3	4814601	G	A	ITPR1	-0.137779	0.0117435	8.69961e-32	33042	OID30216	Olink Explore
P05067	APP	620	ENSG00000142192	351	21_26131210_C_A	21	26131210	C	A	APP	-0.0727454	0.00790977	3.68383e-20	33687	OID21070	Olink Explore
Q9Y6A5	TACC3	11524	ENSG00000013810	10460	4_1715444_G_A	4	1715444	G	A	TACC3	-0.111348	0.00775475	9.39291e-47	33533	OID21285	Olink Explore
Q9Y6A5	TACC3	11524	ENSG00000013810	10460	4_1743759_G_A	4	1743759	G	A	TACC3	-0.204165	0.00755534	8.03526e-161	33533	OID21285	Olink Explore
P08833	IGFBP1	5469	ENSG00000146678	3484	7_45889209_T_C	7	45889209	T	C	IGFBP1	-0.0465568	0.00754654	6.85978e-10	34024	OID20246	Olink Explore	IGFBP1	-0.0769	0.008144	3.64083e-21	35346	2771_35	SomaScan v4
O00592	PODXL	9171	ENSG00000128567	5420	7_131328666_C_T	7	131328666	C	T	PODXL	0.825216	0.105013	3.89493e-15	33533	OID21358	Olink Explore
O00592	PODXL	9171	ENSG00000128567	5420	7_131508980_C_T	7	131508980	C	T	PODXL	-0.549068	0.0178869	1e-199	33533	OID21358	Olink Explore
O00592	PODXL	9171	ENSG00000128567	5420	7_131636112_G_A	7	131636112	G	A	PODXL	0.102518	0.0123739	1.18032e-16	33533	OID21358	Olink Explore
Q9P0G3	KLK14	6362	ENSG00000129437	43847	19_50996569_C_A	19	50996569	C	A	KLK14	-0.0824345	0.0076128	2.52522e-27	33966	OID21407	Olink Explore
Q9P0G3	KLK14	6362	ENSG00000129437	43847	19_51036161_G_A	19	51036161	G	A	KLK14	-0.0974245	0.00749213	1.16735e-38	33966	OID21407	Olink Explore
Q9P0G3	KLK14	6362	ENSG00000129437	43847	19_51071215_G_A	19	51071215	G	A	KLK14	0.520497	0.0123564	1e-199	33966	OID21407	Olink Explore
Q9P0G3	KLK14	6362	ENSG00000129437	43847	19_51076377_C_T	19	51076377	C	T	KLK14	0.229693	0.0280948	2.94307e-16	33966	OID21407	Olink Explore
Q9P0G3	KLK14	6362	ENSG00000129437	43847	19_51078155_T_C	19	51078155	T	C	KLK14	-1.49249	0.119609	9.82426e-36	33966	OID21407	Olink Explore
Q9P0G3	KLK14	6362	ENSG00000129437	43847	19_51079935_T_C	19	51079935	T	C	KLK14	0.35554	0.0507787	2.52755e-12	33966	OID21407	Olink Explore
Q9P0G3	KLK14	6362	ENSG00000129437	43847	19_51081808_A_G	19	51081808	A	G	KLK14	0.311925	0.0423178	1.69356e-13	33966	OID21407	Olink Explore
Q9P0G3	KLK14	6362	ENSG00000129437	43847	19_51087400_T_C	19	51087400	T	C	KLK14	-0.529133	0.0603369	1.79226e-18	33966	OID21407	Olink Explore
Q9P0G3	KLK14	6362	ENSG00000129437	43847	19_51088109_C_T	19	51088109	C	T	KLK14	0.160057	0.0247009	9.18544e-11	33966	OID21407	Olink Explore
Q9P0G3	KLK14	6362	ENSG00000129437	43847	19_51092294_T_C	19	51092294	T	C	KLK14	-0.318805	0.011719	5.82103e-163	33966	OID21407	Olink Explore	KLK14	-0.3049	0.013352	2.01372e-115	35373	15544_25	SomaScan v4
Q9P0G3	KLK14	6362	ENSG00000129437	43847	19_51116432_G_A	19	51116432	G	A	KLK14	0.653262	0.0853546	1.95569e-14	33966	OID21407	Olink Explore
Q9P0G3	KLK14	6362	ENSG00000129437	43847	19_51131490_G_A	19	51131490	G	A	KLK14	-0.455604	0.0429401	2.67116e-26	33966	OID21407	Olink Explore
Q9P0G3	KLK14	6362	ENSG00000129437	43847	19_51140020_T_G	19	51140020	T	G	KLK14	0.656932	0.117317	2.14823e-08	33966	OID21407	Olink Explore
Q9P0G3	KLK14	6362	ENSG00000129437	43847	19_51164117_C_T	19	51164117	C	T	KLK14	-0.111199	0.0178304	4.47517e-10	33966	OID21407	Olink Explore
Q5GAN6	RNASE10	19275	ENSG00000182545	338879	14_20413630_C_A	14	20413630	C	A	RNASE10	0.0643737	0.011726	4.02374e-08	33042	OID30238	Olink Explore
Q5GAN6	RNASE10	19275	ENSG00000182545	338879	14_20479864_G_A	14	20479864	G	A	RNASE10	0.509372	0.0454036	3.29913e-29	33042	OID30238	Olink Explore
Q5GAN6	RNASE10	19275	ENSG00000182545	338879	14_20491608_C_T	14	20491608	C	T	RNASE10	-0.369718	0.00874522	1e-199	33042	OID30238	Olink Explore
Q5GAN6	RNASE10	19275	ENSG00000182545	338879	14_20496502_C_T	14	20496502	C	T	RNASE10	1.5298	0.098175	9.58738e-55	33042	OID30238	Olink Explore
Q5GAN6	RNASE10	19275	ENSG00000182545	338879	14_20496837_T_C	14	20496837	T	C	RNASE10	-0.858551	0.0812077	4.0059e-26	33042	OID30238	Olink Explore
Q5GAN6	RNASE10	19275	ENSG00000182545	338879	14_20496904_G_A	14	20496904	G	A	RNASE10	0.601002	0.0838261	7.51969e-13	33042	OID30238	Olink Explore
Q5GAN6	RNASE10	19275	ENSG00000182545	338879	14_20498877_A_C	14	20498877	A	C	RNASE10	0.398537	0.0128381	1e-199	33042	OID30238	Olink Explore
Q5GAN6	RNASE10	19275	ENSG00000182545	338879	14_20500482_T_C	14	20500482	T	C	RNASE10	-0.961546	0.109806	2.00956e-18	33042	OID30238	Olink Explore
Q5GAN6	RNASE10	19275	ENSG00000182545	338879	14_20503916_G_A	14	20503916	G	A	RNASE10	-0.886755	0.113406	5.31129e-15	33042	OID30238	Olink Explore
Q5GAN6	RNASE10	19275	ENSG00000182545	338879	14_20508676_G_A	14	20508676	G	A	RNASE10	0.424252	0.0631163	1.79556e-11	33042	OID30238	Olink Explore
Q5GAN6	RNASE10	19275	ENSG00000182545	338879	14_20511565_G_A	14	20511565	G	A	RNASE10	-0.657627	0.106223	5.97874e-10	33042	OID30238	Olink Explore
Q5GAN6	RNASE10	19275	ENSG00000182545	338879	14_20513175_T_G	14	20513175	T	G	RNASE10	0.59938	0.0939938	1.80821e-10	33042	OID30238	Olink Explore
Q5GAN6	RNASE10	19275	ENSG00000182545	338879	14_20513242_A_G	14	20513242	A	G	RNASE10	0.349979	0.0612143	1.08246e-08	33042	OID30238	Olink Explore
Q5GAN6	RNASE10	19275	ENSG00000182545	338879	14_20513367_C_T	14	20513367	C	T	RNASE10	0.474727	0.0796582	2.52936e-09	33042	OID30238	Olink Explore
Q5GAN6	RNASE10	19275	ENSG00000182545	338879	14_20515610_C_T	14	20515610	C	T	RNASE10	-0.557157	0.076627	3.5678e-13	33042	OID30238	Olink Explore
Q5GAN6	RNASE10	19275	ENSG00000182545	338879	14_20515921_C_T	14	20515921	C	T	RNASE10	-0.877867	0.112955	7.73749e-15	33042	OID30238	Olink Explore
Q5GAN6	RNASE10	19275	ENSG00000182545	338879	14_20518234_G_A	14	20518234	G	A	RNASE10	-0.937833	0.0624316	5.2881e-51	33042	OID30238	Olink Explore
Q5GAN6	RNASE10	19275	ENSG00000182545	338879	14_20522935_T_C	14	20522935	T	C	RNASE10	-0.455546	0.0640647	1.15452e-12	33042	OID30238	Olink Explore
Q5GAN6	RNASE10	19275	ENSG00000182545	338879	14_20528670_C_A	14	20528670	C	A	RNASE10	0.578755	0.0554589	1.70294e-25	33042	OID30238	Olink Explore
Q5GAN6	RNASE10	19275	ENSG00000182545	338879	14_20531181_G_A	14	20531181	G	A	RNASE10	0.859	0.0781275	4.04669e-28	33042	OID30238	Olink Explore
Q5GAN6	RNASE10	19275	ENSG00000182545	338879	14_20538636_C_T	14	20538636	C	T	RNASE10	-0.487245	0.059557	2.81125e-16	33042	OID30238	Olink Explore
Q5GAN6	RNASE10	19275	ENSG00000182545	338879	14_20540047_T_G	14	20540047	T	G	RNASE10	-0.555317	0.0643464	6.12915e-18	33042	OID30238	Olink Explore
Q5GAN6	RNASE10	19275	ENSG00000182545	338879	14_20540961_C_T	14	20540961	C	T	RNASE10	-0.336651	0.0548244	8.22508e-10	33042	OID30238	Olink Explore
Q5GAN6	RNASE10	19275	ENSG00000182545	338879	14_20543334_A_C	14	20543334	A	C	RNASE10	0.405723	0.0697672	6.04951e-09	33042	OID30238	Olink Explore
Q5GAN6	RNASE10	19275	ENSG00000182545	338879	14_20548621_G_A	14	20548621	G	A	RNASE10	-0.484136	0.0781482	5.82505e-10	33042	OID30238	Olink Explore
Q5GAN6	RNASE10	19275	ENSG00000182545	338879	14_20555260_G_T	14	20555260	G	T	RNASE10	-0.720956	0.0635149	7.335e-30	33042	OID30238	Olink Explore
Q5GAN6	RNASE10	19275	ENSG00000182545	338879	14_20568843_T_C	14	20568843	T	C	RNASE10	-0.500848	0.0796826	3.26731e-10	33042	OID30238	Olink Explore
Q5GAN6	RNASE10	19275	ENSG00000182545	338879	14_20578457_A_G	14	20578457	A	G	RNASE10	-0.431103	0.0557054	1.00207e-14	33042	OID30238	Olink Explore
Q5GAN6	RNASE10	19275	ENSG00000182545	338879	14_20613876_A_G	14	20613876	A	G	RNASE10	0.0778516	0.00775727	1.0595e-23	33042	OID30238	Olink Explore
P24592	IGFBP6	5475	ENSG00000167779	3489	12_53089003_A_G	12	53089003	A	G	IGFBP6	0.214976	0.0377699	1.25774e-08	33476	OID20413	Olink Explore
P24592	IGFBP6	5475	ENSG00000167779	3489	12_53099603_C_T	12	53099603	C	T	IGFBP6	-0.126037	0.0101717	2.92415e-35	33476	OID20413	Olink Explore
P24592	IGFBP6	5475	ENSG00000167779	3489	12_53105790_C_A	12	53105790	C	A	IGFBP6	0.104857	0.01551	1.37436e-11	33476	OID20413	Olink Explore
P11684	SCGB1A1	12523	ENSG00000149021	7356	11_62399904_G_A	11	62399904	G	A	SCGB1A1	0.158935	0.00881793	1.26038e-72	33718	OID20688	Olink Explore
P11684	SCGB1A1	12523	ENSG00000149021	7356	11_62418126_A_G	11	62418126	A	G	SCGB1A1	-0.301387	0.0084736	1e-199	33718	OID20688	Olink Explore
P11684	SCGB1A1	12523	ENSG00000149021	7356	11_62449908_T_C	11	62449908	T	C	SCGB1A1	-0.042114	0.00742066	1.38497e-08	33718	OID20688	Olink Explore
Q9BXD5	NPL	16781	ENSG00000135838	80896	1_182705233_C_A	1	182705233	C	A	NPL	-0.661048	0.0828414	1.46724e-15	33942	OID30329	Olink Explore
Q9BXD5	NPL	16781	ENSG00000135838	80896	1_182751941_C_T	1	182751941	C	T	NPL	-1.01369	0.107379	3.71621e-21	33942	OID30329	Olink Explore
Q9BXD5	NPL	16781	ENSG00000135838	80896	1_182791912_G_A	1	182791912	G	A	NPL	-0.430307	0.0613274	2.27405e-12	33942	OID30329	Olink Explore	NPL	-0.4873	0.064514	4.24131e-14	35359	19496_1	SomaScan v4
Q9BXD5	NPL	16781	ENSG00000135838	80896	1_182794470_A_T	1	182794470	A	T	NPL	0.388365	0.0134428	1.58855e-183	33942	OID30329	Olink Explore
Q9BXD5	NPL	16781	ENSG00000135838	80896	1_182796750_C_T	1	182796750	C	T	NPL	-0.374121	0.0377273	3.53102e-23	33942	OID30329	Olink Explore
Q9BXD5	NPL	16781	ENSG00000135838	80896	1_182817212_C_T	1	182817212	C	T	NPL	-1.43132	0.0400527	1e-199	33942	OID30329	Olink Explore
Q9BXD5	NPL	16781	ENSG00000135838	80896	1_182845020_A_T	1	182845020	A	T	NPL	-0.532539	0.0735966	4.62381e-13	33942	OID30329	Olink Explore
Q06520	SULT2A1	11458	ENSG00000105398	6822	19_47850161_T_G	19	47850161	T	G	SULT2A1	-0.295264	0.00973619	1e-199	33657	OID20508	Olink Explore
Q06520	SULT2A1	11458	ENSG00000105398	6822	19_47872440_G_T	19	47872440	G	T	SULT2A1	0.138539	0.0115341	3.09885e-33	33657	OID20508	Olink Explore
P10643	C7	1346	ENSG00000112936	730	5_40145224_A_C	5	40145224	A	C	C7	0.149347	0.0272798	4.38379e-08	33182	OID30766	Olink Explore
P10643	C7	1346	ENSG00000112936	730	5_40164148_T_A	5	40164148	T	A	C7	-0.592769	0.101619	5.43601e-09	33182	OID30766	Olink Explore
P10643	C7	1346	ENSG00000112936	730	5_40257517_C_A	5	40257517	C	A	C7	-0.619653	0.110378	1.97797e-08	33182	OID30766	Olink Explore
P10643	C7	1346	ENSG00000112936	730	5_40375627_T_A	5	40375627	T	A	C7	-0.31174	0.0316799	7.54745e-23	33182	OID30766	Olink Explore
P10643	C7	1346	ENSG00000112936	730	5_40448966_C_T	5	40448966	C	T	C7	-0.365795	0.0628387	5.84346e-09	33182	OID30766	Olink Explore
P10643	C7	1346	ENSG00000112936	730	5_40601150_C_T	5	40601150	C	T	C7	-0.318883	0.0470703	1.24738e-11	33182	OID30766	Olink Explore
P10643	C7	1346	ENSG00000112936	730	5_40635066_C_T	5	40635066	C	T	C7	0.415247	0.0654363	2.21243e-10	33182	OID30766	Olink Explore
P10643	C7	1346	ENSG00000112936	730	5_40657992_T_C	5	40657992	T	C	C7	-0.668181	0.110581	1.51764e-09	33182	OID30766	Olink Explore
P10643	C7	1346	ENSG00000112936	730	5_40668006_T_G	5	40668006	T	G	C7	0.225525	0.0348525	9.74765e-11	33182	OID30766	Olink Explore
P10643	C7	1346	ENSG00000112936	730	5_40693194_A_G	5	40693194	A	G	C7	0.551553	0.0501097	3.53997e-28	33182	OID30766	Olink Explore
P10643	C7	1346	ENSG00000112936	730	5_40770647_G_A	5	40770647	G	A	C7	-0.430764	0.0489757	1.42462e-18	33182	OID30766	Olink Explore
P10643	C7	1346	ENSG00000112936	730	5_40821139_A_T	5	40821139	A	T	C7	-0.261285	0.0359566	3.68468e-13	33182	OID30766	Olink Explore
P10643	C7	1346	ENSG00000112936	730	5_40842804_G_A	5	40842804	G	A	C7	0.372871	0.0301693	4.3401e-35	33182	OID30766	Olink Explore
P10643	C7	1346	ENSG00000112936	730	5_40880215_T_C	5	40880215	T	C	C7	-0.256596	0.0409094	3.55779e-10	33182	OID30766	Olink Explore
P10643	C7	1346	ENSG00000112936	730	5_40913974_C_T	5	40913974	C	T	C7	-0.552231	0.0840365	4.9877e-11	33182	OID30766	Olink Explore
P10643	C7	1346	ENSG00000112936	730	5_40936439_T_C	5	40936439	T	C	C7	-1.46634	0.0484941	1e-199	33182	OID30766	Olink Explore
P10643	C7	1346	ENSG00000112936	730	5_40959520_C_A	5	40959520	C	A	C7	-2.16922	0.0698639	1e-199	33182	OID30766	Olink Explore	C7	-1.7089	0.076196	2.11836e-111	35356	2888_49	SomaScan v4
P10643	C7	1346	ENSG00000112936	730	5_40973865_C_A	5	40973865	C	A	C7	0.508693	0.0787688	1.06062e-10	33182	OID30766	Olink Explore
P10643	C7	1346	ENSG00000112936	730	5_40982930_T_G	5	40982930	T	G	C7	-0.431877	0.0296081	3.42531e-48	33182	OID30766	Olink Explore
P10643	C7	1346	ENSG00000112936	730	5_40984727_G_T	5	40984727	G	T	C7	-0.384073	0.0506223	3.27341e-14	33182	OID30766	Olink Explore
P10643	C7	1346	ENSG00000112936	730	5_40986109_G_A	5	40986109	G	A	C7	0.353226	0.044924	3.75751e-15	33182	OID30766	Olink Explore
P10643	C7	1346	ENSG00000112936	730	5_40988822_G_A	5	40988822	G	A	C7	-1.4392	0.0478554	1.06414e-198	33182	OID30766	Olink Explore
P10643	C7	1346	ENSG00000112936	730	5_41013462_G_T	5	41013462	G	T	C7	-0.37506	0.0447334	5.10152e-17	33182	OID30766	Olink Explore
P10643	C7	1346	ENSG00000112936	730	5_41020394_C_A	5	41020394	C	A	C7	-1.51762	0.0501302	1e-199	33182	OID30766	Olink Explore
P10643	C7	1346	ENSG00000112936	730	5_41039190_G_A	5	41039190	G	A	C7	0.304837	0.0101	4.09261e-200	33182	OID30766	Olink Explore
P10643	C7	1346	ENSG00000112936	730	5_41093128_G_A	5	41093128	G	A	C7	0.599395	0.0962714	4.78189e-10	33182	OID30766	Olink Explore
P10643	C7	1346	ENSG00000112936	730	5_41095360_A_G	5	41095360	A	G	C7	-0.480509	0.0497118	4.2092e-22	33182	OID30766	Olink Explore
P10643	C7	1346	ENSG00000112936	730	5_41097196_A_G	5	41097196	A	G	C7	0.309791	0.037734	2.21411e-16	33182	OID30766	Olink Explore
P10643	C7	1346	ENSG00000112936	730	5_41127891_T_G	5	41127891	T	G	C7	-0.587619	0.0939119	3.92112e-10	33182	OID30766	Olink Explore
P10643	C7	1346	ENSG00000112936	730	5_41160954_G_A	5	41160954	G	A	C7	-0.474923	0.0747698	2.12804e-10	33182	OID30766	Olink Explore
P10643	C7	1346	ENSG00000112936	730	5_41164308_T_C	5	41164308	T	C	C7	0.441652	0.0436337	4.42181e-24	33182	OID30766	Olink Explore
P10643	C7	1346	ENSG00000112936	730	5_41164964_C_T	5	41164964	C	T	C7	-0.416977	0.0617851	1.49039e-11	33182	OID30766	Olink Explore
P10643	C7	1346	ENSG00000112936	730	5_41182293_C_T	5	41182293	C	T	C7	0.474058	0.0770778	7.72948e-10	33182	OID30766	Olink Explore
P10643	C7	1346	ENSG00000112936	730	5_41183082_T_C	5	41183082	T	C	C7	0.629803	0.0547173	1.17301e-30	33182	OID30766	Olink Explore
P10643	C7	1346	ENSG00000112936	730	5_41304407_T_C	5	41304407	T	C	C7	-0.447848	0.0528459	2.35831e-17	33182	OID30766	Olink Explore
P10643	C7	1346	ENSG00000112936	730	5_41364390_T_A	5	41364390	T	A	C7	-0.372022	0.0632073	3.96278e-09	33182	OID30766	Olink Explore
P10643	C7	1346	ENSG00000112936	730	5_41536234_G_A	5	41536234	G	A	C7	0.228253	0.0231927	7.45418e-23	33182	OID30766	Olink Explore
P10643	C7	1346	ENSG00000112936	730	5_41570399_T_A	5	41570399	T	A	C7	-0.734183	0.120148	9.92362e-10	33182	OID30766	Olink Explore
P10643	C7	1346	ENSG00000112936	730	5_41599116_G_A	5	41599116	G	A	C7	0.479118	0.087602	4.51908e-08	33182	OID30766	Olink Explore
P10643	C7	1346	ENSG00000112936	730	5_41798912_C_T	5	41798912	C	T	C7	0.201491	0.0340677	3.33027e-09	33182	OID30766	Olink Explore
P10643	C7	1346	ENSG00000112936	730	5_41865289_T_G	5	41865289	T	G	C7	-0.387284	0.0560354	4.79844e-12	33182	OID30766	Olink Explore
P55285	CDH6	1765	ENSG00000113361	1004	5_30387307_C_T	5	30387307	C	T	CDH6	-0.153827	0.0256384	1.97465e-09	33693	OID20157	Olink Explore
P55285	CDH6	1765	ENSG00000113361	1004	5_30510470_G_A	5	30510470	G	A	CDH6	0.266961	0.0480435	2.74973e-08	33693	OID20157	Olink Explore
P55285	CDH6	1765	ENSG00000113361	1004	5_30593275_G_A	5	30593275	G	A	CDH6	0.257033	0.00759759	1e-199	33693	OID20157	Olink Explore
P55285	CDH6	1765	ENSG00000113361	1004	5_30823047_G_A	5	30823047	G	A	CDH6	-0.384858	0.0149315	1.69434e-146	33693	OID20157	Olink Explore
P55285	CDH6	1765	ENSG00000113361	1004	5_30840852_T_C	5	30840852	T	C	CDH6	-0.335199	0.0610546	4.01597e-08	33693	OID20157	Olink Explore
P55285	CDH6	1765	ENSG00000113361	1004	5_31016330_G_A	5	31016330	G	A	CDH6	0.307418	0.0537116	1.04352e-08	33693	OID20157	Olink Explore
P55285	CDH6	1765	ENSG00000113361	1004	5_31022262_T_G	5	31022262	T	G	CDH6	-0.163414	0.00879811	5.23721e-77	33693	OID20157	Olink Explore
P55285	CDH6	1765	ENSG00000113361	1004	5_31099908_C_A	5	31099908	C	A	CDH6	0.735671	0.056161	3.32124e-39	33693	OID20157	Olink Explore
P55285	CDH6	1765	ENSG00000113361	1004	5_31108300_T_C	5	31108300	T	C	CDH6	0.739766	0.0138153	1e-199	33693	OID20157	Olink Explore
P55285	CDH6	1765	ENSG00000113361	1004	5_31135556_G_A	5	31135556	G	A	CDH6	-0.570497	0.101255	1.75829e-08	33693	OID20157	Olink Explore
P55285	CDH6	1765	ENSG00000113361	1004	5_31165706_A_G	5	31165706	A	G	CDH6	-0.378136	0.0425565	6.36356e-19	33693	OID20157	Olink Explore
P55285	CDH6	1765	ENSG00000113361	1004	5_31174315_A_G	5	31174315	A	G	CDH6	-0.453036	0.0784982	7.86647e-09	33693	OID20157	Olink Explore
P55285	CDH6	1765	ENSG00000113361	1004	5_31229971_C_A	5	31229971	C	A	CDH6	-0.734099	0.123146	2.50409e-09	33693	OID20157	Olink Explore
P55285	CDH6	1765	ENSG00000113361	1004	5_31340523_G_A	5	31340523	G	A	CDH6	0.126441	0.00762232	8.47227e-62	33693	OID20157	Olink Explore
Q92558	WASF1	12732	ENSG00000112290	8936	6_110050802_C_A	6	110050802	C	A	WASF1	-0.0764024	0.0120697	2.44968e-10	33043	OID20091	Olink Explore
Q92558	WASF1	12732	ENSG00000112290	8936	6_110378660_T_C	6	110378660	T	C	WASF1	-0.245928	0.00795813	1e-199	33043	OID20091	Olink Explore
Q92558	WASF1	12732	ENSG00000112290	8936	6_110469943_A_T	6	110469943	A	T	WASF1	-0.0692157	0.0106202	7.15484e-11	33043	OID20091	Olink Explore
Q7Z5L0	VMO1	30387	ENSG00000182853	284013	17_4590241_A_G	17	4590241	A	G	VMO1	-0.605026	0.037287	3.2923e-59	33533	OID21381	Olink Explore
Q7Z5L0	VMO1	30387	ENSG00000182853	284013	17_4660072_A_G	17	4660072	A	G	VMO1	0.668981	0.120151	2.57929e-08	33533	OID21381	Olink Explore
Q7Z5L0	VMO1	30387	ENSG00000182853	284013	17_4662422_C_T	17	4662422	C	T	VMO1	-0.133197	0.010643	6.18159e-36	33533	OID21381	Olink Explore
Q7Z5L0	VMO1	30387	ENSG00000182853	284013	17_4672969_C_T	17	4672969	C	T	VMO1	0.316304	0.0574921	3.76158e-08	33533	OID21381	Olink Explore
Q7Z5L0	VMO1	30387	ENSG00000182853	284013	17_4685419_T_C	17	4685419	T	C	VMO1	0.765745	0.124188	7.00277e-10	33533	OID21381	Olink Explore
Q7Z5L0	VMO1	30387	ENSG00000182853	284013	17_4723451_G_A	17	4723451	G	A	VMO1	0.452304	0.0591106	1.98153e-14	33533	OID21381	Olink Explore
Q7Z5L0	VMO1	30387	ENSG00000182853	284013	17_4734037_G_A	17	4734037	G	A	VMO1	-0.967157	0.0716837	1.74301e-41	33533	OID21381	Olink Explore
Q7Z5L0	VMO1	30387	ENSG00000182853	284013	17_4734750_A_T	17	4734750	A	T	VMO1	-0.410355	0.0683451	1.92318e-09	33533	OID21381	Olink Explore
Q7Z5L0	VMO1	30387	ENSG00000182853	284013	17_4735330_C_T	17	4735330	C	T	VMO1	0.412741	0.0683014	1.51328e-09	33533	OID21381	Olink Explore
Q7Z5L0	VMO1	30387	ENSG00000182853	284013	17_4746490_A_G	17	4746490	A	G	VMO1	0.311602	0.00844107	1e-199	33533	OID21381	Olink Explore
Q7Z5L0	VMO1	30387	ENSG00000182853	284013	17_4755881_G_A	17	4755881	G	A	VMO1	0.622308	0.085961	4.50609e-13	33533	OID21381	Olink Explore
Q7Z5L0	VMO1	30387	ENSG00000182853	284013	17_4757211_C_A	17	4757211	C	A	VMO1	0.615619	0.0582317	4.02346e-26	33533	OID21381	Olink Explore
Q7Z5L0	VMO1	30387	ENSG00000182853	284013	17_4764801_C_T	17	4764801	C	T	VMO1	0.506294	0.0464494	1.15398e-27	33533	OID21381	Olink Explore
Q7Z5L0	VMO1	30387	ENSG00000182853	284013	17_4766335_G_A	17	4766335	G	A	VMO1	0.943482	0.0865377	1.12073e-27	33533	OID21381	Olink Explore
Q7Z5L0	VMO1	30387	ENSG00000182853	284013	17_4777996_T_C	17	4777996	T	C	VMO1	0.433618	0.0688972	3.09985e-10	33533	OID21381	Olink Explore
Q7Z5L0	VMO1	30387	ENSG00000182853	284013	17_4788461_A_C	17	4788461	A	C	VMO1	-1.0406	0.0250828	1e-199	33533	OID21381	Olink Explore
Q7Z5L0	VMO1	30387	ENSG00000182853	284013	17_4807593_G_A	17	4807593	G	A	VMO1	0.759208	0.127377	2.51739e-09	33533	OID21381	Olink Explore
Q7Z5L0	VMO1	30387	ENSG00000182853	284013	17_4813073_G_A	17	4813073	G	A	VMO1	0.507617	0.0324435	3.52614e-55	33533	OID21381	Olink Explore
Q7Z5L0	VMO1	30387	ENSG00000182853	284013	17_4818231_A_C	17	4818231	A	C	VMO1	0.215012	0.0370299	6.38161e-09	33533	OID21381	Olink Explore
Q7Z5L0	VMO1	30387	ENSG00000182853	284013	17_4833269_C_A	17	4833269	C	A	VMO1	0.400132	0.0722669	3.07943e-08	33533	OID21381	Olink Explore
Q7Z5L0	VMO1	30387	ENSG00000182853	284013	17_4847234_A_G	17	4847234	A	G	VMO1	0.377146	0.0340765	1.80053e-28	33533	OID21381	Olink Explore
Q7Z5L0	VMO1	30387	ENSG00000182853	284013	17_4855784_A_G	17	4855784	A	G	VMO1	0.506761	0.0421072	2.32541e-33	33533	OID21381	Olink Explore
Q7Z5L0	VMO1	30387	ENSG00000182853	284013	17_4856564_G_A	17	4856564	G	A	VMO1	0.414614	0.054453	2.65461e-14	33533	OID21381	Olink Explore
Q7Z5L0	VMO1	30387	ENSG00000182853	284013	17_4860837_G_A	17	4860837	G	A	VMO1	-1.02507	0.106844	8.46253e-22	33533	OID21381	Olink Explore
Q7Z5L0	VMO1	30387	ENSG00000182853	284013	17_4875155_T_A	17	4875155	T	A	VMO1	0.472605	0.0746998	2.50421e-10	33533	OID21381	Olink Explore
Q7Z5L0	VMO1	30387	ENSG00000182853	284013	17_4881664_A_C	17	4881664	A	C	VMO1	0.312918	0.0431242	3.98107e-13	33533	OID21381	Olink Explore
Q7Z5L0	VMO1	30387	ENSG00000182853	284013	17_4883450_C_T	17	4883450	C	T	VMO1	0.282528	0.0417355	1.29241e-11	33533	OID21381	Olink Explore
Q7Z5L0	VMO1	30387	ENSG00000182853	284013	17_4883827_C_T	17	4883827	C	T	VMO1	0.382907	0.0471002	4.30626e-16	33533	OID21381	Olink Explore
Q7Z5L0	VMO1	30387	ENSG00000182853	284013	17_4894733_C_T	17	4894733	C	T	VMO1	0.35601	0.0471244	4.19856e-14	33533	OID21381	Olink Explore
Q7Z5L0	VMO1	30387	ENSG00000182853	284013	17_4921551_T_C	17	4921551	T	C	VMO1	0.339382	0.0359036	3.30598e-21	33533	OID21381	Olink Explore
Q7Z5L0	VMO1	30387	ENSG00000182853	284013	17_4924159_G_T	17	4924159	G	T	VMO1	0.388538	0.0597281	7.76426e-11	33533	OID21381	Olink Explore
Q7Z5L0	VMO1	30387	ENSG00000182853	284013	17_4975630_G_A	17	4975630	G	A	VMO1	-0.306842	0.0309829	4.01606e-23	33533	OID21381	Olink Explore
Q7Z5L0	VMO1	30387	ENSG00000182853	284013	17_4983672_C_T	17	4983672	C	T	VMO1	0.367134	0.0465203	2.97577e-15	33533	OID21381	Olink Explore
Q7Z5L0	VMO1	30387	ENSG00000182853	284013	17_4995557_G_A	17	4995557	G	A	VMO1	0.701848	0.110579	2.19498e-10	33533	OID21381	Olink Explore
Q7Z5L0	VMO1	30387	ENSG00000182853	284013	17_5010616_G_A	17	5010616	G	A	VMO1	-0.660306	0.0623781	3.47776e-26	33533	OID21381	Olink Explore
Q7Z5L0	VMO1	30387	ENSG00000182853	284013	17_5020462_G_A	17	5020462	G	A	VMO1	-0.259416	0.0186007	3.30065e-44	33533	OID21381	Olink Explore
Q7Z5L0	VMO1	30387	ENSG00000182853	284013	17_5038796_G_A	17	5038796	G	A	VMO1	0.250341	0.030664	3.24116e-16	33533	OID21381	Olink Explore
Q7Z5L0	VMO1	30387	ENSG00000182853	284013	17_5076961_C_T	17	5076961	C	T	VMO1	0.488927	0.069298	1.72068e-12	33533	OID21381	Olink Explore
Q7Z5L0	VMO1	30387	ENSG00000182853	284013	17_5129078_G_A	17	5129078	G	A	VMO1	0.31832	0.0556918	1.09224e-08	33533	OID21381	Olink Explore
Q7Z5L0	VMO1	30387	ENSG00000182853	284013	17_5133640_G_T	17	5133640	G	T	VMO1	0.461646	0.0728667	2.36592e-10	33533	OID21381	Olink Explore
Q7Z5L0	VMO1	30387	ENSG00000182853	284013	17_5744593_A_G	17	5744593	A	G	VMO1	0.1721	0.0207033	9.35406e-17	33533	OID21381	Olink Explore
O15444	CCL25	10624	ENSG00000131142	6370	19_7708113_G_A	19	7708113	G	A	CCL25	0.117125	0.0205043	1.11522e-08	34049	OID20674	Olink Explore
O15444	CCL25	10624	ENSG00000131142	6370	19_7778869_G_A	19	7778869	G	A	CCL25	0.513075	0.0773961	3.3752e-11	34049	OID20674	Olink Explore
O15444	CCL25	10624	ENSG00000131142	6370	19_7780224_T_G	19	7780224	T	G	CCL25	0.0784884	0.00833438	4.62275e-21	34049	OID20674	Olink Explore
O15444	CCL25	10624	ENSG00000131142	6370	19_7893342_T_C	19	7893342	T	C	CCL25	0.522955	0.0562286	1.39766e-20	34049	OID20674	Olink Explore
O15444	CCL25	10624	ENSG00000131142	6370	19_7909314_G_T	19	7909314	G	T	CCL25	0.881335	0.0783161	2.22382e-29	34049	OID20674	Olink Explore
O15444	CCL25	10624	ENSG00000131142	6370	19_7922894_G_A	19	7922894	G	A	CCL25	0.871168	0.124115	2.23409e-12	34049	OID20674	Olink Explore
O15444	CCL25	10624	ENSG00000131142	6370	19_7948911_A_G	19	7948911	A	G	CCL25	-0.259033	0.00858092	3.49945e-200	34049	OID20674	Olink Explore
O15444	CCL25	10624	ENSG00000131142	6370	19_8025441_C_T	19	8025441	C	T	CCL25	-0.807128	0.104855	1.38676e-14	34049	OID20674	Olink Explore
O15444	CCL25	10624	ENSG00000131142	6370	19_8030028_G_A	19	8030028	G	A	CCL25	1.03522	0.119206	3.81154e-18	34049	OID20674	Olink Explore
O15444	CCL25	10624	ENSG00000131142	6370	19_8055782_C_T	19	8055782	C	T	CCL25	0.389566	0.0073622	1e-199	34049	OID20674	Olink Explore
O15444	CCL25	10624	ENSG00000131142	6370	19_8092285_C_T	19	8092285	C	T	CCL25	0.567509	0.0538799	6.09537e-26	34049	OID20674	Olink Explore
O15444	CCL25	10624	ENSG00000131142	6370	19_8125369_G_A	19	8125369	G	A	CCL25	0.810779	0.114324	1.32221e-12	34049	OID20674	Olink Explore
O15444	CCL25	10624	ENSG00000131142	6370	19_8154330_A_G	19	8154330	A	G	CCL25	-0.154866	0.0232687	2.82228e-11	34049	OID20674	Olink Explore
O15444	CCL25	10624	ENSG00000131142	6370	19_8176350_C_T	19	8176350	C	T	CCL25	0.46943	0.071769	6.11787e-11	34049	OID20674	Olink Explore
O15444	CCL25	10624	ENSG00000131142	6370	19_8246096_C_A	19	8246096	C	A	CCL25	0.331224	0.0575441	8.61271e-09	34049	OID20674	Olink Explore
O15444	CCL25	10624	ENSG00000131142	6370	19_8269498_C_T	19	8269498	C	T	CCL25	0.455415	0.0822904	3.12579e-08	34049	OID20674	Olink Explore
O15444	CCL25	10624	ENSG00000131142	6370	19_8287667_A_G	19	8287667	A	G	CCL25	0.193306	0.0206843	9.14113e-21	34049	OID20674	Olink Explore
O15444	CCL25	10624	ENSG00000131142	6370	19_8294548_T_C	19	8294548	T	C	CCL25	0.345562	0.0567202	1.11237e-09	34049	OID20674	Olink Explore
O15444	CCL25	10624	ENSG00000131142	6370	19_8312074_G_A	19	8312074	G	A	CCL25	0.396639	0.0698381	1.35154e-08	34049	OID20674	Olink Explore
Q16762	TST	12388	ENSG00000128311	7263	22_36862461_T_C	22	36862461	T	C	TST	-0.10793	0.00834253	2.77077e-38	32855	OID20868	Olink Explore
Q16762	TST	12388	ENSG00000128311	7263	22_37073781_G_A	22	37073781	G	A	TST	0.112339	0.0110161	2.02955e-24	32855	OID20868	Olink Explore
Q9NZQ7	CD274	17635	ENSG00000120217	29126	9_4918495_G_A	9	4918495	G	A	CD274	-0.104439	0.0179175	5.57892e-09	33436	OID20966	Olink Explore
Q9NZQ7	CD274	17635	ENSG00000120217	29126	9_5448218_T_C	9	5448218	T	C	CD274	0.311107	0.00797119	1e-199	33436	OID20966	Olink Explore
Q9NZQ7	CD274	17635	ENSG00000120217	29126	9_5497531_A_G	9	5497531	A	G	CD274	0.178631	0.00884156	9.11591e-91	33436	OID20966	Olink Explore
Q9NZQ7	CD274	17635	ENSG00000120217	29126	9_5525828_C_A	9	5525828	C	A	CD274	-0.0703686	0.00879397	1.2249e-15	33436	OID20966	Olink Explore
Q9NZQ7	CD274	17635	ENSG00000120217	29126	9_6064796_G_A	9	6064796	G	A	CD274	0.234304	0.037432	3.86305e-10	33436	OID20966	Olink Explore
Q9NZQ7	CD274	17635	ENSG00000120217	29126	9_6169383_G_A	9	6169383	G	A	CD274	0.14071	0.0211433	2.83139e-11	33436	OID20966	Olink Explore
P35542	SAA4	10516	ENSG00000148965	6291	11_17912948_C_T	11	17912948	C	T	SAA4	-0.433635	0.0522325	1.02353e-16	33995	OID30726	Olink Explore
P35542	SAA4	10516	ENSG00000148965	6291	11_18166242_G_A	11	18166242	G	A	SAA4	1.27824	0.107507	1.33721e-32	33995	OID30726	Olink Explore	SAA4	2.0692	0.071322	4.65586e-185	35384	15516_12	SomaScan v4
P35542	SAA4	10516	ENSG00000148965	6291	11_18179179_T_C	11	18179179	T	C	SAA4	1.97507	0.0957141	1.32739e-94	33995	OID30726	Olink Explore
P35542	SAA4	10516	ENSG00000148965	6291	11_18189795_T_G	11	18189795	T	G	SAA4	0.710573	0.0534989	2.94307e-40	33995	OID30726	Olink Explore
P35542	SAA4	10516	ENSG00000148965	6291	11_18197693_T_C	11	18197693	T	C	SAA4	-0.239845	0.00774768	1e-199	33995	OID30726	Olink Explore
P35542	SAA4	10516	ENSG00000148965	6291	11_18236871_A_G	11	18236871	A	G	SAA4	-1.24676	0.11047	1.53922e-29	33995	OID30726	Olink Explore	SAA4	-2.0113	0.124576	1.228e-58	35383	15516_12	SomaScan v4
P35542	SAA4	10516	ENSG00000148965	6291	11_18237422_T_G	11	18237422	T	G	SAA4	1.21871	0.120866	6.55843e-24	33995	OID30726	Olink Explore
P35542	SAA4	10516	ENSG00000148965	6291	11_18256876_A_C	11	18256876	A	C	SAA4	-0.311678	0.0135092	8.95365e-118	33995	OID30726	Olink Explore	SAA4	-0.576	0.018653	1e-199	35381	15516_12	SomaScan v4
P35542	SAA4	10516	ENSG00000148965	6291	11_18275185_C_T	11	18275185	C	T	SAA4	0.86083	0.0922528	1.04665e-20	33995	OID30726	Olink Explore
P35542	SAA4	10516	ENSG00000148965	6291	11_18537918_C_T	11	18537918	C	T	SAA4	0.702118	0.0546844	9.85598e-38	33995	OID30726	Olink Explore
P35542	SAA4	10516	ENSG00000148965	6291	11_18645350_C_T	11	18645350	C	T	SAA4	0.0866635	0.0154846	2.18389e-08	33995	OID30726	Olink Explore
Q9Y5P4	CERT1	2205	ENSG00000113163	10087	5_75386988_T_C	5	75386988	T	C	CERT	0.100668	0.0139091	4.56773e-13	32922	OID20857	Olink Explore
Q08334	IL10RB	5965	ENSG00000243646	3588	21_33075433_T_G	21	33075433	T	G	IL10RB	-0.100007	0.0168697	3.06309e-09	33848	OID20696	Olink Explore
Q08334	IL10RB	5965	ENSG00000243646	3588	21_33233299_A_G	21	33233299	A	G	IL10RB	0.617609	0.0715339	5.93472e-18	33848	OID20696	Olink Explore
Q08334	IL10RB	5965	ENSG00000243646	3588	21_33267518_G_T	21	33267518	G	T	IL10RB	0.252757	0.00801108	1e-199	33848	OID20696	Olink Explore
Q08334	IL10RB	5965	ENSG00000243646	3588	21_33286045_G_A	21	33286045	G	A	IL10RB	0.521678	0.0906937	8.81495e-09	33848	OID20696	Olink Explore
Q08334	IL10RB	5965	ENSG00000243646	3588	21_33300583_G_A	21	33300583	G	A	IL10RB	-0.280807	0.00929527	1.76604e-200	33848	OID20696	Olink Explore
Q08334	IL10RB	5965	ENSG00000243646	3588	21_33344933_G_A	21	33344933	G	A	IL10RB	0.631301	0.0999348	2.66459e-10	33848	OID20696	Olink Explore
Q08334	IL10RB	5965	ENSG00000243646	3588	21_33352076_A_G	21	33352076	A	G	IL10RB	0.317231	0.0580757	4.69808e-08	33848	OID20696	Olink Explore
Q08334	IL10RB	5965	ENSG00000243646	3588	21_33355060_C_T	21	33355060	C	T	IL10RB	0.517541	0.0875064	3.33235e-09	33848	OID20696	Olink Explore
Q08334	IL10RB	5965	ENSG00000243646	3588	21_33355799_T_C	21	33355799	T	C	IL10RB	0.410163	0.0607915	1.50869e-11	33848	OID20696	Olink Explore
Q08334	IL10RB	5965	ENSG00000243646	3588	21_33367358_G_A	21	33367358	G	A	IL10RB	-0.492394	0.0776318	2.25788e-10	33848	OID20696	Olink Explore
Q08334	IL10RB	5965	ENSG00000243646	3588	21_33367978_G_A	21	33367978	G	A	IL10RB	0.289738	0.0475343	1.09204e-09	33848	OID20696	Olink Explore
Q08334	IL10RB	5965	ENSG00000243646	3588	21_33370156_A_C	21	33370156	A	C	IL10RB	0.721959	0.115817	4.55743e-10	33848	OID20696	Olink Explore
Q08334	IL10RB	5965	ENSG00000243646	3588	21_33384026_T_G	21	33384026	T	G	IL10RB	0.457474	0.0758479	1.6248e-09	33848	OID20696	Olink Explore
Q08334	IL10RB	5965	ENSG00000243646	3588	21_33395918_A_C	21	33395918	A	C	IL10RB	0.325915	0.0515441	2.5646e-10	33848	OID20696	Olink Explore
Q08334	IL10RB	5965	ENSG00000243646	3588	21_33405586_T_G	21	33405586	T	G	IL10RB	0.403735	0.0564694	8.70162e-13	33848	OID20696	Olink Explore
Q08334	IL10RB	5965	ENSG00000243646	3588	21_33424827_C_T	21	33424827	C	T	IL10RB	0.605729	0.0818681	1.37373e-13	33848	OID20696	Olink Explore
Q08334	IL10RB	5965	ENSG00000243646	3588	21_33424958_G_A	21	33424958	G	A	IL10RB	-0.657018	0.115891	1.43397e-08	33848	OID20696	Olink Explore
Q08334	IL10RB	5965	ENSG00000243646	3588	21_33425721_T_C	21	33425721	T	C	IL10RB	0.490477	0.0813242	1.62813e-09	33848	OID20696	Olink Explore
Q08334	IL10RB	5965	ENSG00000243646	3588	21_33430303_C_T	21	33430303	C	T	IL10RB	-0.253134	0.0193186	3.15937e-39	33848	OID20696	Olink Explore
Q08334	IL10RB	5965	ENSG00000243646	3588	21_33440907_G_A	21	33440907	G	A	IL10RB	0.513644	0.0553668	1.74141e-20	33848	OID20696	Olink Explore
Q08334	IL10RB	5965	ENSG00000243646	3588	21_33505305_A_G	21	33505305	A	G	IL10RB	0.538578	0.0909027	3.12723e-09	33848	OID20696	Olink Explore
Q08334	IL10RB	5965	ENSG00000243646	3588	21_33586835_G_T	21	33586835	G	T	IL10RB	0.604687	0.0773387	5.33826e-15	33848	OID20696	Olink Explore
Q08334	IL10RB	5965	ENSG00000243646	3588	21_33590723_T_G	21	33590723	T	G	IL10RB	0.378796	0.0532725	1.15585e-12	33848	OID20696	Olink Explore
Q08334	IL10RB	5965	ENSG00000243646	3588	21_33653860_C_T	21	33653860	C	T	IL10RB	0.576354	0.104558	3.54234e-08	33848	OID20696	Olink Explore
Q08334	IL10RB	5965	ENSG00000243646	3588	21_33719436_A_G	21	33719436	A	G	IL10RB	0.174962	0.0262083	2.45867e-11	33848	OID20696	Olink Explore
Q08334	IL10RB	5965	ENSG00000243646	3588	21_33774082_T_C	21	33774082	T	C	IL10RB	0.399536	0.0722555	3.21159e-08	33848	OID20696	Olink Explore
Q08334	IL10RB	5965	ENSG00000243646	3588	21_33845437_A_C	21	33845437	A	C	IL10RB	0.529431	0.0961485	3.66269e-08	33848	OID20696	Olink Explore
P20774	OGN	8126	ENSG00000106809	4969	9_91483737_C_T	9	91483737	C	T	OGN	0.212143	0.0290596	2.87144e-13	33687	OID21123	Olink Explore
P20774	OGN	8126	ENSG00000106809	4969	9_91815704_C_T	9	91815704	C	T	OGN	-0.135769	0.0172822	3.96643e-15	33687	OID21123	Olink Explore
P20774	OGN	8126	ENSG00000106809	4969	9_91961794_C_T	9	91961794	C	T	OGN	-0.233073	0.0254557	5.38394e-20	33687	OID21123	Olink Explore
P20774	OGN	8126	ENSG00000106809	4969	9_92114581_C_A	9	92114581	C	A	OGN	-0.149897	0.0213659	2.28823e-12	33687	OID21123	Olink Explore
P20774	OGN	8126	ENSG00000106809	4969	9_92130698_G_A	9	92130698	G	A	OGN	0.336538	0.0111445	2.54683e-200	33687	OID21123	Olink Explore
P20774	OGN	8126	ENSG00000106809	4969	9_92135415_A_G	9	92135415	A	G	OGN	-0.308502	0.0492007	3.60396e-10	33687	OID21123	Olink Explore
P20774	OGN	8126	ENSG00000106809	4969	9_92147797_G_T	9	92147797	G	T	OGN	0.392534	0.043127	8.88178e-20	33687	OID21123	Olink Explore
P20774	OGN	8126	ENSG00000106809	4969	9_92158224_C_T	9	92158224	C	T	OGN	0.430591	0.0562996	2.03798e-14	33687	OID21123	Olink Explore
P20774	OGN	8126	ENSG00000106809	4969	9_92173454_A_G	9	92173454	A	G	OGN	0.423464	0.0438612	4.69786e-22	33687	OID21123	Olink Explore
P20774	OGN	8126	ENSG00000106809	4969	9_92173606_C_A	9	92173606	C	A	OGN	-0.359212	0.064723	2.85687e-08	33687	OID21123	Olink Explore
P20774	OGN	8126	ENSG00000106809	4969	9_92196022_A_G	9	92196022	A	G	OGN	-0.312286	0.0347397	2.48828e-19	33687	OID21123	Olink Explore
P20774	OGN	8126	ENSG00000106809	4969	9_92199998_G_A	9	92199998	G	A	OGN	-0.360011	0.0441378	3.44826e-16	33687	OID21123	Olink Explore
P20774	OGN	8126	ENSG00000106809	4969	9_92203257_T_C	9	92203257	T	C	OGN	-0.335416	0.0390424	8.61589e-18	33687	OID21123	Olink Explore
P20774	OGN	8126	ENSG00000106809	4969	9_92220648_C_A	9	92220648	C	A	OGN	0.475329	0.0372772	3.06902e-37	33687	OID21123	Olink Explore
P20774	OGN	8126	ENSG00000106809	4969	9_92260463_C_T	9	92260463	C	T	OGN	0.415636	0.0409013	2.93157e-24	33687	OID21123	Olink Explore
P20774	OGN	8126	ENSG00000106809	4969	9_92331211_C_T	9	92331211	C	T	OGN	0.399909	0.0404781	5.1027e-23	33687	OID21123	Olink Explore
P20774	OGN	8126	ENSG00000106809	4969	9_92340506_T_C	9	92340506	T	C	OGN	-0.313455	0.0367616	1.50591e-17	33687	OID21123	Olink Explore
P20774	OGN	8126	ENSG00000106809	4969	9_92349699_G_A	9	92349699	G	A	OGN	-0.260376	0.0369731	1.8906e-12	33687	OID21123	Olink Explore
P20774	OGN	8126	ENSG00000106809	4969	9_92362992_C_T	9	92362992	C	T	OGN	0.470651	0.0657011	7.86321e-13	33687	OID21123	Olink Explore
P20774	OGN	8126	ENSG00000106809	4969	9_92373654_C_A	9	92373654	C	A	OGN	0.497067	0.0744743	2.48313e-11	33687	OID21123	Olink Explore
P20774	OGN	8126	ENSG00000106809	4969	9_92374563_A_G	9	92374563	A	G	OGN	-0.24867	0.0423847	4.43803e-09	33687	OID21123	Olink Explore
P20774	OGN	8126	ENSG00000106809	4969	9_92396086_G_A	9	92396086	G	A	OGN	0.431578	0.0387568	8.4217e-29	33687	OID21123	Olink Explore
P20774	OGN	8126	ENSG00000106809	4969	9_92415735_A_G	9	92415735	A	G	OGN	-0.319917	0.0409714	5.79696e-15	33687	OID21123	Olink Explore
P20774	OGN	8126	ENSG00000106809	4969	9_92434261_C_T	9	92434261	C	T	OGN	-0.350864	0.0355078	5.01649e-23	33687	OID21123	Olink Explore
P20774	OGN	8126	ENSG00000106809	4969	9_92444868_C_T	9	92444868	C	T	OGN	-0.356953	0.0368737	3.65174e-22	33687	OID21123	Olink Explore
P20774	OGN	8126	ENSG00000106809	4969	9_92446145_T_C	9	92446145	T	C	OGN	0.42161	0.0390827	3.93822e-27	33687	OID21123	Olink Explore
P20774	OGN	8126	ENSG00000106809	4969	9_92465994_G_A	9	92465994	G	A	OGN	0.568828	0.0716198	1.98427e-15	33687	OID21123	Olink Explore
P20774	OGN	8126	ENSG00000106809	4969	9_92474745_A_C	9	92474745	A	C	OGN	0.479862	0.0396504	1.0266e-33	33687	OID21123	Olink Explore
P20774	OGN	8126	ENSG00000106809	4969	9_92478100_A_G	9	92478100	A	G	OGN	0.46448	0.0826348	1.89994e-08	33687	OID21123	Olink Explore	OGN	0.2933	0.041906	2.57691e-12	35359	17224_12	SomaScan v4
P20774	OGN	8126	ENSG00000106809	4969	9_92517372_A_G	9	92517372	A	G	OGN	0.45317	0.0660083	6.63285e-12	33687	OID21123	Olink Explore
P20774	OGN	8126	ENSG00000106809	4969	9_92534425_C_T	9	92534425	C	T	OGN	-0.320741	0.052383	9.18333e-10	33687	OID21123	Olink Explore
P20774	OGN	8126	ENSG00000106809	4969	9_92601062_T_C	9	92601062	T	C	OGN	0.365266	0.0438846	8.55264e-17	33687	OID21123	Olink Explore
P20774	OGN	8126	ENSG00000106809	4969	9_92613166_G_A	9	92613166	G	A	OGN	-0.318858	0.0549473	6.51463e-09	33687	OID21123	Olink Explore
P20774	OGN	8126	ENSG00000106809	4969	9_92641165_C_T	9	92641165	C	T	OGN	0.41334	0.0353865	1.59919e-31	33687	OID21123	Olink Explore
P20774	OGN	8126	ENSG00000106809	4969	9_92650787_C_T	9	92650787	C	T	OGN	-0.359209	0.0393179	6.48037e-20	33687	OID21123	Olink Explore
P20774	OGN	8126	ENSG00000106809	4969	9_92658893_C_T	9	92658893	C	T	OGN	0.419883	0.0355592	3.54977e-32	33687	OID21123	Olink Explore
P20774	OGN	8126	ENSG00000106809	4969	9_92686786_G_A	9	92686786	G	A	OGN	-0.270071	0.0113541	4.64515e-125	33687	OID21123	Olink Explore
P20774	OGN	8126	ENSG00000106809	4969	9_92743263_G_T	9	92743263	G	T	OGN	0.471311	0.0404011	1.90634e-31	33687	OID21123	Olink Explore
P20774	OGN	8126	ENSG00000106809	4969	9_92758226_A_C	9	92758226	A	C	OGN	-0.30595	0.0401324	2.46831e-14	33687	OID21123	Olink Explore
P20774	OGN	8126	ENSG00000106809	4969	9_92773090_C_T	9	92773090	C	T	OGN	0.478013	0.0495981	5.53988e-22	33687	OID21123	Olink Explore
P20774	OGN	8126	ENSG00000106809	4969	9_92778577_A_G	9	92778577	A	G	OGN	-0.281692	0.0448851	3.47744e-10	33687	OID21123	Olink Explore
P20774	OGN	8126	ENSG00000106809	4969	9_92785291_A_C	9	92785291	A	C	OGN	0.218604	0.0337212	9.00949e-11	33687	OID21123	Olink Explore
P20774	OGN	8126	ENSG00000106809	4969	9_92789709_C_T	9	92789709	C	T	OGN	-0.412536	0.0532627	9.53455e-15	33687	OID21123	Olink Explore
P20774	OGN	8126	ENSG00000106809	4969	9_92795698_C_A	9	92795698	C	A	OGN	0.48943	0.0762113	1.34475e-10	33687	OID21123	Olink Explore
P20774	OGN	8126	ENSG00000106809	4969	9_92800354_C_A	9	92800354	C	A	OGN	0.422729	0.0617037	7.33669e-12	33687	OID21123	Olink Explore
P20774	OGN	8126	ENSG00000106809	4969	9_92837516_C_A	9	92837516	C	A	OGN	-0.237518	0.0337728	2.02442e-12	33687	OID21123	Olink Explore
P20774	OGN	8126	ENSG00000106809	4969	9_92866483_A_G	9	92866483	A	G	OGN	0.510783	0.0787948	9.02402e-11	33687	OID21123	Olink Explore
P20774	OGN	8126	ENSG00000106809	4969	9_92880595_C_T	9	92880595	C	T	OGN	0.362171	0.0610749	3.03019e-09	33687	OID21123	Olink Explore
P20774	OGN	8126	ENSG00000106809	4969	9_92976675_C_T	9	92976675	C	T	OGN	0.364787	0.0473221	1.27204e-14	33687	OID21123	Olink Explore
P20774	OGN	8126	ENSG00000106809	4969	9_93123573_C_T	9	93123573	C	T	OGN	-0.178396	0.0206578	5.83311e-18	33687	OID21123	Olink Explore
Q99733	NAP1L4	7640	ENSG00000205531	4676	11_2969463_G_T	11	2969463	G	T	NAP1L4	0.262315	0.00869349	5.236e-200	33728	OID31475	Olink Explore
Q15633	TARBP2	11569	ENSG00000139546	6895	12_54318524_G_A	12	54318524	G	A	TARBP2	0.0498186	0.00757253	4.74133e-11	32922	OID20870	Olink Explore
Q12860	CNTN1	2171	ENSG00000018236	1272	12_40486506_A_T	12	40486506	A	T	CNTN1	0.0732651	0.00746533	9.7949e-23	34090	OID20307	Olink Explore
Q12860	CNTN1	2171	ENSG00000018236	1272	12_40620989_G_A	12	40620989	G	A	CNTN1	0.101311	0.0103814	1.68888e-22	34090	OID20307	Olink Explore
Q12860	CNTN1	2171	ENSG00000018236	1272	12_40651583_C_A	12	40651583	C	A	CNTN1	0.19899	0.0070555	5.28445e-175	34090	OID20307	Olink Explore
Q12860	CNTN1	2171	ENSG00000018236	1272	12_40723834_G_T	12	40723834	G	T	CNTN1	-0.520656	0.0949307	4.14438e-08	34090	OID20307	Olink Explore
Q12860	CNTN1	2171	ENSG00000018236	1272	12_40741806_A_C	12	40741806	A	C	CNTN1	0.514536	0.0860548	2.2428e-09	34090	OID20307	Olink Explore
Q12860	CNTN1	2171	ENSG00000018236	1272	12_40791938_A_G	12	40791938	A	G	CNTN1	-0.570254	0.0967232	3.73035e-09	34090	OID20307	Olink Explore
Q12860	CNTN1	2171	ENSG00000018236	1272	12_40982872_C_A	12	40982872	C	A	CNTN1	-0.177201	0.0274419	1.06566e-10	34090	OID20307	Olink Explore
Q12860	CNTN1	2171	ENSG00000018236	1272	12_41083102_A_G	12	41083102	A	G	CNTN1	-0.314925	0.0190069	1.16815e-61	34090	OID20307	Olink Explore
Q12860	CNTN1	2171	ENSG00000018236	1272	12_41388546_T_C	12	41388546	T	C	CNTN1	-0.201598	0.0342273	3.86242e-09	34090	OID20307	Olink Explore
Q12860	CNTN1	2171	ENSG00000018236	1272	12_41484508_G_A	12	41484508	G	A	CNTN1	0.148441	0.0185586	1.25922e-15	34090	OID20307	Olink Explore
Q8NHP1	AKR7L	24056	ENSG00000211454	246181	1_19070898_C_T	1	19070898	C	T	AKR7L	-0.925241	0.0544882	1.14367e-64	32981	OID30488	Olink Explore
Q8NHP1	AKR7L	24056	ENSG00000211454	246181	1_19282519_C_T	1	19282519	C	T	AKR7L	-0.316627	0.012902	5.40754e-133	32981	OID30488	Olink Explore
Q8NHP1	AKR7L	24056	ENSG00000211454	246181	1_19329073_A_G	1	19329073	A	G	AKR7L	0.220927	0.0380008	6.109e-09	32981	OID30488	Olink Explore
P00797	REN	9958	ENSG00000143839	5972	1_204175727_A_T	1	204175727	A	T	REN	0.097408	0.0124525	5.18322e-15	33693	OID20201	Olink Explore
P00797	REN	9958	ENSG00000143839	5972	1_204179521_G_A	1	204179521	G	A	REN	0.838212	0.0427266	1.08443e-85	33693	OID20201	Olink Explore	REN	1.0733	0.049639	1.10917e-103	35369	3396_54	SomaScan v4
Q9BWV1	BOC	17173	ENSG00000144857	91653	3_113113587_C_A	3	113113587	C	A	BOC	0.0754242	0.00805407	7.6243e-21	33043	OID20116	Olink Explore
Q9BWV1	BOC	17173	ENSG00000144857	91653	3_113234424_C_T	3	113234424	C	T	BOC	1.23839	0.128733	6.59022e-22	33043	OID20116	Olink Explore
Q9BWV1	BOC	17173	ENSG00000144857	91653	3_113251242_G_A	3	113251242	G	A	BOC	-1.3629	0.0833868	4.77529e-60	33043	OID20116	Olink Explore
Q9BWV1	BOC	17173	ENSG00000144857	91653	3_113277371_G_A	3	113277371	G	A	BOC	0.207404	0.0100539	1.4983e-94	33043	OID20116	Olink Explore
Q9BWV1	BOC	17173	ENSG00000144857	91653	3_113287312_A_C	3	113287312	A	C	BOC	-0.461309	0.066245	3.31513e-12	33043	OID20116	Olink Explore
Q9BWV1	BOC	17173	ENSG00000144857	91653	3_113395339_G_A	3	113395339	G	A	BOC	0.129429	0.0150363	7.44903e-18	33043	OID20116	Olink Explore
P56645	PER3	8847	ENSG00000049246	8863	1_7594142_G_A	1	7594142	G	A	PER3	-0.338774	0.0577278	4.39835e-09	32981	OID30511	Olink Explore
P56645	PER3	8847	ENSG00000049246	8863	1_7696673_C_A	1	7696673	C	A	PER3	0.485916	0.0806864	1.71981e-09	32981	OID30511	Olink Explore
P56645	PER3	8847	ENSG00000049246	8863	1_7705645_G_A	1	7705645	G	A	PER3	-0.509639	0.0596646	1.32221e-17	32981	OID30511	Olink Explore
P56645	PER3	8847	ENSG00000049246	8863	1_7714847_A_G	1	7714847	A	G	PER3	0.427751	0.0532042	8.99705e-16	32981	OID30511	Olink Explore
P56645	PER3	8847	ENSG00000049246	8863	1_7748829_G_A	1	7748829	G	A	PER3	0.413912	0.0542103	2.25268e-14	32981	OID30511	Olink Explore
P56645	PER3	8847	ENSG00000049246	8863	1_7770202_T_C	1	7770202	T	C	PER3	-0.329383	0.00957271	1e-199	32981	OID30511	Olink Explore
P56645	PER3	8847	ENSG00000049246	8863	1_7776829_C_T	1	7776829	C	T	PER3	-0.464853	0.0579319	1.02235e-15	32981	OID30511	Olink Explore
P56645	PER3	8847	ENSG00000049246	8863	1_7831212_G_A	1	7831212	G	A	PER3	0.45211	0.0554576	3.56944e-16	32981	OID30511	Olink Explore
P56645	PER3	8847	ENSG00000049246	8863	1_7846313_A_C	1	7846313	A	C	PER3	-0.504931	0.09251	4.81172e-08	32981	OID30511	Olink Explore
P56645	PER3	8847	ENSG00000049246	8863	1_7853385_C_T	1	7853385	C	T	PER3	-0.286572	0.00957364	7.2277e-197	32981	OID30511	Olink Explore
P56645	PER3	8847	ENSG00000049246	8863	1_7863060_A_G	1	7863060	A	G	PER3	-0.407792	0.0671897	1.28499e-09	32981	OID30511	Olink Explore
P56645	PER3	8847	ENSG00000049246	8863	1_7878788_T_C	1	7878788	T	C	PER3	0.522702	0.0718266	3.40643e-13	32981	OID30511	Olink Explore
P56645	PER3	8847	ENSG00000049246	8863	1_7885119_C_T	1	7885119	C	T	PER3	0.456438	0.0528019	5.41128e-18	32981	OID30511	Olink Explore
P56645	PER3	8847	ENSG00000049246	8863	1_7885686_G_A	1	7885686	G	A	PER3	0.516042	0.0705573	2.59717e-13	32981	OID30511	Olink Explore
P56645	PER3	8847	ENSG00000049246	8863	1_7928187_C_T	1	7928187	C	T	PER3	0.533022	0.0826883	1.14723e-10	32981	OID30511	Olink Explore
P56645	PER3	8847	ENSG00000049246	8863	1_7974029_G_A	1	7974029	G	A	PER3	0.519536	0.0473983	5.88031e-28	32981	OID30511	Olink Explore
P56645	PER3	8847	ENSG00000049246	8863	1_8092606_T_C	1	8092606	T	C	PER3	0.57101	0.0737605	9.83332e-15	32981	OID30511	Olink Explore
P56645	PER3	8847	ENSG00000049246	8863	1_8185325_G_A	1	8185325	G	A	PER3	-0.157334	0.0277515	1.43328e-08	32981	OID30511	Olink Explore
Q9P126	CLEC1B	24356	ENSG00000165682	51266	12_9901640_A_T	12	9901640	A	T	CLEC1B	-0.0997812	0.0159974	4.45072e-10	33962	OID21061	Olink Explore
Q9P126	CLEC1B	24356	ENSG00000165682	51266	12_9996104_G_A	12	9996104	G	A	CLEC1B	0.167157	0.0086174	8.08165e-84	33962	OID21061	Olink Explore	CLEC1B	0.1722	0.009737	5.52205e-70	35387	4332_6	SomaScan v4
O00585	CCL21	10620	ENSG00000137077	6366	9_34588022_T_C	9	34588022	T	C	CCL21	0.285337	0.0512181	2.53262e-08	33848	OID20686	Olink Explore
O00585	CCL21	10620	ENSG00000137077	6366	9_34723038_C_A	9	34723038	C	A	CCL21	-0.103174	0.00794442	1.45011e-38	33848	OID20686	Olink Explore
O00585	CCL21	10620	ENSG00000137077	6366	9_34992077_T_G	9	34992077	T	G	CCL21	-0.0524792	0.00795703	4.24326e-11	33848	OID20686	Olink Explore
P01031	C5	1331	ENSG00000106804	727	9_121118921_T_C	9	121118921	T	C	C5	-0.142986	0.00765242	6.54787e-78	33995	OID30744	Olink Explore
P78552	IL13RA1	5974	ENSG00000131724	3597	X_118074034_C_T	X	118074034	C	T	IL13RA1	0.101635	0.0151647	2.05494e-11	33456	OID21504	Olink Explore
P78552	IL13RA1	5974	ENSG00000131724	3597	X_118399983_G_A	X	118399983	G	A	IL13RA1	-0.123344	0.0175084	1.85652e-12	33456	OID21504	Olink Explore
P78552	IL13RA1	5974	ENSG00000131724	3597	X_118475707_C_T	X	118475707	C	T	IL13RA1	0.343577	0.0104667	1e-199	33456	OID21504	Olink Explore
P78552	IL13RA1	5974	ENSG00000131724	3597	X_118476113_G_A	X	118476113	G	A	IL13RA1	0.652963	0.0435327	7.4131e-51	33456	OID21504	Olink Explore
P78552	IL13RA1	5974	ENSG00000131724	3597	X_118483799_G_T	X	118483799	G	T	IL13RA1	0.635277	0.068666	2.20953e-20	33456	OID21504	Olink Explore
P78552	IL13RA1	5974	ENSG00000131724	3597	X_118499889_G_A	X	118499889	G	A	IL13RA1	0.626828	0.106576	4.0649e-09	33456	OID21504	Olink Explore
P78552	IL13RA1	5974	ENSG00000131724	3597	X_118508787_C_A	X	118508787	C	A	IL13RA1	0.666128	0.0394756	6.94225e-64	33456	OID21504	Olink Explore
P78552	IL13RA1	5974	ENSG00000131724	3597	X_118526509_C_T	X	118526509	C	T	IL13RA1	0.62337	0.0370251	1.32038e-63	33456	OID21504	Olink Explore
P78552	IL13RA1	5974	ENSG00000131724	3597	X_118536446_C_T	X	118536446	C	T	IL13RA1	-0.235672	0.0417844	1.69867e-08	33456	OID21504	Olink Explore
P78552	IL13RA1	5974	ENSG00000131724	3597	X_118544229_C_T	X	118544229	C	T	IL13RA1	0.64809	0.0467003	8.65366e-44	33456	OID21504	Olink Explore
P78552	IL13RA1	5974	ENSG00000131724	3597	X_118550050_G_A	X	118550050	G	A	IL13RA1	0.463115	0.0834872	2.90376e-08	33456	OID21504	Olink Explore
P78552	IL13RA1	5974	ENSG00000131724	3597	X_118591878_C_T	X	118591878	C	T	IL13RA1	-0.377885	0.028403	2.18172e-40	33456	OID21504	Olink Explore
P78552	IL13RA1	5974	ENSG00000131724	3597	X_118600409_T_A	X	118600409	T	A	IL13RA1	0.68195	0.0422982	1.7746e-58	33456	OID21504	Olink Explore
P78552	IL13RA1	5974	ENSG00000131724	3597	X_118631646_T_A	X	118631646	T	A	IL13RA1	-0.410038	0.0671807	1.03765e-09	33456	OID21504	Olink Explore
P78552	IL13RA1	5974	ENSG00000131724	3597	X_118637207_G_A	X	118637207	G	A	IL13RA1	-0.172611	0.0294351	4.51544e-09	33456	OID21504	Olink Explore
P78552	IL13RA1	5974	ENSG00000131724	3597	X_118720693_T_C	X	118720693	T	C	IL13RA1	0.752944	0.0571598	1.26154e-39	33456	OID21504	Olink Explore
P78552	IL13RA1	5974	ENSG00000131724	3597	X_118739302_A_G	X	118739302	A	G	IL13RA1	0.758306	0.0727165	1.84247e-25	33456	OID21504	Olink Explore
P78552	IL13RA1	5974	ENSG00000131724	3597	X_118761721_T_C	X	118761721	T	C	IL13RA1	0.854733	0.0816053	1.13737e-25	33456	OID21504	Olink Explore
P78552	IL13RA1	5974	ENSG00000131724	3597	X_118770125_C_T	X	118770125	C	T	IL13RA1	0.549186	0.0776899	1.56099e-12	33456	OID21504	Olink Explore
P78552	IL13RA1	5974	ENSG00000131724	3597	X_118770512_G_A	X	118770512	G	A	IL13RA1	-0.390079	0.0455248	1.04858e-17	33456	OID21504	Olink Explore
P78552	IL13RA1	5974	ENSG00000131724	3597	X_118924341_G_A	X	118924341	G	A	IL13RA1	-0.198069	0.00691133	1.25026e-180	33456	OID21504	Olink Explore
P78552	IL13RA1	5974	ENSG00000131724	3597	X_118954253_A_T	X	118954253	A	T	IL13RA1	0.756995	0.0926917	3.16665e-16	33456	OID21504	Olink Explore
P78552	IL13RA1	5974	ENSG00000131724	3597	X_119032416_C_T	X	119032416	C	T	IL13RA1	-0.358765	0.0580523	6.40914e-10	33456	OID21504	Olink Explore
P78552	IL13RA1	5974	ENSG00000131724	3597	X_119039578_C_A	X	119039578	C	A	IL13RA1	-0.319214	0.0490912	7.90133e-11	33456	OID21504	Olink Explore
P78552	IL13RA1	5974	ENSG00000131724	3597	X_119064907_C_A	X	119064907	C	A	IL13RA1	0.904165	0.0798933	1.0792e-29	33456	OID21504	Olink Explore
P78552	IL13RA1	5974	ENSG00000131724	3597	X_119229127_A_G	X	119229127	A	G	IL13RA1	-0.550574	0.0315006	2.09942e-68	33456	OID21504	Olink Explore
P78552	IL13RA1	5974	ENSG00000131724	3597	X_119332949_C_T	X	119332949	C	T	IL13RA1	-0.125394	0.0210848	2.72948e-09	33456	OID21504	Olink Explore
P78552	IL13RA1	5974	ENSG00000131724	3597	X_119340256_C_T	X	119340256	C	T	IL13RA1	-0.150171	0.0240836	4.5064e-10	33456	OID21504	Olink Explore
P78552	IL13RA1	5974	ENSG00000131724	3597	X_119372380_C_T	X	119372380	C	T	IL13RA1	0.401939	0.0648173	5.60712e-10	33456	OID21504	Olink Explore
P78552	IL13RA1	5974	ENSG00000131724	3597	X_119394125_A_G	X	119394125	A	G	IL13RA1	0.508843	0.0894937	1.30206e-08	33456	OID21504	Olink Explore
P78552	IL13RA1	5974	ENSG00000131724	3597	X_119442704_G_T	X	119442704	G	T	IL13RA1	0.208233	0.028811	4.91813e-13	33456	OID21504	Olink Explore
P78552	IL13RA1	5974	ENSG00000131724	3597	X_119530235_A_G	X	119530235	A	G	IL13RA1	0.0877804	0.012348	1.17004e-12	33456	OID21504	Olink Explore
P78552	IL13RA1	5974	ENSG00000131724	3597	X_119660532_C_T	X	119660532	C	T	IL13RA1	0.275166	0.0275922	2.00956e-23	33456	OID21504	Olink Explore
Q6P5S2	C6ORF58	20960	ENSG00000184530	352999	6_127331862_A_G	6	127331862	A	G	LEG1	0.323431	0.0585247	3.26881e-08	32060	OID30608	Olink Explore
Q6P5S2	C6ORF58	20960	ENSG00000184530	352999	6_127421190_A_T	6	127421190	A	T	LEG1	-0.184575	0.0234293	3.32813e-15	32060	OID30608	Olink Explore
Q6P5S2	C6ORF58	20960	ENSG00000184530	352999	6_127532518_C_T	6	127532518	C	T	LEG1	-0.225502	0.00747464	6.05341e-200	32060	OID30608	Olink Explore
Q6P5S2	C6ORF58	20960	ENSG00000184530	352999	6_127868572_A_C	6	127868572	A	C	LEG1	0.158534	0.00911047	8.07235e-68	32060	OID30608	Olink Explore
Q7KYR7	BTN2A1	1136	ENSG00000112763	11120	6_25734059_G_A	6	25734059	G	A	BTN2A1	0.627885	0.1067	3.99052e-09	33848	OID20713	Olink Explore
Q7KYR7	BTN2A1	1136	ENSG00000112763	11120	6_25854416_C_A	6	25854416	C	A	BTN2A1	0.35491	0.0117483	1.78238e-200	33848	OID20713	Olink Explore
Q7KYR7	BTN2A1	1136	ENSG00000112763	11120	6_26377471_A_G	6	26377471	A	G	BTN2A1	-1.57441	0.103051	1.07127e-52	33848	OID20713	Olink Explore
Q7KYR7	BTN2A1	1136	ENSG00000112763	11120	6_26401989_T_C	6	26401989	T	C	BTN2A1	-0.235797	0.0336365	2.38067e-12	33848	OID20713	Olink Explore
Q7KYR7	BTN2A1	1136	ENSG00000112763	11120	6_26411166_T_C	6	26411166	T	C	BTN2A1	-0.337829	0.0256643	1.42528e-39	33848	OID20713	Olink Explore
Q7KYR7	BTN2A1	1136	ENSG00000112763	11120	6_26541592_C_T	6	26541592	C	T	BTN2A1	-0.279916	0.0494827	1.54184e-08	33848	OID20713	Olink Explore
Q7KYR7	BTN2A1	1136	ENSG00000112763	11120	6_26695186_C_T	6	26695186	C	T	BTN2A1	-0.275322	0.0483048	1.20036e-08	33848	OID20713	Olink Explore
Q7KYR7	BTN2A1	1136	ENSG00000112763	11120	6_26698828_A_C	6	26698828	A	C	BTN2A1	0.144984	0.0244054	2.8389e-09	33848	OID20713	Olink Explore
Q7KYR7	BTN2A1	1136	ENSG00000112763	11120	6_26699305_T_G	6	26699305	T	G	BTN2A1	-0.219255	0.0399469	4.04958e-08	33848	OID20713	Olink Explore
Q7KYR7	BTN2A1	1136	ENSG00000112763	11120	6_27260410_G_A	6	27260410	G	A	BTN2A1	-0.618041	0.0769778	9.84238e-16	33848	OID20713	Olink Explore
Q9BYJ0	FGFBP2	29451	ENSG00000137441	83888	4_15649322_G_A	4	15649322	G	A	FGFBP2	-0.0504796	0.00789979	1.65894e-10	33924	OID30395	Olink Explore
Q9BYJ0	FGFBP2	29451	ENSG00000137441	83888	4_15918061_G_A	4	15918061	G	A	FGFBP2	0.461736	0.0437768	5.21675e-26	33924	OID30395	Olink Explore
Q9BYJ0	FGFBP2	29451	ENSG00000137441	83888	4_15923523_C_T	4	15923523	C	T	FGFBP2	-0.127831	0.0114773	8.21486e-29	33924	OID30395	Olink Explore
Q9BYJ0	FGFBP2	29451	ENSG00000137441	83888	4_15926231_T_G	4	15926231	T	G	FGFBP2	0.707885	0.062597	1.1896e-29	33924	OID30395	Olink Explore
Q9BYJ0	FGFBP2	29451	ENSG00000137441	83888	4_15930983_G_T	4	15930983	G	T	FGFBP2	0.616817	0.0518266	1.16145e-32	33924	OID30395	Olink Explore
Q9BYJ0	FGFBP2	29451	ENSG00000137441	83888	4_15941655_T_C	4	15941655	T	C	FGFBP2	0.461678	0.0326053	1.62967e-45	33924	OID30395	Olink Explore
Q9BYJ0	FGFBP2	29451	ENSG00000137441	83888	4_15942366_C_T	4	15942366	C	T	FGFBP2	0.651638	0.0494032	9.99309e-40	33924	OID30395	Olink Explore
Q9BYJ0	FGFBP2	29451	ENSG00000137441	83888	4_15950074_C_T	4	15950074	C	T	FGFBP2	-0.351432	0.0116283	1.2106e-200	33924	OID30395	Olink Explore
Q9BYJ0	FGFBP2	29451	ENSG00000137441	83888	4_15951936_A_G	4	15951936	A	G	FGFBP2	0.684041	0.0744932	4.20824e-20	33924	OID30395	Olink Explore
Q9BYJ0	FGFBP2	29451	ENSG00000137441	83888	4_15952286_A_C	4	15952286	A	C	FGFBP2	0.702257	0.0417646	1.90634e-63	33924	OID30395	Olink Explore
Q9BYJ0	FGFBP2	29451	ENSG00000137441	83888	4_15953934_G_A	4	15953934	G	A	FGFBP2	0.73383	0.0914724	1.03681e-15	33924	OID30395	Olink Explore
Q9BYJ0	FGFBP2	29451	ENSG00000137441	83888	4_15960291_C_T	4	15960291	C	T	FGFBP2	0.618209	0.0593248	1.99343e-25	33924	OID30395	Olink Explore
Q9BYJ0	FGFBP2	29451	ENSG00000137441	83888	4_15962726_C_A	4	15962726	C	A	FGFBP2	0.612154	0.0533821	1.92353e-30	33924	OID30395	Olink Explore
Q9BYJ0	FGFBP2	29451	ENSG00000137441	83888	4_15962828_C_T	4	15962828	C	T	FGFBP2	-1.07811	0.105004	9.89236e-25	33924	OID30395	Olink Explore
Q9BYJ0	FGFBP2	29451	ENSG00000137441	83888	4_15963189_C_T	4	15963189	C	T	FGFBP2	1.15086	0.0687466	6.62674e-63	33924	OID30395	Olink Explore
Q9BYJ0	FGFBP2	29451	ENSG00000137441	83888	4_15990843_A_T	4	15990843	A	T	FGFBP2	0.458342	0.0805432	1.26564e-08	33924	OID30395	Olink Explore
Q9BYJ0	FGFBP2	29451	ENSG00000137441	83888	4_15998918_C_T	4	15998918	C	T	FGFBP2	0.595665	0.0734604	5.118e-16	33924	OID30395	Olink Explore
Q9BYJ0	FGFBP2	29451	ENSG00000137441	83888	4_15999395_C_T	4	15999395	C	T	FGFBP2	0.315225	0.0285728	2.66809e-28	33924	OID30395	Olink Explore
Q9BYJ0	FGFBP2	29451	ENSG00000137441	83888	4_16000441_A_G	4	16000441	A	G	FGFBP2	0.535752	0.0800087	2.13944e-11	33924	OID30395	Olink Explore
Q9BYJ0	FGFBP2	29451	ENSG00000137441	83888	4_16004012_C_T	4	16004012	C	T	FGFBP2	-0.208783	0.0344437	1.34788e-09	33924	OID30395	Olink Explore
Q9BYJ0	FGFBP2	29451	ENSG00000137441	83888	4_16004397_T_C	4	16004397	T	C	FGFBP2	0.646654	0.0881553	2.21055e-13	33924	OID30395	Olink Explore
Q9BYJ0	FGFBP2	29451	ENSG00000137441	83888	4_16009361_C_T	4	16009361	C	T	FGFBP2	0.32675	0.0530888	7.51831e-10	33924	OID30395	Olink Explore
Q9BYJ0	FGFBP2	29451	ENSG00000137441	83888	4_16009577_T_C	4	16009577	T	C	FGFBP2	0.577585	0.0394323	1.39766e-48	33924	OID30395	Olink Explore
Q9BYJ0	FGFBP2	29451	ENSG00000137441	83888	4_16026338_T_C	4	16026338	T	C	FGFBP2	0.55735	0.0833338	2.25996e-11	33924	OID30395	Olink Explore
Q9BYJ0	FGFBP2	29451	ENSG00000137441	83888	4_16028558_T_G	4	16028558	T	G	FGFBP2	0.571979	0.0715779	1.33844e-15	33924	OID30395	Olink Explore
Q9BYJ0	FGFBP2	29451	ENSG00000137441	83888	4_16257468_C_T	4	16257468	C	T	FGFBP2	0.572802	0.0954795	1.98276e-09	33924	OID30395	Olink Explore
Q9BYJ0	FGFBP2	29451	ENSG00000137441	83888	4_16291879_G_T	4	16291879	G	T	FGFBP2	0.511914	0.0680396	5.32231e-14	33924	OID30395	Olink Explore
P29536	LMOD1	6647	ENSG00000163431	25802	1_201790191_C_T	1	201790191	C	T	LMOD1	0.0971287	0.0135699	8.20729e-13	32981	OID30547	Olink Explore
P29536	LMOD1	6647	ENSG00000163431	25802	1_201916029_C_T	1	201916029	C	T	LMOD1	-0.179327	0.00732489	2.30675e-132	32981	OID30547	Olink Explore
P29536	LMOD1	6647	ENSG00000163431	25802	1_201916029_C_T	1	201916029	C	T	LMOD1	-0.192482	0.00717004	9.54993e-159	33874	OID31014	Olink Explore
P29536	LMOD1	6647	ENSG00000163431	25802	1_201916029_C_T	1	201916029	C	T	LMOD1	-0.181991	0.00722138	3.83707e-140	33709	OID31416	Olink Explore
P29536	LMOD1	6647	ENSG00000163431	25802	1_201916029_C_T	1	201916029	C	T	LMOD1	-0.191582	0.00723283	1.3366e-154	33042	OID30212	Olink Explore
P29536	LMOD1	6647	ENSG00000163431	25802	1_201796240_G_A	1	201796240	G	A	LMOD1	0.114026	0.0132329	6.88177e-18	33874	OID31014	Olink Explore
P29536	LMOD1	6647	ENSG00000163431	25802	1_201796240_G_A	1	201796240	G	A	LMOD1	0.111504	0.0133121	5.4689e-17	33709	OID31416	Olink Explore
P29536	LMOD1	6647	ENSG00000163431	25802	1_201800318_A_G	1	201800318	A	G	LMOD1	0.11081	0.0133442	1.0067e-16	33042	OID30212	Olink Explore
Q6UWN8	SPINK6	29486	ENSG00000178172	404203	5_148038040_C_T	5	148038040	C	T	SPINK6	0.262519	0.0459859	1.13844e-08	33966	OID21450	Olink Explore
Q6UWN8	SPINK6	29486	ENSG00000178172	404203	5_148143377_G_A	5	148143377	G	A	SPINK6	-0.316586	0.00733197	1e-199	33966	OID21450	Olink Explore
Q6UWN8	SPINK6	29486	ENSG00000178172	404203	5_148443996_T_C	5	148443996	T	C	SPINK6	-0.151428	0.025376	2.4109e-09	33966	OID21450	Olink Explore
Q6UWN8	SPINK6	29486	ENSG00000178172	404203	5_148546102_A_G	5	148546102	A	G	SPINK6	0.212524	0.0306683	4.21599e-12	33966	OID21450	Olink Explore
P51858	HDGF	4856	ENSG00000143321	3068	1_155830888_A_G	1	155830888	A	G	HDGF	-0.148229	0.0257776	8.90902e-09	33907	OID21455	Olink Explore
P51858	HDGF	4856	ENSG00000143321	3068	1_155961674_C_T	1	155961674	C	T	HDGF	0.628189	0.101416	5.85841e-10	33907	OID21455	Olink Explore
P51858	HDGF	4856	ENSG00000143321	3068	1_156163831_G_A	1	156163831	G	A	HDGF	0.231959	0.0398344	5.77723e-09	33907	OID21455	Olink Explore
P51858	HDGF	4856	ENSG00000143321	3068	1_156345778_G_A	1	156345778	G	A	HDGF	0.376746	0.0420571	3.30674e-19	33907	OID21455	Olink Explore
P51858	HDGF	4856	ENSG00000143321	3068	1_156402193_G_A	1	156402193	G	A	HDGF	0.460424	0.0709078	8.39847e-11	33907	OID21455	Olink Explore
P51858	HDGF	4856	ENSG00000143321	3068	1_156484603_A_T	1	156484603	A	T	HDGF	0.476446	0.082691	8.32358e-09	33907	OID21455	Olink Explore
P51858	HDGF	4856	ENSG00000143321	3068	1_156526998_A_C	1	156526998	A	C	HDGF	0.659206	0.0809408	3.81505e-16	33907	OID21455	Olink Explore
P51858	HDGF	4856	ENSG00000143321	3068	1_156541014_C_T	1	156541014	C	T	HDGF	-0.232915	0.0195805	1.25314e-32	33907	OID21455	Olink Explore
P51858	HDGF	4856	ENSG00000143321	3068	1_156548112_G_A	1	156548112	G	A	HDGF	0.535998	0.0954054	1.93059e-08	33907	OID21455	Olink Explore
P51858	HDGF	4856	ENSG00000143321	3068	1_156556513_C_T	1	156556513	C	T	HDGF	0.655384	0.0863975	3.3075e-14	33907	OID21455	Olink Explore
P51858	HDGF	4856	ENSG00000143321	3068	1_156595867_C_T	1	156595867	C	T	HDGF	0.971376	0.116855	9.35837e-17	33907	OID21455	Olink Explore
P51858	HDGF	4856	ENSG00000143321	3068	1_156633341_C_T	1	156633341	C	T	HDGF	0.755911	0.118512	1.79019e-10	33907	OID21455	Olink Explore
P51858	HDGF	4856	ENSG00000143321	3068	1_156633956_T_G	1	156633956	T	G	HDGF	0.672313	0.0958534	2.31633e-12	33907	OID21455	Olink Explore
P51858	HDGF	4856	ENSG00000143321	3068	1_156638506_G_A	1	156638506	G	A	HDGF	0.557751	0.0576921	4.13428e-22	33907	OID21455	Olink Explore
P51858	HDGF	4856	ENSG00000143321	3068	1_156668644_C_T	1	156668644	C	T	HDGF	-0.4432	0.0730659	1.31332e-09	33907	OID21455	Olink Explore
P51858	HDGF	4856	ENSG00000143321	3068	1_156690025_G_T	1	156690025	G	T	HDGF	0.591295	0.0967154	9.73106e-10	33907	OID21455	Olink Explore
P51858	HDGF	4856	ENSG00000143321	3068	1_156690547_C_T	1	156690547	C	T	HDGF	0.714567	0.0968771	1.6308e-13	33907	OID21455	Olink Explore
P51858	HDGF	4856	ENSG00000143321	3068	1_156694488_C_T	1	156694488	C	T	HDGF	-0.25365	0.00782333	1e-199	33907	OID21455	Olink Explore
P51858	HDGF	4856	ENSG00000143321	3068	1_156699258_G_T	1	156699258	G	T	HDGF	0.750408	0.0997541	5.37032e-14	33907	OID21455	Olink Explore
P51858	HDGF	4856	ENSG00000143321	3068	1_156701088_C_A	1	156701088	C	A	HDGF	-0.522535	0.0865214	1.54711e-09	33907	OID21455	Olink Explore
P51858	HDGF	4856	ENSG00000143321	3068	1_156711281_A_G	1	156711281	A	G	HDGF	0.74864	0.125489	2.43473e-09	33907	OID21455	Olink Explore
P51858	HDGF	4856	ENSG00000143321	3068	1_156750304_C_T	1	156750304	C	T	HDGF	0.798844	0.126606	2.79621e-10	33907	OID21455	Olink Explore
P51858	HDGF	4856	ENSG00000143321	3068	1_156750590_A_G	1	156750590	A	G	HDGF	-0.674488	0.00760462	1e-199	33907	OID21455	Olink Explore
P51858	HDGF	4856	ENSG00000143321	3068	1_156759634_A_G	1	156759634	A	G	HDGF	0.853019	0.113696	6.25605e-14	33907	OID21455	Olink Explore
P51858	HDGF	4856	ENSG00000143321	3068	1_156763688_C_T	1	156763688	C	T	HDGF	0.976848	0.113531	7.68422e-18	33907	OID21455	Olink Explore
P51858	HDGF	4856	ENSG00000143321	3068	1_156769832_C_A	1	156769832	C	A	HDGF	0.949579	0.108066	1.53603e-18	33907	OID21455	Olink Explore
P51858	HDGF	4856	ENSG00000143321	3068	1_156770288_A_G	1	156770288	A	G	HDGF	-0.734258	0.133745	4.0193e-08	33907	OID21455	Olink Explore
P51858	HDGF	4856	ENSG00000143321	3068	1_156810885_C_T	1	156810885	C	T	HDGF	1.00401	0.116763	8.05935e-18	33907	OID21455	Olink Explore
P51858	HDGF	4856	ENSG00000143321	3068	1_156815986_C_A	1	156815986	C	A	HDGF	-0.728125	0.132049	3.50687e-08	33907	OID21455	Olink Explore
P51858	HDGF	4856	ENSG00000143321	3068	1_156816695_A_T	1	156816695	A	T	HDGF	0.806554	0.088382	7.12197e-20	33907	OID21455	Olink Explore
P51858	HDGF	4856	ENSG00000143321	3068	1_156826461_C_T	1	156826461	C	T	HDGF	-0.509479	0.0903165	1.69029e-08	33907	OID21455	Olink Explore
P51858	HDGF	4856	ENSG00000143321	3068	1_156832864_C_T	1	156832864	C	T	HDGF	0.856123	0.127332	1.77378e-11	33907	OID21455	Olink Explore
P51858	HDGF	4856	ENSG00000143321	3068	1_156834755_A_G	1	156834755	A	G	HDGF	0.898667	0.101536	8.69761e-19	33907	OID21455	Olink Explore
P51858	HDGF	4856	ENSG00000143321	3068	1_156834872_G_T	1	156834872	G	T	HDGF	0.993854	0.112477	9.91745e-19	33907	OID21455	Olink Explore
P51858	HDGF	4856	ENSG00000143321	3068	1_156857252_G_A	1	156857252	G	A	HDGF	-0.49076	0.0712655	5.724e-12	33907	OID21455	Olink Explore
P51858	HDGF	4856	ENSG00000143321	3068	1_156866366_G_A	1	156866366	G	A	HDGF	0.149213	0.0179394	8.97635e-17	33907	OID21455	Olink Explore
P51858	HDGF	4856	ENSG00000143321	3068	1_156879511_T_C	1	156879511	T	C	HDGF	0.61731	0.111328	2.94022e-08	33907	OID21455	Olink Explore
P51858	HDGF	4856	ENSG00000143321	3068	1_156936587_A_G	1	156936587	A	G	HDGF	0.524117	0.0576924	1.03992e-19	33907	OID21455	Olink Explore
P51858	HDGF	4856	ENSG00000143321	3068	1_156969233_G_A	1	156969233	G	A	HDGF	0.629796	0.10577	2.61054e-09	33907	OID21455	Olink Explore
P51858	HDGF	4856	ENSG00000143321	3068	1_156987741_A_G	1	156987741	A	G	HDGF	0.512177	0.0653389	4.54988e-15	33907	OID21455	Olink Explore
P51858	HDGF	4856	ENSG00000143321	3068	1_157015853_T_C	1	157015853	T	C	HDGF	0.40286	0.057557	2.57217e-12	33907	OID21455	Olink Explore
P51858	HDGF	4856	ENSG00000143321	3068	1_157038998_C_T	1	157038998	C	T	HDGF	0.623645	0.0997286	4.01541e-10	33907	OID21455	Olink Explore
P51858	HDGF	4856	ENSG00000143321	3068	1_157080269_G_A	1	157080269	G	A	HDGF	0.350185	0.0526825	2.98951e-11	33907	OID21455	Olink Explore
P51858	HDGF	4856	ENSG00000143321	3068	1_157089091_C_T	1	157089091	C	T	HDGF	0.583577	0.0832864	2.43725e-12	33907	OID21455	Olink Explore
P51858	HDGF	4856	ENSG00000143321	3068	1_157106892_C_T	1	157106892	C	T	HDGF	0.547111	0.0913886	2.1421e-09	33907	OID21455	Olink Explore
P51858	HDGF	4856	ENSG00000143321	3068	1_157121352_A_C	1	157121352	A	C	HDGF	0.503474	0.0870406	7.27914e-09	33907	OID21455	Olink Explore
P51858	HDGF	4856	ENSG00000143321	3068	1_157138300_C_A	1	157138300	C	A	HDGF	-0.379726	0.0628489	1.52325e-09	33907	OID21455	Olink Explore
P51858	HDGF	4856	ENSG00000143321	3068	1_157152370_A_G	1	157152370	A	G	HDGF	0.689474	0.0577045	6.62217e-33	33907	OID21455	Olink Explore
P51858	HDGF	4856	ENSG00000143321	3068	1_157156161_T_C	1	157156161	T	C	HDGF	0.394049	0.0571197	5.24928e-12	33907	OID21455	Olink Explore
P51858	HDGF	4856	ENSG00000143321	3068	1_157179538_A_C	1	157179538	A	C	HDGF	0.841035	0.105285	1.36962e-15	33907	OID21455	Olink Explore
P51858	HDGF	4856	ENSG00000143321	3068	1_157219866_C_T	1	157219866	C	T	HDGF	0.227353	0.0304916	8.90225e-14	33907	OID21455	Olink Explore
P51858	HDGF	4856	ENSG00000143321	3068	1_157261957_T_G	1	157261957	T	G	HDGF	0.470218	0.0511261	3.67367e-20	33907	OID21455	Olink Explore
P51858	HDGF	4856	ENSG00000143321	3068	1_157392858_C_T	1	157392858	C	T	HDGF	0.307635	0.0451481	9.49948e-12	33907	OID21455	Olink Explore
P51858	HDGF	4856	ENSG00000143321	3068	1_157577872_C_T	1	157577872	C	T	HDGF	-0.117046	0.0212914	3.8554e-08	33907	OID21455	Olink Explore
O95630	STAMBP	16950	ENSG00000124356	10617	2_73830868_T_C	2	73830868	T	C	STAMBP	0.179579	0.0302438	2.89055e-09	33375	OID20955	Olink Explore
O95630	STAMBP	16950	ENSG00000124356	10617	2_73889990_G_A	2	73889990	G	A	STAMBP	-0.898898	0.107926	8.16582e-17	33375	OID20955	Olink Explore	STAMBP	-0.7074	0.062988	2.8827e-29	35351	19187_21	SomaScan v4
P20340	RAB6A	9786	ENSG00000175582	5870	11_73927813_C_T	11	73927813	C	T	RAB6A	0.0729988	0.010337	1.64248e-12	33657	OID20608	Olink Explore
P28908	TNFRSF8	11923	ENSG00000120949	943	1_12039288_A_G	1	12039288	A	G	TNFRSF8	0.348054	0.0125914	3.46737e-168	33962	OID21049	Olink Explore
P28908	TNFRSF8	11923	ENSG00000120949	943	1_12063283_G_A	1	12063283	G	A	TNFRSF8	-0.563539	0.0617045	6.67114e-20	33962	OID21049	Olink Explore
P28908	TNFRSF8	11923	ENSG00000120949	943	1_12072575_G_A	1	12072575	G	A	TNFRSF8	0.0930518	0.0147196	2.58791e-10	33962	OID21049	Olink Explore
P28908	TNFRSF8	11923	ENSG00000120949	943	1_12141191_C_T	1	12141191	C	T	TNFRSF8	-0.385441	0.0460485	5.74513e-17	33962	OID21049	Olink Explore
P28908	TNFRSF8	11923	ENSG00000120949	943	1_12161664_C_T	1	12161664	C	T	TNFRSF8	-0.336562	0.036323	1.93642e-20	33962	OID21049	Olink Explore
Q96K21	ZFYVE19	20758	ENSG00000166140	84936	15_40456519_C_T	15	40456519	C	T	ZFYVE19	-0.244914	0.00784785	1e-199	33796	OID31452	Olink Explore
Q96K21	ZFYVE19	20758	ENSG00000166140	84936	15_40743582_C_A	15	40743582	C	A	ZFYVE19	-0.573333	0.0786089	3.02065e-13	33796	OID31452	Olink Explore
Q96K21	ZFYVE19	20758	ENSG00000166140	84936	15_40804162_C_A	15	40804162	C	A	ZFYVE19	-0.270807	0.0346056	5.05475e-15	33796	OID31452	Olink Explore
Q96K21	ZFYVE19	20758	ENSG00000166140	84936	15_41002108_T_G	15	41002108	T	G	ZFYVE19	-0.848879	0.11185	3.21366e-14	33796	OID31452	Olink Explore
Q96K21	ZFYVE19	20758	ENSG00000166140	84936	15_41078361_C_T	15	41078361	C	T	ZFYVE19	-0.220794	0.0246715	3.57602e-19	33796	OID31452	Olink Explore
Q96K21	ZFYVE19	20758	ENSG00000166140	84936	15_41257484_T_C	15	41257484	T	C	ZFYVE19	0.108146	0.0197566	4.4021e-08	33796	OID31452	Olink Explore
P04217	A1BG	5	ENSG00000121410	1	19_58347310_A_G	19	58347310	A	G	A1BG	0.297273	0.0166904	5.80497e-71	33995	OID30771	Olink Explore
P04217	A1BG	5	ENSG00000121410	1	19_58350442_A_G	19	58350442	A	G	A1BG	-2.13444	0.0377739	1e-199	33995	OID30771	Olink Explore	A1BG	-1.8871	0.036963	1e-199	35158	16561_9	SomaScan v4
Q8WTT0	CLEC4C	13258	ENSG00000198178	170482	12_7052361_C_T	12	7052361	C	T	CLEC4C	0.381375	0.0458868	9.47109e-17	33657	OID20547	Olink Explore
Q8WTT0	CLEC4C	13258	ENSG00000198178	170482	12_7208929_A_G	12	7208929	A	G	CLEC4C	0.449073	0.0819261	4.21891e-08	33657	OID20547	Olink Explore
Q8WTT0	CLEC4C	13258	ENSG00000198178	170482	12_7252618_G_A	12	7252618	G	A	CLEC4C	0.372953	0.058704	2.10994e-10	33657	OID20547	Olink Explore
Q8WTT0	CLEC4C	13258	ENSG00000198178	170482	12_7270917_G_T	12	7270917	G	T	CLEC4C	-0.16633	0.0203013	2.54683e-16	33657	OID20547	Olink Explore
Q8WTT0	CLEC4C	13258	ENSG00000198178	170482	12_7507012_A_G	12	7507012	A	G	CLEC4C	-0.338047	0.0598974	1.66364e-08	33657	OID20547	Olink Explore
Q8WTT0	CLEC4C	13258	ENSG00000198178	170482	12_7545321_T_C	12	7545321	T	C	CLEC4C	-0.203307	0.0305361	2.77715e-11	33657	OID20547	Olink Explore
Q8WTT0	CLEC4C	13258	ENSG00000198178	170482	12_7572793_T_G	12	7572793	T	G	CLEC4C	-0.606661	0.107057	1.45573e-08	33657	OID20547	Olink Explore
Q8WTT0	CLEC4C	13258	ENSG00000198178	170482	12_7580152_A_G	12	7580152	A	G	CLEC4C	0.591933	0.0976716	1.35753e-09	33657	OID20547	Olink Explore	CLEC4C	0.4757	0.051964	5.46387e-20	35389	9094_5	SomaScan v4
Q8WTT0	CLEC4C	13258	ENSG00000198178	170482	12_7658737_T_G	12	7658737	T	G	CLEC4C	0.208799	0.00891066	1.99526e-121	33657	OID20547	Olink Explore
Q8WTT0	CLEC4C	13258	ENSG00000198178	170482	12_7662208_T_C	12	7662208	T	C	CLEC4C	-0.975296	0.0984593	3.93731e-23	33657	OID20547	Olink Explore
Q8WTT0	CLEC4C	13258	ENSG00000198178	170482	12_7693322_A_G	12	7693322	A	G	CLEC4C	0.786743	0.0877236	3.00746e-19	33657	OID20547	Olink Explore
Q8WTT0	CLEC4C	13258	ENSG00000198178	170482	12_7710634_G_A	12	7710634	G	A	CLEC4C	-0.443275	0.0796499	2.6171e-08	33657	OID20547	Olink Explore
Q8WTT0	CLEC4C	13258	ENSG00000198178	170482	12_7713579_T_C	12	7713579	T	C	CLEC4C	0.714102	0.109463	6.85962e-11	33657	OID20547	Olink Explore
Q8WTT0	CLEC4C	13258	ENSG00000198178	170482	12_7724146_T_C	12	7724146	T	C	CLEC4C	-0.228173	0.00755426	2.06063e-200	33657	OID20547	Olink Explore
Q8WTT0	CLEC4C	13258	ENSG00000198178	170482	12_7731363_C_T	12	7731363	C	T	CLEC4C	0.749789	0.110763	1.2939e-11	33657	OID20547	Olink Explore
Q8WTT0	CLEC4C	13258	ENSG00000198178	170482	12_7735725_C_T	12	7735725	C	T	CLEC4C	0.950924	0.115572	1.90371e-16	33657	OID20547	Olink Explore	CLEC4C	0.6294	0.056017	2.71581e-29	35386	9094_5	SomaScan v4
Q8WTT0	CLEC4C	13258	ENSG00000198178	170482	12_7747060_G_T	12	7747060	G	T	CLEC4C	0.842857	0.102331	1.77215e-16	33657	OID20547	Olink Explore
Q8WTT0	CLEC4C	13258	ENSG00000198178	170482	12_7751179_A_T	12	7751179	A	T	CLEC4C	-0.693982	0.113606	1.00475e-09	33657	OID20547	Olink Explore
Q8WTT0	CLEC4C	13258	ENSG00000198178	170482	12_7751564_C_T	12	7751564	C	T	CLEC4C	0.743218	0.108951	9.00326e-12	33657	OID20547	Olink Explore	CLEC4C	0.5912	0.059104	1.48286e-23	35386	9094_5	SomaScan v4
Q8WTT0	CLEC4C	13258	ENSG00000198178	170482	12_7762501_C_T	12	7762501	C	T	CLEC4C	0.278614	0.0106717	2.96483e-150	33657	OID20547	Olink Explore
Q8WTT0	CLEC4C	13258	ENSG00000198178	170482	12_7781716_A_G	12	7781716	A	G	CLEC4C	0.253914	0.0451883	1.92035e-08	33657	OID20547	Olink Explore
Q8WTT0	CLEC4C	13258	ENSG00000198178	170482	12_7787499_C_T	12	7787499	C	T	CLEC4C	0.67068	0.107643	4.64644e-10	33657	OID20547	Olink Explore
Q8WTT0	CLEC4C	13258	ENSG00000198178	170482	12_7845753_T_C	12	7845753	T	C	CLEC4C	-0.21706	0.0385291	1.76429e-08	33657	OID20547	Olink Explore
Q8WTT0	CLEC4C	13258	ENSG00000198178	170482	12_7849539_C_A	12	7849539	C	A	CLEC4C	-0.394201	0.0711788	3.0564e-08	33657	OID20547	Olink Explore
Q8WTT0	CLEC4C	13258	ENSG00000198178	170482	12_7861919_G_A	12	7861919	G	A	CLEC4C	0.283357	0.0365745	9.37994e-15	33657	OID20547	Olink Explore
Q8WTT0	CLEC4C	13258	ENSG00000198178	170482	12_7865548_T_A	12	7865548	T	A	CLEC4C	0.297478	0.0253901	1.05172e-31	33657	OID20547	Olink Explore
Q8WTT0	CLEC4C	13258	ENSG00000198178	170482	12_7879333_A_C	12	7879333	A	C	CLEC4C	-0.207812	0.02825	1.89234e-13	33657	OID20547	Olink Explore
Q8WTT0	CLEC4C	13258	ENSG00000198178	170482	12_7880024_C_T	12	7880024	C	T	CLEC4C	0.358782	0.0397874	1.92442e-19	33657	OID20547	Olink Explore
Q8WTT0	CLEC4C	13258	ENSG00000198178	170482	12_7955480_T_C	12	7955480	T	C	CLEC4C	-0.161491	0.0217149	1.03062e-13	33657	OID20547	Olink Explore
Q8WTT0	CLEC4C	13258	ENSG00000198178	170482	12_7971203_C_A	12	7971203	C	A	CLEC4C	0.725099	0.125259	7.08973e-09	33657	OID20547	Olink Explore
Q07065	CKAP4	16991	ENSG00000136026	10970	12_106120338_C_T	12	106120338	C	T	CKAP4	0.0574452	0.00734487	5.2348e-15	33861	OID20617	Olink Explore
Q07065	CKAP4	16991	ENSG00000136026	10970	12_106256210_G_A	12	106256210	G	A	CKAP4	0.223303	0.00870419	3.74973e-145	33861	OID20617	Olink Explore
Q07065	CKAP4	16991	ENSG00000136026	10970	12_106324250_A_G	12	106324250	A	G	CKAP4	0.438953	0.0716347	8.91826e-10	33861	OID20617	Olink Explore
Q07065	CKAP4	16991	ENSG00000136026	10970	12_106534101_C_T	12	106534101	C	T	CKAP4	0.660931	0.111011	2.62041e-09	33861	OID20617	Olink Explore
Q07065	CKAP4	16991	ENSG00000136026	10970	12_107200213_A_C	12	107200213	A	C	CKAP4	0.278866	0.0408969	9.18333e-12	33861	OID20617	Olink Explore
Q9BUN1	C1ORF56	26045	ENSG00000143443	54964	1_150618460_A_G	1	150618460	A	G	MENT	-0.639534	0.0888485	6.10942e-13	33187	OID30595	Olink Explore
Q9BUN1	C1ORF56	26045	ENSG00000143443	54964	1_150819413_T_C	1	150819413	T	C	MENT	-0.236805	0.0301369	3.91471e-15	33187	OID30595	Olink Explore
Q9BUN1	C1ORF56	26045	ENSG00000143443	54964	1_151822291_G_A	1	151822291	G	A	MENT	-0.870308	0.103154	3.25687e-17	33187	OID30595	Olink Explore
P07332	FES	3657	ENSG00000182511	2242	15_90885812_G_A	15	90885812	G	A	FES	0.133012	0.00765013	1.03777e-67	32907	OID21207	Olink Explore
P06727	APOA4	602	ENSG00000110244	337	11_116808044_C_T	11	116808044	C	T	APOA4	0.140989	0.00761071	1.29599e-76	33995	OID30733	Olink Explore
P20333	TNFRSF1B	11917	ENSG00000028137	7133	1_12193005_G_A	1	12193005	G	A	TNFRSF1B	-0.391643	0.0187726	1.17274e-96	33687	OID21145	Olink Explore
P20333	TNFRSF1B	11917	ENSG00000028137	7133	1_12208442_G_A	1	12208442	G	A	TNFRSF1B	0.0625517	0.00955533	5.89929e-11	33687	OID21145	Olink Explore
Q8N556	AFAP1	24017	ENSG00000196526	60312	4_7569952_T_C	4	7569952	T	C	AFAP1	-0.166355	0.0253733	5.51569e-11	33187	OID30569	Olink Explore
Q8N556	AFAP1	24017	ENSG00000196526	60312	4_7643611_G_A	4	7643611	G	A	AFAP1	0.301088	0.0458293	5.03965e-11	33187	OID30569	Olink Explore
Q8N556	AFAP1	24017	ENSG00000196526	60312	4_7661693_G_A	4	7661693	G	A	AFAP1	-0.289654	0.0396859	2.9067e-13	33187	OID30569	Olink Explore
Q8N556	AFAP1	24017	ENSG00000196526	60312	4_7667614_A_G	4	7667614	A	G	AFAP1	-0.227725	0.0339606	2.00632e-11	33187	OID30569	Olink Explore
Q8N556	AFAP1	24017	ENSG00000196526	60312	4_7683307_A_C	4	7683307	A	C	AFAP1	0.448626	0.0439061	1.64968e-24	33187	OID30569	Olink Explore
Q8N556	AFAP1	24017	ENSG00000196526	60312	4_7686005_C_T	4	7686005	C	T	AFAP1	-0.339553	0.0563921	1.73041e-09	33187	OID30569	Olink Explore
Q8N556	AFAP1	24017	ENSG00000196526	60312	4_7708725_G_A	4	7708725	G	A	AFAP1	-0.425457	0.0756466	1.86294e-08	33187	OID30569	Olink Explore
Q8N556	AFAP1	24017	ENSG00000196526	60312	4_7716790_G_A	4	7716790	G	A	AFAP1	0.705244	0.0842188	5.57186e-17	33187	OID30569	Olink Explore
Q8N556	AFAP1	24017	ENSG00000196526	60312	4_7716807_T_G	4	7716807	T	G	AFAP1	-0.354941	0.0113352	1e-199	33187	OID30569	Olink Explore
Q8N556	AFAP1	24017	ENSG00000196526	60312	4_7718454_G_T	4	7718454	G	T	AFAP1	0.665157	0.0986071	1.52475e-11	33187	OID30569	Olink Explore
Q8N556	AFAP1	24017	ENSG00000196526	60312	4_7722400_C_T	4	7722400	C	T	AFAP1	-0.505969	0.0894028	1.51873e-08	33187	OID30569	Olink Explore
Q8N556	AFAP1	24017	ENSG00000196526	60312	4_7740466_C_T	4	7740466	C	T	AFAP1	0.760974	0.109467	3.61077e-12	33187	OID30569	Olink Explore
Q8N556	AFAP1	24017	ENSG00000196526	60312	4_7742344_G_A	4	7742344	G	A	AFAP1	0.852431	0.0725489	7.08272e-32	33187	OID30569	Olink Explore
Q8N556	AFAP1	24017	ENSG00000196526	60312	4_7742758_A_C	4	7742758	A	C	AFAP1	0.770404	0.067509	3.64754e-30	33187	OID30569	Olink Explore
Q8N556	AFAP1	24017	ENSG00000196526	60312	4_7746966_G_A	4	7746966	G	A	AFAP1	0.909358	0.0785941	5.82774e-31	33187	OID30569	Olink Explore
Q8N556	AFAP1	24017	ENSG00000196526	60312	4_7752451_C_T	4	7752451	C	T	AFAP1	0.869561	0.0694645	5.94703e-36	33187	OID30569	Olink Explore
Q8N556	AFAP1	24017	ENSG00000196526	60312	4_7752806_A_T	4	7752806	A	T	AFAP1	0.978419	0.100444	2.01744e-22	33187	OID30569	Olink Explore
Q8N556	AFAP1	24017	ENSG00000196526	60312	4_7756429_G_A	4	7756429	G	A	AFAP1	0.882537	0.103813	1.87586e-17	33187	OID30569	Olink Explore
Q8N556	AFAP1	24017	ENSG00000196526	60312	4_7757365_G_A	4	7757365	G	A	AFAP1	0.874583	0.074449	7.28115e-32	33187	OID30569	Olink Explore
Q8N556	AFAP1	24017	ENSG00000196526	60312	4_7759624_C_T	4	7759624	C	T	AFAP1	0.890077	0.0970567	4.70002e-20	33187	OID30569	Olink Explore
Q8N556	AFAP1	24017	ENSG00000196526	60312	4_7759835_C_T	4	7759835	C	T	AFAP1	0.772685	0.0923339	5.84117e-17	33187	OID30569	Olink Explore
Q8N556	AFAP1	24017	ENSG00000196526	60312	4_7764108_G_A	4	7764108	G	A	AFAP1	-0.439542	0.0431791	2.44794e-24	33187	OID30569	Olink Explore
Q8N556	AFAP1	24017	ENSG00000196526	60312	4_7766680_C_T	4	7766680	C	T	AFAP1	0.928013	0.0787045	4.3381e-32	33187	OID30569	Olink Explore
Q8N556	AFAP1	24017	ENSG00000196526	60312	4_7769139_G_A	4	7769139	G	A	AFAP1	1.03241	0.101592	2.92213e-24	33187	OID30569	Olink Explore
Q8N556	AFAP1	24017	ENSG00000196526	60312	4_7770327_G_A	4	7770327	G	A	AFAP1	0.938462	0.0733862	1.91337e-37	33187	OID30569	Olink Explore
Q8N556	AFAP1	24017	ENSG00000196526	60312	4_7770372_T_C	4	7770372	T	C	AFAP1	0.822191	0.108633	3.77398e-14	33187	OID30569	Olink Explore
Q8N556	AFAP1	24017	ENSG00000196526	60312	4_7774408_C_A	4	7774408	C	A	AFAP1	-0.442748	0.0812138	4.99091e-08	33187	OID30569	Olink Explore
Q8N556	AFAP1	24017	ENSG00000196526	60312	4_7775781_G_A	4	7775781	G	A	AFAP1	-0.385817	0.0442876	2.99571e-18	33187	OID30569	Olink Explore
Q8N556	AFAP1	24017	ENSG00000196526	60312	4_7787161_G_A	4	7787161	G	A	AFAP1	1.0094	0.111396	1.28795e-19	33187	OID30569	Olink Explore
Q8N556	AFAP1	24017	ENSG00000196526	60312	4_7788354_C_T	4	7788354	C	T	AFAP1	0.868038	0.128758	1.56639e-11	33187	OID30569	Olink Explore
Q8N556	AFAP1	24017	ENSG00000196526	60312	4_7795586_G_A	4	7795586	G	A	AFAP1	0.845242	0.115457	2.46434e-13	33187	OID30569	Olink Explore
Q8N556	AFAP1	24017	ENSG00000196526	60312	4_7804054_C_T	4	7804054	C	T	AFAP1	1.00128	0.0807944	2.85365e-35	33187	OID30569	Olink Explore
Q8N556	AFAP1	24017	ENSG00000196526	60312	4_7811468_C_A	4	7811468	C	A	AFAP1	-0.698475	0.11014	2.27253e-10	33187	OID30569	Olink Explore
Q8N556	AFAP1	24017	ENSG00000196526	60312	4_7811585_G_A	4	7811585	G	A	AFAP1	-0.356117	0.0117822	1.11429e-200	33187	OID30569	Olink Explore
Q8N556	AFAP1	24017	ENSG00000196526	60312	4_7814503_A_C	4	7814503	A	C	AFAP1	0.787497	0.117739	2.25424e-11	33187	OID30569	Olink Explore
Q8N556	AFAP1	24017	ENSG00000196526	60312	4_7815439_T_A	4	7815439	T	A	AFAP1	0.907565	0.0604972	7.1499e-51	33187	OID30569	Olink Explore
Q8N556	AFAP1	24017	ENSG00000196526	60312	4_7816096_G_A	4	7816096	G	A	AFAP1	-0.468338	0.0747976	3.81531e-10	33187	OID30569	Olink Explore
Q8N556	AFAP1	24017	ENSG00000196526	60312	4_7818366_C_T	4	7818366	C	T	AFAP1	0.872312	0.0716243	4.02161e-34	33187	OID30569	Olink Explore
Q8N556	AFAP1	24017	ENSG00000196526	60312	4_7821302_G_A	4	7821302	G	A	AFAP1	0.854168	0.0612325	3.16446e-44	33187	OID30569	Olink Explore
Q8N556	AFAP1	24017	ENSG00000196526	60312	4_7823887_C_T	4	7823887	C	T	AFAP1	0.970178	0.0846417	2.04315e-30	33187	OID30569	Olink Explore
Q8N556	AFAP1	24017	ENSG00000196526	60312	4_7827709_C_T	4	7827709	C	T	AFAP1	0.738881	0.0861346	9.63607e-18	33187	OID30569	Olink Explore
Q8N556	AFAP1	24017	ENSG00000196526	60312	4_7827850_G_A	4	7827850	G	A	AFAP1	-0.364345	0.0657322	2.97564e-08	33187	OID30569	Olink Explore
Q8N556	AFAP1	24017	ENSG00000196526	60312	4_7829502_G_A	4	7829502	G	A	AFAP1	-0.396941	0.0577043	6.03254e-12	33187	OID30569	Olink Explore
Q8N556	AFAP1	24017	ENSG00000196526	60312	4_7833284_G_A	4	7833284	G	A	AFAP1	-0.354639	0.0587657	1.59166e-09	33187	OID30569	Olink Explore
Q8N556	AFAP1	24017	ENSG00000196526	60312	4_7838735_A_C	4	7838735	A	C	AFAP1	0.85205	0.0977503	2.86682e-18	33187	OID30569	Olink Explore
Q8N556	AFAP1	24017	ENSG00000196526	60312	4_7839231_G_A	4	7839231	G	A	AFAP1	-0.611126	0.108192	1.61845e-08	33187	OID30569	Olink Explore
Q8N556	AFAP1	24017	ENSG00000196526	60312	4_7859429_A_T	4	7859429	A	T	AFAP1	0.696777	0.0613051	6.19584e-30	33187	OID30569	Olink Explore
Q8N556	AFAP1	24017	ENSG00000196526	60312	4_7862603_G_A	4	7862603	G	A	AFAP1	0.95233	0.114576	9.42758e-17	33187	OID30569	Olink Explore
Q8N556	AFAP1	24017	ENSG00000196526	60312	4_7863676_C_T	4	7863676	C	T	AFAP1	0.974549	0.0706526	2.78805e-43	33187	OID30569	Olink Explore
Q8N556	AFAP1	24017	ENSG00000196526	60312	4_7867429_G_A	4	7867429	G	A	AFAP1	0.827199	0.0603844	1.0311e-42	33187	OID30569	Olink Explore
Q8N556	AFAP1	24017	ENSG00000196526	60312	4_7871598_G_A	4	7871598	G	A	AFAP1	0.764753	0.0653808	1.3219e-31	33187	OID30569	Olink Explore
Q8N556	AFAP1	24017	ENSG00000196526	60312	4_7881777_T_C	4	7881777	T	C	AFAP1	0.699253	0.0619234	1.43384e-29	33187	OID30569	Olink Explore
Q8N556	AFAP1	24017	ENSG00000196526	60312	4_7892959_G_A	4	7892959	G	A	AFAP1	0.845301	0.103688	3.56944e-16	33187	OID30569	Olink Explore
Q8N556	AFAP1	24017	ENSG00000196526	60312	4_7900043_C_T	4	7900043	C	T	AFAP1	-0.52336	0.0872028	1.9533e-09	33187	OID30569	Olink Explore
Q8N556	AFAP1	24017	ENSG00000196526	60312	4_7904480_T_C	4	7904480	T	C	AFAP1	0.946995	0.1354	2.66993e-12	33187	OID30569	Olink Explore
Q8N556	AFAP1	24017	ENSG00000196526	60312	4_7905520_A_T	4	7905520	A	T	AFAP1	0.724844	0.0867022	6.26325e-17	33187	OID30569	Olink Explore
Q8N556	AFAP1	24017	ENSG00000196526	60312	4_7911834_G_A	4	7911834	G	A	AFAP1	0.724985	0.0610068	1.4388e-32	33187	OID30569	Olink Explore
Q8N556	AFAP1	24017	ENSG00000196526	60312	4_7912824_T_C	4	7912824	T	C	AFAP1	-0.316545	0.0561366	1.71202e-08	33187	OID30569	Olink Explore
Q8N556	AFAP1	24017	ENSG00000196526	60312	4_7916803_C_T	4	7916803	C	T	AFAP1	0.906526	0.114249	2.11057e-15	33187	OID30569	Olink Explore
Q8N556	AFAP1	24017	ENSG00000196526	60312	4_7917670_C_T	4	7917670	C	T	AFAP1	0.908478	0.0677216	4.94766e-41	33187	OID30569	Olink Explore
Q8N556	AFAP1	24017	ENSG00000196526	60312	4_7922810_C_A	4	7922810	C	A	AFAP1	-0.398469	0.0687433	6.77205e-09	33187	OID30569	Olink Explore
Q8N556	AFAP1	24017	ENSG00000196526	60312	4_7925476_G_T	4	7925476	G	T	AFAP1	0.624913	0.0789082	2.38451e-15	33187	OID30569	Olink Explore
Q8N556	AFAP1	24017	ENSG00000196526	60312	4_7946617_C_T	4	7946617	C	T	AFAP1	0.873334	0.110874	3.35892e-15	33187	OID30569	Olink Explore
Q8N556	AFAP1	24017	ENSG00000196526	60312	4_7953038_G_T	4	7953038	G	T	AFAP1	-0.336972	0.0493266	8.40621e-12	33187	OID30569	Olink Explore
Q8N556	AFAP1	24017	ENSG00000196526	60312	4_7955753_C_T	4	7955753	C	T	AFAP1	-0.322394	0.00965244	1e-199	33187	OID30569	Olink Explore
Q8N556	AFAP1	24017	ENSG00000196526	60312	4_7962961_G_A	4	7962961	G	A	AFAP1	0.714191	0.0913098	5.21435e-15	33187	OID30569	Olink Explore
Q8N556	AFAP1	24017	ENSG00000196526	60312	4_7968197_C_A	4	7968197	C	A	AFAP1	0.509337	0.0798338	1.77125e-10	33187	OID30569	Olink Explore
Q8N556	AFAP1	24017	ENSG00000196526	60312	4_7978084_T_G	4	7978084	T	G	AFAP1	0.770997	0.117241	4.82725e-11	33187	OID30569	Olink Explore
Q8N556	AFAP1	24017	ENSG00000196526	60312	4_8004437_T_C	4	8004437	T	C	AFAP1	-0.288008	0.0519855	3.0219e-08	33187	OID30569	Olink Explore
Q8N556	AFAP1	24017	ENSG00000196526	60312	4_8006878_G_A	4	8006878	G	A	AFAP1	-0.310914	0.0450909	5.3765e-12	33187	OID30569	Olink Explore
Q8N556	AFAP1	24017	ENSG00000196526	60312	4_8007654_G_A	4	8007654	G	A	AFAP1	-0.397639	0.0579115	6.58719e-12	33187	OID30569	Olink Explore
Q8N556	AFAP1	24017	ENSG00000196526	60312	4_8008931_G_A	4	8008931	G	A	AFAP1	0.785948	0.0747663	7.60151e-26	33187	OID30569	Olink Explore
Q8N556	AFAP1	24017	ENSG00000196526	60312	4_8021647_C_T	4	8021647	C	T	AFAP1	-0.4457	0.0750956	2.93664e-09	33187	OID30569	Olink Explore
Q8N556	AFAP1	24017	ENSG00000196526	60312	4_8025730_C_T	4	8025730	C	T	AFAP1	0.514604	0.0672463	1.97061e-14	33187	OID30569	Olink Explore
Q8N556	AFAP1	24017	ENSG00000196526	60312	4_8055538_C_A	4	8055538	C	A	AFAP1	0.767216	0.111174	5.16179e-12	33187	OID30569	Olink Explore
Q8N556	AFAP1	24017	ENSG00000196526	60312	4_8061372_A_G	4	8061372	A	G	AFAP1	-0.313429	0.0561017	2.31297e-08	33187	OID30569	Olink Explore
P07098	LIPF	6622	ENSG00000182333	8513	10_88443060_C_T	10	88443060	C	T	LIPF	-0.193253	0.0303302	1.87008e-10	33042	OID30266	Olink Explore
P07098	LIPF	6622	ENSG00000182333	8513	10_88551253_T_C	10	88551253	T	C	LIPF	-0.187855	0.0304968	7.28299e-10	33042	OID30266	Olink Explore
P07098	LIPF	6622	ENSG00000182333	8513	10_88597754_A_T	10	88597754	A	T	LIPF	-0.197003	0.0331342	2.75442e-09	33042	OID30266	Olink Explore
P07098	LIPF	6622	ENSG00000182333	8513	10_88672181_G_A	10	88672181	G	A	LIPF	-0.441883	0.0133943	1e-199	33042	OID30266	Olink Explore
P07098	LIPF	6622	ENSG00000182333	8513	10_88690961_C_A	10	88690961	C	A	LIPF	-1.17159	0.0803309	3.52452e-48	33042	OID30266	Olink Explore
P07098	LIPF	6622	ENSG00000182333	8513	10_88693478_G_A	10	88693478	G	A	LIPF	-0.24167	0.0415257	5.89264e-09	33042	OID30266	Olink Explore
P07098	LIPF	6622	ENSG00000182333	8513	10_88738164_A_G	10	88738164	A	G	LIPF	-0.202809	0.0362405	2.19124e-08	33042	OID30266	Olink Explore
P07098	LIPF	6622	ENSG00000182333	8513	10_88742507_T_C	10	88742507	T	C	LIPF	0.122261	0.0198878	7.871e-10	33042	OID30266	Olink Explore
Q9Y646	CPQ	16910	ENSG00000104324	10404	8_96596086_C_T	8	96596086	C	T	CPQ	-1.51545	0.0398426	1e-199	33859	OID30406	Olink Explore	CPQ	-1.4257	0.025226	1e-199	35362	9394_19	SomaScan v4
Q9Y646	CPQ	16910	ENSG00000104324	10404	8_96632223_A_G	8	96632223	A	G	CPQ	-0.639986	0.0296959	5.15229e-103	33859	OID30406	Olink Explore
Q9Y646	CPQ	16910	ENSG00000104324	10404	8_96720777_G_T	8	96720777	G	T	CPQ	-0.324388	0.0327613	4.09826e-23	33859	OID30406	Olink Explore	CPQ	-0.2878	0.038607	9.01571e-14	35363	9394_19	SomaScan v4
Q9Y646	CPQ	16910	ENSG00000104324	10404	8_96737798_A_G	8	96737798	A	G	CPQ	-0.959078	0.111142	6.17305e-18	33859	OID30406	Olink Explore
Q9Y646	CPQ	16910	ENSG00000104324	10404	8_96741853_T_C	8	96741853	T	C	CPQ	-0.338595	0.0226784	2.09315e-50	33859	OID30406	Olink Explore
Q9Y646	CPQ	16910	ENSG00000104324	10404	8_96741911_G_T	8	96741911	G	T	CPQ	0.240027	0.0367419	6.45654e-11	33859	OID30406	Olink Explore
Q9Y646	CPQ	16910	ENSG00000104324	10404	8_96796737_T_A	8	96796737	T	A	CPQ	0.757567	0.113951	2.96688e-11	33859	OID30406	Olink Explore
Q9Y646	CPQ	16910	ENSG00000104324	10404	8_96879891_G_A	8	96879891	G	A	CPQ	-1.71943	0.0526031	1e-199	33859	OID30406	Olink Explore	CPQ	-0.5422	0.067397	8.63575e-16	35363	9394_19	SomaScan v4
Q9Y646	CPQ	16910	ENSG00000104324	10404	8_96887920_T_A	8	96887920	T	A	CPQ	-0.237595	0.0261559	1.04858e-19	33859	OID30406	Olink Explore
Q9Y646	CPQ	16910	ENSG00000104324	10404	8_96912438_T_C	8	96912438	T	C	CPQ	0.753963	0.0228435	1e-199	33859	OID30406	Olink Explore
Q9Y646	CPQ	16910	ENSG00000104324	10404	8_97051384_T_C	8	97051384	T	C	CPQ	-0.468404	0.0521422	2.63027e-19	33859	OID30406	Olink Explore
Q9Y646	CPQ	16910	ENSG00000104324	10404	8_97055554_G_A	8	97055554	G	A	CPQ	0.75156	0.055402	6.40767e-42	33859	OID30406	Olink Explore	CPQ	0.7939	0.078045	2.6339e-24	35363	9394_19	SomaScan v4
Q9Y646	CPQ	16910	ENSG00000104324	10404	8_97134516_C_A	8	97134516	C	A	CPQ	0.209047	0.0191176	7.85597e-28	33859	OID30406	Olink Explore
Q9Y646	CPQ	16910	ENSG00000104324	10404	8_97240308_T_C	8	97240308	T	C	CPQ	0.609064	0.091356	2.61216e-11	33859	OID30406	Olink Explore
Q86YD3	TMEM25	25890	ENSG00000149582	84866	11_118195115_G_A	11	118195115	G	A	TMEM25	-0.901396	0.0218261	1e-199	33874	OID31015	Olink Explore
Q86YD3	TMEM25	25890	ENSG00000149582	84866	11_118386587_C_T	11	118386587	C	T	TMEM25	-0.18659	0.0274648	1.09219e-11	33874	OID31015	Olink Explore
Q86YD3	TMEM25	25890	ENSG00000149582	84866	11_118496013_C_T	11	118496013	C	T	TMEM25	0.764704	0.0455522	3.01717e-63	33874	OID31015	Olink Explore
Q86YD3	TMEM25	25890	ENSG00000149582	84866	11_118532354_G_T	11	118532354	G	T	TMEM25	2.13829	0.0696687	1e-199	33874	OID31015	Olink Explore
Q86YD3	TMEM25	25890	ENSG00000149582	84866	11_118546786_A_G	11	118546786	A	G	TMEM25	0.232296	0.0211564	4.7709e-28	33874	OID31015	Olink Explore
Q86YD3	TMEM25	25890	ENSG00000149582	84866	11_118743119_C_T	11	118743119	C	T	TMEM25	-1.10718	0.11135	2.70023e-23	33874	OID31015	Olink Explore
P43627	KIR2DL2	6330	ENSG00000275914	3803	19_54633523_G_A	19	54633523	G	A	KIR2DL2	0.166382	0.0175553	2.60196e-21	33777	OID31431	Olink Explore
P43627	KIR2DL2	6330	ENSG00000275914	3803	19_54646741_A_G	19	54646741	A	G	KIR2DL2	0.292721	0.0438024	2.34477e-11	33777	OID31431	Olink Explore
P43627	KIR2DL2	6330	ENSG00000275914	3803	19_54667025_G_A	19	54667025	G	A	KIR2DL2	-0.396618	0.0433629	5.88166e-20	33777	OID31431	Olink Explore
P43627	KIR2DL2	6330	ENSG00000275914	3803	19_54671641_G_A	19	54671641	G	A	KIR2DL2	0.288405	0.0446988	1.10245e-10	33777	OID31431	Olink Explore
P43627	KIR2DL2	6330	ENSG00000275914	3803	19_54675559_C_T	19	54675559	C	T	KIR2DL2	-0.269807	0.0218417	4.70111e-35	33777	OID31431	Olink Explore
P43627	KIR2DL2	6330	ENSG00000275914	3803	19_54682482_A_G	19	54682482	A	G	KIR2DL2	-0.62067	0.104799	3.17125e-09	33777	OID31431	Olink Explore
P43627	KIR2DL2	6330	ENSG00000275914	3803	19_54682813_G_A	19	54682813	G	A	KIR2DL2	0.587674	0.0867449	1.24624e-11	33777	OID31431	Olink Explore
P43627	KIR2DL2	6330	ENSG00000275914	3803	19_54691080_G_A	19	54691080	G	A	KIR2DL2	-0.402137	0.0474467	2.33991e-17	33777	OID31431	Olink Explore
P43627	KIR2DL2	6330	ENSG00000275914	3803	19_54692265_T_C	19	54692265	T	C	KIR2DL2	-0.434782	0.0609267	9.59843e-13	33777	OID31431	Olink Explore
P43627	KIR2DL2	6330	ENSG00000275914	3803	19_54701275_G_A	19	54701275	G	A	KIR2DL2	0.425946	0.0352579	1.33321e-33	33777	OID31431	Olink Explore
P43627	KIR2DL2	6330	ENSG00000275914	3803	19_54703167_C_T	19	54703167	C	T	KIR2DL2	0.314724	0.0343209	4.72825e-20	33777	OID31431	Olink Explore
P43627	KIR2DL2	6330	ENSG00000275914	3803	19_54703478_T_C	19	54703478	T	C	KIR2DL2	0.281817	0.0453384	5.10446e-10	33777	OID31431	Olink Explore
P43627	KIR2DL2	6330	ENSG00000275914	3803	19_54706613_C_A	19	54706613	C	A	KIR2DL2	0.17166	0.0204825	5.25775e-17	33777	OID31431	Olink Explore
P43627	KIR2DL2	6330	ENSG00000275914	3803	19_54709555_G_A	19	54709555	G	A	KIR2DL2	0.258746	0.0290805	5.70821e-19	33777	OID31431	Olink Explore
P43627	KIR2DL2	6330	ENSG00000275914	3803	19_54714789_G_T	19	54714789	G	T	KIR2DL2	0.228524	0.0372759	8.75367e-10	33777	OID31431	Olink Explore
P43627	KIR2DL2	6330	ENSG00000275914	3803	19_54716319_G_A	19	54716319	G	A	KIR2DL2	0.360437	0.0217828	1.68578e-61	33777	OID31431	Olink Explore
P43627	KIR2DL2	6330	ENSG00000275914	3803	19_54717170_C_T	19	54717170	C	T	KIR2DL2	-0.273689	0.0180281	4.70544e-52	33777	OID31431	Olink Explore
P43627	KIR2DL2	6330	ENSG00000275914	3803	19_54724752_G_A	19	54724752	G	A	KIR2DL2	0.269792	0.0227728	2.22741e-32	33777	OID31431	Olink Explore
P43627	KIR2DL2	6330	ENSG00000275914	3803	19_54750487_G_A	19	54750487	G	A	KIR2DL2	-0.369642	0.0532643	3.92735e-12	33777	OID31431	Olink Explore
P43627	KIR2DL2	6330	ENSG00000275914	3803	19_54754573_T_C	19	54754573	T	C	KIR2DL2	-0.4168	0.0455731	5.92243e-20	33777	OID31431	Olink Explore
P43627	KIR2DL2	6330	ENSG00000275914	3803	19_54758432_G_T	19	54758432	G	T	KIR2DL2	-0.640885	0.0212519	8.81049e-200	33777	OID31431	Olink Explore
P43627	KIR2DL2	6330	ENSG00000275914	3803	19_54767463_A_C	19	54767463	A	C	KIR2DL2	-0.483974	0.0191578	8.26038e-141	33777	OID31431	Olink Explore
P43627	KIR2DL2	6330	ENSG00000275914	3803	19_54769297_G_A	19	54769297	G	A	KIR2DL2	0.389923	0.0416329	7.55092e-21	33777	OID31431	Olink Explore
P43627	KIR2DL2	6330	ENSG00000275914	3803	19_54796067_C_T	19	54796067	C	T	KIR2DL2	0.347608	0.0228761	3.79927e-52	33777	OID31431	Olink Explore
P43627	KIR2DL2	6330	ENSG00000275914	3803	19_54821040_A_T	19	54821040	A	T	KIR2DL2	-0.428288	0.040619	5.41253e-26	33777	OID31431	Olink Explore
P43627	KIR2DL2	6330	ENSG00000275914	3803	19_54843637_T_G	19	54843637	T	G	KIR2DL2	-0.267536	0.0189701	3.6358e-45	33777	OID31431	Olink Explore
P43627	KIR2DL2	6330	ENSG00000275914	3803	19_54865974_C_T	19	54865974	C	T	KIR2DL2	0.567736	0.0614543	2.50323e-20	33777	OID31431	Olink Explore
P43627	KIR2DL2	6330	ENSG00000275914	3803	19_54932266_A_G	19	54932266	A	G	KIR2DL2	-0.274133	0.0433395	2.52848e-10	33777	OID31431	Olink Explore
P04141	CSF2	2434	ENSG00000164400	1437	5_132075767_T_C	5	132075767	T	C	CSF2	0.243807	0.00938271	7.37904e-149	32862	OID30072	Olink Explore
P04141	CSF2	2434	ENSG00000164400	1437	5_132101203_C_T	5	132101203	C	T	CSF2	0.0745733	0.0079653	7.80369e-21	32862	OID30072	Olink Explore
Q92692	NECTIN2	9707	ENSG00000130202	5819	19_44844654_C_A	19	44844654	C	A	NECTIN2	-0.0725942	0.00764849	2.28139e-21	33628	OID20222	Olink Explore
Q92692	NECTIN2	9707	ENSG00000130202	5819	19_44857967_G_A	19	44857967	G	A	NECTIN2	-0.183158	0.00813585	3.14051e-112	33628	OID20222	Olink Explore
Q92692	NECTIN2	9707	ENSG00000130202	5819	19_44878419_G_A	19	44878419	G	A	NECTIN2	-1.18317	0.0774117	9.76338e-53	33628	OID20222	Olink Explore
Q969Z4	RELT	13764	ENSG00000054967	84957	11_73293806_A_G	11	73293806	A	G	RELT	0.468519	0.0111301	1e-199	33687	OID21142	Olink Explore
Q969Z4	RELT	13764	ENSG00000054967	84957	11_73351351_C_T	11	73351351	C	T	RELT	0.406961	0.0666846	1.04246e-09	33687	OID21142	Olink Explore
Q969Z4	RELT	13764	ENSG00000054967	84957	11_73548248_T_C	11	73548248	T	C	RELT	-0.267993	0.0424009	2.60789e-10	33687	OID21142	Olink Explore
Q969Z4	RELT	13764	ENSG00000054967	84957	11_73555521_A_G	11	73555521	A	G	RELT	-0.334894	0.0326915	1.25835e-24	33687	OID21142	Olink Explore
Q969Z4	RELT	13764	ENSG00000054967	84957	11_73571864_G_A	11	73571864	G	A	RELT	-0.240828	0.0370306	7.84693e-11	33687	OID21142	Olink Explore
Q969Z4	RELT	13764	ENSG00000054967	84957	11_73600030_A_G	11	73600030	A	G	RELT	0.235022	0.0111435	9.70957e-99	33687	OID21142	Olink Explore
Q969Z4	RELT	13764	ENSG00000054967	84957	11_73752674_C_T	11	73752674	C	T	RELT	0.557839	0.0920474	1.35828e-09	33687	OID21142	Olink Explore
O75347	TBCA	11579	ENSG00000171530	6902	5_77775879_G_T	5	77775879	G	T	TBCA	0.139917	0.00821936	5.5616e-65	33187	OID30616	Olink Explore
Q02747	GUCA2A	4682	ENSG00000197273	2980	1_42162920_A_T	1	42162920	A	T	GUCA2A	-2.10895	0.077741	4.61318e-162	33494	OID21101	Olink Explore
Q02747	GUCA2A	4682	ENSG00000197273	2980	1_42167593_A_C	1	42167593	A	C	GUCA2A	0.193766	0.00801528	4.12098e-129	33494	OID21101	Olink Explore
Q02747	GUCA2A	4682	ENSG00000197273	2980	1_42463071_C_T	1	42463071	C	T	GUCA2A	-1.79842	0.101556	3.59998e-70	33494	OID21101	Olink Explore
P78318	IGBP1	5461	ENSG00000089289	3476	X_70183018_C_T	X	70183018	C	T	IGBP1	-0.0775868	0.00878177	1.00115e-18	33874	OID31059	Olink Explore
O94979	SEC31A	17052	ENSG00000138674	22872	4_82844452_C_A	4	82844452	C	A	SEC31A	-0.3095	0.0242434	2.52639e-37	33042	OID30269	Olink Explore
P21741	MDK	6972	ENSG00000110492	4192	11_46380789_A_G	11	46380789	A	G	MDK	-1.68862	0.102367	3.93097e-61	33822	OID21489	Olink Explore
P21741	MDK	6972	ENSG00000110492	4192	11_46709462_C_T	11	46709462	C	T	MDK	-0.109784	0.0144952	3.6241e-14	33822	OID21489	Olink Explore
P21741	MDK	6972	ENSG00000110492	4192	11_47056847_T_G	11	47056847	T	G	MDK	0.41278	0.0294403	1.16091e-44	33822	OID21489	Olink Explore
O95497	VNN1	12705	ENSG00000112299	8876	6_131733451_T_C	6	131733451	T	C	VNN1	-0.602206	0.0910008	3.6509e-11	33985	OID30711	Olink Explore
O95497	VNN1	12705	ENSG00000112299	8876	6_131903407_C_T	6	131903407	C	T	VNN1	0.120929	0.0204997	3.65561e-09	33985	OID30711	Olink Explore
O95497	VNN1	12705	ENSG00000112299	8876	6_131904159_T_C	6	131904159	T	C	VNN1	-0.339716	0.0556379	1.02263e-09	33985	OID30711	Olink Explore
O95497	VNN1	12705	ENSG00000112299	8876	6_131937920_G_A	6	131937920	G	A	VNN1	-0.547243	0.0559398	1.33567e-22	33985	OID30711	Olink Explore
O95497	VNN1	12705	ENSG00000112299	8876	6_132069899_T_C	6	132069899	T	C	VNN1	-0.255359	0.0437746	5.42763e-09	33985	OID30711	Olink Explore
O95497	VNN1	12705	ENSG00000112299	8876	6_132122312_C_T	6	132122312	C	T	VNN1	-0.428972	0.0683945	3.56402e-10	33985	OID30711	Olink Explore
O95497	VNN1	12705	ENSG00000112299	8876	6_132259293_C_T	6	132259293	C	T	VNN1	0.375792	0.0485841	1.03514e-14	33985	OID30711	Olink Explore
O95497	VNN1	12705	ENSG00000112299	8876	6_132331001_T_C	6	132331001	T	C	VNN1	-0.575967	0.0960156	1.98925e-09	33985	OID30711	Olink Explore
O95497	VNN1	12705	ENSG00000112299	8876	6_132444504_C_T	6	132444504	C	T	VNN1	-0.344293	0.0195413	1.76889e-69	33985	OID30711	Olink Explore
O95497	VNN1	12705	ENSG00000112299	8876	6_132460424_C_T	6	132460424	C	T	VNN1	0.178075	0.026176	1.02494e-11	33985	OID30711	Olink Explore
O95497	VNN1	12705	ENSG00000112299	8876	6_132464316_A_G	6	132464316	A	G	VNN1	0.573207	0.0961242	2.47366e-09	33985	OID30711	Olink Explore
O95497	VNN1	12705	ENSG00000112299	8876	6_132465810_C_T	6	132465810	C	T	VNN1	-0.308129	0.0386991	1.69044e-15	33985	OID30711	Olink Explore
O95497	VNN1	12705	ENSG00000112299	8876	6_132517405_C_A	6	132517405	C	A	VNN1	-1.00404	0.0851238	4.1419e-32	33985	OID30711	Olink Explore
O95497	VNN1	12705	ENSG00000112299	8876	6_132528310_C_T	6	132528310	C	T	VNN1	-0.642828	0.0676639	2.09267e-21	33985	OID30711	Olink Explore
O95497	VNN1	12705	ENSG00000112299	8876	6_132529556_G_A	6	132529556	G	A	VNN1	-0.674282	0.108719	5.57186e-10	33985	OID30711	Olink Explore
O95497	VNN1	12705	ENSG00000112299	8876	6_132539455_C_T	6	132539455	C	T	VNN1	0.666679	0.109191	1.02412e-09	33985	OID30711	Olink Explore
O95497	VNN1	12705	ENSG00000112299	8876	6_132547908_C_T	6	132547908	C	T	VNN1	-0.733618	0.126236	6.19213e-09	33985	OID30711	Olink Explore
O95497	VNN1	12705	ENSG00000112299	8876	6_132549504_T_A	6	132549504	T	A	VNN1	-0.779823	0.113008	5.17965e-12	33985	OID30711	Olink Explore
O95497	VNN1	12705	ENSG00000112299	8876	6_132568699_T_C	6	132568699	T	C	VNN1	0.643165	0.115872	2.8463e-08	33985	OID30711	Olink Explore
O95497	VNN1	12705	ENSG00000112299	8876	6_132575877_T_A	6	132575877	T	A	VNN1	0.442424	0.0731987	1.50197e-09	33985	OID30711	Olink Explore
O95497	VNN1	12705	ENSG00000112299	8876	6_132602365_A_C	6	132602365	A	C	VNN1	-0.620683	0.113585	4.64227e-08	33985	OID30711	Olink Explore
O95497	VNN1	12705	ENSG00000112299	8876	6_132604668_G_A	6	132604668	G	A	VNN1	-0.72256	0.0974312	1.20615e-13	33985	OID30711	Olink Explore
O95497	VNN1	12705	ENSG00000112299	8876	6_132615848_C_A	6	132615848	C	A	VNN1	-1.24516	0.0902774	2.82423e-43	33985	OID30711	Olink Explore
O95497	VNN1	12705	ENSG00000112299	8876	6_132617703_C_T	6	132617703	C	T	VNN1	0.208685	0.0262293	1.77419e-15	33985	OID30711	Olink Explore
O95497	VNN1	12705	ENSG00000112299	8876	6_132622297_C_T	6	132622297	C	T	VNN1	-0.230487	0.00757885	1e-199	33985	OID30711	Olink Explore
O95497	VNN1	12705	ENSG00000112299	8876	6_132626220_A_G	6	132626220	A	G	VNN1	-1.14366	0.090477	1.26561e-36	33985	OID30711	Olink Explore
O95497	VNN1	12705	ENSG00000112299	8876	6_132648513_G_A	6	132648513	G	A	VNN1	-1.11635	0.121656	4.4617e-20	33985	OID30711	Olink Explore
O95497	VNN1	12705	ENSG00000112299	8876	6_132659425_G_A	6	132659425	G	A	VNN1	-0.989558	0.143833	5.98963e-12	33985	OID30711	Olink Explore
O95497	VNN1	12705	ENSG00000112299	8876	6_132659629_A_T	6	132659629	A	T	VNN1	-1.04254	0.119933	3.53997e-18	33985	OID30711	Olink Explore
O95497	VNN1	12705	ENSG00000112299	8876	6_132661833_T_C	6	132661833	T	C	VNN1	-0.86974	0.0967831	2.5527e-19	33985	OID30711	Olink Explore
O95497	VNN1	12705	ENSG00000112299	8876	6_132663392_C_T	6	132663392	C	T	VNN1	0.572954	0.079844	7.1829e-13	33985	OID30711	Olink Explore
O95497	VNN1	12705	ENSG00000112299	8876	6_132681712_A_G	6	132681712	A	G	VNN1	-0.888063	0.111841	2.01512e-15	33985	OID30711	Olink Explore
O95497	VNN1	12705	ENSG00000112299	8876	6_132682401_T_G	6	132682401	T	G	VNN1	-0.975676	0.102675	2.04739e-21	33985	OID30711	Olink Explore
O95497	VNN1	12705	ENSG00000112299	8876	6_132685899_G_A	6	132685899	G	A	VNN1	-0.982188	0.091986	1.29599e-26	33985	OID30711	Olink Explore
O95497	VNN1	12705	ENSG00000112299	8876	6_132693816_C_T	6	132693816	C	T	VNN1	-1.01445	0.120812	4.58142e-17	33985	OID30711	Olink Explore
O95497	VNN1	12705	ENSG00000112299	8876	6_132700076_T_C	6	132700076	T	C	VNN1	0.950036	0.137025	4.1115e-12	33985	OID30711	Olink Explore
O95497	VNN1	12705	ENSG00000112299	8876	6_132706981_T_C	6	132706981	T	C	VNN1	0.640742	0.0212429	7.31139e-200	33985	OID30711	Olink Explore
O95497	VNN1	12705	ENSG00000112299	8876	6_132758655_C_T	6	132758655	C	T	VNN1	0.339805	0.00803931	1e-199	33985	OID30711	Olink Explore
O95497	VNN1	12705	ENSG00000112299	8876	6_132770240_C_A	6	132770240	C	A	VNN1	-0.71896	0.0961424	7.54223e-14	33985	OID30711	Olink Explore
O95497	VNN1	12705	ENSG00000112299	8876	6_132773591_G_A	6	132773591	G	A	VNN1	-0.523493	0.0859818	1.1403e-09	33985	OID30711	Olink Explore
O95497	VNN1	12705	ENSG00000112299	8876	6_132774675_G_A	6	132774675	G	A	VNN1	-0.953277	0.123648	1.26212e-14	33985	OID30711	Olink Explore
O95497	VNN1	12705	ENSG00000112299	8876	6_132798826_C_T	6	132798826	C	T	VNN1	0.743053	0.122637	1.37006e-09	33985	OID30711	Olink Explore
O95497	VNN1	12705	ENSG00000112299	8876	6_132804090_T_C	6	132804090	T	C	VNN1	-0.9282	0.0816541	6.07295e-30	33985	OID30711	Olink Explore
O95497	VNN1	12705	ENSG00000112299	8876	6_132818892_G_A	6	132818892	G	A	VNN1	0.83562	0.111726	7.47997e-14	33985	OID30711	Olink Explore
O95497	VNN1	12705	ENSG00000112299	8876	6_132866625_C_A	6	132866625	C	A	VNN1	-0.658261	0.109149	1.63102e-09	33985	OID30711	Olink Explore
O95497	VNN1	12705	ENSG00000112299	8876	6_132879510_C_T	6	132879510	C	T	VNN1	-0.506106	0.0909474	2.62422e-08	33985	OID30711	Olink Explore
O95497	VNN1	12705	ENSG00000112299	8876	6_132926341_G_A	6	132926341	G	A	VNN1	-0.877808	0.0975939	2.37301e-19	33985	OID30711	Olink Explore
O95497	VNN1	12705	ENSG00000112299	8876	6_133020308_C_T	6	133020308	C	T	VNN1	0.722443	0.0992789	3.41586e-13	33985	OID30711	Olink Explore
O95497	VNN1	12705	ENSG00000112299	8876	6_133095458_G_A	6	133095458	G	A	VNN1	-0.980818	0.122964	1.50626e-15	33985	OID30711	Olink Explore
O95497	VNN1	12705	ENSG00000112299	8876	6_133105936_G_T	6	133105936	G	T	VNN1	-0.572272	0.0960303	2.53355e-09	33985	OID30711	Olink Explore
O95497	VNN1	12705	ENSG00000112299	8876	6_133190861_C_T	6	133190861	C	T	VNN1	-0.776908	0.103467	5.96898e-14	33985	OID30711	Olink Explore
O95497	VNN1	12705	ENSG00000112299	8876	6_133287967_A_G	6	133287967	A	G	VNN1	-0.464703	0.0739214	3.24818e-10	33985	OID30711	Olink Explore
O95497	VNN1	12705	ENSG00000112299	8876	6_133290087_C_T	6	133290087	C	T	VNN1	-0.106155	0.0079803	2.24854e-40	33985	OID30711	Olink Explore
O95497	VNN1	12705	ENSG00000112299	8876	6_133319383_G_A	6	133319383	G	A	VNN1	0.630716	0.103805	1.23257e-09	33985	OID30711	Olink Explore
O95497	VNN1	12705	ENSG00000112299	8876	6_133442219_T_G	6	133442219	T	G	VNN1	-0.332207	0.0607475	4.53482e-08	33985	OID30711	Olink Explore
O95497	VNN1	12705	ENSG00000112299	8876	6_133448461_A_G	6	133448461	A	G	VNN1	-0.689071	0.091265	4.3451e-14	33985	OID30711	Olink Explore
P49223	SPINT3	11248	ENSG00000101446	10816	20_45519174_A_G	20	45519174	A	G	SPINT3	0.0907049	0.00475345	3.56862e-81	33796	OID31509	Olink Explore
Q9NPH3	IL1RAP	5995	ENSG00000196083	3556	3_190486517_G_A	3	190486517	G	A	IL1RAP	1.1224	0.114289	9.16431e-23	33687	OID21126	Olink Explore
Q9NPH3	IL1RAP	5995	ENSG00000196083	3556	3_190505402_G_A	3	190505402	G	A	IL1RAP	0.100471	0.00975982	7.47309e-25	33687	OID21126	Olink Explore	IL1RAP	0.1168	0.011321	5.86949e-25	35376	14048_7	SomaScan v4
Q9NPH3	IL1RAP	5995	ENSG00000196083	3556	3_190569373_G_A	3	190569373	G	A	IL1RAP	-0.467529	0.012727	1e-199	33687	OID21126	Olink Explore	IL1RAP	-0.5258	0.008939	1e-199	35375	14048_7	SomaScan v4
Q9NPH3	IL1RAP	5995	ENSG00000196083	3556	3_190576048_T_C	3	190576048	T	C	IL1RAP	1.15921	0.0731035	1.25458e-56	33687	OID21126	Olink Explore	IL1RAP	1.102	0.074612	2.29298e-49	35375	14048_7	SomaScan v4
Q9NPH3	IL1RAP	5995	ENSG00000196083	3556	3_190589766_A_G	3	190589766	A	G	IL1RAP	-0.540113	0.0533139	4.03367e-24	33687	OID21126	Olink Explore	IL1RAP	-0.5141	0.061591	7.00003e-17	35376	14048_7	SomaScan v4
Q9NPH3	IL1RAP	5995	ENSG00000196083	3556	3_190595650_G_A	3	190595650	G	A	IL1RAP	1.23337	0.0242442	1e-199	33687	OID21126	Olink Explore	IL1RAP	1.3032	0.018773	1e-199	35376	14048_7	SomaScan v4
Q9NPH3	IL1RAP	5995	ENSG00000196083	3556	3_190599955_G_A	3	190599955	G	A	IL1RAP	-0.292796	0.0426765	6.84542e-12	33687	OID21126	Olink Explore
Q9NPH3	IL1RAP	5995	ENSG00000196083	3556	3_190622165_A_G	3	190622165	A	G	IL1RAP	1.32424	0.0558239	2.15278e-124	33687	OID21126	Olink Explore	IL1RAP	1.0934	0.075526	1.68811e-47	35376	14048_7	SomaScan v4
Q9NPH3	IL1RAP	5995	ENSG00000196083	3556	3_190625408_C_A	3	190625408	C	A	IL1RAP	-0.401299	0.038636	2.85167e-25	33687	OID21126	Olink Explore
Q9NPH3	IL1RAP	5995	ENSG00000196083	3556	3_190627959_C_T	3	190627959	C	T	IL1RAP	1.41849	0.0698579	1.15345e-91	33687	OID21126	Olink Explore
Q9NPH3	IL1RAP	5995	ENSG00000196083	3556	3_190629458_C_A	3	190629458	C	A	IL1RAP	1.30042	0.0471686	2.57632e-167	33687	OID21126	Olink Explore	IL1RAP	1.0879	0.052393	9.13061e-96	35376	14048_7	SomaScan v4
Q9NPH3	IL1RAP	5995	ENSG00000196083	3556	3_190635282_G_T	3	190635282	G	T	IL1RAP	-0.289739	0.051011	1.34747e-08	33687	OID21126	Olink Explore
Q9NPH3	IL1RAP	5995	ENSG00000196083	3556	3_190649938_A_G	3	190649938	A	G	IL1RAP	-0.526534	0.0349347	2.47685e-51	33687	OID21126	Olink Explore	IL1RAP	-0.4535	0.032478	2.61216e-44	35376	14048_7	SomaScan v4
Q9NPH3	IL1RAP	5995	ENSG00000196083	3556	3_190656754_A_C	3	190656754	A	C	IL1RAP	1.07279	0.0517633	2.06681e-95	33687	OID21126	Olink Explore	IL1RAP	1.0695	0.045822	1.7338e-120	35377	14048_7	SomaScan v4
Q9NPH3	IL1RAP	5995	ENSG00000196083	3556	3_190657144_G_A	3	190657144	G	A	IL1RAP	0.795471	0.0363481	3.62243e-106	33687	OID21126	Olink Explore
Q9NPH3	IL1RAP	5995	ENSG00000196083	3556	3_190657467_A_C	3	190657467	A	C	IL1RAP	1.11489	0.0860545	2.18273e-38	33687	OID21126	Olink Explore
Q9NPH3	IL1RAP	5995	ENSG00000196083	3556	3_190664829_G_A	3	190664829	G	A	IL1RAP	1.31695	0.10192	3.408e-38	33687	OID21126	Olink Explore
Q9NPH3	IL1RAP	5995	ENSG00000196083	3556	3_190667930_G_T	3	190667930	G	T	IL1RAP	-0.362822	0.0499948	3.95185e-13	33687	OID21126	Olink Explore
Q9NPH3	IL1RAP	5995	ENSG00000196083	3556	3_190677803_G_T	3	190677803	G	T	IL1RAP	1.20758	0.0519252	1.2331e-119	33687	OID21126	Olink Explore	IL1RAP	0.9662	0.090887	2.1419e-26	35377	14048_7	SomaScan v4
Q9NPH3	IL1RAP	5995	ENSG00000196083	3556	3_190678621_C_T	3	190678621	C	T	IL1RAP	-0.222117	0.0183007	6.71738e-34	33687	OID21126	Olink Explore
Q9NPH3	IL1RAP	5995	ENSG00000196083	3556	3_190679304_G_A	3	190679304	G	A	IL1RAP	0.957272	0.050101	2.21411e-81	33687	OID21126	Olink Explore
Q9NPH3	IL1RAP	5995	ENSG00000196083	3556	3_190680778_A_G	3	190680778	A	G	IL1RAP	-0.260289	0.0247369	6.81868e-26	33687	OID21126	Olink Explore
Q9NPH3	IL1RAP	5995	ENSG00000196083	3556	3_190694234_A_G	3	190694234	A	G	IL1RAP	1.18089	0.115513	1.56315e-24	33687	OID21126	Olink Explore
Q9NPH3	IL1RAP	5995	ENSG00000196083	3556	3_190697194_C_T	3	190697194	C	T	IL1RAP	1.72306	0.130528	8.6876e-40	33687	OID21126	Olink Explore
Q9NPH3	IL1RAP	5995	ENSG00000196083	3556	3_190703234_C_T	3	190703234	C	T	IL1RAP	-0.205832	0.031187	4.11339e-11	33687	OID21126	Olink Explore
Q9NPH3	IL1RAP	5995	ENSG00000196083	3556	3_190707616_T_C	3	190707616	T	C	IL1RAP	-0.474198	0.0309806	6.94065e-53	33687	OID21126	Olink Explore	IL1RAP	-0.415	0.031283	3.64922e-40	35377	14048_7	SomaScan v4
Q9NPH3	IL1RAP	5995	ENSG00000196083	3556	3_190713113_T_C	3	190713113	T	C	IL1RAP	-0.670262	0.0842545	1.78813e-15	33687	OID21126	Olink Explore
Q9NPH3	IL1RAP	5995	ENSG00000196083	3556	3_190728312_G_A	3	190728312	G	A	IL1RAP	0.928085	0.101532	6.20012e-20	33687	OID21126	Olink Explore
Q9NPH3	IL1RAP	5995	ENSG00000196083	3556	3_190754628_G_A	3	190754628	G	A	IL1RAP	-0.250389	0.0420458	2.59842e-09	33687	OID21126	Olink Explore
Q9NPH3	IL1RAP	5995	ENSG00000196083	3556	3_190762615_A_G	3	190762615	A	G	IL1RAP	-0.233244	0.0299981	7.52835e-15	33687	OID21126	Olink Explore
Q9NPH3	IL1RAP	5995	ENSG00000196083	3556	3_190767388_G_A	3	190767388	G	A	IL1RAP	-0.582281	0.101801	1.06635e-08	33687	OID21126	Olink Explore
Q9NPH3	IL1RAP	5995	ENSG00000196083	3556	3_190776086_C_T	3	190776086	C	T	IL1RAP	-0.340179	0.0348387	1.60066e-22	33687	OID21126	Olink Explore
Q9NPH3	IL1RAP	5995	ENSG00000196083	3556	3_190800149_C_T	3	190800149	C	T	IL1RAP	-0.650706	0.0971743	2.13796e-11	33687	OID21126	Olink Explore
Q9NPH3	IL1RAP	5995	ENSG00000196083	3556	3_190806830_C_T	3	190806830	C	T	IL1RAP	-0.218712	0.0380291	8.86237e-09	33687	OID21126	Olink Explore
Q9NPH3	IL1RAP	5995	ENSG00000196083	3556	3_190832036_A_G	3	190832036	A	G	IL1RAP	-0.259678	0.0403077	1.17603e-10	33687	OID21126	Olink Explore
Q9NPH3	IL1RAP	5995	ENSG00000196083	3556	3_190848711_C_T	3	190848711	C	T	IL1RAP	-0.701558	0.0629566	7.70194e-29	33687	OID21126	Olink Explore	IL1RAP	-0.6238	0.042444	6.74373e-49	35376	14048_7	SomaScan v4
P08727	KRT19	6436	ENSG00000171345	3880	17_41535160_G_A	17	41535160	G	A	KRT19	0.147113	0.00768458	1.08843e-81	33593	OID20596	Olink Explore
P32927	CSF2RB	2436	ENSG00000100368	1439	22_36797458_C_T	22	36797458	C	T	CSF2RB	0.18427	0.0269132	7.55092e-12	32981	OID30553	Olink Explore
P32927	CSF2RB	2436	ENSG00000100368	1439	22_36869778_G_A	22	36869778	G	A	CSF2RB	-0.566385	0.0820908	5.21915e-12	32981	OID30553	Olink Explore
P32927	CSF2RB	2436	ENSG00000100368	1439	22_36870280_A_G	22	36870280	A	G	CSF2RB	-0.327345	0.0085408	1e-199	32981	OID30553	Olink Explore
P32927	CSF2RB	2436	ENSG00000100368	1439	22_36877138_T_G	22	36877138	T	G	CSF2RB	0.300707	0.0148909	1.10433e-90	32981	OID30553	Olink Explore
P32927	CSF2RB	2436	ENSG00000100368	1439	22_36877956_T_A	22	36877956	T	A	CSF2RB	-0.875166	0.129738	1.52335e-11	32981	OID30553	Olink Explore
P32927	CSF2RB	2436	ENSG00000100368	1439	22_36899854_G_A	22	36899854	G	A	CSF2RB	-0.697513	0.107977	1.04802e-10	32981	OID30553	Olink Explore
P32927	CSF2RB	2436	ENSG00000100368	1439	22_36900087_A_G	22	36900087	A	G	CSF2RB	-0.296034	0.00875385	1e-199	32981	OID30553	Olink Explore
P32927	CSF2RB	2436	ENSG00000100368	1439	22_36900130_C_T	22	36900130	C	T	CSF2RB	-0.82153	0.129272	2.08358e-10	32981	OID30553	Olink Explore
P32927	CSF2RB	2436	ENSG00000100368	1439	22_36911912_C_A	22	36911912	C	A	CSF2RB	-0.436953	0.0732909	2.49322e-09	32981	OID30553	Olink Explore
P32927	CSF2RB	2436	ENSG00000100368	1439	22_36919905_A_G	22	36919905	A	G	CSF2RB	-0.72107	0.100091	5.83983e-13	32981	OID30553	Olink Explore
P32927	CSF2RB	2436	ENSG00000100368	1439	22_36920220_T_C	22	36920220	T	C	CSF2RB	-0.500108	0.065724	2.75804e-14	32981	OID30553	Olink Explore
P32927	CSF2RB	2436	ENSG00000100368	1439	22_36926059_C_T	22	36926059	C	T	CSF2RB	-0.760014	0.0505305	3.97192e-51	32981	OID30553	Olink Explore
P32927	CSF2RB	2436	ENSG00000100368	1439	22_36928981_C_T	22	36928981	C	T	CSF2RB	0.61243	0.0488342	4.45246e-36	32981	OID30553	Olink Explore
P32927	CSF2RB	2436	ENSG00000100368	1439	22_36932690_T_C	22	36932690	T	C	CSF2RB	0.670597	0.080248	6.45803e-17	32981	OID30553	Olink Explore
P32927	CSF2RB	2436	ENSG00000100368	1439	22_36933391_G_A	22	36933391	G	A	CSF2RB	0.655334	0.0640702	1.47979e-24	32981	OID30553	Olink Explore
P32927	CSF2RB	2436	ENSG00000100368	1439	22_36935099_G_A	22	36935099	G	A	CSF2RB	-0.714344	0.068186	1.10892e-25	32981	OID30553	Olink Explore
P32927	CSF2RB	2436	ENSG00000100368	1439	22_36935373_C_T	22	36935373	C	T	CSF2RB	-0.800279	0.0814125	8.36758e-23	32981	OID30553	Olink Explore
P32927	CSF2RB	2436	ENSG00000100368	1439	22_36936587_G_A	22	36936587	G	A	CSF2RB	-0.899845	0.107107	4.41266e-17	32981	OID30553	Olink Explore
P32927	CSF2RB	2436	ENSG00000100368	1439	22_36937032_A_G	22	36937032	A	G	CSF2RB	-0.689035	0.0519578	3.87347e-40	32981	OID30553	Olink Explore
P32927	CSF2RB	2436	ENSG00000100368	1439	22_36938996_G_A	22	36938996	G	A	CSF2RB	-1.12717	0.135998	1.1508e-16	32981	OID30553	Olink Explore
P32927	CSF2RB	2436	ENSG00000100368	1439	22_36940575_G_A	22	36940575	G	A	CSF2RB	-0.631388	0.0603079	1.19399e-25	32981	OID30553	Olink Explore
P32927	CSF2RB	2436	ENSG00000100368	1439	22_36940720_G_A	22	36940720	G	A	CSF2RB	-0.868815	0.132266	5.07458e-11	32981	OID30553	Olink Explore
P32927	CSF2RB	2436	ENSG00000100368	1439	22_36942359_G_A	22	36942359	G	A	CSF2RB	0.619654	0.0794797	6.37089e-15	32981	OID30553	Olink Explore
P32927	CSF2RB	2436	ENSG00000100368	1439	22_36944146_G_A	22	36944146	G	A	CSF2RB	-0.635005	0.0914153	3.748e-12	32981	OID30553	Olink Explore
P32927	CSF2RB	2436	ENSG00000100368	1439	22_36947857_T_A	22	36947857	T	A	CSF2RB	0.830949	0.112294	1.36458e-13	32981	OID30553	Olink Explore
P32927	CSF2RB	2436	ENSG00000100368	1439	22_36951840_C_T	22	36951840	C	T	CSF2RB	0.558246	0.0772897	5.09331e-13	32981	OID30553	Olink Explore
P32927	CSF2RB	2436	ENSG00000100368	1439	22_36953226_C_T	22	36953226	C	T	CSF2RB	-0.566637	0.065494	5.07224e-18	32981	OID30553	Olink Explore
P32927	CSF2RB	2436	ENSG00000100368	1439	22_36953773_C_T	22	36953773	C	T	CSF2RB	0.546378	0.0587055	1.31371e-20	32981	OID30553	Olink Explore
P32927	CSF2RB	2436	ENSG00000100368	1439	22_36958117_C_A	22	36958117	C	A	CSF2RB	0.554691	0.06055	5.14754e-20	32981	OID30553	Olink Explore
P32927	CSF2RB	2436	ENSG00000100368	1439	22_36958903_C_T	22	36958903	C	T	CSF2RB	0.8626	0.134369	1.36609e-10	32981	OID30553	Olink Explore
P32927	CSF2RB	2436	ENSG00000100368	1439	22_36969940_G_T	22	36969940	G	T	CSF2RB	0.630531	0.102361	7.28115e-10	32981	OID30553	Olink Explore
P32927	CSF2RB	2436	ENSG00000100368	1439	22_36997966_A_G	22	36997966	A	G	CSF2RB	0.217984	0.0364856	2.30744e-09	32981	OID30553	Olink Explore
P32927	CSF2RB	2436	ENSG00000100368	1439	22_37021718_G_A	22	37021718	G	A	CSF2RB	-0.458877	0.064244	9.14956e-13	32981	OID30553	Olink Explore
P32927	CSF2RB	2436	ENSG00000100368	1439	22_37027132_T_G	22	37027132	T	G	CSF2RB	-0.450035	0.0783253	9.15335e-09	32981	OID30553	Olink Explore
P32927	CSF2RB	2436	ENSG00000100368	1439	22_37040941_C_T	22	37040941	C	T	CSF2RB	-0.4867	0.0821812	3.17505e-09	32981	OID30553	Olink Explore
P32927	CSF2RB	2436	ENSG00000100368	1439	22_37047447_C_T	22	37047447	C	T	CSF2RB	-0.530123	0.0902842	4.3132e-09	32981	OID30553	Olink Explore
P32927	CSF2RB	2436	ENSG00000100368	1439	22_37051647_A_T	22	37051647	A	T	CSF2RB	-0.253383	0.0415474	1.06977e-09	32981	OID30553	Olink Explore
P32927	CSF2RB	2436	ENSG00000100368	1439	22_37091953_G_A	22	37091953	G	A	CSF2RB	-0.350138	0.0477119	2.15874e-13	32981	OID30553	Olink Explore
P32927	CSF2RB	2436	ENSG00000100368	1439	22_37095415_T_C	22	37095415	T	C	CSF2RB	0.671926	0.112109	2.05386e-09	32981	OID30553	Olink Explore
P32927	CSF2RB	2436	ENSG00000100368	1439	22_37120946_T_A	22	37120946	T	A	CSF2RB	-0.118934	0.0106968	1.01765e-28	32981	OID30553	Olink Explore
P32927	CSF2RB	2436	ENSG00000100368	1439	22_37132956_G_A	22	37132956	G	A	CSF2RB	-0.703265	0.121245	6.61668e-09	32981	OID30553	Olink Explore
P32927	CSF2RB	2436	ENSG00000100368	1439	22_37227084_C_A	22	37227084	C	A	CSF2RB	0.256779	0.0385794	2.81644e-11	32981	OID30553	Olink Explore
Q96EK5	KIFBP	23419	ENSG00000198954	26128	10_69065733_G_A	10	69065733	G	A	KIFBP	0.0524114	0.00875912	2.18213e-09	33533	OID21320	Olink Explore
P03952	KLKB1	6371	ENSG00000164344	3818	4_185738929_C_T	4	185738929	C	T	KLKB1	-0.933156	0.126381	1.53993e-13	33299	OID30760	Olink Explore
P03952	KLKB1	6371	ENSG00000164344	3818	4_186104184_A_T	4	186104184	A	T	KLKB1	-0.0510029	0.00766765	2.89734e-11	33299	OID30760	Olink Explore
P03952	KLKB1	6371	ENSG00000164344	3818	4_186194842_T_G	4	186194842	T	G	KLKB1	0.217411	0.00709842	1e-199	33299	OID30760	Olink Explore
P03952	KLKB1	6371	ENSG00000164344	3818	4_186283900_C_T	4	186283900	C	T	KLKB1	-0.612126	0.0989928	6.26816e-10	33299	OID30760	Olink Explore
P03952	KLKB1	6371	ENSG00000164344	3818	4_186287536_A_T	4	186287536	A	T	KLKB1	-0.115878	0.0110717	1.23509e-25	33299	OID30760	Olink Explore
P03952	KLKB1	6371	ENSG00000164344	3818	4_186294375_C_T	4	186294375	C	T	KLKB1	0.338406	0.0606987	2.47263e-08	33299	OID30760	Olink Explore
P03952	KLKB1	6371	ENSG00000164344	3818	4_186336801_C_T	4	186336801	C	T	KLKB1	-0.107022	0.00811641	1.05779e-39	33299	OID30760	Olink Explore
P03952	KLKB1	6371	ENSG00000164344	3818	4_186428669_C_T	4	186428669	C	T	KLKB1	-0.993397	0.118085	4.01236e-17	33299	OID30760	Olink Explore
P03952	KLKB1	6371	ENSG00000164344	3818	4_186477943_T_C	4	186477943	T	C	KLKB1	0.106376	0.015908	2.27824e-11	33299	OID30760	Olink Explore
P03952	KLKB1	6371	ENSG00000164344	3818	4_186611327_A_G	4	186611327	A	G	KLKB1	-0.812785	0.103187	3.35892e-15	33299	OID30760	Olink Explore
P08217	CELA2A	24609	ENSG00000142615	63036	1_15464144_G_A	1	15464144	G	A	CELA2A	0.11959	0.0137904	4.24815e-18	33924	OID30411	Olink Explore
P08217	CELA2A	24609	ENSG00000142615	63036	1_15472108_T_G	1	15472108	T	G	CELA2A	-0.534602	0.0352581	6.26037e-52	33924	OID30411	Olink Explore
P08217	CELA2A	24609	ENSG00000142615	63036	1_15719829_C_T	1	15719829	C	T	CELA2A	-0.418676	0.0494149	2.39828e-17	33924	OID30411	Olink Explore
Q96B86	RGMA	30308	ENSG00000182175	56963	15_93030439_C_A	15	93030439	C	A	RGMA	-0.230866	0.0215633	9.49948e-27	33962	OID21065	Olink Explore
Q96B86	RGMA	30308	ENSG00000182175	56963	15_93064200_A_G	15	93064200	A	G	RGMA	-0.221597	0.00733608	1.94984e-200	33962	OID21065	Olink Explore
Q96B86	RGMA	30308	ENSG00000182175	56963	15_93091495_G_A	15	93091495	G	A	RGMA	0.0875924	0.00892689	9.977e-23	33962	OID21065	Olink Explore
Q96B86	RGMA	30308	ENSG00000182175	56963	15_93217551_T_C	15	93217551	T	C	RGMA	0.10703	0.0091211	8.49572e-32	33962	OID21065	Olink Explore
Q96B86	RGMA	30308	ENSG00000182175	56963	15_93295046_A_T	15	93295046	A	T	RGMA	-0.143107	0.017232	1.00023e-16	33962	OID21065	Olink Explore
Q96B86	RGMA	30308	ENSG00000182175	56963	15_93410079_C_T	15	93410079	C	T	RGMA	0.0851075	0.00826011	6.79986e-25	33962	OID21065	Olink Explore
Q96B86	RGMA	30308	ENSG00000182175	56963	15_93486779_C_T	15	93486779	C	T	RGMA	0.111664	0.00838823	1.97197e-40	33962	OID21065	Olink Explore
Q96AT9	RPE	10293	ENSG00000197713	6120	2_210015768_G_A	2	210015768	G	A	RPE	0.0569095	0.00760433	7.21938e-14	33335	OID31324	Olink Explore	RPE	0.0757	0.008089	8.09655e-21	35345	12646_2	SomaScan v4
Q8N8R5	C2orf69	26799	ENSG00000178074	205327	2_199856832_T_C	2	199856832	T	C	C2orf69	0.253144	0.021779	3.1369e-31	33017	OID30883	Olink Explore
O75711	SCRG1	17036	ENSG00000164106	11341	4_173409512_C_A	4	173409512	C	A	SCRG1	0.109977	0.00663559	1.0787e-61	33942	OID30333	Olink Explore
P05154	SERPINA5	8723	ENSG00000188488	5104	14_94505914_G_A	14	94505914	G	A	SERPINA5	-1.14305	0.108503	5.97173e-26	33498	OID30763	Olink Explore
P05154	SERPINA5	8723	ENSG00000188488	5104	14_94596770_G_A	14	94596770	G	A	SERPINA5	0.200756	0.0076139	3.27341e-153	33498	OID30763	Olink Explore
P05154	SERPINA5	8723	ENSG00000188488	5104	14_94606311_A_G	14	94606311	A	G	SERPINA5	0.12354	0.00745444	1.09901e-61	33498	OID30763	Olink Explore
P05154	SERPINA5	8723	ENSG00000188488	5104	14_94767487_A_G	14	94767487	A	G	SERPINA5	0.0413223	0.00756185	4.64002e-08	33498	OID30763	Olink Explore
O14836	TNFRSF13B	18153	ENSG00000240505	23495	17_16939677_G_A	17	16939677	G	A	TNFRSF13B	-0.173645	0.0123904	1.26999e-44	33715	OID20702	Olink Explore
O14836	TNFRSF13B	18153	ENSG00000240505	23495	17_16940415_G_T	17	16940415	G	T	TNFRSF13B	-0.595539	0.0556907	1.08943e-26	33715	OID20702	Olink Explore
O14836	TNFRSF13B	18153	ENSG00000240505	23495	17_16948873_A_G	17	16948873	A	G	TNFRSF13B	-0.450792	0.0446725	6.05341e-24	33715	OID20702	Olink Explore
O14836	TNFRSF13B	18153	ENSG00000240505	23495	17_16948968_C_T	17	16948968	C	T	TNFRSF13B	0.419427	0.0550364	2.51884e-14	33715	OID20702	Olink Explore
P15144	ANPEP	500	ENSG00000166825	290	15_89442364_A_G	15	89442364	A	G	ANPEP	-0.207008	0.0281503	1.92841e-13	33745	OID20350	Olink Explore
P15144	ANPEP	500	ENSG00000166825	290	15_89520928_C_T	15	89520928	C	T	ANPEP	0.433411	0.0705526	8.09282e-10	33745	OID20350	Olink Explore
P15144	ANPEP	500	ENSG00000166825	290	15_89633782_C_T	15	89633782	C	T	ANPEP	0.728437	0.0860854	2.63269e-17	33745	OID20350	Olink Explore
P15144	ANPEP	500	ENSG00000166825	290	15_89640350_C_T	15	89640350	C	T	ANPEP	0.854284	0.0823676	3.33887e-25	33745	OID20350	Olink Explore
P15144	ANPEP	500	ENSG00000166825	290	15_89654039_T_C	15	89654039	T	C	ANPEP	0.894352	0.122633	3.03319e-13	33745	OID20350	Olink Explore
P15144	ANPEP	500	ENSG00000166825	290	15_89661640_C_T	15	89661640	C	T	ANPEP	0.601181	0.107613	2.31659e-08	33745	OID20350	Olink Explore
P15144	ANPEP	500	ENSG00000166825	290	15_89676537_G_A	15	89676537	G	A	ANPEP	0.702573	0.123585	1.30864e-08	33745	OID20350	Olink Explore
P15144	ANPEP	500	ENSG00000166825	290	15_89730631_C_T	15	89730631	C	T	ANPEP	0.688332	0.0967839	1.1434e-12	33745	OID20350	Olink Explore
P15144	ANPEP	500	ENSG00000166825	290	15_89748210_G_T	15	89748210	G	T	ANPEP	0.98609	0.100692	1.20504e-22	33745	OID20350	Olink Explore
P15144	ANPEP	500	ENSG00000166825	290	15_89752973_G_A	15	89752973	G	A	ANPEP	-0.191427	0.0231756	1.45848e-16	33745	OID20350	Olink Explore
P15144	ANPEP	500	ENSG00000166825	290	15_89759732_A_G	15	89759732	A	G	ANPEP	1.06023	0.0999949	2.89068e-26	33745	OID20350	Olink Explore
P15144	ANPEP	500	ENSG00000166825	290	15_89760443_G_A	15	89760443	G	A	ANPEP	0.888573	0.105223	3.0493e-17	33745	OID20350	Olink Explore
P15144	ANPEP	500	ENSG00000166825	290	15_89760836_A_G	15	89760836	A	G	ANPEP	-0.240678	0.00789536	1e-199	33745	OID20350	Olink Explore
P15144	ANPEP	500	ENSG00000166825	290	15_89788194_A_G	15	89788194	A	G	ANPEP	1.10447	0.123087	2.88337e-19	33745	OID20350	Olink Explore
P15144	ANPEP	500	ENSG00000166825	290	15_89796312_A_C	15	89796312	A	C	ANPEP	0.73719	0.0727315	3.83354e-24	33745	OID20350	Olink Explore
P15144	ANPEP	500	ENSG00000166825	290	15_89797368_T_G	15	89797368	T	G	ANPEP	-0.475459	0.0735897	1.04047e-10	33745	OID20350	Olink Explore
P15144	ANPEP	500	ENSG00000166825	290	15_89826522_T_C	15	89826522	T	C	ANPEP	0.253246	0.008366	1e-199	33745	OID20350	Olink Explore
P15144	ANPEP	500	ENSG00000166825	290	15_89828490_C_T	15	89828490	C	T	ANPEP	-0.594817	0.0929849	1.58544e-10	33745	OID20350	Olink Explore
P15144	ANPEP	500	ENSG00000166825	290	15_89890854_G_A	15	89890854	G	A	ANPEP	-0.427907	0.0521284	2.23615e-16	33745	OID20350	Olink Explore
P00352	ALDH1A1	402	ENSG00000165092	216	9_72933610_A_T	9	72933610	A	T	ALDH1A1	0.0908858	0.00817207	9.85825e-29	33687	OID21128	Olink Explore
Q13740	ALCAM	400	ENSG00000170017	214	3_104695739_G_A	3	104695739	G	A	ALCAM	-0.0443535	0.00716138	5.88681e-10	34090	OID20273	Olink Explore
Q13740	ALCAM	400	ENSG00000170017	214	3_105284923_G_A	3	105284923	G	A	ALCAM	0.185527	0.0240999	1.37975e-14	34090	OID20273	Olink Explore
Q13740	ALCAM	400	ENSG00000170017	214	3_105414522_G_T	3	105414522	G	T	ALCAM	0.188087	0.024637	2.26986e-14	34090	OID20273	Olink Explore
Q13740	ALCAM	400	ENSG00000170017	214	3_105467422_G_A	3	105467422	G	A	ALCAM	0.266887	0.0259186	7.26106e-25	34090	OID20273	Olink Explore
Q13740	ALCAM	400	ENSG00000170017	214	3_105510233_G_T	3	105510233	G	T	ALCAM	-0.298584	0.038417	7.71436e-15	34090	OID20273	Olink Explore
Q13740	ALCAM	400	ENSG00000170017	214	3_105533195_T_C	3	105533195	T	C	ALCAM	0.186314	0.03242	9.09055e-09	34090	OID20273	Olink Explore
Q13740	ALCAM	400	ENSG00000170017	214	3_105545332_G_T	3	105545332	G	T	ALCAM	-0.30284	0.0159911	5.5437e-80	34090	OID20273	Olink Explore
Q9NP70	AMBN	452	ENSG00000178522	258	4_70395591_C_T	4	70395591	C	T	AMBN	0.0769408	0.00857311	2.84184e-19	33084	OID20437	Olink Explore
Q9BX66	SORBS1	14565	ENSG00000095637	10580	10_95411387_C_T	10	95411387	C	T	SORBS1	0.0483296	0.00763766	2.48691e-10	33874	OID30978	Olink Explore
P30044	PRDX5	9355	ENSG00000126432	25824	11_64259996_T_C	11	64259996	T	C	PRDX5	-0.154933	0.0154607	1.23112e-23	34049	OID20644	Olink Explore
P30044	PRDX5	9355	ENSG00000126432	25824	11_64319797_G_A	11	64319797	G	A	PRDX5	0.980081	0.0527071	3.53671e-77	34049	OID20644	Olink Explore
P14151	SELL	10720	ENSG00000188404	6402	1_168732957_C_T	1	168732957	C	T	SELL	0.556083	0.101806	4.70338e-08	33995	OID30752	Olink Explore
P14151	SELL	10720	ENSG00000188404	6402	1_169535082_C_T	1	169535082	C	T	SELL	0.369108	0.062959	4.55449e-09	33995	OID30752	Olink Explore
P14151	SELL	10720	ENSG00000188404	6402	1_169601838_T_C	1	169601838	T	C	SELL	-0.245438	0.00733605	1e-199	33995	OID30752	Olink Explore
P14151	SELL	10720	ENSG00000188404	6402	1_169664634_A_G	1	169664634	A	G	SELL	0.766619	0.117796	7.61553e-11	33995	OID30752	Olink Explore
P14151	SELL	10720	ENSG00000188404	6402	1_169690861_G_T	1	169690861	G	T	SELL	-0.272738	0.00751821	1e-199	33995	OID30752	Olink Explore
P14151	SELL	10720	ENSG00000188404	6402	1_169720339_G_A	1	169720339	G	A	SELL	0.572121	0.0903313	2.39536e-10	33995	OID30752	Olink Explore
P14151	SELL	10720	ENSG00000188404	6402	1_170573058_G_T	1	170573058	G	T	SELL	0.0580733	0.00801739	4.37522e-13	33995	OID30752	Olink Explore
Q13332	PTPRS	9681	ENSG00000105426	5802	19_5073992_C_T	19	5073992	C	T	PTPRS	0.0992442	0.00784961	1.21983e-36	34090	OID20306	Olink Explore
Q13332	PTPRS	9681	ENSG00000105426	5802	19_5293572_C_A	19	5293572	C	A	PTPRS	0.658907	0.0184965	1e-199	34090	OID20306	Olink Explore	PTPRS	0.1985	0.016553	3.93641e-33	35362	6049_64	SomaScan v4
Q13332	PTPRS	9681	ENSG00000105426	5802	19_5306426_T_C	19	5306426	T	C	PTPRS	-0.406286	0.071908	1.60365e-08	34090	OID20306	Olink Explore
Q13332	PTPRS	9681	ENSG00000105426	5802	19_5328563_G_A	19	5328563	G	A	PTPRS	-0.247963	0.021121	7.93963e-32	34090	OID20306	Olink Explore
Q13332	PTPRS	9681	ENSG00000105426	5802	19_5350940_G_A	19	5350940	G	A	PTPRS	0.287933	0.0411115	2.49287e-12	34090	OID20306	Olink Explore
Q13332	PTPRS	9681	ENSG00000105426	5802	19_5357363_A_G	19	5357363	A	G	PTPRS	0.216107	0.0335746	1.22157e-10	34090	OID20306	Olink Explore
Q13332	PTPRS	9681	ENSG00000105426	5802	19_5470626_T_G	19	5470626	T	G	PTPRS	-0.0884726	0.00867679	2.05636e-24	34090	OID20306	Olink Explore
Q8WYQ3	CHCHD10	15559	ENSG00000250479	400916	22_23824602_G_A	22	23824602	G	A	CHCHD10	-0.118256	0.0112612	8.531e-26	33853	OID31116	Olink Explore
Q8WYQ3	CHCHD10	15559	ENSG00000250479	400916	22_23905606_T_C	22	23905606	T	C	CHCHD10	-0.0507547	0.0083341	1.12912e-09	33853	OID31116	Olink Explore
Q76LX8	ADAMTS13	1366	ENSG00000160323	11093	9_132725435_G_A	9	132725435	G	A	ADAMTS13	-1.0255	0.112139	5.97035e-20	34090	OID20249	Olink Explore
Q76LX8	ADAMTS13	1366	ENSG00000160323	11093	9_132985951_G_T	9	132985951	G	T	ADAMTS13	-0.91797	0.0864724	2.5171e-26	34090	OID20249	Olink Explore
Q76LX8	ADAMTS13	1366	ENSG00000160323	11093	9_133226300_C_T	9	133226300	C	T	ADAMTS13	-1.04922	0.129628	5.77032e-16	34090	OID20249	Olink Explore
Q76LX8	ADAMTS13	1366	ENSG00000160323	11093	9_133270000_C_A	9	133270000	C	A	ADAMTS13	-0.0659851	0.0099694	3.62243e-11	34090	OID20249	Olink Explore
Q76LX8	ADAMTS13	1366	ENSG00000160323	11093	9_133405671_C_T	9	133405671	C	T	ADAMTS13	-0.402518	0.0133401	5.2723e-200	34090	OID20249	Olink Explore
Q76LX8	ADAMTS13	1366	ENSG00000160323	11093	9_133417482_T_A	9	133417482	T	A	ADAMTS13	-1.38533	0.0923179	6.69422e-51	34090	OID20249	Olink Explore
Q76LX8	ADAMTS13	1366	ENSG00000160323	11093	9_133446270_A_G	9	133446270	A	G	ADAMTS13	0.230644	0.00761791	1e-199	34090	OID20249	Olink Explore
Q76LX8	ADAMTS13	1366	ENSG00000160323	11093	9_133538842_C_T	9	133538842	C	T	ADAMTS13	-0.57264	0.0920609	4.96444e-10	34090	OID20249	Olink Explore
Q76LX8	ADAMTS13	1366	ENSG00000160323	11093	9_133637206_A_G	9	133637206	A	G	ADAMTS13	0.0701078	0.00937784	7.66832e-14	34090	OID20249	Olink Explore
Q9NRJ3	CCL28	17700	ENSG00000151882	56477	5_43413342_G_A	5	43413342	G	A	CCL28	-0.0570302	0.00738025	1.09749e-14	33528	OID20569	Olink Explore
Q9UDT6	CLIP2	2586	ENSG00000106665	7461	7_74282158_C_T	7	74282158	C	T	CLIP2	0.249947	0.0154491	7.12361e-59	33657	OID20559	Olink Explore
Q9BW04	C1ORF116	28667	ENSG00000182795	79098	1_207032059_T_G	1	207032059	T	G	SARG	0.263385	0.0282371	1.08293e-20	33808	OID30331	Olink Explore
Q9BSG5	RTBDN	30310	ENSG00000132026	83546	19_12821455_G_A	19	12821455	G	A	RTBDN	-0.171275	0.00843504	1.15611e-91	33533	OID21343	Olink Explore
Q9BSG5	RTBDN	30310	ENSG00000132026	83546	19_12828711_C_T	19	12828711	C	T	RTBDN	1.81596	0.113655	1.82348e-57	33533	OID21343	Olink Explore
Q9BSG5	RTBDN	30310	ENSG00000132026	83546	19_12950636_A_G	19	12950636	A	G	RTBDN	-0.0452046	0.00745738	1.34667e-09	33533	OID21343	Olink Explore
P07942	LAMB1	6486	ENSG00000091136	3912	7_107733265_G_T	7	107733265	G	T	LAMB1	0.269669	0.0474909	1.36013e-08	33042	OID30280	Olink Explore
P07942	LAMB1	6486	ENSG00000091136	3912	7_107764743_T_C	7	107764743	T	C	LAMB1	-0.808786	0.0265137	1e-199	33042	OID30280	Olink Explore
P07942	LAMB1	6486	ENSG00000091136	3912	7_107877934_G_T	7	107877934	G	T	LAMB1	0.161951	0.0268734	1.67595e-09	33042	OID30280	Olink Explore
P07942	LAMB1	6486	ENSG00000091136	3912	7_107959361_C_T	7	107959361	C	T	LAMB1	0.211528	0.0150966	1.32312e-44	33042	OID30280	Olink Explore
P07942	LAMB1	6486	ENSG00000091136	3912	7_107970351_G_A	7	107970351	G	A	LAMB1	-0.444742	0.0808183	3.73413e-08	33042	OID30280	Olink Explore
P07942	LAMB1	6486	ENSG00000091136	3912	7_107972021_C_T	7	107972021	C	T	LAMB1	-0.415692	0.0605948	6.87702e-12	33042	OID30280	Olink Explore
P07942	LAMB1	6486	ENSG00000091136	3912	7_107985585_C_T	7	107985585	C	T	LAMB1	-0.500421	0.0815322	8.37163e-10	33042	OID30280	Olink Explore
P07942	LAMB1	6486	ENSG00000091136	3912	7_107985983_A_T	7	107985983	A	T	LAMB1	-0.400499	0.0675555	3.0583e-09	33042	OID30280	Olink Explore
P07942	LAMB1	6486	ENSG00000091136	3912	7_107993500_C_A	7	107993500	C	A	LAMB1	0.587558	0.107205	4.23692e-08	33042	OID30280	Olink Explore
P07942	LAMB1	6486	ENSG00000091136	3912	7_108008586_C_A	7	108008586	C	A	LAMB1	0.340847	0.0530148	1.28206e-10	33042	OID30280	Olink Explore
P07942	LAMB1	6486	ENSG00000091136	3912	7_108024191_A_G	7	108024191	A	G	LAMB1	0.374196	0.0552303	1.24251e-11	33042	OID30280	Olink Explore
P07942	LAMB1	6486	ENSG00000091136	3912	7_108047384_A_G	7	108047384	A	G	LAMB1	0.433955	0.0495529	1.99756e-18	33042	OID30280	Olink Explore
P07942	LAMB1	6486	ENSG00000091136	3912	7_108053382_A_T	7	108053382	A	T	LAMB1	-0.66204	0.0909695	3.39782e-13	33042	OID30280	Olink Explore
P07942	LAMB1	6486	ENSG00000091136	3912	7_108058819_G_A	7	108058819	G	A	LAMB1	-0.395289	0.0336243	6.57204e-32	33042	OID30280	Olink Explore
P07942	LAMB1	6486	ENSG00000091136	3912	7_108059973_G_A	7	108059973	G	A	LAMB1	0.288557	0.0479739	1.80028e-09	33042	OID30280	Olink Explore
P07942	LAMB1	6486	ENSG00000091136	3912	7_108060227_T_C	7	108060227	T	C	LAMB1	0.231882	0.0282623	2.31313e-16	33042	OID30280	Olink Explore
P07942	LAMB1	6486	ENSG00000091136	3912	7_108064556_C_T	7	108064556	C	T	LAMB1	0.24009	0.0368934	7.63133e-11	33042	OID30280	Olink Explore
P07942	LAMB1	6486	ENSG00000091136	3912	7_108077357_G_T	7	108077357	G	T	LAMB1	-0.656565	0.119869	4.31738e-08	33042	OID30280	Olink Explore
P07942	LAMB1	6486	ENSG00000091136	3912	7_108083764_A_G	7	108083764	A	G	LAMB1	0.275403	0.0410654	1.99434e-11	33042	OID30280	Olink Explore
P07942	LAMB1	6486	ENSG00000091136	3912	7_108086358_C_T	7	108086358	C	T	LAMB1	0.327062	0.057188	1.0711e-08	33042	OID30280	Olink Explore
P07942	LAMB1	6486	ENSG00000091136	3912	7_108093211_C_T	7	108093211	C	T	LAMB1	-0.341341	0.0375169	9.17276e-20	33042	OID30280	Olink Explore
P07942	LAMB1	6486	ENSG00000091136	3912	7_108093317_G_A	7	108093317	G	A	LAMB1	-0.459157	0.0677549	1.22914e-11	33042	OID30280	Olink Explore
P07942	LAMB1	6486	ENSG00000091136	3912	7_108093568_C_T	7	108093568	C	T	LAMB1	0.374327	0.0678236	3.40683e-08	33042	OID30280	Olink Explore
P07942	LAMB1	6486	ENSG00000091136	3912	7_108103635_C_T	7	108103635	C	T	LAMB1	-0.495308	0.0133412	1e-199	33042	OID30280	Olink Explore
P07942	LAMB1	6486	ENSG00000091136	3912	7_108104997_G_T	7	108104997	G	T	LAMB1	-0.722084	0.0980224	1.75146e-13	33042	OID30280	Olink Explore
P07942	LAMB1	6486	ENSG00000091136	3912	7_108115241_C_T	7	108115241	C	T	LAMB1	0.42728	0.0626607	9.17065e-12	33042	OID30280	Olink Explore
P07942	LAMB1	6486	ENSG00000091136	3912	7_108116451_C_T	7	108116451	C	T	LAMB1	0.420418	0.074146	1.42682e-08	33042	OID30280	Olink Explore
P07942	LAMB1	6486	ENSG00000091136	3912	7_108139050_C_T	7	108139050	C	T	LAMB1	-0.546686	0.0745752	2.28981e-13	33042	OID30280	Olink Explore
P07942	LAMB1	6486	ENSG00000091136	3912	7_108156909_T_C	7	108156909	T	C	LAMB1	0.251665	0.0357089	1.8197e-12	33042	OID30280	Olink Explore
P07942	LAMB1	6486	ENSG00000091136	3912	7_108218178_G_T	7	108218178	G	T	LAMB1	0.478521	0.0836982	1.08283e-08	33042	OID30280	Olink Explore
P07942	LAMB1	6486	ENSG00000091136	3912	7_108223088_G_T	7	108223088	G	T	LAMB1	-0.466163	0.0577458	6.87702e-16	33042	OID30280	Olink Explore
P07942	LAMB1	6486	ENSG00000091136	3912	7_108269601_G_A	7	108269601	G	A	LAMB1	-0.398494	0.0725722	3.9965e-08	33042	OID30280	Olink Explore
P07942	LAMB1	6486	ENSG00000091136	3912	7_108407485_T_G	7	108407485	T	G	LAMB1	0.361087	0.0546267	3.84061e-11	33042	OID30280	Olink Explore
P07942	LAMB1	6486	ENSG00000091136	3912	7_108442113_C_T	7	108442113	C	T	LAMB1	0.253083	0.0324392	6.1038e-15	33042	OID30280	Olink Explore
P07942	LAMB1	6486	ENSG00000091136	3912	7_108558383_A_G	7	108558383	A	G	LAMB1	-0.135071	0.00826764	5.35673e-60	33042	OID30280	Olink Explore
Q9P013	CWC15	26939	ENSG00000150316	51503	11_94974645_A_G	11	94974645	A	G	CWC15	-0.0577482	0.00807839	8.77405e-13	33600	OID31479	Olink Explore
P06731	CEACAM5	1817	ENSG00000105388	1048	19_41403937_T_A	19	41403937	T	A	CEACAM5	0.648254	0.11601	2.29805e-08	32480	OID21171	Olink Explore
P06731	CEACAM5	1817	ENSG00000105388	1048	19_41595334_A_G	19	41595334	A	G	CEACAM5	-0.221295	0.0358036	6.37676e-10	32480	OID21171	Olink Explore
P06731	CEACAM5	1817	ENSG00000105388	1048	19_41631031_C_T	19	41631031	C	T	CEACAM5	0.900669	0.0210165	1e-199	32480	OID21171	Olink Explore
P06731	CEACAM5	1817	ENSG00000105388	1048	19_41709564_A_T	19	41709564	A	T	CEACAM5	-0.228756	0.0199577	2.04644e-30	32480	OID21171	Olink Explore
P06731	CEACAM5	1817	ENSG00000105388	1048	19_41709751_G_A	19	41709751	G	A	CEACAM5	-0.173697	0.0216947	1.18086e-15	32480	OID21171	Olink Explore
P06731	CEACAM5	1817	ENSG00000105388	1048	19_41732790_G_A	19	41732790	G	A	CEACAM5	-0.234471	0.0213301	4.15241e-28	32480	OID21171	Olink Explore
P06731	CEACAM5	1817	ENSG00000105388	1048	19_41818840_C_T	19	41818840	C	T	CEACAM5	-0.203916	0.0354868	9.12452e-09	32480	OID21171	Olink Explore
P06731	CEACAM5	1817	ENSG00000105388	1048	19_41887886_G_A	19	41887886	G	A	CEACAM5	0.975136	0.0451148	1.30918e-103	32480	OID21171	Olink Explore
P08887	IL6R	6019	ENSG00000160712	3570	1_153566651_G_A	1	153566651	G	A	IL6R	-0.24823	0.0349345	1.19812e-12	33413	OID20385	Olink Explore
P08887	IL6R	6019	ENSG00000160712	3570	1_153661184_C_T	1	153661184	C	T	IL6R	0.703121	0.0943462	9.15377e-14	33413	OID20385	Olink Explore
P08887	IL6R	6019	ENSG00000160712	3570	1_153697595_C_A	1	153697595	C	A	IL6R	-0.488153	0.0702418	3.66353e-12	33413	OID20385	Olink Explore	IL6R	-0.407	0.071325	1.15499e-08	35363	15602_43	SomaScan v4
P08887	IL6R	6019	ENSG00000160712	3570	1_153759299_G_T	1	153759299	G	T	IL6R	0.527097	0.0602221	2.08593e-18	33413	OID20385	Olink Explore
P08887	IL6R	6019	ENSG00000160712	3570	1_153879707_G_A	1	153879707	G	A	IL6R	0.592682	0.0764317	8.87565e-15	33413	OID20385	Olink Explore
P08887	IL6R	6019	ENSG00000160712	3570	1_153894857_G_A	1	153894857	G	A	IL6R	0.62992	0.0742587	2.19887e-17	33413	OID20385	Olink Explore
P08887	IL6R	6019	ENSG00000160712	3570	1_153952788_C_A	1	153952788	C	A	IL6R	0.462236	0.0788926	4.65522e-09	33413	OID20385	Olink Explore
P08887	IL6R	6019	ENSG00000160712	3570	1_153972378_G_A	1	153972378	G	A	IL6R	1.02861	0.133881	1.55418e-14	33413	OID20385	Olink Explore
P08887	IL6R	6019	ENSG00000160712	3570	1_153978782_G_A	1	153978782	G	A	IL6R	0.780657	0.106802	2.68411e-13	33413	OID20385	Olink Explore
P08887	IL6R	6019	ENSG00000160712	3570	1_153979857_T_G	1	153979857	T	G	IL6R	0.597372	0.0866286	5.35673e-12	33413	OID20385	Olink Explore
P08887	IL6R	6019	ENSG00000160712	3570	1_154024822_C_T	1	154024822	C	T	IL6R	0.683675	0.0871055	4.19952e-15	33413	OID20385	Olink Explore
P08887	IL6R	6019	ENSG00000160712	3570	1_154097134_T_C	1	154097134	T	C	IL6R	-0.618665	0.0861106	6.74373e-13	33413	OID20385	Olink Explore
P08887	IL6R	6019	ENSG00000160712	3570	1_154194590_G_A	1	154194590	G	A	IL6R	0.857706	0.118329	4.21502e-13	33413	OID20385	Olink Explore
P08887	IL6R	6019	ENSG00000160712	3570	1_154199992_G_A	1	154199992	G	A	IL6R	0.860133	0.126298	9.73644e-12	33413	OID20385	Olink Explore
P08887	IL6R	6019	ENSG00000160712	3570	1_154204154_C_T	1	154204154	C	T	IL6R	0.74318	0.0905364	2.23718e-16	33413	OID20385	Olink Explore
P08887	IL6R	6019	ENSG00000160712	3570	1_154216811_G_A	1	154216811	G	A	IL6R	0.687511	0.0918938	7.34345e-14	33413	OID20385	Olink Explore
P08887	IL6R	6019	ENSG00000160712	3570	1_154237823_A_T	1	154237823	A	T	IL6R	0.543051	0.0871649	4.65983e-10	33413	OID20385	Olink Explore
P08887	IL6R	6019	ENSG00000160712	3570	1_154245117_G_A	1	154245117	G	A	IL6R	0.691422	0.116545	2.98092e-09	33413	OID20385	Olink Explore
P08887	IL6R	6019	ENSG00000160712	3570	1_154280133_C_T	1	154280133	C	T	IL6R	-0.507495	0.0822267	6.74746e-10	33413	OID20385	Olink Explore
P08887	IL6R	6019	ENSG00000160712	3570	1_154295307_G_T	1	154295307	G	T	IL6R	0.62862	0.0987792	1.96707e-10	33413	OID20385	Olink Explore
P08887	IL6R	6019	ENSG00000160712	3570	1_154310729_T_G	1	154310729	T	G	IL6R	0.747019	0.0946315	2.92685e-15	33413	OID20385	Olink Explore
P08887	IL6R	6019	ENSG00000160712	3570	1_154312510_T_C	1	154312510	T	C	IL6R	0.802548	0.0956961	5.01187e-17	33413	OID20385	Olink Explore
P08887	IL6R	6019	ENSG00000160712	3570	1_154319640_G_T	1	154319640	G	T	IL6R	0.83348	0.0847048	7.58403e-23	33413	OID20385	Olink Explore
P08887	IL6R	6019	ENSG00000160712	3570	1_154327351_G_A	1	154327351	G	A	IL6R	0.54575	0.0873922	4.24248e-10	33413	OID20385	Olink Explore
P08887	IL6R	6019	ENSG00000160712	3570	1_154327632_T_C	1	154327632	T	C	IL6R	0.724795	0.0839606	5.99929e-18	33413	OID20385	Olink Explore
P08887	IL6R	6019	ENSG00000160712	3570	1_154357699_A_T	1	154357699	A	T	IL6R	-0.732059	0.0919713	1.72544e-15	33413	OID20385	Olink Explore
P08887	IL6R	6019	ENSG00000160712	3570	1_154359868_C_T	1	154359868	C	T	IL6R	-0.734755	0.0781542	5.38642e-21	33413	OID20385	Olink Explore
P08887	IL6R	6019	ENSG00000160712	3570	1_154364240_G_A	1	154364240	G	A	IL6R	-0.263223	0.00871606	2.38781e-200	33413	OID20385	Olink Explore
P08887	IL6R	6019	ENSG00000160712	3570	1_154366166_A_G	1	154366166	A	G	IL6R	-0.732527	0.0674259	1.70765e-27	33413	OID20385	Olink Explore	IL6R	-0.6225	0.074724	8.04267e-17	35364	15602_43	SomaScan v4
P08887	IL6R	6019	ENSG00000160712	3570	1_154367173_G_T	1	154367173	G	T	IL6R	-0.761646	0.0908311	5.05941e-17	33413	OID20385	Olink Explore
P08887	IL6R	6019	ENSG00000160712	3570	1_154368453_G_A	1	154368453	G	A	IL6R	0.667065	0.0402716	1.26503e-61	33413	OID20385	Olink Explore
P08887	IL6R	6019	ENSG00000160712	3570	1_154371298_T_C	1	154371298	T	C	IL6R	-0.631465	0.10179	5.51887e-10	33413	OID20385	Olink Explore
P08887	IL6R	6019	ENSG00000160712	3570	1_154381433_C_T	1	154381433	C	T	IL6R	-0.66353	0.0901395	1.82348e-13	33413	OID20385	Olink Explore
P08887	IL6R	6019	ENSG00000160712	3570	1_154412198_C_T	1	154412198	C	T	IL6R	0.740169	0.0892148	1.07251e-16	33413	OID20385	Olink Explore
P08887	IL6R	6019	ENSG00000160712	3570	1_154418760_G_T	1	154418760	G	T	IL6R	0.941281	0.090022	1.37373e-25	33413	OID20385	Olink Explore
P08887	IL6R	6019	ENSG00000160712	3570	1_154421253_C_T	1	154421253	C	T	IL6R	0.658517	0.118032	2.41702e-08	33413	OID20385	Olink Explore
P08887	IL6R	6019	ENSG00000160712	3570	1_154426776_C_T	1	154426776	C	T	IL6R	-0.68252	0.109478	4.53701e-10	33413	OID20385	Olink Explore
P08887	IL6R	6019	ENSG00000160712	3570	1_154426988_G_A	1	154426988	G	A	IL6R	0.929156	0.110048	3.08816e-17	33413	OID20385	Olink Explore
P08887	IL6R	6019	ENSG00000160712	3570	1_154440428_T_A	1	154440428	T	A	IL6R	0.678909	0.101483	2.23357e-11	33413	OID20385	Olink Explore
P08887	IL6R	6019	ENSG00000160712	3570	1_154441384_T_C	1	154441384	T	C	IL6R	0.860853	0.0941515	6.05899e-20	33413	OID20385	Olink Explore
P08887	IL6R	6019	ENSG00000160712	3570	1_154445477_G_A	1	154445477	G	A	IL6R	-0.830888	0.0794336	1.31644e-25	33413	OID20385	Olink Explore
P08887	IL6R	6019	ENSG00000160712	3570	1_154455692_T_C	1	154455692	T	C	IL6R	0.872683	0.126636	5.53095e-12	33413	OID20385	Olink Explore
P08887	IL6R	6019	ENSG00000160712	3570	1_154459879_T_C	1	154459879	T	C	IL6R	-0.694778	0.125265	2.91535e-08	33413	OID20385	Olink Explore
P08887	IL6R	6019	ENSG00000160712	3570	1_154460481_A_G	1	154460481	A	G	IL6R	0.599876	0.0078663	1e-199	33413	OID20385	Olink Explore
P08887	IL6R	6019	ENSG00000160712	3570	1_154468338_C_T	1	154468338	C	T	IL6R	0.878807	0.0987311	5.5335e-19	33413	OID20385	Olink Explore
P08887	IL6R	6019	ENSG00000160712	3570	1_154470150_C_T	1	154470150	C	T	IL6R	-0.967573	0.125182	1.08094e-14	33413	OID20385	Olink Explore
P08887	IL6R	6019	ENSG00000160712	3570	1_154474160_C_T	1	154474160	C	T	IL6R	0.747735	0.118783	3.07468e-10	33413	OID20385	Olink Explore
P08887	IL6R	6019	ENSG00000160712	3570	1_154483368_G_A	1	154483368	G	A	IL6R	0.918783	0.129475	1.28233e-12	33413	OID20385	Olink Explore
P08887	IL6R	6019	ENSG00000160712	3570	1_154489589_T_A	1	154489589	T	A	IL6R	-0.842441	0.110448	2.39387e-14	33413	OID20385	Olink Explore
P08887	IL6R	6019	ENSG00000160712	3570	1_154495957_A_C	1	154495957	A	C	IL6R	0.770458	0.103249	8.5153e-14	33413	OID20385	Olink Explore
P08887	IL6R	6019	ENSG00000160712	3570	1_154505975_T_C	1	154505975	T	C	IL6R	0.674673	0.111674	1.52743e-09	33413	OID20385	Olink Explore
P08887	IL6R	6019	ENSG00000160712	3570	1_154511032_C_T	1	154511032	C	T	IL6R	0.65413	0.0932139	2.2584e-12	33413	OID20385	Olink Explore
P08887	IL6R	6019	ENSG00000160712	3570	1_154524399_T_C	1	154524399	T	C	IL6R	0.752377	0.100959	9.17276e-14	33413	OID20385	Olink Explore
P08887	IL6R	6019	ENSG00000160712	3570	1_154531559_C_T	1	154531559	C	T	IL6R	-0.751748	0.124887	1.75057e-09	33413	OID20385	Olink Explore
P08887	IL6R	6019	ENSG00000160712	3570	1_154536184_T_A	1	154536184	T	A	IL6R	0.967886	0.134408	5.9731e-13	33413	OID20385	Olink Explore
P08887	IL6R	6019	ENSG00000160712	3570	1_154552776_C_T	1	154552776	C	T	IL6R	0.687868	0.104997	5.70296e-11	33413	OID20385	Olink Explore
P08887	IL6R	6019	ENSG00000160712	3570	1_154560045_G_A	1	154560045	G	A	IL6R	-0.733824	0.124143	3.39805e-09	33413	OID20385	Olink Explore
P08887	IL6R	6019	ENSG00000160712	3570	1_154586634_C_T	1	154586634	C	T	IL6R	0.851744	0.110846	1.5417e-14	33413	OID20385	Olink Explore
P08887	IL6R	6019	ENSG00000160712	3570	1_154597836_A_G	1	154597836	A	G	IL6R	0.659162	0.111541	3.42981e-09	33413	OID20385	Olink Explore
P08887	IL6R	6019	ENSG00000160712	3570	1_154599752_C_T	1	154599752	C	T	IL6R	0.31344	0.00763992	1e-199	33413	OID20385	Olink Explore
P08887	IL6R	6019	ENSG00000160712	3570	1_154600891_C_A	1	154600891	C	A	IL6R	0.771591	0.109222	1.6125e-12	33413	OID20385	Olink Explore
P08887	IL6R	6019	ENSG00000160712	3570	1_154659013_C_T	1	154659013	C	T	IL6R	0.767995	0.122428	3.54038e-10	33413	OID20385	Olink Explore
P08887	IL6R	6019	ENSG00000160712	3570	1_154669720_G_A	1	154669720	G	A	IL6R	0.749896	0.129048	6.21098e-09	33413	OID20385	Olink Explore
P08887	IL6R	6019	ENSG00000160712	3570	1_154680687_C_T	1	154680687	C	T	IL6R	0.561469	0.0833372	1.61324e-11	33413	OID20385	Olink Explore
P08887	IL6R	6019	ENSG00000160712	3570	1_154793763_G_A	1	154793763	G	A	IL6R	-0.531576	0.0894585	2.813e-09	33413	OID20385	Olink Explore
P08887	IL6R	6019	ENSG00000160712	3570	1_154917009_C_A	1	154917009	C	A	IL6R	0.0750672	0.00907822	1.35176e-16	33413	OID20385	Olink Explore
P80075	CCL8	10635	ENSG00000108700	6355	17_34045627_T_C	17	34045627	T	C	CCL8	-0.678085	0.116565	5.98412e-09	33908	OID21466	Olink Explore
P80075	CCL8	10635	ENSG00000108700	6355	17_34071816_C_T	17	34071816	C	T	CCL8	-0.805681	0.118105	8.9929e-12	33908	OID21466	Olink Explore
P80075	CCL8	10635	ENSG00000108700	6355	17_34179018_T_C	17	34179018	T	C	CCL8	-0.643181	0.0714122	2.12569e-19	33908	OID21466	Olink Explore
P80075	CCL8	10635	ENSG00000108700	6355	17_34183315_A_T	17	34183315	A	T	CCL8	0.289687	0.0348864	1.00902e-16	33908	OID21466	Olink Explore
P80075	CCL8	10635	ENSG00000108700	6355	17_34188833_C_T	17	34188833	C	T	CCL8	0.327562	0.0476076	5.96623e-12	33908	OID21466	Olink Explore
P80075	CCL8	10635	ENSG00000108700	6355	17_34200100_C_A	17	34200100	C	A	CCL8	-0.926341	0.0359859	3.99025e-146	33908	OID21466	Olink Explore
P80075	CCL8	10635	ENSG00000108700	6355	17_34200689_T_C	17	34200689	T	C	CCL8	0.27747	0.0214912	3.91021e-38	33908	OID21466	Olink Explore
P80075	CCL8	10635	ENSG00000108700	6355	17_34203169_G_A	17	34203169	G	A	CCL8	0.738384	0.0470294	1.50072e-55	33908	OID21466	Olink Explore
P80075	CCL8	10635	ENSG00000108700	6355	17_34204906_C_T	17	34204906	C	T	CCL8	0.422473	0.0573888	1.81761e-13	33908	OID21466	Olink Explore
P80075	CCL8	10635	ENSG00000108700	6355	17_34214666_G_A	17	34214666	G	A	CCL8	-0.974914	0.0559614	5.69771e-68	33908	OID21466	Olink Explore	CCL8	-0.9776	0.087069	2.97577e-29	35374	13748_4	SomaScan v4
P80075	CCL8	10635	ENSG00000108700	6355	17_34215195_G_T	17	34215195	G	T	CCL8	-0.422743	0.0140109	5.44503e-200	33908	OID21466	Olink Explore
P80075	CCL8	10635	ENSG00000108700	6355	17_34217790_A_T	17	34217790	A	T	CCL8	0.604833	0.100831	1.9915e-09	33908	OID21466	Olink Explore
P80075	CCL8	10635	ENSG00000108700	6355	17_34221498_T_C	17	34221498	T	C	CCL8	-0.515129	0.0157183	1e-199	33908	OID21466	Olink Explore
P80075	CCL8	10635	ENSG00000108700	6355	17_34233325_A_G	17	34233325	A	G	CCL8	0.282434	0.0157042	2.57513e-72	33908	OID21466	Olink Explore
P80075	CCL8	10635	ENSG00000108700	6355	17_34237496_C_T	17	34237496	C	T	CCL8	-1.26143	0.116729	3.20775e-27	33908	OID21466	Olink Explore
P80075	CCL8	10635	ENSG00000108700	6355	17_34258056_A_G	17	34258056	A	G	CCL8	-1.12086	0.0917865	2.69712e-34	33908	OID21466	Olink Explore	CCL8	-0.9163	0.053892	7.88678e-65	35373	13748_4	SomaScan v4
P80075	CCL8	10635	ENSG00000108700	6355	17_34262014_A_C	17	34262014	A	C	CCL8	0.466631	0.0627828	1.06586e-13	33908	OID21466	Olink Explore	CCL8	0.3088	0.04757	8.50354e-11	35373	13748_4	SomaScan v4
P80075	CCL8	10635	ENSG00000108700	6355	17_34271319_G_A	17	34271319	G	A	CCL8	0.345222	0.0441405	5.24083e-15	33908	OID21466	Olink Explore
P80075	CCL8	10635	ENSG00000108700	6355	17_34275027_A_C	17	34275027	A	C	CCL8	-0.588015	0.0472409	1.44877e-35	33908	OID21466	Olink Explore
P80075	CCL8	10635	ENSG00000108700	6355	17_34280350_C_T	17	34280350	C	T	CCL8	-1.01657	0.069486	1.81343e-48	33908	OID21466	Olink Explore
P80075	CCL8	10635	ENSG00000108700	6355	17_34292221_C_T	17	34292221	C	T	CCL8	-0.524204	0.0526326	2.2877e-23	33908	OID21466	Olink Explore
P80075	CCL8	10635	ENSG00000108700	6355	17_34299917_T_A	17	34299917	T	A	CCL8	-0.504645	0.0465821	2.38946e-27	33908	OID21466	Olink Explore	CCL8	-0.6795	0.034017	9.07194e-89	35373	13748_4	SomaScan v4
P80075	CCL8	10635	ENSG00000108700	6355	17_34305356_A_G	17	34305356	A	G	CCL8	-0.948757	0.0941087	6.6696e-24	33908	OID21466	Olink Explore
P80075	CCL8	10635	ENSG00000108700	6355	17_34305464_C_T	17	34305464	C	T	CCL8	0.366582	0.0441341	9.89008e-17	33908	OID21466	Olink Explore	CCL8	0.3096	0.030002	5.76766e-25	35373	13748_4	SomaScan v4
P80075	CCL8	10635	ENSG00000108700	6355	17_34311849_T_C	17	34311849	T	C	CCL8	-0.943312	0.063293	3.10957e-50	33908	OID21466	Olink Explore	CCL8	-0.8469	0.061614	5.43e-43	35373	13748_4	SomaScan v4
P80075	CCL8	10635	ENSG00000108700	6355	17_34314007_T_A	17	34314007	T	A	CCL8	0.500922	0.0883656	1.43847e-08	33908	OID21466	Olink Explore
P80075	CCL8	10635	ENSG00000108700	6355	17_34316073_C_T	17	34316073	C	T	CCL8	0.398956	0.0381361	1.29957e-25	33908	OID21466	Olink Explore
P80075	CCL8	10635	ENSG00000108700	6355	17_34318401_A_T	17	34318401	A	T	CCL8	-0.92749	0.0584902	1.25401e-56	33908	OID21466	Olink Explore
P80075	CCL8	10635	ENSG00000108700	6355	17_34324311_G_A	17	34324311	G	A	CCL8	-0.355347	0.0271935	5.05941e-39	33908	OID21466	Olink Explore
P80075	CCL8	10635	ENSG00000108700	6355	17_34326504_C_T	17	34326504	C	T	CCL8	0.356222	0.0370499	6.93266e-22	33908	OID21466	Olink Explore
P80075	CCL8	10635	ENSG00000108700	6355	17_34328527_C_A	17	34328527	C	A	CCL8	-1.00131	0.0417172	2.63027e-127	33908	OID21466	Olink Explore
P80075	CCL8	10635	ENSG00000108700	6355	17_34335795_C_T	17	34335795	C	T	CCL8	-0.468226	0.0679637	5.60531e-12	33908	OID21466	Olink Explore
P80075	CCL8	10635	ENSG00000108700	6355	17_34360944_G_A	17	34360944	G	A	CCL8	-0.666355	0.0557785	6.77642e-33	33908	OID21466	Olink Explore	CCL8	-0.957	0.041499	1.14815e-117	35372	13748_4	SomaScan v4
P80075	CCL8	10635	ENSG00000108700	6355	17_34382047_T_C	17	34382047	T	C	CCL8	0.113751	0.0179223	2.19746e-10	33908	OID21466	Olink Explore
P80075	CCL8	10635	ENSG00000108700	6355	17_34402573_T_A	17	34402573	T	A	CCL8	0.298646	0.0463887	1.21138e-10	33908	OID21466	Olink Explore
Q9HBG7	LY9	6730	ENSG00000122224	4063	1_160657048_T_C	1	160657048	T	C	LY9	0.229314	0.0376404	1.11342e-09	33288	OID20670	Olink Explore
Q9HBG7	LY9	6730	ENSG00000122224	4063	1_160728486_G_A	1	160728486	G	A	LY9	0.26872	0.00801068	1e-199	33288	OID20670	Olink Explore
Q9HBG7	LY9	6730	ENSG00000122224	4063	1_160783280_C_T	1	160783280	C	T	LY9	0.820724	0.123998	3.61993e-11	33288	OID20670	Olink Explore
Q9HBG7	LY9	6730	ENSG00000122224	4063	1_160784068_G_A	1	160784068	G	A	LY9	0.335276	0.00818818	1e-199	33288	OID20670	Olink Explore
Q9HBG7	LY9	6730	ENSG00000122224	4063	1_160830559_G_A	1	160830559	G	A	LY9	0.65802	0.0997089	4.12762e-11	33288	OID20670	Olink Explore
Q9HBG7	LY9	6730	ENSG00000122224	4063	1_160926590_C_T	1	160926590	C	T	LY9	0.67862	0.110391	7.87481e-10	33288	OID20670	Olink Explore
Q9HBG7	LY9	6730	ENSG00000122224	4063	1_161044222_C_T	1	161044222	C	T	LY9	0.53342	0.0700659	2.67547e-14	33288	OID20670	Olink Explore
Q9HBG7	LY9	6730	ENSG00000122224	4063	1_161064779_A_G	1	161064779	A	G	LY9	-0.186018	0.0282916	4.86407e-11	33288	OID20670	Olink Explore
Q9HBG7	LY9	6730	ENSG00000122224	4063	1_161144766_C_A	1	161144766	C	A	LY9	0.480995	0.077554	5.57276e-10	33288	OID20670	Olink Explore
Q9HBG7	LY9	6730	ENSG00000122224	4063	1_161176524_T_C	1	161176524	T	C	LY9	0.86765	0.121659	9.90604e-13	33288	OID20670	Olink Explore
Q9HBG7	LY9	6730	ENSG00000122224	4063	1_161185212_T_A	1	161185212	T	A	LY9	-1.03708	0.126769	2.81773e-16	33288	OID20670	Olink Explore
Q9HBG7	LY9	6730	ENSG00000122224	4063	1_161211301_C_T	1	161211301	C	T	LY9	-0.296571	0.0496137	2.26449e-09	33288	OID20670	Olink Explore
Q9HBG7	LY9	6730	ENSG00000122224	4063	1_161319639_G_A	1	161319639	G	A	LY9	-0.24415	0.0328006	9.80844e-14	33288	OID20670	Olink Explore
Q9HBG7	LY9	6730	ENSG00000122224	4063	1_161738404_T_G	1	161738404	T	G	LY9	0.120998	0.0185653	7.15319e-11	33288	OID20670	Olink Explore
P42701	IL12RB1	5971	ENSG00000096996	3594	19_18059574_G_A	19	18059574	G	A	IL12RB1	-0.301074	0.00768937	1e-199	33084	OID20486	Olink Explore
P42701	IL12RB1	5971	ENSG00000096996	3594	19_18082952_G_T	19	18082952	G	T	IL12RB1	0.166288	0.007667	2.61818e-104	33084	OID20486	Olink Explore
P42701	IL12RB1	5971	ENSG00000096996	3594	19_18198159_C_A	19	18198159	C	A	IL12RB1	0.093692	0.00802398	1.68074e-31	33084	OID20486	Olink Explore
P45452	MMP13	7159	ENSG00000137745	4322	11_102958726_G_A	11	102958726	G	A	MMP13	-0.137517	0.00768736	1.44344e-71	32922	OID20807	Olink Explore
P45452	MMP13	7159	ENSG00000137745	4322	11_103025841_G_A	11	103025841	G	A	MMP13	-0.0563406	0.0100215	1.88808e-08	32922	OID20807	Olink Explore
Q6ISS4	LAIR2	6478	ENSG00000167618	3904	19_54378699_G_T	19	54378699	G	T	LAIR2	-0.521954	0.0269124	8.58223e-84	33436	OID20965	Olink Explore
Q6ISS4	LAIR2	6478	ENSG00000167618	3904	19_54394835_C_T	19	54394835	C	T	LAIR2	1.4166	0.121208	1.47945e-31	33436	OID20965	Olink Explore
Q6ISS4	LAIR2	6478	ENSG00000167618	3904	19_54420712_G_A	19	54420712	G	A	LAIR2	-0.535213	0.0939865	1.23674e-08	33436	OID20965	Olink Explore
Q6ISS4	LAIR2	6478	ENSG00000167618	3904	19_54420774_C_A	19	54420774	C	A	LAIR2	-0.400831	0.0606589	3.89673e-11	33436	OID20965	Olink Explore
Q6ISS4	LAIR2	6478	ENSG00000167618	3904	19_54424481_C_T	19	54424481	C	T	LAIR2	-0.65277	0.0385531	2.62664e-64	33436	OID20965	Olink Explore
Q6ISS4	LAIR2	6478	ENSG00000167618	3904	19_54440278_C_T	19	54440278	C	T	LAIR2	0.304991	0.0433952	2.0917e-12	33436	OID20965	Olink Explore
Q6ISS4	LAIR2	6478	ENSG00000167618	3904	19_54440705_T_C	19	54440705	T	C	LAIR2	0.291519	0.0495685	4.07474e-09	33436	OID20965	Olink Explore
Q6ISS4	LAIR2	6478	ENSG00000167618	3904	19_54448842_T_C	19	54448842	T	C	LAIR2	1.14083	0.0891338	1.66035e-37	33436	OID20965	Olink Explore
Q6ISS4	LAIR2	6478	ENSG00000167618	3904	19_54463355_C_T	19	54463355	C	T	LAIR2	0.278185	0.0382065	3.31131e-13	33436	OID20965	Olink Explore
Q6ISS4	LAIR2	6478	ENSG00000167618	3904	19_54465830_T_G	19	54465830	T	G	LAIR2	0.619865	0.0826644	6.45208e-14	33436	OID20965	Olink Explore
Q6ISS4	LAIR2	6478	ENSG00000167618	3904	19_54470840_G_A	19	54470840	G	A	LAIR2	-0.788144	0.0976502	6.96787e-16	33436	OID20965	Olink Explore
Q6ISS4	LAIR2	6478	ENSG00000167618	3904	19_54481001_G_A	19	54481001	G	A	LAIR2	-0.435927	0.0114703	1e-199	33436	OID20965	Olink Explore
Q6ISS4	LAIR2	6478	ENSG00000167618	3904	19_54502986_G_T	19	54502986	G	T	LAIR2	0.530245	0.0778774	9.84691e-12	33436	OID20965	Olink Explore
Q6ISS4	LAIR2	6478	ENSG00000167618	3904	19_54505216_A_G	19	54505216	A	G	LAIR2	-0.721338	0.0176598	1e-199	33436	OID20965	Olink Explore
Q6ISS4	LAIR2	6478	ENSG00000167618	3904	19_54506474_T_C	19	54506474	T	C	LAIR2	0.405554	0.0384203	4.77969e-26	33436	OID20965	Olink Explore
Q6ISS4	LAIR2	6478	ENSG00000167618	3904	19_54510664_C_T	19	54510664	C	T	LAIR2	0.615392	0.0804187	1.97333e-14	33436	OID20965	Olink Explore
Q6ISS4	LAIR2	6478	ENSG00000167618	3904	19_54510767_A_G	19	54510767	A	G	LAIR2	2.18854	0.119151	2.38122e-75	33436	OID20965	Olink Explore
Q6ISS4	LAIR2	6478	ENSG00000167618	3904	19_54513796_A_C	19	54513796	A	C	LAIR2	-0.866015	0.0950972	8.49767e-20	33436	OID20965	Olink Explore
Q6ISS4	LAIR2	6478	ENSG00000167618	3904	19_54516439_T_C	19	54516439	T	C	LAIR2	-0.984508	0.0525603	2.76503e-78	33436	OID20965	Olink Explore
Q6ISS4	LAIR2	6478	ENSG00000167618	3904	19_54524181_G_A	19	54524181	G	A	LAIR2	0.388375	0.0654307	2.92658e-09	33436	OID20965	Olink Explore
Q6ISS4	LAIR2	6478	ENSG00000167618	3904	19_54524523_A_G	19	54524523	A	G	LAIR2	0.68313	0.0616392	1.5216e-28	33436	OID20965	Olink Explore
Q6ISS4	LAIR2	6478	ENSG00000167618	3904	19_54525187_G_A	19	54525187	G	A	LAIR2	0.715652	0.075913	4.2092e-21	33436	OID20965	Olink Explore
Q6ISS4	LAIR2	6478	ENSG00000167618	3904	19_54540264_C_T	19	54540264	C	T	LAIR2	0.587946	0.0951123	6.34541e-10	33436	OID20965	Olink Explore
Q6ISS4	LAIR2	6478	ENSG00000167618	3904	19_54542601_G_A	19	54542601	G	A	LAIR2	0.37907	0.0587595	1.10958e-10	33436	OID20965	Olink Explore
Q6ISS4	LAIR2	6478	ENSG00000167618	3904	19_54545165_G_A	19	54545165	G	A	LAIR2	0.457849	0.0654252	2.59537e-12	33436	OID20965	Olink Explore
Q6ISS4	LAIR2	6478	ENSG00000167618	3904	19_54545648_G_A	19	54545648	G	A	LAIR2	0.342472	0.042235	5.11564e-16	33436	OID20965	Olink Explore
Q6ISS4	LAIR2	6478	ENSG00000167618	3904	19_54552726_G_A	19	54552726	G	A	LAIR2	0.410014	0.0456181	2.51826e-19	33436	OID20965	Olink Explore
Q6ISS4	LAIR2	6478	ENSG00000167618	3904	19_54554513_T_C	19	54554513	T	C	LAIR2	0.628406	0.0943453	2.72521e-11	33436	OID20965	Olink Explore
Q6ISS4	LAIR2	6478	ENSG00000167618	3904	19_54562867_G_A	19	54562867	G	A	LAIR2	0.481316	0.0570926	3.4435e-17	33436	OID20965	Olink Explore
Q6ISS4	LAIR2	6478	ENSG00000167618	3904	19_54567677_G_A	19	54567677	G	A	LAIR2	0.371202	0.0415596	4.19083e-19	33436	OID20965	Olink Explore
Q6ISS4	LAIR2	6478	ENSG00000167618	3904	19_54573283_C_A	19	54573283	C	A	LAIR2	0.332156	0.0448008	1.2249e-13	33436	OID20965	Olink Explore
Q6ISS4	LAIR2	6478	ENSG00000167618	3904	19_54573932_G_A	19	54573932	G	A	LAIR2	0.26848	0.047221	1.30347e-08	33436	OID20965	Olink Explore
Q6ISS4	LAIR2	6478	ENSG00000167618	3904	19_54605859_G_A	19	54605859	G	A	LAIR2	-0.781598	0.0987593	2.48943e-15	33436	OID20965	Olink Explore
Q6ISS4	LAIR2	6478	ENSG00000167618	3904	19_54609059_A_C	19	54609059	A	C	LAIR2	0.466076	0.0641084	3.5917e-13	33436	OID20965	Olink Explore
Q6ISS4	LAIR2	6478	ENSG00000167618	3904	19_54635983_A_G	19	54635983	A	G	LAIR2	0.408578	0.0457254	4.05415e-19	33436	OID20965	Olink Explore
Q6ISS4	LAIR2	6478	ENSG00000167618	3904	19_54636798_G_A	19	54636798	G	A	LAIR2	0.211715	0.0112851	1.58818e-78	33436	OID20965	Olink Explore
Q6ISS4	LAIR2	6478	ENSG00000167618	3904	19_54642655_G_A	19	54642655	G	A	LAIR2	-0.692655	0.120764	9.71717e-09	33436	OID20965	Olink Explore
Q6ISS4	LAIR2	6478	ENSG00000167618	3904	19_54676398_G_A	19	54676398	G	A	LAIR2	-0.514045	0.0665038	1.0792e-14	33436	OID20965	Olink Explore
Q6ISS4	LAIR2	6478	ENSG00000167618	3904	19_54713243_G_A	19	54713243	G	A	LAIR2	0.304946	0.053455	1.16536e-08	33436	OID20965	Olink Explore
Q03252	LMNB2	6638	ENSG00000176619	84823	19_2413913_G_A	19	2413913	G	A	LMNB2	0.0973419	0.0170022	1.0329e-08	33853	OID31109	Olink Explore
P30260	CDC27	1728	ENSG00000004897	996	17_47219250_A_G	17	47219250	A	G	CDC27	0.136035	0.0125701	2.7052e-27	32907	OID21238	Olink Explore
Q9NRG1	PRTFDC1	23333	ENSG00000099256	56952	10_24852468_A_G	10	24852468	A	G	PRTFDC1	-0.0579772	0.0104094	2.55182e-08	32922	OID20867	Olink Explore
Q9NRG1	PRTFDC1	23333	ENSG00000099256	56952	10_24952573_C_T	10	24952573	C	T	PRTFDC1	-0.858359	0.0328301	1.10917e-150	32922	OID20867	Olink Explore
O00182	LGALS9	6570	ENSG00000168961	3965	17_27153457_G_A	17	27153457	G	A	LGALS9	-0.454772	0.0645685	1.87802e-12	33655	OID20781	Olink Explore
O00182	LGALS9	6570	ENSG00000168961	3965	17_27254005_T_A	17	27254005	T	A	LGALS9	0.132303	0.0230161	9.01426e-09	33655	OID20781	Olink Explore
O00182	LGALS9	6570	ENSG00000168961	3965	17_27461893_G_A	17	27461893	G	A	LGALS9	-0.498406	0.0883062	1.66085e-08	33655	OID20781	Olink Explore
O00182	LGALS9	6570	ENSG00000168961	3965	17_27555089_G_A	17	27555089	G	A	LGALS9	0.287207	0.00734313	1e-199	33655	OID20781	Olink Explore
O00182	LGALS9	6570	ENSG00000168961	3965	17_27625588_G_T	17	27625588	G	T	LGALS9	-0.559453	0.0984931	1.34592e-08	33655	OID20781	Olink Explore
O00182	LGALS9	6570	ENSG00000168961	3965	17_27641204_C_T	17	27641204	C	T	LGALS9	-0.674043	0.0812272	1.05657e-16	33655	OID20781	Olink Explore
O00182	LGALS9	6570	ENSG00000168961	3965	17_27649802_G_T	17	27649802	G	T	LGALS9	-0.373918	0.0516785	4.63981e-13	33655	OID20781	Olink Explore
O00182	LGALS9	6570	ENSG00000168961	3965	17_27650943_C_T	17	27650943	C	T	LGALS9	-0.54735	0.065275	5.05941e-17	33655	OID20781	Olink Explore
O00182	LGALS9	6570	ENSG00000168961	3965	17_27697118_C_T	17	27697118	C	T	LGALS9	-0.519437	0.08891	5.14908e-09	33655	OID20781	Olink Explore
O00182	LGALS9	6570	ENSG00000168961	3965	17_27702031_T_G	17	27702031	T	G	LGALS9	-0.537879	0.0842609	1.73093e-10	33655	OID20781	Olink Explore
O00182	LGALS9	6570	ENSG00000168961	3965	17_27723785_T_C	17	27723785	T	C	LGALS9	-0.673898	0.075243	3.35815e-19	33655	OID20781	Olink Explore
O00182	LGALS9	6570	ENSG00000168961	3965	17_27797882_G_A	17	27797882	G	A	LGALS9	0.137853	0.0104115	5.12035e-40	33655	OID20781	Olink Explore
O00182	LGALS9	6570	ENSG00000168961	3965	17_27852792_G_T	17	27852792	G	T	LGALS9	-0.406303	0.0545368	9.32825e-14	33655	OID20781	Olink Explore
O00182	LGALS9	6570	ENSG00000168961	3965	17_27912879_G_T	17	27912879	G	T	LGALS9	-0.522479	0.0618838	3.09528e-17	33655	OID20781	Olink Explore
O00182	LGALS9	6570	ENSG00000168961	3965	17_28155741_G_A	17	28155741	G	A	LGALS9	-0.416532	0.0588561	1.47163e-12	33655	OID20781	Olink Explore
O00182	LGALS9	6570	ENSG00000168961	3965	17_28195016_A_C	17	28195016	A	C	LGALS9	-0.31667	0.0299978	4.74242e-26	33655	OID20781	Olink Explore
O00182	LGALS9	6570	ENSG00000168961	3965	17_28267369_A_G	17	28267369	A	G	LGALS9	-0.311483	0.0523593	2.69873e-09	33655	OID20781	Olink Explore
O00182	LGALS9	6570	ENSG00000168961	3965	17_28311450_G_A	17	28311450	G	A	LGALS9	-0.464305	0.0563263	1.67764e-16	33655	OID20781	Olink Explore
Q9HCU0	CD248	18219	ENSG00000174807	57124	11_66315572_C_T	11	66315572	C	T	CD248	0.382467	0.0341286	3.78268e-29	33924	OID30394	Olink Explore
Q9HCU0	CD248	18219	ENSG00000174807	57124	11_66316345_G_A	11	66316345	G	A	CD248	-0.744784	0.0561169	3.36357e-40	33924	OID30394	Olink Explore	CD248	-0.8279	0.108502	2.34207e-14	35363	15491_20	SomaScan v4
P32321	DCTD	2710	ENSG00000129187	1635	4_182811210_G_A	4	182811210	G	A	DCTD	-0.0506983	0.0087284	6.30623e-09	33187	OID30657	Olink Explore
P32321	DCTD	2710	ENSG00000129187	1635	4_183034343_G_A	4	183034343	G	A	DCTD	0.0527865	0.00787017	1.98427e-11	33187	OID30657	Olink Explore
Q5ZPR3	CD276	19137	ENSG00000103855	80381	15_72721256_G_A	15	72721256	G	A	CD276	-0.885488	0.120859	2.36048e-13	33649	OID20680	Olink Explore
Q5ZPR3	CD276	19137	ENSG00000103855	80381	15_72950711_A_G	15	72950711	A	G	CD276	-1.05093	0.0902541	2.4598e-31	33649	OID20680	Olink Explore
Q5ZPR3	CD276	19137	ENSG00000103855	80381	15_73116726_A_G	15	73116726	A	G	CD276	-1.13887	0.0987662	9.20874e-31	33649	OID20680	Olink Explore
Q5ZPR3	CD276	19137	ENSG00000103855	80381	15_73143238_C_T	15	73143238	C	T	CD276	-1.22693	0.123791	3.71792e-23	33649	OID20680	Olink Explore
Q5ZPR3	CD276	19137	ENSG00000103855	80381	15_73308677_A_G	15	73308677	A	G	CD276	0.248279	0.0319385	7.62606e-15	33649	OID20680	Olink Explore
Q5ZPR3	CD276	19137	ENSG00000103855	80381	15_73316509_C_T	15	73316509	C	T	CD276	-0.946218	0.031622	9.95405e-197	33649	OID20680	Olink Explore
Q5ZPR3	CD276	19137	ENSG00000103855	80381	15_73388218_A_G	15	73388218	A	G	CD276	-0.558167	0.0165863	1e-199	33649	OID20680	Olink Explore
Q5ZPR3	CD276	19137	ENSG00000103855	80381	15_73398506_G_A	15	73398506	G	A	CD276	0.130259	0.0212186	8.30941e-10	33649	OID20680	Olink Explore
Q5ZPR3	CD276	19137	ENSG00000103855	80381	15_73446270_G_A	15	73446270	G	A	CD276	0.235658	0.0366512	1.27814e-10	33649	OID20680	Olink Explore
Q5ZPR3	CD276	19137	ENSG00000103855	80381	15_73465327_C_T	15	73465327	C	T	CD276	0.200075	0.0313986	1.86462e-10	33649	OID20680	Olink Explore
Q5ZPR3	CD276	19137	ENSG00000103855	80381	15_73501530_C_T	15	73501530	C	T	CD276	0.183275	0.0227337	7.51623e-16	33649	OID20680	Olink Explore
Q5ZPR3	CD276	19137	ENSG00000103855	80381	15_73542540_C_T	15	73542540	C	T	CD276	0.169429	0.0277291	9.9536e-10	33649	OID20680	Olink Explore
Q5ZPR3	CD276	19137	ENSG00000103855	80381	15_73573641_C_T	15	73573641	C	T	CD276	-1.35674	0.0652232	4.19373e-96	33649	OID20680	Olink Explore
Q5ZPR3	CD276	19137	ENSG00000103855	80381	15_73612357_T_A	15	73612357	T	A	CD276	-1.27582	0.046161	3.84592e-168	33649	OID20680	Olink Explore
Q5ZPR3	CD276	19137	ENSG00000103855	80381	15_73630994_T_C	15	73630994	T	C	CD276	-1.15739	0.064532	6.27914e-72	33649	OID20680	Olink Explore
Q5ZPR3	CD276	19137	ENSG00000103855	80381	15_73636190_C_T	15	73636190	C	T	CD276	-1.31083	0.0691014	3.04089e-80	33649	OID20680	Olink Explore
Q5ZPR3	CD276	19137	ENSG00000103855	80381	15_73652871_G_A	15	73652871	G	A	CD276	-1.24659	0.0354792	1e-199	33649	OID20680	Olink Explore
Q5ZPR3	CD276	19137	ENSG00000103855	80381	15_73654857_C_A	15	73654857	C	A	CD276	-1.20325	0.0460053	8.74984e-151	33649	OID20680	Olink Explore
Q5ZPR3	CD276	19137	ENSG00000103855	80381	15_73703997_G_A	15	73703997	G	A	CD276	2.15684	0.100787	1.3366e-101	33649	OID20680	Olink Explore
Q5ZPR3	CD276	19137	ENSG00000103855	80381	15_73704388_G_A	15	73704388	G	A	CD276	-0.798407	0.047026	1.19536e-64	33649	OID20680	Olink Explore
Q5ZPR3	CD276	19137	ENSG00000103855	80381	15_73710927_G_A	15	73710927	G	A	CD276	0.215403	0.0360327	2.25918e-09	33649	OID20680	Olink Explore
Q5ZPR3	CD276	19137	ENSG00000103855	80381	15_73737534_G_A	15	73737534	G	A	CD276	0.217167	0.027905	7.11705e-15	33649	OID20680	Olink Explore
Q5ZPR3	CD276	19137	ENSG00000103855	80381	15_73738265_C_A	15	73738265	C	A	CD276	0.109852	0.0160167	6.95505e-12	33649	OID20680	Olink Explore
Q5ZPR3	CD276	19137	ENSG00000103855	80381	15_73748421_T_C	15	73748421	T	C	CD276	0.163448	0.0290538	1.84757e-08	33649	OID20680	Olink Explore
Q5ZPR3	CD276	19137	ENSG00000103855	80381	15_73836485_C_T	15	73836485	C	T	CD276	-1.07822	0.0856542	2.45584e-36	33649	OID20680	Olink Explore
Q5ZPR3	CD276	19137	ENSG00000103855	80381	15_73845954_G_A	15	73845954	G	A	CD276	-1.3746	0.090881	1.10408e-51	33649	OID20680	Olink Explore
Q5ZPR3	CD276	19137	ENSG00000103855	80381	15_73864805_G_A	15	73864805	G	A	CD276	-0.668072	0.117814	1.42325e-08	33649	OID20680	Olink Explore
Q5ZPR3	CD276	19137	ENSG00000103855	80381	15_73889283_G_A	15	73889283	G	A	CD276	-0.879664	0.126883	4.12287e-12	33649	OID20680	Olink Explore
Q5ZPR3	CD276	19137	ENSG00000103855	80381	15_74016985_G_A	15	74016985	G	A	CD276	-0.880796	0.126863	3.84149e-12	33649	OID20680	Olink Explore
Q6PGN9	PSRC1	24472	ENSG00000134222	84722	1_109280836_C_T	1	109280836	C	T	PSRC1	0.724787	0.0336404	5.87489e-103	32907	OID21169	Olink Explore
Q6PGN9	PSRC1	24472	ENSG00000134222	84722	1_109492537_T_C	1	109492537	T	C	PSRC1	-0.123718	0.00889341	5.41627e-44	32907	OID21169	Olink Explore
Q96F10	SAT2	23160	ENSG00000141504	112483	17_7109023_C_T	17	7109023	C	T	SAT2	-0.105795	0.0185475	1.17031e-08	33335	OID31306	Olink Explore
Q96F10	SAT2	23160	ENSG00000141504	112483	17_7255103_T_C	17	7255103	T	C	SAT2	-0.838237	0.126415	3.33811e-11	33335	OID31306	Olink Explore
Q96F10	SAT2	23160	ENSG00000141504	112483	17_7416823_C_T	17	7416823	C	T	SAT2	-0.288954	0.00852398	1e-199	33335	OID31306	Olink Explore
Q96F10	SAT2	23160	ENSG00000141504	112483	17_7449252_C_T	17	7449252	C	T	SAT2	-0.857627	0.120644	1.17112e-12	33335	OID31306	Olink Explore
Q96F10	SAT2	23160	ENSG00000141504	112483	17_7558132_C_T	17	7558132	C	T	SAT2	-1.37755	0.123984	1.11301e-28	33335	OID31306	Olink Explore
Q96F10	SAT2	23160	ENSG00000141504	112483	17_7560941_G_A	17	7560941	G	A	SAT2	-1.02539	0.0591791	2.94578e-67	33335	OID31306	Olink Explore
Q96F10	SAT2	23160	ENSG00000141504	112483	17_7593064_C_T	17	7593064	C	T	SAT2	-0.347419	0.0625391	2.77243e-08	33335	OID31306	Olink Explore
Q96F10	SAT2	23160	ENSG00000141504	112483	17_7604152_G_A	17	7604152	G	A	SAT2	-1.11334	0.0981873	8.41977e-30	33335	OID31306	Olink Explore
Q96F10	SAT2	23160	ENSG00000141504	112483	17_7624745_G_A	17	7624745	G	A	SAT2	-0.906515	0.0679439	1.31674e-40	33335	OID31306	Olink Explore
Q96F10	SAT2	23160	ENSG00000141504	112483	17_7638131_G_T	17	7638131	G	T	SAT2	-0.199548	0.0258662	1.21339e-14	33335	OID31306	Olink Explore
Q96F10	SAT2	23160	ENSG00000141504	112483	17_7651218_T_G	17	7651218	T	G	SAT2	-0.268499	0.0105777	3.82825e-142	33335	OID31306	Olink Explore
Q96F10	SAT2	23160	ENSG00000141504	112483	17_7695197_C_T	17	7695197	C	T	SAT2	-0.613005	0.0901641	1.05512e-11	33335	OID31306	Olink Explore
Q96F10	SAT2	23160	ENSG00000141504	112483	17_7832019_A_C	17	7832019	A	C	SAT2	-0.79135	0.0797272	3.21736e-23	33335	OID31306	Olink Explore
Q96F10	SAT2	23160	ENSG00000141504	112483	17_7862910_T_C	17	7862910	T	C	SAT2	0.102439	0.0126978	7.17794e-16	33335	OID31306	Olink Explore
Q96F10	SAT2	23160	ENSG00000141504	112483	17_7922448_T_C	17	7922448	T	C	SAT2	-0.438498	0.0617376	1.22433e-12	33335	OID31306	Olink Explore
Q96F10	SAT2	23160	ENSG00000141504	112483	17_8067660_G_A	17	8067660	G	A	SAT2	-0.465316	0.0731923	2.05126e-10	33335	OID31306	Olink Explore
P10586	PTPRF	9670	ENSG00000142949	5792	1_43563291_G_A	1	43563291	G	A	PTPRF	-0.089483	0.00861581	2.87475e-25	34090	OID20310	Olink Explore
Q9BZZ2	SIGLEC1	11127	ENSG00000088827	6614	20_3457232_C_A	20	3457232	C	A	SIGLEC1	-1.06664	0.125325	1.72425e-17	33848	OID20690	Olink Explore
Q9BZZ2	SIGLEC1	11127	ENSG00000088827	6614	20_3468268_A_G	20	3468268	A	G	SIGLEC1	-0.654204	0.0772505	2.4837e-17	33848	OID20690	Olink Explore
Q9BZZ2	SIGLEC1	11127	ENSG00000088827	6614	20_3638607_A_C	20	3638607	A	C	SIGLEC1	-1.1612	0.101105	1.56892e-30	33848	OID20690	Olink Explore
Q9BZZ2	SIGLEC1	11127	ENSG00000088827	6614	20_3652883_G_T	20	3652883	G	T	SIGLEC1	-1.41925	0.0410877	1e-199	33848	OID20690	Olink Explore
Q9BZZ2	SIGLEC1	11127	ENSG00000088827	6614	20_3691399_C_T	20	3691399	C	T	SIGLEC1	-1.12118	0.0503008	4.67735e-110	33848	OID20690	Olink Explore	SIGLEC1	-0.3093	0.051829	2.40602e-09	35374	4464_10	SomaScan v4
Q9BZZ2	SIGLEC1	11127	ENSG00000088827	6614	20_3692996_G_A	20	3692996	G	A	SIGLEC1	-0.940927	0.0962306	1.40185e-22	33848	OID20690	Olink Explore
Q9BZZ2	SIGLEC1	11127	ENSG00000088827	6614	20_3693662_C_T	20	3693662	C	T	SIGLEC1	-0.318928	0.0397891	1.09724e-15	33848	OID20690	Olink Explore
Q9BZZ2	SIGLEC1	11127	ENSG00000088827	6614	20_3702010_G_A	20	3702010	G	A	SIGLEC1	-0.394482	0.0137909	5.88844e-180	33848	OID20690	Olink Explore	SIGLEC1	-0.091	0.014453	3.04698e-10	35374	4464_10	SomaScan v4
Q9BZZ2	SIGLEC1	11127	ENSG00000088827	6614	20_3707125_C_T	20	3707125	C	T	SIGLEC1	0.89735	0.0897378	1.52862e-23	33848	OID20690	Olink Explore	SIGLEC1	0.2722	0.042812	2.04301e-10	35375	4464_10	SomaScan v4
Q9BZZ2	SIGLEC1	11127	ENSG00000088827	6614	20_3707232_C_T	20	3707232	C	T	SIGLEC1	-1.47176	0.0686978	8.03526e-102	33848	OID20690	Olink Explore
Q9BZZ2	SIGLEC1	11127	ENSG00000088827	6614	20_3746545_G_A	20	3746545	G	A	SIGLEC1	0.210603	0.0268026	3.91652e-15	33848	OID20690	Olink Explore
Q9BZZ2	SIGLEC1	11127	ENSG00000088827	6614	20_3814049_T_C	20	3814049	T	C	SIGLEC1	0.0718498	0.0106675	1.63456e-11	33848	OID20690	Olink Explore
Q9BZZ2	SIGLEC1	11127	ENSG00000088827	6614	20_4091288_C_T	20	4091288	C	T	SIGLEC1	0.0412529	0.00754199	4.5064e-08	33848	OID20690	Olink Explore
P23526	AHCY	343	ENSG00000101444	191	20_34022238_C_T	20	34022238	C	T	AHCY	-1.33701	0.0310903	1e-199	33693	OID20199	Olink Explore
P23526	AHCY	343	ENSG00000101444	191	20_34294102_T_C	20	34294102	T	C	AHCY	0.298025	0.049436	1.65493e-09	33693	OID20199	Olink Explore
Q02880	TOP2B	11990	ENSG00000077097	7155	3_25665355_A_T	3	25665355	A	T	TOP2B	0.0978074	0.00947288	5.4325e-25	32981	OID30559	Olink Explore
O43557	TNFSF14	11930	ENSG00000125735	8740	19_6488839_G_T	19	6488839	G	T	TNFSF14	0.127355	0.022782	2.26825e-08	33436	OID20953	Olink Explore
O43557	TNFSF14	11930	ENSG00000125735	8740	19_6597704_G_A	19	6597704	G	A	TNFSF14	0.174379	0.0303618	9.28133e-09	33436	OID20953	Olink Explore
O43557	TNFSF14	11930	ENSG00000125735	8740	19_6650812_T_A	19	6650812	T	A	TNFSF14	0.180194	0.0240584	6.89604e-14	33436	OID20953	Olink Explore
O43557	TNFSF14	11930	ENSG00000125735	8740	19_6657079_A_G	19	6657079	A	G	TNFSF14	0.464751	0.0733971	2.42003e-10	33436	OID20953	Olink Explore
O43557	TNFSF14	11930	ENSG00000125735	8740	19_6661521_G_A	19	6661521	G	A	TNFSF14	0.5191	0.0163725	1e-199	33436	OID20953	Olink Explore
O43557	TNFSF14	11930	ENSG00000125735	8740	19_6666003_G_A	19	6666003	G	A	TNFSF14	0.348621	0.0320007	1.22885e-27	33436	OID20953	Olink Explore
O43557	TNFSF14	11930	ENSG00000125735	8740	19_6686567_G_A	19	6686567	G	A	TNFSF14	-0.170962	0.0181984	5.75705e-21	33436	OID20953	Olink Explore
O43557	TNFSF14	11930	ENSG00000125735	8740	19_6740369_G_A	19	6740369	G	A	TNFSF14	0.0716115	0.00816284	1.74181e-18	33436	OID20953	Olink Explore
O14737	PDCD5	8764	ENSG00000105185	9141	19_32545924_A_G	19	32545924	A	G	PDCD5	0.320186	0.0088657	1e-199	33962	OID21021	Olink Explore
O14737	PDCD5	8764	ENSG00000105185	9141	19_32579949_T_G	19	32579949	T	G	PDCD5	-0.147977	0.0075494	1.50973e-85	33962	OID21021	Olink Explore
O14737	PDCD5	8764	ENSG00000105185	9141	19_32662358_G_A	19	32662358	G	A	PDCD5	0.629996	0.104997	1.97161e-09	33962	OID21021	Olink Explore
O14737	PDCD5	8764	ENSG00000105185	9141	19_33070746_T_C	19	33070746	T	C	PDCD5	0.775613	0.115442	1.834e-11	33962	OID21021	Olink Explore	PDCD5	0.4633	0.063009	1.93999e-13	35356	12517_52	SomaScan v4
Q8NFP4	MDGA1	19267	ENSG00000112139	266727	6_37175988_G_A	6	37175988	G	A	MDGA1	0.481445	0.0882672	4.91383e-08	33436	OID20951	Olink Explore
Q8NFP4	MDGA1	19267	ENSG00000112139	266727	6_37181977_T_G	6	37181977	T	G	MDGA1	-0.38019	0.0491867	1.07944e-14	33436	OID20951	Olink Explore
Q8NFP4	MDGA1	19267	ENSG00000112139	266727	6_37351086_A_G	6	37351086	A	G	MDGA1	-0.515372	0.0730899	1.77378e-12	33436	OID20951	Olink Explore
Q8NFP4	MDGA1	19267	ENSG00000112139	266727	6_37392614_A_G	6	37392614	A	G	MDGA1	0.646596	0.0811823	1.65577e-15	33436	OID20951	Olink Explore
Q8NFP4	MDGA1	19267	ENSG00000112139	266727	6_37491392_G_A	6	37491392	G	A	MDGA1	-0.348968	0.0608261	9.62875e-09	33436	OID20951	Olink Explore
Q8NFP4	MDGA1	19267	ENSG00000112139	266727	6_37560533_A_G	6	37560533	A	G	MDGA1	0.111482	0.00964422	6.60846e-31	33436	OID20951	Olink Explore
Q8NFP4	MDGA1	19267	ENSG00000112139	266727	6_37561206_A_G	6	37561206	A	G	MDGA1	-0.614765	0.110495	2.64083e-08	33436	OID20951	Olink Explore	MDGA1	-0.6086	0.044789	4.71628e-42	35361	16900_29	SomaScan v4
Q8NFP4	MDGA1	19267	ENSG00000112139	266727	6_37622706_C_A	6	37622706	C	A	MDGA1	0.532289	0.029193	2.80221e-74	33436	OID20951	Olink Explore
Q8NFP4	MDGA1	19267	ENSG00000112139	266727	6_37632219_C_T	6	37632219	C	T	MDGA1	0.77196	0.105523	2.56271e-13	33436	OID20951	Olink Explore
Q8NFP4	MDGA1	19267	ENSG00000112139	266727	6_37637234_G_A	6	37637234	G	A	MDGA1	-0.752966	0.111633	1.53003e-11	33436	OID20951	Olink Explore
Q8NFP4	MDGA1	19267	ENSG00000112139	266727	6_37637899_G_A	6	37637899	G	A	MDGA1	-0.605207	0.0745459	4.71628e-16	33436	OID20951	Olink Explore
Q8NFP4	MDGA1	19267	ENSG00000112139	266727	6_37639514_G_A	6	37639514	G	A	MDGA1	0.293326	0.00925395	1e-199	33436	OID20951	Olink Explore
Q8NFP4	MDGA1	19267	ENSG00000112139	266727	6_37648552_C_T	6	37648552	C	T	MDGA1	0.860647	0.072749	2.71957e-32	33436	OID20951	Olink Explore
Q8NFP4	MDGA1	19267	ENSG00000112139	266727	6_37651044_A_T	6	37651044	A	T	MDGA1	-0.607303	0.0607535	1.5838e-23	33436	OID20951	Olink Explore
Q8NFP4	MDGA1	19267	ENSG00000112139	266727	6_37667555_C_T	6	37667555	C	T	MDGA1	-0.489681	0.0753554	8.12456e-11	33436	OID20951	Olink Explore	MDGA1	-0.429	0.060507	1.33999e-12	35360	16900_29	SomaScan v4
Q8NFP4	MDGA1	19267	ENSG00000112139	266727	6_37672719_G_T	6	37672719	G	T	MDGA1	-0.758185	0.0523565	1.59294e-47	33436	OID20951	Olink Explore
Q8NFP4	MDGA1	19267	ENSG00000112139	266727	6_37674697_T_A	6	37674697	T	A	MDGA1	0.659597	0.0675608	1.62256e-22	33436	OID20951	Olink Explore
Q8NFP4	MDGA1	19267	ENSG00000112139	266727	6_37675399_T_G	6	37675399	T	G	MDGA1	-0.780946	0.0934338	6.36356e-17	33436	OID20951	Olink Explore
Q8NFP4	MDGA1	19267	ENSG00000112139	266727	6_37676089_C_T	6	37676089	C	T	MDGA1	-0.342045	0.0576934	3.05387e-09	33436	OID20951	Olink Explore
Q8NFP4	MDGA1	19267	ENSG00000112139	266727	6_37680839_C_T	6	37680839	C	T	MDGA1	-0.631315	0.0167157	1e-199	33436	OID20951	Olink Explore
Q8NFP4	MDGA1	19267	ENSG00000112139	266727	6_37683808_A_G	6	37683808	A	G	MDGA1	-0.633616	0.0651261	2.26673e-22	33436	OID20951	Olink Explore
Q8NFP4	MDGA1	19267	ENSG00000112139	266727	6_37685042_T_C	6	37685042	T	C	MDGA1	-0.365724	0.0504757	4.30725e-13	33436	OID20951	Olink Explore
Q8NFP4	MDGA1	19267	ENSG00000112139	266727	6_37686237_G_A	6	37686237	G	A	MDGA1	-0.66564	0.120821	3.60255e-08	33436	OID20951	Olink Explore
Q8NFP4	MDGA1	19267	ENSG00000112139	266727	6_37687197_G_A	6	37687197	G	A	MDGA1	-0.79449	0.0790908	9.63607e-24	33436	OID20951	Olink Explore
Q8NFP4	MDGA1	19267	ENSG00000112139	266727	6_37702197_C_T	6	37702197	C	T	MDGA1	0.443229	0.0630469	2.063e-12	33436	OID20951	Olink Explore
Q8NFP4	MDGA1	19267	ENSG00000112139	266727	6_37704295_A_G	6	37704295	A	G	MDGA1	-0.807847	0.0878417	3.69403e-20	33436	OID20951	Olink Explore
Q8NFP4	MDGA1	19267	ENSG00000112139	266727	6_37704747_C_T	6	37704747	C	T	MDGA1	-0.599245	0.108125	2.988e-08	33436	OID20951	Olink Explore
Q8NFP4	MDGA1	19267	ENSG00000112139	266727	6_37705284_C_T	6	37705284	C	T	MDGA1	-0.706079	0.107317	4.72389e-11	33436	OID20951	Olink Explore
Q8NFP4	MDGA1	19267	ENSG00000112139	266727	6_37707677_C_T	6	37707677	C	T	MDGA1	0.572304	0.0815225	2.21564e-12	33436	OID20951	Olink Explore	MDGA1	0.5431	0.099539	4.86598e-08	35361	16900_29	SomaScan v4
Q8NFP4	MDGA1	19267	ENSG00000112139	266727	6_37712243_A_G	6	37712243	A	G	MDGA1	0.814102	0.0555671	1.33168e-48	33436	OID20951	Olink Explore
Q8NFP4	MDGA1	19267	ENSG00000112139	266727	6_37712315_C_T	6	37712315	C	T	MDGA1	0.804379	0.0752434	1.12928e-26	33436	OID20951	Olink Explore
Q8NFP4	MDGA1	19267	ENSG00000112139	266727	6_37712750_C_T	6	37712750	C	T	MDGA1	-0.694579	0.0740761	6.81554e-21	33436	OID20951	Olink Explore
Q8NFP4	MDGA1	19267	ENSG00000112139	266727	6_37717254_A_C	6	37717254	A	C	MDGA1	-0.68352	0.0636058	6.1759e-27	33436	OID20951	Olink Explore
Q8NFP4	MDGA1	19267	ENSG00000112139	266727	6_37722151_G_T	6	37722151	G	T	MDGA1	0.776445	0.0877922	9.22571e-19	33436	OID20951	Olink Explore
Q8NFP4	MDGA1	19267	ENSG00000112139	266727	6_37735823_T_G	6	37735823	T	G	MDGA1	-0.64918	0.0763349	1.826e-17	33436	OID20951	Olink Explore
Q8NFP4	MDGA1	19267	ENSG00000112139	266727	6_37736115_T_C	6	37736115	T	C	MDGA1	0.534643	0.0531273	8.01493e-24	33436	OID20951	Olink Explore
Q8NFP4	MDGA1	19267	ENSG00000112139	266727	6_37736157_A_C	6	37736157	A	C	MDGA1	0.457252	0.0405015	1.47435e-29	33436	OID20951	Olink Explore
Q8NFP4	MDGA1	19267	ENSG00000112139	266727	6_37737391_T_G	6	37737391	T	G	MDGA1	0.923468	0.117427	3.71535e-15	33436	OID20951	Olink Explore	MDGA1	0.7251	0.129689	2.25699e-08	35360	16900_29	SomaScan v4
Q8NFP4	MDGA1	19267	ENSG00000112139	266727	6_37748008_C_T	6	37748008	C	T	MDGA1	-0.606442	0.110982	4.64654e-08	33436	OID20951	Olink Explore
Q8NFP4	MDGA1	19267	ENSG00000112139	266727	6_37748962_T_C	6	37748962	T	C	MDGA1	0.518868	0.0632574	2.35451e-16	33436	OID20951	Olink Explore
Q8NFP4	MDGA1	19267	ENSG00000112139	266727	6_37753190_C_T	6	37753190	C	T	MDGA1	0.716903	0.0448484	1.62517e-57	33436	OID20951	Olink Explore
Q8NFP4	MDGA1	19267	ENSG00000112139	266727	6_37753267_T_C	6	37753267	T	C	MDGA1	0.30209	0.0293819	8.5369e-25	33436	OID20951	Olink Explore
Q8NFP4	MDGA1	19267	ENSG00000112139	266727	6_37764015_C_T	6	37764015	C	T	MDGA1	0.508187	0.0774404	5.29785e-11	33436	OID20951	Olink Explore
Q8NFP4	MDGA1	19267	ENSG00000112139	266727	6_37772428_G_T	6	37772428	G	T	MDGA1	0.406751	0.048545	5.34564e-17	33436	OID20951	Olink Explore
Q8NFP4	MDGA1	19267	ENSG00000112139	266727	6_37776443_C_A	6	37776443	C	A	MDGA1	-0.237279	0.0107174	1.3122e-108	33436	OID20951	Olink Explore
Q8NFP4	MDGA1	19267	ENSG00000112139	266727	6_37855977_A_G	6	37855977	A	G	MDGA1	-0.77646	0.0454818	2.4027e-65	33436	OID20951	Olink Explore
Q8NFP4	MDGA1	19267	ENSG00000112139	266727	6_37904945_C_T	6	37904945	C	T	MDGA1	-0.418558	0.0550255	2.81384e-14	33436	OID20951	Olink Explore
Q8NFP4	MDGA1	19267	ENSG00000112139	266727	6_37922268_T_G	6	37922268	T	G	MDGA1	-0.44087	0.0441923	1.93821e-23	33436	OID20951	Olink Explore
Q8NFP4	MDGA1	19267	ENSG00000112139	266727	6_37937318_A_G	6	37937318	A	G	MDGA1	0.733138	0.0918662	1.45747e-15	33436	OID20951	Olink Explore
Q8NFP4	MDGA1	19267	ENSG00000112139	266727	6_37938967_A_G	6	37938967	A	G	MDGA1	0.545532	0.0903078	1.53342e-09	33436	OID20951	Olink Explore
Q8NFP4	MDGA1	19267	ENSG00000112139	266727	6_37944081_G_T	6	37944081	G	T	MDGA1	-0.537354	0.0561289	1.03276e-21	33436	OID20951	Olink Explore
Q8NFP4	MDGA1	19267	ENSG00000112139	266727	6_37967627_T_C	6	37967627	T	C	MDGA1	-0.376201	0.0396831	2.5398e-21	33436	OID20951	Olink Explore
Q8NFP4	MDGA1	19267	ENSG00000112139	266727	6_37975710_G_T	6	37975710	G	T	MDGA1	0.369434	0.0520258	1.2388e-12	33436	OID20951	Olink Explore
Q8NFP4	MDGA1	19267	ENSG00000112139	266727	6_38009840_A_G	6	38009840	A	G	MDGA1	0.518569	0.068134	2.71957e-14	33436	OID20951	Olink Explore
Q8NFP4	MDGA1	19267	ENSG00000112139	266727	6_38011399_C_T	6	38011399	C	T	MDGA1	0.888262	0.107629	1.54419e-16	33436	OID20951	Olink Explore	MDGA1	0.5398	0.073989	2.97098e-13	35365	16900_29	SomaScan v4
Q8NFP4	MDGA1	19267	ENSG00000112139	266727	6_38053210_A_G	6	38053210	A	G	MDGA1	1.16843	0.105125	1.06365e-28	33436	OID20951	Olink Explore
Q8NFP4	MDGA1	19267	ENSG00000112139	266727	6_38062738_G_A	6	38062738	G	A	MDGA1	0.287877	0.0478484	1.78295e-09	33436	OID20951	Olink Explore
Q8NFP4	MDGA1	19267	ENSG00000112139	266727	6_38063915_T_C	6	38063915	T	C	MDGA1	0.561868	0.0578362	2.60735e-22	33436	OID20951	Olink Explore
Q8NFP4	MDGA1	19267	ENSG00000112139	266727	6_38103402_T_C	6	38103402	T	C	MDGA1	0.592435	0.0425655	4.91247e-44	33436	OID20951	Olink Explore
Q8NFP4	MDGA1	19267	ENSG00000112139	266727	6_38115065_A_C	6	38115065	A	C	MDGA1	0.688697	0.0504584	2.05211e-42	33436	OID20951	Olink Explore
Q8NFP4	MDGA1	19267	ENSG00000112139	266727	6_38117790_C_T	6	38117790	C	T	MDGA1	-0.366495	0.0638142	9.29287e-09	33436	OID20951	Olink Explore
Q8NFP4	MDGA1	19267	ENSG00000112139	266727	6_38160140_G_T	6	38160140	G	T	MDGA1	0.709594	0.0732111	3.24713e-22	33436	OID20951	Olink Explore
Q8NFP4	MDGA1	19267	ENSG00000112139	266727	6_38211346_G_A	6	38211346	G	A	MDGA1	-0.593991	0.0846924	2.32434e-12	33436	OID20951	Olink Explore
Q8NFP4	MDGA1	19267	ENSG00000112139	266727	6_38212096_T_G	6	38212096	T	G	MDGA1	-0.471691	0.0601887	4.61849e-15	33436	OID20951	Olink Explore
Q8NFP4	MDGA1	19267	ENSG00000112139	266727	6_38213983_G_A	6	38213983	G	A	MDGA1	0.420275	0.0579803	4.21114e-13	33436	OID20951	Olink Explore
Q8NFP4	MDGA1	19267	ENSG00000112139	266727	6_38214619_G_A	6	38214619	G	A	MDGA1	0.601407	0.0662383	1.09119e-19	33436	OID20951	Olink Explore
Q8NFP4	MDGA1	19267	ENSG00000112139	266727	6_38258481_G_A	6	38258481	G	A	MDGA1	-0.58174	0.0660466	1.2738e-18	33436	OID20951	Olink Explore
Q8NFP4	MDGA1	19267	ENSG00000112139	266727	6_38329056_C_T	6	38329056	C	T	MDGA1	0.341585	0.0591942	7.89987e-09	33436	OID20951	Olink Explore
Q8NFP4	MDGA1	19267	ENSG00000112139	266727	6_38330321_G_A	6	38330321	G	A	MDGA1	0.542385	0.0776928	2.9282e-12	33436	OID20951	Olink Explore
Q8NFP4	MDGA1	19267	ENSG00000112139	266727	6_38353288_G_T	6	38353288	G	T	MDGA1	-0.312451	0.0465738	1.96291e-11	33436	OID20951	Olink Explore
Q8NFP4	MDGA1	19267	ENSG00000112139	266727	6_38361314_C_T	6	38361314	C	T	MDGA1	0.87015	0.117999	1.65348e-13	33436	OID20951	Olink Explore
Q8NFP4	MDGA1	19267	ENSG00000112139	266727	6_38371715_T_C	6	38371715	T	C	MDGA1	-0.389986	0.0415916	6.81711e-21	33436	OID20951	Olink Explore
Q8NFP4	MDGA1	19267	ENSG00000112139	266727	6_38381130_T_C	6	38381130	T	C	MDGA1	0.294296	0.0501018	4.2552e-09	33436	OID20951	Olink Explore
Q8NFP4	MDGA1	19267	ENSG00000112139	266727	6_38556962_G_A	6	38556962	G	A	MDGA1	-0.314972	0.0369974	1.69005e-17	33436	OID20951	Olink Explore
Q8NFP4	MDGA1	19267	ENSG00000112139	266727	6_38572888_G_A	6	38572888	G	A	MDGA1	-0.371073	0.037452	3.84415e-23	33436	OID20951	Olink Explore
Q8NFP4	MDGA1	19267	ENSG00000112139	266727	6_38577404_A_G	6	38577404	A	G	MDGA1	0.720115	0.115896	5.18227e-10	33436	OID20951	Olink Explore	MDGA1	0.7781	0.107688	4.99229e-13	35363	16900_29	SomaScan v4
Q96HD9	ACY3	24104	ENSG00000132744	91703	11_66642798_G_A	11	66642798	G	A	ACY3	-0.409943	0.0645955	2.20531e-10	32862	OID30086	Olink Explore
Q96HD9	ACY3	24104	ENSG00000132744	91703	11_67404137_G_A	11	67404137	G	A	ACY3	-0.417025	0.0556672	6.81554e-14	32862	OID30086	Olink Explore
Q96HD9	ACY3	24104	ENSG00000132744	91703	11_67441923_C_T	11	67441923	C	T	ACY3	-0.510272	0.0749026	9.5918e-12	32862	OID30086	Olink Explore
Q96HD9	ACY3	24104	ENSG00000132744	91703	11_67505323_A_T	11	67505323	A	T	ACY3	-0.48123	0.0852715	1.66621e-08	32862	OID30086	Olink Explore
Q96HD9	ACY3	24104	ENSG00000132744	91703	11_67605475_G_A	11	67605475	G	A	ACY3	0.281421	0.00851663	1e-199	32862	OID30086	Olink Explore
Q96HD9	ACY3	24104	ENSG00000132744	91703	11_67642983_C_T	11	67642983	C	T	ACY3	-0.51197	0.068567	8.22243e-14	32862	OID30086	Olink Explore
Q96HD9	ACY3	24104	ENSG00000132744	91703	11_67705062_T_C	11	67705062	T	C	ACY3	-0.189165	0.0123975	1.45011e-52	32862	OID30086	Olink Explore
P10145	CXCL8	6025	ENSG00000169429	3576	4_73725360_A_G	4	73725360	A	G	CXCL8	-0.174002	0.016762	3.03389e-25	32612	OID20997	Olink Explore
P10145	CXCL8	6025	ENSG00000169429	3576	4_73807600_C_A	4	73807600	C	A	CXCL8	0.402824	0.0659938	1.03462e-09	32612	OID20997	Olink Explore
P10145	CXCL8	6025	ENSG00000169429	3576	4_73725686_G_A	4	73725686	G	A	CXCL8	-0.173298	0.016843	7.89769e-25	32624	OID20631	Olink Explore
P10145	CXCL8	6025	ENSG00000169429	3576	4_73725686_G_A	4	73725686	G	A	CXCL8	-0.180273	0.0166288	2.2009e-27	33451	OID21430	Olink Explore
P10145	CXCL8	6025	ENSG00000169429	3576	4_73757642_T_C	4	73757642	T	C	CXCL8	0.401976	0.0666884	1.6633e-09	32624	OID20631	Olink Explore
P10145	CXCL8	6025	ENSG00000169429	3576	4_73757642_T_C	4	73757642	T	C	CXCL8	0.428154	0.0653859	5.82774e-11	33451	OID21430	Olink Explore
P10145	CXCL8	6025	ENSG00000169429	3576	4_73722289_T_G	4	73722289	T	G	CXCL8	0.168624	0.0163461	5.97448e-25	33374	OID20153	Olink Explore
P10145	CXCL8	6025	ENSG00000169429	3576	4_73746303_T_C	4	73746303	T	C	CXCL8	-0.0538504	0.00745207	4.96592e-13	33374	OID20153	Olink Explore
P80511	S100A12	10489	ENSG00000163221	6283	1_153365467_G_A	1	153365467	G	A	S100A12	-0.236592	0.00836291	4.4978e-176	33225	OID21374	Olink Explore	S100A12	-0.216	0.009454	1.53109e-115	35360	5852_6	SomaScan v4
P80511	S100A12	10489	ENSG00000163221	6283	1_153417769_T_C	1	153417769	T	C	S100A12	0.153823	0.01279	2.56744e-33	33225	OID21374	Olink Explore	S100A12	0.1312	0.014527	1.6959e-19	35362	5852_6	SomaScan v4
Q9UMF0	ICAM5	5348	ENSG00000105376	7087	19_10060589_C_T	19	10060589	C	T	ICAM5	-0.305024	0.0338533	2.05731e-19	33693	OID20145	Olink Explore
Q9UMF0	ICAM5	5348	ENSG00000105376	7087	19_10103827_G_A	19	10103827	G	A	ICAM5	0.333188	0.035491	6.11787e-21	33693	OID20145	Olink Explore
Q9UMF0	ICAM5	5348	ENSG00000105376	7087	19_10107715_C_T	19	10107715	C	T	ICAM5	0.278458	0.0290995	1.07795e-21	33693	OID20145	Olink Explore
Q9UMF0	ICAM5	5348	ENSG00000105376	7087	19_10113847_C_T	19	10113847	C	T	ICAM5	-0.637294	0.110871	9.02714e-09	33693	OID20145	Olink Explore
Q9UMF0	ICAM5	5348	ENSG00000105376	7087	19_10114395_A_G	19	10114395	A	G	ICAM5	-0.393076	0.0499445	3.53916e-15	33693	OID20145	Olink Explore
Q9UMF0	ICAM5	5348	ENSG00000105376	7087	19_10160530_G_A	19	10160530	G	A	ICAM5	0.325997	0.0339939	8.82064e-22	33693	OID20145	Olink Explore
Q9UMF0	ICAM5	5348	ENSG00000105376	7087	19_10162862_G_A	19	10162862	G	A	ICAM5	-0.759491	0.0977938	8.08351e-15	33693	OID20145	Olink Explore
Q9UMF0	ICAM5	5348	ENSG00000105376	7087	19_10163778_T_C	19	10163778	T	C	ICAM5	-0.561863	0.0274406	3.55549e-93	33693	OID20145	Olink Explore	ICAM5	-0.797	0.028104	6.47143e-177	35374	8245_27	SomaScan v4
Q9UMF0	ICAM5	5348	ENSG00000105376	7087	19_10163778_T_C	19	10163778	T	C	ICAM5	-0.561863	0.0274406	3.55549e-93	33693	OID20145	Olink Explore	ICAM5	-0.8004	0.02808	1.04713e-178	35374	5124_69	SomaScan v4
Q9UMF0	ICAM5	5348	ENSG00000105376	7087	19_10168183_G_T	19	10168183	G	T	ICAM5	-0.427776	0.0395924	3.27793e-27	33693	OID20145	Olink Explore
Q9UMF0	ICAM5	5348	ENSG00000105376	7087	19_10171310_C_T	19	10171310	C	T	ICAM5	-0.979546	0.031986	1e-199	33693	OID20145	Olink Explore
Q9UMF0	ICAM5	5348	ENSG00000105376	7087	19_10195878_G_A	19	10195878	G	A	ICAM5	0.298437	0.0287953	3.6116e-25	33693	OID20145	Olink Explore
Q9UMF0	ICAM5	5348	ENSG00000105376	7087	19_10205430_C_T	19	10205430	C	T	ICAM5	-0.39213	0.0719113	4.95359e-08	33693	OID20145	Olink Explore
Q9UMF0	ICAM5	5348	ENSG00000105376	7087	19_10212300_G_A	19	10212300	G	A	ICAM5	0.424003	0.0423035	1.20921e-23	33693	OID20145	Olink Explore	ICAM5	0.2748	0.032377	2.11009e-17	35374	8245_27	SomaScan v4
Q9UMF0	ICAM5	5348	ENSG00000105376	7087	19_10212300_G_A	19	10212300	G	A	ICAM5	0.424003	0.0423035	1.20921e-23	33693	OID20145	Olink Explore	ICAM5	0.2756	0.032355	1.62405e-17	35374	5124_69	SomaScan v4
Q9UMF0	ICAM5	5348	ENSG00000105376	7087	19_10249480_C_T	19	10249480	C	T	ICAM5	0.256107	0.0297923	8.22432e-18	33693	OID20145	Olink Explore	ICAM5	0.2637	0.04235	4.76201e-10	35376	8245_27	SomaScan v4
Q9UMF0	ICAM5	5348	ENSG00000105376	7087	19_10250069_A_T	19	10250069	A	T	ICAM5	-0.490027	0.031735	8.64371e-54	33693	OID20145	Olink Explore
Q9UMF0	ICAM5	5348	ENSG00000105376	7087	19_10257530_A_G	19	10257530	A	G	ICAM5	-0.691171	0.0659094	9.94718e-26	33693	OID20145	Olink Explore
Q9UMF0	ICAM5	5348	ENSG00000105376	7087	19_10265313_C_T	19	10265313	C	T	ICAM5	0.314186	0.0323784	2.91206e-22	33693	OID20145	Olink Explore
Q9UMF0	ICAM5	5348	ENSG00000105376	7087	19_10272297_G_A	19	10272297	G	A	ICAM5	-0.632019	0.0165376	1e-199	33693	OID20145	Olink Explore	ICAM5	-0.606	0.018351	1e-199	35376	8245_27	SomaScan v4
Q9UMF0	ICAM5	5348	ENSG00000105376	7087	19_10272297_G_A	19	10272297	G	A	ICAM5	-0.632019	0.0165376	1e-199	33693	OID20145	Olink Explore	ICAM5	-0.6241	0.018321	1e-199	35376	5124_69	SomaScan v4
Q9UMF0	ICAM5	5348	ENSG00000105376	7087	19_10273970_C_T	19	10273970	C	T	ICAM5	-0.901507	0.0528245	2.65461e-65	33693	OID20145	Olink Explore
Q9UMF0	ICAM5	5348	ENSG00000105376	7087	19_10278158_C_T	19	10278158	C	T	ICAM5	0.496269	0.0730666	1.10586e-11	33693	OID20145	Olink Explore
Q9UMF0	ICAM5	5348	ENSG00000105376	7087	19_10279458_C_T	19	10279458	C	T	ICAM5	-0.615777	0.060621	3.05844e-24	33693	OID20145	Olink Explore
Q9UMF0	ICAM5	5348	ENSG00000105376	7087	19_10287455_A_C	19	10287455	A	C	ICAM5	-0.615766	0.0541241	5.44753e-30	33693	OID20145	Olink Explore	ICAM5	-0.4376	0.058188	5.45884e-14	35376	5124_69	SomaScan v4
Q9UMF0	ICAM5	5348	ENSG00000105376	7087	19_10288151_A_G	19	10288151	A	G	ICAM5	-1.02382	0.0830699	6.665e-35	33693	OID20145	Olink Explore
Q9UMF0	ICAM5	5348	ENSG00000105376	7087	19_10288723_T_G	19	10288723	T	G	ICAM5	2.04529	0.0658977	1e-199	33693	OID20145	Olink Explore
Q9UMF0	ICAM5	5348	ENSG00000105376	7087	19_10293588_A_G	19	10293588	A	G	ICAM5	0.363666	0.0495879	2.23769e-13	33693	OID20145	Olink Explore	ICAM5	0.5355	0.048733	4.3431e-28	35376	8245_27	SomaScan v4
Q9UMF0	ICAM5	5348	ENSG00000105376	7087	19_10293588_A_G	19	10293588	A	G	ICAM5	0.363666	0.0495879	2.23769e-13	33693	OID20145	Olink Explore	ICAM5	0.5255	0.048698	3.80102e-27	35376	5124_69	SomaScan v4
Q9UMF0	ICAM5	5348	ENSG00000105376	7087	19_10294918_G_A	19	10294918	G	A	ICAM5	-0.642825	0.0948207	1.20698e-11	33693	OID20145	Olink Explore	ICAM5	-0.5461	0.057255	1.45512e-21	35377	8245_27	SomaScan v4
Q9UMF0	ICAM5	5348	ENSG00000105376	7087	19_10294918_G_A	19	10294918	G	A	ICAM5	-0.642825	0.0948207	1.20698e-11	33693	OID20145	Olink Explore	ICAM5	-0.4934	0.05723	6.61759e-18	35377	5124_69	SomaScan v4
Q9UMF0	ICAM5	5348	ENSG00000105376	7087	19_10298107_G_A	19	10298107	G	A	ICAM5	-0.622566	0.0469398	3.79053e-40	33693	OID20145	Olink Explore	ICAM5	-0.5669	0.05579	2.95325e-24	35377	8245_27	SomaScan v4
Q9UMF0	ICAM5	5348	ENSG00000105376	7087	19_10298107_G_A	19	10298107	G	A	ICAM5	-0.622566	0.0469398	3.79053e-40	33693	OID20145	Olink Explore	ICAM5	-0.5882	0.055736	4.89892e-26	35377	5124_69	SomaScan v4
Q9UMF0	ICAM5	5348	ENSG00000105376	7087	19_10299506_C_T	19	10299506	C	T	ICAM5	0.391043	0.0473703	1.5188e-16	33693	OID20145	Olink Explore
Q9UMF0	ICAM5	5348	ENSG00000105376	7087	19_10300004_C_T	19	10300004	C	T	ICAM5	-0.381539	0.0343318	1.08118e-28	33693	OID20145	Olink Explore
Q9UMF0	ICAM5	5348	ENSG00000105376	7087	19_10309650_T_C	19	10309650	T	C	ICAM5	0.49288	0.0480224	1.02849e-24	33693	OID20145	Olink Explore
Q9UMF0	ICAM5	5348	ENSG00000105376	7087	19_10322313_T_C	19	10322313	T	C	ICAM5	0.463824	0.0461599	9.35621e-24	33693	OID20145	Olink Explore
Q9UMF0	ICAM5	5348	ENSG00000105376	7087	19_10325886_C_T	19	10325886	C	T	ICAM5	0.304161	0.0117895	9.03649e-147	33693	OID20145	Olink Explore	ICAM5	0.2388	0.012898	1.56819e-76	35377	8245_27	SomaScan v4
Q9UMF0	ICAM5	5348	ENSG00000105376	7087	19_10325886_C_T	19	10325886	C	T	ICAM5	0.304161	0.0117895	9.03649e-147	33693	OID20145	Olink Explore	ICAM5	0.2407	0.01289	8.08723e-78	35377	5124_69	SomaScan v4
Q9UMF0	ICAM5	5348	ENSG00000105376	7087	19_10332059_A_G	19	10332059	A	G	ICAM5	0.437018	0.069001	2.39668e-10	33693	OID20145	Olink Explore
Q9UMF0	ICAM5	5348	ENSG00000105376	7087	19_10342801_G_A	19	10342801	G	A	ICAM5	0.431949	0.0686296	3.09557e-10	33693	OID20145	Olink Explore
Q9UMF0	ICAM5	5348	ENSG00000105376	7087	19_10347287_G_A	19	10347287	G	A	ICAM5	0.429412	0.0383826	4.68598e-29	33693	OID20145	Olink Explore
Q9UMF0	ICAM5	5348	ENSG00000105376	7087	19_10354167_G_A	19	10354167	G	A	ICAM5	-0.349893	0.0412522	2.21769e-17	33693	OID20145	Olink Explore
Q9UMF0	ICAM5	5348	ENSG00000105376	7087	19_10393271_C_T	19	10393271	C	T	ICAM5	0.355223	0.0626264	1.41068e-08	33693	OID20145	Olink Explore
Q9UMF0	ICAM5	5348	ENSG00000105376	7087	19_10416145_C_T	19	10416145	C	T	ICAM5	0.389364	0.0595623	6.27336e-11	33693	OID20145	Olink Explore
Q9UMF0	ICAM5	5348	ENSG00000105376	7087	19_10453033_C_T	19	10453033	C	T	ICAM5	-1.07938	0.129804	9.14113e-17	33693	OID20145	Olink Explore
Q9UMF0	ICAM5	5348	ENSG00000105376	7087	19_10456649_C_T	19	10456649	C	T	ICAM5	0.268189	0.0306944	2.38561e-18	33693	OID20145	Olink Explore
Q9UMF0	ICAM5	5348	ENSG00000105376	7087	19_10459155_C_T	19	10459155	C	T	ICAM5	0.340644	0.0403761	3.26212e-17	33693	OID20145	Olink Explore
Q9UMF0	ICAM5	5348	ENSG00000105376	7087	19_10467485_C_T	19	10467485	C	T	ICAM5	0.395186	0.0559432	1.61734e-12	33693	OID20145	Olink Explore
Q9UMF0	ICAM5	5348	ENSG00000105376	7087	19_10572414_G_A	19	10572414	G	A	ICAM5	-0.678885	0.101485	2.23975e-11	33693	OID20145	Olink Explore
Q9UMF0	ICAM5	5348	ENSG00000105376	7087	19_10575214_C_T	19	10575214	C	T	ICAM5	0.460952	0.0819646	1.86801e-08	33693	OID20145	Olink Explore
Q9UMF0	ICAM5	5348	ENSG00000105376	7087	19_10608379_G_A	19	10608379	G	A	ICAM5	0.394481	0.0380329	3.322e-25	33693	OID20145	Olink Explore
Q9UMF0	ICAM5	5348	ENSG00000105376	7087	19_10649248_A_G	19	10649248	A	G	ICAM5	-0.670944	0.0730387	4.07193e-20	33693	OID20145	Olink Explore
P04637	TP53	11998	ENSG00000141510	7157	17_7671457_C_T	17	7671457	C	T	TP53	0.0655565	0.00892039	1.99618e-13	32907	OID21232	Olink Explore
P14902	IDO1	6059	ENSG00000131203	3620	8_39638993_T_C	8	39638993	T	C	IDO1	-0.473498	0.0844353	2.04894e-08	33796	OID31474	Olink Explore
P14902	IDO1	6059	ENSG00000131203	3620	8_39873611_T_C	8	39873611	T	C	IDO1	0.2516	0.00767368	1e-199	33796	OID31474	Olink Explore
P14902	IDO1	6059	ENSG00000131203	3620	8_39873611_T_C	8	39873611	T	C	IDO1	0.249828	0.00770751	1e-199	33042	OID30230	Olink Explore
P14902	IDO1	6059	ENSG00000131203	3620	8_39873611_T_C	8	39873611	T	C	IDO1	0.242752	0.00764531	1e-199	33874	OID31050	Olink Explore
P14902	IDO1	6059	ENSG00000131203	3620	8_39873611_T_C	8	39873611	T	C	IDO1	0.242001	0.00773517	1e-199	32981	OID30563	Olink Explore
P14902	IDO1	6059	ENSG00000131203	3620	8_39935799_C_T	8	39935799	C	T	IDO1	-0.135648	0.0107795	2.59e-36	33796	OID31474	Olink Explore
P14902	IDO1	6059	ENSG00000131203	3620	8_39935799_C_T	8	39935799	C	T	IDO1	-0.126494	0.010843	1.90195e-31	33042	OID30230	Olink Explore
P14902	IDO1	6059	ENSG00000131203	3620	8_39935799_C_T	8	39935799	C	T	IDO1	-0.129092	0.0107411	2.84184e-33	33874	OID31050	Olink Explore
P14902	IDO1	6059	ENSG00000131203	3620	8_39935799_C_T	8	39935799	C	T	IDO1	-0.135713	0.0108895	1.19179e-35	32981	OID30563	Olink Explore
P14902	IDO1	6059	ENSG00000131203	3620	8_40035373_G_A	8	40035373	G	A	IDO1	0.067755	0.00806005	4.23253e-17	33796	OID31474	Olink Explore
P14902	IDO1	6059	ENSG00000131203	3620	8_40035373_G_A	8	40035373	G	A	IDO1	0.0688165	0.00810391	2.03517e-17	33042	OID30230	Olink Explore
P14902	IDO1	6059	ENSG00000131203	3620	8_40035373_G_A	8	40035373	G	A	IDO1	0.0672482	0.0081268	1.28588e-16	32981	OID30563	Olink Explore
P14902	IDO1	6059	ENSG00000131203	3620	8_40006960_T_C	8	40006960	T	C	IDO1	0.0602996	0.0074687	6.82339e-16	33874	OID31050	Olink Explore
P09758	TACSTD2	11530	ENSG00000184292	4070	1_58376479_T_C	1	58376479	T	C	TACSTD2	0.182409	0.0311451	4.72063e-09	29943	OID21447	Olink Explore
P09758	TACSTD2	11530	ENSG00000184292	4070	1_58393201_G_A	1	58393201	G	A	TACSTD2	-0.467781	0.0301219	2.18675e-54	29943	OID21447	Olink Explore
P09758	TACSTD2	11530	ENSG00000184292	4070	1_58396255_C_T	1	58396255	C	T	TACSTD2	-0.793999	0.128162	5.81862e-10	29943	OID21447	Olink Explore
P09758	TACSTD2	11530	ENSG00000184292	4070	1_58409416_G_A	1	58409416	G	A	TACSTD2	-1.249	0.123993	7.25772e-24	29943	OID21447	Olink Explore
P09758	TACSTD2	11530	ENSG00000184292	4070	1_58422877_C_T	1	58422877	C	T	TACSTD2	-0.480708	0.0325342	2.1096e-49	29943	OID21447	Olink Explore
P09758	TACSTD2	11530	ENSG00000184292	4070	1_58427549_C_T	1	58427549	C	T	TACSTD2	-0.66565	0.0394864	9.21086e-64	29943	OID21447	Olink Explore
P09758	TACSTD2	11530	ENSG00000184292	4070	1_58430066_C_T	1	58430066	C	T	TACSTD2	-0.616918	0.0193284	1e-199	29943	OID21447	Olink Explore
P09758	TACSTD2	11530	ENSG00000184292	4070	1_58437887_C_T	1	58437887	C	T	TACSTD2	0.250902	0.0251555	1.98016e-23	29943	OID21447	Olink Explore
P09758	TACSTD2	11530	ENSG00000184292	4070	1_58458357_T_C	1	58458357	T	C	TACSTD2	-0.619102	0.111267	2.63481e-08	29943	OID21447	Olink Explore
P09758	TACSTD2	11530	ENSG00000184292	4070	1_58464237_C_T	1	58464237	C	T	TACSTD2	0.304231	0.0486421	3.98878e-10	29943	OID21447	Olink Explore
P09758	TACSTD2	11530	ENSG00000184292	4070	1_58473324_C_T	1	58473324	C	T	TACSTD2	-0.548369	0.0915503	2.10083e-09	29943	OID21447	Olink Explore
P09758	TACSTD2	11530	ENSG00000184292	4070	1_58488742_G_A	1	58488742	G	A	TACSTD2	-0.799326	0.0815197	1.06807e-22	29943	OID21447	Olink Explore
P09758	TACSTD2	11530	ENSG00000184292	4070	1_58514799_T_G	1	58514799	T	G	TACSTD2	0.389913	0.0711772	4.30011e-08	29943	OID21447	Olink Explore
P09758	TACSTD2	11530	ENSG00000184292	4070	1_58522689_T_A	1	58522689	T	A	TACSTD2	-0.745798	0.0654812	4.71737e-30	29943	OID21447	Olink Explore
P09758	TACSTD2	11530	ENSG00000184292	4070	1_58558697_G_A	1	58558697	G	A	TACSTD2	-0.797772	0.0681953	1.29987e-31	29943	OID21447	Olink Explore
P09758	TACSTD2	11530	ENSG00000184292	4070	1_58589327_T_C	1	58589327	T	C	TACSTD2	-0.884041	0.101804	3.82825e-18	29943	OID21447	Olink Explore
P09758	TACSTD2	11530	ENSG00000184292	4070	1_58590511_C_T	1	58590511	C	T	TACSTD2	0.348456	0.00990803	1e-199	29943	OID21447	Olink Explore
P09758	TACSTD2	11530	ENSG00000184292	4070	1_58623777_G_A	1	58623777	G	A	TACSTD2	-0.291426	0.0534261	4.90399e-08	29943	OID21447	Olink Explore
P09758	TACSTD2	11530	ENSG00000184292	4070	1_58688287_C_T	1	58688287	C	T	TACSTD2	0.302285	0.0550259	3.94049e-08	29943	OID21447	Olink Explore
P09758	TACSTD2	11530	ENSG00000184292	4070	1_58715860_T_C	1	58715860	T	C	TACSTD2	-0.772339	0.10696	5.16773e-13	29943	OID21447	Olink Explore
P09758	TACSTD2	11530	ENSG00000184292	4070	1_58717115_G_A	1	58717115	G	A	TACSTD2	0.423191	0.0553889	2.16621e-14	29943	OID21447	Olink Explore
P09758	TACSTD2	11530	ENSG00000184292	4070	1_58717575_G_A	1	58717575	G	A	TACSTD2	-0.804943	0.0529317	3.16738e-52	29943	OID21447	Olink Explore
P09758	TACSTD2	11530	ENSG00000184292	4070	1_58730128_T_C	1	58730128	T	C	TACSTD2	-0.808487	0.0532382	4.36415e-52	29943	OID21447	Olink Explore
P09758	TACSTD2	11530	ENSG00000184292	4070	1_58732761_C_T	1	58732761	C	T	TACSTD2	-0.357379	0.0635022	1.82503e-08	29943	OID21447	Olink Explore
P09758	TACSTD2	11530	ENSG00000184292	4070	1_58745575_C_T	1	58745575	C	T	TACSTD2	0.370493	0.065651	1.66748e-08	29943	OID21447	Olink Explore
P09758	TACSTD2	11530	ENSG00000184292	4070	1_58818546_C_T	1	58818546	C	T	TACSTD2	0.442935	0.0796854	2.72032e-08	29943	OID21447	Olink Explore
P09758	TACSTD2	11530	ENSG00000184292	4070	1_58823327_A_G	1	58823327	A	G	TACSTD2	-0.8607	0.121937	1.68229e-12	29943	OID21447	Olink Explore
P09758	TACSTD2	11530	ENSG00000184292	4070	1_58853320_T_C	1	58853320	T	C	TACSTD2	-0.170071	0.0138867	1.74301e-34	29943	OID21447	Olink Explore
P09758	TACSTD2	11530	ENSG00000184292	4070	1_58949265_G_A	1	58949265	G	A	TACSTD2	-0.971788	0.103489	5.98825e-21	29943	OID21447	Olink Explore
Q9UJ70	NAGK	17174	ENSG00000124357	55577	2_71065392_T_C	2	71065392	T	C	NAGK	-0.222962	0.00793539	1.05925e-173	32975	OID30271	Olink Explore	NAGK	-0.1712	0.008221	2.65094e-96	35353	3894_15	SomaScan v4
Q9UJ70	NAGK	17174	ENSG00000124357	55577	2_71404938_T_C	2	71404938	T	C	NAGK	0.0544714	0.00818484	2.83009e-11	32975	OID30271	Olink Explore
P55291	CDH15	1754	ENSG00000129910	1013	16_88526148_T_C	16	88526148	T	C	CDH15	0.552388	0.0797339	4.27169e-12	33901	OID21005	Olink Explore
P55291	CDH15	1754	ENSG00000129910	1013	16_88528331_G_A	16	88528331	G	A	CDH15	0.661445	0.0889529	1.03848e-13	33901	OID21005	Olink Explore
P55291	CDH15	1754	ENSG00000129910	1013	16_88815986_C_T	16	88815986	C	T	CDH15	0.0969059	0.0166539	5.92721e-09	33901	OID21005	Olink Explore
P55291	CDH15	1754	ENSG00000129910	1013	16_89012345_A_G	16	89012345	A	G	CDH15	-0.333675	0.057599	6.91146e-09	33901	OID21005	Olink Explore
P55291	CDH15	1754	ENSG00000129910	1013	16_89047133_A_G	16	89047133	A	G	CDH15	-0.39983	0.0524534	2.48657e-14	33901	OID21005	Olink Explore
P55291	CDH15	1754	ENSG00000129910	1013	16_89091700_A_G	16	89091700	A	G	CDH15	0.238586	0.00775681	1e-199	33901	OID21005	Olink Explore
P55291	CDH15	1754	ENSG00000129910	1013	16_89104972_T_G	16	89104972	T	G	CDH15	-0.469886	0.0449476	1.40346e-25	33901	OID21005	Olink Explore
P55291	CDH15	1754	ENSG00000129910	1013	16_89135564_C_T	16	89135564	C	T	CDH15	-0.125701	0.0183022	6.50729e-12	33901	OID21005	Olink Explore
P55291	CDH15	1754	ENSG00000129910	1013	16_89155324_G_A	16	89155324	G	A	CDH15	-0.467853	0.0647584	5.02574e-13	33901	OID21005	Olink Explore
P55291	CDH15	1754	ENSG00000129910	1013	16_89166205_T_C	16	89166205	T	C	CDH15	1.97555	0.105654	5.10152e-78	33901	OID21005	Olink Explore
P55291	CDH15	1754	ENSG00000129910	1013	16_89185268_G_A	16	89185268	G	A	CDH15	-0.553629	0.0733949	4.58775e-14	33901	OID21005	Olink Explore
P55291	CDH15	1754	ENSG00000129910	1013	16_89187564_C_T	16	89187564	C	T	CDH15	0.508237	0.0701557	4.3431e-13	33901	OID21005	Olink Explore
P55291	CDH15	1754	ENSG00000129910	1013	16_89189519_C_T	16	89189519	C	T	CDH15	-0.453322	0.0413681	6.06597e-28	33901	OID21005	Olink Explore
P55291	CDH15	1754	ENSG00000129910	1013	16_89195896_C_T	16	89195896	C	T	CDH15	-0.513509	0.0526448	1.76929e-22	33901	OID21005	Olink Explore
P55291	CDH15	1754	ENSG00000129910	1013	16_89237234_G_A	16	89237234	G	A	CDH15	0.142049	0.0109722	2.46604e-38	33901	OID21005	Olink Explore
P55291	CDH15	1754	ENSG00000129910	1013	16_89447125_A_G	16	89447125	A	G	CDH15	0.345683	0.0625449	3.25844e-08	33901	OID21005	Olink Explore
P55291	CDH15	1754	ENSG00000129910	1013	16_89623082_C_T	16	89623082	C	T	CDH15	-0.139886	0.0231961	1.63399e-09	33901	OID21005	Olink Explore
P55291	CDH15	1754	ENSG00000129910	1013	16_89696052_C_T	16	89696052	C	T	CDH15	0.18853	0.0336635	2.13811e-08	33901	OID21005	Olink Explore
P55291	CDH15	1754	ENSG00000129910	1013	16_89697782_C_T	16	89697782	C	T	CDH15	0.347378	0.0368095	3.82913e-21	33901	OID21005	Olink Explore
P23560	BDNF	1033	ENSG00000176697	627	11_27756316_A_G	11	27756316	A	G	BDNF	0.126056	0.0192213	5.44879e-11	33924	OID30373	Olink Explore
Q8IWV2	CNTN4	2174	ENSG00000144619	152330	3_1269245_C_T	3	1269245	C	T	CNTN4	-0.0463863	0.00742591	4.19653e-10	33687	OID21117	Olink Explore
Q8IWV2	CNTN4	2174	ENSG00000144619	152330	3_2033502_G_A	3	2033502	G	A	CNTN4	0.163842	0.0248212	4.0879e-11	33687	OID21117	Olink Explore
Q8IWV2	CNTN4	2174	ENSG00000144619	152330	3_2080171_T_C	3	2080171	T	C	CNTN4	0.31405	0.0214631	1.75348e-48	33687	OID21117	Olink Explore
Q8IWV2	CNTN4	2174	ENSG00000144619	152330	3_2098694_C_A	3	2098694	C	A	CNTN4	0.299417	0.00971617	1e-199	33687	OID21117	Olink Explore
Q8IWV2	CNTN4	2174	ENSG00000144619	152330	3_2170203_C_T	3	2170203	C	T	CNTN4	-0.0652342	0.00909177	7.22603e-13	33687	OID21117	Olink Explore
Q8IWV2	CNTN4	2174	ENSG00000144619	152330	3_2268390_C_T	3	2268390	C	T	CNTN4	-0.13444	0.00803552	7.82348e-63	33687	OID21117	Olink Explore
Q8IWV2	CNTN4	2174	ENSG00000144619	152330	3_2337818_G_A	3	2337818	G	A	CNTN4	-0.138741	0.0174815	2.08065e-15	33687	OID21117	Olink Explore
Q8IWV2	CNTN4	2174	ENSG00000144619	152330	3_2663030_A_G	3	2663030	A	G	CNTN4	-0.0880398	0.0115015	1.93821e-14	33687	OID21117	Olink Explore
Q8IWV2	CNTN4	2174	ENSG00000144619	152330	3_2813304_T_C	3	2813304	T	C	CNTN4	-0.141631	0.00810029	1.87327e-68	33687	OID21117	Olink Explore
Q8IWV2	CNTN4	2174	ENSG00000144619	152330	3_2875681_A_G	3	2875681	A	G	CNTN4	-0.0645362	0.00825378	5.32476e-15	33687	OID21117	Olink Explore
Q8IWV2	CNTN4	2174	ENSG00000144619	152330	3_2993954_A_T	3	2993954	A	T	CNTN4	-0.540287	0.0230641	2.35505e-121	33687	OID21117	Olink Explore
Q8IWV2	CNTN4	2174	ENSG00000144619	152330	3_3042361_A_T	3	3042361	A	T	CNTN4	-0.459687	0.0791901	6.44214e-09	33687	OID21117	Olink Explore
Q8IWV2	CNTN4	2174	ENSG00000144619	152330	3_3053120_T_C	3	3053120	T	C	CNTN4	-0.28577	0.0111571	1.08643e-144	33687	OID21117	Olink Explore
Q8N4C8	MINK1	17565	ENSG00000141503	50488	17_4875155_T_A	17	4875155	T	A	MINK1	-0.643754	0.0747904	7.47137e-18	33853	OID31156	Olink Explore
Q8N4C8	MINK1	17565	ENSG00000141503	50488	17_4894423_C_T	17	4894423	C	T	MINK1	0.0804673	0.0112087	7.02263e-13	33853	OID31156	Olink Explore
Q15714	TSC22D1	16826	ENSG00000102804	8848	13_44668243_C_T	13	44668243	C	T	TSC22D1	-0.0686656	0.0091086	4.75226e-14	33874	OID31016	Olink Explore
P60880	SNAP25	11132	ENSG00000132639	6616	20_10005281_T_C	20	10005281	T	C	SNAP25	-0.0453652	0.00730008	5.15395e-10	32867	OID30811	Olink Explore
P60880	SNAP25	11132	ENSG00000132639	6616	20_10262538_G_A	20	10262538	G	A	SNAP25	-0.102539	0.00750275	1.60066e-42	32867	OID30811	Olink Explore
Q06141	REG3A	8601	ENSG00000172016	5068	2_79115436_A_C	2	79115436	A	C	REG3A	-0.121248	0.0218138	2.72345e-08	34090	OID20258	Olink Explore
Q06141	REG3A	8601	ENSG00000172016	5068	2_79123164_G_A	2	79123164	G	A	REG3A	-0.407227	0.0490712	1.05269e-16	34090	OID20258	Olink Explore
Q06141	REG3A	8601	ENSG00000172016	5068	2_79126971_T_G	2	79126971	T	G	REG3A	-0.234845	0.0194163	1.11918e-33	34090	OID20258	Olink Explore
Q06141	REG3A	8601	ENSG00000172016	5068	2_79159748_T_C	2	79159748	T	C	REG3A	-0.180471	0.0300951	2.01382e-09	34090	OID20258	Olink Explore	REG3A	-0.2376	0.033826	2.15427e-12	35351	15304_1	SomaScan v4
Q06141	REG3A	8601	ENSG00000172016	5068	2_79166766_G_A	2	79166766	G	A	REG3A	-0.171802	0.026641	1.12748e-10	34090	OID20258	Olink Explore
Q06141	REG3A	8601	ENSG00000172016	5068	2_79168385_T_A	2	79168385	T	A	REG3A	0.406934	0.0153062	9.77237e-156	34090	OID20258	Olink Explore
Q06141	REG3A	8601	ENSG00000172016	5068	2_79191376_G_A	2	79191376	G	A	REG3A	0.164327	0.0162489	4.8317e-24	34090	OID20258	Olink Explore
Q06141	REG3A	8601	ENSG00000172016	5068	2_79197952_T_G	2	79197952	T	G	REG3A	-0.562873	0.0809177	3.49784e-12	34090	OID20258	Olink Explore
Q06141	REG3A	8601	ENSG00000172016	5068	2_79500560_T_G	2	79500560	T	G	REG3A	0.0617359	0.00810343	2.56685e-14	34090	OID20258	Olink Explore
P25116	F2R	3537	ENSG00000181104	2149	5_76732299_A_T	5	76732299	A	T	F2R	-0.152045	0.0100289	6.44318e-52	33784	OID20691	Olink Explore
P25116	F2R	3537	ENSG00000181104	2149	5_76815299_T_G	5	76815299	T	G	F2R	0.441158	0.0610887	5.13807e-13	33784	OID20691	Olink Explore
P05362	ICAM1	5344	ENSG00000090339	3383	19_10120504_C_T	19	10120504	C	T	ICAM1	0.463275	0.0734555	2.84728e-10	33474	OID20411	Olink Explore
P05362	ICAM1	5344	ENSG00000090339	3383	19_10148384_A_T	19	10148384	A	T	ICAM1	0.0798272	0.00788341	4.23741e-24	33474	OID20411	Olink Explore
P05362	ICAM1	5344	ENSG00000090339	3383	19_10201282_A_G	19	10201282	A	G	ICAM1	0.706237	0.0741124	1.58416e-21	33474	OID20411	Olink Explore
P05362	ICAM1	5344	ENSG00000090339	3383	19_10236104_T_C	19	10236104	T	C	ICAM1	0.620826	0.0784305	2.46037e-15	33474	OID20411	Olink Explore
P05362	ICAM1	5344	ENSG00000090339	3383	19_10272111_T_A	19	10272111	T	A	ICAM1	0.50335	0.0854915	3.91562e-09	33474	OID20411	Olink Explore
P05362	ICAM1	5344	ENSG00000090339	3383	19_10275873_C_T	19	10275873	C	T	ICAM1	0.408621	0.0693806	3.87249e-09	33474	OID20411	Olink Explore
P05362	ICAM1	5344	ENSG00000090339	3383	19_10278158_C_T	19	10278158	C	T	ICAM1	0.471203	0.0733579	1.33309e-10	33474	OID20411	Olink Explore
P05362	ICAM1	5344	ENSG00000090339	3383	19_10280935_T_G	19	10280935	T	G	ICAM1	0.313396	0.00841342	1e-199	33474	OID20411	Olink Explore
P05362	ICAM1	5344	ENSG00000090339	3383	19_10285955_A_G	19	10285955	A	G	ICAM1	0.523658	0.0647988	6.40767e-16	33474	OID20411	Olink Explore
P05362	ICAM1	5344	ENSG00000090339	3383	19_10286016_C_T	19	10286016	C	T	ICAM1	0.709775	0.105247	1.54206e-11	33474	OID20411	Olink Explore
P05362	ICAM1	5344	ENSG00000090339	3383	19_10298740_C_T	19	10298740	C	T	ICAM1	0.683097	0.105896	1.11358e-10	33474	OID20411	Olink Explore
P05362	ICAM1	5344	ENSG00000090339	3383	19_10308454_C_T	19	10308454	C	T	ICAM1	-0.10143	0.00796443	3.76011e-37	33474	OID20411	Olink Explore
P05362	ICAM1	5344	ENSG00000090339	3383	19_10309398_G_A	19	10309398	G	A	ICAM1	0.571013	0.0781259	2.69401e-13	33474	OID20411	Olink Explore
P05362	ICAM1	5344	ENSG00000090339	3383	19_10342801_G_A	19	10342801	G	A	ICAM1	0.593151	0.069276	1.1079e-17	33474	OID20411	Olink Explore
P05362	ICAM1	5344	ENSG00000090339	3383	19_10347994_C_T	19	10347994	C	T	ICAM1	0.503854	0.0774212	7.61728e-11	33474	OID20411	Olink Explore
P05362	ICAM1	5344	ENSG00000090339	3383	19_10352006_G_A	19	10352006	G	A	ICAM1	0.522324	0.0900445	6.60268e-09	33474	OID20411	Olink Explore
P05362	ICAM1	5344	ENSG00000090339	3383	19_10393271_C_T	19	10393271	C	T	ICAM1	0.404382	0.0634028	1.7944e-10	33474	OID20411	Olink Explore
P05362	ICAM1	5344	ENSG00000090339	3383	19_10439713_C_T	19	10439713	C	T	ICAM1	0.659312	0.0982077	1.90064e-11	33474	OID20411	Olink Explore
P05362	ICAM1	5344	ENSG00000090339	3383	19_10453064_C_T	19	10453064	C	T	ICAM1	0.496373	0.0567451	2.18323e-18	33474	OID20411	Olink Explore
P05362	ICAM1	5344	ENSG00000090339	3383	19_10500755_C_T	19	10500755	C	T	ICAM1	0.49887	0.067192	1.13162e-13	33474	OID20411	Olink Explore
P05362	ICAM1	5344	ENSG00000090339	3383	19_10577928_G_A	19	10577928	G	A	ICAM1	0.492375	0.0891881	3.37777e-08	33474	OID20411	Olink Explore
P05362	ICAM1	5344	ENSG00000090339	3383	19_10651454_T_C	19	10651454	T	C	ICAM1	0.299959	0.0508741	3.72186e-09	33474	OID20411	Olink Explore
P05362	ICAM1	5344	ENSG00000090339	3383	19_10718598_C_T	19	10718598	C	T	ICAM1	0.334943	0.046268	4.51336e-13	33474	OID20411	Olink Explore
P05362	ICAM1	5344	ENSG00000090339	3383	19_10868638_C_T	19	10868638	C	T	ICAM1	0.297088	0.0432728	6.62827e-12	33474	OID20411	Olink Explore
P05362	ICAM1	5344	ENSG00000090339	3383	19_10894219_C_T	19	10894219	C	T	ICAM1	0.579574	0.105684	4.15748e-08	33474	OID20411	Olink Explore
Q9UP79	ADAMTS8	224	ENSG00000134917	11095	11_130245894_C_T	11	130245894	C	T	ADAMTS8	-0.684667	0.0531689	6.04923e-38	33822	OID21502	Olink Explore
Q9UP79	ADAMTS8	224	ENSG00000134917	11095	11_130272363_A_G	11	130272363	A	G	ADAMTS8	0.393518	0.0718849	4.39289e-08	33822	OID21502	Olink Explore
Q9UP79	ADAMTS8	224	ENSG00000134917	11095	11_130346452_T_C	11	130346452	T	C	ADAMTS8	0.285941	0.0473639	1.56899e-09	33822	OID21502	Olink Explore
Q9UP79	ADAMTS8	224	ENSG00000134917	11095	11_130350380_C_A	11	130350380	C	A	ADAMTS8	-0.771582	0.131493	4.41499e-09	33822	OID21502	Olink Explore
Q9UP79	ADAMTS8	224	ENSG00000134917	11095	11_130368653_G_A	11	130368653	G	A	ADAMTS8	0.510397	0.06934	1.8281e-13	33822	OID21502	Olink Explore
Q9UP79	ADAMTS8	224	ENSG00000134917	11095	11_130377147_C_T	11	130377147	C	T	ADAMTS8	0.564978	0.0824516	7.2711e-12	33822	OID21502	Olink Explore
Q9UP79	ADAMTS8	224	ENSG00000134917	11095	11_130387263_C_T	11	130387263	C	T	ADAMTS8	0.224865	0.0273176	1.84842e-16	33822	OID21502	Olink Explore
Q9UP79	ADAMTS8	224	ENSG00000134917	11095	11_130388128_T_C	11	130388128	T	C	ADAMTS8	0.433065	0.00967721	1e-199	33822	OID21502	Olink Explore
Q9UP79	ADAMTS8	224	ENSG00000134917	11095	11_130395428_G_A	11	130395428	G	A	ADAMTS8	0.61106	0.0625483	1.52335e-22	33822	OID21502	Olink Explore
Q9UP79	ADAMTS8	224	ENSG00000134917	11095	11_130401970_G_A	11	130401970	G	A	ADAMTS8	-0.843128	0.0558898	2.01651e-51	33822	OID21502	Olink Explore
Q9UP79	ADAMTS8	224	ENSG00000134917	11095	11_130402727_C_T	11	130402727	C	T	ADAMTS8	0.551557	0.0880826	3.80531e-10	33822	OID21502	Olink Explore
Q9UP79	ADAMTS8	224	ENSG00000134917	11095	11_130408323_C_T	11	130408323	C	T	ADAMTS8	0.641945	0.0946302	1.17112e-11	33822	OID21502	Olink Explore
Q9UP79	ADAMTS8	224	ENSG00000134917	11095	11_130424383_G_A	11	130424383	G	A	ADAMTS8	-0.453659	0.0413354	5.03733e-28	33822	OID21502	Olink Explore
Q9UP79	ADAMTS8	224	ENSG00000134917	11095	11_130425663_C_T	11	130425663	C	T	ADAMTS8	-0.447068	0.0591774	4.19759e-14	33822	OID21502	Olink Explore
Q9UP79	ADAMTS8	224	ENSG00000134917	11095	11_130444845_A_G	11	130444845	A	G	ADAMTS8	0.407202	0.0367194	1.40961e-28	33822	OID21502	Olink Explore
Q9UP79	ADAMTS8	224	ENSG00000134917	11095	11_130452841_C_T	11	130452841	C	T	ADAMTS8	0.445125	0.0463565	7.82528e-22	33822	OID21502	Olink Explore
Q9UP79	ADAMTS8	224	ENSG00000134917	11095	11_130463044_C_T	11	130463044	C	T	ADAMTS8	0.668239	0.0469434	5.5552e-46	33822	OID21502	Olink Explore
Q9UP79	ADAMTS8	224	ENSG00000134917	11095	11_130474926_C_T	11	130474926	C	T	ADAMTS8	-0.402187	0.0645377	4.61073e-10	33822	OID21502	Olink Explore
Q9UP79	ADAMTS8	224	ENSG00000134917	11095	11_130514520_C_T	11	130514520	C	T	ADAMTS8	-0.543945	0.0797785	9.21934e-12	33822	OID21502	Olink Explore
Q9UP79	ADAMTS8	224	ENSG00000134917	11095	11_130525343_G_A	11	130525343	G	A	ADAMTS8	-0.165382	0.0206985	1.34834e-15	33822	OID21502	Olink Explore
Q9UP79	ADAMTS8	224	ENSG00000134917	11095	11_130831609_C_T	11	130831609	C	T	ADAMTS8	-0.0513931	0.00767912	2.1928e-11	33822	OID21502	Olink Explore
Q9UP79	ADAMTS8	224	ENSG00000134917	11095	11_130865796_A_T	11	130865796	A	T	ADAMTS8	0.17262	0.00760741	5.48277e-114	33822	OID21502	Olink Explore
Q9UP79	ADAMTS8	224	ENSG00000134917	11095	11_130884421_G_T	11	130884421	G	T	ADAMTS8	-0.536631	0.0974101	3.60919e-08	33822	OID21502	Olink Explore
P11464	PSG1	9514	ENSG00000231924	5669	19_41895741_C_T	19	41895741	C	T	PSG1	0.291721	0.0370241	3.29458e-15	33436	OID20916	Olink Explore
P11464	PSG1	9514	ENSG00000231924	5669	19_41950248_C_T	19	41950248	C	T	PSG1	-0.436611	0.0238176	4.64195e-75	33436	OID20916	Olink Explore
P11464	PSG1	9514	ENSG00000231924	5669	19_41957257_G_A	19	41957257	G	A	PSG1	0.399367	0.0387274	6.20155e-25	33436	OID20916	Olink Explore
P11464	PSG1	9514	ENSG00000231924	5669	19_42146715_A_G	19	42146715	A	G	PSG1	-0.664	0.0790003	4.2776e-17	33436	OID20916	Olink Explore
P11464	PSG1	9514	ENSG00000231924	5669	19_42279731_G_A	19	42279731	G	A	PSG1	-0.920962	0.11817	6.51778e-15	33436	OID20916	Olink Explore
P11464	PSG1	9514	ENSG00000231924	5669	19_42505245_G_A	19	42505245	G	A	PSG1	0.305447	0.0260498	9.43626e-32	33436	OID20916	Olink Explore
P11464	PSG1	9514	ENSG00000231924	5669	19_42611539_G_T	19	42611539	G	T	PSG1	0.534261	0.095067	1.91144e-08	33436	OID20916	Olink Explore
P11464	PSG1	9514	ENSG00000231924	5669	19_42623654_A_G	19	42623654	A	G	PSG1	0.487676	0.074016	4.43404e-11	33436	OID20916	Olink Explore
P11464	PSG1	9514	ENSG00000231924	5669	19_42649132_G_A	19	42649132	G	A	PSG1	-0.511011	0.0166443	1e-199	33436	OID20916	Olink Explore
P11464	PSG1	9514	ENSG00000231924	5669	19_42709696_G_A	19	42709696	G	A	PSG1	-0.868208	0.0559553	2.70023e-54	33436	OID20916	Olink Explore
P11464	PSG1	9514	ENSG00000231924	5669	19_42712989_A_T	19	42712989	A	T	PSG1	-0.973449	0.127252	2.01326e-14	33436	OID20916	Olink Explore
P11464	PSG1	9514	ENSG00000231924	5669	19_42764439_G_T	19	42764439	G	T	PSG1	0.360706	0.0288573	7.50067e-36	33436	OID20916	Olink Explore
P11464	PSG1	9514	ENSG00000231924	5669	19_42767462_G_A	19	42767462	G	A	PSG1	-0.863302	0.0470772	4.11623e-75	33436	OID20916	Olink Explore
P11464	PSG1	9514	ENSG00000231924	5669	19_42771992_G_A	19	42771992	G	A	PSG1	-0.314073	0.0553563	1.39778e-08	33436	OID20916	Olink Explore
P11464	PSG1	9514	ENSG00000231924	5669	19_42808316_T_C	19	42808316	T	C	PSG1	0.541421	0.0645621	5.02805e-17	33436	OID20916	Olink Explore
P11464	PSG1	9514	ENSG00000231924	5669	19_42818818_A_C	19	42818818	A	C	PSG1	0.425836	0.0736855	7.50966e-09	33436	OID20916	Olink Explore
P11464	PSG1	9514	ENSG00000231924	5669	19_42819162_C_T	19	42819162	C	T	PSG1	0.414663	0.0463706	3.8089e-19	33436	OID20916	Olink Explore
P11464	PSG1	9514	ENSG00000231924	5669	19_42828611_C_A	19	42828611	C	A	PSG1	0.485922	0.0306146	9.86734e-57	33436	OID20916	Olink Explore
P11464	PSG1	9514	ENSG00000231924	5669	19_42834085_G_A	19	42834085	G	A	PSG1	-0.89233	0.0746428	6.13762e-33	33436	OID20916	Olink Explore
P11464	PSG1	9514	ENSG00000231924	5669	19_42848629_T_G	19	42848629	T	G	PSG1	-0.858369	0.0423934	3.72306e-91	33436	OID20916	Olink Explore
P11464	PSG1	9514	ENSG00000231924	5669	19_42850668_G_A	19	42850668	G	A	PSG1	0.724521	0.123003	3.85585e-09	33436	OID20916	Olink Explore
P11464	PSG1	9514	ENSG00000231924	5669	19_42851001_G_A	19	42851001	G	A	PSG1	0.787432	0.0921233	1.2569e-17	33436	OID20916	Olink Explore
P11464	PSG1	9514	ENSG00000231924	5669	19_42853196_C_A	19	42853196	C	A	PSG1	0.484859	0.0349154	7.62957e-44	33436	OID20916	Olink Explore
P11464	PSG1	9514	ENSG00000231924	5669	19_42853796_C_T	19	42853796	C	T	PSG1	-0.873294	0.0466394	3.13184e-78	33436	OID20916	Olink Explore
P11464	PSG1	9514	ENSG00000231924	5669	19_42855437_G_A	19	42855437	G	A	PSG1	0.633399	0.0762295	9.64273e-17	33436	OID20916	Olink Explore
P11464	PSG1	9514	ENSG00000231924	5669	19_42857213_C_T	19	42857213	C	T	PSG1	0.355122	0.0439226	6.20726e-16	33436	OID20916	Olink Explore
P11464	PSG1	9514	ENSG00000231924	5669	19_42859435_C_T	19	42859435	C	T	PSG1	-0.495402	0.0637561	7.83249e-15	33436	OID20916	Olink Explore
P11464	PSG1	9514	ENSG00000231924	5669	19_42862016_T_G	19	42862016	T	G	PSG1	0.445494	0.0430376	4.12952e-25	33436	OID20916	Olink Explore
P11464	PSG1	9514	ENSG00000231924	5669	19_42864040_G_A	19	42864040	G	A	PSG1	-0.825118	0.0480008	3.17468e-66	33436	OID20916	Olink Explore
P11464	PSG1	9514	ENSG00000231924	5669	19_42864307_A_G	19	42864307	A	G	PSG1	-0.332477	0.0319091	2.02023e-25	33436	OID20916	Olink Explore
P11464	PSG1	9514	ENSG00000231924	5669	19_42866061_C_T	19	42866061	C	T	PSG1	-0.7908	0.0228427	1e-199	33436	OID20916	Olink Explore
P11464	PSG1	9514	ENSG00000231924	5669	19_42866297_G_A	19	42866297	G	A	PSG1	-0.954583	0.0743459	9.81974e-38	33436	OID20916	Olink Explore
P11464	PSG1	9514	ENSG00000231924	5669	19_42868881_C_T	19	42868881	C	T	PSG1	0.819823	0.0504497	2.22331e-59	33436	OID20916	Olink Explore
P11464	PSG1	9514	ENSG00000231924	5669	19_42876238_T_G	19	42876238	T	G	PSG1	-0.489903	0.0459576	1.56819e-26	33436	OID20916	Olink Explore
P11464	PSG1	9514	ENSG00000231924	5669	19_42882655_A_T	19	42882655	A	T	PSG1	0.504397	0.0439007	1.4897e-30	33436	OID20916	Olink Explore
P11464	PSG1	9514	ENSG00000231924	5669	19_42889194_G_T	19	42889194	G	T	PSG1	0.4574	0.0263492	1.68112e-67	33436	OID20916	Olink Explore
P11464	PSG1	9514	ENSG00000231924	5669	19_42896348_G_A	19	42896348	G	A	PSG1	-0.856936	0.0539982	1.02683e-56	33436	OID20916	Olink Explore
P11464	PSG1	9514	ENSG00000231924	5669	19_42906957_T_A	19	42906957	T	A	PSG1	0.486587	0.067066	4.00682e-13	33436	OID20916	Olink Explore
P11464	PSG1	9514	ENSG00000231924	5669	19_42911460_G_T	19	42911460	G	T	PSG1	0.551485	0.0397491	9.08448e-44	33436	OID20916	Olink Explore
P11464	PSG1	9514	ENSG00000231924	5669	19_42912099_G_A	19	42912099	G	A	PSG1	0.540454	0.0332821	2.68968e-59	33436	OID20916	Olink Explore
P11464	PSG1	9514	ENSG00000231924	5669	19_42913713_A_G	19	42913713	A	G	PSG1	0.501198	0.0394201	4.9272e-37	33436	OID20916	Olink Explore
P11464	PSG1	9514	ENSG00000231924	5669	19_42917114_A_T	19	42917114	A	T	PSG1	-0.834524	0.0376663	9.18333e-109	33436	OID20916	Olink Explore
P11464	PSG1	9514	ENSG00000231924	5669	19_42919318_T_C	19	42919318	T	C	PSG1	-0.791951	0.0208643	1e-199	33436	OID20916	Olink Explore
P11464	PSG1	9514	ENSG00000231924	5669	19_42927669_C_T	19	42927669	C	T	PSG1	0.489992	0.0808892	1.38188e-09	33436	OID20916	Olink Explore
P11464	PSG1	9514	ENSG00000231924	5669	19_42928366_C_T	19	42928366	C	T	PSG1	0.642018	0.0822186	5.77963e-15	33436	OID20916	Olink Explore
P11464	PSG1	9514	ENSG00000231924	5669	19_42931760_G_T	19	42931760	G	T	PSG1	-0.796839	0.0409173	1.81092e-84	33436	OID20916	Olink Explore
P11464	PSG1	9514	ENSG00000231924	5669	19_42938934_G_T	19	42938934	G	T	PSG1	-0.515012	0.0435708	3.07256e-32	33436	OID20916	Olink Explore
P11464	PSG1	9514	ENSG00000231924	5669	19_42939001_A_C	19	42939001	A	C	PSG1	-0.729567	0.114928	2.18097e-10	33436	OID20916	Olink Explore
P11464	PSG1	9514	ENSG00000231924	5669	19_42955687_A_G	19	42955687	A	G	PSG1	0.499231	0.0574943	3.85035e-18	33436	OID20916	Olink Explore
P11464	PSG1	9514	ENSG00000231924	5669	19_42992205_C_A	19	42992205	C	A	PSG1	0.544755	0.0412801	9.18333e-40	33436	OID20916	Olink Explore
P11464	PSG1	9514	ENSG00000231924	5669	19_43001800_C_T	19	43001800	C	T	PSG1	0.578895	0.0508801	5.40381e-30	33436	OID20916	Olink Explore
P11464	PSG1	9514	ENSG00000231924	5669	19_43027918_C_T	19	43027918	C	T	PSG1	0.428928	0.0654983	5.80497e-11	33436	OID20916	Olink Explore
P11464	PSG1	9514	ENSG00000231924	5669	19_43059625_G_A	19	43059625	G	A	PSG1	-0.880329	0.0433843	1.53144e-91	33436	OID20916	Olink Explore
P11464	PSG1	9514	ENSG00000231924	5669	19_43077125_T_G	19	43077125	T	G	PSG1	-0.85065	0.0833433	1.85268e-24	33436	OID20916	Olink Explore
P11464	PSG1	9514	ENSG00000231924	5669	19_43091394_A_C	19	43091394	A	C	PSG1	-0.348522	0.0115489	4.59198e-200	33436	OID20916	Olink Explore
P11464	PSG1	9514	ENSG00000231924	5669	19_43097507_A_C	19	43097507	A	C	PSG1	0.477138	0.0407602	1.18768e-31	33436	OID20916	Olink Explore
P11464	PSG1	9514	ENSG00000231924	5669	19_43108997_T_C	19	43108997	T	C	PSG1	0.425371	0.0414974	1.17679e-24	33436	OID20916	Olink Explore
P11464	PSG1	9514	ENSG00000231924	5669	19_43110488_C_A	19	43110488	C	A	PSG1	0.510262	0.0470638	2.17871e-27	33436	OID20916	Olink Explore
P11464	PSG1	9514	ENSG00000231924	5669	19_43188019_T_A	19	43188019	T	A	PSG1	0.444259	0.0519469	1.20781e-17	33436	OID20916	Olink Explore
P11464	PSG1	9514	ENSG00000231924	5669	19_43220921_T_G	19	43220921	T	G	PSG1	0.5537	0.086776	1.76161e-10	33436	OID20916	Olink Explore
P11464	PSG1	9514	ENSG00000231924	5669	19_43234194_G_A	19	43234194	G	A	PSG1	0.323116	0.0193805	2.08593e-62	33436	OID20916	Olink Explore
P11464	PSG1	9514	ENSG00000231924	5669	19_43246313_C_T	19	43246313	C	T	PSG1	0.218627	0.0372945	4.56846e-09	33436	OID20916	Olink Explore
P11464	PSG1	9514	ENSG00000231924	5669	19_43276244_C_T	19	43276244	C	T	PSG1	0.379755	0.0349988	1.98244e-27	33436	OID20916	Olink Explore
P11464	PSG1	9514	ENSG00000231924	5669	19_43288450_A_G	19	43288450	A	G	PSG1	0.577032	0.0943438	9.57944e-10	33436	OID20916	Olink Explore
P11464	PSG1	9514	ENSG00000231924	5669	19_43322974_T_C	19	43322974	T	C	PSG1	0.438064	0.030765	5.24566e-46	33436	OID20916	Olink Explore
P11464	PSG1	9514	ENSG00000231924	5669	19_43328661_C_T	19	43328661	C	T	PSG1	0.675699	0.0249754	3.37287e-161	33436	OID20916	Olink Explore
P11464	PSG1	9514	ENSG00000231924	5669	19_43772885_G_T	19	43772885	G	T	PSG1	0.059173	0.010663	2.86721e-08	33436	OID20916	Olink Explore
Q8NCC3	PLA2G15	17163	ENSG00000103066	23659	16_67735103_C_T	16	67735103	C	T	PLA2G15	1.00313	0.0791925	9.01364e-37	33822	OID21473	Olink Explore
Q8NCC3	PLA2G15	17163	ENSG00000103066	23659	16_67814390_C_T	16	67814390	C	T	PLA2G15	0.829136	0.0661895	5.33335e-36	33822	OID21473	Olink Explore
Q8NCC3	PLA2G15	17163	ENSG00000103066	23659	16_67892482_A_G	16	67892482	A	G	PLA2G15	0.447987	0.0548472	3.13834e-16	33822	OID21473	Olink Explore
Q8NCC3	PLA2G15	17163	ENSG00000103066	23659	16_68128113_G_A	16	68128113	G	A	PLA2G15	-0.339877	0.0115834	3.05492e-189	33822	OID21473	Olink Explore
Q8NCC3	PLA2G15	17163	ENSG00000103066	23659	16_68268323_T_C	16	68268323	T	C	PLA2G15	0.889128	0.105639	3.87258e-17	33822	OID21473	Olink Explore
Q8NCC3	PLA2G15	17163	ENSG00000103066	23659	16_68342819_G_A	16	68342819	G	A	PLA2G15	0.755373	0.0713786	3.58839e-26	33822	OID21473	Olink Explore
Q8NCC3	PLA2G15	17163	ENSG00000103066	23659	16_68488494_C_A	16	68488494	C	A	PLA2G15	-0.075228	0.00892322	3.43954e-17	33822	OID21473	Olink Explore
Q99523	SORT1	11186	ENSG00000134243	6272	1_109274570_A_G	1	109274570	A	G	SORT1	0.120288	0.00892661	2.18726e-41	33628	OID20213	Olink Explore
Q99523	SORT1	11186	ENSG00000134243	6272	1_109330668_G_A	1	109330668	G	A	SORT1	-0.186534	0.00890252	1.76563e-97	33628	OID20213	Olink Explore
Q99075	HBEGF	3059	ENSG00000113070	1839	5_140275366_G_A	5	140275366	G	A	HBEGF	-0.0418945	0.00744498	1.83151e-08	33848	OID21465	Olink Explore
Q99075	HBEGF	3059	ENSG00000113070	1839	5_140612586_G_A	5	140612586	G	A	HBEGF	0.051363	0.00814562	2.87078e-10	33848	OID21465	Olink Explore
P20700	LMNB1	6637	ENSG00000113368	4001	5_126837968_G_A	5	126837968	G	A	LMNB1	0.0442362	0.00785426	1.77996e-08	33738	OID31501	Olink Explore
Q9UNE0	EDAR	2895	ENSG00000135960	10913	2_107905774_A_G	2	107905774	A	G	EDAR	0.53695	0.0787661	9.29394e-12	33657	OID20525	Olink Explore
Q9UNE0	EDAR	2895	ENSG00000135960	10913	2_108334597_G_A	2	108334597	G	A	EDAR	1.73673	0.0957029	1.35394e-73	33657	OID20525	Olink Explore
Q9UNE0	EDAR	2895	ENSG00000135960	10913	2_108495802_G_A	2	108495802	G	A	EDAR	-0.399297	0.0648824	7.54779e-10	33657	OID20525	Olink Explore
Q9UNE0	EDAR	2895	ENSG00000135960	10913	2_108498973_C_T	2	108498973	C	T	EDAR	-0.300765	0.0331471	1.15107e-19	33657	OID20525	Olink Explore
Q9UNE0	EDAR	2895	ENSG00000135960	10913	2_108506256_G_T	2	108506256	G	T	EDAR	1.11869	0.0352526	1e-199	33657	OID20525	Olink Explore
Q9UNE0	EDAR	2895	ENSG00000135960	10913	2_108776158_A_G	2	108776158	A	G	EDAR	-0.276544	0.0463132	2.35565e-09	33657	OID20525	Olink Explore
Q9UNE0	EDAR	2895	ENSG00000135960	10913	2_108848616_T_C	2	108848616	T	C	EDAR	-0.35007	0.0617717	1.45184e-08	33657	OID20525	Olink Explore
Q9UNE0	EDAR	2895	ENSG00000135960	10913	2_108904949_G_A	2	108904949	G	A	EDAR	-0.34716	0.0583726	2.72577e-09	33657	OID20525	Olink Explore
Q9UNE0	EDAR	2895	ENSG00000135960	10913	2_108908061_G_T	2	108908061	G	T	EDAR	-0.217639	0.0381902	1.20645e-08	33657	OID20525	Olink Explore
Q9UNE0	EDAR	2895	ENSG00000135960	10913	2_108910167_G_A	2	108910167	G	A	EDAR	-0.433199	0.0326076	2.82033e-40	33657	OID20525	Olink Explore
Q9UNE0	EDAR	2895	ENSG00000135960	10913	2_108932478_G_A	2	108932478	G	A	EDAR	-0.759144	0.0344671	1.65196e-107	33657	OID20525	Olink Explore
Q9UNE0	EDAR	2895	ENSG00000135960	10913	2_108942905_A_G	2	108942905	A	G	EDAR	0.216491	0.0350212	6.34045e-10	33657	OID20525	Olink Explore
Q9UNE0	EDAR	2895	ENSG00000135960	10913	2_108966255_C_T	2	108966255	C	T	EDAR	-0.304299	0.0129232	1.35831e-122	33657	OID20525	Olink Explore
Q9UNE0	EDAR	2895	ENSG00000135960	10913	2_108974721_C_T	2	108974721	C	T	EDAR	-0.338375	0.0354662	1.41742e-21	33657	OID20525	Olink Explore
Q9UNE0	EDAR	2895	ENSG00000135960	10913	2_108999340_C_T	2	108999340	C	T	EDAR	-0.360886	0.041124	1.70059e-18	33657	OID20525	Olink Explore
Q9UNE0	EDAR	2895	ENSG00000135960	10913	2_109073498_C_T	2	109073498	C	T	EDAR	0.16653	0.0200541	1.00647e-16	33657	OID20525	Olink Explore
Q9UNE0	EDAR	2895	ENSG00000135960	10913	2_109361622_C_T	2	109361622	C	T	EDAR	-0.206158	0.0373508	3.39985e-08	33657	OID20525	Olink Explore
Q9NWQ8	PAG1	30043	ENSG00000076641	55824	8_81125771_T_C	8	81125771	T	C	PAG1	-0.0776617	0.00795736	1.67571e-22	33043	OID20108	Olink Explore
Q86WK6	AMIGO1	20824	ENSG00000181754	57463	1_109509517_A_G	1	109509517	A	G	AMIGO1	0.0458459	0.00779674	4.09921e-09	33017	OID30881	Olink Explore
P00813	ADA	186	ENSG00000196839	100	20_44082069_A_T	20	44082069	A	T	ADA	-0.0613293	0.00814359	5.03617e-14	34049	OID20645	Olink Explore
P00813	ADA	186	ENSG00000196839	100	20_44300880_A_T	20	44300880	A	T	ADA	0.217358	0.0206335	6.00897e-26	34049	OID20645	Olink Explore
P00813	ADA	186	ENSG00000196839	100	20_44439599_G_A	20	44439599	G	A	ADA	0.269509	0.00882994	1e-199	34049	OID20645	Olink Explore
P00813	ADA	186	ENSG00000196839	100	20_44466240_T_C	20	44466240	T	C	ADA	-0.566235	0.0945226	2.09233e-09	34049	OID20645	Olink Explore
P00813	ADA	186	ENSG00000196839	100	20_44520626_T_C	20	44520626	T	C	ADA	1.65221	0.102005	5.26744e-59	34049	OID20645	Olink Explore
P00813	ADA	186	ENSG00000196839	100	20_44653098_G_A	20	44653098	G	A	ADA	-0.245702	0.00761098	1e-199	34049	OID20645	Olink Explore
P00813	ADA	186	ENSG00000196839	100	20_44687278_C_T	20	44687278	C	T	ADA	-0.438937	0.0682527	1.26727e-10	34049	OID20645	Olink Explore
P00813	ADA	186	ENSG00000196839	100	20_44713322_C_T	20	44713322	C	T	ADA	0.146263	0.01202	4.5867e-34	34049	OID20645	Olink Explore
P00813	ADA	186	ENSG00000196839	100	20_45137426_G_T	20	45137426	G	T	ADA	-0.0445973	0.00758768	4.16265e-09	34049	OID20645	Olink Explore
Q14005	IL16	5980	ENSG00000172349	3603	15_81192388_G_A	15	81192388	G	A	IL16	0.214531	0.0366629	4.87338e-09	34049	OID20633	Olink Explore
Q14005	IL16	5980	ENSG00000172349	3603	15_81197788_A_G	15	81197788	A	G	IL16	-0.568234	0.0350739	4.95678e-59	34049	OID20633	Olink Explore
Q14005	IL16	5980	ENSG00000172349	3603	15_81227430_T_C	15	81227430	T	C	IL16	-0.595173	0.0958157	5.24336e-10	34049	OID20633	Olink Explore
Q14005	IL16	5980	ENSG00000172349	3603	15_81232166_G_A	15	81232166	G	A	IL16	-0.885764	0.0328994	1.1695e-159	34049	OID20633	Olink Explore
Q14005	IL16	5980	ENSG00000172349	3603	15_81237069_C_T	15	81237069	C	T	IL16	0.437378	0.0135149	1e-199	34049	OID20633	Olink Explore
Q14005	IL16	5980	ENSG00000172349	3603	15_81307779_C_A	15	81307779	C	A	IL16	-1.17213	0.0648067	4.06912e-73	34049	OID20633	Olink Explore
Q14005	IL16	5980	ENSG00000172349	3603	15_81309404_G_T	15	81309404	G	T	IL16	0.281039	0.0284538	5.2348e-23	34049	OID20633	Olink Explore
Q14005	IL16	5980	ENSG00000172349	3603	15_81383801_G_A	15	81383801	G	A	IL16	0.160424	0.0274929	5.37576e-09	34049	OID20633	Olink Explore
Q14005	IL16	5980	ENSG00000172349	3603	15_81422046_G_A	15	81422046	G	A	IL16	-0.53834	0.054723	7.7589e-23	34049	OID20633	Olink Explore
Q14512	FGFBP1	19695	ENSG00000137440	9982	4_15571092_T_A	4	15571092	T	A	FGFBP1	0.638875	0.097836	6.57355e-11	33822	OID21507	Olink Explore
Q14512	FGFBP1	19695	ENSG00000137440	9982	4_15880787_G_A	4	15880787	G	A	FGFBP1	-0.168919	0.025735	5.24445e-11	33822	OID21507	Olink Explore
Q14512	FGFBP1	19695	ENSG00000137440	9982	4_15912632_C_T	4	15912632	C	T	FGFBP1	-0.189686	0.0305177	5.11305e-10	33822	OID21507	Olink Explore
Q14512	FGFBP1	19695	ENSG00000137440	9982	4_15934644_C_A	4	15934644	C	A	FGFBP1	-0.241177	0.0199247	1.00115e-33	33822	OID21507	Olink Explore
Q14512	FGFBP1	19695	ENSG00000137440	9982	4_15947928_G_A	4	15947928	G	A	FGFBP1	-0.121115	0.00903898	6.10942e-41	33822	OID21507	Olink Explore
Q9NZS2	KLRF1	13342	ENSG00000150045	51348	12_10428847_T_G	12	10428847	T	G	KLRF1	-0.129046	0.00788166	2.98263e-60	32981	OID30464	Olink Explore
Q9NZS2	KLRF1	13342	ENSG00000150045	51348	12_9601084_T_C	12	9601084	T	C	KLRF1	-0.41258	0.0462188	4.39036e-19	32981	OID30464	Olink Explore
Q9NZS2	KLRF1	13342	ENSG00000150045	51348	12_9820690_C_T	12	9820690	C	T	KLRF1	-0.333158	0.0585609	1.27723e-08	32981	OID30464	Olink Explore
Q9NZS2	KLRF1	13342	ENSG00000150045	51348	12_9832146_G_A	12	9832146	G	A	KLRF1	-0.355931	0.0132468	5.01187e-159	32981	OID30464	Olink Explore
Q9NZS2	KLRF1	13342	ENSG00000150045	51348	12_9832369_G_A	12	9832369	G	A	KLRF1	2.66991	0.0884392	3.28852e-200	32981	OID30464	Olink Explore
P26842	CD27	11922	ENSG00000139193	939	12_6445462_G_A	12	6445462	G	A	CD27	0.293625	0.00864012	1e-199	33822	OID21527	Olink Explore
P26842	CD27	11922	ENSG00000139193	939	12_6446131_C_T	12	6446131	C	T	CD27	-0.514698	0.0712954	5.22878e-13	33822	OID21527	Olink Explore
P26842	CD27	11922	ENSG00000139193	939	12_6539933_G_T	12	6539933	G	T	CD27	0.0959747	0.00914509	9.13903e-26	33822	OID21527	Olink Explore
P26842	CD27	11922	ENSG00000139193	939	12_6707027_C_T	12	6707027	C	T	CD27	-0.75402	0.117711	1.4972e-10	33822	OID21527	Olink Explore
O75167	PHACTR2	20956	ENSG00000112419	9749	6_143537546_A_G	6	143537546	A	G	PHACTR2	0.24819	0.0092983	5.83445e-157	33874	OID31009	Olink Explore
Q03393	PTS	9689	ENSG00000150787	5805	11_112186067_T_C	11	112186067	T	C	PTS	0.451185	0.0667431	1.37975e-11	32754	OID20847	Olink Explore
Q03393	PTS	9689	ENSG00000150787	5805	11_112188554_C_T	11	112188554	C	T	PTS	-0.228609	0.00876352	5.19996e-150	32754	OID20847	Olink Explore
P21754	ZP3	13189	ENSG00000188372	7784	7_75519584_C_A	7	75519584	C	A	ZP3	-0.722397	0.130524	3.11982e-08	33042	OID30265	Olink Explore
P21754	ZP3	13189	ENSG00000188372	7784	7_75548318_C_T	7	75548318	C	T	ZP3	0.41514	0.0585483	1.33567e-12	33042	OID30265	Olink Explore
P21754	ZP3	13189	ENSG00000188372	7784	7_75694495_T_A	7	75694495	T	A	ZP3	-0.125064	0.0161376	9.19814e-15	33042	OID30265	Olink Explore
P21754	ZP3	13189	ENSG00000188372	7784	7_75806376_A_C	7	75806376	A	C	ZP3	0.472773	0.0727046	7.89223e-11	33042	OID30265	Olink Explore
P21754	ZP3	13189	ENSG00000188372	7784	7_75806732_T_C	7	75806732	T	C	ZP3	-0.440707	0.0655689	1.80136e-11	33042	OID30265	Olink Explore
P21754	ZP3	13189	ENSG00000188372	7784	7_75815638_G_A	7	75815638	G	A	ZP3	0.856485	0.125549	8.98256e-12	33042	OID30265	Olink Explore
P21754	ZP3	13189	ENSG00000188372	7784	7_75838748_G_A	7	75838748	G	A	ZP3	0.901705	0.128181	1.99756e-12	33042	OID30265	Olink Explore
P21754	ZP3	13189	ENSG00000188372	7784	7_75915137_A_C	7	75915137	A	C	ZP3	-0.265837	0.00861241	1e-199	33042	OID30265	Olink Explore
P21754	ZP3	13189	ENSG00000188372	7784	7_75927757_G_A	7	75927757	G	A	ZP3	-0.656594	0.117391	2.22915e-08	33042	OID30265	Olink Explore
P21754	ZP3	13189	ENSG00000188372	7784	7_75938837_C_T	7	75938837	C	T	ZP3	0.920604	0.129984	1.41645e-12	33042	OID30265	Olink Explore
P21754	ZP3	13189	ENSG00000188372	7784	7_75976791_G_A	7	75976791	G	A	ZP3	-0.351375	0.00810001	1e-199	33042	OID30265	Olink Explore
P21754	ZP3	13189	ENSG00000188372	7784	7_76005493_C_T	7	76005493	C	T	ZP3	0.537857	0.0796962	1.49039e-11	33042	OID30265	Olink Explore
P21754	ZP3	13189	ENSG00000188372	7784	7_76007210_T_A	7	76007210	T	A	ZP3	1.12403	0.118828	3.09885e-21	33042	OID30265	Olink Explore
P21754	ZP3	13189	ENSG00000188372	7784	7_76039938_C_T	7	76039938	C	T	ZP3	0.638104	0.0793863	9.13482e-16	33042	OID30265	Olink Explore
P21754	ZP3	13189	ENSG00000188372	7784	7_76083256_C_T	7	76083256	C	T	ZP3	0.996919	0.105483	3.35738e-21	33042	OID30265	Olink Explore
P21754	ZP3	13189	ENSG00000188372	7784	7_76084393_A_G	7	76084393	A	G	ZP3	0.990655	0.130208	2.77843e-14	33042	OID30265	Olink Explore
P21754	ZP3	13189	ENSG00000188372	7784	7_76089895_G_A	7	76089895	G	A	ZP3	0.946069	0.0767747	6.83912e-35	33042	OID30265	Olink Explore
P21754	ZP3	13189	ENSG00000188372	7784	7_76096324_G_A	7	76096324	G	A	ZP3	-0.662017	0.0811136	3.30598e-16	33042	OID30265	Olink Explore
P21754	ZP3	13189	ENSG00000188372	7784	7_76158511_C_T	7	76158511	C	T	ZP3	0.983711	0.0846634	3.2961e-31	33042	OID30265	Olink Explore
P21754	ZP3	13189	ENSG00000188372	7784	7_76166221_A_G	7	76166221	A	G	ZP3	0.923565	0.127971	5.31496e-13	33042	OID30265	Olink Explore
P21754	ZP3	13189	ENSG00000188372	7784	7_76197688_C_T	7	76197688	C	T	ZP3	0.541411	0.0881351	8.09916e-10	33042	OID30265	Olink Explore
P21754	ZP3	13189	ENSG00000188372	7784	7_76225772_A_G	7	76225772	A	G	ZP3	-0.600582	0.0737646	3.89224e-16	33042	OID30265	Olink Explore
P21754	ZP3	13189	ENSG00000188372	7784	7_76262030_A_G	7	76262030	A	G	ZP3	0.932392	0.100119	1.24423e-20	33042	OID30265	Olink Explore
P21754	ZP3	13189	ENSG00000188372	7784	7_76294930_G_A	7	76294930	G	A	ZP3	-0.552303	0.0809106	8.72569e-12	33042	OID30265	Olink Explore
P21754	ZP3	13189	ENSG00000188372	7784	7_76308944_G_T	7	76308944	G	T	ZP3	0.582309	0.0856252	1.04136e-11	33042	OID30265	Olink Explore
P21754	ZP3	13189	ENSG00000188372	7784	7_76309699_C_T	7	76309699	C	T	ZP3	0.775048	0.121076	1.54049e-10	33042	OID30265	Olink Explore
P21754	ZP3	13189	ENSG00000188372	7784	7_76320727_A_C	7	76320727	A	C	ZP3	-0.735174	0.121815	1.58818e-09	33042	OID30265	Olink Explore
P21754	ZP3	13189	ENSG00000188372	7784	7_76343052_G_A	7	76343052	G	A	ZP3	0.516959	0.0900825	9.53894e-09	33042	OID30265	Olink Explore
P21754	ZP3	13189	ENSG00000188372	7784	7_76343340_T_C	7	76343340	T	C	ZP3	-0.512902	0.0785349	6.53883e-11	33042	OID30265	Olink Explore
P21754	ZP3	13189	ENSG00000188372	7784	7_76346460_A_T	7	76346460	A	T	ZP3	-0.543362	0.00844348	1e-199	33042	OID30265	Olink Explore
P21754	ZP3	13189	ENSG00000188372	7784	7_76372254_C_T	7	76372254	C	T	ZP3	1.09192	0.0828967	1.27028e-39	33042	OID30265	Olink Explore
P21754	ZP3	13189	ENSG00000188372	7784	7_76374351_G_A	7	76374351	G	A	ZP3	0.5223	0.0900347	6.58825e-09	33042	OID30265	Olink Explore
P21754	ZP3	13189	ENSG00000188372	7784	7_76399294_T_C	7	76399294	T	C	ZP3	-0.544581	0.0992826	4.13086e-08	33042	OID30265	Olink Explore
P21754	ZP3	13189	ENSG00000188372	7784	7_76413390_G_A	7	76413390	G	A	ZP3	-0.599008	0.101414	3.49365e-09	33042	OID30265	Olink Explore
P21754	ZP3	13189	ENSG00000188372	7784	7_76443126_T_G	7	76443126	T	G	ZP3	0.447541	0.0247496	4.35612e-73	33042	OID30265	Olink Explore
P21754	ZP3	13189	ENSG00000188372	7784	7_76458361_C_T	7	76458361	C	T	ZP3	-0.662374	0.11026	1.88525e-09	33042	OID30265	Olink Explore
P21754	ZP3	13189	ENSG00000188372	7784	7_76469783_C_T	7	76469783	C	T	ZP3	1.10339	0.0955842	7.95243e-31	33042	OID30265	Olink Explore
P21754	ZP3	13189	ENSG00000188372	7784	7_76480177_T_C	7	76480177	T	C	ZP3	1.04271	0.0826676	1.78402e-36	33042	OID30265	Olink Explore
P21754	ZP3	13189	ENSG00000188372	7784	7_76482514_T_C	7	76482514	T	C	ZP3	0.922712	0.0557641	1.69083e-61	33042	OID30265	Olink Explore
P21754	ZP3	13189	ENSG00000188372	7784	7_76482929_C_T	7	76482929	C	T	ZP3	1.0247	0.0674059	3.43242e-52	33042	OID30265	Olink Explore
P21754	ZP3	13189	ENSG00000188372	7784	7_76510893_G_A	7	76510893	G	A	ZP3	-0.59494	0.106666	2.43865e-08	33042	OID30265	Olink Explore
P21754	ZP3	13189	ENSG00000188372	7784	7_76544207_G_T	7	76544207	G	T	ZP3	0.642764	0.0982586	6.08836e-11	33042	OID30265	Olink Explore
P21754	ZP3	13189	ENSG00000188372	7784	7_76578219_A_G	7	76578219	A	G	ZP3	-0.709239	0.0718056	5.22757e-23	33042	OID30265	Olink Explore
P21754	ZP3	13189	ENSG00000188372	7784	7_76638165_A_G	7	76638165	A	G	ZP3	0.616125	0.106344	6.88621e-09	33042	OID30265	Olink Explore
P21754	ZP3	13189	ENSG00000188372	7784	7_76676428_T_G	7	76676428	T	G	ZP3	0.848158	0.088626	1.06807e-21	33042	OID30265	Olink Explore
P21754	ZP3	13189	ENSG00000188372	7784	7_76677699_T_C	7	76677699	T	C	ZP3	-0.33723	0.0573628	4.13028e-09	33042	OID30265	Olink Explore
P21754	ZP3	13189	ENSG00000188372	7784	7_76701872_C_T	7	76701872	C	T	ZP3	-0.606204	0.06485	8.94953e-21	33042	OID30265	Olink Explore
P21754	ZP3	13189	ENSG00000188372	7784	7_76705496_C_T	7	76705496	C	T	ZP3	0.983392	0.0838262	8.80643e-32	33042	OID30265	Olink Explore
P21754	ZP3	13189	ENSG00000188372	7784	7_76735587_C_A	7	76735587	C	A	ZP3	-0.222605	0.0101643	2.56448e-106	33042	OID30265	Olink Explore
P21754	ZP3	13189	ENSG00000188372	7784	7_76736195_C_T	7	76736195	C	T	ZP3	0.539861	0.0849132	2.04673e-10	33042	OID30265	Olink Explore
P21754	ZP3	13189	ENSG00000188372	7784	7_76761453_A_T	7	76761453	A	T	ZP3	1.13002	0.0760788	6.62064e-50	33042	OID30265	Olink Explore
P21754	ZP3	13189	ENSG00000188372	7784	7_76767328_C_T	7	76767328	C	T	ZP3	-0.473044	0.0778577	1.23413e-09	33042	OID30265	Olink Explore
P21754	ZP3	13189	ENSG00000188372	7784	7_76842991_A_G	7	76842991	A	G	ZP3	0.845413	0.109901	1.44245e-14	33042	OID30265	Olink Explore
P21754	ZP3	13189	ENSG00000188372	7784	7_76863648_A_T	7	76863648	A	T	ZP3	-0.470568	0.0799646	3.98759e-09	33042	OID30265	Olink Explore
P21754	ZP3	13189	ENSG00000188372	7784	7_76880814_T_C	7	76880814	T	C	ZP3	0.793543	0.0851639	1.18741e-20	33042	OID30265	Olink Explore
P21754	ZP3	13189	ENSG00000188372	7784	7_76899678_T_C	7	76899678	T	C	ZP3	0.766537	0.100645	2.61096e-14	33042	OID30265	Olink Explore
P21754	ZP3	13189	ENSG00000188372	7784	7_76944115_A_T	7	76944115	A	T	ZP3	-0.553057	0.0803847	5.97998e-12	33042	OID30265	Olink Explore
P21754	ZP3	13189	ENSG00000188372	7784	7_76947949_G_T	7	76947949	G	T	ZP3	0.974423	0.0931796	1.35425e-25	33042	OID30265	Olink Explore
P21754	ZP3	13189	ENSG00000188372	7784	7_76990362_G_A	7	76990362	G	A	ZP3	0.936663	0.0618877	9.53455e-52	33042	OID30265	Olink Explore
P21754	ZP3	13189	ENSG00000188372	7784	7_77065072_C_T	7	77065072	C	T	ZP3	-0.621049	0.0739638	4.5941e-17	33042	OID30265	Olink Explore
P21754	ZP3	13189	ENSG00000188372	7784	7_77089133_A_G	7	77089133	A	G	ZP3	0.383318	0.0615914	4.86015e-10	33042	OID30265	Olink Explore
P21754	ZP3	13189	ENSG00000188372	7784	7_77094670_T_C	7	77094670	T	C	ZP3	0.547849	0.0422583	1.95029e-38	33042	OID30265	Olink Explore
P21754	ZP3	13189	ENSG00000188372	7784	7_77124778_A_T	7	77124778	A	T	ZP3	0.873789	0.121297	5.86003e-13	33042	OID30265	Olink Explore
P21754	ZP3	13189	ENSG00000188372	7784	7_77124794_T_C	7	77124794	T	C	ZP3	-0.665407	0.0750173	7.31139e-19	33042	OID30265	Olink Explore
P21754	ZP3	13189	ENSG00000188372	7784	7_77139081_A_G	7	77139081	A	G	ZP3	-0.400498	0.0726951	3.60296e-08	33042	OID30265	Olink Explore
P21754	ZP3	13189	ENSG00000188372	7784	7_77237392_G_A	7	77237392	G	A	ZP3	-0.570408	0.0917579	5.08557e-10	33042	OID30265	Olink Explore
P21754	ZP3	13189	ENSG00000188372	7784	7_77274482_A_C	7	77274482	A	C	ZP3	-0.469233	0.0600698	5.65327e-15	33042	OID30265	Olink Explore
P21754	ZP3	13189	ENSG00000188372	7784	7_77290201_T_C	7	77290201	T	C	ZP3	-0.417457	0.0705612	3.29367e-09	33042	OID30265	Olink Explore
P21754	ZP3	13189	ENSG00000188372	7784	7_77338621_G_A	7	77338621	G	A	ZP3	-0.123766	0.0122223	4.22377e-24	33042	OID30265	Olink Explore
P21754	ZP3	13189	ENSG00000188372	7784	7_77374022_A_C	7	77374022	A	C	ZP3	-0.398235	0.0710203	2.05452e-08	33042	OID30265	Olink Explore
P21754	ZP3	13189	ENSG00000188372	7784	7_77389878_G_A	7	77389878	G	A	ZP3	0.297728	0.0541824	3.90886e-08	33042	OID30265	Olink Explore
P18510	IL1RN	6000	ENSG00000136689	3557	2_113071001_G_A	2	113071001	G	A	IL1RN	-0.115666	0.00754525	4.84619e-53	33596	OID20700	Olink Explore	IL1RN	-0.1058	0.008024	1.06194e-39	35357	5353_89	SomaScan v4
P18510	IL1RN	6000	ENSG00000136689	3557	2_113109711_T_C	2	113109711	T	C	IL1RN	-0.213196	0.0075923	1.69434e-173	33596	OID20700	Olink Explore	IL1RN	-0.1784	0.007949	1.53815e-111	35356	5353_89	SomaScan v4
P18510	IL1RN	6000	ENSG00000136689	3557	2_113487524_C_A	2	113487524	C	A	IL1RN	0.0618057	0.0100123	6.7007e-10	33596	OID20700	Olink Explore
P40925	MDH1	6970	ENSG00000014641	4190	2_63986743_C_T	2	63986743	C	T	MDH1	0.0915329	0.00840294	1.24537e-27	33791	OID30669	Olink Explore
Q15814	TBCC	11580	ENSG00000124659	6903	6_42745880_A_G	6	42745880	A	G	TBCC	0.57718	0.0329071	7.13181e-69	33436	OID20942	Olink Explore
P10415	BCL2	990	ENSG00000171791	596	18_63127955_C_T	18	63127955	C	T	BCL2	-0.0836381	0.0127266	4.96707e-11	33796	OID31454	Olink Explore
P10415	BCL2	990	ENSG00000171791	596	18_63264568_G_A	18	63264568	G	A	BCL2	0.0560429	0.0101548	3.41248e-08	33796	OID31454	Olink Explore
Q969X0	RILPL2	28787	ENSG00000150977	196383	12_123432729_G_A	12	123432729	G	A	RILPL2	0.235193	0.0224434	1.07473e-25	33942	OID30342	Olink Explore
Q969X0	RILPL2	28787	ENSG00000150977	196383	12_123448369_T_G	12	123448369	T	G	RILPL2	-0.12804	0.0205553	4.69267e-10	33942	OID30342	Olink Explore
Q8NC42	RNF149	23137	ENSG00000163162	284996	2_100978505_A_G	2	100978505	A	G	RNF149	-0.759039	0.116835	8.21107e-11	33042	OID30235	Olink Explore
Q8NC42	RNF149	23137	ENSG00000163162	284996	2_101213844_G_A	2	101213844	G	A	RNF149	0.275306	0.00761477	1e-199	33042	OID30235	Olink Explore
P14136	GFAP	4235	ENSG00000131095	2670	17_44911695_C_T	17	44911695	C	T	GFAP	0.166252	0.017508	2.18575e-21	32847	OID21247	Olink Explore
P14136	GFAP	4235	ENSG00000131095	2670	17_44914081_C_T	17	44914081	C	T	GFAP	0.277537	0.0239523	4.79181e-31	32847	OID21247	Olink Explore
O60760	HPGDS	17890	ENSG00000163106	27306	4_93439081_G_A	4	93439081	G	A	HPGDS	0.0497571	0.00788449	2.77664e-10	32907	OID21266	Olink Explore
O60760	HPGDS	17890	ENSG00000163106	27306	4_93898164_C_T	4	93898164	C	T	HPGDS	0.100015	0.00965565	3.84238e-25	32907	OID21266	Olink Explore
O60760	HPGDS	17890	ENSG00000163106	27306	4_93923950_A_G	4	93923950	A	G	HPGDS	-0.703785	0.0232834	1.05196e-200	32907	OID21266	Olink Explore
O60760	HPGDS	17890	ENSG00000163106	27306	4_93964342_T_A	4	93964342	T	A	HPGDS	-0.949511	0.104852	1.35675e-19	32907	OID21266	Olink Explore
O60760	HPGDS	17890	ENSG00000163106	27306	4_94096543_C_T	4	94096543	C	T	HPGDS	0.399487	0.0675299	3.30461e-09	32907	OID21266	Olink Explore	HPGDS	0.3957	0.051847	2.311e-14	35334	12549_33	SomaScan v4
O60760	HPGDS	17890	ENSG00000163106	27306	4_94224891_C_T	4	94224891	C	T	HPGDS	-0.246428	0.00844951	5.42001e-187	32907	OID21266	Olink Explore
O60760	HPGDS	17890	ENSG00000163106	27306	4_94319820_G_T	4	94319820	G	T	HPGDS	0.665492	0.0931244	8.91661e-13	32907	OID21266	Olink Explore
O60760	HPGDS	17890	ENSG00000163106	27306	4_94347401_C_T	4	94347401	C	T	HPGDS	-1.82998	0.105121	7.14661e-68	32907	OID21266	Olink Explore
O60760	HPGDS	17890	ENSG00000163106	27306	4_94470071_A_G	4	94470071	A	G	HPGDS	-0.581187	0.0754879	1.37057e-14	32907	OID21266	Olink Explore
O60760	HPGDS	17890	ENSG00000163106	27306	4_94471915_A_G	4	94471915	A	G	HPGDS	0.511259	0.0701426	3.12608e-13	32907	OID21266	Olink Explore
O60760	HPGDS	17890	ENSG00000163106	27306	4_94624169_T_C	4	94624169	T	C	HPGDS	-0.747298	0.0606103	6.27769e-35	32907	OID21266	Olink Explore
O60760	HPGDS	17890	ENSG00000163106	27306	4_94689828_A_G	4	94689828	A	G	HPGDS	-0.687507	0.0510762	2.67301e-41	32907	OID21266	Olink Explore
Q6UY14	ADAMTSL4	19706	ENSG00000143382	54507	1_150276027_T_C	1	150276027	T	C	ADAMTSL4	0.306096	0.0434215	1.7968e-12	33042	OID30275	Olink Explore
Q6UY14	ADAMTSL4	19706	ENSG00000143382	54507	1_150417058_A_G	1	150417058	A	G	ADAMTSL4	-0.760795	0.0774403	8.85116e-23	33042	OID30275	Olink Explore
Q6UY14	ADAMTSL4	19706	ENSG00000143382	54507	1_150518895_A_C	1	150518895	A	C	ADAMTSL4	-0.557602	0.0768265	3.93097e-13	33042	OID30275	Olink Explore
Q6UY14	ADAMTSL4	19706	ENSG00000143382	54507	1_150642059_G_A	1	150642059	G	A	ADAMTSL4	0.188563	0.00781546	1.30317e-128	33042	OID30275	Olink Explore
Q6UY14	ADAMTSL4	19706	ENSG00000143382	54507	1_150783393_G_T	1	150783393	G	T	ADAMTSL4	-2.56921	0.0984069	2.95801e-150	33042	OID30275	Olink Explore
Q6UY14	ADAMTSL4	19706	ENSG00000143382	54507	1_151072736_A_G	1	151072736	A	G	ADAMTSL4	-0.407517	0.0428221	1.79102e-21	33042	OID30275	Olink Explore
Q6UY14	ADAMTSL4	19706	ENSG00000143382	54507	1_151109037_T_A	1	151109037	T	A	ADAMTSL4	-0.413928	0.0547156	3.87614e-14	33042	OID30275	Olink Explore
Q6UY14	ADAMTSL4	19706	ENSG00000143382	54507	1_151433536_A_T	1	151433536	A	T	ADAMTSL4	-0.474875	0.0842753	1.75259e-08	33042	OID30275	Olink Explore
Q7L5N7	LPCAT2	26032	ENSG00000087253	54947	16_55532397_C_T	16	55532397	C	T	LPCAT2	-0.252858	0.0179781	6.25461e-45	33533	OID21290	Olink Explore
Q7L5N7	LPCAT2	26032	ENSG00000087253	54947	16_55579140_C_T	16	55579140	C	T	LPCAT2	-0.635596	0.0888162	8.28896e-13	33533	OID21290	Olink Explore
P48357	LEPR	6554	ENSG00000116678	3953	1_65413805_A_C	1	65413805	A	C	LEPR	0.0682175	0.0109085	4.01134e-10	33693	OID20128	Olink Explore
P48357	LEPR	6554	ENSG00000116678	3953	1_65501425_A_T	1	65501425	A	T	LEPR	0.143447	0.0108904	1.27526e-39	33693	OID20128	Olink Explore
P48357	LEPR	6554	ENSG00000116678	3953	1_65608299_C_T	1	65608299	C	T	LEPR	-0.276043	0.00983018	1.66341e-173	33693	OID20128	Olink Explore
P48357	LEPR	6554	ENSG00000116678	3953	1_65896102_G_A	1	65896102	G	A	LEPR	0.139558	0.025286	3.40526e-08	33693	OID20128	Olink Explore
Q92832	NELL1	7750	ENSG00000165973	4745	11_20733395_T_A	11	20733395	T	A	NELL1	0.369285	0.0621569	2.83002e-09	33822	OID21494	Olink Explore
Q92832	NELL1	7750	ENSG00000165973	4745	11_20736472_A_G	11	20736472	A	G	NELL1	-0.116825	0.0171034	8.46058e-12	33822	OID21494	Olink Explore
Q92832	NELL1	7750	ENSG00000165973	4745	11_20828212_A_G	11	20828212	A	G	NELL1	-0.0908716	0.0112811	7.93232e-16	33822	OID21494	Olink Explore
Q92832	NELL1	7750	ENSG00000165973	4745	11_20847704_G_A	11	20847704	G	A	NELL1	-0.893854	0.0475908	1.05828e-78	33822	OID21494	Olink Explore	NELL1	-1.1705	0.049456	7.81628e-124	35382	6544_33	SomaScan v4
Q92832	NELL1	7750	ENSG00000165973	4745	11_20885515_G_A	11	20885515	G	A	NELL1	-0.99979	0.0807252	3.14702e-35	33822	OID21494	Olink Explore
Q92832	NELL1	7750	ENSG00000165973	4745	11_20916346_T_C	11	20916346	T	C	NELL1	0.578818	0.0154521	1e-199	33822	OID21494	Olink Explore
Q92832	NELL1	7750	ENSG00000165973	4745	11_20922104_C_T	11	20922104	C	T	NELL1	0.896845	0.0873287	9.64495e-25	33822	OID21494	Olink Explore
Q92832	NELL1	7750	ENSG00000165973	4745	11_20947424_G_A	11	20947424	G	A	NELL1	-0.399857	0.0652749	9.0261e-10	33822	OID21494	Olink Explore
Q6P5Z2	PKN3	17999	ENSG00000160447	29941	9_128706461_G_A	9	128706461	G	A	PKN3	0.215641	0.0108117	1.65272e-88	33335	OID31311	Olink Explore
Q9BRF8	CPPED1	25632	ENSG00000103381	55313	16_12636453_G_A	16	12636453	G	A	CPPED1	-0.278974	0.0375007	1.01321e-13	33962	OID21053	Olink Explore
Q9BRF8	CPPED1	25632	ENSG00000103381	55313	16_12638456_A_T	16	12638456	A	T	CPPED1	-0.238687	0.0357736	2.52058e-11	33962	OID21053	Olink Explore
Q9BRF8	CPPED1	25632	ENSG00000103381	55313	16_12665109_T_C	16	12665109	T	C	CPPED1	-0.371774	0.0174333	6.59174e-101	33962	OID21053	Olink Explore
Q9BRF8	CPPED1	25632	ENSG00000103381	55313	16_12685778_G_A	16	12685778	G	A	CPPED1	-0.445544	0.0641777	3.85656e-12	33962	OID21053	Olink Explore
Q9BRF8	CPPED1	25632	ENSG00000103381	55313	16_12702366_G_A	16	12702366	G	A	CPPED1	0.538919	0.0796477	1.3213e-11	33962	OID21053	Olink Explore
Q9BRF8	CPPED1	25632	ENSG00000103381	55313	16_12704750_A_G	16	12704750	A	G	CPPED1	-1.2411	0.0508816	2.0893e-131	33962	OID21053	Olink Explore
Q9BRF8	CPPED1	25632	ENSG00000103381	55313	16_12705010_C_T	16	12705010	C	T	CPPED1	-0.85848	0.07707	8.10588e-29	33962	OID21053	Olink Explore
Q9BRF8	CPPED1	25632	ENSG00000103381	55313	16_12708459_C_T	16	12708459	C	T	CPPED1	-0.693755	0.103804	2.33561e-11	33962	OID21053	Olink Explore
Q9BRF8	CPPED1	25632	ENSG00000103381	55313	16_12719447_C_T	16	12719447	C	T	CPPED1	-0.976322	0.0521391	3.07822e-78	33962	OID21053	Olink Explore
Q9BRF8	CPPED1	25632	ENSG00000103381	55313	16_12723905_T_G	16	12723905	T	G	CPPED1	0.308476	0.0497518	5.63547e-10	33962	OID21053	Olink Explore
Q9BRF8	CPPED1	25632	ENSG00000103381	55313	16_12730786_G_A	16	12730786	G	A	CPPED1	0.323109	0.00989059	1e-199	33962	OID21053	Olink Explore
Q9BRF8	CPPED1	25632	ENSG00000103381	55313	16_12731278_C_T	16	12731278	C	T	CPPED1	-0.456213	0.0463603	7.52662e-23	33962	OID21053	Olink Explore
Q9BRF8	CPPED1	25632	ENSG00000103381	55313	16_12731444_C_T	16	12731444	C	T	CPPED1	-0.471457	0.0624972	4.56983e-14	33962	OID21053	Olink Explore
Q9BRF8	CPPED1	25632	ENSG00000103381	55313	16_12735298_A_T	16	12735298	A	T	CPPED1	-0.5907	0.0656076	2.18575e-19	33962	OID21053	Olink Explore
Q9BRF8	CPPED1	25632	ENSG00000103381	55313	16_12743670_G_T	16	12743670	G	T	CPPED1	0.600453	0.106969	1.9844e-08	33962	OID21053	Olink Explore
Q9BRF8	CPPED1	25632	ENSG00000103381	55313	16_12766287_A_G	16	12766287	A	G	CPPED1	-0.484219	0.0316715	9.08657e-53	33962	OID21053	Olink Explore
Q9BRF8	CPPED1	25632	ENSG00000103381	55313	16_12769411_T_C	16	12769411	T	C	CPPED1	-0.480809	0.0582153	1.46724e-16	33962	OID21053	Olink Explore
Q9BRF8	CPPED1	25632	ENSG00000103381	55313	16_12779166_C_T	16	12779166	C	T	CPPED1	-0.496683	0.0382772	1.67456e-38	33962	OID21053	Olink Explore
Q9BRF8	CPPED1	25632	ENSG00000103381	55313	16_12781296_C_T	16	12781296	C	T	CPPED1	-1.38566	0.107809	8.27561e-38	33962	OID21053	Olink Explore
Q9BRF8	CPPED1	25632	ENSG00000103381	55313	16_12781760_C_A	16	12781760	C	A	CPPED1	0.67263	0.107242	3.56254e-10	33962	OID21053	Olink Explore
Q9BRF8	CPPED1	25632	ENSG00000103381	55313	16_12794040_T_C	16	12794040	T	C	CPPED1	0.916138	0.062338	6.80769e-49	33962	OID21053	Olink Explore
Q9BRF8	CPPED1	25632	ENSG00000103381	55313	16_12795156_G_A	16	12795156	G	A	CPPED1	0.614076	0.0440282	3.26588e-44	33962	OID21053	Olink Explore
Q9BRF8	CPPED1	25632	ENSG00000103381	55313	16_12803575_T_C	16	12803575	T	C	CPPED1	0.948042	0.0315963	8.4918e-198	33962	OID21053	Olink Explore
Q9BRF8	CPPED1	25632	ENSG00000103381	55313	16_12810853_C_T	16	12810853	C	T	CPPED1	0.747017	0.0512302	3.67959e-48	33962	OID21053	Olink Explore
Q9BRF8	CPPED1	25632	ENSG00000103381	55313	16_12829117_G_T	16	12829117	G	T	CPPED1	-0.564043	0.0796235	1.40185e-12	33962	OID21053	Olink Explore
Q9BRF8	CPPED1	25632	ENSG00000103381	55313	16_12833458_T_C	16	12833458	T	C	CPPED1	0.670423	0.022537	1.86209e-194	33962	OID21053	Olink Explore
Q9BRF8	CPPED1	25632	ENSG00000103381	55313	16_12834550_T_C	16	12834550	T	C	CPPED1	-0.452677	0.0489135	2.14931e-20	33962	OID21053	Olink Explore
Q9BRF8	CPPED1	25632	ENSG00000103381	55313	16_12854255_T_A	16	12854255	T	A	CPPED1	0.475447	0.0308368	1.23566e-53	33962	OID21053	Olink Explore
Q9BRF8	CPPED1	25632	ENSG00000103381	55313	16_12865806_C_T	16	12865806	C	T	CPPED1	-0.204916	0.0300637	9.35621e-12	33962	OID21053	Olink Explore
Q9BRF8	CPPED1	25632	ENSG00000103381	55313	16_12866473_T_C	16	12866473	T	C	CPPED1	-0.398527	0.0519611	1.72385e-14	33962	OID21053	Olink Explore
Q9BRF8	CPPED1	25632	ENSG00000103381	55313	16_12867235_C_A	16	12867235	C	A	CPPED1	-0.518668	0.0658317	3.30826e-15	33962	OID21053	Olink Explore
Q9BRF8	CPPED1	25632	ENSG00000103381	55313	16_12892602_G_A	16	12892602	G	A	CPPED1	0.767694	0.109257	2.11739e-12	33962	OID21053	Olink Explore
Q9BRF8	CPPED1	25632	ENSG00000103381	55313	16_12900124_T_C	16	12900124	T	C	CPPED1	-0.511285	0.0643301	1.89802e-15	33962	OID21053	Olink Explore
Q9BRF8	CPPED1	25632	ENSG00000103381	55313	16_12907049_C_T	16	12907049	C	T	CPPED1	-0.319134	0.0309909	7.21772e-25	33962	OID21053	Olink Explore
Q9BRF8	CPPED1	25632	ENSG00000103381	55313	16_12924183_A_T	16	12924183	A	T	CPPED1	0.628481	0.0739102	1.84247e-17	33962	OID21053	Olink Explore
Q9BRF8	CPPED1	25632	ENSG00000103381	55313	16_12944681_G_A	16	12944681	G	A	CPPED1	-0.248706	0.0291251	1.35114e-17	33962	OID21053	Olink Explore
Q9BRF8	CPPED1	25632	ENSG00000103381	55313	16_13139077_C_T	16	13139077	C	T	CPPED1	-0.225941	0.038188	3.28783e-09	33962	OID21053	Olink Explore
Q9BRF8	CPPED1	25632	ENSG00000103381	55313	16_13214504_C_A	16	13214504	C	A	CPPED1	0.318482	0.0581522	4.33341e-08	33962	OID21053	Olink Explore
P13500	CCL2	10618	ENSG00000108691	6347	17_34206404_T_A	17	34206404	T	A	CCL2	-0.0678942	0.00843879	8.59014e-16	33372	OID21004	Olink Explore
P49908	SELENOP	10751	ENSG00000250722	6414	5_42689438_G_A	5	42689438	G	A	SELENOP	0.103295	0.00851265	6.95024e-34	33995	OID30745	Olink Explore
Q93091	RNASE6	10048	ENSG00000169413	6039	14_20709388_G_A	14	20709388	G	A	RNASE6	0.731672	0.122927	2.64777e-09	33734	OID30689	Olink Explore
Q93091	RNASE6	10048	ENSG00000169413	6039	14_20710854_T_C	14	20710854	T	C	RNASE6	-0.279156	0.00726027	1e-199	33734	OID30689	Olink Explore
Q93091	RNASE6	10048	ENSG00000169413	6039	14_20735202_A_G	14	20735202	A	G	RNASE6	-0.252233	0.0377945	2.49287e-11	33734	OID30689	Olink Explore
Q93091	RNASE6	10048	ENSG00000169413	6039	14_20775420_G_T	14	20775420	G	T	RNASE6	-0.374148	0.0648363	7.89623e-09	33734	OID30689	Olink Explore
Q93091	RNASE6	10048	ENSG00000169413	6039	14_20783521_G_A	14	20783521	G	A	RNASE6	-0.40769	0.00916483	1e-199	33734	OID30689	Olink Explore
Q93091	RNASE6	10048	ENSG00000169413	6039	14_20818516_C_T	14	20818516	C	T	RNASE6	-0.122742	0.0137269	3.83266e-19	33734	OID30689	Olink Explore
P20908	COL5A1	2209	ENSG00000130635	1289	9_134076423_G_A	9	134076423	G	A	COL5A1	0.0644187	0.00806956	1.42889e-15	33187	OID30587	Olink Explore
P20908	COL5A1	2209	ENSG00000130635	1289	9_134467843_C_T	9	134467843	C	T	COL5A1	0.173151	0.00847296	8.05935e-93	33187	OID30587	Olink Explore
P20908	COL5A1	2209	ENSG00000130635	1289	9_134506377_G_A	9	134506377	G	A	COL5A1	-0.0927819	0.0142789	8.14892e-11	33187	OID30587	Olink Explore
P20908	COL5A1	2209	ENSG00000130635	1289	9_134602941_A_G	9	134602941	A	G	COL5A1	-0.100488	0.00887505	1.01508e-29	33187	OID30587	Olink Explore
P20908	COL5A1	2209	ENSG00000130635	1289	9_134689473_A_G	9	134689473	A	G	COL5A1	-0.146439	0.00764039	7.06155e-82	33187	OID30587	Olink Explore
P20908	COL5A1	2209	ENSG00000130635	1289	9_134835184_G_A	9	134835184	G	A	COL5A1	-0.98257	0.100692	1.70177e-22	33187	OID30587	Olink Explore
O43896	KIF1C	6317	ENSG00000129250	10749	17_5022180_C_T	17	5022180	C	T	KIF1C	-0.542954	0.0485496	4.91247e-29	32862	OID30163	Olink Explore
O94986	CEP152	29298	ENSG00000103995	22995	15_48790312_C_T	15	48790312	C	T	CEP152	0.156936	0.0216604	4.31519e-13	32704	OID31249	Olink Explore
P13688	CEACAM1	1814	ENSG00000079385	634	19_42348608_G_T	19	42348608	G	T	CEACAM1	-1.58718	0.0800402	1.64551e-87	33822	OID21528	Olink Explore
P13688	CEACAM1	1814	ENSG00000079385	634	19_42432253_G_A	19	42432253	G	A	CEACAM1	-0.456326	0.0141017	1e-199	33822	OID21528	Olink Explore
P13688	CEACAM1	1814	ENSG00000079385	634	19_42500113_C_T	19	42500113	C	T	CEACAM1	-1.96504	0.111843	4.2092e-69	33822	OID21528	Olink Explore
P13688	CEACAM1	1814	ENSG00000079385	634	19_42519103_T_C	19	42519103	T	C	CEACAM1	0.69215	0.112596	7.8866e-10	33822	OID21528	Olink Explore
P13688	CEACAM1	1814	ENSG00000079385	634	19_42573749_C_T	19	42573749	C	T	CEACAM1	0.312241	0.0362667	7.33162e-18	33822	OID21528	Olink Explore
P13688	CEACAM1	1814	ENSG00000079385	634	19_42729681_A_G	19	42729681	A	G	CEACAM1	-0.421262	0.0486261	4.58353e-18	33822	OID21528	Olink Explore
P58499	FAM3B	1253	ENSG00000183844	54097	21_41198293_C_A	21	41198293	C	A	FAM3B	0.61343	0.08607	1.02494e-12	33533	OID21372	Olink Explore
P58499	FAM3B	1253	ENSG00000183844	54097	21_41205826_A_G	21	41205826	A	G	FAM3B	-0.812569	0.11182	3.68214e-13	33533	OID21372	Olink Explore
P58499	FAM3B	1253	ENSG00000183844	54097	21_41222366_G_A	21	41222366	G	A	FAM3B	0.18456	0.0297852	5.77777e-10	33533	OID21372	Olink Explore
P58499	FAM3B	1253	ENSG00000183844	54097	21_41242219_T_C	21	41242219	T	C	FAM3B	0.449597	0.0335827	7.13017e-41	33533	OID21372	Olink Explore
P58499	FAM3B	1253	ENSG00000183844	54097	21_41247693_A_G	21	41247693	A	G	FAM3B	0.293278	0.0454003	1.04824e-10	33533	OID21372	Olink Explore
P58499	FAM3B	1253	ENSG00000183844	54097	21_41255085_A_G	21	41255085	A	G	FAM3B	0.506011	0.0528354	9.9793e-22	33533	OID21372	Olink Explore
P58499	FAM3B	1253	ENSG00000183844	54097	21_41262831_T_C	21	41262831	T	C	FAM3B	-1.14081	0.0381061	6.35331e-197	33533	OID21372	Olink Explore
P58499	FAM3B	1253	ENSG00000183844	54097	21_41287951_T_C	21	41287951	T	C	FAM3B	-0.602169	0.0760971	2.509e-15	33533	OID21372	Olink Explore	FAM3B	-0.5131	0.054093	2.40991e-21	35368	9177_6	SomaScan v4
P58499	FAM3B	1253	ENSG00000183844	54097	21_41290167_A_G	21	41290167	A	G	FAM3B	-0.751602	0.0193134	1e-199	33533	OID21372	Olink Explore	FAM3B	-0.5535	0.018139	1e-199	35368	9177_6	SomaScan v4
P58499	FAM3B	1253	ENSG00000183844	54097	21_41293790_T_C	21	41293790	T	C	FAM3B	0.615973	0.0617094	1.83063e-23	33533	OID21372	Olink Explore
P58499	FAM3B	1253	ENSG00000183844	54097	21_41313971_C_T	21	41313971	C	T	FAM3B	0.709677	0.113333	3.80417e-10	33533	OID21372	Olink Explore
P58499	FAM3B	1253	ENSG00000183844	54097	21_41316751_G_T	21	41316751	G	T	FAM3B	0.670313	0.0595069	1.96562e-29	33533	OID21372	Olink Explore	FAM3B	0.2479	0.032075	1.08693e-14	35368	5618_50	SomaScan v4
P58499	FAM3B	1253	ENSG00000183844	54097	21_41316751_G_T	21	41316751	G	T	FAM3B	0.670313	0.0595069	1.96562e-29	33533	OID21372	Olink Explore	FAM3B	0.4066	0.033977	5.29541e-33	35368	9177_6	SomaScan v4
P58499	FAM3B	1253	ENSG00000183844	54097	21_41326854_T_G	21	41326854	T	G	FAM3B	-0.534486	0.0165624	1e-199	33533	OID21372	Olink Explore	FAM3B	-0.537	0.021056	1.83231e-143	35368	9177_6	SomaScan v4
P58499	FAM3B	1253	ENSG00000183844	54097	21_41332181_A_G	21	41332181	A	G	FAM3B	0.785166	0.083226	3.94276e-21	33533	OID21372	Olink Explore
P58499	FAM3B	1253	ENSG00000183844	54097	21_41332462_G_A	21	41332462	G	A	FAM3B	0.36144	0.043237	6.29941e-17	33533	OID21372	Olink Explore
P58499	FAM3B	1253	ENSG00000183844	54097	21_41333226_A_G	21	41333226	A	G	FAM3B	-0.224653	0.0349335	1.26885e-10	33533	OID21372	Olink Explore
P58499	FAM3B	1253	ENSG00000183844	54097	21_41346559_C_A	21	41346559	C	A	FAM3B	-1.08225	0.111803	3.6686e-22	33533	OID21372	Olink Explore
P58499	FAM3B	1253	ENSG00000183844	54097	21_41347757_A_T	21	41347757	A	T	FAM3B	0.918146	0.0690748	2.57454e-40	33533	OID21372	Olink Explore
P58499	FAM3B	1253	ENSG00000183844	54097	21_41361802_C_A	21	41361802	C	A	FAM3B	-0.880386	0.118749	1.22659e-13	33533	OID21372	Olink Explore
P58499	FAM3B	1253	ENSG00000183844	54097	21_41362485_A_G	21	41362485	A	G	FAM3B	-0.442302	0.0629703	2.15625e-12	33533	OID21372	Olink Explore
P58499	FAM3B	1253	ENSG00000183844	54097	21_41457794_T_C	21	41457794	T	C	FAM3B	0.0705864	0.0103538	9.2683e-12	33533	OID21372	Olink Explore
P24001	IL32	16830	ENSG00000008517	9235	16_2230447_G_A	16	2230447	G	A	IL32	-0.724874	0.121122	2.16855e-09	33657	OID20605	Olink Explore
P24001	IL32	16830	ENSG00000008517	9235	16_3064025_T_A	16	3064025	T	A	IL32	-0.377807	0.012501	1.21339e-200	33657	OID20605	Olink Explore
P24001	IL32	16830	ENSG00000008517	9235	16_3066169_A_G	16	3066169	A	G	IL32	0.113884	0.0073117	1.06561e-54	33657	OID20605	Olink Explore
P24001	IL32	16830	ENSG00000008517	9235	16_3067606_G_A	16	3067606	G	A	IL32	-0.568497	0.0606227	6.74683e-21	33657	OID20605	Olink Explore
P24001	IL32	16830	ENSG00000008517	9235	16_3862158_A_G	16	3862158	A	G	IL32	-0.92777	0.118508	4.92606e-15	33657	OID20605	Olink Explore
P31350	RRM2	10452	ENSG00000171848	6241	2_10124166_T_C	2	10124166	T	C	RRM2	-0.0509997	0.00882109	7.40065e-09	32907	OID21187	Olink Explore
P15090	FABP4	3559	ENSG00000170323	2167	8_81483588_T_G	8	81483588	T	G	FABP4	-0.118342	0.00959657	6.11083e-35	34090	OID20245	Olink Explore
Q9BYC5	FUT8	4019	ENSG00000033170	2530	14_64419054_C_T	14	64419054	C	T	FUT8	0.0818195	0.0097746	5.73192e-17	33436	OID20992	Olink Explore
Q9BYC5	FUT8	4019	ENSG00000033170	2530	14_64774510_A_G	14	64774510	A	G	FUT8	0.0701201	0.00900097	6.68652e-15	33436	OID20992	Olink Explore
Q9BYC5	FUT8	4019	ENSG00000033170	2530	14_64911030_C_T	14	64911030	C	T	FUT8	0.465591	0.0851472	4.54967e-08	33436	OID20992	Olink Explore
Q9BYC5	FUT8	4019	ENSG00000033170	2530	14_65106394_G_A	14	65106394	G	A	FUT8	-0.191219	0.0238015	9.44061e-16	33436	OID20992	Olink Explore
Q9BYC5	FUT8	4019	ENSG00000033170	2530	14_65192946_C_T	14	65192946	C	T	FUT8	0.285469	0.00916671	1e-199	33436	OID20992	Olink Explore
Q9BYC5	FUT8	4019	ENSG00000033170	2530	14_65297927_C_T	14	65297927	C	T	FUT8	0.687647	0.074655	3.23073e-20	33436	OID20992	Olink Explore
Q9BYC5	FUT8	4019	ENSG00000033170	2530	14_65304332_G_A	14	65304332	G	A	FUT8	0.946969	0.0458904	1.31886e-94	33436	OID20992	Olink Explore
Q9BYC5	FUT8	4019	ENSG00000033170	2530	14_65323011_C_T	14	65323011	C	T	FUT8	-0.382352	0.0126489	1.01391e-200	33436	OID20992	Olink Explore
Q9BYC5	FUT8	4019	ENSG00000033170	2530	14_65324326_G_A	14	65324326	G	A	FUT8	0.538969	0.0523482	7.35699e-25	33436	OID20992	Olink Explore
Q9BYC5	FUT8	4019	ENSG00000033170	2530	14_65328440_T_C	14	65328440	T	C	FUT8	1.1003	0.0430617	5.2723e-144	33436	OID20992	Olink Explore
Q9BYC5	FUT8	4019	ENSG00000033170	2530	14_65345751_T_C	14	65345751	T	C	FUT8	0.685891	0.0725214	3.14557e-21	33436	OID20992	Olink Explore
Q9BYC5	FUT8	4019	ENSG00000033170	2530	14_65383449_A_G	14	65383449	A	G	FUT8	0.532994	0.0437031	3.27265e-34	33436	OID20992	Olink Explore
Q9BYC5	FUT8	4019	ENSG00000033170	2530	14_65434796_C_T	14	65434796	C	T	FUT8	0.757403	0.107946	2.2751e-12	33436	OID20992	Olink Explore
Q9BYC5	FUT8	4019	ENSG00000033170	2530	14_65460002_A_G	14	65460002	A	G	FUT8	0.55201	0.0621753	6.79047e-19	33436	OID20992	Olink Explore	FUT8	0.7412	0.067194	2.71394e-28	35360	8244_16	SomaScan v4
Q9BYC5	FUT8	4019	ENSG00000033170	2530	14_65532162_G_A	14	65532162	G	A	FUT8	0.659656	0.0537389	1.23084e-34	33436	OID20992	Olink Explore
Q9BYC5	FUT8	4019	ENSG00000033170	2530	14_65577069_C_T	14	65577069	C	T	FUT8	1.04543	0.0613587	4.29536e-65	33436	OID20992	Olink Explore
Q9BYC5	FUT8	4019	ENSG00000033170	2530	14_65691249_T_C	14	65691249	T	C	FUT8	1.22257	0.0910188	3.92464e-41	33436	OID20992	Olink Explore
Q9BYC5	FUT8	4019	ENSG00000033170	2530	14_65707444_T_C	14	65707444	T	C	FUT8	0.536131	0.0425118	1.82852e-36	33436	OID20992	Olink Explore
Q9BYC5	FUT8	4019	ENSG00000033170	2530	14_65756453_T_C	14	65756453	T	C	FUT8	1.02472	0.0598982	1.29927e-65	33436	OID20992	Olink Explore
Q9BYC5	FUT8	4019	ENSG00000033170	2530	14_65805853_C_T	14	65805853	C	T	FUT8	0.75722	0.126895	2.41218e-09	33436	OID20992	Olink Explore
Q9BYC5	FUT8	4019	ENSG00000033170	2530	14_65848237_G_T	14	65848237	G	T	FUT8	-0.476626	0.0467493	2.0797e-24	33436	OID20992	Olink Explore
Q9BYC5	FUT8	4019	ENSG00000033170	2530	14_65914851_T_C	14	65914851	T	C	FUT8	0.262561	0.0401576	6.22444e-11	33436	OID20992	Olink Explore
Q9BYC5	FUT8	4019	ENSG00000033170	2530	14_65984188_G_A	14	65984188	G	A	FUT8	0.468052	0.0591434	2.49574e-15	33436	OID20992	Olink Explore
Q9BYC5	FUT8	4019	ENSG00000033170	2530	14_66099055_A_G	14	66099055	A	G	FUT8	-0.280499	0.0333554	4.12098e-17	33436	OID20992	Olink Explore
Q9BYC5	FUT8	4019	ENSG00000033170	2530	14_66205187_C_T	14	66205187	C	T	FUT8	-0.255508	0.0404353	2.63342e-10	33436	OID20992	Olink Explore
Q9BYC5	FUT8	4019	ENSG00000033170	2530	14_66261198_T_C	14	66261198	T	C	FUT8	0.302412	0.0451981	2.21922e-11	33436	OID20992	Olink Explore
Q9BYC5	FUT8	4019	ENSG00000033170	2530	14_66295370_G_A	14	66295370	G	A	FUT8	-0.106384	0.0188861	1.77158e-08	33436	OID20992	Olink Explore
O95388	CCN4	12769	ENSG00000104415	8840	8_132723942_T_C	8	132723942	T	C	CCN4	0.0702507	0.00750134	7.59976e-21	33966	OID21444	Olink Explore
O95388	CCN4	12769	ENSG00000104415	8840	8_133052877_C_T	8	133052877	C	T	CCN4	0.739061	0.118789	4.92074e-10	33966	OID21444	Olink Explore
O95388	CCN4	12769	ENSG00000104415	8840	8_133064298_G_A	8	133064298	G	A	CCN4	0.459039	0.0685055	2.07348e-11	33966	OID21444	Olink Explore
O95388	CCN4	12769	ENSG00000104415	8840	8_133094263_T_C	8	133094263	T	C	CCN4	0.261408	0.00864801	1.03039e-200	33966	OID21444	Olink Explore
O95388	CCN4	12769	ENSG00000104415	8840	8_133101214_C_T	8	133101214	C	T	CCN4	0.573366	0.0592542	3.80014e-22	33966	OID21444	Olink Explore
O95388	CCN4	12769	ENSG00000104415	8840	8_133112201_G_A	8	133112201	G	A	CCN4	0.8096	0.12388	6.346e-11	33966	OID21444	Olink Explore
O95388	CCN4	12769	ENSG00000104415	8840	8_133116756_C_T	8	133116756	C	T	CCN4	0.545926	0.0886725	7.43019e-10	33966	OID21444	Olink Explore
O95388	CCN4	12769	ENSG00000104415	8840	8_133120531_C_T	8	133120531	C	T	CCN4	1.16791	0.1097	1.81259e-26	33966	OID21444	Olink Explore
O95388	CCN4	12769	ENSG00000104415	8840	8_133141669_A_G	8	133141669	A	G	CCN4	-0.207688	0.035893	7.19482e-09	33966	OID21444	Olink Explore
O95388	CCN4	12769	ENSG00000104415	8840	8_133142973_G_A	8	133142973	G	A	CCN4	0.510506	0.0652266	5.00956e-15	33966	OID21444	Olink Explore
O95388	CCN4	12769	ENSG00000104415	8840	8_133163671_C_T	8	133163671	C	T	CCN4	0.788256	0.102332	1.32954e-14	33966	OID21444	Olink Explore
O95388	CCN4	12769	ENSG00000104415	8840	8_133177859_T_A	8	133177859	T	A	CCN4	-0.128252	0.0170497	5.38394e-14	33966	OID21444	Olink Explore
O95388	CCN4	12769	ENSG00000104415	8840	8_133178496_T_C	8	133178496	T	C	CCN4	0.997795	0.106539	7.56659e-21	33966	OID21444	Olink Explore
O95388	CCN4	12769	ENSG00000104415	8840	8_133182304_G_A	8	133182304	G	A	CCN4	-0.363164	0.00882022	1e-199	33966	OID21444	Olink Explore
O95388	CCN4	12769	ENSG00000104415	8840	8_133191030_G_A	8	133191030	G	A	CCN4	-0.562906	0.0721065	5.87625e-15	33966	OID21444	Olink Explore
O95388	CCN4	12769	ENSG00000104415	8840	8_133192396_C_T	8	133192396	C	T	CCN4	0.718706	0.0707507	3.04369e-24	33966	OID21444	Olink Explore
O95388	CCN4	12769	ENSG00000104415	8840	8_133201663_G_A	8	133201663	G	A	CCN4	0.364891	0.0605213	1.64847e-09	33966	OID21444	Olink Explore
O95388	CCN4	12769	ENSG00000104415	8840	8_133220665_C_T	8	133220665	C	T	CCN4	-1.35739	0.0708804	9.58959e-82	33966	OID21444	Olink Explore
O95388	CCN4	12769	ENSG00000104415	8840	8_133225111_C_T	8	133225111	C	T	CCN4	0.553966	0.0770915	6.68036e-13	33966	OID21444	Olink Explore
O95388	CCN4	12769	ENSG00000104415	8840	8_133251811_G_T	8	133251811	G	T	CCN4	-0.178938	0.0106952	7.8343e-63	33966	OID21444	Olink Explore
O95388	CCN4	12769	ENSG00000104415	8840	8_133295819_A_C	8	133295819	A	C	CCN4	0.174346	0.0293046	2.69042e-09	33966	OID21444	Olink Explore
P49023	PXN	9718	ENSG00000089159	5829	12_119645697_G_A	12	119645697	G	A	PXN	-0.467273	0.0856051	4.80231e-08	32922	OID20822	Olink Explore
P49023	PXN	9718	ENSG00000089159	5829	12_119803415_G_A	12	119803415	G	A	PXN	-0.446675	0.0784463	1.24079e-08	32922	OID20822	Olink Explore
P49023	PXN	9718	ENSG00000089159	5829	12_119934950_C_T	12	119934950	C	T	PXN	-0.347487	0.0107552	1e-199	32922	OID20822	Olink Explore
P49023	PXN	9718	ENSG00000089159	5829	12_119983540_T_C	12	119983540	T	C	PXN	-0.860072	0.134085	1.41403e-10	32922	OID20822	Olink Explore
P49023	PXN	9718	ENSG00000089159	5829	12_120087439_C_A	12	120087439	C	A	PXN	-0.883068	0.080255	3.68468e-28	32922	OID20822	Olink Explore
P49023	PXN	9718	ENSG00000089159	5829	12_120171383_C_T	12	120171383	C	T	PXN	-0.742241	0.0816198	9.55652e-20	32922	OID20822	Olink Explore
P49023	PXN	9718	ENSG00000089159	5829	12_120200292_G_A	12	120200292	G	A	PXN	-0.69821	0.127747	4.61403e-08	32922	OID20822	Olink Explore
P49023	PXN	9718	ENSG00000089159	5829	12_120297233_A_C	12	120297233	A	C	PXN	0.322652	0.00880907	1e-199	32922	OID20822	Olink Explore
P49023	PXN	9718	ENSG00000089159	5829	12_120451888_T_C	12	120451888	T	C	PXN	0.123222	0.00831258	1.03157e-49	32922	OID20822	Olink Explore
P49023	PXN	9718	ENSG00000089159	5829	12_120468159_C_A	12	120468159	C	A	PXN	-0.902769	0.136331	3.54568e-11	32922	OID20822	Olink Explore
P49023	PXN	9718	ENSG00000089159	5829	12_120993469_T_A	12	120993469	T	A	PXN	0.0730299	0.00873616	6.29941e-17	32922	OID20822	Olink Explore
O95670	ATP6V1G2	862	ENSG00000213760	534	6_31341280_C_T	6	31341280	C	T	ATP6V1G2	0.0979724	0.0175515	2.37772e-08	32862	OID30167	Olink Explore
O95670	ATP6V1G2	862	ENSG00000213760	534	6_31545625_G_A	6	31545625	G	A	ATP6V1G2	0.204384	0.0106679	8.1903e-82	32862	OID30167	Olink Explore
O00533	CHL1	1939	ENSG00000134121	10752	3_140062_T_C	3	140062	T	C	CHL1	0.99109	0.0834961	1.69668e-32	33809	OID20366	Olink Explore
O00533	CHL1	1939	ENSG00000134121	10752	3_25968_A_G	3	25968	A	G	CHL1	-0.322956	0.0552094	4.92584e-09	33809	OID20366	Olink Explore
O00533	CHL1	1939	ENSG00000134121	10752	3_328918_G_A	3	328918	G	A	CHL1	0.626126	0.0888421	1.82012e-12	33809	OID20366	Olink Explore
O00533	CHL1	1939	ENSG00000134121	10752	3_342074_T_C	3	342074	T	C	CHL1	-2.06649	0.0781232	3.48337e-154	33809	OID20366	Olink Explore
O00533	CHL1	1939	ENSG00000134121	10752	3_389285_C_T	3	389285	C	T	CHL1	-0.517397	0.0338026	6.92628e-53	33809	OID20366	Olink Explore
O00533	CHL1	1939	ENSG00000134121	10752	3_39637_G_T	3	39637	G	T	CHL1	0.33193	0.0108008	1e-199	33809	OID20366	Olink Explore
O00533	CHL1	1939	ENSG00000134121	10752	3_396876_A_C	3	396876	A	C	CHL1	0.334447	0.0429143	6.52379e-15	33809	OID20366	Olink Explore
O00533	CHL1	1939	ENSG00000134121	10752	3_403314_T_C	3	403314	T	C	CHL1	0.562026	0.0846786	3.19742e-11	33809	OID20366	Olink Explore
O00533	CHL1	1939	ENSG00000134121	10752	3_435492_A_G	3	435492	A	G	CHL1	-0.487479	0.0591955	1.79432e-16	33809	OID20366	Olink Explore
O00533	CHL1	1939	ENSG00000134121	10752	3_51162_C_T	3	51162	C	T	CHL1	-0.213968	0.00788127	2.60615e-162	33809	OID20366	Olink Explore
O60447	EVI5	3501	ENSG00000067208	7813	1_92607671_C_A	1	92607671	C	A	EVI5	-0.145176	0.00863091	1.72822e-63	32981	OID30519	Olink Explore
P08069	IGF1R	5465	ENSG00000140443	3480	15_98636976_T_C	15	98636976	T	C	IGF1R	-0.0988959	0.00972462	2.70894e-24	33533	OID21274	Olink Explore
P08069	IGF1R	5465	ENSG00000140443	3480	15_98908747_G_A	15	98908747	G	A	IGF1R	0.31867	0.0571467	2.45607e-08	33533	OID21274	Olink Explore	IGF1R	0.7957	0.09078	1.86595e-18	35368	4232_19	SomaScan v4
P08069	IGF1R	5465	ENSG00000140443	3480	15_98947683_A_G	15	98947683	A	G	IGF1R	0.129815	0.00880548	3.43716e-49	33533	OID21274	Olink Explore
Q15126	PMVK	9141	ENSG00000163344	10654	1_154922441_G_A	1	154922441	G	A	PMVK	-0.0896804	0.0159897	2.03911e-08	32862	OID20850	Olink Explore
Q15126	PMVK	9141	ENSG00000163344	10654	1_154931441_C_T	1	154931441	C	T	PMVK	-0.65844	0.0465802	2.2914e-45	32862	OID20850	Olink Explore
Q14956	GPNMB	4462	ENSG00000136235	10457	7_22822216_A_G	7	22822216	A	G	GPNMB	-0.698775	0.122045	1.03086e-08	32743	OID20173	Olink Explore
Q14956	GPNMB	4462	ENSG00000136235	10457	7_22989287_C_T	7	22989287	C	T	GPNMB	0.11619	0.0193837	2.04513e-09	32743	OID20173	Olink Explore
Q14956	GPNMB	4462	ENSG00000136235	10457	7_23101841_G_T	7	23101841	G	T	GPNMB	0.148988	0.0158245	4.73042e-21	32743	OID20173	Olink Explore
Q14956	GPNMB	4462	ENSG00000136235	10457	7_23217214_T_C	7	23217214	T	C	GPNMB	1.78826	0.0614884	5.90201e-186	32743	OID20173	Olink Explore
Q14956	GPNMB	4462	ENSG00000136235	10457	7_23224922_T_C	7	23224922	T	C	GPNMB	-2.87302	0.12219	3.01995e-122	32743	OID20173	Olink Explore
Q14956	GPNMB	4462	ENSG00000136235	10457	7_23246910_C_T	7	23246910	C	T	GPNMB	-1.68861	0.0659436	1.28233e-144	32743	OID20173	Olink Explore	GPNMB	-1.9154	0.070747	2.00447e-161	35371	8289_8	SomaScan v4
Q14956	GPNMB	4462	ENSG00000136235	10457	7_23246910_C_T	7	23246910	C	T	GPNMB	-1.68861	0.0659436	1.28233e-144	32743	OID20173	Olink Explore	GPNMB	-0.9745	0.070317	1.1259e-43	35371	8606_39	SomaScan v4
Q14956	GPNMB	4462	ENSG00000136235	10457	7_23247652_G_A	7	23247652	G	A	GPNMB	-0.497612	0.0317443	2.22075e-55	32743	OID20173	Olink Explore
Q14956	GPNMB	4462	ENSG00000136235	10457	7_23259940_A_G	7	23259940	A	G	GPNMB	-0.556959	0.0643325	4.8217e-18	32743	OID20173	Olink Explore
Q14956	GPNMB	4462	ENSG00000136235	10457	7_23266522_G_A	7	23266522	G	A	GPNMB	-1.11806	0.0255776	1e-199	32743	OID20173	Olink Explore
Q14956	GPNMB	4462	ENSG00000136235	10457	7_23311465_C_T	7	23311465	C	T	GPNMB	0.136548	0.0245987	2.84001e-08	32743	OID20173	Olink Explore
Q14956	GPNMB	4462	ENSG00000136235	10457	7_23363076_C_T	7	23363076	C	T	GPNMB	0.133045	0.023824	2.34369e-08	32743	OID20173	Olink Explore
Q14956	GPNMB	4462	ENSG00000136235	10457	7_23367142_C_A	7	23367142	C	A	GPNMB	-0.377568	0.0472367	1.31583e-15	32743	OID20173	Olink Explore	GPNMB	-0.8116	0.054742	9.94489e-50	35371	8289_8	SomaScan v4
Q14956	GPNMB	4462	ENSG00000136235	10457	7_23392414_G_T	7	23392414	G	T	GPNMB	-0.209003	0.0346863	1.68554e-09	32743	OID20173	Olink Explore
Q14956	GPNMB	4462	ENSG00000136235	10457	7_23480326_C_T	7	23480326	C	T	GPNMB	0.117133	0.0184856	2.35164e-10	32743	OID20173	Olink Explore
O75594	PGLYRP1	8904	ENSG00000008438	8993	19_46017687_T_A	19	46017687	T	A	PGLYRP1	-0.252169	0.00763107	1e-199	33898	OID20338	Olink Explore
P36959	GMPR	4376	ENSG00000137198	2766	6_16167286_C_T	6	16167286	C	T	GMPR	-1.79762	0.098414	1.54632e-74	34049	OID20641	Olink Explore
P36959	GMPR	4376	ENSG00000137198	2766	6_16249603_G_A	6	16249603	G	A	GMPR	0.239928	0.00756391	1e-199	34049	OID20641	Olink Explore
P04275	VWF	12726	ENSG00000110799	7450	12_6032283_G_A	12	6032283	G	A	VWF	0.0975401	0.00777039	3.83707e-36	34090	OID20256	Olink Explore
P04275	VWF	12726	ENSG00000110799	7450	12_6194670_C_T	12	6194670	C	T	VWF	-0.0914227	0.0134584	1.0985e-11	34090	OID20256	Olink Explore
Q9Y286	SIGLEC7	10876	ENSG00000168995	27036	19_51139527_G_T	19	51139527	G	T	SIGLEC7	0.233578	0.00779283	2.17771e-197	33693	OID20190	Olink Explore
Q9Y286	SIGLEC7	10876	ENSG00000168995	27036	19_51175468_T_C	19	51175468	T	C	SIGLEC7	-0.72443	0.0770561	5.38766e-21	33693	OID20190	Olink Explore
Q9Y286	SIGLEC7	10876	ENSG00000168995	27036	19_51180000_C_T	19	51180000	C	T	SIGLEC7	-0.869577	0.115358	4.7687e-14	33693	OID20190	Olink Explore
Q9Y286	SIGLEC7	10876	ENSG00000168995	27036	19_51183009_C_T	19	51183009	C	T	SIGLEC7	-0.585835	0.0534722	6.2273e-28	33693	OID20190	Olink Explore
Q9Y286	SIGLEC7	10876	ENSG00000168995	27036	19_51183139_G_A	19	51183139	G	A	SIGLEC7	-0.589827	0.0623924	3.27642e-21	33693	OID20190	Olink Explore
Q9Y286	SIGLEC7	10876	ENSG00000168995	27036	19_51206550_G_A	19	51206550	G	A	SIGLEC7	-0.210845	0.0334487	2.90964e-10	33693	OID20190	Olink Explore
Q9Y286	SIGLEC7	10876	ENSG00000168995	27036	19_51210300_A_T	19	51210300	A	T	SIGLEC7	-0.173543	0.0127268	2.44737e-42	33693	OID20190	Olink Explore
Q9Y286	SIGLEC7	10876	ENSG00000168995	27036	19_51277758_G_A	19	51277758	G	A	SIGLEC7	-0.538073	0.0907415	3.03431e-09	33693	OID20190	Olink Explore
Q9Y286	SIGLEC7	10876	ENSG00000168995	27036	19_51328307_G_A	19	51328307	G	A	SIGLEC7	-0.494974	0.0664953	9.78588e-14	33693	OID20190	Olink Explore
P52943	CRIP2	2361	ENSG00000182809	1397	14_105361106_C_T	14	105361106	C	T	CRIP2	-0.55913	0.0654475	1.30557e-17	33436	OID20901	Olink Explore
P52943	CRIP2	2361	ENSG00000182809	1397	14_105405915_G_A	14	105405915	G	A	CRIP2	0.178412	0.0107511	7.59801e-62	33436	OID20901	Olink Explore
P52943	CRIP2	2361	ENSG00000182809	1397	14_105440359_T_C	14	105440359	T	C	CRIP2	0.363553	0.0402949	1.84162e-19	33436	OID20901	Olink Explore	CRIP2	0.1558	0.027302	1.153e-08	35100	9053_16	SomaScan v4
P52943	CRIP2	2361	ENSG00000182809	1397	14_105481087_C_T	14	105481087	C	T	CRIP2	0.231557	0.0410227	1.65573e-08	33436	OID20901	Olink Explore
P49862	KLK7	6368	ENSG00000169035	5650	19_50855413_T_C	19	50855413	T	C	KLK7	-0.757969	0.116826	8.69761e-11	32324	OID30652	Olink Explore
P49862	KLK7	6368	ENSG00000169035	5650	19_50976146_C_T	19	50976146	C	T	KLK7	0.24789	0.00768868	1e-199	32324	OID30652	Olink Explore
P49862	KLK7	6368	ENSG00000169035	5650	19_50982580_G_A	19	50982580	G	A	KLK7	0.269361	0.00882964	1e-199	32324	OID30652	Olink Explore
P49862	KLK7	6368	ENSG00000169035	5650	19_50997513_A_G	19	50997513	A	G	KLK7	0.225328	0.0335623	1.89758e-11	32324	OID30652	Olink Explore
P49862	KLK7	6368	ENSG00000169035	5650	19_51008236_G_A	19	51008236	G	A	KLK7	-0.575916	0.0994173	6.91751e-09	32324	OID30652	Olink Explore
P49862	KLK7	6368	ENSG00000169035	5650	19_51010578_G_A	19	51010578	G	A	KLK7	0.639581	0.0817462	5.118e-15	32324	OID30652	Olink Explore
Q6NUJ1	PSAPL1	33131	ENSG00000178597	768239	4_7301571_C_A	4	7301571	C	A	PSAPL1	0.322696	0.0450446	7.83971e-13	33796	OID31473	Olink Explore
Q6NUJ1	PSAPL1	33131	ENSG00000178597	768239	4_7361010_A_G	4	7361010	A	G	PSAPL1	-0.0938758	0.0168619	2.5866e-08	33796	OID31473	Olink Explore
Q6NUJ1	PSAPL1	33131	ENSG00000178597	768239	4_7407815_C_T	4	7407815	C	T	PSAPL1	0.661968	0.10469	2.56319e-10	33796	OID31473	Olink Explore
Q6NUJ1	PSAPL1	33131	ENSG00000178597	768239	4_7412181_G_A	4	7412181	G	A	PSAPL1	0.615108	0.102643	2.06376e-09	33796	OID31473	Olink Explore
Q6NUJ1	PSAPL1	33131	ENSG00000178597	768239	4_7420233_C_T	4	7420233	C	T	PSAPL1	0.58909	0.0946075	4.76453e-10	33796	OID31473	Olink Explore
Q6NUJ1	PSAPL1	33131	ENSG00000178597	768239	4_7422781_T_C	4	7422781	T	C	PSAPL1	-0.412298	0.00891045	1e-199	33796	OID31473	Olink Explore
Q6NUJ1	PSAPL1	33131	ENSG00000178597	768239	4_7432857_C_T	4	7432857	C	T	PSAPL1	-0.889571	0.0728469	2.69836e-34	33796	OID31473	Olink Explore
Q6NUJ1	PSAPL1	33131	ENSG00000178597	768239	4_7434353_C_T	4	7434353	C	T	PSAPL1	-0.502393	0.0916183	4.16889e-08	33796	OID31473	Olink Explore
Q6NUJ1	PSAPL1	33131	ENSG00000178597	768239	4_7438501_T_C	4	7438501	T	C	PSAPL1	0.560092	0.0660163	2.1732e-17	33796	OID31473	Olink Explore
Q6NUJ1	PSAPL1	33131	ENSG00000178597	768239	4_7452582_T_A	4	7452582	T	A	PSAPL1	0.398499	0.0584544	9.27897e-12	33796	OID31473	Olink Explore
Q6NUJ1	PSAPL1	33131	ENSG00000178597	768239	4_7462567_C_T	4	7462567	C	T	PSAPL1	0.195356	0.00764081	3.5156e-144	33796	OID31473	Olink Explore
Q6NUJ1	PSAPL1	33131	ENSG00000178597	768239	4_7470762_G_T	4	7470762	G	T	PSAPL1	0.677746	0.117198	7.34142e-09	33796	OID31473	Olink Explore
Q6NUJ1	PSAPL1	33131	ENSG00000178597	768239	4_7482538_A_G	4	7482538	A	G	PSAPL1	0.162521	0.0189841	1.1197e-17	33796	OID31473	Olink Explore
Q6NUJ1	PSAPL1	33131	ENSG00000178597	768239	4_7507587_C_T	4	7507587	C	T	PSAPL1	0.340661	0.0356597	1.25893e-21	33796	OID31473	Olink Explore
Q6NUJ1	PSAPL1	33131	ENSG00000178597	768239	4_7610467_C_T	4	7610467	C	T	PSAPL1	-0.27556	0.0375361	2.1169e-13	33796	OID31473	Olink Explore
Q6NUJ1	PSAPL1	33131	ENSG00000178597	768239	4_7677893_C_T	4	7677893	C	T	PSAPL1	-0.0575693	0.00984523	4.99229e-09	33796	OID31473	Olink Explore
O15264	MAPK13	6875	ENSG00000156711	5603	6_36130414_C_A	6	36130414	C	A	MAPK13	0.0657827	0.00854131	1.34246e-14	32704	OID31205	Olink Explore
Q96T91	GPHA2	18054	ENSG00000149735	170589	11_64857983_G_A	11	64857983	G	A	GPHA2	-0.249569	0.043259	7.96618e-09	33796	OID31437	Olink Explore
Q96T91	GPHA2	18054	ENSG00000149735	170589	11_64962847_C_A	11	64962847	C	A	GPHA2	0.498941	0.0177359	4.01791e-174	33796	OID31437	Olink Explore
Q96T91	GPHA2	18054	ENSG00000149735	170589	11_64963297_C_T	11	64963297	C	T	GPHA2	-0.290999	0.0302679	6.97268e-22	33796	OID31437	Olink Explore
Q96T91	GPHA2	18054	ENSG00000149735	170589	11_64978264_G_A	11	64978264	G	A	GPHA2	-0.393819	0.0711206	3.07107e-08	33796	OID31437	Olink Explore
Q96T91	GPHA2	18054	ENSG00000149735	170589	11_65052392_C_T	11	65052392	C	T	GPHA2	-0.178001	0.0238568	8.57235e-14	33796	OID31437	Olink Explore
Q96T91	GPHA2	18054	ENSG00000149735	170589	11_65538093_C_T	11	65538093	C	T	GPHA2	0.408855	0.0673002	1.23914e-09	33796	OID31437	Olink Explore
A6NM11	LRRC37A2	32404	ENSG00000238083	474170	17_45339907_G_T	17	45339907	G	T	LRRC37A2	0.737843	0.0122219	1e-199	33796	OID31440	Olink Explore
A6NM11	LRRC37A2	32404	ENSG00000238083	474170	17_45456651_T_A	17	45456651	T	A	LRRC37A2	-0.465047	0.0417328	7.70726e-29	33796	OID31440	Olink Explore
A6NM11	LRRC37A2	32404	ENSG00000238083	474170	17_45469911_A_G	17	45469911	A	G	LRRC37A2	-0.400456	0.0626534	1.64146e-10	33796	OID31440	Olink Explore
A6NM11	LRRC37A2	32404	ENSG00000238083	474170	17_45478659_T_C	17	45478659	T	C	LRRC37A2	1.09394	0.0659801	9.75663e-62	33796	OID31440	Olink Explore
A6NM11	LRRC37A2	32404	ENSG00000238083	474170	17_45482589_C_T	17	45482589	C	T	LRRC37A2	1.0192	0.0325169	1e-199	33796	OID31440	Olink Explore
A6NM11	LRRC37A2	32404	ENSG00000238083	474170	17_45484157_G_T	17	45484157	G	T	LRRC37A2	0.939445	0.12842	2.56567e-13	33796	OID31440	Olink Explore
A6NM11	LRRC37A2	32404	ENSG00000238083	474170	17_45490778_G_T	17	45490778	G	T	LRRC37A2	1.1004	0.0847834	1.61139e-38	33796	OID31440	Olink Explore
A6NM11	LRRC37A2	32404	ENSG00000238083	474170	17_45511375_G_A	17	45511375	G	A	LRRC37A2	-0.666395	0.0499581	1.3712e-40	33796	OID31440	Olink Explore
A6NM11	LRRC37A2	32404	ENSG00000238083	474170	17_45581471_T_C	17	45581471	T	C	LRRC37A2	1.52535	0.0497938	1e-199	33796	OID31440	Olink Explore
A6NM11	LRRC37A2	32404	ENSG00000238083	474170	17_45614386_G_A	17	45614386	G	A	LRRC37A2	-0.339619	0.0273665	2.30569e-35	33796	OID31440	Olink Explore
A6NM11	LRRC37A2	32404	ENSG00000238083	474170	17_45625036_A_G	17	45625036	A	G	LRRC37A2	1.18758	0.050092	2.98538e-124	33796	OID31440	Olink Explore
A6NM11	LRRC37A2	32404	ENSG00000238083	474170	17_45626432_C_T	17	45626432	C	T	LRRC37A2	-0.190465	0.0274416	3.90032e-12	33796	OID31440	Olink Explore
A6NM11	LRRC37A2	32404	ENSG00000238083	474170	17_45683433_G_A	17	45683433	G	A	LRRC37A2	-0.814096	0.0474428	5.33212e-66	33796	OID31440	Olink Explore
A6NM11	LRRC37A2	32404	ENSG00000238083	474170	17_45689960_A_T	17	45689960	A	T	LRRC37A2	-0.347561	0.0566869	8.71927e-10	33796	OID31440	Olink Explore
A6NM11	LRRC37A2	32404	ENSG00000238083	474170	17_45698034_T_G	17	45698034	T	G	LRRC37A2	-0.703205	0.116067	1.3729e-09	33796	OID31440	Olink Explore
A6NM11	LRRC37A2	32404	ENSG00000238083	474170	17_45709248_T_C	17	45709248	T	C	LRRC37A2	1.05827	0.0284012	1e-199	33796	OID31440	Olink Explore
A6NM11	LRRC37A2	32404	ENSG00000238083	474170	17_45756310_A_G	17	45756310	A	G	LRRC37A2	1.08339	0.137688	3.59005e-15	33796	OID31440	Olink Explore
A6NM11	LRRC37A2	32404	ENSG00000238083	474170	17_45758191_C_A	17	45758191	C	A	LRRC37A2	-0.741605	0.0701821	4.24424e-26	33796	OID31440	Olink Explore
A6NM11	LRRC37A2	32404	ENSG00000238083	474170	17_45799503_C_T	17	45799503	C	T	LRRC37A2	1.18673	0.0887425	8.72168e-41	33796	OID31440	Olink Explore
A6NM11	LRRC37A2	32404	ENSG00000238083	474170	17_45841394_G_A	17	45841394	G	A	LRRC37A2	1.04842	0.0879133	8.70763e-33	33796	OID31440	Olink Explore
A6NM11	LRRC37A2	32404	ENSG00000238083	474170	17_45844443_C_T	17	45844443	C	T	LRRC37A2	-0.317561	0.0542455	4.79513e-09	33796	OID31440	Olink Explore
A6NM11	LRRC37A2	32404	ENSG00000238083	474170	17_45862698_G_A	17	45862698	G	A	LRRC37A2	-0.573349	0.0782974	2.43052e-13	33796	OID31440	Olink Explore
A6NM11	LRRC37A2	32404	ENSG00000238083	474170	17_45895327_G_T	17	45895327	G	T	LRRC37A2	-0.970338	0.0812551	7.15979e-33	33796	OID31440	Olink Explore
A6NM11	LRRC37A2	32404	ENSG00000238083	474170	17_45906791_G_A	17	45906791	G	A	LRRC37A2	-0.242995	0.0325444	8.23e-14	33796	OID31440	Olink Explore
A6NM11	LRRC37A2	32404	ENSG00000238083	474170	17_45960929_G_A	17	45960929	G	A	LRRC37A2	-0.896609	0.0305591	3.19154e-189	33796	OID31440	Olink Explore
A6NM11	LRRC37A2	32404	ENSG00000238083	474170	17_45963037_T_C	17	45963037	T	C	LRRC37A2	1.09652	0.0581824	3.15428e-79	33796	OID31440	Olink Explore
A6NM11	LRRC37A2	32404	ENSG00000238083	474170	17_45983493_A_G	17	45983493	A	G	LRRC37A2	-0.234736	0.0170279	3.1232e-43	33796	OID31440	Olink Explore
A6NM11	LRRC37A2	32404	ENSG00000238083	474170	17_46003134_G_A	17	46003134	G	A	LRRC37A2	-0.798569	0.0503976	1.51321e-56	33796	OID31440	Olink Explore
A6NM11	LRRC37A2	32404	ENSG00000238083	474170	17_46059341_G_A	17	46059341	G	A	LRRC37A2	-0.973586	0.0650429	1.18195e-50	33796	OID31440	Olink Explore
A6NM11	LRRC37A2	32404	ENSG00000238083	474170	17_46080244_T_A	17	46080244	T	A	LRRC37A2	-0.850178	0.0593715	1.65006e-46	33796	OID31440	Olink Explore
A6NM11	LRRC37A2	32404	ENSG00000238083	474170	17_46093006_A_G	17	46093006	A	G	LRRC37A2	-0.798173	0.1197	2.59119e-11	33796	OID31440	Olink Explore
A6NM11	LRRC37A2	32404	ENSG00000238083	474170	17_46099333_A_C	17	46099333	A	C	LRRC37A2	-0.894693	0.135675	4.27071e-11	33796	OID31440	Olink Explore
A6NM11	LRRC37A2	32404	ENSG00000238083	474170	17_46114546_A_G	17	46114546	A	G	LRRC37A2	-0.855095	0.0485533	2.01187e-69	33796	OID31440	Olink Explore
A6NM11	LRRC37A2	32404	ENSG00000238083	474170	17_46152421_A_C	17	46152421	A	C	LRRC37A2	-0.840994	0.0314834	3.38844e-157	33796	OID31440	Olink Explore
A6NM11	LRRC37A2	32404	ENSG00000238083	474170	17_46200761_A_T	17	46200761	A	T	LRRC37A2	-0.520598	0.0395459	1.40637e-39	33796	OID31440	Olink Explore
A6NM11	LRRC37A2	32404	ENSG00000238083	474170	17_46244222_C_T	17	46244222	C	T	LRRC37A2	-0.488224	0.0692046	1.72862e-12	33796	OID31440	Olink Explore
A6NM11	LRRC37A2	32404	ENSG00000238083	474170	17_46250114_T_C	17	46250114	T	C	LRRC37A2	-0.4909	0.089948	4.82614e-08	33796	OID31440	Olink Explore
A6NM11	LRRC37A2	32404	ENSG00000238083	474170	17_46257602_C_T	17	46257602	C	T	LRRC37A2	-0.400495	0.0641265	4.22756e-10	33796	OID31440	Olink Explore
A6NM11	LRRC37A2	32404	ENSG00000238083	474170	17_46262923_A_G	17	46262923	A	G	LRRC37A2	0.892518	0.123925	5.93062e-13	33796	OID31440	Olink Explore
A6NM11	LRRC37A2	32404	ENSG00000238083	474170	17_46286680_T_C	17	46286680	T	C	LRRC37A2	-0.908113	0.126257	6.35916e-13	33796	OID31440	Olink Explore
A6NM11	LRRC37A2	32404	ENSG00000238083	474170	17_46290942_A_G	17	46290942	A	G	LRRC37A2	-0.746943	0.0471594	1.68345e-56	33796	OID31440	Olink Explore
A6NM11	LRRC37A2	32404	ENSG00000238083	474170	17_46724507_G_A	17	46724507	G	A	LRRC37A2	1.02286	0.0889992	1.43186e-30	33796	OID31440	Olink Explore
A6NM11	LRRC37A2	32404	ENSG00000238083	474170	17_46743868_G_A	17	46743868	G	A	LRRC37A2	1.0992	0.0717534	5.69115e-53	33796	OID31440	Olink Explore
A6NM11	LRRC37A2	32404	ENSG00000238083	474170	17_46758863_G_A	17	46758863	G	A	LRRC37A2	1.20588	0.0647975	2.66932e-77	33796	OID31440	Olink Explore
A6NM11	LRRC37A2	32404	ENSG00000238083	474170	17_46777524_G_A	17	46777524	G	A	LRRC37A2	-0.951823	0.042342	6.60693e-112	33796	OID31440	Olink Explore
A6NM11	LRRC37A2	32404	ENSG00000238083	474170	17_46789416_C_T	17	46789416	C	T	LRRC37A2	0.977566	0.0836015	1.38134e-31	33796	OID31440	Olink Explore
A6NM11	LRRC37A2	32404	ENSG00000238083	474170	17_46793734_T_A	17	46793734	T	A	LRRC37A2	-0.602896	0.0554537	1.56603e-27	33796	OID31440	Olink Explore
A6NM11	LRRC37A2	32404	ENSG00000238083	474170	17_46812731_A_G	17	46812731	A	G	LRRC37A2	-0.63164	0.0496668	4.72498e-37	33796	OID31440	Olink Explore
A6NM11	LRRC37A2	32404	ENSG00000238083	474170	17_46948952_G_A	17	46948952	G	A	LRRC37A2	0.626929	0.0647606	3.64167e-22	33796	OID31440	Olink Explore
A6NM11	LRRC37A2	32404	ENSG00000238083	474170	17_46952345_C_T	17	46952345	C	T	LRRC37A2	0.523483	0.0619299	2.84315e-17	33796	OID31440	Olink Explore
A6NM11	LRRC37A2	32404	ENSG00000238083	474170	17_46954788_A_G	17	46954788	A	G	LRRC37A2	0.592023	0.0557942	2.65338e-26	33796	OID31440	Olink Explore
A6NM11	LRRC37A2	32404	ENSG00000238083	474170	17_46986826_G_T	17	46986826	G	T	LRRC37A2	0.156099	0.023122	1.46724e-11	33796	OID31440	Olink Explore
A6NM11	LRRC37A2	32404	ENSG00000238083	474170	17_47146100_A_G	17	47146100	A	G	LRRC37A2	-0.774913	0.0589285	1.70059e-39	33796	OID31440	Olink Explore
A6NM11	LRRC37A2	32404	ENSG00000238083	474170	17_47246486_T_C	17	47246486	T	C	LRRC37A2	0.418394	0.074753	2.18067e-08	33796	OID31440	Olink Explore
Q495A1	TIGIT	26838	ENSG00000181847	201633	3_114297200_T_C	3	114297200	T	C	TIGIT	0.0945419	0.00858409	3.28549e-28	33335	OID31320	Olink Explore
Q9BVM4	GGACT	25100	ENSG00000134864	87769	13_100232357_T_C	13	100232357	T	C	GGACT	-0.0983879	0.0111565	1.15585e-18	33942	OID30290	Olink Explore
Q9BVM4	GGACT	25100	ENSG00000134864	87769	13_100311063_G_A	13	100311063	G	A	GGACT	0.395955	0.070406	1.8672e-08	33942	OID30290	Olink Explore
Q9BVM4	GGACT	25100	ENSG00000134864	87769	13_100519285_A_T	13	100519285	A	T	GGACT	-0.287269	0.00798763	1e-199	33942	OID30290	Olink Explore
Q9BVM4	GGACT	25100	ENSG00000134864	87769	13_100658666_G_A	13	100658666	G	A	GGACT	-0.38035	0.0631479	1.71041e-09	33942	OID30290	Olink Explore
Q9BVM4	GGACT	25100	ENSG00000134864	87769	13_100700657_T_C	13	100700657	T	C	GGACT	0.366624	0.0628373	5.39548e-09	33942	OID30290	Olink Explore
Q9BVM4	GGACT	25100	ENSG00000134864	87769	13_100729636_A_G	13	100729636	A	G	GGACT	0.401851	0.0288128	3.28322e-44	33942	OID30290	Olink Explore
Q9BVM4	GGACT	25100	ENSG00000134864	87769	13_99969444_G_A	13	99969444	G	A	GGACT	-0.0608687	0.0100208	1.24569e-09	33942	OID30290	Olink Explore
Q8WVQ1	CANT1	19721	ENSG00000171302	124583	17_78929992_A_T	17	78929992	A	T	CANT1	0.228282	0.0414934	3.76227e-08	33693	OID20181	Olink Explore
Q8WVQ1	CANT1	19721	ENSG00000171302	124583	17_78993584_C_T	17	78993584	C	T	CANT1	-0.337917	0.0574459	4.04492e-09	33693	OID20181	Olink Explore
Q8WVQ1	CANT1	19721	ENSG00000171302	124583	17_78999123_T_C	17	78999123	T	C	CANT1	-0.215409	0.011736	3.04018e-75	33693	OID20181	Olink Explore
Q8WVQ1	CANT1	19721	ENSG00000171302	124583	17_79000525_C_T	17	79000525	C	T	CANT1	0.357241	0.0561812	2.03446e-10	33693	OID20181	Olink Explore
Q8WVQ1	CANT1	19721	ENSG00000171302	124583	17_79026520_A_C	17	79026520	A	C	CANT1	0.294241	0.0376575	5.55648e-15	33693	OID20181	Olink Explore
P80098	CCL7	10634	ENSG00000108688	6354	17_34189226_C_T	17	34189226	C	T	CCL7	0.109265	0.00758418	4.67951e-47	33657	OID20523	Olink Explore
Q14515	SPARCL1	11220	ENSG00000152583	8404	4_86645846_G_A	4	86645846	G	A	SPARCL1	-0.258594	0.0343436	5.08862e-14	33686	OID20361	Olink Explore
Q14515	SPARCL1	11220	ENSG00000152583	8404	4_86977376_T_C	4	86977376	T	C	SPARCL1	0.199397	0.0327653	1.16046e-09	33686	OID20361	Olink Explore
Q14515	SPARCL1	11220	ENSG00000152583	8404	4_87064158_C_T	4	87064158	C	T	SPARCL1	0.234057	0.029901	4.96707e-15	33686	OID20361	Olink Explore
Q14515	SPARCL1	11220	ENSG00000152583	8404	4_87166616_G_A	4	87166616	G	A	SPARCL1	0.582228	0.079196	1.95659e-13	33686	OID20361	Olink Explore
Q14515	SPARCL1	11220	ENSG00000152583	8404	4_87195646_C_T	4	87195646	C	T	SPARCL1	0.426605	0.0200282	1.13084e-100	33686	OID20361	Olink Explore
Q14515	SPARCL1	11220	ENSG00000152583	8404	4_87243200_G_A	4	87243200	G	A	SPARCL1	-0.371699	0.0492306	4.3471e-14	33686	OID20361	Olink Explore
Q14515	SPARCL1	11220	ENSG00000152583	8404	4_87249683_A_T	4	87249683	A	T	SPARCL1	0.538916	0.0591634	8.31955e-20	33686	OID20361	Olink Explore
Q14515	SPARCL1	11220	ENSG00000152583	8404	4_87324814_C_T	4	87324814	C	T	SPARCL1	-0.34771	0.0591373	4.1097e-09	33686	OID20361	Olink Explore
Q14515	SPARCL1	11220	ENSG00000152583	8404	4_87363239_G_A	4	87363239	G	A	SPARCL1	-0.442718	0.0770166	9.01177e-09	33686	OID20361	Olink Explore
Q14515	SPARCL1	11220	ENSG00000152583	8404	4_87370368_A_G	4	87370368	A	G	SPARCL1	-0.489684	0.076082	1.22445e-10	33686	OID20361	Olink Explore
Q14515	SPARCL1	11220	ENSG00000152583	8404	4_87393094_C_T	4	87393094	C	T	SPARCL1	-0.578382	0.102318	1.57852e-08	33686	OID20361	Olink Explore
Q14515	SPARCL1	11220	ENSG00000152583	8404	4_87418455_C_T	4	87418455	C	T	SPARCL1	-0.141657	0.0251046	1.67444e-08	33686	OID20361	Olink Explore
Q14515	SPARCL1	11220	ENSG00000152583	8404	4_87424727_A_C	4	87424727	A	C	SPARCL1	0.603522	0.0877303	6.01589e-12	33686	OID20361	Olink Explore
Q14515	SPARCL1	11220	ENSG00000152583	8404	4_87432868_A_G	4	87432868	A	G	SPARCL1	-0.319077	0.0497261	1.39274e-10	33686	OID20361	Olink Explore
Q14515	SPARCL1	11220	ENSG00000152583	8404	4_87437531_A_G	4	87437531	A	G	SPARCL1	0.627424	0.048675	5.12035e-38	33686	OID20361	Olink Explore
Q14515	SPARCL1	11220	ENSG00000152583	8404	4_87437622_G_A	4	87437622	G	A	SPARCL1	0.670228	0.0746441	2.73275e-19	33686	OID20361	Olink Explore
Q14515	SPARCL1	11220	ENSG00000152583	8404	4_87438942_G_A	4	87438942	G	A	SPARCL1	0.638754	0.0341067	2.92146e-78	33686	OID20361	Olink Explore
Q14515	SPARCL1	11220	ENSG00000152583	8404	4_87447167_A_G	4	87447167	A	G	SPARCL1	0.414715	0.0473135	1.8638e-18	33686	OID20361	Olink Explore
Q14515	SPARCL1	11220	ENSG00000152583	8404	4_87452624_G_A	4	87452624	G	A	SPARCL1	-0.348406	0.0574806	1.35039e-09	33686	OID20361	Olink Explore
Q14515	SPARCL1	11220	ENSG00000152583	8404	4_87462079_A_G	4	87462079	A	G	SPARCL1	0.644077	0.103892	5.66487e-10	33686	OID20361	Olink Explore
Q14515	SPARCL1	11220	ENSG00000152583	8404	4_87463333_C_A	4	87463333	C	A	SPARCL1	-0.470409	0.0460248	1.60066e-24	33686	OID20361	Olink Explore
Q14515	SPARCL1	11220	ENSG00000152583	8404	4_87467643_C_T	4	87467643	C	T	SPARCL1	0.646943	0.054124	6.26325e-33	33686	OID20361	Olink Explore
Q14515	SPARCL1	11220	ENSG00000152583	8404	4_87469769_T_C	4	87469769	T	C	SPARCL1	-0.343356	0.0566588	1.36066e-09	33686	OID20361	Olink Explore
Q14515	SPARCL1	11220	ENSG00000152583	8404	4_87484552_T_A	4	87484552	T	A	SPARCL1	-0.572095	0.0833624	6.75461e-12	33686	OID20361	Olink Explore
Q14515	SPARCL1	11220	ENSG00000152583	8404	4_87485348_G_A	4	87485348	G	A	SPARCL1	-0.41537	0.0281847	3.70595e-49	33686	OID20361	Olink Explore
Q14515	SPARCL1	11220	ENSG00000152583	8404	4_87489162_C_T	4	87489162	C	T	SPARCL1	0.582833	0.0838792	3.69233e-12	33686	OID20361	Olink Explore
Q14515	SPARCL1	11220	ENSG00000152583	8404	4_87493386_A_G	4	87493386	A	G	SPARCL1	0.27256	0.0490305	2.71344e-08	33686	OID20361	Olink Explore
Q14515	SPARCL1	11220	ENSG00000152583	8404	4_87497025_C_T	4	87497025	C	T	SPARCL1	-0.354421	0.0384189	2.83074e-20	33686	OID20361	Olink Explore
Q14515	SPARCL1	11220	ENSG00000152583	8404	4_87502541_C_A	4	87502541	C	A	SPARCL1	-0.294718	0.0481044	8.97594e-10	33686	OID20361	Olink Explore
Q14515	SPARCL1	11220	ENSG00000152583	8404	4_87505482_T_C	4	87505482	T	C	SPARCL1	0.747578	0.0561994	2.24698e-40	33686	OID20361	Olink Explore
Q14515	SPARCL1	11220	ENSG00000152583	8404	4_87506828_C_T	4	87506828	C	T	SPARCL1	-0.517003	0.0638977	5.91289e-16	33686	OID20361	Olink Explore
Q14515	SPARCL1	11220	ENSG00000152583	8404	4_87512540_T_G	4	87512540	T	G	SPARCL1	0.627928	0.0298303	2.28665e-98	33686	OID20361	Olink Explore
Q14515	SPARCL1	11220	ENSG00000152583	8404	4_87512904_T_C	4	87512904	T	C	SPARCL1	0.730163	0.081206	2.43893e-19	33686	OID20361	Olink Explore
Q14515	SPARCL1	11220	ENSG00000152583	8404	4_87512944_C_T	4	87512944	C	T	SPARCL1	0.635659	0.0463904	9.82426e-43	33686	OID20361	Olink Explore
Q14515	SPARCL1	11220	ENSG00000152583	8404	4_87530780_A_C	4	87530780	A	C	SPARCL1	0.598797	0.045416	1.07448e-39	33686	OID20361	Olink Explore
Q14515	SPARCL1	11220	ENSG00000152583	8404	4_87530956_C_T	4	87530956	C	T	SPARCL1	0.596505	0.0529121	1.77378e-29	33686	OID20361	Olink Explore
Q14515	SPARCL1	11220	ENSG00000152583	8404	4_87531929_C_T	4	87531929	C	T	SPARCL1	-0.366127	0.0477798	1.81928e-14	33686	OID20361	Olink Explore
Q14515	SPARCL1	11220	ENSG00000152583	8404	4_87535213_A_G	4	87535213	A	G	SPARCL1	0.698129	0.056393	3.36589e-35	33686	OID20361	Olink Explore
Q14515	SPARCL1	11220	ENSG00000152583	8404	4_87537660_T_C	4	87537660	T	C	SPARCL1	0.677884	0.0668018	3.39313e-24	33686	OID20361	Olink Explore
Q14515	SPARCL1	11220	ENSG00000152583	8404	4_87542652_T_A	4	87542652	T	A	SPARCL1	0.597014	0.0593285	8.06306e-24	33686	OID20361	Olink Explore
Q14515	SPARCL1	11220	ENSG00000152583	8404	4_87542676_T_C	4	87542676	T	C	SPARCL1	-0.375469	0.0286951	4.02254e-39	33686	OID20361	Olink Explore
Q14515	SPARCL1	11220	ENSG00000152583	8404	4_87542682_T_C	4	87542682	T	C	SPARCL1	-0.395537	0.0622434	2.08857e-10	33686	OID20361	Olink Explore
Q14515	SPARCL1	11220	ENSG00000152583	8404	4_87547533_C_T	4	87547533	C	T	SPARCL1	0.655438	0.0976466	1.91514e-11	33686	OID20361	Olink Explore
Q14515	SPARCL1	11220	ENSG00000152583	8404	4_87551148_C_T	4	87551148	C	T	SPARCL1	-0.421001	0.0754669	2.42443e-08	33686	OID20361	Olink Explore
Q14515	SPARCL1	11220	ENSG00000152583	8404	4_87556384_A_T	4	87556384	A	T	SPARCL1	-0.411864	0.050181	2.25684e-16	33686	OID20361	Olink Explore
Q14515	SPARCL1	11220	ENSG00000152583	8404	4_87561214_C_T	4	87561214	C	T	SPARCL1	0.719626	0.0731693	7.9506e-23	33686	OID20361	Olink Explore
Q14515	SPARCL1	11220	ENSG00000152583	8404	4_87567095_C_T	4	87567095	C	T	SPARCL1	0.604922	0.0780702	9.30251e-15	33686	OID20361	Olink Explore
Q14515	SPARCL1	11220	ENSG00000152583	8404	4_87571024_T_C	4	87571024	T	C	SPARCL1	0.684277	0.0436622	2.34801e-55	33686	OID20361	Olink Explore
Q14515	SPARCL1	11220	ENSG00000152583	8404	4_87584815_T_A	4	87584815	T	A	SPARCL1	-0.443177	0.0795344	2.51617e-08	33686	OID20361	Olink Explore
Q14515	SPARCL1	11220	ENSG00000152583	8404	4_87585669_T_C	4	87585669	T	C	SPARCL1	0.36522	0.0120894	1.75388e-200	33686	OID20361	Olink Explore
Q14515	SPARCL1	11220	ENSG00000152583	8404	4_87613246_C_T	4	87613246	C	T	SPARCL1	-0.312115	0.0485975	1.341e-10	33686	OID20361	Olink Explore
Q14515	SPARCL1	11220	ENSG00000152583	8404	4_87657185_A_G	4	87657185	A	G	SPARCL1	0.665005	0.037475	1.87413e-70	33686	OID20361	Olink Explore
Q14515	SPARCL1	11220	ENSG00000152583	8404	4_87673522_C_T	4	87673522	C	T	SPARCL1	0.394206	0.0325786	1.05414e-33	33686	OID20361	Olink Explore
Q14515	SPARCL1	11220	ENSG00000152583	8404	4_87720988_C_T	4	87720988	C	T	SPARCL1	-0.623851	0.0838911	1.03443e-13	33686	OID20361	Olink Explore
Q14515	SPARCL1	11220	ENSG00000152583	8404	4_87725947_G_A	4	87725947	G	A	SPARCL1	-0.234211	0.0421281	2.70558e-08	33686	OID20361	Olink Explore
Q14515	SPARCL1	11220	ENSG00000152583	8404	4_87737229_T_C	4	87737229	T	C	SPARCL1	0.622265	0.103005	1.53035e-09	33686	OID20361	Olink Explore
Q14515	SPARCL1	11220	ENSG00000152583	8404	4_87807392_C_T	4	87807392	C	T	SPARCL1	0.644391	0.0976272	4.09638e-11	33686	OID20361	Olink Explore
P23276	KEL	6308	ENSG00000197993	3792	7_142874710_C_T	7	142874710	C	T	KEL	-1.25014	0.034447	1e-199	32922	OID20881	Olink Explore
P23276	KEL	6308	ENSG00000197993	3792	7_142957921_G_A	7	142957921	G	A	KEL	0.651823	0.0172393	1e-199	32922	OID20881	Olink Explore
P23276	KEL	6308	ENSG00000197993	3792	7_143040725_C_T	7	143040725	C	T	KEL	-0.89669	0.104064	6.8897e-18	32922	OID20881	Olink Explore
P23276	KEL	6308	ENSG00000197993	3792	7_143180197_G_A	7	143180197	G	A	KEL	-0.187341	0.02987	3.56697e-10	32922	OID20881	Olink Explore
P78423	CX3CL1	10647	ENSG00000006210	6376	16_57075180_A_G	16	57075180	A	G	CX3CL1	0.566272	0.0834742	1.17058e-11	33436	OID20976	Olink Explore
P78423	CX3CL1	10647	ENSG00000006210	6376	16_57374866_C_T	16	57374866	C	T	CX3CL1	-0.212176	0.00762524	2.13304e-170	33436	OID20976	Olink Explore
P78423	CX3CL1	10647	ENSG00000006210	6376	16_57754736_T_C	16	57754736	T	C	CX3CL1	0.641184	0.0685394	8.36373e-21	33436	OID20976	Olink Explore
Q6UWR7	ENPP6	23409	ENSG00000164303	133121	4_184109438_A_T	4	184109438	A	T	ENPP6	-0.235946	0.0398546	3.2164e-09	33042	OID30273	Olink Explore
Q6UWR7	ENPP6	23409	ENSG00000164303	133121	4_184117008_C_T	4	184117008	C	T	ENPP6	-0.452751	0.0827346	4.44171e-08	33042	OID30273	Olink Explore
Q6UWR7	ENPP6	23409	ENSG00000164303	133121	4_184169646_G_A	4	184169646	G	A	ENPP6	0.547918	0.0222716	1.21339e-133	33042	OID30273	Olink Explore
Q6UWR7	ENPP6	23409	ENSG00000164303	133121	4_184174140_T_C	4	184174140	T	C	ENPP6	-0.17234	0.0187866	4.5772e-20	33042	OID30273	Olink Explore
Q6UWR7	ENPP6	23409	ENSG00000164303	133121	4_184203152_G_A	4	184203152	G	A	ENPP6	-0.233449	0.00752088	1e-199	33042	OID30273	Olink Explore
Q6UWR7	ENPP6	23409	ENSG00000164303	133121	4_184212775_C_T	4	184212775	C	T	ENPP6	1.04943	0.0988353	2.45754e-26	33042	OID30273	Olink Explore
Q9UK23	NAGPA	17378	ENSG00000103174	51172	16_4982929_T_A	16	4982929	T	A	NAGPA	-0.436957	0.0141549	1e-199	33187	OID30643	Olink Explore	NAGPA	-0.4589	0.013484	1e-199	35357	11208_15	SomaScan v4
Q9UK23	NAGPA	17378	ENSG00000103174	51172	16_4999313_C_T	16	4999313	C	T	NAGPA	0.117433	0.00771141	2.29087e-52	33187	OID30643	Olink Explore	NAGPA	0.0885	0.008544	3.8539e-25	35357	11208_15	SomaScan v4
Q9UK23	NAGPA	17378	ENSG00000103174	51172	16_5010814_G_T	16	5010814	G	T	NAGPA	-0.462584	0.0474867	2.00909e-22	33187	OID30643	Olink Explore
P50120	RBP2	9920	ENSG00000114113	5948	3_139494058_G_A	3	139494058	G	A	RBP2	-0.0679184	0.00772362	1.44844e-18	33533	OID21365	Olink Explore
P27930	IL1R2	5994	ENSG00000115590	7850	2_101573033_C_T	2	101573033	C	T	IL1R2	-0.0854994	0.0103301	1.2659e-16	33586	OID20757	Olink Explore
P27930	IL1R2	5994	ENSG00000115590	7850	2_101682260_T_G	2	101682260	T	G	IL1R2	-0.308121	0.00824391	1e-199	33586	OID20757	Olink Explore
P27930	IL1R2	5994	ENSG00000115590	7850	2_101903460_G_A	2	101903460	G	A	IL1R2	-0.622507	0.0794295	4.60575e-15	33586	OID20757	Olink Explore
P27930	IL1R2	5994	ENSG00000115590	7850	2_101960154_C_A	2	101960154	C	A	IL1R2	0.40853	0.0647099	2.73231e-10	33586	OID20757	Olink Explore
P27930	IL1R2	5994	ENSG00000115590	7850	2_102007279_T_A	2	102007279	T	A	IL1R2	-1.59032	0.104984	7.78753e-52	33586	OID20757	Olink Explore
P27930	IL1R2	5994	ENSG00000115590	7850	2_102126697_C_A	2	102126697	C	A	IL1R2	-0.849526	0.128264	3.51399e-11	33586	OID20757	Olink Explore
P27930	IL1R2	5994	ENSG00000115590	7850	2_102132910_T_G	2	102132910	T	G	IL1R2	-0.504516	0.0839994	1.89937e-09	33586	OID20757	Olink Explore
P27930	IL1R2	5994	ENSG00000115590	7850	2_102144780_C_T	2	102144780	C	T	IL1R2	-0.133245	0.0075354	5.7161e-70	33586	OID20757	Olink Explore
P27930	IL1R2	5994	ENSG00000115590	7850	2_102499846_G_A	2	102499846	G	A	IL1R2	-0.0742082	0.00747909	3.33657e-23	33586	OID20757	Olink Explore
P35590	TIE1	11809	ENSG00000066056	7075	1_43300755_A_G	1	43300755	A	G	TIE1	0.19143	0.0072548	1.94984e-153	34090	OID20303	Olink Explore
P42658	DPP6	3010	ENSG00000130226	1804	7_153524324_G_A	7	153524324	G	A	DPP6	0.0692933	0.00802966	6.15319e-18	33533	OID21354	Olink Explore
P42658	DPP6	3010	ENSG00000130226	1804	7_153632434_C_T	7	153632434	C	T	DPP6	0.0531524	0.00737216	5.60015e-13	33533	OID21354	Olink Explore
Q08378	GOLGA3	4426	ENSG00000090615	2802	12_132785584_A_C	12	132785584	A	C	GOLGA3	0.0629024	0.0108482	6.69468e-09	33874	OID31026	Olink Explore
Q08378	GOLGA3	4426	ENSG00000090615	2802	12_132881065_G_A	12	132881065	G	A	GOLGA3	0.118147	0.00895844	1.02353e-39	33874	OID31026	Olink Explore
Q9UPY6	WASF3	12734	ENSG00000132970	10810	13_26643276_C_T	13	26643276	C	T	WASF3	0.132525	0.00772823	6.48784e-66	32922	OID20882	Olink Explore
Q8TDQ1	CD300LF	29883	ENSG00000186074	146722	17_74467762_T_A	17	74467762	T	A	CD300LF	-0.807198	0.136686	3.5156e-09	33966	OID21469	Olink Explore
Q8TDQ1	CD300LF	29883	ENSG00000186074	146722	17_74468864_C_T	17	74468864	C	T	CD300LF	-1.06144	0.0677267	2.33507e-55	33966	OID21469	Olink Explore
Q8TDQ1	CD300LF	29883	ENSG00000186074	146722	17_74543713_C_A	17	74543713	C	A	CD300LF	-0.683284	0.0265607	6.08135e-146	33966	OID21469	Olink Explore
Q8TDQ1	CD300LF	29883	ENSG00000186074	146722	17_74585722_T_C	17	74585722	T	C	CD300LF	0.177537	0.0321489	3.34549e-08	33966	OID21469	Olink Explore
Q8TDQ1	CD300LF	29883	ENSG00000186074	146722	17_74593559_C_T	17	74593559	C	T	CD300LF	-0.809697	0.11853	8.42364e-12	33966	OID21469	Olink Explore
Q8TDQ1	CD300LF	29883	ENSG00000186074	146722	17_74603596_C_A	17	74603596	C	A	CD300LF	-0.825071	0.0551716	1.45278e-50	33966	OID21469	Olink Explore
Q8TDQ1	CD300LF	29883	ENSG00000186074	146722	17_74644663_C_T	17	74644663	C	T	CD300LF	0.257621	0.0351442	2.29456e-13	33966	OID21469	Olink Explore
Q8TDQ1	CD300LF	29883	ENSG00000186074	146722	17_74646399_G_A	17	74646399	G	A	CD300LF	0.297972	0.0481065	5.86516e-10	33966	OID21469	Olink Explore
Q8TDQ1	CD300LF	29883	ENSG00000186074	146722	17_74650920_G_T	17	74650920	G	T	CD300LF	-0.672463	0.0310644	6.44169e-104	33966	OID21469	Olink Explore
Q8TDQ1	CD300LF	29883	ENSG00000186074	146722	17_74654048_G_A	17	74654048	G	A	CD300LF	0.15901	0.0247473	1.31553e-10	33966	OID21469	Olink Explore
Q8TDQ1	CD300LF	29883	ENSG00000186074	146722	17_74659176_T_C	17	74659176	T	C	CD300LF	-0.805192	0.0233387	1e-199	33966	OID21469	Olink Explore
Q8TDQ1	CD300LF	29883	ENSG00000186074	146722	17_74664810_G_A	17	74664810	G	A	CD300LF	0.18812	0.02152	2.29774e-18	33966	OID21469	Olink Explore
Q8TDQ1	CD300LF	29883	ENSG00000186074	146722	17_74665793_G_A	17	74665793	G	A	CD300LF	-1.06668	0.0880511	8.87156e-34	33966	OID21469	Olink Explore
Q8TDQ1	CD300LF	29883	ENSG00000186074	146722	17_74672850_A_G	17	74672850	A	G	CD300LF	0.213201	0.0337191	2.56779e-10	33966	OID21469	Olink Explore
Q8TDQ1	CD300LF	29883	ENSG00000186074	146722	17_74677410_G_A	17	74677410	G	A	CD300LF	-1.01002	0.0270487	1e-199	33966	OID21469	Olink Explore
Q8TDQ1	CD300LF	29883	ENSG00000186074	146722	17_74677647_C_A	17	74677647	C	A	CD300LF	-1.11106	0.0315917	1e-199	33966	OID21469	Olink Explore
Q8TDQ1	CD300LF	29883	ENSG00000186074	146722	17_74681291_C_T	17	74681291	C	T	CD300LF	0.217815	0.0339242	1.35709e-10	33966	OID21469	Olink Explore
Q8TDQ1	CD300LF	29883	ENSG00000186074	146722	17_74682723_G_A	17	74682723	G	A	CD300LF	0.474817	0.0300515	3.10599e-56	33966	OID21469	Olink Explore
Q8TDQ1	CD300LF	29883	ENSG00000186074	146722	17_74683581_C_A	17	74683581	C	A	CD300LF	0.356739	0.0590633	1.54177e-09	33966	OID21469	Olink Explore
Q8TDQ1	CD300LF	29883	ENSG00000186074	146722	17_74684056_G_A	17	74684056	G	A	CD300LF	0.32439	0.0524473	6.2074e-10	33966	OID21469	Olink Explore
Q8TDQ1	CD300LF	29883	ENSG00000186074	146722	17_74686058_T_C	17	74686058	T	C	CD300LF	0.257189	0.0270063	1.67803e-21	33966	OID21469	Olink Explore
Q8TDQ1	CD300LF	29883	ENSG00000186074	146722	17_74689631_T_C	17	74689631	T	C	CD300LF	-1.15213	0.0357727	1e-199	33966	OID21469	Olink Explore
Q8TDQ1	CD300LF	29883	ENSG00000186074	146722	17_74695891_A_C	17	74695891	A	C	CD300LF	0.435619	0.0468876	1.5325e-20	33966	OID21469	Olink Explore
Q8TDQ1	CD300LF	29883	ENSG00000186074	146722	17_74695983_G_A	17	74695983	G	A	CD300LF	0.289948	0.0258071	2.73779e-29	33966	OID21469	Olink Explore
Q8TDQ1	CD300LF	29883	ENSG00000186074	146722	17_74697226_G_A	17	74697226	G	A	CD300LF	0.255338	0.0267226	1.23424e-21	33966	OID21469	Olink Explore
Q8TDQ1	CD300LF	29883	ENSG00000186074	146722	17_74699235_T_C	17	74699235	T	C	CD300LF	-1.20437	0.0638639	2.50438e-79	33966	OID21469	Olink Explore
Q8TDQ1	CD300LF	29883	ENSG00000186074	146722	17_74700506_C_T	17	74700506	C	T	CD300LF	-1.20046	0.039691	1e-199	33966	OID21469	Olink Explore
Q8TDQ1	CD300LF	29883	ENSG00000186074	146722	17_74701139_T_C	17	74701139	T	C	CD300LF	0.329481	0.0273007	1.5481e-33	33966	OID21469	Olink Explore
Q8TDQ1	CD300LF	29883	ENSG00000186074	146722	17_74701245_C_T	17	74701245	C	T	CD300LF	-1.06442	0.0996601	1.25574e-26	33966	OID21469	Olink Explore
Q8TDQ1	CD300LF	29883	ENSG00000186074	146722	17_74712200_C_T	17	74712200	C	T	CD300LF	0.351971	0.0622441	1.56135e-08	33966	OID21469	Olink Explore
Q8TDQ1	CD300LF	29883	ENSG00000186074	146722	17_74712553_T_A	17	74712553	T	A	CD300LF	0.428033	0.049655	6.68806e-18	33966	OID21469	Olink Explore
Q8TDQ1	CD300LF	29883	ENSG00000186074	146722	17_74715351_G_A	17	74715351	G	A	CD300LF	0.32509	0.031216	2.1355e-25	33966	OID21469	Olink Explore
Q8TDQ1	CD300LF	29883	ENSG00000186074	146722	17_74717796_C_A	17	74717796	C	A	CD300LF	0.288602	0.0290264	2.71331e-23	33966	OID21469	Olink Explore
Q8TDQ1	CD300LF	29883	ENSG00000186074	146722	17_74725701_G_A	17	74725701	G	A	CD300LF	0.308574	0.0303859	3.1434e-24	33966	OID21469	Olink Explore
Q8TDQ1	CD300LF	29883	ENSG00000186074	146722	17_74726257_T_C	17	74726257	T	C	CD300LF	0.298989	0.0231337	3.27869e-38	33966	OID21469	Olink Explore
Q8TDQ1	CD300LF	29883	ENSG00000186074	146722	17_74727276_G_A	17	74727276	G	A	CD300LF	-1.12507	0.0624999	1.90678e-72	33966	OID21469	Olink Explore
Q8TDQ1	CD300LF	29883	ENSG00000186074	146722	17_74731779_G_A	17	74731779	G	A	CD300LF	0.234116	0.0213312	5.02458e-28	33966	OID21469	Olink Explore
Q8TDQ1	CD300LF	29883	ENSG00000186074	146722	17_74735001_A_G	17	74735001	A	G	CD300LF	0.441357	0.0194526	5.76766e-114	33966	OID21469	Olink Explore
Q8TDQ1	CD300LF	29883	ENSG00000186074	146722	17_74736261_A_G	17	74736261	A	G	CD300LF	-1.06991	0.0825238	1.93553e-38	33966	OID21469	Olink Explore
Q8TDQ1	CD300LF	29883	ENSG00000186074	146722	17_74744207_G_A	17	74744207	G	A	CD300LF	0.287406	0.026633	3.78181e-27	33966	OID21469	Olink Explore
Q8TDQ1	CD300LF	29883	ENSG00000186074	146722	17_74744630_T_G	17	74744630	T	G	CD300LF	-0.964322	0.0469665	1.11199e-93	33966	OID21469	Olink Explore
Q8TDQ1	CD300LF	29883	ENSG00000186074	146722	17_74762923_G_A	17	74762923	G	A	CD300LF	-0.922709	0.102855	2.939e-19	33966	OID21469	Olink Explore
Q8TDQ1	CD300LF	29883	ENSG00000186074	146722	17_75283095_C_T	17	75283095	C	T	CD300LF	-0.205559	0.0265343	9.41456e-15	33966	OID21469	Olink Explore
Q8TDQ1	CD300LF	29883	ENSG00000186074	146722	17_75443347_C_A	17	75443347	C	A	CD300LF	0.119601	0.0213532	2.13015e-08	33966	OID21469	Olink Explore
P04054	PLA2G1B	9030	ENSG00000170890	5319	12_120310782_C_T	12	120310782	C	T	PLA2G1B	-0.0684269	0.00903342	3.59501e-14	34026	OID20252	Olink Explore
O60575	SPINK4	16646	ENSG00000122711	27290	9_32957524_G_A	9	32957524	G	A	SPINK4	-0.18075	0.0273075	3.61493e-11	33657	OID20509	Olink Explore
O60575	SPINK4	16646	ENSG00000122711	27290	9_33117620_A_G	9	33117620	A	G	SPINK4	1.16349	0.134932	6.53582e-18	33657	OID20509	Olink Explore
O60575	SPINK4	16646	ENSG00000122711	27290	9_33190025_T_A	9	33190025	T	A	SPINK4	-0.250392	0.0448318	2.33507e-08	33657	OID20509	Olink Explore
O60575	SPINK4	16646	ENSG00000122711	27290	9_33190241_C_T	9	33190241	C	T	SPINK4	0.820821	0.0132016	1e-199	33657	OID20509	Olink Explore
O60575	SPINK4	16646	ENSG00000122711	27290	9_33201909_A_G	9	33201909	A	G	SPINK4	1.08854	0.0804842	1.11455e-41	33657	OID20509	Olink Explore
O60575	SPINK4	16646	ENSG00000122711	27290	9_33206680_C_A	9	33206680	C	A	SPINK4	-0.219494	0.0383007	9.99471e-09	33657	OID20509	Olink Explore
O60575	SPINK4	16646	ENSG00000122711	27290	9_33225373_C_T	9	33225373	C	T	SPINK4	1.15025	0.075229	8.92072e-53	33657	OID20509	Olink Explore
O60575	SPINK4	16646	ENSG00000122711	27290	9_33232054_G_A	9	33232054	G	A	SPINK4	0.174176	0.0156116	6.63132e-29	33657	OID20509	Olink Explore
O60575	SPINK4	16646	ENSG00000122711	27290	9_33233683_C_A	9	33233683	C	A	SPINK4	-0.271426	0.0353654	1.65539e-14	33657	OID20509	Olink Explore
O60575	SPINK4	16646	ENSG00000122711	27290	9_33240291_T_C	9	33240291	T	C	SPINK4	-0.602813	0.0655907	3.90931e-20	33657	OID20509	Olink Explore
O60575	SPINK4	16646	ENSG00000122711	27290	9_33240724_G_A	9	33240724	G	A	SPINK4	-0.318002	0.0563551	1.67286e-08	33657	OID20509	Olink Explore
O60575	SPINK4	16646	ENSG00000122711	27290	9_33263689_G_A	9	33263689	G	A	SPINK4	-0.256636	0.0439037	5.05266e-09	33657	OID20509	Olink Explore
O60575	SPINK4	16646	ENSG00000122711	27290	9_33272697_G_A	9	33272697	G	A	SPINK4	0.771343	0.0478084	1.47028e-58	33657	OID20509	Olink Explore
O60575	SPINK4	16646	ENSG00000122711	27290	9_33278911_T_A	9	33278911	T	A	SPINK4	0.993446	0.044489	1.88365e-110	33657	OID20509	Olink Explore
O60575	SPINK4	16646	ENSG00000122711	27290	9_33287926_A_G	9	33287926	A	G	SPINK4	1.26127	0.0828262	2.30834e-52	33657	OID20509	Olink Explore
O60575	SPINK4	16646	ENSG00000122711	27290	9_33306938_A_T	9	33306938	A	T	SPINK4	-0.233908	0.0297664	3.89942e-15	33657	OID20509	Olink Explore
O60575	SPINK4	16646	ENSG00000122711	27290	9_33317792_G_A	9	33317792	G	A	SPINK4	0.983114	0.041819	3.31894e-122	33657	OID20509	Olink Explore
O60575	SPINK4	16646	ENSG00000122711	27290	9_33323499_A_T	9	33323499	A	T	SPINK4	1.46403	0.0765835	1.82936e-81	33657	OID20509	Olink Explore
O60575	SPINK4	16646	ENSG00000122711	27290	9_33344412_G_A	9	33344412	G	A	SPINK4	0.924477	0.0617937	1.32587e-50	33657	OID20509	Olink Explore
O60575	SPINK4	16646	ENSG00000122711	27290	9_33369814_A_T	9	33369814	A	T	SPINK4	-0.356258	0.0640588	2.67584e-08	33657	OID20509	Olink Explore
O60575	SPINK4	16646	ENSG00000122711	27290	9_33377833_C_T	9	33377833	C	T	SPINK4	-0.258187	0.0434053	2.70975e-09	33657	OID20509	Olink Explore
O60575	SPINK4	16646	ENSG00000122711	27290	9_33388669_A_G	9	33388669	A	G	SPINK4	-0.276966	0.0384612	5.96898e-13	33657	OID20509	Olink Explore
O60575	SPINK4	16646	ENSG00000122711	27290	9_33430045_C_A	9	33430045	C	A	SPINK4	-0.228575	0.0307128	9.89236e-14	33657	OID20509	Olink Explore
O60575	SPINK4	16646	ENSG00000122711	27290	9_33447380_A_G	9	33447380	A	G	SPINK4	-0.265337	0.0364164	3.1886e-13	33657	OID20509	Olink Explore
O60575	SPINK4	16646	ENSG00000122711	27290	9_33460034_C_T	9	33460034	C	T	SPINK4	0.858475	0.0919396	9.87416e-21	33657	OID20509	Olink Explore
O60575	SPINK4	16646	ENSG00000122711	27290	9_33465375_G_A	9	33465375	G	A	SPINK4	0.552914	0.0917441	1.67344e-09	33657	OID20509	Olink Explore
O60575	SPINK4	16646	ENSG00000122711	27290	9_33494803_A_G	9	33494803	A	G	SPINK4	-0.202627	0.0283953	9.61391e-13	33657	OID20509	Olink Explore
O60575	SPINK4	16646	ENSG00000122711	27290	9_33495136_C_A	9	33495136	C	A	SPINK4	0.532677	0.075604	1.84629e-12	33657	OID20509	Olink Explore
O60575	SPINK4	16646	ENSG00000122711	27290	9_33512035_A_T	9	33512035	A	T	SPINK4	-0.157024	0.026091	1.76242e-09	33657	OID20509	Olink Explore
O60575	SPINK4	16646	ENSG00000122711	27290	9_33515286_G_A	9	33515286	G	A	SPINK4	0.734835	0.027987	6.05341e-152	33657	OID20509	Olink Explore
O60575	SPINK4	16646	ENSG00000122711	27290	9_33561231_C_T	9	33561231	C	T	SPINK4	0.7153	0.0936828	2.25216e-14	33657	OID20509	Olink Explore
O60575	SPINK4	16646	ENSG00000122711	27290	9_33706321_G_A	9	33706321	G	A	SPINK4	-0.2607	0.0402481	9.33684e-11	33657	OID20509	Olink Explore
O60575	SPINK4	16646	ENSG00000122711	27290	9_33827619_C_T	9	33827619	C	T	SPINK4	-0.383195	0.0597954	1.47011e-10	33657	OID20509	Olink Explore
O60575	SPINK4	16646	ENSG00000122711	27290	9_34098552_C_A	9	34098552	C	A	SPINK4	0.738791	0.10354	9.65606e-13	33657	OID20509	Olink Explore
O60575	SPINK4	16646	ENSG00000122711	27290	9_34130922_T_C	9	34130922	T	C	SPINK4	-0.103064	0.0129155	1.46454e-15	33657	OID20509	Olink Explore
P04196	HRG	5181	ENSG00000113905	3273	3_186503281_G_A	3	186503281	G	A	HRG	-0.291261	0.0500943	6.0906e-09	33799	OID30770	Olink Explore
P04196	HRG	5181	ENSG00000113905	3273	3_186577825_C_T	3	186577825	C	T	HRG	0.519564	0.0708602	2.2636e-13	33799	OID30770	Olink Explore
P04196	HRG	5181	ENSG00000113905	3273	3_186595783_T_A	3	186595783	T	A	HRG	-0.465951	0.0649003	6.99681e-13	33799	OID30770	Olink Explore
P04196	HRG	5181	ENSG00000113905	3273	3_186611074_T_C	3	186611074	T	C	HRG	-0.443983	0.0736557	1.66192e-09	33799	OID30770	Olink Explore
P04196	HRG	5181	ENSG00000113905	3273	3_186638217_G_T	3	186638217	G	T	HRG	0.705343	0.115039	8.71405e-10	33799	OID30770	Olink Explore
P04196	HRG	5181	ENSG00000113905	3273	3_186640979_A_G	3	186640979	A	G	HRG	0.511529	0.0108295	1e-199	33799	OID30770	Olink Explore
P04196	HRG	5181	ENSG00000113905	3273	3_186675467_G_A	3	186675467	G	A	HRG	0.467527	0.0651408	7.11705e-13	33799	OID30770	Olink Explore
P04196	HRG	5181	ENSG00000113905	3273	3_186709978_C_T	3	186709978	C	T	HRG	0.878465	0.0769334	3.37987e-30	33799	OID30770	Olink Explore
P04196	HRG	5181	ENSG00000113905	3273	3_186711771_C_T	3	186711771	C	T	HRG	0.457169	0.0780922	4.79259e-09	33799	OID30770	Olink Explore
P04196	HRG	5181	ENSG00000113905	3273	3_186714382_T_C	3	186714382	T	C	HRG	-0.637792	0.0801618	1.77256e-15	33799	OID30770	Olink Explore
P04196	HRG	5181	ENSG00000113905	3273	3_186727770_C_T	3	186727770	C	T	HRG	0.527565	0.0943162	2.22433e-08	33799	OID30770	Olink Explore
P04196	HRG	5181	ENSG00000113905	3273	3_186746318_T_C	3	186746318	T	C	HRG	0.178323	0.00842314	1.78156e-99	33799	OID30770	Olink Explore
P04196	HRG	5181	ENSG00000113905	3273	3_186787917_A_C	3	186787917	A	C	HRG	0.0722607	0.0110696	6.67114e-11	33799	OID30770	Olink Explore
P04196	HRG	5181	ENSG00000113905	3273	3_186821602_G_A	3	186821602	G	A	HRG	0.761467	0.137468	3.03781e-08	33799	OID30770	Olink Explore
P04196	HRG	5181	ENSG00000113905	3273	3_186847602_C_A	3	186847602	C	A	HRG	0.359441	0.058944	1.07401e-09	33799	OID30770	Olink Explore
P02452	COL1A1	2197	ENSG00000108821	1277	17_50185414_A_G	17	50185414	A	G	COL1A1	-0.0544743	0.00848	1.32862e-10	34090	OID20335	Olink Explore
P02452	COL1A1	2197	ENSG00000108821	1277	17_50185845_T_C	17	50185845	T	C	COL1A1	1.42463	0.110843	8.29851e-38	34090	OID20335	Olink Explore
Q2TAL6	VWC2	30200	ENSG00000188730	375567	7_48938383_C_T	7	48938383	C	T	VWC2	0.100993	0.0104271	3.47056e-22	33311	OID20936	Olink Explore
Q2TAL6	VWC2	30200	ENSG00000188730	375567	7_49502717_G_A	7	49502717	G	A	VWC2	-0.143074	0.00749398	2.94781e-81	33311	OID20936	Olink Explore
Q2TAL6	VWC2	30200	ENSG00000188730	375567	7_49619614_A_G	7	49619614	A	G	VWC2	-0.562414	0.0952285	3.50655e-09	33311	OID20936	Olink Explore
Q2TAL6	VWC2	30200	ENSG00000188730	375567	7_49650377_G_T	7	49650377	G	T	VWC2	-0.435184	0.0413591	6.83597e-26	33311	OID20936	Olink Explore
Q2TAL6	VWC2	30200	ENSG00000188730	375567	7_49700815_T_C	7	49700815	T	C	VWC2	0.393214	0.0620342	2.31761e-10	33311	OID20936	Olink Explore
Q2TAL6	VWC2	30200	ENSG00000188730	375567	7_49708191_T_G	7	49708191	T	G	VWC2	0.697648	0.0574645	6.44318e-34	33311	OID20936	Olink Explore
Q2TAL6	VWC2	30200	ENSG00000188730	375567	7_49708709_C_T	7	49708709	C	T	VWC2	-0.507547	0.0115232	1e-199	33311	OID20936	Olink Explore
Q2TAL6	VWC2	30200	ENSG00000188730	375567	7_49746340_G_A	7	49746340	G	A	VWC2	-0.510074	0.0278489	6.19441e-75	33311	OID20936	Olink Explore
Q2TAL6	VWC2	30200	ENSG00000188730	375567	7_49780855_G_A	7	49780855	G	A	VWC2	0.324018	0.051952	4.46385e-10	33311	OID20936	Olink Explore
Q2TAL6	VWC2	30200	ENSG00000188730	375567	7_49806563_C_T	7	49806563	C	T	VWC2	-0.386964	0.0633106	9.82969e-10	33311	OID20936	Olink Explore
Q2TAL6	VWC2	30200	ENSG00000188730	375567	7_49827354_C_A	7	49827354	C	A	VWC2	0.171373	0.0149818	2.6767e-30	33311	OID20936	Olink Explore
Q2TAL6	VWC2	30200	ENSG00000188730	375567	7_49984499_T_A	7	49984499	T	A	VWC2	0.305186	0.0546408	2.33271e-08	33311	OID20936	Olink Explore
Q2TAL6	VWC2	30200	ENSG00000188730	375567	7_49998542_A_G	7	49998542	A	G	VWC2	0.291655	0.0373498	5.77564e-15	33311	OID20936	Olink Explore
Q2TAL6	VWC2	30200	ENSG00000188730	375567	7_50015048_T_G	7	50015048	T	G	VWC2	0.339213	0.0584212	6.38513e-09	33311	OID20936	Olink Explore
Q2TAL6	VWC2	30200	ENSG00000188730	375567	7_50084896_T_C	7	50084896	T	C	VWC2	0.718282	0.093127	1.22942e-14	33311	OID20936	Olink Explore
Q2TAL6	VWC2	30200	ENSG00000188730	375567	7_50235485_G_A	7	50235485	G	A	VWC2	0.295042	0.0420185	2.19129e-12	33311	OID20936	Olink Explore
O60242	ADGRB3	945	ENSG00000135298	577	6_67666074_T_C	6	67666074	T	C	ADGRB3	0.310315	0.0471836	4.80839e-11	33372	OID20974	Olink Explore
O60242	ADGRB3	945	ENSG00000135298	577	6_67724705_A_T	6	67724705	A	T	ADGRB3	0.486304	0.0323653	4.99919e-51	33372	OID20974	Olink Explore
O60242	ADGRB3	945	ENSG00000135298	577	6_68034306_T_C	6	68034306	T	C	ADGRB3	-0.659786	0.073582	3.05633e-19	33372	OID20974	Olink Explore
O60242	ADGRB3	945	ENSG00000135298	577	6_68261911_G_A	6	68261911	G	A	ADGRB3	0.344295	0.0594008	6.78625e-09	33372	OID20974	Olink Explore
O60242	ADGRB3	945	ENSG00000135298	577	6_68421697_G_A	6	68421697	G	A	ADGRB3	0.541655	0.0767196	1.66265e-12	33372	OID20974	Olink Explore
O60242	ADGRB3	945	ENSG00000135298	577	6_68433118_G_A	6	68433118	G	A	ADGRB3	-0.440998	0.050161	1.47367e-18	33372	OID20974	Olink Explore
O60242	ADGRB3	945	ENSG00000135298	577	6_68568258_G_A	6	68568258	G	A	ADGRB3	0.676442	0.107621	3.27002e-10	33372	OID20974	Olink Explore
O60242	ADGRB3	945	ENSG00000135298	577	6_68614201_A_G	6	68614201	A	G	ADGRB3	0.701856	0.0751806	1.00415e-20	33372	OID20974	Olink Explore
O60242	ADGRB3	945	ENSG00000135298	577	6_68616516_A_G	6	68616516	A	G	ADGRB3	0.319163	0.00850582	1e-199	33372	OID20974	Olink Explore
O60242	ADGRB3	945	ENSG00000135298	577	6_68706081_G_A	6	68706081	G	A	ADGRB3	-0.479983	0.0730829	5.11093e-11	33372	OID20974	Olink Explore
O60242	ADGRB3	945	ENSG00000135298	577	6_68715706_A_G	6	68715706	A	G	ADGRB3	0.809523	0.104838	1.14789e-14	33372	OID20974	Olink Explore
O60242	ADGRB3	945	ENSG00000135298	577	6_68853850_C_T	6	68853850	C	T	ADGRB3	0.710311	0.116566	1.10365e-09	33372	OID20974	Olink Explore
O60242	ADGRB3	945	ENSG00000135298	577	6_68861256_C_A	6	68861256	C	A	ADGRB3	-0.766127	0.121374	2.75233e-10	33372	OID20974	Olink Explore
O60242	ADGRB3	945	ENSG00000135298	577	6_68861454_C_T	6	68861454	C	T	ADGRB3	1.06684	0.0559783	5.63508e-81	33372	OID20974	Olink Explore
O60242	ADGRB3	945	ENSG00000135298	577	6_68884937_T_G	6	68884937	T	G	ADGRB3	-0.758488	0.062175	3.13762e-34	33372	OID20974	Olink Explore
O60242	ADGRB3	945	ENSG00000135298	577	6_68887444_C_T	6	68887444	C	T	ADGRB3	-0.893289	0.111187	9.42758e-16	33372	OID20974	Olink Explore
O60242	ADGRB3	945	ENSG00000135298	577	6_68903216_C_T	6	68903216	C	T	ADGRB3	0.544055	0.0933955	5.70177e-09	33372	OID20974	Olink Explore
O60242	ADGRB3	945	ENSG00000135298	577	6_68907380_C_A	6	68907380	C	A	ADGRB3	-0.712046	0.0462967	2.22792e-53	33372	OID20974	Olink Explore
O60242	ADGRB3	945	ENSG00000135298	577	6_68917956_T_C	6	68917956	T	C	ADGRB3	0.849397	0.070368	1.50661e-33	33372	OID20974	Olink Explore
O60242	ADGRB3	945	ENSG00000135298	577	6_68946829_C_T	6	68946829	C	T	ADGRB3	-0.546991	0.0672992	4.37321e-16	33372	OID20974	Olink Explore
O60242	ADGRB3	945	ENSG00000135298	577	6_68947016_G_A	6	68947016	G	A	ADGRB3	0.454512	0.0490453	1.91117e-20	33372	OID20974	Olink Explore
O60242	ADGRB3	945	ENSG00000135298	577	6_68948907_G_A	6	68948907	G	A	ADGRB3	0.881832	0.0851451	3.89673e-25	33372	OID20974	Olink Explore
O60242	ADGRB3	945	ENSG00000135298	577	6_68950642_T_G	6	68950642	T	G	ADGRB3	-0.714246	0.0731096	1.5216e-22	33372	OID20974	Olink Explore
O60242	ADGRB3	945	ENSG00000135298	577	6_68959688_A_G	6	68959688	A	G	ADGRB3	0.582698	0.0683813	1.57761e-17	33372	OID20974	Olink Explore
O60242	ADGRB3	945	ENSG00000135298	577	6_68962611_T_A	6	68962611	T	A	ADGRB3	-0.862597	0.0981588	1.52546e-18	33372	OID20974	Olink Explore
O60242	ADGRB3	945	ENSG00000135298	577	6_68971082_A_G	6	68971082	A	G	ADGRB3	-0.51641	0.0646679	1.39894e-15	33372	OID20974	Olink Explore
O60242	ADGRB3	945	ENSG00000135298	577	6_68996140_A_T	6	68996140	A	T	ADGRB3	-0.797636	0.0534899	2.75867e-50	33372	OID20974	Olink Explore
O60242	ADGRB3	945	ENSG00000135298	577	6_69002304_C_T	6	69002304	C	T	ADGRB3	-0.682282	0.0934179	2.80285e-13	33372	OID20974	Olink Explore
O60242	ADGRB3	945	ENSG00000135298	577	6_69004828_G_T	6	69004828	G	T	ADGRB3	-0.57724	0.0726761	1.97925e-15	33372	OID20974	Olink Explore
O60242	ADGRB3	945	ENSG00000135298	577	6_69014477_C_A	6	69014477	C	A	ADGRB3	-0.917281	0.117935	7.37734e-15	33372	OID20974	Olink Explore
O60242	ADGRB3	945	ENSG00000135298	577	6_69016067_T_C	6	69016067	T	C	ADGRB3	1.30922	0.121998	7.24102e-27	33372	OID20974	Olink Explore
O60242	ADGRB3	945	ENSG00000135298	577	6_69017569_G_A	6	69017569	G	A	ADGRB3	0.780104	0.0556873	1.38007e-44	33372	OID20974	Olink Explore
O60242	ADGRB3	945	ENSG00000135298	577	6_69027014_A_T	6	69027014	A	T	ADGRB3	-0.528243	0.0651517	5.14991e-16	33372	OID20974	Olink Explore
O60242	ADGRB3	945	ENSG00000135298	577	6_69027665_G_A	6	69027665	G	A	ADGRB3	0.784665	0.107324	2.64789e-13	33372	OID20974	Olink Explore
O60242	ADGRB3	945	ENSG00000135298	577	6_69028167_A_G	6	69028167	A	G	ADGRB3	0.450725	0.0743343	1.33205e-09	33372	OID20974	Olink Explore
O60242	ADGRB3	945	ENSG00000135298	577	6_69042951_G_A	6	69042951	G	A	ADGRB3	0.507897	0.0649282	5.18084e-15	33372	OID20974	Olink Explore
O60242	ADGRB3	945	ENSG00000135298	577	6_69045561_T_C	6	69045561	T	C	ADGRB3	1.03591	0.100226	4.85624e-25	33372	OID20974	Olink Explore
O60242	ADGRB3	945	ENSG00000135298	577	6_69053074_T_C	6	69053074	T	C	ADGRB3	-0.504704	0.0870798	6.79642e-09	33372	OID20974	Olink Explore
O60242	ADGRB3	945	ENSG00000135298	577	6_69057364_A_T	6	69057364	A	T	ADGRB3	-0.452724	0.0580679	6.36649e-15	33372	OID20974	Olink Explore
O60242	ADGRB3	945	ENSG00000135298	577	6_69071013_C_T	6	69071013	C	T	ADGRB3	1.02809	0.0795483	3.2923e-38	33372	OID20974	Olink Explore
O60242	ADGRB3	945	ENSG00000135298	577	6_69077753_T_C	6	69077753	T	C	ADGRB3	-0.349552	0.0115832	4.68813e-200	33372	OID20974	Olink Explore
O60242	ADGRB3	945	ENSG00000135298	577	6_69078420_C_T	6	69078420	C	T	ADGRB3	-0.677363	0.0756412	3.3986e-19	33372	OID20974	Olink Explore
O60242	ADGRB3	945	ENSG00000135298	577	6_69079179_A_C	6	69079179	A	C	ADGRB3	0.396165	0.0684092	6.99246e-09	33372	OID20974	Olink Explore
O60242	ADGRB3	945	ENSG00000135298	577	6_69090017_A_G	6	69090017	A	G	ADGRB3	-0.631333	0.0474237	1.95479e-40	33372	OID20974	Olink Explore
O60242	ADGRB3	945	ENSG00000135298	577	6_69090283_C_T	6	69090283	C	T	ADGRB3	-0.613979	0.0631754	2.51131e-22	33372	OID20974	Olink Explore
O60242	ADGRB3	945	ENSG00000135298	577	6_69106094_G_A	6	69106094	G	A	ADGRB3	-0.449854	0.0685495	5.29298e-11	33372	OID20974	Olink Explore
O60242	ADGRB3	945	ENSG00000135298	577	6_69112197_C_T	6	69112197	C	T	ADGRB3	0.36487	0.0643546	1.43064e-08	33372	OID20974	Olink Explore
O60242	ADGRB3	945	ENSG00000135298	577	6_69125569_A_G	6	69125569	A	G	ADGRB3	0.401012	0.0621874	1.13006e-10	33372	OID20974	Olink Explore
O60242	ADGRB3	945	ENSG00000135298	577	6_69140864_C_A	6	69140864	C	A	ADGRB3	-0.768891	0.0848617	1.29837e-19	33372	OID20974	Olink Explore
O60242	ADGRB3	945	ENSG00000135298	577	6_69147329_T_G	6	69147329	T	G	ADGRB3	-0.619056	0.0643252	6.34162e-22	33372	OID20974	Olink Explore
O60242	ADGRB3	945	ENSG00000135298	577	6_69149572_G_A	6	69149572	G	A	ADGRB3	-0.717348	0.0555199	3.44667e-38	33372	OID20974	Olink Explore
O60242	ADGRB3	945	ENSG00000135298	577	6_69172513_G_A	6	69172513	G	A	ADGRB3	1.06891	0.0792724	1.94178e-41	33372	OID20974	Olink Explore
O60242	ADGRB3	945	ENSG00000135298	577	6_69198653_A_T	6	69198653	A	T	ADGRB3	0.481406	0.0739828	7.66655e-11	33372	OID20974	Olink Explore
O60242	ADGRB3	945	ENSG00000135298	577	6_69200937_T_G	6	69200937	T	G	ADGRB3	1.13922	0.0548583	8.69361e-96	33372	OID20974	Olink Explore
O60242	ADGRB3	945	ENSG00000135298	577	6_69255054_T_C	6	69255054	T	C	ADGRB3	0.65606	0.0434651	1.77542e-51	33372	OID20974	Olink Explore
O60242	ADGRB3	945	ENSG00000135298	577	6_69257098_G_A	6	69257098	G	A	ADGRB3	1.06188	0.08836	2.86814e-33	33372	OID20974	Olink Explore
O60242	ADGRB3	945	ENSG00000135298	577	6_69278096_G_A	6	69278096	G	A	ADGRB3	-0.48914	0.0639749	2.07635e-14	33372	OID20974	Olink Explore
O60242	ADGRB3	945	ENSG00000135298	577	6_69280956_T_C	6	69280956	T	C	ADGRB3	-0.502041	0.0805192	4.51627e-10	33372	OID20974	Olink Explore
O60242	ADGRB3	945	ENSG00000135298	577	6_69285255_C_T	6	69285255	C	T	ADGRB3	0.394521	0.0579302	9.74092e-12	33372	OID20974	Olink Explore
O60242	ADGRB3	945	ENSG00000135298	577	6_69293596_C_T	6	69293596	C	T	ADGRB3	-0.551952	0.0566577	1.99848e-22	33372	OID20974	Olink Explore
O60242	ADGRB3	945	ENSG00000135298	577	6_69306837_G_A	6	69306837	G	A	ADGRB3	-0.537929	0.0943708	1.19691e-08	33372	OID20974	Olink Explore
O60242	ADGRB3	945	ENSG00000135298	577	6_69310801_T_C	6	69310801	T	C	ADGRB3	-0.355486	0.0622473	1.12404e-08	33372	OID20974	Olink Explore
O60242	ADGRB3	945	ENSG00000135298	577	6_69318658_C_T	6	69318658	C	T	ADGRB3	-0.774277	0.119509	9.24485e-11	33372	OID20974	Olink Explore
O60242	ADGRB3	945	ENSG00000135298	577	6_69320382_C_T	6	69320382	C	T	ADGRB3	0.420103	0.0728786	8.19408e-09	33372	OID20974	Olink Explore
O60242	ADGRB3	945	ENSG00000135298	577	6_69367669_A_G	6	69367669	A	G	ADGRB3	1.05987	0.129166	2.29721e-16	33372	OID20974	Olink Explore
O60242	ADGRB3	945	ENSG00000135298	577	6_69371005_G_A	6	69371005	G	A	ADGRB3	-0.655768	0.107545	1.07664e-09	33372	OID20974	Olink Explore
O60242	ADGRB3	945	ENSG00000135298	577	6_69408879_C_T	6	69408879	C	T	ADGRB3	-1.08469	0.137216	2.6804e-15	33372	OID20974	Olink Explore
O60242	ADGRB3	945	ENSG00000135298	577	6_69417807_A_G	6	69417807	A	G	ADGRB3	1.18107	0.0936646	1.86982e-36	33372	OID20974	Olink Explore
O60242	ADGRB3	945	ENSG00000135298	577	6_69433587_C_T	6	69433587	C	T	ADGRB3	-0.365856	0.0539652	1.20615e-11	33372	OID20974	Olink Explore
O60242	ADGRB3	945	ENSG00000135298	577	6_69443495_A_T	6	69443495	A	T	ADGRB3	0.556775	0.07166	7.86865e-15	33372	OID20974	Olink Explore
O60242	ADGRB3	945	ENSG00000135298	577	6_69453257_G_A	6	69453257	G	A	ADGRB3	0.776166	0.0586999	6.49681e-40	33372	OID20974	Olink Explore
O60242	ADGRB3	945	ENSG00000135298	577	6_69472820_C_T	6	69472820	C	T	ADGRB3	-0.454113	0.0549856	1.47163e-16	33372	OID20974	Olink Explore
O60242	ADGRB3	945	ENSG00000135298	577	6_69513415_G_A	6	69513415	G	A	ADGRB3	0.348779	0.00991425	1e-199	33372	OID20974	Olink Explore
O60242	ADGRB3	945	ENSG00000135298	577	6_69545825_A_C	6	69545825	A	C	ADGRB3	-0.41964	0.0575268	2.99364e-13	33372	OID20974	Olink Explore
O60242	ADGRB3	945	ENSG00000135298	577	6_69550294_C_T	6	69550294	C	T	ADGRB3	-0.431	0.0696912	6.23304e-10	33372	OID20974	Olink Explore
Q9NXH3	PPP1R14D	14953	ENSG00000166143	54866	15_40795819_A_G	15	40795819	A	G	PPP1R14D	0.0610645	0.00795297	1.61324e-14	33874	OID30997	Olink Explore
P46531	NOTCH1	7881	ENSG00000148400	4851	9_136463487_A_G	9	136463487	A	G	NOTCH1	0.182628	0.029289	4.50765e-10	34090	OID20311	Olink Explore
P46531	NOTCH1	7881	ENSG00000148400	4851	9_136506782_G_A	9	136506782	G	A	NOTCH1	1.21952	0.107048	4.56983e-30	34090	OID20311	Olink Explore
P46531	NOTCH1	7881	ENSG00000148400	4851	9_136561043_A_G	9	136561043	A	G	NOTCH1	0.150247	0.017007	1.00577e-18	34090	OID20311	Olink Explore
P00742	F10	3528	ENSG00000126218	2159	13_113098925_T_C	13	113098925	T	C	F10	0.0693324	0.010257	1.38452e-11	33985	OID30684	Olink Explore
P00742	F10	3528	ENSG00000126218	2159	13_113137856_T_A	13	113137856	T	A	F10	0.179093	0.00773227	1.10917e-118	33985	OID30684	Olink Explore
P00742	F10	3528	ENSG00000126218	2159	13_113159539_A_G	13	113159539	A	G	F10	-0.160838	0.0101495	1.47435e-56	33985	OID30684	Olink Explore
P00742	F10	3528	ENSG00000126218	2159	13_113313567_G_T	13	113313567	G	T	F10	-1.24934	0.0963317	1.83021e-38	33985	OID30684	Olink Explore
Q16625	OCLN	8104	ENSG00000197822	100506658	5_69461947_T_C	5	69461947	T	C	OCLN	-0.473202	0.0240668	4.56037e-86	33874	OID31069	Olink Explore
Q16625	OCLN	8104	ENSG00000197822	100506658	5_69463675_G_T	5	69463675	G	T	OCLN	-0.118608	0.0173167	7.41993e-12	33874	OID31069	Olink Explore
Q9HB40	SCPEP1	29507	ENSG00000121064	59342	17_56948758_T_C	17	56948758	T	C	SCPEP1	-0.230996	0.00762054	1e-199	32924	OID30278	Olink Explore
Q9HB40	SCPEP1	29507	ENSG00000121064	59342	17_57016331_C_T	17	57016331	C	T	SCPEP1	0.0940692	0.00899952	1.42397e-25	32924	OID30278	Olink Explore
Q96DB9	FXYD5	4029	ENSG00000089327	53827	19_35160628_A_G	19	35160628	A	G	FXYD5	-0.36616	0.00949412	1e-199	33084	OID20463	Olink Explore
Q9H7Z7	PTGES2	17822	ENSG00000148334	80142	9_128122474_C_T	9	128122474	C	T	PTGES2	-0.0969266	0.00933865	3.08745e-25	32719	OID30561	Olink Explore	PTGES2	-0.0979	0.010428	6.11223e-21	35355	18458_4	SomaScan v4
O60462	NRP2	8005	ENSG00000118257	8828	2_205121597_A_G	2	205121597	A	G	NRP2	-0.202243	0.00865767	1.09144e-120	33687	OID21081	Olink Explore
O60462	NRP2	8005	ENSG00000118257	8828	2_205680709_G_A	2	205680709	G	A	NRP2	0.134314	0.0157564	1.53603e-17	33687	OID21081	Olink Explore
O60462	NRP2	8005	ENSG00000118257	8828	2_205727900_C_T	2	205727900	C	T	NRP2	-0.602276	0.0799197	4.84619e-14	33687	OID21081	Olink Explore
O60462	NRP2	8005	ENSG00000118257	8828	2_205770145_G_A	2	205770145	G	A	NRP2	0.165271	0.0078401	1.20921e-98	33687	OID21081	Olink Explore
O60462	NRP2	8005	ENSG00000118257	8828	2_205801323_C_T	2	205801323	C	T	NRP2	0.152948	0.0278182	3.83875e-08	33687	OID21081	Olink Explore
O43699	SIGLEC6	10875	ENSG00000105492	946	19_51194930_C_T	19	51194930	C	T	SIGLEC6	0.0460066	0.00801002	9.26638e-09	33966	OID21394	Olink Explore
O43699	SIGLEC6	10875	ENSG00000105492	946	19_51460655_C_T	19	51460655	C	T	SIGLEC6	-2.06356	0.0693148	9.31108e-195	33966	OID21394	Olink Explore
O43699	SIGLEC6	10875	ENSG00000105492	946	19_51512742_C_T	19	51512742	C	T	SIGLEC6	-0.287181	0.0513366	2.21799e-08	33966	OID21394	Olink Explore
O43699	SIGLEC6	10875	ENSG00000105492	946	19_51519151_C_T	19	51519151	C	T	SIGLEC6	-0.399662	0.0586804	9.7051e-12	33966	OID21394	Olink Explore
O43699	SIGLEC6	10875	ENSG00000105492	946	19_51521235_T_C	19	51521235	T	C	SIGLEC6	-2.14869	0.0839132	1.30317e-144	33966	OID21394	Olink Explore
O43699	SIGLEC6	10875	ENSG00000105492	946	19_51527524_A_C	19	51527524	A	C	SIGLEC6	-0.578709	0.0888038	7.18621e-11	33966	OID21394	Olink Explore
O43699	SIGLEC6	10875	ENSG00000105492	946	19_51529904_C_T	19	51529904	C	T	SIGLEC6	0.503157	0.0119944	1e-199	33966	OID21394	Olink Explore
O43699	SIGLEC6	10875	ENSG00000105492	946	19_51530713_G_T	19	51530713	G	T	SIGLEC6	-1.37093	0.0490262	4.54988e-172	33966	OID21394	Olink Explore
O43699	SIGLEC6	10875	ENSG00000105492	946	19_51530858_G_A	19	51530858	G	A	SIGLEC6	-1.55686	0.128366	7.47825e-34	33966	OID21394	Olink Explore
O43699	SIGLEC6	10875	ENSG00000105492	946	19_51531183_G_A	19	51531183	G	A	SIGLEC6	-2.06634	0.102633	3.77398e-90	33966	OID21394	Olink Explore
O43699	SIGLEC6	10875	ENSG00000105492	946	19_51531431_T_C	19	51531431	T	C	SIGLEC6	-1.38149	0.0679983	9.18756e-92	33966	OID21394	Olink Explore
O43699	SIGLEC6	10875	ENSG00000105492	946	19_51568504_T_G	19	51568504	T	G	SIGLEC6	0.40368	0.0700074	8.10532e-09	33966	OID21394	Olink Explore
O43699	SIGLEC6	10875	ENSG00000105492	946	19_51571378_T_A	19	51571378	T	A	SIGLEC6	0.342382	0.0334007	1.17409e-24	33966	OID21394	Olink Explore
O43699	SIGLEC6	10875	ENSG00000105492	946	19_51589120_G_A	19	51589120	G	A	SIGLEC6	0.417558	0.0544555	1.74864e-14	33966	OID21394	Olink Explore
O43699	SIGLEC6	10875	ENSG00000105492	946	19_51591153_G_A	19	51591153	G	A	SIGLEC6	0.326935	0.0457555	8.98256e-13	33966	OID21394	Olink Explore
O43699	SIGLEC6	10875	ENSG00000105492	946	19_51606768_T_G	19	51606768	T	G	SIGLEC6	-1.47756	0.0945604	4.87865e-55	33966	OID21394	Olink Explore
O43699	SIGLEC6	10875	ENSG00000105492	946	19_51611832_T_A	19	51611832	T	A	SIGLEC6	0.302195	0.0497513	1.24675e-09	33966	OID21394	Olink Explore
O43699	SIGLEC6	10875	ENSG00000105492	946	19_51627084_T_C	19	51627084	T	C	SIGLEC6	0.220714	0.0162385	4.46375e-42	33966	OID21394	Olink Explore
O43699	SIGLEC6	10875	ENSG00000105492	946	19_51824960_C_A	19	51824960	C	A	SIGLEC6	-0.0483894	0.00759713	1.89736e-10	33966	OID21394	Olink Explore
P12955	PEPD	8840	ENSG00000124299	5184	19_33264218_T_C	19	33264218	T	C	PEPD	-0.0609012	0.00855564	1.0932e-12	33985	OID30688	Olink Explore
P12955	PEPD	8840	ENSG00000124299	5184	19_33324495_T_A	19	33324495	T	A	PEPD	0.289038	0.00892838	1e-199	33985	OID30688	Olink Explore
P12955	PEPD	8840	ENSG00000124299	5184	19_33480788_C_T	19	33480788	C	T	PEPD	-0.564022	0.0842489	2.16123e-11	33985	OID30688	Olink Explore
P12955	PEPD	8840	ENSG00000124299	5184	19_33496378_G_A	19	33496378	G	A	PEPD	-0.568995	0.0896297	2.17726e-10	33985	OID30688	Olink Explore
P12955	PEPD	8840	ENSG00000124299	5184	19_33535475_A_G	19	33535475	A	G	PEPD	0.206667	0.0105672	3.56615e-85	33985	OID30688	Olink Explore
P19525	EIF2AK2	9437	ENSG00000055332	5610	2_37159588_T_C	2	37159588	T	C	EIF2AK2	0.149572	0.00750335	2.06348e-88	33679	OID31442	Olink Explore
P29460	IL12B	5970	ENSG00000113302	3593	5_159023299_A_T	5	159023299	A	T	IL12B	0.15054	0.0254014	3.09564e-09	34049	OID20666	Olink Explore
P29460	IL12B	5970	ENSG00000113302	3593	5_159080785_C_T	5	159080785	C	T	IL12B	-0.36033	0.0441798	3.46338e-16	34049	OID20666	Olink Explore
P29460	IL12B	5970	ENSG00000113302	3593	5_159156778_A_C	5	159156778	A	C	IL12B	-0.389153	0.0526403	1.4388e-13	34049	OID20666	Olink Explore
P29460	IL12B	5970	ENSG00000113302	3593	5_159232324_T_C	5	159232324	T	C	IL12B	-0.580944	0.0635995	6.57506e-20	34049	OID20666	Olink Explore
P29460	IL12B	5970	ENSG00000113302	3593	5_159271240_T_A	5	159271240	T	A	IL12B	-0.413552	0.0594592	3.52046e-12	34049	OID20666	Olink Explore
P29460	IL12B	5970	ENSG00000113302	3593	5_159281931_A_G	5	159281931	A	G	IL12B	-0.448257	0.0504116	6.00482e-19	34049	OID20666	Olink Explore
P29460	IL12B	5970	ENSG00000113302	3593	5_159292815_C_T	5	159292815	C	T	IL12B	-0.523583	0.0535974	1.5325e-22	34049	OID20666	Olink Explore
P29460	IL12B	5970	ENSG00000113302	3593	5_159299481_A_G	5	159299481	A	G	IL12B	-0.632392	0.0688512	4.11908e-20	34049	OID20666	Olink Explore
P29460	IL12B	5970	ENSG00000113302	3593	5_159328467_G_A	5	159328467	G	A	IL12B	0.24467	0.00985843	5.67545e-136	34049	OID20666	Olink Explore
P29460	IL12B	5970	ENSG00000113302	3593	5_159328837_G_A	5	159328837	G	A	IL12B	0.279914	0.00926686	1.98153e-200	34049	OID20666	Olink Explore
P29460	IL12B	5970	ENSG00000113302	3593	5_159339251_G_A	5	159339251	G	A	IL12B	-0.346984	0.0621606	2.37695e-08	34049	OID20666	Olink Explore
P29460	IL12B	5970	ENSG00000113302	3593	5_159347592_A_T	5	159347592	A	T	IL12B	-0.683812	0.0996754	6.86752e-12	34049	OID20666	Olink Explore
P29460	IL12B	5970	ENSG00000113302	3593	5_159382871_A_C	5	159382871	A	C	IL12B	-0.55205	0.0491491	2.83531e-29	34049	OID20666	Olink Explore
P29460	IL12B	5970	ENSG00000113302	3593	5_159383085_G_T	5	159383085	G	T	IL12B	-0.38444	0.0683854	1.89125e-08	34049	OID20666	Olink Explore
P29460	IL12B	5970	ENSG00000113302	3593	5_159385478_T_G	5	159385478	T	G	IL12B	-0.559899	0.0529339	3.79665e-26	34049	OID20666	Olink Explore
P29460	IL12B	5970	ENSG00000113302	3593	5_159389516_G_A	5	159389516	G	A	IL12B	-0.505571	0.050142	6.58415e-24	34049	OID20666	Olink Explore
P29460	IL12B	5970	ENSG00000113302	3593	5_159400214_T_G	5	159400214	T	G	IL12B	-0.432825	0.0541305	1.28558e-15	34049	OID20666	Olink Explore
P29460	IL12B	5970	ENSG00000113302	3593	5_159401628_A_G	5	159401628	A	G	IL12B	-0.428069	0.0536194	1.42266e-15	34049	OID20666	Olink Explore
P29460	IL12B	5970	ENSG00000113302	3593	5_159402519_A_T	5	159402519	A	T	IL12B	0.138516	0.0123347	2.91139e-29	34049	OID20666	Olink Explore
P29460	IL12B	5970	ENSG00000113302	3593	5_159431440_G_T	5	159431440	G	T	IL12B	-0.535091	0.0540933	4.50921e-23	34049	OID20666	Olink Explore
P29460	IL12B	5970	ENSG00000113302	3593	5_159779123_G_A	5	159779123	G	A	IL12B	-0.178114	0.0302449	3.88428e-09	34049	OID20666	Olink Explore
Q9BZR6	RTN4R	18601	ENSG00000040608	65078	22_19982441_G_T	22	19982441	G	T	RTN4R	0.061381	0.00740445	1.13501e-16	33966	OID21424	Olink Explore
Q9BZR6	RTN4R	18601	ENSG00000040608	65078	22_20108194_G_A	22	20108194	G	A	RTN4R	0.591366	0.076033	7.38244e-15	33966	OID21424	Olink Explore
Q9BZR6	RTN4R	18601	ENSG00000040608	65078	22_20191763_G_A	22	20191763	G	A	RTN4R	-0.222914	0.00737469	1.05196e-200	33966	OID21424	Olink Explore
Q9BZR6	RTN4R	18601	ENSG00000040608	65078	22_20263397_G_A	22	20263397	G	A	RTN4R	0.745931	0.0951292	4.46067e-15	33966	OID21424	Olink Explore
Q9BZR6	RTN4R	18601	ENSG00000040608	65078	22_20264989_G_A	22	20264989	G	A	RTN4R	-0.199707	0.00739071	8.27942e-161	33966	OID21424	Olink Explore
Q9BZR6	RTN4R	18601	ENSG00000040608	65078	22_20275966_C_T	22	20275966	C	T	RTN4R	0.707057	0.125442	1.73512e-08	33966	OID21424	Olink Explore
Q9BV20	MRI1	28469	ENSG00000037757	84245	19_13524113_G_A	19	13524113	G	A	MRI1	0.0628508	0.00962821	6.67575e-11	33017	OID30891	Olink Explore
Q9BV20	MRI1	28469	ENSG00000037757	84245	19_13606027_C_T	19	13606027	C	T	MRI1	-0.807755	0.135201	2.30866e-09	33017	OID30891	Olink Explore
Q9BV20	MRI1	28469	ENSG00000037757	84245	19_13656237_G_A	19	13656237	G	A	MRI1	-0.302071	0.0194208	1.49624e-54	33017	OID30891	Olink Explore
Q9BV20	MRI1	28469	ENSG00000037757	84245	19_13754462_T_C	19	13754462	T	C	MRI1	-0.269589	0.00751348	1e-199	33017	OID30891	Olink Explore
Q9BV20	MRI1	28469	ENSG00000037757	84245	19_13765971_A_G	19	13765971	A	G	MRI1	-0.896558	0.118685	4.21794e-14	33017	OID30891	Olink Explore
Q9BV20	MRI1	28469	ENSG00000037757	84245	19_13768447_G_A	19	13768447	G	A	MRI1	1.12121	0.109351	1.14419e-24	33017	OID30891	Olink Explore
Q9BV20	MRI1	28469	ENSG00000037757	84245	19_13782887_C_T	19	13782887	C	T	MRI1	-0.748938	0.112433	2.71644e-11	33017	OID30891	Olink Explore
Q9BV20	MRI1	28469	ENSG00000037757	84245	19_13892888_G_A	19	13892888	G	A	MRI1	-0.52124	0.0761061	7.44389e-12	33017	OID30891	Olink Explore
Q9BV20	MRI1	28469	ENSG00000037757	84245	19_14084606_G_T	19	14084606	G	T	MRI1	-0.7484	0.0792053	3.42531e-21	33017	OID30891	Olink Explore
Q9BV20	MRI1	28469	ENSG00000037757	84245	19_14166915_T_G	19	14166915	T	G	MRI1	0.0801	0.0113523	1.71593e-12	33017	OID30891	Olink Explore
Q9BV20	MRI1	28469	ENSG00000037757	84245	19_14169026_C_T	19	14169026	C	T	MRI1	-0.492167	0.0864871	1.26564e-08	33017	OID30891	Olink Explore
Q9BV20	MRI1	28469	ENSG00000037757	84245	19_14176305_C_T	19	14176305	C	T	MRI1	-0.54242	0.0669417	5.36785e-16	33017	OID30891	Olink Explore
Q9HAN9	NMNAT1	17877	ENSG00000173614	64802	1_9924500_G_A	1	9924500	G	A	NMNAT1	-0.104859	0.0132993	3.15718e-15	33436	OID20913	Olink Explore
Q9HAN9	NMNAT1	17877	ENSG00000173614	64802	1_9960737_C_A	1	9960737	C	A	NMNAT1	0.670821	0.0390439	3.67113e-66	33436	OID20913	Olink Explore
Q9HAN9	NMNAT1	17877	ENSG00000173614	64802	1_9982630_G_A	1	9982630	G	A	NMNAT1	-1.18162	0.102162	6.12209e-31	33436	OID20913	Olink Explore
P20807	CAPN3	1480	ENSG00000092529	825	15_42188381_T_C	15	42188381	T	C	CAPN3	-0.158507	0.0286437	3.1348e-08	33777	OID31384	Olink Explore
P06396	GSN	4620	ENSG00000148180	2934	9_120518290_G_A	9	120518290	G	A	GSN	-2.16303	0.126659	2.17972e-65	33866	OID30714	Olink Explore
P06396	GSN	4620	ENSG00000148180	2934	9_121293654_C_T	9	121293654	C	T	GSN	-0.120952	0.0140159	6.15886e-18	33866	OID30714	Olink Explore
P06396	GSN	4620	ENSG00000148180	2934	9_121302946_G_A	9	121302946	G	A	GSN	-0.442299	0.0471581	6.6558e-21	33866	OID30714	Olink Explore
P06396	GSN	4620	ENSG00000148180	2934	9_121321364_C_T	9	121321364	C	T	GSN	1.02604	0.0446822	1.08893e-116	33866	OID30714	Olink Explore
Q9Y2J8	PADI2	18341	ENSG00000117115	11240	1_17098582_G_A	1	17098582	G	A	PADI2	0.122084	0.00790777	9.01156e-54	33084	OID20467	Olink Explore
P54277	PMS1	9121	ENSG00000064933	5378	2_189801179_G_A	2	189801179	G	A	PMS1	0.0547899	0.00972095	1.73772e-08	33017	OID30943	Olink Explore
P07451	CA3	1374	ENSG00000164879	761	8_85438820_G_T	8	85438820	G	T	CA3	0.504803	0.0570226	8.54476e-19	34024	OID20271	Olink Explore
P07451	CA3	1374	ENSG00000164879	761	8_85479352_C_T	8	85479352	C	T	CA3	-0.173618	0.00835088	5.2942e-96	34024	OID20271	Olink Explore	CA3	-0.1905	0.009441	1.53709e-90	35349	3799_11	SomaScan v4
P07451	CA3	1374	ENSG00000164879	761	8_85643747_T_C	8	85643747	T	C	CA3	-0.0635075	0.00865537	2.17871e-13	34024	OID20271	Olink Explore
P04066	FUCA1	4006	ENSG00000179163	2517	1_23596079_G_A	1	23596079	G	A	FUCA1	-0.209763	0.0366715	1.06485e-08	33961	OID20261	Olink Explore
P04066	FUCA1	4006	ENSG00000179163	2517	1_23624886_A_C	1	23624886	A	C	FUCA1	-0.152831	0.00493815	1e-199	33961	OID20261	Olink Explore
P04066	FUCA1	4006	ENSG00000179163	2517	1_23672836_G_A	1	23672836	G	A	FUCA1	-0.389585	0.0528797	1.7402e-13	33961	OID20261	Olink Explore
P04066	FUCA1	4006	ENSG00000179163	2517	1_23676532_C_T	1	23676532	C	T	FUCA1	0.209436	0.0361935	7.1839e-09	33961	OID20261	Olink Explore
P04066	FUCA1	4006	ENSG00000179163	2517	1_23687338_G_A	1	23687338	G	A	FUCA1	-0.299968	0.0380965	3.43716e-15	33961	OID20261	Olink Explore
P04066	FUCA1	4006	ENSG00000179163	2517	1_23690482_G_A	1	23690482	G	A	FUCA1	-0.252911	0.0443852	1.21163e-08	33961	OID20261	Olink Explore
P04066	FUCA1	4006	ENSG00000179163	2517	1_23699013_G_T	1	23699013	G	T	FUCA1	0.16293	0.0234983	4.10015e-12	33961	OID20261	Olink Explore
P04066	FUCA1	4006	ENSG00000179163	2517	1_23718483_C_T	1	23718483	C	T	FUCA1	-0.339294	0.0385362	1.31371e-18	33961	OID20261	Olink Explore
P04066	FUCA1	4006	ENSG00000179163	2517	1_23765949_T_C	1	23765949	T	C	FUCA1	-0.312851	0.0492038	2.04033e-10	33961	OID20261	Olink Explore
P04066	FUCA1	4006	ENSG00000179163	2517	1_23766734_T_C	1	23766734	T	C	FUCA1	0.203623	0.0337161	1.54743e-09	33961	OID20261	Olink Explore
P04066	FUCA1	4006	ENSG00000179163	2517	1_23767231_C_T	1	23767231	C	T	FUCA1	0.165714	0.0256636	1.06674e-10	33961	OID20261	Olink Explore
P04066	FUCA1	4006	ENSG00000179163	2517	1_23769086_T_C	1	23769086	T	C	FUCA1	0.125739	0.0218996	9.37864e-09	33961	OID20261	Olink Explore
P04066	FUCA1	4006	ENSG00000179163	2517	1_23775579_T_C	1	23775579	T	C	FUCA1	0.134723	0.0206252	6.49232e-11	33961	OID20261	Olink Explore
P04066	FUCA1	4006	ENSG00000179163	2517	1_23791048_C_T	1	23791048	C	T	FUCA1	0.272903	0.049322	3.1463e-08	33961	OID20261	Olink Explore
P04066	FUCA1	4006	ENSG00000179163	2517	1_23796640_G_A	1	23796640	G	A	FUCA1	0.161408	0.0286197	1.70302e-08	33961	OID20261	Olink Explore
P04066	FUCA1	4006	ENSG00000179163	2517	1_23809461_A_G	1	23809461	A	G	FUCA1	-0.392369	0.0609653	1.22713e-10	33961	OID20261	Olink Explore
P04066	FUCA1	4006	ENSG00000179163	2517	1_23833876_G_A	1	23833876	G	A	FUCA1	-0.296153	0.0371256	1.49899e-15	33961	OID20261	Olink Explore
P04066	FUCA1	4006	ENSG00000179163	2517	1_23835483_G_T	1	23835483	G	T	FUCA1	0.20542	0.0267916	1.75631e-14	33961	OID20261	Olink Explore
P04066	FUCA1	4006	ENSG00000179163	2517	1_23850081_A_G	1	23850081	A	G	FUCA1	0.135275	0.0210797	1.3872e-10	33961	OID20261	Olink Explore
P04066	FUCA1	4006	ENSG00000179163	2517	1_23866381_A_T	1	23866381	A	T	FUCA1	-0.376191	0.0445084	2.86022e-17	33961	OID20261	Olink Explore
P04066	FUCA1	4006	ENSG00000179163	2517	1_23866786_C_A	1	23866786	C	A	FUCA1	-0.462363	0.070649	5.96898e-11	33961	OID20261	Olink Explore
P04066	FUCA1	4006	ENSG00000179163	2517	1_23872076_T_C	1	23872076	T	C	FUCA1	0.167771	0.00818269	2.01883e-93	33961	OID20261	Olink Explore
P04066	FUCA1	4006	ENSG00000179163	2517	1_23877903_G_T	1	23877903	G	T	FUCA1	-0.340903	0.0411616	1.2106e-16	33961	OID20261	Olink Explore
P04066	FUCA1	4006	ENSG00000179163	2517	1_24040761_C_T	1	24040761	C	T	FUCA1	0.156593	0.027973	2.1686e-08	33961	OID20261	Olink Explore
P04066	FUCA1	4006	ENSG00000179163	2517	1_24057923_C_T	1	24057923	C	T	FUCA1	-0.246292	0.0431523	1.14649e-08	33961	OID20261	Olink Explore
P04066	FUCA1	4006	ENSG00000179163	2517	1_24067784_G_A	1	24067784	G	A	FUCA1	-0.209867	0.0376238	2.43248e-08	33961	OID20261	Olink Explore
P04066	FUCA1	4006	ENSG00000179163	2517	1_24069112_C_A	1	24069112	C	A	FUCA1	0.114557	0.0178352	1.3353e-10	33961	OID20261	Olink Explore
P04066	FUCA1	4006	ENSG00000179163	2517	1_24089422_C_T	1	24089422	C	T	FUCA1	-0.238594	0.0282512	3.02831e-17	33961	OID20261	Olink Explore
P04066	FUCA1	4006	ENSG00000179163	2517	1_24107575_C_T	1	24107575	C	T	FUCA1	-0.232725	0.0305062	2.37028e-14	33961	OID20261	Olink Explore
P04066	FUCA1	4006	ENSG00000179163	2517	1_24112109_C_T	1	24112109	C	T	FUCA1	-0.208041	0.0325821	1.71266e-10	33961	OID20261	Olink Explore
P01215	CGA	1885	ENSG00000135346	1081	6_87095874_C_T	6	87095874	C	T	CGA	0.0380282	0.0060166	2.60651e-10	33687	OID21069	Olink Explore
P29017	CD1C	1636	ENSG00000158481	911	1_158202433_C_T	1	158202433	C	T	CD1C	-0.130402	0.0115243	1.10129e-29	33822	OID21483	Olink Explore
P29017	CD1C	1636	ENSG00000158481	911	1_158292669_C_T	1	158292669	C	T	CD1C	-0.444983	0.0532537	6.49382e-17	33822	OID21483	Olink Explore
P29017	CD1C	1636	ENSG00000158481	911	1_158292829_G_T	1	158292829	G	T	CD1C	-1.62449	0.0693301	2.05116e-121	33822	OID21483	Olink Explore
P29017	CD1C	1636	ENSG00000158481	911	1_158293615_A_G	1	158293615	A	G	CD1C	-0.378453	0.0563751	1.90502e-11	33822	OID21483	Olink Explore
P29017	CD1C	1636	ENSG00000158481	911	1_158369116_C_T	1	158369116	C	T	CD1C	0.0806007	0.0119619	1.60435e-11	33822	OID21483	Olink Explore
P29017	CD1C	1636	ENSG00000158481	911	1_158413944_T_C	1	158413944	T	C	CD1C	-1.69243	0.115188	7.17299e-49	33822	OID21483	Olink Explore
O60437	PPL	9273	ENSG00000118898	5493	16_4950211_C_T	16	4950211	C	T	PPL	0.136523	0.0123003	1.26619e-28	32981	OID30564	Olink Explore
P16278	GLB1	4298	ENSG00000170266	2720	3_33002847_T_C	3	33002847	T	C	GLB1	-0.0859072	0.00726736	3.04159e-32	33436	OID20949	Olink Explore
P16278	GLB1	4298	ENSG00000170266	2720	3_33117774_A_G	3	33117774	A	G	GLB1	0.224877	0.00744227	1.45211e-200	33436	OID20949	Olink Explore
Q96CG8	CTHRC1	18831	ENSG00000164932	115908	8_103245437_A_G	8	103245437	A	G	CTHRC1	0.0705618	0.00909305	8.49572e-15	33924	OID30393	Olink Explore
Q96CG8	CTHRC1	18831	ENSG00000164932	115908	8_103373791_G_A	8	103373791	G	A	CTHRC1	-0.16141	0.00681028	3.53183e-124	33924	OID30393	Olink Explore
P05121	SERPINE1	8583	ENSG00000106366	5054	7_100340318_A_G	7	100340318	A	G	SERPINE1	-0.0560873	0.00967769	6.81067e-09	34090	OID20342	Olink Explore
P05121	SERPINE1	8583	ENSG00000106366	5054	7_101132927_A_G	7	101132927	A	G	SERPINE1	-0.118866	0.00935979	5.93608e-37	34090	OID20342	Olink Explore
P05121	SERPINE1	8583	ENSG00000106366	5054	7_101856650_G_A	7	101856650	G	A	SERPINE1	0.409702	0.0543678	4.85512e-14	34090	OID20342	Olink Explore
Q6BCY4	CYB5R2	24376	ENSG00000166394	51700	11_6926908_T_G	11	6926908	T	G	CYB5R2	0.110514	0.00795508	7.0518e-44	33438	OID31512	Olink Explore
Q6BCY4	CYB5R2	24376	ENSG00000166394	51700	11_7591051_C_T	11	7591051	C	T	CYB5R2	0.124019	0.00787381	6.7733e-56	33438	OID31512	Olink Explore
Q6BCY4	CYB5R2	24376	ENSG00000166394	51700	11_7637117_C_A	11	7637117	C	A	CYB5R2	-0.301819	0.00968903	1e-199	33438	OID31512	Olink Explore
Q6BCY4	CYB5R2	24376	ENSG00000166394	51700	11_7664617_C_T	11	7664617	C	T	CYB5R2	0.115355	0.0098293	8.35026e-32	33438	OID31512	Olink Explore
Q6BCY4	CYB5R2	24376	ENSG00000166394	51700	11_7673646_T_C	11	7673646	T	C	CYB5R2	1.04155	0.0692026	3.41665e-51	33438	OID31512	Olink Explore
P21757	MSR1	7376	ENSG00000038945	4481	8_15362760_G_A	8	15362760	G	A	MSR1	-0.754924	0.101799	1.20865e-13	33962	OID21063	Olink Explore
P21757	MSR1	7376	ENSG00000038945	4481	8_16110119_T_C	8	16110119	T	C	MSR1	-1.87081	0.0719023	3.03389e-149	33962	OID21063	Olink Explore
P21757	MSR1	7376	ENSG00000038945	4481	8_16155081_C_T	8	16155081	C	T	MSR1	0.889681	0.109674	4.97737e-16	33962	OID21063	Olink Explore
P21757	MSR1	7376	ENSG00000038945	4481	8_16155085_G_A	8	16155085	G	A	MSR1	-1.5469	0.0334062	1e-199	33962	OID21063	Olink Explore	MSR1	-1.653	0.05507	6.05341e-198	35368	15533_97	SomaScan v4
P21757	MSR1	7376	ENSG00000038945	4481	8_16200030_C_T	8	16200030	C	T	MSR1	-0.379608	0.0136815	1.94089e-169	33962	OID21063	Olink Explore	MSR1	-0.4024	0.017787	2.57632e-113	35368	15533_97	SomaScan v4
P21757	MSR1	7376	ENSG00000038945	4481	8_16539666_A_G	8	16539666	A	G	MSR1	-0.125655	0.0071621	6.55843e-69	33962	OID21063	Olink Explore
Q7Z434	MAVS	29233	ENSG00000088888	57506	20_3864282_C_T	20	3864282	C	T	MAVS	-0.135419	0.011166	7.51796e-34	32907	OID21204	Olink Explore
P34896	SHMT1	10850	ENSG00000176974	6470	17_17378616_G_A	17	17378616	G	A	SHMT1	0.152331	0.0250582	1.2087e-09	33784	OID20714	Olink Explore
P34896	SHMT1	10850	ENSG00000176974	6470	17_17397383_G_A	17	17397383	G	A	SHMT1	-0.309285	0.055536	2.56077e-08	33784	OID20714	Olink Explore
P34896	SHMT1	10850	ENSG00000176974	6470	17_17484900_T_C	17	17484900	T	C	SHMT1	0.767816	0.139086	3.3815e-08	33784	OID20714	Olink Explore
P34896	SHMT1	10850	ENSG00000176974	6470	17_17561966_C_T	17	17561966	C	T	SHMT1	0.201517	0.00854475	5.66239e-123	33784	OID20714	Olink Explore
P34896	SHMT1	10850	ENSG00000176974	6470	17_17672030_T_C	17	17672030	T	C	SHMT1	-0.63784	0.112176	1.30011e-08	33784	OID20714	Olink Explore
P34896	SHMT1	10850	ENSG00000176974	6470	17_17726097_G_A	17	17726097	G	A	SHMT1	-0.43416	0.0769262	1.66288e-08	33784	OID20714	Olink Explore
P34896	SHMT1	10850	ENSG00000176974	6470	17_17792177_C_T	17	17792177	C	T	SHMT1	-0.604871	0.0576361	9.13903e-26	33784	OID20714	Olink Explore
P34896	SHMT1	10850	ENSG00000176974	6470	17_17805141_G_A	17	17805141	G	A	SHMT1	0.370755	0.0578591	1.47533e-10	33784	OID20714	Olink Explore
P34896	SHMT1	10850	ENSG00000176974	6470	17_17858187_G_A	17	17858187	G	A	SHMT1	-0.41814	0.0515801	5.20475e-16	33784	OID20714	Olink Explore
P34896	SHMT1	10850	ENSG00000176974	6470	17_17858503_G_A	17	17858503	G	A	SHMT1	-0.589504	0.0768663	1.73061e-14	33784	OID20714	Olink Explore
P34896	SHMT1	10850	ENSG00000176974	6470	17_17982288_T_C	17	17982288	T	C	SHMT1	-0.857849	0.120374	1.0292e-12	33784	OID20714	Olink Explore
P34896	SHMT1	10850	ENSG00000176974	6470	17_18015321_G_A	17	18015321	G	A	SHMT1	-0.384646	0.0536767	7.72325e-13	33784	OID20714	Olink Explore
P34896	SHMT1	10850	ENSG00000176974	6470	17_18052719_A_G	17	18052719	A	G	SHMT1	-0.520075	0.0477844	1.37721e-27	33784	OID20714	Olink Explore
P34896	SHMT1	10850	ENSG00000176974	6470	17_18098534_C_T	17	18098534	C	T	SHMT1	-0.320941	0.0232698	2.84315e-43	33784	OID20714	Olink Explore
P34896	SHMT1	10850	ENSG00000176974	6470	17_18126106_G_A	17	18126106	G	A	SHMT1	-0.491164	0.071191	5.22878e-12	33784	OID20714	Olink Explore
P34896	SHMT1	10850	ENSG00000176974	6470	17_18136365_C_T	17	18136365	C	T	SHMT1	0.331946	0.0417449	1.83865e-15	33784	OID20714	Olink Explore
P34896	SHMT1	10850	ENSG00000176974	6470	17_18178987_C_A	17	18178987	C	A	SHMT1	-0.475582	0.0863047	3.57816e-08	33784	OID20714	Olink Explore
P34896	SHMT1	10850	ENSG00000176974	6470	17_18196062_T_A	17	18196062	T	A	SHMT1	-0.668074	0.121089	3.44413e-08	33784	OID20714	Olink Explore
P34896	SHMT1	10850	ENSG00000176974	6470	17_18215424_G_T	17	18215424	G	T	SHMT1	-0.47244	0.0546673	5.5195e-18	33784	OID20714	Olink Explore
P34896	SHMT1	10850	ENSG00000176974	6470	17_18250704_G_A	17	18250704	G	A	SHMT1	-0.519048	0.0833509	4.74646e-10	33784	OID20714	Olink Explore
P34896	SHMT1	10850	ENSG00000176974	6470	17_18257516_T_C	17	18257516	T	C	SHMT1	-0.771857	0.110268	2.5633e-12	33784	OID20714	Olink Explore
P34896	SHMT1	10850	ENSG00000176974	6470	17_18280750_G_A	17	18280750	G	A	SHMT1	-0.46565	0.0573555	4.71303e-16	33784	OID20714	Olink Explore
P34896	SHMT1	10850	ENSG00000176974	6470	17_18301335_C_T	17	18301335	C	T	SHMT1	0.513172	0.0166852	1e-199	33784	OID20714	Olink Explore
P34896	SHMT1	10850	ENSG00000176974	6470	17_18315080_C_T	17	18315080	C	T	SHMT1	0.611594	0.0769993	1.9756e-15	33784	OID20714	Olink Explore
P34896	SHMT1	10850	ENSG00000176974	6470	17_18316293_G_A	17	18316293	G	A	SHMT1	-0.503254	0.0767823	5.58985e-11	33784	OID20714	Olink Explore
P34896	SHMT1	10850	ENSG00000176974	6470	17_18316662_C_T	17	18316662	C	T	SHMT1	-0.698965	0.0808628	5.43501e-18	33784	OID20714	Olink Explore
P34896	SHMT1	10850	ENSG00000176974	6470	17_18328819_C_T	17	18328819	C	T	SHMT1	-0.70049	0.0803428	2.81255e-18	33784	OID20714	Olink Explore
P34896	SHMT1	10850	ENSG00000176974	6470	17_18331113_T_A	17	18331113	T	A	SHMT1	-0.481752	0.0384441	5.03849e-36	33784	OID20714	Olink Explore
P34896	SHMT1	10850	ENSG00000176974	6470	17_18339552_C_A	17	18339552	C	A	SHMT1	-0.721459	0.129715	2.6687e-08	33784	OID20714	Olink Explore
P34896	SHMT1	10850	ENSG00000176974	6470	17_18347257_C_T	17	18347257	C	T	SHMT1	-0.662791	0.094236	2.01697e-12	33784	OID20714	Olink Explore
P34896	SHMT1	10850	ENSG00000176974	6470	17_18378820_G_T	17	18378820	G	T	SHMT1	-0.605889	0.0966147	3.58303e-10	33784	OID20714	Olink Explore
P34896	SHMT1	10850	ENSG00000176974	6470	17_18407601_T_C	17	18407601	T	C	SHMT1	-0.41832	0.0341546	1.72544e-34	33784	OID20714	Olink Explore
P34896	SHMT1	10850	ENSG00000176974	6470	17_18411596_T_A	17	18411596	T	A	SHMT1	-0.600875	0.0484369	2.44512e-35	33784	OID20714	Olink Explore
P34896	SHMT1	10850	ENSG00000176974	6470	17_18421682_A_G	17	18421682	A	G	SHMT1	-0.660688	0.0893834	1.45044e-13	33784	OID20714	Olink Explore
P34896	SHMT1	10850	ENSG00000176974	6470	17_18637045_T_C	17	18637045	T	C	SHMT1	-0.261534	0.0086714	7.7983e-200	33784	OID20714	Olink Explore
P34896	SHMT1	10850	ENSG00000176974	6470	17_18722089_G_A	17	18722089	G	A	SHMT1	-0.439436	0.0422378	2.38122e-25	33784	OID20714	Olink Explore
P34896	SHMT1	10850	ENSG00000176974	6470	17_18725451_C_T	17	18725451	C	T	SHMT1	-0.484483	0.0789502	8.43277e-10	33784	OID20714	Olink Explore
P34896	SHMT1	10850	ENSG00000176974	6470	17_18776514_G_A	17	18776514	G	A	SHMT1	-0.688854	0.111071	5.57699e-10	33784	OID20714	Olink Explore
P34896	SHMT1	10850	ENSG00000176974	6470	17_18837214_T_G	17	18837214	T	G	SHMT1	-0.262827	0.0219158	3.88776e-33	33784	OID20714	Olink Explore
P34896	SHMT1	10850	ENSG00000176974	6470	17_18947639_G_T	17	18947639	G	T	SHMT1	-0.448031	0.0755627	3.04313e-09	33784	OID20714	Olink Explore
Q9BQT9	CLSTN3	18371	ENSG00000139182	9746	12_6486834_C_T	12	6486834	C	T	CLSTN3	-0.5744	0.104447	3.81022e-08	33853	OID31092	Olink Explore
Q9BQT9	CLSTN3	18371	ENSG00000139182	9746	12_7053932_C_T	12	7053932	C	T	CLSTN3	0.258235	0.0450792	1.01333e-08	33853	OID31092	Olink Explore
Q9BQT9	CLSTN3	18371	ENSG00000139182	9746	12_7090972_A_G	12	7090972	A	G	CLSTN3	-0.3343	0.00833072	1e-199	33853	OID31092	Olink Explore
Q9BQT9	CLSTN3	18371	ENSG00000139182	9746	12_7112907_A_G	12	7112907	A	G	CLSTN3	-0.311404	0.0487175	1.63697e-10	33853	OID31092	Olink Explore
Q9BQT9	CLSTN3	18371	ENSG00000139182	9746	12_7148287_G_A	12	7148287	G	A	CLSTN3	0.359496	0.045844	4.44427e-15	33853	OID31092	Olink Explore
Q9BQT9	CLSTN3	18371	ENSG00000139182	9746	12_7181532_A_T	12	7181532	A	T	CLSTN3	0.340111	0.0528792	1.26069e-10	33853	OID31092	Olink Explore
Q9BQT9	CLSTN3	18371	ENSG00000139182	9746	12_7190088_G_A	12	7190088	G	A	CLSTN3	0.699756	0.0790478	8.57235e-19	33853	OID31092	Olink Explore
Q9BQT9	CLSTN3	18371	ENSG00000139182	9746	12_7195409_C_T	12	7195409	C	T	CLSTN3	-0.148322	0.0173392	1.18741e-17	33853	OID31092	Olink Explore
Q9BQT9	CLSTN3	18371	ENSG00000139182	9746	12_7256597_G_A	12	7256597	G	A	CLSTN3	0.170809	0.026315	8.531e-11	33853	OID31092	Olink Explore
Q9BQT9	CLSTN3	18371	ENSG00000139182	9746	12_7405820_T_G	12	7405820	T	G	CLSTN3	0.33718	0.0572778	3.93858e-09	33853	OID31092	Olink Explore
Q9BQT9	CLSTN3	18371	ENSG00000139182	9746	12_7426667_G_A	12	7426667	G	A	CLSTN3	0.36326	0.0564763	1.25866e-10	33853	OID31092	Olink Explore
Q9BQT9	CLSTN3	18371	ENSG00000139182	9746	12_7509291_A_T	12	7509291	A	T	CLSTN3	0.130989	0.0238227	3.83089e-08	33853	OID31092	Olink Explore
Q9BQT9	CLSTN3	18371	ENSG00000139182	9746	12_7646474_A_C	12	7646474	A	C	CLSTN3	-0.326773	0.0382294	1.25574e-17	33853	OID31092	Olink Explore
Q8WX77	IGFBPL1	20081	ENSG00000137142	347252	9_38063872_A_T	9	38063872	A	T	IGFBPL1	0.0491582	0.00810948	1.34592e-09	33693	OID20155	Olink Explore
Q8WX77	IGFBPL1	20081	ENSG00000137142	347252	9_38282994_G_T	9	38282994	G	T	IGFBPL1	0.0668713	0.00756766	9.88098e-19	33693	OID20155	Olink Explore
Q8WX77	IGFBPL1	20081	ENSG00000137142	347252	9_38308156_C_T	9	38308156	C	T	IGFBPL1	0.602336	0.100571	2.10902e-09	33693	OID20155	Olink Explore
Q8WX77	IGFBPL1	20081	ENSG00000137142	347252	9_38351220_T_C	9	38351220	T	C	IGFBPL1	0.635697	0.106107	2.08454e-09	33693	OID20155	Olink Explore
Q8WX77	IGFBPL1	20081	ENSG00000137142	347252	9_38371785_A_C	9	38371785	A	C	IGFBPL1	0.0481406	0.00745168	1.04453e-10	33693	OID20155	Olink Explore
Q8WX77	IGFBPL1	20081	ENSG00000137142	347252	9_38374980_C_T	9	38374980	C	T	IGFBPL1	-0.280176	0.00908543	1e-199	33693	OID20155	Olink Explore
Q8WX77	IGFBPL1	20081	ENSG00000137142	347252	9_38404263_T_C	9	38404263	T	C	IGFBPL1	0.27707	0.00745146	1e-199	33693	OID20155	Olink Explore
Q8WX77	IGFBPL1	20081	ENSG00000137142	347252	9_38415810_C_T	9	38415810	C	T	IGFBPL1	0.514095	0.0778597	4.03367e-11	33693	OID20155	Olink Explore
Q8WX77	IGFBPL1	20081	ENSG00000137142	347252	9_38417933_C_T	9	38417933	C	T	IGFBPL1	0.319529	0.0576763	3.02406e-08	33693	OID20155	Olink Explore
Q8WX77	IGFBPL1	20081	ENSG00000137142	347252	9_38440752_G_A	9	38440752	G	A	IGFBPL1	-0.950067	0.116187	2.90871e-16	33693	OID20155	Olink Explore
Q8WX77	IGFBPL1	20081	ENSG00000137142	347252	9_38464626_G_A	9	38464626	G	A	IGFBPL1	0.651549	0.111834	5.67636e-09	33693	OID20155	Olink Explore
Q8WX77	IGFBPL1	20081	ENSG00000137142	347252	9_38504255_T_C	9	38504255	T	C	IGFBPL1	0.648996	0.0828526	4.75773e-15	33693	OID20155	Olink Explore
Q8WX77	IGFBPL1	20081	ENSG00000137142	347252	9_38519223_A_G	9	38519223	A	G	IGFBPL1	0.56931	0.103391	3.66252e-08	33693	OID20155	Olink Explore
Q8WX77	IGFBPL1	20081	ENSG00000137142	347252	9_38550055_T_C	9	38550055	T	C	IGFBPL1	0.176078	0.0245224	6.95665e-13	33693	OID20155	Olink Explore
Q8WX77	IGFBPL1	20081	ENSG00000137142	347252	9_38556875_C_T	9	38556875	C	T	IGFBPL1	-0.115547	0.00800042	2.78933e-47	33693	OID20155	Olink Explore
Q8WX77	IGFBPL1	20081	ENSG00000137142	347252	9_38617438_G_A	9	38617438	G	A	IGFBPL1	0.609275	0.0821425	1.19536e-13	33693	OID20155	Olink Explore
Q8WX77	IGFBPL1	20081	ENSG00000137142	347252	9_38654379_C_T	9	38654379	C	T	IGFBPL1	-0.676462	0.112599	1.88166e-09	33693	OID20155	Olink Explore
P19022	CDH2	1759	ENSG00000170558	1000	18_27952116_G_A	18	27952116	G	A	CDH2	0.0811271	0.0141718	1.03712e-08	33693	OID20170	Olink Explore
P19022	CDH2	1759	ENSG00000170558	1000	18_28110963_G_A	18	28110963	G	A	CDH2	-0.101206	0.00745171	5.14636e-42	33693	OID20170	Olink Explore
P19022	CDH2	1759	ENSG00000170558	1000	18_28184369_G_A	18	28184369	G	A	CDH2	-0.109721	0.0163548	1.96246e-11	33693	OID20170	Olink Explore
Q13428	TCOF1	11654	ENSG00000070814	6949	5_150361169_C_T	5	150361169	C	T	TCOF1	-0.548924	0.0522941	8.931e-26	33942	OID30316	Olink Explore
P02818	BGLAP	1043	ENSG00000242252	632	1_156271910_T_C	1	156271910	T	C	BGLAP	-0.113297	0.00860714	1.43021e-39	33924	OID30389	Olink Explore
P02818	BGLAP	1043	ENSG00000242252	632	1_156346950_T_C	1	156346950	T	C	BGLAP	-0.116193	0.0207866	2.27358e-08	33924	OID30389	Olink Explore
Q9H6S3	EPS8L2	21296	ENSG00000177106	64787	11_636277_C_T	11	636277	C	T	EPS8L2	0.456997	0.0575884	2.09508e-15	33901	OID21397	Olink Explore
Q9H6S3	EPS8L2	21296	ENSG00000177106	64787	11_698253_A_T	11	698253	A	T	EPS8L2	-0.327045	0.00982453	1e-199	33901	OID21397	Olink Explore
Q9H6S3	EPS8L2	21296	ENSG00000177106	64787	11_712485_C_T	11	712485	C	T	EPS8L2	0.341855	0.0314516	1.6151e-27	33901	OID21397	Olink Explore
Q9H6S3	EPS8L2	21296	ENSG00000177106	64787	11_853176_A_G	11	853176	A	G	EPS8L2	-0.375722	0.0345606	1.57761e-27	33901	OID21397	Olink Explore
Q9H6S3	EPS8L2	21296	ENSG00000177106	64787	11_853947_C_T	11	853947	C	T	EPS8L2	-1.03858	0.121829	1.52968e-17	33901	OID21397	Olink Explore
E2RYF7	HCG22	27780	ENSG00000228789	285834	6_31030039_G_T	6	31030039	G	T	HCG22	0.326323	0.0105087	1e-199	32862	OID30088	Olink Explore
E2RYF7	HCG22	27780	ENSG00000228789	285834	6_31063037_C_T	6	31063037	C	T	HCG22	0.566795	0.101872	2.63943e-08	32862	OID30088	Olink Explore
E2RYF7	HCG22	27780	ENSG00000228789	285834	6_31143623_T_C	6	31143623	T	C	HCG22	0.253935	0.00972225	2.2182e-150	32862	OID30088	Olink Explore
E2RYF7	HCG22	27780	ENSG00000228789	285834	6_31263405_G_A	6	31263405	G	A	HCG22	-0.215213	0.0331655	8.63575e-11	32862	OID30088	Olink Explore
E2RYF7	HCG22	27780	ENSG00000228789	285834	6_31374228_T_G	6	31374228	T	G	HCG22	-0.146766	0.0230822	2.03859e-10	32862	OID30088	Olink Explore
E2RYF7	HCG22	27780	ENSG00000228789	285834	6_31378983_C_T	6	31378983	C	T	HCG22	0.436391	0.0438226	2.32434e-23	32862	OID30088	Olink Explore
E2RYF7	HCG22	27780	ENSG00000228789	285834	6_31487748_T_C	6	31487748	T	C	HCG22	0.190096	0.0190083	1.51321e-23	32862	OID30088	Olink Explore
E2RYF7	HCG22	27780	ENSG00000228789	285834	6_31699425_A_G	6	31699425	A	G	HCG22	0.263482	0.0351206	6.2748e-14	32862	OID30088	Olink Explore
O00221	NFKBIE	7799	ENSG00000146232	4794	6_44266884_G_T	6	44266884	G	T	NFKBIE	-0.522442	0.0185775	5.236e-174	32907	OID21212	Olink Explore
P78539	SRPX	11309	ENSG00000101955	8406	X_37326582_G_A	X	37326582	G	A	SRPX	-0.621215	0.102472	1.34221e-09	33942	OID30310	Olink Explore
P78539	SRPX	11309	ENSG00000101955	8406	X_37541377_C_T	X	37541377	C	T	SRPX	-0.58417	0.0741556	3.33657e-15	33942	OID30310	Olink Explore
P78539	SRPX	11309	ENSG00000101955	8406	X_37693908_A_G	X	37693908	A	G	SRPX	-0.529083	0.0939148	1.76437e-08	33942	OID30310	Olink Explore
P78539	SRPX	11309	ENSG00000101955	8406	X_37954667_T_C	X	37954667	T	C	SRPX	0.1506	0.020662	3.12824e-13	33942	OID30310	Olink Explore
P78539	SRPX	11309	ENSG00000101955	8406	X_37977015_A_G	X	37977015	A	G	SRPX	-0.838929	0.0469595	2.21004e-71	33942	OID30310	Olink Explore
P78539	SRPX	11309	ENSG00000101955	8406	X_37977755_G_A	X	37977755	G	A	SRPX	-0.708009	0.0123524	1e-199	33942	OID30310	Olink Explore
P78539	SRPX	11309	ENSG00000101955	8406	X_38008379_G_T	X	38008379	G	T	SRPX	-0.940245	0.0286116	1e-199	33942	OID30310	Olink Explore
P78539	SRPX	11309	ENSG00000101955	8406	X_38017758_A_T	X	38017758	A	T	SRPX	-1.0203	0.0809424	1.97469e-36	33942	OID30310	Olink Explore
P78539	SRPX	11309	ENSG00000101955	8406	X_38026679_G_A	X	38026679	G	A	SRPX	-1.09981	0.06795	6.37529e-59	33942	OID30310	Olink Explore
P78539	SRPX	11309	ENSG00000101955	8406	X_38102560_T_C	X	38102560	T	C	SRPX	0.14496	0.0259447	2.30659e-08	33942	OID30310	Olink Explore
P78539	SRPX	11309	ENSG00000101955	8406	X_38143057_C_A	X	38143057	C	A	SRPX	-1.0174	0.0662422	3.09172e-53	33942	OID30310	Olink Explore
P78539	SRPX	11309	ENSG00000101955	8406	X_38148865_G_A	X	38148865	G	A	SRPX	0.39944	0.0483613	1.46285e-16	33942	OID30310	Olink Explore
P78539	SRPX	11309	ENSG00000101955	8406	X_38158218_A_T	X	38158218	A	T	SRPX	0.223017	0.00945675	5.78096e-123	33942	OID30310	Olink Explore
P78539	SRPX	11309	ENSG00000101955	8406	X_38177695_A_G	X	38177695	A	G	SRPX	0.356757	0.0273406	6.47143e-39	33942	OID30310	Olink Explore
P78539	SRPX	11309	ENSG00000101955	8406	X_38280823_C_T	X	38280823	C	T	SRPX	-0.733574	0.0455233	2.02535e-58	33942	OID30310	Olink Explore
P78539	SRPX	11309	ENSG00000101955	8406	X_38324121_T_C	X	38324121	T	C	SRPX	-0.910086	0.0897494	3.65932e-24	33942	OID30310	Olink Explore
P78539	SRPX	11309	ENSG00000101955	8406	X_38541310_G_A	X	38541310	G	A	SRPX	0.0788769	0.0115212	7.58228e-12	33942	OID30310	Olink Explore
P78539	SRPX	11309	ENSG00000101955	8406	X_38674316_C_T	X	38674316	C	T	SRPX	-0.589944	0.0715571	1.65997e-16	33942	OID30310	Olink Explore
P78539	SRPX	11309	ENSG00000101955	8406	X_38908963_G_T	X	38908963	G	T	SRPX	0.0378532	0.00630511	1.93015e-09	33942	OID30310	Olink Explore
Q9BXJ0	C1QTNF5	14344	ENSG00000223953	114902	11_119337866_G_A	11	119337866	G	A	C1QTNF5	0.163496	0.0104547	3.98016e-55	33187	OID30618	Olink Explore
Q2MKA7	RSPO1	21679	ENSG00000169218	284654	1_37613403_C_T	1	37613403	C	T	RSPO1	-0.467039	0.0456745	1.52651e-24	33436	OID20938	Olink Explore	RSPO1	-0.2274	0.033636	1.37499e-11	35382	16614_27	SomaScan v4
Q2MKA7	RSPO1	21679	ENSG00000169218	284654	1_37613845_T_G	1	37613845	T	G	RSPO1	0.47756	0.016067	3.8815e-194	33436	OID20938	Olink Explore	RSPO1	0.4421	0.020563	1.56675e-102	35382	16614_27	SomaScan v4
Q2MKA7	RSPO1	21679	ENSG00000169218	284654	1_37627295_C_T	1	37627295	C	T	RSPO1	-0.421821	0.0284374	8.92278e-50	33436	OID20938	Olink Explore
Q2MKA7	RSPO1	21679	ENSG00000169218	284654	1_37711631_T_C	1	37711631	T	C	RSPO1	-0.36667	0.0283677	3.22775e-38	33436	OID20938	Olink Explore	RSPO1	-0.2805	0.027844	7.1978e-24	35380	16614_27	SomaScan v4
Q13308	PTK7	9618	ENSG00000112655	5754	6_43089527_A_T	6	43089527	A	T	PTK7	0.155729	0.0207938	6.92787e-14	32922	OID20880	Olink Explore
O00339	MATN2	6908	ENSG00000132561	4147	8_97821320_C_T	8	97821320	C	T	MATN2	0.377516	0.0491471	1.57435e-14	33715	OID20767	Olink Explore
O00339	MATN2	6908	ENSG00000132561	4147	8_97823388_T_G	8	97823388	T	G	MATN2	-0.0791352	0.0121675	7.83069e-11	33715	OID20767	Olink Explore
O00339	MATN2	6908	ENSG00000132561	4147	8_97854257_A_C	8	97854257	A	C	MATN2	0.479496	0.07746	6.00717e-10	33715	OID20767	Olink Explore
O00339	MATN2	6908	ENSG00000132561	4147	8_97969124_G_A	8	97969124	G	A	MATN2	0.336934	0.00782696	1e-199	33715	OID20767	Olink Explore
O00339	MATN2	6908	ENSG00000132561	4147	8_97978930_T_C	8	97978930	T	C	MATN2	-1.99504	0.109766	8.08537e-74	33715	OID20767	Olink Explore
O00339	MATN2	6908	ENSG00000132561	4147	8_98004026_C_T	8	98004026	C	T	MATN2	-0.538106	0.0729815	1.6661e-13	33715	OID20767	Olink Explore
P27169	PON1	9204	ENSG00000005421	5444	7_94347066_T_C	7	94347066	T	C	PON1	-0.503129	0.0572904	1.60472e-18	33985	OID30704	Olink Explore
P27169	PON1	9204	ENSG00000005421	5444	7_94390303_C_T	7	94390303	C	T	PON1	-0.279947	0.0401275	3.02761e-12	33985	OID30704	Olink Explore
P27169	PON1	9204	ENSG00000005421	5444	7_94439688_C_A	7	94439688	C	A	PON1	-0.517612	0.0940841	3.76383e-08	33985	OID30704	Olink Explore
P27169	PON1	9204	ENSG00000005421	5444	7_94497888_G_A	7	94497888	G	A	PON1	-0.433377	0.0612755	1.52055e-12	33985	OID30704	Olink Explore
P27169	PON1	9204	ENSG00000005421	5444	7_94498935_T_C	7	94498935	T	C	PON1	-0.284213	0.0463978	9.03587e-10	33985	OID30704	Olink Explore
P27169	PON1	9204	ENSG00000005421	5444	7_94628023_T_C	7	94628023	T	C	PON1	-0.372729	0.0423135	1.26532e-18	33985	OID30704	Olink Explore
P27169	PON1	9204	ENSG00000005421	5444	7_94730099_T_C	7	94730099	T	C	PON1	0.566642	0.0910546	4.8745e-10	33985	OID30704	Olink Explore
P27169	PON1	9204	ENSG00000005421	5444	7_94861550_T_C	7	94861550	T	C	PON1	0.234855	0.00757513	1e-199	33985	OID30704	Olink Explore
P27169	PON1	9204	ENSG00000005421	5444	7_94896764_A_G	7	94896764	A	G	PON1	0.388109	0.0368297	5.77564e-26	33985	OID30704	Olink Explore
P27169	PON1	9204	ENSG00000005421	5444	7_95058004_A_C	7	95058004	A	C	PON1	-0.739483	0.129657	1.17441e-08	33985	OID30704	Olink Explore
P27169	PON1	9204	ENSG00000005421	5444	7_95105832_T_C	7	95105832	T	C	PON1	0.584569	0.102066	1.02014e-08	33985	OID30704	Olink Explore
P27169	PON1	9204	ENSG00000005421	5444	7_95110415_T_C	7	95110415	T	C	PON1	-0.575128	0.0927749	5.6761e-10	33985	OID30704	Olink Explore
P27169	PON1	9204	ENSG00000005421	5444	7_95140704_A_G	7	95140704	A	G	PON1	-0.557041	0.0989158	1.78682e-08	33985	OID30704	Olink Explore
P27169	PON1	9204	ENSG00000005421	5444	7_95168608_T_A	7	95168608	T	A	PON1	-0.709008	0.115422	8.10961e-10	33985	OID30704	Olink Explore
P27169	PON1	9204	ENSG00000005421	5444	7_95210176_G_A	7	95210176	G	A	PON1	-0.659839	0.108649	1.25467e-09	33985	OID30704	Olink Explore
P27169	PON1	9204	ENSG00000005421	5444	7_95212505_T_G	7	95212505	T	G	PON1	0.842233	0.123648	9.65606e-12	33985	OID30704	Olink Explore
P27169	PON1	9204	ENSG00000005421	5444	7_95237740_T_G	7	95237740	T	G	PON1	-0.652422	0.115826	1.77354e-08	33985	OID30704	Olink Explore
P27169	PON1	9204	ENSG00000005421	5444	7_95274173_G_A	7	95274173	G	A	PON1	-0.686671	0.0817629	4.52898e-17	33985	OID30704	Olink Explore
P27169	PON1	9204	ENSG00000005421	5444	7_95280399_A_G	7	95280399	A	G	PON1	-0.739416	0.105698	2.6418e-12	33985	OID30704	Olink Explore
P27169	PON1	9204	ENSG00000005421	5444	7_95297760_C_T	7	95297760	C	T	PON1	-0.858737	0.1199	7.94511e-13	33985	OID30704	Olink Explore
P27169	PON1	9204	ENSG00000005421	5444	7_95300453_G_T	7	95300453	G	T	PON1	0.642181	0.0837379	1.7342e-14	33985	OID30704	Olink Explore
P27169	PON1	9204	ENSG00000005421	5444	7_95301377_T_C	7	95301377	T	C	PON1	-0.591829	0.106818	3.01544e-08	33985	OID30704	Olink Explore
P27169	PON1	9204	ENSG00000005421	5444	7_95305261_G_A	7	95305261	G	A	PON1	0.848562	0.0110329	1e-199	33985	OID30704	Olink Explore
P27169	PON1	9204	ENSG00000005421	5444	7_95320769_G_T	7	95320769	G	T	PON1	-1.00024	0.0543434	1.17923e-75	33985	OID30704	Olink Explore
P27169	PON1	9204	ENSG00000005421	5444	7_95324421_T_C	7	95324421	T	C	PON1	-0.838316	0.101314	1.29062e-16	33985	OID30704	Olink Explore
P27169	PON1	9204	ENSG00000005421	5444	7_95327918_C_T	7	95327918	C	T	PON1	0.495855	0.0447761	1.67571e-28	33985	OID30704	Olink Explore
P27169	PON1	9204	ENSG00000005421	5444	7_95331023_A_C	7	95331023	A	C	PON1	-0.542851	0.0932037	5.7335e-09	33985	OID30704	Olink Explore
P27169	PON1	9204	ENSG00000005421	5444	7_95355028_C_T	7	95355028	C	T	PON1	0.610074	0.0435292	1.25661e-44	33985	OID30704	Olink Explore
P27169	PON1	9204	ENSG00000005421	5444	7_95359452_G_A	7	95359452	G	A	PON1	-0.616739	0.0734635	4.65265e-17	33985	OID30704	Olink Explore
P27169	PON1	9204	ENSG00000005421	5444	7_95383456_A_C	7	95383456	A	C	PON1	-0.990754	0.0652602	4.68274e-52	33985	OID30704	Olink Explore
P27169	PON1	9204	ENSG00000005421	5444	7_95400868_T_C	7	95400868	T	C	PON1	-0.602135	0.0566175	2.0455e-26	33985	OID30704	Olink Explore
P27169	PON1	9204	ENSG00000005421	5444	7_95415809_G_A	7	95415809	G	A	PON1	-0.526393	0.0931117	1.57351e-08	33985	OID30704	Olink Explore
P27169	PON1	9204	ENSG00000005421	5444	7_95424270_C_T	7	95424270	C	T	PON1	-0.745007	0.1175	2.29039e-10	33985	OID30704	Olink Explore
P27169	PON1	9204	ENSG00000005421	5444	7_95435251_C_T	7	95435251	C	T	PON1	0.594021	0.0727429	3.18713e-16	33985	OID30704	Olink Explore
P27169	PON1	9204	ENSG00000005421	5444	7_95435482_T_A	7	95435482	T	A	PON1	-0.336981	0.0313553	6.11083e-27	33985	OID30704	Olink Explore
P27169	PON1	9204	ENSG00000005421	5444	7_95445302_G_A	7	95445302	G	A	PON1	0.494204	0.0516059	1.00392e-21	33985	OID30704	Olink Explore
P27169	PON1	9204	ENSG00000005421	5444	7_95457163_C_A	7	95457163	C	A	PON1	-0.341523	0.0551245	5.81072e-10	33985	OID30704	Olink Explore
P27169	PON1	9204	ENSG00000005421	5444	7_95468948_A_G	7	95468948	A	G	PON1	-0.83847	0.114227	2.12961e-13	33985	OID30704	Olink Explore
P27169	PON1	9204	ENSG00000005421	5444	7_95471596_A_G	7	95471596	A	G	PON1	-0.645469	0.101005	1.65379e-10	33985	OID30704	Olink Explore
P27169	PON1	9204	ENSG00000005421	5444	7_95498289_C_T	7	95498289	C	T	PON1	-0.317731	0.0569976	2.48302e-08	33985	OID30704	Olink Explore
P27169	PON1	9204	ENSG00000005421	5444	7_95517077_G_A	7	95517077	G	A	PON1	-0.280054	0.0369717	3.59667e-14	33985	OID30704	Olink Explore
P27169	PON1	9204	ENSG00000005421	5444	7_95527099_A_G	7	95527099	A	G	PON1	0.381153	0.0694537	4.06799e-08	33985	OID30704	Olink Explore
P27169	PON1	9204	ENSG00000005421	5444	7_95563592_A_G	7	95563592	A	G	PON1	-0.541538	0.0867713	4.34831e-10	33985	OID30704	Olink Explore
P27169	PON1	9204	ENSG00000005421	5444	7_95570212_T_G	7	95570212	T	G	PON1	-0.62089	0.0693629	3.51237e-19	33985	OID30704	Olink Explore
P27169	PON1	9204	ENSG00000005421	5444	7_95606334_G_A	7	95606334	G	A	PON1	-0.525189	0.0881124	2.51553e-09	33985	OID30704	Olink Explore
P27169	PON1	9204	ENSG00000005421	5444	7_95653209_T_A	7	95653209	T	A	PON1	0.465297	0.0486344	1.09799e-21	33985	OID30704	Olink Explore
P27169	PON1	9204	ENSG00000005421	5444	7_95706613_C_T	7	95706613	C	T	PON1	-0.39346	0.0613746	1.44764e-10	33985	OID30704	Olink Explore
P27169	PON1	9204	ENSG00000005421	5444	7_95729310_C_T	7	95729310	C	T	PON1	0.299725	0.0406521	1.66917e-13	33985	OID30704	Olink Explore
P27169	PON1	9204	ENSG00000005421	5444	7_95731943_T_G	7	95731943	T	G	PON1	-0.461747	0.0827388	2.39442e-08	33985	OID30704	Olink Explore
P27169	PON1	9204	ENSG00000005421	5444	7_95738209_G_A	7	95738209	G	A	PON1	0.256356	0.0330525	8.76395e-15	33985	OID30704	Olink Explore
P27169	PON1	9204	ENSG00000005421	5444	7_95751052_C_T	7	95751052	C	T	PON1	0.598793	0.0890543	1.76929e-11	33985	OID30704	Olink Explore
P27169	PON1	9204	ENSG00000005421	5444	7_95783287_A_G	7	95783287	A	G	PON1	-1.98505	0.118185	2.60315e-63	33985	OID30704	Olink Explore
P27169	PON1	9204	ENSG00000005421	5444	7_95818466_T_A	7	95818466	T	A	PON1	-0.544444	0.0966594	1.77513e-08	33985	OID30704	Olink Explore
P27169	PON1	9204	ENSG00000005421	5444	7_95853399_G_A	7	95853399	G	A	PON1	-0.499316	0.0778108	1.38938e-10	33985	OID30704	Olink Explore
P27169	PON1	9204	ENSG00000005421	5444	7_95873464_C_T	7	95873464	C	T	PON1	0.490539	0.0856529	1.02183e-08	33985	OID30704	Olink Explore
P27169	PON1	9204	ENSG00000005421	5444	7_95915099_A_G	7	95915099	A	G	PON1	-1.16753	0.121974	1.04906e-21	33985	OID30704	Olink Explore
P27169	PON1	9204	ENSG00000005421	5444	7_95986338_A_G	7	95986338	A	G	PON1	-0.451544	0.0694418	7.90133e-11	33985	OID30704	Olink Explore
P27169	PON1	9204	ENSG00000005421	5444	7_96186773_T_G	7	96186773	T	G	PON1	-0.339271	0.0500403	1.20226e-11	33985	OID30704	Olink Explore
P27169	PON1	9204	ENSG00000005421	5444	7_96233098_A_T	7	96233098	A	T	PON1	0.403519	0.0560493	6.04923e-13	33985	OID30704	Olink Explore
P27169	PON1	9204	ENSG00000005421	5444	7_96297526_G_A	7	96297526	G	A	PON1	-0.395885	0.0642413	7.16176e-10	33985	OID30704	Olink Explore
P14555	PLA2G2A	9031	ENSG00000188257	5320	1_19787007_A_G	1	19787007	A	G	PLA2G2A	0.524951	0.0944628	2.74101e-08	33592	OID20274	Olink Explore	PLA2G2A	0.5256	0.092409	1.287e-08	35376	2692_74	SomaScan v4
P14555	PLA2G2A	9031	ENSG00000188257	5320	1_19848489_G_A	1	19848489	G	A	PLA2G2A	0.618225	0.0914289	1.3627e-11	33592	OID20274	Olink Explore	PLA2G2A	0.6325	0.086861	3.2961e-13	35380	2692_74	SomaScan v4
P14555	PLA2G2A	9031	ENSG00000188257	5320	1_19860520_A_C	1	19860520	A	C	PLA2G2A	0.627748	0.0996367	2.96927e-10	33592	OID20274	Olink Explore
P14555	PLA2G2A	9031	ENSG00000188257	5320	1_19861090_A_G	1	19861090	A	G	PLA2G2A	0.647643	0.116471	2.68937e-08	33592	OID20274	Olink Explore
P14555	PLA2G2A	9031	ENSG00000188257	5320	1_19886333_T_C	1	19886333	T	C	PLA2G2A	0.633405	0.109779	7.93688e-09	33592	OID20274	Olink Explore	PLA2G2A	0.6042	0.085207	1.33199e-12	35380	2692_74	SomaScan v4
P14555	PLA2G2A	9031	ENSG00000188257	5320	1_19913225_A_G	1	19913225	A	G	PLA2G2A	0.617015	0.096015	1.30807e-10	33592	OID20274	Olink Explore
P14555	PLA2G2A	9031	ENSG00000188257	5320	1_19952912_C_T	1	19952912	C	T	PLA2G2A	0.259471	0.00737999	1e-199	33592	OID20274	Olink Explore
P14555	PLA2G2A	9031	ENSG00000188257	5320	1_19957528_C_T	1	19957528	C	T	PLA2G2A	0.689381	0.114918	1.98655e-09	33592	OID20274	Olink Explore
P14555	PLA2G2A	9031	ENSG00000188257	5320	1_19979394_C_A	1	19979394	C	A	PLA2G2A	-0.258903	0.00748926	1e-199	33592	OID20274	Olink Explore
P14555	PLA2G2A	9031	ENSG00000188257	5320	1_19990255_G_T	1	19990255	G	T	PLA2G2A	0.853772	0.0972166	1.60361e-18	33592	OID20274	Olink Explore
P14555	PLA2G2A	9031	ENSG00000188257	5320	1_20011175_G_A	1	20011175	G	A	PLA2G2A	-0.630433	0.0750391	4.41266e-17	33592	OID20274	Olink Explore
P14555	PLA2G2A	9031	ENSG00000188257	5320	1_20018693_A_G	1	20018693	A	G	PLA2G2A	0.602237	0.104875	9.33211e-09	33592	OID20274	Olink Explore
P14555	PLA2G2A	9031	ENSG00000188257	5320	1_20020778_C_T	1	20020778	C	T	PLA2G2A	1.18805	0.11977	3.4261e-23	33592	OID20274	Olink Explore
P14555	PLA2G2A	9031	ENSG00000188257	5320	1_20047769_T_G	1	20047769	T	G	PLA2G2A	0.634786	0.109776	7.35648e-09	33592	OID20274	Olink Explore
P14555	PLA2G2A	9031	ENSG00000188257	5320	1_20050552_A_G	1	20050552	A	G	PLA2G2A	0.607853	0.100018	1.22101e-09	33592	OID20274	Olink Explore
P14555	PLA2G2A	9031	ENSG00000188257	5320	1_20068912_C_T	1	20068912	C	T	PLA2G2A	0.729098	0.0853009	1.25922e-17	33592	OID20274	Olink Explore
P14555	PLA2G2A	9031	ENSG00000188257	5320	1_20069879_T_C	1	20069879	T	C	PLA2G2A	0.26322	0.0189307	5.95525e-44	33592	OID20274	Olink Explore
P14555	PLA2G2A	9031	ENSG00000188257	5320	1_20113548_A_G	1	20113548	A	G	PLA2G2A	-0.119055	0.014595	3.42768e-16	33592	OID20274	Olink Explore
P14555	PLA2G2A	9031	ENSG00000188257	5320	1_20225468_G_A	1	20225468	G	A	PLA2G2A	0.500553	0.0793177	2.77715e-10	33592	OID20274	Olink Explore
P14555	PLA2G2A	9031	ENSG00000188257	5320	1_20340894_C_T	1	20340894	C	T	PLA2G2A	0.227215	0.0376408	1.57583e-09	33592	OID20274	Olink Explore
P14555	PLA2G2A	9031	ENSG00000188257	5320	1_20585588_C_A	1	20585588	C	A	PLA2G2A	0.149923	0.0247875	1.46366e-09	33592	OID20274	Olink Explore
P22894	MMP8	7175	ENSG00000118113	4317	11_102347344_C_T	11	102347344	C	T	MMP8	0.275941	0.044794	7.2639e-10	33895	OID21019	Olink Explore
P22894	MMP8	7175	ENSG00000118113	4317	11_102385867_A_G	11	102385867	A	G	MMP8	-0.209975	0.0375527	2.25154e-08	33895	OID21019	Olink Explore
P22894	MMP8	7175	ENSG00000118113	4317	11_102530680_A_C	11	102530680	A	C	MMP8	-0.838835	0.0260088	1e-199	33895	OID21019	Olink Explore
P22894	MMP8	7175	ENSG00000118113	4317	11_102556882_G_A	11	102556882	G	A	MMP8	-0.588787	0.104289	1.6446e-08	33895	OID21019	Olink Explore
P22894	MMP8	7175	ENSG00000118113	4317	11_102564824_A_C	11	102564824	A	C	MMP8	0.291675	0.0402586	4.32315e-13	33895	OID21019	Olink Explore
P22894	MMP8	7175	ENSG00000118113	4317	11_102618936_G_T	11	102618936	G	T	MMP8	0.18138	0.0193527	7.09251e-21	33895	OID21019	Olink Explore
P22894	MMP8	7175	ENSG00000118113	4317	11_102628915_T_C	11	102628915	T	C	MMP8	-0.174976	0.0303967	8.59152e-09	33895	OID21019	Olink Explore
P22894	MMP8	7175	ENSG00000118113	4317	11_102650648_A_G	11	102650648	A	G	MMP8	-1.80168	0.102549	4.26089e-69	33895	OID21019	Olink Explore
P22894	MMP8	7175	ENSG00000118113	4317	11_102663577_A_G	11	102663577	A	G	MMP8	-0.366879	0.0465957	3.44429e-15	33895	OID21019	Olink Explore
P22894	MMP8	7175	ENSG00000118113	4317	11_102666023_T_C	11	102666023	T	C	MMP8	0.277691	0.0388761	9.13272e-13	33895	OID21019	Olink Explore
P22894	MMP8	7175	ENSG00000118113	4317	11_102671538_A_G	11	102671538	A	G	MMP8	-0.210802	0.0367355	9.55961e-09	33895	OID21019	Olink Explore
P22894	MMP8	7175	ENSG00000118113	4317	11_102673734_T_C	11	102673734	T	C	MMP8	0.190348	0.0146005	7.52835e-39	33895	OID21019	Olink Explore
P22894	MMP8	7175	ENSG00000118113	4317	11_102686088_A_G	11	102686088	A	G	MMP8	0.239335	0.0375684	1.88244e-10	33895	OID21019	Olink Explore
P22894	MMP8	7175	ENSG00000118113	4317	11_102713753_C_T	11	102713753	C	T	MMP8	-1.26198	0.0946373	1.45044e-40	33895	OID21019	Olink Explore
P22894	MMP8	7175	ENSG00000118113	4317	11_102717477_A_T	11	102717477	A	T	MMP8	0.207159	0.037947	4.78355e-08	33895	OID21019	Olink Explore
P22894	MMP8	7175	ENSG00000118113	4317	11_102746212_T_C	11	102746212	T	C	MMP8	0.253565	0.0437465	6.78172e-09	33895	OID21019	Olink Explore
P22894	MMP8	7175	ENSG00000118113	4317	11_102759406_T_C	11	102759406	T	C	MMP8	-0.418842	0.0471862	6.90876e-19	33895	OID21019	Olink Explore
P22894	MMP8	7175	ENSG00000118113	4317	11_102831153_G_A	11	102831153	G	A	MMP8	0.0955556	0.0113214	3.16592e-17	33895	OID21019	Olink Explore
P22894	MMP8	7175	ENSG00000118113	4317	11_103354798_T_G	11	103354798	T	G	MMP8	-0.680159	0.110575	7.69485e-10	33895	OID21019	Olink Explore
P11137	MAP2	6839	ENSG00000078018	4133	2_209434835_A_C	2	209434835	A	C	MAP2	-0.0523514	0.00825356	2.25497e-10	33853	OID31138	Olink Explore
P11137	MAP2	6839	ENSG00000078018	4133	2_209575372_C_T	2	209575372	C	T	MAP2	0.491885	0.0363679	1.10969e-41	33853	OID31138	Olink Explore
P27487	DPP4	3009	ENSG00000197635	1803	2_161413212_T_C	2	161413212	T	C	DPP4	-0.578559	0.0935636	6.26599e-10	33038	OID20406	Olink Explore
P27487	DPP4	3009	ENSG00000197635	1803	2_161710085_T_C	2	161710085	T	C	DPP4	-0.567423	0.094403	1.84791e-09	33038	OID20406	Olink Explore
P27487	DPP4	3009	ENSG00000197635	1803	2_162074215_T_G	2	162074215	T	G	DPP4	-0.228501	0.00750186	1e-199	33038	OID20406	Olink Explore
P27487	DPP4	3009	ENSG00000197635	1803	2_162439511_A_G	2	162439511	A	G	DPP4	-1.14289	0.126547	1.6959e-19	33038	OID20406	Olink Explore
P17931	LGALS3	6563	ENSG00000131981	3958	14_54205391_G_T	14	54205391	G	T	LGALS3	-0.296978	0.0486623	1.04201e-09	33715	OID20284	Olink Explore
P17931	LGALS3	6563	ENSG00000131981	3958	14_54725444_G_T	14	54725444	G	T	LGALS3	-0.243451	0.0359531	1.27585e-11	33715	OID20284	Olink Explore
P17931	LGALS3	6563	ENSG00000131981	3958	14_54760434_G_T	14	54760434	G	T	LGALS3	0.146614	0.0257344	1.21781e-08	33715	OID20284	Olink Explore
P17931	LGALS3	6563	ENSG00000131981	3958	14_54818442_C_T	14	54818442	C	T	LGALS3	-0.298536	0.00841032	1e-199	33715	OID20284	Olink Explore
P17931	LGALS3	6563	ENSG00000131981	3958	14_54825822_G_A	14	54825822	G	A	LGALS3	-0.314496	0.0503507	4.20775e-10	33715	OID20284	Olink Explore
P17931	LGALS3	6563	ENSG00000131981	3958	14_54925209_A_T	14	54925209	A	T	LGALS3	0.269719	0.0425884	2.40215e-10	33715	OID20284	Olink Explore
P17931	LGALS3	6563	ENSG00000131981	3958	14_55059663_A_G	14	55059663	A	G	LGALS3	-0.788452	0.0343683	1.80302e-116	33715	OID20284	Olink Explore
P17931	LGALS3	6563	ENSG00000131981	3958	14_55084609_G_A	14	55084609	G	A	LGALS3	-0.85897	0.0633568	7.13839e-42	33715	OID20284	Olink Explore
P17931	LGALS3	6563	ENSG00000131981	3958	14_55135703_C_T	14	55135703	C	T	LGALS3	0.303271	0.0374619	5.70427e-16	33715	OID20284	Olink Explore
P17931	LGALS3	6563	ENSG00000131981	3958	14_55169877_A_G	14	55169877	A	G	LGALS3	-0.708737	0.0198801	1e-199	33715	OID20284	Olink Explore
P17931	LGALS3	6563	ENSG00000131981	3958	14_55186268_T_C	14	55186268	T	C	LGALS3	0.245413	0.0386265	2.10514e-10	33715	OID20284	Olink Explore
P17931	LGALS3	6563	ENSG00000131981	3958	14_55192077_A_T	14	55192077	A	T	LGALS3	0.29009	0.0314245	2.67301e-20	33715	OID20284	Olink Explore
P17931	LGALS3	6563	ENSG00000131981	3958	14_55203959_G_T	14	55203959	G	T	LGALS3	0.293091	0.0402724	3.39547e-13	33715	OID20284	Olink Explore
P17931	LGALS3	6563	ENSG00000131981	3958	14_55210020_T_C	14	55210020	T	C	LGALS3	-1.01402	0.117513	6.18871e-18	33715	OID20284	Olink Explore
P17931	LGALS3	6563	ENSG00000131981	3958	14_55221536_T_C	14	55221536	T	C	LGALS3	-3.47876	0.110441	1e-199	33715	OID20284	Olink Explore
P17931	LGALS3	6563	ENSG00000131981	3958	14_55254180_A_C	14	55254180	A	C	LGALS3	0.20845	0.0297321	2.36755e-12	33715	OID20284	Olink Explore
P17931	LGALS3	6563	ENSG00000131981	3958	14_55260972_G_A	14	55260972	G	A	LGALS3	0.283182	0.0516852	4.2777e-08	33715	OID20284	Olink Explore
P17931	LGALS3	6563	ENSG00000131981	3958	14_55277497_T_A	14	55277497	T	A	LGALS3	0.261469	0.0425864	8.26571e-10	33715	OID20284	Olink Explore
P17931	LGALS3	6563	ENSG00000131981	3958	14_55325620_C_T	14	55325620	C	T	LGALS3	0.458639	0.0729537	3.2425e-10	33715	OID20284	Olink Explore
P17931	LGALS3	6563	ENSG00000131981	3958	14_55326006_G_A	14	55326006	G	A	LGALS3	0.201386	0.0296541	1.1125e-11	33715	OID20284	Olink Explore
P17931	LGALS3	6563	ENSG00000131981	3958	14_55365853_C_T	14	55365853	C	T	LGALS3	0.471127	0.0772821	1.08618e-09	33715	OID20284	Olink Explore
P17931	LGALS3	6563	ENSG00000131981	3958	14_55410458_C_T	14	55410458	C	T	LGALS3	0.303595	0.0471495	1.20268e-10	33715	OID20284	Olink Explore
P17931	LGALS3	6563	ENSG00000131981	3958	14_55476006_G_A	14	55476006	G	A	LGALS3	0.379564	0.0593733	1.62832e-10	33715	OID20284	Olink Explore
P17931	LGALS3	6563	ENSG00000131981	3958	14_55503897_G_A	14	55503897	G	A	LGALS3	-0.385702	0.0655349	3.96972e-09	33715	OID20284	Olink Explore
P17931	LGALS3	6563	ENSG00000131981	3958	14_55539520_G_A	14	55539520	G	A	LGALS3	0.218807	0.039809	3.87597e-08	33715	OID20284	Olink Explore
P17931	LGALS3	6563	ENSG00000131981	3958	14_55550707_C_T	14	55550707	C	T	LGALS3	-0.877829	0.130921	2.01372e-11	33715	OID20284	Olink Explore
P17931	LGALS3	6563	ENSG00000131981	3958	14_55914584_A_G	14	55914584	A	G	LGALS3	0.0603092	0.0074022	3.71621e-16	33715	OID20284	Olink Explore
O75144	ICOSLG	17087	ENSG00000160223	23308	21_43772173_G_T	21	43772173	G	T	ICOSLG	0.125186	0.0221138	1.50491e-08	33533	OID21351	Olink Explore
O75144	ICOSLG	17087	ENSG00000160223	23308	21_43914650_A_G	21	43914650	A	G	ICOSLG	0.72626	0.122988	3.52379e-09	33533	OID21351	Olink Explore
O75144	ICOSLG	17087	ENSG00000160223	23308	21_43940635_G_A	21	43940635	G	A	ICOSLG	-0.212368	0.0373163	1.26273e-08	33533	OID21351	Olink Explore
O75144	ICOSLG	17087	ENSG00000160223	23308	21_44029951_A_G	21	44029951	A	G	ICOSLG	-0.422979	0.0673146	3.30796e-10	33533	OID21351	Olink Explore
O75144	ICOSLG	17087	ENSG00000160223	23308	21_44080178_A_C	21	44080178	A	C	ICOSLG	0.463774	0.0428531	2.69526e-27	33533	OID21351	Olink Explore
O75144	ICOSLG	17087	ENSG00000160223	23308	21_44110587_G_A	21	44110587	G	A	ICOSLG	0.562545	0.0783066	6.77642e-13	33533	OID21351	Olink Explore
O75144	ICOSLG	17087	ENSG00000160223	23308	21_44139235_C_A	21	44139235	C	A	ICOSLG	-0.541369	0.0619497	2.35505e-18	33533	OID21351	Olink Explore
O75144	ICOSLG	17087	ENSG00000160223	23308	21_44171038_G_A	21	44171038	G	A	ICOSLG	0.420547	0.0657365	1.57979e-10	33533	OID21351	Olink Explore
O75144	ICOSLG	17087	ENSG00000160223	23308	21_44176612_C_T	21	44176612	C	T	ICOSLG	0.24587	0.0340087	4.84284e-13	33533	OID21351	Olink Explore
O75144	ICOSLG	17087	ENSG00000160223	23308	21_44189227_G_A	21	44189227	G	A	ICOSLG	-0.368239	0.0118317	1e-199	33533	OID21351	Olink Explore
O75144	ICOSLG	17087	ENSG00000160223	23308	21_44191298_C_T	21	44191298	C	T	ICOSLG	0.499771	0.0913823	4.52554e-08	33533	OID21351	Olink Explore
O75144	ICOSLG	17087	ENSG00000160223	23308	21_44192321_C_T	21	44192321	C	T	ICOSLG	-0.29135	0.0474362	8.15248e-10	33533	OID21351	Olink Explore
O75144	ICOSLG	17087	ENSG00000160223	23308	21_44197698_C_T	21	44197698	C	T	ICOSLG	0.333611	0.0555564	1.91448e-09	33533	OID21351	Olink Explore
O75144	ICOSLG	17087	ENSG00000160223	23308	21_44198852_G_A	21	44198852	G	A	ICOSLG	-0.425888	0.0519991	2.60555e-16	33533	OID21351	Olink Explore
O75144	ICOSLG	17087	ENSG00000160223	23308	21_44244235_C_T	21	44244235	C	T	ICOSLG	0.243572	0.00943116	4.4978e-147	33533	OID21351	Olink Explore
O75144	ICOSLG	17087	ENSG00000160223	23308	21_44245390_G_A	21	44245390	G	A	ICOSLG	0.611056	0.101357	1.65234e-09	33533	OID21351	Olink Explore
O75144	ICOSLG	17087	ENSG00000160223	23308	21_44251225_C_T	21	44251225	C	T	ICOSLG	-0.321229	0.0396574	5.49161e-16	33533	OID21351	Olink Explore
O75144	ICOSLG	17087	ENSG00000160223	23308	21_44294411_C_T	21	44294411	C	T	ICOSLG	-0.24128	0.0315199	1.93553e-14	33533	OID21351	Olink Explore
O75144	ICOSLG	17087	ENSG00000160223	23308	21_44318136_C_T	21	44318136	C	T	ICOSLG	-0.446314	0.0641327	3.42137e-12	33533	OID21351	Olink Explore
O75144	ICOSLG	17087	ENSG00000160223	23308	21_44427748_G_A	21	44427748	G	A	ICOSLG	-0.465184	0.0796155	5.13074e-09	33533	OID21351	Olink Explore
O43866	CD5L	1690	ENSG00000073754	922	1_157834858_G_A	1	157834858	G	A	CD5L	0.199657	0.00759591	2.85759e-152	33799	OID30775	Olink Explore
O43866	CD5L	1690	ENSG00000073754	922	1_157902035_C_T	1	157902035	C	T	CD5L	-0.448091	0.0710861	2.90991e-10	33799	OID30775	Olink Explore
O43866	CD5L	1690	ENSG00000073754	922	1_157914722_C_T	1	157914722	C	T	CD5L	0.249901	0.0235469	2.59657e-26	33799	OID30775	Olink Explore
O43866	CD5L	1690	ENSG00000073754	922	1_157952102_G_A	1	157952102	G	A	CD5L	-0.545828	0.0457028	7.06318e-33	33799	OID30775	Olink Explore
P04040	CAT	1516	ENSG00000121691	847	11_34420905_T_C	11	34420905	T	C	CAT	0.0967484	0.00733009	8.91251e-40	33453	OID30712	Olink Explore	CAT	0.0813	0.008461	7.37564e-22	35374	3488_64	SomaScan v4
P04040	CAT	1516	ENSG00000121691	847	11_34447748_T_C	11	34447748	T	C	CAT	-0.18379	0.00862939	1.18141e-100	33453	OID30712	Olink Explore
P04040	CAT	1516	ENSG00000121691	847	11_34494416_G_A	11	34494416	G	A	CAT	-1.22031	0.0872818	2.02862e-44	33453	OID30712	Olink Explore
Q9Y4G8	RAPGEF2	16854	ENSG00000109756	9693	4_159154804_G_A	4	159154804	G	A	RAPGEF2	-0.0545552	0.00964768	1.56077e-08	33335	OID31337	Olink Explore
Q9UJ72	ANXA10	534	ENSG00000109511	11199	4_168155041_A_G	4	168155041	A	G	ANXA10	0.0503908	0.0076996	5.96623e-11	32922	OID20886	Olink Explore
P09619	PDGFRB	8804	ENSG00000113721	5159	5_149532510_T_C	5	149532510	T	C	PDGFRB	-0.127416	0.0219871	6.83046e-09	34090	OID20268	Olink Explore
P09619	PDGFRB	8804	ENSG00000113721	5159	5_149657095_G_T	5	149657095	G	T	PDGFRB	-0.151554	0.0213216	1.17733e-12	34090	OID20268	Olink Explore
P09619	PDGFRB	8804	ENSG00000113721	5159	5_149765753_C_T	5	149765753	C	T	PDGFRB	0.435038	0.0317872	1.23225e-42	34090	OID20268	Olink Explore
P09619	PDGFRB	8804	ENSG00000113721	5159	5_149777985_A_G	5	149777985	A	G	PDGFRB	0.363127	0.0552589	4.9854e-11	34090	OID20268	Olink Explore
P09619	PDGFRB	8804	ENSG00000113721	5159	5_149779189_C_T	5	149779189	C	T	PDGFRB	0.610143	0.10651	1.01321e-08	34090	OID20268	Olink Explore
P09619	PDGFRB	8804	ENSG00000113721	5159	5_149830971_A_G	5	149830971	A	G	PDGFRB	-0.230124	0.0362577	2.1968e-10	34090	OID20268	Olink Explore
P09619	PDGFRB	8804	ENSG00000113721	5159	5_149911410_C_T	5	149911410	C	T	PDGFRB	0.381656	0.0396808	6.70193e-22	34090	OID20268	Olink Explore
P09619	PDGFRB	8804	ENSG00000113721	5159	5_149913683_G_A	5	149913683	G	A	PDGFRB	0.302164	0.0294373	1.01695e-24	34090	OID20268	Olink Explore
P09619	PDGFRB	8804	ENSG00000113721	5159	5_149928508_T_C	5	149928508	T	C	PDGFRB	0.377152	0.0341714	2.53163e-28	34090	OID20268	Olink Explore
P09619	PDGFRB	8804	ENSG00000113721	5159	5_149930238_C_T	5	149930238	C	T	PDGFRB	-0.354061	0.0530158	2.41546e-11	34090	OID20268	Olink Explore
P09619	PDGFRB	8804	ENSG00000113721	5159	5_149942908_T_C	5	149942908	T	C	PDGFRB	-0.546999	0.0853269	1.44924e-10	34090	OID20268	Olink Explore
P09619	PDGFRB	8804	ENSG00000113721	5159	5_149942951_C_T	5	149942951	C	T	PDGFRB	0.492365	0.0665711	1.40249e-13	34090	OID20268	Olink Explore
P09619	PDGFRB	8804	ENSG00000113721	5159	5_149945489_A_G	5	149945489	A	G	PDGFRB	0.52573	0.0700628	6.2044e-14	34090	OID20268	Olink Explore
P09619	PDGFRB	8804	ENSG00000113721	5159	5_149957215_G_T	5	149957215	G	T	PDGFRB	-1.0744	0.111677	6.54335e-22	34090	OID20268	Olink Explore
P09619	PDGFRB	8804	ENSG00000113721	5159	5_149959183_G_A	5	149959183	G	A	PDGFRB	0.507322	0.0775612	6.11364e-11	34090	OID20268	Olink Explore
P09619	PDGFRB	8804	ENSG00000113721	5159	5_149988632_T_C	5	149988632	T	C	PDGFRB	0.646069	0.107645	1.9511e-09	34090	OID20268	Olink Explore
P09619	PDGFRB	8804	ENSG00000113721	5159	5_149992507_T_C	5	149992507	T	C	PDGFRB	0.793342	0.11921	2.8327e-11	34090	OID20268	Olink Explore
P09619	PDGFRB	8804	ENSG00000113721	5159	5_149993490_C_T	5	149993490	C	T	PDGFRB	0.502611	0.0712014	1.67687e-12	34090	OID20268	Olink Explore
P09619	PDGFRB	8804	ENSG00000113721	5159	5_149997689_G_A	5	149997689	G	A	PDGFRB	-0.712564	0.111805	1.85055e-10	34090	OID20268	Olink Explore
P09619	PDGFRB	8804	ENSG00000113721	5159	5_150008057_A_T	5	150008057	A	T	PDGFRB	0.27051	0.0173732	1.15505e-54	34090	OID20268	Olink Explore
P09619	PDGFRB	8804	ENSG00000113721	5159	5_150008962_C_T	5	150008962	C	T	PDGFRB	0.262425	0.0398878	4.73369e-11	34090	OID20268	Olink Explore
P09619	PDGFRB	8804	ENSG00000113721	5159	5_150010921_A_C	5	150010921	A	C	PDGFRB	-0.434795	0.0719	1.47367e-09	34090	OID20268	Olink Explore
P09619	PDGFRB	8804	ENSG00000113721	5159	5_150017504_C_T	5	150017504	C	T	PDGFRB	0.453873	0.0648918	2.66563e-12	34090	OID20268	Olink Explore
P09619	PDGFRB	8804	ENSG00000113721	5159	5_150026126_G_A	5	150026126	G	A	PDGFRB	0.571517	0.0910799	3.49881e-10	34090	OID20268	Olink Explore
P09619	PDGFRB	8804	ENSG00000113721	5159	5_150030925_G_A	5	150030925	G	A	PDGFRB	0.398362	0.0477129	6.87543e-17	34090	OID20268	Olink Explore
P09619	PDGFRB	8804	ENSG00000113721	5159	5_150032258_G_A	5	150032258	G	A	PDGFRB	0.378061	0.0546258	4.48745e-12	34090	OID20268	Olink Explore
P09619	PDGFRB	8804	ENSG00000113721	5159	5_150039681_G_A	5	150039681	G	A	PDGFRB	-0.957061	0.108553	1.18005e-18	34090	OID20268	Olink Explore
P09619	PDGFRB	8804	ENSG00000113721	5159	5_150050772_C_T	5	150050772	C	T	PDGFRB	-0.704976	0.124502	1.493e-08	34090	OID20268	Olink Explore
P09619	PDGFRB	8804	ENSG00000113721	5159	5_150054189_A_G	5	150054189	A	G	PDGFRB	-0.475411	0.0771834	7.29726e-10	34090	OID20268	Olink Explore
P09619	PDGFRB	8804	ENSG00000113721	5159	5_150059392_C_A	5	150059392	C	A	PDGFRB	-0.665005	0.0824174	7.10232e-16	34090	OID20268	Olink Explore
P09619	PDGFRB	8804	ENSG00000113721	5159	5_150065692_C_T	5	150065692	C	T	PDGFRB	0.504929	0.0813466	5.39585e-10	34090	OID20268	Olink Explore
P09619	PDGFRB	8804	ENSG00000113721	5159	5_150066424_G_T	5	150066424	G	T	PDGFRB	-0.380696	0.0118623	1e-199	34090	OID20268	Olink Explore
P09619	PDGFRB	8804	ENSG00000113721	5159	5_150074608_G_A	5	150074608	G	A	PDGFRB	-0.876313	0.0889649	6.84857e-23	34090	OID20268	Olink Explore	PDGFRB	-0.637	0.093958	1.20504e-11	35358	3459_49	SomaScan v4
P09619	PDGFRB	8804	ENSG00000113721	5159	5_150076461_C_A	5	150076461	C	A	PDGFRB	-0.474819	0.0697107	9.67386e-12	34090	OID20268	Olink Explore
P09619	PDGFRB	8804	ENSG00000113721	5159	5_150082878_C_A	5	150082878	C	A	PDGFRB	-0.695431	0.121794	1.13037e-08	34090	OID20268	Olink Explore
P09619	PDGFRB	8804	ENSG00000113721	5159	5_150085459_T_C	5	150085459	T	C	PDGFRB	0.369011	0.0468095	3.19007e-15	34090	OID20268	Olink Explore
P09619	PDGFRB	8804	ENSG00000113721	5159	5_150108184_G_A	5	150108184	G	A	PDGFRB	0.696937	0.108258	1.21272e-10	34090	OID20268	Olink Explore
P09619	PDGFRB	8804	ENSG00000113721	5159	5_150110818_A_G	5	150110818	A	G	PDGFRB	-0.668464	0.0187883	1e-199	34090	OID20268	Olink Explore
P09619	PDGFRB	8804	ENSG00000113721	5159	5_150112691_C_T	5	150112691	C	T	PDGFRB	-0.809826	0.07082	2.79576e-30	34090	OID20268	Olink Explore	PDGFRB	-0.5696	0.052804	3.96004e-27	35355	3459_49	SomaScan v4
P09619	PDGFRB	8804	ENSG00000113721	5159	5_150115797_G_A	5	150115797	G	A	PDGFRB	-0.585368	0.0673743	3.67875e-18	34090	OID20268	Olink Explore
P09619	PDGFRB	8804	ENSG00000113721	5159	5_150116022_C_T	5	150116022	C	T	PDGFRB	0.633568	0.0915288	4.45143e-12	34090	OID20268	Olink Explore
P09619	PDGFRB	8804	ENSG00000113721	5159	5_150118227_C_T	5	150118227	C	T	PDGFRB	0.321388	0.0182809	3.47136e-69	34090	OID20268	Olink Explore
P09619	PDGFRB	8804	ENSG00000113721	5159	5_150119061_G_T	5	150119061	G	T	PDGFRB	-0.722729	0.0975591	1.28115e-13	34090	OID20268	Olink Explore
P09619	PDGFRB	8804	ENSG00000113721	5159	5_150121693_A_T	5	150121693	A	T	PDGFRB	-0.419271	0.0647131	9.23847e-11	34090	OID20268	Olink Explore
P09619	PDGFRB	8804	ENSG00000113721	5159	5_150126394_A_G	5	150126394	A	G	PDGFRB	0.592755	0.0846891	2.57454e-12	34090	OID20268	Olink Explore
P09619	PDGFRB	8804	ENSG00000113721	5159	5_150126406_T_G	5	150126406	T	G	PDGFRB	0.608512	0.0809541	5.61565e-14	34090	OID20268	Olink Explore	PDGFRB	0.5267	0.054415	3.68893e-22	35355	3459_49	SomaScan v4
P09619	PDGFRB	8804	ENSG00000113721	5159	5_150128043_C_A	5	150128043	C	A	PDGFRB	-0.831252	0.1025	5.06991e-16	34090	OID20268	Olink Explore
P09619	PDGFRB	8804	ENSG00000113721	5159	5_150129831_C_T	5	150129831	C	T	PDGFRB	-0.700889	0.0779746	2.50207e-19	34090	OID20268	Olink Explore
P09619	PDGFRB	8804	ENSG00000113721	5159	5_150130145_G_A	5	150130145	G	A	PDGFRB	-0.821302	0.109115	5.19517e-14	34090	OID20268	Olink Explore
P09619	PDGFRB	8804	ENSG00000113721	5159	5_150137248_G_A	5	150137248	G	A	PDGFRB	0.849566	0.130832	8.38494e-11	34090	OID20268	Olink Explore	PDGFRB	0.5775	0.084349	7.56659e-12	35355	3459_49	SomaScan v4
P09619	PDGFRB	8804	ENSG00000113721	5159	5_150139463_A_G	5	150139463	A	G	PDGFRB	-0.787087	0.131142	1.95169e-09	34090	OID20268	Olink Explore
P09619	PDGFRB	8804	ENSG00000113721	5159	5_150140438_G_A	5	150140438	G	A	PDGFRB	-0.689525	0.0307246	1.52757e-111	34090	OID20268	Olink Explore
P09619	PDGFRB	8804	ENSG00000113721	5159	5_150143726_G_A	5	150143726	G	A	PDGFRB	-0.726097	0.0576172	2.05636e-36	34090	OID20268	Olink Explore
P09619	PDGFRB	8804	ENSG00000113721	5159	5_150149023_G_A	5	150149023	G	A	PDGFRB	-1.11628	0.133329	5.64807e-17	34090	OID20268	Olink Explore
P09619	PDGFRB	8804	ENSG00000113721	5159	5_150150588_C_T	5	150150588	C	T	PDGFRB	0.67914	0.0734069	2.20902e-20	34090	OID20268	Olink Explore
P09619	PDGFRB	8804	ENSG00000113721	5159	5_150152650_G_A	5	150152650	G	A	PDGFRB	1.17498	0.128013	4.36918e-20	34090	OID20268	Olink Explore
P09619	PDGFRB	8804	ENSG00000113721	5159	5_150153427_C_T	5	150153427	C	T	PDGFRB	0.540087	0.0951868	1.39524e-08	34090	OID20268	Olink Explore
P09619	PDGFRB	8804	ENSG00000113721	5159	5_150153640_C_T	5	150153640	C	T	PDGFRB	-0.790244	0.0978135	6.52529e-16	34090	OID20268	Olink Explore
P09619	PDGFRB	8804	ENSG00000113721	5159	5_150159359_A_G	5	150159359	A	G	PDGFRB	-0.766747	0.112158	8.12643e-12	34090	OID20268	Olink Explore
P09619	PDGFRB	8804	ENSG00000113721	5159	5_150161438_G_A	5	150161438	G	A	PDGFRB	-0.661461	0.0968376	8.45474e-12	34090	OID20268	Olink Explore
P09619	PDGFRB	8804	ENSG00000113721	5159	5_150195560_C_T	5	150195560	C	T	PDGFRB	-0.208402	0.00775806	5.99791e-159	34090	OID20268	Olink Explore
P09619	PDGFRB	8804	ENSG00000113721	5159	5_150209953_G_A	5	150209953	G	A	PDGFRB	-0.623668	0.0951969	5.70164e-11	34090	OID20268	Olink Explore
P09619	PDGFRB	8804	ENSG00000113721	5159	5_150238589_G_A	5	150238589	G	A	PDGFRB	-0.584237	0.0637978	5.30518e-20	34090	OID20268	Olink Explore
P09619	PDGFRB	8804	ENSG00000113721	5159	5_150245335_G_T	5	150245335	G	T	PDGFRB	-0.308504	0.0460232	2.03845e-11	34090	OID20268	Olink Explore
P09619	PDGFRB	8804	ENSG00000113721	5159	5_150289555_A_G	5	150289555	A	G	PDGFRB	0.722119	0.116416	5.54179e-10	34090	OID20268	Olink Explore
P09619	PDGFRB	8804	ENSG00000113721	5159	5_150442457_G_A	5	150442457	G	A	PDGFRB	0.0850435	0.00855782	2.85825e-23	34090	OID20268	Olink Explore
P09619	PDGFRB	8804	ENSG00000113721	5159	5_150787588_T_G	5	150787588	T	G	PDGFRB	-0.134717	0.0182141	1.40023e-13	34090	OID20268	Olink Explore
Q9NPJ3	ACOT13	20999	ENSG00000112304	55856	6_24667358_A_G	6	24667358	A	G	ACOT13	0.36498	0.0426171	1.08843e-17	33796	OID31522	Olink Explore	ACOT13	0.3399	0.046191	1.85909e-13	35380	17675_17	SomaScan v4
Q9NPJ3	ACOT13	20999	ENSG00000112304	55856	6_24697959_G_T	6	24697959	G	T	ACOT13	-1.055	0.0824922	1.88756e-37	33796	OID31522	Olink Explore	ACOT13	-1.0853	0.079819	4.16869e-42	35380	17675_17	SomaScan v4
Q9NPJ3	ACOT13	20999	ENSG00000112304	55856	6_24721439_A_T	6	24721439	A	T	ACOT13	0.0534312	0.00957414	2.39436e-08	33796	OID31522	Olink Explore
Q9NY25	CLEC5A	2054	ENSG00000258227	23601	7_141536172_G_A	7	141536172	G	A	CLEC5A	0.312112	0.0501319	4.79027e-10	33564	OID20165	Olink Explore
Q9NY25	CLEC5A	2054	ENSG00000258227	23601	7_141822204_C_T	7	141822204	C	T	CLEC5A	0.219075	0.00726229	6.59174e-200	33564	OID20165	Olink Explore
Q9NY25	CLEC5A	2054	ENSG00000258227	23601	7_142117270_G_A	7	142117270	G	A	CLEC5A	0.111643	0.00865319	4.39036e-38	33564	OID20165	Olink Explore
Q9NY25	CLEC5A	2054	ENSG00000258227	23601	7_142293992_G_A	7	142293992	G	A	CLEC5A	0.232658	0.0417789	2.56502e-08	33564	OID20165	Olink Explore
Q5TA50	CPTP	28116	ENSG00000224051	80772	1_1349110_G_A	1	1349110	G	A	CPTP	-0.0833763	0.0152561	4.62647e-08	32862	OID30106	Olink Explore
Q9HCN6	GP6	14388	ENSG00000088053	51206	19_55009086_A_T	19	55009086	A	T	GP6	0.244222	0.016075	3.95549e-52	33620	OID21091	Olink Explore
Q9HCN6	GP6	14388	ENSG00000088053	51206	19_55013075_T_C	19	55013075	T	C	GP6	0.32821	0.00985019	1e-199	33620	OID21091	Olink Explore
Q9HCN6	GP6	14388	ENSG00000088053	51206	19_55059620_G_A	19	55059620	G	A	GP6	0.186115	0.0271598	7.2527e-12	33620	OID21091	Olink Explore
Q15485	FCN2	3624	ENSG00000160339	2220	9_134846307_C_T	9	134846307	C	T	FCN2	-0.756002	0.118011	1.49211e-10	33473	OID20382	Olink Explore
Q15485	FCN2	3624	ENSG00000160339	2220	9_134854403_C_T	9	134854403	C	T	FCN2	-0.340902	0.0112946	3.99025e-200	33473	OID20382	Olink Explore
Q15485	FCN2	3624	ENSG00000160339	2220	9_134864975_C_A	9	134864975	C	A	FCN2	0.426433	0.0141105	1.25893e-200	33473	OID20382	Olink Explore
Q15485	FCN2	3624	ENSG00000160339	2220	9_134865386_C_T	9	134865386	C	T	FCN2	-0.941545	0.0374431	1.56315e-139	33473	OID20382	Olink Explore
Q15485	FCN2	3624	ENSG00000160339	2220	9_134868590_G_A	9	134868590	G	A	FCN2	-1.00998	0.0777516	1.39669e-38	33473	OID20382	Olink Explore
Q15485	FCN2	3624	ENSG00000160339	2220	9_134873658_T_C	9	134873658	T	C	FCN2	-1.69442	0.0527777	1e-199	33473	OID20382	Olink Explore
Q15485	FCN2	3624	ENSG00000160339	2220	9_134875697_A_T	9	134875697	A	T	FCN2	0.566058	0.0830108	9.1622e-12	33473	OID20382	Olink Explore
Q15485	FCN2	3624	ENSG00000160339	2220	9_134878747_G_A	9	134878747	G	A	FCN2	0.524086	0.0834766	3.42429e-10	33473	OID20382	Olink Explore
Q15485	FCN2	3624	ENSG00000160339	2220	9_134880753_G_A	9	134880753	G	A	FCN2	0.320608	0.0457398	2.39387e-12	33473	OID20382	Olink Explore
Q15485	FCN2	3624	ENSG00000160339	2220	9_134885274_C_T	9	134885274	C	T	FCN2	0.370517	0.0473603	5.1428e-15	33473	OID20382	Olink Explore
Q15485	FCN2	3624	ENSG00000160339	2220	9_134889127_T_A	9	134889127	T	A	FCN2	-1.00325	0.0497291	1.64399e-90	33473	OID20382	Olink Explore
Q15485	FCN2	3624	ENSG00000160339	2220	9_134893276_G_A	9	134893276	G	A	FCN2	-0.379899	0.0293082	2.00401e-38	33473	OID20382	Olink Explore
Q15485	FCN2	3624	ENSG00000160339	2220	9_134902707_T_A	9	134902707	T	A	FCN2	0.32149	0.0522682	7.71045e-10	33473	OID20382	Olink Explore
Q15485	FCN2	3624	ENSG00000160339	2220	9_134902737_G_A	9	134902737	G	A	FCN2	-0.562346	0.095787	4.33701e-09	33473	OID20382	Olink Explore
Q15485	FCN2	3624	ENSG00000160339	2220	9_134908571_T_C	9	134908571	T	C	FCN2	-0.852809	0.0354587	8.20352e-128	33473	OID20382	Olink Explore
Q15485	FCN2	3624	ENSG00000160339	2220	9_134909913_T_C	9	134909913	T	C	FCN2	-0.823243	0.098739	7.58228e-17	33473	OID20382	Olink Explore
Q15485	FCN2	3624	ENSG00000160339	2220	9_134911875_T_G	9	134911875	T	G	FCN2	0.397455	0.0462771	8.8044e-18	33473	OID20382	Olink Explore
Q15485	FCN2	3624	ENSG00000160339	2220	9_134912821_A_G	9	134912821	A	G	FCN2	-0.424978	0.0366562	4.44017e-31	33473	OID20382	Olink Explore
Q15485	FCN2	3624	ENSG00000160339	2220	9_134919873_T_C	9	134919873	T	C	FCN2	-0.936605	0.0983797	1.72663e-21	33473	OID20382	Olink Explore
Q15485	FCN2	3624	ENSG00000160339	2220	9_134920618_C_T	9	134920618	C	T	FCN2	0.373831	0.0393411	2.05305e-21	33473	OID20382	Olink Explore
Q15485	FCN2	3624	ENSG00000160339	2220	9_134922965_G_A	9	134922965	G	A	FCN2	-0.43037	0.0715057	1.75849e-09	33473	OID20382	Olink Explore
Q15485	FCN2	3624	ENSG00000160339	2220	9_134925428_C_T	9	134925428	C	T	FCN2	-0.957234	0.0950408	7.36038e-24	33473	OID20382	Olink Explore
Q15485	FCN2	3624	ENSG00000160339	2220	9_134934710_A_T	9	134934710	A	T	FCN2	0.349573	0.048812	7.9726e-13	33473	OID20382	Olink Explore
Q15485	FCN2	3624	ENSG00000160339	2220	9_134949802_C_T	9	134949802	C	T	FCN2	0.282147	0.0514664	4.20146e-08	33473	OID20382	Olink Explore
Q15485	FCN2	3624	ENSG00000160339	2220	9_134950038_G_A	9	134950038	G	A	FCN2	-0.844064	0.120953	2.98401e-12	33473	OID20382	Olink Explore
Q15485	FCN2	3624	ENSG00000160339	2220	9_134957069_C_T	9	134957069	C	T	FCN2	-0.951809	0.0641744	9.15166e-50	33473	OID20382	Olink Explore
Q15485	FCN2	3624	ENSG00000160339	2220	9_134979480_G_A	9	134979480	G	A	FCN2	-0.187813	0.0191334	9.60948e-23	33473	OID20382	Olink Explore
Q15485	FCN2	3624	ENSG00000160339	2220	9_134985859_G_A	9	134985859	G	A	FCN2	0.207086	0.0289418	8.35218e-13	33473	OID20382	Olink Explore
Q15485	FCN2	3624	ENSG00000160339	2220	9_134990491_A_T	9	134990491	A	T	FCN2	-0.47713	0.0539689	9.50167e-19	33473	OID20382	Olink Explore
Q15485	FCN2	3624	ENSG00000160339	2220	9_135003490_G_A	9	135003490	G	A	FCN2	0.367213	0.0616603	2.59412e-09	33473	OID20382	Olink Explore
Q15485	FCN2	3624	ENSG00000160339	2220	9_135027365_G_A	9	135027365	G	A	FCN2	-0.643227	0.114722	2.06091e-08	33473	OID20382	Olink Explore
Q6YN16	HSDL2	18572	ENSG00000119471	84263	9_112162440_T_C	9	112162440	T	C	HSDL2	0.373816	0.0107372	1e-199	33042	OID30256	Olink Explore
Q6YN16	HSDL2	18572	ENSG00000119471	84263	9_112194267_A_G	9	112194267	A	G	HSDL2	-0.44781	0.0555617	7.64892e-16	33042	OID30256	Olink Explore
Q6YN16	HSDL2	18572	ENSG00000119471	84263	9_112268708_G_A	9	112268708	G	A	HSDL2	0.74127	0.0424513	2.80673e-68	33042	OID30256	Olink Explore
Q6YN16	HSDL2	18572	ENSG00000119471	84263	9_112348827_C_A	9	112348827	C	A	HSDL2	0.620965	0.0629079	5.55904e-23	33042	OID30256	Olink Explore
Q6YN16	HSDL2	18572	ENSG00000119471	84263	9_112368765_C_T	9	112368765	C	T	HSDL2	-0.463874	0.0477268	2.49345e-22	33042	OID30256	Olink Explore
Q6YN16	HSDL2	18572	ENSG00000119471	84263	9_112369632_C_T	9	112369632	C	T	HSDL2	0.589225	0.0639975	3.35351e-20	33042	OID30256	Olink Explore
Q6YN16	HSDL2	18572	ENSG00000119471	84263	9_112397937_G_A	9	112397937	G	A	HSDL2	-0.452897	0.0526491	7.82168e-18	33042	OID30256	Olink Explore
Q6YN16	HSDL2	18572	ENSG00000119471	84263	9_112400089_C_A	9	112400089	C	A	HSDL2	-0.228956	0.0108629	1.29688e-98	33042	OID30256	Olink Explore
Q6YN16	HSDL2	18572	ENSG00000119471	84263	9_112401614_C_A	9	112401614	C	A	HSDL2	-0.399014	0.0645853	6.48784e-10	33042	OID30256	Olink Explore
Q6YN16	HSDL2	18572	ENSG00000119471	84263	9_112405473_G_A	9	112405473	G	A	HSDL2	0.764181	0.0955011	1.22603e-15	33042	OID30256	Olink Explore
Q6YN16	HSDL2	18572	ENSG00000119471	84263	9_112428444_A_C	9	112428444	A	C	HSDL2	-0.322982	0.0573614	1.79535e-08	33042	OID30256	Olink Explore
Q6YN16	HSDL2	18572	ENSG00000119471	84263	9_112455184_G_A	9	112455184	G	A	HSDL2	1.06618	0.0928258	1.55418e-30	33042	OID30256	Olink Explore
Q6YN16	HSDL2	18572	ENSG00000119471	84263	9_112498508_G_A	9	112498508	G	A	HSDL2	-0.530206	0.0640622	1.26911e-16	33042	OID30256	Olink Explore
Q6YN16	HSDL2	18572	ENSG00000119471	84263	9_112574657_G_A	9	112574657	G	A	HSDL2	-0.522574	0.0639717	3.11387e-16	33042	OID30256	Olink Explore
Q6YN16	HSDL2	18572	ENSG00000119471	84263	9_112623562_A_G	9	112623562	A	G	HSDL2	0.704193	0.0653571	4.54046e-27	33042	OID30256	Olink Explore
Q6YN16	HSDL2	18572	ENSG00000119471	84263	9_112625479_A_G	9	112625479	A	G	HSDL2	-0.368383	0.0478752	1.41873e-14	33042	OID30256	Olink Explore
Q6YN16	HSDL2	18572	ENSG00000119471	84263	9_112646516_A_G	9	112646516	A	G	HSDL2	0.611743	0.0452616	1.26328e-41	33042	OID30256	Olink Explore
Q6YN16	HSDL2	18572	ENSG00000119471	84263	9_112654923_C_T	9	112654923	C	T	HSDL2	0.459588	0.0407868	1.88712e-29	33042	OID30256	Olink Explore
Q6YN16	HSDL2	18572	ENSG00000119471	84263	9_112731859_T_C	9	112731859	T	C	HSDL2	0.756297	0.101273	8.14892e-14	33042	OID30256	Olink Explore
Q6YN16	HSDL2	18572	ENSG00000119471	84263	9_112757606_A_G	9	112757606	A	G	HSDL2	0.137728	0.0192753	8.98049e-13	33042	OID30256	Olink Explore
Q6YN16	HSDL2	18572	ENSG00000119471	84263	9_112762966_T_G	9	112762966	T	G	HSDL2	-0.222166	0.0353769	3.38641e-10	33042	OID30256	Olink Explore
Q6YN16	HSDL2	18572	ENSG00000119471	84263	9_112841909_G_A	9	112841909	G	A	HSDL2	0.262589	0.0425195	6.58567e-10	33042	OID30256	Olink Explore
Q6YN16	HSDL2	18572	ENSG00000119471	84263	9_112872333_G_A	9	112872333	G	A	HSDL2	-0.293535	0.040504	4.25893e-13	33042	OID30256	Olink Explore
P0DPI2	GATD3	1273	ENSG00000160221	8209	21_44124713_T_C	21	44124713	T	C	GATD3	-0.124353	0.00990454	3.72563e-36	33042	OID30253	Olink Explore
P0DPI2	GATD3	1273	ENSG00000160221	8209	21_44182926_G_A	21	44182926	G	A	GATD3	-0.342283	0.0458126	7.93597e-14	33042	OID30253	Olink Explore
Q05516	ZBTB16	12930	ENSG00000109906	7704	11_114082900_G_A	11	114082900	G	A	ZBTB16	0.851914	0.0196824	1e-199	32907	OID21205	Olink Explore
Q05516	ZBTB16	12930	ENSG00000109906	7704	11_114217627_A_G	11	114217627	A	G	ZBTB16	-0.289697	0.0142396	5.19996e-92	32907	OID21205	Olink Explore
Q05516	ZBTB16	12930	ENSG00000109906	7704	11_114235112_A_G	11	114235112	A	G	ZBTB16	0.355912	0.0461832	1.29271e-14	32907	OID21205	Olink Explore
P30047	GCHFR	4194	ENSG00000137880	2644	15_40763169_G_T	15	40763169	G	T	GCHFR	0.111182	0.00743085	1.29718e-50	32376	OID30631	Olink Explore
P18084	ITGB5	6160	ENSG00000082781	3693	3_124796607_C_T	3	124796607	C	T	ITGB5	-0.661476	0.0809444	3.03389e-16	33822	OID21522	Olink Explore
P18084	ITGB5	6160	ENSG00000082781	3693	3_124807869_G_A	3	124807869	G	A	ITGB5	0.29693	0.0269316	2.88403e-28	33822	OID21522	Olink Explore
P18084	ITGB5	6160	ENSG00000082781	3693	3_124836099_G_A	3	124836099	G	A	ITGB5	-0.338736	0.045445	9.07194e-14	33822	OID21522	Olink Explore
Q96DC8	ECHDC3	23489	ENSG00000134463	79746	10_11431544_C_T	10	11431544	C	T	ECHDC3	-0.543961	0.079735	8.97222e-12	33942	OID30293	Olink Explore
Q96DC8	ECHDC3	23489	ENSG00000134463	79746	10_11445299_A_G	10	11445299	A	G	ECHDC3	0.0616172	0.00779131	2.60615e-15	33942	OID30293	Olink Explore
Q96DC8	ECHDC3	23489	ENSG00000134463	79746	10_11668685_T_C	10	11668685	T	C	ECHDC3	-0.712843	0.093146	1.96381e-14	33942	OID30293	Olink Explore
Q96DC8	ECHDC3	23489	ENSG00000134463	79746	10_11709377_G_A	10	11709377	G	A	ECHDC3	-0.266392	0.0086693	1e-199	33942	OID30293	Olink Explore
Q96DC8	ECHDC3	23489	ENSG00000134463	79746	10_11729856_C_T	10	11729856	C	T	ECHDC3	0.230661	0.0078456	5.49541e-190	33942	OID30293	Olink Explore
Q96DC8	ECHDC3	23489	ENSG00000134463	79746	10_11739386_C_T	10	11739386	C	T	ECHDC3	-0.746809	0.103155	4.4978e-13	33942	OID30293	Olink Explore
Q96DC8	ECHDC3	23489	ENSG00000134463	79746	10_11775046_G_T	10	11775046	G	T	ECHDC3	0.208719	0.00983199	5.20595e-100	33942	OID30293	Olink Explore
Q96DC8	ECHDC3	23489	ENSG00000134463	79746	10_11795622_A_C	10	11795622	A	C	ECHDC3	0.514487	0.0849305	1.38048e-09	33942	OID30293	Olink Explore
Q96DC8	ECHDC3	23489	ENSG00000134463	79746	10_11836193_G_A	10	11836193	G	A	ECHDC3	-0.978135	0.120023	3.65258e-16	33942	OID30293	Olink Explore
Q96DC8	ECHDC3	23489	ENSG00000134463	79746	10_11887283_G_A	10	11887283	G	A	ECHDC3	0.511391	0.0738996	4.5144e-12	33942	OID30293	Olink Explore
Q96DC8	ECHDC3	23489	ENSG00000134463	79746	10_11905564_C_T	10	11905564	C	T	ECHDC3	-0.196077	0.0336387	5.57853e-09	33942	OID30293	Olink Explore
Q96DC8	ECHDC3	23489	ENSG00000134463	79746	10_11914959_C_T	10	11914959	C	T	ECHDC3	-0.669106	0.112146	2.42544e-09	33942	OID30293	Olink Explore
Q96DC8	ECHDC3	23489	ENSG00000134463	79746	10_12016210_A_T	10	12016210	A	T	ECHDC3	-0.259354	0.0385886	1.80468e-11	33942	OID30293	Olink Explore
Q96DC8	ECHDC3	23489	ENSG00000134463	79746	10_12044811_C_A	10	12044811	C	A	ECHDC3	-0.645656	0.108529	2.69544e-09	33942	OID30293	Olink Explore
Q96DC8	ECHDC3	23489	ENSG00000134463	79746	10_12283097_C_T	10	12283097	C	T	ECHDC3	-0.086384	0.0100532	8.49572e-18	33942	OID30293	Olink Explore
Q6UWK7	GPR15LG	31428	ENSG00000188373	387695	10_84144369_T_G	10	84144369	T	G	GPR15L	-0.0910729	0.0116561	5.57057e-15	33796	OID31511	Olink Explore
Q6UWK7	GPR15LG	31428	ENSG00000188373	387695	10_84159182_T_G	10	84159182	T	G	GPR15L	0.220987	0.00757052	2.55859e-187	33796	OID31511	Olink Explore
Q6UWK7	GPR15LG	31428	ENSG00000188373	387695	10_84417366_T_C	10	84417366	T	C	GPR15L	-0.887106	0.118188	6.10099e-14	33796	OID31511	Olink Explore
Q6UWK7	GPR15LG	31428	ENSG00000188373	387695	10_84440983_C_T	10	84440983	C	T	GPR15L	-0.675707	0.0678864	2.43501e-23	33796	OID31511	Olink Explore
Q6UWK7	GPR15LG	31428	ENSG00000188373	387695	10_84525699_C_T	10	84525699	C	T	GPR15L	0.241069	0.0310052	7.53703e-15	33796	OID31511	Olink Explore
Q6UWK7	GPR15LG	31428	ENSG00000188373	387695	10_84585266_T_C	10	84585266	T	C	GPR15L	-0.616025	0.0886371	3.65342e-12	33796	OID31511	Olink Explore
Q6UWK7	GPR15LG	31428	ENSG00000188373	387695	10_84691486_T_A	10	84691486	T	A	GPR15L	-0.676128	0.0734108	3.25462e-20	33796	OID31511	Olink Explore
Q6UWK7	GPR15LG	31428	ENSG00000188373	387695	10_85115428_A_C	10	85115428	A	C	GPR15L	-0.728942	0.0688988	3.69403e-26	33796	OID31511	Olink Explore
P01034	CST3	2475	ENSG00000101439	1471	20_23588549_C_T	20	23588549	C	T	CST3	-0.31362	0.00836784	1e-199	33743	OID20400	Olink Explore
P01034	CST3	2475	ENSG00000101439	1471	20_23655054_C_A	20	23655054	C	A	CST3	0.110051	0.00922127	7.82348e-33	33743	OID20400	Olink Explore	CST3	0.1148	0.011335	4.15145e-24	35363	2609_59	SomaScan v4
P09564	CD7	1695	ENSG00000173762	924	17_81996668_T_A	17	81996668	T	A	CD7	0.0577263	0.00771794	7.46105e-14	32913	OID30543	Olink Explore
P09564	CD7	1695	ENSG00000173762	924	17_82081544_A_C	17	82081544	A	C	CD7	-0.526997	0.0148936	1e-199	32913	OID30543	Olink Explore
P09564	CD7	1695	ENSG00000173762	924	17_82322017_A_T	17	82322017	A	T	CD7	-0.381157	0.0523826	3.42847e-13	32913	OID30543	Olink Explore
P09564	CD7	1695	ENSG00000173762	924	17_82387000_C_T	17	82387000	C	T	CD7	-0.957382	0.049504	2.49919e-83	32913	OID30543	Olink Explore
O14558	HSPB6	26511	ENSG00000004776	126393	19_35758074_T_C	19	35758074	T	C	HSPB6	-0.0542412	0.00941939	8.48829e-09	33966	OID21408	Olink Explore
O75077	ADAM23	202	ENSG00000114948	8745	2_206039437_T_A	2	206039437	T	A	ADAM23	-1.04809	0.0796769	1.60805e-39	34049	OID20651	Olink Explore
O75077	ADAM23	202	ENSG00000114948	8745	2_206083319_A_C	2	206083319	A	C	ADAM23	0.882586	0.11552	2.1702e-14	34049	OID20651	Olink Explore
O75077	ADAM23	202	ENSG00000114948	8745	2_206091415_T_C	2	206091415	T	C	ADAM23	-0.261021	0.00844566	1e-199	34049	OID20651	Olink Explore
O75077	ADAM23	202	ENSG00000114948	8745	2_206250534_C_A	2	206250534	C	A	ADAM23	0.788241	0.0676045	2.05069e-31	34049	OID20651	Olink Explore
O75077	ADAM23	202	ENSG00000114948	8745	2_206259218_C_T	2	206259218	C	T	ADAM23	-0.508501	0.0789704	1.20154e-10	34049	OID20651	Olink Explore
O75077	ADAM23	202	ENSG00000114948	8745	2_206401648_G_T	2	206401648	G	T	ADAM23	-1.2747	0.135684	5.73984e-21	34049	OID20651	Olink Explore
O75077	ADAM23	202	ENSG00000114948	8745	2_206411031_C_T	2	206411031	C	T	ADAM23	0.792045	0.119365	3.2337e-11	34049	OID20651	Olink Explore
O75077	ADAM23	202	ENSG00000114948	8745	2_206453765_A_G	2	206453765	A	G	ADAM23	1.14745	0.138055	9.44496e-17	34049	OID20651	Olink Explore
O75077	ADAM23	202	ENSG00000114948	8745	2_206458207_G_A	2	206458207	G	A	ADAM23	-0.18671	0.0316853	3.80023e-09	34049	OID20651	Olink Explore
O75077	ADAM23	202	ENSG00000114948	8745	2_206479050_A_G	2	206479050	A	G	ADAM23	-1.1131	0.1284	4.35813e-18	34049	OID20651	Olink Explore
O75077	ADAM23	202	ENSG00000114948	8745	2_206479622_A_G	2	206479622	A	G	ADAM23	0.341851	0.0560381	1.05847e-09	34049	OID20651	Olink Explore
O75077	ADAM23	202	ENSG00000114948	8745	2_206504998_A_G	2	206504998	A	G	ADAM23	-1.07606	0.0817618	1.47401e-39	34049	OID20651	Olink Explore
O75077	ADAM23	202	ENSG00000114948	8745	2_206511328_G_A	2	206511328	G	A	ADAM23	-1.05928	0.0246619	1e-199	34049	OID20651	Olink Explore
O75077	ADAM23	202	ENSG00000114948	8745	2_206519855_A_G	2	206519855	A	G	ADAM23	-0.279489	0.0225695	3.2107e-35	34049	OID20651	Olink Explore
O75077	ADAM23	202	ENSG00000114948	8745	2_206583226_G_A	2	206583226	G	A	ADAM23	-1.45641	0.124151	8.84504e-32	34049	OID20651	Olink Explore
O75077	ADAM23	202	ENSG00000114948	8745	2_206610452_A_G	2	206610452	A	G	ADAM23	-1.02476	0.0449872	7.43019e-115	34049	OID20651	Olink Explore
O75077	ADAM23	202	ENSG00000114948	8745	2_206621003_C_T	2	206621003	C	T	ADAM23	-1.09363	0.0734826	4.26481e-50	34049	OID20651	Olink Explore
O75077	ADAM23	202	ENSG00000114948	8745	2_206628088_C_T	2	206628088	C	T	ADAM23	0.538837	0.0843636	1.69075e-10	34049	OID20651	Olink Explore
O75077	ADAM23	202	ENSG00000114948	8745	2_206665524_A_G	2	206665524	A	G	ADAM23	0.312577	0.0429855	3.55059e-13	34049	OID20651	Olink Explore
O75077	ADAM23	202	ENSG00000114948	8745	2_206668807_G_T	2	206668807	G	T	ADAM23	-0.883742	0.0372759	2.97167e-124	34049	OID20651	Olink Explore
O75077	ADAM23	202	ENSG00000114948	8745	2_206679356_G_T	2	206679356	G	T	ADAM23	0.536612	0.0536915	1.61324e-23	34049	OID20651	Olink Explore
O75077	ADAM23	202	ENSG00000114948	8745	2_206689273_G_A	2	206689273	G	A	ADAM23	0.789574	0.0302468	3.25087e-150	34049	OID20651	Olink Explore
O75077	ADAM23	202	ENSG00000114948	8745	2_206701637_G_A	2	206701637	G	A	ADAM23	1.0516	0.0920952	3.37598e-30	34049	OID20651	Olink Explore
O75077	ADAM23	202	ENSG00000114948	8745	2_206709651_G_A	2	206709651	G	A	ADAM23	1.02036	0.106649	1.09597e-21	34049	OID20651	Olink Explore
O75077	ADAM23	202	ENSG00000114948	8745	2_206722308_G_A	2	206722308	G	A	ADAM23	0.449664	0.069744	1.13828e-10	34049	OID20651	Olink Explore
O75077	ADAM23	202	ENSG00000114948	8745	2_206758134_T_C	2	206758134	T	C	ADAM23	0.756459	0.118595	1.78822e-10	34049	OID20651	Olink Explore
O75077	ADAM23	202	ENSG00000114948	8745	2_206760271_T_C	2	206760271	T	C	ADAM23	0.278835	0.0240994	5.83445e-31	34049	OID20651	Olink Explore
O75077	ADAM23	202	ENSG00000114948	8745	2_206765283_A_C	2	206765283	A	C	ADAM23	-1.04586	0.0540614	2.2136e-83	34049	OID20651	Olink Explore
O75077	ADAM23	202	ENSG00000114948	8745	2_206771509_C_T	2	206771509	C	T	ADAM23	-0.846322	0.0947627	4.2228e-19	34049	OID20651	Olink Explore
O75077	ADAM23	202	ENSG00000114948	8745	2_206788181_T_G	2	206788181	T	G	ADAM23	0.640988	0.0809936	2.49115e-15	34049	OID20651	Olink Explore
O75077	ADAM23	202	ENSG00000114948	8745	2_206794117_C_T	2	206794117	C	T	ADAM23	-1.04268	0.0455982	9.977e-116	34049	OID20651	Olink Explore
O75077	ADAM23	202	ENSG00000114948	8745	2_206884230_G_A	2	206884230	G	A	ADAM23	0.224904	0.0338518	3.05703e-11	34049	OID20651	Olink Explore
O75077	ADAM23	202	ENSG00000114948	8745	2_207019875_T_C	2	207019875	T	C	ADAM23	0.612563	0.0465557	1.53815e-39	34049	OID20651	Olink Explore
O75077	ADAM23	202	ENSG00000114948	8745	2_207068702_C_T	2	207068702	C	T	ADAM23	0.540836	0.0929107	5.84844e-09	34049	OID20651	Olink Explore
P14543	NID1	7821	ENSG00000116962	4811	1_236061442_G_A	1	236061442	G	A	NID1	-0.532899	0.0476962	5.54243e-29	33671	OID20362	Olink Explore
P14543	NID1	7821	ENSG00000116962	4811	1_236067017_G_A	1	236067017	G	A	NID1	-0.761636	0.0383494	8.94953e-88	33671	OID20362	Olink Explore
P14543	NID1	7821	ENSG00000116962	4811	1_236069247_T_C	1	236069247	T	C	NID1	0.312345	0.0482699	9.74765e-11	33671	OID20362	Olink Explore
P14543	NID1	7821	ENSG00000116962	4811	1_236102029_G_T	1	236102029	G	T	NID1	0.0863544	0.0103522	7.32825e-17	33671	OID20362	Olink Explore
Q9UBQ7	GRHPR	4570	ENSG00000137106	9380	9_37419500_G_A	9	37419500	G	A	GRHPR	0.260885	0.00794644	1e-199	33942	OID30289	Olink Explore	GRHPR	0.2604	0.008531	1e-199	35353	18295_102	SomaScan v4
Q9UBQ7	GRHPR	4570	ENSG00000137106	9380	9_37482336_C_T	9	37482336	C	T	GRHPR	0.0627609	0.00758612	1.30497e-16	33942	OID30289	Olink Explore
Q9H3R2	MUC13	7511	ENSG00000173702	56667	3_124908177_T_G	3	124908177	T	G	MUC13	0.244474	0.00859975	9.09913e-178	32922	OID20866	Olink Explore
Q9H3R2	MUC13	7511	ENSG00000173702	56667	3_124977212_C_T	3	124977212	C	T	MUC13	-0.122756	0.0185886	4.00774e-11	32922	OID20866	Olink Explore
Q9H3R2	MUC13	7511	ENSG00000173702	56667	3_124978987_G_A	3	124978987	G	A	MUC13	-0.15457	0.0251534	7.99153e-10	32922	OID20866	Olink Explore
Q9UN19	DAPP1	16500	ENSG00000070190	27071	4_99831495_A_G	4	99831495	A	G	DAPP1	-0.0998252	0.00754748	6.18728e-40	33657	OID20524	Olink Explore
Q15165	PON2	9205	ENSG00000105854	5445	7_94420715_C_T	7	94420715	C	T	PON2	0.435829	0.065516	2.88669e-11	33043	OID20088	Olink Explore
Q15165	PON2	9205	ENSG00000105854	5445	7_94467176_G_T	7	94467176	G	T	PON2	0.618341	0.0915538	1.43979e-11	33043	OID20088	Olink Explore
Q15165	PON2	9205	ENSG00000105854	5445	7_94497518_G_A	7	94497518	G	A	PON2	-0.391425	0.0638774	8.91251e-10	33043	OID20088	Olink Explore
Q15165	PON2	9205	ENSG00000105854	5445	7_94541630_A_G	7	94541630	A	G	PON2	0.455101	0.066731	9.10752e-12	33043	OID20088	Olink Explore
Q15165	PON2	9205	ENSG00000105854	5445	7_94648244_G_A	7	94648244	G	A	PON2	0.513326	0.087599	4.6301e-09	33043	OID20088	Olink Explore
Q15165	PON2	9205	ENSG00000105854	5445	7_94992460_A_T	7	94992460	A	T	PON2	0.356119	0.0526222	1.31039e-11	33043	OID20088	Olink Explore
Q15165	PON2	9205	ENSG00000105854	5445	7_95022100_A_G	7	95022100	A	G	PON2	-0.708283	0.107764	4.94652e-11	33043	OID20088	Olink Explore
Q15165	PON2	9205	ENSG00000105854	5445	7_95063191_A_G	7	95063191	A	G	PON2	-0.72908	0.112389	8.74984e-11	33043	OID20088	Olink Explore
Q15165	PON2	9205	ENSG00000105854	5445	7_95109468_T_C	7	95109468	T	C	PON2	0.399732	0.0700793	1.17031e-08	33043	OID20088	Olink Explore
Q15165	PON2	9205	ENSG00000105854	5445	7_95111375_A_G	7	95111375	A	G	PON2	-0.499363	0.0698573	8.78416e-13	33043	OID20088	Olink Explore
Q15165	PON2	9205	ENSG00000105854	5445	7_95114964_T_C	7	95114964	T	C	PON2	-0.408999	0.057638	1.2841e-12	33043	OID20088	Olink Explore
Q15165	PON2	9205	ENSG00000105854	5445	7_95122236_T_C	7	95122236	T	C	PON2	0.552717	0.0560027	5.64677e-23	33043	OID20088	Olink Explore
Q15165	PON2	9205	ENSG00000105854	5445	7_95177477_A_C	7	95177477	A	C	PON2	0.645114	0.11514	2.10829e-08	33043	OID20088	Olink Explore
Q15165	PON2	9205	ENSG00000105854	5445	7_95213375_C_T	7	95213375	C	T	PON2	-0.793149	0.0709783	5.43375e-29	33043	OID20088	Olink Explore
Q15165	PON2	9205	ENSG00000105854	5445	7_95216845_T_A	7	95216845	T	A	PON2	0.477574	0.0754725	2.48691e-10	33043	OID20088	Olink Explore
Q15165	PON2	9205	ENSG00000105854	5445	7_95305261_G_A	7	95305261	G	A	PON2	-0.545311	0.0113035	1e-199	33043	OID20088	Olink Explore
Q15165	PON2	9205	ENSG00000105854	5445	7_95311655_A_G	7	95311655	A	G	PON2	0.620677	0.105442	3.94566e-09	33043	OID20088	Olink Explore
Q15165	PON2	9205	ENSG00000105854	5445	7_95324637_T_C	7	95324637	T	C	PON2	0.344217	0.00901282	1e-199	33043	OID20088	Olink Explore
Q15165	PON2	9205	ENSG00000105854	5445	7_95339102_G_A	7	95339102	G	A	PON2	0.53424	0.0703603	3.12824e-14	33043	OID20088	Olink Explore
Q15165	PON2	9205	ENSG00000105854	5445	7_95380096_C_T	7	95380096	C	T	PON2	0.449321	0.0733222	8.89734e-10	33043	OID20088	Olink Explore
Q15165	PON2	9205	ENSG00000105854	5445	7_95383553_C_A	7	95383553	C	A	PON2	-0.710332	0.0965519	1.88105e-13	33043	OID20088	Olink Explore
Q15165	PON2	9205	ENSG00000105854	5445	7_95415824_C_T	7	95415824	C	T	PON2	-0.605321	0.103889	5.65627e-09	33043	OID20088	Olink Explore
Q15165	PON2	9205	ENSG00000105854	5445	7_95419702_A_G	7	95419702	A	G	PON2	0.499146	0.0846709	3.74386e-09	33043	OID20088	Olink Explore
Q15165	PON2	9205	ENSG00000105854	5445	7_95423009_T_C	7	95423009	T	C	PON2	-0.845382	0.0586678	4.50091e-47	33043	OID20088	Olink Explore
Q15165	PON2	9205	ENSG00000105854	5445	7_95434854_G_A	7	95434854	G	A	PON2	0.481716	0.0734139	5.32231e-11	33043	OID20088	Olink Explore
Q15165	PON2	9205	ENSG00000105854	5445	7_95435127_A_G	7	95435127	A	G	PON2	0.504065	0.0775362	7.97811e-11	33043	OID20088	Olink Explore
Q15165	PON2	9205	ENSG00000105854	5445	7_95437167_C_T	7	95437167	C	T	PON2	-0.680389	0.0660752	7.25605e-25	33043	OID20088	Olink Explore
Q15165	PON2	9205	ENSG00000105854	5445	7_95441526_C_A	7	95441526	C	A	PON2	-0.581739	0.00991193	1e-199	33043	OID20088	Olink Explore
Q15165	PON2	9205	ENSG00000105854	5445	7_95454781_C_T	7	95454781	C	T	PON2	-0.548188	0.0697813	3.97192e-15	33043	OID20088	Olink Explore
Q15165	PON2	9205	ENSG00000105854	5445	7_95459882_C_T	7	95459882	C	T	PON2	-0.40382	0.063782	2.43176e-10	33043	OID20088	Olink Explore
Q15165	PON2	9205	ENSG00000105854	5445	7_95464497_A_G	7	95464497	A	G	PON2	0.638814	0.0594624	6.38263e-27	33043	OID20088	Olink Explore
Q15165	PON2	9205	ENSG00000105854	5445	7_95472782_A_C	7	95472782	A	C	PON2	0.476113	0.0668716	1.08069e-12	33043	OID20088	Olink Explore
Q15165	PON2	9205	ENSG00000105854	5445	7_95503976_C_T	7	95503976	C	T	PON2	0.490285	0.0719839	9.68947e-12	33043	OID20088	Olink Explore
Q15165	PON2	9205	ENSG00000105854	5445	7_95533734_A_G	7	95533734	A	G	PON2	0.323439	0.0564604	1.01263e-08	33043	OID20088	Olink Explore
Q15165	PON2	9205	ENSG00000105854	5445	7_95552419_C_T	7	95552419	C	T	PON2	-1.23326	0.089469	3.17176e-43	33043	OID20088	Olink Explore
Q15165	PON2	9205	ENSG00000105854	5445	7_95621456_T_A	7	95621456	T	A	PON2	0.456008	0.0739965	7.15764e-10	33043	OID20088	Olink Explore
Q15165	PON2	9205	ENSG00000105854	5445	7_95699161_A_G	7	95699161	A	G	PON2	0.472964	0.070691	2.2228e-11	33043	OID20088	Olink Explore
Q15165	PON2	9205	ENSG00000105854	5445	7_95774021_C_T	7	95774021	C	T	PON2	0.407247	0.0607053	1.96517e-11	33043	OID20088	Olink Explore
Q15165	PON2	9205	ENSG00000105854	5445	7_95941508_G_A	7	95941508	G	A	PON2	-0.167405	0.024831	1.56459e-11	33043	OID20088	Olink Explore
Q15165	PON2	9205	ENSG00000105854	5445	7_96019030_G_A	7	96019030	G	A	PON2	0.313433	0.0378108	1.1371e-16	33043	OID20088	Olink Explore
Q15165	PON2	9205	ENSG00000105854	5445	7_96274048_A_G	7	96274048	A	G	PON2	-0.533668	0.0918049	6.13395e-09	33043	OID20088	Olink Explore
Q15165	PON2	9205	ENSG00000105854	5445	7_96278053_C_T	7	96278053	C	T	PON2	-0.18053	0.0319649	1.62559e-08	33043	OID20088	Olink Explore
Q96J42	TXNDC15	20652	ENSG00000113621	79770	5_133962912_T_C	5	133962912	T	C	TXNDC15	-0.179546	0.0255798	2.23409e-12	33822	OID21495	Olink Explore
Q96J42	TXNDC15	20652	ENSG00000113621	79770	5_134558378_T_C	5	134558378	T	C	TXNDC15	0.936634	0.0199285	1e-199	33822	OID21495	Olink Explore
Q96J42	TXNDC15	20652	ENSG00000113621	79770	5_134581604_T_C	5	134581604	T	C	TXNDC15	1.19579	0.082366	9.31751e-48	33822	OID21495	Olink Explore
Q96J42	TXNDC15	20652	ENSG00000113621	79770	5_134586158_G_A	5	134586158	G	A	TXNDC15	0.72473	0.0238492	1e-199	33822	OID21495	Olink Explore
Q96J42	TXNDC15	20652	ENSG00000113621	79770	5_134621197_C_T	5	134621197	C	T	TXNDC15	-0.22846	0.0352094	8.66363e-11	33822	OID21495	Olink Explore
Q96J42	TXNDC15	20652	ENSG00000113621	79770	5_134659900_G_T	5	134659900	G	T	TXNDC15	-0.1907	0.0309188	6.92564e-10	33822	OID21495	Olink Explore
Q96J42	TXNDC15	20652	ENSG00000113621	79770	5_134678578_A_T	5	134678578	A	T	TXNDC15	-0.22482	0.0178795	2.9282e-36	33822	OID21495	Olink Explore
Q96J42	TXNDC15	20652	ENSG00000113621	79770	5_134696431_A_G	5	134696431	A	G	TXNDC15	1.09342	0.0316954	1e-199	33822	OID21495	Olink Explore
Q96J42	TXNDC15	20652	ENSG00000113621	79770	5_134698608_A_C	5	134698608	A	C	TXNDC15	-0.240226	0.0219244	6.15035e-28	33822	OID21495	Olink Explore
Q96J42	TXNDC15	20652	ENSG00000113621	79770	5_134702449_C_T	5	134702449	C	T	TXNDC15	1.12773	0.0465626	1.38038e-129	33822	OID21495	Olink Explore
Q96J42	TXNDC15	20652	ENSG00000113621	79770	5_134734583_T_C	5	134734583	T	C	TXNDC15	-0.196106	0.0229356	1.22772e-17	33822	OID21495	Olink Explore
Q96J42	TXNDC15	20652	ENSG00000113621	79770	5_134791113_C_T	5	134791113	C	T	TXNDC15	-0.1645	0.0267476	7.74497e-10	33822	OID21495	Olink Explore
Q96J42	TXNDC15	20652	ENSG00000113621	79770	5_134795216_T_G	5	134795216	T	G	TXNDC15	-0.266932	0.0218573	2.66624e-34	33822	OID21495	Olink Explore
Q96J42	TXNDC15	20652	ENSG00000113621	79770	5_134799979_G_A	5	134799979	G	A	TXNDC15	-0.15203	0.019993	2.86748e-14	33822	OID21495	Olink Explore
Q96J42	TXNDC15	20652	ENSG00000113621	79770	5_134802441_C_T	5	134802441	C	T	TXNDC15	-0.29859	0.0501985	2.71144e-09	33822	OID21495	Olink Explore
Q96J42	TXNDC15	20652	ENSG00000113621	79770	5_134883719_C_T	5	134883719	C	T	TXNDC15	0.9547	0.0534288	2.07014e-71	33822	OID21495	Olink Explore
Q96J42	TXNDC15	20652	ENSG00000113621	79770	5_134898663_C_T	5	134898663	C	T	TXNDC15	1.03909	0.0704798	3.40879e-49	33822	OID21495	Olink Explore
Q96J42	TXNDC15	20652	ENSG00000113621	79770	5_134905934_G_A	5	134905934	G	A	TXNDC15	-0.214026	0.025383	3.40173e-17	33822	OID21495	Olink Explore
Q96J42	TXNDC15	20652	ENSG00000113621	79770	5_134910017_C_T	5	134910017	C	T	TXNDC15	-0.163503	0.0276886	3.52549e-09	33822	OID21495	Olink Explore
Q96J42	TXNDC15	20652	ENSG00000113621	79770	5_134919832_C_T	5	134919832	C	T	TXNDC15	1.17901	0.0390723	5.01187e-200	33822	OID21495	Olink Explore
Q96J42	TXNDC15	20652	ENSG00000113621	79770	5_134933621_C_T	5	134933621	C	T	TXNDC15	-0.213559	0.0382295	2.3206e-08	33822	OID21495	Olink Explore
Q96J42	TXNDC15	20652	ENSG00000113621	79770	5_134934273_T_A	5	134934273	T	A	TXNDC15	-0.232012	0.0364446	1.93816e-10	33822	OID21495	Olink Explore
Q96J42	TXNDC15	20652	ENSG00000113621	79770	5_134939374_A_C	5	134939374	A	C	TXNDC15	0.624855	0.0638909	1.37151e-22	33822	OID21495	Olink Explore
Q96J42	TXNDC15	20652	ENSG00000113621	79770	5_134940868_G_A	5	134940868	G	A	TXNDC15	1.09655	0.0465115	6.80769e-123	33822	OID21495	Olink Explore
Q96J42	TXNDC15	20652	ENSG00000113621	79770	5_134940976_G_T	5	134940976	G	T	TXNDC15	1.13657	0.0532926	6.36796e-101	33822	OID21495	Olink Explore
Q96J42	TXNDC15	20652	ENSG00000113621	79770	5_134944199_C_T	5	134944199	C	T	TXNDC15	1.20132	0.0449461	2.2182e-157	33822	OID21495	Olink Explore
Q96J42	TXNDC15	20652	ENSG00000113621	79770	5_134996020_C_T	5	134996020	C	T	TXNDC15	1.07343	0.0630327	4.94425e-65	33822	OID21495	Olink Explore
Q96J42	TXNDC15	20652	ENSG00000113621	79770	5_135028394_C_T	5	135028394	C	T	TXNDC15	-0.20217	0.0366422	3.44033e-08	33822	OID21495	Olink Explore
P07204	THBD	11784	ENSG00000178726	7056	20_22703143_T_C	20	22703143	T	C	THBD	0.0801922	0.00805093	2.26673e-23	33693	OID20231	Olink Explore
P07204	THBD	11784	ENSG00000178726	7056	20_23048087_G_A	20	23048087	G	A	THBD	0.201289	0.00915704	4.29536e-107	33693	OID20231	Olink Explore
P07204	THBD	11784	ENSG00000178726	7056	20_23051124_C_T	20	23051124	C	T	THBD	0.289685	0.0525634	3.56509e-08	33693	OID20231	Olink Explore
P43251	BTD	1122	ENSG00000169814	686	3_14835528_A_T	3	14835528	A	T	BTD	-0.580125	0.0925359	3.62944e-10	33995	OID30754	Olink Explore
