## Supplementary Table 1 for "Large-Scale Mendelian Randomization Study Reveals Circulating Blood-based Proteomic Biomarkers for Psychopathology and Cognitive Task Performance" (part 2 of 3)

### Sheet: Supplementary Table 1a (continued)
Supplementary Table 1a: 17,317 cis-pQTLs linked to 2,063 unique proteins assessed within the UKB-PPP cohort and 23,350 cis-pQTLs related to 1,675 unique proteins measured in the deCODE cohort
P43251	BTD	1122	ENSG00000169814	686	3_15164252_C_T	3	15164252	C	T	BTD	-0.99715	0.140578	1.31009e-12	33995	OID30754	Olink Explore
P43251	BTD	1122	ENSG00000169814	686	3_15248771_T_C	3	15248771	T	C	BTD	-0.695954	0.0981808	1.35581e-12	33995	OID30754	Olink Explore
P43251	BTD	1122	ENSG00000169814	686	3_15314194_G_A	3	15314194	G	A	BTD	-0.32284	0.0105256	1e-199	33995	OID30754	Olink Explore
P43251	BTD	1122	ENSG00000169814	686	3_15360862_G_A	3	15360862	G	A	BTD	-0.387393	0.0492195	3.52614e-15	33995	OID30754	Olink Explore
P43251	BTD	1122	ENSG00000169814	686	3_15635512_G_A	3	15635512	G	A	BTD	-0.229243	0.0294178	6.56145e-15	33995	OID30754	Olink Explore
P43251	BTD	1122	ENSG00000169814	686	3_15643959_T_G	3	15643959	T	G	BTD	0.198129	0.0181535	9.86507e-28	33995	OID30754	Olink Explore
P43251	BTD	1122	ENSG00000169814	686	3_15758147_A_C	3	15758147	A	C	BTD	-2.07798	0.0715036	1.11173e-185	33995	OID30754	Olink Explore
P43251	BTD	1122	ENSG00000169814	686	3_15878518_G_A	3	15878518	G	A	BTD	-0.552358	0.0577328	1.09547e-21	33995	OID30754	Olink Explore
P43251	BTD	1122	ENSG00000169814	686	3_16043766_G_A	3	16043766	G	A	BTD	0.126387	0.00934455	1.11071e-41	33995	OID30754	Olink Explore
P43251	BTD	1122	ENSG00000169814	686	3_16047725_A_C	3	16047725	A	C	BTD	-0.401577	0.0557572	5.92243e-13	33995	OID30754	Olink Explore
P43251	BTD	1122	ENSG00000169814	686	3_16109127_G_A	3	16109127	G	A	BTD	-0.22398	0.027317	2.41769e-16	33995	OID30754	Olink Explore
P43251	BTD	1122	ENSG00000169814	686	3_16129984_G_A	3	16129984	G	A	BTD	-0.530343	0.0543074	1.58234e-22	33995	OID30754	Olink Explore
P43251	BTD	1122	ENSG00000169814	686	3_16175603_C_T	3	16175603	C	T	BTD	-0.197923	0.0208183	1.9593e-21	33995	OID30754	Olink Explore
P43251	BTD	1122	ENSG00000169814	686	3_16322022_G_A	3	16322022	G	A	BTD	-0.320593	0.0334549	9.44061e-22	33995	OID30754	Olink Explore
P43251	BTD	1122	ENSG00000169814	686	3_16363267_T_C	3	16363267	T	C	BTD	-0.557046	0.0744533	7.32993e-14	33995	OID30754	Olink Explore
P43251	BTD	1122	ENSG00000169814	686	3_16588736_T_C	3	16588736	T	C	BTD	-0.169677	0.0275667	7.50153e-10	33995	OID30754	Olink Explore
Q96JA1	LRIG1	17360	ENSG00000144749	26018	3_66145394_G_A	3	66145394	G	A	LRIG1	0.182124	0.0268604	1.19867e-11	33848	OID21429	Olink Explore
Q96JA1	LRIG1	17360	ENSG00000144749	26018	3_66222913_A_G	3	66222913	A	G	LRIG1	-0.615427	0.0163272	1e-199	33848	OID21429	Olink Explore
Q96JA1	LRIG1	17360	ENSG00000144749	26018	3_66231196_C_T	3	66231196	C	T	LRIG1	0.337558	0.0467737	5.32108e-13	33848	OID21429	Olink Explore
Q96JA1	LRIG1	17360	ENSG00000144749	26018	3_66259376_A_G	3	66259376	A	G	LRIG1	-0.393509	0.0327565	3.0311e-33	33848	OID21429	Olink Explore
Q96JA1	LRIG1	17360	ENSG00000144749	26018	3_66265598_A_C	3	66265598	A	C	LRIG1	0.273243	0.0375172	3.26137e-13	33848	OID21429	Olink Explore
Q96JA1	LRIG1	17360	ENSG00000144749	26018	3_66274919_A_G	3	66274919	A	G	LRIG1	0.304575	0.0499819	1.10316e-09	33848	OID21429	Olink Explore
Q96JA1	LRIG1	17360	ENSG00000144749	26018	3_66287252_C_T	3	66287252	C	T	LRIG1	-0.616219	0.0375594	1.7183e-60	33848	OID21429	Olink Explore
Q96JA1	LRIG1	17360	ENSG00000144749	26018	3_66289343_C_A	3	66289343	C	A	LRIG1	0.324078	0.0503746	1.24819e-10	33848	OID21429	Olink Explore
Q96JA1	LRIG1	17360	ENSG00000144749	26018	3_66292877_T_C	3	66292877	T	C	LRIG1	0.322673	0.0232356	7.59626e-44	33848	OID21429	Olink Explore
Q96JA1	LRIG1	17360	ENSG00000144749	26018	3_66295860_C_T	3	66295860	C	T	LRIG1	-0.5526	0.0283975	2.42159e-84	33848	OID21429	Olink Explore
Q96JA1	LRIG1	17360	ENSG00000144749	26018	3_66297372_A_G	3	66297372	A	G	LRIG1	0.46478	0.0394507	4.87416e-32	33848	OID21429	Olink Explore
Q96JA1	LRIG1	17360	ENSG00000144749	26018	3_66300067_A_G	3	66300067	A	G	LRIG1	0.481533	0.0770736	4.16562e-10	33848	OID21429	Olink Explore
Q96JA1	LRIG1	17360	ENSG00000144749	26018	3_66304970_A_G	3	66304970	A	G	LRIG1	0.273038	0.0293842	1.51426e-20	33848	OID21429	Olink Explore
Q96JA1	LRIG1	17360	ENSG00000144749	26018	3_66312850_T_C	3	66312850	T	C	LRIG1	-0.558868	0.0283489	1.6387e-86	33848	OID21429	Olink Explore
Q96JA1	LRIG1	17360	ENSG00000144749	26018	3_66315066_T_C	3	66315066	T	C	LRIG1	-0.635128	0.0765505	1.06905e-16	33848	OID21429	Olink Explore
Q96JA1	LRIG1	17360	ENSG00000144749	26018	3_66318845_T_C	3	66318845	T	C	LRIG1	0.46638	0.0761843	9.25614e-10	33848	OID21429	Olink Explore
Q96JA1	LRIG1	17360	ENSG00000144749	26018	3_66319325_G_A	3	66319325	G	A	LRIG1	-0.823479	0.0634372	1.56783e-38	33848	OID21429	Olink Explore
Q96JA1	LRIG1	17360	ENSG00000144749	26018	3_66325204_G_T	3	66325204	G	T	LRIG1	0.469327	0.0428149	5.83445e-28	33848	OID21429	Olink Explore
Q96JA1	LRIG1	17360	ENSG00000144749	26018	3_66336298_C_T	3	66336298	C	T	LRIG1	0.180145	0.0280703	1.38395e-10	33848	OID21429	Olink Explore
Q96JA1	LRIG1	17360	ENSG00000144749	26018	3_66339126_T_G	3	66339126	T	G	LRIG1	0.376408	0.0448704	4.91134e-17	33848	OID21429	Olink Explore
Q96JA1	LRIG1	17360	ENSG00000144749	26018	3_66344928_C_T	3	66344928	C	T	LRIG1	0.278478	0.0252066	2.24647e-28	33848	OID21429	Olink Explore
Q96JA1	LRIG1	17360	ENSG00000144749	26018	3_66344934_G_T	3	66344934	G	T	LRIG1	-0.511477	0.0380674	3.7145e-41	33848	OID21429	Olink Explore
Q96JA1	LRIG1	17360	ENSG00000144749	26018	3_66347870_C_T	3	66347870	C	T	LRIG1	-0.699293	0.0552794	1.11635e-36	33848	OID21429	Olink Explore
Q96JA1	LRIG1	17360	ENSG00000144749	26018	3_66358731_A_G	3	66358731	A	G	LRIG1	0.258312	0.0251243	8.55067e-25	33848	OID21429	Olink Explore
Q96JA1	LRIG1	17360	ENSG00000144749	26018	3_66363248_G_A	3	66363248	G	A	LRIG1	0.27076	0.0384824	1.97925e-12	33848	OID21429	Olink Explore
Q96JA1	LRIG1	17360	ENSG00000144749	26018	3_66372356_G_T	3	66372356	G	T	LRIG1	-0.737488	0.027523	3.66438e-158	33848	OID21429	Olink Explore
Q96JA1	LRIG1	17360	ENSG00000144749	26018	3_66376996_T_C	3	66376996	T	C	LRIG1	0.254535	0.0357747	1.1197e-12	33848	OID21429	Olink Explore
Q96JA1	LRIG1	17360	ENSG00000144749	26018	3_66382799_A_G	3	66382799	A	G	LRIG1	-0.745906	0.0388228	2.87674e-82	33848	OID21429	Olink Explore
Q96JA1	LRIG1	17360	ENSG00000144749	26018	3_66384244_G_A	3	66384244	G	A	LRIG1	-0.660444	0.0173868	1e-199	33848	OID21429	Olink Explore
Q96JA1	LRIG1	17360	ENSG00000144749	26018	3_66386573_C_T	3	66386573	C	T	LRIG1	0.302135	0.0307184	7.90679e-23	33848	OID21429	Olink Explore
Q96JA1	LRIG1	17360	ENSG00000144749	26018	3_66386929_A_G	3	66386929	A	G	LRIG1	0.160239	0.0228803	2.49862e-12	33848	OID21429	Olink Explore
Q96JA1	LRIG1	17360	ENSG00000144749	26018	3_66395954_C_T	3	66395954	C	T	LRIG1	-0.82424	0.0993238	1.05414e-16	33848	OID21429	Olink Explore
Q96JA1	LRIG1	17360	ENSG00000144749	26018	3_66398007_G_A	3	66398007	G	A	LRIG1	-0.627057	0.0340385	8.75588e-76	33848	OID21429	Olink Explore
Q96JA1	LRIG1	17360	ENSG00000144749	26018	3_66399109_A_C	3	66399109	A	C	LRIG1	-0.693104	0.103266	1.92176e-11	33848	OID21429	Olink Explore
Q96JA1	LRIG1	17360	ENSG00000144749	26018	3_66408835_G_T	3	66408835	G	T	LRIG1	-0.68411	0.0658317	2.70209e-25	33848	OID21429	Olink Explore
Q96JA1	LRIG1	17360	ENSG00000144749	26018	3_66410707_A_C	3	66410707	A	C	LRIG1	-0.753207	0.109854	7.05992e-12	33848	OID21429	Olink Explore
Q96JA1	LRIG1	17360	ENSG00000144749	26018	3_66412083_G_A	3	66412083	G	A	LRIG1	0.24541	0.0294512	7.89769e-17	33848	OID21429	Olink Explore
Q96JA1	LRIG1	17360	ENSG00000144749	26018	3_66428162_C_T	3	66428162	C	T	LRIG1	-0.689777	0.0836825	1.68229e-16	33848	OID21429	Olink Explore
Q96JA1	LRIG1	17360	ENSG00000144749	26018	3_66441368_C_T	3	66441368	C	T	LRIG1	-0.646181	0.0790232	2.90737e-16	33848	OID21429	Olink Explore
Q96JA1	LRIG1	17360	ENSG00000144749	26018	3_66441957_G_A	3	66441957	G	A	LRIG1	0.223722	0.0262878	1.73221e-17	33848	OID21429	Olink Explore
Q96JA1	LRIG1	17360	ENSG00000144749	26018	3_66454964_C_T	3	66454964	C	T	LRIG1	0.327668	0.0381988	9.65606e-18	33848	OID21429	Olink Explore
Q96JA1	LRIG1	17360	ENSG00000144749	26018	3_66462442_C_T	3	66462442	C	T	LRIG1	-1.83385	0.0999611	3.57602e-75	33848	OID21429	Olink Explore
Q96JA1	LRIG1	17360	ENSG00000144749	26018	3_66482841_T_C	3	66482841	T	C	LRIG1	-0.232655	0.0226333	8.73373e-25	33848	OID21429	Olink Explore
Q96JA1	LRIG1	17360	ENSG00000144749	26018	3_66521789_G_A	3	66521789	G	A	LRIG1	0.296073	0.0249516	1.77992e-32	33848	OID21429	Olink Explore
Q96JA1	LRIG1	17360	ENSG00000144749	26018	3_66559691_G_A	3	66559691	G	A	LRIG1	0.289027	0.0324509	5.2626e-19	33848	OID21429	Olink Explore
Q96JA1	LRIG1	17360	ENSG00000144749	26018	3_66570056_C_T	3	66570056	C	T	LRIG1	0.324594	0.0558775	6.28377e-09	33848	OID21429	Olink Explore
Q96JA1	LRIG1	17360	ENSG00000144749	26018	3_66608029_A_G	3	66608029	A	G	LRIG1	0.187058	0.0236607	2.66073e-15	33848	OID21429	Olink Explore
Q14790	CASP8	1509	ENSG00000064012	841	2_201099049_T_C	2	201099049	T	C	CASP8	0.0535223	0.00904775	3.30796e-09	33848	OID21414	Olink Explore
Q14790	CASP8	1509	ENSG00000064012	841	2_201286417_T_G	2	201286417	T	G	CASP8	0.310055	0.0107477	5.28445e-183	33848	OID21414	Olink Explore
O60911	CTSV	2538	ENSG00000136943	1515	9_96684831_C_A	9	96684831	C	A	CTSV	0.168606	0.023532	7.78037e-13	33840	OID21405	Olink Explore
O60911	CTSV	2538	ENSG00000136943	1515	9_96813310_C_A	9	96813310	C	A	CTSV	-0.362439	0.058663	6.47843e-10	33840	OID21405	Olink Explore
O60911	CTSV	2538	ENSG00000136943	1515	9_97146762_C_T	9	97146762	C	T	CTSV	0.256728	0.00879989	4.14e-187	33840	OID21405	Olink Explore
O60911	CTSV	2538	ENSG00000136943	1515	9_97331489_A_G	9	97331489	A	G	CTSV	-0.286399	0.0505217	1.43781e-08	33840	OID21405	Olink Explore
O60911	CTSV	2538	ENSG00000136943	1515	9_97339072_T_C	9	97339072	T	C	CTSV	-0.293964	0.0507042	6.72605e-09	33840	OID21405	Olink Explore
O60911	CTSV	2538	ENSG00000136943	1515	9_97512928_T_G	9	97512928	T	G	CTSV	0.090586	0.00913248	3.43795e-23	33840	OID21405	Olink Explore
O60911	CTSV	2538	ENSG00000136943	1515	9_97955258_A_T	9	97955258	A	T	CTSV	0.670492	0.120088	2.35934e-08	33840	OID21405	Olink Explore
Q9Y2Y0	ARL2BP	17146	ENSG00000102931	23568	16_57127916_G_A	16	57127916	G	A	ARL2BP	-0.685844	0.0210071	1e-199	32862	OID30121	Olink Explore
O75506	HSBP1	5203	ENSG00000230989	3281	16_83373319_C_T	16	83373319	C	T	HSBP1	0.589411	0.0954624	6.64691e-10	33042	OID30232	Olink Explore
O75506	HSBP1	5203	ENSG00000230989	3281	16_83484904_C_T	16	83484904	C	T	HSBP1	0.477872	0.0873423	4.46869e-08	33042	OID30232	Olink Explore
O75506	HSBP1	5203	ENSG00000230989	3281	16_83556121_T_C	16	83556121	T	C	HSBP1	0.685692	0.0860987	1.66533e-15	33042	OID30232	Olink Explore
O75506	HSBP1	5203	ENSG00000230989	3281	16_83626000_C_T	16	83626000	C	T	HSBP1	0.757766	0.106204	9.68055e-13	33042	OID30232	Olink Explore
O75506	HSBP1	5203	ENSG00000230989	3281	16_83715274_T_C	16	83715274	T	C	HSBP1	-0.49863	0.0852922	5.03118e-09	33042	OID30232	Olink Explore
O75506	HSBP1	5203	ENSG00000230989	3281	16_83725484_T_C	16	83725484	T	C	HSBP1	0.308734	0.0100085	1e-199	33042	OID30232	Olink Explore
O75506	HSBP1	5203	ENSG00000230989	3281	16_83747999_T_C	16	83747999	T	C	HSBP1	0.333499	0.00803498	1e-199	33042	OID30232	Olink Explore
O75506	HSBP1	5203	ENSG00000230989	3281	16_83776208_G_A	16	83776208	G	A	HSBP1	-0.235751	0.00771886	1e-199	33042	OID30232	Olink Explore
O75506	HSBP1	5203	ENSG00000230989	3281	16_83842041_C_T	16	83842041	C	T	HSBP1	-0.582926	0.0987188	3.52842e-09	33042	OID30232	Olink Explore
O75506	HSBP1	5203	ENSG00000230989	3281	16_83918476_A_G	16	83918476	A	G	HSBP1	0.149375	0.0210165	1.18141e-12	33042	OID30232	Olink Explore
O75506	HSBP1	5203	ENSG00000230989	3281	16_83931393_G_A	16	83931393	G	A	HSBP1	0.775798	0.104273	1.00624e-13	33042	OID30232	Olink Explore
O75506	HSBP1	5203	ENSG00000230989	3281	16_84001441_A_G	16	84001441	A	G	HSBP1	-0.139922	0.0188162	1.03562e-13	33042	OID30232	Olink Explore
O75506	HSBP1	5203	ENSG00000230989	3281	16_84062499_C_T	16	84062499	C	T	HSBP1	0.409141	0.0608708	1.79929e-11	33042	OID30232	Olink Explore
O00203	AP3B1	566	ENSG00000132842	8546	5_78044022_G_A	5	78044022	G	A	AP3B1	-0.0528314	0.00812175	7.7732e-11	33796	OID31478	Olink Explore
P13224	GP1BB	4440	ENSG00000203618	2812	22_19724232_C_T	22	19724232	C	T	GP1BB	-1.0181	0.0608071	6.36356e-63	32862	OID30174	Olink Explore
P05090	APOD	612	ENSG00000189058	347	3_195560740_A_T	3	195560740	A	T	APOD	0.17988	0.0238391	4.50298e-14	32438	OID30746	Olink Explore
P05090	APOD	612	ENSG00000189058	347	3_195572021_T_C	3	195572021	T	C	APOD	-0.536629	0.0220963	2.76058e-130	32438	OID30746	Olink Explore
P05090	APOD	612	ENSG00000189058	347	3_195579418_A_G	3	195579418	A	G	APOD	-1.15033	0.0540204	1.27761e-100	32438	OID30746	Olink Explore
P05090	APOD	612	ENSG00000189058	347	3_195591213_C_A	3	195591213	C	A	APOD	-0.48379	0.085357	1.44611e-08	32438	OID30746	Olink Explore
P05090	APOD	612	ENSG00000189058	347	3_195622072_C_T	3	195622072	C	T	APOD	0.138988	0.0190488	2.95529e-13	32438	OID30746	Olink Explore
P05090	APOD	612	ENSG00000189058	347	3_195642645_A_G	3	195642645	A	G	APOD	-0.512231	0.0532606	6.74839e-22	32438	OID30746	Olink Explore
Q8TCD5	NT5C	17144	ENSG00000125458	30833	17_74796149_G_A	17	74796149	G	A	NT5C	-0.759366	0.0208187	1e-199	33942	OID30294	Olink Explore	NT5C	-0.7497	0.023933	1e-199	35369	12560_9	SomaScan v4
Q8TCD5	NT5C	17144	ENSG00000125458	30833	17_75131830_C_T	17	75131830	C	T	NT5C	-1.12421	0.0912987	7.65949e-35	33942	OID30294	Olink Explore	NT5C	-0.8886	0.071152	8.59409e-36	35372	12560_9	SomaScan v4
Q8TCD5	NT5C	17144	ENSG00000125458	30833	17_75131846_G_A	17	75131846	G	A	NT5C	0.446838	0.0398582	3.61243e-29	33942	OID30294	Olink Explore
Q8TCD5	NT5C	17144	ENSG00000125458	30833	17_75495403_C_T	17	75495403	C	T	NT5C	0.107881	0.0126248	1.28351e-17	33942	OID30294	Olink Explore
Q8TCD5	NT5C	17144	ENSG00000125458	30833	17_75939582_G_A	17	75939582	G	A	NT5C	-1.01443	0.116621	3.36124e-18	33942	OID30294	Olink Explore
Q8TCD5	NT5C	17144	ENSG00000125458	30833	17_76031146_G_A	17	76031146	G	A	NT5C	-1.16107	0.12384	6.88177e-21	33942	OID30294	Olink Explore
Q6UXD5	SEZ6L2	30844	ENSG00000174938	26470	16_29880863_G_A	16	29880863	G	A	SEZ6L2	0.162095	0.00739293	1.47571e-106	33533	OID21289	Olink Explore
Q6UXD5	SEZ6L2	30844	ENSG00000174938	26470	16_29964755_C_T	16	29964755	C	T	SEZ6L2	-0.131395	0.0151374	3.95276e-18	33533	OID21289	Olink Explore
Q6UXD5	SEZ6L2	30844	ENSG00000174938	26470	16_30502678_G_A	16	30502678	G	A	SEZ6L2	-0.532127	0.0423505	3.2961e-36	33533	OID21289	Olink Explore
O95407	TNFRSF6B	11921	ENSG00000243509	8771	20_63560620_C_T	20	63560620	C	T	TNFRSF6B	0.693984	0.126812	4.4365e-08	33436	OID20964	Olink Explore
O95407	TNFRSF6B	11921	ENSG00000243509	8771	20_63626017_C_A	20	63626017	C	A	TNFRSF6B	-0.488046	0.0891321	4.36204e-08	33436	OID20964	Olink Explore
O95407	TNFRSF6B	11921	ENSG00000243509	8771	20_63637985_G_A	20	63637985	G	A	TNFRSF6B	0.239984	0.00786547	1e-199	33436	OID20964	Olink Explore
O95407	TNFRSF6B	11921	ENSG00000243509	8771	20_63642964_T_C	20	63642964	T	C	TNFRSF6B	0.0830403	0.0082556	8.41201e-24	33436	OID20964	Olink Explore
O95407	TNFRSF6B	11921	ENSG00000243509	8771	20_63677183_T_G	20	63677183	T	G	TNFRSF6B	0.428953	0.0738104	6.18928e-09	33436	OID20964	Olink Explore
O95407	TNFRSF6B	11921	ENSG00000243509	8771	20_63743461_G_A	20	63743461	G	A	TNFRSF6B	0.945702	0.0582865	3.35351e-59	33436	OID20964	Olink Explore
O95407	TNFRSF6B	11921	ENSG00000243509	8771	20_63767951_G_A	20	63767951	G	A	TNFRSF6B	-0.499008	0.0849462	4.24375e-09	33436	OID20964	Olink Explore
O95407	TNFRSF6B	11921	ENSG00000243509	8771	20_63770106_G_A	20	63770106	G	A	TNFRSF6B	-0.319832	0.0583615	4.24864e-08	33436	OID20964	Olink Explore
O95407	TNFRSF6B	11921	ENSG00000243509	8771	20_63788442_C_T	20	63788442	C	T	TNFRSF6B	0.680228	0.116857	5.84804e-09	33436	OID20964	Olink Explore
O95407	TNFRSF6B	11921	ENSG00000243509	8771	20_63811138_G_A	20	63811138	G	A	TNFRSF6B	-0.867092	0.116093	8.08537e-14	33436	OID20964	Olink Explore
O95407	TNFRSF6B	11921	ENSG00000243509	8771	20_63932304_G_A	20	63932304	G	A	TNFRSF6B	0.838636	0.128401	6.51778e-11	33436	OID20964	Olink Explore
O95407	TNFRSF6B	11921	ENSG00000243509	8771	20_63946091_T_G	20	63946091	T	G	TNFRSF6B	-0.406465	0.0588431	4.92833e-12	33436	OID20964	Olink Explore
O95407	TNFRSF6B	11921	ENSG00000243509	8771	20_63953439_C_T	20	63953439	C	T	TNFRSF6B	-0.409787	0.0574201	9.56313e-13	33436	OID20964	Olink Explore
O95407	TNFRSF6B	11921	ENSG00000243509	8771	20_64009176_G_T	20	64009176	G	T	TNFRSF6B	-0.210383	0.0300197	2.4149e-12	33436	OID20964	Olink Explore
O95407	TNFRSF6B	11921	ENSG00000243509	8771	20_64023636_T_A	20	64023636	T	A	TNFRSF6B	0.638738	0.10638	1.92141e-09	33436	OID20964	Olink Explore
Q6ZMJ2	SCARA5	28701	ENSG00000168079	286133	8_27818713_C_T	8	27818713	C	T	SCARA5	0.422786	0.0521523	5.19876e-16	33962	OID21058	Olink Explore
Q6ZMJ2	SCARA5	28701	ENSG00000168079	286133	8_27825385_T_C	8	27825385	T	C	SCARA5	-0.162348	0.0116166	2.19735e-44	33962	OID21058	Olink Explore
Q6ZMJ2	SCARA5	28701	ENSG00000168079	286133	8_27919309_T_A	8	27919309	T	A	SCARA5	-0.253548	0.00730336	1e-199	33962	OID21058	Olink Explore
Q6ZMJ2	SCARA5	28701	ENSG00000168079	286133	8_28017793_T_C	8	28017793	T	C	SCARA5	0.129432	0.0144894	4.1505e-19	33962	OID21058	Olink Explore
Q9GZV9	FGF23	3680	ENSG00000118972	8074	12_4385788_C_T	12	4385788	C	T	FGF23	0.102967	0.00800703	7.59277e-38	33905	OID21411	Olink Explore
P78325	ADAM8	215	ENSG00000151651	101	10_133021616_A_G	10	133021616	A	G	ADAM8	0.053286	0.0075055	1.25112e-12	33895	OID21039	Olink Explore
P78325	ADAM8	215	ENSG00000151651	101	10_133154819_C_T	10	133154819	C	T	ADAM8	-0.237137	0.0281763	3.88956e-17	33895	OID21039	Olink Explore
P78325	ADAM8	215	ENSG00000151651	101	10_133245730_G_A	10	133245730	G	A	ADAM8	0.811657	0.0959058	2.60435e-17	33895	OID21039	Olink Explore
P78325	ADAM8	215	ENSG00000151651	101	10_133246840_T_C	10	133246840	T	C	ADAM8	0.649627	0.0710675	6.18871e-20	33895	OID21039	Olink Explore
P78325	ADAM8	215	ENSG00000151651	101	10_133247368_T_C	10	133247368	T	C	ADAM8	-0.538762	0.0137711	1e-199	33895	OID21039	Olink Explore
P78325	ADAM8	215	ENSG00000151651	101	10_133257695_G_A	10	133257695	G	A	ADAM8	-0.877649	0.105429	8.46253e-17	33895	OID21039	Olink Explore
P78325	ADAM8	215	ENSG00000151651	101	10_133259587_C_T	10	133259587	C	T	ADAM8	1.58059	0.0695465	2.42103e-114	33895	OID21039	Olink Explore
P78325	ADAM8	215	ENSG00000151651	101	10_133261930_G_A	10	133261930	G	A	ADAM8	-0.334375	0.0356103	6.00897e-21	33895	OID21039	Olink Explore
P78325	ADAM8	215	ENSG00000151651	101	10_133271725_T_C	10	133271725	T	C	ADAM8	-1.56681	0.0705466	2.77332e-109	33895	OID21039	Olink Explore
P78325	ADAM8	215	ENSG00000151651	101	10_133271821_A_G	10	133271821	A	G	ADAM8	-2.34807	0.109267	1.96336e-102	33895	OID21039	Olink Explore
P78325	ADAM8	215	ENSG00000151651	101	10_133273956_C_T	10	133273956	C	T	ADAM8	-0.247981	0.0352031	1.86423e-12	33895	OID21039	Olink Explore
P78325	ADAM8	215	ENSG00000151651	101	10_133289057_T_C	10	133289057	T	C	ADAM8	0.594539	0.0480146	3.25237e-35	33895	OID21039	Olink Explore
P78325	ADAM8	215	ENSG00000151651	101	10_133320294_G_A	10	133320294	G	A	ADAM8	0.590972	0.0613574	5.87895e-22	33895	OID21039	Olink Explore
P78325	ADAM8	215	ENSG00000151651	101	10_133326506_T_A	10	133326506	T	A	ADAM8	0.648798	0.0519048	7.48686e-36	33895	OID21039	Olink Explore
P78325	ADAM8	215	ENSG00000151651	101	10_133330402_A_C	10	133330402	A	C	ADAM8	-0.183143	0.0160374	3.3335e-30	33895	OID21039	Olink Explore
P78325	ADAM8	215	ENSG00000151651	101	10_133353148_G_A	10	133353148	G	A	ADAM8	-0.260467	0.0339844	1.79804e-14	33895	OID21039	Olink Explore
P78325	ADAM8	215	ENSG00000151651	101	10_133355092_A_G	10	133355092	A	G	ADAM8	-0.315723	0.0211379	1.91205e-50	33895	OID21039	Olink Explore
P78325	ADAM8	215	ENSG00000151651	101	10_133641696_G_T	10	133641696	G	T	ADAM8	0.686891	0.0923904	1.04833e-13	33895	OID21039	Olink Explore
Q8NFT8	DNER	24456	ENSG00000187957	92737	2_229398941_T_C	2	229398941	T	C	DNER	0.090433	0.00751417	2.32648e-33	33593	OID20712	Olink Explore	DNER	0.0708	0.008346	2.18524e-17	35359	9769_48	SomaScan v4
Q8NFT8	DNER	24456	ENSG00000187957	92737	2_229444644_T_G	2	229444644	T	G	DNER	-0.147498	0.00826679	3.32124e-71	33593	OID20712	Olink Explore	DNER	-0.1361	0.009137	3.50187e-50	35358	9769_48	SomaScan v4
Q8NFT8	DNER	24456	ENSG00000187957	92737	2_229626830_A_G	2	229626830	A	G	DNER	0.141292	0.0093942	3.99209e-51	33593	OID20712	Olink Explore
Q8NFT8	DNER	24456	ENSG00000187957	92737	2_229711492_A_T	2	229711492	A	T	DNER	-0.275438	0.00796065	1e-199	33593	OID20712	Olink Explore
Q9HD42	CHMP1A	8740	ENSG00000131165	5119	16_89646481_C_T	16	89646481	C	T	CHMP1A	-0.0950999	0.00769624	4.48229e-35	33436	OID20930	Olink Explore
Q9HD42	CHMP1A	8740	ENSG00000131165	5119	16_89799769_G_A	16	89799769	G	A	CHMP1A	-0.243883	0.0358594	1.03825e-11	33436	OID20930	Olink Explore
P12318	FCGR2A	3616	ENSG00000143226	2212	1_160719258_C_T	1	160719258	C	T	FCGR2A	-0.340113	0.0570943	2.56838e-09	33477	OID20391	Olink Explore
P12318	FCGR2A	3616	ENSG00000143226	2212	1_161236440_T_C	1	161236440	T	C	FCGR2A	-0.977418	0.0317739	1e-199	33477	OID20391	Olink Explore
P12318	FCGR2A	3616	ENSG00000143226	2212	1_161259694_C_T	1	161259694	C	T	FCGR2A	-0.549479	0.0151502	1e-199	33477	OID20391	Olink Explore
P12318	FCGR2A	3616	ENSG00000143226	2212	1_161337335_G_A	1	161337335	G	A	FCGR2A	-1.57675	0.0786101	1.72227e-89	33477	OID20391	Olink Explore
P12318	FCGR2A	3616	ENSG00000143226	2212	1_161355785_A_G	1	161355785	A	G	FCGR2A	0.2996	0.0383083	5.2517e-15	33477	OID20391	Olink Explore
P12318	FCGR2A	3616	ENSG00000143226	2212	1_161371417_A_G	1	161371417	A	G	FCGR2A	0.39492	0.0308347	1.48525e-37	33477	OID20391	Olink Explore
P12318	FCGR2A	3616	ENSG00000143226	2212	1_161372802_G_T	1	161372802	G	T	FCGR2A	0.230751	0.0331405	3.3358e-12	33477	OID20391	Olink Explore
P12318	FCGR2A	3616	ENSG00000143226	2212	1_161382607_C_T	1	161382607	C	T	FCGR2A	0.312533	0.0438734	1.0522e-12	33477	OID20391	Olink Explore
P12318	FCGR2A	3616	ENSG00000143226	2212	1_161397857_C_T	1	161397857	C	T	FCGR2A	0.156974	0.0235834	2.81125e-11	33477	OID20391	Olink Explore
P12318	FCGR2A	3616	ENSG00000143226	2212	1_161402312_C_A	1	161402312	C	A	FCGR2A	0.307364	0.0196767	5.26017e-55	33477	OID20391	Olink Explore
P12318	FCGR2A	3616	ENSG00000143226	2212	1_161423326_G_A	1	161423326	G	A	FCGR2A	0.490735	0.0567351	5.16892e-18	33477	OID20391	Olink Explore
P12318	FCGR2A	3616	ENSG00000143226	2212	1_161426512_T_C	1	161426512	T	C	FCGR2A	-0.842708	0.0218138	1e-199	33477	OID20391	Olink Explore
P12318	FCGR2A	3616	ENSG00000143226	2212	1_161429991_G_A	1	161429991	G	A	FCGR2A	0.196565	0.0293445	2.10523e-11	33477	OID20391	Olink Explore
P12318	FCGR2A	3616	ENSG00000143226	2212	1_161431889_C_T	1	161431889	C	T	FCGR2A	-0.944777	0.043142	2.64241e-106	33477	OID20391	Olink Explore
P12318	FCGR2A	3616	ENSG00000143226	2212	1_161440559_G_A	1	161440559	G	A	FCGR2A	-0.149518	0.0235122	2.02815e-10	33477	OID20391	Olink Explore
P12318	FCGR2A	3616	ENSG00000143226	2212	1_161476625_A_C	1	161476625	A	C	FCGR2A	-0.394096	0.0571646	5.42251e-12	33477	OID20391	Olink Explore
P12318	FCGR2A	3616	ENSG00000143226	2212	1_161486977_C_T	1	161486977	C	T	FCGR2A	0.521681	0.0485554	6.32121e-27	33477	OID20391	Olink Explore
P12318	FCGR2A	3616	ENSG00000143226	2212	1_161490906_C_T	1	161490906	C	T	FCGR2A	0.292648	0.0431134	1.13815e-11	33477	OID20391	Olink Explore
P12318	FCGR2A	3616	ENSG00000143226	2212	1_161496743_G_A	1	161496743	G	A	FCGR2A	-1.39958	0.0426312	1e-199	33477	OID20391	Olink Explore
P12318	FCGR2A	3616	ENSG00000143226	2212	1_161498640_C_T	1	161498640	C	T	FCGR2A	0.316737	0.0272828	3.69318e-31	33477	OID20391	Olink Explore
P12318	FCGR2A	3616	ENSG00000143226	2212	1_161506085_G_A	1	161506085	G	A	FCGR2A	0.227646	0.0204242	7.49722e-29	33477	OID20391	Olink Explore
P12318	FCGR2A	3616	ENSG00000143226	2212	1_161510169_T_C	1	161510169	T	C	FCGR2A	0.999562	0.0850694	7.0648e-32	33477	OID20391	Olink Explore
P12318	FCGR2A	3616	ENSG00000143226	2212	1_161518719_C_T	1	161518719	C	T	FCGR2A	0.352258	0.0389532	1.523e-19	33477	OID20391	Olink Explore
P12318	FCGR2A	3616	ENSG00000143226	2212	1_161524567_A_C	1	161524567	A	C	FCGR2A	0.284839	0.0275125	4.05322e-25	33477	OID20391	Olink Explore
P12318	FCGR2A	3616	ENSG00000143226	2212	1_161531106_C_A	1	161531106	C	A	FCGR2A	0.253793	0.0216377	9.03025e-32	33477	OID20391	Olink Explore
P12318	FCGR2A	3616	ENSG00000143226	2212	1_161531623_A_C	1	161531623	A	C	FCGR2A	0.290754	0.0345268	3.72907e-17	33477	OID20391	Olink Explore
P12318	FCGR2A	3616	ENSG00000143226	2212	1_161544666_C_T	1	161544666	C	T	FCGR2A	0.395782	0.0350455	1.41514e-29	33477	OID20391	Olink Explore
P12318	FCGR2A	3616	ENSG00000143226	2212	1_161544670_C_T	1	161544670	C	T	FCGR2A	0.284742	0.0275042	4.07005e-25	33477	OID20391	Olink Explore
P12318	FCGR2A	3616	ENSG00000143226	2212	1_161544969_C_A	1	161544969	C	A	FCGR2A	0.472003	0.0486289	2.83596e-22	33477	OID20391	Olink Explore
P12318	FCGR2A	3616	ENSG00000143226	2212	1_161565193_G_T	1	161565193	G	T	FCGR2A	-1.29279	0.0878124	4.64088e-49	33477	OID20391	Olink Explore
P12318	FCGR2A	3616	ENSG00000143226	2212	1_161597272_C_T	1	161597272	C	T	FCGR2A	0.287973	0.0450229	1.5936e-10	33477	OID20391	Olink Explore
P12318	FCGR2A	3616	ENSG00000143226	2212	1_161619137_G_A	1	161619137	G	A	FCGR2A	0.265147	0.0459696	8.02786e-09	33477	OID20391	Olink Explore
P12318	FCGR2A	3616	ENSG00000143226	2212	1_161630670_G_A	1	161630670	G	A	FCGR2A	1.42332	0.0393201	1e-199	33477	OID20391	Olink Explore
P12318	FCGR2A	3616	ENSG00000143226	2212	1_161639870_T_C	1	161639870	T	C	FCGR2A	0.34118	0.0604615	1.67186e-08	33477	OID20391	Olink Explore	FCGR2A	-0.5483	0.079087	4.12287e-12	35351	3309_2	SomaScan v4
P12318	FCGR2A	3616	ENSG00000143226	2212	1_161641177_T_C	1	161641177	T	C	FCGR2A	0.572359	0.0684553	6.21584e-17	33477	OID20391	Olink Explore
P12318	FCGR2A	3616	ENSG00000143226	2212	1_161899454_A_G	1	161899454	A	G	FCGR2A	0.240058	0.028253	1.94984e-17	33477	OID20391	Olink Explore
P12318	FCGR2A	3616	ENSG00000143226	2212	1_161945223_G_A	1	161945223	G	A	FCGR2A	-1.24684	0.102452	4.49366e-34	33477	OID20391	Olink Explore
P12318	FCGR2A	3616	ENSG00000143226	2212	1_161965303_A_G	1	161965303	A	G	FCGR2A	-1.29382	0.113587	4.65908e-30	33477	OID20391	Olink Explore
P12318	FCGR2A	3616	ENSG00000143226	2212	1_162073833_T_G	1	162073833	T	G	FCGR2A	-0.590527	0.0797907	1.35207e-13	33477	OID20391	Olink Explore
P13284	IFI30	5398	ENSG00000216490	10437	19_18060364_A_G	19	18060364	A	G	IFI30	0.0848853	0.0147967	9.65028e-09	32974	OID31505	Olink Explore
P13284	IFI30	5398	ENSG00000216490	10437	19_18095041_T_C	19	18095041	T	C	IFI30	0.293291	0.0415575	1.69551e-12	32974	OID31505	Olink Explore
P13284	IFI30	5398	ENSG00000216490	10437	19_18097581_T_G	19	18097581	T	G	IFI30	-0.380596	0.0101246	1e-199	32974	OID31505	Olink Explore
P13284	IFI30	5398	ENSG00000216490	10437	19_18161380_A_C	19	18161380	A	C	IFI30	0.252682	0.0150839	5.49541e-63	32974	OID31505	Olink Explore
P13284	IFI30	5398	ENSG00000216490	10437	19_18248558_G_A	19	18248558	G	A	IFI30	-0.470834	0.0804767	4.89914e-09	32974	OID31505	Olink Explore
P13284	IFI30	5398	ENSG00000216490	10437	19_18249863_G_A	19	18249863	G	A	IFI30	-0.477279	0.0570573	6.01589e-17	32974	OID31505	Olink Explore
P13284	IFI30	5398	ENSG00000216490	10437	19_18304177_G_A	19	18304177	G	A	IFI30	-0.233297	0.0249088	7.53009e-21	32974	OID31505	Olink Explore
P13284	IFI30	5398	ENSG00000216490	10437	19_18306290_C_T	19	18306290	C	T	IFI30	-0.254647	0.0358479	1.21619e-12	32974	OID31505	Olink Explore
Q13093	PLA2G7	9040	ENSG00000146070	7941	6_46687866_C_T	6	46687866	C	T	PLA2G7	-0.0905473	0.00763462	1.90766e-32	33687	OID21105	Olink Explore
Q13093	PLA2G7	9040	ENSG00000146070	7941	6_46717995_C_T	6	46717995	C	T	PLA2G7	-1.45057	0.112157	2.91944e-38	33687	OID21105	Olink Explore
Q13093	PLA2G7	9040	ENSG00000146070	7941	6_46937180_A_G	6	46937180	A	G	PLA2G7	-0.601812	0.109945	4.40555e-08	33687	OID21105	Olink Explore
P25445	FAS	11920	ENSG00000026103	355	10_88437483_A_G	10	88437483	A	G	FAS	-0.190154	0.0267219	1.11071e-12	33960	OID20316	Olink Explore
P25445	FAS	11920	ENSG00000026103	355	10_88731933_G_A	10	88731933	G	A	FAS	-0.114475	0.0162623	1.93197e-12	33960	OID20316	Olink Explore
P25445	FAS	11920	ENSG00000026103	355	10_88740892_C_A	10	88740892	C	A	FAS	-0.456144	0.076676	2.69805e-09	33960	OID20316	Olink Explore
P25445	FAS	11920	ENSG00000026103	355	10_88794675_T_C	10	88794675	T	C	FAS	-0.162039	0.0275405	4.01292e-09	33960	OID20316	Olink Explore
P25445	FAS	11920	ENSG00000026103	355	10_88985232_C_T	10	88985232	C	T	FAS	-0.616116	0.0963221	1.59067e-10	33960	OID20316	Olink Explore
P25445	FAS	11920	ENSG00000026103	355	10_88998030_A_C	10	88998030	A	C	FAS	0.224111	0.00710799	1e-199	33960	OID20316	Olink Explore
P25445	FAS	11920	ENSG00000026103	355	10_89012010_G_A	10	89012010	G	A	FAS	-1.17306	0.120951	3.05633e-22	33960	OID20316	Olink Explore
P25445	FAS	11920	ENSG00000026103	355	10_89047149_A_T	10	89047149	A	T	FAS	-0.312464	0.021813	1.53462e-46	33960	OID20316	Olink Explore
P25445	FAS	11920	ENSG00000026103	355	10_89066222_A_C	10	89066222	A	C	FAS	-0.426054	0.0716519	2.74499e-09	33960	OID20316	Olink Explore
Q96PD2	DCBLD2	24627	ENSG00000057019	131566	3_98476937_A_C	3	98476937	A	C	DCBLD2	-0.962418	0.111309	5.31741e-18	33822	OID21474	Olink Explore
Q96PD2	DCBLD2	24627	ENSG00000057019	131566	3_98817819_C_T	3	98817819	C	T	DCBLD2	-0.985172	0.107967	7.18952e-20	33822	OID21474	Olink Explore
Q96PD2	DCBLD2	24627	ENSG00000057019	131566	3_98886163_G_A	3	98886163	G	A	DCBLD2	-1.09115	0.0321138	1e-199	33822	OID21474	Olink Explore
Q96PD2	DCBLD2	24627	ENSG00000057019	131566	3_98944128_G_A	3	98944128	G	A	DCBLD2	-0.506791	0.0164561	1e-199	33822	OID21474	Olink Explore
Q96PD2	DCBLD2	24627	ENSG00000057019	131566	3_99045776_G_A	3	99045776	G	A	DCBLD2	-0.594854	0.108308	3.96853e-08	33822	OID21474	Olink Explore
Q96PD2	DCBLD2	24627	ENSG00000057019	131566	3_99057570_C_T	3	99057570	C	T	DCBLD2	0.118231	0.0193667	1.02901e-09	33822	OID21474	Olink Explore
Q96PD2	DCBLD2	24627	ENSG00000057019	131566	3_99064149_A_G	3	99064149	A	G	DCBLD2	-0.233291	0.0427341	4.78476e-08	33822	OID21474	Olink Explore
Q96PD2	DCBLD2	24627	ENSG00000057019	131566	3_99275977_A_G	3	99275977	A	G	DCBLD2	-0.672866	0.110001	9.53916e-10	33822	OID21474	Olink Explore
Q96PD2	DCBLD2	24627	ENSG00000057019	131566	3_99294254_A_G	3	99294254	A	G	DCBLD2	0.521047	0.0783747	2.96825e-11	33822	OID21474	Olink Explore
Q0VD83	APOBR	24087	ENSG00000184730	55911	16_27573017_G_T	16	27573017	G	T	APOBR	-0.357874	0.061569	6.15234e-09	33042	OID30246	Olink Explore
Q0VD83	APOBR	24087	ENSG00000184730	55911	16_27833097_T_G	16	27833097	T	G	APOBR	-0.312093	0.0567609	3.83283e-08	33042	OID30246	Olink Explore
Q0VD83	APOBR	24087	ENSG00000184730	55911	16_27869975_C_A	16	27869975	C	A	APOBR	-0.432593	0.0433824	2.02908e-23	33042	OID30246	Olink Explore
Q0VD83	APOBR	24087	ENSG00000184730	55911	16_27933595_G_A	16	27933595	G	A	APOBR	0.232584	0.0329732	1.74181e-12	33042	OID30246	Olink Explore
Q0VD83	APOBR	24087	ENSG00000184730	55911	16_28013711_C_A	16	28013711	C	A	APOBR	0.369109	0.0454965	4.94197e-16	33042	OID30246	Olink Explore
Q0VD83	APOBR	24087	ENSG00000184730	55911	16_28074805_T_C	16	28074805	T	C	APOBR	-0.393018	0.0124421	1e-199	33042	OID30246	Olink Explore
Q0VD83	APOBR	24087	ENSG00000184730	55911	16_28108710_T_C	16	28108710	T	C	APOBR	0.412745	0.0693465	2.65015e-09	33042	OID30246	Olink Explore
Q0VD83	APOBR	24087	ENSG00000184730	55911	16_28115144_A_C	16	28115144	A	C	APOBR	0.49943	0.0766221	7.12033e-11	33042	OID30246	Olink Explore
Q0VD83	APOBR	24087	ENSG00000184730	55911	16_28201641_G_A	16	28201641	G	A	APOBR	0.83887	0.138134	1.25646e-09	33042	OID30246	Olink Explore
Q0VD83	APOBR	24087	ENSG00000184730	55911	16_28222510_T_C	16	28222510	T	C	APOBR	-0.795884	0.0810017	8.74178e-23	33042	OID30246	Olink Explore
Q0VD83	APOBR	24087	ENSG00000184730	55911	16_28237431_C_T	16	28237431	C	T	APOBR	0.564716	0.0396575	5.18681e-46	33042	OID30246	Olink Explore
Q0VD83	APOBR	24087	ENSG00000184730	55911	16_28240673_T_C	16	28240673	T	C	APOBR	0.367488	0.0601874	1.02327e-09	33042	OID30246	Olink Explore
Q0VD83	APOBR	24087	ENSG00000184730	55911	16_28247486_T_C	16	28247486	T	C	APOBR	0.396091	0.0567826	3.04649e-12	33042	OID30246	Olink Explore
Q0VD83	APOBR	24087	ENSG00000184730	55911	16_28247602_A_G	16	28247602	A	G	APOBR	-0.561582	0.100076	2.00493e-08	33042	OID30246	Olink Explore
Q0VD83	APOBR	24087	ENSG00000184730	55911	16_28278270_G_A	16	28278270	G	A	APOBR	0.552107	0.0615149	2.82879e-19	33042	OID30246	Olink Explore
Q0VD83	APOBR	24087	ENSG00000184730	55911	16_28284029_G_A	16	28284029	G	A	APOBR	0.494443	0.0432393	2.79447e-30	33042	OID30246	Olink Explore
Q0VD83	APOBR	24087	ENSG00000184730	55911	16_28287097_A_C	16	28287097	A	C	APOBR	-0.70601	0.00902303	1e-199	33042	OID30246	Olink Explore
Q0VD83	APOBR	24087	ENSG00000184730	55911	16_28293928_A_G	16	28293928	A	G	APOBR	0.592174	0.0570621	3.13256e-25	33042	OID30246	Olink Explore
Q0VD83	APOBR	24087	ENSG00000184730	55911	16_28310987_G_A	16	28310987	G	A	APOBR	-0.80415	0.0584782	5.0038e-43	33042	OID30246	Olink Explore
Q0VD83	APOBR	24087	ENSG00000184730	55911	16_28311100_G_A	16	28311100	G	A	APOBR	0.647407	0.113405	1.13771e-08	33042	OID30246	Olink Explore
Q0VD83	APOBR	24087	ENSG00000184730	55911	16_28322914_C_T	16	28322914	C	T	APOBR	0.591732	0.0514756	1.39123e-30	33042	OID30246	Olink Explore
Q0VD83	APOBR	24087	ENSG00000184730	55911	16_28326569_G_A	16	28326569	G	A	APOBR	-0.883153	0.0687912	1.00231e-37	33042	OID30246	Olink Explore
Q0VD83	APOBR	24087	ENSG00000184730	55911	16_28337044_T_C	16	28337044	T	C	APOBR	0.653799	0.11799	3.00538e-08	33042	OID30246	Olink Explore
Q0VD83	APOBR	24087	ENSG00000184730	55911	16_28403334_A_G	16	28403334	A	G	APOBR	0.630928	0.0886075	1.07547e-12	33042	OID30246	Olink Explore
Q0VD83	APOBR	24087	ENSG00000184730	55911	16_28414709_G_A	16	28414709	G	A	APOBR	0.615831	0.0373252	3.72649e-61	33042	OID30246	Olink Explore
Q0VD83	APOBR	24087	ENSG00000184730	55911	16_28463643_T_C	16	28463643	T	C	APOBR	0.686727	0.0492817	3.89673e-44	33042	OID30246	Olink Explore
Q0VD83	APOBR	24087	ENSG00000184730	55911	16_28488871_T_G	16	28488871	T	G	APOBR	-0.752459	0.116775	1.1663e-10	33042	OID30246	Olink Explore
Q0VD83	APOBR	24087	ENSG00000184730	55911	16_28496001_A_G	16	28496001	A	G	APOBR	-0.834743	0.12697	4.88652e-11	33042	OID30246	Olink Explore
Q0VD83	APOBR	24087	ENSG00000184730	55911	16_28512134_A_G	16	28512134	A	G	APOBR	0.569719	0.0632718	2.1702e-19	33042	OID30246	Olink Explore
Q0VD83	APOBR	24087	ENSG00000184730	55911	16_28519819_G_A	16	28519819	G	A	APOBR	0.551803	0.08851	4.53628e-10	33042	OID30246	Olink Explore
Q0VD83	APOBR	24087	ENSG00000184730	55911	16_28519820_G_A	16	28519820	G	A	APOBR	0.640779	0.106191	1.59739e-09	33042	OID30246	Olink Explore
Q0VD83	APOBR	24087	ENSG00000184730	55911	16_28525262_A_C	16	28525262	A	C	APOBR	0.628485	0.0538445	1.76726e-31	33042	OID30246	Olink Explore
Q0VD83	APOBR	24087	ENSG00000184730	55911	16_28534613_G_A	16	28534613	G	A	APOBR	0.638233	0.0713268	3.61993e-19	33042	OID30246	Olink Explore
Q0VD83	APOBR	24087	ENSG00000184730	55911	16_28544352_T_C	16	28544352	T	C	APOBR	-0.821033	0.0986667	8.70162e-17	33042	OID30246	Olink Explore
Q0VD83	APOBR	24087	ENSG00000184730	55911	16_28554665_C_T	16	28554665	C	T	APOBR	-0.808688	0.0919505	1.43285e-18	33042	OID30246	Olink Explore
Q0VD83	APOBR	24087	ENSG00000184730	55911	16_28561202_G_A	16	28561202	G	A	APOBR	-0.84471	0.0937653	2.08401e-19	33042	OID30246	Olink Explore
Q0VD83	APOBR	24087	ENSG00000184730	55911	16_28581386_A_G	16	28581386	A	G	APOBR	0.649164	0.0871117	9.18756e-14	33042	OID30246	Olink Explore
Q0VD83	APOBR	24087	ENSG00000184730	55911	16_28593450_G_A	16	28593450	G	A	APOBR	-0.848681	0.0659299	6.43132e-38	33042	OID30246	Olink Explore
Q0VD83	APOBR	24087	ENSG00000184730	55911	16_28603546_C_T	16	28603546	C	T	APOBR	-0.753633	0.134127	1.92274e-08	33042	OID30246	Olink Explore
Q0VD83	APOBR	24087	ENSG00000184730	55911	16_28614850_C_T	16	28614850	C	T	APOBR	0.54187	0.0170482	1e-199	33042	OID30246	Olink Explore
Q0VD83	APOBR	24087	ENSG00000184730	55911	16_28620978_C_T	16	28620978	C	T	APOBR	0.649818	0.0706079	3.47536e-20	33042	OID30246	Olink Explore
Q0VD83	APOBR	24087	ENSG00000184730	55911	16_28634579_G_A	16	28634579	G	A	APOBR	-0.777343	0.0858502	1.37025e-19	33042	OID30246	Olink Explore
Q0VD83	APOBR	24087	ENSG00000184730	55911	16_28636284_G_A	16	28636284	G	A	APOBR	-0.951549	0.101863	9.50386e-21	33042	OID30246	Olink Explore
Q0VD83	APOBR	24087	ENSG00000184730	55911	16_28696293_G_A	16	28696293	G	A	APOBR	0.574061	0.0361624	9.51043e-57	33042	OID30246	Olink Explore
Q0VD83	APOBR	24087	ENSG00000184730	55911	16_28796313_C_T	16	28796313	C	T	APOBR	0.506659	0.060981	9.69393e-17	33042	OID30246	Olink Explore
Q0VD83	APOBR	24087	ENSG00000184730	55911	16_28802079_T_G	16	28802079	T	G	APOBR	0.470271	0.0440354	1.27087e-26	33042	OID30246	Olink Explore
Q0VD83	APOBR	24087	ENSG00000184730	55911	16_28811615_C_T	16	28811615	C	T	APOBR	-1.00249	0.133599	6.20155e-14	33042	OID30246	Olink Explore
Q0VD83	APOBR	24087	ENSG00000184730	55911	16_28842414_T_A	16	28842414	T	A	APOBR	0.485025	0.0486275	1.97469e-23	33042	OID30246	Olink Explore
Q0VD83	APOBR	24087	ENSG00000184730	55911	16_28850635_G_A	16	28850635	G	A	APOBR	0.522705	0.0603213	4.50194e-18	33042	OID30246	Olink Explore
Q0VD83	APOBR	24087	ENSG00000184730	55911	16_28883355_C_T	16	28883355	C	T	APOBR	0.643392	0.069766	2.91206e-20	33042	OID30246	Olink Explore
Q0VD83	APOBR	24087	ENSG00000184730	55911	16_28887989_T_G	16	28887989	T	G	APOBR	-0.579785	0.0601214	5.23359e-22	33042	OID30246	Olink Explore
Q0VD83	APOBR	24087	ENSG00000184730	55911	16_28890147_A_G	16	28890147	A	G	APOBR	0.745327	0.0949095	4.06069e-15	33042	OID30246	Olink Explore
Q0VD83	APOBR	24087	ENSG00000184730	55911	16_28905054_C_T	16	28905054	C	T	APOBR	0.452655	0.0766505	3.51722e-09	33042	OID30246	Olink Explore
Q0VD83	APOBR	24087	ENSG00000184730	55911	16_28911052_C_T	16	28911052	C	T	APOBR	0.597696	0.0654747	6.93585e-20	33042	OID30246	Olink Explore
Q0VD83	APOBR	24087	ENSG00000184730	55911	16_28922447_C_T	16	28922447	C	T	APOBR	0.484094	0.0731257	3.5917e-11	33042	OID30246	Olink Explore
Q0VD83	APOBR	24087	ENSG00000184730	55911	16_28932287_C_T	16	28932287	C	T	APOBR	-0.723298	0.0349877	6.07295e-95	33042	OID30246	Olink Explore
Q0VD83	APOBR	24087	ENSG00000184730	55911	16_28953851_G_A	16	28953851	G	A	APOBR	0.524786	0.0529932	4.0439e-23	33042	OID30246	Olink Explore
Q0VD83	APOBR	24087	ENSG00000184730	55911	16_28976843_A_T	16	28976843	A	T	APOBR	-0.886394	0.139846	2.32236e-10	33042	OID30246	Olink Explore
Q0VD83	APOBR	24087	ENSG00000184730	55911	16_28978359_C_A	16	28978359	C	A	APOBR	0.646698	0.0848886	2.57217e-14	33042	OID30246	Olink Explore
Q0VD83	APOBR	24087	ENSG00000184730	55911	16_28982299_C_T	16	28982299	C	T	APOBR	0.721066	0.0549916	2.79963e-39	33042	OID30246	Olink Explore
Q0VD83	APOBR	24087	ENSG00000184730	55911	16_28985084_G_A	16	28985084	G	A	APOBR	0.697189	0.127009	4.03525e-08	33042	OID30246	Olink Explore
Q0VD83	APOBR	24087	ENSG00000184730	55911	16_28985103_C_T	16	28985103	C	T	APOBR	0.571815	0.050531	1.09219e-29	33042	OID30246	Olink Explore
Q0VD83	APOBR	24087	ENSG00000184730	55911	16_28996353_G_T	16	28996353	G	T	APOBR	0.568269	0.0526737	3.90211e-27	33042	OID30246	Olink Explore
Q0VD83	APOBR	24087	ENSG00000184730	55911	16_29015085_C_T	16	29015085	C	T	APOBR	0.659651	0.0644716	1.43054e-24	33042	OID30246	Olink Explore
Q0VD83	APOBR	24087	ENSG00000184730	55911	16_29075834_C_A	16	29075834	C	A	APOBR	-0.586155	0.0553684	3.44429e-26	33042	OID30246	Olink Explore
Q0VD83	APOBR	24087	ENSG00000184730	55911	16_29110387_G_A	16	29110387	G	A	APOBR	-0.547252	0.0499048	5.57186e-28	33042	OID30246	Olink Explore
Q0VD83	APOBR	24087	ENSG00000184730	55911	16_29117343_C_T	16	29117343	C	T	APOBR	-0.376441	0.0680358	3.14826e-08	33042	OID30246	Olink Explore
Q0VD83	APOBR	24087	ENSG00000184730	55911	16_29120116_C_T	16	29120116	C	T	APOBR	0.433143	0.072431	2.23044e-09	33042	OID30246	Olink Explore
Q0VD83	APOBR	24087	ENSG00000184730	55911	16_29126309_C_T	16	29126309	C	T	APOBR	0.357284	0.0437021	2.94781e-16	33042	OID30246	Olink Explore
Q0VD83	APOBR	24087	ENSG00000184730	55911	16_29131685_G_A	16	29131685	G	A	APOBR	-0.990509	0.0951938	2.34801e-25	33042	OID30246	Olink Explore
Q0VD83	APOBR	24087	ENSG00000184730	55911	16_29193493_C_T	16	29193493	C	T	APOBR	-0.554915	0.0758022	2.46945e-13	33042	OID30246	Olink Explore
Q0VD83	APOBR	24087	ENSG00000184730	55911	16_29228941_C_T	16	29228941	C	T	APOBR	-0.618044	0.0546325	1.13475e-29	33042	OID30246	Olink Explore
Q0VD83	APOBR	24087	ENSG00000184730	55911	16_29257875_C_T	16	29257875	C	T	APOBR	0.453645	0.0378116	3.661e-33	33042	OID30246	Olink Explore
Q0VD83	APOBR	24087	ENSG00000184730	55911	16_29267317_C_T	16	29267317	C	T	APOBR	0.318042	0.0390716	3.95367e-16	33042	OID30246	Olink Explore
Q0VD83	APOBR	24087	ENSG00000184730	55911	16_29311440_C_T	16	29311440	C	T	APOBR	-0.784524	0.0733815	1.12099e-26	33042	OID30246	Olink Explore
Q0VD83	APOBR	24087	ENSG00000184730	55911	16_29340717_G_A	16	29340717	G	A	APOBR	-0.230175	0.0417842	3.61585e-08	33042	OID30246	Olink Explore
Q0VD83	APOBR	24087	ENSG00000184730	55911	16_29342565_C_T	16	29342565	C	T	APOBR	0.316765	0.0316471	1.38771e-23	33042	OID30246	Olink Explore
Q0VD83	APOBR	24087	ENSG00000184730	55911	16_29406753_T_C	16	29406753	T	C	APOBR	-0.31038	0.0417179	1.00716e-13	33042	OID30246	Olink Explore
P18065	IGFBP2	5471	ENSG00000115457	3485	2_216454354_A_G	2	216454354	A	G	IGFBP2	0.264372	0.0458193	7.93286e-09	34028	OID20325	Olink Explore
P18065	IGFBP2	5471	ENSG00000115457	3485	2_216615701_G_A	2	216615701	G	A	IGFBP2	-0.0700512	0.00858953	3.47937e-16	34028	OID20325	Olink Explore	IGFBP2	-0.0568	0.009402	1.52999e-09	35359	8469_41	SomaScan v4
Q02952	AKAP12	370	ENSG00000131016	9590	6_151292905_T_C	6	151292905	T	C	AKAP12	-0.113963	0.0179964	2.41152e-10	33187	OID30571	Olink Explore
Q8IY33	MICALL2	29672	ENSG00000164877	79778	7_1433023_T_C	7	1433023	T	C	MICALL2	0.0941107	0.0123948	3.13112e-14	33017	OID30889	Olink Explore
Q8IY33	MICALL2	29672	ENSG00000164877	79778	7_1498978_G_A	7	1498978	G	A	MICALL2	0.0689239	0.00772374	4.51128e-19	33017	OID30889	Olink Explore
O76061	STC2	11374	ENSG00000113739	8614	5_173335648_A_G	5	173335648	A	G	STC2	0.0683981	0.00759813	2.21718e-19	33687	OID21157	Olink Explore
Q6UY09	CEACAM20	24879	ENSG00000273777	125931	19_44454769_G_T	19	44454769	G	T	CEACAM20	0.175938	0.0238059	1.46285e-13	33335	OID31308	Olink Explore
Q6UY09	CEACAM20	24879	ENSG00000273777	125931	19_44517149_G_A	19	44517149	G	A	CEACAM20	-0.283467	0.0140009	3.82384e-91	33335	OID31308	Olink Explore
O15467	CCL16	10614	ENSG00000275152	6360	17_35659601_T_A	17	35659601	T	A	CCL16	-1.18316	0.0795782	5.32844e-50	34090	OID20334	Olink Explore
O15467	CCL16	10614	ENSG00000275152	6360	17_35840762_G_A	17	35840762	G	A	CCL16	0.14756	0.0255335	7.51087e-09	34090	OID20334	Olink Explore
O15467	CCL16	10614	ENSG00000275152	6360	17_35877680_G_A	17	35877680	G	A	CCL16	0.14732	0.0233622	2.86504e-10	34090	OID20334	Olink Explore
O15467	CCL16	10614	ENSG00000275152	6360	17_35942805_G_A	17	35942805	G	A	CCL16	0.222718	0.0249589	4.52272e-19	34090	OID20334	Olink Explore
O15467	CCL16	10614	ENSG00000275152	6360	17_35949100_G_A	17	35949100	G	A	CCL16	-0.92724	0.0273909	1e-199	34090	OID20334	Olink Explore
O15467	CCL16	10614	ENSG00000275152	6360	17_35959170_G_A	17	35959170	G	A	CCL16	-0.607186	0.107526	1.63388e-08	34090	OID20334	Olink Explore
O15467	CCL16	10614	ENSG00000275152	6360	17_35959845_T_C	17	35959845	T	C	CCL16	0.264428	0.0287258	3.40879e-20	34090	OID20334	Olink Explore
O15467	CCL16	10614	ENSG00000275152	6360	17_35961002_A_C	17	35961002	A	C	CCL16	-1.13229	0.0338526	1e-199	34090	OID20334	Olink Explore
O15467	CCL16	10614	ENSG00000275152	6360	17_35963321_C_T	17	35963321	C	T	CCL16	-1.37045	0.0965839	1.06782e-45	34090	OID20334	Olink Explore
O15467	CCL16	10614	ENSG00000275152	6360	17_35964455_C_T	17	35964455	C	T	CCL16	-1.3976	0.0260641	1e-199	34090	OID20334	Olink Explore
O15467	CCL16	10614	ENSG00000275152	6360	17_35965411_G_A	17	35965411	G	A	CCL16	-1.28346	0.0767744	9.81522e-63	34090	OID20334	Olink Explore
O15467	CCL16	10614	ENSG00000275152	6360	17_35971553_G_T	17	35971553	G	T	CCL16	-1.20683	0.0880571	9.46673e-43	34090	OID20334	Olink Explore
O15467	CCL16	10614	ENSG00000275152	6360	17_35975233_A_T	17	35975233	A	T	CCL16	-1.22637	0.0385962	1e-199	34090	OID20334	Olink Explore
O15467	CCL16	10614	ENSG00000275152	6360	17_35981014_C_T	17	35981014	C	T	CCL16	0.328435	0.0487058	1.54917e-11	34090	OID20334	Olink Explore
O15467	CCL16	10614	ENSG00000275152	6360	17_35997581_C_T	17	35997581	C	T	CCL16	0.176855	0.018769	4.39542e-21	34090	OID20334	Olink Explore
O15467	CCL16	10614	ENSG00000275152	6360	17_36002944_T_C	17	36002944	T	C	CCL16	0.33584	0.0539119	4.68188e-10	34090	OID20334	Olink Explore
O15467	CCL16	10614	ENSG00000275152	6360	17_36006102_C_T	17	36006102	C	T	CCL16	0.255338	0.0256253	2.18524e-23	34090	OID20334	Olink Explore
O15467	CCL16	10614	ENSG00000275152	6360	17_36024836_C_T	17	36024836	C	T	CCL16	-1.18879	0.0384661	1e-199	34090	OID20334	Olink Explore
O15467	CCL16	10614	ENSG00000275152	6360	17_36092719_A_C	17	36092719	A	C	CCL16	-0.904881	0.0349472	8.01678e-148	34090	OID20334	Olink Explore
Q9ULI3	HEG1	29227	ENSG00000173706	57493	3_125008903_A_G	3	125008903	A	G	HEG1	0.108806	0.00725583	7.83069e-51	33187	OID30579	Olink Explore
Q9ULI3	HEG1	29227	ENSG00000173706	57493	3_125059839_C_T	3	125059839	C	T	HEG1	0.0576881	0.00712715	5.76766e-16	33187	OID30579	Olink Explore
Q9ULI3	HEG1	29227	ENSG00000173706	57493	3_125142986_C_T	3	125142986	C	T	HEG1	-0.0647402	0.00729313	6.87702e-19	33187	OID30579	Olink Explore
P09104	ENO2	3353	ENSG00000111674	2026	12_6184907_A_G	12	6184907	A	G	ENO2	-0.041488	0.00747035	2.79705e-08	33962	OID21046	Olink Explore
P09104	ENO2	3353	ENSG00000111674	2026	12_6852904_C_T	12	6852904	C	T	ENO2	0.431487	0.0762353	1.51433e-08	33962	OID21046	Olink Explore	ENO2	0.4065	0.049777	3.17468e-16	35379	10339_48	SomaScan v4
P09104	ENO2	3353	ENSG00000111674	2026	12_6912921_T_A	12	6912921	T	A	ENO2	0.145021	0.00832242	5.29541e-68	33962	OID21046	Olink Explore
Q04323	UBXN1	18402	ENSG00000162191	51035	11_62589002_T_C	11	62589002	T	C	UBXN1	0.607009	0.0918256	3.83178e-11	33187	OID30654	Olink Explore
Q16698	DECR1	2753	ENSG00000104325	1666	8_90017228_A_G	8	90017228	A	G	DECR1	-0.788139	0.0783838	8.7438e-24	33657	OID20579	Olink Explore
Q16698	DECR1	2753	ENSG00000104325	1666	8_90039325_G_A	8	90039325	G	A	DECR1	-0.953108	0.0564647	6.34308e-64	33657	OID20579	Olink Explore
Q16698	DECR1	2753	ENSG00000104325	1666	8_90044970_A_G	8	90044970	A	G	DECR1	-0.601912	0.0615475	1.37721e-22	33657	OID20579	Olink Explore
P02458	COL2A1	2200	ENSG00000139219	1280	12_47353798_C_T	12	47353798	C	T	COL2A1	-0.0454849	0.00767899	3.15544e-09	33042	OID30286	Olink Explore
P02458	COL2A1	2200	ENSG00000139219	1280	12_47416785_G_A	12	47416785	G	A	COL2A1	-0.843266	0.0938583	2.60016e-19	33042	OID30286	Olink Explore
P02458	COL2A1	2200	ENSG00000139219	1280	12_47860350_C_T	12	47860350	C	T	COL2A1	0.0619911	0.00769172	7.66302e-16	33042	OID30286	Olink Explore
P02458	COL2A1	2200	ENSG00000139219	1280	12_47882490_C_T	12	47882490	C	T	COL2A1	-0.775572	0.106342	3.02761e-13	33042	OID30286	Olink Explore
P02458	COL2A1	2200	ENSG00000139219	1280	12_47903877_C_T	12	47903877	C	T	COL2A1	0.515563	0.0936121	3.64074e-08	33042	OID30286	Olink Explore
P02458	COL2A1	2200	ENSG00000139219	1280	12_47923019_A_C	12	47923019	A	C	COL2A1	0.332752	0.0559892	2.79602e-09	33042	OID30286	Olink Explore
P02458	COL2A1	2200	ENSG00000139219	1280	12_47931524_T_C	12	47931524	T	C	COL2A1	0.41636	0.0723374	8.62263e-09	33042	OID30286	Olink Explore
P02458	COL2A1	2200	ENSG00000139219	1280	12_47948159_T_C	12	47948159	T	C	COL2A1	-0.676962	0.112671	1.87465e-09	33042	OID30286	Olink Explore
P02458	COL2A1	2200	ENSG00000139219	1280	12_47968012_G_T	12	47968012	G	T	COL2A1	-0.699397	0.0793215	1.17328e-18	33042	OID30286	Olink Explore
P02458	COL2A1	2200	ENSG00000139219	1280	12_47986248_A_G	12	47986248	A	G	COL2A1	-0.230813	0.00764277	2.35505e-200	33042	OID30286	Olink Explore
P02458	COL2A1	2200	ENSG00000139219	1280	12_47995573_G_A	12	47995573	G	A	COL2A1	-1.10858	0.119103	1.30587e-20	33042	OID30286	Olink Explore	COL2A1	-0.6073	0.037814	4.86295e-58	35364	18875_125	SomaScan v4
P02458	COL2A1	2200	ENSG00000139219	1280	12_48016783_T_A	12	48016783	T	A	COL2A1	0.522671	0.00844965	1e-199	33042	OID30286	Olink Explore
P02458	COL2A1	2200	ENSG00000139219	1280	12_48048915_A_G	12	48048915	A	G	COL2A1	0.616969	0.0961496	1.39207e-10	33042	OID30286	Olink Explore
P02458	COL2A1	2200	ENSG00000139219	1280	12_48087376_T_C	12	48087376	T	C	COL2A1	-1.00723	0.116738	6.23878e-18	33042	OID30286	Olink Explore	COL2A1	-0.6391	0.092435	4.70977e-12	35364	18875_125	SomaScan v4
P02458	COL2A1	2200	ENSG00000139219	1280	12_48098233_C_T	12	48098233	C	T	COL2A1	0.408089	0.0675503	1.52918e-09	33042	OID30286	Olink Explore
P02458	COL2A1	2200	ENSG00000139219	1280	12_48100015_G_A	12	48100015	G	A	COL2A1	-0.856685	0.109933	6.55541e-15	33042	OID30286	Olink Explore
P02458	COL2A1	2200	ENSG00000139219	1280	12_48109213_T_C	12	48109213	T	C	COL2A1	-0.711404	0.0971766	2.46604e-13	33042	OID30286	Olink Explore
P02458	COL2A1	2200	ENSG00000139219	1280	12_48149898_T_C	12	48149898	T	C	COL2A1	-0.998315	0.128053	6.38263e-15	33042	OID30286	Olink Explore
P02458	COL2A1	2200	ENSG00000139219	1280	12_48167795_G_A	12	48167795	G	A	COL2A1	-0.995034	0.13814	5.88573e-13	33042	OID30286	Olink Explore
P02458	COL2A1	2200	ENSG00000139219	1280	12_48276125_T_G	12	48276125	T	G	COL2A1	-0.746932	0.0663103	1.97151e-29	33042	OID30286	Olink Explore
P02458	COL2A1	2200	ENSG00000139219	1280	12_48285201_G_A	12	48285201	G	A	COL2A1	-0.920474	0.0753541	2.57454e-34	33042	OID30286	Olink Explore	COL2A1	-0.677	0.042986	6.94065e-56	35363	18875_125	SomaScan v4
P02458	COL2A1	2200	ENSG00000139219	1280	12_48308370_G_A	12	48308370	G	A	COL2A1	-0.779081	0.12915	1.61573e-09	33042	OID30286	Olink Explore
P02458	COL2A1	2200	ENSG00000139219	1280	12_48353759_A_G	12	48353759	A	G	COL2A1	-1.13968	0.130664	2.72709e-18	33042	OID30286	Olink Explore
P02458	COL2A1	2200	ENSG00000139219	1280	12_48370458_T_C	12	48370458	T	C	COL2A1	-0.992137	0.103498	9.15377e-22	33042	OID30286	Olink Explore
P02458	COL2A1	2200	ENSG00000139219	1280	12_48387757_T_A	12	48387757	T	A	COL2A1	0.403486	0.0671029	1.82176e-09	33042	OID30286	Olink Explore
P02458	COL2A1	2200	ENSG00000139219	1280	12_48416837_A_G	12	48416837	A	G	COL2A1	-0.607043	0.0963998	3.03187e-10	33042	OID30286	Olink Explore
P02458	COL2A1	2200	ENSG00000139219	1280	12_48523231_T_A	12	48523231	T	A	COL2A1	-0.583655	0.094492	6.54259e-10	33042	OID30286	Olink Explore
P02458	COL2A1	2200	ENSG00000139219	1280	12_48614416_A_C	12	48614416	A	C	COL2A1	-0.636365	0.0807616	3.28549e-15	33042	OID30286	Olink Explore
P02458	COL2A1	2200	ENSG00000139219	1280	12_48638358_G_A	12	48638358	G	A	COL2A1	-0.137433	0.00802883	1.10078e-65	33042	OID30286	Olink Explore
P02458	COL2A1	2200	ENSG00000139219	1280	12_48702022_G_A	12	48702022	G	A	COL2A1	-0.740438	0.113585	7.08761e-11	33042	OID30286	Olink Explore
P02458	COL2A1	2200	ENSG00000139219	1280	12_48750297_G_A	12	48750297	G	A	COL2A1	-0.809667	0.138279	4.7608e-09	33042	OID30286	Olink Explore
P02458	COL2A1	2200	ENSG00000139219	1280	12_48752076_A_C	12	48752076	A	C	COL2A1	-0.400349	0.0707836	1.54989e-08	33042	OID30286	Olink Explore
P02458	COL2A1	2200	ENSG00000139219	1280	12_48756287_T_C	12	48756287	T	C	COL2A1	-0.734249	0.0981045	7.18952e-14	33042	OID30286	Olink Explore
P02458	COL2A1	2200	ENSG00000139219	1280	12_48789553_T_C	12	48789553	T	C	COL2A1	-0.59665	0.0919143	8.5055e-11	33042	OID30286	Olink Explore
P02458	COL2A1	2200	ENSG00000139219	1280	12_48882510_G_A	12	48882510	G	A	COL2A1	-0.295558	0.0309011	1.12616e-21	33042	OID30286	Olink Explore
P35228	NOS2	7873	ENSG00000007171	4843	17_27769571_G_A	17	27769571	G	A	NOS2	-0.0914127	0.00980204	1.10053e-20	32862	OID30087	Olink Explore
P35228	NOS2	7873	ENSG00000007171	4843	17_27808262_G_A	17	27808262	G	A	NOS2	-0.0761195	0.00857097	6.62217e-19	32862	OID30087	Olink Explore
P32119	PRDX2	9353	ENSG00000167815	7001	19_12129774_C_T	19	12129774	C	T	PRDX2	-0.311389	0.0518492	1.90542e-09	33409	OID30668	Olink Explore
P32119	PRDX2	9353	ENSG00000167815	7001	19_12814697_G_A	19	12814697	G	A	PRDX2	-1.08233	0.0422804	1.57036e-144	33409	OID30668	Olink Explore
O15123	ANGPT2	485	ENSG00000091879	285	8_6421990_C_T	8	6421990	C	T	ANGPT2	-0.156687	0.00780439	1.17842e-89	33966	OID21463	Olink Explore	ANGPT2	-0.1308	0.00886	2.53571e-49	35377	2602_2	SomaScan v4
O15123	ANGPT2	485	ENSG00000091879	285	8_6504189_A_G	8	6504189	A	G	ANGPT2	0.114155	0.00923419	4.18504e-35	33966	OID21463	Olink Explore
O15123	ANGPT2	485	ENSG00000091879	285	8_6623373_G_A	8	6623373	G	A	ANGPT2	0.0903131	0.0141935	1.97884e-10	33966	OID21463	Olink Explore
O15123	ANGPT2	485	ENSG00000091879	285	8_6788831_A_G	8	6788831	A	G	ANGPT2	-0.0438649	0.00790406	2.86227e-08	33966	OID21463	Olink Explore
P22455	FGFR4	3691	ENSG00000160867	2264	5_176371236_G_A	5	176371236	G	A	FGFR4	0.0528945	0.00780886	1.25574e-11	33187	OID30646	Olink Explore
P22455	FGFR4	3691	ENSG00000160867	2264	5_176704019_G_T	5	176704019	G	T	FGFR4	-0.106874	0.0137336	7.14167e-15	33187	OID30646	Olink Explore
P22455	FGFR4	3691	ENSG00000160867	2264	5_176717015_T_C	5	176717015	T	C	FGFR4	0.120097	0.00916314	3.02273e-39	33187	OID30646	Olink Explore
P22455	FGFR4	3691	ENSG00000160867	2264	5_176790544_A_G	5	176790544	A	G	FGFR4	0.622488	0.0805215	1.06955e-14	33187	OID30646	Olink Explore
P22455	FGFR4	3691	ENSG00000160867	2264	5_176820951_T_G	5	176820951	T	G	FGFR4	-0.48996	0.0691684	1.40475e-12	33187	OID30646	Olink Explore
P22455	FGFR4	3691	ENSG00000160867	2264	5_176858700_C_T	5	176858700	C	T	FGFR4	-0.384001	0.0640404	2.01944e-09	33187	OID30646	Olink Explore
P22455	FGFR4	3691	ENSG00000160867	2264	5_176884480_G_A	5	176884480	G	A	FGFR4	0.726219	0.113597	1.62738e-10	33187	OID30646	Olink Explore
P22455	FGFR4	3691	ENSG00000160867	2264	5_176896297_G_A	5	176896297	G	A	FGFR4	-0.259318	0.00737642	1e-199	33187	OID30646	Olink Explore
P22455	FGFR4	3691	ENSG00000160867	2264	5_176908065_T_C	5	176908065	T	C	FGFR4	0.776445	0.113891	9.26616e-12	33187	OID30646	Olink Explore
P22455	FGFR4	3691	ENSG00000160867	2264	5_176992731_G_T	5	176992731	G	T	FGFR4	-0.848715	0.130247	7.21274e-11	33187	OID30646	Olink Explore
P22455	FGFR4	3691	ENSG00000160867	2264	5_177082598_A_G	5	177082598	A	G	FGFR4	-0.382064	0.0238336	7.82889e-58	33187	OID30646	Olink Explore
P22455	FGFR4	3691	ENSG00000160867	2264	5_177085251_C_T	5	177085251	C	T	FGFR4	0.807065	0.0963004	5.26138e-17	33187	OID30646	Olink Explore
P22455	FGFR4	3691	ENSG00000160867	2264	5_177097464_C_T	5	177097464	C	T	FGFR4	0.686937	0.0277769	5.03501e-135	33187	OID30646	Olink Explore
P22455	FGFR4	3691	ENSG00000160867	2264	5_177103131_C_T	5	177103131	C	T	FGFR4	0.886072	0.114502	1.00577e-14	33187	OID30646	Olink Explore
P22455	FGFR4	3691	ENSG00000160867	2264	5_177103419_T_G	5	177103419	T	G	FGFR4	0.771571	0.109185	1.58745e-12	33187	OID30646	Olink Explore
P22455	FGFR4	3691	ENSG00000160867	2264	5_177105117_G_A	5	177105117	G	A	FGFR4	0.723398	0.0224188	1e-199	33187	OID30646	Olink Explore
P22455	FGFR4	3691	ENSG00000160867	2264	5_177108236_G_A	5	177108236	G	A	FGFR4	1.01239	0.0203269	1e-199	33187	OID30646	Olink Explore
P22455	FGFR4	3691	ENSG00000160867	2264	5_177111891_T_C	5	177111891	T	C	FGFR4	-0.401779	0.0723147	2.76058e-08	33187	OID30646	Olink Explore
P22455	FGFR4	3691	ENSG00000160867	2264	5_177131055_G_A	5	177131055	G	A	FGFR4	0.855216	0.123526	4.41062e-12	33187	OID30646	Olink Explore
P22455	FGFR4	3691	ENSG00000160867	2264	5_177136117_T_G	5	177136117	T	G	FGFR4	-0.652188	0.0998344	6.45952e-11	33187	OID30646	Olink Explore
P22455	FGFR4	3691	ENSG00000160867	2264	5_177141490_T_C	5	177141490	T	C	FGFR4	0.770017	0.0790561	2.03283e-22	33187	OID30646	Olink Explore
P22455	FGFR4	3691	ENSG00000160867	2264	5_177150041_A_G	5	177150041	A	G	FGFR4	-0.493318	0.0201488	2.20293e-132	33187	OID30646	Olink Explore
P22455	FGFR4	3691	ENSG00000160867	2264	5_177154655_A_G	5	177154655	A	G	FGFR4	-0.349692	0.0420892	9.70287e-17	33187	OID30646	Olink Explore
P22455	FGFR4	3691	ENSG00000160867	2264	5_177156957_C_T	5	177156957	C	T	FGFR4	-0.32761	0.056704	7.57984e-09	33187	OID30646	Olink Explore
P22455	FGFR4	3691	ENSG00000160867	2264	5_177173097_T_C	5	177173097	T	C	FGFR4	-0.525856	0.0589157	4.43404e-19	33187	OID30646	Olink Explore
P22455	FGFR4	3691	ENSG00000160867	2264	5_177178957_G_A	5	177178957	G	A	FGFR4	0.830496	0.065524	8.16959e-37	33187	OID30646	Olink Explore
P22455	FGFR4	3691	ENSG00000160867	2264	5_177205553_T_A	5	177205553	T	A	FGFR4	-0.533975	0.0230506	1.01859e-118	33187	OID30646	Olink Explore
P22455	FGFR4	3691	ENSG00000160867	2264	5_177221126_G_A	5	177221126	G	A	FGFR4	-0.419503	0.0470079	4.49366e-19	33187	OID30646	Olink Explore
P22455	FGFR4	3691	ENSG00000160867	2264	5_177221831_C_T	5	177221831	C	T	FGFR4	-0.487379	0.0721549	1.43219e-11	33187	OID30646	Olink Explore
P22455	FGFR4	3691	ENSG00000160867	2264	5_177249896_G_A	5	177249896	G	A	FGFR4	0.703703	0.0208658	1e-199	33187	OID30646	Olink Explore
P22455	FGFR4	3691	ENSG00000160867	2264	5_177252454_T_C	5	177252454	T	C	FGFR4	-0.522955	0.0559391	8.87565e-21	33187	OID30646	Olink Explore
P22455	FGFR4	3691	ENSG00000160867	2264	5_177254699_C_T	5	177254699	C	T	FGFR4	0.822283	0.115325	1.00254e-12	33187	OID30646	Olink Explore
P22455	FGFR4	3691	ENSG00000160867	2264	5_177282056_A_G	5	177282056	A	G	FGFR4	-0.797042	0.126089	2.59454e-10	33187	OID30646	Olink Explore
P22455	FGFR4	3691	ENSG00000160867	2264	5_177316575_G_A	5	177316575	G	A	FGFR4	-0.45914	0.0781442	4.21454e-09	33187	OID30646	Olink Explore
P22455	FGFR4	3691	ENSG00000160867	2264	5_177328035_G_A	5	177328035	G	A	FGFR4	0.980242	0.102192	8.62383e-22	33187	OID30646	Olink Explore
P22455	FGFR4	3691	ENSG00000160867	2264	5_177329388_C_T	5	177329388	C	T	FGFR4	-0.705586	0.091117	9.65384e-15	33187	OID30646	Olink Explore
P22455	FGFR4	3691	ENSG00000160867	2264	5_177340440_G_A	5	177340440	G	A	FGFR4	0.678293	0.0559594	8.16018e-34	33187	OID30646	Olink Explore
P22455	FGFR4	3691	ENSG00000160867	2264	5_177345403_T_C	5	177345403	T	C	FGFR4	1.03015	0.126807	4.52064e-16	33187	OID30646	Olink Explore
P22455	FGFR4	3691	ENSG00000160867	2264	5_177349730_C_A	5	177349730	C	A	FGFR4	-0.513082	0.0862602	2.71319e-09	33187	OID30646	Olink Explore
P22455	FGFR4	3691	ENSG00000160867	2264	5_177367823_G_T	5	177367823	G	T	FGFR4	0.778858	0.120403	9.88098e-11	33187	OID30646	Olink Explore
P22455	FGFR4	3691	ENSG00000160867	2264	5_177374273_C_T	5	177374273	C	T	FGFR4	-0.533985	0.0932272	1.01754e-08	33187	OID30646	Olink Explore
P22455	FGFR4	3691	ENSG00000160867	2264	5_177383385_A_G	5	177383385	A	G	FGFR4	-0.536479	0.0771773	3.62076e-12	33187	OID30646	Olink Explore
P22455	FGFR4	3691	ENSG00000160867	2264	5_177388002_C_T	5	177388002	C	T	FGFR4	0.85129	0.0686555	2.63209e-35	33187	OID30646	Olink Explore
P22455	FGFR4	3691	ENSG00000160867	2264	5_177394453_A_G	5	177394453	A	G	FGFR4	0.714071	0.0894445	1.42364e-15	33187	OID30646	Olink Explore
P22455	FGFR4	3691	ENSG00000160867	2264	5_177402328_G_A	5	177402328	G	A	FGFR4	0.821561	0.0815306	7.00164e-24	33187	OID30646	Olink Explore
P22455	FGFR4	3691	ENSG00000160867	2264	5_177430861_T_C	5	177430861	T	C	FGFR4	-0.518247	0.070882	2.64363e-13	33187	OID30646	Olink Explore
P22455	FGFR4	3691	ENSG00000160867	2264	5_177475091_G_A	5	177475091	G	A	FGFR4	0.543391	0.0443945	1.89933e-34	33187	OID30646	Olink Explore
P22455	FGFR4	3691	ENSG00000160867	2264	5_177549341_C_T	5	177549341	C	T	FGFR4	0.436423	0.0516056	2.746e-17	33187	OID30646	Olink Explore
P22455	FGFR4	3691	ENSG00000160867	2264	5_177582182_A_G	5	177582182	A	G	FGFR4	-0.370131	0.0500025	1.33906e-13	33187	OID30646	Olink Explore
P22455	FGFR4	3691	ENSG00000160867	2264	5_177593601_A_C	5	177593601	A	C	FGFR4	0.224198	0.0206775	2.16222e-27	33187	OID30646	Olink Explore
P22455	FGFR4	3691	ENSG00000160867	2264	5_177664504_C_T	5	177664504	C	T	FGFR4	0.645855	0.0918171	2.00493e-12	33187	OID30646	Olink Explore
P22455	FGFR4	3691	ENSG00000160867	2264	5_177685975_A_G	5	177685975	A	G	FGFR4	-0.357127	0.0496604	6.41357e-13	33187	OID30646	Olink Explore
P22455	FGFR4	3691	ENSG00000160867	2264	5_177699191_C_T	5	177699191	C	T	FGFR4	0.708823	0.0811753	2.50207e-18	33187	OID30646	Olink Explore
P22455	FGFR4	3691	ENSG00000160867	2264	5_177963526_C_T	5	177963526	C	T	FGFR4	0.388693	0.0609057	1.74936e-10	33187	OID30646	Olink Explore
P16870	CPE	2303	ENSG00000109472	1363	4_165257980_A_G	4	165257980	A	G	CPE	0.240219	0.0328043	2.42829e-13	33719	OID21392	Olink Explore
P16870	CPE	2303	ENSG00000109472	1363	4_165340648_T_C	4	165340648	T	C	CPE	0.255847	0.00825542	1e-199	33719	OID21392	Olink Explore
P16870	CPE	2303	ENSG00000109472	1363	4_165399662_G_A	4	165399662	G	A	CPE	-0.0943026	0.0100514	6.47143e-21	33719	OID21392	Olink Explore
Q16549	PCSK7	8748	ENSG00000160613	9159	11_116870856_A_C	11	116870856	A	C	PCSK7	0.241166	0.00798246	1.64437e-200	33777	OID31410	Olink Explore
Q16549	PCSK7	8748	ENSG00000160613	9159	11_117140583_T_A	11	117140583	T	A	PCSK7	0.0987206	0.00844554	1.44944e-31	33777	OID31410	Olink Explore
Q9NZN3	EHD3	3244	ENSG00000013016	30845	2_31258101_G_A	2	31258101	G	A	EHD3	-0.192828	0.00851003	1.13763e-113	33042	OID30229	Olink Explore
P09110	ACAA1	82	ENSG00000060971	30	3_38074693_C_T	3	38074693	C	T	ACAA1	-0.0560276	0.00817776	7.32318e-12	32907	OID21269	Olink Explore
P09110	ACAA1	82	ENSG00000060971	30	3_38126634_A_C	3	38126634	A	C	ACAA1	-0.205541	0.0184671	8.95365e-29	32907	OID21269	Olink Explore
P26447	S100A4	10494	ENSG00000196154	6275	1_153548044_T_C	1	153548044	T	C	S100A4	0.361045	0.0169053	3.35738e-101	33822	OID21519	Olink Explore
P26447	S100A4	10494	ENSG00000196154	6275	1_153588653_G_A	1	153588653	G	A	S100A4	-0.553734	0.0831549	2.7555e-11	33822	OID21519	Olink Explore
P26447	S100A4	10494	ENSG00000196154	6275	1_153673072_G_T	1	153673072	G	T	S100A4	0.0548593	0.00749707	2.52755e-13	33822	OID21519	Olink Explore
P0DOY2	IGLC2	5856	ENSG00000211677	3538	22_22749868_G_A	22	22749868	G	A	IGLC2	0.04557	0.00781568	5.52306e-09	33933	OID30740	Olink Explore
P0DOY2	IGLC2	5856	ENSG00000211677	3538	22_22899143_G_A	22	22899143	G	A	IGLC2	-0.137005	0.0228575	2.04899e-09	33933	OID30740	Olink Explore
P0DOY2	IGLC2	5856	ENSG00000211677	3538	22_22907270_C_A	22	22907270	C	A	IGLC2	0.22902	0.0115953	7.85236e-87	33933	OID30740	Olink Explore
Q9Y251	HPSE	5164	ENSG00000173083	10855	4_83295496_G_A	4	83295496	G	A	HPSE	-0.777027	0.0967935	9.93345e-16	33467	OID30409	Olink Explore
Q9Y251	HPSE	5164	ENSG00000173083	10855	4_83302273_T_C	4	83302273	T	C	HPSE	-0.804603	0.0403472	1.75954e-88	33467	OID30409	Olink Explore	HPSE	-0.4226	0.036198	1.71791e-31	35358	5604_30	SomaScan v4
Q9Y251	HPSE	5164	ENSG00000173083	10855	4_83306300_C_T	4	83306300	C	T	HPSE	-0.863712	0.0867982	2.5015e-23	33467	OID30409	Olink Explore
P39905	GDNF	4232	ENSG00000168621	2668	5_37413172_C_T	5	37413172	C	T	GDNF	0.55127	0.0489231	1.88625e-29	32922	OID20861	Olink Explore
P39905	GDNF	4232	ENSG00000168621	2668	5_37816010_G_A	5	37816010	G	A	GDNF	0.355848	0.0535875	3.12608e-11	32922	OID20861	Olink Explore
P39905	GDNF	4232	ENSG00000168621	2668	5_37816932_C_T	5	37816932	C	T	GDNF	-0.39355	0.0127697	1e-199	32922	OID20861	Olink Explore
P39905	GDNF	4232	ENSG00000168621	2668	5_37852701_A_G	5	37852701	A	G	GDNF	0.546343	0.0410139	1.74904e-40	32922	OID20861	Olink Explore
P39905	GDNF	4232	ENSG00000168621	2668	5_37882852_C_T	5	37882852	C	T	GDNF	0.326826	0.0416608	4.33212e-15	32922	OID20861	Olink Explore
P39905	GDNF	4232	ENSG00000168621	2668	5_37887624_G_A	5	37887624	G	A	GDNF	0.581809	0.0474	1.24251e-34	32922	OID20861	Olink Explore
P39905	GDNF	4232	ENSG00000168621	2668	5_38045979_G_A	5	38045979	G	A	GDNF	0.105735	0.010554	1.26445e-23	32922	OID20861	Olink Explore
O95502	NPTXR	7954	ENSG00000221890	23467	22_38355276_C_A	22	38355276	C	A	NPTXR	1.14641	0.121041	2.76503e-21	33693	OID20191	Olink Explore
O95502	NPTXR	7954	ENSG00000221890	23467	22_38570152_A_T	22	38570152	A	T	NPTXR	1.42763	0.125617	6.25461e-30	33693	OID20191	Olink Explore
O95502	NPTXR	7954	ENSG00000221890	23467	22_38604368_G_A	22	38604368	G	A	NPTXR	1.9492	0.103016	7.59277e-80	33693	OID20191	Olink Explore
O95502	NPTXR	7954	ENSG00000221890	23467	22_38763040_C_T	22	38763040	C	T	NPTXR	1.20625	0.0866538	4.76431e-44	33693	OID20191	Olink Explore
O95502	NPTXR	7954	ENSG00000221890	23467	22_38763765_G_T	22	38763765	G	T	NPTXR	1.96919	0.0528957	1e-199	33693	OID20191	Olink Explore
O95502	NPTXR	7954	ENSG00000221890	23467	22_38777787_C_T	22	38777787	C	T	NPTXR	2.03014	0.048953	1e-199	33693	OID20191	Olink Explore
O95502	NPTXR	7954	ENSG00000221890	23467	22_38826622_G_A	22	38826622	G	A	NPTXR	-1.31105	0.0606156	9.59401e-104	33693	OID20191	Olink Explore	NPTXR	-0.8282	0.046369	2.36701e-71	35364	15511_37	SomaScan v4
O95502	NPTXR	7954	ENSG00000221890	23467	22_38879651_A_T	22	38879651	A	T	NPTXR	-0.174809	0.0102998	1.3213e-64	33693	OID20191	Olink Explore
Q5JTD0	TJAP1	17949	ENSG00000137221	93643	6_43587575_A_C	6	43587575	A	C	TJAP1	-0.320838	0.0476943	1.73221e-11	33822	OID21477	Olink Explore
O75629	CREG1	2351	ENSG00000143162	8804	1_167546035_T_C	1	167546035	T	C	CREG1	-0.254494	0.00988307	3.1842e-146	33263	OID21515	Olink Explore	CREG1	-0.2171	0.011292	2.24698e-82	35360	9357_4	SomaScan v4
Q9UBV2	SEL1L	10717	ENSG00000071537	6400	14_81347230_A_G	14	81347230	A	G	SEL1L	-0.761274	0.0478609	5.76235e-57	33042	OID30196	Olink Explore
Q9UBV2	SEL1L	10717	ENSG00000071537	6400	14_81475569_A_T	14	81475569	A	T	SEL1L	-1.42169	0.0447711	1e-199	33042	OID30196	Olink Explore
Q9Y279	VSIG4	17032	ENSG00000155659	11326	X_65107198_G_T	X	65107198	G	T	VSIG4	-1.18347	0.0356541	1e-199	33687	OID21144	Olink Explore
Q9Y279	VSIG4	17032	ENSG00000155659	11326	X_65174943_A_C	X	65174943	A	C	VSIG4	0.180257	0.0180381	1.63305e-23	33687	OID21144	Olink Explore
Q9Y279	VSIG4	17032	ENSG00000155659	11326	X_65353126_C_A	X	65353126	C	A	VSIG4	-0.179224	0.0285642	3.5093e-10	33687	OID21144	Olink Explore
Q9Y279	VSIG4	17032	ENSG00000155659	11326	X_65610151_G_T	X	65610151	G	T	VSIG4	-0.115178	0.0198396	6.41845e-09	33687	OID21144	Olink Explore
Q9Y279	VSIG4	17032	ENSG00000155659	11326	X_65759592_G_A	X	65759592	G	A	VSIG4	0.176202	0.0317309	2.80782e-08	33687	OID21144	Olink Explore
Q9Y279	VSIG4	17032	ENSG00000155659	11326	X_65767522_A_C	X	65767522	A	C	VSIG4	-1.34346	0.0887406	8.93923e-52	33687	OID21144	Olink Explore
Q9Y279	VSIG4	17032	ENSG00000155659	11326	X_65903300_C_T	X	65903300	C	T	VSIG4	0.245097	0.0193281	7.54397e-37	33687	OID21144	Olink Explore
Q9Y279	VSIG4	17032	ENSG00000155659	11326	X_65904332_T_A	X	65904332	T	A	VSIG4	0.186951	0.0274413	9.57194e-12	33687	OID21144	Olink Explore
Q9Y279	VSIG4	17032	ENSG00000155659	11326	X_66025129_C_T	X	66025129	C	T	VSIG4	0.318135	0.0169752	2.28823e-78	33687	OID21144	Olink Explore
Q9Y279	VSIG4	17032	ENSG00000155659	11326	X_66050345_C_T	X	66050345	C	T	VSIG4	-0.762487	0.0437192	4.06163e-68	33687	OID21144	Olink Explore
Q9Y279	VSIG4	17032	ENSG00000155659	11326	X_66080127_C_T	X	66080127	C	T	VSIG4	0.127398	0.0180854	1.86509e-12	33687	OID21144	Olink Explore
Q9Y279	VSIG4	17032	ENSG00000155659	11326	X_66081950_C_A	X	66081950	C	A	VSIG4	0.1317	0.0166529	2.60375e-15	33687	OID21144	Olink Explore
Q9Y279	VSIG4	17032	ENSG00000155659	11326	X_66317262_G_A	X	66317262	G	A	VSIG4	-0.122441	0.0218528	2.10664e-08	33687	OID21144	Olink Explore
Q9Y279	VSIG4	17032	ENSG00000155659	11326	X_66389098_T_C	X	66389098	T	C	VSIG4	-0.201714	0.0325097	5.47873e-10	33687	OID21144	Olink Explore
Q9Y279	VSIG4	17032	ENSG00000155659	11326	X_66562193_A_T	X	66562193	A	T	VSIG4	0.528662	0.0671923	3.60662e-15	33687	OID21144	Olink Explore
Q9Y279	VSIG4	17032	ENSG00000155659	11326	X_66930938_T_C	X	66930938	T	C	VSIG4	-1.33938	0.103824	4.47095e-38	33687	OID21144	Olink Explore
O60749	SNX2	11173	ENSG00000205302	6643	5_122849064_G_A	5	122849064	G	A	SNX2	0.094482	0.00761748	2.50726e-35	33777	OID31374	Olink Explore
P09769	FGR	3697	ENSG00000000938	2268	1_27630300_G_A	1	27630300	G	A	FGR	0.206308	0.0328879	3.53957e-10	32922	OID20828	Olink Explore
P09769	FGR	3697	ENSG00000000938	2268	1_27634281_G_A	1	27634281	G	A	FGR	-0.178818	0.0142661	4.83615e-36	32922	OID20828	Olink Explore	FGR	-0.2677	0.016222	3.55795e-61	35364	3810_50	SomaScan v4
Q9NRS6	SNX15	14978	ENSG00000110025	29907	11_64805130_G_A	11	64805130	G	A	SNX15	-0.0508736	0.00768773	3.65258e-11	33187	OID30644	Olink Explore
Q9NRS6	SNX15	14978	ENSG00000110025	29907	11_65039026_C_T	11	65039026	C	T	SNX15	-0.29242	0.00968789	3.83707e-200	33187	OID30644	Olink Explore
Q9NRS6	SNX15	14978	ENSG00000110025	29907	11_65069898_C_T	11	65069898	C	T	SNX15	0.21958	0.00749964	1.93197e-188	33187	OID30644	Olink Explore
Q9NRS6	SNX15	14978	ENSG00000110025	29907	11_65305812_G_A	11	65305812	G	A	SNX15	-0.682827	0.105322	8.97635e-11	33187	OID30644	Olink Explore
Q9NRS6	SNX15	14978	ENSG00000110025	29907	11_65447944_G_A	11	65447944	G	A	SNX15	-0.780162	0.12548	5.05324e-10	33187	OID30644	Olink Explore
Q9NRS6	SNX15	14978	ENSG00000110025	29907	11_65795713_C_T	11	65795713	C	T	SNX15	-0.916914	0.111335	1.78608e-16	33187	OID30644	Olink Explore
Q15262	PTPRK	9674	ENSG00000152894	5796	6_128056352_G_A	6	128056352	G	A	PTPRK	-0.136338	0.0100924	1.38548e-41	33796	OID31461	Olink Explore
P08236	GUSB	4696	ENSG00000169919	2990	7_65221066_A_C	7	65221066	A	C	GUSB	-0.2336	0.0247245	3.44985e-21	33896	OID20296	Olink Explore
P08236	GUSB	4696	ENSG00000169919	2990	7_65496583_T_G	7	65496583	T	G	GUSB	0.146375	0.0244514	2.14575e-09	33896	OID20296	Olink Explore
P08236	GUSB	4696	ENSG00000169919	2990	7_65979854_C_T	7	65979854	C	T	GUSB	-1.40473	0.0758209	1.2517e-76	33896	OID20296	Olink Explore
P08236	GUSB	4696	ENSG00000169919	2990	7_66018255_C_T	7	66018255	C	T	GUSB	-0.117739	0.00699397	1.36616e-63	33896	OID20296	Olink Explore
P61812	TGFB2	11768	ENSG00000092969	7042	1_218521007_C_T	1	218521007	C	T	TGFB2	0.196627	0.0118193	3.81856e-62	33777	OID31417	Olink Explore
P52209	PGD	8891	ENSG00000142657	5226	1_10410118_C_T	1	10410118	C	T	PGD	0.865295	0.0286501	2.2182e-200	33942	OID30344	Olink Explore
Q8IUZ5	PHYKPL	28249	ENSG00000175309	85007	5_178101204_C_T	5	178101204	C	T	PHYKPL	-0.925555	0.0908292	2.19634e-24	33187	OID30634	Olink Explore
Q8IUZ5	PHYKPL	28249	ENSG00000175309	85007	5_178211239_G_T	5	178211239	G	T	PHYKPL	0.487479	0.0707364	5.52077e-12	33187	OID30634	Olink Explore
Q8IUZ5	PHYKPL	28249	ENSG00000175309	85007	5_178211964_T_A	5	178211964	T	A	PHYKPL	-2.03758	0.044444	1e-199	33187	OID30634	Olink Explore
Q8IUZ5	PHYKPL	28249	ENSG00000175309	85007	5_178213033_T_C	5	178213033	T	C	PHYKPL	-2.10665	0.0937301	7.17794e-112	33187	OID30634	Olink Explore
Q8IUZ5	PHYKPL	28249	ENSG00000175309	85007	5_178232428_C_A	5	178232428	C	A	PHYKPL	0.219226	0.0148294	1.87888e-49	33187	OID30634	Olink Explore
Q8IUZ5	PHYKPL	28249	ENSG00000175309	85007	5_178234753_A_G	5	178234753	A	G	PHYKPL	-1.4487	0.14083	8.07421e-25	33187	OID30634	Olink Explore
Q8IUZ5	PHYKPL	28249	ENSG00000175309	85007	5_178260151_T_C	5	178260151	T	C	PHYKPL	-0.79855	0.126731	2.95454e-10	33187	OID30634	Olink Explore
Q8IUZ5	PHYKPL	28249	ENSG00000175309	85007	5_178289035_C_T	5	178289035	C	T	PHYKPL	-0.313797	0.0315659	2.75994e-23	33187	OID30634	Olink Explore
Q8IUZ5	PHYKPL	28249	ENSG00000175309	85007	5_178317495_C_A	5	178317495	C	A	PHYKPL	0.125059	0.0138944	2.24233e-19	33187	OID30634	Olink Explore
Q8N4F0	BPIFB2	16177	ENSG00000078898	80341	20_32667518_C_T	20	32667518	C	T	BPIFB2	0.82467	0.10075	2.71706e-16	33877	OID30311	Olink Explore
Q8N4F0	BPIFB2	16177	ENSG00000078898	80341	20_32849801_G_A	20	32849801	G	A	BPIFB2	0.146341	0.0257693	1.35584e-08	33877	OID30311	Olink Explore
Q8N4F0	BPIFB2	16177	ENSG00000078898	80341	20_32908864_G_A	20	32908864	G	A	BPIFB2	-0.46101	0.0696836	3.69658e-11	33877	OID30311	Olink Explore
Q8N4F0	BPIFB2	16177	ENSG00000078898	80341	20_32985722_A_C	20	32985722	A	C	BPIFB2	-0.261895	0.00769962	1e-199	33877	OID30311	Olink Explore
Q8N4F0	BPIFB2	16177	ENSG00000078898	80341	20_33016165_G_A	20	33016165	G	A	BPIFB2	0.212604	0.020521	3.75664e-25	33877	OID30311	Olink Explore
Q8N4F0	BPIFB2	16177	ENSG00000078898	80341	20_33098660_G_T	20	33098660	G	T	BPIFB2	0.587552	0.0854177	6.04505e-12	33877	OID30311	Olink Explore
Q8N4F0	BPIFB2	16177	ENSG00000078898	80341	20_33199618_A_C	20	33199618	A	C	BPIFB2	-0.0880386	0.013264	3.19301e-11	33877	OID30311	Olink Explore
Q8NHJ6	LILRB4	6608	ENSG00000186818	11006	19_54512184_G_A	19	54512184	G	A	LILRB4	0.0856417	0.0117325	2.88802e-13	33084	OID20429	Olink Explore
Q8NHJ6	LILRB4	6608	ENSG00000186818	11006	19_54620122_T_A	19	54620122	T	A	LILRB4	-0.211785	0.0319389	3.33503e-11	33084	OID20429	Olink Explore
Q8NHJ6	LILRB4	6608	ENSG00000186818	11006	19_54633269_A_C	19	54633269	A	C	LILRB4	-0.166402	0.0173504	8.75588e-22	33084	OID20429	Olink Explore
Q8NHJ6	LILRB4	6608	ENSG00000186818	11006	19_54660452_A_G	19	54660452	A	G	LILRB4	0.380751	0.0103352	1e-199	33084	OID20429	Olink Explore
Q8NHJ6	LILRB4	6608	ENSG00000186818	11006	19_54667353_G_A	19	54667353	G	A	LILRB4	-0.194764	0.0177433	4.94083e-28	33084	OID20429	Olink Explore
Q8NHJ6	LILRB4	6608	ENSG00000186818	11006	19_54670312_C_T	19	54670312	C	T	LILRB4	0.270524	0.0435245	5.11811e-10	33084	OID20429	Olink Explore
Q8NHJ6	LILRB4	6608	ENSG00000186818	11006	19_54691053_G_T	19	54691053	G	T	LILRB4	-0.250322	0.036026	3.69573e-12	33084	OID20429	Olink Explore
Q8NHJ6	LILRB4	6608	ENSG00000186818	11006	19_54768517_G_A	19	54768517	G	A	LILRB4	0.196336	0.0309461	2.23229e-10	33084	OID20429	Olink Explore
P41217	CD200	7203	ENSG00000091972	4345	3_111567762_G_A	3	111567762	G	A	CD200	-0.579705	0.104485	2.88649e-08	33657	OID20603	Olink Explore
P41217	CD200	7203	ENSG00000091972	4345	3_112292790_G_A	3	112292790	G	A	CD200	0.0754379	0.00750417	8.92894e-24	33657	OID20603	Olink Explore
P41217	CD200	7203	ENSG00000091972	4345	3_112350918_C_A	3	112350918	C	A	CD200	0.273824	0.0123598	9.46237e-109	33657	OID20603	Olink Explore
P41217	CD200	7203	ENSG00000091972	4345	3_112415580_T_G	3	112415580	T	G	CD200	-0.825869	0.100741	2.44568e-16	33657	OID20603	Olink Explore
P41217	CD200	7203	ENSG00000091972	4345	3_112482123_G_A	3	112482123	G	A	CD200	0.400364	0.0607307	4.32613e-11	33657	OID20603	Olink Explore
P41217	CD200	7203	ENSG00000091972	4345	3_112944090_C_T	3	112944090	C	T	CD200	-0.115218	0.0146146	3.17614e-15	33657	OID20603	Olink Explore
P51580	TPMT	12014	ENSG00000137364	7172	6_17174427_C_T	6	17174427	C	T	TPMT	-0.761776	0.126724	1.84069e-09	32907	OID21270	Olink Explore
P51580	TPMT	12014	ENSG00000137364	7172	6_17735644_G_T	6	17735644	G	T	TPMT	0.0626542	0.0111384	1.8546e-08	32907	OID21270	Olink Explore
P51580	TPMT	12014	ENSG00000137364	7172	6_17824703_G_A	6	17824703	G	A	TPMT	-0.480784	0.0818218	4.2033e-09	32907	OID21270	Olink Explore
P51580	TPMT	12014	ENSG00000137364	7172	6_18000388_C_T	6	18000388	C	T	TPMT	0.0733818	0.00974186	4.97279e-14	32907	OID21270	Olink Explore
P51580	TPMT	12014	ENSG00000137364	7172	6_18077241_A_G	6	18077241	A	G	TPMT	-1.18702	0.116308	1.8681e-24	32907	OID21270	Olink Explore
P51580	TPMT	12014	ENSG00000137364	7172	6_18166029_T_A	6	18166029	T	A	TPMT	-0.328421	0.0108693	1.48936e-200	32907	OID21270	Olink Explore
P51580	TPMT	12014	ENSG00000137364	7172	6_18345404_G_T	6	18345404	G	T	TPMT	-0.103341	0.00785845	1.69629e-39	32907	OID21270	Olink Explore
P51580	TPMT	12014	ENSG00000137364	7172	6_18697861_T_C	6	18697861	T	C	TPMT	-0.0815409	0.0110451	1.5531e-13	32907	OID21270	Olink Explore
P51580	TPMT	12014	ENSG00000137364	7172	6_18794994_G_A	6	18794994	G	A	TPMT	-0.627632	0.0976361	1.29054e-10	32907	OID21270	Olink Explore
P51580	TPMT	12014	ENSG00000137364	7172	6_19086447_A_G	6	19086447	A	G	TPMT	-0.0440346	0.0078374	1.92588e-08	32907	OID21270	Olink Explore
Q8TDY8	IGDCC4	13770	ENSG00000103742	57722	15_65393850_A_G	15	65393850	A	G	IGDCC4	0.297096	0.00945194	1e-199	33924	OID30402	Olink Explore
Q8TDY8	IGDCC4	13770	ENSG00000103742	57722	15_65409302_G_A	15	65409302	G	A	IGDCC4	-0.297945	0.0509853	5.10411e-09	33924	OID30402	Olink Explore
Q8TDY8	IGDCC4	13770	ENSG00000103742	57722	15_65581420_T_C	15	65581420	T	C	IGDCC4	-0.328359	0.0164336	8.06492e-89	33924	OID30402	Olink Explore
Q8TDY8	IGDCC4	13770	ENSG00000103742	57722	15_65623968_C_T	15	65623968	C	T	IGDCC4	0.266672	0.0348106	1.85012e-14	33924	OID30402	Olink Explore
Q8TDY8	IGDCC4	13770	ENSG00000103742	57722	15_65798846_A_G	15	65798846	A	G	IGDCC4	-0.367846	0.0370018	2.75169e-23	33924	OID30402	Olink Explore
Q8TDY8	IGDCC4	13770	ENSG00000103742	57722	15_65825988_G_T	15	65825988	G	T	IGDCC4	-0.157234	0.0270832	6.41372e-09	33924	OID30402	Olink Explore
Q8TDY8	IGDCC4	13770	ENSG00000103742	57722	15_65943296_A_C	15	65943296	A	C	IGDCC4	-0.250389	0.026502	3.45621e-21	33924	OID30402	Olink Explore
Q8TDY8	IGDCC4	13770	ENSG00000103742	57722	15_66023421_T_C	15	66023421	T	C	IGDCC4	0.513865	0.0207642	3.28852e-135	33924	OID30402	Olink Explore
Q8TDY8	IGDCC4	13770	ENSG00000103742	57722	15_66064615_T_G	15	66064615	T	G	IGDCC4	0.588625	0.103904	1.46933e-08	33924	OID30402	Olink Explore
P50749	RASSF2	9883	ENSG00000101265	9770	20_4822848_C_T	20	4822848	C	T	RASSF2	0.0953963	0.0076358	8.12269e-36	32907	OID21194	Olink Explore
Q9HBB8	CDHR5	7521	ENSG00000099834	53841	11_396294_G_A	11	396294	G	A	CDHR5	0.308232	0.0275784	5.31007e-29	33693	OID20193	Olink Explore
Q9HBB8	CDHR5	7521	ENSG00000099834	53841	11_456234_G_A	11	456234	G	A	CDHR5	-0.532949	0.0168601	1e-199	33693	OID20193	Olink Explore
Q9HBB8	CDHR5	7521	ENSG00000099834	53841	11_463695_C_T	11	463695	C	T	CDHR5	0.264417	0.0306949	7.03558e-18	33693	OID20193	Olink Explore
Q9HBB8	CDHR5	7521	ENSG00000099834	53841	11_490713_C_T	11	490713	C	T	CDHR5	0.464348	0.0633587	2.32113e-13	33693	OID20193	Olink Explore
Q9HBB8	CDHR5	7521	ENSG00000099834	53841	11_490791_T_C	11	490791	T	C	CDHR5	-0.324023	0.058667	3.33104e-08	33693	OID20193	Olink Explore
Q9HBB8	CDHR5	7521	ENSG00000099834	53841	11_494346_C_T	11	494346	C	T	CDHR5	0.357982	0.063968	2.19013e-08	33693	OID20193	Olink Explore
Q9HBB8	CDHR5	7521	ENSG00000099834	53841	11_496454_G_A	11	496454	G	A	CDHR5	-0.687622	0.0487872	4.11623e-45	33693	OID20193	Olink Explore
Q9HBB8	CDHR5	7521	ENSG00000099834	53841	11_502271_C_A	11	502271	C	A	CDHR5	0.28199	0.0397145	1.24366e-12	33693	OID20193	Olink Explore
Q9HBB8	CDHR5	7521	ENSG00000099834	53841	11_531688_G_A	11	531688	G	A	CDHR5	-1.12925	0.03679	1e-199	33693	OID20193	Olink Explore
Q9HBB8	CDHR5	7521	ENSG00000099834	53841	11_536477_A_G	11	536477	A	G	CDHR5	-0.946777	0.0293092	1e-199	33693	OID20193	Olink Explore
Q9HBB8	CDHR5	7521	ENSG00000099834	53841	11_539609_G_A	11	539609	G	A	CDHR5	0.326815	0.0424406	1.35519e-14	33693	OID20193	Olink Explore
Q9HBB8	CDHR5	7521	ENSG00000099834	53841	11_541134_A_G	11	541134	A	G	CDHR5	0.323805	0.0494176	5.66109e-11	33693	OID20193	Olink Explore
Q9HBB8	CDHR5	7521	ENSG00000099834	53841	11_551422_C_T	11	551422	C	T	CDHR5	0.335364	0.0370153	1.30287e-19	33693	OID20193	Olink Explore
Q9HBB8	CDHR5	7521	ENSG00000099834	53841	11_562934_T_C	11	562934	T	C	CDHR5	0.273565	0.0298099	4.43404e-20	33693	OID20193	Olink Explore
Q9HBB8	CDHR5	7521	ENSG00000099834	53841	11_581111_A_G	11	581111	A	G	CDHR5	0.279736	0.0367714	2.79576e-14	33693	OID20193	Olink Explore
Q9HBB8	CDHR5	7521	ENSG00000099834	53841	11_582127_G_A	11	582127	G	A	CDHR5	0.780609	0.12232	1.75118e-10	33693	OID20193	Olink Explore
Q9HBB8	CDHR5	7521	ENSG00000099834	53841	11_583293_C_T	11	583293	C	T	CDHR5	0.998556	0.05346	7.39605e-78	33693	OID20193	Olink Explore
Q9HBB8	CDHR5	7521	ENSG00000099834	53841	11_584458_T_C	11	584458	T	C	CDHR5	0.384157	0.0353853	1.85909e-27	33693	OID20193	Olink Explore
Q9HBB8	CDHR5	7521	ENSG00000099834	53841	11_584857_C_T	11	584857	C	T	CDHR5	-1.04683	0.076397	9.80844e-43	33693	OID20193	Olink Explore
Q9HBB8	CDHR5	7521	ENSG00000099834	53841	11_589639_C_T	11	589639	C	T	CDHR5	0.337906	0.0368308	4.53524e-20	33693	OID20193	Olink Explore
Q9HBB8	CDHR5	7521	ENSG00000099834	53841	11_603816_C_A	11	603816	C	A	CDHR5	-0.85865	0.0565894	5.31129e-52	33693	OID20193	Olink Explore
Q9HBB8	CDHR5	7521	ENSG00000099834	53841	11_618626_G_A	11	618626	G	A	CDHR5	0.600168	0.0752962	1.57688e-15	33693	OID20193	Olink Explore
Q9HBB8	CDHR5	7521	ENSG00000099834	53841	11_624995_C_T	11	624995	C	T	CDHR5	-1.64686	0.0569284	5.21195e-184	33693	OID20193	Olink Explore
Q9HBB8	CDHR5	7521	ENSG00000099834	53841	11_629876_G_A	11	629876	G	A	CDHR5	0.307889	0.0450952	8.63973e-12	33693	OID20193	Olink Explore
Q9HBB8	CDHR5	7521	ENSG00000099834	53841	11_631130_C_T	11	631130	C	T	CDHR5	0.210661	0.0332142	2.26063e-10	33693	OID20193	Olink Explore
Q9HBB8	CDHR5	7521	ENSG00000099834	53841	11_633614_C_T	11	633614	C	T	CDHR5	-0.339088	0.0140202	3.14775e-129	33693	OID20193	Olink Explore
Q9HBB8	CDHR5	7521	ENSG00000099834	53841	11_634269_G_A	11	634269	G	A	CDHR5	-1.14293	0.0576565	1.87845e-87	33693	OID20193	Olink Explore
Q9HBB8	CDHR5	7521	ENSG00000099834	53841	11_639561_C_T	11	639561	C	T	CDHR5	0.288268	0.0457494	2.95692e-10	33693	OID20193	Olink Explore
Q9HBB8	CDHR5	7521	ENSG00000099834	53841	11_648256_A_G	11	648256	A	G	CDHR5	0.392143	0.0447833	2.01465e-18	33693	OID20193	Olink Explore
Q9HBB8	CDHR5	7521	ENSG00000099834	53841	11_653215_G_A	11	653215	G	A	CDHR5	-0.862602	0.0864152	1.82642e-23	33693	OID20193	Olink Explore
Q9HBB8	CDHR5	7521	ENSG00000099834	53841	11_661697_C_T	11	661697	C	T	CDHR5	-0.21439	0.0243899	1.49383e-18	33693	OID20193	Olink Explore
Q9HBB8	CDHR5	7521	ENSG00000099834	53841	11_676486_C_T	11	676486	C	T	CDHR5	0.264454	0.0394211	1.96698e-11	33693	OID20193	Olink Explore
Q9HBB8	CDHR5	7521	ENSG00000099834	53841	11_787336_G_A	11	787336	G	A	CDHR5	0.1917	0.0340193	1.75001e-08	33693	OID20193	Olink Explore
Q9HBB8	CDHR5	7521	ENSG00000099834	53841	11_835878_G_A	11	835878	G	A	CDHR5	0.256692	0.0297472	6.18159e-18	33693	OID20193	Olink Explore
Q9HBB8	CDHR5	7521	ENSG00000099834	53841	11_836226_G_A	11	836226	G	A	CDHR5	-0.830002	0.103537	1.08793e-15	33693	OID20193	Olink Explore
Q9HBB8	CDHR5	7521	ENSG00000099834	53841	11_861852_G_A	11	861852	G	A	CDHR5	0.345442	0.060445	1.09721e-08	33693	OID20193	Olink Explore
Q6ZMH5	SLC39A5	20502	ENSG00000139540	283375	12_56231330_T_C	12	56231330	T	C	SLC39A5	-0.695558	0.0420451	1.79473e-61	33657	OID20539	Olink Explore
Q6ZMH5	SLC39A5	20502	ENSG00000139540	283375	12_56261446_C_T	12	56261446	C	T	SLC39A5	-0.233004	0.0280762	1.05003e-16	33657	OID20539	Olink Explore
P22749	GNLY	4414	ENSG00000115523	10578	2_85259706_A_C	2	85259706	A	C	GNLY	0.189998	0.0241156	3.30979e-15	33687	OID21132	Olink Explore
P22749	GNLY	4414	ENSG00000115523	10578	2_85392812_G_A	2	85392812	G	A	GNLY	0.450303	0.0675106	2.55623e-11	33687	OID21132	Olink Explore
P22749	GNLY	4414	ENSG00000115523	10578	2_85428666_C_T	2	85428666	C	T	GNLY	0.536147	0.0836161	1.43615e-10	33687	OID21132	Olink Explore
P22749	GNLY	4414	ENSG00000115523	10578	2_85437763_G_T	2	85437763	G	T	GNLY	0.315817	0.0259592	4.72172e-34	33687	OID21132	Olink Explore	GNLY	0.3927	0.024908	5.31741e-56	35343	3195_50	SomaScan v4
P22749	GNLY	4414	ENSG00000115523	10578	2_85441182_G_A	2	85441182	G	A	GNLY	0.609581	0.0805737	3.86367e-14	33687	OID21132	Olink Explore
P22749	GNLY	4414	ENSG00000115523	10578	2_85459067_G_T	2	85459067	G	T	GNLY	0.594739	0.0678337	1.82516e-18	33687	OID21132	Olink Explore
P22749	GNLY	4414	ENSG00000115523	10578	2_85522965_C_T	2	85522965	C	T	GNLY	0.749909	0.0756652	3.73336e-23	33687	OID21132	Olink Explore	GNLY	0.546	0.071705	2.64606e-14	35344	3195_50	SomaScan v4
P22749	GNLY	4414	ENSG00000115523	10578	2_85539273_C_T	2	85539273	C	T	GNLY	0.81986	0.111741	2.18223e-13	33687	OID21132	Olink Explore
P22749	GNLY	4414	ENSG00000115523	10578	2_85569533_A_G	2	85569533	A	G	GNLY	0.665551	0.0770269	5.59629e-18	33687	OID21132	Olink Explore
P22749	GNLY	4414	ENSG00000115523	10578	2_85624457_T_C	2	85624457	T	C	GNLY	0.679256	0.0827302	2.20242e-16	33687	OID21132	Olink Explore
P22749	GNLY	4414	ENSG00000115523	10578	2_85625195_C_T	2	85625195	C	T	GNLY	0.527293	0.0888136	2.90155e-09	33687	OID21132	Olink Explore
P22749	GNLY	4414	ENSG00000115523	10578	2_85633537_A_G	2	85633537	A	G	GNLY	0.579941	0.0833039	3.36047e-12	33687	OID21132	Olink Explore
P22749	GNLY	4414	ENSG00000115523	10578	2_85666806_A_T	2	85666806	A	T	GNLY	0.50931	0.0487506	1.50834e-25	33687	OID21132	Olink Explore	GNLY	0.5961	0.043432	7.1978e-43	35344	3195_50	SomaScan v4
P22749	GNLY	4414	ENSG00000115523	10578	2_85667185_G_T	2	85667185	G	T	GNLY	-0.307022	0.00785695	1e-199	33687	OID21132	Olink Explore	GNLY	-0.3173	0.009264	1e-199	35344	3195_50	SomaScan v4
P22749	GNLY	4414	ENSG00000115523	10578	2_85677972_C_A	2	85677972	C	A	GNLY	0.770298	0.108553	1.28381e-12	33687	OID21132	Olink Explore
P22749	GNLY	4414	ENSG00000115523	10578	2_85694112_C_T	2	85694112	C	T	GNLY	0.849957	0.125682	1.35394e-11	33687	OID21132	Olink Explore
P22749	GNLY	4414	ENSG00000115523	10578	2_85699657_T_A	2	85699657	T	A	GNLY	0.819209	0.126489	9.38642e-11	33687	OID21132	Olink Explore
P22749	GNLY	4414	ENSG00000115523	10578	2_85718505_T_C	2	85718505	T	C	GNLY	0.795984	0.0635284	5.14517e-36	33687	OID21132	Olink Explore
P22749	GNLY	4414	ENSG00000115523	10578	2_85719267_C_T	2	85719267	C	T	GNLY	0.675685	0.0964456	2.45471e-12	33687	OID21132	Olink Explore
P22749	GNLY	4414	ENSG00000115523	10578	2_85722596_C_T	2	85722596	C	T	GNLY	0.645857	0.057907	6.89604e-29	33687	OID21132	Olink Explore
P22749	GNLY	4414	ENSG00000115523	10578	2_85730398_T_C	2	85730398	T	C	GNLY	0.683468	0.0797697	1.05293e-17	33687	OID21132	Olink Explore
P22749	GNLY	4414	ENSG00000115523	10578	2_85740112_G_A	2	85740112	G	A	GNLY	0.723923	0.0755184	9.15377e-22	33687	OID21132	Olink Explore
P22749	GNLY	4414	ENSG00000115523	10578	2_85757189_A_C	2	85757189	A	C	GNLY	0.37982	0.0420033	1.52968e-19	33687	OID21132	Olink Explore
P22749	GNLY	4414	ENSG00000115523	10578	2_85769899_C_A	2	85769899	C	A	GNLY	0.867987	0.134767	1.18962e-10	33687	OID21132	Olink Explore
P22749	GNLY	4414	ENSG00000115523	10578	2_85776217_T_A	2	85776217	T	A	GNLY	-0.153003	0.0128652	1.29062e-32	33687	OID21132	Olink Explore
P22749	GNLY	4414	ENSG00000115523	10578	2_86075634_G_A	2	86075634	G	A	GNLY	0.506846	0.0877301	7.58927e-09	33687	OID21132	Olink Explore
P22749	GNLY	4414	ENSG00000115523	10578	2_86149634_G_A	2	86149634	G	A	GNLY	0.598182	0.0580568	6.80143e-25	33687	OID21132	Olink Explore
P22749	GNLY	4414	ENSG00000115523	10578	2_86233547_C_T	2	86233547	C	T	GNLY	0.288377	0.0421659	7.96893e-12	33687	OID21132	Olink Explore
P22749	GNLY	4414	ENSG00000115523	10578	2_86249786_T_A	2	86249786	T	A	GNLY	0.487858	0.0817963	2.45686e-09	33687	OID21132	Olink Explore
P22749	GNLY	4414	ENSG00000115523	10578	2_86454966_A_G	2	86454966	A	G	GNLY	0.577213	0.0725681	1.80468e-15	33687	OID21132	Olink Explore
P22749	GNLY	4414	ENSG00000115523	10578	2_86478565_C_T	2	86478565	C	T	GNLY	-0.59582	0.0944205	2.78516e-10	33687	OID21132	Olink Explore
P22749	GNLY	4414	ENSG00000115523	10578	2_86563591_C_T	2	86563591	C	T	GNLY	0.392822	0.0550915	1.00115e-12	33687	OID21132	Olink Explore
P22749	GNLY	4414	ENSG00000115523	10578	2_86580915_A_T	2	86580915	A	T	GNLY	0.225854	0.0339198	2.76694e-11	33687	OID21132	Olink Explore
P41218	MNDA	7183	ENSG00000163563	4332	1_158853331_C_T	1	158853331	C	T	MNDA	0.0412741	0.00733892	1.86582e-08	33693	OID20156	Olink Explore
Q10588	BST1	1118	ENSG00000109743	683	4_15238143_C_T	4	15238143	C	T	BST1	-0.404335	0.0131583	1e-199	33962	OID21051	Olink Explore
Q10588	BST1	1118	ENSG00000109743	683	4_15261277_A_G	4	15261277	A	G	BST1	0.236526	0.0422914	2.23481e-08	33962	OID21051	Olink Explore
Q10588	BST1	1118	ENSG00000109743	683	4_15282167_C_T	4	15282167	C	T	BST1	0.299643	0.0454553	4.3381e-11	33962	OID21051	Olink Explore
Q10588	BST1	1118	ENSG00000109743	683	4_15285336_G_T	4	15285336	G	T	BST1	-1.03938	0.0722507	6.36356e-47	33962	OID21051	Olink Explore
Q10588	BST1	1118	ENSG00000109743	683	4_15285940_G_A	4	15285940	G	A	BST1	-1.15131	0.135021	1.50349e-17	33962	OID21051	Olink Explore
Q10588	BST1	1118	ENSG00000109743	683	4_15298004_T_C	4	15298004	T	C	BST1	0.268708	0.0467178	8.83405e-09	33962	OID21051	Olink Explore
Q10588	BST1	1118	ENSG00000109743	683	4_15305421_T_C	4	15305421	T	C	BST1	-1.03631	0.0646904	9.33469e-58	33962	OID21051	Olink Explore
Q10588	BST1	1118	ENSG00000109743	683	4_15308249_T_C	4	15308249	T	C	BST1	-0.568208	0.0970712	4.81271e-09	33962	OID21051	Olink Explore
Q10588	BST1	1118	ENSG00000109743	683	4_15346459_C_T	4	15346459	C	T	BST1	0.299485	0.040159	8.81861e-14	33962	OID21051	Olink Explore
Q10588	BST1	1118	ENSG00000109743	683	4_15363788_T_C	4	15363788	T	C	BST1	0.367178	0.0509593	5.79029e-13	33962	OID21051	Olink Explore
Q10588	BST1	1118	ENSG00000109743	683	4_15373543_T_C	4	15373543	T	C	BST1	-0.777194	0.0190342	1e-199	33962	OID21051	Olink Explore
Q10588	BST1	1118	ENSG00000109743	683	4_15395427_C_T	4	15395427	C	T	BST1	0.497632	0.0806009	6.65718e-10	33962	OID21051	Olink Explore
Q10588	BST1	1118	ENSG00000109743	683	4_15406550_T_G	4	15406550	T	G	BST1	-1.5402	0.100943	1.45445e-52	33962	OID21051	Olink Explore
Q10588	BST1	1118	ENSG00000109743	683	4_15411419_T_C	4	15411419	T	C	BST1	0.358578	0.0535289	2.10184e-11	33962	OID21051	Olink Explore
Q10588	BST1	1118	ENSG00000109743	683	4_15414056_C_T	4	15414056	C	T	BST1	-1.79638	0.12681	1.48868e-45	33962	OID21051	Olink Explore
Q10588	BST1	1118	ENSG00000109743	683	4_15427478_C_T	4	15427478	C	T	BST1	0.292292	0.0272021	6.2431e-27	33962	OID21051	Olink Explore	BST1	0.5115	0.02379	1.52055e-102	35365	4535_50	SomaScan v4
Q10588	BST1	1118	ENSG00000109743	683	4_15430157_G_A	4	15430157	G	A	BST1	0.320223	0.0251826	4.81615e-37	33962	OID21051	Olink Explore
Q10588	BST1	1118	ENSG00000109743	683	4_15436229_C_T	4	15436229	C	T	BST1	-1.38352	0.0800767	6.95024e-67	33962	OID21051	Olink Explore
Q10588	BST1	1118	ENSG00000109743	683	4_15473242_G_A	4	15473242	G	A	BST1	0.276326	0.0380508	3.81329e-13	33962	OID21051	Olink Explore
Q10588	BST1	1118	ENSG00000109743	683	4_15505486_C_A	4	15505486	C	A	BST1	0.294972	0.0424925	3.87258e-12	33962	OID21051	Olink Explore
Q10588	BST1	1118	ENSG00000109743	683	4_15521966_A_T	4	15521966	A	T	BST1	-1.74233	0.106194	1.7002e-60	33962	OID21051	Olink Explore
Q10588	BST1	1118	ENSG00000109743	683	4_15550709_G_A	4	15550709	G	A	BST1	0.479978	0.0477277	8.59211e-24	33962	OID21051	Olink Explore
Q10588	BST1	1118	ENSG00000109743	683	4_15564947_G_T	4	15564947	G	T	BST1	0.41445	0.0430489	6.12491e-22	33962	OID21051	Olink Explore
Q10588	BST1	1118	ENSG00000109743	683	4_15571416_A_G	4	15571416	A	G	BST1	-1.52648	0.103403	2.56094e-49	33962	OID21051	Olink Explore
Q10588	BST1	1118	ENSG00000109743	683	4_15586956_T_G	4	15586956	T	G	BST1	-1.44241	0.100723	1.62817e-46	33962	OID21051	Olink Explore
Q10588	BST1	1118	ENSG00000109743	683	4_15605939_T_G	4	15605939	T	G	BST1	0.26657	0.0316283	3.50994e-17	33962	OID21051	Olink Explore
Q10588	BST1	1118	ENSG00000109743	683	4_15608576_G_A	4	15608576	G	A	BST1	0.372285	0.0416852	4.22669e-19	33962	OID21051	Olink Explore
Q10588	BST1	1118	ENSG00000109743	683	4_15616058_C_T	4	15616058	C	T	BST1	-1.38778	0.0406163	1e-199	33962	OID21051	Olink Explore
Q10588	BST1	1118	ENSG00000109743	683	4_15617275_C_T	4	15617275	C	T	BST1	0.263045	0.0211646	1.82936e-35	33962	OID21051	Olink Explore
Q10588	BST1	1118	ENSG00000109743	683	4_15618440_G_A	4	15618440	G	A	BST1	0.311645	0.0340519	5.58599e-20	33962	OID21051	Olink Explore
Q10588	BST1	1118	ENSG00000109743	683	4_15647447_T_C	4	15647447	T	C	BST1	0.316856	0.0511345	5.77231e-10	33962	OID21051	Olink Explore
Q10588	BST1	1118	ENSG00000109743	683	4_15661261_A_G	4	15661261	A	G	BST1	-1.42614	0.098195	8.59211e-48	33962	OID21051	Olink Explore
Q10588	BST1	1118	ENSG00000109743	683	4_15663377_T_C	4	15663377	T	C	BST1	-1.42492	0.0577026	1.2331e-134	33962	OID21051	Olink Explore
Q10588	BST1	1118	ENSG00000109743	683	4_15667209_A_C	4	15667209	A	C	BST1	0.598904	0.0955867	3.71492e-10	33962	OID21051	Olink Explore
Q10588	BST1	1118	ENSG00000109743	683	4_15670794_T_A	4	15670794	T	A	BST1	0.20193	0.030805	5.56032e-11	33962	OID21051	Olink Explore
Q10588	BST1	1118	ENSG00000109743	683	4_15677950_T_C	4	15677950	T	C	BST1	0.423595	0.0474029	4.03367e-19	33962	OID21051	Olink Explore
Q10588	BST1	1118	ENSG00000109743	683	4_15680032_T_C	4	15680032	T	C	BST1	-1.40031	0.0493473	3.9355e-177	33962	OID21051	Olink Explore
Q10588	BST1	1118	ENSG00000109743	683	4_15690508_C_T	4	15690508	C	T	BST1	0.401411	0.0388627	5.21195e-25	33962	OID21051	Olink Explore
Q10588	BST1	1118	ENSG00000109743	683	4_15696698_C_T	4	15696698	C	T	BST1	0.302264	0.0524262	8.14048e-09	33962	OID21051	Olink Explore
Q10588	BST1	1118	ENSG00000109743	683	4_15703040_T_C	4	15703040	T	C	BST1	0.485034	0.0438864	2.14289e-28	33962	OID21051	Olink Explore
Q10588	BST1	1118	ENSG00000109743	683	4_15714254_A_T	4	15714254	A	T	BST1	-0.604867	0.0243453	2.90402e-136	33962	OID21051	Olink Explore
Q10588	BST1	1118	ENSG00000109743	683	4_15729024_T_C	4	15729024	T	C	BST1	0.549528	0.0875037	3.38462e-10	33962	OID21051	Olink Explore
Q10588	BST1	1118	ENSG00000109743	683	4_15737370_C_T	4	15737370	C	T	BST1	-1.33352	0.0514494	4.06443e-148	33962	OID21051	Olink Explore
Q10588	BST1	1118	ENSG00000109743	683	4_15737796_G_A	4	15737796	G	A	BST1	1.59191	0.0519944	1e-199	33962	OID21051	Olink Explore
Q10588	BST1	1118	ENSG00000109743	683	4_15746188_G_T	4	15746188	G	T	BST1	-1.36144	0.0819759	6.12209e-62	33962	OID21051	Olink Explore	BST1	-1.2862	0.091104	2.94781e-45	35363	4535_50	SomaScan v4
Q10588	BST1	1118	ENSG00000109743	683	4_15761022_A_G	4	15761022	A	G	BST1	0.250975	0.0389926	1.22287e-10	33962	OID21051	Olink Explore
Q10588	BST1	1118	ENSG00000109743	683	4_15764083_C_T	4	15764083	C	T	BST1	-0.318642	0.0418678	2.72647e-14	33962	OID21051	Olink Explore
Q10588	BST1	1118	ENSG00000109743	683	4_15767840_C_T	4	15767840	C	T	BST1	0.31135	0.05625	3.11036e-08	33962	OID21051	Olink Explore
Q10588	BST1	1118	ENSG00000109743	683	4_15769192_G_A	4	15769192	G	A	BST1	0.418961	0.0592677	1.56099e-12	33962	OID21051	Olink Explore
Q10588	BST1	1118	ENSG00000109743	683	4_15777798_A_G	4	15777798	A	G	BST1	-0.492771	0.0712459	4.6302e-12	33962	OID21051	Olink Explore	BST1	-0.688	0.054193	6.28058e-37	35362	4535_50	SomaScan v4
Q10588	BST1	1118	ENSG00000109743	683	4_15787267_G_A	4	15787267	G	A	BST1	0.492178	0.0570503	6.29361e-18	33962	OID21051	Olink Explore
Q10588	BST1	1118	ENSG00000109743	683	4_15790308_G_A	4	15790308	G	A	BST1	0.351767	0.0324041	1.87543e-27	33962	OID21051	Olink Explore
Q10588	BST1	1118	ENSG00000109743	683	4_15792486_G_T	4	15792486	G	T	BST1	0.361214	0.0345388	1.34369e-25	33962	OID21051	Olink Explore	BST1	0.3671	0.029167	2.51073e-36	35362	4535_50	SomaScan v4
Q10588	BST1	1118	ENSG00000109743	683	4_15798961_C_T	4	15798961	C	T	BST1	0.356799	0.0505435	1.67417e-12	33962	OID21051	Olink Explore
Q10588	BST1	1118	ENSG00000109743	683	4_15807555_G_A	4	15807555	G	A	BST1	0.302208	0.0394569	1.87111e-14	33962	OID21051	Olink Explore
Q10588	BST1	1118	ENSG00000109743	683	4_15813011_C_T	4	15813011	C	T	BST1	-1.24472	0.117479	3.13545e-26	33962	OID21051	Olink Explore
Q10588	BST1	1118	ENSG00000109743	683	4_15831032_T_C	4	15831032	T	C	BST1	-0.533916	0.0752337	1.27703e-12	33962	OID21051	Olink Explore
Q10588	BST1	1118	ENSG00000109743	683	4_15835597_C_T	4	15835597	C	T	BST1	0.297586	0.0515527	7.8125e-09	33962	OID21051	Olink Explore
Q10588	BST1	1118	ENSG00000109743	683	4_15843260_A_T	4	15843260	A	T	BST1	-0.431219	0.04508	1.11532e-21	33962	OID21051	Olink Explore
Q10588	BST1	1118	ENSG00000109743	683	4_15861161_T_C	4	15861161	T	C	BST1	0.330283	0.0311586	2.97852e-26	33962	OID21051	Olink Explore
Q10588	BST1	1118	ENSG00000109743	683	4_15882554_T_A	4	15882554	T	A	BST1	-1.17276	0.0810976	2.13304e-47	33962	OID21051	Olink Explore
Q10588	BST1	1118	ENSG00000109743	683	4_16074449_T_C	4	16074449	T	C	BST1	-0.383265	0.0356319	5.53732e-27	33962	OID21051	Olink Explore
Q10588	BST1	1118	ENSG00000109743	683	4_16339955_C_T	4	16339955	C	T	BST1	-0.386171	0.0433856	5.53988e-19	33962	OID21051	Olink Explore
Q10588	BST1	1118	ENSG00000109743	683	4_16493185_C_T	4	16493185	C	T	BST1	-0.155607	0.0275981	1.71728e-08	33962	OID21051	Olink Explore
Q7L8A9	VASH1	19964	ENSG00000071246	22846	14_76715089_T_G	14	76715089	T	G	VASH1	0.209829	0.0159256	1.21311e-39	33657	OID20516	Olink Explore
P02671	FGA	3661	ENSG00000171560	2243	4_154557913_C_T	4	154557913	C	T	FGA	-1.30656	0.0612866	7.58578e-101	33201	OID30788	Olink Explore
P02671	FGA	3661	ENSG00000171560	2243	4_154561591_G_A	4	154561591	G	A	FGA	0.163529	0.00927947	1.65082e-69	33201	OID30788	Olink Explore
P02671	FGA	3661	ENSG00000171560	2243	4_154566199_A_C	4	154566199	A	C	FGA	-0.315642	0.0574653	3.95749e-08	33201	OID30788	Olink Explore
P02671	FGA	3661	ENSG00000171560	2243	4_154568456_C_T	4	154568456	C	T	FGA	-0.479693	0.0487243	7.20112e-23	33201	OID30788	Olink Explore
Q9UHF1	EGFL7	20594	ENSG00000172889	51162	9_136656051_G_T	9	136656051	G	T	EGFL7	-0.285354	0.0135196	6.90399e-99	32907	OID21252	Olink Explore
Q9UHF1	EGFL7	20594	ENSG00000172889	51162	9_136662775_C_A	9	136662775	C	A	EGFL7	0.437079	0.0593552	1.78772e-13	32907	OID21252	Olink Explore
Q9UHF1	EGFL7	20594	ENSG00000172889	51162	9_136669935_G_A	9	136669935	G	A	EGFL7	0.822075	0.0410413	2.99089e-89	32907	OID21252	Olink Explore
Q9UHF1	EGFL7	20594	ENSG00000172889	51162	9_136715305_G_A	9	136715305	G	A	EGFL7	-0.0796126	0.0129861	8.75447e-10	32907	OID21252	Olink Explore
Q9UHF1	EGFL7	20594	ENSG00000172889	51162	9_136804068_C_T	9	136804068	C	T	EGFL7	-0.756687	0.116165	7.3215e-11	32907	OID21252	Olink Explore
P05937	CALB1	1434	ENSG00000104327	793	8_90111355_A_G	8	90111355	A	G	CALB1	0.6549	0.0400882	5.4275e-60	33533	OID21306	Olink Explore
Q14246	ADGRE1	3336	ENSG00000174837	2015	19_6636609_C_T	19	6636609	C	T	ADGRE1	-0.0422584	0.00751103	1.84247e-08	33796	OID31483	Olink Explore
Q14246	ADGRE1	3336	ENSG00000174837	2015	19_6883269_T_C	19	6883269	T	C	ADGRE1	0.463688	0.0153542	2.40991e-200	33796	OID31483	Olink Explore
Q14246	ADGRE1	3336	ENSG00000174837	2015	19_6932239_C_T	19	6932239	C	T	ADGRE1	-0.166345	0.00748324	1.80302e-109	33796	OID31483	Olink Explore
Q14246	ADGRE1	3336	ENSG00000174837	2015	19_6989284_G_A	19	6989284	G	A	ADGRE1	-0.950454	0.120743	3.49784e-15	33796	OID31483	Olink Explore
Q14246	ADGRE1	3336	ENSG00000174837	2015	19_6991540_A_G	19	6991540	A	G	ADGRE1	-0.100741	0.0076999	4.09449e-39	33796	OID31483	Olink Explore
Q14246	ADGRE1	3336	ENSG00000174837	2015	19_7233161_T_C	19	7233161	T	C	ADGRE1	-0.504582	0.090369	2.35624e-08	33796	OID31483	Olink Explore
P21695	GPD1	4455	ENSG00000167588	2819	12_50106288_G_A	12	50106288	G	A	GPD1	-1.23916	0.0720295	2.49804e-66	33777	OID31358	Olink Explore
P21695	GPD1	4455	ENSG00000167588	2819	12_50106917_G_A	12	50106917	G	A	GPD1	-0.96045	0.0737895	9.91517e-39	33777	OID31358	Olink Explore
P36941	LTBR	6718	ENSG00000111321	4055	12_6381713_G_A	12	6381713	G	A	LTBR	-0.228232	0.00754209	1e-199	33457	OID20768	Olink Explore
P36941	LTBR	6718	ENSG00000111321	4055	12_6396730_C_T	12	6396730	C	T	LTBR	-0.178971	0.0271127	4.08319e-11	33457	OID20768	Olink Explore
P36941	LTBR	6718	ENSG00000111321	4055	12_6465360_A_G	12	6465360	A	G	LTBR	0.323483	0.0467751	4.65586e-12	33457	OID20768	Olink Explore
P36941	LTBR	6718	ENSG00000111321	4055	12_6553319_G_A	12	6553319	G	A	LTBR	-0.159444	0.0243962	6.33578e-11	33457	OID20768	Olink Explore
P36941	LTBR	6718	ENSG00000111321	4055	12_6705453_G_A	12	6705453	G	A	LTBR	0.769515	0.0640769	3.17761e-33	33457	OID20768	Olink Explore
Q8N668	COMMD1	23024	ENSG00000173163	150684	2_62000878_C_T	2	62000878	C	T	COMMD1	-0.672825	0.0296295	3.74111e-114	33042	OID30222	Olink Explore
O75791	GRAP2	4563	ENSG00000100351	9402	22_39946989_A_G	22	39946989	A	G	GRAP2	0.322146	0.0340753	3.26287e-21	33693	OID20192	Olink Explore	GRAP2	0.1496	0.018677	1.14895e-15	35366	16074_12	SomaScan v4
P33681	CD80	1700	ENSG00000121594	941	3_118810101_T_C	3	118810101	T	C	CD80	0.328446	0.0526837	4.53785e-10	33942	OID30291	Olink Explore
P33681	CD80	1700	ENSG00000121594	941	3_119486403_T_A	3	119486403	T	A	CD80	-0.239524	0.02541	4.2462e-21	33942	OID30291	Olink Explore
P33681	CD80	1700	ENSG00000121594	941	3_119530011_T_C	3	119530011	T	C	CD80	0.378981	0.064496	4.20194e-09	33942	OID30291	Olink Explore
P33681	CD80	1700	ENSG00000121594	941	3_119557530_A_G	3	119557530	A	G	CD80	0.574151	0.0116108	1e-199	33942	OID30291	Olink Explore
P33681	CD80	1700	ENSG00000121594	941	3_119610363_G_A	3	119610363	G	A	CD80	-0.181396	0.00955085	1.95975e-80	33942	OID30291	Olink Explore
P33681	CD80	1700	ENSG00000121594	941	3_119653640_G_T	3	119653640	G	T	CD80	-0.265384	0.0333619	1.79556e-15	33942	OID30291	Olink Explore
P33681	CD80	1700	ENSG00000121594	941	3_119689537_T_C	3	119689537	T	C	CD80	0.688438	0.124009	2.83178e-08	33942	OID30291	Olink Explore
P33681	CD80	1700	ENSG00000121594	941	3_120210411_A_G	3	120210411	A	G	CD80	0.136363	0.0244122	2.32557e-08	33942	OID30291	Olink Explore
P01225	FSHB	3964	ENSG00000131808	2488	11_30204981_G_A	11	30204981	G	A	FSHB	-0.146851	0.00726083	5.89386e-91	33042	OID30233	Olink Explore
P55273	CDKN2D	1790	ENSG00000129355	1032	19_10278473_G_A	19	10278473	G	A	CDKN2D	-0.296912	0.0520021	1.1324e-08	33533	OID21295	Olink Explore
P0DMV8	HSPA1A	5232	ENSG00000204389	3303	6_31705659_G_A	6	31705659	G	A	HSPA1A	-0.138785	0.0139729	3.00746e-23	33785	OID20718	Olink Explore
P0DMV8	HSPA1A	5232	ENSG00000204389	3303	6_31849800_C_T	6	31849800	C	T	HSPA1A	-1.26573	0.0887123	3.47616e-46	33785	OID20718	Olink Explore
P0DMV8	HSPA1A	5232	ENSG00000204389	3303	6_31953470_C_T	6	31953470	C	T	HSPA1A	0.251444	0.0444039	1.49056e-08	33785	OID20718	Olink Explore
Q9BXY4	RSPO3	20866	ENSG00000146374	84870	6_127114919_C_T	6	127114919	C	T	RSPO3	0.157172	0.00699729	9.7949e-112	33966	OID21415	Olink Explore
Q6PI73	LILRA6	15495	ENSG00000244482	79168	19_54100058_C_T	19	54100058	C	T	LILRA6	0.483843	0.0799466	1.42991e-09	33942	OID30346	Olink Explore
Q6PI73	LILRA6	15495	ENSG00000244482	79168	19_54116245_C_T	19	54116245	C	T	LILRA6	0.908055	0.106567	1.58234e-17	33942	OID30346	Olink Explore
Q6PI73	LILRA6	15495	ENSG00000244482	79168	19_54116791_T_C	19	54116791	T	C	LILRA6	0.322888	0.054474	3.07822e-09	33942	OID30346	Olink Explore
Q6PI73	LILRA6	15495	ENSG00000244482	79168	19_54124073_G_A	19	54124073	G	A	LILRA6	-0.625839	0.094837	4.13619e-11	33942	OID30346	Olink Explore
Q6PI73	LILRA6	15495	ENSG00000244482	79168	19_54157813_C_A	19	54157813	C	A	LILRA6	-0.793185	0.123618	1.39499e-10	33942	OID30346	Olink Explore
Q6PI73	LILRA6	15495	ENSG00000244482	79168	19_54158671_T_G	19	54158671	T	G	LILRA6	-0.214677	0.0218723	9.70287e-23	33942	OID30346	Olink Explore
Q6PI73	LILRA6	15495	ENSG00000244482	79168	19_54190821_A_C	19	54190821	A	C	LILRA6	-0.584825	0.0566812	5.85464e-25	33942	OID30346	Olink Explore
Q6PI73	LILRA6	15495	ENSG00000244482	79168	19_54196292_A_G	19	54196292	A	G	LILRA6	1.15108	0.0754753	1.61808e-52	33942	OID30346	Olink Explore
Q6PI73	LILRA6	15495	ENSG00000244482	79168	19_54200808_T_A	19	54200808	T	A	LILRA6	-0.943189	0.12259	1.42791e-14	33942	OID30346	Olink Explore
Q6PI73	LILRA6	15495	ENSG00000244482	79168	19_54202976_G_T	19	54202976	G	T	LILRA6	0.57142	0.0157961	1e-199	33942	OID30346	Olink Explore	LILRA6	0.7961	0.010455	1e-199	35368	7059_14	SomaScan v4
Q6PI73	LILRA6	15495	ENSG00000244482	79168	19_54207132_A_G	19	54207132	A	G	LILRA6	0.967205	0.134452	6.30812e-13	33942	OID30346	Olink Explore
Q6PI73	LILRA6	15495	ENSG00000244482	79168	19_54207386_C_T	19	54207386	C	T	LILRA6	-1.05253	0.112078	5.94155e-21	33942	OID30346	Olink Explore
Q6PI73	LILRA6	15495	ENSG00000244482	79168	19_54209897_G_A	19	54209897	G	A	LILRA6	1.01095	0.111826	1.56063e-19	33942	OID30346	Olink Explore
Q6PI73	LILRA6	15495	ENSG00000244482	79168	19_54219099_G_A	19	54219099	G	A	LILRA6	0.723201	0.0739023	1.2942e-22	33942	OID30346	Olink Explore
Q6PI73	LILRA6	15495	ENSG00000244482	79168	19_54227040_C_T	19	54227040	C	T	LILRA6	-0.503559	0.0729396	5.06407e-12	33942	OID30346	Olink Explore
Q6PI73	LILRA6	15495	ENSG00000244482	79168	19_54228293_C_T	19	54228293	C	T	LILRA6	-0.869855	0.081811	2.10378e-26	33942	OID30346	Olink Explore	LILRA6	-0.677	0.083427	4.86071e-16	35370	7059_14	SomaScan v4
Q6PI73	LILRA6	15495	ENSG00000244482	79168	19_54232144_C_T	19	54232144	C	T	LILRA6	-0.346945	0.0397639	2.65889e-18	33942	OID30346	Olink Explore	LILRA6	-0.671	0.044304	8.1358e-52	35370	7059_14	SomaScan v4
Q6PI73	LILRA6	15495	ENSG00000244482	79168	19_54237329_C_T	19	54237329	C	T	LILRA6	-0.762744	0.121823	3.8227e-10	33942	OID30346	Olink Explore
Q6PI73	LILRA6	15495	ENSG00000244482	79168	19_54239288_G_A	19	54239288	G	A	LILRA6	1.16097	0.0186183	1e-199	33942	OID30346	Olink Explore
Q6PI73	LILRA6	15495	ENSG00000244482	79168	19_54239451_C_T	19	54239451	C	T	LILRA6	1.67301	0.0689532	4.83059e-130	33942	OID30346	Olink Explore
Q6PI73	LILRA6	15495	ENSG00000244482	79168	19_54239522_C_T	19	54239522	C	T	LILRA6	-0.802471	0.0863337	1.47197e-20	33942	OID30346	Olink Explore
Q6PI73	LILRA6	15495	ENSG00000244482	79168	19_54241890_A_G	19	54241890	A	G	LILRA6	0.60761	0.0305027	2.73464e-88	33942	OID30346	Olink Explore
Q6PI73	LILRA6	15495	ENSG00000244482	79168	19_54242740_G_A	19	54242740	G	A	LILRA6	0.76022	0.0524664	1.40864e-47	33942	OID30346	Olink Explore
Q6PI73	LILRA6	15495	ENSG00000244482	79168	19_54245733_A_G	19	54245733	A	G	LILRA6	-0.854306	0.0673666	7.49376e-37	33942	OID30346	Olink Explore
Q6PI73	LILRA6	15495	ENSG00000244482	79168	19_54248500_T_C	19	54248500	T	C	LILRA6	-0.341231	0.0413956	1.67687e-16	33942	OID30346	Olink Explore
Q6PI73	LILRA6	15495	ENSG00000244482	79168	19_54250477_G_T	19	54250477	G	T	LILRA6	-0.603156	0.0636892	2.79062e-21	33942	OID30346	Olink Explore
Q6PI73	LILRA6	15495	ENSG00000244482	79168	19_54250873_G_A	19	54250873	G	A	LILRA6	-0.653551	0.0362427	1.08019e-72	33942	OID30346	Olink Explore
Q6PI73	LILRA6	15495	ENSG00000244482	79168	19_54251761_G_A	19	54251761	G	A	LILRA6	0.932237	0.0990371	4.8217e-21	33942	OID30346	Olink Explore
Q6PI73	LILRA6	15495	ENSG00000244482	79168	19_54252259_C_T	19	54252259	C	T	LILRA6	-0.804537	0.101403	2.12129e-15	33942	OID30346	Olink Explore
Q6PI73	LILRA6	15495	ENSG00000244482	79168	19_54252552_G_A	19	54252552	G	A	LILRA6	1.12272	0.116753	6.83125e-22	33942	OID30346	Olink Explore
Q6PI73	LILRA6	15495	ENSG00000244482	79168	19_54261089_G_A	19	54261089	G	A	LILRA6	-0.799298	0.101205	2.83792e-15	33942	OID30346	Olink Explore
Q6PI73	LILRA6	15495	ENSG00000244482	79168	19_54262925_A_G	19	54262925	A	G	LILRA6	-0.700636	0.056522	2.75359e-35	33942	OID30346	Olink Explore
Q6PI73	LILRA6	15495	ENSG00000244482	79168	19_54263204_A_G	19	54263204	A	G	LILRA6	-0.607597	0.0372011	5.76899e-60	33942	OID30346	Olink Explore
Q6PI73	LILRA6	15495	ENSG00000244482	79168	19_54264129_C_A	19	54264129	C	A	LILRA6	0.655037	0.0773686	2.52988e-17	33942	OID30346	Olink Explore
Q6PI73	LILRA6	15495	ENSG00000244482	79168	19_54268330_G_A	19	54268330	G	A	LILRA6	-0.608587	0.0558119	1.10002e-27	33942	OID30346	Olink Explore	LILRA6	-0.5892	0.060294	1.48286e-22	35371	7059_14	SomaScan v4
Q6PI73	LILRA6	15495	ENSG00000244482	79168	19_54279981_G_A	19	54279981	G	A	LILRA6	0.619945	0.0552011	2.88337e-29	33942	OID30346	Olink Explore
Q6PI73	LILRA6	15495	ENSG00000244482	79168	19_54281410_G_A	19	54281410	G	A	LILRA6	1.13858	0.0379667	1.36458e-197	33942	OID30346	Olink Explore
Q6PI73	LILRA6	15495	ENSG00000244482	79168	19_54284402_G_A	19	54284402	G	A	LILRA6	-0.561109	0.0416551	2.33668e-41	33942	OID30346	Olink Explore
Q6PI73	LILRA6	15495	ENSG00000244482	79168	19_54285270_T_A	19	54285270	T	A	LILRA6	0.473124	0.040895	5.90065e-31	33942	OID30346	Olink Explore
Q6PI73	LILRA6	15495	ENSG00000244482	79168	19_54288905_C_T	19	54288905	C	T	LILRA6	-0.285069	0.0374207	2.57751e-14	33942	OID30346	Olink Explore
Q6PI73	LILRA6	15495	ENSG00000244482	79168	19_54290225_C_T	19	54290225	C	T	LILRA6	-0.539527	0.0242352	8.60994e-110	33942	OID30346	Olink Explore
Q6PI73	LILRA6	15495	ENSG00000244482	79168	19_54298204_G_A	19	54298204	G	A	LILRA6	-0.393075	0.0465419	3.02482e-17	33942	OID30346	Olink Explore
Q6PI73	LILRA6	15495	ENSG00000244482	79168	19_54304172_C_T	19	54304172	C	T	LILRA6	0.804291	0.0272957	7.87046e-191	33942	OID30346	Olink Explore
Q6PI73	LILRA6	15495	ENSG00000244482	79168	19_54305397_A_G	19	54305397	A	G	LILRA6	0.43601	0.0513735	2.11934e-17	33942	OID30346	Olink Explore
Q6PI73	LILRA6	15495	ENSG00000244482	79168	19_54306810_A_G	19	54306810	A	G	LILRA6	0.939854	0.0780981	2.34693e-33	33942	OID30346	Olink Explore
Q6PI73	LILRA6	15495	ENSG00000244482	79168	19_54309557_C_A	19	54309557	C	A	LILRA6	-0.720742	0.0920905	5.01765e-15	33942	OID30346	Olink Explore
Q6PI73	LILRA6	15495	ENSG00000244482	79168	19_54309580_C_T	19	54309580	C	T	LILRA6	-0.789282	0.0435482	2.0488e-73	33942	OID30346	Olink Explore
Q6PI73	LILRA6	15495	ENSG00000244482	79168	19_54312791_C_T	19	54312791	C	T	LILRA6	-0.481713	0.0268004	3.10957e-72	33942	OID30346	Olink Explore
Q6PI73	LILRA6	15495	ENSG00000244482	79168	19_54320892_A_T	19	54320892	A	T	LILRA6	-0.776737	0.0799867	2.71144e-22	33942	OID30346	Olink Explore
Q6PI73	LILRA6	15495	ENSG00000244482	79168	19_54321309_C_T	19	54321309	C	T	LILRA6	-0.242078	0.036271	2.48657e-11	33942	OID30346	Olink Explore
Q6PI73	LILRA6	15495	ENSG00000244482	79168	19_54386696_T_C	19	54386696	T	C	LILRA6	0.0517843	0.00788726	5.18322e-11	33942	OID30346	Olink Explore
P18428	LBP	6517	ENSG00000129988	3929	20_38236892_G_A	20	38236892	G	A	LBP	-1.00657	0.064762	1.7869e-54	33809	OID20355	Olink Explore
P18428	LBP	6517	ENSG00000129988	3929	20_38290404_T_A	20	38290404	T	A	LBP	-1.51989	0.12894	4.52064e-32	33809	OID20355	Olink Explore
P18428	LBP	6517	ENSG00000129988	3929	20_38291483_G_A	20	38291483	G	A	LBP	-0.988279	0.0237135	1e-199	33809	OID20355	Olink Explore	LBP	-0.8899	0.016967	1e-199	35371	3074_6	SomaScan v4
P18428	LBP	6517	ENSG00000129988	3929	20_38306118_G_A	20	38306118	G	A	LBP	-1.25013	0.135187	2.29985e-20	33809	OID20355	Olink Explore
P18428	LBP	6517	ENSG00000129988	3929	20_38316576_G_A	20	38316576	G	A	LBP	0.246581	0.0327376	4.99574e-14	33809	OID20355	Olink Explore
P18428	LBP	6517	ENSG00000129988	3929	20_38331164_A_G	20	38331164	A	G	LBP	-0.292052	0.0194864	8.86748e-51	33809	OID20355	Olink Explore
P18428	LBP	6517	ENSG00000129988	3929	20_38333318_C_T	20	38333318	C	T	LBP	-1.12463	0.114741	1.10917e-22	33809	OID20355	Olink Explore
P18428	LBP	6517	ENSG00000129988	3929	20_38345990_G_A	20	38345990	G	A	LBP	-1.44368	0.101838	1.28736e-45	33809	OID20355	Olink Explore
P18428	LBP	6517	ENSG00000129988	3929	20_38347624_A_C	20	38347624	A	C	LBP	0.800307	0.0370408	1.57398e-103	33809	OID20355	Olink Explore
P18428	LBP	6517	ENSG00000129988	3929	20_38352024_C_T	20	38352024	C	T	LBP	0.454248	0.0745353	1.09842e-09	33809	OID20355	Olink Explore
P18428	LBP	6517	ENSG00000129988	3929	20_38354354_G_A	20	38354354	G	A	LBP	-0.253221	0.0301584	4.60469e-17	33809	OID20355	Olink Explore
P18428	LBP	6517	ENSG00000129988	3929	20_38359212_C_T	20	38359212	C	T	LBP	0.652871	0.0984939	3.39e-11	33809	OID20355	Olink Explore
P18428	LBP	6517	ENSG00000129988	3929	20_38369151_C_T	20	38369151	C	T	LBP	-0.900981	0.0747543	1.88018e-33	33809	OID20355	Olink Explore
P18428	LBP	6517	ENSG00000129988	3929	20_38384518_T_C	20	38384518	T	C	LBP	0.144923	0.0178694	5.05592e-16	33809	OID20355	Olink Explore
P18428	LBP	6517	ENSG00000129988	3929	20_38387831_T_C	20	38387831	T	C	LBP	0.362911	0.0506434	7.72147e-13	33809	OID20355	Olink Explore
P18428	LBP	6517	ENSG00000129988	3929	20_38405430_C_T	20	38405430	C	T	LBP	-0.819362	0.029706	1.81134e-167	33809	OID20355	Olink Explore
P18428	LBP	6517	ENSG00000129988	3929	20_38504818_T_C	20	38504818	T	C	LBP	-0.891267	0.0384162	4.52898e-119	33809	OID20355	Olink Explore
P18428	LBP	6517	ENSG00000129988	3929	20_38640460_G_A	20	38640460	G	A	LBP	0.1492	0.024747	1.64976e-09	33809	OID20355	Olink Explore
P18428	LBP	6517	ENSG00000129988	3929	20_39211296_T_A	20	39211296	T	A	LBP	0.0923693	0.0157366	4.36526e-09	33809	OID20355	Olink Explore
P01008	SERPINC1	775	ENSG00000117601	462	1_173914743_G_A	1	173914743	G	A	SERPINC1	1.12127	0.0966421	4.01421e-31	33930	OID30789	Olink Explore
P01008	SERPINC1	775	ENSG00000117601	462	1_173914872_A_T	1	173914872	A	T	SERPINC1	-0.871338	0.0629372	1.37214e-43	33930	OID30789	Olink Explore	SERPINC1	-0.4803	0.050776	3.1017e-21	35351	3344_60	SomaScan v4
P01008	SERPINC1	775	ENSG00000117601	462	1_173916899_G_A	1	173916899	G	A	SERPINC1	0.0820763	0.0115729	1.32099e-12	33930	OID30789	Olink Explore
P17948	FLT1	3763	ENSG00000102755	2321	13_28466909_T_G	13	28466909	T	G	FLT1	-1.12153	0.111456	8.09096e-24	33469	OID21301	Olink Explore
P48061	CXCL12	10672	ENSG00000107562	6387	10_44387717_C_T	10	44387717	C	T	CXCL12	0.195376	0.00810884	2.8774e-128	33084	OID20464	Olink Explore
P48061	CXCL12	10672	ENSG00000107562	6387	10_44403159_C_T	10	44403159	C	T	CXCL12	0.0809848	0.012475	8.48399e-11	33084	OID20464	Olink Explore
P34913	EPHX2	3402	ENSG00000120915	2053	8_27523874_C_T	8	27523874	C	T	EPHX2	0.310685	0.0556664	2.38875e-08	33043	OID20119	Olink Explore
P34913	EPHX2	3402	ENSG00000120915	2053	8_27525109_C_T	8	27525109	C	T	EPHX2	-0.0892459	0.0144955	7.42233e-10	33043	OID20119	Olink Explore
P34913	EPHX2	3402	ENSG00000120915	2053	8_27538594_G_T	8	27538594	G	T	EPHX2	0.130798	0.0105573	2.98401e-35	33043	OID20119	Olink Explore
Q2M296	MTHFSD	25778	ENSG00000103248	64779	16_86436991_A_G	16	86436991	A	G	MTHFSD	-0.0482721	0.00776466	5.07096e-10	33335	OID31305	Olink Explore
Q2M296	MTHFSD	25778	ENSG00000103248	64779	16_86463355_G_A	16	86463355	G	A	MTHFSD	-0.0568767	0.00892002	1.81418e-10	33335	OID31305	Olink Explore
Q2M296	MTHFSD	25778	ENSG00000103248	64779	16_86527339_C_A	16	86527339	C	A	MTHFSD	0.255156	0.008454	4.12098e-200	33335	OID31305	Olink Explore
Q2M296	MTHFSD	25778	ENSG00000103248	64779	16_86530758_A_G	16	86530758	A	G	MTHFSD	-0.582547	0.0104635	1e-199	33335	OID31305	Olink Explore
Q8WXI7	MUC16	15582	ENSG00000181143	94025	19_8896954_G_A	19	8896954	G	A	MUC16	0.0620172	0.00776926	1.43549e-15	33533	OID21378	Olink Explore
Q8WXI7	MUC16	15582	ENSG00000181143	94025	19_9010243_G_A	19	9010243	G	A	MUC16	-0.0722092	0.00820903	1.41384e-18	33533	OID21378	Olink Explore
Q7L0J3	SV2A	20566	ENSG00000159164	9900	1_149922553_A_C	1	149922553	A	C	SV2A	-0.296097	0.0140832	3.89045e-98	33017	OID30965	Olink Explore
Q13490	BIRC2	590	ENSG00000110330	329	11_102377675_A_G	11	102377675	A	G	BIRC2	-0.677292	0.0845995	1.18631e-15	32907	OID21217	Olink Explore
Q13822	ENPP2	3357	ENSG00000136960	5168	8_119001952_G_A	8	119001952	G	A	ENPP2	-0.872091	0.0770449	1.05366e-29	34090	OID20288	Olink Explore
Q13822	ENPP2	3357	ENSG00000136960	5168	8_119274850_G_A	8	119274850	G	A	ENPP2	0.334805	0.0599147	2.29673e-08	34090	OID20288	Olink Explore
Q13822	ENPP2	3357	ENSG00000136960	5168	8_119641985_T_G	8	119641985	T	G	ENPP2	-0.262099	0.00651984	1e-199	34090	OID20288	Olink Explore
Q13822	ENPP2	3357	ENSG00000136960	5168	8_119658510_C_T	8	119658510	C	T	ENPP2	0.326226	0.0570591	1.08211e-08	34090	OID20288	Olink Explore
Q13822	ENPP2	3357	ENSG00000136960	5168	8_119709076_T_C	8	119709076	T	C	ENPP2	-0.457327	0.0748871	1.01594e-09	34090	OID20288	Olink Explore
Q13822	ENPP2	3357	ENSG00000136960	5168	8_119771963_A_T	8	119771963	A	T	ENPP2	-1.15724	0.0620877	1.55489e-77	34090	OID20288	Olink Explore
Q13822	ENPP2	3357	ENSG00000136960	5168	8_119906690_G_T	8	119906690	G	T	ENPP2	0.810839	0.0695263	1.98518e-31	34090	OID20288	Olink Explore
Q13822	ENPP2	3357	ENSG00000136960	5168	8_119934784_T_C	8	119934784	T	C	ENPP2	0.108493	0.0170681	2.06433e-10	34090	OID20288	Olink Explore
Q13822	ENPP2	3357	ENSG00000136960	5168	8_120166585_G_A	8	120166585	G	A	ENPP2	-0.51194	0.0783547	6.41948e-11	34090	OID20288	Olink Explore
Q13145	BAMBI	30251	ENSG00000095739	25805	10_28633010_T_C	10	28633010	T	C	BAMBI	-0.0448458	0.00787627	1.24251e-08	32907	OID21267	Olink Explore
Q9NPH6	OBP2B	23381	ENSG00000171102	29989	9_132725435_G_A	9	132725435	G	A	OBP2B	-0.728547	0.0926496	3.7368e-15	33306	OID20980	Olink Explore
Q9NPH6	OBP2B	23381	ENSG00000171102	29989	9_133023517_T_C	9	133023517	T	C	OBP2B	0.0424746	0.00655026	8.90841e-11	33306	OID20980	Olink Explore
Q9NPH6	OBP2B	23381	ENSG00000171102	29989	9_133171484_G_A	9	133171484	G	A	OBP2B	-0.661814	0.0907371	3.01439e-13	33306	OID20980	Olink Explore
Q9NPH6	OBP2B	23381	ENSG00000171102	29989	9_133178887_T_C	9	133178887	T	C	OBP2B	-0.138193	0.00642534	1.32434e-102	33306	OID20980	Olink Explore
Q9NPH6	OBP2B	23381	ENSG00000171102	29989	9_133188746_A_G	9	133188746	A	G	OBP2B	-0.298281	0.00792203	1e-199	33306	OID20980	Olink Explore
Q9NPH6	OBP2B	23381	ENSG00000171102	29989	9_133214881_T_C	9	133214881	T	C	OBP2B	0.328635	0.0594592	3.25642e-08	33306	OID20980	Olink Explore
Q9NPH6	OBP2B	23381	ENSG00000171102	29989	9_133214983_C_T	9	133214983	C	T	OBP2B	0.376793	0.0658019	1.02726e-08	33306	OID20980	Olink Explore
Q9NPH6	OBP2B	23381	ENSG00000171102	29989	9_133225109_T_C	9	133225109	T	C	OBP2B	-0.66023	0.01674	1e-199	33306	OID20980	Olink Explore
Q9NPH6	OBP2B	23381	ENSG00000171102	29989	9_133351015_G_A	9	133351015	G	A	OBP2B	-0.4851	0.0824484	4.01245e-09	33306	OID20980	Olink Explore
Q9NPH6	OBP2B	23381	ENSG00000171102	29989	9_133406313_C_T	9	133406313	C	T	OBP2B	0.333843	0.0583967	1.08545e-08	33306	OID20980	Olink Explore
Q9NPH6	OBP2B	23381	ENSG00000171102	29989	9_133473365_T_C	9	133473365	T	C	OBP2B	-0.719462	0.101605	1.4312e-12	33306	OID20980	Olink Explore
Q9NPH6	OBP2B	23381	ENSG00000171102	29989	9_133476425_C_T	9	133476425	C	T	OBP2B	-0.333327	0.0226018	3.17907e-49	33306	OID20980	Olink Explore
Q9NPH6	OBP2B	23381	ENSG00000171102	29989	9_133782934_G_A	9	133782934	G	A	OBP2B	-0.176648	0.0317142	2.54753e-08	33306	OID20980	Olink Explore
Q16595	FXN	3951	ENSG00000165060	2395	9_69217427_A_G	9	69217427	A	G	FXN	0.0782615	0.00778499	8.92278e-24	33966	OID21442	Olink Explore
P13725	OSM	8506	ENSG00000099985	5008	22_30206257_C_A	22	30206257	C	A	OSM	-0.188207	0.0248795	3.88597e-14	33529	OID20574	Olink Explore
Q03426	MVK	7530	ENSG00000110921	4598	12_109422454_G_A	12	109422454	G	A	MVK	-0.112947	0.0114417	5.53478e-23	33084	OID20459	Olink Explore
Q03426	MVK	7530	ENSG00000110921	4598	12_109596515_G_A	12	109596515	G	A	MVK	-1.00678	0.0937138	6.38263e-27	33084	OID20459	Olink Explore
O43768	ENSA	3360	ENSG00000143420	2029	1_150635311_G_A	1	150635311	G	A	ENSA	0.130954	0.0193415	1.28233e-11	33777	OID31355	Olink Explore
P00746	CFD	2771	ENSG00000197766	1675	19_1028298_G_T	19	1028298	G	T	CFD	-0.0820163	0.0145023	1.55471e-08	33995	OID30738	Olink Explore
P00746	CFD	2771	ENSG00000197766	1675	19_850574_G_A	19	850574	G	A	CFD	-0.187805	0.0147525	4.01144e-37	33995	OID30738	Olink Explore
P00746	CFD	2771	ENSG00000197766	1675	19_859368_G_T	19	859368	G	T	CFD	-0.185468	0.00913845	1.41449e-91	33995	OID30738	Olink Explore
P00746	CFD	2771	ENSG00000197766	1675	19_864992_A_G	19	864992	A	G	CFD	0.0861709	0.0110811	7.46449e-15	33995	OID30738	Olink Explore
P00746	CFD	2771	ENSG00000197766	1675	19_868105_G_A	19	868105	G	A	CFD	0.409805	0.0498964	2.15526e-16	33995	OID30738	Olink Explore
P19021	PAM	8596	ENSG00000145730	5066	5_101764249_T_C	5	101764249	T	C	PAM	-2.04536	0.0670822	1e-199	33900	OID20291	Olink Explore
P19021	PAM	8596	ENSG00000145730	5066	5_101856882_T_C	5	101856882	T	C	PAM	-0.201632	0.0102637	6.36356e-86	33900	OID20291	Olink Explore
P19021	PAM	8596	ENSG00000145730	5066	5_102015142_A_G	5	102015142	A	G	PAM	0.118462	0.00854589	1.07895e-43	33900	OID20291	Olink Explore
P19021	PAM	8596	ENSG00000145730	5066	5_102302077_T_A	5	102302077	T	A	PAM	0.610896	0.105344	6.66837e-09	33900	OID20291	Olink Explore
P19021	PAM	8596	ENSG00000145730	5066	5_102460569_A_T	5	102460569	A	T	PAM	-0.24331	0.00805181	1.37088e-200	33900	OID20291	Olink Explore
P19021	PAM	8596	ENSG00000145730	5066	5_102920803_T_G	5	102920803	T	G	PAM	0.62669	0.0732876	1.21927e-17	33900	OID20291	Olink Explore
P19021	PAM	8596	ENSG00000145730	5066	5_102930207_G_T	5	102930207	G	T	PAM	0.253655	0.0431694	4.20814e-09	33900	OID20291	Olink Explore
P19021	PAM	8596	ENSG00000145730	5066	5_103102646_T_C	5	103102646	T	C	PAM	0.745205	0.101034	1.6338e-13	33900	OID20291	Olink Explore
P19021	PAM	8596	ENSG00000145730	5066	5_103154707_T_G	5	103154707	T	G	PAM	0.406884	0.0308478	1.00138e-39	33900	OID20291	Olink Explore	PAM	0.6935	0.058263	1.14209e-32	35342	5620_13	SomaScan v4
P19021	PAM	8596	ENSG00000145730	5066	5_103491076_C_T	5	103491076	C	T	PAM	0.299946	0.0293095	1.39959e-24	33900	OID20291	Olink Explore
P19021	PAM	8596	ENSG00000145730	5066	5_103537483_C_A	5	103537483	C	A	PAM	-0.108387	0.0161912	2.1687e-11	33900	OID20291	Olink Explore
P19021	PAM	8596	ENSG00000145730	5066	5_103554544_A_C	5	103554544	A	C	PAM	-0.901428	0.120175	6.33432e-14	33900	OID20291	Olink Explore
P19021	PAM	8596	ENSG00000145730	5066	5_103603144_T_C	5	103603144	T	C	PAM	-0.454465	0.0411703	2.48657e-28	33900	OID20291	Olink Explore
Q9UQB8	BAIAP2	947	ENSG00000175866	10458	17_80997736_C_T	17	80997736	C	T	BAIAP2	0.0952043	0.0100281	2.22792e-21	32907	OID21250	Olink Explore
O95715	CXCL14	10640	ENSG00000145824	9547	5_135608457_A_G	5	135608457	A	G	CXCL14	-0.0718181	0.00740281	2.97167e-22	33084	OID20458	Olink Explore
O95715	CXCL14	10640	ENSG00000145824	9547	5_135694015_G_A	5	135694015	G	A	CXCL14	0.0606456	0.00842274	6.01174e-13	33084	OID20458	Olink Explore
Q00796	SORD	11184	ENSG00000140263	6652	15_44935543_A_G	15	44935543	A	G	SORD	-1.06894	0.0882113	8.4879e-34	33779	OID21453	Olink Explore
Q00796	SORD	11184	ENSG00000140263	6652	15_45036783_T_C	15	45036783	T	C	SORD	0.204782	0.0110479	1.06047e-76	33779	OID21453	Olink Explore
Q00796	SORD	11184	ENSG00000140263	6652	15_45096840_C_T	15	45096840	C	T	SORD	-0.242695	0.0313165	9.20662e-15	33779	OID21453	Olink Explore
Q00796	SORD	11184	ENSG00000140263	6652	15_45110910_T_G	15	45110910	T	G	SORD	-0.359692	0.0563171	1.69266e-10	33779	OID21453	Olink Explore
Q00796	SORD	11184	ENSG00000140263	6652	15_45486539_T_C	15	45486539	T	C	SORD	-0.754451	0.12307	8.77304e-10	33779	OID21453	Olink Explore	SORD	-1.1792	0.106539	1.78896e-28	35371	15447_45	SomaScan v4
P17174	GOT1	4432	ENSG00000120053	2805	10_100164661_T_C	10	100164661	T	C	GOT1	-0.0410486	0.00728957	1.79011e-08	33924	OID30417	Olink Explore
Q9UJ71	CD207	17935	ENSG00000116031	50489	2_69890903_A_G	2	69890903	A	G	CD207	-0.489199	0.0863749	1.4817e-08	32917	OID21298	Olink Explore
Q9UJ71	CD207	17935	ENSG00000116031	50489	2_70146911_C_T	2	70146911	C	T	CD207	-0.868179	0.133829	8.7438e-11	32917	OID21298	Olink Explore
Q9UJ71	CD207	17935	ENSG00000116031	50489	2_70361214_T_G	2	70361214	T	G	CD207	-0.216291	0.0369484	4.80286e-09	32917	OID21298	Olink Explore
Q9UJ71	CD207	17935	ENSG00000116031	50489	2_70450279_T_C	2	70450279	T	C	CD207	0.1557	0.0265037	4.2376e-09	32917	OID21298	Olink Explore
Q9UJ71	CD207	17935	ENSG00000116031	50489	2_70583023_T_C	2	70583023	T	C	CD207	0.374493	0.0540866	4.39238e-12	32917	OID21298	Olink Explore
Q9UJ71	CD207	17935	ENSG00000116031	50489	2_70600541_C_T	2	70600541	C	T	CD207	0.491565	0.0765589	1.35606e-10	32917	OID21298	Olink Explore
Q9UJ71	CD207	17935	ENSG00000116031	50489	2_70633118_C_A	2	70633118	C	A	CD207	-0.158351	0.0169887	1.15292e-20	32917	OID21298	Olink Explore
Q9UJ71	CD207	17935	ENSG00000116031	50489	2_70649646_A_T	2	70649646	A	T	CD207	-0.620199	0.0984579	2.9933e-10	32917	OID21298	Olink Explore
Q9UJ71	CD207	17935	ENSG00000116031	50489	2_70698582_A_G	2	70698582	A	G	CD207	-0.64173	0.117413	4.61371e-08	32917	OID21298	Olink Explore
Q9UJ71	CD207	17935	ENSG00000116031	50489	2_70700383_T_G	2	70700383	T	G	CD207	-0.309556	0.0505385	9.06025e-10	32917	OID21298	Olink Explore
Q9UJ71	CD207	17935	ENSG00000116031	50489	2_70802924_G_A	2	70802924	G	A	CD207	-0.285604	0.00856463	1e-199	32917	OID21298	Olink Explore
Q9UJ71	CD207	17935	ENSG00000116031	50489	2_70840331_A_C	2	70840331	A	C	CD207	0.60021	0.107569	2.40819e-08	32917	OID21298	Olink Explore
Q9UJ71	CD207	17935	ENSG00000116031	50489	2_70887150_C_T	2	70887150	C	T	CD207	-0.179426	0.00753433	2.36592e-125	32917	OID21298	Olink Explore
Q9UJ71	CD207	17935	ENSG00000116031	50489	2_70909989_T_A	2	70909989	T	A	CD207	-0.722943	0.131135	3.52842e-08	32917	OID21298	Olink Explore
Q9UJ71	CD207	17935	ENSG00000116031	50489	2_71059276_G_A	2	71059276	G	A	CD207	0.107381	0.0186577	8.64829e-09	32917	OID21298	Olink Explore
Q9UJ71	CD207	17935	ENSG00000116031	50489	2_71255294_G_A	2	71255294	G	A	CD207	-0.390362	0.0535242	3.02691e-13	32917	OID21298	Olink Explore
Q9UJ71	CD207	17935	ENSG00000116031	50489	2_71299978_G_A	2	71299978	G	A	CD207	-0.533162	0.096064	2.85562e-08	32917	OID21298	Olink Explore
Q9UJ71	CD207	17935	ENSG00000116031	50489	2_71369830_A_G	2	71369830	A	G	CD207	0.201211	0.032995	1.07256e-09	32917	OID21298	Olink Explore
Q99549	MPHOSPH8	29810	ENSG00000196199	54737	13_19647376_A_G	13	19647376	A	G	MPHOSPH8	0.0880808	0.0116954	5.02574e-14	33043	OID20092	Olink Explore
Q15116	PDCD1	8760	ENSG00000188389	5133	2_241740814_G_A	2	241740814	G	A	PDCD1	0.109094	0.00885114	6.6115e-35	33902	OID21396	Olink Explore
Q15116	PDCD1	8760	ENSG00000188389	5133	2_241808060_T_C	2	241808060	T	C	PDCD1	-0.246832	0.0358003	5.39883e-12	33902	OID21396	Olink Explore
Q15116	PDCD1	8760	ENSG00000188389	5133	2_241862555_T_C	2	241862555	T	C	PDCD1	-0.304955	0.0101508	2.74157e-198	33902	OID21396	Olink Explore
Q15116	PDCD1	8760	ENSG00000188389	5133	2_241888712_T_C	2	241888712	T	C	PDCD1	-0.0771431	0.00805782	1.03157e-21	33902	OID21396	Olink Explore
P21583	KITLG	6343	ENSG00000049130	4254	12_88970809_C_T	12	88970809	C	T	KITLG	-0.0538187	0.00774843	3.76444e-12	33693	OID20196	Olink Explore
Q9HC57	WFDC1	15466	ENSG00000103175	58189	16_84294888_C_T	16	84294888	C	T	WFDC1	-0.356505	0.00994569	1e-199	33098	OID31366	Olink Explore
Q9HC57	WFDC1	15466	ENSG00000103175	58189	16_84320511_T_C	16	84320511	T	C	WFDC1	-0.0562833	0.00758451	1.16386e-13	33098	OID31366	Olink Explore
O75223	GGCT	21705	ENSG00000006625	79017	7_30504118_G_A	7	30504118	G	A	GGCT	-0.119163	0.00843961	2.8827e-45	33876	OID30304	Olink Explore
P63172	DYNLT1	11697	ENSG00000146425	6993	6_158651318_T_C	6	158651318	T	C	DYNLT1	0.0804155	0.00664492	1.03324e-33	33017	OID30925	Olink Explore
Q9NRA1	PDGFC	8801	ENSG00000145431	56034	4_156174757_G_T	4	156174757	G	T	PDGFC	-0.0912671	0.00860235	2.6903e-26	32907	OID21183	Olink Explore
Q9NRA1	PDGFC	8801	ENSG00000145431	56034	4_156971889_G_A	4	156971889	G	A	PDGFC	0.101687	0.0143325	1.29509e-12	32907	OID21183	Olink Explore
Q9NRA1	PDGFC	8801	ENSG00000145431	56034	4_157143332_T_G	4	157143332	T	G	PDGFC	0.0481985	0.0082589	5.34872e-09	32907	OID21183	Olink Explore
P50502	ST13	11343	ENSG00000100380	6767	22_40895726_T_C	22	40895726	T	C	ST13	-0.0539065	0.00739254	3.05351e-13	33187	OID30624	Olink Explore
O94813	SLIT2	11086	ENSG00000145147	9353	4_20198728_G_T	4	20198728	G	T	SLIT2	-0.0613791	0.00842192	3.14557e-13	32922	OID20862	Olink Explore
Q9NPE2	NGRN	18077	ENSG00000182768	51335	15_90266255_G_T	15	90266255	G	T	NGRN	0.606704	0.096053	2.67818e-10	33853	OID31115	Olink Explore
P68106	FKBP1B	3712	ENSG00000119782	2281	2_23743261_T_G	2	23743261	T	G	FKBP1B	0.101725	0.00970181	1.01065e-25	33863	OID20618	Olink Explore
P68106	FKBP1B	3712	ENSG00000119782	2281	2_24040449_T_G	2	24040449	T	G	FKBP1B	-0.25477	0.00935403	2.40991e-163	33863	OID20618	Olink Explore
Q14554	PDIA5	24811	ENSG00000065485	10954	3_122834915_A_G	3	122834915	A	G	PDIA5	-0.144309	0.025788	2.19407e-08	32704	OID31209	Olink Explore
Q14554	PDIA5	24811	ENSG00000065485	10954	3_123114156_C_T	3	123114156	C	T	PDIA5	-0.24929	0.00790901	1e-199	32704	OID31209	Olink Explore	PDIA5	-0.6305	0.006566	1e-199	35366	5593_11	SomaScan v4
P43490	NAMPT	30092	ENSG00000105835	10135	7_106727190_G_A	7	106727190	G	A	NAMPT	-0.0441018	0.00764745	8.07644e-09	32907	OID21227	Olink Explore
P17643	TYRP1	12450	ENSG00000107165	7306	9_12675264_T_C	9	12675264	T	C	TYRP1	-0.0812295	0.0080047	3.39156e-24	32981	OID30517	Olink Explore
Q8N114	SHISA5	30376	ENSG00000164054	51246	3_48381172_G_A	3	48381172	G	A	SHISA5	-0.331543	0.0326164	2.84381e-24	33924	OID30387	Olink Explore
Q8N114	SHISA5	30376	ENSG00000164054	51246	3_48502103_T_C	3	48502103	T	C	SHISA5	-0.391984	0.0232888	1.43681e-63	33924	OID30387	Olink Explore
Q8N114	SHISA5	30376	ENSG00000164054	51246	3_48504480_G_A	3	48504480	G	A	SHISA5	0.314861	0.0277107	6.4328e-30	33924	OID30387	Olink Explore
Q8N114	SHISA5	30376	ENSG00000164054	51246	3_48715716_T_C	3	48715716	T	C	SHISA5	-0.116774	0.0127098	4.01236e-20	33924	OID30387	Olink Explore
O43827	ANGPTL7	24078	ENSG00000171819	10218	1_11039380_A_G	1	11039380	A	G	ANGPTL7	0.543385	0.0502223	2.77971e-27	33966	OID21412	Olink Explore
O43827	ANGPTL7	24078	ENSG00000171819	10218	1_11040841_A_G	1	11040841	A	G	ANGPTL7	0.31855	0.00936105	1e-199	33966	OID21412	Olink Explore
O43827	ANGPTL7	24078	ENSG00000171819	10218	1_11196859_A_G	1	11196859	A	G	ANGPTL7	0.127288	0.0171627	1.20199e-13	33966	OID21412	Olink Explore
O43827	ANGPTL7	24078	ENSG00000171819	10218	1_11307738_C_T	1	11307738	C	T	ANGPTL7	-0.340647	0.0550216	5.97283e-10	33966	OID21412	Olink Explore
O43827	ANGPTL7	24078	ENSG00000171819	10218	1_11325116_C_T	1	11325116	C	T	ANGPTL7	-0.335821	0.0566885	3.14246e-09	33966	OID21412	Olink Explore
O43827	ANGPTL7	24078	ENSG00000171819	10218	1_11328735_T_A	1	11328735	T	A	ANGPTL7	-2.10615	0.0436492	1e-199	33966	OID21412	Olink Explore
O43827	ANGPTL7	24078	ENSG00000171819	10218	1_12097795_T_A	1	12097795	T	A	ANGPTL7	-0.247244	0.0439911	1.90599e-08	33966	OID21412	Olink Explore
P01732	CD8A	1706	ENSG00000153563	925	2_86451374_A_G	2	86451374	A	G	CD8A	0.334853	0.0397105	3.38844e-17	33962	OID21018	Olink Explore
P01732	CD8A	1706	ENSG00000153563	925	2_86457918_C_T	2	86457918	C	T	CD8A	-0.309269	0.0292315	3.68978e-26	33962	OID21018	Olink Explore
P01732	CD8A	1706	ENSG00000153563	925	2_86695274_T_C	2	86695274	T	C	CD8A	0.339297	0.0102916	1e-199	33962	OID21018	Olink Explore	CD8A	0.382	0.010866	1e-199	35344	15462_28	SomaScan v4
P01732	CD8A	1706	ENSG00000153563	925	2_86855867_G_T	2	86855867	G	T	CD8A	-0.407032	0.0492167	1.33721e-16	33962	OID21018	Olink Explore
P15018	LIF	6596	ENSG00000128342	3976	22_30133642_C_A	22	30133642	C	A	LIF	-0.0449412	0.00776369	7.09594e-09	32922	OID20824	Olink Explore
Q13410	BTN1A1	1135	ENSG00000124557	696	6_26461233_A_G	6	26461233	A	G	BTN1A1	0.300216	0.012365	3.23594e-130	33709	OID31363	Olink Explore
Q13410	BTN1A1	1135	ENSG00000124557	696	6_26919037_C_T	6	26919037	C	T	BTN1A1	-0.0684782	0.00855502	1.20005e-15	33709	OID31363	Olink Explore
Q5SW96	LDLRAP1	18640	ENSG00000157978	26119	1_25551001_C_T	1	25551001	C	T	LDLRAP1	0.178848	0.0202296	9.49292e-19	33874	OID31068	Olink Explore	LDLRAP1	0.2673	0.023894	4.72716e-29	35369	18183_3	SomaScan v4
Q7Z5L3	C1QL2	24181	ENSG00000144119	165257	2_118851950_G_A	2	118851950	G	A	C1QL2	-0.396073	0.0680096	5.75334e-09	32981	OID30515	Olink Explore
Q7Z5L3	C1QL2	24181	ENSG00000144119	165257	2_118945491_C_T	2	118945491	C	T	C1QL2	0.087741	0.00726756	1.46757e-33	32981	OID30515	Olink Explore
Q7Z5L3	C1QL2	24181	ENSG00000144119	165257	2_118964757_G_A	2	118964757	G	A	C1QL2	-0.105695	0.0147549	7.87227e-13	32981	OID30515	Olink Explore
Q7Z5L3	C1QL2	24181	ENSG00000144119	165257	2_119157933_G_T	2	119157933	G	T	C1QL2	-0.275531	0.00897853	1e-199	32981	OID30515	Olink Explore
Q7Z5L3	C1QL2	24181	ENSG00000144119	165257	2_119294922_T_C	2	119294922	T	C	C1QL2	0.110015	0.00730589	3.03739e-51	32981	OID30515	Olink Explore
Q08380	LGALS3BP	6564	ENSG00000108679	3959	17_78882450_G_A	17	78882450	G	A	LGALS3BP	0.0677575	0.00791723	1.14604e-17	33995	OID30765	Olink Explore
Q08380	LGALS3BP	6564	ENSG00000108679	3959	17_78966679_C_T	17	78966679	C	T	LGALS3BP	-0.480122	0.0283494	2.44794e-64	33995	OID30765	Olink Explore
Q08380	LGALS3BP	6564	ENSG00000108679	3959	17_78979651_C_T	17	78979651	C	T	LGALS3BP	0.540176	0.0342856	6.32849e-56	33995	OID30765	Olink Explore
Q08380	LGALS3BP	6564	ENSG00000108679	3959	17_78979875_A_G	17	78979875	A	G	LGALS3BP	0.502957	0.0890318	1.61213e-08	33995	OID30765	Olink Explore
P08134	RHOC	669	ENSG00000155366	389	1_112671759_T_G	1	112671759	T	G	RHOC	-0.0806189	0.00761885	3.63078e-26	33206	OID20950	Olink Explore
Q13231	CHIT1	1936	ENSG00000133063	1118	1_202403505_A_G	1	202403505	A	G	CHIT1	0.161701	0.0235872	7.10886e-12	33767	OID20312	Olink Explore
Q13231	CHIT1	1936	ENSG00000133063	1118	1_203085852_C_T	1	203085852	C	T	CHIT1	-0.496806	0.0436025	4.48023e-30	33767	OID20312	Olink Explore
Q13231	CHIT1	1936	ENSG00000133063	1118	1_203086874_C_T	1	203086874	C	T	CHIT1	0.4487	0.038789	6.0062e-31	33767	OID20312	Olink Explore
Q13231	CHIT1	1936	ENSG00000133063	1118	1_203089873_G_A	1	203089873	G	A	CHIT1	-0.922458	0.111608	1.3954e-16	33767	OID20312	Olink Explore
Q13231	CHIT1	1936	ENSG00000133063	1118	1_203120840_G_A	1	203120840	G	A	CHIT1	0.249884	0.0284528	1.60029e-18	33767	OID20312	Olink Explore	CHIT1	0.2662	0.042931	5.62199e-10	35356	3600_2	SomaScan v4
Q13231	CHIT1	1936	ENSG00000133063	1118	1_203123802_C_T	1	203123802	C	T	CHIT1	-0.237611	0.0416028	1.12044e-08	33767	OID20312	Olink Explore
Q13231	CHIT1	1936	ENSG00000133063	1118	1_203128101_G_A	1	203128101	G	A	CHIT1	0.367569	0.0336895	1.02731e-27	33767	OID20312	Olink Explore
Q13231	CHIT1	1936	ENSG00000133063	1118	1_203133359_C_T	1	203133359	C	T	CHIT1	0.380772	0.0657001	6.80738e-09	33767	OID20312	Olink Explore	CHIT1	-0.4065	0.044734	1.01695e-19	35362	3600_2	SomaScan v4
Q13231	CHIT1	1936	ENSG00000133063	1118	1_203142755_C_T	1	203142755	C	T	CHIT1	-0.669263	0.0172922	1e-199	33767	OID20312	Olink Explore	CHIT1	-0.7095	0.020546	1e-199	35363	3600_2	SomaScan v4
Q13231	CHIT1	1936	ENSG00000133063	1118	1_203144604_A_G	1	203144604	A	G	CHIT1	0.412418	0.0365858	1.79184e-29	33767	OID20312	Olink Explore
Q13231	CHIT1	1936	ENSG00000133063	1118	1_203167497_G_A	1	203167497	G	A	CHIT1	-0.903809	0.0403871	6.35331e-111	33767	OID20312	Olink Explore
Q13231	CHIT1	1936	ENSG00000133063	1118	1_203177871_C_T	1	203177871	C	T	CHIT1	0.445337	0.0782992	1.28819e-08	33767	OID20312	Olink Explore
Q13231	CHIT1	1936	ENSG00000133063	1118	1_203178011_C_A	1	203178011	C	A	CHIT1	0.484021	0.015873	1e-199	33767	OID20312	Olink Explore
Q13231	CHIT1	1936	ENSG00000133063	1118	1_203181544_C_T	1	203181544	C	T	CHIT1	-0.925211	0.103405	3.63915e-19	33767	OID20312	Olink Explore	CHIT1	-0.899	0.040648	2.1727e-108	35366	3600_2	SomaScan v4
Q13231	CHIT1	1936	ENSG00000133063	1118	1_203199525_C_T	1	203199525	C	T	CHIT1	0.396774	0.0330359	3.13329e-33	33767	OID20312	Olink Explore	CHIT1	0.5955	0.028746	2.48886e-95	35364	3600_2	SomaScan v4
Q13231	CHIT1	1936	ENSG00000133063	1118	1_203199884_G_A	1	203199884	G	A	CHIT1	-0.941931	0.0399782	9.66051e-123	33767	OID20312	Olink Explore
Q13231	CHIT1	1936	ENSG00000133063	1118	1_203201847_G_A	1	203201847	G	A	CHIT1	-0.953958	0.0462724	1.96653e-94	33767	OID20312	Olink Explore
Q13231	CHIT1	1936	ENSG00000133063	1118	1_203202289_G_T	1	203202289	G	T	CHIT1	0.25128	0.0380206	3.86812e-11	33767	OID20312	Olink Explore	CHIT1	0.2142	0.037333	9.60307e-09	35366	3600_2	SomaScan v4
Q13231	CHIT1	1936	ENSG00000133063	1118	1_203204528_C_T	1	203204528	C	T	CHIT1	-0.522132	0.0195732	8.95365e-157	33767	OID20312	Olink Explore	CHIT1	-0.4316	0.021653	2.11787e-88	35366	3600_2	SomaScan v4
Q13231	CHIT1	1936	ENSG00000133063	1118	1_203205556_G_T	1	203205556	G	T	CHIT1	0.365281	0.0565595	1.0586e-10	33767	OID20312	Olink Explore
Q13231	CHIT1	1936	ENSG00000133063	1118	1_203208183_C_T	1	203208183	C	T	CHIT1	0.352847	0.032603	2.69277e-27	33767	OID20312	Olink Explore	CHIT1	0.362	0.029964	1.32892e-33	35366	3600_2	SomaScan v4
Q13231	CHIT1	1936	ENSG00000133063	1118	1_203213202_G_A	1	203213202	G	A	CHIT1	-0.996791	0.0616696	9.13903e-59	33767	OID20312	Olink Explore
Q13231	CHIT1	1936	ENSG00000133063	1118	1_203214444_A_T	1	203214444	A	T	CHIT1	-0.883492	0.0287805	1e-199	33767	OID20312	Olink Explore	CHIT1	-0.8992	0.030564	2.98538e-190	35366	3600_2	SomaScan v4
Q13231	CHIT1	1936	ENSG00000133063	1118	1_203220954_G_A	1	203220954	G	A	CHIT1	-1.04428	0.106007	6.77798e-23	33767	OID20312	Olink Explore
Q13231	CHIT1	1936	ENSG00000133063	1118	1_203221535_C_A	1	203221535	C	A	CHIT1	-0.953798	0.03267	2.24905e-187	33767	OID20312	Olink Explore	CHIT1	-0.8536	0.028048	1e-199	35366	3600_2	SomaScan v4
Q13231	CHIT1	1936	ENSG00000133063	1118	1_203225878_G_A	1	203225878	G	A	CHIT1	0.359887	0.0438486	2.2584e-16	33767	OID20312	Olink Explore
Q13231	CHIT1	1936	ENSG00000133063	1118	1_203227881_G_A	1	203227881	G	A	CHIT1	-0.991717	0.0694877	3.27869e-46	33767	OID20312	Olink Explore	CHIT1	-0.8354	0.144276	7.027e-09	35362	3600_2	SomaScan v4
Q13231	CHIT1	1936	ENSG00000133063	1118	1_203231432_T_C	1	203231432	T	C	CHIT1	-0.531567	0.0289368	2.28718e-75	33767	OID20312	Olink Explore
Q13231	CHIT1	1936	ENSG00000133063	1118	1_203233027_A_C	1	203233027	A	C	CHIT1	0.465343	0.0444632	1.24022e-25	33767	OID20312	Olink Explore
Q13231	CHIT1	1936	ENSG00000133063	1118	1_203240346_A_G	1	203240346	A	G	CHIT1	0.733298	0.0328235	1.48936e-110	33767	OID20312	Olink Explore	CHIT1	1.0241	0.043117	1.0617e-124	35362	3600_2	SomaScan v4
Q13231	CHIT1	1936	ENSG00000133063	1118	1_203244486_G_A	1	203244486	G	A	CHIT1	1.27074	0.109443	3.6241e-31	33767	OID20312	Olink Explore
Q13231	CHIT1	1936	ENSG00000133063	1118	1_203248432_A_C	1	203248432	A	C	CHIT1	1.13712	0.0535714	5.46764e-100	33767	OID20312	Olink Explore	CHIT1	1.2035	0.067378	2.33884e-71	35363	3600_2	SomaScan v4
Q13231	CHIT1	1936	ENSG00000133063	1118	1_203248435_T_C	1	203248435	T	C	CHIT1	1.31006	0.116247	1.8531e-29	33767	OID20312	Olink Explore
Q13231	CHIT1	1936	ENSG00000133063	1118	1_203248522_C_T	1	203248522	C	T	CHIT1	0.861045	0.0432155	2.49747e-88	33767	OID20312	Olink Explore
Q13231	CHIT1	1936	ENSG00000133063	1118	1_203253810_A_G	1	203253810	A	G	CHIT1	-0.67311	0.0698477	5.58856e-22	33767	OID20312	Olink Explore
Q13231	CHIT1	1936	ENSG00000133063	1118	1_203254500_G_A	1	203254500	G	A	CHIT1	1.28952	0.130281	4.24717e-23	33767	OID20312	Olink Explore	CHIT1	1.1912	0.120873	6.52229e-23	35363	3600_2	SomaScan v4
Q13231	CHIT1	1936	ENSG00000133063	1118	1_203264949_G_A	1	203264949	G	A	CHIT1	0.234189	0.0377015	5.24252e-10	33767	OID20312	Olink Explore
Q13231	CHIT1	1936	ENSG00000133063	1118	1_203337675_A_G	1	203337675	A	G	CHIT1	-0.76064	0.0838432	1.16681e-19	33767	OID20312	Olink Explore	CHIT1	-0.81	0.110936	2.84512e-13	35369	3600_2	SomaScan v4
Q13231	CHIT1	1936	ENSG00000133063	1118	1_203343676_A_G	1	203343676	A	G	CHIT1	-0.688054	0.0708371	2.64911e-22	33767	OID20312	Olink Explore
Q13231	CHIT1	1936	ENSG00000133063	1118	1_203381395_G_A	1	203381395	G	A	CHIT1	0.471576	0.0781315	1.58303e-09	33767	OID20312	Olink Explore	CHIT1	0.8467	0.091973	3.38688e-20	35367	3600_2	SomaScan v4
Q13231	CHIT1	1936	ENSG00000133063	1118	1_203383869_A_G	1	203383869	A	G	CHIT1	-0.385284	0.0666879	7.5856e-09	33767	OID20312	Olink Explore	CHIT1	-0.6934	0.085069	3.60828e-16	35367	3600_2	SomaScan v4
O95858	TSPAN15	23298	ENSG00000099282	23555	10_69508078_T_C	10	69508078	T	C	TSPAN15	-0.0558228	0.00776848	6.68036e-13	32862	OID30095	Olink Explore
O95157	NXPH3	8077	ENSG00000182575	11248	17_49573537_C_T	17	49573537	C	T	NXPH3	-0.185964	0.0268804	4.57404e-12	32981	OID30565	Olink Explore
O95157	NXPH3	8077	ENSG00000182575	11248	17_49584896_T_C	17	49584896	T	C	NXPH3	-1.71945	0.0402144	1e-199	32981	OID30565	Olink Explore
O95157	NXPH3	8077	ENSG00000182575	11248	17_49831692_G_T	17	49831692	G	T	NXPH3	0.11864	0.0196389	1.53084e-09	32981	OID30565	Olink Explore
Q8WXC3	PYDC1	30261	ENSG00000169900	260434	16_30446950_A_T	16	30446950	A	T	PYDC1	0.180301	0.0225215	1.18768e-15	33042	OID30202	Olink Explore
Q8WXC3	PYDC1	30261	ENSG00000169900	260434	16_30654205_G_T	16	30654205	G	T	PYDC1	0.34385	0.0591382	6.08709e-09	33042	OID30202	Olink Explore
Q8WXC3	PYDC1	30261	ENSG00000169900	260434	16_31131513_C_T	16	31131513	C	T	PYDC1	-0.527435	0.0645405	3.02901e-16	33042	OID30202	Olink Explore
Q8WXC3	PYDC1	30261	ENSG00000169900	260434	16_31159853_C_T	16	31159853	C	T	PYDC1	-0.267021	0.00715891	1e-199	33042	OID30202	Olink Explore
Q8WXC3	PYDC1	30261	ENSG00000169900	260434	16_31250681_C_T	16	31250681	C	T	PYDC1	0.390819	0.0689133	1.41834e-08	33042	OID30202	Olink Explore
Q8WXC3	PYDC1	30261	ENSG00000169900	260434	16_31553861_A_G	16	31553861	A	G	PYDC1	-0.0716233	0.0125219	1.06628e-08	33042	OID30202	Olink Explore
Q9UGN4	CD300A	19319	ENSG00000167851	11314	17_74266530_G_A	17	74266530	G	A	CD300A	-0.367978	0.0603384	1.07026e-09	33187	OID30576	Olink Explore
Q9UGN4	CD300A	19319	ENSG00000167851	11314	17_74462952_T_G	17	74462952	T	G	CD300A	-0.620007	0.0167033	1e-199	33187	OID30576	Olink Explore
Q9UGN4	CD300A	19319	ENSG00000167851	11314	17_74473827_G_A	17	74473827	G	A	CD300A	0.155504	0.00900918	9.31108e-67	33187	OID30576	Olink Explore
Q86SQ7	SDCCAG8	10671	ENSG00000054282	10806	1_243307890_A_G	1	243307890	A	G	SDCCAG8	0.202525	0.00739905	5.95662e-165	33777	OID31423	Olink Explore
Q9UGM5	FETUB	3658	ENSG00000090512	26998	3_186234979_A_G	3	186234979	A	G	FETUB	-0.45342	0.0793437	1.09939e-08	33742	OID20404	Olink Explore
Q9UGM5	FETUB	3658	ENSG00000090512	26998	3_186625470_C_T	3	186625470	C	T	FETUB	-0.570231	0.0936362	1.13013e-09	33742	OID20404	Olink Explore
Q9UGM5	FETUB	3658	ENSG00000090512	26998	3_186632968_A_G	3	186632968	A	G	FETUB	-1.42109	0.0404793	1e-199	33742	OID20404	Olink Explore
Q9UGM5	FETUB	3658	ENSG00000090512	26998	3_186634384_A_C	3	186634384	A	C	FETUB	-0.773853	0.0668429	5.37774e-31	33742	OID20404	Olink Explore
Q9UGM5	FETUB	3658	ENSG00000090512	26998	3_186640557_T_C	3	186640557	T	C	FETUB	-0.26168	0.0280402	1.03586e-20	33742	OID20404	Olink Explore
Q9UGM5	FETUB	3658	ENSG00000090512	26998	3_186642583_A_T	3	186642583	A	T	FETUB	1.72596	0.0413667	1e-199	33742	OID20404	Olink Explore
Q9UGM5	FETUB	3658	ENSG00000090512	26998	3_186644854_G_A	3	186644854	G	A	FETUB	0.532755	0.0514834	4.26973e-25	33742	OID20404	Olink Explore
Q9UGM5	FETUB	3658	ENSG00000090512	26998	3_186654229_A_G	3	186654229	A	G	FETUB	-0.165449	0.0295538	2.16536e-08	33742	OID20404	Olink Explore
Q9UGM5	FETUB	3658	ENSG00000090512	26998	3_186660380_A_G	3	186660380	A	G	FETUB	0.375575	0.0533924	2.00355e-12	33742	OID20404	Olink Explore
Q9UGM5	FETUB	3658	ENSG00000090512	26998	3_186660996_A_C	3	186660996	A	C	FETUB	0.468973	0.0176066	2.58226e-156	33742	OID20404	Olink Explore
Q9UGM5	FETUB	3658	ENSG00000090512	26998	3_186664892_G_T	3	186664892	G	T	FETUB	0.324538	0.0421738	1.41221e-14	33742	OID20404	Olink Explore
Q9UGM5	FETUB	3658	ENSG00000090512	26998	3_186702676_T_G	3	186702676	T	G	FETUB	-0.115661	0.0195484	3.28602e-09	33742	OID20404	Olink Explore
Q9UGM5	FETUB	3658	ENSG00000090512	26998	3_186722835_T_A	3	186722835	T	A	FETUB	0.367634	0.061747	2.61873e-09	33742	OID20404	Olink Explore
Q9UGM5	FETUB	3658	ENSG00000090512	26998	3_186740054_A_G	3	186740054	A	G	FETUB	0.216668	0.0318914	1.09119e-11	33742	OID20404	Olink Explore
Q9UGM5	FETUB	3658	ENSG00000090512	26998	3_186754389_T_G	3	186754389	T	G	FETUB	-0.998408	0.106458	6.69885e-21	33742	OID20404	Olink Explore
Q9UGM5	FETUB	3658	ENSG00000090512	26998	3_186785548_G_A	3	186785548	G	A	FETUB	0.357111	0.0610638	4.97038e-09	33742	OID20404	Olink Explore
Q9UGM5	FETUB	3658	ENSG00000090512	26998	3_186876212_G_T	3	186876212	G	T	FETUB	-0.641415	0.115726	2.98126e-08	33742	OID20404	Olink Explore
Q9UGM5	FETUB	3658	ENSG00000090512	26998	3_186980377_G_A	3	186980377	G	A	FETUB	-0.77676	0.0927202	5.40754e-17	33742	OID20404	Olink Explore
Q9Y243	AKT3	393	ENSG00000117020	10000	1_243523611_T_C	1	243523611	T	C	AKT3	0.0647252	0.00927641	3.00677e-12	32734	OID21197	Olink Explore
Q9NQR4	NIT2	29878	ENSG00000114021	56954	3_100339149_G_A	3	100339149	G	A	NIT2	-1.26408	0.0944286	7.23769e-41	33813	OID30336	Olink Explore
Q9NQR4	NIT2	29878	ENSG00000114021	56954	3_100417800_A_G	3	100417800	A	G	NIT2	-0.0801954	0.00811183	4.77749e-23	33813	OID30336	Olink Explore
O95633	FSTL3	3973	ENSG00000070404	10272	19_663929_A_G	19	663929	A	G	FSTL3	0.0866776	0.00756545	2.1682e-30	33590	OID20782	Olink Explore
Q12866	MERTK	7027	ENSG00000153208	10461	2_111901533_G_A	2	111901533	G	A	MERTK	0.245982	0.00746473	1e-199	34049	OID20657	Olink Explore
Q12866	MERTK	7027	ENSG00000153208	10461	2_112024552_C_T	2	112024552	C	T	MERTK	-0.763896	0.0864901	1.0266e-18	34049	OID20657	Olink Explore
Q12866	MERTK	7027	ENSG00000153208	10461	2_112674642_A_C	2	112674642	A	C	MERTK	-0.155809	0.0272651	1.09969e-08	34049	OID20657	Olink Explore
P55808	XG	12806	ENSG00000124343	7499	X_2781604_G_T	X	2781604	G	T	XG	0.147664	0.00666719	1.09144e-108	33897	OID20259	Olink Explore
P55808	XG	12806	ENSG00000124343	7499	X_2818155_C_A	X	2818155	C	A	XG	-0.0367717	0.00529118	3.66269e-12	33897	OID20259	Olink Explore
Q9HD43	PTPRH	9672	ENSG00000080031	5794	19_54975245_T_C	19	54975245	T	C	PTPRH	0.183345	0.0256518	8.84097e-13	33796	OID31433	Olink Explore
Q9HD43	PTPRH	9672	ENSG00000080031	5794	19_55082813_C_T	19	55082813	C	T	PTPRH	-0.20091	0.0231936	4.62488e-18	33796	OID31433	Olink Explore
Q9HD43	PTPRH	9672	ENSG00000080031	5794	19_55099337_C_T	19	55099337	C	T	PTPRH	-0.428666	0.0316388	8.06121e-42	33796	OID31433	Olink Explore
Q9HD43	PTPRH	9672	ENSG00000080031	5794	19_55140447_G_A	19	55140447	G	A	PTPRH	0.906699	0.0628038	3.02691e-47	33796	OID31433	Olink Explore
Q9HD43	PTPRH	9672	ENSG00000080031	5794	19_55150261_C_T	19	55150261	C	T	PTPRH	0.683432	0.0166991	1e-199	33796	OID31433	Olink Explore
Q9HD43	PTPRH	9672	ENSG00000080031	5794	19_55161581_C_T	19	55161581	C	T	PTPRH	1.01152	0.0437259	2.14289e-118	33796	OID31433	Olink Explore
Q9HD43	PTPRH	9672	ENSG00000080031	5794	19_55166408_G_A	19	55166408	G	A	PTPRH	-0.210816	0.0328316	1.35257e-10	33796	OID31433	Olink Explore
Q9HD43	PTPRH	9672	ENSG00000080031	5794	19_55166692_G_A	19	55166692	G	A	PTPRH	-0.193895	0.0286714	1.35488e-11	33796	OID31433	Olink Explore
Q9HD43	PTPRH	9672	ENSG00000080031	5794	19_55168863_C_T	19	55168863	C	T	PTPRH	0.889706	0.10094	1.20531e-18	33796	OID31433	Olink Explore
Q9HD43	PTPRH	9672	ENSG00000080031	5794	19_55182166_G_T	19	55182166	G	T	PTPRH	0.812158	0.0268055	1e-199	33796	OID31433	Olink Explore
Q9HD43	PTPRH	9672	ENSG00000080031	5794	19_55186344_G_A	19	55186344	G	A	PTPRH	-0.509796	0.0722071	1.66303e-12	33796	OID31433	Olink Explore
Q9HD43	PTPRH	9672	ENSG00000080031	5794	19_55191658_C_T	19	55191658	C	T	PTPRH	1.12782	0.0618859	3.31742e-74	33796	OID31433	Olink Explore
Q9HD43	PTPRH	9672	ENSG00000080031	5794	19_55195197_C_T	19	55195197	C	T	PTPRH	0.854756	0.057315	2.70023e-50	33796	OID31433	Olink Explore
Q9HD43	PTPRH	9672	ENSG00000080031	5794	19_55195953_G_T	19	55195953	G	T	PTPRH	1.06759	0.0685536	1.10841e-54	33796	OID31433	Olink Explore
Q9HD43	PTPRH	9672	ENSG00000080031	5794	19_55205749_C_T	19	55205749	C	T	PTPRH	-0.238688	0.0297953	1.13841e-15	33796	OID31433	Olink Explore
Q9HD43	PTPRH	9672	ENSG00000080031	5794	19_55262629_C_T	19	55262629	C	T	PTPRH	-0.735085	0.096687	2.89935e-14	33796	OID31433	Olink Explore
Q9HD43	PTPRH	9672	ENSG00000080031	5794	19_55374324_T_C	19	55374324	T	C	PTPRH	-0.1825	0.0150517	7.8001e-34	33796	OID31433	Olink Explore
Q9HD43	PTPRH	9672	ENSG00000080031	5794	19_55382845_C_T	19	55382845	C	T	PTPRH	0.453038	0.0614222	1.63343e-13	33796	OID31433	Olink Explore
Q9HD43	PTPRH	9672	ENSG00000080031	5794	19_55417454_G_A	19	55417454	G	A	PTPRH	0.395458	0.0560308	1.69083e-12	33796	OID31433	Olink Explore
Q9HD43	PTPRH	9672	ENSG00000080031	5794	19_55435955_T_C	19	55435955	T	C	PTPRH	0.241613	0.0364303	3.3075e-11	33796	OID31433	Olink Explore
O95786	RIGI	19102	ENSG00000107201	23586	9_32209140_A_G	9	32209140	A	G	DDX58	-0.595327	0.0718752	1.20337e-16	32907	OID21226	Olink Explore
O95786	RIGI	19102	ENSG00000107201	23586	9_32383710_G_A	9	32383710	G	A	DDX58	0.0633205	0.00773168	2.61758e-16	32907	OID21226	Olink Explore
O95786	RIGI	19102	ENSG00000107201	23586	9_32455264_T_C	9	32455264	T	C	DDX58	0.288578	0.00832489	1e-199	32907	OID21226	Olink Explore
O95786	RIGI	19102	ENSG00000107201	23586	9_32540290_A_C	9	32540290	A	C	DDX58	-0.114029	0.00803502	1.03419e-45	32907	OID21226	Olink Explore
Q16620	NTRK2	8032	ENSG00000148053	4915	9_84670452_G_T	9	84670452	G	T	NTRK2	0.494632	0.0464933	1.96698e-26	33693	OID20136	Olink Explore
Q16620	NTRK2	8032	ENSG00000148053	4915	9_84695140_G_A	9	84695140	G	A	NTRK2	0.0967951	0.0163616	3.29891e-09	33693	OID20136	Olink Explore
Q16620	NTRK2	8032	ENSG00000148053	4915	9_84986210_T_C	9	84986210	T	C	NTRK2	-0.0582656	0.00821404	1.30858e-12	33693	OID20136	Olink Explore
Q02817	MUC2	7512	ENSG00000198788	4583	11_1081997_G_T	11	1081997	G	T	MUC2	-0.313075	0.00985999	1e-199	33924	OID30377	Olink Explore
Q02817	MUC2	7512	ENSG00000198788	4583	11_1092405_T_C	11	1092405	T	C	MUC2	-0.142036	0.0100027	9.1791e-46	33924	OID30377	Olink Explore
Q13275	SEMA3F	10728	ENSG00000001617	6405	3_50087849_T_C	3	50087849	T	C	SEMA3F	0.132745	0.0236823	2.07965e-08	33693	OID20186	Olink Explore
Q13275	SEMA3F	10728	ENSG00000001617	6405	3_50137139_C_T	3	50137139	C	T	SEMA3F	-0.133827	0.00769505	9.58959e-68	33693	OID20186	Olink Explore
Q13275	SEMA3F	10728	ENSG00000001617	6405	3_50982935_C_T	3	50982935	C	T	SEMA3F	-0.693276	0.113994	1.18919e-09	33693	OID20186	Olink Explore
A2VDF0	FUOM	24733	ENSG00000148803	282969	10_133355411_T_G	10	133355411	T	G	FUOM	-0.784047	0.0629807	1.41579e-35	33187	OID30626	Olink Explore
A2VDF0	FUOM	24733	ENSG00000148803	282969	10_133361096_T_C	10	133361096	T	C	FUOM	0.503113	0.0207073	2.13796e-130	33187	OID30626	Olink Explore
A2VDF0	FUOM	24733	ENSG00000148803	282969	10_133394773_T_A	10	133394773	T	A	FUOM	-1.05661	0.125327	3.43163e-17	33187	OID30626	Olink Explore
A2VDF0	FUOM	24733	ENSG00000148803	282969	10_133498893_G_A	10	133498893	G	A	FUOM	-0.214662	0.0356357	1.70384e-09	33187	OID30626	Olink Explore
Q96LC7	SIGLEC10	15620	ENSG00000142512	89790	19_51157027_A_T	19	51157027	A	T	SIGLEC10	-0.573379	0.087839	6.68344e-11	33657	OID20537	Olink Explore
Q96LC7	SIGLEC10	15620	ENSG00000142512	89790	19_51215402_C_T	19	51215402	C	T	SIGLEC10	-0.421944	0.0585489	5.73192e-13	33657	OID20537	Olink Explore
Q96LC7	SIGLEC10	15620	ENSG00000142512	89790	19_51229548_T_C	19	51229548	T	C	SIGLEC10	-0.972456	0.0879429	2.00956e-28	33657	OID20537	Olink Explore
Q96LC7	SIGLEC10	15620	ENSG00000142512	89790	19_51400246_T_C	19	51400246	T	C	SIGLEC10	-0.321665	0.00875698	1e-199	33657	OID20537	Olink Explore
Q96LC7	SIGLEC10	15620	ENSG00000142512	89790	19_51418250_G_A	19	51418250	G	A	SIGLEC10	0.141495	0.00784207	8.93923e-73	33657	OID20537	Olink Explore
Q96LC7	SIGLEC10	15620	ENSG00000142512	89790	19_51482685_G_A	19	51482685	G	A	SIGLEC10	-1.03499	0.136629	3.58674e-14	33657	OID20537	Olink Explore
Q96LC7	SIGLEC10	15620	ENSG00000142512	89790	19_51485494_C_A	19	51485494	C	A	SIGLEC10	0.298879	0.0314914	2.29192e-21	33657	OID20537	Olink Explore
Q96LC7	SIGLEC10	15620	ENSG00000142512	89790	19_51492671_A_G	19	51492671	A	G	SIGLEC10	-0.872363	0.113345	1.3983e-14	33657	OID20537	Olink Explore
Q96LC7	SIGLEC10	15620	ENSG00000142512	89790	19_51496788_G_A	19	51496788	G	A	SIGLEC10	-0.618649	0.0549838	2.27772e-29	33657	OID20537	Olink Explore
Q96LC7	SIGLEC10	15620	ENSG00000142512	89790	19_51500807_T_C	19	51500807	T	C	SIGLEC10	-0.660377	0.0992885	2.90938e-11	33657	OID20537	Olink Explore
Q96LC7	SIGLEC10	15620	ENSG00000142512	89790	19_51536450_C_T	19	51536450	C	T	SIGLEC10	-0.614233	0.101135	1.25233e-09	33657	OID20537	Olink Explore
Q96LC7	SIGLEC10	15620	ENSG00000142512	89790	19_51565017_T_C	19	51565017	T	C	SIGLEC10	0.690569	0.108848	2.23347e-10	33657	OID20537	Olink Explore
O43854	EDIL3	3173	ENSG00000164176	10085	5_84023794_G_A	5	84023794	G	A	EDIL3	-0.0973885	0.00872279	6.06038e-29	33043	OID20081	Olink Explore
O43854	EDIL3	3173	ENSG00000164176	10085	5_84369155_T_A	5	84369155	T	A	EDIL3	-0.297691	0.0457331	7.54918e-11	33043	OID20081	Olink Explore
Q12794	HYAL1	5320	ENSG00000114378	3373	3_50051178_A_G	3	50051178	A	G	HYAL1	-0.506105	0.0829767	1.06495e-09	33562	OID20357	Olink Explore
Q12794	HYAL1	5320	ENSG00000114378	3373	3_50161897_G_A	3	50161897	G	A	HYAL1	-0.496682	0.0151148	1e-199	33562	OID20357	Olink Explore
Q12794	HYAL1	5320	ENSG00000114378	3373	3_50201523_T_C	3	50201523	T	C	HYAL1	-0.239995	0.0333582	6.27047e-13	33562	OID20357	Olink Explore
Q07654	TFF3	11757	ENSG00000160180	7033	21_42302476_C_T	21	42302476	C	T	TFF3	-0.132793	0.0179629	1.43946e-13	33610	OID20371	Olink Explore
Q07654	TFF3	11757	ENSG00000160180	7033	21_42313518_C_T	21	42313518	C	T	TFF3	-1.27714	0.0455976	1.26765e-172	33610	OID20371	Olink Explore
Q07654	TFF3	11757	ENSG00000160180	7033	21_42375588_G_A	21	42375588	G	A	TFF3	-0.129414	0.0132421	1.47163e-22	33610	OID20371	Olink Explore
P40933	IL15	5977	ENSG00000164136	3600	4_141724389_T_A	4	141724389	T	A	IL15	0.426605	0.0678741	3.27333e-10	33657	OID20562	Olink Explore
Q14508	WFDC2	15939	ENSG00000101443	10406	20_45467919_C_T	20	45467919	C	T	WFDC2	-0.147959	0.014022	4.97852e-26	32301	OID21505	Olink Explore
Q14508	WFDC2	15939	ENSG00000101443	10406	20_45781085_C_A	20	45781085	C	A	WFDC2	-0.0474175	0.00714205	3.15428e-11	32301	OID21505	Olink Explore
P13591	NCAM1	7656	ENSG00000149294	4684	11_112570055_C_T	11	112570055	C	T	NCAM1	-0.0518285	0.00736165	1.91779e-12	33809	OID20354	Olink Explore
P13591	NCAM1	7656	ENSG00000149294	4684	11_112768683_T_C	11	112768683	T	C	NCAM1	0.21673	0.00722142	6.82339e-198	33809	OID20354	Olink Explore
P13591	NCAM1	7656	ENSG00000149294	4684	11_113044643_T_C	11	113044643	T	C	NCAM1	-0.288722	0.00898612	1e-199	33809	OID20354	Olink Explore
P13591	NCAM1	7656	ENSG00000149294	4684	11_113050941_G_A	11	113050941	G	A	NCAM1	-0.344338	0.0534872	1.21258e-10	33809	OID20354	Olink Explore
P13591	NCAM1	7656	ENSG00000149294	4684	11_113093892_G_A	11	113093892	G	A	NCAM1	0.308917	0.0475964	8.56446e-11	33809	OID20354	Olink Explore
P13591	NCAM1	7656	ENSG00000149294	4684	11_113109208_C_T	11	113109208	C	T	NCAM1	0.54724	0.0691756	2.55564e-15	33809	OID20354	Olink Explore
P13591	NCAM1	7656	ENSG00000149294	4684	11_113134533_T_C	11	113134533	T	C	NCAM1	-1.19888	0.0814048	4.29833e-49	33809	OID20354	Olink Explore
P13591	NCAM1	7656	ENSG00000149294	4684	11_113258783_A_G	11	113258783	A	G	NCAM1	-1.1313	0.063541	6.55089e-71	33809	OID20354	Olink Explore
P13591	NCAM1	7656	ENSG00000149294	4684	11_113259728_G_A	11	113259728	G	A	NCAM1	0.347275	0.0606946	1.05473e-08	33809	OID20354	Olink Explore
P13591	NCAM1	7656	ENSG00000149294	4684	11_113264096_C_T	11	113264096	C	T	NCAM1	-0.137614	0.0149815	4.09261e-20	33809	OID20354	Olink Explore
P13591	NCAM1	7656	ENSG00000149294	4684	11_113580333_C_T	11	113580333	C	T	NCAM1	0.0892146	0.0130835	9.17487e-12	33809	OID20354	Olink Explore
Q9BY76	ANGPTL4	16039	ENSG00000167772	51129	19_8363686_C_T	19	8363686	C	T	ANGPTL4	0.279641	0.00751792	1e-199	33784	OID20703	Olink Explore
Q9BY76	ANGPTL4	16039	ENSG00000167772	51129	19_8393261_G_A	19	8393261	G	A	ANGPTL4	0.0478608	0.00775469	6.74963e-10	33784	OID20703	Olink Explore
P56279	TCL1A	11648	ENSG00000100721	8115	14_95682867_G_A	14	95682867	G	A	TCL1A	-0.512524	0.0150668	1e-199	33378	OID20987	Olink Explore
Q6UWL2	SUSD1	25413	ENSG00000106868	64420	9_112041893_G_A	9	112041893	G	A	SUSD1	0.0779699	0.0139296	2.17535e-08	33043	OID20072	Olink Explore
Q6UWL2	SUSD1	25413	ENSG00000106868	64420	9_112104051_C_T	9	112104051	C	T	SUSD1	-0.0478589	0.0078353	1.00814e-09	33043	OID20072	Olink Explore
Q6UWL2	SUSD1	25413	ENSG00000106868	64420	9_112124289_C_T	9	112124289	C	T	SUSD1	-1.2668	0.0682636	7.09905e-77	33043	OID20072	Olink Explore
Q6UWL2	SUSD1	25413	ENSG00000106868	64420	9_112140348_G_A	9	112140348	G	A	SUSD1	0.149337	0.00972067	2.90536e-53	33043	OID20072	Olink Explore
Q8WWN9	IPCEF1	21204	ENSG00000074706	26034	6_154309407_C_A	6	154309407	C	A	IPCEF1	0.0844741	0.00805656	1.01111e-25	33372	OID20977	Olink Explore
Q8WWN9	IPCEF1	21204	ENSG00000074706	26034	6_154438085_C_T	6	154438085	C	T	IPCEF1	-0.04337	0.00773513	2.05992e-08	33372	OID20977	Olink Explore
P19438	TNFRSF1A	11916	ENSG00000067182	7132	12_6333477_C_T	12	6333477	C	T	TNFRSF1A	-0.302924	0.028173	5.78096e-27	33687	OID21155	Olink Explore	TNFRSF1A	-0.4263	0.029113	1.49692e-48	35380	2654_19	SomaScan v4
Q16819	MEP1A	7015	ENSG00000112818	4224	6_46707288_C_A	6	46707288	C	A	MEP1A	-0.0614379	0.00891467	5.50935e-12	33796	OID31459	Olink Explore
Q16819	MEP1A	7015	ENSG00000112818	4224	6_46793758_G_A	6	46793758	G	A	MEP1A	-0.193969	0.00719204	3.3266e-160	33796	OID31459	Olink Explore
Q16819	MEP1A	7015	ENSG00000112818	4224	6_46977173_C_T	6	46977173	C	T	MEP1A	-0.0897862	0.00829548	2.66379e-27	33796	OID31459	Olink Explore
O75781	PALM	8594	ENSG00000099864	5064	19_669727_G_A	19	669727	G	A	PALM	-0.184139	0.0324222	1.35173e-08	33615	OID31515	Olink Explore
O75781	PALM	8594	ENSG00000099864	5064	19_683716_C_T	19	683716	C	T	PALM	-0.273923	0.0328557	7.61027e-17	33615	OID31515	Olink Explore
O75781	PALM	8594	ENSG00000099864	5064	19_694534_C_T	19	694534	C	T	PALM	-0.213568	0.0261078	2.8327e-16	33615	OID31515	Olink Explore
O75781	PALM	8594	ENSG00000099864	5064	19_697818_C_T	19	697818	C	T	PALM	0.193789	0.0269333	6.24022e-13	33615	OID31515	Olink Explore
O75781	PALM	8594	ENSG00000099864	5064	19_700850_C_T	19	700850	C	T	PALM	-0.177067	0.0279829	2.48857e-10	33615	OID31515	Olink Explore
O75781	PALM	8594	ENSG00000099864	5064	19_723493_G_T	19	723493	G	T	PALM	0.282055	0.0287042	8.67761e-23	33615	OID31515	Olink Explore
O75781	PALM	8594	ENSG00000099864	5064	19_724617_G_A	19	724617	G	A	PALM	0.123063	0.0216896	1.39659e-08	33615	OID31515	Olink Explore
O75781	PALM	8594	ENSG00000099864	5064	19_726098_G_T	19	726098	G	T	PALM	0.308498	0.0189178	8.76193e-60	33615	OID31515	Olink Explore
P07998	RNASE1	10044	ENSG00000129538	6035	14_20715548_T_C	14	20715548	T	C	RNASE1	-0.0676666	0.00886313	2.26464e-14	33985	OID30672	Olink Explore
P07998	RNASE1	10044	ENSG00000129538	6035	14_20733430_G_A	14	20733430	G	A	RNASE1	-0.0562563	0.00724218	7.98178e-15	33985	OID30672	Olink Explore
P07998	RNASE1	10044	ENSG00000129538	6035	14_20812519_G_A	14	20812519	G	A	RNASE1	0.21707	0.00796099	1.05439e-163	33985	OID30672	Olink Explore
P07998	RNASE1	10044	ENSG00000129538	6035	14_20819064_A_G	14	20819064	A	G	RNASE1	-0.414785	0.0196197	3.32353e-99	33985	OID30672	Olink Explore	RNASE1	-0.4531	0.020943	8.3946e-104	35332	7211_2	SomaScan v4
Q9Y3L3	SH3BP1	10824	ENSG00000100092	23616	22_37633716_A_G	22	37633716	A	G	SH3BP1	0.267861	0.00990296	3.97192e-161	33796	OID31439	Olink Explore
Q9Y3L3	SH3BP1	10824	ENSG00000100092	23616	22_37636704_T_C	22	37636704	T	C	SH3BP1	-0.15518	0.0138358	3.41036e-29	33796	OID31439	Olink Explore
Q9Y3L3	SH3BP1	10824	ENSG00000100092	23616	22_37706066_A_G	22	37706066	A	G	SH3BP1	-0.166464	0.0134582	3.84503e-35	33796	OID31439	Olink Explore
Q9Y3L3	SH3BP1	10824	ENSG00000100092	23616	22_37953859_A_T	22	37953859	A	T	SH3BP1	-0.395639	0.0572105	4.6623e-12	33796	OID31439	Olink Explore
P04080	CSTB	2482	ENSG00000160213	1476	21_43408910_A_T	21	43408910	A	T	CSTB	-0.837684	0.0938294	4.3481e-19	33261	OID20294	Olink Explore
P04080	CSTB	2482	ENSG00000160213	1476	21_43560343_A_C	21	43560343	A	C	CSTB	0.165144	0.0227518	3.91381e-13	33261	OID20294	Olink Explore
P04080	CSTB	2482	ENSG00000160213	1476	21_43608813_A_T	21	43608813	A	T	CSTB	-0.260073	0.0304335	1.27879e-17	33261	OID20294	Olink Explore
P04080	CSTB	2482	ENSG00000160213	1476	21_43732236_C_A	21	43732236	C	A	CSTB	-0.511661	0.0663921	1.29152e-14	33261	OID20294	Olink Explore
P04080	CSTB	2482	ENSG00000160213	1476	21_43732619_G_A	21	43732619	G	A	CSTB	-0.438218	0.0106372	1e-199	33261	OID20294	Olink Explore
P04080	CSTB	2482	ENSG00000160213	1476	21_43740191_C_T	21	43740191	C	T	CSTB	-0.560585	0.0318598	2.67362e-69	33261	OID20294	Olink Explore
P04080	CSTB	2482	ENSG00000160213	1476	21_43743631_G_A	21	43743631	G	A	CSTB	-0.600946	0.0627162	9.51919e-22	33261	OID20294	Olink Explore
P04080	CSTB	2482	ENSG00000160213	1476	21_43746284_A_G	21	43746284	A	G	CSTB	-0.480479	0.0827593	6.40811e-09	33261	OID20294	Olink Explore
P04080	CSTB	2482	ENSG00000160213	1476	21_43748896_C_T	21	43748896	C	T	CSTB	0.331478	0.0508087	6.84384e-11	33261	OID20294	Olink Explore
P04080	CSTB	2482	ENSG00000160213	1476	21_43766721_G_A	21	43766721	G	A	CSTB	-0.590993	0.0380572	2.20546e-54	33261	OID20294	Olink Explore
P04080	CSTB	2482	ENSG00000160213	1476	21_43768837_G_A	21	43768837	G	A	CSTB	0.335504	0.0525407	1.7071e-10	33261	OID20294	Olink Explore
P04080	CSTB	2482	ENSG00000160213	1476	21_43776319_G_A	21	43776319	G	A	CSTB	-0.674689	0.10899	6.00233e-10	33261	OID20294	Olink Explore
P04080	CSTB	2482	ENSG00000160213	1476	21_43784749_G_A	21	43784749	G	A	CSTB	-0.631808	0.0507796	1.54241e-35	33261	OID20294	Olink Explore
P04080	CSTB	2482	ENSG00000160213	1476	21_43788600_T_C	21	43788600	T	C	CSTB	0.302943	0.0373633	5.14399e-16	33261	OID20294	Olink Explore
P04080	CSTB	2482	ENSG00000160213	1476	21_43789778_G_A	21	43789778	G	A	CSTB	0.295279	0.0414679	1.07399e-12	33261	OID20294	Olink Explore
P04080	CSTB	2482	ENSG00000160213	1476	21_43794311_G_A	21	43794311	G	A	CSTB	0.473229	0.0774624	1.00166e-09	33261	OID20294	Olink Explore
P04080	CSTB	2482	ENSG00000160213	1476	21_43797308_G_T	21	43797308	G	T	CSTB	0.371331	0.0640939	6.89112e-09	33261	OID20294	Olink Explore
P04080	CSTB	2482	ENSG00000160213	1476	21_43800083_G_A	21	43800083	G	A	CSTB	0.301168	0.0367157	2.35017e-16	33261	OID20294	Olink Explore
P04080	CSTB	2482	ENSG00000160213	1476	21_43800237_C_T	21	43800237	C	T	CSTB	-0.509403	0.0584695	2.97783e-18	33261	OID20294	Olink Explore
P04080	CSTB	2482	ENSG00000160213	1476	21_43815813_T_G	21	43815813	T	G	CSTB	-0.859916	0.116636	1.67263e-13	33261	OID20294	Olink Explore
P04080	CSTB	2482	ENSG00000160213	1476	21_43819262_C_A	21	43819262	C	A	CSTB	-0.534362	0.0795943	1.89933e-11	33261	OID20294	Olink Explore
P04080	CSTB	2482	ENSG00000160213	1476	21_43823437_C_T	21	43823437	C	T	CSTB	0.399064	0.0638561	4.11955e-10	33261	OID20294	Olink Explore
P04080	CSTB	2482	ENSG00000160213	1476	21_43827895_T_G	21	43827895	T	G	CSTB	-0.549328	0.0467824	7.74462e-32	33261	OID20294	Olink Explore
P04080	CSTB	2482	ENSG00000160213	1476	21_43833797_G_A	21	43833797	G	A	CSTB	0.329518	0.0476527	4.67951e-12	33261	OID20294	Olink Explore
P04080	CSTB	2482	ENSG00000160213	1476	21_43843272_C_T	21	43843272	C	T	CSTB	-0.474294	0.0433448	7.23103e-28	33261	OID20294	Olink Explore
P04080	CSTB	2482	ENSG00000160213	1476	21_43844671_G_A	21	43844671	G	A	CSTB	-0.432494	0.0316743	1.89977e-42	33261	OID20294	Olink Explore
P04080	CSTB	2482	ENSG00000160213	1476	21_43846263_A_G	21	43846263	A	G	CSTB	-0.527671	0.0427037	4.48849e-35	33261	OID20294	Olink Explore
P04080	CSTB	2482	ENSG00000160213	1476	21_43853986_G_A	21	43853986	G	A	CSTB	0.282529	0.0295397	1.12876e-21	33261	OID20294	Olink Explore
P04080	CSTB	2482	ENSG00000160213	1476	21_43859650_G_A	21	43859650	G	A	CSTB	0.343143	0.0559137	8.40892e-10	33261	OID20294	Olink Explore
P04080	CSTB	2482	ENSG00000160213	1476	21_43861621_G_A	21	43861621	G	A	CSTB	-0.557818	0.0671315	9.62277e-17	33261	OID20294	Olink Explore
P04080	CSTB	2482	ENSG00000160213	1476	21_43864627_C_A	21	43864627	C	A	CSTB	0.294726	0.0409215	5.92379e-13	33261	OID20294	Olink Explore
P04080	CSTB	2482	ENSG00000160213	1476	21_43878799_A_G	21	43878799	A	G	CSTB	-0.694512	0.124882	2.67719e-08	33261	OID20294	Olink Explore
P04080	CSTB	2482	ENSG00000160213	1476	21_43881718_C_T	21	43881718	C	T	CSTB	0.3266	0.0450107	3.98566e-13	33261	OID20294	Olink Explore
P04080	CSTB	2482	ENSG00000160213	1476	21_43890017_A_C	21	43890017	A	C	CSTB	0.354793	0.0353408	1.02518e-23	33261	OID20294	Olink Explore
P04080	CSTB	2482	ENSG00000160213	1476	21_43892471_A_G	21	43892471	A	G	CSTB	0.327904	0.0536377	9.75776e-10	33261	OID20294	Olink Explore
P04080	CSTB	2482	ENSG00000160213	1476	21_43893787_C_T	21	43893787	C	T	CSTB	0.364765	0.0581546	3.55697e-10	33261	OID20294	Olink Explore
P04080	CSTB	2482	ENSG00000160213	1476	21_43895115_T_A	21	43895115	T	A	CSTB	-0.510889	0.0357499	2.50265e-46	33261	OID20294	Olink Explore
P04080	CSTB	2482	ENSG00000160213	1476	21_43896976_T_C	21	43896976	T	C	CSTB	0.375996	0.0478886	4.1115e-15	33261	OID20294	Olink Explore
P04080	CSTB	2482	ENSG00000160213	1476	21_43897456_C_T	21	43897456	C	T	CSTB	-0.770136	0.0940085	2.56507e-16	33261	OID20294	Olink Explore
P04080	CSTB	2482	ENSG00000160213	1476	21_43897549_G_A	21	43897549	G	A	CSTB	0.191506	0.030238	2.39977e-10	33261	OID20294	Olink Explore
P04080	CSTB	2482	ENSG00000160213	1476	21_43910093_G_A	21	43910093	G	A	CSTB	-0.607859	0.0462448	1.83358e-39	33261	OID20294	Olink Explore
P04080	CSTB	2482	ENSG00000160213	1476	21_43910518_T_C	21	43910518	T	C	CSTB	0.310839	0.0417268	9.37778e-14	33261	OID20294	Olink Explore
P04080	CSTB	2482	ENSG00000160213	1476	21_44012282_C_T	21	44012282	C	T	CSTB	0.27176	0.0376844	5.53605e-13	33261	OID20294	Olink Explore
P04080	CSTB	2482	ENSG00000160213	1476	21_44015645_T_G	21	44015645	T	G	CSTB	0.256302	0.0414117	6.0502e-10	33261	OID20294	Olink Explore
P04080	CSTB	2482	ENSG00000160213	1476	21_44051774_C_T	21	44051774	C	T	CSTB	0.217737	0.0351708	5.98356e-10	33261	OID20294	Olink Explore
P04080	CSTB	2482	ENSG00000160213	1476	21_44062564_A_G	21	44062564	A	G	CSTB	-0.450356	0.0417025	3.46976e-27	33261	OID20294	Olink Explore
P04080	CSTB	2482	ENSG00000160213	1476	21_44080178_A_C	21	44080178	A	C	CSTB	0.335358	0.0419835	1.37309e-15	33261	OID20294	Olink Explore
P04080	CSTB	2482	ENSG00000160213	1476	21_44102409_T_G	21	44102409	T	G	CSTB	0.289125	0.0380891	3.1798e-14	33261	OID20294	Olink Explore
P04080	CSTB	2482	ENSG00000160213	1476	21_44155127_G_A	21	44155127	G	A	CSTB	0.229767	0.025112	5.70953e-20	33261	OID20294	Olink Explore
P04080	CSTB	2482	ENSG00000160213	1476	21_44216521_G_A	21	44216521	G	A	CSTB	-0.233767	0.015572	6.12068e-51	33261	OID20294	Olink Explore
P43234	CTSO	2542	ENSG00000256043	1519	4_155935041_C_A	4	155935041	C	A	CTSO	-0.218357	0.00905252	1.49968e-128	34049	OID20660	Olink Explore	CTSO	-0.1756	0.009569	3.19595e-75	35357	9264_11	SomaScan v4
P43234	CTSO	2542	ENSG00000256043	1519	4_156025582_G_A	4	156025582	G	A	CTSO	0.69301	0.0905468	1.95434e-14	34049	OID20660	Olink Explore
P43234	CTSO	2542	ENSG00000256043	1519	4_156179081_G_A	4	156179081	G	A	CTSO	-0.105645	0.0107675	1.00577e-22	34049	OID20660	Olink Explore	CTSO	-0.0861	0.012302	2.5781e-12	35357	9264_11	SomaScan v4
P43234	CTSO	2542	ENSG00000256043	1519	4_156242646_A_G	4	156242646	A	G	CTSO	-0.0717553	0.0129616	3.09464e-08	34049	OID20660	Olink Explore
O43320	FGF16	3672	ENSG00000196468	8823	X_77474582_C_T	X	77474582	C	T	FGF16	-0.0467553	0.00737868	2.3498e-10	32981	OID30535	Olink Explore
Q6UXV0	GFRAL	32789	ENSG00000187871	389400	6_54439708_T_G	6	54439708	T	G	GFRAL	0.279527	0.0452615	6.58203e-10	32828	OID31091	Olink Explore
Q6UXV0	GFRAL	32789	ENSG00000187871	389400	6_54651629_T_G	6	54651629	T	G	GFRAL	0.573386	0.0797899	6.66193e-13	32828	OID31091	Olink Explore
Q6UXV0	GFRAL	32789	ENSG00000187871	389400	6_54668949_G_A	6	54668949	G	A	GFRAL	0.324996	0.0447271	3.69743e-13	32828	OID31091	Olink Explore	GFRAL	0.2275	0.027337	8.63774e-17	35356	6920_1	SomaScan v4
Q6UXV0	GFRAL	32789	ENSG00000187871	389400	6_54837076_G_A	6	54837076	G	A	GFRAL	0.195671	0.019669	2.56744e-23	32828	OID31091	Olink Explore
Q6UXV0	GFRAL	32789	ENSG00000187871	389400	6_54904153_T_G	6	54904153	T	G	GFRAL	0.38197	0.0683746	2.31787e-08	32828	OID31091	Olink Explore
Q6UXV0	GFRAL	32789	ENSG00000187871	389400	6_54934126_G_A	6	54934126	G	A	GFRAL	0.820692	0.131521	4.37583e-10	32828	OID31091	Olink Explore
Q6UXV0	GFRAL	32789	ENSG00000187871	389400	6_55052301_A_C	6	55052301	A	C	GFRAL	-0.313232	0.0501343	4.16112e-10	32828	OID31091	Olink Explore
Q6UXV0	GFRAL	32789	ENSG00000187871	389400	6_55095529_T_A	6	55095529	T	A	GFRAL	0.267049	0.0384919	3.98291e-12	32828	OID31091	Olink Explore
Q6UXV0	GFRAL	32789	ENSG00000187871	389400	6_55122770_T_C	6	55122770	T	C	GFRAL	-0.85207	0.059047	3.33196e-47	32828	OID31091	Olink Explore
Q6UXV0	GFRAL	32789	ENSG00000187871	389400	6_55150752_T_C	6	55150752	T	C	GFRAL	-0.383109	0.0537927	1.06414e-12	32828	OID31091	Olink Explore
Q6UXV0	GFRAL	32789	ENSG00000187871	389400	6_55152420_T_C	6	55152420	T	C	GFRAL	0.497004	0.0707432	2.13354e-12	32828	OID31091	Olink Explore
Q6UXV0	GFRAL	32789	ENSG00000187871	389400	6_55184864_C_T	6	55184864	C	T	GFRAL	0.792543	0.117519	1.54099e-11	32828	OID31091	Olink Explore
Q6UXV0	GFRAL	32789	ENSG00000187871	389400	6_55188363_T_C	6	55188363	T	C	GFRAL	0.535075	0.0889323	1.78057e-09	32828	OID31091	Olink Explore
Q6UXV0	GFRAL	32789	ENSG00000187871	389400	6_55298344_C_T	6	55298344	C	T	GFRAL	-0.294403	0.0480845	9.20513e-10	32828	OID31091	Olink Explore
Q6UXV0	GFRAL	32789	ENSG00000187871	389400	6_55305172_T_C	6	55305172	T	C	GFRAL	-0.477212	0.0797433	2.17245e-09	32828	OID31091	Olink Explore
Q6UXV0	GFRAL	32789	ENSG00000187871	389400	6_55308155_C_T	6	55308155	C	T	GFRAL	0.508188	0.0556727	6.96787e-20	32828	OID31091	Olink Explore
Q6UXV0	GFRAL	32789	ENSG00000187871	389400	6_55320990_A_G	6	55320990	A	G	GFRAL	-0.248653	0.0260963	1.59919e-21	32828	OID31091	Olink Explore
Q6UXV0	GFRAL	32789	ENSG00000187871	389400	6_55333838_C_T	6	55333838	C	T	GFRAL	-0.530837	0.0814604	7.19615e-11	32828	OID31091	Olink Explore
Q6UXV0	GFRAL	32789	ENSG00000187871	389400	6_55352158_A_G	6	55352158	A	G	GFRAL	0.763673	0.0798621	1.15054e-21	32828	OID31091	Olink Explore
Q6UXV0	GFRAL	32789	ENSG00000187871	389400	6_55354146_G_T	6	55354146	G	T	GFRAL	-0.490636	0.0822726	2.46825e-09	32828	OID31091	Olink Explore
Q6UXV0	GFRAL	32789	ENSG00000187871	389400	6_55356023_A_C	6	55356023	A	C	GFRAL	0.508145	0.0923171	3.70544e-08	32828	OID31091	Olink Explore
Q6UXV0	GFRAL	32789	ENSG00000187871	389400	6_55359620_G_A	6	55359620	G	A	GFRAL	-0.41061	0.0587339	2.72898e-12	32828	OID31091	Olink Explore
Q6UXV0	GFRAL	32789	ENSG00000187871	389400	6_55363009_A_G	6	55363009	A	G	GFRAL	-0.806856	0.108743	1.17274e-13	32828	OID31091	Olink Explore
Q6UXV0	GFRAL	32789	ENSG00000187871	389400	6_55478585_G_A	6	55478585	G	A	GFRAL	-0.271446	0.00899115	3.16957e-200	32828	OID31091	Olink Explore
Q6UXV0	GFRAL	32789	ENSG00000187871	389400	6_55605876_C_T	6	55605876	C	T	GFRAL	0.272943	0.00847271	1e-199	32828	OID31091	Olink Explore
Q6UXV0	GFRAL	32789	ENSG00000187871	389400	6_56022605_C_T	6	56022605	C	T	GFRAL	0.890177	0.13234	1.7386e-11	32828	OID31091	Olink Explore
Q6UXV0	GFRAL	32789	ENSG00000187871	389400	6_56228198_G_T	6	56228198	G	T	GFRAL	0.161546	0.00736571	1.27938e-106	32828	OID31091	Olink Explore
Q6UXV0	GFRAL	32789	ENSG00000187871	389400	6_56321914_C_T	6	56321914	C	T	GFRAL	-0.056461	0.007395	2.25788e-14	32828	OID31091	Olink Explore
P30041	PRDX6	16753	ENSG00000117592	9588	1_173489187_C_T	1	173489187	C	T	PRDX6	0.17395	0.00956473	6.59022e-74	33966	OID21404	Olink Explore
P43629	KIR3DL1	6338	ENSG00000167633	3811	19_54537841_A_G	19	54537841	A	G	KIR3DL1	-0.0782763	0.0109272	7.86865e-13	32907	OID21185	Olink Explore
P43629	KIR3DL1	6338	ENSG00000167633	3811	19_54682178_C_T	19	54682178	C	T	KIR3DL1	-0.102097	0.009323	6.56599e-28	32907	OID21185	Olink Explore
P43629	KIR3DL1	6338	ENSG00000167633	3811	19_54685498_A_G	19	54685498	A	G	KIR3DL1	0.805617	0.103029	5.31007e-15	32907	OID21185	Olink Explore
P43629	KIR3DL1	6338	ENSG00000167633	3811	19_54687849_A_G	19	54687849	A	G	KIR3DL1	1.00139	0.117196	1.29062e-17	32907	OID21185	Olink Explore
P43629	KIR3DL1	6338	ENSG00000167633	3811	19_54709215_G_T	19	54709215	G	T	KIR3DL1	0.76382	0.0934684	3.03459e-16	32907	OID21185	Olink Explore
P43629	KIR3DL1	6338	ENSG00000167633	3811	19_54735926_G_A	19	54735926	G	A	KIR3DL1	0.240668	0.0335768	7.62781e-13	32907	OID21185	Olink Explore
P43629	KIR3DL1	6338	ENSG00000167633	3811	19_54791531_C_T	19	54791531	C	T	KIR3DL1	-0.667567	0.00940561	1e-199	32907	OID21185	Olink Explore
P43629	KIR3DL1	6338	ENSG00000167633	3811	19_54805248_G_A	19	54805248	G	A	KIR3DL1	1.20831	0.0347544	1e-199	32907	OID21185	Olink Explore
P43629	KIR3DL1	6338	ENSG00000167633	3811	19_54814618_T_C	19	54814618	T	C	KIR3DL1	-0.750485	0.00876205	1e-199	32907	OID21185	Olink Explore
P43629	KIR3DL1	6338	ENSG00000167633	3811	19_54905606_G_A	19	54905606	G	A	KIR3DL1	-0.695912	0.103602	1.8531e-11	32907	OID21185	Olink Explore
P43629	KIR3DL1	6338	ENSG00000167633	3811	19_54940352_C_T	19	54940352	C	T	KIR3DL1	0.182392	0.032211	1.49269e-08	32907	OID21185	Olink Explore
P43629	KIR3DL1	6338	ENSG00000167633	3811	19_54973721_C_T	19	54973721	C	T	KIR3DL1	0.609099	0.101683	2.09595e-09	32907	OID21185	Olink Explore
P43629	KIR3DL1	6338	ENSG00000167633	3811	19_54979382_G_A	19	54979382	G	A	KIR3DL1	0.780711	0.129879	1.84289e-09	32907	OID21185	Olink Explore
P43629	KIR3DL1	6338	ENSG00000167633	3811	19_54999334_A_T	19	54999334	A	T	KIR3DL1	0.459199	0.0783964	4.70154e-09	32907	OID21185	Olink Explore
P43629	KIR3DL1	6338	ENSG00000167633	3811	19_55012952_A_G	19	55012952	A	G	KIR3DL1	0.407078	0.0532697	2.14141e-14	32907	OID21185	Olink Explore
Q14162	SCARF1	16820	ENSG00000074660	8578	17_1591751_C_T	17	1591751	C	T	SCARF1	0.270857	0.031892	2.01419e-17	34090	OID20297	Olink Explore
Q14162	SCARF1	16820	ENSG00000074660	8578	17_1602094_C_T	17	1602094	C	T	SCARF1	0.487533	0.0748981	7.55092e-11	34090	OID20297	Olink Explore
Q14162	SCARF1	16820	ENSG00000074660	8578	17_1628679_C_T	17	1628679	C	T	SCARF1	0.320668	0.00802726	1e-199	34090	OID20297	Olink Explore	SCARF1	0.321	0.008955	1e-199	35356	5129_12	SomaScan v4
Q14162	SCARF1	16820	ENSG00000074660	8578	17_1637336_C_T	17	1637336	C	T	SCARF1	-0.370774	0.0674502	3.86296e-08	34090	OID20297	Olink Explore
Q14162	SCARF1	16820	ENSG00000074660	8578	17_1685472_G_A	17	1685472	G	A	SCARF1	-0.190353	0.0296154	1.29727e-10	34090	OID20297	Olink Explore
Q9UKJ1	PILRA	20396	ENSG00000085514	29992	7_100001878_G_A	7	100001878	G	A	PILRA	0.343953	0.0286456	3.25687e-33	33687	OID21129	Olink Explore
Q9UKJ1	PILRA	20396	ENSG00000085514	29992	7_100019125_C_T	7	100019125	C	T	PILRA	-0.69542	0.0212921	1e-199	33687	OID21129	Olink Explore
Q9UKJ1	PILRA	20396	ENSG00000085514	29992	7_100032258_T_G	7	100032258	T	G	PILRA	0.369938	0.0430991	9.21086e-18	33687	OID21129	Olink Explore	PILRA	-0.4019	0.029663	8.03711e-42	35356	10816_150	SomaScan v4
Q9UKJ1	PILRA	20396	ENSG00000085514	29992	7_100032258_T_G	7	100032258	T	G	PILRA	0.369938	0.0430991	9.21086e-18	33687	OID21129	Olink Explore	PILRA	-0.4021	0.02974	1.18304e-41	35368	6402_8	SomaScan v4
Q9UKJ1	PILRA	20396	ENSG00000085514	29992	7_100076227_A_G	7	100076227	A	G	PILRA	0.39985	0.0532922	6.23878e-14	33687	OID21129	Olink Explore
Q9UKJ1	PILRA	20396	ENSG00000085514	29992	7_100092160_A_G	7	100092160	A	G	PILRA	-0.844722	0.0490329	1.64702e-66	33687	OID21129	Olink Explore
Q9UKJ1	PILRA	20396	ENSG00000085514	29992	7_100106268_C_T	7	100106268	C	T	PILRA	0.390203	0.0483154	6.68344e-16	33687	OID21129	Olink Explore
Q9UKJ1	PILRA	20396	ENSG00000085514	29992	7_100153131_G_A	7	100153131	G	A	PILRA	-0.55132	0.0270279	1.735e-92	33687	OID21129	Olink Explore
Q9UKJ1	PILRA	20396	ENSG00000085514	29992	7_100176480_T_C	7	100176480	T	C	PILRA	0.393156	0.0584125	1.6885e-11	33687	OID21129	Olink Explore
Q9UKJ1	PILRA	20396	ENSG00000085514	29992	7_100180756_G_A	7	100180756	G	A	PILRA	-0.655486	0.0386893	2.1928e-64	33687	OID21129	Olink Explore
Q9UKJ1	PILRA	20396	ENSG00000085514	29992	7_100197634_T_C	7	100197634	T	C	PILRA	-0.796839	0.0671389	1.72504e-32	33687	OID21129	Olink Explore
Q9UKJ1	PILRA	20396	ENSG00000085514	29992	7_100206616_C_T	7	100206616	C	T	PILRA	0.316218	0.0222198	5.85329e-46	33687	OID21129	Olink Explore
Q9UKJ1	PILRA	20396	ENSG00000085514	29992	7_100211080_C_T	7	100211080	C	T	PILRA	-0.625889	0.0909413	5.88708e-12	33687	OID21129	Olink Explore	PILRA	0.9972	0.073013	1.81384e-42	35368	6402_8	SomaScan v4
Q9UKJ1	PILRA	20396	ENSG00000085514	29992	7_100214107_T_C	7	100214107	T	C	PILRA	-0.949624	0.109474	4.15623e-18	33687	OID21129	Olink Explore
Q9UKJ1	PILRA	20396	ENSG00000085514	29992	7_100229074_G_A	7	100229074	G	A	PILRA	-0.66964	0.0952179	2.02582e-12	33687	OID21129	Olink Explore
Q9UKJ1	PILRA	20396	ENSG00000085514	29992	7_100232298_G_A	7	100232298	G	A	PILRA	-0.806668	0.103018	4.86631e-15	33687	OID21129	Olink Explore
Q9UKJ1	PILRA	20396	ENSG00000085514	29992	7_100243731_C_T	7	100243731	C	T	PILRA	-0.684958	0.0225074	1e-199	33687	OID21129	Olink Explore
Q9UKJ1	PILRA	20396	ENSG00000085514	29992	7_100250674_C_T	7	100250674	C	T	PILRA	0.435378	0.0614755	1.41938e-12	33687	OID21129	Olink Explore
Q9UKJ1	PILRA	20396	ENSG00000085514	29992	7_100253263_C_T	7	100253263	C	T	PILRA	-0.681743	0.0196242	1e-199	33687	OID21129	Olink Explore
Q9UKJ1	PILRA	20396	ENSG00000085514	29992	7_100280913_C_T	7	100280913	C	T	PILRA	0.312413	0.0350098	4.5144e-19	33687	OID21129	Olink Explore
Q9UKJ1	PILRA	20396	ENSG00000085514	29992	7_100321063_G_A	7	100321063	G	A	PILRA	0.393758	0.0718507	4.24796e-08	33687	OID21129	Olink Explore
Q9UKJ1	PILRA	20396	ENSG00000085514	29992	7_100329175_T_C	7	100329175	T	C	PILRA	0.430097	0.0374129	1.38229e-30	33687	OID21129	Olink Explore
Q9UKJ1	PILRA	20396	ENSG00000085514	29992	7_100336822_T_A	7	100336822	T	A	PILRA	0.374105	0.0228567	3.27039e-60	33687	OID21129	Olink Explore
Q9UKJ1	PILRA	20396	ENSG00000085514	29992	7_100337169_C_T	7	100337169	C	T	PILRA	0.427186	0.0226459	2.26882e-79	33687	OID21129	Olink Explore
Q9UKJ1	PILRA	20396	ENSG00000085514	29992	7_100343910_T_C	7	100343910	T	C	PILRA	0.337148	0.0201115	4.48229e-63	33687	OID21129	Olink Explore
Q9UKJ1	PILRA	20396	ENSG00000085514	29992	7_100352178_A_C	7	100352178	A	C	PILRA	0.378161	0.0238701	1.58562e-56	33687	OID21129	Olink Explore
Q9UKJ1	PILRA	20396	ENSG00000085514	29992	7_100353231_A_G	7	100353231	A	G	PILRA	0.370499	0.0222313	2.32809e-62	33687	OID21129	Olink Explore
Q9UKJ1	PILRA	20396	ENSG00000085514	29992	7_100375363_G_A	7	100375363	G	A	PILRA	-0.705436	0.0484198	4.41367e-48	33687	OID21129	Olink Explore
Q9UKJ1	PILRA	20396	ENSG00000085514	29992	7_100375724_T_G	7	100375724	T	G	PILRA	0.353789	0.0228266	3.52371e-54	33687	OID21129	Olink Explore
Q9UKJ1	PILRA	20396	ENSG00000085514	29992	7_100382916_T_C	7	100382916	T	C	PILRA	-0.970804	0.134693	5.69771e-13	33687	OID21129	Olink Explore
Q9UKJ1	PILRA	20396	ENSG00000085514	29992	7_100384624_A_T	7	100384624	A	T	PILRA	-0.81227	0.0317317	1.60325e-144	33687	OID21129	Olink Explore
Q9UKJ1	PILRA	20396	ENSG00000085514	29992	7_100393125_T_C	7	100393125	T	C	PILRA	-0.814165	0.0280275	1.59588e-185	33687	OID21129	Olink Explore
Q9UKJ1	PILRA	20396	ENSG00000085514	29992	7_100399419_G_A	7	100399419	G	A	PILRA	-0.755287	0.0305568	6.93426e-135	33687	OID21129	Olink Explore
Q9UKJ1	PILRA	20396	ENSG00000085514	29992	7_100400099_T_C	7	100400099	T	C	PILRA	0.504226	0.0548929	4.09072e-20	33687	OID21129	Olink Explore
Q9UKJ1	PILRA	20396	ENSG00000085514	29992	7_100419194_A_C	7	100419194	A	C	PILRA	0.30627	0.0431446	1.25951e-12	33687	OID21129	Olink Explore
Q9UKJ1	PILRA	20396	ENSG00000085514	29992	7_100420537_C_T	7	100420537	C	T	PILRA	-0.706431	0.0624945	1.25545e-29	33687	OID21129	Olink Explore
Q9UKJ1	PILRA	20396	ENSG00000085514	29992	7_100437664_C_T	7	100437664	C	T	PILRA	0.290235	0.0249714	3.15937e-31	33687	OID21129	Olink Explore
Q9UKJ1	PILRA	20396	ENSG00000085514	29992	7_100451828_C_T	7	100451828	C	T	PILRA	0.360654	0.0552596	6.73132e-11	33687	OID21129	Olink Explore
Q9UKJ1	PILRA	20396	ENSG00000085514	29992	7_100464096_G_T	7	100464096	G	T	PILRA	0.378158	0.0298562	9.12851e-37	33687	OID21129	Olink Explore
Q9UKJ1	PILRA	20396	ENSG00000085514	29992	7_100473465_G_A	7	100473465	G	A	PILRA	0.315467	0.0293721	6.57809e-27	33687	OID21129	Olink Explore
Q9UKJ1	PILRA	20396	ENSG00000085514	29992	7_100480199_G_A	7	100480199	G	A	PILRA	0.323407	0.0363934	6.30957e-19	33687	OID21129	Olink Explore
Q9UKJ1	PILRA	20396	ENSG00000085514	29992	7_100486301_G_A	7	100486301	G	A	PILRA	0.376749	0.0297001	7.15155e-37	33687	OID21129	Olink Explore
Q9UKJ1	PILRA	20396	ENSG00000085514	29992	7_100487587_C_T	7	100487587	C	T	PILRA	0.310092	0.0466128	2.88138e-11	33687	OID21129	Olink Explore
Q9UKJ1	PILRA	20396	ENSG00000085514	29992	7_100492646_C_A	7	100492646	C	A	PILRA	-0.774883	0.0388684	1.98016e-88	33687	OID21129	Olink Explore
Q9UKJ1	PILRA	20396	ENSG00000085514	29992	7_100556276_T_C	7	100556276	T	C	PILRA	-0.94605	0.109154	4.43302e-18	33687	OID21129	Olink Explore
Q9UKJ1	PILRA	20396	ENSG00000085514	29992	7_100616892_C_T	7	100616892	C	T	PILRA	0.29477	0.0264116	6.35477e-29	33687	OID21129	Olink Explore	PILRA	-0.381	0.024709	1.21395e-53	35368	6402_8	SomaScan v4
Q9UKJ1	PILRA	20396	ENSG00000085514	29992	7_100630873_T_C	7	100630873	T	C	PILRA	-0.731767	0.0592206	4.48539e-35	33687	OID21129	Olink Explore
Q9UKJ1	PILRA	20396	ENSG00000085514	29992	7_100642882_C_A	7	100642882	C	A	PILRA	0.329641	0.0279782	4.82948e-32	33687	OID21129	Olink Explore	PILRA	-0.3967	0.019848	7.09905e-89	35368	6402_8	SomaScan v4
Q9UKJ1	PILRA	20396	ENSG00000085514	29992	7_100685788_A_G	7	100685788	A	G	PILRA	-0.682268	0.0840324	4.69678e-16	33687	OID21129	Olink Explore
Q9UKJ1	PILRA	20396	ENSG00000085514	29992	7_100744869_G_A	7	100744869	G	A	PILRA	0.278321	0.0245866	1.04424e-29	33687	OID21129	Olink Explore
Q9UKJ1	PILRA	20396	ENSG00000085514	29992	7_100749369_A_G	7	100749369	A	G	PILRA	0.3604	0.0219501	1.39669e-60	33687	OID21129	Olink Explore
Q9UKJ1	PILRA	20396	ENSG00000085514	29992	7_99664487_A_G	7	99664487	A	G	PILRA	-0.675018	0.0542586	1.57036e-35	33687	OID21129	Olink Explore
Q9UKJ1	PILRA	20396	ENSG00000085514	29992	7_99726594_C_T	7	99726594	C	T	PILRA	-0.503828	0.0166961	4.84172e-200	33687	OID21129	Olink Explore
Q9UKJ1	PILRA	20396	ENSG00000085514	29992	7_99728837_A_G	7	99728837	A	G	PILRA	-0.760252	0.1083	2.22024e-12	33687	OID21129	Olink Explore
Q9UKJ1	PILRA	20396	ENSG00000085514	29992	7_99769441_T_C	7	99769441	T	C	PILRA	-0.723838	0.095174	2.83988e-14	33687	OID21129	Olink Explore
Q9UKJ1	PILRA	20396	ENSG00000085514	29992	7_99826768_C_T	7	99826768	C	T	PILRA	0.31725	0.0349756	1.18331e-19	33687	OID21129	Olink Explore
Q9UKJ1	PILRA	20396	ENSG00000085514	29992	7_99911096_C_T	7	99911096	C	T	PILRA	-0.753778	0.0527999	3.08319e-46	33687	OID21129	Olink Explore
Q9UKJ1	PILRA	20396	ENSG00000085514	29992	7_99923585_G_A	7	99923585	G	A	PILRA	0.314594	0.0227368	1.53815e-43	33687	OID21129	Olink Explore
Q9UKJ1	PILRA	20396	ENSG00000085514	29992	7_99940915_A_C	7	99940915	A	C	PILRA	0.391859	0.0340211	1.06955e-30	33687	OID21129	Olink Explore
Q9UKJ1	PILRA	20396	ENSG00000085514	29992	7_99962806_T_C	7	99962806	T	C	PILRA	-0.658182	0.0247554	9.50605e-156	33687	OID21129	Olink Explore
Q9UKJ1	PILRA	20396	ENSG00000085514	29992	7_99971438_G_A	7	99971438	G	A	PILRA	0.355265	0.0316775	3.44033e-29	33687	OID21129	Olink Explore
Q9UKJ1	PILRA	20396	ENSG00000085514	29992	7_99993536_G_T	7	99993536	G	T	PILRA	-0.655952	0.0472812	9.1791e-44	33687	OID21129	Olink Explore
Q9UKJ1	PILRA	20396	ENSG00000085514	29992	7_99995532_C_T	7	99995532	C	T	PILRA	0.302065	0.0473048	1.70836e-10	33687	OID21129	Olink Explore
Q8N149	LILRA2	6603	ENSG00000239998	11027	19_54399744_C_T	19	54399744	C	T	LILRA2	-1.3047	0.134459	2.9181e-22	33687	OID21152	Olink Explore
Q8N149	LILRA2	6603	ENSG00000239998	11027	19_54437996_A_C	19	54437996	A	C	LILRA2	-0.902013	0.0523363	1.45211e-66	33687	OID21152	Olink Explore
Q8N149	LILRA2	6603	ENSG00000239998	11027	19_54514855_T_C	19	54514855	T	C	LILRA2	-0.493779	0.0157891	1e-199	33687	OID21152	Olink Explore
Q8N149	LILRA2	6603	ENSG00000239998	11027	19_54542656_A_T	19	54542656	A	T	LILRA2	0.252806	0.0269949	7.60852e-21	33687	OID21152	Olink Explore
Q8N149	LILRA2	6603	ENSG00000239998	11027	19_54552726_G_A	19	54552726	G	A	LILRA2	0.383953	0.0440609	2.93022e-18	33687	OID21152	Olink Explore
Q8N149	LILRA2	6603	ENSG00000239998	11027	19_54553523_C_T	19	54553523	C	T	LILRA2	-1.6048	0.0531692	3.98107e-200	33687	OID21152	Olink Explore
Q8N149	LILRA2	6603	ENSG00000239998	11027	19_54559403_G_A	19	54559403	G	A	LILRA2	0.357314	0.0263285	5.91834e-42	33687	OID21152	Olink Explore
Q8N149	LILRA2	6603	ENSG00000239998	11027	19_54562957_C_T	19	54562957	C	T	LILRA2	0.679815	0.123186	3.4168e-08	33687	OID21152	Olink Explore
Q8N149	LILRA2	6603	ENSG00000239998	11027	19_54572919_G_A	19	54572919	G	A	LILRA2	0.536802	0.0303208	3.89673e-70	33687	OID21152	Olink Explore	LILRA2	0.3582	0.02759	1.53003e-38	35377	15614_168	SomaScan v4
Q8N149	LILRA2	6603	ENSG00000239998	11027	19_54573722_C_T	19	54573722	C	T	LILRA2	0.932836	0.10001	1.08468e-20	33687	OID21152	Olink Explore	LILRA2	0.614	0.107966	1.293e-08	35377	15614_168	SomaScan v4
Q8N149	LILRA2	6603	ENSG00000239998	11027	19_54574871_C_T	19	54574871	C	T	LILRA2	-1.39316	0.0443457	1e-199	33687	OID21152	Olink Explore
Q8N149	LILRA2	6603	ENSG00000239998	11027	19_54595125_A_G	19	54595125	A	G	LILRA2	-1.97066	0.100651	2.32809e-85	33687	OID21152	Olink Explore
Q8N149	LILRA2	6603	ENSG00000239998	11027	19_54635375_T_C	19	54635375	T	C	LILRA2	-0.564597	0.0187206	8.14704e-200	33687	OID21152	Olink Explore
Q8N149	LILRA2	6603	ENSG00000239998	11027	19_54648542_T_C	19	54648542	T	C	LILRA2	-0.659442	0.106325	5.56993e-10	33687	OID21152	Olink Explore
Q8N149	LILRA2	6603	ENSG00000239998	11027	19_54663499_G_A	19	54663499	G	A	LILRA2	0.1918	0.0317193	1.47768e-09	33687	OID21152	Olink Explore
Q8N149	LILRA2	6603	ENSG00000239998	11027	19_55317846_A_C	19	55317846	A	C	LILRA2	0.055323	0.00752572	1.96426e-13	33687	OID21152	Olink Explore
P32456	GBP2	4183	ENSG00000162645	2634	1_88951254_G_A	1	88951254	G	A	GBP2	0.222627	0.0375077	2.92981e-09	33084	OID20489	Olink Explore	GBP2	0.1985	0.036265	4.41103e-08	35339	18891_98	SomaScan v4
P32456	GBP2	4183	ENSG00000162645	2634	1_89088541_A_C	1	89088541	A	C	GBP2	0.124449	0.00946279	1.66994e-39	33084	OID20489	Olink Explore
Q9UJU6	DBNL	2696	ENSG00000136279	28988	7_44070203_A_G	7	44070203	A	G	DBNL	0.057692	0.0079418	3.74887e-13	33848	OID20681	Olink Explore
O43903	GAS2	4167	ENSG00000148935	2620	11_22675344_T_C	11	22675344	T	C	GAS2	0.11438	0.00843309	6.61912e-42	33335	OID31285	Olink Explore
O00468	AGRN	329	ENSG00000188157	375790	1_1002149_G_A	1	1002149	G	A	AGRN	0.221045	0.0381872	7.1033e-09	33848	OID20786	Olink Explore
O00468	AGRN	329	ENSG00000188157	375790	1_1037770_G_A	1	1037770	G	A	AGRN	2.82854	0.116332	1.38676e-130	33848	OID20786	Olink Explore
O00468	AGRN	329	ENSG00000188157	375790	1_1046922_C_A	1	1046922	C	A	AGRN	-0.770085	0.0983855	4.9877e-15	33848	OID20786	Olink Explore
O00468	AGRN	329	ENSG00000188157	375790	1_1056343_G_A	1	1056343	G	A	AGRN	0.471111	0.051953	1.21171e-19	33848	OID20786	Olink Explore
O00468	AGRN	329	ENSG00000188157	375790	1_1072052_G_A	1	1072052	G	A	AGRN	0.225587	0.00746574	1.44544e-200	33848	OID20786	Olink Explore
O00468	AGRN	329	ENSG00000188157	375790	1_1091120_G_T	1	1091120	G	T	AGRN	1.82572	0.126745	4.83393e-47	33848	OID20786	Olink Explore
O00468	AGRN	329	ENSG00000188157	375790	1_1109981_G_A	1	1109981	G	A	AGRN	-0.610584	0.0943622	9.75888e-11	33848	OID20786	Olink Explore
O00468	AGRN	329	ENSG00000188157	375790	1_808040_G_A	1	808040	G	A	AGRN	-0.150404	0.0222242	1.30948e-11	33848	OID20786	Olink Explore
O00468	AGRN	329	ENSG00000188157	375790	1_963087_C_T	1	963087	C	T	AGRN	-0.197436	0.0166861	2.65583e-32	33848	OID20786	Olink Explore
O00468	AGRN	329	ENSG00000188157	375790	1_969309_G_A	1	969309	G	A	AGRN	-0.822796	0.100195	2.1757e-16	33848	OID20786	Olink Explore
Q6WN34	CHRDL2	24168	ENSG00000054938	25884	11_74535397_G_T	11	74535397	G	T	CHRDL2	0.393623	0.0666207	3.45406e-09	33693	OID20223	Olink Explore
Q6WN34	CHRDL2	24168	ENSG00000054938	25884	11_74683324_G_A	11	74683324	G	A	CHRDL2	-0.169331	0.00788692	2.97852e-102	33693	OID20223	Olink Explore	CHRDL2	-0.1615	0.008898	1.29987e-73	35369	6086_15	SomaScan v4
Q6WN34	CHRDL2	24168	ENSG00000054938	25884	11_74702798_T_C	11	74702798	T	C	CHRDL2	-0.620147	0.018214	1e-199	33693	OID20223	Olink Explore	CHRDL2	-0.6217	0.018367	1e-199	35363	6086_15	SomaScan v4
Q6WN34	CHRDL2	24168	ENSG00000054938	25884	11_74749103_C_T	11	74749103	C	T	CHRDL2	0.145772	0.0263033	2.99096e-08	33693	OID20223	Olink Explore
Q6WN34	CHRDL2	24168	ENSG00000054938	25884	11_74875030_C_T	11	74875030	C	T	CHRDL2	0.328479	0.0589744	2.54935e-08	33693	OID20223	Olink Explore
Q6WN34	CHRDL2	24168	ENSG00000054938	25884	11_75149569_C_T	11	75149569	C	T	CHRDL2	0.196883	0.033858	6.06513e-09	33693	OID20223	Olink Explore
P55000	SLURP1	18746	ENSG00000126233	57152	8_142670817_T_C	8	142670817	T	C	SLURP1	-0.335909	0.00758278	1e-199	33673	OID30404	Olink Explore
P55000	SLURP1	18746	ENSG00000126233	57152	8_142762958_G_T	8	142762958	G	T	SLURP1	0.723453	0.0957708	4.22085e-14	33673	OID30404	Olink Explore
P55000	SLURP1	18746	ENSG00000126233	57152	8_142835284_C_T	8	142835284	C	T	SLURP1	-0.115866	0.0114802	5.95662e-24	33673	OID30404	Olink Explore
P55000	SLURP1	18746	ENSG00000126233	57152	8_143006667_G_T	8	143006667	G	T	SLURP1	0.130396	0.0166812	5.41377e-15	33673	OID30404	Olink Explore
Q15303	ERBB4	3432	ENSG00000178568	2066	2_211066962_G_A	2	211066962	G	A	ERBB4	-0.10281	0.00786441	4.7076e-39	33822	OID21510	Olink Explore
Q15303	ERBB4	3432	ENSG00000178568	2066	2_211131629_G_A	2	211131629	G	A	ERBB4	0.0454694	0.00735997	6.49471e-10	33822	OID21510	Olink Explore
Q15303	ERBB4	3432	ENSG00000178568	2066	2_211625547_A_C	2	211625547	A	C	ERBB4	0.211932	0.0115341	2.10426e-75	33822	OID21510	Olink Explore
Q15303	ERBB4	3432	ENSG00000178568	2066	2_212113490_T_C	2	212113490	T	C	ERBB4	0.105374	0.00817465	5.10505e-38	33822	OID21510	Olink Explore
Q15303	ERBB4	3432	ENSG00000178568	2066	2_212357673_T_A	2	212357673	T	A	ERBB4	0.124351	0.00744587	1.29658e-62	33822	OID21510	Olink Explore
Q86VB7	CD163	1631	ENSG00000177575	9332	12_7501246_T_C	12	7501246	T	C	CD163	-0.85453	0.124376	6.39588e-12	33809	OID20360	Olink Explore
Q86VB7	CD163	1631	ENSG00000177575	9332	12_7617180_G_A	12	7617180	G	A	CD163	-0.185809	0.0117002	8.60597e-57	33809	OID20360	Olink Explore	CD163	-0.1402	0.01367	1.10892e-24	35389	5028_59	SomaScan v4
Q86VB7	CD163	1631	ENSG00000177575	9332	12_7631279_G_A	12	7631279	G	A	CD163	0.542896	0.0705142	1.37025e-14	33809	OID20360	Olink Explore
O14763	TNFRSF10B	11905	ENSG00000120889	8795	8_22896449_G_A	8	22896449	G	A	TNFRSF10B	0.0910161	0.00912912	2.0649e-23	33436	OID20981	Olink Explore
O14763	TNFRSF10B	11905	ENSG00000120889	8795	8_22995178_T_C	8	22995178	T	C	TNFRSF10B	0.384365	0.0116417	1e-199	33436	OID20981	Olink Explore
O14763	TNFRSF10B	11905	ENSG00000120889	8795	8_23006101_C_T	8	23006101	C	T	TNFRSF10B	0.287974	0.0365344	3.21514e-15	33436	OID20981	Olink Explore
O14763	TNFRSF10B	11905	ENSG00000120889	8795	8_23015708_G_A	8	23015708	G	A	TNFRSF10B	-0.384564	0.0682327	1.73976e-08	33436	OID20981	Olink Explore
O14763	TNFRSF10B	11905	ENSG00000120889	8795	8_23017867_G_T	8	23017867	G	T	TNFRSF10B	-0.45309	0.0418423	2.52232e-27	33436	OID20981	Olink Explore
O14763	TNFRSF10B	11905	ENSG00000120889	8795	8_23049783_C_T	8	23049783	C	T	TNFRSF10B	-0.147103	0.0213978	6.21155e-12	33436	OID20981	Olink Explore
O14763	TNFRSF10B	11905	ENSG00000120889	8795	8_23063921_C_T	8	23063921	C	T	TNFRSF10B	-0.0808472	0.00719554	2.72207e-29	33436	OID20981	Olink Explore
O14763	TNFRSF10B	11905	ENSG00000120889	8795	8_23114694_G_A	8	23114694	G	A	TNFRSF10B	-0.7361	0.0595644	4.40758e-35	33436	OID20981	Olink Explore
O14763	TNFRSF10B	11905	ENSG00000120889	8795	8_23163750_G_T	8	23163750	G	T	TNFRSF10B	1.23257	0.0987064	8.76193e-36	33436	OID20981	Olink Explore
Q6UXB4	CLEC4G	24591	ENSG00000182566	339390	19_7703231_G_A	19	7703231	G	A	CLEC4G	-0.211699	0.0355804	2.6833e-09	33657	OID20590	Olink Explore
Q6UXB4	CLEC4G	24591	ENSG00000182566	339390	19_7720055_T_G	19	7720055	T	G	CLEC4G	-0.41574	0.071884	7.31695e-09	33657	OID20590	Olink Explore
Q6UXB4	CLEC4G	24591	ENSG00000182566	339390	19_7734566_C_T	19	7734566	C	T	CLEC4G	0.374421	0.0142879	2.29615e-151	33657	OID20590	Olink Explore
Q6UXB4	CLEC4G	24591	ENSG00000182566	339390	19_7762203_A_T	19	7762203	A	T	CLEC4G	0.0909103	0.0111579	3.71108e-16	33657	OID20590	Olink Explore
P07911	UMOD	12559	ENSG00000169344	7369	16_20053585_A_C	16	20053585	A	C	UMOD	-0.340425	0.0516623	4.4157e-11	34030	OID20237	Olink Explore
P07911	UMOD	12559	ENSG00000169344	7369	16_20162454_G_A	16	20162454	G	A	UMOD	-0.462891	0.0736607	3.29762e-10	34030	OID20237	Olink Explore
P07911	UMOD	12559	ENSG00000169344	7369	16_20183970_A_C	16	20183970	A	C	UMOD	-0.713113	0.114372	4.51627e-10	34030	OID20237	Olink Explore
P07911	UMOD	12559	ENSG00000169344	7369	16_20256019_T_C	16	20256019	T	C	UMOD	-0.286724	0.0395861	4.38632e-13	34030	OID20237	Olink Explore
P07911	UMOD	12559	ENSG00000169344	7369	16_20259897_T_G	16	20259897	T	G	UMOD	-0.311607	0.0352298	9.15377e-19	34030	OID20237	Olink Explore
P07911	UMOD	12559	ENSG00000169344	7369	16_20275003_A_G	16	20275003	A	G	UMOD	-0.773444	0.0590008	2.92281e-39	34030	OID20237	Olink Explore
P07911	UMOD	12559	ENSG00000169344	7369	16_20331769_T_C	16	20331769	T	C	UMOD	0.235051	0.00778344	2.45471e-200	34030	OID20237	Olink Explore
P07911	UMOD	12559	ENSG00000169344	7369	16_20343125_G_A	16	20343125	G	A	UMOD	-0.512684	0.0760834	1.60103e-11	34030	OID20237	Olink Explore
P07911	UMOD	12559	ENSG00000169344	7369	16_20360266_G_A	16	20360266	G	A	UMOD	0.477365	0.0116248	1e-199	34030	OID20237	Olink Explore
P07911	UMOD	12559	ENSG00000169344	7369	16_20385473_T_A	16	20385473	T	A	UMOD	-1.06255	0.0989069	6.4003e-27	34030	OID20237	Olink Explore
P07911	UMOD	12559	ENSG00000169344	7369	16_20395881_A_T	16	20395881	A	T	UMOD	-1.0166	0.108579	7.76784e-21	34030	OID20237	Olink Explore
P07911	UMOD	12559	ENSG00000169344	7369	16_20404087_A_G	16	20404087	A	G	UMOD	0.409288	0.0539159	3.16884e-14	34030	OID20237	Olink Explore
P07911	UMOD	12559	ENSG00000169344	7369	16_20411552_A_G	16	20411552	A	G	UMOD	-0.325972	0.0439765	1.24022e-13	34030	OID20237	Olink Explore
P07911	UMOD	12559	ENSG00000169344	7369	16_20457617_C_T	16	20457617	C	T	UMOD	-0.943164	0.122259	1.21479e-14	34030	OID20237	Olink Explore
P07911	UMOD	12559	ENSG00000169344	7369	16_20461645_A_G	16	20461645	A	G	UMOD	-0.278789	0.0444905	3.69811e-10	34030	OID20237	Olink Explore
P07911	UMOD	12559	ENSG00000169344	7369	16_20465699_G_A	16	20465699	G	A	UMOD	-0.775003	0.0405256	1.59993e-81	34030	OID20237	Olink Explore
P07911	UMOD	12559	ENSG00000169344	7369	16_20482838_G_T	16	20482838	G	T	UMOD	-0.488895	0.0883623	3.15072e-08	34030	OID20237	Olink Explore
P07911	UMOD	12559	ENSG00000169344	7369	16_20601502_C_A	16	20601502	C	A	UMOD	-0.754131	0.097259	8.91661e-15	34030	OID20237	Olink Explore
P07911	UMOD	12559	ENSG00000169344	7369	16_20704052_T_C	16	20704052	T	C	UMOD	-1.18528	0.109935	4.20049e-27	34030	OID20237	Olink Explore
P07911	UMOD	12559	ENSG00000169344	7369	16_20715883_G_T	16	20715883	G	T	UMOD	-1.09957	0.127173	5.32353e-18	34030	OID20237	Olink Explore
P07911	UMOD	12559	ENSG00000169344	7369	16_20793544_C_A	16	20793544	C	A	UMOD	-0.341351	0.0222988	6.75772e-53	34030	OID20237	Olink Explore
P07911	UMOD	12559	ENSG00000169344	7369	16_20803618_C_T	16	20803618	C	T	UMOD	-0.561134	0.0854696	5.19278e-11	34030	OID20237	Olink Explore
P07911	UMOD	12559	ENSG00000169344	7369	16_20814531_C_T	16	20814531	C	T	UMOD	-0.614746	0.101741	1.51981e-09	34030	OID20237	Olink Explore
P07911	UMOD	12559	ENSG00000169344	7369	16_20933676_A_G	16	20933676	A	G	UMOD	-0.710319	0.0732101	2.94307e-22	34030	OID20237	Olink Explore
P07911	UMOD	12559	ENSG00000169344	7369	16_21026241_G_A	16	21026241	G	A	UMOD	-0.692608	0.0882739	4.29141e-15	34030	OID20237	Olink Explore
P07911	UMOD	12559	ENSG00000169344	7369	16_21237249_G_T	16	21237249	G	T	UMOD	-0.572031	0.0990874	7.78736e-09	34030	OID20237	Olink Explore
P09529	INHBB	6067	ENSG00000163083	3625	2_120462447_C_T	2	120462447	C	T	INHBB	-0.150578	0.0125813	5.20355e-33	33187	OID30625	Olink Explore
P09529	INHBB	6067	ENSG00000163083	3625	2_120546972_T_C	2	120546972	T	C	INHBB	-0.237214	0.00769001	1e-199	33187	OID30625	Olink Explore
P09529	INHBB	6067	ENSG00000163083	3625	2_120614942_C_T	2	120614942	C	T	INHBB	-0.189115	0.0333927	1.48426e-08	33187	OID30625	Olink Explore
P09529	INHBB	6067	ENSG00000163083	3625	2_120649673_G_A	2	120649673	G	A	INHBB	-0.0894202	0.0155949	9.81251e-09	33187	OID30625	Olink Explore
P09529	INHBB	6067	ENSG00000163083	3625	2_120766435_G_T	2	120766435	G	T	INHBB	0.499765	0.0886951	1.75424e-08	33187	OID30625	Olink Explore
Q9ULX7	CA14	1372	ENSG00000118298	23632	1_150058305_G_A	1	150058305	G	A	CA14	-2.07485	0.117398	6.69268e-70	33966	OID21401	Olink Explore
Q9ULX7	CA14	1372	ENSG00000118298	23632	1_150103962_G_A	1	150103962	G	A	CA14	-0.321045	0.0212731	1.84035e-51	33966	OID21401	Olink Explore
Q9ULX7	CA14	1372	ENSG00000118298	23632	1_150292294_T_C	1	150292294	T	C	CA14	0.173749	0.00718054	2.38232e-129	33966	OID21401	Olink Explore
Q9ULX7	CA14	1372	ENSG00000118298	23632	1_150484134_G_A	1	150484134	G	A	CA14	0.40336	0.0732482	3.65494e-08	33966	OID21401	Olink Explore
Q9ULX7	CA14	1372	ENSG00000118298	23632	1_150973753_A_G	1	150973753	A	G	CA14	-0.620332	0.108271	1.00767e-08	33966	OID21401	Olink Explore
Q9ULX7	CA14	1372	ENSG00000118298	23632	1_151091630_A_G	1	151091630	A	G	CA14	-0.698207	0.107109	7.09251e-11	33966	OID21401	Olink Explore
P07359	GP1BA	4439	ENSG00000185245	2811	17_4911394_C_T	17	4911394	C	T	GP1BA	0.118592	0.0142685	9.45148e-17	33479	OID20381	Olink Explore
P07359	GP1BA	4439	ENSG00000185245	2811	17_4932332_C_T	17	4932332	C	T	GP1BA	-0.427378	0.0660459	9.74092e-11	33479	OID20381	Olink Explore
P07359	GP1BA	4439	ENSG00000185245	2811	17_4933900_C_A	17	4933900	C	A	GP1BA	-0.256395	0.0170287	3.12248e-51	33479	OID20381	Olink Explore
P17405	SMPD1	11120	ENSG00000166311	6609	11_6374777_C_T	11	6374777	C	T	SMPD1	0.153709	0.0138648	1.46184e-28	33838	OID21028	Olink Explore
P17405	SMPD1	11120	ENSG00000166311	6609	11_6377378_C_T	11	6377378	C	T	SMPD1	-0.241791	0.00724117	1e-199	33838	OID21028	Olink Explore
P17405	SMPD1	11120	ENSG00000166311	6609	11_6668743_T_C	11	6668743	T	C	SMPD1	-0.764414	0.0943813	5.53095e-16	33838	OID21028	Olink Explore
P49454	CENPF	1857	ENSG00000117724	1063	1_214622178_T_C	1	214622178	T	C	CENPF	-1.09611	0.122373	3.3335e-19	33335	OID31329	Olink Explore
P49454	CENPF	1857	ENSG00000117724	1063	1_214629748_T_C	1	214629748	T	C	CENPF	-0.0913887	0.0165803	3.5505e-08	33335	OID31329	Olink Explore
Q16820	MEP1B	7020	ENSG00000141434	4225	18_31881743_T_C	18	31881743	T	C	MEP1B	0.4092	0.0220814	1.15054e-76	33693	OID20168	Olink Explore
Q16820	MEP1B	7020	ENSG00000141434	4225	18_31885817_G_A	18	31885817	G	A	MEP1B	0.548119	0.040871	5.21555e-41	33693	OID20168	Olink Explore
Q16820	MEP1B	7020	ENSG00000141434	4225	18_31899788_T_C	18	31899788	T	C	MEP1B	-0.747152	0.129973	9.00409e-09	33693	OID20168	Olink Explore
Q16820	MEP1B	7020	ENSG00000141434	4225	18_31999616_T_C	18	31999616	T	C	MEP1B	-0.485882	0.0492628	6.01866e-23	33693	OID20168	Olink Explore
Q16820	MEP1B	7020	ENSG00000141434	4225	18_32006408_A_G	18	32006408	A	G	MEP1B	-0.425957	0.0546562	6.52379e-15	33693	OID20168	Olink Explore
Q16820	MEP1B	7020	ENSG00000141434	4225	18_32015208_T_G	18	32015208	T	G	MEP1B	-0.626728	0.0993237	2.79113e-10	33693	OID20168	Olink Explore
Q16820	MEP1B	7020	ENSG00000141434	4225	18_32026564_C_A	18	32026564	C	A	MEP1B	0.422209	0.0673044	3.53859e-10	33693	OID20168	Olink Explore
Q16820	MEP1B	7020	ENSG00000141434	4225	18_32037320_G_A	18	32037320	G	A	MEP1B	0.495504	0.0527524	5.83042e-21	33693	OID20168	Olink Explore
Q16820	MEP1B	7020	ENSG00000141434	4225	18_32059317_C_A	18	32059317	C	A	MEP1B	-0.510609	0.0260738	2.14882e-85	33693	OID20168	Olink Explore
Q16820	MEP1B	7020	ENSG00000141434	4225	18_32074194_A_G	18	32074194	A	G	MEP1B	-0.593727	0.0164986	1e-199	33693	OID20168	Olink Explore
Q16820	MEP1B	7020	ENSG00000141434	4225	18_32086472_C_T	18	32086472	C	T	MEP1B	-0.654128	0.0404667	8.95983e-59	33693	OID20168	Olink Explore
Q16820	MEP1B	7020	ENSG00000141434	4225	18_32090305_A_G	18	32090305	A	G	MEP1B	-0.659213	0.0351731	2.25216e-78	33693	OID20168	Olink Explore
Q16820	MEP1B	7020	ENSG00000141434	4225	18_32099160_A_G	18	32099160	A	G	MEP1B	0.291325	0.040334	5.09214e-13	33693	OID20168	Olink Explore
Q16820	MEP1B	7020	ENSG00000141434	4225	18_32100814_G_A	18	32100814	G	A	MEP1B	-0.696365	0.107018	7.66655e-11	33693	OID20168	Olink Explore
Q16820	MEP1B	7020	ENSG00000141434	4225	18_32125121_A_G	18	32125121	A	G	MEP1B	-0.56809	0.0329955	1.97288e-66	33693	OID20168	Olink Explore
Q16820	MEP1B	7020	ENSG00000141434	4225	18_32134931_T_G	18	32134931	T	G	MEP1B	0.634611	0.0437679	1.22124e-47	33693	OID20168	Olink Explore
Q16820	MEP1B	7020	ENSG00000141434	4225	18_32136229_A_G	18	32136229	A	G	MEP1B	-0.578871	0.0760494	2.70396e-14	33693	OID20168	Olink Explore
Q16820	MEP1B	7020	ENSG00000141434	4225	18_32139946_C_T	18	32139946	C	T	MEP1B	-0.554387	0.0885794	3.88338e-10	33693	OID20168	Olink Explore
Q16820	MEP1B	7020	ENSG00000141434	4225	18_32154327_A_G	18	32154327	A	G	MEP1B	0.65646	0.113198	6.66316e-09	33693	OID20168	Olink Explore
Q16820	MEP1B	7020	ENSG00000141434	4225	18_32163046_A_C	18	32163046	A	C	MEP1B	0.664937	0.0603527	3.1463e-28	33693	OID20168	Olink Explore
Q16820	MEP1B	7020	ENSG00000141434	4225	18_32174771_T_A	18	32174771	T	A	MEP1B	-0.608274	0.0193333	1e-199	33693	OID20168	Olink Explore
Q16820	MEP1B	7020	ENSG00000141434	4225	18_32176173_A_C	18	32176173	A	C	MEP1B	-0.247008	0.0279608	1.00902e-18	33693	OID20168	Olink Explore
Q16820	MEP1B	7020	ENSG00000141434	4225	18_32179179_G_A	18	32179179	G	A	MEP1B	-0.640619	0.0912911	2.26152e-12	33693	OID20168	Olink Explore
Q16820	MEP1B	7020	ENSG00000141434	4225	18_32187837_T_A	18	32187837	T	A	MEP1B	0.459515	0.0292718	1.55561e-55	33693	OID20168	Olink Explore
Q16820	MEP1B	7020	ENSG00000141434	4225	18_32194118_A_T	18	32194118	A	T	MEP1B	0.856567	0.0843331	3.08603e-24	33693	OID20168	Olink Explore
Q16820	MEP1B	7020	ENSG00000141434	4225	18_32197212_A_C	18	32197212	A	C	MEP1B	-0.245805	0.0427186	8.71285e-09	33693	OID20168	Olink Explore
Q16820	MEP1B	7020	ENSG00000141434	4225	18_32197353_G_T	18	32197353	G	T	MEP1B	0.486887	0.0421114	6.42836e-31	33693	OID20168	Olink Explore
Q16820	MEP1B	7020	ENSG00000141434	4225	18_32199568_C_A	18	32199568	C	A	MEP1B	0.673582	0.10626	2.31281e-10	33693	OID20168	Olink Explore
Q16820	MEP1B	7020	ENSG00000141434	4225	18_32203787_A_G	18	32203787	A	G	MEP1B	0.609383	0.0884191	5.50174e-12	33693	OID20168	Olink Explore
Q16820	MEP1B	7020	ENSG00000141434	4225	18_32204383_T_C	18	32204383	T	C	MEP1B	0.465019	0.02411	6.85488e-83	33693	OID20168	Olink Explore
Q16820	MEP1B	7020	ENSG00000141434	4225	18_32205289_G_A	18	32205289	G	A	MEP1B	-0.710882	0.0292137	8.59014e-131	33693	OID20168	Olink Explore
Q16820	MEP1B	7020	ENSG00000141434	4225	18_32205948_A_G	18	32205948	A	G	MEP1B	0.470393	0.0493931	1.67533e-21	33693	OID20168	Olink Explore
Q16820	MEP1B	7020	ENSG00000141434	4225	18_32210021_C_T	18	32210021	C	T	MEP1B	0.466924	0.0231172	1.01789e-90	33693	OID20168	Olink Explore
Q16820	MEP1B	7020	ENSG00000141434	4225	18_32212339_G_A	18	32212339	G	A	MEP1B	0.702468	0.0543887	3.67113e-38	33693	OID20168	Olink Explore
Q16820	MEP1B	7020	ENSG00000141434	4225	18_32212981_G_A	18	32212981	G	A	MEP1B	0.594676	0.109073	4.97886e-08	33693	OID20168	Olink Explore
Q16820	MEP1B	7020	ENSG00000141434	4225	18_32218715_A_G	18	32218715	A	G	MEP1B	0.498209	0.026219	1.64665e-80	33693	OID20168	Olink Explore
Q16820	MEP1B	7020	ENSG00000141434	4225	18_32219960_A_G	18	32219960	A	G	MEP1B	0.506027	0.0296602	2.90469e-65	33693	OID20168	Olink Explore
Q16820	MEP1B	7020	ENSG00000141434	4225	18_32221254_G_A	18	32221254	G	A	MEP1B	0.585434	0.0304535	2.33722e-82	33693	OID20168	Olink Explore
Q16820	MEP1B	7020	ENSG00000141434	4225	18_32223730_G_A	18	32223730	G	A	MEP1B	-0.663691	0.0326987	1.3627e-91	33693	OID20168	Olink Explore
Q16820	MEP1B	7020	ENSG00000141434	4225	18_32226351_A_G	18	32226351	A	G	MEP1B	-0.849342	0.118294	6.9759e-13	33693	OID20168	Olink Explore
Q16820	MEP1B	7020	ENSG00000141434	4225	18_32227303_G_A	18	32227303	G	A	MEP1B	0.488558	0.0380479	9.71181e-38	33693	OID20168	Olink Explore
Q16820	MEP1B	7020	ENSG00000141434	4225	18_32229086_A_T	18	32229086	A	T	MEP1B	-0.664984	0.0315342	1.03086e-98	33693	OID20168	Olink Explore
Q16820	MEP1B	7020	ENSG00000141434	4225	18_32230394_G_A	18	32230394	G	A	MEP1B	0.652168	0.102716	2.16426e-10	33693	OID20168	Olink Explore
Q16820	MEP1B	7020	ENSG00000141434	4225	18_32231830_G_T	18	32231830	G	T	MEP1B	0.617702	0.0591237	1.50245e-25	33693	OID20168	Olink Explore
Q16820	MEP1B	7020	ENSG00000141434	4225	18_32233909_C_T	18	32233909	C	T	MEP1B	-0.726603	0.0478594	4.65157e-52	33693	OID20168	Olink Explore
Q16820	MEP1B	7020	ENSG00000141434	4225	18_32237314_C_T	18	32237314	C	T	MEP1B	0.471446	0.0295404	2.45358e-57	33693	OID20168	Olink Explore
Q16820	MEP1B	7020	ENSG00000141434	4225	18_32237374_G_A	18	32237374	G	A	MEP1B	-0.677148	0.0303952	6.0256e-110	33693	OID20168	Olink Explore
Q16820	MEP1B	7020	ENSG00000141434	4225	18_32239808_A_G	18	32239808	A	G	MEP1B	0.621161	0.0330444	7.87408e-79	33693	OID20168	Olink Explore
Q16820	MEP1B	7020	ENSG00000141434	4225	18_32240272_C_T	18	32240272	C	T	MEP1B	-0.767978	0.0976186	3.62911e-15	33693	OID20168	Olink Explore
Q16820	MEP1B	7020	ENSG00000141434	4225	18_32240402_T_C	18	32240402	T	C	MEP1B	-0.801171	0.0683079	9.06985e-32	33693	OID20168	Olink Explore
Q16820	MEP1B	7020	ENSG00000141434	4225	18_32243102_G_A	18	32243102	G	A	MEP1B	-0.654581	0.0294633	2.36592e-109	33693	OID20168	Olink Explore
Q16820	MEP1B	7020	ENSG00000141434	4225	18_32245336_A_G	18	32245336	A	G	MEP1B	0.627223	0.0274206	8.3946e-116	33693	OID20168	Olink Explore
Q16820	MEP1B	7020	ENSG00000141434	4225	18_32246177_C_T	18	32246177	C	T	MEP1B	0.403852	0.0436487	2.19634e-20	33693	OID20168	Olink Explore
Q16820	MEP1B	7020	ENSG00000141434	4225	18_32248321_C_T	18	32248321	C	T	MEP1B	-0.666795	0.0836137	1.52757e-15	33693	OID20168	Olink Explore
Q16820	MEP1B	7020	ENSG00000141434	4225	18_32248394_C_T	18	32248394	C	T	MEP1B	-0.679992	0.0294281	3.95367e-118	33693	OID20168	Olink Explore
Q16820	MEP1B	7020	ENSG00000141434	4225	18_32248452_G_A	18	32248452	G	A	MEP1B	0.472868	0.0341012	1.00949e-43	33693	OID20168	Olink Explore
Q16820	MEP1B	7020	ENSG00000141434	4225	18_32248762_A_G	18	32248762	A	G	MEP1B	0.545079	0.0549993	3.74197e-23	33693	OID20168	Olink Explore
Q16820	MEP1B	7020	ENSG00000141434	4225	18_32252846_T_C	18	32252846	T	C	MEP1B	-0.627291	0.0576073	1.29957e-27	33693	OID20168	Olink Explore
Q16820	MEP1B	7020	ENSG00000141434	4225	18_32255276_A_C	18	32255276	A	C	MEP1B	0.545602	0.0357681	1.55132e-52	33693	OID20168	Olink Explore
Q16820	MEP1B	7020	ENSG00000141434	4225	18_32256304_A_C	18	32256304	A	C	MEP1B	0.485069	0.0406781	8.81252e-33	33693	OID20168	Olink Explore
Q16820	MEP1B	7020	ENSG00000141434	4225	18_32264103_T_G	18	32264103	T	G	MEP1B	-0.527927	0.0918912	9.18481e-09	33693	OID20168	Olink Explore
Q16820	MEP1B	7020	ENSG00000141434	4225	18_32265084_C_A	18	32265084	C	A	MEP1B	-0.627216	0.0734398	1.33567e-17	33693	OID20168	Olink Explore
Q16820	MEP1B	7020	ENSG00000141434	4225	18_32270123_T_C	18	32270123	T	C	MEP1B	-0.593494	0.0901044	4.49573e-11	33693	OID20168	Olink Explore
Q16820	MEP1B	7020	ENSG00000141434	4225	18_32270481_C_T	18	32270481	C	T	MEP1B	0.605989	0.0524523	7.11705e-31	33693	OID20168	Olink Explore
Q16820	MEP1B	7020	ENSG00000141434	4225	18_32284233_T_A	18	32284233	T	A	MEP1B	0.383238	0.0534912	7.80728e-13	33693	OID20168	Olink Explore
Q16820	MEP1B	7020	ENSG00000141434	4225	18_32305795_C_T	18	32305795	C	T	MEP1B	-0.647704	0.0481796	3.3597e-41	33693	OID20168	Olink Explore
Q16820	MEP1B	7020	ENSG00000141434	4225	18_32307470_C_T	18	32307470	C	T	MEP1B	-0.563729	0.050002	1.76076e-29	33693	OID20168	Olink Explore
Q16820	MEP1B	7020	ENSG00000141434	4225	18_32311725_G_A	18	32311725	G	A	MEP1B	0.552821	0.0498417	1.37911e-28	33693	OID20168	Olink Explore
Q16820	MEP1B	7020	ENSG00000141434	4225	18_32353072_C_T	18	32353072	C	T	MEP1B	0.544411	0.0650949	6.09677e-17	33693	OID20168	Olink Explore
Q16820	MEP1B	7020	ENSG00000141434	4225	18_32370194_G_T	18	32370194	G	T	MEP1B	0.471704	0.0514173	4.55617e-20	33693	OID20168	Olink Explore
Q16820	MEP1B	7020	ENSG00000141434	4225	18_32380103_T_G	18	32380103	T	G	MEP1B	0.659878	0.0815992	6.12491e-16	33693	OID20168	Olink Explore
Q16820	MEP1B	7020	ENSG00000141434	4225	18_32391456_G_A	18	32391456	G	A	MEP1B	-0.494009	0.0298238	1.26328e-61	33693	OID20168	Olink Explore
Q16820	MEP1B	7020	ENSG00000141434	4225	18_32399052_A_C	18	32399052	A	C	MEP1B	-0.699787	0.126412	3.0987e-08	33693	OID20168	Olink Explore
Q16820	MEP1B	7020	ENSG00000141434	4225	18_32404204_T_C	18	32404204	T	C	MEP1B	-0.569493	0.0530834	7.50067e-27	33693	OID20168	Olink Explore
Q16820	MEP1B	7020	ENSG00000141434	4225	18_32404917_T_A	18	32404917	T	A	MEP1B	0.463037	0.080688	9.54531e-09	33693	OID20168	Olink Explore
Q16820	MEP1B	7020	ENSG00000141434	4225	18_32408140_T_C	18	32408140	T	C	MEP1B	-0.725873	0.112638	1.16129e-10	33693	OID20168	Olink Explore
Q16820	MEP1B	7020	ENSG00000141434	4225	18_32416671_C_T	18	32416671	C	T	MEP1B	-0.564972	0.0614993	4.05322e-20	33693	OID20168	Olink Explore
Q16820	MEP1B	7020	ENSG00000141434	4225	18_32452899_G_A	18	32452899	G	A	MEP1B	0.491236	0.0783007	3.52533e-10	33693	OID20168	Olink Explore
Q16820	MEP1B	7020	ENSG00000141434	4225	18_32484994_A_G	18	32484994	A	G	MEP1B	-0.555281	0.0312778	1.62855e-70	33693	OID20168	Olink Explore
Q16820	MEP1B	7020	ENSG00000141434	4225	18_32512455_C_A	18	32512455	C	A	MEP1B	0.51097	0.0630693	5.41876e-16	33693	OID20168	Olink Explore
Q16820	MEP1B	7020	ENSG00000141434	4225	18_32662539_C_T	18	32662539	C	T	MEP1B	0.495527	0.0346708	2.44174e-46	33693	OID20168	Olink Explore
P78560	CRADD	2340	ENSG00000169372	8738	12_93850077_C_T	12	93850077	C	T	CRADD	-0.100031	0.0104112	7.39776e-22	33375	OID20923	Olink Explore
P01024	C3	1318	ENSG00000125730	718	19_6701598_G_T	19	6701598	G	T	C3	-0.166592	0.0112209	7.3215e-50	32230	OID30776	Olink Explore	C3	-0.0833	0.012243	1.01906e-11	35372	2683_1	SomaScan v4
P01024	C3	1318	ENSG00000125730	718	19_6701598_G_T	19	6701598	G	T	C3	-0.166592	0.0112209	7.3215e-50	32230	OID30776	Olink Explore	C3	-0.0985	0.01217	5.78229e-16	35372	2754_50	SomaScan v4
P24821	TNC	5318	ENSG00000041982	3371	9_114325784_T_A	9	114325784	T	A	TNC	-0.0981036	0.0146597	2.20039e-11	33809	OID20359	Olink Explore
P24821	TNC	5318	ENSG00000041982	3371	9_114996774_G_A	9	114996774	G	A	TNC	0.461993	0.0753915	8.90328e-10	33809	OID20359	Olink Explore
P24821	TNC	5318	ENSG00000041982	3371	9_115034707_T_C	9	115034707	T	C	TNC	-0.105687	0.00800696	8.84912e-40	33809	OID20359	Olink Explore
P24821	TNC	5318	ENSG00000041982	3371	9_115111069_C_T	9	115111069	C	T	TNC	-0.423147	0.0758443	2.41702e-08	33809	OID20359	Olink Explore
P24821	TNC	5318	ENSG00000041982	3371	9_115150244_A_C	9	115150244	A	C	TNC	-0.237489	0.00786498	2.69774e-200	33809	OID20359	Olink Explore
P24821	TNC	5318	ENSG00000041982	3371	9_115514585_G_A	9	115514585	G	A	TNC	-0.0676072	0.00743581	9.71404e-20	33809	OID20359	Olink Explore
O14798	TNFRSF10C	11906	ENSG00000173535	8794	8_22370874_A_G	8	22370874	A	G	TNFRSF10C	-0.705599	0.096833	3.17468e-13	33708	OID20265	Olink Explore
O14798	TNFRSF10C	11906	ENSG00000173535	8794	8_23070183_T_C	8	23070183	T	C	TNFRSF10C	0.276899	0.00769815	1e-199	33708	OID20265	Olink Explore
O14798	TNFRSF10C	11906	ENSG00000173535	8794	8_23084665_G_A	8	23084665	G	A	TNFRSF10C	0.313668	0.0566341	3.0507e-08	33708	OID20265	Olink Explore
O14798	TNFRSF10C	11906	ENSG00000173535	8794	8_23090427_A_C	8	23090427	A	C	TNFRSF10C	-1.76224	0.0436412	1e-199	33708	OID20265	Olink Explore
O14798	TNFRSF10C	11906	ENSG00000173535	8794	8_23128808_A_C	8	23128808	A	C	TNFRSF10C	0.222512	0.0407135	4.62094e-08	33708	OID20265	Olink Explore
O14798	TNFRSF10C	11906	ENSG00000173535	8794	8_23237392_T_C	8	23237392	T	C	TNFRSF10C	0.0461267	0.00715478	1.14101e-10	33708	OID20265	Olink Explore
P30039	PBLD	23301	ENSG00000108187	64081	10_67903603_G_A	10	67903603	G	A	PBLD	0.532756	0.0732157	3.42531e-13	32922	OID20839	Olink Explore
P30039	PBLD	23301	ENSG00000108187	64081	10_68136579_G_A	10	68136579	G	A	PBLD	-0.0999811	0.0136957	2.87343e-13	32922	OID20839	Olink Explore
P30039	PBLD	23301	ENSG00000108187	64081	10_68214843_G_T	10	68214843	G	T	PBLD	0.633826	0.0608832	2.21973e-25	32922	OID20839	Olink Explore
P30039	PBLD	23301	ENSG00000108187	64081	10_68244410_C_A	10	68244410	C	A	PBLD	-0.228078	0.0374806	1.16322e-09	32922	OID20839	Olink Explore
P30039	PBLD	23301	ENSG00000108187	64081	10_68270580_C_T	10	68270580	C	T	PBLD	0.452974	0.0231099	1.5209e-85	32922	OID20839	Olink Explore
P30039	PBLD	23301	ENSG00000108187	64081	10_68314041_A_G	10	68314041	A	G	PBLD	-1.19872	0.122532	1.33291e-22	32922	OID20839	Olink Explore
P30039	PBLD	23301	ENSG00000108187	64081	10_68376488_A_T	10	68376488	A	T	PBLD	-0.280234	0.00928729	5.19996e-200	32922	OID20839	Olink Explore
P30039	PBLD	23301	ENSG00000108187	64081	10_68411979_G_A	10	68411979	G	A	PBLD	-0.160048	0.0227453	1.97106e-12	32922	OID20839	Olink Explore
P30039	PBLD	23301	ENSG00000108187	64081	10_68432807_G_A	10	68432807	G	A	PBLD	0.581399	0.0465854	9.56313e-36	32922	OID20839	Olink Explore
P30039	PBLD	23301	ENSG00000108187	64081	10_69248170_A_G	10	69248170	A	G	PBLD	0.0572352	0.00938576	1.07342e-09	32922	OID20839	Olink Explore
P07311	ACYP1	179	ENSG00000119640	97	14_74230040_C_T	14	74230040	C	T	ACYP1	0.0436571	0.00791744	3.50695e-08	33058	OID30642	Olink Explore
P07311	ACYP1	179	ENSG00000119640	97	14_75052582_C_T	14	75052582	C	T	ACYP1	-1.25849	0.0356815	1e-199	33058	OID30642	Olink Explore
P07311	ACYP1	179	ENSG00000119640	97	14_75068450_G_A	14	75068450	G	A	ACYP1	0.113949	0.0177663	1.41952e-10	33058	OID30642	Olink Explore
P07311	ACYP1	179	ENSG00000119640	97	14_75183610_C_A	14	75183610	C	A	ACYP1	0.428793	0.0410732	1.63305e-25	33058	OID30642	Olink Explore
Q9BZM5	ULBP2	14894	ENSG00000131015	80328	6_149814784_T_C	6	149814784	T	C	ULBP2	0.406836	0.0495599	2.231e-16	33436	OID20919	Olink Explore
Q9BZM5	ULBP2	14894	ENSG00000131015	80328	6_149882780_G_A	6	149882780	G	A	ULBP2	-0.167198	0.0158368	4.68705e-26	33436	OID20919	Olink Explore
Q9BZM5	ULBP2	14894	ENSG00000131015	80328	6_149938654_A_G	6	149938654	A	G	ULBP2	-0.43195	0.0111472	1e-199	33436	OID20919	Olink Explore
Q9BZM5	ULBP2	14894	ENSG00000131015	80328	6_149947164_C_T	6	149947164	C	T	ULBP2	-0.883608	0.117469	5.39138e-14	33436	OID20919	Olink Explore
Q9BZM5	ULBP2	14894	ENSG00000131015	80328	6_149962171_G_A	6	149962171	G	A	ULBP2	0.332037	0.0590083	1.83426e-08	33436	OID20919	Olink Explore
Q9BZM5	ULBP2	14894	ENSG00000131015	80328	6_149968954_T_G	6	149968954	T	G	ULBP2	0.497398	0.0418937	1.63757e-32	33436	OID20919	Olink Explore
Q9BZM5	ULBP2	14894	ENSG00000131015	80328	6_149970535_A_G	6	149970535	A	G	ULBP2	0.978967	0.117377	7.40457e-17	33436	OID20919	Olink Explore
Q9BZM5	ULBP2	14894	ENSG00000131015	80328	6_149982980_C_T	6	149982980	C	T	ULBP2	0.272722	0.00762356	1e-199	33436	OID20919	Olink Explore
Q9BZM5	ULBP2	14894	ENSG00000131015	80328	6_149985229_C_T	6	149985229	C	T	ULBP2	0.716642	0.13075	4.22902e-08	33436	OID20919	Olink Explore
Q9BZM5	ULBP2	14894	ENSG00000131015	80328	6_150015405_G_T	6	150015405	G	T	ULBP2	0.570231	0.0983738	6.76846e-09	33436	OID20919	Olink Explore
Q9BZM5	ULBP2	14894	ENSG00000131015	80328	6_150021001_C_T	6	150021001	C	T	ULBP2	-0.602409	0.0950561	2.33679e-10	33436	OID20919	Olink Explore
Q9BZM5	ULBP2	14894	ENSG00000131015	80328	6_150141823_G_A	6	150141823	G	A	ULBP2	-0.575347	0.104313	3.47568e-08	33436	OID20919	Olink Explore
Q9BZM5	ULBP2	14894	ENSG00000131015	80328	6_150151352_G_A	6	150151352	G	A	ULBP2	-0.105221	0.00913532	1.07004e-30	33436	OID20919	Olink Explore
Q7Z4H3	HDDC2	21078	ENSG00000111906	51020	6_124726545_A_G	6	124726545	A	G	HDDC2	-0.242294	0.0376864	1.28254e-10	33796	OID31447	Olink Explore
Q7Z4H3	HDDC2	21078	ENSG00000111906	51020	6_124922672_A_G	6	124922672	A	G	HDDC2	-0.676723	0.120768	2.10097e-08	33796	OID31447	Olink Explore
Q7Z4H3	HDDC2	21078	ENSG00000111906	51020	6_124929269_G_A	6	124929269	G	A	HDDC2	0.228612	0.0411501	2.76713e-08	33796	OID31447	Olink Explore
Q7Z4H3	HDDC2	21078	ENSG00000111906	51020	6_124954299_T_G	6	124954299	T	G	HDDC2	-0.622336	0.0989302	3.16119e-10	33796	OID31447	Olink Explore
Q7Z4H3	HDDC2	21078	ENSG00000111906	51020	6_125005478_A_G	6	125005478	A	G	HDDC2	0.133394	0.0219709	1.26826e-09	33796	OID31447	Olink Explore
Q7Z4H3	HDDC2	21078	ENSG00000111906	51020	6_125241958_T_G	6	125241958	T	G	HDDC2	0.320859	0.0585065	4.15432e-08	33796	OID31447	Olink Explore
Q7Z4H3	HDDC2	21078	ENSG00000111906	51020	6_125260542_C_T	6	125260542	C	T	HDDC2	0.393406	0.0700927	1.99246e-08	33796	OID31447	Olink Explore
Q7Z4H3	HDDC2	21078	ENSG00000111906	51020	6_125263957_A_C	6	125263957	A	C	HDDC2	-0.265158	0.00878594	4.36516e-200	33796	OID31447	Olink Explore
Q7Z4H3	HDDC2	21078	ENSG00000111906	51020	6_125267382_C_A	6	125267382	C	A	HDDC2	-0.60082	0.00849001	1e-199	33796	OID31447	Olink Explore
Q7Z4H3	HDDC2	21078	ENSG00000111906	51020	6_125289671_A_T	6	125289671	A	T	HDDC2	0.345247	0.0598803	8.13561e-09	33796	OID31447	Olink Explore
Q7Z4H3	HDDC2	21078	ENSG00000111906	51020	6_125318003_G_A	6	125318003	G	A	HDDC2	0.319361	0.0566606	1.73652e-08	33796	OID31447	Olink Explore
Q7Z4H3	HDDC2	21078	ENSG00000111906	51020	6_125502917_G_A	6	125502917	G	A	HDDC2	-0.279834	0.0470014	2.62108e-09	33796	OID31447	Olink Explore
Q7Z4H3	HDDC2	21078	ENSG00000111906	51020	6_125550150_C_T	6	125550150	C	T	HDDC2	-0.0823307	0.012506	4.60151e-11	33796	OID31447	Olink Explore
Q06418	TYRO3	12446	ENSG00000092445	7301	15_40945066_A_G	15	40945066	A	G	TYRO3	-0.499471	0.0883591	1.57903e-08	33693	OID20161	Olink Explore
Q06418	TYRO3	12446	ENSG00000092445	7301	15_40958029_G_A	15	40958029	G	A	TYRO3	0.331147	0.0541237	9.45518e-10	33693	OID20161	Olink Explore
Q06418	TYRO3	12446	ENSG00000092445	7301	15_41002108_T_G	15	41002108	T	G	TYRO3	0.614203	0.109478	2.0199e-08	33693	OID20161	Olink Explore
Q06418	TYRO3	12446	ENSG00000092445	7301	15_41029700_C_A	15	41029700	C	A	TYRO3	-0.439685	0.0594325	1.38197e-13	33693	OID20161	Olink Explore
Q06418	TYRO3	12446	ENSG00000092445	7301	15_41061287_A_G	15	41061287	A	G	TYRO3	0.540125	0.0599672	2.11739e-19	33693	OID20161	Olink Explore
Q06418	TYRO3	12446	ENSG00000092445	7301	15_41082792_G_A	15	41082792	G	A	TYRO3	-0.695289	0.0873036	1.66495e-15	33693	OID20161	Olink Explore
Q06418	TYRO3	12446	ENSG00000092445	7301	15_41194792_G_A	15	41194792	G	A	TYRO3	-0.30854	0.00945826	1e-199	33693	OID20161	Olink Explore
Q06418	TYRO3	12446	ENSG00000092445	7301	15_41217277_T_A	15	41217277	T	A	TYRO3	0.63077	0.0994688	2.27709e-10	33693	OID20161	Olink Explore
Q06418	TYRO3	12446	ENSG00000092445	7301	15_41222337_C_T	15	41222337	C	T	TYRO3	-0.497978	0.0810174	7.91881e-10	33693	OID20161	Olink Explore
Q06418	TYRO3	12446	ENSG00000092445	7301	15_41240754_A_T	15	41240754	A	T	TYRO3	0.484559	0.0366638	7.06643e-40	33693	OID20161	Olink Explore
Q06418	TYRO3	12446	ENSG00000092445	7301	15_41252021_C_T	15	41252021	C	T	TYRO3	-0.566268	0.0620682	7.28618e-20	33693	OID20161	Olink Explore
Q06418	TYRO3	12446	ENSG00000092445	7301	15_41255680_A_G	15	41255680	A	G	TYRO3	0.497203	0.087807	1.49231e-08	33693	OID20161	Olink Explore
Q06418	TYRO3	12446	ENSG00000092445	7301	15_41268980_A_G	15	41268980	A	G	TYRO3	-0.523967	0.0960264	4.85635e-08	33693	OID20161	Olink Explore
Q06418	TYRO3	12446	ENSG00000092445	7301	15_41336913_A_G	15	41336913	A	G	TYRO3	-0.52901	0.0570332	1.76848e-20	33693	OID20161	Olink Explore
Q06418	TYRO3	12446	ENSG00000092445	7301	15_41473450_T_C	15	41473450	T	C	TYRO3	-0.492765	0.062361	2.74853e-15	33693	OID20161	Olink Explore
Q06418	TYRO3	12446	ENSG00000092445	7301	15_41480645_T_C	15	41480645	T	C	TYRO3	-0.708193	0.126016	1.911e-08	33693	OID20161	Olink Explore
Q06418	TYRO3	12446	ENSG00000092445	7301	15_41506541_G_T	15	41506541	G	T	TYRO3	-0.512157	0.0892033	9.38664e-09	33693	OID20161	Olink Explore
Q06418	TYRO3	12446	ENSG00000092445	7301	15_41509790_C_T	15	41509790	C	T	TYRO3	-0.716926	0.0867384	1.39252e-16	33693	OID20161	Olink Explore
Q06418	TYRO3	12446	ENSG00000092445	7301	15_41516448_T_C	15	41516448	T	C	TYRO3	0.640423	0.113642	1.7463e-08	33693	OID20161	Olink Explore
Q06418	TYRO3	12446	ENSG00000092445	7301	15_41530248_G_A	15	41530248	G	A	TYRO3	-0.539931	0.0913657	3.43028e-09	33693	OID20161	Olink Explore
Q06418	TYRO3	12446	ENSG00000092445	7301	15_41545139_C_A	15	41545139	C	A	TYRO3	-0.962499	0.124391	1.01228e-14	33693	OID20161	Olink Explore
Q06418	TYRO3	12446	ENSG00000092445	7301	15_41555808_C_T	15	41555808	C	T	TYRO3	-0.689567	0.0651991	3.83707e-26	33693	OID20161	Olink Explore
Q06418	TYRO3	12446	ENSG00000092445	7301	15_41572794_T_A	15	41572794	T	A	TYRO3	0.481817	0.0738336	6.76706e-11	33693	OID20161	Olink Explore
Q06418	TYRO3	12446	ENSG00000092445	7301	15_41577737_C_T	15	41577737	C	T	TYRO3	-0.61917	0.109361	1.49858e-08	33693	OID20161	Olink Explore
Q06418	TYRO3	12446	ENSG00000092445	7301	15_41588801_G_A	15	41588801	G	A	TYRO3	-0.629336	0.101167	4.94743e-10	33693	OID20161	Olink Explore
Q06418	TYRO3	12446	ENSG00000092445	7301	15_41589181_G_A	15	41589181	G	A	TYRO3	-0.635875	0.0909716	2.75233e-12	33693	OID20161	Olink Explore
Q06418	TYRO3	12446	ENSG00000092445	7301	15_41595080_T_C	15	41595080	T	C	TYRO3	-0.589407	0.106197	2.85443e-08	33693	OID20161	Olink Explore
Q06418	TYRO3	12446	ENSG00000092445	7301	15_41613533_G_A	15	41613533	G	A	TYRO3	-0.666785	0.11417	5.21147e-09	33693	OID20161	Olink Explore
Q06418	TYRO3	12446	ENSG00000092445	7301	15_41631298_C_T	15	41631298	C	T	TYRO3	-0.722641	0.126834	1.21557e-08	33693	OID20161	Olink Explore
Q06418	TYRO3	12446	ENSG00000092445	7301	15_41642405_G_A	15	41642405	G	A	TYRO3	0.546336	0.0922708	3.19985e-09	33693	OID20161	Olink Explore
Q06418	TYRO3	12446	ENSG00000092445	7301	15_41690695_A_G	15	41690695	A	G	TYRO3	-0.620125	0.08517	3.31284e-13	33693	OID20161	Olink Explore
Q06418	TYRO3	12446	ENSG00000092445	7301	15_41695536_G_A	15	41695536	G	A	TYRO3	0.530707	0.0888985	2.3752e-09	33693	OID20161	Olink Explore
Q06418	TYRO3	12446	ENSG00000092445	7301	15_41740013_A_G	15	41740013	A	G	TYRO3	0.530599	0.0656689	6.48187e-16	33693	OID20161	Olink Explore
Q06418	TYRO3	12446	ENSG00000092445	7301	15_41753462_A_G	15	41753462	A	G	TYRO3	0.355559	0.00853899	1e-199	33693	OID20161	Olink Explore
Q06418	TYRO3	12446	ENSG00000092445	7301	15_41770398_A_G	15	41770398	A	G	TYRO3	0.466697	0.063274	1.63343e-13	33693	OID20161	Olink Explore
Q06418	TYRO3	12446	ENSG00000092445	7301	15_41786491_G_A	15	41786491	G	A	TYRO3	-0.557469	0.0679679	2.36537e-16	33693	OID20161	Olink Explore
Q06418	TYRO3	12446	ENSG00000092445	7301	15_41786503_A_G	15	41786503	A	G	TYRO3	0.538714	0.053342	5.56673e-24	33693	OID20161	Olink Explore
Q06418	TYRO3	12446	ENSG00000092445	7301	15_41789365_T_G	15	41789365	T	G	TYRO3	0.587439	0.0624157	4.8809e-21	33693	OID20161	Olink Explore
Q06418	TYRO3	12446	ENSG00000092445	7301	15_41842270_G_A	15	41842270	G	A	TYRO3	-0.663095	0.0618051	7.45418e-27	33693	OID20161	Olink Explore
Q06418	TYRO3	12446	ENSG00000092445	7301	15_41860156_C_A	15	41860156	C	A	TYRO3	-0.659337	0.0648161	2.63269e-24	33693	OID20161	Olink Explore
Q06418	TYRO3	12446	ENSG00000092445	7301	15_41868372_T_C	15	41868372	T	C	TYRO3	-0.574918	0.0726389	2.47742e-15	33693	OID20161	Olink Explore
Q06418	TYRO3	12446	ENSG00000092445	7301	15_41892732_G_T	15	41892732	G	T	TYRO3	0.531729	0.0640334	1.00716e-16	33693	OID20161	Olink Explore
Q06418	TYRO3	12446	ENSG00000092445	7301	15_41994396_C_T	15	41994396	C	T	TYRO3	-0.230028	0.0198152	3.7222e-31	33693	OID20161	Olink Explore
Q06418	TYRO3	12446	ENSG00000092445	7301	15_42145513_T_C	15	42145513	T	C	TYRO3	0.0512411	0.00774957	3.78879e-11	33693	OID20161	Olink Explore
P05413	FABP3	3557	ENSG00000121769	2170	1_31231731_A_C	1	31231731	A	C	FABP3	-0.0546541	0.00873661	3.95603e-10	33942	OID30351	Olink Explore
P05413	FABP3	3557	ENSG00000121769	2170	1_31404204_C_T	1	31404204	C	T	FABP3	-0.191542	0.0162131	3.3037e-32	33942	OID30351	Olink Explore
O43278	SPINT1	11246	ENSG00000166145	6692	15_40755579_T_C	15	40755579	T	C	SPINT1	-0.581545	0.0154651	1e-199	33559	OID21109	Olink Explore
O43278	SPINT1	11246	ENSG00000166145	6692	15_40836877_C_T	15	40836877	C	T	SPINT1	-0.381032	0.0431331	1.01111e-18	33559	OID21109	Olink Explore
O43278	SPINT1	11246	ENSG00000166145	6692	15_40935116_C_T	15	40935116	C	T	SPINT1	-0.265504	0.0273961	3.28322e-22	33559	OID21109	Olink Explore
Q9HAT2	SIAE	18187	ENSG00000110013	54414	11_124647396_G_A	11	124647396	G	A	SIAE	-1.72807	0.105998	9.42758e-60	33758	OID21503	Olink Explore
Q9HAT2	SIAE	18187	ENSG00000110013	54414	11_124654395_C_T	11	124654395	C	T	SIAE	-0.915516	0.0757908	1.35519e-33	33758	OID21503	Olink Explore
Q9HAT2	SIAE	18187	ENSG00000110013	54414	11_124660768_T_C	11	124660768	T	C	SIAE	-0.443757	0.0157472	1.03039e-174	33758	OID21503	Olink Explore	SIAE	-0.2011	0.014347	1.22999e-44	35365	9263_57	SomaScan v4
Q9HAT2	SIAE	18187	ENSG00000110013	54414	11_124670817_T_C	11	124670817	T	C	SIAE	-0.199873	0.0365803	4.6564e-08	33758	OID21503	Olink Explore
P49767	VEGFC	12682	ENSG00000150630	7424	4_176800909_T_C	4	176800909	T	C	VEGFC	0.0831084	0.0127822	7.93049e-11	33822	OID21524	Olink Explore
P49767	VEGFC	12682	ENSG00000150630	7424	4_176832273_A_G	4	176832273	A	G	VEGFC	-0.796955	0.0492715	7.59801e-59	33822	OID21524	Olink Explore
P49767	VEGFC	12682	ENSG00000150630	7424	4_176832604_A_G	4	176832604	A	G	VEGFC	-0.466316	0.057049	2.9847e-16	33822	OID21524	Olink Explore
O60609	GFRA3	4245	ENSG00000146013	2676	5_138144920_T_A	5	138144920	T	A	GFRA3	0.0917365	0.00814322	1.94491e-29	33313	OID20933	Olink Explore
O60609	GFRA3	4245	ENSG00000146013	2676	5_138285654_T_C	5	138285654	T	C	GFRA3	0.21635	0.0345993	4.02597e-10	33313	OID20933	Olink Explore
O60609	GFRA3	4245	ENSG00000146013	2676	5_138385382_G_A	5	138385382	G	A	GFRA3	-0.469472	0.0706216	2.97646e-11	33313	OID20933	Olink Explore
Q53EL9	SEZ6	15955	ENSG00000063015	124925	17_28916462_C_T	17	28916462	C	T	SEZ6	-0.0936313	0.0113862	1.98107e-16	33017	OID30968	Olink Explore
Q9NP84	TNFRSF12A	18152	ENSG00000006327	51330	16_3007958_C_T	16	3007958	C	T	TNFRSF12A	0.220016	0.034001	9.74316e-11	33822	OID21482	Olink Explore
Q9NP84	TNFRSF12A	18152	ENSG00000006327	51330	16_3020627_C_T	16	3020627	C	T	TNFRSF12A	0.158736	0.0181642	2.35234e-18	33822	OID21482	Olink Explore
Q6XQN6	NAPRT	30450	ENSG00000147813	93100	8_143119030_C_T	8	143119030	C	T	NAPRT	-0.732646	0.101641	5.67022e-13	33853	OID31114	Olink Explore
Q6XQN6	NAPRT	30450	ENSG00000147813	93100	8_143221783_G_A	8	143221783	G	A	NAPRT	-0.0666544	0.0102075	6.58112e-11	33853	OID31114	Olink Explore
Q6XQN6	NAPRT	30450	ENSG00000147813	93100	8_143301223_C_T	8	143301223	C	T	NAPRT	-0.450529	0.0610422	1.5758e-13	33853	OID31114	Olink Explore
Q6XQN6	NAPRT	30450	ENSG00000147813	93100	8_143564182_C_T	8	143564182	C	T	NAPRT	-0.266263	0.0086209	1e-199	33853	OID31114	Olink Explore
Q6XQN6	NAPRT	30450	ENSG00000147813	93100	8_143681949_G_A	8	143681949	G	A	NAPRT	0.0760062	0.00816274	1.26212e-20	33853	OID31114	Olink Explore
O43291	SPINT2	11247	ENSG00000167642	10653	19_38304610_G_A	19	38304610	G	A	SPINT2	-0.190557	0.00947461	5.74513e-90	33848	OID20720	Olink Explore
O43291	SPINT2	11247	ENSG00000167642	10653	19_38506231_C_T	19	38506231	C	T	SPINT2	0.244602	0.03162	1.02849e-14	33848	OID20720	Olink Explore
Q7Z4W1	DCXR	18985	ENSG00000169738	51181	17_82036043_C_T	17	82036043	C	T	DCXR	-0.767439	0.0645742	1.42298e-32	33822	OID21480	Olink Explore
Q7Z4W1	DCXR	18985	ENSG00000169738	51181	17_82195043_G_A	17	82195043	G	A	DCXR	0.0816175	0.00722669	1.4067e-29	33822	OID21480	Olink Explore
Q9H1U4	MEGF9	3234	ENSG00000106780	1955	9_120413814_G_A	9	120413814	G	A	MEGF9	-0.105318	0.0100059	6.58112e-26	33960	OID20285	Olink Explore
Q9H1U4	MEGF9	3234	ENSG00000106780	1955	9_120588843_C_A	9	120588843	C	A	MEGF9	-0.262785	0.0082379	1e-199	33960	OID20285	Olink Explore
Q6ZMJ4	IL34	28529	ENSG00000157368	146433	16_69631968_G_A	16	69631968	G	A	IL34	-0.840303	0.0227552	1e-199	32861	OID20809	Olink Explore
Q6ZMJ4	IL34	28529	ENSG00000157368	146433	16_69639568_T_A	16	69639568	T	A	IL34	0.165373	0.0221504	8.2718e-14	32861	OID20809	Olink Explore
Q6ZMJ4	IL34	28529	ENSG00000157368	146433	16_69711598_C_T	16	69711598	C	T	IL34	0.255752	0.0396775	1.15011e-10	32861	OID20809	Olink Explore
Q6ZMJ4	IL34	28529	ENSG00000157368	146433	16_69925872_G_A	16	69925872	G	A	IL34	-0.824991	0.119765	5.64157e-12	32861	OID20809	Olink Explore
Q6ZMJ4	IL34	28529	ENSG00000157368	146433	16_70076095_G_A	16	70076095	G	A	IL34	0.223759	0.0360289	5.28007e-10	32861	OID20809	Olink Explore
Q6ZMJ4	IL34	28529	ENSG00000157368	146433	16_70083620_C_T	16	70083620	C	T	IL34	-0.945139	0.0505231	4.33611e-78	32861	OID20809	Olink Explore
Q6ZMJ4	IL34	28529	ENSG00000157368	146433	16_70124954_G_A	16	70124954	G	A	IL34	-1.02295	0.12354	1.22829e-16	32861	OID20809	Olink Explore
Q6ZMJ4	IL34	28529	ENSG00000157368	146433	16_70152648_G_A	16	70152648	G	A	IL34	-0.305773	0.0156528	5.56673e-85	32861	OID20809	Olink Explore
Q6ZMJ4	IL34	28529	ENSG00000157368	146433	16_70168491_A_T	16	70168491	A	T	IL34	0.258036	0.027118	1.81176e-21	32861	OID20809	Olink Explore
Q6ZMJ4	IL34	28529	ENSG00000157368	146433	16_70197374_C_T	16	70197374	C	T	IL34	-0.726226	0.0723832	1.09044e-23	32861	OID20809	Olink Explore
Q6ZMJ4	IL34	28529	ENSG00000157368	146433	16_70202984_C_T	16	70202984	C	T	IL34	0.283681	0.0302261	6.2748e-21	32861	OID20809	Olink Explore
Q6ZMJ4	IL34	28529	ENSG00000157368	146433	16_70232593_A_C	16	70232593	A	C	IL34	0.208932	0.0351664	2.82859e-09	32861	OID20809	Olink Explore
Q6ZMJ4	IL34	28529	ENSG00000157368	146433	16_70397461_C_T	16	70397461	C	T	IL34	0.272975	0.0470917	6.76472e-09	32861	OID20809	Olink Explore
Q6ZMJ4	IL34	28529	ENSG00000157368	146433	16_70426558_C_T	16	70426558	C	T	IL34	-0.921828	0.12754	4.91134e-13	32861	OID20809	Olink Explore
Q6ZMJ4	IL34	28529	ENSG00000157368	146433	16_70440290_C_T	16	70440290	C	T	IL34	0.237527	0.0338648	2.31633e-12	32861	OID20809	Olink Explore
Q6ZMJ4	IL34	28529	ENSG00000157368	146433	16_70451879_C_T	16	70451879	C	T	IL34	0.306583	0.0351163	2.53513e-18	32861	OID20809	Olink Explore
Q6ZMJ4	IL34	28529	ENSG00000157368	146433	16_70490536_C_T	16	70490536	C	T	IL34	-0.749363	0.0470063	3.25087e-57	32861	OID20809	Olink Explore
Q6ZMJ4	IL34	28529	ENSG00000157368	146433	16_70524631_A_T	16	70524631	A	T	IL34	0.244029	0.039344	5.55904e-10	32861	OID20809	Olink Explore
Q6ZMJ4	IL34	28529	ENSG00000157368	146433	16_70533325_A_G	16	70533325	A	G	IL34	-0.944286	0.132417	9.95176e-13	32861	OID20809	Olink Explore
Q6ZMJ4	IL34	28529	ENSG00000157368	146433	16_70578545_C_T	16	70578545	C	T	IL34	0.20944	0.0256604	3.2961e-16	32861	OID20809	Olink Explore
Q6ZMJ4	IL34	28529	ENSG00000157368	146433	16_70592942_C_T	16	70592942	C	T	IL34	-1.18546	0.0870246	2.95801e-42	32861	OID20809	Olink Explore
Q6ZMJ4	IL34	28529	ENSG00000157368	146433	16_70593324_C_T	16	70593324	C	T	IL34	-1.22383	0.115233	2.39166e-26	32861	OID20809	Olink Explore
Q6ZMJ4	IL34	28529	ENSG00000157368	146433	16_70636885_T_G	16	70636885	T	G	IL34	0.276182	0.0482488	1.0397e-08	32861	OID20809	Olink Explore
Q6ZMJ4	IL34	28529	ENSG00000157368	146433	16_70647163_C_T	16	70647163	C	T	IL34	-1.23981	0.126686	1.28795e-22	32861	OID20809	Olink Explore
Q6ZMJ4	IL34	28529	ENSG00000157368	146433	16_70654239_C_T	16	70654239	C	T	IL34	0.22244	0.0246467	1.79432e-19	32861	OID20809	Olink Explore
Q6ZMJ4	IL34	28529	ENSG00000157368	146433	16_70656608_T_C	16	70656608	T	C	IL34	1.90988	0.0836788	2.65461e-115	32861	OID20809	Olink Explore
Q6ZMJ4	IL34	28529	ENSG00000157368	146433	16_70662912_T_A	16	70662912	T	A	IL34	0.240752	0.0205112	8.17523e-32	32861	OID20809	Olink Explore
Q6ZMJ4	IL34	28529	ENSG00000157368	146433	16_70673647_C_T	16	70673647	C	T	IL34	-0.874586	0.13982	3.97283e-10	32861	OID20809	Olink Explore
Q6ZMJ4	IL34	28529	ENSG00000157368	146433	16_70691098_C_T	16	70691098	C	T	IL34	-0.87506	0.039775	2.86418e-107	32861	OID20809	Olink Explore
Q6ZMJ4	IL34	28529	ENSG00000157368	146433	16_70828491_A_G	16	70828491	A	G	IL34	0.265841	0.03827	3.74628e-12	32861	OID20809	Olink Explore
Q6ZMJ4	IL34	28529	ENSG00000157368	146433	16_70836093_A_G	16	70836093	A	G	IL34	-0.403332	0.0133566	2.57632e-200	32861	OID20809	Olink Explore
Q6ZMJ4	IL34	28529	ENSG00000157368	146433	16_70954849_C_T	16	70954849	C	T	IL34	-0.716956	0.121683	3.81522e-09	32861	OID20809	Olink Explore
Q6ZMJ4	IL34	28529	ENSG00000157368	146433	16_71232625_T_C	16	71232625	T	C	IL34	-0.676235	0.0728292	1.61399e-20	32861	OID20809	Olink Explore
Q6ZMJ4	IL34	28529	ENSG00000157368	146433	16_71338130_C_A	16	71338130	C	A	IL34	-0.748577	0.0996418	5.79295e-14	32861	OID20809	Olink Explore
Q6ZMJ4	IL34	28529	ENSG00000157368	146433	16_71417022_A_T	16	71417022	A	T	IL34	0.149534	0.0230694	9.05524e-11	32861	OID20809	Olink Explore
Q15109	AGER	320	ENSG00000204305	177	6_31383764_A_G	6	31383764	A	G	AGER	-0.165496	0.0157798	9.82653e-26	33578	OID20756	Olink Explore
Q15109	AGER	320	ENSG00000204305	177	6_32043644_C_T	6	32043644	C	T	AGER	0.47099	0.0657246	7.71614e-13	33578	OID20756	Olink Explore
Q15109	AGER	320	ENSG00000204305	177	6_32187804_A_G	6	32187804	A	G	AGER	-0.16995	0.00787367	2.50611e-103	33578	OID20756	Olink Explore
Q15109	AGER	320	ENSG00000204305	177	6_32457189_T_G	6	32457189	T	G	AGER	0.0841807	0.0151388	2.68831e-08	33578	OID20756	Olink Explore
Q92844	TANK	11562	ENSG00000136560	10010	2_161137872_G_A	2	161137872	G	A	TANK	-0.0454338	0.00754766	1.74872e-09	33084	OID20474	Olink Explore
Q8TEW0	PARD3	16051	ENSG00000148498	56288	10_34771573_G_A	10	34771573	G	A	PARD3	0.0755386	0.00866169	2.7574e-18	33335	OID31301	Olink Explore
P08758	ANXA5	543	ENSG00000164111	308	4_121677480_A_G	4	121677480	A	G	ANXA5	-0.116734	0.00845178	2.16471e-43	32861	OID20810	Olink Explore
P08758	ANXA5	543	ENSG00000164111	308	4_121712247_A_G	4	121712247	A	G	ANXA5	0.639053	0.069856	5.79162e-20	32861	OID20810	Olink Explore
P03950	ANG	483	ENSG00000214274	283	14_20590743_G_A	14	20590743	G	A	ANG	-0.103329	0.0155096	2.6965e-11	33541	OID20403	Olink Explore
P03950	ANG	483	ENSG00000214274	283	14_20639905_T_C	14	20639905	T	C	ANG	0.0591016	0.00754631	4.80729e-15	33541	OID20403	Olink Explore
P03950	ANG	483	ENSG00000214274	283	14_20662473_A_G	14	20662473	A	G	ANG	0.283682	0.00896396	1e-199	33541	OID20403	Olink Explore
P03950	ANG	483	ENSG00000214274	283	14_20664834_G_A	14	20664834	G	A	ANG	-0.484924	0.0871928	2.67448e-08	33541	OID20403	Olink Explore
P03950	ANG	483	ENSG00000214274	283	14_20674210_C_A	14	20674210	C	A	ANG	0.659949	0.0198294	1e-199	33541	OID20403	Olink Explore
P03950	ANG	483	ENSG00000214274	283	14_20690181_G_A	14	20690181	G	A	ANG	-0.476481	0.0453196	7.46105e-26	33541	OID20403	Olink Explore
P03950	ANG	483	ENSG00000214274	283	14_20690741_A_G	14	20690741	A	G	ANG	-0.355656	0.0376541	3.54324e-21	33541	OID20403	Olink Explore
P03950	ANG	483	ENSG00000214274	283	14_20696192_G_A	14	20696192	G	A	ANG	-0.547435	0.0881491	5.28713e-10	33541	OID20403	Olink Explore
P03950	ANG	483	ENSG00000214274	283	14_20710678_G_A	14	20710678	G	A	ANG	0.151903	0.0135993	5.72269e-29	33541	OID20403	Olink Explore
P03950	ANG	483	ENSG00000214274	283	14_20712231_C_A	14	20712231	C	A	ANG	0.398741	0.0530827	5.83714e-14	33541	OID20403	Olink Explore
P03950	ANG	483	ENSG00000214274	283	14_20745349_A_G	14	20745349	A	G	ANG	0.33797	0.0552036	9.22635e-10	33541	OID20403	Olink Explore
P03950	ANG	483	ENSG00000214274	283	14_20753515_T_A	14	20753515	T	A	ANG	0.491006	0.0872318	1.81518e-08	33541	OID20403	Olink Explore
Q9Y6N7	ROBO1	10249	ENSG00000169855	6091	3_78735620_G_A	3	78735620	G	A	ROBO1	0.236241	0.00927302	3.62243e-143	33715	OID20734	Olink Explore
Q9Y6N7	ROBO1	10249	ENSG00000169855	6091	3_79004864_A_C	3	79004864	A	C	ROBO1	-0.437371	0.0541972	7.0291e-16	33715	OID20734	Olink Explore
Q9Y6N7	ROBO1	10249	ENSG00000169855	6091	3_79012070_T_G	3	79012070	T	G	ROBO1	-0.0867291	0.00800651	2.41936e-27	33715	OID20734	Olink Explore
P09874	PARP1	270	ENSG00000143799	142	1_226421638_A_C	1	226421638	A	C	PARP1	-0.158568	0.0100886	1.14842e-55	33657	OID20500	Olink Explore	PARP1	-0.0599	0.010065	2.66097e-09	35344	10534_40	SomaScan v4
Q96KG7	MEGF10	29634	ENSG00000145794	84466	5_126883025_G_A	5	126883025	G	A	MEGF10	-0.232893	0.00725879	1e-199	33649	OID20746	Olink Explore
Q96KG7	MEGF10	29634	ENSG00000145794	84466	5_127217228_T_C	5	127217228	T	C	MEGF10	0.200312	0.0283682	1.65158e-12	33649	OID20746	Olink Explore
Q96KG7	MEGF10	29634	ENSG00000145794	84466	5_127250599_C_T	5	127250599	C	T	MEGF10	0.210885	0.0297903	1.45211e-12	33649	OID20746	Olink Explore
Q96KG7	MEGF10	29634	ENSG00000145794	84466	5_127275230_A_T	5	127275230	A	T	MEGF10	-0.310279	0.0478532	8.93305e-11	33649	OID20746	Olink Explore
Q96KG7	MEGF10	29634	ENSG00000145794	84466	5_127335684_A_G	5	127335684	A	G	MEGF10	-1.54507	0.0953275	4.42283e-59	33649	OID20746	Olink Explore
Q96KG7	MEGF10	29634	ENSG00000145794	84466	5_127443158_C_T	5	127443158	C	T	MEGF10	0.482574	0.0159887	4.05509e-200	33649	OID20746	Olink Explore
Q96KG7	MEGF10	29634	ENSG00000145794	84466	5_127472436_T_G	5	127472436	T	G	MEGF10	-0.351286	0.0557864	3.03487e-10	33649	OID20746	Olink Explore
Q96KG7	MEGF10	29634	ENSG00000145794	84466	5_127687239_T_C	5	127687239	T	C	MEGF10	-0.483964	0.0604728	1.21423e-15	33649	OID20746	Olink Explore
Q16378	PRR4	18020	ENSG00000111215	11272	12_10339070_T_C	12	10339070	T	C	PRR4	-0.106522	0.0188498	1.59434e-08	32944	OID30607	Olink Explore
Q16378	PRR4	18020	ENSG00000111215	11272	12_10350397_C_T	12	10350397	C	T	PRR4	-0.219579	0.0372193	3.64393e-09	32944	OID30607	Olink Explore
Q16378	PRR4	18020	ENSG00000111215	11272	12_10357606_T_A	12	10357606	T	A	PRR4	0.473498	0.0831071	1.21616e-08	32944	OID30607	Olink Explore
Q16378	PRR4	18020	ENSG00000111215	11272	12_10439253_T_C	12	10439253	T	C	PRR4	-0.112237	0.0119683	6.72977e-21	32944	OID30607	Olink Explore
Q16378	PRR4	18020	ENSG00000111215	11272	12_10585979_A_T	12	10585979	A	T	PRR4	-0.23325	0.0392769	2.87475e-09	32944	OID30607	Olink Explore
Q16378	PRR4	18020	ENSG00000111215	11272	12_10710350_A_G	12	10710350	A	G	PRR4	0.62471	0.105868	3.61685e-09	32944	OID30607	Olink Explore
Q16378	PRR4	18020	ENSG00000111215	11272	12_10761974_A_G	12	10761974	A	G	PRR4	0.854237	0.122179	2.71644e-12	32944	OID30607	Olink Explore
Q16378	PRR4	18020	ENSG00000111215	11272	12_10763671_T_C	12	10763671	T	C	PRR4	-0.363909	0.0467582	7.09414e-15	32944	OID30607	Olink Explore
Q16378	PRR4	18020	ENSG00000111215	11272	12_10781702_A_T	12	10781702	A	T	PRR4	-0.294243	0.0375216	4.43507e-15	32944	OID30607	Olink Explore
Q16378	PRR4	18020	ENSG00000111215	11272	12_10791136_G_A	12	10791136	G	A	PRR4	-0.440228	0.00931192	1e-199	32944	OID30607	Olink Explore
Q16378	PRR4	18020	ENSG00000111215	11272	12_10801652_G_A	12	10801652	G	A	PRR4	-0.517206	0.0785352	4.52898e-11	32944	OID30607	Olink Explore
Q16378	PRR4	18020	ENSG00000111215	11272	12_10887824_G_A	12	10887824	G	A	PRR4	0.774858	0.122647	2.65296e-10	32944	OID30607	Olink Explore
Q16378	PRR4	18020	ENSG00000111215	11272	12_10902207_A_T	12	10902207	A	T	PRR4	-0.629026	0.114844	4.32096e-08	32944	OID30607	Olink Explore
Q16378	PRR4	18020	ENSG00000111215	11272	12_10948030_A_T	12	10948030	A	T	PRR4	0.60863	0.0406334	1.01391e-50	32944	OID30607	Olink Explore
Q16378	PRR4	18020	ENSG00000111215	11272	12_10973528_T_C	12	10973528	T	C	PRR4	0.798914	0.120768	3.70766e-11	32944	OID30607	Olink Explore
Q16378	PRR4	18020	ENSG00000111215	11272	12_10989074_C_T	12	10989074	C	T	PRR4	0.847879	0.114963	1.64021e-13	32944	OID30607	Olink Explore
Q16378	PRR4	18020	ENSG00000111215	11272	12_11027074_G_A	12	11027074	G	A	PRR4	-0.523495	0.0817542	1.52072e-10	32944	OID30607	Olink Explore
Q16378	PRR4	18020	ENSG00000111215	11272	12_11066436_C_T	12	11066436	C	T	PRR4	0.951696	0.141238	1.60325e-11	32944	OID30607	Olink Explore
Q16378	PRR4	18020	ENSG00000111215	11272	12_11067412_T_C	12	11067412	T	C	PRR4	-0.26407	0.028443	1.62967e-20	32944	OID30607	Olink Explore
Q16378	PRR4	18020	ENSG00000111215	11272	12_11070474_A_G	12	11070474	A	G	PRR4	0.619901	0.0601688	6.85015e-25	32944	OID30607	Olink Explore
Q16378	PRR4	18020	ENSG00000111215	11272	12_11073822_G_T	12	11073822	G	T	PRR4	0.201392	0.00804789	3.3266e-138	32944	OID30607	Olink Explore
Q16378	PRR4	18020	ENSG00000111215	11272	12_11091631_C_A	12	11091631	C	A	PRR4	0.528453	0.0356168	8.41977e-50	32944	OID30607	Olink Explore
Q16378	PRR4	18020	ENSG00000111215	11272	12_11233278_C_T	12	11233278	C	T	PRR4	-0.533263	0.0775869	6.28203e-12	32944	OID30607	Olink Explore
Q16378	PRR4	18020	ENSG00000111215	11272	12_11238762_A_G	12	11238762	A	G	PRR4	0.834489	0.142774	5.07084e-09	32944	OID30607	Olink Explore
Q16378	PRR4	18020	ENSG00000111215	11272	12_11305972_C_T	12	11305972	C	T	PRR4	-0.383469	0.0694735	3.39688e-08	32944	OID30607	Olink Explore
Q16378	PRR4	18020	ENSG00000111215	11272	12_11312016_G_A	12	11312016	G	A	PRR4	0.774834	0.119003	7.46277e-11	32944	OID30607	Olink Explore
Q16378	PRR4	18020	ENSG00000111215	11272	12_11312941_A_T	12	11312941	A	T	PRR4	0.720586	0.107898	2.41546e-11	32944	OID30607	Olink Explore
Q16378	PRR4	18020	ENSG00000111215	11272	12_11365969_T_G	12	11365969	T	G	PRR4	0.136276	0.0242388	1.88508e-08	32944	OID30607	Olink Explore
Q16378	PRR4	18020	ENSG00000111215	11272	12_11380511_G_T	12	11380511	G	T	PRR4	0.878292	0.0887695	4.41672e-23	32944	OID30607	Olink Explore
Q16378	PRR4	18020	ENSG00000111215	11272	12_11594972_A_G	12	11594972	A	G	PRR4	-0.280601	0.0486324	7.93524e-09	32944	OID30607	Olink Explore
Q9UNZ2	NSFL1C	15912	ENSG00000088833	55968	20_1500953_A_G	20	1500953	A	G	NSFL1C	-0.0795936	0.00752918	4.04669e-26	33962	OID21022	Olink Explore
Q92619	ARHGAP45	17102	ENSG00000180448	23526	19_1083557_A_G	19	1083557	A	G	ARHGAP45	-0.0712126	0.00754728	3.89045e-21	33187	OID30653	Olink Explore
P09038	FGF2	3676	ENSG00000138685	2247	4_122187883_T_A	4	122187883	T	A	FGF2	0.261438	0.0408393	1.53723e-10	33657	OID20503	Olink Explore
P09038	FGF2	3676	ENSG00000138685	2247	4_122439564_A_C	4	122439564	A	C	FGF2	0.378697	0.0624954	1.36458e-09	33657	OID20503	Olink Explore	FGF2	0.202	0.033216	1.19201e-09	35351	3025_50	SomaScan v4
P09038	FGF2	3676	ENSG00000138685	2247	4_122464890_T_C	4	122464890	T	C	FGF2	0.283934	0.0406307	2.78484e-12	33657	OID20503	Olink Explore
P09038	FGF2	3676	ENSG00000138685	2247	4_122650987_A_G	4	122650987	A	G	FGF2	-0.430392	0.0102131	1e-199	33657	OID20503	Olink Explore
P09038	FGF2	3676	ENSG00000138685	2247	4_122744829_A_G	4	122744829	A	G	FGF2	0.306529	0.0547974	2.2207e-08	33657	OID20503	Olink Explore
P09038	FGF2	3676	ENSG00000138685	2247	4_122769150_G_A	4	122769150	G	A	FGF2	-0.535538	0.0722455	1.23709e-13	33657	OID20503	Olink Explore
P09038	FGF2	3676	ENSG00000138685	2247	4_122805808_A_G	4	122805808	A	G	FGF2	-0.591418	0.0471167	3.86634e-36	33657	OID20503	Olink Explore
P09038	FGF2	3676	ENSG00000138685	2247	4_122813004_G_A	4	122813004	G	A	FGF2	-0.588439	0.0478618	9.6917e-35	33657	OID20503	Olink Explore
P09038	FGF2	3676	ENSG00000138685	2247	4_122820831_C_T	4	122820831	C	T	FGF2	-0.599645	0.0706511	2.113e-17	33657	OID20503	Olink Explore
P09038	FGF2	3676	ENSG00000138685	2247	4_122829909_G_A	4	122829909	G	A	FGF2	0.27482	0.0441046	4.6318e-10	33657	OID20503	Olink Explore
P09038	FGF2	3676	ENSG00000138685	2247	4_122832742_G_A	4	122832742	G	A	FGF2	0.240058	0.0428856	2.1729e-08	33657	OID20503	Olink Explore
P09038	FGF2	3676	ENSG00000138685	2247	4_122850673_C_T	4	122850673	C	T	FGF2	-0.402581	0.0119636	1e-199	33657	OID20503	Olink Explore	FGF2	-0.2731	0.011069	2.06063e-134	35348	3025_50	SomaScan v4
P09038	FGF2	3676	ENSG00000138685	2247	4_122940749_G_A	4	122940749	G	A	FGF2	-0.329088	0.0325485	4.95336e-24	33657	OID20503	Olink Explore
P09038	FGF2	3676	ENSG00000138685	2247	4_122943536_C_T	4	122943536	C	T	FGF2	-0.644942	0.0411998	3.11889e-55	33657	OID20503	Olink Explore
P09038	FGF2	3676	ENSG00000138685	2247	4_123007546_A_G	4	123007546	A	G	FGF2	0.133735	0.0149241	3.21588e-19	33657	OID20503	Olink Explore
P09038	FGF2	3676	ENSG00000138685	2247	4_123013488_A_G	4	123013488	A	G	FGF2	0.303348	0.0397424	2.29615e-14	33657	OID20503	Olink Explore
P09038	FGF2	3676	ENSG00000138685	2247	4_123019629_T_G	4	123019629	T	G	FGF2	-0.506153	0.0425253	1.14974e-32	33657	OID20503	Olink Explore
P09038	FGF2	3676	ENSG00000138685	2247	4_123136262_G_A	4	123136262	G	A	FGF2	-0.437117	0.0618894	1.6308e-12	33657	OID20503	Olink Explore
P09038	FGF2	3676	ENSG00000138685	2247	4_123163206_C_T	4	123163206	C	T	FGF2	0.505046	0.0919985	4.02569e-08	33657	OID20503	Olink Explore
P09038	FGF2	3676	ENSG00000138685	2247	4_123173480_C_T	4	123173480	C	T	FGF2	0.238714	0.0387454	7.22487e-10	33657	OID20503	Olink Explore
P09038	FGF2	3676	ENSG00000138685	2247	4_123251727_G_A	4	123251727	G	A	FGF2	0.228176	0.0359222	2.12608e-10	33657	OID20503	Olink Explore
P09038	FGF2	3676	ENSG00000138685	2247	4_123786699_G_A	4	123786699	G	A	FGF2	-0.395026	0.0643425	8.28209e-10	33657	OID20503	Olink Explore
P02751	FN1	3778	ENSG00000115414	2335	2_215090345_G_A	2	215090345	G	A	FN1	0.0769845	0.0140167	3.96652e-08	33995	OID30787	Olink Explore
P02751	FN1	3778	ENSG00000115414	2335	2_215410473_G_A	2	215410473	G	A	FN1	0.138034	0.0214622	1.26346e-10	33995	OID30787	Olink Explore
P02751	FN1	3778	ENSG00000115414	2335	2_215417758_G_A	2	215417758	G	A	FN1	-0.227772	0.00752055	1e-199	33995	OID30787	Olink Explore
P02751	FN1	3778	ENSG00000115414	2335	2_215568289_C_T	2	215568289	C	T	FN1	-0.285199	0.0234001	3.60413e-34	33995	OID30787	Olink Explore
Q15063	POSTN	16953	ENSG00000133110	10631	13_37280508_A_G	13	37280508	A	G	POSTN	-0.0591243	0.0073817	1.15107e-15	33924	OID30410	Olink Explore
Q15063	POSTN	16953	ENSG00000133110	10631	13_37517180_A_G	13	37517180	A	G	POSTN	0.252167	0.00769408	1e-199	33924	OID30410	Olink Explore
Q15063	POSTN	16953	ENSG00000133110	10631	13_37592248_A_C	13	37592248	A	C	POSTN	0.826011	0.0861002	8.50746e-22	33924	OID30410	Olink Explore
Q15063	POSTN	16953	ENSG00000133110	10631	13_37611531_G_A	13	37611531	G	A	POSTN	-0.43875	0.0768081	1.11473e-08	33924	OID30410	Olink Explore
Q15063	POSTN	16953	ENSG00000133110	10631	13_37673025_T_C	13	37673025	T	C	POSTN	0.690296	0.1041	3.33196e-11	33924	OID30410	Olink Explore
Q15063	POSTN	16953	ENSG00000133110	10631	13_37682231_C_T	13	37682231	C	T	POSTN	-0.778782	0.0501616	2.33292e-54	33924	OID30410	Olink Explore
Q15063	POSTN	16953	ENSG00000133110	10631	13_37797941_C_T	13	37797941	C	T	POSTN	-0.194332	0.0354823	4.32902e-08	33924	OID30410	Olink Explore
Q96FZ7	CHMP6	25675	ENSG00000176108	79643	17_80996699_C_T	17	80996699	C	T	CHMP6	0.202837	0.00990465	3.3136e-93	33942	OID30327	Olink Explore
Q96FZ7	CHMP6	25675	ENSG00000176108	79643	17_81003054_T_C	17	81003054	T	C	CHMP6	-0.0617311	0.00754525	2.80414e-16	33942	OID30327	Olink Explore
A6NC86	PINLYP	44206	ENSG00000234465	390940	19_43180253_T_G	19	43180253	T	G	PINLYP	-0.110017	0.0151192	3.42216e-13	33187	OID30651	Olink Explore
A6NC86	PINLYP	44206	ENSG00000234465	390940	19_43207010_C_T	19	43207010	C	T	PINLYP	-0.321098	0.0434869	1.53851e-13	33187	OID30651	Olink Explore
A6NC86	PINLYP	44206	ENSG00000234465	390940	19_43317944_T_C	19	43317944	T	C	PINLYP	-0.670199	0.0807421	1.03681e-16	33187	OID30651	Olink Explore
A6NC86	PINLYP	44206	ENSG00000234465	390940	19_43409614_A_T	19	43409614	A	T	PINLYP	-0.522763	0.050258	2.43837e-25	33187	OID30651	Olink Explore
A6NC86	PINLYP	44206	ENSG00000234465	390940	19_43429736_A_G	19	43429736	A	G	PINLYP	-0.264579	0.0208788	8.43723e-37	33187	OID30651	Olink Explore
A6NC86	PINLYP	44206	ENSG00000234465	390940	19_43448384_C_T	19	43448384	C	T	PINLYP	-0.135251	0.0206639	5.93882e-11	33187	OID30651	Olink Explore
A6NC86	PINLYP	44206	ENSG00000234465	390940	19_43451393_G_A	19	43451393	G	A	PINLYP	0.236924	0.0203357	2.27772e-31	33187	OID30651	Olink Explore
A6NC86	PINLYP	44206	ENSG00000234465	390940	19_43460924_A_G	19	43460924	A	G	PINLYP	-0.652481	0.068194	1.08968e-21	33187	OID30651	Olink Explore
A6NC86	PINLYP	44206	ENSG00000234465	390940	19_43461512_G_A	19	43461512	G	A	PINLYP	-0.759641	0.102602	1.32343e-13	33187	OID30651	Olink Explore
A6NC86	PINLYP	44206	ENSG00000234465	390940	19_43481210_G_A	19	43481210	G	A	PINLYP	0.522326	0.0636101	2.18675e-16	33187	OID30651	Olink Explore
A6NC86	PINLYP	44206	ENSG00000234465	390940	19_43482891_A_C	19	43482891	A	C	PINLYP	-0.717428	0.0797441	2.32756e-19	33187	OID30651	Olink Explore
A6NC86	PINLYP	44206	ENSG00000234465	390940	19_43484555_C_A	19	43484555	C	A	PINLYP	0.592115	0.083196	1.10205e-12	33187	OID30651	Olink Explore
A6NC86	PINLYP	44206	ENSG00000234465	390940	19_43485419_G_T	19	43485419	G	T	PINLYP	-0.713554	0.0537649	3.37676e-40	33187	OID30651	Olink Explore
A6NC86	PINLYP	44206	ENSG00000234465	390940	19_43487656_T_C	19	43487656	T	C	PINLYP	-0.659184	0.0527479	7.76247e-36	33187	OID30651	Olink Explore
A6NC86	PINLYP	44206	ENSG00000234465	390940	19_43496643_C_T	19	43496643	C	T	PINLYP	0.391173	0.0450799	4.05135e-18	33187	OID30651	Olink Explore
A6NC86	PINLYP	44206	ENSG00000234465	390940	19_43504689_C_T	19	43504689	C	T	PINLYP	-0.70907	0.112839	3.30126e-10	33187	OID30651	Olink Explore
A6NC86	PINLYP	44206	ENSG00000234465	390940	19_43514359_G_A	19	43514359	G	A	PINLYP	0.456341	0.0645565	1.56207e-12	33187	OID30651	Olink Explore
A6NC86	PINLYP	44206	ENSG00000234465	390940	19_43523863_G_A	19	43523863	G	A	PINLYP	-0.792621	0.0949648	7.03234e-17	33187	OID30651	Olink Explore
A6NC86	PINLYP	44206	ENSG00000234465	390940	19_43528079_T_A	19	43528079	T	A	PINLYP	-0.733921	0.0956513	1.6819e-14	33187	OID30651	Olink Explore
A6NC86	PINLYP	44206	ENSG00000234465	390940	19_43548784_A_C	19	43548784	A	C	PINLYP	0.192935	0.030138	1.53642e-10	33187	OID30651	Olink Explore
A6NC86	PINLYP	44206	ENSG00000234465	390940	19_43551483_C_T	19	43551483	C	T	PINLYP	0.391932	0.0575367	9.63385e-12	33187	OID30651	Olink Explore
A6NC86	PINLYP	44206	ENSG00000234465	390940	19_43559250_A_G	19	43559250	A	G	PINLYP	0.495514	0.0163973	1.32434e-200	33187	OID30651	Olink Explore
A6NC86	PINLYP	44206	ENSG00000234465	390940	19_43567157_T_C	19	43567157	T	C	PINLYP	-0.373734	0.0629915	2.97303e-09	33187	OID30651	Olink Explore
A6NC86	PINLYP	44206	ENSG00000234465	390940	19_43570440_G_A	19	43570440	G	A	PINLYP	-0.618028	0.0972017	2.04136e-10	33187	OID30651	Olink Explore
A6NC86	PINLYP	44206	ENSG00000234465	390940	19_43573717_C_A	19	43573717	C	A	PINLYP	-0.857539	0.108963	3.5465e-15	33187	OID30651	Olink Explore
A6NC86	PINLYP	44206	ENSG00000234465	390940	19_43580985_C_T	19	43580985	C	T	PINLYP	-0.690941	0.0741535	1.18878e-20	33187	OID30651	Olink Explore
A6NC86	PINLYP	44206	ENSG00000234465	390940	19_43586789_T_C	19	43586789	T	C	PINLYP	-0.678587	0.0628221	3.37831e-27	33187	OID30651	Olink Explore
A6NC86	PINLYP	44206	ENSG00000234465	390940	19_43609667_G_A	19	43609667	G	A	PINLYP	0.415153	0.0571349	3.69743e-13	33187	OID30651	Olink Explore
A6NC86	PINLYP	44206	ENSG00000234465	390940	19_43615927_C_T	19	43615927	C	T	PINLYP	-0.630642	0.0644344	1.27614e-22	33187	OID30651	Olink Explore
A6NC86	PINLYP	44206	ENSG00000234465	390940	19_43627443_G_A	19	43627443	G	A	PINLYP	-0.574346	0.0956492	1.91664e-09	33187	OID30651	Olink Explore
A6NC86	PINLYP	44206	ENSG00000234465	390940	19_43638619_A_G	19	43638619	A	G	PINLYP	0.360476	0.0091318	1e-199	33187	OID30651	Olink Explore
A6NC86	PINLYP	44206	ENSG00000234465	390940	19_43644824_T_C	19	43644824	T	C	PINLYP	-0.761592	0.11848	1.29259e-10	33187	OID30651	Olink Explore
A6NC86	PINLYP	44206	ENSG00000234465	390940	19_43651148_G_A	19	43651148	G	A	PINLYP	0.552576	0.0767238	5.92652e-13	33187	OID30651	Olink Explore
A6NC86	PINLYP	44206	ENSG00000234465	390940	19_43653843_C_T	19	43653843	C	T	PINLYP	-0.592079	0.066592	6.04784e-19	33187	OID30651	Olink Explore
A6NC86	PINLYP	44206	ENSG00000234465	390940	19_43664058_T_C	19	43664058	T	C	PINLYP	-0.519818	0.0634906	2.67116e-16	33187	OID30651	Olink Explore
A6NC86	PINLYP	44206	ENSG00000234465	390940	19_43718961_G_A	19	43718961	G	A	PINLYP	-0.150866	0.0269507	2.17015e-08	33187	OID30651	Olink Explore
A6NC86	PINLYP	44206	ENSG00000234465	390940	19_43725993_C_T	19	43725993	C	T	PINLYP	-0.268129	0.040647	4.2092e-11	33187	OID30651	Olink Explore
A6NC86	PINLYP	44206	ENSG00000234465	390940	19_43931017_G_T	19	43931017	G	T	PINLYP	-0.281497	0.0447755	3.23952e-10	33187	OID30651	Olink Explore
A6NC86	PINLYP	44206	ENSG00000234465	390940	19_44310249_C_T	19	44310249	C	T	PINLYP	0.0661855	0.0111553	2.97249e-09	33187	OID30651	Olink Explore
P22102	GART	4163	ENSG00000159131	2618	21_33521888_T_C	21	33521888	T	C	GART	-0.12858	0.00897472	1.48594e-46	33874	OID31004	Olink Explore
P14091	CTSE	2530	ENSG00000196188	1510	1_205689811_C_T	1	205689811	C	T	CTSE	0.0761173	0.00847303	2.62301e-19	33187	OID30628	Olink Explore
P14091	CTSE	2530	ENSG00000196188	1510	1_205900475_G_A	1	205900475	G	A	CTSE	-0.745909	0.0854777	2.62966e-18	33187	OID30628	Olink Explore
P14091	CTSE	2530	ENSG00000196188	1510	1_206315236_G_A	1	206315236	G	A	CTSE	-0.289068	0.037424	1.12616e-14	33187	OID30628	Olink Explore
P14091	CTSE	2530	ENSG00000196188	1510	1_206390073_G_A	1	206390073	G	A	CTSE	-0.82952	0.131151	2.53349e-10	33187	OID30628	Olink Explore
P14091	CTSE	2530	ENSG00000196188	1510	1_206413251_C_T	1	206413251	C	T	CTSE	-0.205037	0.0327178	3.68426e-10	33187	OID30628	Olink Explore
P14091	CTSE	2530	ENSG00000196188	1510	1_206425061_C_T	1	206425061	C	T	CTSE	-0.428975	0.0511257	4.83727e-17	33187	OID30628	Olink Explore
P14091	CTSE	2530	ENSG00000196188	1510	1_206475547_G_A	1	206475547	G	A	CTSE	-0.629688	0.0985069	1.63388e-10	33187	OID30628	Olink Explore
P14091	CTSE	2530	ENSG00000196188	1510	1_206480168_G_T	1	206480168	G	T	CTSE	-0.150683	0.0227928	3.81768e-11	33187	OID30628	Olink Explore
P14091	CTSE	2530	ENSG00000196188	1510	1_206481229_G_A	1	206481229	G	A	CTSE	-0.186487	0.0249426	7.62255e-14	33187	OID30628	Olink Explore
P14091	CTSE	2530	ENSG00000196188	1510	1_206574307_G_A	1	206574307	G	A	CTSE	-0.716594	0.0793019	1.62069e-19	33187	OID30628	Olink Explore
P14091	CTSE	2530	ENSG00000196188	1510	1_206592136_T_G	1	206592136	T	G	CTSE	-0.368633	0.0497603	1.28056e-13	33187	OID30628	Olink Explore
Q2WEN9	CEACAM16	31948	ENSG00000213892	388551	19_44463788_G_A	19	44463788	G	A	CEACAM16	0.292143	0.0462186	2.60028e-10	33796	OID31495	Olink Explore
Q2WEN9	CEACAM16	31948	ENSG00000213892	388551	19_44573382_A_C	19	44573382	A	C	CEACAM16	0.224661	0.0304284	1.54454e-13	33796	OID31495	Olink Explore
Q2WEN9	CEACAM16	31948	ENSG00000213892	388551	19_44649319_C_T	19	44649319	C	T	CEACAM16	0.594164	0.0971532	9.61059e-10	33796	OID31495	Olink Explore
Q2WEN9	CEACAM16	31948	ENSG00000213892	388551	19_44695666_C_T	19	44695666	C	T	CEACAM16	-0.340156	0.0110106	1e-199	33796	OID31495	Olink Explore
Q2WEN9	CEACAM16	31948	ENSG00000213892	388551	19_44703663_G_A	19	44703663	G	A	CEACAM16	-0.59713	0.0799278	7.9671e-14	33796	OID31495	Olink Explore
Q2WEN9	CEACAM16	31948	ENSG00000213892	388551	19_44740167_T_C	19	44740167	T	C	CEACAM16	-0.284711	0.00747116	1e-199	33796	OID31495	Olink Explore
Q2WEN9	CEACAM16	31948	ENSG00000213892	388551	19_44971619_C_T	19	44971619	C	T	CEACAM16	-0.0512289	0.00825415	5.41951e-10	33796	OID31495	Olink Explore
P61244	MAX	6913	ENSG00000125952	4149	14_65109447_C_T	14	65109447	C	T	MAX	0.0784266	0.00776087	5.22878e-24	32922	OID20877	Olink Explore
Q6PCB0	VWA1	30910	ENSG00000179403	64856	1_1248068_A_C	1	1248068	A	C	VWA1	0.102506	0.0150301	9.10123e-12	33906	OID21421	Olink Explore
Q6PCB0	VWA1	30910	ENSG00000179403	64856	1_1344590_G_A	1	1344590	G	A	VWA1	-1.55651	0.0601708	1.51705e-147	33906	OID21421	Olink Explore	VWA1	-0.9695	0.045326	1.66725e-101	35307	6385_63	SomaScan v4
Q6PCB0	VWA1	30910	ENSG00000179403	64856	1_1351675_G_A	1	1351675	G	A	VWA1	-1.36905	0.0389734	1e-199	33906	OID21421	Olink Explore
Q6PCB0	VWA1	30910	ENSG00000179403	64856	1_1439056_C_T	1	1439056	C	T	VWA1	0.633577	0.0209767	2.11349e-200	33906	OID21421	Olink Explore
P02748	C9	1358	ENSG00000113600	735	5_39327786_G_T	5	39327786	G	T	C9	-0.496631	0.0372777	1.71317e-40	33985	OID30698	Olink Explore	C9	-1.1277	0.047507	1.48252e-124	35366	3060_43	SomaScan v4
P02748	C9	1358	ENSG00000113600	735	5_39342112_G_T	5	39342112	G	T	C9	-1.40474	0.097794	8.66962e-47	33985	OID30698	Olink Explore
P02748	C9	1358	ENSG00000113600	735	5_39353967_G_A	5	39353967	G	A	C9	0.163982	0.0213534	1.59809e-14	33985	OID30698	Olink Explore
P02748	C9	1358	ENSG00000113600	735	5_39356024_A_G	5	39356024	A	G	C9	-0.205148	0.0158248	1.96653e-38	33985	OID30698	Olink Explore
P10747	CD28	1653	ENSG00000178562	940	2_203689034_T_A	2	203689034	T	A	CD28	0.0579818	0.00944675	8.37009e-10	32907	OID21265	Olink Explore
P10747	CD28	1653	ENSG00000178562	940	2_203771749_C_T	2	203771749	C	T	CD28	0.259998	0.0100755	7.78037e-147	32907	OID21265	Olink Explore
Q8IYS5	OSCAR	29960	ENSG00000170909	126014	19_53970702_G_T	19	53970702	G	T	OSCAR	-0.184296	0.0168884	1.00369e-27	33715	OID20776	Olink Explore
Q8IYS5	OSCAR	29960	ENSG00000170909	126014	19_53995232_C_T	19	53995232	C	T	OSCAR	-0.452796	0.0769103	3.92482e-09	33715	OID20776	Olink Explore
Q8IYS5	OSCAR	29960	ENSG00000170909	126014	19_54029259_G_A	19	54029259	G	A	OSCAR	0.345476	0.0596368	6.91385e-09	33715	OID20776	Olink Explore
Q8IYS5	OSCAR	29960	ENSG00000170909	126014	19_54034589_G_A	19	54034589	G	A	OSCAR	0.256538	0.0131908	3.02134e-84	33715	OID20776	Olink Explore
Q8IYS5	OSCAR	29960	ENSG00000170909	126014	19_54036506_C_T	19	54036506	C	T	OSCAR	-0.404804	0.0724115	2.26642e-08	33715	OID20776	Olink Explore
Q8IYS5	OSCAR	29960	ENSG00000170909	126014	19_54038198_C_T	19	54038198	C	T	OSCAR	0.332378	0.00929964	1e-199	33715	OID20776	Olink Explore
Q8IYS5	OSCAR	29960	ENSG00000170909	126014	19_54046417_C_A	19	54046417	C	A	OSCAR	-0.350762	0.0554172	2.46008e-10	33715	OID20776	Olink Explore
Q8IYS5	OSCAR	29960	ENSG00000170909	126014	19_54050805_C_A	19	54050805	C	A	OSCAR	0.439742	0.0563549	6.04088e-15	33715	OID20776	Olink Explore
Q8IYS5	OSCAR	29960	ENSG00000170909	126014	19_54052352_C_T	19	54052352	C	T	OSCAR	-0.511378	0.0506714	5.99101e-24	33715	OID20776	Olink Explore
Q8IYS5	OSCAR	29960	ENSG00000170909	126014	19_54059370_T_C	19	54059370	T	C	OSCAR	0.353924	0.064482	4.04837e-08	33715	OID20776	Olink Explore
Q8IYS5	OSCAR	29960	ENSG00000170909	126014	19_54068849_A_C	19	54068849	A	C	OSCAR	-0.902503	0.0746483	1.19179e-33	33715	OID20776	Olink Explore
Q8IYS5	OSCAR	29960	ENSG00000170909	126014	19_54079499_G_A	19	54079499	G	A	OSCAR	0.627718	0.0593323	3.70169e-26	33715	OID20776	Olink Explore
Q8IYS5	OSCAR	29960	ENSG00000170909	126014	19_54090510_C_T	19	54090510	C	T	OSCAR	-1.3061	0.0555683	3.67282e-122	33715	OID20776	Olink Explore
Q8IYS5	OSCAR	29960	ENSG00000170909	126014	19_54092920_G_A	19	54092920	G	A	OSCAR	0.545457	0.0671295	4.45759e-16	33715	OID20776	Olink Explore
Q8IYS5	OSCAR	29960	ENSG00000170909	126014	19_54095964_C_T	19	54095964	C	T	OSCAR	-0.589045	0.0193723	1e-199	33715	OID20776	Olink Explore
Q8IYS5	OSCAR	29960	ENSG00000170909	126014	19_54097880_T_C	19	54097880	T	C	OSCAR	-0.375164	0.0636359	3.73577e-09	33715	OID20776	Olink Explore
Q8IYS5	OSCAR	29960	ENSG00000170909	126014	19_54101462_A_G	19	54101462	A	G	OSCAR	-1.1352	0.0571723	9.82653e-88	33715	OID20776	Olink Explore
Q8IYS5	OSCAR	29960	ENSG00000170909	126014	19_54111722_C_T	19	54111722	C	T	OSCAR	0.677653	0.0465658	5.62212e-48	33715	OID20776	Olink Explore
Q8IYS5	OSCAR	29960	ENSG00000170909	126014	19_54111752_A_G	19	54111752	A	G	OSCAR	-0.85123	0.0528655	2.47799e-58	33715	OID20776	Olink Explore
Q8IYS5	OSCAR	29960	ENSG00000170909	126014	19_54115901_T_C	19	54115901	T	C	OSCAR	-0.281322	0.0292673	7.10395e-22	33715	OID20776	Olink Explore
Q8IYS5	OSCAR	29960	ENSG00000170909	126014	19_54117027_C_T	19	54117027	C	T	OSCAR	0.681186	0.0955508	1.01065e-12	33715	OID20776	Olink Explore
Q8IYS5	OSCAR	29960	ENSG00000170909	126014	19_54132330_C_T	19	54132330	C	T	OSCAR	0.371339	0.0601187	6.54305e-10	33715	OID20776	Olink Explore
Q8IYS5	OSCAR	29960	ENSG00000170909	126014	19_54152818_C_T	19	54152818	C	T	OSCAR	0.174285	0.0266725	6.39293e-11	33715	OID20776	Olink Explore
Q8IYS5	OSCAR	29960	ENSG00000170909	126014	19_54164731_C_T	19	54164731	C	T	OSCAR	-0.349776	0.0616873	1.42679e-08	33715	OID20776	Olink Explore
Q8IYS5	OSCAR	29960	ENSG00000170909	126014	19_54166144_C_T	19	54166144	C	T	OSCAR	0.399488	0.043862	8.40427e-20	33715	OID20776	Olink Explore
Q8IYS5	OSCAR	29960	ENSG00000170909	126014	19_54166837_C_T	19	54166837	C	T	OSCAR	0.421986	0.0304469	1.11045e-43	33715	OID20776	Olink Explore
Q8IYS5	OSCAR	29960	ENSG00000170909	126014	19_54167157_C_A	19	54167157	C	A	OSCAR	0.413183	0.0291644	1.45814e-45	33715	OID20776	Olink Explore
Q8IYS5	OSCAR	29960	ENSG00000170909	126014	19_54175191_G_A	19	54175191	G	A	OSCAR	0.140912	0.0236321	2.48028e-09	33715	OID20776	Olink Explore
Q8IYS5	OSCAR	29960	ENSG00000170909	126014	19_54203252_C_T	19	54203252	C	T	OSCAR	0.196099	0.0220297	5.50427e-19	33715	OID20776	Olink Explore
P54317	PNLIPRP2	9157	ENSG00000266200	5408	10_116156033_G_T	10	116156033	G	T	PNLIPRP2	-0.429744	0.0604841	1.20254e-12	33649	OID20775	Olink Explore
P54317	PNLIPRP2	9157	ENSG00000266200	5408	10_116185774_C_T	10	116185774	C	T	PNLIPRP2	0.230083	0.0234567	1.03181e-22	33649	OID20775	Olink Explore
P54317	PNLIPRP2	9157	ENSG00000266200	5408	10_116246128_A_C	10	116246128	A	C	PNLIPRP2	-0.452332	0.0625706	4.86071e-13	33649	OID20775	Olink Explore
P54317	PNLIPRP2	9157	ENSG00000266200	5408	10_116257659_T_C	10	116257659	T	C	PNLIPRP2	-0.50173	0.0549381	6.68344e-20	33649	OID20775	Olink Explore
P54317	PNLIPRP2	9157	ENSG00000266200	5408	10_116309933_G_T	10	116309933	G	T	PNLIPRP2	0.290959	0.0300559	3.64586e-22	33649	OID20775	Olink Explore
P54317	PNLIPRP2	9157	ENSG00000266200	5408	10_116365359_A_G	10	116365359	A	G	PNLIPRP2	-0.768093	0.123546	5.06582e-10	33649	OID20775	Olink Explore
P54317	PNLIPRP2	9157	ENSG00000266200	5408	10_116397254_G_A	10	116397254	G	A	PNLIPRP2	0.46477	0.0736783	2.82481e-10	33649	OID20775	Olink Explore
P54317	PNLIPRP2	9157	ENSG00000266200	5408	10_116421154_T_G	10	116421154	T	G	PNLIPRP2	-0.686398	0.104846	5.88031e-11	33649	OID20775	Olink Explore
P54317	PNLIPRP2	9157	ENSG00000266200	5408	10_116425839_A_G	10	116425839	A	G	PNLIPRP2	-0.492036	0.0811062	1.3068e-09	33649	OID20775	Olink Explore
P54317	PNLIPRP2	9157	ENSG00000266200	5408	10_116433705_G_A	10	116433705	G	A	PNLIPRP2	0.582205	0.0521071	5.51315e-29	33649	OID20775	Olink Explore
P54317	PNLIPRP2	9157	ENSG00000266200	5408	10_116457351_T_A	10	116457351	T	A	PNLIPRP2	-0.337537	0.0103822	1e-199	33649	OID20775	Olink Explore
P54317	PNLIPRP2	9157	ENSG00000266200	5408	10_116483005_G_A	10	116483005	G	A	PNLIPRP2	0.831066	0.12263	1.22687e-11	33649	OID20775	Olink Explore
P54317	PNLIPRP2	9157	ENSG00000266200	5408	10_116483301_C_T	10	116483301	C	T	PNLIPRP2	-0.580218	0.0548091	3.45541e-26	33649	OID20775	Olink Explore	PNLIPRP2	-0.4668	0.04754	9.3218e-23	35376	15471_29	SomaScan v4
P54317	PNLIPRP2	9157	ENSG00000266200	5408	10_116501935_C_T	10	116501935	C	T	PNLIPRP2	-0.610425	0.096247	2.26391e-10	33649	OID20775	Olink Explore
P54317	PNLIPRP2	9157	ENSG00000266200	5408	10_116502425_T_G	10	116502425	T	G	PNLIPRP2	0.497362	0.0548076	1.13999e-19	33649	OID20775	Olink Explore
P54317	PNLIPRP2	9157	ENSG00000266200	5408	10_116509714_A_T	10	116509714	A	T	PNLIPRP2	0.30698	0.0551345	2.57911e-08	33649	OID20775	Olink Explore
P54317	PNLIPRP2	9157	ENSG00000266200	5408	10_116516131_C_A	10	116516131	C	A	PNLIPRP2	0.479036	0.0590559	4.99689e-16	33649	OID20775	Olink Explore
P54317	PNLIPRP2	9157	ENSG00000266200	5408	10_116517472_G_T	10	116517472	G	T	PNLIPRP2	-0.686715	0.0571082	2.63209e-33	33649	OID20775	Olink Explore
P54317	PNLIPRP2	9157	ENSG00000266200	5408	10_116526941_C_A	10	116526941	C	A	PNLIPRP2	-0.667833	0.0796786	5.22156e-17	33649	OID20775	Olink Explore
P54317	PNLIPRP2	9157	ENSG00000266200	5408	10_116536242_A_G	10	116536242	A	G	PNLIPRP2	0.484644	0.0852302	1.29825e-08	33649	OID20775	Olink Explore
P54317	PNLIPRP2	9157	ENSG00000266200	5408	10_116543371_C_T	10	116543371	C	T	PNLIPRP2	0.629602	0.0790879	1.70962e-15	33649	OID20775	Olink Explore
P54317	PNLIPRP2	9157	ENSG00000266200	5408	10_116548076_C_T	10	116548076	C	T	PNLIPRP2	-0.439567	0.0423073	2.7574e-25	33649	OID20775	Olink Explore
P54317	PNLIPRP2	9157	ENSG00000266200	5408	10_116551193_C_T	10	116551193	C	T	PNLIPRP2	0.418182	0.0713754	4.65919e-09	33649	OID20775	Olink Explore
P54317	PNLIPRP2	9157	ENSG00000266200	5408	10_116553262_C_T	10	116553262	C	T	PNLIPRP2	-0.521519	0.0445729	1.26911e-31	33649	OID20775	Olink Explore
P54317	PNLIPRP2	9157	ENSG00000266200	5408	10_116563159_C_T	10	116563159	C	T	PNLIPRP2	-0.492585	0.0605357	4.04855e-16	33649	OID20775	Olink Explore
P54317	PNLIPRP2	9157	ENSG00000266200	5408	10_116567439_T_A	10	116567439	T	A	PNLIPRP2	-0.408365	0.0492635	1.13815e-16	33649	OID20775	Olink Explore
P54317	PNLIPRP2	9157	ENSG00000266200	5408	10_116580481_G_A	10	116580481	G	A	PNLIPRP2	-0.584418	0.0552389	3.69658e-26	33649	OID20775	Olink Explore
P54317	PNLIPRP2	9157	ENSG00000266200	5408	10_116586965_G_A	10	116586965	G	A	PNLIPRP2	0.507317	0.0533568	1.94357e-21	33649	OID20775	Olink Explore
P54317	PNLIPRP2	9157	ENSG00000266200	5408	10_116597038_C_T	10	116597038	C	T	PNLIPRP2	-0.709784	0.06171	1.29003e-30	33649	OID20775	Olink Explore
P54317	PNLIPRP2	9157	ENSG00000266200	5408	10_116601387_G_A	10	116601387	G	A	PNLIPRP2	0.583544	0.00943325	1e-199	33649	OID20775	Olink Explore
P54317	PNLIPRP2	9157	ENSG00000266200	5408	10_116609861_A_G	10	116609861	A	G	PNLIPRP2	-0.778739	0.0997629	5.90881e-15	33649	OID20775	Olink Explore
P54317	PNLIPRP2	9157	ENSG00000266200	5408	10_116614124_T_C	10	116614124	T	C	PNLIPRP2	-0.613725	0.0552933	1.26241e-28	33649	OID20775	Olink Explore
P54317	PNLIPRP2	9157	ENSG00000266200	5408	10_116625103_G_T	10	116625103	G	T	PNLIPRP2	-0.611161	0.0676542	1.66112e-19	33649	OID20775	Olink Explore
P54317	PNLIPRP2	9157	ENSG00000266200	5408	10_116626645_C_T	10	116626645	C	T	PNLIPRP2	0.6819	0.0679014	9.91288e-24	33649	OID20775	Olink Explore
P54317	PNLIPRP2	9157	ENSG00000266200	5408	10_116631109_C_A	10	116631109	C	A	PNLIPRP2	-0.680483	0.0666458	1.78033e-24	33649	OID20775	Olink Explore
P54317	PNLIPRP2	9157	ENSG00000266200	5408	10_116632015_C_T	10	116632015	C	T	PNLIPRP2	-0.584619	0.104718	2.36701e-08	33649	OID20775	Olink Explore
P54317	PNLIPRP2	9157	ENSG00000266200	5408	10_116632864_G_A	10	116632864	G	A	PNLIPRP2	0.900984	0.0818155	3.33043e-28	33649	OID20775	Olink Explore
P54317	PNLIPRP2	9157	ENSG00000266200	5408	10_116639708_T_C	10	116639708	T	C	PNLIPRP2	-0.90374	0.12597	7.26942e-13	33649	OID20775	Olink Explore
P54317	PNLIPRP2	9157	ENSG00000266200	5408	10_116647384_C_T	10	116647384	C	T	PNLIPRP2	-0.792641	0.0580103	1.67032e-42	33649	OID20775	Olink Explore	PNLIPRP2	-0.5197	0.04943	7.46277e-26	35378	15471_29	SomaScan v4
P54317	PNLIPRP2	9157	ENSG00000266200	5408	10_116655029_G_A	10	116655029	G	A	PNLIPRP2	-0.678158	0.0729249	1.41221e-20	33649	OID20775	Olink Explore
P54317	PNLIPRP2	9157	ENSG00000266200	5408	10_116656046_T_C	10	116656046	T	C	PNLIPRP2	-0.692668	0.0887736	6.06317e-15	33649	OID20775	Olink Explore
P54317	PNLIPRP2	9157	ENSG00000266200	5408	10_116661778_C_A	10	116661778	C	A	PNLIPRP2	-0.624196	0.101561	7.94438e-10	33649	OID20775	Olink Explore
P54317	PNLIPRP2	9157	ENSG00000266200	5408	10_116667656_A_G	10	116667656	A	G	PNLIPRP2	-0.625402	0.0572801	9.42323e-28	33649	OID20775	Olink Explore
P54317	PNLIPRP2	9157	ENSG00000266200	5408	10_116678501_G_A	10	116678501	G	A	PNLIPRP2	-0.323409	0.0580469	2.52534e-08	33649	OID20775	Olink Explore
P54317	PNLIPRP2	9157	ENSG00000266200	5408	10_116689809_A_G	10	116689809	A	G	PNLIPRP2	0.18631	0.00990224	5.70296e-79	33649	OID20775	Olink Explore
P54317	PNLIPRP2	9157	ENSG00000266200	5408	10_116692331_C_T	10	116692331	C	T	PNLIPRP2	0.511157	0.0803807	2.02815e-10	33649	OID20775	Olink Explore
P54317	PNLIPRP2	9157	ENSG00000266200	5408	10_116703526_C_T	10	116703526	C	T	PNLIPRP2	-0.59045	0.0562127	8.29278e-26	33649	OID20775	Olink Explore
P54317	PNLIPRP2	9157	ENSG00000266200	5408	10_116708299_C_T	10	116708299	C	T	PNLIPRP2	-0.466184	0.0669827	3.40879e-12	33649	OID20775	Olink Explore
P54317	PNLIPRP2	9157	ENSG00000266200	5408	10_116708640_C_T	10	116708640	C	T	PNLIPRP2	0.662445	0.0858094	1.16359e-14	33649	OID20775	Olink Explore
P54317	PNLIPRP2	9157	ENSG00000266200	5408	10_116713238_T_G	10	116713238	T	G	PNLIPRP2	-0.506096	0.0547254	2.28929e-20	33649	OID20775	Olink Explore
P54317	PNLIPRP2	9157	ENSG00000266200	5408	10_116718941_C_T	10	116718941	C	T	PNLIPRP2	-0.466185	0.0623027	7.28786e-14	33649	OID20775	Olink Explore
P54317	PNLIPRP2	9157	ENSG00000266200	5408	10_116726128_C_A	10	116726128	C	A	PNLIPRP2	-0.491958	0.055414	6.81554e-19	33649	OID20775	Olink Explore
P54317	PNLIPRP2	9157	ENSG00000266200	5408	10_116729957_C_T	10	116729957	C	T	PNLIPRP2	-0.517416	0.0578492	3.74628e-19	33649	OID20775	Olink Explore
P54317	PNLIPRP2	9157	ENSG00000266200	5408	10_116744076_C_T	10	116744076	C	T	PNLIPRP2	-0.536424	0.0591082	1.1337e-19	33649	OID20775	Olink Explore	PNLIPRP2	-0.5735	0.050104	2.45527e-30	35382	15471_29	SomaScan v4
P54317	PNLIPRP2	9157	ENSG00000266200	5408	10_116747399_C_T	10	116747399	C	T	PNLIPRP2	-0.45181	0.0596923	3.76097e-14	33649	OID20775	Olink Explore
P54317	PNLIPRP2	9157	ENSG00000266200	5408	10_116765711_A_G	10	116765711	A	G	PNLIPRP2	-0.645005	0.103651	4.88214e-10	33649	OID20775	Olink Explore
P54317	PNLIPRP2	9157	ENSG00000266200	5408	10_116798500_C_T	10	116798500	C	T	PNLIPRP2	-0.492972	0.0640349	1.37689e-14	33649	OID20775	Olink Explore
P54317	PNLIPRP2	9157	ENSG00000266200	5408	10_116814381_C_T	10	116814381	C	T	PNLIPRP2	0.410907	0.0431988	1.87025e-21	33649	OID20775	Olink Explore
P54317	PNLIPRP2	9157	ENSG00000266200	5408	10_116852035_G_A	10	116852035	G	A	PNLIPRP2	-0.441625	0.0466382	2.82098e-21	33649	OID20775	Olink Explore
P54317	PNLIPRP2	9157	ENSG00000266200	5408	10_116853232_T_C	10	116853232	T	C	PNLIPRP2	0.440657	0.045539	3.79577e-22	33649	OID20775	Olink Explore
P54317	PNLIPRP2	9157	ENSG00000266200	5408	10_116864790_C_T	10	116864790	C	T	PNLIPRP2	-0.419404	0.0486413	6.55692e-18	33649	OID20775	Olink Explore
P54317	PNLIPRP2	9157	ENSG00000266200	5408	10_116945189_C_T	10	116945189	C	T	PNLIPRP2	-0.296888	0.0485403	9.57547e-10	33649	OID20775	Olink Explore
P54317	PNLIPRP2	9157	ENSG00000266200	5408	10_116978622_A_T	10	116978622	A	T	PNLIPRP2	-0.289169	0.0298154	3.05562e-22	33649	OID20775	Olink Explore
P54317	PNLIPRP2	9157	ENSG00000266200	5408	10_117025830_T_C	10	117025830	T	C	PNLIPRP2	-0.51764	0.0503252	8.15831e-25	33649	OID20775	Olink Explore
P54317	PNLIPRP2	9157	ENSG00000266200	5408	10_117036502_G_A	10	117036502	G	A	PNLIPRP2	0.447915	0.0627415	9.39723e-13	33649	OID20775	Olink Explore	PNLIPRP2	0.5731	0.087453	5.63119e-11	35382	15471_29	SomaScan v4
P54317	PNLIPRP2	9157	ENSG00000266200	5408	10_117049006_A_G	10	117049006	A	G	PNLIPRP2	0.583882	0.100428	6.10281e-09	33649	OID20775	Olink Explore
P54317	PNLIPRP2	9157	ENSG00000266200	5408	10_117060894_T_C	10	117060894	T	C	PNLIPRP2	-0.48236	0.0622393	9.18333e-15	33649	OID20775	Olink Explore
P54317	PNLIPRP2	9157	ENSG00000266200	5408	10_117142614_G_A	10	117142614	G	A	PNLIPRP2	0.541227	0.0945675	1.04544e-08	33649	OID20775	Olink Explore
P54317	PNLIPRP2	9157	ENSG00000266200	5408	10_117186772_C_T	10	117186772	C	T	PNLIPRP2	-0.357146	0.0545002	5.63508e-11	33649	OID20775	Olink Explore
P54317	PNLIPRP2	9157	ENSG00000266200	5408	10_117190644_A_G	10	117190644	A	G	PNLIPRP2	0.281236	0.0475487	3.32514e-09	33649	OID20775	Olink Explore
P54317	PNLIPRP2	9157	ENSG00000266200	5408	10_117193796_C_A	10	117193796	C	A	PNLIPRP2	-0.666558	0.112777	3.41271e-09	33649	OID20775	Olink Explore
P20160	AZU1	913	ENSG00000172232	566	19_808577_C_T	19	808577	C	T	AZU1	-0.26685	0.0326739	3.15937e-16	32443	OID20309	Olink Explore
P20160	AZU1	913	ENSG00000172232	566	19_822788_A_G	19	822788	A	G	AZU1	0.120122	0.0151698	2.40326e-15	32443	OID20309	Olink Explore
P20160	AZU1	913	ENSG00000172232	566	19_830841_G_A	19	830841	G	A	AZU1	0.47839	0.0864511	3.13639e-08	32443	OID20309	Olink Explore
P20160	AZU1	913	ENSG00000172232	566	19_839269_C_T	19	839269	C	T	AZU1	-0.869623	0.0345168	4.63447e-140	32443	OID20309	Olink Explore
Q8NBJ7	SUMF2	20415	ENSG00000129103	25870	7_55193739_T_G	7	55193739	T	G	SUMF2	-0.807489	0.101308	1.57834e-15	33962	OID21032	Olink Explore
Q8NBJ7	SUMF2	20415	ENSG00000129103	25870	7_55194601_T_C	7	55194601	T	C	SUMF2	-0.709218	0.0964022	1.88278e-13	33962	OID21032	Olink Explore
Q8NBJ7	SUMF2	20415	ENSG00000129103	25870	7_55392328_T_A	7	55392328	T	A	SUMF2	-0.868172	0.114144	2.82879e-14	33962	OID21032	Olink Explore
Q8NBJ7	SUMF2	20415	ENSG00000129103	25870	7_55865379_C_T	7	55865379	C	T	SUMF2	-0.697008	0.018914	1e-199	33962	OID21032	Olink Explore
Q8NBJ7	SUMF2	20415	ENSG00000129103	25870	7_56068567_C_A	7	56068567	C	A	SUMF2	1.4648	0.0745435	5.7491e-86	33962	OID21032	Olink Explore
Q8NBJ7	SUMF2	20415	ENSG00000129103	25870	7_56076873_G_A	7	56076873	G	A	SUMF2	-1.44538	0.0646735	1.2388e-110	33962	OID21032	Olink Explore
Q8NBJ7	SUMF2	20415	ENSG00000129103	25870	7_56302695_T_A	7	56302695	T	A	SUMF2	0.12466	0.0112995	2.66932e-28	33962	OID21032	Olink Explore
Q8NBJ7	SUMF2	20415	ENSG00000129103	25870	7_56823381_G_A	7	56823381	G	A	SUMF2	0.135718	0.0191925	1.53356e-12	33962	OID21032	Olink Explore
Q16674	MIA	7076	ENSG00000261857	8190	19_40259194_G_A	19	40259194	G	A	MIA	0.725344	0.119956	1.47798e-09	33822	OID21531	Olink Explore
Q16674	MIA	7076	ENSG00000261857	8190	19_40572787_C_T	19	40572787	C	T	MIA	0.763713	0.0199817	1e-199	33822	OID21531	Olink Explore
Q16674	MIA	7076	ENSG00000261857	8190	19_40574767_C_T	19	40574767	C	T	MIA	1.0267	0.0330892	1e-199	33822	OID21531	Olink Explore
Q16674	MIA	7076	ENSG00000261857	8190	19_40799160_G_A	19	40799160	G	A	MIA	-0.261697	0.0307454	1.71317e-17	33822	OID21531	Olink Explore
Q16674	MIA	7076	ENSG00000261857	8190	19_40799778_G_A	19	40799778	G	A	MIA	-0.215903	0.0336914	1.47204e-10	33822	OID21531	Olink Explore
Q16674	MIA	7076	ENSG00000261857	8190	19_40810444_A_G	19	40810444	A	G	MIA	-0.247198	0.033153	8.9002e-14	33822	OID21531	Olink Explore
Q16674	MIA	7076	ENSG00000261857	8190	19_40810494_T_C	19	40810494	T	C	MIA	-0.224936	0.0154584	5.75307e-48	33822	OID21531	Olink Explore
Q16674	MIA	7076	ENSG00000261857	8190	19_40811518_A_G	19	40811518	A	G	MIA	-0.228503	0.0206239	1.57761e-28	33822	OID21531	Olink Explore
Q16674	MIA	7076	ENSG00000261857	8190	19_40812455_G_T	19	40812455	G	T	MIA	-0.241818	0.0416694	6.50474e-09	33822	OID21531	Olink Explore
Q16674	MIA	7076	ENSG00000261857	8190	19_40818631_G_A	19	40818631	G	A	MIA	-0.158502	0.028474	2.59801e-08	33822	OID21531	Olink Explore
Q16674	MIA	7076	ENSG00000261857	8190	19_40822072_G_A	19	40822072	G	A	MIA	-0.258834	0.0433888	2.43938e-09	33822	OID21531	Olink Explore
Q16674	MIA	7076	ENSG00000261857	8190	19_40825517_G_A	19	40825517	G	A	MIA	1.35303	0.039905	1e-199	33822	OID21531	Olink Explore
Q16674	MIA	7076	ENSG00000261857	8190	19_40825603_A_G	19	40825603	A	G	MIA	0.628103	0.0997068	2.98614e-10	33822	OID21531	Olink Explore
Q16674	MIA	7076	ENSG00000261857	8190	19_40837844_C_T	19	40837844	C	T	MIA	1.07418	0.0841104	2.38013e-37	33822	OID21531	Olink Explore
Q16674	MIA	7076	ENSG00000261857	8190	19_40843292_A_G	19	40843292	A	G	MIA	0.504991	0.0887885	1.28855e-08	33822	OID21531	Olink Explore
Q16674	MIA	7076	ENSG00000261857	8190	19_40877820_G_A	19	40877820	G	A	MIA	-0.295378	0.0461167	1.50345e-10	33822	OID21531	Olink Explore
Q16674	MIA	7076	ENSG00000261857	8190	19_40890275_G_A	19	40890275	G	A	MIA	-0.120589	0.0179872	2.02582e-11	33822	OID21531	Olink Explore
Q16674	MIA	7076	ENSG00000261857	8190	19_40916926_A_C	19	40916926	A	C	MIA	0.810869	0.0758445	1.11918e-26	33822	OID21531	Olink Explore
Q16674	MIA	7076	ENSG00000261857	8190	19_40949728_A_G	19	40949728	A	G	MIA	0.742404	0.115099	1.11743e-10	33822	OID21531	Olink Explore
Q16674	MIA	7076	ENSG00000261857	8190	19_41135418_A_C	19	41135418	A	C	MIA	-0.0933056	0.0101941	5.54243e-20	33822	OID21531	Olink Explore
Q16674	MIA	7076	ENSG00000261857	8190	19_41744861_C_T	19	41744861	C	T	MIA	0.591374	0.0670682	1.17031e-18	33822	OID21531	Olink Explore
Q13002	GRIK2	4580	ENSG00000164418	2898	6_100431775_C_T	6	100431775	C	T	GRIK2	-0.0678334	0.00797716	1.84035e-17	33874	OID30977	Olink Explore
Q13002	GRIK2	4580	ENSG00000164418	2898	6_100747995_G_A	6	100747995	G	A	GRIK2	0.641354	0.0211277	1e-199	33874	OID30977	Olink Explore
Q13002	GRIK2	4580	ENSG00000164418	2898	6_101458954_T_C	6	101458954	T	C	GRIK2	-0.0637144	0.0103196	6.65243e-10	33874	OID30977	Olink Explore
Q13002	GRIK2	4580	ENSG00000164418	2898	6_101657907_T_C	6	101657907	T	C	GRIK2	-0.601265	0.0942131	1.74828e-10	33874	OID30977	Olink Explore
Q13002	GRIK2	4580	ENSG00000164418	2898	6_101870464_G_A	6	101870464	G	A	GRIK2	-0.0665681	0.00909062	2.42996e-13	33874	OID30977	Olink Explore
P00740	F9	3551	ENSG00000101981	2158	X_139478937_A_C	X	139478937	A	C	F9	0.332013	0.00745061	1e-199	33742	OID20349	Olink Explore
Q9BW30	TPPP3	24162	ENSG00000159713	51673	16_67298462_T_C	16	67298462	T	C	TPPP3	-0.117271	0.0146652	1.27997e-15	32922	OID20842	Olink Explore
P15848	ARSB	714	ENSG00000113273	411	5_78387710_C_T	5	78387710	C	T	ARSB	-0.0765671	0.00868939	1.23396e-18	33533	OID21331	Olink Explore
P15848	ARSB	714	ENSG00000113273	411	5_78806300_G_A	5	78806300	G	A	ARSB	-0.140707	0.0106378	6.1235e-40	33533	OID21331	Olink Explore
P15848	ARSB	714	ENSG00000113273	411	5_78832769_C_T	5	78832769	C	T	ARSB	0.251315	0.0081109	1e-199	33533	OID21331	Olink Explore
P15848	ARSB	714	ENSG00000113273	411	5_78976570_A_G	5	78976570	A	G	ARSB	-0.430174	0.0749115	9.33319e-09	33533	OID21331	Olink Explore
P15848	ARSB	714	ENSG00000113273	411	5_78987799_G_T	5	78987799	G	T	ARSB	0.203084	0.0226601	3.18346e-19	33533	OID21331	Olink Explore
P15848	ARSB	714	ENSG00000113273	411	5_79384358_G_A	5	79384358	G	A	ARSB	0.0698852	0.0121071	7.82276e-09	33533	OID21331	Olink Explore
P07108	DBI	2690	ENSG00000155368	1622	2_119274271_T_A	2	119274271	T	A	DBI	0.114097	0.0195058	4.93344e-09	33507	OID21143	Olink Explore
P07108	DBI	2690	ENSG00000155368	1622	2_119330068_A_G	2	119330068	A	G	DBI	-0.282568	0.00902115	1e-199	33507	OID21143	Olink Explore
P07108	DBI	2690	ENSG00000155368	1622	2_119373082_A_T	2	119373082	A	T	DBI	0.519767	0.0572218	1.05245e-19	33507	OID21143	Olink Explore
P07108	DBI	2690	ENSG00000155368	1622	2_119646391_G_T	2	119646391	G	T	DBI	0.205397	0.0305019	1.65196e-11	33507	OID21143	Olink Explore
P39059	COL15A1	2192	ENSG00000204291	1306	9_98834317_C_T	9	98834317	C	T	COL15A1	0.0552922	0.00793937	3.29989e-12	33924	OID30396	Olink Explore
P39059	COL15A1	2192	ENSG00000204291	1306	9_98941784_T_C	9	98941784	T	C	COL15A1	0.104187	0.00821518	7.41993e-37	33924	OID30396	Olink Explore
P39059	COL15A1	2192	ENSG00000204291	1306	9_99001195_T_C	9	99001195	T	C	COL15A1	0.189483	0.00764437	1.23027e-135	33924	OID30396	Olink Explore
P39059	COL15A1	2192	ENSG00000204291	1306	9_99098494_C_T	9	99098494	C	T	COL15A1	0.0579195	0.00917432	2.73288e-10	33924	OID30396	Olink Explore
P39059	COL15A1	2192	ENSG00000204291	1306	9_99297753_A_G	9	99297753	A	G	COL15A1	-0.428911	0.078602	4.84942e-08	33924	OID30396	Olink Explore
P04183	TK1	11830	ENSG00000167900	7083	17_78187152_C_T	17	78187152	C	T	TK1	-0.350009	0.0345488	4.03088e-24	33335	OID31294	Olink Explore
Q9UHX3	ADGRE2	3337	ENSG00000127507	30817	19_14121072_C_T	19	14121072	C	T	ADGRE2	-0.633303	0.0962022	4.60893e-11	33848	OID20755	Olink Explore
Q9UHX3	ADGRE2	3337	ENSG00000127507	30817	19_14246848_T_C	19	14246848	T	C	ADGRE2	-0.0572055	0.00903291	2.4042e-10	33848	OID20755	Olink Explore
Q9UHX3	ADGRE2	3337	ENSG00000127507	30817	19_14351004_G_A	19	14351004	G	A	ADGRE2	0.565751	0.068712	1.81593e-16	33848	OID20755	Olink Explore
Q9UHX3	ADGRE2	3337	ENSG00000127507	30817	19_14376558_T_C	19	14376558	T	C	ADGRE2	-0.0831889	0.00846297	8.38108e-23	33848	OID20755	Olink Explore
Q9UHX3	ADGRE2	3337	ENSG00000127507	30817	19_14388659_T_C	19	14388659	T	C	ADGRE2	0.774551	0.0376845	7.1499e-94	33848	OID20755	Olink Explore
Q9UHX3	ADGRE2	3337	ENSG00000127507	30817	19_14395314_A_C	19	14395314	A	C	ADGRE2	0.25856	0.00832457	1e-199	33848	OID20755	Olink Explore
P55809	OXCT1	8527	ENSG00000083720	5019	5_41802669_A_G	5	41802669	A	G	OXCT1	0.047239	0.00844612	2.23203e-08	33042	OID30227	Olink Explore
O95727	CRTAM	24313	ENSG00000109943	56253	11_122834889_C_T	11	122834889	C	T	CRTAM	0.818854	0.108082	3.55795e-14	33436	OID20914	Olink Explore
O95727	CRTAM	24313	ENSG00000109943	56253	11_122839853_T_G	11	122839853	T	G	CRTAM	0.246049	0.0074669	1e-199	33436	OID20914	Olink Explore
O95727	CRTAM	24313	ENSG00000109943	56253	11_122875350_C_T	11	122875350	C	T	CRTAM	0.134805	0.00742061	9.53235e-74	33436	OID20914	Olink Explore
O95727	CRTAM	24313	ENSG00000109943	56253	11_122914109_T_C	11	122914109	T	C	CRTAM	0.0699337	0.00770325	1.10129e-19	33436	OID20914	Olink Explore
O95727	CRTAM	24313	ENSG00000109943	56253	11_122956971_C_T	11	122956971	C	T	CRTAM	0.515646	0.0903422	1.14514e-08	33436	OID20914	Olink Explore
O95727	CRTAM	24313	ENSG00000109943	56253	11_123633258_G_A	11	123633258	G	A	CRTAM	-0.459629	0.0756608	1.24091e-09	33436	OID20914	Olink Explore
O75888	TNFSF13	11928	ENSG00000161955	8741	17_7166093_G_A	17	7166093	G	A	TNFSF13	0.388971	0.0487271	1.43219e-15	33848	OID20733	Olink Explore
O75888	TNFSF13	11928	ENSG00000161955	8741	17_7437432_C_T	17	7437432	C	T	TNFSF13	0.37808	0.0545868	4.32215e-12	33848	OID20733	Olink Explore
O75888	TNFSF13	11928	ENSG00000161955	8741	17_7491126_C_T	17	7491126	C	T	TNFSF13	0.278919	0.0251574	1.45178e-28	33848	OID20733	Olink Explore
O75888	TNFSF13	11928	ENSG00000161955	8741	17_7512976_G_T	17	7512976	G	T	TNFSF13	0.420741	0.0672084	3.84397e-10	33848	OID20733	Olink Explore
O75888	TNFSF13	11928	ENSG00000161955	8741	17_7535370_A_G	17	7535370	A	G	TNFSF13	-0.253194	0.00803765	1e-199	33848	OID20733	Olink Explore
O75888	TNFSF13	11928	ENSG00000161955	8741	17_7539485_C_T	17	7539485	C	T	TNFSF13	0.581167	0.0732996	2.21513e-15	33848	OID20733	Olink Explore
O75888	TNFSF13	11928	ENSG00000161955	8741	17_7553512_G_A	17	7553512	G	A	TNFSF13	0.496291	0.0867159	1.04544e-08	33848	OID20733	Olink Explore
O75888	TNFSF13	11928	ENSG00000161955	8741	17_7569119_C_T	17	7569119	C	T	TNFSF13	-0.69252	0.0556984	1.72227e-35	33848	OID20733	Olink Explore
O75888	TNFSF13	11928	ENSG00000161955	8741	17_7576447_A_T	17	7576447	A	T	TNFSF13	0.744936	0.0776094	8.10961e-22	33848	OID20733	Olink Explore
O75888	TNFSF13	11928	ENSG00000161955	8741	17_7590201_C_T	17	7590201	C	T	TNFSF13	0.449684	0.0570911	3.36434e-15	33848	OID20733	Olink Explore
O75888	TNFSF13	11928	ENSG00000161955	8741	17_7625719_C_T	17	7625719	C	T	TNFSF13	0.633702	0.0863769	2.1928e-13	33848	OID20733	Olink Explore
O75888	TNFSF13	11928	ENSG00000161955	8741	17_7640980_G_A	17	7640980	G	A	TNFSF13	0.50434	0.0852024	3.23273e-09	33848	OID20733	Olink Explore
O75888	TNFSF13	11928	ENSG00000161955	8741	17_7663707_G_A	17	7663707	G	A	TNFSF13	0.48291	0.0642374	5.57956e-14	33848	OID20733	Olink Explore
O75888	TNFSF13	11928	ENSG00000161955	8741	17_7701770_C_T	17	7701770	C	T	TNFSF13	0.51892	0.0868031	2.2572e-09	33848	OID20733	Olink Explore
O75888	TNFSF13	11928	ENSG00000161955	8741	17_8094414_G_A	17	8094414	G	A	TNFSF13	-0.303319	0.0500385	1.34691e-09	33848	OID20733	Olink Explore
Q8IV48	ERI1	23994	ENSG00000104626	90459	8_9018719_T_C	8	9018719	T	C	ERI1	-0.0710323	0.00760663	9.79941e-21	33335	OID31317	Olink Explore
O14933	UBE2L6	12490	ENSG00000156587	9246	11_57585924_C_T	11	57585924	C	T	UBE2L6	0.0499565	0.00776123	1.22121e-10	33942	OID30321	Olink Explore
O14933	UBE2L6	12490	ENSG00000156587	9246	11_57604445_G_A	11	57604445	G	A	UBE2L6	0.253906	0.00842821	2.23357e-199	33942	OID30321	Olink Explore
Q92854	SEMA4D	10732	ENSG00000187764	10507	9_89436540_C_T	9	89436540	C	T	SEMA4D	0.106862	0.00973858	5.14991e-28	33962	OID21020	Olink Explore
O75493	CA11	1370	ENSG00000063180	770	19_48611222_T_G	19	48611222	T	G	CA11	0.0768063	0.00963328	1.54846e-15	32907	OID21195	Olink Explore
P02749	APOH	616	ENSG00000091583	350	17_65907001_C_T	17	65907001	C	T	APOH	-0.47169	0.0149777	1e-199	33687	OID21072	Olink Explore
P02749	APOH	616	ENSG00000091583	350	17_65932702_G_A	17	65932702	G	A	APOH	-0.787366	0.124333	2.40907e-10	33687	OID21072	Olink Explore
P02749	APOH	616	ENSG00000091583	350	17_65943782_C_T	17	65943782	C	T	APOH	-1.44216	0.0412496	1e-199	33687	OID21072	Olink Explore
P02749	APOH	616	ENSG00000091583	350	17_66082417_A_C	17	66082417	A	C	APOH	-1.37902	0.0377732	1e-199	33687	OID21072	Olink Explore
P02749	APOH	616	ENSG00000091583	350	17_66168535_G_A	17	66168535	G	A	APOH	-1.45474	0.0956765	3.29003e-52	33687	OID21072	Olink Explore
P02749	APOH	616	ENSG00000091583	350	17_66253583_G_A	17	66253583	G	A	APOH	-1.25855	0.105901	1.42889e-32	33687	OID21072	Olink Explore	APOH	-1.8417	0.110491	2.2269e-62	35369	8288_27	SomaScan v4
P02749	APOH	616	ENSG00000091583	350	17_66257045_G_A	17	66257045	G	A	APOH	-1.68134	0.0847317	1.26386e-87	33687	OID21072	Olink Explore
P02749	APOH	616	ENSG00000091583	350	17_66274729_C_T	17	66274729	C	T	APOH	-0.789056	0.0748801	5.79696e-26	33687	OID21072	Olink Explore
P02749	APOH	616	ENSG00000091583	350	17_66322267_G_A	17	66322267	G	A	APOH	0.105233	0.0175158	1.87949e-09	33687	OID21072	Olink Explore
P02749	APOH	616	ENSG00000091583	350	17_66361458_C_T	17	66361458	C	T	APOH	0.504653	0.028032	1.85439e-72	33687	OID21072	Olink Explore
P02749	APOH	616	ENSG00000091583	350	17_66375573_A_C	17	66375573	A	C	APOH	0.512488	0.0401684	2.7964e-37	33687	OID21072	Olink Explore
P02749	APOH	616	ENSG00000091583	350	17_66473159_G_A	17	66473159	G	A	APOH	-0.706042	0.0921807	1.86896e-14	33687	OID21072	Olink Explore
Q99536	VAT1	16919	ENSG00000108828	10493	17_43141596_C_T	17	43141596	C	T	VAT1	-0.140627	0.00796083	7.81448e-70	33533	OID21382	Olink Explore
P48507	GCLM	4312	ENSG00000023909	2730	1_93919068_G_A	1	93919068	G	A	GCLM	-0.0602814	0.00766648	3.75059e-15	32862	OID30059	Olink Explore	GCLM	-0.0852	0.008128	1.04304e-25	35352	18214_2	SomaScan v4
A1L4H1	SSC5D	26641	ENSG00000179954	284297	19_55324420_T_C	19	55324420	T	C	SSC5D	-0.0691054	0.00731017	3.28246e-21	33809	OID20351	Olink Explore
A1L4H1	SSC5D	26641	ENSG00000179954	284297	19_55472487_T_C	19	55472487	T	C	SSC5D	-0.228873	0.00743538	1e-199	33809	OID20351	Olink Explore
A1L4H1	SSC5D	26641	ENSG00000179954	284297	19_55490962_C_T	19	55490962	C	T	SSC5D	0.574412	0.0176544	1e-199	33809	OID20351	Olink Explore
A1L4H1	SSC5D	26641	ENSG00000179954	284297	19_55536355_T_C	19	55536355	T	C	SSC5D	0.426536	0.024641	3.95367e-67	33809	OID20351	Olink Explore
A1L4H1	SSC5D	26641	ENSG00000179954	284297	19_55734639_T_A	19	55734639	T	A	SSC5D	-0.0894502	0.0161561	3.08368e-08	33809	OID20351	Olink Explore
P08697	SERPINF2	9075	ENSG00000167711	5345	17_1715069_T_C	17	1715069	T	C	SERPINF2	-0.20691	0.00938438	9.90832e-108	33357	OID30779	Olink Explore
P26010	ITGB7	6162	ENSG00000139626	3695	12_53127874_C_T	12	53127874	C	T	ITGB7	-0.0886983	0.0108927	3.86011e-16	33966	OID21393	Olink Explore
P26010	ITGB7	6162	ENSG00000139626	3695	12_53192752_C_T	12	53192752	C	T	ITGB7	-0.887148	0.0702727	1.54989e-36	33966	OID21393	Olink Explore
P26010	ITGB7	6162	ENSG00000139626	3695	12_53199848_T_C	12	53199848	T	C	ITGB7	0.181354	0.0133544	5.25049e-42	33966	OID21393	Olink Explore
Q9BZL6	PRKD2	17293	ENSG00000105287	25865	19_46771075_G_A	19	46771075	G	A	PRKD2	0.0610124	0.0107707	1.47319e-08	32862	OID30140	Olink Explore
Q9UIK4	DAPK2	2675	ENSG00000035664	23604	15_63424704_T_C	15	63424704	T	C	DAPK2	0.0945778	0.0142587	3.29003e-11	32981	OID30505	Olink Explore
Q9UIK4	DAPK2	2675	ENSG00000035664	23604	15_63632063_C_T	15	63632063	C	T	DAPK2	-0.592221	0.105973	2.29171e-08	32981	OID30505	Olink Explore
Q9UIK4	DAPK2	2675	ENSG00000035664	23604	15_63895119_C_T	15	63895119	C	T	DAPK2	0.275167	0.0080544	1e-199	32981	OID30505	Olink Explore
Q9UIK4	DAPK2	2675	ENSG00000035664	23604	15_63990616_A_G	15	63990616	A	G	DAPK2	0.248957	0.0149118	1.41645e-62	32981	OID30505	Olink Explore
Q9UIK4	DAPK2	2675	ENSG00000035664	23604	15_64342810_G_A	15	64342810	G	A	DAPK2	0.169445	0.0244608	4.29141e-12	32981	OID30505	Olink Explore
Q9UIK4	DAPK2	2675	ENSG00000035664	23604	15_64522111_T_A	15	64522111	T	A	DAPK2	-0.320542	0.0576385	2.67849e-08	32981	OID30505	Olink Explore
Q9UIK4	DAPK2	2675	ENSG00000035664	23604	15_64714353_G_A	15	64714353	G	A	DAPK2	0.328988	0.0538741	1.0177e-09	32981	OID30505	Olink Explore
Q15067	ACOX1	119	ENSG00000161533	51	17_75955783_T_C	17	75955783	T	C	ACOX1	0.0776409	0.00808345	7.62079e-22	33693	OID20124	Olink Explore
O60500	NPHS1	7908	ENSG00000161270	4868	19_35507968_C_T	19	35507968	C	T	NPHS1	-0.612828	0.0905507	1.30768e-11	32981	OID30540	Olink Explore
O60500	NPHS1	7908	ENSG00000161270	4868	19_35555558_T_A	19	35555558	T	A	NPHS1	-0.227769	0.0407756	2.32488e-08	32981	OID30540	Olink Explore
O60500	NPHS1	7908	ENSG00000161270	4868	19_35810028_G_A	19	35810028	G	A	NPHS1	-0.256907	0.00805412	1e-199	32981	OID30540	Olink Explore
O60500	NPHS1	7908	ENSG00000161270	4868	19_35835064_G_A	19	35835064	G	A	NPHS1	-0.865038	0.107111	6.6896e-16	32981	OID30540	Olink Explore
O60500	NPHS1	7908	ENSG00000161270	4868	19_35941149_C_T	19	35941149	C	T	NPHS1	0.126863	0.0145582	2.9282e-18	32981	OID30540	Olink Explore
O60500	NPHS1	7908	ENSG00000161270	4868	19_36034345_T_G	19	36034345	T	G	NPHS1	0.0747586	0.00841117	6.22157e-19	32981	OID30540	Olink Explore
O60500	NPHS1	7908	ENSG00000161270	4868	19_36080317_T_A	19	36080317	T	A	NPHS1	-0.787517	0.100908	5.98136e-15	32981	OID30540	Olink Explore
O60500	NPHS1	7908	ENSG00000161270	4868	19_36096865_A_G	19	36096865	A	G	NPHS1	-0.734503	0.125858	5.34798e-09	32981	OID30540	Olink Explore
O60500	NPHS1	7908	ENSG00000161270	4868	19_36226508_A_G	19	36226508	A	G	NPHS1	-0.70094	0.061568	4.97737e-30	32981	OID30540	Olink Explore
O60500	NPHS1	7908	ENSG00000161270	4868	19_36440572_G_A	19	36440572	G	A	NPHS1	0.212747	0.0359368	3.21899e-09	32981	OID30540	Olink Explore
O60500	NPHS1	7908	ENSG00000161270	4868	19_36754563_T_C	19	36754563	T	C	NPHS1	-0.416434	0.0542436	1.62705e-14	32981	OID30540	Olink Explore
Q9UQV4	LAMP3	14582	ENSG00000078081	27074	3_183100988_G_A	3	183100988	G	A	LAMP3	0.224967	0.00746009	8.93305e-200	33988	OID20638	Olink Explore
Q9UQV4	LAMP3	14582	ENSG00000078081	27074	3_183155888_T_C	3	183155888	T	C	LAMP3	-0.40391	0.0501901	8.44112e-16	33988	OID20638	Olink Explore
Q9BX67	JAM3	15532	ENSG00000166086	83700	11_133935690_C_T	11	133935690	C	T	JAM3	-0.0478004	0.00758793	2.98552e-10	33187	OID30586	Olink Explore
Q9BX67	JAM3	15532	ENSG00000166086	83700	11_134153833_A_G	11	134153833	A	G	JAM3	0.123436	0.00910931	7.86683e-42	33187	OID30586	Olink Explore
P15291	B4GALT1	924	ENSG00000086062	2683	9_33113324_C_T	9	33113324	C	T	B4GALT1	0.331588	0.0120316	3.38065e-167	33848	OID20780	Olink Explore	B4GALT1	0.2948	0.01396	5.42625e-99	35340	13381_49	SomaScan v4
P15291	B4GALT1	924	ENSG00000086062	2683	9_33143045_T_C	9	33143045	T	C	B4GALT1	-0.309564	0.0456157	1.15001e-11	33848	OID20780	Olink Explore
P02760	AMBP	453	ENSG00000106927	259	9_114069709_A_G	9	114069709	A	G	AMBP	-1.69	0.0665447	2.75423e-142	33908	OID21413	Olink Explore
P02760	AMBP	453	ENSG00000106927	259	9_114069727_T_C	9	114069727	T	C	AMBP	0.41237	0.0320336	6.38263e-38	33908	OID21413	Olink Explore
P02760	AMBP	453	ENSG00000106927	259	9_114080053_C_T	9	114080053	C	T	AMBP	0.116696	0.0166572	2.45697e-12	33908	OID21413	Olink Explore
P02760	AMBP	453	ENSG00000106927	259	9_114328794_C_T	9	114328794	C	T	AMBP	-0.168943	0.0137403	9.58076e-35	33908	OID21413	Olink Explore
P04233	CD74	1697	ENSG00000019582	972	5_150414087_G_A	5	150414087	G	A	CD74	-0.0870348	0.0111797	6.96627e-15	33962	OID21040	Olink Explore
P0C862	C1QTNF9	28732	ENSG00000240654	338872	13_24058911_C_A	13	24058911	C	A	C1QTNF9	0.104491	0.00784944	1.97515e-40	33129	OID30620	Olink Explore
P0C862	C1QTNF9	28732	ENSG00000240654	338872	13_24114731_T_C	13	24114731	T	C	C1QTNF9	-0.0631614	0.00780168	5.68591e-16	33129	OID30620	Olink Explore
P0C862	C1QTNF9	28732	ENSG00000240654	338872	13_24240251_C_A	13	24240251	C	A	C1QTNF9	0.229191	0.0330855	4.29141e-12	33129	OID30620	Olink Explore
P0C862	C1QTNF9	28732	ENSG00000240654	338872	13_24276862_G_A	13	24276862	G	A	C1QTNF9	0.313971	0.0544732	8.22546e-09	33129	OID30620	Olink Explore
P0C862	C1QTNF9	28732	ENSG00000240654	338872	13_24287768_G_A	13	24287768	G	A	C1QTNF9	-0.609123	0.0170082	1e-199	33129	OID30620	Olink Explore
P0C862	C1QTNF9	28732	ENSG00000240654	338872	13_24307666_A_G	13	24307666	A	G	C1QTNF9	0.386955	0.0266842	1.18932e-47	33129	OID30620	Olink Explore
P0C862	C1QTNF9	28732	ENSG00000240654	338872	13_24308555_A_G	13	24308555	A	G	C1QTNF9	0.44293	0.0537679	1.75388e-16	33129	OID30620	Olink Explore
P0C862	C1QTNF9	28732	ENSG00000240654	338872	13_24311643_C_T	13	24311643	C	T	C1QTNF9	-0.299812	0.0280533	1.16788e-26	33129	OID30620	Olink Explore
P0C862	C1QTNF9	28732	ENSG00000240654	338872	13_24326199_C_T	13	24326199	C	T	C1QTNF9	-1.00498	0.131009	1.70569e-14	33129	OID30620	Olink Explore
P0C862	C1QTNF9	28732	ENSG00000240654	338872	13_24332852_C_T	13	24332852	C	T	C1QTNF9	0.308298	0.0398312	9.93116e-15	33129	OID30620	Olink Explore
P0C862	C1QTNF9	28732	ENSG00000240654	338872	13_24334257_A_G	13	24334257	A	G	C1QTNF9	-0.872918	0.0281619	1e-199	33129	OID30620	Olink Explore
P0C862	C1QTNF9	28732	ENSG00000240654	338872	13_24339700_G_A	13	24339700	G	A	C1QTNF9	-0.930712	0.0605447	2.51015e-53	33129	OID30620	Olink Explore
P0C862	C1QTNF9	28732	ENSG00000240654	338872	13_24339734_G_A	13	24339734	G	A	C1QTNF9	-0.971542	0.0321745	2.67301e-200	33129	OID30620	Olink Explore
P0C862	C1QTNF9	28732	ENSG00000240654	338872	13_24347177_T_C	13	24347177	T	C	C1QTNF9	0.46511	0.0543095	1.08968e-17	33129	OID30620	Olink Explore
P0C862	C1QTNF9	28732	ENSG00000240654	338872	13_24353969_G_A	13	24353969	G	A	C1QTNF9	-1.48413	0.117345	1.15372e-36	33129	OID30620	Olink Explore
P0C862	C1QTNF9	28732	ENSG00000240654	338872	13_24354620_T_A	13	24354620	T	A	C1QTNF9	0.402834	0.0716047	1.84646e-08	33129	OID30620	Olink Explore
P0C862	C1QTNF9	28732	ENSG00000240654	338872	13_24354845_C_T	13	24354845	C	T	C1QTNF9	0.367168	0.0631171	5.9826e-09	33129	OID30620	Olink Explore
P0C862	C1QTNF9	28732	ENSG00000240654	338872	13_24355398_G_A	13	24355398	G	A	C1QTNF9	-0.882222	0.0271227	1e-199	33129	OID30620	Olink Explore
P0C862	C1QTNF9	28732	ENSG00000240654	338872	13_24355526_A_G	13	24355526	A	G	C1QTNF9	0.327528	0.0454629	5.83579e-13	33129	OID30620	Olink Explore
P0C862	C1QTNF9	28732	ENSG00000240654	338872	13_24357962_G_T	13	24357962	G	T	C1QTNF9	-0.885167	0.114924	1.33752e-14	33129	OID30620	Olink Explore
P0C862	C1QTNF9	28732	ENSG00000240654	338872	13_24361560_A_G	13	24361560	A	G	C1QTNF9	-1.19678	0.0351577	1e-199	33129	OID30620	Olink Explore
P0C862	C1QTNF9	28732	ENSG00000240654	338872	13_24363580_A_G	13	24363580	A	G	C1QTNF9	0.26487	0.0445153	2.68003e-09	33129	OID30620	Olink Explore
P0C862	C1QTNF9	28732	ENSG00000240654	338872	13_24364759_A_G	13	24364759	A	G	C1QTNF9	0.391406	0.0159947	3.01301e-132	33129	OID30620	Olink Explore
P0C862	C1QTNF9	28732	ENSG00000240654	338872	13_24388985_G_A	13	24388985	G	A	C1QTNF9	-1.37256	0.0841358	7.89769e-60	33129	OID30620	Olink Explore
P0C862	C1QTNF9	28732	ENSG00000240654	338872	13_24390957_A_G	13	24390957	A	G	C1QTNF9	0.199087	0.0349697	1.24735e-08	33129	OID30620	Olink Explore
P0C862	C1QTNF9	28732	ENSG00000240654	338872	13_24439520_G_A	13	24439520	G	A	C1QTNF9	0.505225	0.0499237	4.50713e-24	33129	OID30620	Olink Explore
P0C862	C1QTNF9	28732	ENSG00000240654	338872	13_24453028_G_T	13	24453028	G	T	C1QTNF9	0.513484	0.0650193	2.84774e-15	33129	OID30620	Olink Explore
P0C862	C1QTNF9	28732	ENSG00000240654	338872	13_24465423_T_C	13	24465423	T	C	C1QTNF9	0.405707	0.0608757	2.65522e-11	33129	OID30620	Olink Explore
P0C862	C1QTNF9	28732	ENSG00000240654	338872	13_24470577_G_A	13	24470577	G	A	C1QTNF9	-0.870196	0.0607236	1.41189e-46	33129	OID30620	Olink Explore
P0C862	C1QTNF9	28732	ENSG00000240654	338872	13_24520811_T_C	13	24520811	T	C	C1QTNF9	0.261101	0.0320449	3.70084e-16	33129	OID30620	Olink Explore
P0C862	C1QTNF9	28732	ENSG00000240654	338872	13_24540307_C_T	13	24540307	C	T	C1QTNF9	-0.52355	0.0786861	2.85891e-11	33129	OID30620	Olink Explore
P0C862	C1QTNF9	28732	ENSG00000240654	338872	13_24541306_C_T	13	24541306	C	T	C1QTNF9	-0.559053	0.0327414	2.2856e-65	33129	OID30620	Olink Explore
P0C862	C1QTNF9	28732	ENSG00000240654	338872	13_24589312_G_A	13	24589312	G	A	C1QTNF9	-1.02413	0.0480132	5.94292e-101	33129	OID30620	Olink Explore
P0C862	C1QTNF9	28732	ENSG00000240654	338872	13_24633062_T_C	13	24633062	T	C	C1QTNF9	0.199911	0.0175363	4.1889e-30	33129	OID30620	Olink Explore
P0C862	C1QTNF9	28732	ENSG00000240654	338872	13_24666651_T_G	13	24666651	T	G	C1QTNF9	0.204459	0.0371247	3.6425e-08	33129	OID30620	Olink Explore
P0C862	C1QTNF9	28732	ENSG00000240654	338872	13_24731400_G_A	13	24731400	G	A	C1QTNF9	0.127956	0.0130461	1.0404e-22	33129	OID30620	Olink Explore
P0C862	C1QTNF9	28732	ENSG00000240654	338872	13_24733387_G_A	13	24733387	G	A	C1QTNF9	-0.656447	0.0679	4.12952e-22	33129	OID30620	Olink Explore
P0C862	C1QTNF9	28732	ENSG00000240654	338872	13_24797734_G_A	13	24797734	G	A	C1QTNF9	0.104993	0.0130914	1.05755e-15	33129	OID30620	Olink Explore
O60243	HS6ST1	5201	ENSG00000136720	9394	2_127810181_T_C	2	127810181	T	C	HS6ST1	0.0610462	0.0106315	9.35686e-09	33966	OID21441	Olink Explore
O60243	HS6ST1	5201	ENSG00000136720	9394	2_127933062_G_A	2	127933062	G	A	HS6ST1	-1.17918	0.104487	1.54989e-29	33966	OID21441	Olink Explore
O60243	HS6ST1	5201	ENSG00000136720	9394	2_128273499_G_A	2	128273499	G	A	HS6ST1	-0.118635	0.0108239	5.91698e-28	33966	OID21441	Olink Explore
O60243	HS6ST1	5201	ENSG00000136720	9394	2_128292780_C_T	2	128292780	C	T	HS6ST1	-0.209891	0.0075067	4.9204e-172	33966	OID21441	Olink Explore
P22004	BMP6	1073	ENSG00000153162	654	6_7727038_G_A	6	7727038	G	A	BMP6	0.134863	0.00759336	1.42692e-70	32979	OID20111	Olink Explore
P22004	BMP6	1073	ENSG00000153162	654	6_7889661_C_T	6	7889661	C	T	BMP6	-0.204831	0.0288551	1.26009e-12	32979	OID20111	Olink Explore
P22004	BMP6	1073	ENSG00000153162	654	6_8059364_A_G	6	8059364	A	G	BMP6	0.055901	0.00998485	2.16118e-08	32979	OID20111	Olink Explore
Q0ZGT2	NEXN	29557	ENSG00000162614	91624	1_77915367_T_C	1	77915367	T	C	NEXN	0.148591	0.0140289	3.25237e-26	33985	OID30678	Olink Explore
Q16775	HAGH	4805	ENSG00000063854	3029	16_1810127_C_T	16	1810127	C	T	HAGH	-0.154165	0.0127804	1.6638e-33	33848	OID21459	Olink Explore
Q16775	HAGH	4805	ENSG00000063854	3029	16_1816945_C_T	16	1816945	C	T	HAGH	-0.636061	0.103177	7.05862e-10	33848	OID21459	Olink Explore
Q16775	HAGH	4805	ENSG00000063854	3029	16_1819973_G_A	16	1819973	G	A	HAGH	-0.80935	0.0498864	3.42058e-59	33848	OID21459	Olink Explore
Q16773	KYAT1	1564	ENSG00000171097	883	9_128686851_C_T	9	128686851	C	T	KYAT1	-0.72573	0.0681986	1.91205e-26	33626	OID20232	Olink Explore
Q16773	KYAT1	1564	ENSG00000171097	883	9_128731068_A_G	9	128731068	A	G	KYAT1	-1.31783	0.118722	1.25199e-28	33626	OID20232	Olink Explore
Q16773	KYAT1	1564	ENSG00000171097	883	9_128824961_G_A	9	128824961	G	A	KYAT1	-0.137113	0.00829881	2.54507e-61	33626	OID20232	Olink Explore
Q16773	KYAT1	1564	ENSG00000171097	883	9_129059966_T_C	9	129059966	T	C	KYAT1	-0.472069	0.0719106	5.21555e-11	33626	OID20232	Olink Explore
P40197	GP5	4443	ENSG00000178732	2814	3_194400444_C_T	3	194400444	C	T	GP5	-0.136157	0.00913955	3.41979e-50	33187	OID30611	Olink Explore
Q9UBX7	KLK11	6359	ENSG00000167757	11012	19_50988343_T_C	19	50988343	T	C	KLK11	-0.536708	0.0157769	1e-199	33572	OID21518	Olink Explore
Q9UBX7	KLK11	6359	ENSG00000167757	11012	19_51015858_C_T	19	51015858	C	T	KLK11	-0.0516459	0.00741538	3.29079e-12	33572	OID21518	Olink Explore
Q9UBX7	KLK11	6359	ENSG00000167757	11012	19_51038437_G_A	19	51038437	G	A	KLK11	0.12361	0.0102503	1.735e-33	33572	OID21518	Olink Explore
Q13241	KLRD1	6378	ENSG00000134539	3824	12_10030567_C_T	12	10030567	C	T	KLRD1	0.118194	0.0118686	2.31473e-23	34049	OID20632	Olink Explore
Q13241	KLRD1	6378	ENSG00000134539	3824	12_10211763_T_C	12	10211763	T	C	KLRD1	-0.222002	0.00727838	1e-199	34049	OID20632	Olink Explore
Q13241	KLRD1	6378	ENSG00000134539	3824	12_10244779_G_A	12	10244779	G	A	KLRD1	0.513443	0.082424	4.68533e-10	34049	OID20632	Olink Explore
Q13241	KLRD1	6378	ENSG00000134539	3824	12_10306240_C_T	12	10306240	C	T	KLRD1	0.673982	0.109581	7.72307e-10	34049	OID20632	Olink Explore
Q13241	KLRD1	6378	ENSG00000134539	3824	12_10312813_A_C	12	10312813	A	C	KLRD1	-0.20136	0.0172141	1.31432e-31	34049	OID20632	Olink Explore
Q13241	KLRD1	6378	ENSG00000134539	3824	12_10445827_A_G	12	10445827	A	G	KLRD1	0.095989	0.00775737	3.61743e-35	34049	OID20632	Olink Explore
P02771	AFP	317	ENSG00000081051	174	4_73248017_A_G	4	73248017	A	G	AFP	-0.818265	0.11833	4.6752e-12	33307	OID20978	Olink Explore
P02771	AFP	317	ENSG00000081051	174	4_73453566_T_G	4	73453566	T	G	AFP	-0.186045	0.00713109	4.83059e-150	33307	OID20978	Olink Explore
P02771	AFP	317	ENSG00000081051	174	4_74140944_C_T	4	74140944	C	T	AFP	-0.52323	0.0752295	3.5229e-12	33307	OID20978	Olink Explore
Q99795	GPA33	4445	ENSG00000143167	10223	1_166905259_G_A	1	166905259	G	A	GPA33	-0.0631702	0.00928903	1.04232e-11	33533	OID21376	Olink Explore
Q99795	GPA33	4445	ENSG00000143167	10223	1_167068982_C_A	1	167068982	C	A	GPA33	-0.678569	0.0286675	7.29458e-124	33533	OID21376	Olink Explore
Q9H4F8	SMOC1	20318	ENSG00000198732	64093	14_69866912_G_A	14	69866912	G	A	SMOC1	0.265226	0.00879193	6.4121e-200	33966	OID21461	Olink Explore
Q9H4F8	SMOC1	20318	ENSG00000198732	64093	14_69952268_C_T	14	69952268	C	T	SMOC1	-1.93871	0.0586216	1e-199	33966	OID21461	Olink Explore	SMOC1	-0.4531	0.04415	1.03801e-24	35350	13118_5	SomaScan v4
Q9H4F8	SMOC1	20318	ENSG00000198732	64093	14_70034647_C_A	14	70034647	C	A	SMOC1	-0.140905	0.00908407	2.91273e-54	33966	OID21461	Olink Explore
Q9H4F8	SMOC1	20318	ENSG00000198732	64093	14_70086087_T_A	14	70086087	T	A	SMOC1	0.382717	0.0603253	2.23558e-10	33966	OID21461	Olink Explore
Q01459	CTBS	2496	ENSG00000117151	1486	1_84307895_A_T	1	84307895	A	T	CTBS	1.35068	0.0398174	1e-199	33487	OID30710	Olink Explore
Q01459	CTBS	2496	ENSG00000117151	1486	1_84321657_A_G	1	84321657	A	G	CTBS	-0.186594	0.0272444	7.44218e-12	33487	OID30710	Olink Explore
Q01459	CTBS	2496	ENSG00000117151	1486	1_84342497_A_C	1	84342497	A	C	CTBS	0.208578	0.0350342	2.6238e-09	33487	OID30710	Olink Explore
Q01459	CTBS	2496	ENSG00000117151	1486	1_84426890_T_C	1	84426890	T	C	CTBS	-0.644444	0.0813102	2.26778e-15	33487	OID30710	Olink Explore
Q01459	CTBS	2496	ENSG00000117151	1486	1_84462399_T_A	1	84462399	T	A	CTBS	1.38239	0.0337683	1e-199	33487	OID30710	Olink Explore
Q01459	CTBS	2496	ENSG00000117151	1486	1_84469983_A_G	1	84469983	A	G	CTBS	-0.56755	0.0133951	1e-199	33487	OID30710	Olink Explore
Q01459	CTBS	2496	ENSG00000117151	1486	1_84495787_A_G	1	84495787	A	G	CTBS	1.38443	0.0774597	1.91558e-71	33487	OID30710	Olink Explore
Q01459	CTBS	2496	ENSG00000117151	1486	1_84534189_A_G	1	84534189	A	G	CTBS	-2.31718	0.0805731	7.04693e-182	33487	OID30710	Olink Explore
Q01459	CTBS	2496	ENSG00000117151	1486	1_84555012_A_G	1	84555012	A	G	CTBS	0.470497	0.0352477	1.21171e-40	33487	OID30710	Olink Explore
Q01459	CTBS	2496	ENSG00000117151	1486	1_84563385_G_A	1	84563385	G	A	CTBS	-2.41486	0.0882653	8.43335e-165	33487	OID30710	Olink Explore
Q01459	CTBS	2496	ENSG00000117151	1486	1_84599469_T_C	1	84599469	T	C	CTBS	-0.435879	0.0285167	9.61391e-53	33487	OID30710	Olink Explore
Q01459	CTBS	2496	ENSG00000117151	1486	1_85069694_C_T	1	85069694	C	T	CTBS	-0.0544298	0.00856054	2.04099e-10	33487	OID30710	Olink Explore
P52758	RIDA	16897	ENSG00000132541	10247	8_98090403_A_G	8	98090403	A	G	RIDA	-0.302302	0.0079175	1e-199	33187	OID30635	Olink Explore	HRSP12	-0.2631	0.008485	1e-199	35351	14636_25	SomaScan v4
P52758	RIDA	16897	ENSG00000132541	10247	8_98142827_C_A	8	98142827	C	A	RIDA	0.27828	0.0453214	8.24385e-10	33187	OID30635	Olink Explore
P08582	MELTF	7037	ENSG00000163975	4241	3_196672146_A_G	3	196672146	A	G	MELTF	-0.205654	0.0256973	1.21479e-15	33942	OID30347	Olink Explore
P08582	MELTF	7037	ENSG00000163975	4241	3_196755660_G_A	3	196755660	G	A	MELTF	0.608448	0.065177	1.00693e-20	33942	OID30347	Olink Explore
P08582	MELTF	7037	ENSG00000163975	4241	3_196795556_T_C	3	196795556	T	C	MELTF	-0.569123	0.0592697	7.81988e-22	33942	OID30347	Olink Explore
P08582	MELTF	7037	ENSG00000163975	4241	3_196820906_C_T	3	196820906	C	T	MELTF	0.26354	0.0361048	2.89268e-13	33942	OID30347	Olink Explore
P08582	MELTF	7037	ENSG00000163975	4241	3_196833873_G_A	3	196833873	G	A	MELTF	-0.282667	0.0283347	1.94133e-23	33942	OID30347	Olink Explore
P08582	MELTF	7037	ENSG00000163975	4241	3_196865416_C_T	3	196865416	C	T	MELTF	0.352743	0.0602547	4.79314e-09	33942	OID30347	Olink Explore
P08582	MELTF	7037	ENSG00000163975	4241	3_196908398_A_G	3	196908398	A	G	MELTF	-0.425426	0.06597	1.12759e-10	33942	OID30347	Olink Explore
P08582	MELTF	7037	ENSG00000163975	4241	3_196919622_C_T	3	196919622	C	T	MELTF	0.225817	0.0256154	1.18987e-18	33942	OID30347	Olink Explore
P08582	MELTF	7037	ENSG00000163975	4241	3_196952806_T_C	3	196952806	T	C	MELTF	0.350013	0.0607897	8.52354e-09	33942	OID30347	Olink Explore
P08582	MELTF	7037	ENSG00000163975	4241	3_196964411_G_A	3	196964411	G	A	MELTF	1.03045	0.0558309	4.62062e-76	33942	OID30347	Olink Explore
P08582	MELTF	7037	ENSG00000163975	4241	3_196972011_T_C	3	196972011	T	C	MELTF	0.727802	0.120231	1.41853e-09	33942	OID30347	Olink Explore
P08582	MELTF	7037	ENSG00000163975	4241	3_196990604_C_T	3	196990604	C	T	MELTF	0.775899	0.0353641	1.07152e-106	33942	OID30347	Olink Explore
P08582	MELTF	7037	ENSG00000163975	4241	3_197001399_T_A	3	197001399	T	A	MELTF	0.938213	0.0737386	4.37724e-37	33942	OID30347	Olink Explore
P08582	MELTF	7037	ENSG00000163975	4241	3_197002790_C_T	3	197002790	C	T	MELTF	-1.11415	0.0793235	8.19219e-45	33942	OID30347	Olink Explore
P08582	MELTF	7037	ENSG00000163975	4241	3_197008816_C_T	3	197008816	C	T	MELTF	-1.60302	0.0976069	1.30497e-60	33942	OID30347	Olink Explore
P08582	MELTF	7037	ENSG00000163975	4241	3_197020144_A_G	3	197020144	A	G	MELTF	0.647593	0.0715321	1.38835e-19	33942	OID30347	Olink Explore
P08582	MELTF	7037	ENSG00000163975	4241	3_197020681_T_C	3	197020681	T	C	MELTF	-2.21787	0.106598	3.82913e-96	33942	OID30347	Olink Explore
P08582	MELTF	7037	ENSG00000163975	4241	3_197025734_C_T	3	197025734	C	T	MELTF	0.690337	0.0799264	5.76235e-18	33942	OID30347	Olink Explore
P08582	MELTF	7037	ENSG00000163975	4241	3_197027662_G_A	3	197027662	G	A	MELTF	0.566573	0.0683068	1.09018e-16	33942	OID30347	Olink Explore
P08582	MELTF	7037	ENSG00000163975	4241	3_197038619_G_A	3	197038619	G	A	MELTF	0.765504	0.103962	1.79432e-13	33942	OID30347	Olink Explore
P08582	MELTF	7037	ENSG00000163975	4241	3_197043492_A_G	3	197043492	A	G	MELTF	1.30786	0.0768444	5.87625e-65	33942	OID30347	Olink Explore
P08582	MELTF	7037	ENSG00000163975	4241	3_197046168_C_T	3	197046168	C	T	MELTF	0.455	0.0748348	1.20138e-09	33942	OID30347	Olink Explore
P08582	MELTF	7037	ENSG00000163975	4241	3_197047916_T_C	3	197047916	T	C	MELTF	-0.228898	0.00759052	8.99498e-200	33942	OID30347	Olink Explore
P08582	MELTF	7037	ENSG00000163975	4241	3_197053296_C_A	3	197053296	C	A	MELTF	-0.513387	0.084646	1.31865e-09	33942	OID30347	Olink Explore
P08582	MELTF	7037	ENSG00000163975	4241	3_197108885_G_T	3	197108885	G	T	MELTF	0.709926	0.0934923	3.11602e-14	33942	OID30347	Olink Explore
P08582	MELTF	7037	ENSG00000163975	4241	3_197123018_T_A	3	197123018	T	A	MELTF	0.53203	0.0829708	1.43384e-10	33942	OID30347	Olink Explore
P08582	MELTF	7037	ENSG00000163975	4241	3_197135758_A_G	3	197135758	A	G	MELTF	-0.48664	0.0846817	9.10018e-09	33942	OID30347	Olink Explore
P08582	MELTF	7037	ENSG00000163975	4241	3_197139414_G_A	3	197139414	G	A	MELTF	0.61913	0.0910679	1.05682e-11	33942	OID30347	Olink Explore
P08582	MELTF	7037	ENSG00000163975	4241	3_197197468_G_A	3	197197468	G	A	MELTF	0.800288	0.119103	1.826e-11	33942	OID30347	Olink Explore
P08582	MELTF	7037	ENSG00000163975	4241	3_197199047_T_C	3	197199047	T	C	MELTF	-0.766016	0.129224	3.07022e-09	33942	OID30347	Olink Explore
P08582	MELTF	7037	ENSG00000163975	4241	3_197212226_C_A	3	197212226	C	A	MELTF	0.703483	0.0896309	4.20436e-15	33942	OID30347	Olink Explore
P08582	MELTF	7037	ENSG00000163975	4241	3_197252390_T_C	3	197252390	T	C	MELTF	-0.714486	0.0889473	9.53674e-16	33942	OID30347	Olink Explore
P08582	MELTF	7037	ENSG00000163975	4241	3_197317218_C_T	3	197317218	C	T	MELTF	0.393897	0.0589988	2.44963e-11	33942	OID30347	Olink Explore
P08582	MELTF	7037	ENSG00000163975	4241	3_197347678_G_A	3	197347678	G	A	MELTF	-0.499522	0.0298713	8.99498e-63	33942	OID30347	Olink Explore
P08582	MELTF	7037	ENSG00000163975	4241	3_197359432_T_C	3	197359432	T	C	MELTF	0.247557	0.0263947	6.6558e-21	33942	OID30347	Olink Explore
P08582	MELTF	7037	ENSG00000163975	4241	3_197403983_C_A	3	197403983	C	A	MELTF	0.28147	0.045022	4.05658e-10	33942	OID30347	Olink Explore
P55083	MFAP4	7035	ENSG00000166482	4239	17_19011950_C_T	17	19011950	C	T	MFAP4	-0.71788	0.0281355	1.33968e-143	33187	OID30598	Olink Explore
P55083	MFAP4	7035	ENSG00000166482	4239	17_19077266_T_A	17	19077266	T	A	MFAP4	-0.145907	0.0161638	1.76807e-19	33187	OID30598	Olink Explore
P55083	MFAP4	7035	ENSG00000166482	4239	17_19486899_C_A	17	19486899	C	A	MFAP4	-0.146103	0.0215171	1.12073e-11	33187	OID30598	Olink Explore
P55083	MFAP4	7035	ENSG00000166482	4239	17_19558442_C_T	17	19558442	C	T	MFAP4	-0.805505	0.119435	1.53745e-11	33187	OID30598	Olink Explore
P55083	MFAP4	7035	ENSG00000166482	4239	17_19888292_C_T	17	19888292	C	T	MFAP4	-0.509007	0.0866871	4.31171e-09	33187	OID30598	Olink Explore
O75427	LRCH4	6691	ENSG00000077454	4034	7_100601255_C_A	7	100601255	C	A	LRCH4	0.0770977	0.00904211	1.50834e-17	32862	OID30191	Olink Explore
P04090	RLN2	10027	ENSG00000107014	6019	9_5258012_G_T	9	5258012	G	T	RLN2	-0.326254	0.0528781	6.83188e-10	33126	OID30601	Olink Explore
P04090	RLN2	10027	ENSG00000107014	6019	9_5287949_C_T	9	5287949	C	T	RLN2	-0.41767	0.0598527	2.98745e-12	33126	OID30601	Olink Explore
P04090	RLN2	10027	ENSG00000107014	6019	9_5299220_A_G	9	5299220	A	G	RLN2	0.285556	0.037544	2.82879e-14	33126	OID30601	Olink Explore
P04090	RLN2	10027	ENSG00000107014	6019	9_5335470_C_T	9	5335470	C	T	RLN2	0.158172	0.00893302	3.73852e-70	33126	OID30601	Olink Explore
P04090	RLN2	10027	ENSG00000107014	6019	9_5599565_T_A	9	5599565	T	A	RLN2	-0.0883597	0.0122758	6.11505e-13	33126	OID30601	Olink Explore
P02730	SLC4A1	11027	ENSG00000004939	6521	17_44230018_G_A	17	44230018	G	A	SLC4A1	-0.137971	0.0170806	6.60389e-16	33924	OID30369	Olink Explore
Q8TCZ2	CD99L2	18237	ENSG00000102181	83692	X_150757269_C_T	X	150757269	C	T	CD99L2	-0.0946939	0.0119704	2.56035e-15	33687	OID21122	Olink Explore
Q8TCZ2	CD99L2	18237	ENSG00000102181	83692	X_150899665_T_C	X	150899665	T	C	CD99L2	-0.203621	0.00931427	6.08135e-106	33687	OID21122	Olink Explore
P00533	EGFR	3236	ENSG00000146648	1956	7_54865177_A_G	7	54865177	A	G	EGFR	-0.114692	0.0106826	6.87068e-27	34090	OID20319	Olink Explore
P00533	EGFR	3236	ENSG00000146648	1956	7_54942515_A_G	7	54942515	A	G	EGFR	0.495777	0.0420289	4.08884e-32	34090	OID20319	Olink Explore
P00533	EGFR	3236	ENSG00000146648	1956	7_55117609_A_T	7	55117609	A	T	EGFR	-0.0698021	0.0115368	1.44514e-09	34090	OID20319	Olink Explore
P00533	EGFR	3236	ENSG00000146648	1956	7_55169103_C_T	7	55169103	C	T	EGFR	0.170753	0.0073063	8.51138e-121	34090	OID20319	Olink Explore
Q15848	ADIPOQ	13633	ENSG00000181092	9370	3_186804978_T_C	3	186804978	T	C	ADIPOQ	0.318517	0.0427769	9.62055e-14	33995	OID30748	Olink Explore
Q15848	ADIPOQ	13633	ENSG00000181092	9370	3_186811575_C_T	3	186811575	C	T	ADIPOQ	0.31923	0.0288873	2.1707e-28	33995	OID30748	Olink Explore
Q15848	ADIPOQ	13633	ENSG00000181092	9370	3_186829071_C_T	3	186829071	C	T	ADIPOQ	-0.145515	0.0242551	1.9813e-09	33995	OID30748	Olink Explore
Q15848	ADIPOQ	13633	ENSG00000181092	9370	3_186834099_C_T	3	186834099	C	T	ADIPOQ	-0.614829	0.0204078	2.13796e-199	33995	OID30748	Olink Explore	ADIPOQ	-0.6346	0.02397	1.87499e-154	35367	3554_24	SomaScan v4
Q15848	ADIPOQ	13633	ENSG00000181092	9370	3_186837810_G_A	3	186837810	G	A	ADIPOQ	0.262808	0.038303	6.82339e-12	33995	OID30748	Olink Explore
Q15848	ADIPOQ	13633	ENSG00000181092	9370	3_186849285_A_G	3	186849285	A	G	ADIPOQ	0.321311	0.038972	1.65615e-16	33995	OID30748	Olink Explore	ADIPOQ	0.3845	0.039623	2.89734e-22	35367	3554_24	SomaScan v4
Q15848	ADIPOQ	13633	ENSG00000181092	9370	3_186853027_T_C	3	186853027	T	C	ADIPOQ	-0.637287	0.0361774	1.86939e-69	33995	OID30748	Olink Explore	ADIPOQ	-0.6458	0.073028	9.30251e-19	35366	3554_24	SomaScan v4
Q15848	ADIPOQ	13633	ENSG00000181092	9370	3_186854237_G_A	3	186854237	G	A	ADIPOQ	-1.06116	0.060023	6.06457e-70	33995	OID30748	Olink Explore
Q15848	ADIPOQ	13633	ENSG00000181092	9370	3_186871186_C_T	3	186871186	C	T	ADIPOQ	-0.194049	0.0336954	8.46506e-09	33995	OID30748	Olink Explore
Q15848	ADIPOQ	13633	ENSG00000181092	9370	3_186884042_C_T	3	186884042	C	T	ADIPOQ	0.316786	0.0409516	1.02896e-14	33995	OID30748	Olink Explore	ADIPOQ	0.3311	0.049153	1.62705e-11	35363	3554_24	SomaScan v4
O75061	DNAJC6	15469	ENSG00000116675	9829	1_65292353_A_G	1	65292353	A	G	DNAJC6	0.0794664	0.00759324	1.24537e-25	33042	OID30247	Olink Explore
Q9NQ38	SPINK5	15464	ENSG00000133710	11005	5_147804238_A_G	5	147804238	A	G	SPINK5	0.0415164	0.00743306	2.33201e-08	33687	OID21148	Olink Explore
Q9NQ38	SPINK5	15464	ENSG00000133710	11005	5_148061444_C_T	5	148061444	C	T	SPINK5	-0.536813	0.0160469	1e-199	33687	OID21148	Olink Explore
Q9NQ38	SPINK5	15464	ENSG00000133710	11005	5_148146449_G_A	5	148146449	G	A	SPINK5	-0.233716	0.00738729	1e-199	33687	OID21148	Olink Explore
Q9NQ38	SPINK5	15464	ENSG00000133710	11005	5_148271667_G_A	5	148271667	G	A	SPINK5	0.385177	0.0171294	5.64937e-112	33687	OID21148	Olink Explore
Q4KMG0	CDON	17104	ENSG00000064309	50937	11_125979567_A_G	11	125979567	A	G	CDON	-0.0578528	0.00739419	5.11329e-15	33715	OID20754	Olink Explore
Q4KMG0	CDON	17104	ENSG00000064309	50937	11_126003207_G_A	11	126003207	G	A	CDON	-0.0860727	0.00737634	1.84077e-31	33715	OID20754	Olink Explore
Q4KMG0	CDON	17104	ENSG00000064309	50937	11_126113259_G_A	11	126113259	G	A	CDON	0.0743307	0.00745203	1.9697e-23	33715	OID20754	Olink Explore
Q4KMG0	CDON	17104	ENSG00000064309	50937	11_126132788_G_A	11	126132788	G	A	CDON	-0.181058	0.0125689	4.79844e-47	33715	OID20754	Olink Explore
Q4KMG0	CDON	17104	ENSG00000064309	50937	11_126367386_G_A	11	126367386	G	A	CDON	-0.0610321	0.00882903	4.75664e-12	33715	OID20754	Olink Explore
P01266	TG	11764	ENSG00000042832	7038	8_132869226_C_T	8	132869226	C	T	TG	0.243448	0.022171	4.74679e-28	33777	OID31359	Olink Explore
P01266	TG	11764	ENSG00000042832	7038	8_133095655_G_A	8	133095655	G	A	TG	-0.0581386	0.00906654	1.43209e-10	33777	OID31359	Olink Explore
Q9BZJ3	TPSD1	14118	ENSG00000095917	23430	16_1162778_C_T	16	1162778	C	T	TPSD1	0.413588	0.074566	2.91286e-08	33874	OID30982	Olink Explore
Q9BZJ3	TPSD1	14118	ENSG00000095917	23430	16_1184037_C_T	16	1184037	C	T	TPSD1	0.101085	0.0111607	1.33844e-19	33874	OID30982	Olink Explore
Q9BZJ3	TPSD1	14118	ENSG00000095917	23430	16_1238562_G_A	16	1238562	G	A	TPSD1	0.253221	0.0119956	6.5013e-99	33874	OID30982	Olink Explore
Q9BZJ3	TPSD1	14118	ENSG00000095917	23430	16_1248554_C_A	16	1248554	C	A	TPSD1	-0.485729	0.047833	3.15791e-24	33874	OID30982	Olink Explore
Q9BZJ3	TPSD1	14118	ENSG00000095917	23430	16_1251595_G_A	16	1251595	G	A	TPSD1	-0.224219	0.0363452	6.86547e-10	33874	OID30982	Olink Explore
Q9BZJ3	TPSD1	14118	ENSG00000095917	23430	16_1348344_C_A	16	1348344	C	A	TPSD1	-0.344759	0.0341939	6.60389e-24	33874	OID30982	Olink Explore
Q9BZJ3	TPSD1	14118	ENSG00000095917	23430	16_1390121_G_T	16	1390121	G	T	TPSD1	0.684474	0.0749235	6.50279e-20	33874	OID30982	Olink Explore
Q9BZJ3	TPSD1	14118	ENSG00000095917	23430	16_1409003_G_A	16	1409003	G	A	TPSD1	0.895817	0.0296886	5.236e-200	33874	OID30982	Olink Explore
Q9BZJ3	TPSD1	14118	ENSG00000095917	23430	16_1543391_C_T	16	1543391	C	T	TPSD1	0.603041	0.0944393	1.70844e-10	33874	OID30982	Olink Explore
P10451	SPP1	11255	ENSG00000118785	6696	4_87937733_T_C	4	87937733	T	C	SPP1	-0.11418	0.00913278	7.26273e-36	34028	OID20322	Olink Explore	SPP1	-0.0739	0.010313	7.75175e-13	35349	13113_7	SomaScan v4
P10451	SPP1	11255	ENSG00000118785	6696	4_87951684_G_A	4	87951684	G	A	SPP1	-0.191073	0.0196571	2.47059e-22	34028	OID20322	Olink Explore
P10451	SPP1	11255	ENSG00000118785	6696	4_87980045_G_A	4	87980045	G	A	SPP1	0.651903	0.0778017	5.33581e-17	34028	OID20322	Olink Explore	SPP1	-1.094	0.048085	1.39959e-114	35350	13113_7	SomaScan v4
P10451	SPP1	11255	ENSG00000118785	6696	4_88050703_T_A	4	88050703	T	A	SPP1	0.818008	0.111397	2.08545e-13	34028	OID20322	Olink Explore
Q9BZC7	ABCA2	32	ENSG00000107331	20	9_137019482_G_A	9	137019482	G	A	ABCA2	-0.10686	0.013609	4.08978e-15	32862	OID30146	Olink Explore
P55210	CASP7	1508	ENSG00000165806	840	10_113725526_T_C	10	113725526	T	C	CASP7	-1.15139	0.0695118	1.26911e-61	33853	OID31135	Olink Explore
P55210	CASP7	1508	ENSG00000165806	840	10_113732544_A_G	10	113732544	A	G	CASP7	-0.127174	0.0085298	2.86616e-50	33853	OID31135	Olink Explore
Q02246	CNTN2	2172	ENSG00000184144	6900	1_204835207_G_A	1	204835207	G	A	CNTN2	-0.236105	0.0351488	1.8514e-11	33966	OID21426	Olink Explore
Q02246	CNTN2	2172	ENSG00000184144	6900	1_204868690_C_T	1	204868690	C	T	CNTN2	0.892471	0.0547096	7.99466e-60	33966	OID21426	Olink Explore
Q02246	CNTN2	2172	ENSG00000184144	6900	1_204920781_G_A	1	204920781	G	A	CNTN2	0.502513	0.0139088	1e-199	33966	OID21426	Olink Explore
Q02246	CNTN2	2172	ENSG00000184144	6900	1_204927202_C_T	1	204927202	C	T	CNTN2	-0.252034	0.0399527	2.82111e-10	33966	OID21426	Olink Explore
Q02246	CNTN2	2172	ENSG00000184144	6900	1_204928146_G_A	1	204928146	G	A	CNTN2	0.871656	0.100539	4.32912e-18	33966	OID21426	Olink Explore
Q02246	CNTN2	2172	ENSG00000184144	6900	1_204949072_G_T	1	204949072	G	T	CNTN2	1.144	0.0321609	1e-199	33966	OID21426	Olink Explore
Q02246	CNTN2	2172	ENSG00000184144	6900	1_204955947_C_A	1	204955947	C	A	CNTN2	-0.410405	0.0661602	5.53248e-10	33966	OID21426	Olink Explore
Q02246	CNTN2	2172	ENSG00000184144	6900	1_204959141_T_C	1	204959141	T	C	CNTN2	1.22825	0.0960358	1.87586e-37	33966	OID21426	Olink Explore
Q02246	CNTN2	2172	ENSG00000184144	6900	1_204960589_C_T	1	204960589	C	T	CNTN2	1.14177	0.132655	7.49722e-18	33966	OID21426	Olink Explore
Q02246	CNTN2	2172	ENSG00000184144	6900	1_205034322_G_A	1	205034322	G	A	CNTN2	0.944784	0.10272	3.65763e-20	33966	OID21426	Olink Explore
Q02246	CNTN2	2172	ENSG00000184144	6900	1_205051808_C_T	1	205051808	C	T	CNTN2	-0.464833	0.0358895	2.29456e-38	33966	OID21426	Olink Explore
Q02246	CNTN2	2172	ENSG00000184144	6900	1_205057123_C_T	1	205057123	C	T	CNTN2	-0.362879	0.0300251	1.25487e-33	33966	OID21426	Olink Explore
Q02246	CNTN2	2172	ENSG00000184144	6900	1_205092750_T_C	1	205092750	T	C	CNTN2	-0.289523	0.0363804	1.74542e-15	33966	OID21426	Olink Explore
Q02246	CNTN2	2172	ENSG00000184144	6900	1_205123743_C_T	1	205123743	C	T	CNTN2	1.48702	0.11114	7.95243e-41	33966	OID21426	Olink Explore
Q02246	CNTN2	2172	ENSG00000184144	6900	1_205124324_C_T	1	205124324	C	T	CNTN2	1.40991	0.0596773	2.10863e-123	33966	OID21426	Olink Explore
Q02246	CNTN2	2172	ENSG00000184144	6900	1_205140825_G_A	1	205140825	G	A	CNTN2	1.15793	0.0628076	6.73287e-76	33966	OID21426	Olink Explore
Q02246	CNTN2	2172	ENSG00000184144	6900	1_205145620_C_T	1	205145620	C	T	CNTN2	-0.329622	0.0460382	8.08165e-13	33966	OID21426	Olink Explore
Q02246	CNTN2	2172	ENSG00000184144	6900	1_205154562_C_T	1	205154562	C	T	CNTN2	1.38928	0.0729107	6.01866e-81	33966	OID21426	Olink Explore
Q02246	CNTN2	2172	ENSG00000184144	6900	1_205160796_T_C	1	205160796	T	C	CNTN2	1.02685	0.0392258	4.73151e-151	33966	OID21426	Olink Explore
Q02246	CNTN2	2172	ENSG00000184144	6900	1_205166638_G_A	1	205166638	G	A	CNTN2	-0.313654	0.0399519	4.13428e-15	33966	OID21426	Olink Explore
Q02246	CNTN2	2172	ENSG00000184144	6900	1_205243975_G_A	1	205243975	G	A	CNTN2	0.583425	0.0961258	1.28401e-09	33966	OID21426	Olink Explore
Q02246	CNTN2	2172	ENSG00000184144	6900	1_205247257_C_T	1	205247257	C	T	CNTN2	-0.247101	0.0389229	2.1746e-10	33966	OID21426	Olink Explore
Q02246	CNTN2	2172	ENSG00000184144	6900	1_205255019_C_T	1	205255019	C	T	CNTN2	0.854438	0.0388944	5.80764e-107	33966	OID21426	Olink Explore
Q02246	CNTN2	2172	ENSG00000184144	6900	1_205258166_C_T	1	205258166	C	T	CNTN2	1.5212	0.0610907	7.31139e-137	33966	OID21426	Olink Explore
Q02246	CNTN2	2172	ENSG00000184144	6900	1_205286075_G_T	1	205286075	G	T	CNTN2	-0.257977	0.0289774	5.45004e-19	33966	OID21426	Olink Explore
Q02246	CNTN2	2172	ENSG00000184144	6900	1_205293643_A_G	1	205293643	A	G	CNTN2	-0.302514	0.0541217	2.27719e-08	33966	OID21426	Olink Explore
Q02246	CNTN2	2172	ENSG00000184144	6900	1_205348264_T_A	1	205348264	T	A	CNTN2	-0.196784	0.0120045	2.16172e-60	33966	OID21426	Olink Explore
Q02246	CNTN2	2172	ENSG00000184144	6900	1_205709353_A_G	1	205709353	A	G	CNTN2	-0.0569403	0.0076433	9.35406e-14	33966	OID21426	Olink Explore
Q9NQ30	ESM1	3466	ENSG00000164283	11082	5_54902947_T_C	5	54902947	T	C	ESM1	0.191598	0.00855867	5.34564e-111	33649	OID20758	Olink Explore	ESM1	0.1479	0.009432	2.06205e-55	35364	3805_16	SomaScan v4
Q9NQ30	ESM1	3466	ENSG00000164283	11082	5_54935234_C_T	5	54935234	C	T	ESM1	0.0530794	0.00883266	1.86157e-09	33649	OID20758	Olink Explore
Q9NQ30	ESM1	3466	ENSG00000164283	11082	5_55028806_T_A	5	55028806	T	A	ESM1	-0.135337	0.00816987	1.23965e-61	33649	OID20758	Olink Explore
Q6UVK1	CSPG4	2466	ENSG00000173546	1464	15_75689712_A_G	15	75689712	A	G	CSPG4	-0.588445	0.066047	5.12743e-19	33924	OID30397	Olink Explore
Q6UVK1	CSPG4	2466	ENSG00000173546	1464	15_75702880_A_G	15	75702880	A	G	CSPG4	-0.134289	0.00810958	1.3712e-61	33924	OID30397	Olink Explore
Q6UVK1	CSPG4	2466	ENSG00000173546	1464	15_75728295_G_A	15	75728295	G	A	CSPG4	0.794626	0.096303	1.56675e-16	33924	OID30397	Olink Explore
Q9BXR6	CFHR5	24668	ENSG00000134389	81494	1_196230611_C_T	1	196230611	C	T	CFHR5	-0.288471	0.0491642	4.42425e-09	33541	OID30716	Olink Explore
Q9BXR6	CFHR5	24668	ENSG00000134389	81494	1_196324253_A_G	1	196324253	A	G	CFHR5	-0.58092	0.0964402	1.70545e-09	33541	OID30716	Olink Explore
Q9BXR6	CFHR5	24668	ENSG00000134389	81494	1_196334759_T_C	1	196334759	T	C	CFHR5	-1.58898	0.0295918	1e-199	33541	OID30716	Olink Explore
Q9BXR6	CFHR5	24668	ENSG00000134389	81494	1_196466725_A_G	1	196466725	A	G	CFHR5	0.467998	0.051211	6.32557e-20	33541	OID30716	Olink Explore
Q9BXR6	CFHR5	24668	ENSG00000134389	81494	1_196467397_A_G	1	196467397	A	G	CFHR5	-0.716094	0.108712	4.48539e-11	33541	OID30716	Olink Explore
Q9BXR6	CFHR5	24668	ENSG00000134389	81494	1_196830973_G_A	1	196830973	G	A	CFHR5	-0.245696	0.0081333	1.8197e-200	33541	OID30716	Olink Explore
Q9BXR6	CFHR5	24668	ENSG00000134389	81494	1_197277087_T_G	1	197277087	T	G	CFHR5	-0.417147	0.0177455	3.4435e-122	33541	OID30716	Olink Explore
Q9BXR6	CFHR5	24668	ENSG00000134389	81494	1_197393444_C_T	1	197393444	C	T	CFHR5	-0.278634	0.0476924	5.1479e-09	33541	OID30716	Olink Explore
Q9BXR6	CFHR5	24668	ENSG00000134389	81494	1_197727963_T_C	1	197727963	T	C	CFHR5	0.35234	0.0262873	5.77431e-41	33541	OID30716	Olink Explore
Q9BXR6	CFHR5	24668	ENSG00000134389	81494	1_197751895_G_A	1	197751895	G	A	CFHR5	-1.17173	0.0871851	3.5465e-41	33541	OID30716	Olink Explore
Q96R05	RBP7	30316	ENSG00000162444	116362	1_10008254_G_A	1	10008254	G	A	RBP7	-1.10404	0.071756	2.03189e-53	33796	OID31526	Olink Explore	RBP7	-0.4921	0.059207	9.44931e-17	35390	14208_3	SomaScan v4
Q96R05	RBP7	30316	ENSG00000162444	116362	1_9878990_G_A	1	9878990	G	A	RBP7	-0.122867	0.0173448	1.40281e-12	33796	OID31526	Olink Explore
Q96R05	RBP7	30316	ENSG00000162444	116362	1_9919127_C_T	1	9919127	C	T	RBP7	0.305861	0.00886662	1e-199	33796	OID31526	Olink Explore
Q96GP6	SCARF2	19869	ENSG00000244486	91179	22_20378881_G_T	22	20378881	G	T	SCARF2	-0.276241	0.00749595	1e-199	33962	OID21048	Olink Explore
Q96GP6	SCARF2	19869	ENSG00000244486	91179	22_20427886_C_T	22	20427886	C	T	SCARF2	-0.286671	0.0318537	2.26517e-19	33962	OID21048	Olink Explore
Q96GP6	SCARF2	19869	ENSG00000244486	91179	22_20433508_C_T	22	20433508	C	T	SCARF2	0.223665	0.0273796	3.10885e-16	33962	OID21048	Olink Explore
Q96GP6	SCARF2	19869	ENSG00000244486	91179	22_20477768_T_G	22	20477768	T	G	SCARF2	0.363278	0.0569711	1.81138e-10	33962	OID21048	Olink Explore
P22692	IGFBP4	5473	ENSG00000141753	3487	17_40459730_T_C	17	40459730	T	C	IGFBP4	0.0445896	0.00780566	1.11347e-08	33336	OID21158	Olink Explore
P04179	SOD2	11180	ENSG00000291237	6648	6_159603211_G_T	6	159603211	G	T	SOD2	-0.0862511	0.00926341	1.26707e-20	33687	OID21114	Olink Explore
P04179	SOD2	11180	ENSG00000291237	6648	6_159691606_A_G	6	159691606	A	G	SOD2	0.158249	0.00798664	2.24647e-87	33687	OID21114	Olink Explore
P43628	KIR2DL3	6331	ENSG00000243772	3804	19_54529592_G_A	19	54529592	G	A	KIR2DL3	-0.705086	0.105053	1.92353e-11	32907	OID21196	Olink Explore
P43628	KIR2DL3	6331	ENSG00000243772	3804	19_54542656_A_T	19	54542656	A	T	KIR2DL3	0.222064	0.0254384	2.55859e-18	32907	OID21196	Olink Explore
P43628	KIR2DL3	6331	ENSG00000243772	3804	19_54616179_G_A	19	54616179	G	A	KIR2DL3	0.669128	0.117549	1.25326e-08	32907	OID21196	Olink Explore
P43628	KIR2DL3	6331	ENSG00000243772	3804	19_54670312_C_T	19	54670312	C	T	KIR2DL3	0.344883	0.0456248	4.05789e-14	32907	OID21196	Olink Explore
P43628	KIR2DL3	6331	ENSG00000243772	3804	19_54674872_C_T	19	54674872	C	T	KIR2DL3	0.596014	0.106841	2.42611e-08	32907	OID21196	Olink Explore
P43628	KIR2DL3	6331	ENSG00000243772	3804	19_54681363_G_A	19	54681363	G	A	KIR2DL3	0.267618	0.027956	1.04016e-21	32907	OID21196	Olink Explore	KIR2DL3	0.4673	0.02719	3.36124e-66	35373	17153_46	SomaScan v4
P43628	KIR2DL3	6331	ENSG00000243772	3804	19_54693951_C_T	19	54693951	C	T	KIR2DL3	0.321739	0.0493681	7.16638e-11	32907	OID21196	Olink Explore	KIR2DL3	0.4259	0.037191	2.30197e-30	35373	17153_46	SomaScan v4
P43628	KIR2DL3	6331	ENSG00000243772	3804	19_54710119_G_A	19	54710119	G	A	KIR2DL3	0.211833	0.0176039	2.37356e-33	32907	OID21196	Olink Explore
P43628	KIR2DL3	6331	ENSG00000243772	3804	19_54714789_G_T	19	54714789	G	T	KIR2DL3	0.352848	0.0378571	1.15798e-20	32907	OID21196	Olink Explore
P43628	KIR2DL3	6331	ENSG00000243772	3804	19_54717170_C_T	19	54717170	C	T	KIR2DL3	-0.119591	0.0182944	6.2748e-11	32907	OID21196	Olink Explore
P43628	KIR2DL3	6331	ENSG00000243772	3804	19_54735632_A_G	19	54735632	A	G	KIR2DL3	-0.965988	0.0216634	1e-199	32907	OID21196	Olink Explore
P43628	KIR2DL3	6331	ENSG00000243772	3804	19_54829318_A_T	19	54829318	A	T	KIR2DL3	0.268635	0.00889765	3.04089e-200	32907	OID21196	Olink Explore
P43628	KIR2DL3	6331	ENSG00000243772	3804	19_54884334_C_T	19	54884334	C	T	KIR2DL3	0.470461	0.0860658	4.59536e-08	32907	OID21196	Olink Explore
P43628	KIR2DL3	6331	ENSG00000243772	3804	19_54903395_T_C	19	54903395	T	C	KIR2DL3	-0.169701	0.0200431	2.52232e-17	32907	OID21196	Olink Explore
Q6QNK2	ADGRD1	19893	ENSG00000111452	283383	12_130348377_G_T	12	130348377	G	T	ADGRD1	0.0695239	0.00935521	1.07325e-13	33187	OID30588	Olink Explore
Q6QNK2	ADGRD1	19893	ENSG00000111452	283383	12_130882919_G_A	12	130882919	G	A	ADGRD1	0.077887	0.0109437	1.10255e-12	33187	OID30588	Olink Explore
Q6QNK2	ADGRD1	19893	ENSG00000111452	283383	12_130931252_A_G	12	130931252	A	G	ADGRD1	-0.371513	0.0535669	4.04762e-12	33187	OID30588	Olink Explore
Q6QNK2	ADGRD1	19893	ENSG00000111452	283383	12_130962624_A_G	12	130962624	A	G	ADGRD1	-0.957406	0.0192108	1e-199	33187	OID30588	Olink Explore
Q6QNK2	ADGRD1	19893	ENSG00000111452	283383	12_130971046_C_T	12	130971046	C	T	ADGRD1	-0.434653	0.0509985	1.55668e-17	33187	OID30588	Olink Explore
Q6QNK2	ADGRD1	19893	ENSG00000111452	283383	12_130993853_T_G	12	130993853	T	G	ADGRD1	0.243482	0.0350696	3.84326e-12	33187	OID30588	Olink Explore
Q6QNK2	ADGRD1	19893	ENSG00000111452	283383	12_130993933_C_T	12	130993933	C	T	ADGRD1	-0.67999	0.0938971	4.42588e-13	33187	OID30588	Olink Explore
Q6QNK2	ADGRD1	19893	ENSG00000111452	283383	12_130997343_C_T	12	130997343	C	T	ADGRD1	-0.60002	0.0458393	3.77398e-39	33187	OID30588	Olink Explore
Q6QNK2	ADGRD1	19893	ENSG00000111452	283383	12_131038422_C_T	12	131038422	C	T	ADGRD1	0.172863	0.0251893	6.76394e-12	33187	OID30588	Olink Explore
Q6QNK2	ADGRD1	19893	ENSG00000111452	283383	12_131045034_T_C	12	131045034	T	C	ADGRD1	-0.716145	0.108076	3.44112e-11	33187	OID30588	Olink Explore
Q6QNK2	ADGRD1	19893	ENSG00000111452	283383	12_131055228_C_A	12	131055228	C	A	ADGRD1	0.745384	0.106671	2.79512e-12	33187	OID30588	Olink Explore
Q6QNK2	ADGRD1	19893	ENSG00000111452	283383	12_131084552_G_A	12	131084552	G	A	ADGRD1	-0.823357	0.107274	1.65044e-14	33187	OID30588	Olink Explore
Q6QNK2	ADGRD1	19893	ENSG00000111452	283383	12_131091094_G_A	12	131091094	G	A	ADGRD1	0.221649	0.00722986	1e-199	33187	OID30588	Olink Explore
Q6QNK2	ADGRD1	19893	ENSG00000111452	283383	12_131270849_T_C	12	131270849	T	C	ADGRD1	1.02276	0.0575125	9.51481e-71	33187	OID30588	Olink Explore
Q6QNK2	ADGRD1	19893	ENSG00000111452	283383	12_131282769_G_A	12	131282769	G	A	ADGRD1	-0.355742	0.0306562	3.92193e-31	33187	OID30588	Olink Explore
Q6QNK2	ADGRD1	19893	ENSG00000111452	283383	12_131333059_T_C	12	131333059	T	C	ADGRD1	0.0601353	0.00757063	1.9697e-15	33187	OID30588	Olink Explore
Q6QNK2	ADGRD1	19893	ENSG00000111452	283383	12_131852355_G_A	12	131852355	G	A	ADGRD1	0.0594715	0.00742378	1.13841e-15	33187	OID30588	Olink Explore
P54819	AK2	362	ENSG00000004455	204	1_32872734_G_A	1	32872734	G	A	AK2	-0.751081	0.0809637	1.74703e-20	33853	OID31142	Olink Explore
Q9HCU4	CELSR2	3231	ENSG00000143126	1952	1_108835866_C_T	1	108835866	C	T	CELSR2	-0.124665	0.0220045	1.46666e-08	33187	OID30593	Olink Explore
Q9HCU4	CELSR2	3231	ENSG00000143126	1952	1_109214555_G_A	1	109214555	G	A	CELSR2	0.449449	0.0693953	9.37778e-11	33187	OID30593	Olink Explore
Q9HCU4	CELSR2	3231	ENSG00000143126	1952	1_109226033_C_T	1	109226033	C	T	CELSR2	-0.330433	0.0538882	8.688e-10	33187	OID30593	Olink Explore
Q9HCU4	CELSR2	3231	ENSG00000143126	1952	1_109242977_C_T	1	109242977	C	T	CELSR2	0.888441	0.0871932	2.21259e-24	33187	OID30593	Olink Explore
Q9HCU4	CELSR2	3231	ENSG00000143126	1952	1_109272258_C_T	1	109272258	C	T	CELSR2	0.407185	0.00974498	1e-199	33187	OID30593	Olink Explore
Q9HCU4	CELSR2	3231	ENSG00000143126	1952	1_109297116_C_A	1	109297116	C	A	CELSR2	-0.229477	0.0145107	2.4797e-56	33187	OID30593	Olink Explore
Q9HCU4	CELSR2	3231	ENSG00000143126	1952	1_109386310_A_G	1	109386310	A	G	CELSR2	-0.330398	0.0521779	2.41796e-10	33187	OID30593	Olink Explore
Q9HCU4	CELSR2	3231	ENSG00000143126	1952	1_109408355_C_A	1	109408355	C	A	CELSR2	-0.390725	0.0624292	3.88204e-10	33187	OID30593	Olink Explore
Q9HCU4	CELSR2	3231	ENSG00000143126	1952	1_109469364_C_T	1	109469364	C	T	CELSR2	-0.524572	0.0569374	3.16738e-20	33187	OID30593	Olink Explore
Q9HCU4	CELSR2	3231	ENSG00000143126	1952	1_109507399_T_C	1	109507399	T	C	CELSR2	-0.402026	0.0733428	4.21803e-08	33187	OID30593	Olink Explore
Q9HCU4	CELSR2	3231	ENSG00000143126	1952	1_109512027_A_G	1	109512027	A	G	CELSR2	0.507152	0.0860564	3.78669e-09	33187	OID30593	Olink Explore
Q9HCU4	CELSR2	3231	ENSG00000143126	1952	1_109582228_C_T	1	109582228	C	T	CELSR2	0.519585	0.0697381	9.29822e-14	33187	OID30593	Olink Explore
Q9HCU4	CELSR2	3231	ENSG00000143126	1952	1_109718760_T_C	1	109718760	T	C	CELSR2	-0.10545	0.0182162	7.08794e-09	33187	OID30593	Olink Explore
Q9HCU4	CELSR2	3231	ENSG00000143126	1952	1_109732213_G_T	1	109732213	G	T	CELSR2	-0.402812	0.0585003	5.75307e-12	33187	OID30593	Olink Explore
Q7Z5A7	TAFA5	21592	ENSG00000219438	25817	22_48191993_A_T	22	48191993	A	T	TAFA5	-0.104655	0.00989875	3.99393e-26	33533	OID21321	Olink Explore
Q7Z5A7	TAFA5	21592	ENSG00000219438	25817	22_48322323_G_A	22	48322323	G	A	TAFA5	0.151439	0.0110605	1.13475e-42	33533	OID21321	Olink Explore
Q7Z5A7	TAFA5	21592	ENSG00000219438	25817	22_48371374_G_T	22	48371374	G	T	TAFA5	0.181717	0.0086378	2.98538e-98	33533	OID21321	Olink Explore
Q7Z5A7	TAFA5	21592	ENSG00000219438	25817	22_48489977_G_T	22	48489977	G	T	TAFA5	-0.164174	0.00943937	9.40806e-68	33533	OID21321	Olink Explore
Q7Z5A7	TAFA5	21592	ENSG00000219438	25817	22_48523017_C_T	22	48523017	C	T	TAFA5	-0.0489756	0.00771673	2.20024e-10	33533	OID21321	Olink Explore
Q7Z5A7	TAFA5	21592	ENSG00000219438	25817	22_48593831_G_A	22	48593831	G	A	TAFA5	0.242855	0.0303197	1.14868e-15	33533	OID21321	Olink Explore
Q7Z5A7	TAFA5	21592	ENSG00000219438	25817	22_48750676_T_C	22	48750676	T	C	TAFA5	-0.156024	0.0246708	2.54484e-10	33533	OID21321	Olink Explore
Q9NZD4	AHSP	18075	ENSG00000169877	51327	16_31526303_C_A	16	31526303	C	A	AHSP	0.117633	0.0199204	3.52306e-09	33620	OID21078	Olink Explore
O43570	CA12	1371	ENSG00000074410	771	15_62771805_G_T	15	62771805	G	T	CA12	-0.605806	0.0955727	2.31734e-10	33533	OID21344	Olink Explore
O43570	CA12	1371	ENSG00000074410	771	15_63082593_T_C	15	63082593	T	C	CA12	0.22114	0.0400809	3.44136e-08	33533	OID21344	Olink Explore
O43570	CA12	1371	ENSG00000074410	771	15_63314142_T_C	15	63314142	T	C	CA12	0.193339	0.0112127	1.26445e-66	33533	OID21344	Olink Explore
O43570	CA12	1371	ENSG00000074410	771	15_63355508_G_A	15	63355508	G	A	CA12	-0.288187	0.00894042	1e-199	33533	OID21344	Olink Explore
O43570	CA12	1371	ENSG00000074410	771	15_63390906_A_G	15	63390906	A	G	CA12	0.414543	0.0424544	1.59993e-22	33533	OID21344	Olink Explore
O43570	CA12	1371	ENSG00000074410	771	15_63672232_G_T	15	63672232	G	T	CA12	-0.253333	0.0428921	3.49889e-09	33533	OID21344	Olink Explore
Q9H3U7	SMOC2	20323	ENSG00000112562	64094	6_168394171_C_T	6	168394171	C	T	SMOC2	0.260304	0.00761806	1e-199	33848	OID20730	Olink Explore
Q9H3U7	SMOC2	20323	ENSG00000112562	64094	6_168480338_C_T	6	168480338	C	T	SMOC2	0.23492	0.0289621	5.00841e-16	33848	OID20730	Olink Explore
Q9H3U7	SMOC2	20323	ENSG00000112562	64094	6_168560520_G_T	6	168560520	G	T	SMOC2	-0.687538	0.11907	7.72983e-09	33848	OID20730	Olink Explore
Q9H3U7	SMOC2	20323	ENSG00000112562	64094	6_168617056_C_T	6	168617056	C	T	SMOC2	-0.248845	0.00868501	1.50314e-180	33848	OID20730	Olink Explore
Q9H3U7	SMOC2	20323	ENSG00000112562	64094	6_168618174_C_T	6	168618174	C	T	SMOC2	-0.780587	0.0521164	1.02636e-50	33848	OID20730	Olink Explore
Q9H3U7	SMOC2	20323	ENSG00000112562	64094	6_168707198_C_T	6	168707198	C	T	SMOC2	-0.0850144	0.00951876	4.21211e-19	33848	OID20730	Olink Explore
Q9H3U7	SMOC2	20323	ENSG00000112562	64094	6_168730894_C_T	6	168730894	C	T	SMOC2	-0.594509	0.070523	3.45621e-17	33848	OID20730	Olink Explore
Q9H3U7	SMOC2	20323	ENSG00000112562	64094	6_168789679_C_T	6	168789679	C	T	SMOC2	-0.275976	0.0317064	3.20111e-18	33848	OID20730	Olink Explore
Q9H3U7	SMOC2	20323	ENSG00000112562	64094	6_168937018_C_T	6	168937018	C	T	SMOC2	0.356545	0.0622553	1.02139e-08	33848	OID20730	Olink Explore
Q9H3U7	SMOC2	20323	ENSG00000112562	64094	6_169033080_A_G	6	169033080	A	G	SMOC2	-0.613454	0.0786961	6.42836e-15	33848	OID20730	Olink Explore
Q9NZC2	TREM2	17761	ENSG00000095970	54209	6_41053109_G_A	6	41053109	G	A	TREM2	-1.50705	0.0378302	1e-199	33649	OID20731	Olink Explore	TREM2	-1.1852	0.038561	1e-199	35366	16300_4	SomaScan v4
Q9NZC2	TREM2	17761	ENSG00000095970	54209	6_41161514_C_T	6	41161514	C	T	TREM2	1.29014	0.0693762	3.44033e-77	33649	OID20731	Olink Explore
Q9NZC2	TREM2	17761	ENSG00000095970	54209	6_41189634_C_A	6	41189634	C	A	TREM2	-0.234765	0.0200229	9.51043e-32	33649	OID20731	Olink Explore
Q9NZC2	TREM2	17761	ENSG00000095970	54209	6_41318866_A_G	6	41318866	A	G	TREM2	-0.0447229	0.00722509	6.01866e-10	33649	OID20731	Olink Explore
P41271	NBL1	7650	ENSG00000158747	4681	1_19641564_T_C	1	19641564	T	C	NBL1	-0.123387	0.00882114	1.85396e-44	33822	OID21486	Olink Explore
P30613	PKLR	9020	ENSG00000143627	5313	1_155200942_G_A	1	155200942	G	A	PKLR	-0.781456	0.111094	2.00447e-12	33721	OID20682	Olink Explore
P30613	PKLR	9020	ENSG00000143627	5313	1_155290591_C_T	1	155290591	C	T	PKLR	-0.631078	0.0722999	2.5781e-18	33721	OID20682	Olink Explore
P30613	PKLR	9020	ENSG00000143627	5313	1_155291845_C_T	1	155291845	C	T	PKLR	-1.3372	0.10684	6.11223e-36	33721	OID20682	Olink Explore
P30613	PKLR	9020	ENSG00000143627	5313	1_155350747_T_C	1	155350747	T	C	PKLR	-0.223475	0.0275889	5.48782e-16	33721	OID20682	Olink Explore
P30613	PKLR	9020	ENSG00000143627	5313	1_155514639_T_C	1	155514639	T	C	PKLR	-0.363653	0.0148554	2.44343e-132	33721	OID20682	Olink Explore	PKLR	-0.2359	0.015049	2.22075e-55	35363	15607_56	SomaScan v4
P01189	POMC	9201	ENSG00000115138	5443	2_24915896_C_T	2	24915896	C	T	POMC	-0.0517232	0.00837133	6.46666e-10	33042	OID30282	Olink Explore
P01189	POMC	9201	ENSG00000115138	5443	2_25161223_T_C	2	25161223	T	C	POMC	-0.526747	0.0766676	6.39588e-12	33042	OID30282	Olink Explore
P01189	POMC	9201	ENSG00000115138	5443	2_25170853_A_C	2	25170853	A	C	POMC	0.144755	0.0144099	9.60727e-24	33042	OID30282	Olink Explore
P23582	NPPC	7941	ENSG00000163273	4880	2_231923615_C_T	2	231923615	C	T	NPPC	0.0428053	0.00683195	3.71732e-10	33657	OID20568	Olink Explore
Q5QGZ9	CLEC12A	31713	ENSG00000172322	160364	12_10006053_T_C	12	10006053	T	C	CLEC12A	0.356738	0.0645714	3.30035e-08	32981	OID30552	Olink Explore
Q5QGZ9	CLEC12A	31713	ENSG00000172322	160364	12_10039893_G_A	12	10039893	G	A	CLEC12A	0.499315	0.0827949	1.63204e-09	32981	OID30552	Olink Explore
Q5QGZ9	CLEC12A	31713	ENSG00000172322	160364	12_10125006_A_G	12	10125006	A	G	CLEC12A	0.0764512	0.0132754	8.4672e-09	32981	OID30552	Olink Explore
Q5QGZ9	CLEC12A	31713	ENSG00000172322	160364	12_9462557_T_C	12	9462557	T	C	CLEC12A	-0.0882427	0.00782486	1.7002e-29	32981	OID30552	Olink Explore
Q5QGZ9	CLEC12A	31713	ENSG00000172322	160364	12_9943023_T_C	12	9943023	T	C	CLEC12A	-0.285767	0.00940682	1e-199	32981	OID30552	Olink Explore
Q5QGZ9	CLEC12A	31713	ENSG00000172322	160364	12_9945953_G_T	12	9945953	G	T	CLEC12A	0.413349	0.0183063	6.88652e-113	32981	OID30552	Olink Explore
Q5QGZ9	CLEC12A	31713	ENSG00000172322	160364	12_9967227_C_T	12	9967227	C	T	CLEC12A	0.567143	0.0585504	3.44429e-22	32981	OID30552	Olink Explore
Q5QGZ9	CLEC12A	31713	ENSG00000172322	160364	12_9998744_C_T	12	9998744	C	T	CLEC12A	0.542835	0.0940628	7.88079e-09	32981	OID30552	Olink Explore
P54687	BCAT1	976	ENSG00000060982	586	12_24661623_C_T	12	24661623	C	T	BCAT1	0.890737	0.0772089	8.61589e-31	33942	OID30312	Olink Explore
P54687	BCAT1	976	ENSG00000060982	586	12_24689641_A_C	12	24689641	A	C	BCAT1	0.793012	0.12136	6.38705e-11	33942	OID30312	Olink Explore
P54687	BCAT1	976	ENSG00000060982	586	12_24795232_T_C	12	24795232	T	C	BCAT1	0.281773	0.00817639	1e-199	33942	OID30312	Olink Explore
P54687	BCAT1	976	ENSG00000060982	586	12_24811819_T_G	12	24811819	T	G	BCAT1	-0.35065	0.0630757	2.71019e-08	33942	OID30312	Olink Explore
P54687	BCAT1	976	ENSG00000060982	586	12_24823694_C_A	12	24823694	C	A	BCAT1	0.256372	0.0109164	5.80764e-122	33942	OID30312	Olink Explore
P54687	BCAT1	976	ENSG00000060982	586	12_24911829_A_C	12	24911829	A	C	BCAT1	1.34386	0.137935	1.98244e-22	33942	OID30312	Olink Explore
P54687	BCAT1	976	ENSG00000060982	586	12_24970412_C_T	12	24970412	C	T	BCAT1	0.107519	0.00750141	1.35831e-46	33942	OID30312	Olink Explore
P54687	BCAT1	976	ENSG00000060982	586	12_25038749_G_T	12	25038749	G	T	BCAT1	0.04211	0.0075298	2.23888e-08	33942	OID30312	Olink Explore
P54687	BCAT1	976	ENSG00000060982	586	12_25043612_C_T	12	25043612	C	T	BCAT1	0.721454	0.103947	3.90391e-12	33942	OID30312	Olink Explore
P54687	BCAT1	976	ENSG00000060982	586	12_25072110_C_T	12	25072110	C	T	BCAT1	0.714757	0.129966	3.80697e-08	33942	OID30312	Olink Explore
Q8WW22	DNAJA4	14885	ENSG00000140403	55466	15_78246557_C_T	15	78246557	C	T	DNAJA4	0.156735	0.00949318	3.09457e-61	33853	OID31130	Olink Explore
Q8WW22	DNAJA4	14885	ENSG00000140403	55466	15_78269549_A_G	15	78269549	A	G	DNAJA4	-0.0649084	0.00911031	1.04304e-12	33853	OID31130	Olink Explore
P22897	MRC1	7228	ENSG00000260314	4360	10_17621093_A_G	10	17621093	A	G	MRC1	0.215098	0.038948	3.33857e-08	33985	OID30694	Olink Explore
P22897	MRC1	7228	ENSG00000260314	4360	10_17625410_C_T	10	17625410	C	T	MRC1	-0.098122	0.0145172	1.38931e-11	33985	OID30694	Olink Explore
P22897	MRC1	7228	ENSG00000260314	4360	10_17847166_T_C	10	17847166	T	C	MRC1	-0.285038	0.00849137	1e-199	33985	OID30694	Olink Explore
P22897	MRC1	7228	ENSG00000260314	4360	10_17984930_C_T	10	17984930	C	T	MRC1	-0.0577463	0.00926548	4.59304e-10	33985	OID30694	Olink Explore
P22897	MRC1	7228	ENSG00000260314	4360	10_18221150_T_C	10	18221150	T	C	MRC1	-0.0605728	0.00824701	2.06016e-13	33985	OID30694	Olink Explore
P08118	MSMB	7372	ENSG00000263639	4477	10_45156517_A_G	10	45156517	A	G	MSMB	-0.720666	0.0798579	1.80759e-19	33529	OID20275	Olink Explore
P08118	MSMB	7372	ENSG00000263639	4477	10_45214045_A_G	10	45214045	A	G	MSMB	0.389182	0.0490241	2.04503e-15	33529	OID20275	Olink Explore
P08118	MSMB	7372	ENSG00000263639	4477	10_45216214_C_T	10	45216214	C	T	MSMB	0.714064	0.104022	6.6696e-12	33529	OID20275	Olink Explore
P08118	MSMB	7372	ENSG00000263639	4477	10_45234158_G_A	10	45234158	G	A	MSMB	-0.561192	0.0575896	1.94402e-22	33529	OID20275	Olink Explore	MSMB	-0.567	0.040667	3.49784e-44	35315	10620_21	SomaScan v4
P08118	MSMB	7372	ENSG00000263639	4477	10_45258802_A_T	10	45258802	A	T	MSMB	0.477629	0.0652846	2.5527e-13	33529	OID20275	Olink Explore
P08118	MSMB	7372	ENSG00000263639	4477	10_45303400_G_A	10	45303400	G	A	MSMB	0.495054	0.0738879	2.08305e-11	33529	OID20275	Olink Explore
P08118	MSMB	7372	ENSG00000263639	4477	10_45310877_A_G	10	45310877	A	G	MSMB	-0.412375	0.05536	9.40806e-14	33529	OID20275	Olink Explore
P08118	MSMB	7372	ENSG00000263639	4477	10_45320661_A_G	10	45320661	A	G	MSMB	-0.408053	0.0557904	2.59239e-13	33529	OID20275	Olink Explore
P08118	MSMB	7372	ENSG00000263639	4477	10_45343519_G_T	10	45343519	G	T	MSMB	-0.531628	0.0951667	2.31985e-08	33529	OID20275	Olink Explore
P08118	MSMB	7372	ENSG00000263639	4477	10_45350043_A_G	10	45350043	A	G	MSMB	-0.504377	0.0349048	2.50496e-47	33529	OID20275	Olink Explore
P08118	MSMB	7372	ENSG00000263639	4477	10_45353443_G_A	10	45353443	G	A	MSMB	-0.432457	0.0686187	2.93218e-10	33529	OID20275	Olink Explore	MSMB	0.3477	0.053627	8.95365e-11	35316	10620_21	SomaScan v4
P08118	MSMB	7372	ENSG00000263639	4477	10_45365556_T_C	10	45365556	T	C	MSMB	-0.41633	0.0479223	3.70169e-18	33529	OID20275	Olink Explore
P08118	MSMB	7372	ENSG00000263639	4477	10_45371032_G_A	10	45371032	G	A	MSMB	0.311078	0.0543428	1.03827e-08	33529	OID20275	Olink Explore
P08118	MSMB	7372	ENSG00000263639	4477	10_45373140_G_A	10	45373140	G	A	MSMB	0.422	0.0516152	2.93697e-16	33529	OID20275	Olink Explore
P08118	MSMB	7372	ENSG00000263639	4477	10_45380896_C_T	10	45380896	C	T	MSMB	0.413846	0.0678332	1.05448e-09	33529	OID20275	Olink Explore
P08118	MSMB	7372	ENSG00000263639	4477	10_45396752_G_A	10	45396752	G	A	MSMB	0.325474	0.0595324	4.57267e-08	33529	OID20275	Olink Explore
P08118	MSMB	7372	ENSG00000263639	4477	10_45397386_C_A	10	45397386	C	A	MSMB	0.527546	0.0906102	5.80938e-09	33529	OID20275	Olink Explore	MSMB	0.6344	0.055237	1.56892e-30	35316	10620_21	SomaScan v4
P08118	MSMB	7372	ENSG00000263639	4477	10_45401964_G_A	10	45401964	G	A	MSMB	-0.46912	0.0476471	7.15155e-23	33529	OID20275	Olink Explore
P08118	MSMB	7372	ENSG00000263639	4477	10_45407402_T_C	10	45407402	T	C	MSMB	-0.265632	0.0381804	3.46897e-12	33529	OID20275	Olink Explore
P08118	MSMB	7372	ENSG00000263639	4477	10_45415874_G_A	10	45415874	G	A	MSMB	-0.603309	0.0639365	3.87079e-21	33529	OID20275	Olink Explore
P08118	MSMB	7372	ENSG00000263639	4477	10_45432508_A_G	10	45432508	A	G	MSMB	-0.459759	0.0524002	1.72465e-18	33529	OID20275	Olink Explore
P08118	MSMB	7372	ENSG00000263639	4477	10_45461747_G_A	10	45461747	G	A	MSMB	0.598577	0.0554097	3.34041e-27	33529	OID20275	Olink Explore
P08118	MSMB	7372	ENSG00000263639	4477	10_45471720_G_A	10	45471720	G	A	MSMB	0.316104	0.0532709	2.95815e-09	33529	OID20275	Olink Explore
P08118	MSMB	7372	ENSG00000263639	4477	10_45498462_G_A	10	45498462	G	A	MSMB	0.484239	0.0647406	7.45075e-14	33529	OID20275	Olink Explore
P08118	MSMB	7372	ENSG00000263639	4477	10_45505121_G_A	10	45505121	G	A	MSMB	-0.836709	0.0863082	3.1842e-22	33529	OID20275	Olink Explore
P08118	MSMB	7372	ENSG00000263639	4477	10_45511461_G_A	10	45511461	G	A	MSMB	0.399566	0.0562568	1.2249e-12	33529	OID20275	Olink Explore
P08118	MSMB	7372	ENSG00000263639	4477	10_45537288_G_A	10	45537288	G	A	MSMB	-0.647922	0.111885	6.99842e-09	33529	OID20275	Olink Explore
P08118	MSMB	7372	ENSG00000263639	4477	10_45549617_G_A	10	45549617	G	A	MSMB	-0.628868	0.0819574	1.6788e-14	33529	OID20275	Olink Explore
P08118	MSMB	7372	ENSG00000263639	4477	10_45555011_G_A	10	45555011	G	A	MSMB	0.398593	0.0595828	2.23563e-11	33529	OID20275	Olink Explore	MSMB	0.6649	0.101345	5.35427e-11	35316	10620_21	SomaScan v4
P08118	MSMB	7372	ENSG00000263639	4477	10_45559545_C_T	10	45559545	C	T	MSMB	-0.454474	0.0576486	3.18273e-15	33529	OID20275	Olink Explore
P08118	MSMB	7372	ENSG00000263639	4477	10_45561556_G_A	10	45561556	G	A	MSMB	-0.713033	0.0528698	1.87543e-41	33529	OID20275	Olink Explore
P08118	MSMB	7372	ENSG00000263639	4477	10_45585454_G_A	10	45585454	G	A	MSMB	0.27366	0.0228686	5.31496e-33	33529	OID20275	Olink Explore
P08118	MSMB	7372	ENSG00000263639	4477	10_45597983_T_A	10	45597983	T	A	MSMB	-0.380922	0.0475657	1.16279e-15	33529	OID20275	Olink Explore	MSMB	-0.5255	0.044322	1.99388e-32	35316	10620_21	SomaScan v4
P08118	MSMB	7372	ENSG00000263639	4477	10_45615754_T_C	10	45615754	T	C	MSMB	-0.457559	0.0484551	3.6241e-21	33529	OID20275	Olink Explore
P08118	MSMB	7372	ENSG00000263639	4477	10_45634422_G_A	10	45634422	G	A	MSMB	-0.753424	0.0931196	5.92107e-16	33529	OID20275	Olink Explore
P08118	MSMB	7372	ENSG00000263639	4477	10_45635760_G_A	10	45635760	G	A	MSMB	-0.459732	0.0783971	4.51471e-09	33529	OID20275	Olink Explore
P08118	MSMB	7372	ENSG00000263639	4477	10_45636028_G_A	10	45636028	G	A	MSMB	0.324808	0.0580775	2.23604e-08	33529	OID20275	Olink Explore
P08118	MSMB	7372	ENSG00000263639	4477	10_45638206_G_A	10	45638206	G	A	MSMB	-0.590644	0.0675125	2.15924e-18	33529	OID20275	Olink Explore
P08118	MSMB	7372	ENSG00000263639	4477	10_45640523_C_T	10	45640523	C	T	MSMB	0.280638	0.00910626	1e-199	33529	OID20275	Olink Explore
P08118	MSMB	7372	ENSG00000263639	4477	10_45647616_A_C	10	45647616	A	C	MSMB	0.372844	0.0496802	6.14894e-14	33529	OID20275	Olink Explore
P08118	MSMB	7372	ENSG00000263639	4477	10_45648790_T_C	10	45648790	T	C	MSMB	-0.684902	0.080721	2.16073e-17	33529	OID20275	Olink Explore
P08118	MSMB	7372	ENSG00000263639	4477	10_45685044_C_A	10	45685044	C	A	MSMB	-0.484695	0.048647	2.20141e-23	33529	OID20275	Olink Explore
P08118	MSMB	7372	ENSG00000263639	4477	10_45694325_A_G	10	45694325	A	G	MSMB	-0.402127	0.0631894	1.9678e-10	33529	OID20275	Olink Explore
P08118	MSMB	7372	ENSG00000263639	4477	10_45721939_T_C	10	45721939	T	C	MSMB	-0.495668	0.0887471	2.33475e-08	33529	OID20275	Olink Explore
P08118	MSMB	7372	ENSG00000263639	4477	10_45725601_A_C	10	45725601	A	C	MSMB	0.325692	0.0397382	2.48657e-16	33529	OID20275	Olink Explore
P08118	MSMB	7372	ENSG00000263639	4477	10_45736041_G_A	10	45736041	G	A	MSMB	0.483792	0.0616964	4.45246e-15	33529	OID20275	Olink Explore
P08118	MSMB	7372	ENSG00000263639	4477	10_46167052_C_T	10	46167052	C	T	MSMB	0.407942	0.0493386	1.35957e-16	33529	OID20275	Olink Explore	MSMB	0.4541	0.049039	2.04315e-20	35315	10620_21	SomaScan v4
P08118	MSMB	7372	ENSG00000263639	4477	10_46168132_A_C	10	46168132	A	C	MSMB	0.553438	0.0825483	2.02209e-11	33529	OID20275	Olink Explore
P08118	MSMB	7372	ENSG00000263639	4477	10_46168210_G_A	10	46168210	G	A	MSMB	-0.599859	0.101351	3.24683e-09	33529	OID20275	Olink Explore
P08118	MSMB	7372	ENSG00000263639	4477	10_46199424_T_C	10	46199424	T	C	MSMB	-0.699892	0.0420096	2.54742e-62	33529	OID20275	Olink Explore
P08118	MSMB	7372	ENSG00000263639	4477	10_46203322_C_A	10	46203322	C	A	MSMB	-0.294149	0.0517025	1.27594e-08	33529	OID20275	Olink Explore
P08118	MSMB	7372	ENSG00000263639	4477	10_46211471_A_G	10	46211471	A	G	MSMB	-0.444574	0.0147907	1.72982e-198	33529	OID20275	Olink Explore	MSMB	-0.6091	0.020379	2.76694e-196	35315	10620_21	SomaScan v4
P08118	MSMB	7372	ENSG00000263639	4477	10_46216393_G_A	10	46216393	G	A	MSMB	-0.453115	0.0419515	3.40722e-27	33529	OID20275	Olink Explore
P08118	MSMB	7372	ENSG00000263639	4477	10_46218828_G_A	10	46218828	G	A	MSMB	0.647703	0.0347848	2.19938e-77	33529	OID20275	Olink Explore
P08118	MSMB	7372	ENSG00000263639	4477	10_46228948_T_C	10	46228948	T	C	MSMB	0.368699	0.0335463	4.2335e-28	33529	OID20275	Olink Explore
P08118	MSMB	7372	ENSG00000263639	4477	10_46232188_G_A	10	46232188	G	A	MSMB	-0.785208	0.0387664	3.2181e-91	33529	OID20275	Olink Explore
P08118	MSMB	7372	ENSG00000263639	4477	10_46236118_T_G	10	46236118	T	G	MSMB	-0.524954	0.0313681	7.2527e-63	33529	OID20275	Olink Explore
P08118	MSMB	7372	ENSG00000263639	4477	10_46236509_C_A	10	46236509	C	A	MSMB	0.442628	0.0664112	2.64728e-11	33529	OID20275	Olink Explore
P08118	MSMB	7372	ENSG00000263639	4477	10_46236790_G_T	10	46236790	G	T	MSMB	-0.553022	0.0617869	3.53997e-19	33529	OID20275	Olink Explore	MSMB	-0.675	0.048018	6.96787e-45	35314	10620_21	SomaScan v4
P08118	MSMB	7372	ENSG00000263639	4477	10_46262733_C_T	10	46262733	C	T	MSMB	0.43044	0.0685444	3.39188e-10	33529	OID20275	Olink Explore
P08118	MSMB	7372	ENSG00000263639	4477	10_46266234_A_C	10	46266234	A	C	MSMB	-0.826499	0.108999	3.38532e-14	33529	OID20275	Olink Explore
P08118	MSMB	7372	ENSG00000263639	4477	10_46270625_C_T	10	46270625	C	T	MSMB	-0.577895	0.102195	1.55984e-08	33529	OID20275	Olink Explore
P08118	MSMB	7372	ENSG00000263639	4477	10_46285392_C_T	10	46285392	C	T	MSMB	-0.774294	0.13003	2.60465e-09	33529	OID20275	Olink Explore
P08118	MSMB	7372	ENSG00000263639	4477	10_46301755_G_A	10	46301755	G	A	MSMB	-0.289685	0.0271889	1.66073e-26	33529	OID20275	Olink Explore
P08118	MSMB	7372	ENSG00000263639	4477	10_46308387_C_T	10	46308387	C	T	MSMB	0.29241	0.0504721	6.89334e-09	33529	OID20275	Olink Explore	MSMB	0.4701	0.051216	4.36315e-20	35314	10620_21	SomaScan v4
P08118	MSMB	7372	ENSG00000263639	4477	10_46358632_C_T	10	46358632	C	T	MSMB	0.32038	0.0249018	7.01617e-38	33529	OID20275	Olink Explore
P08118	MSMB	7372	ENSG00000263639	4477	10_46383286_A_G	10	46383286	A	G	MSMB	0.451836	0.0683774	3.89673e-11	33529	OID20275	Olink Explore
P08118	MSMB	7372	ENSG00000263639	4477	10_46511610_C_T	10	46511610	C	T	MSMB	-0.776577	0.0741234	1.10408e-25	33529	OID20275	Olink Explore
O00548	DLL1	2908	ENSG00000198719	28514	6_170169044_G_T	6	170169044	G	T	DLL1	-0.0655592	0.00758142	5.27108e-18	33822	OID21525	Olink Explore
O00548	DLL1	2908	ENSG00000198719	28514	6_170179469_C_T	6	170179469	C	T	DLL1	0.675663	0.120234	1.91456e-08	33822	OID21525	Olink Explore
O00548	DLL1	2908	ENSG00000198719	28514	6_170278382_A_G	6	170278382	A	G	DLL1	0.15688	0.00739947	9.24698e-100	33822	OID21525	Olink Explore	DLL1	0.0983	0.008374	8.02417e-32	34944	5349_69	SomaScan v4
O00548	DLL1	2908	ENSG00000198719	28514	6_170287611_C_T	6	170287611	C	T	DLL1	0.159759	0.0160863	3.04018e-23	33822	OID21525	Olink Explore
O00548	DLL1	2908	ENSG00000198719	28514	6_170393176_G_A	6	170393176	G	A	DLL1	0.524667	0.0817721	1.39714e-10	33822	OID21525	Olink Explore
O95971	CD160	17013	ENSG00000117281	11126	1_145763876_T_A	1	145763876	T	A	CD160	0.338545	0.00756069	1e-199	34049	OID20647	Olink Explore
P00748	F12	3530	ENSG00000131187	2161	5_176660000_T_C	5	176660000	T	C	F12	-0.566716	0.0709479	1.37404e-15	33995	OID30739	Olink Explore
P00748	F12	3530	ENSG00000131187	2161	5_176810359_C_T	5	176810359	C	T	F12	-0.503285	0.0675279	9.12431e-14	33995	OID30739	Olink Explore
P00748	F12	3530	ENSG00000131187	2161	5_176837821_G_T	5	176837821	G	T	F12	0.26485	0.0335494	2.91877e-15	33995	OID30739	Olink Explore
P00748	F12	3530	ENSG00000131187	2161	5_176889558_C_T	5	176889558	C	T	F12	0.172957	0.0240136	5.91289e-13	33995	OID30739	Olink Explore
P00748	F12	3530	ENSG00000131187	2161	5_176893362_C_T	5	176893362	C	T	F12	0.363094	0.0659326	3.64905e-08	33995	OID30739	Olink Explore
P00748	F12	3530	ENSG00000131187	2161	5_176906236_C_T	5	176906236	C	T	F12	-1.01018	0.122662	1.78855e-16	33995	OID30739	Olink Explore
P00748	F12	3530	ENSG00000131187	2161	5_176945796_C_A	5	176945796	C	A	F12	-0.936912	0.100098	7.97995e-21	33995	OID30739	Olink Explore
P00748	F12	3530	ENSG00000131187	2161	5_176989309_C_T	5	176989309	C	T	F12	-0.560733	0.034225	2.49919e-60	33995	OID30739	Olink Explore
P00748	F12	3530	ENSG00000131187	2161	5_176994748_A_C	5	176994748	A	C	F12	-0.754603	0.127905	3.64158e-09	33995	OID30739	Olink Explore
P00748	F12	3530	ENSG00000131187	2161	5_177089630_G_A	5	177089630	G	A	F12	-0.341752	0.00871881	1e-199	33995	OID30739	Olink Explore
P00748	F12	3530	ENSG00000131187	2161	5_177092308_G_A	5	177092308	G	A	F12	-0.790546	0.0801951	6.34454e-23	33995	OID30739	Olink Explore
P00748	F12	3530	ENSG00000131187	2161	5_177131055_G_A	5	177131055	G	A	F12	-0.894968	0.127067	1.87759e-12	33995	OID30739	Olink Explore
P00748	F12	3530	ENSG00000131187	2161	5_177159901_T_A	5	177159901	T	A	F12	-0.730137	0.0883983	1.46117e-16	33995	OID30739	Olink Explore
P00748	F12	3530	ENSG00000131187	2161	5_177165787_T_A	5	177165787	T	A	F12	-0.838605	0.0747641	3.37754e-29	33995	OID30739	Olink Explore
P00748	F12	3530	ENSG00000131187	2161	5_177169867_A_G	5	177169867	A	G	F12	-0.907401	0.0622529	3.98933e-48	33995	OID30739	Olink Explore
P00748	F12	3530	ENSG00000131187	2161	5_177174004_G_A	5	177174004	G	A	F12	-0.633927	0.0780942	4.75992e-16	33995	OID30739	Olink Explore
P00748	F12	3530	ENSG00000131187	2161	5_177183692_A_G	5	177183692	A	G	F12	-1.09487	0.0975283	3.0318e-29	33995	OID30739	Olink Explore
P00748	F12	3530	ENSG00000131187	2161	5_177207518_G_A	5	177207518	G	A	F12	0.344579	0.0572853	1.79746e-09	33995	OID30739	Olink Explore
P00748	F12	3530	ENSG00000131187	2161	5_177217736_C_A	5	177217736	C	A	F12	-0.760102	0.0717811	3.34503e-26	33995	OID30739	Olink Explore
P00748	F12	3530	ENSG00000131187	2161	5_177222316_G_A	5	177222316	G	A	F12	-0.824045	0.116725	1.6684e-12	33995	OID30739	Olink Explore
P00748	F12	3530	ENSG00000131187	2161	5_177263177_T_C	5	177263177	T	C	F12	0.384622	0.0607176	2.37947e-10	33995	OID30739	Olink Explore
P00748	F12	3530	ENSG00000131187	2161	5_177290108_G_A	5	177290108	G	A	F12	0.425432	0.0527038	6.90876e-16	33995	OID30739	Olink Explore
P00748	F12	3530	ENSG00000131187	2161	5_177301504_C_T	5	177301504	C	T	F12	-0.846197	0.123917	8.56643e-12	33995	OID30739	Olink Explore
P00748	F12	3530	ENSG00000131187	2161	5_177310483_G_A	5	177310483	G	A	F12	-0.86493	0.0928087	1.16896e-20	33995	OID30739	Olink Explore
P00748	F12	3530	ENSG00000131187	2161	5_177314138_A_G	5	177314138	A	G	F12	0.454639	0.0736147	6.57809e-10	33995	OID30739	Olink Explore
P00748	F12	3530	ENSG00000131187	2161	5_177326175_T_C	5	177326175	T	C	F12	-0.827387	0.0860572	6.95344e-22	33995	OID30739	Olink Explore
P00748	F12	3530	ENSG00000131187	2161	5_177333970_G_A	5	177333970	G	A	F12	-1.09758	0.0916591	4.83059e-33	33995	OID30739	Olink Explore
P00748	F12	3530	ENSG00000131187	2161	5_177335101_G_A	5	177335101	G	A	F12	-0.825296	0.0638343	3.09956e-38	33995	OID30739	Olink Explore
P00748	F12	3530	ENSG00000131187	2161	5_177335156_G_A	5	177335156	G	A	F12	0.494994	0.0904584	4.44836e-08	33995	OID30739	Olink Explore
P00748	F12	3530	ENSG00000131187	2161	5_177344762_C_T	5	177344762	C	T	F12	-1.20095	0.0821476	2.11349e-48	33995	OID30739	Olink Explore
P00748	F12	3530	ENSG00000131187	2161	5_177346412_T_A	5	177346412	T	A	F12	-0.663332	0.0988842	1.97061e-11	33995	OID30739	Olink Explore
P00748	F12	3530	ENSG00000131187	2161	5_177353610_G_A	5	177353610	G	A	F12	0.561025	0.0851908	4.53315e-11	33995	OID30739	Olink Explore
P00748	F12	3530	ENSG00000131187	2161	5_177357401_C_T	5	177357401	C	T	F12	-0.955031	0.102165	8.93923e-21	33995	OID30739	Olink Explore
P00748	F12	3530	ENSG00000131187	2161	5_177360652_G_A	5	177360652	G	A	F12	0.448178	0.0806551	2.74897e-08	33995	OID30739	Olink Explore
P00748	F12	3530	ENSG00000131187	2161	5_177398465_G_A	5	177398465	G	A	F12	0.470222	0.081781	8.93655e-09	33995	OID30739	Olink Explore
P00748	F12	3530	ENSG00000131187	2161	5_177404119_G_A	5	177404119	G	A	F12	-1.10085	0.128418	1.01344e-17	33995	OID30739	Olink Explore
P00748	F12	3530	ENSG00000131187	2161	5_177405555_C_T	5	177405555	C	T	F12	-0.731288	0.0631264	4.93856e-31	33995	OID30739	Olink Explore
P00748	F12	3530	ENSG00000131187	2161	5_177406880_G_A	5	177406880	G	A	F12	-1.10224	0.0306841	1e-199	33995	OID30739	Olink Explore
P00748	F12	3530	ENSG00000131187	2161	5_177413784_C_T	5	177413784	C	T	F12	-1.2683	0.0950135	1.20587e-40	33995	OID30739	Olink Explore
P00748	F12	3530	ENSG00000131187	2161	5_177416323_C_T	5	177416323	C	T	F12	0.354704	0.053095	2.38013e-11	33995	OID30739	Olink Explore
P00748	F12	3530	ENSG00000131187	2161	5_177419621_G_A	5	177419621	G	A	F12	-0.433564	0.0393426	3.05351e-28	33995	OID30739	Olink Explore
P00748	F12	3530	ENSG00000131187	2161	5_177437268_T_C	5	177437268	T	C	F12	0.243112	0.00755243	1e-199	33995	OID30739	Olink Explore
P00748	F12	3530	ENSG00000131187	2161	5_177474669_G_T	5	177474669	G	T	F12	-0.895069	0.118139	3.55304e-14	33995	OID30739	Olink Explore
P00748	F12	3530	ENSG00000131187	2161	5_177537164_G_A	5	177537164	G	A	F12	-0.747384	0.104016	6.70656e-13	33995	OID30739	Olink Explore
P00748	F12	3530	ENSG00000131187	2161	5_177558157_G_A	5	177558157	G	A	F12	-0.649281	0.119035	4.90998e-08	33995	OID30739	Olink Explore
P00748	F12	3530	ENSG00000131187	2161	5_177579129_C_T	5	177579129	C	T	F12	-0.849499	0.137561	6.59736e-10	33995	OID30739	Olink Explore
P00748	F12	3530	ENSG00000131187	2161	5_177678371_G_A	5	177678371	G	A	F12	-0.562862	0.100133	1.89723e-08	33995	OID30739	Olink Explore
P00748	F12	3530	ENSG00000131187	2161	5_177897542_C_T	5	177897542	C	T	F12	-0.427114	0.0434891	9.12641e-23	33995	OID30739	Olink Explore
P00748	F12	3530	ENSG00000131187	2161	5_177940456_G_A	5	177940456	G	A	F12	-1.05538	0.10087	1.28086e-25	33995	OID30739	Olink Explore
P00748	F12	3530	ENSG00000131187	2161	5_178179241_A_G	5	178179241	A	G	F12	-0.101096	0.0109926	3.68893e-20	33995	OID30739	Olink Explore
P00748	F12	3530	ENSG00000131187	2161	5_178189201_G_A	5	178189201	G	A	F12	-0.706795	0.100014	1.58343e-12	33995	OID30739	Olink Explore
P00748	F12	3530	ENSG00000131187	2161	5_178321618_T_C	5	178321618	T	C	F12	-0.193486	0.0296737	7.00971e-11	33995	OID30739	Olink Explore
Q10471	GALNT2	4124	ENSG00000143641	2590	1_230025984_C_A	1	230025984	C	A	GALNT2	-0.149374	0.0262995	1.34915e-08	33966	OID21423	Olink Explore
Q10471	GALNT2	4124	ENSG00000143641	2590	1_230038242_A_G	1	230038242	A	G	GALNT2	-0.095784	0.0125856	2.72772e-14	33966	OID21423	Olink Explore
Q10471	GALNT2	4124	ENSG00000143641	2590	1_230126182_T_G	1	230126182	T	G	GALNT2	-0.116245	0.00916903	7.8361e-37	33966	OID21423	Olink Explore
Q10471	GALNT2	4124	ENSG00000143641	2590	1_230157290_A_G	1	230157290	A	G	GALNT2	0.254981	0.00844175	2.05589e-200	33966	OID21423	Olink Explore
Q10471	GALNT2	4124	ENSG00000143641	2590	1_230181406_A_C	1	230181406	A	C	GALNT2	0.508117	0.0791875	1.39325e-10	33966	OID21423	Olink Explore
Q10471	GALNT2	4124	ENSG00000143641	2590	1_230224725_C_T	1	230224725	C	T	GALNT2	-0.693071	0.0425728	1.37626e-59	33966	OID21423	Olink Explore
Q10471	GALNT2	4124	ENSG00000143641	2590	1_230240503_A_G	1	230240503	A	G	GALNT2	0.409053	0.0639468	1.58701e-10	33966	OID21423	Olink Explore
Q10471	GALNT2	4124	ENSG00000143641	2590	1_230267406_C_T	1	230267406	C	T	GALNT2	0.173914	0.0257349	1.39991e-11	33966	OID21423	Olink Explore
Q10471	GALNT2	4124	ENSG00000143641	2590	1_230286592_G_A	1	230286592	G	A	GALNT2	0.170149	0.0155364	6.5283e-28	33966	OID21423	Olink Explore
Q10471	GALNT2	4124	ENSG00000143641	2590	1_230290824_A_G	1	230290824	A	G	GALNT2	0.260198	0.0464934	2.18786e-08	33966	OID21423	Olink Explore
Q9NR12	PDLIM7	22958	ENSG00000196923	9260	5_177493143_C_A	5	177493143	C	A	PDLIM7	-0.0419634	0.00747898	2.01345e-08	33848	OID20729	Olink Explore
Q02763	TEK	11724	ENSG00000120156	7010	9_26825302_C_T	9	26825302	C	T	TEK	0.785452	0.117096	1.97606e-11	33822	OID21496	Olink Explore
Q02763	TEK	11724	ENSG00000120156	7010	9_26987276_G_T	9	26987276	G	T	TEK	0.71011	0.120139	3.40526e-09	33822	OID21496	Olink Explore
Q02763	TEK	11724	ENSG00000120156	7010	9_27126289_A_C	9	27126289	A	C	TEK	0.857522	0.0974805	1.40702e-18	33822	OID21496	Olink Explore
Q02763	TEK	11724	ENSG00000120156	7010	9_27126342_C_T	9	27126342	C	T	TEK	0.697362	0.0198811	1e-199	33822	OID21496	Olink Explore
Q02763	TEK	11724	ENSG00000120156	7010	9_27171112_A_T	9	27171112	A	T	TEK	-0.248748	0.0398027	4.11671e-10	33822	OID21496	Olink Explore
Q02763	TEK	11724	ENSG00000120156	7010	9_27175691_G_A	9	27175691	G	A	TEK	0.897837	0.0338499	5.11682e-155	33822	OID21496	Olink Explore
Q02763	TEK	11724	ENSG00000120156	7010	9_27197590_C_T	9	27197590	C	T	TEK	0.759169	0.0931879	3.74197e-16	33822	OID21496	Olink Explore
Q02763	TEK	11724	ENSG00000120156	7010	9_27211548_G_T	9	27211548	G	T	TEK	-0.13452	0.0212688	2.5363e-10	33822	OID21496	Olink Explore
Q02763	TEK	11724	ENSG00000120156	7010	9_27214687_A_G	9	27214687	A	G	TEK	0.841385	0.0260014	1e-199	33822	OID21496	Olink Explore	TEK	0.4921	0.044854	5.25654e-28	35368	3773_15	SomaScan v4
Q02763	TEK	11724	ENSG00000120156	7010	9_27227980_A_C	9	27227980	A	C	TEK	-0.115191	0.0199516	7.76336e-09	33822	OID21496	Olink Explore
Q02763	TEK	11724	ENSG00000120156	7010	9_27227994_A_G	9	27227994	A	G	TEK	0.756412	0.0425332	9.3994e-71	33822	OID21496	Olink Explore
Q02763	TEK	11724	ENSG00000120156	7010	9_27267971_A_G	9	27267971	A	G	TEK	-0.144741	0.0261467	3.0992e-08	33822	OID21496	Olink Explore
Q02763	TEK	11724	ENSG00000120156	7010	9_27290106_A_G	9	27290106	A	G	TEK	0.650847	0.0723561	2.36102e-19	33822	OID21496	Olink Explore
Q02763	TEK	11724	ENSG00000120156	7010	9_27300438_G_A	9	27300438	G	A	TEK	-0.130384	0.020308	1.35985e-10	33822	OID21496	Olink Explore
O95274	LYPD3	24880	ENSG00000124466	27076	19_43207686_G_A	19	43207686	G	A	LYPD3	0.33955	0.0445139	2.38506e-14	33632	OID21530	Olink Explore
O95274	LYPD3	24880	ENSG00000124466	27076	19_43220595_G_A	19	43220595	G	A	LYPD3	-0.276209	0.0215908	1.79556e-37	33632	OID21530	Olink Explore
O95274	LYPD3	24880	ENSG00000124466	27076	19_43432591_A_C	19	43432591	A	C	LYPD3	0.221336	0.0188718	9.12221e-32	33632	OID21530	Olink Explore
O95274	LYPD3	24880	ENSG00000124466	27076	19_43455236_G_A	19	43455236	G	A	LYPD3	0.371569	0.00958061	1e-199	33632	OID21530	Olink Explore	LYPD3	0.1413	0.010056	7.50758e-45	35350	13107_9	SomaScan v4
O95274	LYPD3	24880	ENSG00000124466	27076	19_43472423_T_C	19	43472423	T	C	LYPD3	-0.553226	0.0514011	5.14991e-27	33632	OID21530	Olink Explore
O95274	LYPD3	24880	ENSG00000124466	27076	19_43580985_C_T	19	43580985	C	T	LYPD3	-0.521168	0.0720252	4.62381e-13	33632	OID21530	Olink Explore
O95274	LYPD3	24880	ENSG00000124466	27076	19_43585530_A_G	19	43585530	A	G	LYPD3	-0.359328	0.0390399	3.44509e-20	33632	OID21530	Olink Explore
O95274	LYPD3	24880	ENSG00000124466	27076	19_43590033_G_A	19	43590033	G	A	LYPD3	-0.49655	0.0758305	5.82505e-11	33632	OID21530	Olink Explore
O95274	LYPD3	24880	ENSG00000124466	27076	19_43608835_G_A	19	43608835	G	A	LYPD3	-0.484265	0.0796864	1.22346e-09	33632	OID21530	Olink Explore
O95274	LYPD3	24880	ENSG00000124466	27076	19_43653843_C_T	19	43653843	C	T	LYPD3	-0.37543	0.0640163	4.50215e-09	33632	OID21530	Olink Explore
O95274	LYPD3	24880	ENSG00000124466	27076	19_43723648_T_G	19	43723648	T	G	LYPD3	-0.616349	0.0897151	6.418e-12	33632	OID21530	Olink Explore
P15502	ELN	3327	ENSG00000049540	2006	7_74077705_A_G	7	74077705	A	G	ELN	0.135339	0.00945811	1.9147e-46	33942	OID30301	Olink Explore
Q9NQ25	SLAMF7	21394	ENSG00000026751	57823	1_160300943_A_G	1	160300943	A	G	SLAMF7	-0.360986	0.0654857	3.53891e-08	33657	OID20602	Olink Explore
Q9NQ25	SLAMF7	21394	ENSG00000026751	57823	1_160725612_T_C	1	160725612	T	C	SLAMF7	-1.17698	0.124532	3.34734e-21	33657	OID20602	Olink Explore	SLAMF7	-1.1268	0.083984	4.81615e-41	35358	5487_7	SomaScan v4
Q9NQ25	SLAMF7	21394	ENSG00000026751	57823	1_160728486_G_A	1	160728486	G	A	SLAMF7	0.26762	0.00799334	1e-199	33657	OID20602	Olink Explore
Q9NQ25	SLAMF7	21394	ENSG00000026751	57823	1_160741137_G_A	1	160741137	G	A	SLAMF7	-1.01773	0.0895568	6.31539e-30	33657	OID20602	Olink Explore
Q9NQ25	SLAMF7	21394	ENSG00000026751	57823	1_160842867_A_G	1	160842867	A	G	SLAMF7	0.609687	0.107554	1.4393e-08	33657	OID20602	Olink Explore
Q9NQ25	SLAMF7	21394	ENSG00000026751	57823	1_160875911_T_C	1	160875911	T	C	SLAMF7	-0.313036	0.00902694	1e-199	33657	OID20602	Olink Explore
Q9NQ25	SLAMF7	21394	ENSG00000026751	57823	1_160880219_C_T	1	160880219	C	T	SLAMF7	-0.424755	0.077005	3.46913e-08	33657	OID20602	Olink Explore
Q9NQ25	SLAMF7	21394	ENSG00000026751	57823	1_160914777_A_T	1	160914777	A	T	SLAMF7	-0.891557	0.125227	1.08293e-12	33657	OID20602	Olink Explore
Q9NQ25	SLAMF7	21394	ENSG00000026751	57823	1_160981324_C_T	1	160981324	C	T	SLAMF7	-0.634889	0.0615065	5.58599e-25	33657	OID20602	Olink Explore
Q9NQ25	SLAMF7	21394	ENSG00000026751	57823	1_161004641_G_T	1	161004641	G	T	SLAMF7	-0.684375	0.0934168	2.37083e-13	33657	OID20602	Olink Explore
Q9NQ25	SLAMF7	21394	ENSG00000026751	57823	1_161022594_C_T	1	161022594	C	T	SLAMF7	0.201785	0.0332355	1.26821e-09	33657	OID20602	Olink Explore
Q9NQ25	SLAMF7	21394	ENSG00000026751	57823	1_161043131_A_C	1	161043131	A	C	SLAMF7	-0.788243	0.067841	3.30065e-31	33657	OID20602	Olink Explore
Q9NQ25	SLAMF7	21394	ENSG00000026751	57823	1_161115094_C_T	1	161115094	C	T	SLAMF7	-1.1895	0.136661	3.20406e-18	33657	OID20602	Olink Explore
Q9NQ25	SLAMF7	21394	ENSG00000026751	57823	1_161135409_T_C	1	161135409	T	C	SLAMF7	-0.35307	0.0397252	6.23161e-19	33657	OID20602	Olink Explore
Q9NQ25	SLAMF7	21394	ENSG00000026751	57823	1_161185212_T_A	1	161185212	T	A	SLAMF7	1.48981	0.125042	9.94947e-33	33657	OID20602	Olink Explore
Q9NQ25	SLAMF7	21394	ENSG00000026751	57823	1_161240743_C_T	1	161240743	C	T	SLAMF7	0.142091	0.0217428	6.3577e-11	33657	OID20602	Olink Explore
Q9NQ25	SLAMF7	21394	ENSG00000026751	57823	1_161258767_C_T	1	161258767	C	T	SLAMF7	1.24272	0.119079	1.69668e-25	33657	OID20602	Olink Explore
Q9NQ25	SLAMF7	21394	ENSG00000026751	57823	1_161517491_G_A	1	161517491	G	A	SLAMF7	0.620132	0.0915163	1.23396e-11	33657	OID20602	Olink Explore
P13473	LAMP2	6501	ENSG00000005893	3920	X_120360296_G_T	X	120360296	G	T	LAMP2	-0.0702069	0.00813585	6.17163e-18	32836	OID21035	Olink Explore
P13473	LAMP2	6501	ENSG00000005893	3920	X_120377780_A_G	X	120377780	A	G	LAMP2	-0.215015	0.00668508	1e-199	32836	OID21035	Olink Explore
P13473	LAMP2	6501	ENSG00000005893	3920	X_120433882_C_T	X	120433882	C	T	LAMP2	-0.66907	0.11353	3.78486e-09	32836	OID21035	Olink Explore
P13473	LAMP2	6501	ENSG00000005893	3920	X_120446414_A_C	X	120446414	A	C	LAMP2	-1.77335	0.0731393	7.24436e-130	32836	OID21035	Olink Explore
P13473	LAMP2	6501	ENSG00000005893	3920	X_120447921_C_T	X	120447921	C	T	LAMP2	-0.337438	0.0595523	1.45969e-08	32836	OID21035	Olink Explore
P13473	LAMP2	6501	ENSG00000005893	3920	X_120576677_C_T	X	120576677	C	T	LAMP2	-0.390853	0.0655679	2.50634e-09	32836	OID21035	Olink Explore
P13473	LAMP2	6501	ENSG00000005893	3920	X_120770539_T_C	X	120770539	T	C	LAMP2	0.052445	0.00646403	4.9238e-16	32836	OID21035	Olink Explore
O60934	NBN	7652	ENSG00000104320	4683	8_89981412_C_T	8	89981412	C	T	NBN	-0.64641	0.0690676	8.04267e-21	33084	OID20442	Olink Explore
O60934	NBN	7652	ENSG00000104320	4683	8_90031136_A_G	8	90031136	A	G	NBN	-0.60723	0.0576189	5.72664e-26	33084	OID20442	Olink Explore
P19801	AOC1	80	ENSG00000002726	26	7_150807363_C_T	7	150807363	C	T	AOC1	-0.26008	0.03294	2.89068e-15	33084	OID20452	Olink Explore
P19801	AOC1	80	ENSG00000002726	26	7_150819816_G_A	7	150819816	G	A	AOC1	-0.131884	0.0148241	5.76103e-19	33084	OID20452	Olink Explore
P19801	AOC1	80	ENSG00000002726	26	7_150875429_C_T	7	150875429	C	T	AOC1	0.477486	0.0365029	4.24033e-39	33084	OID20452	Olink Explore
P19801	AOC1	80	ENSG00000002726	26	7_150878881_A_T	7	150878881	A	T	AOC1	0.450274	0.0149018	1.45211e-200	33084	OID20452	Olink Explore
P19801	AOC1	80	ENSG00000002726	26	7_150958863_G_T	7	150958863	G	T	AOC1	0.391548	0.063531	7.13329e-10	33084	OID20452	Olink Explore
P09681	GIP	4270	ENSG00000159224	2695	17_48929586_C_T	17	48929586	C	T	GIP	0.0581866	0.0103609	1.95461e-08	33042	OID30288	Olink Explore
O14841	OPLAH	8149	ENSG00000178814	26873	8_143925453_C_T	8	143925453	C	T	OPLAH	0.187225	0.00767181	1.5417e-131	33042	OID30201	Olink Explore
O14841	OPLAH	8149	ENSG00000178814	26873	8_144054850_C_T	8	144054850	C	T	OPLAH	-0.498319	0.0691852	5.90337e-13	33042	OID30201	Olink Explore
P14207	FOLR2	3793	ENSG00000165457	2350	11_72206309_C_T	11	72206309	C	T	FOLR2	0.321264	0.0212574	1.32892e-51	33962	OID21062	Olink Explore
P14207	FOLR2	3793	ENSG00000165457	2350	11_72217966_G_A	11	72217966	G	A	FOLR2	-1.1635	0.0805874	2.99226e-47	33962	OID21062	Olink Explore	FOLR2	-0.787	0.080533	1.48013e-22	35374	15587_20	SomaScan v4
Q99497	PARK7	16369	ENSG00000116288	11315	1_7962137_G_T	1	7962137	G	T	PARK7	0.20857	0.00980744	2.31793e-100	33687	OID21160	Olink Explore
A1E959	ODAM	26043	ENSG00000109205	54959	4_70120923_A_C	4	70120923	A	C	ODAM	0.394807	0.0517277	2.30409e-14	32861	OID20793	Olink Explore
A1E959	ODAM	26043	ENSG00000109205	54959	4_70167914_T_C	4	70167914	T	C	ODAM	0.266462	0.030845	5.68329e-18	32861	OID20793	Olink Explore
A1E959	ODAM	26043	ENSG00000109205	54959	4_70178376_C_T	4	70178376	C	T	ODAM	0.246547	0.0271522	1.08393e-19	32861	OID20793	Olink Explore
A1E959	ODAM	26043	ENSG00000109205	54959	4_70195601_T_C	4	70195601	T	C	ODAM	-0.587089	0.0173979	1e-199	32861	OID20793	Olink Explore
A1E959	ODAM	26043	ENSG00000109205	54959	4_70237679_G_A	4	70237679	G	A	ODAM	0.332363	0.0262039	7.28115e-37	32861	OID20793	Olink Explore
A1E959	ODAM	26043	ENSG00000109205	54959	4_70272945_G_T	4	70272945	G	T	ODAM	0.34435	0.0399664	6.93426e-18	32861	OID20793	Olink Explore
A1E959	ODAM	26043	ENSG00000109205	54959	4_70422661_G_A	4	70422661	G	A	ODAM	-0.142491	0.0219575	8.61787e-11	32861	OID20793	Olink Explore
A1E959	ODAM	26043	ENSG00000109205	54959	4_70432481_A_C	4	70432481	A	C	ODAM	0.245277	0.0228963	8.88996e-27	32861	OID20793	Olink Explore
A1E959	ODAM	26043	ENSG00000109205	54959	4_70513678_G_T	4	70513678	G	T	ODAM	0.25826	0.0377683	8.02971e-12	32861	OID20793	Olink Explore
Q8N9I9	DTX3	24457	ENSG00000178498	196403	12_57615589_G_A	12	57615589	G	A	DTX3	-0.109285	0.0080435	4.79954e-42	33533	OID21349	Olink Explore
P07333	CSF1R	2433	ENSG00000182578	1436	5_150059895_T_G	5	150059895	T	G	CSF1R	0.134171	0.0182009	1.68539e-13	33985	OID30681	Olink Explore	CSF1R	0.108	0.017559	7.71898e-10	35360	13682_47	SomaScan v4
P07333	CSF1R	2433	ENSG00000182578	1436	5_150069351_C_T	5	150069351	C	T	CSF1R	0.244436	0.0393146	5.05347e-10	33985	OID30681	Olink Explore	CSF1R	0.2763	0.050586	4.70901e-08	35359	13682_47	SomaScan v4
P07333	CSF1R	2433	ENSG00000182578	1436	5_150070569_T_C	5	150070569	T	C	CSF1R	-0.397015	0.0143501	1.77828e-168	33985	OID30681	Olink Explore
P07333	CSF1R	2433	ENSG00000182578	1436	5_150080979_A_C	5	150080979	A	C	CSF1R	-1.53792	0.0444521	1e-199	33985	OID30681	Olink Explore	CSF1R	-1.465	0.087151	2.06824e-63	35358	13682_47	SomaScan v4
P07333	CSF1R	2433	ENSG00000182578	1436	5_150110414_G_A	5	150110414	G	A	CSF1R	0.205196	0.0263592	6.99359e-15	33985	OID30681	Olink Explore	CSF1R	0.1763	0.031398	1.96499e-08	35356	13682_47	SomaScan v4
Q6UX27	VSTM1	29455	ENSG00000189068	284415	19_53879492_G_T	19	53879492	G	T	VSTM1	-0.186925	0.0330054	1.48341e-08	32922	OID20851	Olink Explore
Q6UX27	VSTM1	29455	ENSG00000189068	284415	19_53953721_C_T	19	53953721	C	T	VSTM1	0.387099	0.0630363	8.20597e-10	32922	OID20851	Olink Explore
Q6UX27	VSTM1	29455	ENSG00000189068	284415	19_53954464_A_G	19	53954464	A	G	VSTM1	0.332915	0.0437377	2.70645e-14	32922	OID20851	Olink Explore
Q6UX27	VSTM1	29455	ENSG00000189068	284415	19_53975367_C_T	19	53975367	C	T	VSTM1	0.993556	0.127616	6.94384e-15	32922	OID20851	Olink Explore
Q6UX27	VSTM1	29455	ENSG00000189068	284415	19_54036960_A_G	19	54036960	A	G	VSTM1	0.470356	0.00851234	1e-199	32922	OID20851	Olink Explore
Q6UX27	VSTM1	29455	ENSG00000189068	284415	19_54044039_T_C	19	54044039	T	C	VSTM1	-0.275751	0.00829999	1e-199	32922	OID20851	Olink Explore
Q6UX27	VSTM1	29455	ENSG00000189068	284415	19_54054125_A_G	19	54054125	A	G	VSTM1	-0.408374	0.0116212	1e-199	32922	OID20851	Olink Explore
Q6UX27	VSTM1	29455	ENSG00000189068	284415	19_54067819_C_T	19	54067819	C	T	VSTM1	0.713567	0.125494	1.30008e-08	32922	OID20851	Olink Explore
Q6UX27	VSTM1	29455	ENSG00000189068	284415	19_54076351_A_T	19	54076351	A	T	VSTM1	-0.633615	0.0398544	6.51778e-57	32922	OID20851	Olink Explore
Q6UX27	VSTM1	29455	ENSG00000189068	284415	19_54115800_G_A	19	54115800	G	A	VSTM1	0.843949	0.113529	1.05512e-13	32922	OID20851	Olink Explore
Q6UX27	VSTM1	29455	ENSG00000189068	284415	19_54128006_G_A	19	54128006	G	A	VSTM1	0.132765	0.00810768	2.87541e-60	32922	OID20851	Olink Explore
Q6UX27	VSTM1	29455	ENSG00000189068	284415	19_54262997_G_A	19	54262997	G	A	VSTM1	0.0586135	0.00991106	3.3401e-09	32922	OID20851	Olink Explore
Q99685	MGLL	17038	ENSG00000074416	11343	3_127689396_G_A	3	127689396	G	A	MGLL	0.0601836	0.00752535	1.27028e-15	33784	OID20711	Olink Explore
Q6UXM1	LRIG3	30991	ENSG00000139263	121227	12_58958650_A_C	12	58958650	A	C	LRIG3	0.0901103	0.00911098	4.5867e-23	32869	OID30450	Olink Explore
Q86T13	CLEC14A	19832	ENSG00000176435	161198	14_38503166_C_A	14	38503166	C	A	CLEC14A	0.084058	0.00730156	1.1434e-30	33687	OID21090	Olink Explore
Q13790	APOF	615	ENSG00000175336	319	12_56349583_T_C	12	56349583	T	C	APOF	-0.351487	0.0143282	6.88652e-133	33985	OID30701	Olink Explore	APOF	-0.3125	0.014558	3.22107e-102	35358	12370_30	SomaScan v4
Q16288	NTRK3	8033	ENSG00000140538	4916	15_87668715_T_C	15	87668715	T	C	NTRK3	-0.0624649	0.00797412	4.74679e-15	33962	OID21057	Olink Explore
Q16288	NTRK3	8033	ENSG00000140538	4916	15_87970931_T_G	15	87970931	T	G	NTRK3	0.271489	0.0105754	2.42103e-145	33962	OID21057	Olink Explore
Q16288	NTRK3	8033	ENSG00000140538	4916	15_88032437_T_C	15	88032437	T	C	NTRK3	-0.116713	0.00788439	1.39927e-49	33962	OID21057	Olink Explore
Q16288	NTRK3	8033	ENSG00000140538	4916	15_88204308_C_T	15	88204308	C	T	NTRK3	-0.730936	0.0832619	1.6531e-18	33962	OID21057	Olink Explore
Q92823	NRCAM	7994	ENSG00000091129	4897	7_108043676_T_A	7	108043676	T	A	NRCAM	0.143026	0.0113506	2.0917e-36	33693	OID20229	Olink Explore
Q92823	NRCAM	7994	ENSG00000091129	4897	7_108136525_C_T	7	108136525	C	T	NRCAM	0.443315	0.0400794	1.94044e-28	33693	OID20229	Olink Explore
Q92823	NRCAM	7994	ENSG00000091129	4897	7_108321010_G_A	7	108321010	G	A	NRCAM	0.295334	0.00818936	1e-199	33693	OID20229	Olink Explore
Q92823	NRCAM	7994	ENSG00000091129	4897	7_108337577_T_A	7	108337577	T	A	NRCAM	0.977011	0.0824255	2.06966e-32	33693	OID20229	Olink Explore
Q92823	NRCAM	7994	ENSG00000091129	4897	7_108734325_G_A	7	108734325	G	A	NRCAM	0.167029	0.030558	4.60384e-08	33693	OID20229	Olink Explore
Q92823	NRCAM	7994	ENSG00000091129	4897	7_108971426_T_G	7	108971426	T	G	NRCAM	0.163079	0.0156142	1.55597e-25	33693	OID20229	Olink Explore
O95467	GNAS	4392	ENSG00000087460	2778	20_58697666_A_G	20	58697666	A	G	GNAS	0.0753894	0.00771261	1.44411e-22	33874	OID31008	Olink Explore
Q6ZRY4	RBPMS2	19098	ENSG00000166831	348093	15_64713663_C_A	15	64713663	C	A	RBPMS2	-0.0979091	0.0161646	1.38676e-09	33042	OID30257	Olink Explore
Q6ZRY4	RBPMS2	19098	ENSG00000166831	348093	15_64770079_T_A	15	64770079	T	A	RBPMS2	0.180936	0.0175589	6.72357e-25	33042	OID30257	Olink Explore
Q9UIB8	CD84	1704	ENSG00000066294	8832	1_160583854_A_G	1	160583854	A	G	CD84	-0.205606	0.0136191	1.69942e-51	33657	OID20607	Olink Explore
Q99426	TBCB	1989	ENSG00000105254	1155	19_36114973_G_T	19	36114973	G	T	TBCB	0.11755	0.0190924	7.41908e-10	33436	OID20993	Olink Explore	TBCB	0.1586	0.022527	1.91823e-12	35375	17686_27	SomaScan v4
O00175	CCL24	10623	ENSG00000106178	6369	7_75547938_C_T	7	75547938	C	T	CCL24	0.192893	0.0228669	3.29913e-17	33784	OID20772	Olink Explore
O00175	CCL24	10623	ENSG00000106178	6369	7_75685490_C_A	7	75685490	C	A	CCL24	0.98221	0.0635427	6.71583e-54	33784	OID20772	Olink Explore
O00175	CCL24	10623	ENSG00000106178	6369	7_75721927_G_A	7	75721927	G	A	CCL24	-0.160386	0.0149418	7.04206e-27	33784	OID20772	Olink Explore
O00175	CCL24	10623	ENSG00000106178	6369	7_75746494_C_T	7	75746494	C	T	CCL24	-0.34423	0.0396901	4.21114e-18	33784	OID20772	Olink Explore
O00175	CCL24	10623	ENSG00000106178	6369	7_75754013_C_T	7	75754013	C	T	CCL24	1.61059	0.135966	2.26934e-32	33784	OID20772	Olink Explore
O00175	CCL24	10623	ENSG00000106178	6369	7_75761212_C_A	7	75761212	C	A	CCL24	0.227711	0.00754925	7.14496e-200	33784	OID20772	Olink Explore
O00175	CCL24	10623	ENSG00000106178	6369	7_75769886_T_C	7	75769886	T	C	CCL24	0.572164	0.101738	1.86711e-08	33784	OID20772	Olink Explore
O00175	CCL24	10623	ENSG00000106178	6369	7_75790198_T_C	7	75790198	T	C	CCL24	-0.600477	0.0690771	3.53509e-18	33784	OID20772	Olink Explore
O00175	CCL24	10623	ENSG00000106178	6369	7_75797360_G_A	7	75797360	G	A	CCL24	-0.485871	0.00895629	1e-199	33784	OID20772	Olink Explore
O00175	CCL24	10623	ENSG00000106178	6369	7_75826402_G_A	7	75826402	G	A	CCL24	1.98633	0.0777856	7.85236e-144	33784	OID20772	Olink Explore
O00175	CCL24	10623	ENSG00000106178	6369	7_75827930_A_G	7	75827930	A	G	CCL24	-0.638005	0.10928	5.27497e-09	33784	OID20772	Olink Explore
O00175	CCL24	10623	ENSG00000106178	6369	7_75855861_C_T	7	75855861	C	T	CCL24	-0.928976	0.0899662	5.38518e-25	33784	OID20772	Olink Explore
O00175	CCL24	10623	ENSG00000106178	6369	7_75884491_T_G	7	75884491	T	G	CCL24	1.26027	0.116083	1.85609e-27	33784	OID20772	Olink Explore
O00175	CCL24	10623	ENSG00000106178	6369	7_75896365_G_T	7	75896365	G	T	CCL24	-0.574773	0.0807743	1.11276e-12	33784	OID20772	Olink Explore
O00175	CCL24	10623	ENSG00000106178	6369	7_75917057_T_C	7	75917057	T	C	CCL24	1.07591	0.0566203	1.63795e-80	33784	OID20772	Olink Explore
O00175	CCL24	10623	ENSG00000106178	6369	7_75932785_C_T	7	75932785	C	T	CCL24	-0.845477	0.0901437	6.64661e-21	33784	OID20772	Olink Explore
O00175	CCL24	10623	ENSG00000106178	6369	7_75949680_C_T	7	75949680	C	T	CCL24	-0.476149	0.0833353	1.10576e-08	33784	OID20772	Olink Explore
O00175	CCL24	10623	ENSG00000106178	6369	7_75951035_G_A	7	75951035	G	A	CCL24	1.13083	0.0692173	5.3518e-60	33784	OID20772	Olink Explore
O00175	CCL24	10623	ENSG00000106178	6369	7_75952394_G_A	7	75952394	G	A	CCL24	0.724982	0.0928394	5.76501e-15	33784	OID20772	Olink Explore
O00175	CCL24	10623	ENSG00000106178	6369	7_75962069_C_T	7	75962069	C	T	CCL24	0.522472	0.0769279	1.10815e-11	33784	OID20772	Olink Explore
O00175	CCL24	10623	ENSG00000106178	6369	7_75981380_G_A	7	75981380	G	A	CCL24	0.527186	0.0808196	6.89128e-11	33784	OID20772	Olink Explore
O00175	CCL24	10623	ENSG00000106178	6369	7_76012080_A_G	7	76012080	A	G	CCL24	-0.627915	0.094298	2.75994e-11	33784	OID20772	Olink Explore
O00175	CCL24	10623	ENSG00000106178	6369	7_76030435_T_C	7	76030435	T	C	CCL24	0.361133	0.0530498	9.93574e-12	33784	OID20772	Olink Explore
O00175	CCL24	10623	ENSG00000106178	6369	7_76030695_G_A	7	76030695	G	A	CCL24	-0.49178	0.0783004	3.37093e-10	33784	OID20772	Olink Explore
O00175	CCL24	10623	ENSG00000106178	6369	7_76051612_C_T	7	76051612	C	T	CCL24	0.669488	0.083245	8.81252e-16	33784	OID20772	Olink Explore
O00175	CCL24	10623	ENSG00000106178	6369	7_76058833_A_G	7	76058833	A	G	CCL24	0.660964	0.0595051	1.15133e-28	33784	OID20772	Olink Explore
O00175	CCL24	10623	ENSG00000106178	6369	7_76092863_A_G	7	76092863	A	G	CCL24	0.495776	0.0771799	1.33052e-10	33784	OID20772	Olink Explore
O00175	CCL24	10623	ENSG00000106178	6369	7_76166553_C_A	7	76166553	C	A	CCL24	-0.376989	0.0496109	2.98607e-14	33784	OID20772	Olink Explore
O00175	CCL24	10623	ENSG00000106178	6369	7_76195038_A_G	7	76195038	A	G	CCL24	-0.469828	0.0714013	4.70111e-11	33784	OID20772	Olink Explore
O00175	CCL24	10623	ENSG00000106178	6369	7_76259534_A_C	7	76259534	A	C	CCL24	-0.249794	0.0111958	2.87078e-110	33784	OID20772	Olink Explore
O00175	CCL24	10623	ENSG00000106178	6369	7_76284150_A_C	7	76284150	A	C	CCL24	-0.488355	0.0657361	1.09396e-13	33784	OID20772	Olink Explore
O00175	CCL24	10623	ENSG00000106178	6369	7_76288412_C_A	7	76288412	C	A	CCL24	0.49307	0.0652896	4.2845e-14	33784	OID20772	Olink Explore
O00175	CCL24	10623	ENSG00000106178	6369	7_76328032_A_G	7	76328032	A	G	CCL24	0.558779	0.0914083	9.77777e-10	33784	OID20772	Olink Explore
O00175	CCL24	10623	ENSG00000106178	6369	7_76386914_T_G	7	76386914	T	G	CCL24	1.10867	0.0781076	9.96552e-46	33784	OID20772	Olink Explore
O00175	CCL24	10623	ENSG00000106178	6369	7_76402412_C_A	7	76402412	C	A	CCL24	-0.436062	0.053503	3.63162e-16	33784	OID20772	Olink Explore
O00175	CCL24	10623	ENSG00000106178	6369	7_76425537_C_T	7	76425537	C	T	CCL24	0.61993	0.0479186	2.77715e-38	33784	OID20772	Olink Explore
O00175	CCL24	10623	ENSG00000106178	6369	7_76465224_G_A	7	76465224	G	A	CCL24	0.417288	0.0372602	4.1096e-29	33784	OID20772	Olink Explore
O00175	CCL24	10623	ENSG00000106178	6369	7_76482929_C_T	7	76482929	C	T	CCL24	1.07967	0.0653659	2.74979e-61	33784	OID20772	Olink Explore
O00175	CCL24	10623	ENSG00000106178	6369	7_76538467_C_T	7	76538467	C	T	CCL24	0.865891	0.0444857	2.19685e-84	33784	OID20772	Olink Explore
O00175	CCL24	10623	ENSG00000106178	6369	7_76561377_G_A	7	76561377	G	A	CCL24	-0.380599	0.0577268	4.30725e-11	33784	OID20772	Olink Explore
O00175	CCL24	10623	ENSG00000106178	6369	7_76576402_A_G	7	76576402	A	G	CCL24	0.337579	0.0436335	1.02023e-14	33784	OID20772	Olink Explore
O00175	CCL24	10623	ENSG00000106178	6369	7_76603875_T_C	7	76603875	T	C	CCL24	0.504174	0.0761828	3.6425e-11	33784	OID20772	Olink Explore
O00175	CCL24	10623	ENSG00000106178	6369	7_76608908_G_T	7	76608908	G	T	CCL24	0.83851	0.0486701	1.62443e-66	33784	OID20772	Olink Explore
O00175	CCL24	10623	ENSG00000106178	6369	7_76613455_C_A	7	76613455	C	A	CCL24	-0.392989	0.0583327	1.61659e-11	33784	OID20772	Olink Explore
O00175	CCL24	10623	ENSG00000106178	6369	7_76622973_G_A	7	76622973	G	A	CCL24	0.547915	0.0632496	4.60575e-18	33784	OID20772	Olink Explore
O00175	CCL24	10623	ENSG00000106178	6369	7_76635460_G_A	7	76635460	G	A	CCL24	-0.34837	0.0610715	1.16823e-08	33784	OID20772	Olink Explore
O00175	CCL24	10623	ENSG00000106178	6369	7_76645329_C_A	7	76645329	C	A	CCL24	-0.190713	0.0148813	1.33968e-37	33784	OID20772	Olink Explore
O00175	CCL24	10623	ENSG00000106178	6369	7_76649922_C_T	7	76649922	C	T	CCL24	-0.393209	0.0701236	2.05423e-08	33784	OID20772	Olink Explore
O00175	CCL24	10623	ENSG00000106178	6369	7_76743711_A_G	7	76743711	A	G	CCL24	0.557494	0.0924355	1.6278e-09	33784	OID20772	Olink Explore
P80303	NUCB2	8044	ENSG00000070081	4925	11_16672988_T_C	11	16672988	T	C	NUCB2	0.273717	0.0485773	1.75404e-08	33903	OID21448	Olink Explore
P80303	NUCB2	8044	ENSG00000070081	4925	11_16852929_T_C	11	16852929	T	C	NUCB2	0.48246	0.0618165	5.96348e-15	33903	OID21448	Olink Explore
P80303	NUCB2	8044	ENSG00000070081	4925	11_16931983_T_C	11	16931983	T	C	NUCB2	0.324882	0.0516096	3.07411e-10	33903	OID21448	Olink Explore
P80303	NUCB2	8044	ENSG00000070081	4925	11_16950233_G_A	11	16950233	G	A	NUCB2	-0.314985	0.0515982	1.03077e-09	33903	OID21448	Olink Explore
P80303	NUCB2	8044	ENSG00000070081	4925	11_16966721_G_A	11	16966721	G	A	NUCB2	0.128005	0.0121892	8.50159e-26	33903	OID21448	Olink Explore
P80303	NUCB2	8044	ENSG00000070081	4925	11_17016246_T_G	11	17016246	T	G	NUCB2	-0.307233	0.00847393	1e-199	33903	OID21448	Olink Explore
P80303	NUCB2	8044	ENSG00000070081	4925	11_17098880_A_G	11	17098880	A	G	NUCB2	0.453745	0.0700989	9.6117e-11	33903	OID21448	Olink Explore
P80303	NUCB2	8044	ENSG00000070081	4925	11_17487983_T_C	11	17487983	T	C	NUCB2	-0.0522803	0.00830225	3.03228e-10	33903	OID21448	Olink Explore
O75339	CILP	1980	ENSG00000138615	8483	15_65077176_G_A	15	65077176	G	A	CILP	0.45597	0.0703292	8.97016e-11	33924	OID30399	Olink Explore
O75339	CILP	1980	ENSG00000138615	8483	15_65201150_C_T	15	65201150	C	T	CILP	-0.289281	0.00758389	1e-199	33924	OID30399	Olink Explore
P20718	GZMH	4710	ENSG00000100450	2999	14_24447583_A_T	14	24447583	A	T	GZMH	-1.01493	0.12939	4.36516e-15	33043	OID20096	Olink Explore
P20718	GZMH	4710	ENSG00000100450	2999	14_24591625_C_T	14	24591625	C	T	GZMH	-0.313711	0.0417598	5.81032e-14	33043	OID20096	Olink Explore
P20718	GZMH	4710	ENSG00000100450	2999	14_24620411_C_T	14	24620411	C	T	GZMH	-1.19625	0.0938564	3.30217e-37	33043	OID20096	Olink Explore
P20718	GZMH	4710	ENSG00000100450	2999	14_24630890_T_C	14	24630890	T	C	GZMH	0.176966	0.0319138	2.93724e-08	33043	OID20096	Olink Explore
P20718	GZMH	4710	ENSG00000100450	2999	14_24663980_A_C	14	24663980	A	C	GZMH	0.0924836	0.0155442	2.68627e-09	33043	OID20096	Olink Explore
P20718	GZMH	4710	ENSG00000100450	2999	14_24671546_T_C	14	24671546	T	C	GZMH	-0.795352	0.0378038	2.88602e-98	33043	OID20096	Olink Explore
P20718	GZMH	4710	ENSG00000100450	2999	14_24685442_C_A	14	24685442	C	A	GZMH	0.19806	0.0138943	4.18312e-46	33043	OID20096	Olink Explore
P20718	GZMH	4710	ENSG00000100450	2999	14_24686075_G_T	14	24686075	G	T	GZMH	-0.64756	0.0741142	2.38671e-18	33043	OID20096	Olink Explore
Q9BY32	ITPA	6176	ENSG00000125877	3704	20_3072609_C_A	20	3072609	C	A	ITPA	-0.0649008	0.00810421	1.16332e-15	32862	OID30082	Olink Explore
Q9BY32	ITPA	6176	ENSG00000125877	3704	20_3106854_C_T	20	3106854	C	T	ITPA	-1.29167	0.110103	8.79225e-32	32862	OID30082	Olink Explore
Q9BY32	ITPA	6176	ENSG00000125877	3704	20_3135288_A_G	20	3135288	A	G	ITPA	-1.03234	0.121292	1.72187e-17	32862	OID30082	Olink Explore
Q9BY32	ITPA	6176	ENSG00000125877	3704	20_3146435_C_T	20	3146435	C	T	ITPA	-0.438292	0.066317	3.86812e-11	32862	OID30082	Olink Explore
Q9BY32	ITPA	6176	ENSG00000125877	3704	20_3165904_C_T	20	3165904	C	T	ITPA	-0.842253	0.0770328	7.95426e-28	32862	OID30082	Olink Explore
Q9BY32	ITPA	6176	ENSG00000125877	3704	20_3170516_G_A	20	3170516	G	A	ITPA	-0.995702	0.104344	1.3938e-21	32862	OID30082	Olink Explore
Q9BY32	ITPA	6176	ENSG00000125877	3704	20_3190982_G_A	20	3190982	G	A	ITPA	0.30842	0.00821042	1e-199	32862	OID30082	Olink Explore
Q9BY32	ITPA	6176	ENSG00000125877	3704	20_3219123_T_C	20	3219123	T	C	ITPA	-0.234968	0.00777971	2.18273e-200	32862	OID30082	Olink Explore
Q9BY32	ITPA	6176	ENSG00000125877	3704	20_3241548_C_A	20	3241548	C	A	ITPA	-1.24993	0.106325	6.59478e-32	32862	OID30082	Olink Explore
Q9BY32	ITPA	6176	ENSG00000125877	3704	20_3262703_C_T	20	3262703	C	T	ITPA	-1.03701	0.119068	3.05492e-18	32862	OID30082	Olink Explore
Q9BY32	ITPA	6176	ENSG00000125877	3704	20_3274756_C_A	20	3274756	C	A	ITPA	-1.36349	0.11432	8.56643e-33	32862	OID30082	Olink Explore
Q9BY32	ITPA	6176	ENSG00000125877	3704	20_3335075_A_T	20	3335075	A	T	ITPA	-1.12256	0.0940894	8.18465e-33	32862	OID30082	Olink Explore
Q9BY32	ITPA	6176	ENSG00000125877	3704	20_3398279_A_C	20	3398279	A	C	ITPA	-1.27131	0.0810644	1.98655e-55	32862	OID30082	Olink Explore
Q9BY32	ITPA	6176	ENSG00000125877	3704	20_3411200_C_T	20	3411200	C	T	ITPA	-0.433756	0.0791063	4.17696e-08	32862	OID30082	Olink Explore
Q9BY32	ITPA	6176	ENSG00000125877	3704	20_3500888_A_G	20	3500888	A	G	ITPA	-0.819401	0.0687554	9.57856e-33	32862	OID30082	Olink Explore
Q9BY32	ITPA	6176	ENSG00000125877	3704	20_3502396_A_C	20	3502396	A	C	ITPA	-0.715785	0.0992498	5.51569e-13	32862	OID30082	Olink Explore
Q9BY32	ITPA	6176	ENSG00000125877	3704	20_3567865_A_G	20	3567865	A	G	ITPA	-1.04724	0.105019	2.02395e-23	32862	OID30082	Olink Explore
Q9BY32	ITPA	6176	ENSG00000125877	3704	20_3577369_G_A	20	3577369	G	A	ITPA	-0.890619	0.0643102	1.2936e-43	32862	OID30082	Olink Explore
Q9BY32	ITPA	6176	ENSG00000125877	3704	20_3666502_C_T	20	3666502	C	T	ITPA	-0.722225	0.126543	1.14747e-08	32862	OID30082	Olink Explore
Q9BY32	ITPA	6176	ENSG00000125877	3704	20_3687029_C_T	20	3687029	C	T	ITPA	-0.770462	0.110556	3.19301e-12	32862	OID30082	Olink Explore
Q9BY32	ITPA	6176	ENSG00000125877	3704	20_3708439_A_G	20	3708439	A	G	ITPA	-1.11089	0.0933444	1.16977e-32	32862	OID30082	Olink Explore
Q9BY32	ITPA	6176	ENSG00000125877	3704	20_3789718_G_A	20	3789718	G	A	ITPA	-0.383902	0.0453137	2.40991e-17	32862	OID30082	Olink Explore
Q9BY32	ITPA	6176	ENSG00000125877	3704	20_3791172_A_G	20	3791172	A	G	ITPA	-0.267237	0.0459911	6.22429e-09	32862	OID30082	Olink Explore
Q9BY32	ITPA	6176	ENSG00000125877	3704	20_3829835_C_T	20	3829835	C	T	ITPA	-0.418741	0.037967	2.76694e-28	32862	OID30082	Olink Explore
Q9BY32	ITPA	6176	ENSG00000125877	3704	20_3918977_G_T	20	3918977	G	T	ITPA	-0.704484	0.111734	2.88177e-10	32862	OID30082	Olink Explore	ITPA	-1.2904	0.131135	7.55092e-23	35375	18916_25	SomaScan v4
NTproBNP	NPPB	7940	ENSG00000120937	4879	1_11809173_C_T	1	11809173	C	T	NTproBNP	-0.215469	0.00711951	1e-199	33693	OID20125	Olink Explore
NTproBNP	NPPB	7940	ENSG00000120937	4879	1_11841599_G_T	1	11841599	G	T	NTproBNP	-0.897251	0.0806526	9.49292e-29	33693	OID20125	Olink Explore
NTproBNP	NPPB	7940	ENSG00000120937	4879	1_12039297_C_T	1	12039297	C	T	NTproBNP	-0.602226	0.0793713	3.26212e-14	33693	OID20125	Olink Explore
P10721	KIT	6342	ENSG00000157404	3815	4_54541937_C_T	4	54541937	C	T	KIT	-0.0799376	0.0108013	1.35457e-13	33742	OID20370	Olink Explore
P10721	KIT	6342	ENSG00000157404	3815	4_54649008_T_C	4	54649008	T	C	KIT	0.0448831	0.00712775	3.03543e-10	33742	OID20370	Olink Explore
P18627	LAG3	6476	ENSG00000089692	3902	12_6775910_G_A	12	6775910	G	A	LAG3	0.17518	0.00759445	9.977e-118	33533	OID21315	Olink Explore	LAG3	0.1291	0.008523	7.85055e-52	35388	9950_229	SomaScan v4
Q12864	CDH17	1756	ENSG00000079112	1015	8_93821107_A_G	8	93821107	A	G	CDH17	0.406416	0.0685762	3.09478e-09	33693	OID20134	Olink Explore
Q12864	CDH17	1756	ENSG00000079112	1015	8_94008457_G_A	8	94008457	G	A	CDH17	-0.873501	0.0843692	4.04203e-25	33693	OID20134	Olink Explore
Q12864	CDH17	1756	ENSG00000079112	1015	8_94131516_T_C	8	94131516	T	C	CDH17	-0.20357	0.0067501	8.41395e-200	33693	OID20134	Olink Explore
Q12864	CDH17	1756	ENSG00000079112	1015	8_94168257_G_T	8	94168257	G	T	CDH17	-0.22478	0.00677096	1e-199	33693	OID20134	Olink Explore
Q12864	CDH17	1756	ENSG00000079112	1015	8_94249737_T_C	8	94249737	T	C	CDH17	0.200664	0.0346622	7.07522e-09	33693	OID20134	Olink Explore
Q12864	CDH17	1756	ENSG00000079112	1015	8_94254043_C_T	8	94254043	C	T	CDH17	0.386364	0.0701421	3.62326e-08	33693	OID20134	Olink Explore
Q12864	CDH17	1756	ENSG00000079112	1015	8_94299641_T_C	8	94299641	T	C	CDH17	0.614245	0.0868448	1.5174e-12	33693	OID20134	Olink Explore
Q12864	CDH17	1756	ENSG00000079112	1015	8_94384163_T_A	8	94384163	T	A	CDH17	0.41626	0.0607073	7.04044e-12	33693	OID20134	Olink Explore
Q12864	CDH17	1756	ENSG00000079112	1015	8_94471490_T_C	8	94471490	T	C	CDH17	0.760785	0.097099	4.68274e-15	33693	OID20134	Olink Explore
Q12864	CDH17	1756	ENSG00000079112	1015	8_94536360_A_G	8	94536360	A	G	CDH17	0.299645	0.0409383	2.49e-13	33693	OID20134	Olink Explore
Q9H7C9	AAMDC	30205	ENSG00000087884	28971	11_77243853_A_G	11	77243853	A	G	AAMDC	-0.139224	0.00763392	2.60076e-74	33042	OID30236	Olink Explore
Q9H7C9	AAMDC	30205	ENSG00000087884	28971	11_77306055_C_T	11	77306055	C	T	AAMDC	-0.750303	0.0908902	1.51845e-16	33042	OID30236	Olink Explore
Q9H7C9	AAMDC	30205	ENSG00000087884	28971	11_77693866_C_A	11	77693866	C	A	AAMDC	-1.21201	0.121763	2.42773e-23	33042	OID30236	Olink Explore
Q9H7C9	AAMDC	30205	ENSG00000087884	28971	11_77705861_A_C	11	77705861	A	C	AAMDC	0.234	0.00774162	1.07152e-200	33042	OID30236	Olink Explore
Q9H7C9	AAMDC	30205	ENSG00000087884	28971	11_77821440_G_A	11	77821440	G	A	AAMDC	-1.47615	0.112682	3.287e-39	33042	OID30236	Olink Explore
Q9H7C9	AAMDC	30205	ENSG00000087884	28971	11_77993236_G_T	11	77993236	G	T	AAMDC	-0.3541	0.00826348	1e-199	33042	OID30236	Olink Explore
Q9H7C9	AAMDC	30205	ENSG00000087884	28971	11_78572799_C_T	11	78572799	C	T	AAMDC	-0.834518	0.128389	8.03526e-11	33042	OID30236	Olink Explore
Q9H7C9	AAMDC	30205	ENSG00000087884	28971	11_78614194_T_C	11	78614194	T	C	AAMDC	-0.666362	0.0947029	1.97333e-12	33042	OID30236	Olink Explore
Q9H7C9	AAMDC	30205	ENSG00000087884	28971	11_78651917_T_G	11	78651917	T	G	AAMDC	0.0870658	0.0144383	1.63746e-09	33042	OID30236	Olink Explore
Q9H7C9	AAMDC	30205	ENSG00000087884	28971	11_78681962_G_T	11	78681962	G	T	AAMDC	-0.238521	0.0191703	1.5417e-35	33042	OID30236	Olink Explore
Q9H7C9	AAMDC	30205	ENSG00000087884	28971	11_78725553_C_T	11	78725553	C	T	AAMDC	-0.769491	0.105841	3.58757e-13	33042	OID30236	Olink Explore
P10147	CCL3	10627	ENSG00000277632	6348	17_36076917_C_T	17	36076917	C	T	CCL3	0.343642	0.00818228	1e-199	33657	OID20610	Olink Explore
P10147	CCL3	10627	ENSG00000277632	6348	17_36108166_G_A	17	36108166	G	A	CCL3	-0.757129	0.09985	3.38532e-14	33657	OID20610	Olink Explore
P10147	CCL3	10627	ENSG00000277632	6348	17_36109730_G_T	17	36109730	G	T	CCL3	-0.417473	0.0656818	2.07095e-10	33657	OID20610	Olink Explore
P10147	CCL3	10627	ENSG00000277632	6348	17_36151179_C_T	17	36151179	C	T	CCL3	-0.195962	0.0229706	1.45077e-17	33657	OID20610	Olink Explore
P10147	CCL3	10627	ENSG00000277632	6348	17_36474111_G_A	17	36474111	G	A	CCL3	-0.249567	0.0225232	1.56099e-28	33657	OID20610	Olink Explore
P10147	CCL3	10627	ENSG00000277632	6348	17_36537477_A_G	17	36537477	A	G	CCL3	-0.0978555	0.0171306	1.11445e-08	33657	OID20610	Olink Explore
P10147	CCL3	10627	ENSG00000277632	6348	17_36542675_G_T	17	36542675	G	T	CCL3	-0.14458	0.024266	2.55153e-09	33657	OID20610	Olink Explore
P10645	CHGA	1929	ENSG00000100604	1113	14_92904967_G_A	14	92904967	G	A	CHGA	-0.101988	0.00965066	4.19373e-26	33924	OID30403	Olink Explore
P10645	CHGA	1929	ENSG00000100604	1113	14_92932756_C_T	14	92932756	C	T	CHGA	-0.245571	0.0101481	2.30144e-129	33924	OID30403	Olink Explore	CHGA	-0.338	0.011668	1.64059e-184	35365	8476_11	SomaScan v4
P40225	THPO	11795	ENSG00000090534	7066	3_184372478_C_T	3	184372478	C	T	THPO	0.062216	0.00758178	2.28665e-16	33043	OID20098	Olink Explore
P17676	CEBPB	1834	ENSG00000172216	1051	20_50340417_A_G	20	50340417	A	G	CEBPB	-0.0508616	0.00784822	9.13272e-11	33043	OID20052	Olink Explore
Q86SX6	GLRX5	20134	ENSG00000182512	51218	14_95529516_C_T	14	95529516	C	T	GLRX5	0.155672	0.0100149	1.74622e-54	33187	OID30663	Olink Explore
Q86SX6	GLRX5	20134	ENSG00000182512	51218	14_95548849_G_A	14	95548849	G	A	GLRX5	-0.0654187	0.00772494	2.48599e-17	33187	OID30663	Olink Explore
Q01973	ROR1	10256	ENSG00000185483	4919	1_63835314_A_G	1	63835314	A	G	ROR1	0.0564536	0.00890154	2.26793e-10	33693	OID20224	Olink Explore
Q01973	ROR1	10256	ENSG00000185483	4919	1_64141300_T_G	1	64141300	T	G	ROR1	-0.382682	0.00984449	1e-199	33693	OID20224	Olink Explore
Q01973	ROR1	10256	ENSG00000185483	4919	1_64200771_A_G	1	64200771	A	G	ROR1	0.0760535	0.00983629	1.05925e-14	33693	OID20224	Olink Explore
Q01973	ROR1	10256	ENSG00000185483	4919	1_64430561_C_T	1	64430561	C	T	ROR1	0.173906	0.0301453	7.97719e-09	33693	OID20224	Olink Explore
Q01973	ROR1	10256	ENSG00000185483	4919	1_64466230_G_A	1	64466230	G	A	ROR1	0.26053	0.0425017	8.79508e-10	33693	OID20224	Olink Explore
Q9UKR3	KLK13	6361	ENSG00000167759	26085	19_51012199_G_A	19	51012199	G	A	KLK13	-0.641105	0.103763	6.46889e-10	32846	OID21291	Olink Explore
Q9UKR3	KLK13	6361	ENSG00000167759	26085	19_51031874_A_G	19	51031874	A	G	KLK13	-0.256377	0.00756188	1e-199	32846	OID21291	Olink Explore
Q9UKR3	KLK13	6361	ENSG00000167759	26085	19_51063608_C_T	19	51063608	C	T	KLK13	-0.58098	0.0184073	1e-199	32846	OID21291	Olink Explore
Q9UKR3	KLK13	6361	ENSG00000167759	26085	19_51081153_G_A	19	51081153	G	A	KLK13	0.163193	0.00959419	6.98072e-65	32846	OID21291	Olink Explore
Q9UKR3	KLK13	6361	ENSG00000167759	26085	19_51640836_G_T	19	51640836	G	T	KLK13	-0.126268	0.0218886	7.9908e-09	32846	OID21291	Olink Explore
P17050	NAGA	7631	ENSG00000198951	4668	22_41959904_C_T	22	41959904	C	T	NAGA	-0.756234	0.081821	2.40713e-20	32913	OID30509	Olink Explore
P17050	NAGA	7631	ENSG00000198951	4668	22_41976608_C_T	22	41976608	C	T	NAGA	0.487431	0.0767249	2.11203e-10	32913	OID30509	Olink Explore
P17050	NAGA	7631	ENSG00000198951	4668	22_42061052_C_T	22	42061052	C	T	NAGA	-1.29367	0.0534111	1.33968e-129	32913	OID30509	Olink Explore
P17050	NAGA	7631	ENSG00000198951	4668	22_42103064_G_A	22	42103064	G	A	NAGA	-0.134078	0.0144975	2.27929e-20	32913	OID30509	Olink Explore
P05089	ARG1	663	ENSG00000118520	383	6_131328187_C_T	6	131328187	C	T	ARG1	0.499646	0.0575689	3.98933e-18	33455	OID21445	Olink Explore
P05089	ARG1	663	ENSG00000118520	383	6_131428064_A_G	6	131428064	A	G	ARG1	0.614008	0.0543838	1.46589e-29	33455	OID21445	Olink Explore
P05089	ARG1	663	ENSG00000118520	383	6_131537279_G_A	6	131537279	G	A	ARG1	0.521529	0.062676	8.71967e-17	33455	OID21445	Olink Explore
P05089	ARG1	663	ENSG00000118520	383	6_131576138_C_T	6	131576138	C	T	ARG1	-0.237197	0.00985627	5.74116e-128	33455	OID21445	Olink Explore	ARG1	-0.1115	0.009949	3.74369e-29	35366	5867_60	SomaScan v4
Q9NZJ5	EIF2AK3	3255	ENSG00000172071	9451	2_88630218_T_G	2	88630218	T	G	EIF2AK3	-0.120734	0.00797025	7.79471e-52	32862	OID30060	Olink Explore
Q8TAD2	IL17D	5984	ENSG00000172458	53342	13_20500757_G_A	13	20500757	G	A	IL17D	-0.226798	0.0400171	1.44864e-08	33084	OID20481	Olink Explore
Q8TAD2	IL17D	5984	ENSG00000172458	53342	13_20549176_G_A	13	20549176	G	A	IL17D	-0.283446	0.0456459	5.30933e-10	33084	OID20481	Olink Explore
Q8TAD2	IL17D	5984	ENSG00000172458	53342	13_20550104_G_A	13	20550104	G	A	IL17D	0.311348	0.00927729	1e-199	33084	OID20481	Olink Explore
Q8TAD2	IL17D	5984	ENSG00000172458	53342	13_20742373_G_T	13	20742373	G	T	IL17D	-0.279391	0.0438787	1.92331e-10	33084	OID20481	Olink Explore
Q8TAD2	IL17D	5984	ENSG00000172458	53342	13_20779914_G_A	13	20779914	G	A	IL17D	-0.227406	0.040869	2.63245e-08	33084	OID20481	Olink Explore
Q8TAD2	IL17D	5984	ENSG00000172458	53342	13_20920000_C_T	13	20920000	C	T	IL17D	0.297601	0.00986545	6.62217e-200	33084	OID20481	Olink Explore
P13726	F3	3541	ENSG00000117525	2152	1_94123198_T_A	1	94123198	T	A	F3	-0.0438433	0.00713549	8.02675e-10	33714	OID21440	Olink Explore
P13726	F3	3541	ENSG00000117525	2152	1_94442722_A_G	1	94442722	A	G	F3	-0.692664	0.0884744	4.91926e-15	33714	OID21440	Olink Explore
P13726	F3	3541	ENSG00000117525	2152	1_94608377_T_A	1	94608377	T	A	F3	0.132922	0.0106566	1.04592e-35	33714	OID21440	Olink Explore
P13726	F3	3541	ENSG00000117525	2152	1_94640952_A_G	1	94640952	A	G	F3	-0.0687473	0.00770356	4.49366e-19	33714	OID21440	Olink Explore
P13726	F3	3541	ENSG00000117525	2152	1_94808809_A_G	1	94808809	A	G	F3	0.184699	0.00720738	7.76247e-145	33714	OID21440	Olink Explore
Q9BYH1	SEZ6L	10763	ENSG00000100095	23544	22_25979622_A_G	22	25979622	A	G	SEZ6L	0.12929	0.0119345	2.39497e-27	33822	OID21488	Olink Explore
Q9BYH1	SEZ6L	10763	ENSG00000100095	23544	22_26206306_T_A	22	26206306	T	A	SEZ6L	0.0644534	0.00819394	3.66185e-15	33822	OID21488	Olink Explore
Q9BYH1	SEZ6L	10763	ENSG00000100095	23544	22_26292865_G_T	22	26292865	G	T	SEZ6L	-0.570654	0.0262121	4.40555e-105	33822	OID21488	Olink Explore
Q9BYH1	SEZ6L	10763	ENSG00000100095	23544	22_26377288_T_C	22	26377288	T	C	SEZ6L	0.0892121	0.00720502	3.27265e-35	33822	OID21488	Olink Explore
Q9BYH1	SEZ6L	10763	ENSG00000100095	23544	22_26781892_T_A	22	26781892	T	A	SEZ6L	-0.399562	0.0707684	1.64176e-08	33822	OID21488	Olink Explore
Q8IUN9	CLEC10A	16916	ENSG00000132514	10462	17_7011729_A_G	17	7011729	A	G	CLEC10A	0.102774	0.00763586	2.71269e-41	33436	OID20928	Olink Explore
Q8IUN9	CLEC10A	16916	ENSG00000132514	10462	17_7081518_C_T	17	7081518	C	T	CLEC10A	0.639208	0.0109261	1e-199	33436	OID20928	Olink Explore
Q8IUN9	CLEC10A	16916	ENSG00000132514	10462	17_7081855_G_A	17	7081855	G	A	CLEC10A	1.05819	0.0724024	2.23975e-48	33436	OID20928	Olink Explore
Q8IUN9	CLEC10A	16916	ENSG00000132514	10462	17_7107709_A_G	17	7107709	A	G	CLEC10A	1.2234	0.0981831	1.22744e-35	33436	OID20928	Olink Explore
Q8IUN9	CLEC10A	16916	ENSG00000132514	10462	17_7119324_C_A	17	7119324	C	A	CLEC10A	-0.269479	0.00892307	2.34963e-200	33436	OID20928	Olink Explore
Q8IUN9	CLEC10A	16916	ENSG00000132514	10462	17_7142474_C_A	17	7142474	C	A	CLEC10A	-0.774079	0.12931	2.14743e-09	33436	OID20928	Olink Explore
Q8IUN9	CLEC10A	16916	ENSG00000132514	10462	17_7166093_G_A	17	7166093	G	A	CLEC10A	0.563884	0.0515143	6.93266e-28	33436	OID20928	Olink Explore
Q8IUN9	CLEC10A	16916	ENSG00000132514	10462	17_7216201_G_A	17	7216201	G	A	CLEC10A	-0.593909	0.0571655	2.77396e-25	33436	OID20928	Olink Explore
Q9Y5A7	NUB1	17623	ENSG00000013374	51667	7_151341801_C_T	7	151341801	C	T	NUB1	-0.265551	0.0115654	1.1508e-116	33657	OID20510	Olink Explore
Q9Y5A7	NUB1	17623	ENSG00000013374	51667	7_151367219_A_G	7	151367219	A	G	NUB1	-0.0615121	0.0109278	1.81301e-08	33657	OID20510	Olink Explore
P53674	CRYBB1	2397	ENSG00000100122	1414	22_26616930_A_G	22	26616930	A	G	CRYBB1	-0.156797	0.00743711	1.13658e-98	33942	OID30319	Olink Explore	CRYBB1	-0.1728	0.008431	2.37794e-93	35380	17751_68	SomaScan v4
P13727	PRG2	9362	ENSG00000186652	5553	11_57387780_C_A	11	57387780	C	A	PRG2	-1.00721	0.0812967	2.9847e-35	33924	OID30381	Olink Explore
P13727	PRG2	9362	ENSG00000186652	5553	11_57396807_T_C	11	57396807	T	C	PRG2	0.145948	0.0110949	1.60288e-39	33924	OID30381	Olink Explore
P14210	HGF	4893	ENSG00000019991	3082	7_81729735_C_T	7	81729735	C	T	HGF	-0.185387	0.0147239	2.37083e-36	34049	OID20656	Olink Explore
P14210	HGF	4893	ENSG00000019991	3082	7_81762824_G_A	7	81762824	G	A	HGF	0.566863	0.0983272	8.16225e-09	34049	OID20656	Olink Explore
Q6ZVN8	HJV	4887	ENSG00000168509	148738	1_146111588_T_A	1	146111588	T	A	HJV	0.0696639	0.0106921	7.24603e-11	33874	OID31006	Olink Explore
P19474	TRIM21	11312	ENSG00000132109	6737	11_4385377_A_T	11	4385377	A	T	TRIM21	-1.13933	0.0768174	9.14534e-50	33657	OID20533	Olink Explore
P19474	TRIM21	11312	ENSG00000132109	6737	11_4426424_A_C	11	4426424	A	C	TRIM21	-0.0555579	0.00805357	5.25412e-12	33657	OID20533	Olink Explore
Q7Z5R6	APBB1IP	17379	ENSG00000077420	54518	10_26438808_T_C	10	26438808	T	C	APBB1IP	-0.217322	0.00761789	5.28445e-179	33533	OID21359	Olink Explore
Q14241	ELOA	11620	ENSG00000011007	6924	1_23725444_T_C	1	23725444	T	C	ELOA	0.0861558	0.0075528	3.85212e-30	33533	OID21337	Olink Explore
O43508	TNFSF12	11927	ENSG00000239697	8742	17_7272060_C_T	17	7272060	C	T	TNFSF12	0.146897	0.0126132	2.39773e-31	34049	OID20624	Olink Explore
O43508	TNFSF12	11927	ENSG00000239697	8742	17_7442647_C_T	17	7442647	C	T	TNFSF12	0.29782	0.0454101	5.43751e-11	34049	OID20624	Olink Explore
O43508	TNFSF12	11927	ENSG00000239697	8742	17_7463300_T_C	17	7463300	T	C	TNFSF12	-0.329718	0.0109186	2.53513e-200	34049	OID20624	Olink Explore
O43508	TNFSF12	11927	ENSG00000239697	8742	17_7529881_C_T	17	7529881	C	T	TNFSF12	0.298456	0.054595	4.58416e-08	34049	OID20624	Olink Explore
O43508	TNFSF12	11927	ENSG00000239697	8742	17_7547764_C_T	17	7547764	C	T	TNFSF12	0.292422	0.0444849	4.9136e-11	34049	OID20624	Olink Explore
O43508	TNFSF12	11927	ENSG00000239697	8742	17_7554352_C_T	17	7554352	C	T	TNFSF12	-0.660527	0.102216	1.03295e-10	34049	OID20624	Olink Explore
O43508	TNFSF12	11927	ENSG00000239697	8742	17_7801311_C_T	17	7801311	C	T	TNFSF12	0.249827	0.041582	1.87746e-09	34049	OID20624	Olink Explore
O43508	TNFSF12	11927	ENSG00000239697	8742	17_7909429_C_T	17	7909429	C	T	TNFSF12	0.187809	0.0277727	1.35738e-11	34049	OID20624	Olink Explore
O43508	TNFSF12	11927	ENSG00000239697	8742	17_8048791_A_T	17	8048791	A	T	TNFSF12	0.118579	0.0200876	3.56739e-09	34049	OID20624	Olink Explore
P11310	ACADM	89	ENSG00000117054	34	1_75724261_G_T	1	75724261	G	T	ACADM	0.142001	0.00828067	6.4506e-66	33335	OID31277	Olink Explore
Q9BV79	MECR	19691	ENSG00000116353	51102	1_29176060_G_T	1	29176060	G	T	MECR	0.105176	0.0111197	3.12536e-21	33042	OID30274	Olink Explore
P08397	HMBS	4982	ENSG00000256269	3145	11_119061165_A_G	11	119061165	A	G	HMBS	0.428073	0.0276317	3.92103e-54	33966	OID21385	Olink Explore
P08397	HMBS	4982	ENSG00000256269	3145	11_119065745_C_T	11	119065745	C	T	HMBS	-0.145428	0.0244223	2.60531e-09	33966	OID21385	Olink Explore
P08397	HMBS	4982	ENSG00000256269	3145	11_119074792_T_C	11	119074792	T	C	HMBS	0.37997	0.0209781	2.53046e-73	33966	OID21385	Olink Explore
P08397	HMBS	4982	ENSG00000256269	3145	11_119170999_C_T	11	119170999	C	T	HMBS	0.320423	0.0567853	1.67398e-08	33966	OID21385	Olink Explore
P08397	HMBS	4982	ENSG00000256269	3145	11_119270089_G_A	11	119270089	G	A	HMBS	0.333083	0.0494305	1.6014e-11	33966	OID21385	Olink Explore
P00736	C1R	1246	ENSG00000159403	715	12_7048271_G_A	12	7048271	G	A	C1R	0.288301	0.00954137	1.46555e-200	33995	OID30753	Olink Explore
P00736	C1R	1246	ENSG00000159403	715	12_7075321_C_T	12	7075321	C	T	C1R	-0.423687	0.0697104	1.21829e-09	33995	OID30753	Olink Explore	C1R	-0.6903	0.102301	1.5021e-11	35389	3285_23	SomaScan v4
P00736	C1R	1246	ENSG00000159403	715	12_7107373_T_C	12	7107373	T	C	C1R	-0.401625	0.0430975	1.17463e-20	33995	OID30753	Olink Explore
Q9NY59	SMPD3	14240	ENSG00000103056	55512	16_68387873_A_G	16	68387873	A	G	SMPD3	0.0498464	0.00851031	4.70804e-09	32981	OID30477	Olink Explore
Q92835	INPP5D	6079	ENSG00000168918	3635	2_233204655_C_T	2	233204655	C	T	INPP5D	-0.210977	0.00929512	4.73151e-114	33042	OID30259	Olink Explore
Q14108	SCARB2	1665	ENSG00000138760	950	4_75635611_A_G	4	75635611	A	G	SCARB2	0.253182	0.0454188	2.48411e-08	32872	OID20943	Olink Explore
Q14108	SCARB2	1665	ENSG00000138760	950	4_75867424_G_A	4	75867424	G	A	SCARB2	0.403254	0.060187	2.08401e-11	32872	OID20943	Olink Explore
Q14108	SCARB2	1665	ENSG00000138760	950	4_75977485_C_T	4	75977485	C	T	SCARB2	0.340149	0.0601875	1.5906e-08	32872	OID20943	Olink Explore
Q14108	SCARB2	1665	ENSG00000138760	950	4_76033163_T_A	4	76033163	T	A	SCARB2	0.311194	0.0417656	9.2683e-14	32872	OID20943	Olink Explore
Q14108	SCARB2	1665	ENSG00000138760	950	4_76176220_A_C	4	76176220	A	C	SCARB2	-0.31455	0.00997192	1e-199	32872	OID20943	Olink Explore
Q14108	SCARB2	1665	ENSG00000138760	950	4_76227966_T_C	4	76227966	T	C	SCARB2	-0.180343	0.015719	1.80426e-30	32872	OID20943	Olink Explore
Q14108	SCARB2	1665	ENSG00000138760	950	4_76319076_T_C	4	76319076	T	C	SCARB2	0.301217	0.0426925	1.71989e-12	32872	OID20943	Olink Explore
Q9H2X3	CLEC4M	13523	ENSG00000104938	10332	19_7708325_C_T	19	7708325	C	T	CLEC4M	-0.2925	0.00913959	1e-199	33865	OID30405	Olink Explore
Q9H2X3	CLEC4M	13523	ENSG00000104938	10332	19_7738461_G_A	19	7738461	G	A	CLEC4M	0.201702	0.00791148	2.24905e-143	33865	OID30405	Olink Explore
Q9H2X3	CLEC4M	13523	ENSG00000104938	10332	19_7766742_G_A	19	7766742	G	A	CLEC4M	-0.24568	0.0067355	1e-199	33865	OID30405	Olink Explore
Q9H2X3	CLEC4M	13523	ENSG00000104938	10332	19_7932690_C_T	19	7932690	C	T	CLEC4M	0.176198	0.0271391	8.44695e-11	33865	OID30405	Olink Explore
Q92935	EXTL1	3515	ENSG00000158008	2134	1_25992073_T_C	1	25992073	T	C	EXTL1	-0.241438	0.0079821	1e-199	32862	OID30114	Olink Explore
Q92935	EXTL1	3515	ENSG00000158008	2134	1_26029665_G_A	1	26029665	G	A	EXTL1	-1.04969	0.0867114	9.86507e-34	32862	OID30114	Olink Explore
Q92935	EXTL1	3515	ENSG00000158008	2134	1_26147948_A_C	1	26147948	A	C	EXTL1	-0.145252	0.0100971	6.38705e-47	32862	OID30114	Olink Explore
Q92935	EXTL1	3515	ENSG00000158008	2134	1_26296894_A_G	1	26296894	A	G	EXTL1	0.398617	0.057269	3.39234e-12	32862	OID30114	Olink Explore
Q6UXH1	CRELD2	28150	ENSG00000184164	79174	22_49729643_G_A	22	49729643	G	A	CRELD2	-0.781107	0.0225908	1e-199	33784	OID20751	Olink Explore
Q6UXH1	CRELD2	28150	ENSG00000184164	79174	22_49765878_C_T	22	49765878	C	T	CRELD2	0.388564	0.0333978	2.75359e-31	33784	OID20751	Olink Explore
Q6UXH1	CRELD2	28150	ENSG00000184164	79174	22_49789601_T_C	22	49789601	T	C	CRELD2	0.507254	0.0223957	1.40929e-113	33784	OID20751	Olink Explore
Q6UXH1	CRELD2	28150	ENSG00000184164	79174	22_49815894_G_A	22	49815894	G	A	CRELD2	-0.431484	0.0598106	5.42625e-13	33784	OID20751	Olink Explore
Q6UXH1	CRELD2	28150	ENSG00000184164	79174	22_49866739_T_C	22	49866739	T	C	CRELD2	-1.30161	0.127321	1.56315e-24	33784	OID20751	Olink Explore
Q6UXH1	CRELD2	28150	ENSG00000184164	79174	22_49908782_C_T	22	49908782	C	T	CRELD2	0.354436	0.0116118	1e-199	33784	OID20751	Olink Explore
Q6UXH1	CRELD2	28150	ENSG00000184164	79174	22_49916453_C_T	22	49916453	C	T	CRELD2	-0.818505	0.117322	3.02413e-12	33784	OID20751	Olink Explore
Q13443	ADAM9	216	ENSG00000168615	8754	8_38958547_C_T	8	38958547	C	T	ADAM9	-0.142488	0.0258192	3.41523e-08	33796	OID31488	Olink Explore
Q13443	ADAM9	216	ENSG00000168615	8754	8_39011688_G_A	8	39011688	G	A	ADAM9	0.922598	0.0532284	2.66073e-67	33796	OID31488	Olink Explore
Q13443	ADAM9	216	ENSG00000168615	8754	8_39013990_G_A	8	39013990	G	A	ADAM9	-0.456149	0.0523036	2.75296e-18	33796	OID31488	Olink Explore
Q13443	ADAM9	216	ENSG00000168615	8754	8_39072702_A_G	8	39072702	A	G	ADAM9	-0.148166	0.0269995	4.07127e-08	33796	OID31488	Olink Explore
Q13443	ADAM9	216	ENSG00000168615	8754	8_39080587_C_T	8	39080587	C	T	ADAM9	-0.115079	0.0190654	1.57983e-09	33796	OID31488	Olink Explore
Q13443	ADAM9	216	ENSG00000168615	8754	8_39089755_A_G	8	39089755	A	G	ADAM9	0.399152	0.0257817	4.59198e-54	33796	OID31488	Olink Explore	ADAM9	0.1202	0.022049	4.99298e-08	35358	3795_6	SomaScan v4
Q13443	ADAM9	216	ENSG00000168615	8754	8_39211165_T_A	8	39211165	T	A	ADAM9	0.339383	0.0496827	8.43141e-12	33796	OID31488	Olink Explore
P53367	ARFIP1	21496	ENSG00000164144	27236	4_152779978_C_T	4	152779978	C	T	ARFIP1	0.158521	0.0076511	2.3518e-95	33874	OID31024	Olink Explore
P07741	APRT	626	ENSG00000198931	353	16_88802787_C_T	16	88802787	C	T	APRT	-0.35072	0.0382007	4.27169e-20	33436	OID20927	Olink Explore
P07741	APRT	626	ENSG00000198931	353	16_88810478_C_T	16	88810478	C	T	APRT	-0.890499	0.106146	4.88765e-17	33436	OID20927	Olink Explore
P07741	APRT	626	ENSG00000198931	353	16_88811972_G_A	16	88811972	G	A	APRT	-0.444237	0.0486472	6.73597e-20	33436	OID20927	Olink Explore
P07741	APRT	626	ENSG00000198931	353	16_88816156_G_A	16	88816156	G	A	APRT	0.152451	0.0233952	7.20444e-11	33436	OID20927	Olink Explore
Q10587	TEF	11722	ENSG00000167074	7008	22_41390223_G_A	22	41390223	G	A	TEF	0.0844593	0.00950793	6.50579e-19	32862	OID30103	Olink Explore
P35442	THBS2	11786	ENSG00000186340	7058	6_168898152_C_T	6	168898152	C	T	THBS2	0.0519239	0.00778827	2.61216e-11	33687	OID21104	Olink Explore
P35442	THBS2	11786	ENSG00000186340	7058	6_169156511_T_C	6	169156511	T	C	THBS2	-0.351696	0.0470707	7.91954e-14	33687	OID21104	Olink Explore
P35442	THBS2	11786	ENSG00000186340	7058	6_169169452_G_A	6	169169452	G	A	THBS2	0.41378	0.0124852	1e-199	33687	OID21104	Olink Explore
P35442	THBS2	11786	ENSG00000186340	7058	6_169188184_G_A	6	169188184	G	A	THBS2	-0.370869	0.0526281	1.82852e-12	33687	OID21104	Olink Explore
P35442	THBS2	11786	ENSG00000186340	7058	6_169192596_T_C	6	169192596	T	C	THBS2	-0.402603	0.0350795	1.72385e-30	33687	OID21104	Olink Explore
P35442	THBS2	11786	ENSG00000186340	7058	6_169224627_C_T	6	169224627	C	T	THBS2	-0.235985	0.00926902	5.5335e-143	33687	OID21104	Olink Explore
P35442	THBS2	11786	ENSG00000186340	7058	6_169259955_G_T	6	169259955	G	T	THBS2	0.608883	0.0436837	3.69828e-44	33687	OID21104	Olink Explore
P35442	THBS2	11786	ENSG00000186340	7058	6_169304824_G_A	6	169304824	G	A	THBS2	0.639189	0.0962399	3.10242e-11	33687	OID21104	Olink Explore
P35442	THBS2	11786	ENSG00000186340	7058	6_169679375_A_G	6	169679375	A	G	THBS2	0.423769	0.0666116	1.99402e-10	33687	OID21104	Olink Explore
P35442	THBS2	11786	ENSG00000186340	7058	6_170213420_C_T	6	170213420	C	T	THBS2	0.364547	0.0622504	4.73762e-09	33687	OID21104	Olink Explore
Q8TEU8	WFIKKN2	30916	ENSG00000173714	124857	17_50375120_T_C	17	50375120	T	C	WFIKKN2	-0.083418	0.0139145	2.03414e-09	33715	OID20785	Olink Explore
Q8TEU8	WFIKKN2	30916	ENSG00000173714	124857	17_50582078_C_T	17	50582078	C	T	WFIKKN2	-0.128834	0.0217486	3.14565e-09	33715	OID20785	Olink Explore
Q8TEU8	WFIKKN2	30916	ENSG00000173714	124857	17_50583583_C_T	17	50583583	C	T	WFIKKN2	0.514838	0.091001	1.53592e-08	33715	OID20785	Olink Explore
Q8TEU8	WFIKKN2	30916	ENSG00000173714	124857	17_50600964_A_T	17	50600964	A	T	WFIKKN2	-0.405049	0.04505	2.44737e-19	33715	OID20785	Olink Explore
Q8TEU8	WFIKKN2	30916	ENSG00000173714	124857	17_50630716_C_T	17	50630716	C	T	WFIKKN2	0.280898	0.0263902	1.85909e-26	33715	OID20785	Olink Explore
Q8TEU8	WFIKKN2	30916	ENSG00000173714	124857	17_50686902_T_A	17	50686902	T	A	WFIKKN2	-0.242949	0.0361792	1.87845e-11	33715	OID20785	Olink Explore
Q8TEU8	WFIKKN2	30916	ENSG00000173714	124857	17_50713325_A_T	17	50713325	A	T	WFIKKN2	0.674734	0.10823	4.53963e-10	33715	OID20785	Olink Explore
Q8TEU8	WFIKKN2	30916	ENSG00000173714	124857	17_50721235_A_G	17	50721235	A	G	WFIKKN2	-0.373255	0.0613002	1.13642e-09	33715	OID20785	Olink Explore
Q8TEU8	WFIKKN2	30916	ENSG00000173714	124857	17_50736110_G_A	17	50736110	G	A	WFIKKN2	0.45097	0.0480551	6.32557e-21	33715	OID20785	Olink Explore
Q8TEU8	WFIKKN2	30916	ENSG00000173714	124857	17_50772662_A_G	17	50772662	A	G	WFIKKN2	0.335274	0.0106453	1e-199	33715	OID20785	Olink Explore
Q8TEU8	WFIKKN2	30916	ENSG00000173714	124857	17_50776436_C_T	17	50776436	C	T	WFIKKN2	-0.387465	0.0459431	3.35197e-17	33715	OID20785	Olink Explore
Q8TEU8	WFIKKN2	30916	ENSG00000173714	124857	17_50796525_A_G	17	50796525	A	G	WFIKKN2	0.401557	0.0427513	5.83848e-21	33715	OID20785	Olink Explore
Q8TEU8	WFIKKN2	30916	ENSG00000173714	124857	17_50798856_C_T	17	50798856	C	T	WFIKKN2	0.506768	0.0427757	2.22741e-32	33715	OID20785	Olink Explore
Q8TEU8	WFIKKN2	30916	ENSG00000173714	124857	17_50808468_T_C	17	50808468	T	C	WFIKKN2	-0.495012	0.059653	1.05706e-16	33715	OID20785	Olink Explore
Q8TEU8	WFIKKN2	30916	ENSG00000173714	124857	17_50828347_G_A	17	50828347	G	A	WFIKKN2	0.639802	0.105359	1.25843e-09	33715	OID20785	Olink Explore
Q8TEU8	WFIKKN2	30916	ENSG00000173714	124857	17_50840284_A_C	17	50840284	A	C	WFIKKN2	0.647071	0.0214129	1.34276e-200	33715	OID20785	Olink Explore
Q8TEU8	WFIKKN2	30916	ENSG00000173714	124857	17_50840651_G_A	17	50840651	G	A	WFIKKN2	0.778018	0.0789824	6.81868e-23	33715	OID20785	Olink Explore
Q8TEU8	WFIKKN2	30916	ENSG00000173714	124857	17_50840965_G_A	17	50840965	G	A	WFIKKN2	-0.482683	0.0514277	6.25173e-21	33715	OID20785	Olink Explore
Q8TEU8	WFIKKN2	30916	ENSG00000173714	124857	17_50855379_G_T	17	50855379	G	T	WFIKKN2	0.659951	0.118417	2.5023e-08	33715	OID20785	Olink Explore
Q8TEU8	WFIKKN2	30916	ENSG00000173714	124857	17_50900739_G_A	17	50900739	G	A	WFIKKN2	-0.20191	0.0296284	9.44278e-12	33715	OID20785	Olink Explore
Q8TEU8	WFIKKN2	30916	ENSG00000173714	124857	17_50917205_A_G	17	50917205	A	G	WFIKKN2	-0.100772	0.00764956	1.24509e-39	33715	OID20785	Olink Explore
Q8TEU8	WFIKKN2	30916	ENSG00000173714	124857	17_51538606_T_C	17	51538606	T	C	WFIKKN2	-0.0557833	0.00901979	6.22816e-10	33715	OID20785	Olink Explore
Q9P232	CNTN3	2173	ENSG00000113805	5067	3_74240734_A_G	3	74240734	A	G	CNTN3	0.0576553	0.00761636	3.73422e-14	33687	OID21092	Olink Explore
Q9P232	CNTN3	2173	ENSG00000113805	5067	3_74301782_C_T	3	74301782	C	T	CNTN3	-0.804884	0.12821	3.43234e-10	33687	OID21092	Olink Explore
Q9P232	CNTN3	2173	ENSG00000113805	5067	3_74349218_A_G	3	74349218	A	G	CNTN3	-0.24389	0.00773909	1e-199	33687	OID21092	Olink Explore
Q9P232	CNTN3	2173	ENSG00000113805	5067	3_74441729_G_A	3	74441729	G	A	CNTN3	-0.0715458	0.0075044	1.51565e-21	33687	OID21092	Olink Explore
Q9P232	CNTN3	2173	ENSG00000113805	5067	3_74506736_T_C	3	74506736	T	C	CNTN3	0.475123	0.0146916	1e-199	33687	OID21092	Olink Explore
Q9P232	CNTN3	2173	ENSG00000113805	5067	3_74565647_C_T	3	74565647	C	T	CNTN3	0.550453	0.0362494	4.43609e-52	33687	OID21092	Olink Explore
Q9P232	CNTN3	2173	ENSG00000113805	5067	3_74720524_T_C	3	74720524	T	C	CNTN3	0.247221	0.0365215	1.29479e-11	33687	OID21092	Olink Explore
Q9P232	CNTN3	2173	ENSG00000113805	5067	3_74994119_G_A	3	74994119	G	A	CNTN3	0.382299	0.0635583	1.79962e-09	33687	OID21092	Olink Explore
Q9P232	CNTN3	2173	ENSG00000113805	5067	3_75185085_A_G	3	75185085	A	G	CNTN3	-0.447997	0.0320876	2.66993e-44	33687	OID21092	Olink Explore
A1KZ92	PXDNL	26359	ENSG00000147485	137902	8_51173420_C_T	8	51173420	C	T	PXDNL	0.191719	0.0325198	3.73672e-09	33777	OID31405	Olink Explore
A1KZ92	PXDNL	26359	ENSG00000147485	137902	8_51388771_C_T	8	51388771	C	T	PXDNL	-0.347999	0.0327402	2.18172e-26	33777	OID31405	Olink Explore
A1KZ92	PXDNL	26359	ENSG00000147485	137902	8_51453740_A_G	8	51453740	A	G	PXDNL	-0.345409	0.0115582	3.14775e-196	33777	OID31405	Olink Explore
A1KZ92	PXDNL	26359	ENSG00000147485	137902	8_51501700_T_G	8	51501700	T	G	PXDNL	-0.164233	0.0221858	1.33506e-13	33777	OID31405	Olink Explore
P05783	KRT18	6430	ENSG00000111057	3875	12_52879136_A_G	12	52879136	A	G	KRT18	0.0477177	0.0075178	2.19129e-10	33533	OID21296	Olink Explore
P10092	CALCB	1438	ENSG00000175868	797	11_14689356_A_C	11	14689356	A	C	CALCB	-0.61152	0.0745514	2.35126e-16	33853	OID31100	Olink Explore
P10092	CALCB	1438	ENSG00000175868	797	11_14757746_T_G	11	14757746	T	G	CALCB	0.0749082	0.0134631	2.63712e-08	33853	OID31100	Olink Explore
P10092	CALCB	1438	ENSG00000175868	797	11_14945002_T_C	11	14945002	T	C	CALCB	-0.658271	0.0852584	1.15505e-14	33853	OID31100	Olink Explore
P10092	CALCB	1438	ENSG00000175868	797	11_15105198_G_T	11	15105198	G	T	CALCB	-0.126775	0.00883048	9.6984e-47	33853	OID31100	Olink Explore
P10092	CALCB	1438	ENSG00000175868	797	11_15157735_A_G	11	15157735	A	G	CALCB	0.0725935	0.00758524	1.06537e-21	33853	OID31100	Olink Explore
P22676	CALB2	1435	ENSG00000172137	794	16_71119869_G_A	16	71119869	G	A	CALB2	-0.0693794	0.00841981	1.72187e-16	32922	OID20801	Olink Explore
Q15025	TNIP1	16903	ENSG00000145901	10318	5_151059870_C_T	5	151059870	C	T	TNIP1	-0.0457367	0.00837629	4.75456e-08	33853	OID31120	Olink Explore
Q9UHL4	DPP7	14892	ENSG00000176978	29952	9_136688492_G_A	9	136688492	G	A	DPP7	-1.03195	0.0969476	1.85225e-26	33500	OID20142	Olink Explore
Q9UHL4	DPP7	14892	ENSG00000176978	29952	9_136713587_C_A	9	136713587	C	A	DPP7	-0.834496	0.0564089	1.60879e-49	33500	OID20142	Olink Explore
Q9UHL4	DPP7	14892	ENSG00000176978	29952	9_136745390_C_T	9	136745390	C	T	DPP7	-0.927333	0.109591	2.6333e-17	33500	OID20142	Olink Explore
Q9UHL4	DPP7	14892	ENSG00000176978	29952	9_136785791_C_T	9	136785791	C	T	DPP7	0.0836906	0.00936535	4.0281e-19	33500	OID20142	Olink Explore
Q9UHL4	DPP7	14892	ENSG00000176978	29952	9_136829501_G_A	9	136829501	G	A	DPP7	-1.12195	0.0540751	1.27732e-95	33500	OID20142	Olink Explore
Q9UHL4	DPP7	14892	ENSG00000176978	29952	9_136924927_T_C	9	136924927	T	C	DPP7	0.239543	0.0349278	6.97268e-12	33500	OID20142	Olink Explore
Q9UHL4	DPP7	14892	ENSG00000176978	29952	9_136947552_C_T	9	136947552	C	T	DPP7	-0.904349	0.088933	2.73023e-24	33500	OID20142	Olink Explore
Q9UHL4	DPP7	14892	ENSG00000176978	29952	9_136975482_G_A	9	136975482	G	A	DPP7	-1.12113	0.123192	8.97429e-20	33500	OID20142	Olink Explore
Q9UHL4	DPP7	14892	ENSG00000176978	29952	9_136975693_C_T	9	136975693	C	T	DPP7	-1.0831	0.111455	2.53046e-22	33500	OID20142	Olink Explore
Q9UHL4	DPP7	14892	ENSG00000176978	29952	9_137001326_T_G	9	137001326	T	G	DPP7	0.142625	0.0230202	5.80377e-10	33500	OID20142	Olink Explore
Q9UHL4	DPP7	14892	ENSG00000176978	29952	9_137058109_G_A	9	137058109	G	A	DPP7	-1.55861	0.125072	1.20698e-35	33500	OID20142	Olink Explore
Q9UHL4	DPP7	14892	ENSG00000176978	29952	9_137063662_G_A	9	137063662	G	A	DPP7	-1.61014	0.111877	5.79562e-47	33500	OID20142	Olink Explore
Q9UHL4	DPP7	14892	ENSG00000176978	29952	9_137110804_G_A	9	137110804	G	A	DPP7	-0.799038	0.0224415	1e-199	33500	OID20142	Olink Explore
Q9UHL4	DPP7	14892	ENSG00000176978	29952	9_137114705_G_T	9	137114705	G	T	DPP7	-0.717273	0.0973627	1.74502e-13	33500	OID20142	Olink Explore
Q9UHL4	DPP7	14892	ENSG00000176978	29952	9_137134809_G_A	9	137134809	G	A	DPP7	0.227886	0.00755242	5.21195e-200	33500	OID20142	Olink Explore
Q9UHL4	DPP7	14892	ENSG00000176978	29952	9_137308705_C_T	9	137308705	C	T	DPP7	-0.962076	0.123111	5.51061e-15	33500	OID20142	Olink Explore
Q9UHL4	DPP7	14892	ENSG00000176978	29952	9_137383754_C_A	9	137383754	C	A	DPP7	0.0635589	0.0114371	2.74088e-08	33500	OID20142	Olink Explore
Q9UKK9	NUDT5	8052	ENSG00000165609	11164	10_12202080_G_A	10	12202080	G	A	NUDT5	0.0614984	0.00795365	1.05779e-14	33687	OID21115	Olink Explore
Q7LG56	RRM2B	17296	ENSG00000048392	50484	8_102238702_C_T	8	102238702	C	T	RRM2B	0.193591	0.0143303	1.3788e-41	32907	OID21174	Olink Explore	RRM2B	0.2723	0.015122	1.735e-72	35362	8925_25	SomaScan v4
Q6P4E1	GOLM2	24892	ENSG00000166734	113201	15_44378276_C_T	15	44378276	C	T	GOLM2	0.556655	0.064215	4.37421e-18	33962	OID21044	Olink Explore	CASC4	0.3393	0.046117	1.87586e-13	35351	10613_33	SomaScan v4
Q9UQP3	TNN	22942	ENSG00000120332	63923	1_174079253_A_G	1	174079253	A	G	TNN	0.867647	0.0718656	1.46352e-33	33924	OID30412	Olink Explore
Q9UQP3	TNN	22942	ENSG00000120332	63923	1_174095016_G_A	1	174095016	G	A	TNN	-0.274506	0.00905002	1e-199	33924	OID30412	Olink Explore
Q9UQP3	TNN	22942	ENSG00000120332	63923	1_174103750_G_A	1	174103750	G	A	TNN	0.753559	0.10643	1.43814e-12	33924	OID30412	Olink Explore
Q9UQP3	TNN	22942	ENSG00000120332	63923	1_174121883_A_T	1	174121883	A	T	TNN	0.986844	0.105816	1.09951e-20	33924	OID30412	Olink Explore
Q9UQP3	TNN	22942	ENSG00000120332	63923	1_174135213_C_A	1	174135213	C	A	TNN	-0.672501	0.0846285	1.91823e-15	33924	OID30412	Olink Explore
Q9UQP3	TNN	22942	ENSG00000120332	63923	1_174138543_G_A	1	174138543	G	A	TNN	1.08546	0.107398	5.14873e-24	33924	OID30412	Olink Explore
Q9UQP3	TNN	22942	ENSG00000120332	63923	1_174166014_G_T	1	174166014	G	T	TNN	-0.743557	0.0761834	1.66994e-22	33924	OID30412	Olink Explore
Q9UQP3	TNN	22942	ENSG00000120332	63923	1_174173649_G_A	1	174173649	G	A	TNN	-0.52133	0.0634046	1.99664e-16	33924	OID30412	Olink Explore
Q9UQP3	TNN	22942	ENSG00000120332	63923	1_174173946_A_C	1	174173946	A	C	TNN	-0.458383	0.0668345	6.95985e-12	33924	OID30412	Olink Explore
Q9UQP3	TNN	22942	ENSG00000120332	63923	1_174225679_C_T	1	174225679	C	T	TNN	-0.403146	0.0549151	2.11592e-13	33924	OID30412	Olink Explore
Q9UQP3	TNN	22942	ENSG00000120332	63923	1_174225926_G_A	1	174225926	G	A	TNN	-0.913776	0.0606892	3.12176e-51	33924	OID30412	Olink Explore
Q9UQP3	TNN	22942	ENSG00000120332	63923	1_174265374_T_A	1	174265374	T	A	TNN	0.968946	0.134094	4.97966e-13	33924	OID30412	Olink Explore
Q9UQP3	TNN	22942	ENSG00000120332	63923	1_174374872_A_T	1	174374872	A	T	TNN	-0.9135	0.111068	1.95659e-16	33924	OID30412	Olink Explore
Q9UQP3	TNN	22942	ENSG00000120332	63923	1_174444365_T_C	1	174444365	T	C	TNN	0.833105	0.112072	1.05609e-13	33924	OID30412	Olink Explore
Q9UQP3	TNN	22942	ENSG00000120332	63923	1_174484501_C_T	1	174484501	C	T	TNN	-0.744993	0.0545384	1.76035e-42	33924	OID30412	Olink Explore
Q9UQP3	TNN	22942	ENSG00000120332	63923	1_174551019_T_C	1	174551019	T	C	TNN	0.880056	0.0727657	1.13084e-33	33924	OID30412	Olink Explore
Q9UQP3	TNN	22942	ENSG00000120332	63923	1_174563293_A_G	1	174563293	A	G	TNN	-0.571243	0.0480366	1.30527e-32	33924	OID30412	Olink Explore
Q9UQP3	TNN	22942	ENSG00000120332	63923	1_174586555_T_A	1	174586555	T	A	TNN	-0.422871	0.0499059	2.38397e-17	33924	OID30412	Olink Explore
Q9UQP3	TNN	22942	ENSG00000120332	63923	1_174596911_T_A	1	174596911	T	A	TNN	-0.448297	0.048	9.67609e-21	33924	OID30412	Olink Explore
Q9UQP3	TNN	22942	ENSG00000120332	63923	1_174609678_A_G	1	174609678	A	G	TNN	-0.606834	0.0704455	7.04206e-18	33924	OID30412	Olink Explore
Q9UQP3	TNN	22942	ENSG00000120332	63923	1_174680545_G_T	1	174680545	G	T	TNN	0.839655	0.0724267	4.46272e-31	33924	OID30412	Olink Explore
Q9UQP3	TNN	22942	ENSG00000120332	63923	1_174714502_G_A	1	174714502	G	A	TNN	1.08341	0.104979	5.70953e-25	33924	OID30412	Olink Explore
Q9UQP3	TNN	22942	ENSG00000120332	63923	1_174715377_G_A	1	174715377	G	A	TNN	-0.691747	0.0693764	2.04362e-23	33924	OID30412	Olink Explore
Q9UQP3	TNN	22942	ENSG00000120332	63923	1_174749804_T_C	1	174749804	T	C	TNN	0.713656	0.0787057	1.21899e-19	33924	OID30412	Olink Explore
Q9UQP3	TNN	22942	ENSG00000120332	63923	1_174810686_C_T	1	174810686	C	T	TNN	1.13282	0.0778213	5.29298e-48	33924	OID30412	Olink Explore
Q9UQP3	TNN	22942	ENSG00000120332	63923	1_174917244_C_T	1	174917244	C	T	TNN	0.865533	0.0864662	1.37658e-23	33924	OID30412	Olink Explore
Q9UQP3	TNN	22942	ENSG00000120332	63923	1_174925434_T_C	1	174925434	T	C	TNN	-0.468523	0.0572907	2.88602e-16	33924	OID30412	Olink Explore
Q9UQP3	TNN	22942	ENSG00000120332	63923	1_174977405_A_T	1	174977405	A	T	TNN	0.406417	0.067824	2.06981e-09	33924	OID30412	Olink Explore
Q9UQP3	TNN	22942	ENSG00000120332	63923	1_174989021_T_C	1	174989021	T	C	TNN	0.433483	0.0497347	2.8847e-18	33924	OID30412	Olink Explore
Q9UQP3	TNN	22942	ENSG00000120332	63923	1_175012585_G_A	1	175012585	G	A	TNN	-0.763997	0.06176	3.77833e-35	33924	OID30412	Olink Explore
Q9UQP3	TNN	22942	ENSG00000120332	63923	1_175067580_C_T	1	175067580	C	T	TNN	-1.78934	0.083559	9.86279e-102	33924	OID30412	Olink Explore
Q9UQP3	TNN	22942	ENSG00000120332	63923	1_175076302_A_G	1	175076302	A	G	TNN	0.572301	0.0474936	1.93776e-33	33924	OID30412	Olink Explore
Q9UQP3	TNN	22942	ENSG00000120332	63923	1_175085823_G_A	1	175085823	G	A	TNN	0.857697	0.0939084	6.64202e-20	33924	OID30412	Olink Explore
Q9UQP3	TNN	22942	ENSG00000120332	63923	1_175099678_G_A	1	175099678	G	A	TNN	1.06168	0.0670747	1.98655e-56	33924	OID30412	Olink Explore
Q9UQP3	TNN	22942	ENSG00000120332	63923	1_175100669_G_A	1	175100669	G	A	TNN	-0.403573	0.0681234	3.13928e-09	33924	OID30412	Olink Explore
Q9UQP3	TNN	22942	ENSG00000120332	63923	1_175110288_G_A	1	175110288	G	A	TNN	-0.705107	0.0714079	5.37774e-23	33924	OID30412	Olink Explore
Q9UQP3	TNN	22942	ENSG00000120332	63923	1_175123367_A_G	1	175123367	A	G	TNN	-0.495869	0.0843814	4.18986e-09	33924	OID30412	Olink Explore
Q9UQP3	TNN	22942	ENSG00000120332	63923	1_175123501_C_T	1	175123501	C	T	TNN	0.781303	0.0538277	9.7499e-48	33924	OID30412	Olink Explore
Q9UQP3	TNN	22942	ENSG00000120332	63923	1_175127484_G_T	1	175127484	G	T	TNN	0.977332	0.111804	2.30038e-18	33924	OID30412	Olink Explore
Q9UQP3	TNN	22942	ENSG00000120332	63923	1_175135816_C_T	1	175135816	C	T	TNN	-0.474841	0.0595453	1.53073e-15	33924	OID30412	Olink Explore
Q9UQP3	TNN	22942	ENSG00000120332	63923	1_175158446_C_T	1	175158446	C	T	TNN	0.390515	0.0106326	1e-199	33924	OID30412	Olink Explore
Q9UQP3	TNN	22942	ENSG00000120332	63923	1_175159627_C_T	1	175159627	C	T	TNN	0.952597	0.071065	5.68329e-41	33924	OID30412	Olink Explore
Q9UQP3	TNN	22942	ENSG00000120332	63923	1_175167722_G_A	1	175167722	G	A	TNN	-0.427481	0.0505603	2.79383e-17	33924	OID30412	Olink Explore
Q9UQP3	TNN	22942	ENSG00000120332	63923	1_175182324_C_T	1	175182324	C	T	TNN	-1.11571	0.0684155	8.67761e-60	33924	OID30412	Olink Explore
Q9UQP3	TNN	22942	ENSG00000120332	63923	1_175189650_C_T	1	175189650	C	T	TNN	0.901519	0.128292	2.10911e-12	33924	OID30412	Olink Explore
Q9UQP3	TNN	22942	ENSG00000120332	63923	1_175225491_G_A	1	175225491	G	A	TNN	0.355263	0.0454935	5.76103e-15	33924	OID30412	Olink Explore
Q9UQP3	TNN	22942	ENSG00000120332	63923	1_175304867_T_C	1	175304867	T	C	TNN	-0.586041	0.0391543	1.19757e-50	33924	OID30412	Olink Explore
Q9UQP3	TNN	22942	ENSG00000120332	63923	1_175322822_G_A	1	175322822	G	A	TNN	-0.197677	0.015962	3.18053e-35	33924	OID30412	Olink Explore
Q9UQP3	TNN	22942	ENSG00000120332	63923	1_175323233_C_T	1	175323233	C	T	TNN	0.47172	0.0590498	1.36584e-15	33924	OID30412	Olink Explore
Q9UQP3	TNN	22942	ENSG00000120332	63923	1_175343990_A_T	1	175343990	A	T	TNN	0.343348	0.029024	2.73842e-32	33924	OID30412	Olink Explore
Q9UQP3	TNN	22942	ENSG00000120332	63923	1_175356492_G_T	1	175356492	G	T	TNN	0.928113	0.0586446	2.05684e-56	33924	OID30412	Olink Explore
Q9UQP3	TNN	22942	ENSG00000120332	63923	1_175370789_C_T	1	175370789	C	T	TNN	-0.567984	0.098984	9.57238e-09	33924	OID30412	Olink Explore
Q9UQP3	TNN	22942	ENSG00000120332	63923	1_175397865_T_A	1	175397865	T	A	TNN	0.42866	0.0332974	6.3314e-38	33924	OID30412	Olink Explore
Q9UQP3	TNN	22942	ENSG00000120332	63923	1_175445087_G_A	1	175445087	G	A	TNN	-0.275639	0.0423872	7.87952e-11	33924	OID30412	Olink Explore
Q9UQP3	TNN	22942	ENSG00000120332	63923	1_175524573_G_A	1	175524573	G	A	TNN	-0.270685	0.0324167	6.81711e-17	33924	OID30412	Olink Explore
Q86TH1	ADAMTSL2	14631	ENSG00000197859	9719	9_133532712_A_G	9	133532712	A	G	ADAMTSL2	0.10608	0.0085307	1.68461e-35	33924	OID30370	Olink Explore
Q86TH1	ADAMTSL2	14631	ENSG00000197859	9719	9_133545284_G_A	9	133545284	G	A	ADAMTSL2	-0.129269	0.014319	1.75106e-19	33924	OID30370	Olink Explore
Q86TH1	ADAMTSL2	14631	ENSG00000197859	9719	9_133720519_C_A	9	133720519	C	A	ADAMTSL2	-0.055328	0.00768285	5.95525e-13	33924	OID30370	Olink Explore
Q6NT46	GAGE2A	4099	ENSG00000189064	729447	X_49629400_G_A	X	49629400	G	A	GAGE2A	0.319171	0.0416395	1.7869e-14	32704	OID31199	Olink Explore
O15335	CHAD	1909	ENSG00000136457	1101	17_50330757_G_T	17	50330757	G	T	CHAD	-1.51091	0.0469986	1e-199	33187	OID30660	Olink Explore
P30533	LRPAP1	6701	ENSG00000163956	4043	4_3301094_T_C	4	3301094	T	C	LRPAP1	1.27566	0.0952609	6.80299e-41	33962	OID21059	Olink Explore
P30533	LRPAP1	6701	ENSG00000163956	4043	4_3388240_C_T	4	3388240	C	T	LRPAP1	0.130518	0.0212459	8.08705e-10	33962	OID21059	Olink Explore
P30533	LRPAP1	6701	ENSG00000163956	4043	4_3483392_G_A	4	3483392	G	A	LRPAP1	0.501712	0.072311	3.96917e-12	33962	OID21059	Olink Explore
P30533	LRPAP1	6701	ENSG00000163956	4043	4_3505656_C_T	4	3505656	C	T	LRPAP1	-0.11542	0.0193647	2.5175e-09	33962	OID21059	Olink Explore
P30533	LRPAP1	6701	ENSG00000163956	4043	4_3505659_C_A	4	3505659	C	A	LRPAP1	-0.546043	0.0180275	1e-199	33962	OID21059	Olink Explore
P30533	LRPAP1	6701	ENSG00000163956	4043	4_3517592_G_A	4	3517592	G	A	LRPAP1	-0.273453	0.0210711	1.63946e-38	33962	OID21059	Olink Explore
Q92520	FAM3C	18664	ENSG00000196937	10447	7_121429150_T_A	7	121429150	T	A	FAM3C	-0.114252	0.00830642	4.77529e-43	33628	OID20233	Olink Explore
O43736	ITM2A	6173	ENSG00000078596	9452	X_78810631_T_C	X	78810631	T	C	ITM2A	0.0935169	0.010063	1.49796e-20	33657	OID20504	Olink Explore
O43736	ITM2A	6173	ENSG00000078596	9452	X_79209344_G_T	X	79209344	G	T	ITM2A	0.183031	0.0142546	9.77237e-38	33657	OID20504	Olink Explore
O43736	ITM2A	6173	ENSG00000078596	9452	X_79263088_T_C	X	79263088	T	C	ITM2A	-0.780607	0.0602045	1.90897e-38	33657	OID20504	Olink Explore
O43736	ITM2A	6173	ENSG00000078596	9452	X_79293965_C_T	X	79293965	C	T	ITM2A	-0.577145	0.0627226	3.52858e-20	33657	OID20504	Olink Explore
O43736	ITM2A	6173	ENSG00000078596	9452	X_79352451_G_A	X	79352451	G	A	ITM2A	-0.187516	0.00678777	5.49541e-168	33657	OID20504	Olink Explore
O43736	ITM2A	6173	ENSG00000078596	9452	X_79478366_T_C	X	79478366	T	C	ITM2A	-0.569805	0.0909103	3.66269e-10	33657	OID20504	Olink Explore
O43736	ITM2A	6173	ENSG00000078596	9452	X_79643644_G_A	X	79643644	G	A	ITM2A	-0.133107	0.0211216	2.93948e-10	33657	OID20504	Olink Explore
O43736	ITM2A	6173	ENSG00000078596	9452	X_79989988_T_A	X	79989988	T	A	ITM2A	-0.563019	0.0534321	5.82774e-26	33657	OID20504	Olink Explore
Q9NPH0	ACP6	29609	ENSG00000162836	51205	1_147065643_A_G	1	147065643	A	G	ACP6	0.230587	0.0222293	3.28625e-25	33906	OID21432	Olink Explore
Q9NPH0	ACP6	29609	ENSG00000162836	51205	1_147069764_T_G	1	147069764	T	G	ACP6	-1.41065	0.039779	1e-199	33906	OID21432	Olink Explore
Q9NPH0	ACP6	29609	ENSG00000162836	51205	1_147106452_G_A	1	147106452	G	A	ACP6	0.497099	0.0678121	2.29245e-13	33906	OID21432	Olink Explore
Q9NPH0	ACP6	29609	ENSG00000162836	51205	1_147393231_G_A	1	147393231	G	A	ACP6	0.261827	0.0392103	2.42996e-11	33906	OID21432	Olink Explore
Q9NPH0	ACP6	29609	ENSG00000162836	51205	1_147427413_C_T	1	147427413	C	T	ACP6	0.263505	0.019705	8.75185e-41	33906	OID21432	Olink Explore
Q9NPH0	ACP6	29609	ENSG00000162836	51205	1_147452271_C_T	1	147452271	C	T	ACP6	-0.58608	0.0770415	2.79834e-14	33906	OID21432	Olink Explore
Q9NPH0	ACP6	29609	ENSG00000162836	51205	1_147523549_G_A	1	147523549	G	A	ACP6	0.283072	0.0519086	4.94516e-08	33906	OID21432	Olink Explore
Q9NPH0	ACP6	29609	ENSG00000162836	51205	1_147524619_C_A	1	147524619	C	A	ACP6	0.608204	0.0698388	3.07468e-18	33906	OID21432	Olink Explore
Q9NPH0	ACP6	29609	ENSG00000162836	51205	1_147529481_G_A	1	147529481	G	A	ACP6	-0.639089	0.0367513	9.89692e-68	33906	OID21432	Olink Explore
Q9NPH0	ACP6	29609	ENSG00000162836	51205	1_147545356_C_T	1	147545356	C	T	ACP6	-0.730089	0.0665653	5.44628e-28	33906	OID21432	Olink Explore
Q9NPH0	ACP6	29609	ENSG00000162836	51205	1_147553378_G_T	1	147553378	G	T	ACP6	0.329895	0.0596335	3.16534e-08	33906	OID21432	Olink Explore
Q9NPH0	ACP6	29609	ENSG00000162836	51205	1_147556813_A_T	1	147556813	A	T	ACP6	-0.648304	0.109601	3.31558e-09	33906	OID21432	Olink Explore
Q9NPH0	ACP6	29609	ENSG00000162836	51205	1_147561000_G_A	1	147561000	G	A	ACP6	-0.681417	0.0210779	1e-199	33906	OID21432	Olink Explore
Q9NPH0	ACP6	29609	ENSG00000162836	51205	1_147586422_T_C	1	147586422	T	C	ACP6	0.698773	0.0472955	2.1355e-49	33906	OID21432	Olink Explore
Q9NPH0	ACP6	29609	ENSG00000162836	51205	1_147590787_G_A	1	147590787	G	A	ACP6	0.565625	0.0705045	1.03586e-15	33906	OID21432	Olink Explore
Q9NPH0	ACP6	29609	ENSG00000162836	51205	1_147603020_C_T	1	147603020	C	T	ACP6	0.378253	0.0210918	6.43724e-72	33906	OID21432	Olink Explore
Q9NPH0	ACP6	29609	ENSG00000162836	51205	1_147605701_T_A	1	147605701	T	A	ACP6	0.187191	0.0274236	8.73575e-12	33906	OID21432	Olink Explore
Q9NPH0	ACP6	29609	ENSG00000162836	51205	1_147605992_T_C	1	147605992	T	C	ACP6	0.243957	0.0309091	2.95665e-15	33906	OID21432	Olink Explore
Q9NPH0	ACP6	29609	ENSG00000162836	51205	1_147608966_C_T	1	147608966	C	T	ACP6	0.362372	0.0223669	4.93856e-59	33906	OID21432	Olink Explore
Q9NPH0	ACP6	29609	ENSG00000162836	51205	1_147620306_G_A	1	147620306	G	A	ACP6	-0.643167	0.0200697	1e-199	33906	OID21432	Olink Explore
Q9NPH0	ACP6	29609	ENSG00000162836	51205	1_147622159_T_C	1	147622159	T	C	ACP6	0.625489	0.0443383	3.42926e-45	33906	OID21432	Olink Explore
Q9NPH0	ACP6	29609	ENSG00000162836	51205	1_147628933_C_T	1	147628933	C	T	ACP6	0.236767	0.0311317	2.84119e-14	33906	OID21432	Olink Explore
Q9NPH0	ACP6	29609	ENSG00000162836	51205	1_147629827_C_T	1	147629827	C	T	ACP6	0.712422	0.11415	4.3449e-10	33906	OID21432	Olink Explore
Q9NPH0	ACP6	29609	ENSG00000162836	51205	1_147634470_T_C	1	147634470	T	C	ACP6	0.413457	0.0479668	6.71583e-18	33906	OID21432	Olink Explore
Q9NPH0	ACP6	29609	ENSG00000162836	51205	1_147640785_G_A	1	147640785	G	A	ACP6	0.443699	0.0256577	5.31129e-67	33906	OID21432	Olink Explore
Q9NPH0	ACP6	29609	ENSG00000162836	51205	1_147641722_T_C	1	147641722	T	C	ACP6	-0.794516	0.0823856	5.21795e-22	33906	OID21432	Olink Explore
Q9NPH0	ACP6	29609	ENSG00000162836	51205	1_147643632_T_G	1	147643632	T	G	ACP6	0.655589	0.0382352	6.70656e-66	33906	OID21432	Olink Explore
Q9NPH0	ACP6	29609	ENSG00000162836	51205	1_147644792_G_A	1	147644792	G	A	ACP6	0.423991	0.062239	9.60506e-12	33906	OID21432	Olink Explore
Q9NPH0	ACP6	29609	ENSG00000162836	51205	1_147646264_G_A	1	147646264	G	A	ACP6	0.614715	0.0218587	5.24807e-174	33906	OID21432	Olink Explore
Q9NPH0	ACP6	29609	ENSG00000162836	51205	1_147647455_T_A	1	147647455	T	A	ACP6	-0.699115	0.0360587	9.7051e-84	33906	OID21432	Olink Explore	ACP6	-0.6478	0.032985	7.16473e-86	35358	5742_14	SomaScan v4
Q9NPH0	ACP6	29609	ENSG00000162836	51205	1_147652858_G_A	1	147652858	G	A	ACP6	-0.708115	0.0232627	1e-199	33906	OID21432	Olink Explore
Q9NPH0	ACP6	29609	ENSG00000162836	51205	1_147658250_A_T	1	147658250	A	T	ACP6	0.877185	0.130223	1.6278e-11	33906	OID21432	Olink Explore
Q9NPH0	ACP6	29609	ENSG00000162836	51205	1_147659115_G_A	1	147659115	G	A	ACP6	0.572417	0.0930387	7.62904e-10	33906	OID21432	Olink Explore
Q9NPH0	ACP6	29609	ENSG00000162836	51205	1_147660604_T_C	1	147660604	T	C	ACP6	0.628461	0.112433	2.27525e-08	33906	OID21432	Olink Explore
Q9NPH0	ACP6	29609	ENSG00000162836	51205	1_147666082_A_G	1	147666082	A	G	ACP6	-0.723188	0.0435584	6.65733e-62	33906	OID21432	Olink Explore	ACP6	-0.5969	0.036806	3.79315e-59	35358	5742_14	SomaScan v4
Q9NPH0	ACP6	29609	ENSG00000162836	51205	1_147666688_C_T	1	147666688	C	T	ACP6	-0.745342	0.0527582	2.57099e-45	33906	OID21432	Olink Explore	ACP6	-0.6443	0.066708	4.52689e-22	35358	5742_14	SomaScan v4
Q9NPH0	ACP6	29609	ENSG00000162836	51205	1_147673083_C_T	1	147673083	C	T	ACP6	0.281428	0.0320457	1.60472e-18	33906	OID21432	Olink Explore
Q9NPH0	ACP6	29609	ENSG00000162836	51205	1_147678598_C_A	1	147678598	C	A	ACP6	-0.74283	0.0661269	2.79512e-29	33906	OID21432	Olink Explore
Q9NPH0	ACP6	29609	ENSG00000162836	51205	1_147681136_G_A	1	147681136	G	A	ACP6	-0.758517	0.0523036	1.17328e-47	33906	OID21432	Olink Explore	ACP6	-0.6313	0.05807	1.57688e-27	35358	5742_14	SomaScan v4
Q9NPH0	ACP6	29609	ENSG00000162836	51205	1_147681581_C_T	1	147681581	C	T	ACP6	0.513952	0.0462189	1.00346e-28	33906	OID21432	Olink Explore	ACP6	0.3598	0.044831	1.00902e-15	35358	5742_14	SomaScan v4
Q9NPH0	ACP6	29609	ENSG00000162836	51205	1_147682414_C_T	1	147682414	C	T	ACP6	0.577529	0.0604255	1.20393e-21	33906	OID21432	Olink Explore
Q9NPH0	ACP6	29609	ENSG00000162836	51205	1_147687647_G_A	1	147687647	G	A	ACP6	-0.647631	0.0226407	5.86138e-180	33906	OID21432	Olink Explore
Q9NPH0	ACP6	29609	ENSG00000162836	51205	1_147693637_C_T	1	147693637	C	T	ACP6	0.413492	0.068686	1.74377e-09	33906	OID21432	Olink Explore
Q9NPH0	ACP6	29609	ENSG00000162836	51205	1_147696272_A_C	1	147696272	A	C	ACP6	0.388032	0.0530587	2.60735e-13	33906	OID21432	Olink Explore
Q9NPH0	ACP6	29609	ENSG00000162836	51205	1_147704662_C_T	1	147704662	C	T	ACP6	-0.750313	0.0583539	7.7589e-38	33906	OID21432	Olink Explore
Q9NPH0	ACP6	29609	ENSG00000162836	51205	1_147706479_G_A	1	147706479	G	A	ACP6	0.380161	0.0230789	5.80764e-61	33906	OID21432	Olink Explore
Q9NPH0	ACP6	29609	ENSG00000162836	51205	1_147716743_A_C	1	147716743	A	C	ACP6	-1.64951	0.0720577	5.64937e-116	33906	OID21432	Olink Explore
Q9NPH0	ACP6	29609	ENSG00000162836	51205	1_147718002_A_C	1	147718002	A	C	ACP6	0.409242	0.074538	4.01088e-08	33906	OID21432	Olink Explore
Q9NPH0	ACP6	29609	ENSG00000162836	51205	1_147726696_G_A	1	147726696	G	A	ACP6	-0.637758	0.0795418	1.07572e-15	33906	OID21432	Olink Explore	ACP6	-0.7188	0.08235	2.5787e-18	35358	5742_14	SomaScan v4
Q9NPH0	ACP6	29609	ENSG00000162836	51205	1_147739860_C_T	1	147739860	C	T	ACP6	-0.446876	0.048121	1.59441e-20	33906	OID21432	Olink Explore	ACP6	-0.5685	0.048022	2.47685e-32	35358	5742_14	SomaScan v4
Q9NPH0	ACP6	29609	ENSG00000162836	51205	1_147740954_G_A	1	147740954	G	A	ACP6	0.370298	0.0208383	1.20476e-70	33906	OID21432	Olink Explore
Q9NPH0	ACP6	29609	ENSG00000162836	51205	1_147745643_C_T	1	147745643	C	T	ACP6	0.371533	0.0242697	6.70502e-53	33906	OID21432	Olink Explore
Q9NPH0	ACP6	29609	ENSG00000162836	51205	1_147760895_A_G	1	147760895	A	G	ACP6	-0.777958	0.0733254	2.6872e-26	33906	OID21432	Olink Explore
Q9NPH0	ACP6	29609	ENSG00000162836	51205	1_147782906_C_T	1	147782906	C	T	ACP6	-0.704972	0.0233561	3.8815e-200	33906	OID21432	Olink Explore
Q9NPH0	ACP6	29609	ENSG00000162836	51205	1_147839221_A_G	1	147839221	A	G	ACP6	0.378973	0.0602476	3.16928e-10	33906	OID21432	Olink Explore
Q9NPH0	ACP6	29609	ENSG00000162836	51205	1_147841836_T_G	1	147841836	T	G	ACP6	-0.527759	0.0359459	8.40234e-49	33906	OID21432	Olink Explore
Q9NPH0	ACP6	29609	ENSG00000162836	51205	1_147859200_A_G	1	147859200	A	G	ACP6	0.331402	0.0291571	6.16879e-30	33906	OID21432	Olink Explore
Q9NPH0	ACP6	29609	ENSG00000162836	51205	1_147876395_T_G	1	147876395	T	G	ACP6	0.301208	0.023586	2.39166e-37	33906	OID21432	Olink Explore
Q9NPH0	ACP6	29609	ENSG00000162836	51205	1_147888245_T_C	1	147888245	T	C	ACP6	-0.505793	0.0454032	8.0094e-29	33906	OID21432	Olink Explore
Q9NPH0	ACP6	29609	ENSG00000162836	51205	1_147890919_G_A	1	147890919	G	A	ACP6	0.370735	0.0588259	2.9338e-10	33906	OID21432	Olink Explore
Q9NPH0	ACP6	29609	ENSG00000162836	51205	1_147897660_C_A	1	147897660	C	A	ACP6	-0.625738	0.103501	1.48761e-09	33906	OID21432	Olink Explore
Q9NPH0	ACP6	29609	ENSG00000162836	51205	1_147945724_T_C	1	147945724	T	C	ACP6	-1.10737	0.0366741	2.77332e-200	33906	OID21432	Olink Explore
Q7Z6M3	MILR1	27570	ENSG00000271605	284021	17_63505409_C_T	17	63505409	C	T	MILR1	0.667909	0.0980775	9.75888e-12	33084	OID20482	Olink Explore
Q7Z6M3	MILR1	27570	ENSG00000271605	284021	17_64006945_A_G	17	64006945	A	G	MILR1	0.801181	0.0643371	1.34896e-35	33084	OID20482	Olink Explore
Q7Z6M3	MILR1	27570	ENSG00000271605	284021	17_64045848_G_A	17	64045848	G	A	MILR1	0.623164	0.0907365	6.51778e-12	33084	OID20482	Olink Explore
Q7Z6M3	MILR1	27570	ENSG00000271605	284021	17_64048051_T_C	17	64048051	T	C	MILR1	-0.14287	0.0225144	2.21371e-10	33084	OID20482	Olink Explore
Q7Z6M3	MILR1	27570	ENSG00000271605	284021	17_64228724_G_A	17	64228724	G	A	MILR1	0.286915	0.0417356	6.21727e-12	33084	OID20482	Olink Explore
Q7Z6M3	MILR1	27570	ENSG00000271605	284021	17_64288648_T_C	17	64288648	T	C	MILR1	0.251956	0.0210246	4.31718e-33	33084	OID20482	Olink Explore
Q7Z6M3	MILR1	27570	ENSG00000271605	284021	17_64468504_G_A	17	64468504	G	A	MILR1	0.796328	0.0163185	1e-199	33084	OID20482	Olink Explore
Q7Z6M3	MILR1	27570	ENSG00000271605	284021	17_64485673_C_T	17	64485673	C	T	MILR1	-0.283659	0.0376015	4.56352e-14	33084	OID20482	Olink Explore
Q7Z6M3	MILR1	27570	ENSG00000271605	284021	17_64498097_G_A	17	64498097	G	A	MILR1	-0.349428	0.0483701	5.04661e-13	33084	OID20482	Olink Explore
Q7Z6M3	MILR1	27570	ENSG00000271605	284021	17_64503696_G_A	17	64503696	G	A	MILR1	-1.75919	0.107376	2.50842e-60	33084	OID20482	Olink Explore
Q7Z6M3	MILR1	27570	ENSG00000271605	284021	17_64525224_A_G	17	64525224	A	G	MILR1	0.711132	0.0387999	4.92833e-75	33084	OID20482	Olink Explore
Q7Z6M3	MILR1	27570	ENSG00000271605	284021	17_64539478_A_G	17	64539478	A	G	MILR1	-0.31215	0.0286441	1.18413e-27	33084	OID20482	Olink Explore
Q7Z6M3	MILR1	27570	ENSG00000271605	284021	17_64544572_A_G	17	64544572	A	G	MILR1	-0.217462	0.0329315	4.01698e-11	33084	OID20482	Olink Explore
Q7Z6M3	MILR1	27570	ENSG00000271605	284021	17_64557972_T_G	17	64557972	T	G	MILR1	-0.336878	0.0538485	3.94894e-10	33084	OID20482	Olink Explore
Q7Z6M3	MILR1	27570	ENSG00000271605	284021	17_64570554_C_T	17	64570554	C	T	MILR1	-0.294067	0.0286739	1.11712e-24	33084	OID20482	Olink Explore
Q7Z6M3	MILR1	27570	ENSG00000271605	284021	17_64581880_G_A	17	64581880	G	A	MILR1	0.693334	0.0294757	2.41546e-122	33084	OID20482	Olink Explore
Q7Z6M3	MILR1	27570	ENSG00000271605	284021	17_64605310_C_T	17	64605310	C	T	MILR1	-0.337097	0.0264038	2.50726e-37	33084	OID20482	Olink Explore
Q7Z6M3	MILR1	27570	ENSG00000271605	284021	17_64614912_C_T	17	64614912	C	T	MILR1	-0.505555	0.0907418	2.52767e-08	33084	OID20482	Olink Explore
Q7Z6M3	MILR1	27570	ENSG00000271605	284021	17_64625800_C_T	17	64625800	C	T	MILR1	0.843623	0.123706	9.13061e-12	33084	OID20482	Olink Explore
Q7Z6M3	MILR1	27570	ENSG00000271605	284021	17_64643895_C_T	17	64643895	C	T	MILR1	0.734502	0.100251	2.36048e-13	33084	OID20482	Olink Explore
Q7Z6M3	MILR1	27570	ENSG00000271605	284021	17_64646191_G_A	17	64646191	G	A	MILR1	0.504201	0.0328981	5.11682e-53	33084	OID20482	Olink Explore
Q7Z6M3	MILR1	27570	ENSG00000271605	284021	17_64658955_T_C	17	64658955	T	C	MILR1	-0.35719	0.0271344	1.41938e-39	33084	OID20482	Olink Explore
Q7Z6M3	MILR1	27570	ENSG00000271605	284021	17_64660832_A_C	17	64660832	A	C	MILR1	-0.294036	0.0320375	4.39643e-20	33084	OID20482	Olink Explore
Q7Z6M3	MILR1	27570	ENSG00000271605	284021	17_64661413_G_A	17	64661413	G	A	MILR1	0.648238	0.0320059	3.29458e-91	33084	OID20482	Olink Explore
Q7Z6M3	MILR1	27570	ENSG00000271605	284021	17_64680864_C_T	17	64680864	C	T	MILR1	0.506929	0.0436334	3.34195e-31	33084	OID20482	Olink Explore
Q7Z6M3	MILR1	27570	ENSG00000271605	284021	17_64681527_G_A	17	64681527	G	A	MILR1	-0.204986	0.0171333	5.47268e-33	33084	OID20482	Olink Explore
Q7Z6M3	MILR1	27570	ENSG00000271605	284021	17_64691460_C_T	17	64691460	C	T	MILR1	0.874657	0.0549637	5.12035e-57	33084	OID20482	Olink Explore
Q7Z6M3	MILR1	27570	ENSG00000271605	284021	17_64696186_G_A	17	64696186	G	A	MILR1	0.722458	0.029927	9.35406e-129	33084	OID20482	Olink Explore
Q7Z6M3	MILR1	27570	ENSG00000271605	284021	17_64700902_T_A	17	64700902	T	A	MILR1	0.723673	0.060914	1.49968e-32	33084	OID20482	Olink Explore
Q7Z6M3	MILR1	27570	ENSG00000271605	284021	17_64710772_G_A	17	64710772	G	A	MILR1	0.571449	0.0762078	6.45208e-14	33084	OID20482	Olink Explore
Q7Z6M3	MILR1	27570	ENSG00000271605	284021	17_64742711_A_G	17	64742711	A	G	MILR1	-0.535491	0.0959283	2.37498e-08	33084	OID20482	Olink Explore
Q7Z6M3	MILR1	27570	ENSG00000271605	284021	17_64792250_A_C	17	64792250	A	C	MILR1	-0.278576	0.0269973	5.8023e-25	33084	OID20482	Olink Explore
Q7Z6M3	MILR1	27570	ENSG00000271605	284021	17_64851281_C_A	17	64851281	C	A	MILR1	-0.280097	0.0260272	5.21915e-27	33084	OID20482	Olink Explore
Q7Z6M3	MILR1	27570	ENSG00000271605	284021	17_64878516_G_T	17	64878516	G	T	MILR1	-0.299375	0.0442856	1.37911e-11	33084	OID20482	Olink Explore
Q7Z6M3	MILR1	27570	ENSG00000271605	284021	17_64880516_T_C	17	64880516	T	C	MILR1	-0.270314	0.0277306	1.88365e-22	33084	OID20482	Olink Explore
Q7Z6M3	MILR1	27570	ENSG00000271605	284021	17_65293731_A_G	17	65293731	A	G	MILR1	0.37072	0.0668986	2.99854e-08	33084	OID20482	Olink Explore
Q9BYF1	ACE2	13557	ENSG00000130234	59272	X_15449465_G_A	X	15449465	G	A	ACE2	-0.30901	0.0536147	8.23664e-09	33043	OID20105	Olink Explore
Q9BYF1	ACE2	13557	ENSG00000130234	59272	X_15646263_G_A	X	15646263	G	A	ACE2	0.148614	0.00614962	5.03501e-129	33043	OID20105	Olink Explore
Q9BYF1	ACE2	13557	ENSG00000130234	59272	X_15912273_C_T	X	15912273	C	T	ACE2	-0.485393	0.0838959	7.22271e-09	33043	OID20105	Olink Explore
P42081	CD86	1705	ENSG00000114013	942	3_121086803_A_G	3	121086803	A	G	CD86	0.4884	0.0779953	3.80303e-10	33796	OID31500	Olink Explore
P42081	CD86	1705	ENSG00000114013	942	3_121957115_C_T	3	121957115	C	T	CD86	0.436666	0.0483121	1.58928e-19	33796	OID31500	Olink Explore
P42081	CD86	1705	ENSG00000114013	942	3_121995326_T_G	3	121995326	T	G	CD86	-0.303707	0.0359415	2.91273e-17	33796	OID31500	Olink Explore
P42081	CD86	1705	ENSG00000114013	942	3_122047656_G_A	3	122047656	G	A	CD86	0.184007	0.0126485	6.04088e-48	33796	OID31500	Olink Explore
P42081	CD86	1705	ENSG00000114013	942	3_122099081_G_T	3	122099081	G	T	CD86	-1.36868	0.0741862	5.2808e-76	33796	OID31500	Olink Explore
O14578	CIT	1985	ENSG00000122966	11113	12_119809340_T_C	12	119809340	T	C	CIT	-0.203512	0.0288511	1.7402e-12	33017	OID30970	Olink Explore
O14578	CIT	1985	ENSG00000122966	11113	12_119876149_C_T	12	119876149	C	T	CIT	0.0997623	0.0169234	3.74869e-09	33017	OID30970	Olink Explore
O14578	CIT	1985	ENSG00000122966	11113	12_119900892_C_T	12	119900892	C	T	CIT	-0.417962	0.0695657	1.87638e-09	33017	OID30970	Olink Explore
P53990	IST1	28977	ENSG00000182149	9798	16_71927632_A_C	16	71927632	A	C	IST1	-0.256534	0.0248769	6.21155e-25	33556	OID31497	Olink Explore
P19440	GGT1	4250	ENSG00000100031	2678	22_23955993_C_T	22	23955993	C	T	GGT1	-0.0432329	0.00708361	1.03939e-09	33627	OID21075	Olink Explore
P19440	GGT1	4250	ENSG00000100031	2678	22_24464394_G_A	22	24464394	G	A	GGT1	-0.5258	0.0743579	1.53603e-12	33627	OID21075	Olink Explore
P19440	GGT1	4250	ENSG00000100031	2678	22_24508035_G_A	22	24508035	G	A	GGT1	-0.16344	0.0183086	4.37724e-19	33627	OID21075	Olink Explore
P19440	GGT1	4250	ENSG00000100031	2678	22_24522748_A_G	22	24522748	A	G	GGT1	-0.36795	0.0586552	3.53932e-10	33627	OID21075	Olink Explore
P19440	GGT1	4250	ENSG00000100031	2678	22_24532781_C_T	22	24532781	C	T	GGT1	-0.642658	0.095503	1.70608e-11	33627	OID21075	Olink Explore
P19440	GGT1	4250	ENSG00000100031	2678	22_24605978_C_T	22	24605978	C	T	GGT1	0.248718	0.008232	1.57036e-200	33627	OID21075	Olink Explore
P19440	GGT1	4250	ENSG00000100031	2678	22_24609217_A_G	22	24609217	A	G	GGT1	-0.219393	0.0390868	1.98893e-08	33627	OID21075	Olink Explore
P19440	GGT1	4250	ENSG00000100031	2678	22_24664668_C_T	22	24664668	C	T	GGT1	-0.437724	0.0578764	3.93641e-14	33627	OID21075	Olink Explore
P19440	GGT1	4250	ENSG00000100031	2678	22_24705834_C_T	22	24705834	C	T	GGT1	0.0936546	0.00962271	2.18776e-22	33627	OID21075	Olink Explore
P19440	GGT1	4250	ENSG00000100031	2678	22_24720577_T_A	22	24720577	T	A	GGT1	-0.545716	0.085392	1.65105e-10	33627	OID21075	Olink Explore
P19440	GGT1	4250	ENSG00000100031	2678	22_24723597_T_C	22	24723597	T	C	GGT1	-0.390655	0.0626668	4.55135e-10	33627	OID21075	Olink Explore
P19440	GGT1	4250	ENSG00000100031	2678	22_24885163_G_A	22	24885163	G	A	GGT1	-0.389748	0.0455858	1.23339e-17	33627	OID21075	Olink Explore
O94907	DKK1	2891	ENSG00000107984	22943	10_52360120_T_G	10	52360120	T	G	DKK1	-0.102764	0.0075648	4.94652e-42	33962	OID21066	Olink Explore
O94907	DKK1	2891	ENSG00000107984	22943	10_52651963_G_A	10	52651963	G	A	DKK1	-0.0708871	0.0100692	1.92265e-12	33962	OID21066	Olink Explore
P17516	AKR1C4	387	ENSG00000198610	1109	10_5219196_A_G	10	5219196	A	G	AKR1C4	-0.068129	0.0101002	1.52686e-11	33043	OID20062	Olink Explore
P21854	CD72	1696	ENSG00000137101	971	9_35618526_G_A	9	35618526	G	A	CD72	-0.166226	0.00908956	1.03896e-74	33187	OID30641	Olink Explore
P21854	CD72	1696	ENSG00000137101	971	9_35661830_G_A	9	35661830	G	A	CD72	0.102705	0.0118345	4.01236e-18	33187	OID30641	Olink Explore
Q58EX2	SDK2	19308	ENSG00000069188	54549	17_73307592_C_T	17	73307592	C	T	SDK2	-0.343368	0.0617405	2.67528e-08	33187	OID30662	Olink Explore
Q58EX2	SDK2	19308	ENSG00000069188	54549	17_73399567_G_A	17	73399567	G	A	SDK2	-0.135723	0.00825811	1.07127e-60	33187	OID30662	Olink Explore
Q58EX2	SDK2	19308	ENSG00000069188	54549	17_73485091_G_A	17	73485091	G	A	SDK2	-0.363226	0.0329147	2.57988e-28	33187	OID30662	Olink Explore
Q58EX2	SDK2	19308	ENSG00000069188	54549	17_73534967_G_T	17	73534967	G	T	SDK2	0.164252	0.0128106	1.24251e-37	33187	OID30662	Olink Explore
Q58EX2	SDK2	19308	ENSG00000069188	54549	17_73551318_A_G	17	73551318	A	G	SDK2	-0.228038	0.00755394	3.41193e-200	33187	OID30662	Olink Explore
Q58EX2	SDK2	19308	ENSG00000069188	54549	17_73563895_C_T	17	73563895	C	T	SDK2	-0.730956	0.128058	1.14317e-08	33187	OID30662	Olink Explore
Q58EX2	SDK2	19308	ENSG00000069188	54549	17_73587681_C_T	17	73587681	C	T	SDK2	0.222438	0.0351515	2.48353e-10	33187	OID30662	Olink Explore
Q58EX2	SDK2	19308	ENSG00000069188	54549	17_73611994_T_C	17	73611994	T	C	SDK2	-0.520139	0.038933	1.03801e-40	33187	OID30662	Olink Explore
Q58EX2	SDK2	19308	ENSG00000069188	54549	17_73649836_C_T	17	73649836	C	T	SDK2	-0.783388	0.0638521	1.33229e-34	33187	OID30662	Olink Explore
Q58EX2	SDK2	19308	ENSG00000069188	54549	17_73656686_G_T	17	73656686	G	T	SDK2	-0.604097	0.0704449	9.86961e-18	33187	OID30662	Olink Explore
Q58EX2	SDK2	19308	ENSG00000069188	54549	17_73659106_G_A	17	73659106	G	A	SDK2	-0.335266	0.0280335	5.79162e-33	33187	OID30662	Olink Explore
Q58EX2	SDK2	19308	ENSG00000069188	54549	17_73694305_A_T	17	73694305	A	T	SDK2	0.340719	0.06185	3.61293e-08	33187	OID30662	Olink Explore
Q58EX2	SDK2	19308	ENSG00000069188	54549	17_73702878_C_T	17	73702878	C	T	SDK2	-0.748517	0.0987631	3.48498e-14	33187	OID30662	Olink Explore
Q58EX2	SDK2	19308	ENSG00000069188	54549	17_73732834_T_G	17	73732834	T	G	SDK2	-0.247597	0.0345572	7.78753e-13	33187	OID30662	Olink Explore
Q58EX2	SDK2	19308	ENSG00000069188	54549	17_73766067_G_A	17	73766067	G	A	SDK2	-0.214026	0.0365217	4.62179e-09	33187	OID30662	Olink Explore
P01011	SERPINA3	16	ENSG00000196136	12	14_94157722_C_T	14	94157722	C	T	SERPINA3	-0.486311	0.07157	1.08393e-11	33864	OID30786	Olink Explore
P01011	SERPINA3	16	ENSG00000196136	12	14_94600298_G_A	14	94600298	G	A	SERPINA3	-0.13096	0.00930451	5.42001e-45	33864	OID30786	Olink Explore
P01011	SERPINA3	16	ENSG00000196136	12	14_94629097_C_A	14	94629097	C	A	SERPINA3	-0.445779	0.00980555	1e-199	33864	OID30786	Olink Explore	SERPINA3	-0.3217	0.010487	1e-199	35371	4153_11	SomaScan v4
P01011	SERPINA3	16	ENSG00000196136	12	14_94637987_T_C	14	94637987	T	C	SERPINA3	0.296948	0.0499041	2.67535e-09	33864	OID30786	Olink Explore
P07306	ASGR1	742	ENSG00000141505	432	17_7176997_C_T	17	7176997	C	T	ASGR1	-0.19305	0.00938678	5.5195e-94	33436	OID20990	Olink Explore	ASGR1	-0.112	0.010164	3.0903e-28	35370	5452_71	SomaScan v4
Q9ULA0	DNPEP	2981	ENSG00000123992	23549	2_219222366_T_G	2	219222366	T	G	DNPEP	0.287574	0.0294498	1.59258e-22	33853	OID31118	Olink Explore
Q9ULA0	DNPEP	2981	ENSG00000123992	23549	2_219386963_T_G	2	219386963	T	G	DNPEP	-0.144797	0.021646	2.24233e-11	33853	OID31118	Olink Explore
Q6UX15	LAYN	29471	ENSG00000204381	143903	11_111454326_T_C	11	111454326	T	C	LAYN	-0.347754	0.028493	2.92752e-34	33375	OID20970	Olink Explore
Q6UX15	LAYN	29471	ENSG00000204381	143903	11_111475115_G_A	11	111475115	G	A	LAYN	-0.281297	0.00760608	1e-199	33375	OID20970	Olink Explore
Q6UX15	LAYN	29471	ENSG00000204381	143903	11_111936936_C_T	11	111936936	C	T	LAYN	-0.17496	0.0277715	2.97673e-10	33375	OID20970	Olink Explore
Q6UX15	LAYN	29471	ENSG00000204381	143903	11_111994657_T_C	11	111994657	T	C	LAYN	0.127575	0.0167032	2.21004e-14	33375	OID20970	Olink Explore
Q6UX15	LAYN	29471	ENSG00000204381	143903	11_112195675_C_T	11	112195675	C	T	LAYN	-0.920196	0.0954874	5.58856e-22	33375	OID20970	Olink Explore
Q6UX15	LAYN	29471	ENSG00000204381	143903	11_112291752_G_T	11	112291752	G	T	LAYN	0.172815	0.0286628	1.64737e-09	33375	OID20970	Olink Explore
Q6UX15	LAYN	29471	ENSG00000204381	143903	11_112327267_G_A	11	112327267	G	A	LAYN	0.149656	0.0268876	2.60645e-08	33375	OID20970	Olink Explore
O14594	NCAN	2465	ENSG00000130287	1463	19_19089536_T_A	19	19089536	T	A	NCAN	0.051698	0.009392	3.70271e-08	33962	OID21055	Olink Explore
O14594	NCAN	2465	ENSG00000130287	1463	19_19215154_G_T	19	19215154	G	T	NCAN	-0.240654	0.0112025	2.2856e-102	33962	OID21055	Olink Explore
O60234	GMFG	4374	ENSG00000130755	9535	19_39326460_A_G	19	39326460	A	G	GMFG	-0.104162	0.0120398	5.08394e-18	33942	OID30340	Olink Explore
P17301	ITGA2	6137	ENSG00000164171	3673	5_52931112_T_C	5	52931112	T	C	ITGA2	0.345673	0.0464867	1.03825e-13	33187	OID30570	Olink Explore
P17301	ITGA2	6137	ENSG00000164171	3673	5_52937829_T_C	5	52937829	T	C	ITGA2	-0.180271	0.00963234	3.72735e-78	33187	OID30570	Olink Explore
P17301	ITGA2	6137	ENSG00000164171	3673	5_52938490_T_C	5	52938490	T	C	ITGA2	-0.580755	0.0615037	3.63664e-21	33187	OID30570	Olink Explore
P17301	ITGA2	6137	ENSG00000164171	3673	5_52938493_C_T	5	52938493	C	T	ITGA2	0.482837	0.0105986	1e-199	33187	OID30570	Olink Explore
P17301	ITGA2	6137	ENSG00000164171	3673	5_52950997_T_C	5	52950997	T	C	ITGA2	0.575818	0.0977548	3.85194e-09	33187	OID30570	Olink Explore
P17301	ITGA2	6137	ENSG00000164171	3673	5_52972546_G_A	5	52972546	G	A	ITGA2	0.818275	0.109266	6.94704e-14	33187	OID30570	Olink Explore
P17301	ITGA2	6137	ENSG00000164171	3673	5_52979137_G_A	5	52979137	G	A	ITGA2	0.832922	0.109713	3.155e-14	33187	OID30570	Olink Explore
P17301	ITGA2	6137	ENSG00000164171	3673	5_53015624_A_G	5	53015624	A	G	ITGA2	1.01114	0.0695304	6.53131e-48	33187	OID30570	Olink Explore
P17301	ITGA2	6137	ENSG00000164171	3673	5_53042445_A_G	5	53042445	A	G	ITGA2	0.736495	0.0904418	3.84592e-16	33187	OID30570	Olink Explore
P17301	ITGA2	6137	ENSG00000164171	3673	5_53065835_T_C	5	53065835	T	C	ITGA2	-0.50159	0.0547105	4.81615e-20	33187	OID30570	Olink Explore
P17301	ITGA2	6137	ENSG00000164171	3673	5_53084880_G_A	5	53084880	G	A	ITGA2	-0.610682	0.0458801	2.01465e-40	33187	OID30570	Olink Explore
P17301	ITGA2	6137	ENSG00000164171	3673	5_53084891_T_C	5	53084891	T	C	ITGA2	-0.523669	0.0924221	1.46123e-08	33187	OID30570	Olink Explore
P17301	ITGA2	6137	ENSG00000164171	3673	5_53122009_A_T	5	53122009	A	T	ITGA2	-0.690272	0.0446798	7.62781e-54	33187	OID30570	Olink Explore
P17301	ITGA2	6137	ENSG00000164171	3673	5_53127439_G_A	5	53127439	G	A	ITGA2	0.88414	0.0729192	7.79292e-34	33187	OID30570	Olink Explore
P17301	ITGA2	6137	ENSG00000164171	3673	5_53128502_G_A	5	53128502	G	A	ITGA2	-0.786977	0.100732	5.60273e-15	33187	OID30570	Olink Explore
P17301	ITGA2	6137	ENSG00000164171	3673	5_53131363_A_G	5	53131363	A	G	ITGA2	-0.85977	0.0817541	7.2477e-26	33187	OID30570	Olink Explore
P17301	ITGA2	6137	ENSG00000164171	3673	5_53135121_G_T	5	53135121	G	T	ITGA2	-0.283819	0.0495059	9.86507e-09	33187	OID30570	Olink Explore
P17301	ITGA2	6137	ENSG00000164171	3673	5_53177748_A_G	5	53177748	A	G	ITGA2	-0.468292	0.0731155	1.50546e-10	33187	OID30570	Olink Explore
P17301	ITGA2	6137	ENSG00000164171	3673	5_53201533_C_T	5	53201533	C	T	ITGA2	-0.279897	0.0502793	2.59376e-08	33187	OID30570	Olink Explore
P17301	ITGA2	6137	ENSG00000164171	3673	5_53225344_A_T	5	53225344	A	T	ITGA2	0.622706	0.0754576	1.55239e-16	33187	OID30570	Olink Explore
P17301	ITGA2	6137	ENSG00000164171	3673	5_53240698_C_T	5	53240698	C	T	ITGA2	-0.369931	0.0441384	5.24083e-17	33187	OID30570	Olink Explore
P17301	ITGA2	6137	ENSG00000164171	3673	5_53272374_T_A	5	53272374	T	A	ITGA2	-0.511283	0.0590003	4.48539e-18	33187	OID30570	Olink Explore
P17301	ITGA2	6137	ENSG00000164171	3673	5_53276558_C_A	5	53276558	C	A	ITGA2	-0.575872	0.0553116	2.19887e-25	33187	OID30570	Olink Explore
P17301	ITGA2	6137	ENSG00000164171	3673	5_53284620_G_T	5	53284620	G	T	ITGA2	-0.719902	0.0955261	4.83949e-14	33187	OID30570	Olink Explore
P17301	ITGA2	6137	ENSG00000164171	3673	5_53304175_A_C	5	53304175	A	C	ITGA2	-0.643093	0.0742651	4.74133e-18	33187	OID30570	Olink Explore
P17301	ITGA2	6137	ENSG00000164171	3673	5_53327180_C_A	5	53327180	C	A	ITGA2	0.18256	0.0172346	3.22404e-26	33187	OID30570	Olink Explore
P17301	ITGA2	6137	ENSG00000164171	3673	5_53386535_T_A	5	53386535	T	A	ITGA2	0.455882	0.0772813	3.65721e-09	33187	OID30570	Olink Explore
P17301	ITGA2	6137	ENSG00000164171	3673	5_53492943_T_C	5	53492943	T	C	ITGA2	0.404551	0.0498491	4.83727e-16	33187	OID30570	Olink Explore
P17301	ITGA2	6137	ENSG00000164171	3673	5_53688711_A_T	5	53688711	A	T	ITGA2	-0.355862	0.0368847	5.01418e-22	33187	OID30570	Olink Explore
P17301	ITGA2	6137	ENSG00000164171	3673	5_53783151_G_T	5	53783151	G	T	ITGA2	0.625402	0.0711911	1.56603e-18	33187	OID30570	Olink Explore
P17301	ITGA2	6137	ENSG00000164171	3673	5_53903346_G_A	5	53903346	G	A	ITGA2	0.748931	0.123213	1.21442e-09	33187	OID30570	Olink Explore
O94760	DDAH1	2715	ENSG00000153904	23576	1_85117879_T_C	1	85117879	T	C	DDAH1	1.75679	0.10332	7.74105e-65	33533	OID21299	Olink Explore
O94760	DDAH1	2715	ENSG00000153904	23576	1_85321651_C_T	1	85321651	C	T	DDAH1	-0.186237	0.0092604	5.89794e-90	33533	OID21299	Olink Explore
O94760	DDAH1	2715	ENSG00000153904	23576	1_85411014_C_A	1	85411014	C	A	DDAH1	-0.402142	0.0639167	3.14087e-10	33533	OID21299	Olink Explore
O94760	DDAH1	2715	ENSG00000153904	23576	1_85480510_T_C	1	85480510	T	C	DDAH1	-0.0744316	0.0115296	1.07741e-10	33533	OID21299	Olink Explore
O94760	DDAH1	2715	ENSG00000153904	23576	1_85486216_T_G	1	85486216	T	G	DDAH1	-0.207387	0.0163032	4.54046e-37	33533	OID21299	Olink Explore
O94760	DDAH1	2715	ENSG00000153904	23576	1_85707425_T_C	1	85707425	T	C	DDAH1	-0.393772	0.0718427	4.22873e-08	33533	OID21299	Olink Explore
Q8IVG5	SAMD9L	1349	ENSG00000177409	219285	7_93101015_G_A	7	93101015	G	A	SAMD9L	-0.965913	0.0377103	1.06414e-144	33657	OID20536	Olink Explore
Q8IVG5	SAMD9L	1349	ENSG00000177409	219285	7_93144478_G_A	7	93144478	G	A	SAMD9L	-0.506576	0.0161022	1e-199	33657	OID20536	Olink Explore
P33151	CDH5	1764	ENSG00000179776	1003	16_66398478_T_C	16	66398478	T	C	CDH5	0.308351	0.0111324	7.26106e-169	34090	OID20243	Olink Explore
Q9NZP8	C1RL	21265	ENSG00000139178	51279	12_6801436_G_T	12	6801436	G	T	C1RL	-1.66422	0.0901182	3.80452e-76	33933	OID30721	Olink Explore
Q9NZP8	C1RL	21265	ENSG00000139178	51279	12_6886080_C_A	12	6886080	C	A	C1RL	0.134588	0.0239254	1.85187e-08	33933	OID30721	Olink Explore
Q9NZP8	C1RL	21265	ENSG00000139178	51279	12_6903125_A_T	12	6903125	A	T	C1RL	-0.1536	0.0228264	1.70765e-11	33933	OID30721	Olink Explore
Q9NZP8	C1RL	21265	ENSG00000139178	51279	12_6932513_A_C	12	6932513	A	C	C1RL	-1.56508	0.0404307	1e-199	33933	OID30721	Olink Explore
Q9NZP8	C1RL	21265	ENSG00000139178	51279	12_7067466_A_G	12	7067466	A	G	C1RL	-0.13213	0.019795	2.47343e-11	33933	OID30721	Olink Explore
Q9NZP8	C1RL	21265	ENSG00000139178	51279	12_7097498_G_A	12	7097498	G	A	C1RL	-0.544264	0.0183195	5.79429e-194	33933	OID30721	Olink Explore
Q9NZP8	C1RL	21265	ENSG00000139178	51279	12_7098084_G_T	12	7098084	G	T	C1RL	0.291349	0.0277982	1.05803e-25	33933	OID30721	Olink Explore
Q9NZP8	C1RL	21265	ENSG00000139178	51279	12_7102075_C_T	12	7102075	C	T	C1RL	-0.859159	0.105259	3.28549e-16	33933	OID30721	Olink Explore
Q9NZP8	C1RL	21265	ENSG00000139178	51279	12_7117553_C_A	12	7117553	C	A	C1RL	0.277432	0.0465804	2.585e-09	33933	OID30721	Olink Explore
Q9NZP8	C1RL	21265	ENSG00000139178	51279	12_7129553_C_T	12	7129553	C	T	C1RL	-0.249762	0.0446309	2.19139e-08	33933	OID30721	Olink Explore
Q9NZP8	C1RL	21265	ENSG00000139178	51279	12_7136177_C_T	12	7136177	C	T	C1RL	0.26887	0.039105	6.17305e-12	33933	OID30721	Olink Explore
Q9NZP8	C1RL	21265	ENSG00000139178	51279	12_7208691_G_A	12	7208691	G	A	C1RL	0.151601	0.0253437	2.20694e-09	33933	OID30721	Olink Explore
Q9NZP8	C1RL	21265	ENSG00000139178	51279	12_7417886_G_A	12	7417886	G	A	C1RL	0.118533	0.021401	3.04811e-08	33933	OID30721	Olink Explore
Q9NZP8	C1RL	21265	ENSG00000139178	51279	12_7570788_T_A	12	7570788	T	A	C1RL	-1.62478	0.106717	2.41157e-52	33933	OID30721	Olink Explore
Q9NZP8	C1RL	21265	ENSG00000139178	51279	12_7878403_C_A	12	7878403	C	A	C1RL	-0.310838	0.0559935	2.83505e-08	33933	OID30721	Olink Explore
P09601	HMOX1	5013	ENSG00000100292	3162	22_35389474_G_A	22	35389474	G	A	HMOX1	-0.152272	0.0157591	4.35311e-22	33245	OID20217	Olink Explore
P29317	EPHA2	3386	ENSG00000142627	1969	1_15941518_T_C	1	15941518	T	C	EPHA2	0.423464	0.0708394	2.26167e-09	32661	OID21342	Olink Explore
P29317	EPHA2	3386	ENSG00000142627	1969	1_16097590_A_C	1	16097590	A	C	EPHA2	-0.0514783	0.00808211	1.89749e-10	32661	OID21342	Olink Explore
P29317	EPHA2	3386	ENSG00000142627	1969	1_16148678_G_A	1	16148678	G	A	EPHA2	-0.951267	0.111159	1.15133e-17	32661	OID21342	Olink Explore	EPHA2	-1.7273	0.063491	5.61048e-163	35386	4834_61	SomaScan v4
P29317	EPHA2	3386	ENSG00000142627	1969	1_16187431_A_G	1	16187431	A	G	EPHA2	-0.132954	0.00739711	3.1232e-72	32661	OID21342	Olink Explore
Q969H8	MYDGF	16948	ENSG00000074842	56005	19_4656827_A_C	19	4656827	A	C	MYDGF	-0.306684	0.0260478	5.32108e-32	33942	OID30313	Olink Explore
Q8NC01	CLEC1A	24355	ENSG00000150048	51267	12_10029785_C_T	12	10029785	C	T	CLEC1A	-1.08533	0.069348	3.29458e-55	33043	OID20099	Olink Explore
Q8NC01	CLEC1A	24355	ENSG00000150048	51267	12_10039147_T_C	12	10039147	T	C	CLEC1A	-0.25408	0.00763447	1e-199	33043	OID20099	Olink Explore
Q8NC01	CLEC1A	24355	ENSG00000150048	51267	12_10103527_C_T	12	10103527	C	T	CLEC1A	-1.09129	0.0763636	2.50035e-46	33043	OID20099	Olink Explore
Q8NC01	CLEC1A	24355	ENSG00000150048	51267	12_10156036_A_C	12	10156036	A	C	CLEC1A	-1.17965	0.112382	8.93923e-26	33043	OID20099	Olink Explore
Q8NC01	CLEC1A	24355	ENSG00000150048	51267	12_10186611_C_A	12	10186611	C	A	CLEC1A	0.0543302	0.00919821	3.49221e-09	33043	OID20099	Olink Explore
Q8NC01	CLEC1A	24355	ENSG00000150048	51267	12_10244889_T_C	12	10244889	T	C	CLEC1A	-0.77514	0.074328	1.83485e-25	33043	OID20099	Olink Explore
Q8NC01	CLEC1A	24355	ENSG00000150048	51267	12_10306240_C_T	12	10306240	C	T	CLEC1A	-0.914369	0.110803	1.55525e-16	33043	OID20099	Olink Explore
Q8NC01	CLEC1A	24355	ENSG00000150048	51267	12_9613905_A_T	12	9613905	A	T	CLEC1A	-0.668009	0.103333	1.01548e-10	33043	OID20099	Olink Explore
P06681	C2	1248	ENSG00000166278	717	6_31028548_C_T	6	31028548	C	T	C2	-1.03126	0.0326952	1e-199	33742	OID20410	Olink Explore
P06681	C2	1248	ENSG00000166278	717	6_31334488_A_G	6	31334488	A	G	C2	0.211335	0.0121344	6.223e-68	33742	OID20410	Olink Explore
P06681	C2	1248	ENSG00000166278	717	6_31357042_C_T	6	31357042	C	T	C2	0.162003	0.0223517	4.23253e-13	33742	OID20410	Olink Explore
P06681	C2	1248	ENSG00000166278	717	6_31922511_C_T	6	31922511	C	T	C2	-0.459292	0.0635452	4.90908e-13	33742	OID20410	Olink Explore
P06681	C2	1248	ENSG00000166278	717	6_32035420_T_C	6	32035420	T	C	C2	0.255218	0.0107975	1.61065e-123	33742	OID20410	Olink Explore
P06681	C2	1248	ENSG00000166278	717	6_32039531_C_A	6	32039531	C	A	C2	0.184208	0.0264409	3.24265e-12	33742	OID20410	Olink Explore
P06681	C2	1248	ENSG00000166278	717	6_32041574_C_T	6	32041574	C	T	C2	-0.596241	0.0482402	4.31122e-35	33742	OID20410	Olink Explore
P06681	C2	1248	ENSG00000166278	717	6_32125252_T_C	6	32125252	T	C	C2	0.231054	0.0345154	2.1682e-11	33742	OID20410	Olink Explore
P06681	C2	1248	ENSG00000166278	717	6_32159499_C_T	6	32159499	C	T	C2	0.224009	0.0339251	4.0281e-11	33742	OID20410	Olink Explore
P06681	C2	1248	ENSG00000166278	717	6_32784769_A_G	6	32784769	A	G	C2	-0.189994	0.0218638	3.62911e-18	33742	OID20410	Olink Explore
P48960	ADGRE5	1711	ENSG00000123146	976	19_13928613_G_T	19	13928613	G	T	ADGRE5	-0.901576	0.114541	3.51156e-15	33898	OID20260	Olink Explore
P48960	ADGRE5	1711	ENSG00000123146	976	19_14375732_A_G	19	14375732	A	G	ADGRE5	0.22279	0.0150483	1.35863e-49	33898	OID20260	Olink Explore
P48960	ADGRE5	1711	ENSG00000123146	976	19_14386110_A_C	19	14386110	A	C	ADGRE5	0.264857	0.038371	5.10858e-12	33898	OID20260	Olink Explore
P48960	ADGRE5	1711	ENSG00000123146	976	19_14388804_C_T	19	14388804	C	T	ADGRE5	-0.715177	0.0280463	1.97697e-143	33898	OID20260	Olink Explore	CD97	-0.3672	0.030532	2.57513e-33	35370	18881_7	SomaScan v4
P48960	ADGRE5	1711	ENSG00000123146	976	19_14405945_G_A	19	14405945	G	A	ADGRE5	-0.196105	0.0279974	2.48085e-12	33898	OID20260	Olink Explore
P48960	ADGRE5	1711	ENSG00000123146	976	19_14412696_C_T	19	14412696	C	T	ADGRE5	-0.238533	0.032153	1.18277e-13	33898	OID20260	Olink Explore
P00390	GSR	4623	ENSG00000104687	2936	8_30699094_T_C	8	30699094	T	C	GSR	-0.121025	0.00802054	1.90064e-51	33782	OID30700	Olink Explore
Q99674	CGREF1	16962	ENSG00000138028	10669	2_26715626_G_A	2	26715626	G	A	CGREF1	-0.679617	0.0172239	1e-199	33693	OID20152	Olink Explore
Q99674	CGREF1	16962	ENSG00000138028	10669	2_26767213_A_G	2	26767213	A	G	CGREF1	-0.15561	0.0245828	2.45076e-10	33693	OID20152	Olink Explore
Q99674	CGREF1	16962	ENSG00000138028	10669	2_26809799_G_A	2	26809799	G	A	CGREF1	-0.213426	0.030208	1.60361e-12	33693	OID20152	Olink Explore
Q99674	CGREF1	16962	ENSG00000138028	10669	2_26815585_G_A	2	26815585	G	A	CGREF1	0.175423	0.0303434	7.41464e-09	33693	OID20152	Olink Explore
Q99674	CGREF1	16962	ENSG00000138028	10669	2_26873467_G_A	2	26873467	G	A	CGREF1	-0.174146	0.030155	7.69432e-09	33693	OID20152	Olink Explore
Q99674	CGREF1	16962	ENSG00000138028	10669	2_26879000_T_C	2	26879000	T	C	CGREF1	-1.06923	0.102564	1.90766e-25	33693	OID20152	Olink Explore
Q99674	CGREF1	16962	ENSG00000138028	10669	2_26879679_T_C	2	26879679	T	C	CGREF1	0.467318	0.0276496	4.39339e-64	33693	OID20152	Olink Explore
Q99674	CGREF1	16962	ENSG00000138028	10669	2_26897605_T_C	2	26897605	T	C	CGREF1	0.379249	0.0456885	1.03467e-16	33693	OID20152	Olink Explore
Q99674	CGREF1	16962	ENSG00000138028	10669	2_26916935_G_T	2	26916935	G	T	CGREF1	0.367872	0.0283404	1.57906e-38	33693	OID20152	Olink Explore
Q99674	CGREF1	16962	ENSG00000138028	10669	2_26920408_A_G	2	26920408	A	G	CGREF1	-0.200629	0.0327236	8.73313e-10	33693	OID20152	Olink Explore
Q99674	CGREF1	16962	ENSG00000138028	10669	2_26922029_G_A	2	26922029	G	A	CGREF1	0.410794	0.0426141	5.42625e-22	33693	OID20152	Olink Explore
Q99674	CGREF1	16962	ENSG00000138028	10669	2_26950446_G_A	2	26950446	G	A	CGREF1	0.381755	0.0180953	8.48203e-99	33693	OID20152	Olink Explore
Q99674	CGREF1	16962	ENSG00000138028	10669	2_26953607_G_A	2	26953607	G	A	CGREF1	0.327684	0.0376571	3.26738e-18	33693	OID20152	Olink Explore
Q99674	CGREF1	16962	ENSG00000138028	10669	2_26959446_G_A	2	26959446	G	A	CGREF1	-0.398269	0.0297475	7.07457e-41	33693	OID20152	Olink Explore
Q99674	CGREF1	16962	ENSG00000138028	10669	2_26963845_C_T	2	26963845	C	T	CGREF1	0.457356	0.0654631	2.81903e-12	33693	OID20152	Olink Explore
Q99674	CGREF1	16962	ENSG00000138028	10669	2_26964963_T_C	2	26964963	T	C	CGREF1	0.407686	0.0333405	2.20394e-34	33693	OID20152	Olink Explore
Q99674	CGREF1	16962	ENSG00000138028	10669	2_26986017_T_G	2	26986017	T	G	CGREF1	-0.243891	0.044347	3.80645e-08	33693	OID20152	Olink Explore
Q99674	CGREF1	16962	ENSG00000138028	10669	2_26991122_T_C	2	26991122	T	C	CGREF1	0.429803	0.0336009	1.83105e-37	33693	OID20152	Olink Explore
Q99674	CGREF1	16962	ENSG00000138028	10669	2_27011881_G_A	2	27011881	G	A	CGREF1	0.431553	0.0244223	7.07946e-70	33693	OID20152	Olink Explore
Q99674	CGREF1	16962	ENSG00000138028	10669	2_27017106_A_T	2	27017106	A	T	CGREF1	0.306207	0.0364142	4.13523e-17	33693	OID20152	Olink Explore
Q99674	CGREF1	16962	ENSG00000138028	10669	2_27038053_G_A	2	27038053	G	A	CGREF1	0.453525	0.0660726	6.69422e-12	33693	OID20152	Olink Explore
Q99674	CGREF1	16962	ENSG00000138028	10669	2_27045007_C_T	2	27045007	C	T	CGREF1	-0.313837	0.0532091	3.67528e-09	33693	OID20152	Olink Explore
Q99674	CGREF1	16962	ENSG00000138028	10669	2_27060900_C_T	2	27060900	C	T	CGREF1	0.432675	0.0449908	6.77954e-22	33693	OID20152	Olink Explore
Q99674	CGREF1	16962	ENSG00000138028	10669	2_27065534_T_C	2	27065534	T	C	CGREF1	0.553356	0.0450898	1.27556e-34	33693	OID20152	Olink Explore
Q99674	CGREF1	16962	ENSG00000138028	10669	2_27067098_A_C	2	27067098	A	C	CGREF1	0.489503	0.0300842	1.58343e-59	33693	OID20152	Olink Explore
Q99674	CGREF1	16962	ENSG00000138028	10669	2_27070121_G_A	2	27070121	G	A	CGREF1	-0.209924	0.0363204	7.48014e-09	33693	OID20152	Olink Explore
Q99674	CGREF1	16962	ENSG00000138028	10669	2_27070173_C_T	2	27070173	C	T	CGREF1	-0.218327	0.026784	3.59749e-16	33693	OID20152	Olink Explore
Q99674	CGREF1	16962	ENSG00000138028	10669	2_27081683_A_G	2	27081683	A	G	CGREF1	0.385225	0.0318317	1.03157e-33	33693	OID20152	Olink Explore
Q99674	CGREF1	16962	ENSG00000138028	10669	2_27083587_C_T	2	27083587	C	T	CGREF1	0.478487	0.0542104	1.08019e-18	33693	OID20152	Olink Explore
Q99674	CGREF1	16962	ENSG00000138028	10669	2_27092041_C_T	2	27092041	C	T	CGREF1	0.65995	0.119728	3.54601e-08	33693	OID20152	Olink Explore
Q99674	CGREF1	16962	ENSG00000138028	10669	2_27101874_C_T	2	27101874	C	T	CGREF1	-1.45986	0.0790155	3.24863e-76	33693	OID20152	Olink Explore
Q99674	CGREF1	16962	ENSG00000138028	10669	2_27102672_T_C	2	27102672	T	C	CGREF1	0.411551	0.0638644	1.1626e-10	33693	OID20152	Olink Explore
Q99674	CGREF1	16962	ENSG00000138028	10669	2_27107619_C_T	2	27107619	C	T	CGREF1	0.510239	0.0457218	6.4254e-29	33693	OID20152	Olink Explore
Q99674	CGREF1	16962	ENSG00000138028	10669	2_27116290_G_T	2	27116290	G	T	CGREF1	-0.250949	0.0276173	1.02141e-19	33693	OID20152	Olink Explore
Q99674	CGREF1	16962	ENSG00000138028	10669	2_27116398_G_A	2	27116398	G	A	CGREF1	0.552851	0.0993838	2.65497e-08	33693	OID20152	Olink Explore
Q99674	CGREF1	16962	ENSG00000138028	10669	2_27118798_C_T	2	27118798	C	T	CGREF1	0.388831	0.0640224	1.25256e-09	33693	OID20152	Olink Explore
Q99674	CGREF1	16962	ENSG00000138028	10669	2_27132619_G_A	2	27132619	G	A	CGREF1	0.581605	0.101663	1.05957e-08	33693	OID20152	Olink Explore
Q99674	CGREF1	16962	ENSG00000138028	10669	2_27137905_G_A	2	27137905	G	A	CGREF1	-0.17965	0.0324904	3.2147e-08	33693	OID20152	Olink Explore
Q99674	CGREF1	16962	ENSG00000138028	10669	2_27142724_G_T	2	27142724	G	T	CGREF1	-0.134251	0.0233952	9.55851e-09	33693	OID20152	Olink Explore
Q99674	CGREF1	16962	ENSG00000138028	10669	2_27171912_C_T	2	27171912	C	T	CGREF1	0.392579	0.0270595	1.07845e-47	33693	OID20152	Olink Explore
Q99674	CGREF1	16962	ENSG00000138028	10669	2_27223831_G_A	2	27223831	G	A	CGREF1	0.343865	0.0339059	3.60579e-24	33693	OID20152	Olink Explore
Q99674	CGREF1	16962	ENSG00000138028	10669	2_27247034_T_A	2	27247034	T	A	CGREF1	-0.154958	0.0264595	4.72933e-09	33693	OID20152	Olink Explore
Q99674	CGREF1	16962	ENSG00000138028	10669	2_27252791_G_A	2	27252791	G	A	CGREF1	0.447522	0.0378011	2.4581e-32	33693	OID20152	Olink Explore
Q99674	CGREF1	16962	ENSG00000138028	10669	2_27305098_C_T	2	27305098	C	T	CGREF1	0.708692	0.107063	3.60579e-11	33693	OID20152	Olink Explore
Q99674	CGREF1	16962	ENSG00000138028	10669	2_27348878_C_T	2	27348878	C	T	CGREF1	0.674968	0.108771	5.45569e-10	33693	OID20152	Olink Explore
Q99674	CGREF1	16962	ENSG00000138028	10669	2_27446270_A_G	2	27446270	A	G	CGREF1	0.350835	0.030298	5.23721e-31	33693	OID20152	Olink Explore
Q99674	CGREF1	16962	ENSG00000138028	10669	2_27452282_G_A	2	27452282	G	A	CGREF1	0.617504	0.0908949	1.0937e-11	33693	OID20152	Olink Explore
Q99674	CGREF1	16962	ENSG00000138028	10669	2_27579999_T_C	2	27579999	T	C	CGREF1	-0.942126	0.101319	1.42233e-20	33693	OID20152	Olink Explore
Q99674	CGREF1	16962	ENSG00000138028	10669	2_27618163_A_C	2	27618163	A	C	CGREF1	0.456607	0.0785752	6.20712e-09	33693	OID20152	Olink Explore
Q99674	CGREF1	16962	ENSG00000138028	10669	2_27660372_C_T	2	27660372	C	T	CGREF1	-0.198177	0.0179721	2.83335e-28	33693	OID20152	Olink Explore
Q99674	CGREF1	16962	ENSG00000138028	10669	2_27796957_G_A	2	27796957	G	A	CGREF1	-0.175875	0.0260718	1.52195e-11	33693	OID20152	Olink Explore
P16444	DPEP1	3002	ENSG00000015413	1800	16_88624200_A_C	16	88624200	A	C	DPEP1	0.104023	0.0135504	1.63192e-14	33375	OID20897	Olink Explore
P16444	DPEP1	3002	ENSG00000015413	1800	16_88924495_C_T	16	88924495	C	T	DPEP1	0.14952	0.0243729	8.53395e-10	33375	OID20897	Olink Explore
P16444	DPEP1	3002	ENSG00000015413	1800	16_88943086_C_T	16	88943086	C	T	DPEP1	-0.238293	0.0406919	4.74089e-09	33375	OID20897	Olink Explore
P16444	DPEP1	3002	ENSG00000015413	1800	16_88952660_A_G	16	88952660	A	G	DPEP1	0.284605	0.0416992	8.78213e-12	33375	OID20897	Olink Explore
P16444	DPEP1	3002	ENSG00000015413	1800	16_89155324_G_A	16	89155324	G	A	DPEP1	0.507254	0.074864	1.23823e-11	33375	OID20897	Olink Explore
P16444	DPEP1	3002	ENSG00000015413	1800	16_89159291_C_T	16	89159291	C	T	DPEP1	0.351933	0.04912	7.79292e-13	33375	OID20897	Olink Explore
P16444	DPEP1	3002	ENSG00000015413	1800	16_89220830_T_C	16	89220830	T	C	DPEP1	-0.159712	0.0143799	1.16466e-28	33375	OID20897	Olink Explore
P16444	DPEP1	3002	ENSG00000015413	1800	16_89222860_G_A	16	89222860	G	A	DPEP1	-0.912329	0.132879	6.60846e-12	33375	OID20897	Olink Explore
P16444	DPEP1	3002	ENSG00000015413	1800	16_89243866_G_A	16	89243866	G	A	DPEP1	0.401758	0.061748	7.69662e-11	33375	OID20897	Olink Explore
P16444	DPEP1	3002	ENSG00000015413	1800	16_89275143_G_T	16	89275143	G	T	DPEP1	0.621345	0.111669	2.63439e-08	33375	OID20897	Olink Explore
P16444	DPEP1	3002	ENSG00000015413	1800	16_89285958_G_A	16	89285958	G	A	DPEP1	-0.912334	0.137496	3.23743e-11	33375	OID20897	Olink Explore
P16444	DPEP1	3002	ENSG00000015413	1800	16_89288871_C_T	16	89288871	C	T	DPEP1	-0.801765	0.128502	4.39531e-10	33375	OID20897	Olink Explore
P16444	DPEP1	3002	ENSG00000015413	1800	16_89382335_A_T	16	89382335	A	T	DPEP1	0.512263	0.0872538	4.33291e-09	33375	OID20897	Olink Explore
P16444	DPEP1	3002	ENSG00000015413	1800	16_89428268_A_G	16	89428268	A	G	DPEP1	-0.257561	0.0370451	3.58592e-12	33375	OID20897	Olink Explore
P16444	DPEP1	3002	ENSG00000015413	1800	16_89482540_G_A	16	89482540	G	A	DPEP1	-0.732561	0.119517	8.82328e-10	33375	OID20897	Olink Explore
P16444	DPEP1	3002	ENSG00000015413	1800	16_89499655_T_C	16	89499655	T	C	DPEP1	0.685146	0.106497	1.2471e-10	33375	OID20897	Olink Explore
P16444	DPEP1	3002	ENSG00000015413	1800	16_89559268_G_A	16	89559268	G	A	DPEP1	-0.472758	0.0857485	3.52152e-08	33375	OID20897	Olink Explore
P16444	DPEP1	3002	ENSG00000015413	1800	16_89575011_C_T	16	89575011	C	T	DPEP1	0.558981	0.0624371	3.46897e-19	33375	OID20897	Olink Explore	DPEP1	0.2915	0.044134	3.97924e-11	35321	8794_13	SomaScan v4
P16444	DPEP1	3002	ENSG00000015413	1800	16_89579615_C_T	16	89579615	C	T	DPEP1	0.468737	0.00930142	1e-199	33375	OID20897	Olink Explore
P16444	DPEP1	3002	ENSG00000015413	1800	16_89614206_A_G	16	89614206	A	G	DPEP1	0.508145	0.0809214	3.39696e-10	33375	OID20897	Olink Explore
P16444	DPEP1	3002	ENSG00000015413	1800	16_89614489_T_G	16	89614489	T	G	DPEP1	-0.63617	0.0919869	4.64943e-12	33375	OID20897	Olink Explore
P16444	DPEP1	3002	ENSG00000015413	1800	16_89616348_C_A	16	89616348	C	A	DPEP1	0.411536	0.0744495	3.24429e-08	33375	OID20897	Olink Explore
P16444	DPEP1	3002	ENSG00000015413	1800	16_89631011_G_A	16	89631011	G	A	DPEP1	-0.823533	0.0975996	3.23147e-17	33375	OID20897	Olink Explore
P16444	DPEP1	3002	ENSG00000015413	1800	16_89648456_A_T	16	89648456	A	T	DPEP1	0.4572	0.0334948	2.02209e-42	33375	OID20897	Olink Explore
P16444	DPEP1	3002	ENSG00000015413	1800	16_89649314_G_A	16	89649314	G	A	DPEP1	0.469998	0.0634807	1.32343e-13	33375	OID20897	Olink Explore
P16444	DPEP1	3002	ENSG00000015413	1800	16_89655922_G_A	16	89655922	G	A	DPEP1	0.441666	0.0646061	8.12643e-12	33375	OID20897	Olink Explore
P16444	DPEP1	3002	ENSG00000015413	1800	16_89673613_A_G	16	89673613	A	G	DPEP1	0.53842	0.0830042	8.77607e-11	33375	OID20897	Olink Explore
P16444	DPEP1	3002	ENSG00000015413	1800	16_89695648_G_A	16	89695648	G	A	DPEP1	-0.805579	0.133428	1.56473e-09	33375	OID20897	Olink Explore
P16444	DPEP1	3002	ENSG00000015413	1800	16_89718034_C_T	16	89718034	C	T	DPEP1	-0.55994	0.096668	6.93873e-09	33375	OID20897	Olink Explore
P16444	DPEP1	3002	ENSG00000015413	1800	16_89740984_A_T	16	89740984	A	T	DPEP1	-0.687227	0.0681518	6.51778e-24	33375	OID20897	Olink Explore
P16444	DPEP1	3002	ENSG00000015413	1800	16_89772357_G_A	16	89772357	G	A	DPEP1	-0.732246	0.0941076	7.1978e-15	33375	OID20897	Olink Explore
P16444	DPEP1	3002	ENSG00000015413	1800	16_89787843_C_T	16	89787843	C	T	DPEP1	-0.723372	0.116048	4.56415e-10	33375	OID20897	Olink Explore
P16444	DPEP1	3002	ENSG00000015413	1800	16_89792740_C_T	16	89792740	C	T	DPEP1	0.467787	0.0744063	3.23817e-10	33375	OID20897	Olink Explore
P16444	DPEP1	3002	ENSG00000015413	1800	16_89800581_A_G	16	89800581	A	G	DPEP1	0.700081	0.119539	4.72661e-09	33375	OID20897	Olink Explore
P16444	DPEP1	3002	ENSG00000015413	1800	16_89805295_T_G	16	89805295	T	G	DPEP1	0.488159	0.0823517	3.07135e-09	33375	OID20897	Olink Explore
P16444	DPEP1	3002	ENSG00000015413	1800	16_89808220_C_T	16	89808220	C	T	DPEP1	-0.22911	0.00757936	1.00925e-200	33375	OID20897	Olink Explore
P16444	DPEP1	3002	ENSG00000015413	1800	16_89817719_A_G	16	89817719	A	G	DPEP1	-0.28313	0.0237327	8.26038e-33	33375	OID20897	Olink Explore
P16444	DPEP1	3002	ENSG00000015413	1800	16_89885311_C_T	16	89885311	C	T	DPEP1	0.471829	0.0663092	1.11429e-12	33375	OID20897	Olink Explore
P16444	DPEP1	3002	ENSG00000015413	1800	16_89927929_C_T	16	89927929	C	T	DPEP1	-0.615544	0.111697	3.57141e-08	33375	OID20897	Olink Explore	DPEP1	-0.4541	0.053682	2.69526e-17	35324	8794_13	SomaScan v4
P16444	DPEP1	3002	ENSG00000015413	1800	16_89989314_C_A	16	89989314	C	A	DPEP1	0.426815	0.0575627	1.21815e-13	33375	OID20897	Olink Explore
P16444	DPEP1	3002	ENSG00000015413	1800	16_89997119_T_C	16	89997119	T	C	DPEP1	0.686064	0.0982122	2.83792e-12	33375	OID20897	Olink Explore
P16444	DPEP1	3002	ENSG00000015413	1800	16_90042138_G_A	16	90042138	G	A	DPEP1	0.563146	0.0911647	6.52304e-10	33375	OID20897	Olink Explore
P16444	DPEP1	3002	ENSG00000015413	1800	16_90079215_T_C	16	90079215	T	C	DPEP1	0.524614	0.0861374	1.12611e-09	33375	OID20897	Olink Explore
P16444	DPEP1	3002	ENSG00000015413	1800	16_90082543_G_A	16	90082543	G	A	DPEP1	-0.506531	0.0496773	2.05731e-24	33375	OID20897	Olink Explore
P16444	DPEP1	3002	ENSG00000015413	1800	16_90104403_A_G	16	90104403	A	G	DPEP1	0.160148	0.0147119	1.34958e-27	33375	OID20897	Olink Explore
P16444	DPEP1	3002	ENSG00000015413	1800	16_90106901_G_A	16	90106901	G	A	DPEP1	0.345392	0.0550878	3.61377e-10	33375	OID20897	Olink Explore
O00622	CCN1	2654	ENSG00000142871	3491	1_85529963_T_C	1	85529963	T	C	CCN1	-0.150008	0.0199864	6.12068e-14	33467	OID21368	Olink Explore
O00622	CCN1	2654	ENSG00000142871	3491	1_85596653_G_T	1	85596653	G	T	CCN1	-0.118465	0.00834572	9.87643e-46	33467	OID21368	Olink Explore
O00622	CCN1	2654	ENSG00000142871	3491	1_85993377_C_T	1	85993377	C	T	CCN1	-0.0483575	0.00732358	4.02995e-11	33467	OID21368	Olink Explore
P01009	SERPINA1	8941	ENSG00000197249	5265	14_94378610_C_T	14	94378610	C	T	SERPINA1	-0.498366	0.0268417	5.95937e-77	33348	OID30750	Olink Explore
P01009	SERPINA1	8941	ENSG00000197249	5265	14_94380925_T_A	14	94380925	T	A	SERPINA1	-0.374366	0.0176218	3.70681e-100	33348	OID30750	Olink Explore
Q3KPI0	CEACAM21	28834	ENSG00000007129	90273	19_41312640_T_G	19	41312640	T	G	CEACAM21	1.28136	0.039564	1e-199	33657	OID20548	Olink Explore
Q3KPI0	CEACAM21	28834	ENSG00000007129	90273	19_41382540_T_C	19	41382540	T	C	CEACAM21	0.739244	0.033837	8.26038e-106	33657	OID20548	Olink Explore
Q3KPI0	CEACAM21	28834	ENSG00000007129	90273	19_41382576_T_C	19	41382576	T	C	CEACAM21	-0.2497	0.0363919	6.81711e-12	33657	OID20548	Olink Explore
Q3KPI0	CEACAM21	28834	ENSG00000007129	90273	19_41385297_G_A	19	41385297	G	A	CEACAM21	1.35309	0.0278407	1e-199	33657	OID20548	Olink Explore
Q3KPI0	CEACAM21	28834	ENSG00000007129	90273	19_41396189_G_A	19	41396189	G	A	CEACAM21	-0.247663	0.02419	1.33629e-24	33657	OID20548	Olink Explore
Q3KPI0	CEACAM21	28834	ENSG00000007129	90273	19_41408929_T_C	19	41408929	T	C	CEACAM21	-0.253985	0.0357779	1.25719e-12	33657	OID20548	Olink Explore
Q3KPI0	CEACAM21	28834	ENSG00000007129	90273	19_41442208_C_A	19	41442208	C	A	CEACAM21	-0.737562	0.0380982	1.6959e-83	33657	OID20548	Olink Explore
Q3KPI0	CEACAM21	28834	ENSG00000007129	90273	19_41459593_C_T	19	41459593	C	T	CEACAM21	-0.274257	0.0249566	4.29932e-28	33657	OID20548	Olink Explore
Q3KPI0	CEACAM21	28834	ENSG00000007129	90273	19_41464104_C_A	19	41464104	C	A	CEACAM21	0.643363	0.0239738	1.22744e-158	33657	OID20548	Olink Explore
Q3KPI0	CEACAM21	28834	ENSG00000007129	90273	19_41475333_C_T	19	41475333	C	T	CEACAM21	-0.756832	0.129275	4.78586e-09	33657	OID20548	Olink Explore
Q3KPI0	CEACAM21	28834	ENSG00000007129	90273	19_41477092_T_A	19	41477092	T	A	CEACAM21	-0.210789	0.0221263	1.62443e-21	33657	OID20548	Olink Explore
Q3KPI0	CEACAM21	28834	ENSG00000007129	90273	19_41492110_C_A	19	41492110	C	A	CEACAM21	-0.307812	0.0547184	1.85093e-08	33657	OID20548	Olink Explore
Q3KPI0	CEACAM21	28834	ENSG00000007129	90273	19_41496260_C_T	19	41496260	C	T	CEACAM21	-0.534157	0.0878249	1.18648e-09	33657	OID20548	Olink Explore
Q3KPI0	CEACAM21	28834	ENSG00000007129	90273	19_41496737_C_T	19	41496737	C	T	CEACAM21	0.81655	0.0449787	1.19042e-73	33657	OID20548	Olink Explore
Q3KPI0	CEACAM21	28834	ENSG00000007129	90273	19_41510585_A_T	19	41510585	A	T	CEACAM21	0.688577	0.0200747	1e-199	33657	OID20548	Olink Explore
Q3KPI0	CEACAM21	28834	ENSG00000007129	90273	19_41514533_C_A	19	41514533	C	A	CEACAM21	-0.347515	0.0422811	2.04927e-16	33657	OID20548	Olink Explore
Q3KPI0	CEACAM21	28834	ENSG00000007129	90273	19_41515732_A_T	19	41515732	A	T	CEACAM21	-0.397826	0.0470982	2.99571e-17	33657	OID20548	Olink Explore
Q3KPI0	CEACAM21	28834	ENSG00000007129	90273	19_41524316_T_C	19	41524316	T	C	CEACAM21	0.93828	0.0454434	1.03419e-94	33657	OID20548	Olink Explore
Q3KPI0	CEACAM21	28834	ENSG00000007129	90273	19_41525289_A_G	19	41525289	A	G	CEACAM21	0.853511	0.0416047	1.58964e-93	33657	OID20548	Olink Explore
Q3KPI0	CEACAM21	28834	ENSG00000007129	90273	19_41528108_G_T	19	41528108	G	T	CEACAM21	-0.32996	0.0435794	3.69063e-14	33657	OID20548	Olink Explore
Q3KPI0	CEACAM21	28834	ENSG00000007129	90273	19_41536803_G_A	19	41536803	G	A	CEACAM21	0.777311	0.0706626	3.80803e-28	33657	OID20548	Olink Explore
Q3KPI0	CEACAM21	28834	ENSG00000007129	90273	19_41537621_C_T	19	41537621	C	T	CEACAM21	-0.336037	0.0469485	8.21297e-13	33657	OID20548	Olink Explore
Q3KPI0	CEACAM21	28834	ENSG00000007129	90273	19_41538895_C_T	19	41538895	C	T	CEACAM21	-0.349159	0.0259756	3.43795e-41	33657	OID20548	Olink Explore
Q3KPI0	CEACAM21	28834	ENSG00000007129	90273	19_41539552_A_G	19	41539552	A	G	CEACAM21	-0.338302	0.0380715	6.33724e-19	33657	OID20548	Olink Explore
Q3KPI0	CEACAM21	28834	ENSG00000007129	90273	19_41540705_T_C	19	41540705	T	C	CEACAM21	-0.359439	0.0372483	4.92493e-22	33657	OID20548	Olink Explore
Q3KPI0	CEACAM21	28834	ENSG00000007129	90273	19_41548772_T_G	19	41548772	T	G	CEACAM21	-0.364768	0.047155	1.02991e-14	33657	OID20548	Olink Explore
Q3KPI0	CEACAM21	28834	ENSG00000007129	90273	19_41553185_C_T	19	41553185	C	T	CEACAM21	-0.304643	0.0297388	1.2598e-24	33657	OID20548	Olink Explore
Q3KPI0	CEACAM21	28834	ENSG00000007129	90273	19_41553620_G_A	19	41553620	G	A	CEACAM21	-0.303704	0.0278417	1.05269e-27	33657	OID20548	Olink Explore
Q3KPI0	CEACAM21	28834	ENSG00000007129	90273	19_41565123_T_C	19	41565123	T	C	CEACAM21	1.43247	0.052066	1.2388e-166	33657	OID20548	Olink Explore
Q3KPI0	CEACAM21	28834	ENSG00000007129	90273	19_41565746_C_T	19	41565746	C	T	CEACAM21	1.04612	0.072878	9.9954e-47	33657	OID20548	Olink Explore
Q3KPI0	CEACAM21	28834	ENSG00000007129	90273	19_41566564_T_A	19	41566564	T	A	CEACAM21	-0.309237	0.0455942	1.18222e-11	33657	OID20548	Olink Explore
Q3KPI0	CEACAM21	28834	ENSG00000007129	90273	19_41572555_C_T	19	41572555	C	T	CEACAM21	-0.333222	0.0581167	9.82766e-09	33657	OID20548	Olink Explore
Q3KPI0	CEACAM21	28834	ENSG00000007129	90273	19_41572582_G_A	19	41572582	G	A	CEACAM21	-0.351886	0.0393773	4.02624e-19	33657	OID20548	Olink Explore
Q3KPI0	CEACAM21	28834	ENSG00000007129	90273	19_41573462_G_A	19	41573462	G	A	CEACAM21	-0.512799	0.084426	1.24802e-09	33657	OID20548	Olink Explore
Q3KPI0	CEACAM21	28834	ENSG00000007129	90273	19_41580392_A_C	19	41580392	A	C	CEACAM21	-0.328603	0.0534425	7.81106e-10	33657	OID20548	Olink Explore
Q3KPI0	CEACAM21	28834	ENSG00000007129	90273	19_41583571_A_G	19	41583571	A	G	CEACAM21	2.01348	0.075438	6.05341e-157	33657	OID20548	Olink Explore
Q3KPI0	CEACAM21	28834	ENSG00000007129	90273	19_41588026_A_G	19	41588026	A	G	CEACAM21	1.18222	0.140912	4.8708e-17	33657	OID20548	Olink Explore
Q3KPI0	CEACAM21	28834	ENSG00000007129	90273	19_41588979_T_C	19	41588979	T	C	CEACAM21	-0.27189	0.037502	4.16677e-13	33657	OID20548	Olink Explore
Q3KPI0	CEACAM21	28834	ENSG00000007129	90273	19_41598398_C_T	19	41598398	C	T	CEACAM21	1.87486	0.0990292	6.17447e-80	33657	OID20548	Olink Explore
Q3KPI0	CEACAM21	28834	ENSG00000007129	90273	19_41601989_G_A	19	41601989	G	A	CEACAM21	-0.288863	0.0249311	4.82725e-31	33657	OID20548	Olink Explore
Q3KPI0	CEACAM21	28834	ENSG00000007129	90273	19_41606986_A_T	19	41606986	A	T	CEACAM21	0.861315	0.040106	2.61216e-102	33657	OID20548	Olink Explore
Q3KPI0	CEACAM21	28834	ENSG00000007129	90273	19_41613741_C_T	19	41613741	C	T	CEACAM21	-0.319005	0.0315945	5.70427e-24	33657	OID20548	Olink Explore
Q3KPI0	CEACAM21	28834	ENSG00000007129	90273	19_41616009_G_A	19	41616009	G	A	CEACAM21	0.868942	0.049184	7.50585e-70	33657	OID20548	Olink Explore
Q3KPI0	CEACAM21	28834	ENSG00000007129	90273	19_41617965_C_T	19	41617965	C	T	CEACAM21	-0.289979	0.0233563	2.15576e-35	33657	OID20548	Olink Explore
Q3KPI0	CEACAM21	28834	ENSG00000007129	90273	19_41619516_T_A	19	41619516	T	A	CEACAM21	-0.314606	0.0345882	9.39291e-20	33657	OID20548	Olink Explore
Q3KPI0	CEACAM21	28834	ENSG00000007129	90273	19_41631031_C_T	19	41631031	C	T	CEACAM21	-0.259409	0.021236	2.56921e-34	33657	OID20548	Olink Explore
Q3KPI0	CEACAM21	28834	ENSG00000007129	90273	19_41663006_C_T	19	41663006	C	T	CEACAM21	-0.332715	0.0205726	7.85959e-59	33657	OID20548	Olink Explore
Q3KPI0	CEACAM21	28834	ENSG00000007129	90273	19_41667287_A_G	19	41667287	A	G	CEACAM21	0.806628	0.0900006	3.17468e-19	33657	OID20548	Olink Explore
Q3KPI0	CEACAM21	28834	ENSG00000007129	90273	19_41714835_G_A	19	41714835	G	A	CEACAM21	-0.324651	0.048216	1.6592e-11	33657	OID20548	Olink Explore
Q3KPI0	CEACAM21	28834	ENSG00000007129	90273	19_41715509_G_A	19	41715509	G	A	CEACAM21	-0.265905	0.0236479	2.46888e-29	33657	OID20548	Olink Explore
Q3KPI0	CEACAM21	28834	ENSG00000007129	90273	19_41720944_T_C	19	41720944	T	C	CEACAM21	0.759692	0.023129	1e-199	33657	OID20548	Olink Explore
Q3KPI0	CEACAM21	28834	ENSG00000007129	90273	19_41730113_A_C	19	41730113	A	C	CEACAM21	-0.276458	0.0360535	1.74743e-14	33657	OID20548	Olink Explore
Q3KPI0	CEACAM21	28834	ENSG00000007129	90273	19_41744731_C_A	19	41744731	C	A	CEACAM21	-0.314398	0.0380644	1.46117e-16	33657	OID20548	Olink Explore
Q3KPI0	CEACAM21	28834	ENSG00000007129	90273	19_41764374_C_T	19	41764374	C	T	CEACAM21	-0.244923	0.0350909	2.95869e-12	33657	OID20548	Olink Explore
Q3KPI0	CEACAM21	28834	ENSG00000007129	90273	19_41766781_C_T	19	41766781	C	T	CEACAM21	0.580223	0.0997634	6.02768e-09	33657	OID20548	Olink Explore
Q3KPI0	CEACAM21	28834	ENSG00000007129	90273	19_41781372_A_G	19	41781372	A	G	CEACAM21	0.620242	0.0992722	4.16045e-10	33657	OID20548	Olink Explore
Q3KPI0	CEACAM21	28834	ENSG00000007129	90273	19_41800368_G_A	19	41800368	G	A	CEACAM21	-0.205666	0.0248168	1.15798e-16	33657	OID20548	Olink Explore
Q3KPI0	CEACAM21	28834	ENSG00000007129	90273	19_42401630_C_T	19	42401630	C	T	CEACAM21	-0.268156	0.0260012	6.14045e-25	33657	OID20548	Olink Explore
O60502	OGA	7056	ENSG00000198408	10724	10_101830837_C_A	10	101830837	C	A	OGA	-0.134492	0.00819591	1.63192e-60	33796	OID31465	Olink Explore
P05164	MPO	7218	ENSG00000005381	4353	17_58142526_A_G	17	58142526	A	G	MPO	-0.0864804	0.012052	7.1978e-13	33687	OID21100	Olink Explore	MPO	-0.1614	0.014299	1.50591e-29	35367	2580_83	SomaScan v4
P05164	MPO	7218	ENSG00000005381	4353	17_58270865_T_G	17	58270865	T	G	MPO	-1.34522	0.0487772	1.99067e-167	33687	OID21100	Olink Explore
P05164	MPO	7218	ENSG00000005381	4353	17_58272835_G_A	17	58272835	G	A	MPO	-1.764	0.06384	4.65586e-168	33687	OID21100	Olink Explore
P05164	MPO	7218	ENSG00000005381	4353	17_58273656_C_T	17	58273656	C	T	MPO	-0.648489	0.103224	3.3348e-10	33687	OID21100	Olink Explore	MPO	-0.2898	0.043215	1.99986e-11	35369	2580_83	SomaScan v4
P05164	MPO	7218	ENSG00000005381	4353	17_58279141_A_G	17	58279141	A	G	MPO	-0.499685	0.0325818	4.37321e-53	33687	OID21100	Olink Explore	MPO	-0.5391	0.031547	1.79515e-65	35369	2580_83	SomaScan v4
P05164	MPO	7218	ENSG00000005381	4353	17_58279553_T_C	17	58279553	T	C	MPO	-1.11804	0.111655	1.33168e-23	33687	OID21100	Olink Explore
P05164	MPO	7218	ENSG00000005381	4353	17_58281068_C_T	17	58281068	C	T	MPO	-0.507083	0.0166015	1e-199	33687	OID21100	Olink Explore	MPO	-0.5179	0.018241	2.49459e-177	35369	2580_83	SomaScan v4
P05164	MPO	7218	ENSG00000005381	4353	17_58385588_C_T	17	58385588	C	T	MPO	-1.30656	0.128814	3.56041e-24	33687	OID21100	Olink Explore
O75460	ERN1	3449	ENSG00000178607	2081	17_63519918_C_A	17	63519918	C	A	ERN1	0.267941	0.0489358	4.36616e-08	33777	OID31391	Olink Explore
O75460	ERN1	3449	ENSG00000178607	2081	17_63894712_G_A	17	63894712	G	A	ERN1	0.332757	0.0512382	8.34065e-11	33777	OID31391	Olink Explore
O75460	ERN1	3449	ENSG00000178607	2081	17_64082248_C_T	17	64082248	C	T	ERN1	0.134545	0.00865874	1.90152e-54	33777	OID31391	Olink Explore
Q49AH0	CDNF	24913	ENSG00000185267	441549	10_14694078_G_A	10	14694078	G	A	CDNF	0.0488863	0.00775278	2.86972e-10	33533	OID21318	Olink Explore
Q49AH0	CDNF	24913	ENSG00000185267	441549	10_14777147_G_T	10	14777147	G	T	CDNF	-0.880363	0.080006	3.66691e-28	33533	OID21318	Olink Explore
Q49AH0	CDNF	24913	ENSG00000185267	441549	10_14810031_G_A	10	14810031	G	A	CDNF	-1.10641	0.119197	1.66035e-20	33533	OID21318	Olink Explore
Q49AH0	CDNF	24913	ENSG00000185267	441549	10_14813977_G_A	10	14813977	G	A	CDNF	-1.02532	0.0561606	1.8218e-74	33533	OID21318	Olink Explore
Q49AH0	CDNF	24913	ENSG00000185267	441549	10_14831549_T_C	10	14831549	T	C	CDNF	-1.18216	0.0457515	3.25087e-147	33533	OID21318	Olink Explore	CDNF	-0.7659	0.051235	1.58891e-50	35366	4962_52	SomaScan v4
Q49AH0	CDNF	24913	ENSG00000185267	441549	10_14862655_A_G	10	14862655	A	G	CDNF	0.31791	0.0119543	8.01678e-156	33533	OID21318	Olink Explore
Q49AH0	CDNF	24913	ENSG00000185267	441549	10_14946946_G_A	10	14946946	G	A	CDNF	-1.12944	0.117493	7.05667e-22	33533	OID21318	Olink Explore
Q49AH0	CDNF	24913	ENSG00000185267	441549	10_15085504_T_A	10	15085504	T	A	CDNF	-0.643321	0.0324613	2.07922e-87	33533	OID21318	Olink Explore
O95835	LATS1	6514	ENSG00000131023	9113	6_149742883_T_C	6	149742883	T	C	LATS1	-0.0646851	0.0080513	9.4254e-16	32981	OID30523	Olink Explore
Q9H2K0	MTIF3	29788	ENSG00000122033	219402	13_27406857_G_A	13	27406857	G	A	MTIF3	-0.284546	0.0359417	2.43557e-15	33796	OID31513	Olink Explore
Q9H2K0	MTIF3	29788	ENSG00000122033	219402	13_27436121_G_A	13	27436121	G	A	MTIF3	-0.230415	0.0222863	4.70111e-25	33796	OID31513	Olink Explore
Q9H2K0	MTIF3	29788	ENSG00000122033	219402	13_27466918_T_C	13	27466918	T	C	MTIF3	-0.178718	0.0308689	7.05635e-09	33796	OID31513	Olink Explore
Q13219	PAPPA	8602	ENSG00000182752	5069	9_115580321_T_C	9	115580321	T	C	PAPPA	0.187133	0.0263841	1.31583e-12	33084	OID20421	Olink Explore
Q13219	PAPPA	8602	ENSG00000182752	5069	9_116337594_C_T	9	116337594	C	T	PAPPA	0.0503139	0.00770041	6.40619e-11	33084	OID20421	Olink Explore
Q92876	KLK6	6367	ENSG00000167755	5653	19_50936103_G_A	19	50936103	G	A	KLK6	0.120724	0.0191486	2.88988e-10	33753	OID21526	Olink Explore
Q92876	KLK6	6367	ENSG00000167755	5653	19_50968073_A_G	19	50968073	A	G	KLK6	-1.28191	0.0844812	5.26866e-52	33753	OID21526	Olink Explore
Q92876	KLK6	6367	ENSG00000167755	5653	19_50968727_A_C	19	50968727	A	C	KLK6	-0.19211	0.00787778	2.38781e-131	33753	OID21526	Olink Explore
P23141	CES1	1863	ENSG00000198848	1066	16_55600554_A_T	16	55600554	A	T	CES1	-0.417134	0.0568247	2.12422e-13	33780	OID20244	Olink Explore
P23141	CES1	1863	ENSG00000198848	1066	16_55715672_T_A	16	55715672	T	A	CES1	-1.77332	0.043339	1e-199	33780	OID20244	Olink Explore
P23141	CES1	1863	ENSG00000198848	1066	16_55771635_A_G	16	55771635	A	G	CES1	-1.069	0.0716887	2.76376e-50	33780	OID20244	Olink Explore
P23141	CES1	1863	ENSG00000198848	1066	16_55821251_A_C	16	55821251	A	C	CES1	-1.26464	0.079671	9.70957e-57	33780	OID20244	Olink Explore
P23141	CES1	1863	ENSG00000198848	1066	16_55822509_G_A	16	55822509	G	A	CES1	-0.863413	0.0242214	1e-199	33780	OID20244	Olink Explore
P23141	CES1	1863	ENSG00000198848	1066	16_55827704_T_C	16	55827704	T	C	CES1	-1.09737	0.103302	2.33024e-26	33780	OID20244	Olink Explore
P23141	CES1	1863	ENSG00000198848	1066	16_55832104_G_A	16	55832104	G	A	CES1	0.122038	0.0185786	5.07341e-11	33780	OID20244	Olink Explore
P23141	CES1	1863	ENSG00000198848	1066	16_55837872_G_A	16	55837872	G	A	CES1	-1.19919	0.0757676	2.01976e-56	33780	OID20244	Olink Explore
P23141	CES1	1863	ENSG00000198848	1066	16_55866363_G_A	16	55866363	G	A	CES1	-1.20932	0.0643725	9.78814e-79	33780	OID20244	Olink Explore
P23141	CES1	1863	ENSG00000198848	1066	16_55869728_G_A	16	55869728	G	A	CES1	-0.224881	0.0399624	1.83042e-08	33780	OID20244	Olink Explore
P12270	TPR	12017	ENSG00000047410	7175	1_186332304_C_T	1	186332304	C	T	TPR	0.420082	0.0514938	3.40879e-16	32862	OID30143	Olink Explore
P24394	IL4R	6015	ENSG00000077238	3566	16_27291408_T_G	16	27291408	T	G	IL4R	-0.260028	0.00794502	1e-199	33657	OID20576	Olink Explore
P24394	IL4R	6015	ENSG00000077238	3566	16_27363836_T_C	16	27363836	T	C	IL4R	-0.120815	0.0199811	1.48033e-09	33657	OID20576	Olink Explore
P24394	IL4R	6015	ENSG00000077238	3566	16_27373062_A_G	16	27373062	A	G	IL4R	0.107759	0.0107602	1.31432e-23	33657	OID20576	Olink Explore
Q8N8U9	BMPER	24154	ENSG00000164619	168667	7_33195472_T_C	7	33195472	T	C	BMPER	0.0627161	0.00799371	4.30626e-15	33187	OID30615	Olink Explore
Q8N8U9	BMPER	24154	ENSG00000164619	168667	7_33547932_A_C	7	33547932	A	C	BMPER	0.07566	0.0131729	9.2683e-09	33187	OID30615	Olink Explore
Q8N8U9	BMPER	24154	ENSG00000164619	168667	7_33743596_C_T	7	33743596	C	T	BMPER	-0.323609	0.0142604	5.2723e-114	33187	OID30615	Olink Explore
Q8N8U9	BMPER	24154	ENSG00000164619	168667	7_33839753_C_T	7	33839753	C	T	BMPER	-0.110185	0.00857066	7.9506e-38	33187	OID30615	Olink Explore
Q8N8U9	BMPER	24154	ENSG00000164619	168667	7_34154490_A_G	7	34154490	A	G	BMPER	-0.10798	0.00807781	9.3713e-41	33187	OID30615	Olink Explore
Q14696	MESD	13520	ENSG00000117899	23184	15_80959103_T_C	15	80959103	T	C	MESD	0.0605137	0.0107772	1.96589e-08	33687	OID21099	Olink Explore
P21964	COMT	2228	ENSG00000093010	1312	22_19926203_G_A	22	19926203	G	A	COMT	0.23084	0.00763489	1e-199	32800	OID20086	Olink Explore
P21964	COMT	2228	ENSG00000093010	1312	22_20039002_A_G	22	20039002	A	G	COMT	0.115725	0.00816853	1.46352e-45	32800	OID20086	Olink Explore
Q9GZT9	EGLN1	1232	ENSG00000135766	54583	1_231488623_A_G	1	231488623	A	G	EGLN1	0.337123	0.0198162	6.63743e-65	33657	OID20572	Olink Explore
Q9GZT9	EGLN1	1232	ENSG00000135766	54583	1_231569458_G_T	1	231569458	G	T	EGLN1	0.0523609	0.00803488	7.18621e-11	33657	OID20572	Olink Explore
P54315	PNLIPRP1	9156	ENSG00000187021	5407	10_116591902_A_G	10	116591902	A	G	PNLIPRP1	-0.232927	0.0223147	1.65806e-25	33853	OID31122	Olink Explore
P54315	PNLIPRP1	9156	ENSG00000187021	5407	10_116602311_A_G	10	116602311	A	G	PNLIPRP1	-0.232224	0.00772759	2.09894e-198	33853	OID31122	Olink Explore
P37837	TALDO1	11559	ENSG00000177156	6888	11_193863_T_C	11	193863	T	C	TALDO1	0.0457956	0.00736907	5.1466e-10	33790	OID30414	Olink Explore
P37837	TALDO1	11559	ENSG00000177156	6888	11_733639_G_A	11	733639	G	A	TALDO1	0.0815364	0.0121909	2.25788e-11	33790	OID30414	Olink Explore
P37837	TALDO1	11559	ENSG00000177156	6888	11_764070_T_C	11	764070	T	C	TALDO1	-0.371331	0.0560674	3.52128e-11	33790	OID30414	Olink Explore
P37837	TALDO1	11559	ENSG00000177156	6888	11_824410_G_A	11	824410	G	A	TALDO1	0.505969	0.0474413	1.48149e-26	33790	OID30414	Olink Explore
O75509	TNFRSF21	13469	ENSG00000146072	27242	6_47146673_A_G	6	47146673	A	G	TNFRSF21	-0.0658497	0.00756426	3.16519e-18	33962	OID21052	Olink Explore
O75509	TNFRSF21	13469	ENSG00000146072	27242	6_47235405_C_A	6	47235405	C	A	TNFRSF21	0.116021	0.0124853	1.50522e-20	33962	OID21052	Olink Explore
O75509	TNFRSF21	13469	ENSG00000146072	27242	6_47262879_A_G	6	47262879	A	G	TNFRSF21	0.0801029	0.0126811	2.67221e-10	33962	OID21052	Olink Explore
O75509	TNFRSF21	13469	ENSG00000146072	27242	6_47286508_C_T	6	47286508	C	T	TNFRSF21	-1.87442	0.0566048	1e-199	33962	OID21052	Olink Explore
P29279	CCN2	2500	ENSG00000118523	1490	6_131149826_A_G	6	131149826	A	G	CCN2	0.249643	0.0435842	1.01733e-08	33654	OID20709	Olink Explore
P29279	CCN2	2500	ENSG00000118523	1490	6_131954297_G_T	6	131954297	G	T	CCN2	-0.262433	0.00856032	1e-199	33654	OID20709	Olink Explore
P29279	CCN2	2500	ENSG00000118523	1490	6_132512143_T_C	6	132512143	T	C	CCN2	0.349918	0.0301829	4.45862e-31	33654	OID20709	Olink Explore
Q14088	RAB33A	9773	ENSG00000134594	9363	X_130224019_A_T	X	130224019	A	T	RAB33A	-0.749392	0.0910823	1.90941e-16	32862	OID30122	Olink Explore
Q06323	PSME1	9568	ENSG00000092010	5720	14_24137334_A_G	14	24137334	A	G	PSME1	-0.48397	0.0728483	3.06267e-11	33436	OID20969	Olink Explore
Q06323	PSME1	9568	ENSG00000092010	5720	14_24141524_T_C	14	24141524	T	C	PSME1	0.0942669	0.00849568	1.31401e-28	33436	OID20969	Olink Explore
Q96FE7	PIK3IP1	24942	ENSG00000100100	113791	22_30509184_C_T	22	30509184	C	T	PIK3IP1	-0.392951	0.0694285	1.51558e-08	33687	OID21094	Olink Explore
Q96FE7	PIK3IP1	24942	ENSG00000100100	113791	22_31145274_G_A	22	31145274	G	A	PIK3IP1	-0.290767	0.00866292	1e-199	33687	OID21094	Olink Explore
Q96FE7	PIK3IP1	24942	ENSG00000100100	113791	22_31296427_G_A	22	31296427	G	A	PIK3IP1	-1.89463	0.110693	1.12798e-65	33687	OID21094	Olink Explore
Q96FE7	PIK3IP1	24942	ENSG00000100100	113791	22_31442532_C_T	22	31442532	C	T	PIK3IP1	0.0851898	0.00881511	4.2845e-22	33687	OID21094	Olink Explore
O95721	SNAP29	11133	ENSG00000099940	9342	22_20662861_A_G	22	20662861	A	G	SNAP29	-0.129764	0.0136533	2.01465e-21	33822	OID21506	Olink Explore
Q9H0U9	TSPYL1	12382	ENSG00000189241	7259	6_116279453_C_A	6	116279453	C	A	TSPYL1	-0.412005	0.0297915	1.68927e-43	32981	OID30512	Olink Explore
P01210	PENK	8831	ENSG00000181195	5179	8_56149320_G_T	8	56149320	G	T	PENK	0.718311	0.123654	6.28333e-09	33187	OID30666	Olink Explore
P01210	PENK	8831	ENSG00000181195	5179	8_56271258_T_C	8	56271258	T	C	PENK	0.498789	0.0745949	2.28349e-11	33187	OID30666	Olink Explore
P01210	PENK	8831	ENSG00000181195	5179	8_56399228_A_G	8	56399228	A	G	PENK	-0.297369	0.00750834	1e-199	33187	OID30666	Olink Explore
P01210	PENK	8831	ENSG00000181195	5179	8_56579542_C_A	8	56579542	C	A	PENK	0.0742541	0.00749444	3.8468e-23	33187	OID30666	Olink Explore
P01210	PENK	8831	ENSG00000181195	5179	8_56618231_G_A	8	56618231	G	A	PENK	0.0720617	0.00750379	7.73749e-22	33187	OID30666	Olink Explore
P01210	PENK	8831	ENSG00000181195	5179	8_56871287_G_T	8	56871287	G	T	PENK	0.0934937	0.00821341	5.07925e-30	33187	OID30666	Olink Explore
Q7Z7D3	VTCN1	28873	ENSG00000134258	79679	1_117180685_T_A	1	117180685	T	A	VTCN1	0.107809	0.0106919	6.54938e-24	32907	OID21164	Olink Explore
Q16621	NFE2	7780	ENSG00000123405	4778	12_54318524_G_A	12	54318524	G	A	NFE2	0.0658263	0.00754565	2.69153e-18	33042	OID30268	Olink Explore
Q9H0P0	NT5C3A	17820	ENSG00000122643	51251	7_33041902_A_G	7	33041902	A	G	NT5C3A	-0.110496	0.00823221	4.46992e-41	33657	OID20553	Olink Explore	NT5C3A	-0.0843	0.0088	9.77687e-22	35343	19615_213	SomaScan v4
Q8WU39	MZB1	30125	ENSG00000170476	51237	5_139190262_C_T	5	139190262	C	T	MZB1	0.210669	0.0164645	1.7402e-37	33779	OID20732	Olink Explore
Q8WU39	MZB1	30125	ENSG00000170476	51237	5_139388485_C_T	5	139388485	C	T	MZB1	-1.0318	0.10813	1.3983e-21	33779	OID20732	Olink Explore
Q96IU4	ABHD14B	28235	ENSG00000114779	84836	3_51971649_G_A	3	51971649	G	A	ABHD14B	-1.14895	0.0518465	8.24138e-109	33375	OID20921	Olink Explore
Q96IU4	ABHD14B	28235	ENSG00000114779	84836	3_52052996_C_T	3	52052996	C	T	ABHD14B	-1.23987	0.0362523	1e-199	33375	OID20921	Olink Explore
Q6P995	FAM171B	29412	ENSG00000144369	165215	2_185909488_T_C	2	185909488	T	C	FAM171B	-0.653548	0.109836	2.67787e-09	33777	OID31338	Olink Explore
Q6P995	FAM171B	29412	ENSG00000144369	165215	2_186635955_A_G	2	186635955	A	G	FAM171B	-0.283657	0.00792103	1e-199	33777	OID31338	Olink Explore
Q6P995	FAM171B	29412	ENSG00000144369	165215	2_186669014_T_C	2	186669014	T	C	FAM171B	0.138456	0.00783224	6.22444e-70	33777	OID31338	Olink Explore
Q6P995	FAM171B	29412	ENSG00000144369	165215	2_186878469_T_G	2	186878469	T	G	FAM171B	0.106447	0.00915013	2.78805e-31	33777	OID31338	Olink Explore
Q6P995	FAM171B	29412	ENSG00000144369	165215	2_187472752_C_T	2	187472752	C	T	FAM171B	-0.506202	0.0673327	5.56545e-14	33777	OID31338	Olink Explore
P58294	PROK1	18454	ENSG00000143125	84432	1_109958104_A_C	1	109958104	A	C	PROK1	0.288041	0.0301126	1.11686e-21	33657	OID20543	Olink Explore
P58294	PROK1	18454	ENSG00000143125	84432	1_110042642_G_A	1	110042642	G	A	PROK1	0.110187	0.0150669	2.60916e-13	33657	OID20543	Olink Explore
P58294	PROK1	18454	ENSG00000143125	84432	1_110147068_G_A	1	110147068	G	A	PROK1	0.415678	0.0671052	5.84992e-10	33657	OID20543	Olink Explore
P58294	PROK1	18454	ENSG00000143125	84432	1_110243697_T_C	1	110243697	T	C	PROK1	0.195165	0.0063858	1e-199	33657	OID20543	Olink Explore
P58294	PROK1	18454	ENSG00000143125	84432	1_110248287_G_A	1	110248287	G	A	PROK1	-0.397767	0.0547784	3.83178e-13	33657	OID20543	Olink Explore
P58294	PROK1	18454	ENSG00000143125	84432	1_110322393_G_A	1	110322393	G	A	PROK1	-0.313863	0.0505217	5.21687e-10	33657	OID20543	Olink Explore
P58294	PROK1	18454	ENSG00000143125	84432	1_110349585_T_C	1	110349585	T	C	PROK1	0.476595	0.0496221	7.65244e-22	33657	OID20543	Olink Explore
P58294	PROK1	18454	ENSG00000143125	84432	1_110442614_A_T	1	110442614	A	T	PROK1	0.546925	0.0817364	2.21157e-11	33657	OID20543	Olink Explore
P58294	PROK1	18454	ENSG00000143125	84432	1_110448568_A_G	1	110448568	A	G	PROK1	0.439564	0.06319	3.49462e-12	33657	OID20543	Olink Explore
P58294	PROK1	18454	ENSG00000143125	84432	1_110455667_T_C	1	110455667	T	C	PROK1	0.342138	0.0107615	1e-199	33657	OID20543	Olink Explore
P58294	PROK1	18454	ENSG00000143125	84432	1_110457632_G_A	1	110457632	G	A	PROK1	0.667314	0.077122	5.02921e-18	33657	OID20543	Olink Explore
P58294	PROK1	18454	ENSG00000143125	84432	1_110492552_T_C	1	110492552	T	C	PROK1	0.0839971	0.00572918	1.14104e-48	33657	OID20543	Olink Explore
P58294	PROK1	18454	ENSG00000143125	84432	1_110629833_A_C	1	110629833	A	C	PROK1	-0.0678327	0.0121021	2.08209e-08	33657	OID20543	Olink Explore
Q7Z7M9	GALNT5	4127	ENSG00000136542	11227	2_156967562_C_T	2	156967562	C	T	GALNT5	-0.22805	0.0247066	2.69774e-20	33942	OID30295	Olink Explore
Q7Z7M9	GALNT5	4127	ENSG00000136542	11227	2_157117474_A_G	2	157117474	A	G	GALNT5	-0.236472	0.0296364	1.47401e-15	33942	OID30295	Olink Explore
Q7Z7M9	GALNT5	4127	ENSG00000136542	11227	2_157171908_A_G	2	157171908	A	G	GALNT5	0.132032	0.0225004	4.41144e-09	33942	OID30295	Olink Explore
Q7Z7M9	GALNT5	4127	ENSG00000136542	11227	2_157203453_A_T	2	157203453	A	T	GALNT5	0.558944	0.0315956	4.95907e-70	33942	OID30295	Olink Explore
Q7Z7M9	GALNT5	4127	ENSG00000136542	11227	2_157261171_C_A	2	157261171	C	A	GALNT5	-0.632837	0.0213239	1.50661e-193	33942	OID30295	Olink Explore
Q7Z7M9	GALNT5	4127	ENSG00000136542	11227	2_157267765_C_T	2	157267765	C	T	GALNT5	-0.937804	0.0277687	1e-199	33942	OID30295	Olink Explore
Q8N0Z9	VSIG10	26078	ENSG00000176834	54621	12_117864079_C_A	12	117864079	C	A	VSIG10	0.233318	0.0413016	1.61269e-08	33777	OID31400	Olink Explore
Q8N0Z9	VSIG10	26078	ENSG00000176834	54621	12_117949717_T_C	12	117949717	T	C	VSIG10	0.208181	0.0239438	3.48177e-18	33777	OID31400	Olink Explore
Q8N0Z9	VSIG10	26078	ENSG00000176834	54621	12_118062721_C_A	12	118062721	C	A	VSIG10	0.332023	0.00914537	1e-199	33777	OID31400	Olink Explore
Q8N0Z9	VSIG10	26078	ENSG00000176834	54621	12_118067221_G_T	12	118067221	G	T	VSIG10	-0.364529	0.0584843	4.57783e-10	33777	OID31400	Olink Explore
Q8N0Z9	VSIG10	26078	ENSG00000176834	54621	12_118075194_A_G	12	118075194	A	G	VSIG10	-0.230541	0.0175114	1.39123e-39	33777	OID31400	Olink Explore
Q8N0Z9	VSIG10	26078	ENSG00000176834	54621	12_118077271_C_T	12	118077271	C	T	VSIG10	-0.473675	0.0764271	5.72822e-10	33777	OID31400	Olink Explore
Q8N0Z9	VSIG10	26078	ENSG00000176834	54621	12_118088017_G_A	12	118088017	G	A	VSIG10	0.654121	0.0364619	5.76103e-72	33777	OID31400	Olink Explore
Q8N0Z9	VSIG10	26078	ENSG00000176834	54621	12_118094588_T_G	12	118094588	T	G	VSIG10	-0.537441	0.0588042	6.27336e-20	33777	OID31400	Olink Explore
Q8N0Z9	VSIG10	26078	ENSG00000176834	54621	12_118095659_G_A	12	118095659	G	A	VSIG10	-0.942334	0.100087	4.72498e-21	33777	OID31400	Olink Explore
Q8N0Z9	VSIG10	26078	ENSG00000176834	54621	12_118096847_T_C	12	118096847	T	C	VSIG10	0.69024	0.08519	5.39014e-16	33777	OID31400	Olink Explore
Q8N0Z9	VSIG10	26078	ENSG00000176834	54621	12_118101673_G_A	12	118101673	G	A	VSIG10	-0.547538	0.041254	3.34811e-40	33777	OID31400	Olink Explore
Q8N0Z9	VSIG10	26078	ENSG00000176834	54621	12_118102846_T_C	12	118102846	T	C	VSIG10	0.679496	0.0715094	2.05494e-21	33777	OID31400	Olink Explore
Q8N0Z9	VSIG10	26078	ENSG00000176834	54621	12_118123089_T_A	12	118123089	T	A	VSIG10	0.456926	0.0732101	4.3396e-10	33777	OID31400	Olink Explore
Q8N0Z9	VSIG10	26078	ENSG00000176834	54621	12_118151293_A_G	12	118151293	A	G	VSIG10	-0.385062	0.0426316	1.68074e-19	33777	OID31400	Olink Explore
Q8N0Z9	VSIG10	26078	ENSG00000176834	54621	12_118166831_C_T	12	118166831	C	T	VSIG10	-0.182567	0.0116441	2.10523e-55	33777	OID31400	Olink Explore
Q8N0Z9	VSIG10	26078	ENSG00000176834	54621	12_118175353_G_A	12	118175353	G	A	VSIG10	0.391602	0.0699851	2.19989e-08	33777	OID31400	Olink Explore
Q8N0Z9	VSIG10	26078	ENSG00000176834	54621	12_118178901_G_A	12	118178901	G	A	VSIG10	0.553269	0.076098	3.58261e-13	33777	OID31400	Olink Explore
Q8N0Z9	VSIG10	26078	ENSG00000176834	54621	12_118199346_C_T	12	118199346	C	T	VSIG10	0.689284	0.102833	2.04268e-11	33777	OID31400	Olink Explore
Q8N0Z9	VSIG10	26078	ENSG00000176834	54621	12_118204800_C_T	12	118204800	C	T	VSIG10	-0.393545	0.0382563	8.05749e-25	33777	OID31400	Olink Explore
Q8N0Z9	VSIG10	26078	ENSG00000176834	54621	12_118214421_A_G	12	118214421	A	G	VSIG10	0.53657	0.0916394	4.76332e-09	33777	OID31400	Olink Explore
Q8N0Z9	VSIG10	26078	ENSG00000176834	54621	12_118246529_C_T	12	118246529	C	T	VSIG10	0.660428	0.114712	8.54791e-09	33777	OID31400	Olink Explore
Q8N0Z9	VSIG10	26078	ENSG00000176834	54621	12_118254781_G_A	12	118254781	G	A	VSIG10	0.61764	0.108103	1.10698e-08	33777	OID31400	Olink Explore
Q8N0Z9	VSIG10	26078	ENSG00000176834	54621	12_118266591_A_C	12	118266591	A	C	VSIG10	-0.388076	0.0586947	3.79752e-11	33777	OID31400	Olink Explore
Q8N0Z9	VSIG10	26078	ENSG00000176834	54621	12_118314692_C_T	12	118314692	C	T	VSIG10	-0.304548	0.0449974	1.30467e-11	33777	OID31400	Olink Explore
Q8N0Z9	VSIG10	26078	ENSG00000176834	54621	12_118321946_A_G	12	118321946	A	G	VSIG10	0.645273	0.0770991	5.79162e-17	33777	OID31400	Olink Explore
Q8N0Z9	VSIG10	26078	ENSG00000176834	54621	12_118324372_T_G	12	118324372	T	G	VSIG10	-0.531638	0.0775678	7.18952e-12	33777	OID31400	Olink Explore
Q8N0Z9	VSIG10	26078	ENSG00000176834	54621	12_118337454_C_A	12	118337454	C	A	VSIG10	0.428041	0.0466352	4.37119e-20	33777	OID31400	Olink Explore
Q8N0Z9	VSIG10	26078	ENSG00000176834	54621	12_118337625_C_T	12	118337625	C	T	VSIG10	0.734215	0.109512	2.02209e-11	33777	OID31400	Olink Explore
Q8N0Z9	VSIG10	26078	ENSG00000176834	54621	12_118339628_C_A	12	118339628	C	A	VSIG10	0.538243	0.0545936	6.26181e-23	33777	OID31400	Olink Explore
Q8N0Z9	VSIG10	26078	ENSG00000176834	54621	12_118342763_G_A	12	118342763	G	A	VSIG10	0.662666	0.111525	2.8176e-09	33777	OID31400	Olink Explore
Q8N0Z9	VSIG10	26078	ENSG00000176834	54621	12_118343358_C_T	12	118343358	C	T	VSIG10	-0.260336	0.0454667	1.02906e-08	33777	OID31400	Olink Explore
Q8N0Z9	VSIG10	26078	ENSG00000176834	54621	12_118354673_G_A	12	118354673	G	A	VSIG10	0.564505	0.079192	1.01601e-12	33777	OID31400	Olink Explore
Q8N0Z9	VSIG10	26078	ENSG00000176834	54621	12_118390840_C_T	12	118390840	C	T	VSIG10	0.500818	0.0861847	6.21084e-09	33777	OID31400	Olink Explore
Q8N0Z9	VSIG10	26078	ENSG00000176834	54621	12_118399644_T_G	12	118399644	T	G	VSIG10	-0.323029	0.0484402	2.58226e-11	33777	OID31400	Olink Explore
Q8N0Z9	VSIG10	26078	ENSG00000176834	54621	12_118404548_G_T	12	118404548	G	T	VSIG10	0.544292	0.0821947	3.54405e-11	33777	OID31400	Olink Explore
Q8N0Z9	VSIG10	26078	ENSG00000176834	54621	12_118408377_A_C	12	118408377	A	C	VSIG10	-0.351269	0.0465613	4.54988e-14	33777	OID31400	Olink Explore
Q8N0Z9	VSIG10	26078	ENSG00000176834	54621	12_118414397_C_T	12	118414397	C	T	VSIG10	-0.279753	0.0471075	2.87475e-09	33777	OID31400	Olink Explore
Q8N0Z9	VSIG10	26078	ENSG00000176834	54621	12_118437326_A_G	12	118437326	A	G	VSIG10	0.591489	0.0600735	7.12525e-23	33777	OID31400	Olink Explore
Q8N0Z9	VSIG10	26078	ENSG00000176834	54621	12_118578979_T_C	12	118578979	T	C	VSIG10	0.247735	0.0373947	3.47536e-11	33777	OID31400	Olink Explore
Q6IBS0	TWF2	9621	ENSG00000247596	11344	3_52304836_T_C	3	52304836	T	C	TWF2	0.056398	0.00749263	5.18681e-14	33924	OID30386	Olink Explore
Q6UXK5	LRRN1	20980	ENSG00000175928	57633	3_3567981_C_A	3	3567981	C	A	LRRN1	0.070669	0.0103901	1.0349e-11	33084	OID20438	Olink Explore
Q6UXK5	LRRN1	20980	ENSG00000175928	57633	3_3711816_G_A	3	3711816	G	A	LRRN1	-0.496502	0.0706104	2.04221e-12	33084	OID20438	Olink Explore
Q6UXK5	LRRN1	20980	ENSG00000175928	57633	3_3715857_T_C	3	3715857	T	C	LRRN1	0.474021	0.085561	3.02211e-08	33084	OID20438	Olink Explore
Q6UXK5	LRRN1	20980	ENSG00000175928	57633	3_3720373_G_A	3	3720373	G	A	LRRN1	-0.462182	0.0768091	1.77374e-09	33084	OID20438	Olink Explore
Q6UXK5	LRRN1	20980	ENSG00000175928	57633	3_3738442_G_A	3	3738442	G	A	LRRN1	-0.393587	0.0711395	3.155e-08	33084	OID20438	Olink Explore
Q6UXK5	LRRN1	20980	ENSG00000175928	57633	3_3743921_G_A	3	3743921	G	A	LRRN1	0.107552	0.0101457	2.95733e-26	33084	OID20438	Olink Explore
Q6UXK5	LRRN1	20980	ENSG00000175928	57633	3_3759341_C_T	3	3759341	C	T	LRRN1	0.750734	0.00848408	1e-199	33084	OID20438	Olink Explore
Q6UXK5	LRRN1	20980	ENSG00000175928	57633	3_3760466_G_A	3	3760466	G	A	LRRN1	-0.467915	0.077449	1.52612e-09	33084	OID20438	Olink Explore
Q6UXK5	LRRN1	20980	ENSG00000175928	57633	3_3775712_C_T	3	3775712	C	T	LRRN1	-0.392211	0.0679494	7.82889e-09	33084	OID20438	Olink Explore
Q6UXK5	LRRN1	20980	ENSG00000175928	57633	3_3783489_C_T	3	3783489	C	T	LRRN1	-0.371148	0.0538702	5.59242e-12	33084	OID20438	Olink Explore
Q6UXK5	LRRN1	20980	ENSG00000175928	57633	3_3789750_T_C	3	3789750	T	C	LRRN1	-0.508777	0.0866664	4.3443e-09	33084	OID20438	Olink Explore
Q6UXK5	LRRN1	20980	ENSG00000175928	57633	3_3800367_A_C	3	3800367	A	C	LRRN1	-0.239176	0.0105625	1.59956e-113	33084	OID20438	Olink Explore
Q6UXK5	LRRN1	20980	ENSG00000175928	57633	3_3827779_C_T	3	3827779	C	T	LRRN1	-0.363041	0.0624026	5.96568e-09	33084	OID20438	Olink Explore
Q6UXK5	LRRN1	20980	ENSG00000175928	57633	3_3847235_T_C	3	3847235	T	C	LRRN1	-0.440004	0.0603377	3.04579e-13	33084	OID20438	Olink Explore
Q6UXK5	LRRN1	20980	ENSG00000175928	57633	3_3867384_G_A	3	3867384	G	A	LRRN1	0.58863	0.102012	7.91644e-09	33084	OID20438	Olink Explore
Q6UXK5	LRRN1	20980	ENSG00000175928	57633	3_3875525_C_T	3	3875525	C	T	LRRN1	-0.374742	0.0612171	9.2683e-10	33084	OID20438	Olink Explore
Q6UXK5	LRRN1	20980	ENSG00000175928	57633	3_3898413_G_A	3	3898413	G	A	LRRN1	-0.398824	0.060351	3.88508e-11	33084	OID20438	Olink Explore
Q6UXK5	LRRN1	20980	ENSG00000175928	57633	3_3910168_G_T	3	3910168	G	T	LRRN1	-0.903243	0.133621	1.38261e-11	33084	OID20438	Olink Explore
Q6UXK5	LRRN1	20980	ENSG00000175928	57633	3_3959888_T_C	3	3959888	T	C	LRRN1	-0.532562	0.0812888	5.69639e-11	33084	OID20438	Olink Explore
Q6UXK5	LRRN1	20980	ENSG00000175928	57633	3_3960927_C_A	3	3960927	C	A	LRRN1	-0.411621	0.0658822	4.16179e-10	33084	OID20438	Olink Explore
Q6UXK5	LRRN1	20980	ENSG00000175928	57633	3_3998995_C_T	3	3998995	C	T	LRRN1	-0.382538	0.0658254	6.19512e-09	33084	OID20438	Olink Explore
Q6UXK5	LRRN1	20980	ENSG00000175928	57633	3_4042911_C_T	3	4042911	C	T	LRRN1	-0.357477	0.0634961	1.80314e-08	33084	OID20438	Olink Explore
Q6UXK5	LRRN1	20980	ENSG00000175928	57633	3_4061486_C_A	3	4061486	C	A	LRRN1	-0.380745	0.0670624	1.36694e-08	33084	OID20438	Olink Explore
Q6UXK5	LRRN1	20980	ENSG00000175928	57633	3_4371702_C_T	3	4371702	C	T	LRRN1	0.157366	0.0255436	7.24353e-10	33084	OID20438	Olink Explore
Q15846	CLUL1	2096	ENSG00000079101	27098	18_287534_G_A	18	287534	G	A	CLUL1	0.201709	0.0141016	2.06633e-46	33626	OID20198	Olink Explore
Q15846	CLUL1	2096	ENSG00000079101	27098	18_392795_G_A	18	392795	G	A	CLUL1	0.0903308	0.0163913	3.57026e-08	33626	OID20198	Olink Explore
Q15846	CLUL1	2096	ENSG00000079101	27098	18_512302_C_A	18	512302	C	A	CLUL1	0.135226	0.0106991	1.28736e-36	33626	OID20198	Olink Explore
Q15846	CLUL1	2096	ENSG00000079101	27098	18_536082_A_G	18	536082	A	G	CLUL1	-0.200809	0.0257028	5.59629e-15	33626	OID20198	Olink Explore
Q15846	CLUL1	2096	ENSG00000079101	27098	18_548859_G_A	18	548859	G	A	CLUL1	-0.531703	0.092554	9.20407e-09	33626	OID20198	Olink Explore
Q15846	CLUL1	2096	ENSG00000079101	27098	18_548864_C_T	18	548864	C	T	CLUL1	0.478867	0.0786632	1.14646e-09	33626	OID20198	Olink Explore
Q15846	CLUL1	2096	ENSG00000079101	27098	18_558635_A_G	18	558635	A	G	CLUL1	0.10368	0.00923566	3.03669e-29	33626	OID20198	Olink Explore
Q15846	CLUL1	2096	ENSG00000079101	27098	18_566852_T_C	18	566852	T	C	CLUL1	0.443845	0.0694175	1.61756e-10	33626	OID20198	Olink Explore
Q15846	CLUL1	2096	ENSG00000079101	27098	18_568118_A_G	18	568118	A	G	CLUL1	-0.334882	0.010396	1e-199	33626	OID20198	Olink Explore
Q15846	CLUL1	2096	ENSG00000079101	27098	18_572235_T_C	18	572235	T	C	CLUL1	0.94441	0.0842523	3.67029e-29	33626	OID20198	Olink Explore
Q15846	CLUL1	2096	ENSG00000079101	27098	18_589867_G_A	18	589867	G	A	CLUL1	-0.80338	0.079808	7.77678e-24	33626	OID20198	Olink Explore
Q15846	CLUL1	2096	ENSG00000079101	27098	18_599618_C_T	18	599618	C	T	CLUL1	0.592192	0.00985783	1e-199	33626	OID20198	Olink Explore
Q15846	CLUL1	2096	ENSG00000079101	27098	18_602883_T_C	18	602883	T	C	CLUL1	0.4144	0.0637782	8.16582e-11	33626	OID20198	Olink Explore
Q15846	CLUL1	2096	ENSG00000079101	27098	18_619564_A_G	18	619564	A	G	CLUL1	-0.489298	0.0770483	2.14556e-10	33626	OID20198	Olink Explore
Q15846	CLUL1	2096	ENSG00000079101	27098	18_630405_G_A	18	630405	G	A	CLUL1	-0.536157	0.0573454	8.7963e-21	33626	OID20198	Olink Explore
Q15846	CLUL1	2096	ENSG00000079101	27098	18_635797_C_T	18	635797	C	T	CLUL1	0.307446	0.0472307	7.54223e-11	33626	OID20198	Olink Explore
Q15846	CLUL1	2096	ENSG00000079101	27098	18_678158_A_G	18	678158	A	G	CLUL1	-0.176654	0.0256948	6.19584e-12	33626	OID20198	Olink Explore
Q15846	CLUL1	2096	ENSG00000079101	27098	18_684230_T_C	18	684230	T	C	CLUL1	-0.219771	0.0309089	1.15824e-12	33626	OID20198	Olink Explore
Q15846	CLUL1	2096	ENSG00000079101	27098	18_787642_G_A	18	787642	G	A	CLUL1	-0.172963	0.0281035	7.53147e-10	33626	OID20198	Olink Explore
Q8IXJ6	SIRT2	10886	ENSG00000068903	22933	19_38778203_A_G	19	38778203	A	G	SIRT2	0.0574799	0.0101847	1.66376e-08	33533	OID21375	Olink Explore
Q8IXJ6	SIRT2	10886	ENSG00000068903	22933	19_38889130_C_T	19	38889130	C	T	SIRT2	-0.716416	0.0393798	5.91834e-74	33533	OID21375	Olink Explore
Q6UXZ4	UNC5D	18634	ENSG00000156687	137970	8_35247637_A_G	8	35247637	A	G	UNC5D	-0.0640096	0.00781866	2.68287e-16	32981	OID30447	Olink Explore
Q6UXZ4	UNC5D	18634	ENSG00000156687	137970	8_35844596_A_G	8	35844596	A	G	UNC5D	0.300429	0.0443942	1.3122e-11	32981	OID30447	Olink Explore
Q99807	COQ7	2244	ENSG00000167186	10229	16_19073976_C_T	16	19073976	C	T	COQ7	-0.121032	0.00782947	6.61607e-54	33042	OID30217	Olink Explore
P29377	S100G	1436	ENSG00000169906	795	X_16059187_C_T	X	16059187	C	T	S100G	0.0951805	0.0165582	9.01758e-09	33874	OID31051	Olink Explore
P29377	S100G	1436	ENSG00000169906	795	X_16223480_T_G	X	16223480	T	G	S100G	0.378107	0.0685578	3.48466e-08	33874	OID31051	Olink Explore
P29377	S100G	1436	ENSG00000169906	795	X_16479615_C_T	X	16479615	C	T	S100G	-0.151967	0.00694425	3.69828e-106	33874	OID31051	Olink Explore
P29377	S100G	1436	ENSG00000169906	795	X_16498064_C_T	X	16498064	C	T	S100G	0.61977	0.0515522	2.71706e-33	33874	OID31051	Olink Explore
P29377	S100G	1436	ENSG00000169906	795	X_16776134_T_C	X	16776134	T	C	S100G	0.266137	0.0483028	3.59335e-08	33874	OID31051	Olink Explore
P09455	RBP1	9919	ENSG00000114115	5947	3_139538761_A_G	3	139538761	A	G	RBP1	0.136671	0.00997682	1.03086e-42	33017	OID30913	Olink Explore	RBP1	0.0901	0.009768	2.86022e-20	35364	19279_42	SomaScan v4
Q12778	FOXO1	3819	ENSG00000150907	2308	13_40610221_A_T	13	40610221	A	T	FOXO1	0.279848	0.0184299	4.48126e-52	33657	OID20515	Olink Explore
P48740	MASP1	6901	ENSG00000127241	5648	3_187214084_C_T	3	187214084	C	T	MASP1	0.0740597	0.00751946	6.91831e-23	33375	OID20954	Olink Explore
P48740	MASP1	6901	ENSG00000127241	5648	3_187246512_C_T	3	187246512	C	T	MASP1	0.213134	0.00765103	8.87156e-171	33375	OID20954	Olink Explore
Q07108	CD69	1694	ENSG00000110848	969	12_9767236_A_G	12	9767236	A	G	CD69	-0.0554819	0.00767925	5.01418e-13	33502	OID20206	Olink Explore
P43320	CRYBB2	2398	ENSG00000244752	1415	22_25229154_C_T	22	25229154	C	T	CRYBB2	0.228034	0.0373882	1.06669e-09	33853	OID31081	Olink Explore
P50453	SERPINB9	8955	ENSG00000170542	5272	6_2881735_A_G	6	2881735	A	G	SERPINB9	0.0826463	0.00793999	2.25892e-25	33436	OID20932	Olink Explore
P50453	SERPINB9	8955	ENSG00000170542	5272	6_2931645_C_T	6	2931645	C	T	SERPINB9	0.223258	0.0153904	1.10535e-47	33436	OID20932	Olink Explore
P01033	TIMP1	11820	ENSG00000102265	7076	X_47586642_G_A	X	47586642	G	A	TIMP1	0.686535	0.056113	2.02442e-34	33222	OID20418	Olink Explore
Q9UKX5	ITGA11	6136	ENSG00000137809	22801	15_68335825_C_T	15	68335825	C	T	ITGA11	-0.359098	0.0129452	2.31206e-169	33657	OID20581	Olink Explore
Q9UKX5	ITGA11	6136	ENSG00000137809	22801	15_68339556_C_T	15	68339556	C	T	ITGA11	-0.651101	0.0360155	4.72172e-73	33657	OID20581	Olink Explore
Q9UKX5	ITGA11	6136	ENSG00000137809	22801	15_68350057_T_A	15	68350057	T	A	ITGA11	0.184979	0.0327285	1.58661e-08	33657	OID20581	Olink Explore
Q9UKX5	ITGA11	6136	ENSG00000137809	22801	15_68361608_C_T	15	68361608	C	T	ITGA11	-1.27966	0.0846141	1.13449e-51	33657	OID20581	Olink Explore
Q9UKX5	ITGA11	6136	ENSG00000137809	22801	15_68472322_G_A	15	68472322	G	A	ITGA11	-0.096554	0.00748853	4.89215e-38	33657	OID20581	Olink Explore
Q96DR5	BPIFA2	16203	ENSG00000131050	140683	20_33166430_T_A	20	33166430	T	A	BPIFA2	-0.350236	0.0193388	2.63209e-73	31836	OID30279	Olink Explore
Q96DR5	BPIFA2	16203	ENSG00000131050	140683	20_33231344_C_T	20	33231344	C	T	BPIFA2	0.166669	0.0161292	4.97737e-25	31836	OID30279	Olink Explore
O60238	BNIP3L	1085	ENSG00000104765	665	8_26393390_C_A	8	26393390	C	A	BNIP3L	0.0527466	0.00785328	1.86123e-11	32981	OID30525	Olink Explore
P02774	GC	4187	ENSG00000145321	2638	4_71332648_G_A	4	71332648	G	A	GC	-0.276759	0.0291729	2.38067e-21	33995	OID30780	Olink Explore
P02774	GC	4187	ENSG00000145321	2638	4_71575200_G_A	4	71575200	G	A	GC	0.817705	0.020991	1e-199	33995	OID30780	Olink Explore
P02774	GC	4187	ENSG00000145321	2638	4_71581987_T_C	4	71581987	T	C	GC	-0.154149	0.0236253	6.8124e-11	33995	OID30780	Olink Explore
P02774	GC	4187	ENSG00000145321	2638	4_71586640_G_A	4	71586640	G	A	GC	0.824685	0.0221371	1e-199	33995	OID30780	Olink Explore
P02774	GC	4187	ENSG00000145321	2638	4_71623654_T_A	4	71623654	T	A	GC	-0.510075	0.0725106	1.99986e-12	33995	OID30780	Olink Explore
P02774	GC	4187	ENSG00000145321	2638	4_71626320_G_A	4	71626320	G	A	GC	0.859638	0.0400539	3.52371e-102	33995	OID30780	Olink Explore
P02774	GC	4187	ENSG00000145321	2638	4_71639212_G_T	4	71639212	G	T	GC	-0.494796	0.0687903	6.346e-13	33995	OID30780	Olink Explore
P02774	GC	4187	ENSG00000145321	2638	4_71642115_G_A	4	71642115	G	A	GC	-0.270116	0.0214554	2.40713e-36	33995	OID30780	Olink Explore
P02774	GC	4187	ENSG00000145321	2638	4_71644141_G_A	4	71644141	G	A	GC	0.726957	0.0399207	4.29833e-74	33995	OID30780	Olink Explore
P02774	GC	4187	ENSG00000145321	2638	4_71653992_G_A	4	71653992	G	A	GC	-0.385593	0.048748	2.57573e-15	33995	OID30780	Olink Explore
P02774	GC	4187	ENSG00000145321	2638	4_71677573_G_A	4	71677573	G	A	GC	0.898688	0.0547923	1.85909e-60	33995	OID30780	Olink Explore
P02774	GC	4187	ENSG00000145321	2638	4_71680253_A_G	4	71680253	A	G	GC	-0.371512	0.0353359	7.46793e-26	33995	OID30780	Olink Explore
P02774	GC	4187	ENSG00000145321	2638	4_71680747_T_A	4	71680747	T	A	GC	-0.383325	0.0284599	2.38177e-41	33995	OID30780	Olink Explore
P02774	GC	4187	ENSG00000145321	2638	4_71687355_T_C	4	71687355	T	C	GC	-0.437368	0.0214533	2.18122e-92	33995	OID30780	Olink Explore
P02774	GC	4187	ENSG00000145321	2638	4_71689694_G_A	4	71689694	G	A	GC	0.918137	0.0609644	2.95869e-51	33995	OID30780	Olink Explore
P02774	GC	4187	ENSG00000145321	2638	4_71690440_A_T	4	71690440	A	T	GC	0.826525	0.0910706	1.13006e-19	33995	OID30780	Olink Explore
P02774	GC	4187	ENSG00000145321	2638	4_71693829_C_T	4	71693829	C	T	GC	0.855479	0.0320883	1.36458e-156	33995	OID30780	Olink Explore
P02774	GC	4187	ENSG00000145321	2638	4_71696178_T_C	4	71696178	T	C	GC	-0.44512	0.0200078	1.19674e-109	33995	OID30780	Olink Explore
P02774	GC	4187	ENSG00000145321	2638	4_71705504_A_G	4	71705504	A	G	GC	-0.407634	0.0251386	3.92013e-59	33995	OID30780	Olink Explore
P02774	GC	4187	ENSG00000145321	2638	4_71706123_A_G	4	71706123	A	G	GC	-0.504312	0.087034	6.85567e-09	33995	OID30780	Olink Explore
P02774	GC	4187	ENSG00000145321	2638	4_71706372_C_T	4	71706372	C	T	GC	1.12092	0.133787	5.36537e-17	33995	OID30780	Olink Explore
P02774	GC	4187	ENSG00000145321	2638	4_71708127_C_T	4	71708127	C	T	GC	0.929017	0.0467783	9.03025e-88	33995	OID30780	Olink Explore
P02774	GC	4187	ENSG00000145321	2638	4_71714645_T_G	4	71714645	T	G	GC	0.939583	0.0281936	1e-199	33995	OID30780	Olink Explore
P02774	GC	4187	ENSG00000145321	2638	4_71715124_C_T	4	71715124	C	T	GC	-0.398942	0.0293126	3.49784e-42	33995	OID30780	Olink Explore
P02774	GC	4187	ENSG00000145321	2638	4_71716468_T_G	4	71716468	T	G	GC	-0.251159	0.0311136	6.89763e-16	33995	OID30780	Olink Explore
P02774	GC	4187	ENSG00000145321	2638	4_71717849_G_A	4	71717849	G	A	GC	1.10552	0.0670011	3.66606e-61	33995	OID30780	Olink Explore
P02774	GC	4187	ENSG00000145321	2638	4_71720601_T_C	4	71720601	T	C	GC	-0.435844	0.0408574	1.44544e-26	33995	OID30780	Olink Explore
P02774	GC	4187	ENSG00000145321	2638	4_71728292_C_T	4	71728292	C	T	GC	-0.443878	0.0485877	6.50429e-20	33995	OID30780	Olink Explore
P02774	GC	4187	ENSG00000145321	2638	4_71728975_G_A	4	71728975	G	A	GC	0.901688	0.0799736	1.74703e-29	33995	OID30780	Olink Explore
P02774	GC	4187	ENSG00000145321	2638	4_71729003_A_T	4	71729003	A	T	GC	-0.37134	0.0464513	1.30467e-15	33995	OID30780	Olink Explore
P02774	GC	4187	ENSG00000145321	2638	4_71729351_G_T	4	71729351	G	T	GC	0.970215	0.0367613	1.6788e-153	33995	OID30780	Olink Explore
P02774	GC	4187	ENSG00000145321	2638	4_71735983_T_A	4	71735983	T	A	GC	1.14573	0.125566	7.20775e-20	33995	OID30780	Olink Explore
P02774	GC	4187	ENSG00000145321	2638	4_71751276_C_T	4	71751276	C	T	GC	-0.348473	0.0519372	1.95254e-11	33995	OID30780	Olink Explore
P02774	GC	4187	ENSG00000145321	2638	4_71754278_A_C	4	71754278	A	C	GC	0.912357	0.0591016	9.2151e-54	33995	OID30780	Olink Explore
P02774	GC	4187	ENSG00000145321	2638	4_71755071_C_T	4	71755071	C	T	GC	-0.425958	0.0254826	1.00879e-62	33995	OID30780	Olink Explore
P02774	GC	4187	ENSG00000145321	2638	4_71755335_G_A	4	71755335	G	A	GC	-0.400163	0.0224462	4.31122e-71	33995	OID30780	Olink Explore
P02774	GC	4187	ENSG00000145321	2638	4_71755678_T_C	4	71755678	T	C	GC	-0.427144	0.0273629	6.19013e-55	33995	OID30780	Olink Explore
P02774	GC	4187	ENSG00000145321	2638	4_71761808_G_A	4	71761808	G	A	GC	-0.328324	0.0272781	2.29298e-33	33995	OID30780	Olink Explore
P02774	GC	4187	ENSG00000145321	2638	4_71770500_C_T	4	71770500	C	T	GC	0.905501	0.0552212	1.98564e-60	33995	OID30780	Olink Explore
P02774	GC	4187	ENSG00000145321	2638	4_71772393_C_T	4	71772393	C	T	GC	-0.356571	0.0235641	9.96552e-52	33995	OID30780	Olink Explore
P02774	GC	4187	ENSG00000145321	2638	4_71776888_C_T	4	71776888	C	T	GC	0.878694	0.0382679	1.1272e-116	33995	OID30780	Olink Explore
P02774	GC	4187	ENSG00000145321	2638	4_71777380_C_T	4	71777380	C	T	GC	-0.374628	0.038349	1.53109e-22	33995	OID30780	Olink Explore
P02774	GC	4187	ENSG00000145321	2638	4_71798309_G_A	4	71798309	G	A	GC	-0.445868	0.0259356	3.08248e-66	33995	OID30780	Olink Explore
P02774	GC	4187	ENSG00000145321	2638	4_71815851_C_T	4	71815851	C	T	GC	0.876885	0.0248578	1e-199	33995	OID30780	Olink Explore
P02774	GC	4187	ENSG00000145321	2638	4_71821426_C_T	4	71821426	C	T	GC	-0.36587	0.0285636	1.46083e-37	33995	OID30780	Olink Explore
P02774	GC	4187	ENSG00000145321	2638	4_71822411_A_G	4	71822411	A	G	GC	0.813422	0.0580427	1.27644e-44	33995	OID30780	Olink Explore
P02774	GC	4187	ENSG00000145321	2638	4_71824541_A_G	4	71824541	A	G	GC	1.03986	0.0664542	3.43716e-55	33995	OID30780	Olink Explore
P02774	GC	4187	ENSG00000145321	2638	4_71827613_T_C	4	71827613	T	C	GC	0.903481	0.0356532	1.13501e-141	33995	OID30780	Olink Explore
P02774	GC	4187	ENSG00000145321	2638	4_71828048_G_A	4	71828048	G	A	GC	0.89279	0.0564538	2.47059e-56	33995	OID30780	Olink Explore
P02774	GC	4187	ENSG00000145321	2638	4_71832715_G_A	4	71832715	G	A	GC	-0.365811	0.0270786	1.37943e-41	33995	OID30780	Olink Explore
P02774	GC	4187	ENSG00000145321	2638	4_71838210_G_A	4	71838210	G	A	GC	0.889956	0.083425	1.44079e-26	33995	OID30780	Olink Explore
P02774	GC	4187	ENSG00000145321	2638	4_71860795_T_A	4	71860795	T	A	GC	-0.366049	0.0360467	3.15283e-24	33995	OID30780	Olink Explore
P02774	GC	4187	ENSG00000145321	2638	4_71863460_A_G	4	71863460	A	G	GC	-0.566869	0.0643257	1.22405e-18	33995	OID30780	Olink Explore
P02774	GC	4187	ENSG00000145321	2638	4_71872975_C_A	4	71872975	C	A	GC	-0.418378	0.0410818	2.33722e-24	33995	OID30780	Olink Explore
P02774	GC	4187	ENSG00000145321	2638	4_71874692_G_T	4	71874692	G	T	GC	0.773848	0.0403967	8.58816e-82	33995	OID30780	Olink Explore
P02774	GC	4187	ENSG00000145321	2638	4_71924960_G_A	4	71924960	G	A	GC	-0.417437	0.0582613	7.78395e-13	33995	OID30780	Olink Explore
P02774	GC	4187	ENSG00000145321	2638	4_71937829_T_C	4	71937829	T	C	GC	-0.260541	0.0244012	1.29897e-26	33995	OID30780	Olink Explore
P02774	GC	4187	ENSG00000145321	2638	4_72025210_A_G	4	72025210	A	G	GC	-0.824927	0.0995841	1.19399e-16	33995	OID30780	Olink Explore
P02774	GC	4187	ENSG00000145321	2638	4_72036335_T_C	4	72036335	T	C	GC	-0.315889	0.0532163	2.92153e-09	33995	OID30780	Olink Explore
P02774	GC	4187	ENSG00000145321	2638	4_72054368_A_T	4	72054368	A	T	GC	1.03053	0.0591355	5.18561e-68	33995	OID30780	Olink Explore
P02774	GC	4187	ENSG00000145321	2638	4_72056902_T_C	4	72056902	T	C	GC	-0.322517	0.0309022	1.68539e-25	33995	OID30780	Olink Explore
P02774	GC	4187	ENSG00000145321	2638	4_72084697_T_C	4	72084697	T	C	GC	0.958598	0.096189	2.15179e-23	33995	OID30780	Olink Explore
P02774	GC	4187	ENSG00000145321	2638	4_72133319_G_A	4	72133319	G	A	GC	-0.43799	0.0709031	6.52064e-10	33995	OID30780	Olink Explore
P02774	GC	4187	ENSG00000145321	2638	4_72193660_C_T	4	72193660	C	T	GC	-0.331368	0.0492498	1.71633e-11	33995	OID30780	Olink Explore
Q6UWW0	LCN15	33777	ENSG00000177984	389812	9_136634622_C_T	9	136634622	C	T	LCN15	-0.350994	0.0342824	1.33567e-24	33874	OID31032	Olink Explore
Q6UWW0	LCN15	33777	ENSG00000177984	389812	9_136708326_C_A	9	136708326	C	A	LCN15	-0.76304	0.10743	1.22349e-12	33874	OID31032	Olink Explore
Q6UWW0	LCN15	33777	ENSG00000177984	389812	9_136727572_G_A	9	136727572	G	A	LCN15	-0.266226	0.00881726	2.86418e-200	33874	OID31032	Olink Explore
Q6UWW0	LCN15	33777	ENSG00000177984	389812	9_136728169_T_C	9	136728169	T	C	LCN15	-0.521172	0.0690748	4.52168e-14	33874	OID31032	Olink Explore
Q6UWW0	LCN15	33777	ENSG00000177984	389812	9_136734221_C_T	9	136734221	C	T	LCN15	0.367829	0.0593759	5.8315e-10	33874	OID31032	Olink Explore
Q6UWW0	LCN15	33777	ENSG00000177984	389812	9_136756428_T_C	9	136756428	T	C	LCN15	-0.447794	0.0647618	4.6957e-12	33874	OID31032	Olink Explore
Q6UWW0	LCN15	33777	ENSG00000177984	389812	9_136762064_C_T	9	136762064	C	T	LCN15	0.126674	0.0109073	3.50994e-31	33874	OID31032	Olink Explore
Q6UWW0	LCN15	33777	ENSG00000177984	389812	9_136782247_C_T	9	136782247	C	T	LCN15	-0.670788	0.0808826	1.10103e-16	33874	OID31032	Olink Explore
Q6UWW0	LCN15	33777	ENSG00000177984	389812	9_136800003_T_A	9	136800003	T	A	LCN15	-0.665566	0.085309	6.10239e-15	33874	OID31032	Olink Explore
Q6UWW0	LCN15	33777	ENSG00000177984	389812	9_136804068_C_T	9	136804068	C	T	LCN15	-0.800465	0.119714	2.28613e-11	33874	OID31032	Olink Explore
Q6UWW0	LCN15	33777	ENSG00000177984	389812	9_136854108_G_A	9	136854108	G	A	LCN15	-0.692067	0.113207	9.7609e-10	33874	OID31032	Olink Explore
Q6UWW0	LCN15	33777	ENSG00000177984	389812	9_136942242_C_T	9	136942242	C	T	LCN15	-0.414964	0.0177226	3.04789e-121	33874	OID31032	Olink Explore
Q6UWW0	LCN15	33777	ENSG00000177984	389812	9_136956191_C_T	9	136956191	C	T	LCN15	-0.70802	0.12209	6.66438e-09	33874	OID31032	Olink Explore
Q6UWW0	LCN15	33777	ENSG00000177984	389812	9_137038283_A_G	9	137038283	A	G	LCN15	-0.419014	0.0559098	6.65733e-14	33874	OID31032	Olink Explore
Q6UWW0	LCN15	33777	ENSG00000177984	389812	9_137044515_G_A	9	137044515	G	A	LCN15	0.253415	0.0453372	2.27656e-08	33874	OID31032	Olink Explore
Q6UWW0	LCN15	33777	ENSG00000177984	389812	9_137169709_C_A	9	137169709	C	A	LCN15	-0.340132	0.0431523	3.21884e-15	33874	OID31032	Olink Explore
Q6ZMM2	ADAMTSL5	27912	ENSG00000185761	339366	19_1482649_G_A	19	1482649	G	A	ADAMTSL5	-0.558778	0.0873553	1.58866e-10	33942	OID30355	Olink Explore
Q6ZMM2	ADAMTSL5	27912	ENSG00000185761	339366	19_1490378_T_G	19	1490378	T	G	ADAMTSL5	0.257937	0.00784378	1e-199	33942	OID30355	Olink Explore
Q6ZMM2	ADAMTSL5	27912	ENSG00000185761	339366	19_1507271_C_T	19	1507271	C	T	ADAMTSL5	-1.97136	0.0996285	3.84769e-87	33942	OID30355	Olink Explore
Q6ZMM2	ADAMTSL5	27912	ENSG00000185761	339366	19_1513104_C_A	19	1513104	C	A	ADAMTSL5	-0.473449	0.0418516	1.1371e-29	33942	OID30355	Olink Explore
Q6ZMM2	ADAMTSL5	27912	ENSG00000185761	339366	19_1532892_T_A	19	1532892	T	A	ADAMTSL5	-0.0543177	0.00768814	1.60472e-12	33942	OID30355	Olink Explore
Q6ZMM2	ADAMTSL5	27912	ENSG00000185761	339366	19_1576306_C_T	19	1576306	C	T	ADAMTSL5	0.132313	0.0211601	4.028e-10	33942	OID30355	Olink Explore
Q8NBS9	TXNDC5	21073	ENSG00000239264	81567	6_7881972_G_A	6	7881972	G	A	TXNDC5	-0.158129	0.0119846	9.46237e-40	33962	OID21012	Olink Explore
Q8NBS9	TXNDC5	21073	ENSG00000239264	81567	6_7906906_C_T	6	7906906	C	T	TXNDC5	-0.0451105	0.00817672	3.44937e-08	33962	OID21012	Olink Explore
Q9NZV1	CRIM1	2359	ENSG00000150938	51232	2_36349821_C_T	2	36349821	C	T	CRIM1	-0.147446	0.00913119	1.1825e-58	33848	OID20701	Olink Explore
Q9NZV1	CRIM1	2359	ENSG00000150938	51232	2_36541304_C_T	2	36541304	C	T	CRIM1	-0.0854683	0.00788877	2.37137e-27	33848	OID20701	Olink Explore
O00559	EBAG9	3123	ENSG00000147654	9166	8_109555545_G_A	8	109555545	G	A	EBAG9	-0.0685459	0.00771683	6.5283e-19	33436	OID20918	Olink Explore
P07339	CTSD	2529	ENSG00000117984	1509	11_1473545_T_C	11	1473545	T	C	CTSD	0.0737442	0.00764458	5.08159e-22	31259	OID20358	Olink Explore
P07339	CTSD	2529	ENSG00000117984	1509	11_1689658_C_T	11	1689658	C	T	CTSD	0.121528	0.00751421	7.80549e-59	31259	OID20358	Olink Explore
P07339	CTSD	2529	ENSG00000117984	1509	11_1726342_G_A	11	1726342	G	A	CTSD	-0.421801	0.0121232	1e-199	31259	OID20358	Olink Explore
P07339	CTSD	2529	ENSG00000117984	1509	11_1768262_A_G	11	1768262	A	G	CTSD	-0.368698	0.027794	3.67536e-40	31259	OID20358	Olink Explore
P07339	CTSD	2529	ENSG00000117984	1509	11_1846934_C_T	11	1846934	C	T	CTSD	0.200218	0.0322676	5.47293e-10	31259	OID20358	Olink Explore
Q9UQQ2	SH2B3	29605	ENSG00000111252	10019	12_111440722_T_C	12	111440722	T	C	SH2B3	-0.0809456	0.00930055	3.22329e-18	32907	OID21222	Olink Explore
P23467	PTPRB	9665	ENSG00000127329	5787	12_70230108_C_T	12	70230108	C	T	PTPRB	0.428972	0.0590734	3.82296e-13	33942	OID30324	Olink Explore
P23467	PTPRB	9665	ENSG00000127329	5787	12_70502399_G_A	12	70502399	G	A	PTPRB	-0.0712836	0.0112378	2.25035e-10	33942	OID30324	Olink Explore
P23467	PTPRB	9665	ENSG00000127329	5787	12_70577145_C_T	12	70577145	C	T	PTPRB	0.263041	0.00747086	1e-199	33942	OID30324	Olink Explore
P23467	PTPRB	9665	ENSG00000127329	5787	12_70596274_T_C	12	70596274	T	C	PTPRB	-0.366558	0.00799964	1e-199	33942	OID30324	Olink Explore
P23467	PTPRB	9665	ENSG00000127329	5787	12_70699157_C_T	12	70699157	C	T	PTPRB	-0.378532	0.0379488	1.96472e-23	33942	OID30324	Olink Explore
P23467	PTPRB	9665	ENSG00000127329	5787	12_70959045_G_A	12	70959045	G	A	PTPRB	0.340971	0.0514824	3.51884e-11	33942	OID30324	Olink Explore
Q6ZUJ8	PIK3AP1	30034	ENSG00000155629	118788	10_96310964_T_C	10	96310964	T	C	PIK3AP1	0.456697	0.0755113	1.46605e-09	33657	OID20587	Olink Explore
Q6ZUJ8	PIK3AP1	30034	ENSG00000155629	118788	10_96620520_C_T	10	96620520	C	T	PIK3AP1	0.103388	0.00760945	4.79402e-42	33657	OID20587	Olink Explore
Q6ZUJ8	PIK3AP1	30034	ENSG00000155629	118788	10_96709357_A_G	10	96709357	A	G	PIK3AP1	-0.23009	0.00927301	6.5013e-136	33657	OID20587	Olink Explore
Q6ZUJ8	PIK3AP1	30034	ENSG00000155629	118788	10_96801256_G_A	10	96801256	G	A	PIK3AP1	-0.102127	0.012133	3.85301e-17	33657	OID20587	Olink Explore
Q6ZUJ8	PIK3AP1	30034	ENSG00000155629	118788	10_96892266_G_A	10	96892266	G	A	PIK3AP1	-0.165529	0.0275251	1.81276e-09	33657	OID20587	Olink Explore
Q9BQB4	SOST	13771	ENSG00000167941	50964	17_43727096_A_G	17	43727096	A	G	SOST	-0.0612346	0.00721671	2.15477e-17	33628	OID20204	Olink Explore
P20023	CR2	2336	ENSG00000117322	1380	1_207422554_T_C	1	207422554	T	C	CR2	-0.282721	0.011464	2.75423e-134	33809	OID20393	Olink Explore
P20023	CR2	2336	ENSG00000117322	1380	1_207468605_C_T	1	207468605	C	T	CR2	-0.70531	0.0425033	7.67185e-62	33809	OID20393	Olink Explore	CR2	-0.7145	0.048019	4.47816e-50	35377	15570_99	SomaScan v4
P20023	CR2	2336	ENSG00000117322	1380	1_207486430_G_A	1	207486430	G	A	CR2	0.22605	0.0393372	9.11276e-09	33809	OID20393	Olink Explore
P20023	CR2	2336	ENSG00000117322	1380	1_207501158_C_T	1	207501158	C	T	CR2	0.156035	0.0279166	2.2794e-08	33809	OID20393	Olink Explore
P20023	CR2	2336	ENSG00000117322	1380	1_207826606_G_A	1	207826606	G	A	CR2	0.198745	0.032431	8.88526e-10	33809	OID20393	Olink Explore
P20023	CR2	2336	ENSG00000117322	1380	1_207987860_T_A	1	207987860	T	A	CR2	-0.391226	0.0465138	4.06631e-17	33809	OID20393	Olink Explore
Q9BQI0	AIF1L	28904	ENSG00000126878	83543	9_131051899_G_A	9	131051899	G	A	AIF1L	-0.273281	0.00900895	1e-199	33042	OID30204	Olink Explore
Q9BQI0	AIF1L	28904	ENSG00000126878	83543	9_131103828_T_A	9	131103828	T	A	AIF1L	-0.304981	0.0367593	1.07029e-16	33042	OID30204	Olink Explore
Q9BQI0	AIF1L	28904	ENSG00000126878	83543	9_131252468_C_T	9	131252468	C	T	AIF1L	-0.697819	0.0690502	5.19876e-24	33042	OID30204	Olink Explore
Q9BQI0	AIF1L	28904	ENSG00000126878	83543	9_131255238_A_C	9	131255238	A	C	AIF1L	0.186305	0.0284117	5.47772e-11	33042	OID30204	Olink Explore
Q9BQI0	AIF1L	28904	ENSG00000126878	83543	9_131493177_C_T	9	131493177	C	T	AIF1L	0.274074	0.0453158	1.46568e-09	33042	OID30204	Olink Explore
P55789	GFER	4236	ENSG00000127554	2671	16_1973321_C_T	16	1973321	C	T	GFER	-0.10356	0.0114198	1.2067e-19	32907	OID21259	Olink Explore
P82980	RBP5	15847	ENSG00000139194	83758	12_7071394_G_A	12	7071394	G	A	RBP5	-0.476473	0.0519666	4.78079e-20	33533	OID21369	Olink Explore
P82980	RBP5	15847	ENSG00000139194	83758	12_7089608_C_T	12	7089608	C	T	RBP5	0.25207	0.0132208	4.81726e-81	33533	OID21369	Olink Explore
P82980	RBP5	15847	ENSG00000139194	83758	12_7094449_T_A	12	7094449	T	A	RBP5	-0.420506	0.0130002	1e-199	33533	OID21369	Olink Explore
P82980	RBP5	15847	ENSG00000139194	83758	12_7205342_A_C	12	7205342	A	C	RBP5	-0.423291	0.0639335	3.57273e-11	33533	OID21369	Olink Explore
P82980	RBP5	15847	ENSG00000139194	83758	12_7331147_C_A	12	7331147	C	A	RBP5	-0.43818	0.0580157	4.26089e-14	33533	OID21369	Olink Explore
Q9Y2X7	GIT1	4272	ENSG00000108262	28964	17_29588393_C_T	17	29588393	C	T	GIT1	0.243463	0.02761	1.166e-18	32981	OID30533	Olink Explore
Q96EU7	C1GALT1C1	24338	ENSG00000171155	29071	X_120588413_C_T	X	120588413	C	T	C1GALT1C1	-0.120691	0.0147366	2.61517e-16	32862	OID30180	Olink Explore
Q96EU7	C1GALT1C1	24338	ENSG00000171155	29071	X_120626865_C_T	X	120626865	C	T	C1GALT1C1	-0.717407	0.0318672	3.13329e-112	32862	OID30180	Olink Explore
Q96EU7	C1GALT1C1	24338	ENSG00000171155	29071	X_120645002_C_A	X	120645002	C	A	C1GALT1C1	0.237296	0.0213661	1.17058e-28	32862	OID30180	Olink Explore
Q7Z3D4	LYSMD3	26969	ENSG00000176018	116068	5_90668171_A_C	5	90668171	A	C	LYSMD3	0.0549871	0.00793836	4.30626e-12	33017	OID30950	Olink Explore
Q96PX8	SLITRK1	20297	ENSG00000178235	114798	13_83794650_T_A	13	83794650	T	A	SLITRK1	0.157284	0.00978754	4.15432e-58	32981	OID30510	Olink Explore	SLITRK1	0.0821	0.010976	7.45247e-14	35358	15539_15	SomaScan v4
P06280	GLA	4296	ENSG00000102393	2717	X_100961032_G_A	X	100961032	G	A	GLA	0.259891	0.0385302	1.52897e-11	33126	OID30594	Olink Explore
P06280	GLA	4296	ENSG00000102393	2717	X_100982834_C_T	X	100982834	C	T	GLA	0.60975	0.0958077	1.96169e-10	33126	OID30594	Olink Explore
P06280	GLA	4296	ENSG00000102393	2717	X_101036889_G_A	X	101036889	G	A	GLA	0.899243	0.0507411	2.82748e-70	33126	OID30594	Olink Explore
P06280	GLA	4296	ENSG00000102393	2717	X_101322270_C_T	X	101322270	C	T	GLA	1.89254	0.046499	1e-199	33126	OID30594	Olink Explore
P06280	GLA	4296	ENSG00000102393	2717	X_101334058_G_A	X	101334058	G	A	GLA	1.63962	0.0718632	3.19154e-115	33126	OID30594	Olink Explore
P06280	GLA	4296	ENSG00000102393	2717	X_101398432_C_A	X	101398432	C	A	GLA	-1.58905	0.0472922	1e-199	33126	OID30594	Olink Explore	GLA	-0.3006	0.034914	7.31981e-18	30489	15588_17	SomaScan v4
P06280	GLA	4296	ENSG00000102393	2717	X_101407913_G_A	X	101407913	G	A	GLA	-0.402897	0.0129123	1e-199	33126	OID30594	Olink Explore
P06280	GLA	4296	ENSG00000102393	2717	X_101418370_G_T	X	101418370	G	T	GLA	0.240201	0.0184325	8.10961e-39	33126	OID30594	Olink Explore
P06280	GLA	4296	ENSG00000102393	2717	X_102186789_T_C	X	102186789	T	C	GLA	1.57417	0.0685079	7.74462e-117	33126	OID30594	Olink Explore
O14788	TNFSF11	11926	ENSG00000120659	8600	13_42478744_G_A	13	42478744	G	A	TNFSF11	-0.111865	0.00738466	7.78395e-52	33657	OID20592	Olink Explore
Q8TDQ7	GNPDA2	21526	ENSG00000163281	132789	4_43727376_C_T	4	43727376	C	T	GNPDA2	0.790899	0.08132	2.34153e-22	33187	OID30597	Olink Explore
Q8TDQ7	GNPDA2	21526	ENSG00000163281	132789	4_44183966_C_T	4	44183966	C	T	GNPDA2	0.127635	0.0172232	1.25719e-13	33187	OID30597	Olink Explore
Q8TDQ7	GNPDA2	21526	ENSG00000163281	132789	4_44486695_C_T	4	44486695	C	T	GNPDA2	-0.877559	0.0953248	3.38532e-20	33187	OID30597	Olink Explore
Q8TDQ7	GNPDA2	21526	ENSG00000163281	132789	4_44580668_T_A	4	44580668	T	A	GNPDA2	-1.29726	0.0877645	1.93731e-49	33187	OID30597	Olink Explore
Q8TDQ7	GNPDA2	21526	ENSG00000163281	132789	4_44703578_G_A	4	44703578	G	A	GNPDA2	0.235666	0.00787164	6.19441e-197	33187	OID30597	Olink Explore
Q8TDQ7	GNPDA2	21526	ENSG00000163281	132789	4_44814420_A_T	4	44814420	A	T	GNPDA2	1.24265	0.0735025	4.05135e-64	33187	OID30597	Olink Explore
Q8TDQ7	GNPDA2	21526	ENSG00000163281	132789	4_44883908_T_A	4	44883908	T	A	GNPDA2	0.143205	0.0240718	2.69687e-09	33187	OID30597	Olink Explore
Q9GZY6	LAT2	12749	ENSG00000086730	7462	7_74249568_A_T	7	74249568	A	T	LAT2	-0.0661469	0.0117839	1.98495e-08	33533	OID21292	Olink Explore
Q8N436	CPXM2	26977	ENSG00000121898	119587	10_123676315_T_A	10	123676315	T	A	CPXM2	0.0990302	0.00941755	7.32993e-26	33942	OID30322	Olink Explore
Q8N436	CPXM2	26977	ENSG00000121898	119587	10_123861016_A_G	10	123861016	A	G	CPXM2	-0.166898	0.00742197	5.57186e-112	33942	OID30322	Olink Explore
Q8N436	CPXM2	26977	ENSG00000121898	119587	10_123865170_G_A	10	123865170	G	A	CPXM2	-0.352476	0.0110083	1e-199	33942	OID30322	Olink Explore
Q8N436	CPXM2	26977	ENSG00000121898	119587	10_123897929_C_T	10	123897929	C	T	CPXM2	-0.244951	0.00785669	1e-199	33942	OID30322	Olink Explore
Q8N436	CPXM2	26977	ENSG00000121898	119587	10_123991973_G_A	10	123991973	G	A	CPXM2	0.0590095	0.00796309	1.25951e-13	33942	OID30322	Olink Explore
Q8N436	CPXM2	26977	ENSG00000121898	119587	10_124096563_C_T	10	124096563	C	T	CPXM2	0.179234	0.0325605	3.6993e-08	33942	OID30322	Olink Explore
Q86VR7	VSIG10L	27111	ENSG00000186806	147645	19_51342302_T_C	19	51342302	T	C	VSIG10L	0.207781	0.00784056	9.48418e-155	32862	OID30189	Olink Explore
P08648	ITGA5	6141	ENSG00000161638	3678	12_54456092_T_G	12	54456092	T	G	ITGA5	0.092313	0.0137278	1.76157e-11	33687	OID21139	Olink Explore
Q99727	TIMP4	11823	ENSG00000157150	7079	3_11876274_A_G	3	11876274	A	G	TIMP4	-0.0461986	0.00761796	1.32425e-09	33687	OID21147	Olink Explore
Q99727	TIMP4	11823	ENSG00000157150	7079	3_11985235_G_T	3	11985235	G	T	TIMP4	0.343903	0.0113832	1.6788e-200	33687	OID21147	Olink Explore
Q99727	TIMP4	11823	ENSG00000157150	7079	3_12059001_T_A	3	12059001	T	A	TIMP4	0.388849	0.0709791	4.29289e-08	33687	OID21147	Olink Explore
Q99727	TIMP4	11823	ENSG00000157150	7079	3_12148427_G_A	3	12148427	G	A	TIMP4	0.585167	0.077745	5.20116e-14	33687	OID21147	Olink Explore
Q99727	TIMP4	11823	ENSG00000157150	7079	3_12158890_C_T	3	12158890	C	T	TIMP4	0.488481	0.0664369	1.94446e-13	33687	OID21147	Olink Explore	TIMP4	0.3565	0.052955	1.67186e-11	35369	6462_12	SomaScan v4
Q99727	TIMP4	11823	ENSG00000157150	7079	3_12292833_T_C	3	12292833	T	C	TIMP4	-0.168093	0.00813211	6.42244e-95	33687	OID21147	Olink Explore
Q99727	TIMP4	11823	ENSG00000157150	7079	3_12355426_G_A	3	12355426	G	A	TIMP4	0.431269	0.0602119	7.92136e-13	33687	OID21147	Olink Explore
P28325	CST5	2477	ENSG00000170367	1473	20_23243215_G_A	20	23243215	G	A	CST5	-0.0611526	0.00891165	6.78578e-12	33048	OID20995	Olink Explore
P28325	CST5	2477	ENSG00000170367	1473	20_23336304_C_T	20	23336304	C	T	CST5	0.905893	0.109372	1.2042e-16	33048	OID20995	Olink Explore
P28325	CST5	2477	ENSG00000170367	1473	20_23398087_C_T	20	23398087	C	T	CST5	-0.310223	0.0462262	1.9333e-11	33048	OID20995	Olink Explore
P28325	CST5	2477	ENSG00000170367	1473	20_23484286_C_T	20	23484286	C	T	CST5	0.571367	0.0970364	3.9049e-09	33048	OID20995	Olink Explore
P28325	CST5	2477	ENSG00000170367	1473	20_23710117_G_A	20	23710117	G	A	CST5	-0.416888	0.0712019	4.76991e-09	33048	OID20995	Olink Explore
P28325	CST5	2477	ENSG00000170367	1473	20_23747526_C_T	20	23747526	C	T	CST5	0.988663	0.106617	1.80884e-20	33048	OID20995	Olink Explore
P28325	CST5	2477	ENSG00000170367	1473	20_23766959_A_T	20	23766959	A	T	CST5	0.331459	0.00914413	1e-199	33048	OID20995	Olink Explore
P28325	CST5	2477	ENSG00000170367	1473	20_23798599_T_G	20	23798599	T	G	CST5	-0.357631	0.0638598	2.14042e-08	33048	OID20995	Olink Explore
P28325	CST5	2477	ENSG00000170367	1473	20_23832367_G_A	20	23832367	G	A	CST5	-0.225195	0.00745945	3.28852e-200	33048	OID20995	Olink Explore
P28325	CST5	2477	ENSG00000170367	1473	20_23883820_G_A	20	23883820	G	A	CST5	-0.49747	0.0851389	5.12566e-09	33048	OID20995	Olink Explore	CST5	-0.3708	0.054242	8.14142e-12	35363	3803_10	SomaScan v4
P28325	CST5	2477	ENSG00000170367	1473	20_23886821_T_A	20	23886821	T	A	CST5	-0.452274	0.0766767	3.66944e-09	33048	OID20995	Olink Explore
P28325	CST5	2477	ENSG00000170367	1473	20_23933818_T_C	20	23933818	T	C	CST5	-0.314737	0.010781	2.32809e-187	33048	OID20995	Olink Explore
P28325	CST5	2477	ENSG00000170367	1473	20_23940047_C_T	20	23940047	C	T	CST5	-0.523558	0.0637017	2.054e-16	33048	OID20995	Olink Explore
P28325	CST5	2477	ENSG00000170367	1473	20_23947142_C_A	20	23947142	C	A	CST5	0.915739	0.12532	2.72709e-13	33048	OID20995	Olink Explore
P28325	CST5	2477	ENSG00000170367	1473	20_23987287_G_A	20	23987287	G	A	CST5	-0.473497	0.0727807	7.72859e-11	33048	OID20995	Olink Explore
P28325	CST5	2477	ENSG00000170367	1473	20_24011306_A_C	20	24011306	A	C	CST5	-0.267614	0.0391191	7.86321e-12	33048	OID20995	Olink Explore
P28325	CST5	2477	ENSG00000170367	1473	20_24019232_G_A	20	24019232	G	A	CST5	-0.493838	0.0899989	4.0846e-08	33048	OID20995	Olink Explore
P28325	CST5	2477	ENSG00000170367	1473	20_24033743_G_A	20	24033743	G	A	CST5	-0.468085	0.0568478	1.81051e-16	33048	OID20995	Olink Explore
P28325	CST5	2477	ENSG00000170367	1473	20_24056980_A_G	20	24056980	A	G	CST5	0.484598	0.0592431	2.8425e-16	33048	OID20995	Olink Explore
P28325	CST5	2477	ENSG00000170367	1473	20_24057133_C_T	20	24057133	C	T	CST5	-0.271302	0.0492453	3.60504e-08	33048	OID20995	Olink Explore
P28325	CST5	2477	ENSG00000170367	1473	20_24101089_G_A	20	24101089	G	A	CST5	0.432343	0.0435935	3.4906e-23	33048	OID20995	Olink Explore
P28325	CST5	2477	ENSG00000170367	1473	20_24135076_G_T	20	24135076	G	T	CST5	0.616356	0.0930959	3.57602e-11	33048	OID20995	Olink Explore
P28325	CST5	2477	ENSG00000170367	1473	20_24145267_C_A	20	24145267	C	A	CST5	0.705381	0.117786	2.11597e-09	33048	OID20995	Olink Explore
P28325	CST5	2477	ENSG00000170367	1473	20_24208097_T_C	20	24208097	T	C	CST5	0.478006	0.0421307	7.78216e-30	33048	OID20995	Olink Explore
P28325	CST5	2477	ENSG00000170367	1473	20_24283110_A_G	20	24283110	A	G	CST5	0.298907	0.0405749	1.74783e-13	33048	OID20995	Olink Explore
P28325	CST5	2477	ENSG00000170367	1473	20_24356595_C_T	20	24356595	C	T	CST5	0.461245	0.0692248	2.68287e-11	33048	OID20995	Olink Explore
P28325	CST5	2477	ENSG00000170367	1473	20_24668577_T_C	20	24668577	T	C	CST5	0.105168	0.014479	3.77225e-13	33048	OID20995	Olink Explore
P28325	CST5	2477	ENSG00000170367	1473	20_24788213_T_A	20	24788213	T	A	CST5	0.359363	0.0492541	2.9621e-13	33048	OID20995	Olink Explore
P20645	M6PR	6752	ENSG00000003056	4074	12_8929985_A_G	12	8929985	A	G	M6PR	-0.280236	0.0126802	3.14051e-108	33042	OID30208	Olink Explore
Q6EIG7	CLEC6A	14556	ENSG00000205846	93978	12_8248411_A_G	12	8248411	A	G	CLEC6A	0.183894	0.0297281	6.17575e-10	32907	OID21228	Olink Explore
Q6EIG7	CLEC6A	14556	ENSG00000205846	93978	12_8295307_C_T	12	8295307	C	T	CLEC6A	0.239624	0.0223131	6.66653e-27	32907	OID21228	Olink Explore
Q6EIG7	CLEC6A	14556	ENSG00000205846	93978	12_8359953_C_T	12	8359953	C	T	CLEC6A	0.256895	0.0424164	1.39111e-09	32907	OID21228	Olink Explore
Q6EIG7	CLEC6A	14556	ENSG00000205846	93978	12_8396915_C_T	12	8396915	C	T	CLEC6A	0.724563	0.0474669	1.31644e-52	32907	OID21228	Olink Explore
Q6EIG7	CLEC6A	14556	ENSG00000205846	93978	12_8443444_G_A	12	8443444	G	A	CLEC6A	0.478901	0.0107819	1e-199	32907	OID21228	Olink Explore
Q6EIG7	CLEC6A	14556	ENSG00000205846	93978	12_8446978_C_A	12	8446978	C	A	CLEC6A	0.312428	0.0488769	1.63565e-10	32907	OID21228	Olink Explore
Q6EIG7	CLEC6A	14556	ENSG00000205846	93978	12_8453240_G_A	12	8453240	G	A	CLEC6A	-0.343517	0.0520852	4.24424e-11	32907	OID21228	Olink Explore
Q6EIG7	CLEC6A	14556	ENSG00000205846	93978	12_8493859_T_C	12	8493859	T	C	CLEC6A	-0.660191	0.0506757	8.5055e-39	32907	OID21228	Olink Explore
Q6EIG7	CLEC6A	14556	ENSG00000205846	93978	12_8512473_C_T	12	8512473	C	T	CLEC6A	0.295949	0.0534871	3.14637e-08	32907	OID21228	Olink Explore
Q6EIG7	CLEC6A	14556	ENSG00000205846	93978	12_8512597_C_T	12	8512597	C	T	CLEC6A	-0.481184	0.0132176	1e-199	32907	OID21228	Olink Explore
Q6EIG7	CLEC6A	14556	ENSG00000205846	93978	12_8513861_G_A	12	8513861	G	A	CLEC6A	0.339063	0.051779	5.81969e-11	32907	OID21228	Olink Explore
Q6EIG7	CLEC6A	14556	ENSG00000205846	93978	12_8523337_T_C	12	8523337	T	C	CLEC6A	0.424467	0.0650787	6.9199e-11	32907	OID21228	Olink Explore
Q6EIG7	CLEC6A	14556	ENSG00000205846	93978	12_8567605_T_C	12	8567605	T	C	CLEC6A	0.308047	0.0504735	1.04002e-09	32907	OID21228	Olink Explore
Q6EIG7	CLEC6A	14556	ENSG00000205846	93978	12_8567998_T_A	12	8567998	T	A	CLEC6A	0.328798	0.0573763	1.00108e-08	32907	OID21228	Olink Explore
Q9H5Y7	SLITRK6	23503	ENSG00000184564	84189	13_84803521_T_G	13	84803521	T	G	SLITRK6	-0.655032	0.0845323	9.27043e-15	33043	OID20094	Olink Explore
Q9H5Y7	SLITRK6	23503	ENSG00000184564	84189	13_85083631_G_A	13	85083631	G	A	SLITRK6	0.116236	0.0145278	1.23453e-15	33043	OID20094	Olink Explore
Q9H5Y7	SLITRK6	23503	ENSG00000184564	84189	13_85323251_A_G	13	85323251	A	G	SLITRK6	-0.224989	0.0137278	2.27929e-60	33043	OID20094	Olink Explore
Q9H5Y7	SLITRK6	23503	ENSG00000184564	84189	13_85364275_G_A	13	85364275	G	A	SLITRK6	-0.227558	0.0417292	4.94698e-08	33043	OID20094	Olink Explore
Q9H5Y7	SLITRK6	23503	ENSG00000184564	84189	13_85679199_T_A	13	85679199	T	A	SLITRK6	0.257109	0.0340834	4.57404e-14	33043	OID20094	Olink Explore
Q9H5Y7	SLITRK6	23503	ENSG00000184564	84189	13_85764466_G_A	13	85764466	G	A	SLITRK6	0.449272	0.0408582	4.00037e-28	33043	OID20094	Olink Explore
Q9H5Y7	SLITRK6	23503	ENSG00000184564	84189	13_85789159_G_A	13	85789159	G	A	SLITRK6	-1.41629	0.0295703	1e-199	33043	OID20094	Olink Explore
Q9H5Y7	SLITRK6	23503	ENSG00000184564	84189	13_86555172_T_C	13	86555172	T	C	SLITRK6	-0.677178	0.110934	1.03243e-09	33043	OID20094	Olink Explore
Q9HCY8	S100A14	18901	ENSG00000189334	57402	1_153616367_G_A	1	153616367	G	A	S100A14	-0.174989	0.00749376	1.33968e-120	33874	OID30987	Olink Explore
P09668	CTSH	2535	ENSG00000103811	1512	15_78099431_C_T	15	78099431	C	T	CTSH	0.307697	0.0504679	1.08156e-09	32979	OID20113	Olink Explore
P09668	CTSH	2535	ENSG00000103811	1512	15_78154844_C_T	15	78154844	C	T	CTSH	-0.942911	0.127898	1.6761e-13	32979	OID20113	Olink Explore	CTSH	-0.8914	0.099341	2.8827e-19	35362	8465_52	SomaScan v4
P09668	CTSH	2535	ENSG00000103811	1512	15_78462366_A_T	15	78462366	A	T	CTSH	0.767226	0.110077	3.17103e-12	32979	OID20113	Olink Explore
P09668	CTSH	2535	ENSG00000103811	1512	15_78477926_A_C	15	78477926	A	C	CTSH	1.17714	0.114752	1.08843e-24	32979	OID20113	Olink Explore
P09668	CTSH	2535	ENSG00000103811	1512	15_78620156_C_T	15	78620156	C	T	CTSH	-0.346313	0.0248449	3.67113e-44	32979	OID20113	Olink Explore
P09668	CTSH	2535	ENSG00000103811	1512	15_78625639_C_T	15	78625639	C	T	CTSH	1.00168	0.0327401	1e-199	32979	OID20113	Olink Explore
P09668	CTSH	2535	ENSG00000103811	1512	15_78654716_A_G	15	78654716	A	G	CTSH	1.22778	0.113362	2.46434e-27	32979	OID20113	Olink Explore
P09668	CTSH	2535	ENSG00000103811	1512	15_78686212_C_T	15	78686212	C	T	CTSH	-0.323114	0.0306646	5.83176e-26	32979	OID20113	Olink Explore
P09668	CTSH	2535	ENSG00000103811	1512	15_78697122_A_G	15	78697122	A	G	CTSH	-0.506746	0.0261536	1.23652e-83	32979	OID20113	Olink Explore	CTSH	-0.5715	0.021004	5.12861e-163	35362	8465_52	SomaScan v4
P09668	CTSH	2535	ENSG00000103811	1512	15_78732389_G_A	15	78732389	G	A	CTSH	0.525904	0.0467606	2.40381e-29	32979	OID20113	Olink Explore
P09668	CTSH	2535	ENSG00000103811	1512	15_78754838_G_A	15	78754838	G	A	CTSH	-1.21613	0.129802	7.31476e-21	32979	OID20113	Olink Explore
P09668	CTSH	2535	ENSG00000103811	1512	15_78765845_G_A	15	78765845	G	A	CTSH	-0.739398	0.0965844	1.92619e-14	32979	OID20113	Olink Explore
P09668	CTSH	2535	ENSG00000103811	1512	15_78775616_C_T	15	78775616	C	T	CTSH	-0.609067	0.0250982	4.33511e-130	32979	OID20113	Olink Explore
P09668	CTSH	2535	ENSG00000103811	1512	15_78776562_G_A	15	78776562	G	A	CTSH	0.684024	0.0388909	3.02901e-69	32979	OID20113	Olink Explore
P09668	CTSH	2535	ENSG00000103811	1512	15_78791790_G_A	15	78791790	G	A	CTSH	-0.754429	0.116922	1.10068e-10	32979	OID20113	Olink Explore
P09668	CTSH	2535	ENSG00000103811	1512	15_78800069_G_A	15	78800069	G	A	CTSH	-1.41634	0.131578	5.07809e-27	32979	OID20113	Olink Explore
P09668	CTSH	2535	ENSG00000103811	1512	15_78816661_T_A	15	78816661	T	A	CTSH	-0.646317	0.087731	1.74462e-13	32979	OID20113	Olink Explore
P09668	CTSH	2535	ENSG00000103811	1512	15_78817704_C_T	15	78817704	C	T	CTSH	1.41566	0.0444312	1e-199	32979	OID20113	Olink Explore
P09668	CTSH	2535	ENSG00000103811	1512	15_78848765_C_A	15	78848765	C	A	CTSH	1.31449	0.0317606	1e-199	32979	OID20113	Olink Explore
P09668	CTSH	2535	ENSG00000103811	1512	15_78849769_G_A	15	78849769	G	A	CTSH	-0.981415	0.0537483	1.7402e-74	32979	OID20113	Olink Explore
P09668	CTSH	2535	ENSG00000103811	1512	15_78851342_T_A	15	78851342	T	A	CTSH	0.706265	0.0708646	2.13845e-23	32979	OID20113	Olink Explore
P09668	CTSH	2535	ENSG00000103811	1512	15_78858386_C_T	15	78858386	C	T	CTSH	-1.14465	0.128673	5.79963e-19	32979	OID20113	Olink Explore
P09668	CTSH	2535	ENSG00000103811	1512	15_78865656_T_C	15	78865656	T	C	CTSH	1.06682	0.0310819	1e-199	32979	OID20113	Olink Explore
P09668	CTSH	2535	ENSG00000103811	1512	15_78881284_C_T	15	78881284	C	T	CTSH	1.00702	0.0973062	4.22961e-25	32979	OID20113	Olink Explore
P09668	CTSH	2535	ENSG00000103811	1512	15_78883170_G_A	15	78883170	G	A	CTSH	1.58434	0.108386	2.1677e-48	32979	OID20113	Olink Explore	CTSH	0.7066	0.049865	1.39894e-45	35361	8465_52	SomaScan v4
P09668	CTSH	2535	ENSG00000103811	1512	15_78885751_T_G	15	78885751	T	G	CTSH	-1.18927	0.0518596	2.20293e-116	32979	OID20113	Olink Explore
P09668	CTSH	2535	ENSG00000103811	1512	15_78894610_C_T	15	78894610	C	T	CTSH	0.711145	0.0231408	1e-199	32979	OID20113	Olink Explore
P09668	CTSH	2535	ENSG00000103811	1512	15_78912140_T_C	15	78912140	T	C	CTSH	-0.720822	0.0514106	1.16172e-44	32979	OID20113	Olink Explore
P09668	CTSH	2535	ENSG00000103811	1512	15_78916441_T_C	15	78916441	T	C	CTSH	1.27865	0.120666	3.08816e-26	32979	OID20113	Olink Explore
P09668	CTSH	2535	ENSG00000103811	1512	15_78916477_C_T	15	78916477	C	T	CTSH	-0.17085	0.0283393	1.65272e-09	32979	OID20113	Olink Explore
P09668	CTSH	2535	ENSG00000103811	1512	15_78919491_G_T	15	78919491	G	T	CTSH	0.680275	0.0975813	3.13906e-12	32979	OID20113	Olink Explore
P09668	CTSH	2535	ENSG00000103811	1512	15_78940900_T_C	15	78940900	T	C	CTSH	1.50271	0.117006	9.41022e-38	32979	OID20113	Olink Explore
P09668	CTSH	2535	ENSG00000103811	1512	15_78946314_C_T	15	78946314	C	T	CTSH	1.03587	0.0268556	1e-199	32979	OID20113	Olink Explore
P09668	CTSH	2535	ENSG00000103811	1512	15_78950215_G_A	15	78950215	G	A	CTSH	-1.16205	0.0270231	1e-199	32979	OID20113	Olink Explore
P09668	CTSH	2535	ENSG00000103811	1512	15_78952154_A_G	15	78952154	A	G	CTSH	0.653152	0.0580103	2.08545e-29	32979	OID20113	Olink Explore
P09668	CTSH	2535	ENSG00000103811	1512	15_78962915_T_C	15	78962915	T	C	CTSH	-1.10914	0.123653	2.97167e-19	32979	OID20113	Olink Explore
P09668	CTSH	2535	ENSG00000103811	1512	15_78963709_C_T	15	78963709	C	T	CTSH	-1.41718	0.0885411	1.16198e-57	32979	OID20113	Olink Explore
P09668	CTSH	2535	ENSG00000103811	1512	15_78966596_A_G	15	78966596	A	G	CTSH	0.693528	0.0227887	1e-199	32979	OID20113	Olink Explore
P09668	CTSH	2535	ENSG00000103811	1512	15_78995072_C_T	15	78995072	C	T	CTSH	-0.938629	0.11803	1.82894e-15	32979	OID20113	Olink Explore
P35613	BSG	1116	ENSG00000172270	682	19_586745_T_C	19	586745	T	C	BSG	0.241405	0.012834	6.27336e-79	33988	OID20626	Olink Explore
Q9UBC9	SPRR3	11268	ENSG00000163209	6707	1_152536086_C_T	1	152536086	C	T	SPRR3	-0.0904344	0.014778	9.3862e-10	33853	OID31131	Olink Explore
Q9UBC9	SPRR3	11268	ENSG00000163209	6707	1_152982399_T_C	1	152982399	T	C	SPRR3	0.235595	0.00700222	1e-199	33853	OID31131	Olink Explore
Q9UBC9	SPRR3	11268	ENSG00000163209	6707	1_152998732_G_A	1	152998732	G	A	SPRR3	-0.568268	0.0925146	8.12475e-10	33853	OID31131	Olink Explore
O95760	IL33	16028	ENSG00000137033	90865	9_6252690_T_G	9	6252690	T	G	IL33	-0.387382	0.057714	1.91867e-11	33084	OID20428	Olink Explore
P02008	HBZ	4835	ENSG00000130656	3050	16_122242_G_A	16	122242	G	A	HBZ	-0.701795	0.0691599	3.40173e-24	33942	OID30307	Olink Explore
P02008	HBZ	4835	ENSG00000130656	3050	16_138854_A_G	16	138854	A	G	HBZ	-0.36086	0.0536195	1.69668e-11	33942	OID30307	Olink Explore
P02008	HBZ	4835	ENSG00000130656	3050	16_139012_T_C	16	139012	T	C	HBZ	0.901099	0.12263	2.01002e-13	33942	OID30307	Olink Explore
P02008	HBZ	4835	ENSG00000130656	3050	16_143225_G_A	16	143225	G	A	HBZ	-0.64036	0.0351539	3.85922e-74	33942	OID30307	Olink Explore
P02008	HBZ	4835	ENSG00000130656	3050	16_145529_A_C	16	145529	A	C	HBZ	1.03593	0.0970569	1.3555e-26	33942	OID30307	Olink Explore
P02008	HBZ	4835	ENSG00000130656	3050	16_146418_G_A	16	146418	G	A	HBZ	-0.581431	0.0446036	7.68422e-39	33942	OID30307	Olink Explore	HBZ	-0.2627	0.044648	4.00904e-09	35315	6919_3	SomaScan v4
P02008	HBZ	4835	ENSG00000130656	3050	16_148652_T_C	16	148652	T	C	HBZ	-0.776484	0.123518	3.24893e-10	33942	OID30307	Olink Explore
P02008	HBZ	4835	ENSG00000130656	3050	16_148942_G_A	16	148942	G	A	HBZ	-0.648291	0.113267	1.04299e-08	33942	OID30307	Olink Explore
P02008	HBZ	4835	ENSG00000130656	3050	16_155311_A_T	16	155311	A	T	HBZ	0.899867	0.0811586	1.43847e-28	33942	OID30307	Olink Explore
P02008	HBZ	4835	ENSG00000130656	3050	16_161155_T_G	16	161155	T	G	HBZ	1.06954	0.123602	5.01072e-18	33942	OID30307	Olink Explore
P02008	HBZ	4835	ENSG00000130656	3050	16_163845_G_A	16	163845	G	A	HBZ	1.08578	0.0923701	6.68344e-32	33942	OID30307	Olink Explore
P02008	HBZ	4835	ENSG00000130656	3050	16_166594_T_C	16	166594	T	C	HBZ	-0.439969	0.049269	4.26187e-19	33942	OID30307	Olink Explore
P02008	HBZ	4835	ENSG00000130656	3050	16_181110_C_T	16	181110	C	T	HBZ	0.805473	0.0879321	5.18203e-20	33942	OID30307	Olink Explore	HBZ	0.8404	0.07657	5.01072e-28	35317	6919_3	SomaScan v4
P02008	HBZ	4835	ENSG00000130656	3050	16_192415_T_C	16	192415	T	C	HBZ	-0.314716	0.0490068	1.34589e-10	33942	OID30307	Olink Explore
P02008	HBZ	4835	ENSG00000130656	3050	16_195699_A_C	16	195699	A	C	HBZ	-0.585523	0.0802412	2.94171e-13	33942	OID30307	Olink Explore
P02008	HBZ	4835	ENSG00000130656	3050	16_198006_C_T	16	198006	C	T	HBZ	-0.457262	0.0119016	1e-199	33942	OID30307	Olink Explore
P02008	HBZ	4835	ENSG00000130656	3050	16_198733_C_A	16	198733	C	A	HBZ	-0.394568	0.0648611	1.1775e-09	33942	OID30307	Olink Explore
P02008	HBZ	4835	ENSG00000130656	3050	16_200100_C_T	16	200100	C	T	HBZ	0.584934	0.0679925	7.77141e-18	33942	OID30307	Olink Explore
P02008	HBZ	4835	ENSG00000130656	3050	16_213701_G_A	16	213701	G	A	HBZ	1.3922	0.129874	8.23759e-27	33942	OID30307	Olink Explore
P02008	HBZ	4835	ENSG00000130656	3050	16_213783_C_T	16	213783	C	T	HBZ	0.595555	0.0745582	1.37373e-15	33942	OID30307	Olink Explore
P02008	HBZ	4835	ENSG00000130656	3050	16_217670_G_A	16	217670	G	A	HBZ	-0.328876	0.0590082	2.49804e-08	33942	OID30307	Olink Explore
P02008	HBZ	4835	ENSG00000130656	3050	16_221112_G_A	16	221112	G	A	HBZ	1.35465	0.093242	8.01863e-48	33942	OID30307	Olink Explore
P02008	HBZ	4835	ENSG00000130656	3050	16_223131_G_A	16	223131	G	A	HBZ	-0.493617	0.0463252	1.64399e-26	33942	OID30307	Olink Explore
P02008	HBZ	4835	ENSG00000130656	3050	16_223328_G_A	16	223328	G	A	HBZ	0.423633	0.0661258	1.48933e-10	33942	OID30307	Olink Explore
P02008	HBZ	4835	ENSG00000130656	3050	16_234914_C_T	16	234914	C	T	HBZ	-0.389574	0.0595933	6.26758e-11	33942	OID30307	Olink Explore
P02008	HBZ	4835	ENSG00000130656	3050	16_238541_C_T	16	238541	C	T	HBZ	-0.577123	0.0513273	2.4797e-29	33942	OID30307	Olink Explore
P02008	HBZ	4835	ENSG00000130656	3050	16_245493_C_T	16	245493	C	T	HBZ	-0.397551	0.0724614	4.10232e-08	33942	OID30307	Olink Explore
P02008	HBZ	4835	ENSG00000130656	3050	16_245933_G_A	16	245933	G	A	HBZ	-0.62055	0.0604761	1.05536e-24	33942	OID30307	Olink Explore
P02008	HBZ	4835	ENSG00000130656	3050	16_247939_C_T	16	247939	C	T	HBZ	0.576402	0.0891226	9.96323e-11	33942	OID30307	Olink Explore
P02008	HBZ	4835	ENSG00000130656	3050	16_252610_G_T	16	252610	G	T	HBZ	-0.460426	0.0518044	6.23448e-19	33942	OID30307	Olink Explore
P02008	HBZ	4835	ENSG00000130656	3050	16_252627_C_T	16	252627	C	T	HBZ	-0.415224	0.0583373	1.09799e-12	33942	OID30307	Olink Explore
P02008	HBZ	4835	ENSG00000130656	3050	16_254820_G_A	16	254820	G	A	HBZ	-0.521427	0.0874512	2.48411e-09	33942	OID30307	Olink Explore
P02008	HBZ	4835	ENSG00000130656	3050	16_265214_T_C	16	265214	T	C	HBZ	0.536802	0.0611546	1.66725e-18	33942	OID30307	Olink Explore
P02008	HBZ	4835	ENSG00000130656	3050	16_271425_T_A	16	271425	T	A	HBZ	-0.585001	0.0973591	1.87021e-09	33942	OID30307	Olink Explore
P02008	HBZ	4835	ENSG00000130656	3050	16_285530_G_T	16	285530	G	T	HBZ	0.626226	0.0906467	4.90117e-12	33942	OID30307	Olink Explore
P02008	HBZ	4835	ENSG00000130656	3050	16_306503_G_A	16	306503	G	A	HBZ	0.594372	0.0580477	1.32069e-24	33942	OID30307	Olink Explore
P02008	HBZ	4835	ENSG00000130656	3050	16_310528_C_T	16	310528	C	T	HBZ	0.643137	0.113208	1.33878e-08	33942	OID30307	Olink Explore
P02008	HBZ	4835	ENSG00000130656	3050	16_314165_C_A	16	314165	C	A	HBZ	0.716897	0.0438194	3.67536e-60	33942	OID30307	Olink Explore	HBZ	0.5214	0.03534	2.91005e-49	35319	6919_3	SomaScan v4
P02008	HBZ	4835	ENSG00000130656	3050	16_369154_G_A	16	369154	G	A	HBZ	0.296668	0.0098239	2.47172e-200	33942	OID30307	Olink Explore
P02008	HBZ	4835	ENSG00000130656	3050	16_410146_C_T	16	410146	C	T	HBZ	-0.656371	0.0584542	2.9451e-29	33942	OID30307	Olink Explore
P02008	HBZ	4835	ENSG00000130656	3050	16_42008_G_A	16	42008	G	A	HBZ	-0.331788	0.0524149	2.45132e-10	33942	OID30307	Olink Explore
P02008	HBZ	4835	ENSG00000130656	3050	16_444538_T_C	16	444538	T	C	HBZ	0.278777	0.0365568	2.42438e-14	33942	OID30307	Olink Explore
P02008	HBZ	4835	ENSG00000130656	3050	16_472543_G_T	16	472543	G	T	HBZ	0.616156	0.0962737	1.55325e-10	33942	OID30307	Olink Explore
P02008	HBZ	4835	ENSG00000130656	3050	16_491958_G_A	16	491958	G	A	HBZ	1.07637	0.110954	2.98401e-22	33942	OID30307	Olink Explore
P02008	HBZ	4835	ENSG00000130656	3050	16_51269_C_T	16	51269	C	T	HBZ	-0.658994	0.0993735	3.32353e-11	33942	OID30307	Olink Explore
P02008	HBZ	4835	ENSG00000130656	3050	16_54168_G_A	16	54168	G	A	HBZ	-0.375239	0.0634589	3.35738e-09	33942	OID30307	Olink Explore
P02008	HBZ	4835	ENSG00000130656	3050	16_54972_G_A	16	54972	G	A	HBZ	0.83588	0.0642777	1.15798e-38	33942	OID30307	Olink Explore
P02008	HBZ	4835	ENSG00000130656	3050	16_58910_G_A	16	58910	G	A	HBZ	-0.283978	0.0328015	4.82392e-18	33942	OID30307	Olink Explore
P02008	HBZ	4835	ENSG00000130656	3050	16_603516_T_C	16	603516	T	C	HBZ	-0.189154	0.0302768	4.17042e-10	33942	OID30307	Olink Explore
P02008	HBZ	4835	ENSG00000130656	3050	16_628065_G_A	16	628065	G	A	HBZ	0.495465	0.0720657	6.19156e-12	33942	OID30307	Olink Explore
P02008	HBZ	4835	ENSG00000130656	3050	16_682799_C_T	16	682799	C	T	HBZ	0.503715	0.0856558	4.08564e-09	33942	OID30307	Olink Explore
P02008	HBZ	4835	ENSG00000130656	3050	16_86645_G_A	16	86645	G	A	HBZ	0.942494	0.10491	2.61397e-19	33942	OID30307	Olink Explore
P02008	HBZ	4835	ENSG00000130656	3050	16_87662_C_T	16	87662	C	T	HBZ	-0.300387	0.00995456	4.9204e-200	33942	OID30307	Olink Explore
P47874	OMP	8136	ENSG00000254550	4975	11_77102915_C_T	11	77102915	C	T	OMP	-0.386921	0.0173451	3.14051e-110	32867	OID30835	Olink Explore
Q03167	TGFBR3	11774	ENSG00000069702	7049	1_91605202_A_T	1	91605202	A	T	TGFBR3	0.0949962	0.00880464	3.86545e-27	34090	OID20255	Olink Explore
Q03167	TGFBR3	11774	ENSG00000069702	7049	1_91734880_T_C	1	91734880	T	C	TGFBR3	0.331585	0.0490716	1.40734e-11	34090	OID20255	Olink Explore
Q03167	TGFBR3	11774	ENSG00000069702	7049	1_91858593_C_T	1	91858593	C	T	TGFBR3	-0.230963	0.0136276	1.9829e-64	34090	OID20255	Olink Explore
Q03167	TGFBR3	11774	ENSG00000069702	7049	1_92241238_G_T	1	92241238	G	T	TGFBR3	-0.429629	0.0782166	3.95585e-08	34090	OID20255	Olink Explore	TGFBR3	-0.3664	0.048888	6.64661e-14	35352	3009_3	SomaScan v4
O14917	PCDH17	14267	ENSG00000118946	27253	13_57633577_G_T	13	57633577	G	T	PCDH17	0.327522	0.0330073	3.31665e-23	33693	OID20132	Olink Explore
O14917	PCDH17	14267	ENSG00000118946	27253	13_57800171_A_C	13	57800171	A	C	PCDH17	-0.0687172	0.0093719	2.26308e-13	33693	OID20132	Olink Explore
Q99983	OMD	8134	ENSG00000127083	4958	9_92433576_G_A	9	92433576	G	A	OMD	0.0692566	0.00774601	3.85922e-19	33848	OID20725	Olink Explore
Q9Y275	TNFSF13B	11929	ENSG00000102524	10673	13_108222255_G_T	13	108222255	G	T	TNFSF13B	0.125609	0.0094056	1.11224e-40	34023	OID20272	Olink Explore
Q9Y275	TNFSF13B	11929	ENSG00000102524	10673	13_108256641_T_G	13	108256641	T	G	TNFSF13B	-0.386365	0.058876	5.29663e-11	34023	OID20272	Olink Explore
Q9Y275	TNFSF13B	11929	ENSG00000102524	10673	13_108308037_T_A	13	108308037	T	A	TNFSF13B	0.746059	0.0265034	2.4322e-174	34023	OID20272	Olink Explore
Q9Y275	TNFSF13B	11929	ENSG00000102524	10673	13_108323396_A_G	13	108323396	A	G	TNFSF13B	-0.288311	0.0489392	3.8338e-09	34023	OID20272	Olink Explore
Q9Y275	TNFSF13B	11929	ENSG00000102524	10673	13_108414580_C_A	13	108414580	C	A	TNFSF13B	-0.114898	0.0153278	6.57658e-14	34023	OID20272	Olink Explore
P09960	LTA4H	6710	ENSG00000111144	4048	12_96038729_A_C	12	96038729	A	C	LTA4H	0.101966	0.00776141	2.00493e-39	33966	OID21452	Olink Explore
P09960	LTA4H	6710	ENSG00000111144	4048	12_96048099_C_T	12	96048099	C	T	LTA4H	-0.0912566	0.0166723	4.41113e-08	33966	OID21452	Olink Explore
Q9NZ53	PODXL2	17936	ENSG00000114631	50512	3_127493123_G_A	3	127493123	G	A	PODXL2	-0.444361	0.063639	2.89935e-12	33822	OID21487	Olink Explore
Q9NZ53	PODXL2	17936	ENSG00000114631	50512	3_127525097_T_C	3	127525097	T	C	PODXL2	0.129111	0.0091824	6.62369e-45	33822	OID21487	Olink Explore
Q9NZ53	PODXL2	17936	ENSG00000114631	50512	3_127634127_A_G	3	127634127	A	G	PODXL2	-1.14965	0.0339095	1e-199	33822	OID21487	Olink Explore
Q9NZ53	PODXL2	17936	ENSG00000114631	50512	3_127655049_T_C	3	127655049	T	C	PODXL2	0.472933	0.0790631	2.20806e-09	33822	OID21487	Olink Explore
O43805	SSNA1	11321	ENSG00000176101	8636	9_136820383_G_T	9	136820383	G	T	SSNA1	-1.02601	0.10805	2.18726e-21	33796	OID31453	Olink Explore
O43805	SSNA1	11321	ENSG00000176101	8636	9_137155682_C_A	9	137155682	C	A	SSNA1	0.235934	0.0370673	1.95286e-10	33796	OID31453	Olink Explore
Q13043	STK4	11408	ENSG00000101109	6789	20_45059065_T_C	20	45059065	T	C	STK4	0.0531519	0.00754278	1.83189e-12	33693	OID20140	Olink Explore
Q14641	INSL4	6087	ENSG00000120211	3641	9_5231360_C_T	9	5231360	C	T	INSL4	-0.651665	0.0296762	7.07946e-107	33777	OID31370	Olink Explore
P15311	EZR	12691	ENSG00000092820	7430	6_158766315_A_T	6	158766315	A	T	EZR	0.0974115	0.00824291	3.16519e-32	33962	OID21017	Olink Explore
P15311	EZR	12691	ENSG00000092820	7430	6_158853304_C_T	6	158853304	C	T	EZR	-0.0806218	0.0144485	2.40591e-08	33962	OID21017	Olink Explore
P22105	TNXB	11976	ENSG00000168477	7148	6_31040893_A_T	6	31040893	A	T	TNXB	0.656224	0.0217229	1.81552e-200	33687	OID21107	Olink Explore
P22105	TNXB	11976	ENSG00000168477	7148	6_31338179_A_G	6	31338179	A	G	TNXB	0.327545	0.0574754	1.20604e-08	33687	OID21107	Olink Explore
P22105	TNXB	11976	ENSG00000168477	7148	6_31765165_C_T	6	31765165	C	T	TNXB	-0.438583	0.024567	2.76121e-71	33687	OID21107	Olink Explore
P22105	TNXB	11976	ENSG00000168477	7148	6_31815599_C_A	6	31815599	C	A	TNXB	0.227239	0.0396715	1.01601e-08	33687	OID21107	Olink Explore
P22105	TNXB	11976	ENSG00000168477	7148	6_31869289_C_T	6	31869289	C	T	TNXB	0.311893	0.0256122	4.09638e-34	33687	OID21107	Olink Explore
P22105	TNXB	11976	ENSG00000168477	7148	6_31888784_G_A	6	31888784	G	A	TNXB	-0.233304	0.0388192	1.85524e-09	33687	OID21107	Olink Explore
P22105	TNXB	11976	ENSG00000168477	7148	6_31967615_T_C	6	31967615	T	C	TNXB	-0.702346	0.0225758	1e-199	33687	OID21107	Olink Explore
P22105	TNXB	11976	ENSG00000168477	7148	6_32011083_G_A	6	32011083	G	A	TNXB	0.149067	0.0264632	1.77097e-08	33687	OID21107	Olink Explore
P22105	TNXB	11976	ENSG00000168477	7148	6_32043862_T_C	6	32043862	T	C	TNXB	-1.85454	0.106105	2.09363e-68	33687	OID21107	Olink Explore
P22105	TNXB	11976	ENSG00000168477	7148	6_32068278_C_T	6	32068278	C	T	TNXB	-0.364749	0.0349374	1.62667e-25	33687	OID21107	Olink Explore
P22105	TNXB	11976	ENSG00000168477	7148	6_32095823_T_C	6	32095823	T	C	TNXB	-0.574885	0.0910728	2.74796e-10	33687	OID21107	Olink Explore
P22105	TNXB	11976	ENSG00000168477	7148	6_32104434_A_C	6	32104434	A	C	TNXB	0.207914	0.0293399	1.37626e-12	33687	OID21107	Olink Explore
P22105	TNXB	11976	ENSG00000168477	7148	6_32329432_G_A	6	32329432	G	A	TNXB	0.303766	0.015334	2.44399e-87	33687	OID21107	Olink Explore
P22105	TNXB	11976	ENSG00000168477	7148	6_32384396_G_A	6	32384396	G	A	TNXB	0.514924	0.0746605	5.31618e-12	33687	OID21107	Olink Explore
P22105	TNXB	11976	ENSG00000168477	7148	6_32715775_A_G	6	32715775	A	G	TNXB	0.753753	0.0721174	1.43847e-25	33687	OID21107	Olink Explore
P22105	TNXB	11976	ENSG00000168477	7148	6_32719685_G_A	6	32719685	G	A	TNXB	0.147521	0.0153033	5.42625e-22	33687	OID21107	Olink Explore
O00273	DFFA	2772	ENSG00000160049	1676	1_9978155_G_T	1	9978155	G	T	DFFA	-0.649072	0.0801488	5.57186e-16	34049	OID20620	Olink Explore
P10912	GHR	4263	ENSG00000112964	2690	5_41431779_C_A	5	41431779	C	A	GHR	-0.445317	0.0745807	2.35885e-09	33187	OID30574	Olink Explore
P10912	GHR	4263	ENSG00000112964	2690	5_41593093_G_A	5	41593093	G	A	GHR	0.212021	0.0254344	7.68422e-17	33187	OID30574	Olink Explore
P10912	GHR	4263	ENSG00000112964	2690	5_42054938_T_G	5	42054938	T	G	GHR	-0.678717	0.0842584	7.93597e-16	33187	OID30574	Olink Explore
P10912	GHR	4263	ENSG00000112964	2690	5_42180642_A_G	5	42180642	A	G	GHR	0.377456	0.0504212	7.09741e-14	33187	OID30574	Olink Explore
P10912	GHR	4263	ENSG00000112964	2690	5_42346713_G_A	5	42346713	G	A	GHR	-0.598464	0.0798132	6.46547e-14	33187	OID30574	Olink Explore
P10912	GHR	4263	ENSG00000112964	2690	5_42384859_A_C	5	42384859	A	C	GHR	-0.800968	0.114671	2.85102e-12	33187	OID30574	Olink Explore
P10912	GHR	4263	ENSG00000112964	2690	5_42440128_C_T	5	42440128	C	T	GHR	-0.63165	0.0955124	3.75924e-11	33187	OID30574	Olink Explore
P10912	GHR	4263	ENSG00000112964	2690	5_42475167_C_T	5	42475167	C	T	GHR	-0.616402	0.0635588	3.07044e-22	33187	OID30574	Olink Explore
P10912	GHR	4263	ENSG00000112964	2690	5_42516394_G_A	5	42516394	G	A	GHR	-0.619873	0.090281	6.60085e-12	33187	OID30574	Olink Explore
P10912	GHR	4263	ENSG00000112964	2690	5_42565741_C_T	5	42565741	C	T	GHR	-0.258859	0.00856968	1.94984e-200	33187	OID30574	Olink Explore
P10912	GHR	4263	ENSG00000112964	2690	5_42575836_C_T	5	42575836	C	T	GHR	-0.60521	0.0793521	2.40492e-14	33187	OID30574	Olink Explore
P10912	GHR	4263	ENSG00000112964	2690	5_42619368_T_G	5	42619368	T	G	GHR	-0.678251	0.118515	1.04722e-08	33187	OID30574	Olink Explore
P10912	GHR	4263	ENSG00000112964	2690	5_42627221_A_C	5	42627221	A	C	GHR	0.261276	0.0265558	7.66479e-23	33187	OID30574	Olink Explore
P10912	GHR	4263	ENSG00000112964	2690	5_42673532_A_G	5	42673532	A	G	GHR	-0.596942	0.0634565	5.10035e-21	33187	OID30574	Olink Explore
P10912	GHR	4263	ENSG00000112964	2690	5_42708418_T_C	5	42708418	T	C	GHR	-0.648206	0.0875973	1.36364e-13	33187	OID30574	Olink Explore
P10912	GHR	4263	ENSG00000112964	2690	5_42726269_T_C	5	42726269	T	C	GHR	-0.561429	0.0960663	5.09073e-09	33187	OID30574	Olink Explore
P10912	GHR	4263	ENSG00000112964	2690	5_42741851_T_C	5	42741851	T	C	GHR	-0.573328	0.0605944	3.02901e-21	33187	OID30574	Olink Explore
P10912	GHR	4263	ENSG00000112964	2690	5_43000221_G_A	5	43000221	G	A	GHR	0.333151	0.051752	1.21504e-10	33187	OID30574	Olink Explore
P10912	GHR	4263	ENSG00000112964	2690	5_43096169_C_T	5	43096169	C	T	GHR	-0.206772	0.00775819	1.69044e-156	33187	OID30574	Olink Explore
P10912	GHR	4263	ENSG00000112964	2690	5_43153087_G_A	5	43153087	G	A	GHR	-0.574443	0.085207	1.56495e-11	33187	OID30574	Olink Explore
P10912	GHR	4263	ENSG00000112964	2690	5_43237374_C_T	5	43237374	C	T	GHR	-0.604301	0.0854259	1.50557e-12	33187	OID30574	Olink Explore
P10912	GHR	4263	ENSG00000112964	2690	5_43362143_C_T	5	43362143	C	T	GHR	-0.556547	0.0654408	1.82264e-17	33187	OID30574	Olink Explore
P19827	ITIH1	6166	ENSG00000055957	3697	3_52786965_A_T	3	52786965	A	T	ITIH1	-0.140238	0.00796245	1.97651e-69	33995	OID30722	Olink Explore
P13667	PDIA4	30167	ENSG00000155660	9601	7_149030528_G_T	7	149030528	G	T	PDIA4	-0.11676	0.00987181	2.81125e-32	33924	OID30375	Olink Explore
Q9H2A7	CXCL16	16642	ENSG00000161921	58191	17_4603578_G_A	17	4603578	G	A	CXCL16	-0.0644557	0.0093407	5.18203e-12	34023	OID20282	Olink Explore
Q9H2A7	CXCL16	16642	ENSG00000161921	58191	17_4739492_C_A	17	4739492	C	A	CXCL16	0.18874	0.00729189	1.01859e-147	34023	OID20282	Olink Explore
Q9H2A7	CXCL16	16642	ENSG00000161921	58191	17_4757213_G_A	17	4757213	G	A	CXCL16	0.0997583	0.00755928	9.15588e-40	34023	OID20282	Olink Explore
Q9H2A7	CXCL16	16642	ENSG00000161921	58191	17_5346703_G_A	17	5346703	G	A	CXCL16	-0.0403606	0.00739275	4.77529e-08	34023	OID20282	Olink Explore
Q96P31	FCRL3	18506	ENSG00000160856	115352	1_157002988_T_C	1	157002988	T	C	FCRL3	-0.179126	0.0319412	2.04687e-08	33084	OID20443	Olink Explore
Q96P31	FCRL3	18506	ENSG00000160856	115352	1_157020111_G_A	1	157020111	G	A	FCRL3	0.274769	0.0461177	2.55341e-09	33084	OID20443	Olink Explore
Q96P31	FCRL3	18506	ENSG00000160856	115352	1_157277638_A_G	1	157277638	A	G	FCRL3	0.225706	0.0406407	2.79679e-08	33084	OID20443	Olink Explore
Q96P31	FCRL3	18506	ENSG00000160856	115352	1_157369375_A_G	1	157369375	A	G	FCRL3	-0.41078	0.0610001	1.64968e-11	33084	OID20443	Olink Explore
Q96P31	FCRL3	18506	ENSG00000160856	115352	1_157415980_C_A	1	157415980	C	A	FCRL3	-0.29681	0.0517471	9.70689e-09	33084	OID20443	Olink Explore
Q96P31	FCRL3	18506	ENSG00000160856	115352	1_157425065_G_T	1	157425065	G	T	FCRL3	0.311447	0.0546524	1.20726e-08	33084	OID20443	Olink Explore
Q96P31	FCRL3	18506	ENSG00000160856	115352	1_157442398_A_G	1	157442398	A	G	FCRL3	0.469271	0.0793811	3.38774e-09	33084	OID20443	Olink Explore
Q96P31	FCRL3	18506	ENSG00000160856	115352	1_157502832_G_A	1	157502832	G	A	FCRL3	-0.55722	0.0559129	2.1503e-23	33084	OID20443	Olink Explore
Q96P31	FCRL3	18506	ENSG00000160856	115352	1_157508255_C_A	1	157508255	C	A	FCRL3	-0.561913	0.0615602	6.98715e-20	33084	OID20443	Olink Explore
Q96P31	FCRL3	18506	ENSG00000160856	115352	1_157508890_C_T	1	157508890	C	T	FCRL3	0.712038	0.124469	1.0616e-08	33084	OID20443	Olink Explore
Q96P31	FCRL3	18506	ENSG00000160856	115352	1_157509738_C_T	1	157509738	C	T	FCRL3	0.300614	0.00978834	1e-199	33084	OID20443	Olink Explore
Q96P31	FCRL3	18506	ENSG00000160856	115352	1_157517668_C_T	1	157517668	C	T	FCRL3	-0.587171	0.0681292	6.78422e-18	33084	OID20443	Olink Explore
Q96P31	FCRL3	18506	ENSG00000160856	115352	1_157521383_T_A	1	157521383	T	A	FCRL3	-0.594504	0.00957607	1e-199	33084	OID20443	Olink Explore
Q96P31	FCRL3	18506	ENSG00000160856	115352	1_157537666_C_T	1	157537666	C	T	FCRL3	-0.563823	0.0686035	2.05921e-16	33084	OID20443	Olink Explore
Q96P31	FCRL3	18506	ENSG00000160856	115352	1_157548246_T_C	1	157548246	T	C	FCRL3	0.59207	0.0608736	2.33077e-22	33084	OID20443	Olink Explore
Q96P31	FCRL3	18506	ENSG00000160856	115352	1_157549476_G_A	1	157549476	G	A	FCRL3	0.602738	0.0657903	5.118e-20	33084	OID20443	Olink Explore
Q96P31	FCRL3	18506	ENSG00000160856	115352	1_157549862_T_C	1	157549862	T	C	FCRL3	-0.580019	0.0713045	4.14e-16	33084	OID20443	Olink Explore	FCRL3	-0.303	0.042818	1.47809e-12	35376	4440_15	SomaScan v4
Q96P31	FCRL3	18506	ENSG00000160856	115352	1_157551388_G_T	1	157551388	G	T	FCRL3	-0.443238	0.0803076	3.40447e-08	33084	OID20443	Olink Explore
Q96P31	FCRL3	18506	ENSG00000160856	115352	1_157556417_A_G	1	157556417	A	G	FCRL3	-0.323818	0.0183789	1.76198e-69	33084	OID20443	Olink Explore
Q96P31	FCRL3	18506	ENSG00000160856	115352	1_157561557_A_C	1	157561557	A	C	FCRL3	0.536226	0.0655393	2.79769e-16	33084	OID20443	Olink Explore
Q96P31	FCRL3	18506	ENSG00000160856	115352	1_157561749_T_A	1	157561749	T	A	FCRL3	-0.534108	0.0573648	1.2697e-20	33084	OID20443	Olink Explore
Q96P31	FCRL3	18506	ENSG00000160856	115352	1_157564870_A_G	1	157564870	A	G	FCRL3	0.659077	0.0624196	4.62488e-26	33084	OID20443	Olink Explore
Q96P31	FCRL3	18506	ENSG00000160856	115352	1_157620763_C_T	1	157620763	C	T	FCRL3	-0.550517	0.0527415	1.66265e-25	33084	OID20443	Olink Explore
Q96P31	FCRL3	18506	ENSG00000160856	115352	1_157628764_G_A	1	157628764	G	A	FCRL3	-0.642232	0.0782454	2.25009e-16	33084	OID20443	Olink Explore
Q96P31	FCRL3	18506	ENSG00000160856	115352	1_157638497_C_T	1	157638497	C	T	FCRL3	-0.594307	0.0680537	2.48199e-18	33084	OID20443	Olink Explore
Q96P31	FCRL3	18506	ENSG00000160856	115352	1_157641141_G_A	1	157641141	G	A	FCRL3	0.707987	0.099713	1.24537e-12	33084	OID20443	Olink Explore
Q96P31	FCRL3	18506	ENSG00000160856	115352	1_157643765_G_A	1	157643765	G	A	FCRL3	-0.548719	0.071626	1.84629e-14	33084	OID20443	Olink Explore
Q96P31	FCRL3	18506	ENSG00000160856	115352	1_157645717_C_T	1	157645717	C	T	FCRL3	0.663397	0.0664819	1.8906e-23	33084	OID20443	Olink Explore	FCRL3	0.3068	0.049381	5.20104e-10	35365	4440_15	SomaScan v4
Q96P31	FCRL3	18506	ENSG00000160856	115352	1_157648310_T_G	1	157648310	T	G	FCRL3	0.667322	0.0903676	1.53003e-13	33084	OID20443	Olink Explore
Q96P31	FCRL3	18506	ENSG00000160856	115352	1_157651117_T_A	1	157651117	T	A	FCRL3	-0.466403	0.0766384	1.15939e-09	33084	OID20443	Olink Explore
Q96P31	FCRL3	18506	ENSG00000160856	115352	1_157653695_T_A	1	157653695	T	A	FCRL3	0.592753	0.0539874	4.79733e-28	33084	OID20443	Olink Explore
Q96P31	FCRL3	18506	ENSG00000160856	115352	1_157659828_C_T	1	157659828	C	T	FCRL3	-0.709347	0.0979538	4.43302e-13	33084	OID20443	Olink Explore
Q96P31	FCRL3	18506	ENSG00000160856	115352	1_157661672_C_T	1	157661672	C	T	FCRL3	-0.546872	0.0977253	2.19336e-08	33084	OID20443	Olink Explore
Q96P31	FCRL3	18506	ENSG00000160856	115352	1_157662898_T_G	1	157662898	T	G	FCRL3	0.544339	0.0627418	4.10488e-18	33084	OID20443	Olink Explore
Q96P31	FCRL3	18506	ENSG00000160856	115352	1_157667521_A_G	1	157667521	A	G	FCRL3	-0.624159	0.0552767	1.44477e-29	33084	OID20443	Olink Explore
Q96P31	FCRL3	18506	ENSG00000160856	115352	1_157677994_T_C	1	157677994	T	C	FCRL3	0.681898	0.10093	1.41677e-11	33084	OID20443	Olink Explore
Q96P31	FCRL3	18506	ENSG00000160856	115352	1_157679927_T_A	1	157679927	T	A	FCRL3	-0.560253	0.0516238	1.93821e-27	33084	OID20443	Olink Explore
Q96P31	FCRL3	18506	ENSG00000160856	115352	1_157684834_G_A	1	157684834	G	A	FCRL3	-0.505654	0.0561257	2.07348e-19	33084	OID20443	Olink Explore
Q96P31	FCRL3	18506	ENSG00000160856	115352	1_157685886_A_T	1	157685886	A	T	FCRL3	0.594499	0.0832651	9.34329e-13	33084	OID20443	Olink Explore
Q96P31	FCRL3	18506	ENSG00000160856	115352	1_157687634_C_A	1	157687634	C	A	FCRL3	-0.709201	0.092408	1.65844e-14	33084	OID20443	Olink Explore
Q96P31	FCRL3	18506	ENSG00000160856	115352	1_157689366_A_G	1	157689366	A	G	FCRL3	-0.580084	0.0533407	1.5153e-27	33084	OID20443	Olink Explore
Q96P31	FCRL3	18506	ENSG00000160856	115352	1_157693024_C_A	1	157693024	C	A	FCRL3	-0.646242	0.0781041	1.2942e-16	33084	OID20443	Olink Explore
Q96P31	FCRL3	18506	ENSG00000160856	115352	1_157705191_T_C	1	157705191	T	C	FCRL3	-0.59137	0.100075	3.43582e-09	33084	OID20443	Olink Explore
Q96P31	FCRL3	18506	ENSG00000160856	115352	1_157711229_C_T	1	157711229	C	T	FCRL3	0.509897	0.0785138	8.33873e-11	33084	OID20443	Olink Explore
Q96P31	FCRL3	18506	ENSG00000160856	115352	1_157717066_T_C	1	157717066	T	C	FCRL3	-0.717727	0.101726	1.71989e-12	33084	OID20443	Olink Explore
Q96P31	FCRL3	18506	ENSG00000160856	115352	1_157721390_A_G	1	157721390	A	G	FCRL3	0.459686	0.061258	6.18586e-14	33084	OID20443	Olink Explore
Q96P31	FCRL3	18506	ENSG00000160856	115352	1_157724065_A_G	1	157724065	A	G	FCRL3	0.516075	0.0470448	5.33458e-28	33084	OID20443	Olink Explore
Q96P31	FCRL3	18506	ENSG00000160856	115352	1_157731243_T_C	1	157731243	T	C	FCRL3	0.747296	0.124193	1.77431e-09	33084	OID20443	Olink Explore
Q96P31	FCRL3	18506	ENSG00000160856	115352	1_157732587_C_T	1	157732587	C	T	FCRL3	0.745788	0.099482	6.54335e-14	33084	OID20443	Olink Explore
Q96P31	FCRL3	18506	ENSG00000160856	115352	1_157732595_C_T	1	157732595	C	T	FCRL3	0.469972	0.0782722	1.92137e-09	33084	OID20443	Olink Explore
Q96P31	FCRL3	18506	ENSG00000160856	115352	1_157738475_G_A	1	157738475	G	A	FCRL3	0.675406	0.0795132	1.99205e-17	33084	OID20443	Olink Explore
Q96P31	FCRL3	18506	ENSG00000160856	115352	1_157741225_A_G	1	157741225	A	G	FCRL3	-0.60513	0.0707428	1.1896e-17	33084	OID20443	Olink Explore
Q96P31	FCRL3	18506	ENSG00000160856	115352	1_157742178_C_T	1	157742178	C	T	FCRL3	-0.531323	0.0648898	2.65399e-16	33084	OID20443	Olink Explore
Q96P31	FCRL3	18506	ENSG00000160856	115352	1_157745598_A_G	1	157745598	A	G	FCRL3	0.624938	0.0251849	6.3387e-136	33084	OID20443	Olink Explore
Q96P31	FCRL3	18506	ENSG00000160856	115352	1_157750811_T_G	1	157750811	T	G	FCRL3	-0.427618	0.0571503	7.3013e-14	33084	OID20443	Olink Explore
Q96P31	FCRL3	18506	ENSG00000160856	115352	1_157753959_G_T	1	157753959	G	T	FCRL3	-0.521279	0.0762217	7.97627e-12	33084	OID20443	Olink Explore
Q96P31	FCRL3	18506	ENSG00000160856	115352	1_157766428_G_A	1	157766428	G	A	FCRL3	-0.63632	0.0693947	4.74898e-20	33084	OID20443	Olink Explore
Q96P31	FCRL3	18506	ENSG00000160856	115352	1_157768519_G_T	1	157768519	G	T	FCRL3	-0.720587	0.0821207	1.71317e-18	33084	OID20443	Olink Explore
Q96P31	FCRL3	18506	ENSG00000160856	115352	1_157783027_G_A	1	157783027	G	A	FCRL3	-0.521581	0.0574864	1.15664e-19	33084	OID20443	Olink Explore
Q96P31	FCRL3	18506	ENSG00000160856	115352	1_157786588_G_A	1	157786588	G	A	FCRL3	-0.57021	0.0698941	3.40017e-16	33084	OID20443	Olink Explore
Q96P31	FCRL3	18506	ENSG00000160856	115352	1_157801758_T_C	1	157801758	T	C	FCRL3	-0.647558	0.0815151	1.95749e-15	33084	OID20443	Olink Explore
Q96P31	FCRL3	18506	ENSG00000160856	115352	1_157805662_G_A	1	157805662	G	A	FCRL3	0.597414	0.0496596	2.46661e-33	33084	OID20443	Olink Explore
Q96P31	FCRL3	18506	ENSG00000160856	115352	1_157808898_G_A	1	157808898	G	A	FCRL3	-0.444914	0.0811313	4.16112e-08	33084	OID20443	Olink Explore
Q96P31	FCRL3	18506	ENSG00000160856	115352	1_157812417_C_T	1	157812417	C	T	FCRL3	0.577372	0.0814666	1.36836e-12	33084	OID20443	Olink Explore
Q96P31	FCRL3	18506	ENSG00000160856	115352	1_157813818_A_G	1	157813818	A	G	FCRL3	-0.480067	0.0842039	1.18935e-08	33084	OID20443	Olink Explore
Q96P31	FCRL3	18506	ENSG00000160856	115352	1_157853605_A_G	1	157853605	A	G	FCRL3	-0.480646	0.0532027	1.6512e-19	33084	OID20443	Olink Explore
Q96P31	FCRL3	18506	ENSG00000160856	115352	1_157858484_T_C	1	157858484	T	C	FCRL3	0.465736	0.0613639	3.20553e-14	33084	OID20443	Olink Explore
Q96P31	FCRL3	18506	ENSG00000160856	115352	1_157882448_T_C	1	157882448	T	C	FCRL3	-0.525964	0.0838027	3.46913e-10	33084	OID20443	Olink Explore
Q96P31	FCRL3	18506	ENSG00000160856	115352	1_157893813_A_T	1	157893813	A	T	FCRL3	0.483364	0.0762294	2.28407e-10	33084	OID20443	Olink Explore
Q96P31	FCRL3	18506	ENSG00000160856	115352	1_157908424_A_T	1	157908424	A	T	FCRL3	0.383344	0.0451608	2.09459e-17	33084	OID20443	Olink Explore
Q96P31	FCRL3	18506	ENSG00000160856	115352	1_157913157_G_A	1	157913157	G	A	FCRL3	-0.62323	0.0743984	5.4325e-17	33084	OID20443	Olink Explore
Q96P31	FCRL3	18506	ENSG00000160856	115352	1_157930647_G_A	1	157930647	G	A	FCRL3	-0.664438	0.103382	1.30107e-10	33084	OID20443	Olink Explore
Q96P31	FCRL3	18506	ENSG00000160856	115352	1_157935497_C_T	1	157935497	C	T	FCRL3	0.526198	0.0888075	3.12004e-09	33084	OID20443	Olink Explore
Q96P31	FCRL3	18506	ENSG00000160856	115352	1_157952865_C_T	1	157952865	C	T	FCRL3	0.503379	0.0574426	1.89845e-18	33084	OID20443	Olink Explore
Q96P31	FCRL3	18506	ENSG00000160856	115352	1_157961293_G_A	1	157961293	G	A	FCRL3	0.517577	0.0916881	1.652e-08	33084	OID20443	Olink Explore
Q96P31	FCRL3	18506	ENSG00000160856	115352	1_157965310_C_T	1	157965310	C	T	FCRL3	-0.60751	0.107469	1.57757e-08	33084	OID20443	Olink Explore
Q96P31	FCRL3	18506	ENSG00000160856	115352	1_157995749_C_T	1	157995749	C	T	FCRL3	-0.471904	0.0793137	2.68392e-09	33084	OID20443	Olink Explore
Q96P31	FCRL3	18506	ENSG00000160856	115352	1_158051035_G_A	1	158051035	G	A	FCRL3	0.529863	0.0923323	9.54289e-09	33084	OID20443	Olink Explore
Q96P31	FCRL3	18506	ENSG00000160856	115352	1_158052291_G_A	1	158052291	G	A	FCRL3	-0.190217	0.0228208	7.73215e-17	33084	OID20443	Olink Explore	FCRL3	-0.1826	0.025076	3.29534e-13	35355	4440_15	SomaScan v4
Q96P31	FCRL3	18506	ENSG00000160856	115352	1_158209947_A_G	1	158209947	A	G	FCRL3	-0.177225	0.0264657	2.13649e-11	33084	OID20443	Olink Explore
O00220	TNFRSF10A	11904	ENSG00000104689	8797	8_23148966_G_A	8	23148966	G	A	TNFRSF10A	-0.622414	0.0976691	1.85759e-10	33436	OID20967	Olink Explore
O00220	TNFRSF10A	11904	ENSG00000104689	8797	8_23167225_A_T	8	23167225	A	T	TNFRSF10A	0.725452	0.111182	6.80456e-11	33436	OID20967	Olink Explore
O00220	TNFRSF10A	11904	ENSG00000104689	8797	8_23167517_C_T	8	23167517	C	T	TNFRSF10A	0.59733	0.0753942	2.32327e-15	33436	OID20967	Olink Explore
O00220	TNFRSF10A	11904	ENSG00000104689	8797	8_23179441_G_A	8	23179441	G	A	TNFRSF10A	0.667228	0.0870016	1.73141e-14	33436	OID20967	Olink Explore
O00220	TNFRSF10A	11904	ENSG00000104689	8797	8_23180381_C_T	8	23180381	C	T	TNFRSF10A	1.16676	0.0840906	8.96809e-44	33436	OID20967	Olink Explore
O00220	TNFRSF10A	11904	ENSG00000104689	8797	8_23185161_C_T	8	23185161	C	T	TNFRSF10A	0.292858	0.00809436	1e-199	33436	OID20967	Olink Explore
O00220	TNFRSF10A	11904	ENSG00000104689	8797	8_23215033_T_A	8	23215033	T	A	TNFRSF10A	1.17681	0.099972	5.48025e-32	33436	OID20967	Olink Explore
O00220	TNFRSF10A	11904	ENSG00000104689	8797	8_23215111_C_T	8	23215111	C	T	TNFRSF10A	-0.706396	0.114268	6.33199e-10	33436	OID20967	Olink Explore
O00220	TNFRSF10A	11904	ENSG00000104689	8797	8_23238538_T_C	8	23238538	T	C	TNFRSF10A	1.2088	0.0883911	1.42037e-42	33436	OID20967	Olink Explore
O00220	TNFRSF10A	11904	ENSG00000104689	8797	8_23247109_A_G	8	23247109	A	G	TNFRSF10A	-0.226798	0.00751168	2.95121e-200	33436	OID20967	Olink Explore
O00220	TNFRSF10A	11904	ENSG00000104689	8797	8_23262974_G_T	8	23262974	G	T	TNFRSF10A	0.393086	0.0505274	7.27277e-15	33436	OID20967	Olink Explore
O00220	TNFRSF10A	11904	ENSG00000104689	8797	8_23290502_C_T	8	23290502	C	T	TNFRSF10A	-0.200624	0.0330899	1.33613e-09	33436	OID20967	Olink Explore
O00220	TNFRSF10A	11904	ENSG00000104689	8797	8_23337103_G_A	8	23337103	G	A	TNFRSF10A	-0.669347	0.111254	1.78369e-09	33436	OID20967	Olink Explore
O00220	TNFRSF10A	11904	ENSG00000104689	8797	8_23354817_C_T	8	23354817	C	T	TNFRSF10A	0.530453	0.0967846	4.23516e-08	33436	OID20967	Olink Explore
O00220	TNFRSF10A	11904	ENSG00000104689	8797	8_23560429_C_T	8	23560429	C	T	TNFRSF10A	0.510435	0.0647054	3.05633e-15	33436	OID20967	Olink Explore
O00220	TNFRSF10A	11904	ENSG00000104689	8797	8_23562900_G_T	8	23562900	G	T	TNFRSF10A	0.610732	0.104551	5.17333e-09	33436	OID20967	Olink Explore
O00220	TNFRSF10A	11904	ENSG00000104689	8797	8_23594572_G_A	8	23594572	G	A	TNFRSF10A	-0.126663	0.0171551	1.54348e-13	33436	OID20967	Olink Explore
O00220	TNFRSF10A	11904	ENSG00000104689	8797	8_23673589_A_G	8	23673589	A	G	TNFRSF10A	0.675068	0.12071	2.23872e-08	33436	OID20967	Olink Explore
O00220	TNFRSF10A	11904	ENSG00000104689	8797	8_23676186_C_T	8	23676186	C	T	TNFRSF10A	-0.602075	0.087091	4.73915e-12	33436	OID20967	Olink Explore
O14717	TRDMT1	2977	ENSG00000107614	1787	10_17150363_T_C	10	17150363	T	C	TRDMT1	-0.146682	0.00763515	2.97167e-82	33335	OID31335	Olink Explore
Q7Z4V5	HDGFL2	14680	ENSG00000167674	84717	19_4492942_T_A	19	4492942	T	A	HDGFL2	0.0757816	0.0124627	1.1966e-09	33853	OID31136	Olink Explore
Q9Y3D6	FIS1	21689	ENSG00000214253	51024	7_101231073_T_C	7	101231073	T	C	FIS1	-0.346054	0.0165093	1.48559e-97	33656	OID20722	Olink Explore
Q11201	ST3GAL1	10862	ENSG00000008513	6482	8_133490905_C_T	8	133490905	C	T	ST3GAL1	-0.237049	0.00740413	1e-199	33533	OID21322	Olink Explore	ST3GAL1	-0.25	0.008119	1e-199	35374	5657_28	SomaScan v4
Q11201	ST3GAL1	10862	ENSG00000008513	6482	8_133545113_G_A	8	133545113	G	A	ST3GAL1	-0.0989638	0.00920025	5.51442e-27	33533	OID21322	Olink Explore	ST3GAL1	-0.0608	0.010613	1.011e-08	35374	5657_28	SomaScan v4
P37108	SRP14	11299	ENSG00000140319	6727	15_40038363_C_T	15	40038363	C	T	SRP14	-0.0914387	0.0140075	6.67268e-11	33533	OID21324	Olink Explore
P46937	YAP1	16262	ENSG00000137693	10413	11_102052822_G_A	11	102052822	G	A	YAP1	0.0623571	0.00690749	1.75711e-19	33853	OID31113	Olink Explore
P16581	SELE	10718	ENSG00000007908	6401	1_169636817_T_C	1	169636817	T	C	SELE	-0.076906	0.0139989	3.93514e-08	34090	OID20290	Olink Explore
P16581	SELE	10718	ENSG00000007908	6401	1_169738588_A_G	1	169738588	A	G	SELE	-0.094664	0.00657876	6.03671e-47	34090	OID20290	Olink Explore
Q15427	SF3B4	10771	ENSG00000143368	10262	1_149931717_G_A	1	149931717	G	A	SF3B4	-0.0965541	0.0139662	4.73042e-12	33533	OID21278	Olink Explore
P15085	CPA1	2296	ENSG00000091704	1357	7_130379650_T_C	7	130379650	T	C	CPA1	0.2555	0.0110747	9.1622e-118	34090	OID20280	Olink Explore
P15085	CPA1	2296	ENSG00000091704	1357	7_130380394_G_A	7	130380394	G	A	CPA1	-0.752687	0.0772181	1.88973e-22	34090	OID20280	Olink Explore
Q6GTX8	LAIR1	6477	ENSG00000167613	3903	19_54281073_T_C	19	54281073	T	C	LAIR1	-0.0505319	0.00916418	3.50639e-08	33649	OID20737	Olink Explore
Q6GTX8	LAIR1	6477	ENSG00000167613	3903	19_54340465_G_A	19	54340465	G	A	LAIR1	0.568197	0.0245007	5.61048e-119	33649	OID20737	Olink Explore
Q6GTX8	LAIR1	6477	ENSG00000167613	3903	19_54342163_G_A	19	54342163	G	A	LAIR1	-0.543237	0.0168015	1e-199	33649	OID20737	Olink Explore
Q6GTX8	LAIR1	6477	ENSG00000167613	3903	19_54344213_A_T	19	54344213	A	T	LAIR1	0.665893	0.0246561	1.21339e-160	33649	OID20737	Olink Explore
Q6GTX8	LAIR1	6477	ENSG00000167613	3903	19_54344505_T_G	19	54344505	T	G	LAIR1	0.710505	0.0265484	8.79023e-158	33649	OID20737	Olink Explore
Q6GTX8	LAIR1	6477	ENSG00000167613	3903	19_54354577_G_A	19	54354577	G	A	LAIR1	-0.117591	0.0214014	3.91661e-08	33649	OID20737	Olink Explore
Q6GTX8	LAIR1	6477	ENSG00000167613	3903	19_54357225_G_A	19	54357225	G	A	LAIR1	0.704841	0.0547037	5.48782e-38	33649	OID20737	Olink Explore
Q6GTX8	LAIR1	6477	ENSG00000167613	3903	19_54359593_T_G	19	54359593	T	G	LAIR1	0.796035	0.0263016	1e-199	33649	OID20737	Olink Explore
Q6GTX8	LAIR1	6477	ENSG00000167613	3903	19_54360992_G_A	19	54360992	G	A	LAIR1	-0.476857	0.0368848	3.11674e-38	33649	OID20737	Olink Explore
Q6GTX8	LAIR1	6477	ENSG00000167613	3903	19_54362546_G_A	19	54362546	G	A	LAIR1	-0.736555	0.0236179	1e-199	33649	OID20737	Olink Explore
Q6GTX8	LAIR1	6477	ENSG00000167613	3903	19_54364797_G_A	19	54364797	G	A	LAIR1	0.223095	0.0285112	5.08394e-15	33649	OID20737	Olink Explore
Q6GTX8	LAIR1	6477	ENSG00000167613	3903	19_54365142_C_T	19	54365142	C	T	LAIR1	-0.262373	0.0326838	9.93802e-16	33649	OID20737	Olink Explore
Q6GTX8	LAIR1	6477	ENSG00000167613	3903	19_54372534_A_C	19	54372534	A	C	LAIR1	-0.435949	0.0769419	1.46211e-08	33649	OID20737	Olink Explore
Q6GTX8	LAIR1	6477	ENSG00000167613	3903	19_54388271_T_C	19	54388271	T	C	LAIR1	0.650928	0.107947	1.63908e-09	33649	OID20737	Olink Explore
Q6GTX8	LAIR1	6477	ENSG00000167613	3903	19_54391958_A_G	19	54391958	A	G	LAIR1	0.516446	0.0819367	2.91958e-10	33649	OID20737	Olink Explore
Q6GTX8	LAIR1	6477	ENSG00000167613	3903	19_54414876_G_A	19	54414876	G	A	LAIR1	-0.463521	0.050407	3.72992e-20	33649	OID20737	Olink Explore
Q6GTX8	LAIR1	6477	ENSG00000167613	3903	19_54443845_G_A	19	54443845	G	A	LAIR1	0.189726	0.0254689	9.3821e-14	33649	OID20737	Olink Explore
Q6GTX8	LAIR1	6477	ENSG00000167613	3903	19_54665251_A_C	19	54665251	A	C	LAIR1	-0.0557913	0.00822901	1.2031e-11	33649	OID20737	Olink Explore
Q9NUW8	TDP1	18884	ENSG00000042088	55775	14_89885215_A_C	14	89885215	A	C	TDP1	-0.331274	0.0446729	1.21116e-13	33777	OID31403	Olink Explore
Q9NUW8	TDP1	18884	ENSG00000042088	55775	14_89962090_A_G	14	89962090	A	G	TDP1	0.306635	0.0288377	2.08978e-26	33777	OID31403	Olink Explore
Q16769	QPCT	9753	ENSG00000115828	25797	2_37090898_A_G	2	37090898	A	G	QPCT	-0.0976202	0.00844802	6.93266e-31	33771	OID20320	Olink Explore
Q16769	QPCT	9753	ENSG00000115828	25797	2_37345663_G_T	2	37345663	G	T	QPCT	-0.198392	0.00747768	4.22669e-155	33771	OID20320	Olink Explore
Q16769	QPCT	9753	ENSG00000115828	25797	2_37372845_G_T	2	37372845	G	T	QPCT	-0.638249	0.0211218	1.39316e-200	33771	OID20320	Olink Explore
Q16769	QPCT	9753	ENSG00000115828	25797	2_37377273_A_C	2	37377273	A	C	QPCT	-2.40505	0.114573	7.85055e-98	33771	OID20320	Olink Explore
Q16769	QPCT	9753	ENSG00000115828	25797	2_37418893_C_T	2	37418893	C	T	QPCT	-0.746522	0.129156	7.47085e-09	33771	OID20320	Olink Explore	QPCT	0.7755	0.05792	7.00326e-41	35360	7849_3	SomaScan v4
Q16769	QPCT	9753	ENSG00000115828	25797	2_37454648_T_G	2	37454648	T	G	QPCT	-0.44619	0.0552752	6.90717e-16	33771	OID20320	Olink Explore
Q16769	QPCT	9753	ENSG00000115828	25797	2_37707694_C_T	2	37707694	C	T	QPCT	-0.568156	0.103515	4.05107e-08	33771	OID20320	Olink Explore
O00214	LGALS8	6569	ENSG00000116977	3964	1_236555835_T_C	1	236555835	T	C	LGALS8	0.288801	0.0095581	1.48936e-200	33962	OID21041	Olink Explore
O00214	LGALS8	6569	ENSG00000116977	3964	1_236638104_A_G	1	236638104	A	G	LGALS8	0.129055	0.0099781	2.90001e-38	33962	OID21041	Olink Explore
Q9H6B4	CLMP	24039	ENSG00000166250	79827	11_122905299_T_C	11	122905299	T	C	CLMP	-0.271416	0.0208855	1.29837e-38	33966	OID21419	Olink Explore
Q9H6B4	CLMP	24039	ENSG00000166250	79827	11_123050285_G_A	11	123050285	G	A	CLMP	-0.595691	0.067264	8.29278e-19	33966	OID21419	Olink Explore
Q9H6B4	CLMP	24039	ENSG00000166250	79827	11_123140995_T_C	11	123140995	T	C	CLMP	0.104106	0.00733695	1.06782e-45	33966	OID21419	Olink Explore
Q9H6B4	CLMP	24039	ENSG00000166250	79827	11_123166773_A_G	11	123166773	A	G	CLMP	0.2484	0.00725326	1e-199	33966	OID21419	Olink Explore
Q9H6B4	CLMP	24039	ENSG00000166250	79827	11_123211735_T_C	11	123211735	T	C	CLMP	0.0667298	0.0111008	1.84111e-09	33966	OID21419	Olink Explore
P20472	PVALB	9704	ENSG00000100362	5816	22_36543823_C_T	22	36543823	C	T	PVALB	0.166418	0.029827	2.41285e-08	33781	OID21420	Olink Explore
P20472	PVALB	9704	ENSG00000100362	5816	22_36637977_G_A	22	36637977	G	A	PVALB	-0.196874	0.0319078	6.82496e-10	33781	OID21420	Olink Explore
P20472	PVALB	9704	ENSG00000100362	5816	22_36681459_G_A	22	36681459	G	A	PVALB	-0.614771	0.109595	2.02941e-08	33781	OID21420	Olink Explore
P20472	PVALB	9704	ENSG00000100362	5816	22_36712048_C_T	22	36712048	C	T	PVALB	-0.506085	0.0894953	1.55962e-08	33781	OID21420	Olink Explore
P20472	PVALB	9704	ENSG00000100362	5816	22_36810297_T_G	22	36810297	T	G	PVALB	0.168273	0.00762368	5.82103e-108	33781	OID21420	Olink Explore
P20472	PVALB	9704	ENSG00000100362	5816	22_36839655_T_C	22	36839655	T	C	PVALB	0.18091	0.0327363	3.271e-08	33781	OID21420	Olink Explore
P20472	PVALB	9704	ENSG00000100362	5816	22_36851836_C_A	22	36851836	C	A	PVALB	-0.425599	0.0137021	1e-199	33781	OID21420	Olink Explore
P20472	PVALB	9704	ENSG00000100362	5816	22_36860404_G_A	22	36860404	G	A	PVALB	-0.808813	0.0756785	1.16493e-26	33781	OID21420	Olink Explore
P20472	PVALB	9704	ENSG00000100362	5816	22_36862371_C_T	22	36862371	C	T	PVALB	-0.820093	0.0724787	1.10662e-29	33781	OID21420	Olink Explore
P20472	PVALB	9704	ENSG00000100362	5816	22_36862569_C_T	22	36862569	C	T	PVALB	-0.903378	0.129167	2.67362e-12	33781	OID21420	Olink Explore
P20472	PVALB	9704	ENSG00000100362	5816	22_36872635_G_T	22	36872635	G	T	PVALB	-0.200524	0.00798661	4.12098e-139	33781	OID21420	Olink Explore
P20472	PVALB	9704	ENSG00000100362	5816	22_36946958_C_A	22	36946958	C	A	PVALB	-0.0747008	0.00820666	8.8308e-20	33781	OID21420	Olink Explore
P52823	STC1	11373	ENSG00000159167	6781	8_23875381_G_A	8	23875381	G	A	STC1	0.120611	0.0136923	1.2659e-18	33962	OID21014	Olink Explore
P42830	CXCL5	10642	ENSG00000163735	6374	4_73870463_G_A	4	73870463	G	A	CXCL5	0.494705	0.0125779	1e-199	33558	OID20207	Olink Explore
P42830	CXCL5	10642	ENSG00000163735	6374	4_73907229_G_A	4	73907229	G	A	CXCL5	0.612171	0.0701952	2.75804e-18	33558	OID20207	Olink Explore
P42830	CXCL5	10642	ENSG00000163735	6374	4_73980330_G_A	4	73980330	G	A	CXCL5	0.647505	0.0648923	1.89977e-23	33558	OID20207	Olink Explore
P42830	CXCL5	10642	ENSG00000163735	6374	4_73996446_A_T	4	73996446	A	T	CXCL5	0.552432	0.0332208	4.28845e-62	33558	OID20207	Olink Explore
P42830	CXCL5	10642	ENSG00000163735	6374	4_74007033_C_T	4	74007033	C	T	CXCL5	0.738624	0.0790702	9.51043e-21	33558	OID20207	Olink Explore
P42830	CXCL5	10642	ENSG00000163735	6374	4_74204194_C_T	4	74204194	C	T	CXCL5	0.480251	0.0705289	9.80844e-12	33558	OID20207	Olink Explore
P42830	CXCL5	10642	ENSG00000163735	6374	4_74259106_A_G	4	74259106	A	G	CXCL5	0.784676	0.103671	3.76444e-14	33558	OID20207	Olink Explore
Q13459	MYO9B	7609	ENSG00000099331	4650	19_17200982_T_C	19	17200982	T	C	MYO9B	-0.0512674	0.00769744	2.73212e-11	33084	OID20451	Olink Explore
Q13137	CALCOCO2	29912	ENSG00000136436	10241	17_48830866_G_A	17	48830866	G	A	CALCOCO2	0.0754112	0.0101917	1.36899e-13	33042	OID30249	Olink Explore
Q8IX19	MCEMP1	27291	ENSG00000183019	199675	19_7526703_G_A	19	7526703	G	A	MCEMP1	0.192306	0.0348875	3.5443e-08	32981	OID30501	Olink Explore
Q8IX19	MCEMP1	27291	ENSG00000183019	199675	19_7610355_C_A	19	7610355	C	A	MCEMP1	0.239749	0.0412662	6.25374e-09	32981	OID30501	Olink Explore
Q8IX19	MCEMP1	27291	ENSG00000183019	199675	19_7646611_C_T	19	7646611	C	T	MCEMP1	0.108695	0.0161904	1.89933e-11	32981	OID30501	Olink Explore
Q8IX19	MCEMP1	27291	ENSG00000183019	199675	19_7650125_G_A	19	7650125	G	A	MCEMP1	0.280057	0.041502	1.49865e-11	32981	OID30501	Olink Explore
Q8IX19	MCEMP1	27291	ENSG00000183019	199675	19_7654483_G_A	19	7654483	G	A	MCEMP1	-0.422883	0.0514028	1.92221e-16	32981	OID30501	Olink Explore
Q8IX19	MCEMP1	27291	ENSG00000183019	199675	19_7654553_A_G	19	7654553	A	G	MCEMP1	1.43201	0.0491118	6.59174e-187	32981	OID30501	Olink Explore
Q8IX19	MCEMP1	27291	ENSG00000183019	199675	19_7678935_A_G	19	7678935	A	G	MCEMP1	-0.205431	0.0106657	1.14419e-82	32981	OID30501	Olink Explore
Q8IX19	MCEMP1	27291	ENSG00000183019	199675	19_7686897_G_A	19	7686897	G	A	MCEMP1	-0.159128	0.0242224	5.0501e-11	32981	OID30501	Olink Explore
P36888	FLT3	3765	ENSG00000122025	2322	13_28063701_A_G	13	28063701	A	G	FLT3	-0.0844657	0.00788074	8.38108e-27	32907	OID21272	Olink Explore
Q96AP7	ESAM	17474	ENSG00000149564	90952	11_124707090_G_A	11	124707090	G	A	ESAM	-0.106106	0.0171276	5.82586e-10	34090	OID20270	Olink Explore
Q96AP7	ESAM	17474	ENSG00000149564	90952	11_124754187_G_A	11	124754187	G	A	ESAM	-0.127752	0.0108807	7.8361e-32	34090	OID20270	Olink Explore
Q96AP7	ESAM	17474	ENSG00000149564	90952	11_124756673_G_A	11	124756673	G	A	ESAM	-1.88968	0.0588128	1e-199	34090	OID20270	Olink Explore	ESAM	-1.4406	0.055201	3.90841e-150	35367	7841_84	SomaScan v4
Q9Y2Y8	PRG3	9363	ENSG00000156575	10394	11_57135545_G_T	11	57135545	G	T	PRG3	-0.776879	0.101094	1.53356e-14	33924	OID30383	Olink Explore
Q9Y2Y8	PRG3	9363	ENSG00000156575	10394	11_57373647_C_T	11	57373647	C	T	PRG3	0.0686161	0.00742762	2.51246e-20	33924	OID30383	Olink Explore
Q9Y2Y8	PRG3	9363	ENSG00000156575	10394	11_57378752_A_G	11	57378752	A	G	PRG3	0.226186	0.0135617	1.88582e-62	33924	OID30383	Olink Explore
Q9Y2Y8	PRG3	9363	ENSG00000156575	10394	11_57575988_G_T	11	57575988	G	T	PRG3	-0.432965	0.0615884	2.06586e-12	33924	OID30383	Olink Explore
P20851	C4BPB	1328	ENSG00000123843	725	1_206890877_A_T	1	206890877	A	T	C4BPB	0.187977	0.029828	2.93731e-10	33822	OID21481	Olink Explore
P20851	C4BPB	1328	ENSG00000123843	725	1_207096513_T_C	1	207096513	T	C	C4BPB	-0.307177	0.0141345	1.01391e-104	33822	OID21481	Olink Explore
P20851	C4BPB	1328	ENSG00000123843	725	1_207119153_G_A	1	207119153	G	A	C4BPB	0.63222	0.112579	1.95668e-08	33822	OID21481	Olink Explore
P20851	C4BPB	1328	ENSG00000123843	725	1_207132325_G_A	1	207132325	G	A	C4BPB	-0.139295	0.00748268	2.40049e-77	33822	OID21481	Olink Explore
Q92956	TNFRSF14	11912	ENSG00000157873	8764	1_2557491_G_A	1	2557491	G	A	TNFRSF14	0.114794	0.00740937	3.86278e-54	33715	OID20783	Olink Explore
Q9BUD6	SPON2	11253	ENSG00000159674	10417	4_1121121_A_G	4	1121121	A	G	SPON2	0.315157	0.0115812	4.59198e-163	33502	OID20221	Olink Explore
Q9BUD6	SPON2	11253	ENSG00000159674	10417	4_1165369_T_C	4	1165369	T	C	SPON2	-0.159487	0.0232832	7.39095e-12	33502	OID20221	Olink Explore
Q9BUD6	SPON2	11253	ENSG00000159674	10417	4_1274341_G_A	4	1274341	G	A	SPON2	-0.10166	0.0111754	9.30894e-20	33502	OID20221	Olink Explore
P33764	S100A3	10493	ENSG00000188015	6274	1_153548037_C_T	1	153548037	C	T	S100A3	0.418149	0.0434064	5.78096e-22	33777	OID31352	Olink Explore
P33764	S100A3	10493	ENSG00000188015	6274	1_153549456_G_A	1	153549456	G	A	S100A3	0.0705358	0.011447	7.18489e-10	33777	OID31352	Olink Explore
P33764	S100A3	10493	ENSG00000188015	6274	1_153566289_G_A	1	153566289	G	A	S100A3	-0.477405	0.0517326	2.74916e-20	33777	OID31352	Olink Explore
Q86SR1	GALNT10	19873	ENSG00000164574	55568	5_153785049_C_T	5	153785049	C	T	GALNT10	-0.60002	0.0892792	1.80842e-11	33533	OID21371	Olink Explore
Q86SR1	GALNT10	19873	ENSG00000164574	55568	5_153966148_G_A	5	153966148	G	A	GALNT10	-0.685443	0.0985911	3.5917e-12	33533	OID21371	Olink Explore
Q86SR1	GALNT10	19873	ENSG00000164574	55568	5_153993835_T_C	5	153993835	T	C	GALNT10	-0.798531	0.07551	3.88508e-26	33533	OID21371	Olink Explore
Q86SR1	GALNT10	19873	ENSG00000164574	55568	5_154055333_T_C	5	154055333	T	C	GALNT10	-0.466022	0.0851819	4.47755e-08	33533	OID21371	Olink Explore
Q86SR1	GALNT10	19873	ENSG00000164574	55568	5_154062541_C_T	5	154062541	C	T	GALNT10	-0.606154	0.109159	2.80925e-08	33533	OID21371	Olink Explore
Q86SR1	GALNT10	19873	ENSG00000164574	55568	5_154099498_G_A	5	154099498	G	A	GALNT10	-0.830923	0.070078	1.97697e-32	33533	OID21371	Olink Explore
Q86SR1	GALNT10	19873	ENSG00000164574	55568	5_154109873_T_A	5	154109873	T	A	GALNT10	-0.702181	0.115485	1.19967e-09	33533	OID21371	Olink Explore
Q86SR1	GALNT10	19873	ENSG00000164574	55568	5_154118024_T_G	5	154118024	T	G	GALNT10	0.320146	0.00798809	1e-199	33533	OID21371	Olink Explore
Q86SR1	GALNT10	19873	ENSG00000164574	55568	5_154132498_G_A	5	154132498	G	A	GALNT10	-0.886487	0.0774373	2.41157e-30	33533	OID21371	Olink Explore
Q86SR1	GALNT10	19873	ENSG00000164574	55568	5_154187189_G_A	5	154187189	G	A	GALNT10	-0.991465	0.101403	1.40734e-22	33533	OID21371	Olink Explore
Q86SR1	GALNT10	19873	ENSG00000164574	55568	5_154213867_A_G	5	154213867	A	G	GALNT10	-0.807208	0.101094	1.40832e-15	33533	OID21371	Olink Explore
Q86SR1	GALNT10	19873	ENSG00000164574	55568	5_154218253_C_T	5	154218253	C	T	GALNT10	-0.713911	0.107424	3.01648e-11	33533	OID21371	Olink Explore
Q86SR1	GALNT10	19873	ENSG00000164574	55568	5_154246866_A_G	5	154246866	A	G	GALNT10	-0.717387	0.117786	1.12479e-09	33533	OID21371	Olink Explore
Q86SR1	GALNT10	19873	ENSG00000164574	55568	5_154252095_A_G	5	154252095	A	G	GALNT10	-0.754893	0.0734523	8.91661e-25	33533	OID21371	Olink Explore
Q86SR1	GALNT10	19873	ENSG00000164574	55568	5_154288707_T_C	5	154288707	T	C	GALNT10	-0.460596	0.0840737	4.29003e-08	33533	OID21371	Olink Explore
Q86SR1	GALNT10	19873	ENSG00000164574	55568	5_154307551_T_C	5	154307551	T	C	GALNT10	-0.609804	0.0825729	1.52405e-13	33533	OID21371	Olink Explore
Q86SR1	GALNT10	19873	ENSG00000164574	55568	5_154419605_T_C	5	154419605	T	C	GALNT10	-0.176442	0.00811282	7.12853e-105	33533	OID21371	Olink Explore
Q5VV43	KIAA0319	21580	ENSG00000137261	9856	6_24306551_C_T	6	24306551	C	T	KIAA0319	-0.0841279	0.0133849	3.27273e-10	33853	OID31094	Olink Explore
Q5VV43	KIAA0319	21580	ENSG00000137261	9856	6_24549440_T_C	6	24549440	T	C	KIAA0319	0.204586	0.0140465	4.69353e-48	33853	OID31094	Olink Explore
Q5VV43	KIAA0319	21580	ENSG00000137261	9856	6_24580275_G_A	6	24580275	G	A	KIAA0319	-0.868567	0.138102	3.18882e-10	33853	OID31094	Olink Explore
Q5VV43	KIAA0319	21580	ENSG00000137261	9856	6_24587111_C_T	6	24587111	C	T	KIAA0319	0.287581	0.00939125	1e-199	33853	OID31094	Olink Explore
Q5VV43	KIAA0319	21580	ENSG00000137261	9856	6_24728887_T_C	6	24728887	T	C	KIAA0319	0.183109	0.00750411	1.66341e-131	33853	OID31094	Olink Explore
Q5VV43	KIAA0319	21580	ENSG00000137261	9856	6_24758169_T_C	6	24758169	T	C	KIAA0319	0.256492	0.0415233	6.53025e-10	33853	OID31094	Olink Explore
Q5VV43	KIAA0319	21580	ENSG00000137261	9856	6_24852168_A_G	6	24852168	A	G	KIAA0319	-0.65668	0.116146	1.56823e-08	33853	OID31094	Olink Explore
Q12846	STX4	11439	ENSG00000103496	6810	16_30991343_A_G	16	30991343	A	G	STX4	-0.0432659	0.00779752	2.87839e-08	33533	OID21326	Olink Explore
Q6UW56	ATRAID	24090	ENSG00000138085	51374	2_26457897_C_T	2	26457897	C	T	ATRAID	0.427961	0.0568419	5.11446e-14	33796	OID31451	Olink Explore
Q6UW56	ATRAID	24090	ENSG00000138085	51374	2_27066142_C_T	2	27066142	C	T	ATRAID	-1.62971	0.0667162	8.72971e-132	33796	OID31451	Olink Explore
Q6UW56	ATRAID	24090	ENSG00000138085	51374	2_27123250_G_A	2	27123250	G	A	ATRAID	0.0974868	0.0151368	1.19154e-10	33796	OID31451	Olink Explore
Q6UW56	ATRAID	24090	ENSG00000138085	51374	2_27166327_A_G	2	27166327	A	G	ATRAID	-0.272874	0.0080933	1e-199	33796	OID31451	Olink Explore
Q92583	CCL17	10615	ENSG00000102970	6361	16_57340758_C_T	16	57340758	C	T	CCL17	-0.109911	0.0134712	3.37831e-16	33586	OID20745	Olink Explore	CCL17	-0.1511	0.016017	3.96096e-21	35373	3519_3	SomaScan v4
Q92583	CCL17	10615	ENSG00000102970	6361	16_57409056_G_A	16	57409056	G	A	CCL17	0.381022	0.0133624	7.76247e-179	33586	OID20745	Olink Explore
Q92583	CCL17	10615	ENSG00000102970	6361	16_57477157_A_G	16	57477157	A	G	CCL17	-0.102405	0.00737254	7.27947e-44	33586	OID20745	Olink Explore	CCL17	-0.129	0.008409	4.06256e-53	35372	3519_3	SomaScan v4
P33241	LSP1	6707	ENSG00000130592	4046	11_1852991_C_T	11	1852991	C	T	LSP1	0.14921	0.00761122	1.43219e-85	33657	OID20530	Olink Explore
P33241	LSP1	6707	ENSG00000130592	4046	11_1954811_G_A	11	1954811	G	A	LSP1	0.0461226	0.00745846	6.25259e-10	33657	OID20530	Olink Explore
P34947	GRK5	4544	ENSG00000198873	2869	10_119250744_A_G	10	119250744	A	G	GRK5	-0.407393	0.0117772	1e-199	33043	OID20066	Olink Explore
P09958	FURIN	8568	ENSG00000140564	5045	15_90882002_C_T	15	90882002	C	T	FURIN	0.194187	0.00784769	3.54813e-135	33822	OID21514	Olink Explore
P13929	ENO3	3354	ENSG00000108515	2027	17_4931922_T_C	17	4931922	T	C	ENO3	-0.0903813	0.00760477	1.41971e-32	33042	OID30209	Olink Explore
P98160	HSPG2	5273	ENSG00000142798	3339	1_21821271_A_G	1	21821271	A	G	HSPG2	-0.17479	0.00809503	2.12324e-103	33350	OID20383	Olink Explore
P98160	HSPG2	5273	ENSG00000142798	3339	1_21907091_T_C	1	21907091	T	C	HSPG2	-0.0715128	0.00792821	1.88018e-19	33350	OID20383	Olink Explore
P98160	HSPG2	5273	ENSG00000142798	3339	1_22114779_G_A	1	22114779	G	A	HSPG2	-0.846468	0.105835	1.26503e-15	33350	OID20383	Olink Explore
P17936	IGFBP3	5472	ENSG00000146674	3486	7_45218913_A_T	7	45218913	A	T	IGFBP3	-0.0926741	0.0147294	3.13885e-10	33809	OID20398	Olink Explore
P17936	IGFBP3	5472	ENSG00000146674	3486	7_45915430_A_G	7	45915430	A	G	IGFBP3	0.304812	0.00732913	1e-199	33809	OID20398	Olink Explore
P17936	IGFBP3	5472	ENSG00000146674	3486	7_45939510_C_T	7	45939510	C	T	IGFBP3	0.571704	0.0780464	2.38561e-13	33809	OID20398	Olink Explore
P17936	IGFBP3	5472	ENSG00000146674	3486	7_46059036_G_A	7	46059036	G	A	IGFBP3	0.400295	0.0716043	2.2659e-08	33809	OID20398	Olink Explore
P17936	IGFBP3	5472	ENSG00000146674	3486	7_46132803_C_T	7	46132803	C	T	IGFBP3	-0.147858	0.00750209	1.80634e-86	33809	OID20398	Olink Explore
P17936	IGFBP3	5472	ENSG00000146674	3486	7_46393005_C_T	7	46393005	C	T	IGFBP3	-0.0730364	0.00833959	1.99113e-18	33809	OID20398	Olink Explore
P17936	IGFBP3	5472	ENSG00000146674	3486	7_46397733_G_A	7	46397733	G	A	IGFBP3	0.463679	0.065952	2.05731e-12	33809	OID20398	Olink Explore
P17936	IGFBP3	5472	ENSG00000146674	3486	7_46464754_T_A	7	46464754	T	A	IGFBP3	-0.339212	0.0614757	3.43218e-08	33809	OID20398	Olink Explore
P17936	IGFBP3	5472	ENSG00000146674	3486	7_46668789_A_G	7	46668789	A	G	IGFBP3	0.124528	0.00748467	3.71279e-62	33809	OID20398	Olink Explore
P17936	IGFBP3	5472	ENSG00000146674	3486	7_46672526_C_T	7	46672526	C	T	IGFBP3	0.151302	0.0202206	7.28618e-14	33809	OID20398	Olink Explore
O60664	PLIN3	16893	ENSG00000105355	10226	19_4872083_C_T	19	4872083	C	T	PLIN3	0.0738843	0.00891668	1.17031e-16	33693	OID20143	Olink Explore
P14174	MIF	7097	ENSG00000240972	4282	22_23916590_C_T	22	23916590	C	T	MIF	-0.105477	0.00757601	4.62807e-44	33619	OID21073	Olink Explore
P29474	NOS3	7876	ENSG00000164867	4846	7_150992309_A_T	7	150992309	A	T	NOS3	0.048461	0.00775678	4.16898e-10	32922	OID20834	Olink Explore
Q96NB1	CEP20	26435	ENSG00000133393	123811	16_15872040_C_T	16	15872040	C	T	CEP20	-0.216287	0.0166506	1.3983e-38	32907	OID21209	Olink Explore
Q96NB1	CEP20	26435	ENSG00000133393	123811	16_15885785_T_C	16	15885785	T	C	CEP20	0.323493	0.0523016	6.20455e-10	32907	OID21209	Olink Explore
P01130	LDLR	6547	ENSG00000130164	3949	19_11116778_C_T	19	11116778	C	T	LDLR	0.237973	0.0420939	1.57329e-08	33898	OID20240	Olink Explore
Q9NQ84	GPRC5C	13309	ENSG00000170412	55890	17_74443561_T_G	17	74443561	T	G	GPRC5C	-0.211872	0.014361	2.92752e-49	33777	OID31340	Olink Explore
A8MVW5	HEPACAM2	27364	ENSG00000188175	253012	7_93195875_C_T	7	93195875	C	T	HEPACAM2	-0.27437	0.0454344	1.55249e-09	33853	OID31151	Olink Explore
P22466	GAL	4114	ENSG00000069482	51083	11_68674259_T_A	11	68674259	T	A	GAL	0.151832	0.0130137	1.87845e-31	33848	OID20727	Olink Explore
P22466	GAL	4114	ENSG00000069482	51083	11_68684680_G_A	11	68684680	G	A	GAL	0.219304	0.035743	8.48457e-10	33848	OID20727	Olink Explore
P22466	GAL	4114	ENSG00000069482	51083	11_69298447_A_G	11	69298447	A	G	GAL	-0.0624119	0.00962926	9.08239e-11	33848	OID20727	Olink Explore
Q9BRJ6	C7orf50	22421	ENSG00000146540	84310	7_1107061_C_A	7	1107061	C	A	C7orf50	-1.2808	0.115593	1.56495e-28	33853	OID31095	Olink Explore
Q9BRJ6	C7orf50	22421	ENSG00000146540	84310	7_1171852_C_T	7	1171852	C	T	C7orf50	0.0968286	0.00847847	3.30217e-30	33853	OID31095	Olink Explore
Q9BRJ6	C7orf50	22421	ENSG00000146540	84310	7_1188433_G_A	7	1188433	G	A	C7orf50	-1.18323	0.117954	1.11045e-23	33853	OID31095	Olink Explore
Q9BRJ6	C7orf50	22421	ENSG00000146540	84310	7_1317093_G_A	7	1317093	G	A	C7orf50	-0.268207	0.021989	3.21218e-34	33853	OID31095	Olink Explore
Q9BRJ6	C7orf50	22421	ENSG00000146540	84310	7_963375_C_A	7	963375	C	A	C7orf50	0.255033	0.00844942	3.89942e-200	33853	OID31095	Olink Explore
Q5R372	RABGAP1L	24663	ENSG00000152061	9910	1_174107629_A_G	1	174107629	A	G	RABGAP1L	0.0920795	0.00941468	1.36647e-22	33084	OID20447	Olink Explore
P21589	NT5E	8021	ENSG00000135318	4907	6_84479907_G_A	6	84479907	G	A	NT5E	0.323011	0.0560711	8.37452e-09	33822	OID21498	Olink Explore
P21589	NT5E	8021	ENSG00000135318	4907	6_84714548_C_T	6	84714548	C	T	NT5E	-0.607066	0.0686587	9.4189e-19	33822	OID21498	Olink Explore
P21589	NT5E	8021	ENSG00000135318	4907	6_84779490_C_T	6	84779490	C	T	NT5E	0.385755	0.064335	2.0219e-09	33822	OID21498	Olink Explore
P21589	NT5E	8021	ENSG00000135318	4907	6_84998143_A_G	6	84998143	A	G	NT5E	-0.191274	0.0264393	4.67412e-13	33822	OID21498	Olink Explore
P21589	NT5E	8021	ENSG00000135318	4907	6_85029030_A_C	6	85029030	A	C	NT5E	0.777538	0.129079	1.70416e-09	33822	OID21498	Olink Explore
P21589	NT5E	8021	ENSG00000135318	4907	6_85034206_G_A	6	85034206	G	A	NT5E	-0.643106	0.105944	1.27706e-09	33822	OID21498	Olink Explore
P21589	NT5E	8021	ENSG00000135318	4907	6_85076645_A_G	6	85076645	A	G	NT5E	-0.295161	0.0272907	2.90871e-27	33822	OID21498	Olink Explore
P21589	NT5E	8021	ENSG00000135318	4907	6_85207857_C_T	6	85207857	C	T	NT5E	-0.323067	0.0424458	2.71394e-14	33822	OID21498	Olink Explore
P21589	NT5E	8021	ENSG00000135318	4907	6_85234713_T_C	6	85234713	T	C	NT5E	-0.562469	0.0754714	9.14324e-14	33822	OID21498	Olink Explore
P21589	NT5E	8021	ENSG00000135318	4907	6_85296682_T_A	6	85296682	T	A	NT5E	0.583209	0.0860228	1.2042e-11	33822	OID21498	Olink Explore
P21589	NT5E	8021	ENSG00000135318	4907	6_85342102_G_A	6	85342102	G	A	NT5E	-0.662186	0.0166143	1e-199	33822	OID21498	Olink Explore
P21589	NT5E	8021	ENSG00000135318	4907	6_85388721_G_A	6	85388721	G	A	NT5E	0.792913	0.136723	6.65457e-09	33822	OID21498	Olink Explore
P21589	NT5E	8021	ENSG00000135318	4907	6_85416095_T_C	6	85416095	T	C	NT5E	0.691016	0.105258	5.20355e-11	33822	OID21498	Olink Explore
P21589	NT5E	8021	ENSG00000135318	4907	6_85423398_G_A	6	85423398	G	A	NT5E	-0.357729	0.00777259	1e-199	33822	OID21498	Olink Explore
P21589	NT5E	8021	ENSG00000135318	4907	6_85432779_C_T	6	85432779	C	T	NT5E	-0.495448	0.0816332	1.28546e-09	33822	OID21498	Olink Explore
P21589	NT5E	8021	ENSG00000135318	4907	6_85439321_G_A	6	85439321	G	A	NT5E	-1.11248	0.120406	2.4797e-20	33822	OID21498	Olink Explore
P21589	NT5E	8021	ENSG00000135318	4907	6_85472470_T_C	6	85472470	T	C	NT5E	0.740567	0.128662	8.61668e-09	33822	OID21498	Olink Explore
P21589	NT5E	8021	ENSG00000135318	4907	6_85531711_T_C	6	85531711	T	C	NT5E	-0.56631	0.0513795	2.98951e-28	33822	OID21498	Olink Explore
P21589	NT5E	8021	ENSG00000135318	4907	6_85531720_A_C	6	85531720	A	C	NT5E	-0.553646	0.0357512	4.30923e-54	33822	OID21498	Olink Explore
P21589	NT5E	8021	ENSG00000135318	4907	6_85702248_C_A	6	85702248	C	A	NT5E	0.486385	0.07387	4.56878e-11	33822	OID21498	Olink Explore
P21589	NT5E	8021	ENSG00000135318	4907	6_85799355_C_T	6	85799355	C	T	NT5E	0.60777	0.111401	4.87742e-08	33822	OID21498	Olink Explore
P21589	NT5E	8021	ENSG00000135318	4907	6_85932909_T_G	6	85932909	T	G	NT5E	0.299443	0.028424	5.96623e-26	33822	OID21498	Olink Explore
P21589	NT5E	8021	ENSG00000135318	4907	6_85949803_T_C	6	85949803	T	C	NT5E	-0.731383	0.118191	6.08836e-10	33822	OID21498	Olink Explore
P21589	NT5E	8021	ENSG00000135318	4907	6_85995563_C_T	6	85995563	C	T	NT5E	0.481896	0.084261	1.07098e-08	33822	OID21498	Olink Explore
P21589	NT5E	8021	ENSG00000135318	4907	6_86069843_T_C	6	86069843	T	C	NT5E	0.807499	0.125187	1.11581e-10	33822	OID21498	Olink Explore
P21589	NT5E	8021	ENSG00000135318	4907	6_86391462_A_G	6	86391462	A	G	NT5E	-0.184067	0.0303945	1.39621e-09	33822	OID21498	Olink Explore
P00441	SOD1	11179	ENSG00000142168	6647	21_31753926_G_A	21	31753926	G	A	SOD1	0.0978079	0.0123158	1.9948e-15	32981	OID20386	Olink Explore
P09211	GSTP1	4638	ENSG00000084207	2950	11_67015123_G_T	11	67015123	G	T	GSTP1	0.0501929	0.00826786	1.27242e-09	32807	OID20876	Olink Explore
P09211	GSTP1	4638	ENSG00000084207	2950	11_67584785_C_A	11	67584785	C	A	GSTP1	0.205266	0.00781302	3.98107e-152	32807	OID20876	Olink Explore
Q03431	PTH1R	9608	ENSG00000160801	5745	3_46822186_T_A	3	46822186	T	A	PTH1R	-0.114461	0.0110157	2.73338e-25	33657	OID20571	Olink Explore
Q03431	PTH1R	9608	ENSG00000160801	5745	3_46858561_G_A	3	46858561	G	A	PTH1R	0.103875	0.0140491	1.42725e-13	33657	OID20571	Olink Explore
Q03431	PTH1R	9608	ENSG00000160801	5745	3_46869103_G_A	3	46869103	G	A	PTH1R	-0.589265	0.0557962	4.51648e-26	33657	OID20571	Olink Explore
Q03431	PTH1R	9608	ENSG00000160801	5745	3_46898097_C_T	3	46898097	C	T	PTH1R	2.25921	0.073702	1e-199	33657	OID20571	Olink Explore
Q03431	PTH1R	9608	ENSG00000160801	5745	3_46947719_G_A	3	46947719	G	A	PTH1R	-2.01222	0.0973789	7.33838e-95	33657	OID20571	Olink Explore
Q03431	PTH1R	9608	ENSG00000160801	5745	3_47545508_G_A	3	47545508	G	A	PTH1R	-0.240111	0.0435137	3.42776e-08	33657	OID20571	Olink Explore
P06870	KLK1	6357	ENSG00000167748	3816	19_50078928_C_T	19	50078928	C	T	KLK1	-0.428887	0.0771467	2.70757e-08	33435	OID21499	Olink Explore
P06870	KLK1	6357	ENSG00000167748	3816	19_50777263_A_T	19	50777263	A	T	KLK1	-0.490192	0.0160557	1e-199	33435	OID21499	Olink Explore
P06870	KLK1	6357	ENSG00000167748	3816	19_50777499_G_A	19	50777499	G	A	KLK1	-0.136799	0.00863411	1.54668e-56	33435	OID21499	Olink Explore
P06870	KLK1	6357	ENSG00000167748	3816	19_50787669_G_A	19	50787669	G	A	KLK1	-0.994432	0.0690211	4.63234e-47	33435	OID21499	Olink Explore
P06870	KLK1	6357	ENSG00000167748	3816	19_50799368_G_A	19	50799368	G	A	KLK1	0.494603	0.0644882	1.72425e-14	33435	OID21499	Olink Explore
P06870	KLK1	6357	ENSG00000167748	3816	19_50803179_T_C	19	50803179	T	C	KLK1	-0.599463	0.0888519	1.51182e-11	33435	OID21499	Olink Explore
P06870	KLK1	6357	ENSG00000167748	3816	19_50866610_G_T	19	50866610	G	T	KLK1	0.257131	0.0231783	1.34741e-28	33435	OID21499	Olink Explore
P06870	KLK1	6357	ENSG00000167748	3816	19_50944782_T_A	19	50944782	T	A	KLK1	-0.602401	0.106542	1.56664e-08	33435	OID21499	Olink Explore
P08263	GSTA1	4626	ENSG00000243955	2938	6_52748683_C_T	6	52748683	C	T	GSTA1	0.259947	0.00747181	1e-199	33693	OID20166	Olink Explore
P08263	GSTA1	4626	ENSG00000243955	2938	6_52877418_G_A	6	52877418	G	A	GSTA1	0.0942725	0.013849	9.95405e-12	33693	OID20166	Olink Explore
O75023	LILRB5	6609	ENSG00000105609	10990	19_53896155_G_T	19	53896155	G	T	LILRB5	-0.691937	0.123537	2.13039e-08	34090	OID20324	Olink Explore
O75023	LILRB5	6609	ENSG00000105609	10990	19_54082795_C_A	19	54082795	C	A	LILRB5	0.531113	0.0591642	2.7842e-19	34090	OID20324	Olink Explore
O75023	LILRB5	6609	ENSG00000105609	10990	19_54084986_G_A	19	54084986	G	A	LILRB5	-0.390177	0.0648574	1.78863e-09	34090	OID20324	Olink Explore
O75023	LILRB5	6609	ENSG00000105609	10990	19_54091484_G_A	19	54091484	G	A	LILRB5	-0.317945	0.0457405	3.62577e-12	34090	OID20324	Olink Explore
O75023	LILRB5	6609	ENSG00000105609	10990	19_54128038_G_A	19	54128038	G	A	LILRB5	0.471408	0.0711743	3.51318e-11	34090	OID20324	Olink Explore
O75023	LILRB5	6609	ENSG00000105609	10990	19_54128670_G_A	19	54128670	G	A	LILRB5	-0.475437	0.080949	4.27238e-09	34090	OID20324	Olink Explore
O75023	LILRB5	6609	ENSG00000105609	10990	19_54161069_G_T	19	54161069	G	T	LILRB5	0.662302	0.111272	2.64728e-09	34090	OID20324	Olink Explore
O75023	LILRB5	6609	ENSG00000105609	10990	19_54174696_T_C	19	54174696	T	C	LILRB5	-0.235113	0.0249378	4.18119e-21	34090	OID20324	Olink Explore
O75023	LILRB5	6609	ENSG00000105609	10990	19_54187142_G_T	19	54187142	G	T	LILRB5	0.365778	0.060199	1.23106e-09	34090	OID20324	Olink Explore
O75023	LILRB5	6609	ENSG00000105609	10990	19_54194597_G_A	19	54194597	G	A	LILRB5	-0.389147	0.0556054	2.59e-12	34090	OID20324	Olink Explore
O75023	LILRB5	6609	ENSG00000105609	10990	19_54197836_C_T	19	54197836	C	T	LILRB5	-0.771206	0.135966	1.41088e-08	34090	OID20324	Olink Explore
O75023	LILRB5	6609	ENSG00000105609	10990	19_54200319_A_G	19	54200319	A	G	LILRB5	-0.756953	0.0809185	8.39847e-21	34090	OID20324	Olink Explore
O75023	LILRB5	6609	ENSG00000105609	10990	19_54201711_A_T	19	54201711	A	T	LILRB5	0.809232	0.13684	3.34441e-09	34090	OID20324	Olink Explore
O75023	LILRB5	6609	ENSG00000105609	10990	19_54203252_C_T	19	54203252	C	T	LILRB5	-0.722239	0.022256	1e-199	34090	OID20324	Olink Explore
O75023	LILRB5	6609	ENSG00000105609	10990	19_54203361_C_T	19	54203361	C	T	LILRB5	-0.615324	0.0840625	2.48256e-13	34090	OID20324	Olink Explore
O75023	LILRB5	6609	ENSG00000105609	10990	19_54203588_C_T	19	54203588	C	T	LILRB5	0.571654	0.0302466	1.14551e-79	34090	OID20324	Olink Explore
O75023	LILRB5	6609	ENSG00000105609	10990	19_54213028_T_G	19	54213028	T	G	LILRB5	-0.668421	0.0208721	1e-199	34090	OID20324	Olink Explore
O75023	LILRB5	6609	ENSG00000105609	10990	19_54214948_G_A	19	54214948	G	A	LILRB5	-0.499529	0.0226097	3.64754e-108	34090	OID20324	Olink Explore
O75023	LILRB5	6609	ENSG00000105609	10990	19_54215528_A_T	19	54215528	A	T	LILRB5	0.698035	0.0207207	1e-199	34090	OID20324	Olink Explore
O75023	LILRB5	6609	ENSG00000105609	10990	19_54219174_A_G	19	54219174	A	G	LILRB5	0.602014	0.0872301	5.14754e-12	34090	OID20324	Olink Explore
O75023	LILRB5	6609	ENSG00000105609	10990	19_54219496_C_T	19	54219496	C	T	LILRB5	0.609531	0.0451968	1.88669e-41	34090	OID20324	Olink Explore
O75023	LILRB5	6609	ENSG00000105609	10990	19_54219540_G_A	19	54219540	G	A	LILRB5	-0.534985	0.0210259	8.20352e-143	34090	OID20324	Olink Explore
O75023	LILRB5	6609	ENSG00000105609	10990	19_54219714_A_T	19	54219714	A	T	LILRB5	-0.621605	0.0555425	4.48642e-29	34090	OID20324	Olink Explore
O75023	LILRB5	6609	ENSG00000105609	10990	19_54226270_T_G	19	54226270	T	G	LILRB5	-0.736912	0.0963364	2.01976e-14	34090	OID20324	Olink Explore
O75023	LILRB5	6609	ENSG00000105609	10990	19_54232208_C_T	19	54232208	C	T	LILRB5	0.729776	0.0942006	9.40589e-15	34090	OID20324	Olink Explore
O75023	LILRB5	6609	ENSG00000105609	10990	19_54237329_C_T	19	54237329	C	T	LILRB5	0.785841	0.123062	1.70565e-10	34090	OID20324	Olink Explore
O75023	LILRB5	6609	ENSG00000105609	10990	19_54238640_G_A	19	54238640	G	A	LILRB5	-0.646988	0.0666085	2.64606e-22	34090	OID20324	Olink Explore	LILRB5	-0.6109	0.053644	4.79954e-30	35370	7015_8	SomaScan v4
O75023	LILRB5	6609	ENSG00000105609	10990	19_54238947_C_T	19	54238947	C	T	LILRB5	0.977028	0.131111	9.20026e-14	34090	OID20324	Olink Explore
O75023	LILRB5	6609	ENSG00000105609	10990	19_54239522_C_T	19	54239522	C	T	LILRB5	0.681578	0.0868635	4.27661e-15	34090	OID20324	Olink Explore
O75023	LILRB5	6609	ENSG00000105609	10990	19_54240874_G_A	19	54240874	G	A	LILRB5	-0.896902	0.0452734	2.4027e-87	34090	OID20324	Olink Explore
O75023	LILRB5	6609	ENSG00000105609	10990	19_54242776_G_A	19	54242776	G	A	LILRB5	0.133988	0.023196	7.63414e-09	34090	OID20324	Olink Explore
O75023	LILRB5	6609	ENSG00000105609	10990	19_54245259_G_A	19	54245259	G	A	LILRB5	-0.632104	0.101915	5.56493e-10	34090	OID20324	Olink Explore
O75023	LILRB5	6609	ENSG00000105609	10990	19_54245733_A_G	19	54245733	A	G	LILRB5	-0.858457	0.0676183	6.25317e-37	34090	OID20324	Olink Explore
O75023	LILRB5	6609	ENSG00000105609	10990	19_54252318_T_C	19	54252318	T	C	LILRB5	-0.591401	0.101657	5.96967e-09	34090	OID20324	Olink Explore
O75023	LILRB5	6609	ENSG00000105609	10990	19_54252552_G_A	19	54252552	G	A	LILRB5	0.727732	0.117197	5.31618e-10	34090	OID20324	Olink Explore
O75023	LILRB5	6609	ENSG00000105609	10990	19_54256785_T_C	19	54256785	T	C	LILRB5	0.92655	0.0521886	1.60879e-70	34090	OID20324	Olink Explore
O75023	LILRB5	6609	ENSG00000105609	10990	19_54262925_A_G	19	54262925	A	G	LILRB5	0.726436	0.0564	5.82774e-38	34090	OID20324	Olink Explore
O75023	LILRB5	6609	ENSG00000105609	10990	19_54262995_G_A	19	54262995	G	A	LILRB5	0.690489	0.0516328	8.6876e-41	34090	OID20324	Olink Explore
O75023	LILRB5	6609	ENSG00000105609	10990	19_54263204_A_G	19	54263204	A	G	LILRB5	0.898008	0.0373186	6.06736e-128	34090	OID20324	Olink Explore
O75023	LILRB5	6609	ENSG00000105609	10990	19_54263267_T_C	19	54263267	T	C	LILRB5	0.799047	0.10263	6.93107e-15	34090	OID20324	Olink Explore
O75023	LILRB5	6609	ENSG00000105609	10990	19_54264129_C_A	19	54264129	C	A	LILRB5	-1.11452	0.0767096	7.93414e-48	34090	OID20324	Olink Explore
O75023	LILRB5	6609	ENSG00000105609	10990	19_54274733_T_C	19	54274733	T	C	LILRB5	0.53099	0.0227769	3.2961e-120	34090	OID20324	Olink Explore
O75023	LILRB5	6609	ENSG00000105609	10990	19_54275815_G_A	19	54275815	G	A	LILRB5	0.783099	0.0741586	4.5772e-26	34090	OID20324	Olink Explore
O75023	LILRB5	6609	ENSG00000105609	10990	19_54278882_T_C	19	54278882	T	C	LILRB5	-0.969805	0.0430293	1.75388e-112	34090	OID20324	Olink Explore	LILRB5	-0.6739	0.060892	1.81092e-28	35371	7015_8	SomaScan v4
O75023	LILRB5	6609	ENSG00000105609	10990	19_54279838_C_T	19	54279838	C	T	LILRB5	0.560251	0.0227865	1.7378e-133	34090	OID20324	Olink Explore
O75023	LILRB5	6609	ENSG00000105609	10990	19_54279981_G_A	19	54279981	G	A	LILRB5	-0.718705	0.0550458	5.83445e-39	34090	OID20324	Olink Explore
O75023	LILRB5	6609	ENSG00000105609	10990	19_54283057_A_G	19	54283057	A	G	LILRB5	0.451299	0.0398754	1.07226e-29	34090	OID20324	Olink Explore
O75023	LILRB5	6609	ENSG00000105609	10990	19_54284402_G_A	19	54284402	G	A	LILRB5	-0.62841	0.0417516	3.39234e-51	34090	OID20324	Olink Explore
O75023	LILRB5	6609	ENSG00000105609	10990	19_54290225_C_T	19	54290225	C	T	LILRB5	0.298726	0.0241618	4.11339e-35	34090	OID20324	Olink Explore
O75023	LILRB5	6609	ENSG00000105609	10990	19_54295737_C_T	19	54295737	C	T	LILRB5	0.601726	0.0213628	1.48594e-174	34090	OID20324	Olink Explore
O75023	LILRB5	6609	ENSG00000105609	10990	19_54296769_T_C	19	54296769	T	C	LILRB5	0.606243	0.0333458	7.36377e-74	34090	OID20324	Olink Explore
O75023	LILRB5	6609	ENSG00000105609	10990	19_54298055_C_T	19	54298055	C	T	LILRB5	-0.703091	0.0825283	1.60398e-17	34090	OID20324	Olink Explore
O75023	LILRB5	6609	ENSG00000105609	10990	19_54302461_T_A	19	54302461	T	A	LILRB5	0.830841	0.0805803	6.30231e-25	34090	OID20324	Olink Explore	LILRB5	0.7289	0.068911	3.79577e-26	35368	7015_8	SomaScan v4
O75023	LILRB5	6609	ENSG00000105609	10990	19_54306810_A_G	19	54306810	A	G	LILRB5	-0.730876	0.0780344	7.52662e-21	34090	OID20324	Olink Explore
O75023	LILRB5	6609	ENSG00000105609	10990	19_54310934_C_T	19	54310934	C	T	LILRB5	-0.242532	0.0268288	1.56675e-19	34090	OID20324	Olink Explore
O75023	LILRB5	6609	ENSG00000105609	10990	19_54312791_C_T	19	54312791	C	T	LILRB5	0.51056	0.0268086	7.28283e-81	34090	OID20324	Olink Explore
O75023	LILRB5	6609	ENSG00000105609	10990	19_54315940_G_A	19	54315940	G	A	LILRB5	-0.513891	0.0334989	4.09921e-53	34090	OID20324	Olink Explore
O75023	LILRB5	6609	ENSG00000105609	10990	19_54318872_C_T	19	54318872	C	T	LILRB5	-0.835209	0.0774863	4.33511e-27	34090	OID20324	Olink Explore
O75023	LILRB5	6609	ENSG00000105609	10990	19_54320892_A_T	19	54320892	A	T	LILRB5	0.686823	0.0801603	1.05196e-17	34090	OID20324	Olink Explore
P09919	CSF3	2438	ENSG00000108342	1440	17_39972395_C_T	17	39972395	C	T	CSF3	0.0740586	0.00745144	2.82163e-23	33084	OID20491	Olink Explore
Q8TER0	SNED1	24696	ENSG00000162804	25992	2_240902909_T_C	2	240902909	T	C	SNED1	-0.108461	0.00842985	6.96627e-38	33042	OID30205	Olink Explore
Q8TER0	SNED1	24696	ENSG00000162804	25992	2_241000917_A_G	2	241000917	A	G	SNED1	-0.0583809	0.00886878	4.61849e-11	33042	OID30205	Olink Explore
Q8TER0	SNED1	24696	ENSG00000162804	25992	2_241034872_G_A	2	241034872	G	A	SNED1	-0.124634	0.00763968	7.84874e-60	33042	OID30205	Olink Explore
Q8TER0	SNED1	24696	ENSG00000162804	25992	2_241211273_G_A	2	241211273	G	A	SNED1	0.358375	0.0484406	1.38007e-13	33042	OID30205	Olink Explore
Q8TER0	SNED1	24696	ENSG00000162804	25992	2_241521630_G_A	2	241521630	G	A	SNED1	0.35526	0.0560852	2.38419e-10	33042	OID30205	Olink Explore
Q9Y2W6	TDRKH	11713	ENSG00000182134	11022	1_151720007_A_G	1	151720007	A	G	TDRKH	-0.235923	0.00760749	1e-199	32922	OID20875	Olink Explore
Q9Y2W6	TDRKH	11713	ENSG00000182134	11022	1_151814004_G_A	1	151814004	G	A	TDRKH	-0.198526	0.0266444	9.2683e-14	32922	OID20875	Olink Explore
Q9Y2W6	TDRKH	11713	ENSG00000182134	11022	1_151859149_A_G	1	151859149	A	G	TDRKH	-0.253111	0.046399	4.89441e-08	32922	OID20875	Olink Explore
Q04721	NOTCH2	7882	ENSG00000134250	4853	1_119825938_T_C	1	119825938	T	C	NOTCH2	-0.263264	0.0363659	4.50921e-13	33924	OID30407	Olink Explore
Q04721	NOTCH2	7882	ENSG00000134250	4853	1_119835224_C_T	1	119835224	C	T	NOTCH2	0.246516	0.044818	3.78948e-08	33924	OID30407	Olink Explore
Q04721	NOTCH2	7882	ENSG00000134250	4853	1_119836894_G_A	1	119836894	G	A	NOTCH2	0.36005	0.0590053	1.04756e-09	33924	OID30407	Olink Explore
Q04721	NOTCH2	7882	ENSG00000134250	4853	1_119895261_A_G	1	119895261	A	G	NOTCH2	-0.172138	0.0118967	1.89278e-47	33924	OID30407	Olink Explore
Q04721	NOTCH2	7882	ENSG00000134250	4853	1_119982363_G_T	1	119982363	G	T	NOTCH2	1.46115	0.121337	2.13403e-33	33924	OID30407	Olink Explore
Q04721	NOTCH2	7882	ENSG00000134250	4853	1_120134266_T_C	1	120134266	T	C	NOTCH2	1.61985	0.130044	1.2942e-35	33924	OID30407	Olink Explore
P09172	DBH	2689	ENSG00000123454	1621	9_133274295_A_T	9	133274295	A	T	DBH	-0.0579843	0.00978664	3.12608e-09	33916	OID30703	Olink Explore
P09172	DBH	2689	ENSG00000123454	1621	9_133385257_G_A	9	133385257	G	A	DBH	-0.545822	0.0868969	3.3583e-10	33916	OID30703	Olink Explore
P09172	DBH	2689	ENSG00000123454	1621	9_133513872_A_G	9	133513872	A	G	DBH	-0.51785	0.0943052	3.99172e-08	33916	OID30703	Olink Explore
P09172	DBH	2689	ENSG00000123454	1621	9_133520034_C_T	9	133520034	C	T	DBH	0.767084	0.124919	8.21769e-10	33916	OID30703	Olink Explore
P09172	DBH	2689	ENSG00000123454	1621	9_133537738_T_C	9	133537738	T	C	DBH	-0.38208	0.0472202	5.89522e-16	33916	OID30703	Olink Explore
P09172	DBH	2689	ENSG00000123454	1621	9_133590975_C_T	9	133590975	C	T	DBH	-0.404606	0.0555123	3.13256e-13	33916	OID30703	Olink Explore
P09172	DBH	2689	ENSG00000123454	1621	9_133602217_C_T	9	133602217	C	T	DBH	-0.575172	0.103261	2.54583e-08	33916	OID30703	Olink Explore
P09172	DBH	2689	ENSG00000123454	1621	9_133621702_A_G	9	133621702	A	G	DBH	-0.332258	0.00848222	1e-199	33916	OID30703	Olink Explore
P09172	DBH	2689	ENSG00000123454	1621	9_133621707_G_A	9	133621707	G	A	DBH	-0.943818	0.083834	2.11057e-29	33916	OID30703	Olink Explore
P09172	DBH	2689	ENSG00000123454	1621	9_133622813_T_C	9	133622813	T	C	DBH	0.764918	0.0873018	1.92221e-18	33916	OID30703	Olink Explore
P09172	DBH	2689	ENSG00000123454	1621	9_133631408_A_G	9	133631408	A	G	DBH	0.699825	0.120137	5.70414e-09	33916	OID30703	Olink Explore
P09172	DBH	2689	ENSG00000123454	1621	9_133646394_G_A	9	133646394	G	A	DBH	-0.427925	0.00770267	1e-199	33916	OID30703	Olink Explore
P09172	DBH	2689	ENSG00000123454	1621	9_133658365_A_T	9	133658365	A	T	DBH	-0.875535	0.123777	1.51112e-12	33916	OID30703	Olink Explore
P09172	DBH	2689	ENSG00000123454	1621	9_133669662_G_A	9	133669662	G	A	DBH	-0.830357	0.121819	9.33899e-12	33916	OID30703	Olink Explore
P09172	DBH	2689	ENSG00000123454	1621	9_133674430_C_A	9	133674430	C	A	DBH	-0.769491	0.111648	5.49541e-12	33916	OID30703	Olink Explore
P09172	DBH	2689	ENSG00000123454	1621	9_133687271_G_A	9	133687271	G	A	DBH	1.02831	0.130588	3.42137e-15	33916	OID30703	Olink Explore
P09172	DBH	2689	ENSG00000123454	1621	9_133689233_G_A	9	133689233	G	A	DBH	-0.662202	0.0691501	1.00577e-21	33916	OID30703	Olink Explore
P09172	DBH	2689	ENSG00000123454	1621	9_133691113_G_A	9	133691113	G	A	DBH	-1.09475	0.101846	5.98549e-27	33916	OID30703	Olink Explore
P09172	DBH	2689	ENSG00000123454	1621	9_133693978_C_T	9	133693978	C	T	DBH	-0.920881	0.100297	4.24815e-20	33916	OID30703	Olink Explore
P09172	DBH	2689	ENSG00000123454	1621	9_133694932_G_A	9	133694932	G	A	DBH	0.653737	0.0687465	1.91779e-21	33916	OID30703	Olink Explore
P09172	DBH	2689	ENSG00000123454	1621	9_133721832_C_T	9	133721832	C	T	DBH	-0.195483	0.00789442	2.29615e-135	33916	OID30703	Olink Explore
P09172	DBH	2689	ENSG00000123454	1621	9_133728350_C_T	9	133728350	C	T	DBH	0.588725	0.089164	4.03645e-11	33916	OID30703	Olink Explore
P09172	DBH	2689	ENSG00000123454	1621	9_133729122_G_A	9	133729122	G	A	DBH	1.17389	0.110368	2.02255e-26	33916	OID30703	Olink Explore
P09172	DBH	2689	ENSG00000123454	1621	9_133730744_G_A	9	133730744	G	A	DBH	0.631501	0.0966176	6.31539e-11	33916	OID30703	Olink Explore
P09172	DBH	2689	ENSG00000123454	1621	9_133754377_G_A	9	133754377	G	A	DBH	-0.745666	0.111022	1.86337e-11	33916	OID30703	Olink Explore
P09172	DBH	2689	ENSG00000123454	1621	9_133764342_A_G	9	133764342	A	G	DBH	0.680447	0.0873846	6.87227e-15	33916	OID30703	Olink Explore
P09172	DBH	2689	ENSG00000123454	1621	9_133765313_A_G	9	133765313	A	G	DBH	0.618818	0.0749077	1.44378e-16	33916	OID30703	Olink Explore
P09172	DBH	2689	ENSG00000123454	1621	9_133793380_G_A	9	133793380	G	A	DBH	-0.615339	0.0863125	1.00949e-12	33916	OID30703	Olink Explore
P09172	DBH	2689	ENSG00000123454	1621	9_133796702_G_A	9	133796702	G	A	DBH	-0.180491	0.030765	4.44355e-09	33916	OID30703	Olink Explore
P09172	DBH	2689	ENSG00000123454	1621	9_133814375_A_C	9	133814375	A	C	DBH	-0.61957	0.112744	3.89924e-08	33916	OID30703	Olink Explore
P09172	DBH	2689	ENSG00000123454	1621	9_133827173_C_T	9	133827173	C	T	DBH	0.424696	0.0590293	6.26181e-13	33916	OID30703	Olink Explore
P09172	DBH	2689	ENSG00000123454	1621	9_133855926_C_T	9	133855926	C	T	DBH	-0.721636	0.119465	1.53589e-09	33916	OID30703	Olink Explore
P09172	DBH	2689	ENSG00000123454	1621	9_133858883_C_T	9	133858883	C	T	DBH	1.16384	0.0969025	3.13329e-33	33916	OID30703	Olink Explore
P09172	DBH	2689	ENSG00000123454	1621	9_133862096_G_A	9	133862096	G	A	DBH	-0.0856105	0.0108483	2.98263e-15	33916	OID30703	Olink Explore
P09172	DBH	2689	ENSG00000123454	1621	9_133873140_A_G	9	133873140	A	G	DBH	-0.856394	0.114967	9.40373e-14	33916	OID30703	Olink Explore
P09172	DBH	2689	ENSG00000123454	1621	9_133904713_C_T	9	133904713	C	T	DBH	0.261545	0.0432531	1.477e-09	33916	OID30703	Olink Explore
P09172	DBH	2689	ENSG00000123454	1621	9_133909560_G_A	9	133909560	G	A	DBH	0.545322	0.0760936	7.69662e-13	33916	OID30703	Olink Explore
P09172	DBH	2689	ENSG00000123454	1621	9_133937535_T_A	9	133937535	T	A	DBH	0.189156	0.0219259	6.29506e-18	33916	OID30703	Olink Explore
P09172	DBH	2689	ENSG00000123454	1621	9_134045125_A_T	9	134045125	A	T	DBH	-0.299803	0.0480906	4.54276e-10	33916	OID30703	Olink Explore
Q8NEB7	ACRBP	17195	ENSG00000111644	84519	12_6645025_A_G	12	6645025	A	G	ACRBP	0.160696	0.00782974	1.31856e-93	33777	OID31385	Olink Explore
O00584	RNASET2	21686	ENSG00000026297	8635	6_166852664_C_T	6	166852664	C	T	RNASET2	-0.191016	0.0159223	3.69488e-33	33962	OID20321	Olink Explore
O00584	RNASET2	21686	ENSG00000026297	8635	6_166925045_C_T	6	166925045	C	T	RNASET2	-0.331607	0.0479056	4.45041e-12	33962	OID20321	Olink Explore
O00584	RNASET2	21686	ENSG00000026297	8635	6_166928576_C_T	6	166928576	C	T	RNASET2	-0.581221	0.0404273	7.21938e-47	33962	OID20321	Olink Explore
O00584	RNASET2	21686	ENSG00000026297	8635	6_166985729_T_A	6	166985729	T	A	RNASET2	0.642042	0.102232	3.38096e-10	33962	OID20321	Olink Explore
O00584	RNASET2	21686	ENSG00000026297	8635	6_167009132_C_T	6	167009132	C	T	RNASET2	0.301517	0.0224624	4.42181e-41	33962	OID20321	Olink Explore
O00584	RNASET2	21686	ENSG00000026297	8635	6_167040313_C_T	6	167040313	C	T	RNASET2	0.396647	0.0341074	2.92348e-31	33962	OID20321	Olink Explore
O00584	RNASET2	21686	ENSG00000026297	8635	6_167048020_A_C	6	167048020	A	C	RNASET2	0.431925	0.0480686	2.57336e-19	33962	OID20321	Olink Explore
O00584	RNASET2	21686	ENSG00000026297	8635	6_167059862_G_A	6	167059862	G	A	RNASET2	0.524464	0.0882961	2.85319e-09	33962	OID20321	Olink Explore
O00584	RNASET2	21686	ENSG00000026297	8635	6_167124106_A_G	6	167124106	A	G	RNASET2	0.22215	0.00736108	4.46684e-200	33962	OID20321	Olink Explore
O00584	RNASET2	21686	ENSG00000026297	8635	6_167329162_C_T	6	167329162	C	T	RNASET2	-0.0534343	0.00800829	2.5171e-11	33962	OID20321	Olink Explore
P27918	CFP	8864	ENSG00000126759	5199	X_47626818_C_T	X	47626818	C	T	CFP	-1.42512	0.0844384	6.57052e-64	33995	OID30784	Olink Explore
P27918	CFP	8864	ENSG00000126759	5199	X_47648342_T_C	X	47648342	T	C	CFP	0.0944555	0.00663007	4.71086e-46	33995	OID30784	Olink Explore
P09417	QDPR	9752	ENSG00000151552	5860	4_17509724_G_A	4	17509724	G	A	QDPR	-0.427766	0.00878777	1e-199	33507	OID20174	Olink Explore	QDPR	-0.3944	0.007528	1e-199	35346	11257_1	SomaScan v4
P09417	QDPR	9752	ENSG00000151552	5860	4_17529813_G_T	4	17529813	G	T	QDPR	-0.406513	0.0351514	6.22587e-31	33507	OID20174	Olink Explore	QDPR	-0.3473	0.040003	3.89135e-18	35346	11257_1	SomaScan v4
P09417	QDPR	9752	ENSG00000151552	5860	4_17639850_C_T	4	17639850	C	T	QDPR	-0.587156	0.100328	4.84607e-09	33507	OID20174	Olink Explore	QDPR	-0.2909	0.0393	1.34091e-13	35346	11257_1	SomaScan v4
O60869	EDF1	3164	ENSG00000107223	8721	9_136934657_A_G	9	136934657	A	G	EDF1	-0.0482841	0.00869989	2.8572e-08	33874	OID31010	Olink Explore
Q13976	PRKG1	9414	ENSG00000185532	5592	10_51094371_T_C	10	51094371	T	C	PRKG1	-0.0724326	0.00851979	1.86853e-17	33187	OID30621	Olink Explore
Q13976	PRKG1	9414	ENSG00000185532	5592	10_51247747_T_C	10	51247747	T	C	PRKG1	0.111581	0.0156188	9.06567e-13	33187	OID30621	Olink Explore
Q13976	PRKG1	9414	ENSG00000185532	5592	10_51919222_A_T	10	51919222	A	T	PRKG1	-0.217952	0.00887057	2.63027e-133	33187	OID30621	Olink Explore
O14745	NHERF1	11075	ENSG00000109062	9368	17_74766507_C_A	17	74766507	C	A	SLC9A3R1	0.0872641	0.00765373	4.1096e-30	33187	OID30630	Olink Explore
Q16651	PRSS8	9491	ENSG00000052344	5652	16_31111250_C_T	16	31111250	C	T	PRSS8	0.114932	0.00781412	5.7069e-49	33527	OID20763	Olink Explore
Q16651	PRSS8	9491	ENSG00000052344	5652	16_31131513_C_T	16	31131513	C	T	PRSS8	0.864482	0.0672782	8.67162e-38	33527	OID20763	Olink Explore	PRSS8	0.5413	0.042452	3.08603e-37	35367	15513_108	SomaScan v4
Q16651	PRSS8	9491	ENSG00000052344	5652	16_31298484_C_T	16	31298484	C	T	PRSS8	-0.0615554	0.00909465	1.30287e-11	33527	OID20763	Olink Explore
Q9NRY6	PLSCR3	16495	ENSG00000187838	57048	17_7393802_G_A	17	7393802	G	A	PLSCR3	-0.22429	0.026137	9.37994e-18	33795	OID31146	Olink Explore
Q99650	OSMR	8507	ENSG00000145623	9180	5_38639588_A_G	5	38639588	A	G	OSMR	-0.674661	0.107384	3.32759e-10	33870	OID20356	Olink Explore
Q99650	OSMR	8507	ENSG00000145623	9180	5_38656746_G_A	5	38656746	G	A	OSMR	0.654302	0.114871	1.22673e-08	33870	OID20356	Olink Explore
Q99650	OSMR	8507	ENSG00000145623	9180	5_38736136_A_C	5	38736136	A	C	OSMR	-0.389089	0.0699428	2.65234e-08	33870	OID20356	Olink Explore
Q99650	OSMR	8507	ENSG00000145623	9180	5_38759428_C_T	5	38759428	C	T	OSMR	0.190136	0.0203353	8.75992e-21	33870	OID20356	Olink Explore
Q99650	OSMR	8507	ENSG00000145623	9180	5_38764899_G_A	5	38764899	G	A	OSMR	-0.22231	0.0347656	1.61035e-10	33870	OID20356	Olink Explore
Q99650	OSMR	8507	ENSG00000145623	9180	5_38788332_G_A	5	38788332	G	A	OSMR	-0.348602	0.0504401	4.80507e-12	33870	OID20356	Olink Explore
Q99650	OSMR	8507	ENSG00000145623	9180	5_38803929_C_T	5	38803929	C	T	OSMR	-0.820737	0.0188699	1e-199	33870	OID20356	Olink Explore
Q99650	OSMR	8507	ENSG00000145623	9180	5_38806033_G_A	5	38806033	G	A	OSMR	-0.281818	0.0404069	3.06973e-12	33870	OID20356	Olink Explore
Q99650	OSMR	8507	ENSG00000145623	9180	5_38813657_G_T	5	38813657	G	T	OSMR	-0.282796	0.0274781	7.68245e-25	33870	OID20356	Olink Explore
Q99650	OSMR	8507	ENSG00000145623	9180	5_38814978_G_A	5	38814978	G	A	OSMR	0.290173	0.0503904	8.48672e-09	33870	OID20356	Olink Explore
Q99650	OSMR	8507	ENSG00000145623	9180	5_38823276_G_A	5	38823276	G	A	OSMR	-0.44718	0.0649237	5.66761e-12	33870	OID20356	Olink Explore
Q99650	OSMR	8507	ENSG00000145623	9180	5_38853030_C_T	5	38853030	C	T	OSMR	0.224671	0.0322767	3.38454e-12	33870	OID20356	Olink Explore
Q99650	OSMR	8507	ENSG00000145623	9180	5_38862644_G_A	5	38862644	G	A	OSMR	-0.604173	0.027054	1.79887e-110	33870	OID20356	Olink Explore
Q99650	OSMR	8507	ENSG00000145623	9180	5_38863431_G_A	5	38863431	G	A	OSMR	-0.378261	0.0621826	1.17907e-09	33870	OID20356	Olink Explore
Q99650	OSMR	8507	ENSG00000145623	9180	5_38873220_C_T	5	38873220	C	T	OSMR	0.451907	0.0452496	1.7378e-23	33870	OID20356	Olink Explore
Q99650	OSMR	8507	ENSG00000145623	9180	5_38875065_G_A	5	38875065	G	A	OSMR	0.377168	0.0474297	1.83316e-15	33870	OID20356	Olink Explore
Q99650	OSMR	8507	ENSG00000145623	9180	5_38878156_C_T	5	38878156	C	T	OSMR	0.236364	0.0265477	5.41751e-19	33870	OID20356	Olink Explore
Q99650	OSMR	8507	ENSG00000145623	9180	5_38884049_A_G	5	38884049	A	G	OSMR	-0.667086	0.0846935	3.36744e-15	33870	OID20356	Olink Explore
Q99650	OSMR	8507	ENSG00000145623	9180	5_38890469_A_T	5	38890469	A	T	OSMR	0.338571	0.0258167	2.72207e-39	33870	OID20356	Olink Explore
Q99650	OSMR	8507	ENSG00000145623	9180	5_38892981_A_G	5	38892981	A	G	OSMR	-0.457239	0.0192449	8.87156e-125	33870	OID20356	Olink Explore
Q99650	OSMR	8507	ENSG00000145623	9180	5_38919750_T_G	5	38919750	T	G	OSMR	-0.612263	0.0507338	1.55632e-33	33870	OID20356	Olink Explore
Q99650	OSMR	8507	ENSG00000145623	9180	5_38928239_C_T	5	38928239	C	T	OSMR	-0.669166	0.0828976	6.90399e-16	33870	OID20356	Olink Explore
Q99650	OSMR	8507	ENSG00000145623	9180	5_38930727_T_A	5	38930727	T	A	OSMR	0.758915	0.11936	2.04141e-10	33870	OID20356	Olink Explore
Q99650	OSMR	8507	ENSG00000145623	9180	5_38941176_G_A	5	38941176	G	A	OSMR	0.219193	0.0328909	2.66073e-11	33870	OID20356	Olink Explore
Q99650	OSMR	8507	ENSG00000145623	9180	5_38958763_A_G	5	38958763	A	G	OSMR	0.285859	0.0449228	1.97433e-10	33870	OID20356	Olink Explore
Q99650	OSMR	8507	ENSG00000145623	9180	5_38966461_G_A	5	38966461	G	A	OSMR	0.249646	0.0299283	7.33669e-17	33870	OID20356	Olink Explore
Q99650	OSMR	8507	ENSG00000145623	9180	5_38972675_A_C	5	38972675	A	C	OSMR	0.691817	0.105498	5.46764e-11	33870	OID20356	Olink Explore
Q99650	OSMR	8507	ENSG00000145623	9180	5_38976931_G_A	5	38976931	G	A	OSMR	0.399562	0.056813	2.02255e-12	33870	OID20356	Olink Explore
Q99650	OSMR	8507	ENSG00000145623	9180	5_38979844_T_C	5	38979844	T	C	OSMR	0.564173	0.0437797	5.35303e-38	33870	OID20356	Olink Explore
Q99650	OSMR	8507	ENSG00000145623	9180	5_38990567_C_T	5	38990567	C	T	OSMR	0.527539	0.0248539	5.54626e-100	33870	OID20356	Olink Explore
Q99650	OSMR	8507	ENSG00000145623	9180	5_39002427_A_C	5	39002427	A	C	OSMR	-0.627811	0.0977757	1.35444e-10	33870	OID20356	Olink Explore
Q99650	OSMR	8507	ENSG00000145623	9180	5_39026651_T_C	5	39026651	T	C	OSMR	-0.479852	0.0845876	1.40446e-08	33870	OID20356	Olink Explore
Q99650	OSMR	8507	ENSG00000145623	9180	5_39072672_C_T	5	39072672	C	T	OSMR	-0.551538	0.0612825	2.25892e-19	33870	OID20356	Olink Explore
Q99650	OSMR	8507	ENSG00000145623	9180	5_39082790_A_G	5	39082790	A	G	OSMR	-0.190069	0.0326939	6.11491e-09	33870	OID20356	Olink Explore
Q99650	OSMR	8507	ENSG00000145623	9180	5_39084209_A_G	5	39084209	A	G	OSMR	-0.283787	0.0492266	8.17053e-09	33870	OID20356	Olink Explore
Q99650	OSMR	8507	ENSG00000145623	9180	5_39112565_G_A	5	39112565	G	A	OSMR	0.231576	0.0235921	9.62498e-23	33870	OID20356	Olink Explore
Q99650	OSMR	8507	ENSG00000145623	9180	5_39237454_A_G	5	39237454	A	G	OSMR	-0.308417	0.0497911	5.85747e-10	33870	OID20356	Olink Explore
Q99650	OSMR	8507	ENSG00000145623	9180	5_39246440_G_T	5	39246440	G	T	OSMR	-0.20094	0.0162866	5.67153e-35	33870	OID20356	Olink Explore
Q99650	OSMR	8507	ENSG00000145623	9180	5_39263726_T_C	5	39263726	T	C	OSMR	0.258214	0.0326955	2.84512e-15	33870	OID20356	Olink Explore
Q99650	OSMR	8507	ENSG00000145623	9180	5_39325159_C_T	5	39325159	C	T	OSMR	-0.15913	0.0150428	3.75059e-26	33870	OID20356	Olink Explore
P05160	F13B	3534	ENSG00000143278	2165	1_196049432_C_T	1	196049432	C	T	F13B	-0.52439	0.0899627	5.57725e-09	33799	OID30781	Olink Explore
P05160	F13B	3534	ENSG00000143278	2165	1_196610909_G_A	1	196610909	G	A	F13B	-0.301108	0.00882114	1e-199	33799	OID30781	Olink Explore
P05160	F13B	3534	ENSG00000143278	2165	1_196757583_A_T	1	196757583	A	T	F13B	-0.776903	0.126209	7.47481e-10	33799	OID30781	Olink Explore
P05160	F13B	3534	ENSG00000143278	2165	1_197040806_G_T	1	197040806	G	T	F13B	-0.733614	0.123025	2.47423e-09	33799	OID30781	Olink Explore
P05160	F13B	3534	ENSG00000143278	2165	1_197044068_T_G	1	197044068	T	G	F13B	0.181021	0.00760741	3.7325e-125	33799	OID30781	Olink Explore
P05160	F13B	3534	ENSG00000143278	2165	1_197337117_T_C	1	197337117	T	C	F13B	-0.584032	0.0277786	3.90841e-98	33799	OID30781	Olink Explore
P05160	F13B	3534	ENSG00000143278	2165	1_197719826_A_G	1	197719826	A	G	F13B	-0.157983	0.0274541	8.69161e-09	33799	OID30781	Olink Explore
Q5VT99	LRRC38	27005	ENSG00000162494	126755	1_13477346_T_C	1	13477346	T	C	LRRC38	0.085706	0.00865543	4.08131e-23	33017	OID30924	Olink Explore
Q5VT99	LRRC38	27005	ENSG00000162494	126755	1_13493879_A_G	1	13493879	A	G	LRRC38	0.341063	0.00834212	1e-199	33017	OID30924	Olink Explore
Q5VT99	LRRC38	27005	ENSG00000162494	126755	1_13560044_A_T	1	13560044	A	T	LRRC38	-0.170275	0.030051	1.46009e-08	33017	OID30924	Olink Explore
O15169	AXIN1	903	ENSG00000103126	8312	16_311321_C_T	16	311321	C	T	AXIN1	0.047743	0.00740237	1.12083e-10	33657	OID20582	Olink Explore
P19838	NFKB1	7794	ENSG00000109320	4790	4_102511817_G_A	4	102511817	G	A	NFKB1	0.114895	0.00767473	1.14446e-50	32862	OID30160	Olink Explore
P01375	TNF	11892	ENSG00000232810	7124	6_31269182_C_A	6	31269182	C	A	TNF	-0.692332	0.101417	8.69361e-12	32535	OID20848	Olink Explore
P01375	TNF	11892	ENSG00000232810	7124	6_31332337_A_G	6	31332337	A	G	TNF	-0.0568973	0.00773655	1.91867e-13	32535	OID20848	Olink Explore
P01375	TNF	11892	ENSG00000232810	7124	6_31572779_T_C	6	31572779	T	C	TNF	-0.102519	0.00861941	1.27292e-32	32535	OID20848	Olink Explore
P01375	TNF	11892	ENSG00000232810	7124	6_31341206_G_A	6	31341206	G	A	TNF	-0.0705591	0.00901387	4.96364e-15	32907	OID21237	Olink Explore
P01375	TNF	11892	ENSG00000232810	7124	6_31341206_G_A	6	31341206	G	A	TNF	-0.0649798	0.00895346	3.94276e-13	33043	OID20074	Olink Explore
P01375	TNF	11892	ENSG00000232810	7124	6_31564776_C_T	6	31564776	C	T	TNF	-0.0843443	0.00775376	1.46994e-27	32907	OID21237	Olink Explore
P01375	TNF	11892	ENSG00000232810	7124	6_31576785_C_T	6	31576785	C	T	TNF	-1.29332	0.114725	1.7791e-29	32907	OID21237	Olink Explore
P01375	TNF	11892	ENSG00000232810	7124	6_31576785_C_T	6	31576785	C	T	TNF	-1.45996	0.114254	2.1707e-37	33043	OID20074	Olink Explore
P01375	TNF	11892	ENSG00000232810	7124	6_31576785_C_T	6	31576785	C	T	TNF	-1.44601	0.112071	4.35512e-38	33084	OID20473	Olink Explore
P01375	TNF	11892	ENSG00000232810	7124	6_31561558_T_G	6	31561558	T	G	TNF	-0.0788207	0.00771227	1.61065e-24	33043	OID20074	Olink Explore
P01375	TNF	11892	ENSG00000232810	7124	6_31455116_A_G	6	31455116	A	G	TNF	-0.0948714	0.013746	5.13689e-12	33084	OID20473	Olink Explore
P01375	TNF	11892	ENSG00000232810	7124	6_31464043_C_T	6	31464043	C	T	TNF	-0.109713	0.0104931	1.38038e-25	33084	OID20473	Olink Explore
Q8TE57	ADAMTS16	17108	ENSG00000145536	170690	5_4872667_A_G	5	4872667	A	G	ADAMTS16	-0.0954263	0.00972063	9.52357e-23	33043	OID20089	Olink Explore
Q8TE57	ADAMTS16	17108	ENSG00000145536	170690	5_4982701_A_G	5	4982701	A	G	ADAMTS16	-0.122806	0.00745287	5.30396e-61	33043	OID20089	Olink Explore
Q8TE57	ADAMTS16	17108	ENSG00000145536	170690	5_5127905_T_A	5	5127905	T	A	ADAMTS16	0.0455316	0.00756895	1.7925e-09	33043	OID20089	Olink Explore
Q8TE57	ADAMTS16	17108	ENSG00000145536	170690	5_5195677_A_G	5	5195677	A	G	ADAMTS16	0.103063	0.0109306	4.14477e-21	33043	OID20089	Olink Explore
Q8TE57	ADAMTS16	17108	ENSG00000145536	170690	5_5290697_T_C	5	5290697	T	C	ADAMTS16	0.287411	0.0206472	4.78189e-44	33043	OID20089	Olink Explore
Q8TE57	ADAMTS16	17108	ENSG00000145536	170690	5_5303311_G_A	5	5303311	G	A	ADAMTS16	0.131948	0.0226748	5.91534e-09	33043	OID20089	Olink Explore
Q9UBR2	CTSZ	2547	ENSG00000101160	1522	20_58883959_C_T	20	58883959	C	T	CTSZ	-1.51387	0.0413171	1e-199	33681	OID20365	Olink Explore
Q9UBR2	CTSZ	2547	ENSG00000101160	1522	20_58950084_C_T	20	58950084	C	T	CTSZ	-1.54204	0.114814	3.99301e-41	33681	OID20365	Olink Explore
Q9UBR2	CTSZ	2547	ENSG00000101160	1522	20_58996894_C_T	20	58996894	C	T	CTSZ	0.177932	0.0298789	2.59908e-09	33681	OID20365	Olink Explore
Q9UBR2	CTSZ	2547	ENSG00000101160	1522	20_59007902_G_A	20	59007902	G	A	CTSZ	-0.141551	0.0257875	4.03924e-08	33681	OID20365	Olink Explore
Q8IWQ3	BRSK2	11405	ENSG00000174672	9024	11_1074401_C_T	11	1074401	C	T	BRSK2	0.0817275	0.014804	3.37792e-08	33874	OID31042	Olink Explore
Q8IWQ3	BRSK2	11405	ENSG00000174672	9024	11_1224068_C_T	11	1224068	C	T	BRSK2	0.436428	0.00994535	1e-199	33874	OID31042	Olink Explore
Q8IWQ3	BRSK2	11405	ENSG00000174672	9024	11_1229165_C_T	11	1229165	C	T	BRSK2	0.430245	0.0593277	4.10677e-13	33874	OID31042	Olink Explore
Q8IWQ3	BRSK2	11405	ENSG00000174672	9024	11_1244767_G_T	11	1244767	G	T	BRSK2	-0.26823	0.0483698	2.93285e-08	33874	OID31042	Olink Explore
Q8IWQ3	BRSK2	11405	ENSG00000174672	9024	11_1293519_G_A	11	1293519	G	A	BRSK2	0.506087	0.0915474	3.23631e-08	33874	OID31042	Olink Explore
Q8IWQ3	BRSK2	11405	ENSG00000174672	9024	11_1326612_G_A	11	1326612	G	A	BRSK2	0.553223	0.0740171	7.76426e-14	33874	OID31042	Olink Explore
Q8IWQ3	BRSK2	11405	ENSG00000174672	9024	11_1414664_G_A	11	1414664	G	A	BRSK2	0.85999	0.117611	2.62845e-13	33874	OID31042	Olink Explore
Q8IWQ3	BRSK2	11405	ENSG00000174672	9024	11_1424267_G_A	11	1424267	G	A	BRSK2	0.0943095	0.00961423	1.02612e-22	33874	OID31042	Olink Explore
Q8IWQ3	BRSK2	11405	ENSG00000174672	9024	11_1489304_T_C	11	1489304	T	C	BRSK2	0.626902	0.0875692	8.13018e-13	33874	OID31042	Olink Explore
Q8IWQ3	BRSK2	11405	ENSG00000174672	9024	11_1509312_A_G	11	1509312	A	G	BRSK2	0.717973	0.119267	1.74574e-09	33874	OID31042	Olink Explore
Q8IWQ3	BRSK2	11405	ENSG00000174672	9024	11_1521314_C_T	11	1521314	C	T	BRSK2	0.346382	0.019888	6.16595e-68	33874	OID31042	Olink Explore
Q8IWQ3	BRSK2	11405	ENSG00000174672	9024	11_1554038_G_A	11	1554038	G	A	BRSK2	0.378436	0.0579847	6.73287e-11	33874	OID31042	Olink Explore
Q8IWQ3	BRSK2	11405	ENSG00000174672	9024	11_1619289_T_C	11	1619289	T	C	BRSK2	0.456646	0.0673788	1.22462e-11	33874	OID31042	Olink Explore
Q8IWQ3	BRSK2	11405	ENSG00000174672	9024	11_1683440_G_A	11	1683440	G	A	BRSK2	-0.152636	0.021355	8.83283e-13	33874	OID31042	Olink Explore
Q8IWQ3	BRSK2	11405	ENSG00000174672	9024	11_1725586_T_C	11	1725586	T	C	BRSK2	-0.170384	0.0310707	4.1639e-08	33874	OID31042	Olink Explore
Q00722	PLCB2	9055	ENSG00000137841	5330	15_40292440_T_C	15	40292440	T	C	PLCB2	-0.811065	0.0875326	1.93508e-20	33853	OID31155	Olink Explore
Q00722	PLCB2	9055	ENSG00000137841	5330	15_40305028_G_A	15	40305028	G	A	PLCB2	-0.15273	0.00822776	6.43428e-77	33853	OID31155	Olink Explore
Q15113	PCOLCE	8738	ENSG00000106333	5118	7_100638579_G_A	7	100638579	G	A	PCOLCE	0.171748	0.0119417	6.68344e-47	13082	OID20384	Olink Explore
Q15113	PCOLCE	8738	ENSG00000106333	5118	7_100816332_C_T	7	100816332	C	T	PCOLCE	-0.428968	0.0702071	9.9607e-10	13082	OID20384	Olink Explore
P15086	CPB1	2299	ENSG00000153002	1360	3_148844612_G_A	3	148844612	G	A	CPB1	0.128591	0.00864128	4.37824e-50	34090	OID20289	Olink Explore
Q92765	FRZB	3959	ENSG00000162998	2487	2_182111446_A_G	2	182111446	A	G	FRZB	-0.193257	0.0328844	4.18138e-09	33309	OID20968	Olink Explore
Q92765	FRZB	3959	ENSG00000162998	2487	2_182386977_A_G	2	182386977	A	G	FRZB	0.256166	0.0428255	2.20917e-09	33309	OID20968	Olink Explore
Q92765	FRZB	3959	ENSG00000162998	2487	2_182821327_G_T	2	182821327	G	T	FRZB	0.283603	0.0312442	1.11635e-19	33309	OID20968	Olink Explore
Q92765	FRZB	3959	ENSG00000162998	2487	2_182826293_A_G	2	182826293	A	G	FRZB	-0.782686	0.0139849	1e-199	33309	OID20968	Olink Explore
Q92765	FRZB	3959	ENSG00000162998	2487	2_182837942_G_T	2	182837942	G	T	FRZB	0.273129	0.0492984	3.01926e-08	33309	OID20968	Olink Explore
Q92765	FRZB	3959	ENSG00000162998	2487	2_182838511_C_T	2	182838511	C	T	FRZB	-1.07417	0.0560203	6.02976e-82	33309	OID20968	Olink Explore
Q92765	FRZB	3959	ENSG00000162998	2487	2_182850407_A_T	2	182850407	A	T	FRZB	-0.388481	0.0697993	2.6112e-08	33309	OID20968	Olink Explore
Q92765	FRZB	3959	ENSG00000162998	2487	2_182855070_T_C	2	182855070	T	C	FRZB	0.641588	0.0235505	2.00909e-163	33309	OID20968	Olink Explore
Q92765	FRZB	3959	ENSG00000162998	2487	2_182865047_C_T	2	182865047	C	T	FRZB	0.152339	0.023255	5.72269e-11	33309	OID20968	Olink Explore
Q92765	FRZB	3959	ENSG00000162998	2487	2_182907204_C_A	2	182907204	C	A	FRZB	-0.3391	0.0297186	3.71193e-30	33309	OID20968	Olink Explore
Q92765	FRZB	3959	ENSG00000162998	2487	2_182941393_C_T	2	182941393	C	T	FRZB	0.246548	0.0391582	3.05014e-10	33309	OID20968	Olink Explore
Q92765	FRZB	3959	ENSG00000162998	2487	2_182943134_A_G	2	182943134	A	G	FRZB	-0.208451	0.0292	9.4189e-13	33309	OID20968	Olink Explore
Q92765	FRZB	3959	ENSG00000162998	2487	2_182955794_T_C	2	182955794	T	C	FRZB	0.715101	0.0408887	1.7394e-68	33309	OID20968	Olink Explore
Q92765	FRZB	3959	ENSG00000162998	2487	2_183006209_T_C	2	183006209	T	C	FRZB	0.210101	0.0337386	4.7445e-10	33309	OID20968	Olink Explore
Q92765	FRZB	3959	ENSG00000162998	2487	2_183043226_G_A	2	183043226	G	A	FRZB	-0.583189	0.103093	1.54127e-08	33309	OID20968	Olink Explore
Q92765	FRZB	3959	ENSG00000162998	2487	2_183056200_G_A	2	183056200	G	A	FRZB	1.11475	0.119555	1.11944e-20	33309	OID20968	Olink Explore
Q92765	FRZB	3959	ENSG00000162998	2487	2_183063253_T_C	2	183063253	T	C	FRZB	-0.371575	0.0236782	1.69707e-55	33309	OID20968	Olink Explore
Q92765	FRZB	3959	ENSG00000162998	2487	2_183081494_G_A	2	183081494	G	A	FRZB	1.12603	0.0930604	1.0556e-33	33309	OID20968	Olink Explore
Q92765	FRZB	3959	ENSG00000162998	2487	2_183090080_T_C	2	183090080	T	C	FRZB	0.227222	0.0398861	1.22084e-08	33309	OID20968	Olink Explore
Q92765	FRZB	3959	ENSG00000162998	2487	2_183140906_G_T	2	183140906	G	T	FRZB	-0.367163	0.0614661	2.32322e-09	33309	OID20968	Olink Explore
Q92765	FRZB	3959	ENSG00000162998	2487	2_183164782_A_G	2	183164782	A	G	FRZB	-0.237712	0.0383577	5.74566e-10	33309	OID20968	Olink Explore
Q92765	FRZB	3959	ENSG00000162998	2487	2_183167206_A_G	2	183167206	A	G	FRZB	0.139804	0.0220485	2.28628e-10	33309	OID20968	Olink Explore
Q92765	FRZB	3959	ENSG00000162998	2487	2_183167690_C_T	2	183167690	C	T	FRZB	-0.813069	0.0919755	9.56753e-19	33309	OID20968	Olink Explore
Q92765	FRZB	3959	ENSG00000162998	2487	2_183215325_T_C	2	183215325	T	C	FRZB	0.172414	0.0240686	7.86683e-13	33309	OID20968	Olink Explore
Q92765	FRZB	3959	ENSG00000162998	2487	2_183239408_C_A	2	183239408	C	A	FRZB	-0.735593	0.116447	2.66717e-10	33309	OID20968	Olink Explore
Q92765	FRZB	3959	ENSG00000162998	2487	2_183347749_T_C	2	183347749	T	C	FRZB	-0.595033	0.0748198	1.82222e-15	33309	OID20968	Olink Explore
Q92765	FRZB	3959	ENSG00000162998	2487	2_183763755_G_A	2	183763755	G	A	FRZB	-0.353385	0.0635704	2.71388e-08	33309	OID20968	Olink Explore
P13232	IL7	6023	ENSG00000104432	3574	8_78835822_C_T	8	78835822	C	T	IL7	-0.182761	0.0129614	3.77746e-45	33657	OID20535	Olink Explore
P13232	IL7	6023	ENSG00000104432	3574	8_78899339_C_T	8	78899339	C	T	IL7	0.0446115	0.00817592	4.85736e-08	33657	OID20535	Olink Explore
Q96C24	SYTL4	15588	ENSG00000102362	94121	X_100669816_A_G	X	100669816	A	G	SYTL4	-0.140947	0.00659775	2.95801e-101	33942	OID30339	Olink Explore
Q96C24	SYTL4	15588	ENSG00000102362	94121	X_100788273_G_A	X	100788273	G	A	SYTL4	-0.189941	0.031136	1.05838e-09	33942	OID30339	Olink Explore
P04626	ERBB2	3430	ENSG00000141736	2064	17_39106712_C_T	17	39106712	C	T	ERBB2	0.118355	0.0206825	1.04993e-08	33822	OID21520	Olink Explore
P04626	ERBB2	3430	ENSG00000141736	2064	17_39407314_G_A	17	39407314	G	A	ERBB2	0.555326	0.0331093	3.87972e-63	33822	OID21520	Olink Explore
P04626	ERBB2	3430	ENSG00000141736	2064	17_39522700_C_T	17	39522700	C	T	ERBB2	0.19292	0.0347244	2.76439e-08	33822	OID21520	Olink Explore
P04626	ERBB2	3430	ENSG00000141736	2064	17_39612431_G_A	17	39612431	G	A	ERBB2	-0.194946	0.0324319	1.84459e-09	33822	OID21520	Olink Explore
P04626	ERBB2	3430	ENSG00000141736	2064	17_39715294_C_A	17	39715294	C	A	ERBB2	-0.649666	0.0601578	3.46577e-27	33822	OID21520	Olink Explore
P04626	ERBB2	3430	ENSG00000141736	2064	17_39760570_C_T	17	39760570	C	T	ERBB2	0.200177	0.0100316	1.36395e-88	33822	OID21520	Olink Explore
P04626	ERBB2	3430	ENSG00000141736	2064	17_40020229_G_A	17	40020229	G	A	ERBB2	-0.671732	0.0385302	4.56142e-68	33822	OID21520	Olink Explore
Q96CD2	PPCDC	28107	ENSG00000138621	60490	15_74752290_C_T	15	74752290	C	T	PPCDC	-0.648243	0.0723137	3.12176e-19	33962	OID21027	Olink Explore
Q96CD2	PPCDC	28107	ENSG00000138621	60490	15_74946863_C_T	15	74946863	C	T	PPCDC	0.079892	0.0132039	1.44261e-09	33962	OID21027	Olink Explore
Q96CD2	PPCDC	28107	ENSG00000138621	60490	15_74985999_T_C	15	74985999	T	C	PPCDC	0.656543	0.0152639	1e-199	33962	OID21027	Olink Explore
Q96CD2	PPCDC	28107	ENSG00000138621	60490	15_75027390_C_A	15	75027390	C	A	PPCDC	1.00525	0.105588	1.72465e-21	33962	OID21027	Olink Explore
Q96CD2	PPCDC	28107	ENSG00000138621	60490	15_75052110_C_T	15	75052110	C	T	PPCDC	0.438784	0.0171843	8.27942e-144	33962	OID21027	Olink Explore
Q96CD2	PPCDC	28107	ENSG00000138621	60490	15_75782585_C_A	15	75782585	C	A	PPCDC	0.758689	0.11823	1.38941e-10	33962	OID21027	Olink Explore
Q96FQ6	S100A16	20441	ENSG00000188643	140576	1_153612510_A_C	1	153612510	A	C	S100A16	-0.103526	0.007787	2.48428e-40	32861	OID20878	Olink Explore
O00300	TNFRSF11B	11909	ENSG00000164761	4982	8_118432604_A_C	8	118432604	A	C	TNFRSF11B	0.0802395	0.00732335	6.17305e-28	33649	OID20735	Olink Explore
O00300	TNFRSF11B	11909	ENSG00000164761	4982	8_118728013_C_T	8	118728013	C	T	TNFRSF11B	0.514521	0.0784607	5.46512e-11	33649	OID20735	Olink Explore
O00300	TNFRSF11B	11909	ENSG00000164761	4982	8_118818675_T_A	8	118818675	T	A	TNFRSF11B	0.106399	0.0131324	5.4063e-16	33649	OID20735	Olink Explore
O00300	TNFRSF11B	11909	ENSG00000164761	4982	8_119115831_T_C	8	119115831	T	C	TNFRSF11B	0.186665	0.00691015	1.03514e-160	33649	OID20735	Olink Explore
O00300	TNFRSF11B	11909	ENSG00000164761	4982	8_119219223_A_G	8	119219223	A	G	TNFRSF11B	0.0507192	0.0086244	4.08047e-09	33649	OID20735	Olink Explore
Q8N967	LRTM2	32443	ENSG00000166159	654429	12_1831348_G_A	12	1831348	G	A	LRTM2	-0.369887	0.0188574	1.1516e-85	33874	OID31020	Olink Explore
Q14258	TRIM25	12932	ENSG00000121060	7706	17_56910821_C_T	17	56910821	C	T	TRIM25	-0.0997392	0.00834171	5.98963e-33	33796	OID31482	Olink Explore
P28838	LAP3	18449	ENSG00000002549	51056	4_17578371_C_T	4	17578371	C	T	LAP3	0.143116	0.023468	1.07164e-09	33084	OID20436	Olink Explore	LAP3	0.2651	0.027422	4.14477e-22	35355	15610_72	SomaScan v4
Q16653	MOG	7197	ENSG00000204655	4340	6_29657418_A_G	6	29657418	A	G	MOG	-0.450756	0.0166977	1.68655e-160	33966	OID21384	Olink Explore
Q16653	MOG	7197	ENSG00000204655	4340	6_29659445_C_A	6	29659445	C	A	MOG	-0.880587	0.0474465	6.82496e-77	33966	OID21384	Olink Explore
Q16653	MOG	7197	ENSG00000204655	4340	6_29710010_C_T	6	29710010	C	T	MOG	0.109577	0.00720176	2.80092e-52	33966	OID21384	Olink Explore
Q16653	MOG	7197	ENSG00000204655	4340	6_29952424_C_A	6	29952424	C	A	MOG	0.107303	0.0185677	7.51363e-09	33966	OID21384	Olink Explore
Q16653	MOG	7197	ENSG00000204655	4340	6_30306235_G_A	6	30306235	G	A	MOG	0.597178	0.095567	4.13657e-10	33966	OID21384	Olink Explore
P24071	FCAR	3608	ENSG00000186431	2204	19_54516439_T_C	19	54516439	T	C	FCAR	-0.313259	0.0524435	2.32541e-09	33657	OID20564	Olink Explore
P24071	FCAR	3608	ENSG00000186431	2204	19_54650455_C_T	19	54650455	C	T	FCAR	0.795901	0.117451	1.23169e-11	33657	OID20564	Olink Explore
P24071	FCAR	3608	ENSG00000186431	2204	19_54679814_C_T	19	54679814	C	T	FCAR	0.456079	0.0588251	8.96603e-15	33657	OID20564	Olink Explore
P24071	FCAR	3608	ENSG00000186431	2204	19_54701698_G_A	19	54701698	G	A	FCAR	0.587178	0.0779172	4.84953e-14	33657	OID20564	Olink Explore
P24071	FCAR	3608	ENSG00000186431	2204	19_54728648_T_C	19	54728648	T	C	FCAR	-0.0662246	0.0112361	3.77094e-09	33657	OID20564	Olink Explore
P24071	FCAR	3608	ENSG00000186431	2204	19_54740756_A_C	19	54740756	A	C	FCAR	-0.312923	0.0571375	4.33421e-08	33657	OID20564	Olink Explore
P24071	FCAR	3608	ENSG00000186431	2204	19_54748158_G_A	19	54748158	G	A	FCAR	-0.316513	0.0308617	1.11378e-24	33657	OID20564	Olink Explore
P24071	FCAR	3608	ENSG00000186431	2204	19_54763447_A_G	19	54763447	A	G	FCAR	-0.450634	0.0427687	5.86273e-26	33657	OID20564	Olink Explore
P24071	FCAR	3608	ENSG00000186431	2204	19_54813668_T_C	19	54813668	T	C	FCAR	0.285415	0.00944341	1.15611e-200	33657	OID20564	Olink Explore
P24071	FCAR	3608	ENSG00000186431	2204	19_54865974_C_T	19	54865974	C	T	FCAR	0.839217	0.0671316	7.36546e-36	33657	OID20564	Olink Explore
P24071	FCAR	3608	ENSG00000186431	2204	19_54878160_G_A	19	54878160	G	A	FCAR	0.909709	0.0579548	1.58891e-55	33657	OID20564	Olink Explore
P24071	FCAR	3608	ENSG00000186431	2204	19_54883943_T_A	19	54883943	T	A	FCAR	1.01816	0.120734	3.36822e-17	33657	OID20564	Olink Explore
P24071	FCAR	3608	ENSG00000186431	2204	19_54884334_C_T	19	54884334	C	T	FCAR	0.919146	0.094654	2.71769e-22	33657	OID20564	Olink Explore
P24071	FCAR	3608	ENSG00000186431	2204	19_54895504_T_C	19	54895504	T	C	FCAR	-0.362003	0.0102348	1e-199	33657	OID20564	Olink Explore
P24071	FCAR	3608	ENSG00000186431	2204	19_54898134_G_A	19	54898134	G	A	FCAR	0.432899	0.0556863	7.61027e-15	33657	OID20564	Olink Explore
P24071	FCAR	3608	ENSG00000186431	2204	19_54919381_C_T	19	54919381	C	T	FCAR	-0.233496	0.0141113	1.68888e-61	33657	OID20564	Olink Explore
P24071	FCAR	3608	ENSG00000186431	2204	19_55042708_G_A	19	55042708	G	A	FCAR	0.0564529	0.00781558	5.08042e-13	33657	OID20564	Olink Explore
P24071	FCAR	3608	ENSG00000186431	2204	19_55136902_G_A	19	55136902	G	A	FCAR	0.153347	0.027262	1.85579e-08	33657	OID20564	Olink Explore
Q8IWL2	SFTPA1	10798	ENSG00000122852	653509	10_79557289_G_T	10	79557289	G	T	SFTPA1	-0.283821	0.00988595	2.89734e-181	32907	OID21165	Olink Explore
Q8IWL2	SFTPA1	10798	ENSG00000122852	653509	10_79628200_T_C	10	79628200	T	C	SFTPA1	0.436066	0.0793376	3.87757e-08	32907	OID21165	Olink Explore
Q8IWL2	SFTPA1	10798	ENSG00000122852	653509	10_79704982_T_G	10	79704982	T	G	SFTPA1	0.14855	0.0145368	1.63155e-24	32907	OID21165	Olink Explore
Q92859	NEO1	7754	ENSG00000067141	4756	15_72916455_C_T	15	72916455	C	T	NEO1	0.719116	0.121144	2.91951e-09	33874	OID31066	Olink Explore
Q92859	NEO1	7754	ENSG00000067141	4756	15_73174731_T_G	15	73174731	T	G	NEO1	0.114371	0.0127309	2.61879e-19	33874	OID31066	Olink Explore
P07602	PSAP	9498	ENSG00000197746	5660	10_71782587_G_T	10	71782587	G	T	PSAP	0.341873	0.0583819	4.7469e-09	33593	OID30419	Olink Explore
P07602	PSAP	9498	ENSG00000197746	5660	10_71825769_A_G	10	71825769	A	G	PSAP	0.108503	0.0118847	6.87227e-20	33593	OID30419	Olink Explore
P07602	PSAP	9498	ENSG00000197746	5660	10_71835220_A_G	10	71835220	A	G	PSAP	0.337331	0.0498424	1.30617e-11	33593	OID30419	Olink Explore
P07602	PSAP	9498	ENSG00000197746	5660	10_71835248_A_T	10	71835248	A	T	PSAP	-0.167	0.0239315	2.98882e-12	33593	OID30419	Olink Explore
P07602	PSAP	9498	ENSG00000197746	5660	10_71884204_C_T	10	71884204	C	T	PSAP	-0.248735	0.00879671	6.82339e-176	33593	OID30419	Olink Explore
O60240	PLIN1	9076	ENSG00000166819	5346	15_89673215_G_A	15	89673215	G	A	PLIN1	-0.759553	0.0704863	4.47404e-27	32922	OID20835	Olink Explore
Q9Y4K4	MAP4K5	6867	ENSG00000012983	11183	14_50238235_T_G	14	50238235	T	G	MAP4K5	-0.551398	0.091084	1.4153e-09	33375	OID20899	Olink Explore
Q9Y4K4	MAP4K5	6867	ENSG00000012983	11183	14_50435050_G_A	14	50435050	G	A	MAP4K5	-0.373277	0.0161068	8.10961e-119	33375	OID20899	Olink Explore
P16442	ABO	79	ENSG00000175164	28	9_132345891_C_A	9	132345891	C	A	ABO	-0.126783	0.0214789	3.57676e-09	33985	OID30675	Olink Explore
P16442	ABO	79	ENSG00000175164	28	9_132999884_C_T	9	132999884	C	T	ABO	0.358882	0.0305524	7.36377e-32	33985	OID30675	Olink Explore
P16442	ABO	79	ENSG00000175164	28	9_133045502_C_T	9	133045502	C	T	ABO	0.858095	0.119308	6.37236e-13	33985	OID30675	Olink Explore
P16442	ABO	79	ENSG00000175164	28	9_133045521_G_T	9	133045521	G	T	ABO	0.809958	0.09934	3.53834e-16	33985	OID30675	Olink Explore
P16442	ABO	79	ENSG00000175164	28	9_133050727_C_T	9	133050727	C	T	ABO	0.600631	0.0495914	9.17065e-34	33985	OID30675	Olink Explore
P16442	ABO	79	ENSG00000175164	28	9_133074463_T_A	9	133074463	T	A	ABO	0.635522	0.0969029	5.44127e-11	33985	OID30675	Olink Explore
P16442	ABO	79	ENSG00000175164	28	9_133103292_A_C	9	133103292	A	C	ABO	0.562891	0.0540461	2.11787e-25	33985	OID30675	Olink Explore
P16442	ABO	79	ENSG00000175164	28	9_133117092_C_T	9	133117092	C	T	ABO	-0.241653	0.0234685	7.27612e-25	33985	OID30675	Olink Explore
P16442	ABO	79	ENSG00000175164	28	9_133122171_G_A	9	133122171	G	A	ABO	0.682533	0.0899892	3.33503e-14	33985	OID30675	Olink Explore
P16442	ABO	79	ENSG00000175164	28	9_133137329_A_G	9	133137329	A	G	ABO	0.790926	0.130515	1.36082e-09	33985	OID30675	Olink Explore
P16442	ABO	79	ENSG00000175164	28	9_133150053_C_T	9	133150053	C	T	ABO	-0.634254	0.0913293	3.79315e-12	33985	OID30675	Olink Explore
P16442	ABO	79	ENSG00000175164	28	9_133156581_A_G	9	133156581	A	G	ABO	-0.39872	0.0593095	1.78402e-11	33985	OID30675	Olink Explore
P16442	ABO	79	ENSG00000175164	28	9_133157831_C_T	9	133157831	C	T	ABO	-0.42729	0.0655534	7.11541e-11	33985	OID30675	Olink Explore
P16442	ABO	79	ENSG00000175164	28	9_133163130_A_G	9	133163130	A	G	ABO	0.671532	0.0727413	2.66195e-20	33985	OID30675	Olink Explore
P16442	ABO	79	ENSG00000175164	28	9_133166937_T_A	9	133166937	T	A	ABO	0.314187	0.00922507	1e-199	33985	OID30675	Olink Explore
P16442	ABO	79	ENSG00000175164	28	9_133167220_C_A	9	133167220	C	A	ABO	0.7667	0.0674606	6.23591e-30	33985	OID30675	Olink Explore
P16442	ABO	79	ENSG00000175164	28	9_133168562_G_T	9	133168562	G	T	ABO	-0.475403	0.0706865	1.74985e-11	33985	OID30675	Olink Explore
P16442	ABO	79	ENSG00000175164	28	9_133205865_C_T	9	133205865	C	T	ABO	-0.425574	0.0616764	5.19637e-12	33985	OID30675	Olink Explore
P16442	ABO	79	ENSG00000175164	28	9_133224502_G_T	9	133224502	G	T	ABO	-0.365915	0.0550148	2.90737e-11	33985	OID30675	Olink Explore
P16442	ABO	79	ENSG00000175164	28	9_133230300_A_G	9	133230300	A	G	ABO	0.310949	0.0160078	4.76541e-84	33985	OID30675	Olink Explore
P16442	ABO	79	ENSG00000175164	28	9_133250432_C_T	9	133250432	C	T	ABO	0.975207	0.124781	5.48025e-15	33985	OID30675	Olink Explore
P16442	ABO	79	ENSG00000175164	28	9_133251735_A_C	9	133251735	A	C	ABO	-0.418787	0.0315513	3.31055e-40	33985	OID30675	Olink Explore
P16442	ABO	79	ENSG00000175164	28	9_133261893_T_C	9	133261893	T	C	ABO	-0.398865	0.0416826	1.0782e-21	33985	OID30675	Olink Explore
P16442	ABO	79	ENSG00000175164	28	9_133267121_T_C	9	133267121	T	C	ABO	-0.466951	0.0573046	3.68214e-16	33985	OID30675	Olink Explore
P16442	ABO	79	ENSG00000175164	28	9_133267918_A_G	9	133267918	A	G	ABO	1.17822	0.0826323	3.96187e-46	33985	OID30675	Olink Explore
P16442	ABO	79	ENSG00000175164	28	9_133278353_C_T	9	133278353	C	T	ABO	1.46584	0.105562	7.69839e-44	33985	OID30675	Olink Explore
P16442	ABO	79	ENSG00000175164	28	9_133281468_A_C	9	133281468	A	C	ABO	-0.590355	0.0756825	6.17021e-15	33985	OID30675	Olink Explore
P16442	ABO	79	ENSG00000175164	28	9_133282917_C_T	9	133282917	C	T	ABO	-0.483993	0.0664087	3.1434e-13	33985	OID30675	Olink Explore
P16442	ABO	79	ENSG00000175164	28	9_133284592_G_A	9	133284592	G	A	ABO	-0.415835	0.0389307	1.24366e-26	33985	OID30675	Olink Explore
P16442	ABO	79	ENSG00000175164	28	9_133302072_A_G	9	133302072	A	G	ABO	-0.491496	0.0429783	2.7663e-30	33985	OID30675	Olink Explore
P16442	ABO	79	ENSG00000175164	28	9_133303337_C_T	9	133303337	C	T	ABO	1.09335	0.0607487	2.02395e-72	33985	OID30675	Olink Explore
P16442	ABO	79	ENSG00000175164	28	9_133316995_T_C	9	133316995	T	C	ABO	-0.466813	0.0687402	1.11378e-11	33985	OID30675	Olink Explore
P16442	ABO	79	ENSG00000175164	28	9_133328681_C_T	9	133328681	C	T	ABO	0.984386	0.121121	4.38935e-16	33985	OID30675	Olink Explore
P16442	ABO	79	ENSG00000175164	28	9_133332577_G_A	9	133332577	G	A	ABO	1.10337	0.0801607	4.16869e-43	33985	OID30675	Olink Explore
P16442	ABO	79	ENSG00000175164	28	9_133350708_G_A	9	133350708	G	A	ABO	-0.469175	0.0539622	3.48337e-18	33985	OID30675	Olink Explore
P16442	ABO	79	ENSG00000175164	28	9_133354807_C_T	9	133354807	C	T	ABO	-0.602448	0.101083	2.52348e-09	33985	OID30675	Olink Explore
P16442	ABO	79	ENSG00000175164	28	9_133363175_C_T	9	133363175	C	T	ABO	0.826535	0.0527964	3.06478e-55	33985	OID30675	Olink Explore
P16442	ABO	79	ENSG00000175164	28	9_133367236_T_C	9	133367236	T	C	ABO	-0.678594	0.0994692	8.96809e-12	33985	OID30675	Olink Explore
P16442	ABO	79	ENSG00000175164	28	9_133371374_C_A	9	133371374	C	A	ABO	0.960966	0.0645577	4.1011e-50	33985	OID30675	Olink Explore
P16442	ABO	79	ENSG00000175164	28	9_133371378_G_A	9	133371378	G	A	ABO	0.959504	0.0534308	4.16294e-72	33985	OID30675	Olink Explore
P16442	ABO	79	ENSG00000175164	28	9_133371450_A_G	9	133371450	A	G	ABO	-0.290808	0.0441084	4.30923e-11	33985	OID30675	Olink Explore
P16442	ABO	79	ENSG00000175164	28	9_133406313_C_T	9	133406313	C	T	ABO	-0.466995	0.071991	8.76395e-11	33985	OID30675	Olink Explore
P16442	ABO	79	ENSG00000175164	28	9_133408674_C_T	9	133408674	C	T	ABO	-0.314479	0.0468679	1.9476e-11	33985	OID30675	Olink Explore
P16442	ABO	79	ENSG00000175164	28	9_133414845_G_A	9	133414845	G	A	ABO	-0.459053	0.0592472	9.32825e-15	33985	OID30675	Olink Explore
P16442	ABO	79	ENSG00000175164	28	9_133416359_A_G	9	133416359	A	G	ABO	-0.434941	0.0536446	5.15347e-16	33985	OID30675	Olink Explore
P16442	ABO	79	ENSG00000175164	28	9_133417504_G_T	9	133417504	G	T	ABO	1.2251	0.12202	1.01485e-23	33985	OID30675	Olink Explore
P16442	ABO	79	ENSG00000175164	28	9_133418817_C_T	9	133418817	C	T	ABO	1.14571	0.117978	2.70085e-22	33985	OID30675	Olink Explore
P16442	ABO	79	ENSG00000175164	28	9_133419887_C_T	9	133419887	C	T	ABO	0.842101	0.0889692	2.93359e-21	33985	OID30675	Olink Explore
P16442	ABO	79	ENSG00000175164	28	9_133422888_C_T	9	133422888	C	T	ABO	-0.302078	0.0477556	2.52418e-10	33985	OID30675	Olink Explore
P16442	ABO	79	ENSG00000175164	28	9_133425415_T_C	9	133425415	T	C	ABO	0.636296	0.083403	2.36265e-14	33985	OID30675	Olink Explore
P16442	ABO	79	ENSG00000175164	28	9_133428860_C_T	9	133428860	C	T	ABO	0.79619	0.0658585	1.20143e-33	33985	OID30675	Olink Explore
P16442	ABO	79	ENSG00000175164	28	9_133429740_C_T	9	133429740	C	T	ABO	0.766076	0.101863	5.45004e-14	33985	OID30675	Olink Explore
P16442	ABO	79	ENSG00000175164	28	9_133432220_G_A	9	133432220	G	A	ABO	0.710616	0.0531858	1.02164e-40	33985	OID30675	Olink Explore
P16442	ABO	79	ENSG00000175164	28	9_133441504_C_T	9	133441504	C	T	ABO	-0.410991	0.0662039	5.36785e-10	33985	OID30675	Olink Explore
P16442	ABO	79	ENSG00000175164	28	9_133447275_A_G	9	133447275	A	G	ABO	-0.349201	0.0255684	1.82096e-42	33985	OID30675	Olink Explore
P16442	ABO	79	ENSG00000175164	28	9_133460441_G_T	9	133460441	G	T	ABO	0.837261	0.0740004	1.11532e-29	33985	OID30675	Olink Explore
P16442	ABO	79	ENSG00000175164	28	9_133464927_T_C	9	133464927	T	C	ABO	0.548217	0.0181593	3.28095e-200	33985	OID30675	Olink Explore
P16442	ABO	79	ENSG00000175164	28	9_133467006_C_T	9	133467006	C	T	ABO	-0.21818	0.0276472	2.9847e-15	33985	OID30675	Olink Explore
P16442	ABO	79	ENSG00000175164	28	9_133467930_C_T	9	133467930	C	T	ABO	0.797663	0.0654985	4.05415e-34	33985	OID30675	Olink Explore
P16442	ABO	79	ENSG00000175164	28	9_133495579_G_A	9	133495579	G	A	ABO	-0.372139	0.0517938	6.72048e-13	33985	OID30675	Olink Explore
P16442	ABO	79	ENSG00000175164	28	9_133505667_C_T	9	133505667	C	T	ABO	-0.318486	0.0513749	5.67349e-10	33985	OID30675	Olink Explore
P16442	ABO	79	ENSG00000175164	28	9_133508278_C_T	9	133508278	C	T	ABO	-0.349	0.0504565	4.61849e-12	33985	OID30675	Olink Explore
P16442	ABO	79	ENSG00000175164	28	9_133511810_T_C	9	133511810	T	C	ABO	-0.448515	0.0623781	6.46696e-13	33985	OID30675	Olink Explore
P16442	ABO	79	ENSG00000175164	28	9_133518809_G_A	9	133518809	G	A	ABO	-0.354062	0.0528457	2.08545e-11	33985	OID30675	Olink Explore
P16442	ABO	79	ENSG00000175164	28	9_133523357_G_A	9	133523357	G	A	ABO	-0.260284	0.0246177	3.97466e-26	33985	OID30675	Olink Explore
P16442	ABO	79	ENSG00000175164	28	9_133539444_G_A	9	133539444	G	A	ABO	-0.218988	0.0299791	2.77907e-13	33985	OID30675	Olink Explore
P16442	ABO	79	ENSG00000175164	28	9_133590663_C_T	9	133590663	C	T	ABO	-0.133535	0.0163865	3.66775e-16	33985	OID30675	Olink Explore
P16112	ACAN	319	ENSG00000157766	176	15_88710037_T_C	15	88710037	T	C	ACAN	0.134292	0.00887053	8.93717e-52	33424	OID20159	Olink Explore
P16112	ACAN	319	ENSG00000157766	176	15_88845819_T_C	15	88845819	T	C	ACAN	-0.344444	0.0414033	8.85319e-17	33424	OID20159	Olink Explore
P16112	ACAN	319	ENSG00000157766	176	15_88847282_C_T	15	88847282	C	T	ACAN	-0.236061	0.0346275	9.28753e-12	33424	OID20159	Olink Explore
O00602	FCN1	3623	ENSG00000085265	2219	9_134841580_C_A	9	134841580	C	A	FCN1	-2.56675	0.103134	1.01625e-136	33916	OID30690	Olink Explore
O00602	FCN1	3623	ENSG00000085265	2219	9_134909506_A_G	9	134909506	A	G	FCN1	-2.52823	0.0795271	1e-199	33916	OID30690	Olink Explore
O00602	FCN1	3623	ENSG00000085265	2219	9_134917115_C_A	9	134917115	C	A	FCN1	0.239206	0.00791392	1.07895e-200	33916	OID30690	Olink Explore
O00602	FCN1	3623	ENSG00000085265	2219	9_134930755_C_A	9	134930755	C	A	FCN1	-0.197316	0.0190096	3.06408e-25	33916	OID30690	Olink Explore
O00602	FCN1	3623	ENSG00000085265	2219	9_134979276_G_A	9	134979276	G	A	FCN1	-0.327222	0.00819593	1e-199	33916	OID30690	Olink Explore
O00602	FCN1	3623	ENSG00000085265	2219	9_134979490_A_G	9	134979490	A	G	FCN1	0.701984	0.122448	9.87302e-09	33916	OID30690	Olink Explore
O00602	FCN1	3623	ENSG00000085265	2219	9_134990025_T_C	9	134990025	T	C	FCN1	0.242121	0.0377981	1.49727e-10	33916	OID30690	Olink Explore
O00602	FCN1	3623	ENSG00000085265	2219	9_135104720_C_T	9	135104720	C	T	FCN1	-1.04272	0.108686	8.48399e-22	33916	OID30690	Olink Explore
O00602	FCN1	3623	ENSG00000085265	2219	9_135176278_T_G	9	135176278	T	G	FCN1	0.0608542	0.00748674	4.35512e-16	33916	OID30690	Olink Explore
P03951	F11	3529	ENSG00000088926	2160	4_186101674_A_T	4	186101674	A	T	F11	0.144226	0.0226205	1.81886e-10	33490	OID30773	Olink Explore
P03951	F11	3529	ENSG00000088926	2160	4_186237279_A_G	4	186237279	A	G	F11	0.230394	0.00713383	1e-199	33490	OID30773	Olink Explore
P03951	F11	3529	ENSG00000088926	2160	4_186298445_G_A	4	186298445	G	A	F11	0.237237	0.0185489	1.86982e-37	33490	OID30773	Olink Explore
P03951	F11	3529	ENSG00000088926	2160	4_186324130_C_T	4	186324130	C	T	F11	0.0777589	0.00704689	2.60495e-28	33490	OID30773	Olink Explore
P03951	F11	3529	ENSG00000088926	2160	4_186458414_G_T	4	186458414	G	T	F11	-0.1103	0.0140735	4.60045e-15	33490	OID30773	Olink Explore
Q86X76	NIT1	7828	ENSG00000158793	4817	1_161100460_C_A	1	161100460	C	A	NIT1	-0.717926	0.0225415	1e-199	33042	OID30252	Olink Explore
P14780	MMP9	7176	ENSG00000100985	4318	20_46011586_A_G	20	46011586	A	G	MMP9	0.145118	0.00771083	5.17488e-79	33619	OID21103	Olink Explore
Q9NWZ3	IRAK4	17967	ENSG00000198001	51135	12_43619624_C_T	12	43619624	C	T	IRAK4	-0.401441	0.0671124	2.20923e-09	33657	OID20577	Olink Explore
Q9NWZ3	IRAK4	17967	ENSG00000198001	51135	12_43783708_G_A	12	43783708	G	A	IRAK4	-0.289648	0.036545	2.26725e-15	33657	OID20577	Olink Explore
P43146	DCC	2701	ENSG00000187323	1630	18_51955366_G_A	18	51955366	G	A	DCC	0.246506	0.00825123	4.14e-196	33017	OID30953	Olink Explore
P43146	DCC	2701	ENSG00000187323	1630	18_52600322_T_C	18	52600322	T	C	DCC	0.0639295	0.0077924	2.32327e-16	33017	OID30953	Olink Explore
Q9H8Y8	GORASP2	17500	ENSG00000115806	26003	2_170937058_A_G	2	170937058	A	G	GORASP2	0.0569329	0.00834988	9.2045e-12	33796	OID31438	Olink Explore
Q8N1Q1	CA13	14914	ENSG00000185015	377677	8_84335311_G_A	8	84335311	G	A	CA13	-0.492172	0.0687838	8.34642e-13	33571	OID20225	Olink Explore
Q8N1Q1	CA13	14914	ENSG00000185015	377677	8_84809681_G_A	8	84809681	G	A	CA13	-0.832568	0.103199	7.17133e-16	33571	OID20225	Olink Explore
Q8N1Q1	CA13	14914	ENSG00000185015	377677	8_85071027_A_G	8	85071027	A	G	CA13	-0.810119	0.13263	1.00825e-09	33571	OID20225	Olink Explore	CA13	-0.4621	0.051452	2.67732e-19	35349	3420_21	SomaScan v4
Q8N1Q1	CA13	14914	ENSG00000185015	377677	8_85135295_A_G	8	85135295	A	G	CA13	0.244577	0.00809413	1.43219e-200	33571	OID20225	Olink Explore
Q8N1Q1	CA13	14914	ENSG00000185015	377677	8_85528887_T_C	8	85528887	T	C	CA13	-0.531012	0.0957413	2.91743e-08	33571	OID20225	Olink Explore
Q8N1Q1	CA13	14914	ENSG00000185015	377677	8_85936654_G_A	8	85936654	G	A	CA13	-0.539966	0.0741307	3.24116e-13	33571	OID20225	Olink Explore
O15013	ARHGEF10	14103	ENSG00000104728	9639	8_1145762_C_A	8	1145762	C	A	ARHGEF10	0.0619895	0.00747659	1.1215e-16	33874	OID30994	Olink Explore
O15013	ARHGEF10	14103	ENSG00000104728	9639	8_1705373_G_A	8	1705373	G	A	ARHGEF10	-0.226809	0.0370154	8.93203e-10	33874	OID30994	Olink Explore
O15013	ARHGEF10	14103	ENSG00000104728	9639	8_1756567_T_C	8	1756567	T	C	ARHGEF10	-0.31004	0.0559545	3.00857e-08	33874	OID30994	Olink Explore
O15013	ARHGEF10	14103	ENSG00000104728	9639	8_1787490_T_A	8	1787490	T	A	ARHGEF10	-0.455654	0.0761297	2.16088e-09	33874	OID30994	Olink Explore
O15013	ARHGEF10	14103	ENSG00000104728	9639	8_1836480_G_A	8	1836480	G	A	ARHGEF10	0.249511	0.00888933	2.36592e-173	33874	OID30994	Olink Explore
O15013	ARHGEF10	14103	ENSG00000104728	9639	8_1860090_A_G	8	1860090	A	G	ARHGEF10	0.231869	0.0139298	3.26212e-62	33874	OID30994	Olink Explore
O15013	ARHGEF10	14103	ENSG00000104728	9639	8_1860213_G_A	8	1860213	G	A	ARHGEF10	-0.460962	0.0594773	9.17276e-15	33874	OID30994	Olink Explore
O15013	ARHGEF10	14103	ENSG00000104728	9639	8_1863041_C_T	8	1863041	C	T	ARHGEF10	0.300174	0.00968971	1e-199	33874	OID30994	Olink Explore
O15013	ARHGEF10	14103	ENSG00000104728	9639	8_1874696_A_T	8	1874696	A	T	ARHGEF10	-0.296109	0.0333834	7.31813e-19	33874	OID30994	Olink Explore
O15013	ARHGEF10	14103	ENSG00000104728	9639	8_2118244_T_C	8	2118244	T	C	ARHGEF10	0.0649174	0.00793087	2.71394e-16	33874	OID30994	Olink Explore
O43598	DNPH1	21218	ENSG00000112667	10591	6_43138404_G_A	6	43138404	G	A	DNPH1	-0.416511	0.0533334	5.73852e-15	33785	OID20744	Olink Explore
O43598	DNPH1	21218	ENSG00000112667	10591	6_43160365_G_A	6	43160365	G	A	DNPH1	-0.465179	0.0524281	7.14003e-19	33785	OID20744	Olink Explore
O43598	DNPH1	21218	ENSG00000112667	10591	6_43162736_C_T	6	43162736	C	T	DNPH1	-0.421523	0.0139545	1.91867e-200	33785	OID20744	Olink Explore
O43598	DNPH1	21218	ENSG00000112667	10591	6_43226475_A_C	6	43226475	A	C	DNPH1	-0.368108	0.047664	1.13658e-14	33785	OID20744	Olink Explore
O43598	DNPH1	21218	ENSG00000112667	10591	6_43255377_C_T	6	43255377	C	T	DNPH1	-0.522163	0.046653	4.43813e-29	33785	OID20744	Olink Explore
P30084	ECHS1	3151	ENSG00000127884	1892	10_133249023_G_A	10	133249023	G	A	ECHS1	-0.0680246	0.0122072	2.51108e-08	33042	OID30239	Olink Explore
P30084	ECHS1	3151	ENSG00000127884	1892	10_133370622_G_A	10	133370622	G	A	ECHS1	-0.446925	0.016567	2.76058e-160	33042	OID30239	Olink Explore
P55211	CASP9	1511	ENSG00000132906	842	1_15539921_A_G	1	15539921	A	G	CASP9	-0.0814396	0.0076792	2.81838e-26	32981	OID30530	Olink Explore
Q14118	DAG1	2666	ENSG00000173402	1605	3_49353807_C_T	3	49353807	C	T	DAG1	0.0595172	0.00816607	3.13762e-13	33848	OID20774	Olink Explore
O00748	CES2	1864	ENSG00000172831	8824	16_66735884_C_T	16	66735884	C	T	CES2	-0.0975523	0.0174069	2.0919e-08	33533	OID21366	Olink Explore
O00748	CES2	1864	ENSG00000172831	8824	16_66938061_G_A	16	66938061	G	A	CES2	-1.05004	0.061802	9.67832e-65	33533	OID21366	Olink Explore
O75326	SEMA7A	10741	ENSG00000138623	8482	15_74330192_A_G	15	74330192	A	G	SEMA7A	-0.0766655	0.0131763	5.94005e-09	33960	OID20283	Olink Explore
O75326	SEMA7A	10741	ENSG00000138623	8482	15_74344235_G_A	15	74344235	G	A	SEMA7A	0.406065	0.0680577	2.4241e-09	33960	OID20283	Olink Explore
O75326	SEMA7A	10741	ENSG00000138623	8482	15_74400071_C_A	15	74400071	C	A	SEMA7A	-0.231475	0.0119104	3.93278e-84	33960	OID20283	Olink Explore	SEMA7A	-0.127	0.013212	7.08598e-22	35359	7019_13	SomaScan v4
O75326	SEMA7A	10741	ENSG00000138623	8482	15_74479653_A_G	15	74479653	A	G	SEMA7A	0.858371	0.094176	7.89951e-20	33960	OID20283	Olink Explore
Q6UW88	EPGN	17470	ENSG00000182585	255324	4_74295177_A_G	4	74295177	A	G	EPGN	-0.0562624	0.00930679	1.49125e-09	33777	OID31373	Olink Explore
P02778	CXCL10	10637	ENSG00000169245	3627	4_76022794_G_A	4	76022794	G	A	CXCL10	1.72978	0.043722	1e-199	33848	OID20697	Olink Explore	CXCL10	1.907	0.077032	2.67301e-135	35354	4141_79	SomaScan v4
P02778	CXCL10	10637	ENSG00000169245	3627	4_76052404_A_C	4	76052404	A	C	CXCL10	0.0657302	0.0072137	8.09841e-20	33848	OID20697	Olink Explore
O14944	EREG	3443	ENSG00000124882	2069	4_74382788_G_T	4	74382788	G	T	EREG	-0.188065	0.0162063	3.91201e-31	33375	OID20905	Olink Explore
O15031	PLXNB2	9104	ENSG00000196576	23654	22_49812299_T_A	22	49812299	T	A	PLXNB2	0.773866	0.0958202	6.68036e-16	33897	OID20317	Olink Explore
O15031	PLXNB2	9104	ENSG00000196576	23654	22_49930423_G_T	22	49930423	G	T	PLXNB2	0.472315	0.0673587	2.35017e-12	33897	OID20317	Olink Explore
O15031	PLXNB2	9104	ENSG00000196576	23654	22_49984442_G_T	22	49984442	G	T	PLXNB2	0.509283	0.087194	5.19517e-09	33897	OID20317	Olink Explore
O15031	PLXNB2	9104	ENSG00000196576	23654	22_50005759_T_C	22	50005759	T	C	PLXNB2	0.181367	0.00916995	4.56562e-87	33897	OID20317	Olink Explore
O15031	PLXNB2	9104	ENSG00000196576	23654	22_50018665_G_A	22	50018665	G	A	PLXNB2	0.557006	0.0719453	9.77913e-15	33897	OID20317	Olink Explore	PLXNB2	0.3758	0.050514	1.00995e-13	35331	9216_100	SomaScan v4
O15031	PLXNB2	9104	ENSG00000196576	23654	22_50100110_G_T	22	50100110	G	T	PLXNB2	0.627286	0.0922886	1.06807e-11	33897	OID20317	Olink Explore
O15031	PLXNB2	9104	ENSG00000196576	23654	22_50158845_T_C	22	50158845	T	C	PLXNB2	0.594202	0.0766242	8.85116e-15	33897	OID20317	Olink Explore
O15031	PLXNB2	9104	ENSG00000196576	23654	22_50183768_G_A	22	50183768	G	A	PLXNB2	-0.262799	0.00752535	1e-199	33897	OID20317	Olink Explore
O15031	PLXNB2	9104	ENSG00000196576	23654	22_50255241_T_G	22	50255241	T	G	PLXNB2	0.622171	0.112708	3.38587e-08	33897	OID20317	Olink Explore
O15031	PLXNB2	9104	ENSG00000196576	23654	22_50270926_C_T	22	50270926	C	T	PLXNB2	0.838598	0.114163	2.04786e-13	33897	OID20317	Olink Explore
O15031	PLXNB2	9104	ENSG00000196576	23654	22_50291271_G_A	22	50291271	G	A	PLXNB2	0.689259	0.118106	5.34872e-09	33897	OID20317	Olink Explore
O15031	PLXNB2	9104	ENSG00000196576	23654	22_50304067_G_A	22	50304067	G	A	PLXNB2	0.567524	0.0936059	1.33684e-09	33897	OID20317	Olink Explore
O15031	PLXNB2	9104	ENSG00000196576	23654	22_50304283_T_C	22	50304283	T	C	PLXNB2	0.571445	0.104213	4.171e-08	33897	OID20317	Olink Explore
O15031	PLXNB2	9104	ENSG00000196576	23654	22_50305877_G_A	22	50305877	G	A	PLXNB2	-0.469005	0.0512194	5.34687e-20	33897	OID20317	Olink Explore
O15031	PLXNB2	9104	ENSG00000196576	23654	22_50309897_G_A	22	50309897	G	A	PLXNB2	0.487802	0.0795087	8.50511e-10	33897	OID20317	Olink Explore
O15031	PLXNB2	9104	ENSG00000196576	23654	22_50337401_T_C	22	50337401	T	C	PLXNB2	-0.290804	0.0525843	3.19786e-08	33897	OID20317	Olink Explore
O15031	PLXNB2	9104	ENSG00000196576	23654	22_50338313_T_G	22	50338313	T	G	PLXNB2	0.79478	0.0969972	2.52988e-16	33897	OID20317	Olink Explore
O15031	PLXNB2	9104	ENSG00000196576	23654	22_50351567_A_G	22	50351567	A	G	PLXNB2	0.549471	0.0839075	5.81032e-11	33897	OID20317	Olink Explore
O15031	PLXNB2	9104	ENSG00000196576	23654	22_50359344_G_A	22	50359344	G	A	PLXNB2	0.90716	0.125013	3.97192e-13	33897	OID20317	Olink Explore
O15031	PLXNB2	9104	ENSG00000196576	23654	22_50370486_A_G	22	50370486	A	G	PLXNB2	0.813314	0.0782813	2.76439e-25	33897	OID20317	Olink Explore
O15031	PLXNB2	9104	ENSG00000196576	23654	22_50375895_C_T	22	50375895	C	T	PLXNB2	0.638651	0.11707	4.88956e-08	33897	OID20317	Olink Explore
O15031	PLXNB2	9104	ENSG00000196576	23654	22_50396426_T_C	22	50396426	T	C	PLXNB2	-0.332595	0.00840866	1e-199	33897	OID20317	Olink Explore
O15031	PLXNB2	9104	ENSG00000196576	23654	22_50406596_G_T	22	50406596	G	T	PLXNB2	0.722134	0.107301	1.69668e-11	33897	OID20317	Olink Explore
O15031	PLXNB2	9104	ENSG00000196576	23654	22_50412613_G_A	22	50412613	G	A	PLXNB2	0.609807	0.0786084	8.65964e-15	33897	OID20317	Olink Explore
O15031	PLXNB2	9104	ENSG00000196576	23654	22_50421446_G_A	22	50421446	G	A	PLXNB2	-0.457205	0.081453	1.98724e-08	33897	OID20317	Olink Explore
O15031	PLXNB2	9104	ENSG00000196576	23654	22_50436029_C_T	22	50436029	C	T	PLXNB2	0.723797	0.0835041	4.40555e-18	33897	OID20317	Olink Explore
O15031	PLXNB2	9104	ENSG00000196576	23654	22_50464292_G_A	22	50464292	G	A	PLXNB2	-0.296451	0.0382105	8.60399e-15	33897	OID20317	Olink Explore
O15031	PLXNB2	9104	ENSG00000196576	23654	22_50487749_G_A	22	50487749	G	A	PLXNB2	-0.370248	0.0631479	4.54067e-09	33897	OID20317	Olink Explore
O15031	PLXNB2	9104	ENSG00000196576	23654	22_50496252_T_C	22	50496252	T	C	PLXNB2	0.314956	0.0572467	3.7608e-08	33897	OID20317	Olink Explore
O15031	PLXNB2	9104	ENSG00000196576	23654	22_50558509_G_A	22	50558509	G	A	PLXNB2	0.47452	0.0784313	1.44727e-09	33897	OID20317	Olink Explore
O15031	PLXNB2	9104	ENSG00000196576	23654	22_50562536_T_G	22	50562536	T	G	PLXNB2	0.415898	0.0460101	1.57725e-19	33897	OID20317	Olink Explore
O15031	PLXNB2	9104	ENSG00000196576	23654	22_50632941_C_T	22	50632941	C	T	PLXNB2	0.681968	0.0770077	8.30615e-19	33897	OID20317	Olink Explore
O15031	PLXNB2	9104	ENSG00000196576	23654	22_50735584_C_T	22	50735584	C	T	PLXNB2	0.471807	0.0461195	1.45345e-24	33897	OID20317	Olink Explore
O75351	VPS4B	10895	ENSG00000119541	9525	18_63389774_A_C	18	63389774	A	C	VPS4B	0.14996	0.0251814	2.59765e-09	33777	OID31386	Olink Explore
P02461	COL3A1	2201	ENSG00000168542	1281	2_188992726_A_G	2	188992726	A	G	COL3A1	1.33549	0.0787145	1.45915e-64	33924	OID30379	Olink Explore
P02461	COL3A1	2201	ENSG00000168542	1281	2_189011412_A_C	2	189011412	A	C	COL3A1	-0.0552341	0.00937858	3.87614e-09	33924	OID30379	Olink Explore
Q9NV35	NUDT15	23063	ENSG00000136159	55270	13_47996697_A_G	13	47996697	A	G	NUDT15	-0.536308	0.0871753	7.64804e-10	32862	OID30102	Olink Explore
Q9NV35	NUDT15	23063	ENSG00000136159	55270	13_48112786_C_T	13	48112786	C	T	NUDT15	-0.5037	0.0917177	3.97732e-08	32862	OID30102	Olink Explore
Q9BZW8	CD244	18171	ENSG00000122223	51744	1_160786419_C_T	1	160786419	C	T	CD244	0.343651	0.0596793	8.49689e-09	34049	OID20628	Olink Explore
Q9BZW8	CD244	18171	ENSG00000122223	51744	1_160797035_C_T	1	160797035	C	T	CD244	0.18084	0.0297028	1.14101e-09	34049	OID20628	Olink Explore
Q9BZW8	CD244	18171	ENSG00000122223	51744	1_160805508_G_A	1	160805508	G	A	CD244	-0.145026	0.0224389	1.02544e-10	34049	OID20628	Olink Explore
Q9BZW8	CD244	18171	ENSG00000122223	51744	1_160809704_C_T	1	160809704	C	T	CD244	-0.136321	0.0231466	3.87445e-09	34049	OID20628	Olink Explore
Q9BZW8	CD244	18171	ENSG00000122223	51744	1_160811488_T_G	1	160811488	T	G	CD244	-0.145636	0.0211809	6.16453e-12	34049	OID20628	Olink Explore
Q9BZW8	CD244	18171	ENSG00000122223	51744	1_160838623_G_A	1	160838623	G	A	CD244	0.200973	0.0247953	5.26381e-16	34049	OID20628	Olink Explore
Q9BZW8	CD244	18171	ENSG00000122223	51744	1_160844773_G_A	1	160844773	G	A	CD244	0.289148	0.0290963	2.85496e-23	34049	OID20628	Olink Explore
Q9BZW8	CD244	18171	ENSG00000122223	51744	1_160845900_A_C	1	160845900	A	C	CD244	0.881601	0.124183	1.25487e-12	34049	OID20628	Olink Explore
Q9BZW8	CD244	18171	ENSG00000122223	51744	1_160846095_G_A	1	160846095	G	A	CD244	-0.251046	0.0367778	8.72971e-12	34049	OID20628	Olink Explore
Q9BZW8	CD244	18171	ENSG00000122223	51744	1_160862395_C_T	1	160862395	C	T	CD244	0.761427	0.0231198	1e-199	34049	OID20628	Olink Explore	CD244	0.1251	0.021461	5.57404e-09	35365	5063_12	SomaScan v4
Q9BZW8	CD244	18171	ENSG00000122223	51744	1_160862832_C_T	1	160862832	C	T	CD244	-1.18635	0.0915864	2.24905e-38	34049	OID20628	Olink Explore
Q9BZW8	CD244	18171	ENSG00000122223	51744	1_160871004_A_G	1	160871004	A	G	CD244	0.148588	0.0257268	7.6662e-09	34049	OID20628	Olink Explore
Q9BZW8	CD244	18171	ENSG00000122223	51744	1_160905921_G_A	1	160905921	G	A	CD244	0.180289	0.0258021	2.80027e-12	34049	OID20628	Olink Explore
Q9BZW8	CD244	18171	ENSG00000122223	51744	1_160911863_A_G	1	160911863	A	G	CD244	0.194215	0.0278913	3.3243e-12	34049	OID20628	Olink Explore
Q9BZW8	CD244	18171	ENSG00000122223	51744	1_160934024_C_T	1	160934024	C	T	CD244	0.170381	0.0181289	5.54626e-21	34049	OID20628	Olink Explore
Q9BZW8	CD244	18171	ENSG00000122223	51744	1_161053284_T_C	1	161053284	T	C	CD244	-1.38422	0.0458862	6.54636e-200	34049	OID20628	Olink Explore
Q6PL24	TMED8	18633	ENSG00000100580	283578	14_77473622_A_G	14	77473622	A	G	TMED8	-0.0661951	0.00765559	5.30396e-18	33796	OID31462	Olink Explore
P04118	CLPS	2085	ENSG00000137392	1208	6_34911988_C_T	6	34911988	C	T	CLPS	0.440642	0.0759644	6.60617e-09	33620	OID21156	Olink Explore
P04118	CLPS	2085	ENSG00000137392	1208	6_35174458_T_A	6	35174458	T	A	CLPS	0.163112	0.0100837	7.4817e-59	33620	OID21156	Olink Explore
P04118	CLPS	2085	ENSG00000137392	1208	6_35314333_G_A	6	35314333	G	A	CLPS	0.486693	0.0676742	6.39882e-13	33620	OID21156	Olink Explore
P04118	CLPS	2085	ENSG00000137392	1208	6_35440758_G_A	6	35440758	G	A	CLPS	0.341775	0.0577873	3.33165e-09	33620	OID21156	Olink Explore
P04118	CLPS	2085	ENSG00000137392	1208	6_35458803_C_T	6	35458803	C	T	CLPS	0.574148	0.091688	3.80146e-10	33620	OID21156	Olink Explore
P04118	CLPS	2085	ENSG00000137392	1208	6_35520304_T_G	6	35520304	T	G	CLPS	0.497286	0.088813	2.15283e-08	33620	OID21156	Olink Explore
P04118	CLPS	2085	ENSG00000137392	1208	6_35641764_C_T	6	35641764	C	T	CLPS	0.429444	0.0731918	4.42751e-09	33620	OID21156	Olink Explore
P04118	CLPS	2085	ENSG00000137392	1208	6_35701249_T_G	6	35701249	T	G	CLPS	0.772859	0.0897785	7.40287e-18	33620	OID21156	Olink Explore
P04118	CLPS	2085	ENSG00000137392	1208	6_35717937_G_T	6	35717937	G	T	CLPS	0.326644	0.00922474	1e-199	33620	OID21156	Olink Explore
P04118	CLPS	2085	ENSG00000137392	1208	6_35724650_G_A	6	35724650	G	A	CLPS	0.840499	0.110841	3.37831e-14	33620	OID21156	Olink Explore
P04118	CLPS	2085	ENSG00000137392	1208	6_35732442_A_G	6	35732442	A	G	CLPS	-0.654609	0.101955	1.35769e-10	33620	OID21156	Olink Explore
P04118	CLPS	2085	ENSG00000137392	1208	6_35775193_T_C	6	35775193	T	C	CLPS	0.582702	0.0709822	2.22792e-16	33620	OID21156	Olink Explore
P04118	CLPS	2085	ENSG00000137392	1208	6_35797062_G_A	6	35797062	G	A	CLPS	0.662027	0.021304	1e-199	33620	OID21156	Olink Explore
P04118	CLPS	2085	ENSG00000137392	1208	6_35805539_A_G	6	35805539	A	G	CLPS	-0.484452	0.0536381	1.68772e-19	33620	OID21156	Olink Explore
P04118	CLPS	2085	ENSG00000137392	1208	6_35819662_G_A	6	35819662	G	A	CLPS	0.631904	0.0629744	1.07721e-23	33620	OID21156	Olink Explore
P04118	CLPS	2085	ENSG00000137392	1208	6_35819824_C_T	6	35819824	C	T	CLPS	0.566376	0.059751	2.56862e-21	33620	OID21156	Olink Explore
P04118	CLPS	2085	ENSG00000137392	1208	6_35823792_G_T	6	35823792	G	T	CLPS	-0.650094	0.0868141	6.97429e-14	33620	OID21156	Olink Explore
P04118	CLPS	2085	ENSG00000137392	1208	6_35837679_C_T	6	35837679	C	T	CLPS	0.391468	0.0449266	2.94646e-18	33620	OID21156	Olink Explore
P04118	CLPS	2085	ENSG00000137392	1208	6_35842096_T_A	6	35842096	T	A	CLPS	0.614317	0.0653115	5.15585e-21	33620	OID21156	Olink Explore
P04118	CLPS	2085	ENSG00000137392	1208	6_35853150_C_T	6	35853150	C	T	CLPS	0.225671	0.0408514	3.31002e-08	33620	OID21156	Olink Explore
P04118	CLPS	2085	ENSG00000137392	1208	6_35854382_G_A	6	35854382	G	A	CLPS	0.678286	0.104307	7.88315e-11	33620	OID21156	Olink Explore
P04118	CLPS	2085	ENSG00000137392	1208	6_35862972_A_C	6	35862972	A	C	CLPS	0.458819	0.0651399	1.87327e-12	33620	OID21156	Olink Explore
P04118	CLPS	2085	ENSG00000137392	1208	6_35867325_G_T	6	35867325	G	T	CLPS	0.82112	0.0475743	9.45148e-67	33620	OID21156	Olink Explore
P04118	CLPS	2085	ENSG00000137392	1208	6_35875138_T_C	6	35875138	T	C	CLPS	-0.502444	0.034004	2.09122e-49	33620	OID21156	Olink Explore
P04118	CLPS	2085	ENSG00000137392	1208	6_35885112_T_C	6	35885112	T	C	CLPS	0.675525	0.0812248	9.04274e-17	33620	OID21156	Olink Explore
P04118	CLPS	2085	ENSG00000137392	1208	6_35889666_C_T	6	35889666	C	T	CLPS	0.413994	0.0573892	5.44127e-13	33620	OID21156	Olink Explore
P04118	CLPS	2085	ENSG00000137392	1208	6_35908155_T_C	6	35908155	T	C	CLPS	0.514289	0.0372576	2.42438e-43	33620	OID21156	Olink Explore
P04118	CLPS	2085	ENSG00000137392	1208	6_35941518_G_A	6	35941518	G	A	CLPS	0.292408	0.0520466	1.92952e-08	33620	OID21156	Olink Explore
P04118	CLPS	2085	ENSG00000137392	1208	6_35954488_T_C	6	35954488	T	C	CLPS	-0.602829	0.110317	4.64248e-08	33620	OID21156	Olink Explore
P04118	CLPS	2085	ENSG00000137392	1208	6_35961839_T_C	6	35961839	T	C	CLPS	0.545178	0.0915616	2.61306e-09	33620	OID21156	Olink Explore
P04118	CLPS	2085	ENSG00000137392	1208	6_35965696_A_G	6	35965696	A	G	CLPS	0.688423	0.0923209	8.86135e-14	33620	OID21156	Olink Explore
P04118	CLPS	2085	ENSG00000137392	1208	6_35976316_C_T	6	35976316	C	T	CLPS	0.7167	0.109139	5.13925e-11	33620	OID21156	Olink Explore
P04118	CLPS	2085	ENSG00000137392	1208	6_35987872_A_C	6	35987872	A	C	CLPS	-0.348241	0.0427838	3.96735e-16	33620	OID21156	Olink Explore
P04118	CLPS	2085	ENSG00000137392	1208	6_35997810_G_A	6	35997810	G	A	CLPS	0.538084	0.0846122	2.0253e-10	33620	OID21156	Olink Explore
P04118	CLPS	2085	ENSG00000137392	1208	6_35998916_C_T	6	35998916	C	T	CLPS	-0.417867	0.039337	2.33561e-26	33620	OID21156	Olink Explore
P04118	CLPS	2085	ENSG00000137392	1208	6_36000823_T_C	6	36000823	T	C	CLPS	-0.416198	0.065421	1.99338e-10	33620	OID21156	Olink Explore
P04118	CLPS	2085	ENSG00000137392	1208	6_36001040_C_A	6	36001040	C	A	CLPS	-0.475201	0.0464951	1.60583e-24	33620	OID21156	Olink Explore
P04118	CLPS	2085	ENSG00000137392	1208	6_36025395_C_T	6	36025395	C	T	CLPS	-0.344385	0.0293589	8.92689e-32	33620	OID21156	Olink Explore
P04118	CLPS	2085	ENSG00000137392	1208	6_36030205_A_G	6	36030205	A	G	CLPS	-0.377785	0.0614991	8.1014e-10	33620	OID21156	Olink Explore
P04118	CLPS	2085	ENSG00000137392	1208	6_36036045_G_A	6	36036045	G	A	CLPS	-0.198453	0.028536	3.53834e-12	33620	OID21156	Olink Explore
P04118	CLPS	2085	ENSG00000137392	1208	6_36037260_A_G	6	36037260	A	G	CLPS	-0.31991	0.0520054	7.67697e-10	33620	OID21156	Olink Explore
P04118	CLPS	2085	ENSG00000137392	1208	6_36041499_A_G	6	36041499	A	G	CLPS	-0.532201	0.0669382	1.85567e-15	33620	OID21156	Olink Explore
P04118	CLPS	2085	ENSG00000137392	1208	6_36066502_A_C	6	36066502	A	C	CLPS	0.566843	0.0866126	5.96623e-11	33620	OID21156	Olink Explore
P04118	CLPS	2085	ENSG00000137392	1208	6_36073471_C_T	6	36073471	C	T	CLPS	0.660526	0.0652743	4.53942e-24	33620	OID21156	Olink Explore
P04118	CLPS	2085	ENSG00000137392	1208	6_36100709_A_G	6	36100709	A	G	CLPS	0.702243	0.11958	4.29131e-09	33620	OID21156	Olink Explore
P04118	CLPS	2085	ENSG00000137392	1208	6_36109080_A_T	6	36109080	A	T	CLPS	-0.757355	0.0702872	4.51024e-27	33620	OID21156	Olink Explore
P04118	CLPS	2085	ENSG00000137392	1208	6_36120680_C_T	6	36120680	C	T	CLPS	-0.485387	0.0724614	2.10475e-11	33620	OID21156	Olink Explore
P04118	CLPS	2085	ENSG00000137392	1208	6_36121739_A_G	6	36121739	A	G	CLPS	0.318886	0.0364639	2.22536e-18	33620	OID21156	Olink Explore
P04118	CLPS	2085	ENSG00000137392	1208	6_36197289_G_A	6	36197289	G	A	CLPS	0.572804	0.079002	4.15241e-13	33620	OID21156	Olink Explore	CLPS	0.3339	0.05828	1.009e-08	35356	5749_53	SomaScan v4
P04118	CLPS	2085	ENSG00000137392	1208	6_36215124_T_G	6	36215124	T	G	CLPS	-0.505391	0.092007	3.95257e-08	33620	OID21156	Olink Explore
P04118	CLPS	2085	ENSG00000137392	1208	6_36215399_C_T	6	36215399	C	T	CLPS	-0.45309	0.0682819	3.23221e-11	33620	OID21156	Olink Explore
P04118	CLPS	2085	ENSG00000137392	1208	6_36238024_T_C	6	36238024	T	C	CLPS	0.531103	0.0705535	5.16535e-14	33620	OID21156	Olink Explore
P04118	CLPS	2085	ENSG00000137392	1208	6_36251387_G_T	6	36251387	G	T	CLPS	-0.517698	0.0898454	8.3073e-09	33620	OID21156	Olink Explore
P04118	CLPS	2085	ENSG00000137392	1208	6_36258214_A_T	6	36258214	A	T	CLPS	-0.47359	0.0797122	2.82872e-09	33620	OID21156	Olink Explore
P04118	CLPS	2085	ENSG00000137392	1208	6_36309017_C_A	6	36309017	C	A	CLPS	0.39519	0.0580805	1.01625e-11	33620	OID21156	Olink Explore
P04118	CLPS	2085	ENSG00000137392	1208	6_36324797_C_A	6	36324797	C	A	CLPS	0.282293	0.0489743	8.209e-09	33620	OID21156	Olink Explore
P04118	CLPS	2085	ENSG00000137392	1208	6_36362358_G_A	6	36362358	G	A	CLPS	-0.24564	0.0286207	9.2747e-18	33620	OID21156	Olink Explore
O14530	TXNDC9	24110	ENSG00000115514	10190	2_99498621_G_A	2	99498621	G	A	TXNDC9	0.251055	0.036795	8.91046e-12	33853	OID31121	Olink Explore
Q9NSK7	C19orf12	25443	ENSG00000131943	83636	19_29691810_A_G	19	29691810	A	G	C19orf12	0.0557239	0.00997399	2.31127e-08	32922	OID20804	Olink Explore
Q9NSK7	C19orf12	25443	ENSG00000131943	83636	19_29702725_T_C	19	29702725	T	C	C19orf12	0.384634	0.0573919	2.05731e-11	32922	OID20804	Olink Explore
Q9NSK7	C19orf12	25443	ENSG00000131943	83636	19_29731306_G_A	19	29731306	G	A	C19orf12	-0.908554	0.120235	4.1419e-14	32922	OID20804	Olink Explore
P09093	CELA3A	15944	ENSG00000142789	10136	1_21139639_G_A	1	21139639	G	A	CELA3A	0.26307	0.0451018	5.45004e-09	34026	OID20298	Olink Explore
P09093	CELA3A	15944	ENSG00000142789	10136	1_21958925_G_A	1	21958925	G	A	CELA3A	-0.269555	0.0467188	7.94017e-09	34026	OID20298	Olink Explore
P09093	CELA3A	15944	ENSG00000142789	10136	1_21986878_G_A	1	21986878	G	A	CELA3A	0.237276	0.00861166	4.09261e-167	34026	OID20298	Olink Explore
P09093	CELA3A	15944	ENSG00000142789	10136	1_22006744_G_A	1	22006744	G	A	CELA3A	0.222869	0.0301535	1.45579e-13	34026	OID20298	Olink Explore
P09093	CELA3A	15944	ENSG00000142789	10136	1_22012860_C_A	1	22012860	C	A	CELA3A	-1.28977	0.0754365	1.55239e-65	34026	OID20298	Olink Explore
P09093	CELA3A	15944	ENSG00000142789	10136	1_22018183_G_A	1	22018183	G	A	CELA3A	-0.451933	0.0654169	4.89779e-12	34026	OID20298	Olink Explore
Q9NSA1	FGF21	3678	ENSG00000105550	26291	19_48757420_A_C	19	48757420	A	C	FGF21	-0.122881	0.00765017	4.67197e-58	33906	OID21402	Olink Explore
Q96SM3	CPXM1	15771	ENSG00000088882	56265	20_2778821_T_G	20	2778821	T	G	CPXM1	-0.422658	0.0138087	1e-199	33822	OID21479	Olink Explore
Q96SM3	CPXM1	15771	ENSG00000088882	56265	20_2796329_C_T	20	2796329	C	T	CPXM1	-0.928919	0.0365643	2.2182e-142	33822	OID21479	Olink Explore
Q96SM3	CPXM1	15771	ENSG00000088882	56265	20_2800693_G_A	20	2800693	G	A	CPXM1	-1.06939	0.0882315	8.24898e-34	33822	OID21479	Olink Explore
Q96SM3	CPXM1	15771	ENSG00000088882	56265	20_2808842_C_A	20	2808842	C	A	CPXM1	0.256192	0.040374	2.21733e-10	33822	OID21479	Olink Explore
Q96SM3	CPXM1	15771	ENSG00000088882	56265	20_2810584_T_A	20	2810584	T	A	CPXM1	-0.256552	0.0461837	2.77543e-08	33822	OID21479	Olink Explore
Q96SM3	CPXM1	15771	ENSG00000088882	56265	20_2820155_A_C	20	2820155	A	C	CPXM1	0.134678	0.0150425	3.45462e-19	33822	OID21479	Olink Explore
Q96SM3	CPXM1	15771	ENSG00000088882	56265	20_2940426_G_A	20	2940426	G	A	CPXM1	0.21767	0.0376259	7.24619e-09	33822	OID21479	Olink Explore
Q96SM3	CPXM1	15771	ENSG00000088882	56265	20_2944732_A_G	20	2944732	A	G	CPXM1	-0.281576	0.0397462	1.39701e-12	33822	OID21479	Olink Explore
Q96SM3	CPXM1	15771	ENSG00000088882	56265	20_2962165_A_T	20	2962165	A	T	CPXM1	-0.445511	0.0686477	8.59409e-11	33822	OID21479	Olink Explore
Q96SM3	CPXM1	15771	ENSG00000088882	56265	20_2967346_G_A	20	2967346	G	A	CPXM1	-0.281325	0.039544	1.12538e-12	33822	OID21479	Olink Explore
Q96SM3	CPXM1	15771	ENSG00000088882	56265	20_3022634_C_T	20	3022634	C	T	CPXM1	-0.78269	0.100824	8.30042e-15	33822	OID21479	Olink Explore
P50454	SERPINH1	1546	ENSG00000149257	871	11_75581004_G_A	11	75581004	G	A	SERPINH1	0.135985	0.00770408	9.98619e-70	33335	OID31322	Olink Explore	SERPINH1	0.1232	0.008064	1.07201e-52	35360	10800_15	SomaScan v4
P25942	CD40	11919	ENSG00000101017	958	20_45924864_G_A	20	45924864	G	A	CD40	-0.46558	0.077376	1.77558e-09	33655	OID20724	Olink Explore
P25942	CD40	11919	ENSG00000101017	958	20_45995952_T_C	20	45995952	T	C	CD40	0.119229	0.016739	1.0573e-12	33655	OID20724	Olink Explore
P25942	CD40	11919	ENSG00000101017	958	20_46051773_C_T	20	46051773	C	T	CD40	-0.338127	0.00925595	1e-199	33655	OID20724	Olink Explore
P25942	CD40	11919	ENSG00000101017	958	20_46115084_G_A	20	46115084	G	A	CD40	-0.397676	0.0654565	1.2366e-09	33655	OID20724	Olink Explore
P25942	CD40	11919	ENSG00000101017	958	20_46230096_C_A	20	46230096	C	A	CD40	-0.499862	0.0876389	1.17263e-08	33655	OID20724	Olink Explore
P25942	CD40	11919	ENSG00000101017	958	20_46472122_C_T	20	46472122	C	T	CD40	-0.0853305	0.015563	4.18369e-08	33655	OID20724	Olink Explore
P15907	ST6GAL1	10860	ENSG00000073849	6480	3_186620775_C_T	3	186620775	C	T	ST6GAL1	0.479571	0.0394177	4.69353e-34	34090	OID20302	Olink Explore
P15907	ST6GAL1	10860	ENSG00000073849	6480	3_186882631_T_C	3	186882631	T	C	ST6GAL1	-0.0690592	0.00800433	6.25893e-18	34090	OID20302	Olink Explore
P15907	ST6GAL1	10860	ENSG00000073849	6480	3_187021889_G_A	3	187021889	G	A	ST6GAL1	-0.179738	0.00794676	2.89734e-113	34090	OID20302	Olink Explore
Q6FI81	CIAPIN1	28050	ENSG00000005194	57019	16_57452701_C_T	16	57452701	C	T	CIAPIN1	0.055789	0.00747579	8.48203e-14	33822	OID21501	Olink Explore
Q8NFL0	B3GNT7	18811	ENSG00000156966	93010	2_230976322_C_T	2	230976322	C	T	B3GNT7	0.176605	0.0293891	1.8644e-09	33042	OID30281	Olink Explore
Q8NFL0	B3GNT7	18811	ENSG00000156966	93010	2_231158303_C_A	2	231158303	C	A	B3GNT7	0.219323	0.0399956	4.16591e-08	33042	OID30281	Olink Explore
Q8NFL0	B3GNT7	18811	ENSG00000156966	93010	2_231328505_G_A	2	231328505	G	A	B3GNT7	-0.351438	0.00775001	1e-199	33042	OID30281	Olink Explore
Q8NFL0	B3GNT7	18811	ENSG00000156966	93010	2_231371916_A_G	2	231371916	A	G	B3GNT7	0.232693	0.00953847	1.92309e-131	33042	OID30281	Olink Explore
Q8NFL0	B3GNT7	18811	ENSG00000156966	93010	2_231446519_G_A	2	231446519	G	A	B3GNT7	-0.789771	0.0866053	7.56833e-20	33042	OID30281	Olink Explore
Q8NFL0	B3GNT7	18811	ENSG00000156966	93010	2_231502755_A_G	2	231502755	A	G	B3GNT7	-0.530707	0.0900498	3.78146e-09	33042	OID30281	Olink Explore
Q8NFL0	B3GNT7	18811	ENSG00000156966	93010	2_231524502_C_T	2	231524502	C	T	B3GNT7	-0.18776	0.0100371	4.37119e-78	33042	OID30281	Olink Explore
Q8NFL0	B3GNT7	18811	ENSG00000156966	93010	2_231530489_G_A	2	231530489	G	A	B3GNT7	-0.87659	0.125949	3.40565e-12	33042	OID30281	Olink Explore
Q8NFL0	B3GNT7	18811	ENSG00000156966	93010	2_231551415_A_G	2	231551415	A	G	B3GNT7	-0.569334	0.0844848	1.59588e-11	33042	OID30281	Olink Explore
Q8NFL0	B3GNT7	18811	ENSG00000156966	93010	2_231592225_C_T	2	231592225	C	T	B3GNT7	0.268521	0.049198	4.81637e-08	33042	OID30281	Olink Explore
Q8NFL0	B3GNT7	18811	ENSG00000156966	93010	2_231624963_T_A	2	231624963	T	A	B3GNT7	-0.656261	0.106984	8.55874e-10	33042	OID30281	Olink Explore
Q8NFL0	B3GNT7	18811	ENSG00000156966	93010	2_231636707_G_A	2	231636707	G	A	B3GNT7	-0.970896	0.121775	1.5506e-15	33042	OID30281	Olink Explore
Q8NFL0	B3GNT7	18811	ENSG00000156966	93010	2_231797852_C_T	2	231797852	C	T	B3GNT7	-0.557314	0.0955616	5.47722e-09	33042	OID30281	Olink Explore
Q8NFL0	B3GNT7	18811	ENSG00000156966	93010	2_232089321_C_T	2	232089321	C	T	B3GNT7	-0.299091	0.0548026	4.82603e-08	33042	OID30281	Olink Explore
Q8NFL0	B3GNT7	18811	ENSG00000156966	93010	2_232181758_C_T	2	232181758	C	T	B3GNT7	-0.29419	0.0505211	5.77657e-09	33042	OID30281	Olink Explore
Q8NFL0	B3GNT7	18811	ENSG00000156966	93010	2_232195838_A_C	2	232195838	A	C	B3GNT7	-0.428254	0.0647421	3.72135e-11	33042	OID30281	Olink Explore
B1AKI9	ISM1	16213	ENSG00000101230	140862	20_13211863_T_C	20	13211863	T	C	ISM1	-0.150594	0.00800798	6.81711e-79	33657	OID20538	Olink Explore
B1AKI9	ISM1	16213	ENSG00000101230	140862	20_13266853_C_A	20	13266853	C	A	ISM1	-0.0527938	0.00741845	1.10662e-12	33657	OID20538	Olink Explore
B1AKI9	ISM1	16213	ENSG00000101230	140862	20_13270669_T_C	20	13270669	T	C	ISM1	-0.394063	0.0205059	2.66563e-82	33657	OID20538	Olink Explore
B1AKI9	ISM1	16213	ENSG00000101230	140862	20_13495237_A_G	20	13495237	A	G	ISM1	-0.186791	0.00804023	2.16272e-119	33657	OID20538	Olink Explore
P02766	TTR	12405	ENSG00000118271	7276	18_31562243_T_C	18	31562243	T	C	TTR	0.117591	0.00715392	1.0349e-60	33614	OID30782	Olink Explore
P02766	TTR	12405	ENSG00000118271	7276	18_31836189_T_C	18	31836189	T	C	TTR	-0.488637	0.0891114	4.17129e-08	33614	OID30782	Olink Explore
Q96NY8	NECTIN4	19688	ENSG00000143217	81607	1_161005259_A_G	1	161005259	A	G	NECTIN4	-0.340072	0.0107891	1e-199	33822	OID21490	Olink Explore
Q96NY8	NECTIN4	19688	ENSG00000143217	81607	1_161029842_G_A	1	161029842	G	A	NECTIN4	0.617635	0.0842447	2.27667e-13	33822	OID21490	Olink Explore
Q96NY8	NECTIN4	19688	ENSG00000143217	81607	1_161197398_G_T	1	161197398	G	T	NECTIN4	-0.309084	0.0508693	1.2318e-09	33822	OID21490	Olink Explore
Q96NY8	NECTIN4	19688	ENSG00000143217	81607	1_161229384_C_T	1	161229384	C	T	NECTIN4	0.520314	0.0586826	7.54397e-19	33822	OID21490	Olink Explore
Q9H4D0	CLSTN2	17448	ENSG00000158258	64084	3_139583323_A_G	3	139583323	A	G	CLSTN2	-0.480131	0.0761728	2.91588e-10	34049	OID20664	Olink Explore
Q9H4D0	CLSTN2	17448	ENSG00000158258	64084	3_139603616_G_A	3	139603616	G	A	CLSTN2	0.143721	0.0102488	1.12512e-44	34049	OID20664	Olink Explore
Q9H4D0	CLSTN2	17448	ENSG00000158258	64084	3_139744263_G_A	3	139744263	G	A	CLSTN2	-0.636788	0.107178	2.82605e-09	34049	OID20664	Olink Explore
Q9H4D0	CLSTN2	17448	ENSG00000158258	64084	3_139815067_A_G	3	139815067	A	G	CLSTN2	-0.241903	0.00748786	1e-199	34049	OID20664	Olink Explore
Q9H4D0	CLSTN2	17448	ENSG00000158258	64084	3_139903925_T_G	3	139903925	T	G	CLSTN2	0.584808	0.10179	9.17952e-09	34049	OID20664	Olink Explore
Q9H4D0	CLSTN2	17448	ENSG00000158258	64084	3_139909514_T_C	3	139909514	T	C	CLSTN2	0.318198	0.0116801	2.03236e-163	34049	OID20664	Olink Explore
Q9H4D0	CLSTN2	17448	ENSG00000158258	64084	3_140116849_C_T	3	140116849	C	T	CLSTN2	0.0817246	0.0090149	1.24022e-19	34049	OID20664	Olink Explore
Q9H4D0	CLSTN2	17448	ENSG00000158258	64084	3_140383933_C_T	3	140383933	C	T	CLSTN2	2.29339	0.0553498	1e-199	34049	OID20664	Olink Explore
Q9H4D0	CLSTN2	17448	ENSG00000158258	64084	3_140545049_G_T	3	140545049	G	T	CLSTN2	2.38939	0.108554	2.25424e-107	34049	OID20664	Olink Explore
Q9H4D0	CLSTN2	17448	ENSG00000158258	64084	3_140725971_C_T	3	140725971	C	T	CLSTN2	-0.228083	0.0116901	8.89406e-85	34049	OID20664	Olink Explore
P36222	CHI3L1	1932	ENSG00000133048	1116	1_202341476_G_A	1	202341476	G	A	CHI3L1	0.0916493	0.0164633	2.5934e-08	32849	OID20399	Olink Explore
P36222	CHI3L1	1932	ENSG00000133048	1116	1_202392970_G_A	1	202392970	G	A	CHI3L1	-0.648302	0.105563	8.18201e-10	32849	OID20399	Olink Explore
P36222	CHI3L1	1932	ENSG00000133048	1116	1_202707802_A_C	1	202707802	A	C	CHI3L1	-0.499045	0.0653915	2.31793e-14	32849	OID20399	Olink Explore
P36222	CHI3L1	1932	ENSG00000133048	1116	1_202834867_A_G	1	202834867	A	G	CHI3L1	-0.540066	0.0891372	1.37129e-09	32849	OID20399	Olink Explore
P36222	CHI3L1	1932	ENSG00000133048	1116	1_202948472_C_T	1	202948472	C	T	CHI3L1	-0.242269	0.0407938	2.87005e-09	32849	OID20399	Olink Explore
P36222	CHI3L1	1932	ENSG00000133048	1116	1_202982171_G_A	1	202982171	G	A	CHI3L1	-0.585819	0.0956621	9.13524e-10	32849	OID20399	Olink Explore
P36222	CHI3L1	1932	ENSG00000133048	1116	1_202983276_A_C	1	202983276	A	C	CHI3L1	-0.302911	0.0447676	1.3213e-11	32849	OID20399	Olink Explore
P36222	CHI3L1	1932	ENSG00000133048	1116	1_203011406_A_C	1	203011406	A	C	CHI3L1	-0.414383	0.0636317	7.40457e-11	32849	OID20399	Olink Explore
P36222	CHI3L1	1932	ENSG00000133048	1116	1_203108042_A_G	1	203108042	A	G	CHI3L1	-0.49488	0.088408	2.17245e-08	32849	OID20399	Olink Explore
P36222	CHI3L1	1932	ENSG00000133048	1116	1_203137262_A_G	1	203137262	A	G	CHI3L1	-0.0802095	0.00764118	8.91661e-26	32849	OID20399	Olink Explore
P36222	CHI3L1	1932	ENSG00000133048	1116	1_203158718_T_C	1	203158718	T	C	CHI3L1	-0.66547	0.0758047	1.6531e-18	32849	OID20399	Olink Explore
P36222	CHI3L1	1932	ENSG00000133048	1116	1_203180248_C_A	1	203180248	C	A	CHI3L1	0.376487	0.0101458	1e-199	32849	OID20399	Olink Explore
P36222	CHI3L1	1932	ENSG00000133048	1116	1_203181345_G_A	1	203181345	G	A	CHI3L1	-0.603824	0.0706001	1.20199e-17	32849	OID20399	Olink Explore
P36222	CHI3L1	1932	ENSG00000133048	1116	1_203194554_G_A	1	203194554	G	A	CHI3L1	-0.670759	0.118142	1.36631e-08	32849	OID20399	Olink Explore
P36222	CHI3L1	1932	ENSG00000133048	1116	1_203209026_A_G	1	203209026	A	G	CHI3L1	-0.740921	0.0910609	4.06724e-16	32849	OID20399	Olink Explore
P36222	CHI3L1	1932	ENSG00000133048	1116	1_203228129_T_G	1	203228129	T	G	CHI3L1	0.169182	0.00763446	8.29851e-109	32849	OID20399	Olink Explore
P36222	CHI3L1	1932	ENSG00000133048	1116	1_203315568_C_T	1	203315568	C	T	CHI3L1	-0.432702	0.0766746	1.66759e-08	32849	OID20399	Olink Explore
P36222	CHI3L1	1932	ENSG00000133048	1116	1_203693810_G_A	1	203693810	G	A	CHI3L1	-0.23262	0.0408454	1.23268e-08	32849	OID20399	Olink Explore
Q8TDQ0	HAVCR2	18437	ENSG00000135077	84868	5_156902603_G_A	5	156902603	G	A	HAVCR2	1.41679	0.0841826	1.47062e-63	33687	OID21137	Olink Explore
Q8TDQ0	HAVCR2	18437	ENSG00000135077	84868	5_157097661_G_A	5	157097661	G	A	HAVCR2	-1.62688	0.0508619	1e-199	33687	OID21137	Olink Explore	HAVCR2	-1.188	0.035181	1e-199	35351	5134_52	SomaScan v4
Q8TDQ0	HAVCR2	18437	ENSG00000135077	84868	5_157106719_G_A	5	157106719	G	A	HAVCR2	-2.14498	0.0731793	7.44732e-189	33687	OID21137	Olink Explore	HAVCR2	-1.407	0.089564	1.30497e-55	35351	5134_52	SomaScan v4
Q8TDQ0	HAVCR2	18437	ENSG00000135077	84868	5_157106730_T_C	5	157106730	T	C	HAVCR2	-2.1834	0.0882532	3.95367e-135	33687	OID21137	Olink Explore
Q8TDQ0	HAVCR2	18437	ENSG00000135077	84868	5_157155604_G_A	5	157155604	G	A	HAVCR2	0.0652636	0.0100215	7.39946e-11	33687	OID21137	Olink Explore
P22033	MMUT	7526	ENSG00000146085	4594	6_49445576_G_A	6	49445576	G	A	MMUT	-0.101513	0.00804119	1.55453e-36	32862	OID30159	Olink Explore
Q9NQ48	LZTFL1	6741	ENSG00000163818	54585	3_45828480_C_T	3	45828480	C	T	LZTFL1	-0.266358	0.0141222	2.38781e-79	33187	OID30637	Olink Explore
P20783	NTF3	8023	ENSG00000185652	4908	12_5180947_C_T	12	5180947	C	T	NTF3	-0.0553635	0.00890922	5.15905e-10	33657	OID20591	Olink Explore
P20783	NTF3	8023	ENSG00000185652	4908	12_5437300_C_T	12	5437300	C	T	NTF3	-0.446116	0.0463169	5.86813e-22	33657	OID20591	Olink Explore	NTF3	-0.2833	0.038666	2.35505e-13	35381	4145_58	SomaScan v4
P20783	NTF3	8023	ENSG00000185652	4908	12_5437798_G_A	12	5437798	G	A	NTF3	0.676493	0.102534	4.1735e-11	33657	OID20591	Olink Explore
P20783	NTF3	8023	ENSG00000185652	4908	12_5440290_C_T	12	5440290	C	T	NTF3	-0.231906	0.0119736	1.43417e-83	33657	OID20591	Olink Explore
P20783	NTF3	8023	ENSG00000185652	4908	12_5484842_C_T	12	5484842	C	T	NTF3	0.419528	0.0549873	2.35559e-14	33657	OID20591	Olink Explore
P20783	NTF3	8023	ENSG00000185652	4908	12_5603493_T_C	12	5603493	T	C	NTF3	0.0505917	0.00796797	2.16172e-10	33657	OID20591	Olink Explore
Q15172	PPP2R5A	9309	ENSG00000066027	5525	1_212285915_A_G	1	212285915	A	G	PPP2R5A	-0.301058	0.0263262	2.77332e-30	33796	OID31502	Olink Explore
Q2UY09	COL28A1	22442	ENSG00000215018	340267	7_6906486_C_T	7	6906486	C	T	COL28A1	-0.0587017	0.00830085	1.52968e-12	33017	OID30969	Olink Explore
Q2UY09	COL28A1	22442	ENSG00000215018	340267	7_7071534_G_A	7	7071534	G	A	COL28A1	0.793822	0.135414	4.56857e-09	33017	OID30969	Olink Explore
Q2UY09	COL28A1	22442	ENSG00000215018	340267	7_7103154_T_C	7	7103154	T	C	COL28A1	0.508209	0.0759919	2.26725e-11	33017	OID30969	Olink Explore
Q2UY09	COL28A1	22442	ENSG00000215018	340267	7_7229225_G_T	7	7229225	G	T	COL28A1	-0.0885744	0.00941165	4.90795e-21	33017	OID30969	Olink Explore
Q2UY09	COL28A1	22442	ENSG00000215018	340267	7_7246995_A_G	7	7246995	A	G	COL28A1	0.805597	0.12522	1.24747e-10	33017	OID30969	Olink Explore
Q2UY09	COL28A1	22442	ENSG00000215018	340267	7_7315264_G_A	7	7315264	G	A	COL28A1	0.702035	0.0976558	6.53281e-13	33017	OID30969	Olink Explore
Q2UY09	COL28A1	22442	ENSG00000215018	340267	7_7317829_C_T	7	7317829	C	T	COL28A1	0.377459	0.0104285	1e-199	33017	OID30969	Olink Explore
Q2UY09	COL28A1	22442	ENSG00000215018	340267	7_7319014_A_G	7	7319014	A	G	COL28A1	0.607504	0.0907107	2.1252e-11	33017	OID30969	Olink Explore
Q2UY09	COL28A1	22442	ENSG00000215018	340267	7_7322831_G_A	7	7322831	G	A	COL28A1	0.555199	0.0856074	8.84912e-11	33017	OID30969	Olink Explore
Q2UY09	COL28A1	22442	ENSG00000215018	340267	7_7325012_A_T	7	7325012	A	T	COL28A1	0.766913	0.117426	6.53281e-11	33017	OID30969	Olink Explore
Q2UY09	COL28A1	22442	ENSG00000215018	340267	7_7355652_C_T	7	7355652	C	T	COL28A1	0.805968	0.136136	3.21359e-09	33017	OID30969	Olink Explore
Q2UY09	COL28A1	22442	ENSG00000215018	340267	7_7482124_C_T	7	7482124	C	T	COL28A1	-0.57187	0.0740988	1.18468e-14	33017	OID30969	Olink Explore
Q2UY09	COL28A1	22442	ENSG00000215018	340267	7_7495348_G_A	7	7495348	G	A	COL28A1	-0.494802	0.00846334	1e-199	33017	OID30969	Olink Explore
Q2UY09	COL28A1	22442	ENSG00000215018	340267	7_7547932_C_T	7	7547932	C	T	COL28A1	-0.59526	0.0668466	5.34441e-19	33017	OID30969	Olink Explore
Q2UY09	COL28A1	22442	ENSG00000215018	340267	7_7557011_G_A	7	7557011	G	A	COL28A1	-0.522323	0.0664582	3.85922e-15	33017	OID30969	Olink Explore
Q2UY09	COL28A1	22442	ENSG00000215018	340267	7_7584301_A_G	7	7584301	A	G	COL28A1	0.853493	0.141145	1.47656e-09	33017	OID30969	Olink Explore
Q2UY09	COL28A1	22442	ENSG00000215018	340267	7_7646456_A_G	7	7646456	A	G	COL28A1	0.944848	0.117448	8.63774e-16	33017	OID30969	Olink Explore
Q2UY09	COL28A1	22442	ENSG00000215018	340267	7_7689486_A_G	7	7689486	A	G	COL28A1	0.782491	0.114079	6.92468e-12	33017	OID30969	Olink Explore
Q2UY09	COL28A1	22442	ENSG00000215018	340267	7_7694572_A_G	7	7694572	A	G	COL28A1	0.495839	0.0344281	5.01649e-47	33017	OID30969	Olink Explore
Q2UY09	COL28A1	22442	ENSG00000215018	340267	7_7731484_C_A	7	7731484	C	A	COL28A1	0.569921	0.0986818	7.67962e-09	33017	OID30969	Olink Explore
Q2UY09	COL28A1	22442	ENSG00000215018	340267	7_7782704_A_G	7	7782704	A	G	COL28A1	0.0980606	0.0133973	2.49058e-13	33017	OID30969	Olink Explore
Q2UY09	COL28A1	22442	ENSG00000215018	340267	7_7874011_A_T	7	7874011	A	T	COL28A1	-0.0589891	0.00835591	1.67032e-12	33017	OID30969	Olink Explore
Q8N386	LRRC25	29806	ENSG00000175489	126364	19_18369799_C_T	19	18369799	C	T	LRRC25	0.0862118	0.00853461	5.44377e-24	33533	OID21333	Olink Explore
Q8N386	LRRC25	29806	ENSG00000175489	126364	19_18399957_G_A	19	18399957	G	A	LRRC25	-0.272962	0.00832919	1e-199	33533	OID21333	Olink Explore
Q8N386	LRRC25	29806	ENSG00000175489	126364	19_18518465_G_A	19	18518465	G	A	LRRC25	-0.166907	0.0296716	1.85375e-08	33533	OID21333	Olink Explore
Q8N386	LRRC25	29806	ENSG00000175489	126364	19_18913611_A_G	19	18913611	A	G	LRRC25	0.0582045	0.008084	6.02282e-13	33533	OID21333	Olink Explore
Q16206	ENOX2	2259	ENSG00000165675	10495	X_130824422_G_A	X	130824422	G	A	ENOX2	0.0452657	0.00793671	1.17487e-08	32862	OID30152	Olink Explore
Q13316	DMP1	2932	ENSG00000152592	1758	4_87650088_A_C	4	87650088	A	C	DMP1	0.715104	0.0975203	2.25268e-13	33042	OID30213	Olink Explore
Q13316	DMP1	2932	ENSG00000152592	1758	4_87851627_C_T	4	87851627	C	T	DMP1	-0.0552019	0.00800371	5.31007e-12	33042	OID30213	Olink Explore
P15529	CD46	6953	ENSG00000117335	4179	1_207750721_G_A	1	207750721	G	A	CD46	-0.0889131	0.00765588	3.51075e-31	33420	OID20380	Olink Explore
Q16891	IMMT	6047	ENSG00000132305	10989	2_86195293_T_C	2	86195293	T	C	IMMT	-0.115253	0.00739872	1.03705e-54	33777	OID31397	Olink Explore
P20742	PZP	9750	ENSG00000126838	5858	12_10017166_C_A	12	10017166	C	A	PZP	0.226543	0.0393216	8.34738e-09	33995	OID30730	Olink Explore
P20742	PZP	9750	ENSG00000126838	5858	12_8751898_A_G	12	8751898	A	G	PZP	-0.0928361	0.0159195	5.49035e-09	33995	OID30730	Olink Explore
P20742	PZP	9750	ENSG00000126838	5858	12_8905678_A_G	12	8905678	A	G	PZP	-0.0991214	0.0078479	1.43714e-36	33995	OID30730	Olink Explore
P20742	PZP	9750	ENSG00000126838	5858	12_8912547_A_G	12	8912547	A	G	PZP	0.323615	0.0525124	7.15451e-10	33995	OID30730	Olink Explore
P20742	PZP	9750	ENSG00000126838	5858	12_9009758_C_T	12	9009758	C	T	PZP	0.428831	0.0617362	3.75232e-12	33995	OID30730	Olink Explore
P20742	PZP	9750	ENSG00000126838	5858	12_9100870_G_A	12	9100870	G	A	PZP	-0.369002	0.0572267	1.13277e-10	33995	OID30730	Olink Explore
P20742	PZP	9750	ENSG00000126838	5858	12_9162106_C_T	12	9162106	C	T	PZP	0.168518	0.00557972	2.24388e-200	33995	OID30730	Olink Explore
P20742	PZP	9750	ENSG00000126838	5858	12_9244816_G_A	12	9244816	G	A	PZP	-0.132712	0.00609525	4.1783e-105	33995	OID30730	Olink Explore
P20742	PZP	9750	ENSG00000126838	5858	12_9370386_T_C	12	9370386	T	C	PZP	-0.482586	0.0603083	1.22433e-15	33995	OID30730	Olink Explore
P20742	PZP	9750	ENSG00000126838	5858	12_9427807_G_A	12	9427807	G	A	PZP	-0.0874373	0.00651525	4.59304e-41	33995	OID30730	Olink Explore
P20742	PZP	9750	ENSG00000126838	5858	12_9615364_A_T	12	9615364	A	T	PZP	-0.405533	0.0729866	2.75607e-08	33995	OID30730	Olink Explore
P20742	PZP	9750	ENSG00000126838	5858	12_9913606_T_A	12	9913606	T	A	PZP	-0.162849	0.0248548	5.67545e-11	33995	OID30730	Olink Explore	PZP	-0.3418	0.050871	1.83105e-11	35385	6580_29	SomaScan v4
P20742	PZP	9750	ENSG00000126838	5858	12_9915673_A_G	12	9915673	A	G	PZP	-0.46744	0.0730711	1.58394e-10	33995	OID30730	Olink Explore
O95998	IL18BP	5987	ENSG00000137496	10068	11_71780263_G_A	11	71780263	G	A	IL18BP	0.117847	0.0169379	3.46178e-12	33809	OID20348	Olink Explore
O95998	IL18BP	5987	ENSG00000137496	10068	11_71998832_G_A	11	71998832	G	A	IL18BP	-0.54695	0.0475355	1.22857e-30	33809	OID20348	Olink Explore
O95998	IL18BP	5987	ENSG00000137496	10068	11_71999766_G_A	11	71999766	G	A	IL18BP	0.31772	0.0435711	3.05422e-13	33809	OID20348	Olink Explore
Q9H1C3	GLT8D2	24890	ENSG00000120820	83468	12_104015054_T_C	12	104015054	T	C	GLT8D2	0.674695	0.0296419	1.10408e-114	32922	OID20825	Olink Explore
Q16643	DBN1	2695	ENSG00000113758	1627	5_177458498_T_C	5	177458498	T	C	DBN1	-0.046919	0.00759549	6.52424e-10	32981	OID30549	Olink Explore
P50995	ANXA11	535	ENSG00000122359	311	10_80160044_T_C	10	80160044	T	C	ANXA11	0.0662676	0.00788898	4.46478e-17	33657	OID20583	Olink Explore
Q9H251	CDH23	13733	ENSG00000107736	64072	10_71713125_C_T	10	71713125	C	T	CDH23	-0.167542	0.00933285	4.64515e-72	33853	OID31074	Olink Explore
A6BM72	MEGF11	29635	ENSG00000157890	84465	15_65888805_T_G	15	65888805	T	G	MEGF11	0.0709642	0.0126943	2.26741e-08	32862	OID30099	Olink Explore
A6BM72	MEGF11	29635	ENSG00000157890	84465	15_66214097_A_G	15	66214097	A	G	MEGF11	-0.0847503	0.00879249	5.4752e-22	32862	OID30099	Olink Explore
A6BM72	MEGF11	29635	ENSG00000157890	84465	15_66243405_C_T	15	66243405	C	T	MEGF11	0.164385	0.00943203	5.0269e-68	32862	OID30099	Olink Explore
Q6UX71	PLXDC2	21013	ENSG00000120594	84898	10_19795284_G_A	10	19795284	G	A	PLXDC2	0.0686399	0.00741382	2.07587e-20	33853	OID31101	Olink Explore
Q6UX71	PLXDC2	21013	ENSG00000120594	84898	10_19864959_T_G	10	19864959	T	G	PLXDC2	0.0847934	0.0149365	1.37123e-08	33853	OID31101	Olink Explore
Q6UX71	PLXDC2	21013	ENSG00000120594	84898	10_20294310_A_C	10	20294310	A	C	PLXDC2	0.0851622	0.00921069	2.33024e-20	33853	OID31101	Olink Explore
P28827	PTPRM	9675	ENSG00000173482	5797	18_7370843_G_A	18	7370843	G	A	PTPRM	-0.0520058	0.00935285	2.69116e-08	33589	OID20598	Olink Explore
P28827	PTPRM	9675	ENSG00000173482	5797	18_7610657_A_T	18	7610657	A	T	PTPRM	0.183892	0.020453	2.45188e-19	33589	OID20598	Olink Explore
P28827	PTPRM	9675	ENSG00000173482	5797	18_8067218_G_A	18	8067218	G	A	PTPRM	-0.0981551	0.010536	1.20642e-20	33589	OID20598	Olink Explore
P28827	PTPRM	9675	ENSG00000173482	5797	18_8253604_C_T	18	8253604	C	T	PTPRM	-0.0796528	0.0077284	6.58415e-25	33589	OID20598	Olink Explore
Q8IU57	IFNLR1	18584	ENSG00000185436	163702	1_24111473_G_A	1	24111473	G	A	IFNLR1	0.776891	0.111583	3.34349e-12	33657	OID20506	Olink Explore
Q8IU57	IFNLR1	18584	ENSG00000185436	163702	1_24118176_A_G	1	24118176	A	G	IFNLR1	-0.209682	0.0368056	1.21938e-08	33657	OID20506	Olink Explore
Q8IU57	IFNLR1	18584	ENSG00000185436	163702	1_24180723_C_T	1	24180723	C	T	IFNLR1	-0.329163	0.0233121	2.86682e-45	33657	OID20506	Olink Explore	IFNLR1	-0.1355	0.023932	1.49699e-08	35370	7192_37	SomaScan v4
Q8IU57	IFNLR1	18584	ENSG00000185436	163702	1_24184442_T_C	1	24184442	T	C	IFNLR1	0.148172	0.0162647	8.23569e-20	33657	OID20506	Olink Explore
Q8IU57	IFNLR1	18584	ENSG00000185436	163702	1_24199645_G_T	1	24199645	G	T	IFNLR1	-0.381294	0.0121372	1e-199	33657	OID20506	Olink Explore
Q8IU57	IFNLR1	18584	ENSG00000185436	163702	1_24245540_G_A	1	24245540	G	A	IFNLR1	-0.519609	0.0719126	4.98999e-13	33657	OID20506	Olink Explore
Q8IU57	IFNLR1	18584	ENSG00000185436	163702	1_24395961_C_T	1	24395961	C	T	IFNLR1	-0.726625	0.117784	6.86626e-10	33657	OID20506	Olink Explore
Q8NEU8	APPL2	18242	ENSG00000136044	55198	12_105245546_G_A	12	105245546	G	A	APPL2	0.128895	0.00780763	3.17176e-61	33187	OID30590	Olink Explore
P78556	CCL20	10619	ENSG00000115009	6364	2_227783607_G_A	2	227783607	G	A	CCL20	0.0934663	0.00762913	1.65425e-34	34049	OID20671	Olink Explore
Q9HCM2	PLXNA4	9102	ENSG00000221866	91584	7_132553252_G_T	7	132553252	G	T	PLXNA4	0.104175	0.00928616	3.3136e-29	33657	OID20597	Olink Explore	PLXNA4	0.0997	0.010275	2.91072e-22	35355	19560_23	SomaScan v4
P61457	PCBD1	8646	ENSG00000166228	5092	10_70888665_G_T	10	70888665	G	T	PCBD1	-0.181331	0.00774856	4.09261e-121	33121	OID30610	Olink Explore
P35218	CA5A	1377	ENSG00000174990	763	16_87585598_G_A	16	87585598	G	A	CA5A	0.529285	0.083	1.80676e-10	33043	OID20075	Olink Explore
P35218	CA5A	1377	ENSG00000174990	763	16_87699988_C_A	16	87699988	C	A	CA5A	0.728955	0.116708	4.21124e-10	33043	OID20075	Olink Explore
P35218	CA5A	1377	ENSG00000174990	763	16_87741968_A_G	16	87741968	A	G	CA5A	0.602399	0.0954921	2.81994e-10	33043	OID20075	Olink Explore
P35218	CA5A	1377	ENSG00000174990	763	16_87745058_A_T	16	87745058	A	T	CA5A	0.364734	0.0349106	1.5021e-25	33043	OID20075	Olink Explore
P35218	CA5A	1377	ENSG00000174990	763	16_87759565_G_A	16	87759565	G	A	CA5A	0.835201	0.0941761	7.41481e-19	33043	OID20075	Olink Explore
P35218	CA5A	1377	ENSG00000174990	763	16_87792869_G_A	16	87792869	G	A	CA5A	0.601014	0.059934	1.14895e-23	33043	OID20075	Olink Explore
P35218	CA5A	1377	ENSG00000174990	763	16_87815016_C_T	16	87815016	C	T	CA5A	0.621969	0.103932	2.17185e-09	33043	OID20075	Olink Explore
P35218	CA5A	1377	ENSG00000174990	763	16_87816729_T_C	16	87816729	T	C	CA5A	-0.755086	0.0619439	3.52046e-34	33043	OID20075	Olink Explore
P35218	CA5A	1377	ENSG00000174990	763	16_87836745_A_T	16	87836745	A	T	CA5A	0.889071	0.0542616	2.45188e-60	33043	OID20075	Olink Explore
P35218	CA5A	1377	ENSG00000174990	763	16_87854111_T_A	16	87854111	T	A	CA5A	0.291665	0.00900045	1e-199	33043	OID20075	Olink Explore
P35218	CA5A	1377	ENSG00000174990	763	16_87857573_G_A	16	87857573	G	A	CA5A	-1.03602	0.106788	2.96825e-22	33043	OID20075	Olink Explore
P35218	CA5A	1377	ENSG00000174990	763	16_87877447_T_G	16	87877447	T	G	CA5A	-0.234171	0.0215416	1.59111e-27	33043	OID20075	Olink Explore
P35218	CA5A	1377	ENSG00000174990	763	16_87899140_G_A	16	87899140	G	A	CA5A	0.664925	0.0749679	7.35021e-19	33043	OID20075	Olink Explore
P35218	CA5A	1377	ENSG00000174990	763	16_87909365_G_A	16	87909365	G	A	CA5A	0.426449	0.0182701	1.69044e-120	33043	OID20075	Olink Explore
P35218	CA5A	1377	ENSG00000174990	763	16_87914243_G_A	16	87914243	G	A	CA5A	0.943814	0.111209	2.12276e-17	33043	OID20075	Olink Explore
P35218	CA5A	1377	ENSG00000174990	763	16_87918392_C_A	16	87918392	C	A	CA5A	0.262499	0.0365196	6.57961e-13	33043	OID20075	Olink Explore
P35218	CA5A	1377	ENSG00000174990	763	16_87920510_A_G	16	87920510	A	G	CA5A	0.79159	0.123526	1.4716e-10	33043	OID20075	Olink Explore
P35218	CA5A	1377	ENSG00000174990	763	16_88023534_C_A	16	88023534	C	A	CA5A	0.477999	0.0860409	2.76841e-08	33043	OID20075	Olink Explore
Q99731	CCL19	10617	ENSG00000172724	6363	9_34707817_C_T	9	34707817	C	T	CCL19	0.105214	0.0112366	7.70903e-21	33962	OID21030	Olink Explore
P55058	PLTP	9093	ENSG00000100979	5360	20_45464113_A_G	20	45464113	A	G	PLTP	-0.302853	0.0302654	1.42626e-23	33967	OID20238	Olink Explore
P55058	PLTP	9093	ENSG00000100979	5360	20_45704730_C_T	20	45704730	C	T	PLTP	-0.675183	0.12299	4.0255e-08	33967	OID20238	Olink Explore
P55058	PLTP	9093	ENSG00000100979	5360	20_45818004_C_A	20	45818004	C	A	PLTP	-0.304322	0.00949078	1e-199	33967	OID20238	Olink Explore	PLTP	-0.3538	0.010573	1e-199	35371	15475_4	SomaScan v4
P55058	PLTP	9093	ENSG00000100979	5360	20_45823304_C_T	20	45823304	C	T	PLTP	-0.532989	0.0786548	1.23282e-11	33967	OID20238	Olink Explore	PLTP	-0.3426	0.057672	2.84197e-09	35371	15475_4	SomaScan v4
P55058	PLTP	9093	ENSG00000100979	5360	20_45910418_C_A	20	45910418	C	A	PLTP	-0.432978	0.0254273	5.08862e-65	33967	OID20238	Olink Explore
P55058	PLTP	9093	ENSG00000100979	5360	20_45937052_C_T	20	45937052	C	T	PLTP	0.157445	0.0169818	1.83738e-20	33967	OID20238	Olink Explore
P55058	PLTP	9093	ENSG00000100979	5360	20_45966663_T_C	20	45966663	T	C	PLTP	-0.15619	0.0263604	3.11997e-09	33967	OID20238	Olink Explore
P55058	PLTP	9093	ENSG00000100979	5360	20_45970648_A_T	20	45970648	A	T	PLTP	-0.409499	0.0252332	3.16665e-59	33967	OID20238	Olink Explore	PLTP	-0.4131	0.022038	2.11787e-78	35370	15475_4	SomaScan v4
P55058	PLTP	9093	ENSG00000100979	5360	20_46172917_G_A	20	46172917	G	A	PLTP	0.187515	0.0320932	5.13192e-09	33967	OID20238	Olink Explore
P55058	PLTP	9093	ENSG00000100979	5360	20_46422256_T_G	20	46422256	T	G	PLTP	0.086089	0.0134032	1.33583e-10	33967	OID20238	Olink Explore
P51888	PRELP	9357	ENSG00000188783	5549	1_203371594_T_C	1	203371594	T	C	PRELP	0.202608	0.033525	1.50813e-09	33649	OID20766	Olink Explore
P51888	PRELP	9357	ENSG00000188783	5549	1_203406927_A_C	1	203406927	A	C	PRELP	-1.4715	0.0356769	1e-199	33649	OID20766	Olink Explore
P51888	PRELP	9357	ENSG00000188783	5549	1_203411602_G_A	1	203411602	G	A	PRELP	-0.0976313	0.0123297	2.40658e-15	33649	OID20766	Olink Explore
P51888	PRELP	9357	ENSG00000188783	5549	1_203415008_G_A	1	203415008	G	A	PRELP	-0.321116	0.0443607	4.52793e-13	33649	OID20766	Olink Explore
P51888	PRELP	9357	ENSG00000188783	5549	1_203460495_G_A	1	203460495	G	A	PRELP	-0.3666	0.0316497	5.02343e-31	33649	OID20766	Olink Explore
P51888	PRELP	9357	ENSG00000188783	5549	1_203645462_G_A	1	203645462	G	A	PRELP	-1.17609	0.126188	1.16172e-20	33649	OID20766	Olink Explore
Q6PKH6	DHRS4L2	19731	ENSG00000187630	317749	14_23843772_T_C	14	23843772	T	C	DHRS4L2	-0.627202	0.0861371	3.30293e-13	33853	OID31072	Olink Explore
Q6PKH6	DHRS4L2	19731	ENSG00000187630	317749	14_23934010_C_A	14	23934010	C	A	DHRS4L2	-0.402496	0.0125646	1e-199	33853	OID31072	Olink Explore
Q6PKH6	DHRS4L2	19731	ENSG00000187630	317749	14_24004098_G_A	14	24004098	G	A	DHRS4L2	-0.507057	0.0726756	3.01578e-12	33853	OID31072	Olink Explore
Q6PKH6	DHRS4L2	19731	ENSG00000187630	317749	14_24009469_G_A	14	24009469	G	A	DHRS4L2	0.0591521	0.00803599	1.82684e-13	33853	OID31072	Olink Explore
Q14112	NID2	13389	ENSG00000087303	22795	14_51889767_G_A	14	51889767	G	A	NID2	-0.283404	0.0481606	3.99108e-09	33687	OID21085	Olink Explore
Q14112	NID2	13389	ENSG00000087303	22795	14_51910524_C_T	14	51910524	C	T	NID2	0.315356	0.0355193	6.77954e-19	33687	OID21085	Olink Explore
Q14112	NID2	13389	ENSG00000087303	22795	14_51935239_A_T	14	51935239	A	T	NID2	-0.231822	0.0240157	4.77639e-22	33687	OID21085	Olink Explore
Q14112	NID2	13389	ENSG00000087303	22795	14_51961708_T_C	14	51961708	T	C	NID2	-0.228059	0.0320517	1.11609e-12	33687	OID21085	Olink Explore
Q14112	NID2	13389	ENSG00000087303	22795	14_51965351_T_C	14	51965351	T	C	NID2	0.277406	0.0441438	3.29686e-10	33687	OID21085	Olink Explore
Q14112	NID2	13389	ENSG00000087303	22795	14_51967963_G_T	14	51967963	G	T	NID2	0.433211	0.0670877	1.0653e-10	33687	OID21085	Olink Explore
Q14112	NID2	13389	ENSG00000087303	22795	14_51969449_G_T	14	51969449	G	T	NID2	-0.368398	0.037851	2.18424e-22	33687	OID21085	Olink Explore
Q14112	NID2	13389	ENSG00000087303	22795	14_51972170_G_A	14	51972170	G	A	NID2	0.249993	0.0368223	1.12798e-11	33687	OID21085	Olink Explore
Q14112	NID2	13389	ENSG00000087303	22795	14_51973597_G_A	14	51973597	G	A	NID2	0.237492	0.0314564	4.35712e-14	33687	OID21085	Olink Explore
Q14112	NID2	13389	ENSG00000087303	22795	14_51973917_G_A	14	51973917	G	A	NID2	-0.331695	0.0389669	1.70608e-17	33687	OID21085	Olink Explore
Q14112	NID2	13389	ENSG00000087303	22795	14_51980341_T_C	14	51980341	T	C	NID2	0.28621	0.0507469	1.70094e-08	33687	OID21085	Olink Explore
Q14112	NID2	13389	ENSG00000087303	22795	14_51987063_G_A	14	51987063	G	A	NID2	0.21488	0.024104	4.8899e-19	33687	OID21085	Olink Explore
Q14112	NID2	13389	ENSG00000087303	22795	14_51995039_A_G	14	51995039	A	G	NID2	0.361027	0.0405843	5.80363e-19	33687	OID21085	Olink Explore
Q14112	NID2	13389	ENSG00000087303	22795	14_51996028_T_C	14	51996028	T	C	NID2	-0.409586	0.0694859	3.7576e-09	33687	OID21085	Olink Explore
Q14112	NID2	13389	ENSG00000087303	22795	14_51999481_G_A	14	51999481	G	A	NID2	-0.190391	0.0336941	1.59908e-08	33687	OID21085	Olink Explore
Q14112	NID2	13389	ENSG00000087303	22795	14_52008163_A_T	14	52008163	A	T	NID2	0.279986	0.0513197	4.87731e-08	33687	OID21085	Olink Explore
Q14112	NID2	13389	ENSG00000087303	22795	14_52009489_T_G	14	52009489	T	G	NID2	-0.409126	0.0497802	2.05826e-16	33687	OID21085	Olink Explore
Q14112	NID2	13389	ENSG00000087303	22795	14_52017105_A_G	14	52017105	A	G	NID2	-0.253529	0.0339314	7.91043e-14	33687	OID21085	Olink Explore
Q14112	NID2	13389	ENSG00000087303	22795	14_52019582_G_A	14	52019582	G	A	NID2	-0.319432	0.0332428	7.3215e-22	33687	OID21085	Olink Explore
Q14112	NID2	13389	ENSG00000087303	22795	14_52027845_T_A	14	52027845	T	A	NID2	-0.335769	0.0425137	2.83596e-15	33687	OID21085	Olink Explore
Q14112	NID2	13389	ENSG00000087303	22795	14_52028282_T_G	14	52028282	T	G	NID2	-0.436258	0.0144345	1.1695e-200	33687	OID21085	Olink Explore
Q14112	NID2	13389	ENSG00000087303	22795	14_52036047_C_T	14	52036047	C	T	NID2	-0.346305	0.0555692	4.60649e-10	33687	OID21085	Olink Explore
Q14112	NID2	13389	ENSG00000087303	22795	14_52040773_C_A	14	52040773	C	A	NID2	-0.864017	0.071504	1.29152e-33	33687	OID21085	Olink Explore
Q14112	NID2	13389	ENSG00000087303	22795	14_52041822_T_C	14	52041822	T	C	NID2	-0.686879	0.0916579	6.68344e-14	33687	OID21085	Olink Explore
Q14112	NID2	13389	ENSG00000087303	22795	14_52042883_C_T	14	52042883	C	T	NID2	-0.488188	0.0425	1.53745e-30	33687	OID21085	Olink Explore
Q14112	NID2	13389	ENSG00000087303	22795	14_52057771_A_G	14	52057771	A	G	NID2	-0.398074	0.0722052	3.52582e-08	33687	OID21085	Olink Explore
Q14112	NID2	13389	ENSG00000087303	22795	14_52060309_G_A	14	52060309	G	A	NID2	0.352232	0.0435584	6.14328e-16	33687	OID21085	Olink Explore
Q14112	NID2	13389	ENSG00000087303	22795	14_52062246_C_T	14	52062246	C	T	NID2	-0.327497	0.0542599	1.58271e-09	33687	OID21085	Olink Explore
Q14112	NID2	13389	ENSG00000087303	22795	14_52064690_C_T	14	52064690	C	T	NID2	-0.545817	0.0194032	4.1783e-174	33687	OID21085	Olink Explore
Q14112	NID2	13389	ENSG00000087303	22795	14_52071796_C_A	14	52071796	C	A	NID2	0.332963	0.0474802	2.3383e-12	33687	OID21085	Olink Explore
Q14112	NID2	13389	ENSG00000087303	22795	14_52074165_T_A	14	52074165	T	A	NID2	-0.427098	0.0350433	3.61327e-34	33687	OID21085	Olink Explore
Q14112	NID2	13389	ENSG00000087303	22795	14_52074808_C_T	14	52074808	C	T	NID2	0.336046	0.0529657	2.23013e-10	33687	OID21085	Olink Explore
Q14112	NID2	13389	ENSG00000087303	22795	14_52122443_G_A	14	52122443	G	A	NID2	-0.455818	0.0331525	5.15347e-43	33687	OID21085	Olink Explore
Q14112	NID2	13389	ENSG00000087303	22795	14_52123439_G_A	14	52123439	G	A	NID2	0.299303	0.0467432	1.52219e-10	33687	OID21085	Olink Explore
Q14112	NID2	13389	ENSG00000087303	22795	14_52141438_C_T	14	52141438	C	T	NID2	-0.561751	0.0795728	1.66994e-12	33687	OID21085	Olink Explore
Q14112	NID2	13389	ENSG00000087303	22795	14_52142181_G_A	14	52142181	G	A	NID2	0.179667	0.0263486	9.1791e-12	33687	OID21085	Olink Explore
Q14112	NID2	13389	ENSG00000087303	22795	14_52176708_C_T	14	52176708	C	T	NID2	0.363018	0.064106	1.48933e-08	33687	OID21085	Olink Explore
Q14112	NID2	13389	ENSG00000087303	22795	14_52198335_C_T	14	52198335	C	T	NID2	0.381143	0.034449	1.87629e-28	33687	OID21085	Olink Explore
Q14112	NID2	13389	ENSG00000087303	22795	14_52199927_A_G	14	52199927	A	G	NID2	0.331117	0.0291611	7.02587e-30	33687	OID21085	Olink Explore
Q14112	NID2	13389	ENSG00000087303	22795	14_52212013_A_G	14	52212013	A	G	NID2	0.351063	0.0334463	8.98049e-26	33687	OID21085	Olink Explore
Q14112	NID2	13389	ENSG00000087303	22795	14_52289230_G_A	14	52289230	G	A	NID2	-0.308511	0.0371813	1.06341e-16	33687	OID21085	Olink Explore
Q14112	NID2	13389	ENSG00000087303	22795	14_52299011_A_G	14	52299011	A	G	NID2	0.187197	0.0338233	3.12018e-08	33687	OID21085	Olink Explore
P22079	LPO	6678	ENSG00000167419	4025	17_58196772_A_G	17	58196772	A	G	LPO	-0.279932	0.00873616	1e-199	32604	OID20963	Olink Explore
P22079	LPO	6678	ENSG00000167419	4025	17_58237418_C_A	17	58237418	C	A	LPO	-0.780409	0.122082	1.63189e-10	32604	OID20963	Olink Explore
P22079	LPO	6678	ENSG00000167419	4025	17_58276168_G_A	17	58276168	G	A	LPO	-1.29585	0.0880744	5.31251e-49	32604	OID20963	Olink Explore
P22079	LPO	6678	ENSG00000167419	4025	17_58897331_G_A	17	58897331	G	A	LPO	0.26698	0.041628	1.42239e-10	32604	OID20963	Olink Explore
P22079	LPO	6678	ENSG00000167419	4025	17_59071197_G_A	17	59071197	G	A	LPO	-0.686793	0.122758	2.2104e-08	32604	OID20963	Olink Explore
P07858	CTSB	2527	ENSG00000164733	1508	8_7141331_T_C	8	7141331	T	C	CTSB	0.187814	0.0283832	3.66353e-11	33714	OID20276	Olink Explore
P07858	CTSB	2527	ENSG00000164733	1508	8_8525195_A_G	8	8525195	A	G	CTSB	-0.214869	0.00756559	1.97242e-177	33714	OID20276	Olink Explore
O94856	NFASC	29866	ENSG00000163531	23114	1_204816087_C_T	1	204816087	C	T	NFASC	0.383353	0.0125599	1e-199	34049	OID20634	Olink Explore
O94856	NFASC	29866	ENSG00000163531	23114	1_204832972_T_G	1	204832972	T	G	NFASC	-0.375835	0.0620227	1.36433e-09	34049	OID20634	Olink Explore
O94856	NFASC	29866	ENSG00000163531	23114	1_204971487_G_A	1	204971487	G	A	NFASC	0.478999	0.0143427	1e-199	34049	OID20634	Olink Explore
O94856	NFASC	29866	ENSG00000163531	23114	1_204975119_G_A	1	204975119	G	A	NFASC	0.640895	0.0399642	7.07783e-58	34049	OID20634	Olink Explore
O94856	NFASC	29866	ENSG00000163531	23114	1_204976457_G_A	1	204976457	G	A	NFASC	0.63084	0.0824081	1.93197e-14	34049	OID20634	Olink Explore
O94856	NFASC	29866	ENSG00000163531	23114	1_205025408_A_G	1	205025408	A	G	NFASC	-0.129906	0.0116869	1.05439e-28	34049	OID20634	Olink Explore
O94856	NFASC	29866	ENSG00000163531	23114	1_205301733_G_A	1	205301733	G	A	NFASC	0.401387	0.0722846	2.81015e-08	34049	OID20634	Olink Explore
O94856	NFASC	29866	ENSG00000163531	23114	1_205479012_A_G	1	205479012	A	G	NFASC	-0.0498962	0.00822491	1.30749e-09	34049	OID20634	Olink Explore
Q9Y6D9	MAD1L1	6762	ENSG00000002822	8379	7_1818893_A_G	7	1818893	A	G	MAD1L1	-0.0562584	0.00993785	1.5047e-08	33308	OID20904	Olink Explore
Q9Y6D9	MAD1L1	6762	ENSG00000002822	8379	7_2216783_T_G	7	2216783	T	G	MAD1L1	0.128887	0.00888898	1.21703e-47	33308	OID20904	Olink Explore
Q9Y6D9	MAD1L1	6762	ENSG00000002822	8379	7_2225428_G_A	7	2225428	G	A	MAD1L1	1.27518	0.0754145	3.86901e-64	33308	OID20904	Olink Explore	MAD1L1	0.5438	0.072219	5.07925e-14	35328	13618_15	SomaScan v4
O95183	VAMP5	12646	ENSG00000168899	10791	2_85574841_T_A	2	85574841	T	A	VAMP5	0.0837949	0.0083467	1.02424e-23	33043	OID20071	Olink Explore
Q9NS15	LTBP3	6716	ENSG00000168056	4054	11_65210563_G_A	11	65210563	G	A	LTBP3	-0.479612	0.0863235	2.76045e-08	32907	OID21191	Olink Explore
Q9NS15	LTBP3	6716	ENSG00000168056	4054	11_65240567_G_A	11	65240567	G	A	LTBP3	-0.159375	0.0224184	1.16788e-12	32907	OID21191	Olink Explore
Q9NS15	LTBP3	6716	ENSG00000168056	4054	11_65279136_A_G	11	65279136	A	G	LTBP3	-0.219226	0.0334851	5.87219e-11	32907	OID21191	Olink Explore
Q9NS15	LTBP3	6716	ENSG00000168056	4054	11_65305812_G_A	11	65305812	G	A	LTBP3	0.861607	0.103222	6.99198e-17	32907	OID21191	Olink Explore
Q9NS15	LTBP3	6716	ENSG00000168056	4054	11_65323483_G_A	11	65323483	G	A	LTBP3	-0.183181	0.0214336	1.26911e-17	32907	OID21191	Olink Explore
Q9NS15	LTBP3	6716	ENSG00000168056	4054	11_65371588_G_T	11	65371588	G	T	LTBP3	0.902686	0.0769577	8.98463e-32	32907	OID21191	Olink Explore
Q9NS15	LTBP3	6716	ENSG00000168056	4054	11_65382390_G_A	11	65382390	G	A	LTBP3	0.851238	0.0276305	1e-199	32907	OID21191	Olink Explore
Q9NS15	LTBP3	6716	ENSG00000168056	4054	11_65395731_G_A	11	65395731	G	A	LTBP3	0.840028	0.068349	1.02141e-34	32907	OID21191	Olink Explore
Q9NS15	LTBP3	6716	ENSG00000168056	4054	11_65412914_T_C	11	65412914	T	C	LTBP3	0.919945	0.0638521	4.64622e-47	32907	OID21191	Olink Explore
Q9NS15	LTBP3	6716	ENSG00000168056	4054	11_65506779_T_G	11	65506779	T	G	LTBP3	0.851607	0.0333922	1.8197e-143	32907	OID21191	Olink Explore
Q9NS15	LTBP3	6716	ENSG00000168056	4054	11_65510228_C_T	11	65510228	C	T	LTBP3	1.00301	0.0944042	2.28981e-26	32907	OID21191	Olink Explore
Q9NS15	LTBP3	6716	ENSG00000168056	4054	11_65518560_G_A	11	65518560	G	A	LTBP3	-0.33547	0.0398355	3.72049e-17	32907	OID21191	Olink Explore
Q9NS15	LTBP3	6716	ENSG00000168056	4054	11_65530339_C_T	11	65530339	C	T	LTBP3	0.843516	0.0336561	1.26765e-138	32907	OID21191	Olink Explore
Q9NS15	LTBP3	6716	ENSG00000168056	4054	11_65535500_G_A	11	65535500	G	A	LTBP3	-0.294803	0.0168209	9.07194e-69	32907	OID21191	Olink Explore
Q9NS15	LTBP3	6716	ENSG00000168056	4054	11_65539906_G_A	11	65539906	G	A	LTBP3	-0.270491	0.0390789	4.46375e-12	32907	OID21191	Olink Explore
Q9NS15	LTBP3	6716	ENSG00000168056	4054	11_65556056_G_A	11	65556056	G	A	LTBP3	-0.28882	0.0348692	1.20143e-16	32907	OID21191	Olink Explore
Q9NS15	LTBP3	6716	ENSG00000168056	4054	11_65558449_T_G	11	65558449	T	G	LTBP3	0.888042	0.078577	1.28914e-29	32907	OID21191	Olink Explore
Q9NS15	LTBP3	6716	ENSG00000168056	4054	11_65566552_T_C	11	65566552	T	C	LTBP3	0.823874	0.0656683	4.18215e-36	32907	OID21191	Olink Explore
Q9NS15	LTBP3	6716	ENSG00000168056	4054	11_65689511_C_A	11	65689511	C	A	LTBP3	-0.272796	0.0312331	2.45358e-18	32907	OID21191	Olink Explore
Q9NS15	LTBP3	6716	ENSG00000168056	4054	11_65810733_G_A	11	65810733	G	A	LTBP3	-0.271729	0.0215309	1.63005e-36	32907	OID21191	Olink Explore
Q9NS15	LTBP3	6716	ENSG00000168056	4054	11_65896512_G_T	11	65896512	G	T	LTBP3	0.17282	0.0289882	2.4958e-09	32907	OID21191	Olink Explore
Q99972	MYOC	7610	ENSG00000034971	4653	1_171399488_T_A	1	171399488	T	A	MYOC	-0.341043	0.0562259	1.31471e-09	33687	OID21121	Olink Explore	MYOC	-0.4232	0.051788	3.04018e-16	35361	16558_2	SomaScan v4
Q99972	MYOC	7610	ENSG00000034971	4653	1_171421114_A_T	1	171421114	A	T	MYOC	0.421229	0.0530259	1.9602e-15	33687	OID21121	Olink Explore
Q99972	MYOC	7610	ENSG00000034971	4653	1_171490774_A_G	1	171490774	A	G	MYOC	-0.47447	0.0821968	7.81664e-09	33687	OID21121	Olink Explore
Q99972	MYOC	7610	ENSG00000034971	4653	1_171556419_G_A	1	171556419	G	A	MYOC	0.241155	0.0346954	3.63664e-12	33687	OID21121	Olink Explore
Q99972	MYOC	7610	ENSG00000034971	4653	1_171584675_G_A	1	171584675	G	A	MYOC	0.649222	0.112837	8.73494e-09	33687	OID21121	Olink Explore
Q99972	MYOC	7610	ENSG00000034971	4653	1_171605252_A_G	1	171605252	A	G	MYOC	0.368835	0.0353116	1.54206e-25	33687	OID21121	Olink Explore	MYOC	0.4466	0.043508	1.01601e-24	35362	16558_2	SomaScan v4
Q99972	MYOC	7610	ENSG00000034971	4653	1_171622651_C_A	1	171622651	C	A	MYOC	-0.38775	0.0122376	1e-199	33687	OID21121	Olink Explore	MYOC	-0.4792	0.014774	1e-199	35362	16558_2	SomaScan v4
Q99972	MYOC	7610	ENSG00000034971	4653	1_171635499_G_A	1	171635499	G	A	MYOC	0.519754	0.0691882	5.81567e-14	33687	OID21121	Olink Explore
Q99972	MYOC	7610	ENSG00000034971	4653	1_171636338_G_A	1	171636338	G	A	MYOC	-2.07238	0.102995	4.82614e-90	33687	OID21121	Olink Explore	MYOC	-2.2374	0.102998	1.25026e-104	35362	16558_2	SomaScan v4
Q99972	MYOC	7610	ENSG00000034971	4653	1_171644528_C_T	1	171644528	C	T	MYOC	0.413184	0.0490497	3.64502e-17	33687	OID21121	Olink Explore
Q99972	MYOC	7610	ENSG00000034971	4653	1_171665289_A_G	1	171665289	A	G	MYOC	0.247693	0.0410578	1.61157e-09	33687	OID21121	Olink Explore
Q99972	MYOC	7610	ENSG00000034971	4653	1_171678234_C_T	1	171678234	C	T	MYOC	0.275046	0.0369976	1.05245e-13	33687	OID21121	Olink Explore
Q99972	MYOC	7610	ENSG00000034971	4653	1_171694358_G_A	1	171694358	G	A	MYOC	0.40088	0.0416038	5.65327e-22	33687	OID21121	Olink Explore
Q99972	MYOC	7610	ENSG00000034971	4653	1_171699214_G_A	1	171699214	G	A	MYOC	-0.30838	0.0460676	2.1707e-11	33687	OID21121	Olink Explore	MYOC	-0.3831	0.040469	2.89201e-21	35363	16558_2	SomaScan v4
Q99972	MYOC	7610	ENSG00000034971	4653	1_171699565_G_A	1	171699565	G	A	MYOC	0.333718	0.0321819	3.40565e-25	33687	OID21121	Olink Explore
Q99972	MYOC	7610	ENSG00000034971	4653	1_171719642_A_T	1	171719642	A	T	MYOC	0.435476	0.0363533	4.5772e-33	33687	OID21121	Olink Explore
Q99972	MYOC	7610	ENSG00000034971	4653	1_171719752_T_C	1	171719752	T	C	MYOC	0.418155	0.059531	2.15377e-12	33687	OID21121	Olink Explore
Q99972	MYOC	7610	ENSG00000034971	4653	1_171762287_C_T	1	171762287	C	T	MYOC	0.201184	0.0359957	2.28239e-08	33687	OID21121	Olink Explore
Q99972	MYOC	7610	ENSG00000034971	4653	1_171786407_T_G	1	171786407	T	G	MYOC	0.227005	0.0395825	9.75214e-09	33687	OID21121	Olink Explore
Q99972	MYOC	7610	ENSG00000034971	4653	1_171803983_A_G	1	171803983	A	G	MYOC	-0.393145	0.0567131	4.14381e-12	33687	OID21121	Olink Explore
Q99972	MYOC	7610	ENSG00000034971	4653	1_171859443_A_T	1	171859443	A	T	MYOC	0.413014	0.0440138	6.36649e-21	33687	OID21121	Olink Explore
Q99972	MYOC	7610	ENSG00000034971	4653	1_171885583_G_A	1	171885583	G	A	MYOC	0.214735	0.02674	9.70957e-16	33687	OID21121	Olink Explore	MYOC	0.3548	0.028505	1.45613e-35	35358	16558_2	SomaScan v4
Q99972	MYOC	7610	ENSG00000034971	4653	1_172147878_C_T	1	172147878	C	T	MYOC	-0.258968	0.0392579	4.20727e-11	33687	OID21121	Olink Explore
Q16790	CA9	1383	ENSG00000107159	768	9_35515956_G_A	9	35515956	G	A	CA9	0.0606289	0.0101346	2.19897e-09	33966	OID21417	Olink Explore
Q16790	CA9	1383	ENSG00000107159	768	9_35661091_G_A	9	35661091	G	A	CA9	-0.355872	0.0233032	1.18577e-52	33966	OID21417	Olink Explore
Q16790	CA9	1383	ENSG00000107159	768	9_35677783_C_A	9	35677783	C	A	CA9	-1.47867	0.0852962	2.52988e-67	33966	OID21417	Olink Explore
Q16790	CA9	1383	ENSG00000107159	768	9_35816893_A_G	9	35816893	A	G	CA9	0.125877	0.0141233	4.97966e-19	33966	OID21417	Olink Explore
Q16790	CA9	1383	ENSG00000107159	768	9_36159874_G_A	9	36159874	G	A	CA9	-1.03719	0.122015	1.88712e-17	33966	OID21417	Olink Explore
Q9H3S4	TPK1	17358	ENSG00000196511	27010	7_143914682_C_T	7	143914682	C	T	TPK1	-0.93986	0.0962321	1.56603e-22	33942	OID30338	Olink Explore
Q9H3S4	TPK1	17358	ENSG00000196511	27010	7_144229430_G_A	7	144229430	G	A	TPK1	-0.208047	0.0305797	1.02164e-11	33942	OID30338	Olink Explore
Q9H3S4	TPK1	17358	ENSG00000196511	27010	7_144313476_A_G	7	144313476	A	G	TPK1	0.227893	0.0268799	2.28665e-17	33942	OID30338	Olink Explore
Q9H3S4	TPK1	17358	ENSG00000196511	27010	7_144581425_C_T	7	144581425	C	T	TPK1	0.116517	0.0176237	3.80803e-11	33942	OID30338	Olink Explore
Q9H3S4	TPK1	17358	ENSG00000196511	27010	7_144656660_C_A	7	144656660	C	A	TPK1	0.138153	0.0076729	1.77052e-72	33942	OID30338	Olink Explore
Q9H3S4	TPK1	17358	ENSG00000196511	27010	7_144812302_G_T	7	144812302	G	T	TPK1	-0.257758	0.00750739	1e-199	33942	OID30338	Olink Explore
Q9H3S4	TPK1	17358	ENSG00000196511	27010	7_144910399_C_T	7	144910399	C	T	TPK1	-0.0531828	0.00888645	2.16785e-09	33942	OID30338	Olink Explore
Q9H3S4	TPK1	17358	ENSG00000196511	27010	7_144977646_C_T	7	144977646	C	T	TPK1	0.548688	0.0949343	7.4848e-09	33942	OID30338	Olink Explore
Q9H3S4	TPK1	17358	ENSG00000196511	27010	7_145099431_C_T	7	145099431	C	T	TPK1	-0.30959	0.0248503	1.26183e-35	33942	OID30338	Olink Explore
Q9H3S4	TPK1	17358	ENSG00000196511	27010	7_145127640_G_A	7	145127640	G	A	TPK1	-0.502454	0.0902181	2.55717e-08	33942	OID30338	Olink Explore
Q9H3S4	TPK1	17358	ENSG00000196511	27010	7_145328787_G_A	7	145328787	G	A	TPK1	-0.486484	0.0793428	8.71004e-10	33942	OID30338	Olink Explore
P03956	MMP1	7155	ENSG00000196611	4312	11_102354581_G_A	11	102354581	G	A	MMP1	0.353893	0.0604507	4.7917e-09	32252	OID20672	Olink Explore
P03956	MMP1	7155	ENSG00000196611	4312	11_102521338_C_A	11	102521338	C	A	MMP1	-0.331236	0.0414733	1.38548e-15	32252	OID20672	Olink Explore
P03956	MMP1	7155	ENSG00000196611	4312	11_102630480_G_T	11	102630480	G	T	MMP1	0.245652	0.018627	1.02967e-39	32252	OID20672	Olink Explore
P03956	MMP1	7155	ENSG00000196611	4312	11_102643056_T_C	11	102643056	T	C	MMP1	-0.785185	0.05377	2.70085e-48	32252	OID20672	Olink Explore	MMP1	-0.8743	0.090316	3.64922e-22	35366	4924_32	SomaScan v4
P03956	MMP1	7155	ENSG00000196611	4312	11_102657588_G_T	11	102657588	G	T	MMP1	0.41793	0.0578437	5.00495e-13	32252	OID20672	Olink Explore
P03956	MMP1	7155	ENSG00000196611	4312	11_102721844_G_A	11	102721844	G	A	MMP1	0.348759	0.0578743	1.67911e-09	32252	OID20672	Olink Explore
P03956	MMP1	7155	ENSG00000196611	4312	11_102797986_A_G	11	102797986	A	G	MMP1	-1.03831	0.0670648	4.57509e-54	32252	OID20672	Olink Explore
P03956	MMP1	7155	ENSG00000196611	4312	11_102798499_A_G	11	102798499	A	G	MMP1	-0.314324	0.00841826	1e-199	32252	OID20672	Olink Explore	MMP1	-0.303	0.008974	1e-199	35363	4924_32	SomaScan v4
P03956	MMP1	7155	ENSG00000196611	4312	11_102813874_C_T	11	102813874	C	T	MMP1	0.421138	0.0149432	9.57194e-175	32252	OID20672	Olink Explore
P03956	MMP1	7155	ENSG00000196611	4312	11_102819154_T_A	11	102819154	T	A	MMP1	-0.747578	0.0880169	2.00355e-17	32252	OID20672	Olink Explore
P03956	MMP1	7155	ENSG00000196611	4312	11_102848642_C_T	11	102848642	C	T	MMP1	0.552803	0.0832487	3.12896e-11	32252	OID20672	Olink Explore
P03956	MMP1	7155	ENSG00000196611	4312	11_102865427_G_A	11	102865427	G	A	MMP1	0.207352	0.0374444	3.06669e-08	32252	OID20672	Olink Explore
P03956	MMP1	7155	ENSG00000196611	4312	11_102883368_G_A	11	102883368	G	A	MMP1	-0.286885	0.0523394	4.22338e-08	32252	OID20672	Olink Explore
P03956	MMP1	7155	ENSG00000196611	4312	11_102894455_A_G	11	102894455	A	G	MMP1	-0.313349	0.0552592	1.42354e-08	32252	OID20672	Olink Explore
P03956	MMP1	7155	ENSG00000196611	4312	11_102951752_T_A	11	102951752	T	A	MMP1	-0.503601	0.0835551	1.66851e-09	32252	OID20672	Olink Explore
P03956	MMP1	7155	ENSG00000196611	4312	11_102965183_A_G	11	102965183	A	G	MMP1	-0.208255	0.032303	1.14148e-10	32252	OID20672	Olink Explore
P03956	MMP1	7155	ENSG00000196611	4312	11_102968700_G_A	11	102968700	G	A	MMP1	-0.276863	0.0334642	1.30167e-16	32252	OID20672	Olink Explore
P03956	MMP1	7155	ENSG00000196611	4312	11_102988950_A_T	11	102988950	A	T	MMP1	0.31931	0.0537299	2.80072e-09	32252	OID20672	Olink Explore
P03956	MMP1	7155	ENSG00000196611	4312	11_102995598_A_T	11	102995598	A	T	MMP1	0.162508	0.0294169	3.30765e-08	32252	OID20672	Olink Explore
P03956	MMP1	7155	ENSG00000196611	4312	11_103008453_G_A	11	103008453	G	A	MMP1	-0.836046	0.0683203	1.96834e-34	32252	OID20672	Olink Explore
P03956	MMP1	7155	ENSG00000196611	4312	11_103063788_T_C	11	103063788	T	C	MMP1	0.292075	0.0332548	1.59221e-18	32252	OID20672	Olink Explore
P03956	MMP1	7155	ENSG00000196611	4312	11_103070543_C_T	11	103070543	C	T	MMP1	-0.692452	0.119511	6.87179e-09	32252	OID20672	Olink Explore
P03956	MMP1	7155	ENSG00000196611	4312	11_103169085_G_A	11	103169085	G	A	MMP1	-0.644072	0.0960418	1.99802e-11	32252	OID20672	Olink Explore
P03956	MMP1	7155	ENSG00000196611	4312	11_103248285_C_A	11	103248285	C	A	MMP1	-0.210153	0.0282215	9.57856e-14	32252	OID20672	Olink Explore
P03956	MMP1	7155	ENSG00000196611	4312	11_103250534_A_G	11	103250534	A	G	MMP1	0.523088	0.0793183	4.25794e-11	32252	OID20672	Olink Explore
P03956	MMP1	7155	ENSG00000196611	4312	11_103262234_C_T	11	103262234	C	T	MMP1	-0.466141	0.0854251	4.8502e-08	32252	OID20672	Olink Explore
P03956	MMP1	7155	ENSG00000196611	4312	11_103266829_G_A	11	103266829	G	A	MMP1	0.236701	0.0310215	2.34369e-14	32252	OID20672	Olink Explore
P03956	MMP1	7155	ENSG00000196611	4312	11_103496015_C_T	11	103496015	C	T	MMP1	0.440955	0.0663784	3.07256e-11	32252	OID20672	Olink Explore
P03956	MMP1	7155	ENSG00000196611	4312	11_103505847_A_T	11	103505847	A	T	MMP1	0.155254	0.0168874	3.80365e-20	32252	OID20672	Olink Explore
P03956	MMP1	7155	ENSG00000196611	4312	11_103551374_C_T	11	103551374	C	T	MMP1	0.425687	0.0537788	2.46207e-15	32252	OID20672	Olink Explore
P27352	CBLIF	4268	ENSG00000134812	2694	11_59725537_G_T	11	59725537	G	T	CBLIF	-0.564245	0.0680488	1.11584e-16	33628	OID20179	Olink Explore
P27352	CBLIF	4268	ENSG00000134812	2694	11_59836223_A_G	11	59836223	A	G	CBLIF	-0.940253	0.0640451	8.51922e-49	33628	OID20179	Olink Explore	GIF	-0.56	0.082224	9.71404e-12	35369	17672_184	SomaScan v4
P27352	CBLIF	4268	ENSG00000134812	2694	11_59842602_A_G	11	59842602	A	G	CBLIF	-0.582644	0.0709391	2.15229e-16	33628	OID20179	Olink Explore
Q96IY4	CPB2	2300	ENSG00000080618	1361	13_45708610_A_G	13	45708610	A	G	CPB2	0.0667217	0.00802882	9.54773e-17	33930	OID30734	Olink Explore
Q96IY4	CPB2	2300	ENSG00000080618	1361	13_45923055_A_G	13	45923055	A	G	CPB2	-0.333477	0.00820055	1e-199	33930	OID30734	Olink Explore
Q96IY4	CPB2	2300	ENSG00000080618	1361	13_45961509_T_C	13	45961509	T	C	CPB2	-0.570716	0.093411	9.97999e-10	33930	OID30734	Olink Explore
Q96IY4	CPB2	2300	ENSG00000080618	1361	13_45973027_G_A	13	45973027	G	A	CPB2	-0.757954	0.0769345	6.72357e-23	33930	OID30734	Olink Explore
Q96IY4	CPB2	2300	ENSG00000080618	1361	13_45983512_C_T	13	45983512	C	T	CPB2	-0.666377	0.0929973	7.7464e-13	33930	OID30734	Olink Explore
Q96IY4	CPB2	2300	ENSG00000080618	1361	13_46007253_A_G	13	46007253	A	G	CPB2	-0.483579	0.0851793	1.36924e-08	33930	OID30734	Olink Explore
Q96IY4	CPB2	2300	ENSG00000080618	1361	13_46020484_T_C	13	46020484	T	C	CPB2	0.274177	0.0318414	7.26106e-18	33930	OID30734	Olink Explore
Q96IY4	CPB2	2300	ENSG00000080618	1361	13_46028589_A_C	13	46028589	A	C	CPB2	-0.720159	0.123591	5.64404e-09	33930	OID30734	Olink Explore
Q96IY4	CPB2	2300	ENSG00000080618	1361	13_46038397_G_A	13	46038397	G	A	CPB2	-0.710814	0.112788	2.93366e-10	33930	OID30734	Olink Explore
Q96IY4	CPB2	2300	ENSG00000080618	1361	13_46044413_C_T	13	46044413	C	T	CPB2	0.31052	0.0375868	1.43946e-16	33930	OID30734	Olink Explore
Q96IY4	CPB2	2300	ENSG00000080618	1361	13_46080411_C_T	13	46080411	C	T	CPB2	0.378575	0.0688881	3.89574e-08	33930	OID30734	Olink Explore
Q96IY4	CPB2	2300	ENSG00000080618	1361	13_46088151_T_C	13	46088151	T	C	CPB2	-0.485788	0.0189877	2.2751e-144	33930	OID30734	Olink Explore
Q96IY4	CPB2	2300	ENSG00000080618	1361	13_46096745_C_T	13	46096745	C	T	CPB2	-0.496068	0.0686246	4.87528e-13	33930	OID30734	Olink Explore
Q96IY4	CPB2	2300	ENSG00000080618	1361	13_46105071_C_T	13	46105071	C	T	CPB2	1.20372	0.114516	7.65949e-26	33930	OID30734	Olink Explore
Q96IY4	CPB2	2300	ENSG00000080618	1361	13_46114045_G_T	13	46114045	G	T	CPB2	-0.523657	0.0766241	8.25277e-12	33930	OID30734	Olink Explore
Q96IY4	CPB2	2300	ENSG00000080618	1361	13_46157655_G_A	13	46157655	G	A	CPB2	-0.197286	0.0236574	7.47481e-17	33930	OID30734	Olink Explore
Q96IY4	CPB2	2300	ENSG00000080618	1361	13_46238204_T_C	13	46238204	T	C	CPB2	0.0827544	0.00991591	7.08435e-17	33930	OID30734	Olink Explore
Q96IY4	CPB2	2300	ENSG00000080618	1361	13_46320275_G_A	13	46320275	G	A	CPB2	0.0457269	0.00818439	2.30909e-08	33930	OID30734	Olink Explore
P36776	LONP1	9479	ENSG00000196365	9361	19_5705478_G_T	19	5705478	G	T	LONP1	-0.280964	0.0127897	5.83445e-107	33042	OID30219	Olink Explore
P23919	DTYMK	3061	ENSG00000168393	1841	2_241530711_T_G	2	241530711	T	G	DTYMK	0.114708	0.018624	7.31274e-10	33942	OID30308	Olink Explore
P23919	DTYMK	3061	ENSG00000168393	1841	2_241686546_C_T	2	241686546	C	T	DTYMK	-0.138417	0.018518	7.73571e-14	33942	OID30308	Olink Explore
P02765	AHSG	349	ENSG00000145192	197	3_186294531_T_C	3	186294531	T	C	AHSG	-0.0501615	0.00819838	9.44822e-10	33985	OID30706	Olink Explore
P02765	AHSG	349	ENSG00000145192	197	3_186410592_T_C	3	186410592	T	C	AHSG	0.29815	0.0490488	1.21194e-09	33985	OID30706	Olink Explore
P02765	AHSG	349	ENSG00000145192	197	3_186427044_A_G	3	186427044	A	G	AHSG	0.376614	0.0592724	2.09865e-10	33985	OID30706	Olink Explore
P02765	AHSG	349	ENSG00000145192	197	3_186460532_C_A	3	186460532	C	A	AHSG	1.63991	0.108179	6.58415e-52	33985	OID30706	Olink Explore
P02765	AHSG	349	ENSG00000145192	197	3_186477814_G_A	3	186477814	G	A	AHSG	0.305714	0.0516873	3.32499e-09	33985	OID30706	Olink Explore
P02765	AHSG	349	ENSG00000145192	197	3_186497986_C_T	3	186497986	C	T	AHSG	2.23115	0.118569	5.4513e-79	33985	OID30706	Olink Explore
P02765	AHSG	349	ENSG00000145192	197	3_186503016_A_G	3	186503016	A	G	AHSG	0.350414	0.0116049	2.7227e-200	33985	OID30706	Olink Explore
P02765	AHSG	349	ENSG00000145192	197	3_186516075_G_T	3	186516075	G	T	AHSG	0.438829	0.00886466	1e-199	33985	OID30706	Olink Explore
P02765	AHSG	349	ENSG00000145192	197	3_186532862_G_A	3	186532862	G	A	AHSG	0.673704	0.107728	4.00738e-10	33985	OID30706	Olink Explore
P02765	AHSG	349	ENSG00000145192	197	3_186535159_T_C	3	186535159	T	C	AHSG	-0.608928	0.102731	3.07766e-09	33985	OID30706	Olink Explore
P02765	AHSG	349	ENSG00000145192	197	3_186571035_G_A	3	186571035	G	A	AHSG	0.501261	0.0755744	3.2961e-11	33985	OID30706	Olink Explore
P02765	AHSG	349	ENSG00000145192	197	3_186575956_T_C	3	186575956	T	C	AHSG	-1.20475	0.0857268	7.35021e-45	33985	OID30706	Olink Explore	AHSG	0.7094	0.121153	4.75795e-09	35367	3581_53	SomaScan v4
P02765	AHSG	349	ENSG00000145192	197	3_186618708_A_G	3	186618708	A	G	AHSG	-0.557795	0.0960597	6.36942e-09	33985	OID30706	Olink Explore
P02765	AHSG	349	ENSG00000145192	197	3_186629731_T_C	3	186629731	T	C	AHSG	0.498207	0.070033	1.12824e-12	33985	OID30706	Olink Explore
P02765	AHSG	349	ENSG00000145192	197	3_186635561_C_T	3	186635561	C	T	AHSG	2.29179	0.107271	2.86418e-101	33985	OID30706	Olink Explore
P02765	AHSG	349	ENSG00000145192	197	3_186684663_G_A	3	186684663	G	A	AHSG	-0.731708	0.108434	1.49934e-11	33985	OID30706	Olink Explore
P02765	AHSG	349	ENSG00000145192	197	3_186689704_C_T	3	186689704	C	T	AHSG	0.242772	0.044487	4.83871e-08	33985	OID30706	Olink Explore
P02765	AHSG	349	ENSG00000145192	197	3_186699796_T_G	3	186699796	T	G	AHSG	0.330911	0.0600584	3.59195e-08	33985	OID30706	Olink Explore
P02765	AHSG	349	ENSG00000145192	197	3_186709466_A_G	3	186709466	A	G	AHSG	0.413636	0.0480999	8.00571e-18	33985	OID30706	Olink Explore
P02765	AHSG	349	ENSG00000145192	197	3_186725939_G_A	3	186725939	G	A	AHSG	0.354645	0.0631836	1.98925e-08	33985	OID30706	Olink Explore
P02765	AHSG	349	ENSG00000145192	197	3_186733074_T_C	3	186733074	T	C	AHSG	0.0960742	0.0121407	2.50438e-15	33985	OID30706	Olink Explore
P02765	AHSG	349	ENSG00000145192	197	3_186799827_A_G	3	186799827	A	G	AHSG	-0.0953294	0.00892394	1.22999e-26	33985	OID30706	Olink Explore
P01258	CALCA	1437	ENSG00000110680	796	11_14255385_G_A	11	14255385	G	A	CALCA	-0.0459703	0.00759248	1.4067e-09	33375	OID20983	Olink Explore
P01258	CALCA	1437	ENSG00000110680	796	11_14900334_G_A	11	14900334	G	A	CALCA	-0.101941	0.006175	3.17541e-61	33375	OID20983	Olink Explore
P01258	CALCA	1437	ENSG00000110680	796	11_14963013_T_C	11	14963013	T	C	CALCA	0.0848271	0.0155263	4.66993e-08	33375	OID20983	Olink Explore
P10109	FDX1	3638	ENSG00000137714	2230	11_110390646_G_A	11	110390646	G	A	FDX1	0.0537203	0.00816769	4.79513e-11	32862	OID30078	Olink Explore
O60469	DSCAM	3039	ENSG00000171587	1826	21_40078582_A_C	21	40078582	A	C	DSCAM	0.144165	0.00767186	8.88792e-79	33874	OID30993	Olink Explore
O60469	DSCAM	3039	ENSG00000171587	1826	21_40586985_G_A	21	40586985	G	A	DSCAM	-0.160513	0.0134967	1.29122e-32	33874	OID30993	Olink Explore
O60469	DSCAM	3039	ENSG00000171587	1826	21_40688572_T_C	21	40688572	T	C	DSCAM	0.949651	0.0203602	1e-199	33874	OID30993	Olink Explore	DSCAM	0.3257	0.017102	7.31139e-81	35363	9175_48	SomaScan v4
O60469	DSCAM	3039	ENSG00000171587	1826	21_40739784_T_G	21	40739784	T	G	DSCAM	-0.181867	0.0299053	1.19102e-09	33874	OID30993	Olink Explore
O60469	DSCAM	3039	ENSG00000171587	1826	21_40800619_G_A	21	40800619	G	A	DSCAM	0.0966659	0.00784915	7.47825e-35	33874	OID30993	Olink Explore
O60469	DSCAM	3039	ENSG00000171587	1826	21_40996480_G_T	21	40996480	G	T	DSCAM	-0.83654	0.071987	3.23445e-31	33874	OID30993	Olink Explore
P04180	LCAT	6522	ENSG00000213398	3931	16_67823951_G_A	16	67823951	G	A	LCAT	0.17762	0.0321309	3.23862e-08	33985	OID30677	Olink Explore
P04180	LCAT	6522	ENSG00000213398	3931	16_67890263_T_C	16	67890263	T	C	LCAT	0.223223	0.0212588	8.61787e-26	33985	OID30677	Olink Explore
P04180	LCAT	6522	ENSG00000213398	3931	16_67942417_A_T	16	67942417	A	T	LCAT	-0.317808	0.0199511	3.96278e-57	33985	OID30677	Olink Explore
P04180	LCAT	6522	ENSG00000213398	3931	16_67961391_G_T	16	67961391	G	T	LCAT	0.161965	0.0249218	8.0891e-11	33985	OID30677	Olink Explore
P04180	LCAT	6522	ENSG00000213398	3931	16_68215918_T_C	16	68215918	T	C	LCAT	0.137768	0.0216467	1.96065e-10	33985	OID30677	Olink Explore
P04180	LCAT	6522	ENSG00000213398	3931	16_68525334_A_G	16	68525334	A	G	LCAT	-0.790893	0.114393	4.71737e-12	33985	OID30677	Olink Explore
P23327	HRC	5178	ENSG00000130528	3270	19_49154827_G_A	19	49154827	G	A	HRC	-0.15663	0.019109	2.47116e-16	33042	OID30211	Olink Explore
P23327	HRC	5178	ENSG00000130528	3270	19_49154976_G_A	19	49154976	G	A	HRC	-0.680073	0.0419683	4.69029e-59	33042	OID30211	Olink Explore
P23327	HRC	5178	ENSG00000130528	3270	19_49156379_C_T	19	49156379	C	T	HRC	-0.255148	0.0466097	4.39663e-08	33042	OID30211	Olink Explore
P05060	CHGB	1930	ENSG00000089199	1114	20_5781564_G_A	20	5781564	G	A	CHGB	-0.29495	0.0525347	1.97256e-08	33837	OID21038	Olink Explore
P05060	CHGB	1930	ENSG00000089199	1114	20_5898221_T_A	20	5898221	T	A	CHGB	0.229649	0.00761037	4.9204e-200	33837	OID21038	Olink Explore
P05060	CHGB	1930	ENSG00000089199	1114	20_5914758_T_A	20	5914758	T	A	CHGB	-0.568258	0.0985307	8.05397e-09	33837	OID21038	Olink Explore
P05060	CHGB	1930	ENSG00000089199	1114	20_5918390_C_A	20	5918390	C	A	CHGB	-0.529351	0.0904004	4.75204e-09	33837	OID21038	Olink Explore
P05060	CHGB	1930	ENSG00000089199	1114	20_5976650_C_T	20	5976650	C	T	CHGB	-0.426778	0.075858	1.84417e-08	33837	OID21038	Olink Explore
P05060	CHGB	1930	ENSG00000089199	1114	20_5977884_C_T	20	5977884	C	T	CHGB	-0.529976	0.0822843	1.18845e-10	33837	OID21038	Olink Explore
P05060	CHGB	1930	ENSG00000089199	1114	20_5978314_T_C	20	5978314	T	C	CHGB	-0.242287	0.00932806	9.72747e-149	33837	OID21038	Olink Explore
P05060	CHGB	1930	ENSG00000089199	1114	20_6003729_G_A	20	6003729	G	A	CHGB	0.395889	0.0705055	1.96553e-08	33837	OID21038	Olink Explore
P05060	CHGB	1930	ENSG00000089199	1114	20_6038956_A_T	20	6038956	A	T	CHGB	-0.622098	0.0891922	3.06267e-12	33837	OID21038	Olink Explore
P05060	CHGB	1930	ENSG00000089199	1114	20_6048899_G_A	20	6048899	G	A	CHGB	-0.430089	0.0758385	1.41873e-08	33837	OID21038	Olink Explore
P05060	CHGB	1930	ENSG00000089199	1114	20_6073457_C_T	20	6073457	C	T	CHGB	-0.412629	0.0660812	4.25765e-10	33837	OID21038	Olink Explore
P05060	CHGB	1930	ENSG00000089199	1114	20_6127875_T_C	20	6127875	T	C	CHGB	0.323634	0.0192101	1.10281e-63	33837	OID21038	Olink Explore
P06132	UROD	12591	ENSG00000126088	7389	1_44701757_T_C	1	44701757	T	C	UROD	-0.322516	0.0100579	1e-199	33187	OID30603	Olink Explore
P06132	UROD	12591	ENSG00000126088	7389	1_44996969_C_T	1	44996969	C	T	UROD	-0.382442	0.0156035	1.15611e-132	33187	OID30603	Olink Explore
P06132	UROD	12591	ENSG00000126088	7389	1_45115860_G_A	1	45115860	G	A	UROD	-0.398712	0.060801	5.46512e-11	33187	OID30603	Olink Explore
P06132	UROD	12591	ENSG00000126088	7389	1_45453362_A_G	1	45453362	A	G	UROD	-0.220272	0.0254349	4.70869e-18	33187	OID30603	Olink Explore
P06132	UROD	12591	ENSG00000126088	7389	1_45512298_C_T	1	45512298	C	T	UROD	-0.353143	0.0413632	1.37025e-17	33187	OID30603	Olink Explore
P06132	UROD	12591	ENSG00000126088	7389	1_45855930_G_A	1	45855930	G	A	UROD	-0.328599	0.0542929	1.42761e-09	33187	OID30603	Olink Explore
Q2VWP7	PRTG	26373	ENSG00000166450	283659	15_55535233_T_C	15	55535233	T	C	PRTG	0.452971	0.0531911	1.65272e-17	33966	OID21443	Olink Explore
Q2VWP7	PRTG	26373	ENSG00000166450	283659	15_55569605_T_C	15	55569605	T	C	PRTG	0.199323	0.0351384	1.40705e-08	33966	OID21443	Olink Explore
Q2VWP7	PRTG	26373	ENSG00000166450	283659	15_55594213_G_A	15	55594213	G	A	PRTG	-0.473123	0.0117222	1e-199	33966	OID21443	Olink Explore
Q2VWP7	PRTG	26373	ENSG00000166450	283659	15_55594745_C_T	15	55594745	C	T	PRTG	-0.362164	0.057002	2.10436e-10	33966	OID21443	Olink Explore
Q2VWP7	PRTG	26373	ENSG00000166450	283659	15_55601013_A_G	15	55601013	A	G	PRTG	1.69263	0.049865	1e-199	33966	OID21443	Olink Explore
Q2VWP7	PRTG	26373	ENSG00000166450	283659	15_55622623_C_T	15	55622623	C	T	PRTG	0.391257	0.0489421	1.30347e-15	33966	OID21443	Olink Explore
Q2VWP7	PRTG	26373	ENSG00000166450	283659	15_55652268_T_C	15	55652268	T	C	PRTG	0.59849	0.053223	2.45245e-29	33966	OID21443	Olink Explore
Q2VWP7	PRTG	26373	ENSG00000166450	283659	15_55667262_T_C	15	55667262	T	C	PRTG	-0.601852	0.0391695	2.79705e-53	33966	OID21443	Olink Explore
Q2VWP7	PRTG	26373	ENSG00000166450	283659	15_55677013_C_T	15	55677013	C	T	PRTG	0.341568	0.0391084	2.46093e-18	33966	OID21443	Olink Explore
Q2VWP7	PRTG	26373	ENSG00000166450	283659	15_55679496_T_C	15	55679496	T	C	PRTG	0.265726	0.0425019	4.04967e-10	33966	OID21443	Olink Explore
Q2VWP7	PRTG	26373	ENSG00000166450	283659	15_55688111_C_T	15	55688111	C	T	PRTG	-0.447351	0.0719245	4.98012e-10	33966	OID21443	Olink Explore
Q2VWP7	PRTG	26373	ENSG00000166450	283659	15_55689271_G_A	15	55689271	G	A	PRTG	0.308022	0.0454554	1.23254e-11	33966	OID21443	Olink Explore
Q2VWP7	PRTG	26373	ENSG00000166450	283659	15_55718632_A_C	15	55718632	A	C	PRTG	-0.268051	0.0468451	1.05228e-08	33966	OID21443	Olink Explore
Q2VWP7	PRTG	26373	ENSG00000166450	283659	15_55719919_G_A	15	55719919	G	A	PRTG	0.176711	0.0317266	2.55023e-08	33966	OID21443	Olink Explore
Q2VWP7	PRTG	26373	ENSG00000166450	283659	15_55729331_A_G	15	55729331	A	G	PRTG	-0.459502	0.0441908	2.52813e-25	33966	OID21443	Olink Explore
Q2VWP7	PRTG	26373	ENSG00000166450	283659	15_55730584_C_T	15	55730584	C	T	PRTG	0.730983	0.090177	5.22757e-16	33966	OID21443	Olink Explore
Q2VWP7	PRTG	26373	ENSG00000166450	283659	15_55731293_C_T	15	55731293	C	T	PRTG	0.292441	0.0340903	9.61834e-18	33966	OID21443	Olink Explore
Q2VWP7	PRTG	26373	ENSG00000166450	283659	15_55742895_G_A	15	55742895	G	A	PRTG	0.340755	0.0479701	1.21647e-12	33966	OID21443	Olink Explore
Q2VWP7	PRTG	26373	ENSG00000166450	283659	15_55753313_T_A	15	55753313	T	A	PRTG	0.50331	0.0864411	5.79482e-09	33966	OID21443	Olink Explore
Q2VWP7	PRTG	26373	ENSG00000166450	283659	15_55754857_T_G	15	55754857	T	G	PRTG	0.376171	0.0648842	6.72822e-09	33966	OID21443	Olink Explore
Q2VWP7	PRTG	26373	ENSG00000166450	283659	15_55760193_T_C	15	55760193	T	C	PRTG	-0.320352	0.0414681	1.11609e-14	33966	OID21443	Olink Explore
Q2VWP7	PRTG	26373	ENSG00000166450	283659	15_55765638_G_A	15	55765638	G	A	PRTG	-0.416522	0.0723311	8.48438e-09	33966	OID21443	Olink Explore
Q2VWP7	PRTG	26373	ENSG00000166450	283659	15_55773337_G_T	15	55773337	G	T	PRTG	0.271814	0.040078	1.18413e-11	33966	OID21443	Olink Explore
Q2VWP7	PRTG	26373	ENSG00000166450	283659	15_55783286_T_C	15	55783286	T	C	PRTG	-0.62927	0.0541192	2.98813e-31	33966	OID21443	Olink Explore
Q2VWP7	PRTG	26373	ENSG00000166450	283659	15_55789228_G_T	15	55789228	G	T	PRTG	0.255961	0.0465099	3.72623e-08	33966	OID21443	Olink Explore
Q2VWP7	PRTG	26373	ENSG00000166450	283659	15_55837006_C_A	15	55837006	C	A	PRTG	-0.266682	0.0406844	5.56801e-11	33966	OID21443	Olink Explore
Q2VWP7	PRTG	26373	ENSG00000166450	283659	15_55932034_T_C	15	55932034	T	C	PRTG	0.425421	0.0766052	2.80124e-08	33966	OID21443	Olink Explore
Q2VWP7	PRTG	26373	ENSG00000166450	283659	15_55935379_G_A	15	55935379	G	A	PRTG	-0.314583	0.0442459	1.16145e-12	33966	OID21443	Olink Explore
Q2VWP7	PRTG	26373	ENSG00000166450	283659	15_55989364_A_G	15	55989364	A	G	PRTG	-0.200958	0.0309741	8.70162e-11	33966	OID21443	Olink Explore
Q8TDL5	BPIFB1	16108	ENSG00000125999	92747	20_32651496_A_G	20	32651496	A	G	BPIFB1	-0.0514869	0.00728429	1.56928e-12	33525	OID20308	Olink Explore
Q8TDL5	BPIFB1	16108	ENSG00000125999	92747	20_32968604_C_T	20	32968604	C	T	BPIFB1	0.591773	0.101644	5.81366e-09	33525	OID20308	Olink Explore
Q8TDL5	BPIFB1	16108	ENSG00000125999	92747	20_33001755_A_G	20	33001755	A	G	BPIFB1	-0.0988197	0.00750735	1.43153e-39	33525	OID20308	Olink Explore
Q8TDL5	BPIFB1	16108	ENSG00000125999	92747	20_33028509_G_A	20	33028509	G	A	BPIFB1	0.243239	0.00743114	1e-199	33525	OID20308	Olink Explore
Q8TDL5	BPIFB1	16108	ENSG00000125999	92747	20_33090495_G_A	20	33090495	G	A	BPIFB1	-0.700683	0.105702	3.38221e-11	33525	OID20308	Olink Explore
Q8TDL5	BPIFB1	16108	ENSG00000125999	92747	20_33175439_C_T	20	33175439	C	T	BPIFB1	-1.08475	0.121019	3.14557e-19	33525	OID20308	Olink Explore
Q8TDL5	BPIFB1	16108	ENSG00000125999	92747	20_33243793_C_T	20	33243793	C	T	BPIFB1	-1.26845	0.105287	1.99802e-33	33525	OID20308	Olink Explore
Q8TDL5	BPIFB1	16108	ENSG00000125999	92747	20_33258794_A_G	20	33258794	A	G	BPIFB1	0.222108	0.00816702	7.29458e-163	33525	OID20308	Olink Explore
Q8TDL5	BPIFB1	16108	ENSG00000125999	92747	20_33323572_C_T	20	33323572	C	T	BPIFB1	0.14756	0.0151882	2.59179e-22	33525	OID20308	Olink Explore
Q8TDL5	BPIFB1	16108	ENSG00000125999	92747	20_33555429_C_T	20	33555429	C	T	BPIFB1	-0.286202	0.0497953	9.05336e-09	33525	OID20308	Olink Explore
P53634	CTSC	2528	ENSG00000109861	1075	11_87872516_G_T	11	87872516	G	T	CTSC	0.230485	0.0363287	2.23234e-10	33598	OID20679	Olink Explore
P53634	CTSC	2528	ENSG00000109861	1075	11_87891891_T_C	11	87891891	T	C	CTSC	-0.514573	0.0829412	5.50225e-10	33598	OID20679	Olink Explore
P53634	CTSC	2528	ENSG00000109861	1075	11_87915082_A_G	11	87915082	A	G	CTSC	-0.242164	0.0332627	3.32966e-13	33598	OID20679	Olink Explore
P53634	CTSC	2528	ENSG00000109861	1075	11_88015057_T_A	11	88015057	T	A	CTSC	0.969608	0.122572	2.5633e-15	33598	OID20679	Olink Explore
P53634	CTSC	2528	ENSG00000109861	1075	11_88147524_C_T	11	88147524	C	T	CTSC	0.779899	0.0498219	3.13329e-55	33598	OID20679	Olink Explore
P53634	CTSC	2528	ENSG00000109861	1075	11_88151181_A_T	11	88151181	A	T	CTSC	0.437712	0.0142919	1e-199	33598	OID20679	Olink Explore
P53634	CTSC	2528	ENSG00000109861	1075	11_88179948_T_G	11	88179948	T	G	CTSC	0.389421	0.0710052	4.14868e-08	33598	OID20679	Olink Explore
P53634	CTSC	2528	ENSG00000109861	1075	11_88218260_T_C	11	88218260	T	C	CTSC	1.11513	0.0816543	1.8395e-42	33598	OID20679	Olink Explore
P53634	CTSC	2528	ENSG00000109861	1075	11_88228692_T_C	11	88228692	T	C	CTSC	0.668109	0.048653	6.52079e-43	33598	OID20679	Olink Explore
P53634	CTSC	2528	ENSG00000109861	1075	11_88240135_T_C	11	88240135	T	C	CTSC	0.40266	0.0120006	1e-199	33598	OID20679	Olink Explore
P53634	CTSC	2528	ENSG00000109861	1075	11_88265833_C_T	11	88265833	C	T	CTSC	0.756612	0.0426915	2.79898e-70	33598	OID20679	Olink Explore
P53634	CTSC	2528	ENSG00000109861	1075	11_88312569_G_A	11	88312569	G	A	CTSC	-0.745453	0.0458251	1.68345e-59	33598	OID20679	Olink Explore
P53634	CTSC	2528	ENSG00000109861	1075	11_88323202_C_T	11	88323202	C	T	CTSC	1.11634	0.0635788	5.13216e-69	33598	OID20679	Olink Explore
P53634	CTSC	2528	ENSG00000109861	1075	11_88324265_A_G	11	88324265	A	G	CTSC	-0.725979	0.043133	1.44245e-63	33598	OID20679	Olink Explore
P53634	CTSC	2528	ENSG00000109861	1075	11_88389001_G_A	11	88389001	G	A	CTSC	-0.773399	0.109279	1.47028e-12	33598	OID20679	Olink Explore
P53634	CTSC	2528	ENSG00000109861	1075	11_88391389_G_A	11	88391389	G	A	CTSC	-0.826726	0.131162	2.91756e-10	33598	OID20679	Olink Explore
P53634	CTSC	2528	ENSG00000109861	1075	11_88485722_G_A	11	88485722	G	A	CTSC	-0.221563	0.0288124	1.47299e-14	33598	OID20679	Olink Explore
P53634	CTSC	2528	ENSG00000109861	1075	11_88578262_A_C	11	88578262	A	C	CTSC	0.705712	0.0661703	1.48252e-26	33598	OID20679	Olink Explore
P53634	CTSC	2528	ENSG00000109861	1075	11_88604372_G_A	11	88604372	G	A	CTSC	-0.695877	0.0828127	4.35111e-17	33598	OID20679	Olink Explore
P53634	CTSC	2528	ENSG00000109861	1075	11_88651060_A_C	11	88651060	A	C	CTSC	-0.574338	0.027462	4.00221e-97	33598	OID20679	Olink Explore
P53634	CTSC	2528	ENSG00000109861	1075	11_88805491_G_A	11	88805491	G	A	CTSC	-0.665252	0.0934457	1.08618e-12	33598	OID20679	Olink Explore
P53634	CTSC	2528	ENSG00000109861	1075	11_89018062_A_G	11	89018062	A	G	CTSC	-0.470365	0.076221	6.78328e-10	33598	OID20679	Olink Explore
P19878	NCF2	7661	ENSG00000116701	4688	1_183563229_T_A	1	183563229	T	A	NCF2	-0.947659	0.0358601	6.77642e-154	33588	OID20567	Olink Explore
Q8IWZ8	SUGP1	18643	ENSG00000105705	57794	19_19340782_A_G	19	19340782	A	G	SUGP1	-0.303458	0.0100553	4.48745e-200	33796	OID31524	Olink Explore
P35520	CBS	1550	ENSG00000160200	875	21_43058283_G_A	21	43058283	G	A	CBS	0.155739	0.00996041	4.15432e-55	33042	OID30200	Olink Explore
P10144	GZMB	4709	ENSG00000100453	3002	14_24545720_C_T	14	24545720	C	T	GZMB	-0.399896	0.0119392	1e-199	33657	OID20604	Olink Explore
P10144	GZMB	4709	ENSG00000100453	3002	14_24591928_C_T	14	24591928	C	T	GZMB	-0.640555	0.10848	3.53094e-09	33657	OID20604	Olink Explore
P10144	GZMB	4709	ENSG00000100453	3002	14_24643661_A_T	14	24643661	A	T	GZMB	-0.264433	0.0256518	6.44763e-25	33657	OID20604	Olink Explore
P10144	GZMB	4709	ENSG00000100453	3002	14_24650072_A_G	14	24650072	A	G	GZMB	-0.486783	0.0487473	1.75792e-23	33657	OID20604	Olink Explore
Q07954	LRP1	6692	ENSG00000123384	4035	12_57193256_G_A	12	57193256	G	A	LRP1	-0.392522	0.0609107	1.16196e-10	33533	OID21293	Olink Explore
Q07954	LRP1	6692	ENSG00000123384	4035	12_57211530_G_A	12	57211530	G	A	LRP1	0.531419	0.0919285	7.43533e-09	33533	OID21293	Olink Explore
Q9BPX1	HSD17B14	23238	ENSG00000087076	51171	19_48356974_G_A	19	48356974	G	A	HSD17B14	0.0457731	0.00819734	2.35185e-08	33853	OID31098	Olink Explore
Q9BPX1	HSD17B14	23238	ENSG00000087076	51171	19_48760070_G_A	19	48760070	G	A	HSD17B14	-0.228126	0.0322806	1.58343e-12	33853	OID31098	Olink Explore
Q9BPX1	HSD17B14	23238	ENSG00000087076	51171	19_48762478_G_A	19	48762478	G	A	HSD17B14	0.189088	0.0199459	2.54156e-21	33853	OID31098	Olink Explore
Q9BPX1	HSD17B14	23238	ENSG00000087076	51171	19_48779628_A_G	19	48779628	A	G	HSD17B14	0.267545	0.0187213	2.49115e-46	33853	OID31098	Olink Explore
Q9BPX1	HSD17B14	23238	ENSG00000087076	51171	19_48783029_G_A	19	48783029	G	A	HSD17B14	-1.43913	0.0203157	1e-199	33853	OID31098	Olink Explore
Q9BPX1	HSD17B14	23238	ENSG00000087076	51171	19_48783447_A_C	19	48783447	A	C	HSD17B14	0.307104	0.0477655	1.28106e-10	33853	OID31098	Olink Explore
Q9BPX1	HSD17B14	23238	ENSG00000087076	51171	19_48783596_C_T	19	48783596	C	T	HSD17B14	0.820674	0.0429281	1.80801e-81	33853	OID31098	Olink Explore
Q9BPX1	HSD17B14	23238	ENSG00000087076	51171	19_48818914_G_A	19	48818914	G	A	HSD17B14	-1.31708	0.041164	1e-199	33853	OID31098	Olink Explore
Q9BPX1	HSD17B14	23238	ENSG00000087076	51171	19_48819092_A_T	19	48819092	A	T	HSD17B14	0.993366	0.126673	4.43507e-15	33853	OID31098	Olink Explore
Q9BPX1	HSD17B14	23238	ENSG00000087076	51171	19_48825933_A_G	19	48825933	A	G	HSD17B14	0.357834	0.0578358	6.12929e-10	33853	OID31098	Olink Explore
Q9BPX1	HSD17B14	23238	ENSG00000087076	51171	19_48826215_G_A	19	48826215	G	A	HSD17B14	-1.47618	0.0492918	4.70977e-197	33853	OID31098	Olink Explore
Q9BPX1	HSD17B14	23238	ENSG00000087076	51171	19_48829878_G_A	19	48829878	G	A	HSD17B14	-0.431051	0.0503965	1.19729e-17	33853	OID31098	Olink Explore
Q9BPX1	HSD17B14	23238	ENSG00000087076	51171	19_48833574_C_T	19	48833574	C	T	HSD17B14	0.272762	0.0434046	3.2961e-10	33853	OID31098	Olink Explore
Q9BPX1	HSD17B14	23238	ENSG00000087076	51171	19_48833601_C_T	19	48833601	C	T	HSD17B14	0.234509	0.0393099	2.43652e-09	33853	OID31098	Olink Explore
Q9BPX1	HSD17B14	23238	ENSG00000087076	51171	19_48833859_G_A	19	48833859	G	A	HSD17B14	-0.551131	0.07749	1.1413e-12	33853	OID31098	Olink Explore
Q9BPX1	HSD17B14	23238	ENSG00000087076	51171	19_48834302_C_A	19	48834302	C	A	HSD17B14	-1.48613	0.0914149	1.9948e-59	33853	OID31098	Olink Explore
Q9BPX1	HSD17B14	23238	ENSG00000087076	51171	19_48834320_C_T	19	48834320	C	T	HSD17B14	0.879067	0.0385124	2.55859e-115	33853	OID31098	Olink Explore
Q9BPX1	HSD17B14	23238	ENSG00000087076	51171	19_48834426_C_T	19	48834426	C	T	HSD17B14	-0.417371	0.0142538	1.79061e-188	33853	OID31098	Olink Explore
Q9BPX1	HSD17B14	23238	ENSG00000087076	51171	19_48836333_G_A	19	48836333	G	A	HSD17B14	-1.4114	0.0762186	1.48423e-76	33853	OID31098	Olink Explore
Q9BPX1	HSD17B14	23238	ENSG00000087076	51171	19_48850056_C_A	19	48850056	C	A	HSD17B14	-0.796293	0.0578188	3.74542e-43	33853	OID31098	Olink Explore
Q9BPX1	HSD17B14	23238	ENSG00000087076	51171	19_48861580_G_A	19	48861580	G	A	HSD17B14	-0.3416	0.0559321	1.01263e-09	33853	OID31098	Olink Explore
Q9BPX1	HSD17B14	23238	ENSG00000087076	51171	19_48867407_G_A	19	48867407	G	A	HSD17B14	0.193914	0.033618	8.01493e-09	33853	OID31098	Olink Explore
Q9BPX1	HSD17B14	23238	ENSG00000087076	51171	19_48869853_A_T	19	48869853	A	T	HSD17B14	0.356706	0.030811	5.37527e-31	33853	OID31098	Olink Explore
Q9BPX1	HSD17B14	23238	ENSG00000087076	51171	19_48874838_C_T	19	48874838	C	T	HSD17B14	0.311032	0.0473202	4.93401e-11	33853	OID31098	Olink Explore
Q9BPX1	HSD17B14	23238	ENSG00000087076	51171	19_48885397_C_A	19	48885397	C	A	HSD17B14	0.230622	0.0125208	9.22571e-76	33853	OID31098	Olink Explore
Q9BPX1	HSD17B14	23238	ENSG00000087076	51171	19_48904111_A_C	19	48904111	A	C	HSD17B14	0.384409	0.0414083	1.6421e-20	33853	OID31098	Olink Explore
Q9BPX1	HSD17B14	23238	ENSG00000087076	51171	19_48906729_A_C	19	48906729	A	C	HSD17B14	0.65284	0.0815327	1.17463e-15	33853	OID31098	Olink Explore
Q9BPX1	HSD17B14	23238	ENSG00000087076	51171	19_48971141_C_T	19	48971141	C	T	HSD17B14	0.442892	0.0576518	1.56387e-14	33853	OID31098	Olink Explore
Q9BPX1	HSD17B14	23238	ENSG00000087076	51171	19_49071863_G_A	19	49071863	G	A	HSD17B14	1.1036	0.134587	2.40492e-16	33853	OID31098	Olink Explore
Q9BPX1	HSD17B14	23238	ENSG00000087076	51171	19_49417920_A_G	19	49417920	A	G	HSD17B14	-0.834819	0.132131	2.64801e-10	33853	OID31098	Olink Explore
P20061	TCN1	11652	ENSG00000134827	6947	11_59550251_A_G	11	59550251	A	G	TCN1	0.239558	0.0172073	4.66445e-44	33290	OID30687	Olink Explore
P20061	TCN1	11652	ENSG00000134827	6947	11_59564373_C_T	11	59564373	C	T	TCN1	-0.451301	0.0316827	4.85736e-46	33290	OID30687	Olink Explore	TCN1	-0.7352	0.044218	4.47095e-62	35372	19614_8	SomaScan v4
P20061	TCN1	11652	ENSG00000134827	6947	11_59593480_T_C	11	59593480	T	C	TCN1	-0.552857	0.0456781	1.01438e-33	33290	OID30687	Olink Explore	TCN1	-0.7018	0.038905	9.68501e-73	35372	19614_8	SomaScan v4
P20061	TCN1	11652	ENSG00000134827	6947	11_59762739_G_T	11	59762739	G	T	TCN1	-0.631372	0.0365141	5.47898e-67	33290	OID30687	Olink Explore
P20061	TCN1	11652	ENSG00000134827	6947	11_59801264_T_G	11	59801264	T	G	TCN1	-0.652725	0.0709968	3.7949e-20	33290	OID30687	Olink Explore
P20061	TCN1	11652	ENSG00000134827	6947	11_59809606_G_A	11	59809606	G	A	TCN1	0.324538	0.0522492	5.25352e-10	33290	OID30687	Olink Explore
P20061	TCN1	11652	ENSG00000134827	6947	11_59820636_A_C	11	59820636	A	C	TCN1	0.266292	0.0485806	4.21852e-08	33290	OID30687	Olink Explore
P20061	TCN1	11652	ENSG00000134827	6947	11_59826352_T_C	11	59826352	T	C	TCN1	0.2251	0.0395072	1.21442e-08	33290	OID30687	Olink Explore
P20061	TCN1	11652	ENSG00000134827	6947	11_59830362_G_A	11	59830362	G	A	TCN1	-0.7574	0.0808169	7.13017e-21	33290	OID30687	Olink Explore
P20061	TCN1	11652	ENSG00000134827	6947	11_59852866_A_G	11	59852866	A	G	TCN1	-1.4179	0.0635372	2.58226e-110	33290	OID30687	Olink Explore
P20061	TCN1	11652	ENSG00000134827	6947	11_59855905_C_A	11	59855905	C	A	TCN1	-0.754082	0.0118386	1e-199	33290	OID30687	Olink Explore	TCN1	-0.4887	0.013236	1e-199	35365	19614_8	SomaScan v4
P20061	TCN1	11652	ENSG00000134827	6947	11_59907661_C_T	11	59907661	C	T	TCN1	0.214609	0.0389615	3.62418e-08	33290	OID30687	Olink Explore
P20061	TCN1	11652	ENSG00000134827	6947	11_59941975_T_G	11	59941975	T	G	TCN1	0.258729	0.0450902	9.57922e-09	33290	OID30687	Olink Explore
P20061	TCN1	11652	ENSG00000134827	6947	11_59974035_A_G	11	59974035	A	G	TCN1	0.339474	0.0607876	2.3425e-08	33290	OID30687	Olink Explore
P20061	TCN1	11652	ENSG00000134827	6947	11_59981720_T_A	11	59981720	T	A	TCN1	0.340773	0.0593462	9.34997e-09	33290	OID30687	Olink Explore
P20061	TCN1	11652	ENSG00000134827	6947	11_60057849_C_T	11	60057849	C	T	TCN1	0.226274	0.0354441	1.72552e-10	33290	OID30687	Olink Explore
P20061	TCN1	11652	ENSG00000134827	6947	11_60078852_T_C	11	60078852	T	C	TCN1	0.197305	0.027596	8.69161e-13	33290	OID30687	Olink Explore
P20061	TCN1	11652	ENSG00000134827	6947	11_60163623_A_G	11	60163623	A	G	TCN1	-0.314814	0.0495905	2.17741e-10	33290	OID30687	Olink Explore
Q9NPG4	PCDH12	8657	ENSG00000113555	51294	5_141399908_C_T	5	141399908	C	T	PCDH12	0.184335	0.0334502	3.57372e-08	33874	OID31045	Olink Explore
Q9NPG4	PCDH12	8657	ENSG00000113555	51294	5_141704086_G_A	5	141704086	G	A	PCDH12	-0.692493	0.118733	5.46575e-09	33874	OID31045	Olink Explore
Q9NPG4	PCDH12	8657	ENSG00000113555	51294	5_141892127_G_A	5	141892127	G	A	PCDH12	-1.12803	0.11503	1.05657e-22	33874	OID31045	Olink Explore
Q9NPG4	PCDH12	8657	ENSG00000113555	51294	5_141909890_T_C	5	141909890	T	C	PCDH12	-1.28206	0.10922	8.10588e-32	33874	OID31045	Olink Explore
Q9NPG4	PCDH12	8657	ENSG00000113555	51294	5_141914797_A_G	5	141914797	A	G	PCDH12	0.246313	0.00752457	1e-199	33874	OID31045	Olink Explore
Q9NPG4	PCDH12	8657	ENSG00000113555	51294	5_141990052_T_A	5	141990052	T	A	PCDH12	-1.30813	0.119826	9.57194e-28	33874	OID31045	Olink Explore
Q9NPG4	PCDH12	8657	ENSG00000113555	51294	5_142041225_C_A	5	142041225	C	A	PCDH12	-0.18393	0.0317668	7.03785e-09	33874	OID31045	Olink Explore
Q9NPG4	PCDH12	8657	ENSG00000113555	51294	5_142060331_C_T	5	142060331	C	T	PCDH12	-0.607721	0.0424399	1.65158e-46	33874	OID31045	Olink Explore
Q9NPG4	PCDH12	8657	ENSG00000113555	51294	5_142125845_G_A	5	142125845	G	A	PCDH12	-0.347688	0.0597153	5.79976e-09	33874	OID31045	Olink Explore
O14904	WNT9A	12778	ENSG00000143816	7483	1_227892238_C_T	1	227892238	C	T	WNT9A	-0.128786	0.00718188	6.62064e-72	33084	OID20460	Olink Explore
O14904	WNT9A	12778	ENSG00000143816	7483	1_228029296_C_A	1	228029296	C	A	WNT9A	0.0681665	0.00743061	4.56878e-20	33084	OID20460	Olink Explore
O14904	WNT9A	12778	ENSG00000143816	7483	1_228635616_A_C	1	228635616	A	C	WNT9A	-0.0594309	0.0107975	3.71005e-08	33084	OID20460	Olink Explore
Q12918	KLRB1	6373	ENSG00000111796	3820	12_9229276_T_C	12	9229276	T	C	KLRB1	0.126584	0.017619	6.74528e-13	34049	OID20629	Olink Explore
Q12918	KLRB1	6373	ENSG00000111796	3820	12_9468937_C_T	12	9468937	C	T	KLRB1	0.148164	0.01281	6.11083e-31	34049	OID20629	Olink Explore
Q12918	KLRB1	6373	ENSG00000111796	3820	12_9601084_T_C	12	9601084	T	C	KLRB1	-1.1301	0.0465103	2.07014e-130	34049	OID20629	Olink Explore
Q12918	KLRB1	6373	ENSG00000111796	3820	12_9607412_T_C	12	9607412	T	C	KLRB1	-0.253873	0.0424445	2.21366e-09	34049	OID20629	Olink Explore
Q12918	KLRB1	6373	ENSG00000111796	3820	12_9668582_C_T	12	9668582	C	T	KLRB1	-0.231067	0.0421904	4.33182e-08	34049	OID20629	Olink Explore
Q01432	AMPD3	470	ENSG00000133805	272	11_10415535_T_C	11	10415535	T	C	AMPD3	-0.240396	0.0206751	2.99295e-31	33853	OID31139	Olink Explore
Q01432	AMPD3	470	ENSG00000133805	272	11_10417771_T_C	11	10417771	T	C	AMPD3	-1.43303	0.0451171	1e-199	33853	OID31139	Olink Explore
Q01432	AMPD3	470	ENSG00000133805	272	11_10471256_C_T	11	10471256	C	T	AMPD3	-1.84188	0.0669834	1.87932e-166	33853	OID31139	Olink Explore
Q01432	AMPD3	470	ENSG00000133805	272	11_10493160_A_G	11	10493160	A	G	AMPD3	0.126344	0.0118182	1.12564e-26	33853	OID31139	Olink Explore
Q01432	AMPD3	470	ENSG00000133805	272	11_10500097_T_G	11	10500097	T	G	AMPD3	-1.10771	0.0867849	2.60735e-37	33853	OID31139	Olink Explore
Q9UHA7	IL36A	15562	ENSG00000136694	27179	2_113005998_A_G	2	113005998	A	G	IL36A	-0.0625207	0.00846421	1.50765e-13	32981	OID30472	Olink Explore
P00751	CFB	1037	ENSG00000243649	629	6_31267058_C_T	6	31267058	C	T	CFB	0.0928919	0.0135929	8.26609e-12	33379	OID30755	Olink Explore
P00751	CFB	1037	ENSG00000243649	629	6_31271323_A_G	6	31271323	A	G	CFB	0.123726	0.0173974	1.14578e-12	33379	OID30755	Olink Explore
P00751	CFB	1037	ENSG00000243649	629	6_31783811_G_A	6	31783811	G	A	CFB	0.454811	0.0141216	1e-199	33379	OID30755	Olink Explore
P00751	CFB	1037	ENSG00000243649	629	6_31822707_G_A	6	31822707	G	A	CFB	-1.01875	0.0955188	1.47775e-26	33379	OID30755	Olink Explore
P00751	CFB	1037	ENSG00000243649	629	6_31971747_A_C	6	31971747	A	C	CFB	0.768588	0.0310884	6.09537e-135	33379	OID30755	Olink Explore
P00751	CFB	1037	ENSG00000243649	629	6_31972252_G_A	6	31972252	G	A	CFB	-0.77312	0.0367102	1.84927e-98	33379	OID30755	Olink Explore
P00751	CFB	1037	ENSG00000243649	629	6_32038115_G_T	6	32038115	G	T	CFB	-0.73161	0.09777	7.26608e-14	33379	OID30755	Olink Explore
P00751	CFB	1037	ENSG00000243649	629	6_32124848_T_G	6	32124848	T	G	CFB	-0.198228	0.0340788	5.99984e-09	33379	OID30755	Olink Explore
P00751	CFB	1037	ENSG00000243649	629	6_32208239_C_T	6	32208239	C	T	CFB	0.522986	0.0494595	3.93278e-26	33379	OID30755	Olink Explore
P00751	CFB	1037	ENSG00000243649	629	6_32224734_G_T	6	32224734	G	T	CFB	-0.496518	0.018926	1.06905e-151	33379	OID30755	Olink Explore
P00751	CFB	1037	ENSG00000243649	629	6_32406863_G_A	6	32406863	G	A	CFB	0.182569	0.0201887	1.52195e-19	33379	OID30755	Olink Explore
P00751	CFB	1037	ENSG00000243649	629	6_32583743_C_T	6	32583743	C	T	CFB	0.0841902	0.0113928	1.47062e-13	33379	OID30755	Olink Explore
P54284	CACNB3	1403	ENSG00000167535	784	12_48797209_T_C	12	48797209	T	C	CACNB3	0.119068	0.00886065	3.63078e-41	33874	OID31039	Olink Explore
O94903	PLPBP	9457	ENSG00000147471	11212	8_37778131_A_G	8	37778131	A	G	PLPBP	0.0565378	0.00991466	1.18105e-08	33693	OID20144	Olink Explore
Q96F46	IL17RA	5985	ENSG00000177663	23765	22_16883749_T_A	22	16883749	T	A	IL17RA	0.477352	0.0529565	1.98609e-19	33687	OID21089	Olink Explore
Q96F46	IL17RA	5985	ENSG00000177663	23765	22_16904140_G_T	22	16904140	G	T	IL17RA	-0.34713	0.0530557	6.04088e-11	33687	OID21089	Olink Explore
Q96F46	IL17RA	5985	ENSG00000177663	23765	22_16906433_T_C	22	16906433	T	C	IL17RA	-0.323296	0.0388312	8.38494e-17	33687	OID21089	Olink Explore
Q96F46	IL17RA	5985	ENSG00000177663	23765	22_16935032_G_A	22	16935032	G	A	IL17RA	0.708575	0.127258	2.57656e-08	33687	OID21089	Olink Explore
Q96F46	IL17RA	5985	ENSG00000177663	23765	22_16979401_G_A	22	16979401	G	A	IL17RA	0.974364	0.136633	9.94718e-13	33687	OID21089	Olink Explore
Q96F46	IL17RA	5985	ENSG00000177663	23765	22_16980727_A_G	22	16980727	A	G	IL17RA	0.651036	0.101132	1.21456e-10	33687	OID21089	Olink Explore	IL17RA	0.6291	0.064921	3.31742e-22	35338	2992_59	SomaScan v4
Q96F46	IL17RA	5985	ENSG00000177663	23765	22_16982060_T_C	22	16982060	T	C	IL17RA	0.63999	0.0800378	1.2844e-15	33687	OID21089	Olink Explore
Q96F46	IL17RA	5985	ENSG00000177663	23765	22_17000927_G_T	22	17000927	G	T	IL17RA	0.848881	0.113311	6.80456e-14	33687	OID21089	Olink Explore
Q96F46	IL17RA	5985	ENSG00000177663	23765	22_17021269_T_A	22	17021269	T	A	IL17RA	0.315141	0.0377511	6.95024e-17	33687	OID21089	Olink Explore
Q96F46	IL17RA	5985	ENSG00000177663	23765	22_17022466_A_G	22	17022466	A	G	IL17RA	-0.325635	0.0356127	6.03115e-20	33687	OID21089	Olink Explore
Q96F46	IL17RA	5985	ENSG00000177663	23765	22_17031034_C_A	22	17031034	C	A	IL17RA	-0.351171	0.0529765	3.38454e-11	33687	OID21089	Olink Explore	IL17RA	-0.3089	0.04565	1.31704e-11	35337	2992_59	SomaScan v4
Q96F46	IL17RA	5985	ENSG00000177663	23765	22_17037062_G_A	22	17037062	G	A	IL17RA	-0.44246	0.0559928	2.74284e-15	33687	OID21089	Olink Explore
Q96F46	IL17RA	5985	ENSG00000177663	23765	22_17039892_A_C	22	17039892	A	C	IL17RA	0.572337	0.093449	9.0918e-10	33687	OID21089	Olink Explore
Q96F46	IL17RA	5985	ENSG00000177663	23765	22_17048621_G_T	22	17048621	G	T	IL17RA	-0.710499	0.106395	2.42326e-11	33687	OID21089	Olink Explore
Q96F46	IL17RA	5985	ENSG00000177663	23765	22_17056200_A_G	22	17056200	A	G	IL17RA	0.839371	0.111338	4.73805e-14	33687	OID21089	Olink Explore
Q96F46	IL17RA	5985	ENSG00000177663	23765	22_17063102_C_T	22	17063102	C	T	IL17RA	-0.644104	0.0687745	7.57356e-21	33687	OID21089	Olink Explore
Q96F46	IL17RA	5985	ENSG00000177663	23765	22_17073766_T_C	22	17073766	T	C	IL17RA	-0.117335	0.0128534	6.93107e-20	33687	OID21089	Olink Explore
Q96F46	IL17RA	5985	ENSG00000177663	23765	22_17094562_C_T	22	17094562	C	T	IL17RA	0.899124	0.112024	1.00577e-15	33687	OID21089	Olink Explore	IL17RA	0.7753	0.082259	4.29536e-21	35329	2992_59	SomaScan v4
Q96F46	IL17RA	5985	ENSG00000177663	23765	22_17094587_G_T	22	17094587	G	T	IL17RA	1.22282	0.143372	1.47605e-17	33687	OID21089	Olink Explore
Q96F46	IL17RA	5985	ENSG00000177663	23765	22_17096826_C_T	22	17096826	C	T	IL17RA	0.695769	0.114078	1.06689e-09	33687	OID21089	Olink Explore
Q96F46	IL17RA	5985	ENSG00000177663	23765	22_17100948_A_C	22	17100948	A	C	IL17RA	-0.30883	0.00762572	1e-199	33687	OID21089	Olink Explore	IL17RA	-0.4457	0.005413	1e-199	35333	2992_59	SomaScan v4
Q96F46	IL17RA	5985	ENSG00000177663	23765	22_17101318_G_A	22	17101318	G	A	IL17RA	0.785745	0.130535	1.75025e-09	33687	OID21089	Olink Explore	IL17RA	0.8582	0.145046	3.28398e-09	35333	2992_59	SomaScan v4
Q96F46	IL17RA	5985	ENSG00000177663	23765	22_17111130_A_G	22	17111130	A	G	IL17RA	2.36447	0.0646386	1e-199	33687	OID21089	Olink Explore
Q96F46	IL17RA	5985	ENSG00000177663	23765	22_17125618_C_T	22	17125618	C	T	IL17RA	0.773432	0.0956825	6.30376e-16	33687	OID21089	Olink Explore
Q96F46	IL17RA	5985	ENSG00000177663	23765	22_17134365_A_G	22	17134365	A	G	IL17RA	0.821322	0.126815	9.38642e-11	33687	OID21089	Olink Explore
Q96F46	IL17RA	5985	ENSG00000177663	23765	22_17160189_C_T	22	17160189	C	T	IL17RA	-0.201685	0.00781683	8.55067e-147	33687	OID21089	Olink Explore
Q96F46	IL17RA	5985	ENSG00000177663	23765	22_17168140_G_A	22	17168140	G	A	IL17RA	0.949036	0.136643	3.77485e-12	33687	OID21089	Olink Explore
Q96F46	IL17RA	5985	ENSG00000177663	23765	22_17170001_T_G	22	17170001	T	G	IL17RA	-0.802521	0.116653	6.00206e-12	33687	OID21089	Olink Explore
Q96F46	IL17RA	5985	ENSG00000177663	23765	22_17181078_C_A	22	17181078	C	A	IL17RA	-0.702718	0.102753	7.98178e-12	33687	OID21089	Olink Explore
Q96F46	IL17RA	5985	ENSG00000177663	23765	22_17204896_G_T	22	17204896	G	T	IL17RA	0.784941	0.133292	3.88839e-09	33687	OID21089	Olink Explore
Q96F46	IL17RA	5985	ENSG00000177663	23765	22_17210814_C_T	22	17210814	C	T	IL17RA	0.524721	0.087181	1.75768e-09	33687	OID21089	Olink Explore
Q96F46	IL17RA	5985	ENSG00000177663	23765	22_17219459_T_A	22	17219459	T	A	IL17RA	0.398302	0.0554126	6.57809e-13	33687	OID21089	Olink Explore
Q96F46	IL17RA	5985	ENSG00000177663	23765	22_17228300_A_T	22	17228300	A	T	IL17RA	-0.38393	0.0553141	3.89583e-12	33687	OID21089	Olink Explore
Q96F46	IL17RA	5985	ENSG00000177663	23765	22_17229914_C_T	22	17229914	C	T	IL17RA	-0.552293	0.0858314	1.23777e-10	33687	OID21089	Olink Explore
Q96F46	IL17RA	5985	ENSG00000177663	23765	22_17233518_C_T	22	17233518	C	T	IL17RA	-0.543587	0.0860309	2.64113e-10	33687	OID21089	Olink Explore
Q96F46	IL17RA	5985	ENSG00000177663	23765	22_17241884_G_A	22	17241884	G	A	IL17RA	0.17401	0.0247179	1.92442e-12	33687	OID21089	Olink Explore
Q96F46	IL17RA	5985	ENSG00000177663	23765	22_17241995_A_G	22	17241995	A	G	IL17RA	0.119073	0.0211753	1.87456e-08	33687	OID21089	Olink Explore
Q6UXI7	VIT	12697	ENSG00000205221	5212	2_36170704_T_G	2	36170704	T	G	VIT	0.180761	0.0300419	1.77701e-09	33942	OID30334	Olink Explore
Q6UXI7	VIT	12697	ENSG00000205221	5212	2_36604474_C_T	2	36604474	C	T	VIT	0.431553	0.0581758	1.18823e-13	33942	OID30334	Olink Explore
Q6UXI7	VIT	12697	ENSG00000205221	5212	2_36645641_C_T	2	36645641	C	T	VIT	-0.519287	0.0760421	8.55461e-12	33942	OID30334	Olink Explore
Q6UXI7	VIT	12697	ENSG00000205221	5212	2_36693130_C_T	2	36693130	C	T	VIT	0.232673	0.00763629	1e-199	33942	OID30334	Olink Explore
Q6UXI7	VIT	12697	ENSG00000205221	5212	2_36713087_T_C	2	36713087	T	C	VIT	-0.304963	0.0531281	9.45954e-09	33942	OID30334	Olink Explore
Q6UXI7	VIT	12697	ENSG00000205221	5212	2_36714782_T_C	2	36714782	T	C	VIT	0.251296	0.00775098	1e-199	33942	OID30334	Olink Explore
Q6UXI7	VIT	12697	ENSG00000205221	5212	2_36726654_A_T	2	36726654	A	T	VIT	-0.695327	0.107753	1.09683e-10	33942	OID30334	Olink Explore
Q6UXI7	VIT	12697	ENSG00000205221	5212	2_36744006_G_A	2	36744006	G	A	VIT	-0.636063	0.0613881	3.71706e-25	33942	OID30334	Olink Explore
Q6UXI7	VIT	12697	ENSG00000205221	5212	2_36748012_G_A	2	36748012	G	A	VIT	0.436571	0.0729075	2.12412e-09	33942	OID30334	Olink Explore
Q6UXI7	VIT	12697	ENSG00000205221	5212	2_36764216_A_C	2	36764216	A	C	VIT	-0.422619	0.0639406	3.85478e-11	33942	OID30334	Olink Explore
Q6UXI7	VIT	12697	ENSG00000205221	5212	2_36765870_T_G	2	36765870	T	G	VIT	0.492314	0.015456	1e-199	33942	OID30334	Olink Explore
Q6UXI7	VIT	12697	ENSG00000205221	5212	2_36768234_C_A	2	36768234	C	A	VIT	0.371766	0.0500525	1.10662e-13	33942	OID30334	Olink Explore
Q6UXI7	VIT	12697	ENSG00000205221	5212	2_36771727_C_T	2	36771727	C	T	VIT	-0.595609	0.0540837	3.31818e-28	33942	OID30334	Olink Explore
Q6UXI7	VIT	12697	ENSG00000205221	5212	2_36776825_T_C	2	36776825	T	C	VIT	0.286501	0.0141308	2.14388e-91	33942	OID30334	Olink Explore
Q6UXI7	VIT	12697	ENSG00000205221	5212	2_36822459_G_A	2	36822459	G	A	VIT	-1.33776	0.100919	4.17927e-40	33942	OID30334	Olink Explore
Q6UXI7	VIT	12697	ENSG00000205221	5212	2_36828344_T_G	2	36828344	T	G	VIT	-0.616296	0.0926785	2.93427e-11	33942	OID30334	Olink Explore
Q6UXI7	VIT	12697	ENSG00000205221	5212	2_36878538_C_T	2	36878538	C	T	VIT	-0.452226	0.0728129	5.27145e-10	33942	OID30334	Olink Explore
Q6UXI7	VIT	12697	ENSG00000205221	5212	2_36923097_G_A	2	36923097	G	A	VIT	-0.26966	0.0460216	4.6444e-09	33942	OID30334	Olink Explore
Q6UXI7	VIT	12697	ENSG00000205221	5212	2_36928583_C_T	2	36928583	C	T	VIT	-0.553041	0.0485139	4.19759e-30	33942	OID30334	Olink Explore
Q6UXI7	VIT	12697	ENSG00000205221	5212	2_36932247_C_T	2	36932247	C	T	VIT	0.345393	0.0529222	6.73597e-11	33942	OID30334	Olink Explore
Q6UXI7	VIT	12697	ENSG00000205221	5212	2_36952322_C_T	2	36952322	C	T	VIT	-0.972107	0.0645336	2.81125e-51	33942	OID30334	Olink Explore
Q6UXI7	VIT	12697	ENSG00000205221	5212	2_36976028_T_G	2	36976028	T	G	VIT	0.228269	0.041414	3.5501e-08	33942	OID30334	Olink Explore
Q6UXI7	VIT	12697	ENSG00000205221	5212	2_36978744_T_C	2	36978744	T	C	VIT	-0.4266	0.0452702	4.36616e-21	33942	OID30334	Olink Explore
Q6UXI7	VIT	12697	ENSG00000205221	5212	2_37041518_G_A	2	37041518	G	A	VIT	-1.42056	0.0811381	1.24595e-68	33942	OID30334	Olink Explore
Q6UXI7	VIT	12697	ENSG00000205221	5212	2_37118140_C_T	2	37118140	C	T	VIT	-0.324253	0.0382611	2.35613e-17	33942	OID30334	Olink Explore
Q6UXI7	VIT	12697	ENSG00000205221	5212	2_37177717_C_T	2	37177717	C	T	VIT	-0.66822	0.0458383	3.89045e-48	33942	OID30334	Olink Explore
Q6UXI7	VIT	12697	ENSG00000205221	5212	2_37309158_T_A	2	37309158	T	A	VIT	-0.798131	0.101332	3.36899e-15	33942	OID30334	Olink Explore
Q6UXI7	VIT	12697	ENSG00000205221	5212	2_37313392_A_T	2	37313392	A	T	VIT	0.43479	0.0610952	1.10611e-12	33942	OID30334	Olink Explore
Q6UXI7	VIT	12697	ENSG00000205221	5212	2_37407286_C_T	2	37407286	C	T	VIT	-0.143313	0.0256118	2.19882e-08	33942	OID30334	Olink Explore
Q6UXI7	VIT	12697	ENSG00000205221	5212	2_37432600_T_G	2	37432600	T	G	VIT	0.434929	0.0771001	1.68974e-08	33942	OID30334	Olink Explore
Q9UII2	ATP5IF1	871	ENSG00000130770	93974	1_28208722_T_C	1	28208722	T	C	ATP5IF1	0.11152	0.00786245	1.15292e-45	33848	OID20760	Olink Explore
Q8NI22	MCFD2	18451	ENSG00000180398	90411	2_46928080_C_T	2	46928080	C	T	MCFD2	-0.145138	0.00833574	6.74839e-68	33626	OID20171	Olink Explore
Q5JS54	PSMG4	21108	ENSG00000180822	389362	6_3137960_T_C	6	3137960	T	C	PSMG4	-0.0598641	0.00795128	5.118e-14	32981	OID30514	Olink Explore
Q5JS54	PSMG4	21108	ENSG00000180822	389362	6_3260321_T_A	6	3260321	T	A	PSMG4	-0.193823	0.00986112	5.20835e-86	32981	OID30514	Olink Explore
Q96PP9	GBP4	20480	ENSG00000162654	115361	1_88200322_A_G	1	88200322	A	G	GBP4	0.0892297	0.0124326	7.12033e-13	32922	OID20845	Olink Explore
Q96PP9	GBP4	20480	ENSG00000162654	115361	1_88353897_T_C	1	88353897	T	C	GBP4	-0.324332	0.0549395	3.56e-09	32922	OID20845	Olink Explore
Q96PP9	GBP4	20480	ENSG00000162654	115361	1_88382434_T_C	1	88382434	T	C	GBP4	-0.505476	0.0862635	4.63778e-09	32922	OID20845	Olink Explore
Q96PP9	GBP4	20480	ENSG00000162654	115361	1_88394556_G_A	1	88394556	G	A	GBP4	-0.338665	0.0448338	4.22766e-14	32922	OID20845	Olink Explore
Q96PP9	GBP4	20480	ENSG00000162654	115361	1_88593020_G_A	1	88593020	G	A	GBP4	-0.312532	0.0401559	7.08435e-15	32922	OID20845	Olink Explore
Q96PP9	GBP4	20480	ENSG00000162654	115361	1_88593273_G_A	1	88593273	G	A	GBP4	-0.305504	0.0327513	1.07895e-20	32922	OID20845	Olink Explore
Q96PP9	GBP4	20480	ENSG00000162654	115361	1_88596962_G_A	1	88596962	G	A	GBP4	-0.24852	0.0412252	1.65642e-09	32922	OID20845	Olink Explore
Q96PP9	GBP4	20480	ENSG00000162654	115361	1_88632172_C_A	1	88632172	C	A	GBP4	-0.622452	0.0781022	1.59038e-15	32922	OID20845	Olink Explore
Q96PP9	GBP4	20480	ENSG00000162654	115361	1_88679074_C_T	1	88679074	C	T	GBP4	-0.364941	0.0611989	2.47349e-09	32922	OID20845	Olink Explore
Q96PP9	GBP4	20480	ENSG00000162654	115361	1_88689492_A_C	1	88689492	A	C	GBP4	-0.509821	0.0843835	1.52479e-09	32922	OID20845	Olink Explore
Q96PP9	GBP4	20480	ENSG00000162654	115361	1_88690475_A_G	1	88690475	A	G	GBP4	-0.558357	0.0681093	2.44512e-16	32922	OID20845	Olink Explore
Q96PP9	GBP4	20480	ENSG00000162654	115361	1_88840242_G_A	1	88840242	G	A	GBP4	-0.512211	0.0770227	2.9282e-11	32922	OID20845	Olink Explore
Q96PP9	GBP4	20480	ENSG00000162654	115361	1_88841008_T_G	1	88841008	T	G	GBP4	0.346178	0.0293095	3.41901e-32	32922	OID20845	Olink Explore
Q96PP9	GBP4	20480	ENSG00000162654	115361	1_88990297_C_A	1	88990297	C	A	GBP4	0.346762	0.00832455	1e-199	32922	OID20845	Olink Explore
Q96PP9	GBP4	20480	ENSG00000162654	115361	1_88996354_A_G	1	88996354	A	G	GBP4	-0.505329	0.0645085	4.7446e-15	32922	OID20845	Olink Explore
Q96PP9	GBP4	20480	ENSG00000162654	115361	1_89026709_T_C	1	89026709	T	C	GBP4	-0.456496	0.0784345	5.88153e-09	32922	OID20845	Olink Explore
Q96PP9	GBP4	20480	ENSG00000162654	115361	1_89037196_C_T	1	89037196	C	T	GBP4	0.492758	0.0881697	2.28707e-08	32922	OID20845	Olink Explore
Q96PP9	GBP4	20480	ENSG00000162654	115361	1_89045692_G_T	1	89045692	G	T	GBP4	0.52823	0.0898031	4.05117e-09	32922	OID20845	Olink Explore
Q96PP9	GBP4	20480	ENSG00000162654	115361	1_89062489_T_C	1	89062489	T	C	GBP4	-0.427885	0.0143319	7.46449e-196	32922	OID20845	Olink Explore
Q96PP9	GBP4	20480	ENSG00000162654	115361	1_89072071_G_A	1	89072071	G	A	GBP4	-0.576146	0.0650563	8.28514e-19	32922	OID20845	Olink Explore
Q96PP9	GBP4	20480	ENSG00000162654	115361	1_89083826_C_T	1	89083826	C	T	GBP4	0.629663	0.092275	8.86748e-12	32922	OID20845	Olink Explore
Q96PP9	GBP4	20480	ENSG00000162654	115361	1_89102147_T_G	1	89102147	T	G	GBP4	-0.56828	0.0949595	2.1712e-09	32922	OID20845	Olink Explore
Q96PP9	GBP4	20480	ENSG00000162654	115361	1_89140631_G_A	1	89140631	G	A	GBP4	-0.497275	0.0822645	1.49565e-09	32922	OID20845	Olink Explore
Q96PP9	GBP4	20480	ENSG00000162654	115361	1_89150253_G_A	1	89150253	G	A	GBP4	0.587936	0.0970216	1.36251e-09	32922	OID20845	Olink Explore
Q96PP9	GBP4	20480	ENSG00000162654	115361	1_89158075_G_A	1	89158075	G	A	GBP4	0.57934	0.0755507	1.74381e-14	32922	OID20845	Olink Explore
Q96PP9	GBP4	20480	ENSG00000162654	115361	1_89164245_T_A	1	89164245	T	A	GBP4	0.466872	0.0782211	2.39271e-09	32922	OID20845	Olink Explore
Q96PP9	GBP4	20480	ENSG00000162654	115361	1_89168548_C_A	1	89168548	C	A	GBP4	0.491486	0.034208	8.2699e-47	32922	OID20845	Olink Explore
Q96PP9	GBP4	20480	ENSG00000162654	115361	1_89181497_G_A	1	89181497	G	A	GBP4	0.5031	0.0797668	2.84243e-10	32922	OID20845	Olink Explore
Q96PP9	GBP4	20480	ENSG00000162654	115361	1_89193177_G_A	1	89193177	G	A	GBP4	-0.546267	0.0972066	1.91346e-08	32922	OID20845	Olink Explore
Q96PP9	GBP4	20480	ENSG00000162654	115361	1_89198493_T_C	1	89198493	T	C	GBP4	-0.583166	0.0858012	1.07029e-11	32922	OID20845	Olink Explore
Q96PP9	GBP4	20480	ENSG00000162654	115361	1_89211086_G_A	1	89211086	G	A	GBP4	-0.500899	0.0658106	2.71519e-14	32922	OID20845	Olink Explore
Q96PP9	GBP4	20480	ENSG00000162654	115361	1_89211753_C_T	1	89211753	C	T	GBP4	-0.555471	0.0963966	8.29488e-09	32922	OID20845	Olink Explore
Q96PP9	GBP4	20480	ENSG00000162654	115361	1_89213294_C_A	1	89213294	C	A	GBP4	-0.488133	0.081714	2.31958e-09	32922	OID20845	Olink Explore
Q96PP9	GBP4	20480	ENSG00000162654	115361	1_89253630_G_A	1	89253630	G	A	GBP4	0.392757	0.0702411	2.25045e-08	32922	OID20845	Olink Explore
Q96PP9	GBP4	20480	ENSG00000162654	115361	1_89260728_G_A	1	89260728	G	A	GBP4	-0.44779	0.0405129	2.11934e-28	32922	OID20845	Olink Explore
Q96PP9	GBP4	20480	ENSG00000162654	115361	1_89264522_T_C	1	89264522	T	C	GBP4	0.515814	0.0903231	1.12471e-08	32922	OID20845	Olink Explore
Q96PP9	GBP4	20480	ENSG00000162654	115361	1_89265552_C_T	1	89265552	C	T	GBP4	-0.616618	0.0709182	3.47536e-18	32922	OID20845	Olink Explore
Q96PP9	GBP4	20480	ENSG00000162654	115361	1_89303264_C_T	1	89303264	C	T	GBP4	-0.406442	0.0553728	2.13452e-13	32922	OID20845	Olink Explore
Q96PP9	GBP4	20480	ENSG00000162654	115361	1_89311714_A_C	1	89311714	A	C	GBP4	0.328833	0.0512435	1.38931e-10	32922	OID20845	Olink Explore
Q96PP9	GBP4	20480	ENSG00000162654	115361	1_89315974_G_A	1	89315974	G	A	GBP4	0.485149	0.078181	5.45356e-10	32922	OID20845	Olink Explore
Q96PP9	GBP4	20480	ENSG00000162654	115361	1_89328107_C_T	1	89328107	C	T	GBP4	0.47819	0.0465497	9.35837e-25	32922	OID20845	Olink Explore
Q96PP9	GBP4	20480	ENSG00000162654	115361	1_89336566_G_A	1	89336566	G	A	GBP4	0.259858	0.0390002	2.68349e-11	32922	OID20845	Olink Explore
Q96PP9	GBP4	20480	ENSG00000162654	115361	1_89408904_G_A	1	89408904	G	A	GBP4	-0.342148	0.0596979	9.96552e-09	32922	OID20845	Olink Explore
Q96PP9	GBP4	20480	ENSG00000162654	115361	1_89429941_A_G	1	89429941	A	G	GBP4	-0.293658	0.0285502	8.17711e-25	32922	OID20845	Olink Explore
Q96PP9	GBP4	20480	ENSG00000162654	115361	1_89430643_G_T	1	89430643	G	T	GBP4	-0.381152	0.0587667	8.82267e-11	32922	OID20845	Olink Explore
Q96PP9	GBP4	20480	ENSG00000162654	115361	1_89511764_A_G	1	89511764	A	G	GBP4	-0.327338	0.0553936	3.43534e-09	32922	OID20845	Olink Explore
Q96PP9	GBP4	20480	ENSG00000162654	115361	1_89528047_C_T	1	89528047	C	T	GBP4	0.375497	0.0633026	2.99675e-09	32922	OID20845	Olink Explore
Q96PP9	GBP4	20480	ENSG00000162654	115361	1_89741796_A_G	1	89741796	A	G	GBP4	0.437976	0.0799394	4.28105e-08	32922	OID20845	Olink Explore
Q96PP9	GBP4	20480	ENSG00000162654	115361	1_89772494_A_G	1	89772494	A	G	GBP4	-0.34894	0.0476611	2.45641e-13	32922	OID20845	Olink Explore
Q96PP9	GBP4	20480	ENSG00000162654	115361	1_89883228_G_A	1	89883228	G	A	GBP4	-0.656317	0.111684	4.18919e-09	32922	OID20845	Olink Explore
Q96PP9	GBP4	20480	ENSG00000162654	115361	1_89910550_A_G	1	89910550	A	G	GBP4	-0.208339	0.0346843	1.89287e-09	32922	OID20845	Olink Explore
Q06643	LTB	6711	ENSG00000227507	4050	6_31267484_G_A	6	31267484	G	A	LTB	-0.167313	0.0080533	7.17629e-96	33777	OID31383	Olink Explore
Q06643	LTB	6711	ENSG00000227507	4050	6_31341336_C_T	6	31341336	C	T	LTB	-0.0831559	0.00914603	9.72076e-20	33777	OID31383	Olink Explore
Q06643	LTB	6711	ENSG00000227507	4050	6_31581779_T_G	6	31581779	T	G	LTB	0.2037	0.015451	1.09044e-39	33777	OID31383	Olink Explore
O43895	XPNPEP2	12823	ENSG00000122121	7512	X_129366581_T_C	X	129366581	T	C	XPNPEP2	0.100098	0.0181122	3.26595e-08	33822	OID21508	Olink Explore
O43895	XPNPEP2	12823	ENSG00000122121	7512	X_129530640_C_T	X	129530640	C	T	XPNPEP2	-0.568587	0.0187509	1e-199	33822	OID21508	Olink Explore
O43895	XPNPEP2	12823	ENSG00000122121	7512	X_129547397_T_C	X	129547397	T	C	XPNPEP2	0.141941	0.0205245	4.65693e-12	33822	OID21508	Olink Explore
O43895	XPNPEP2	12823	ENSG00000122121	7512	X_129557217_A_G	X	129557217	A	G	XPNPEP2	-0.675064	0.0706155	1.18086e-21	33822	OID21508	Olink Explore
O43895	XPNPEP2	12823	ENSG00000122121	7512	X_129560211_G_A	X	129560211	G	A	XPNPEP2	-0.450158	0.0714696	3.00379e-10	33822	OID21508	Olink Explore
O43895	XPNPEP2	12823	ENSG00000122121	7512	X_129587332_G_T	X	129587332	G	T	XPNPEP2	0.289656	0.0284186	2.14141e-24	33822	OID21508	Olink Explore
O43895	XPNPEP2	12823	ENSG00000122121	7512	X_129589474_A_G	X	129589474	A	G	XPNPEP2	-0.579673	0.0433662	9.43409e-41	33822	OID21508	Olink Explore
O43895	XPNPEP2	12823	ENSG00000122121	7512	X_129606995_G_A	X	129606995	G	A	XPNPEP2	-0.392123	0.0230992	1.2448e-64	33822	OID21508	Olink Explore
O43895	XPNPEP2	12823	ENSG00000122121	7512	X_129625577_T_C	X	129625577	T	C	XPNPEP2	-0.671725	0.034104	2.31686e-86	33822	OID21508	Olink Explore
O43895	XPNPEP2	12823	ENSG00000122121	7512	X_129628034_G_A	X	129628034	G	A	XPNPEP2	-0.404724	0.053004	2.24543e-14	33822	OID21508	Olink Explore
O43895	XPNPEP2	12823	ENSG00000122121	7512	X_129640522_T_C	X	129640522	T	C	XPNPEP2	-0.78931	0.0765607	6.37823e-25	33822	OID21508	Olink Explore
O43895	XPNPEP2	12823	ENSG00000122121	7512	X_129641924_C_T	X	129641924	C	T	XPNPEP2	-0.641621	0.0373617	4.21211e-66	33822	OID21508	Olink Explore
O43895	XPNPEP2	12823	ENSG00000122121	7512	X_129673467_G_A	X	129673467	G	A	XPNPEP2	0.644048	0.0932356	4.9238e-12	33822	OID21508	Olink Explore
O43895	XPNPEP2	12823	ENSG00000122121	7512	X_129675258_T_C	X	129675258	T	C	XPNPEP2	-0.720585	0.0277448	1.03039e-148	33822	OID21508	Olink Explore
O43895	XPNPEP2	12823	ENSG00000122121	7512	X_129676756_C_A	X	129676756	C	A	XPNPEP2	-0.57841	0.0131698	1e-199	33822	OID21508	Olink Explore
O43895	XPNPEP2	12823	ENSG00000122121	7512	X_129686295_T_C	X	129686295	T	C	XPNPEP2	0.462678	0.0631579	2.37575e-13	33822	OID21508	Olink Explore
O43895	XPNPEP2	12823	ENSG00000122121	7512	X_129692492_T_A	X	129692492	T	A	XPNPEP2	0.24575	0.0272087	1.685e-19	33822	OID21508	Olink Explore
O43895	XPNPEP2	12823	ENSG00000122121	7512	X_129702751_C_T	X	129702751	C	T	XPNPEP2	0.429681	0.0661198	8.11148e-11	33822	OID21508	Olink Explore
O43895	XPNPEP2	12823	ENSG00000122121	7512	X_129703302_A_G	X	129703302	A	G	XPNPEP2	0.33654	0.0196946	1.82516e-65	33822	OID21508	Olink Explore
O43895	XPNPEP2	12823	ENSG00000122121	7512	X_129703737_G_A	X	129703737	G	A	XPNPEP2	0.604838	0.0505214	4.9877e-33	33822	OID21508	Olink Explore
O43895	XPNPEP2	12823	ENSG00000122121	7512	X_129706938_G_A	X	129706938	G	A	XPNPEP2	-0.749226	0.0649711	9.13272e-31	33822	OID21508	Olink Explore
O43895	XPNPEP2	12823	ENSG00000122121	7512	X_129708186_T_C	X	129708186	T	C	XPNPEP2	0.10934	0.0191878	1.20921e-08	33822	OID21508	Olink Explore
O43895	XPNPEP2	12823	ENSG00000122121	7512	X_129709301_A_G	X	129709301	A	G	XPNPEP2	-0.795785	0.0804579	4.56773e-23	33822	OID21508	Olink Explore
O43895	XPNPEP2	12823	ENSG00000122121	7512	X_129712100_T_G	X	129712100	T	G	XPNPEP2	0.618312	0.0769033	8.97429e-16	33822	OID21508	Olink Explore
O43895	XPNPEP2	12823	ENSG00000122121	7512	X_129717349_T_G	X	129717349	T	G	XPNPEP2	0.502521	0.0426814	5.32844e-32	33822	OID21508	Olink Explore
O43895	XPNPEP2	12823	ENSG00000122121	7512	X_129732913_G_A	X	129732913	G	A	XPNPEP2	-0.718073	0.0301974	5.47016e-125	33822	OID21508	Olink Explore
O43895	XPNPEP2	12823	ENSG00000122121	7512	X_129741240_A_G	X	129741240	A	G	XPNPEP2	0.371502	0.0314553	3.44588e-32	33822	OID21508	Olink Explore
O43895	XPNPEP2	12823	ENSG00000122121	7512	X_129744866_C_T	X	129744866	C	T	XPNPEP2	0.543325	0.0425596	2.53105e-37	33822	OID21508	Olink Explore
O43895	XPNPEP2	12823	ENSG00000122121	7512	X_129747946_A_G	X	129747946	A	G	XPNPEP2	-0.690832	0.031393	2.52348e-107	33822	OID21508	Olink Explore
O43895	XPNPEP2	12823	ENSG00000122121	7512	X_129757037_C_T	X	129757037	C	T	XPNPEP2	0.550945	0.0791237	3.32889e-12	33822	OID21508	Olink Explore
O43895	XPNPEP2	12823	ENSG00000122121	7512	X_129776634_G_A	X	129776634	G	A	XPNPEP2	0.33396	0.0319132	1.25545e-25	33822	OID21508	Olink Explore
O43895	XPNPEP2	12823	ENSG00000122121	7512	X_129782284_C_T	X	129782284	C	T	XPNPEP2	0.432807	0.069843	5.76063e-10	33822	OID21508	Olink Explore
O43895	XPNPEP2	12823	ENSG00000122121	7512	X_129784507_T_C	X	129784507	T	C	XPNPEP2	0.234612	0.0132236	1.9893e-70	33822	OID21508	Olink Explore
O43895	XPNPEP2	12823	ENSG00000122121	7512	X_129811558_C_A	X	129811558	C	A	XPNPEP2	-0.607423	0.054248	4.21017e-29	33822	OID21508	Olink Explore
O43895	XPNPEP2	12823	ENSG00000122121	7512	X_129815640_T_A	X	129815640	T	A	XPNPEP2	-0.348153	0.0259146	3.78966e-41	33822	OID21508	Olink Explore
O43895	XPNPEP2	12823	ENSG00000122121	7512	X_129879356_G_A	X	129879356	G	A	XPNPEP2	-0.498435	0.0882387	1.61648e-08	33822	OID21508	Olink Explore
O43895	XPNPEP2	12823	ENSG00000122121	7512	X_129944625_G_A	X	129944625	G	A	XPNPEP2	-0.563027	0.0902461	4.40951e-10	33822	OID21508	Olink Explore
O43895	XPNPEP2	12823	ENSG00000122121	7512	X_130606138_T_A	X	130606138	T	A	XPNPEP2	-0.441899	0.0752398	4.27464e-09	33822	OID21508	Olink Explore
O43895	XPNPEP2	12823	ENSG00000122121	7512	X_130670445_T_A	X	130670445	T	A	XPNPEP2	0.226309	0.0381204	2.90817e-09	33822	OID21508	Olink Explore
O14786	NRP1	8004	ENSG00000099250	8829	10_32233796_G_A	10	32233796	G	A	NRP1	0.12552	0.0206328	1.17574e-09	33870	OID20390	Olink Explore
O14786	NRP1	8004	ENSG00000099250	8829	10_32428956_C_T	10	32428956	C	T	NRP1	-0.0648095	0.00748237	4.6505e-18	33870	OID20390	Olink Explore
O14786	NRP1	8004	ENSG00000099250	8829	10_33176024_A_G	10	33176024	A	G	NRP1	-0.246948	0.00750444	1e-199	33870	OID20390	Olink Explore
O14786	NRP1	8004	ENSG00000099250	8829	10_33358163_G_A	10	33358163	G	A	NRP1	0.0630164	0.00839103	5.91425e-14	33870	OID20390	Olink Explore
O14786	NRP1	8004	ENSG00000099250	8829	10_33646603_A_T	10	33646603	A	T	NRP1	-0.095829	0.01436	2.50035e-11	33870	OID20390	Olink Explore
P50452	SERPINB8	8952	ENSG00000166401	5271	18_63559750_C_T	18	63559750	C	T	SERPINB8	0.814552	0.126852	1.35111e-10	34049	OID20630	Olink Explore
P50452	SERPINB8	8952	ENSG00000166401	5271	18_63567959_C_T	18	63567959	C	T	SERPINB8	0.165861	0.0194501	1.49486e-17	34049	OID20630	Olink Explore
P50452	SERPINB8	8952	ENSG00000166401	5271	18_63636324_A_T	18	63636324	A	T	SERPINB8	0.87008	0.117526	1.32862e-13	34049	OID20630	Olink Explore
P50452	SERPINB8	8952	ENSG00000166401	5271	18_63731763_G_T	18	63731763	G	T	SERPINB8	0.649428	0.102856	2.72019e-10	34049	OID20630	Olink Explore
P50452	SERPINB8	8952	ENSG00000166401	5271	18_63784750_A_G	18	63784750	A	G	SERPINB8	0.65782	0.101313	8.41783e-11	34049	OID20630	Olink Explore
P50452	SERPINB8	8952	ENSG00000166401	5271	18_63788895_C_T	18	63788895	C	T	SERPINB8	0.602474	0.0867809	3.85301e-12	34049	OID20630	Olink Explore
P50452	SERPINB8	8952	ENSG00000166401	5271	18_63826991_G_T	18	63826991	G	T	SERPINB8	0.671395	0.108208	5.48125e-10	34049	OID20630	Olink Explore
P50452	SERPINB8	8952	ENSG00000166401	5271	18_63829276_G_T	18	63829276	G	T	SERPINB8	0.628614	0.0676554	1.52265e-20	34049	OID20630	Olink Explore	SERPINB8	0.4138	0.04321	1.00508e-21	35369	19130_81	SomaScan v4
P50452	SERPINB8	8952	ENSG00000166401	5271	18_63839991_G_A	18	63839991	G	A	SERPINB8	0.791118	0.107679	2.02628e-13	34049	OID20630	Olink Explore
P50452	SERPINB8	8952	ENSG00000166401	5271	18_63862675_T_A	18	63862675	T	A	SERPINB8	-0.529891	0.0790819	2.07683e-11	34049	OID20630	Olink Explore
P50452	SERPINB8	8952	ENSG00000166401	5271	18_63863183_T_C	18	63863183	T	C	SERPINB8	0.345917	0.057613	1.92331e-09	34049	OID20630	Olink Explore
P50452	SERPINB8	8952	ENSG00000166401	5271	18_63909807_A_G	18	63909807	A	G	SERPINB8	-0.297652	0.0095324	1e-199	34049	OID20630	Olink Explore
P50452	SERPINB8	8952	ENSG00000166401	5271	18_63911606_T_C	18	63911606	T	C	SERPINB8	0.797321	0.0882468	1.63832e-19	34049	OID20630	Olink Explore
P50452	SERPINB8	8952	ENSG00000166401	5271	18_63915133_T_C	18	63915133	T	C	SERPINB8	0.762061	0.110121	4.50921e-12	34049	OID20630	Olink Explore
P50452	SERPINB8	8952	ENSG00000166401	5271	18_63930818_C_T	18	63930818	C	T	SERPINB8	-0.390781	0.0552695	1.54419e-12	34049	OID20630	Olink Explore
P50452	SERPINB8	8952	ENSG00000166401	5271	18_63975062_A_G	18	63975062	A	G	SERPINB8	0.299081	0.022132	1.30227e-41	34049	OID20630	Olink Explore
P50452	SERPINB8	8952	ENSG00000166401	5271	18_63987095_C_T	18	63987095	C	T	SERPINB8	-0.142249	0.0188714	4.77969e-14	34049	OID20630	Olink Explore
P50452	SERPINB8	8952	ENSG00000166401	5271	18_63987229_A_G	18	63987229	A	G	SERPINB8	-0.726747	0.00755829	1e-199	34049	OID20630	Olink Explore	SERPINB8	-0.1817	0.008217	2.32809e-108	35366	19130_81	SomaScan v4
P50452	SERPINB8	8952	ENSG00000166401	5271	18_64080224_G_A	18	64080224	G	A	SERPINB8	0.711958	0.130327	4.68533e-08	34049	OID20630	Olink Explore
P50452	SERPINB8	8952	ENSG00000166401	5271	18_64564954_C_T	18	64564954	C	T	SERPINB8	-0.194598	0.0315275	6.73023e-10	34049	OID20630	Olink Explore
P50452	SERPINB8	8952	ENSG00000166401	5271	18_64600466_A_G	18	64600466	A	G	SERPINB8	0.620251	0.0999608	5.47167e-10	34049	OID20630	Olink Explore
O43155	FLRT2	3761	ENSG00000185070	23768	14_84608701_A_G	14	84608701	A	G	FLRT2	-0.348823	0.0577912	1.58056e-09	33436	OID20946	Olink Explore
O43155	FLRT2	3761	ENSG00000185070	23768	14_84868498_G_T	14	84868498	G	T	FLRT2	-0.527243	0.0817554	1.12567e-10	33436	OID20946	Olink Explore
O43155	FLRT2	3761	ENSG00000185070	23768	14_85099643_T_C	14	85099643	T	C	FLRT2	0.0599559	0.0109609	4.50142e-08	33436	OID20946	Olink Explore
O43155	FLRT2	3761	ENSG00000185070	23768	14_85227560_G_A	14	85227560	G	A	FLRT2	-0.101983	0.00781231	6.01589e-39	33436	OID20946	Olink Explore	FLRT2	-0.0816	0.008767	1.30497e-20	35349	13122_19	SomaScan v4
O43155	FLRT2	3761	ENSG00000185070	23768	14_85349163_G_A	14	85349163	G	A	FLRT2	-0.204443	0.00829593	4.28549e-134	33436	OID20946	Olink Explore
O43155	FLRT2	3761	ENSG00000185070	23768	14_85366503_C_A	14	85366503	C	A	FLRT2	-0.663112	0.107904	7.97682e-10	33436	OID20946	Olink Explore
O43155	FLRT2	3761	ENSG00000185070	23768	14_85567905_C_T	14	85567905	C	T	FLRT2	-0.59735	0.09174	7.44903e-11	33436	OID20946	Olink Explore
O43155	FLRT2	3761	ENSG00000185070	23768	14_85580268_A_C	14	85580268	A	C	FLRT2	-0.14396	0.00971401	1.09094e-49	33436	OID20946	Olink Explore
O43155	FLRT2	3761	ENSG00000185070	23768	14_85588062_A_G	14	85588062	A	G	FLRT2	0.236733	0.00759151	1e-199	33436	OID20946	Olink Explore
O43155	FLRT2	3761	ENSG00000185070	23768	14_85937167_C_T	14	85937167	C	T	FLRT2	0.0478541	0.00861554	2.7858e-08	33436	OID20946	Olink Explore
O43155	FLRT2	3761	ENSG00000185070	23768	14_86112537_A_G	14	86112537	A	G	FLRT2	-0.400655	0.0559136	7.74462e-13	33436	OID20946	Olink Explore
P35556	FBN2	3604	ENSG00000138829	2201	5_127599901_C_T	5	127599901	C	T	FBN2	0.596446	0.0994591	2.01118e-09	33017	OID30974	Olink Explore
P35556	FBN2	3604	ENSG00000138829	2201	5_128357682_T_A	5	128357682	T	A	FBN2	0.386233	0.0127375	1e-199	33017	OID30974	Olink Explore
P35556	FBN2	3604	ENSG00000138829	2201	5_128408807_A_C	5	128408807	A	C	FBN2	0.500302	0.0914149	4.42802e-08	33017	OID30974	Olink Explore
P35556	FBN2	3604	ENSG00000138829	2201	5_128795107_C_A	5	128795107	C	A	FBN2	0.757975	0.101011	6.19726e-14	33017	OID30974	Olink Explore
Q6P589	TNFAIP8L2	26277	ENSG00000163154	79626	1_151031527_T_C	1	151031527	T	C	TNFAIP8L2	0.0664032	0.00936376	1.32648e-12	33187	OID30629	Olink Explore
P54764	EPHA4	3388	ENSG00000116106	2043	2_221408682_G_T	2	221408682	G	T	EPHA4	0.0988631	0.00728939	6.67268e-42	33187	OID30622	Olink Explore
P54764	EPHA4	3388	ENSG00000116106	2043	2_221525251_G_A	2	221525251	G	A	EPHA4	0.139457	0.00715646	1.4184e-84	33187	OID30622	Olink Explore
P54764	EPHA4	3388	ENSG00000116106	2043	2_221913447_T_G	2	221913447	T	G	EPHA4	-0.0495741	0.00748951	3.61327e-11	33187	OID30622	Olink Explore
O75830	SERPINI2	8945	ENSG00000114204	5276	3_166860897_C_T	3	166860897	C	T	SERPINI2	0.322883	0.057312	1.76295e-08	33796	OID31504	Olink Explore
O75830	SERPINI2	8945	ENSG00000114204	5276	3_167136539_T_C	3	167136539	T	C	SERPINI2	0.311272	0.0422715	1.78978e-13	33796	OID31504	Olink Explore
O75830	SERPINI2	8945	ENSG00000114204	5276	3_167192415_G_T	3	167192415	G	T	SERPINI2	0.291355	0.0329126	8.56841e-19	33796	OID31504	Olink Explore
O75830	SERPINI2	8945	ENSG00000114204	5276	3_167200722_T_A	3	167200722	T	A	SERPINI2	0.412927	0.013595	1e-199	33796	OID31504	Olink Explore
O75830	SERPINI2	8945	ENSG00000114204	5276	3_167260617_T_C	3	167260617	T	C	SERPINI2	0.567574	0.0973562	5.5469e-09	33796	OID31504	Olink Explore
O75830	SERPINI2	8945	ENSG00000114204	5276	3_167431380_C_T	3	167431380	C	T	SERPINI2	0.460002	0.0837299	3.93188e-08	33796	OID31504	Olink Explore
O75830	SERPINI2	8945	ENSG00000114204	5276	3_167432999_C_A	3	167432999	C	A	SERPINI2	-0.159948	0.0290275	3.58369e-08	33796	OID31504	Olink Explore
O75830	SERPINI2	8945	ENSG00000114204	5276	3_167435935_G_A	3	167435935	G	A	SERPINI2	0.326625	0.0375667	3.48177e-18	33796	OID31504	Olink Explore
O75830	SERPINI2	8945	ENSG00000114204	5276	3_167449558_G_A	3	167449558	G	A	SERPINI2	-0.223819	0.0192548	3.11028e-31	33796	OID31504	Olink Explore
O75830	SERPINI2	8945	ENSG00000114204	5276	3_167465626_G_A	3	167465626	G	A	SERPINI2	-0.314483	0.0562248	2.22777e-08	33796	OID31504	Olink Explore
O75830	SERPINI2	8945	ENSG00000114204	5276	3_167515058_A_G	3	167515058	A	G	SERPINI2	0.432631	0.0411378	7.24102e-26	33796	OID31504	Olink Explore
O75830	SERPINI2	8945	ENSG00000114204	5276	3_167534085_C_A	3	167534085	C	A	SERPINI2	0.336134	0.0353283	1.82474e-21	33796	OID31504	Olink Explore
O75830	SERPINI2	8945	ENSG00000114204	5276	3_167542213_C_T	3	167542213	C	T	SERPINI2	0.850554	0.0826591	7.82708e-25	33796	OID31504	Olink Explore
O75830	SERPINI2	8945	ENSG00000114204	5276	3_167592643_C_A	3	167592643	C	A	SERPINI2	0.581284	0.0553736	8.87156e-26	33796	OID31504	Olink Explore
Q12933	TRAF2	12032	ENSG00000127191	7186	9_136927852_C_T	9	136927852	C	T	TRAF2	-0.0569047	0.00745609	2.31206e-14	33657	OID20507	Olink Explore
P62736	ACTA2	130	ENSG00000107796	59	10_88991759_C_T	10	88991759	C	T	ACTA2	-0.0602131	0.00682485	1.11815e-18	33043	OID20079	Olink Explore
P78410	BTN3A2	1139	ENSG00000186470	11118	6_25421519_A_G	6	25421519	A	G	BTN3A2	0.268224	0.00853631	1e-199	33657	OID20540	Olink Explore
P78410	BTN3A2	1139	ENSG00000186470	11118	6_25649931_G_T	6	25649931	G	T	BTN3A2	0.11354	0.00777172	2.4485e-48	33657	OID20540	Olink Explore
P78410	BTN3A2	1139	ENSG00000186470	11118	6_25928730_G_A	6	25928730	G	A	BTN3A2	-0.619075	0.0934779	3.52696e-11	33657	OID20540	Olink Explore
P78410	BTN3A2	1139	ENSG00000186470	11118	6_26082169_G_A	6	26082169	G	A	BTN3A2	-0.920514	0.116562	2.85299e-15	33657	OID20540	Olink Explore
P78410	BTN3A2	1139	ENSG00000186470	11118	6_26273425_A_T	6	26273425	A	T	BTN3A2	-0.706832	0.122086	7.05407e-09	33657	OID20540	Olink Explore
P78410	BTN3A2	1139	ENSG00000186470	11118	6_26349567_C_T	6	26349567	C	T	BTN3A2	0.746114	0.0615691	8.44695e-34	33657	OID20540	Olink Explore
P78410	BTN3A2	1139	ENSG00000186470	11118	6_26365890_A_G	6	26365890	A	G	BTN3A2	-0.891489	0.0603537	2.25113e-49	33657	OID20540	Olink Explore
P78410	BTN3A2	1139	ENSG00000186470	11118	6_26374321_T_C	6	26374321	T	C	BTN3A2	0.179023	0.0102365	1.74542e-68	33657	OID20540	Olink Explore
P78410	BTN3A2	1139	ENSG00000186470	11118	6_26392933_A_C	6	26392933	A	C	BTN3A2	0.452021	0.0460219	9.06567e-23	33657	OID20540	Olink Explore
P78410	BTN3A2	1139	ENSG00000186470	11118	6_26398512_G_A	6	26398512	G	A	BTN3A2	0.478617	0.0600056	1.50904e-15	33657	OID20540	Olink Explore
P78410	BTN3A2	1139	ENSG00000186470	11118	6_26401603_G_A	6	26401603	G	A	BTN3A2	-0.868037	0.0517712	4.26874e-63	33657	OID20540	Olink Explore
P78410	BTN3A2	1139	ENSG00000186470	11118	6_26415987_A_C	6	26415987	A	C	BTN3A2	-0.56689	0.0829201	8.11148e-12	33657	OID20540	Olink Explore
P78410	BTN3A2	1139	ENSG00000186470	11118	6_26554422_A_G	6	26554422	A	G	BTN3A2	0.60359	0.100072	1.62405e-09	33657	OID20540	Olink Explore
P78410	BTN3A2	1139	ENSG00000186470	11118	6_26579746_C_A	6	26579746	C	A	BTN3A2	-0.873267	0.11324	1.24222e-14	33657	OID20540	Olink Explore
P78410	BTN3A2	1139	ENSG00000186470	11118	6_26639637_T_C	6	26639637	T	C	BTN3A2	0.366934	0.0121392	1.04232e-200	33657	OID20540	Olink Explore
P78410	BTN3A2	1139	ENSG00000186470	11118	6_26897017_G_A	6	26897017	G	A	BTN3A2	0.364461	0.0484445	5.34195e-14	33657	OID20540	Olink Explore
P78410	BTN3A2	1139	ENSG00000186470	11118	6_26954600_C_T	6	26954600	C	T	BTN3A2	-0.828796	0.0457589	2.55153e-73	33657	OID20540	Olink Explore
P78410	BTN3A2	1139	ENSG00000186470	11118	6_27240872_G_A	6	27240872	G	A	BTN3A2	0.79907	0.114862	3.48097e-12	33657	OID20540	Olink Explore
P78410	BTN3A2	1139	ENSG00000186470	11118	6_27275547_T_C	6	27275547	T	C	BTN3A2	0.305119	0.0387566	3.47056e-15	33657	OID20540	Olink Explore
Q96AJ9	VTI1A	17792	ENSG00000151532	143187	10_112381345_G_A	10	112381345	G	A	VTI1A	-0.0862424	0.0116255	1.1855e-13	33187	OID30640	Olink Explore
P07711	CTSL	2537	ENSG00000135047	1514	9_87725948_C_A	9	87725948	C	A	CTSL	-0.148279	0.0073504	1.69473e-90	33693	OID20228	Olink Explore
Q8TD46	CD200R1	24235	ENSG00000163606	131450	3_112317906_C_T	3	112317906	C	T	CD200R1	-0.157459	0.0191424	1.94089e-16	33520	OID20595	Olink Explore
Q8TD46	CD200R1	24235	ENSG00000163606	131450	3_112344342_A_T	3	112344342	A	T	CD200R1	0.1551	0.0229203	1.31522e-11	33520	OID20595	Olink Explore
Q8TD46	CD200R1	24235	ENSG00000163606	131450	3_112426909_A_G	3	112426909	A	G	CD200R1	0.896831	0.0276101	1e-199	33520	OID20595	Olink Explore
Q8TD46	CD200R1	24235	ENSG00000163606	131450	3_112632155_G_A	3	112632155	G	A	CD200R1	-0.281112	0.0481126	5.13287e-09	33520	OID20595	Olink Explore
Q8TD46	CD200R1	24235	ENSG00000163606	131450	3_112744502_C_A	3	112744502	C	A	CD200R1	0.182485	0.0283525	1.22433e-10	33520	OID20595	Olink Explore
Q8TD46	CD200R1	24235	ENSG00000163606	131450	3_112869605_G_A	3	112869605	G	A	CD200R1	-0.252057	0.045769	3.64687e-08	33520	OID20595	Olink Explore
Q8TD46	CD200R1	24235	ENSG00000163606	131450	3_112873630_C_T	3	112873630	C	T	CD200R1	-0.628626	0.0474097	3.97832e-40	33520	OID20595	Olink Explore
Q8TD46	CD200R1	24235	ENSG00000163606	131450	3_112874030_A_G	3	112874030	A	G	CD200R1	1.89724	0.114185	5.38766e-62	33520	OID20595	Olink Explore
Q8TD46	CD200R1	24235	ENSG00000163606	131450	3_112898930_G_A	3	112898930	G	A	CD200R1	-1.48206	0.0463787	1e-199	33520	OID20595	Olink Explore
Q8TD46	CD200R1	24235	ENSG00000163606	131450	3_112920982_G_T	3	112920982	G	T	CD200R1	1.52022	0.04249	1e-199	33520	OID20595	Olink Explore
Q8TD46	CD200R1	24235	ENSG00000163606	131450	3_112928426_A_G	3	112928426	A	G	CD200R1	1.96412	0.0820553	1.27938e-126	33520	OID20595	Olink Explore
Q8TD46	CD200R1	24235	ENSG00000163606	131450	3_112938617_C_T	3	112938617	C	T	CD200R1	-0.386889	0.0530409	3.00538e-13	33520	OID20595	Olink Explore
Q8TD46	CD200R1	24235	ENSG00000163606	131450	3_112944090_C_T	3	112944090	C	T	CD200R1	0.431041	0.015096	2.5527e-179	33520	OID20595	Olink Explore
Q8TD46	CD200R1	24235	ENSG00000163606	131450	3_112954789_A_G	3	112954789	A	G	CD200R1	-0.422592	0.0640364	4.13238e-11	33520	OID20595	Olink Explore
Q8TD46	CD200R1	24235	ENSG00000163606	131450	3_112975877_G_A	3	112975877	G	A	CD200R1	1.77216	0.0587658	8.87156e-200	33520	OID20595	Olink Explore
Q8TD46	CD200R1	24235	ENSG00000163606	131450	3_112984500_G_A	3	112984500	G	A	CD200R1	-0.608579	0.0606287	1.03968e-23	33520	OID20595	Olink Explore
Q8TD46	CD200R1	24235	ENSG00000163606	131450	3_112985246_T_C	3	112985246	T	C	CD200R1	-0.18563	0.0247115	5.82774e-14	33520	OID20595	Olink Explore
Q8TD46	CD200R1	24235	ENSG00000163606	131450	3_112988412_G_A	3	112988412	G	A	CD200R1	0.216418	0.030921	2.57632e-12	33520	OID20595	Olink Explore
Q8TD46	CD200R1	24235	ENSG00000163606	131450	3_113077006_A_G	3	113077006	A	G	CD200R1	-0.425439	0.0238231	2.49517e-71	33520	OID20595	Olink Explore
Q8TD46	CD200R1	24235	ENSG00000163606	131450	3_113079452_T_C	3	113079452	T	C	CD200R1	-0.615427	0.08534	5.53478e-13	33520	OID20595	Olink Explore
Q8TD46	CD200R1	24235	ENSG00000163606	131450	3_113164522_G_A	3	113164522	G	A	CD200R1	-0.191341	0.0162507	5.29054e-32	33520	OID20595	Olink Explore
Q8TD46	CD200R1	24235	ENSG00000163606	131450	3_113224374_C_T	3	113224374	C	T	CD200R1	0.519788	0.0945644	3.87053e-08	33520	OID20595	Olink Explore
Q8TD46	CD200R1	24235	ENSG00000163606	131450	3_113342638_G_A	3	113342638	G	A	CD200R1	1.85181	0.131098	2.64972e-45	33520	OID20595	Olink Explore
Q8TD46	CD200R1	24235	ENSG00000163606	131450	3_113508421_C_T	3	113508421	C	T	CD200R1	-0.728009	0.0446552	9.41239e-60	33520	OID20595	Olink Explore
Q8TD46	CD200R1	24235	ENSG00000163606	131450	3_113523937_A_C	3	113523937	A	C	CD200R1	1.02668	0.0904679	7.53703e-30	33520	OID20595	Olink Explore
Q8IUK5	PLXDC1	20945	ENSG00000161381	57125	17_38666779_T_C	17	38666779	T	C	PLXDC1	0.212647	0.0354878	2.07114e-09	32907	OID21258	Olink Explore
Q8IUK5	PLXDC1	20945	ENSG00000161381	57125	17_38957958_C_T	17	38957958	C	T	PLXDC1	0.262751	0.0429437	9.44604e-10	32907	OID21258	Olink Explore
Q8IUK5	PLXDC1	20945	ENSG00000161381	57125	17_39009499_G_A	17	39009499	G	A	PLXDC1	0.203606	0.0273136	9.03025e-14	32907	OID21258	Olink Explore
Q8IUK5	PLXDC1	20945	ENSG00000161381	57125	17_39035764_C_T	17	39035764	C	T	PLXDC1	0.246331	0.0354203	3.53753e-12	32907	OID21258	Olink Explore
Q8IUK5	PLXDC1	20945	ENSG00000161381	57125	17_39052178_G_A	17	39052178	G	A	PLXDC1	-0.346259	0.0345046	1.06782e-23	32907	OID21258	Olink Explore
Q8IUK5	PLXDC1	20945	ENSG00000161381	57125	17_39067156_C_T	17	39067156	C	T	PLXDC1	-0.534797	0.0178111	4.48745e-198	32907	OID21258	Olink Explore
Q8IUK5	PLXDC1	20945	ENSG00000161381	57125	17_39090949_C_T	17	39090949	C	T	PLXDC1	-0.286813	0.036471	3.71706e-15	32907	OID21258	Olink Explore
Q8IUK5	PLXDC1	20945	ENSG00000161381	57125	17_39102692_G_A	17	39102692	G	A	PLXDC1	-0.335247	0.0453787	1.49314e-13	32907	OID21258	Olink Explore
Q8IUK5	PLXDC1	20945	ENSG00000161381	57125	17_39138820_T_G	17	39138820	T	G	PLXDC1	0.18081	0.0314683	9.1504e-09	32907	OID21258	Olink Explore
Q8IUK5	PLXDC1	20945	ENSG00000161381	57125	17_39139682_G_T	17	39139682	G	T	PLXDC1	-0.896526	0.031405	3.04089e-179	32907	OID21258	Olink Explore
Q8IUK5	PLXDC1	20945	ENSG00000161381	57125	17_39139772_C_T	17	39139772	C	T	PLXDC1	1.29566	0.0567557	2.38232e-115	32907	OID21258	Olink Explore
Q8IUK5	PLXDC1	20945	ENSG00000161381	57125	17_39148725_C_T	17	39148725	C	T	PLXDC1	-0.115102	0.0181526	2.28597e-10	32907	OID21258	Olink Explore
Q8IUK5	PLXDC1	20945	ENSG00000161381	57125	17_39174930_T_A	17	39174930	T	A	PLXDC1	0.253296	0.0265859	1.61176e-21	32907	OID21258	Olink Explore
Q53H47	SETMAR	10762	ENSG00000170364	6419	3_3790331_A_G	3	3790331	A	G	SETMAR	0.757265	0.119945	2.7291e-10	33307	OID20948	Olink Explore
Q53H47	SETMAR	10762	ENSG00000170364	6419	3_4267637_G_T	3	4267637	G	T	SETMAR	-0.248914	0.037674	3.92103e-11	33307	OID20948	Olink Explore
Q53H47	SETMAR	10762	ENSG00000170364	6419	3_4330874_G_A	3	4330874	G	A	SETMAR	0.189984	0.016302	2.18827e-31	33307	OID20948	Olink Explore
Q53H47	SETMAR	10762	ENSG00000170364	6419	3_4352000_G_A	3	4352000	G	A	SETMAR	-0.0966865	0.0076216	7.08272e-37	33307	OID20948	Olink Explore
Q53H47	SETMAR	10762	ENSG00000170364	6419	3_4362134_T_C	3	4362134	T	C	SETMAR	-0.216344	0.00726973	1.30317e-194	33307	OID20948	Olink Explore
Q14BN4	SLMAP	16643	ENSG00000163681	7871	3_56815721_T_C	3	56815721	T	C	SLMAP	0.0708596	0.00758632	9.5918e-21	33796	OID31441	Olink Explore	SLMAP	0.0471	0.008129	6.85993e-09	35356	7191_32	SomaScan v4
Q14BN4	SLMAP	16643	ENSG00000163681	7871	3_57893884_T_G	3	57893884	T	G	SLMAP	-0.0515463	0.00863642	2.39475e-09	33796	OID31441	Olink Explore
P54252	ATXN3	7106	ENSG00000066427	4287	14_91881146_C_T	14	91881146	C	T	ATXN3	-0.0833802	0.00969756	8.10774e-18	33853	OID31149	Olink Explore
P54252	ATXN3	7106	ENSG00000066427	4287	14_91947643_G_A	14	91947643	G	A	ATXN3	-0.274508	0.00802105	1e-199	33853	OID31149	Olink Explore
P54252	ATXN3	7106	ENSG00000066427	4287	14_91997476_T_C	14	91997476	T	C	ATXN3	0.39834	0.0695322	1.01109e-08	33853	OID31149	Olink Explore
P54252	ATXN3	7106	ENSG00000066427	4287	14_92003099_C_T	14	92003099	C	T	ATXN3	0.419277	0.0682046	7.87934e-10	33853	OID31149	Olink Explore
P54252	ATXN3	7106	ENSG00000066427	4287	14_92045784_C_T	14	92045784	C	T	ATXN3	0.420632	0.0765924	3.97786e-08	33853	OID31149	Olink Explore
P54252	ATXN3	7106	ENSG00000066427	4287	14_92059127_C_T	14	92059127	C	T	ATXN3	0.0720278	0.00882246	3.23743e-16	33853	OID31149	Olink Explore
P54252	ATXN3	7106	ENSG00000066427	4287	14_92068386_A_G	14	92068386	A	G	ATXN3	0.387481	0.0649285	2.40458e-09	33853	OID31149	Olink Explore
P54252	ATXN3	7106	ENSG00000066427	4287	14_92153918_G_A	14	92153918	G	A	ATXN3	0.46967	0.0663748	1.48354e-12	33853	OID31149	Olink Explore
Q9UJ68	MSRA	7377	ENSG00000175806	4482	8_10435366_C_T	8	10435366	C	T	MSRA	-0.0574071	0.00765517	6.42392e-14	33822	OID21513	Olink Explore
Q9UJA9	ENPP5	13717	ENSG00000112796	59084	6_45726141_C_A	6	45726141	C	A	ENPP5	-0.189142	0.0297946	2.17866e-10	33848	OID20736	Olink Explore
Q9UJA9	ENPP5	13717	ENSG00000112796	59084	6_45749788_A_G	6	45749788	A	G	ENPP5	-0.202728	0.0334875	1.41416e-09	33848	OID20736	Olink Explore
Q9UJA9	ENPP5	13717	ENSG00000112796	59084	6_45830271_A_T	6	45830271	A	T	ENPP5	-0.253808	0.0260287	1.82474e-22	33848	OID20736	Olink Explore
Q9UJA9	ENPP5	13717	ENSG00000112796	59084	6_45881374_A_G	6	45881374	A	G	ENPP5	0.42473	0.0764783	2.79853e-08	33848	OID20736	Olink Explore
Q9UJA9	ENPP5	13717	ENSG00000112796	59084	6_45946139_A_G	6	45946139	A	G	ENPP5	-0.888741	0.117813	4.56983e-14	33848	OID20736	Olink Explore
Q9UJA9	ENPP5	13717	ENSG00000112796	59084	6_45980211_A_T	6	45980211	A	T	ENPP5	-0.990422	0.0323906	1e-199	33848	OID20736	Olink Explore
Q9UJA9	ENPP5	13717	ENSG00000112796	59084	6_46018657_A_G	6	46018657	A	G	ENPP5	0.449944	0.0529306	1.88538e-17	33848	OID20736	Olink Explore
Q9UJA9	ENPP5	13717	ENSG00000112796	59084	6_46072302_A_T	6	46072302	A	T	ENPP5	-0.131256	0.00835906	1.45982e-55	33848	OID20736	Olink Explore
Q9UJA9	ENPP5	13717	ENSG00000112796	59084	6_46075159_A_C	6	46075159	A	C	ENPP5	0.666929	0.0780147	1.24423e-17	33848	OID20736	Olink Explore
Q9UJA9	ENPP5	13717	ENSG00000112796	59084	6_46080674_T_A	6	46080674	T	A	ENPP5	0.66905	0.102557	6.85962e-11	33848	OID20736	Olink Explore
Q9UJA9	ENPP5	13717	ENSG00000112796	59084	6_46082452_A_G	6	46082452	A	G	ENPP5	0.484939	0.0759359	1.7009e-10	33848	OID20736	Olink Explore	ENPP5	0.5443	0.07129	2.25788e-14	35359	6556_5	SomaScan v4
Q9UJA9	ENPP5	13717	ENSG00000112796	59084	6_46087308_G_T	6	46087308	G	T	ENPP5	0.599866	0.0443919	1.31129e-41	33848	OID20736	Olink Explore
Q9UJA9	ENPP5	13717	ENSG00000112796	59084	6_46090020_T_C	6	46090020	T	C	ENPP5	-0.293046	0.00969457	1.02094e-200	33848	OID20736	Olink Explore
Q9UJA9	ENPP5	13717	ENSG00000112796	59084	6_46105230_T_G	6	46105230	T	G	ENPP5	0.712754	0.0823034	4.71411e-18	33848	OID20736	Olink Explore
Q9UJA9	ENPP5	13717	ENSG00000112796	59084	6_46116954_A_G	6	46116954	A	G	ENPP5	0.662991	0.0924826	7.56484e-13	33848	OID20736	Olink Explore
Q9UJA9	ENPP5	13717	ENSG00000112796	59084	6_46138037_G_A	6	46138037	G	A	ENPP5	-1.71883	0.0650654	8.74984e-154	33848	OID20736	Olink Explore
Q9UJA9	ENPP5	13717	ENSG00000112796	59084	6_46149883_A_G	6	46149883	A	G	ENPP5	0.652005	0.103076	2.52429e-10	33848	OID20736	Olink Explore
Q9UJA9	ENPP5	13717	ENSG00000112796	59084	6_46157986_A_G	6	46157986	A	G	ENPP5	-1.69471	0.111243	2.09556e-52	33848	OID20736	Olink Explore
Q9UJA9	ENPP5	13717	ENSG00000112796	59084	6_46166649_T_G	6	46166649	T	G	ENPP5	-0.407835	0.0600657	1.12279e-11	33848	OID20736	Olink Explore
Q9UJA9	ENPP5	13717	ENSG00000112796	59084	6_46167185_T_C	6	46167185	T	C	ENPP5	0.735042	0.064617	5.54626e-30	33848	OID20736	Olink Explore
Q9UJA9	ENPP5	13717	ENSG00000112796	59084	6_46172812_A_G	6	46172812	A	G	ENPP5	0.666014	0.119903	2.78266e-08	33848	OID20736	Olink Explore
Q9UJA9	ENPP5	13717	ENSG00000112796	59084	6_46173321_T_C	6	46173321	T	C	ENPP5	0.57155	0.053705	1.89191e-26	33848	OID20736	Olink Explore
Q9UJA9	ENPP5	13717	ENSG00000112796	59084	6_46189888_G_A	6	46189888	G	A	ENPP5	-1.07017	0.0680025	8.39847e-56	33848	OID20736	Olink Explore
Q9UJA9	ENPP5	13717	ENSG00000112796	59084	6_46196593_G_A	6	46196593	G	A	ENPP5	0.614398	0.10841	1.45027e-08	33848	OID20736	Olink Explore
Q9UJA9	ENPP5	13717	ENSG00000112796	59084	6_46202814_C_T	6	46202814	C	T	ENPP5	-1.00989	0.0251634	1e-199	33848	OID20736	Olink Explore
Q9UJA9	ENPP5	13717	ENSG00000112796	59084	6_46211942_C_T	6	46211942	C	T	ENPP5	0.585463	0.0997677	4.40393e-09	33848	OID20736	Olink Explore
Q9UJA9	ENPP5	13717	ENSG00000112796	59084	6_46225185_A_T	6	46225185	A	T	ENPP5	0.471262	0.0614966	1.81343e-14	33848	OID20736	Olink Explore
Q9UJA9	ENPP5	13717	ENSG00000112796	59084	6_46248505_T_G	6	46248505	T	G	ENPP5	0.535243	0.0656469	3.53916e-16	33848	OID20736	Olink Explore
Q9UJA9	ENPP5	13717	ENSG00000112796	59084	6_46275778_A_G	6	46275778	A	G	ENPP5	0.478069	0.0602278	2.06016e-15	33848	OID20736	Olink Explore
Q9UJA9	ENPP5	13717	ENSG00000112796	59084	6_46282251_A_G	6	46282251	A	G	ENPP5	0.456146	0.056653	8.17335e-16	33848	OID20736	Olink Explore	ENPP5	0.448	0.044799	1.51985e-23	35359	6556_5	SomaScan v4
Q9UJA9	ENPP5	13717	ENSG00000112796	59084	6_46284106_T_C	6	46284106	T	C	ENPP5	-0.185131	0.0146445	1.24308e-36	33848	OID20736	Olink Explore
Q9UJA9	ENPP5	13717	ENSG00000112796	59084	6_46308516_A_T	6	46308516	A	T	ENPP5	0.358656	0.0452728	2.33507e-15	33848	OID20736	Olink Explore
Q9UJA9	ENPP5	13717	ENSG00000112796	59084	6_46309590_C_T	6	46309590	C	T	ENPP5	0.606306	0.0658954	3.54487e-20	33848	OID20736	Olink Explore
Q9UJA9	ENPP5	13717	ENSG00000112796	59084	6_46371596_C_T	6	46371596	C	T	ENPP5	0.312185	0.0517852	1.65543e-09	33848	OID20736	Olink Explore
Q9UJA9	ENPP5	13717	ENSG00000112796	59084	6_46378136_G_A	6	46378136	G	A	ENPP5	0.56399	0.0908927	5.46953e-10	33848	OID20736	Olink Explore
Q9UJA9	ENPP5	13717	ENSG00000112796	59084	6_46387038_G_A	6	46387038	G	A	ENPP5	0.379753	0.0513362	1.38899e-13	33848	OID20736	Olink Explore
Q9UJA9	ENPP5	13717	ENSG00000112796	59084	6_46388288_A_T	6	46388288	A	T	ENPP5	-0.198904	0.0335724	3.13004e-09	33848	OID20736	Olink Explore
Q9UJA9	ENPP5	13717	ENSG00000112796	59084	6_46393025_A_C	6	46393025	A	C	ENPP5	0.390543	0.0449689	3.79665e-18	33848	OID20736	Olink Explore
Q9UJA9	ENPP5	13717	ENSG00000112796	59084	6_46440916_C_T	6	46440916	C	T	ENPP5	-0.216737	0.0321199	1.50176e-11	33848	OID20736	Olink Explore
Q9UJA9	ENPP5	13717	ENSG00000112796	59084	6_46445483_C_T	6	46445483	C	T	ENPP5	-0.664745	0.0663953	1.35083e-23	33848	OID20736	Olink Explore
Q9UJA9	ENPP5	13717	ENSG00000112796	59084	6_46500853_G_A	6	46500853	G	A	ENPP5	0.459278	0.0500987	4.84395e-20	33848	OID20736	Olink Explore
Q9UJA9	ENPP5	13717	ENSG00000112796	59084	6_46533850_C_A	6	46533850	C	A	ENPP5	0.550757	0.0638633	6.46547e-18	33848	OID20736	Olink Explore
Q9UJA9	ENPP5	13717	ENSG00000112796	59084	6_46596067_T_G	6	46596067	T	G	ENPP5	0.232784	0.0404114	8.39325e-09	33848	OID20736	Olink Explore
Q9UJA9	ENPP5	13717	ENSG00000112796	59084	6_47037490_A_G	6	47037490	A	G	ENPP5	-0.093373	0.0145712	1.47411e-10	33848	OID20736	Olink Explore
Q9UJA9	ENPP5	13717	ENSG00000112796	59084	6_47047108_C_T	6	47047108	C	T	ENPP5	-0.293973	0.0501223	4.48828e-09	33848	OID20736	Olink Explore
P15514	AREG	651	ENSG00000109321	374	4_74457928_C_T	4	74457928	C	T	AREG	-0.177292	0.00815605	9.07821e-105	33533	OID21357	Olink Explore
Q8NDB2	BANK1	18233	ENSG00000153064	55024	4_101843675_G_T	4	101843675	G	T	BANK1	-0.180149	0.0218994	1.93241e-16	33657	OID20594	Olink Explore
Q8NDB2	BANK1	18233	ENSG00000153064	55024	4_101858016_G_A	4	101858016	G	A	BANK1	-0.120382	0.0206448	5.50516e-09	33657	OID20594	Olink Explore
Q8NDB2	BANK1	18233	ENSG00000153064	55024	4_101905832_G_A	4	101905832	G	A	BANK1	-0.144828	0.0248621	5.70296e-09	33657	OID20594	Olink Explore
Q8NDB2	BANK1	18233	ENSG00000153064	55024	4_102043886_T_C	4	102043886	T	C	BANK1	0.477818	0.0303319	6.55239e-56	33657	OID20594	Olink Explore
Q08345	DDR1	2730	ENSG00000204580	780	6_30237375_G_A	6	30237375	G	A	DDR1	0.149576	0.0177192	3.13401e-17	33962	OID21009	Olink Explore
Q08345	DDR1	2730	ENSG00000204580	780	6_30486955_T_C	6	30486955	T	C	DDR1	-0.66691	0.120983	3.5394e-08	33962	OID21009	Olink Explore
Q08345	DDR1	2730	ENSG00000204580	780	6_30647167_C_T	6	30647167	C	T	DDR1	0.420684	0.0663678	2.31761e-10	33962	OID21009	Olink Explore
Q08345	DDR1	2730	ENSG00000204580	780	6_30679595_C_T	6	30679595	C	T	DDR1	-0.324856	0.0555707	5.04069e-09	33962	OID21009	Olink Explore
Q08345	DDR1	2730	ENSG00000204580	780	6_30696858_T_C	6	30696858	T	C	DDR1	-0.520924	0.0708312	1.91734e-13	33962	OID21009	Olink Explore
Q08345	DDR1	2730	ENSG00000204580	780	6_30720793_G_A	6	30720793	G	A	DDR1	0.652852	0.118031	3.18024e-08	33962	OID21009	Olink Explore
Q08345	DDR1	2730	ENSG00000204580	780	6_30831266_C_T	6	30831266	C	T	DDR1	-0.298683	0.00758748	1e-199	33962	OID21009	Olink Explore
Q08345	DDR1	2730	ENSG00000204580	780	6_30959051_C_T	6	30959051	C	T	DDR1	1.27751	0.0564113	1.51356e-113	33962	OID21009	Olink Explore
Q08345	DDR1	2730	ENSG00000204580	780	6_31003689_G_A	6	31003689	G	A	DDR1	0.132969	0.00866713	4.01791e-53	33962	OID21009	Olink Explore
Q08345	DDR1	2730	ENSG00000204580	780	6_31022373_A_T	6	31022373	A	T	DDR1	0.669632	0.120537	2.76962e-08	33962	OID21009	Olink Explore
Q08345	DDR1	2730	ENSG00000204580	780	6_31196579_G_A	6	31196579	G	A	DDR1	-0.0930391	0.011309	1.91999e-16	33962	OID21009	Olink Explore
Q08345	DDR1	2730	ENSG00000204580	780	6_31317536_A_G	6	31317536	A	G	DDR1	0.66796	0.0988361	1.39669e-11	33962	OID21009	Olink Explore
Q08345	DDR1	2730	ENSG00000204580	780	6_31487683_C_T	6	31487683	C	T	DDR1	0.317542	0.0579429	4.24708e-08	33962	OID21009	Olink Explore
Q8WWQ8	STAB2	18629	ENSG00000136011	55576	12_102835668_T_C	12	102835668	T	C	STAB2	-0.071715	0.00876505	2.79319e-16	33924	OID30401	Olink Explore
Q8WWQ8	STAB2	18629	ENSG00000136011	55576	12_103042773_C_T	12	103042773	C	T	STAB2	0.450994	0.0607753	1.1652e-13	33924	OID30401	Olink Explore
Q8WWQ8	STAB2	18629	ENSG00000136011	55576	12_103217449_A_C	12	103217449	A	C	STAB2	0.568012	0.0775809	2.45132e-13	33924	OID30401	Olink Explore
Q8WWQ8	STAB2	18629	ENSG00000136011	55576	12_103233945_A_G	12	103233945	A	G	STAB2	0.453769	0.0506177	3.11315e-19	33924	OID30401	Olink Explore
Q8WWQ8	STAB2	18629	ENSG00000136011	55576	12_103436015_T_C	12	103436015	T	C	STAB2	-0.116811	0.0205921	1.40634e-08	33924	OID30401	Olink Explore
Q8WWQ8	STAB2	18629	ENSG00000136011	55576	12_103546356_C_A	12	103546356	C	A	STAB2	-0.536364	0.0876723	9.48637e-10	33924	OID30401	Olink Explore
Q8WWQ8	STAB2	18629	ENSG00000136011	55576	12_103562932_C_T	12	103562932	C	T	STAB2	-0.33893	0.0382236	7.51104e-19	33924	OID30401	Olink Explore
Q8WWQ8	STAB2	18629	ENSG00000136011	55576	12_103575122_G_A	12	103575122	G	A	STAB2	0.304292	0.0487645	4.37502e-10	33924	OID30401	Olink Explore
Q8WWQ8	STAB2	18629	ENSG00000136011	55576	12_103605718_C_T	12	103605718	C	T	STAB2	0.894825	0.0901454	3.19374e-23	33924	OID30401	Olink Explore
Q8WWQ8	STAB2	18629	ENSG00000136011	55576	12_103634433_T_C	12	103634433	T	C	STAB2	-0.214013	0.0105434	1.33015e-91	33924	OID30401	Olink Explore
Q8WWQ8	STAB2	18629	ENSG00000136011	55576	12_103668897_C_T	12	103668897	C	T	STAB2	0.710589	0.0742409	1.05463e-21	33924	OID30401	Olink Explore
Q8WWQ8	STAB2	18629	ENSG00000136011	55576	12_103699574_A_G	12	103699574	A	G	STAB2	0.482071	0.0159531	1.37404e-200	33924	OID30401	Olink Explore
Q8WWQ8	STAB2	18629	ENSG00000136011	55576	12_103725380_T_C	12	103725380	T	C	STAB2	0.893105	0.106505	5.04778e-17	33924	OID30401	Olink Explore
Q8WWQ8	STAB2	18629	ENSG00000136011	55576	12_103753811_C_T	12	103753811	C	T	STAB2	-0.109115	0.00783176	4.02717e-44	33924	OID30401	Olink Explore
P13987	CD59	1689	ENSG00000085063	966	11_33718052_G_A	11	33718052	G	A	CD59	-0.245091	0.00760423	1e-199	32390	OID20339	Olink Explore
Q86SJ6	DSG4	21307	ENSG00000175065	147409	18_31265371_G_A	18	31265371	G	A	DSG4	-0.153124	0.0264084	6.69807e-09	33473	OID21325	Olink Explore
Q86SJ6	DSG4	21307	ENSG00000175065	147409	18_31403478_T_C	18	31403478	T	C	DSG4	-0.397822	0.0591869	1.79929e-11	33473	OID21325	Olink Explore
Q86SJ6	DSG4	21307	ENSG00000175065	147409	18_31403566_C_T	18	31403566	C	T	DSG4	-0.36792	0.0471234	5.82908e-15	33473	OID21325	Olink Explore
Q96JP9	CDHR1	14550	ENSG00000148600	92211	10_84145359_A_G	10	84145359	A	G	CDHR1	0.0564764	0.00769461	2.13993e-13	32922	OID20808	Olink Explore
Q96JP9	CDHR1	14550	ENSG00000148600	92211	10_84176327_A_G	10	84176327	A	G	CDHR1	-1.09276	0.10525	2.97783e-25	32922	OID20808	Olink Explore
Q96JP9	CDHR1	14550	ENSG00000148600	92211	10_84194464_C_T	10	84194464	C	T	CDHR1	0.22561	0.0077243	1.5417e-187	32922	OID20808	Olink Explore
Q96JP9	CDHR1	14550	ENSG00000148600	92211	10_84202460_T_G	10	84202460	T	G	CDHR1	-1.01678	0.130442	6.44763e-15	32922	OID20808	Olink Explore
Q96JP9	CDHR1	14550	ENSG00000148600	92211	10_84210344_A_C	10	84210344	A	C	CDHR1	0.0518468	0.00769678	1.6263e-11	32922	OID20808	Olink Explore
Q96JP9	CDHR1	14550	ENSG00000148600	92211	10_84250059_T_C	10	84250059	T	C	CDHR1	0.0743702	0.0106136	2.43388e-12	32922	OID20808	Olink Explore
Q96JP9	CDHR1	14550	ENSG00000148600	92211	10_84290544_T_G	10	84290544	T	G	CDHR1	-1.36874	0.0901327	4.39238e-52	32922	OID20808	Olink Explore
Q96JP9	CDHR1	14550	ENSG00000148600	92211	10_84630513_C_T	10	84630513	C	T	CDHR1	-1.06224	0.107608	5.53605e-23	32922	OID20808	Olink Explore
Q96JP9	CDHR1	14550	ENSG00000148600	92211	10_84807972_G_A	10	84807972	G	A	CDHR1	-1.12589	0.123206	6.34454e-20	32922	OID20808	Olink Explore
Q8WYN0	ATG4A	16489	ENSG00000101844	115201	X_108139144_T_C	X	108139144	T	C	ATG4A	0.0722276	0.00618763	1.75307e-31	32907	OID21246	Olink Explore
P12872	MLN	7141	ENSG00000096395	4295	6_33338796_G_T	6	33338796	G	T	MLN	-0.427214	0.0696359	8.51785e-10	33657	OID20541	Olink Explore
P12872	MLN	7141	ENSG00000096395	4295	6_33606457_G_A	6	33606457	G	A	MLN	0.0573849	0.00714227	9.39291e-16	33657	OID20541	Olink Explore
P12872	MLN	7141	ENSG00000096395	4295	6_33689073_C_T	6	33689073	C	T	MLN	-0.214614	0.00710058	1.11686e-200	33657	OID20541	Olink Explore
P12872	MLN	7141	ENSG00000096395	4295	6_33714523_G_T	6	33714523	G	T	MLN	-0.647618	0.11869	4.85915e-08	33657	OID20541	Olink Explore
P12872	MLN	7141	ENSG00000096395	4295	6_33760579_G_A	6	33760579	G	A	MLN	-0.40109	0.0198183	4.49987e-91	33657	OID20541	Olink Explore
P12872	MLN	7141	ENSG00000096395	4295	6_33760937_A_T	6	33760937	A	T	MLN	-0.368906	0.0488527	4.30626e-14	33657	OID20541	Olink Explore
P12872	MLN	7141	ENSG00000096395	4295	6_33902029_G_A	6	33902029	G	A	MLN	-0.0739108	0.00754483	1.16869e-22	33657	OID20541	Olink Explore
Q5T2D2	TREML2	21092	ENSG00000112195	79865	6_40976268_T_A	6	40976268	T	A	TREML2	0.211159	0.0344922	9.24336e-10	33687	OID21120	Olink Explore
Q5T2D2	TREML2	21092	ENSG00000112195	79865	6_40990418_T_C	6	40990418	T	C	TREML2	-0.833913	0.121348	6.32703e-12	33687	OID21120	Olink Explore
Q5T2D2	TREML2	21092	ENSG00000112195	79865	6_41053109_G_A	6	41053109	G	A	TREML2	0.27891	0.0420485	3.28776e-11	33687	OID21120	Olink Explore
Q5T2D2	TREML2	21092	ENSG00000112195	79865	6_41058383_C_T	6	41058383	C	T	TREML2	0.274501	0.0259471	3.72049e-26	33687	OID21120	Olink Explore
Q5T2D2	TREML2	21092	ENSG00000112195	79865	6_41129784_G_A	6	41129784	G	A	TREML2	0.246784	0.0394266	3.86616e-10	33687	OID21120	Olink Explore
Q5T2D2	TREML2	21092	ENSG00000112195	79865	6_41198081_C_T	6	41198081	C	T	TREML2	-0.37284	0.0110852	1e-199	33687	OID21120	Olink Explore
Q5T2D2	TREML2	21092	ENSG00000112195	79865	6_41217010_G_T	6	41217010	G	T	TREML2	-0.421145	0.0642074	5.41253e-11	33687	OID21120	Olink Explore
Q5T2D2	TREML2	21092	ENSG00000112195	79865	6_41280026_T_C	6	41280026	T	C	TREML2	0.105044	0.00766929	1.0617e-42	33687	OID21120	Olink Explore
P16562	CRISP2	12024	ENSG00000124490	7180	6_48823350_G_A	6	48823350	G	A	CRISP2	-0.45415	0.0802973	1.55071e-08	33966	OID21456	Olink Explore
P16562	CRISP2	12024	ENSG00000124490	7180	6_49042088_G_A	6	49042088	G	A	CRISP2	0.197201	0.0250825	3.77746e-15	33966	OID21456	Olink Explore
P16562	CRISP2	12024	ENSG00000124490	7180	6_49224338_G_A	6	49224338	G	A	CRISP2	-0.406895	0.0131443	1e-199	33966	OID21456	Olink Explore
P16562	CRISP2	12024	ENSG00000124490	7180	6_49520769_G_A	6	49520769	G	A	CRISP2	-0.21627	0.00712234	1e-199	33966	OID21456	Olink Explore
P16562	CRISP2	12024	ENSG00000124490	7180	6_49568799_A_C	6	49568799	A	C	CRISP2	-0.328765	0.0347099	2.75043e-21	33966	OID21456	Olink Explore	CRISP2	-0.3732	0.027251	1.08893e-42	35358	9282_12	SomaScan v4
P16562	CRISP2	12024	ENSG00000124490	7180	6_49570359_C_T	6	49570359	C	T	CRISP2	0.261544	0.0439752	2.72214e-09	33966	OID21456	Olink Explore
P16562	CRISP2	12024	ENSG00000124490	7180	6_49574981_C_T	6	49574981	C	T	CRISP2	-0.676247	0.117639	9.00534e-09	33966	OID21456	Olink Explore
P16562	CRISP2	12024	ENSG00000124490	7180	6_49595698_G_A	6	49595698	G	A	CRISP2	0.325166	0.0556227	5.03802e-09	33966	OID21456	Olink Explore
P16562	CRISP2	12024	ENSG00000124490	7180	6_49632128_A_G	6	49632128	A	G	CRISP2	0.495642	0.0781011	2.2076e-10	33966	OID21456	Olink Explore
P16562	CRISP2	12024	ENSG00000124490	7180	6_49668235_C_A	6	49668235	C	A	CRISP2	-0.354984	0.0110836	1e-199	33966	OID21456	Olink Explore
P16562	CRISP2	12024	ENSG00000124490	7180	6_49683199_T_G	6	49683199	T	G	CRISP2	-0.244857	0.0326585	6.50579e-14	33966	OID21456	Olink Explore
P16562	CRISP2	12024	ENSG00000124490	7180	6_49731708_A_C	6	49731708	A	C	CRISP2	0.261577	0.0387638	1.49934e-11	33966	OID21456	Olink Explore
P16562	CRISP2	12024	ENSG00000124490	7180	6_49731857_G_A	6	49731857	G	A	CRISP2	-0.373998	0.0599241	4.3423e-10	33966	OID21456	Olink Explore
P16562	CRISP2	12024	ENSG00000124490	7180	6_49736286_A_G	6	49736286	A	G	CRISP2	-0.300761	0.0373375	7.93414e-16	33966	OID21456	Olink Explore
P16562	CRISP2	12024	ENSG00000124490	7180	6_49764285_T_G	6	49764285	T	G	CRISP2	0.582275	0.0564449	5.97861e-25	33966	OID21456	Olink Explore
P16562	CRISP2	12024	ENSG00000124490	7180	6_49818823_T_A	6	49818823	T	A	CRISP2	-0.384509	0.0563899	9.18333e-12	33966	OID21456	Olink Explore
P16562	CRISP2	12024	ENSG00000124490	7180	6_49828553_G_A	6	49828553	G	A	CRISP2	0.692503	0.0762549	1.07177e-19	33966	OID21456	Olink Explore
P16562	CRISP2	12024	ENSG00000124490	7180	6_49832728_C_T	6	49832728	C	T	CRISP2	0.67218	0.0750182	3.24041e-19	33966	OID21456	Olink Explore
P16562	CRISP2	12024	ENSG00000124490	7180	6_49880955_A_G	6	49880955	A	G	CRISP2	-0.341086	0.0316497	4.42588e-27	33966	OID21456	Olink Explore
P16562	CRISP2	12024	ENSG00000124490	7180	6_49892476_C_T	6	49892476	C	T	CRISP2	-0.335393	0.0322127	2.18978e-25	33966	OID21456	Olink Explore
P16562	CRISP2	12024	ENSG00000124490	7180	6_49909231_G_A	6	49909231	G	A	CRISP2	-1.16368	0.0686177	1.65348e-64	33966	OID21456	Olink Explore
P16562	CRISP2	12024	ENSG00000124490	7180	6_49921762_C_T	6	49921762	C	T	CRISP2	-0.316926	0.0571769	2.97482e-08	33966	OID21456	Olink Explore
P16562	CRISP2	12024	ENSG00000124490	7180	6_49923838_T_C	6	49923838	T	C	CRISP2	0.270068	0.0481114	1.98408e-08	33966	OID21456	Olink Explore
P16562	CRISP2	12024	ENSG00000124490	7180	6_49941973_T_C	6	49941973	T	C	CRISP2	0.501419	0.0515503	2.31793e-22	33966	OID21456	Olink Explore	CRISP2	0.5094	0.046748	1.19399e-27	35372	9282_12	SomaScan v4
P16562	CRISP2	12024	ENSG00000124490	7180	6_49942068_T_C	6	49942068	T	C	CRISP2	0.390723	0.0517677	4.43302e-14	33966	OID21456	Olink Explore
P16562	CRISP2	12024	ENSG00000124490	7180	6_49965852_T_A	6	49965852	T	A	CRISP2	0.449562	0.0443047	3.41507e-24	33966	OID21456	Olink Explore	CRISP2	0.551	0.050883	2.51594e-27	35374	9282_12	SomaScan v4
P16562	CRISP2	12024	ENSG00000124490	7180	6_49973714_T_C	6	49973714	T	C	CRISP2	-0.265288	0.0476894	2.65436e-08	33966	OID21456	Olink Explore
P16562	CRISP2	12024	ENSG00000124490	7180	6_49975670_G_T	6	49975670	G	T	CRISP2	0.720319	0.0871813	1.42889e-16	33966	OID21456	Olink Explore
P16562	CRISP2	12024	ENSG00000124490	7180	6_49983127_G_A	6	49983127	G	A	CRISP2	0.46813	0.0423197	1.92309e-28	33966	OID21456	Olink Explore
P16562	CRISP2	12024	ENSG00000124490	7180	6_50092190_A_G	6	50092190	A	G	CRISP2	-0.783161	0.0679776	1.03562e-30	33966	OID21456	Olink Explore
P16562	CRISP2	12024	ENSG00000124490	7180	6_50148135_T_C	6	50148135	T	C	CRISP2	0.43466	0.0456549	1.72266e-21	33966	OID21456	Olink Explore
P16562	CRISP2	12024	ENSG00000124490	7180	6_50174745_C_T	6	50174745	C	T	CRISP2	-0.378215	0.0409552	2.58643e-20	33966	OID21456	Olink Explore
P16562	CRISP2	12024	ENSG00000124490	7180	6_50312575_C_T	6	50312575	C	T	CRISP2	-0.171427	0.0265469	1.06419e-10	33966	OID21456	Olink Explore
P16562	CRISP2	12024	ENSG00000124490	7180	6_50416161_T_G	6	50416161	T	G	CRISP2	-0.456943	0.0545035	5.12743e-17	33966	OID21456	Olink Explore
P16562	CRISP2	12024	ENSG00000124490	7180	6_50643614_T_C	6	50643614	T	C	CRISP2	-0.750599	0.0527862	6.92309e-46	33966	OID21456	Olink Explore
P13521	SCG2	10575	ENSG00000171951	7857	2_223416406_C_A	2	223416406	C	A	SCG2	-0.0504841	0.00857098	3.85905e-09	33785	OID21400	Olink Explore
Q05315	CLC	2014	ENSG00000105205	1178	19_39693409_C_T	19	39693409	C	T	CLC	-1.34831	0.0920508	1.39862e-48	33693	OID20126	Olink Explore
P07320	CRYGD	2411	ENSG00000118231	1421	2_207259514_C_T	2	207259514	C	T	CRYGD	0.215928	0.0386317	2.27835e-08	33853	OID31144	Olink Explore
P07320	CRYGD	2411	ENSG00000118231	1421	2_207985508_C_A	2	207985508	C	A	CRYGD	-0.441508	0.042205	1.30437e-25	33853	OID31144	Olink Explore
P07320	CRYGD	2411	ENSG00000118231	1421	2_207989674_C_T	2	207989674	C	T	CRYGD	0.719073	0.0199823	1e-199	33853	OID31144	Olink Explore
P07320	CRYGD	2411	ENSG00000118231	1421	2_208007970_G_A	2	208007970	G	A	CRYGD	0.269734	0.0466571	7.4172e-09	33853	OID31144	Olink Explore
P07320	CRYGD	2411	ENSG00000118231	1421	2_208019207_G_T	2	208019207	G	T	CRYGD	-0.36461	0.0338472	4.65586e-27	33853	OID31144	Olink Explore
P07320	CRYGD	2411	ENSG00000118231	1421	2_208045523_C_T	2	208045523	C	T	CRYGD	0.215782	0.0288333	7.22104e-14	33853	OID31144	Olink Explore
P07320	CRYGD	2411	ENSG00000118231	1421	2_208058692_A_G	2	208058692	A	G	CRYGD	-0.67254	0.0849813	2.49287e-15	33853	OID31144	Olink Explore
P07320	CRYGD	2411	ENSG00000118231	1421	2_208061249_C_T	2	208061249	C	T	CRYGD	0.806631	0.0727073	1.33814e-28	33853	OID31144	Olink Explore
P07320	CRYGD	2411	ENSG00000118231	1421	2_208085667_T_C	2	208085667	T	C	CRYGD	-0.287904	0.0397433	4.35311e-13	33853	OID31144	Olink Explore
P07320	CRYGD	2411	ENSG00000118231	1421	2_208098590_G_A	2	208098590	G	A	CRYGD	0.664594	0.0446997	5.31986e-50	33853	OID31144	Olink Explore
P07320	CRYGD	2411	ENSG00000118231	1421	2_208101260_T_C	2	208101260	T	C	CRYGD	0.292499	0.0300647	2.26882e-22	33853	OID31144	Olink Explore
P07320	CRYGD	2411	ENSG00000118231	1421	2_208103311_C_A	2	208103311	C	A	CRYGD	-0.659517	0.0191083	1e-199	33853	OID31144	Olink Explore
P07320	CRYGD	2411	ENSG00000118231	1421	2_208119132_C_T	2	208119132	C	T	CRYGD	-0.553138	0.0275613	1.36741e-89	33853	OID31144	Olink Explore
P07320	CRYGD	2411	ENSG00000118231	1421	2_208122859_T_A	2	208122859	T	A	CRYGD	-0.558288	0.0472651	3.39e-32	33853	OID31144	Olink Explore
P07320	CRYGD	2411	ENSG00000118231	1421	2_208124868_A_G	2	208124868	A	G	CRYGD	-0.673078	0.0487994	2.81838e-43	33853	OID31144	Olink Explore
P07320	CRYGD	2411	ENSG00000118231	1421	2_208131242_G_A	2	208131242	G	A	CRYGD	1.086	0.074441	3.31055e-48	33853	OID31144	Olink Explore
P07320	CRYGD	2411	ENSG00000118231	1421	2_208131992_G_A	2	208131992	G	A	CRYGD	0.261955	0.0292134	3.04789e-19	33853	OID31144	Olink Explore
P07320	CRYGD	2411	ENSG00000118231	1421	2_208138014_C_A	2	208138014	C	A	CRYGD	-0.56697	0.0698893	4.96249e-16	33853	OID31144	Olink Explore
P07320	CRYGD	2411	ENSG00000118231	1421	2_208138987_G_A	2	208138987	G	A	CRYGD	-0.268582	0.0477214	1.82192e-08	33853	OID31144	Olink Explore
P07320	CRYGD	2411	ENSG00000118231	1421	2_208155460_T_C	2	208155460	T	C	CRYGD	-0.487363	0.0697522	2.80737e-12	33853	OID31144	Olink Explore
P07320	CRYGD	2411	ENSG00000118231	1421	2_208161237_A_G	2	208161237	A	G	CRYGD	0.299337	0.0338927	1.02896e-18	33853	OID31144	Olink Explore
P07320	CRYGD	2411	ENSG00000118231	1421	2_208162357_A_G	2	208162357	A	G	CRYGD	-0.513043	0.0513666	1.72227e-23	33853	OID31144	Olink Explore
P07320	CRYGD	2411	ENSG00000118231	1421	2_208176334_C_T	2	208176334	C	T	CRYGD	-0.513322	0.069724	1.80884e-13	33853	OID31144	Olink Explore
P07320	CRYGD	2411	ENSG00000118231	1421	2_208198356_C_T	2	208198356	C	T	CRYGD	0.165757	0.0303529	4.73467e-08	33853	OID31144	Olink Explore
P07320	CRYGD	2411	ENSG00000118231	1421	2_208204189_T_G	2	208204189	T	G	CRYGD	1.11651	0.0692618	1.84204e-58	33853	OID31144	Olink Explore
P07320	CRYGD	2411	ENSG00000118231	1421	2_208206512_A_G	2	208206512	A	G	CRYGD	-0.435086	0.0190779	4.01791e-115	33853	OID31144	Olink Explore
P07320	CRYGD	2411	ENSG00000118231	1421	2_208210735_G_A	2	208210735	G	A	CRYGD	0.902123	0.0251987	1e-199	33853	OID31144	Olink Explore
P07320	CRYGD	2411	ENSG00000118231	1421	2_208213437_C_T	2	208213437	C	T	CRYGD	1.04677	0.133181	3.84946e-15	33853	OID31144	Olink Explore
P07320	CRYGD	2411	ENSG00000118231	1421	2_208214197_G_A	2	208214197	G	A	CRYGD	0.914856	0.0700346	5.3629e-39	33853	OID31144	Olink Explore
P07320	CRYGD	2411	ENSG00000118231	1421	2_208220243_G_A	2	208220243	G	A	CRYGD	-0.502137	0.0267001	6.67268e-79	33853	OID31144	Olink Explore
P07320	CRYGD	2411	ENSG00000118231	1421	2_208224480_T_G	2	208224480	T	G	CRYGD	-0.398929	0.0435885	5.58213e-20	33853	OID31144	Olink Explore
P07320	CRYGD	2411	ENSG00000118231	1421	2_208232542_A_G	2	208232542	A	G	CRYGD	0.239364	0.035755	2.16322e-11	33853	OID31144	Olink Explore
P07320	CRYGD	2411	ENSG00000118231	1421	2_208233600_C_T	2	208233600	C	T	CRYGD	-0.650926	0.091931	1.43549e-12	33853	OID31144	Olink Explore
P07320	CRYGD	2411	ENSG00000118231	1421	2_208237285_C_T	2	208237285	C	T	CRYGD	0.465576	0.0722964	1.19605e-10	33853	OID31144	Olink Explore
P07320	CRYGD	2411	ENSG00000118231	1421	2_208246885_G_A	2	208246885	G	A	CRYGD	-0.394487	0.029313	2.77268e-41	33853	OID31144	Olink Explore
P07320	CRYGD	2411	ENSG00000118231	1421	2_208262731_C_T	2	208262731	C	T	CRYGD	-0.369386	0.0315006	9.34545e-32	33853	OID31144	Olink Explore
P07320	CRYGD	2411	ENSG00000118231	1421	2_208510353_A_G	2	208510353	A	G	CRYGD	0.608458	0.0582456	1.5216e-25	33853	OID31144	Olink Explore
P07320	CRYGD	2411	ENSG00000118231	1421	2_208581119_A_G	2	208581119	A	G	CRYGD	-0.486067	0.0862131	1.7206e-08	33853	OID31144	Olink Explore
P07320	CRYGD	2411	ENSG00000118231	1421	2_208584871_T_C	2	208584871	T	C	CRYGD	-0.378377	0.0258189	1.25026e-48	33853	OID31144	Olink Explore
Q9BRK3	MXRA8	7542	ENSG00000162576	54587	1_1222402_G_A	1	1222402	G	A	MXRA8	-0.347707	0.0562374	6.29622e-10	33187	OID30583	Olink Explore
Q9BRK3	MXRA8	7542	ENSG00000162576	54587	1_1377431_C_T	1	1377431	C	T	MXRA8	0.0696479	0.00898379	9.00119e-15	33187	OID30583	Olink Explore
Q12841	FSTL1	3972	ENSG00000163430	11167	3_120387589_G_A	3	120387589	G	A	FSTL1	0.101179	0.00842665	3.26588e-33	33042	OID30254	Olink Explore	FSTL1	0.0775	0.009208	3.88866e-17	35353	13112_179	SomaScan v4
Q12841	FSTL1	3972	ENSG00000163430	11167	3_120450401_C_T	3	120450401	C	T	FSTL1	-0.149402	0.0078955	7.46277e-80	33042	OID30254	Olink Explore	FSTL1	-0.1507	0.008488	1.60214e-70	35352	13112_179	SomaScan v4
Q9NYJ8	TAB2	17075	ENSG00000055208	23118	6_149178663_G_T	6	149178663	G	T	TAB2	0.0564416	0.00911977	6.05773e-10	33335	OID31319	Olink Explore
Q8WWM7	ATXN2L	31326	ENSG00000168488	11273	16_28566610_T_C	16	28566610	T	C	ATXN2L	-0.0508032	0.00788585	1.17655e-10	33874	OID30980	Olink Explore
Q13421	MSLN	7371	ENSG00000102854	10232	16_1051607_G_T	16	1051607	G	T	MSLN	0.141369	0.0258145	4.3419e-08	33473	OID21380	Olink Explore
Q13421	MSLN	7371	ENSG00000102854	10232	16_157018_C_T	16	157018	C	T	MSLN	-0.0529487	0.00907232	5.33753e-09	33473	OID21380	Olink Explore
Q13421	MSLN	7371	ENSG00000102854	10232	16_654829_C_T	16	654829	C	T	MSLN	0.434475	0.0687667	2.64783e-10	33473	OID21380	Olink Explore
Q13421	MSLN	7371	ENSG00000102854	10232	16_670839_C_T	16	670839	C	T	MSLN	0.189148	0.0331992	1.21672e-08	33473	OID21380	Olink Explore
Q13421	MSLN	7371	ENSG00000102854	10232	16_748071_C_T	16	748071	C	T	MSLN	0.26803	0.00812022	1e-199	33473	OID21380	Olink Explore
Q13421	MSLN	7371	ENSG00000102854	10232	16_760662_C_T	16	760662	C	T	MSLN	1.04757	0.0698316	7.18456e-51	33473	OID21380	Olink Explore
Q13421	MSLN	7371	ENSG00000102854	10232	16_760934_G_A	16	760934	G	A	MSLN	0.790654	0.0285829	2.01372e-168	33473	OID21380	Olink Explore
Q13421	MSLN	7371	ENSG00000102854	10232	16_762274_A_G	16	762274	A	G	MSLN	0.462762	0.0549662	3.79577e-17	33473	OID21380	Olink Explore
Q13421	MSLN	7371	ENSG00000102854	10232	16_770727_T_C	16	770727	T	C	MSLN	-0.225605	0.0321043	2.1062e-12	33473	OID21380	Olink Explore
Q13421	MSLN	7371	ENSG00000102854	10232	16_771589_G_A	16	771589	G	A	MSLN	0.432473	0.00899093	1e-199	33473	OID21380	Olink Explore
Q13421	MSLN	7371	ENSG00000102854	10232	16_830228_T_C	16	830228	T	C	MSLN	-0.229765	0.0383078	1.9994e-09	33473	OID21380	Olink Explore
Q13421	MSLN	7371	ENSG00000102854	10232	16_839780_G_T	16	839780	G	T	MSLN	0.108103	0.0188669	1.00575e-08	33473	OID21380	Olink Explore
Q13421	MSLN	7371	ENSG00000102854	10232	16_853058_G_T	16	853058	G	T	MSLN	0.489863	0.0418844	1.34246e-31	33473	OID21380	Olink Explore
P08709	F7	3544	ENSG00000057593	2155	13_112766480_C_T	13	112766480	C	T	F7	-0.0462158	0.00779403	3.03592e-09	33746	OID20372	Olink Explore
P08709	F7	3544	ENSG00000057593	2155	13_112956136_G_A	13	112956136	G	A	F7	0.302431	0.0503953	1.95893e-09	33746	OID20372	Olink Explore
P08709	F7	3544	ENSG00000057593	2155	13_112998672_C_T	13	112998672	C	T	F7	-0.688861	0.116055	2.92725e-09	33746	OID20372	Olink Explore
P08709	F7	3544	ENSG00000057593	2155	13_113054461_C_T	13	113054461	C	T	F7	0.391509	0.0439417	5.11564e-19	33746	OID20372	Olink Explore
P08709	F7	3544	ENSG00000057593	2155	13_113085239_C_T	13	113085239	C	T	F7	0.344583	0.0450295	1.97288e-14	33746	OID20372	Olink Explore
P08709	F7	3544	ENSG00000057593	2155	13_113090560_A_G	13	113090560	A	G	F7	0.450762	0.0119567	1e-199	33746	OID20372	Olink Explore
P08709	F7	3544	ENSG00000057593	2155	13_113095406_G_A	13	113095406	G	A	F7	-0.853176	0.08153	1.25632e-25	33746	OID20372	Olink Explore
P08709	F7	3544	ENSG00000057593	2155	13_113109532_C_T	13	113109532	C	T	F7	-0.674262	0.0959162	2.06966e-12	33746	OID20372	Olink Explore
P08709	F7	3544	ENSG00000057593	2155	13_113124898_C_T	13	113124898	C	T	F7	-0.741592	0.0403785	2.4581e-75	33746	OID20372	Olink Explore
P08709	F7	3544	ENSG00000057593	2155	13_113134968_C_T	13	113134968	C	T	F7	-0.221381	0.0166381	2.14487e-40	33746	OID20372	Olink Explore
P08709	F7	3544	ENSG00000057593	2155	13_113142387_A_C	13	113142387	A	C	F7	0.145146	0.0117007	2.46093e-35	33746	OID20372	Olink Explore
P08709	F7	3544	ENSG00000057593	2155	13_113224340_G_A	13	113224340	G	A	F7	0.50722	0.0429213	3.17176e-32	33746	OID20372	Olink Explore
P08709	F7	3544	ENSG00000057593	2155	13_113348720_G_A	13	113348720	G	A	F7	-0.138795	0.0238263	5.70177e-09	33746	OID20372	Olink Explore
P08709	F7	3544	ENSG00000057593	2155	13_113884977_C_T	13	113884977	C	T	F7	-0.388236	0.0680023	1.13538e-08	33746	OID20372	Olink Explore
P0CG30	GSTT2B	33437	ENSG00000133433	653689	22_23530690_G_A	22	23530690	G	A	GSTT2B	0.0486046	0.00862189	1.72691e-08	33853	OID31097	Olink Explore
P0CG30	GSTT2B	33437	ENSG00000133433	653689	22_23726318_G_A	22	23726318	G	A	GSTT2B	-0.254113	0.041713	1.11555e-09	33853	OID31097	Olink Explore
P0CG30	GSTT2B	33437	ENSG00000133433	653689	22_23807751_C_T	22	23807751	C	T	GSTT2B	-0.339851	0.0264171	7.09741e-38	33853	OID31097	Olink Explore
P0CG30	GSTT2B	33437	ENSG00000133433	653689	22_23828775_G_A	22	23828775	G	A	GSTT2B	-0.513724	0.0724172	1.30347e-12	33853	OID31097	Olink Explore
P0CG30	GSTT2B	33437	ENSG00000133433	653689	22_23853117_C_T	22	23853117	C	T	GSTT2B	0.654232	0.0555863	5.595e-32	33853	OID31097	Olink Explore
P0CG30	GSTT2B	33437	ENSG00000133433	653689	22_23877973_C_T	22	23877973	C	T	GSTT2B	-0.661133	0.0191665	1e-199	33853	OID31097	Olink Explore
P0CG30	GSTT2B	33437	ENSG00000133433	653689	22_23878354_G_A	22	23878354	G	A	GSTT2B	-0.526911	0.0531433	3.58592e-23	33853	OID31097	Olink Explore
P0CG30	GSTT2B	33437	ENSG00000133433	653689	22_23879786_G_A	22	23879786	G	A	GSTT2B	0.840376	0.0331012	3.41979e-142	33853	OID31097	Olink Explore
P0CG30	GSTT2B	33437	ENSG00000133433	653689	22_23880920_A_G	22	23880920	A	G	GSTT2B	0.778894	0.0899249	4.65157e-18	33853	OID31097	Olink Explore
P0CG30	GSTT2B	33437	ENSG00000133433	653689	22_23883427_T_C	22	23883427	T	C	GSTT2B	-0.578395	0.0563872	1.09446e-24	33853	OID31097	Olink Explore
P0CG30	GSTT2B	33437	ENSG00000133433	653689	22_23889481_G_A	22	23889481	G	A	GSTT2B	-0.47952	0.0443598	3.09457e-27	33853	OID31097	Olink Explore
P0CG30	GSTT2B	33437	ENSG00000133433	653689	22_23890371_T_C	22	23890371	T	C	GSTT2B	1.00183	0.0284848	1e-199	33853	OID31097	Olink Explore
P0CG30	GSTT2B	33437	ENSG00000133433	653689	22_23891203_G_A	22	23891203	G	A	GSTT2B	-0.544972	0.0301724	6.35477e-73	33853	OID31097	Olink Explore
P0CG30	GSTT2B	33437	ENSG00000133433	653689	22_23896883_A_G	22	23896883	A	G	GSTT2B	-0.547662	0.0341799	8.84097e-58	33853	OID31097	Olink Explore
P0CG30	GSTT2B	33437	ENSG00000133433	653689	22_23898432_A_G	22	23898432	A	G	GSTT2B	-0.452536	0.0337087	4.32116e-41	33853	OID31097	Olink Explore
P0CG30	GSTT2B	33437	ENSG00000133433	653689	22_23900835_T_C	22	23900835	T	C	GSTT2B	-0.493156	0.0689019	8.22432e-13	33853	OID31097	Olink Explore
P0CG30	GSTT2B	33437	ENSG00000133433	653689	22_23904685_C_T	22	23904685	C	T	GSTT2B	0.639044	0.0268147	1.56315e-125	33853	OID31097	Olink Explore
P0CG30	GSTT2B	33437	ENSG00000133433	653689	22_23910099_T_C	22	23910099	T	C	GSTT2B	-0.542077	0.0722153	6.07715e-14	33853	OID31097	Olink Explore
P0CG30	GSTT2B	33437	ENSG00000133433	653689	22_23911567_C_T	22	23911567	C	T	GSTT2B	-0.525713	0.0365623	7.05667e-47	33853	OID31097	Olink Explore
P0CG30	GSTT2B	33437	ENSG00000133433	653689	22_23915983_G_A	22	23915983	G	A	GSTT2B	0.67216	0.0340325	7.93963e-87	33853	OID31097	Olink Explore
P0CG30	GSTT2B	33437	ENSG00000133433	653689	22_23917734_G_A	22	23917734	G	A	GSTT2B	-0.558832	0.0705152	2.28192e-15	33853	OID31097	Olink Explore
P0CG30	GSTT2B	33437	ENSG00000133433	653689	22_23919639_T_C	22	23919639	T	C	GSTT2B	-0.520242	0.0604244	7.31981e-18	33853	OID31097	Olink Explore
P0CG30	GSTT2B	33437	ENSG00000133433	653689	22_23920131_G_A	22	23920131	G	A	GSTT2B	-0.644047	0.0616622	1.54846e-25	33853	OID31097	Olink Explore
P0CG30	GSTT2B	33437	ENSG00000133433	653689	22_23920680_G_A	22	23920680	G	A	GSTT2B	0.701642	0.105681	3.15355e-11	33853	OID31097	Olink Explore
P0CG30	GSTT2B	33437	ENSG00000133433	653689	22_23921463_C_T	22	23921463	C	T	GSTT2B	0.626075	0.0547425	2.74031e-30	33853	OID31097	Olink Explore
P0CG30	GSTT2B	33437	ENSG00000133433	653689	22_23926264_C_T	22	23926264	C	T	GSTT2B	0.940514	0.0381336	2.62422e-134	33853	OID31097	Olink Explore
P0CG30	GSTT2B	33437	ENSG00000133433	653689	22_23926680_T_C	22	23926680	T	C	GSTT2B	-1.00223	0.0894491	3.87436e-29	33853	OID31097	Olink Explore
P0CG30	GSTT2B	33437	ENSG00000133433	653689	22_23928938_C_T	22	23928938	C	T	GSTT2B	-0.582042	0.0900933	1.04402e-10	33853	OID31097	Olink Explore
P0CG30	GSTT2B	33437	ENSG00000133433	653689	22_23936505_A_G	22	23936505	A	G	GSTT2B	0.77185	0.0255929	8.24138e-200	33853	OID31097	Olink Explore
P0CG30	GSTT2B	33437	ENSG00000133433	653689	22_23938695_T_C	22	23938695	T	C	GSTT2B	0.794758	0.0627594	9.41022e-37	33853	OID31097	Olink Explore
P0CG30	GSTT2B	33437	ENSG00000133433	653689	22_23953164_G_A	22	23953164	G	A	GSTT2B	0.960865	0.0718152	7.94877e-41	33853	OID31097	Olink Explore
P0CG30	GSTT2B	33437	ENSG00000133433	653689	22_23958338_C_T	22	23958338	C	T	GSTT2B	0.87672	0.0482554	9.19814e-74	33853	OID31097	Olink Explore
P0CG30	GSTT2B	33437	ENSG00000133433	653689	22_23970455_A_C	22	23970455	A	C	GSTT2B	-0.582015	0.0368969	4.69137e-56	33853	OID31097	Olink Explore
P0CG30	GSTT2B	33437	ENSG00000133433	653689	22_23970869_A_G	22	23970869	A	G	GSTT2B	1.45054	0.0406442	1e-199	33853	OID31097	Olink Explore
P0CG30	GSTT2B	33437	ENSG00000133433	653689	22_23984238_C_T	22	23984238	C	T	GSTT2B	-0.540103	0.0258679	8.26799e-97	33853	OID31097	Olink Explore
P0CG30	GSTT2B	33437	ENSG00000133433	653689	22_23986108_T_G	22	23986108	T	G	GSTT2B	-0.877276	0.084707	3.90571e-25	33853	OID31097	Olink Explore
P0CG30	GSTT2B	33437	ENSG00000133433	653689	22_23987240_A_G	22	23987240	A	G	GSTT2B	0.959015	0.0510717	1.1471e-78	33853	OID31097	Olink Explore
P0CG30	GSTT2B	33437	ENSG00000133433	653689	22_23992771_T_G	22	23992771	T	G	GSTT2B	0.324961	0.0304123	1.19399e-26	33853	OID31097	Olink Explore
P0CG30	GSTT2B	33437	ENSG00000133433	653689	22_23994908_A_C	22	23994908	A	C	GSTT2B	0.775765	0.107353	4.96249e-13	33853	OID31097	Olink Explore
P0CG30	GSTT2B	33437	ENSG00000133433	653689	22_23996438_C_T	22	23996438	C	T	GSTT2B	-0.482674	0.0400038	1.60288e-33	33853	OID31097	Olink Explore
P0CG30	GSTT2B	33437	ENSG00000133433	653689	22_23996445_T_A	22	23996445	T	A	GSTT2B	0.883806	0.0434143	3.98474e-92	33853	OID31097	Olink Explore
P0CG30	GSTT2B	33437	ENSG00000133433	653689	22_24000768_C_A	22	24000768	C	A	GSTT2B	0.357622	0.0350565	1.95659e-24	33853	OID31097	Olink Explore
P0CG30	GSTT2B	33437	ENSG00000133433	653689	22_24002372_G_A	22	24002372	G	A	GSTT2B	-0.509967	0.0406386	4.0346e-36	33853	OID31097	Olink Explore
P0CG30	GSTT2B	33437	ENSG00000133433	653689	22_24002488_G_A	22	24002488	G	A	GSTT2B	0.64222	0.0410726	4.12477e-55	33853	OID31097	Olink Explore
P0CG30	GSTT2B	33437	ENSG00000133433	653689	22_24005721_C_A	22	24005721	C	A	GSTT2B	-0.519557	0.0358529	1.37404e-47	33853	OID31097	Olink Explore
P0CG30	GSTT2B	33437	ENSG00000133433	653689	22_24006866_A_G	22	24006866	A	G	GSTT2B	0.420992	0.0336073	5.32599e-36	33853	OID31097	Olink Explore
P0CG30	GSTT2B	33437	ENSG00000133433	653689	22_24008389_T_C	22	24008389	T	C	GSTT2B	0.681208	0.115344	3.50784e-09	33853	OID31097	Olink Explore
P0CG30	GSTT2B	33437	ENSG00000133433	653689	22_24009972_C_T	22	24009972	C	T	GSTT2B	1.12039	0.0936997	5.95114e-33	33853	OID31097	Olink Explore
P0CG30	GSTT2B	33437	ENSG00000133433	653689	22_24013080_T_A	22	24013080	T	A	GSTT2B	-0.275138	0.0247029	8.2054e-29	33853	OID31097	Olink Explore
P0CG30	GSTT2B	33437	ENSG00000133433	653689	22_24013460_G_T	22	24013460	G	T	GSTT2B	-0.349501	0.0347912	9.59843e-24	33853	OID31097	Olink Explore
P0CG30	GSTT2B	33437	ENSG00000133433	653689	22_24038251_T_A	22	24038251	T	A	GSTT2B	-0.303065	0.0358256	2.68658e-17	33853	OID31097	Olink Explore
P0CG30	GSTT2B	33437	ENSG00000133433	653689	22_24039150_G_A	22	24039150	G	A	GSTT2B	0.71333	0.0768174	1.6014e-20	33853	OID31097	Olink Explore
P0CG30	GSTT2B	33437	ENSG00000133433	653689	22_24059172_A_G	22	24059172	A	G	GSTT2B	-0.388653	0.0547252	1.23055e-12	33853	OID31097	Olink Explore
P0CG30	GSTT2B	33437	ENSG00000133433	653689	22_24075840_G_A	22	24075840	G	A	GSTT2B	0.44166	0.0212241	3.56205e-96	33853	OID31097	Olink Explore
P0CG30	GSTT2B	33437	ENSG00000133433	653689	22_24088384_C_T	22	24088384	C	T	GSTT2B	-0.431217	0.0733484	4.12696e-09	33853	OID31097	Olink Explore
P0CG30	GSTT2B	33437	ENSG00000133433	653689	22_24091785_G_A	22	24091785	G	A	GSTT2B	-0.264673	0.0267581	4.53942e-23	33853	OID31097	Olink Explore
P0CG30	GSTT2B	33437	ENSG00000133433	653689	22_24092224_T_A	22	24092224	T	A	GSTT2B	0.43197	0.0417253	4.06724e-25	33853	OID31097	Olink Explore
P0CG30	GSTT2B	33437	ENSG00000133433	653689	22_24112482_C_T	22	24112482	C	T	GSTT2B	0.498276	0.0857436	6.20126e-09	33853	OID31097	Olink Explore
P0CG30	GSTT2B	33437	ENSG00000133433	653689	22_24123781_C_T	22	24123781	C	T	GSTT2B	0.474183	0.0352106	2.44399e-41	33853	OID31097	Olink Explore
P0CG30	GSTT2B	33437	ENSG00000133433	653689	22_24151764_G_A	22	24151764	G	A	GSTT2B	-0.478868	0.0616437	7.95426e-15	33853	OID31097	Olink Explore
P0CG30	GSTT2B	33437	ENSG00000133433	653689	22_24154765_G_T	22	24154765	G	T	GSTT2B	-0.521721	0.0914612	1.16832e-08	33853	OID31097	Olink Explore
P0CG30	GSTT2B	33437	ENSG00000133433	653689	22_24209757_A_G	22	24209757	A	G	GSTT2B	-0.320548	0.0542343	3.41224e-09	33853	OID31097	Olink Explore
P0CG30	GSTT2B	33437	ENSG00000133433	653689	22_24214998_C_T	22	24214998	C	T	GSTT2B	-0.388739	0.0467531	9.19814e-17	33853	OID31097	Olink Explore
P0CG30	GSTT2B	33437	ENSG00000133433	653689	22_24215827_G_A	22	24215827	G	A	GSTT2B	-0.50325	0.0772357	7.23103e-11	33853	OID31097	Olink Explore
P0CG30	GSTT2B	33437	ENSG00000133433	653689	22_24225723_G_A	22	24225723	G	A	GSTT2B	-0.326886	0.0595869	4.11434e-08	33853	OID31097	Olink Explore
P0CG30	GSTT2B	33437	ENSG00000133433	653689	22_24242798_C_T	22	24242798	C	T	GSTT2B	0.575624	0.0617156	1.08868e-20	33853	OID31097	Olink Explore
P0CG30	GSTT2B	33437	ENSG00000133433	653689	22_24248474_T_G	22	24248474	T	G	GSTT2B	0.625856	0.0463659	1.60251e-41	33853	OID31097	Olink Explore
P0CG30	GSTT2B	33437	ENSG00000133433	653689	22_24249167_C_T	22	24249167	C	T	GSTT2B	-0.392475	0.0567185	4.52585e-12	33853	OID31097	Olink Explore
P0CG30	GSTT2B	33437	ENSG00000133433	653689	22_24258819_C_T	22	24258819	C	T	GSTT2B	-0.395978	0.060636	6.55843e-11	33853	OID31097	Olink Explore
P0CG30	GSTT2B	33437	ENSG00000133433	653689	22_24275963_T_C	22	24275963	T	C	GSTT2B	-0.680469	0.120495	1.62997e-08	33853	OID31097	Olink Explore
P0CG30	GSTT2B	33437	ENSG00000133433	653689	22_24280200_A_G	22	24280200	A	G	GSTT2B	-0.337253	0.0426044	2.45414e-15	33853	OID31097	Olink Explore
P0CG30	GSTT2B	33437	ENSG00000133433	653689	22_24448419_A_C	22	24448419	A	C	GSTT2B	0.315285	0.0372435	2.55035e-17	33853	OID31097	Olink Explore
P0CG30	GSTT2B	33437	ENSG00000133433	653689	22_24454830_C_T	22	24454830	C	T	GSTT2B	-0.272653	0.0374542	3.34734e-13	33853	OID31097	Olink Explore
P0CG30	GSTT2B	33437	ENSG00000133433	653689	22_24576201_T_C	22	24576201	T	C	GSTT2B	-0.355684	0.0624727	1.24515e-08	33853	OID31097	Olink Explore
P0CG30	GSTT2B	33437	ENSG00000133433	653689	22_24583009_G_A	22	24583009	G	A	GSTT2B	0.82398	0.0655597	3.15065e-36	33853	OID31097	Olink Explore
Q15399	TLR1	11847	ENSG00000174125	7096	4_38621563_G_T	4	38621563	G	T	TLR1	0.40371	0.0727851	2.91273e-08	32981	OID30532	Olink Explore
Q15399	TLR1	11847	ENSG00000174125	7096	4_38760093_G_A	4	38760093	G	A	TLR1	0.268685	0.00889054	1.2388e-200	32981	OID30532	Olink Explore
Q15399	TLR1	11847	ENSG00000174125	7096	4_38785944_T_G	4	38785944	T	G	TLR1	0.849002	0.133638	2.11184e-10	32981	OID30532	Olink Explore
Q15399	TLR1	11847	ENSG00000174125	7096	4_38837286_T_C	4	38837286	T	C	TLR1	-0.87904	0.0924213	1.88408e-21	32981	OID30532	Olink Explore
Q15399	TLR1	11847	ENSG00000174125	7096	4_38854940_T_C	4	38854940	T	C	TLR1	0.67721	0.0746352	1.15133e-19	32981	OID30532	Olink Explore
Q15399	TLR1	11847	ENSG00000174125	7096	4_38870592_C_T	4	38870592	C	T	TLR1	-0.190231	0.0085615	2.23357e-109	32981	OID30532	Olink Explore
Q15399	TLR1	11847	ENSG00000174125	7096	4_38966387_A_G	4	38966387	A	G	TLR1	0.0755713	0.00957816	3.02273e-15	32981	OID30532	Olink Explore
P08962	CD63	1692	ENSG00000135404	967	12_55658813_G_A	12	55658813	G	A	CD63	-0.665936	0.0880271	3.87525e-14	33372	OID20988	Olink Explore
P08962	CD63	1692	ENSG00000135404	967	12_55747568_A_T	12	55747568	A	T	CD63	-0.680229	0.104134	6.48037e-11	33372	OID20988	Olink Explore
P55103	INHBC	6068	ENSG00000175189	3626	12_56752285_T_G	12	56752285	T	G	INHBC	0.0755004	0.0123355	9.32266e-10	33687	OID21093	Olink Explore
P55103	INHBC	6068	ENSG00000175189	3626	12_56779278_G_A	12	56779278	G	A	INHBC	-0.537845	0.0818282	4.93628e-11	33687	OID21093	Olink Explore
P55103	INHBC	6068	ENSG00000175189	3626	12_56868098_A_T	12	56868098	A	T	INHBC	-0.610858	0.101718	1.90836e-09	33687	OID21093	Olink Explore
P55103	INHBC	6068	ENSG00000175189	3626	12_57081495_G_A	12	57081495	G	A	INHBC	-0.687025	0.0970165	1.42561e-12	33687	OID21093	Olink Explore
P55103	INHBC	6068	ENSG00000175189	3626	12_57115319_C_T	12	57115319	C	T	INHBC	-0.135097	0.0076597	1.27233e-69	33687	OID21093	Olink Explore
P55103	INHBC	6068	ENSG00000175189	3626	12_57203197_C_T	12	57203197	C	T	INHBC	-0.584069	0.106469	4.11595e-08	33687	OID21093	Olink Explore
P55103	INHBC	6068	ENSG00000175189	3626	12_57220338_G_A	12	57220338	G	A	INHBC	-0.646291	0.0636355	3.11172e-24	33687	OID21093	Olink Explore
P55103	INHBC	6068	ENSG00000175189	3626	12_57286318_T_A	12	57286318	T	A	INHBC	0.263983	0.00873975	2.04644e-200	33687	OID21093	Olink Explore
P55103	INHBC	6068	ENSG00000175189	3626	12_57312870_G_A	12	57312870	G	A	INHBC	-0.568762	0.103508	3.91075e-08	33687	OID21093	Olink Explore	INHBC	-0.8734	0.070008	1.01205e-35	35367	15686_49	SomaScan v4
P55103	INHBC	6068	ENSG00000175189	3626	12_57333899_G_A	12	57333899	G	A	INHBC	-0.612965	0.0666414	3.64838e-20	33687	OID21093	Olink Explore
P55103	INHBC	6068	ENSG00000175189	3626	12_57349777_G_A	12	57349777	G	A	INHBC	-0.817072	0.0797233	1.19757e-24	33687	OID21093	Olink Explore
P55103	INHBC	6068	ENSG00000175189	3626	12_57443549_G_T	12	57443549	G	T	INHBC	-0.528377	0.0813301	8.21107e-11	33687	OID21093	Olink Explore	INHBC	-0.9035	0.060017	3.24788e-51	35367	15686_49	SomaScan v4
P55103	INHBC	6068	ENSG00000175189	3626	12_57513904_A_C	12	57513904	A	C	INHBC	-0.505685	0.0657792	1.49899e-14	33687	OID21093	Olink Explore
P55103	INHBC	6068	ENSG00000175189	3626	12_57589011_C_T	12	57589011	C	T	INHBC	-0.212864	0.0087858	1.1246e-129	33687	OID21093	Olink Explore
P55103	INHBC	6068	ENSG00000175189	3626	12_57801856_C_T	12	57801856	C	T	INHBC	-0.554395	0.0618932	3.32736e-19	33687	OID21093	Olink Explore
P55103	INHBC	6068	ENSG00000175189	3626	12_57801960_C_T	12	57801960	C	T	INHBC	-0.512224	0.0550409	1.32434e-20	33687	OID21093	Olink Explore
P55103	INHBC	6068	ENSG00000175189	3626	12_57803399_A_G	12	57803399	A	G	INHBC	-0.437089	0.078647	2.73502e-08	33687	OID21093	Olink Explore
P55103	INHBC	6068	ENSG00000175189	3626	12_57871500_C_T	12	57871500	C	T	INHBC	-0.913329	0.12343	1.36647e-13	33687	OID21093	Olink Explore
P55103	INHBC	6068	ENSG00000175189	3626	12_58123536_G_A	12	58123536	G	A	INHBC	-0.564781	0.0805718	2.38891e-12	33687	OID21093	Olink Explore
P55103	INHBC	6068	ENSG00000175189	3626	12_58243651_C_T	12	58243651	C	T	INHBC	-0.490646	0.0891521	3.724e-08	33687	OID21093	Olink Explore
Q9H477	RBKS	30325	ENSG00000171174	64080	2_27063840_C_A	2	27063840	C	A	RBKS	-0.997606	0.0329444	1e-199	32884	OID20986	Olink Explore
Q9H477	RBKS	30325	ENSG00000171174	64080	2_27871937_G_A	2	27871937	G	A	RBKS	-0.427791	0.0190789	2.38781e-111	32884	OID20986	Olink Explore
Q9H477	RBKS	30325	ENSG00000171174	64080	2_27890290_A_G	2	27890290	A	G	RBKS	-0.444937	0.0522072	1.56135e-17	32884	OID20986	Olink Explore
Q9H477	RBKS	30325	ENSG00000171174	64080	2_28170248_T_A	2	28170248	T	A	RBKS	0.0716786	0.0117685	1.12398e-09	32884	OID20986	Olink Explore
P32970	CD70	11937	ENSG00000125726	970	19_5922979_T_C	19	5922979	T	C	CD70	-0.474958	0.0782979	1.31099e-09	33657	OID20599	Olink Explore
P32970	CD70	11937	ENSG00000125726	970	19_6255984_C_T	19	6255984	C	T	CD70	-0.17585	0.0304162	7.40594e-09	33657	OID20599	Olink Explore
P32970	CD70	11937	ENSG00000125726	970	19_6298252_G_A	19	6298252	G	A	CD70	-0.296716	0.0392121	3.8212e-14	33657	OID20599	Olink Explore
P32970	CD70	11937	ENSG00000125726	970	19_6353521_A_C	19	6353521	A	C	CD70	0.240782	0.0318657	4.15145e-14	33657	OID20599	Olink Explore
P32970	CD70	11937	ENSG00000125726	970	19_6400710_C_T	19	6400710	C	T	CD70	0.312252	0.0303951	9.31537e-25	33657	OID20599	Olink Explore
P32970	CD70	11937	ENSG00000125726	970	19_6524871_G_A	19	6524871	G	A	CD70	0.467256	0.0834695	2.16935e-08	33657	OID20599	Olink Explore
P32970	CD70	11937	ENSG00000125726	970	19_6561341_T_G	19	6561341	T	G	CD70	-0.239596	0.0073586	1e-199	33657	OID20599	Olink Explore
P32970	CD70	11937	ENSG00000125726	970	19_6569308_G_A	19	6569308	G	A	CD70	0.963155	0.123089	5.08159e-15	33657	OID20599	Olink Explore
P32970	CD70	11937	ENSG00000125726	970	19_6578678_T_C	19	6578678	T	C	CD70	0.594026	0.0977656	1.23197e-09	33657	OID20599	Olink Explore
P32970	CD70	11937	ENSG00000125726	970	19_6582950_C_T	19	6582950	C	T	CD70	0.836559	0.0873256	9.72523e-22	33657	OID20599	Olink Explore
P32970	CD70	11937	ENSG00000125726	970	19_6586008_C_T	19	6586008	C	T	CD70	0.892281	0.108878	2.5015e-16	33657	OID20599	Olink Explore
P32970	CD70	11937	ENSG00000125726	970	19_6587872_A_G	19	6587872	A	G	CD70	-0.444763	0.06468	6.14045e-12	33657	OID20599	Olink Explore
P32970	CD70	11937	ENSG00000125726	970	19_6588650_C_A	19	6588650	C	A	CD70	0.591935	0.101328	5.16404e-09	33657	OID20599	Olink Explore
P32970	CD70	11937	ENSG00000125726	970	19_6591639_G_A	19	6591639	G	A	CD70	0.666367	0.107716	6.15871e-10	33657	OID20599	Olink Explore
P32970	CD70	11937	ENSG00000125726	970	19_6602783_C_T	19	6602783	C	T	CD70	-0.513989	0.0138153	1e-199	33657	OID20599	Olink Explore
P32970	CD70	11937	ENSG00000125726	970	19_6611060_C_T	19	6611060	C	T	CD70	0.775962	0.105083	1.53285e-13	33657	OID20599	Olink Explore
P32970	CD70	11937	ENSG00000125726	970	19_6614035_C_T	19	6614035	C	T	CD70	0.922403	0.0972211	2.36211e-21	33657	OID20599	Olink Explore
P32970	CD70	11937	ENSG00000125726	970	19_6615750_A_C	19	6615750	A	C	CD70	-0.53388	0.0209494	2.94442e-143	33657	OID20599	Olink Explore
P32970	CD70	11937	ENSG00000125726	970	19_6634488_G_A	19	6634488	G	A	CD70	0.205257	0.0108433	6.53281e-80	33657	OID20599	Olink Explore
P32970	CD70	11937	ENSG00000125726	970	19_6636962_G_A	19	6636962	G	A	CD70	0.820157	0.0525721	7.20941e-55	33657	OID20599	Olink Explore
P32970	CD70	11937	ENSG00000125726	970	19_6643223_G_A	19	6643223	G	A	CD70	0.714673	0.0935986	2.24905e-14	33657	OID20599	Olink Explore
P32970	CD70	11937	ENSG00000125726	970	19_6663655_A_G	19	6663655	A	G	CD70	0.911887	0.115443	2.81125e-15	33657	OID20599	Olink Explore
P32970	CD70	11937	ENSG00000125726	970	19_6671224_G_T	19	6671224	G	T	CD70	-0.776429	0.108553	8.51726e-13	33657	OID20599	Olink Explore
P32970	CD70	11937	ENSG00000125726	970	19_6672835_A_C	19	6672835	A	C	CD70	0.951717	0.0928794	1.22321e-24	33657	OID20599	Olink Explore
P32970	CD70	11937	ENSG00000125726	970	19_6673994_C_A	19	6673994	C	A	CD70	-0.423765	0.0723908	4.80286e-09	33657	OID20599	Olink Explore
P32970	CD70	11937	ENSG00000125726	970	19_6684286_A_G	19	6684286	A	G	CD70	-0.359053	0.0399712	2.63998e-19	33657	OID20599	Olink Explore
P32970	CD70	11937	ENSG00000125726	970	19_6687363_G_A	19	6687363	G	A	CD70	0.180963	0.0292879	6.4613e-10	33657	OID20599	Olink Explore
P32970	CD70	11937	ENSG00000125726	970	19_6691229_T_G	19	6691229	T	G	CD70	0.660839	0.0896949	1.737e-13	33657	OID20599	Olink Explore
P32970	CD70	11937	ENSG00000125726	970	19_6698897_C_A	19	6698897	C	A	CD70	0.502633	0.0696361	5.27594e-13	33657	OID20599	Olink Explore
P32970	CD70	11937	ENSG00000125726	970	19_6727487_C_T	19	6727487	C	T	CD70	0.353456	0.0509932	4.16677e-12	33657	OID20599	Olink Explore
P32970	CD70	11937	ENSG00000125726	970	19_6732970_C_T	19	6732970	C	T	CD70	0.266781	0.0479626	2.66299e-08	33657	OID20599	Olink Explore
P32970	CD70	11937	ENSG00000125726	970	19_6738335_C_T	19	6738335	C	T	CD70	-0.40802	0.0676735	1.64725e-09	33657	OID20599	Olink Explore
P32970	CD70	11937	ENSG00000125726	970	19_6745170_C_T	19	6745170	C	T	CD70	-0.193852	0.0206315	5.67283e-21	33657	OID20599	Olink Explore
P14868	DARS1	2678	ENSG00000115866	1615	2_135803987_G_A	2	135803987	G	A	DARS1	-0.0889138	0.0113316	4.27661e-15	33375	OID20903	Olink Explore
P14868	DARS1	2678	ENSG00000115866	1615	2_135933930_G_A	2	135933930	G	A	DARS1	-0.954211	0.0891773	1.01601e-26	33375	OID20903	Olink Explore
Q9NRR1	CYTL1	24435	ENSG00000170891	54360	4_4953962_A_G	4	4953962	A	G	CYTL1	0.463501	0.0696219	2.7874e-11	33924	OID30374	Olink Explore
Q9NRR1	CYTL1	24435	ENSG00000170891	54360	4_4960775_G_A	4	4960775	G	A	CYTL1	0.312364	0.0376076	9.90604e-17	33924	OID30374	Olink Explore
Q9NRR1	CYTL1	24435	ENSG00000170891	54360	4_4994266_A_C	4	4994266	A	C	CYTL1	0.408269	0.0357874	3.80627e-30	33924	OID30374	Olink Explore
Q9NRR1	CYTL1	24435	ENSG00000170891	54360	4_4995440_C_T	4	4995440	C	T	CYTL1	0.268805	0.0235834	4.27464e-30	33924	OID30374	Olink Explore
Q9NRR1	CYTL1	24435	ENSG00000170891	54360	4_4999244_T_C	4	4999244	T	C	CYTL1	0.541287	0.0356748	5.3555e-52	33924	OID30374	Olink Explore
Q9NRR1	CYTL1	24435	ENSG00000170891	54360	4_5005417_A_C	4	5005417	A	C	CYTL1	0.441697	0.0528838	6.70039e-17	33924	OID30374	Olink Explore
Q9NRR1	CYTL1	24435	ENSG00000170891	54360	4_5011334_G_A	4	5011334	G	A	CYTL1	0.364661	0.0457974	1.68616e-15	33924	OID30374	Olink Explore
Q9NRR1	CYTL1	24435	ENSG00000170891	54360	4_5015156_G_A	4	5015156	G	A	CYTL1	-1.31722	0.0188905	1e-199	33924	OID30374	Olink Explore
Q9NRR1	CYTL1	24435	ENSG00000170891	54360	4_5019294_G_A	4	5019294	G	A	CYTL1	-0.216818	0.0282237	1.56495e-14	33924	OID30374	Olink Explore
Q9NRR1	CYTL1	24435	ENSG00000170891	54360	4_5021172_C_A	4	5021172	C	A	CYTL1	-0.350575	0.0468369	7.15319e-14	33924	OID30374	Olink Explore
Q9NRR1	CYTL1	24435	ENSG00000170891	54360	4_5032265_G_T	4	5032265	G	T	CYTL1	0.491111	0.0204137	6.9024e-128	33924	OID30374	Olink Explore
Q9NRR1	CYTL1	24435	ENSG00000170891	54360	4_5033647_G_A	4	5033647	G	A	CYTL1	0.5668	0.0414311	1.32709e-42	33924	OID30374	Olink Explore
Q9NRR1	CYTL1	24435	ENSG00000170891	54360	4_5039700_T_C	4	5039700	T	C	CYTL1	0.630254	0.0630447	1.57181e-23	33924	OID30374	Olink Explore
Q14324	MYBPC2	7550	ENSG00000086967	4606	19_50457847_G_T	19	50457847	G	T	MYBPC2	-0.0653739	0.0116094	1.79056e-08	33042	OID30199	Olink Explore
P35968	KDR	6307	ENSG00000128052	3791	4_54945032_G_A	4	54945032	G	A	KDR	-1.04032	0.132435	3.98749e-15	33822	OID21497	Olink Explore
P35968	KDR	6307	ENSG00000128052	3791	4_54995241_G_A	4	54995241	G	A	KDR	-1.05728	0.118138	3.57191e-19	33822	OID21497	Olink Explore
P35968	KDR	6307	ENSG00000128052	3791	4_55040123_A_C	4	55040123	A	C	KDR	0.212276	0.0227266	9.59401e-21	33822	OID21497	Olink Explore
P35968	KDR	6307	ENSG00000128052	3791	4_55088856_G_A	4	55088856	G	A	KDR	-1.28641	0.0244188	1e-199	33822	OID21497	Olink Explore
P35968	KDR	6307	ENSG00000128052	3791	4_55100592_G_A	4	55100592	G	A	KDR	0.525858	0.0341225	1.38325e-53	33822	OID21497	Olink Explore	KDR	0.3077	0.039135	3.76184e-15	35356	3651_50	SomaScan v4
P35968	KDR	6307	ENSG00000128052	3791	4_55105862_C_T	4	55105862	C	T	KDR	-0.478074	0.0668445	8.55067e-13	33822	OID21497	Olink Explore
P35968	KDR	6307	ENSG00000128052	3791	4_55125564_T_C	4	55125564	T	C	KDR	0.196127	0.0072861	1.35519e-159	33822	OID21497	Olink Explore
P35968	KDR	6307	ENSG00000128052	3791	4_55308498_A_G	4	55308498	A	G	KDR	0.123226	0.0168659	2.74726e-13	33822	OID21497	Olink Explore
P35968	KDR	6307	ENSG00000128052	3791	4_55546977_A_C	4	55546977	A	C	KDR	-0.208102	0.0346724	1.94975e-09	33822	OID21497	Olink Explore
P35968	KDR	6307	ENSG00000128052	3791	4_55926700_T_C	4	55926700	T	C	KDR	-0.25594	0.0404448	2.48142e-10	33822	OID21497	Olink Explore
O00241	SIRPB1	15928	ENSG00000101307	10326	20_1107894_C_A	20	1107894	C	A	SIRPB1	-0.318923	0.0480782	3.2802e-11	33586	OID20739	Olink Explore
O00241	SIRPB1	15928	ENSG00000101307	10326	20_1120846_G_A	20	1120846	G	A	SIRPB1	-0.617417	0.0724906	1.63456e-17	33586	OID20739	Olink Explore
O00241	SIRPB1	15928	ENSG00000101307	10326	20_1143827_A_G	20	1143827	A	G	SIRPB1	-0.47838	0.080943	3.41932e-09	33586	OID20739	Olink Explore
O00241	SIRPB1	15928	ENSG00000101307	10326	20_1270247_A_T	20	1270247	A	T	SIRPB1	-0.725465	0.0967148	6.32995e-14	33586	OID20739	Olink Explore
O00241	SIRPB1	15928	ENSG00000101307	10326	20_1285482_G_A	20	1285482	G	A	SIRPB1	-0.482073	0.068465	1.90634e-12	33586	OID20739	Olink Explore
O00241	SIRPB1	15928	ENSG00000101307	10326	20_1305413_G_T	20	1305413	G	T	SIRPB1	0.210914	0.0312636	1.5167e-11	33586	OID20739	Olink Explore
O00241	SIRPB1	15928	ENSG00000101307	10326	20_1324665_G_A	20	1324665	G	A	SIRPB1	0.566376	0.0807601	2.33131e-12	33586	OID20739	Olink Explore
O00241	SIRPB1	15928	ENSG00000101307	10326	20_1340757_C_T	20	1340757	C	T	SIRPB1	0.642694	0.100513	1.61477e-10	33586	OID20739	Olink Explore
O00241	SIRPB1	15928	ENSG00000101307	10326	20_1364079_C_T	20	1364079	C	T	SIRPB1	0.619406	0.0881227	2.08161e-12	33586	OID20739	Olink Explore
O00241	SIRPB1	15928	ENSG00000101307	10326	20_1365626_A_G	20	1365626	A	G	SIRPB1	-0.514966	0.0762537	1.44511e-11	33586	OID20739	Olink Explore
O00241	SIRPB1	15928	ENSG00000101307	10326	20_1371865_C_T	20	1371865	C	T	SIRPB1	0.55551	0.0789662	1.99572e-12	33586	OID20739	Olink Explore
O00241	SIRPB1	15928	ENSG00000101307	10326	20_1388711_C_T	20	1388711	C	T	SIRPB1	-0.705647	0.0537204	2.06016e-39	33586	OID20739	Olink Explore
O00241	SIRPB1	15928	ENSG00000101307	10326	20_1416967_G_A	20	1416967	G	A	SIRPB1	-0.163774	0.01561	9.44496e-26	33586	OID20739	Olink Explore
O00241	SIRPB1	15928	ENSG00000101307	10326	20_1434829_T_G	20	1434829	T	G	SIRPB1	0.454192	0.0330295	5.01534e-43	33586	OID20739	Olink Explore
O00241	SIRPB1	15928	ENSG00000101307	10326	20_1440758_G_T	20	1440758	G	T	SIRPB1	-0.675696	0.0576542	1.00925e-31	33586	OID20739	Olink Explore
O00241	SIRPB1	15928	ENSG00000101307	10326	20_1477284_T_C	20	1477284	T	C	SIRPB1	-0.802173	0.109907	2.9067e-13	33586	OID20739	Olink Explore
O00241	SIRPB1	15928	ENSG00000101307	10326	20_1498215_G_A	20	1498215	G	A	SIRPB1	-0.826809	0.0840764	8.03526e-23	33586	OID20739	Olink Explore
O00241	SIRPB1	15928	ENSG00000101307	10326	20_1511526_G_A	20	1511526	G	A	SIRPB1	0.558179	0.0835706	2.40381e-11	33586	OID20739	Olink Explore	SIRPB1	0.4497	0.067111	2.07205e-11	35373	6247_9	SomaScan v4
O00241	SIRPB1	15928	ENSG00000101307	10326	20_1532797_A_T	20	1532797	A	T	SIRPB1	0.258517	0.00855709	1.71002e-200	33586	OID20739	Olink Explore
O00241	SIRPB1	15928	ENSG00000101307	10326	20_1549897_A_G	20	1549897	A	G	SIRPB1	-0.584887	0.0858313	9.46673e-12	33586	OID20739	Olink Explore
O00241	SIRPB1	15928	ENSG00000101307	10326	20_1553250_C_T	20	1553250	C	T	SIRPB1	-1.08291	0.069692	1.90108e-54	33586	OID20739	Olink Explore
O00241	SIRPB1	15928	ENSG00000101307	10326	20_1560233_A_G	20	1560233	A	G	SIRPB1	-0.834979	0.110382	3.89404e-14	33586	OID20739	Olink Explore
O00241	SIRPB1	15928	ENSG00000101307	10326	20_1611697_T_C	20	1611697	T	C	SIRPB1	0.321851	0.0164184	1.45479e-85	33586	OID20739	Olink Explore
O00241	SIRPB1	15928	ENSG00000101307	10326	20_1678054_A_G	20	1678054	A	G	SIRPB1	0.225089	0.00746036	5.63638e-200	33586	OID20739	Olink Explore
O00241	SIRPB1	15928	ENSG00000101307	10326	20_1687070_T_C	20	1687070	T	C	SIRPB1	-0.680701	0.117806	7.55162e-09	33586	OID20739	Olink Explore
O00241	SIRPB1	15928	ENSG00000101307	10326	20_1718461_C_T	20	1718461	C	T	SIRPB1	0.732592	0.11159	5.20355e-11	33586	OID20739	Olink Explore
O00241	SIRPB1	15928	ENSG00000101307	10326	20_1725777_G_A	20	1725777	G	A	SIRPB1	-0.882762	0.106272	9.84691e-17	33586	OID20739	Olink Explore
O00241	SIRPB1	15928	ENSG00000101307	10326	20_1726398_A_G	20	1726398	A	G	SIRPB1	-0.920459	0.0750708	1.46285e-34	33586	OID20739	Olink Explore
O00241	SIRPB1	15928	ENSG00000101307	10326	20_1736030_C_T	20	1736030	C	T	SIRPB1	0.759833	0.12891	3.76314e-09	33586	OID20739	Olink Explore
O00241	SIRPB1	15928	ENSG00000101307	10326	20_1751240_A_G	20	1751240	A	G	SIRPB1	-0.944742	0.115301	2.53279e-16	33586	OID20739	Olink Explore
O00241	SIRPB1	15928	ENSG00000101307	10326	20_1762922_C_T	20	1762922	C	T	SIRPB1	0.757076	0.125143	1.45121e-09	33586	OID20739	Olink Explore
O00241	SIRPB1	15928	ENSG00000101307	10326	20_1772490_T_C	20	1772490	T	C	SIRPB1	-0.265977	0.04321	7.48583e-10	33586	OID20739	Olink Explore
O00241	SIRPB1	15928	ENSG00000101307	10326	20_1775935_G_A	20	1775935	G	A	SIRPB1	0.820285	0.129546	2.42025e-10	33586	OID20739	Olink Explore
O00241	SIRPB1	15928	ENSG00000101307	10326	20_1783446_C_T	20	1783446	C	T	SIRPB1	-0.571499	0.101824	1.99287e-08	33586	OID20739	Olink Explore
O00241	SIRPB1	15928	ENSG00000101307	10326	20_1800581_C_T	20	1800581	C	T	SIRPB1	-0.858297	0.10446	2.09459e-16	33586	OID20739	Olink Explore
O00241	SIRPB1	15928	ENSG00000101307	10326	20_1895283_C_T	20	1895283	C	T	SIRPB1	0.162565	0.0175736	2.23409e-20	33586	OID20739	Olink Explore
Q8N474	SFRP1	10776	ENSG00000104332	6422	8_41001909_C_T	8	41001909	C	T	SFRP1	0.228637	0.0129779	1.81217e-69	33306	OID20984	Olink Explore
Q8N474	SFRP1	10776	ENSG00000104332	6422	8_41135400_C_T	8	41135400	C	T	SFRP1	-0.122746	0.0100307	1.97061e-34	33306	OID20984	Olink Explore
Q8N474	SFRP1	10776	ENSG00000104332	6422	8_41232784_A_G	8	41232784	A	G	SFRP1	-0.181328	0.0201837	2.61397e-19	33306	OID20984	Olink Explore
Q8N474	SFRP1	10776	ENSG00000104332	6422	8_41301298_T_C	8	41301298	T	C	SFRP1	0.949533	0.0536858	5.29541e-70	33306	OID20984	Olink Explore
Q8N474	SFRP1	10776	ENSG00000104332	6422	8_41309674_G_T	8	41309674	G	T	SFRP1	-0.188674	0.00748272	2.76694e-140	33306	OID20984	Olink Explore
Q96GW7	BCAN	23059	ENSG00000132692	63827	1_156645322_A_G	1	156645322	A	G	BCAN	-0.231316	0.00783623	1.65196e-191	33436	OID20998	Olink Explore	BCAN	-0.1979	0.00836	6.91831e-124	35356	3461_58	SomaScan v4
P02649	APOE	613	ENSG00000130203	348	19_44763862_A_G	19	44763862	A	G	APOE	0.318225	0.0555885	1.03645e-08	33995	OID30727	Olink Explore
P02649	APOE	613	ENSG00000130203	348	19_44797567_G_A	19	44797567	G	A	APOE	0.243239	0.0441346	3.56213e-08	33995	OID30727	Olink Explore
P02649	APOE	613	ENSG00000130203	348	19_44802327_C_T	19	44802327	C	T	APOE	0.156968	0.0259273	1.41153e-09	33995	OID30727	Olink Explore
P02649	APOE	613	ENSG00000130203	348	19_44814273_G_A	19	44814273	G	A	APOE	-1.16785	0.129801	2.31366e-19	33995	OID30727	Olink Explore
P02649	APOE	613	ENSG00000130203	348	19_44815238_A_G	19	44815238	A	G	APOE	-0.908014	0.0711694	2.79576e-37	33995	OID30727	Olink Explore
P02649	APOE	613	ENSG00000130203	348	19_44816374_G_A	19	44816374	G	A	APOE	0.599497	0.0182458	1e-199	33995	OID30727	Olink Explore
P02649	APOE	613	ENSG00000130203	348	19_44820707_C_T	19	44820707	C	T	APOE	-0.413919	0.0602344	6.3387e-12	33995	OID30727	Olink Explore
P02649	APOE	613	ENSG00000130203	348	19_44827876_G_A	19	44827876	G	A	APOE	-0.851176	0.0666446	2.35451e-37	33995	OID30727	Olink Explore
P02649	APOE	613	ENSG00000130203	348	19_44833336_C_T	19	44833336	C	T	APOE	-0.748045	0.064264	2.57454e-31	33995	OID30727	Olink Explore
P02649	APOE	613	ENSG00000130203	348	19_44852378_A_C	19	44852378	A	C	APOE	-1.01273	0.0767154	8.64769e-40	33995	OID30727	Olink Explore
P02649	APOE	613	ENSG00000130203	348	19_44860563_T_G	19	44860563	T	G	APOE	-0.899847	0.0406956	2.44343e-108	33995	OID30727	Olink Explore
P02649	APOE	613	ENSG00000130203	348	19_44862190_G_A	19	44862190	G	A	APOE	-0.938124	0.028096	1e-199	33995	OID30727	Olink Explore
P02649	APOE	613	ENSG00000130203	348	19_44863241_G_A	19	44863241	G	A	APOE	-0.937714	0.0513565	1.75752e-74	33995	OID30727	Olink Explore
P02649	APOE	613	ENSG00000130203	348	19_44872328_A_G	19	44872328	A	G	APOE	0.215727	0.0364087	3.12047e-09	33995	OID30727	Olink Explore
P02649	APOE	613	ENSG00000130203	348	19_44876174_C_T	19	44876174	C	T	APOE	-0.888424	0.0871913	2.21208e-24	33995	OID30727	Olink Explore
P02649	APOE	613	ENSG00000130203	348	19_44877078_T_C	19	44877078	T	C	APOE	0.206655	0.0294562	2.28823e-12	33995	OID30727	Olink Explore
P02649	APOE	613	ENSG00000130203	348	19_44881443_G_A	19	44881443	G	A	APOE	0.256827	0.0273386	5.75838e-21	33995	OID30727	Olink Explore
P02649	APOE	613	ENSG00000130203	348	19_44881674_G_A	19	44881674	G	A	APOE	-0.81502	0.0325229	1.36458e-138	33995	OID30727	Olink Explore
P02649	APOE	613	ENSG00000130203	348	19_44881845_G_A	19	44881845	G	A	APOE	0.198757	0.035821	2.87925e-08	33995	OID30727	Olink Explore
P02649	APOE	613	ENSG00000130203	348	19_44882132_G_A	19	44882132	G	A	APOE	0.241948	0.028968	6.6973e-17	33995	OID30727	Olink Explore
P02649	APOE	613	ENSG00000130203	348	19_44882661_G_T	19	44882661	G	T	APOE	0.707787	0.0809606	2.28297e-18	33995	OID30727	Olink Explore
P02649	APOE	613	ENSG00000130203	348	19_44883377_C_T	19	44883377	C	T	APOE	-0.832472	0.0239321	1e-199	33995	OID30727	Olink Explore	APOE	-0.1816	0.025726	1.67687e-12	35368	2418_55	SomaScan v4
P02649	APOE	613	ENSG00000130203	348	19_44884970_C_T	19	44884970	C	T	APOE	-1.13436	0.105354	4.91813e-27	33995	OID30727	Olink Explore
P02649	APOE	613	ENSG00000130203	348	19_44886376_C_T	19	44886376	C	T	APOE	-0.955812	0.0559921	2.4615e-65	33995	OID30727	Olink Explore
P02649	APOE	613	ENSG00000130203	348	19_44890947_G_A	19	44890947	G	A	APOE	-0.883557	0.0737635	4.61955e-33	33995	OID30727	Olink Explore
P02649	APOE	613	ENSG00000130203	348	19_44893972_G_A	19	44893972	G	A	APOE	0.749614	0.0218143	1e-199	33995	OID30727	Olink Explore
P02649	APOE	613	ENSG00000130203	348	19_44901175_G_A	19	44901175	G	A	APOE	-0.15433	0.0236536	6.81868e-11	33995	OID30727	Olink Explore
P02649	APOE	613	ENSG00000130203	348	19_44906322_C_T	19	44906322	C	T	APOE	0.272952	0.0243403	3.48177e-29	33995	OID30727	Olink Explore
P02649	APOE	613	ENSG00000130203	348	19_44907853_T_C	19	44907853	T	C	APOE	-0.699002	0.0967762	5.08979e-13	33995	OID30727	Olink Explore	APOE	-1.0205	0.063389	2.59e-58	35368	2418_55	SomaScan v4
P02649	APOE	613	ENSG00000130203	348	19_44911135_G_T	19	44911135	G	T	APOE	-0.138828	0.0231637	2.05546e-09	33995	OID30727	Olink Explore
P02649	APOE	613	ENSG00000130203	348	19_44912842_G_A	19	44912842	G	A	APOE	0.264883	0.0235892	2.93833e-29	33995	OID30727	Olink Explore
P02649	APOE	613	ENSG00000130203	348	19_44914318_A_T	19	44914318	A	T	APOE	0.254175	0.0374498	1.14419e-11	33995	OID30727	Olink Explore
P02649	APOE	613	ENSG00000130203	348	19_44927160_T_C	19	44927160	T	C	APOE	0.279209	0.0280911	2.80479e-23	33995	OID30727	Olink Explore
P02649	APOE	613	ENSG00000130203	348	19_44930274_T_A	19	44930274	T	A	APOE	-1.01627	0.1044	2.1513e-22	33995	OID30727	Olink Explore
P02649	APOE	613	ENSG00000130203	348	19_44932268_T_G	19	44932268	T	G	APOE	0.217324	0.0330154	4.62594e-11	33995	OID30727	Olink Explore
P02649	APOE	613	ENSG00000130203	348	19_44934787_G_A	19	44934787	G	A	APOE	-1.05638	0.108748	2.62906e-22	33995	OID30727	Olink Explore
P02649	APOE	613	ENSG00000130203	348	19_45019031_G_A	19	45019031	G	A	APOE	-0.593317	0.0338475	8.59409e-69	33995	OID30727	Olink Explore
P02649	APOE	613	ENSG00000130203	348	19_45159455_T_C	19	45159455	T	C	APOE	-0.723014	0.114704	2.91407e-10	33995	OID30727	Olink Explore
P02649	APOE	613	ENSG00000130203	348	19_45455036_A_G	19	45455036	A	G	APOE	0.0564213	0.00818085	5.31986e-12	33995	OID30727	Olink Explore
Q8WWY7	WFDC12	16115	ENSG00000168703	128488	20_44914230_G_A	20	44914230	G	A	WFDC12	-0.488489	0.0197495	4.58142e-135	33903	OID21462	Olink Explore
Q8WWY7	WFDC12	16115	ENSG00000168703	128488	20_44925232_C_T	20	44925232	C	T	WFDC12	0.158409	0.0235179	1.63155e-11	33903	OID21462	Olink Explore
Q8WWY7	WFDC12	16115	ENSG00000168703	128488	20_44931201_C_T	20	44931201	C	T	WFDC12	0.162045	0.0228471	1.31644e-12	33903	OID21462	Olink Explore
Q8WWY7	WFDC12	16115	ENSG00000168703	128488	20_44967835_T_C	20	44967835	T	C	WFDC12	-0.238528	0.0229602	2.78933e-25	33903	OID21462	Olink Explore
Q8WWY7	WFDC12	16115	ENSG00000168703	128488	20_44968595_G_A	20	44968595	G	A	WFDC12	-0.771287	0.0582276	4.75445e-40	33903	OID21462	Olink Explore
Q8WWY7	WFDC12	16115	ENSG00000168703	128488	20_44971340_T_A	20	44971340	T	A	WFDC12	0.40745	0.0698934	5.55636e-09	33903	OID21462	Olink Explore
Q8WWY7	WFDC12	16115	ENSG00000168703	128488	20_45009223_G_T	20	45009223	G	T	WFDC12	-0.175215	0.0260129	1.63117e-11	33903	OID21462	Olink Explore
Q8WWY7	WFDC12	16115	ENSG00000168703	128488	20_45016351_G_A	20	45016351	G	A	WFDC12	-0.407343	0.0746411	4.8327e-08	33903	OID21462	Olink Explore
Q8WWY7	WFDC12	16115	ENSG00000168703	128488	20_45025072_C_T	20	45025072	C	T	WFDC12	-0.384524	0.0275848	3.63413e-44	33903	OID21462	Olink Explore
Q8WWY7	WFDC12	16115	ENSG00000168703	128488	20_45048917_C_T	20	45048917	C	T	WFDC12	0.63994	0.0410213	7.25939e-55	33903	OID21462	Olink Explore
Q8WWY7	WFDC12	16115	ENSG00000168703	128488	20_45073336_C_T	20	45073336	C	T	WFDC12	0.363216	0.0410504	8.90635e-19	33903	OID21462	Olink Explore
Q8WWY7	WFDC12	16115	ENSG00000168703	128488	20_45074879_C_T	20	45074879	C	T	WFDC12	-0.330358	0.047696	4.31917e-12	33903	OID21462	Olink Explore
Q8WWY7	WFDC12	16115	ENSG00000168703	128488	20_45080188_A_G	20	45080188	A	G	WFDC12	-0.587088	0.0888246	3.85567e-11	33903	OID21462	Olink Explore
Q8WWY7	WFDC12	16115	ENSG00000168703	128488	20_45083508_A_G	20	45083508	A	G	WFDC12	0.591033	0.0222451	1.5417e-155	33903	OID21462	Olink Explore
Q8WWY7	WFDC12	16115	ENSG00000168703	128488	20_45088443_G_A	20	45088443	G	A	WFDC12	0.436603	0.0265544	9.59401e-61	33903	OID21462	Olink Explore
Q8WWY7	WFDC12	16115	ENSG00000168703	128488	20_45104924_G_A	20	45104924	G	A	WFDC12	0.398802	0.0132029	1.99986e-200	33903	OID21462	Olink Explore
Q8WWY7	WFDC12	16115	ENSG00000168703	128488	20_45116374_A_C	20	45116374	A	C	WFDC12	-0.250392	0.043216	6.87432e-09	33903	OID21462	Olink Explore
Q8WWY7	WFDC12	16115	ENSG00000168703	128488	20_45117062_G_A	20	45117062	G	A	WFDC12	-0.198058	0.028906	7.2929e-12	33903	OID21462	Olink Explore
Q8WWY7	WFDC12	16115	ENSG00000168703	128488	20_45119253_G_A	20	45119253	G	A	WFDC12	-0.671906	0.0453071	9.36483e-50	33903	OID21462	Olink Explore
Q8WWY7	WFDC12	16115	ENSG00000168703	128488	20_45120155_G_A	20	45120155	G	A	WFDC12	-0.680832	0.0476084	2.16671e-46	33903	OID21462	Olink Explore
Q8WWY7	WFDC12	16115	ENSG00000168703	128488	20_45123210_C_T	20	45123210	C	T	WFDC12	0.409795	0.0302911	1.06047e-41	33903	OID21462	Olink Explore
Q8WWY7	WFDC12	16115	ENSG00000168703	128488	20_45127215_G_A	20	45127215	G	A	WFDC12	-0.534887	0.0940182	1.2765e-08	33903	OID21462	Olink Explore
Q8WWY7	WFDC12	16115	ENSG00000168703	128488	20_45149116_G_A	20	45149116	G	A	WFDC12	-0.312455	0.0532274	4.35291e-09	33903	OID21462	Olink Explore
Q8WWY7	WFDC12	16115	ENSG00000168703	128488	20_45158917_A_T	20	45158917	A	T	WFDC12	-0.296052	0.0469381	2.83968e-10	33903	OID21462	Olink Explore
Q8WWY7	WFDC12	16115	ENSG00000168703	128488	20_45163274_T_C	20	45163274	T	C	WFDC12	-0.77061	0.107123	6.30667e-13	33903	OID21462	Olink Explore
Q8WWY7	WFDC12	16115	ENSG00000168703	128488	20_45164590_C_T	20	45164590	C	T	WFDC12	-0.294983	0.0435034	1.19591e-11	33903	OID21462	Olink Explore
Q8WWY7	WFDC12	16115	ENSG00000168703	128488	20_45179256_A_T	20	45179256	A	T	WFDC12	-0.613527	0.0316173	7.0291e-84	33903	OID21462	Olink Explore
Q8WWY7	WFDC12	16115	ENSG00000168703	128488	20_45191254_C_T	20	45191254	C	T	WFDC12	-0.245597	0.0356614	5.70164e-12	33903	OID21462	Olink Explore
Q8WWY7	WFDC12	16115	ENSG00000168703	128488	20_45216475_G_A	20	45216475	G	A	WFDC12	-0.434654	0.0550423	2.86286e-15	33903	OID21462	Olink Explore
Q8WWY7	WFDC12	16115	ENSG00000168703	128488	20_45222191_C_T	20	45222191	C	T	WFDC12	-0.627783	0.0937087	2.09411e-11	33903	OID21462	Olink Explore
Q8WWY7	WFDC12	16115	ENSG00000168703	128488	20_45224777_C_T	20	45224777	C	T	WFDC12	-0.508889	0.0740147	6.1759e-12	33903	OID21462	Olink Explore
Q8WWY7	WFDC12	16115	ENSG00000168703	128488	20_45227922_C_T	20	45227922	C	T	WFDC12	-0.404806	0.0653564	5.87205e-10	33903	OID21462	Olink Explore
Q8WWY7	WFDC12	16115	ENSG00000168703	128488	20_45230883_G_A	20	45230883	G	A	WFDC12	0.456787	0.0438875	2.27667e-25	33903	OID21462	Olink Explore
Q8WWY7	WFDC12	16115	ENSG00000168703	128488	20_45237436_G_T	20	45237436	G	T	WFDC12	-0.453586	0.0422362	6.65733e-27	33903	OID21462	Olink Explore
Q8WWY7	WFDC12	16115	ENSG00000168703	128488	20_45260783_G_T	20	45260783	G	T	WFDC12	0.415746	0.0650929	1.69208e-10	33903	OID21462	Olink Explore
Q8WWY7	WFDC12	16115	ENSG00000168703	128488	20_45285559_A_T	20	45285559	A	T	WFDC12	-0.226726	0.0260811	3.52614e-18	33903	OID21462	Olink Explore
Q8WWY7	WFDC12	16115	ENSG00000168703	128488	20_45300149_T_C	20	45300149	T	C	WFDC12	0.635063	0.0489284	1.60066e-38	33903	OID21462	Olink Explore
O95980	RECK	11345	ENSG00000122707	8434	9_35927515_A_G	9	35927515	A	G	RECK	0.154603	0.0274127	1.70228e-08	33042	OID30234	Olink Explore
O95980	RECK	11345	ENSG00000122707	8434	9_36039884_T_C	9	36039884	T	C	RECK	0.131724	0.0146689	2.71206e-19	33042	OID30234	Olink Explore
O95980	RECK	11345	ENSG00000122707	8434	9_36046553_G_A	9	36046553	G	A	RECK	0.695477	0.0811667	1.04833e-17	33042	OID30234	Olink Explore
O95980	RECK	11345	ENSG00000122707	8434	9_36058819_T_G	9	36058819	T	G	RECK	-0.853354	0.0289887	1.8197e-190	33042	OID30234	Olink Explore
O95980	RECK	11345	ENSG00000122707	8434	9_36229920_C_T	9	36229920	C	T	RECK	0.210916	0.0348978	1.50505e-09	33042	OID30234	Olink Explore
Q96DU3	SLAMF6	21392	ENSG00000162739	114836	1_160490309_T_A	1	160490309	T	A	SLAMF6	-0.214546	0.00945293	4.88652e-114	32907	OID21254	Olink Explore
Q96DU3	SLAMF6	21392	ENSG00000162739	114836	1_160606990_C_A	1	160606990	C	A	SLAMF6	0.120824	0.0139518	4.7152e-18	32907	OID21254	Olink Explore
Q5VX71	SUSD4	25470	ENSG00000143502	55061	1_223225606_T_C	1	223225606	T	C	SUSD4	-0.254048	0.00770751	1e-199	33777	OID31398	Olink Explore
Q5VX71	SUSD4	25470	ENSG00000143502	55061	1_223319868_G_A	1	223319868	G	A	SUSD4	-0.511152	0.0911167	2.02493e-08	33777	OID31398	Olink Explore
Q5VX71	SUSD4	25470	ENSG00000143502	55061	1_223358984_C_T	1	223358984	C	T	SUSD4	0.305224	0.0212057	5.68591e-47	33777	OID31398	Olink Explore
Q5VX71	SUSD4	25470	ENSG00000143502	55061	1_223367628_A_T	1	223367628	A	T	SUSD4	0.221005	0.0352888	3.78242e-10	33777	OID31398	Olink Explore
Q5VX71	SUSD4	25470	ENSG00000143502	55061	1_223370112_G_A	1	223370112	G	A	SUSD4	-0.257707	0.0470827	4.41215e-08	33777	OID31398	Olink Explore
Q5VX71	SUSD4	25470	ENSG00000143502	55061	1_223400210_T_G	1	223400210	T	G	SUSD4	0.37374	0.0411599	1.08368e-19	33777	OID31398	Olink Explore
O95684	CEP43	17012	ENSG00000213066	11116	6_167028627_C_T	6	167028627	C	T	CEP43	0.0652832	0.0075844	7.46277e-18	32852	OID20084	Olink Explore
Q13287	NMI	7854	ENSG00000123609	9111	2_151143485_T_C	2	151143485	T	C	NMI	0.256813	0.00797814	1e-199	33651	OID31378	Olink Explore
Q13287	NMI	7854	ENSG00000123609	9111	2_151190162_C_T	2	151190162	C	T	NMI	-0.128587	0.0207932	6.24568e-10	33651	OID31378	Olink Explore
Q13287	NMI	7854	ENSG00000123609	9111	2_151191131_C_T	2	151191131	C	T	NMI	-0.453246	0.0792722	1.08049e-08	33651	OID31378	Olink Explore
Q13287	NMI	7854	ENSG00000123609	9111	2_151235742_T_G	2	151235742	T	G	NMI	-0.527731	0.0955582	3.33987e-08	33651	OID31378	Olink Explore
Q13287	NMI	7854	ENSG00000123609	9111	2_151245981_G_A	2	151245981	G	A	NMI	-0.482734	0.0793865	1.19583e-09	33651	OID31378	Olink Explore
Q13287	NMI	7854	ENSG00000123609	9111	2_151315719_G_A	2	151315719	G	A	NMI	-0.435733	0.0740605	4.01726e-09	33651	OID31378	Olink Explore
Q13287	NMI	7854	ENSG00000123609	9111	2_151361402_C_T	2	151361402	C	T	NMI	-0.224602	0.0288388	6.79829e-15	33651	OID31378	Olink Explore
Q13287	NMI	7854	ENSG00000123609	9111	2_151372857_T_G	2	151372857	T	G	NMI	0.198465	0.0155555	2.79447e-37	33651	OID31378	Olink Explore
Q13287	NMI	7854	ENSG00000123609	9111	2_151578307_T_C	2	151578307	T	C	NMI	0.0921917	0.0090592	2.52232e-24	33651	OID31378	Olink Explore
Q13287	NMI	7854	ENSG00000123609	9111	2_151824686_C_T	2	151824686	C	T	NMI	0.115756	0.0199083	6.08219e-09	33651	OID31378	Olink Explore
Q13287	NMI	7854	ENSG00000123609	9111	2_152116986_C_T	2	152116986	C	T	NMI	0.246076	0.0448574	4.11728e-08	33651	OID31378	Olink Explore
Q15155	NOMO1	30060	ENSG00000103512	23420	16_14886139_C_T	16	14886139	C	T	NOMO1	-0.821604	0.136372	1.69406e-09	33687	OID21106	Olink Explore
Q15155	NOMO1	30060	ENSG00000103512	23420	16_15055229_T_C	16	15055229	T	C	NOMO1	0.160245	0.0119847	8.96603e-41	33687	OID21106	Olink Explore
Q6UXK2	ISLR2	29286	ENSG00000167178	57611	15_74144941_A_G	15	74144941	A	G	ISLR2	-0.327194	0.055915	4.86777e-09	32800	OID20889	Olink Explore
Q6UXK2	ISLR2	29286	ENSG00000167178	57611	15_74177375_T_C	15	74177375	T	C	ISLR2	0.246346	0.00849267	5.3827e-185	32800	OID20889	Olink Explore
Q6UXK2	ISLR2	29286	ENSG00000167178	57611	15_74312503_G_A	15	74312503	G	A	ISLR2	-0.390751	0.0688335	1.37271e-08	32800	OID20889	Olink Explore
Q6UXK2	ISLR2	29286	ENSG00000167178	57611	15_74342764_A_G	15	74342764	A	G	ISLR2	0.157462	0.0171463	4.17542e-20	32800	OID20889	Olink Explore	ISLR2	0.1725	0.020365	2.44906e-17	35351	13124_20	SomaScan v4
Q6UXK2	ISLR2	29286	ENSG00000167178	57611	15_74820742_A_G	15	74820742	A	G	ISLR2	0.10601	0.0189321	2.15011e-08	32800	OID20889	Olink Explore
O60245	PCDH7	8659	ENSG00000169851	5099	4_30835521_C_T	4	30835521	C	T	PCDH7	-0.11607	0.00827151	9.86279e-45	33796	OID31456	Olink Explore
Q9HCB6	SPON1	11252	ENSG00000262655	10418	11_13856164_A_C	11	13856164	A	C	SPON1	0.0907186	0.013619	2.71644e-11	33715	OID20759	Olink Explore
Q9HCB6	SPON1	11252	ENSG00000262655	10418	11_13929027_C_T	11	13929027	C	T	SPON1	-0.104067	0.00738044	3.77659e-45	33715	OID20759	Olink Explore
Q9HCB6	SPON1	11252	ENSG00000262655	10418	11_13976955_A_G	11	13976955	A	G	SPON1	-0.242654	0.00793934	1e-199	33715	OID20759	Olink Explore
Q9HCB6	SPON1	11252	ENSG00000262655	10418	11_14036458_A_G	11	14036458	A	G	SPON1	0.663924	0.116925	1.36129e-08	33715	OID20759	Olink Explore
Q9HCB6	SPON1	11252	ENSG00000262655	10418	11_14225563_C_T	11	14225563	C	T	SPON1	0.11015	0.00742817	9.55652e-50	33715	OID20759	Olink Explore
P30046	DDT	2732	ENSG00000099977	1652	22_23971817_G_T	22	23971817	G	T	DDT	-0.20559	0.00766121	1.25603e-158	33924	OID30372	Olink Explore
P30046	DDT	2732	ENSG00000099977	1652	22_24229995_G_A	22	24229995	G	A	DDT	-0.611292	0.110934	3.58014e-08	33924	OID30372	Olink Explore
O60825	PFKFB2	8873	ENSG00000123836	5208	1_207077286_A_G	1	207077286	A	G	PFKFB2	-0.188351	0.00742107	4.13048e-142	33467	OID21356	Olink Explore
P48023	FASLG	11936	ENSG00000117560	356	1_172703333_T_A	1	172703333	T	A	FASLG	-0.0994035	0.00932009	1.47605e-26	34049	OID20665	Olink Explore
P30203	CD6	1691	ENSG00000013725	923	11_60700325_C_T	11	60700325	C	T	CD6	-0.3076	0.041744	1.72266e-13	33988	OID20649	Olink Explore
P30203	CD6	1691	ENSG00000013725	923	11_60757252_G_A	11	60757252	G	A	CD6	-0.297915	0.0521262	1.09529e-08	33988	OID20649	Olink Explore
P30203	CD6	1691	ENSG00000013725	923	11_60777794_G_A	11	60777794	G	A	CD6	-0.415049	0.0480635	5.85059e-18	33988	OID20649	Olink Explore
P30203	CD6	1691	ENSG00000013725	923	11_60806915_C_T	11	60806915	C	T	CD6	-0.478555	0.0658152	3.56287e-13	33988	OID20649	Olink Explore
P30203	CD6	1691	ENSG00000013725	923	11_60809763_C_T	11	60809763	C	T	CD6	0.329068	0.0564738	5.64586e-09	33988	OID20649	Olink Explore
P30203	CD6	1691	ENSG00000013725	923	11_60954227_T_G	11	60954227	T	G	CD6	0.394396	0.00866919	1e-199	33988	OID20649	Olink Explore
P30203	CD6	1691	ENSG00000013725	923	11_60973679_G_A	11	60973679	G	A	CD6	-0.485064	0.0752076	1.12093e-10	33988	OID20649	Olink Explore
P30203	CD6	1691	ENSG00000013725	923	11_60991873_T_G	11	60991873	T	G	CD6	-0.354286	0.057654	7.99429e-10	33988	OID20649	Olink Explore
P30203	CD6	1691	ENSG00000013725	923	11_60992342_T_A	11	60992342	T	A	CD6	-0.536302	0.0532115	6.86436e-24	33988	OID20649	Olink Explore
P30203	CD6	1691	ENSG00000013725	923	11_60999051_A_G	11	60999051	A	G	CD6	0.326598	0.0484063	1.50938e-11	33988	OID20649	Olink Explore
P30203	CD6	1691	ENSG00000013725	923	11_61008622_C_T	11	61008622	C	T	CD6	0.443985	0.0800731	2.94388e-08	33988	OID20649	Olink Explore
P30203	CD6	1691	ENSG00000013725	923	11_61028310_C_T	11	61028310	C	T	CD6	0.38664	0.0600568	1.2113e-10	33988	OID20649	Olink Explore
P30203	CD6	1691	ENSG00000013725	923	11_61028435_C_A	11	61028435	C	A	CD6	-0.366869	0.0105338	1e-199	33988	OID20649	Olink Explore
P30203	CD6	1691	ENSG00000013725	923	11_61031187_G_A	11	61031187	G	A	CD6	0.376868	0.0504695	8.18842e-14	33988	OID20649	Olink Explore
P30203	CD6	1691	ENSG00000013725	923	11_61039784_C_T	11	61039784	C	T	CD6	0.380043	0.0577646	4.73151e-11	33988	OID20649	Olink Explore
P30203	CD6	1691	ENSG00000013725	923	11_61061957_T_C	11	61061957	T	C	CD6	0.341366	0.0607225	1.89038e-08	33988	OID20649	Olink Explore
P30203	CD6	1691	ENSG00000013725	923	11_61064278_G_A	11	61064278	G	A	CD6	0.33925	0.0600152	1.5791e-08	33988	OID20649	Olink Explore
P30203	CD6	1691	ENSG00000013725	923	11_61072161_G_T	11	61072161	G	T	CD6	-0.554508	0.0961604	8.09394e-09	33988	OID20649	Olink Explore
P30203	CD6	1691	ENSG00000013725	923	11_61107076_C_T	11	61107076	C	T	CD6	0.25177	0.0432084	5.64703e-09	33988	OID20649	Olink Explore
P30203	CD6	1691	ENSG00000013725	923	11_61124685_T_C	11	61124685	T	C	CD6	0.315575	0.0495913	1.97192e-10	33988	OID20649	Olink Explore
P30203	CD6	1691	ENSG00000013725	923	11_61185384_T_A	11	61185384	T	A	CD6	0.357786	0.0468601	2.25476e-14	33988	OID20649	Olink Explore
P30203	CD6	1691	ENSG00000013725	923	11_61194762_T_C	11	61194762	T	C	CD6	-0.234119	0.028707	3.47856e-16	33988	OID20649	Olink Explore
P30203	CD6	1691	ENSG00000013725	923	11_61203740_C_T	11	61203740	C	T	CD6	-0.370887	0.0353096	8.29278e-26	33988	OID20649	Olink Explore
P30203	CD6	1691	ENSG00000013725	923	11_61327457_A_G	11	61327457	A	G	CD6	0.188961	0.0310047	1.09716e-09	33988	OID20649	Olink Explore
P30203	CD6	1691	ENSG00000013725	923	11_61340264_G_A	11	61340264	G	A	CD6	0.223932	0.0382671	4.86206e-09	33988	OID20649	Olink Explore
P30203	CD6	1691	ENSG00000013725	923	11_61346178_G_A	11	61346178	G	A	CD6	0.359557	0.0398252	1.74221e-19	33988	OID20649	Olink Explore
P30203	CD6	1691	ENSG00000013725	923	11_61426601_T_C	11	61426601	T	C	CD6	-0.407452	0.0706881	8.21051e-09	33988	OID20649	Olink Explore
P30203	CD6	1691	ENSG00000013725	923	11_61470240_C_T	11	61470240	C	T	CD6	-0.350928	0.0407994	7.88134e-18	33988	OID20649	Olink Explore
P30203	CD6	1691	ENSG00000013725	923	11_61493651_T_C	11	61493651	T	C	CD6	0.12559	0.0157187	1.35114e-15	33988	OID20649	Olink Explore
P30203	CD6	1691	ENSG00000013725	923	11_61747285_G_T	11	61747285	G	T	CD6	0.180072	0.0290188	5.45682e-10	33988	OID20649	Olink Explore
Q96ID5	IGSF21	28246	ENSG00000117154	84966	1_18121359_C_T	1	18121359	C	T	IGSF21	-0.151549	0.00789026	3.22404e-82	33042	OID30210	Olink Explore
Q96ID5	IGSF21	28246	ENSG00000117154	84966	1_18133212_A_G	1	18133212	A	G	IGSF21	-0.0675933	0.00747015	1.45011e-19	33042	OID30210	Olink Explore
Q96ID5	IGSF21	28246	ENSG00000117154	84966	1_18374867_G_T	1	18374867	G	T	IGSF21	0.0747257	0.00809258	2.61096e-20	33042	OID30210	Olink Explore
Q9H6Q3	SLA2	17329	ENSG00000101082	84174	20_36614393_G_A	20	36614393	G	A	SLA2	-0.764149	0.0466252	2.28455e-60	33874	OID31017	Olink Explore
Q9H6Q3	SLA2	17329	ENSG00000101082	84174	20_36849739_C_A	20	36849739	C	A	SLA2	0.0453165	0.0077969	6.16851e-09	33874	OID31017	Olink Explore
P15151	PVR	9705	ENSG00000073008	5817	19_44392576_A_G	19	44392576	A	G	PVR	0.11658	0.0167936	3.86723e-12	33962	OID21011	Olink Explore
P15151	PVR	9705	ENSG00000073008	5817	19_44550456_G_A	19	44550456	G	A	PVR	0.366417	0.0441765	1.09144e-16	33962	OID21011	Olink Explore
P15151	PVR	9705	ENSG00000073008	5817	19_44555427_G_A	19	44555427	G	A	PVR	-0.36427	0.0273544	1.85097e-40	33962	OID21011	Olink Explore
P15151	PVR	9705	ENSG00000073008	5817	19_44559921_A_G	19	44559921	A	G	PVR	0.383217	0.0457529	5.4853e-17	33962	OID21011	Olink Explore
P15151	PVR	9705	ENSG00000073008	5817	19_44575205_A_C	19	44575205	A	C	PVR	0.573337	0.0467684	1.50176e-34	33962	OID21011	Olink Explore
P15151	PVR	9705	ENSG00000073008	5817	19_44581170_A_G	19	44581170	A	G	PVR	-0.508561	0.0335411	6.27914e-52	33962	OID21011	Olink Explore
P15151	PVR	9705	ENSG00000073008	5817	19_44583275_C_A	19	44583275	C	A	PVR	0.340638	0.0381268	4.09543e-19	33962	OID21011	Olink Explore
P15151	PVR	9705	ENSG00000073008	5817	19_44593146_C_T	19	44593146	C	T	PVR	0.366607	0.0433783	2.87872e-17	33962	OID21011	Olink Explore
P15151	PVR	9705	ENSG00000073008	5817	19_44594288_C_T	19	44594288	C	T	PVR	0.283475	0.0355728	1.6014e-15	33962	OID21011	Olink Explore
P15151	PVR	9705	ENSG00000073008	5817	19_44597518_C_T	19	44597518	C	T	PVR	-0.499829	0.0308064	3.36512e-59	33962	OID21011	Olink Explore
P15151	PVR	9705	ENSG00000073008	5817	19_44603713_G_A	19	44603713	G	A	PVR	2.76766	0.0898415	1e-199	33962	OID21011	Olink Explore
P15151	PVR	9705	ENSG00000073008	5817	19_44609092_G_A	19	44609092	G	A	PVR	0.322988	0.0339224	1.70923e-21	33962	OID21011	Olink Explore
P15151	PVR	9705	ENSG00000073008	5817	19_44613725_T_C	19	44613725	T	C	PVR	-0.564395	0.0798935	1.61399e-12	33962	OID21011	Olink Explore
P15151	PVR	9705	ENSG00000073008	5817	19_44613847_C_T	19	44613847	C	T	PVR	0.28296	0.0239098	2.59e-32	33962	OID21011	Olink Explore
P15151	PVR	9705	ENSG00000073008	5817	19_44616674_C_T	19	44616674	C	T	PVR	0.443783	0.0567885	5.51061e-15	33962	OID21011	Olink Explore
P15151	PVR	9705	ENSG00000073008	5817	19_44618415_G_A	19	44618415	G	A	PVR	0.525903	0.0256591	2.35017e-93	33962	OID21011	Olink Explore
P15151	PVR	9705	ENSG00000073008	5817	19_44623160_C_T	19	44623160	C	T	PVR	-0.886447	0.0245977	1e-199	33962	OID21011	Olink Explore
P15151	PVR	9705	ENSG00000073008	5817	19_44624173_T_C	19	44624173	T	C	PVR	0.398155	0.0633933	3.37039e-10	33962	OID21011	Olink Explore
P15151	PVR	9705	ENSG00000073008	5817	19_44625255_G_A	19	44625255	G	A	PVR	-0.693809	0.0613503	1.18468e-29	33962	OID21011	Olink Explore
P15151	PVR	9705	ENSG00000073008	5817	19_44625792_C_T	19	44625792	C	T	PVR	-0.693978	0.0300914	1.10662e-117	33962	OID21011	Olink Explore
P15151	PVR	9705	ENSG00000073008	5817	19_44629822_C_T	19	44629822	C	T	PVR	-0.647432	0.0350516	3.54732e-76	33962	OID21011	Olink Explore
P15151	PVR	9705	ENSG00000073008	5817	19_44630085_C_T	19	44630085	C	T	PVR	0.369943	0.0677805	4.81648e-08	33962	OID21011	Olink Explore
P15151	PVR	9705	ENSG00000073008	5817	19_44634958_G_A	19	44634958	G	A	PVR	0.507242	0.0548891	2.43725e-20	33962	OID21011	Olink Explore
P15151	PVR	9705	ENSG00000073008	5817	19_44635974_T_C	19	44635974	T	C	PVR	0.400493	0.0298669	5.33826e-41	33962	OID21011	Olink Explore
P15151	PVR	9705	ENSG00000073008	5817	19_44648225_T_C	19	44648225	T	C	PVR	-0.645274	0.0205475	1e-199	33962	OID21011	Olink Explore
P15151	PVR	9705	ENSG00000073008	5817	19_44650190_G_A	19	44650190	G	A	PVR	-0.65132	0.117804	3.22315e-08	33962	OID21011	Olink Explore
P15151	PVR	9705	ENSG00000073008	5817	19_44658487_C_T	19	44658487	C	T	PVR	0.427704	0.0621798	6.04784e-12	33962	OID21011	Olink Explore
P15151	PVR	9705	ENSG00000073008	5817	19_44658538_C_T	19	44658538	C	T	PVR	-0.539205	0.069226	6.7515e-15	33962	OID21011	Olink Explore
P15151	PVR	9705	ENSG00000073008	5817	19_44663684_C_T	19	44663684	C	T	PVR	0.475383	0.0282227	1.16145e-63	33962	OID21011	Olink Explore
P15151	PVR	9705	ENSG00000073008	5817	19_44664277_T_C	19	44664277	T	C	PVR	-0.648171	0.0252803	5.55904e-145	33962	OID21011	Olink Explore
P15151	PVR	9705	ENSG00000073008	5817	19_44664357_C_T	19	44664357	C	T	PVR	0.421468	0.0384765	6.36356e-28	33962	OID21011	Olink Explore
P15151	PVR	9705	ENSG00000073008	5817	19_44666687_T_A	19	44666687	T	A	PVR	-0.81202	0.0418515	7.36377e-84	33962	OID21011	Olink Explore
P15151	PVR	9705	ENSG00000073008	5817	19_44668944_C_T	19	44668944	C	T	PVR	0.491215	0.0234646	2.60735e-97	33962	OID21011	Olink Explore
P15151	PVR	9705	ENSG00000073008	5817	19_44669250_C_T	19	44669250	C	T	PVR	-0.681371	0.0225742	3.89045e-200	33962	OID21011	Olink Explore
P15151	PVR	9705	ENSG00000073008	5817	19_44670064_G_A	19	44670064	G	A	PVR	-0.655043	0.0672932	2.15576e-22	33962	OID21011	Olink Explore
P15151	PVR	9705	ENSG00000073008	5817	19_44679566_G_A	19	44679566	G	A	PVR	-0.878981	0.0874	8.55658e-24	33962	OID21011	Olink Explore
P15151	PVR	9705	ENSG00000073008	5817	19_44681359_G_A	19	44681359	G	A	PVR	-0.56377	0.0424083	2.51189e-40	33962	OID21011	Olink Explore
P15151	PVR	9705	ENSG00000073008	5817	19_44690630_G_T	19	44690630	G	T	PVR	0.362792	0.0382733	2.56803e-21	33962	OID21011	Olink Explore
P15151	PVR	9705	ENSG00000073008	5817	19_44691573_G_A	19	44691573	G	A	PVR	0.692192	0.113615	1.11189e-09	33962	OID21011	Olink Explore
P15151	PVR	9705	ENSG00000073008	5817	19_44693694_G_A	19	44693694	G	A	PVR	0.401819	0.0283342	1.19371e-45	33962	OID21011	Olink Explore
P15151	PVR	9705	ENSG00000073008	5817	19_44706917_G_A	19	44706917	G	A	PVR	-0.668869	0.0552882	1.08393e-33	33962	OID21011	Olink Explore
P15151	PVR	9705	ENSG00000073008	5817	19_44762332_C_T	19	44762332	C	T	PVR	-0.694039	0.085206	3.7792e-16	33962	OID21011	Olink Explore
P15151	PVR	9705	ENSG00000073008	5817	19_44811067_T_C	19	44811067	T	C	PVR	0.10263	0.0170857	1.89269e-09	33962	OID21011	Olink Explore
Q9NTU7	CBLN4	16231	ENSG00000054803	140689	20_55242632_T_C	20	55242632	T	C	CBLN4	0.106013	0.0077537	1.48149e-42	33966	OID21386	Olink Explore
Q9NTU7	CBLN4	16231	ENSG00000054803	140689	20_55556790_T_C	20	55556790	T	C	CBLN4	-0.171517	0.010056	3.14268e-65	33966	OID21386	Olink Explore
Q9NTU7	CBLN4	16231	ENSG00000054803	140689	20_55714960_G_A	20	55714960	G	A	CBLN4	0.187899	0.00830958	3.28095e-113	33966	OID21386	Olink Explore
Q9NTU7	CBLN4	16231	ENSG00000054803	140689	20_55788104_C_T	20	55788104	C	T	CBLN4	-0.16258	0.00819516	1.38357e-87	33966	OID21386	Olink Explore
Q9NTU7	CBLN4	16231	ENSG00000054803	140689	20_55958927_T_C	20	55958927	T	C	CBLN4	-0.0504345	0.00823826	9.24187e-10	33966	OID21386	Olink Explore
Q9NTU7	CBLN4	16231	ENSG00000054803	140689	20_55961745_C_T	20	55961745	C	T	CBLN4	-0.675856	0.107884	3.73706e-10	33966	OID21386	Olink Explore	CBLN4	-0.3635	0.065277	2.56803e-08	35389	5688_65	SomaScan v4
Q9NTU7	CBLN4	16231	ENSG00000054803	140689	20_56179321_A_G	20	56179321	A	G	CBLN4	0.143439	0.00820962	2.33668e-68	33966	OID21386	Olink Explore
Q6UXB2	CXCL17	19232	ENSG00000189377	284340	19_42346800_C_T	19	42346800	C	T	CXCL17	0.220253	0.0309629	1.13162e-12	34049	OID20622	Olink Explore
Q6UXB2	CXCL17	19232	ENSG00000189377	284340	19_42450984_A_G	19	42450984	A	G	CXCL17	0.117925	0.0123771	1.60768e-21	34049	OID20622	Olink Explore
Q6GTS8	PM20D1	26518	ENSG00000162877	148811	1_205473429_C_T	1	205473429	C	T	PM20D1	-0.174804	0.0143348	3.32966e-34	33493	OID20149	Olink Explore
Q6GTS8	PM20D1	26518	ENSG00000162877	148811	1_205531215_G_A	1	205531215	G	A	PM20D1	0.702219	0.107897	7.60501e-11	33493	OID20149	Olink Explore
Q6GTS8	PM20D1	26518	ENSG00000162877	148811	1_205555468_C_T	1	205555468	C	T	PM20D1	-0.413794	0.0392526	5.54115e-26	33493	OID20149	Olink Explore
Q6GTS8	PM20D1	26518	ENSG00000162877	148811	1_205567515_G_A	1	205567515	G	A	PM20D1	-0.520761	0.0396899	2.50496e-39	33493	OID20149	Olink Explore
Q6GTS8	PM20D1	26518	ENSG00000162877	148811	1_205572969_G_A	1	205572969	G	A	PM20D1	-0.366839	0.0469469	5.5437e-15	33493	OID20149	Olink Explore
Q6GTS8	PM20D1	26518	ENSG00000162877	148811	1_205576675_G_A	1	205576675	G	A	PM20D1	0.723716	0.0917023	2.97372e-15	33493	OID20149	Olink Explore
Q6GTS8	PM20D1	26518	ENSG00000162877	148811	1_205649972_G_A	1	205649972	G	A	PM20D1	0.928298	0.115	6.90558e-16	33493	OID20149	Olink Explore
Q6GTS8	PM20D1	26518	ENSG00000162877	148811	1_205657688_C_T	1	205657688	C	T	PM20D1	0.666963	0.081641	3.09742e-16	33493	OID20149	Olink Explore
Q6GTS8	PM20D1	26518	ENSG00000162877	148811	1_205680045_T_C	1	205680045	T	C	PM20D1	0.365827	0.0113794	1e-199	33493	OID20149	Olink Explore
Q6GTS8	PM20D1	26518	ENSG00000162877	148811	1_205681806_C_T	1	205681806	C	T	PM20D1	-0.476478	0.0516042	2.62361e-20	33493	OID20149	Olink Explore
Q6GTS8	PM20D1	26518	ENSG00000162877	148811	1_205685395_G_A	1	205685395	G	A	PM20D1	0.887758	0.0909587	1.67148e-22	33493	OID20149	Olink Explore
Q6GTS8	PM20D1	26518	ENSG00000162877	148811	1_205695213_A_T	1	205695213	A	T	PM20D1	0.717342	0.119958	2.23229e-09	33493	OID20149	Olink Explore
Q6GTS8	PM20D1	26518	ENSG00000162877	148811	1_205711170_G_A	1	205711170	G	A	PM20D1	-0.619401	0.0920404	1.70059e-11	33493	OID20149	Olink Explore
Q6GTS8	PM20D1	26518	ENSG00000162877	148811	1_205715978_G_A	1	205715978	G	A	PM20D1	0.868049	0.0902503	6.6973e-22	33493	OID20149	Olink Explore
Q6GTS8	PM20D1	26518	ENSG00000162877	148811	1_205729211_C_T	1	205729211	C	T	PM20D1	-0.728141	0.130327	2.30962e-08	33493	OID20149	Olink Explore
Q6GTS8	PM20D1	26518	ENSG00000162877	148811	1_205745399_G_A	1	205745399	G	A	PM20D1	-0.760397	0.061925	1.16977e-34	33493	OID20149	Olink Explore
Q6GTS8	PM20D1	26518	ENSG00000162877	148811	1_205749081_C_A	1	205749081	C	A	PM20D1	-0.829076	0.0769561	4.59939e-27	33493	OID20149	Olink Explore
Q6GTS8	PM20D1	26518	ENSG00000162877	148811	1_205760700_G_A	1	205760700	G	A	PM20D1	-0.841845	0.102073	1.61734e-16	33493	OID20149	Olink Explore
Q6GTS8	PM20D1	26518	ENSG00000162877	148811	1_205777823_C_T	1	205777823	C	T	PM20D1	0.925495	0.125849	1.92309e-13	33493	OID20149	Olink Explore
Q6GTS8	PM20D1	26518	ENSG00000162877	148811	1_205779531_C_T	1	205779531	C	T	PM20D1	0.859142	0.0712808	1.87197e-33	33493	OID20149	Olink Explore
Q6GTS8	PM20D1	26518	ENSG00000162877	148811	1_205781668_T_C	1	205781668	T	C	PM20D1	-0.735677	0.0724028	2.96347e-24	33493	OID20149	Olink Explore
Q6GTS8	PM20D1	26518	ENSG00000162877	148811	1_205797614_G_A	1	205797614	G	A	PM20D1	0.759584	0.102279	1.11455e-13	33493	OID20149	Olink Explore
Q6GTS8	PM20D1	26518	ENSG00000162877	148811	1_205803079_G_A	1	205803079	G	A	PM20D1	0.755942	0.0499327	8.92689e-52	33493	OID20149	Olink Explore
Q6GTS8	PM20D1	26518	ENSG00000162877	148811	1_205817460_G_A	1	205817460	G	A	PM20D1	-0.501298	0.0160765	1e-199	33493	OID20149	Olink Explore
Q6GTS8	PM20D1	26518	ENSG00000162877	148811	1_205817942_T_A	1	205817942	T	A	PM20D1	0.896398	0.0986956	1.0617e-19	33493	OID20149	Olink Explore
Q6GTS8	PM20D1	26518	ENSG00000162877	148811	1_205820283_G_T	1	205820283	G	T	PM20D1	0.650052	0.11225	6.99343e-09	33493	OID20149	Olink Explore
Q6GTS8	PM20D1	26518	ENSG00000162877	148811	1_205842737_G_T	1	205842737	G	T	PM20D1	0.8401	0.0530338	1.6263e-56	33493	OID20149	Olink Explore
Q6GTS8	PM20D1	26518	ENSG00000162877	148811	1_205843751_A_G	1	205843751	A	G	PM20D1	-0.469887	0.0599864	4.75445e-15	33493	OID20149	Olink Explore
Q6GTS8	PM20D1	26518	ENSG00000162877	148811	1_205844011_C_A	1	205844011	C	A	PM20D1	-0.625244	0.0530622	4.76321e-32	33493	OID20149	Olink Explore
Q6GTS8	PM20D1	26518	ENSG00000162877	148811	1_205846157_G_A	1	205846157	G	A	PM20D1	-0.744922	0.105913	2.01604e-12	33493	OID20149	Olink Explore
Q6GTS8	PM20D1	26518	ENSG00000162877	148811	1_205846261_T_C	1	205846261	T	C	PM20D1	0.752304	0.0822183	5.68853e-20	33493	OID20149	Olink Explore
Q6GTS8	PM20D1	26518	ENSG00000162877	148811	1_205851154_C_T	1	205851154	C	T	PM20D1	0.766689	0.049299	1.54668e-54	33493	OID20149	Olink Explore
Q6GTS8	PM20D1	26518	ENSG00000162877	148811	1_205852113_A_G	1	205852113	A	G	PM20D1	0.251089	0.0400504	3.62619e-10	33493	OID20149	Olink Explore
Q6GTS8	PM20D1	26518	ENSG00000162877	148811	1_205857315_A_G	1	205857315	A	G	PM20D1	0.8334	0.0674631	4.66874e-35	33493	OID20149	Olink Explore
Q6GTS8	PM20D1	26518	ENSG00000162877	148811	1_205862386_A_G	1	205862386	A	G	PM20D1	-0.683528	0.037367	9.53455e-75	33493	OID20149	Olink Explore
Q6GTS8	PM20D1	26518	ENSG00000162877	148811	1_205867774_T_A	1	205867774	T	A	PM20D1	0.925323	0.0752545	9.52796e-35	33493	OID20149	Olink Explore
Q6GTS8	PM20D1	26518	ENSG00000162877	148811	1_205869630_A_G	1	205869630	A	G	PM20D1	-0.594809	0.0501453	1.87111e-32	33493	OID20149	Olink Explore
Q6GTS8	PM20D1	26518	ENSG00000162877	148811	1_205870631_C_A	1	205870631	C	A	PM20D1	0.737314	0.0445189	1.31522e-61	33493	OID20149	Olink Explore
Q6GTS8	PM20D1	26518	ENSG00000162877	148811	1_205876348_G_A	1	205876348	G	A	PM20D1	0.893559	0.101611	1.44378e-18	33493	OID20149	Olink Explore
Q6GTS8	PM20D1	26518	ENSG00000162877	148811	1_205884047_A_G	1	205884047	A	G	PM20D1	0.841422	0.0625667	3.1463e-41	33493	OID20149	Olink Explore
Q6GTS8	PM20D1	26518	ENSG00000162877	148811	1_205885236_A_G	1	205885236	A	G	PM20D1	-0.66252	0.0604154	5.56288e-28	33493	OID20149	Olink Explore
Q6GTS8	PM20D1	26518	ENSG00000162877	148811	1_205885485_A_G	1	205885485	A	G	PM20D1	-0.884845	0.0865027	1.46893e-24	33493	OID20149	Olink Explore
Q6GTS8	PM20D1	26518	ENSG00000162877	148811	1_205900416_C_T	1	205900416	C	T	PM20D1	-0.701312	0.102487	7.75711e-12	33493	OID20149	Olink Explore
Q6GTS8	PM20D1	26518	ENSG00000162877	148811	1_205900475_G_A	1	205900475	G	A	PM20D1	-0.992431	0.0842184	4.71954e-32	33493	OID20149	Olink Explore
Q6GTS8	PM20D1	26518	ENSG00000162877	148811	1_205903966_A_G	1	205903966	A	G	PM20D1	-0.633545	0.0563957	2.77843e-29	33493	OID20149	Olink Explore
Q6GTS8	PM20D1	26518	ENSG00000162877	148811	1_205911161_A_C	1	205911161	A	C	PM20D1	-0.423862	0.0478557	8.21486e-19	33493	OID20149	Olink Explore
Q6GTS8	PM20D1	26518	ENSG00000162877	148811	1_205922993_C_T	1	205922993	C	T	PM20D1	0.556618	0.0416659	1.04858e-40	33493	OID20149	Olink Explore
Q6GTS8	PM20D1	26518	ENSG00000162877	148811	1_205930183_T_A	1	205930183	T	A	PM20D1	0.239125	0.0113332	8.03156e-99	33493	OID20149	Olink Explore
Q6GTS8	PM20D1	26518	ENSG00000162877	148811	1_206481221_C_T	1	206481221	C	T	PM20D1	0.282352	0.0451567	4.03367e-10	33493	OID20149	Olink Explore
Q6NW40	RGMB	26896	ENSG00000174136	285704	5_97786980_C_T	5	97786980	C	T	RGMB	0.120041	0.0209536	1.01093e-08	33962	OID21045	Olink Explore
Q6NW40	RGMB	26896	ENSG00000174136	285704	5_98437819_C_T	5	98437819	C	T	RGMB	0.170713	0.00743464	1.12202e-116	33962	OID21045	Olink Explore
Q6NW40	RGMB	26896	ENSG00000174136	285704	5_98795801_A_G	5	98795801	A	G	RGMB	0.0910446	0.00789557	9.19602e-31	33962	OID21045	Olink Explore
Q9BYZ8	REG4	22977	ENSG00000134193	83998	1_119490797_G_A	1	119490797	G	A	REG4	-0.806876	0.124636	9.55432e-11	33715	OID20784	Olink Explore
Q9BYZ8	REG4	22977	ENSG00000134193	83998	1_119805919_A_T	1	119805919	A	T	REG4	-0.368464	0.0610192	1.55571e-09	33715	OID20784	Olink Explore
Q9BYZ8	REG4	22977	ENSG00000134193	83998	1_119812274_T_G	1	119812274	T	G	REG4	-0.742515	0.111594	2.85759e-11	33715	OID20784	Olink Explore	REG4	-0.7933	0.094654	5.24445e-17	35352	11102_22	SomaScan v4
Q9BYZ8	REG4	22977	ENSG00000134193	83998	1_119816663_C_A	1	119816663	C	A	REG4	0.633474	0.0277576	2.79898e-115	33715	OID20784	Olink Explore
Q9BYZ8	REG4	22977	ENSG00000134193	83998	1_119818553_T_C	1	119818553	T	C	REG4	-0.165176	0.00882623	3.79228e-78	33715	OID20784	Olink Explore
Q9BYZ8	REG4	22977	ENSG00000134193	83998	1_120074320_T_C	1	120074320	T	C	REG4	-0.288366	0.0336498	1.03825e-17	33715	OID20784	Olink Explore
Q6UW49	SPESP1	15570	ENSG00000258484	246777	15_68906046_T_C	15	68906046	T	C	SPESP1	1.35354	0.0428069	1e-199	33942	OID30298	Olink Explore
Q6UW49	SPESP1	15570	ENSG00000258484	246777	15_68931055_G_A	15	68931055	G	A	SPESP1	0.143174	0.0256522	2.38666e-08	33942	OID30298	Olink Explore
Q6UW49	SPESP1	15570	ENSG00000258484	246777	15_68964682_G_T	15	68964682	G	T	SPESP1	-0.20115	0.0161868	1.86982e-35	33942	OID30298	Olink Explore
P48307	TFPI2	11761	ENSG00000105825	7980	7_93890845_C_T	7	93890845	C	T	TFPI2	-0.232515	0.0410801	1.51335e-08	33757	OID21512	Olink Explore
P48307	TFPI2	11761	ENSG00000105825	7980	7_93897034_C_T	7	93897034	C	T	TFPI2	-0.286452	0.0184017	1.22744e-54	33757	OID21512	Olink Explore
P48307	TFPI2	11761	ENSG00000105825	7980	7_93915127_A_G	7	93915127	A	G	TFPI2	0.139032	0.0182332	2.43613e-14	33757	OID21512	Olink Explore
P48307	TFPI2	11761	ENSG00000105825	7980	7_93949980_T_C	7	93949980	T	C	TFPI2	0.241748	0.0154703	4.79733e-55	33757	OID21512	Olink Explore
P48307	TFPI2	11761	ENSG00000105825	7980	7_94037970_A_G	7	94037970	A	G	TFPI2	-0.0985443	0.0156077	2.72245e-10	33757	OID21512	Olink Explore
P48307	TFPI2	11761	ENSG00000105825	7980	7_94176855_T_C	7	94176855	T	C	TFPI2	-0.385293	0.0350639	4.35011e-28	33757	OID21512	Olink Explore	TFPI2	-0.2199	0.038373	1.00099e-08	35349	9233_71	SomaScan v4
P48307	TFPI2	11761	ENSG00000105825	7980	7_94392163_T_C	7	94392163	T	C	TFPI2	0.0774454	0.00867031	4.17446e-19	33757	OID21512	Olink Explore
P98073	TMPRSS15	9490	ENSG00000154646	5651	21_18303242_C_A	21	18303242	C	A	TMPRSS15	0.0818029	0.00760583	5.59629e-27	33533	OID21364	Olink Explore
P98073	TMPRSS15	9490	ENSG00000154646	5651	21_18405882_A_T	21	18405882	A	T	TMPRSS15	0.107105	0.0085858	1.02612e-35	33533	OID21364	Olink Explore
P07237	P4HB	8548	ENSG00000185624	5034	17_81878054_G_T	17	81878054	G	T	P4HB	0.0869644	0.00962074	1.57725e-19	33621	OID21509	Olink Explore
P07237	P4HB	8548	ENSG00000185624	5034	17_82411454_C_T	17	82411454	C	T	P4HB	0.260318	0.0395162	4.46889e-11	33621	OID21509	Olink Explore
Q9UHD0	IL19	5990	ENSG00000142224	29949	1_206751191_T_A	1	206751191	T	A	IL19	-0.0417723	0.00755876	3.26979e-08	32947	OID20158	Olink Explore
Q9UHD0	IL19	5990	ENSG00000142224	29949	1_206817439_T_A	1	206817439	T	A	IL19	-0.301709	0.00946099	1e-199	32947	OID20158	Olink Explore
Q06033	ITIH3	6168	ENSG00000162267	3699	3_52243429_A_G	3	52243429	A	G	ITIH3	0.24767	0.00764043	1e-199	33809	OID20352	Olink Explore
Q06033	ITIH3	6168	ENSG00000162267	3699	3_52252146_A_G	3	52252146	A	G	ITIH3	-0.415232	0.0619868	2.10281e-11	33809	OID20352	Olink Explore
Q06033	ITIH3	6168	ENSG00000162267	3699	3_52288188_A_G	3	52288188	A	G	ITIH3	-0.46078	0.0705212	6.40619e-11	33809	OID20352	Olink Explore
Q06033	ITIH3	6168	ENSG00000162267	3699	3_52502994_C_T	3	52502994	C	T	ITIH3	-0.339473	0.048106	1.70412e-12	33809	OID20352	Olink Explore
Q06033	ITIH3	6168	ENSG00000162267	3699	3_52506188_A_G	3	52506188	A	G	ITIH3	-0.513175	0.0710372	5.04661e-13	33809	OID20352	Olink Explore
Q06033	ITIH3	6168	ENSG00000162267	3699	3_52522792_C_T	3	52522792	C	T	ITIH3	-0.471698	0.0638053	1.43814e-13	33809	OID20352	Olink Explore
Q06033	ITIH3	6168	ENSG00000162267	3699	3_52544781_T_C	3	52544781	T	C	ITIH3	-0.449663	0.0685567	5.41751e-11	33809	OID20352	Olink Explore
Q06033	ITIH3	6168	ENSG00000162267	3699	3_52621091_C_T	3	52621091	C	T	ITIH3	-1.54542	0.105063	5.61048e-49	33809	OID20352	Olink Explore	ITIH3	-1.1658	0.080142	6.13197e-48	35353	7145_1	SomaScan v4
Q06033	ITIH3	6168	ENSG00000162267	3699	3_52792531_C_A	3	52792531	C	A	ITIH3	-0.837171	0.10376	7.12689e-16	33809	OID20352	Olink Explore
Q06033	ITIH3	6168	ENSG00000162267	3699	3_52805440_A_C	3	52805440	A	C	ITIH3	0.258654	0.0463391	2.38084e-08	33809	OID20352	Olink Explore
Q06033	ITIH3	6168	ENSG00000162267	3699	3_52806326_C_T	3	52806326	C	T	ITIH3	-1.24252	0.0869114	2.30356e-46	33809	OID20352	Olink Explore	ITIH3	-0.9144	0.098114	1.166e-20	35354	7145_1	SomaScan v4
Q06033	ITIH3	6168	ENSG00000162267	3699	3_53157050_C_A	3	53157050	C	A	ITIH3	0.15949	0.0183286	3.26964e-18	33809	OID20352	Olink Explore
Q06033	ITIH3	6168	ENSG00000162267	3699	3_53163698_C_A	3	53163698	C	A	ITIH3	-0.438	0.0721228	1.25563e-09	33809	OID20352	Olink Explore	ITIH3	-0.3481	0.053918	1.07399e-10	35343	7145_1	SomaScan v4
O15018	PDZD2	18486	ENSG00000133401	23037	5_31638368_T_G	5	31638368	T	G	PDZD2	0.39361	0.0140464	8.74984e-173	32862	OID30151	Olink Explore
O15018	PDZD2	18486	ENSG00000133401	23037	5_31691278_T_G	5	31691278	T	G	PDZD2	-0.0786928	0.0103164	2.38561e-14	32862	OID30151	Olink Explore
O15018	PDZD2	18486	ENSG00000133401	23037	5_31812859_G_A	5	31812859	G	A	PDZD2	-0.117695	0.0197889	2.7227e-09	32862	OID30151	Olink Explore
Q8TC05	MDM1	29917	ENSG00000111554	56890	12_68325436_G_A	12	68325436	G	A	MDM1	-0.201537	0.00847007	3.85478e-125	33017	OID30945	Olink Explore
Q9ULL4	PLXNB3	9105	ENSG00000198753	5365	X_153766384_T_C	X	153766384	T	C	PLXNB3	0.154296	0.0090003	7.04206e-66	33562	OID20160	Olink Explore
Q9Y5X1	SNX9	14973	ENSG00000130340	51429	6_157671606_T_C	6	157671606	T	C	SNX9	-0.089072	0.00826511	4.4269e-27	33693	OID20135	Olink Explore
Q9Y5X1	SNX9	14973	ENSG00000130340	51429	6_157919817_T_C	6	157919817	T	C	SNX9	-0.0605134	0.00859128	1.8737e-12	33693	OID20135	Olink Explore
Q9Y5C1	ANGPTL3	491	ENSG00000132855	27329	1_62141559_C_A	1	62141559	C	A	ANGPTL3	0.227149	0.0370205	8.4754e-10	33671	OID20407	Olink Explore
Q9Y5C1	ANGPTL3	491	ENSG00000132855	27329	1_62405412_G_A	1	62405412	G	A	ANGPTL3	0.127843	0.0157777	5.37279e-16	33671	OID20407	Olink Explore
Q9Y5C1	ANGPTL3	491	ENSG00000132855	27329	1_62435140_A_G	1	62435140	A	G	ANGPTL3	-0.261073	0.00710735	1e-199	33671	OID20407	Olink Explore
Q9Y5C1	ANGPTL3	491	ENSG00000132855	27329	1_62807049_C_T	1	62807049	C	T	ANGPTL3	-1.03398	0.116091	5.25896e-19	33671	OID20407	Olink Explore
Q9Y5C1	ANGPTL3	491	ENSG00000132855	27329	1_62947850_G_A	1	62947850	G	A	ANGPTL3	-1.26861	0.0989993	1.36333e-37	33671	OID20407	Olink Explore
P32004	L1CAM	6470	ENSG00000198910	3897	X_153741362_G_A	X	153741362	G	A	L1CAM	0.727684	0.0570596	2.99778e-37	33822	OID21484	Olink Explore
P32004	L1CAM	6470	ENSG00000198910	3897	X_153890533_C_T	X	153890533	C	T	L1CAM	-0.318889	0.0202568	7.74997e-56	33822	OID21484	Olink Explore
P32004	L1CAM	6470	ENSG00000198910	3897	X_153896583_A_C	X	153896583	A	C	L1CAM	0.128785	0.00705257	1.69863e-74	33822	OID21484	Olink Explore
Q8TBM8	DNAJB14	25881	ENSG00000164031	79982	4_99850238_C_T	4	99850238	C	T	DNAJB14	-0.0691933	0.0108786	2.01118e-10	33796	OID31434	Olink Explore	DNAJB14	-0.0839	0.012025	3.00677e-12	35342	8053_16	SomaScan v4
P30101	PDIA3	4606	ENSG00000167004	2923	15_43864104_C_T	15	43864104	C	T	PDIA3	-0.0593536	0.00864198	6.50879e-12	33187	OID30573	Olink Explore
Q6P1M0	SLC27A4	10998	ENSG00000167114	10999	9_128301890_C_T	9	128301890	C	T	SLC27A4	0.080087	0.0115471	4.0439e-12	32922	OID20814	Olink Explore
P43632	KIR2DS4	6336	ENSG00000221957	3809	19_54433295_C_T	19	54433295	C	T	KIR2DS4	0.319749	0.0441341	4.32613e-13	33796	OID31432	Olink Explore
P43632	KIR2DS4	6336	ENSG00000221957	3809	19_54546987_G_A	19	54546987	G	A	KIR2DS4	0.285781	0.0324971	1.44278e-18	33796	OID31432	Olink Explore
P43632	KIR2DS4	6336	ENSG00000221957	3809	19_54612109_A_G	19	54612109	A	G	KIR2DS4	0.740276	0.075844	1.66303e-22	33796	OID31432	Olink Explore
P43632	KIR2DS4	6336	ENSG00000221957	3809	19_54612348_T_A	19	54612348	T	A	KIR2DS4	-0.117212	0.016004	2.40824e-13	33796	OID31432	Olink Explore
P43632	KIR2DS4	6336	ENSG00000221957	3809	19_54616179_G_A	19	54616179	G	A	KIR2DS4	0.958941	0.128235	7.54745e-14	33796	OID31432	Olink Explore
P43632	KIR2DS4	6336	ENSG00000221957	3809	19_54666927_A_G	19	54666927	A	G	KIR2DS4	0.57537	0.0293699	1.86423e-85	33796	OID31432	Olink Explore
P43632	KIR2DS4	6336	ENSG00000221957	3809	19_54667025_G_A	19	54667025	G	A	KIR2DS4	-0.284734	0.0483565	3.90382e-09	33796	OID31432	Olink Explore
P43632	KIR2DS4	6336	ENSG00000221957	3809	19_54677377_A_T	19	54677377	A	T	KIR2DS4	-0.360333	0.0657449	4.23448e-08	33796	OID31432	Olink Explore
P43632	KIR2DS4	6336	ENSG00000221957	3809	19_54687735_G_A	19	54687735	G	A	KIR2DS4	0.65594	0.070981	2.44062e-20	33796	OID31432	Olink Explore
P43632	KIR2DS4	6336	ENSG00000221957	3809	19_54695990_T_C	19	54695990	T	C	KIR2DS4	0.488245	0.0182047	1.90108e-158	33796	OID31432	Olink Explore
P43632	KIR2DS4	6336	ENSG00000221957	3809	19_54700579_A_G	19	54700579	A	G	KIR2DS4	0.414684	0.0521858	1.92176e-15	33796	OID31432	Olink Explore
P43632	KIR2DS4	6336	ENSG00000221957	3809	19_54714789_G_T	19	54714789	G	T	KIR2DS4	0.541701	0.0415968	9.09494e-39	33796	OID31432	Olink Explore
P43632	KIR2DS4	6336	ENSG00000221957	3809	19_54731752_C_T	19	54731752	C	T	KIR2DS4	0.555778	0.0513685	2.78484e-27	33796	OID31432	Olink Explore
P43632	KIR2DS4	6336	ENSG00000221957	3809	19_54754573_T_C	19	54754573	T	C	KIR2DS4	-0.419869	0.0509475	1.7049e-16	33796	OID31432	Olink Explore
P43632	KIR2DS4	6336	ENSG00000221957	3809	19_54762981_G_A	19	54762981	G	A	KIR2DS4	-0.437935	0.0377469	4.03088e-31	33796	OID31432	Olink Explore
P43632	KIR2DS4	6336	ENSG00000221957	3809	19_54763447_A_G	19	54763447	A	G	KIR2DS4	1.2438	0.0432053	3.01301e-182	33796	OID31432	Olink Explore
P43632	KIR2DS4	6336	ENSG00000221957	3809	19_54769297_G_A	19	54769297	G	A	KIR2DS4	-0.468976	0.0464174	5.33335e-24	33796	OID31432	Olink Explore
P43632	KIR2DS4	6336	ENSG00000221957	3809	19_54797098_G_A	19	54797098	G	A	KIR2DS4	-0.442304	0.0275917	7.85055e-58	33796	OID31432	Olink Explore
P43632	KIR2DS4	6336	ENSG00000221957	3809	19_54805248_G_A	19	54805248	G	A	KIR2DS4	1.0507	0.0347469	1e-199	33796	OID31432	Olink Explore
P43632	KIR2DS4	6336	ENSG00000221957	3809	19_54824903_T_C	19	54824903	T	C	KIR2DS4	-0.440636	0.0468824	5.52205e-21	33796	OID31432	Olink Explore
P43632	KIR2DS4	6336	ENSG00000221957	3809	19_54828004_C_A	19	54828004	C	A	KIR2DS4	-0.350302	0.0115941	1.55597e-200	33796	OID31432	Olink Explore
P43632	KIR2DS4	6336	ENSG00000221957	3809	19_54859993_C_T	19	54859993	C	T	KIR2DS4	1.17653	0.03989	3.40408e-191	33796	OID31432	Olink Explore
P43632	KIR2DS4	6336	ENSG00000221957	3809	19_54861043_T_G	19	54861043	T	G	KIR2DS4	-0.338792	0.0281871	2.80931e-33	33796	OID31432	Olink Explore
P43632	KIR2DS4	6336	ENSG00000221957	3809	19_54865974_C_T	19	54865974	C	T	KIR2DS4	-0.498445	0.0683958	3.15428e-13	33796	OID31432	Olink Explore
P43632	KIR2DS4	6336	ENSG00000221957	3809	19_54878160_G_A	19	54878160	G	A	KIR2DS4	-0.392959	0.0586773	2.12814e-11	33796	OID31432	Olink Explore
P43632	KIR2DS4	6336	ENSG00000221957	3809	19_54882868_G_T	19	54882868	G	T	KIR2DS4	-0.356269	0.0175893	3.21959e-91	33796	OID31432	Olink Explore
P43632	KIR2DS4	6336	ENSG00000221957	3809	19_54886900_C_T	19	54886900	C	T	KIR2DS4	-0.451271	0.0519209	3.57684e-18	33796	OID31432	Olink Explore
P43632	KIR2DS4	6336	ENSG00000221957	3809	19_54897452_C_T	19	54897452	C	T	KIR2DS4	-0.444823	0.0394228	1.58489e-29	33796	OID31432	Olink Explore
P43632	KIR2DS4	6336	ENSG00000221957	3809	19_54932694_C_T	19	54932694	C	T	KIR2DS4	-0.289498	0.0112984	8.47227e-145	33796	OID31432	Olink Explore
P43632	KIR2DS4	6336	ENSG00000221957	3809	19_54935974_C_T	19	54935974	C	T	KIR2DS4	-0.097959	0.0140517	3.13979e-12	33796	OID31432	Olink Explore
P43632	KIR2DS4	6336	ENSG00000221957	3809	19_55004505_C_T	19	55004505	C	T	KIR2DS4	0.53855	0.0836105	1.18552e-10	33796	OID31432	Olink Explore
A6NHS7	MANSC4	40023	ENSG00000205693	100287284	12_27201047_C_A	12	27201047	C	A	MANSC4	-0.347378	0.06019	7.86357e-09	32862	OID30141	Olink Explore
A6NHS7	MANSC4	40023	ENSG00000205693	100287284	12_27593911_G_A	12	27593911	G	A	MANSC4	0.173792	0.0247784	2.31846e-12	32862	OID30141	Olink Explore
A6NHS7	MANSC4	40023	ENSG00000205693	100287284	12_27644137_C_T	12	27644137	C	T	MANSC4	0.649656	0.118686	4.40616e-08	32862	OID30141	Olink Explore
A6NHS7	MANSC4	40023	ENSG00000205693	100287284	12_27648290_G_A	12	27648290	G	A	MANSC4	-0.320112	0.00860597	1e-199	32862	OID30141	Olink Explore
A6NHS7	MANSC4	40023	ENSG00000205693	100287284	12_27691297_C_T	12	27691297	C	T	MANSC4	-0.279519	0.00834745	1e-199	32862	OID30141	Olink Explore
A6NHS7	MANSC4	40023	ENSG00000205693	100287284	12_27725673_A_T	12	27725673	A	T	MANSC4	-0.643299	0.115524	2.56915e-08	32862	OID30141	Olink Explore
A6NHS7	MANSC4	40023	ENSG00000205693	100287284	12_27743643_C_T	12	27743643	C	T	MANSC4	-0.493544	0.0793634	5.01014e-10	32862	OID30141	Olink Explore
A6NHS7	MANSC4	40023	ENSG00000205693	100287284	12_27758210_T_C	12	27758210	T	C	MANSC4	0.789042	0.102235	1.1825e-14	32862	OID30141	Olink Explore	MANSC4	0.4729	0.043499	1.57688e-27	35355	9578_263	SomaScan v4
A6NHS7	MANSC4	40023	ENSG00000205693	100287284	12_27759464_C_T	12	27759464	C	T	MANSC4	0.767799	0.0347955	6.69885e-108	32862	OID30141	Olink Explore
A6NHS7	MANSC4	40023	ENSG00000205693	100287284	12_27767671_T_A	12	27767671	T	A	MANSC4	-0.435671	0.0606032	6.53131e-13	32862	OID30141	Olink Explore
A6NHS7	MANSC4	40023	ENSG00000205693	100287284	12_27770975_A_T	12	27770975	A	T	MANSC4	0.827934	0.102529	6.73907e-16	32862	OID30141	Olink Explore
A6NHS7	MANSC4	40023	ENSG00000205693	100287284	12_27774916_C_T	12	27774916	C	T	MANSC4	0.996543	0.120006	1.00577e-16	32862	OID30141	Olink Explore
A6NHS7	MANSC4	40023	ENSG00000205693	100287284	12_27857613_C_T	12	27857613	C	T	MANSC4	0.650623	0.117452	3.03354e-08	32862	OID30141	Olink Explore
A6NHS7	MANSC4	40023	ENSG00000205693	100287284	12_27866302_C_A	12	27866302	C	A	MANSC4	0.197848	0.0208481	2.311e-21	32862	OID30141	Olink Explore
A6NHS7	MANSC4	40023	ENSG00000205693	100287284	12_27869869_C_T	12	27869869	C	T	MANSC4	0.717576	0.102268	2.27248e-12	32862	OID30141	Olink Explore
A6NHS7	MANSC4	40023	ENSG00000205693	100287284	12_27875156_C_A	12	27875156	C	A	MANSC4	-0.424079	0.0670905	2.59872e-10	32862	OID30141	Olink Explore
A6NHS7	MANSC4	40023	ENSG00000205693	100287284	12_27884111_A_G	12	27884111	A	G	MANSC4	0.333894	0.052729	2.41596e-10	32862	OID30141	Olink Explore
A6NHS7	MANSC4	40023	ENSG00000205693	100287284	12_27885777_A_C	12	27885777	A	C	MANSC4	-0.441915	0.0540928	3.09457e-16	32862	OID30141	Olink Explore
A6NHS7	MANSC4	40023	ENSG00000205693	100287284	12_27889210_A_G	12	27889210	A	G	MANSC4	0.730614	0.070862	6.32412e-25	32862	OID30141	Olink Explore
A6NHS7	MANSC4	40023	ENSG00000205693	100287284	12_27896664_T_G	12	27896664	T	G	MANSC4	0.74696	0.104188	7.53356e-13	32862	OID30141	Olink Explore
A6NHS7	MANSC4	40023	ENSG00000205693	100287284	12_27921229_T_G	12	27921229	T	G	MANSC4	0.888368	0.13575	5.98274e-11	32862	OID30141	Olink Explore
A6NHS7	MANSC4	40023	ENSG00000205693	100287284	12_28031944_T_C	12	28031944	T	C	MANSC4	-0.177223	0.0223843	2.42773e-15	32862	OID30141	Olink Explore
A6NHS7	MANSC4	40023	ENSG00000205693	100287284	12_28034094_A_G	12	28034094	A	G	MANSC4	-0.364946	0.0536006	9.85372e-12	32862	OID30141	Olink Explore
A6NHS7	MANSC4	40023	ENSG00000205693	100287284	12_28060985_C_T	12	28060985	C	T	MANSC4	-0.343644	0.051503	2.51826e-11	32862	OID30141	Olink Explore
A6NHS7	MANSC4	40023	ENSG00000205693	100287284	12_28173403_T_C	12	28173403	T	C	MANSC4	0.632054	0.113017	2.23743e-08	32862	OID30141	Olink Explore
A6NHS7	MANSC4	40023	ENSG00000205693	100287284	12_28378245_T_C	12	28378245	T	C	MANSC4	0.332976	0.0556312	2.15844e-09	32862	OID30141	Olink Explore
P56470	LGALS4	6565	ENSG00000171747	3960	19_38699255_C_T	19	38699255	C	T	LGALS4	0.0776369	0.011548	1.78074e-11	33649	OID20748	Olink Explore
P56470	LGALS4	6565	ENSG00000171747	3960	19_38774589_A_T	19	38774589	A	T	LGALS4	0.279919	0.0194071	3.68044e-47	33649	OID20748	Olink Explore
P56470	LGALS4	6565	ENSG00000171747	3960	19_38876471_T_C	19	38876471	T	C	LGALS4	-0.0757787	0.00703582	4.74788e-27	33649	OID20748	Olink Explore
P16871	IL7R	6024	ENSG00000168685	3575	5_35069864_G_A	5	35069864	G	A	IL7R	-0.442751	0.0386321	2.07826e-30	33687	OID21136	Olink Explore
P16871	IL7R	6024	ENSG00000168685	3575	5_35222887_C_T	5	35222887	C	T	IL7R	-0.763881	0.112623	1.18032e-11	33687	OID21136	Olink Explore
P16871	IL7R	6024	ENSG00000168685	3575	5_35278910_C_T	5	35278910	C	T	IL7R	0.337482	0.0401813	4.50402e-17	33687	OID21136	Olink Explore
P16871	IL7R	6024	ENSG00000168685	3575	5_35497194_A_T	5	35497194	A	T	IL7R	-0.651504	0.0829457	4.01144e-15	33687	OID21136	Olink Explore
P16871	IL7R	6024	ENSG00000168685	3575	5_35505682_G_A	5	35505682	G	A	IL7R	0.443214	0.0530805	6.83597e-17	33687	OID21136	Olink Explore
P16871	IL7R	6024	ENSG00000168685	3575	5_35508843_T_C	5	35508843	T	C	IL7R	-0.480051	0.0820783	4.9545e-09	33687	OID21136	Olink Explore
P16871	IL7R	6024	ENSG00000168685	3575	5_35548384_A_T	5	35548384	A	T	IL7R	0.364283	0.0364863	1.78937e-23	33687	OID21136	Olink Explore
P16871	IL7R	6024	ENSG00000168685	3575	5_35558346_T_A	5	35558346	T	A	IL7R	0.507889	0.0727117	2.84905e-12	33687	OID21136	Olink Explore
P16871	IL7R	6024	ENSG00000168685	3575	5_35567820_G_A	5	35567820	G	A	IL7R	0.439569	0.0552555	1.78813e-15	33687	OID21136	Olink Explore
P16871	IL7R	6024	ENSG00000168685	3575	5_35698529_T_C	5	35698529	T	C	IL7R	-0.693819	0.0622265	7.16803e-29	33687	OID21136	Olink Explore
P16871	IL7R	6024	ENSG00000168685	3575	5_35708390_G_A	5	35708390	G	A	IL7R	0.302874	0.00873335	1e-199	33687	OID21136	Olink Explore
P16871	IL7R	6024	ENSG00000168685	3575	5_35729998_A_C	5	35729998	A	C	IL7R	-0.672951	0.0693714	2.99433e-22	33687	OID21136	Olink Explore
P16871	IL7R	6024	ENSG00000168685	3575	5_35760562_A_G	5	35760562	A	G	IL7R	0.518825	0.0907279	1.07486e-08	33687	OID21136	Olink Explore
P16871	IL7R	6024	ENSG00000168685	3575	5_35768301_C_T	5	35768301	C	T	IL7R	0.435695	0.0546634	1.58016e-15	33687	OID21136	Olink Explore
P16871	IL7R	6024	ENSG00000168685	3575	5_35769434_A_C	5	35769434	A	C	IL7R	-0.678458	0.0588956	1.05003e-30	33687	OID21136	Olink Explore
P16871	IL7R	6024	ENSG00000168685	3575	5_35806577_G_A	5	35806577	G	A	IL7R	0.388276	0.0586949	3.71108e-11	33687	OID21136	Olink Explore
P16871	IL7R	6024	ENSG00000168685	3575	5_35825140_T_C	5	35825140	T	C	IL7R	0.396205	0.0704949	1.90581e-08	33687	OID21136	Olink Explore
P16871	IL7R	6024	ENSG00000168685	3575	5_35826958_A_G	5	35826958	A	G	IL7R	0.457963	0.0595327	1.44145e-14	33687	OID21136	Olink Explore
P16871	IL7R	6024	ENSG00000168685	3575	5_35838736_C_T	5	35838736	C	T	IL7R	-0.647321	0.0707439	5.68329e-20	33687	OID21136	Olink Explore
P16871	IL7R	6024	ENSG00000168685	3575	5_35854982_A_G	5	35854982	A	G	IL7R	0.346845	0.0575689	1.69243e-09	33687	OID21136	Olink Explore
P16871	IL7R	6024	ENSG00000168685	3575	5_35856424_G_A	5	35856424	G	A	IL7R	-0.721026	0.0642807	3.37054e-29	33687	OID21136	Olink Explore
P16871	IL7R	6024	ENSG00000168685	3575	5_35867721_G_A	5	35867721	G	A	IL7R	-0.901701	0.108888	1.22152e-16	33687	OID21136	Olink Explore
P16871	IL7R	6024	ENSG00000168685	3575	5_35869497_G_T	5	35869497	G	T	IL7R	0.409693	0.0695786	3.90409e-09	33687	OID21136	Olink Explore
P16871	IL7R	6024	ENSG00000168685	3575	5_35883200_T_A	5	35883200	T	A	IL7R	-0.717408	0.0760364	3.90751e-21	33687	OID21136	Olink Explore
P16871	IL7R	6024	ENSG00000168685	3575	5_35915003_C_T	5	35915003	C	T	IL7R	-0.820656	0.112104	2.47059e-13	33687	OID21136	Olink Explore
P16871	IL7R	6024	ENSG00000168685	3575	5_35926641_T_C	5	35926641	T	C	IL7R	-0.759863	0.0678325	3.98382e-29	33687	OID21136	Olink Explore
P16871	IL7R	6024	ENSG00000168685	3575	5_35936643_C_T	5	35936643	C	T	IL7R	0.53508	0.0917037	5.38295e-09	33687	OID21136	Olink Explore
P16871	IL7R	6024	ENSG00000168685	3575	5_35939481_A_T	5	35939481	A	T	IL7R	-0.604856	0.101987	3.01634e-09	33687	OID21136	Olink Explore
P16871	IL7R	6024	ENSG00000168685	3575	5_35940017_T_C	5	35940017	T	C	IL7R	-0.713357	0.111572	1.61901e-10	33687	OID21136	Olink Explore
P16871	IL7R	6024	ENSG00000168685	3575	5_35954089_G_A	5	35954089	G	A	IL7R	0.236163	0.00789159	9.05733e-197	33687	OID21136	Olink Explore
P16871	IL7R	6024	ENSG00000168685	3575	5_35965481_T_A	5	35965481	T	A	IL7R	-0.640164	0.0698834	5.16773e-20	33687	OID21136	Olink Explore
P16871	IL7R	6024	ENSG00000168685	3575	5_35973249_C_T	5	35973249	C	T	IL7R	-0.742537	0.112857	4.72172e-11	33687	OID21136	Olink Explore
P16871	IL7R	6024	ENSG00000168685	3575	5_35974783_C_T	5	35974783	C	T	IL7R	-0.811691	0.116955	3.91471e-12	33687	OID21136	Olink Explore
P16871	IL7R	6024	ENSG00000168685	3575	5_36006371_G_A	5	36006371	G	A	IL7R	-0.85315	0.111902	2.45754e-14	33687	OID21136	Olink Explore
P16871	IL7R	6024	ENSG00000168685	3575	5_36008657_A_G	5	36008657	A	G	IL7R	-0.457341	0.0437845	1.54028e-25	33687	OID21136	Olink Explore
P16871	IL7R	6024	ENSG00000168685	3575	5_36036782_G_A	5	36036782	G	A	IL7R	-0.690536	0.0890779	9.04274e-15	33687	OID21136	Olink Explore
P16871	IL7R	6024	ENSG00000168685	3575	5_36076963_G_A	5	36076963	G	A	IL7R	-0.766699	0.112821	1.07771e-11	33687	OID21136	Olink Explore
P16871	IL7R	6024	ENSG00000168685	3575	5_36146541_A_T	5	36146541	A	T	IL7R	-0.660989	0.0650248	2.83596e-24	33687	OID21136	Olink Explore
P16871	IL7R	6024	ENSG00000168685	3575	5_36147875_T_G	5	36147875	T	G	IL7R	-0.621118	0.0862278	5.88031e-13	33687	OID21136	Olink Explore
P16871	IL7R	6024	ENSG00000168685	3575	5_36154573_T_C	5	36154573	T	C	IL7R	-0.142944	0.0116447	1.22659e-34	33687	OID21136	Olink Explore
P16871	IL7R	6024	ENSG00000168685	3575	5_36174394_A_G	5	36174394	A	G	IL7R	-0.564448	0.0643942	1.85909e-18	33687	OID21136	Olink Explore
P16871	IL7R	6024	ENSG00000168685	3575	5_36194657_T_G	5	36194657	T	G	IL7R	-0.880295	0.0904454	2.18323e-22	33687	OID21136	Olink Explore
P16871	IL7R	6024	ENSG00000168685	3575	5_36234208_A_T	5	36234208	A	T	IL7R	-0.346598	0.0599377	7.3536e-09	33687	OID21136	Olink Explore
P16871	IL7R	6024	ENSG00000168685	3575	5_36242448_T_C	5	36242448	T	C	IL7R	0.316721	0.0441285	7.11214e-13	33687	OID21136	Olink Explore
P16871	IL7R	6024	ENSG00000168685	3575	5_36266296_C_A	5	36266296	C	A	IL7R	-0.539587	0.0561447	7.21107e-22	33687	OID21136	Olink Explore
P16871	IL7R	6024	ENSG00000168685	3575	5_36297991_T_C	5	36297991	T	C	IL7R	-0.442413	0.0625471	1.51321e-12	33687	OID21136	Olink Explore
P16871	IL7R	6024	ENSG00000168685	3575	5_36324682_A_G	5	36324682	A	G	IL7R	-0.475473	0.042955	1.77174e-28	33687	OID21136	Olink Explore
P16871	IL7R	6024	ENSG00000168685	3575	5_36438428_A_C	5	36438428	A	C	IL7R	-0.319923	0.0475659	1.74542e-11	33687	OID21136	Olink Explore
Q9UKW4	VAV3	12659	ENSG00000134215	10451	1_107634352_A_G	1	107634352	A	G	VAV3	-0.0712677	0.0108445	4.97164e-11	32867	OID30795	Olink Explore
Q9UKW4	VAV3	12659	ENSG00000134215	10451	1_107916985_G_A	1	107916985	G	A	VAV3	-0.0648352	0.00931194	3.34118e-12	32867	OID30795	Olink Explore
Q5VTT5	MYOM3	26679	ENSG00000142661	127294	1_24090925_T_C	1	24090925	T	C	MYOM3	-0.106631	0.00999438	1.42037e-26	33187	OID30633	Olink Explore
Q12774	ARHGEF5	13209	ENSG00000050327	7984	7_143513859_G_A	7	143513859	G	A	ARHGEF5	0.0585962	0.00807561	3.98841e-13	32867	OID30871	Olink Explore
Q12774	ARHGEF5	13209	ENSG00000050327	7984	7_143987865_T_C	7	143987865	T	C	ARHGEF5	0.209103	0.0301505	4.05415e-12	32867	OID30871	Olink Explore
Q12774	ARHGEF5	13209	ENSG00000050327	7984	7_144012427_T_C	7	144012427	T	C	ARHGEF5	-0.242859	0.00804086	2.16272e-200	32867	OID30871	Olink Explore
Q12774	ARHGEF5	13209	ENSG00000050327	7984	7_144075572_G_A	7	144075572	G	A	ARHGEF5	0.163193	0.0127639	1.9756e-37	32867	OID30871	Olink Explore
Q12774	ARHGEF5	13209	ENSG00000050327	7984	7_144440044_C_T	7	144440044	C	T	ARHGEF5	0.222511	0.00882609	3.06902e-140	32867	OID30871	Olink Explore
Q12774	ARHGEF5	13209	ENSG00000050327	7984	7_144473652_G_A	7	144473652	G	A	ARHGEF5	0.346204	0.0634695	4.90682e-08	32867	OID30871	Olink Explore
Q12774	ARHGEF5	13209	ENSG00000050327	7984	7_144583027_T_C	7	144583027	T	C	ARHGEF5	-0.28432	0.0516523	3.70212e-08	32867	OID30871	Olink Explore
P11215	ITGAM	6149	ENSG00000169896	3684	16_30935346_G_A	16	30935346	G	A	ITGAM	-0.64302	0.0903321	1.09169e-12	33687	OID21071	Olink Explore
P11215	ITGAM	6149	ENSG00000169896	3684	16_31346489_C_T	16	31346489	C	T	ITGAM	0.163623	0.00789882	2.54273e-95	33687	OID21071	Olink Explore
P04070	PROC	9451	ENSG00000115718	5624	2_127312974_A_T	2	127312974	A	T	PROC	-0.858493	0.0581329	2.36483e-49	33742	OID20402	Olink Explore	PROC	-0.5336	0.037617	1.13292e-45	35367	2961_1	SomaScan v4
P04070	PROC	9451	ENSG00000115718	5624	2_127410665_T_C	2	127410665	T	C	PROC	0.828629	0.109538	3.88687e-14	33742	OID20402	Olink Explore	PROC	0.5653	0.097601	6.95697e-09	35366	2961_1	SomaScan v4
P04070	PROC	9451	ENSG00000115718	5624	2_127418299_G_A	2	127418299	G	A	PROC	0.198395	0.00711375	3.63078e-171	33742	OID20402	Olink Explore
P04070	PROC	9451	ENSG00000115718	5624	2_128379666_C_T	2	128379666	C	T	PROC	-0.401352	0.0670239	2.12192e-09	33742	OID20402	Olink Explore
O15240	VGF	12684	ENSG00000128564	7425	7_101075546_T_A	7	101075546	T	A	VGF	-0.0877773	0.0142199	6.70687e-10	33874	OID31067	Olink Explore
O15240	VGF	12684	ENSG00000128564	7425	7_101174620_A_G	7	101174620	A	G	VGF	-0.119677	0.0141916	3.37132e-17	33874	OID31067	Olink Explore
Q13510	ASAH1	735	ENSG00000104763	427	8_17677445_G_A	8	17677445	G	A	ASAH1	-0.652599	0.0743621	1.69473e-18	33610	OID30415	Olink Explore
Q13510	ASAH1	735	ENSG00000104763	427	8_17746391_C_T	8	17746391	C	T	ASAH1	0.309225	0.0534912	7.4319e-09	33610	OID30415	Olink Explore
Q13510	ASAH1	735	ENSG00000104763	427	8_17779075_G_A	8	17779075	G	A	ASAH1	-0.174205	0.0187883	1.82726e-20	33610	OID30415	Olink Explore
Q13510	ASAH1	735	ENSG00000104763	427	8_17820359_G_A	8	17820359	G	A	ASAH1	0.295844	0.00980259	4.30527e-200	33610	OID30415	Olink Explore
Q13510	ASAH1	735	ENSG00000104763	427	8_17941730_C_A	8	17941730	C	A	ASAH1	0.331707	0.0596359	2.66391e-08	33610	OID30415	Olink Explore
Q13510	ASAH1	735	ENSG00000104763	427	8_17946113_T_C	8	17946113	T	C	ASAH1	-0.277598	0.0327139	2.14585e-17	33610	OID30415	Olink Explore
Q13510	ASAH1	735	ENSG00000104763	427	8_18143674_T_C	8	18143674	T	C	ASAH1	-0.158304	0.011415	9.88553e-44	33610	OID30415	Olink Explore
Q13510	ASAH1	735	ENSG00000104763	427	8_18202921_G_A	8	18202921	G	A	ASAH1	0.209861	0.0327914	1.55478e-10	33610	OID30415	Olink Explore
Q13510	ASAH1	735	ENSG00000104763	427	8_18364838_T_C	8	18364838	T	C	ASAH1	-0.56732	0.0749357	3.71022e-14	33610	OID30415	Olink Explore
Q13510	ASAH1	735	ENSG00000104763	427	8_18565449_C_T	8	18565449	C	T	ASAH1	-0.324007	0.0521705	5.28056e-10	33610	OID30415	Olink Explore
O00253	AGRP	330	ENSG00000159723	181	16_67043260_C_T	16	67043260	C	T	AGRP	-0.457295	0.0450248	3.09956e-24	34049	OID20658	Olink Explore
O00253	AGRP	330	ENSG00000159723	181	16_67418776_C_T	16	67418776	C	T	AGRP	0.0823002	0.0126587	7.95243e-11	34049	OID20658	Olink Explore
O00253	AGRP	330	ENSG00000159723	181	16_67481271_A_G	16	67481271	A	G	AGRP	-0.391351	0.0388364	6.98876e-24	34049	OID20658	Olink Explore	AGRP	-0.3465	0.038485	2.18524e-19	35372	2813_11	SomaScan v4
P00918	CA2	1373	ENSG00000104267	760	8_85847898_A_G	8	85847898	A	G	CA2	0.101739	0.00723348	6.23448e-45	33552	OID21149	Olink Explore
P26436	ACRV1	127	ENSG00000134940	56	11_125831449_C_T	11	125831449	C	T	ACRV1	0.0657608	0.00628231	1.21675e-25	32981	OID30513	Olink Explore
Q13426	XRCC4	12831	ENSG00000152422	7518	5_83353124_G_A	5	83353124	G	A	XRCC4	0.104083	0.01246	6.63285e-17	32922	OID20869	Olink Explore
P54108	CRISP3	16904	ENSG00000096006	10321	6_49056685_G_A	6	49056685	G	A	CRISP3	0.507375	0.0636001	1.49245e-15	33678	OID30715	Olink Explore
P54108	CRISP3	16904	ENSG00000096006	10321	6_49159831_T_A	6	49159831	T	A	CRISP3	0.534094	0.0404556	8.54476e-40	33678	OID30715	Olink Explore
P54108	CRISP3	16904	ENSG00000096006	10321	6_49177599_C_T	6	49177599	C	T	CRISP3	-0.671981	0.0986873	9.81522e-12	33678	OID30715	Olink Explore
P54108	CRISP3	16904	ENSG00000096006	10321	6_49182618_A_G	6	49182618	A	G	CRISP3	0.355471	0.0536499	3.45462e-11	33678	OID30715	Olink Explore
P54108	CRISP3	16904	ENSG00000096006	10321	6_49313334_T_G	6	49313334	T	G	CRISP3	-0.289727	0.0227902	5.01996e-37	33678	OID30715	Olink Explore
P54108	CRISP3	16904	ENSG00000096006	10321	6_49376646_G_A	6	49376646	G	A	CRISP3	-0.42571	0.0569253	7.52315e-14	33678	OID30715	Olink Explore
P54108	CRISP3	16904	ENSG00000096006	10321	6_49380459_A_G	6	49380459	A	G	CRISP3	0.718181	0.0792712	1.30707e-19	33678	OID30715	Olink Explore
P54108	CRISP3	16904	ENSG00000096006	10321	6_49405616_G_A	6	49405616	G	A	CRISP3	-0.575907	0.0662387	3.48578e-18	33678	OID30715	Olink Explore
P54108	CRISP3	16904	ENSG00000096006	10321	6_49453277_G_A	6	49453277	G	A	CRISP3	-0.544511	0.0556937	1.41482e-22	33678	OID30715	Olink Explore
P54108	CRISP3	16904	ENSG00000096006	10321	6_49467340_G_A	6	49467340	G	A	CRISP3	-0.351544	0.0477713	1.85439e-13	33678	OID30715	Olink Explore
P54108	CRISP3	16904	ENSG00000096006	10321	6_49499264_C_T	6	49499264	C	T	CRISP3	-0.557507	0.0563724	4.61318e-23	33678	OID30715	Olink Explore
P54108	CRISP3	16904	ENSG00000096006	10321	6_49548266_T_C	6	49548266	T	C	CRISP3	-0.339359	0.0312236	1.62555e-27	33678	OID30715	Olink Explore
P54108	CRISP3	16904	ENSG00000096006	10321	6_49559526_T_A	6	49559526	T	A	CRISP3	0.356332	0.0624105	1.13318e-08	33678	OID30715	Olink Explore
P54108	CRISP3	16904	ENSG00000096006	10321	6_49579696_G_A	6	49579696	G	A	CRISP3	-0.264182	0.00815832	1e-199	33678	OID30715	Olink Explore
P54108	CRISP3	16904	ENSG00000096006	10321	6_49603075_G_A	6	49603075	G	A	CRISP3	-0.436089	0.0634922	6.49382e-12	33678	OID30715	Olink Explore
P54108	CRISP3	16904	ENSG00000096006	10321	6_49603613_G_A	6	49603613	G	A	CRISP3	0.406864	0.0682689	2.52668e-09	33678	OID30715	Olink Explore
P54108	CRISP3	16904	ENSG00000096006	10321	6_49634477_G_T	6	49634477	G	T	CRISP3	0.628635	0.0161154	1e-199	33678	OID30715	Olink Explore
P54108	CRISP3	16904	ENSG00000096006	10321	6_49677243_C_T	6	49677243	C	T	CRISP3	0.896397	0.0694783	4.39542e-38	33678	OID30715	Olink Explore
P54108	CRISP3	16904	ENSG00000096006	10321	6_49726684_T_C	6	49726684	T	C	CRISP3	-0.465986	0.0752114	5.8035e-10	33678	OID30715	Olink Explore
P54108	CRISP3	16904	ENSG00000096006	10321	6_49750821_T_G	6	49750821	T	G	CRISP3	-0.552257	0.0558659	4.81615e-23	33678	OID30715	Olink Explore
P54108	CRISP3	16904	ENSG00000096006	10321	6_49763187_G_A	6	49763187	G	A	CRISP3	0.685333	0.0897404	2.22638e-14	33678	OID30715	Olink Explore
P54108	CRISP3	16904	ENSG00000096006	10321	6_49765297_C_T	6	49765297	C	T	CRISP3	0.606043	0.0752311	7.89951e-16	33678	OID30715	Olink Explore
P54108	CRISP3	16904	ENSG00000096006	10321	6_49772982_C_T	6	49772982	C	T	CRISP3	-0.793465	0.0814809	2.07491e-22	33678	OID30715	Olink Explore
P54108	CRISP3	16904	ENSG00000096006	10321	6_49803194_A_G	6	49803194	A	G	CRISP3	-0.717147	0.0728265	7.03882e-23	33678	OID30715	Olink Explore
P54108	CRISP3	16904	ENSG00000096006	10321	6_49810806_G_A	6	49810806	G	A	CRISP3	-0.169381	0.0288773	4.47672e-09	33678	OID30715	Olink Explore
P54108	CRISP3	16904	ENSG00000096006	10321	6_49832728_C_T	6	49832728	C	T	CRISP3	0.667737	0.0866115	1.26241e-14	33678	OID30715	Olink Explore
P54108	CRISP3	16904	ENSG00000096006	10321	6_49839018_T_C	6	49839018	T	C	CRISP3	-0.581407	0.0661683	1.53922e-18	33678	OID30715	Olink Explore
P54108	CRISP3	16904	ENSG00000096006	10321	6_49842698_G_A	6	49842698	G	A	CRISP3	-0.528009	0.09298	1.35697e-08	33678	OID30715	Olink Explore
P54108	CRISP3	16904	ENSG00000096006	10321	6_49886970_C_T	6	49886970	C	T	CRISP3	-0.671469	0.074093	1.27497e-19	33678	OID30715	Olink Explore
P54108	CRISP3	16904	ENSG00000096006	10321	6_49891772_G_A	6	49891772	G	A	CRISP3	-0.215991	0.0354155	1.06886e-09	33678	OID30715	Olink Explore
P54108	CRISP3	16904	ENSG00000096006	10321	6_49892476_C_T	6	49892476	C	T	CRISP3	-0.206833	0.0368561	2.00101e-08	33678	OID30715	Olink Explore
P54108	CRISP3	16904	ENSG00000096006	10321	6_49895424_A_G	6	49895424	A	G	CRISP3	-0.36256	0.047086	1.36113e-14	33678	OID30715	Olink Explore
P54108	CRISP3	16904	ENSG00000096006	10321	6_49941973_T_C	6	49941973	T	C	CRISP3	0.652101	0.0591032	2.64119e-28	33678	OID30715	Olink Explore
P54108	CRISP3	16904	ENSG00000096006	10321	6_49990371_G_T	6	49990371	G	T	CRISP3	0.245222	0.0313496	5.19159e-15	33678	OID30715	Olink Explore
P54108	CRISP3	16904	ENSG00000096006	10321	6_50048885_A_G	6	50048885	A	G	CRISP3	0.238714	0.0433641	3.69437e-08	33678	OID30715	Olink Explore
P54108	CRISP3	16904	ENSG00000096006	10321	6_50075396_T_C	6	50075396	T	C	CRISP3	-0.401038	0.0550956	3.36434e-13	33678	OID30715	Olink Explore
P54108	CRISP3	16904	ENSG00000096006	10321	6_50223530_C_T	6	50223530	C	T	CRISP3	0.203588	0.0258407	3.31131e-15	33678	OID30715	Olink Explore
P54108	CRISP3	16904	ENSG00000096006	10321	6_50327641_C_T	6	50327641	C	T	CRISP3	-0.327563	0.0452665	4.60999e-13	33678	OID30715	Olink Explore
P54108	CRISP3	16904	ENSG00000096006	10321	6_50522845_A_G	6	50522845	A	G	CRISP3	0.141119	0.0252066	2.16202e-08	33678	OID30715	Olink Explore
Q8TE58	ADAMTS15	16305	ENSG00000166106	170689	11_130462562_T_C	11	130462562	T	C	ADAMTS15	0.292983	0.0344124	1.68229e-17	33533	OID21275	Olink Explore
Q8TE58	ADAMTS15	16305	ENSG00000166106	170689	11_130474168_G_A	11	130474168	G	A	ADAMTS15	0.192702	0.0173208	9.43192e-29	33533	OID21275	Olink Explore
Q8TE58	ADAMTS15	16305	ENSG00000166106	170689	11_130898369_C_T	11	130898369	C	T	ADAMTS15	0.0771402	0.00790307	1.65882e-22	33533	OID21275	Olink Explore
P36551	CPOX	2321	ENSG00000080819	1371	3_98593472_G_A	3	98593472	G	A	CPOX	0.341085	0.0361241	3.65595e-21	32981	OID30495	Olink Explore
P36551	CPOX	2321	ENSG00000080819	1371	3_98599549_C_T	3	98599549	C	T	CPOX	-0.156986	0.0112786	4.85959e-44	32981	OID30495	Olink Explore
P43652	AFM	316	ENSG00000079557	173	4_73392076_G_A	4	73392076	G	A	AFM	-2.14164	0.108064	2.07253e-87	33995	OID30741	Olink Explore
P43652	AFM	316	ENSG00000079557	173	4_73427413_T_C	4	73427413	T	C	AFM	0.2201	0.0247411	5.78362e-19	33995	OID30741	Olink Explore
P43652	AFM	316	ENSG00000079557	173	4_73480179_T_C	4	73480179	T	C	AFM	0.336036	0.0262031	1.19867e-37	33995	OID30741	Olink Explore
Q6BAA4	FCRLB	26431	ENSG00000162746	127943	1_161144766_C_A	1	161144766	C	A	FCRLB	-0.616796	0.0771058	1.25083e-15	32907	OID21193	Olink Explore
Q6BAA4	FCRLB	26431	ENSG00000162746	127943	1_161190226_G_A	1	161190226	G	A	FCRLB	0.655775	0.104253	3.17059e-10	32907	OID21193	Olink Explore
Q6BAA4	FCRLB	26431	ENSG00000162746	127943	1_161278487_A_G	1	161278487	A	G	FCRLB	1.36991	0.122117	3.32583e-29	32907	OID21193	Olink Explore
Q6BAA4	FCRLB	26431	ENSG00000162746	127943	1_161384303_G_T	1	161384303	G	T	FCRLB	0.593487	0.108516	4.52293e-08	32907	OID21193	Olink Explore
Q6BAA4	FCRLB	26431	ENSG00000162746	127943	1_161518795_T_A	1	161518795	T	A	FCRLB	-0.577382	0.0661269	2.51478e-18	32907	OID21193	Olink Explore
Q6BAA4	FCRLB	26431	ENSG00000162746	127943	1_161519153_G_A	1	161519153	G	A	FCRLB	0.685835	0.0195191	1e-199	32907	OID21193	Olink Explore
Q6BAA4	FCRLB	26431	ENSG00000162746	127943	1_161532142_G_A	1	161532142	G	A	FCRLB	-0.32393	0.0318558	2.73779e-24	32907	OID21193	Olink Explore
Q6BAA4	FCRLB	26431	ENSG00000162746	127943	1_161589851_G_A	1	161589851	G	A	FCRLB	0.786621	0.136929	9.20598e-09	32907	OID21193	Olink Explore
Q6BAA4	FCRLB	26431	ENSG00000162746	127943	1_161593603_A_G	1	161593603	A	G	FCRLB	1.5879	0.103681	6.05341e-53	32907	OID21193	Olink Explore
Q6BAA4	FCRLB	26431	ENSG00000162746	127943	1_161613347_C_T	1	161613347	C	T	FCRLB	-0.772761	0.109861	2.00678e-12	32907	OID21193	Olink Explore
Q6BAA4	FCRLB	26431	ENSG00000162746	127943	1_161638527_C_A	1	161638527	C	A	FCRLB	-0.246346	0.00815581	2.03704e-200	32907	OID21193	Olink Explore
Q6BAA4	FCRLB	26431	ENSG00000162746	127943	1_161723773_T_C	1	161723773	T	C	FCRLB	-0.407554	0.0576856	1.60509e-12	32907	OID21193	Olink Explore
Q6BAA4	FCRLB	26431	ENSG00000162746	127943	1_161735931_G_A	1	161735931	G	A	FCRLB	-0.535887	0.0816746	5.33581e-11	32907	OID21193	Olink Explore
Q6BAA4	FCRLB	26431	ENSG00000162746	127943	1_161743768_C_A	1	161743768	C	A	FCRLB	0.377406	0.0569221	3.35197e-11	32907	OID21193	Olink Explore
Q6BAA4	FCRLB	26431	ENSG00000162746	127943	1_161747095_G_A	1	161747095	G	A	FCRLB	-0.190008	0.0196009	3.20184e-22	32907	OID21193	Olink Explore
Q6BAA4	FCRLB	26431	ENSG00000162746	127943	1_161756045_G_A	1	161756045	G	A	FCRLB	-0.842654	0.0715599	5.22035e-32	32907	OID21193	Olink Explore
Q6BAA4	FCRLB	26431	ENSG00000162746	127943	1_161759309_C_T	1	161759309	C	T	FCRLB	-0.674878	0.0301982	1.25314e-110	32907	OID21193	Olink Explore
Q6BAA4	FCRLB	26431	ENSG00000162746	127943	1_161784654_A_G	1	161784654	A	G	FCRLB	-0.581633	0.0207902	3.155e-172	32907	OID21193	Olink Explore
Q6BAA4	FCRLB	26431	ENSG00000162746	127943	1_161802196_C_T	1	161802196	C	T	FCRLB	-0.349904	0.0524122	2.45527e-11	32907	OID21193	Olink Explore
Q6BAA4	FCRLB	26431	ENSG00000162746	127943	1_161811781_A_G	1	161811781	A	G	FCRLB	-1.00827	0.116551	5.11093e-18	32907	OID21193	Olink Explore
Q6BAA4	FCRLB	26431	ENSG00000162746	127943	1_161814120_G_T	1	161814120	G	T	FCRLB	-0.503137	0.0392264	1.1652e-37	32907	OID21193	Olink Explore	FCRLB	-0.2179	0.039249	2.828e-08	35361	15583_18	SomaScan v4
Q6BAA4	FCRLB	26431	ENSG00000162746	127943	1_161843064_C_T	1	161843064	C	T	FCRLB	-0.802541	0.0729948	4.06163e-28	32907	OID21193	Olink Explore
Q6BAA4	FCRLB	26431	ENSG00000162746	127943	1_161914880_T_C	1	161914880	T	C	FCRLB	1.48231	0.117172	1.10841e-36	32907	OID21193	Olink Explore
Q6BAA4	FCRLB	26431	ENSG00000162746	127943	1_161956760_A_C	1	161956760	A	C	FCRLB	-0.651152	0.107275	1.27959e-09	32907	OID21193	Olink Explore
Q6BAA4	FCRLB	26431	ENSG00000162746	127943	1_161957954_G_T	1	161957954	G	T	FCRLB	1.25892	0.0877818	1.20504e-46	32907	OID21193	Olink Explore
Q6BAA4	FCRLB	26431	ENSG00000162746	127943	1_161966597_G_A	1	161966597	G	A	FCRLB	1.26614	0.0658598	2.29615e-82	32907	OID21193	Olink Explore
Q6BAA4	FCRLB	26431	ENSG00000162746	127943	1_161967361_C_T	1	161967361	C	T	FCRLB	-0.649016	0.0777907	7.23602e-17	32907	OID21193	Olink Explore
Q6BAA4	FCRLB	26431	ENSG00000162746	127943	1_161975379_A_G	1	161975379	A	G	FCRLB	1.62263	0.0629531	1.6788e-146	32907	OID21193	Olink Explore
Q6BAA4	FCRLB	26431	ENSG00000162746	127943	1_162107665_A_G	1	162107665	A	G	FCRLB	0.343114	0.0516507	3.07468e-11	32907	OID21193	Olink Explore	FCRLB	0.2287	0.035086	7.11214e-11	35361	15583_18	SomaScan v4
P52798	EFNA4	3224	ENSG00000243364	1945	1_155066794_C_T	1	155066794	C	T	EFNA4	-1.30365	0.0781312	1.67263e-62	33372	OID20935	Olink Explore
P52798	EFNA4	3224	ENSG00000243364	1945	1_155128665_C_T	1	155128665	C	T	EFNA4	-0.305585	0.0524916	5.82868e-09	33372	OID20935	Olink Explore
P52798	EFNA4	3224	ENSG00000243364	1945	1_155196150_G_A	1	155196150	G	A	EFNA4	0.237205	0.0346922	8.06306e-12	33372	OID20935	Olink Explore
P52798	EFNA4	3224	ENSG00000243364	1945	1_155681325_C_T	1	155681325	C	T	EFNA4	-0.709476	0.107628	4.3421e-11	33372	OID20935	Olink Explore
Q96A00	PPP1R14A	14871	ENSG00000167641	94274	19_38137264_C_T	19	38137264	C	T	PPP1R14A	-0.0596064	0.00963202	6.07925e-10	33874	OID31011	Olink Explore
Q96A00	PPP1R14A	14871	ENSG00000167641	94274	19_38301201_A_G	19	38301201	A	G	PPP1R14A	-0.226294	0.00862981	1.47911e-151	33874	OID31011	Olink Explore	PPP1R14A	-0.2043	0.009425	3.42768e-104	35375	19117_3	SomaScan v4
Q9UKY0	PRND	15748	ENSG00000171864	23627	20_4613030_G_T	20	4613030	G	T	PRND	0.0915813	0.00752507	4.48229e-34	33853	OID31124	Olink Explore
Q9UKY0	PRND	15748	ENSG00000171864	23627	20_4722846_A_C	20	4722846	A	C	PRND	0.163503	0.00848418	9.31322e-83	33853	OID31124	Olink Explore
Q9UKY0	PRND	15748	ENSG00000171864	23627	20_4733171_T_C	20	4733171	T	C	PRND	-0.373544	0.0121748	1e-199	33853	OID31124	Olink Explore
Q9UKY0	PRND	15748	ENSG00000171864	23627	20_4748961_G_A	20	4748961	G	A	PRND	0.776241	0.0761971	2.25996e-24	33853	OID31124	Olink Explore
Q8NHV1	GIMAP7	22404	ENSG00000179144	168537	7_150187565_C_T	7	150187565	C	T	GIMAP7	-0.201342	0.0236377	1.62592e-17	33187	OID30639	Olink Explore
Q8NHV1	GIMAP7	22404	ENSG00000179144	168537	7_150393351_G_A	7	150393351	G	A	GIMAP7	-0.372547	0.0395686	4.72172e-21	33187	OID30639	Olink Explore
Q8NHV1	GIMAP7	22404	ENSG00000179144	168537	7_150481940_T_A	7	150481940	T	A	GIMAP7	-0.246047	0.00788077	1e-199	33187	OID30639	Olink Explore
Q8NHV1	GIMAP7	22404	ENSG00000179144	168537	7_150549995_T_A	7	150549995	T	A	GIMAP7	-0.665695	0.120104	2.97913e-08	33187	OID30639	Olink Explore
Q8NHV1	GIMAP7	22404	ENSG00000179144	168537	7_150629936_C_T	7	150629936	C	T	GIMAP7	0.278548	0.00751125	1e-199	33187	OID30639	Olink Explore
Q8NHV1	GIMAP7	22404	ENSG00000179144	168537	7_150680316_A_G	7	150680316	A	G	GIMAP7	-0.735273	0.129928	1.52184e-08	33187	OID30639	Olink Explore
Q8NHV1	GIMAP7	22404	ENSG00000179144	168537	7_150791883_A_G	7	150791883	A	G	GIMAP7	0.074164	0.0100255	1.38708e-13	33187	OID30639	Olink Explore
Q8NHV1	GIMAP7	22404	ENSG00000179144	168537	7_150892549_A_G	7	150892549	A	G	GIMAP7	-0.999676	0.114139	1.9797e-18	33187	OID30639	Olink Explore
Q8NHV1	GIMAP7	22404	ENSG00000179144	168537	7_151119639_C_T	7	151119639	C	T	GIMAP7	-0.225905	0.0362614	4.66745e-10	33187	OID30639	Olink Explore
Q8NHV1	GIMAP7	22404	ENSG00000179144	168537	7_151136384_C_T	7	151136384	C	T	GIMAP7	-0.259858	0.0418469	5.30762e-10	33187	OID30639	Olink Explore
A0FGR8	ESYT2	22211	ENSG00000117868	57488	7_158746881_T_C	7	158746881	T	C	ESYT2	-0.2912	0.0160667	2.0455e-73	33853	OID31134	Olink Explore
A0FGR8	ESYT2	22211	ENSG00000117868	57488	7_158953910_G_A	7	158953910	G	A	ESYT2	-0.0659939	0.00776171	1.85567e-17	33853	OID31134	Olink Explore
P07093	SERPINE2	8951	ENSG00000135919	5270	2_223690854_T_C	2	223690854	T	C	SERPINE2	-0.146261	0.0232776	3.31337e-10	33942	OID30359	Olink Explore
P07093	SERPINE2	8951	ENSG00000135919	5270	2_223789344_T_C	2	223789344	T	C	SERPINE2	-0.525646	0.0909965	7.62448e-09	33942	OID30359	Olink Explore
P07093	SERPINE2	8951	ENSG00000135919	5270	2_223909915_C_T	2	223909915	C	T	SERPINE2	-0.573523	0.0992915	7.64293e-09	33942	OID30359	Olink Explore
P07093	SERPINE2	8951	ENSG00000135919	5270	2_223938370_T_C	2	223938370	T	C	SERPINE2	-0.557706	0.0770827	4.64943e-13	33942	OID30359	Olink Explore
P07093	SERPINE2	8951	ENSG00000135919	5270	2_223953466_A_G	2	223953466	A	G	SERPINE2	-0.777979	0.121049	1.30167e-10	33942	OID30359	Olink Explore
P07093	SERPINE2	8951	ENSG00000135919	5270	2_223982375_C_T	2	223982375	C	T	SERPINE2	-0.564553	0.0969988	5.87746e-09	33942	OID30359	Olink Explore
P07093	SERPINE2	8951	ENSG00000135919	5270	2_223991314_G_A	2	223991314	G	A	SERPINE2	-0.364573	0.0094406	1e-199	33942	OID30359	Olink Explore
P07093	SERPINE2	8951	ENSG00000135919	5270	2_224009312_G_A	2	224009312	G	A	SERPINE2	0.468194	0.0831144	1.76962e-08	33942	OID30359	Olink Explore
P07093	SERPINE2	8951	ENSG00000135919	5270	2_224012582_G_A	2	224012582	G	A	SERPINE2	0.250809	0.00936608	5.76766e-158	33942	OID30359	Olink Explore
P07093	SERPINE2	8951	ENSG00000135919	5270	2_224072225_G_A	2	224072225	G	A	SERPINE2	-0.281451	0.0321663	2.1355e-18	33942	OID30359	Olink Explore
P07093	SERPINE2	8951	ENSG00000135919	5270	2_224272987_A_G	2	224272987	A	G	SERPINE2	0.110188	0.0111554	5.20955e-23	33942	OID30359	Olink Explore
P07093	SERPINE2	8951	ENSG00000135919	5270	2_224297780_C_T	2	224297780	C	T	SERPINE2	-0.61445	0.109307	1.89496e-08	33942	OID30359	Olink Explore
P07093	SERPINE2	8951	ENSG00000135919	5270	2_224349181_T_C	2	224349181	T	C	SERPINE2	-0.344744	0.0408964	3.46577e-17	33942	OID30359	Olink Explore
O76070	SNCG	11141	ENSG00000173267	6623	10_86113567_T_C	10	86113567	T	C	SNCG	-0.316322	0.0524833	1.66924e-09	33436	OID20971	Olink Explore
O76070	SNCG	11141	ENSG00000173267	6623	10_86212984_T_C	10	86212984	T	C	SNCG	0.272127	0.0482947	1.75344e-08	33436	OID20971	Olink Explore
O76070	SNCG	11141	ENSG00000173267	6623	10_86233967_G_A	10	86233967	G	A	SNCG	-0.505882	0.0762093	3.17834e-11	33436	OID20971	Olink Explore
O76070	SNCG	11141	ENSG00000173267	6623	10_86336224_A_G	10	86336224	A	G	SNCG	0.317548	0.0488563	8.05193e-11	33436	OID20971	Olink Explore
O76070	SNCG	11141	ENSG00000173267	6623	10_86339801_T_C	10	86339801	T	C	SNCG	-0.673065	0.102161	4.44939e-11	33436	OID20971	Olink Explore
O76070	SNCG	11141	ENSG00000173267	6623	10_86370740_C_A	10	86370740	C	A	SNCG	-0.469033	0.0455834	7.85236e-25	33436	OID20971	Olink Explore
O76070	SNCG	11141	ENSG00000173267	6623	10_86375143_T_C	10	86375143	T	C	SNCG	-0.806026	0.074824	4.65265e-27	33436	OID20971	Olink Explore
O76070	SNCG	11141	ENSG00000173267	6623	10_86447147_T_C	10	86447147	T	C	SNCG	-0.557442	0.0668132	7.22603e-17	33436	OID20971	Olink Explore
O76070	SNCG	11141	ENSG00000173267	6623	10_86463580_T_C	10	86463580	T	C	SNCG	-0.935568	0.129058	4.19179e-13	33436	OID20971	Olink Explore
O76070	SNCG	11141	ENSG00000173267	6623	10_86482995_G_A	10	86482995	G	A	SNCG	-0.56128	0.0834614	1.7555e-11	33436	OID20971	Olink Explore
O76070	SNCG	11141	ENSG00000173267	6623	10_86532265_T_C	10	86532265	T	C	SNCG	-0.626991	0.0659781	2.03892e-21	33436	OID20971	Olink Explore
O76070	SNCG	11141	ENSG00000173267	6623	10_86539991_C_T	10	86539991	C	T	SNCG	0.490936	0.0837713	4.61658e-09	33436	OID20971	Olink Explore
O76070	SNCG	11141	ENSG00000173267	6623	10_86553381_T_C	10	86553381	T	C	SNCG	0.756983	0.107563	1.95569e-12	33436	OID20971	Olink Explore
O76070	SNCG	11141	ENSG00000173267	6623	10_86592229_G_A	10	86592229	G	A	SNCG	-0.776505	0.0839039	2.14833e-20	33436	OID20971	Olink Explore
O76070	SNCG	11141	ENSG00000173267	6623	10_86606239_G_A	10	86606239	G	A	SNCG	-0.832747	0.0961881	4.82281e-18	33436	OID20971	Olink Explore
O76070	SNCG	11141	ENSG00000173267	6623	10_86732003_C_T	10	86732003	C	T	SNCG	0.307839	0.00774551	1e-199	33436	OID20971	Olink Explore
O76070	SNCG	11141	ENSG00000173267	6623	10_86740072_C_A	10	86740072	C	A	SNCG	-1.07848	0.0884538	3.40643e-34	33436	OID20971	Olink Explore
O76070	SNCG	11141	ENSG00000173267	6623	10_86839281_C_T	10	86839281	C	T	SNCG	-0.903298	0.0977966	2.54683e-20	33436	OID20971	Olink Explore
O76070	SNCG	11141	ENSG00000173267	6623	10_86848046_C_T	10	86848046	C	T	SNCG	-0.773581	0.0882096	1.78978e-18	33436	OID20971	Olink Explore
O76070	SNCG	11141	ENSG00000173267	6623	10_86890869_G_A	10	86890869	G	A	SNCG	-1.02035	0.0745858	1.33383e-42	33436	OID20971	Olink Explore
O76070	SNCG	11141	ENSG00000173267	6623	10_86901374_G_A	10	86901374	G	A	SNCG	-0.710039	0.115991	9.27107e-10	33436	OID20971	Olink Explore
O76070	SNCG	11141	ENSG00000173267	6623	10_86905065_T_C	10	86905065	T	C	SNCG	-0.823682	0.102622	1.00415e-15	33436	OID20971	Olink Explore
O76070	SNCG	11141	ENSG00000173267	6623	10_86926457_T_G	10	86926457	T	G	SNCG	-0.971551	0.127244	2.25216e-14	33436	OID20971	Olink Explore
O76070	SNCG	11141	ENSG00000173267	6623	10_86927050_A_C	10	86927050	A	C	SNCG	-0.932339	0.107854	5.40505e-18	33436	OID20971	Olink Explore
O76070	SNCG	11141	ENSG00000173267	6623	10_86939841_G_T	10	86939841	G	T	SNCG	-1.09546	0.0588866	3.04579e-77	33436	OID20971	Olink Explore
O76070	SNCG	11141	ENSG00000173267	6623	10_86948372_A_C	10	86948372	A	C	SNCG	0.482248	0.0159626	1.69044e-200	33436	OID20971	Olink Explore
O76070	SNCG	11141	ENSG00000173267	6623	10_86949948_C_A	10	86949948	C	A	SNCG	-1.08086	0.0841409	9.06985e-38	33436	OID20971	Olink Explore
O76070	SNCG	11141	ENSG00000173267	6623	10_86952729_G_T	10	86952729	G	T	SNCG	-1.08996	0.0837865	1.09144e-38	33436	OID20971	Olink Explore
O76070	SNCG	11141	ENSG00000173267	6623	10_86952982_A_G	10	86952982	A	G	SNCG	0.459972	0.0818351	1.90174e-08	33436	OID20971	Olink Explore
O76070	SNCG	11141	ENSG00000173267	6623	10_86977752_A_G	10	86977752	A	G	SNCG	-1.10212	0.0908703	7.46621e-34	33436	OID20971	Olink Explore
O76070	SNCG	11141	ENSG00000173267	6623	10_86991387_T_C	10	86991387	T	C	SNCG	0.352604	0.00768871	1e-199	33436	OID20971	Olink Explore
O76070	SNCG	11141	ENSG00000173267	6623	10_86993997_C_T	10	86993997	C	T	SNCG	-0.952717	0.109858	4.23545e-18	33436	OID20971	Olink Explore
O76070	SNCG	11141	ENSG00000173267	6623	10_86999924_T_C	10	86999924	T	C	SNCG	-1.12814	0.100463	2.9255e-29	33436	OID20971	Olink Explore
O76070	SNCG	11141	ENSG00000173267	6623	10_87034419_C_T	10	87034419	C	T	SNCG	-1.01676	0.102188	2.52348e-23	33436	OID20971	Olink Explore
O76070	SNCG	11141	ENSG00000173267	6623	10_87043454_G_A	10	87043454	G	A	SNCG	-1.04085	0.117559	8.45863e-19	33436	OID20971	Olink Explore
O76070	SNCG	11141	ENSG00000173267	6623	10_87049497_G_T	10	87049497	G	T	SNCG	0.418553	0.0368115	5.88573e-30	33436	OID20971	Olink Explore
O76070	SNCG	11141	ENSG00000173267	6623	10_87052420_G_A	10	87052420	G	A	SNCG	-0.97922	0.0767725	2.93022e-37	33436	OID20971	Olink Explore
O76070	SNCG	11141	ENSG00000173267	6623	10_87057233_C_T	10	87057233	C	T	SNCG	-0.413911	0.038124	1.84757e-27	33436	OID20971	Olink Explore
O76070	SNCG	11141	ENSG00000173267	6623	10_87059441_C_T	10	87059441	C	T	SNCG	-0.912772	0.0878334	2.69401e-25	33436	OID20971	Olink Explore
O76070	SNCG	11141	ENSG00000173267	6623	10_87067372_T_C	10	87067372	T	C	SNCG	-0.930047	0.0900994	5.57828e-25	33436	OID20971	Olink Explore
O76070	SNCG	11141	ENSG00000173267	6623	10_87068539_G_A	10	87068539	G	A	SNCG	-0.877186	0.119618	2.24698e-13	33436	OID20971	Olink Explore
O76070	SNCG	11141	ENSG00000173267	6623	10_87109718_A_G	10	87109718	A	G	SNCG	-1.05322	0.127864	1.76563e-16	33436	OID20971	Olink Explore
O76070	SNCG	11141	ENSG00000173267	6623	10_87120374_A_G	10	87120374	A	G	SNCG	-0.773326	0.0664935	2.89801e-31	33436	OID20971	Olink Explore
O76070	SNCG	11141	ENSG00000173267	6623	10_87146584_G_A	10	87146584	G	A	SNCG	-0.942532	0.108604	4.00682e-18	33436	OID20971	Olink Explore
O76070	SNCG	11141	ENSG00000173267	6623	10_87198686_T_A	10	87198686	T	A	SNCG	0.333316	0.0595905	2.22602e-08	33436	OID20971	Olink Explore
O76070	SNCG	11141	ENSG00000173267	6623	10_87216944_G_A	10	87216944	G	A	SNCG	-0.924913	0.0890896	2.99985e-25	33436	OID20971	Olink Explore
O76070	SNCG	11141	ENSG00000173267	6623	10_87240477_T_C	10	87240477	T	C	SNCG	-0.948773	0.0718859	8.97016e-40	33436	OID20971	Olink Explore
O76070	SNCG	11141	ENSG00000173267	6623	10_87318044_C_T	10	87318044	C	T	SNCG	-1.2365	0.138561	4.50402e-19	33436	OID20971	Olink Explore
O76070	SNCG	11141	ENSG00000173267	6623	10_87373615_G_T	10	87373615	G	T	SNCG	-1.05777	0.130516	5.29541e-16	33436	OID20971	Olink Explore
O76070	SNCG	11141	ENSG00000173267	6623	10_87386698_T_C	10	87386698	T	C	SNCG	-0.868853	0.0688854	1.79019e-36	33436	OID20971	Olink Explore
O76070	SNCG	11141	ENSG00000173267	6623	10_87395588_A_G	10	87395588	A	G	SNCG	-0.803364	0.104618	1.60288e-14	33436	OID20971	Olink Explore
O76070	SNCG	11141	ENSG00000173267	6623	10_87499335_A_G	10	87499335	A	G	SNCG	0.452344	0.0791418	1.0931e-08	33436	OID20971	Olink Explore
O76070	SNCG	11141	ENSG00000173267	6623	10_87514306_A_G	10	87514306	A	G	SNCG	-0.784849	0.0905066	4.25598e-18	33436	OID20971	Olink Explore
O76070	SNCG	11141	ENSG00000173267	6623	10_87600893_T_G	10	87600893	T	G	SNCG	-0.218815	0.0138291	2.1692e-56	33436	OID20971	Olink Explore
O76070	SNCG	11141	ENSG00000173267	6623	10_87669111_G_A	10	87669111	G	A	SNCG	-0.752072	0.110716	1.09951e-11	33436	OID20971	Olink Explore
O76070	SNCG	11141	ENSG00000173267	6623	10_87765729_T_C	10	87765729	T	C	SNCG	-0.434906	0.0485894	3.53427e-19	33436	OID20971	Olink Explore
O76070	SNCG	11141	ENSG00000173267	6623	10_87801034_T_C	10	87801034	T	C	SNCG	-0.457636	0.0748926	9.92773e-10	33436	OID20971	Olink Explore
Q765P7	MTSS2	25094	ENSG00000132613	92154	16_70715264_G_A	16	70715264	G	A	MTSS2	0.368524	0.040251	5.40381e-20	33777	OID31409	Olink Explore
Q765P7	MTSS2	25094	ENSG00000132613	92154	16_70857915_T_A	16	70857915	T	A	MTSS2	-0.348333	0.0364951	1.36584e-21	33777	OID31409	Olink Explore
P30530	AXL	905	ENSG00000167601	558	19_41196521_G_A	19	41196521	G	A	AXL	-0.0742597	0.00823352	1.89496e-19	33809	OID20363	Olink Explore
P30530	AXL	905	ENSG00000167601	558	19_41231949_C_A	19	41231949	C	A	AXL	-0.170424	0.00754426	5.44503e-113	33809	OID20363	Olink Explore
O14967	CLGN	2060	ENSG00000153132	1047	4_139890555_T_C	4	139890555	T	C	CLGN	0.360744	0.0630124	1.03457e-08	33017	OID30957	Olink Explore
O14967	CLGN	2060	ENSG00000153132	1047	4_139913470_A_T	4	139913470	A	T	CLGN	0.736705	0.102538	6.73442e-13	33017	OID30957	Olink Explore
O14967	CLGN	2060	ENSG00000153132	1047	4_140239021_A_G	4	140239021	A	G	CLGN	-0.588333	0.0818569	6.60693e-13	33017	OID30957	Olink Explore
O14967	CLGN	2060	ENSG00000153132	1047	4_140266676_C_T	4	140266676	C	T	CLGN	0.291454	0.0178497	6.21441e-60	33017	OID30957	Olink Explore
O14967	CLGN	2060	ENSG00000153132	1047	4_140267536_C_T	4	140267536	C	T	CLGN	0.878894	0.135392	8.49963e-11	33017	OID30957	Olink Explore
O14967	CLGN	2060	ENSG00000153132	1047	4_140282166_T_C	4	140282166	T	C	CLGN	0.699511	0.0602534	3.68723e-31	33017	OID30957	Olink Explore
O14967	CLGN	2060	ENSG00000153132	1047	4_140283576_A_G	4	140283576	A	G	CLGN	-0.432093	0.0610172	1.42594e-12	33017	OID30957	Olink Explore
O14967	CLGN	2060	ENSG00000153132	1047	4_140297907_C_T	4	140297907	C	T	CLGN	-0.401655	0.0459323	2.23975e-18	33017	OID30957	Olink Explore
O14967	CLGN	2060	ENSG00000153132	1047	4_140348512_A_G	4	140348512	A	G	CLGN	1.08121	0.117176	2.77779e-20	33017	OID30957	Olink Explore
O14967	CLGN	2060	ENSG00000153132	1047	4_140376927_G_T	4	140376927	G	T	CLGN	0.943343	0.0689618	1.35176e-42	33017	OID30957	Olink Explore
O14967	CLGN	2060	ENSG00000153132	1047	4_140423352_T_C	4	140423352	T	C	CLGN	1.16904	0.0828	2.90804e-45	33017	OID30957	Olink Explore
O14967	CLGN	2060	ENSG00000153132	1047	4_140467119_G_A	4	140467119	G	A	CLGN	1.1039	0.123047	2.92752e-19	33017	OID30957	Olink Explore
O14967	CLGN	2060	ENSG00000153132	1047	4_140569122_C_T	4	140569122	C	T	CLGN	1.23557	0.129435	1.35021e-21	33017	OID30957	Olink Explore
O14967	CLGN	2060	ENSG00000153132	1047	4_140571632_G_A	4	140571632	G	A	CLGN	0.267874	0.00886702	1.74181e-200	33017	OID30957	Olink Explore
O14967	CLGN	2060	ENSG00000153132	1047	4_140626998_T_C	4	140626998	T	C	CLGN	-0.623389	0.0981055	2.09421e-10	33017	OID30957	Olink Explore
O14967	CLGN	2060	ENSG00000153132	1047	4_140649563_A_T	4	140649563	A	T	CLGN	0.110049	0.0103651	2.47685e-26	33017	OID30957	Olink Explore
O14967	CLGN	2060	ENSG00000153132	1047	4_140760192_T_G	4	140760192	T	G	CLGN	0.852929	0.117484	3.87168e-13	33017	OID30957	Olink Explore
O14967	CLGN	2060	ENSG00000153132	1047	4_140906037_A_G	4	140906037	A	G	CLGN	0.752554	0.13106	9.35384e-09	33017	OID30957	Olink Explore
P09237	MMP7	7174	ENSG00000137673	4316	11_102526274_C_T	11	102526274	C	T	MMP7	0.565804	0.0152794	1e-199	32981	OID20087	Olink Explore	MMP7	0.5671	0.016814	1e-199	35365	2789_26	SomaScan v4
P09237	MMP7	7174	ENSG00000137673	4316	11_102544270_G_A	11	102544270	G	A	MMP7	0.151386	0.00741343	1.09774e-92	32981	OID20087	Olink Explore	MMP7	0.1312	0.008502	1.01205e-53	35365	2789_26	SomaScan v4
P08571	CD14	1628	ENSG00000170458	929	5_140360869_C_T	5	140360869	C	T	CD14	-0.268158	0.00884129	1e-199	32861	OID20378	Olink Explore
P08571	CD14	1628	ENSG00000170458	929	5_140634846_G_A	5	140634846	G	A	CD14	-1.28676	0.086257	2.52697e-50	32861	OID20378	Olink Explore
P08571	CD14	1628	ENSG00000170458	929	5_141067739_T_C	5	141067739	T	C	CD14	0.128766	0.0188842	9.18544e-12	32861	OID20378	Olink Explore
P08571	CD14	1628	ENSG00000170458	929	5_141476782_A_G	5	141476782	A	G	CD14	-0.20649	0.0308621	2.22075e-11	32861	OID20378	Olink Explore
Q9P0V8	SLAMF8	21391	ENSG00000158714	56833	1_159255717_A_C	1	159255717	A	C	SLAMF8	0.101375	0.016882	1.9147e-09	32907	OID21214	Olink Explore
Q9P0V8	SLAMF8	21391	ENSG00000158714	56833	1_159436669_T_A	1	159436669	T	A	SLAMF8	-0.193923	0.0337145	8.82429e-09	32907	OID21214	Olink Explore
Q9P0V8	SLAMF8	21391	ENSG00000158714	56833	1_159653755_G_A	1	159653755	G	A	SLAMF8	0.100846	0.0173569	6.24266e-09	32907	OID21214	Olink Explore
Q9P0V8	SLAMF8	21391	ENSG00000158714	56833	1_159801679_C_A	1	159801679	C	A	SLAMF8	0.225687	0.0378883	2.57502e-09	32907	OID21214	Olink Explore
Q9P0V8	SLAMF8	21391	ENSG00000158714	56833	1_159805420_G_A	1	159805420	G	A	SLAMF8	0.203044	0.0287874	1.74824e-12	32907	OID21214	Olink Explore
Q9P0V8	SLAMF8	21391	ENSG00000158714	56833	1_159810924_A_C	1	159810924	A	C	SLAMF8	-0.16977	0.0210495	7.30802e-16	32907	OID21214	Olink Explore
Q9P0V8	SLAMF8	21391	ENSG00000158714	56833	1_159830120_G_A	1	159830120	G	A	SLAMF8	-1.34254	0.0115868	1e-199	32907	OID21214	Olink Explore
Q9P0V8	SLAMF8	21391	ENSG00000158714	56833	1_159968779_G_A	1	159968779	G	A	SLAMF8	0.0796601	0.0125497	2.18751e-10	32907	OID21214	Olink Explore
Q9P0V8	SLAMF8	21391	ENSG00000158714	56833	1_160132270_C_T	1	160132270	C	T	SLAMF8	-0.0623423	0.0111841	2.48702e-08	32907	OID21214	Olink Explore
Q9P0V8	SLAMF8	21391	ENSG00000158714	56833	1_160193992_C_T	1	160193992	C	T	SLAMF8	-0.382391	0.0691849	3.25589e-08	32907	OID21214	Olink Explore
Q96D42	HAVCR1	17866	ENSG00000113249	26762	5_156247208_T_C	5	156247208	T	C	HAVCR1	-0.42674	0.0746377	1.08114e-08	33908	OID21422	Olink Explore
Q96D42	HAVCR1	17866	ENSG00000113249	26762	5_156252096_C_T	5	156252096	C	T	HAVCR1	0.431696	0.0533556	5.92243e-16	33908	OID21422	Olink Explore
Q96D42	HAVCR1	17866	ENSG00000113249	26762	5_156297228_G_A	5	156297228	G	A	HAVCR1	0.195123	0.0252122	1.00023e-14	33908	OID21422	Olink Explore
Q96D42	HAVCR1	17866	ENSG00000113249	26762	5_156399212_G_A	5	156399212	G	A	HAVCR1	0.244773	0.0243395	8.58816e-24	33908	OID21422	Olink Explore
Q96D42	HAVCR1	17866	ENSG00000113249	26762	5_156523278_A_G	5	156523278	A	G	HAVCR1	-0.420281	0.0377399	8.35795e-29	33908	OID21422	Olink Explore
Q96D42	HAVCR1	17866	ENSG00000113249	26762	5_156539194_C_T	5	156539194	C	T	HAVCR1	0.43032	0.0774511	2.76001e-08	33908	OID21422	Olink Explore
Q96D42	HAVCR1	17866	ENSG00000113249	26762	5_156557978_A_G	5	156557978	A	G	HAVCR1	0.437967	0.0567549	1.19289e-14	33908	OID21422	Olink Explore
Q96D42	HAVCR1	17866	ENSG00000113249	26762	5_156609404_C_T	5	156609404	C	T	HAVCR1	0.322688	0.0509955	2.4872e-10	33908	OID21422	Olink Explore
Q96D42	HAVCR1	17866	ENSG00000113249	26762	5_156620003_T_A	5	156620003	T	A	HAVCR1	-0.581226	0.0746342	6.82653e-15	33908	OID21422	Olink Explore
Q96D42	HAVCR1	17866	ENSG00000113249	26762	5_156635338_C_T	5	156635338	C	T	HAVCR1	0.318319	0.0376499	2.79769e-17	33908	OID21422	Olink Explore
Q96D42	HAVCR1	17866	ENSG00000113249	26762	5_156692137_A_G	5	156692137	A	G	HAVCR1	0.344076	0.0491131	2.45584e-12	33908	OID21422	Olink Explore
Q96D42	HAVCR1	17866	ENSG00000113249	26762	5_156737051_C_T	5	156737051	C	T	HAVCR1	0.436597	0.0729154	2.12809e-09	33908	OID21422	Olink Explore
Q96D42	HAVCR1	17866	ENSG00000113249	26762	5_156745179_G_T	5	156745179	G	T	HAVCR1	0.325785	0.0536346	1.24644e-09	33908	OID21422	Olink Explore
Q96D42	HAVCR1	17866	ENSG00000113249	26762	5_156751410_T_G	5	156751410	T	G	HAVCR1	0.354681	0.0497917	1.05366e-12	33908	OID21422	Olink Explore
Q96D42	HAVCR1	17866	ENSG00000113249	26762	5_156771890_A_C	5	156771890	A	C	HAVCR1	-0.448248	0.0497695	2.12765e-19	33908	OID21422	Olink Explore
Q96D42	HAVCR1	17866	ENSG00000113249	26762	5_156797291_C_T	5	156797291	C	T	HAVCR1	-1.10479	0.0361735	1e-199	33908	OID21422	Olink Explore
Q96D42	HAVCR1	17866	ENSG00000113249	26762	5_156839795_C_T	5	156839795	C	T	HAVCR1	0.481866	0.0733811	5.14754e-11	33908	OID21422	Olink Explore
Q96D42	HAVCR1	17866	ENSG00000113249	26762	5_156879024_G_A	5	156879024	G	A	HAVCR1	0.327547	0.05429	1.60657e-09	33908	OID21422	Olink Explore
Q96D42	HAVCR1	17866	ENSG00000113249	26762	5_156883440_C_T	5	156883440	C	T	HAVCR1	0.387476	0.0551882	2.20293e-12	33908	OID21422	Olink Explore
Q96D42	HAVCR1	17866	ENSG00000113249	26762	5_156886973_A_G	5	156886973	A	G	HAVCR1	0.430919	0.0425171	3.85567e-24	33908	OID21422	Olink Explore
Q96D42	HAVCR1	17866	ENSG00000113249	26762	5_156893459_C_T	5	156893459	C	T	HAVCR1	0.448216	0.0705257	2.07946e-10	33908	OID21422	Olink Explore
Q96D42	HAVCR1	17866	ENSG00000113249	26762	5_156895522_G_A	5	156895522	G	A	HAVCR1	0.363856	0.0491875	1.38963e-13	33908	OID21422	Olink Explore
Q96D42	HAVCR1	17866	ENSG00000113249	26762	5_156907670_T_G	5	156907670	T	G	HAVCR1	-0.326309	0.00905126	1e-199	33908	OID21422	Olink Explore
Q96D42	HAVCR1	17866	ENSG00000113249	26762	5_156919191_C_T	5	156919191	C	T	HAVCR1	0.408958	0.0584411	2.60076e-12	33908	OID21422	Olink Explore
Q96D42	HAVCR1	17866	ENSG00000113249	26762	5_156945658_C_T	5	156945658	C	T	HAVCR1	0.411428	0.0450241	6.36502e-20	33908	OID21422	Olink Explore
Q96D42	HAVCR1	17866	ENSG00000113249	26762	5_156977627_C_T	5	156977627	C	T	HAVCR1	-0.230296	0.0314942	2.62543e-13	33908	OID21422	Olink Explore
Q96D42	HAVCR1	17866	ENSG00000113249	26762	5_156997202_T_C	5	156997202	T	C	HAVCR1	-1.20228	0.0679187	4.0635e-70	33908	OID21422	Olink Explore
Q96D42	HAVCR1	17866	ENSG00000113249	26762	5_157005649_C_T	5	157005649	C	T	HAVCR1	-0.140445	0.0242583	7.057e-09	33908	OID21422	Olink Explore
Q96D42	HAVCR1	17866	ENSG00000113249	26762	5_157015328_G_A	5	157015328	G	A	HAVCR1	0.48881	0.0649822	5.38518e-14	33908	OID21422	Olink Explore
Q96D42	HAVCR1	17866	ENSG00000113249	26762	5_157017895_C_T	5	157017895	C	T	HAVCR1	0.416008	0.0371958	4.86968e-29	33908	OID21422	Olink Explore
Q96D42	HAVCR1	17866	ENSG00000113249	26762	5_157046631_T_C	5	157046631	T	C	HAVCR1	-0.568133	0.049387	1.26386e-30	33908	OID21422	Olink Explore
Q96D42	HAVCR1	17866	ENSG00000113249	26762	5_157048312_A_C	5	157048312	A	C	HAVCR1	-0.358172	0.0479538	8.07421e-14	33908	OID21422	Olink Explore
Q96D42	HAVCR1	17866	ENSG00000113249	26762	5_157053175_T_C	5	157053175	T	C	HAVCR1	-0.444382	0.0711876	4.30903e-10	33908	OID21422	Olink Explore
Q96D42	HAVCR1	17866	ENSG00000113249	26762	5_157059932_T_A	5	157059932	T	A	HAVCR1	0.322622	0.0394848	3.06337e-16	33908	OID21422	Olink Explore
Q96D42	HAVCR1	17866	ENSG00000113249	26762	5_157074630_A_G	5	157074630	A	G	HAVCR1	0.152562	0.0279349	4.72531e-08	33908	OID21422	Olink Explore
Q96D42	HAVCR1	17866	ENSG00000113249	26762	5_157079431_C_T	5	157079431	C	T	HAVCR1	-0.272758	0.0144179	8.10401e-80	33908	OID21422	Olink Explore
Q96D42	HAVCR1	17866	ENSG00000113249	26762	5_157093946_G_A	5	157093946	G	A	HAVCR1	-0.170193	0.0285197	2.40824e-09	33908	OID21422	Olink Explore
Q96D42	HAVCR1	17866	ENSG00000113249	26762	5_157193883_T_A	5	157193883	T	A	HAVCR1	-0.326946	0.0347752	5.36908e-21	33908	OID21422	Olink Explore
Q96D42	HAVCR1	17866	ENSG00000113249	26762	5_157352066_T_G	5	157352066	T	G	HAVCR1	-0.230801	0.0419061	3.6384e-08	33908	OID21422	Olink Explore
Q96D42	HAVCR1	17866	ENSG00000113249	26762	5_157489624_C_T	5	157489624	C	T	HAVCR1	0.262268	0.0407076	1.17344e-10	33908	OID21422	Olink Explore
Q96D42	HAVCR1	17866	ENSG00000113249	26762	5_157507273_C_T	5	157507273	C	T	HAVCR1	-0.18281	0.030123	1.28872e-09	33908	OID21422	Olink Explore
Q96D42	HAVCR1	17866	ENSG00000113249	26762	5_157583045_C_T	5	157583045	C	T	HAVCR1	0.14555	0.0213246	8.76597e-12	33908	OID21422	Olink Explore
Q96D42	HAVCR1	17866	ENSG00000113249	26762	5_157895950_C_T	5	157895950	C	T	HAVCR1	-0.716577	0.0926114	1.01414e-14	33908	OID21422	Olink Explore
P23280	CA6	1380	ENSG00000131686	765	1_8410663_G_A	1	8410663	G	A	CA6	0.707834	0.116756	1.34032e-09	33561	OID21096	Olink Explore
P23280	CA6	1380	ENSG00000131686	765	1_8442456_T_C	1	8442456	T	C	CA6	-0.85738	0.121245	1.5332e-12	33561	OID21096	Olink Explore
P23280	CA6	1380	ENSG00000131686	765	1_8488038_A_C	1	8488038	A	C	CA6	0.0871527	0.00745302	1.37404e-31	33561	OID21096	Olink Explore
P23280	CA6	1380	ENSG00000131686	765	1_8489501_T_A	1	8489501	T	A	CA6	-0.937191	0.114309	2.42996e-16	33561	OID21096	Olink Explore	CA6	-0.9959	0.13207	4.67412e-14	35388	3352_80	SomaScan v4
P23280	CA6	1380	ENSG00000131686	765	1_8499891_G_A	1	8499891	G	A	CA6	0.471664	0.0822939	9.95749e-09	33561	OID21096	Olink Explore
P23280	CA6	1380	ENSG00000131686	765	1_8549100_C_T	1	8549100	C	T	CA6	0.536907	0.0841343	1.75311e-10	33561	OID21096	Olink Explore
P23280	CA6	1380	ENSG00000131686	765	1_8706539_A_G	1	8706539	A	G	CA6	0.757928	0.0979651	1.02023e-14	33561	OID21096	Olink Explore
P23280	CA6	1380	ENSG00000131686	765	1_8724697_C_T	1	8724697	C	T	CA6	0.77422	0.101965	3.12608e-14	33561	OID21096	Olink Explore
P23280	CA6	1380	ENSG00000131686	765	1_8781596_A_G	1	8781596	A	G	CA6	0.482062	0.0671484	7.0194e-13	33561	OID21096	Olink Explore
P23280	CA6	1380	ENSG00000131686	765	1_8940868_C_T	1	8940868	C	T	CA6	0.786128	0.122577	1.42377e-10	33561	OID21096	Olink Explore
P23280	CA6	1380	ENSG00000131686	765	1_8941262_G_A	1	8941262	G	A	CA6	0.470745	0.0816099	8.01069e-09	33561	OID21096	Olink Explore
P23280	CA6	1380	ENSG00000131686	765	1_8949155_C_T	1	8949155	C	T	CA6	-0.258902	0.00727516	1e-199	33561	OID21096	Olink Explore
P23280	CA6	1380	ENSG00000131686	765	1_8955895_T_C	1	8955895	T	C	CA6	0.60061	0.0203112	3.58922e-192	33561	OID21096	Olink Explore
P23280	CA6	1380	ENSG00000131686	765	1_8978020_T_C	1	8978020	T	C	CA6	0.288387	0.051216	1.79374e-08	33561	OID21096	Olink Explore
P23280	CA6	1380	ENSG00000131686	765	1_8987869_G_A	1	8987869	G	A	CA6	0.619826	0.062901	6.58719e-23	33561	OID21096	Olink Explore
P23280	CA6	1380	ENSG00000131686	765	1_8994661_G_A	1	8994661	G	A	CA6	0.841866	0.0742596	8.62383e-30	33561	OID21096	Olink Explore
P23280	CA6	1380	ENSG00000131686	765	1_9006897_C_T	1	9006897	C	T	CA6	0.667364	0.103201	1.00219e-10	33561	OID21096	Olink Explore
P23280	CA6	1380	ENSG00000131686	765	1_9078119_A_G	1	9078119	A	G	CA6	-0.513357	0.0889819	7.96343e-09	33561	OID21096	Olink Explore
P23280	CA6	1380	ENSG00000131686	765	1_9091691_C_T	1	9091691	C	T	CA6	-0.0842355	0.00796361	3.78704e-26	33561	OID21096	Olink Explore
P23280	CA6	1380	ENSG00000131686	765	1_9143329_G_A	1	9143329	G	A	CA6	0.544595	0.0589567	2.53046e-20	33561	OID21096	Olink Explore	CA6	0.4648	0.054293	1.11892e-17	35384	3352_80	SomaScan v4
P23280	CA6	1380	ENSG00000131686	765	1_9220910_G_T	1	9220910	G	T	CA6	-0.416437	0.0670374	5.23094e-10	33561	OID21096	Olink Explore
P02144	MB	6915	ENSG00000198125	4151	22_35611374_G_A	22	35611374	G	A	MB	0.0377975	0.00669219	1.62319e-08	34090	OID20263	Olink Explore
P51687	SUOX	11460	ENSG00000139531	6821	12_56004018_C_T	12	56004018	C	T	SUOX	-0.39315	0.0478282	2.03423e-16	33874	OID31031	Olink Explore
P63313	TMSB10	11879	ENSG00000034510	9168	2_84900521_G_A	2	84900521	G	A	TMSB10	-0.0805637	0.0140053	8.80076e-09	33687	OID21118	Olink Explore
Q9UBB4	ATXN10	10549	ENSG00000130638	25814	22_45735358_G_A	22	45735358	G	A	ATXN10	0.105359	0.00832459	1.03181e-36	32922	OID20865	Olink Explore
Q8IV38	ANKMY2	25370	ENSG00000106524	57037	7_16637330_C_A	7	16637330	C	A	ANKMY2	0.081885	0.00800392	1.44611e-24	32981	OID30518	Olink Explore
Q9NQ88	TIGAR	1185	ENSG00000078237	57103	12_4289884_A_G	12	4289884	A	G	TIGAR	-0.0662248	0.00894833	1.35363e-13	32861	OID20894	Olink Explore
P35916	FLT4	3767	ENSG00000037280	2324	5_180095729_T_C	5	180095729	T	C	FLT4	-0.0497129	0.00870291	1.11517e-08	33822	OID21491	Olink Explore
P35916	FLT4	3767	ENSG00000037280	2324	5_180417286_G_A	5	180417286	G	A	FLT4	-0.371999	0.0580176	1.43774e-10	33822	OID21491	Olink Explore
P35916	FLT4	3767	ENSG00000037280	2324	5_180504672_A_G	5	180504672	A	G	FLT4	-0.333785	0.0101686	1e-199	33822	OID21491	Olink Explore
P35916	FLT4	3767	ENSG00000037280	2324	5_180591804_C_T	5	180591804	C	T	FLT4	-0.393424	0.0456011	6.27047e-18	33822	OID21491	Olink Explore
P35916	FLT4	3767	ENSG00000037280	2324	5_180608837_C_T	5	180608837	C	T	FLT4	0.255457	0.0405463	2.96948e-10	33822	OID21491	Olink Explore
P35916	FLT4	3767	ENSG00000037280	2324	5_180618400_C_T	5	180618400	C	T	FLT4	0.27803	0.0259151	7.47997e-27	33822	OID21491	Olink Explore
P35916	FLT4	3767	ENSG00000037280	2324	5_180621641_G_A	5	180621641	G	A	FLT4	-0.296008	0.0386501	1.87845e-14	33822	OID21491	Olink Explore
Q6NXT1	ANKRD54	25185	ENSG00000100124	129138	22_38028600_A_G	22	38028600	A	G	ANKRD54	0.143104	0.0160721	5.39262e-19	32907	OID21162	Olink Explore
P16109	SELP	10721	ENSG00000174175	6403	1_169521534_G_A	1	169521534	G	A	SELP	-0.0616162	0.00978759	3.06726e-10	33809	OID20379	Olink Explore
P16109	SELP	10721	ENSG00000174175	6403	1_169557863_T_C	1	169557863	T	C	SELP	-0.399941	0.0119429	1e-199	33809	OID20379	Olink Explore	SELP	-0.3856	0.012213	1e-199	35353	4154_57	SomaScan v4
P16109	SELP	10721	ENSG00000174175	6403	1_169610407_C_T	1	169610407	C	T	SELP	-0.0709082	0.00753859	5.15229e-21	33809	OID20379	Olink Explore
P16109	SELP	10721	ENSG00000174175	6403	1_169779251_G_T	1	169779251	G	T	SELP	0.792491	0.122103	8.56249e-11	33809	OID20379	Olink Explore
Q5TBC7	BCL2L15	33624	ENSG00000188761	440603	1_113885464_A_C	1	113885464	A	C	BCL2L15	0.177155	0.00800455	1.56315e-108	32981	OID30498	Olink Explore
Q5TBC7	BCL2L15	33624	ENSG00000188761	440603	1_114024864_G_A	1	114024864	G	A	BCL2L15	0.0481141	0.00839458	9.95108e-09	32981	OID30498	Olink Explore
Q53T59	HS1BP3	24979	ENSG00000118960	64342	2_20637704_C_T	2	20637704	C	T	HS1BP3	0.11466	0.0149493	1.72108e-14	33042	OID30243	Olink Explore
Q53T59	HS1BP3	24979	ENSG00000118960	64342	2_20641063_G_A	2	20641063	G	A	HS1BP3	-0.865944	0.0466514	6.51929e-77	33042	OID30243	Olink Explore
Q53T59	HS1BP3	24979	ENSG00000118960	64342	2_20645335_C_T	2	20645335	C	T	HS1BP3	-0.76103	0.0537719	1.79143e-45	33042	OID30243	Olink Explore
P12429	ANXA3	541	ENSG00000138772	306	4_78499510_C_T	4	78499510	C	T	ANXA3	-0.0842254	0.00791156	1.82306e-26	33895	OID21036	Olink Explore
P12429	ANXA3	541	ENSG00000138772	306	4_78579081_G_A	4	78579081	G	A	ANXA3	-1.22186	0.0931619	2.68473e-39	33895	OID21036	Olink Explore
Q96I82	KAZALD1	25460	ENSG00000107821	81621	10_100232774_T_C	10	100232774	T	C	KAZALD1	-0.4949	0.0560285	1.01906e-18	33533	OID21339	Olink Explore
Q96I82	KAZALD1	25460	ENSG00000107821	81621	10_100272111_G_A	10	100272111	G	A	KAZALD1	-0.487442	0.0889099	4.19537e-08	33533	OID21339	Olink Explore
Q96I82	KAZALD1	25460	ENSG00000107821	81621	10_100311477_T_C	10	100311477	T	C	KAZALD1	-0.409869	0.0452199	1.25835e-19	33533	OID21339	Olink Explore
Q96I82	KAZALD1	25460	ENSG00000107821	81621	10_100577198_A_G	10	100577198	A	G	KAZALD1	-0.631033	0.0715455	1.14419e-18	33533	OID21339	Olink Explore
Q96I82	KAZALD1	25460	ENSG00000107821	81621	10_100716191_G_A	10	100716191	G	A	KAZALD1	0.059384	0.00770199	1.25603e-14	33533	OID21339	Olink Explore
Q96I82	KAZALD1	25460	ENSG00000107821	81621	10_100787389_T_C	10	100787389	T	C	KAZALD1	-0.84031	0.114369	2.02162e-13	33533	OID21339	Olink Explore
Q96I82	KAZALD1	25460	ENSG00000107821	81621	10_100904205_G_A	10	100904205	G	A	KAZALD1	-0.853963	0.108003	2.63998e-15	33533	OID21339	Olink Explore
Q96I82	KAZALD1	25460	ENSG00000107821	81621	10_101020508_G_A	10	101020508	G	A	KAZALD1	-0.117476	0.00775276	7.25437e-52	33533	OID21339	Olink Explore
Q96I82	KAZALD1	25460	ENSG00000107821	81621	10_101030584_C_A	10	101030584	C	A	KAZALD1	1.27587	0.115613	2.5698e-28	33533	OID21339	Olink Explore
Q96I82	KAZALD1	25460	ENSG00000107821	81621	10_101050958_T_C	10	101050958	T	C	KAZALD1	0.214931	0.00762076	5.32108e-175	33533	OID21339	Olink Explore
Q96I82	KAZALD1	25460	ENSG00000107821	81621	10_101061887_T_G	10	101061887	T	G	KAZALD1	-0.655363	0.114446	1.02591e-08	33533	OID21339	Olink Explore
Q96I82	KAZALD1	25460	ENSG00000107821	81621	10_101105119_T_G	10	101105119	T	G	KAZALD1	-1.83053	0.0928404	1.54206e-86	33533	OID21339	Olink Explore
Q96I82	KAZALD1	25460	ENSG00000107821	81621	10_101165257_A_G	10	101165257	A	G	KAZALD1	-0.238981	0.00791895	4.56037e-200	33533	OID21339	Olink Explore
Q96I82	KAZALD1	25460	ENSG00000107821	81621	10_101170355_A_G	10	101170355	A	G	KAZALD1	-1.48868	0.103924	1.53356e-46	33533	OID21339	Olink Explore
Q96I82	KAZALD1	25460	ENSG00000107821	81621	10_101191835_C_T	10	101191835	C	T	KAZALD1	-0.91604	0.102696	4.66659e-19	33533	OID21339	Olink Explore
Q96I82	KAZALD1	25460	ENSG00000107821	81621	10_101204183_G_A	10	101204183	G	A	KAZALD1	-1.38403	0.115	2.32488e-33	33533	OID21339	Olink Explore
Q96I82	KAZALD1	25460	ENSG00000107821	81621	10_101451589_G_A	10	101451589	G	A	KAZALD1	-0.864806	0.122451	1.63606e-12	33533	OID21339	Olink Explore
Q96I82	KAZALD1	25460	ENSG00000107821	81621	10_101599851_A_T	10	101599851	A	T	KAZALD1	-0.956388	0.0749675	2.83661e-37	33533	OID21339	Olink Explore
Q96I82	KAZALD1	25460	ENSG00000107821	81621	10_101710118_G_A	10	101710118	G	A	KAZALD1	-0.890254	0.103004	5.48151e-18	33533	OID21339	Olink Explore
Q16663	CCL15	10613	ENSG00000275718	6359	17_35405913_C_T	17	35405913	C	T	CCL15	-0.0787577	0.0129844	1.31486e-09	34090	OID20328	Olink Explore
Q16663	CCL15	10613	ENSG00000275718	6359	17_35569376_G_T	17	35569376	G	T	CCL15	0.632352	0.0758512	7.6366e-17	34090	OID20328	Olink Explore
Q16663	CCL15	10613	ENSG00000275718	6359	17_35643554_A_T	17	35643554	A	T	CCL15	0.882394	0.0610738	2.58107e-47	34090	OID20328	Olink Explore
Q16663	CCL15	10613	ENSG00000275718	6359	17_35756225_A_C	17	35756225	A	C	CCL15	-0.156371	0.0202128	1.024e-14	34090	OID20328	Olink Explore
Q16663	CCL15	10613	ENSG00000275718	6359	17_35774981_T_C	17	35774981	T	C	CCL15	1.14419	0.113736	8.28896e-24	34090	OID20328	Olink Explore
Q16663	CCL15	10613	ENSG00000275718	6359	17_35857607_A_C	17	35857607	A	C	CCL15	1.12584	0.037121	1e-199	34090	OID20328	Olink Explore
Q16663	CCL15	10613	ENSG00000275718	6359	17_35955677_A_G	17	35955677	A	G	CCL15	0.551174	0.0179386	1e-199	34090	OID20328	Olink Explore
Q16663	CCL15	10613	ENSG00000275718	6359	17_35960055_G_A	17	35960055	G	A	CCL15	-0.131621	0.022216	3.13091e-09	34090	OID20328	Olink Explore
Q16663	CCL15	10613	ENSG00000275718	6359	17_35966583_G_A	17	35966583	G	A	CCL15	1.22652	0.0232102	1e-199	34090	OID20328	Olink Explore
Q16663	CCL15	10613	ENSG00000275718	6359	17_35975233_A_T	17	35975233	A	T	CCL15	1.30223	0.0395881	1e-199	34090	OID20328	Olink Explore
Q16663	CCL15	10613	ENSG00000275718	6359	17_35998290_G_T	17	35998290	G	T	CCL15	-1.07448	0.0905281	1.71396e-32	34090	OID20328	Olink Explore
Q16663	CCL15	10613	ENSG00000275718	6359	17_36003538_A_T	17	36003538	A	T	CCL15	-0.212328	0.0240873	1.19729e-18	34090	OID20328	Olink Explore
Q16663	CCL15	10613	ENSG00000275718	6359	17_36006678_C_A	17	36006678	C	A	CCL15	-0.20346	0.0242896	5.45632e-17	34090	OID20328	Olink Explore
Q16663	CCL15	10613	ENSG00000275718	6359	17_36017924_C_T	17	36017924	C	T	CCL15	-0.15175	0.0215322	1.82096e-12	34090	OID20328	Olink Explore
Q16663	CCL15	10613	ENSG00000275718	6359	17_36074796_A_G	17	36074796	A	G	CCL15	-0.166485	0.0226851	2.15278e-13	34090	OID20328	Olink Explore
Q16663	CCL15	10613	ENSG00000275718	6359	17_36157116_T_C	17	36157116	T	C	CCL15	-0.0874429	0.0158954	3.7732e-08	34090	OID20328	Olink Explore
Q16663	CCL15	10613	ENSG00000275718	6359	17_36636349_T_C	17	36636349	T	C	CCL15	0.0668536	0.0120574	2.94571e-08	34090	OID20328	Olink Explore
Q8WV92	MITD1	25207	ENSG00000158411	129531	2_99187535_T_G	2	99187535	T	G	MITD1	-0.075435	0.00791199	1.50938e-21	33436	OID20959	Olink Explore
P50591	TNFSF10	11925	ENSG00000121858	8743	3_172541864_G_A	3	172541864	G	A	TNFSF10	0.161889	0.0254	1.84672e-10	34049	OID20611	Olink Explore
P50591	TNFSF10	11925	ENSG00000121858	8743	3_172576710_G_A	3	172576710	G	A	TNFSF10	-0.536549	0.0217036	6.25173e-135	34049	OID20611	Olink Explore
Q9NS62	THSD1	17754	ENSG00000136114	55901	13_51909409_G_A	13	51909409	G	A	THSD1	-0.108376	0.0192928	1.93807e-08	32712	OID30476	Olink Explore
Q9NS62	THSD1	17754	ENSG00000136114	55901	13_52360777_G_A	13	52360777	G	A	THSD1	0.190541	0.017558	1.94895e-27	32712	OID30476	Olink Explore
Q9NS62	THSD1	17754	ENSG00000136114	55901	13_52397552_A_G	13	52397552	A	G	THSD1	1.11099	0.062512	1.15505e-70	32712	OID30476	Olink Explore
P78324	SIRPA	9662	ENSG00000198053	140885	20_1194130_G_T	20	1194130	G	T	SIRPA	0.0615438	0.0099726	6.7733e-10	33714	OID20304	Olink Explore
P78324	SIRPA	9662	ENSG00000198053	140885	20_1493273_C_T	20	1493273	C	T	SIRPA	-0.573815	0.096388	2.6299e-09	33714	OID20304	Olink Explore
P78324	SIRPA	9662	ENSG00000198053	140885	20_1570839_C_T	20	1570839	C	T	SIRPA	-0.1632	0.0079717	3.79577e-93	33714	OID20304	Olink Explore
P78324	SIRPA	9662	ENSG00000198053	140885	20_1627797_G_A	20	1627797	G	A	SIRPA	-0.859716	0.121374	1.40864e-12	33714	OID20304	Olink Explore
P78324	SIRPA	9662	ENSG00000198053	140885	20_1701698_G_A	20	1701698	G	A	SIRPA	0.237553	0.0379486	3.85319e-10	33714	OID20304	Olink Explore
P78324	SIRPA	9662	ENSG00000198053	140885	20_1745351_T_G	20	1745351	T	G	SIRPA	-0.759742	0.122262	5.16404e-10	33714	OID20304	Olink Explore
P78324	SIRPA	9662	ENSG00000198053	140885	20_1803759_G_A	20	1803759	G	A	SIRPA	0.119296	0.00890138	5.89251e-41	33714	OID20304	Olink Explore
P78324	SIRPA	9662	ENSG00000198053	140885	20_1815815_G_T	20	1815815	G	T	SIRPA	-0.234053	0.00769405	1e-199	33714	OID20304	Olink Explore
P78324	SIRPA	9662	ENSG00000198053	140885	20_1830557_T_C	20	1830557	T	C	SIRPA	-0.859248	0.123907	4.07286e-12	33714	OID20304	Olink Explore	SIRPA	-0.7546	0.069176	1.05099e-27	35368	5430_66	SomaScan v4
P78324	SIRPA	9662	ENSG00000198053	140885	20_1832670_G_A	20	1832670	G	A	SIRPA	-0.735001	0.108024	1.01742e-11	33714	OID20304	Olink Explore
P78324	SIRPA	9662	ENSG00000198053	140885	20_1879574_C_T	20	1879574	C	T	SIRPA	0.497062	0.0910837	4.83715e-08	33714	OID20304	Olink Explore	SIRPA	-0.6952	0.111793	5.01499e-10	35371	5430_66	SomaScan v4
P78324	SIRPA	9662	ENSG00000198053	140885	20_1887158_T_C	20	1887158	T	C	SIRPA	-0.705943	0.117425	1.8343e-09	33714	OID20304	Olink Explore
P78324	SIRPA	9662	ENSG00000198053	140885	20_1888701_T_C	20	1888701	T	C	SIRPA	0.274137	0.00867376	1e-199	33714	OID20304	Olink Explore
P78324	SIRPA	9662	ENSG00000198053	140885	20_1902308_T_C	20	1902308	T	C	SIRPA	-0.911864	0.010022	1e-199	33714	OID20304	Olink Explore
P78324	SIRPA	9662	ENSG00000198053	140885	20_1902751_C_T	20	1902751	C	T	SIRPA	-0.851671	0.115852	1.96155e-13	33714	OID20304	Olink Explore
P78324	SIRPA	9662	ENSG00000198053	140885	20_1908099_C_T	20	1908099	C	T	SIRPA	-0.96063	0.0812219	2.82293e-32	33714	OID20304	Olink Explore	SIRPA	-0.7715	0.053192	1.14104e-47	35371	5430_66	SomaScan v4
P78324	SIRPA	9662	ENSG00000198053	140885	20_1908497_G_A	20	1908497	G	A	SIRPA	0.664843	0.0615618	3.457e-27	33714	OID20304	Olink Explore
P78324	SIRPA	9662	ENSG00000198053	140885	20_1912669_C_T	20	1912669	C	T	SIRPA	-1.02366	0.0934299	6.19013e-28	33714	OID20304	Olink Explore
P78324	SIRPA	9662	ENSG00000198053	140885	20_1922629_C_T	20	1922629	C	T	SIRPA	0.512407	0.0749417	8.06306e-12	33714	OID20304	Olink Explore
P78324	SIRPA	9662	ENSG00000198053	140885	20_1927626_G_A	20	1927626	G	A	SIRPA	0.62126	0.0965855	1.25742e-10	33714	OID20304	Olink Explore
P78324	SIRPA	9662	ENSG00000198053	140885	20_1930044_G_A	20	1930044	G	A	SIRPA	0.218675	0.0185573	4.73151e-32	33714	OID20304	Olink Explore	SIRPA	0.242	0.023595	1.10688e-24	35369	5430_66	SomaScan v4
P78324	SIRPA	9662	ENSG00000198053	140885	20_1941574_C_T	20	1941574	C	T	SIRPA	0.296182	0.0472859	3.76071e-10	33714	OID20304	Olink Explore
P78324	SIRPA	9662	ENSG00000198053	140885	20_1981084_C_T	20	1981084	C	T	SIRPA	0.336764	0.0374843	2.60795e-19	33714	OID20304	Olink Explore
P78324	SIRPA	9662	ENSG00000198053	140885	20_1981625_T_C	20	1981625	T	C	SIRPA	0.748239	0.128489	5.76766e-09	33714	OID20304	Olink Explore	SIRPA	0.4543	0.065419	3.80014e-12	35374	5430_66	SomaScan v4
P78324	SIRPA	9662	ENSG00000198053	140885	20_1986052_T_C	20	1986052	T	C	SIRPA	0.264284	0.0339953	7.59626e-15	33714	OID20304	Olink Explore
P78324	SIRPA	9662	ENSG00000198053	140885	20_1998527_A_C	20	1998527	A	C	SIRPA	0.261215	0.030175	4.85736e-18	33714	OID20304	Olink Explore
P78324	SIRPA	9662	ENSG00000198053	140885	20_2017442_G_A	20	2017442	G	A	SIRPA	-0.537456	0.0687027	5.1606e-15	33714	OID20304	Olink Explore
P78324	SIRPA	9662	ENSG00000198053	140885	20_2026077_G_A	20	2026077	G	A	SIRPA	-0.378187	0.0349928	3.16884e-27	33714	OID20304	Olink Explore
P78324	SIRPA	9662	ENSG00000198053	140885	20_2050237_C_T	20	2050237	C	T	SIRPA	-0.295094	0.0198353	4.63447e-50	33714	OID20304	Olink Explore
P78324	SIRPA	9662	ENSG00000198053	140885	20_2062609_G_A	20	2062609	G	A	SIRPA	-0.418231	0.0681723	8.52079e-10	33714	OID20304	Olink Explore
P78324	SIRPA	9662	ENSG00000198053	140885	20_2092409_C_T	20	2092409	C	T	SIRPA	0.29874	0.0482111	5.77325e-10	33714	OID20304	Olink Explore
P78324	SIRPA	9662	ENSG00000198053	140885	20_2165113_C_T	20	2165113	C	T	SIRPA	0.273884	0.0439582	4.64772e-10	33714	OID20304	Olink Explore
P78324	SIRPA	9662	ENSG00000198053	140885	20_2179590_C_T	20	2179590	C	T	SIRPA	0.181879	0.0311767	5.41726e-09	33714	OID20304	Olink Explore
Q14624	ITIH4	6169	ENSG00000055955	3700	3_52785311_T_A	3	52785311	T	A	ITIH4	0.223305	0.00740009	4.88652e-200	33995	OID30762	Olink Explore
Q14624	ITIH4	6169	ENSG00000055955	3700	3_52820935_G_A	3	52820935	G	A	ITIH4	0.813727	0.120816	1.63644e-11	33995	OID30762	Olink Explore
Q14624	ITIH4	6169	ENSG00000055955	3700	3_53007170_T_C	3	53007170	T	C	ITIH4	-0.158244	0.0275025	8.7261e-09	33995	OID30762	Olink Explore
Q14624	ITIH4	6169	ENSG00000055955	3700	3_53025537_G_A	3	53025537	G	A	ITIH4	-0.698503	0.0928708	5.42625e-14	33995	OID30762	Olink Explore
Q14624	ITIH4	6169	ENSG00000055955	3700	3_53029815_G_A	3	53029815	G	A	ITIH4	-0.394714	0.0370418	1.63644e-26	33995	OID30762	Olink Explore
Q14624	ITIH4	6169	ENSG00000055955	3700	3_53423731_C_T	3	53423731	C	T	ITIH4	0.869302	0.120356	5.09331e-13	33995	OID30762	Olink Explore
P01178	OXT	8528	ENSG00000101405	5020	20_2803457_A_C	20	2803457	A	C	OXT	-0.452346	0.079487	1.26439e-08	33962	OID21047	Olink Explore
P01178	OXT	8528	ENSG00000101405	5020	20_2810847_G_A	20	2810847	G	A	OXT	-0.237447	0.0427215	2.7286e-08	33962	OID21047	Olink Explore
P01178	OXT	8528	ENSG00000101405	5020	20_2813890_T_C	20	2813890	T	C	OXT	-0.342638	0.0590153	6.40162e-09	33962	OID21047	Olink Explore
P01178	OXT	8528	ENSG00000101405	5020	20_2817823_T_A	20	2817823	T	A	OXT	-0.56472	0.0927465	1.13726e-09	33962	OID21047	Olink Explore
P01178	OXT	8528	ENSG00000101405	5020	20_2872457_T_G	20	2872457	T	G	OXT	-0.462938	0.0584257	2.30834e-15	33962	OID21047	Olink Explore
P01178	OXT	8528	ENSG00000101405	5020	20_2883805_A_G	20	2883805	A	G	OXT	0.55455	0.0840654	4.20533e-11	33962	OID21047	Olink Explore
P01178	OXT	8528	ENSG00000101405	5020	20_3011151_C_T	20	3011151	C	T	OXT	-0.24927	0.0429974	6.73783e-09	33962	OID21047	Olink Explore
P01178	OXT	8528	ENSG00000101405	5020	20_3041494_T_G	20	3041494	T	G	OXT	0.164249	0.010871	1.41547e-51	33962	OID21047	Olink Explore
P01178	OXT	8528	ENSG00000101405	5020	20_3056144_G_A	20	3056144	G	A	OXT	0.772005	0.0990028	6.29941e-15	33962	OID21047	Olink Explore
P01178	OXT	8528	ENSG00000101405	5020	20_3065666_T_C	20	3065666	T	C	OXT	0.520339	0.0125039	1e-199	33962	OID21047	Olink Explore
P01178	OXT	8528	ENSG00000101405	5020	20_3074003_T_C	20	3074003	T	C	OXT	0.165783	0.00802073	6.54636e-95	33962	OID21047	Olink Explore
P01178	OXT	8528	ENSG00000101405	5020	20_3131720_C_A	20	3131720	C	A	OXT	0.140967	0.0236174	2.39012e-09	33962	OID21047	Olink Explore
P01178	OXT	8528	ENSG00000101405	5020	20_3333859_A_G	20	3333859	A	G	OXT	-0.0802831	0.00891887	2.2269e-19	33962	OID21047	Olink Explore
P32942	ICAM3	5346	ENSG00000076662	3385	19_10304972_G_A	19	10304972	G	A	ICAM3	-0.0698418	0.0122219	1.10025e-08	34090	OID20277	Olink Explore
P32942	ICAM3	5346	ENSG00000076662	3385	19_10335892_T_C	19	10335892	T	C	ICAM3	0.330181	0.00878889	1e-199	34090	OID20277	Olink Explore
P32942	ICAM3	5346	ENSG00000076662	3385	19_10344491_T_A	19	10344491	T	A	ICAM3	-0.79337	0.0694061	2.93292e-30	34090	OID20277	Olink Explore
P32942	ICAM3	5346	ENSG00000076662	3385	19_10358295_T_G	19	10358295	T	G	ICAM3	0.260826	0.0284555	4.90456e-20	34090	OID20277	Olink Explore
P32942	ICAM3	5346	ENSG00000076662	3385	19_10509971_G_A	19	10509971	G	A	ICAM3	-1.736	0.129671	7.13674e-41	34090	OID20277	Olink Explore
P06733	ENO1	3350	ENSG00000074800	2023	1_8857897_T_C	1	8857897	T	C	ENO1	-0.0713632	0.00996945	8.17523e-13	33567	OID21037	Olink Explore
P06733	ENO1	3350	ENSG00000074800	2023	1_8866415_G_T	1	8866415	G	T	ENO1	-1.3221	0.0656869	4.26187e-90	33567	OID21037	Olink Explore	ENO1	-0.3315	0.053007	4.00396e-10	35379	11105_171	SomaScan v4
Q8N129	CNPY4	28631	ENSG00000166997	245812	7_100076647_A_G	7	100076647	A	G	CNPY4	0.249685	0.0433061	8.13692e-09	33533	OID21317	Olink Explore
Q8N129	CNPY4	28631	ENSG00000166997	245812	7_100147962_T_G	7	100147962	T	G	CNPY4	-0.335065	0.0148172	3.21366e-113	33533	OID21317	Olink Explore
Q8N129	CNPY4	28631	ENSG00000166997	245812	7_99373491_C_A	7	99373491	C	A	CNPY4	-0.206384	0.0277886	1.11148e-13	33533	OID21317	Olink Explore
P07947	YES1	12841	ENSG00000176105	7525	18_700878_G_A	18	700878	G	A	YES1	0.0799323	0.00862832	1.97015e-20	33533	OID21348	Olink Explore
Q02083	NAAA	736	ENSG00000138744	27163	4_74926162_C_A	4	74926162	C	A	NAAA	0.0446502	0.0074371	1.9285e-09	33249	OID20931	Olink Explore
Q02083	NAAA	736	ENSG00000138744	27163	4_75048985_G_A	4	75048985	G	A	NAAA	-0.499537	0.0893852	2.28929e-08	33249	OID20931	Olink Explore
Q02083	NAAA	736	ENSG00000138744	27163	4_75072947_A_T	4	75072947	A	T	NAAA	-0.513426	0.0817771	3.42161e-10	33249	OID20931	Olink Explore
Q02083	NAAA	736	ENSG00000138744	27163	4_75088851_A_G	4	75088851	A	G	NAAA	0.651017	0.112892	8.08202e-09	33249	OID20931	Olink Explore
Q02083	NAAA	736	ENSG00000138744	27163	4_75356603_A_G	4	75356603	A	G	NAAA	0.790478	0.129645	1.07902e-09	33249	OID20931	Olink Explore
Q02083	NAAA	736	ENSG00000138744	27163	4_75539493_A_G	4	75539493	A	G	NAAA	-0.549866	0.0600601	5.42251e-20	33249	OID20931	Olink Explore
Q02083	NAAA	736	ENSG00000138744	27163	4_75720488_C_T	4	75720488	C	T	NAAA	0.711997	0.115455	6.96402e-10	33249	OID20931	Olink Explore
Q02083	NAAA	736	ENSG00000138744	27163	4_75804980_A_G	4	75804980	A	G	NAAA	0.907175	0.118489	1.91514e-14	33249	OID20931	Olink Explore
Q02083	NAAA	736	ENSG00000138744	27163	4_75810088_T_C	4	75810088	T	C	NAAA	0.626164	0.105336	2.77389e-09	33249	OID20931	Olink Explore
Q02083	NAAA	736	ENSG00000138744	27163	4_75836212_A_G	4	75836212	A	G	NAAA	0.989842	0.122137	5.30274e-16	33249	OID20931	Olink Explore
Q02083	NAAA	736	ENSG00000138744	27163	4_75886343_G_T	4	75886343	G	T	NAAA	-0.968089	0.114103	2.1692e-17	33249	OID20931	Olink Explore
Q02083	NAAA	736	ENSG00000138744	27163	4_75899780_C_T	4	75899780	C	T	NAAA	-0.225491	0.00746215	1.37721e-200	33249	OID20931	Olink Explore
Q02083	NAAA	736	ENSG00000138744	27163	4_75913005_C_T	4	75913005	C	T	NAAA	-0.501154	0.0302419	1.11995e-61	33249	OID20931	Olink Explore
Q02083	NAAA	736	ENSG00000138744	27163	4_75919539_C_T	4	75919539	C	T	NAAA	-0.644052	0.101787	2.49201e-10	33249	OID20931	Olink Explore
Q02083	NAAA	736	ENSG00000138744	27163	4_75933426_T_C	4	75933426	T	C	NAAA	0.888051	0.085231	2.02349e-25	33249	OID20931	Olink Explore
Q02083	NAAA	736	ENSG00000138744	27163	4_75935392_A_G	4	75935392	A	G	NAAA	-0.801404	0.0986872	4.6366e-16	33249	OID20931	Olink Explore
Q02083	NAAA	736	ENSG00000138744	27163	4_75963763_A_C	4	75963763	A	C	NAAA	-0.623027	0.107648	7.13888e-09	33249	OID20931	Olink Explore
Q02083	NAAA	736	ENSG00000138744	27163	4_75965121_T_C	4	75965121	T	C	NAAA	1.58374	0.108159	1.50003e-48	33249	OID20931	Olink Explore
Q02083	NAAA	736	ENSG00000138744	27163	4_75984327_G_T	4	75984327	G	T	NAAA	-0.750849	0.111316	1.52792e-11	33249	OID20931	Olink Explore
Q02083	NAAA	736	ENSG00000138744	27163	4_75984392_C_T	4	75984392	C	T	NAAA	-0.784472	0.129076	1.22008e-09	33249	OID20931	Olink Explore
Q02083	NAAA	736	ENSG00000138744	27163	4_76003422_C_T	4	76003422	C	T	NAAA	0.817272	0.121451	1.7053e-11	33249	OID20931	Olink Explore
Q02083	NAAA	736	ENSG00000138744	27163	4_76042043_A_G	4	76042043	A	G	NAAA	-0.778838	0.114253	9.31108e-12	33249	OID20931	Olink Explore
Q02083	NAAA	736	ENSG00000138744	27163	4_76045807_T_A	4	76045807	T	A	NAAA	0.901389	0.114538	3.5514e-15	33249	OID20931	Olink Explore
Q02083	NAAA	736	ENSG00000138744	27163	4_76063895_C_T	4	76063895	C	T	NAAA	1.0846	0.0997112	1.47639e-27	33249	OID20931	Olink Explore
Q02083	NAAA	736	ENSG00000138744	27163	4_76129558_T_C	4	76129558	T	C	NAAA	-0.606653	0.0743946	3.5051e-16	33249	OID20931	Olink Explore	NAAA	-0.5371	0.033708	3.6779e-57	35355	3173_49	SomaScan v4
Q02083	NAAA	736	ENSG00000138744	27163	4_76151444_T_C	4	76151444	T	C	NAAA	-0.387194	0.0103567	1e-199	33249	OID20931	Olink Explore
Q02083	NAAA	736	ENSG00000138744	27163	4_76193044_T_G	4	76193044	T	G	NAAA	0.851102	0.116978	3.44429e-13	33249	OID20931	Olink Explore
Q02083	NAAA	736	ENSG00000138744	27163	4_76202493_T_G	4	76202493	T	G	NAAA	-0.924801	0.112967	2.6903e-16	33249	OID20931	Olink Explore
Q02083	NAAA	736	ENSG00000138744	27163	4_76258874_A_G	4	76258874	A	G	NAAA	0.823082	0.109746	6.38705e-14	33249	OID20931	Olink Explore
Q02083	NAAA	736	ENSG00000138744	27163	4_76288290_T_C	4	76288290	T	C	NAAA	-0.438868	0.072775	1.63467e-09	33249	OID20931	Olink Explore	NAAA	-0.63	0.099659	2.58899e-10	35356	3173_49	SomaScan v4
Q02083	NAAA	736	ENSG00000138744	27163	4_76319126_G_A	4	76319126	G	A	NAAA	-0.564561	0.0968326	5.53363e-09	33249	OID20931	Olink Explore
Q02083	NAAA	736	ENSG00000138744	27163	4_76403825_G_T	4	76403825	G	T	NAAA	0.594329	0.101604	4.93208e-09	33249	OID20931	Olink Explore
Q02083	NAAA	736	ENSG00000138744	27163	4_76576603_A_G	4	76576603	A	G	NAAA	-0.0751845	0.00761604	5.51315e-23	33249	OID20931	Olink Explore
P07492	GRP	4605	ENSG00000134443	2922	18_59164754_A_G	18	59164754	A	G	GRP	0.108206	0.00774339	2.24647e-44	33042	OID30264	Olink Explore
P07492	GRP	4605	ENSG00000134443	2922	18_59203745_C_T	18	59203745	C	T	GRP	-0.355727	0.0455236	5.53478e-15	33042	OID30264	Olink Explore
P07492	GRP	4605	ENSG00000134443	2922	18_59208996_G_A	18	59208996	G	A	GRP	0.461426	0.010198	1e-199	33042	OID30264	Olink Explore
P49763	PGF	8893	ENSG00000119630	5228	14_74997592_C_T	14	74997592	C	T	PGF	0.152537	0.0067323	1.1749e-113	34049	OID20673	Olink Explore
P49763	PGF	8893	ENSG00000119630	5228	14_75163648_A_C	14	75163648	A	C	PGF	-0.753396	0.10068	7.25939e-14	34049	OID20673	Olink Explore
P29466	CASP1	1499	ENSG00000137752	834	11_105047690_T_G	11	105047690	T	G	CASP1	-0.0661008	0.00999227	3.71108e-11	32922	OID20854	Olink Explore
Q6UWP8	SBSN	24950	ENSG00000189001	374897	19_35407095_G_A	19	35407095	G	A	SBSN	0.128117	0.020933	9.33706e-10	33856	OID30398	Olink Explore
Q6UWP8	SBSN	24950	ENSG00000189001	374897	19_35419063_C_T	19	35419063	C	T	SBSN	-0.316267	0.0555094	1.21551e-08	33856	OID30398	Olink Explore
Q6UWP8	SBSN	24950	ENSG00000189001	374897	19_35518760_G_T	19	35518760	G	T	SBSN	-0.264237	0.00790923	1e-199	33856	OID30398	Olink Explore
Q6UWP8	SBSN	24950	ENSG00000189001	374897	19_35573603_A_G	19	35573603	A	G	SBSN	-0.130895	0.00756579	4.63127e-67	33856	OID30398	Olink Explore
Q6UWP8	SBSN	24950	ENSG00000189001	374897	19_35720643_A_C	19	35720643	A	C	SBSN	0.19562	0.0351815	2.6929e-08	33856	OID30398	Olink Explore
Q6UWP8	SBSN	24950	ENSG00000189001	374897	19_35757549_C_A	19	35757549	C	A	SBSN	-0.115805	0.0208621	2.84106e-08	33856	OID30398	Olink Explore
Q6UWP8	SBSN	24950	ENSG00000189001	374897	19_35778205_G_A	19	35778205	G	A	SBSN	0.641275	0.0976864	5.21675e-11	33856	OID30398	Olink Explore
Q9UBU3	GHRL	18129	ENSG00000157017	51738	3_10286769_T_A	3	10286769	T	A	GHRL	-0.309581	0.0150548	5.80631e-94	33693	OID20175	Olink Explore
Q9UBU3	GHRL	18129	ENSG00000157017	51738	3_10289835_C_T	3	10289835	C	T	GHRL	1.41936	0.0469503	1e-199	33693	OID20175	Olink Explore	GHRL	-0.4595	0.045324	3.74024e-24	35372	8447_11	SomaScan v4
P06734	FCER2	3612	ENSG00000104921	2208	19_7425638_C_T	19	7425638	C	T	FCER2	-0.170268	0.0298833	1.21384e-08	33687	OID21133	Olink Explore
P06734	FCER2	3612	ENSG00000104921	2208	19_7687177_A_G	19	7687177	A	G	FCER2	-0.248077	0.00818294	1e-199	33687	OID21133	Olink Explore
P06734	FCER2	3612	ENSG00000104921	2208	19_7691498_T_C	19	7691498	T	C	FCER2	0.435645	0.0714005	1.05119e-09	33687	OID21133	Olink Explore
P06734	FCER2	3612	ENSG00000104921	2208	19_7709047_T_C	19	7709047	T	C	FCER2	-0.159732	0.00817748	5.74513e-85	33687	OID21133	Olink Explore
P06734	FCER2	3612	ENSG00000104921	2208	19_7732113_G_A	19	7732113	G	A	FCER2	-0.291425	0.042521	7.1978e-12	33687	OID21133	Olink Explore
P06734	FCER2	3612	ENSG00000104921	2208	19_7751330_C_A	19	7751330	C	A	FCER2	0.273474	0.0414307	4.09072e-11	33687	OID21133	Olink Explore
P06734	FCER2	3612	ENSG00000104921	2208	19_7778956_C_T	19	7778956	C	T	FCER2	0.099247	0.0174706	1.34079e-08	33687	OID21133	Olink Explore
P50895	BCAM	6722	ENSG00000187244	4059	19_44553995_G_T	19	44553995	G	T	BCAM	0.118436	0.00901462	1.9893e-39	33687	OID21076	Olink Explore
P50895	BCAM	6722	ENSG00000187244	4059	19_44621961_C_T	19	44621961	C	T	BCAM	-1.00771	0.0953237	4.04017e-26	33687	OID21076	Olink Explore
P50895	BCAM	6722	ENSG00000187244	4059	19_44795204_G_T	19	44795204	G	T	BCAM	-0.613779	0.019724	1e-199	33687	OID21076	Olink Explore
P50895	BCAM	6722	ENSG00000187244	4059	19_44800726_A_G	19	44800726	A	G	BCAM	0.241007	0.0247897	2.42773e-22	33687	OID21076	Olink Explore
P50895	BCAM	6722	ENSG00000187244	4059	19_44804951_G_A	19	44804951	G	A	BCAM	-0.339826	0.0471579	5.75705e-13	33687	OID21076	Olink Explore	BCAM	1.479	0.039451	1e-199	35367	2816_50	SomaScan v4
P50895	BCAM	6722	ENSG00000187244	4059	19_44814191_C_T	19	44814191	C	T	BCAM	-0.63124	0.0705853	3.78966e-19	33687	OID21076	Olink Explore
P50895	BCAM	6722	ENSG00000187244	4059	19_44892559_G_A	19	44892559	G	A	BCAM	0.165317	0.0237343	3.27642e-12	33687	OID21076	Olink Explore
Q9BS26	ERP44	18311	ENSG00000023318	23071	9_100161776_C_A	9	100161776	C	A	ERP44	-0.593584	0.0608047	1.63644e-22	33467	OID21338	Olink Explore
P02776	PF4	8861	ENSG00000163737	5196	4_73980944_C_A	4	73980944	C	A	PF4	-0.200965	0.0184052	9.35837e-28	33735	OID30764	Olink Explore
Q6FHJ7	SFRP4	10778	ENSG00000106483	6424	7_37875223_A_G	7	37875223	A	G	SFRP4	-0.0879773	0.00966257	8.62979e-20	33187	OID30648	Olink Explore
Q6FHJ7	SFRP4	10778	ENSG00000106483	6424	7_37932788_T_A	7	37932788	T	A	SFRP4	0.295643	0.0111321	2.0893e-155	33187	OID30648	Olink Explore
Q6FHJ7	SFRP4	10778	ENSG00000106483	6424	7_37986554_T_A	7	37986554	T	A	SFRP4	-0.119064	0.012816	1.53886e-20	33187	OID30648	Olink Explore
P13647	KRT5	6442	ENSG00000186081	3852	12_52519245_C_T	12	52519245	C	T	KRT5	-0.101467	0.00747366	5.51696e-42	32922	OID20860	Olink Explore
P78540	ARG2	664	ENSG00000081181	384	14_67622703_G_A	14	67622703	G	A	ARG2	0.0834862	0.0110515	4.21211e-14	33777	OID31339	Olink Explore
P78540	ARG2	664	ENSG00000081181	384	14_67834582_A_G	14	67834582	A	G	ARG2	-0.275644	0.0418486	4.49676e-11	33777	OID31339	Olink Explore
P54652	HSPA2	5235	ENSG00000126803	3306	14_64441617_T_C	14	64441617	T	C	HSPA2	-0.259947	0.0417256	4.66702e-10	33777	OID31424	Olink Explore
P54652	HSPA2	5235	ENSG00000126803	3306	14_64578338_C_T	14	64578338	C	T	HSPA2	0.126675	0.00930953	3.63999e-42	33777	OID31424	Olink Explore
Q9NR46	SH3GLB2	10834	ENSG00000148341	56904	9_128922557_A_G	9	128922557	A	G	SH3GLB2	-0.235256	0.00754733	1e-199	33853	OID31145	Olink Explore	SH3GLB2	-0.3015	0.008404	1e-199	35360	18222_34	SomaScan v4
Q9NR46	SH3GLB2	10834	ENSG00000148341	56904	9_129201930_C_A	9	129201930	C	A	SH3GLB2	-0.110856	0.0130824	2.37903e-17	33853	OID31145	Olink Explore
Q8N8S7	ENAH	18271	ENSG00000154380	55740	1_225480329_G_A	1	225480329	G	A	ENAH	0.124453	0.00889668	1.82768e-44	33084	OID20497	Olink Explore
Q9H910	JPT2	14137	ENSG00000206053	90861	16_1648527_C_T	16	1648527	C	T	JPT2	0.0670522	0.0101663	4.23741e-11	33796	OID31520	Olink Explore
Q04756	HGFAC	4894	ENSG00000109758	3083	4_2565968_A_T	4	2565968	A	T	HGFAC	-0.460789	0.0833281	3.20583e-08	33664	OID30718	Olink Explore
Q04756	HGFAC	4894	ENSG00000109758	3083	4_2603543_G_A	4	2603543	G	A	HGFAC	0.765971	0.127477	1.87038e-09	33664	OID30718	Olink Explore
Q04756	HGFAC	4894	ENSG00000109758	3083	4_2677601_C_T	4	2677601	C	T	HGFAC	-0.948711	0.104264	9.10332e-20	33664	OID30718	Olink Explore
Q04756	HGFAC	4894	ENSG00000109758	3083	4_2709580_G_A	4	2709580	G	A	HGFAC	-0.795809	0.117617	1.32312e-11	33664	OID30718	Olink Explore
Q04756	HGFAC	4894	ENSG00000109758	3083	4_3032401_C_T	4	3032401	C	T	HGFAC	-1.18359	0.115189	9.12011e-25	33664	OID30718	Olink Explore
Q04756	HGFAC	4894	ENSG00000109758	3083	4_3076552_C_A	4	3076552	C	A	HGFAC	-0.35566	0.0593045	2.00771e-09	33664	OID30718	Olink Explore
Q04756	HGFAC	4894	ENSG00000109758	3083	4_3102122_A_G	4	3102122	A	G	HGFAC	0.507008	0.0691401	2.24957e-13	33664	OID30718	Olink Explore
Q04756	HGFAC	4894	ENSG00000109758	3083	4_3189158_A_G	4	3189158	A	G	HGFAC	0.59627	0.0852814	2.71394e-12	33664	OID30718	Olink Explore
Q04756	HGFAC	4894	ENSG00000109758	3083	4_3235206_G_A	4	3235206	G	A	HGFAC	0.431182	0.0308998	2.96483e-44	33664	OID30718	Olink Explore
Q04756	HGFAC	4894	ENSG00000109758	3083	4_3276779_A_C	4	3276779	A	C	HGFAC	0.57864	0.0987643	4.66219e-09	33664	OID30718	Olink Explore
Q04756	HGFAC	4894	ENSG00000109758	3083	4_3294768_C_T	4	3294768	C	T	HGFAC	0.455445	0.0523143	3.14992e-18	33664	OID30718	Olink Explore
Q04756	HGFAC	4894	ENSG00000109758	3083	4_3299206_T_C	4	3299206	T	C	HGFAC	-0.218934	0.0391795	2.29736e-08	33664	OID30718	Olink Explore
Q04756	HGFAC	4894	ENSG00000109758	3083	4_3362758_G_T	4	3362758	G	T	HGFAC	-1.07977	0.0597846	6.45803e-73	33664	OID30718	Olink Explore
Q04756	HGFAC	4894	ENSG00000109758	3083	4_3370158_C_T	4	3370158	C	T	HGFAC	0.41507	0.0408076	2.66073e-24	33664	OID30718	Olink Explore
Q04756	HGFAC	4894	ENSG00000109758	3083	4_3385421_C_T	4	3385421	C	T	HGFAC	-0.479364	0.0113726	1e-199	33664	OID30718	Olink Explore
Q04756	HGFAC	4894	ENSG00000109758	3083	4_3388082_G_A	4	3388082	G	A	HGFAC	0.645975	0.0642597	8.95159e-24	33664	OID30718	Olink Explore	HGFAC	-1.2699	0.086433	7.2144e-49	35281	3617_80	SomaScan v4
Q04756	HGFAC	4894	ENSG00000109758	3083	4_3406554_T_C	4	3406554	T	C	HGFAC	0.691321	0.044146	2.84446e-55	33664	OID30718	Olink Explore
Q04756	HGFAC	4894	ENSG00000109758	3083	4_3418133_G_A	4	3418133	G	A	HGFAC	0.342928	0.0455034	4.83393e-14	33664	OID30718	Olink Explore
Q04756	HGFAC	4894	ENSG00000109758	3083	4_3420842_G_A	4	3420842	G	A	HGFAC	0.600291	0.0425986	4.26481e-45	33664	OID30718	Olink Explore
Q04756	HGFAC	4894	ENSG00000109758	3083	4_3424820_A_C	4	3424820	A	C	HGFAC	0.884429	0.119149	1.14604e-13	33664	OID30718	Olink Explore
Q04756	HGFAC	4894	ENSG00000109758	3083	4_3429172_G_A	4	3429172	G	A	HGFAC	-0.24605	0.0401143	8.58401e-10	33664	OID30718	Olink Explore
Q04756	HGFAC	4894	ENSG00000109758	3083	4_3444257_C_A	4	3444257	C	A	HGFAC	-0.726699	0.100798	5.61565e-13	33664	OID30718	Olink Explore
Q04756	HGFAC	4894	ENSG00000109758	3083	4_3445562_A_G	4	3445562	A	G	HGFAC	-1.45973	0.0551037	1.24451e-154	33664	OID30718	Olink Explore	HGFAC	-1.2626	0.049498	1.59221e-143	35280	3617_80	SomaScan v4
Q04756	HGFAC	4894	ENSG00000109758	3083	4_3446730_C_T	4	3446730	C	T	HGFAC	-0.396237	0.0488921	5.30396e-16	33664	OID30718	Olink Explore
Q04756	HGFAC	4894	ENSG00000109758	3083	4_3451055_C_A	4	3451055	C	A	HGFAC	-0.400559	0.0257966	2.25684e-54	33664	OID30718	Olink Explore
Q04756	HGFAC	4894	ENSG00000109758	3083	4_3451716_G_T	4	3451716	G	T	HGFAC	0.668603	0.0846588	2.8425e-15	33664	OID30718	Olink Explore
Q04756	HGFAC	4894	ENSG00000109758	3083	4_3454994_A_G	4	3454994	A	G	HGFAC	0.671015	0.0417257	3.43558e-58	33664	OID30718	Olink Explore
Q04756	HGFAC	4894	ENSG00000109758	3083	4_3457722_T_C	4	3457722	T	C	HGFAC	0.666378	0.0551687	1.36521e-33	33664	OID30718	Olink Explore
Q04756	HGFAC	4894	ENSG00000109758	3083	4_3466114_G_A	4	3466114	G	A	HGFAC	0.649879	0.091214	1.04256e-12	33664	OID30718	Olink Explore
Q04756	HGFAC	4894	ENSG00000109758	3083	4_3467175_G_A	4	3467175	G	A	HGFAC	-0.533607	0.0247274	2.79254e-103	33664	OID30718	Olink Explore
