## Supplementary Table 1 for "Large-Scale Mendelian Randomization Study Reveals Circulating Blood-based Proteomic Biomarkers for Psychopathology and Cognitive Task Performance" (part 3 of 3)

### Sheet: Supplementary Table 1a (continued)
Supplementary Table 1a: 17,317 cis-pQTLs linked to 2,063 unique proteins assessed within the UKB-PPP cohort and 23,350 cis-pQTLs related to 1,675 unique proteins measured in the deCODE cohort
Q04756	HGFAC	4894	ENSG00000109758	3083	4_3485183_C_T	4	3485183	C	T	HGFAC	0.451825	0.0589636	1.81928e-14	33664	OID30718	Olink Explore
Q04756	HGFAC	4894	ENSG00000109758	3083	4_3498128_G_A	4	3498128	G	A	HGFAC	-0.273022	0.022126	5.55265e-35	33664	OID30718	Olink Explore
Q04756	HGFAC	4894	ENSG00000109758	3083	4_3505794_G_T	4	3505794	G	T	HGFAC	0.419075	0.0224432	8.26418e-78	33664	OID30718	Olink Explore
Q04756	HGFAC	4894	ENSG00000109758	3083	4_3508011_T_C	4	3508011	T	C	HGFAC	-0.222095	0.0374894	3.13798e-09	33664	OID30718	Olink Explore
Q04756	HGFAC	4894	ENSG00000109758	3083	4_3531660_C_T	4	3531660	C	T	HGFAC	0.827107	0.0796022	2.73905e-25	33664	OID30718	Olink Explore
Q04756	HGFAC	4894	ENSG00000109758	3083	4_3539481_T_C	4	3539481	T	C	HGFAC	0.345685	0.0319327	2.60795e-27	33664	OID30718	Olink Explore
Q04756	HGFAC	4894	ENSG00000109758	3083	4_3542209_A_G	4	3542209	A	G	HGFAC	-0.352312	0.0526568	2.22075e-11	33664	OID30718	Olink Explore
Q04756	HGFAC	4894	ENSG00000109758	3083	4_3559301_A_T	4	3559301	A	T	HGFAC	0.632582	0.0370491	2.311e-65	33664	OID30718	Olink Explore
O60476	MAN1A2	6822	ENSG00000198162	10905	1_116896845_G_A	1	116896845	G	A	MAN1A2	-0.149175	0.0220187	1.2448e-11	33042	OID30262	Olink Explore
O60476	MAN1A2	6822	ENSG00000198162	10905	1_117316905_T_C	1	117316905	T	C	MAN1A2	0.0659213	0.00738629	4.46478e-19	33042	OID30262	Olink Explore
O60476	MAN1A2	6822	ENSG00000198162	10905	1_117554006_G_A	1	117554006	G	A	MAN1A2	0.193259	0.00735083	2.44343e-152	33042	OID30262	Olink Explore
O60476	MAN1A2	6822	ENSG00000198162	10905	1_118189329_C_T	1	118189329	C	T	MAN1A2	-0.275378	0.0416131	3.6509e-11	33042	OID30262	Olink Explore
O15305	PMM2	9115	ENSG00000140650	5373	16_8807224_A_C	16	8807224	A	C	PMM2	0.160195	0.026327	1.16622e-09	32862	OID30125	Olink Explore
O15305	PMM2	9115	ENSG00000140650	5373	16_8811153_G_A	16	8811153	G	A	PMM2	-0.702658	0.0505396	6.06317e-44	32862	OID30125	Olink Explore	PMM2	-0.9974	0.054166	1.01601e-75	35380	17794_6	SomaScan v4
O15305	PMM2	9115	ENSG00000140650	5373	16_8813057_A_C	16	8813057	A	C	PMM2	-0.679878	0.0243197	5.59758e-172	32862	OID30125	Olink Explore
O15305	PMM2	9115	ENSG00000140650	5373	16_8821408_T_C	16	8821408	T	C	PMM2	0.139887	0.0255983	4.63756e-08	32862	OID30125	Olink Explore
Q8WUD1	RAB2B	20246	ENSG00000129472	84932	14_21457704_A_G	14	21457704	A	G	RAB2B	-0.232589	0.0109615	6.40619e-100	33777	OID31362	Olink Explore
P45984	MAPK9	6886	ENSG00000050748	5601	5_180307312_T_C	5	180307312	T	C	MAPK9	0.143033	0.00949019	2.48828e-51	33657	OID20557	Olink Explore	MAPK9	0.1846	0.010028	1.1311e-75	35330	15604_18	SomaScan v4
P43630	KIR3DL2	6339	ENSG00000240403	3812	19_54837387_G_A	19	54837387	G	A	KIR3DL2	0.341096	0.0218746	8.09282e-55	32704	OID31191	Olink Explore
O00291	HIP1	4913	ENSG00000127946	3092	7_76226600_T_A	7	76226600	T	A	HIP1	0.0698573	0.0120988	7.74497e-09	32862	OID30071	Olink Explore
O15394	NCAM2	7657	ENSG00000154654	4685	21_20885681_G_A	21	20885681	G	A	NCAM2	-0.0531892	0.00927615	9.81025e-09	33687	OID21095	Olink Explore
O15394	NCAM2	7657	ENSG00000154654	4685	21_21000405_T_C	21	21000405	T	C	NCAM2	0.274021	0.00747891	1e-199	33687	OID21095	Olink Explore
O15394	NCAM2	7657	ENSG00000154654	4685	21_21024265_A_G	21	21024265	A	G	NCAM2	0.70604	0.10435	1.32343e-11	33687	OID21095	Olink Explore
O15394	NCAM2	7657	ENSG00000154654	4685	21_21152788_C_T	21	21152788	C	T	NCAM2	0.657532	0.090785	4.39744e-13	33687	OID21095	Olink Explore
O15394	NCAM2	7657	ENSG00000154654	4685	21_21289513_C_T	21	21289513	C	T	NCAM2	-0.274158	0.00907987	2.83139e-200	33687	OID21095	Olink Explore
O15394	NCAM2	7657	ENSG00000154654	4685	21_21290735_T_A	21	21290735	T	A	NCAM2	-0.613768	0.0844259	3.59749e-13	33687	OID21095	Olink Explore
O15394	NCAM2	7657	ENSG00000154654	4685	21_21339672_A_G	21	21339672	A	G	NCAM2	0.505523	0.0915929	3.40471e-08	33687	OID21095	Olink Explore
O15394	NCAM2	7657	ENSG00000154654	4685	21_21388005_T_A	21	21388005	T	A	NCAM2	0.496884	0.0831869	2.32788e-09	33687	OID21095	Olink Explore	NCAM2	0.2875	0.031089	2.29774e-20	35368	6507_16	SomaScan v4
O15394	NCAM2	7657	ENSG00000154654	4685	21_21402178_G_A	21	21402178	G	A	NCAM2	0.412741	0.0630189	5.77431e-11	33687	OID21095	Olink Explore
O15394	NCAM2	7657	ENSG00000154654	4685	21_21442763_G_A	21	21442763	G	A	NCAM2	0.632328	0.0961523	4.82281e-11	33687	OID21095	Olink Explore
O15394	NCAM2	7657	ENSG00000154654	4685	21_21445404_T_C	21	21445404	T	C	NCAM2	0.252094	0.00832522	1e-199	33687	OID21095	Olink Explore
O15394	NCAM2	7657	ENSG00000154654	4685	21_21470027_T_G	21	21470027	T	G	NCAM2	0.569181	0.0712765	1.39927e-15	33687	OID21095	Olink Explore
O15394	NCAM2	7657	ENSG00000154654	4685	21_21476481_G_A	21	21476481	G	A	NCAM2	1.09356	0.109609	1.92442e-23	33687	OID21095	Olink Explore
O15394	NCAM2	7657	ENSG00000154654	4685	21_21479734_A_C	21	21479734	A	C	NCAM2	-0.482203	0.0646508	8.74581e-14	33687	OID21095	Olink Explore
O15394	NCAM2	7657	ENSG00000154654	4685	21_21509099_A_G	21	21509099	A	G	NCAM2	0.529862	0.0743167	1.00531e-12	33687	OID21095	Olink Explore
O15394	NCAM2	7657	ENSG00000154654	4685	21_21527960_A_C	21	21527960	A	C	NCAM2	0.207318	0.0109626	9.18756e-80	33687	OID21095	Olink Explore
O15394	NCAM2	7657	ENSG00000154654	4685	21_21580234_A_G	21	21580234	A	G	NCAM2	0.71091	0.122752	6.97927e-09	33687	OID21095	Olink Explore
O15394	NCAM2	7657	ENSG00000154654	4685	21_21634489_A_T	21	21634489	A	T	NCAM2	0.214142	0.0320898	2.50265e-11	33687	OID21095	Olink Explore
O15394	NCAM2	7657	ENSG00000154654	4685	21_21654726_T_A	21	21654726	T	A	NCAM2	0.563337	0.100832	2.3118e-08	33687	OID21095	Olink Explore
O15394	NCAM2	7657	ENSG00000154654	4685	21_21733919_C_T	21	21733919	C	T	NCAM2	0.460577	0.04812	1.05439e-21	33687	OID21095	Olink Explore
O15394	NCAM2	7657	ENSG00000154654	4685	21_21860087_A_G	21	21860087	A	G	NCAM2	-0.209704	0.0347288	1.55711e-09	33687	OID21095	Olink Explore
Q99435	NELL2	7751	ENSG00000184613	4753	12_44626122_C_T	12	44626122	C	T	NELL2	-0.124789	0.0106408	9.22359e-32	33848	OID20706	Olink Explore
Q99435	NELL2	7751	ENSG00000184613	4753	12_44936741_T_C	12	44936741	T	C	NELL2	-0.173881	0.0074157	1.39637e-121	33848	OID20706	Olink Explore
P01137	TGFB1	11766	ENSG00000105329	7040	19_41319286_C_T	19	41319286	C	T	TGFB1	0.287976	0.00986667	2.85759e-187	33988	OID20621	Olink Explore
P01137	TGFB1	11766	ENSG00000105329	7040	19_41382576_T_C	19	41382576	T	C	TGFB1	-0.21325	0.0353954	1.69328e-09	33988	OID20621	Olink Explore
P01137	TGFB1	11766	ENSG00000105329	7040	19_41527639_A_G	19	41527639	A	G	TGFB1	-0.233382	0.0301584	1.00554e-14	33988	OID20621	Olink Explore
P19971	TYMP	3148	ENSG00000025708	1890	22_50525724_T_C	22	50525724	T	C	TYMP	0.224651	0.00917973	2.90402e-132	33443	OID20234	Olink Explore
Q9HAV5	EDA2R	17756	ENSG00000131080	60401	X_65767850_C_A	X	65767850	C	A	EDA2R	-1.04423	0.0333167	1e-199	33966	OID21451	Olink Explore
Q9HAV5	EDA2R	17756	ENSG00000131080	60401	X_66191154_G_A	X	66191154	G	A	EDA2R	-0.199614	0.0361422	3.33235e-08	33966	OID21451	Olink Explore
Q9HAV5	EDA2R	17756	ENSG00000131080	60401	X_66560869_A_G	X	66560869	A	G	EDA2R	-0.240862	0.0374844	1.31302e-10	33966	OID21451	Olink Explore
Q9HAV5	EDA2R	17756	ENSG00000131080	60401	X_66589896_A_G	X	66589896	A	G	EDA2R	-1.46762	0.0798373	1.80842e-75	33966	OID21451	Olink Explore
Q9HAV5	EDA2R	17756	ENSG00000131080	60401	X_66597851_A_T	X	66597851	A	T	EDA2R	-1.33049	0.0717852	1.09169e-76	33966	OID21451	Olink Explore
Q9HAV5	EDA2R	17756	ENSG00000131080	60401	X_66605144_C_T	X	66605144	C	T	EDA2R	-0.149364	0.0061763	3.3266e-129	33966	OID21451	Olink Explore
Q9HAV5	EDA2R	17756	ENSG00000131080	60401	X_66623094_A_C	X	66623094	A	C	EDA2R	-0.792304	0.0451636	6.73132e-69	33966	OID21451	Olink Explore
Q9HAV5	EDA2R	17756	ENSG00000131080	60401	X_67483707_C_T	X	67483707	C	T	EDA2R	0.0569635	0.0089147	1.66062e-10	33966	OID21451	Olink Explore
Q96A49	SYAP1	16273	ENSG00000169895	94056	X_16744035_G_A	X	16744035	G	A	SYAP1	-0.055346	0.00686675	7.62957e-16	33187	OID30636	Olink Explore
Q15043	SLC39A14	20858	ENSG00000104635	23516	8_22394355_C_T	8	22394355	C	T	SLC39A14	-0.107323	0.00881509	4.22766e-34	32922	OID20852	Olink Explore
P58107	EPPK1	15577	ENSG00000261150	83481	8_143244746_C_T	8	143244746	C	T	EPPK1	-0.543544	0.0809274	1.86209e-11	33042	OID30250	Olink Explore
P58107	EPPK1	15577	ENSG00000261150	83481	8_143304087_C_T	8	143304087	C	T	EPPK1	0.818007	0.110728	1.49589e-13	33042	OID30250	Olink Explore
P58107	EPPK1	15577	ENSG00000261150	83481	8_143364571_A_T	8	143364571	A	T	EPPK1	-0.197299	0.0309513	1.83548e-10	33042	OID30250	Olink Explore
P58107	EPPK1	15577	ENSG00000261150	83481	8_143403196_G_A	8	143403196	G	A	EPPK1	-0.717124	0.124797	9.12158e-09	33042	OID30250	Olink Explore
P58107	EPPK1	15577	ENSG00000261150	83481	8_143427695_T_C	8	143427695	T	C	EPPK1	0.444889	0.0380016	1.1722e-31	33042	OID30250	Olink Explore
P58107	EPPK1	15577	ENSG00000261150	83481	8_143513363_G_A	8	143513363	G	A	EPPK1	-1.02697	0.102966	1.98335e-23	33042	OID30250	Olink Explore
P58107	EPPK1	15577	ENSG00000261150	83481	8_143646673_G_A	8	143646673	G	A	EPPK1	0.645761	0.0944431	8.05564e-12	33042	OID30250	Olink Explore
P58107	EPPK1	15577	ENSG00000261150	83481	8_143666600_C_T	8	143666600	C	T	EPPK1	-0.526095	0.080654	6.89763e-11	33042	OID30250	Olink Explore
P58107	EPPK1	15577	ENSG00000261150	83481	8_143667067_G_T	8	143667067	G	T	EPPK1	-0.241017	0.00781783	1e-199	33042	OID30250	Olink Explore
P58107	EPPK1	15577	ENSG00000261150	83481	8_143685587_C_T	8	143685587	C	T	EPPK1	0.683665	0.123418	3.0348e-08	33042	OID30250	Olink Explore
P58107	EPPK1	15577	ENSG00000261150	83481	8_143812844_G_A	8	143812844	G	A	EPPK1	-0.345495	0.0346974	2.34099e-23	33042	OID30250	Olink Explore
P58107	EPPK1	15577	ENSG00000261150	83481	8_143818088_C_T	8	143818088	C	T	EPPK1	0.688314	0.121993	1.67838e-08	33042	OID30250	Olink Explore
P58107	EPPK1	15577	ENSG00000261150	83481	8_143820950_A_G	8	143820950	A	G	EPPK1	-0.852271	0.103295	1.57253e-16	33042	OID30250	Olink Explore
P58107	EPPK1	15577	ENSG00000261150	83481	8_143870058_G_A	8	143870058	G	A	EPPK1	0.295705	0.0299863	6.12209e-23	33042	OID30250	Olink Explore
P58107	EPPK1	15577	ENSG00000261150	83481	8_143873524_C_T	8	143873524	C	T	EPPK1	-0.704301	0.126435	2.54068e-08	33042	OID30250	Olink Explore
P58107	EPPK1	15577	ENSG00000261150	83481	8_143891645_G_T	8	143891645	G	T	EPPK1	0.619069	0.110271	1.97624e-08	33042	OID30250	Olink Explore
P58107	EPPK1	15577	ENSG00000261150	83481	8_143893737_A_G	8	143893737	A	G	EPPK1	0.267287	0.0274826	2.34315e-22	33042	OID30250	Olink Explore
P58107	EPPK1	15577	ENSG00000261150	83481	8_143924700_C_T	8	143924700	C	T	EPPK1	-0.187629	0.0270195	3.80627e-12	33042	OID30250	Olink Explore
P58107	EPPK1	15577	ENSG00000261150	83481	8_143926730_A_G	8	143926730	A	G	EPPK1	-0.194101	0.007719	1.56675e-139	33042	OID30250	Olink Explore
P58107	EPPK1	15577	ENSG00000261150	83481	8_143932438_G_A	8	143932438	G	A	EPPK1	0.873141	0.132789	4.85289e-11	33042	OID30250	Olink Explore
P58107	EPPK1	15577	ENSG00000261150	83481	8_144089574_A_G	8	144089574	A	G	EPPK1	-0.570787	0.084591	1.5028e-11	33042	OID30250	Olink Explore
P58107	EPPK1	15577	ENSG00000261150	83481	8_144164399_G_A	8	144164399	G	A	EPPK1	0.339033	0.0168508	4.96364e-90	33042	OID30250	Olink Explore
P58107	EPPK1	15577	ENSG00000261150	83481	8_144173590_T_G	8	144173590	T	G	EPPK1	-0.472162	0.065464	5.49161e-13	33042	OID30250	Olink Explore
P58107	EPPK1	15577	ENSG00000261150	83481	8_144216836_C_T	8	144216836	C	T	EPPK1	-0.806648	0.135327	2.51102e-09	33042	OID30250	Olink Explore
P58107	EPPK1	15577	ENSG00000261150	83481	8_144222608_A_T	8	144222608	A	T	EPPK1	0.639227	0.0983397	8.02232e-11	33042	OID30250	Olink Explore
P58107	EPPK1	15577	ENSG00000261150	83481	8_144306825_C_A	8	144306825	C	A	EPPK1	0.433146	0.0643553	1.69044e-11	33042	OID30250	Olink Explore
P58107	EPPK1	15577	ENSG00000261150	83481	8_144439674_T_C	8	144439674	T	C	EPPK1	-0.447037	0.0578323	1.07647e-14	33042	OID30250	Olink Explore
P58107	EPPK1	15577	ENSG00000261150	83481	8_144504336_C_A	8	144504336	C	A	EPPK1	-0.516279	0.0766103	1.59441e-11	33042	OID30250	Olink Explore
P58107	EPPK1	15577	ENSG00000261150	83481	8_144799007_C_T	8	144799007	C	T	EPPK1	0.358381	0.0558867	1.43028e-10	33042	OID30250	Olink Explore
Q9BV40	VAMP8	12647	ENSG00000118640	8673	2_85579143_C_T	2	85579143	C	T	VAMP8	-0.173206	0.00843186	9.09913e-94	32981	OID30555	Olink Explore
Q9BV40	VAMP8	12647	ENSG00000118640	8673	2_85660519_G_A	2	85660519	G	A	VAMP8	0.0936143	0.0143502	6.86594e-11	32981	OID30555	Olink Explore
O75312	ZPR1	13051	ENSG00000109917	8882	11_116778822_A_G	11	116778822	A	G	ZPR1	0.103546	0.0157646	5.08979e-11	32867	OID30801	Olink Explore
P09467	FBP1	3606	ENSG00000165140	2203	9_94514186_T_C	9	94514186	T	C	FBP1	0.112334	0.0189281	2.94232e-09	33693	OID20227	Olink Explore
P09467	FBP1	3606	ENSG00000165140	2203	9_94546359_C_T	9	94546359	C	T	FBP1	0.528786	0.0171759	1e-199	33693	OID20227	Olink Explore
P09467	FBP1	3606	ENSG00000165140	2203	9_94568543_A_G	9	94568543	A	G	FBP1	-0.52947	0.0668866	2.45414e-15	33693	OID20227	Olink Explore
P09467	FBP1	3606	ENSG00000165140	2203	9_94588399_G_A	9	94588399	G	A	FBP1	0.261035	0.0287186	9.95864e-20	33693	OID20227	Olink Explore
P09467	FBP1	3606	ENSG00000165140	2203	9_94803678_C_T	9	94803678	C	T	FBP1	-0.53874	0.0296291	7.05992e-74	33693	OID20227	Olink Explore
Q6NUS6	TCTN3	24519	ENSG00000119977	26123	10_95122777_C_T	10	95122777	C	T	TCTN3	0.714752	0.0713158	1.21591e-23	33942	OID30326	Olink Explore
Q6NUS6	TCTN3	24519	ENSG00000119977	26123	10_95496159_G_A	10	95496159	G	A	TCTN3	-0.804976	0.0257563	1e-199	33942	OID30326	Olink Explore
Q6NUS6	TCTN3	24519	ENSG00000119977	26123	10_95560682_A_G	10	95560682	A	G	TCTN3	-1.38562	0.0896648	7.15979e-54	33942	OID30326	Olink Explore
Q6NUS6	TCTN3	24519	ENSG00000119977	26123	10_95598876_A_T	10	95598876	A	T	TCTN3	-1.19401	0.117487	2.90269e-24	33942	OID30326	Olink Explore
Q6NUS6	TCTN3	24519	ENSG00000119977	26123	10_95613967_T_C	10	95613967	T	C	TCTN3	-0.566299	0.0994067	1.22084e-08	33942	OID30326	Olink Explore
Q6NUS6	TCTN3	24519	ENSG00000119977	26123	10_95615414_T_C	10	95615414	T	C	TCTN3	0.54298	0.00756936	1e-199	33942	OID30326	Olink Explore
Q6NUS6	TCTN3	24519	ENSG00000119977	26123	10_95682217_C_T	10	95682217	C	T	TCTN3	0.550652	0.0403425	2.03517e-42	33942	OID30326	Olink Explore
Q6NUS6	TCTN3	24519	ENSG00000119977	26123	10_95726520_T_C	10	95726520	T	C	TCTN3	-0.800908	0.0265043	1.37088e-200	33942	OID30326	Olink Explore
Q6NUS6	TCTN3	24519	ENSG00000119977	26123	10_95769909_C_A	10	95769909	C	A	TCTN3	-0.405091	0.0711953	1.27145e-08	33942	OID30326	Olink Explore
Q6NUS6	TCTN3	24519	ENSG00000119977	26123	10_95854269_G_A	10	95854269	G	A	TCTN3	0.171115	0.0183663	1.19922e-20	33942	OID30326	Olink Explore
Q6NUS6	TCTN3	24519	ENSG00000119977	26123	10_95865929_A_T	10	95865929	A	T	TCTN3	-1.1713	0.101461	7.88315e-31	33942	OID30326	Olink Explore
Q6NUS6	TCTN3	24519	ENSG00000119977	26123	10_95886827_T_G	10	95886827	T	G	TCTN3	-0.428243	0.0714972	2.10296e-09	33942	OID30326	Olink Explore
Q6NUS6	TCTN3	24519	ENSG00000119977	26123	10_95970287_G_A	10	95970287	G	A	TCTN3	0.547531	0.100178	4.61413e-08	33942	OID30326	Olink Explore
Q6NUS6	TCTN3	24519	ENSG00000119977	26123	10_96004958_C_T	10	96004958	C	T	TCTN3	-0.768538	0.122282	3.27952e-10	33942	OID30326	Olink Explore
Q6NUS6	TCTN3	24519	ENSG00000119977	26123	10_96185292_G_A	10	96185292	G	A	TCTN3	0.164965	0.0293096	1.81916e-08	33942	OID30326	Olink Explore
Q6NUS6	TCTN3	24519	ENSG00000119977	26123	10_96324538_C_A	10	96324538	C	A	TCTN3	-0.598189	0.0464344	5.65067e-38	33942	OID30326	Olink Explore
Q6NUS6	TCTN3	24519	ENSG00000119977	26123	10_96502325_C_T	10	96502325	C	T	TCTN3	-0.477174	0.0318209	7.84152e-51	33942	OID30326	Olink Explore
Q15256	PTPRR	9680	ENSG00000153233	5801	12_70764673_G_A	12	70764673	G	A	PTPRR	-1.1543	0.0507429	1.49968e-114	33853	OID31099	Olink Explore
Q15256	PTPRR	9680	ENSG00000153233	5801	12_70915283_G_T	12	70915283	G	T	PTPRR	0.0402259	0.00733856	4.21891e-08	33853	OID31099	Olink Explore
Q9H7Y0	DIPK2B	25866	ENSG00000147113	79742	X_45160542_C_T	X	45160542	C	T	DIPK2B	0.155794	0.0185151	3.9473e-17	33187	OID30582	Olink Explore
Q9H7Y0	DIPK2B	25866	ENSG00000147113	79742	X_45200167_C_A	X	45200167	C	A	DIPK2B	-0.145207	0.00733287	2.84774e-87	33187	OID30582	Olink Explore
Q92820	GGH	4248	ENSG00000137563	8836	8_62355998_A_C	8	62355998	A	C	GGH	0.362614	0.0406898	5.02574e-19	33092	OID20416	Olink Explore
Q92820	GGH	4248	ENSG00000137563	8836	8_62589925_A_C	8	62589925	A	C	GGH	0.955941	0.0932433	1.15771e-24	33092	OID20416	Olink Explore
Q92820	GGH	4248	ENSG00000137563	8836	8_62799468_G_A	8	62799468	G	A	GGH	0.50359	0.0736684	8.14892e-12	33092	OID20416	Olink Explore
Q92820	GGH	4248	ENSG00000137563	8836	8_62879145_C_A	8	62879145	C	A	GGH	0.599089	0.0725808	1.53038e-16	33092	OID20416	Olink Explore
Q92820	GGH	4248	ENSG00000137563	8836	8_62945229_G_A	8	62945229	G	A	GGH	-0.242921	0.00804789	3.79315e-200	33092	OID20416	Olink Explore
Q92820	GGH	4248	ENSG00000137563	8836	8_62945902_T_C	8	62945902	T	C	GGH	1.01371	0.0649989	7.78037e-55	33092	OID20416	Olink Explore
Q92820	GGH	4248	ENSG00000137563	8836	8_62990113_A_C	8	62990113	A	C	GGH	0.798376	0.0912696	2.18223e-18	33092	OID20416	Olink Explore
Q92820	GGH	4248	ENSG00000137563	8836	8_63038835_C_T	8	63038835	C	T	GGH	0.39653	0.0659981	1.87594e-09	33092	OID20416	Olink Explore
Q92820	GGH	4248	ENSG00000137563	8836	8_63047290_G_A	8	63047290	G	A	GGH	-0.293419	0.0147638	6.80299e-88	33092	OID20416	Olink Explore
Q92820	GGH	4248	ENSG00000137563	8836	8_63105937_C_T	8	63105937	C	T	GGH	0.749158	0.112598	2.86484e-11	33092	OID20416	Olink Explore
Q92820	GGH	4248	ENSG00000137563	8836	8_63147858_C_T	8	63147858	C	T	GGH	0.305308	0.0548005	2.52918e-08	33092	OID20416	Olink Explore
Q92820	GGH	4248	ENSG00000137563	8836	8_63156527_A_G	8	63156527	A	G	GGH	0.584855	0.0648644	1.94044e-19	33092	OID20416	Olink Explore
Q92820	GGH	4248	ENSG00000137563	8836	8_63202798_T_C	8	63202798	T	C	GGH	0.673703	0.0839918	1.04833e-15	33092	OID20416	Olink Explore
Q92820	GGH	4248	ENSG00000137563	8836	8_63248548_C_T	8	63248548	C	T	GGH	0.824215	0.0704315	1.23965e-31	33092	OID20416	Olink Explore
Q92820	GGH	4248	ENSG00000137563	8836	8_63263033_G_A	8	63263033	G	A	GGH	0.409248	0.0689637	2.95182e-09	33092	OID20416	Olink Explore
Q92820	GGH	4248	ENSG00000137563	8836	8_63272295_T_C	8	63272295	T	C	GGH	0.692739	0.0959908	5.32599e-13	33092	OID20416	Olink Explore
Q92820	GGH	4248	ENSG00000137563	8836	8_63293421_A_C	8	63293421	A	C	GGH	-0.166549	0.0226885	2.1252e-13	33092	OID20416	Olink Explore
Q92820	GGH	4248	ENSG00000137563	8836	8_63327613_C_T	8	63327613	C	T	GGH	0.598144	0.0476187	3.45303e-36	33092	OID20416	Olink Explore
Q92820	GGH	4248	ENSG00000137563	8836	8_63373372_C_T	8	63373372	C	T	GGH	-0.705208	0.086449	3.41979e-16	33092	OID20416	Olink Explore
Q92820	GGH	4248	ENSG00000137563	8836	8_63645686_T_C	8	63645686	T	C	GGH	0.554409	0.0617732	2.83596e-19	33092	OID20416	Olink Explore
Q92820	GGH	4248	ENSG00000137563	8836	8_63718345_A_G	8	63718345	A	G	GGH	-0.327042	0.053191	7.82474e-10	33092	OID20416	Olink Explore
Q92820	GGH	4248	ENSG00000137563	8836	8_63967413_C_T	8	63967413	C	T	GGH	-0.309878	0.0522298	2.97509e-09	33092	OID20416	Olink Explore
Q8IU54	IFNL1	18363	ENSG00000182393	282618	19_39298475_A_G	19	39298475	A	G	IFNL1	-0.0846419	0.012608	1.90239e-11	32922	OID20795	Olink Explore
P07949	RET	9967	ENSG00000165731	5979	10_42247815_A_G	10	42247815	A	G	RET	0.882971	0.0966113	6.27914e-20	33533	OID21346	Olink Explore
P07949	RET	9967	ENSG00000165731	5979	10_42416739_T_C	10	42416739	T	C	RET	0.975501	0.136318	8.30233e-13	33533	OID21346	Olink Explore
P07949	RET	9967	ENSG00000165731	5979	10_42475345_G_A	10	42475345	G	A	RET	-0.254894	0.041177	6.00897e-10	33533	OID21346	Olink Explore
P07949	RET	9967	ENSG00000165731	5979	10_42518835_G_A	10	42518835	G	A	RET	-0.425292	0.068083	4.19305e-10	33533	OID21346	Olink Explore
P07949	RET	9967	ENSG00000165731	5979	10_42522819_T_C	10	42522819	T	C	RET	0.69873	0.122432	1.14932e-08	33533	OID21346	Olink Explore
P07949	RET	9967	ENSG00000165731	5979	10_42843046_G_A	10	42843046	G	A	RET	-0.29654	0.007593	1e-199	33533	OID21346	Olink Explore
P07949	RET	9967	ENSG00000165731	5979	10_42885924_T_G	10	42885924	T	G	RET	-0.490599	0.0713774	6.27336e-12	33533	OID21346	Olink Explore
P07949	RET	9967	ENSG00000165731	5979	10_42939990_C_T	10	42939990	C	T	RET	-0.224982	0.00745262	3.37287e-200	33533	OID21346	Olink Explore
P07949	RET	9967	ENSG00000165731	5979	10_42961409_A_G	10	42961409	A	G	RET	0.623406	0.110777	1.82734e-08	33533	OID21346	Olink Explore
P07949	RET	9967	ENSG00000165731	5979	10_42967714_T_C	10	42967714	T	C	RET	0.619941	0.0698034	6.6115e-19	33533	OID21346	Olink Explore
P07949	RET	9967	ENSG00000165731	5979	10_43088808_T_C	10	43088808	T	C	RET	0.101023	0.00745436	7.68245e-42	33533	OID21346	Olink Explore
P07949	RET	9967	ENSG00000165731	5979	10_43126104_G_T	10	43126104	G	T	RET	0.738424	0.110804	2.66073e-11	33533	OID21346	Olink Explore
P07949	RET	9967	ENSG00000165731	5979	10_43137976_G_A	10	43137976	G	A	RET	-0.509554	0.0899756	1.48539e-08	33533	OID21346	Olink Explore
P07949	RET	9967	ENSG00000165731	5979	10_43173907_C_T	10	43173907	C	T	RET	0.82085	0.134044	9.13945e-10	33533	OID21346	Olink Explore
P07949	RET	9967	ENSG00000165731	5979	10_43511636_C_T	10	43511636	C	T	RET	0.771932	0.111165	3.81154e-12	33533	OID21346	Olink Explore
P07949	RET	9967	ENSG00000165731	5979	10_43775501_T_C	10	43775501	T	C	RET	0.1427	0.0196108	3.42373e-13	33533	OID21346	Olink Explore
Q9Y680	FKBP7	3723	ENSG00000079150	51661	2_178474879_T_G	2	178474879	T	G	FKBP7	0.0795094	0.00987103	7.95976e-16	32861	OID20846	Olink Explore
Q9Y680	FKBP7	3723	ENSG00000079150	51661	2_178725981_C_T	2	178725981	C	T	FKBP7	-0.781837	0.0712617	5.24807e-28	32861	OID20846	Olink Explore
O76036	NCR1	6731	ENSG00000189430	9437	19_54824903_T_C	19	54824903	T	C	NCR1	-0.295693	0.0450689	5.34811e-11	33657	OID20566	Olink Explore
O76036	NCR1	6731	ENSG00000189430	9437	19_54843637_T_G	19	54843637	T	G	NCR1	-0.313771	0.0205441	1.15664e-52	33657	OID20566	Olink Explore
O76036	NCR1	6731	ENSG00000189430	9437	19_54878160_G_A	19	54878160	G	A	NCR1	0.334607	0.0566965	3.59716e-09	33657	OID20566	Olink Explore
O76036	NCR1	6731	ENSG00000189430	9437	19_54893270_T_G	19	54893270	T	G	NCR1	-0.459607	0.0492362	1.01251e-20	33657	OID20566	Olink Explore
O76036	NCR1	6731	ENSG00000189430	9437	19_54903304_A_G	19	54903304	A	G	NCR1	0.260703	0.023837	7.67892e-28	33657	OID20566	Olink Explore
O76036	NCR1	6731	ENSG00000189430	9437	19_54921161_C_T	19	54921161	C	T	NCR1	-0.332896	0.015694	7.45075e-100	33657	OID20566	Olink Explore
O76036	NCR1	6731	ENSG00000189430	9437	19_54929673_G_A	19	54929673	G	A	NCR1	-0.652875	0.048022	4.26776e-42	33657	OID20566	Olink Explore
P49788	RARRES1	9867	ENSG00000118849	5918	3_157897242_G_A	3	157897242	G	A	RARRES1	0.690065	0.0847838	3.98199e-16	32907	OID21177	Olink Explore	RARRES1	1.2029	0.037507	1e-199	35338	8398_277	SomaScan v4
P49788	RARRES1	9867	ENSG00000118849	5918	3_157968312_A_G	3	157968312	A	G	RARRES1	0.57834	0.0773306	7.50067e-14	32907	OID21177	Olink Explore	RARRES1	1.1444	0.011607	1e-199	35337	8398_277	SomaScan v4
P49788	RARRES1	9867	ENSG00000118849	5918	3_157969806_A_G	3	157969806	A	G	RARRES1	-0.321551	0.056315	1.13063e-08	32907	OID21177	Olink Explore
P49788	RARRES1	9867	ENSG00000118849	5918	3_158018064_A_G	3	158018064	A	G	RARRES1	0.12202	0.00945081	3.89762e-38	32907	OID21177	Olink Explore
P49788	RARRES1	9867	ENSG00000118849	5918	3_158106113_C_A	3	158106113	C	A	RARRES1	0.365532	0.0652822	2.15268e-08	32907	OID21177	Olink Explore
P49788	RARRES1	9867	ENSG00000118849	5918	3_158244130_G_A	3	158244130	G	A	RARRES1	1.30737	0.0651484	1.41808e-89	32907	OID21177	Olink Explore
P49788	RARRES1	9867	ENSG00000118849	5918	3_158301718_T_C	3	158301718	T	C	RARRES1	0.415145	0.0530267	4.91813e-15	32907	OID21177	Olink Explore	RARRES1	1.0064	0.05331	1.71791e-79	35339	8398_277	SomaScan v4
P49788	RARRES1	9867	ENSG00000118849	5918	3_158304127_A_G	3	158304127	A	G	RARRES1	-0.304532	0.0513768	3.07716e-09	32907	OID21177	Olink Explore
P49788	RARRES1	9867	ENSG00000118849	5918	3_158321354_C_A	3	158321354	C	A	RARRES1	-0.421393	0.0479944	1.63418e-18	32907	OID21177	Olink Explore
P49788	RARRES1	9867	ENSG00000118849	5918	3_158363410_C_T	3	158363410	C	T	RARRES1	-0.54757	0.0894281	9.18185e-10	32907	OID21177	Olink Explore
P49788	RARRES1	9867	ENSG00000118849	5918	3_158537313_G_A	3	158537313	G	A	RARRES1	0.582366	0.0805474	4.82614e-13	32907	OID21177	Olink Explore
P49788	RARRES1	9867	ENSG00000118849	5918	3_158556858_G_A	3	158556858	G	A	RARRES1	0.588895	0.0996814	3.46761e-09	32907	OID21177	Olink Explore	RARRES1	0.768	0.047582	1.32404e-58	35338	8398_277	SomaScan v4
P49788	RARRES1	9867	ENSG00000118849	5918	3_158574406_G_A	3	158574406	G	A	RARRES1	0.56567	0.0467532	1.06856e-33	32907	OID21177	Olink Explore	RARRES1	1.0767	0.039255	1.25026e-165	35338	8398_277	SomaScan v4
P49788	RARRES1	9867	ENSG00000118849	5918	3_158606960_G_A	3	158606960	G	A	RARRES1	0.537834	0.0711379	4.01698e-14	32907	OID21177	Olink Explore	RARRES1	1.1021	0.077622	9.39074e-46	35338	8398_277	SomaScan v4
P49788	RARRES1	9867	ENSG00000118849	5918	3_158689660_C_T	3	158689660	C	T	RARRES1	0.586667	0.0880931	2.74536e-11	32907	OID21177	Olink Explore	RARRES1	1.1374	0.053502	2.72019e-100	35337	8398_277	SomaScan v4
P49788	RARRES1	9867	ENSG00000118849	5918	3_158706542_G_A	3	158706542	G	A	RARRES1	0.276193	0.009149	3.36512e-200	32907	OID21177	Olink Explore
P49788	RARRES1	9867	ENSG00000118849	5918	3_158749822_C_T	3	158749822	C	T	RARRES1	0.508431	0.0668938	2.94849e-14	32907	OID21177	Olink Explore
P49788	RARRES1	9867	ENSG00000118849	5918	3_158752792_A_T	3	158752792	A	T	RARRES1	-0.23455	0.0208124	1.85225e-29	32907	OID21177	Olink Explore
P49788	RARRES1	9867	ENSG00000118849	5918	3_158753139_A_G	3	158753139	A	G	RARRES1	1.65878	0.0816212	8.05749e-92	32907	OID21177	Olink Explore
P49788	RARRES1	9867	ENSG00000118849	5918	3_158781493_C_T	3	158781493	C	T	RARRES1	0.690061	0.104439	3.91291e-11	32907	OID21177	Olink Explore
P49788	RARRES1	9867	ENSG00000118849	5918	3_158813646_A_G	3	158813646	A	G	RARRES1	-0.405832	0.049758	3.45939e-16	32907	OID21177	Olink Explore	RARRES1	-0.3531	0.041724	2.61216e-17	35338	8398_277	SomaScan v4
P49788	RARRES1	9867	ENSG00000118849	5918	3_158831073_C_T	3	158831073	C	T	RARRES1	-0.345936	0.0347637	2.49517e-23	32907	OID21177	Olink Explore
P49788	RARRES1	9867	ENSG00000118849	5918	3_158831914_G_A	3	158831914	G	A	RARRES1	0.345641	0.0575749	1.93317e-09	32907	OID21177	Olink Explore	RARRES1	0.925	0.049496	6.16737e-78	35338	8398_277	SomaScan v4
P49788	RARRES1	9867	ENSG00000118849	5918	3_158906001_A_G	3	158906001	A	G	RARRES1	0.51501	0.0641724	1.01181e-15	32907	OID21177	Olink Explore
Q9BTE6	AARSD1	28417	ENSG00000266967	80755	17_42988528_C_T	17	42988528	C	T	AARSD1	0.131661	0.00797006	2.66011e-61	33533	OID21311	Olink Explore
Q9BTE6	AARSD1	28417	ENSG00000266967	80755	17_43593505_A_T	17	43593505	A	T	AARSD1	-0.228057	0.0414162	3.66092e-08	33533	OID21311	Olink Explore
Q92496	CFHR4	16979	ENSG00000134365	10877	1_196202009_T_A	1	196202009	T	A	CFHR4	-0.550058	0.0962178	1.0855e-08	33935	OID30758	Olink Explore	CFHR4	-0.4163	0.045742	8.94953e-20	35337	6471_53	SomaScan v4
Q92496	CFHR4	16979	ENSG00000134365	10877	1_196237036_A_G	1	196237036	A	G	CFHR4	-1.02728	0.126635	4.97393e-16	33935	OID30758	Olink Explore
Q92496	CFHR4	16979	ENSG00000134365	10877	1_196285438_A_G	1	196285438	A	G	CFHR4	-0.582486	0.034531	7.67538e-64	33935	OID30758	Olink Explore
Q92496	CFHR4	16979	ENSG00000134365	10877	1_196315456_G_T	1	196315456	G	T	CFHR4	-0.509636	0.0200148	5.06991e-143	33935	OID30758	Olink Explore
Q92496	CFHR4	16979	ENSG00000134365	10877	1_196321121_G_A	1	196321121	G	A	CFHR4	-0.78569	0.0240188	1e-199	33935	OID30758	Olink Explore
Q92496	CFHR4	16979	ENSG00000134365	10877	1_196328291_G_A	1	196328291	G	A	CFHR4	0.705392	0.0889118	2.12863e-15	33935	OID30758	Olink Explore	CFHR4	0.7623	0.03849	2.67979e-87	35336	6471_53	SomaScan v4
Q92496	CFHR4	16979	ENSG00000134365	10877	1_196364097_A_G	1	196364097	A	G	CFHR4	-0.975804	0.0987913	5.21555e-23	33935	OID30758	Olink Explore
Q92496	CFHR4	16979	ENSG00000134365	10877	1_196366167_T_A	1	196366167	T	A	CFHR4	0.809469	0.143499	1.69141e-08	33935	OID30758	Olink Explore
Q92496	CFHR4	16979	ENSG00000134365	10877	1_196399960_G_A	1	196399960	G	A	CFHR4	0.271683	0.0292215	1.43979e-20	33935	OID30758	Olink Explore
Q92496	CFHR4	16979	ENSG00000134365	10877	1_196415879_G_A	1	196415879	G	A	CFHR4	0.528802	0.0925228	1.09466e-08	33935	OID30758	Olink Explore
Q92496	CFHR4	16979	ENSG00000134365	10877	1_196426781_T_C	1	196426781	T	C	CFHR4	0.666911	0.0903216	1.53886e-13	33935	OID30758	Olink Explore
Q92496	CFHR4	16979	ENSG00000134365	10877	1_196438926_C_T	1	196438926	C	T	CFHR4	-0.616615	0.039283	1.59184e-55	33935	OID30758	Olink Explore
Q92496	CFHR4	16979	ENSG00000134365	10877	1_196521562_T_C	1	196521562	T	C	CFHR4	0.975355	0.123308	2.57573e-15	33935	OID30758	Olink Explore
Q92496	CFHR4	16979	ENSG00000134365	10877	1_196543699_C_T	1	196543699	C	T	CFHR4	0.774479	0.0686146	1.51496e-29	33935	OID30758	Olink Explore
Q92496	CFHR4	16979	ENSG00000134365	10877	1_196554721_T_C	1	196554721	T	C	CFHR4	0.795808	0.125551	2.32001e-10	33935	OID30758	Olink Explore
Q92496	CFHR4	16979	ENSG00000134365	10877	1_196598603_T_C	1	196598603	T	C	CFHR4	0.181792	0.0229879	2.61156e-15	33935	OID30758	Olink Explore
Q92496	CFHR4	16979	ENSG00000134365	10877	1_196608860_G_T	1	196608860	G	T	CFHR4	-0.589605	0.0788433	7.53529e-14	33935	OID30758	Olink Explore
Q92496	CFHR4	16979	ENSG00000134365	10877	1_196635542_T_C	1	196635542	T	C	CFHR4	0.977324	0.123635	2.68164e-15	33935	OID30758	Olink Explore
Q92496	CFHR4	16979	ENSG00000134365	10877	1_196638016_C_A	1	196638016	C	A	CFHR4	-0.477867	0.0316231	1.36458e-51	33935	OID30758	Olink Explore
Q92496	CFHR4	16979	ENSG00000134365	10877	1_196665683_C_T	1	196665683	C	T	CFHR4	-0.653302	0.0395967	3.73766e-61	33935	OID30758	Olink Explore
Q92496	CFHR4	16979	ENSG00000134365	10877	1_196671744_A_T	1	196671744	A	T	CFHR4	-0.974328	0.13857	2.04597e-12	33935	OID30758	Olink Explore	CFHR4	-0.7802	0.044972	2.02116e-67	35338	6471_53	SomaScan v4
Q92496	CFHR4	16979	ENSG00000134365	10877	1_196673625_C_T	1	196673625	C	T	CFHR4	-0.779633	0.0653157	7.64716e-33	33935	OID30758	Olink Explore
Q92496	CFHR4	16979	ENSG00000134365	10877	1_196680200_C_T	1	196680200	C	T	CFHR4	0.604873	0.0348096	1.24051e-67	33935	OID30758	Olink Explore
Q92496	CFHR4	16979	ENSG00000134365	10877	1_196695700_T_C	1	196695700	T	C	CFHR4	0.92553	0.124179	9.11171e-14	33935	OID30758	Olink Explore
Q92496	CFHR4	16979	ENSG00000134365	10877	1_196698886_T_A	1	196698886	T	A	CFHR4	-0.384089	0.0675055	1.27224e-08	33935	OID30758	Olink Explore
Q92496	CFHR4	16979	ENSG00000134365	10877	1_196720826_T_C	1	196720826	T	C	CFHR4	0.766957	0.0336587	6.26614e-115	33935	OID30758	Olink Explore
Q92496	CFHR4	16979	ENSG00000134365	10877	1_196731165_T_G	1	196731165	T	G	CFHR4	-0.622487	0.0252704	5.59758e-134	33935	OID30758	Olink Explore
Q92496	CFHR4	16979	ENSG00000134365	10877	1_196732274_G_A	1	196732274	G	A	CFHR4	-0.597109	0.0382291	5.38518e-55	33935	OID30758	Olink Explore
Q92496	CFHR4	16979	ENSG00000134365	10877	1_196738964_C_T	1	196738964	C	T	CFHR4	-0.750307	0.113019	3.16228e-11	33935	OID30758	Olink Explore
Q92496	CFHR4	16979	ENSG00000134365	10877	1_196742584_G_A	1	196742584	G	A	CFHR4	0.701602	0.0402762	5.83983e-68	33935	OID30758	Olink Explore
Q92496	CFHR4	16979	ENSG00000134365	10877	1_196747868_G_A	1	196747868	G	A	CFHR4	0.765717	0.0348751	7.58578e-107	33935	OID30758	Olink Explore
Q92496	CFHR4	16979	ENSG00000134365	10877	1_196749341_G_T	1	196749341	G	T	CFHR4	-0.743108	0.0922197	7.75354e-16	33935	OID30758	Olink Explore
Q92496	CFHR4	16979	ENSG00000134365	10877	1_196750574_G_A	1	196750574	G	A	CFHR4	-0.761545	0.120938	3.03487e-10	33935	OID30758	Olink Explore
Q92496	CFHR4	16979	ENSG00000134365	10877	1_196759164_T_C	1	196759164	T	C	CFHR4	0.828956	0.0337248	2.07014e-133	33935	OID30758	Olink Explore
Q92496	CFHR4	16979	ENSG00000134365	10877	1_196786115_C_T	1	196786115	C	T	CFHR4	0.728283	0.0912471	1.44644e-15	33935	OID30758	Olink Explore
Q92496	CFHR4	16979	ENSG00000134365	10877	1_196792127_T_C	1	196792127	T	C	CFHR4	0.673143	0.0294019	5.26017e-116	33935	OID30758	Olink Explore
Q92496	CFHR4	16979	ENSG00000134365	10877	1_196824691_A_G	1	196824691	A	G	CFHR4	0.858505	0.0545476	8.21864e-56	33935	OID30758	Olink Explore
Q92496	CFHR4	16979	ENSG00000134365	10877	1_196830355_A_G	1	196830355	A	G	CFHR4	-0.611591	0.0577866	3.55059e-26	33935	OID30758	Olink Explore
Q92496	CFHR4	16979	ENSG00000134365	10877	1_196831759_C_T	1	196831759	C	T	CFHR4	-0.811608	0.0471784	2.5229e-66	33935	OID30758	Olink Explore
Q92496	CFHR4	16979	ENSG00000134365	10877	1_196833974_C_A	1	196833974	C	A	CFHR4	-0.601895	0.0302273	3.18273e-88	33935	OID30758	Olink Explore
Q92496	CFHR4	16979	ENSG00000134365	10877	1_196840766_T_C	1	196840766	T	C	CFHR4	1.08258	0.11697	2.13845e-20	33935	OID30758	Olink Explore
Q92496	CFHR4	16979	ENSG00000134365	10877	1_196841929_T_A	1	196841929	T	A	CFHR4	0.679797	0.0273193	1.1246e-136	33935	OID30758	Olink Explore
Q92496	CFHR4	16979	ENSG00000134365	10877	1_196858607_C_T	1	196858607	C	T	CFHR4	-0.617415	0.0416387	9.67164e-50	33935	OID30758	Olink Explore
Q92496	CFHR4	16979	ENSG00000134365	10877	1_196858896_A_G	1	196858896	A	G	CFHR4	0.600294	0.0445122	1.8893e-41	33935	OID30758	Olink Explore
Q92496	CFHR4	16979	ENSG00000134365	10877	1_196866944_C_T	1	196866944	C	T	CFHR4	0.700553	0.0621247	1.71317e-29	33935	OID30758	Olink Explore
Q92496	CFHR4	16979	ENSG00000134365	10877	1_196868872_C_T	1	196868872	C	T	CFHR4	0.844008	0.0896477	4.74351e-21	33935	OID30758	Olink Explore
Q92496	CFHR4	16979	ENSG00000134365	10877	1_196880598_A_T	1	196880598	A	T	CFHR4	0.987251	0.0423633	3.99945e-120	33935	OID30758	Olink Explore
Q92496	CFHR4	16979	ENSG00000134365	10877	1_196889995_T_C	1	196889995	T	C	CFHR4	0.853223	0.0445118	6.78891e-82	33935	OID30758	Olink Explore
Q92496	CFHR4	16979	ENSG00000134365	10877	1_196901065_A_G	1	196901065	A	G	CFHR4	-0.686681	0.082888	1.18659e-16	33935	OID30758	Olink Explore
Q92496	CFHR4	16979	ENSG00000134365	10877	1_196948472_C_T	1	196948472	C	T	CFHR4	-0.59146	0.0829805	1.0207e-12	33935	OID30758	Olink Explore
Q92496	CFHR4	16979	ENSG00000134365	10877	1_196949970_A_G	1	196949970	A	G	CFHR4	-0.653318	0.0655031	1.98381e-23	33935	OID30758	Olink Explore
Q92496	CFHR4	16979	ENSG00000134365	10877	1_196950923_A_G	1	196950923	A	G	CFHR4	-0.701615	0.0471864	5.23842e-50	33935	OID30758	Olink Explore
Q92496	CFHR4	16979	ENSG00000134365	10877	1_196952871_C_A	1	196952871	C	A	CFHR4	1.05862	0.109099	2.91877e-22	33935	OID30758	Olink Explore
Q92496	CFHR4	16979	ENSG00000134365	10877	1_196954193_G_T	1	196954193	G	T	CFHR4	0.743956	0.0393805	1.3406e-79	33935	OID30758	Olink Explore
Q92496	CFHR4	16979	ENSG00000134365	10877	1_196955535_C_T	1	196955535	C	T	CFHR4	-0.721474	0.106067	1.0311e-11	33935	OID30758	Olink Explore
Q92496	CFHR4	16979	ENSG00000134365	10877	1_196955702_G_T	1	196955702	G	T	CFHR4	0.789041	0.0533663	1.82012e-49	33935	OID30758	Olink Explore
Q92496	CFHR4	16979	ENSG00000134365	10877	1_196957057_G_A	1	196957057	G	A	CFHR4	-0.690952	0.0616821	3.99485e-29	33935	OID30758	Olink Explore
Q92496	CFHR4	16979	ENSG00000134365	10877	1_196965841_A_G	1	196965841	A	G	CFHR4	-0.939794	0.0292712	1e-199	33935	OID30758	Olink Explore
Q92496	CFHR4	16979	ENSG00000134365	10877	1_196971132_C_A	1	196971132	C	A	CFHR4	-0.566617	0.0485638	1.86896e-31	33935	OID30758	Olink Explore
Q92496	CFHR4	16979	ENSG00000134365	10877	1_196982962_C_T	1	196982962	C	T	CFHR4	0.659625	0.0520057	7.28283e-37	33935	OID30758	Olink Explore
Q92496	CFHR4	16979	ENSG00000134365	10877	1_196983787_T_C	1	196983787	T	C	CFHR4	-0.712709	0.0742796	8.39653e-22	33935	OID30758	Olink Explore
Q92496	CFHR4	16979	ENSG00000134365	10877	1_196989333_T_C	1	196989333	T	C	CFHR4	-0.959293	0.0461649	6.60846e-96	33935	OID30758	Olink Explore
Q92496	CFHR4	16979	ENSG00000134365	10877	1_196993925_T_C	1	196993925	T	C	CFHR4	-0.840499	0.0491981	1.95389e-65	33935	OID30758	Olink Explore
Q92496	CFHR4	16979	ENSG00000134365	10877	1_197042994_A_G	1	197042994	A	G	CFHR4	-1.24586	0.0688902	4.21017e-73	33935	OID30758	Olink Explore
Q92496	CFHR4	16979	ENSG00000134365	10877	1_197068374_C_T	1	197068374	C	T	CFHR4	-0.968149	0.0497784	2.96278e-84	33935	OID30758	Olink Explore
Q92496	CFHR4	16979	ENSG00000134365	10877	1_197073231_G_A	1	197073231	G	A	CFHR4	0.777681	0.0354972	2.1677e-106	33935	OID30758	Olink Explore
Q92496	CFHR4	16979	ENSG00000134365	10877	1_197081797_G_T	1	197081797	G	T	CFHR4	-0.916774	0.117266	5.37279e-15	33935	OID30758	Olink Explore
Q92496	CFHR4	16979	ENSG00000134365	10877	1_197081941_G_A	1	197081941	G	A	CFHR4	-0.918912	0.0278045	1e-199	33935	OID30758	Olink Explore
Q92496	CFHR4	16979	ENSG00000134365	10877	1_197142318_A_C	1	197142318	A	C	CFHR4	0.761432	0.125765	1.40926e-09	33935	OID30758	Olink Explore
Q92496	CFHR4	16979	ENSG00000134365	10877	1_197158171_C_T	1	197158171	C	T	CFHR4	-1.07204	0.0828203	2.53513e-38	33935	OID30758	Olink Explore
Q92496	CFHR4	16979	ENSG00000134365	10877	1_197167290_G_A	1	197167290	G	A	CFHR4	0.812337	0.132282	8.20276e-10	33935	OID30758	Olink Explore
Q92496	CFHR4	16979	ENSG00000134365	10877	1_197177058_A_G	1	197177058	A	G	CFHR4	-0.704004	0.0528613	1.82012e-40	33935	OID30758	Olink Explore
Q92496	CFHR4	16979	ENSG00000134365	10877	1_197179671_A_C	1	197179671	A	C	CFHR4	0.669769	0.0527209	5.61436e-37	33935	OID30758	Olink Explore
Q92496	CFHR4	16979	ENSG00000134365	10877	1_197180704_C_A	1	197180704	C	A	CFHR4	0.682661	0.0517166	8.77001e-40	33935	OID30758	Olink Explore
Q92496	CFHR4	16979	ENSG00000134365	10877	1_197197808_G_A	1	197197808	G	A	CFHR4	-0.67182	0.110797	1.3319e-09	33935	OID30758	Olink Explore
Q92496	CFHR4	16979	ENSG00000134365	10877	1_197219036_A_G	1	197219036	A	G	CFHR4	-0.581534	0.0861619	1.48559e-11	33935	OID30758	Olink Explore
Q92496	CFHR4	16979	ENSG00000134365	10877	1_197292126_G_A	1	197292126	G	A	CFHR4	0.640059	0.0627176	1.87499e-24	33935	OID30758	Olink Explore
Q92496	CFHR4	16979	ENSG00000134365	10877	1_197302174_C_A	1	197302174	C	A	CFHR4	-1.17318	0.142209	1.58782e-16	33935	OID30758	Olink Explore
Q92496	CFHR4	16979	ENSG00000134365	10877	1_197309185_A_T	1	197309185	A	T	CFHR4	0.683035	0.0386705	8.0891e-70	33935	OID30758	Olink Explore
Q92496	CFHR4	16979	ENSG00000134365	10877	1_197329210_C_T	1	197329210	C	T	CFHR4	0.749465	0.0672198	7.20278e-29	33935	OID30758	Olink Explore
Q92496	CFHR4	16979	ENSG00000134365	10877	1_197343412_A_G	1	197343412	A	G	CFHR4	0.632495	0.109684	8.09282e-09	33935	OID30758	Olink Explore
Q92496	CFHR4	16979	ENSG00000134365	10877	1_197345659_C_T	1	197345659	C	T	CFHR4	0.638888	0.0917285	3.28398e-12	33935	OID30758	Olink Explore
Q92496	CFHR4	16979	ENSG00000134365	10877	1_197397593_G_A	1	197397593	G	A	CFHR4	0.374527	0.0124193	8.70964e-200	33935	OID30758	Olink Explore
Q92496	CFHR4	16979	ENSG00000134365	10877	1_197435640_G_T	1	197435640	G	T	CFHR4	0.599078	0.0519069	8.16018e-31	33935	OID30758	Olink Explore
O75173	ADAMTS4	220	ENSG00000158859	9507	1_161206347_A_G	1	161206347	A	G	ADAMTS4	-0.118273	0.00765875	8.42364e-54	32981	OID30471	Olink Explore
O14879	IFIT3	5411	ENSG00000119917	3437	10_89336360_C_A	10	89336360	C	A	IFIT3	-0.108303	0.00878106	5.9676e-35	33335	OID31283	Olink Explore
P78380	OLR1	8133	ENSG00000173391	4973	12_10139536_C_A	12	10139536	C	A	OLR1	0.108129	0.00851445	5.95251e-37	33374	OID20183	Olink Explore
P78380	OLR1	8133	ENSG00000173391	4973	12_10195238_T_C	12	10195238	T	C	OLR1	-0.0686697	0.0108341	2.32306e-10	33374	OID20183	Olink Explore
Q9UK53	ING1	6062	ENSG00000153487	3621	13_110713605_G_T	13	110713605	G	T	ING1	-0.0625263	0.00994611	3.24691e-10	32861	OID20853	Olink Explore
Q14184	DOC2B	2986	ENSG00000272636	8447	17_182520_A_G	17	182520	A	G	DOC2B	0.066946	0.00832579	8.92483e-16	33017	OID30927	Olink Explore	DOC2B	0.0469	0.008431	2.65901e-08	35354	7997_118	SomaScan v4
P06213	INSR	6091	ENSG00000171105	3643	19_7125508_G_A	19	7125508	G	A	INSR	-0.100405	0.015242	4.47713e-11	32981	OID30566	Olink Explore
P20827	EFNA1	3221	ENSG00000169242	1942	1_155076926_T_C	1	155076926	T	C	EFNA1	-0.231975	0.00763659	1e-199	33627	OID21125	Olink Explore
P20827	EFNA1	3221	ENSG00000169242	1942	1_155493076_C_T	1	155493076	C	T	EFNA1	0.147038	0.010939	3.44667e-41	33627	OID21125	Olink Explore
P20827	EFNA1	3221	ENSG00000169242	1942	1_156089903_G_A	1	156089903	G	A	EFNA1	-0.228223	0.0416797	4.35923e-08	33627	OID21125	Olink Explore
Q9BSL1	UBAC1	30221	ENSG00000130560	10422	9_135790576_G_A	9	135790576	G	A	UBAC1	-0.824054	0.0958032	7.86683e-18	33533	OID21336	Olink Explore
Q9BSL1	UBAC1	30221	ENSG00000130560	10422	9_135932249_G_A	9	135932249	G	A	UBAC1	-0.337746	0.037061	7.99466e-20	33533	OID21336	Olink Explore
Q9BSL1	UBAC1	30221	ENSG00000130560	10422	9_135933053_C_T	9	135933053	C	T	UBAC1	-0.738612	0.0843062	1.93419e-18	33533	OID21336	Olink Explore
P62072	TIMM10	11814	ENSG00000134809	26519	11_57516515_C_T	11	57516515	C	T	TIMM10	-0.215262	0.00895027	8.16582e-128	33942	OID30358	Olink Explore
Q9BQ51	PDCD1LG2	18731	ENSG00000197646	80380	9_4987057_T_C	9	4987057	T	C	PDCD1LG2	-0.213463	0.0270501	2.98882e-15	33533	OID21273	Olink Explore
Q9BQ51	PDCD1LG2	18731	ENSG00000197646	80380	9_5129980_T_C	9	5129980	T	C	PDCD1LG2	0.327903	0.0393245	7.53182e-17	33533	OID21273	Olink Explore
Q9BQ51	PDCD1LG2	18731	ENSG00000197646	80380	9_5316766_G_A	9	5316766	G	A	PDCD1LG2	0.43896	0.0733113	2.12946e-09	33533	OID21273	Olink Explore
Q9BQ51	PDCD1LG2	18731	ENSG00000197646	80380	9_5439946_T_C	9	5439946	T	C	PDCD1LG2	-0.288474	0.00829595	1e-199	33533	OID21273	Olink Explore
Q9BQ51	PDCD1LG2	18731	ENSG00000197646	80380	9_5459313_T_G	9	5459313	T	G	PDCD1LG2	0.475036	0.0168457	5.98412e-175	33533	OID21273	Olink Explore
Q9BQ51	PDCD1LG2	18731	ENSG00000197646	80380	9_5460699_A_T	9	5460699	A	T	PDCD1LG2	0.864922	0.13286	7.5145e-11	33533	OID21273	Olink Explore
Q9BQ51	PDCD1LG2	18731	ENSG00000197646	80380	9_5475640_C_T	9	5475640	C	T	PDCD1LG2	0.418237	0.0584545	8.37336e-13	33533	OID21273	Olink Explore
Q9BQ51	PDCD1LG2	18731	ENSG00000197646	80380	9_5482488_C_T	9	5482488	C	T	PDCD1LG2	-0.295747	0.0503504	4.26e-09	33533	OID21273	Olink Explore
Q9BQ51	PDCD1LG2	18731	ENSG00000197646	80380	9_5499170_T_G	9	5499170	T	G	PDCD1LG2	0.475024	0.0696502	9.09494e-12	33533	OID21273	Olink Explore
Q9BQ51	PDCD1LG2	18731	ENSG00000197646	80380	9_5507668_C_T	9	5507668	C	T	PDCD1LG2	0.373865	0.0249974	1.42069e-50	33533	OID21273	Olink Explore
Q9BQ51	PDCD1LG2	18731	ENSG00000197646	80380	9_5509196_G_T	9	5509196	G	T	PDCD1LG2	0.392876	0.0704914	2.49822e-08	33533	OID21273	Olink Explore
Q9BQ51	PDCD1LG2	18731	ENSG00000197646	80380	9_5516192_C_T	9	5516192	C	T	PDCD1LG2	0.451714	0.0619128	2.96483e-13	33533	OID21273	Olink Explore
Q9BQ51	PDCD1LG2	18731	ENSG00000197646	80380	9_5518718_C_A	9	5518718	C	A	PDCD1LG2	0.425531	0.0527744	7.4319e-16	33533	OID21273	Olink Explore
Q9BQ51	PDCD1LG2	18731	ENSG00000197646	80380	9_5528045_G_T	9	5528045	G	T	PDCD1LG2	-0.313993	0.0399127	3.63329e-15	33533	OID21273	Olink Explore
Q9BQ51	PDCD1LG2	18731	ENSG00000197646	80380	9_5531754_A_G	9	5531754	A	G	PDCD1LG2	0.445311	0.0511327	3.06761e-18	33533	OID21273	Olink Explore
Q9BQ51	PDCD1LG2	18731	ENSG00000197646	80380	9_5532785_T_C	9	5532785	T	C	PDCD1LG2	0.761324	0.103328	1.73181e-13	33533	OID21273	Olink Explore
Q9BQ51	PDCD1LG2	18731	ENSG00000197646	80380	9_5573877_G_T	9	5573877	G	T	PDCD1LG2	0.466873	0.0608765	1.73101e-14	33533	OID21273	Olink Explore
Q9BQ51	PDCD1LG2	18731	ENSG00000197646	80380	9_5589269_C_A	9	5589269	C	A	PDCD1LG2	0.346875	0.0607088	1.1051e-08	33533	OID21273	Olink Explore
Q9BQ51	PDCD1LG2	18731	ENSG00000197646	80380	9_5591042_C_T	9	5591042	C	T	PDCD1LG2	-0.23162	0.0245692	4.2092e-21	33533	OID21273	Olink Explore
Q9BQ51	PDCD1LG2	18731	ENSG00000197646	80380	9_5627715_C_T	9	5627715	C	T	PDCD1LG2	0.142008	0.0191251	1.12564e-13	33533	OID21273	Olink Explore
Q9BQ51	PDCD1LG2	18731	ENSG00000197646	80380	9_5642650_A_G	9	5642650	A	G	PDCD1LG2	-0.255783	0.041669	8.33317e-10	33533	OID21273	Olink Explore
Q9BQ51	PDCD1LG2	18731	ENSG00000197646	80380	9_5678675_G_A	9	5678675	G	A	PDCD1LG2	-0.918304	0.117344	5.04661e-15	33533	OID21273	Olink Explore
Q9BQ51	PDCD1LG2	18731	ENSG00000197646	80380	9_5707817_C_T	9	5707817	C	T	PDCD1LG2	-0.241006	0.0243805	4.82725e-23	33533	OID21273	Olink Explore
Q9BQ51	PDCD1LG2	18731	ENSG00000197646	80380	9_5755306_T_C	9	5755306	T	C	PDCD1LG2	-0.173864	0.0305271	1.23095e-08	33533	OID21273	Olink Explore
Q9BQ51	PDCD1LG2	18731	ENSG00000197646	80380	9_5772379_T_C	9	5772379	T	C	PDCD1LG2	0.407671	0.045056	1.45512e-19	33533	OID21273	Olink Explore
Q9BQ51	PDCD1LG2	18731	ENSG00000197646	80380	9_5787725_A_G	9	5787725	A	G	PDCD1LG2	0.564229	0.0926976	1.15215e-09	33533	OID21273	Olink Explore
Q9BQ51	PDCD1LG2	18731	ENSG00000197646	80380	9_5853124_C_T	9	5853124	C	T	PDCD1LG2	0.306432	0.0478714	1.54213e-10	33533	OID21273	Olink Explore
Q9BQ51	PDCD1LG2	18731	ENSG00000197646	80380	9_5865440_G_A	9	5865440	G	A	PDCD1LG2	0.513357	0.0369265	6.14752e-44	33533	OID21273	Olink Explore
Q9BQ51	PDCD1LG2	18731	ENSG00000197646	80380	9_5876296_C_T	9	5876296	C	T	PDCD1LG2	-0.282275	0.0353872	1.50245e-15	33533	OID21273	Olink Explore
Q9BQ51	PDCD1LG2	18731	ENSG00000197646	80380	9_5900238_T_C	9	5900238	T	C	PDCD1LG2	0.339645	0.0557373	1.10342e-09	33533	OID21273	Olink Explore
Q9BQ51	PDCD1LG2	18731	ENSG00000197646	80380	9_6011855_G_A	9	6011855	G	A	PDCD1LG2	-0.677789	0.122182	2.89961e-08	33533	OID21273	Olink Explore
Q9BQ51	PDCD1LG2	18731	ENSG00000197646	80380	9_6119342_T_C	9	6119342	T	C	PDCD1LG2	0.614609	0.0630237	1.80801e-22	33533	OID21273	Olink Explore
Q9BQ51	PDCD1LG2	18731	ENSG00000197646	80380	9_6289398_A_G	9	6289398	A	G	PDCD1LG2	-0.241911	0.0441632	4.30973e-08	33533	OID21273	Olink Explore
P49137	MAPKAPK2	6887	ENSG00000162889	9261	1_206725707_A_G	1	206725707	A	G	MAPKAPK2	0.147084	0.00824318	3.27115e-71	33335	OID31293	Olink Explore
P49137	MAPKAPK2	6887	ENSG00000162889	9261	1_206762361_G_A	1	206762361	G	A	MAPKAPK2	-0.472102	0.0353568	1.14525e-40	33335	OID31293	Olink Explore
Q8IZP9	ADGRG2	4516	ENSG00000173698	10149	X_19102450_G_A	X	19102450	G	A	ADGRG2	0.0647161	0.0115861	2.32831e-08	33693	OID20189	Olink Explore
O75356	ENTPD5	3367	ENSG00000187097	957	14_73151428_C_T	14	73151428	C	T	ENTPD5	-0.541388	0.0735749	1.86252e-13	33043	OID20104	Olink Explore
O75356	ENTPD5	3367	ENSG00000187097	957	14_73396390_C_T	14	73396390	C	T	ENTPD5	-0.425612	0.0769369	3.16658e-08	33043	OID20104	Olink Explore
O75356	ENTPD5	3367	ENSG00000187097	957	14_73560441_T_C	14	73560441	T	C	ENTPD5	0.18697	0.0335825	2.58452e-08	33043	OID20104	Olink Explore
O75356	ENTPD5	3367	ENSG00000187097	957	14_73584964_C_T	14	73584964	C	T	ENTPD5	-1.06546	0.129626	2.04409e-16	33043	OID20104	Olink Explore
O75356	ENTPD5	3367	ENSG00000187097	957	14_73831862_G_A	14	73831862	G	A	ENTPD5	-0.511288	0.0130761	1e-199	33043	OID20104	Olink Explore
O75356	ENTPD5	3367	ENSG00000187097	957	14_73942171_C_T	14	73942171	C	T	ENTPD5	-0.287759	0.0114108	2.53513e-140	33043	OID20104	Olink Explore
O75356	ENTPD5	3367	ENSG00000187097	957	14_73972639_G_A	14	73972639	G	A	ENTPD5	-1.16164	0.102497	8.96396e-30	33043	OID20104	Olink Explore
O75356	ENTPD5	3367	ENSG00000187097	957	14_74024419_G_A	14	74024419	G	A	ENTPD5	-1.12849	0.129231	2.49402e-18	33043	OID20104	Olink Explore
O75356	ENTPD5	3367	ENSG00000187097	957	14_74282903_C_T	14	74282903	C	T	ENTPD5	-0.238419	0.0414204	8.60954e-09	33043	OID20104	Olink Explore
Q04609	FOLH1	3788	ENSG00000086205	2346	11_49158908_G_T	11	49158908	G	T	FOLH1	0.190771	0.0171249	8.01863e-29	32981	OID30430	Olink Explore
P08254	MMP3	7173	ENSG00000149968	4314	11_102597209_T_C	11	102597209	T	C	MMP3	-0.289209	0.0287387	8.01678e-24	33687	OID21083	Olink Explore
P08254	MMP3	7173	ENSG00000149968	4314	11_102733876_C_T	11	102733876	C	T	MMP3	-0.206893	0.0125552	5.22757e-61	33687	OID21083	Olink Explore
P08254	MMP3	7173	ENSG00000149968	4314	11_102746491_A_G	11	102746491	A	G	MMP3	-0.158381	0.0198491	1.47265e-15	33687	OID21083	Olink Explore
P08254	MMP3	7173	ENSG00000149968	4314	11_102749443_C_T	11	102749443	C	T	MMP3	0.43461	0.0482547	2.12618e-19	33687	OID21083	Olink Explore
P08254	MMP3	7173	ENSG00000149968	4314	11_102798678_T_C	11	102798678	T	C	MMP3	-0.259606	0.00606045	1e-199	33687	OID21083	Olink Explore
P08254	MMP3	7173	ENSG00000149968	4314	11_102806398_T_C	11	102806398	T	C	MMP3	0.350102	0.0295736	2.47286e-32	33687	OID21083	Olink Explore
P08254	MMP3	7173	ENSG00000149968	4314	11_102836020_T_C	11	102836020	T	C	MMP3	0.577902	0.0808234	8.66563e-13	33687	OID21083	Olink Explore
P08254	MMP3	7173	ENSG00000149968	4314	11_102843973_T_G	11	102843973	T	G	MMP3	0.565683	0.0979303	7.63203e-09	33687	OID21083	Olink Explore
P08254	MMP3	7173	ENSG00000149968	4314	11_102852173_G_T	11	102852173	G	T	MMP3	-0.397665	0.0645515	7.25488e-10	33687	OID21083	Olink Explore
P08254	MMP3	7173	ENSG00000149968	4314	11_102859615_A_G	11	102859615	A	G	MMP3	0.223343	0.0394819	1.54191e-08	33687	OID21083	Olink Explore
P08254	MMP3	7173	ENSG00000149968	4314	11_102883368_G_A	11	102883368	G	A	MMP3	0.361507	0.0404771	4.21599e-19	33687	OID21083	Olink Explore
P08254	MMP3	7173	ENSG00000149968	4314	11_102899604_A_G	11	102899604	A	G	MMP3	-0.908031	0.0597184	3.26513e-52	33687	OID21083	Olink Explore
P08254	MMP3	7173	ENSG00000149968	4314	11_102917432_A_G	11	102917432	A	G	MMP3	-0.19288	0.00905883	1.3471e-100	33687	OID21083	Olink Explore
P08254	MMP3	7173	ENSG00000149968	4314	11_102917501_C_A	11	102917501	C	A	MMP3	0.319078	0.0447357	9.85598e-13	33687	OID21083	Olink Explore
P08254	MMP3	7173	ENSG00000149968	4314	11_102931746_G_T	11	102931746	G	T	MMP3	0.328583	0.0549119	2.17977e-09	33687	OID21083	Olink Explore
P08254	MMP3	7173	ENSG00000149968	4314	11_102939279_G_A	11	102939279	G	A	MMP3	-0.284638	0.0485261	4.47281e-09	33687	OID21083	Olink Explore
P08254	MMP3	7173	ENSG00000149968	4314	11_102980804_A_C	11	102980804	A	C	MMP3	-0.774506	0.0585825	6.65733e-40	33687	OID21083	Olink Explore
P08254	MMP3	7173	ENSG00000149968	4314	11_103025576_T_C	11	103025576	T	C	MMP3	0.31472	0.0297602	3.88329e-26	33687	OID21083	Olink Explore
P08254	MMP3	7173	ENSG00000149968	4314	11_103026026_A_G	11	103026026	A	G	MMP3	0.494748	0.0891501	2.86312e-08	33687	OID21083	Olink Explore
P08254	MMP3	7173	ENSG00000149968	4314	11_103027986_G_T	11	103027986	G	T	MMP3	0.26372	0.038701	9.47327e-12	33687	OID21083	Olink Explore
P08254	MMP3	7173	ENSG00000149968	4314	11_103272464_C_T	11	103272464	C	T	MMP3	0.1991	0.03609	3.45279e-08	33687	OID21083	Olink Explore
P08254	MMP3	7173	ENSG00000149968	4314	11_103470605_C_A	11	103470605	C	A	MMP3	0.175736	0.0284977	6.97349e-10	33687	OID21083	Olink Explore
P08254	MMP3	7173	ENSG00000149968	4314	11_103827494_C_T	11	103827494	C	T	MMP3	0.100194	0.0158374	2.50975e-10	33687	OID21083	Olink Explore
P50053	KHK	6315	ENSG00000138030	3795	2_26738298_A_G	2	26738298	A	G	KHK	-0.238685	0.00767418	1e-199	33042	OID30241	Olink Explore
P50053	KHK	6315	ENSG00000138030	3795	2_26888247_T_G	2	26888247	T	G	KHK	-0.348034	0.0527984	4.3471e-11	33042	OID30241	Olink Explore
P50053	KHK	6315	ENSG00000138030	3795	2_27019893_C_T	2	27019893	C	T	KHK	0.171869	0.0111849	2.76058e-53	33042	OID30241	Olink Explore
P50053	KHK	6315	ENSG00000138030	3795	2_27229382_C_T	2	27229382	C	T	KHK	-0.500842	0.0900964	2.714e-08	33042	OID30241	Olink Explore
P50053	KHK	6315	ENSG00000138030	3795	2_27283989_C_T	2	27283989	C	T	KHK	-0.564407	0.0994434	1.3815e-08	33042	OID30241	Olink Explore
P50053	KHK	6315	ENSG00000138030	3795	2_27824370_C_A	2	27824370	C	A	KHK	-0.345059	0.0546146	2.64832e-10	33042	OID30241	Olink Explore
P50053	KHK	6315	ENSG00000138030	3795	2_27827443_C_T	2	27827443	C	T	KHK	-0.22061	0.0271684	4.65908e-16	33042	OID30241	Olink Explore
P50053	KHK	6315	ENSG00000138030	3795	2_27956152_C_T	2	27956152	C	T	KHK	-0.576214	0.104528	3.53728e-08	33042	OID30241	Olink Explore
P50053	KHK	6315	ENSG00000138030	3795	2_28017232_G_A	2	28017232	G	A	KHK	-0.263709	0.0422456	4.31191e-10	33042	OID30241	Olink Explore
Q14393	GAS6	4168	ENSG00000183087	2621	13_113824163_T_C	13	113824163	T	C	GAS6	-0.124153	0.0106031	1.14446e-31	33840	OID20318	Olink Explore
Q14393	GAS6	4168	ENSG00000183087	2621	13_113838876_C_T	13	113838876	C	T	GAS6	-0.291614	0.00834459	1e-199	33840	OID20318	Olink Explore
Q14393	GAS6	4168	ENSG00000183087	2621	13_113851580_G_T	13	113851580	G	T	GAS6	-0.388605	0.0628306	6.21184e-10	33840	OID20318	Olink Explore
Q14393	GAS6	4168	ENSG00000183087	2621	13_113883469_A_C	13	113883469	A	C	GAS6	0.0707077	0.00770933	4.65586e-20	33840	OID20318	Olink Explore
Q9NZK5	ADA2	1839	ENSG00000093072	51816	22_17178473_A_G	22	17178473	A	G	ADA2	0.111343	0.00760686	1.6263e-48	33410	OID20394	Olink Explore
Q9NZK5	ADA2	1839	ENSG00000093072	51816	22_17220614_G_T	22	17220614	G	T	ADA2	0.470854	0.0686064	6.73752e-12	33410	OID20394	Olink Explore	CECR1	0.641	0.058827	1.19895e-27	35336	6077_63	SomaScan v4
Q9NZK5	ADA2	1839	ENSG00000093072	51816	22_17228881_T_C	22	17228881	T	C	ADA2	0.206755	0.00757212	3.71535e-164	33410	OID20394	Olink Explore
Q9NZK5	ADA2	1839	ENSG00000093072	51816	22_17242092_G_T	22	17242092	G	T	ADA2	-0.164782	0.00743032	5.72796e-109	33410	OID20394	Olink Explore
P21549	AGXT	341	ENSG00000172482	189	2_240843041_G_A	2	240843041	G	A	AGXT	-0.293983	0.0091723	1e-199	33693	OID20139	Olink Explore
P09238	MMP10	7156	ENSG00000166670	4319	11_102260474_G_A	11	102260474	G	A	MMP10	-0.51646	0.0805078	1.40789e-10	33585	OID20687	Olink Explore
P09238	MMP10	7156	ENSG00000166670	4319	11_102473014_C_T	11	102473014	C	T	MMP10	-0.48495	0.045022	4.69786e-27	33585	OID20687	Olink Explore
P09238	MMP10	7156	ENSG00000166670	4319	11_102589086_G_A	11	102589086	G	A	MMP10	0.128899	0.00800623	2.558e-58	33585	OID20687	Olink Explore
P09238	MMP10	7156	ENSG00000166670	4319	11_102646916_A_G	11	102646916	A	G	MMP10	-0.289214	0.00936771	1e-199	33585	OID20687	Olink Explore
P09238	MMP10	7156	ENSG00000166670	4319	11_102770074_A_C	11	102770074	A	C	MMP10	-0.220203	0.00900858	5.87489e-132	33585	OID20687	Olink Explore
P09238	MMP10	7156	ENSG00000166670	4319	11_102857946_T_G	11	102857946	T	G	MMP10	0.594974	0.10636	2.21942e-08	33585	OID20687	Olink Explore
P09238	MMP10	7156	ENSG00000166670	4319	11_103008346_C_T	11	103008346	C	T	MMP10	-1.0861	0.119183	8.02786e-20	33585	OID20687	Olink Explore
P09238	MMP10	7156	ENSG00000166670	4319	11_103018484_C_T	11	103018484	C	T	MMP10	0.650651	0.1109	4.43721e-09	33585	OID20687	Olink Explore
P09238	MMP10	7156	ENSG00000166670	4319	11_103198177_T_C	11	103198177	T	C	MMP10	-0.662476	0.10942	1.40903e-09	33585	OID20687	Olink Explore
P09238	MMP10	7156	ENSG00000166670	4319	11_103435703_T_C	11	103435703	T	C	MMP10	0.371507	0.0640538	6.63422e-09	33585	OID20687	Olink Explore
P09238	MMP10	7156	ENSG00000166670	4319	11_103490260_C_T	11	103490260	C	T	MMP10	-0.766261	0.104635	2.42159e-13	33585	OID20687	Olink Explore
P09238	MMP10	7156	ENSG00000166670	4319	11_103516661_A_T	11	103516661	A	T	MMP10	-0.184885	0.0288812	1.53784e-10	33585	OID20687	Olink Explore
P80188	LCN2	6526	ENSG00000148346	3934	9_128143271_C_A	9	128143271	C	A	LCN2	-0.236424	0.0254088	1.34215e-20	32530	OID20392	Olink Explore
P23381	WARS1	12729	ENSG00000140105	7453	14_100330595_C_T	14	100330595	C	T	WARS	-1.16706	0.078921	1.75792e-49	33687	OID21084	Olink Explore	WARS	-0.9988	0.07865	5.9676e-37	35381	9870_17	SomaScan v4
P23381	WARS1	12729	ENSG00000140105	7453	14_100379120_C_A	14	100379120	C	A	WARS	-0.257936	0.00861688	7.14496e-197	33687	OID21084	Olink Explore
Q6UWL6	KIRREL2	18816	ENSG00000126259	84063	19_35849107_G_A	19	35849107	G	A	KIRREL2	-0.222633	0.032826	1.18331e-11	32922	OID20873	Olink Explore
Q6UWL6	KIRREL2	18816	ENSG00000126259	84063	19_35858850_G_A	19	35858850	G	A	KIRREL2	-0.458579	0.0205111	1.01859e-110	32922	OID20873	Olink Explore
Q6UWL6	KIRREL2	18816	ENSG00000126259	84063	19_35860403_G_T	19	35860403	G	T	KIRREL2	-2.0443	0.100819	2.05873e-91	32922	OID20873	Olink Explore
Q6UWL6	KIRREL2	18816	ENSG00000126259	84063	19_35883184_C_T	19	35883184	C	T	KIRREL2	-0.262779	0.0256832	1.43153e-24	32922	OID20873	Olink Explore
Q6UWL6	KIRREL2	18816	ENSG00000126259	84063	19_35917820_A_G	19	35917820	A	G	KIRREL2	-1.6788	0.123064	2.26152e-42	32922	OID20873	Olink Explore
Q6UWL6	KIRREL2	18816	ENSG00000126259	84063	19_35927378_G_A	19	35927378	G	A	KIRREL2	0.157684	0.0273287	7.93067e-09	32922	OID20873	Olink Explore
Q6UWL6	KIRREL2	18816	ENSG00000126259	84063	19_35934036_G_A	19	35934036	G	A	KIRREL2	-0.28397	0.0405422	2.48199e-12	32922	OID20873	Olink Explore
Q6UWL6	KIRREL2	18816	ENSG00000126259	84063	19_35951696_C_T	19	35951696	C	T	KIRREL2	0.179072	0.0282655	2.36815e-10	32922	OID20873	Olink Explore
Q9UKU9	ANGPTL2	490	ENSG00000136859	23452	9_126930553_A_G	9	126930553	A	G	ANGPTL2	-0.0548668	0.00818204	2.00355e-11	33720	OID20726	Olink Explore
P05451	REG1A	9951	ENSG00000115386	5967	2_79034565_T_C	2	79034565	T	C	REG1A	-0.315347	0.0249228	1.07721e-36	33415	OID20415	Olink Explore
P05451	REG1A	9951	ENSG00000115386	5967	2_79067162_T_C	2	79067162	T	C	REG1A	0.153726	0.0265026	6.61531e-09	33415	OID20415	Olink Explore
P05451	REG1A	9951	ENSG00000115386	5967	2_79096424_G_A	2	79096424	G	A	REG1A	0.513542	0.0161013	1e-199	33415	OID20415	Olink Explore
P05451	REG1A	9951	ENSG00000115386	5967	2_79102835_C_A	2	79102835	C	A	REG1A	-0.161568	0.0294911	4.28884e-08	33415	OID20415	Olink Explore
P05451	REG1A	9951	ENSG00000115386	5967	2_79104296_C_T	2	79104296	C	T	REG1A	0.186531	0.0326597	1.12088e-08	33415	OID20415	Olink Explore
P05451	REG1A	9951	ENSG00000115386	5967	2_79112697_C_T	2	79112697	C	T	REG1A	-0.35802	0.0485716	1.69395e-13	33415	OID20415	Olink Explore
P05451	REG1A	9951	ENSG00000115386	5967	2_79114222_G_A	2	79114222	G	A	REG1A	-0.58304	0.0604484	5.14873e-22	33415	OID20415	Olink Explore
P05451	REG1A	9951	ENSG00000115386	5967	2_79129036_G_A	2	79129036	G	A	REG1A	-0.201349	0.0327617	7.95298e-10	33415	OID20415	Olink Explore
P05451	REG1A	9951	ENSG00000115386	5967	2_79136195_T_C	2	79136195	T	C	REG1A	-0.597391	0.0818695	2.94578e-13	33415	OID20415	Olink Explore
P05451	REG1A	9951	ENSG00000115386	5967	2_79162348_C_T	2	79162348	C	T	REG1A	-0.339596	0.0169834	5.99515e-89	33415	OID20415	Olink Explore	REG1A	-0.3852	0.019448	2.62785e-87	35344	13095_51	SomaScan v4
P05451	REG1A	9951	ENSG00000115386	5967	2_79174749_G_A	2	79174749	G	A	REG1A	0.152789	0.0273843	2.41296e-08	33415	OID20415	Olink Explore
P05451	REG1A	9951	ENSG00000115386	5967	2_79192442_T_C	2	79192442	T	C	REG1A	-0.21594	0.0346032	4.36265e-10	33415	OID20415	Olink Explore
P05451	REG1A	9951	ENSG00000115386	5967	2_79236279_A_G	2	79236279	A	G	REG1A	-0.208755	0.0369934	1.67074e-08	33415	OID20415	Olink Explore
P05451	REG1A	9951	ENSG00000115386	5967	2_79401247_T_C	2	79401247	T	C	REG1A	0.403775	0.0671818	1.85315e-09	33415	OID20415	Olink Explore
Q96LA5	FCRL2	14875	ENSG00000132704	79368	1_157184110_G_A	1	157184110	G	A	FCRL2	-0.0569679	0.00767432	1.1434e-13	33978	OID20639	Olink Explore
Q96LA5	FCRL2	14875	ENSG00000132704	79368	1_157394822_C_T	1	157394822	C	T	FCRL2	0.685701	0.123672	2.94795e-08	33978	OID20639	Olink Explore
Q96LA5	FCRL2	14875	ENSG00000132704	79368	1_157514663_G_A	1	157514663	G	A	FCRL2	-0.236266	0.00757377	1e-199	33978	OID20639	Olink Explore
Q96LA5	FCRL2	14875	ENSG00000132704	79368	1_157542084_G_A	1	157542084	G	A	FCRL2	0.708441	0.0784017	1.62443e-19	33978	OID20639	Olink Explore
Q96LA5	FCRL2	14875	ENSG00000132704	79368	1_157603076_C_T	1	157603076	C	T	FCRL2	-0.969422	0.0222284	1e-199	33978	OID20639	Olink Explore
Q96LA5	FCRL2	14875	ENSG00000132704	79368	1_157648322_T_C	1	157648322	T	C	FCRL2	-0.279963	0.0366976	2.36701e-14	33978	OID20639	Olink Explore
Q96LA5	FCRL2	14875	ENSG00000132704	79368	1_157668084_T_C	1	157668084	T	C	FCRL2	0.581561	0.0715005	4.16486e-16	33978	OID20639	Olink Explore
Q96LA5	FCRL2	14875	ENSG00000132704	79368	1_157673912_G_T	1	157673912	G	T	FCRL2	0.879141	0.115673	2.95597e-14	33978	OID20639	Olink Explore
Q96LA5	FCRL2	14875	ENSG00000132704	79368	1_157677499_A_G	1	157677499	A	G	FCRL2	0.760284	0.0789624	6.06457e-22	33978	OID20639	Olink Explore
Q96LA5	FCRL2	14875	ENSG00000132704	79368	1_157680981_C_T	1	157680981	C	T	FCRL2	0.88056	0.0905201	2.29562e-22	33978	OID20639	Olink Explore
Q96LA5	FCRL2	14875	ENSG00000132704	79368	1_157721390_A_G	1	157721390	A	G	FCRL2	0.759646	0.058882	4.43404e-38	33978	OID20639	Olink Explore
Q96LA5	FCRL2	14875	ENSG00000132704	79368	1_157729450_C_T	1	157729450	C	T	FCRL2	0.837355	0.0968653	5.40256e-18	33978	OID20639	Olink Explore
Q96LA5	FCRL2	14875	ENSG00000132704	79368	1_157734453_A_G	1	157734453	A	G	FCRL2	-0.455233	0.0479652	2.29034e-21	33978	OID20639	Olink Explore
Q96LA5	FCRL2	14875	ENSG00000132704	79368	1_157745598_A_G	1	157745598	A	G	FCRL2	0.732468	0.024006	1e-199	33978	OID20639	Olink Explore
Q96LA5	FCRL2	14875	ENSG00000132704	79368	1_157885143_G_A	1	157885143	G	A	FCRL2	0.821897	0.113221	3.89314e-13	33978	OID20639	Olink Explore
Q96LA5	FCRL2	14875	ENSG00000132704	79368	1_157897639_C_T	1	157897639	C	T	FCRL2	0.328843	0.0500172	4.87865e-11	33978	OID20639	Olink Explore
Q96LA5	FCRL2	14875	ENSG00000132704	79368	1_157911342_C_T	1	157911342	C	T	FCRL2	0.541705	0.0938416	7.80818e-09	33978	OID20639	Olink Explore
Q96LA5	FCRL2	14875	ENSG00000132704	79368	1_157916022_G_A	1	157916022	G	A	FCRL2	-0.101579	0.0183514	3.10878e-08	33978	OID20639	Olink Explore
Q96LA5	FCRL2	14875	ENSG00000132704	79368	1_157925967_A_G	1	157925967	A	G	FCRL2	0.452594	0.0682129	3.24489e-11	33978	OID20639	Olink Explore
Q96LA5	FCRL2	14875	ENSG00000132704	79368	1_157963356_T_C	1	157963356	T	C	FCRL2	0.422127	0.0733517	8.67221e-09	33978	OID20639	Olink Explore
Q96LA5	FCRL2	14875	ENSG00000132704	79368	1_157968797_A_G	1	157968797	A	G	FCRL2	0.704047	0.0938004	6.1052e-14	33978	OID20639	Olink Explore
Q96LA5	FCRL2	14875	ENSG00000132704	79368	1_157984660_G_A	1	157984660	G	A	FCRL2	-0.120795	0.021635	2.35939e-08	33978	OID20639	Olink Explore
Q96LA5	FCRL2	14875	ENSG00000132704	79368	1_158027408_A_G	1	158027408	A	G	FCRL2	0.233348	0.0351239	3.06126e-11	33978	OID20639	Olink Explore
Q96LA5	FCRL2	14875	ENSG00000132704	79368	1_158047802_A_G	1	158047802	A	G	FCRL2	0.472476	0.0653473	4.8217e-13	33978	OID20639	Olink Explore
O43432	EIF4G3	3298	ENSG00000075151	8672	1_20981501_C_T	1	20981501	C	T	EIF4G3	-0.0715163	0.00746269	9.41022e-22	33874	OID31022	Olink Explore
Q99895	CTRC	2523	ENSG00000162438	11330	1_15293530_T_C	1	15293530	T	C	CTRC	-0.378991	0.0670322	1.56881e-08	33653	OID20752	Olink Explore
Q99895	CTRC	2523	ENSG00000162438	11330	1_15440540_C_T	1	15440540	C	T	CTRC	-0.569335	0.0119554	1e-199	33653	OID20752	Olink Explore
Q99895	CTRC	2523	ENSG00000162438	11330	1_15445717_C_T	1	15445717	C	T	CTRC	-0.692042	0.0587423	4.89215e-32	33653	OID20752	Olink Explore
Q99895	CTRC	2523	ENSG00000162438	11330	1_15975112_G_T	1	15975112	G	T	CTRC	0.195664	0.0338099	7.15814e-09	33653	OID20752	Olink Explore
Q8WV28	BLNK	14211	ENSG00000095585	29760	10_96246079_A_C	10	96246079	A	C	BLNK	-0.149364	0.0201358	1.19042e-13	32981	OID30541	Olink Explore
P49789	FHIT	3701	ENSG00000189283	2272	3_59983610_G_A	3	59983610	G	A	FHIT	0.0893594	0.00798745	4.69678e-29	32922	OID20872	Olink Explore
P18564	ITGB6	6161	ENSG00000115221	3694	2_159721906_A_T	2	159721906	A	T	ITGB6	-0.143362	0.014968	9.90376e-22	33084	OID20493	Olink Explore
P18564	ITGB6	6161	ENSG00000115221	3694	2_160218708_C_A	2	160218708	C	A	ITGB6	-0.249576	0.00827205	5.70164e-200	33084	OID20493	Olink Explore
P18564	ITGB6	6161	ENSG00000115221	3694	2_160856641_G_A	2	160856641	G	A	ITGB6	-0.161904	0.0280521	7.85453e-09	33084	OID20493	Olink Explore
Q14242	SELPLG	10722	ENSG00000110876	6404	12_108395755_G_A	12	108395755	G	A	SELPLG	-2.17403	0.129899	7.12525e-63	33657	OID20560	Olink Explore
Q14242	SELPLG	10722	ENSG00000110876	6404	12_108416511_A_G	12	108416511	A	G	SELPLG	-1.96473	0.0613552	1e-199	33657	OID20560	Olink Explore
Q14242	SELPLG	10722	ENSG00000110876	6404	12_108599575_A_G	12	108599575	A	G	SELPLG	-2.19055	0.119513	4.85848e-75	33657	OID20560	Olink Explore
Q14242	SELPLG	10722	ENSG00000110876	6404	12_108615338_T_A	12	108615338	T	A	SELPLG	-2.06436	0.0679449	1e-199	33657	OID20560	Olink Explore
Q14242	SELPLG	10722	ENSG00000110876	6404	12_108620465_T_C	12	108620465	T	C	SELPLG	0.0958006	0.0095011	6.56296e-24	33657	OID20560	Olink Explore
Q14242	SELPLG	10722	ENSG00000110876	6404	12_108761724_A_G	12	108761724	A	G	SELPLG	-1.02418	0.11937	9.4973e-18	33657	OID20560	Olink Explore
Q14242	SELPLG	10722	ENSG00000110876	6404	12_108790493_A_G	12	108790493	A	G	SELPLG	-1.60358	0.0834329	2.52e-82	33657	OID20560	Olink Explore
Q9Y285	FARSA	3592	ENSG00000179115	2193	19_12924908_T_C	19	12924908	T	C	FARSA	-0.12136	0.020191	1.84842e-09	33017	OID30887	Olink Explore
Q08629	SPOCK1	11251	ENSG00000152377	6695	5_137370019_G_A	5	137370019	G	A	SPOCK1	-0.100932	0.0151784	2.93562e-11	33436	OID20924	Olink Explore
Q08629	SPOCK1	11251	ENSG00000152377	6695	5_137476597_G_A	5	137476597	G	A	SPOCK1	-0.251687	0.0256187	8.84708e-23	33436	OID20924	Olink Explore
Q08629	SPOCK1	11251	ENSG00000152377	6695	5_137559375_A_G	5	137559375	A	G	SPOCK1	-0.131286	0.00764647	4.49262e-66	33436	OID20924	Olink Explore
Q93015	NAA80	30252	ENSG00000243477	24142	3_50297031_G_A	3	50297031	G	A	NAA80	-0.718895	0.0473509	4.6334e-52	33017	OID30893	Olink Explore
Q16610	ECM1	3153	ENSG00000143369	1893	1_150180932_G_T	1	150180932	G	T	ECM1	-0.769114	0.125135	7.93232e-10	33042	OID30736	Olink Explore
Q16610	ECM1	3153	ENSG00000143369	1893	1_150192261_A_C	1	150192261	A	C	ECM1	-0.713113	0.100312	1.16923e-12	33042	OID30736	Olink Explore
Q16610	ECM1	3153	ENSG00000143369	1893	1_150193583_A_C	1	150193583	A	C	ECM1	0.268142	0.00778227	1e-199	33042	OID30736	Olink Explore
Q16610	ECM1	3153	ENSG00000143369	1893	1_150203799_C_T	1	150203799	C	T	ECM1	-0.65143	0.0953115	8.21486e-12	33042	OID30736	Olink Explore
Q16610	ECM1	3153	ENSG00000143369	1893	1_150228079_A_T	1	150228079	A	T	ECM1	-0.620707	0.105724	4.33162e-09	33042	OID30736	Olink Explore
Q16610	ECM1	3153	ENSG00000143369	1893	1_150243975_G_A	1	150243975	G	A	ECM1	-0.542601	0.0880952	7.30887e-10	33042	OID30736	Olink Explore
Q16610	ECM1	3153	ENSG00000143369	1893	1_150254103_C_T	1	150254103	C	T	ECM1	0.819789	0.127857	1.43867e-10	33042	OID30736	Olink Explore
Q16610	ECM1	3153	ENSG00000143369	1893	1_150325653_C_T	1	150325653	C	T	ECM1	-0.626982	0.114516	4.37381e-08	33042	OID30736	Olink Explore
Q16610	ECM1	3153	ENSG00000143369	1893	1_150344612_G_A	1	150344612	G	A	ECM1	-0.565558	0.0819929	5.28689e-12	33042	OID30736	Olink Explore
Q16610	ECM1	3153	ENSG00000143369	1893	1_150354172_T_G	1	150354172	T	G	ECM1	-0.489452	0.0706296	4.21308e-12	33042	OID30736	Olink Explore
Q16610	ECM1	3153	ENSG00000143369	1893	1_150380857_A_G	1	150380857	A	G	ECM1	-0.648792	0.114223	1.34651e-08	33042	OID30736	Olink Explore
Q16610	ECM1	3153	ENSG00000143369	1893	1_150398918_G_T	1	150398918	G	T	ECM1	0.399723	0.011014	1e-199	33042	OID30736	Olink Explore
Q16610	ECM1	3153	ENSG00000143369	1893	1_150484987_C_T	1	150484987	C	T	ECM1	-0.656788	0.099532	4.14572e-11	33042	OID30736	Olink Explore
Q16610	ECM1	3153	ENSG00000143369	1893	1_150492917_C_T	1	150492917	C	T	ECM1	-0.668593	0.0845061	2.53746e-15	33042	OID30736	Olink Explore
Q16610	ECM1	3153	ENSG00000143369	1893	1_150555650_T_C	1	150555650	T	C	ECM1	-0.689957	0.0938631	1.97197e-13	33042	OID30736	Olink Explore
Q16610	ECM1	3153	ENSG00000143369	1893	1_150824291_C_T	1	150824291	C	T	ECM1	-0.765441	0.118488	1.04657e-10	33042	OID30736	Olink Explore
Q16610	ECM1	3153	ENSG00000143369	1893	1_150898931_A_T	1	150898931	A	T	ECM1	-0.176092	0.00823652	2.07491e-101	33042	OID30736	Olink Explore
Q16610	ECM1	3153	ENSG00000143369	1893	1_150955972_G_A	1	150955972	G	A	ECM1	-0.555842	0.0940917	3.4744e-09	33042	OID30736	Olink Explore
Q16610	ECM1	3153	ENSG00000143369	1893	1_150977244_G_A	1	150977244	G	A	ECM1	0.531799	0.0970058	4.20233e-08	33042	OID30736	Olink Explore
Q16610	ECM1	3153	ENSG00000143369	1893	1_151237147_G_A	1	151237147	G	A	ECM1	-0.328864	0.0495839	3.30141e-11	33042	OID30736	Olink Explore
Q16610	ECM1	3153	ENSG00000143369	1893	1_151353403_A_C	1	151353403	A	C	ECM1	0.131353	0.00780146	1.30587e-63	33042	OID30736	Olink Explore
Q13938	CAPS	1487	ENSG00000105519	828	19_5753314_G_A	19	5753314	G	A	CAPS	0.232681	0.0336541	4.7152e-12	33853	OID31126	Olink Explore
Q13938	CAPS	1487	ENSG00000105519	828	19_5876211_C_T	19	5876211	C	T	CAPS	-0.308454	0.0559736	3.57388e-08	33853	OID31126	Olink Explore
Q13938	CAPS	1487	ENSG00000105519	828	19_5915289_C_A	19	5915289	C	A	CAPS	-2.20213	0.0959885	1.79061e-116	33853	OID31126	Olink Explore
Q13938	CAPS	1487	ENSG00000105519	828	19_5966123_G_A	19	5966123	G	A	CAPS	-0.176771	0.0114684	1.32373e-53	33853	OID31126	Olink Explore
Q9H7M9	VSIR	30085	ENSG00000107738	64115	10_71743235_G_T	10	71743235	G	T	VSIR	-0.0863065	0.00990081	2.85365e-18	33693	OID20131	Olink Explore
Q9H7M9	VSIR	30085	ENSG00000107738	64115	10_71763954_C_T	10	71763954	C	T	VSIR	0.361806	0.0099285	1e-199	33693	OID20131	Olink Explore
Q9H7M9	VSIR	30085	ENSG00000107738	64115	10_71781196_G_A	10	71781196	G	A	VSIR	-0.380795	0.0525867	4.44529e-13	33693	OID20131	Olink Explore
Q9H7M9	VSIR	30085	ENSG00000107738	64115	10_71865716_G_A	10	71865716	G	A	VSIR	0.366646	0.0506608	4.5772e-13	33693	OID20131	Olink Explore
Q9H7M9	VSIR	30085	ENSG00000107738	64115	10_71893979_G_A	10	71893979	G	A	VSIR	-0.243941	0.0402058	1.30071e-09	33693	OID20131	Olink Explore
P84022	SMAD3	6769	ENSG00000166949	4088	15_67027031_G_A	15	67027031	G	A	SMAD3	-0.130321	0.0116459	4.54988e-29	33777	OID31418	Olink Explore
P84022	SMAD3	6769	ENSG00000166949	4088	15_67064143_C_A	15	67064143	C	A	SMAD3	0.245182	0.00885131	6.96627e-169	33777	OID31418	Olink Explore
Q9Y4X3	CCL27	10626	ENSG00000213927	10850	9_34649445_A_G	9	34649445	A	G	CCL27	-0.327598	0.0121713	1.4388e-159	33693	OID20121	Olink Explore	CCL27	-0.0768	0.013835	2.837e-08	35350	2192_63	SomaScan v4
Q9Y4X3	CCL27	10626	ENSG00000213927	10850	9_34686146_T_C	9	34686146	T	C	CCL27	0.0846886	0.00810386	1.45915e-25	33693	OID20121	Olink Explore
P19320	VCAM1	12663	ENSG00000162692	7412	1_100679634_A_C	1	100679634	A	C	VCAM1	-0.104881	0.00907079	6.38263e-31	33742	OID20396	Olink Explore
P19320	VCAM1	12663	ENSG00000162692	7412	1_100745004_C_T	1	100745004	C	T	VCAM1	0.0662188	0.00942805	2.16222e-12	33742	OID20396	Olink Explore
Q96RD9	FCRL5	18508	ENSG00000143297	83416	1_157498569_A_G	1	157498569	A	G	FCRL5	0.392591	0.0391114	1.04016e-23	33687	OID21111	Olink Explore
Q96RD9	FCRL5	18508	ENSG00000143297	83416	1_157508251_G_A	1	157508251	G	A	FCRL5	-0.140211	0.0175124	1.18141e-15	33687	OID21111	Olink Explore
Q96RD9	FCRL5	18508	ENSG00000143297	83416	1_157519517_G_A	1	157519517	G	A	FCRL5	-0.41397	0.00948266	1e-199	33687	OID21111	Olink Explore
Q96RD9	FCRL5	18508	ENSG00000143297	83416	1_157524308_C_T	1	157524308	C	T	FCRL5	-0.506083	0.0741123	8.57433e-12	33687	OID21111	Olink Explore
Q96RD9	FCRL5	18508	ENSG00000143297	83416	1_157564309_T_C	1	157564309	T	C	FCRL5	-0.400274	0.0539154	1.13553e-13	33687	OID21111	Olink Explore
Q96RD9	FCRL5	18508	ENSG00000143297	83416	1_157568273_G_A	1	157568273	G	A	FCRL5	0.460751	0.0499297	2.7574e-20	33687	OID21111	Olink Explore
Q96RD9	FCRL5	18508	ENSG00000143297	83416	1_157571657_G_A	1	157571657	G	A	FCRL5	0.534571	0.0678137	3.19816e-15	33687	OID21111	Olink Explore
Q96RD9	FCRL5	18508	ENSG00000143297	83416	1_157606006_G_T	1	157606006	G	T	FCRL5	-0.497095	0.0814904	1.06038e-09	33687	OID21111	Olink Explore
Q96RD9	FCRL5	18508	ENSG00000143297	83416	1_157633780_A_C	1	157633780	A	C	FCRL5	0.279956	0.0170576	1.55919e-60	33687	OID21111	Olink Explore
Q96RD9	FCRL5	18508	ENSG00000143297	83416	1_157642463_C_T	1	157642463	C	T	FCRL5	-0.442822	0.0739006	2.07109e-09	33687	OID21111	Olink Explore
Q96RD9	FCRL5	18508	ENSG00000143297	83416	1_157670580_A_G	1	157670580	A	G	FCRL5	0.371759	0.0491907	4.10866e-14	33687	OID21111	Olink Explore
Q96RD9	FCRL5	18508	ENSG00000143297	83416	1_157701663_A_T	1	157701663	A	T	FCRL5	-0.316719	0.0513478	6.91083e-10	33687	OID21111	Olink Explore
Q96RD9	FCRL5	18508	ENSG00000143297	83416	1_157741219_G_A	1	157741219	G	A	FCRL5	0.494589	0.0711966	3.7368e-12	33687	OID21111	Olink Explore
Q96RD9	FCRL5	18508	ENSG00000143297	83416	1_157753154_G_T	1	157753154	G	T	FCRL5	0.38699	0.0535661	5.02805e-13	33687	OID21111	Olink Explore
Q96RD9	FCRL5	18508	ENSG00000143297	83416	1_157757508_C_T	1	157757508	C	T	FCRL5	0.547696	0.0544361	8.19408e-24	33687	OID21111	Olink Explore
Q96RD9	FCRL5	18508	ENSG00000143297	83416	1_157878915_G_A	1	157878915	G	A	FCRL5	0.646635	0.118105	4.3726e-08	33687	OID21111	Olink Explore
Q96RD9	FCRL5	18508	ENSG00000143297	83416	1_157879171_C_T	1	157879171	C	T	FCRL5	0.372018	0.0600886	5.97228e-10	33687	OID21111	Olink Explore
Q96RD9	FCRL5	18508	ENSG00000143297	83416	1_157883484_C_T	1	157883484	C	T	FCRL5	-0.137027	0.0206006	2.89935e-11	33687	OID21111	Olink Explore
Q96RD9	FCRL5	18508	ENSG00000143297	83416	1_157968797_A_G	1	157968797	A	G	FCRL5	-0.576181	0.092283	4.27533e-10	33687	OID21111	Olink Explore
Q96RD9	FCRL5	18508	ENSG00000143297	83416	1_157984660_G_A	1	157984660	G	A	FCRL5	-0.130692	0.0212781	8.14479e-10	33687	OID21111	Olink Explore
Q96RD9	FCRL5	18508	ENSG00000143297	83416	1_158000013_G_A	1	158000013	G	A	FCRL5	0.424703	0.0598993	1.33844e-12	33687	OID21111	Olink Explore
P55145	MANF	15461	ENSG00000145050	7873	3_51513203_A_G	3	51513203	A	G	MANF	0.098207	0.0109978	4.27366e-19	33848	OID20707	Olink Explore
Q96I15	SCLY	18161	ENSG00000132330	51540	2_237907426_G_A	2	237907426	G	A	SCLY	-0.666395	0.121046	3.68536e-08	33848	OID21425	Olink Explore
Q96I15	SCLY	18161	ENSG00000132330	51540	2_238051645_C_T	2	238051645	C	T	SCLY	-0.94167	0.0803002	9.28325e-32	33848	OID21425	Olink Explore
Q96I15	SCLY	18161	ENSG00000132330	51540	2_238098489_A_T	2	238098489	A	T	SCLY	0.194452	0.00809106	1.25603e-127	33848	OID21425	Olink Explore
Q96I15	SCLY	18161	ENSG00000132330	51540	2_238098929_C_T	2	238098929	C	T	SCLY	-0.613573	0.0811584	4.02439e-14	33848	OID21425	Olink Explore
Q96I15	SCLY	18161	ENSG00000132330	51540	2_238106777_G_A	2	238106777	G	A	SCLY	-0.835747	0.107545	7.78037e-15	33848	OID21425	Olink Explore
O75190	DNAJB6	14888	ENSG00000105993	10049	7_157352780_T_C	7	157352780	T	C	DNAJB6	0.190996	0.00775248	5.10505e-134	32868	OID30613	Olink Explore	DNAJB6	0.051	0.008081	2.76802e-10	35323	11606_22	SomaScan v4
P35318	ADM	259	ENSG00000148926	133	11_10336912_C_T	11	10336912	C	T	ADM	0.159271	0.00705197	6.03949e-113	33966	OID21467	Olink Explore
P35318	ADM	259	ENSG00000148926	133	11_10361702_A_C	11	10361702	A	C	ADM	0.0872216	0.00777647	3.40017e-29	33966	OID21467	Olink Explore
P30838	ALDH3A1	405	ENSG00000108602	218	17_19443407_G_A	17	19443407	G	A	ALDH3A1	-0.765596	0.13106	5.17095e-09	33593	OID20512	Olink Explore
P30838	ALDH3A1	405	ENSG00000108602	218	17_19589018_T_A	17	19589018	T	A	ALDH3A1	0.267907	0.00798429	1e-199	33593	OID20512	Olink Explore
P30838	ALDH3A1	405	ENSG00000108602	218	17_19679201_A_G	17	19679201	A	G	ALDH3A1	-0.377976	0.0660103	1.02816e-08	33593	OID20512	Olink Explore
P30838	ALDH3A1	405	ENSG00000108602	218	17_19703750_C_T	17	19703750	C	T	ALDH3A1	-0.431934	0.073743	4.705e-09	33593	OID20512	Olink Explore
P30838	ALDH3A1	405	ENSG00000108602	218	17_19713923_G_T	17	19713923	G	T	ALDH3A1	0.0893799	0.00808945	2.2182e-28	33593	OID20512	Olink Explore
P30838	ALDH3A1	405	ENSG00000108602	218	17_19738521_C_T	17	19738521	C	T	ALDH3A1	-0.496901	0.0865789	9.50736e-09	33593	OID20512	Olink Explore
P30838	ALDH3A1	405	ENSG00000108602	218	17_19745316_T_C	17	19745316	T	C	ALDH3A1	0.394035	0.0372681	3.97649e-26	33593	OID20512	Olink Explore
P30838	ALDH3A1	405	ENSG00000108602	218	17_19833752_A_G	17	19833752	A	G	ALDH3A1	-0.408698	0.0664341	7.65456e-10	33593	OID20512	Olink Explore
P30838	ALDH3A1	405	ENSG00000108602	218	17_19894025_G_T	17	19894025	G	T	ALDH3A1	-0.689408	0.124086	2.76223e-08	33593	OID20512	Olink Explore
P30838	ALDH3A1	405	ENSG00000108602	218	17_20008336_A_C	17	20008336	A	C	ALDH3A1	-0.0590873	0.00733539	7.94145e-16	33593	OID20512	Olink Explore
P30838	ALDH3A1	405	ENSG00000108602	218	17_20295261_A_G	17	20295261	A	G	ALDH3A1	-0.644352	0.117317	3.96506e-08	33593	OID20512	Olink Explore
Q13478	IL18R1	5988	ENSG00000115604	8809	2_101705953_G_T	2	101705953	G	T	IL18R1	0.577256	0.0496887	3.36047e-31	34049	OID20652	Olink Explore
Q13478	IL18R1	5988	ENSG00000115604	8809	2_101994644_G_A	2	101994644	G	A	IL18R1	0.828201	0.11821	2.44963e-12	34049	OID20652	Olink Explore
Q13478	IL18R1	5988	ENSG00000115604	8809	2_102005393_C_T	2	102005393	C	T	IL18R1	0.558147	0.0277426	5.05359e-90	34049	OID20652	Olink Explore
Q13478	IL18R1	5988	ENSG00000115604	8809	2_102008606_G_A	2	102008606	G	A	IL18R1	0.68281	0.122494	2.48639e-08	34049	OID20652	Olink Explore
Q13478	IL18R1	5988	ENSG00000115604	8809	2_102020096_C_T	2	102020096	C	T	IL18R1	0.446864	0.0566268	2.98813e-15	34049	OID20652	Olink Explore
Q13478	IL18R1	5988	ENSG00000115604	8809	2_102101283_G_A	2	102101283	G	A	IL18R1	0.564043	0.0174157	1e-199	34049	OID20652	Olink Explore
Q13478	IL18R1	5988	ENSG00000115604	8809	2_102103863_G_A	2	102103863	G	A	IL18R1	-0.376975	0.0318839	2.95597e-32	34049	OID20652	Olink Explore
Q13478	IL18R1	5988	ENSG00000115604	8809	2_102138014_T_C	2	102138014	T	C	IL18R1	0.799374	0.132999	1.85114e-09	34049	OID20652	Olink Explore
Q13478	IL18R1	5988	ENSG00000115604	8809	2_102176295_A_G	2	102176295	A	G	IL18R1	-0.283781	0.0475043	2.31782e-09	34049	OID20652	Olink Explore
Q13478	IL18R1	5988	ENSG00000115604	8809	2_102223608_G_A	2	102223608	G	A	IL18R1	-0.553751	0.0451182	1.2598e-34	34049	OID20652	Olink Explore
Q13478	IL18R1	5988	ENSG00000115604	8809	2_102226618_G_A	2	102226618	G	A	IL18R1	0.626815	0.0305763	2.15179e-93	34049	OID20652	Olink Explore
Q13478	IL18R1	5988	ENSG00000115604	8809	2_102251227_C_T	2	102251227	C	T	IL18R1	0.708732	0.0953886	1.08643e-13	34049	OID20652	Olink Explore
Q13478	IL18R1	5988	ENSG00000115604	8809	2_102252183_A_C	2	102252183	A	C	IL18R1	0.770938	0.0667248	7.04693e-31	34049	OID20652	Olink Explore
Q13478	IL18R1	5988	ENSG00000115604	8809	2_102261052_T_C	2	102261052	T	C	IL18R1	-0.555088	0.0658201	3.35738e-17	34049	OID20652	Olink Explore
Q13478	IL18R1	5988	ENSG00000115604	8809	2_102261571_T_C	2	102261571	T	C	IL18R1	-0.613482	0.038307	1.00577e-57	34049	OID20652	Olink Explore
Q13478	IL18R1	5988	ENSG00000115604	8809	2_102270722_G_A	2	102270722	G	A	IL18R1	0.783183	0.0879674	5.43e-19	34049	OID20652	Olink Explore
Q13478	IL18R1	5988	ENSG00000115604	8809	2_102298161_T_G	2	102298161	T	G	IL18R1	-0.454329	0.0547457	1.05099e-16	34049	OID20652	Olink Explore
Q13478	IL18R1	5988	ENSG00000115604	8809	2_102314862_G_A	2	102314862	G	A	IL18R1	-0.333489	0.0428966	7.58927e-15	34049	OID20652	Olink Explore
Q13478	IL18R1	5988	ENSG00000115604	8809	2_102329260_G_T	2	102329260	G	T	IL18R1	-0.571323	0.0613349	1.22152e-20	34049	OID20652	Olink Explore
Q13478	IL18R1	5988	ENSG00000115604	8809	2_102329263_T_C	2	102329263	T	C	IL18R1	-0.729786	0.09587	2.69339e-14	34049	OID20652	Olink Explore
Q13478	IL18R1	5988	ENSG00000115604	8809	2_102352247_C_T	2	102352247	C	T	IL18R1	0.786146	0.0391639	1.26532e-89	34049	OID20652	Olink Explore
Q13478	IL18R1	5988	ENSG00000115604	8809	2_102359142_G_A	2	102359142	G	A	IL18R1	-0.476419	0.0655838	3.74973e-13	34049	OID20652	Olink Explore
Q13478	IL18R1	5988	ENSG00000115604	8809	2_102360912_C_A	2	102360912	C	A	IL18R1	-0.569062	0.0264812	1.96336e-102	34049	OID20652	Olink Explore
Q13478	IL18R1	5988	ENSG00000115604	8809	2_102361313_A_G	2	102361313	A	G	IL18R1	0.741602	0.0327425	1.40929e-113	34049	OID20652	Olink Explore
Q13478	IL18R1	5988	ENSG00000115604	8809	2_102374962_T_C	2	102374962	T	C	IL18R1	-0.425971	0.0632163	1.60251e-11	34049	OID20652	Olink Explore	IL18R1	-0.2785	0.032311	6.72822e-18	35367	14079_14	SomaScan v4
Q13478	IL18R1	5988	ENSG00000115604	8809	2_102382154_T_G	2	102382154	T	G	IL18R1	-0.538289	0.034442	4.62914e-55	34049	OID20652	Olink Explore
Q13478	IL18R1	5988	ENSG00000115604	8809	2_102389880_T_C	2	102389880	T	C	IL18R1	0.305057	0.0511787	2.51264e-09	34049	OID20652	Olink Explore
Q13478	IL18R1	5988	ENSG00000115604	8809	2_102396948_C_T	2	102396948	C	T	IL18R1	-0.425733	0.0140963	2.24905e-200	34049	OID20652	Olink Explore
Q13478	IL18R1	5988	ENSG00000115604	8809	2_102404182_C_T	2	102404182	C	T	IL18R1	-0.633267	0.0485668	7.33162e-39	34049	OID20652	Olink Explore
Q13478	IL18R1	5988	ENSG00000115604	8809	2_102414088_C_A	2	102414088	C	A	IL18R1	-0.765025	0.0523889	2.69464e-48	34049	OID20652	Olink Explore
Q13478	IL18R1	5988	ENSG00000115604	8809	2_102435644_C_T	2	102435644	C	T	IL18R1	-0.442035	0.060843	3.72563e-13	34049	OID20652	Olink Explore
Q13478	IL18R1	5988	ENSG00000115604	8809	2_102436756_C_T	2	102436756	C	T	IL18R1	0.834656	0.0686183	4.84842e-34	34049	OID20652	Olink Explore
Q13478	IL18R1	5988	ENSG00000115604	8809	2_102477115_C_A	2	102477115	C	A	IL18R1	0.589994	0.0529465	7.72859e-29	34049	OID20652	Olink Explore
Q13478	IL18R1	5988	ENSG00000115604	8809	2_102482222_C_T	2	102482222	C	T	IL18R1	-0.223816	0.0370251	1.4942e-09	34049	OID20652	Olink Explore
Q13478	IL18R1	5988	ENSG00000115604	8809	2_102522978_C_T	2	102522978	C	T	IL18R1	-0.420683	0.0339297	2.65705e-35	34049	OID20652	Olink Explore
Q13478	IL18R1	5988	ENSG00000115604	8809	2_102524048_C_T	2	102524048	C	T	IL18R1	0.626233	0.0607455	6.40767e-25	34049	OID20652	Olink Explore
Q13478	IL18R1	5988	ENSG00000115604	8809	2_102586599_T_G	2	102586599	T	G	IL18R1	-0.529948	0.0386242	7.64012e-43	34049	OID20652	Olink Explore
Q13478	IL18R1	5988	ENSG00000115604	8809	2_102595578_C_T	2	102595578	C	T	IL18R1	-0.595713	0.0155411	1e-199	34049	OID20652	Olink Explore
Q13478	IL18R1	5988	ENSG00000115604	8809	2_102619809_G_A	2	102619809	G	A	IL18R1	0.778331	0.103348	5.02805e-14	34049	OID20652	Olink Explore
Q13478	IL18R1	5988	ENSG00000115604	8809	2_102630120_C_T	2	102630120	C	T	IL18R1	0.881355	0.0864254	2.02675e-24	34049	OID20652	Olink Explore
Q13478	IL18R1	5988	ENSG00000115604	8809	2_102656217_G_A	2	102656217	G	A	IL18R1	0.537532	0.0326383	6.09256e-61	34049	OID20652	Olink Explore
Q13478	IL18R1	5988	ENSG00000115604	8809	2_102659927_C_T	2	102659927	C	T	IL18R1	-0.491113	0.0303012	4.44734e-59	34049	OID20652	Olink Explore
Q13478	IL18R1	5988	ENSG00000115604	8809	2_102857067_T_G	2	102857067	T	G	IL18R1	-0.152476	0.0198436	1.54312e-14	34049	OID20652	Olink Explore
Q08830	FGL1	3695	ENSG00000104760	2267	8_17538911_C_A	8	17538911	C	A	FGL1	-0.662743	0.0765214	4.68058e-18	33985	OID30702	Olink Explore
Q08830	FGL1	3695	ENSG00000104760	2267	8_17634773_C_A	8	17634773	C	A	FGL1	0.0755788	0.00982759	1.46589e-14	33985	OID30702	Olink Explore
Q08830	FGL1	3695	ENSG00000104760	2267	8_17759053_C_T	8	17759053	C	T	FGL1	-0.238591	0.00741778	1e-199	33985	OID30702	Olink Explore
Q08830	FGL1	3695	ENSG00000104760	2267	8_17779936_C_T	8	17779936	C	T	FGL1	-0.496658	0.0839165	3.2493e-09	33985	OID30702	Olink Explore
Q08830	FGL1	3695	ENSG00000104760	2267	8_17811894_A_G	8	17811894	A	G	FGL1	-1.76334	0.039919	1e-199	33985	OID30702	Olink Explore
Q08830	FGL1	3695	ENSG00000104760	2267	8_17823152_G_A	8	17823152	G	A	FGL1	-0.479409	0.0309027	2.81061e-54	33985	OID30702	Olink Explore
Q08830	FGL1	3695	ENSG00000104760	2267	8_17832120_C_T	8	17832120	C	T	FGL1	0.598203	0.106705	2.06919e-08	33985	OID30702	Olink Explore
Q08830	FGL1	3695	ENSG00000104760	2267	8_17834618_T_A	8	17834618	T	A	FGL1	-0.647835	0.0986304	5.08862e-11	33985	OID30702	Olink Explore
Q08830	FGL1	3695	ENSG00000104760	2267	8_17874565_T_G	8	17874565	T	G	FGL1	-2.03597	0.0567194	1e-199	33985	OID30702	Olink Explore
Q08830	FGL1	3695	ENSG00000104760	2267	8_17893869_A_C	8	17893869	A	C	FGL1	-0.281668	0.0158949	2.90469e-70	33985	OID30702	Olink Explore
Q08830	FGL1	3695	ENSG00000104760	2267	8_17898677_G_T	8	17898677	G	T	FGL1	0.234231	0.0282463	1.10917e-16	33985	OID30702	Olink Explore
Q08830	FGL1	3695	ENSG00000104760	2267	8_17943142_C_T	8	17943142	C	T	FGL1	-0.584903	0.0624872	7.94694e-21	33985	OID30702	Olink Explore
Q08830	FGL1	3695	ENSG00000104760	2267	8_17946657_C_T	8	17946657	C	T	FGL1	0.298211	0.0487535	9.55235e-10	33985	OID30702	Olink Explore
Q08830	FGL1	3695	ENSG00000104760	2267	8_17962594_T_G	8	17962594	T	G	FGL1	-0.436385	0.0765825	1.21049e-08	33985	OID30702	Olink Explore
Q08830	FGL1	3695	ENSG00000104760	2267	8_17965219_C_T	8	17965219	C	T	FGL1	-0.918401	0.0303831	1.03514e-200	33985	OID30702	Olink Explore
Q08830	FGL1	3695	ENSG00000104760	2267	8_17971841_T_C	8	17971841	T	C	FGL1	-1.46844	0.0866562	2.07491e-64	33985	OID30702	Olink Explore
Q08830	FGL1	3695	ENSG00000104760	2267	8_17977282_T_G	8	17977282	T	G	FGL1	0.259067	0.0449846	8.4598e-09	33985	OID30702	Olink Explore
Q08830	FGL1	3695	ENSG00000104760	2267	8_18002901_C_T	8	18002901	C	T	FGL1	0.198461	0.026147	3.19374e-14	33985	OID30702	Olink Explore
Q08830	FGL1	3695	ENSG00000104760	2267	8_18009419_A_T	8	18009419	A	T	FGL1	-0.598163	0.059707	1.26648e-23	33985	OID30702	Olink Explore
Q08830	FGL1	3695	ENSG00000104760	2267	8_18097656_G_A	8	18097656	G	A	FGL1	0.153645	0.0234938	6.16027e-11	33985	OID30702	Olink Explore
Q08830	FGL1	3695	ENSG00000104760	2267	8_18520133_A_G	8	18520133	A	G	FGL1	-0.0825143	0.00820855	8.98049e-24	33985	OID30702	Olink Explore
P16284	PECAM1	8823	ENSG00000261371	5175	17_64312707_C_T	17	64312707	C	T	PECAM1	0.045349	0.00717839	2.65932e-10	33687	OID21131	Olink Explore
O75071	EFCAB14	29051	ENSG00000159658	9813	1_46693412_T_C	1	46693412	T	C	EFCAB14	0.0643308	0.0115899	2.84721e-08	33796	OID31460	Olink Explore
O75071	EFCAB14	29051	ENSG00000159658	9813	1_46719028_G_A	1	46719028	G	A	EFCAB14	-0.528986	0.0432755	2.32381e-34	33796	OID31460	Olink Explore
Q96NZ9	PRAP1	23304	ENSG00000165828	118471	10_133240649_T_G	10	133240649	T	G	PRAP1	0.0990379	0.0173751	1.19817e-08	33924	OID30391	Olink Explore
Q96NZ9	PRAP1	23304	ENSG00000165828	118471	10_133242778_C_T	10	133242778	C	T	PRAP1	-0.954345	0.0256571	1e-199	33924	OID30391	Olink Explore
Q96NZ9	PRAP1	23304	ENSG00000165828	118471	10_133337096_T_G	10	133337096	T	G	PRAP1	-0.396468	0.016666	4.33511e-125	33924	OID30391	Olink Explore
Q96NZ9	PRAP1	23304	ENSG00000165828	118471	10_133355700_A_G	10	133355700	A	G	PRAP1	-0.546132	0.0210651	3.39625e-148	33924	OID30391	Olink Explore
P40818	USP8	12631	ENSG00000138592	9101	15_50467231_G_A	15	50467231	G	A	USP8	0.09103	0.00945748	6.25893e-22	33043	OID20110	Olink Explore
P07148	FABP1	3555	ENSG00000163586	2168	2_88124547_T_C	2	88124547	T	C	FABP1	-0.236988	0.00795681	6.25173e-195	33649	OID20778	Olink Explore	FABP1	-0.1095	0.008602	4.03924e-37	35342	11516_7	SomaScan v4
P27695	APEX1	587	ENSG00000100823	328	14_20425060_T_G	14	20425060	T	G	APEX1	-0.0668829	0.00746715	3.33811e-19	33841	OID21434	Olink Explore
P27695	APEX1	587	ENSG00000100823	328	14_20456275_T_C	14	20456275	T	C	APEX1	-0.259242	0.0084596	1e-199	33841	OID21434	Olink Explore
P27695	APEX1	587	ENSG00000100823	328	14_20472356_C_T	14	20472356	C	T	APEX1	0.147795	0.00958484	1.20698e-53	33841	OID21434	Olink Explore
P27695	APEX1	587	ENSG00000100823	328	14_20488285_T_C	14	20488285	T	C	APEX1	-0.0586342	0.00779098	5.2348e-14	33841	OID21434	Olink Explore
O14793	MSTN	4223	ENSG00000138379	2660	2_190056516_G_A	2	190056516	G	A	MSTN	-0.0821256	0.0116351	1.68384e-12	33043	OID20115	Olink Explore
O14793	MSTN	4223	ENSG00000138379	2660	2_190060135_A_G	2	190060135	A	G	MSTN	0.786304	0.0867052	1.20448e-19	33043	OID20115	Olink Explore
Q99574	SERPINI1	8943	ENSG00000163536	5274	3_167016555_A_G	3	167016555	A	G	SERPINI1	-1.48902	0.124252	4.31519e-33	33126	OID30604	Olink Explore
Q99574	SERPINI1	8943	ENSG00000163536	5274	3_167273499_G_A	3	167273499	G	A	SERPINI1	-0.0923608	0.0142304	8.56052e-11	33126	OID30604	Olink Explore
Q99574	SERPINI1	8943	ENSG00000163536	5274	3_167308876_T_A	3	167308876	T	A	SERPINI1	0.406306	0.0646919	3.37202e-10	33126	OID30604	Olink Explore
Q99574	SERPINI1	8943	ENSG00000163536	5274	3_167566246_C_T	3	167566246	C	T	SERPINI1	-0.6514	0.0990937	4.91247e-11	33126	OID30604	Olink Explore
Q99574	SERPINI1	8943	ENSG00000163536	5274	3_167567058_T_C	3	167567058	T	C	SERPINI1	0.305616	0.00892305	1e-199	33126	OID30604	Olink Explore
Q99574	SERPINI1	8943	ENSG00000163536	5274	3_167676605_A_C	3	167676605	A	C	SERPINI1	-0.523598	0.0682757	1.735e-14	33126	OID30604	Olink Explore
Q99574	SERPINI1	8943	ENSG00000163536	5274	3_167695841_G_T	3	167695841	G	T	SERPINI1	0.497945	0.0711178	2.52872e-12	33126	OID30604	Olink Explore
Q99574	SERPINI1	8943	ENSG00000163536	5274	3_167799060_T_C	3	167799060	T	C	SERPINI1	-0.189226	0.00893148	1.27556e-99	33126	OID30604	Olink Explore
Q99574	SERPINI1	8943	ENSG00000163536	5274	3_167827272_T_C	3	167827272	T	C	SERPINI1	-0.380518	0.065042	4.90569e-09	33126	OID30604	Olink Explore
Q99574	SERPINI1	8943	ENSG00000163536	5274	3_167897383_C_A	3	167897383	C	A	SERPINI1	-0.306225	0.0556318	3.7022e-08	33126	OID30604	Olink Explore
Q99574	SERPINI1	8943	ENSG00000163536	5274	3_167970710_C_T	3	167970710	C	T	SERPINI1	-0.560158	0.0939794	2.51559e-09	33126	OID30604	Olink Explore
Q99574	SERPINI1	8943	ENSG00000163536	5274	3_167982133_A_C	3	167982133	A	C	SERPINI1	-0.427704	0.0613685	3.182e-12	33126	OID30604	Olink Explore
Q9UNP9	PPIE	9258	ENSG00000084072	10450	1_39790200_T_G	1	39790200	T	G	PPIE	-0.0451431	0.0080976	2.47708e-08	33335	OID31279	Olink Explore
Q6UXL0	IL20RB	6004	ENSG00000174564	53833	3_136966890_T_C	3	136966890	T	C	IL20RB	0.117063	0.00794391	3.77225e-49	32981	OID30461	Olink Explore
P15121	AKR1B1	381	ENSG00000085662	231	7_134018167_G_T	7	134018167	G	T	AKR1B1	-0.767758	0.129057	2.69774e-09	32907	OID21244	Olink Explore
P15121	AKR1B1	381	ENSG00000085662	231	7_134450869_T_C	7	134450869	T	C	AKR1B1	-0.586504	0.0333472	3.05492e-69	32907	OID21244	Olink Explore	AKR1B1	-0.2011	0.031099	1.003e-10	35357	16606_85	SomaScan v4
P15121	AKR1B1	381	ENSG00000085662	231	7_134503187_A_G	7	134503187	A	G	AKR1B1	0.149314	0.0216739	5.61306e-12	32907	OID21244	Olink Explore
Q6YHK3	CD109	21685	ENSG00000156535	135228	6_73096912_G_A	6	73096912	G	A	CD109	-0.185228	0.0189173	1.2249e-22	33687	OID21108	Olink Explore
Q6YHK3	CD109	21685	ENSG00000156535	135228	6_73168135_G_A	6	73168135	G	A	CD109	0.32315	0.0368365	1.74663e-18	33687	OID21108	Olink Explore
Q6YHK3	CD109	21685	ENSG00000156535	135228	6_73201137_G_A	6	73201137	G	A	CD109	1.12079	0.0795114	4.02346e-45	33687	OID21108	Olink Explore
Q6YHK3	CD109	21685	ENSG00000156535	135228	6_73244874_A_G	6	73244874	A	G	CD109	0.543659	0.0988172	3.76227e-08	33687	OID21108	Olink Explore
Q6YHK3	CD109	21685	ENSG00000156535	135228	6_73296477_C_A	6	73296477	C	A	CD109	-0.264585	0.0449417	3.92591e-09	33687	OID21108	Olink Explore
Q6YHK3	CD109	21685	ENSG00000156535	135228	6_73315625_A_C	6	73315625	A	C	CD109	0.478412	0.0771725	5.67322e-10	33687	OID21108	Olink Explore
Q6YHK3	CD109	21685	ENSG00000156535	135228	6_73317284_T_C	6	73317284	T	C	CD109	-0.291084	0.0465666	4.08047e-10	33687	OID21108	Olink Explore
Q6YHK3	CD109	21685	ENSG00000156535	135228	6_73339768_C_T	6	73339768	C	T	CD109	0.422625	0.0351809	3.04018e-33	33687	OID21108	Olink Explore
Q6YHK3	CD109	21685	ENSG00000156535	135228	6_73359134_C_T	6	73359134	C	T	CD109	-0.329697	0.0387387	1.72783e-17	33687	OID21108	Olink Explore
Q6YHK3	CD109	21685	ENSG00000156535	135228	6_73387682_C_T	6	73387682	C	T	CD109	-0.271078	0.0476194	1.25115e-08	33687	OID21108	Olink Explore
Q6YHK3	CD109	21685	ENSG00000156535	135228	6_73425733_G_T	6	73425733	G	T	CD109	-0.602961	0.0894469	1.5729e-11	33687	OID21108	Olink Explore
Q6YHK3	CD109	21685	ENSG00000156535	135228	6_73429692_G_A	6	73429692	G	A	CD109	-0.369731	0.0471001	4.1639e-15	33687	OID21108	Olink Explore
Q6YHK3	CD109	21685	ENSG00000156535	135228	6_73438443_A_T	6	73438443	A	T	CD109	-0.551118	0.0914793	1.69621e-09	33687	OID21108	Olink Explore
Q6YHK3	CD109	21685	ENSG00000156535	135228	6_73446783_C_T	6	73446783	C	T	CD109	0.792234	0.0446988	2.74536e-70	33687	OID21108	Olink Explore
Q6YHK3	CD109	21685	ENSG00000156535	135228	6_73471633_G_A	6	73471633	G	A	CD109	0.295199	0.0524515	1.82268e-08	33687	OID21108	Olink Explore
Q6YHK3	CD109	21685	ENSG00000156535	135228	6_73507872_G_A	6	73507872	G	A	CD109	0.623178	0.0500173	1.24537e-35	33687	OID21108	Olink Explore
Q6YHK3	CD109	21685	ENSG00000156535	135228	6_73510773_G_A	6	73510773	G	A	CD109	0.578226	0.0826795	2.67979e-12	33687	OID21108	Olink Explore
Q6YHK3	CD109	21685	ENSG00000156535	135228	6_73523467_T_C	6	73523467	T	C	CD109	0.690734	0.0613707	2.18575e-29	33687	OID21108	Olink Explore
Q6YHK3	CD109	21685	ENSG00000156535	135228	6_73561245_C_T	6	73561245	C	T	CD109	0.537061	0.086065	4.37049e-10	33687	OID21108	Olink Explore
Q6YHK3	CD109	21685	ENSG00000156535	135228	6_73585983_T_C	6	73585983	T	C	CD109	-0.621272	0.0832745	8.61787e-14	33687	OID21108	Olink Explore
Q6YHK3	CD109	21685	ENSG00000156535	135228	6_73591058_A_G	6	73591058	A	G	CD109	-0.59091	0.0859295	6.12632e-12	33687	OID21108	Olink Explore
Q6YHK3	CD109	21685	ENSG00000156535	135228	6_73619471_T_G	6	73619471	T	G	CD109	0.430302	0.0617804	3.28322e-12	33687	OID21108	Olink Explore
Q6YHK3	CD109	21685	ENSG00000156535	135228	6_73627989_C_A	6	73627989	C	A	CD109	0.393492	0.0229192	4.56037e-66	33687	OID21108	Olink Explore
Q6YHK3	CD109	21685	ENSG00000156535	135228	6_73659074_A_T	6	73659074	A	T	CD109	0.813678	0.119084	8.32722e-12	33687	OID21108	Olink Explore
Q6YHK3	CD109	21685	ENSG00000156535	135228	6_73676200_G_T	6	73676200	G	T	CD109	0.726264	0.0918153	2.57276e-15	33687	OID21108	Olink Explore
Q6YHK3	CD109	21685	ENSG00000156535	135228	6_73695149_C_T	6	73695149	C	T	CD109	0.618389	0.084196	2.06348e-13	33687	OID21108	Olink Explore
Q6YHK3	CD109	21685	ENSG00000156535	135228	6_73695163_T_G	6	73695163	T	G	CD109	0.29267	0.00966081	1e-199	33687	OID21108	Olink Explore	CD109	0.3194	0.010786	1.02802e-192	35342	3290_50	SomaScan v4
Q6YHK3	CD109	21685	ENSG00000156535	135228	6_73713084_C_T	6	73713084	C	T	CD109	-0.738819	0.13291	2.71644e-08	33687	OID21108	Olink Explore
Q6YHK3	CD109	21685	ENSG00000156535	135228	6_73718480_A_T	6	73718480	A	T	CD109	0.688066	0.115441	2.51716e-09	33687	OID21108	Olink Explore
Q6YHK3	CD109	21685	ENSG00000156535	135228	6_73739885_A_G	6	73739885	A	G	CD109	-0.598713	0.0745966	1.00693e-15	33687	OID21108	Olink Explore
Q6YHK3	CD109	21685	ENSG00000156535	135228	6_73741019_G_A	6	73741019	G	A	CD109	0.648236	0.0990663	6.01174e-11	33687	OID21108	Olink Explore
Q6YHK3	CD109	21685	ENSG00000156535	135228	6_73756719_A_G	6	73756719	A	G	CD109	0.814226	0.114798	1.31522e-12	33687	OID21108	Olink Explore
Q6YHK3	CD109	21685	ENSG00000156535	135228	6_73772908_C_T	6	73772908	C	T	CD109	-0.656449	0.10043	6.30231e-11	33687	OID21108	Olink Explore
Q6YHK3	CD109	21685	ENSG00000156535	135228	6_73775029_A_G	6	73775029	A	G	CD109	-0.604836	0.0923965	5.90609e-11	33687	OID21108	Olink Explore
Q6YHK3	CD109	21685	ENSG00000156535	135228	6_73779490_C_T	6	73779490	C	T	CD109	-0.76181	0.115086	3.60413e-11	33687	OID21108	Olink Explore
Q6YHK3	CD109	21685	ENSG00000156535	135228	6_73782666_T_C	6	73782666	T	C	CD109	0.776041	0.109021	1.0927e-12	33687	OID21108	Olink Explore
Q6YHK3	CD109	21685	ENSG00000156535	135228	6_73807123_A_G	6	73807123	A	G	CD109	-0.48599	0.0524993	2.10136e-20	33687	OID21108	Olink Explore
Q6YHK3	CD109	21685	ENSG00000156535	135228	6_73909093_C_A	6	73909093	C	A	CD109	-0.240209	0.00795222	1.94536e-200	33687	OID21108	Olink Explore
Q6YHK3	CD109	21685	ENSG00000156535	135228	6_73925986_C_T	6	73925986	C	T	CD109	0.781923	0.112138	3.10599e-12	33687	OID21108	Olink Explore
Q6YHK3	CD109	21685	ENSG00000156535	135228	6_73963466_C_T	6	73963466	C	T	CD109	0.433166	0.0260855	6.34454e-62	33687	OID21108	Olink Explore
Q6YHK3	CD109	21685	ENSG00000156535	135228	6_73967137_A_G	6	73967137	A	G	CD109	-0.726728	0.129162	1.83912e-08	33687	OID21108	Olink Explore
Q6YHK3	CD109	21685	ENSG00000156535	135228	6_74010311_C_T	6	74010311	C	T	CD109	0.723924	0.0838052	5.71216e-18	33687	OID21108	Olink Explore
Q6YHK3	CD109	21685	ENSG00000156535	135228	6_74015974_C_T	6	74015974	C	T	CD109	0.700722	0.108423	1.02754e-10	33687	OID21108	Olink Explore
Q6YHK3	CD109	21685	ENSG00000156535	135228	6_74033121_A_G	6	74033121	A	G	CD109	1.36127	0.130231	1.42266e-25	33687	OID21108	Olink Explore
Q6YHK3	CD109	21685	ENSG00000156535	135228	6_74115546_T_C	6	74115546	T	C	CD109	-0.618457	0.100104	6.48649e-10	33687	OID21108	Olink Explore
Q6YHK3	CD109	21685	ENSG00000156535	135228	6_74210461_G_A	6	74210461	G	A	CD109	0.314842	0.0329454	1.21871e-21	33687	OID21108	Olink Explore
Q6YHK3	CD109	21685	ENSG00000156535	135228	6_74221382_C_T	6	74221382	C	T	CD109	0.981699	0.0826307	1.49348e-32	33687	OID21108	Olink Explore
Q6YHK3	CD109	21685	ENSG00000156535	135228	6_74268335_T_G	6	74268335	T	G	CD109	-1.98718	0.101002	3.56287e-86	33687	OID21108	Olink Explore
Q6YHK3	CD109	21685	ENSG00000156535	135228	6_74271036_T_C	6	74271036	T	C	CD109	-0.526278	0.0779025	1.42233e-11	33687	OID21108	Olink Explore
Q6YHK3	CD109	21685	ENSG00000156535	135228	6_74271624_T_C	6	74271624	T	C	CD109	-0.306823	0.0544597	1.76129e-08	33687	OID21108	Olink Explore
Q6YHK3	CD109	21685	ENSG00000156535	135228	6_74316417_A_G	6	74316417	A	G	CD109	0.603	0.099733	1.48351e-09	33687	OID21108	Olink Explore
Q6YHK3	CD109	21685	ENSG00000156535	135228	6_74407411_C_T	6	74407411	C	T	CD109	0.532676	0.0696295	2.00771e-14	33687	OID21108	Olink Explore
Q6YHK3	CD109	21685	ENSG00000156535	135228	6_74469822_T_C	6	74469822	T	C	CD109	0.658339	0.104063	2.51027e-10	33687	OID21108	Olink Explore
Q6YHK3	CD109	21685	ENSG00000156535	135228	6_74491186_T_C	6	74491186	T	C	CD109	-0.39145	0.0388322	6.73597e-24	33687	OID21108	Olink Explore
Q6YHK3	CD109	21685	ENSG00000156535	135228	6_74556557_C_T	6	74556557	C	T	CD109	-0.161784	0.0141022	1.81886e-30	33687	OID21108	Olink Explore
Q6YHK3	CD109	21685	ENSG00000156535	135228	6_74561835_G_A	6	74561835	G	A	CD109	0.931039	0.116586	1.3954e-15	33687	OID21108	Olink Explore
Q6YHK3	CD109	21685	ENSG00000156535	135228	6_74619751_C_T	6	74619751	C	T	CD109	-0.295836	0.0336324	1.41579e-18	33687	OID21108	Olink Explore
Q6YHK3	CD109	21685	ENSG00000156535	135228	6_74658684_A_G	6	74658684	A	G	CD109	0.569795	0.0965399	3.5874e-09	33687	OID21108	Olink Explore
Q99584	S100A13	10490	ENSG00000189171	6284	1_153619032_C_T	1	153619032	C	T	S100A13	-1.69782	0.0711328	6.54636e-126	32981	OID30529	Olink Explore
Q99584	S100A13	10490	ENSG00000189171	6284	1_153622972_C_A	1	153622972	C	A	S100A13	-0.503584	0.0187947	3.79315e-158	32981	OID30529	Olink Explore
Q99584	S100A13	10490	ENSG00000189171	6284	1_153634858_T_A	1	153634858	T	A	S100A13	-0.137646	0.0195829	2.08161e-12	32981	OID30529	Olink Explore
Q99584	S100A13	10490	ENSG00000189171	6284	1_153749129_G_A	1	153749129	G	A	S100A13	0.468437	0.0268213	2.64119e-68	32981	OID30529	Olink Explore
P30086	PEBP1	8630	ENSG00000089220	5037	12_118145103_C_T	12	118145103	C	T	PEBP1	0.172681	0.0158634	1.35145e-27	33687	OID21087	Olink Explore	PEBP1	0.1441	0.017882	7.74105e-16	35375	4276_10	SomaScan v4
P30086	PEBP1	8630	ENSG00000089220	5037	12_118295777_G_T	12	118295777	G	T	PEBP1	-0.486272	0.0368207	8.05008e-40	33687	OID21087	Olink Explore
Q13451	FKBP5	3721	ENSG00000096060	2289	6_35720842_T_C	6	35720842	T	C	FKBP5	0.208797	0.00835038	5.47016e-138	33436	OID20937	Olink Explore
P51161	FABP6	3561	ENSG00000170231	2172	5_160232266_C_T	5	160232266	C	T	FABP6	-0.131452	0.00787887	1.71041e-62	33043	OID20076	Olink Explore
Q08708	CD300C	19320	ENSG00000167850	10871	17_74415284_T_C	17	74415284	T	C	CD300C	0.0946231	0.0123879	2.2009e-14	33962	OID21010	Olink Explore
Q08708	CD300C	19320	ENSG00000167850	10871	17_74452863_A_G	17	74452863	A	G	CD300C	-0.21736	0.00939372	1.88365e-118	33962	OID21010	Olink Explore
Q08708	CD300C	19320	ENSG00000167850	10871	17_74465850_A_G	17	74465850	A	G	CD300C	-0.632946	0.0343355	6.99037e-76	33962	OID21010	Olink Explore
Q08708	CD300C	19320	ENSG00000167850	10871	17_74468049_T_A	17	74468049	T	A	CD300C	-0.120026	0.019329	5.3108e-10	33962	OID21010	Olink Explore
Q08708	CD300C	19320	ENSG00000167850	10871	17_74503317_A_G	17	74503317	A	G	CD300C	0.568069	0.0116029	1e-199	33962	OID21010	Olink Explore
Q08708	CD300C	19320	ENSG00000167850	10871	17_74536635_T_C	17	74536635	T	C	CD300C	-0.714196	0.101765	2.24957e-12	33962	OID21010	Olink Explore
Q08708	CD300C	19320	ENSG00000167850	10871	17_75490957_G_A	17	75490957	G	A	CD300C	-0.411746	0.0560267	1.99572e-13	33962	OID21010	Olink Explore
Q9BXS1	IDI2	23487	ENSG00000148377	91734	10_1036573_T_A	10	1036573	T	A	IDI2	0.218954	0.00974953	1.07152e-111	32922	OID20823	Olink Explore
Q9BXS1	IDI2	23487	ENSG00000148377	91734	10_1062017_T_G	10	1062017	T	G	IDI2	-0.38893	0.0663218	4.51066e-09	32922	OID20823	Olink Explore
Q9BXS1	IDI2	23487	ENSG00000148377	91734	10_1068081_G_A	10	1068081	G	A	IDI2	-0.480074	0.0695622	5.1511e-12	32922	OID20823	Olink Explore
Q9BXS1	IDI2	23487	ENSG00000148377	91734	10_1126232_T_C	10	1126232	T	C	IDI2	0.1159	0.012166	1.62667e-21	32922	OID20823	Olink Explore
Q9BXS1	IDI2	23487	ENSG00000148377	91734	10_817542_G_A	10	817542	G	A	IDI2	-0.54861	0.0139938	1e-199	32922	OID20823	Olink Explore
Q9BXS1	IDI2	23487	ENSG00000148377	91734	10_826995_C_T	10	826995	C	T	IDI2	-0.258499	0.0450396	9.50342e-09	32922	OID20823	Olink Explore
O95644	NFATC1	7775	ENSG00000131196	4772	18_79402462_A_G	18	79402462	A	G	NFATC1	-0.109871	0.00767019	1.54135e-46	33657	OID20545	Olink Explore
O95644	NFATC1	7775	ENSG00000131196	4772	18_79445520_A_G	18	79445520	A	G	NFATC1	0.0898041	0.0156918	1.04672e-08	33657	OID20545	Olink Explore
O95644	NFATC1	7775	ENSG00000131196	4772	18_79508694_T_C	18	79508694	T	C	NFATC1	-0.0603344	0.00905018	2.61698e-11	33657	OID20545	Olink Explore
O95644	NFATC1	7775	ENSG00000131196	4772	18_79527776_A_G	18	79527776	A	G	NFATC1	-0.208594	0.0157058	2.97235e-40	33657	OID20545	Olink Explore
Q9Y662	HS3ST3B1	5198	ENSG00000125430	9953	17_13927788_A_G	17	13927788	A	G	HS3ST3B1	-0.111231	0.0171424	8.65964e-11	33533	OID21303	Olink Explore
Q9Y662	HS3ST3B1	5198	ENSG00000125430	9953	17_13930205_C_A	17	13930205	C	A	HS3ST3B1	0.32924	0.0078555	1e-199	33533	OID21303	Olink Explore
Q9Y662	HS3ST3B1	5198	ENSG00000125430	9953	17_14042836_C_T	17	14042836	C	T	HS3ST3B1	-0.108863	0.0078189	4.5867e-44	33533	OID21303	Olink Explore
Q9Y662	HS3ST3B1	5198	ENSG00000125430	9953	17_14285899_G_T	17	14285899	G	T	HS3ST3B1	-0.142998	0.00873436	3.03529e-60	33533	OID21303	Olink Explore
Q9Y662	HS3ST3B1	5198	ENSG00000125430	9953	17_14331260_G_A	17	14331260	G	A	HS3ST3B1	-0.181761	0.00771681	1.14551e-122	33533	OID21303	Olink Explore
Q9Y662	HS3ST3B1	5198	ENSG00000125430	9953	17_14340347_A_T	17	14340347	A	T	HS3ST3B1	-0.0902735	0.0117598	1.63569e-14	33533	OID21303	Olink Explore
Q9Y662	HS3ST3B1	5198	ENSG00000125430	9953	17_14372024_G_A	17	14372024	G	A	HS3ST3B1	-0.259716	0.0191637	7.65597e-42	33533	OID21303	Olink Explore
P32926	DSG3	3050	ENSG00000134757	1830	18_31024408_T_C	18	31024408	T	C	DSG3	-0.144374	0.0247392	5.35266e-09	33832	OID21460	Olink Explore
P32926	DSG3	3050	ENSG00000134757	1830	18_31317302_T_G	18	31317302	T	G	DSG3	0.113847	0.0146814	8.87156e-15	33832	OID21460	Olink Explore
P32926	DSG3	3050	ENSG00000134757	1830	18_31431651_T_A	18	31431651	T	A	DSG3	-0.277264	0.00880016	1e-199	33832	OID21460	Olink Explore
P55774	CCL18	10616	ENSG00000275385	6362	17_35766953_C_A	17	35766953	C	A	CCL18	0.343959	0.0580953	3.20752e-09	33226	OID20395	Olink Explore
P55774	CCL18	10616	ENSG00000275385	6362	17_35839720_A_G	17	35839720	A	G	CCL18	0.391796	0.0665724	3.97439e-09	33226	OID20395	Olink Explore
P55774	CCL18	10616	ENSG00000275385	6362	17_35996989_C_T	17	35996989	C	T	CCL18	0.323186	0.0419155	1.2543e-14	33226	OID20395	Olink Explore	CCL18	0.6552	0.041052	2.41379e-57	35369	3044_3	SomaScan v4
P55774	CCL18	10616	ENSG00000275385	6362	17_35998792_G_A	17	35998792	G	A	CCL18	-0.408714	0.0592917	5.45255e-12	33226	OID20395	Olink Explore	CCL18	-0.2913	0.04567	1.78999e-10	35369	3044_3	SomaScan v4
P55774	CCL18	10616	ENSG00000275385	6362	17_36030783_A_G	17	36030783	A	G	CCL18	0.401947	0.0122664	1e-199	33226	OID20395	Olink Explore	CCL18	0.549	0.014834	1e-199	35370	3044_3	SomaScan v4
P55774	CCL18	10616	ENSG00000275385	6362	17_36038696_G_A	17	36038696	G	A	CCL18	-0.260819	0.0346673	5.33212e-14	33226	OID20395	Olink Explore	CCL18	-0.3559	0.045549	5.56288e-15	35370	3044_3	SomaScan v4
P55774	CCL18	10616	ENSG00000275385	6362	17_36049828_G_A	17	36049828	G	A	CCL18	0.550558	0.0954103	7.90715e-09	33226	OID20395	Olink Explore
P55774	CCL18	10616	ENSG00000275385	6362	17_36066572_G_A	17	36066572	G	A	CCL18	0.842184	0.0471184	1.88712e-71	33226	OID20395	Olink Explore
P55774	CCL18	10616	ENSG00000275385	6362	17_36078554_G_A	17	36078554	G	A	CCL18	-0.353691	0.0373299	2.67424e-21	33226	OID20395	Olink Explore	CCL18	-0.2889	0.03737	1.06807e-14	35369	3044_3	SomaScan v4
P55774	CCL18	10616	ENSG00000275385	6362	17_36091421_G_T	17	36091421	G	T	CCL18	0.580361	0.0759548	2.15725e-14	33226	OID20395	Olink Explore
P55774	CCL18	10616	ENSG00000275385	6362	17_36093007_C_T	17	36093007	C	T	CCL18	0.599953	0.104337	8.91723e-09	33226	OID20395	Olink Explore
P55774	CCL18	10616	ENSG00000275385	6362	17_36100345_C_T	17	36100345	C	T	CCL18	0.423021	0.0478885	1.01485e-18	33226	OID20395	Olink Explore	CCL18	0.727	0.053991	2.50784e-41	35369	3044_3	SomaScan v4
P55774	CCL18	10616	ENSG00000275385	6362	17_36108235_C_T	17	36108235	C	T	CCL18	0.441397	0.0561458	3.79228e-15	33226	OID20395	Olink Explore	CCL18	0.543	0.050676	8.65167e-27	35369	3044_3	SomaScan v4
P55774	CCL18	10616	ENSG00000275385	6362	17_36115427_C_A	17	36115427	C	A	CCL18	0.292055	0.0411624	1.29181e-12	33226	OID20395	Olink Explore
P55774	CCL18	10616	ENSG00000275385	6362	17_36115616_C_T	17	36115616	C	T	CCL18	-0.334184	0.038641	5.22156e-18	33226	OID20395	Olink Explore
P55774	CCL18	10616	ENSG00000275385	6362	17_36153349_C_T	17	36153349	C	T	CCL18	-0.174221	0.0234151	1.00277e-13	33226	OID20395	Olink Explore
Q16719	KYNU	6469	ENSG00000115919	8942	2_142056047_A_G	2	142056047	A	G	KYNU	-0.489564	0.0828464	3.43566e-09	34049	OID20669	Olink Explore
Q16719	KYNU	6469	ENSG00000115919	8942	2_142783643_G_T	2	142783643	G	T	KYNU	-0.167781	0.0306779	4.52283e-08	34049	OID20669	Olink Explore
Q16719	KYNU	6469	ENSG00000115919	8942	2_142853253_A_G	2	142853253	A	G	KYNU	-0.353771	0.0326774	2.58702e-27	34049	OID20669	Olink Explore
Q16719	KYNU	6469	ENSG00000115919	8942	2_142874872_T_C	2	142874872	T	C	KYNU	-0.441787	0.0342857	5.43626e-38	34049	OID20669	Olink Explore
Q16719	KYNU	6469	ENSG00000115919	8942	2_142877245_T_C	2	142877245	T	C	KYNU	0.567289	0.0170536	1e-199	34049	OID20669	Olink Explore
Q6UXB8	PI16	21245	ENSG00000164530	221476	6_36105113_A_G	6	36105113	A	G	PI16	-0.585386	0.103237	1.42548e-08	33985	OID30676	Olink Explore
Q6UXB8	PI16	21245	ENSG00000164530	221476	6_36750922_T_G	6	36750922	T	G	PI16	0.117358	0.0165011	1.14262e-12	33985	OID30676	Olink Explore
Q6UXB8	PI16	21245	ENSG00000164530	221476	6_36823148_C_T	6	36823148	C	T	PI16	-0.550378	0.0434334	8.47618e-37	33985	OID30676	Olink Explore
Q6UXB8	PI16	21245	ENSG00000164530	221476	6_36928665_A_G	6	36928665	A	G	PI16	0.203185	0.0325431	4.27701e-10	33985	OID30676	Olink Explore
Q6UXB8	PI16	21245	ENSG00000164530	221476	6_36929403_G_A	6	36929403	G	A	PI16	-0.360144	0.0422582	1.56207e-17	33985	OID30676	Olink Explore
Q6UXB8	PI16	21245	ENSG00000164530	221476	6_36933434_T_A	6	36933434	T	A	PI16	-0.0958969	0.0162362	3.49704e-09	33985	OID30676	Olink Explore
Q6UXB8	PI16	21245	ENSG00000164530	221476	6_36952853_A_G	6	36952853	A	G	PI16	-0.419737	0.0125395	1e-199	33985	OID30676	Olink Explore
Q6UXB8	PI16	21245	ENSG00000164530	221476	6_36954845_A_G	6	36954845	A	G	PI16	-0.517179	0.0508562	2.71519e-24	33985	OID30676	Olink Explore
Q6UXB8	PI16	21245	ENSG00000164530	221476	6_36959176_A_G	6	36959176	A	G	PI16	-0.598382	0.0463128	3.45064e-38	33985	OID30676	Olink Explore
Q6UXB8	PI16	21245	ENSG00000164530	221476	6_36963432_C_T	6	36963432	C	T	PI16	-0.694853	0.0647537	7.30298e-27	33985	OID30676	Olink Explore
Q6UXB8	PI16	21245	ENSG00000164530	221476	6_36963822_G_A	6	36963822	G	A	PI16	-1.55311	0.110875	1.3983e-44	33985	OID30676	Olink Explore
Q6UXB8	PI16	21245	ENSG00000164530	221476	6_36973441_G_A	6	36973441	G	A	PI16	0.419656	0.0679806	6.69314e-10	33985	OID30676	Olink Explore
Q6UXB8	PI16	21245	ENSG00000164530	221476	6_36974717_C_T	6	36974717	C	T	PI16	0.245023	0.04193	5.10822e-09	33985	OID30676	Olink Explore
Q9BU02	THTPA	18987	ENSG00000259431	79178	14_23434472_A_C	14	23434472	A	C	THTPA	-0.735778	0.132167	2.59131e-08	33709	OID31375	Olink Explore
Q9BU02	THTPA	18987	ENSG00000259431	79178	14_23490365_A_G	14	23490365	A	G	THTPA	-0.264948	0.0424691	4.41469e-10	33709	OID31375	Olink Explore
Q9BU02	THTPA	18987	ENSG00000259431	79178	14_23521624_G_A	14	23521624	G	A	THTPA	-0.809409	0.0267397	1e-199	33709	OID31375	Olink Explore
Q9BU02	THTPA	18987	ENSG00000259431	79178	14_23545267_T_C	14	23545267	T	C	THTPA	-0.858437	0.110345	7.2778e-15	33709	OID31375	Olink Explore
Q9BU02	THTPA	18987	ENSG00000259431	79178	14_23553666_G_A	14	23553666	G	A	THTPA	-0.805267	0.0967683	8.67761e-17	33709	OID31375	Olink Explore
Q9BU02	THTPA	18987	ENSG00000259431	79178	14_23568325_G_A	14	23568325	G	A	THTPA	-0.842381	0.100996	7.38584e-17	33709	OID31375	Olink Explore
Q9BU02	THTPA	18987	ENSG00000259431	79178	14_23581022_C_T	14	23581022	C	T	THTPA	0.0697909	0.0121465	9.14998e-09	33709	OID31375	Olink Explore
Q9BU02	THTPA	18987	ENSG00000259431	79178	14_23747789_C_A	14	23747789	C	A	THTPA	0.228458	0.0333166	7.02263e-12	33709	OID31375	Olink Explore
Q99538	LGMN	9472	ENSG00000100600	5641	14_92704688_T_C	14	92704688	T	C	LGMN	0.466461	0.0805813	7.09349e-09	33848	OID20773	Olink Explore
Q99538	LGMN	9472	ENSG00000100600	5641	14_92709697_G_A	14	92709697	G	A	LGMN	-1.05518	0.0338526	1e-199	33848	OID20773	Olink Explore
Q99538	LGMN	9472	ENSG00000100600	5641	14_92735683_T_C	14	92735683	T	C	LGMN	-0.128315	0.00795136	1.39027e-58	33848	OID20773	Olink Explore
Q99538	LGMN	9472	ENSG00000100600	5641	14_92750678_G_A	14	92750678	G	A	LGMN	0.430495	0.0201047	1.01859e-101	33848	OID20773	Olink Explore
Q99538	LGMN	9472	ENSG00000100600	5641	14_92824426_C_T	14	92824426	C	T	LGMN	0.138555	0.0244534	1.4611e-08	33848	OID20773	Olink Explore
Q99538	LGMN	9472	ENSG00000100600	5641	14_93186629_G_T	14	93186629	G	T	LGMN	0.824389	0.0732572	2.22946e-29	33848	OID20773	Olink Explore
Q03169	TNFAIP2	11895	ENSG00000185215	7127	14_103102277_T_A	14	103102277	T	A	TNFAIP2	0.0691679	0.00865391	1.32038e-15	33796	OID31446	Olink Explore
Q03169	TNFAIP2	11895	ENSG00000185215	7127	14_103120979_G_A	14	103120979	G	A	TNFAIP2	0.204692	0.0231255	8.64769e-19	33796	OID31446	Olink Explore
Q03169	TNFAIP2	11895	ENSG00000185215	7127	14_103142861_T_G	14	103142861	T	G	TNFAIP2	-0.595813	0.0629665	3.01023e-21	33796	OID31446	Olink Explore
P19256	CD58	1688	ENSG00000116815	965	1_116547871_C_T	1	116547871	C	T	CD58	-0.257695	0.0112915	2.77332e-115	33586	OID20716	Olink Explore
P19256	CD58	1688	ENSG00000116815	965	1_116654593_A_G	1	116654593	A	G	CD58	0.105536	0.0192798	4.40139e-08	33586	OID20716	Olink Explore
P19256	CD58	1688	ENSG00000116815	965	1_116775856_A_G	1	116775856	A	G	CD58	-0.849981	0.107702	2.9744e-15	33586	OID20716	Olink Explore
P02647	APOA1	600	ENSG00000118137	335	11_116840425_C_T	11	116840425	C	T	APOA1	-0.0635894	0.00747609	1.80509e-17	33995	OID30769	Olink Explore
Q9UKR0	KLK12	6360	ENSG00000186474	43849	19_50947800_C_T	19	50947800	C	T	KLK12	-0.385119	0.0633277	1.19171e-09	32907	OID21201	Olink Explore
Q9UKR0	KLK12	6360	ENSG00000186474	43849	19_50948937_T_C	19	50948937	T	C	KLK12	0.406244	0.0445098	7.0372e-20	32907	OID21201	Olink Explore
Q9UKR0	KLK12	6360	ENSG00000186474	43849	19_50967554_T_C	19	50967554	T	C	KLK12	0.150601	0.0198983	3.77398e-14	32907	OID21201	Olink Explore
Q9UKR0	KLK12	6360	ENSG00000186474	43849	19_50972591_C_T	19	50972591	C	T	KLK12	0.248517	0.0351984	1.6592e-12	32907	OID21201	Olink Explore
Q9UKR0	KLK12	6360	ENSG00000186474	43849	19_50975831_G_A	19	50975831	G	A	KLK12	-0.140879	0.022048	1.66276e-10	32907	OID21201	Olink Explore
Q9UKR0	KLK12	6360	ENSG00000186474	43849	19_50988956_C_T	19	50988956	C	T	KLK12	-0.188704	0.0330383	1.11879e-08	32907	OID21201	Olink Explore
Q9UKR0	KLK12	6360	ENSG00000186474	43849	19_50993584_G_A	19	50993584	G	A	KLK12	-0.360894	0.0601308	1.95119e-09	32907	OID21201	Olink Explore
Q9UKR0	KLK12	6360	ENSG00000186474	43849	19_50994017_C_T	19	50994017	C	T	KLK12	0.733557	0.124119	3.41924e-09	32907	OID21201	Olink Explore
Q9UKR0	KLK12	6360	ENSG00000186474	43849	19_51005263_C_T	19	51005263	C	T	KLK12	-0.18354	0.0315833	6.19926e-09	32907	OID21201	Olink Explore
Q9UKR0	KLK12	6360	ENSG00000186474	43849	19_51005604_T_C	19	51005604	T	C	KLK12	0.237697	0.0327833	4.1505e-13	32907	OID21201	Olink Explore
Q9UKR0	KLK12	6360	ENSG00000186474	43849	19_51014707_C_A	19	51014707	C	A	KLK12	-0.355351	0.0540133	4.73805e-11	32907	OID21201	Olink Explore
Q9UKR0	KLK12	6360	ENSG00000186474	43849	19_51023182_C_T	19	51023182	C	T	KLK12	-0.60279	0.101309	2.68151e-09	32907	OID21201	Olink Explore
Q9UKR0	KLK12	6360	ENSG00000186474	43849	19_51026121_G_A	19	51026121	G	A	KLK12	0.430595	0.00963941	1e-199	32907	OID21201	Olink Explore
Q9UKR0	KLK12	6360	ENSG00000186474	43849	19_51029760_C_T	19	51029760	C	T	KLK12	-0.654583	0.0750879	2.8425e-18	32907	OID21201	Olink Explore
Q9UKR0	KLK12	6360	ENSG00000186474	43849	19_51030264_C_T	19	51030264	C	T	KLK12	-0.575413	0.0726487	2.36592e-15	32907	OID21201	Olink Explore
Q9UKR0	KLK12	6360	ENSG00000186474	43849	19_51030764_C_T	19	51030764	C	T	KLK12	0.825669	0.0140392	1e-199	32907	OID21201	Olink Explore
Q9UKR0	KLK12	6360	ENSG00000186474	43849	19_51033741_A_G	19	51033741	A	G	KLK12	-0.551284	0.0582369	2.90135e-21	32907	OID21201	Olink Explore
Q9UKR0	KLK12	6360	ENSG00000186474	43849	19_51035400_G_A	19	51035400	G	A	KLK12	-0.621728	0.0855244	3.60579e-13	32907	OID21201	Olink Explore
Q9UKR0	KLK12	6360	ENSG00000186474	43849	19_51044022_T_C	19	51044022	T	C	KLK12	-0.457991	0.0733145	4.18591e-10	32907	OID21201	Olink Explore
Q9UKR0	KLK12	6360	ENSG00000186474	43849	19_51045427_G_A	19	51045427	G	A	KLK12	0.853593	0.0817577	1.6192e-25	32907	OID21201	Olink Explore
Q9UKR0	KLK12	6360	ENSG00000186474	43849	19_51048133_G_A	19	51048133	G	A	KLK12	-0.552418	0.0884648	4.25177e-10	32907	OID21201	Olink Explore
Q9UKR0	KLK12	6360	ENSG00000186474	43849	19_51053117_G_A	19	51053117	G	A	KLK12	0.202868	0.013571	1.58928e-50	32907	OID21201	Olink Explore
Q9UKR0	KLK12	6360	ENSG00000186474	43849	19_51053495_C_T	19	51053495	C	T	KLK12	0.448874	0.0488845	4.21794e-20	32907	OID21201	Olink Explore
Q9UKR0	KLK12	6360	ENSG00000186474	43849	19_51081808_A_G	19	51081808	A	G	KLK12	-0.302663	0.0441634	7.21938e-12	32907	OID21201	Olink Explore
Q9UKR0	KLK12	6360	ENSG00000186474	43849	19_51082199_G_A	19	51082199	G	A	KLK12	0.531752	0.0772853	5.96898e-12	32907	OID21201	Olink Explore
Q9UKR0	KLK12	6360	ENSG00000186474	43849	19_51085177_T_C	19	51085177	T	C	KLK12	-0.172683	0.029971	8.32799e-09	32907	OID21201	Olink Explore
Q9UKR0	KLK12	6360	ENSG00000186474	43849	19_51092845_G_A	19	51092845	G	A	KLK12	-0.478958	0.0803107	2.46417e-09	32907	OID21201	Olink Explore
Q9UKR0	KLK12	6360	ENSG00000186474	43849	19_51108628_C_T	19	51108628	C	T	KLK12	0.236677	0.0217598	1.48696e-27	32907	OID21201	Olink Explore
Q9UKR0	KLK12	6360	ENSG00000186474	43849	19_51125731_T_C	19	51125731	T	C	KLK12	-0.416828	0.0562317	1.23766e-13	32907	OID21201	Olink Explore
Q9UKR0	KLK12	6360	ENSG00000186474	43849	19_51235517_G_A	19	51235517	G	A	KLK12	0.263019	0.0479794	4.20746e-08	32907	OID21201	Olink Explore
Q9UKR0	KLK12	6360	ENSG00000186474	43849	19_51235934_G_A	19	51235934	G	A	KLK12	0.287276	0.0447585	1.37749e-10	32907	OID21201	Olink Explore
Q9UKR0	KLK12	6360	ENSG00000186474	43849	19_51337819_C_T	19	51337819	C	T	KLK12	-0.242026	0.0411006	3.89448e-09	32907	OID21201	Olink Explore
P32971	TNFSF8	11938	ENSG00000106952	944	9_114767699_C_A	9	114767699	C	A	TNFSF8	-0.17519	0.0312251	2.01688e-08	33924	OID30384	Olink Explore
P32971	TNFSF8	11938	ENSG00000106952	944	9_114935667_G_A	9	114935667	G	A	TNFSF8	-0.229735	0.00760277	1.40605e-200	33924	OID30384	Olink Explore
Q01469	FABP5	3560	ENSG00000164687	2171	8_81281047_C_A	8	81281047	C	A	FABP5	-0.199588	0.0143705	7.42164e-44	33822	OID21043	Olink Explore
Q01469	FABP5	3560	ENSG00000164687	2171	8_81283909_C_T	8	81283909	C	T	FABP5	-0.506406	0.0874093	6.8935e-09	33822	OID21043	Olink Explore
Q9Y2V2	CARHSP1	17150	ENSG00000153048	23589	16_8809732_G_T	16	8809732	G	T	CARHSP1	-0.0776729	0.00740213	9.27257e-26	32922	OID20859	Olink Explore
Q9Y2V2	CARHSP1	17150	ENSG00000153048	23589	16_8869050_G_A	16	8869050	G	A	CARHSP1	-0.0637433	0.00835523	2.3632e-14	32922	OID20859	Olink Explore
P10646	TFPI	11760	ENSG00000003436	7035	2_186583198_A_C	2	186583198	A	C	TFPI	-0.424397	0.0569744	9.41239e-14	33541	OID20388	Olink Explore
P10646	TFPI	11760	ENSG00000003436	7035	2_186794547_C_T	2	186794547	C	T	TFPI	0.303971	0.0389815	6.29796e-15	33541	OID20388	Olink Explore
P10646	TFPI	11760	ENSG00000003436	7035	2_186852402_T_C	2	186852402	T	C	TFPI	-0.0975094	0.00917337	2.1702e-26	33541	OID20388	Olink Explore
P10646	TFPI	11760	ENSG00000003436	7035	2_186904685_C_T	2	186904685	C	T	TFPI	-0.412357	0.0509271	5.63248e-16	33541	OID20388	Olink Explore
P10646	TFPI	11760	ENSG00000003436	7035	2_187116676_A_G	2	187116676	A	G	TFPI	0.350789	0.0452765	9.35621e-15	33541	OID20388	Olink Explore
P10646	TFPI	11760	ENSG00000003436	7035	2_187136691_G_T	2	187136691	G	T	TFPI	0.339419	0.0549614	6.59174e-10	33541	OID20388	Olink Explore
P10646	TFPI	11760	ENSG00000003436	7035	2_187138391_T_C	2	187138391	T	C	TFPI	0.288203	0.00906795	1e-199	33541	OID20388	Olink Explore
P10646	TFPI	11760	ENSG00000003436	7035	2_187237616_T_C	2	187237616	T	C	TFPI	0.266324	0.0441838	1.66364e-09	33541	OID20388	Olink Explore
P10646	TFPI	11760	ENSG00000003436	7035	2_187238712_T_C	2	187238712	T	C	TFPI	-0.315564	0.0535356	3.75863e-09	33541	OID20388	Olink Explore
P10646	TFPI	11760	ENSG00000003436	7035	2_187280285_A_C	2	187280285	A	C	TFPI	-0.511816	0.0594499	7.35699e-18	33541	OID20388	Olink Explore
P10646	TFPI	11760	ENSG00000003436	7035	2_187494186_G_A	2	187494186	G	A	TFPI	0.4798	0.0869585	3.43716e-08	33541	OID20388	Olink Explore
P10646	TFPI	11760	ENSG00000003436	7035	2_187582927_T_C	2	187582927	T	C	TFPI	-0.377676	0.0496846	2.9282e-14	33541	OID20388	Olink Explore
P36952	SERPINB5	8949	ENSG00000206075	5268	18_63489975_G_A	18	63489975	G	A	SERPINB5	0.0538713	0.00799339	1.58928e-11	33043	OID20064	Olink Explore
Q02223	TNFRSF17	11913	ENSG00000048462	608	16_11784410_A_G	16	11784410	A	G	TNFRSF17	-1.12383	0.119937	7.24102e-21	33187	OID30589	Olink Explore
Q02223	TNFRSF17	11913	ENSG00000048462	608	16_11968539_T_C	16	11968539	T	C	TNFRSF17	-0.142746	0.00791191	9.12431e-73	33187	OID30589	Olink Explore
Q96HD1	CRELD1	14630	ENSG00000163703	78987	3_10017767_C_T	3	10017767	C	T	CRELD1	0.743381	0.112472	3.85656e-11	33187	OID30619	Olink Explore
Q96HD1	CRELD1	14630	ENSG00000163703	78987	3_10018015_T_G	3	10018015	T	G	CRELD1	-0.748616	0.121201	6.54847e-10	33187	OID30619	Olink Explore
Q96HD1	CRELD1	14630	ENSG00000163703	78987	3_10021192_C_T	3	10021192	C	T	CRELD1	0.683661	0.0796382	9.11591e-18	33187	OID30619	Olink Explore
Q96HD1	CRELD1	14630	ENSG00000163703	78987	3_10027301_A_G	3	10027301	A	G	CRELD1	0.793754	0.0632006	3.5359e-36	33187	OID30619	Olink Explore
Q96HD1	CRELD1	14630	ENSG00000163703	78987	3_10049112_G_A	3	10049112	G	A	CRELD1	0.653326	0.0438599	3.51237e-50	33187	OID30619	Olink Explore
Q96HD1	CRELD1	14630	ENSG00000163703	78987	3_10049400_T_C	3	10049400	T	C	CRELD1	0.772671	0.0639484	1.30347e-33	33187	OID30619	Olink Explore
Q96HD1	CRELD1	14630	ENSG00000163703	78987	3_10057450_C_T	3	10057450	C	T	CRELD1	0.688869	0.0765361	2.24543e-19	33187	OID30619	Olink Explore
Q96HD1	CRELD1	14630	ENSG00000163703	78987	3_10075997_T_C	3	10075997	T	C	CRELD1	0.82201	0.0682311	2.00078e-33	33187	OID30619	Olink Explore
Q96HD1	CRELD1	14630	ENSG00000163703	78987	3_10100930_G_A	3	10100930	G	A	CRELD1	0.605736	0.0697824	3.94548e-18	33187	OID30619	Olink Explore
Q96HD1	CRELD1	14630	ENSG00000163703	78987	3_10116433_G_T	3	10116433	G	T	CRELD1	0.589521	0.0811694	3.79053e-13	33187	OID30619	Olink Explore
Q96HD1	CRELD1	14630	ENSG00000163703	78987	3_10116773_G_T	3	10116773	G	T	CRELD1	0.673048	0.0965628	3.16811e-12	33187	OID30619	Olink Explore
Q96HD1	CRELD1	14630	ENSG00000163703	78987	3_10117512_G_A	3	10117512	G	A	CRELD1	-0.395326	0.0710317	2.61427e-08	33187	OID30619	Olink Explore
Q96HD1	CRELD1	14630	ENSG00000163703	78987	3_10129710_A_G	3	10129710	A	G	CRELD1	-0.414999	0.0430512	5.43626e-22	33187	OID30619	Olink Explore
Q96HD1	CRELD1	14630	ENSG00000163703	78987	3_10138008_A_G	3	10138008	A	G	CRELD1	-0.395424	0.0668721	3.35668e-09	33187	OID30619	Olink Explore
Q96HD1	CRELD1	14630	ENSG00000163703	78987	3_10150785_A_G	3	10150785	A	G	CRELD1	0.776664	0.0733278	3.25687e-26	33187	OID30619	Olink Explore
Q96HD1	CRELD1	14630	ENSG00000163703	78987	3_10219611_C_T	3	10219611	C	T	CRELD1	-0.236855	0.00785092	6.0256e-200	33187	OID30619	Olink Explore
Q96HD1	CRELD1	14630	ENSG00000163703	78987	3_10303603_C_T	3	10303603	C	T	CRELD1	-0.247697	0.0441692	2.04776e-08	33187	OID30619	Olink Explore
Q96HD1	CRELD1	14630	ENSG00000163703	78987	3_10359934_C_T	3	10359934	C	T	CRELD1	0.544706	0.0830671	5.4752e-11	33187	OID30619	Olink Explore
Q96HD1	CRELD1	14630	ENSG00000163703	78987	3_10366236_C_T	3	10366236	C	T	CRELD1	-0.395468	0.0717694	3.58319e-08	33187	OID30619	Olink Explore
Q96HD1	CRELD1	14630	ENSG00000163703	78987	3_10475873_A_C	3	10475873	A	C	CRELD1	0.490756	0.0698634	2.14833e-12	33187	OID30619	Olink Explore
Q96HD1	CRELD1	14630	ENSG00000163703	78987	3_10488419_A_G	3	10488419	A	G	CRELD1	0.0980325	0.0113797	7.01455e-18	33187	OID30619	Olink Explore
Q96HD1	CRELD1	14630	ENSG00000163703	78987	3_9228878_T_C	3	9228878	T	C	CRELD1	0.0551519	0.00879656	3.6171e-10	33187	OID30619	Olink Explore
Q96HD1	CRELD1	14630	ENSG00000163703	78987	3_9785766_T_C	3	9785766	T	C	CRELD1	0.132806	0.00845141	1.21255e-55	33187	OID30619	Olink Explore
Q96HD1	CRELD1	14630	ENSG00000163703	78987	3_9818785_T_C	3	9818785	T	C	CRELD1	0.729544	0.0922878	2.67732e-15	33187	OID30619	Olink Explore
Q96HD1	CRELD1	14630	ENSG00000163703	78987	3_9826152_T_G	3	9826152	T	G	CRELD1	0.486063	0.0837139	6.38896e-09	33187	OID30619	Olink Explore
Q96HD1	CRELD1	14630	ENSG00000163703	78987	3_9922971_C_T	3	9922971	C	T	CRELD1	0.657411	0.068949	1.50245e-21	33187	OID30619	Olink Explore
Q96HD1	CRELD1	14630	ENSG00000163703	78987	3_9928525_A_G	3	9928525	A	G	CRELD1	0.802042	0.114109	2.08449e-12	33187	OID30619	Olink Explore
Q96HD1	CRELD1	14630	ENSG00000163703	78987	3_9940562_G_T	3	9940562	G	T	CRELD1	-0.479293	0.0441385	1.81051e-27	33187	OID30619	Olink Explore
Q96HD1	CRELD1	14630	ENSG00000163703	78987	3_9945014_A_G	3	9945014	A	G	CRELD1	0.860464	0.0354296	2.71644e-130	33187	OID30619	Olink Explore
Q96HD1	CRELD1	14630	ENSG00000163703	78987	3_9948031_T_C	3	9948031	T	C	CRELD1	0.518888	0.0913046	1.32318e-08	33187	OID30619	Olink Explore
Q96HD1	CRELD1	14630	ENSG00000163703	78987	3_9951844_A_G	3	9951844	A	G	CRELD1	0.834884	0.0757194	2.86286e-28	33187	OID30619	Olink Explore
Q96HD1	CRELD1	14630	ENSG00000163703	78987	3_9952963_C_T	3	9952963	C	T	CRELD1	-0.457955	0.0549244	7.56136e-17	33187	OID30619	Olink Explore
Q96HD1	CRELD1	14630	ENSG00000163703	78987	3_9959295_G_A	3	9959295	G	A	CRELD1	0.548658	0.0759628	5.09565e-13	33187	OID30619	Olink Explore
Q96HD1	CRELD1	14630	ENSG00000163703	78987	3_9964031_A_T	3	9964031	A	T	CRELD1	0.630296	0.0716142	1.3527e-18	33187	OID30619	Olink Explore
Q96HD1	CRELD1	14630	ENSG00000163703	78987	3_9964417_G_A	3	9964417	G	A	CRELD1	0.71157	0.0576508	5.33089e-35	33187	OID30619	Olink Explore
Q96HD1	CRELD1	14630	ENSG00000163703	78987	3_9968668_G_A	3	9968668	G	A	CRELD1	0.647371	0.016082	1e-199	33187	OID30619	Olink Explore
Q96HD1	CRELD1	14630	ENSG00000163703	78987	3_9975155_G_A	3	9975155	G	A	CRELD1	0.817763	0.0573876	4.49366e-46	33187	OID30619	Olink Explore
Q96HD1	CRELD1	14630	ENSG00000163703	78987	3_9979351_C_T	3	9979351	C	T	CRELD1	0.8644	0.0853834	4.33511e-24	33187	OID30619	Olink Explore
Q96HD1	CRELD1	14630	ENSG00000163703	78987	3_9985120_C_T	3	9985120	C	T	CRELD1	-0.481736	0.0650994	1.36176e-13	33187	OID30619	Olink Explore
Q96HD1	CRELD1	14630	ENSG00000163703	78987	3_9991556_G_A	3	9991556	G	A	CRELD1	-0.483707	0.0617307	4.66015e-15	33187	OID30619	Olink Explore
Q96HD1	CRELD1	14630	ENSG00000163703	78987	3_9996218_A_C	3	9996218	A	C	CRELD1	0.674575	0.0759104	6.30812e-19	33187	OID30619	Olink Explore
Q8WXI8	CLEC4D	14554	ENSG00000166527	338339	12_8278079_G_A	12	8278079	G	A	CLEC4D	-0.595744	0.10362	8.96169e-09	33657	OID20609	Olink Explore
Q8WXI8	CLEC4D	14554	ENSG00000166527	338339	12_8278245_A_G	12	8278245	A	G	CLEC4D	0.355362	0.0450884	3.23594e-15	33657	OID20609	Olink Explore
Q8WXI8	CLEC4D	14554	ENSG00000166527	338339	12_8309281_T_C	12	8309281	T	C	CLEC4D	0.445827	0.0415756	7.91589e-27	33657	OID20609	Olink Explore
Q8WXI8	CLEC4D	14554	ENSG00000166527	338339	12_8318536_A_G	12	8318536	A	G	CLEC4D	-0.341337	0.0458114	9.2683e-14	33657	OID20609	Olink Explore
Q8WXI8	CLEC4D	14554	ENSG00000166527	338339	12_8345129_G_T	12	8345129	G	T	CLEC4D	-0.171495	0.0104697	2.65277e-60	33657	OID20609	Olink Explore
Q8WXI8	CLEC4D	14554	ENSG00000166527	338339	12_8444555_G_A	12	8444555	G	A	CLEC4D	-0.803881	0.10579	2.98882e-14	33657	OID20609	Olink Explore
Q8WXI8	CLEC4D	14554	ENSG00000166527	338339	12_8447840_G_A	12	8447840	G	A	CLEC4D	-0.703312	0.109686	1.43592e-10	33657	OID20609	Olink Explore
Q8WXI8	CLEC4D	14554	ENSG00000166527	338339	12_8459348_C_T	12	8459348	C	T	CLEC4D	-0.550421	0.0560248	8.82267e-23	33657	OID20609	Olink Explore
Q8WXI8	CLEC4D	14554	ENSG00000166527	338339	12_8491271_C_T	12	8491271	C	T	CLEC4D	-0.715195	0.111553	1.44344e-10	33657	OID20609	Olink Explore
Q8WXI8	CLEC4D	14554	ENSG00000166527	338339	12_8498307_C_T	12	8498307	C	T	CLEC4D	0.518964	0.059662	3.36589e-18	33657	OID20609	Olink Explore
Q8WXI8	CLEC4D	14554	ENSG00000166527	338339	12_8499616_A_G	12	8499616	A	G	CLEC4D	0.769567	0.128079	1.87223e-09	33657	OID20609	Olink Explore
Q8WXI8	CLEC4D	14554	ENSG00000166527	338339	12_8500612_T_C	12	8500612	T	C	CLEC4D	-0.30617	0.0101307	1.2218e-200	33657	OID20609	Olink Explore
Q8WXI8	CLEC4D	14554	ENSG00000166527	338339	12_8512473_C_T	12	8512473	C	T	CLEC4D	0.529583	0.0519488	2.10184e-24	33657	OID20609	Olink Explore
Q8WXI8	CLEC4D	14554	ENSG00000166527	338339	12_8523337_T_C	12	8523337	T	C	CLEC4D	0.599179	0.0638886	6.69268e-21	33657	OID20609	Olink Explore
Q8WXI8	CLEC4D	14554	ENSG00000166527	338339	12_8532962_C_A	12	8532962	C	A	CLEC4D	-0.518669	0.023099	1.16681e-111	33657	OID20609	Olink Explore
Q8WXI8	CLEC4D	14554	ENSG00000166527	338339	12_8538095_G_A	12	8538095	G	A	CLEC4D	-0.59035	0.0899402	5.24445e-11	33657	OID20609	Olink Explore
Q8WXI8	CLEC4D	14554	ENSG00000166527	338339	12_8540898_G_T	12	8540898	G	T	CLEC4D	0.575215	0.100006	8.831e-09	33657	OID20609	Olink Explore
Q8WXI8	CLEC4D	14554	ENSG00000166527	338339	12_8574294_G_T	12	8574294	G	T	CLEC4D	-0.495603	0.0233306	3.85745e-100	33657	OID20609	Olink Explore
Q8WXI8	CLEC4D	14554	ENSG00000166527	338339	12_8578889_C_T	12	8578889	C	T	CLEC4D	-0.381609	0.056539	1.48354e-11	33657	OID20609	Olink Explore
Q8WXI8	CLEC4D	14554	ENSG00000166527	338339	12_8586042_G_A	12	8586042	G	A	CLEC4D	-0.703417	0.0362368	6.14894e-84	33657	OID20609	Olink Explore
Q16881	TXNRD1	12437	ENSG00000198431	7296	12_104342616_T_C	12	104342616	T	C	TXNRD1	0.0498924	0.00806827	6.2585e-10	33687	OID21135	Olink Explore
O15400	STX7	11442	ENSG00000079950	8417	6_131719783_C_T	6	131719783	C	T	STX7	-0.252476	0.043465	6.29535e-09	32981	OID30560	Olink Explore
O15400	STX7	11442	ENSG00000079950	8417	6_132047892_A_G	6	132047892	A	G	STX7	0.142616	0.024472	5.61927e-09	32981	OID30560	Olink Explore
O15400	STX7	11442	ENSG00000079950	8417	6_132113633_A_G	6	132113633	A	G	STX7	-0.296449	0.0404236	2.24078e-13	32981	OID30560	Olink Explore
O15400	STX7	11442	ENSG00000079950	8417	6_132170260_A_G	6	132170260	A	G	STX7	-0.627973	0.0995714	2.84938e-10	32981	OID30560	Olink Explore
O15400	STX7	11442	ENSG00000079950	8417	6_132226221_T_C	6	132226221	T	C	STX7	0.333917	0.0536414	4.8156e-10	32981	OID30560	Olink Explore
O15400	STX7	11442	ENSG00000079950	8417	6_132354626_T_C	6	132354626	T	C	STX7	-0.691643	0.116712	3.10327e-09	32981	OID30560	Olink Explore
O15400	STX7	11442	ENSG00000079950	8417	6_132374451_A_G	6	132374451	A	G	STX7	-0.374783	0.0600825	4.43762e-10	32981	OID30560	Olink Explore
O15400	STX7	11442	ENSG00000079950	8417	6_132445598_G_A	6	132445598	G	A	STX7	0.487394	0.00994687	1e-199	32981	OID30560	Olink Explore
O15400	STX7	11442	ENSG00000079950	8417	6_132462612_T_C	6	132462612	T	C	STX7	0.653219	0.0458268	4.22863e-46	32981	OID30560	Olink Explore
O15400	STX7	11442	ENSG00000079950	8417	6_132471046_G_T	6	132471046	G	T	STX7	-0.351948	0.0626845	1.97029e-08	32981	OID30560	Olink Explore
O15400	STX7	11442	ENSG00000079950	8417	6_132565393_C_T	6	132565393	C	T	STX7	0.183639	0.00742797	6.09537e-135	32981	OID30560	Olink Explore
O15400	STX7	11442	ENSG00000079950	8417	6_132575302_G_T	6	132575302	G	T	STX7	-0.0905335	0.00771794	8.91661e-32	32981	OID30560	Olink Explore
O15400	STX7	11442	ENSG00000079950	8417	6_132714541_C_A	6	132714541	C	A	STX7	-0.0823763	0.00866202	1.90546e-21	32981	OID30560	Olink Explore
O75146	HIP1R	18415	ENSG00000130787	9026	12_122784894_T_C	12	122784894	T	C	HIP1R	-0.159246	0.0169401	5.42875e-21	33785	OID31141	Olink Explore
O75146	HIP1R	18415	ENSG00000130787	9026	12_122842051_G_T	12	122842051	G	T	HIP1R	0.0948148	0.0076908	6.37382e-35	33785	OID31141	Olink Explore
P04439	HLA-A	4931	ENSG00000206503	3105	6_28922230_T_C	6	28922230	T	C	HLA-A	-0.348878	0.0618469	1.69064e-08	33874	OID31048	Olink Explore
P04439	HLA-A	4931	ENSG00000206503	3105	6_28964578_G_A	6	28964578	G	A	HLA-A	-0.463475	0.054167	1.16439e-17	33874	OID31048	Olink Explore
P04439	HLA-A	4931	ENSG00000206503	3105	6_29009995_A_G	6	29009995	A	G	HLA-A	0.821697	0.108611	3.86278e-14	33874	OID31048	Olink Explore
P04439	HLA-A	4931	ENSG00000206503	3105	6_29157847_A_T	6	29157847	A	T	HLA-A	-0.417473	0.0652052	1.52901e-10	33874	OID31048	Olink Explore
P04439	HLA-A	4931	ENSG00000206503	3105	6_29237149_G_A	6	29237149	G	A	HLA-A	-0.727783	0.109722	3.29079e-11	33874	OID31048	Olink Explore
P04439	HLA-A	4931	ENSG00000206503	3105	6_29312662_G_A	6	29312662	G	A	HLA-A	0.712804	0.109088	6.3944e-11	33874	OID31048	Olink Explore
P04439	HLA-A	4931	ENSG00000206503	3105	6_29325576_G_A	6	29325576	G	A	HLA-A	-0.640564	0.0773217	1.18713e-16	33874	OID31048	Olink Explore
P04439	HLA-A	4931	ENSG00000206503	3105	6_29367037_C_T	6	29367037	C	T	HLA-A	-0.764094	0.122846	4.97348e-10	33874	OID31048	Olink Explore
P04439	HLA-A	4931	ENSG00000206503	3105	6_29479821_C_T	6	29479821	C	T	HLA-A	-0.432092	0.0514012	4.2335e-17	33874	OID31048	Olink Explore
P04439	HLA-A	4931	ENSG00000206503	3105	6_29510044_G_T	6	29510044	G	T	HLA-A	0.46645	0.00950108	1e-199	33874	OID31048	Olink Explore
P04439	HLA-A	4931	ENSG00000206503	3105	6_29554325_T_G	6	29554325	T	G	HLA-A	-0.62267	0.0554686	3.05211e-29	33874	OID31048	Olink Explore
P04439	HLA-A	4931	ENSG00000206503	3105	6_29577170_C_A	6	29577170	C	A	HLA-A	-0.808552	0.062484	2.67116e-38	33874	OID31048	Olink Explore
P04439	HLA-A	4931	ENSG00000206503	3105	6_29629321_C_T	6	29629321	C	T	HLA-A	0.920988	0.106293	4.53106e-18	33874	OID31048	Olink Explore
P04439	HLA-A	4931	ENSG00000206503	3105	6_29641302_C_T	6	29641302	C	T	HLA-A	-0.537186	0.0504105	1.6308e-26	33874	OID31048	Olink Explore
P04439	HLA-A	4931	ENSG00000206503	3105	6_29649064_T_C	6	29649064	T	C	HLA-A	-0.789299	0.0593158	2.11544e-40	33874	OID31048	Olink Explore
P04439	HLA-A	4931	ENSG00000206503	3105	6_29687909_C_T	6	29687909	C	T	HLA-A	1.29719	0.0405487	1e-199	33874	OID31048	Olink Explore
P04439	HLA-A	4931	ENSG00000206503	3105	6_29688731_T_C	6	29688731	T	C	HLA-A	-0.646188	0.070564	5.31251e-20	33874	OID31048	Olink Explore
P04439	HLA-A	4931	ENSG00000206503	3105	6_29709654_G_A	6	29709654	G	A	HLA-A	0.856088	0.0495221	5.89658e-67	33874	OID31048	Olink Explore
P04439	HLA-A	4931	ENSG00000206503	3105	6_29745214_T_C	6	29745214	T	C	HLA-A	-0.492716	0.0703554	2.50092e-12	33874	OID31048	Olink Explore
P04439	HLA-A	4931	ENSG00000206503	3105	6_29751092_C_T	6	29751092	C	T	HLA-A	0.322836	0.0336839	9.30894e-22	33874	OID31048	Olink Explore
P04439	HLA-A	4931	ENSG00000206503	3105	6_29752500_G_A	6	29752500	G	A	HLA-A	0.788248	0.0602022	3.59418e-39	33874	OID31048	Olink Explore
P04439	HLA-A	4931	ENSG00000206503	3105	6_29766888_C_T	6	29766888	C	T	HLA-A	0.707698	0.106517	3.05281e-11	33874	OID31048	Olink Explore
P04439	HLA-A	4931	ENSG00000206503	3105	6_29787927_T_A	6	29787927	T	A	HLA-A	0.792091	0.127729	5.59912e-10	33874	OID31048	Olink Explore
P04439	HLA-A	4931	ENSG00000206503	3105	6_29790709_T_A	6	29790709	T	A	HLA-A	-0.761405	0.0587938	2.33615e-38	33874	OID31048	Olink Explore
P04439	HLA-A	4931	ENSG00000206503	3105	6_29797340_T_C	6	29797340	T	C	HLA-A	-0.607473	0.0773069	3.90481e-15	33874	OID31048	Olink Explore
P04439	HLA-A	4931	ENSG00000206503	3105	6_29851240_G_A	6	29851240	G	A	HLA-A	0.789261	0.0619942	3.96643e-37	33874	OID31048	Olink Explore
P04439	HLA-A	4931	ENSG00000206503	3105	6_29855504_C_T	6	29855504	C	T	HLA-A	-0.812748	0.094405	7.35868e-18	33874	OID31048	Olink Explore
P04439	HLA-A	4931	ENSG00000206503	3105	6_29858265_A_G	6	29858265	A	G	HLA-A	-0.770192	0.0449906	1.07177e-65	33874	OID31048	Olink Explore
P04439	HLA-A	4931	ENSG00000206503	3105	6_29876357_T_C	6	29876357	T	C	HLA-A	-0.627665	0.0633603	3.90931e-23	33874	OID31048	Olink Explore
P04439	HLA-A	4931	ENSG00000206503	3105	6_29881480_A_C	6	29881480	A	C	HLA-A	0.910625	0.0387392	3.4914e-122	33874	OID31048	Olink Explore
P04439	HLA-A	4931	ENSG00000206503	3105	6_29942883_A_G	6	29942883	A	G	HLA-A	-0.683663	0.0460193	6.36063e-50	33874	OID31048	Olink Explore
P04439	HLA-A	4931	ENSG00000206503	3105	6_29944729_G_A	6	29944729	G	A	HLA-A	0.818313	0.0280744	8.85116e-187	33874	OID31048	Olink Explore
P04439	HLA-A	4931	ENSG00000206503	3105	6_29977843_C_T	6	29977843	C	T	HLA-A	-0.404633	0.0132295	1e-199	33874	OID31048	Olink Explore
P04439	HLA-A	4931	ENSG00000206503	3105	6_30003034_C_T	6	30003034	C	T	HLA-A	1.03848	0.110267	4.60257e-21	33874	OID31048	Olink Explore
P04439	HLA-A	4931	ENSG00000206503	3105	6_30020102_G_A	6	30020102	G	A	HLA-A	-0.711957	0.0859064	1.15558e-16	33874	OID31048	Olink Explore
P04439	HLA-A	4931	ENSG00000206503	3105	6_30048931_C_T	6	30048931	C	T	HLA-A	-0.694607	0.0487181	4.01606e-46	33874	OID31048	Olink Explore
P04439	HLA-A	4931	ENSG00000206503	3105	6_30057325_G_A	6	30057325	G	A	HLA-A	-0.781301	0.125779	5.24119e-10	33874	OID31048	Olink Explore
P04439	HLA-A	4931	ENSG00000206503	3105	6_30108801_T_C	6	30108801	T	C	HLA-A	-0.390829	0.0649771	1.80028e-09	33874	OID31048	Olink Explore
P04439	HLA-A	4931	ENSG00000206503	3105	6_30116810_T_G	6	30116810	T	G	HLA-A	-0.46126	0.0152592	1.00462e-200	33874	OID31048	Olink Explore
P04439	HLA-A	4931	ENSG00000206503	3105	6_30124818_T_C	6	30124818	T	C	HLA-A	-0.532534	0.0619351	8.09282e-18	33874	OID31048	Olink Explore
P04439	HLA-A	4931	ENSG00000206503	3105	6_30131190_G_A	6	30131190	G	A	HLA-A	0.369207	0.0419719	1.41124e-18	33874	OID31048	Olink Explore
P04439	HLA-A	4931	ENSG00000206503	3105	6_30270804_A_G	6	30270804	A	G	HLA-A	0.587969	0.0458288	1.11815e-37	33874	OID31048	Olink Explore
P04439	HLA-A	4931	ENSG00000206503	3105	6_30327770_A_G	6	30327770	A	G	HLA-A	0.948937	0.127132	8.38301e-14	33874	OID31048	Olink Explore
P04439	HLA-A	4931	ENSG00000206503	3105	6_30367123_C_A	6	30367123	C	A	HLA-A	-0.552813	0.0780506	1.41319e-12	33874	OID31048	Olink Explore
P04439	HLA-A	4931	ENSG00000206503	3105	6_30470009_G_T	6	30470009	G	T	HLA-A	0.745242	0.0775415	7.19283e-22	33874	OID31048	Olink Explore
P04439	HLA-A	4931	ENSG00000206503	3105	6_30471053_A_G	6	30471053	A	G	HLA-A	1.065	0.110521	5.62471e-22	33874	OID31048	Olink Explore
P04439	HLA-A	4931	ENSG00000206503	3105	6_30498483_C_T	6	30498483	C	T	HLA-A	0.790358	0.0946289	6.70193e-17	33874	OID31048	Olink Explore
P04439	HLA-A	4931	ENSG00000206503	3105	6_30578794_G_A	6	30578794	G	A	HLA-A	-0.578776	0.10242	1.59511e-08	33874	OID31048	Olink Explore
P04439	HLA-A	4931	ENSG00000206503	3105	6_30603340_G_A	6	30603340	G	A	HLA-A	-0.74589	0.0925173	7.49549e-16	33874	OID31048	Olink Explore
P04439	HLA-A	4931	ENSG00000206503	3105	6_30732753_C_T	6	30732753	C	T	HLA-A	0.742654	0.125814	3.57363e-09	33874	OID31048	Olink Explore
P04439	HLA-A	4931	ENSG00000206503	3105	6_30762669_G_T	6	30762669	G	T	HLA-A	-0.320995	0.0103507	1e-199	33874	OID31048	Olink Explore
P04439	HLA-A	4931	ENSG00000206503	3105	6_30814290_C_T	6	30814290	C	T	HLA-A	0.281324	0.0404126	3.37132e-12	33874	OID31048	Olink Explore
P04439	HLA-A	4931	ENSG00000206503	3105	6_30815866_T_C	6	30815866	T	C	HLA-A	-0.297881	0.0230994	4.7665e-38	33874	OID31048	Olink Explore
P04439	HLA-A	4931	ENSG00000206503	3105	6_30827944_A_G	6	30827944	A	G	HLA-A	0.504754	0.0676391	8.4918e-14	33874	OID31048	Olink Explore
P04439	HLA-A	4931	ENSG00000206503	3105	6_30838989_C_T	6	30838989	C	T	HLA-A	0.864777	0.0867596	2.11446e-23	33874	OID31048	Olink Explore
P04439	HLA-A	4931	ENSG00000206503	3105	6_30859885_C_T	6	30859885	C	T	HLA-A	0.930384	0.12013	9.57194e-15	33874	OID31048	Olink Explore
O00308	WWP2	16804	ENSG00000198373	11060	16_69775775_C_T	16	69775775	C	T	WWP2	-0.30408	0.0138088	1.8239e-107	33436	OID20926	Olink Explore
P30043	BLVRB	1063	ENSG00000090013	645	19_40377228_G_A	19	40377228	G	A	BLVRB	-0.323764	0.0581316	2.55464e-08	33687	OID21141	Olink Explore
P30043	BLVRB	1063	ENSG00000090013	645	19_40458157_G_A	19	40458157	G	A	BLVRB	-1.46607	0.0524718	8.6896e-172	33687	OID21141	Olink Explore	BLVRB	-1.6302	0.066985	7.99834e-131	35374	17148_7	SomaScan v4
P30043	BLVRB	1063	ENSG00000090013	645	19_40458488_C_T	19	40458488	C	T	BLVRB	-0.55485	0.035695	1.74181e-54	33687	OID21141	Olink Explore	BLVRB	0.2246	0.03192	1.97288e-12	35374	17148_7	SomaScan v4
Q9HB29	IL1RL2	5999	ENSG00000115598	8808	2_101730623_G_T	2	101730623	G	T	IL1RL2	0.127029	0.0188794	1.71514e-11	33084	OID20487	Olink Explore
Q9HB29	IL1RL2	5999	ENSG00000115598	8808	2_102012976_A_G	2	102012976	A	G	IL1RL2	0.108198	0.011735	2.96756e-20	33084	OID20487	Olink Explore
Q9HB29	IL1RL2	5999	ENSG00000115598	8808	2_102094571_C_T	2	102094571	C	T	IL1RL2	-0.273162	0.00804484	1e-199	33084	OID20487	Olink Explore
Q9HB29	IL1RL2	5999	ENSG00000115598	8808	2_102151946_C_T	2	102151946	C	T	IL1RL2	-0.594968	0.108638	4.33591e-08	33084	OID20487	Olink Explore
Q9HB29	IL1RL2	5999	ENSG00000115598	8808	2_102209227_T_A	2	102209227	T	A	IL1RL2	-0.355533	0.0353777	9.22147e-24	33084	OID20487	Olink Explore
Q9HB29	IL1RL2	5999	ENSG00000115598	8808	2_102224630_T_G	2	102224630	T	G	IL1RL2	-0.309195	0.0429133	5.79963e-13	33084	OID20487	Olink Explore
Q9HB29	IL1RL2	5999	ENSG00000115598	8808	2_102262926_C_T	2	102262926	C	T	IL1RL2	0.351168	0.0575101	1.02033e-09	33084	OID20487	Olink Explore
Q9HB29	IL1RL2	5999	ENSG00000115598	8808	2_102266891_T_C	2	102266891	T	C	IL1RL2	-0.367209	0.0127085	1.38676e-183	33084	OID20487	Olink Explore
Q9HB29	IL1RL2	5999	ENSG00000115598	8808	2_102378071_T_C	2	102378071	T	C	IL1RL2	0.244915	0.0403794	1.31665e-09	33084	OID20487	Olink Explore
Q9HB29	IL1RL2	5999	ENSG00000115598	8808	2_102435644_C_T	2	102435644	C	T	IL1RL2	0.524723	0.0593041	8.91046e-19	33084	OID20487	Olink Explore
Q9HB29	IL1RL2	5999	ENSG00000115598	8808	2_102446032_G_A	2	102446032	G	A	IL1RL2	-0.725262	0.0507815	2.8327e-46	33084	OID20487	Olink Explore
Q9HB29	IL1RL2	5999	ENSG00000115598	8808	2_102631927_T_A	2	102631927	T	A	IL1RL2	-0.199147	0.0335226	2.83877e-09	33084	OID20487	Olink Explore
Q9HB29	IL1RL2	5999	ENSG00000115598	8808	2_102701465_T_C	2	102701465	T	C	IL1RL2	0.0752622	0.010358	3.69913e-13	33084	OID20487	Olink Explore
Q6UX06	OLFM4	17190	ENSG00000102837	10562	13_52785179_T_C	13	52785179	T	C	OLFM4	-0.646552	0.110591	5.02574e-09	31969	OID30665	Olink Explore
Q6UX06	OLFM4	17190	ENSG00000102837	10562	13_52815280_C_T	13	52815280	C	T	OLFM4	0.567395	0.0842432	1.63719e-11	31969	OID30665	Olink Explore
Q6UX06	OLFM4	17190	ENSG00000102837	10562	13_52863821_A_G	13	52863821	A	G	OLFM4	-0.367714	0.0635045	7.0236e-09	31969	OID30665	Olink Explore
Q6UX06	OLFM4	17190	ENSG00000102837	10562	13_52868925_C_T	13	52868925	C	T	OLFM4	0.6126	0.109295	2.08233e-08	31969	OID30665	Olink Explore
Q6UX06	OLFM4	17190	ENSG00000102837	10562	13_52889115_C_T	13	52889115	C	T	OLFM4	-0.290979	0.0207459	1.08268e-44	31969	OID30665	Olink Explore
Q6UX06	OLFM4	17190	ENSG00000102837	10562	13_52906989_G_A	13	52906989	G	A	OLFM4	-0.577489	0.0782222	1.55132e-13	31969	OID30665	Olink Explore
Q6UX06	OLFM4	17190	ENSG00000102837	10562	13_52941108_G_A	13	52941108	G	A	OLFM4	-0.596872	0.0438339	3.18713e-42	31969	OID30665	Olink Explore
Q6UX06	OLFM4	17190	ENSG00000102837	10562	13_52951899_G_A	13	52951899	G	A	OLFM4	0.505128	0.0400608	1.88365e-36	31969	OID30665	Olink Explore
Q6UX06	OLFM4	17190	ENSG00000102837	10562	13_52955949_G_A	13	52955949	G	A	OLFM4	-0.546148	0.014441	1e-199	31969	OID30665	Olink Explore
Q6UX06	OLFM4	17190	ENSG00000102837	10562	13_52964755_G_A	13	52964755	G	A	OLFM4	0.508924	0.0394544	4.55722e-38	31969	OID30665	Olink Explore
Q6UX06	OLFM4	17190	ENSG00000102837	10562	13_52972116_G_A	13	52972116	G	A	OLFM4	-0.721709	0.0494798	3.45064e-48	31969	OID30665	Olink Explore
Q6UX06	OLFM4	17190	ENSG00000102837	10562	13_52975207_G_A	13	52975207	G	A	OLFM4	0.85148	0.103111	1.48286e-16	31969	OID30665	Olink Explore
Q6UX06	OLFM4	17190	ENSG00000102837	10562	13_52976673_A_G	13	52976673	A	G	OLFM4	-0.57762	0.0390511	1.66495e-49	31969	OID30665	Olink Explore
Q6UX06	OLFM4	17190	ENSG00000102837	10562	13_52981686_G_A	13	52981686	G	A	OLFM4	-0.617823	0.0329512	1.94805e-78	31969	OID30665	Olink Explore
Q6UX06	OLFM4	17190	ENSG00000102837	10562	13_52992630_A_T	13	52992630	A	T	OLFM4	0.469415	0.0376432	1.08643e-35	31969	OID30665	Olink Explore
Q6UX06	OLFM4	17190	ENSG00000102837	10562	13_53006012_C_T	13	53006012	C	T	OLFM4	-0.577303	0.0711851	5.06757e-16	31969	OID30665	Olink Explore
Q6UX06	OLFM4	17190	ENSG00000102837	10562	13_53010998_C_T	13	53010998	C	T	OLFM4	0.581796	0.0774245	5.71874e-14	31969	OID30665	Olink Explore
Q6UX06	OLFM4	17190	ENSG00000102837	10562	13_53012302_T_C	13	53012302	T	C	OLFM4	-0.777509	0.10609	2.32327e-13	31969	OID30665	Olink Explore
Q6UX06	OLFM4	17190	ENSG00000102837	10562	13_53012958_T_C	13	53012958	T	C	OLFM4	-0.599287	0.0383807	5.81969e-55	31969	OID30665	Olink Explore
Q6UX06	OLFM4	17190	ENSG00000102837	10562	13_53013588_A_T	13	53013588	A	T	OLFM4	-0.673226	0.0427406	6.71429e-56	31969	OID30665	Olink Explore
Q6UX06	OLFM4	17190	ENSG00000102837	10562	13_53020794_T_G	13	53020794	T	G	OLFM4	-0.589859	0.084196	2.45584e-12	31969	OID30665	Olink Explore
Q6UX06	OLFM4	17190	ENSG00000102837	10562	13_53022388_C_T	13	53022388	C	T	OLFM4	0.359724	0.031529	3.75751e-30	31969	OID30665	Olink Explore
Q6UX06	OLFM4	17190	ENSG00000102837	10562	13_53025055_T_C	13	53025055	T	C	OLFM4	-0.700831	0.0982202	9.65828e-13	31969	OID30665	Olink Explore
Q6UX06	OLFM4	17190	ENSG00000102837	10562	13_53025101_T_C	13	53025101	T	C	OLFM4	0.482629	0.0679674	1.23965e-12	31969	OID30665	Olink Explore
Q6UX06	OLFM4	17190	ENSG00000102837	10562	13_53035288_T_C	13	53035288	T	C	OLFM4	-0.296336	0.0268138	2.15229e-28	31969	OID30665	Olink Explore
Q6UX06	OLFM4	17190	ENSG00000102837	10562	13_53040571_C_T	13	53040571	C	T	OLFM4	-0.46759	0.0213477	2.40436e-106	31969	OID30665	Olink Explore
Q6UX06	OLFM4	17190	ENSG00000102837	10562	13_53052109_G_A	13	53052109	G	A	OLFM4	0.241572	0.0389687	5.67793e-10	31969	OID30665	Olink Explore
Q6UX06	OLFM4	17190	ENSG00000102837	10562	13_53082347_C_T	13	53082347	C	T	OLFM4	0.579916	0.0918707	2.74903e-10	31969	OID30665	Olink Explore
Q6UX06	OLFM4	17190	ENSG00000102837	10562	13_53082723_T_C	13	53082723	T	C	OLFM4	-0.571072	0.0701725	4.01421e-16	31969	OID30665	Olink Explore
Q6UX06	OLFM4	17190	ENSG00000102837	10562	13_53101820_G_A	13	53101820	G	A	OLFM4	-0.852975	0.113669	6.18728e-14	31969	OID30665	Olink Explore
Q6UX06	OLFM4	17190	ENSG00000102837	10562	13_53110467_T_A	13	53110467	T	A	OLFM4	0.617544	0.107512	9.24805e-09	31969	OID30665	Olink Explore
Q6UX06	OLFM4	17190	ENSG00000102837	10562	13_53115652_A_T	13	53115652	A	T	OLFM4	0.405375	0.0575529	1.87456e-12	31969	OID30665	Olink Explore
Q6UX06	OLFM4	17190	ENSG00000102837	10562	13_53141635_C_A	13	53141635	C	A	OLFM4	0.437465	0.0371635	5.48277e-32	31969	OID30665	Olink Explore
Q6UX06	OLFM4	17190	ENSG00000102837	10562	13_53169020_C_T	13	53169020	C	T	OLFM4	-0.478523	0.0704436	1.09825e-11	31969	OID30665	Olink Explore
Q6UX06	OLFM4	17190	ENSG00000102837	10562	13_53169127_C_T	13	53169127	C	T	OLFM4	0.515936	0.0472252	8.75185e-28	31969	OID30665	Olink Explore
Q6UX06	OLFM4	17190	ENSG00000102837	10562	13_53173346_G_T	13	53173346	G	T	OLFM4	0.650009	0.0977825	2.98126e-11	31969	OID30665	Olink Explore
Q6UX06	OLFM4	17190	ENSG00000102837	10562	13_53189580_T_C	13	53189580	T	C	OLFM4	0.212412	0.0315589	1.68888e-11	31969	OID30665	Olink Explore
Q6UX06	OLFM4	17190	ENSG00000102837	10562	13_53197998_A_T	13	53197998	A	T	OLFM4	0.18979	0.0302915	3.71758e-10	31969	OID30665	Olink Explore
Q6UX06	OLFM4	17190	ENSG00000102837	10562	13_53203557_C_T	13	53203557	C	T	OLFM4	0.426481	0.0443613	6.99198e-22	31969	OID30665	Olink Explore
Q6UX06	OLFM4	17190	ENSG00000102837	10562	13_53226532_A_T	13	53226532	A	T	OLFM4	0.528101	0.0286382	6.22587e-76	31969	OID30665	Olink Explore
Q6UX06	OLFM4	17190	ENSG00000102837	10562	13_53227069_T_G	13	53227069	T	G	OLFM4	0.153936	0.0249728	7.08598e-10	31969	OID30665	Olink Explore
Q6UX06	OLFM4	17190	ENSG00000102837	10562	13_53232929_G_A	13	53232929	G	A	OLFM4	-0.856644	0.0313014	6.68344e-165	31969	OID30665	Olink Explore
Q6UX06	OLFM4	17190	ENSG00000102837	10562	13_53235180_A_G	13	53235180	A	G	OLFM4	-0.49424	0.0679834	3.59418e-13	31969	OID30665	Olink Explore
Q6UX06	OLFM4	17190	ENSG00000102837	10562	13_53275592_A_G	13	53275592	A	G	OLFM4	-0.517469	0.0605215	1.22914e-17	31969	OID30665	Olink Explore
Q6UX06	OLFM4	17190	ENSG00000102837	10562	13_53371034_C_T	13	53371034	C	T	OLFM4	-0.4441	0.0598438	1.16252e-13	31969	OID30665	Olink Explore
Q6UX06	OLFM4	17190	ENSG00000102837	10562	13_53376378_A_G	13	53376378	A	G	OLFM4	0.271753	0.0234936	6.05062e-31	31969	OID30665	Olink Explore
Q6UX06	OLFM4	17190	ENSG00000102837	10562	13_53495373_A_G	13	53495373	A	G	OLFM4	-0.512518	0.0912735	1.9635e-08	31969	OID30665	Olink Explore
Q6UX06	OLFM4	17190	ENSG00000102837	10562	13_53529632_G_A	13	53529632	G	A	OLFM4	0.64427	0.103751	5.30689e-10	31969	OID30665	Olink Explore
Q6UX06	OLFM4	17190	ENSG00000102837	10562	13_53563614_G_A	13	53563614	G	A	OLFM4	0.167775	0.0164043	1.49314e-24	31969	OID30665	Olink Explore
O95817	BAG3	939	ENSG00000151929	9531	10_119669882_G_A	10	119669882	G	A	BAG3	0.177939	0.0216623	2.1355e-16	33372	OID20972	Olink Explore
P61916	NPC2	14537	ENSG00000119655	10577	14_73830913_C_T	14	73830913	C	T	NPC2	-0.0501184	0.00812161	6.78641e-10	33356	OID30418	Olink Explore
P61916	NPC2	14537	ENSG00000119655	10577	14_74276541_C_T	14	74276541	C	T	NPC2	-1.6159	0.0429073	1e-199	33356	OID30418	Olink Explore
P61916	NPC2	14537	ENSG00000119655	10577	14_74499066_G_A	14	74499066	G	A	NPC2	0.10065	0.00823161	2.22382e-34	33356	OID30418	Olink Explore
P61916	NPC2	14537	ENSG00000119655	10577	14_75360857_A_G	14	75360857	A	G	NPC2	-0.79085	0.112553	2.11787e-12	33356	OID30418	Olink Explore
P42574	CASP3	1504	ENSG00000164305	836	4_184649313_A_C	4	184649313	A	C	CASP3	-0.127988	0.00849513	2.70832e-51	34090	OID20305	Olink Explore
Q68D85	NCR3LG1	42400	ENSG00000188211	374383	11_16697291_G_T	11	16697291	G	T	NCR3LG1	-0.576747	0.0950158	1.27903e-09	33796	OID31490	Olink Explore
Q68D85	NCR3LG1	42400	ENSG00000188211	374383	11_17017480_T_C	11	17017480	T	C	NCR3LG1	-0.221192	0.0070002	1e-199	33796	OID31490	Olink Explore
Q68D85	NCR3LG1	42400	ENSG00000188211	374383	11_17188350_G_A	11	17188350	G	A	NCR3LG1	-0.377405	0.045647	1.36333e-16	33796	OID31490	Olink Explore
Q68D85	NCR3LG1	42400	ENSG00000188211	374383	11_17379587_G_A	11	17379587	G	A	NCR3LG1	-0.279331	0.0130425	9.28966e-102	33796	OID31490	Olink Explore
Q68D85	NCR3LG1	42400	ENSG00000188211	374383	11_17389639_T_C	11	17389639	T	C	NCR3LG1	-0.545593	0.0878389	5.25533e-10	33796	OID31490	Olink Explore
Q68D85	NCR3LG1	42400	ENSG00000188211	374383	11_17517860_A_T	11	17517860	A	T	NCR3LG1	-0.0926214	0.00765895	1.14683e-33	33796	OID31490	Olink Explore
Q68D85	NCR3LG1	42400	ENSG00000188211	374383	11_17525089_G_A	11	17525089	G	A	NCR3LG1	-0.348691	0.0598607	5.70966e-09	33796	OID31490	Olink Explore
P17181	IFNAR1	5432	ENSG00000142166	3454	21_33261612_C_T	21	33261612	C	T	IFNAR1	-0.394053	0.0623528	2.62029e-10	33796	OID31491	Olink Explore
P17181	IFNAR1	5432	ENSG00000142166	3454	21_33286195_C_T	21	33286195	C	T	IFNAR1	-0.497604	0.0818607	1.21183e-09	33796	OID31491	Olink Explore
P17181	IFNAR1	5432	ENSG00000142166	3454	21_33288383_A_G	21	33288383	A	G	IFNAR1	-0.554555	0.0697706	1.89147e-15	33796	OID31491	Olink Explore
P17181	IFNAR1	5432	ENSG00000142166	3454	21_33292327_G_A	21	33292327	G	A	IFNAR1	-0.989401	0.122157	5.52205e-16	33796	OID31491	Olink Explore
P17181	IFNAR1	5432	ENSG00000142166	3454	21_33300656_G_A	21	33300656	G	A	IFNAR1	0.433272	0.00845291	1e-199	33796	OID31491	Olink Explore
P17181	IFNAR1	5432	ENSG00000142166	3454	21_33302643_A_G	21	33302643	A	G	IFNAR1	-0.512059	0.0895314	1.06947e-08	33796	OID31491	Olink Explore
P17181	IFNAR1	5432	ENSG00000142166	3454	21_33302836_C_T	21	33302836	C	T	IFNAR1	-0.415761	0.0665339	4.13466e-10	33796	OID31491	Olink Explore
P17181	IFNAR1	5432	ENSG00000142166	3454	21_33320823_T_A	21	33320823	T	A	IFNAR1	-0.509358	0.0758003	1.82054e-11	33796	OID31491	Olink Explore
P17181	IFNAR1	5432	ENSG00000142166	3454	21_33323757_G_A	21	33323757	G	A	IFNAR1	-0.500914	0.0663171	4.24326e-14	33796	OID31491	Olink Explore
P17181	IFNAR1	5432	ENSG00000142166	3454	21_33335142_A_G	21	33335142	A	G	IFNAR1	-0.727639	0.132089	3.61518e-08	33796	OID31491	Olink Explore
P17181	IFNAR1	5432	ENSG00000142166	3454	21_33473993_C_T	21	33473993	C	T	IFNAR1	-0.457123	0.0609079	6.13621e-14	33796	OID31491	Olink Explore
P17181	IFNAR1	5432	ENSG00000142166	3454	21_33556345_G_A	21	33556345	G	A	IFNAR1	-0.48949	0.0832178	4.05266e-09	33796	OID31491	Olink Explore
P17181	IFNAR1	5432	ENSG00000142166	3454	21_33598178_T_C	21	33598178	T	C	IFNAR1	-0.460323	0.0808282	1.23313e-08	33796	OID31491	Olink Explore
P17181	IFNAR1	5432	ENSG00000142166	3454	21_33632485_C_T	21	33632485	C	T	IFNAR1	-0.323038	0.0347276	1.37721e-20	33796	OID31491	Olink Explore
P17181	IFNAR1	5432	ENSG00000142166	3454	21_33669463_G_A	21	33669463	G	A	IFNAR1	-0.802365	0.135397	3.10327e-09	33796	OID31491	Olink Explore
P17181	IFNAR1	5432	ENSG00000142166	3454	21_33705451_G_A	21	33705451	G	A	IFNAR1	0.0875716	0.0151776	7.93615e-09	33796	OID31491	Olink Explore
P17181	IFNAR1	5432	ENSG00000142166	3454	21_33867083_A_C	21	33867083	A	C	IFNAR1	-0.277109	0.0396664	2.82879e-12	33796	OID31491	Olink Explore
P40189	IL6ST	6021	ENSG00000134352	3572	5_55960477_G_A	5	55960477	G	A	IL6ST	-1.49581	0.0869235	2.29985e-66	33693	OID20147	Olink Explore	IL6ST	-1.9178	0.076681	4.74242e-138	35361	2620_4	SomaScan v4
P40189	IL6ST	6021	ENSG00000134352	3572	5_55967545_C_T	5	55967545	C	T	IL6ST	0.261047	0.0113446	3.63915e-117	33693	OID20147	Olink Explore
Q14914	PTGR1	18429	ENSG00000106853	22949	9_110814304_G_T	9	110814304	G	T	PTGR1	0.0664303	0.00837639	2.17972e-15	33942	OID30297	Olink Explore
Q14914	PTGR1	18429	ENSG00000106853	22949	9_111124155_A_T	9	111124155	A	T	PTGR1	-0.178613	0.0163728	1.0428e-27	33942	OID30297	Olink Explore
Q14914	PTGR1	18429	ENSG00000106853	22949	9_111339714_C_A	9	111339714	C	A	PTGR1	0.737727	0.118737	5.19505e-10	33942	OID30297	Olink Explore
Q14914	PTGR1	18429	ENSG00000106853	22949	9_111449493_T_C	9	111449493	T	C	PTGR1	0.719459	0.104558	5.94429e-12	33942	OID30297	Olink Explore
Q14914	PTGR1	18429	ENSG00000106853	22949	9_111624708_T_A	9	111624708	T	A	PTGR1	-0.524657	0.0173972	8.55067e-200	33942	OID30297	Olink Explore
Q14914	PTGR1	18429	ENSG00000106853	22949	9_111630126_G_A	9	111630126	G	A	PTGR1	0.234855	0.00754124	1e-199	33942	OID30297	Olink Explore
Q14914	PTGR1	18429	ENSG00000106853	22949	9_111716939_A_G	9	111716939	A	G	PTGR1	0.884425	0.128828	6.64049e-12	33942	OID30297	Olink Explore
Q14914	PTGR1	18429	ENSG00000106853	22949	9_111860869_T_C	9	111860869	T	C	PTGR1	0.163638	0.00976	4.3142e-63	33942	OID30297	Olink Explore
P55957	BID	1050	ENSG00000015475	637	22_17769676_G_A	22	17769676	G	A	BID	-0.413183	0.0482554	1.1051e-17	33657	OID20517	Olink Explore	BID	-0.4688	0.041064	3.46817e-30	35341	5798_3	SomaScan v4
Q6UWW8	CES3	1865	ENSG00000172828	23491	16_66675960_C_T	16	66675960	C	T	CES3	0.137441	0.0177404	9.3821e-15	33533	OID21340	Olink Explore
Q6UWW8	CES3	1865	ENSG00000172828	23491	16_66961212_A_C	16	66961212	A	C	CES3	-0.892768	0.0444921	1.46994e-89	33533	OID21340	Olink Explore
Q6UWW8	CES3	1865	ENSG00000172828	23491	16_66961430_G_A	16	66961430	G	A	CES3	-0.265685	0.0371884	9.04482e-13	33533	OID21340	Olink Explore
Q6UWW8	CES3	1865	ENSG00000172828	23491	16_66963853_T_C	16	66963853	T	C	CES3	-0.854256	0.0332745	2.33884e-145	33533	OID21340	Olink Explore
Q6UWW8	CES3	1865	ENSG00000172828	23491	16_66964467_C_T	16	66964467	C	T	CES3	-0.995564	0.0466462	4.53942e-101	33533	OID21340	Olink Explore
Q6UWW8	CES3	1865	ENSG00000172828	23491	16_66969715_C_T	16	66969715	C	T	CES3	-0.296689	0.0246964	3.02134e-33	33533	OID21340	Olink Explore
Q9UGT4	SUSD2	30667	ENSG00000099994	56241	22_23912437_C_T	22	23912437	C	T	SUSD2	1.10486	0.126653	2.6965e-18	33687	OID21098	Olink Explore
Q9UGT4	SUSD2	30667	ENSG00000099994	56241	22_23993976_G_A	22	23993976	G	A	SUSD2	-0.135924	0.0101089	3.25087e-41	33687	OID21098	Olink Explore
Q9UGT4	SUSD2	30667	ENSG00000099994	56241	22_24011175_G_A	22	24011175	G	A	SUSD2	-0.840867	0.027765	1e-199	33687	OID21098	Olink Explore
Q9UGT4	SUSD2	30667	ENSG00000099994	56241	22_24032681_G_A	22	24032681	G	A	SUSD2	1.26832	0.0329923	1e-199	33687	OID21098	Olink Explore
Q9UGT4	SUSD2	30667	ENSG00000099994	56241	22_24044182_G_A	22	24044182	G	A	SUSD2	-0.331494	0.0406268	3.36512e-16	33687	OID21098	Olink Explore
Q9UGT4	SUSD2	30667	ENSG00000099994	56241	22_24184648_C_T	22	24184648	C	T	SUSD2	-1.67301	0.0633576	1.1722e-153	33687	OID21098	Olink Explore
Q9UGT4	SUSD2	30667	ENSG00000099994	56241	22_24187170_G_A	22	24187170	G	A	SUSD2	-0.228202	0.0171747	2.74853e-40	33687	OID21098	Olink Explore
Q9UGT4	SUSD2	30667	ENSG00000099994	56241	22_24187985_C_T	22	24187985	C	T	SUSD2	2.13121	0.0909969	2.63027e-121	33687	OID21098	Olink Explore
Q9UGT4	SUSD2	30667	ENSG00000099994	56241	22_24189151_C_T	22	24189151	C	T	SUSD2	0.35453	0.0616132	8.70903e-09	33687	OID21098	Olink Explore
Q9UGT4	SUSD2	30667	ENSG00000099994	56241	22_24222904_T_C	22	24222904	T	C	SUSD2	0.170362	0.0246869	5.16773e-12	33687	OID21098	Olink Explore
Q9UGT4	SUSD2	30667	ENSG00000099994	56241	22_24262890_G_T	22	24262890	G	T	SUSD2	0.343286	0.0353971	3.07044e-22	33687	OID21098	Olink Explore
Q9UGT4	SUSD2	30667	ENSG00000099994	56241	22_24345214_G_A	22	24345214	G	A	SUSD2	0.261262	0.0463619	1.74779e-08	33687	OID21098	Olink Explore
Q9UGT4	SUSD2	30667	ENSG00000099994	56241	22_24405770_C_T	22	24405770	C	T	SUSD2	1.06739	0.0385547	1.05439e-168	33687	OID21098	Olink Explore
Q9UGT4	SUSD2	30667	ENSG00000099994	56241	22_24426966_G_A	22	24426966	G	A	SUSD2	1.04114	0.0395718	1.46555e-152	33687	OID21098	Olink Explore
Q9UGT4	SUSD2	30667	ENSG00000099994	56241	22_24501353_C_T	22	24501353	C	T	SUSD2	0.492431	0.0886937	2.82358e-08	33687	OID21098	Olink Explore
Q9UGT4	SUSD2	30667	ENSG00000099994	56241	22_24543172_G_A	22	24543172	G	A	SUSD2	-0.362383	0.0593641	1.03181e-09	33687	OID21098	Olink Explore
Q8N5J2	MINDY1	25648	ENSG00000143409	55793	1_151000483_A_T	1	151000483	A	T	MINDY1	-0.627939	0.0346217	1.62218e-73	33777	OID31399	Olink Explore
Q8N5J2	MINDY1	25648	ENSG00000143409	55793	1_151001474_A_G	1	151001474	A	G	MINDY1	0.414038	0.0325033	3.6191e-37	33777	OID31399	Olink Explore
P55259	GP2	4441	ENSG00000169347	2813	16_20294992_C_A	16	20294992	C	A	GP2	-0.206994	0.00685081	1.52405e-200	32550	OID20090	Olink Explore
P55259	GP2	4441	ENSG00000169347	2813	16_20311117_A_G	16	20311117	A	G	GP2	-0.237037	0.0306385	1.02141e-14	32550	OID20090	Olink Explore
P55259	GP2	4441	ENSG00000169347	2813	16_20447823_T_C	16	20447823	T	C	GP2	-0.0523725	0.00783859	2.36701e-11	32550	OID20090	Olink Explore
P48304	REG1B	9952	ENSG00000172023	5968	2_79006941_C_T	2	79006941	C	T	REG1B	-0.313292	0.0536952	5.39088e-09	34090	OID20266	Olink Explore
P48304	REG1B	9952	ENSG00000172023	5968	2_79071238_C_A	2	79071238	C	A	REG1B	0.244173	0.00750329	1e-199	34090	OID20266	Olink Explore
P48304	REG1B	9952	ENSG00000172023	5968	2_79093962_G_A	2	79093962	G	A	REG1B	-0.263772	0.0469065	1.87271e-08	34090	OID20266	Olink Explore
P48304	REG1B	9952	ENSG00000172023	5968	2_79103043_T_G	2	79103043	T	G	REG1B	0.374031	0.0140019	3.3266e-157	34090	OID20266	Olink Explore
P48304	REG1B	9952	ENSG00000172023	5968	2_79113216_A_C	2	79113216	A	C	REG1B	-0.839848	0.104933	1.20754e-15	34090	OID20266	Olink Explore
P48304	REG1B	9952	ENSG00000172023	5968	2_79340660_T_C	2	79340660	T	C	REG1B	-0.317722	0.0336176	3.35429e-21	34090	OID20266	Olink Explore
P48304	REG1B	9952	ENSG00000172023	5968	2_79396900_C_T	2	79396900	C	T	REG1B	0.0944146	0.0171269	3.53452e-08	34090	OID20266	Olink Explore
P48304	REG1B	9952	ENSG00000172023	5968	2_79408333_T_C	2	79408333	T	C	REG1B	-0.333808	0.0573588	5.89698e-09	34090	OID20266	Olink Explore
Q9NNX6	CD209	1641	ENSG00000090659	30835	19_7673434_T_A	19	7673434	T	A	CD209	0.217007	0.0382895	1.44874e-08	33825	OID20262	Olink Explore
Q9NNX6	CD209	1641	ENSG00000090659	30835	19_7708325_C_T	19	7708325	C	T	CD209	-0.364465	0.00919381	1e-199	33825	OID20262	Olink Explore
Q9NNX6	CD209	1641	ENSG00000090659	30835	19_7738461_G_A	19	7738461	G	A	CD209	0.206627	0.00796931	3.23594e-148	33825	OID20262	Olink Explore
Q9NNX6	CD209	1641	ENSG00000090659	30835	19_7774076_C_A	19	7774076	C	A	CD209	-0.0962945	0.00837164	1.28174e-30	33825	OID20262	Olink Explore
Q96KN2	CNDP1	20675	ENSG00000150656	84735	18_74260617_G_T	18	74260617	G	T	CNDP1	-0.0585436	0.00776494	4.71846e-14	33809	OID20347	Olink Explore
Q96KN2	CNDP1	20675	ENSG00000150656	84735	18_74466995_T_C	18	74466995	T	C	CNDP1	0.355194	0.0470909	4.60257e-14	33809	OID20347	Olink Explore
Q96KN2	CNDP1	20675	ENSG00000150656	84735	18_74504899_G_A	18	74504899	G	A	CNDP1	-1.37101	0.0943278	7.31644e-48	33809	OID20347	Olink Explore	CNDP1	-1.2164	0.093854	2.04597e-38	35377	5456_59	SomaScan v4
Q96KN2	CNDP1	20675	ENSG00000150656	84735	18_74542150_G_A	18	74542150	G	A	CNDP1	-1.29232	0.0861495	7.24102e-51	33809	OID20347	Olink Explore	CNDP1	-1.1924	0.057829	1.83189e-94	35378	5456_59	SomaScan v4
Q96KN2	CNDP1	20675	ENSG00000150656	84735	18_74542308_G_A	18	74542308	G	A	CNDP1	0.294253	0.00760046	1e-199	33809	OID20347	Olink Explore	CNDP1	0.2854	0.008612	1e-199	35378	5456_59	SomaScan v4
Q96KN2	CNDP1	20675	ENSG00000150656	84735	18_74565502_T_C	18	74565502	T	C	CNDP1	-0.230526	0.0091219	6.53131e-141	33809	OID20347	Olink Explore	CNDP1	-0.1786	0.010458	2.19483e-65	35369	5456_59	SomaScan v4
Q96KN2	CNDP1	20675	ENSG00000150656	84735	18_74577316_G_A	18	74577316	G	A	CNDP1	0.085834	0.0096987	8.74782e-19	33809	OID20347	Olink Explore
Q96KN2	CNDP1	20675	ENSG00000150656	84735	18_74693279_C_T	18	74693279	C	T	CNDP1	0.734727	0.134586	4.78432e-08	33809	OID20347	Olink Explore
Q96KN2	CNDP1	20675	ENSG00000150656	84735	18_74940743_T_C	18	74940743	T	C	CNDP1	0.396787	0.069513	1.1424e-08	33809	OID20347	Olink Explore
Q96KN2	CNDP1	20675	ENSG00000150656	84735	18_75026685_T_A	18	75026685	T	A	CNDP1	-0.199707	0.0319697	4.19093e-10	33809	OID20347	Olink Explore
Q96KN2	CNDP1	20675	ENSG00000150656	84735	18_75129734_G_A	18	75129734	G	A	CNDP1	-0.402566	0.0669776	1.84991e-09	33809	OID20347	Olink Explore
P98095	FBLN2	3601	ENSG00000163520	2199	3_13517555_C_T	3	13517555	C	T	FBLN2	0.194652	0.007905	7.01455e-134	33924	OID30378	Olink Explore
P98095	FBLN2	3601	ENSG00000163520	2199	3_13570607_C_T	3	13570607	C	T	FBLN2	-1.54708	0.0462004	1e-199	33924	OID30378	Olink Explore
P98095	FBLN2	3601	ENSG00000163520	2199	3_13581714_G_A	3	13581714	G	A	FBLN2	0.474959	0.0818634	6.55858e-09	33924	OID30378	Olink Explore
P98095	FBLN2	3601	ENSG00000163520	2199	3_13647090_T_C	3	13647090	T	C	FBLN2	-0.129527	0.00816047	9.82879e-57	33924	OID30378	Olink Explore
P12111	COL6A3	2213	ENSG00000163359	1293	2_237324109_C_A	2	237324109	C	A	COL6A3	0.091672	0.00761966	2.44231e-33	34090	OID20292	Olink Explore
Q86SF2	GALNT7	4129	ENSG00000109586	51809	4_173228212_G_T	4	173228212	G	T	GALNT7	0.0800859	0.00887819	1.87197e-19	33533	OID21377	Olink Explore
Q86SF2	GALNT7	4129	ENSG00000109586	51809	4_173314153_C_A	4	173314153	C	A	GALNT7	-0.855181	0.0766961	7.14003e-29	33533	OID21377	Olink Explore
P53985	SLC16A1	10922	ENSG00000155380	6566	1_112886205_A_G	1	112886205	A	G	SLC16A1	-0.0618751	0.00775414	1.46791e-15	32922	OID20799	Olink Explore
Q96C92	ENTR1	10667	ENSG00000165689	10807	9_136403494_A_C	9	136403494	A	C	ENTR1	-0.296759	0.00996108	4.98884e-195	33042	OID30231	Olink Explore
Q96C92	ENTR1	10667	ENSG00000165689	10807	9_136407428_T_C	9	136407428	T	C	ENTR1	0.647689	0.109604	3.43423e-09	33042	OID30231	Olink Explore
Q96C92	ENTR1	10667	ENSG00000165689	10807	9_136433406_G_A	9	136433406	G	A	ENTR1	-0.135639	0.00832208	1.00925e-59	33042	OID30231	Olink Explore
Q9H867	VCPKMT	20352	ENSG00000100483	79609	14_50114293_A_C	14	50114293	A	C	VCPKMT	-0.394643	0.0401992	9.4973e-23	32704	OID31179	Olink Explore
Q92599	SEPTIN8	16511	ENSG00000164402	23176	5_132713400_G_A	5	132713400	G	A	SEPTIN8	-0.335444	0.0429509	5.72137e-15	33793	OID31079	Olink Explore
Q92599	SEPTIN8	16511	ENSG00000164402	23176	5_132783465_C_T	5	132783465	C	T	SEPTIN8	-0.144814	0.0114144	6.98715e-37	33793	OID31079	Olink Explore
Q9UM07	PADI4	18368	ENSG00000159339	23569	1_17261150_G_A	1	17261150	G	A	PADI4	-0.453685	0.0538267	3.49704e-17	32861	OID20832	Olink Explore
Q9UM07	PADI4	18368	ENSG00000159339	23569	1_17269669_G_A	1	17269669	G	A	PADI4	-0.590466	0.0592026	1.98793e-23	32861	OID20832	Olink Explore
Q9UM07	PADI4	18368	ENSG00000159339	23569	1_17279623_C_T	1	17279623	C	T	PADI4	-0.298411	0.0511175	5.29151e-09	32861	OID20832	Olink Explore
Q9UM07	PADI4	18368	ENSG00000159339	23569	1_17308223_A_G	1	17308223	A	G	PADI4	-0.693398	0.0695503	2.06776e-23	32861	OID20832	Olink Explore
Q9UM07	PADI4	18368	ENSG00000159339	23569	1_17332814_G_T	1	17332814	G	T	PADI4	-0.686629	0.103919	3.91201e-11	32861	OID20832	Olink Explore
Q9UM07	PADI4	18368	ENSG00000159339	23569	1_17351157_T_C	1	17351157	T	C	PADI4	-0.284313	0.00942808	8.95365e-200	32861	OID20832	Olink Explore
Q9UM07	PADI4	18368	ENSG00000159339	23569	1_17354601_G_A	1	17354601	G	A	PADI4	-0.827874	0.115248	6.79986e-13	32861	OID20832	Olink Explore
Q32MZ4	LRRFIP1	6702	ENSG00000124831	9208	2_237657250_T_A	2	237657250	T	A	LRRFIP1	0.0708423	0.00894947	2.45641e-15	33777	OID31344	Olink Explore
Q10589	BST2	1119	ENSG00000130303	684	19_17339207_T_C	19	17339207	T	C	BST2	-0.0463555	0.00816577	1.3723e-08	33962	OID21029	Olink Explore
Q10589	BST2	1119	ENSG00000130303	684	19_17377984_T_C	19	17377984	T	C	BST2	-0.343639	0.0182846	8.46642e-79	33962	OID21029	Olink Explore
Q10589	BST2	1119	ENSG00000130303	684	19_17433566_G_A	19	17433566	G	A	BST2	0.0585542	0.00752628	7.25437e-15	33962	OID21029	Olink Explore
P20849	COL9A1	2217	ENSG00000112280	1297	6_69476385_G_A	6	69476385	G	A	COL9A1	0.493957	0.0837864	3.73715e-09	33657	OID20550	Olink Explore
P20849	COL9A1	2217	ENSG00000112280	1297	6_70059093_A_G	6	70059093	A	G	COL9A1	0.266978	0.0463239	8.24898e-09	33657	OID20550	Olink Explore
P20849	COL9A1	2217	ENSG00000112280	1297	6_70237113_T_G	6	70237113	T	G	COL9A1	0.157422	0.00798585	1.68112e-86	33657	OID20550	Olink Explore
P20849	COL9A1	2217	ENSG00000112280	1297	6_70277423_A_G	6	70277423	A	G	COL9A1	1.52633	0.0767086	4.25893e-88	33657	OID20550	Olink Explore	COL9A1	1.2107	0.067545	7.63133e-72	35338	15466_30	SomaScan v4
P20849	COL9A1	2217	ENSG00000112280	1297	6_70301850_A_T	6	70301850	A	T	COL9A1	-0.235306	0.0172995	3.90481e-42	33657	OID20550	Olink Explore
Q96PE7	MCEE	16732	ENSG00000124370	84693	2_71137493_T_C	2	71137493	T	C	MCEE	-0.187561	0.00766861	4.10204e-132	33874	OID31033	Olink Explore
Q96PL5	ERMAP	15743	ENSG00000164010	114625	1_42744270_G_T	1	42744270	G	T	ERMAP	-0.0906164	0.00698466	1.72624e-38	32981	OID30539	Olink Explore
O00233	PSMD9	9567	ENSG00000110801	5715	12_121927934_T_C	12	121927934	T	C	PSMD9	-0.193661	0.00801897	7.39605e-129	33533	OID21304	Olink Explore
P22307	SCP2	10606	ENSG00000116171	6342	1_52927236_A_G	1	52927236	A	G	SCP2	0.0455546	0.00809376	1.81924e-08	32907	OID21161	Olink Explore
Q9HD89	RETN	20389	ENSG00000104918	56729	19_7643273_G_A	19	7643273	G	A	RETN	0.19199	0.0351654	4.77112e-08	33590	OID20327	Olink Explore
Q9HD89	RETN	20389	ENSG00000104918	56729	19_7650125_G_A	19	7650125	G	A	RETN	-0.652411	0.041366	4.87304e-56	33590	OID20327	Olink Explore
Q9HD89	RETN	20389	ENSG00000104918	56729	19_7668689_G_A	19	7668689	G	A	RETN	1.53982	0.0465206	1e-199	33590	OID20327	Olink Explore	RETN	1.5848	0.073283	1.03039e-103	35372	3046_31	SomaScan v4
Q9HD89	RETN	20389	ENSG00000104918	56729	19_7668790_A_C	19	7668790	A	C	RETN	-0.603092	0.0199695	2.31739e-200	33590	OID20327	Olink Explore
Q9HD89	RETN	20389	ENSG00000104918	56729	19_7669115_C_T	19	7669115	C	T	RETN	0.538062	0.0317938	3.01856e-64	33590	OID20327	Olink Explore	RETN	0.5362	0.050668	3.59005e-26	35372	3046_31	SomaScan v4
Q9HD89	RETN	20389	ENSG00000104918	56729	19_7684269_C_T	19	7684269	C	T	RETN	-0.103365	0.00961404	5.83176e-27	33590	OID20327	Olink Explore
P57087	JAM2	14686	ENSG00000154721	58494	21_25650710_C_T	21	25650710	C	T	JAM2	0.0969636	0.0104756	2.11982e-20	33962	OID21064	Olink Explore
P08319	ADH4	252	ENSG00000198099	127	4_99144358_T_G	4	99144358	T	G	ADH4	0.130044	0.00746332	5.38394e-68	33043	OID20117	Olink Explore
P78333	GPC5	4453	ENSG00000179399	2262	13_90990814_C_T	13	90990814	C	T	GPC5	-0.306255	0.0514903	2.71744e-09	33436	OID20944	Olink Explore
P78333	GPC5	4453	ENSG00000179399	2262	13_91314449_C_T	13	91314449	C	T	GPC5	-0.350001	0.0509359	6.35624e-12	33436	OID20944	Olink Explore
P78333	GPC5	4453	ENSG00000179399	2262	13_91341492_A_C	13	91341492	A	C	GPC5	-0.185185	0.00917002	1.09219e-90	33436	OID20944	Olink Explore
P78333	GPC5	4453	ENSG00000179399	2262	13_91417744_A_G	13	91417744	A	G	GPC5	0.927284	0.0304578	1e-199	33436	OID20944	Olink Explore
P78333	GPC5	4453	ENSG00000179399	2262	13_91439836_G_A	13	91439836	G	A	GPC5	0.159809	0.017403	4.19856e-20	33436	OID20944	Olink Explore
P78333	GPC5	4453	ENSG00000179399	2262	13_91718938_C_T	13	91718938	C	T	GPC5	-0.352984	0.0114801	1e-199	33436	OID20944	Olink Explore
P78333	GPC5	4453	ENSG00000179399	2262	13_91728575_G_A	13	91728575	G	A	GPC5	-0.506103	0.0904132	2.1726e-08	33436	OID20944	Olink Explore
P78333	GPC5	4453	ENSG00000179399	2262	13_91732900_T_C	13	91732900	T	C	GPC5	0.746221	0.0546573	1.94491e-42	33436	OID20944	Olink Explore
P78333	GPC5	4453	ENSG00000179399	2262	13_91736264_G_A	13	91736264	G	A	GPC5	0.269299	0.0319807	3.74283e-17	33436	OID20944	Olink Explore
P78333	GPC5	4453	ENSG00000179399	2262	13_91754132_A_G	13	91754132	A	G	GPC5	-0.727867	0.0298967	6.38263e-131	33436	OID20944	Olink Explore
P78333	GPC5	4453	ENSG00000179399	2262	13_91754526_A_G	13	91754526	A	G	GPC5	0.319659	0.0436596	2.45019e-13	33436	OID20944	Olink Explore
P78333	GPC5	4453	ENSG00000179399	2262	13_91758011_C_A	13	91758011	C	A	GPC5	0.271705	0.0471843	8.49298e-09	33436	OID20944	Olink Explore
P78333	GPC5	4453	ENSG00000179399	2262	13_91760987_G_T	13	91760987	G	T	GPC5	0.247481	0.036901	1.99159e-11	33436	OID20944	Olink Explore
P78333	GPC5	4453	ENSG00000179399	2262	13_91785023_G_A	13	91785023	G	A	GPC5	0.360879	0.0458841	3.69063e-15	33436	OID20944	Olink Explore
P78333	GPC5	4453	ENSG00000179399	2262	13_91792767_G_A	13	91792767	G	A	GPC5	-0.696183	0.0610391	3.92374e-30	33436	OID20944	Olink Explore
P78333	GPC5	4453	ENSG00000179399	2262	13_91805168_T_G	13	91805168	T	G	GPC5	-0.690361	0.0621608	1.1722e-28	33436	OID20944	Olink Explore
P78333	GPC5	4453	ENSG00000179399	2262	13_91809859_A_C	13	91809859	A	C	GPC5	0.775418	0.107995	6.96466e-13	33436	OID20944	Olink Explore
P78333	GPC5	4453	ENSG00000179399	2262	13_91811406_G_A	13	91811406	G	A	GPC5	-0.75347	0.088536	1.7346e-17	33436	OID20944	Olink Explore
P78333	GPC5	4453	ENSG00000179399	2262	13_91815385_T_C	13	91815385	T	C	GPC5	0.238823	0.0262909	1.04761e-19	33436	OID20944	Olink Explore
P78333	GPC5	4453	ENSG00000179399	2262	13_91833028_T_A	13	91833028	T	A	GPC5	-0.739866	0.075006	5.95662e-23	33436	OID20944	Olink Explore
P78333	GPC5	4453	ENSG00000179399	2262	13_91836496_T_A	13	91836496	T	A	GPC5	-0.760551	0.0940238	6.02005e-16	33436	OID20944	Olink Explore
P78333	GPC5	4453	ENSG00000179399	2262	13_91838037_A_G	13	91838037	A	G	GPC5	-0.679497	0.0193555	1e-199	33436	OID20944	Olink Explore
P78333	GPC5	4453	ENSG00000179399	2262	13_91838940_A_G	13	91838940	A	G	GPC5	0.330781	0.023842	9.11801e-44	33436	OID20944	Olink Explore
P78333	GPC5	4453	ENSG00000179399	2262	13_91840042_C_T	13	91840042	C	T	GPC5	-0.608227	0.0683483	5.63897e-19	33436	OID20944	Olink Explore
P78333	GPC5	4453	ENSG00000179399	2262	13_91840758_T_A	13	91840758	T	A	GPC5	-0.716395	0.0414366	5.69771e-67	33436	OID20944	Olink Explore
P78333	GPC5	4453	ENSG00000179399	2262	13_91851390_C_T	13	91851390	C	T	GPC5	-0.554448	0.0347861	3.40957e-57	33436	OID20944	Olink Explore
P78333	GPC5	4453	ENSG00000179399	2262	13_91858987_T_C	13	91858987	T	C	GPC5	-0.627065	0.0516553	6.5298e-34	33436	OID20944	Olink Explore
P78333	GPC5	4453	ENSG00000179399	2262	13_91871311_C_T	13	91871311	C	T	GPC5	-0.648484	0.0327877	4.58247e-87	33436	OID20944	Olink Explore
P78333	GPC5	4453	ENSG00000179399	2262	13_91882133_G_A	13	91882133	G	A	GPC5	0.44292	0.0619022	8.35795e-13	33436	OID20944	Olink Explore
P78333	GPC5	4453	ENSG00000179399	2262	13_91884297_T_C	13	91884297	T	C	GPC5	0.290285	0.0241913	3.57273e-33	33436	OID20944	Olink Explore
P78333	GPC5	4453	ENSG00000179399	2262	13_91900843_A_G	13	91900843	A	G	GPC5	0.362095	0.0558637	9.06567e-11	33436	OID20944	Olink Explore
P78333	GPC5	4453	ENSG00000179399	2262	13_91914622_G_T	13	91914622	G	T	GPC5	-0.671731	0.0588814	3.8054e-30	33436	OID20944	Olink Explore
P78333	GPC5	4453	ENSG00000179399	2262	13_91925330_T_C	13	91925330	T	C	GPC5	-0.568914	0.0394913	4.74024e-47	33436	OID20944	Olink Explore
P78333	GPC5	4453	ENSG00000179399	2262	13_91927651_G_T	13	91927651	G	T	GPC5	0.316501	0.0241612	3.31131e-39	33436	OID20944	Olink Explore
P78333	GPC5	4453	ENSG00000179399	2262	13_91969628_A_C	13	91969628	A	C	GPC5	-0.816408	0.0652818	6.93107e-36	33436	OID20944	Olink Explore
P78333	GPC5	4453	ENSG00000179399	2262	13_91974755_A_G	13	91974755	A	G	GPC5	-0.685812	0.0446927	3.82296e-53	33436	OID20944	Olink Explore
P78333	GPC5	4453	ENSG00000179399	2262	13_91977145_C_A	13	91977145	C	A	GPC5	0.350174	0.0579315	1.49765e-09	33436	OID20944	Olink Explore
P78333	GPC5	4453	ENSG00000179399	2262	13_91982703_A_T	13	91982703	A	T	GPC5	-0.549859	0.0453947	9.03233e-34	33436	OID20944	Olink Explore
P78333	GPC5	4453	ENSG00000179399	2262	13_92014473_A_T	13	92014473	A	T	GPC5	-0.79907	0.0946975	3.22404e-17	33436	OID20944	Olink Explore
P78333	GPC5	4453	ENSG00000179399	2262	13_92041748_A_C	13	92041748	A	C	GPC5	0.358132	0.0502837	1.06194e-12	33436	OID20944	Olink Explore
P78333	GPC5	4453	ENSG00000179399	2262	13_92082317_C_T	13	92082317	C	T	GPC5	0.216613	0.0328342	4.19083e-11	33436	OID20944	Olink Explore
P78333	GPC5	4453	ENSG00000179399	2262	13_92100654_C_T	13	92100654	C	T	GPC5	0.646887	0.101696	2.00429e-10	33436	OID20944	Olink Explore
P78333	GPC5	4453	ENSG00000179399	2262	13_92126696_A_G	13	92126696	A	G	GPC5	-0.595833	0.0509559	1.38197e-31	33436	OID20944	Olink Explore
P78333	GPC5	4453	ENSG00000179399	2262	13_92156553_A_C	13	92156553	A	C	GPC5	0.2536	0.0361044	2.15477e-12	33436	OID20944	Olink Explore
P78333	GPC5	4453	ENSG00000179399	2262	13_92164699_A_G	13	92164699	A	G	GPC5	-0.686031	0.0898638	2.27353e-14	33436	OID20944	Olink Explore
P78333	GPC5	4453	ENSG00000179399	2262	13_92171814_A_G	13	92171814	A	G	GPC5	0.455331	0.0800958	1.30945e-08	33436	OID20944	Olink Explore
P78333	GPC5	4453	ENSG00000179399	2262	13_92179732_T_G	13	92179732	T	G	GPC5	0.382422	0.0527228	4.06256e-13	33436	OID20944	Olink Explore
P78333	GPC5	4453	ENSG00000179399	2262	13_92200351_C_T	13	92200351	C	T	GPC5	-0.714627	0.116562	8.73997e-10	33436	OID20944	Olink Explore
P78333	GPC5	4453	ENSG00000179399	2262	13_92204376_G_A	13	92204376	G	A	GPC5	0.323658	0.0512932	2.791e-10	33436	OID20944	Olink Explore
P78333	GPC5	4453	ENSG00000179399	2262	13_92209068_G_A	13	92209068	G	A	GPC5	0.180209	0.0241633	8.78618e-14	33436	OID20944	Olink Explore
P78333	GPC5	4453	ENSG00000179399	2262	13_92388726_C_A	13	92388726	C	A	GPC5	-0.502829	0.0788238	1.7807e-10	33436	OID20944	Olink Explore
Q9Y5Y7	LYVE1	14687	ENSG00000133800	10894	11_10506936_A_G	11	10506936	A	G	LYVE1	0.318775	0.0328491	2.89201e-22	33995	OID30728	Olink Explore
Q9Y5Y7	LYVE1	14687	ENSG00000133800	10894	11_10559245_C_T	11	10559245	C	T	LYVE1	-0.957979	0.0941561	2.58048e-24	33995	OID30728	Olink Explore	LYVE1	-1.3345	0.064861	4.62807e-94	35377	3206_4	SomaScan v4
Q9Y5Y7	LYVE1	14687	ENSG00000133800	10894	11_10599444_C_T	11	10599444	C	T	LYVE1	0.194409	0.0207315	6.75772e-21	33995	OID30728	Olink Explore
Q9Y5Y7	LYVE1	14687	ENSG00000133800	10894	11_10605144_G_A	11	10605144	G	A	LYVE1	0.349981	0.0190627	2.77332e-75	33995	OID30728	Olink Explore
P06127	CD5	1685	ENSG00000110448	921	11_61026250_G_A	11	61026250	G	A	CD5	-0.136135	0.00752114	3.17176e-73	33908	OID21449	Olink Explore
P06127	CD5	1685	ENSG00000110448	921	11_61092152_A_C	11	61092152	A	C	CD5	0.092093	0.00755774	3.72477e-34	33908	OID21449	Olink Explore
P11274	BCR	1014	ENSG00000186716	613	22_23142913_T_C	22	23142913	T	C	BCR	-0.540842	0.0663189	3.48658e-16	33657	OID20558	Olink Explore
P13686	ACP5	124	ENSG00000102575	54	19_11370323_T_C	19	11370323	T	C	ACP5	-0.0470438	0.0077637	1.36584e-09	33896	OID20314	Olink Explore
P13686	ACP5	124	ENSG00000102575	54	19_11492506_A_G	19	11492506	A	G	ACP5	0.123646	0.00826118	1.20393e-50	33896	OID20314	Olink Explore
P13686	ACP5	124	ENSG00000102575	54	19_11576806_C_T	19	11576806	C	T	ACP5	-0.646933	0.1031	3.50122e-10	33896	OID20314	Olink Explore
P13686	ACP5	124	ENSG00000102575	54	19_11618382_T_C	19	11618382	T	C	ACP5	0.217105	0.00718352	1.19399e-200	33896	OID20314	Olink Explore
P13686	ACP5	124	ENSG00000102575	54	19_11777597_G_T	19	11777597	G	T	ACP5	0.540026	0.0953892	1.50242e-08	33896	OID20314	Olink Explore
P13686	ACP5	124	ENSG00000102575	54	19_11839052_G_A	19	11839052	G	A	ACP5	-0.796081	0.106777	8.95159e-14	33896	OID20314	Olink Explore
P13686	ACP5	124	ENSG00000102575	54	19_11846969_A_T	19	11846969	A	T	ACP5	-1.33014	0.0946228	6.94704e-45	33896	OID20314	Olink Explore
P13686	ACP5	124	ENSG00000102575	54	19_11869528_A_G	19	11869528	A	G	ACP5	-0.737088	0.0922983	1.39476e-15	33896	OID20314	Olink Explore
P13686	ACP5	124	ENSG00000102575	54	19_11892383_A_G	19	11892383	A	G	ACP5	-0.48458	0.0772603	3.56328e-10	33896	OID20314	Olink Explore
P13686	ACP5	124	ENSG00000102575	54	19_11897829_G_A	19	11897829	G	A	ACP5	-0.403381	0.0664702	1.29033e-09	33896	OID20314	Olink Explore
P13686	ACP5	124	ENSG00000102575	54	19_11981292_A_T	19	11981292	A	T	ACP5	-0.620456	0.105062	3.51318e-09	33896	OID20314	Olink Explore
P13686	ACP5	124	ENSG00000102575	54	19_12212701_G_A	19	12212701	G	A	ACP5	-0.201202	0.0273155	1.75995e-13	33896	OID20314	Olink Explore
Q13444	ADAM15	193	ENSG00000143537	8751	1_154199992_G_A	1	154199992	G	A	ADAM15	0.885968	0.120714	2.14585e-13	33043	OID20109	Olink Explore
Q13444	ADAM15	193	ENSG00000143537	8751	1_154361547_C_T	1	154361547	C	T	ADAM15	0.283577	0.043491	7.01455e-11	33043	OID20109	Olink Explore
Q13444	ADAM15	193	ENSG00000143537	8751	1_154631508_G_A	1	154631508	G	A	ADAM15	-0.25987	0.0308908	4.01236e-17	33043	OID20109	Olink Explore
Q13444	ADAM15	193	ENSG00000143537	8751	1_154743489_C_T	1	154743489	C	T	ADAM15	0.269605	0.0382481	1.80385e-12	33043	OID20109	Olink Explore
Q13444	ADAM15	193	ENSG00000143537	8751	1_154780749_C_T	1	154780749	C	T	ADAM15	0.382884	0.0381249	9.87188e-24	33043	OID20109	Olink Explore
Q13444	ADAM15	193	ENSG00000143537	8751	1_154815822_A_G	1	154815822	A	G	ADAM15	0.863477	0.124774	4.50505e-12	33043	OID20109	Olink Explore
Q13444	ADAM15	193	ENSG00000143537	8751	1_154888728_T_A	1	154888728	T	A	ADAM15	-0.684568	0.0936536	2.67979e-13	33043	OID20109	Olink Explore
Q13444	ADAM15	193	ENSG00000143537	8751	1_154911666_T_C	1	154911666	T	C	ADAM15	0.232657	0.00769723	1.07647e-200	33043	OID20109	Olink Explore
Q13444	ADAM15	193	ENSG00000143537	8751	1_155022659_T_C	1	155022659	T	C	ADAM15	0.860207	0.112294	1.85524e-14	33043	OID20109	Olink Explore
Q13444	ADAM15	193	ENSG00000143537	8751	1_155086340_T_C	1	155086340	T	C	ADAM15	-0.695527	0.0189976	1e-199	33043	OID20109	Olink Explore
Q13444	ADAM15	193	ENSG00000143537	8751	1_155092210_C_T	1	155092210	C	T	ADAM15	-0.686274	0.099982	6.6973e-12	33043	OID20109	Olink Explore
Q13444	ADAM15	193	ENSG00000143537	8751	1_155131354_C_T	1	155131354	C	T	ADAM15	0.989928	0.119429	1.14367e-16	33043	OID20109	Olink Explore
Q13444	ADAM15	193	ENSG00000143537	8751	1_155131737_G_A	1	155131737	G	A	ADAM15	-0.339544	0.0305208	9.47982e-29	33043	OID20109	Olink Explore
Q13444	ADAM15	193	ENSG00000143537	8751	1_155145518_C_T	1	155145518	C	T	ADAM15	-0.682	0.0507511	3.6141e-41	33043	OID20109	Olink Explore
Q13444	ADAM15	193	ENSG00000143537	8751	1_155179361_G_T	1	155179361	G	T	ADAM15	0.820138	0.028278	6.08135e-185	33043	OID20109	Olink Explore
Q13444	ADAM15	193	ENSG00000143537	8751	1_155217483_T_C	1	155217483	T	C	ADAM15	-0.634239	0.0987566	1.34276e-10	33043	OID20109	Olink Explore
Q13444	ADAM15	193	ENSG00000143537	8751	1_155252009_C_T	1	155252009	C	T	ADAM15	-0.645908	0.0942788	7.33162e-12	33043	OID20109	Olink Explore
Q13444	ADAM15	193	ENSG00000143537	8751	1_155312060_G_A	1	155312060	G	A	ADAM15	1.03065	0.0548553	9.38858e-79	33043	OID20109	Olink Explore
Q13444	ADAM15	193	ENSG00000143537	8751	1_155331851_C_T	1	155331851	C	T	ADAM15	-0.297497	0.0204248	4.65479e-48	33043	OID20109	Olink Explore
Q13444	ADAM15	193	ENSG00000143537	8751	1_155333561_T_C	1	155333561	T	C	ADAM15	-0.546968	0.0674438	5.06291e-16	33043	OID20109	Olink Explore
Q13444	ADAM15	193	ENSG00000143537	8751	1_155425781_G_A	1	155425781	G	A	ADAM15	-0.69638	0.079828	2.69712e-18	33043	OID20109	Olink Explore
Q13444	ADAM15	193	ENSG00000143537	8751	1_155437292_G_A	1	155437292	G	A	ADAM15	0.46654	0.0241781	5.8023e-83	33043	OID20109	Olink Explore
Q13444	ADAM15	193	ENSG00000143537	8751	1_155437449_C_T	1	155437449	C	T	ADAM15	0.442259	0.0486836	1.04328e-19	33043	OID20109	Olink Explore
Q13444	ADAM15	193	ENSG00000143537	8751	1_155448643_C_T	1	155448643	C	T	ADAM15	0.46452	0.0813166	1.11337e-08	33043	OID20109	Olink Explore
Q13444	ADAM15	193	ENSG00000143537	8751	1_155476200_C_T	1	155476200	C	T	ADAM15	-0.677853	0.0981103	4.87753e-12	33043	OID20109	Olink Explore
Q13444	ADAM15	193	ENSG00000143537	8751	1_155558971_A_G	1	155558971	A	G	ADAM15	1.24861	0.115045	1.92531e-27	33043	OID20109	Olink Explore
Q13444	ADAM15	193	ENSG00000143537	8751	1_155575796_T_A	1	155575796	T	A	ADAM15	-0.617801	0.0308533	3.41665e-89	33043	OID20109	Olink Explore
Q13444	ADAM15	193	ENSG00000143537	8751	1_155766377_C_A	1	155766377	C	A	ADAM15	0.957317	0.0856081	4.96364e-29	33043	OID20109	Olink Explore
Q13444	ADAM15	193	ENSG00000143537	8751	1_155773532_C_T	1	155773532	C	T	ADAM15	-0.902421	0.0780909	6.88018e-31	33043	OID20109	Olink Explore
Q13444	ADAM15	193	ENSG00000143537	8751	1_155809270_A_G	1	155809270	A	G	ADAM15	0.883792	0.0614624	6.97108e-47	33043	OID20109	Olink Explore
Q13444	ADAM15	193	ENSG00000143537	8751	1_155894500_T_G	1	155894500	T	G	ADAM15	0.877154	0.0972191	1.8395e-19	33043	OID20109	Olink Explore
Q13444	ADAM15	193	ENSG00000143537	8751	1_155974101_G_A	1	155974101	G	A	ADAM15	0.757711	0.118575	1.6576e-10	33043	OID20109	Olink Explore
Q13444	ADAM15	193	ENSG00000143537	8751	1_156005162_C_T	1	156005162	C	T	ADAM15	-0.420147	0.0648789	9.42758e-11	33043	OID20109	Olink Explore
Q13444	ADAM15	193	ENSG00000143537	8751	1_156032734_G_T	1	156032734	G	T	ADAM15	0.99061	0.12611	3.99393e-15	33043	OID20109	Olink Explore
P15927	RPA2	10290	ENSG00000117748	6118	1_27914572_G_A	1	27914572	G	A	RPA2	0.203656	0.0154477	1.09194e-39	32981	OID30453	Olink Explore
O60880	SH2D1A	10820	ENSG00000183918	4068	X_124207900_C_T	X	124207900	C	T	SH2D1A	-0.0536779	0.00662295	5.28202e-16	33657	OID20514	Olink Explore
O60880	SH2D1A	10820	ENSG00000183918	4068	X_124309860_T_C	X	124309860	T	C	SH2D1A	0.192456	0.00629857	1e-199	33657	OID20514	Olink Explore
Q9HA65	TBC1D17	25699	ENSG00000104946	79735	19_49733197_C_T	19	49733197	C	T	TBC1D17	-0.103695	0.0167283	5.69167e-10	32922	OID20844	Olink Explore
Q9HA65	TBC1D17	25699	ENSG00000104946	79735	19_49784387_A_G	19	49784387	A	G	TBC1D17	0.262504	0.00759594	1e-199	32922	OID20844	Olink Explore
Q9HA65	TBC1D17	25699	ENSG00000104946	79735	19_49821850_G_A	19	49821850	G	A	TBC1D17	0.291952	0.0244858	8.9454e-33	32922	OID20844	Olink Explore
Q9HA65	TBC1D17	25699	ENSG00000104946	79735	19_49913546_G_A	19	49913546	G	A	TBC1D17	0.18494	0.0238049	7.91225e-15	32922	OID20844	Olink Explore
Q8N6C8	LILRA3	6604	ENSG00000275841	11026	19_54026039_A_G	19	54026039	A	G	LILRA3	-0.797475	0.109274	2.92146e-13	33924	OID30376	Olink Explore
Q8N6C8	LILRA3	6604	ENSG00000275841	11026	19_54046417_C_A	19	54046417	C	A	LILRA3	-0.324791	0.0557558	5.70282e-09	33924	OID30376	Olink Explore
Q8N6C8	LILRA3	6604	ENSG00000275841	11026	19_54050242_G_A	19	54050242	G	A	LILRA3	-0.291818	0.0419597	3.53265e-12	33924	OID30376	Olink Explore
Q8N6C8	LILRA3	6604	ENSG00000275841	11026	19_54066008_A_G	19	54066008	A	G	LILRA3	-0.114505	0.0135511	2.91608e-17	33924	OID30376	Olink Explore
Q8N6C8	LILRA3	6604	ENSG00000275841	11026	19_54109117_G_A	19	54109117	G	A	LILRA3	-1.10871	0.117949	5.46009e-21	33924	OID30376	Olink Explore
Q8N6C8	LILRA3	6604	ENSG00000275841	11026	19_54111968_G_A	19	54111968	G	A	LILRA3	-0.330752	0.0485638	9.71404e-12	33924	OID30376	Olink Explore
Q8N6C8	LILRA3	6604	ENSG00000275841	11026	19_54115901_T_C	19	54115901	T	C	LILRA3	0.166919	0.0296173	1.74185e-08	33924	OID30376	Olink Explore
Q8N6C8	LILRA3	6604	ENSG00000275841	11026	19_54141674_C_T	19	54141674	C	T	LILRA3	-0.536309	0.0923093	6.25058e-09	33924	OID30376	Olink Explore
Q8N6C8	LILRA3	6604	ENSG00000275841	11026	19_54148965_C_T	19	54148965	C	T	LILRA3	-0.466525	0.0598946	6.74839e-15	33924	OID30376	Olink Explore
Q8N6C8	LILRA3	6604	ENSG00000275841	11026	19_54157813_C_A	19	54157813	C	A	LILRA3	-0.959838	0.124098	1.03801e-14	33924	OID30376	Olink Explore
Q8N6C8	LILRA3	6604	ENSG00000275841	11026	19_54161069_G_T	19	54161069	G	T	LILRA3	-0.822194	0.111237	1.45345e-13	33924	OID30376	Olink Explore
Q8N6C8	LILRA3	6604	ENSG00000275841	11026	19_54170365_G_A	19	54170365	G	A	LILRA3	0.107098	0.017947	2.41002e-09	33924	OID30376	Olink Explore
Q8N6C8	LILRA3	6604	ENSG00000275841	11026	19_54195326_C_A	19	54195326	C	A	LILRA3	-0.955796	0.110237	4.30725e-18	33924	OID30376	Olink Explore
Q8N6C8	LILRA3	6604	ENSG00000275841	11026	19_54219446_C_T	19	54219446	C	T	LILRA3	-0.739273	0.131707	1.98857e-08	33924	OID30376	Olink Explore
Q8N6C8	LILRA3	6604	ENSG00000275841	11026	19_54219714_A_T	19	54219714	A	T	LILRA3	-0.755571	0.0555152	3.48418e-42	33924	OID30376	Olink Explore
Q8N6C8	LILRA3	6604	ENSG00000275841	11026	19_54228838_G_A	19	54228838	G	A	LILRA3	-0.292614	0.00862228	1e-199	33924	OID30376	Olink Explore
Q8N6C8	LILRA3	6604	ENSG00000275841	11026	19_54245733_A_G	19	54245733	A	G	LILRA3	-0.833848	0.0671239	1.97242e-35	33924	OID30376	Olink Explore
Q8N6C8	LILRA3	6604	ENSG00000275841	11026	19_54246441_G_T	19	54246441	G	T	LILRA3	-0.529084	0.0641026	1.53568e-16	33924	OID30376	Olink Explore
Q8N6C8	LILRA3	6604	ENSG00000275841	11026	19_54250477_G_T	19	54250477	G	T	LILRA3	-0.521706	0.0634868	2.0773e-16	33924	OID30376	Olink Explore
Q8N6C8	LILRA3	6604	ENSG00000275841	11026	19_54256785_T_C	19	54256785	T	C	LILRA3	0.717881	0.052082	3.19669e-43	33924	OID30376	Olink Explore
Q8N6C8	LILRA3	6604	ENSG00000275841	11026	19_54261651_G_A	19	54261651	G	A	LILRA3	-0.443653	0.011559	1e-199	33924	OID30376	Olink Explore
Q8N6C8	LILRA3	6604	ENSG00000275841	11026	19_54268330_G_A	19	54268330	G	A	LILRA3	1.01764	0.0556361	9.77237e-75	33924	OID30376	Olink Explore
Q8N6C8	LILRA3	6604	ENSG00000275841	11026	19_54271089_A_G	19	54271089	A	G	LILRA3	0.765126	0.0936907	3.17468e-16	33924	OID30376	Olink Explore
Q8N6C8	LILRA3	6604	ENSG00000275841	11026	19_54276310_G_A	19	54276310	G	A	LILRA3	0.590783	0.0664609	6.15602e-19	33924	OID30376	Olink Explore
Q8N6C8	LILRA3	6604	ENSG00000275841	11026	19_54286366_C_T	19	54286366	C	T	LILRA3	-0.78639	0.0713732	3.12896e-28	33924	OID30376	Olink Explore
Q8N6C8	LILRA3	6604	ENSG00000275841	11026	19_54287466_T_C	19	54287466	T	C	LILRA3	0.536129	0.059039	1.07647e-19	33924	OID30376	Olink Explore
Q8N6C8	LILRA3	6604	ENSG00000275841	11026	19_54298555_G_A	19	54298555	G	A	LILRA3	-1.0406	0.114225	8.23379e-20	33924	OID30376	Olink Explore
Q8N6C8	LILRA3	6604	ENSG00000275841	11026	19_54300502_T_G	19	54300502	T	G	LILRA3	-1.27624	0.125818	3.5416e-24	33924	OID30376	Olink Explore
Q8N6C8	LILRA3	6604	ENSG00000275841	11026	19_54301844_G_A	19	54301844	G	A	LILRA3	-1.00298	0.124055	6.21727e-16	33924	OID30376	Olink Explore
Q8N6C8	LILRA3	6604	ENSG00000275841	11026	19_54302461_T_A	19	54302461	T	A	LILRA3	-0.875326	0.0796809	4.49262e-28	33924	OID30376	Olink Explore
Q8N6C8	LILRA3	6604	ENSG00000275841	11026	19_54332874_C_T	19	54332874	C	T	LILRA3	0.157831	0.0186916	3.06761e-17	33924	OID30376	Olink Explore
Q8N6C8	LILRA3	6604	ENSG00000275841	11026	19_54352310_C_T	19	54352310	C	T	LILRA3	-0.196607	0.0240855	3.27115e-16	33924	OID30376	Olink Explore
Q8N6C8	LILRA3	6604	ENSG00000275841	11026	19_54372534_A_C	19	54372534	A	C	LILRA3	-0.43596	0.0792996	3.84937e-08	33924	OID30376	Olink Explore
Q8N6C8	LILRA3	6604	ENSG00000275841	11026	19_54377749_A_G	19	54377749	A	G	LILRA3	-0.737013	0.111842	4.40555e-11	33924	OID30376	Olink Explore
Q8N6C8	LILRA3	6604	ENSG00000275841	11026	19_54412071_C_A	19	54412071	C	A	LILRA3	-0.528039	0.0924232	1.10826e-08	33924	OID30376	Olink Explore
P36897	TGFBR1	11772	ENSG00000106799	7046	9_99153605_C_T	9	99153605	C	T	TGFBR1	0.134791	0.0216734	4.99701e-10	32981	OID30502	Olink Explore
Q9UBG3	CRNN	1230	ENSG00000143536	49860	1_152013220_C_T	1	152013220	C	T	CRNN	-0.38861	0.012848	1e-199	32659	OID21427	Olink Explore
Q9UBG3	CRNN	1230	ENSG00000143536	49860	1_152197673_C_T	1	152197673	C	T	CRNN	0.709505	0.0444262	2.054e-57	32659	OID21427	Olink Explore
Q9UBG3	CRNN	1230	ENSG00000143536	49860	1_152288322_C_T	1	152288322	C	T	CRNN	-0.783628	0.0230466	1e-199	32659	OID21427	Olink Explore
Q9UBG3	CRNN	1230	ENSG00000143536	49860	1_152347580_G_A	1	152347580	G	A	CRNN	-1.31223	0.0663201	3.90931e-87	32659	OID21427	Olink Explore
Q9UBG3	CRNN	1230	ENSG00000143536	49860	1_152400218_T_A	1	152400218	T	A	CRNN	0.431646	0.0269212	7.4319e-58	32659	OID21427	Olink Explore
Q9UBG3	CRNN	1230	ENSG00000143536	49860	1_152401267_C_A	1	152401267	C	A	CRNN	0.356608	0.029958	1.1337e-32	32659	OID21427	Olink Explore
Q9UBG3	CRNN	1230	ENSG00000143536	49860	1_152426322_C_T	1	152426322	C	T	CRNN	0.26077	0.0264092	5.38394e-23	32659	OID21427	Olink Explore
Q9UBG3	CRNN	1230	ENSG00000143536	49860	1_152426355_G_A	1	152426355	G	A	CRNN	0.32913	0.0383547	9.38642e-18	32659	OID21427	Olink Explore
Q9UBG3	CRNN	1230	ENSG00000143536	49860	1_152473970_C_A	1	152473970	C	A	CRNN	0.25201	0.0423189	2.60046e-09	32659	OID21427	Olink Explore
Q9UBG3	CRNN	1230	ENSG00000143536	49860	1_152511483_G_A	1	152511483	G	A	CRNN	0.367153	0.0230288	3.17614e-57	32659	OID21427	Olink Explore
Q9UBG3	CRNN	1230	ENSG00000143536	49860	1_152549391_T_G	1	152549391	T	G	CRNN	-0.803511	0.0823215	1.66112e-22	32659	OID21427	Olink Explore
Q9UBG3	CRNN	1230	ENSG00000143536	49860	1_152567260_A_C	1	152567260	A	C	CRNN	-0.919597	0.0367505	3.45939e-138	32659	OID21427	Olink Explore
Q9UBG3	CRNN	1230	ENSG00000143536	49860	1_152568586_T_C	1	152568586	T	C	CRNN	0.27776	0.0175814	3.18566e-56	32659	OID21427	Olink Explore
Q9UBG3	CRNN	1230	ENSG00000143536	49860	1_152673723_A_T	1	152673723	A	T	CRNN	-0.938964	0.112647	7.71969e-17	32659	OID21427	Olink Explore
Q9UBG3	CRNN	1230	ENSG00000143536	49860	1_152783877_G_A	1	152783877	G	A	CRNN	0.20774	0.0333575	4.73391e-10	32659	OID21427	Olink Explore
Q9UBG3	CRNN	1230	ENSG00000143536	49860	1_152872535_C_A	1	152872535	C	A	CRNN	-0.908482	0.12986	2.63694e-12	32659	OID21427	Olink Explore
O60496	DOK2	2991	ENSG00000147443	9046	8_21896111_C_A	8	21896111	C	A	DOK2	-0.839759	0.119683	2.27405e-12	33693	OID20138	Olink Explore
O60496	DOK2	2991	ENSG00000147443	9046	8_21996222_T_C	8	21996222	T	C	DOK2	0.0620101	0.00754282	2.01697e-16	33693	OID20138	Olink Explore
Q9UH65	SWAP70	17070	ENSG00000133789	23075	11_10038937_G_A	11	10038937	G	A	SWAP70	-0.0961	0.0143577	2.18223e-11	33796	OID31477	Olink Explore
Q9UH65	SWAP70	17070	ENSG00000133789	23075	11_9652446_T_C	11	9652446	T	C	SWAP70	0.289971	0.0157894	2.509e-75	33796	OID31477	Olink Explore
O00391	QSOX1	9756	ENSG00000116260	5768	1_179794412_C_T	1	179794412	C	T	QSOX1	-1.07696	0.126801	2.00817e-17	33361	OID30729	Olink Explore
O00391	QSOX1	9756	ENSG00000116260	5768	1_179821851_G_A	1	179821851	G	A	QSOX1	-0.314924	0.0523608	1.80439e-09	33361	OID30729	Olink Explore
O00391	QSOX1	9756	ENSG00000116260	5768	1_179870885_C_T	1	179870885	C	T	QSOX1	0.349595	0.0518556	1.56531e-11	33361	OID30729	Olink Explore
O00391	QSOX1	9756	ENSG00000116260	5768	1_179908444_C_T	1	179908444	C	T	QSOX1	0.301072	0.022149	4.40555e-42	33361	OID30729	Olink Explore
O00391	QSOX1	9756	ENSG00000116260	5768	1_179927354_G_A	1	179927354	G	A	QSOX1	-1.05088	0.0542559	1.41026e-83	33361	OID30729	Olink Explore
O00391	QSOX1	9756	ENSG00000116260	5768	1_179940694_T_C	1	179940694	T	C	QSOX1	-0.749253	0.0473282	1.90108e-56	33361	OID30729	Olink Explore
O00391	QSOX1	9756	ENSG00000116260	5768	1_179961480_C_T	1	179961480	C	T	QSOX1	-0.882764	0.132678	2.86352e-11	33361	OID30729	Olink Explore
O00391	QSOX1	9756	ENSG00000116260	5768	1_179976265_T_A	1	179976265	T	A	QSOX1	-0.843438	0.0426222	3.72477e-87	33361	OID30729	Olink Explore
O00391	QSOX1	9756	ENSG00000116260	5768	1_180007595_G_T	1	180007595	G	T	QSOX1	-0.671639	0.08406	1.34958e-15	33361	OID30729	Olink Explore
O00391	QSOX1	9756	ENSG00000116260	5768	1_180047373_G_T	1	180047373	G	T	QSOX1	-0.694104	0.0225579	1e-199	33361	OID30729	Olink Explore
O00391	QSOX1	9756	ENSG00000116260	5768	1_180149049_C_T	1	180149049	C	T	QSOX1	0.396833	0.0495804	1.20615e-15	33361	OID30729	Olink Explore
O00391	QSOX1	9756	ENSG00000116260	5768	1_180150006_T_A	1	180150006	T	A	QSOX1	0.20473	0.0256808	1.55991e-15	33361	OID30729	Olink Explore
O00391	QSOX1	9756	ENSG00000116260	5768	1_180158459_G_A	1	180158459	G	A	QSOX1	-0.254715	0.0432826	3.98254e-09	33361	OID30729	Olink Explore
O00391	QSOX1	9756	ENSG00000116260	5768	1_180159263_G_A	1	180159263	G	A	QSOX1	-1.21457	0.122214	2.84315e-23	33361	OID30729	Olink Explore
O00391	QSOX1	9756	ENSG00000116260	5768	1_180174317_C_A	1	180174317	C	A	QSOX1	-1.0407	0.0319251	1e-199	33361	OID30729	Olink Explore
O00391	QSOX1	9756	ENSG00000116260	5768	1_180184310_C_T	1	180184310	C	T	QSOX1	0.279861	0.0406614	5.87219e-12	33361	OID30729	Olink Explore
O00391	QSOX1	9756	ENSG00000116260	5768	1_180187649_A_C	1	180187649	A	C	QSOX1	0.255335	0.0411956	5.71479e-10	33361	OID30729	Olink Explore
O00391	QSOX1	9756	ENSG00000116260	5768	1_180197496_G_A	1	180197496	G	A	QSOX1	0.549902	0.0528837	2.52348e-25	33361	OID30729	Olink Explore
O00391	QSOX1	9756	ENSG00000116260	5768	1_180197915_C_T	1	180197915	C	T	QSOX1	-1.19607	0.1199	1.95029e-23	33361	OID30729	Olink Explore
O00391	QSOX1	9756	ENSG00000116260	5768	1_180206865_C_T	1	180206865	C	T	QSOX1	0.291247	0.0193335	2.77779e-51	33361	OID30729	Olink Explore
O00391	QSOX1	9756	ENSG00000116260	5768	1_180224097_C_T	1	180224097	C	T	QSOX1	-0.94979	0.042041	5.19996e-113	33361	OID30729	Olink Explore
O00391	QSOX1	9756	ENSG00000116260	5768	1_180256537_C_T	1	180256537	C	T	QSOX1	0.122377	0.0222002	3.53981e-08	33361	OID30729	Olink Explore
O00391	QSOX1	9756	ENSG00000116260	5768	1_180412030_C_T	1	180412030	C	T	QSOX1	-0.859914	0.134252	1.50131e-10	33361	OID30729	Olink Explore
O00391	QSOX1	9756	ENSG00000116260	5768	1_180562608_G_A	1	180562608	G	A	QSOX1	-0.671906	0.111181	1.50921e-09	33361	OID30729	Olink Explore
O15083	ERC2	31922	ENSG00000187672	26059	3_56123929_G_A	3	56123929	G	A	ERC2	-0.166065	0.0242814	7.96343e-12	33017	OID30880	Olink Explore
P09603	CSF1	2432	ENSG00000184371	1435	1_109935897_C_T	1	109935897	C	T	CSF1	0.0853843	0.0120963	1.67996e-12	33848	OID20719	Olink Explore
P09603	CSF1	2432	ENSG00000184371	1435	1_109957553_T_C	1	109957553	T	C	CSF1	-0.186628	0.00746752	7.46449e-138	33848	OID20719	Olink Explore
P02775	PPBP	9240	ENSG00000163736	5473	4_73987512_C_T	4	73987512	C	T	PPBP	-1.17972	0.0919144	1.04424e-37	33738	OID30761	Olink Explore
Q8NI17	IL31RA	18969	ENSG00000164509	133396	5_55034443_G_A	5	55034443	G	A	IL31RA	-0.291971	0.0211044	1.5758e-43	32844	OID30475	Olink Explore
Q8NI17	IL31RA	18969	ENSG00000164509	133396	5_55066321_A_G	5	55066321	A	G	IL31RA	0.69099	0.0679842	2.87078e-24	32844	OID30475	Olink Explore
Q8NI17	IL31RA	18969	ENSG00000164509	133396	5_55078870_C_T	5	55078870	C	T	IL31RA	1.07459	0.0313866	1e-199	32844	OID30475	Olink Explore
Q8NI17	IL31RA	18969	ENSG00000164509	133396	5_55199239_G_A	5	55199239	G	A	IL31RA	-0.528664	0.0887145	2.53536e-09	32844	OID30475	Olink Explore
Q8NI17	IL31RA	18969	ENSG00000164509	133396	5_55260025_A_G	5	55260025	A	G	IL31RA	-0.831961	0.0226613	1e-199	32844	OID30475	Olink Explore
Q8NI17	IL31RA	18969	ENSG00000164509	133396	5_55299765_T_C	5	55299765	T	C	IL31RA	0.754557	0.0850357	7.09414e-19	32844	OID30475	Olink Explore
Q8NI17	IL31RA	18969	ENSG00000164509	133396	5_55355589_G_A	5	55355589	G	A	IL31RA	0.74516	0.0819813	9.95864e-20	32844	OID30475	Olink Explore
Q8NI17	IL31RA	18969	ENSG00000164509	133396	5_55430622_G_T	5	55430622	G	T	IL31RA	0.224502	0.0302141	1.08293e-13	32844	OID30475	Olink Explore
Q8NI17	IL31RA	18969	ENSG00000164509	133396	5_55584599_C_T	5	55584599	C	T	IL31RA	-0.400097	0.0696705	9.3173e-09	32844	OID30475	Olink Explore
Q8NI17	IL31RA	18969	ENSG00000164509	133396	5_55618906_C_T	5	55618906	C	T	IL31RA	-0.337823	0.0294308	1.69083e-30	32844	OID30475	Olink Explore
Q8NI17	IL31RA	18969	ENSG00000164509	133396	5_55623442_G_A	5	55623442	G	A	IL31RA	0.167309	0.0292417	1.05521e-08	32844	OID30475	Olink Explore
Q8NI17	IL31RA	18969	ENSG00000164509	133396	5_55633952_C_T	5	55633952	C	T	IL31RA	0.154759	0.0222577	3.57437e-12	32844	OID30475	Olink Explore
Q8NI17	IL31RA	18969	ENSG00000164509	133396	5_55655646_T_C	5	55655646	T	C	IL31RA	0.286619	0.0222592	6.10942e-38	32844	OID30475	Olink Explore
Q8NI17	IL31RA	18969	ENSG00000164509	133396	5_55665547_A_C	5	55665547	A	C	IL31RA	-0.410814	0.0300618	1.6278e-42	32844	OID30475	Olink Explore
Q8NI17	IL31RA	18969	ENSG00000164509	133396	5_55680230_G_T	5	55680230	G	T	IL31RA	0.273365	0.0421563	8.89816e-11	32844	OID30475	Olink Explore
Q8NI17	IL31RA	18969	ENSG00000164509	133396	5_55703725_T_A	5	55703725	T	A	IL31RA	0.291735	0.0390662	8.16018e-14	32844	OID30475	Olink Explore
Q8NI17	IL31RA	18969	ENSG00000164509	133396	5_55778215_A_G	5	55778215	A	G	IL31RA	-0.334533	0.0371631	2.22126e-19	32844	OID30475	Olink Explore
Q8NI17	IL31RA	18969	ENSG00000164509	133396	5_55779842_A_G	5	55779842	A	G	IL31RA	0.16408	0.0235721	3.38454e-12	32844	OID30475	Olink Explore
Q8NI17	IL31RA	18969	ENSG00000164509	133396	5_55791709_C_T	5	55791709	C	T	IL31RA	-1.11998	0.0836333	6.7733e-41	32844	OID30475	Olink Explore
Q8NI17	IL31RA	18969	ENSG00000164509	133396	5_55806107_T_G	5	55806107	T	G	IL31RA	0.150563	0.0247387	1.15678e-09	32844	OID30475	Olink Explore
Q8NI17	IL31RA	18969	ENSG00000164509	133396	5_55819524_T_C	5	55819524	T	C	IL31RA	-0.402407	0.0514413	5.17249e-15	32844	OID30475	Olink Explore
Q8NI17	IL31RA	18969	ENSG00000164509	133396	5_55843892_G_A	5	55843892	G	A	IL31RA	-0.398419	0.0229408	1.45915e-67	32844	OID30475	Olink Explore
Q8NI17	IL31RA	18969	ENSG00000164509	133396	5_55846843_A_G	5	55846843	A	G	IL31RA	-0.341172	0.0202989	2.15328e-63	32844	OID30475	Olink Explore
Q8NI17	IL31RA	18969	ENSG00000164509	133396	5_55872304_A_G	5	55872304	A	G	IL31RA	-0.220739	0.0272905	6.04088e-16	32844	OID30475	Olink Explore
Q8NI17	IL31RA	18969	ENSG00000164509	133396	5_55884198_C_T	5	55884198	C	T	IL31RA	0.244396	0.0329614	1.21983e-13	32844	OID30475	Olink Explore
Q8NI17	IL31RA	18969	ENSG00000164509	133396	5_55888398_A_G	5	55888398	A	G	IL31RA	-0.592226	0.0300196	1.24022e-86	32844	OID30475	Olink Explore
Q8NI17	IL31RA	18969	ENSG00000164509	133396	5_55898246_G_A	5	55898246	G	A	IL31RA	-0.389364	0.0506938	1.58234e-14	32844	OID30475	Olink Explore
Q8NI17	IL31RA	18969	ENSG00000164509	133396	5_55909807_C_T	5	55909807	C	T	IL31RA	0.324878	0.0400962	5.38518e-16	32844	OID30475	Olink Explore
Q8NI17	IL31RA	18969	ENSG00000164509	133396	5_55915032_A_G	5	55915032	A	G	IL31RA	-0.396197	0.0230807	4.79513e-66	32844	OID30475	Olink Explore
Q8NI17	IL31RA	18969	ENSG00000164509	133396	5_55934548_G_A	5	55934548	G	A	IL31RA	-1.03806	0.0711287	3.06196e-48	32844	OID30475	Olink Explore
Q8NI17	IL31RA	18969	ENSG00000164509	133396	5_55939339_T_G	5	55939339	T	G	IL31RA	-0.450513	0.0762912	3.52282e-09	32844	OID30475	Olink Explore
Q8NI17	IL31RA	18969	ENSG00000164509	133396	5_55959848_G_A	5	55959848	G	A	IL31RA	-0.464267	0.0737289	3.03571e-10	32844	OID30475	Olink Explore
Q8NI17	IL31RA	18969	ENSG00000164509	133396	5_55984165_A_G	5	55984165	A	G	IL31RA	-0.324529	0.0423765	1.88538e-14	32844	OID30475	Olink Explore
Q8NI17	IL31RA	18969	ENSG00000164509	133396	5_55996254_C_A	5	55996254	C	A	IL31RA	-0.423257	0.0659012	1.33971e-10	32844	OID30475	Olink Explore
Q8NI17	IL31RA	18969	ENSG00000164509	133396	5_55997171_G_A	5	55997171	G	A	IL31RA	-0.491102	0.0849579	7.44629e-09	32844	OID30475	Olink Explore
Q8NI17	IL31RA	18969	ENSG00000164509	133396	5_56044059_C_T	5	56044059	C	T	IL31RA	0.692528	0.0207669	1e-199	32844	OID30475	Olink Explore
Q8NI17	IL31RA	18969	ENSG00000164509	133396	5_56046384_A_G	5	56046384	A	G	IL31RA	0.764171	0.0525487	6.54938e-48	32844	OID30475	Olink Explore
Q03013	GSTM4	4636	ENSG00000168765	2948	1_109196690_T_C	1	109196690	T	C	GSTM4	-0.327024	0.0561038	5.57905e-09	32862	OID30164	Olink Explore
Q03013	GSTM4	4636	ENSG00000168765	2948	1_109275684_G_T	1	109275684	G	T	GSTM4	0.0602702	0.00929438	8.89816e-11	32862	OID30164	Olink Explore
Q03013	GSTM4	4636	ENSG00000168765	2948	1_109682810_G_A	1	109682810	G	A	GSTM4	0.336222	0.0106567	1e-199	32862	OID30164	Olink Explore
Q03013	GSTM4	4636	ENSG00000168765	2948	1_109698694_G_A	1	109698694	G	A	GSTM4	0.290835	0.0132554	1.05925e-106	32862	OID30164	Olink Explore
P54760	EPHB4	3395	ENSG00000196411	2050	7_100815383_A_G	7	100815383	A	G	EPHB4	0.154367	0.00727139	5.11682e-100	34090	OID20242	Olink Explore
P07478	PRSS2	9483	ENSG00000275896	5645	7_142763495_G_A	7	142763495	G	A	PRSS2	0.138653	0.00753599	1.34338e-75	33809	OID20364	Olink Explore
P07478	PRSS2	9483	ENSG00000275896	5645	7_143289805_T_G	7	143289805	T	G	PRSS2	-0.0698532	0.00974282	7.51623e-13	33809	OID20364	Olink Explore
P43487	RANBP1	9847	ENSG00000099901	5902	22_20083433_C_A	22	20083433	C	A	RANBP1	0.122814	0.0165559	1.18768e-13	33042	OID30258	Olink Explore
Q08174	PCDH1	8655	ENSG00000156453	5097	5_141880520_C_T	5	141880520	C	T	PCDH1	0.080841	0.00740735	9.92202e-28	33925	OID20614	Olink Explore
Q9P2T1	GMPR2	4377	ENSG00000100938	51292	14_24237061_T_C	14	24237061	T	C	GMPR2	-1.59857	0.099145	1.74221e-58	33187	OID30623	Olink Explore
Q9P2T1	GMPR2	4377	ENSG00000100938	51292	14_24238273_G_A	14	24238273	G	A	GMPR2	0.164606	0.017491	4.91926e-21	33187	OID30623	Olink Explore	GMPR2	-0.4966	0.017108	2.99226e-185	35379	19446_1	SomaScan v4
Q9P2T1	GMPR2	4377	ENSG00000100938	51292	14_24238673_T_C	14	24238673	T	C	GMPR2	-0.569257	0.0567375	1.08968e-23	33187	OID30623	Olink Explore
Q99616	CCL13	10611	ENSG00000181374	6357	17_34174256_C_T	17	34174256	C	T	CCL13	0.0997422	0.0122514	3.91021e-16	33980	OID20655	Olink Explore
Q99616	CCL13	10611	ENSG00000181374	6357	17_34314911_G_A	17	34314911	G	A	CCL13	0.187328	0.0108097	2.8132e-67	33980	OID20655	Olink Explore
Q99616	CCL13	10611	ENSG00000181374	6357	17_34341768_G_T	17	34341768	G	T	CCL13	0.150801	0.0197688	2.38067e-14	33980	OID20655	Olink Explore
Q99616	CCL13	10611	ENSG00000181374	6357	17_34347142_G_A	17	34347142	G	A	CCL13	-0.763522	0.115256	3.48177e-11	33980	OID20655	Olink Explore
Q99616	CCL13	10611	ENSG00000181374	6357	17_34355597_T_C	17	34355597	T	C	CCL13	-0.462266	0.0162166	9.90832e-179	33980	OID20655	Olink Explore
O15354	GPR37	4494	ENSG00000170775	2861	7_124122602_G_A	7	124122602	G	A	GPR37	0.32541	0.0484152	1.80177e-11	33043	OID20095	Olink Explore
O15354	GPR37	4494	ENSG00000170775	2861	7_124193694_C_A	7	124193694	C	A	GPR37	-0.357855	0.0310625	1.0404e-30	33043	OID20095	Olink Explore
O15354	GPR37	4494	ENSG00000170775	2861	7_124229858_C_A	7	124229858	C	A	GPR37	-0.470664	0.0145526	1e-199	33043	OID20095	Olink Explore
O15354	GPR37	4494	ENSG00000170775	2861	7_124231045_A_G	7	124231045	A	G	GPR37	0.467206	0.0513335	8.91867e-20	33043	OID20095	Olink Explore
O15354	GPR37	4494	ENSG00000170775	2861	7_124262351_T_G	7	124262351	T	G	GPR37	0.335558	0.0510086	4.75335e-11	33043	OID20095	Olink Explore
O15354	GPR37	4494	ENSG00000170775	2861	7_124279826_A_G	7	124279826	A	G	GPR37	-0.433394	0.0658939	4.79513e-11	33043	OID20095	Olink Explore
O15354	GPR37	4494	ENSG00000170775	2861	7_124312421_C_T	7	124312421	C	T	GPR37	0.297013	0.00981069	1e-199	33043	OID20095	Olink Explore
O15354	GPR37	4494	ENSG00000170775	2861	7_124314669_T_C	7	124314669	T	C	GPR37	0.260702	0.0461038	1.56149e-08	33043	OID20095	Olink Explore
O15354	GPR37	4494	ENSG00000170775	2861	7_124315234_G_A	7	124315234	G	A	GPR37	0.505108	0.069184	2.85759e-13	33043	OID20095	Olink Explore
O15354	GPR37	4494	ENSG00000170775	2861	7_124323878_A_C	7	124323878	A	C	GPR37	0.313894	0.0520363	1.6173e-09	33043	OID20095	Olink Explore
O15354	GPR37	4494	ENSG00000170775	2861	7_124346901_T_C	7	124346901	T	C	GPR37	-0.715294	0.052692	5.63508e-42	33043	OID20095	Olink Explore
O15354	GPR37	4494	ENSG00000170775	2861	7_124348160_A_G	7	124348160	A	G	GPR37	-0.615839	0.0527999	1.95479e-31	33043	OID20095	Olink Explore
O15354	GPR37	4494	ENSG00000170775	2861	7_124356993_T_C	7	124356993	T	C	GPR37	-0.599313	0.097432	7.6952e-10	33043	OID20095	Olink Explore
O15354	GPR37	4494	ENSG00000170775	2861	7_124377087_C_T	7	124377087	C	T	GPR37	-0.605937	0.055396	7.56136e-28	33043	OID20095	Olink Explore
O15354	GPR37	4494	ENSG00000170775	2861	7_124397165_C_A	7	124397165	C	A	GPR37	0.444363	0.064828	7.15649e-12	33043	OID20095	Olink Explore
O15354	GPR37	4494	ENSG00000170775	2861	7_124408768_T_C	7	124408768	T	C	GPR37	0.434207	0.0732098	3.0112e-09	33043	OID20095	Olink Explore
O15354	GPR37	4494	ENSG00000170775	2861	7_124413792_A_G	7	124413792	A	G	GPR37	-0.494427	0.0591992	6.71583e-17	33043	OID20095	Olink Explore
O15354	GPR37	4494	ENSG00000170775	2861	7_124428882_C_T	7	124428882	C	T	GPR37	0.292084	0.0488546	2.25025e-09	33043	OID20095	Olink Explore
O15354	GPR37	4494	ENSG00000170775	2861	7_124437240_T_C	7	124437240	T	C	GPR37	-1.00071	0.111935	3.88866e-19	33043	OID20095	Olink Explore
O15354	GPR37	4494	ENSG00000170775	2861	7_124447491_G_T	7	124447491	G	T	GPR37	0.462712	0.0623819	1.19426e-13	33043	OID20095	Olink Explore
O15354	GPR37	4494	ENSG00000170775	2861	7_124453474_T_A	7	124453474	T	A	GPR37	-0.614177	0.0902498	1.00832e-11	33043	OID20095	Olink Explore
O15354	GPR37	4494	ENSG00000170775	2861	7_124468691_C_T	7	124468691	C	T	GPR37	-0.971558	0.0805808	1.78279e-33	33043	OID20095	Olink Explore
O15354	GPR37	4494	ENSG00000170775	2861	7_124495986_G_A	7	124495986	G	A	GPR37	-0.71971	0.0733086	9.46237e-23	33043	OID20095	Olink Explore
O15354	GPR37	4494	ENSG00000170775	2861	7_124496127_C_T	7	124496127	C	T	GPR37	0.32054	0.0524711	1.00328e-09	33043	OID20095	Olink Explore
O15354	GPR37	4494	ENSG00000170775	2861	7_124498484_A_G	7	124498484	A	G	GPR37	0.407765	0.0734265	2.80201e-08	33043	OID20095	Olink Explore
O15354	GPR37	4494	ENSG00000170775	2861	7_124505385_C_T	7	124505385	C	T	GPR37	-1.07117	0.13126	3.33196e-16	33043	OID20095	Olink Explore
O15354	GPR37	4494	ENSG00000170775	2861	7_124529843_C_T	7	124529843	C	T	GPR37	0.353895	0.0417487	2.31473e-17	33043	OID20095	Olink Explore
O15354	GPR37	4494	ENSG00000170775	2861	7_124567026_T_G	7	124567026	T	G	GPR37	0.508155	0.0652901	7.08109e-15	33043	OID20095	Olink Explore
O15354	GPR37	4494	ENSG00000170775	2861	7_124577498_C_T	7	124577498	C	T	GPR37	0.562769	0.0910451	6.36121e-10	33043	OID20095	Olink Explore
O15354	GPR37	4494	ENSG00000170775	2861	7_124628328_A_G	7	124628328	A	G	GPR37	0.459206	0.0591024	7.86865e-15	33043	OID20095	Olink Explore
O15354	GPR37	4494	ENSG00000170775	2861	7_124717816_C_T	7	124717816	C	T	GPR37	-0.262652	0.00864195	1e-199	33043	OID20095	Olink Explore
O15354	GPR37	4494	ENSG00000170775	2861	7_124732022_T_C	7	124732022	T	C	GPR37	0.427123	0.0597828	9.02818e-13	33043	OID20095	Olink Explore
O15354	GPR37	4494	ENSG00000170775	2861	7_124755083_C_A	7	124755083	C	A	GPR37	-0.707962	0.0994943	1.11429e-12	33043	OID20095	Olink Explore
O15354	GPR37	4494	ENSG00000170775	2861	7_124841821_C_A	7	124841821	C	A	GPR37	0.39677	0.058311	1.01485e-11	33043	OID20095	Olink Explore
O15354	GPR37	4494	ENSG00000170775	2861	7_124919649_G_A	7	124919649	G	A	GPR37	-1.02561	0.0925796	1.60251e-28	33043	OID20095	Olink Explore
O15354	GPR37	4494	ENSG00000170775	2861	7_124933590_T_C	7	124933590	T	C	GPR37	0.531563	0.071783	1.31009e-13	33043	OID20095	Olink Explore
O15354	GPR37	4494	ENSG00000170775	2861	7_124948441_C_T	7	124948441	C	T	GPR37	0.411581	0.0719804	1.07815e-08	33043	OID20095	Olink Explore
O15354	GPR37	4494	ENSG00000170775	2861	7_124956616_C_T	7	124956616	C	T	GPR37	-0.689352	0.0828601	8.8369e-17	33043	OID20095	Olink Explore
O15354	GPR37	4494	ENSG00000170775	2861	7_124963454_A_G	7	124963454	A	G	GPR37	0.489259	0.0679755	6.12915e-13	33043	OID20095	Olink Explore
O15354	GPR37	4494	ENSG00000170775	2861	7_124988684_A_G	7	124988684	A	G	GPR37	0.368998	0.064062	8.41027e-09	33043	OID20095	Olink Explore
O15354	GPR37	4494	ENSG00000170775	2861	7_125108804_C_T	7	125108804	C	T	GPR37	0.350771	0.0590059	2.77007e-09	33043	OID20095	Olink Explore
O15354	GPR37	4494	ENSG00000170775	2861	7_125135307_A_C	7	125135307	A	C	GPR37	0.325667	0.0563855	7.66249e-09	33043	OID20095	Olink Explore
O15354	GPR37	4494	ENSG00000170775	2861	7_125278323_C_T	7	125278323	C	T	GPR37	0.247475	0.0384286	1.19586e-10	33043	OID20095	Olink Explore
O15354	GPR37	4494	ENSG00000170775	2861	7_125554204_G_T	7	125554204	G	T	GPR37	-0.232506	0.0312005	9.19179e-14	33043	OID20095	Olink Explore
Q9H008	LHPP	30042	ENSG00000107902	64077	10_124461819_C_A	10	124461819	C	A	LHPP	-0.248363	0.00822201	1.90985e-200	33725	OID20749	Olink Explore
Q9H008	LHPP	30042	ENSG00000107902	64077	10_124479730_A_G	10	124479730	A	G	LHPP	0.306523	0.025845	1.90853e-32	33725	OID20749	Olink Explore
Q9H008	LHPP	30042	ENSG00000107902	64077	10_124484385_G_A	10	124484385	G	A	LHPP	-0.655459	0.0690214	2.1717e-21	33725	OID20749	Olink Explore
Q9H008	LHPP	30042	ENSG00000107902	64077	10_124489771_T_A	10	124489771	T	A	LHPP	-0.577583	0.0593203	2.10329e-22	33725	OID20749	Olink Explore
Q9H008	LHPP	30042	ENSG00000107902	64077	10_124494051_C_T	10	124494051	C	T	LHPP	-0.429518	0.0597649	6.63285e-13	33725	OID20749	Olink Explore
Q9H008	LHPP	30042	ENSG00000107902	64077	10_124546702_G_A	10	124546702	G	A	LHPP	0.406666	0.0693753	4.57794e-09	33725	OID20749	Olink Explore
Q9H008	LHPP	30042	ENSG00000107902	64077	10_124546953_A_G	10	124546953	A	G	LHPP	-0.134625	0.0158828	2.32863e-17	33725	OID20749	Olink Explore
Q9H008	LHPP	30042	ENSG00000107902	64077	10_124579799_C_T	10	124579799	C	T	LHPP	0.168982	0.00940407	3.4033e-72	33725	OID20749	Olink Explore
Q9H008	LHPP	30042	ENSG00000107902	64077	10_124684194_A_T	10	124684194	A	T	LHPP	-0.391727	0.0577232	1.15054e-11	33725	OID20749	Olink Explore
Q9H008	LHPP	30042	ENSG00000107902	64077	10_124684552_C_T	10	124684552	C	T	LHPP	-0.227155	0.0334755	1.15531e-11	33725	OID20749	Olink Explore
Q9H008	LHPP	30042	ENSG00000107902	64077	10_124946193_C_T	10	124946193	C	T	LHPP	-0.275157	0.0468409	4.24639e-09	33725	OID20749	Olink Explore
Q9H008	LHPP	30042	ENSG00000107902	64077	10_124992547_T_C	10	124992547	T	C	LHPP	-0.713156	0.112132	2.01786e-10	33725	OID20749	Olink Explore
Q9H008	LHPP	30042	ENSG00000107902	64077	10_125028763_C_T	10	125028763	C	T	LHPP	0.179053	0.028618	3.93251e-10	33725	OID20749	Olink Explore
P00749	PLAU	9052	ENSG00000122861	5328	10_73694558_G_A	10	73694558	G	A	PLAU	0.114061	0.0170134	2.02488e-11	33687	OID21124	Olink Explore
P00749	PLAU	9052	ENSG00000122861	5328	10_73743045_G_A	10	73743045	G	A	PLAU	0.192708	0.0326067	3.41979e-09	33687	OID21124	Olink Explore
P00749	PLAU	9052	ENSG00000122861	5328	10_73912301_G_A	10	73912301	G	A	PLAU	-0.814693	0.0420163	9.39074e-84	33687	OID21124	Olink Explore
P00749	PLAU	9052	ENSG00000122861	5328	10_73913366_C_T	10	73913366	C	T	PLAU	-1.6592	0.0925659	7.59626e-72	33687	OID21124	Olink Explore
P00749	PLAU	9052	ENSG00000122861	5328	10_73921884_G_A	10	73921884	G	A	PLAU	0.20583	0.0279516	1.78772e-13	33687	OID21124	Olink Explore
P00749	PLAU	9052	ENSG00000122861	5328	10_73937934_G_A	10	73937934	G	A	PLAU	-0.282391	0.0281863	1.26125e-23	33687	OID21124	Olink Explore
O75882-2	ATRN	885	ENSG00000088812	8455	20_3202942_C_T	20	3202942	C	T	ATRN	-0.631998	0.0181225	1e-199	33995	OID30735	Olink Explore
O75882-2	ATRN	885	ENSG00000088812	8455	20_3360874_T_C	20	3360874	T	C	ATRN	-1.3301	0.0821985	6.80143e-59	33995	OID30735	Olink Explore
O75882-2	ATRN	885	ENSG00000088812	8455	20_3473554_C_T	20	3473554	C	T	ATRN	0.367138	0.0599428	9.07904e-10	33995	OID30735	Olink Explore
O75882-2	ATRN	885	ENSG00000088812	8455	20_3532266_A_G	20	3532266	A	G	ATRN	-1.27483	0.0930064	9.23634e-43	33995	OID30735	Olink Explore
O75882-2	ATRN	885	ENSG00000088812	8455	20_3535336_A_T	20	3535336	A	T	ATRN	-0.643752	0.0610789	5.66892e-26	33995	OID30735	Olink Explore
O75882-2	ATRN	885	ENSG00000088812	8455	20_3592255_C_T	20	3592255	C	T	ATRN	-1.20601	0.0424963	3.63915e-177	33995	OID30735	Olink Explore
O75882-2	ATRN	885	ENSG00000088812	8455	20_3639324_G_A	20	3639324	G	A	ATRN	-0.407655	0.0679329	1.96291e-09	33995	OID30735	Olink Explore
O75882-2	ATRN	885	ENSG00000088812	8455	20_3652883_G_T	20	3652883	G	T	ATRN	0.452822	0.0417363	2.00355e-27	33995	OID30735	Olink Explore
O75882-2	ATRN	885	ENSG00000088812	8455	20_3664158_G_A	20	3664158	G	A	ATRN	-1.20591	0.0388814	1e-199	33995	OID30735	Olink Explore
O75882-2	ATRN	885	ENSG00000088812	8455	20_3740159_T_G	20	3740159	T	G	ATRN	0.0742378	0.0105216	1.71712e-12	33995	OID30735	Olink Explore
P31997	CEACAM8	1820	ENSG00000124469	1088	19_41759235_A_G	19	41759235	A	G	CEACAM8	-0.130572	0.00804995	3.62744e-59	33043	OID20102	Olink Explore	CEACAM8	-0.0737	0.008787	4.96249e-17	35374	18873_8	SomaScan v4
P31997	CEACAM8	1820	ENSG00000124469	1088	19_41790870_C_T	19	41790870	C	T	CEACAM8	-0.525784	0.0945922	2.72207e-08	33043	OID20102	Olink Explore
P31997	CEACAM8	1820	ENSG00000124469	1088	19_42549846_A_G	19	42549846	A	G	CEACAM8	-0.0754781	0.0106995	1.7338e-12	33043	OID20102	Olink Explore
P43489	TNFRSF4	11918	ENSG00000186827	7293	1_1215384_G_A	1	1215384	G	A	TNFRSF4	-0.317719	0.0190906	3.41822e-62	33988	OID20653	Olink Explore
P43489	TNFRSF4	11918	ENSG00000186827	7293	1_1224865_A_T	1	1224865	A	T	TNFRSF4	0.224028	0.0281409	1.70726e-15	33988	OID20653	Olink Explore
P43489	TNFRSF4	11918	ENSG00000186827	7293	1_1398218_C_A	1	1398218	C	A	TNFRSF4	-0.110659	0.011429	3.58509e-22	33988	OID20653	Olink Explore
Q9Y3E2	BOLA1	24263	ENSG00000178096	51027	1_149903054_G_A	1	149903054	G	A	BOLA1	-0.192324	0.0135773	1.50522e-45	32867	OID30837	Olink Explore
P55008	AIF1	352	ENSG00000204472	199	6_31525184_A_G	6	31525184	A	G	AIF1	-0.0572067	0.00799869	8.55067e-13	32907	OID21234	Olink Explore
P55008	AIF1	352	ENSG00000204472	199	6_31635814_A_G	6	31635814	A	G	AIF1	-0.111464	0.00775419	7.46105e-47	32907	OID21234	Olink Explore	AIF1	-0.1252	0.008006	3.93822e-55	35439	2849_49	SomaScan v4
P05452	CLEC3B	11891	ENSG00000163815	7123	3_44887409_C_T	3	44887409	C	T	CLEC3B	0.645392	0.0820022	3.53427e-15	33196	OID30756	Olink Explore
P05452	CLEC3B	11891	ENSG00000163815	7123	3_45015616_A_T	3	45015616	A	T	CLEC3B	0.237963	0.00838984	5.74116e-177	33196	OID30756	Olink Explore
P15289	ARSA	713	ENSG00000100299	410	22_50360314_G_T	22	50360314	G	T	ARSA	0.773948	0.0636396	4.98884e-34	33687	OID21138	Olink Explore
P15289	ARSA	713	ENSG00000100299	410	22_50421128_A_G	22	50421128	A	G	ARSA	1.41785	0.134056	3.82737e-26	33687	OID21138	Olink Explore
P15289	ARSA	713	ENSG00000100299	410	22_50545936_G_A	22	50545936	G	A	ARSA	1.29072	0.0229406	1e-199	33687	OID21138	Olink Explore
P15289	ARSA	713	ENSG00000100299	410	22_50554434_G_T	22	50554434	G	T	ARSA	-0.150559	0.0201847	8.71164e-14	33687	OID21138	Olink Explore
P15289	ARSA	713	ENSG00000100299	410	22_50567063_T_A	22	50567063	T	A	ARSA	1.05324	0.0318383	1e-199	33687	OID21138	Olink Explore
P15289	ARSA	713	ENSG00000100299	410	22_50571058_T_C	22	50571058	T	C	ARSA	-0.309895	0.0270841	2.58048e-30	33687	OID21138	Olink Explore
P15289	ARSA	713	ENSG00000100299	410	22_50616803_T_G	22	50616803	T	G	ARSA	1.7854	0.0578739	1e-199	33687	OID21138	Olink Explore
P15289	ARSA	713	ENSG00000100299	410	22_50627165_C_T	22	50627165	C	T	ARSA	-1.74307	0.112317	2.57336e-54	33687	OID21138	Olink Explore
P15289	ARSA	713	ENSG00000100299	410	22_50648599_A_G	22	50648599	A	G	ARSA	-0.222777	0.0164579	9.56533e-42	33687	OID21138	Olink Explore
P15289	ARSA	713	ENSG00000100299	410	22_50649753_T_A	22	50649753	T	A	ARSA	-0.173559	0.0244847	1.35613e-12	33687	OID21138	Olink Explore
Q96MK3	FAM20A	23015	ENSG00000108950	54757	17_68252373_G_A	17	68252373	G	A	FAM20A	0.0689235	0.0104387	4.03831e-11	33942	OID30348	Olink Explore
Q96MK3	FAM20A	23015	ENSG00000108950	54757	17_68393320_T_C	17	68393320	T	C	FAM20A	0.129101	0.0182492	1.50141e-12	33942	OID30348	Olink Explore
Q96MK3	FAM20A	23015	ENSG00000108950	54757	17_68513751_C_T	17	68513751	C	T	FAM20A	-0.238988	0.00765227	1e-199	33942	OID30348	Olink Explore
Q96MK3	FAM20A	23015	ENSG00000108950	54757	17_68599697_C_A	17	68599697	C	A	FAM20A	-0.195587	0.0159214	1.09623e-34	33942	OID30348	Olink Explore
Q96MK3	FAM20A	23015	ENSG00000108950	54757	17_68637999_C_T	17	68637999	C	T	FAM20A	0.0747977	0.0117692	2.07946e-10	33942	OID30348	Olink Explore
Q96MK3	FAM20A	23015	ENSG00000108950	54757	17_68752674_C_T	17	68752674	C	T	FAM20A	-0.405855	0.0585047	4.00129e-12	33942	OID30348	Olink Explore
Q96MK3	FAM20A	23015	ENSG00000108950	54757	17_68825160_A_T	17	68825160	A	T	FAM20A	-0.11537	0.0192677	2.12799e-09	33942	OID30348	Olink Explore
Q96MK3	FAM20A	23015	ENSG00000108950	54757	17_69085137_A_G	17	69085137	A	G	FAM20A	0.253859	0.024232	1.11122e-25	33942	OID30348	Olink Explore
Q9P0M4	IL17C	5983	ENSG00000124391	27189	16_88618087_G_T	16	88618087	G	T	IL17C	-0.120102	0.00784937	7.55266e-53	33084	OID20477	Olink Explore
Q96PL1	SCGB3A2	18391	ENSG00000164265	117156	5_147833986_G_T	5	147833986	G	T	SCGB3A2	-0.247079	0.00934861	6.26614e-154	33784	OID20723	Olink Explore
Q96PL1	SCGB3A2	18391	ENSG00000164265	117156	5_147871466_G_A	5	147871466	G	A	SCGB3A2	-0.289426	0.0513829	1.77378e-08	33784	OID20723	Olink Explore
Q96PL1	SCGB3A2	18391	ENSG00000164265	117156	5_147886279_T_C	5	147886279	T	C	SCGB3A2	-0.492386	0.0772418	1.83438e-10	33784	OID20723	Olink Explore
Q96PL1	SCGB3A2	18391	ENSG00000164265	117156	5_147909500_T_G	5	147909500	T	G	SCGB3A2	0.153085	0.0123679	3.45303e-35	33784	OID20723	Olink Explore
Q9NX58	LYAR	26021	ENSG00000145220	55646	4_4270159_C_T	4	4270159	C	T	LYAR	-0.0546209	0.0078957	4.5867e-12	32907	OID21264	Olink Explore
P61764	STXBP1	11444	ENSG00000136854	6812	9_127458399_C_A	9	127458399	C	A	STXBP1	-0.0534158	0.00763198	2.5787e-12	33874	OID31054	Olink Explore
P02743	APCS	584	ENSG00000132703	325	1_159377991_A_C	1	159377991	A	C	APCS	0.167345	0.0152797	6.49232e-28	33693	OID30778	Olink Explore
P02743	APCS	584	ENSG00000132703	325	1_159465909_C_T	1	159465909	C	T	APCS	0.221361	0.0325222	1.00023e-11	33693	OID30778	Olink Explore
P02743	APCS	584	ENSG00000132703	325	1_159574495_A_C	1	159574495	A	C	APCS	0.313103	0.042792	2.53805e-13	33693	OID30778	Olink Explore
P02743	APCS	584	ENSG00000132703	325	1_159587594_G_A	1	159587594	G	A	APCS	-0.269761	0.0307516	1.75106e-18	33693	OID30778	Olink Explore
P02743	APCS	584	ENSG00000132703	325	1_159593911_T_G	1	159593911	T	G	APCS	-0.535152	0.0235983	7.46449e-114	33693	OID30778	Olink Explore
P20701	ITGAL	6148	ENSG00000005844	3683	16_29967744_A_G	16	29967744	A	G	ITGAL	0.0473793	0.0078363	1.48371e-09	32981	OID30537	Olink Explore
P20701	ITGAL	6148	ENSG00000005844	3683	16_30471219_T_G	16	30471219	T	G	ITGAL	-0.156316	0.00759172	3.34965e-94	32981	OID30537	Olink Explore
O14791	APOL1	618	ENSG00000100342	8542	22_36258099_T_A	22	36258099	T	A	APOL1	-0.284275	0.00854854	1e-199	33985	OID30708	Olink Explore
O14791	APOL1	618	ENSG00000100342	8542	22_36265308_C_T	22	36265308	C	T	APOL1	0.760872	0.0899613	2.72521e-17	33985	OID30708	Olink Explore
P40199	CEACAM6	1818	ENSG00000086548	4680	19_41759235_A_G	19	41759235	A	G	CEACAM6	-0.120252	0.00809709	6.8281e-50	33924	OID30362	Olink Explore
Q12805	EFEMP1	3218	ENSG00000115380	2202	2_55869757_A_G	2	55869757	A	G	EFEMP1	0.226222	0.00822244	1.23595e-166	33742	OID20414	Olink Explore
Q12805	EFEMP1	3218	ENSG00000115380	2202	2_55908362_T_C	2	55908362	T	C	EFEMP1	-0.0767109	0.0105272	3.17103e-13	33742	OID20414	Olink Explore
Q8IV16	GPIHBP1	24945	ENSG00000277494	338328	8_143181730_G_A	8	143181730	G	A	GPIHBP1	0.108536	0.00831578	6.20297e-39	33796	OID31469	Olink Explore
Q8IV16	GPIHBP1	24945	ENSG00000277494	338328	8_143194466_G_A	8	143194466	G	A	GPIHBP1	0.239514	0.00767666	1e-199	33796	OID31469	Olink Explore
Q8IV16	GPIHBP1	24945	ENSG00000277494	338328	8_143521427_T_C	8	143521427	T	C	GPIHBP1	-0.0457348	0.00835366	4.37945e-08	33796	OID31469	Olink Explore
Q14767	LTBP2	6715	ENSG00000119681	4053	14_74520869_G_A	14	74520869	G	A	LTBP2	-0.0654954	0.00656638	1.97379e-23	34090	OID20254	Olink Explore
Q14767	LTBP2	6715	ENSG00000119681	4053	14_74638202_G_A	14	74638202	G	A	LTBP2	-0.105376	0.00645187	5.7783e-60	34090	OID20254	Olink Explore
O14960	LECT2	6550	ENSG00000145826	3950	5_135698581_A_G	5	135698581	A	G	LECT2	-0.314127	0.0362963	4.9488e-18	33942	OID30320	Olink Explore
O14960	LECT2	6550	ENSG00000145826	3950	5_135713169_C_T	5	135713169	C	T	LECT2	-0.523674	0.0651299	8.94953e-16	33942	OID30320	Olink Explore
O14960	LECT2	6550	ENSG00000145826	3950	5_135744404_G_A	5	135744404	G	A	LECT2	-0.44475	0.0756919	4.20814e-09	33942	OID30320	Olink Explore
O14960	LECT2	6550	ENSG00000145826	3950	5_135754904_G_A	5	135754904	G	A	LECT2	0.425574	0.0430271	4.56247e-23	33942	OID30320	Olink Explore
O14960	LECT2	6550	ENSG00000145826	3950	5_135767840_C_T	5	135767840	C	T	LECT2	0.404288	0.0238102	1.16198e-64	33942	OID30320	Olink Explore
O14960	LECT2	6550	ENSG00000145826	3950	5_135775844_C_T	5	135775844	C	T	LECT2	-0.214233	0.0264008	4.87192e-16	33942	OID30320	Olink Explore
O14960	LECT2	6550	ENSG00000145826	3950	5_135781814_C_T	5	135781814	C	T	LECT2	0.361378	0.0289963	1.1896e-35	33942	OID30320	Olink Explore
O14960	LECT2	6550	ENSG00000145826	3950	5_135790853_T_C	5	135790853	T	C	LECT2	0.451116	0.0730301	6.52785e-10	33942	OID30320	Olink Explore
O14960	LECT2	6550	ENSG00000145826	3950	5_135798990_C_T	5	135798990	C	T	LECT2	0.624373	0.0494093	1.32434e-36	33942	OID30320	Olink Explore
O14960	LECT2	6550	ENSG00000145826	3950	5_135801207_A_G	5	135801207	A	G	LECT2	0.360974	0.0395932	7.71792e-20	33942	OID30320	Olink Explore
O14960	LECT2	6550	ENSG00000145826	3950	5_135814068_C_T	5	135814068	C	T	LECT2	-0.29094	0.0352738	1.61027e-16	33942	OID30320	Olink Explore
O14960	LECT2	6550	ENSG00000145826	3950	5_135814131_A_C	5	135814131	A	C	LECT2	0.483298	0.0656914	1.87932e-13	33942	OID30320	Olink Explore
O14960	LECT2	6550	ENSG00000145826	3950	5_135830985_C_T	5	135830985	C	T	LECT2	-0.279962	0.0320137	2.22895e-18	33942	OID30320	Olink Explore
O14960	LECT2	6550	ENSG00000145826	3950	5_135832366_C_T	5	135832366	C	T	LECT2	0.394016	0.0558292	1.69512e-12	33942	OID30320	Olink Explore
O14960	LECT2	6550	ENSG00000145826	3950	5_135856685_C_T	5	135856685	C	T	LECT2	-0.390071	0.0188739	6.83754e-95	33942	OID30320	Olink Explore
O14960	LECT2	6550	ENSG00000145826	3950	5_135878835_C_T	5	135878835	C	T	LECT2	0.677778	0.101855	2.84577e-11	33942	OID30320	Olink Explore
O14960	LECT2	6550	ENSG00000145826	3950	5_135880756_G_A	5	135880756	G	A	LECT2	-0.157006	0.0241156	7.48686e-11	33942	OID30320	Olink Explore
O14960	LECT2	6550	ENSG00000145826	3950	5_135884828_G_T	5	135884828	G	T	LECT2	0.531663	0.0163882	1e-199	33942	OID30320	Olink Explore
O14960	LECT2	6550	ENSG00000145826	3950	5_135886404_G_A	5	135886404	G	A	LECT2	-0.324495	0.030049	3.48418e-27	33942	OID30320	Olink Explore
O14960	LECT2	6550	ENSG00000145826	3950	5_135887205_A_G	5	135887205	A	G	LECT2	-0.360352	0.0612686	4.06556e-09	33942	OID30320	Olink Explore
O14960	LECT2	6550	ENSG00000145826	3950	5_135896831_G_A	5	135896831	G	A	LECT2	-0.382221	0.0476248	1.00972e-15	33942	OID30320	Olink Explore
O14960	LECT2	6550	ENSG00000145826	3950	5_135904830_T_C	5	135904830	T	C	LECT2	-0.381158	0.0332773	2.24595e-30	33942	OID30320	Olink Explore
O14960	LECT2	6550	ENSG00000145826	3950	5_135912107_T_C	5	135912107	T	C	LECT2	-0.615639	0.0497221	3.287e-35	33942	OID30320	Olink Explore
O14960	LECT2	6550	ENSG00000145826	3950	5_135918110_G_A	5	135918110	G	A	LECT2	-0.364349	0.0215177	2.59119e-64	33942	OID30320	Olink Explore
O14960	LECT2	6550	ENSG00000145826	3950	5_135920061_C_T	5	135920061	C	T	LECT2	0.490333	0.0310342	3.12248e-56	33942	OID30320	Olink Explore
O14960	LECT2	6550	ENSG00000145826	3950	5_135921552_A_G	5	135921552	A	G	LECT2	-0.734226	0.0348619	1.81384e-98	33942	OID30320	Olink Explore
O14960	LECT2	6550	ENSG00000145826	3950	5_135922364_C_T	5	135922364	C	T	LECT2	0.55605	0.0221531	4.93174e-139	33942	OID30320	Olink Explore
O14960	LECT2	6550	ENSG00000145826	3950	5_135928922_T_C	5	135928922	T	C	LECT2	0.427193	0.0359866	1.67649e-32	33942	OID30320	Olink Explore
O14960	LECT2	6550	ENSG00000145826	3950	5_135930329_G_A	5	135930329	G	A	LECT2	-0.372575	0.0212867	1.36553e-68	33942	OID30320	Olink Explore
O14960	LECT2	6550	ENSG00000145826	3950	5_135931853_T_C	5	135931853	T	C	LECT2	0.73395	0.116379	2.85273e-10	33942	OID30320	Olink Explore
O14960	LECT2	6550	ENSG00000145826	3950	5_135932000_T_C	5	135932000	T	C	LECT2	0.418702	0.0263848	1.03825e-56	33942	OID30320	Olink Explore
O14960	LECT2	6550	ENSG00000145826	3950	5_135933113_C_T	5	135933113	C	T	LECT2	-0.428851	0.0722828	2.97516e-09	33942	OID30320	Olink Explore
O14960	LECT2	6550	ENSG00000145826	3950	5_135934373_G_T	5	135934373	G	T	LECT2	-0.190716	0.0338202	1.70919e-08	33942	OID30320	Olink Explore
O14960	LECT2	6550	ENSG00000145826	3950	5_135943459_C_T	5	135943459	C	T	LECT2	0.492459	0.0254279	1.46926e-83	33942	OID30320	Olink Explore
O14960	LECT2	6550	ENSG00000145826	3950	5_135945475_C_T	5	135945475	C	T	LECT2	-0.334048	0.0455193	2.15824e-13	33942	OID30320	Olink Explore
O14960	LECT2	6550	ENSG00000145826	3950	5_135947932_T_A	5	135947932	T	A	LECT2	0.54081	0.0329016	1.03562e-60	33942	OID30320	Olink Explore
O14960	LECT2	6550	ENSG00000145826	3950	5_135948321_A_G	5	135948321	A	G	LECT2	-0.411754	0.042109	1.39573e-22	33942	OID30320	Olink Explore
O14960	LECT2	6550	ENSG00000145826	3950	5_135949636_A_G	5	135949636	A	G	LECT2	0.626572	0.0989592	2.42605e-10	33942	OID30320	Olink Explore
O14960	LECT2	6550	ENSG00000145826	3950	5_135953175_G_T	5	135953175	G	T	LECT2	-0.356567	0.0557659	1.61603e-10	33942	OID30320	Olink Explore
O14960	LECT2	6550	ENSG00000145826	3950	5_135953281_A_G	5	135953281	A	G	LECT2	0.576489	0.0205958	2.10863e-172	33942	OID30320	Olink Explore
O14960	LECT2	6550	ENSG00000145826	3950	5_135953530_A_G	5	135953530	A	G	LECT2	0.590182	0.0635071	1.49761e-20	33942	OID30320	Olink Explore
O14960	LECT2	6550	ENSG00000145826	3950	5_135953725_T_A	5	135953725	T	A	LECT2	-0.967828	0.11051	1.99022e-18	33942	OID30320	Olink Explore
O14960	LECT2	6550	ENSG00000145826	3950	5_135956140_T_G	5	135956140	T	G	LECT2	-0.466469	0.0776725	1.90651e-09	33942	OID30320	Olink Explore
O14960	LECT2	6550	ENSG00000145826	3950	5_135957526_G_A	5	135957526	G	A	LECT2	-0.357366	0.0203648	6.13479e-69	33942	OID30320	Olink Explore
O14960	LECT2	6550	ENSG00000145826	3950	5_135959823_G_A	5	135959823	G	A	LECT2	-0.327935	0.0361572	1.19344e-19	33942	OID30320	Olink Explore
O14960	LECT2	6550	ENSG00000145826	3950	5_135959880_G_A	5	135959880	G	A	LECT2	0.643914	0.112141	9.356e-09	33942	OID30320	Olink Explore
O14960	LECT2	6550	ENSG00000145826	3950	5_135969145_T_G	5	135969145	T	G	LECT2	0.596016	0.0303462	6.96787e-86	33942	OID30320	Olink Explore
O14960	LECT2	6550	ENSG00000145826	3950	5_135972837_T_G	5	135972837	T	G	LECT2	-0.381974	0.0658779	6.70286e-09	33942	OID30320	Olink Explore
O14960	LECT2	6550	ENSG00000145826	3950	5_135975983_C_T	5	135975983	C	T	LECT2	-0.452524	0.0596536	3.30293e-14	33942	OID30320	Olink Explore
O14960	LECT2	6550	ENSG00000145826	3950	5_135976130_G_A	5	135976130	G	A	LECT2	-0.34455	0.0246442	2.03564e-44	33942	OID30320	Olink Explore
O14960	LECT2	6550	ENSG00000145826	3950	5_135978183_A_G	5	135978183	A	G	LECT2	-0.776795	0.0346522	2.69153e-111	33942	OID30320	Olink Explore
O14960	LECT2	6550	ENSG00000145826	3950	5_135981174_G_A	5	135981174	G	A	LECT2	-0.329797	0.0207084	4.20049e-57	33942	OID30320	Olink Explore
O14960	LECT2	6550	ENSG00000145826	3950	5_135982303_G_A	5	135982303	G	A	LECT2	0.567709	0.0194243	8.87156e-188	33942	OID30320	Olink Explore
O14960	LECT2	6550	ENSG00000145826	3950	5_135986729_G_A	5	135986729	G	A	LECT2	-0.356146	0.0325765	8.05008e-28	33942	OID30320	Olink Explore
O14960	LECT2	6550	ENSG00000145826	3950	5_135991635_C_A	5	135991635	C	A	LECT2	0.695256	0.115934	2.00974e-09	33942	OID30320	Olink Explore
O14960	LECT2	6550	ENSG00000145826	3950	5_135994948_G_A	5	135994948	G	A	LECT2	-0.362542	0.0236859	6.94225e-53	33942	OID30320	Olink Explore
O14960	LECT2	6550	ENSG00000145826	3950	5_135999682_A_C	5	135999682	A	C	LECT2	-0.355213	0.0390959	1.03039e-19	33942	OID30320	Olink Explore
O14960	LECT2	6550	ENSG00000145826	3950	5_136014922_G_T	5	136014922	G	T	LECT2	0.616866	0.0660784	1.00647e-20	33942	OID30320	Olink Explore
O14960	LECT2	6550	ENSG00000145826	3950	5_136055773_A_G	5	136055773	A	G	LECT2	-0.454259	0.0823427	3.45446e-08	33942	OID30320	Olink Explore
O14960	LECT2	6550	ENSG00000145826	3950	5_136096316_G_A	5	136096316	G	A	LECT2	0.400882	0.0708648	1.54039e-08	33942	OID30320	Olink Explore
O14960	LECT2	6550	ENSG00000145826	3950	5_136139280_A_G	5	136139280	A	G	LECT2	-0.237373	0.0345164	6.10801e-12	33942	OID30320	Olink Explore
O14960	LECT2	6550	ENSG00000145826	3950	5_136427664_C_T	5	136427664	C	T	LECT2	0.501625	0.0657306	2.32006e-14	33942	OID30320	Olink Explore
P04085	PDGFA	8799	ENSG00000197461	5154	7_592464_C_T	7	592464	C	T	PDGFA	0.177913	0.0300333	3.14471e-09	34090	OID20313	Olink Explore
P04085	PDGFA	8799	ENSG00000197461	5154	7_601546_C_T	7	601546	C	T	PDGFA	-0.445505	0.0659759	1.45278e-11	34090	OID20313	Olink Explore
Q9C0A0	CNTNAP4	18747	ENSG00000152910	85445	16_76392537_T_C	16	76392537	T	C	CNTNAP4	0.0484086	0.00790892	9.31322e-10	33017	OID30911	Olink Explore
O43184	ADAM12	190	ENSG00000148848	8038	10_125934931_C_T	10	125934931	C	T	ADAM12	-0.583965	0.0950683	8.11895e-10	32981	OID30491	Olink Explore
O43184	ADAM12	190	ENSG00000148848	8038	10_126011497_T_C	10	126011497	T	C	ADAM12	0.123902	0.00773557	9.69393e-58	32981	OID30491	Olink Explore
O43184	ADAM12	190	ENSG00000148848	8038	10_126256024_T_C	10	126256024	T	C	ADAM12	0.129391	0.00780317	9.4189e-62	32981	OID30491	Olink Explore
O43184	ADAM12	190	ENSG00000148848	8038	10_126358787_A_C	10	126358787	A	C	ADAM12	-0.0941319	0.00910273	4.5941e-25	32981	OID30491	Olink Explore
O00244	ATOX1	798	ENSG00000177556	475	5_151744658_T_A	5	151744658	T	A	ATOX1	-1.02342	0.108788	5.08276e-21	33822	OID21476	Olink Explore
O00244	ATOX1	798	ENSG00000177556	475	5_151814076_G_A	5	151814076	G	A	ATOX1	-0.071774	0.00762623	4.89328e-21	33822	OID21476	Olink Explore
Q9H773	DCTPP1	28777	ENSG00000179958	79077	16_30390898_A_G	16	30390898	A	G	DCTPP1	-0.502349	0.0361974	8.60399e-44	33693	OID20148	Olink Explore
O43597	SPRY2	11270	ENSG00000136158	10253	13_80337390_G_A	13	80337390	G	A	SPRY2	-0.0819766	0.0078416	1.40378e-25	33084	OID20475	Olink Explore
O43597	SPRY2	11270	ENSG00000136158	10253	13_80406554_A_G	13	80406554	A	G	SPRY2	-0.0670643	0.00935916	7.74283e-13	33084	OID20475	Olink Explore
Q6UB28	METAP1D	32583	ENSG00000172878	254042	2_171884509_T_C	2	171884509	T	C	METAP1D	0.0509945	0.00813206	3.59195e-10	33657	OID20519	Olink Explore
Q6UB28	METAP1D	32583	ENSG00000172878	254042	2_172063786_G_A	2	172063786	G	A	METAP1D	-0.492082	0.0685153	6.86594e-13	33657	OID20519	Olink Explore
Q6UB28	METAP1D	32583	ENSG00000172878	254042	2_172066280_G_A	2	172066280	G	A	METAP1D	-0.812331	0.0928181	2.09894e-18	33657	OID20519	Olink Explore
Q96RF0	SNX18	19245	ENSG00000178996	112574	5_54523065_T_C	5	54523065	T	C	SNX18	-0.0964015	0.00965472	1.7746e-23	33796	OID31476	Olink Explore
Q8NBI3	DRAXIN	25054	ENSG00000162490	374946	1_11432191_C_T	1	11432191	C	T	DRAXIN	0.392053	0.0423278	2.00078e-20	33436	OID20917	Olink Explore
Q8NBI3	DRAXIN	25054	ENSG00000162490	374946	1_11620143_A_G	1	11620143	A	G	DRAXIN	0.406823	0.0536974	3.55795e-14	33436	OID20917	Olink Explore
Q8NBI3	DRAXIN	25054	ENSG00000162490	374946	1_11654960_G_A	1	11654960	G	A	DRAXIN	0.294874	0.00945547	1e-199	33436	OID20917	Olink Explore
Q8NBI3	DRAXIN	25054	ENSG00000162490	374946	1_11690425_G_A	1	11690425	G	A	DRAXIN	0.507561	0.0475295	1.2785e-26	33436	OID20917	Olink Explore
Q8NBI3	DRAXIN	25054	ENSG00000162490	374946	1_11716139_G_A	1	11716139	G	A	DRAXIN	-0.233839	0.00863417	1.56315e-161	33436	OID20917	Olink Explore
Q8NBI3	DRAXIN	25054	ENSG00000162490	374946	1_11724430_G_A	1	11724430	G	A	DRAXIN	-0.505499	0.0820601	7.26942e-10	33436	OID20917	Olink Explore
Q9Y6Y9	LY96	17156	ENSG00000154589	23643	8_74004849_A_G	8	74004849	A	G	LY96	-0.202387	0.0180498	3.53102e-29	33436	OID20945	Olink Explore
Q9Y6Y9	LY96	17156	ENSG00000154589	23643	8_74029040_C_T	8	74029040	C	T	LY96	-0.165527	0.027026	9.08406e-10	33436	OID20945	Olink Explore
Q9BW85	YJU2	25518	ENSG00000105248	55702	19_4230124_A_G	19	4230124	A	G	YJU2	0.0618563	0.00937204	4.1096e-11	33777	OID31404	Olink Explore
Q5VVQ6	YOD1	25035	ENSG00000180667	55432	1_207044014_T_C	1	207044014	T	C	YOD1	0.105842	0.00738584	1.41286e-46	32862	OID30181	Olink Explore
Q09666	AHNAK	347	ENSG00000124942	79026	11_62529129_T_C	11	62529129	T	C	AHNAK	-0.473173	0.0224177	6.84384e-99	33042	OID30260	Olink Explore
Q9UMS0	NFU1	16287	ENSG00000169599	27247	2_69423598_G_A	2	69423598	G	A	NFU1	-0.328022	0.0206148	5.236e-57	33796	OID31510	Olink Explore
P35475	IDUA	5391	ENSG00000127415	3425	4_1002747_G_A	4	1002747	G	A	IDUA	-1.73105	0.0863721	2.38067e-89	33966	OID21468	Olink Explore
P35475	IDUA	5391	ENSG00000127415	3425	4_1025103_G_T	4	1025103	G	T	IDUA	0.219393	0.0239143	4.55302e-20	33966	OID21468	Olink Explore
P35475	IDUA	5391	ENSG00000127415	3425	4_1053636_G_A	4	1053636	G	A	IDUA	0.542166	0.017975	7.43019e-200	33966	OID21468	Olink Explore
P35475	IDUA	5391	ENSG00000127415	3425	4_1081653_C_A	4	1081653	C	A	IDUA	0.668744	0.100548	2.91139e-11	33966	OID21468	Olink Explore
P35475	IDUA	5391	ENSG00000127415	3425	4_1094220_C_T	4	1094220	C	T	IDUA	-0.37633	0.0675426	2.52191e-08	33966	OID21468	Olink Explore
P35475	IDUA	5391	ENSG00000127415	3425	4_1094256_G_A	4	1094256	G	A	IDUA	-0.534348	0.0951734	1.97161e-08	33966	OID21468	Olink Explore
P35475	IDUA	5391	ENSG00000127415	3425	4_1139529_C_T	4	1139529	C	T	IDUA	0.520113	0.0923218	1.76388e-08	33966	OID21468	Olink Explore
P35475	IDUA	5391	ENSG00000127415	3425	4_1144275_C_T	4	1144275	C	T	IDUA	0.235651	0.0232995	4.78961e-24	33966	OID21468	Olink Explore
P35475	IDUA	5391	ENSG00000127415	3425	4_1158817_A_G	4	1158817	A	G	IDUA	-0.467087	0.0758972	7.54536e-10	33966	OID21468	Olink Explore
P35475	IDUA	5391	ENSG00000127415	3425	4_1179378_C_A	4	1179378	C	A	IDUA	-0.864745	0.0975722	7.81448e-19	33966	OID21468	Olink Explore
P35475	IDUA	5391	ENSG00000127415	3425	4_1236179_T_C	4	1236179	T	C	IDUA	-0.528532	0.0789832	2.20597e-11	33966	OID21468	Olink Explore
P35475	IDUA	5391	ENSG00000127415	3425	4_1238543_A_G	4	1238543	A	G	IDUA	-0.335145	0.0606591	3.29375e-08	33966	OID21468	Olink Explore
P35475	IDUA	5391	ENSG00000127415	3425	4_1241267_G_A	4	1241267	G	A	IDUA	-0.730034	0.0849943	8.75588e-18	33966	OID21468	Olink Explore
P35475	IDUA	5391	ENSG00000127415	3425	4_1280172_A_G	4	1280172	A	G	IDUA	-1.37092	0.0810055	3.00331e-64	33966	OID21468	Olink Explore
P35475	IDUA	5391	ENSG00000127415	3425	4_1290474_A_G	4	1290474	A	G	IDUA	-0.524032	0.068903	2.84119e-14	33966	OID21468	Olink Explore
P35475	IDUA	5391	ENSG00000127415	3425	4_1300503_G_A	4	1300503	G	A	IDUA	0.270094	0.0278289	2.85627e-22	33966	OID21468	Olink Explore
P35475	IDUA	5391	ENSG00000127415	3425	4_1340976_A_G	4	1340976	A	G	IDUA	0.528269	0.0764547	4.86183e-12	33966	OID21468	Olink Explore
P35475	IDUA	5391	ENSG00000127415	3425	4_1390225_T_C	4	1390225	T	C	IDUA	-0.473286	0.0695372	1.00184e-11	33966	OID21468	Olink Explore
P35475	IDUA	5391	ENSG00000127415	3425	4_1411996_C_T	4	1411996	C	T	IDUA	-0.334575	0.0243821	7.48342e-43	33966	OID21468	Olink Explore
P35475	IDUA	5391	ENSG00000127415	3425	4_388196_G_A	4	388196	G	A	IDUA	-0.443869	0.0631991	2.16621e-12	33966	OID21468	Olink Explore
P35475	IDUA	5391	ENSG00000127415	3425	4_520412_G_T	4	520412	G	T	IDUA	-0.119167	0.0103624	1.32008e-30	33966	OID21468	Olink Explore
P35475	IDUA	5391	ENSG00000127415	3425	4_629248_G_T	4	629248	G	T	IDUA	-0.544989	0.0784139	3.64922e-12	33966	OID21468	Olink Explore
P35475	IDUA	5391	ENSG00000127415	3425	4_705755_C_T	4	705755	C	T	IDUA	-0.406946	0.068443	2.75176e-09	33966	OID21468	Olink Explore
P35475	IDUA	5391	ENSG00000127415	3425	4_714022_A_G	4	714022	A	G	IDUA	-0.554329	0.0974337	1.2757e-08	33966	OID21468	Olink Explore
P35475	IDUA	5391	ENSG00000127415	3425	4_718562_C_T	4	718562	C	T	IDUA	0.38647	0.04883	2.48028e-15	33966	OID21468	Olink Explore
P35475	IDUA	5391	ENSG00000127415	3425	4_780139_G_A	4	780139	G	A	IDUA	0.651235	0.113312	9.06922e-09	33966	OID21468	Olink Explore
P35475	IDUA	5391	ENSG00000127415	3425	4_820686_C_T	4	820686	C	T	IDUA	-0.757345	0.123505	8.67361e-10	33966	OID21468	Olink Explore
P35475	IDUA	5391	ENSG00000127415	3425	4_829485_G_A	4	829485	G	A	IDUA	-0.620935	0.0838918	1.34524e-13	33966	OID21468	Olink Explore
P35475	IDUA	5391	ENSG00000127415	3425	4_830086_C_T	4	830086	C	T	IDUA	0.562606	0.0863258	7.16143e-11	33966	OID21468	Olink Explore
P35475	IDUA	5391	ENSG00000127415	3425	4_832746_C_T	4	832746	C	T	IDUA	-0.61546	0.0928298	3.35738e-11	33966	OID21468	Olink Explore
P35475	IDUA	5391	ENSG00000127415	3425	4_884131_C_T	4	884131	C	T	IDUA	-0.474981	0.0338752	1.15107e-44	33966	OID21468	Olink Explore
P35475	IDUA	5391	ENSG00000127415	3425	4_907965_C_T	4	907965	C	T	IDUA	-0.548005	0.0825811	3.22404e-11	33966	OID21468	Olink Explore
P35475	IDUA	5391	ENSG00000127415	3425	4_931361_T_C	4	931361	T	C	IDUA	0.382201	0.00765031	1e-199	33966	OID21468	Olink Explore
P35475	IDUA	5391	ENSG00000127415	3425	4_949052_G_A	4	949052	G	A	IDUA	-0.701346	0.0934641	6.19441e-14	33966	OID21468	Olink Explore
P35475	IDUA	5391	ENSG00000127415	3425	4_978835_A_G	4	978835	A	G	IDUA	0.520589	0.0870455	2.22249e-09	33966	OID21468	Olink Explore
P35475	IDUA	5391	ENSG00000127415	3425	4_987884_C_T	4	987884	C	T	IDUA	-0.868231	0.127691	1.04978e-11	33966	OID21468	Olink Explore
P08174	CD55	2665	ENSG00000196352	1604	1_206974698_A_C	1	206974698	A	C	CD55	-0.0805069	0.0122349	4.70111e-11	32408	OID20377	Olink Explore
P08174	CD55	2665	ENSG00000196352	1604	1_207172474_T_G	1	207172474	T	G	CD55	-0.43399	0.0103465	1e-199	32408	OID20377	Olink Explore	CD55	-0.3504	0.011266	1e-199	35369	5069_9	SomaScan v4
P08174	CD55	2665	ENSG00000196352	1604	1_207241032_T_C	1	207241032	T	C	CD55	-0.121135	0.00775075	4.63447e-55	32408	OID20377	Olink Explore
P08174	CD55	2665	ENSG00000196352	1604	1_207526414_G_A	1	207526414	G	A	CD55	-0.142631	0.00965344	2.12031e-49	32408	OID20377	Olink Explore	CD55	-0.0932	0.010084	2.41324e-20	35369	5069_9	SomaScan v4
P08174	CD55	2665	ENSG00000196352	1604	1_207626270_A_G	1	207626270	A	G	CD55	-0.543326	0.0849565	1.60195e-10	32408	OID20377	Olink Explore
O14867	BACH1	935	ENSG00000156273	571	21_29344830_C_T	21	29344830	C	T	BACH1	0.0413746	0.00753995	4.07915e-08	33657	OID20505	Olink Explore
Q96NA2	RILP	30266	ENSG00000167705	83547	17_1581437_C_T	17	1581437	C	T	RILP	-0.747629	0.123714	1.51071e-09	33848	OID21436	Olink Explore
Q96NA2	RILP	30266	ENSG00000167705	83547	17_1649225_C_T	17	1649225	C	T	RILP	0.268124	0.0284187	3.91742e-21	33848	OID21436	Olink Explore
Q6B8I1	DUSP13	19681	ENSG00000079393	51207	10_74101251_T_C	10	74101251	T	C	DUSP13	1.02027	0.0920729	1.54846e-28	33777	OID31394	Olink Explore
Q6B8I1	DUSP13	19681	ENSG00000079393	51207	10_75088766_C_T	10	75088766	C	T	DUSP13	-0.262871	0.00765102	1e-199	33777	OID31394	Olink Explore
P35247	SFTPD	10803	ENSG00000133661	6441	10_79354059_C_T	10	79354059	C	T	SFTPD	-0.125386	0.0197498	2.1711e-10	33693	OID20214	Olink Explore
P35247	SFTPD	10803	ENSG00000133661	6441	10_79589063_T_C	10	79589063	T	C	SFTPD	0.542274	0.0684197	2.26882e-15	33693	OID20214	Olink Explore
P35247	SFTPD	10803	ENSG00000133661	6441	10_79615152_T_C	10	79615152	T	C	SFTPD	0.904964	0.0427864	2.71581e-99	33693	OID20214	Olink Explore	SFTPD	0.4662	0.026297	2.5398e-70	35366	19590_46	SomaScan v4
P35247	SFTPD	10803	ENSG00000133661	6441	10_79641818_A_G	10	79641818	A	G	SFTPD	-0.337394	0.0104484	1e-199	33693	OID20214	Olink Explore
P35247	SFTPD	10803	ENSG00000133661	6441	10_79684107_C_A	10	79684107	C	A	SFTPD	0.438876	0.0445613	6.93585e-23	33693	OID20214	Olink Explore
P35247	SFTPD	10803	ENSG00000133661	6441	10_79684876_C_T	10	79684876	C	T	SFTPD	0.331634	0.0485186	8.18842e-12	33693	OID20214	Olink Explore
P35247	SFTPD	10803	ENSG00000133661	6441	10_79756803_T_C	10	79756803	T	C	SFTPD	-0.2749	0.0363681	4.06724e-14	33693	OID20214	Olink Explore
P35247	SFTPD	10803	ENSG00000133661	6441	10_79778242_G_A	10	79778242	G	A	SFTPD	0.256642	0.038305	2.08497e-11	33693	OID20214	Olink Explore
P35247	SFTPD	10803	ENSG00000133661	6441	10_79793693_A_G	10	79793693	A	G	SFTPD	1.09823	0.114938	1.23623e-21	33693	OID20214	Olink Explore
P35247	SFTPD	10803	ENSG00000133661	6441	10_79823056_T_C	10	79823056	T	C	SFTPD	0.428096	0.0640836	2.38506e-11	33693	OID20214	Olink Explore
P35247	SFTPD	10803	ENSG00000133661	6441	10_79861673_C_T	10	79861673	C	T	SFTPD	0.249334	0.0412943	1.5607e-09	33693	OID20214	Olink Explore
P35247	SFTPD	10803	ENSG00000133661	6441	10_79877722_G_A	10	79877722	G	A	SFTPD	0.365794	0.0294732	2.2751e-35	33693	OID20214	Olink Explore
P35247	SFTPD	10803	ENSG00000133661	6441	10_79880270_T_C	10	79880270	T	C	SFTPD	0.29338	0.0508156	7.76712e-09	33693	OID20214	Olink Explore
P35247	SFTPD	10803	ENSG00000133661	6441	10_79889628_G_A	10	79889628	G	A	SFTPD	0.335926	0.0271887	4.55827e-35	33693	OID20214	Olink Explore
P35247	SFTPD	10803	ENSG00000133661	6441	10_79892557_A_G	10	79892557	A	G	SFTPD	-0.617756	0.102239	1.5196e-09	33693	OID20214	Olink Explore
P35247	SFTPD	10803	ENSG00000133661	6441	10_79906337_G_A	10	79906337	G	A	SFTPD	-0.367699	0.0560759	5.48403e-11	33693	OID20214	Olink Explore
P35247	SFTPD	10803	ENSG00000133661	6441	10_79919205_T_C	10	79919205	T	C	SFTPD	-0.292646	0.0478092	9.29245e-10	33693	OID20214	Olink Explore
P35247	SFTPD	10803	ENSG00000133661	6441	10_79920614_G_A	10	79920614	G	A	SFTPD	0.320517	0.0427905	6.86752e-14	33693	OID20214	Olink Explore
P35247	SFTPD	10803	ENSG00000133661	6441	10_79922884_C_T	10	79922884	C	T	SFTPD	-0.535327	0.0177132	1.21899e-200	33693	OID20214	Olink Explore
P35247	SFTPD	10803	ENSG00000133661	6441	10_79923513_A_G	10	79923513	A	G	SFTPD	0.304092	0.0555024	4.27996e-08	33693	OID20214	Olink Explore
P35247	SFTPD	10803	ENSG00000133661	6441	10_79924834_C_T	10	79924834	C	T	SFTPD	0.968292	0.097287	2.4485e-23	33693	OID20214	Olink Explore	SFTPD	0.3544	0.06029	4.14496e-09	35368	19590_46	SomaScan v4
P35247	SFTPD	10803	ENSG00000133661	6441	10_79925318_A_G	10	79925318	A	G	SFTPD	0.999471	0.0884799	1.37278e-29	33693	OID20214	Olink Explore
P35247	SFTPD	10803	ENSG00000133661	6441	10_79932868_C_T	10	79932868	C	T	SFTPD	0.283788	0.0443101	1.50768e-10	33693	OID20214	Olink Explore
P35247	SFTPD	10803	ENSG00000133661	6441	10_79935114_C_T	10	79935114	C	T	SFTPD	-0.339921	0.0438507	9.0615e-15	33693	OID20214	Olink Explore
P35247	SFTPD	10803	ENSG00000133661	6441	10_79941081_G_A	10	79941081	G	A	SFTPD	0.760008	0.0746367	2.36701e-24	33693	OID20214	Olink Explore
P35247	SFTPD	10803	ENSG00000133661	6441	10_79946263_G_A	10	79946263	G	A	SFTPD	0.548033	0.0701919	5.8264e-15	33693	OID20214	Olink Explore
P35247	SFTPD	10803	ENSG00000133661	6441	10_79947644_C_T	10	79947644	C	T	SFTPD	-0.806627	0.109446	1.7049e-13	33693	OID20214	Olink Explore
P35247	SFTPD	10803	ENSG00000133661	6441	10_79966933_T_G	10	79966933	T	G	SFTPD	0.469913	0.0691883	1.10739e-11	33693	OID20214	Olink Explore
P35247	SFTPD	10803	ENSG00000133661	6441	10_79969063_T_G	10	79969063	T	G	SFTPD	-0.985202	0.0261749	1e-199	33693	OID20214	Olink Explore
P35247	SFTPD	10803	ENSG00000133661	6441	10_79972188_G_A	10	79972188	G	A	SFTPD	1.05205	0.122675	9.82879e-18	33693	OID20214	Olink Explore
P35247	SFTPD	10803	ENSG00000133661	6441	10_79988871_T_C	10	79988871	T	C	SFTPD	-0.611473	0.0456073	5.4752e-41	33693	OID20214	Olink Explore
P35247	SFTPD	10803	ENSG00000133661	6441	10_79996041_T_G	10	79996041	T	G	SFTPD	-0.376121	0.0666273	1.65029e-08	33693	OID20214	Olink Explore
P35247	SFTPD	10803	ENSG00000133661	6441	10_79998384_T_C	10	79998384	T	C	SFTPD	0.258779	0.0296626	2.68349e-18	33693	OID20214	Olink Explore
P35247	SFTPD	10803	ENSG00000133661	6441	10_80007231_C_T	10	80007231	C	T	SFTPD	0.836303	0.0703454	1.35769e-32	33693	OID20214	Olink Explore	SFTPD	0.3867	0.054321	1.08893e-12	35367	19590_46	SomaScan v4
P35247	SFTPD	10803	ENSG00000133661	6441	10_80015004_T_G	10	80015004	T	G	SFTPD	-0.505335	0.043002	6.94384e-32	33693	OID20214	Olink Explore
P35247	SFTPD	10803	ENSG00000133661	6441	10_80038553_C_T	10	80038553	C	T	SFTPD	0.444438	0.0438329	3.69488e-24	33693	OID20214	Olink Explore
P35247	SFTPD	10803	ENSG00000133661	6441	10_80041058_G_T	10	80041058	G	T	SFTPD	0.548607	0.0399455	6.36356e-43	33693	OID20214	Olink Explore
P35247	SFTPD	10803	ENSG00000133661	6441	10_80043000_A_T	10	80043000	A	T	SFTPD	-0.294795	0.03204	3.5514e-20	33693	OID20214	Olink Explore
P35247	SFTPD	10803	ENSG00000133661	6441	10_80053743_G_A	10	80053743	G	A	SFTPD	-0.275473	0.045072	9.84872e-10	33693	OID20214	Olink Explore
P35247	SFTPD	10803	ENSG00000133661	6441	10_80084850_G_A	10	80084850	G	A	SFTPD	0.346788	0.0439997	3.23221e-15	33693	OID20214	Olink Explore
P35247	SFTPD	10803	ENSG00000133661	6441	10_80123399_C_T	10	80123399	C	T	SFTPD	0.328439	0.0563141	5.46802e-09	33693	OID20214	Olink Explore
P35247	SFTPD	10803	ENSG00000133661	6441	10_80141136_T_C	10	80141136	T	C	SFTPD	0.606537	0.0798082	2.96278e-14	33693	OID20214	Olink Explore
P35247	SFTPD	10803	ENSG00000133661	6441	10_80167174_C_T	10	80167174	C	T	SFTPD	0.757758	0.102312	1.29808e-13	33693	OID20214	Olink Explore
P35247	SFTPD	10803	ENSG00000133661	6441	10_80199159_C_A	10	80199159	C	A	SFTPD	-0.822559	0.0872323	4.12003e-21	33693	OID20214	Olink Explore
P35247	SFTPD	10803	ENSG00000133661	6441	10_80283205_C_T	10	80283205	C	T	SFTPD	0.720175	0.0889304	5.57828e-16	33693	OID20214	Olink Explore
P35247	SFTPD	10803	ENSG00000133661	6441	10_80322033_T_C	10	80322033	T	C	SFTPD	0.476345	0.0520273	5.40132e-20	33693	OID20214	Olink Explore
P35247	SFTPD	10803	ENSG00000133661	6441	10_80379678_G_A	10	80379678	G	A	SFTPD	0.243306	0.0272668	4.53211e-19	33693	OID20214	Olink Explore
P35247	SFTPD	10803	ENSG00000133661	6441	10_80383150_G_A	10	80383150	G	A	SFTPD	-0.292086	0.0476995	9.1563e-10	33693	OID20214	Olink Explore
P35247	SFTPD	10803	ENSG00000133661	6441	10_80499590_G_A	10	80499590	G	A	SFTPD	-1.07902	0.129574	8.26418e-17	33693	OID20214	Olink Explore
P35247	SFTPD	10803	ENSG00000133661	6441	10_80520527_C_A	10	80520527	C	A	SFTPD	0.669896	0.111476	1.86273e-09	33693	OID20214	Olink Explore
P35247	SFTPD	10803	ENSG00000133661	6441	10_80644732_C_T	10	80644732	C	T	SFTPD	-0.274896	0.0413519	2.97646e-11	33693	OID20214	Olink Explore
P35247	SFTPD	10803	ENSG00000133661	6441	10_80737147_G_A	10	80737147	G	A	SFTPD	0.244598	0.0437249	2.21886e-08	33693	OID20214	Olink Explore
Q92484	SMPDL3A	17389	ENSG00000172594	10924	6_121823050_G_A	6	121823050	G	A	SMPDL3A	-0.945073	0.122774	1.3858e-14	33785	OID20676	Olink Explore
Q92484	SMPDL3A	17389	ENSG00000172594	10924	6_122026062_A_T	6	122026062	A	T	SMPDL3A	0.367967	0.0640118	9.00741e-09	33785	OID20676	Olink Explore
Q92484	SMPDL3A	17389	ENSG00000172594	10924	6_122138340_T_C	6	122138340	T	C	SMPDL3A	-0.412192	0.0503252	2.60016e-16	33785	OID20676	Olink Explore
Q92484	SMPDL3A	17389	ENSG00000172594	10924	6_122268628_A_G	6	122268628	A	G	SMPDL3A	-0.744972	0.0622412	5.15822e-33	33785	OID20676	Olink Explore
Q92484	SMPDL3A	17389	ENSG00000172594	10924	6_122436244_T_C	6	122436244	T	C	SMPDL3A	-0.631386	0.0732205	6.51778e-18	33785	OID20676	Olink Explore
Q92484	SMPDL3A	17389	ENSG00000172594	10924	6_122613409_T_A	6	122613409	T	A	SMPDL3A	-0.708572	0.0525009	1.64248e-41	33785	OID20676	Olink Explore
Q92484	SMPDL3A	17389	ENSG00000172594	10924	6_122788180_A_G	6	122788180	A	G	SMPDL3A	-0.239834	0.00750725	1e-199	33785	OID20676	Olink Explore
Q92484	SMPDL3A	17389	ENSG00000172594	10924	6_122790089_G_A	6	122790089	G	A	SMPDL3A	-1.06972	0.0808204	5.45632e-40	33785	OID20676	Olink Explore
Q92484	SMPDL3A	17389	ENSG00000172594	10924	6_122801689_T_A	6	122801689	T	A	SMPDL3A	0.466868	0.00764618	1e-199	33785	OID20676	Olink Explore
Q92484	SMPDL3A	17389	ENSG00000172594	10924	6_122801737_A_G	6	122801737	A	G	SMPDL3A	-1.04701	0.101022	3.60911e-25	33785	OID20676	Olink Explore
Q92484	SMPDL3A	17389	ENSG00000172594	10924	6_122803847_A_C	6	122803847	A	C	SMPDL3A	-1.13627	0.0766638	1.06537e-49	33785	OID20676	Olink Explore
Q92484	SMPDL3A	17389	ENSG00000172594	10924	6_122838542_T_C	6	122838542	T	C	SMPDL3A	-1.12401	0.105251	1.27204e-26	33785	OID20676	Olink Explore
Q92484	SMPDL3A	17389	ENSG00000172594	10924	6_122842023_G_A	6	122842023	G	A	SMPDL3A	0.193748	0.00984457	3.15573e-86	33785	OID20676	Olink Explore
Q92484	SMPDL3A	17389	ENSG00000172594	10924	6_122845948_G_A	6	122845948	G	A	SMPDL3A	-0.704339	0.106418	3.6266e-11	33785	OID20676	Olink Explore
Q92484	SMPDL3A	17389	ENSG00000172594	10924	6_122857194_G_T	6	122857194	G	T	SMPDL3A	-0.930868	0.121154	1.54989e-14	33785	OID20676	Olink Explore
Q92484	SMPDL3A	17389	ENSG00000172594	10924	6_122859133_T_C	6	122859133	T	C	SMPDL3A	-0.862748	0.0739153	1.7697e-31	33785	OID20676	Olink Explore
Q92484	SMPDL3A	17389	ENSG00000172594	10924	6_122875350_G_A	6	122875350	G	A	SMPDL3A	-0.984862	0.099939	6.54485e-23	33785	OID20676	Olink Explore
Q92484	SMPDL3A	17389	ENSG00000172594	10924	6_122885419_G_A	6	122885419	G	A	SMPDL3A	-0.541096	0.0553151	1.34431e-22	33785	OID20676	Olink Explore
Q92484	SMPDL3A	17389	ENSG00000172594	10924	6_122885952_T_A	6	122885952	T	A	SMPDL3A	-0.757863	0.119901	2.60309e-10	33785	OID20676	Olink Explore
Q92484	SMPDL3A	17389	ENSG00000172594	10924	6_122888913_T_C	6	122888913	T	C	SMPDL3A	-0.909105	0.0674103	1.88669e-41	33785	OID20676	Olink Explore
Q92484	SMPDL3A	17389	ENSG00000172594	10924	6_122922152_G_A	6	122922152	G	A	SMPDL3A	-0.445496	0.0398986	5.99929e-29	33785	OID20676	Olink Explore
Q92484	SMPDL3A	17389	ENSG00000172594	10924	6_122949069_C_T	6	122949069	C	T	SMPDL3A	-0.710977	0.0543364	4.02624e-39	33785	OID20676	Olink Explore
Q92484	SMPDL3A	17389	ENSG00000172594	10924	6_123022127_T_G	6	123022127	T	G	SMPDL3A	-0.812422	0.11647	3.05e-12	33785	OID20676	Olink Explore
Q92484	SMPDL3A	17389	ENSG00000172594	10924	6_123042277_C_T	6	123042277	C	T	SMPDL3A	-0.494233	0.0606931	3.85123e-16	33785	OID20676	Olink Explore
Q92484	SMPDL3A	17389	ENSG00000172594	10924	6_123064034_G_A	6	123064034	G	A	SMPDL3A	-1.0293	0.118634	4.09072e-18	33785	OID20676	Olink Explore
Q92484	SMPDL3A	17389	ENSG00000172594	10924	6_123072020_G_T	6	123072020	G	T	SMPDL3A	-0.735504	0.114654	1.40822e-10	33785	OID20676	Olink Explore
Q92484	SMPDL3A	17389	ENSG00000172594	10924	6_123092249_T_C	6	123092249	T	C	SMPDL3A	-0.599343	0.0967686	5.88153e-10	33785	OID20676	Olink Explore
Q92484	SMPDL3A	17389	ENSG00000172594	10924	6_123153721_A_G	6	123153721	A	G	SMPDL3A	-0.561123	0.0492612	4.64943e-30	33785	OID20676	Olink Explore
Q92484	SMPDL3A	17389	ENSG00000172594	10924	6_123162017_T_C	6	123162017	T	C	SMPDL3A	-0.54482	0.0859347	2.29869e-10	33785	OID20676	Olink Explore
Q92484	SMPDL3A	17389	ENSG00000172594	10924	6_123202537_C_T	6	123202537	C	T	SMPDL3A	-0.670648	0.0540628	2.45527e-35	33785	OID20676	Olink Explore
Q92484	SMPDL3A	17389	ENSG00000172594	10924	6_123230216_G_A	6	123230216	G	A	SMPDL3A	-0.413116	0.0420786	9.44496e-23	33785	OID20676	Olink Explore
Q92484	SMPDL3A	17389	ENSG00000172594	10924	6_123317343_T_A	6	123317343	T	A	SMPDL3A	-0.47621	0.0585562	4.20436e-16	33785	OID20676	Olink Explore
P01229	LHB	6584	ENSG00000104826	3972	19_49017585_A_T	19	49017585	A	T	LHB	-0.120272	0.0158151	2.85167e-14	32907	OID21248	Olink Explore
Q6UXH9	PAMR1	24554	ENSG00000149090	25891	11_35224605_C_T	11	35224605	C	T	PAMR1	-0.618301	0.107866	9.91676e-09	33687	OID21153	Olink Explore
Q6UXH9	PAMR1	24554	ENSG00000149090	25891	11_35313521_G_A	11	35313521	G	A	PAMR1	0.083554	0.0152677	4.43496e-08	33687	OID21153	Olink Explore
Q6UXH9	PAMR1	24554	ENSG00000149090	25891	11_35342572_A_G	11	35342572	A	G	PAMR1	0.125541	0.0210484	2.45544e-09	33687	OID21153	Olink Explore
Q6UXH9	PAMR1	24554	ENSG00000149090	25891	11_35349085_G_A	11	35349085	G	A	PAMR1	-0.288237	0.0496104	6.24712e-09	33687	OID21153	Olink Explore
Q6UXH9	PAMR1	24554	ENSG00000149090	25891	11_35388646_C_T	11	35388646	C	T	PAMR1	-0.549848	0.097587	1.75631e-08	33687	OID21153	Olink Explore
Q6UXH9	PAMR1	24554	ENSG00000149090	25891	11_35423681_G_A	11	35423681	G	A	PAMR1	0.259234	0.00728026	1e-199	33687	OID21153	Olink Explore
Q6UXH9	PAMR1	24554	ENSG00000149090	25891	11_35546119_C_A	11	35546119	C	A	PAMR1	-0.366098	0.0103719	1e-199	33687	OID21153	Olink Explore
Q6UXH9	PAMR1	24554	ENSG00000149090	25891	11_35548143_C_T	11	35548143	C	T	PAMR1	-0.593612	0.0794838	8.12082e-14	33687	OID21153	Olink Explore
Q6UXH9	PAMR1	24554	ENSG00000149090	25891	11_35572985_T_C	11	35572985	T	C	PAMR1	0.389612	0.0587756	3.38454e-11	33687	OID21153	Olink Explore
Q6UXH9	PAMR1	24554	ENSG00000149090	25891	11_35590993_C_T	11	35590993	C	T	PAMR1	-0.61809	0.108411	1.18864e-08	33687	OID21153	Olink Explore
Q6UXH9	PAMR1	24554	ENSG00000149090	25891	11_35592832_G_A	11	35592832	G	A	PAMR1	-0.304739	0.0399646	2.43613e-14	33687	OID21153	Olink Explore
Q6UXH9	PAMR1	24554	ENSG00000149090	25891	11_35617668_A_G	11	35617668	A	G	PAMR1	0.309816	0.0546607	1.44487e-08	33687	OID21153	Olink Explore
Q6UXH9	PAMR1	24554	ENSG00000149090	25891	11_35725068_A_T	11	35725068	A	T	PAMR1	-0.149828	0.0155136	4.55407e-22	33687	OID21153	Olink Explore
Q6UXH9	PAMR1	24554	ENSG00000149090	25891	11_36151539_A_G	11	36151539	A	G	PAMR1	0.0637539	0.00770171	1.25372e-16	33687	OID21153	Olink Explore
Q8WWV6	FCAMR	24692	ENSG00000162897	83953	1_206481396_G_A	1	206481396	G	A	FCAMR	-0.0451328	0.00731908	6.98329e-10	33942	OID30332	Olink Explore
Q8WWV6	FCAMR	24692	ENSG00000162897	83953	1_206829494_G_T	1	206829494	G	T	FCAMR	-0.379112	0.0458982	1.45881e-16	33942	OID30332	Olink Explore
Q8WWV6	FCAMR	24692	ENSG00000162897	83953	1_206897585_C_T	1	206897585	C	T	FCAMR	0.383414	0.0603202	2.06666e-10	33942	OID30332	Olink Explore
Q8WWV6	FCAMR	24692	ENSG00000162897	83953	1_206922735_C_T	1	206922735	C	T	FCAMR	0.349319	0.0109962	1e-199	33942	OID30332	Olink Explore
Q8WWV6	FCAMR	24692	ENSG00000162897	83953	1_206960429_C_T	1	206960429	C	T	FCAMR	0.969681	0.111115	2.61939e-18	33942	OID30332	Olink Explore
Q8WWV6	FCAMR	24692	ENSG00000162897	83953	1_206962378_G_A	1	206962378	G	A	FCAMR	-1.20277	0.0419711	1.30317e-180	33942	OID30332	Olink Explore
Q8WWV6	FCAMR	24692	ENSG00000162897	83953	1_206970328_T_C	1	206970328	T	C	FCAMR	0.785452	0.0833531	4.37623e-21	33942	OID30332	Olink Explore
Q8WWV6	FCAMR	24692	ENSG00000162897	83953	1_207009346_C_T	1	207009346	C	T	FCAMR	0.389473	0.051286	3.09813e-14	33942	OID30332	Olink Explore
Q8WWV6	FCAMR	24692	ENSG00000162897	83953	1_207013320_C_T	1	207013320	C	T	FCAMR	0.400148	0.0527442	3.28473e-14	33942	OID30332	Olink Explore
Q8WWV6	FCAMR	24692	ENSG00000162897	83953	1_207399097_G_A	1	207399097	G	A	FCAMR	0.152035	0.0135692	3.87972e-29	33942	OID30332	Olink Explore
P47992	XCL1	10645	ENSG00000143184	6375	1_168210198_G_A	1	168210198	G	A	XCL1	0.291428	0.0524502	2.75581e-08	33966	OID21398	Olink Explore
P47992	XCL1	10645	ENSG00000143184	6375	1_168377379_A_C	1	168377379	A	C	XCL1	0.709396	0.103561	7.38244e-12	33966	OID21398	Olink Explore
P47992	XCL1	10645	ENSG00000143184	6375	1_168503332_A_G	1	168503332	A	G	XCL1	0.231559	0.00748985	1e-199	33966	OID21398	Olink Explore
P47992	XCL1	10645	ENSG00000143184	6375	1_168520399_C_T	1	168520399	C	T	XCL1	-0.460616	0.0742656	5.56506e-10	33966	OID21398	Olink Explore
P47992	XCL1	10645	ENSG00000143184	6375	1_168564700_C_T	1	168564700	C	T	XCL1	1.08844	0.120679	1.89234e-19	33966	OID21398	Olink Explore
P47992	XCL1	10645	ENSG00000143184	6375	1_168574222_C_T	1	168574222	C	T	XCL1	0.512566	0.0828661	6.19184e-10	33966	OID21398	Olink Explore
P47992	XCL1	10645	ENSG00000143184	6375	1_168580647_T_C	1	168580647	T	C	XCL1	-0.251082	0.00830922	1.40281e-200	33966	OID21398	Olink Explore
P47992	XCL1	10645	ENSG00000143184	6375	1_168625315_A_G	1	168625315	A	G	XCL1	-0.608662	0.106765	1.19127e-08	33966	OID21398	Olink Explore
P47992	XCL1	10645	ENSG00000143184	6375	1_168637002_C_T	1	168637002	C	T	XCL1	-0.263342	0.0166772	3.61826e-56	33966	OID21398	Olink Explore
P47992	XCL1	10645	ENSG00000143184	6375	1_168683821_G_A	1	168683821	G	A	XCL1	0.218226	0.0294008	1.14948e-13	33966	OID21398	Olink Explore
P47992	XCL1	10645	ENSG00000143184	6375	1_168713633_G_A	1	168713633	G	A	XCL1	0.73156	0.130875	2.27405e-08	33966	OID21398	Olink Explore
P47992	XCL1	10645	ENSG00000143184	6375	1_168725413_T_A	1	168725413	T	A	XCL1	0.862668	0.120921	9.73868e-13	33966	OID21398	Olink Explore
P47992	XCL1	10645	ENSG00000143184	6375	1_168731617_G_T	1	168731617	G	T	XCL1	0.50164	0.0758106	3.66522e-11	33966	OID21398	Olink Explore
P47992	XCL1	10645	ENSG00000143184	6375	1_168751718_A_G	1	168751718	A	G	XCL1	0.672379	0.108466	5.68238e-10	33966	OID21398	Olink Explore
P47992	XCL1	10645	ENSG00000143184	6375	1_168772762_G_A	1	168772762	G	A	XCL1	0.781832	0.121946	1.44308e-10	33966	OID21398	Olink Explore
P47992	XCL1	10645	ENSG00000143184	6375	1_169006617_A_G	1	169006617	A	G	XCL1	0.209279	0.02585	5.6846e-16	33966	OID21398	Olink Explore
P47992	XCL1	10645	ENSG00000143184	6375	1_169101549_A_C	1	169101549	A	C	XCL1	0.446149	0.0683668	6.76239e-11	33966	OID21398	Olink Explore
P47992	XCL1	10645	ENSG00000143184	6375	1_169197133_C_A	1	169197133	C	A	XCL1	-0.161314	0.0254146	2.19159e-10	33966	OID21398	Olink Explore
Q15465	SHH	10848	ENSG00000164690	6469	7_156380639_T_C	7	156380639	T	C	SHH	-0.0567294	0.00786867	5.61436e-13	32981	OID30516	Olink Explore
P04278	SHBG	10839	ENSG00000129214	6462	17_7527241_G_T	17	7527241	G	T	SHBG	-0.511953	0.0755479	1.23084e-11	33985	OID30685	Olink Explore
P04278	SHBG	10839	ENSG00000129214	6462	17_7558026_G_A	17	7558026	G	A	SHBG	0.236579	0.0078054	1e-199	33985	OID30685	Olink Explore
P04278	SHBG	10839	ENSG00000129214	6462	17_7591966_G_A	17	7591966	G	A	SHBG	-0.549851	0.0906769	1.32905e-09	33985	OID30685	Olink Explore
P04278	SHBG	10839	ENSG00000129214	6462	17_7640994_G_A	17	7640994	G	A	SHBG	-0.46095	0.0786705	4.64965e-09	33985	OID30685	Olink Explore
P04278	SHBG	10839	ENSG00000129214	6462	17_7695046_G_A	17	7695046	G	A	SHBG	-0.203646	0.0318436	1.60325e-10	33985	OID30685	Olink Explore
P04278	SHBG	10839	ENSG00000129214	6462	17_7832019_A_C	17	7832019	A	C	SHBG	-0.854825	0.0713452	4.44017e-33	33985	OID30685	Olink Explore
P04278	SHBG	10839	ENSG00000129214	6462	17_7862664_G_A	17	7862664	G	A	SHBG	-0.574963	0.083085	4.51024e-12	33985	OID30685	Olink Explore
P21912	SDHB	10681	ENSG00000117118	6390	1_16178825_A_G	1	16178825	A	G	SDHB	0.0553465	0.00759199	3.09671e-13	33796	OID31436	Olink Explore
P61366	OSTN	29961	ENSG00000188729	344901	3_191125026_A_G	3	191125026	A	G	OSTN	-0.104592	0.00865512	1.27703e-33	33017	OID30909	Olink Explore
P61366	OSTN	29961	ENSG00000188729	344901	3_191265523_C_T	3	191265523	C	T	OSTN	0.0422925	0.00773518	4.5631e-08	33017	OID30909	Olink Explore
O15269	SPTLC1	11277	ENSG00000090054	10558	9_92021511_C_T	9	92021511	C	T	SPTLC1	0.125211	0.0211206	3.05872e-09	33853	OID31086	Olink Explore
O15269	SPTLC1	11277	ENSG00000090054	10558	9_92068074_C_A	9	92068074	C	A	SPTLC1	-0.550489	0.0249555	7.87046e-108	33853	OID31086	Olink Explore
P04746	AMY2A	477	ENSG00000243480	279	1_102688498_C_T	1	102688498	C	T	AMY2A	0.178659	0.0239152	7.98914e-14	32101	OID20333	Olink Explore
P04746	AMY2A	477	ENSG00000243480	279	1_102885072_G_A	1	102885072	G	A	AMY2A	0.856881	0.125434	8.41201e-12	32101	OID20333	Olink Explore
P04746	AMY2A	477	ENSG00000243480	279	1_102890185_T_G	1	102890185	T	G	AMY2A	-0.360556	0.0532425	1.27057e-11	32101	OID20333	Olink Explore
P04746	AMY2A	477	ENSG00000243480	279	1_102927402_T_C	1	102927402	T	C	AMY2A	-0.617495	0.102787	1.88404e-09	32101	OID20333	Olink Explore
P04746	AMY2A	477	ENSG00000243480	279	1_103034423_T_C	1	103034423	T	C	AMY2A	-1.02859	0.0824638	1.04472e-35	32101	OID20333	Olink Explore
P04746	AMY2A	477	ENSG00000243480	279	1_103049980_G_T	1	103049980	G	T	AMY2A	0.344189	0.058237	3.4183e-09	32101	OID20333	Olink Explore
P04746	AMY2A	477	ENSG00000243480	279	1_103085324_C_A	1	103085324	C	A	AMY2A	0.591788	0.050063	3.04509e-32	32101	OID20333	Olink Explore
P04746	AMY2A	477	ENSG00000243480	279	1_103120651_G_A	1	103120651	G	A	AMY2A	0.524223	0.0766406	7.91772e-12	32101	OID20333	Olink Explore
P04746	AMY2A	477	ENSG00000243480	279	1_103133531_A_T	1	103133531	A	T	AMY2A	-0.747328	0.0995099	5.90881e-14	32101	OID20333	Olink Explore
P04746	AMY2A	477	ENSG00000243480	279	1_103250504_C_T	1	103250504	C	T	AMY2A	0.370542	0.0631676	4.46406e-09	32101	OID20333	Olink Explore
P04746	AMY2A	477	ENSG00000243480	279	1_103285605_C_T	1	103285605	C	T	AMY2A	-0.351908	0.0529464	3.00193e-11	32101	OID20333	Olink Explore
P04746	AMY2A	477	ENSG00000243480	279	1_103377283_G_A	1	103377283	G	A	AMY2A	0.463424	0.0714862	9.00949e-11	32101	OID20333	Olink Explore
P04746	AMY2A	477	ENSG00000243480	279	1_103481378_C_T	1	103481378	C	T	AMY2A	-0.371573	0.00896991	1e-199	32101	OID20333	Olink Explore
P04746	AMY2A	477	ENSG00000243480	279	1_103505466_T_G	1	103505466	T	G	AMY2A	0.621902	0.0770547	6.9775e-16	32101	OID20333	Olink Explore
P04746	AMY2A	477	ENSG00000243480	279	1_103573361_T_C	1	103573361	T	C	AMY2A	1.0431	0.130207	1.1371e-15	32101	OID20333	Olink Explore
P04746	AMY2A	477	ENSG00000243480	279	1_103619181_A_G	1	103619181	A	G	AMY2A	-0.414278	0.0731747	1.50062e-08	32101	OID20333	Olink Explore
P04746	AMY2A	477	ENSG00000243480	279	1_103767849_A_G	1	103767849	A	G	AMY2A	-1.16372	0.0807096	3.95549e-47	32101	OID20333	Olink Explore
P04746	AMY2A	477	ENSG00000243480	279	1_103794791_A_C	1	103794791	A	C	AMY2A	-0.089913	0.00980235	4.61743e-20	32101	OID20333	Olink Explore
P04746	AMY2A	477	ENSG00000243480	279	1_103798730_C_T	1	103798730	C	T	AMY2A	-0.720135	0.127959	1.82474e-08	32101	OID20333	Olink Explore
P04746	AMY2A	477	ENSG00000243480	279	1_103821702_C_T	1	103821702	C	T	AMY2A	0.739048	0.111434	3.30826e-11	32101	OID20333	Olink Explore
P04746	AMY2A	477	ENSG00000243480	279	1_103828068_T_C	1	103828068	T	C	AMY2A	0.683933	0.106589	1.39409e-10	32101	OID20333	Olink Explore
P04746	AMY2A	477	ENSG00000243480	279	1_103871450_T_G	1	103871450	T	G	AMY2A	0.833785	0.122927	1.17896e-11	32101	OID20333	Olink Explore
P04746	AMY2A	477	ENSG00000243480	279	1_103961182_A_T	1	103961182	A	T	AMY2A	0.840285	0.0873515	6.60998e-22	32101	OID20333	Olink Explore
P04746	AMY2A	477	ENSG00000243480	279	1_104049962_C_T	1	104049962	C	T	AMY2A	0.78809	0.0900646	2.12814e-18	32101	OID20333	Olink Explore
P04746	AMY2A	477	ENSG00000243480	279	1_104066373_T_G	1	104066373	T	G	AMY2A	0.648786	0.0966798	1.93731e-11	32101	OID20333	Olink Explore
P04746	AMY2A	477	ENSG00000243480	279	1_104077884_G_T	1	104077884	G	T	AMY2A	0.878327	0.0859014	1.53497e-24	32101	OID20333	Olink Explore
P04746	AMY2A	477	ENSG00000243480	279	1_104129746_A_T	1	104129746	A	T	AMY2A	-0.943882	0.1013	1.18905e-20	32101	OID20333	Olink Explore
P04746	AMY2A	477	ENSG00000243480	279	1_104131536_C_A	1	104131536	C	A	AMY2A	-0.168855	0.00791031	4.22669e-101	32101	OID20333	Olink Explore
P04746	AMY2A	477	ENSG00000243480	279	1_104261702_G_T	1	104261702	G	T	AMY2A	0.590314	0.0998021	3.32193e-09	32101	OID20333	Olink Explore
P04746	AMY2A	477	ENSG00000243480	279	1_104351385_T_C	1	104351385	T	C	AMY2A	-0.358497	0.0629406	1.22789e-08	32101	OID20333	Olink Explore
P04746	AMY2A	477	ENSG00000243480	279	1_104405877_C_T	1	104405877	C	T	AMY2A	-0.781888	0.100281	6.34016e-15	32101	OID20333	Olink Explore
P04746	AMY2A	477	ENSG00000243480	279	1_104471541_T_C	1	104471541	T	C	AMY2A	-0.485069	0.0806957	1.84289e-09	32101	OID20333	Olink Explore
P04746	AMY2A	477	ENSG00000243480	279	1_104512448_C_A	1	104512448	C	A	AMY2A	-0.705787	0.107752	5.7491e-11	32101	OID20333	Olink Explore
B2RUY7	VWC2L	37203	ENSG00000174453	402117	2_214526257_G_A	2	214526257	G	A	VWC2L	0.0990683	0.00864412	2.07683e-30	33874	OID31002	Olink Explore
Q9P2J2	IGSF9	18132	ENSG00000085552	57549	1_159936104_A_T	1	159936104	A	T	IGSF9	0.207442	0.0286919	4.83059e-13	33942	OID30330	Olink Explore
Q9P2J2	IGSF9	18132	ENSG00000085552	57549	1_159937121_C_T	1	159937121	C	T	IGSF9	-0.117023	0.0156709	8.17147e-14	33942	OID30330	Olink Explore
Q9P2J2	IGSF9	18132	ENSG00000085552	57549	1_159937442_T_A	1	159937442	T	A	IGSF9	0.275308	0.0467321	3.83442e-09	33942	OID30330	Olink Explore
Q9P2J2	IGSF9	18132	ENSG00000085552	57549	1_159943109_C_T	1	159943109	C	T	IGSF9	-0.478563	0.0166669	2.60016e-181	33942	OID30330	Olink Explore
Q9P2J2	IGSF9	18132	ENSG00000085552	57549	1_159980691_G_A	1	159980691	G	A	IGSF9	-0.735605	0.0372381	7.39435e-87	33942	OID30330	Olink Explore
P05305	EDN1	3176	ENSG00000078401	1906	6_12296022_G_T	6	12296022	G	T	EDN1	0.271847	0.00905546	5.34564e-198	33042	OID30224	Olink Explore
Q9UHJ6	SHPK	1492	ENSG00000197417	23729	17_3609833_G_A	17	3609833	G	A	SHPK	-0.131784	0.0127726	5.85733e-25	33335	OID31292	Olink Explore
P01579	IFNG	5438	ENSG00000111537	3458	12_68191827_G_A	12	68191827	G	A	IFNG	-0.0420115	0.0076305	3.67638e-08	33084	OID20495	Olink Explore
Q12765	SCRN1	22192	ENSG00000136193	9805	7_29926525_T_C	7	29926525	T	C	SCRN1	0.266917	0.0185674	7.36546e-47	33657	OID20542	Olink Explore
Q12765	SCRN1	22192	ENSG00000136193	9805	7_29926613_T_C	7	29926613	T	C	SCRN1	0.509562	0.0865215	3.87543e-09	33657	OID20542	Olink Explore
Q12765	SCRN1	22192	ENSG00000136193	9805	7_30071524_A_G	7	30071524	A	G	SCRN1	-0.278304	0.0304008	5.46009e-20	33657	OID20542	Olink Explore
Q12765	SCRN1	22192	ENSG00000136193	9805	7_30078179_A_G	7	30078179	A	G	SCRN1	-0.169498	0.0305956	3.02601e-08	33657	OID20542	Olink Explore
Q86WD7	SERPINA9	15995	ENSG00000170054	327657	14_94371222_T_C	14	94371222	T	C	SERPINA9	0.382862	0.0638904	2.06657e-09	33356	OID21284	Olink Explore
Q86WD7	SERPINA9	15995	ENSG00000170054	327657	14_94380925_T_A	14	94380925	T	A	SERPINA9	0.126437	0.0173504	3.16301e-13	33356	OID21284	Olink Explore
Q86WD7	SERPINA9	15995	ENSG00000170054	327657	14_94427413_A_G	14	94427413	A	G	SERPINA9	-0.400893	0.0125852	1e-199	33356	OID21284	Olink Explore
Q86WD7	SERPINA9	15995	ENSG00000170054	327657	14_94449499_T_C	14	94449499	T	C	SERPINA9	-0.274662	0.00881023	1e-199	33356	OID21284	Olink Explore
Q86WD7	SERPINA9	15995	ENSG00000170054	327657	14_94463340_T_A	14	94463340	T	A	SERPINA9	1.96021	0.0678365	1.33968e-183	33356	OID21284	Olink Explore
Q86WD7	SERPINA9	15995	ENSG00000170054	327657	14_94464705_A_G	14	94464705	A	G	SERPINA9	-1.311	0.0862331	3.37987e-52	33356	OID21284	Olink Explore
Q86WD7	SERPINA9	15995	ENSG00000170054	327657	14_94491876_G_T	14	94491876	G	T	SERPINA9	-0.517336	0.0348301	6.64049e-50	33356	OID21284	Olink Explore
Q86WD7	SERPINA9	15995	ENSG00000170054	327657	14_94517387_A_G	14	94517387	A	G	SERPINA9	0.092871	0.0142606	7.39605e-11	33356	OID21284	Olink Explore
Q86WD7	SERPINA9	15995	ENSG00000170054	327657	14_94525887_G_A	14	94525887	G	A	SERPINA9	0.298293	0.0427992	3.17907e-12	33356	OID21284	Olink Explore
Q86WD7	SERPINA9	15995	ENSG00000170054	327657	14_94655510_A_G	14	94655510	A	G	SERPINA9	-0.142154	0.0141595	1.02212e-23	33356	OID21284	Olink Explore
Q86WD7	SERPINA9	15995	ENSG00000170054	327657	14_94803904_G_A	14	94803904	G	A	SERPINA9	0.0684051	0.0112671	1.26961e-09	33356	OID21284	Olink Explore
O43653	PSCA	9500	ENSG00000167653	8000	8_142315293_G_A	8	142315293	G	A	PSCA	-0.785053	0.116653	1.69863e-11	33796	OID31493	Olink Explore
O43653	PSCA	9500	ENSG00000167653	8000	8_142362518_G_A	8	142362518	G	A	PSCA	0.541267	0.0875873	6.42037e-10	33796	OID31493	Olink Explore
O43653	PSCA	9500	ENSG00000167653	8000	8_142403797_C_A	8	142403797	C	A	PSCA	-0.358475	0.0656391	4.72639e-08	33796	OID31493	Olink Explore
O43653	PSCA	9500	ENSG00000167653	8000	8_142481073_A_G	8	142481073	A	G	PSCA	0.322171	0.0506521	2.01136e-10	33796	OID31493	Olink Explore
O43653	PSCA	9500	ENSG00000167653	8000	8_142526254_C_T	8	142526254	C	T	PSCA	-0.428423	0.0231339	1.44477e-76	33796	OID31493	Olink Explore
O43653	PSCA	9500	ENSG00000167653	8000	8_142528132_C_T	8	142528132	C	T	PSCA	-0.450653	0.0249041	3.4586e-73	33796	OID31493	Olink Explore
O43653	PSCA	9500	ENSG00000167653	8000	8_142531056_T_C	8	142531056	T	C	PSCA	-0.543084	0.0591119	4.02532e-20	33796	OID31493	Olink Explore
O43653	PSCA	9500	ENSG00000167653	8000	8_142541494_C_T	8	142541494	C	T	PSCA	-0.755412	0.121383	4.86631e-10	33796	OID31493	Olink Explore
O43653	PSCA	9500	ENSG00000167653	8000	8_142554254_G_A	8	142554254	G	A	PSCA	-0.527997	0.0359004	5.79029e-49	33796	OID31493	Olink Explore
O43653	PSCA	9500	ENSG00000167653	8000	8_142558839_G_A	8	142558839	G	A	PSCA	-0.686854	0.102171	1.78525e-11	33796	OID31493	Olink Explore
O43653	PSCA	9500	ENSG00000167653	8000	8_142561036_T_C	8	142561036	T	C	PSCA	0.673379	0.09818	6.95344e-12	33796	OID31493	Olink Explore
O43653	PSCA	9500	ENSG00000167653	8000	8_142563515_T_C	8	142563515	T	C	PSCA	0.683676	0.111594	8.98463e-10	33796	OID31493	Olink Explore
O43653	PSCA	9500	ENSG00000167653	8000	8_142570749_G_A	8	142570749	G	A	PSCA	-0.457807	0.0269596	1.1311e-64	33796	OID31493	Olink Explore
O43653	PSCA	9500	ENSG00000167653	8000	8_142590624_C_T	8	142590624	C	T	PSCA	0.556071	0.065769	2.79319e-17	33796	OID31493	Olink Explore
O43653	PSCA	9500	ENSG00000167653	8000	8_142611638_G_A	8	142611638	G	A	PSCA	0.880603	0.0964359	6.75616e-20	33796	OID31493	Olink Explore
O43653	PSCA	9500	ENSG00000167653	8000	8_142612155_G_A	8	142612155	G	A	PSCA	0.757551	0.0694019	9.72747e-28	33796	OID31493	Olink Explore
O43653	PSCA	9500	ENSG00000167653	8000	8_142612935_G_A	8	142612935	G	A	PSCA	-0.462321	0.0790758	5.01869e-09	33796	OID31493	Olink Explore
O43653	PSCA	9500	ENSG00000167653	8000	8_142616573_G_A	8	142616573	G	A	PSCA	-0.597117	0.093164	1.46181e-10	33796	OID31493	Olink Explore
O43653	PSCA	9500	ENSG00000167653	8000	8_142620097_G_A	8	142620097	G	A	PSCA	-0.583234	0.101006	7.72894e-09	33796	OID31493	Olink Explore
O43653	PSCA	9500	ENSG00000167653	8000	8_142634231_G_A	8	142634231	G	A	PSCA	0.859671	0.121117	1.26736e-12	33796	OID31493	Olink Explore
O43653	PSCA	9500	ENSG00000167653	8000	8_142635287_T_C	8	142635287	T	C	PSCA	-0.568117	0.0378272	5.53605e-51	33796	OID31493	Olink Explore
O43653	PSCA	9500	ENSG00000167653	8000	8_142639245_G_A	8	142639245	G	A	PSCA	0.615271	0.0398644	9.65384e-54	33796	OID31493	Olink Explore
O43653	PSCA	9500	ENSG00000167653	8000	8_142648569_G_A	8	142648569	G	A	PSCA	-0.565406	0.0956978	3.45772e-09	33796	OID31493	Olink Explore
O43653	PSCA	9500	ENSG00000167653	8000	8_142649785_C_T	8	142649785	C	T	PSCA	0.557982	0.0233448	2.93089e-126	33796	OID31493	Olink Explore
O43653	PSCA	9500	ENSG00000167653	8000	8_142659501_T_C	8	142659501	T	C	PSCA	-0.604464	0.0782039	1.08118e-14	33796	OID31493	Olink Explore
O43653	PSCA	9500	ENSG00000167653	8000	8_142661023_T_C	8	142661023	T	C	PSCA	-0.502815	0.0470176	1.08368e-26	33796	OID31493	Olink Explore
O43653	PSCA	9500	ENSG00000167653	8000	8_142663169_A_G	8	142663169	A	G	PSCA	0.665477	0.0517624	7.91954e-38	33796	OID31493	Olink Explore
O43653	PSCA	9500	ENSG00000167653	8000	8_142664551_C_T	8	142664551	C	T	PSCA	-0.511858	0.0386295	4.48436e-40	33796	OID31493	Olink Explore
O43653	PSCA	9500	ENSG00000167653	8000	8_142670068_C_T	8	142670068	C	T	PSCA	0.834495	0.0793552	7.29458e-26	33796	OID31493	Olink Explore
O43653	PSCA	9500	ENSG00000167653	8000	8_142673111_C_T	8	142673111	C	T	PSCA	0.58972	0.0873925	1.49968e-11	33796	OID31493	Olink Explore
O43653	PSCA	9500	ENSG00000167653	8000	8_142673720_G_A	8	142673720	G	A	PSCA	0.672519	0.0269239	1.04713e-137	33796	OID31493	Olink Explore
O43653	PSCA	9500	ENSG00000167653	8000	8_142674094_C_T	8	142674094	C	T	PSCA	0.813577	0.0696342	1.54632e-31	33796	OID31493	Olink Explore
O43653	PSCA	9500	ENSG00000167653	8000	8_142674933_G_A	8	142674933	G	A	PSCA	-0.631323	0.0965092	6.08695e-11	33796	OID31493	Olink Explore
O43653	PSCA	9500	ENSG00000167653	8000	8_142677714_G_A	8	142677714	G	A	PSCA	-0.54441	0.0245313	4.05509e-109	33796	OID31493	Olink Explore
O43653	PSCA	9500	ENSG00000167653	8000	8_142680302_G_T	8	142680302	G	T	PSCA	0.719243	0.0251081	1.80717e-180	33796	OID31493	Olink Explore
O43653	PSCA	9500	ENSG00000167653	8000	8_142685836_A_C	8	142685836	A	C	PSCA	0.815914	0.0740426	3.07681e-28	33796	OID31493	Olink Explore
O43653	PSCA	9500	ENSG00000167653	8000	8_142687233_A_T	8	142687233	A	T	PSCA	0.927055	0.0811738	3.29913e-30	33796	OID31493	Olink Explore
O43653	PSCA	9500	ENSG00000167653	8000	8_142687835_A_T	8	142687835	A	T	PSCA	0.75462	0.0383584	3.68383e-86	33796	OID31493	Olink Explore
O43653	PSCA	9500	ENSG00000167653	8000	8_142688267_G_A	8	142688267	G	A	PSCA	-0.564407	0.0382596	2.9847e-49	33796	OID31493	Olink Explore
O43653	PSCA	9500	ENSG00000167653	8000	8_142690464_T_C	8	142690464	T	C	PSCA	-0.546107	0.0305426	1.68267e-71	33796	OID31493	Olink Explore
O43653	PSCA	9500	ENSG00000167653	8000	8_142693503_G_A	8	142693503	G	A	PSCA	0.911422	0.124787	2.79769e-13	33796	OID31493	Olink Explore
O43653	PSCA	9500	ENSG00000167653	8000	8_142695040_C_T	8	142695040	C	T	PSCA	0.755314	0.110586	8.48594e-12	33796	OID31493	Olink Explore
O43653	PSCA	9500	ENSG00000167653	8000	8_142696452_A_C	8	142696452	A	C	PSCA	-0.610605	0.0447859	2.51884e-42	33796	OID31493	Olink Explore
O43653	PSCA	9500	ENSG00000167653	8000	8_142697016_G_A	8	142697016	G	A	PSCA	-0.527253	0.0337776	6.26758e-55	33796	OID31493	Olink Explore
O43653	PSCA	9500	ENSG00000167653	8000	8_142698965_A_C	8	142698965	A	C	PSCA	0.7264	0.0527238	3.48257e-43	33796	OID31493	Olink Explore
O43653	PSCA	9500	ENSG00000167653	8000	8_142699872_C_A	8	142699872	C	A	PSCA	-0.789923	0.0906355	2.89801e-18	33796	OID31493	Olink Explore
O43653	PSCA	9500	ENSG00000167653	8000	8_142702684_A_G	8	142702684	A	G	PSCA	0.666585	0.0499321	1.18741e-40	33796	OID31493	Olink Explore
O43653	PSCA	9500	ENSG00000167653	8000	8_142711200_C_T	8	142711200	C	T	PSCA	0.621591	0.0515223	1.6263e-33	33796	OID31493	Olink Explore
O43653	PSCA	9500	ENSG00000167653	8000	8_142712261_A_T	8	142712261	A	T	PSCA	0.717359	0.0775273	2.18273e-20	33796	OID31493	Olink Explore
O43653	PSCA	9500	ENSG00000167653	8000	8_142713620_C_T	8	142713620	C	T	PSCA	0.599103	0.019821	1.09144e-200	33796	OID31493	Olink Explore
O43653	PSCA	9500	ENSG00000167653	8000	8_142723981_G_A	8	142723981	G	A	PSCA	-0.511397	0.0564521	1.31704e-19	33796	OID31493	Olink Explore
O43653	PSCA	9500	ENSG00000167653	8000	8_142731959_G_A	8	142731959	G	A	PSCA	-0.514576	0.0717533	7.41993e-13	33796	OID31493	Olink Explore
O43653	PSCA	9500	ENSG00000167653	8000	8_142732235_T_C	8	142732235	T	C	PSCA	-0.664639	0.0947152	2.26308e-12	33796	OID31493	Olink Explore
O43653	PSCA	9500	ENSG00000167653	8000	8_142735268_C_T	8	142735268	C	T	PSCA	-0.526408	0.0455033	5.94703e-31	33796	OID31493	Olink Explore
O43653	PSCA	9500	ENSG00000167653	8000	8_142735288_C_T	8	142735288	C	T	PSCA	0.7726	0.0484305	2.72584e-57	33796	OID31493	Olink Explore
O43653	PSCA	9500	ENSG00000167653	8000	8_142742832_C_T	8	142742832	C	T	PSCA	-0.66487	0.0584342	5.37527e-30	33796	OID31493	Olink Explore
O43653	PSCA	9500	ENSG00000167653	8000	8_142742847_G_T	8	142742847	G	T	PSCA	0.599886	0.0813306	1.6323e-13	33796	OID31493	Olink Explore
O43653	PSCA	9500	ENSG00000167653	8000	8_142744570_T_A	8	142744570	T	A	PSCA	-0.577447	0.0321502	3.94185e-72	33796	OID31493	Olink Explore
O43653	PSCA	9500	ENSG00000167653	8000	8_142749877_C_T	8	142749877	C	T	PSCA	-0.598806	0.0731617	2.73023e-16	33796	OID31493	Olink Explore
O43653	PSCA	9500	ENSG00000167653	8000	8_142753594_T_C	8	142753594	T	C	PSCA	-0.519165	0.0462461	3.03459e-29	33796	OID31493	Olink Explore
O43653	PSCA	9500	ENSG00000167653	8000	8_142757848_C_T	8	142757848	C	T	PSCA	-0.489708	0.0796121	7.69095e-10	33796	OID31493	Olink Explore
O43653	PSCA	9500	ENSG00000167653	8000	8_142758261_A_G	8	142758261	A	G	PSCA	-0.500259	0.0314958	8.25848e-57	33796	OID31493	Olink Explore
O43653	PSCA	9500	ENSG00000167653	8000	8_142761467_A_G	8	142761467	A	G	PSCA	-0.577914	0.0542336	1.63456e-26	33796	OID31493	Olink Explore
O43653	PSCA	9500	ENSG00000167653	8000	8_142766196_T_C	8	142766196	T	C	PSCA	-0.657892	0.0908154	4.3471e-13	33796	OID31493	Olink Explore
O43653	PSCA	9500	ENSG00000167653	8000	8_142773916_G_T	8	142773916	G	T	PSCA	0.738746	0.0244636	2.5293e-200	33796	OID31493	Olink Explore
O43653	PSCA	9500	ENSG00000167653	8000	8_142773989_C_A	8	142773989	C	A	PSCA	0.829021	0.115395	6.75772e-13	33796	OID31493	Olink Explore
O43653	PSCA	9500	ENSG00000167653	8000	8_142781181_C_T	8	142781181	C	T	PSCA	0.797186	0.0302325	3.14775e-153	33796	OID31493	Olink Explore
O43653	PSCA	9500	ENSG00000167653	8000	8_142795535_G_A	8	142795535	G	A	PSCA	0.808678	0.119929	1.55203e-11	33796	OID31493	Olink Explore
O43653	PSCA	9500	ENSG00000167653	8000	8_142795759_G_A	8	142795759	G	A	PSCA	0.794162	0.070199	1.13136e-29	33796	OID31493	Olink Explore
O43653	PSCA	9500	ENSG00000167653	8000	8_142796760_G_A	8	142796760	G	A	PSCA	0.576111	0.0633987	1.01719e-19	33796	OID31493	Olink Explore
O43653	PSCA	9500	ENSG00000167653	8000	8_142798604_G_A	8	142798604	G	A	PSCA	-0.471548	0.0298761	4.04483e-56	33796	OID31493	Olink Explore
O43653	PSCA	9500	ENSG00000167653	8000	8_142803107_T_C	8	142803107	T	C	PSCA	-0.417952	0.0531309	3.64838e-15	33796	OID31493	Olink Explore
O43653	PSCA	9500	ENSG00000167653	8000	8_142805409_G_T	8	142805409	G	T	PSCA	-0.551005	0.0522869	5.76501e-26	33796	OID31493	Olink Explore
O43653	PSCA	9500	ENSG00000167653	8000	8_142817238_T_C	8	142817238	T	C	PSCA	-0.658999	0.078087	3.19301e-17	33796	OID31493	Olink Explore
O43653	PSCA	9500	ENSG00000167653	8000	8_142817403_A_G	8	142817403	A	G	PSCA	0.66643	0.0185463	1e-199	33796	OID31493	Olink Explore
O43653	PSCA	9500	ENSG00000167653	8000	8_142817666_C_T	8	142817666	C	T	PSCA	0.850323	0.077249	3.51399e-28	33796	OID31493	Olink Explore
O43653	PSCA	9500	ENSG00000167653	8000	8_142841535_C_A	8	142841535	C	A	PSCA	-0.654544	0.116419	1.88391e-08	33796	OID31493	Olink Explore
O43653	PSCA	9500	ENSG00000167653	8000	8_142855554_C_T	8	142855554	C	T	PSCA	0.667957	0.106845	4.06181e-10	33796	OID31493	Olink Explore
O43653	PSCA	9500	ENSG00000167653	8000	8_142879210_G_A	8	142879210	G	A	PSCA	0.627402	0.0174392	1e-199	33796	OID31493	Olink Explore
O43653	PSCA	9500	ENSG00000167653	8000	8_142918320_G_A	8	142918320	G	A	PSCA	-0.468562	0.0661916	1.45345e-12	33796	OID31493	Olink Explore
O43653	PSCA	9500	ENSG00000167653	8000	8_142927710_G_A	8	142927710	G	A	PSCA	-0.680775	0.103457	4.69462e-11	33796	OID31493	Olink Explore
O43653	PSCA	9500	ENSG00000167653	8000	8_142957824_G_A	8	142957824	G	A	PSCA	-0.72234	0.111986	1.11655e-10	33796	OID31493	Olink Explore
O43653	PSCA	9500	ENSG00000167653	8000	8_142978052_C_T	8	142978052	C	T	PSCA	-0.670703	0.115437	6.2431e-09	33796	OID31493	Olink Explore
O43653	PSCA	9500	ENSG00000167653	8000	8_142988747_C_T	8	142988747	C	T	PSCA	-0.652005	0.109061	2.25372e-09	33796	OID31493	Olink Explore
O43653	PSCA	9500	ENSG00000167653	8000	8_142989294_T_G	8	142989294	T	G	PSCA	0.626578	0.111623	1.98477e-08	33796	OID31493	Olink Explore
O43653	PSCA	9500	ENSG00000167653	8000	8_142995216_T_C	8	142995216	T	C	PSCA	-0.674417	0.104056	9.09285e-11	33796	OID31493	Olink Explore
O43653	PSCA	9500	ENSG00000167653	8000	8_142998862_T_C	8	142998862	T	C	PSCA	0.306881	0.0231982	5.99377e-40	33796	OID31493	Olink Explore
O43653	PSCA	9500	ENSG00000167653	8000	8_143034992_T_G	8	143034992	T	G	PSCA	-0.429992	0.0290618	1.55991e-49	33796	OID31493	Olink Explore
O43653	PSCA	9500	ENSG00000167653	8000	8_143064185_G_A	8	143064185	G	A	PSCA	-0.391443	0.0408988	1.05852e-21	33796	OID31493	Olink Explore
O43653	PSCA	9500	ENSG00000167653	8000	8_143113894_A_T	8	143113894	A	T	PSCA	-0.32542	0.0326255	1.97288e-23	33796	OID31493	Olink Explore
Q9UKJ0	PILRB	18297	ENSG00000121716	29990	7_100001878_G_A	7	100001878	G	A	PILRB	0.403472	0.028779	1.18222e-44	33693	OID20197	Olink Explore
Q9UKJ0	PILRB	18297	ENSG00000121716	29990	7_100014126_G_A	7	100014126	G	A	PILRB	-0.909966	0.0825702	3.04299e-28	33693	OID20197	Olink Explore
Q9UKJ0	PILRB	18297	ENSG00000121716	29990	7_100022093_T_A	7	100022093	T	A	PILRB	0.457583	0.0440599	2.88735e-25	33693	OID20197	Olink Explore
Q9UKJ0	PILRB	18297	ENSG00000121716	29990	7_100042202_C_T	7	100042202	C	T	PILRB	-0.802056	0.0214091	1e-199	33693	OID20197	Olink Explore
Q9UKJ0	PILRB	18297	ENSG00000121716	29990	7_100056465_A_G	7	100056465	A	G	PILRB	-0.868866	0.0784881	1.75307e-28	33693	OID20197	Olink Explore
Q9UKJ0	PILRB	18297	ENSG00000121716	29990	7_100063661_T_C	7	100063661	T	C	PILRB	-0.866212	0.132041	5.37527e-11	33693	OID20197	Olink Explore
Q9UKJ0	PILRB	18297	ENSG00000121716	29990	7_100076227_A_G	7	100076227	A	G	PILRB	0.444397	0.0534698	9.47545e-17	33693	OID20197	Olink Explore
Q9UKJ0	PILRB	18297	ENSG00000121716	29990	7_100076932_A_G	7	100076932	A	G	PILRB	0.401043	0.0220616	7.66479e-74	33693	OID20197	Olink Explore
Q9UKJ0	PILRB	18297	ENSG00000121716	29990	7_100092160_A_G	7	100092160	A	G	PILRB	-0.918221	0.0494164	4.55198e-77	33693	OID20197	Olink Explore
Q9UKJ0	PILRB	18297	ENSG00000121716	29990	7_100096124_C_T	7	100096124	C	T	PILRB	0.421738	0.0463915	9.82653e-20	33693	OID20197	Olink Explore
Q9UKJ0	PILRB	18297	ENSG00000121716	29990	7_100106268_C_T	7	100106268	C	T	PILRB	0.397226	0.048879	4.41062e-16	33693	OID20197	Olink Explore
Q9UKJ0	PILRB	18297	ENSG00000121716	29990	7_100108481_A_G	7	100108481	A	G	PILRB	-1.02729	0.122755	5.83042e-17	33693	OID20197	Olink Explore
Q9UKJ0	PILRB	18297	ENSG00000121716	29990	7_100116197_T_C	7	100116197	T	C	PILRB	-0.659159	0.0273761	4.25598e-128	33693	OID20197	Olink Explore
Q9UKJ0	PILRB	18297	ENSG00000121716	29990	7_100162442_G_A	7	100162442	G	A	PILRB	0.468555	0.0242798	5.57057e-83	33693	OID20197	Olink Explore
Q9UKJ0	PILRB	18297	ENSG00000121716	29990	7_100166949_T_C	7	100166949	T	C	PILRB	0.364636	0.0209508	7.63836e-68	33693	OID20197	Olink Explore
Q9UKJ0	PILRB	18297	ENSG00000121716	29990	7_100176480_T_C	7	100176480	T	C	PILRB	0.400701	0.0587687	9.21298e-12	33693	OID20197	Olink Explore
Q9UKJ0	PILRB	18297	ENSG00000121716	29990	7_100179045_G_A	7	100179045	G	A	PILRB	0.394558	0.0210623	2.67055e-78	33693	OID20197	Olink Explore
Q9UKJ0	PILRB	18297	ENSG00000121716	29990	7_100180756_G_A	7	100180756	G	A	PILRB	-0.768645	0.0388605	4.46478e-87	33693	OID20197	Olink Explore
Q9UKJ0	PILRB	18297	ENSG00000121716	29990	7_100197634_T_C	7	100197634	T	C	PILRB	-0.873626	0.0675749	3.11745e-38	33693	OID20197	Olink Explore
Q9UKJ0	PILRB	18297	ENSG00000121716	29990	7_100211080_C_T	7	100211080	C	T	PILRB	-0.781357	0.0905114	5.99239e-18	33693	OID20197	Olink Explore
Q9UKJ0	PILRB	18297	ENSG00000121716	29990	7_100214107_T_C	7	100214107	T	C	PILRB	-1.02387	0.110402	1.79349e-20	33693	OID20197	Olink Explore
Q9UKJ0	PILRB	18297	ENSG00000121716	29990	7_100220255_C_T	7	100220255	C	T	PILRB	0.300916	0.0411806	2.72709e-13	33693	OID20197	Olink Explore
Q9UKJ0	PILRB	18297	ENSG00000121716	29990	7_100233158_G_A	7	100233158	G	A	PILRB	0.238421	0.0416137	1.00793e-08	33693	OID20197	Olink Explore
Q9UKJ0	PILRB	18297	ENSG00000121716	29990	7_100250674_C_T	7	100250674	C	T	PILRB	0.464749	0.0626246	1.16091e-13	33693	OID20197	Olink Explore
Q9UKJ0	PILRB	18297	ENSG00000121716	29990	7_100280913_C_T	7	100280913	C	T	PILRB	0.370807	0.0353826	1.06807e-25	33693	OID20197	Olink Explore
Q9UKJ0	PILRB	18297	ENSG00000121716	29990	7_100329175_T_C	7	100329175	T	C	PILRB	0.475809	0.0376407	1.25777e-36	33693	OID20197	Olink Explore
Q9UKJ0	PILRB	18297	ENSG00000121716	29990	7_100375363_G_A	7	100375363	G	A	PILRB	-0.799777	0.0487562	1.80219e-60	33693	OID20197	Olink Explore
Q9UKJ0	PILRB	18297	ENSG00000121716	29990	7_100382916_T_C	7	100382916	T	C	PILRB	-0.976078	0.136352	8.15455e-13	33693	OID20197	Olink Explore
Q9UKJ0	PILRB	18297	ENSG00000121716	29990	7_100384624_A_T	7	100384624	A	T	PILRB	-0.938919	0.0321404	1.3213e-187	33693	OID20197	Olink Explore
Q9UKJ0	PILRB	18297	ENSG00000121716	29990	7_100399419_G_A	7	100399419	G	A	PILRB	-0.863642	0.0306742	2.06538e-174	33693	OID20197	Olink Explore
Q9UKJ0	PILRB	18297	ENSG00000121716	29990	7_100417834_C_T	7	100417834	C	T	PILRB	0.351989	0.0268789	3.50026e-39	33693	OID20197	Olink Explore
Q9UKJ0	PILRB	18297	ENSG00000121716	29990	7_100419158_T_C	7	100419158	T	C	PILRB	0.419504	0.0658178	1.84506e-10	33693	OID20197	Olink Explore
Q9UKJ0	PILRB	18297	ENSG00000121716	29990	7_100419194_A_C	7	100419194	A	C	PILRB	0.34034	0.0433665	4.22766e-15	33693	OID20197	Olink Explore
Q9UKJ0	PILRB	18297	ENSG00000121716	29990	7_100420537_C_T	7	100420537	C	T	PILRB	-0.838406	0.0630739	2.56094e-40	33693	OID20197	Olink Explore
Q9UKJ0	PILRB	18297	ENSG00000121716	29990	7_100423148_G_T	7	100423148	G	T	PILRB	0.409336	0.0188999	5.10505e-104	33693	OID20197	Olink Explore
Q9UKJ0	PILRB	18297	ENSG00000121716	29990	7_100428798_G_T	7	100428798	G	T	PILRB	0.395116	0.0243235	2.45414e-59	33693	OID20197	Olink Explore
Q9UKJ0	PILRB	18297	ENSG00000121716	29990	7_100437664_C_T	7	100437664	C	T	PILRB	0.327583	0.0252434	1.6531e-38	33693	OID20197	Olink Explore
Q9UKJ0	PILRB	18297	ENSG00000121716	29990	7_100451828_C_T	7	100451828	C	T	PILRB	0.426294	0.0557146	1.98793e-14	33693	OID20197	Olink Explore
Q9UKJ0	PILRB	18297	ENSG00000121716	29990	7_100464096_G_T	7	100464096	G	T	PILRB	0.436597	0.0301083	1.19564e-47	33693	OID20197	Olink Explore
Q9UKJ0	PILRB	18297	ENSG00000121716	29990	7_100473465_G_A	7	100473465	G	A	PILRB	0.443973	0.0295006	3.47296e-51	33693	OID20197	Olink Explore
Q9UKJ0	PILRB	18297	ENSG00000121716	29990	7_100473770_T_A	7	100473770	T	A	PILRB	-0.624149	0.0546384	3.20037e-30	33693	OID20197	Olink Explore
Q9UKJ0	PILRB	18297	ENSG00000121716	29990	7_100480199_G_A	7	100480199	G	A	PILRB	0.364789	0.0366247	2.27667e-23	33693	OID20197	Olink Explore
Q9UKJ0	PILRB	18297	ENSG00000121716	29990	7_100483426_C_T	7	100483426	C	T	PILRB	0.411397	0.0246324	1.27879e-62	33693	OID20197	Olink Explore
Q9UKJ0	PILRB	18297	ENSG00000121716	29990	7_100487587_C_T	7	100487587	C	T	PILRB	0.354067	0.0472962	7.09251e-14	33693	OID20197	Olink Explore
Q9UKJ0	PILRB	18297	ENSG00000121716	29990	7_100492646_C_A	7	100492646	C	A	PILRB	-0.874461	0.038789	1.53815e-112	33693	OID20197	Olink Explore
Q9UKJ0	PILRB	18297	ENSG00000121716	29990	7_100505900_G_A	7	100505900	G	A	PILRB	-0.829128	0.0255835	1e-199	33693	OID20197	Olink Explore
Q9UKJ0	PILRB	18297	ENSG00000121716	29990	7_100516868_T_G	7	100516868	T	G	PILRB	-1.03615	0.106468	2.20039e-22	33693	OID20197	Olink Explore
Q9UKJ0	PILRB	18297	ENSG00000121716	29990	7_100551304_C_T	7	100551304	C	T	PILRB	0.3559	0.0221512	4.35913e-58	33693	OID20197	Olink Explore
Q9UKJ0	PILRB	18297	ENSG00000121716	29990	7_100580826_C_T	7	100580826	C	T	PILRB	-0.767757	0.0894796	9.46673e-18	33693	OID20197	Olink Explore
Q9UKJ0	PILRB	18297	ENSG00000121716	29990	7_100616892_C_T	7	100616892	C	T	PILRB	0.325568	0.0265986	1.89933e-34	33693	OID20197	Olink Explore
Q9UKJ0	PILRB	18297	ENSG00000121716	29990	7_100642882_C_A	7	100642882	C	A	PILRB	0.343662	0.0281297	2.52116e-34	33693	OID20197	Olink Explore
Q9UKJ0	PILRB	18297	ENSG00000121716	29990	7_100685788_A_G	7	100685788	A	G	PILRB	-0.762571	0.0844167	1.6638e-19	33693	OID20197	Olink Explore
Q9UKJ0	PILRB	18297	ENSG00000121716	29990	7_100749369_A_G	7	100749369	A	G	PILRB	0.40106	0.0221171	1.7342e-73	33693	OID20197	Olink Explore
Q9UKJ0	PILRB	18297	ENSG00000121716	29990	7_100805046_G_A	7	100805046	G	A	PILRB	0.526312	0.083016	2.29948e-10	33693	OID20197	Olink Explore
Q9UKJ0	PILRB	18297	ENSG00000121716	29990	7_100832309_G_A	7	100832309	G	A	PILRB	-0.711114	0.129663	4.15059e-08	33693	OID20197	Olink Explore
Q9UKJ0	PILRB	18297	ENSG00000121716	29990	7_100846095_G_A	7	100846095	G	A	PILRB	-0.613931	0.0203494	5.97035e-200	33693	OID20197	Olink Explore
Q9UKJ0	PILRB	18297	ENSG00000121716	29990	7_100926583_A_T	7	100926583	A	T	PILRB	-0.703635	0.0536238	2.47343e-39	33693	OID20197	Olink Explore
Q9UKJ0	PILRB	18297	ENSG00000121716	29990	7_100934942_T_C	7	100934942	T	C	PILRB	-0.882551	0.0777074	6.81711e-30	33693	OID20197	Olink Explore
Q9UKJ0	PILRB	18297	ENSG00000121716	29990	7_101042353_C_T	7	101042353	C	T	PILRB	-0.544195	0.0565049	5.9197e-22	33693	OID20197	Olink Explore
Q9UKJ0	PILRB	18297	ENSG00000121716	29990	7_99357214_C_T	7	99357214	C	T	PILRB	-0.481927	0.0142712	1e-199	33693	OID20197	Olink Explore
Q9UKJ0	PILRB	18297	ENSG00000121716	29990	7_99594937_T_A	7	99594937	T	A	PILRB	-0.889258	0.126305	1.9147e-12	33693	OID20197	Olink Explore
Q9UKJ0	PILRB	18297	ENSG00000121716	29990	7_99728837_A_G	7	99728837	A	G	PILRB	-0.891477	0.109088	3.0318e-16	33693	OID20197	Olink Explore
Q9UKJ0	PILRB	18297	ENSG00000121716	29990	7_99826768_C_T	7	99826768	C	T	PILRB	0.36425	0.0351415	3.56862e-25	33693	OID20197	Olink Explore
Q9UKJ0	PILRB	18297	ENSG00000121716	29990	7_99869753_C_T	7	99869753	C	T	PILRB	0.330863	0.0231841	3.31284e-46	33693	OID20197	Olink Explore
Q9UKJ0	PILRB	18297	ENSG00000121716	29990	7_99872031_C_T	7	99872031	C	T	PILRB	0.488774	0.0870748	1.98545e-08	33693	OID20197	Olink Explore
Q9UKJ0	PILRB	18297	ENSG00000121716	29990	7_99896703_G_A	7	99896703	G	A	PILRB	0.387617	0.0669235	6.95745e-09	33693	OID20197	Olink Explore
Q9UKJ0	PILRB	18297	ENSG00000121716	29990	7_99940915_A_C	7	99940915	A	C	PILRB	0.447829	0.0342044	3.62326e-39	33693	OID20197	Olink Explore
Q9UKJ0	PILRB	18297	ENSG00000121716	29990	7_99962806_T_C	7	99962806	T	C	PILRB	-0.7496	0.0249422	1.96336e-198	33693	OID20197	Olink Explore
Q9UKJ0	PILRB	18297	ENSG00000121716	29990	7_99995532_C_T	7	99995532	C	T	PILRB	0.342178	0.0473606	5.01303e-13	33693	OID20197	Olink Explore
Q9C035	TRIM5	16276	ENSG00000132256	85363	11_5617144_T_C	11	5617144	T	C	TRIM5	-0.0897593	0.00881444	2.35613e-24	33657	OID20526	Olink Explore
Q9C035	TRIM5	16276	ENSG00000132256	85363	11_5645366_T_G	11	5645366	T	G	TRIM5	0.349284	0.0554122	2.91246e-10	33657	OID20526	Olink Explore
Q9C035	TRIM5	16276	ENSG00000132256	85363	11_5653681_A_G	11	5653681	A	G	TRIM5	0.447806	0.0144398	1e-199	33657	OID20526	Olink Explore
Q9C035	TRIM5	16276	ENSG00000132256	85363	11_5675922_A_C	11	5675922	A	C	TRIM5	0.141882	0.0150581	4.41367e-21	33657	OID20526	Olink Explore
Q9C035	TRIM5	16276	ENSG00000132256	85363	11_5861305_T_C	11	5861305	T	C	TRIM5	0.145441	0.00805515	7.12361e-73	33657	OID20526	Olink Explore
Q9NQ79	CRTAC1	14882	ENSG00000095713	55118	10_97140987_C_T	10	97140987	C	T	CRTAC1	-1.14196	0.115312	4.03181e-23	34090	OID20279	Olink Explore
Q9NQ79	CRTAC1	14882	ENSG00000095713	55118	10_97220136_C_T	10	97220136	C	T	CRTAC1	0.0853911	0.0121735	2.30781e-12	34090	OID20279	Olink Explore
Q9NQ79	CRTAC1	14882	ENSG00000095713	55118	10_97226185_T_C	10	97226185	T	C	CRTAC1	-0.78787	0.0961234	2.47628e-16	34090	OID20279	Olink Explore
Q9NQ79	CRTAC1	14882	ENSG00000095713	55118	10_97309449_T_C	10	97309449	T	C	CRTAC1	-0.614962	0.0762316	7.20278e-16	34090	OID20279	Olink Explore
Q9NQ79	CRTAC1	14882	ENSG00000095713	55118	10_97571470_G_A	10	97571470	G	A	CRTAC1	-0.361525	0.0632294	1.07992e-08	34090	OID20279	Olink Explore
Q9NQ79	CRTAC1	14882	ENSG00000095713	55118	10_97587011_A_G	10	97587011	A	G	CRTAC1	-0.0936624	0.00786717	1.10841e-32	34090	OID20279	Olink Explore
Q9NQ79	CRTAC1	14882	ENSG00000095713	55118	10_97799838_G_T	10	97799838	G	T	CRTAC1	-0.310944	0.00730386	1e-199	34090	OID20279	Olink Explore
Q9NQ79	CRTAC1	14882	ENSG00000095713	55118	10_97882605_C_A	10	97882605	C	A	CRTAC1	-0.290256	0.00682551	1e-199	34090	OID20279	Olink Explore	CRTAC1	-0.3464	0.006306	1e-199	35367	5632_6	SomaScan v4
Q9NQ79	CRTAC1	14882	ENSG00000095713	55118	10_97891454_C_T	10	97891454	C	T	CRTAC1	-0.612918	0.0874456	2.39828e-12	34090	OID20279	Olink Explore
Q9NQ79	CRTAC1	14882	ENSG00000095713	55118	10_97895778_A_G	10	97895778	A	G	CRTAC1	-0.53127	0.0958551	2.98305e-08	34090	OID20279	Olink Explore
Q9NQ79	CRTAC1	14882	ENSG00000095713	55118	10_97907836_A_T	10	97907836	A	T	CRTAC1	0.143561	0.00837966	8.55461e-66	34090	OID20279	Olink Explore
Q9NQ79	CRTAC1	14882	ENSG00000095713	55118	10_97935585_G_T	10	97935585	G	T	CRTAC1	0.523049	0.0771774	1.22518e-11	34090	OID20279	Olink Explore
Q9NQ79	CRTAC1	14882	ENSG00000095713	55118	10_97968711_C_T	10	97968711	C	T	CRTAC1	0.407868	0.0584213	2.92079e-12	34090	OID20279	Olink Explore	CRTAC1	0.3082	0.046318	2.85102e-11	35368	5632_6	SomaScan v4
Q9NQ79	CRTAC1	14882	ENSG00000095713	55118	10_98047713_A_G	10	98047713	A	G	CRTAC1	0.276197	0.0304334	1.13214e-19	34090	OID20279	Olink Explore
Q9NQ79	CRTAC1	14882	ENSG00000095713	55118	10_98084979_G_A	10	98084979	G	A	CRTAC1	-0.47791	0.0612714	6.19584e-15	34090	OID20279	Olink Explore
Q9NQ79	CRTAC1	14882	ENSG00000095713	55118	10_98090446_A_G	10	98090446	A	G	CRTAC1	-0.723304	0.114738	2.90148e-10	34090	OID20279	Olink Explore
Q9NQ79	CRTAC1	14882	ENSG00000095713	55118	10_98136847_A_G	10	98136847	A	G	CRTAC1	-0.215374	0.0392478	4.07568e-08	34090	OID20279	Olink Explore
Q9NQ79	CRTAC1	14882	ENSG00000095713	55118	10_98161796_C_T	10	98161796	C	T	CRTAC1	-0.18261	0.0205006	5.21795e-19	34090	OID20279	Olink Explore	CRTAC1	-0.2731	0.032991	1.25199e-16	35368	5632_6	SomaScan v4
Q9NQ79	CRTAC1	14882	ENSG00000095713	55118	10_98176870_T_G	10	98176870	T	G	CRTAC1	-0.732623	0.101798	6.16169e-13	34090	OID20279	Olink Explore
Q9NQ79	CRTAC1	14882	ENSG00000095713	55118	10_98210854_G_A	10	98210854	G	A	CRTAC1	-0.299955	0.0420143	9.37778e-13	34090	OID20279	Olink Explore
Q9NQ79	CRTAC1	14882	ENSG00000095713	55118	10_98216414_T_G	10	98216414	T	G	CRTAC1	-0.315377	0.0377488	6.56296e-17	34090	OID20279	Olink Explore
Q9NQ79	CRTAC1	14882	ENSG00000095713	55118	10_98391907_C_T	10	98391907	C	T	CRTAC1	0.369438	0.0615902	1.9937e-09	34090	OID20279	Olink Explore
Q93033	CD101	5949	ENSG00000134256	9398	1_116244474_T_C	1	116244474	T	C	CD101	-0.116866	0.02119	3.48474e-08	33796	OID31480	Olink Explore
Q93033	CD101	5949	ENSG00000134256	9398	1_116554358_T_C	1	116554358	T	C	CD101	-0.835612	0.0595105	8.69561e-45	33796	OID31480	Olink Explore
Q93033	CD101	5949	ENSG00000134256	9398	1_116721369_G_A	1	116721369	G	A	CD101	0.430111	0.0708739	1.28964e-09	33796	OID31480	Olink Explore
Q93033	CD101	5949	ENSG00000134256	9398	1_116763967_C_A	1	116763967	C	A	CD101	-0.444827	0.0145011	1e-199	33796	OID31480	Olink Explore
Q93033	CD101	5949	ENSG00000134256	9398	1_116808953_G_A	1	116808953	G	A	CD101	0.500842	0.0329345	3.16665e-52	33796	OID31480	Olink Explore
Q93033	CD101	5949	ENSG00000134256	9398	1_116852706_C_T	1	116852706	C	T	CD101	-0.868069	0.0158471	1e-199	33796	OID31480	Olink Explore
Q93033	CD101	5949	ENSG00000134256	9398	1_116865772_C_T	1	116865772	C	T	CD101	-0.505593	0.0722259	2.55682e-12	33796	OID31480	Olink Explore
Q93033	CD101	5949	ENSG00000134256	9398	1_116934652_G_A	1	116934652	G	A	CD101	-0.513403	0.0682804	5.51823e-14	33796	OID31480	Olink Explore
Q93033	CD101	5949	ENSG00000134256	9398	1_116962826_T_C	1	116962826	T	C	CD101	0.246987	0.0196749	3.8089e-36	33796	OID31480	Olink Explore
Q93033	CD101	5949	ENSG00000134256	9398	1_116968551_T_G	1	116968551	T	G	CD101	-1.30107	0.108292	2.98263e-33	33796	OID31480	Olink Explore
Q93033	CD101	5949	ENSG00000134256	9398	1_116973135_C_T	1	116973135	C	T	CD101	-0.404219	0.0733283	3.53843e-08	33796	OID31480	Olink Explore
Q93033	CD101	5949	ENSG00000134256	9398	1_116973391_G_A	1	116973391	G	A	CD101	-0.828539	0.060794	2.7052e-42	33796	OID31480	Olink Explore
Q93033	CD101	5949	ENSG00000134256	9398	1_116976760_T_C	1	116976760	T	C	CD101	0.3124	0.0258475	1.24796e-33	33796	OID31480	Olink Explore
Q93033	CD101	5949	ENSG00000134256	9398	1_116980786_A_G	1	116980786	A	G	CD101	0.268977	0.0393802	8.47618e-12	33796	OID31480	Olink Explore
Q93033	CD101	5949	ENSG00000134256	9398	1_116981085_G_A	1	116981085	G	A	CD101	0.711102	0.0323058	2.22844e-107	33796	OID31480	Olink Explore
Q93033	CD101	5949	ENSG00000134256	9398	1_116981849_C_T	1	116981849	C	T	CD101	1.46496	0.105119	3.81417e-44	33796	OID31480	Olink Explore
Q93033	CD101	5949	ENSG00000134256	9398	1_116982005_A_C	1	116982005	A	C	CD101	-0.622689	0.0737082	2.96278e-17	33796	OID31480	Olink Explore
Q93033	CD101	5949	ENSG00000134256	9398	1_116984209_A_G	1	116984209	A	G	CD101	0.200513	0.0311325	1.18987e-10	33796	OID31480	Olink Explore
Q93033	CD101	5949	ENSG00000134256	9398	1_116984302_G_A	1	116984302	G	A	CD101	1.74192	0.103893	4.29339e-63	33796	OID31480	Olink Explore
Q93033	CD101	5949	ENSG00000134256	9398	1_116991559_C_T	1	116991559	C	T	CD101	0.275525	0.0310447	6.98715e-19	33796	OID31480	Olink Explore
Q93033	CD101	5949	ENSG00000134256	9398	1_116992347_G_A	1	116992347	G	A	CD101	0.20662	0.0295523	2.71644e-12	33796	OID31480	Olink Explore
Q93033	CD101	5949	ENSG00000134256	9398	1_116993927_A_G	1	116993927	A	G	CD101	0.47327	0.0699034	1.28469e-11	33796	OID31480	Olink Explore
Q93033	CD101	5949	ENSG00000134256	9398	1_116996905_A_G	1	116996905	A	G	CD101	-0.597192	0.0701441	1.68345e-17	33796	OID31480	Olink Explore
Q93033	CD101	5949	ENSG00000134256	9398	1_117003213_C_T	1	117003213	C	T	CD101	0.806901	0.0465378	2.40492e-67	33796	OID31480	Olink Explore
Q93033	CD101	5949	ENSG00000134256	9398	1_117011730_C_T	1	117011730	C	T	CD101	-1.31768	0.0550031	7.90679e-127	33796	OID31480	Olink Explore
Q93033	CD101	5949	ENSG00000134256	9398	1_117012435_A_G	1	117012435	A	G	CD101	1.0013	0.0475459	1.86294e-98	33796	OID31480	Olink Explore
Q93033	CD101	5949	ENSG00000134256	9398	1_117013543_G_A	1	117013543	G	A	CD101	-1.09592	0.0369921	6.93426e-193	33796	OID31480	Olink Explore
Q93033	CD101	5949	ENSG00000134256	9398	1_117013685_C_T	1	117013685	C	T	CD101	0.327008	0.0469538	3.29686e-12	33796	OID31480	Olink Explore
Q93033	CD101	5949	ENSG00000134256	9398	1_117014091_G_A	1	117014091	G	A	CD101	0.592184	0.0808991	2.47913e-13	33796	OID31480	Olink Explore
Q93033	CD101	5949	ENSG00000134256	9398	1_117021251_C_A	1	117021251	C	A	CD101	0.172677	0.0266397	9.05524e-11	33796	OID31480	Olink Explore
Q93033	CD101	5949	ENSG00000134256	9398	1_117026126_C_T	1	117026126	C	T	CD101	1.01285	0.0489225	3.2419e-95	33796	OID31480	Olink Explore
Q93033	CD101	5949	ENSG00000134256	9398	1_117050589_A_G	1	117050589	A	G	CD101	-0.902994	0.112788	1.18359e-15	33796	OID31480	Olink Explore
Q93033	CD101	5949	ENSG00000134256	9398	1_117069484_A_T	1	117069484	A	T	CD101	0.581189	0.0678724	1.10002e-17	33796	OID31480	Olink Explore
Q93033	CD101	5949	ENSG00000134256	9398	1_117082734_T_C	1	117082734	T	C	CD101	0.199517	0.0253272	3.33887e-15	33796	OID31480	Olink Explore
Q93033	CD101	5949	ENSG00000134256	9398	1_117085529_G_A	1	117085529	G	A	CD101	0.565972	0.0285885	3.1463e-87	33796	OID31480	Olink Explore
Q93033	CD101	5949	ENSG00000134256	9398	1_117104859_G_A	1	117104859	G	A	CD101	-0.778136	0.112255	4.15432e-12	33796	OID31480	Olink Explore
Q93033	CD101	5949	ENSG00000134256	9398	1_117123791_G_A	1	117123791	G	A	CD101	0.161775	0.0246177	4.98196e-11	33796	OID31480	Olink Explore
Q93033	CD101	5949	ENSG00000134256	9398	1_117168603_A_C	1	117168603	A	C	CD101	-0.229746	0.0320818	7.99466e-13	33796	OID31480	Olink Explore
Q93033	CD101	5949	ENSG00000134256	9398	1_117583943_C_T	1	117583943	C	T	CD101	-0.349257	0.0518556	1.63719e-11	33796	OID31480	Olink Explore
Q8IW75	SERPINA12	18359	ENSG00000165953	145264	14_93975810_T_C	14	93975810	T	C	SERPINA12	-0.0433839	0.00751444	7.76819e-09	32723	OID20219	Olink Explore
Q8IW75	SERPINA12	18359	ENSG00000165953	145264	14_94154069_A_G	14	94154069	A	G	SERPINA12	-0.61479	0.0780483	3.35197e-15	32723	OID20219	Olink Explore
Q8IW75	SERPINA12	18359	ENSG00000165953	145264	14_94250923_T_C	14	94250923	T	C	SERPINA12	0.71929	0.126369	1.2558e-08	32723	OID20219	Olink Explore
Q8IW75	SERPINA12	18359	ENSG00000165953	145264	14_94320995_G_A	14	94320995	G	A	SERPINA12	0.858658	0.135495	2.34018e-10	32723	OID20219	Olink Explore
Q8IW75	SERPINA12	18359	ENSG00000165953	145264	14_94371222_T_C	14	94371222	T	C	SERPINA12	0.389413	0.0637118	9.83286e-10	32723	OID20219	Olink Explore
Q8IW75	SERPINA12	18359	ENSG00000165953	145264	14_94385882_G_A	14	94385882	G	A	SERPINA12	-0.214847	0.0239829	3.2961e-19	32723	OID20219	Olink Explore
Q8IW75	SERPINA12	18359	ENSG00000165953	145264	14_94393854_G_A	14	94393854	G	A	SERPINA12	0.329669	0.0343547	8.30615e-22	32723	OID20219	Olink Explore
Q8IW75	SERPINA12	18359	ENSG00000165953	145264	14_94469229_G_A	14	94469229	G	A	SERPINA12	0.193918	0.00966039	1.25632e-89	32723	OID20219	Olink Explore
Q8IW75	SERPINA12	18359	ENSG00000165953	145264	14_94472498_G_A	14	94472498	G	A	SERPINA12	0.240941	0.00786016	1e-199	32723	OID20219	Olink Explore
Q8IW75	SERPINA12	18359	ENSG00000165953	145264	14_94496265_T_C	14	94496265	T	C	SERPINA12	0.482391	0.0613758	3.85301e-15	32723	OID20219	Olink Explore
Q8IW75	SERPINA12	18359	ENSG00000165953	145264	14_94500365_T_A	14	94500365	T	A	SERPINA12	0.398159	0.0455273	2.22024e-18	32723	OID20219	Olink Explore
Q8IW75	SERPINA12	18359	ENSG00000165953	145264	14_94526918_C_T	14	94526918	C	T	SERPINA12	1.97674	0.121053	6.07995e-60	32723	OID20219	Olink Explore
Q8IW75	SERPINA12	18359	ENSG00000165953	145264	14_94541478_A_G	14	94541478	A	G	SERPINA12	0.966551	0.0793551	3.96917e-34	32723	OID20219	Olink Explore
Q8IW75	SERPINA12	18359	ENSG00000165953	145264	14_94543662_C_T	14	94543662	C	T	SERPINA12	0.663761	0.107755	7.27947e-10	32723	OID20219	Olink Explore
Q8IW75	SERPINA12	18359	ENSG00000165953	145264	14_94549333_C_T	14	94549333	C	T	SERPINA12	0.131399	0.0112566	1.75025e-31	32723	OID20219	Olink Explore
Q8IW75	SERPINA12	18359	ENSG00000165953	145264	14_94556947_C_T	14	94556947	C	T	SERPINA12	-0.39675	0.0664965	2.42443e-09	32723	OID20219	Olink Explore
Q8IW75	SERPINA12	18359	ENSG00000165953	145264	14_94561341_G_A	14	94561341	G	A	SERPINA12	0.227585	0.00886257	1.99067e-145	32723	OID20219	Olink Explore
Q8IW75	SERPINA12	18359	ENSG00000165953	145264	14_94569804_G_T	14	94569804	G	T	SERPINA12	0.87229	0.064669	1.82726e-41	32723	OID20219	Olink Explore
Q8IW75	SERPINA12	18359	ENSG00000165953	145264	14_94582368_C_T	14	94582368	C	T	SERPINA12	-0.4475	0.0820515	4.92788e-08	32723	OID20219	Olink Explore
Q8IW75	SERPINA12	18359	ENSG00000165953	145264	14_94589941_C_T	14	94589941	C	T	SERPINA12	0.553602	0.0934003	3.08134e-09	32723	OID20219	Olink Explore
Q8IW75	SERPINA12	18359	ENSG00000165953	145264	14_94605374_G_T	14	94605374	G	T	SERPINA12	1.0421	0.117748	8.73373e-19	32723	OID20219	Olink Explore
Q8IW75	SERPINA12	18359	ENSG00000165953	145264	14_94614387_G_A	14	94614387	G	A	SERPINA12	-0.449666	0.0791242	1.32318e-08	32723	OID20219	Olink Explore
Q8IW75	SERPINA12	18359	ENSG00000165953	145264	14_94621733_G_A	14	94621733	G	A	SERPINA12	0.464818	0.0762649	1.09587e-09	32723	OID20219	Olink Explore
Q8IW75	SERPINA12	18359	ENSG00000165953	145264	14_94633556_C_T	14	94633556	C	T	SERPINA12	0.887042	0.132988	2.55623e-11	32723	OID20219	Olink Explore
Q8IW75	SERPINA12	18359	ENSG00000165953	145264	14_94640779_G_A	14	94640779	G	A	SERPINA12	0.908347	0.0946432	8.18276e-22	32723	OID20219	Olink Explore
Q8IW75	SERPINA12	18359	ENSG00000165953	145264	14_94641525_G_A	14	94641525	G	A	SERPINA12	0.737123	0.106238	3.96552e-12	32723	OID20219	Olink Explore
Q8IW75	SERPINA12	18359	ENSG00000165953	145264	14_94642480_C_T	14	94642480	C	T	SERPINA12	0.360238	0.058684	8.32454e-10	32723	OID20219	Olink Explore
Q8IW75	SERPINA12	18359	ENSG00000165953	145264	14_94677307_A_G	14	94677307	A	G	SERPINA12	0.484178	0.0879176	3.6462e-08	32723	OID20219	Olink Explore
Q8IW75	SERPINA12	18359	ENSG00000165953	145264	14_94681206_C_T	14	94681206	C	T	SERPINA12	-0.102473	0.0131771	7.45247e-15	32723	OID20219	Olink Explore
Q8IW75	SERPINA12	18359	ENSG00000165953	145264	14_94725488_C_T	14	94725488	C	T	SERPINA12	-0.333139	0.058765	1.43628e-08	32723	OID20219	Olink Explore
P15328	FOLR1	3791	ENSG00000110195	2348	11_71893545_G_A	11	71893545	G	A	FOLR1	0.154333	0.0206326	7.42848e-14	33694	OID21529	Olink Explore
P15328	FOLR1	3791	ENSG00000110195	2348	11_72154072_G_A	11	72154072	G	A	FOLR1	0.216627	0.0374484	7.26507e-09	33694	OID21529	Olink Explore
P15328	FOLR1	3791	ENSG00000110195	2348	11_72167818_T_C	11	72167818	T	C	FOLR1	-0.18134	0.0142889	6.64049e-37	33694	OID21529	Olink Explore
P15328	FOLR1	3791	ENSG00000110195	2348	11_72195749_T_C	11	72195749	T	C	FOLR1	-0.617704	0.0854526	4.87978e-13	33694	OID21529	Olink Explore
Q9NS68	TNFRSF19	11915	ENSG00000127863	55504	13_23459842_C_T	13	23459842	C	T	TNFRSF19	0.100982	0.0144375	2.66379e-12	33966	OID21446	Olink Explore
Q9NS68	TNFRSF19	11915	ENSG00000127863	55504	13_23510039_G_A	13	23510039	G	A	TNFRSF19	-0.374775	0.0587947	1.83793e-10	33966	OID21446	Olink Explore
Q9NS68	TNFRSF19	11915	ENSG00000127863	55504	13_23570139_T_A	13	23570139	T	A	TNFRSF19	0.255059	0.00771557	1e-199	33966	OID21446	Olink Explore
Q9NS68	TNFRSF19	11915	ENSG00000127863	55504	13_23614094_G_T	13	23614094	G	T	TNFRSF19	-0.0806367	0.0123051	5.63378e-11	33966	OID21446	Olink Explore
Q9NS68	TNFRSF19	11915	ENSG00000127863	55504	13_23774675_A_C	13	23774675	A	C	TNFRSF19	-0.293175	0.0347338	3.15646e-17	33966	OID21446	Olink Explore
Q9NS68	TNFRSF19	11915	ENSG00000127863	55504	13_23834427_T_C	13	23834427	T	C	TNFRSF19	-0.160205	0.0158428	4.87978e-24	33966	OID21446	Olink Explore
Q9BUH6	PAXX	27849	ENSG00000148362	286257	9_136998671_C_T	9	136998671	C	T	PAXX	-0.165401	0.00812317	3.66522e-92	33187	OID30591	Olink Explore
Q92932	PTPRN2	9677	ENSG00000155093	5799	7_158110812_C_T	7	158110812	C	T	PTPRN2	-0.155111	0.00777984	1.92132e-88	33309	OID20912	Olink Explore
Q92932	PTPRN2	9677	ENSG00000155093	5799	7_158234282_C_A	7	158234282	C	A	PTPRN2	0.0738808	0.00823225	2.84512e-19	33309	OID20912	Olink Explore
Q92932	PTPRN2	9677	ENSG00000155093	5799	7_158465995_T_C	7	158465995	T	C	PTPRN2	-0.0674078	0.00788947	1.29628e-17	33309	OID20912	Olink Explore
Q9NUY8	TBC1D23	25622	ENSG00000036054	55773	3_100299871_C_T	3	100299871	C	T	TBC1D23	-0.153761	0.00763107	2.72835e-90	33533	OID21286	Olink Explore
P41222	PTGDS	9592	ENSG00000107317	5730	9_136475279_C_T	9	136475279	C	T	PTGDS	-0.957632	0.126019	2.98195e-14	33347	OID20408	Olink Explore
P41222	PTGDS	9592	ENSG00000107317	5730	9_136964561_T_C	9	136964561	T	C	PTGDS	0.197372	0.00716042	2.97852e-167	33347	OID20408	Olink Explore	PTGDS	0.141	0.008163	7.43361e-67	35250	10514_5	SomaScan v4
P41222	PTGDS	9592	ENSG00000107317	5730	9_137136933_C_T	9	137136933	C	T	PTGDS	-0.894757	0.102941	3.56369e-18	33347	OID20408	Olink Explore
P21860	ERBB3	3431	ENSG00000065361	2065	12_55991795_C_T	12	55991795	C	T	ERBB3	0.0657922	0.0071103	2.18122e-20	33523	OID20705	Olink Explore	ERBB3	0.0766	0.008189	8.44501e-21	35365	2617_56	SomaScan v4
P21860	ERBB3	3431	ENSG00000065361	2065	12_56034190_C_T	12	56034190	C	T	ERBB3	2.23494	0.056788	1e-199	33523	OID20705	Olink Explore
Q86UU1	PHLDB1	23697	ENSG00000019144	23187	11_118631953_T_C	11	118631953	T	C	PHLDB1	-0.629069	0.114006	3.43194e-08	33796	OID31467	Olink Explore
Q86UU1	PHLDB1	23697	ENSG00000019144	23187	11_118713789_T_C	11	118713789	T	C	PHLDB1	-0.045087	0.00777485	6.66776e-09	33796	OID31467	Olink Explore
Q9BSW2	CRACR2A	28657	ENSG00000130038	84766	12_3716434_C_T	12	3716434	C	T	CRACR2A	-0.0516363	0.00751901	6.53732e-12	32907	OID21249	Olink Explore
Q9BSW2	CRACR2A	28657	ENSG00000130038	84766	12_3753913_A_G	12	3753913	A	G	CRACR2A	0.113241	0.00832777	4.11244e-42	32907	OID21249	Olink Explore
Q9BSW2	CRACR2A	28657	ENSG00000130038	84766	12_3793103_A_G	12	3793103	A	G	CRACR2A	-0.13434	0.00788769	4.7874e-65	32907	OID21249	Olink Explore
Q9BXJ1	C1QTNF1	14324	ENSG00000173918	114897	17_78681882_A_T	17	78681882	A	T	C1QTNF1	-0.687583	0.114225	1.74884e-09	33809	OID20367	Olink Explore
Q9BXJ1	C1QTNF1	14324	ENSG00000173918	114897	17_79022318_C_T	17	79022318	C	T	C1QTNF1	0.398118	0.0128129	1e-199	33809	OID20367	Olink Explore
Q9BXJ1	C1QTNF1	14324	ENSG00000173918	114897	17_79022628_A_C	17	79022628	A	C	C1QTNF1	-1.19095	0.0576048	5.87625e-95	33809	OID20367	Olink Explore
O60449	LY75	6729	ENSG00000054219	4065	2_158815639_C_T	2	158815639	C	T	LY75	-0.66557	0.104609	1.98509e-10	33657	OID20580	Olink Explore
O60449	LY75	6729	ENSG00000054219	4065	2_159143101_A_C	2	159143101	A	C	LY75	-0.489149	0.0741333	4.16102e-11	33657	OID20580	Olink Explore
O60449	LY75	6729	ENSG00000054219	4065	2_159198955_C_T	2	159198955	C	T	LY75	0.300383	0.0348962	7.44218e-18	33657	OID20580	Olink Explore
O60449	LY75	6729	ENSG00000054219	4065	2_159260666_A_G	2	159260666	A	G	LY75	0.183889	0.015207	1.15878e-33	33657	OID20580	Olink Explore
O60449	LY75	6729	ENSG00000054219	4065	2_159266275_G_A	2	159266275	G	A	LY75	0.521772	0.0854206	1.00719e-09	33657	OID20580	Olink Explore
O60449	LY75	6729	ENSG00000054219	4065	2_159297455_G_T	2	159297455	G	T	LY75	0.363098	0.052388	4.18023e-12	33657	OID20580	Olink Explore
O60449	LY75	6729	ENSG00000054219	4065	2_159371290_G_A	2	159371290	G	A	LY75	0.487506	0.0502533	2.98607e-22	33657	OID20580	Olink Explore
O60449	LY75	6729	ENSG00000054219	4065	2_159382601_T_C	2	159382601	T	C	LY75	-0.659823	0.0218182	1e-199	33657	OID20580	Olink Explore
O60449	LY75	6729	ENSG00000054219	4065	2_159390989_T_A	2	159390989	T	A	LY75	0.456165	0.0377778	1.43252e-33	33657	OID20580	Olink Explore
O60449	LY75	6729	ENSG00000054219	4065	2_159394837_A_G	2	159394837	A	G	LY75	0.66244	0.10715	6.31524e-10	33657	OID20580	Olink Explore
O60449	LY75	6729	ENSG00000054219	4065	2_159402346_A_C	2	159402346	A	C	LY75	0.600284	0.047854	4.2845e-36	33657	OID20580	Olink Explore
O60449	LY75	6729	ENSG00000054219	4065	2_159466897_C_T	2	159466897	C	T	LY75	0.421642	0.0488161	5.75175e-18	33657	OID20580	Olink Explore
O60449	LY75	6729	ENSG00000054219	4065	2_159480368_T_C	2	159480368	T	C	LY75	0.431422	0.0533733	6.31393e-16	33657	OID20580	Olink Explore
O60449	LY75	6729	ENSG00000054219	4065	2_159490900_C_T	2	159490900	C	T	LY75	-0.767505	0.0802354	1.11481e-21	33657	OID20580	Olink Explore
O60449	LY75	6729	ENSG00000054219	4065	2_159516719_A_C	2	159516719	A	C	LY75	0.555197	0.0974366	1.21194e-08	33657	OID20580	Olink Explore
O60449	LY75	6729	ENSG00000054219	4065	2_159534575_A_T	2	159534575	A	T	LY75	0.593418	0.0920995	1.16958e-10	33657	OID20580	Olink Explore
O60449	LY75	6729	ENSG00000054219	4065	2_159535229_A_C	2	159535229	A	C	LY75	-0.760471	0.0236418	1e-199	33657	OID20580	Olink Explore
O60449	LY75	6729	ENSG00000054219	4065	2_159535890_T_C	2	159535890	T	C	LY75	0.660346	0.0638576	4.60045e-25	33657	OID20580	Olink Explore
O60449	LY75	6729	ENSG00000054219	4065	2_159538214_A_C	2	159538214	A	C	LY75	-0.890214	0.142955	4.74734e-10	33657	OID20580	Olink Explore	LY75	-0.4322	0.07087	1.071e-09	35350	16620_26	SomaScan v4
O60449	LY75	6729	ENSG00000054219	4065	2_159548696_G_A	2	159548696	G	A	LY75	0.592548	0.0486272	3.71193e-34	33657	OID20580	Olink Explore
O60449	LY75	6729	ENSG00000054219	4065	2_159551240_T_C	2	159551240	T	C	LY75	-0.578734	0.075335	1.56459e-14	33657	OID20580	Olink Explore
O60449	LY75	6729	ENSG00000054219	4065	2_159560632_C_T	2	159560632	C	T	LY75	0.54198	0.0989249	4.2846e-08	33657	OID20580	Olink Explore
O60449	LY75	6729	ENSG00000054219	4065	2_159567161_T_G	2	159567161	T	G	LY75	-0.297889	0.0524161	1.3223e-08	33657	OID20580	Olink Explore
O60449	LY75	6729	ENSG00000054219	4065	2_159583691_A_C	2	159583691	A	C	LY75	0.611245	0.0992431	7.31729e-10	33657	OID20580	Olink Explore
O60449	LY75	6729	ENSG00000054219	4065	2_159600242_C_T	2	159600242	C	T	LY75	-0.667691	0.0451022	1.38102e-49	33657	OID20580	Olink Explore
O60449	LY75	6729	ENSG00000054219	4065	2_159601801_A_G	2	159601801	A	G	LY75	0.549202	0.0722221	2.86352e-14	33657	OID20580	Olink Explore
O60449	LY75	6729	ENSG00000054219	4065	2_159603547_C_T	2	159603547	C	T	LY75	0.646186	0.0524093	6.27625e-35	33657	OID20580	Olink Explore
O60449	LY75	6729	ENSG00000054219	4065	2_159611795_C_T	2	159611795	C	T	LY75	0.930319	0.100065	1.44311e-20	33657	OID20580	Olink Explore
O60449	LY75	6729	ENSG00000054219	4065	2_159628071_T_G	2	159628071	T	G	LY75	0.618104	0.0695228	6.07435e-19	33657	OID20580	Olink Explore
O60449	LY75	6729	ENSG00000054219	4065	2_159649977_A_G	2	159649977	A	G	LY75	0.769971	0.0565167	2.89268e-42	33657	OID20580	Olink Explore
O60449	LY75	6729	ENSG00000054219	4065	2_159651397_C_T	2	159651397	C	T	LY75	-0.764162	0.111932	8.66962e-12	33657	OID20580	Olink Explore
O60449	LY75	6729	ENSG00000054219	4065	2_159671608_C_T	2	159671608	C	T	LY75	0.734104	0.0554215	4.7687e-40	33657	OID20580	Olink Explore
O60449	LY75	6729	ENSG00000054219	4065	2_159676627_T_C	2	159676627	T	C	LY75	0.745552	0.0714363	1.68772e-25	33657	OID20580	Olink Explore	LY75	0.4171	0.042461	8.94335e-23	35350	16620_26	SomaScan v4
O60449	LY75	6729	ENSG00000054219	4065	2_159709161_C_T	2	159709161	C	T	LY75	0.638267	0.0790156	6.59781e-16	33657	OID20580	Olink Explore	LY75	0.4887	0.050954	8.71766e-22	35350	16620_26	SomaScan v4
O60449	LY75	6729	ENSG00000054219	4065	2_159714359_T_G	2	159714359	T	G	LY75	-0.731563	0.0759615	5.93198e-22	33657	OID20580	Olink Explore
O60449	LY75	6729	ENSG00000054219	4065	2_159734507_G_A	2	159734507	G	A	LY75	-0.810549	0.11366	9.94031e-13	33657	OID20580	Olink Explore
O60449	LY75	6729	ENSG00000054219	4065	2_159745650_C_T	2	159745650	C	T	LY75	0.656648	0.0774407	2.26412e-17	33657	OID20580	Olink Explore
O60449	LY75	6729	ENSG00000054219	4065	2_159756088_T_G	2	159756088	T	G	LY75	0.616681	0.103735	2.76879e-09	33657	OID20580	Olink Explore
O60449	LY75	6729	ENSG00000054219	4065	2_159756359_G_A	2	159756359	G	A	LY75	0.599437	0.100557	2.50438e-09	33657	OID20580	Olink Explore
O60449	LY75	6729	ENSG00000054219	4065	2_159767367_C_A	2	159767367	C	A	LY75	0.829516	0.12663	5.72664e-11	33657	OID20580	Olink Explore
O60449	LY75	6729	ENSG00000054219	4065	2_159778149_T_A	2	159778149	T	A	LY75	0.629174	0.0587043	8.40814e-27	33657	OID20580	Olink Explore
O60449	LY75	6729	ENSG00000054219	4065	2_159793916_T_G	2	159793916	T	G	LY75	0.624619	0.0803292	7.50067e-15	33657	OID20580	Olink Explore
O60449	LY75	6729	ENSG00000054219	4065	2_159794875_T_C	2	159794875	T	C	LY75	0.555519	0.0852205	7.09578e-11	33657	OID20580	Olink Explore
O60449	LY75	6729	ENSG00000054219	4065	2_159819250_A_G	2	159819250	A	G	LY75	0.619947	0.0699963	8.23e-19	33657	OID20580	Olink Explore
O60449	LY75	6729	ENSG00000054219	4065	2_159821838_G_A	2	159821838	G	A	LY75	-0.811495	0.108033	5.84252e-14	33657	OID20580	Olink Explore
O60449	LY75	6729	ENSG00000054219	4065	2_159826761_A_G	2	159826761	A	G	LY75	-0.443262	0.0659276	1.77419e-11	33657	OID20580	Olink Explore
O60449	LY75	6729	ENSG00000054219	4065	2_159837620_T_C	2	159837620	T	C	LY75	1.14105	0.113326	7.59102e-24	33657	OID20580	Olink Explore
O60449	LY75	6729	ENSG00000054219	4065	2_159854853_T_C	2	159854853	T	C	LY75	-0.684759	0.0700222	1.38357e-22	33657	OID20580	Olink Explore
O60449	LY75	6729	ENSG00000054219	4065	2_159868643_T_C	2	159868643	T	C	LY75	0.866023	0.0561367	1.07696e-53	33657	OID20580	Olink Explore
O60449	LY75	6729	ENSG00000054219	4065	2_159882849_G_T	2	159882849	G	T	LY75	0.720103	0.059469	9.47764e-34	33657	OID20580	Olink Explore
O60449	LY75	6729	ENSG00000054219	4065	2_159890677_C_T	2	159890677	C	T	LY75	0.589519	0.0518496	5.91289e-30	33657	OID20580	Olink Explore
O60449	LY75	6729	ENSG00000054219	4065	2_159890993_C_T	2	159890993	C	T	LY75	0.647976	0.0622012	2.06443e-25	33657	OID20580	Olink Explore
O60449	LY75	6729	ENSG00000054219	4065	2_159894452_G_T	2	159894452	G	T	LY75	0.658978	0.0853654	1.16788e-14	33657	OID20580	Olink Explore
O60449	LY75	6729	ENSG00000054219	4065	2_159896009_G_A	2	159896009	G	A	LY75	0.560784	0.0547696	1.32648e-24	33657	OID20580	Olink Explore
O60449	LY75	6729	ENSG00000054219	4065	2_159917934_G_A	2	159917934	G	A	LY75	0.730376	0.0655565	7.90679e-29	33657	OID20580	Olink Explore
O60449	LY75	6729	ENSG00000054219	4065	2_159918044_C_T	2	159918044	C	T	LY75	0.551924	0.0765538	5.61048e-13	33657	OID20580	Olink Explore
O60449	LY75	6729	ENSG00000054219	4065	2_159925685_C_A	2	159925685	C	A	LY75	-0.658925	0.00904643	1e-199	33657	OID20580	Olink Explore
O60449	LY75	6729	ENSG00000054219	4065	2_159960015_C_T	2	159960015	C	T	LY75	0.608753	0.100329	1.29846e-09	33657	OID20580	Olink Explore
O60449	LY75	6729	ENSG00000054219	4065	2_159961016_G_A	2	159961016	G	A	LY75	0.85099	0.114928	1.31613e-13	33657	OID20580	Olink Explore
O60449	LY75	6729	ENSG00000054219	4065	2_159962877_C_A	2	159962877	C	A	LY75	0.856413	0.0881957	2.72333e-22	33657	OID20580	Olink Explore
O60449	LY75	6729	ENSG00000054219	4065	2_159979279_C_A	2	159979279	C	A	LY75	0.555229	0.0969493	1.02216e-08	33657	OID20580	Olink Explore
O60449	LY75	6729	ENSG00000054219	4065	2_159984073_C_A	2	159984073	C	A	LY75	0.966218	0.119786	7.2527e-16	33657	OID20580	Olink Explore
O60449	LY75	6729	ENSG00000054219	4065	2_159990115_T_G	2	159990115	T	G	LY75	0.642597	0.0695962	2.62603e-20	33657	OID20580	Olink Explore
O60449	LY75	6729	ENSG00000054219	4065	2_159990708_G_A	2	159990708	G	A	LY75	0.766635	0.0645185	1.46083e-32	33657	OID20580	Olink Explore
O60449	LY75	6729	ENSG00000054219	4065	2_159997636_G_A	2	159997636	G	A	LY75	-0.782796	0.0662137	2.99433e-32	33657	OID20580	Olink Explore
O60449	LY75	6729	ENSG00000054219	4065	2_160025964_T_C	2	160025964	T	C	LY75	0.600925	0.0808448	1.06096e-13	33657	OID20580	Olink Explore
O60449	LY75	6729	ENSG00000054219	4065	2_160026091_C_T	2	160026091	C	T	LY75	0.632815	0.0625601	4.72607e-24	33657	OID20580	Olink Explore
O60449	LY75	6729	ENSG00000054219	4065	2_160111934_C_T	2	160111934	C	T	LY75	-0.612737	0.0643269	1.64475e-21	33657	OID20580	Olink Explore
O60449	LY75	6729	ENSG00000054219	4065	2_160159999_C_T	2	160159999	C	T	LY75	0.581098	0.0900472	1.09476e-10	33657	OID20580	Olink Explore
O60449	LY75	6729	ENSG00000054219	4065	2_160163315_C_T	2	160163315	C	T	LY75	0.756491	0.120371	3.28564e-10	33657	OID20580	Olink Explore
O60449	LY75	6729	ENSG00000054219	4065	2_160168421_A_G	2	160168421	A	G	LY75	0.579943	0.0955997	1.30834e-09	33657	OID20580	Olink Explore
O60449	LY75	6729	ENSG00000054219	4065	2_160174833_C_A	2	160174833	C	A	LY75	0.574709	0.0841055	8.30424e-12	33657	OID20580	Olink Explore
O60449	LY75	6729	ENSG00000054219	4065	2_160176655_T_C	2	160176655	T	C	LY75	0.508027	0.0518363	1.11918e-22	33657	OID20580	Olink Explore
O60449	LY75	6729	ENSG00000054219	4065	2_160314862_C_A	2	160314862	C	A	LY75	-0.561178	0.101665	3.39266e-08	33657	OID20580	Olink Explore
O60449	LY75	6729	ENSG00000054219	4065	2_160429040_T_C	2	160429040	T	C	LY75	-0.163066	0.00874515	1.35021e-77	33657	OID20580	Olink Explore
O60449	LY75	6729	ENSG00000054219	4065	2_160553318_G_A	2	160553318	G	A	LY75	0.619156	0.0759856	3.68978e-16	33657	OID20580	Olink Explore
O60449	LY75	6729	ENSG00000054219	4065	2_160577822_C_T	2	160577822	C	T	LY75	0.502619	0.0882979	1.25337e-08	33657	OID20580	Olink Explore
O60449	LY75	6729	ENSG00000054219	4065	2_160584672_A_G	2	160584672	A	G	LY75	0.333607	0.0603687	3.27326e-08	33657	OID20580	Olink Explore
O60449	LY75	6729	ENSG00000054219	4065	2_160589551_C_T	2	160589551	C	T	LY75	-0.926765	0.118292	4.70435e-15	33657	OID20580	Olink Explore
O60449	LY75	6729	ENSG00000054219	4065	2_160676549_C_T	2	160676549	C	T	LY75	-0.772095	0.136706	1.62469e-08	33657	OID20580	Olink Explore
O60449	LY75	6729	ENSG00000054219	4065	2_160781134_G_T	2	160781134	G	T	LY75	0.561176	0.0868948	1.06018e-10	33657	OID20580	Olink Explore
Q8N6Q3	CD177	30072	ENSG00000204936	57126	19_42357323_G_A	19	42357323	G	A	CD177	0.128609	0.0171016	5.46512e-14	33628	OID21119	Olink Explore
Q8N6Q3	CD177	30072	ENSG00000204936	57126	19_42405093_C_T	19	42405093	C	T	CD177	-0.487467	0.0719547	1.2471e-11	33628	OID21119	Olink Explore
Q8N6Q3	CD177	30072	ENSG00000204936	57126	19_42412194_C_T	19	42412194	C	T	CD177	1.34045	0.0423239	1e-199	33628	OID21119	Olink Explore
Q8N6Q3	CD177	30072	ENSG00000204936	57126	19_42481324_C_T	19	42481324	C	T	CD177	0.516285	0.0854153	1.49962e-09	33628	OID21119	Olink Explore
Q8N6Q3	CD177	30072	ENSG00000204936	57126	19_42481964_G_T	19	42481964	G	T	CD177	-0.465561	0.062931	1.38293e-13	33628	OID21119	Olink Explore
Q8N6Q3	CD177	30072	ENSG00000204936	57126	19_42645623_C_T	19	42645623	C	T	CD177	-0.385353	0.0531525	4.16869e-13	33628	OID21119	Olink Explore
Q8N6Q3	CD177	30072	ENSG00000204936	57126	19_42671357_T_G	19	42671357	T	G	CD177	-0.757883	0.107984	2.24285e-12	33628	OID21119	Olink Explore
Q8N6Q3	CD177	30072	ENSG00000204936	57126	19_42686025_G_A	19	42686025	G	A	CD177	-0.712614	0.113024	2.88204e-10	33628	OID21119	Olink Explore
Q8N6Q3	CD177	30072	ENSG00000204936	57126	19_42738411_G_T	19	42738411	G	T	CD177	0.665554	0.0369392	1.4184e-72	33628	OID21119	Olink Explore
Q8N6Q3	CD177	30072	ENSG00000204936	57126	19_42784021_G_A	19	42784021	G	A	CD177	-0.427387	0.0524665	3.7653e-16	33628	OID21119	Olink Explore
Q8N6Q3	CD177	30072	ENSG00000204936	57126	19_42805446_T_A	19	42805446	T	A	CD177	0.403177	0.0728453	3.11753e-08	33628	OID21119	Olink Explore
Q8N6Q3	CD177	30072	ENSG00000204936	57126	19_42809193_C_T	19	42809193	C	T	CD177	0.36384	0.0265409	9.01364e-43	33628	OID21119	Olink Explore
Q8N6Q3	CD177	30072	ENSG00000204936	57126	19_42812883_A_G	19	42812883	A	G	CD177	0.496966	0.0872984	1.2502e-08	33628	OID21119	Olink Explore
Q8N6Q3	CD177	30072	ENSG00000204936	57126	19_42826959_A_G	19	42826959	A	G	CD177	-0.529326	0.0319264	9.78588e-62	33628	OID21119	Olink Explore
Q8N6Q3	CD177	30072	ENSG00000204936	57126	19_42837867_G_A	19	42837867	G	A	CD177	-0.347984	0.0241378	4.07005e-47	33628	OID21119	Olink Explore
Q8N6Q3	CD177	30072	ENSG00000204936	57126	19_42847717_C_T	19	42847717	C	T	CD177	-0.492133	0.05636	2.50323e-18	33628	OID21119	Olink Explore
Q8N6Q3	CD177	30072	ENSG00000204936	57126	19_42873578_A_C	19	42873578	A	C	CD177	-0.58075	0.0814689	1.01461e-12	33628	OID21119	Olink Explore
Q8N6Q3	CD177	30072	ENSG00000204936	57126	19_42968044_G_A	19	42968044	G	A	CD177	0.581832	0.0969139	1.92997e-09	33628	OID21119	Olink Explore
Q8N6Q3	CD177	30072	ENSG00000204936	57126	19_42989506_A_T	19	42989506	A	T	CD177	1.66169	0.0528692	1e-199	33628	OID21119	Olink Explore
Q8N6Q3	CD177	30072	ENSG00000204936	57126	19_43002400_G_A	19	43002400	G	A	CD177	-0.625791	0.10311	1.28603e-09	33628	OID21119	Olink Explore
Q8N6Q3	CD177	30072	ENSG00000204936	57126	19_43084106_T_C	19	43084106	T	C	CD177	0.779862	0.111364	2.50842e-12	33628	OID21119	Olink Explore
Q8N6Q3	CD177	30072	ENSG00000204936	57126	19_43084303_A_G	19	43084303	A	G	CD177	-0.387804	0.0529456	2.39662e-13	33628	OID21119	Olink Explore
Q8N6Q3	CD177	30072	ENSG00000204936	57126	19_43084368_A_T	19	43084368	A	T	CD177	-0.482052	0.0751905	1.44497e-10	33628	OID21119	Olink Explore
Q8N6Q3	CD177	30072	ENSG00000204936	57126	19_43094815_T_A	19	43094815	T	A	CD177	-0.65041	0.0750924	4.65693e-18	33628	OID21119	Olink Explore
Q8N6Q3	CD177	30072	ENSG00000204936	57126	19_43107718_T_C	19	43107718	T	C	CD177	-0.336907	0.060489	2.55153e-08	33628	OID21119	Olink Explore
Q8N6Q3	CD177	30072	ENSG00000204936	57126	19_43133537_T_A	19	43133537	T	A	CD177	0.326913	0.0100788	1e-199	33628	OID21119	Olink Explore
Q8N6Q3	CD177	30072	ENSG00000204936	57126	19_43183133_C_T	19	43183133	C	T	CD177	-0.558448	0.0967436	7.8125e-09	33628	OID21119	Olink Explore
Q8N6Q3	CD177	30072	ENSG00000204936	57126	19_43183777_T_A	19	43183777	T	A	CD177	-0.389304	0.0628547	5.87625e-10	33628	OID21119	Olink Explore
Q8N6Q3	CD177	30072	ENSG00000204936	57126	19_43195052_C_A	19	43195052	C	A	CD177	0.597179	0.0965037	6.08751e-10	33628	OID21119	Olink Explore
Q8N6Q3	CD177	30072	ENSG00000204936	57126	19_43204876_T_C	19	43204876	T	C	CD177	-0.391727	0.0710051	3.45056e-08	33628	OID21119	Olink Explore
Q8N6Q3	CD177	30072	ENSG00000204936	57126	19_43218459_C_T	19	43218459	C	T	CD177	-0.628445	0.0624098	7.52315e-24	33628	OID21119	Olink Explore
Q8N6Q3	CD177	30072	ENSG00000204936	57126	19_43222690_G_A	19	43222690	G	A	CD177	0.480424	0.0544075	1.04592e-18	33628	OID21119	Olink Explore
Q8N6Q3	CD177	30072	ENSG00000204936	57126	19_43243648_A_G	19	43243648	A	G	CD177	-0.757476	0.131887	9.28197e-09	33628	OID21119	Olink Explore
Q8N6Q3	CD177	30072	ENSG00000204936	57126	19_43245002_C_T	19	43245002	C	T	CD177	-0.597658	0.0382665	5.46135e-55	33628	OID21119	Olink Explore
Q8N6Q3	CD177	30072	ENSG00000204936	57126	19_43246785_G_A	19	43246785	G	A	CD177	-0.678821	0.0657911	5.85329e-25	33628	OID21119	Olink Explore
Q8N6Q3	CD177	30072	ENSG00000204936	57126	19_43250244_G_A	19	43250244	G	A	CD177	0.48775	0.0454412	7.07457e-27	33628	OID21119	Olink Explore
Q8N6Q3	CD177	30072	ENSG00000204936	57126	19_43254217_T_A	19	43254217	T	A	CD177	-0.802205	0.0445009	1.20226e-72	33628	OID21119	Olink Explore
Q8N6Q3	CD177	30072	ENSG00000204936	57126	19_43276665_A_G	19	43276665	A	G	CD177	1.81032	0.0712928	3.03389e-142	33628	OID21119	Olink Explore
Q8N6Q3	CD177	30072	ENSG00000204936	57126	19_43282282_G_A	19	43282282	G	A	CD177	-0.764368	0.0600035	3.60164e-37	33628	OID21119	Olink Explore
Q8N6Q3	CD177	30072	ENSG00000204936	57126	19_43286124_T_G	19	43286124	T	G	CD177	0.723221	0.102036	1.36144e-12	33628	OID21119	Olink Explore	CD177	0.6268	0.065994	2.14289e-21	35356	13116_25	SomaScan v4
Q8N6Q3	CD177	30072	ENSG00000204936	57126	19_43286251_T_A	19	43286251	T	A	CD177	0.553658	0.0929952	2.62277e-09	33628	OID21119	Olink Explore
Q8N6Q3	CD177	30072	ENSG00000204936	57126	19_43286269_G_A	19	43286269	G	A	CD177	-0.524437	0.094879	3.24953e-08	33628	OID21119	Olink Explore
Q8N6Q3	CD177	30072	ENSG00000204936	57126	19_43293598_C_T	19	43293598	C	T	CD177	0.773457	0.127058	1.14726e-09	33628	OID21119	Olink Explore
Q8N6Q3	CD177	30072	ENSG00000204936	57126	19_43300401_G_A	19	43300401	G	A	CD177	0.697832	0.0520527	5.55648e-41	33628	OID21119	Olink Explore
Q8N6Q3	CD177	30072	ENSG00000204936	57126	19_43330685_C_T	19	43330685	C	T	CD177	-0.844933	0.0950791	6.29941e-19	33628	OID21119	Olink Explore
Q8N6Q3	CD177	30072	ENSG00000204936	57126	19_43344567_G_A	19	43344567	G	A	CD177	0.79077	0.055427	3.52046e-46	33628	OID21119	Olink Explore
Q8N6Q3	CD177	30072	ENSG00000204936	57126	19_43349605_G_A	19	43349605	G	A	CD177	-0.614662	0.068298	2.2636e-19	33628	OID21119	Olink Explore
Q8N6Q3	CD177	30072	ENSG00000204936	57126	19_43356099_G_A	19	43356099	G	A	CD177	0.585267	0.0229043	5.12861e-144	33628	OID21119	Olink Explore
Q8N6Q3	CD177	30072	ENSG00000204936	57126	19_43363399_T_G	19	43363399	T	G	CD177	0.521313	0.0661064	3.12104e-15	33628	OID21119	Olink Explore
Q8N6Q3	CD177	30072	ENSG00000204936	57126	19_43364876_G_A	19	43364876	G	A	CD177	0.455771	0.0808387	1.72012e-08	33628	OID21119	Olink Explore
Q8N6Q3	CD177	30072	ENSG00000204936	57126	19_43365928_C_T	19	43365928	C	T	CD177	-0.84598	0.0893531	2.85759e-21	33628	OID21119	Olink Explore	CD177	-1.0291	0.140348	2.25892e-13	35351	13116_25	SomaScan v4
Q8N6Q3	CD177	30072	ENSG00000204936	57126	19_43371914_T_C	19	43371914	T	C	CD177	0.213109	0.0329739	1.02674e-10	33628	OID21119	Olink Explore
Q8N6Q3	CD177	30072	ENSG00000204936	57126	19_43372824_C_T	19	43372824	C	T	CD177	0.730794	0.0242014	2.64241e-200	33628	OID21119	Olink Explore
Q8N6Q3	CD177	30072	ENSG00000204936	57126	19_43385189_G_A	19	43385189	G	A	CD177	-0.732289	0.0643839	5.64937e-30	33628	OID21119	Olink Explore
Q8N6Q3	CD177	30072	ENSG00000204936	57126	19_43397337_C_T	19	43397337	C	T	CD177	0.215473	0.0255762	3.61576e-17	33628	OID21119	Olink Explore
Q8N6Q3	CD177	30072	ENSG00000204936	57126	19_43405772_T_C	19	43405772	T	C	CD177	-0.649591	0.0653575	2.81514e-23	33628	OID21119	Olink Explore
Q8N6Q3	CD177	30072	ENSG00000204936	57126	19_43414416_C_T	19	43414416	C	T	CD177	0.680628	0.064199	2.92146e-26	33628	OID21119	Olink Explore
Q8N6Q3	CD177	30072	ENSG00000204936	57126	19_43424525_T_C	19	43424525	T	C	CD177	0.902524	0.112883	1.293e-15	33628	OID21119	Olink Explore
Q8N6Q3	CD177	30072	ENSG00000204936	57126	19_43433162_C_T	19	43433162	C	T	CD177	-0.902806	0.0660717	1.66533e-42	33628	OID21119	Olink Explore
Q8N6Q3	CD177	30072	ENSG00000204936	57126	19_43448026_G_T	19	43448026	G	T	CD177	-0.897391	0.0550841	1.13815e-59	33628	OID21119	Olink Explore
Q8N6Q3	CD177	30072	ENSG00000204936	57126	19_43450962_A_G	19	43450962	A	G	CD177	0.428923	0.0665822	1.1791e-10	33628	OID21119	Olink Explore
Q8N6Q3	CD177	30072	ENSG00000204936	57126	19_43514359_G_A	19	43514359	G	A	CD177	-0.42337	0.0661782	1.58019e-10	33628	OID21119	Olink Explore
Q8N6Q3	CD177	30072	ENSG00000204936	57126	19_43523863_G_A	19	43523863	G	A	CD177	-0.531261	0.0972208	4.64269e-08	33628	OID21119	Olink Explore
Q8N6Q3	CD177	30072	ENSG00000204936	57126	19_43524830_C_A	19	43524830	C	A	CD177	-0.867043	0.131905	4.9238e-11	33628	OID21119	Olink Explore
Q8N6Q3	CD177	30072	ENSG00000204936	57126	19_43641668_C_T	19	43641668	C	T	CD177	0.374752	0.04927	2.82553e-14	33628	OID21119	Olink Explore
Q8N6Q3	CD177	30072	ENSG00000204936	57126	19_43652320_T_C	19	43652320	T	C	CD177	-0.116809	0.0102222	3.06549e-30	33628	OID21119	Olink Explore
Q8N6Q3	CD177	30072	ENSG00000204936	57126	19_44077413_C_T	19	44077413	C	T	CD177	0.361992	0.0618179	4.74766e-09	33628	OID21119	Olink Explore
Q8N6Q3	CD177	30072	ENSG00000204936	57126	19_44331512_T_G	19	44331512	T	G	CD177	0.331374	0.0605296	4.38551e-08	33628	OID21119	Olink Explore
P00519	ABL1	76	ENSG00000097007	25	9_130885205_C_T	9	130885205	C	T	ABL1	-0.177497	0.0316278	1.99954e-08	33533	OID21280	Olink Explore
P29965	CD40LG	11935	ENSG00000102245	959	X_136607746_T_A	X	136607746	T	A	CD40LG	-0.496554	0.0162323	1e-199	34049	OID20616	Olink Explore
P29965	CD40LG	11935	ENSG00000102245	959	X_136657350_T_C	X	136657350	T	C	CD40LG	0.273431	0.0495891	3.50905e-08	34049	OID20616	Olink Explore
P29965	CD40LG	11935	ENSG00000102245	959	X_136659284_G_A	X	136659284	G	A	CD40LG	-0.405232	0.0234791	9.53016e-67	34049	OID20616	Olink Explore
P29965	CD40LG	11935	ENSG00000102245	959	X_136692297_G_T	X	136692297	G	T	CD40LG	0.226146	0.0301077	5.85733e-14	34049	OID20616	Olink Explore
P29965	CD40LG	11935	ENSG00000102245	959	X_136963698_G_A	X	136963698	G	A	CD40LG	-0.380468	0.0463342	2.18675e-16	34049	OID20616	Olink Explore
P29965	CD40LG	11935	ENSG00000102245	959	X_137189512_A_G	X	137189512	A	G	CD40LG	-0.459411	0.0719982	1.76092e-10	34049	OID20616	Olink Explore
Q07325	CXCL9	7098	ENSG00000138755	4283	4_75939317_C_T	4	75939317	C	T	CXCL9	-0.149477	0.00804664	4.98999e-77	33848	OID20675	Olink Explore
O75843	AP1G2	556	ENSG00000213983	8906	14_23530631_C_T	14	23530631	C	T	AP1G2	-0.230019	0.0404847	1.33417e-08	33777	OID31348	Olink Explore
O75843	AP1G2	556	ENSG00000213983	8906	14_23556131_C_T	14	23556131	C	T	AP1G2	-0.192051	0.0131331	1.99205e-48	33777	OID31348	Olink Explore
O75843	AP1G2	556	ENSG00000213983	8906	14_23565807_C_T	14	23565807	C	T	AP1G2	0.424768	0.0364853	2.51478e-31	33777	OID31348	Olink Explore	AP1G2	0.595	0.039689	8.33873e-51	35361	12714_38	SomaScan v4
O75843	AP1G2	556	ENSG00000213983	8906	14_23565838_G_A	14	23565838	G	A	AP1G2	-0.733575	0.0781003	5.84655e-21	33777	OID31348	Olink Explore
O75843	AP1G2	556	ENSG00000213983	8906	14_23565870_C_T	14	23565870	C	T	AP1G2	-0.526488	0.0402414	4.10488e-39	33777	OID31348	Olink Explore	AP1G2	-0.6016	0.04231	7.01132e-46	35361	12714_38	SomaScan v4
Q9H4A9	DPEP2	23028	ENSG00000167261	64174	16_67073752_G_A	16	67073752	G	A	DPEP2	-0.273004	0.0302717	1.90766e-19	33533	OID21305	Olink Explore
Q9H4A9	DPEP2	23028	ENSG00000167261	64174	16_67148715_C_T	16	67148715	C	T	DPEP2	-2.17709	0.0651206	1e-199	33533	OID21305	Olink Explore
Q9H4A9	DPEP2	23028	ENSG00000167261	64174	16_67291205_C_T	16	67291205	C	T	DPEP2	-0.696281	0.110776	3.26874e-10	33533	OID21305	Olink Explore
Q9H4A9	DPEP2	23028	ENSG00000167261	64174	16_67637925_C_T	16	67637925	C	T	DPEP2	-0.366071	0.0400837	6.68344e-20	33533	OID21305	Olink Explore
Q9H4A9	DPEP2	23028	ENSG00000167261	64174	16_67834453_C_T	16	67834453	C	T	DPEP2	-0.803474	0.0770344	1.80759e-25	33533	OID21305	Olink Explore
Q9H4A9	DPEP2	23028	ENSG00000167261	64174	16_67891532_G_A	16	67891532	G	A	DPEP2	0.197946	0.0116247	5.08276e-65	33533	OID21305	Olink Explore
Q9H4A9	DPEP2	23028	ENSG00000167261	64174	16_67970312_A_G	16	67970312	A	G	DPEP2	1.29549	0.0670956	4.58775e-83	33533	OID21305	Olink Explore
Q9H4A9	DPEP2	23028	ENSG00000167261	64174	16_68044205_G_A	16	68044205	G	A	DPEP2	-0.357537	0.0617307	6.96001e-09	33533	OID21305	Olink Explore
Q86VZ4	LRP11	16936	ENSG00000120256	84918	6_148896287_T_C	6	148896287	T	C	LRP11	-0.215014	0.0270765	2.0054e-15	33693	OID20185	Olink Explore
Q86VZ4	LRP11	16936	ENSG00000120256	84918	6_149423115_G_A	6	149423115	G	A	LRP11	-0.409375	0.0703031	5.7799e-09	33693	OID20185	Olink Explore
Q86VZ4	LRP11	16936	ENSG00000120256	84918	6_149461265_C_T	6	149461265	C	T	LRP11	0.43153	0.0657419	5.23842e-11	33693	OID20185	Olink Explore
Q86VZ4	LRP11	16936	ENSG00000120256	84918	6_149464715_C_T	6	149464715	C	T	LRP11	-0.619813	0.0940275	4.3441e-11	33693	OID20185	Olink Explore
Q86VZ4	LRP11	16936	ENSG00000120256	84918	6_149474386_G_A	6	149474386	G	A	LRP11	0.254488	0.00843076	3.65595e-200	33693	OID20185	Olink Explore
Q86VZ4	LRP11	16936	ENSG00000120256	84918	6_149489059_G_A	6	149489059	G	A	LRP11	0.348026	0.0106454	1e-199	33693	OID20185	Olink Explore
Q86VZ4	LRP11	16936	ENSG00000120256	84918	6_149494945_G_T	6	149494945	G	T	LRP11	-0.553175	0.0751402	1.81301e-13	33693	OID20185	Olink Explore
Q86VZ4	LRP11	16936	ENSG00000120256	84918	6_149594124_C_T	6	149594124	C	T	LRP11	0.57123	0.086831	4.74788e-11	33693	OID20185	Olink Explore
Q86VZ4	LRP11	16936	ENSG00000120256	84918	6_149606394_G_A	6	149606394	G	A	LRP11	-0.783307	0.122834	1.80659e-10	33693	OID20185	Olink Explore
Q86VZ4	LRP11	16936	ENSG00000120256	84918	6_149651533_G_A	6	149651533	G	A	LRP11	0.729272	0.0686436	2.30356e-26	33693	OID20185	Olink Explore
Q86VZ4	LRP11	16936	ENSG00000120256	84918	6_149674402_A_C	6	149674402	A	C	LRP11	0.738815	0.111535	3.49382e-11	33693	OID20185	Olink Explore
Q86VZ4	LRP11	16936	ENSG00000120256	84918	6_149696236_T_C	6	149696236	T	C	LRP11	0.67865	0.122013	2.66539e-08	33693	OID20185	Olink Explore
Q86VZ4	LRP11	16936	ENSG00000120256	84918	6_149766848_C_T	6	149766848	C	T	LRP11	0.380453	0.0573137	3.17761e-11	33693	OID20185	Olink Explore
Q86VZ4	LRP11	16936	ENSG00000120256	84918	6_149769171_C_A	6	149769171	C	A	LRP11	0.410696	0.0605362	1.16654e-11	33693	OID20185	Olink Explore
Q86VZ4	LRP11	16936	ENSG00000120256	84918	6_149800359_C_T	6	149800359	C	T	LRP11	-0.621667	0.100694	6.66669e-10	33693	OID20185	Olink Explore
Q86VZ4	LRP11	16936	ENSG00000120256	84918	6_149807336_A_G	6	149807336	A	G	LRP11	-0.813222	0.0943406	6.69268e-18	33693	OID20185	Olink Explore
Q86VZ4	LRP11	16936	ENSG00000120256	84918	6_149841275_C_T	6	149841275	C	T	LRP11	-0.901819	0.0861457	1.20504e-25	33693	OID20185	Olink Explore	LRP11	-0.7466	0.068936	2.47172e-27	35380	15472_16	SomaScan v4
Q86VZ4	LRP11	16936	ENSG00000120256	84918	6_149860466_T_C	6	149860466	T	C	LRP11	1.06536	0.0485282	8.03526e-107	33693	OID20185	Olink Explore
Q86VZ4	LRP11	16936	ENSG00000120256	84918	6_149863465_G_A	6	149863465	G	A	LRP11	-0.740564	0.0636374	2.66502e-31	33693	OID20185	Olink Explore	LRP11	-0.3846	0.033077	2.99571e-31	35377	15472_16	SomaScan v4
Q86VZ4	LRP11	16936	ENSG00000120256	84918	6_149947092_G_A	6	149947092	G	A	LRP11	0.270821	0.0306949	1.11429e-18	33693	OID20185	Olink Explore
Q86VZ4	LRP11	16936	ENSG00000120256	84918	6_149957706_A_G	6	149957706	A	G	LRP11	0.580999	0.104264	2.51316e-08	33693	OID20185	Olink Explore
P21128	ENDOU	14369	ENSG00000111405	8909	12_47570774_C_T	12	47570774	C	T	ENDOU	0.224241	0.00691499	1e-199	31336	OID31498	Olink Explore
P21128	ENDOU	14369	ENSG00000111405	8909	12_47610609_T_G	12	47610609	T	G	ENDOU	-1.9717	0.0793988	3.95367e-136	31336	OID31498	Olink Explore
P21128	ENDOU	14369	ENSG00000111405	8909	12_47653924_T_C	12	47653924	T	C	ENDOU	0.565525	0.0975823	6.81758e-09	31336	OID31498	Olink Explore
P21128	ENDOU	14369	ENSG00000111405	8909	12_47714939_A_G	12	47714939	A	G	ENDOU	0.0762264	0.00836844	8.33105e-20	31336	OID31498	Olink Explore
P21128	ENDOU	14369	ENSG00000111405	8909	12_47844974_A_G	12	47844974	A	G	ENDOU	-0.0440382	0.00694528	2.2867e-10	31336	OID31498	Olink Explore
Q7Z692	CEACAM19	31951	ENSG00000186567	56971	19_44669513_T_C	19	44669513	T	C	CEACAM19	0.623684	0.0220246	2.09894e-176	33796	OID31443	Olink Explore
P49747	COMP	2227	ENSG00000105664	1311	19_18514383_G_A	19	18514383	G	A	COMP	0.103008	0.0169118	1.12292e-09	33282	OID20405	Olink Explore
P49747	COMP	2227	ENSG00000105664	1311	19_18795739_A_G	19	18795739	A	G	COMP	-0.579389	0.0216929	3.72392e-157	33282	OID20405	Olink Explore	COMP	-0.5422	0.021966	1.60694e-134	35349	8043_153	SomaScan v4
P49747	COMP	2227	ENSG00000105664	1311	19_18795828_C_T	19	18795828	C	T	COMP	-0.21115	0.0361696	5.29066e-09	33282	OID20405	Olink Explore
P49747	COMP	2227	ENSG00000105664	1311	19_18817456_A_G	19	18817456	A	G	COMP	0.202002	0.0248133	3.92374e-16	33282	OID20405	Olink Explore
Q01344	IL5RA	6017	ENSG00000091181	3568	3_3038768_G_A	3	3038768	G	A	IL5RA	-0.138499	0.0106515	1.17951e-38	33657	OID20601	Olink Explore
Q01344	IL5RA	6017	ENSG00000091181	3568	3_3061391_C_T	3	3061391	C	T	IL5RA	0.241648	0.0276951	2.65399e-18	33657	OID20601	Olink Explore
Q01344	IL5RA	6017	ENSG00000091181	3568	3_3069043_C_A	3	3069043	C	A	IL5RA	-0.218482	0.0359674	1.24426e-09	33657	OID20601	Olink Explore
Q01344	IL5RA	6017	ENSG00000091181	3568	3_3073376_G_A	3	3073376	G	A	IL5RA	0.237659	0.0247488	7.77499e-22	33657	OID20601	Olink Explore	IL5RA	0.3016	0.026528	5.95251e-30	35368	13686_2	SomaScan v4
Q01344	IL5RA	6017	ENSG00000091181	3568	3_3091458_A_G	3	3091458	A	G	IL5RA	-0.0633594	0.00765122	1.22208e-16	33657	OID20601	Olink Explore
Q01344	IL5RA	6017	ENSG00000091181	3568	3_3095016_C_T	3	3095016	C	T	IL5RA	0.241711	0.00795776	1e-199	33657	OID20601	Olink Explore	IL5RA	0.2918	0.009023	1e-199	35366	13686_2	SomaScan v4
Q01344	IL5RA	6017	ENSG00000091181	3568	3_3112153_C_T	3	3112153	C	T	IL5RA	0.270197	0.0091263	1.2331e-192	33657	OID20601	Olink Explore	IL5RA	0.2761	0.01015	6.29506e-163	35371	13686_2	SomaScan v4
Q01344	IL5RA	6017	ENSG00000091181	3568	3_3218031_G_A	3	3218031	G	A	IL5RA	-0.0687891	0.00763589	2.08593e-19	33657	OID20601	Olink Explore
O95841	ANGPTL1	489	ENSG00000116194	9068	1_178096984_G_T	1	178096984	G	T	ANGPTL1	-0.492689	0.0872276	1.62032e-08	33118	OID20211	Olink Explore
O95841	ANGPTL1	489	ENSG00000116194	9068	1_178527106_C_T	1	178527106	C	T	ANGPTL1	0.259562	0.00840696	1e-199	33118	OID20211	Olink Explore
O95841	ANGPTL1	489	ENSG00000116194	9068	1_178615617_T_C	1	178615617	T	C	ANGPTL1	-0.672131	0.0711778	3.62326e-21	33118	OID20211	Olink Explore
O95841	ANGPTL1	489	ENSG00000116194	9068	1_178657244_T_C	1	178657244	T	C	ANGPTL1	-0.67074	0.111446	1.76015e-09	33118	OID20211	Olink Explore
O95841	ANGPTL1	489	ENSG00000116194	9068	1_178760505_T_C	1	178760505	T	C	ANGPTL1	-0.559536	0.0981128	1.17725e-08	33118	OID20211	Olink Explore
O95841	ANGPTL1	489	ENSG00000116194	9068	1_178800203_A_G	1	178800203	A	G	ANGPTL1	-0.706557	0.0763006	2.0408e-20	33118	OID20211	Olink Explore
O95841	ANGPTL1	489	ENSG00000116194	9068	1_178833937_C_T	1	178833937	C	T	ANGPTL1	0.405734	0.057811	2.24595e-12	33118	OID20211	Olink Explore
O95841	ANGPTL1	489	ENSG00000116194	9068	1_178880669_A_G	1	178880669	A	G	ANGPTL1	-0.521713	0.0880453	3.11344e-09	33118	OID20211	Olink Explore
O95841	ANGPTL1	489	ENSG00000116194	9068	1_178924643_A_G	1	178924643	A	G	ANGPTL1	1.04259	0.119997	3.67282e-18	33118	OID20211	Olink Explore
O95841	ANGPTL1	489	ENSG00000116194	9068	1_178950891_G_A	1	178950891	G	A	ANGPTL1	-0.201681	0.0166787	1.16198e-33	33118	OID20211	Olink Explore
O95841	ANGPTL1	489	ENSG00000116194	9068	1_178971434_A_G	1	178971434	A	G	ANGPTL1	0.779237	0.117936	3.91381e-11	33118	OID20211	Olink Explore
O95841	ANGPTL1	489	ENSG00000116194	9068	1_179128304_A_C	1	179128304	A	C	ANGPTL1	-0.628319	0.102254	8.01198e-10	33118	OID20211	Olink Explore
O95841	ANGPTL1	489	ENSG00000116194	9068	1_179289398_C_T	1	179289398	C	T	ANGPTL1	-0.172872	0.0288834	2.16167e-09	33118	OID20211	Olink Explore
P12821	ACE	2707	ENSG00000159640	1636	17_62825966_A_G	17	62825966	A	G	ACE	-0.144735	0.0199652	4.18697e-13	33985	OID30696	Olink Explore
P12821	ACE	2707	ENSG00000159640	1636	17_63124013_T_C	17	63124013	T	C	ACE	-0.356596	0.0609127	4.79281e-09	33985	OID30696	Olink Explore
P12821	ACE	2707	ENSG00000159640	1636	17_63165732_A_G	17	63165732	A	G	ACE	-0.352371	0.0643789	4.41509e-08	33985	OID30696	Olink Explore
P12821	ACE	2707	ENSG00000159640	1636	17_63275505_T_C	17	63275505	T	C	ACE	-0.566965	0.0894125	2.28281e-10	33985	OID30696	Olink Explore
P12821	ACE	2707	ENSG00000159640	1636	17_63360269_C_T	17	63360269	C	T	ACE	-0.402274	0.0557874	5.5616e-13	33985	OID30696	Olink Explore
P12821	ACE	2707	ENSG00000159640	1636	17_63387648_A_G	17	63387648	A	G	ACE	-0.354507	0.0634879	2.35245e-08	33985	OID30696	Olink Explore
P12821	ACE	2707	ENSG00000159640	1636	17_63468418_C_T	17	63468418	C	T	ACE	-0.359973	0.00782152	1e-199	33985	OID30696	Olink Explore
P12821	ACE	2707	ENSG00000159640	1636	17_63506658_T_A	17	63506658	T	A	ACE	-0.194742	0.0331859	4.40545e-09	33985	OID30696	Olink Explore
P12821	ACE	2707	ENSG00000159640	1636	17_63918770_T_C	17	63918770	T	C	ACE	0.28973	0.0500356	7.01875e-09	33985	OID30696	Olink Explore
P12821	ACE	2707	ENSG00000159640	1636	17_63972378_G_A	17	63972378	G	A	ACE	0.167352	0.0164961	3.4898e-24	33985	OID30696	Olink Explore
Q9BQR3	PRSS27	15475	ENSG00000172382	83886	16_2649387_C_T	16	2649387	C	T	PRSS27	-0.108	0.0101127	1.26794e-26	33564	OID20212	Olink Explore	PRSS27	-0.0775	0.011978	9.7949e-11	35320	15535_3	SomaScan v4
Q9BQR3	PRSS27	15475	ENSG00000172382	83886	16_2717893_G_T	16	2717893	G	T	PRSS27	0.386516	0.0130422	5.16416e-193	33564	OID20212	Olink Explore	PRSS27	0.3074	0.013936	8.09096e-108	35320	15535_3	SomaScan v4
Q9BQR3	PRSS27	15475	ENSG00000172382	83886	16_2806397_G_A	16	2806397	G	A	PRSS27	0.251249	0.0344023	2.80867e-13	33564	OID20212	Olink Explore	PRSS27	0.1883	0.033516	1.93001e-08	35319	15535_3	SomaScan v4
O14523	C2CD2L	29000	ENSG00000172375	9854	11_119093620_G_A	11	119093620	G	A	C2CD2L	-0.0560174	0.0081279	5.50174e-12	32861	OID20864	Olink Explore
Q9Y5K2	KLK4	6365	ENSG00000167749	9622	19_50792402_C_T	19	50792402	C	T	KLK4	0.453502	0.0678248	2.2877e-11	33966	OID21391	Olink Explore
Q9Y5K2	KLK4	6365	ENSG00000167749	9622	19_50816396_G_A	19	50816396	G	A	KLK4	0.946566	0.116283	3.94548e-16	33966	OID21391	Olink Explore
Q9Y5K2	KLK4	6365	ENSG00000167749	9622	19_50833005_C_T	19	50833005	C	T	KLK4	-0.103251	0.017886	7.79866e-09	33966	OID21391	Olink Explore
Q9Y5K2	KLK4	6365	ENSG00000167749	9622	19_50838501_T_A	19	50838501	T	A	KLK4	0.313547	0.0545314	8.93223e-09	33966	OID21391	Olink Explore
Q9Y5K2	KLK4	6365	ENSG00000167749	9622	19_50845245_G_A	19	50845245	G	A	KLK4	1.01179	0.0458214	4.7863e-108	33966	OID21391	Olink Explore
Q9Y5K2	KLK4	6365	ENSG00000167749	9622	19_50849487_T_C	19	50849487	T	C	KLK4	0.37842	0.0272015	5.3765e-44	33966	OID21391	Olink Explore
Q9Y5K2	KLK4	6365	ENSG00000167749	9622	19_50871004_C_T	19	50871004	C	T	KLK4	0.359648	0.0518005	3.84061e-12	33966	OID21391	Olink Explore
Q9Y5K2	KLK4	6365	ENSG00000167749	9622	19_50871383_A_G	19	50871383	A	G	KLK4	0.274899	0.0407154	1.46083e-11	33966	OID21391	Olink Explore
Q9Y5K2	KLK4	6365	ENSG00000167749	9622	19_50878324_C_T	19	50878324	C	T	KLK4	-0.421067	0.0324348	1.54917e-38	33966	OID21391	Olink Explore
Q9Y5K2	KLK4	6365	ENSG00000167749	9622	19_50897265_G_A	19	50897265	G	A	KLK4	-0.63673	0.0566372	2.52813e-29	33966	OID21391	Olink Explore
Q9Y5K2	KLK4	6365	ENSG00000167749	9622	19_50900077_C_T	19	50900077	C	T	KLK4	-0.329204	0.0523608	3.23206e-10	33966	OID21391	Olink Explore
Q9Y5K2	KLK4	6365	ENSG00000167749	9622	19_50900228_C_T	19	50900228	C	T	KLK4	-0.564491	0.0395107	2.63572e-46	33966	OID21391	Olink Explore
Q9Y5K2	KLK4	6365	ENSG00000167749	9622	19_50906915_G_A	19	50906915	G	A	KLK4	0.311253	0.00988414	1e-199	33966	OID21391	Olink Explore
Q9Y5K2	KLK4	6365	ENSG00000167749	9622	19_50908757_G_T	19	50908757	G	T	KLK4	-0.515808	0.0425289	7.46793e-34	33966	OID21391	Olink Explore
Q9Y5K2	KLK4	6365	ENSG00000167749	9622	19_50917573_C_T	19	50917573	C	T	KLK4	-0.409168	0.0456863	3.36589e-19	33966	OID21391	Olink Explore
Q9Y5K2	KLK4	6365	ENSG00000167749	9622	19_50922653_G_A	19	50922653	G	A	KLK4	-0.160568	0.0171067	6.21584e-21	33966	OID21391	Olink Explore
Q9Y5K2	KLK4	6365	ENSG00000167749	9622	19_50925711_G_A	19	50925711	G	A	KLK4	0.395743	0.0366016	3.0137e-27	33966	OID21391	Olink Explore
Q9Y5K2	KLK4	6365	ENSG00000167749	9622	19_50929801_G_A	19	50929801	G	A	KLK4	0.373752	0.050281	1.0595e-13	33966	OID21391	Olink Explore
Q9Y5K2	KLK4	6365	ENSG00000167749	9622	19_51018662_T_C	19	51018662	T	C	KLK4	0.0435065	0.00724694	1.93183e-09	33966	OID21391	Olink Explore
P12724	RNASE3	10046	ENSG00000169397	6037	14_20726217_A_G	14	20726217	A	G	RNASE3	0.0675266	0.0105283	1.41945e-10	33564	OID20203	Olink Explore
P12724	RNASE3	10046	ENSG00000169397	6037	14_20879073_C_T	14	20879073	C	T	RNASE3	-0.273036	0.00860987	1e-199	33564	OID20203	Olink Explore	RNASE3	-0.284	0.009328	1e-199	35337	15576_158	SomaScan v4
P12724	RNASE3	10046	ENSG00000169397	6037	14_20919342_G_A	14	20919342	G	A	RNASE3	-0.451295	0.0692631	7.23769e-11	33564	OID20203	Olink Explore	RNASE3	-0.5163	0.045758	1.58708e-29	35341	15576_158	SomaScan v4
P12724	RNASE3	10046	ENSG00000169397	6037	14_21028494_A_G	14	21028494	A	G	RNASE3	0.105401	0.0145749	4.7698e-13	33564	OID20203	Olink Explore
Q5FWE3	PRRT3	26591	ENSG00000163704	285368	3_10007603_T_C	3	10007603	T	C	PRRT3	-0.212571	0.00867637	1.47571e-132	33042	OID30276	Olink Explore
Q5FWE3	PRRT3	26591	ENSG00000163704	285368	3_9839279_T_G	3	9839279	T	G	PRRT3	0.554605	0.0543208	1.79226e-24	33042	OID30276	Olink Explore
O94779	CNTN5	2175	ENSG00000149972	53942	11_98090653_T_C	11	98090653	T	C	CNTN5	-0.0497963	0.00707288	1.91602e-12	33837	OID21006	Olink Explore
O94779	CNTN5	2175	ENSG00000149972	53942	11_98780994_G_A	11	98780994	G	A	CNTN5	0.0515035	0.00706491	3.09885e-13	33837	OID21006	Olink Explore
O94779	CNTN5	2175	ENSG00000149972	53942	11_98948258_G_A	11	98948258	G	A	CNTN5	0.190776	0.0343943	2.91058e-08	33837	OID21006	Olink Explore
O94779	CNTN5	2175	ENSG00000149972	53942	11_99038997_T_C	11	99038997	T	C	CNTN5	0.355526	0.0640628	2.8624e-08	33837	OID21006	Olink Explore
O94779	CNTN5	2175	ENSG00000149972	53942	11_99102395_C_T	11	99102395	C	T	CNTN5	0.611106	0.0835256	2.54742e-13	33837	OID21006	Olink Explore
O94779	CNTN5	2175	ENSG00000149972	53942	11_99160315_G_A	11	99160315	G	A	CNTN5	0.845196	0.0666215	7.02263e-37	33837	OID21006	Olink Explore
O94779	CNTN5	2175	ENSG00000149972	53942	11_99163130_A_G	11	99163130	A	G	CNTN5	-0.224778	0.00744876	4.81948e-200	33837	OID21006	Olink Explore
O94779	CNTN5	2175	ENSG00000149972	53942	11_99230517_A_T	11	99230517	A	T	CNTN5	0.77718	0.0679385	2.65522e-30	33837	OID21006	Olink Explore
O94779	CNTN5	2175	ENSG00000149972	53942	11_99312076_G_T	11	99312076	G	T	CNTN5	0.84764	0.105687	1.05536e-15	33837	OID21006	Olink Explore
O94779	CNTN5	2175	ENSG00000149972	53942	11_99321014_G_A	11	99321014	G	A	CNTN5	0.953548	0.0511753	1.7358e-77	33837	OID21006	Olink Explore
O94779	CNTN5	2175	ENSG00000149972	53942	11_99355386_T_G	11	99355386	T	G	CNTN5	0.982081	0.108429	1.33598e-19	33837	OID21006	Olink Explore
O94779	CNTN5	2175	ENSG00000149972	53942	11_99374016_C_T	11	99374016	C	T	CNTN5	-0.834961	0.112458	1.13084e-13	33837	OID21006	Olink Explore
O94779	CNTN5	2175	ENSG00000149972	53942	11_99416561_C_T	11	99416561	C	T	CNTN5	-0.608669	0.0512462	1.55239e-32	33837	OID21006	Olink Explore
O94779	CNTN5	2175	ENSG00000149972	53942	11_99421323_G_A	11	99421323	G	A	CNTN5	-0.699921	0.102756	9.66051e-12	33837	OID21006	Olink Explore
O94779	CNTN5	2175	ENSG00000149972	53942	11_99450129_G_A	11	99450129	G	A	CNTN5	0.669647	0.0771442	3.94185e-18	33837	OID21006	Olink Explore
O94779	CNTN5	2175	ENSG00000149972	53942	11_99452533_C_T	11	99452533	C	T	CNTN5	-0.38385	0.0687298	2.33808e-08	33837	OID21006	Olink Explore
O94779	CNTN5	2175	ENSG00000149972	53942	11_99454436_G_A	11	99454436	G	A	CNTN5	0.258528	0.00869979	4.68813e-194	33837	OID21006	Olink Explore
O94779	CNTN5	2175	ENSG00000149972	53942	11_99495731_C_T	11	99495731	C	T	CNTN5	0.775118	0.119666	9.33469e-11	33837	OID21006	Olink Explore
O94779	CNTN5	2175	ENSG00000149972	53942	11_99509476_G_A	11	99509476	G	A	CNTN5	-0.727037	0.110164	4.12382e-11	33837	OID21006	Olink Explore
O94779	CNTN5	2175	ENSG00000149972	53942	11_99529903_A_G	11	99529903	A	G	CNTN5	-0.612116	0.077445	2.70334e-15	33837	OID21006	Olink Explore
O94779	CNTN5	2175	ENSG00000149972	53942	11_99615118_T_C	11	99615118	T	C	CNTN5	0.110609	0.00910771	6.13621e-34	33837	OID21006	Olink Explore
O94779	CNTN5	2175	ENSG00000149972	53942	11_99621658_T_A	11	99621658	T	A	CNTN5	1.05065	0.101453	3.93007e-25	33837	OID21006	Olink Explore
O94779	CNTN5	2175	ENSG00000149972	53942	11_99635550_T_C	11	99635550	T	C	CNTN5	-0.526324	0.0950419	3.06281e-08	33837	OID21006	Olink Explore
O94779	CNTN5	2175	ENSG00000149972	53942	11_99868680_G_A	11	99868680	G	A	CNTN5	0.739787	0.104355	1.3499e-12	33837	OID21006	Olink Explore
O94779	CNTN5	2175	ENSG00000149972	53942	11_99934843_C_A	11	99934843	C	A	CNTN5	-0.055177	0.00763253	4.85848e-13	33837	OID21006	Olink Explore
O94779	CNTN5	2175	ENSG00000149972	53942	11_99964681_G_A	11	99964681	G	A	CNTN5	-0.12123	0.00708818	1.4054e-65	33837	OID21006	Olink Explore
Q13291	SLAMF1	10903	ENSG00000117090	6504	1_160592143_T_A	1	160592143	T	A	SLAMF1	-0.0931413	0.00776166	3.54568e-33	33084	OID20496	Olink Explore
Q13291	SLAMF1	10903	ENSG00000117090	6504	1_160668460_G_T	1	160668460	G	T	SLAMF1	-0.144706	0.0110172	2.08545e-39	33084	OID20496	Olink Explore
P08473	MME	7154	ENSG00000196549	4311	3_155067802_A_G	3	155067802	A	G	MME	-0.107067	0.0133847	1.25199e-15	33533	OID21307	Olink Explore
Q9UKM9	RALY	15921	ENSG00000125970	22913	20_33995065_T_C	20	33995065	T	C	RALY	0.0749947	0.00795905	4.40251e-21	33777	OID31382	Olink Explore
Q6UXC1	MAMDC4	24083	ENSG00000177943	158056	9_136854337_G_A	9	136854337	G	A	MAMDC4	-0.805416	0.128894	4.13942e-10	33777	OID31342	Olink Explore
Q6UXC1	MAMDC4	24083	ENSG00000177943	158056	9_136854777_C_T	9	136854777	C	T	MAMDC4	-0.820713	0.0731802	3.4435e-29	33777	OID31342	Olink Explore
Q6UXC1	MAMDC4	24083	ENSG00000177943	158056	9_136855102_C_T	9	136855102	C	T	MAMDC4	-0.519049	0.0231792	4.61318e-111	33777	OID31342	Olink Explore
Q6UXC1	MAMDC4	24083	ENSG00000177943	158056	9_136858807_C_T	9	136858807	C	T	MAMDC4	-0.617899	0.071344	4.68382e-18	33777	OID31342	Olink Explore
Q6UXC1	MAMDC4	24083	ENSG00000177943	158056	9_136865846_G_A	9	136865846	G	A	MAMDC4	0.154205	0.0274173	1.862e-08	33777	OID31342	Olink Explore
Q6UXC1	MAMDC4	24083	ENSG00000177943	158056	9_136892300_A_G	9	136892300	A	G	MAMDC4	0.119673	0.0200083	2.21518e-09	33777	OID31342	Olink Explore
Q6UXC1	MAMDC4	24083	ENSG00000177943	158056	9_137006958_G_A	9	137006958	G	A	MAMDC4	-0.579939	0.0233344	2.37684e-136	33777	OID31342	Olink Explore
Q9Y5Q6	INSL5	6088	ENSG00000172410	10022	1_66786484_A_G	1	66786484	A	G	INSL5	-0.0528021	0.00792951	2.75804e-11	33796	OID31448	Olink Explore
Q9Y5Q6	INSL5	6088	ENSG00000172410	10022	1_66804222_A_G	1	66804222	A	G	INSL5	0.180242	0.0074269	4.18794e-130	33796	OID31448	Olink Explore	INSL5	0.0574	0.008099	1.3649e-12	35337	10462_14	SomaScan v4
Q8IWT1	SCN4B	10592	ENSG00000177098	6330	11_117826830_A_G	11	117826830	A	G	SCN4B	-0.0543935	0.00887756	8.95076e-10	33042	OID30277	Olink Explore
Q8IWT1	SCN4B	10592	ENSG00000177098	6330	11_117872816_A_G	11	117872816	A	G	SCN4B	0.451989	0.0812879	2.69234e-08	33042	OID30277	Olink Explore
Q8IWT1	SCN4B	10592	ENSG00000177098	6330	11_117880236_G_T	11	117880236	G	T	SCN4B	0.255994	0.0378079	1.27997e-11	33042	OID30277	Olink Explore
Q8IWT1	SCN4B	10592	ENSG00000177098	6330	11_117908113_G_A	11	117908113	G	A	SCN4B	-0.540966	0.0949833	1.23095e-08	33042	OID30277	Olink Explore
Q8IWT1	SCN4B	10592	ENSG00000177098	6330	11_117929585_C_T	11	117929585	C	T	SCN4B	0.431652	0.073332	3.94984e-09	33042	OID30277	Olink Explore
Q8IWT1	SCN4B	10592	ENSG00000177098	6330	11_117998780_C_T	11	117998780	C	T	SCN4B	0.589384	0.089664	4.92266e-11	33042	OID30277	Olink Explore
Q8IWT1	SCN4B	10592	ENSG00000177098	6330	11_117998976_G_A	11	117998976	G	A	SCN4B	-0.729616	0.102945	1.36584e-12	33042	OID30277	Olink Explore
Q8IWT1	SCN4B	10592	ENSG00000177098	6330	11_118036044_T_C	11	118036044	T	C	SCN4B	0.249962	0.00749526	1e-199	33042	OID30277	Olink Explore
Q8IWT1	SCN4B	10592	ENSG00000177098	6330	11_118053531_A_T	11	118053531	A	T	SCN4B	0.646803	0.105247	7.96691e-10	33042	OID30277	Olink Explore
Q8IWT1	SCN4B	10592	ENSG00000177098	6330	11_118067659_C_A	11	118067659	C	A	SCN4B	0.592038	0.0921423	1.31647e-10	33042	OID30277	Olink Explore
Q8IWT1	SCN4B	10592	ENSG00000177098	6330	11_118074986_C_T	11	118074986	C	T	SCN4B	0.761509	0.13146	6.92564e-09	33042	OID30277	Olink Explore
Q8IWT1	SCN4B	10592	ENSG00000177098	6330	11_118086170_A_C	11	118086170	A	C	SCN4B	-0.601714	0.10511	1.0366e-08	33042	OID30277	Olink Explore
Q8IWT1	SCN4B	10592	ENSG00000177098	6330	11_118102537_G_A	11	118102537	G	A	SCN4B	0.83248	0.1159	6.83125e-13	33042	OID30277	Olink Explore
Q8IWT1	SCN4B	10592	ENSG00000177098	6330	11_118118285_G_T	11	118118285	G	T	SCN4B	-0.378534	0.0378245	1.41059e-23	33042	OID30277	Olink Explore
Q8IWT1	SCN4B	10592	ENSG00000177098	6330	11_118132007_G_A	11	118132007	G	A	SCN4B	0.565543	0.0867763	7.16143e-11	33042	OID30277	Olink Explore
Q8IWT1	SCN4B	10592	ENSG00000177098	6330	11_118138728_T_A	11	118138728	T	A	SCN4B	-0.721963	0.123174	4.5924e-09	33042	OID30277	Olink Explore
Q8IWT1	SCN4B	10592	ENSG00000177098	6330	11_118161527_C_A	11	118161527	C	A	SCN4B	0.225233	0.00745697	2.0797e-200	33042	OID30277	Olink Explore
Q8IWT1	SCN4B	10592	ENSG00000177098	6330	11_118217890_A_C	11	118217890	A	C	SCN4B	0.866676	0.133516	8.51726e-11	33042	OID30277	Olink Explore
Q8IWT1	SCN4B	10592	ENSG00000177098	6330	11_118265258_T_G	11	118265258	T	G	SCN4B	-0.106819	0.0111117	7.03558e-22	33042	OID30277	Olink Explore
Q8IWT1	SCN4B	10592	ENSG00000177098	6330	11_118339403_C_T	11	118339403	C	T	SCN4B	0.620179	0.089998	5.5386e-12	33042	OID30277	Olink Explore
Q8IWT1	SCN4B	10592	ENSG00000177098	6330	11_118343707_A_T	11	118343707	A	T	SCN4B	0.675708	0.0971159	3.4578e-12	33042	OID30277	Olink Explore
Q8IWT1	SCN4B	10592	ENSG00000177098	6330	11_118430445_T_C	11	118430445	T	C	SCN4B	0.893837	0.121033	1.52335e-13	33042	OID30277	Olink Explore
Q8IWT1	SCN4B	10592	ENSG00000177098	6330	11_118469614_T_C	11	118469614	T	C	SCN4B	0.390605	0.0610059	1.52605e-10	33042	OID30277	Olink Explore
Q8IWT1	SCN4B	10592	ENSG00000177098	6330	11_118483621_G_A	11	118483621	G	A	SCN4B	-0.419786	0.0743517	1.64274e-08	33042	OID30277	Olink Explore
Q8IWT1	SCN4B	10592	ENSG00000177098	6330	11_118520877_T_G	11	118520877	T	G	SCN4B	-0.560924	0.0840771	2.53105e-11	33042	OID30277	Olink Explore
Q8IWT1	SCN4B	10592	ENSG00000177098	6330	11_118577254_T_C	11	118577254	T	C	SCN4B	-0.717602	0.128931	2.60946e-08	33042	OID30277	Olink Explore
Q8IWT1	SCN4B	10592	ENSG00000177098	6330	11_118585857_A_G	11	118585857	A	G	SCN4B	0.522222	0.0929763	1.94617e-08	33042	OID30277	Olink Explore
Q8IWT1	SCN4B	10592	ENSG00000177098	6330	11_118619706_T_C	11	118619706	T	C	SCN4B	-0.678028	0.102812	4.25794e-11	33042	OID30277	Olink Explore
Q8IWT1	SCN4B	10592	ENSG00000177098	6330	11_118688501_T_C	11	118688501	T	C	SCN4B	0.574052	0.10123	1.42177e-08	33042	OID30277	Olink Explore
Q8IWT1	SCN4B	10592	ENSG00000177098	6330	11_118802801_G_A	11	118802801	G	A	SCN4B	0.69027	0.109836	3.28768e-10	33042	OID30277	Olink Explore
Q8IWT1	SCN4B	10592	ENSG00000177098	6330	11_118874566_C_T	11	118874566	C	T	SCN4B	-0.35274	0.0645186	4.57025e-08	33042	OID30277	Olink Explore
Q8IWT1	SCN4B	10592	ENSG00000177098	6330	11_119133316_C_T	11	119133316	C	T	SCN4B	-0.057544	0.0076171	4.20243e-14	33042	OID30277	Olink Explore
Q06830	PRDX1	9352	ENSG00000117450	5052	1_45543644_T_C	1	45543644	T	C	PRDX1	0.108681	0.0124737	2.96347e-18	32753	OID20962	Olink Explore
Q9Y3C0	WASHC3	24256	ENSG00000120860	51019	12_102217593_T_G	12	102217593	T	G	WASHC3	-0.0986504	0.00903151	8.95777e-28	33853	OID31123	Olink Explore
P01135	TGFA	11765	ENSG00000163235	7039	2_70549149_T_C	2	70549149	T	C	TGFA	0.17467	0.0115963	2.85365e-51	33657	OID20600	Olink Explore
Q9UBT3	DKK4	2894	ENSG00000104371	27121	8_42333334_C_T	8	42333334	C	T	DKK4	-0.498891	0.0165119	1.54882e-200	33370	OID20934	Olink Explore
O75015	FCGR3B	3620	ENSG00000162747	2215	1_161091582_C_T	1	161091582	C	T	FCGR3B	-0.345344	0.0345852	1.76767e-23	33687	OID20387	Olink Explore
O75015	FCGR3B	3620	ENSG00000162747	2215	1_161343406_A_G	1	161343406	A	G	FCGR3B	1.32485	0.105786	5.52332e-36	33687	OID20387	Olink Explore
O75015	FCGR3B	3620	ENSG00000162747	2215	1_161358691_C_T	1	161358691	C	T	FCGR3B	-1.46376	0.0922725	1.1358e-56	33687	OID20387	Olink Explore
O75015	FCGR3B	3620	ENSG00000162747	2215	1_161382118_G_T	1	161382118	G	T	FCGR3B	0.89539	0.103912	6.88177e-18	33687	OID20387	Olink Explore
O75015	FCGR3B	3620	ENSG00000162747	2215	1_161414092_T_C	1	161414092	T	C	FCGR3B	-0.496341	0.0736783	1.62144e-11	33687	OID20387	Olink Explore
O75015	FCGR3B	3620	ENSG00000162747	2215	1_161436858_A_T	1	161436858	A	T	FCGR3B	-0.350678	0.0628994	2.47229e-08	33687	OID20387	Olink Explore
O75015	FCGR3B	3620	ENSG00000162747	2215	1_161485731_T_C	1	161485731	T	C	FCGR3B	0.333761	0.00963106	1e-199	33687	OID20387	Olink Explore
O75015	FCGR3B	3620	ENSG00000162747	2215	1_161487213_T_A	1	161487213	T	A	FCGR3B	1.05372	0.10392	3.68129e-24	33687	OID20387	Olink Explore
O75015	FCGR3B	3620	ENSG00000162747	2215	1_161515638_A_G	1	161515638	A	G	FCGR3B	-0.648291	0.0815987	1.94402e-15	33687	OID20387	Olink Explore
O75015	FCGR3B	3620	ENSG00000162747	2215	1_161518137_A_G	1	161518137	A	G	FCGR3B	0.82843	0.13058	2.23512e-10	33687	OID20387	Olink Explore
O75015	FCGR3B	3620	ENSG00000162747	2215	1_161523842_G_T	1	161523842	G	T	FCGR3B	0.321481	0.0470506	8.33489e-12	33687	OID20387	Olink Explore
O75015	FCGR3B	3620	ENSG00000162747	2215	1_161523927_C_A	1	161523927	C	A	FCGR3B	-0.596574	0.0987636	1.53706e-09	33687	OID20387	Olink Explore
O75015	FCGR3B	3620	ENSG00000162747	2215	1_161526741_G_A	1	161526741	G	A	FCGR3B	-0.67301	0.0740747	1.03157e-19	33687	OID20387	Olink Explore
O75015	FCGR3B	3620	ENSG00000162747	2215	1_161541858_C_T	1	161541858	C	T	FCGR3B	-0.48921	0.0780629	3.68366e-10	33687	OID20387	Olink Explore
O75015	FCGR3B	3620	ENSG00000162747	2215	1_161548434_T_C	1	161548434	T	C	FCGR3B	0.328447	0.058213	1.67923e-08	33687	OID20387	Olink Explore
O75015	FCGR3B	3620	ENSG00000162747	2215	1_161560031_G_T	1	161560031	G	T	FCGR3B	0.866167	0.116224	9.15588e-14	33687	OID20387	Olink Explore
O75015	FCGR3B	3620	ENSG00000162747	2215	1_161565396_C_T	1	161565396	C	T	FCGR3B	-0.559298	0.0410736	3.17541e-42	33687	OID20387	Olink Explore
O75015	FCGR3B	3620	ENSG00000162747	2215	1_161569729_G_A	1	161569729	G	A	FCGR3B	-1.35594	0.0450553	5.62341e-199	33687	OID20387	Olink Explore	FCGR3B	0.2609	0.04319	1.53402e-09	35351	3311_27	SomaScan v4
O75015	FCGR3B	3620	ENSG00000162747	2215	1_161593349_C_T	1	161593349	C	T	FCGR3B	0.42637	0.0757842	1.84323e-08	33687	OID20387	Olink Explore
O75015	FCGR3B	3620	ENSG00000162747	2215	1_161600470_C_T	1	161600470	C	T	FCGR3B	0.355464	0.0646512	3.83734e-08	33687	OID20387	Olink Explore
O75015	FCGR3B	3620	ENSG00000162747	2215	1_161604268_G_A	1	161604268	G	A	FCGR3B	0.283589	0.0378865	7.14167e-14	33687	OID20387	Olink Explore
O75015	FCGR3B	3620	ENSG00000162747	2215	1_161609266_A_G	1	161609266	A	G	FCGR3B	-0.899412	0.0569174	3.01093e-56	33687	OID20387	Olink Explore
O75015	FCGR3B	3620	ENSG00000162747	2215	1_161616649_G_A	1	161616649	G	A	FCGR3B	0.40038	0.0333588	3.4586e-33	33687	OID20387	Olink Explore
O75015	FCGR3B	3620	ENSG00000162747	2215	1_161619893_G_A	1	161619893	G	A	FCGR3B	0.313983	0.0520065	1.56628e-09	33687	OID20387	Olink Explore
O75015	FCGR3B	3620	ENSG00000162747	2215	1_161624768_G_A	1	161624768	G	A	FCGR3B	0.289894	0.0192247	2.21666e-51	33687	OID20387	Olink Explore
O75015	FCGR3B	3620	ENSG00000162747	2215	1_161626660_A_C	1	161626660	A	C	FCGR3B	0.347502	0.0439538	2.65644e-15	33687	OID20387	Olink Explore
O75015	FCGR3B	3620	ENSG00000162747	2215	1_161629864_G_T	1	161629864	G	T	FCGR3B	0.48658	0.0287342	2.53338e-64	33687	OID20387	Olink Explore
O75015	FCGR3B	3620	ENSG00000162747	2215	1_161630723_A_G	1	161630723	A	G	FCGR3B	-0.513493	0.0477416	5.57186e-27	33687	OID20387	Olink Explore
O75015	FCGR3B	3620	ENSG00000162747	2215	1_161638467_G_T	1	161638467	G	T	FCGR3B	0.377485	0.0431311	2.09508e-18	33687	OID20387	Olink Explore
O75015	FCGR3B	3620	ENSG00000162747	2215	1_161639870_T_C	1	161639870	T	C	FCGR3B	0.383039	0.0588968	7.84332e-11	33687	OID20387	Olink Explore
O75015	FCGR3B	3620	ENSG00000162747	2215	1_161651735_G_A	1	161651735	G	A	FCGR3B	0.314526	0.0230435	2.03986e-42	33687	OID20387	Olink Explore
O75015	FCGR3B	3620	ENSG00000162747	2215	1_161673757_G_A	1	161673757	G	A	FCGR3B	-0.703805	0.0199891	1e-199	33687	OID20387	Olink Explore
O75015	FCGR3B	3620	ENSG00000162747	2215	1_161679879_C_T	1	161679879	C	T	FCGR3B	-0.711363	0.122537	6.42481e-09	33687	OID20387	Olink Explore
O75015	FCGR3B	3620	ENSG00000162747	2215	1_161683590_T_G	1	161683590	T	G	FCGR3B	0.280771	0.0467074	1.84069e-09	33687	OID20387	Olink Explore
O75015	FCGR3B	3620	ENSG00000162747	2215	1_161685450_A_T	1	161685450	A	T	FCGR3B	-0.472469	0.0588676	1.0074e-15	33687	OID20387	Olink Explore
O75015	FCGR3B	3620	ENSG00000162747	2215	1_161686107_C_T	1	161686107	C	T	FCGR3B	0.811224	0.0425301	4.14286e-81	33687	OID20387	Olink Explore
O75015	FCGR3B	3620	ENSG00000162747	2215	1_161704696_T_A	1	161704696	T	A	FCGR3B	0.23976	0.0276196	3.93097e-18	33687	OID20387	Olink Explore
O75015	FCGR3B	3620	ENSG00000162747	2215	1_161705461_G_A	1	161705461	G	A	FCGR3B	0.276791	0.028193	9.44713e-23	33687	OID20387	Olink Explore
O75015	FCGR3B	3620	ENSG00000162747	2215	1_161706026_C_T	1	161706026	C	T	FCGR3B	-0.465489	0.044518	1.37246e-25	33687	OID20387	Olink Explore
O75015	FCGR3B	3620	ENSG00000162747	2215	1_161708768_G_A	1	161708768	G	A	FCGR3B	0.550231	0.058683	6.83125e-21	33687	OID20387	Olink Explore
O75015	FCGR3B	3620	ENSG00000162747	2215	1_161716430_T_C	1	161716430	T	C	FCGR3B	0.329621	0.0553508	2.5989e-09	33687	OID20387	Olink Explore
O75015	FCGR3B	3620	ENSG00000162747	2215	1_161724636_A_G	1	161724636	A	G	FCGR3B	-0.514169	0.0438047	8.16394e-32	33687	OID20387	Olink Explore
O75015	FCGR3B	3620	ENSG00000162747	2215	1_161732561_A_T	1	161732561	A	T	FCGR3B	-1.02717	0.043498	2.75423e-123	33687	OID20387	Olink Explore
O75015	FCGR3B	3620	ENSG00000162747	2215	1_161737538_G_A	1	161737538	G	A	FCGR3B	0.480655	0.0660145	3.31284e-13	33687	OID20387	Olink Explore
O75015	FCGR3B	3620	ENSG00000162747	2215	1_161790566_T_C	1	161790566	T	C	FCGR3B	0.28419	0.0262004	2.06586e-27	33687	OID20387	Olink Explore
O75015	FCGR3B	3620	ENSG00000162747	2215	1_161811781_A_G	1	161811781	A	G	FCGR3B	-0.712132	0.11728	1.26282e-09	33687	OID20387	Olink Explore
O75015	FCGR3B	3620	ENSG00000162747	2215	1_161882120_G_T	1	161882120	G	T	FCGR3B	0.195784	0.0254856	1.56459e-14	33687	OID20387	Olink Explore
O75015	FCGR3B	3620	ENSG00000162747	2215	1_161897374_C_T	1	161897374	C	T	FCGR3B	0.36337	0.0663388	4.3142e-08	33687	OID20387	Olink Explore
O75015	FCGR3B	3620	ENSG00000162747	2215	1_161957934_A_G	1	161957934	A	G	FCGR3B	-0.658964	0.080794	3.46019e-16	33687	OID20387	Olink Explore
O75015	FCGR3B	3620	ENSG00000162747	2215	1_161962690_C_T	1	161962690	C	T	FCGR3B	0.281667	0.0326089	5.73456e-18	33687	OID20387	Olink Explore
O75015	FCGR3B	3620	ENSG00000162747	2215	1_162521929_A_G	1	162521929	A	G	FCGR3B	-0.320228	0.05787	3.13776e-08	33687	OID20387	Olink Explore
O43405	COCH	2180	ENSG00000100473	1690	14_30547320_G_A	14	30547320	G	A	COCH	0.872007	0.0786163	1.37278e-28	33942	OID30305	Olink Explore
O43405	COCH	2180	ENSG00000100473	1690	14_30669806_G_A	14	30669806	G	A	COCH	1.6303	0.127637	2.32167e-37	33942	OID30305	Olink Explore
O43405	COCH	2180	ENSG00000100473	1690	14_30724801_G_A	14	30724801	G	A	COCH	0.37762	0.0582892	9.27043e-11	33942	OID30305	Olink Explore
O43405	COCH	2180	ENSG00000100473	1690	14_30800175_G_T	14	30800175	G	T	COCH	-0.151029	0.00911165	1.05099e-61	33942	OID30305	Olink Explore
O43405	COCH	2180	ENSG00000100473	1690	14_30801123_A_G	14	30801123	A	G	COCH	0.656099	0.0946364	4.12477e-12	33942	OID30305	Olink Explore
O43405	COCH	2180	ENSG00000100473	1690	14_30810226_T_C	14	30810226	T	C	COCH	-0.254992	0.00835859	1e-199	33942	OID30305	Olink Explore
O43405	COCH	2180	ENSG00000100473	1690	14_30843050_T_C	14	30843050	T	C	COCH	0.501312	0.0667753	6.02837e-14	33942	OID30305	Olink Explore
O43405	COCH	2180	ENSG00000100473	1690	14_30873452_C_T	14	30873452	C	T	COCH	0.508177	0.0778556	6.70193e-11	33942	OID30305	Olink Explore
O43405	COCH	2180	ENSG00000100473	1690	14_30876536_G_A	14	30876536	G	A	COCH	0.972695	0.0895907	1.84502e-27	33942	OID30305	Olink Explore
O43405	COCH	2180	ENSG00000100473	1690	14_30885168_A_T	14	30885168	A	T	COCH	-0.0807824	0.00897833	2.3094e-19	33942	OID30305	Olink Explore
O43405	COCH	2180	ENSG00000100473	1690	14_31078355_A_G	14	31078355	A	G	COCH	0.488571	0.0889644	3.97933e-08	33942	OID30305	Olink Explore
O43405	COCH	2180	ENSG00000100473	1690	14_31239763_T_C	14	31239763	T	C	COCH	0.430308	0.0691631	4.91972e-10	33942	OID30305	Olink Explore
O43405	COCH	2180	ENSG00000100473	1690	14_31549074_G_A	14	31549074	G	A	COCH	0.296557	0.0514389	8.15455e-09	33942	OID30305	Olink Explore
Q9UHN6	CEMIP2	11869	ENSG00000135048	23670	9_71683165_G_A	9	71683165	G	A	CEMIP2	0.0653626	0.00789134	1.20282e-16	32981	OID30499	Olink Explore
Q9UHN6	CEMIP2	11869	ENSG00000135048	23670	9_71732071_T_G	9	71732071	T	G	CEMIP2	0.25381	0.0140673	9.03025e-73	32981	OID30499	Olink Explore
Q9UHN6	CEMIP2	11869	ENSG00000135048	23670	9_71745561_T_A	9	71745561	T	A	CEMIP2	-1.36417	0.0835299	5.88844e-60	32981	OID30499	Olink Explore
Q9BS40	LXN	13347	ENSG00000079257	56925	3_158246887_T_C	3	158246887	T	C	LXN	-0.875391	0.130572	2.02442e-11	33252	OID21003	Olink Explore
Q9BS40	LXN	13347	ENSG00000079257	56925	3_158529783_G_A	3	158529783	G	A	LXN	-1.10669	0.108707	2.42438e-24	33252	OID21003	Olink Explore
Q9BS40	LXN	13347	ENSG00000079257	56925	3_158609872_G_A	3	158609872	G	A	LXN	-1.04193	0.101201	7.37055e-25	33252	OID21003	Olink Explore
Q9BS40	LXN	13347	ENSG00000079257	56925	3_158619442_C_A	3	158619442	C	A	LXN	-0.167323	0.00753387	2.78612e-109	33252	OID21003	Olink Explore
Q9BS40	LXN	13347	ENSG00000079257	56925	3_158634651_C_T	3	158634651	C	T	LXN	0.0651357	0.00811838	1.02991e-15	33252	OID21003	Olink Explore
Q9BS40	LXN	13347	ENSG00000079257	56925	3_158849427_C_T	3	158849427	C	T	LXN	-1.02999	0.100392	1.07103e-24	33252	OID21003	Olink Explore
P23229	ITGA6	6142	ENSG00000091409	3655	2_172364744_C_T	2	172364744	C	T	ITGA6	-0.0747258	0.00774819	5.19637e-22	33657	OID20528	Olink Explore
P23229	ITGA6	6142	ENSG00000091409	3655	2_172473758_T_C	2	172473758	T	C	ITGA6	0.230878	0.00815226	1.92309e-176	33657	OID20528	Olink Explore
P19075	TSPAN8	11855	ENSG00000127324	7103	12_70810543_T_A	12	70810543	T	A	TSPAN8	0.4277	0.0730553	4.78553e-09	33796	OID31470	Olink Explore
P19075	TSPAN8	11855	ENSG00000127324	7103	12_70864956_C_T	12	70864956	C	T	TSPAN8	0.23741	0.0385281	7.18323e-10	33796	OID31470	Olink Explore
P19075	TSPAN8	11855	ENSG00000127324	7103	12_70943337_A_G	12	70943337	A	G	TSPAN8	0.432938	0.0777787	2.60244e-08	33796	OID31470	Olink Explore
P19075	TSPAN8	11855	ENSG00000127324	7103	12_70993281_A_T	12	70993281	A	T	TSPAN8	0.409775	0.0716823	1.0871e-08	33796	OID31470	Olink Explore
P19075	TSPAN8	11855	ENSG00000127324	7103	12_71063000_T_C	12	71063000	T	C	TSPAN8	0.280527	0.00903917	1e-199	33796	OID31470	Olink Explore
P19075	TSPAN8	11855	ENSG00000127324	7103	12_71071037_C_T	12	71071037	C	T	TSPAN8	0.478955	0.0718588	2.64241e-11	33796	OID31470	Olink Explore
P19075	TSPAN8	11855	ENSG00000127324	7103	12_71082247_C_A	12	71082247	C	A	TSPAN8	0.357808	0.0653149	4.29695e-08	33796	OID31470	Olink Explore
P19075	TSPAN8	11855	ENSG00000127324	7103	12_71096654_A_C	12	71096654	A	C	TSPAN8	0.466058	0.0755871	7.01084e-10	33796	OID31470	Olink Explore
P19075	TSPAN8	11855	ENSG00000127324	7103	12_71097509_T_G	12	71097509	T	G	TSPAN8	0.494069	0.0799457	6.40782e-10	33796	OID31470	Olink Explore
P19075	TSPAN8	11855	ENSG00000127324	7103	12_71137774_T_C	12	71137774	T	C	TSPAN8	0.601756	0.0819077	2.03049e-13	33796	OID31470	Olink Explore
P19075	TSPAN8	11855	ENSG00000127324	7103	12_71141083_T_C	12	71141083	T	C	TSPAN8	0.420008	0.0700371	2.01081e-09	33796	OID31470	Olink Explore
P19075	TSPAN8	11855	ENSG00000127324	7103	12_71166478_C_T	12	71166478	C	T	TSPAN8	0.366533	0.0632588	6.86531e-09	33796	OID31470	Olink Explore
P19075	TSPAN8	11855	ENSG00000127324	7103	12_71181865_A_G	12	71181865	A	G	TSPAN8	0.376293	0.0616411	1.03067e-09	33796	OID31470	Olink Explore
P19075	TSPAN8	11855	ENSG00000127324	7103	12_71183522_C_A	12	71183522	C	A	TSPAN8	-0.242115	0.00802744	7.72681e-200	33796	OID31470	Olink Explore
P19075	TSPAN8	11855	ENSG00000127324	7103	12_71202532_A_G	12	71202532	A	G	TSPAN8	0.485926	0.0677421	7.32825e-13	33796	OID31470	Olink Explore
P19075	TSPAN8	11855	ENSG00000127324	7103	12_71204105_A_G	12	71204105	A	G	TSPAN8	0.465031	0.0757482	8.29564e-10	33796	OID31470	Olink Explore
P19075	TSPAN8	11855	ENSG00000127324	7103	12_71206516_C_T	12	71206516	C	T	TSPAN8	0.448145	0.0679055	4.12477e-11	33796	OID31470	Olink Explore
P19075	TSPAN8	11855	ENSG00000127324	7103	12_71241082_T_G	12	71241082	T	G	TSPAN8	0.460036	0.0668896	6.08976e-12	33796	OID31470	Olink Explore
P19075	TSPAN8	11855	ENSG00000127324	7103	12_71324928_A_G	12	71324928	A	G	TSPAN8	0.34401	0.0614301	2.14329e-08	33796	OID31470	Olink Explore
O76038	SCGN	16941	ENSG00000079689	10590	6_25660282_G_A	6	25660282	G	A	SCGN	-0.0924854	0.00847187	9.58517e-28	33084	OID20457	Olink Explore
Q5TDH0	DDI2	24578	ENSG00000197312	84301	1_15667756_G_A	1	15667756	G	A	DDI2	-0.264148	0.034661	2.51942e-14	33187	OID30602	Olink Explore
P51649	ALDH5A1	408	ENSG00000112294	7915	6_24502256_A_G	6	24502256	A	G	ALDH5A1	-0.141489	0.00761857	5.45004e-77	33874	OID31047	Olink Explore
P51649	ALDH5A1	408	ENSG00000112294	7915	6_24508234_G_A	6	24508234	G	A	ALDH5A1	0.0879169	0.0103122	1.52125e-17	33874	OID31047	Olink Explore
Q9NZA1	CLIC5	13517	ENSG00000112782	53405	6_46079122_A_G	6	46079122	A	G	CLIC5	-0.120676	0.00804824	8.02417e-51	33017	OID30890	Olink Explore
P78310	CXADR	2559	ENSG00000154639	1525	21_17444740_T_C	21	17444740	T	C	CXADR	-0.0423696	0.0073969	1.01606e-08	33657	OID20561	Olink Explore
P78310	CXADR	2559	ENSG00000154639	1525	21_17563801_T_C	21	17563801	T	C	CXADR	-0.123515	0.00784562	7.6454e-56	33657	OID20561	Olink Explore
P16455	MGMT	7059	ENSG00000170430	4255	10_129330688_C_T	10	129330688	C	T	MGMT	-0.07796	0.00801926	2.4395e-22	33657	OID20588	Olink Explore
P16455	MGMT	7059	ENSG00000170430	4255	10_129462098_G_A	10	129462098	G	A	MGMT	-0.244859	0.00759099	1e-199	33657	OID20588	Olink Explore
P16455	MGMT	7059	ENSG00000170430	4255	10_129588537_C_T	10	129588537	C	T	MGMT	-0.685325	0.08376	2.7919e-16	33657	OID20588	Olink Explore
P16455	MGMT	7059	ENSG00000170430	4255	10_129627407_C_T	10	129627407	C	T	MGMT	0.235393	0.0390319	1.6317e-09	33657	OID20588	Olink Explore
P16455	MGMT	7059	ENSG00000170430	4255	10_129684938_T_G	10	129684938	T	G	MGMT	-0.377927	0.0621344	1.1838e-09	33657	OID20588	Olink Explore
P16455	MGMT	7059	ENSG00000170430	4255	10_129707928_C_T	10	129707928	C	T	MGMT	-0.451297	0.0122517	1e-199	33657	OID20588	Olink Explore
P16455	MGMT	7059	ENSG00000170430	4255	10_129736461_C_A	10	129736461	C	A	MGMT	-0.0635783	0.0110662	9.17635e-09	33657	OID20588	Olink Explore
P12104	FABP2	3556	ENSG00000145384	2169	4_119359462_C_T	4	119359462	C	T	FABP2	-0.212769	0.00799018	3.14775e-156	33693	OID20200	Olink Explore
P12104	FABP2	3556	ENSG00000145384	2169	4_119777497_C_T	4	119777497	C	T	FABP2	-0.064028	0.00785854	3.71364e-16	33693	OID20200	Olink Explore
Q9Y2J4	AMOTL2	17812	ENSG00000114019	51421	3_134369601_A_T	3	134369601	A	T	AMOTL2	0.0610168	0.00781582	5.86408e-15	33651	OID31351	Olink Explore
Q9Y478	PRKAB1	9378	ENSG00000111725	5564	12_119583362_C_A	12	119583362	C	A	PRKAB1	0.418232	0.0538113	7.71259e-15	33084	OID20444	Olink Explore
Q9Y478	PRKAB1	9378	ENSG00000111725	5564	12_119668324_G_T	12	119668324	G	T	PRKAB1	-0.407666	0.0729306	2.27358e-08	33084	OID20444	Olink Explore
Q9Y478	PRKAB1	9378	ENSG00000111725	5564	12_119709120_G_A	12	119709120	G	A	PRKAB1	0.329974	0.0146355	1.46555e-112	33084	OID20444	Olink Explore
Q5F1R6	DNAJC21	27030	ENSG00000168724	134218	5_34930282_T_C	5	34930282	T	C	DNAJC21	-0.107348	0.00754932	6.92309e-46	33853	OID31104	Olink Explore
P08519	LPA	6667	ENSG00000198670	4018	6_159712572_A_G	6	159712572	A	G	LPA	-0.16947	0.0208338	4.13904e-16	33191	OID30747	Olink Explore
P08519	LPA	6667	ENSG00000198670	4018	6_159861331_T_C	6	159861331	T	C	LPA	-0.564056	0.0717277	3.72477e-15	33191	OID30747	Olink Explore
P08519	LPA	6667	ENSG00000198670	4018	6_159867989_A_C	6	159867989	A	C	LPA	0.858004	0.109315	4.19662e-15	33191	OID30747	Olink Explore
P08519	LPA	6667	ENSG00000198670	4018	6_159982695_C_A	6	159982695	C	A	LPA	0.829487	0.0732715	1.0361e-29	33191	OID30747	Olink Explore
P08519	LPA	6667	ENSG00000198670	4018	6_160033307_C_T	6	160033307	C	T	LPA	0.696555	0.102399	1.0292e-11	33191	OID30747	Olink Explore
P08519	LPA	6667	ENSG00000198670	4018	6_160079317_G_A	6	160079317	G	A	LPA	0.604718	0.11063	4.59981e-08	33191	OID30747	Olink Explore
P08519	LPA	6667	ENSG00000198670	4018	6_160097755_G_A	6	160097755	G	A	LPA	-0.454258	0.0811877	2.20425e-08	33191	OID30747	Olink Explore
P08519	LPA	6667	ENSG00000198670	4018	6_160112795_G_A	6	160112795	G	A	LPA	-0.261301	0.0277663	4.92833e-21	33191	OID30747	Olink Explore
P08519	LPA	6667	ENSG00000198670	4018	6_160171080_G_A	6	160171080	G	A	LPA	-0.345377	0.0456155	3.68978e-14	33191	OID30747	Olink Explore
P08519	LPA	6667	ENSG00000198670	4018	6_160205147_T_C	6	160205147	T	C	LPA	0.453011	0.0199357	2.61818e-114	33191	OID30747	Olink Explore
P08519	LPA	6667	ENSG00000198670	4018	6_160348861_C_T	6	160348861	C	T	LPA	-0.631136	0.106039	2.6499e-09	33191	OID30747	Olink Explore
P08519	LPA	6667	ENSG00000198670	4018	6_160353974_G_A	6	160353974	G	A	LPA	1.06335	0.124678	1.47945e-17	33191	OID30747	Olink Explore
P08519	LPA	6667	ENSG00000198670	4018	6_160354130_A_G	6	160354130	A	G	LPA	0.915693	0.098049	9.71181e-21	33191	OID30747	Olink Explore
P08519	LPA	6667	ENSG00000198670	4018	6_160354985_C_A	6	160354985	C	A	LPA	-0.231844	0.00767274	1.43549e-200	33191	OID30747	Olink Explore
P08519	LPA	6667	ENSG00000198670	4018	6_160412615_A_G	6	160412615	A	G	LPA	-0.699264	0.111911	4.14658e-10	33191	OID30747	Olink Explore
P08519	LPA	6667	ENSG00000198670	4018	6_160429406_G_A	6	160429406	G	A	LPA	0.837917	0.119172	2.04786e-12	33191	OID30747	Olink Explore
P08519	LPA	6667	ENSG00000198670	4018	6_160473264_G_A	6	160473264	G	A	LPA	0.751743	0.121755	6.64829e-10	33191	OID30747	Olink Explore
P08519	LPA	6667	ENSG00000198670	4018	6_160490844_C_T	6	160490844	C	T	LPA	0.723643	0.0855509	2.70583e-17	33191	OID30747	Olink Explore
P08519	LPA	6667	ENSG00000198670	4018	6_160530233_T_C	6	160530233	T	C	LPA	-0.768378	0.103233	9.83332e-14	33191	OID30747	Olink Explore
P08519	LPA	6667	ENSG00000198670	4018	6_160536971_G_A	6	160536971	G	A	LPA	1.35865	0.136798	3.02831e-23	33191	OID30747	Olink Explore
P08519	LPA	6667	ENSG00000198670	4018	6_160541316_G_A	6	160541316	G	A	LPA	1.40537	0.0960068	1.60214e-48	33191	OID30747	Olink Explore
P08519	LPA	6667	ENSG00000198670	4018	6_160564854_C_T	6	160564854	C	T	LPA	0.778694	0.103899	6.64202e-14	33191	OID30747	Olink Explore
P08519	LPA	6667	ENSG00000198670	4018	6_160575107_C_T	6	160575107	C	T	LPA	1.16144	0.100667	8.5428e-31	33191	OID30747	Olink Explore
P08519	LPA	6667	ENSG00000198670	4018	6_160581937_G_A	6	160581937	G	A	LPA	-0.917091	0.116267	3.07539e-15	33191	OID30747	Olink Explore
P08519	LPA	6667	ENSG00000198670	4018	6_160600210_A_G	6	160600210	A	G	LPA	-0.548479	0.084008	6.62522e-11	33191	OID30747	Olink Explore
P08519	LPA	6667	ENSG00000198670	4018	6_160611211_T_G	6	160611211	T	G	LPA	1.12202	0.0854735	2.30409e-39	33191	OID30747	Olink Explore
P08519	LPA	6667	ENSG00000198670	4018	6_160612092_A_G	6	160612092	A	G	LPA	-0.266441	0.00883533	8.87156e-200	33191	OID30747	Olink Explore
P08519	LPA	6667	ENSG00000198670	4018	6_160648399_T_C	6	160648399	T	C	LPA	-0.514393	0.0836201	7.67273e-10	33191	OID30747	Olink Explore
P08519	LPA	6667	ENSG00000198670	4018	6_160656019_G_A	6	160656019	G	A	LPA	0.737182	0.0671767	5.10975e-28	33191	OID30747	Olink Explore
P08519	LPA	6667	ENSG00000198670	4018	6_160664138_C_A	6	160664138	C	A	LPA	-0.535981	0.0915321	4.75127e-09	33191	OID30747	Olink Explore
P08519	LPA	6667	ENSG00000198670	4018	6_160668780_T_C	6	160668780	T	C	LPA	0.550258	0.0870198	2.55923e-10	33191	OID30747	Olink Explore
P08519	LPA	6667	ENSG00000198670	4018	6_160678969_G_A	6	160678969	G	A	LPA	1.24038	0.116096	1.20809e-26	33191	OID30747	Olink Explore
P08519	LPA	6667	ENSG00000198670	4018	6_160685817_A_G	6	160685817	A	G	LPA	-0.544517	0.0844843	1.15462e-10	33191	OID30747	Olink Explore
P08519	LPA	6667	ENSG00000198670	4018	6_160691552_T_C	6	160691552	T	C	LPA	0.903699	0.118053	1.93286e-14	33191	OID30747	Olink Explore
P08519	LPA	6667	ENSG00000198670	4018	6_160700400_C_T	6	160700400	C	T	LPA	-0.844165	0.0941879	3.17249e-19	33191	OID30747	Olink Explore
P08519	LPA	6667	ENSG00000198670	4018	6_160722754_G_A	6	160722754	G	A	LPA	-0.465607	0.0656061	1.27497e-12	33191	OID30747	Olink Explore
P08519	LPA	6667	ENSG00000198670	4018	6_160729038_G_T	6	160729038	G	T	LPA	0.652705	0.0539387	1.04496e-33	33191	OID30747	Olink Explore
P08519	LPA	6667	ENSG00000198670	4018	6_160731075_G_A	6	160731075	G	A	LPA	0.783769	0.0727681	4.72933e-27	33191	OID30747	Olink Explore
P08519	LPA	6667	ENSG00000198670	4018	6_160741258_A_G	6	160741258	A	G	LPA	0.371496	0.0248	9.97011e-51	33191	OID30747	Olink Explore
P08519	LPA	6667	ENSG00000198670	4018	6_160757764_G_A	6	160757764	G	A	LPA	0.621103	0.0579219	7.92866e-27	33191	OID30747	Olink Explore
P08519	LPA	6667	ENSG00000198670	4018	6_160762215_A_G	6	160762215	A	G	LPA	-0.556047	0.0945614	4.09581e-09	33191	OID30747	Olink Explore
P08519	LPA	6667	ENSG00000198670	4018	6_160765565_G_A	6	160765565	G	A	LPA	-0.618737	0.0938311	4.27661e-11	33191	OID30747	Olink Explore
P08519	LPA	6667	ENSG00000198670	4018	6_160772885_C_T	6	160772885	C	T	LPA	-0.740782	0.130408	1.34292e-08	33191	OID30747	Olink Explore
P08519	LPA	6667	ENSG00000198670	4018	6_160773648_G_T	6	160773648	G	T	LPA	-0.650479	0.0872932	9.21722e-14	33191	OID30747	Olink Explore
P08519	LPA	6667	ENSG00000198670	4018	6_160779334_A_G	6	160779334	A	G	LPA	0.969861	0.0525282	4.05135e-76	33191	OID30747	Olink Explore
P08519	LPA	6667	ENSG00000198670	4018	6_160782745_T_C	6	160782745	T	C	LPA	0.958448	0.0763743	4.00774e-36	33191	OID30747	Olink Explore
P08519	LPA	6667	ENSG00000198670	4018	6_160813783_C_T	6	160813783	C	T	LPA	-0.36538	0.0618099	3.39297e-09	33191	OID30747	Olink Explore
P08519	LPA	6667	ENSG00000198670	4018	6_160817119_C_T	6	160817119	C	T	LPA	0.785448	0.0602669	7.95976e-39	33191	OID30747	Olink Explore
P08519	LPA	6667	ENSG00000198670	4018	6_160844364_C_T	6	160844364	C	T	LPA	0.905563	0.113177	1.23112e-15	33191	OID30747	Olink Explore
P08519	LPA	6667	ENSG00000198670	4018	6_160868711_G_A	6	160868711	G	A	LPA	-0.723168	0.0808832	3.86011e-19	33191	OID30747	Olink Explore
P08519	LPA	6667	ENSG00000198670	4018	6_160890473_G_A	6	160890473	G	A	LPA	0.777834	0.0731396	2.04975e-26	33191	OID30747	Olink Explore
P08519	LPA	6667	ENSG00000198670	4018	6_160958107_A_G	6	160958107	A	G	LPA	-0.563869	0.0737368	2.05636e-14	33191	OID30747	Olink Explore
P08519	LPA	6667	ENSG00000198670	4018	6_160977988_C_T	6	160977988	C	T	LPA	0.666044	0.0931442	8.63376e-13	33191	OID30747	Olink Explore
P08519	LPA	6667	ENSG00000198670	4018	6_161026407_T_C	6	161026407	T	C	LPA	0.316427	0.0374539	2.95257e-17	33191	OID30747	Olink Explore
P08519	LPA	6667	ENSG00000198670	4018	6_161051154_T_C	6	161051154	T	C	LPA	0.246104	0.026246	6.79986e-21	33191	OID30747	Olink Explore
P08519	LPA	6667	ENSG00000198670	4018	6_161102435_C_A	6	161102435	C	A	LPA	0.554769	0.0483178	1.63117e-30	33191	OID30747	Olink Explore
P08519	LPA	6667	ENSG00000198670	4018	6_161132890_C_T	6	161132890	C	T	LPA	-0.423013	0.057699	2.27824e-13	33191	OID30747	Olink Explore
P08519	LPA	6667	ENSG00000198670	4018	6_161146958_C_A	6	161146958	C	A	LPA	0.713474	0.0822354	4.09921e-18	33191	OID30747	Olink Explore
P08519	LPA	6667	ENSG00000198670	4018	6_161153840_C_T	6	161153840	C	T	LPA	-0.290791	0.0302569	7.20444e-22	33191	OID30747	Olink Explore
P08519	LPA	6667	ENSG00000198670	4018	6_161279659_A_G	6	161279659	A	G	LPA	0.401883	0.0565588	1.19812e-12	33191	OID30747	Olink Explore
Q0Z7S8	FABP9	3563	ENSG00000205186	646480	8_81469817_A_G	8	81469817	A	G	FABP9	0.152689	0.0241092	2.40077e-10	33657	OID20501	Olink Explore
Q0Z7S8	FABP9	3563	ENSG00000205186	646480	8_81500456_G_T	8	81500456	G	T	FABP9	-0.224364	0.0185867	1.49899e-33	33657	OID20501	Olink Explore
Q0Z7S8	FABP9	3563	ENSG00000205186	646480	8_81788198_A_G	8	81788198	A	G	FABP9	-0.771368	0.117051	4.39845e-11	33657	OID20501	Olink Explore
P49765	VEGFB	12681	ENSG00000173511	7423	11_64185649_G_T	11	64185649	G	T	VEGFB	-0.0847772	0.014283	2.929e-09	32981	OID30554	Olink Explore
P49765	VEGFB	12681	ENSG00000173511	7423	11_64275525_G_A	11	64275525	G	A	VEGFB	0.115121	0.0094454	3.59832e-34	32981	OID30554	Olink Explore
P49765	VEGFB	12681	ENSG00000173511	7423	11_64329419_C_T	11	64329419	C	T	VEGFB	0.747955	0.116819	1.52693e-10	32981	OID30554	Olink Explore
Q86TE4	LUZP2	23206	ENSG00000187398	338645	11_23976749_T_A	11	23976749	T	A	LUZP2	0.0797725	0.00857302	1.33937e-20	33777	OID31402	Olink Explore
Q86TE4	LUZP2	23206	ENSG00000187398	338645	11_24490842_T_C	11	24490842	T	C	LUZP2	0.161925	0.00824528	7.25103e-86	33777	OID31402	Olink Explore
Q86TE4	LUZP2	23206	ENSG00000187398	338645	11_24643920_G_A	11	24643920	G	A	LUZP2	0.0585702	0.00776987	4.7687e-14	33777	OID31402	Olink Explore
Q86TE4	LUZP2	23206	ENSG00000187398	338645	11_24949224_G_A	11	24949224	G	A	LUZP2	0.161823	0.0224219	5.30762e-13	33777	OID31402	Olink Explore
Q86TE4	LUZP2	23206	ENSG00000187398	338645	11_25028282_T_A	11	25028282	T	A	LUZP2	-0.590872	0.0207643	4.08319e-178	33777	OID31402	Olink Explore
Q9NR71	ASAH2	18860	ENSG00000188611	56624	10_49408240_G_A	10	49408240	G	A	ASAH2	0.0502575	0.0080649	4.61573e-10	33436	OID20996	Olink Explore
Q9NR71	ASAH2	18860	ENSG00000188611	56624	10_49766926_G_A	10	49766926	G	A	ASAH2	-0.444427	0.0719102	6.39764e-10	33436	OID20996	Olink Explore
Q9NR71	ASAH2	18860	ENSG00000188611	56624	10_49779092_C_T	10	49779092	C	T	ASAH2	-0.643658	0.0447134	5.54498e-47	33436	OID20996	Olink Explore
Q9NR71	ASAH2	18860	ENSG00000188611	56624	10_49780556_G_A	10	49780556	G	A	ASAH2	-0.955849	0.0236311	1e-199	33436	OID20996	Olink Explore	ASAH2	-0.7417	0.021336	1e-199	35353	3212_30	SomaScan v4
Q9NR71	ASAH2	18860	ENSG00000188611	56624	10_50020625_T_C	10	50020625	T	C	ASAH2	0.26359	0.0408454	1.09398e-10	33436	OID20996	Olink Explore
Q9NR71	ASAH2	18860	ENSG00000188611	56624	10_50025600_C_T	10	50025600	C	T	ASAH2	-0.403409	0.0665695	1.36144e-09	33436	OID20996	Olink Explore
Q9NR71	ASAH2	18860	ENSG00000188611	56624	10_50029261_G_A	10	50029261	G	A	ASAH2	0.316812	0.0397283	1.53038e-15	33436	OID20996	Olink Explore
Q9NR71	ASAH2	18860	ENSG00000188611	56624	10_50033546_T_C	10	50033546	T	C	ASAH2	0.598472	0.105624	1.46113e-08	33436	OID20996	Olink Explore
Q9NR71	ASAH2	18860	ENSG00000188611	56624	10_50098541_T_C	10	50098541	T	C	ASAH2	0.276076	0.00883723	1e-199	33436	OID20996	Olink Explore
Q9NR71	ASAH2	18860	ENSG00000188611	56624	10_50148592_C_T	10	50148592	C	T	ASAH2	-0.455424	0.0165602	1.70216e-166	33436	OID20996	Olink Explore
Q9NR71	ASAH2	18860	ENSG00000188611	56624	10_50210525_A_G	10	50210525	A	G	ASAH2	0.478327	0.0824853	6.6736e-09	33436	OID20996	Olink Explore	ASAH2	0.3621	0.01463	3.0903e-135	35353	3212_30	SomaScan v4
Q9NR71	ASAH2	18860	ENSG00000188611	56624	10_50241540_A_G	10	50241540	A	G	ASAH2	0.797436	0.100419	2.00447e-15	33436	OID20996	Olink Explore
Q9NR71	ASAH2	18860	ENSG00000188611	56624	10_50265342_T_G	10	50265342	T	G	ASAH2	0.387241	0.0343794	1.98153e-29	33436	OID20996	Olink Explore
Q9NR71	ASAH2	18860	ENSG00000188611	56624	10_50266295_C_T	10	50266295	C	T	ASAH2	-0.356051	0.0357136	2.07062e-23	33436	OID20996	Olink Explore
Q9NR71	ASAH2	18860	ENSG00000188611	56624	10_50276459_A_G	10	50276459	A	G	ASAH2	-0.290151	0.0307078	3.42768e-21	33436	OID20996	Olink Explore
Q9NR71	ASAH2	18860	ENSG00000188611	56624	10_50278479_A_G	10	50278479	A	G	ASAH2	-0.380968	0.0444292	9.93116e-18	33436	OID20996	Olink Explore
Q9NR71	ASAH2	18860	ENSG00000188611	56624	10_50323636_T_A	10	50323636	T	A	ASAH2	0.274663	0.0429334	1.58023e-10	33436	OID20996	Olink Explore
Q9NR71	ASAH2	18860	ENSG00000188611	56624	10_50329953_T_C	10	50329953	T	C	ASAH2	0.539858	0.0919173	4.27199e-09	33436	OID20996	Olink Explore
Q9NR71	ASAH2	18860	ENSG00000188611	56624	10_50336855_T_C	10	50336855	T	C	ASAH2	1.06983	0.109786	1.94446e-22	33436	OID20996	Olink Explore
Q9NR71	ASAH2	18860	ENSG00000188611	56624	10_50383065_G_A	10	50383065	G	A	ASAH2	-1.06147	0.062393	6.61912e-65	33436	OID20996	Olink Explore
Q9NR71	ASAH2	18860	ENSG00000188611	56624	10_50386584_A_G	10	50386584	A	G	ASAH2	1.16245	0.100231	4.2335e-31	33436	OID20996	Olink Explore
Q9NR71	ASAH2	18860	ENSG00000188611	56624	10_50492783_A_C	10	50492783	A	C	ASAH2	0.992846	0.125793	2.95801e-15	33436	OID20996	Olink Explore
Q9NR71	ASAH2	18860	ENSG00000188611	56624	10_50686320_C_A	10	50686320	C	A	ASAH2	0.327105	0.0399313	2.57632e-16	33436	OID20996	Olink Explore
Q9NR71	ASAH2	18860	ENSG00000188611	56624	10_50720361_A_G	10	50720361	A	G	ASAH2	0.123696	0.0219588	1.76986e-08	33436	OID20996	Olink Explore
Q9NR71	ASAH2	18860	ENSG00000188611	56624	10_51018283_T_C	10	51018283	T	C	ASAH2	-0.171999	0.0277261	5.52268e-10	33436	OID20996	Olink Explore
P13861	PRKAR2A	9391	ENSG00000114302	5576	3_48227019_G_T	3	48227019	G	T	PRKAR2A	-0.0509719	0.00871475	4.94778e-09	33788	OID31119	Olink Explore
P13861	PRKAR2A	9391	ENSG00000114302	5576	3_49310756_A_G	3	49310756	A	G	PRKAR2A	-1.66704	0.115015	1.31947e-47	33788	OID31119	Olink Explore
Q9NRV9	HEBP1	17176	ENSG00000013583	50865	12_12969134_A_T	12	12969134	A	T	HEBP1	-0.31989	0.0201815	1.39091e-56	33043	OID20063	Olink Explore
Q8TF64	GIPC3	18183	ENSG00000179855	126326	19_3579843_C_T	19	3579843	C	T	GIPC3	-0.21523	0.0309362	3.47056e-12	33796	OID31507	Olink Explore
Q8TF64	GIPC3	18183	ENSG00000179855	126326	19_3581100_T_C	19	3581100	T	C	GIPC3	0.406847	0.0122635	1e-199	33796	OID31507	Olink Explore
Q9HAV7	GRPEL1	19696	ENSG00000109519	80273	4_7036119_C_T	4	7036119	C	T	GRPEL1	-0.0727289	0.0124601	5.31753e-09	33533	OID21309	Olink Explore
Q8WTU2	SSC4D	14461	ENSG00000146700	136853	7_76035373_G_A	7	76035373	G	A	SSC4D	-0.417486	0.0563444	1.26736e-13	33628	OID20182	Olink Explore
Q8WTU2	SSC4D	14461	ENSG00000146700	136853	7_76343798_C_T	7	76343798	C	T	SSC4D	0.851401	0.027594	1e-199	33628	OID20182	Olink Explore
Q8WTU2	SSC4D	14461	ENSG00000146700	136853	7_76383970_G_A	7	76383970	G	A	SSC4D	0.551603	0.0350686	9.53016e-56	33628	OID20182	Olink Explore
Q8WTU2	SSC4D	14461	ENSG00000146700	136853	7_76386431_C_T	7	76386431	C	T	SSC4D	0.58051	0.0202221	3.14775e-181	33628	OID20182	Olink Explore
Q8WTU2	SSC4D	14461	ENSG00000146700	136853	7_76409606_G_A	7	76409606	G	A	SSC4D	0.449502	0.0304311	2.24905e-49	33628	OID20182	Olink Explore
Q8WTU2	SSC4D	14461	ENSG00000146700	136853	7_76419123_G_A	7	76419123	G	A	SSC4D	-0.293453	0.0252625	3.41193e-31	33628	OID20182	Olink Explore
Q8WTU2	SSC4D	14461	ENSG00000146700	136853	7_76420157_C_A	7	76420157	C	A	SSC4D	1.00881	0.101225	2.14734e-23	33628	OID20182	Olink Explore
Q8WTU2	SSC4D	14461	ENSG00000146700	136853	7_76441955_G_A	7	76441955	G	A	SSC4D	-0.517805	0.0765883	1.37151e-11	33628	OID20182	Olink Explore
Q8WTU2	SSC4D	14461	ENSG00000146700	136853	7_76773094_T_C	7	76773094	T	C	SSC4D	-0.153437	0.0198714	1.14948e-14	33628	OID20182	Olink Explore
Q01151	CD83	1703	ENSG00000112149	9308	6_13711047_A_G	6	13711047	A	G	CD83	-0.0425099	0.00732905	6.624e-09	33657	OID20565	Olink Explore
Q01151	CD83	1703	ENSG00000112149	9308	6_14105666_G_A	6	14105666	G	A	CD83	0.199606	0.00881486	1.58855e-113	33657	OID20565	Olink Explore
P00325	ADH1B	250	ENSG00000196616	125	4_98920317_T_C	4	98920317	T	C	ADH1B	-0.745332	0.103748	6.76706e-13	33187	OID30612	Olink Explore
P00325	ADH1B	250	ENSG00000196616	125	4_99307860_G_A	4	99307860	G	A	ADH1B	-0.817954	0.112964	4.45964e-13	33187	OID30612	Olink Explore
P00325	ADH1B	250	ENSG00000196616	125	4_99318111_A_G	4	99318111	A	G	ADH1B	-1.29251	0.0895562	3.23892e-47	33187	OID30612	Olink Explore
P00325	ADH1B	250	ENSG00000196616	125	4_99318162_T_C	4	99318162	T	C	ADH1B	0.24475	0.0248901	8.09841e-23	33187	OID30612	Olink Explore	ADH1B	0.4338	0.062374	3.53102e-12	35344	9834_62	SomaScan v4
O95825	CRYZL1	2420	ENSG00000205758	9946	21_33597303_C_A	21	33597303	C	A	CRYZL1	-0.610084	0.0446983	2.04786e-42	33042	OID30272	Olink Explore
O95825	CRYZL1	2420	ENSG00000205758	9946	21_33624712_C_T	21	33624712	C	T	CRYZL1	-0.370247	0.0214894	1.59993e-66	33042	OID30272	Olink Explore
P13385	CRIPTO	11701	ENSG00000241186	6997	3_45810343_C_A	3	45810343	C	A	TDGF1	0.707584	0.0348145	7.81988e-92	32922	OID20816	Olink Explore
P13385	CRIPTO	11701	ENSG00000241186	6997	3_46133074_T_C	3	46133074	T	C	TDGF1	0.736364	0.0966625	2.5787e-14	32922	OID20816	Olink Explore
P13385	CRIPTO	11701	ENSG00000241186	6997	3_46162481_G_T	3	46162481	G	T	TDGF1	-0.5859	0.0861022	1.01251e-11	32922	OID20816	Olink Explore
P13385	CRIPTO	11701	ENSG00000241186	6997	3_46234079_G_A	3	46234079	G	A	TDGF1	-0.324573	0.0107191	1e-199	32922	OID20816	Olink Explore
P13385	CRIPTO	11701	ENSG00000241186	6997	3_46289917_C_T	3	46289917	C	T	TDGF1	0.683379	0.115577	3.36481e-09	32922	OID20816	Olink Explore
P13385	CRIPTO	11701	ENSG00000241186	6997	3_46325255_T_C	3	46325255	T	C	TDGF1	0.787937	0.0880371	3.55304e-19	32922	OID20816	Olink Explore
P13385	CRIPTO	11701	ENSG00000241186	6997	3_46328270_C_T	3	46328270	C	T	TDGF1	0.894844	0.0360787	8.41395e-136	32922	OID20816	Olink Explore
P13385	CRIPTO	11701	ENSG00000241186	6997	3_46340376_C_T	3	46340376	C	T	TDGF1	-0.330065	0.0499634	3.94457e-11	32922	OID20816	Olink Explore
P13385	CRIPTO	11701	ENSG00000241186	6997	3_46354124_T_C	3	46354124	T	C	TDGF1	0.979352	0.0523353	3.87614e-78	32922	OID20816	Olink Explore	TDGF1	0.9842	0.052873	2.4581e-77	35343	5810_25	SomaScan v4
P13385	CRIPTO	11701	ENSG00000241186	6997	3_46355590_G_A	3	46355590	G	A	TDGF1	1.16672	0.132003	9.69393e-19	32922	OID20816	Olink Explore
P13385	CRIPTO	11701	ENSG00000241186	6997	3_46375775_G_T	3	46375775	G	T	TDGF1	1.27976	0.118494	3.43321e-27	32922	OID20816	Olink Explore
P13385	CRIPTO	11701	ENSG00000241186	6997	3_46379698_C_T	3	46379698	C	T	TDGF1	1.08659	0.0964581	1.95524e-29	32922	OID20816	Olink Explore
P13385	CRIPTO	11701	ENSG00000241186	6997	3_46441860_G_A	3	46441860	G	A	TDGF1	-0.404097	0.0382658	4.55302e-26	32922	OID20816	Olink Explore
P13385	CRIPTO	11701	ENSG00000241186	6997	3_46469344_C_T	3	46469344	C	T	TDGF1	1.07999	0.0523001	9.77012e-95	32922	OID20816	Olink Explore
P13385	CRIPTO	11701	ENSG00000241186	6997	3_46478286_C_T	3	46478286	C	T	TDGF1	-0.388765	0.0677391	9.51525e-09	32922	OID20816	Olink Explore
P13385	CRIPTO	11701	ENSG00000241186	6997	3_46492451_C_T	3	46492451	C	T	TDGF1	1.32554	0.0937326	2.10233e-45	32922	OID20816	Olink Explore
P13385	CRIPTO	11701	ENSG00000241186	6997	3_46510836_T_C	3	46510836	T	C	TDGF1	0.875412	0.0340374	7.14496e-146	32922	OID20816	Olink Explore
P13385	CRIPTO	11701	ENSG00000241186	6997	3_46535295_A_T	3	46535295	A	T	TDGF1	-0.390729	0.0518063	4.62381e-14	32922	OID20816	Olink Explore
P13385	CRIPTO	11701	ENSG00000241186	6997	3_46535867_C_T	3	46535867	C	T	TDGF1	-0.375582	0.0360696	2.1692e-25	32922	OID20816	Olink Explore
P13385	CRIPTO	11701	ENSG00000241186	6997	3_46536610_A_G	3	46536610	A	G	TDGF1	0.737511	0.0445056	1.12564e-61	32922	OID20816	Olink Explore
P13385	CRIPTO	11701	ENSG00000241186	6997	3_46538222_G_A	3	46538222	G	A	TDGF1	-0.343692	0.04651	1.47231e-13	32922	OID20816	Olink Explore
P13385	CRIPTO	11701	ENSG00000241186	6997	3_46543057_C_T	3	46543057	C	T	TDGF1	-0.427566	0.0530324	7.48342e-16	32922	OID20816	Olink Explore
P13385	CRIPTO	11701	ENSG00000241186	6997	3_46549991_C_A	3	46549991	C	A	TDGF1	1.22019	0.0610333	6.43724e-89	32922	OID20816	Olink Explore
P13385	CRIPTO	11701	ENSG00000241186	6997	3_46550318_T_C	3	46550318	T	C	TDGF1	-0.347527	0.0488996	1.18659e-12	32922	OID20816	Olink Explore
P13385	CRIPTO	11701	ENSG00000241186	6997	3_46558748_C_A	3	46558748	C	A	TDGF1	1.20546	0.101231	1.07572e-32	32922	OID20816	Olink Explore
P13385	CRIPTO	11701	ENSG00000241186	6997	3_46559534_G_A	3	46559534	G	A	TDGF1	-0.299944	0.0387011	9.16854e-15	32922	OID20816	Olink Explore
P13385	CRIPTO	11701	ENSG00000241186	6997	3_46560995_T_C	3	46560995	T	C	TDGF1	1.42939	0.0935663	1.09194e-52	32922	OID20816	Olink Explore
P13385	CRIPTO	11701	ENSG00000241186	6997	3_46566218_C_A	3	46566218	C	A	TDGF1	-0.511395	0.0848687	1.68357e-09	32922	OID20816	Olink Explore
P13385	CRIPTO	11701	ENSG00000241186	6997	3_46567972_C_A	3	46567972	C	A	TDGF1	-0.332195	0.0382318	3.65763e-18	32922	OID20816	Olink Explore
P13385	CRIPTO	11701	ENSG00000241186	6997	3_46580034_T_C	3	46580034	T	C	TDGF1	-0.406795	0.0734139	3.00538e-08	32922	OID20816	Olink Explore
P13385	CRIPTO	11701	ENSG00000241186	6997	3_46594896_C_T	3	46594896	C	T	TDGF1	1.04562	0.0508805	7.60677e-94	32922	OID20816	Olink Explore
P13385	CRIPTO	11701	ENSG00000241186	6997	3_46595962_C_T	3	46595962	C	T	TDGF1	1.12417	0.0642961	1.88843e-68	32922	OID20816	Olink Explore
P13385	CRIPTO	11701	ENSG00000241186	6997	3_46602267_T_G	3	46602267	T	G	TDGF1	-0.397442	0.0396579	1.22293e-23	32922	OID20816	Olink Explore
P13385	CRIPTO	11701	ENSG00000241186	6997	3_46603473_C_A	3	46603473	C	A	TDGF1	1.21559	0.0624393	2.03376e-84	32922	OID20816	Olink Explore
P13385	CRIPTO	11701	ENSG00000241186	6997	3_46615285_A_T	3	46615285	A	T	TDGF1	1.01419	0.0458384	1.80717e-108	32922	OID20816	Olink Explore
P13385	CRIPTO	11701	ENSG00000241186	6997	3_46615781_A_G	3	46615781	A	G	TDGF1	-0.288396	0.0342742	3.95094e-17	32922	OID20816	Olink Explore
P13385	CRIPTO	11701	ENSG00000241186	6997	3_46616554_A_C	3	46616554	A	C	TDGF1	-0.557772	0.0158669	1e-199	32922	OID20816	Olink Explore
P13385	CRIPTO	11701	ENSG00000241186	6997	3_46616636_G_A	3	46616636	G	A	TDGF1	-0.32087	0.0383347	5.75175e-17	32922	OID20816	Olink Explore
P13385	CRIPTO	11701	ENSG00000241186	6997	3_46638138_A_G	3	46638138	A	G	TDGF1	-0.335766	0.0288106	2.18323e-31	32922	OID20816	Olink Explore
P13385	CRIPTO	11701	ENSG00000241186	6997	3_46643985_T_C	3	46643985	T	C	TDGF1	-0.420359	0.0563643	8.79225e-14	32922	OID20816	Olink Explore
P13385	CRIPTO	11701	ENSG00000241186	6997	3_46646601_G_A	3	46646601	G	A	TDGF1	1.1487	0.0751135	8.52904e-53	32922	OID20816	Olink Explore
P13385	CRIPTO	11701	ENSG00000241186	6997	3_46653821_A_G	3	46653821	A	G	TDGF1	1.0105	0.0869334	3.11674e-31	32922	OID20816	Olink Explore
P13385	CRIPTO	11701	ENSG00000241186	6997	3_46666041_A_G	3	46666041	A	G	TDGF1	-0.210655	0.0257377	2.73023e-16	32922	OID20816	Olink Explore
P13385	CRIPTO	11701	ENSG00000241186	6997	3_46672668_C_T	3	46672668	C	T	TDGF1	-0.375451	0.0590722	2.07343e-10	32922	OID20816	Olink Explore
P13385	CRIPTO	11701	ENSG00000241186	6997	3_46672980_C_T	3	46672980	C	T	TDGF1	-0.347748	0.0366184	2.1697e-21	32922	OID20816	Olink Explore
P13385	CRIPTO	11701	ENSG00000241186	6997	3_46690258_A_G	3	46690258	A	G	TDGF1	-0.285874	0.0506789	1.69173e-08	32922	OID20816	Olink Explore
P13385	CRIPTO	11701	ENSG00000241186	6997	3_46705967_C_T	3	46705967	C	T	TDGF1	-0.298932	0.0265152	1.7636e-29	32922	OID20816	Olink Explore
P13385	CRIPTO	11701	ENSG00000241186	6997	3_46731159_C_T	3	46731159	C	T	TDGF1	1.32515	0.0860473	1.63117e-53	32922	OID20816	Olink Explore
P13385	CRIPTO	11701	ENSG00000241186	6997	3_46771887_T_A	3	46771887	T	A	TDGF1	-0.157507	0.0276138	1.17087e-08	32922	OID20816	Olink Explore
P13385	CRIPTO	11701	ENSG00000241186	6997	3_46820301_T_A	3	46820301	T	A	TDGF1	0.778049	0.0803764	3.66438e-22	32922	OID20816	Olink Explore
P13385	CRIPTO	11701	ENSG00000241186	6997	3_46842535_A_G	3	46842535	A	G	TDGF1	0.744042	0.040813	2.95597e-74	32922	OID20816	Olink Explore
P13385	CRIPTO	11701	ENSG00000241186	6997	3_46871689_A_G	3	46871689	A	G	TDGF1	0.763454	0.033122	1.47911e-117	32922	OID20816	Olink Explore
P13385	CRIPTO	11701	ENSG00000241186	6997	3_46935323_A_C	3	46935323	A	C	TDGF1	-0.263168	0.032142	2.66318e-16	32922	OID20816	Olink Explore
P13385	CRIPTO	11701	ENSG00000241186	6997	3_47009536_A_G	3	47009536	A	G	TDGF1	-0.249674	0.0307001	4.19856e-16	32922	OID20816	Olink Explore
P13385	CRIPTO	11701	ENSG00000241186	6997	3_47323036_T_C	3	47323036	T	C	TDGF1	0.580924	0.0866334	2.00632e-11	32922	OID20816	Olink Explore
P13385	CRIPTO	11701	ENSG00000241186	6997	3_47362417_G_A	3	47362417	G	A	TDGF1	-0.205797	0.0291024	1.5332e-12	32922	OID20816	Olink Explore
P13385	CRIPTO	11701	ENSG00000241186	6997	3_47464921_T_C	3	47464921	T	C	TDGF1	0.537114	0.0196579	2.25944e-164	32922	OID20816	Olink Explore
P26022	PTX3	9692	ENSG00000163661	5806	3_157298050_C_T	3	157298050	C	T	PTX3	0.0509247	0.00750671	1.16977e-11	33657	OID20570	Olink Explore
P26022	PTX3	9692	ENSG00000163661	5806	3_157438069_A_C	3	157438069	A	C	PTX3	-0.150146	0.0188276	1.52651e-15	33657	OID20570	Olink Explore
Q12884	FAP	3590	ENSG00000078098	2191	2_162197789_A_C	2	162197789	A	C	FAP	-0.343607	0.0249982	5.43751e-43	34090	OID20330	Olink Explore	FAP	-0.2099	0.024252	4.9238e-18	35341	5029_3	SomaScan v4
Q12884	FAP	3590	ENSG00000078098	2191	2_162214527_G_A	2	162214527	G	A	FAP	1.07469	0.0368348	3.92645e-187	34090	OID20330	Olink Explore
Q12884	FAP	3590	ENSG00000078098	2191	2_162219117_A_G	2	162219117	A	G	FAP	0.332188	0.0377188	1.28588e-18	34090	OID20330	Olink Explore	FAP	0.2808	0.024186	3.661e-31	35341	5029_3	SomaScan v4
P35754	GLRX	4330	ENSG00000173221	2745	5_95417711_T_C	5	95417711	T	C	GLRX	0.0567975	0.0074534	2.52988e-14	33509	OID20195	Olink Explore
P35754	GLRX	4330	ENSG00000173221	2745	5_95514378_A_C	5	95514378	A	C	GLRX	-0.38014	0.0555983	8.07235e-12	33509	OID20195	Olink Explore
P35754	GLRX	4330	ENSG00000173221	2745	5_95663880_A_C	5	95663880	A	C	GLRX	-0.80988	0.106166	2.37575e-14	33509	OID20195	Olink Explore
P35754	GLRX	4330	ENSG00000173221	2745	5_95806734_T_G	5	95806734	T	G	GLRX	-0.675256	0.0737731	5.52968e-20	33509	OID20195	Olink Explore
P35754	GLRX	4330	ENSG00000173221	2745	5_95808252_G_A	5	95808252	G	A	GLRX	-0.871212	0.0634087	5.8776e-43	33509	OID20195	Olink Explore
P35754	GLRX	4330	ENSG00000173221	2745	5_95811796_G_A	5	95811796	G	A	GLRX	0.646845	0.02141	1.63305e-200	33509	OID20195	Olink Explore
P35754	GLRX	4330	ENSG00000173221	2745	5_95856009_A_T	5	95856009	A	T	GLRX	0.285213	0.00863769	1e-199	33509	OID20195	Olink Explore
P35754	GLRX	4330	ENSG00000173221	2745	5_95859009_C_T	5	95859009	C	T	GLRX	0.626368	0.110442	1.4156e-08	33509	OID20195	Olink Explore
P35754	GLRX	4330	ENSG00000173221	2745	5_95910036_G_A	5	95910036	G	A	GLRX	-0.645096	0.0874911	1.66495e-13	33509	OID20195	Olink Explore
P35754	GLRX	4330	ENSG00000173221	2745	5_95948911_C_T	5	95948911	C	T	GLRX	-0.721197	0.129309	2.44253e-08	33509	OID20195	Olink Explore
P35754	GLRX	4330	ENSG00000173221	2745	5_96050850_G_A	5	96050850	G	A	GLRX	-0.495006	0.0141104	1e-199	33509	OID20195	Olink Explore
P35754	GLRX	4330	ENSG00000173221	2745	5_96057179_A_G	5	96057179	A	G	GLRX	-0.543497	0.0675696	8.72971e-16	33509	OID20195	Olink Explore
P35754	GLRX	4330	ENSG00000173221	2745	5_96111465_C_T	5	96111465	C	T	GLRX	-0.447417	0.0339479	1.15107e-39	33509	OID20195	Olink Explore
P35754	GLRX	4330	ENSG00000173221	2745	5_96169997_A_G	5	96169997	A	G	GLRX	-0.615404	0.0846284	3.5465e-13	33509	OID20195	Olink Explore
P35754	GLRX	4330	ENSG00000173221	2745	5_96207198_T_G	5	96207198	T	G	GLRX	-0.731218	0.12256	2.42845e-09	33509	OID20195	Olink Explore
P35754	GLRX	4330	ENSG00000173221	2745	5_96346304_C_T	5	96346304	C	T	GLRX	0.753276	0.110516	9.36052e-12	33509	OID20195	Olink Explore
P35754	GLRX	4330	ENSG00000173221	2745	5_96609338_G_A	5	96609338	G	A	GLRX	-0.233775	0.0399002	4.65704e-09	33509	OID20195	Olink Explore
P35754	GLRX	4330	ENSG00000173221	2745	5_96636503_C_T	5	96636503	C	T	GLRX	0.14063	0.0229913	9.55652e-10	33509	OID20195	Olink Explore
O15232	MATN3	6909	ENSG00000132031	4148	2_19327871_G_A	2	19327871	G	A	MATN3	-0.23184	0.0350141	3.55959e-11	33372	OID20979	Olink Explore	MATN3	-0.2857	0.030967	2.80802e-20	35372	19361_78	SomaScan v4
O15232	MATN3	6909	ENSG00000132031	4148	2_19462707_A_C	2	19462707	A	C	MATN3	0.20335	0.0336172	1.45754e-09	33372	OID20979	Olink Explore
O15232	MATN3	6909	ENSG00000132031	4148	2_19615796_G_A	2	19615796	G	A	MATN3	0.45474	0.0617562	1.79184e-13	33372	OID20979	Olink Explore
O15232	MATN3	6909	ENSG00000132031	4148	2_19671469_C_T	2	19671469	C	T	MATN3	0.32196	0.0571518	1.76677e-08	33372	OID20979	Olink Explore
O15232	MATN3	6909	ENSG00000132031	4148	2_19722568_C_T	2	19722568	C	T	MATN3	-0.705121	0.116547	1.44764e-09	33372	OID20979	Olink Explore
O15232	MATN3	6909	ENSG00000132031	4148	2_19727147_C_A	2	19727147	C	A	MATN3	0.369883	0.0659594	2.04984e-08	33372	OID20979	Olink Explore
O15232	MATN3	6909	ENSG00000132031	4148	2_19779994_T_C	2	19779994	T	C	MATN3	0.110107	0.0148636	1.2841e-13	33372	OID20979	Olink Explore
O15232	MATN3	6909	ENSG00000132031	4148	2_19872751_C_T	2	19872751	C	T	MATN3	-0.243776	0.0080826	7.7983e-200	33372	OID20979	Olink Explore
O15232	MATN3	6909	ENSG00000132031	4148	2_19890978_G_A	2	19890978	G	A	MATN3	-0.323762	0.0102404	1e-199	33372	OID20979	Olink Explore
O15232	MATN3	6909	ENSG00000132031	4148	2_19915485_G_A	2	19915485	G	A	MATN3	0.592824	0.102305	6.8451e-09	33372	OID20979	Olink Explore
O15232	MATN3	6909	ENSG00000132031	4148	2_19916017_G_A	2	19916017	G	A	MATN3	0.851462	0.132863	1.46893e-10	33372	OID20979	Olink Explore
O15232	MATN3	6909	ENSG00000132031	4148	2_19940802_T_C	2	19940802	T	C	MATN3	0.538272	0.0771862	3.08745e-12	33372	OID20979	Olink Explore
O15232	MATN3	6909	ENSG00000132031	4148	2_19960904_T_G	2	19960904	T	G	MATN3	0.612054	0.0686026	4.59092e-19	33372	OID20979	Olink Explore
O15232	MATN3	6909	ENSG00000132031	4148	2_19995034_G_A	2	19995034	G	A	MATN3	-0.73541	0.0965112	2.53805e-14	33372	OID20979	Olink Explore	MATN3	-0.5386	0.078974	9.10752e-12	35372	19361_78	SomaScan v4
O15232	MATN3	6909	ENSG00000132031	4148	2_20018363_G_A	2	20018363	G	A	MATN3	0.471155	0.0778515	1.43087e-09	33372	OID20979	Olink Explore
O15232	MATN3	6909	ENSG00000132031	4148	2_20020374_C_T	2	20020374	C	T	MATN3	0.481221	0.0651512	1.51078e-13	33372	OID20979	Olink Explore
O15232	MATN3	6909	ENSG00000132031	4148	2_20052975_C_T	2	20052975	C	T	MATN3	0.499084	0.0749349	2.73401e-11	33372	OID20979	Olink Explore
O15232	MATN3	6909	ENSG00000132031	4148	2_20094154_C_T	2	20094154	C	T	MATN3	0.50238	0.0767416	5.89522e-11	33372	OID20979	Olink Explore
O15232	MATN3	6909	ENSG00000132031	4148	2_20119739_C_T	2	20119739	C	T	MATN3	0.378687	0.0617752	8.78375e-10	33372	OID20979	Olink Explore
O15232	MATN3	6909	ENSG00000132031	4148	2_20125925_A_G	2	20125925	A	G	MATN3	0.556599	0.0658043	2.71082e-17	33372	OID20979	Olink Explore
O15232	MATN3	6909	ENSG00000132031	4148	2_20128093_T_C	2	20128093	T	C	MATN3	0.467793	0.0607551	1.36427e-14	33372	OID20979	Olink Explore
O15232	MATN3	6909	ENSG00000132031	4148	2_20142081_G_A	2	20142081	G	A	MATN3	0.398048	0.0686199	6.60116e-09	33372	OID20979	Olink Explore
O15232	MATN3	6909	ENSG00000132031	4148	2_20148063_G_A	2	20148063	G	A	MATN3	-0.21393	0.00971663	1.98153e-107	33372	OID20979	Olink Explore
O15232	MATN3	6909	ENSG00000132031	4148	2_20157825_G_A	2	20157825	G	A	MATN3	0.426717	0.0740866	8.42597e-09	33372	OID20979	Olink Explore
O15232	MATN3	6909	ENSG00000132031	4148	2_20157940_T_C	2	20157940	T	C	MATN3	0.436871	0.0784029	2.51646e-08	33372	OID20979	Olink Explore
O15232	MATN3	6909	ENSG00000132031	4148	2_20170974_A_T	2	20170974	A	T	MATN3	-0.52902	0.0651033	4.44222e-16	33372	OID20979	Olink Explore
O15232	MATN3	6909	ENSG00000132031	4148	2_20189199_G_T	2	20189199	G	T	MATN3	0.67512	0.103483	6.84699e-11	33372	OID20979	Olink Explore
O15232	MATN3	6909	ENSG00000132031	4148	2_20189296_T_C	2	20189296	T	C	MATN3	0.467781	0.0657364	1.11096e-12	33372	OID20979	Olink Explore
Q96RU2	USP28	12625	ENSG00000048028	57646	11_113936459_G_A	11	113936459	G	A	USP28	0.075023	0.00845179	6.89446e-19	33853	OID31084	Olink Explore
O60235	TMPRSS11D	24059	ENSG00000153802	9407	4_67724032_G_A	4	67724032	G	A	TMPRSS11D	-0.623663	0.0853816	2.78484e-13	33793	OID31103	Olink Explore
O60235	TMPRSS11D	24059	ENSG00000153802	9407	4_67778295_T_C	4	67778295	T	C	TMPRSS11D	0.153507	0.0243223	2.76611e-10	33793	OID31103	Olink Explore
O60235	TMPRSS11D	24059	ENSG00000153802	9407	4_67839994_A_G	4	67839994	A	G	TMPRSS11D	-0.342296	0.0200742	3.40487e-65	33793	OID31103	Olink Explore
O60235	TMPRSS11D	24059	ENSG00000153802	9407	4_68088052_G_T	4	68088052	G	T	TMPRSS11D	0.0710654	0.00820742	4.77309e-18	33793	OID31103	Olink Explore
P23515	OMG	8135	ENSG00000126861	4974	17_31134507_G_A	17	31134507	G	A	OMG	-0.125182	0.0105362	1.48457e-32	33533	OID21352	Olink Explore
Q9GZN4	PRSS22	14368	ENSG00000005001	64063	16_2736798_C_A	16	2736798	C	A	PRSS22	-0.738917	0.0893922	1.38516e-16	32981	OID30483	Olink Explore
Q9GZN4	PRSS22	14368	ENSG00000005001	64063	16_2857224_T_C	16	2857224	T	C	PRSS22	-0.234304	0.00776084	3.14775e-200	32981	OID30483	Olink Explore
Q9GZN4	PRSS22	14368	ENSG00000005001	64063	16_2920682_C_T	16	2920682	C	T	PRSS22	0.0858006	0.00778321	2.93359e-28	32981	OID30483	Olink Explore
Q53H82	LACTB2	18512	ENSG00000147592	51110	8_70617631_G_A	8	70617631	G	A	LACTB2	-1.11037	0.0465453	8.8308e-126	33693	OID20150	Olink Explore
Q53H82	LACTB2	18512	ENSG00000147592	51110	8_71066096_A_G	8	71066096	A	G	LACTB2	0.0856155	0.0107883	2.08833e-15	33693	OID20150	Olink Explore
P25774	CTSS	2545	ENSG00000163131	1520	1_150230888_G_A	1	150230888	G	A	CTSS	0.272475	0.0456538	2.39751e-09	26225	OID21056	Olink Explore
P25774	CTSS	2545	ENSG00000163131	1520	1_150245278_C_A	1	150245278	C	A	CTSS	-0.517	0.0707424	2.7077e-13	26225	OID21056	Olink Explore
P25774	CTSS	2545	ENSG00000163131	1520	1_150249547_C_A	1	150249547	C	A	CTSS	0.505303	0.0877958	8.64192e-09	26225	OID21056	Olink Explore
P25774	CTSS	2545	ENSG00000163131	1520	1_150312297_G_T	1	150312297	G	T	CTSS	-0.399975	0.0132607	7.36207e-200	26225	OID21056	Olink Explore
P25774	CTSS	2545	ENSG00000163131	1520	1_150644223_A_G	1	150644223	A	G	CTSS	-0.268535	0.00856233	1e-199	26225	OID21056	Olink Explore
P25774	CTSS	2545	ENSG00000163131	1520	1_150822131_T_C	1	150822131	T	C	CTSS	-0.882593	0.141745	4.76563e-10	26225	OID21056	Olink Explore
P25774	CTSS	2545	ENSG00000163131	1520	1_150893270_C_T	1	150893270	C	T	CTSS	0.461789	0.0568872	4.75445e-16	26225	OID21056	Olink Explore
P25774	CTSS	2545	ENSG00000163131	1520	1_150983932_A_G	1	150983932	A	G	CTSS	-0.820869	0.102405	1.09345e-15	26225	OID21056	Olink Explore
P25774	CTSS	2545	ENSG00000163131	1520	1_151378584_G_A	1	151378584	G	A	CTSS	0.11147	0.0129116	5.96074e-18	26225	OID21056	Olink Explore
Q9Y653	ADGRG1	4512	ENSG00000205336	9289	16_57605741_G_A	16	57605741	G	A	ADGRG1	-0.119513	0.0187476	1.83143e-10	33533	OID21294	Olink Explore
Q9Y653	ADGRG1	4512	ENSG00000205336	9289	16_57648363_C_T	16	57648363	C	T	ADGRG1	0.0710144	0.00735137	4.45759e-22	33533	OID21294	Olink Explore
P10909	CLU	2095	ENSG00000120885	1191	8_27297548_A_G	8	27297548	A	G	CLU	-0.723949	0.11799	8.48008e-10	33995	OID30732	Olink Explore
P10909	CLU	2095	ENSG00000120885	1191	8_27708997_C_T	8	27708997	C	T	CLU	0.094191	0.00751843	5.24566e-36	33995	OID30732	Olink Explore
P10909	CLU	2095	ENSG00000120885	1191	8_28008462_G_A	8	28008462	G	A	CLU	-0.637061	0.0825385	1.17842e-14	33995	OID30732	Olink Explore
Q76M96	CCDC80	30649	ENSG00000091986	151887	3_112643341_A_G	3	112643341	A	G	CCDC80	-0.0698784	0.00711606	9.25124e-23	33693	OID20226	Olink Explore
Q76M96	CCDC80	30649	ENSG00000091986	151887	3_112920702_T_A	3	112920702	T	A	CCDC80	0.0983708	0.0165852	3.00656e-09	33693	OID20226	Olink Explore
Q96PD4	IL17F	16404	ENSG00000112116	112744	6_52237046_T_C	6	52237046	T	C	IL17F	-0.256779	0.0130913	1.16279e-85	33084	OID20456	Olink Explore
Q96PD4	IL17F	16404	ENSG00000112116	112744	6_52239384_C_T	6	52239384	C	T	IL17F	-0.189592	0.0175445	3.21144e-27	33084	OID20456	Olink Explore
Q8N5S9	CAMKK1	1469	ENSG00000004660	84254	17_3890153_G_A	17	3890153	G	A	CAMKK1	-0.285555	0.0084254	1e-199	32907	OID21182	Olink Explore
Q8N5S9	CAMKK1	1469	ENSG00000004660	84254	17_3890208_C_T	17	3890208	C	T	CAMKK1	-0.623849	0.0794328	4.03645e-15	32907	OID21182	Olink Explore
Q9GZM7	TINAGL1	19168	ENSG00000142910	64129	1_31566242_A_G	1	31566242	A	G	TINAGL1	0.125899	0.0125167	8.42752e-24	33566	OID20180	Olink Explore
Q9GZM7	TINAGL1	19168	ENSG00000142910	64129	1_31581704_A_G	1	31581704	A	G	TINAGL1	-0.0848373	0.00768973	2.66256e-28	33566	OID20180	Olink Explore	TINAGL1	-0.1075	0.008398	1.61808e-37	35362	11192_168	SomaScan v4
Q6UX82	LYPD8	44208	ENSG00000259823	646627	1_247926971_G_A	1	247926971	G	A	LYPD8	-0.561414	0.080086	2.38067e-12	32907	OID21251	Olink Explore
Q6UX82	LYPD8	44208	ENSG00000259823	646627	1_248064036_A_G	1	248064036	A	G	LYPD8	-0.724815	0.106945	1.22321e-11	32907	OID21251	Olink Explore
Q6UX82	LYPD8	44208	ENSG00000259823	646627	1_248133500_G_A	1	248133500	G	A	LYPD8	-0.39688	0.0676226	4.38329e-09	32907	OID21251	Olink Explore
Q6UX82	LYPD8	44208	ENSG00000259823	646627	1_248178768_C_T	1	248178768	C	T	LYPD8	-0.723582	0.0573353	1.63456e-36	32907	OID21251	Olink Explore
Q6UX82	LYPD8	44208	ENSG00000259823	646627	1_248179305_G_A	1	248179305	G	A	LYPD8	-0.55796	0.0466304	5.38146e-33	32907	OID21251	Olink Explore
Q6UX82	LYPD8	44208	ENSG00000259823	646627	1_248180862_C_T	1	248180862	C	T	LYPD8	0.508382	0.0910617	2.3663e-08	32907	OID21251	Olink Explore
Q6UX82	LYPD8	44208	ENSG00000259823	646627	1_248252402_C_T	1	248252402	C	T	LYPD8	-0.778947	0.0777833	1.31856e-23	32907	OID21251	Olink Explore
Q6UX82	LYPD8	44208	ENSG00000259823	646627	1_248310503_T_G	1	248310503	T	G	LYPD8	0.284836	0.0434423	5.50301e-11	32907	OID21251	Olink Explore
Q6UX82	LYPD8	44208	ENSG00000259823	646627	1_248371844_A_G	1	248371844	A	G	LYPD8	0.403579	0.0483539	7.04044e-17	32907	OID21251	Olink Explore
Q6UX82	LYPD8	44208	ENSG00000259823	646627	1_248432920_A_C	1	248432920	A	C	LYPD8	-0.769586	0.0377875	3.34041e-92	32907	OID21251	Olink Explore
Q6UX82	LYPD8	44208	ENSG00000259823	646627	1_248523285_C_T	1	248523285	C	T	LYPD8	-0.742434	0.0407886	4.97737e-74	32907	OID21251	Olink Explore
Q6UX82	LYPD8	44208	ENSG00000259823	646627	1_248564971_C_T	1	248564971	C	T	LYPD8	1.36435	0.0950764	1.06488e-46	32907	OID21251	Olink Explore
Q6UX82	LYPD8	44208	ENSG00000259823	646627	1_248594402_T_G	1	248594402	T	G	LYPD8	-0.157602	0.0206769	2.49517e-14	32907	OID21251	Olink Explore
Q6UX82	LYPD8	44208	ENSG00000259823	646627	1_248826485_T_G	1	248826485	T	G	LYPD8	0.416391	0.0137772	1.1722e-200	32907	OID21251	Olink Explore
Q6UX82	LYPD8	44208	ENSG00000259823	646627	1_248837338_T_C	1	248837338	T	C	LYPD8	0.435653	0.0543589	1.10688e-15	32907	OID21251	Olink Explore
Q6UX82	LYPD8	44208	ENSG00000259823	646627	1_248849915_C_A	1	248849915	C	A	LYPD8	0.787843	0.0861796	6.13762e-20	32907	OID21251	Olink Explore
Q6UX82	LYPD8	44208	ENSG00000259823	646627	1_248881098_A_C	1	248881098	A	C	LYPD8	0.684395	0.0322694	7.91407e-100	32907	OID21251	Olink Explore
Q6UX82	LYPD8	44208	ENSG00000259823	646627	1_248883590_T_C	1	248883590	T	C	LYPD8	-0.832091	0.053842	7.05667e-54	32907	OID21251	Olink Explore
P22304	IDS	5389	ENSG00000010404	3423	X_149479167_G_A	X	149479167	G	A	IDS	-0.071219	0.00864417	1.737e-16	34049	OID20619	Olink Explore
Q02487	DSC2	3036	ENSG00000134755	1824	18_31072514_G_A	18	31072514	G	A	DSC2	0.100637	0.0109443	3.73766e-20	33297	OID21079	Olink Explore
Q02487	DSC2	3036	ENSG00000134755	1824	18_31082041_T_A	18	31082041	T	A	DSC2	-0.332445	0.0472853	2.05636e-12	33297	OID21079	Olink Explore	DSC2	-0.2625	0.029089	1.81384e-19	35339	13126_52	SomaScan v4
Q02487	DSC2	3036	ENSG00000134755	1824	18_31109181_G_A	18	31109181	G	A	DSC2	-0.341678	0.0115251	3.78443e-193	33297	OID21079	Olink Explore
Q02487	DSC2	3036	ENSG00000134755	1824	18_31127168_C_T	18	31127168	C	T	DSC2	-0.370919	0.0509834	3.45621e-13	33297	OID21079	Olink Explore
Q8NBP7	PCSK9	20001	ENSG00000169174	255738	1_55026410_A_G	1	55026410	A	G	PCSK9	-0.0478021	0.00828869	8.06269e-09	34090	OID20235	Olink Explore
Q8NBP7	PCSK9	20001	ENSG00000169174	255738	1_55039974_G_T	1	55039974	G	T	PCSK9	-1.15328	0.0277856	1e-199	34090	OID20235	Olink Explore	PCSK9	-0.8924	0.038789	3.98107e-117	35363	5231_79	SomaScan v4
Q8NBP7	PCSK9	20001	ENSG00000169174	255738	1_55055640_G_T	1	55055640	G	T	PCSK9	0.157226	0.00770493	1.48184e-92	34090	OID20235	Olink Explore	PCSK9	0.1566	0.008618	8.87565e-74	35364	5231_79	SomaScan v4
Q8NBP7	PCSK9	20001	ENSG00000169174	255738	1_55056885_G_T	1	55056885	G	T	PCSK9	0.171414	0.0268689	1.77513e-10	34090	OID20235	Olink Explore
Q8NBP7	PCSK9	20001	ENSG00000169174	255738	1_55802538_A_C	1	55802538	A	C	PCSK9	-0.739093	0.0984799	6.14186e-14	34090	OID20235	Olink Explore
P48052	CPA2	2297	ENSG00000158516	1358	7_130041194_T_A	7	130041194	T	A	CPA2	0.480463	0.0837962	9.82585e-09	33831	OID21060	Olink Explore
P48052	CPA2	2297	ENSG00000158516	1358	7_130061784_T_C	7	130061784	T	C	CPA2	0.421668	0.0589643	8.60003e-13	33831	OID21060	Olink Explore
P48052	CPA2	2297	ENSG00000158516	1358	7_130150399_T_C	7	130150399	T	C	CPA2	-0.279882	0.00889777	1e-199	33831	OID21060	Olink Explore
P48052	CPA2	2297	ENSG00000158516	1358	7_130236711_G_A	7	130236711	G	A	CPA2	-0.426751	0.0586717	3.50187e-13	33831	OID21060	Olink Explore
P48052	CPA2	2297	ENSG00000158516	1358	7_130253192_G_A	7	130253192	G	A	CPA2	0.347742	0.0563646	6.85015e-10	33831	OID21060	Olink Explore
P48052	CPA2	2297	ENSG00000158516	1358	7_130311039_G_A	7	130311039	G	A	CPA2	0.0987219	0.00813119	6.39293e-34	33831	OID21060	Olink Explore
P32455	GBP1	4182	ENSG00000117228	2633	1_88133521_C_T	1	88133521	C	T	GBP1	-0.671591	0.118222	1.34076e-08	33789	OID31128	Olink Explore
P32455	GBP1	4182	ENSG00000117228	2633	1_88518523_A_G	1	88518523	A	G	GBP1	-1.14506	0.033862	1e-199	33789	OID31128	Olink Explore
P32455	GBP1	4182	ENSG00000117228	2633	1_88858365_T_C	1	88858365	T	C	GBP1	-0.378135	0.0621926	1.20138e-09	33789	OID31128	Olink Explore
P32455	GBP1	4182	ENSG00000117228	2633	1_89054679_T_C	1	89054679	T	C	GBP1	-1.05667	0.119719	1.08293e-18	33789	OID31128	Olink Explore
P32455	GBP1	4182	ENSG00000117228	2633	1_89081456_C_T	1	89081456	C	T	GBP1	0.121899	0.0108917	4.46992e-29	33789	OID31128	Olink Explore
P32455	GBP1	4182	ENSG00000117228	2633	1_89115412_T_C	1	89115412	T	C	GBP1	-1.45142	0.077833	1.31462e-77	33789	OID31128	Olink Explore
P32455	GBP1	4182	ENSG00000117228	2633	1_89244541_G_A	1	89244541	G	A	GBP1	-1.40971	0.0522901	4.42588e-160	33789	OID31128	Olink Explore
P32455	GBP1	4182	ENSG00000117228	2633	1_89331515_T_C	1	89331515	T	C	GBP1	-0.786252	0.12295	1.60631e-10	33789	OID31128	Olink Explore
P32455	GBP1	4182	ENSG00000117228	2633	1_89928418_G_T	1	89928418	G	T	GBP1	-0.925857	0.132677	2.98813e-12	33789	OID31128	Olink Explore
Q8TEA8	DTD1	16219	ENSG00000125821	92675	20_18596568_G_A	20	18596568	G	A	DTD1	-0.165694	0.007793	2.55859e-100	33187	OID30580	Olink Explore
P40259	CD79B	1699	ENSG00000007312	974	17_63928647_C_T	17	63928647	C	T	CD79B	-0.163364	0.00742789	3.33426e-107	34049	OID20635	Olink Explore
P39060	COL18A1	2195	ENSG00000182871	80781	21_45477300_C_T	21	45477300	C	T	COL18A1	-0.197366	0.00939622	5.91834e-98	33769	OID20332	Olink Explore
P39060	COL18A1	2195	ENSG00000182871	80781	21_45510107_G_A	21	45510107	G	A	COL18A1	-0.629453	0.0835233	4.83615e-14	33769	OID20332	Olink Explore
P39060	COL18A1	2195	ENSG00000182871	80781	21_45510224_G_A	21	45510224	G	A	COL18A1	-1.35748	0.112797	2.33292e-33	33769	OID20332	Olink Explore
P39060	COL18A1	2195	ENSG00000182871	80781	21_45521035_C_A	21	45521035	C	A	COL18A1	0.150434	0.0140078	6.65426e-27	33769	OID20332	Olink Explore
P19883	FST	3971	ENSG00000134363	10468	5_53490048_G_A	5	53490048	G	A	FST	0.0625327	0.0082237	2.8721e-14	33784	OID20770	Olink Explore
P19883	FST	3971	ENSG00000134363	10468	5_54031741_T_C	5	54031741	T	C	FST	-0.141806	0.00761229	1.88712e-77	33784	OID20770	Olink Explore
O15182	CETN3	1868	ENSG00000153140	1070	5_90454201_T_A	5	90454201	T	A	CETN3	-0.172939	0.00847163	1.25806e-92	33796	OID31525	Olink Explore	CETN3	-0.078	0.008793	7.26273e-19	35343	17410_5	SomaScan v4
P12319	FCER1A	3609	ENSG00000179639	2205	1_159288851_C_A	1	159288851	C	A	FCER1A	0.174466	0.0102656	8.91251e-65	33874	OID30992	Olink Explore
P12319	FCER1A	3609	ENSG00000179639	2205	1_159449853_G_A	1	159449853	G	A	FCER1A	0.101813	0.0102812	4.04669e-23	33874	OID30992	Olink Explore
P55010	EIF5	3299	ENSG00000100664	1983	14_103346102_T_C	14	103346102	T	C	EIF5	-0.249859	0.0306619	3.67451e-16	32862	OID30156	Olink Explore
P02462	COL4A1	2202	ENSG00000187498	1282	13_110167110_A_G	13	110167110	A	G	COL4A1	0.184238	0.00780284	2.92415e-123	33693	OID20208	Olink Explore
P02462	COL4A1	2202	ENSG00000187498	1282	13_110286466_T_C	13	110286466	T	C	COL4A1	-0.0874611	0.0110463	2.41936e-15	33693	OID20208	Olink Explore
P02462	COL4A1	2202	ENSG00000187498	1282	13_110409668_T_G	13	110409668	T	G	COL4A1	0.0982537	0.0130312	4.70435e-14	33693	OID20208	Olink Explore
P22748	CA4	1375	ENSG00000167434	762	17_59872959_C_T	17	59872959	C	T	CA4	-1.01023	0.135564	9.1939e-14	34090	OID20241	Olink Explore
P22748	CA4	1375	ENSG00000167434	762	17_60131391_C_T	17	60131391	C	T	CA4	-0.615552	0.0188681	1e-199	34090	OID20241	Olink Explore
P22748	CA4	1375	ENSG00000167434	762	17_60157158_G_A	17	60157158	G	A	CA4	0.740281	0.109169	1.19316e-11	34090	OID20241	Olink Explore
P22748	CA4	1375	ENSG00000167434	762	17_60170154_A_T	17	60170154	A	T	CA4	-1.04791	0.0479818	9.72747e-106	34090	OID20241	Olink Explore
P22748	CA4	1375	ENSG00000167434	762	17_60357216_C_T	17	60357216	C	T	CA4	-0.37354	0.0608563	8.35276e-10	34090	OID20241	Olink Explore
P22748	CA4	1375	ENSG00000167434	762	17_60377867_C_T	17	60377867	C	T	CA4	0.450681	0.0723501	4.689e-10	34090	OID20241	Olink Explore
P22748	CA4	1375	ENSG00000167434	762	17_60499168_T_C	17	60499168	T	C	CA4	-0.450541	0.0811035	2.77396e-08	34090	OID20241	Olink Explore
P22748	CA4	1375	ENSG00000167434	762	17_60558968_A_G	17	60558968	A	G	CA4	0.147398	0.0114399	5.50047e-38	34090	OID20241	Olink Explore
P01303	NPY	7955	ENSG00000122585	4852	7_23801045_A_G	7	23801045	A	G	NPY	-0.184386	0.0250059	1.65959e-13	33966	OID21388	Olink Explore
P01303	NPY	7955	ENSG00000122585	4852	7_24297625_G_T	7	24297625	G	T	NPY	0.144839	0.00746834	8.70964e-84	33966	OID21388	Olink Explore
P13236	CCL4	10630	ENSG00000275302	6351	17_35468679_C_T	17	35468679	C	T	CCL4	-0.0503821	0.00770377	6.1546e-11	33719	OID20695	Olink Explore
P13236	CCL4	10630	ENSG00000275302	6351	17_35945164_A_C	17	35945164	A	C	CCL4	-0.110903	0.0165789	2.24027e-11	33719	OID20695	Olink Explore
P13236	CCL4	10630	ENSG00000275302	6351	17_36095686_T_C	17	36095686	T	C	CCL4	-0.190902	0.008467	1.44877e-112	33719	OID20695	Olink Explore
P13236	CCL4	10630	ENSG00000275302	6351	17_36148090_T_C	17	36148090	T	C	CCL4	-0.433858	0.0139178	1e-199	33719	OID20695	Olink Explore
P13236	CCL4	10630	ENSG00000275302	6351	17_36148260_T_C	17	36148260	T	C	CCL4	0.632175	0.0827874	2.23872e-14	33719	OID20695	Olink Explore
P13236	CCL4	10630	ENSG00000275302	6351	17_36155847_T_C	17	36155847	T	C	CCL4	-0.453246	0.0380633	1.0792e-32	33719	OID20695	Olink Explore
P13236	CCL4	10630	ENSG00000275302	6351	17_36477984_G_A	17	36477984	G	A	CCL4	0.438697	0.0372528	5.17726e-32	33719	OID20695	Olink Explore
P13236	CCL4	10630	ENSG00000275302	6351	17_36481151_C_T	17	36481151	C	T	CCL4	0.36175	0.0522325	4.33611e-12	33719	OID20695	Olink Explore
P13236	CCL4	10630	ENSG00000275302	6351	17_36481182_T_C	17	36481182	T	C	CCL4	0.562334	0.0827684	1.09018e-11	33719	OID20695	Olink Explore
P13236	CCL4	10630	ENSG00000275302	6351	17_36481681_C_A	17	36481681	C	A	CCL4	-0.438902	0.0220985	8.82877e-88	33719	OID20695	Olink Explore
P13236	CCL4	10630	ENSG00000275302	6351	17_36527127_T_C	17	36527127	T	C	CCL4	0.471625	0.0520141	1.22039e-19	33719	OID20695	Olink Explore
P13236	CCL4	10630	ENSG00000275302	6351	17_36538760_A_T	17	36538760	A	T	CCL4	0.231379	0.0406214	1.22659e-08	33719	OID20695	Olink Explore
P13236	CCL4	10630	ENSG00000275302	6351	17_36553351_A_G	17	36553351	A	G	CCL4	-0.454229	0.0657355	4.84842e-12	33719	OID20695	Olink Explore
P13236	CCL4	10630	ENSG00000275302	6351	17_36575087_G_T	17	36575087	G	T	CCL4	0.346396	0.0356903	2.85365e-22	33719	OID20695	Olink Explore
P13236	CCL4	10630	ENSG00000275302	6351	17_36588784_T_C	17	36588784	T	C	CCL4	-0.212207	0.0155787	2.9792e-42	33719	OID20695	Olink Explore
P13236	CCL4	10630	ENSG00000275302	6351	17_36716704_G_T	17	36716704	G	T	CCL4	-0.105698	0.0171507	7.14167e-10	33719	OID20695	Olink Explore
O60890	OPHN1	8148	ENSG00000079482	4983	X_68430511_T_C	X	68430511	T	C	OPHN1	-0.125038	0.0162505	1.42135e-14	33853	OID31087	Olink Explore
O60890	OPHN1	8148	ENSG00000079482	4983	X_68443415_C_T	X	68443415	C	T	OPHN1	-0.251891	0.0264173	1.49796e-21	33853	OID31087	Olink Explore	OPHN1	-0.2083	0.027969	9.51919e-14	30402	12591_27	SomaScan v4
Q8IVF2	AHNAK2	20125	ENSG00000185567	113146	14_104705473_C_T	14	104705473	C	T	AHNAK2	-0.397952	0.0531342	6.91035e-14	33042	OID30244	Olink Explore
Q8IVF2	AHNAK2	20125	ENSG00000185567	113146	14_104942493_A_G	14	104942493	A	G	AHNAK2	-0.795644	0.116977	1.03371e-11	33042	OID30244	Olink Explore
Q8IVF2	AHNAK2	20125	ENSG00000185567	113146	14_104970720_A_C	14	104970720	A	C	AHNAK2	0.215521	0.00790973	1.77828e-163	33042	OID30244	Olink Explore
Q8IVF2	AHNAK2	20125	ENSG00000185567	113146	14_105344072_C_T	14	105344072	C	T	AHNAK2	-0.43441	0.0738844	4.11282e-09	33042	OID30244	Olink Explore
P56851	EDDM3B	19223	ENSG00000181552	64184	14_20770159_G_A	14	20770159	G	A	EDDM3B	-0.160371	0.00526753	1e-199	33777	OID31365	Olink Explore
Q9Y6Q6	TNFRSF11A	11908	ENSG00000141655	8792	18_61633452_T_C	18	61633452	T	C	TNFRSF11A	-0.0761115	0.0108194	1.99618e-12	34049	OID20646	Olink Explore
Q9Y6Q6	TNFRSF11A	11908	ENSG00000141655	8792	18_61889945_C_T	18	61889945	C	T	TNFRSF11A	-0.648807	0.115423	1.89727e-08	34049	OID20646	Olink Explore
Q9Y6Q6	TNFRSF11A	11908	ENSG00000141655	8792	18_61892926_A_G	18	61892926	A	G	TNFRSF11A	0.639796	0.117334	4.9593e-08	34049	OID20646	Olink Explore
Q9Y6Q6	TNFRSF11A	11908	ENSG00000141655	8792	18_61923701_T_G	18	61923701	T	G	TNFRSF11A	-0.243109	0.00742801	1e-199	34049	OID20646	Olink Explore
Q9Y6Q6	TNFRSF11A	11908	ENSG00000141655	8792	18_61984503_A_G	18	61984503	A	G	TNFRSF11A	-0.780378	0.117731	3.39156e-11	34049	OID20646	Olink Explore
Q9Y6Q6	TNFRSF11A	11908	ENSG00000141655	8792	18_62099304_A_G	18	62099304	A	G	TNFRSF11A	0.625242	0.111814	2.24698e-08	34049	OID20646	Olink Explore
Q9Y6Q6	TNFRSF11A	11908	ENSG00000141655	8792	18_62125199_T_C	18	62125199	T	C	TNFRSF11A	-0.459931	0.0716176	1.34462e-10	34049	OID20646	Olink Explore
Q9Y6Q6	TNFRSF11A	11908	ENSG00000141655	8792	18_62192285_T_G	18	62192285	T	G	TNFRSF11A	-0.773477	0.112703	6.74528e-12	34049	OID20646	Olink Explore
Q9Y6Q6	TNFRSF11A	11908	ENSG00000141655	8792	18_62201035_G_A	18	62201035	G	A	TNFRSF11A	-0.630737	0.1151	4.2553e-08	34049	OID20646	Olink Explore
Q9Y6Q6	TNFRSF11A	11908	ENSG00000141655	8792	18_62267516_G_A	18	62267516	G	A	TNFRSF11A	-0.613275	0.090975	1.57145e-11	34049	OID20646	Olink Explore
Q9Y6Q6	TNFRSF11A	11908	ENSG00000141655	8792	18_62268936_G_A	18	62268936	G	A	TNFRSF11A	-0.724343	0.113606	1.81844e-10	34049	OID20646	Olink Explore
Q9Y6Q6	TNFRSF11A	11908	ENSG00000141655	8792	18_62328932_A_C	18	62328932	A	C	TNFRSF11A	0.528536	0.0836643	2.66097e-10	34049	OID20646	Olink Explore
Q9Y6Q6	TNFRSF11A	11908	ENSG00000141655	8792	18_62336625_G_T	18	62336625	G	T	TNFRSF11A	-0.273211	0.0321202	1.80177e-17	34049	OID20646	Olink Explore
Q9Y6Q6	TNFRSF11A	11908	ENSG00000141655	8792	18_62337990_A_T	18	62337990	A	T	TNFRSF11A	-0.551487	0.0569127	3.32353e-22	34049	OID20646	Olink Explore
Q9Y6Q6	TNFRSF11A	11908	ENSG00000141655	8792	18_62341203_C_A	18	62341203	C	A	TNFRSF11A	0.152992	0.0173881	1.38484e-18	34049	OID20646	Olink Explore
Q9Y6Q6	TNFRSF11A	11908	ENSG00000141655	8792	18_62344367_C_T	18	62344367	C	T	TNFRSF11A	0.572212	0.101562	1.75962e-08	34049	OID20646	Olink Explore
Q9Y6Q6	TNFRSF11A	11908	ENSG00000141655	8792	18_62351127_C_T	18	62351127	C	T	TNFRSF11A	-0.417401	0.0586566	1.11096e-12	34049	OID20646	Olink Explore
Q9Y6Q6	TNFRSF11A	11908	ENSG00000141655	8792	18_62352142_G_A	18	62352142	G	A	TNFRSF11A	-0.417037	0.0637392	6.03532e-11	34049	OID20646	Olink Explore
Q9Y6Q6	TNFRSF11A	11908	ENSG00000141655	8792	18_62360469_T_C	18	62360469	T	C	TNFRSF11A	-0.208025	0.0109137	5.33826e-81	34049	OID20646	Olink Explore
Q9Y6Q6	TNFRSF11A	11908	ENSG00000141655	8792	18_62364563_T_G	18	62364563	T	G	TNFRSF11A	0.431381	0.0752705	9.97999e-09	34049	OID20646	Olink Explore
Q9Y6Q6	TNFRSF11A	11908	ENSG00000141655	8792	18_62378648_C_A	18	62378648	C	A	TNFRSF11A	-0.721741	0.123047	4.47548e-09	34049	OID20646	Olink Explore
Q9Y6Q6	TNFRSF11A	11908	ENSG00000141655	8792	18_62386402_C_T	18	62386402	C	T	TNFRSF11A	0.432643	0.0722562	2.12922e-09	34049	OID20646	Olink Explore
Q9Y6Q6	TNFRSF11A	11908	ENSG00000141655	8792	18_62415405_A_G	18	62415405	A	G	TNFRSF11A	-0.85188	0.119631	1.07226e-12	34049	OID20646	Olink Explore
Q9Y6Q6	TNFRSF11A	11908	ENSG00000141655	8792	18_62438441_G_A	18	62438441	G	A	TNFRSF11A	-0.607959	0.0912629	2.70832e-11	34049	OID20646	Olink Explore
Q9Y6Q6	TNFRSF11A	11908	ENSG00000141655	8792	18_62595070_A_G	18	62595070	A	G	TNFRSF11A	-0.0787	0.00765462	8.55067e-25	34049	OID20646	Olink Explore
Q9Y6Q6	TNFRSF11A	11908	ENSG00000141655	8792	18_62790432_A_C	18	62790432	A	C	TNFRSF11A	0.649817	0.117347	3.06726e-08	34049	OID20646	Olink Explore
Q9Y6Q6	TNFRSF11A	11908	ENSG00000141655	8792	18_62940428_G_A	18	62940428	G	A	TNFRSF11A	-0.445546	0.0801971	2.76592e-08	34049	OID20646	Olink Explore
Q13651	IL10RA	5964	ENSG00000110324	3587	11_117993348_A_G	11	117993348	A	G	IL10RA	0.188879	0.0103325	1.19316e-74	33084	OID20420	Olink Explore
P48736	PIK3CG	8978	ENSG00000105851	5294	7_106732176_T_C	7	106732176	T	C								PIK3CG	-0.0484	0.00817	3.13401e-09	35354	3391_10	SomaScan v4
Q9UKJ1	PILRA	20396	ENSG00000085514	29992	7_100040762_C_T	7	100040762	C	T								PILRA	0.9361	0.054811	2.13698e-65	35356	10816_150	SomaScan v4
Q9UKJ1	PILRA	20396	ENSG00000085514	29992	7_100040762_C_T	7	100040762	C	T								PILRA	0.9376	0.054882	1.9602e-65	35368	6402_8	SomaScan v4
Q9UKJ1	PILRA	20396	ENSG00000085514	29992	7_100050907_G_A	7	100050907	G	A								PILRA	1.0733	0.074066	1.37689e-47	35356	10816_150	SomaScan v4
Q9UKJ1	PILRA	20396	ENSG00000085514	29992	7_100090823_G_A	7	100090823	G	A								PILRA	0.9495	0.065138	3.95276e-48	35356	10816_150	SomaScan v4
Q9UKJ1	PILRA	20396	ENSG00000085514	29992	7_100090823_G_A	7	100090823	G	A								PILRA	0.9548	0.065316	2.1508e-48	35368	6402_8	SomaScan v4
Q9UKJ1	PILRA	20396	ENSG00000085514	29992	7_100122600_G_A	7	100122600	G	A								PILRA	0.903	0.096181	6.08415e-21	35356	10816_150	SomaScan v4
Q9UKJ1	PILRA	20396	ENSG00000085514	29992	7_100122600_G_A	7	100122600	G	A								PILRA	0.9449	0.096444	1.15505e-22	35368	6402_8	SomaScan v4
Q9UKJ1	PILRA	20396	ENSG00000085514	29992	7_100130884_G_A	7	100130884	G	A								PILRA	0.8681	0.090284	6.89763e-22	35356	10816_150	SomaScan v4
Q9UKJ1	PILRA	20396	ENSG00000085514	29992	7_100130884_G_A	7	100130884	G	A								PILRA	0.8836	0.090527	1.66112e-22	35368	6402_8	SomaScan v4
Q9UKJ1	PILRA	20396	ENSG00000085514	29992	7_100147007_G_A	7	100147007	G	A								PILRA	0.8623	0.093814	3.87168e-20	35356	10816_150	SomaScan v4
Q9UKJ1	PILRA	20396	ENSG00000085514	29992	7_100162386_A_T	7	100162386	A	T								PILRA	-0.5025	0.081008	5.53694e-10	35356	10816_150	SomaScan v4
Q9UKJ1	PILRA	20396	ENSG00000085514	29992	7_100191805_A_G	7	100191805	A	G								PILRA	0.8193	0.088196	1.54989e-20	35356	10816_150	SomaScan v4
Q9UKJ1	PILRA	20396	ENSG00000085514	29992	7_100192307_G_A	7	100192307	G	A								PILRA	1.0173	0.088229	9.28325e-31	35356	10816_150	SomaScan v4
Q9UKJ1	PILRA	20396	ENSG00000085514	29992	7_100192307_G_A	7	100192307	G	A								PILRA	1.0181	0.088468	1.20005e-30	35368	6402_8	SomaScan v4
Q9UKJ1	PILRA	20396	ENSG00000085514	29992	7_100251396_G_T	7	100251396	G	T								PILRA	0.8605	0.056793	7.40969e-52	35356	10816_150	SomaScan v4
Q9UKJ1	PILRA	20396	ENSG00000085514	29992	7_100267968_T_C	7	100267968	T	C								PILRA	1.0499	0.110769	2.58583e-21	35356	10816_150	SomaScan v4
Q9UKJ1	PILRA	20396	ENSG00000085514	29992	7_100267968_T_C	7	100267968	T	C								PILRA	1.038	0.11106	9.07403e-21	35368	6402_8	SomaScan v4
Q9UKJ1	PILRA	20396	ENSG00000085514	29992	7_100272224_C_A	7	100272224	C	A								PILRA	0.8635	0.077195	4.77639e-29	35356	10816_150	SomaScan v4
Q9UKJ1	PILRA	20396	ENSG00000085514	29992	7_100296681_G_A	7	100296681	G	A								PILRA	0.9836	0.077797	1.22096e-36	35356	10816_150	SomaScan v4
Q9UKJ1	PILRA	20396	ENSG00000085514	29992	7_100324038_G_A	7	100324038	G	A								PILRA	1.0269	0.061542	1.65615e-62	35356	10816_150	SomaScan v4
Q9UKJ1	PILRA	20396	ENSG00000085514	29992	7_100324038_G_A	7	100324038	G	A								PILRA	1.0097	0.061713	3.6166e-60	35368	6402_8	SomaScan v4
Q9UKJ1	PILRA	20396	ENSG00000085514	29992	7_100354426_A_G	7	100354426	A	G								PILRA	0.855	0.077996	5.81166e-28	35356	10816_150	SomaScan v4
Q9UKJ1	PILRA	20396	ENSG00000085514	29992	7_100373564_C_T	7	100373564	C	T								PILRA	-0.3387	0.052074	7.80908e-11	35357	10816_150	SomaScan v4
Q9UKJ1	PILRA	20396	ENSG00000085514	29992	7_100373564_C_T	7	100373564	C	T								PILRA	-0.3435	0.052217	4.75773e-11	35369	6402_8	SomaScan v4
Q9UKJ1	PILRA	20396	ENSG00000085514	29992	7_100399244_A_C	7	100399244	A	C								PILRA	0.8978	0.037993	1.87068e-123	35357	10816_150	SomaScan v4
Q9UKJ1	PILRA	20396	ENSG00000085514	29992	7_100421779_G_A	7	100421779	G	A								PILRA	-0.4456	0.03025	4.10677e-49	35357	10816_150	SomaScan v4
Q9UKJ1	PILRA	20396	ENSG00000085514	29992	7_100428278_C_T	7	100428278	C	T								PILRA	0.8742	0.049006	3.53265e-71	35357	10816_150	SomaScan v4
Q9UKJ1	PILRA	20396	ENSG00000085514	29992	7_100452620_C_T	7	100452620	C	T								PILRA	0.9481	0.029489	1e-199	35357	10816_150	SomaScan v4
Q9UKJ1	PILRA	20396	ENSG00000085514	29992	7_100510026_G_A	7	100510026	G	A								PILRA	0.8809	0.040207	2.11349e-106	35357	10816_150	SomaScan v4
Q9UKJ1	PILRA	20396	ENSG00000085514	29992	7_100510026_G_A	7	100510026	G	A								PILRA	0.8884	0.040313	1.25314e-107	35369	6402_8	SomaScan v4
Q9UKJ1	PILRA	20396	ENSG00000085514	29992	7_100588868_C_T	7	100588868	C	T								PILRA	0.8157	0.075894	6.06457e-27	35356	10816_150	SomaScan v4
Q9UKJ1	PILRA	20396	ENSG00000085514	29992	7_100588868_C_T	7	100588868	C	T								PILRA	0.8215	0.076094	3.59998e-27	35368	6402_8	SomaScan v4
Q9UKJ1	PILRA	20396	ENSG00000085514	29992	7_100592725_C_T	7	100592725	C	T								PILRA	0.8792	0.050112	6.53431e-69	35356	10816_150	SomaScan v4
Q9UKJ1	PILRA	20396	ENSG00000085514	29992	7_100592725_C_T	7	100592725	C	T								PILRA	0.8939	0.050239	8.02971e-71	35368	6402_8	SomaScan v4
Q9UKJ1	PILRA	20396	ENSG00000085514	29992	7_100601007_G_A	7	100601007	G	A								PILRA	-0.4292	0.056746	3.92103e-14	35355	10816_150	SomaScan v4
Q9UKJ1	PILRA	20396	ENSG00000085514	29992	7_100610812_A_G	7	100610812	A	G								PILRA	-0.4018	0.048836	1.90985e-16	35355	10816_150	SomaScan v4
Q9UKJ1	PILRA	20396	ENSG00000085514	29992	7_100610812_A_G	7	100610812	A	G								PILRA	-0.4036	0.048966	1.68811e-16	35367	6402_8	SomaScan v4
Q9UKJ1	PILRA	20396	ENSG00000085514	29992	7_100612322_C_T	7	100612322	C	T								PILRA	0.8621	0.102325	3.6033e-17	35355	10816_150	SomaScan v4
Q9UKJ1	PILRA	20396	ENSG00000085514	29992	7_100632664_C_T	7	100632664	C	T								PILRA	0.814	0.06994	2.62301e-31	35356	10816_150	SomaScan v4
Q9UKJ1	PILRA	20396	ENSG00000085514	29992	7_100661405_A_G	7	100661405	A	G								PILRA	-0.4074	0.044962	1.29211e-19	35356	10816_150	SomaScan v4
Q9UKJ1	PILRA	20396	ENSG00000085514	29992	7_100661405_A_G	7	100661405	A	G								PILRA	-0.4152	0.045042	3.02273e-20	35368	6402_8	SomaScan v4
Q9UKJ1	PILRA	20396	ENSG00000085514	29992	7_100676811_T_C	7	100676811	T	C								PILRA	0.8721	0.056744	2.63694e-53	35356	10816_150	SomaScan v4
Q9UKJ1	PILRA	20396	ENSG00000085514	29992	7_100677039_G_A	7	100677039	G	A								PILRA	0.7473	0.058089	7.10722e-38	35356	10816_150	SomaScan v4
Q9UKJ1	PILRA	20396	ENSG00000085514	29992	7_100677039_G_A	7	100677039	G	A								PILRA	0.7555	0.058155	1.37309e-38	35368	6402_8	SomaScan v4
Q9UKJ1	PILRA	20396	ENSG00000085514	29992	7_100687233_G_A	7	100687233	G	A								PILRA	-0.3182	0.030955	8.73373e-25	35357	10816_150	SomaScan v4
Q9UKJ1	PILRA	20396	ENSG00000085514	29992	7_100706001_C_T	7	100706001	C	T								PILRA	0.6306	0.05654	6.91512e-29	35355	10816_150	SomaScan v4
Q9UKJ1	PILRA	20396	ENSG00000085514	29992	7_100709875_G_T	7	100709875	G	T								PILRA	-0.4482	0.073938	1.34602e-09	35355	10816_150	SomaScan v4
Q9UKJ1	PILRA	20396	ENSG00000085514	29992	7_100709875_G_T	7	100709875	G	T								PILRA	-0.489	0.074134	4.21988e-11	35367	6402_8	SomaScan v4
Q9UKJ1	PILRA	20396	ENSG00000085514	29992	7_100711557_A_G	7	100711557	A	G								PILRA	0.7661	0.03629	6.38852e-99	35357	10816_150	SomaScan v4
Q9UKJ1	PILRA	20396	ENSG00000085514	29992	7_100711557_A_G	7	100711557	A	G								PILRA	0.7752	0.036362	7.62079e-101	35369	6402_8	SomaScan v4
Q9UKJ1	PILRA	20396	ENSG00000085514	29992	7_100721973_T_C	7	100721973	T	C								PILRA	0.9714	0.112022	4.26285e-18	35357	10816_150	SomaScan v4
Q9UKJ1	PILRA	20396	ENSG00000085514	29992	7_100722230_T_C	7	100722230	T	C								PILRA	0.4374	0.066426	4.55512e-11	35357	10816_150	SomaScan v4
Q9UKJ1	PILRA	20396	ENSG00000085514	29992	7_100722230_T_C	7	100722230	T	C								PILRA	0.4743	0.066604	1.07004e-12	35369	6402_8	SomaScan v4
Q9UKJ1	PILRA	20396	ENSG00000085514	29992	7_100724946_A_C	7	100724946	A	C								PILRA	-0.411	0.050529	4.15528e-16	35357	10816_150	SomaScan v4
Q9UKJ1	PILRA	20396	ENSG00000085514	29992	7_100724946_A_C	7	100724946	A	C								PILRA	-0.3856	0.05068	2.77204e-14	35369	6402_8	SomaScan v4
Q9UKJ1	PILRA	20396	ENSG00000085514	29992	7_100728784_C_T	7	100728784	C	T								PILRA	-0.3811	0.068495	2.63797e-08	35357	10816_150	SomaScan v4
Q9UKJ1	PILRA	20396	ENSG00000085514	29992	7_100771921_A_T	7	100771921	A	T								PILRA	-0.4843	0.07408	6.25461e-11	35357	10816_150	SomaScan v4
Q9UKJ1	PILRA	20396	ENSG00000085514	29992	7_100773186_G_A	7	100773186	G	A								PILRA	-0.4017	0.046295	4.0635e-18	35357	10816_150	SomaScan v4
Q9UKJ1	PILRA	20396	ENSG00000085514	29992	7_100773477_C_T	7	100773477	C	T								PILRA	1.0167	0.121176	4.84842e-17	35355	10816_150	SomaScan v4
Q9UKJ1	PILRA	20396	ENSG00000085514	29992	7_100773477_C_T	7	100773477	C	T								PILRA	1.0065	0.121515	1.20199e-16	35367	6402_8	SomaScan v4
Q9UKJ1	PILRA	20396	ENSG00000085514	29992	7_100780206_A_C	7	100780206	A	C								PILRA	-0.3798	0.043146	1.33598e-18	35357	10816_150	SomaScan v4
Q9UKJ1	PILRA	20396	ENSG00000085514	29992	7_100780206_A_C	7	100780206	A	C								PILRA	-0.3956	0.043261	5.98687e-20	35369	6402_8	SomaScan v4
Q9UKJ1	PILRA	20396	ENSG00000085514	29992	7_100848511_T_C	7	100848511	T	C								PILRA	-0.3388	0.052491	1.086e-10	35355	10816_150	SomaScan v4
Q9UKJ1	PILRA	20396	ENSG00000085514	29992	7_100867566_C_T	7	100867566	C	T								PILRA	-0.3416	0.043288	2.9902e-15	35357	10816_150	SomaScan v4
Q9UKJ1	PILRA	20396	ENSG00000085514	29992	7_100867566_C_T	7	100867566	C	T								PILRA	-0.3606	0.043399	9.65384e-17	35369	6402_8	SomaScan v4
Q9UKJ1	PILRA	20396	ENSG00000085514	29992	7_100917670_G_T	7	100917670	G	T								PILRA	0.8903	0.065452	3.87972e-42	35357	10816_150	SomaScan v4
Q9UKJ1	PILRA	20396	ENSG00000085514	29992	7_100918383_A_C	7	100918383	A	C								PILRA	0.4457	0.005807	1e-199	35357	10816_150	SomaScan v4
Q9UKJ1	PILRA	20396	ENSG00000085514	29992	7_100928747_A_G	7	100928747	A	G								PILRA	0.7893	0.120111	4.9831e-11	35357	10816_150	SomaScan v4
Q9UKJ1	PILRA	20396	ENSG00000085514	29992	7_100928747_A_G	7	100928747	A	G								PILRA	0.8309	0.120448	5.25775e-12	35369	6402_8	SomaScan v4
Q9UKJ1	PILRA	20396	ENSG00000085514	29992	7_100929445_G_T	7	100929445	G	T								PILRA	0.4919	0.081556	1.62499e-09	35357	10816_150	SomaScan v4
Q9UKJ1	PILRA	20396	ENSG00000085514	29992	7_100934942_T_C	7	100934942	T	C								PILRA	0.9262	0.116224	1.59809e-15	35357	10816_150	SomaScan v4
Q9UKJ1	PILRA	20396	ENSG00000085514	29992	7_100984436_T_C	7	100984436	T	C								PILRA	0.9324	0.075579	5.74645e-35	35356	10816_150	SomaScan v4
Q9UKJ1	PILRA	20396	ENSG00000085514	29992	7_100989849_C_T	7	100989849	C	T								PILRA	-0.4174	0.071232	4.63596e-09	35356	10816_150	SomaScan v4
Q9UKJ1	PILRA	20396	ENSG00000085514	29992	7_101004599_G_A	7	101004599	G	A								PILRA	0.6591	0.084094	4.58881e-15	35356	10816_150	SomaScan v4
Q9UKJ1	PILRA	20396	ENSG00000085514	29992	7_101004599_G_A	7	101004599	G	A								PILRA	0.6745	0.084316	1.24796e-15	35368	6402_8	SomaScan v4
Q9UKJ1	PILRA	20396	ENSG00000085514	29992	7_101031345_C_A	7	101031345	C	A								PILRA	-0.344	0.045731	5.38518e-14	35356	10816_150	SomaScan v4
Q9UKJ1	PILRA	20396	ENSG00000085514	29992	7_101031345_C_A	7	101031345	C	A								PILRA	-0.3601	0.045858	4.07568e-15	35368	6402_8	SomaScan v4
Q9UKJ1	PILRA	20396	ENSG00000085514	29992	7_101034677_C_T	7	101034677	C	T								PILRA	0.8227	0.082225	1.44212e-23	35356	10816_150	SomaScan v4
Q9UKJ1	PILRA	20396	ENSG00000085514	29992	7_101056244_T_C	7	101056244	T	C								PILRA	-0.3704	0.04722	4.35712e-15	35356	10816_150	SomaScan v4
Q9UKJ1	PILRA	20396	ENSG00000085514	29992	7_101056244_T_C	7	101056244	T	C								PILRA	-0.3845	0.047343	4.60045e-16	35368	6402_8	SomaScan v4
Q9UKJ1	PILRA	20396	ENSG00000085514	29992	7_101147659_G_A	7	101147659	G	A								PILRA	-0.1357	0.011107	2.50496e-34	35355	10816_150	SomaScan v4
Q9UKJ1	PILRA	20396	ENSG00000085514	29992	7_101157902_C_T	7	101157902	C	T								PILRA	-0.4371	0.044521	9.4254e-23	35353	10816_150	SomaScan v4
Q9UKJ1	PILRA	20396	ENSG00000085514	29992	7_101185044_A_G	7	101185044	A	G								PILRA	-0.3889	0.068122	1.137e-08	35353	10816_150	SomaScan v4
Q9UKJ1	PILRA	20396	ENSG00000085514	29992	7_101185044_A_G	7	101185044	A	G								PILRA	-0.3828	0.068149	1.942e-08	35365	6402_8	SomaScan v4
Q9UKJ1	PILRA	20396	ENSG00000085514	29992	7_101223013_A_C	7	101223013	A	C								PILRA	-0.332	0.025382	4.27169e-39	35355	10816_150	SomaScan v4
Q9UKJ1	PILRA	20396	ENSG00000085514	29992	7_101223013_A_C	7	101223013	A	C								PILRA	-0.3366	0.025448	6.11364e-40	35367	6402_8	SomaScan v4
Q9UKJ1	PILRA	20396	ENSG00000085514	29992	7_101233952_T_C	7	101233952	T	C								PILRA	0.8303	0.084412	7.85597e-23	35355	10816_150	SomaScan v4
Q9UKJ1	PILRA	20396	ENSG00000085514	29992	7_101246928_G_T	7	101246928	G	T								PILRA	-0.4037	0.033546	2.35017e-33	35355	10816_150	SomaScan v4
Q9UKJ1	PILRA	20396	ENSG00000085514	29992	7_101251031_C_A	7	101251031	C	A								PILRA	-0.5533	0.08525	8.56446e-11	35355	10816_150	SomaScan v4
Q9UKJ1	PILRA	20396	ENSG00000085514	29992	7_101276519_G_A	7	101276519	G	A								PILRA	1.0631	0.085422	1.48286e-35	35355	10816_150	SomaScan v4
Q9UKJ1	PILRA	20396	ENSG00000085514	29992	7_101284514_T_C	7	101284514	T	C								PILRA	-0.3639	0.055884	7.43361e-11	35355	10816_150	SomaScan v4
Q9UKJ1	PILRA	20396	ENSG00000085514	29992	7_101289242_G_A	7	101289242	G	A								PILRA	0.7349	0.057133	7.26608e-38	35355	10816_150	SomaScan v4
Q9UKJ1	PILRA	20396	ENSG00000085514	29992	7_101298206_C_T	7	101298206	C	T								PILRA	-0.4188	0.060333	3.88061e-12	35355	10816_150	SomaScan v4
Q9UKJ1	PILRA	20396	ENSG00000085514	29992	7_101298206_C_T	7	101298206	C	T								PILRA	-0.4377	0.060486	4.60575e-13	35367	6402_8	SomaScan v4
Q9UKJ1	PILRA	20396	ENSG00000085514	29992	7_101305572_C_T	7	101305572	C	T								PILRA	0.8793	0.086701	3.60662e-24	35355	10816_150	SomaScan v4
Q9UKJ1	PILRA	20396	ENSG00000085514	29992	7_101317152_T_A	7	101317152	T	A								PILRA	-0.433	0.052568	1.76604e-16	35355	10816_150	SomaScan v4
Q9UKJ1	PILRA	20396	ENSG00000085514	29992	7_101317152_T_A	7	101317152	T	A								PILRA	-0.4252	0.052713	7.2477e-16	35367	6402_8	SomaScan v4
Q9UKJ1	PILRA	20396	ENSG00000085514	29992	7_101318427_G_A	7	101318427	G	A								PILRA	-0.3365	0.050043	1.76604e-11	35355	10816_150	SomaScan v4
Q9UKJ1	PILRA	20396	ENSG00000085514	29992	7_101322160_A_G	7	101322160	A	G								PILRA	-0.2928	0.024383	3.21884e-33	35355	10816_150	SomaScan v4
Q9UKJ1	PILRA	20396	ENSG00000085514	29992	7_101327570_C_T	7	101327570	C	T								PILRA	-0.3438	0.040116	1.033e-17	35355	10816_150	SomaScan v4
Q9UKJ1	PILRA	20396	ENSG00000085514	29992	7_101328382_T_C	7	101328382	T	C								PILRA	-0.3078	0.049105	3.65098e-10	35355	10816_150	SomaScan v4
Q9UKJ1	PILRA	20396	ENSG00000085514	29992	7_101332001_T_C	7	101332001	T	C								PILRA	-0.3745	0.052622	1.1051e-12	35355	10816_150	SomaScan v4
Q9UKJ1	PILRA	20396	ENSG00000085514	29992	7_101360902_C_T	7	101360902	C	T								PILRA	-0.3403	0.040771	7.0291e-17	35356	10816_150	SomaScan v4
Q9UKJ1	PILRA	20396	ENSG00000085514	29992	7_101360902_C_T	7	101360902	C	T								PILRA	-0.3334	0.040879	3.47216e-16	35368	6402_8	SomaScan v4
Q9UKJ1	PILRA	20396	ENSG00000085514	29992	7_99387323_A_G	7	99387323	A	G								PILRA	0.8227	0.084753	2.8132e-22	35356	10816_150	SomaScan v4
Q9UKJ1	PILRA	20396	ENSG00000085514	29992	7_99427518_C_T	7	99427518	C	T								PILRA	0.9183	0.085429	5.96898e-27	35356	10816_150	SomaScan v4
Q9UKJ1	PILRA	20396	ENSG00000085514	29992	7_99428827_G_A	7	99428827	G	A								PILRA	-0.4361	0.079624	4.32603e-08	35356	10816_150	SomaScan v4
Q9UKJ1	PILRA	20396	ENSG00000085514	29992	7_99442792_G_A	7	99442792	G	A								PILRA	0.3088	0.033702	5.06291e-20	35356	10816_150	SomaScan v4
Q9UKJ1	PILRA	20396	ENSG00000085514	29992	7_99559921_C_T	7	99559921	C	T								PILRA	0.9656	0.07923	3.63413e-34	35356	10816_150	SomaScan v4
Q9UKJ1	PILRA	20396	ENSG00000085514	29992	7_99559921_C_T	7	99559921	C	T								PILRA	0.9562	0.07945	2.32113e-33	35368	6402_8	SomaScan v4
Q9UKJ1	PILRA	20396	ENSG00000085514	29992	7_99594028_T_C	7	99594028	T	C								PILRA	0.9993	0.109351	6.33578e-20	35356	10816_150	SomaScan v4
Q9UKJ1	PILRA	20396	ENSG00000085514	29992	7_99738658_T_G	7	99738658	T	G								PILRA	0.7817	0.104979	9.60064e-14	35356	10816_150	SomaScan v4
Q9UKJ1	PILRA	20396	ENSG00000085514	29992	7_99742426_G_A	7	99742426	G	A								PILRA	-0.3773	0.012486	1.35831e-200	35356	10816_150	SomaScan v4
Q9UKJ1	PILRA	20396	ENSG00000085514	29992	7_99771897_G_A	7	99771897	G	A								PILRA	0.928	0.108085	9.01779e-18	35356	10816_150	SomaScan v4
Q9UKJ1	PILRA	20396	ENSG00000085514	29992	7_99843071_T_C	7	99843071	T	C								PILRA	0.2434	0.008067	5.26017e-200	35356	10816_150	SomaScan v4
Q9UKJ1	PILRA	20396	ENSG00000085514	29992	7_99853846_G_A	7	99853846	G	A								PILRA	0.9088	0.051006	5.16535e-71	35356	10816_150	SomaScan v4
Q9UKJ1	PILRA	20396	ENSG00000085514	29992	7_99927875_A_G	7	99927875	A	G								PILRA	-0.3797	0.032814	5.76899e-31	35356	10816_150	SomaScan v4
Q9UKJ1	PILRA	20396	ENSG00000085514	29992	7_99927875_A_G	7	99927875	A	G								PILRA	-0.3902	0.032882	1.76685e-32	35368	6402_8	SomaScan v4
Q9UKJ1	PILRA	20396	ENSG00000085514	29992	7_99962150_G_A	7	99962150	G	A								PILRA	-0.4344	0.058694	1.3499e-13	35356	10816_150	SomaScan v4
Q9UKJ1	PILRA	20396	ENSG00000085514	29992	7_99962150_G_A	7	99962150	G	A								PILRA	-0.4252	0.058857	5.03617e-13	35368	6402_8	SomaScan v4
Q9UKJ1	PILRA	20396	ENSG00000085514	29992	7_99969855_T_C	7	99969855	T	C								PILRA	-0.4409	0.057891	2.61698e-14	35356	10816_150	SomaScan v4
Q9UKJ1	PILRA	20396	ENSG00000085514	29992	7_99969855_T_C	7	99969855	T	C								PILRA	-0.439	0.057953	3.58757e-14	35368	6402_8	SomaScan v4
Q9UKJ1	PILRA	20396	ENSG00000085514	29992	7_99975828_A_G	7	99975828	A	G								PILRA	0.8596	0.056386	1.78279e-52	35356	10816_150	SomaScan v4
Q9UKJ1	PILRA	20396	ENSG00000085514	29992	7_100040874_G_A	7	100040874	G	A								PILRA	0.9046	0.070026	3.55631e-38	35368	6402_8	SomaScan v4
Q9UKJ1	PILRA	20396	ENSG00000085514	29992	7_100062050_C_A	7	100062050	C	A								PILRA	1.0111	0.10907	1.85823e-20	35368	6402_8	SomaScan v4
Q9UKJ1	PILRA	20396	ENSG00000085514	29992	7_100126350_C_A	7	100126350	C	A								PILRA	0.9165	0.096803	2.86022e-21	35368	6402_8	SomaScan v4
Q9UKJ1	PILRA	20396	ENSG00000085514	29992	7_100165313_G_A	7	100165313	G	A								PILRA	0.897	0.051291	1.75307e-68	35368	6402_8	SomaScan v4
Q9UKJ1	PILRA	20396	ENSG00000085514	29992	7_100185412_T_C	7	100185412	T	C								PILRA	0.85	0.080004	2.29298e-26	35368	6402_8	SomaScan v4
Q9UKJ1	PILRA	20396	ENSG00000085514	29992	7_100187823_C_T	7	100187823	C	T								PILRA	0.8952	0.041354	6.44169e-104	35368	6402_8	SomaScan v4
Q9UKJ1	PILRA	20396	ENSG00000085514	29992	7_100200907_C_T	7	100200907	C	T								PILRA	-0.4858	0.08825	3.69598e-08	35368	6402_8	SomaScan v4
Q9UKJ1	PILRA	20396	ENSG00000085514	29992	7_100235247_T_A	7	100235247	T	A								PILRA	-0.453	0.056661	1.29599e-15	35368	6402_8	SomaScan v4
Q9UKJ1	PILRA	20396	ENSG00000085514	29992	7_100264124_C_T	7	100264124	C	T								PILRA	-0.463	0.082475	1.97902e-08	35368	6402_8	SomaScan v4
Q9UKJ1	PILRA	20396	ENSG00000085514	29992	7_100295606_C_T	7	100295606	C	T								PILRA	0.8617	0.07362	1.20504e-31	35368	6402_8	SomaScan v4
Q9UKJ1	PILRA	20396	ENSG00000085514	29992	7_100364918_C_A	7	100364918	C	A								PILRA	-0.433	0.073656	4.13599e-09	35369	6402_8	SomaScan v4
Q9UKJ1	PILRA	20396	ENSG00000085514	29992	7_100398887_G_A	7	100398887	G	A								PILRA	0.8971	0.030495	3.2434e-190	35369	6402_8	SomaScan v4
Q9UKJ1	PILRA	20396	ENSG00000085514	29992	7_100457013_C_T	7	100457013	C	T								PILRA	-0.4512	0.077433	5.643e-09	35369	6402_8	SomaScan v4
Q9UKJ1	PILRA	20396	ENSG00000085514	29992	7_100573526_C_T	7	100573526	C	T								PILRA	-0.4295	0.05435	2.73401e-15	35368	6402_8	SomaScan v4
Q9UKJ1	PILRA	20396	ENSG00000085514	29992	7_100584406_G_A	7	100584406	G	A								PILRA	-0.4417	0.067134	4.72389e-11	35368	6402_8	SomaScan v4
Q9UKJ1	PILRA	20396	ENSG00000085514	29992	7_100584769_G_A	7	100584769	G	A								PILRA	-0.4038	0.065391	6.61104e-10	35368	6402_8	SomaScan v4
Q9UKJ1	PILRA	20396	ENSG00000085514	29992	7_100614873_G_T	7	100614873	G	T								PILRA	0.8293	0.051969	2.5293e-57	35368	6402_8	SomaScan v4
Q9UKJ1	PILRA	20396	ENSG00000085514	29992	7_100614983_G_A	7	100614983	G	A								PILRA	-0.4497	0.075698	2.83798e-09	35368	6402_8	SomaScan v4
Q9UKJ1	PILRA	20396	ENSG00000085514	29992	7_100635777_T_A	7	100635777	T	A								PILRA	-0.4809	0.058979	3.52777e-16	35368	6402_8	SomaScan v4
Q9UKJ1	PILRA	20396	ENSG00000085514	29992	7_100679589_G_A	7	100679589	G	A								PILRA	0.9096	0.030145	5.15229e-200	35369	6402_8	SomaScan v4
Q9UKJ1	PILRA	20396	ENSG00000085514	29992	7_100704640_C_T	7	100704640	C	T								PILRA	-0.3925	0.066903	4.44498e-09	35369	6402_8	SomaScan v4
Q9UKJ1	PILRA	20396	ENSG00000085514	29992	7_100713605_C_T	7	100713605	C	T								PILRA	1.0048	0.112318	3.68638e-19	35369	6402_8	SomaScan v4
Q9UKJ1	PILRA	20396	ENSG00000085514	29992	7_100724214_A_G	7	100724214	A	G								PILRA	-0.4194	0.05305	2.66195e-15	35369	6402_8	SomaScan v4
Q9UKJ1	PILRA	20396	ENSG00000085514	29992	7_100749368_C_T	7	100749368	C	T								PILRA	-0.2685	0.016907	8.56643e-57	35369	6402_8	SomaScan v4
Q9UKJ1	PILRA	20396	ENSG00000085514	29992	7_100749535_G_A	7	100749535	G	A								PILRA	0.4233	0.044162	9.22996e-22	35369	6402_8	SomaScan v4
Q9UKJ1	PILRA	20396	ENSG00000085514	29992	7_100750213_T_G	7	100750213	T	G								PILRA	0.9189	0.10893	3.2923e-17	35369	6402_8	SomaScan v4
Q9UKJ1	PILRA	20396	ENSG00000085514	29992	7_100752011_C_A	7	100752011	C	A								PILRA	-0.4455	0.070622	2.82202e-10	35369	6402_8	SomaScan v4
Q9UKJ1	PILRA	20396	ENSG00000085514	29992	7_100772535_A_C	7	100772535	A	C								PILRA	0.9115	0.060018	4.30923e-52	35369	6402_8	SomaScan v4
Q9UKJ1	PILRA	20396	ENSG00000085514	29992	7_100773262_C_T	7	100773262	C	T								PILRA	-0.3585	0.027577	1.22293e-38	35369	6402_8	SomaScan v4
Q9UKJ1	PILRA	20396	ENSG00000085514	29992	7_100774262_C_T	7	100774262	C	T								PILRA	-0.4209	0.030672	7.43704e-43	35369	6402_8	SomaScan v4
Q9UKJ1	PILRA	20396	ENSG00000085514	29992	7_100775627_C_T	7	100775627	C	T								PILRA	0.9141	0.097512	6.96627e-21	35369	6402_8	SomaScan v4
Q9UKJ1	PILRA	20396	ENSG00000085514	29992	7_100777512_G_A	7	100777512	G	A								PILRA	0.6102	0.027729	2.5527e-107	35369	6402_8	SomaScan v4
Q9UKJ1	PILRA	20396	ENSG00000085514	29992	7_100794560_T_A	7	100794560	T	A								PILRA	0.443	0.038857	4.14e-30	35369	6402_8	SomaScan v4
Q9UKJ1	PILRA	20396	ENSG00000085514	29992	7_100794995_G_A	7	100794995	G	A								PILRA	-0.4298	0.042541	5.3518e-24	35369	6402_8	SomaScan v4
Q9UKJ1	PILRA	20396	ENSG00000085514	29992	7_100827686_G_T	7	100827686	G	T								PILRA	-0.5076	0.068106	9.11591e-14	35369	6402_8	SomaScan v4
Q9UKJ1	PILRA	20396	ENSG00000085514	29992	7_100827745_C_T	7	100827745	C	T								PILRA	0.8536	0.069999	3.32889e-34	35369	6402_8	SomaScan v4
Q9UKJ1	PILRA	20396	ENSG00000085514	29992	7_100845292_C_T	7	100845292	C	T								PILRA	-0.4179	0.046521	2.6339e-19	35369	6402_8	SomaScan v4
Q9UKJ1	PILRA	20396	ENSG00000085514	29992	7_100878398_G_T	7	100878398	G	T								PILRA	0.9581	0.112959	2.21615e-17	35369	6402_8	SomaScan v4
Q9UKJ1	PILRA	20396	ENSG00000085514	29992	7_100886707_C_T	7	100886707	C	T								PILRA	-0.2841	0.022513	1.64816e-36	35369	6402_8	SomaScan v4
Q9UKJ1	PILRA	20396	ENSG00000085514	29992	7_100903184_G_A	7	100903184	G	A								PILRA	-0.4766	0.054434	2.03002e-18	35369	6402_8	SomaScan v4
Q9UKJ1	PILRA	20396	ENSG00000085514	29992	7_100906591_T_C	7	100906591	T	C								PILRA	0.9124	0.123592	1.55489e-13	35369	6402_8	SomaScan v4
Q9UKJ1	PILRA	20396	ENSG00000085514	29992	7_100918134_G_T	7	100918134	G	T								PILRA	0.7904	0.031946	3.77572e-135	35369	6402_8	SomaScan v4
Q9UKJ1	PILRA	20396	ENSG00000085514	29992	7_100951290_T_A	7	100951290	T	A								PILRA	0.701	0.040502	4.10488e-67	35368	6402_8	SomaScan v4
Q9UKJ1	PILRA	20396	ENSG00000085514	29992	7_100972995_C_T	7	100972995	C	T								PILRA	-0.4216	0.058862	7.91772e-13	35368	6402_8	SomaScan v4
Q9UKJ1	PILRA	20396	ENSG00000085514	29992	7_101025437_C_T	7	101025437	C	T								PILRA	0.6541	0.048017	2.95801e-42	35368	6402_8	SomaScan v4
Q9UKJ1	PILRA	20396	ENSG00000085514	29992	7_101143149_C_T	7	101143149	C	T								PILRA	-0.4232	0.076036	2.61e-08	35367	6402_8	SomaScan v4
Q9UKJ1	PILRA	20396	ENSG00000085514	29992	7_101222097_G_A	7	101222097	G	A								PILRA	0.8872	0.089658	4.36114e-23	35367	6402_8	SomaScan v4
Q9UKJ1	PILRA	20396	ENSG00000085514	29992	7_101277394_T_C	7	101277394	T	C								PILRA	-0.1699	0.018016	4.07286e-21	35367	6402_8	SomaScan v4
Q9UKJ1	PILRA	20396	ENSG00000085514	29992	7_99444550_C_A	7	99444550	C	A								PILRA	0.6268	0.018103	1e-199	35368	6402_8	SomaScan v4
Q9UKJ1	PILRA	20396	ENSG00000085514	29992	7_99633049_A_G	7	99633049	A	G								PILRA	-0.2992	0.043761	8.08351e-12	35368	6402_8	SomaScan v4
Q9UKJ1	PILRA	20396	ENSG00000085514	29992	7_99649369_A_G	7	99649369	A	G								PILRA	0.8907	0.051087	4.46684e-68	35368	6402_8	SomaScan v4
Q9UKJ1	PILRA	20396	ENSG00000085514	29992	7_99792745_A_C	7	99792745	A	C								PILRA	1.2123	0.131529	3.05562e-20	35368	6402_8	SomaScan v4
Q9UKJ1	PILRA	20396	ENSG00000085514	29992	7_99832220_A_G	7	99832220	A	G								PILRA	0.2478	0.008083	1e-199	35366	6402_8	SomaScan v4
Q9UKJ1	PILRA	20396	ENSG00000085514	29992	7_99906277_C_T	7	99906277	C	T								PILRA	-0.3757	0.062736	2.117e-09	35368	6402_8	SomaScan v4
Q9UKJ1	PILRA	20396	ENSG00000085514	29992	7_99990744_C_T	7	99990744	C	T								PILRA	-0.4148	0.058681	1.56315e-12	35368	6402_8	SomaScan v4
Q9Y237	PIN4	8992	ENSG00000102309	5303	X_72186451_T_C	X	72186451	T	C								PIN4	-0.2625	0.007972	1e-199	30441	12718_43	SomaScan v4
Q9Y237	PIN4	8992	ENSG00000102309	5303	X_72534301_G_A	X	72534301	G	A								PIN4	0.0553	0.008577	1.13501e-10	30423	12718_43	SomaScan v4
P12273	PIP	8993	ENSG00000159763	5304	7_142135130_G_A	7	142135130	G	A								PIP	0.1432	0.019697	3.58674e-13	35368	6060_2	SomaScan v4
P12273	PIP	8993	ENSG00000159763	5304	7_142142593_C_T	7	142142593	C	T								PIP	0.3366	0.05996	1.98002e-08	35369	6060_2	SomaScan v4
P12273	PIP	8993	ENSG00000159763	5304	7_142157897_T_G	7	142157897	T	G								PIP	-1.9521	0.099766	2.97098e-85	35374	6060_2	SomaScan v4
P12273	PIP	8993	ENSG00000159763	5304	7_142194979_G_A	7	142194979	G	A								PIP	-0.5323	0.08031	3.40095e-11	35368	6060_2	SomaScan v4
P12273	PIP	8993	ENSG00000159763	5304	7_142250381_G_A	7	142250381	G	A								PIP	0.3978	0.049868	1.49796e-15	35374	6060_2	SomaScan v4
P12273	PIP	8993	ENSG00000159763	5304	7_142312064_G_A	7	142312064	G	A								PIP	-1.0821	0.110051	8.14329e-23	35373	6060_2	SomaScan v4
P12273	PIP	8993	ENSG00000159763	5304	7_142335083_G_A	7	142335083	G	A								PIP	0.6408	0.097534	5.03153e-11	35371	6060_2	SomaScan v4
P12273	PIP	8993	ENSG00000159763	5304	7_142628012_G_A	7	142628012	G	A								PIP	-0.119	0.017799	2.29985e-11	35370	6060_2	SomaScan v4
P12273	PIP	8993	ENSG00000159763	5304	7_142639957_G_A	7	142639957	G	A								PIP	0.3393	0.047977	1.52581e-12	35373	6060_2	SomaScan v4
P12273	PIP	8993	ENSG00000159763	5304	7_142655313_C_T	7	142655313	C	T								PIP	0.5348	0.09648	2.97098e-08	35373	6060_2	SomaScan v4
P12273	PIP	8993	ENSG00000159763	5304	7_142752844_C_T	7	142752844	C	T								PIP	-0.9601	0.085925	5.48151e-29	35357	6060_2	SomaScan v4
P12273	PIP	8993	ENSG00000159763	5304	7_142888212_C_T	7	142888212	C	T								PIP	0.6093	0.078828	1.07994e-14	35374	6060_2	SomaScan v4
P12273	PIP	8993	ENSG00000159763	5304	7_142912589_C_T	7	142912589	C	T								PIP	0.3352	0.049375	1.13006e-11	35374	6060_2	SomaScan v4
P12273	PIP	8993	ENSG00000159763	5304	7_142977847_T_C	7	142977847	T	C								PIP	-1.867	0.060876	1e-199	35373	6060_2	SomaScan v4
P12273	PIP	8993	ENSG00000159763	5304	7_142996972_T_C	7	142996972	T	C								PIP	0.6583	0.098744	2.61517e-11	35373	6060_2	SomaScan v4
P12273	PIP	8993	ENSG00000159763	5304	7_143041505_G_A	7	143041505	G	A								PIP	-1.1871	0.042421	2.58226e-172	35373	6060_2	SomaScan v4
P12273	PIP	8993	ENSG00000159763	5304	7_143075164_G_A	7	143075164	G	A								PIP	-1.5597	0.059412	6.76083e-152	35373	6060_2	SomaScan v4
P12273	PIP	8993	ENSG00000159763	5304	7_143132113_C_T	7	143132113	C	T								PIP	-0.7214	0.039727	1.08693e-73	35373	6060_2	SomaScan v4
P12273	PIP	8993	ENSG00000159763	5304	7_143139110_A_T	7	143139110	A	T								PIP	0.5985	0.009054	1e-199	35373	6060_2	SomaScan v4
P12273	PIP	8993	ENSG00000159763	5304	7_143352220_C_T	7	143352220	C	T								PIP	0.5703	0.060549	4.56037e-21	35371	6060_2	SomaScan v4
P12273	PIP	8993	ENSG00000159763	5304	7_143391491_C_T	7	143391491	C	T								PIP	-0.5259	0.061776	1.69512e-17	35371	6060_2	SomaScan v4
P12273	PIP	8993	ENSG00000159763	5304	7_143436015_G_A	7	143436015	G	A								PIP	0.552	0.048761	1.03801e-29	35373	6060_2	SomaScan v4
P12273	PIP	8993	ENSG00000159763	5304	7_143737595_G_A	7	143737595	G	A								PIP	-1.2397	0.107566	9.87188e-31	35372	6060_2	SomaScan v4
P12273	PIP	8993	ENSG00000159763	5304	7_143899462_A_G	7	143899462	A	G								PIP	0.6012	0.099601	1.57899e-09	35373	6060_2	SomaScan v4
P12273	PIP	8993	ENSG00000159763	5304	7_144026377_C_T	7	144026377	C	T								PIP	-0.0771	0.008788	1.73221e-18	35373	6060_2	SomaScan v4
P12273	PIP	8993	ENSG00000159763	5304	7_144116297_G_A	7	144116297	G	A								PIP	0.4876	0.071588	9.67609e-12	35374	6060_2	SomaScan v4
O00625	PIR	30048	ENSG00000087842	8544	X_14403396_C_T	X	14403396	C	T								PIR	-0.1691	0.027021	3.89502e-10	30750	13634_209	SomaScan v4
O00625	PIR	30048	ENSG00000087842	8544	X_14418681_C_T	X	14418681	C	T								PIR	-0.2098	0.025444	1.64286e-16	30751	13634_209	SomaScan v4
O00625	PIR	30048	ENSG00000087842	8544	X_14622521_G_A	X	14622521	G	A								PIR	0.2526	0.033818	8.06121e-14	30749	13634_209	SomaScan v4
O00625	PIR	30048	ENSG00000087842	8544	X_14636717_G_A	X	14636717	G	A								PIR	-0.3068	0.034771	1.11096e-18	30750	13634_209	SomaScan v4
O00625	PIR	30048	ENSG00000087842	8544	X_14712873_A_G	X	14712873	A	G								PIR	-0.2644	0.034207	1.07994e-14	30749	13634_209	SomaScan v4
O00625	PIR	30048	ENSG00000087842	8544	X_14742918_G_A	X	14742918	G	A								PIR	-0.3046	0.048905	4.71205e-10	30749	13634_209	SomaScan v4
O00625	PIR	30048	ENSG00000087842	8544	X_14810634_C_T	X	14810634	C	T								PIR	-0.2979	0.04484	3.05985e-11	30745	13634_209	SomaScan v4
O00625	PIR	30048	ENSG00000087842	8544	X_14869405_C_A	X	14869405	C	A								PIR	0.2162	0.035711	1.41198e-09	30744	13634_209	SomaScan v4
O00625	PIR	30048	ENSG00000087842	8544	X_15048811_G_A	X	15048811	G	A								PIR	-0.2813	0.033068	1.79102e-17	30741	13634_209	SomaScan v4
O00625	PIR	30048	ENSG00000087842	8544	X_15162788_T_A	X	15162788	T	A								PIR	-0.2011	0.035342	1.269e-08	30744	13634_209	SomaScan v4
O00625	PIR	30048	ENSG00000087842	8544	X_15385761_G_A	X	15385761	G	A								PIR	0.1414	0.008923	1.47197e-56	30737	13634_209	SomaScan v4
O00625	PIR	30048	ENSG00000087842	8544	X_15414845_A_G	X	15414845	A	G								PIR	-0.2788	0.041444	1.73101e-11	30724	13634_209	SomaScan v4
O00625	PIR	30048	ENSG00000087842	8544	X_15431828_T_C	X	15431828	T	C								PIR	-0.2863	0.046147	5.50199e-10	30724	13634_209	SomaScan v4
O00625	PIR	30048	ENSG00000087842	8544	X_15432440_G_A	X	15432440	G	A								PIR	-0.3377	0.030045	2.60495e-29	30723	13634_209	SomaScan v4
O00625	PIR	30048	ENSG00000087842	8544	X_15448902_C_A	X	15448902	C	A								PIR	-0.2745	0.032746	5.16773e-17	30723	13634_209	SomaScan v4
O00625	PIR	30048	ENSG00000087842	8544	X_15457098_G_A	X	15457098	G	A								PIR	0.257	0.008348	1e-199	30722	13634_209	SomaScan v4
O00625	PIR	30048	ENSG00000087842	8544	X_15509711_C_T	X	15509711	C	T								PIR	-0.2649	0.039006	1.11199e-11	30720	13634_209	SomaScan v4
O00625	PIR	30048	ENSG00000087842	8544	X_15549465_G_T	X	15549465	G	T								PIR	-0.2869	0.033965	2.9902e-17	30720	13634_209	SomaScan v4
O00625	PIR	30048	ENSG00000087842	8544	X_15600505_G_A	X	15600505	G	A								PIR	-0.3494	0.049864	2.43388e-12	30719	13634_209	SomaScan v4
O00625	PIR	30048	ENSG00000087842	8544	X_15632809_G_A	X	15632809	G	A								PIR	-0.3253	0.027819	1.38007e-31	30722	13634_209	SomaScan v4
O00625	PIR	30048	ENSG00000087842	8544	X_15632994_T_C	X	15632994	T	C								PIR	-0.2914	0.049658	4.40697e-09	30722	13634_209	SomaScan v4
O00625	PIR	30048	ENSG00000087842	8544	X_15776882_C_A	X	15776882	C	A								PIR	-0.2821	0.037586	6.12068e-14	30718	13634_209	SomaScan v4
O00625	PIR	30048	ENSG00000087842	8544	X_15797869_C_T	X	15797869	C	T								PIR	-0.2544	0.045411	2.117e-08	30713	13634_209	SomaScan v4
O00625	PIR	30048	ENSG00000087842	8544	X_16081293_T_A	X	16081293	T	A								PIR	-0.2387	0.023898	1.71317e-23	30697	13634_209	SomaScan v4
O00625	PIR	30048	ENSG00000087842	8544	X_16099273_G_A	X	16099273	G	A								PIR	-0.2857	0.035567	9.53016e-16	30696	13634_209	SomaScan v4
O00625	PIR	30048	ENSG00000087842	8544	X_16147081_T_A	X	16147081	T	A								PIR	-0.2151	0.024983	7.32318e-18	30703	13634_209	SomaScan v4
O00625	PIR	30048	ENSG00000087842	8544	X_16211641_T_C	X	16211641	T	C								PIR	-0.1526	0.025474	2.093e-09	30700	13634_209	SomaScan v4
O00625	PIR	30048	ENSG00000087842	8544	X_16225906_C_T	X	16225906	C	T								PIR	0.1824	0.032152	1.40301e-08	30699	13634_209	SomaScan v4
O00625	PIR	30048	ENSG00000087842	8544	X_16376027_T_C	X	16376027	T	C								PIR	-0.2923	0.042141	4.02717e-12	30703	13634_209	SomaScan v4
Q504Y2	PKDCC	25123	ENSG00000162878	91461	2_42054172_G_A	2	42054172	G	A								PKDCC	0.2534	0.025215	9.22147e-24	35362	8664_36	SomaScan v4
P30613	PKLR	9020	ENSG00000143627	5313	1_155291918_G_A	1	155291918	G	A								PKLR	-0.6525	0.070849	3.26814e-20	35365	15607_56	SomaScan v4
P14618	PKM	9021	ENSG00000067225	5315	15_72479208_A_G	15	72479208	A	G								PKM2	-0.4774	0.045515	9.71404e-26	35356	4240_31	SomaScan v4
Q99959	PKP2	9024	ENSG00000057294	5318	12_32083528_G_A	12	32083528	G	A								PKP2	0.3298	0.054865	1.842e-09	35360	14067_6	SomaScan v4
Q99959	PKP2	9024	ENSG00000057294	5318	12_32821677_T_C	12	32821677	T	C								PKP2	0.243	0.019309	2.56507e-36	35352	14067_6	SomaScan v4
Q9BX93	PLA2G12B	18555	ENSG00000138308	84647	10_72954419_G_T	10	72954419	G	T								PLA2G12B	-0.1494	0.013719	1.28204e-27	35373	9380_2	SomaScan v4
P14555	PLA2G2A	9031	ENSG00000188257	5320	1_18977668_G_A	1	18977668	G	A								PLA2G2A	0.3017	0.03394	6.15177e-19	35380	2692_74	SomaScan v4
P14555	PLA2G2A	9031	ENSG00000188257	5320	1_18991639_C_T	1	18991639	C	T								PLA2G2A	0.1695	0.026737	2.30298e-10	35380	2692_74	SomaScan v4
P14555	PLA2G2A	9031	ENSG00000188257	5320	1_19055289_C_T	1	19055289	C	T								PLA2G2A	0.2924	0.03004	2.16421e-22	35380	2692_74	SomaScan v4
P14555	PLA2G2A	9031	ENSG00000188257	5320	1_19201563_T_A	1	19201563	T	A								PLA2G2A	0.2755	0.049584	2.75702e-08	35380	2692_74	SomaScan v4
P14555	PLA2G2A	9031	ENSG00000188257	5320	1_19257842_G_A	1	19257842	G	A								PLA2G2A	0.2377	0.03426	3.97466e-12	35379	2692_74	SomaScan v4
P14555	PLA2G2A	9031	ENSG00000188257	5320	1_19263276_C_T	1	19263276	C	T								PLA2G2A	-0.221	0.030163	2.35776e-13	35379	2692_74	SomaScan v4
P14555	PLA2G2A	9031	ENSG00000188257	5320	1_19301515_T_C	1	19301515	T	C								PLA2G2A	1.2605	0.114712	4.3471e-28	35378	2692_74	SomaScan v4
P14555	PLA2G2A	9031	ENSG00000188257	5320	1_19320705_G_A	1	19320705	G	A								PLA2G2A	-0.3598	0.054169	3.0903e-11	35377	2692_74	SomaScan v4
P14555	PLA2G2A	9031	ENSG00000188257	5320	1_19331946_G_A	1	19331946	G	A								PLA2G2A	0.1807	0.030002	1.71301e-09	35377	2692_74	SomaScan v4
P14555	PLA2G2A	9031	ENSG00000188257	5320	1_19351254_T_C	1	19351254	T	C								PLA2G2A	0.5755	0.088752	8.91046e-11	35378	2692_74	SomaScan v4
P14555	PLA2G2A	9031	ENSG00000188257	5320	1_19421928_T_G	1	19421928	T	G								PLA2G2A	0.3913	0.033919	8.66762e-31	35379	2692_74	SomaScan v4
P14555	PLA2G2A	9031	ENSG00000188257	5320	1_19468056_T_C	1	19468056	T	C								PLA2G2A	-0.1556	0.017581	8.72569e-19	35379	2692_74	SomaScan v4
P14555	PLA2G2A	9031	ENSG00000188257	5320	1_19480356_A_C	1	19480356	A	C								PLA2G2A	-0.1973	0.025995	3.20111e-14	35376	2692_74	SomaScan v4
P14555	PLA2G2A	9031	ENSG00000188257	5320	1_19492062_C_T	1	19492062	C	T								PLA2G2A	0.3059	0.039142	5.48656e-15	35376	2692_74	SomaScan v4
P14555	PLA2G2A	9031	ENSG00000188257	5320	1_19523915_G_A	1	19523915	G	A								PLA2G2A	-0.2411	0.043251	2.48399e-08	35379	2692_74	SomaScan v4
P14555	PLA2G2A	9031	ENSG00000188257	5320	1_19669670_C_T	1	19669670	C	T								PLA2G2A	0.6859	0.072919	5.13925e-21	35379	2692_74	SomaScan v4
P14555	PLA2G2A	9031	ENSG00000188257	5320	1_19704149_C_T	1	19704149	C	T								PLA2G2A	-0.1622	0.028978	2.17701e-08	35380	2692_74	SomaScan v4
P14555	PLA2G2A	9031	ENSG00000188257	5320	1_19793062_G_A	1	19793062	G	A								PLA2G2A	0.5316	0.066874	1.87586e-15	35376	2692_74	SomaScan v4
P14555	PLA2G2A	9031	ENSG00000188257	5320	1_19807317_G_A	1	19807317	G	A								PLA2G2A	-0.1415	0.010152	3.68808e-44	35375	2692_74	SomaScan v4
P14555	PLA2G2A	9031	ENSG00000188257	5320	1_19834446_A_C	1	19834446	A	C								PLA2G2A	0.6898	0.072488	1.79887e-21	35379	2692_74	SomaScan v4
P14555	PLA2G2A	9031	ENSG00000188257	5320	1_19847891_T_C	1	19847891	T	C								PLA2G2A	0.4193	0.044986	1.15505e-20	35380	2692_74	SomaScan v4
P14555	PLA2G2A	9031	ENSG00000188257	5320	1_19863589_G_A	1	19863589	G	A								PLA2G2A	0.6258	0.095998	7.08435e-11	35380	2692_74	SomaScan v4
P14555	PLA2G2A	9031	ENSG00000188257	5320	1_19874865_G_A	1	19874865	G	A								PLA2G2A	0.475	0.014809	1e-199	35380	2692_74	SomaScan v4
P14555	PLA2G2A	9031	ENSG00000188257	5320	1_19900003_C_T	1	19900003	C	T								PLA2G2A	0.4961	0.034542	8.91867e-47	35380	2692_74	SomaScan v4
P14555	PLA2G2A	9031	ENSG00000188257	5320	1_19978292_C_T	1	19978292	C	T								PLA2G2A	-0.3229	0.027627	1.47096e-31	35378	2692_74	SomaScan v4
P14555	PLA2G2A	9031	ENSG00000188257	5320	1_19978510_G_A	1	19978510	G	A								PLA2G2A	-0.7953	0.080855	7.86865e-23	35378	2692_74	SomaScan v4
P14555	PLA2G2A	9031	ENSG00000188257	5320	1_19979629_C_A	1	19979629	C	A								PLA2G2A	0.8567	0.088691	4.48539e-22	35378	2692_74	SomaScan v4
P14555	PLA2G2A	9031	ENSG00000188257	5320	1_19995392_A_G	1	19995392	A	G								PLA2G2A	0.8472	0.052424	9.55652e-59	35378	2692_74	SomaScan v4
P14555	PLA2G2A	9031	ENSG00000188257	5320	1_20001093_T_C	1	20001093	T	C								PLA2G2A	0.6189	0.082293	5.44753e-14	35378	2692_74	SomaScan v4
P14555	PLA2G2A	9031	ENSG00000188257	5320	1_20019900_T_C	1	20019900	T	C								PLA2G2A	0.319	0.00881	1e-199	35378	2692_74	SomaScan v4
P14555	PLA2G2A	9031	ENSG00000188257	5320	1_20125608_T_C	1	20125608	T	C								PLA2G2A	0.5345	0.078988	1.31613e-11	35377	2692_74	SomaScan v4
P14555	PLA2G2A	9031	ENSG00000188257	5320	1_20149387_C_T	1	20149387	C	T								PLA2G2A	-0.4313	0.052542	2.23718e-16	35379	2692_74	SomaScan v4
P14555	PLA2G2A	9031	ENSG00000188257	5320	1_20151133_C_A	1	20151133	C	A								PLA2G2A	0.3376	0.039467	1.18905e-17	35379	2692_74	SomaScan v4
P14555	PLA2G2A	9031	ENSG00000188257	5320	1_20159902_G_A	1	20159902	G	A								PLA2G2A	0.3231	0.027298	2.54507e-32	35379	2692_74	SomaScan v4
P14555	PLA2G2A	9031	ENSG00000188257	5320	1_20193004_A_G	1	20193004	A	G								PLA2G2A	-0.1835	0.029827	7.64293e-10	35380	2692_74	SomaScan v4
P14555	PLA2G2A	9031	ENSG00000188257	5320	1_20246589_G_A	1	20246589	G	A								PLA2G2A	0.6625	0.071611	2.21718e-20	35380	2692_74	SomaScan v4
P14555	PLA2G2A	9031	ENSG00000188257	5320	1_20253834_G_A	1	20253834	G	A								PLA2G2A	0.7038	0.099713	1.68616e-12	35380	2692_74	SomaScan v4
P14555	PLA2G2A	9031	ENSG00000188257	5320	1_20299696_G_A	1	20299696	G	A								PLA2G2A	-0.1871	0.018815	2.67178e-23	35380	2692_74	SomaScan v4
P14555	PLA2G2A	9031	ENSG00000188257	5320	1_20315768_G_A	1	20315768	G	A								PLA2G2A	0.3744	0.048379	1.003e-14	35380	2692_74	SomaScan v4
P14555	PLA2G2A	9031	ENSG00000188257	5320	1_20333838_C_T	1	20333838	C	T								PLA2G2A	0.451	0.059431	3.2337e-14	35380	2692_74	SomaScan v4
P14555	PLA2G2A	9031	ENSG00000188257	5320	1_20361905_T_C	1	20361905	T	C								PLA2G2A	0.259	0.04748	4.89801e-08	35380	2692_74	SomaScan v4
P14555	PLA2G2A	9031	ENSG00000188257	5320	1_20427796_C_T	1	20427796	C	T								PLA2G2A	0.5535	0.058531	3.18493e-21	35378	2692_74	SomaScan v4
P14555	PLA2G2A	9031	ENSG00000188257	5320	1_20509543_G_A	1	20509543	G	A								PLA2G2A	0.3601	0.051482	2.65828e-12	35381	2692_74	SomaScan v4
P14555	PLA2G2A	9031	ENSG00000188257	5320	1_20526203_C_T	1	20526203	C	T								PLA2G2A	0.6277	0.095547	5.04661e-11	35381	2692_74	SomaScan v4
P14555	PLA2G2A	9031	ENSG00000188257	5320	1_20604786_C_T	1	20604786	C	T								PLA2G2A	0.3487	0.04798	3.65763e-13	35381	2692_74	SomaScan v4
P14555	PLA2G2A	9031	ENSG00000188257	5320	1_20614489_G_A	1	20614489	G	A								PLA2G2A	-0.2365	0.039367	1.883e-09	35381	2692_74	SomaScan v4
P14555	PLA2G2A	9031	ENSG00000188257	5320	1_20617957_A_G	1	20617957	A	G								PLA2G2A	0.5155	0.068765	6.5539e-14	35381	2692_74	SomaScan v4
P14555	PLA2G2A	9031	ENSG00000188257	5320	1_20637284_A_T	1	20637284	A	T								PLA2G2A	0.4693	0.033424	8.77203e-45	35381	2692_74	SomaScan v4
P14555	PLA2G2A	9031	ENSG00000188257	5320	1_20682596_G_A	1	20682596	G	A								PLA2G2A	-0.284	0.039638	7.79112e-13	35379	2692_74	SomaScan v4
P14555	PLA2G2A	9031	ENSG00000188257	5320	1_20685911_G_A	1	20685911	G	A								PLA2G2A	0.2556	0.046795	4.70598e-08	35379	2692_74	SomaScan v4
P14555	PLA2G2A	9031	ENSG00000188257	5320	1_20739337_G_A	1	20739337	G	A								PLA2G2A	0.5004	0.064486	8.50354e-15	35381	2692_74	SomaScan v4
P14555	PLA2G2A	9031	ENSG00000188257	5320	1_20749332_A_T	1	20749332	A	T								PLA2G2A	0.4493	0.077605	7.05505e-09	35382	2692_74	SomaScan v4
P14555	PLA2G2A	9031	ENSG00000188257	5320	1_20768902_T_C	1	20768902	T	C								PLA2G2A	0.3678	0.035319	2.14783e-25	35382	2692_74	SomaScan v4
P14555	PLA2G2A	9031	ENSG00000188257	5320	1_20842849_T_G	1	20842849	T	G								PLA2G2A	0.5546	0.068631	6.42836e-16	35383	2692_74	SomaScan v4
P14555	PLA2G2A	9031	ENSG00000188257	5320	1_20857550_T_C	1	20857550	T	C								PLA2G2A	0.7208	0.119832	1.798e-09	35383	2692_74	SomaScan v4
P14555	PLA2G2A	9031	ENSG00000188257	5320	1_20906170_T_C	1	20906170	T	C								PLA2G2A	0.7976	0.133978	2.629e-09	35382	2692_74	SomaScan v4
P14555	PLA2G2A	9031	ENSG00000188257	5320	1_20972106_T_C	1	20972106	T	C								PLA2G2A	0.3515	0.057267	8.362e-10	35382	2692_74	SomaScan v4
Q13093	PLA2G7	9040	ENSG00000146070	7941	6_45832847_G_A	6	45832847	G	A								PLA2G7	-0.2432	0.041088	3.24004e-09	35358	5015_15	SomaScan v4
Q13093	PLA2G7	9040	ENSG00000146070	7941	6_45885736_G_A	6	45885736	G	A								PLA2G7	-0.157	0.022038	1.04809e-12	35356	5015_15	SomaScan v4
Q13093	PLA2G7	9040	ENSG00000146070	7941	6_46189888_G_A	6	46189888	G	A								PLA2G7	-1.2335	0.117532	9.10332e-26	35358	5015_15	SomaScan v4
Q13093	PLA2G7	9040	ENSG00000146070	7941	6_46229653_T_G	6	46229653	T	G								PLA2G7	-0.4771	0.053538	5.03965e-19	35359	5015_15	SomaScan v4
Q13093	PLA2G7	9040	ENSG00000146070	7941	6_46598227_T_A	6	46598227	T	A								PLA2G7	0.1022	0.009896	5.31007e-25	35359	5015_15	SomaScan v4
Q13093	PLA2G7	9040	ENSG00000146070	7941	6_46974036_A_T	6	46974036	A	T								PLA2G7	-0.3931	0.035113	4.30229e-29	35357	5015_15	SomaScan v4
Q13093	PLA2G7	9040	ENSG00000146070	7941	6_47130013_T_C	6	47130013	T	C								PLA2G7	-0.7563	0.11835	1.65501e-10	35354	5015_15	SomaScan v4
Q13093	PLA2G7	9040	ENSG00000146070	7941	6_47178272_T_C	6	47178272	T	C								PLA2G7	-1.7344	0.072187	1.47571e-127	35356	5015_15	SomaScan v4
Q13093	PLA2G7	9040	ENSG00000146070	7941	6_47675542_G_A	6	47675542	G	A								PLA2G7	-1.9732	0.120626	3.81241e-60	35362	5015_15	SomaScan v4
Q13018	PLA2R1	9042	ENSG00000153246	22925	2_158947670_G_A	2	158947670	G	A								PLA2R1	-0.2681	0.043105	4.98196e-10	35336	10916_44	SomaScan v4
Q13018	PLA2R1	9042	ENSG00000153246	22925	2_158959679_C_T	2	158959679	C	T								PLA2R1	-0.1747	0.029905	5.16595e-09	35336	10916_44	SomaScan v4
Q13018	PLA2R1	9042	ENSG00000153246	22925	2_158970841_C_T	2	158970841	C	T								PLA2R1	0.2909	0.052343	2.73502e-08	35336	10916_44	SomaScan v4
Q13018	PLA2R1	9042	ENSG00000153246	22925	2_158983317_A_T	2	158983317	A	T								PLA2R1	0.3414	0.029545	6.95184e-31	35336	10916_44	SomaScan v4
Q13018	PLA2R1	9042	ENSG00000153246	22925	2_158994485_G_T	2	158994485	G	T								PLA2R1	0.2655	0.027572	6.00897e-22	35336	10916_44	SomaScan v4
Q13018	PLA2R1	9042	ENSG00000153246	22925	2_159006843_C_T	2	159006843	C	T								PLA2R1	0.3937	0.024507	4.48642e-58	35336	10916_44	SomaScan v4
Q13018	PLA2R1	9042	ENSG00000153246	22925	2_159047151_G_A	2	159047151	G	A								PLA2R1	0.5354	0.060937	1.5481e-18	35336	10916_44	SomaScan v4
Q13018	PLA2R1	9042	ENSG00000153246	22925	2_159086667_A_G	2	159086667	A	G								PLA2R1	-0.2965	0.046819	2.40702e-10	35336	10916_44	SomaScan v4
Q13018	PLA2R1	9042	ENSG00000153246	22925	2_159121873_A_G	2	159121873	A	G								PLA2R1	-0.2906	0.032013	1.11096e-19	35333	10916_44	SomaScan v4
Q13018	PLA2R1	9042	ENSG00000153246	22925	2_159150159_T_C	2	159150159	T	C								PLA2R1	-0.5574	0.083038	1.91205e-11	35333	10916_44	SomaScan v4
Q13018	PLA2R1	9042	ENSG00000153246	22925	2_159164596_G_A	2	159164596	G	A								PLA2R1	0.6472	0.065731	7.12033e-23	35333	10916_44	SomaScan v4
Q13018	PLA2R1	9042	ENSG00000153246	22925	2_159171903_G_A	2	159171903	G	A								PLA2R1	-0.6845	0.075925	1.9611e-19	35333	10916_44	SomaScan v4
Q13018	PLA2R1	9042	ENSG00000153246	22925	2_159182295_T_C	2	159182295	T	C								PLA2R1	-0.255	0.021776	1.1311e-31	35334	10916_44	SomaScan v4
Q13018	PLA2R1	9042	ENSG00000153246	22925	2_159190498_G_A	2	159190498	G	A								PLA2R1	0.2166	0.025668	3.21292e-17	35334	10916_44	SomaScan v4
Q13018	PLA2R1	9042	ENSG00000153246	22925	2_159233607_T_C	2	159233607	T	C								PLA2R1	-0.4086	0.06315	9.77913e-11	35338	10916_44	SomaScan v4
Q13018	PLA2R1	9042	ENSG00000153246	22925	2_159246667_T_C	2	159246667	T	C								PLA2R1	0.3988	0.066676	2.21498e-09	35338	10916_44	SomaScan v4
Q13018	PLA2R1	9042	ENSG00000153246	22925	2_159262989_C_A	2	159262989	C	A								PLA2R1	-0.5565	0.080377	4.40251e-12	35338	10916_44	SomaScan v4
Q13018	PLA2R1	9042	ENSG00000153246	22925	2_159286909_C_T	2	159286909	C	T								PLA2R1	-0.3313	0.028419	2.09797e-31	35338	10916_44	SomaScan v4
Q13018	PLA2R1	9042	ENSG00000153246	22925	2_159311981_C_T	2	159311981	C	T								PLA2R1	-0.4637	0.052314	7.73749e-19	35337	10916_44	SomaScan v4
Q13018	PLA2R1	9042	ENSG00000153246	22925	2_159467373_C_T	2	159467373	C	T								PLA2R1	-0.2313	0.007603	1e-199	35336	10916_44	SomaScan v4
Q13018	PLA2R1	9042	ENSG00000153246	22925	2_159469029_G_A	2	159469029	G	A								PLA2R1	0.8197	0.105758	9.13903e-15	35338	10916_44	SomaScan v4
Q13018	PLA2R1	9042	ENSG00000153246	22925	2_159500594_T_A	2	159500594	T	A								PLA2R1	0.4345	0.078062	2.60501e-08	35339	10916_44	SomaScan v4
Q13018	PLA2R1	9042	ENSG00000153246	22925	2_159525743_A_C	2	159525743	A	C								PLA2R1	-0.5614	0.076514	2.18122e-13	35339	10916_44	SomaScan v4
Q13018	PLA2R1	9042	ENSG00000153246	22925	2_159532996_T_C	2	159532996	T	C								PLA2R1	-0.5932	0.085473	3.91562e-12	35339	10916_44	SomaScan v4
Q13018	PLA2R1	9042	ENSG00000153246	22925	2_159621811_A_G	2	159621811	A	G								PLA2R1	0.4945	0.08933	3.10099e-08	35339	10916_44	SomaScan v4
Q13018	PLA2R1	9042	ENSG00000153246	22925	2_159676627_T_C	2	159676627	T	C								PLA2R1	-0.2689	0.043489	6.28102e-10	35339	10916_44	SomaScan v4
Q13018	PLA2R1	9042	ENSG00000153246	22925	2_159679521_T_C	2	159679521	T	C								PLA2R1	0.6552	0.094496	4.10204e-12	35339	10916_44	SomaScan v4
Q13018	PLA2R1	9042	ENSG00000153246	22925	2_159686609_G_A	2	159686609	G	A								PLA2R1	-0.3565	0.034391	3.5416e-25	35339	10916_44	SomaScan v4
Q13018	PLA2R1	9042	ENSG00000153246	22925	2_159721256_G_A	2	159721256	G	A								PLA2R1	0.5421	0.062744	5.62859e-18	35339	10916_44	SomaScan v4
Q13018	PLA2R1	9042	ENSG00000153246	22925	2_159816282_A_G	2	159816282	A	G								PLA2R1	-0.3388	0.061807	4.21599e-08	35337	10916_44	SomaScan v4
Q13018	PLA2R1	9042	ENSG00000153246	22925	2_159828086_C_T	2	159828086	C	T								PLA2R1	-0.6308	0.066481	2.34585e-21	35337	10916_44	SomaScan v4
Q13018	PLA2R1	9042	ENSG00000153246	22925	2_159855074_C_T	2	159855074	C	T								PLA2R1	0.4648	0.043777	2.47286e-26	35337	10916_44	SomaScan v4
Q13018	PLA2R1	9042	ENSG00000153246	22925	2_159858447_C_T	2	159858447	C	T								PLA2R1	0.4128	0.054964	5.89658e-14	35337	10916_44	SomaScan v4
Q13018	PLA2R1	9042	ENSG00000153246	22925	2_159876996_C_T	2	159876996	C	T								PLA2R1	-0.3114	0.04815	9.977e-11	35337	10916_44	SomaScan v4
Q13018	PLA2R1	9042	ENSG00000153246	22925	2_159882292_G_A	2	159882292	G	A								PLA2R1	-1.2937	0.051498	2.91743e-139	35337	10916_44	SomaScan v4
Q13018	PLA2R1	9042	ENSG00000153246	22925	2_159890663_C_T	2	159890663	C	T								PLA2R1	0.5082	0.079689	1.80198e-10	35337	10916_44	SomaScan v4
Q13018	PLA2R1	9042	ENSG00000153246	22925	2_159900422_T_C	2	159900422	T	C								PLA2R1	-0.5	0.008395	1e-199	35337	10916_44	SomaScan v4
Q13018	PLA2R1	9042	ENSG00000153246	22925	2_159923093_T_C	2	159923093	T	C								PLA2R1	0.5396	0.073789	2.61698e-13	35337	10916_44	SomaScan v4
Q13018	PLA2R1	9042	ENSG00000153246	22925	2_159936198_C_T	2	159936198	C	T								PLA2R1	-0.3869	0.037077	1.71593e-25	35337	10916_44	SomaScan v4
Q13018	PLA2R1	9042	ENSG00000153246	22925	2_159944981_A_G	2	159944981	A	G								PLA2R1	0.6221	0.076462	4.08319e-16	35337	10916_44	SomaScan v4
Q13018	PLA2R1	9042	ENSG00000153246	22925	2_159960015_C_T	2	159960015	C	T								PLA2R1	-0.3293	0.045593	5.098e-13	35337	10916_44	SomaScan v4
Q13018	PLA2R1	9042	ENSG00000153246	22925	2_159969700_G_A	2	159969700	G	A								PLA2R1	0.5209	0.070034	1.024e-13	35337	10916_44	SomaScan v4
Q13018	PLA2R1	9042	ENSG00000153246	22925	2_160001160_A_G	2	160001160	A	G								PLA2R1	-0.5422	0.058139	1.10103e-20	35337	10916_44	SomaScan v4
Q13018	PLA2R1	9042	ENSG00000153246	22925	2_160007109_T_C	2	160007109	T	C								PLA2R1	0.4395	0.041321	2.02209e-26	35337	10916_44	SomaScan v4
Q13018	PLA2R1	9042	ENSG00000153246	22925	2_160030599_C_T	2	160030599	C	T								PLA2R1	0.3101	0.027197	4.08602e-30	35337	10916_44	SomaScan v4
Q13018	PLA2R1	9042	ENSG00000153246	22925	2_160032453_C_A	2	160032453	C	A								PLA2R1	0.4874	0.038052	1.46285e-37	35337	10916_44	SomaScan v4
Q13018	PLA2R1	9042	ENSG00000153246	22925	2_160054516_C_A	2	160054516	C	A								PLA2R1	-0.4439	0.057685	1.41286e-14	35337	10916_44	SomaScan v4
Q13018	PLA2R1	9042	ENSG00000153246	22925	2_160069426_A_G	2	160069426	A	G								PLA2R1	-0.7715	0.102522	5.26381e-14	35337	10916_44	SomaScan v4
Q13018	PLA2R1	9042	ENSG00000153246	22925	2_160116162_C_T	2	160116162	C	T								PLA2R1	0.7535	0.104967	7.0518e-13	35337	10916_44	SomaScan v4
Q13018	PLA2R1	9042	ENSG00000153246	22925	2_160151759_C_T	2	160151759	C	T								PLA2R1	-0.3497	0.028556	1.76685e-34	35337	10916_44	SomaScan v4
Q13018	PLA2R1	9042	ENSG00000153246	22925	2_160165103_C_T	2	160165103	C	T								PLA2R1	-0.3964	0.058387	1.12798e-11	35337	10916_44	SomaScan v4
Q13018	PLA2R1	9042	ENSG00000153246	22925	2_160190163_A_G	2	160190163	A	G								PLA2R1	0.7277	0.034106	5.21195e-101	35335	10916_44	SomaScan v4
Q13018	PLA2R1	9042	ENSG00000153246	22925	2_160233834_G_A	2	160233834	G	A								PLA2R1	0.5559	0.085473	7.83069e-11	35337	10916_44	SomaScan v4
Q13018	PLA2R1	9042	ENSG00000153246	22925	2_160235056_C_A	2	160235056	C	A								PLA2R1	0.5634	0.062628	2.34207e-19	35337	10916_44	SomaScan v4
Q13018	PLA2R1	9042	ENSG00000153246	22925	2_160251074_C_A	2	160251074	C	A								PLA2R1	-0.3514	0.046922	6.94065e-14	35337	10916_44	SomaScan v4
Q13018	PLA2R1	9042	ENSG00000153246	22925	2_160281491_T_C	2	160281491	T	C								PLA2R1	-0.4947	0.06557	4.53733e-14	35337	10916_44	SomaScan v4
Q13018	PLA2R1	9042	ENSG00000153246	22925	2_160383879_T_C	2	160383879	T	C								PLA2R1	-0.5121	0.075276	1.02494e-11	35337	10916_44	SomaScan v4
Q13018	PLA2R1	9042	ENSG00000153246	22925	2_160385523_T_C	2	160385523	T	C								PLA2R1	-0.4729	0.039735	1.16305e-32	35337	10916_44	SomaScan v4
Q13018	PLA2R1	9042	ENSG00000153246	22925	2_160473096_C_T	2	160473096	C	T								PLA2R1	0.8767	0.056642	4.88877e-54	35337	10916_44	SomaScan v4
Q13018	PLA2R1	9042	ENSG00000153246	22925	2_160494109_A_G	2	160494109	A	G								PLA2R1	0.7669	0.049797	1.6248e-53	35337	10916_44	SomaScan v4
Q13018	PLA2R1	9042	ENSG00000153246	22925	2_160511598_A_G	2	160511598	A	G								PLA2R1	-0.7552	0.111669	1.35301e-11	35337	10916_44	SomaScan v4
Q13018	PLA2R1	9042	ENSG00000153246	22925	2_160521773_A_G	2	160521773	A	G								PLA2R1	-0.3848	0.039115	7.74283e-23	35337	10916_44	SomaScan v4
Q13018	PLA2R1	9042	ENSG00000153246	22925	2_160528527_C_T	2	160528527	C	T								PLA2R1	0.2955	0.009776	1.01158e-200	35337	10916_44	SomaScan v4
Q13018	PLA2R1	9042	ENSG00000153246	22925	2_160565913_C_T	2	160565913	C	T								PLA2R1	0.5763	0.032865	7.71969e-69	35337	10916_44	SomaScan v4
Q13018	PLA2R1	9042	ENSG00000153246	22925	2_160570303_C_T	2	160570303	C	T								PLA2R1	0.4223	0.069176	1.03001e-09	35337	10916_44	SomaScan v4
Q13018	PLA2R1	9042	ENSG00000153246	22925	2_160575048_G_A	2	160575048	G	A								PLA2R1	0.839	0.071578	9.89692e-32	35337	10916_44	SomaScan v4
Q13018	PLA2R1	9042	ENSG00000153246	22925	2_160578343_T_C	2	160578343	T	C								PLA2R1	-0.782	0.060294	1.81803e-38	35337	10916_44	SomaScan v4
Q13018	PLA2R1	9042	ENSG00000153246	22925	2_160602377_T_C	2	160602377	T	C								PLA2R1	-0.2919	0.047738	9.67698e-10	35335	10916_44	SomaScan v4
Q13018	PLA2R1	9042	ENSG00000153246	22925	2_160636661_G_A	2	160636661	G	A								PLA2R1	0.4837	0.078049	5.74103e-10	35336	10916_44	SomaScan v4
Q13018	PLA2R1	9042	ENSG00000153246	22925	2_160705148_G_A	2	160705148	G	A								PLA2R1	0.4923	0.031587	9.13482e-55	35336	10916_44	SomaScan v4
Q13018	PLA2R1	9042	ENSG00000153246	22925	2_160734773_G_T	2	160734773	G	T								PLA2R1	0.6698	0.091666	2.73212e-13	35336	10916_44	SomaScan v4
Q13018	PLA2R1	9042	ENSG00000153246	22925	2_160806195_A_G	2	160806195	A	G								PLA2R1	-0.3309	0.051849	1.74799e-10	35336	10916_44	SomaScan v4
Q13018	PLA2R1	9042	ENSG00000153246	22925	2_160814756_T_C	2	160814756	T	C								PLA2R1	-0.3075	0.037199	1.38007e-16	35336	10916_44	SomaScan v4
Q13018	PLA2R1	9042	ENSG00000153246	22925	2_160821443_T_C	2	160821443	T	C								PLA2R1	-0.4511	0.066064	8.60003e-12	35336	10916_44	SomaScan v4
Q13018	PLA2R1	9042	ENSG00000153246	22925	2_160839378_G_A	2	160839378	G	A								PLA2R1	0.6287	0.043886	1.51217e-46	35336	10916_44	SomaScan v4
Q13018	PLA2R1	9042	ENSG00000153246	22925	2_160839578_C_T	2	160839578	C	T								PLA2R1	0.5317	0.071804	1.31311e-13	35336	10916_44	SomaScan v4
Q13018	PLA2R1	9042	ENSG00000153246	22925	2_160855106_T_C	2	160855106	T	C								PLA2R1	0.2215	0.032142	5.52459e-12	35336	10916_44	SomaScan v4
P00750	PLAT	9051	ENSG00000104368	5327	8_41471585_T_C	8	41471585	T	C								PLAT	-0.606	0.076969	3.45303e-15	35354	2212_69	SomaScan v4
P00750	PLAT	9051	ENSG00000104368	5327	8_41887093_C_A	8	41887093	C	A								PLAT	-0.0545	0.00905	1.725e-09	35348	2212_69	SomaScan v4
P00750	PLAT	9051	ENSG00000104368	5327	8_42294163_T_A	8	42294163	T	A								PLAT	0.1914	0.032444	3.64998e-09	35353	2212_69	SomaScan v4
P00750	PLAT	9051	ENSG00000104368	5327	8_42506024_G_A	8	42506024	G	A								PLAT	-0.3003	0.048139	4.42497e-10	35353	2212_69	SomaScan v4
P00750	PLAT	9051	ENSG00000104368	5327	8_42700956_G_A	8	42700956	G	A								PLAT	-0.2356	0.026158	2.12178e-19	35353	2212_69	SomaScan v4
P00750	PLAT	9051	ENSG00000104368	5327	8_43103420_C_T	8	43103420	C	T								PLAT	-0.2316	0.040833	1.41198e-08	35353	2212_69	SomaScan v4
P00749	PLAU	9052	ENSG00000122861	5328	10_72921679_T_C	10	72921679	T	C								PLAU	0.6332	0.076909	1.82516e-16	35367	4158_54	SomaScan v4
P00749	PLAU	9052	ENSG00000122861	5328	10_73164849_T_G	10	73164849	T	G								PLAU	-1.2663	0.038504	1e-199	35373	4158_54	SomaScan v4
P00749	PLAU	9052	ENSG00000122861	5328	10_73378479_G_A	10	73378479	G	A								PLAU	1.155	0.110796	1.91514e-25	35372	4158_54	SomaScan v4
P00749	PLAU	9052	ENSG00000122861	5328	10_73393010_G_A	10	73393010	G	A								PLAU	-0.4258	0.047159	1.73301e-19	35372	4158_54	SomaScan v4
P00749	PLAU	9052	ENSG00000122861	5328	10_73909255_T_C	10	73909255	T	C								PLAU	-0.2879	0.009261	1e-199	35372	4158_54	SomaScan v4
P00749	PLAU	9052	ENSG00000122861	5328	10_74018173_A_G	10	74018173	A	G								PLAU	-0.186	0.031388	3.10599e-09	35360	4158_54	SomaScan v4
P00749	PLAU	9052	ENSG00000122861	5328	10_74310810_G_A	10	74310810	G	A								PLAU	-0.8944	0.081396	4.35412e-28	35369	4158_54	SomaScan v4
P00749	PLAU	9052	ENSG00000122861	5328	10_74770865_G_A	10	74770865	G	A								PLAU	-0.443	0.054816	6.3944e-16	35362	4158_54	SomaScan v4
P16885	PLCG2	9066	ENSG00000197943	5336	16_81805582_A_G	16	81805582	A	G								PLCG2	-0.1742	0.030326	9.23804e-09	35358	10070_22	SomaScan v4
P16885	PLCG2	9066	ENSG00000197943	5336	16_81837364_C_T	16	81837364	C	T								PLCG2	0.1847	0.013338	1.31886e-43	35361	10070_22	SomaScan v4
P16885	PLCG2	9066	ENSG00000197943	5336	16_81891300_T_C	16	81891300	T	C								PLCG2	0.2596	0.042286	8.30004e-10	35365	10070_22	SomaScan v4
Q8IV08	PLD3	17158	ENSG00000105223	23646	19_40364607_T_C	19	40364607	T	C								PLD3	0.1354	0.019646	5.49667e-12	35365	10948_14	SomaScan v4
P08567	PLEK	9070	ENSG00000115956	5341	2_67751331_G_A	2	67751331	G	A								PLEK	-0.2422	0.042341	1.064e-08	35357	7875_86	SomaScan v4
P08567	PLEK	9070	ENSG00000115956	5341	2_68057310_T_C	2	68057310	T	C								PLEK	-0.1283	0.017132	6.94544e-14	35359	7875_86	SomaScan v4
P08567	PLEK	9070	ENSG00000115956	5341	2_68390634_C_A	2	68390634	C	A								PLEK	-0.5163	0.034731	5.49667e-50	35361	7875_86	SomaScan v4
P08567	PLEK	9070	ENSG00000115956	5341	2_68416367_G_A	2	68416367	G	A								PLEK	0.0973	0.008886	6.70348e-28	35361	7875_86	SomaScan v4
P08567	PLEK	9070	ENSG00000115956	5341	2_68914702_T_C	2	68914702	T	C								PLEK	-0.3052	0.030075	3.38688e-24	35357	7875_86	SomaScan v4
Q9HB21	PLEKHA1	14335	ENSG00000107679	59338	10_121377645_T_G	10	121377645	T	G								PLEKHA1	0.2781	0.045676	1.13899e-09	35367	12459_13	SomaScan v4
Q9HB21	PLEKHA1	14335	ENSG00000107679	59338	10_122081334_A_G	10	122081334	A	G								PLEKHA1	0.3333	0.043517	1.87197e-14	35370	12459_13	SomaScan v4
Q9HB21	PLEKHA1	14335	ENSG00000107679	59338	10_122172578_C_T	10	122172578	C	T								PLEKHA1	0.3592	0.061403	4.92006e-09	35367	12459_13	SomaScan v4
Q9HB21	PLEKHA1	14335	ENSG00000107679	59338	10_122233202_C_T	10	122233202	C	T								PLEKHA1	-0.3584	0.062525	9.91791e-09	35371	12459_13	SomaScan v4
Q9HB21	PLEKHA1	14335	ENSG00000107679	59338	10_122319150_G_A	10	122319150	G	A								PLEKHA1	-0.2423	0.008025	3.05492e-200	35372	12459_13	SomaScan v4
Q9HB21	PLEKHA1	14335	ENSG00000107679	59338	10_122347530_T_C	10	122347530	T	C								PLEKHA1	0.0913	0.009017	4.27563e-24	35372	12459_13	SomaScan v4
Q9HB21	PLEKHA1	14335	ENSG00000107679	59338	10_122507727_T_C	10	122507727	T	C								PLEKHA1	0.0652	0.008083	7.2644e-16	35371	12459_13	SomaScan v4
Q9HB21	PLEKHA1	14335	ENSG00000107679	59338	10_122535773_C_T	10	122535773	C	T								PLEKHA1	0.2823	0.044536	2.31702e-10	35371	12459_13	SomaScan v4
Q9HB21	PLEKHA1	14335	ENSG00000107679	59338	10_122584182_G_A	10	122584182	G	A								PLEKHA1	-0.1055	0.015589	1.30888e-11	35369	12459_13	SomaScan v4
Q9HB21	PLEKHA1	14335	ENSG00000107679	59338	10_123065114_T_C	10	123065114	T	C								PLEKHA1	-0.0448	0.008103	3.22701e-08	35373	12459_13	SomaScan v4
Q6IQ23	PLEKHA7	27049	ENSG00000166689	144100	11_15824302_C_T	11	15824302	C	T								PLEKHA7	0.467	0.049939	8.64769e-21	35360	12731_12	SomaScan v4
Q6IQ23	PLEKHA7	27049	ENSG00000166689	144100	11_15937316_T_G	11	15937316	T	G								PLEKHA7	0.3625	0.054035	1.96517e-11	35358	12731_12	SomaScan v4
Q6IQ23	PLEKHA7	27049	ENSG00000166689	144100	11_16146901_G_A	11	16146901	G	A								PLEKHA7	0.2952	0.04361	1.29599e-11	35359	12731_12	SomaScan v4
Q6IQ23	PLEKHA7	27049	ENSG00000166689	144100	11_16166660_G_A	11	16166660	G	A								PLEKHA7	0.4578	0.051348	4.854e-19	35359	12731_12	SomaScan v4
Q6IQ23	PLEKHA7	27049	ENSG00000166689	144100	11_16308829_T_C	11	16308829	T	C								PLEKHA7	0.3178	0.04494	1.53109e-12	35360	12731_12	SomaScan v4
Q6IQ23	PLEKHA7	27049	ENSG00000166689	144100	11_16343228_C_T	11	16343228	C	T								PLEKHA7	0.6607	0.086777	2.66318e-14	35359	12731_12	SomaScan v4
Q6IQ23	PLEKHA7	27049	ENSG00000166689	144100	11_16693037_T_C	11	16693037	T	C								PLEKHA7	0.2822	0.037476	5.06874e-14	35362	12731_12	SomaScan v4
Q6IQ23	PLEKHA7	27049	ENSG00000166689	144100	11_16743868_C_T	11	16743868	C	T								PLEKHA7	0.2435	0.041621	4.90196e-09	35361	12731_12	SomaScan v4
Q6IQ23	PLEKHA7	27049	ENSG00000166689	144100	11_16815423_A_G	11	16815423	A	G								PLEKHA7	0.7147	0.090279	2.44118e-15	35359	12731_12	SomaScan v4
Q6IQ23	PLEKHA7	27049	ENSG00000166689	144100	11_16824023_A_G	11	16824023	A	G								PLEKHA7	0.3801	0.011615	1e-199	35360	12731_12	SomaScan v4
Q6IQ23	PLEKHA7	27049	ENSG00000166689	144100	11_16857094_T_A	11	16857094	T	A								PLEKHA7	0.7258	0.060316	2.37684e-33	35361	12731_12	SomaScan v4
Q6IQ23	PLEKHA7	27049	ENSG00000166689	144100	11_16929801_G_A	11	16929801	G	A								PLEKHA7	0.5752	0.033068	9.12011e-68	35360	12731_12	SomaScan v4
Q6IQ23	PLEKHA7	27049	ENSG00000166689	144100	11_16954736_G_A	11	16954736	G	A								PLEKHA7	0.6509	0.107809	1.56498e-09	35359	12731_12	SomaScan v4
Q6IQ23	PLEKHA7	27049	ENSG00000166689	144100	11_17195701_C_T	11	17195701	C	T								PLEKHA7	0.2414	0.038238	2.73602e-10	35363	12731_12	SomaScan v4
Q6IQ23	PLEKHA7	27049	ENSG00000166689	144100	11_17248257_C_T	11	17248257	C	T								PLEKHA7	0.4776	0.068853	4.01976e-12	35362	12731_12	SomaScan v4
Q6IQ23	PLEKHA7	27049	ENSG00000166689	144100	11_17322286_T_G	11	17322286	T	G								PLEKHA7	0.5093	0.058961	5.724e-18	35365	12731_12	SomaScan v4
Q6IQ23	PLEKHA7	27049	ENSG00000166689	144100	11_17573271_C_T	11	17573271	C	T								PLEKHA7	0.5773	0.099763	7.17695e-09	35366	12731_12	SomaScan v4
Q6IQ23	PLEKHA7	27049	ENSG00000166689	144100	11_17618494_T_C	11	17618494	T	C								PLEKHA7	0.3775	0.050002	4.36214e-14	35366	12731_12	SomaScan v4
Q6IQ23	PLEKHA7	27049	ENSG00000166689	144100	11_17664854_A_G	11	17664854	A	G								PLEKHA7	0.2666	0.034538	1.17301e-14	35363	12731_12	SomaScan v4
P00747	PLG	9071	ENSG00000122194	5340	6_159959592_C_T	6	159959592	C	T								PLG	-0.4049	0.0726	2.44501e-08	35389	4151_6	SomaScan v4
P00747	PLG	9071	ENSG00000122194	5340	6_160135115_C_T	6	160135115	C	T								PLG	0.0682	0.008764	7.16638e-15	35389	4151_6	SomaScan v4
P00747	PLG	9071	ENSG00000122194	5340	6_160190493_A_G	6	160190493	A	G								PLG	-0.3069	0.03323	2.56507e-20	35389	4151_6	SomaScan v4
P00747	PLG	9071	ENSG00000122194	5340	6_160190493_A_G	6	160190493	A	G								PLG	-0.3653	0.033796	3.12392e-27	35389	3710_49	SomaScan v4
P00747	PLG	9071	ENSG00000122194	5340	6_160547831_C_T	6	160547831	C	T								PLG	0.2268	0.023468	4.27661e-22	35388	4151_6	SomaScan v4
P00747	PLG	9071	ENSG00000122194	5340	6_160547831_C_T	6	160547831	C	T								PLG	0.1711	0.023887	7.90133e-13	35388	3710_49	SomaScan v4
P00747	PLG	9071	ENSG00000122194	5340	6_160583940_A_G	6	160583940	A	G								PLG	-0.3194	0.01941	7.69839e-61	35389	4151_6	SomaScan v4
P00747	PLG	9071	ENSG00000122194	5340	6_160583940_A_G	6	160583940	A	G								PLG	-0.3503	0.019731	1.61213e-70	35389	3710_49	SomaScan v4
P00747	PLG	9071	ENSG00000122194	5340	6_160706469_A_G	6	160706469	A	G								PLG	-1.1953	0.099286	2.2182e-33	35388	4151_6	SomaScan v4
P00747	PLG	9071	ENSG00000122194	5340	6_160706469_A_G	6	160706469	A	G								PLG	-1.5079	0.100939	1.84587e-50	35388	3710_49	SomaScan v4
P00747	PLG	9071	ENSG00000122194	5340	6_160731873_C_T	6	160731873	C	T								PLG	-1.1095	0.04473	7.99834e-136	35390	4151_6	SomaScan v4
P00747	PLG	9071	ENSG00000122194	5340	6_160731873_C_T	6	160731873	C	T								PLG	-0.8791	0.045643	1.15186e-82	35390	3710_49	SomaScan v4
P00747	PLG	9071	ENSG00000122194	5340	6_160753182_C_T	6	160753182	C	T								PLG	0.3027	0.036269	7.05992e-17	35390	4151_6	SomaScan v4
P00747	PLG	9071	ENSG00000122194	5340	6_160753182_C_T	6	160753182	C	T								PLG	0.2646	0.036903	7.49376e-13	35390	3710_49	SomaScan v4
P00747	PLG	9071	ENSG00000122194	5340	6_160931202_G_A	6	160931202	G	A								PLG	-0.2068	0.021455	5.47142e-22	35388	4151_6	SomaScan v4
P00747	PLG	9071	ENSG00000122194	5340	6_160931202_G_A	6	160931202	G	A								PLG	-0.2585	0.021813	2.13895e-32	35388	3710_49	SomaScan v4
P00747	PLG	9071	ENSG00000122194	5340	6_161051154_T_C	6	161051154	T	C								PLG	-0.1517	0.022756	2.61999e-11	35388	4151_6	SomaScan v4
P00747	PLG	9071	ENSG00000122194	5340	6_161230971_T_C	6	161230971	T	C								PLG	-0.2057	0.020984	1.09496e-22	35389	4151_6	SomaScan v4
P00747	PLG	9071	ENSG00000122194	5340	6_161303205_A_G	6	161303205	A	G								PLG	-0.6817	0.080627	2.79126e-17	35377	4151_6	SomaScan v4
P00747	PLG	9071	ENSG00000122194	5340	6_161303205_A_G	6	161303205	A	G								PLG	-0.5534	0.082057	1.53993e-11	35377	3710_49	SomaScan v4
P00747	PLG	9071	ENSG00000122194	5340	6_161569710_C_T	6	161569710	C	T								PLG	-0.4108	0.068861	2.43703e-09	35392	4151_6	SomaScan v4
P00747	PLG	9071	ENSG00000122194	5340	6_161608922_G_A	6	161608922	G	A								PLG	0.358	0.0594	1.67101e-09	35392	4151_6	SomaScan v4
P00747	PLG	9071	ENSG00000122194	5340	6_161618294_C_T	6	161618294	C	T								PLG	-0.5902	0.06963	2.32488e-17	35392	4151_6	SomaScan v4
P00747	PLG	9071	ENSG00000122194	5340	6_159789148_C_T	6	159789148	C	T								PLG	0.3158	0.035917	1.46184e-18	35390	3710_49	SomaScan v4
P00747	PLG	9071	ENSG00000122194	5340	6_159876086_C_A	6	159876086	C	A								PLG	0.2505	0.035274	1.23396e-12	35387	3710_49	SomaScan v4
P00747	PLG	9071	ENSG00000122194	5340	6_159989171_T_C	6	159989171	T	C								PLG	-0.2524	0.044035	9.93802e-09	35389	3710_49	SomaScan v4
P00747	PLG	9071	ENSG00000122194	5340	6_160066353_T_C	6	160066353	T	C								PLG	0.8596	0.07949	2.95665e-27	35390	3710_49	SomaScan v4
P00747	PLG	9071	ENSG00000122194	5340	6_160707780_G_A	6	160707780	G	A								PLG	1.3634	0.050639	1.15878e-159	35389	3710_49	SomaScan v4
P00747	PLG	9071	ENSG00000122194	5340	6_160727366_T_A	6	160727366	T	A								PLG	-0.2365	0.040554	5.48605e-09	35390	3710_49	SomaScan v4
P00747	PLG	9071	ENSG00000122194	5340	6_160741522_G_A	6	160741522	G	A								PLG	1.0379	0.062785	2.1918e-61	35390	3710_49	SomaScan v4
P00747	PLG	9071	ENSG00000122194	5340	6_160771029_T_C	6	160771029	T	C								PLG	0.3135	0.029011	3.22033e-27	35390	3710_49	SomaScan v4
P00747	PLG	9071	ENSG00000122194	5340	6_160963298_C_T	6	160963298	C	T								PLG	-0.2045	0.024232	3.19227e-17	35388	3710_49	SomaScan v4
P00747	PLG	9071	ENSG00000122194	5340	6_161236625_C_T	6	161236625	C	T								PLG	0.1827	0.018838	3.05914e-22	35389	3710_49	SomaScan v4
P00747	PLG	9071	ENSG00000122194	5340	6_161439110_A_T	6	161439110	A	T								PLG	0.3628	0.064368	1.737e-08	35385	3710_49	SomaScan v4
P00747	PLG	9071	ENSG00000122194	5340	6_161492839_C_T	6	161492839	C	T								PLG	1.4593	0.081061	1.85994e-72	35389	3710_49	SomaScan v4
P00747	PLG	9071	ENSG00000122194	5340	6_161587642_A_T	6	161587642	A	T								PLG	-0.0636	0.011144	1.15001e-08	35392	3710_49	SomaScan v4
P00747	PLG	9071	ENSG00000122194	5340	6_161633322_C_T	6	161633322	C	T								PLG	0.2483	0.031852	6.41948e-15	35390	3710_49	SomaScan v4
O00469	PLOD2	9082	ENSG00000152952	5352	3_146065653_T_C	3	146065653	T	C								PLOD2	0.0744	0.008788	2.53221e-17	35354	6923_1	SomaScan v4
O00469	PLOD2	9082	ENSG00000152952	5352	3_146106560_G_A	3	146106560	G	A								PLOD2	-0.8011	0.069204	5.46261e-31	35354	6923_1	SomaScan v4
O00469	PLOD2	9082	ENSG00000152952	5352	3_146610345_G_A	3	146610345	G	A								PLOD2	-0.4705	0.084461	2.53799e-08	35353	6923_1	SomaScan v4
O60568	PLOD3	9083	ENSG00000106397	8985	7_101196194_G_A	7	101196194	G	A								PLOD3	-1.3719	0.062014	1.92752e-108	35353	10612_18	SomaScan v4
O60568	PLOD3	9083	ENSG00000106397	8985	7_101208496_C_T	7	101208496	C	T								PLOD3	0.0878	0.014415	1.12199e-09	35351	10612_18	SomaScan v4
O60568	PLOD3	9083	ENSG00000106397	8985	7_101211100_C_T	7	101211100	C	T								PLOD3	-0.2188	0.033987	1.21199e-10	35355	10612_18	SomaScan v4
O60568	PLOD3	9083	ENSG00000106397	8985	7_101636601_C_T	7	101636601	C	T								PLOD3	-1.169	0.06144	1.024e-80	35356	10612_18	SomaScan v4
O60568	PLOD3	9083	ENSG00000106397	8985	7_101859934_C_T	7	101859934	C	T								PLOD3	-1.2665	0.07406	1.45613e-65	35356	10612_18	SomaScan v4
P55058	PLTP	9093	ENSG00000100979	5360	20_45000343_A_C	20	45000343	A	C								PLTP	-0.3141	0.030238	2.82098e-25	35370	15475_4	SomaScan v4
P55058	PLTP	9093	ENSG00000100979	5360	20_45142654_C_T	20	45142654	C	T								PLTP	-0.483	0.085277	1.47999e-08	35369	15475_4	SomaScan v4
P55058	PLTP	9093	ENSG00000100979	5360	20_45335338_A_T	20	45335338	A	T								PLTP	-0.3105	0.042268	2.04315e-13	35368	15475_4	SomaScan v4
P55058	PLTP	9093	ENSG00000100979	5360	20_45342228_G_A	20	45342228	G	A								PLTP	-0.1334	0.02359	1.55901e-08	35366	15475_4	SomaScan v4
P55058	PLTP	9093	ENSG00000100979	5360	20_45398494_T_G	20	45398494	T	G								PLTP	-0.6411	0.047014	2.43781e-42	35368	15475_4	SomaScan v4
P55058	PLTP	9093	ENSG00000100979	5360	20_45409466_A_G	20	45409466	A	G								PLTP	-0.6134	0.044981	2.41379e-42	35368	15475_4	SomaScan v4
P55058	PLTP	9093	ENSG00000100979	5360	20_45510189_T_C	20	45510189	T	C								PLTP	0.2578	0.042965	1.97102e-09	35367	15475_4	SomaScan v4
P55058	PLTP	9093	ENSG00000100979	5360	20_45528932_T_C	20	45528932	T	C								PLTP	-1.6072	0.083277	5.42001e-83	35367	15475_4	SomaScan v4
P55058	PLTP	9093	ENSG00000100979	5360	20_45530547_G_A	20	45530547	G	A								PLTP	-0.539	0.071528	4.86631e-14	35368	15475_4	SomaScan v4
P55058	PLTP	9093	ENSG00000100979	5360	20_45686857_C_T	20	45686857	C	T								PLTP	-0.391	0.050568	1.05706e-14	35369	15475_4	SomaScan v4
P55058	PLTP	9093	ENSG00000100979	5360	20_45692196_G_A	20	45692196	G	A								PLTP	-0.4447	0.049468	2.4797e-19	35369	15475_4	SomaScan v4
P55058	PLTP	9093	ENSG00000100979	5360	20_45762286_A_G	20	45762286	A	G								PLTP	-0.428	0.036842	3.36589e-31	35371	15475_4	SomaScan v4
P55058	PLTP	9093	ENSG00000100979	5360	20_45765863_A_G	20	45765863	A	G								PLTP	0.203	0.034472	3.89099e-09	35371	15475_4	SomaScan v4
P55058	PLTP	9093	ENSG00000100979	5360	20_45833909_C_T	20	45833909	C	T								PLTP	-0.4926	0.075625	7.33162e-11	35371	15475_4	SomaScan v4
P55058	PLTP	9093	ENSG00000100979	5360	20_45845934_C_T	20	45845934	C	T								PLTP	-0.7671	0.125895	1.10701e-09	35371	15475_4	SomaScan v4
P55058	PLTP	9093	ENSG00000100979	5360	20_45896627_C_T	20	45896627	C	T								PLTP	0.2492	0.043991	1.47201e-08	35370	15475_4	SomaScan v4
P55058	PLTP	9093	ENSG00000100979	5360	20_45897259_C_T	20	45897259	C	T								PLTP	-0.4566	0.071007	1.273e-10	35370	15475_4	SomaScan v4
P55058	PLTP	9093	ENSG00000100979	5360	20_45999965_A_G	20	45999965	A	G								PLTP	-0.4843	0.029256	1.50314e-61	35369	15475_4	SomaScan v4
P55058	PLTP	9093	ENSG00000100979	5360	20_46018216_C_T	20	46018216	C	T								PLTP	-0.1989	0.016298	2.96415e-34	35369	15475_4	SomaScan v4
P55058	PLTP	9093	ENSG00000100979	5360	20_46028557_A_G	20	46028557	A	G								PLTP	0.209	0.037374	2.243e-08	35368	15475_4	SomaScan v4
P55058	PLTP	9093	ENSG00000100979	5360	20_46115038_A_G	20	46115038	A	G								PLTP	0.255	0.035344	5.40132e-13	35369	15475_4	SomaScan v4
P55058	PLTP	9093	ENSG00000100979	5360	20_46176850_C_T	20	46176850	C	T								PLTP	0.1913	0.033943	1.74201e-08	35369	15475_4	SomaScan v4
P55058	PLTP	9093	ENSG00000100979	5360	20_46200812_A_G	20	46200812	A	G								PLTP	0.2521	0.032211	5.01072e-15	35369	15475_4	SomaScan v4
P55058	PLTP	9093	ENSG00000100979	5360	20_46220010_A_G	20	46220010	A	G								PLTP	-0.3753	0.052638	1.00508e-12	35370	15475_4	SomaScan v4
P55058	PLTP	9093	ENSG00000100979	5360	20_46322846_A_C	20	46322846	A	C								PLTP	-0.1221	0.015441	2.6218e-15	35363	15475_4	SomaScan v4
P55058	PLTP	9093	ENSG00000100979	5360	20_46343424_A_G	20	46343424	A	G								PLTP	-0.3083	0.045614	1.39091e-11	35365	15475_4	SomaScan v4
P55058	PLTP	9093	ENSG00000100979	5360	20_46386375_T_A	20	46386375	T	A								PLTP	-0.3458	0.04265	5.15229e-16	35367	15475_4	SomaScan v4
P55058	PLTP	9093	ENSG00000100979	5360	20_46585764_A_C	20	46585764	A	C								PLTP	0.0789	0.012082	6.55239e-11	35369	15475_4	SomaScan v4
P55058	PLTP	9093	ENSG00000100979	5360	20_46641910_G_T	20	46641910	G	T								PLTP	0.1809	0.029566	9.44191e-10	35375	15475_4	SomaScan v4
P55058	PLTP	9093	ENSG00000100979	5360	20_46646586_T_C	20	46646586	T	C								PLTP	0.2909	0.032133	1.39187e-19	35375	15475_4	SomaScan v4
P55058	PLTP	9093	ENSG00000100979	5360	20_46696257_A_G	20	46696257	A	G								PLTP	-0.841	0.077622	2.36211e-27	35375	15475_4	SomaScan v4
P55058	PLTP	9093	ENSG00000100979	5360	20_46748314_T_C	20	46748314	T	C								PLTP	-0.4253	0.053342	1.54703e-15	35378	15475_4	SomaScan v4
P55058	PLTP	9093	ENSG00000100979	5360	20_46787819_C_T	20	46787819	C	T								PLTP	-0.2165	0.030879	2.36374e-12	35385	15475_4	SomaScan v4
Q9UIW2	PLXNA1	9099	ENSG00000114554	5361	3_126394284_G_A	3	126394284	G	A								PLXNA1	-0.0624	0.009638	9.52796e-11	35371	9005_16	SomaScan v4
Q9UIW2	PLXNA1	9099	ENSG00000114554	5361	3_126992227_G_A	3	126992227	G	A								PLXNA1	0.2543	0.008833	2.95121e-182	35369	9005_16	SomaScan v4
Q9UIW2	PLXNA1	9099	ENSG00000114554	5361	3_127199457_G_A	3	127199457	G	A								PLXNA1	-0.329	0.041328	1.71002e-15	35367	9005_16	SomaScan v4
Q9UIW2	PLXNA1	9099	ENSG00000114554	5361	3_127958854_G_A	3	127958854	G	A								PLXNA1	-1.3485	0.08379	2.81773e-58	35360	9005_16	SomaScan v4
O15031	PLXNB2	9104	ENSG00000196576	23654	22_49290947_G_A	22	49290947	G	A								PLXNB2	-0.0709	0.011409	5.15798e-10	35352	9216_100	SomaScan v4
O15031	PLXNB2	9104	ENSG00000196576	23654	22_49355775_C_T	22	49355775	C	T								PLXNB2	-0.1337	0.024366	4.08498e-08	35351	9216_100	SomaScan v4
O15031	PLXNB2	9104	ENSG00000196576	23654	22_49409209_G_A	22	49409209	G	A								PLXNB2	0.066	0.010708	7.10804e-10	35345	9216_100	SomaScan v4
O15031	PLXNB2	9104	ENSG00000196576	23654	22_49448873_C_T	22	49448873	C	T								PLXNB2	0.4646	0.080676	8.46993e-09	35336	9216_100	SomaScan v4
O15031	PLXNB2	9104	ENSG00000196576	23654	22_49483290_A_G	22	49483290	A	G								PLXNB2	-0.2743	0.033843	5.27351e-16	35341	9216_100	SomaScan v4
O15031	PLXNB2	9104	ENSG00000196576	23654	22_49565938_A_G	22	49565938	A	G								PLXNB2	0.2486	0.034973	1.1749e-12	35345	9216_100	SomaScan v4
O15031	PLXNB2	9104	ENSG00000196576	23654	22_49599491_A_G	22	49599491	A	G								PLXNB2	-0.2881	0.047398	1.21501e-09	35343	9216_100	SomaScan v4
O15031	PLXNB2	9104	ENSG00000196576	23654	22_49646329_C_T	22	49646329	C	T								PLXNB2	0.3234	0.053177	1.19001e-09	35345	9216_100	SomaScan v4
O15031	PLXNB2	9104	ENSG00000196576	23654	22_49755045_T_C	22	49755045	T	C								PLXNB2	-0.1443	0.020219	9.55432e-13	35335	9216_100	SomaScan v4
O15031	PLXNB2	9104	ENSG00000196576	23654	22_49791728_G_A	22	49791728	G	A								PLXNB2	-0.2476	0.03376	2.231e-13	35336	9216_100	SomaScan v4
O15031	PLXNB2	9104	ENSG00000196576	23654	22_49793490_G_A	22	49793490	G	A								PLXNB2	0.1797	0.030083	2.32199e-09	35336	9216_100	SomaScan v4
O15031	PLXNB2	9104	ENSG00000196576	23654	22_49933448_C_T	22	49933448	C	T								PLXNB2	-0.3664	0.056689	1.024e-10	35328	9216_100	SomaScan v4
O15031	PLXNB2	9104	ENSG00000196576	23654	22_49977046_A_G	22	49977046	A	G								PLXNB2	-0.1608	0.02646	1.224e-09	35326	9216_100	SomaScan v4
O15031	PLXNB2	9104	ENSG00000196576	23654	22_50134113_T_C	22	50134113	T	C								PLXNB2	0.4058	0.043383	8.44306e-21	35340	9216_100	SomaScan v4
O15031	PLXNB2	9104	ENSG00000196576	23654	22_50279968_A_G	22	50279968	A	G								PLXNB2	0.2081	0.009078	2.69153e-116	35334	9216_100	SomaScan v4
O15031	PLXNB2	9104	ENSG00000196576	23654	22_50307974_T_G	22	50307974	T	G								PLXNB2	-0.2516	0.008342	7.49894e-200	35334	9216_100	SomaScan v4
O15031	PLXNB2	9104	ENSG00000196576	23654	22_50473435_G_A	22	50473435	G	A								PLXNB2	-0.1755	0.016796	1.48388e-25	35338	9216_100	SomaScan v4
O15031	PLXNB2	9104	ENSG00000196576	23654	22_50650347_A_T	22	50650347	A	T								PLXNB2	0.1378	0.023779	6.82794e-09	35337	9216_100	SomaScan v4
O15031	PLXNB2	9104	ENSG00000196576	23654	22_50702733_C_T	22	50702733	C	T								PLXNB2	0.2578	0.025233	1.66994e-24	35337	9216_100	SomaScan v4
O15031	PLXNB2	9104	ENSG00000196576	23654	22_50708212_G_A	22	50708212	G	A								PLXNB2	0.3624	0.061312	3.40596e-09	35335	9216_100	SomaScan v4
O15031	PLXNB2	9104	ENSG00000196576	23654	22_50710233_A_T	22	50710233	A	T								PLXNB2	0.3074	0.034106	2.00217e-19	35335	9216_100	SomaScan v4
O15031	PLXNB2	9104	ENSG00000196576	23654	22_50744334_A_T	22	50744334	A	T								PLXNB2	-0.1814	0.025046	4.39744e-13	35280	9216_100	SomaScan v4
O15031	PLXNB2	9104	ENSG00000196576	23654	22_50791885_T_G	22	50791885	T	G								PLXNB2	0.1143	0.01914	2.34498e-09	35281	9216_100	SomaScan v4
Q9Y4D7	PLXND1	9107	ENSG00000004399	23129	3_128599869_G_A	3	128599869	G	A								PLXND1	0.5233	0.042756	1.92176e-34	35363	19561_216	SomaScan v4
Q9Y4D7	PLXND1	9107	ENSG00000004399	23129	3_128620801_C_T	3	128620801	C	T								PLXND1	-0.2653	0.041426	1.51098e-10	35363	19561_216	SomaScan v4
Q9Y4D7	PLXND1	9107	ENSG00000004399	23129	3_128904562_C_T	3	128904562	C	T								PLXND1	0.2086	0.023612	1.00392e-18	35364	19561_216	SomaScan v4
Q9Y4D7	PLXND1	9107	ENSG00000004399	23129	3_129263755_C_T	3	129263755	C	T								PLXND1	0.345	0.054948	3.41602e-10	35361	19561_216	SomaScan v4
Q9Y4D7	PLXND1	9107	ENSG00000004399	23129	3_129359692_C_A	3	129359692	C	A								PLXND1	0.2533	0.035339	7.6243e-13	35358	19561_216	SomaScan v4
Q9Y4D7	PLXND1	9107	ENSG00000004399	23129	3_129574413_T_C	3	129574413	T	C								PLXND1	-0.2129	0.008289	1.74582e-145	35364	19561_216	SomaScan v4
Q9Y4D7	PLXND1	9107	ENSG00000004399	23129	3_129575106_A_C	3	129575106	A	C								PLXND1	1.1685	0.059454	5.34564e-86	35364	19561_216	SomaScan v4
Q9Y4D7	PLXND1	9107	ENSG00000004399	23129	3_129617765_G_T	3	129617765	G	T								PLXND1	-0.6355	0.104265	1.09401e-09	35364	19561_216	SomaScan v4
Q9Y4D7	PLXND1	9107	ENSG00000004399	23129	3_129633693_T_C	3	129633693	T	C								PLXND1	0.2279	0.032083	1.21703e-12	35364	19561_216	SomaScan v4
Q9Y4D7	PLXND1	9107	ENSG00000004399	23129	3_130102094_G_A	3	130102094	G	A								PLXND1	0.2838	0.040729	3.21292e-12	35359	19561_216	SomaScan v4
Q9Y4D7	PLXND1	9107	ENSG00000004399	23129	3_130230355_C_T	3	130230355	C	T								PLXND1	-0.4846	0.072809	2.81903e-11	35363	19561_216	SomaScan v4
Q9Y4D7	PLXND1	9107	ENSG00000004399	23129	3_130275037_G_A	3	130275037	G	A								PLXND1	0.5993	0.050573	2.14487e-32	35363	19561_216	SomaScan v4
Q9Y4D7	PLXND1	9107	ENSG00000004399	23129	3_130303342_T_C	3	130303342	T	C								PLXND1	-0.6383	0.105238	1.31701e-09	35363	19561_216	SomaScan v4
Q9Y4D7	PLXND1	9107	ENSG00000004399	23129	3_130330272_G_A	3	130330272	G	A								PLXND1	0.5555	0.048008	5.77564e-31	35364	19561_216	SomaScan v4
Q9Y4D7	PLXND1	9107	ENSG00000004399	23129	3_130402783_A_C	3	130402783	A	C								PLXND1	0.0725	0.010528	5.72269e-12	35364	19561_216	SomaScan v4
P40967	PMEL	10880	ENSG00000185664	6490	12_55058042_G_A	12	55058042	G	A								PMEL	0.2172	0.034058	1.80098e-10	35376	6472_40	SomaScan v4
P40967	PMEL	10880	ENSG00000185664	6490	12_55181238_A_G	12	55181238	A	G								PMEL	0.3969	0.057959	7.49031e-12	35376	6472_40	SomaScan v4
P40967	PMEL	10880	ENSG00000185664	6490	12_55740600_G_A	12	55740600	G	A								PMEL	0.4092	0.073107	2.17701e-08	35371	6472_40	SomaScan v4
P40967	PMEL	10880	ENSG00000185664	6490	12_55957617_T_C	12	55957617	T	C								PMEL	0.6393	0.115596	3.19396e-08	35372	6472_40	SomaScan v4
P40967	PMEL	10880	ENSG00000185664	6490	12_55967092_G_A	12	55967092	G	A								PMEL	0.416	0.014119	8.18465e-191	35366	6472_40	SomaScan v4
P40967	PMEL	10880	ENSG00000185664	6490	12_56112205_A_G	12	56112205	A	G								PMEL	0.294	0.042399	4.08696e-12	35367	6472_40	SomaScan v4
P40967	PMEL	10880	ENSG00000185664	6490	12_56145829_A_G	12	56145829	A	G								PMEL	0.0595	0.008259	5.83848e-13	35367	6472_40	SomaScan v4
P40967	PMEL	10880	ENSG00000185664	6490	12_56363102_G_A	12	56363102	G	A								PMEL	-0.9068	0.121412	8.09469e-14	35366	6472_40	SomaScan v4
P40967	PMEL	10880	ENSG00000185664	6490	12_56466962_G_A	12	56466962	G	A								PMEL	0.6223	0.108883	1.09499e-08	35368	6472_40	SomaScan v4
P40967	PMEL	10880	ENSG00000185664	6490	12_56637708_T_C	12	56637708	T	C								PMEL	0.3076	0.028585	5.25896e-27	35369	6472_40	SomaScan v4
P40967	PMEL	10880	ENSG00000185664	6490	12_56672038_A_T	12	56672038	A	T								PMEL	0.4765	0.065375	3.12824e-13	35369	6472_40	SomaScan v4
Q92871	PMM1	9114	ENSG00000100417	5372	22_41599331_T_C	22	41599331	T	C								PMM1	-0.0604	0.01064	1.37499e-08	35372	17408_2	SomaScan v4
O15305	PMM2	9115	ENSG00000140650	5373	16_8021635_T_C	16	8021635	T	C								PMM2	-0.8657	0.088005	7.80189e-23	35381	17794_6	SomaScan v4
O15305	PMM2	9115	ENSG00000140650	5373	16_8072554_C_T	16	8072554	C	T								PMM2	-0.5529	0.057447	6.30231e-22	35381	17794_6	SomaScan v4
O15305	PMM2	9115	ENSG00000140650	5373	16_8193589_A_G	16	8193589	A	G								PMM2	-0.9182	0.089769	1.47911e-24	35381	17794_6	SomaScan v4
O15305	PMM2	9115	ENSG00000140650	5373	16_8313294_A_T	16	8313294	A	T								PMM2	-0.3239	0.045513	1.10611e-12	35377	17794_6	SomaScan v4
O15305	PMM2	9115	ENSG00000140650	5373	16_8521681_C_T	16	8521681	C	T								PMM2	-0.0631	0.011109	1.34602e-08	35379	17794_6	SomaScan v4
O15305	PMM2	9115	ENSG00000140650	5373	16_8719430_G_T	16	8719430	G	T								PMM2	0.0527	0.008734	1.59801e-09	35379	17794_6	SomaScan v4
O15305	PMM2	9115	ENSG00000140650	5373	16_8829517_G_T	16	8829517	G	T								PMM2	0.182	0.010932	3.07893e-62	35380	17794_6	SomaScan v4
O15305	PMM2	9115	ENSG00000140650	5373	16_8941572_T_C	16	8941572	T	C								PMM2	-0.3723	0.047435	4.2063e-15	35380	17794_6	SomaScan v4
O15305	PMM2	9115	ENSG00000140650	5373	16_9009074_C_T	16	9009074	C	T								PMM2	-0.0494	0.008693	1.327e-08	35370	17794_6	SomaScan v4
Q15126	PMVK	9141	ENSG00000163344	10654	1_153995965_T_C	1	153995965	T	C								PMVK	-0.1769	0.026711	3.52777e-11	35356	12450_42	SomaScan v4
Q15126	PMVK	9141	ENSG00000163344	10654	1_154367173_G_T	1	154367173	G	T								PMVK	-0.4921	0.049058	1.11506e-23	35355	12450_42	SomaScan v4
Q15126	PMVK	9141	ENSG00000163344	10654	1_154476525_C_T	1	154476525	C	T								PMVK	-0.4087	0.057995	1.826e-12	35355	12450_42	SomaScan v4
Q15126	PMVK	9141	ENSG00000163344	10654	1_154929049_A_G	1	154929049	A	G								PMVK	-0.7013	0.03192	5.49541e-107	35355	12450_42	SomaScan v4
Q15126	PMVK	9141	ENSG00000163344	10654	1_154932703_A_G	1	154932703	A	G								PMVK	-0.1067	0.014508	1.91382e-13	35355	12450_42	SomaScan v4
Q15126	PMVK	9141	ENSG00000163344	10654	1_155275389_G_A	1	155275389	G	A								PMVK	-0.2984	0.031329	1.65691e-21	35356	12450_42	SomaScan v4
P16233	PNLIP	9155	ENSG00000175535	5406	10_116568887_C_T	10	116568887	C	T								PNLIP	-0.4039	0.044552	1.23595e-19	35376	15613_16	SomaScan v4
P16233	PNLIP	9155	ENSG00000175535	5406	10_116639325_A_C	10	116639325	A	C								PNLIP	-0.3002	0.037002	4.93287e-16	35377	15613_16	SomaScan v4
P16233	PNLIP	9155	ENSG00000175535	5406	10_117200390_C_T	10	117200390	C	T								PNLIP	-0.3601	0.044104	3.22107e-16	35380	15613_16	SomaScan v4
P54315	PNLIPRP1	9156	ENSG00000187021	5407	10_116450725_A_G	10	116450725	A	G								PNLIPRP1	0.1998	0.035525	1.86299e-08	35376	6627_25	SomaScan v4
P54315	PNLIPRP1	9156	ENSG00000187021	5407	10_116465407_C_T	10	116465407	C	T								PNLIPRP1	-0.0638	0.011027	7.21606e-09	35375	6627_25	SomaScan v4
P54315	PNLIPRP1	9156	ENSG00000187021	5407	10_116593741_C_T	10	116593741	C	T								PNLIPRP1	0.1466	0.008283	4.35211e-70	35379	6627_25	SomaScan v4
P54317	PNLIPRP2	9157	ENSG00000266200	5408	10_115638525_T_A	10	115638525	T	A								PNLIPRP2	0.1868	0.027995	2.51304e-11	35381	15471_29	SomaScan v4
P54317	PNLIPRP2	9157	ENSG00000266200	5408	10_115639176_C_T	10	115639176	C	T								PNLIPRP2	-0.279	0.029832	8.57433e-21	35381	15471_29	SomaScan v4
P54317	PNLIPRP2	9157	ENSG00000266200	5408	10_115659942_A_T	10	115659942	A	T								PNLIPRP2	0.4066	0.07073	8.99808e-09	35381	15471_29	SomaScan v4
P54317	PNLIPRP2	9157	ENSG00000266200	5408	10_115702052_C_T	10	115702052	C	T								PNLIPRP2	-0.5497	0.078537	2.57276e-12	35382	15471_29	SomaScan v4
P54317	PNLIPRP2	9157	ENSG00000266200	5408	10_115702996_A_G	10	115702996	A	G								PNLIPRP2	-0.3989	0.049078	4.36817e-16	35382	15471_29	SomaScan v4
P54317	PNLIPRP2	9157	ENSG00000266200	5408	10_115728759_C_T	10	115728759	C	T								PNLIPRP2	-0.4578	0.077528	3.52704e-09	35383	15471_29	SomaScan v4
P54317	PNLIPRP2	9157	ENSG00000266200	5408	10_115742273_T_A	10	115742273	T	A								PNLIPRP2	-0.4372	0.062588	2.84119e-12	35382	15471_29	SomaScan v4
P54317	PNLIPRP2	9157	ENSG00000266200	5408	10_115752703_G_A	10	115752703	G	A								PNLIPRP2	-0.3118	0.034725	2.72772e-19	35381	15471_29	SomaScan v4
P54317	PNLIPRP2	9157	ENSG00000266200	5408	10_115825584_A_G	10	115825584	A	G								PNLIPRP2	0.3014	0.05325	1.513e-08	35381	15471_29	SomaScan v4
P54317	PNLIPRP2	9157	ENSG00000266200	5408	10_115839220_A_C	10	115839220	A	C								PNLIPRP2	-0.5539	0.060828	8.55067e-20	35381	15471_29	SomaScan v4
P54317	PNLIPRP2	9157	ENSG00000266200	5408	10_115859691_C_T	10	115859691	C	T								PNLIPRP2	0.7832	0.126428	5.83499e-10	35381	15471_29	SomaScan v4
P54317	PNLIPRP2	9157	ENSG00000266200	5408	10_115869957_C_A	10	115869957	C	A								PNLIPRP2	0.5165	0.086425	2.28302e-09	35381	15471_29	SomaScan v4
P54317	PNLIPRP2	9157	ENSG00000266200	5408	10_115971076_C_T	10	115971076	C	T								PNLIPRP2	0.0947	0.009558	3.84238e-23	35382	15471_29	SomaScan v4
P54317	PNLIPRP2	9157	ENSG00000266200	5408	10_116057403_C_T	10	116057403	C	T								PNLIPRP2	0.475	0.060957	6.57961e-15	35383	15471_29	SomaScan v4
P54317	PNLIPRP2	9157	ENSG00000266200	5408	10_116122112_G_A	10	116122112	G	A								PNLIPRP2	-0.5672	0.056876	2.01002e-23	35379	15471_29	SomaScan v4
P54317	PNLIPRP2	9157	ENSG00000266200	5408	10_116125244_G_A	10	116125244	G	A								PNLIPRP2	0.4222	0.040453	1.685e-25	35379	15471_29	SomaScan v4
P54317	PNLIPRP2	9157	ENSG00000266200	5408	10_116139573_C_T	10	116139573	C	T								PNLIPRP2	0.3664	0.025139	4.06537e-48	35380	15471_29	SomaScan v4
P54317	PNLIPRP2	9157	ENSG00000266200	5408	10_116163533_A_G	10	116163533	A	G								PNLIPRP2	0.4508	0.034907	3.73766e-38	35380	15471_29	SomaScan v4
P54317	PNLIPRP2	9157	ENSG00000266200	5408	10_116233421_A_G	10	116233421	A	G								PNLIPRP2	-0.4232	0.062759	1.54917e-11	35381	15471_29	SomaScan v4
P54317	PNLIPRP2	9157	ENSG00000266200	5408	10_116244762_G_A	10	116244762	G	A								PNLIPRP2	0.3416	0.030593	5.98274e-29	35381	15471_29	SomaScan v4
P54317	PNLIPRP2	9157	ENSG00000266200	5408	10_116287800_A_G	10	116287800	A	G								PNLIPRP2	0.4175	0.060241	4.19179e-12	35381	15471_29	SomaScan v4
P54317	PNLIPRP2	9157	ENSG00000266200	5408	10_116304294_T_A	10	116304294	T	A								PNLIPRP2	-0.5221	0.052387	2.14289e-23	35381	15471_29	SomaScan v4
P54317	PNLIPRP2	9157	ENSG00000266200	5408	10_116355756_T_G	10	116355756	T	G								PNLIPRP2	-0.278	0.017066	1.17706e-59	35380	15471_29	SomaScan v4
P54317	PNLIPRP2	9157	ENSG00000266200	5408	10_116383994_A_G	10	116383994	A	G								PNLIPRP2	-0.6713	0.104645	1.40799e-10	35380	15471_29	SomaScan v4
P54317	PNLIPRP2	9157	ENSG00000266200	5408	10_116418012_G_A	10	116418012	G	A								PNLIPRP2	-0.4558	0.053586	1.80219e-17	35378	15471_29	SomaScan v4
P54317	PNLIPRP2	9157	ENSG00000266200	5408	10_116436170_G_A	10	116436170	G	A								PNLIPRP2	0.4546	0.055068	1.516e-16	35378	15471_29	SomaScan v4
P54317	PNLIPRP2	9157	ENSG00000266200	5408	10_116450725_A_G	10	116450725	A	G								PNLIPRP2	0.5246	0.038796	1.15691e-41	35376	15471_29	SomaScan v4
P54317	PNLIPRP2	9157	ENSG00000266200	5408	10_116453861_T_G	10	116453861	T	G								PNLIPRP2	0.2785	0.045608	1.01899e-09	35376	15471_29	SomaScan v4
P54317	PNLIPRP2	9157	ENSG00000266200	5408	10_116481657_C_T	10	116481657	C	T								PNLIPRP2	-0.3236	0.011643	5.10505e-170	35375	15471_29	SomaScan v4
P54317	PNLIPRP2	9157	ENSG00000266200	5408	10_116529135_T_C	10	116529135	T	C								PNLIPRP2	-0.4001	0.068275	4.62498e-09	35376	15471_29	SomaScan v4
P54317	PNLIPRP2	9157	ENSG00000266200	5408	10_116546086_C_T	10	116546086	C	T								PNLIPRP2	-0.2257	0.038729	5.61798e-09	35376	15471_29	SomaScan v4
P54317	PNLIPRP2	9157	ENSG00000266200	5408	10_116557981_G_A	10	116557981	G	A								PNLIPRP2	-0.5214	0.033274	2.42382e-55	35376	15471_29	SomaScan v4
P54317	PNLIPRP2	9157	ENSG00000266200	5408	10_116566275_C_T	10	116566275	C	T								PNLIPRP2	-0.7341	0.117775	4.57404e-10	35376	15471_29	SomaScan v4
P54317	PNLIPRP2	9157	ENSG00000266200	5408	10_116596474_G_A	10	116596474	G	A								PNLIPRP2	-0.5271	0.054092	1.94715e-22	35379	15471_29	SomaScan v4
P54317	PNLIPRP2	9157	ENSG00000266200	5408	10_116596841_T_C	10	116596841	T	C								PNLIPRP2	-0.5762	0.007601	1e-199	35379	15471_29	SomaScan v4
P54317	PNLIPRP2	9157	ENSG00000266200	5408	10_116602901_G_T	10	116602901	G	T								PNLIPRP2	-0.581	0.063235	4.00405e-20	35379	15471_29	SomaScan v4
P54317	PNLIPRP2	9157	ENSG00000266200	5408	10_116625974_T_C	10	116625974	T	C								PNLIPRP2	0.5825	0.087993	3.59501e-11	35378	15471_29	SomaScan v4
P54317	PNLIPRP2	9157	ENSG00000266200	5408	10_116646455_T_A	10	116646455	T	A								PNLIPRP2	-0.6191	0.067591	5.21435e-20	35378	15471_29	SomaScan v4
P54317	PNLIPRP2	9157	ENSG00000266200	5408	10_116647994_G_A	10	116647994	G	A								PNLIPRP2	0.6606	0.054126	2.93089e-34	35378	15471_29	SomaScan v4
P54317	PNLIPRP2	9157	ENSG00000266200	5408	10_116649758_C_T	10	116649758	C	T								PNLIPRP2	0.5642	0.033791	1.38197e-62	35378	15471_29	SomaScan v4
P54317	PNLIPRP2	9157	ENSG00000266200	5408	10_116652225_T_G	10	116652225	T	G								PNLIPRP2	-0.5086	0.045317	3.13473e-29	35378	15471_29	SomaScan v4
P54317	PNLIPRP2	9157	ENSG00000266200	5408	10_116656805_C_T	10	116656805	C	T								PNLIPRP2	0.4899	0.045412	3.92374e-27	35376	15471_29	SomaScan v4
P54317	PNLIPRP2	9157	ENSG00000266200	5408	10_116658686_A_C	10	116658686	A	C								PNLIPRP2	0.478	0.067284	1.21004e-12	35376	15471_29	SomaScan v4
P54317	PNLIPRP2	9157	ENSG00000266200	5408	10_116665267_T_C	10	116665267	T	C								PNLIPRP2	0.5527	0.049347	4.05976e-29	35378	15471_29	SomaScan v4
P54317	PNLIPRP2	9157	ENSG00000266200	5408	10_116680472_G_A	10	116680472	G	A								PNLIPRP2	-0.5273	0.053644	8.3888e-23	35381	15471_29	SomaScan v4
P54317	PNLIPRP2	9157	ENSG00000266200	5408	10_116690979_T_C	10	116690979	T	C								PNLIPRP2	0.3555	0.036717	3.59418e-22	35382	15471_29	SomaScan v4
P54317	PNLIPRP2	9157	ENSG00000266200	5408	10_116716000_G_A	10	116716000	G	A								PNLIPRP2	0.4406	0.047501	1.76685e-20	35381	15471_29	SomaScan v4
P54317	PNLIPRP2	9157	ENSG00000266200	5408	10_116760714_G_A	10	116760714	G	A								PNLIPRP2	0.3321	0.030096	2.60315e-28	35382	15471_29	SomaScan v4
P54317	PNLIPRP2	9157	ENSG00000266200	5408	10_116764455_T_C	10	116764455	T	C								PNLIPRP2	-0.5179	0.033015	1.85481e-55	35382	15471_29	SomaScan v4
P54317	PNLIPRP2	9157	ENSG00000266200	5408	10_116781847_A_G	10	116781847	A	G								PNLIPRP2	0.5143	0.069874	1.83316e-13	35382	15471_29	SomaScan v4
P54317	PNLIPRP2	9157	ENSG00000266200	5408	10_116786303_G_A	10	116786303	G	A								PNLIPRP2	-0.4704	0.037174	1.06512e-36	35382	15471_29	SomaScan v4
P54317	PNLIPRP2	9157	ENSG00000266200	5408	10_116788390_A_G	10	116788390	A	G								PNLIPRP2	-0.4655	0.047384	8.86748e-23	35382	15471_29	SomaScan v4
P54317	PNLIPRP2	9157	ENSG00000266200	5408	10_116791841_C_T	10	116791841	C	T								PNLIPRP2	0.342	0.047426	5.54243e-13	35382	15471_29	SomaScan v4
P54317	PNLIPRP2	9157	ENSG00000266200	5408	10_116815685_G_A	10	116815685	G	A								PNLIPRP2	0.3257	0.052947	7.67892e-10	35382	15471_29	SomaScan v4
P54317	PNLIPRP2	9157	ENSG00000266200	5408	10_116821712_G_A	10	116821712	G	A								PNLIPRP2	-0.5502	0.062817	1.97515e-18	35382	15471_29	SomaScan v4
P54317	PNLIPRP2	9157	ENSG00000266200	5408	10_116840815_T_C	10	116840815	T	C								PNLIPRP2	0.5891	0.056546	2.0488e-25	35382	15471_29	SomaScan v4
P54317	PNLIPRP2	9157	ENSG00000266200	5408	10_116848927_C_A	10	116848927	C	A								PNLIPRP2	-0.3768	0.045157	7.16803e-17	35382	15471_29	SomaScan v4
P54317	PNLIPRP2	9157	ENSG00000266200	5408	10_116865495_A_G	10	116865495	A	G								PNLIPRP2	0.524	0.039288	1.40217e-40	35382	15471_29	SomaScan v4
P54317	PNLIPRP2	9157	ENSG00000266200	5408	10_116894287_T_C	10	116894287	T	C								PNLIPRP2	-0.2534	0.042916	3.53704e-09	35382	15471_29	SomaScan v4
P54317	PNLIPRP2	9157	ENSG00000266200	5408	10_116966808_T_C	10	116966808	T	C								PNLIPRP2	0.4661	0.062196	6.67729e-14	35382	15471_29	SomaScan v4
P54317	PNLIPRP2	9157	ENSG00000266200	5408	10_117003338_T_C	10	117003338	T	C								PNLIPRP2	0.5012	0.03357	2.10911e-50	35382	15471_29	SomaScan v4
P54317	PNLIPRP2	9157	ENSG00000266200	5408	10_117005632_C_T	10	117005632	C	T								PNLIPRP2	0.3873	0.070879	4.649e-08	35382	15471_29	SomaScan v4
P54317	PNLIPRP2	9157	ENSG00000266200	5408	10_117023591_C_T	10	117023591	C	T								PNLIPRP2	-0.5767	0.047815	1.69785e-33	35382	15471_29	SomaScan v4
P54317	PNLIPRP2	9157	ENSG00000266200	5408	10_117039193_A_G	10	117039193	A	G								PNLIPRP2	0.4429	0.032121	2.98882e-43	35382	15471_29	SomaScan v4
P54317	PNLIPRP2	9157	ENSG00000266200	5408	10_117041357_C_T	10	117041357	C	T								PNLIPRP2	-0.4165	0.060505	5.83042e-12	35382	15471_29	SomaScan v4
P54317	PNLIPRP2	9157	ENSG00000266200	5408	10_117066150_G_A	10	117066150	G	A								PNLIPRP2	-0.4372	0.063559	6.04227e-12	35382	15471_29	SomaScan v4
P54317	PNLIPRP2	9157	ENSG00000266200	5408	10_117083925_T_C	10	117083925	T	C								PNLIPRP2	0.3047	0.01476	1.10611e-94	35382	15471_29	SomaScan v4
P54317	PNLIPRP2	9157	ENSG00000266200	5408	10_117101769_G_A	10	117101769	G	A								PNLIPRP2	0.2803	0.048532	7.66796e-09	35381	15471_29	SomaScan v4
P54317	PNLIPRP2	9157	ENSG00000266200	5408	10_117138878_G_A	10	117138878	G	A								PNLIPRP2	-0.1823	0.027222	2.12912e-11	35380	15471_29	SomaScan v4
P54317	PNLIPRP2	9157	ENSG00000266200	5408	10_117146477_G_A	10	117146477	G	A								PNLIPRP2	0.4824	0.084484	1.13e-08	35382	15471_29	SomaScan v4
P54317	PNLIPRP2	9157	ENSG00000266200	5408	10_117181322_C_T	10	117181322	C	T								PNLIPRP2	-0.2812	0.026657	5.14162e-26	35381	15471_29	SomaScan v4
P54317	PNLIPRP2	9157	ENSG00000266200	5408	10_117185010_G_A	10	117185010	G	A								PNLIPRP2	-0.5793	0.056663	1.55489e-24	35379	15471_29	SomaScan v4
P54317	PNLIPRP2	9157	ENSG00000266200	5408	10_117188189_C_T	10	117188189	C	T								PNLIPRP2	0.5063	0.08293	1.027e-09	35379	15471_29	SomaScan v4
P54317	PNLIPRP2	9157	ENSG00000266200	5408	10_117219389_C_T	10	117219389	C	T								PNLIPRP2	0.4333	0.062713	4.87304e-12	35380	15471_29	SomaScan v4
P54317	PNLIPRP2	9157	ENSG00000266200	5408	10_117246933_C_T	10	117246933	C	T								PNLIPRP2	-0.5444	0.060196	1.51286e-19	35380	15471_29	SomaScan v4
P54317	PNLIPRP2	9157	ENSG00000266200	5408	10_117256143_C_A	10	117256143	C	A								PNLIPRP2	-0.5708	0.084987	1.8638e-11	35381	15471_29	SomaScan v4
P54317	PNLIPRP2	9157	ENSG00000266200	5408	10_117266483_T_G	10	117266483	T	G								PNLIPRP2	0.3389	0.054618	5.47104e-10	35379	15471_29	SomaScan v4
P54317	PNLIPRP2	9157	ENSG00000266200	5408	10_117282869_T_C	10	117282869	T	C								PNLIPRP2	0.3779	0.047234	1.23908e-15	35380	15471_29	SomaScan v4
P54317	PNLIPRP2	9157	ENSG00000266200	5408	10_117294430_A_G	10	117294430	A	G								PNLIPRP2	-0.2972	0.03779	3.70766e-15	35381	15471_29	SomaScan v4
P54317	PNLIPRP2	9157	ENSG00000266200	5408	10_117357130_C_T	10	117357130	C	T								PNLIPRP2	-0.4257	0.040215	3.48017e-26	35381	15471_29	SomaScan v4
P54317	PNLIPRP2	9157	ENSG00000266200	5408	10_117368759_A_G	10	117368759	A	G								PNLIPRP2	0.256	0.028786	5.94155e-19	35381	15471_29	SomaScan v4
P54317	PNLIPRP2	9157	ENSG00000266200	5408	10_117429232_T_G	10	117429232	T	G								PNLIPRP2	0.4935	0.052912	1.09094e-20	35383	15471_29	SomaScan v4
P54317	PNLIPRP2	9157	ENSG00000266200	5408	10_117486768_T_G	10	117486768	T	G								PNLIPRP2	-0.4214	0.066448	2.27101e-10	35386	15471_29	SomaScan v4
P54317	PNLIPRP2	9157	ENSG00000266200	5408	10_117502554_A_G	10	117502554	A	G								PNLIPRP2	0.095	0.009545	2.44625e-23	35389	15471_29	SomaScan v4
P54317	PNLIPRP2	9157	ENSG00000266200	5408	10_117601767_T_C	10	117601767	T	C								PNLIPRP2	-0.0897	0.009867	9.81974e-20	35387	15471_29	SomaScan v4
P00491	PNP	7892	ENSG00000198805	4860	14_20466502_T_G	14	20466502	T	G								PNP	-0.0944	0.015192	5.16999e-10	35333	15435_4	SomaScan v4
P00491	PNP	7892	ENSG00000198805	4860	14_20472447_G_A	14	20472447	G	A								PNP	-0.1732	0.011018	1.11686e-55	35333	15435_4	SomaScan v4
P00491	PNP	7892	ENSG00000198805	4860	14_20487536_A_G	14	20487536	A	G								PNP	-0.0815	0.009651	3.05211e-17	35326	15435_4	SomaScan v4
P00491	PNP	7892	ENSG00000198805	4860	14_20498026_T_C	14	20498026	T	C								PNP	0.2672	0.045068	3.05098e-09	35328	15435_4	SomaScan v4
Q9H488	POFUT1	14988	ENSG00000101346	23509	20_31483257_G_A	20	31483257	G	A								POFUT1	-0.6073	0.100299	1.40501e-09	35367	5634_39	SomaScan v4
Q9H488	POFUT1	14988	ENSG00000101346	23509	20_31603654_G_A	20	31603654	G	A								POFUT1	1.4691	0.127126	6.86594e-31	35367	5634_39	SomaScan v4
Q9H488	POFUT1	14988	ENSG00000101346	23509	20_31891734_A_C	20	31891734	A	C								POFUT1	-0.3122	0.042959	3.66438e-13	35367	5634_39	SomaScan v4
Q9H488	POFUT1	14988	ENSG00000101346	23509	20_31891757_T_C	20	31891757	T	C								POFUT1	-0.5371	0.064501	8.28896e-17	35367	5634_39	SomaScan v4
Q9H488	POFUT1	14988	ENSG00000101346	23509	20_31919021_A_T	20	31919021	A	T								POFUT1	2.1596	0.080894	5.14044e-157	35367	5634_39	SomaScan v4
Q9H488	POFUT1	14988	ENSG00000101346	23509	20_31955703_T_A	20	31955703	T	A								POFUT1	0.3878	0.063218	8.55106e-10	35361	5634_39	SomaScan v4
Q9H488	POFUT1	14988	ENSG00000101346	23509	20_32227952_C_T	20	32227952	C	T								POFUT1	-0.6529	0.018747	1e-199	35371	5634_39	SomaScan v4
Q9H488	POFUT1	14988	ENSG00000101346	23509	20_32231020_G_A	20	32231020	G	A								POFUT1	2.4541	0.05357	1e-199	35371	5634_39	SomaScan v4
Q9H488	POFUT1	14988	ENSG00000101346	23509	20_32236740_G_T	20	32236740	G	T								POFUT1	0.3888	0.068093	1.13099e-08	35371	5634_39	SomaScan v4
Q9H488	POFUT1	14988	ENSG00000101346	23509	20_32810194_G_A	20	32810194	G	A								POFUT1	-0.326	0.049571	4.81726e-11	35365	5634_39	SomaScan v4
Q9H488	POFUT1	14988	ENSG00000101346	23509	20_32844283_T_C	20	32844283	T	C								POFUT1	-0.4536	0.062316	3.36124e-13	35365	5634_39	SomaScan v4
Q9H488	POFUT1	14988	ENSG00000101346	23509	20_33062113_A_G	20	33062113	A	G								POFUT1	-0.2216	0.021956	5.94019e-24	35367	5634_39	SomaScan v4
Q9H488	POFUT1	14988	ENSG00000101346	23509	20_33108923_G_A	20	33108923	G	A								POFUT1	-0.1949	0.020538	2.31686e-21	35365	5634_39	SomaScan v4
Q9H488	POFUT1	14988	ENSG00000101346	23509	20_33187534_C_T	20	33187534	C	T								POFUT1	-0.5767	0.058946	1.32587e-22	35366	5634_39	SomaScan v4
Q8NBL1	POGLUT1	22954	ENSG00000163389	56983	3_119164617_A_G	3	119164617	A	G								POGLUT1	0.1612	0.029191	3.34804e-08	35362	6467_65	SomaScan v4
Q8NBL1	POGLUT1	22954	ENSG00000163389	56983	3_119353466_T_A	3	119353466	T	A								POGLUT1	0.0885	0.014471	9.61192e-10	35361	6467_65	SomaScan v4
Q8NBL1	POGLUT1	22954	ENSG00000163389	56983	3_119442728_C_T	3	119442728	C	T								POGLUT1	0.3988	0.016097	1.68267e-135	35362	6467_65	SomaScan v4
Q8NBL1	POGLUT1	22954	ENSG00000163389	56983	3_120429958_A_T	3	120429958	A	T								POGLUT1	0.059	0.008506	4.01698e-12	35361	6467_65	SomaScan v4
Q9UNA4	POLI	9182	ENSG00000101751	11201	18_53575164_G_A	18	53575164	G	A								POLI	-0.3488	0.060409	7.74408e-09	35348	13536_56	SomaScan v4
Q9UNA4	POLI	9182	ENSG00000101751	11201	18_54418860_T_C	18	54418860	T	C								POLI	-0.2591	0.03034	1.34493e-17	35350	13536_56	SomaScan v4
Q9UHY1	NRBP1	7993	ENSG00000115216	29959	2_27588855_A_G	2	27588855	A	G								NRBP1	0.0535	0.009683	3.28799e-08	35364	12616_45	SomaScan v4
Q92823	NRCAM	7994	ENSG00000091129	4897	7_108443160_T_C	7	108443160	T	C								NRCAM	-0.0679	0.009752	3.34503e-12	35365	5109_24	SomaScan v4
Q9NWW6	NMRK1	26057	ENSG00000106733	54981	9_74664078_A_G	9	74664078	A	G								NRK1	-0.212	0.029283	4.4978e-13	35357	16853_5	SomaScan v4
Q9NWW6	NMRK1	26057	ENSG00000106733	54981	9_74959149_C_T	9	74959149	C	T								NRK1	-0.2947	0.039599	9.91517e-14	35355	16853_5	SomaScan v4
Q9NWW6	NMRK1	26057	ENSG00000106733	54981	9_75092384_A_T	9	75092384	A	T								NRK1	-0.1551	0.008228	2.91206e-79	35354	16853_5	SomaScan v4
Q9NWW6	NMRK1	26057	ENSG00000106733	54981	9_75292688_G_A	9	75292688	G	A								NRK1	0.0962	0.016625	7.18208e-09	35356	16853_5	SomaScan v4
Q9NWW6	NMRK1	26057	ENSG00000106733	54981	9_75910854_T_A	9	75910854	T	A								NRK1	-0.2261	0.036612	6.59098e-10	35352	16853_5	SomaScan v4
O14786	NRP1	8004	ENSG00000099250	8829	10_32252403_C_T	10	32252403	C	T								NRP1	0.141	0.018314	1.37214e-14	35357	5542_22	SomaScan v4
O14786	NRP1	8004	ENSG00000099250	8829	10_32258529_A_G	10	32258529	A	G								NRP1	0.2191	0.026038	3.94185e-17	35357	5542_22	SomaScan v4
O14786	NRP1	8004	ENSG00000099250	8829	10_32499403_G_A	10	32499403	G	A								NRP1	-0.3488	0.059938	5.90799e-09	35357	5542_22	SomaScan v4
O14786	NRP1	8004	ENSG00000099250	8829	10_32652075_T_C	10	32652075	T	C								NRP1	0.3433	0.060695	1.548e-08	35357	5542_22	SomaScan v4
O14786	NRP1	8004	ENSG00000099250	8829	10_33184732_G_A	10	33184732	G	A								NRP1	-0.1977	0.013754	7.48859e-47	35359	5542_22	SomaScan v4
O14786	NRP1	8004	ENSG00000099250	8829	10_33187213_G_A	10	33187213	G	A								NRP1	-0.3068	0.009533	1e-199	35359	5542_22	SomaScan v4
O14786	NRP1	8004	ENSG00000099250	8829	10_33307704_C_T	10	33307704	C	T								NRP1	-0.3533	0.038836	9.27684e-20	35360	5542_22	SomaScan v4
O14786	NRP1	8004	ENSG00000099250	8829	10_33352774_A_T	10	33352774	A	T								NRP1	0.7245	0.05576	1.33598e-38	35357	5542_22	SomaScan v4
O14786	NRP1	8004	ENSG00000099250	8829	10_33427954_C_T	10	33427954	C	T								NRP1	-0.1509	0.026686	1.562e-08	35353	5542_22	SomaScan v4
O14786	NRP1	8004	ENSG00000099250	8829	10_33589439_G_T	10	33589439	G	T								NRP1	0.2551	0.031476	5.2942e-16	35355	5542_22	SomaScan v4
O14786	NRP1	8004	ENSG00000099250	8829	10_33656575_C_A	10	33656575	C	A								NRP1	-0.4044	0.04958	3.44667e-16	35353	5542_22	SomaScan v4
O14786	NRP1	8004	ENSG00000099250	8829	10_34120404_A_G	10	34120404	A	G								NRP1	0.8455	0.081408	2.87078e-25	35347	5542_22	SomaScan v4
O14786	NRP1	8004	ENSG00000099250	8829	10_34125766_G_A	10	34125766	G	A								NRP1	-0.4216	0.071173	3.15e-09	35347	5542_22	SomaScan v4
O14786	NRP1	8004	ENSG00000099250	8829	10_34133987_T_C	10	34133987	T	C								NRP1	0.8042	0.110601	3.56287e-13	35347	5542_22	SomaScan v4
Q9Y4C0	NRXN3	8010	ENSG00000021645	9369	14_79073187_C_T	14	79073187	C	T								NRXN3	0.3882	0.054214	8.03896e-13	35355	16323_8	SomaScan v4
Q9Y4C0	NRXN3	8010	ENSG00000021645	9369	14_79113875_C_T	14	79113875	C	T								NRXN3	-0.1612	0.008601	2.21718e-78	35355	16323_8	SomaScan v4
Q9HDB5	NRXN3	8010	ENSG00000021645	9369	14_78262938_G_A	14	78262938	G	A								NRXN3	-0.1156	0.020411	1.483e-08	35354	5111_15	SomaScan v4
Q9HDB5	NRXN3	8010	ENSG00000021645	9369	14_79055456_A_G	14	79055456	A	G								NRXN3	0.3687	0.053449	5.26866e-12	35355	5111_15	SomaScan v4
Q9HDB5	NRXN3	8010	ENSG00000021645	9369	14_79113875_C_T	14	79113875	C	T								NRXN3	-0.1599	0.008657	3.54487e-76	35355	5111_15	SomaScan v4
P46459	NSF	8016	ENSG00000073969	4905	17_46237127_G_A	17	46237127	G	A								NSF	-0.4972	0.085297	5.57404e-09	35361	13992_12	SomaScan v4
P46459	NSF	8016	ENSG00000073969	4905	17_46534973_C_T	17	46534973	C	T								NSF	-0.1204	0.008061	1.91779e-50	35360	13992_12	SomaScan v4
Q9UNZ2	NSFL1C	15912	ENSG00000088833	55968	20_1445748_C_T	20	1445748	C	T								NSFL1C	-0.0493	0.008357	3.64502e-09	35373	4250_23	SomaScan v4
Q8TCD5	NT5C	17144	ENSG00000125458	30833	17_74149975_G_A	17	74149975	G	A								NT5C	-0.3441	0.055435	5.39101e-10	35366	12560_9	SomaScan v4
Q8TCD5	NT5C	17144	ENSG00000125458	30833	17_74154049_C_A	17	74154049	C	A								NT5C	-0.3543	0.050311	1.89191e-12	35368	12560_9	SomaScan v4
Q8TCD5	NT5C	17144	ENSG00000125458	30833	17_74351466_G_T	17	74351466	G	T								NT5C	-0.4416	0.051461	9.38642e-18	35369	12560_9	SomaScan v4
Q8TCD5	NT5C	17144	ENSG00000125458	30833	17_74410561_C_T	17	74410561	C	T								NT5C	-1.0882	0.10503	3.73766e-25	35365	12560_9	SomaScan v4
Q8TCD5	NT5C	17144	ENSG00000125458	30833	17_74454818_C_T	17	74454818	C	T								NT5C	-1.2216	0.105654	6.39735e-31	35368	12560_9	SomaScan v4
Q8TCD5	NT5C	17144	ENSG00000125458	30833	17_74460641_C_T	17	74460641	C	T								NT5C	-0.6673	0.05107	5.12389e-39	35368	12560_9	SomaScan v4
Q8TCD5	NT5C	17144	ENSG00000125458	30833	17_74586073_G_A	17	74586073	G	A								NT5C	-1.1776	0.12326	1.24997e-21	35371	12560_9	SomaScan v4
Q8TCD5	NT5C	17144	ENSG00000125458	30833	17_74613728_T_C	17	74613728	T	C								NT5C	-0.0582	0.008449	5.65458e-12	35371	12560_9	SomaScan v4
Q8TCD5	NT5C	17144	ENSG00000125458	30833	17_74742612_C_T	17	74742612	C	T								NT5C	-0.7347	0.104356	1.91823e-12	35368	12560_9	SomaScan v4
Q8TCD5	NT5C	17144	ENSG00000125458	30833	17_74779832_T_C	17	74779832	T	C								NT5C	-0.714	0.121128	3.75604e-09	35370	12560_9	SomaScan v4
Q8TCD5	NT5C	17144	ENSG00000125458	30833	17_74807542_A_G	17	74807542	A	G								NT5C	-1.0281	0.121434	2.53221e-17	35369	12560_9	SomaScan v4
Q8TCD5	NT5C	17144	ENSG00000125458	30833	17_74995598_A_G	17	74995598	A	G								NT5C	-0.7382	0.051823	4.83727e-46	35372	12560_9	SomaScan v4
Q8TCD5	NT5C	17144	ENSG00000125458	30833	17_75152255_T_C	17	75152255	T	C								NT5C	0.1044	0.016348	1.70098e-10	35372	12560_9	SomaScan v4
Q8TCD5	NT5C	17144	ENSG00000125458	30833	17_75631239_C_T	17	75631239	C	T								NT5C	-1.0243	0.054108	6.36063e-80	35371	12560_9	SomaScan v4
Q8TCD5	NT5C	17144	ENSG00000125458	30833	17_75830086_G_A	17	75830086	G	A								NT5C	-0.6685	0.050931	2.35126e-39	35372	12560_9	SomaScan v4
Q8TCD5	NT5C	17144	ENSG00000125458	30833	17_75915071_C_T	17	75915071	C	T								NT5C	-0.2173	0.034669	3.66201e-10	35372	12560_9	SomaScan v4
Q8TCD5	NT5C	17144	ENSG00000125458	30833	17_76062823_C_T	17	76062823	C	T								NT5C	-0.2708	0.029955	1.56387e-19	35373	12560_9	SomaScan v4
Q969T7	NT5C3B	28300	ENSG00000141698	115024	17_40856269_C_T	17	40856269	C	T								NT5C3L	0.5782	0.072745	1.89017e-15	35381	19135_5	SomaScan v4
Q969T7	NT5C3B	28300	ENSG00000141698	115024	17_40870333_C_T	17	40870333	C	T								NT5C3L	0.0821	0.010174	7.07131e-16	35381	19135_5	SomaScan v4
Q969T7	NT5C3B	28300	ENSG00000141698	115024	17_41016706_T_C	17	41016706	T	C								NT5C3L	0.4041	0.072248	2.229e-08	35380	19135_5	SomaScan v4
Q969T7	NT5C3B	28300	ENSG00000141698	115024	17_41097995_A_T	17	41097995	A	T								NT5C3L	0.2047	0.019162	1.22687e-26	35380	19135_5	SomaScan v4
Q969T7	NT5C3B	28300	ENSG00000141698	115024	17_41143865_T_C	17	41143865	T	C								NT5C3L	-0.1268	0.021542	3.95303e-09	35383	19135_5	SomaScan v4
Q969T7	NT5C3B	28300	ENSG00000141698	115024	17_41224095_T_C	17	41224095	T	C								NT5C3L	0.5435	0.066181	2.1692e-16	35385	19135_5	SomaScan v4
Q969T7	NT5C3B	28300	ENSG00000141698	115024	17_41238056_C_A	17	41238056	C	A								NT5C3L	0.272	0.047869	1.32999e-08	35385	19135_5	SomaScan v4
Q969T7	NT5C3B	28300	ENSG00000141698	115024	17_41300225_T_C	17	41300225	T	C								NT5C3L	0.4236	0.060718	3.02622e-12	35385	19135_5	SomaScan v4
Q969T7	NT5C3B	28300	ENSG00000141698	115024	17_41441753_G_A	17	41441753	G	A								NT5C3L	0.4498	0.052453	9.88781e-18	35385	19135_5	SomaScan v4
Q969T7	NT5C3B	28300	ENSG00000141698	115024	17_41463379_G_A	17	41463379	G	A								NT5C3L	0.363	0.053264	9.4189e-12	35386	19135_5	SomaScan v4
Q969T7	NT5C3B	28300	ENSG00000141698	115024	17_41630253_C_T	17	41630253	C	T								NT5C3L	0.2869	0.020299	2.3632e-45	35381	19135_5	SomaScan v4
Q969T7	NT5C3B	28300	ENSG00000141698	115024	17_41637917_C_T	17	41637917	C	T								NT5C3L	-0.2408	0.038357	3.43297e-10	35382	19135_5	SomaScan v4
Q969T7	NT5C3B	28300	ENSG00000141698	115024	17_41639829_G_A	17	41639829	G	A								NT5C3L	-0.2141	0.03365	1.98399e-10	35382	19135_5	SomaScan v4
Q969T7	NT5C3B	28300	ENSG00000141698	115024	17_41714767_C_A	17	41714767	C	A								NT5C3L	0.396	0.050503	4.46581e-15	35385	19135_5	SomaScan v4
Q969T7	NT5C3B	28300	ENSG00000141698	115024	17_41734756_G_A	17	41734756	G	A								NT5C3L	-0.1883	0.018742	9.47109e-24	35383	19135_5	SomaScan v4
Q969T7	NT5C3B	28300	ENSG00000141698	115024	17_41771249_C_T	17	41771249	C	T								NT5C3L	-0.224	0.034693	1.071e-10	35382	19135_5	SomaScan v4
Q969T7	NT5C3B	28300	ENSG00000141698	115024	17_41789010_C_T	17	41789010	C	T								NT5C3L	0.5143	0.010363	1e-199	35384	19135_5	SomaScan v4
Q969T7	NT5C3B	28300	ENSG00000141698	115024	17_41831681_C_T	17	41831681	C	T								NT5C3L	0.6741	0.07012	7.01455e-22	35387	19135_5	SomaScan v4
Q969T7	NT5C3B	28300	ENSG00000141698	115024	17_41861470_C_T	17	41861470	C	T								NT5C3L	0.4684	0.066811	2.36919e-12	35387	19135_5	SomaScan v4
Q969T7	NT5C3B	28300	ENSG00000141698	115024	17_41906521_C_T	17	41906521	C	T								NT5C3L	-0.259	0.04157	4.64997e-10	35387	19135_5	SomaScan v4
Q969T7	NT5C3B	28300	ENSG00000141698	115024	17_41976920_G_A	17	41976920	G	A								NT5C3L	0.3309	0.036641	1.70412e-19	35387	19135_5	SomaScan v4
Q969T7	NT5C3B	28300	ENSG00000141698	115024	17_41983555_A_G	17	41983555	A	G								NT5C3L	-0.2374	0.038505	7.03202e-10	35387	19135_5	SomaScan v4
Q969T7	NT5C3B	28300	ENSG00000141698	115024	17_42011212_G_A	17	42011212	G	A								NT5C3L	0.6365	0.037183	1.08693e-65	35387	19135_5	SomaScan v4
Q969T7	NT5C3B	28300	ENSG00000141698	115024	17_42026969_G_A	17	42026969	G	A								NT5C3L	0.8486	0.112335	4.21405e-14	35387	19135_5	SomaScan v4
Q969T7	NT5C3B	28300	ENSG00000141698	115024	17_42043290_C_T	17	42043290	C	T								NT5C3L	-0.2166	0.035804	1.45201e-09	35387	19135_5	SomaScan v4
Q969T7	NT5C3B	28300	ENSG00000141698	115024	17_42045337_C_T	17	42045337	C	T								NT5C3L	0.3547	0.050361	1.87888e-12	35387	19135_5	SomaScan v4
Q969T7	NT5C3B	28300	ENSG00000141698	115024	17_42053469_C_T	17	42053469	C	T								NT5C3L	0.2509	0.022832	4.32514e-28	35387	19135_5	SomaScan v4
Q969T7	NT5C3B	28300	ENSG00000141698	115024	17_42053564_C_T	17	42053564	C	T								NT5C3L	-0.2004	0.025924	1.07399e-14	35387	19135_5	SomaScan v4
Q969T7	NT5C3B	28300	ENSG00000141698	115024	17_42083974_C_T	17	42083974	C	T								NT5C3L	0.6503	0.040862	5.03037e-57	35382	19135_5	SomaScan v4
Q969T7	NT5C3B	28300	ENSG00000141698	115024	17_42156657_A_G	17	42156657	A	G								NT5C3L	-0.1751	0.02166	6.25749e-16	35383	19135_5	SomaScan v4
Q969T7	NT5C3B	28300	ENSG00000141698	115024	17_42344292_C_T	17	42344292	C	T								NT5C3L	0.632	0.048362	5.00841e-39	35383	19135_5	SomaScan v4
Q969T7	NT5C3B	28300	ENSG00000141698	115024	17_42370978_C_T	17	42370978	C	T								NT5C3L	0.5336	0.09497	1.925e-08	35383	19135_5	SomaScan v4
Q969T7	NT5C3B	28300	ENSG00000141698	115024	17_42499475_A_T	17	42499475	A	T								NT5C3L	0.6074	0.075021	5.65979e-16	35382	19135_5	SomaScan v4
Q969T7	NT5C3B	28300	ENSG00000141698	115024	17_42531798_G_T	17	42531798	G	T								NT5C3L	0.2394	0.035293	1.17598e-11	35381	19135_5	SomaScan v4
Q969T7	NT5C3B	28300	ENSG00000141698	115024	17_42560179_G_A	17	42560179	G	A								NT5C3L	-0.1587	0.025804	7.74194e-10	35381	19135_5	SomaScan v4
Q969T7	NT5C3B	28300	ENSG00000141698	115024	17_42618147_C_T	17	42618147	C	T								NT5C3L	0.4349	0.025516	3.85301e-65	35381	19135_5	SomaScan v4
Q969T7	NT5C3B	28300	ENSG00000141698	115024	17_42696473_G_A	17	42696473	G	A								NT5C3L	0.4871	0.068535	1.18304e-12	35373	19135_5	SomaScan v4
Q969T7	NT5C3B	28300	ENSG00000141698	115024	17_42704539_C_T	17	42704539	C	T								NT5C3L	0.6477	0.093659	4.66122e-12	35373	19135_5	SomaScan v4
Q969T7	NT5C3B	28300	ENSG00000141698	115024	17_42749606_C_T	17	42749606	C	T								NT5C3L	0.5382	0.093113	7.46793e-09	35373	19135_5	SomaScan v4
Q969T7	NT5C3B	28300	ENSG00000141698	115024	17_42775047_T_C	17	42775047	T	C								NT5C3L	-0.2165	0.034881	5.40804e-10	35371	19135_5	SomaScan v4
Q969T7	NT5C3B	28300	ENSG00000141698	115024	17_42819654_G_A	17	42819654	G	A								NT5C3L	0.3558	0.063707	2.33798e-08	35371	19135_5	SomaScan v4
Q86UY8	NT5DC3	30826	ENSG00000111696	51559	12_102852923_A_G	12	102852923	A	G								NT5DC3	0.5119	0.074532	6.50279e-12	35365	9126_171	SomaScan v4
Q86UY8	NT5DC3	30826	ENSG00000111696	51559	12_103494394_G_A	12	103494394	G	A								NT5DC3	0.5546	0.086736	1.61499e-10	35367	9126_171	SomaScan v4
Q86UY8	NT5DC3	30826	ENSG00000111696	51559	12_103779852_T_C	12	103779852	T	C								NT5DC3	0.1674	0.00795	2.00217e-98	35362	9126_171	SomaScan v4
Q86UY8	NT5DC3	30826	ENSG00000111696	51559	12_103836685_G_A	12	103836685	G	A								NT5DC3	0.7252	0.103958	3.03879e-12	35361	9126_171	SomaScan v4
Q86UY8	NT5DC3	30826	ENSG00000111696	51559	12_103855897_G_A	12	103855897	G	A								NT5DC3	0.1045	0.010077	3.38688e-25	35362	9126_171	SomaScan v4
Q86UY8	NT5DC3	30826	ENSG00000111696	51559	12_104574984_T_G	12	104574984	T	G								NT5DC3	0.2071	0.037393	3.05098e-08	35360	9126_171	SomaScan v4
P21589	NT5E	8021	ENSG00000135318	4907	6_84617899_A_T	6	84617899	A	T								NT5E	-0.4472	0.050527	8.69561e-19	35345	15452_5	SomaScan v4
P21589	NT5E	8021	ENSG00000135318	4907	6_84661293_A_G	6	84661293	A	G								NT5E	-0.0654	0.008235	1.99113e-15	35345	15452_5	SomaScan v4
P21589	NT5E	8021	ENSG00000135318	4907	6_84708089_C_A	6	84708089	C	A								NT5E	-0.5681	0.05052	2.45076e-29	35345	15452_5	SomaScan v4
P21589	NT5E	8021	ENSG00000135318	4907	6_84814959_A_C	6	84814959	A	C								NT5E	-0.3224	0.042121	1.94491e-14	35344	15452_5	SomaScan v4
P21589	NT5E	8021	ENSG00000135318	4907	6_85156589_C_T	6	85156589	C	T								NT5E	-0.7925	0.112552	1.9059e-12	35345	15452_5	SomaScan v4
P21589	NT5E	8021	ENSG00000135318	4907	6_85188893_A_T	6	85188893	A	T								NT5E	-0.4264	0.059333	6.64508e-13	35345	15452_5	SomaScan v4
P21589	NT5E	8021	ENSG00000135318	4907	6_85268690_A_G	6	85268690	A	G								NT5E	0.338	0.061469	3.82596e-08	35344	15452_5	SomaScan v4
P21589	NT5E	8021	ENSG00000135318	4907	6_85377625_C_T	6	85377625	C	T								NT5E	-0.5319	0.010138	1e-199	35343	15452_5	SomaScan v4
P21589	NT5E	8021	ENSG00000135318	4907	6_85506674_G_A	6	85506674	G	A								NT5E	0.2865	0.047259	1.34199e-09	35346	15452_5	SomaScan v4
P21589	NT5E	8021	ENSG00000135318	4907	6_85781492_C_T	6	85781492	C	T								NT5E	-0.127	0.008235	1.16708e-53	35346	15452_5	SomaScan v4
P21589	NT5E	8021	ENSG00000135318	4907	6_86028151_C_T	6	86028151	C	T								NT5E	-0.3939	0.069509	1.45399e-08	35346	15452_5	SomaScan v4
P21589	NT5E	8021	ENSG00000135318	4907	6_86051400_C_T	6	86051400	C	T								NT5E	-0.7058	0.072736	2.91005e-22	35346	15452_5	SomaScan v4
P21589	NT5E	8021	ENSG00000135318	4907	6_86089735_T_A	6	86089735	T	A								NT5E	-0.2476	0.036567	1.27791e-11	35345	15452_5	SomaScan v4
Q9NPB1	NT5M	15769	ENSG00000205309	56953	17_16386651_G_A	17	16386651	G	A								NT5M	-0.4778	0.056491	2.72207e-17	35357	17856_23	SomaScan v4
Q9NPB1	NT5M	15769	ENSG00000205309	56953	17_17297606_A_C	17	17297606	A	C								NT5M	0.2883	0.019225	7.81808e-51	35359	17856_23	SomaScan v4
Q9NPB1	NT5M	15769	ENSG00000205309	56953	17_17643698_G_A	17	17643698	G	A								NT5M	-0.6347	0.070835	3.24116e-19	35357	17856_23	SomaScan v4
P20783	NTF3	8023	ENSG00000185652	4908	12_5289696_T_C	12	5289696	T	C								NTF3	-0.0654	0.009045	4.82059e-13	35383	4145_58	SomaScan v4
P20783	NTF3	8023	ENSG00000185652	4908	12_5394391_C_T	12	5394391	C	T								NTF3	0.204	0.033789	1.56498e-09	35382	4145_58	SomaScan v4
P20783	NTF3	8023	ENSG00000185652	4908	12_5432005_G_A	12	5432005	G	A								NTF3	-0.1334	0.012321	2.55918e-27	35381	4145_58	SomaScan v4
P20783	NTF3	8023	ENSG00000185652	4908	12_5497890_A_G	12	5497890	A	G								NTF3	-0.1812	0.027741	6.49531e-11	35381	4145_58	SomaScan v4
Q9P121	NTM	17941	ENSG00000182667	50863	11_130401315_C_T	11	130401315	C	T								NTM	0.247	0.041568	2.81501e-09	35360	10907_116	SomaScan v4
Q9P121	NTM	17941	ENSG00000182667	50863	11_130401315_C_T	11	130401315	C	T								NTM	0.2857	0.042021	1.0539e-11	35371	8428_102	SomaScan v4
Q9P121	NTM	17941	ENSG00000182667	50863	11_130739738_G_A	11	130739738	G	A								NTM	0.1315	0.016943	8.40427e-15	35356	10907_116	SomaScan v4
Q9P121	NTM	17941	ENSG00000182667	50863	11_130889029_G_A	11	130889029	G	A								NTM	0.0604	0.009064	2.67609e-11	35360	10907_116	SomaScan v4
Q9P121	NTM	17941	ENSG00000182667	50863	11_130932772_G_T	11	130932772	G	T								NTM	0.2646	0.036135	2.43501e-13	35361	10907_116	SomaScan v4
Q9P121	NTM	17941	ENSG00000182667	50863	11_130932772_G_T	11	130932772	G	T								NTM	0.2966	0.036553	4.88427e-16	35372	8428_102	SomaScan v4
Q9P121	NTM	17941	ENSG00000182667	50863	11_131081042_C_T	11	131081042	C	T								NTM	-0.1832	0.02936	4.38299e-10	35360	10907_116	SomaScan v4
Q9P121	NTM	17941	ENSG00000182667	50863	11_131144852_G_A	11	131144852	G	A								NTM	0.0886	0.009457	7.37564e-21	35359	10907_116	SomaScan v4
Q9P121	NTM	17941	ENSG00000182667	50863	11_131144852_G_A	11	131144852	G	A								NTM	0.1061	0.009561	1.29003e-28	35370	8428_102	SomaScan v4
Q9P121	NTM	17941	ENSG00000182667	50863	11_131266463_A_G	11	131266463	A	G								NTM	0.1357	0.010409	7.59976e-39	35357	10907_116	SomaScan v4
Q9P121	NTM	17941	ENSG00000182667	50863	11_131266463_A_G	11	131266463	A	G								NTM	0.1629	0.010517	4.12003e-54	35368	8428_102	SomaScan v4
Q9P121	NTM	17941	ENSG00000182667	50863	11_131326501_T_C	11	131326501	T	C								NTM	0.3616	0.006654	1e-199	35356	10907_116	SomaScan v4
Q9P121	NTM	17941	ENSG00000182667	50863	11_131391276_A_G	11	131391276	A	G								NTM	0.1769	0.015454	2.44681e-30	35356	10907_116	SomaScan v4
Q9P121	NTM	17941	ENSG00000182667	50863	11_131400543_T_C	11	131400543	T	C								NTM	-0.2736	0.047263	7.08794e-09	35355	10907_116	SomaScan v4
Q9P121	NTM	17941	ENSG00000182667	50863	11_131400543_T_C	11	131400543	T	C								NTM	-0.2678	0.047826	2.15001e-08	35366	8428_102	SomaScan v4
Q9P121	NTM	17941	ENSG00000182667	50863	11_131442065_C_T	11	131442065	C	T								NTM	0.2565	0.039472	8.12269e-11	35354	10907_116	SomaScan v4
Q9P121	NTM	17941	ENSG00000182667	50863	11_131449180_G_A	11	131449180	G	A								NTM	0.1329	0.013915	1.28706e-21	35351	10907_116	SomaScan v4
Q9P121	NTM	17941	ENSG00000182667	50863	11_131449180_G_A	11	131449180	G	A								NTM	0.1415	0.014075	8.91251e-24	35362	8428_102	SomaScan v4
Q9P121	NTM	17941	ENSG00000182667	50863	11_131459942_T_A	11	131459942	T	A								NTM	-0.178	0.024623	4.86743e-13	35357	10907_116	SomaScan v4
Q9P121	NTM	17941	ENSG00000182667	50863	11_131459942_T_A	11	131459942	T	A								NTM	-0.1913	0.02491	1.59514e-14	35368	8428_102	SomaScan v4
Q9P121	NTM	17941	ENSG00000182667	50863	11_131899508_T_C	11	131899508	T	C								NTM	0.0608	0.008543	1.10103e-12	35359	10907_116	SomaScan v4
Q9P121	NTM	17941	ENSG00000182667	50863	11_131911369_G_A	11	131911369	G	A								NTM	-0.3836	0.060713	2.64503e-10	35360	10907_116	SomaScan v4
Q9P121	NTM	17941	ENSG00000182667	50863	11_131942522_G_A	11	131942522	G	A								NTM	-0.2528	0.032812	1.31401e-14	35360	10907_116	SomaScan v4
Q9P121	NTM	17941	ENSG00000182667	50863	11_132100419_C_T	11	132100419	C	T								NTM	-0.1376	0.009354	5.58985e-49	35361	10907_116	SomaScan v4
Q9P121	NTM	17941	ENSG00000182667	50863	11_132101556_T_A	11	132101556	T	A								NTM	0.1046	0.010065	2.69092e-25	35361	10907_116	SomaScan v4
Q9P121	NTM	17941	ENSG00000182667	50863	11_130756044_A_G	11	130756044	A	G								NTM	0.0758	0.009097	7.89223e-17	35366	8428_102	SomaScan v4
Q9P121	NTM	17941	ENSG00000182667	50863	11_130828547_A_G	11	130828547	A	G								NTM	0.0634	0.009019	2.06776e-12	35371	8428_102	SomaScan v4
Q9P121	NTM	17941	ENSG00000182667	50863	11_131153642_G_A	11	131153642	G	A								NTM	0.4822	0.083592	7.99705e-09	35370	8428_102	SomaScan v4
Q9P121	NTM	17941	ENSG00000182667	50863	11_131182394_T_C	11	131182394	T	C								NTM	0.4373	0.075805	7.98804e-09	35369	8428_102	SomaScan v4
Q9P121	NTM	17941	ENSG00000182667	50863	11_131198989_A_G	11	131198989	A	G								NTM	0.3196	0.053971	3.18603e-09	35368	8428_102	SomaScan v4
Q9P121	NTM	17941	ENSG00000182667	50863	11_131272142_C_T	11	131272142	C	T								NTM	0.3528	0.064449	4.39805e-08	35368	8428_102	SomaScan v4
Q9P121	NTM	17941	ENSG00000182667	50863	11_131298445_G_T	11	131298445	G	T								NTM	0.3386	0.053441	2.35901e-10	35369	8428_102	SomaScan v4
Q9P121	NTM	17941	ENSG00000182667	50863	11_131322872_T_A	11	131322872	T	A								NTM	-0.2995	0.009933	9.81748e-200	35367	8428_102	SomaScan v4
Q9P121	NTM	17941	ENSG00000182667	50863	11_131392988_T_C	11	131392988	T	C								NTM	0.1721	0.013538	5.05126e-37	35367	8428_102	SomaScan v4
Q9P121	NTM	17941	ENSG00000182667	50863	11_131416268_C_T	11	131416268	C	T								NTM	0.1802	0.029177	6.57007e-10	35367	8428_102	SomaScan v4
Q9P121	NTM	17941	ENSG00000182667	50863	11_131533326_G_A	11	131533326	G	A								NTM	-0.2191	0.02528	4.43813e-18	35369	8428_102	SomaScan v4
Q9P121	NTM	17941	ENSG00000182667	50863	11_131536940_G_T	11	131536940	G	T								NTM	0.3731	0.059397	3.35498e-10	35369	8428_102	SomaScan v4
Q9P121	NTM	17941	ENSG00000182667	50863	11_131576000_C_T	11	131576000	C	T								NTM	0.2069	0.026853	1.30798e-14	35368	8428_102	SomaScan v4
Q9P121	NTM	17941	ENSG00000182667	50863	11_131651773_G_A	11	131651773	G	A								NTM	-0.352	0.062812	2.09402e-08	35369	8428_102	SomaScan v4
Q9P121	NTM	17941	ENSG00000182667	50863	11_131812326_G_T	11	131812326	G	T								NTM	0.0667	0.009434	1.54419e-12	35371	8428_102	SomaScan v4
Q9P121	NTM	17941	ENSG00000182667	50863	11_131909663_A_G	11	131909663	A	G								NTM	0.0637	0.010516	1.38401e-09	35371	8428_102	SomaScan v4
Q9P121	NTM	17941	ENSG00000182667	50863	11_132042886_A_C	11	132042886	A	C								NTM	0.1	0.009593	1.91999e-25	35372	8428_102	SomaScan v4
Q9P121	NTM	17941	ENSG00000182667	50863	11_132182196_A_C	11	132182196	A	C								NTM	0.0704	0.012807	3.86296e-08	35372	8428_102	SomaScan v4
Q9P121	NTM	17941	ENSG00000182667	50863	11_132330293_G_A	11	132330293	G	A								NTM	0.4287	0.048442	8.76799e-19	35372	8428_102	SomaScan v4
O95631	NTN1	8029	ENSG00000065320	9423	17_8031532_C_T	17	8031532	C	T								NTN1	-0.1789	0.03169	1.64801e-08	35372	6649_51	SomaScan v4
O95631	NTN1	8029	ENSG00000065320	9423	17_8163465_A_G	17	8163465	A	G								NTN1	0.0632	0.008915	1.34617e-12	35372	6649_51	SomaScan v4
O95631	NTN1	8029	ENSG00000065320	9423	17_8396929_A_G	17	8396929	A	G								NTN1	-0.48	0.052771	9.37994e-20	35375	6649_51	SomaScan v4
O95631	NTN1	8029	ENSG00000065320	9423	17_8401326_C_T	17	8401326	C	T								NTN1	-0.434	0.067329	1.149e-10	35375	6649_51	SomaScan v4
O95631	NTN1	8029	ENSG00000065320	9423	17_8504566_C_T	17	8504566	C	T								NTN1	-0.494	0.075582	6.32121e-11	35374	6649_51	SomaScan v4
O95631	NTN1	8029	ENSG00000065320	9423	17_8565427_C_T	17	8565427	C	T								NTN1	-0.4685	0.044236	3.28398e-26	35372	6649_51	SomaScan v4
O95631	NTN1	8029	ENSG00000065320	9423	17_8663846_C_T	17	8663846	C	T								NTN1	-0.2409	0.039122	7.38499e-10	35369	6649_51	SomaScan v4
O95631	NTN1	8029	ENSG00000065320	9423	17_8746819_C_T	17	8746819	C	T								NTN1	-0.544	0.047298	1.2939e-30	35372	6649_51	SomaScan v4
O95631	NTN1	8029	ENSG00000065320	9423	17_8826908_C_T	17	8826908	C	T								NTN1	-0.569	0.097507	5.36402e-09	35373	6649_51	SomaScan v4
O95631	NTN1	8029	ENSG00000065320	9423	17_8922013_C_T	17	8922013	C	T								NTN1	-0.1574	0.013541	3.10027e-31	35370	6649_51	SomaScan v4
O95631	NTN1	8029	ENSG00000065320	9423	17_8923149_T_G	17	8923149	T	G								NTN1	-0.5349	0.045966	2.67732e-31	35370	6649_51	SomaScan v4
O95631	NTN1	8029	ENSG00000065320	9423	17_8958690_A_C	17	8958690	A	C								NTN1	-0.3007	0.046004	6.30086e-11	35372	6649_51	SomaScan v4
O95631	NTN1	8029	ENSG00000065320	9423	17_9075524_A_T	17	9075524	A	T								NTN1	-0.4685	0.009377	1e-199	35374	6649_51	SomaScan v4
O95631	NTN1	8029	ENSG00000065320	9423	17_9124484_C_T	17	9124484	C	T								NTN1	-0.4362	0.057676	3.93913e-14	35374	6649_51	SomaScan v4
O95631	NTN1	8029	ENSG00000065320	9423	17_9178358_T_C	17	9178358	T	C								NTN1	0.2087	0.013719	2.9282e-52	35370	6649_51	SomaScan v4
O95631	NTN1	8029	ENSG00000065320	9423	17_9201200_A_C	17	9201200	A	C								NTN1	-0.4515	0.08085	2.34498e-08	35368	6649_51	SomaScan v4
O95631	NTN1	8029	ENSG00000065320	9423	17_9240547_A_G	17	9240547	A	G								NTN1	-0.1258	0.011296	8.33105e-29	35371	6649_51	SomaScan v4
O95631	NTN1	8029	ENSG00000065320	9423	17_9300243_A_G	17	9300243	A	G								NTN1	-0.1548	0.024967	5.64105e-10	35368	6649_51	SomaScan v4
O95631	NTN1	8029	ENSG00000065320	9423	17_9329995_G_A	17	9329995	G	A								NTN1	-0.5066	0.048626	2.04786e-25	35367	6649_51	SomaScan v4
O95631	NTN1	8029	ENSG00000065320	9423	17_9397948_A_G	17	9397948	A	G								NTN1	-0.3198	0.042305	4.04949e-14	35367	6649_51	SomaScan v4
O95631	NTN1	8029	ENSG00000065320	9423	17_9454260_G_A	17	9454260	G	A								NTN1	-0.7012	0.082971	2.8847e-17	35371	6649_51	SomaScan v4
O95631	NTN1	8029	ENSG00000065320	9423	17_9709332_C_T	17	9709332	C	T								NTN1	-0.2194	0.034672	2.48702e-10	35359	6649_51	SomaScan v4
O95631	NTN1	8029	ENSG00000065320	9423	17_9861461_G_A	17	9861461	G	A								NTN1	0.063	0.008898	1.43483e-12	35372	6649_51	SomaScan v4
Q9Y2I2	NTNG1	23319	ENSG00000162631	22854	1_106191721_T_C	1	106191721	T	C								NTNG1	0.314	0.018395	2.5038e-65	35353	5637_81	SomaScan v4
Q9Y2I2	NTNG1	23319	ENSG00000162631	22854	1_106209216_G_A	1	106209216	G	A								NTNG1	-0.1537	0.026149	4.15796e-09	35353	5637_81	SomaScan v4
Q9Y2I2	NTNG1	23319	ENSG00000162631	22854	1_106243793_C_A	1	106243793	C	A								NTNG1	0.6147	0.019325	1e-199	35354	5637_81	SomaScan v4
Q9Y2I2	NTNG1	23319	ENSG00000162631	22854	1_106269777_G_A	1	106269777	G	A								NTNG1	-0.104	0.018386	1.54501e-08	35355	5637_81	SomaScan v4
Q9Y2I2	NTNG1	23319	ENSG00000162631	22854	1_106321742_C_T	1	106321742	C	T								NTNG1	1.1949	0.034468	1e-199	35355	5637_81	SomaScan v4
Q9Y2I2	NTNG1	23319	ENSG00000162631	22854	1_106350045_C_T	1	106350045	C	T								NTNG1	-0.0868	0.009109	1.58416e-21	35355	5637_81	SomaScan v4
Q9Y2I2	NTNG1	23319	ENSG00000162631	22854	1_106517420_G_A	1	106517420	G	A								NTNG1	0.7628	0.077258	5.43e-23	35354	5637_81	SomaScan v4
Q9Y2I2	NTNG1	23319	ENSG00000162631	22854	1_106750724_T_C	1	106750724	T	C								NTNG1	0.9476	0.047913	4.64301e-87	35354	5637_81	SomaScan v4
Q9Y2I2	NTNG1	23319	ENSG00000162631	22854	1_106796814_G_A	1	106796814	G	A								NTNG1	0.9523	0.06805	1.69317e-44	35354	5637_81	SomaScan v4
Q9Y2I2	NTNG1	23319	ENSG00000162631	22854	1_106917938_G_A	1	106917938	G	A								NTNG1	0.5859	0.026373	2.4322e-109	35352	5637_81	SomaScan v4
Q9Y2I2	NTNG1	23319	ENSG00000162631	22854	1_106935727_C_T	1	106935727	C	T								NTNG1	-0.1826	0.028901	2.64698e-10	35351	5637_81	SomaScan v4
Q9Y2I2	NTNG1	23319	ENSG00000162631	22854	1_107118984_C_T	1	107118984	C	T								NTNG1	-0.1157	0.018821	7.86991e-10	35350	5637_81	SomaScan v4
Q9Y2I2	NTNG1	23319	ENSG00000162631	22854	1_107261715_T_C	1	107261715	T	C								NTNG1	0.1032	0.012311	5.17965e-17	35348	5637_81	SomaScan v4
Q9Y2I2	NTNG1	23319	ENSG00000162631	22854	1_107323561_G_A	1	107323561	G	A								NTNG1	-0.1182	0.015786	7.01132e-14	35344	5637_81	SomaScan v4
Q9Y2I2	NTNG1	23319	ENSG00000162631	22854	1_107342848_C_T	1	107342848	C	T								NTNG1	0.1771	0.024803	9.3218e-13	35342	5637_81	SomaScan v4
Q9Y2I2	NTNG1	23319	ENSG00000162631	22854	1_107357862_A_G	1	107357862	A	G								NTNG1	1.1171	0.043548	3.98107e-145	35343	5637_81	SomaScan v4
Q9Y2I2	NTNG1	23319	ENSG00000162631	22854	1_107391922_C_A	1	107391922	C	A								NTNG1	0.3505	0.034192	1.17193e-24	35345	5637_81	SomaScan v4
Q9Y2I2	NTNG1	23319	ENSG00000162631	22854	1_107404608_G_A	1	107404608	G	A								NTNG1	0.7309	0.060442	1.15505e-33	35348	5637_81	SomaScan v4
Q9Y2I2	NTNG1	23319	ENSG00000162631	22854	1_107421204_T_G	1	107421204	T	G								NTNG1	0.5532	0.045774	1.26009e-33	35348	5637_81	SomaScan v4
Q9Y2I2	NTNG1	23319	ENSG00000162631	22854	1_107442306_A_T	1	107442306	A	T								NTNG1	0.548	0.037178	3.5752e-49	35348	5637_81	SomaScan v4
Q9Y2I2	NTNG1	23319	ENSG00000162631	22854	1_107448373_A_G	1	107448373	A	G								NTNG1	0.6682	0.032119	3.97832e-96	35348	5637_81	SomaScan v4
Q9Y2I2	NTNG1	23319	ENSG00000162631	22854	1_107563464_A_G	1	107563464	A	G								NTNG1	0.2402	0.043109	2.51901e-08	35351	5637_81	SomaScan v4
Q9Y2I2	NTNG1	23319	ENSG00000162631	22854	1_107642946_A_G	1	107642946	A	G								NTNG1	0.8286	0.066124	5.05825e-36	35352	5637_81	SomaScan v4
Q9Y2I2	NTNG1	23319	ENSG00000162631	22854	1_107652346_C_T	1	107652346	C	T								NTNG1	0.3141	0.054007	6.02907e-09	35350	5637_81	SomaScan v4
Q9Y2I2	NTNG1	23319	ENSG00000162631	22854	1_107715083_T_C	1	107715083	T	C								NTNG1	0.3829	0.048075	1.65615e-15	35349	5637_81	SomaScan v4
Q9Y2I2	NTNG1	23319	ENSG00000162631	22854	1_107746098_C_T	1	107746098	C	T								NTNG1	0.4305	0.032233	1.09698e-40	35349	5637_81	SomaScan v4
Q9Y2I2	NTNG1	23319	ENSG00000162631	22854	1_107752091_C_T	1	107752091	C	T								NTNG1	0.3385	0.037491	1.735e-19	35349	5637_81	SomaScan v4
Q9Y2I2	NTNG1	23319	ENSG00000162631	22854	1_107813055_A_G	1	107813055	A	G								NTNG1	0.6729	0.100254	1.91999e-11	35349	5637_81	SomaScan v4
Q9Y2I2	NTNG1	23319	ENSG00000162631	22854	1_107819713_G_A	1	107819713	G	A								NTNG1	0.1966	0.025127	5.10152e-15	35349	5637_81	SomaScan v4
Q9Y2I2	NTNG1	23319	ENSG00000162631	22854	1_107853628_A_T	1	107853628	A	T								NTNG1	0.7737	0.063178	1.75792e-34	35349	5637_81	SomaScan v4
Q9Y2I2	NTNG1	23319	ENSG00000162631	22854	1_107923247_C_T	1	107923247	C	T								NTNG1	0.3554	0.037476	2.4598e-21	35349	5637_81	SomaScan v4
Q9Y2I2	NTNG1	23319	ENSG00000162631	22854	1_107941197_T_C	1	107941197	T	C								NTNG1	0.5572	0.083258	2.19483e-11	35349	5637_81	SomaScan v4
Q9Y2I2	NTNG1	23319	ENSG00000162631	22854	1_108032603_G_T	1	108032603	G	T								NTNG1	0.4265	0.048368	1.16708e-18	35350	5637_81	SomaScan v4
Q9Y2I2	NTNG1	23319	ENSG00000162631	22854	1_108044747_G_A	1	108044747	G	A								NTNG1	0.1836	0.027153	1.36301e-11	35350	5637_81	SomaScan v4
Q9Y2I2	NTNG1	23319	ENSG00000162631	22854	1_108054681_C_T	1	108054681	C	T								NTNG1	-0.1335	0.023215	8.89099e-09	35350	5637_81	SomaScan v4
Q9Y2I2	NTNG1	23319	ENSG00000162631	22854	1_108139392_C_T	1	108139392	C	T								NTNG1	0.2303	0.035743	1.17001e-10	35350	5637_81	SomaScan v4
P30990	NTS	8038	ENSG00000133636	4922	12_85878512_G_T	12	85878512	G	T								NTS	-0.8489	0.118146	6.71274e-13	35364	7857_22	SomaScan v4
Q02818	NUCB1	8043	ENSG00000104805	4924	19_48668049_C_T	19	48668049	C	T								NUCB1	-0.0458	0.008185	2.19999e-08	35364	10451_11	SomaScan v4
Q02818	NUCB1	8043	ENSG00000104805	4924	19_48879057_A_G	19	48879057	A	G								NUCB1	-0.2983	0.041625	7.70016e-13	35366	10451_11	SomaScan v4
Q02818	NUCB1	8043	ENSG00000104805	4924	19_48898187_C_T	19	48898187	C	T								NUCB1	-0.145	0.009147	1.35613e-56	35367	10451_11	SomaScan v4
Q02818	NUCB1	8043	ENSG00000104805	4924	19_48920960_G_A	19	48920960	G	A								NUCB1	-0.1304	0.019221	1.166e-11	35366	10451_11	SomaScan v4
Q02818	NUCB1	8043	ENSG00000104805	4924	19_48921181_G_A	19	48921181	G	A								NUCB1	0.6276	0.107205	4.79303e-09	35366	10451_11	SomaScan v4
Q8IVD9	NUDCD3	22208	ENSG00000015676	23386	7_44500230_G_A	7	44500230	G	A								NUDCD3	0.0763	0.008859	7.16143e-18	35355	4254_6	SomaScan v4
Q9BQG2	NUDT12	18826	ENSG00000112874	83594	5_103234444_A_G	5	103234444	A	G								NUDT12	-0.2688	0.036336	1.38708e-13	35342	13947_371	SomaScan v4
Q9BQG2	NUDT12	18826	ENSG00000112874	83594	5_103236717_A_G	5	103236717	A	G								NUDT12	-0.0822	0.010044	2.74473e-16	35342	13947_371	SomaScan v4
Q9BQG2	NUDT12	18826	ENSG00000112874	83594	5_103450750_G_T	5	103450750	G	T								NUDT12	0.2917	0.046382	3.19301e-10	35343	13947_371	SomaScan v4
Q9BQG2	NUDT12	18826	ENSG00000112874	83594	5_103520055_C_T	5	103520055	C	T								NUDT12	-0.2808	0.008949	1e-199	35343	13947_371	SomaScan v4
Q9BQG2	NUDT12	18826	ENSG00000112874	83594	5_103558926_A_G	5	103558926	A	G								NUDT12	-0.6607	0.074487	7.31476e-19	35343	13947_371	SomaScan v4
Q9BQG2	NUDT12	18826	ENSG00000112874	83594	5_103572119_T_C	5	103572119	T	C								NUDT12	-0.367	0.045392	6.21155e-16	35343	13947_371	SomaScan v4
Q9BQG2	NUDT12	18826	ENSG00000112874	83594	5_103589595_T_A	5	103589595	T	A								NUDT12	-0.6394	0.092115	3.88419e-12	35344	13947_371	SomaScan v4
Q9BQG2	NUDT12	18826	ENSG00000112874	83594	5_103591065_T_C	5	103591065	T	C								NUDT12	-0.5922	0.060043	6.03115e-23	35344	13947_371	SomaScan v4
Q9BQG2	NUDT12	18826	ENSG00000112874	83594	5_103679101_A_G	5	103679101	A	G								NUDT12	-0.4479	0.065396	7.43361e-12	35342	13947_371	SomaScan v4
Q9BQG2	NUDT12	18826	ENSG00000112874	83594	5_103737342_C_T	5	103737342	C	T								NUDT12	-0.3732	0.055974	2.60495e-11	35343	13947_371	SomaScan v4
Q9BQG2	NUDT12	18826	ENSG00000112874	83594	5_103741986_A_G	5	103741986	A	G								NUDT12	0.0999	0.016698	2.192e-09	35343	13947_371	SomaScan v4
Q9BQG2	NUDT12	18826	ENSG00000112874	83594	5_103773254_C_T	5	103773254	C	T								NUDT12	-0.6227	0.087212	9.3261e-13	35344	13947_371	SomaScan v4
Q9BQG2	NUDT12	18826	ENSG00000112874	83594	5_103795063_G_A	5	103795063	G	A								NUDT12	-0.1936	0.025164	1.42988e-14	35344	13947_371	SomaScan v4
Q9BQG2	NUDT12	18826	ENSG00000112874	83594	5_103837689_G_T	5	103837689	G	T								NUDT12	-0.5827	0.059744	1.7869e-22	35344	13947_371	SomaScan v4
Q9BQG2	NUDT12	18826	ENSG00000112874	83594	5_103848623_T_C	5	103848623	T	C								NUDT12	-0.3608	0.065024	2.87799e-08	35344	13947_371	SomaScan v4
Q9BQG2	NUDT12	18826	ENSG00000112874	83594	5_103900043_A_T	5	103900043	A	T								NUDT12	-0.3808	0.054604	3.0839e-12	35344	13947_371	SomaScan v4
Q9BQG2	NUDT12	18826	ENSG00000112874	83594	5_103917171_T_G	5	103917171	T	G								NUDT12	-0.3131	0.050072	4.02698e-10	35344	13947_371	SomaScan v4
Q9BQG2	NUDT12	18826	ENSG00000112874	83594	5_103929009_G_A	5	103929009	G	A								NUDT12	-0.3768	0.055136	8.25468e-12	35344	13947_371	SomaScan v4
Q9BQG2	NUDT12	18826	ENSG00000112874	83594	5_103971064_A_C	5	103971064	A	C								NUDT12	-0.3218	0.05634	1.118e-08	35343	13947_371	SomaScan v4
Q9BQG2	NUDT12	18826	ENSG00000112874	83594	5_104126510_C_T	5	104126510	C	T								NUDT12	-0.1706	0.028623	2.52e-09	35342	13947_371	SomaScan v4
Q9BQG2	NUDT12	18826	ENSG00000112874	83594	5_104271630_C_T	5	104271630	C	T								NUDT12	-0.3287	0.047562	4.81172e-12	35341	13947_371	SomaScan v4
Q9BQG2	NUDT12	18826	ENSG00000112874	83594	5_104510923_T_C	5	104510923	T	C								NUDT12	-0.1951	0.029648	4.68705e-11	35339	13947_371	SomaScan v4
P50583	NUDT2	8049	ENSG00000164978	318	9_33459978_G_T	9	33459978	G	T								NUDT2	0.2866	0.049488	6.982e-09	35348	16583_8	SomaScan v4
P50583	NUDT2	8049	ENSG00000164978	318	9_33499936_G_A	9	33499936	G	A								NUDT2	-0.0729	0.011523	2.50599e-10	35348	16583_8	SomaScan v4
P50583	NUDT2	8049	ENSG00000164978	318	9_33788219_G_A	9	33788219	G	A								NUDT2	0.2362	0.034636	9.14113e-12	35350	16583_8	SomaScan v4
P50583	NUDT2	8049	ENSG00000164978	318	9_34023343_C_T	9	34023343	C	T								NUDT2	0.2835	0.0347	3.08532e-16	35349	16583_8	SomaScan v4
P50583	NUDT2	8049	ENSG00000164978	318	9_34066887_C_A	9	34066887	C	A								NUDT2	0.2019	0.018079	5.88166e-29	35349	16583_8	SomaScan v4
P50583	NUDT2	8049	ENSG00000164978	318	9_34149662_A_G	9	34149662	A	G								NUDT2	0.4221	0.061466	6.54636e-12	35349	16583_8	SomaScan v4
P50583	NUDT2	8049	ENSG00000164978	318	9_34336268_C_T	9	34336268	C	T								NUDT2	0.2999	0.009776	1e-199	35350	16583_8	SomaScan v4
P50583	NUDT2	8049	ENSG00000164978	318	9_34457854_C_A	9	34457854	C	A								NUDT2	0.1822	0.014889	1.97379e-34	35350	16583_8	SomaScan v4
Q9UKK9	NUDT5	8052	ENSG00000165609	11164	10_12173181_T_C	10	12173181	T	C								NUDT5	-0.0714	0.008047	7.13674e-19	35378	17761_2	SomaScan v4
Q9BW91	NUDT9	8056	ENSG00000170502	53343	4_87440564_C_T	4	87440564	C	T								NUDT9	-0.1379	0.010909	1.2471e-36	35364	9482_110	SomaScan v4
Q9BW91	NUDT9	8056	ENSG00000170502	53343	4_87543061_C_T	4	87543061	C	T								NUDT9	0.052	0.008105	1.39801e-10	35363	9482_110	SomaScan v4
Q86UD1	OAF	28752	ENSG00000184232	220323	11_119217932_T_C	11	119217932	T	C								OAF	0.3316	0.047981	4.81172e-12	35380	6414_8	SomaScan v4
Q86UD1	OAF	28752	ENSG00000184232	220323	11_119310460_T_C	11	119310460	T	C								OAF	-0.0608	0.009265	5.29541e-11	35378	6414_8	SomaScan v4
Q86UD1	OAF	28752	ENSG00000184232	220323	11_119346578_C_T	11	119346578	C	T								OAF	0.2305	0.038849	2.969e-09	35374	6414_8	SomaScan v4
Q86UD1	OAF	28752	ENSG00000184232	220323	11_119360301_G_A	11	119360301	G	A								OAF	0.2857	0.047822	2.31201e-09	35377	6414_8	SomaScan v4
Q86UD1	OAF	28752	ENSG00000184232	220323	11_119548215_G_A	11	119548215	G	A								OAF	0.3678	0.053269	5.03501e-12	35377	6414_8	SomaScan v4
Q86UD1	OAF	28752	ENSG00000184232	220323	11_119585990_G_A	11	119585990	G	A								OAF	0.4587	0.073017	3.34103e-10	35378	6414_8	SomaScan v4
Q86UD1	OAF	28752	ENSG00000184232	220323	11_119639135_C_T	11	119639135	C	T								OAF	0.2019	0.024296	9.56753e-17	35378	6414_8	SomaScan v4
Q86UD1	OAF	28752	ENSG00000184232	220323	11_119829322_C_A	11	119829322	C	A								OAF	0.0788	0.009773	7.43361e-16	35375	6414_8	SomaScan v4
Q86UD1	OAF	28752	ENSG00000184232	220323	11_119971254_G_T	11	119971254	G	T								OAF	0.5832	0.037425	9.46237e-55	35374	6414_8	SomaScan v4
Q86UD1	OAF	28752	ENSG00000184232	220323	11_120108108_A_G	11	120108108	A	G								OAF	-0.2625	0.00836	1e-199	35374	6414_8	SomaScan v4
Q86UD1	OAF	28752	ENSG00000184232	220323	11_120134653_C_T	11	120134653	C	T								OAF	-0.4008	0.054122	1.30707e-13	35374	6414_8	SomaScan v4
Q86UD1	OAF	28752	ENSG00000184232	220323	11_120198969_A_C	11	120198969	A	C								OAF	-0.1831	0.032503	1.76701e-08	35372	6414_8	SomaScan v4
Q86UD1	OAF	28752	ENSG00000184232	220323	11_120199089_T_C	11	120199089	T	C								OAF	-0.2423	0.036915	5.24566e-11	35372	6414_8	SomaScan v4
Q86UD1	OAF	28752	ENSG00000184232	220323	11_120209184_A_C	11	120209184	A	C								OAF	-0.2125	0.033691	2.83798e-10	35371	6414_8	SomaScan v4
Q86UD1	OAF	28752	ENSG00000184232	220323	11_120218218_A_G	11	120218218	A	G								OAF	0.5429	0.019551	1.05682e-169	35371	6414_8	SomaScan v4
Q86UD1	OAF	28752	ENSG00000184232	220323	11_120278475_G_A	11	120278475	G	A								OAF	-0.1649	0.024499	1.685e-11	35373	6414_8	SomaScan v4
Q86UD1	OAF	28752	ENSG00000184232	220323	11_120304316_G_A	11	120304316	G	A								OAF	-0.243	0.040014	1.25701e-09	35373	6414_8	SomaScan v4
Q86UD1	OAF	28752	ENSG00000184232	220323	11_120314891_T_C	11	120314891	T	C								OAF	-0.2521	0.042268	2.45601e-09	35373	6414_8	SomaScan v4
Q86UD1	OAF	28752	ENSG00000184232	220323	11_120354826_A_T	11	120354826	A	T								OAF	0.7134	0.10437	8.18465e-12	35376	6414_8	SomaScan v4
Q86UD1	OAF	28752	ENSG00000184232	220323	11_120357920_G_A	11	120357920	G	A								OAF	0.5285	0.07182	1.8578e-13	35376	6414_8	SomaScan v4
Q86UD1	OAF	28752	ENSG00000184232	220323	11_120455741_A_T	11	120455741	A	T								OAF	0.2353	0.043126	4.86698e-08	35376	6414_8	SomaScan v4
Q86UD1	OAF	28752	ENSG00000184232	220323	11_120463417_C_T	11	120463417	C	T								OAF	0.2567	0.022662	9.5918e-30	35376	6414_8	SomaScan v4
Q86UD1	OAF	28752	ENSG00000184232	220323	11_120519884_T_G	11	120519884	T	G								OAF	0.2122	0.032458	6.24885e-11	35364	6414_8	SomaScan v4
Q86UD1	OAF	28752	ENSG00000184232	220323	11_120533675_C_T	11	120533675	C	T								OAF	-0.0947	0.0165	9.49795e-09	35374	6414_8	SomaScan v4
Q86UD1	OAF	28752	ENSG00000184232	220323	11_120534290_C_T	11	120534290	C	T								OAF	0.6781	0.094617	7.67715e-13	35374	6414_8	SomaScan v4
Q86UD1	OAF	28752	ENSG00000184232	220323	11_120554959_G_T	11	120554959	G	T								OAF	-0.2409	0.020647	1.86896e-31	35376	6414_8	SomaScan v4
Q86UD1	OAF	28752	ENSG00000184232	220323	11_120558326_G_A	11	120558326	G	A								OAF	-0.2238	0.038969	9.29608e-09	35376	6414_8	SomaScan v4
Q86UD1	OAF	28752	ENSG00000184232	220323	11_120585208_A_G	11	120585208	A	G								OAF	-0.2159	0.036371	2.92099e-09	35376	6414_8	SomaScan v4
Q86UD1	OAF	28752	ENSG00000184232	220323	11_120645915_G_A	11	120645915	G	A								OAF	-0.2758	0.049352	2.29198e-08	35376	6414_8	SomaScan v4
Q86UD1	OAF	28752	ENSG00000184232	220323	11_120741308_T_G	11	120741308	T	G								OAF	0.1742	0.021971	2.21513e-15	35378	6414_8	SomaScan v4
Q86UD1	OAF	28752	ENSG00000184232	220323	11_120751422_G_A	11	120751422	G	A								OAF	0.3222	0.038717	8.65964e-17	35378	6414_8	SomaScan v4
Q86UD1	OAF	28752	ENSG00000184232	220323	11_120781700_G_A	11	120781700	G	A								OAF	0.1689	0.021943	1.39187e-14	35376	6414_8	SomaScan v4
Q86UD1	OAF	28752	ENSG00000184232	220323	11_120968169_G_A	11	120968169	G	A								OAF	0.1499	0.017266	3.89404e-18	35377	6414_8	SomaScan v4
Q86UD1	OAF	28752	ENSG00000184232	220323	11_121032754_T_C	11	121032754	T	C								OAF	0.2214	0.039523	2.121e-08	35377	6414_8	SomaScan v4
Q86UD1	OAF	28752	ENSG00000184232	220323	11_121151611_G_A	11	121151611	G	A								OAF	0.5492	0.075747	4.15528e-13	35378	6414_8	SomaScan v4
Q9NPH6	OBP2B	23381	ENSG00000171102	29989	9_132429524_C_T	9	132429524	C	T								OBP2B	-0.488	0.075314	9.20026e-11	35370	5680_54	SomaScan v4
Q9NPH6	OBP2B	23381	ENSG00000171102	29989	9_132566806_C_T	9	132566806	C	T								OBP2B	0.0785	0.013278	3.37497e-09	35372	5680_54	SomaScan v4
Q9NPH6	OBP2B	23381	ENSG00000171102	29989	9_132756641_C_T	9	132756641	C	T								OBP2B	-0.5492	0.068125	7.52835e-16	35371	5680_54	SomaScan v4
Q9NPH6	OBP2B	23381	ENSG00000171102	29989	9_132778246_G_A	9	132778246	G	A								OBP2B	-0.3616	0.063299	1.11301e-08	35372	5680_54	SomaScan v4
Q9NPH6	OBP2B	23381	ENSG00000171102	29989	9_133064890_G_A	9	133064890	G	A								OBP2B	-0.4751	0.061187	8.18653e-15	35372	5680_54	SomaScan v4
Q9NPH6	OBP2B	23381	ENSG00000171102	29989	9_133135004_T_C	9	133135004	T	C								OBP2B	-0.2183	0.025025	2.70023e-18	35370	5680_54	SomaScan v4
Q9NPH6	OBP2B	23381	ENSG00000171102	29989	9_133205098_G_T	9	133205098	G	T								OBP2B	0.3535	0.011307	1e-199	35369	5680_54	SomaScan v4
Q9NPH6	OBP2B	23381	ENSG00000171102	29989	9_133505585_G_A	9	133505585	G	A								OBP2B	-0.1002	0.013711	2.70894e-13	35364	5680_54	SomaScan v4
Q9NPH6	OBP2B	23381	ENSG00000171102	29989	9_133518040_G_A	9	133518040	G	A								OBP2B	-0.4814	0.061083	3.24414e-15	35360	5680_54	SomaScan v4
Q9NPH6	OBP2B	23381	ENSG00000171102	29989	9_133546649_C_T	9	133546649	C	T								OBP2B	0.2918	0.05193	1.91898e-08	35365	5680_54	SomaScan v4
Q9NPH6	OBP2B	23381	ENSG00000171102	29989	9_133621662_A_G	9	133621662	A	G								OBP2B	-0.101	0.017695	1.14501e-08	35369	5680_54	SomaScan v4
Q9NPH6	OBP2B	23381	ENSG00000171102	29989	9_133701454_C_T	9	133701454	C	T								OBP2B	0.1649	0.02087	2.75804e-15	35371	5680_54	SomaScan v4
Q9NPH6	OBP2B	23381	ENSG00000171102	29989	9_133761356_C_T	9	133761356	C	T								OBP2B	-0.4282	0.064698	3.63078e-11	35367	5680_54	SomaScan v4
Q9NPH6	OBP2B	23381	ENSG00000171102	29989	9_133890382_G_A	9	133890382	G	A								OBP2B	0.1029	0.018838	4.69602e-08	35369	5680_54	SomaScan v4
Q9NPH6	OBP2B	23381	ENSG00000171102	29989	9_133943734_G_A	9	133943734	G	A								OBP2B	-0.6709	0.081235	1.47197e-16	35369	5680_54	SomaScan v4
Q9NPH6	OBP2B	23381	ENSG00000171102	29989	9_134171077_G_A	9	134171077	G	A								OBP2B	-0.3451	0.052776	6.19441e-11	35372	5680_54	SomaScan v4
P20774	OGN	8126	ENSG00000106809	4969	9_91590203_C_T	9	91590203	C	T								OGN	0.2948	0.03871	2.62422e-14	35356	17224_12	SomaScan v4
P20774	OGN	8126	ENSG00000106809	4969	9_91759767_T_A	9	91759767	T	A								OGN	-0.4279	0.068827	5.06699e-10	35357	17224_12	SomaScan v4
P20774	OGN	8126	ENSG00000106809	4969	9_91893171_A_G	9	91893171	A	G								OGN	0.1053	0.011076	1.95794e-21	35357	17224_12	SomaScan v4
P20774	OGN	8126	ENSG00000106809	4969	9_92065951_G_A	9	92065951	G	A								OGN	0.3158	0.038578	2.70209e-16	35358	17224_12	SomaScan v4
P20774	OGN	8126	ENSG00000106809	4969	9_92139214_G_T	9	92139214	G	T								OGN	0.2723	0.047036	7.07196e-09	35359	17224_12	SomaScan v4
P20774	OGN	8126	ENSG00000106809	4969	9_92210936_T_G	9	92210936	T	G								OGN	0.2727	0.045722	2.45601e-09	35359	17224_12	SomaScan v4
P20774	OGN	8126	ENSG00000106809	4969	9_92375059_C_T	9	92375059	C	T								OGN	0.3328	0.060879	4.58902e-08	35359	17224_12	SomaScan v4
P20774	OGN	8126	ENSG00000106809	4969	9_92393819_A_G	9	92393819	A	G								OGN	0.6497	0.069686	1.12798e-20	35359	17224_12	SomaScan v4
P20774	OGN	8126	ENSG00000106809	4969	9_92569707_C_T	9	92569707	C	T								OGN	-0.189	0.031051	1.15199e-09	35359	17224_12	SomaScan v4
P20774	OGN	8126	ENSG00000106809	4969	9_92618572_C_T	9	92618572	C	T								OGN	-0.4915	0.084129	5.15003e-09	35359	17224_12	SomaScan v4
P20774	OGN	8126	ENSG00000106809	4969	9_92784682_A_C	9	92784682	A	C								OGN	-0.2206	0.039825	3.03802e-08	35359	17224_12	SomaScan v4
P20774	OGN	8126	ENSG00000106809	4969	9_92798252_A_G	9	92798252	A	G								OGN	-0.2524	0.008371	9.86279e-200	35359	17224_12	SomaScan v4
P20774	OGN	8126	ENSG00000106809	4969	9_92886851_A_C	9	92886851	A	C								OGN	0.3334	0.046427	6.91353e-13	35361	17224_12	SomaScan v4
P20774	OGN	8126	ENSG00000106809	4969	9_93056799_G_A	9	93056799	G	A								OGN	0.2972	0.041005	4.23156e-13	35355	17224_12	SomaScan v4
P20774	OGN	8126	ENSG00000106809	4969	9_93102972_T_C	9	93102972	T	C								OGN	0.209	0.030976	1.508e-11	35357	17224_12	SomaScan v4
P20774	OGN	8126	ENSG00000106809	4969	9_93203414_C_T	9	93203414	C	T								OGN	-0.1446	0.012029	2.75804e-33	35360	17224_12	SomaScan v4
Q9NTK5	OLA1	28833	ENSG00000138430	29789	2_174087045_T_G	2	174087045	T	G								OLA1	0.1726	0.010279	2.85102e-63	35353	12659_13	SomaScan v4
Q99784	OLFM1	17187	ENSG00000130558	10439	9_134789254_C_T	9	134789254	C	T								OLFM1	-0.1059	0.014944	1.37594e-12	35339	5703_26	SomaScan v4
Q99784	OLFM1	17187	ENSG00000130558	10439	9_134860694_A_T	9	134860694	A	T								OLFM1	-0.1582	0.011705	1.27409e-41	35338	5703_26	SomaScan v4
Q99784	OLFM1	17187	ENSG00000130558	10439	9_134948963_T_C	9	134948963	T	C								OLFM1	-0.0478	0.008753	4.74297e-08	35330	5703_26	SomaScan v4
Q99784	OLFM1	17187	ENSG00000130558	10439	9_135081556_G_A	9	135081556	G	A								OLFM1	0.1413	0.01203	7.40969e-32	35322	5703_26	SomaScan v4
O95897	OLFM2	17189	ENSG00000105088	93145	19_10000389_G_A	19	10000389	G	A								OLFM2	-0.2261	0.012916	1.30407e-68	35370	19377_14	SomaScan v4
O95897	OLFM2	17189	ENSG00000105088	93145	19_10025343_C_T	19	10025343	C	T								OLFM2	0.5838	0.066696	2.07396e-18	35371	19377_14	SomaScan v4
O95897	OLFM2	17189	ENSG00000105088	93145	19_10073300_G_A	19	10073300	G	A								OLFM2	0.4338	0.060447	7.14661e-13	35370	19377_14	SomaScan v4
O95897	OLFM2	17189	ENSG00000105088	93145	19_10103534_A_G	19	10103534	A	G								OLFM2	0.3354	0.047407	1.49589e-12	35369	19377_14	SomaScan v4
O95897	OLFM2	17189	ENSG00000105088	93145	19_10109938_G_A	19	10109938	G	A								OLFM2	0.5591	0.061517	1.00392e-19	35373	19377_14	SomaScan v4
O95897	OLFM2	17189	ENSG00000105088	93145	19_10125341_C_T	19	10125341	C	T								OLFM2	0.3469	0.041621	7.76247e-17	35375	19377_14	SomaScan v4
O95897	OLFM2	17189	ENSG00000105088	93145	19_10149576_G_A	19	10149576	G	A								OLFM2	0.5572	0.086679	1.29e-10	35374	19377_14	SomaScan v4
O95897	OLFM2	17189	ENSG00000105088	93145	19_10163778_T_C	19	10163778	T	C								OLFM2	0.3393	0.02807	1.22687e-33	35374	19377_14	SomaScan v4
O95897	OLFM2	17189	ENSG00000105088	93145	19_10241161_G_A	19	10241161	G	A								OLFM2	0.6094	0.10228	2.551e-09	35375	19377_14	SomaScan v4
O95897	OLFM2	17189	ENSG00000105088	93145	19_10378495_C_T	19	10378495	C	T								OLFM2	0.1386	0.016842	1.87888e-16	35377	19377_14	SomaScan v4
O95897	OLFM2	17189	ENSG00000105088	93145	19_10495657_C_T	19	10495657	C	T								OLFM2	-0.2984	0.035201	2.30887e-17	35378	19377_14	SomaScan v4
O95897	OLFM2	17189	ENSG00000105088	93145	19_10610580_G_A	19	10610580	G	A								OLFM2	0.3424	0.036716	1.10306e-20	35377	19377_14	SomaScan v4
O95897	OLFM2	17189	ENSG00000105088	93145	19_10699405_G_A	19	10699405	G	A								OLFM2	0.3004	0.049094	9.42302e-10	35377	19377_14	SomaScan v4
O95897	OLFM2	17189	ENSG00000105088	93145	19_10752431_C_T	19	10752431	C	T								OLFM2	-0.1512	0.027546	4.04101e-08	35383	19377_14	SomaScan v4
O95897	OLFM2	17189	ENSG00000105088	93145	19_10756212_T_C	19	10756212	T	C								OLFM2	0.1688	0.024063	2.30197e-12	35383	19377_14	SomaScan v4
O95897	OLFM2	17189	ENSG00000105088	93145	19_10823414_A_T	19	10823414	A	T								OLFM2	-0.4275	0.078116	4.43404e-08	35385	19377_14	SomaScan v4
O95897	OLFM2	17189	ENSG00000105088	93145	19_10824225_C_T	19	10824225	C	T								OLFM2	-0.4204	0.057199	1.98518e-13	35385	19377_14	SomaScan v4
O95897	OLFM2	17189	ENSG00000105088	93145	19_8858733_T_C	19	8858733	T	C								OLFM2	0.3737	0.065662	1.26101e-08	35375	19377_14	SomaScan v4
O95897	OLFM2	17189	ENSG00000105088	93145	19_8906534_A_G	19	8906534	A	G								OLFM2	-0.2694	0.042112	1.58201e-10	35377	19377_14	SomaScan v4
O95897	OLFM2	17189	ENSG00000105088	93145	19_9020203_G_A	19	9020203	G	A								OLFM2	0.2818	0.031604	4.80397e-19	35380	19377_14	SomaScan v4
O95897	OLFM2	17189	ENSG00000105088	93145	19_9065109_G_A	19	9065109	G	A								OLFM2	0.2461	0.034888	1.7382e-12	35381	19377_14	SomaScan v4
O95897	OLFM2	17189	ENSG00000105088	93145	19_9075968_C_T	19	9075968	C	T								OLFM2	0.1046	0.018234	9.65695e-09	35381	19377_14	SomaScan v4
O95897	OLFM2	17189	ENSG00000105088	93145	19_9140628_G_A	19	9140628	G	A								OLFM2	-0.2954	0.035433	7.62781e-17	35379	19377_14	SomaScan v4
O95897	OLFM2	17189	ENSG00000105088	93145	19_9154441_A_G	19	9154441	A	G								OLFM2	0.274	0.049015	2.26898e-08	35378	19377_14	SomaScan v4
O95897	OLFM2	17189	ENSG00000105088	93145	19_9162214_A_G	19	9162214	A	G								OLFM2	0.3369	0.032508	3.6266e-25	35379	19377_14	SomaScan v4
O95897	OLFM2	17189	ENSG00000105088	93145	19_9238738_T_G	19	9238738	T	G								OLFM2	-0.1902	0.026447	6.39146e-13	35378	19377_14	SomaScan v4
O95897	OLFM2	17189	ENSG00000105088	93145	19_9257331_G_T	19	9257331	G	T								OLFM2	0.2184	0.038342	1.226e-08	35377	19377_14	SomaScan v4
O95897	OLFM2	17189	ENSG00000105088	93145	19_9268703_T_C	19	9268703	T	C								OLFM2	0.3842	0.028571	3.20406e-41	35377	19377_14	SomaScan v4
O95897	OLFM2	17189	ENSG00000105088	93145	19_9360377_A_G	19	9360377	A	G								OLFM2	0.7584	0.129411	4.617e-09	35381	19377_14	SomaScan v4
O95897	OLFM2	17189	ENSG00000105088	93145	19_9443590_C_A	19	9443590	C	A								OLFM2	-0.2612	0.038303	9.14324e-12	35380	19377_14	SomaScan v4
O95897	OLFM2	17189	ENSG00000105088	93145	19_9471512_T_C	19	9471512	T	C								OLFM2	0.4238	0.054732	9.6917e-15	35380	19377_14	SomaScan v4
O95897	OLFM2	17189	ENSG00000105088	93145	19_9515228_C_T	19	9515228	C	T								OLFM2	0.6071	0.07419	2.76822e-16	35380	19377_14	SomaScan v4
O95897	OLFM2	17189	ENSG00000105088	93145	19_9573013_T_C	19	9573013	T	C								OLFM2	0.2179	0.028569	2.39828e-14	35380	19377_14	SomaScan v4
O95897	OLFM2	17189	ENSG00000105088	93145	19_9649092_C_T	19	9649092	C	T								OLFM2	-0.2046	0.025464	9.37778e-16	35380	19377_14	SomaScan v4
O95897	OLFM2	17189	ENSG00000105088	93145	19_9651333_G_A	19	9651333	G	A								OLFM2	0.3922	0.060789	1.10499e-10	35380	19377_14	SomaScan v4
O95897	OLFM2	17189	ENSG00000105088	93145	19_9652153_A_C	19	9652153	A	C								OLFM2	0.3157	0.038909	4.90908e-16	35380	19377_14	SomaScan v4
O95897	OLFM2	17189	ENSG00000105088	93145	19_9740080_A_C	19	9740080	A	C								OLFM2	0.6089	0.080641	4.32713e-14	35380	19377_14	SomaScan v4
O95897	OLFM2	17189	ENSG00000105088	93145	19_9769223_C_A	19	9769223	C	A								OLFM2	0.3182	0.049895	1.80098e-10	35380	19377_14	SomaScan v4
O95897	OLFM2	17189	ENSG00000105088	93145	19_9814567_C_T	19	9814567	C	T								OLFM2	-0.356	0.058526	1.181e-09	35380	19377_14	SomaScan v4
O95897	OLFM2	17189	ENSG00000105088	93145	19_9862703_G_A	19	9862703	G	A								OLFM2	0.3782	0.045608	1.10994e-16	35376	19377_14	SomaScan v4
O95897	OLFM2	17189	ENSG00000105088	93145	19_9937353_G_A	19	9937353	G	A								OLFM2	-0.2676	0.01033	5.66239e-148	35367	19377_14	SomaScan v4
O95897	OLFM2	17189	ENSG00000105088	93145	19_9939030_A_G	19	9939030	A	G								OLFM2	-0.3635	0.006914	1e-199	35366	19377_14	SomaScan v4
O95897	OLFM2	17189	ENSG00000105088	93145	19_9980441_A_G	19	9980441	A	G								OLFM2	0.3611	0.065189	3.03697e-08	35372	19377_14	SomaScan v4
O95897	OLFM2	17189	ENSG00000105088	93145	19_9992213_G_A	19	9992213	G	A								OLFM2	-0.459	0.077996	3.983e-09	35370	19377_14	SomaScan v4
Q9NRN5	OLFML3	24956	ENSG00000116774	56944	1_113377640_T_A	1	113377640	T	A								OLFML3	-0.4126	0.075399	4.44396e-08	35348	8660_5	SomaScan v4
Q9NRN5	OLFML3	24956	ENSG00000116774	56944	1_113943778_T_G	1	113943778	T	G								OLFML3	-0.454	0.048328	5.76766e-21	35350	8660_5	SomaScan v4
Q9NRN5	OLFML3	24956	ENSG00000116774	56944	1_113947147_A_C	1	113947147	A	C								OLFML3	0.0931	0.009095	1.36994e-24	35350	8660_5	SomaScan v4
Q9NRN5	OLFML3	24956	ENSG00000116774	56944	1_114178377_A_T	1	114178377	A	T								OLFML3	-0.4134	0.064184	1.18801e-10	35362	8660_5	SomaScan v4
P78380	OLR1	8133	ENSG00000173391	4973	12_10161944_T_A	12	10161944	T	A								OLR1	-0.1811	0.014684	5.99515e-35	35389	16049_43	SomaScan v4
P78380	OLR1	8133	ENSG00000173391	4973	12_10923269_G_A	12	10923269	G	A								OLR1	-0.1688	0.029791	1.45999e-08	35390	16049_43	SomaScan v4
Q99983	OMD	8134	ENSG00000127083	4958	9_92587418_G_A	9	92587418	G	A								OMD	-0.1123	0.016612	1.37689e-11	35359	5358_3	SomaScan v4
P23515	OMG	8135	ENSG00000126861	4974	17_31084555_T_C	17	31084555	T	C								OMG	-0.1193	0.011035	3.04018e-27	35361	16908_5	SomaScan v4
Q14982	OPCML	8143	ENSG00000183715	4978	11_131435477_T_C	11	131435477	T	C								OPCML	0.0688	0.008983	1.88018e-14	35364	15622_13	SomaScan v4
Q14982	OPCML	8143	ENSG00000183715	4978	11_131533326_G_A	11	131533326	G	A								OPCML	-0.1566	0.024156	8.99705e-11	35369	15622_13	SomaScan v4
Q14982	OPCML	8143	ENSG00000183715	4978	11_131576000_C_T	11	131576000	C	T								OPCML	0.1583	0.025642	6.68098e-10	35368	15622_13	SomaScan v4
Q14982	OPCML	8143	ENSG00000183715	4978	11_132100419_C_T	11	132100419	C	T								OPCML	-0.1064	0.009042	5.76368e-32	35372	15622_13	SomaScan v4
Q14982	OPCML	8143	ENSG00000183715	4978	11_132101556_T_A	11	132101556	T	A								OPCML	0.084	0.009726	5.79295e-18	35372	15622_13	SomaScan v4
Q14982	OPCML	8143	ENSG00000183715	4978	11_132391181_A_T	11	132391181	A	T								OPCML	0.336	0.046185	3.46099e-13	35372	15622_13	SomaScan v4
Q14982	OPCML	8143	ENSG00000183715	4978	11_132823354_G_A	11	132823354	G	A								OPCML	0.2696	0.042173	1.629e-10	35302	15622_13	SomaScan v4
Q9Y251	HPSE	5164	ENSG00000173083	10855	4_83309860_T_A	4	83309860	T	A								HPSE	0.133	0.009597	1.12798e-43	35360	5604_30	SomaScan v4
Q9NWW9	PLAAT2	17824	ENSG00000133328	54979	11_63559149_A_T	11	63559149	A	T								HRASLS2	-0.0522	0.008322	3.55198e-10	35361	7822_11	SomaScan v4
P52758	RIDA	16897	ENSG00000132541	10247	8_97831841_T_G	8	97831841	T	G								HRSP12	-0.0539	0.009172	4.18803e-09	35353	14636_25	SomaScan v4
P52758	RIDA	16897	ENSG00000132541	10247	8_98036909_G_A	8	98036909	G	A								HRSP12	0.162	0.029478	3.89502e-08	35357	14636_25	SomaScan v4
P52758	RIDA	16897	ENSG00000132541	10247	8_98195116_A_G	8	98195116	A	G								HRSP12	-0.1076	0.01432	5.73456e-14	35351	14636_25	SomaScan v4
P52758	RIDA	16897	ENSG00000132541	10247	8_98270283_C_A	8	98270283	C	A								HRSP12	0.1887	0.030016	3.24198e-10	35350	14636_25	SomaScan v4
P52758	RIDA	16897	ENSG00000132541	10247	8_98733208_C_T	8	98733208	C	T								HRSP12	-0.2565	0.041688	7.61202e-10	35353	14636_25	SomaScan v4
Q9Y662	HS3ST3B1	5198	ENSG00000125430	9953	17_13933734_G_A	17	13933734	G	A								HS3ST3B1	0.0488	0.008165	2.27698e-09	35363	6986_17	SomaScan v4
Q9Y662	HS3ST3B1	5198	ENSG00000125430	9953	17_14345059_A_G	17	14345059	A	G								HS3ST3B1	-0.1369	0.024587	2.57697e-08	35360	6986_17	SomaScan v4
O60243	HS6ST1	5201	ENSG00000136720	9394	2_128308686_G_T	2	128308686	G	T								HS6ST1	-0.1533	0.008176	1.93508e-78	35361	5465_32	SomaScan v4
O60243	HS6ST1	5201	ENSG00000136720	9394	2_128429462_C_T	2	128429462	C	T								HS6ST1	-0.0966	0.013288	3.60911e-13	35364	5465_32	SomaScan v4
O60243	HS6ST1	5201	ENSG00000136720	9394	2_128633445_A_G	2	128633445	A	G								HS6ST1	-0.751	0.118656	2.464e-10	35363	5465_32	SomaScan v4
O60243	HS6ST1	5201	ENSG00000136720	9394	2_129180003_A_C	2	129180003	A	C								HS6ST1	-0.15	0.026539	1.58599e-08	35365	5465_32	SomaScan v4
Q8IZP7	HS6ST3	19134	ENSG00000185352	266722	13_95197161_G_A	13	95197161	G	A								HS6ST3	-0.7856	0.101491	9.89464e-15	35372	18896_23	SomaScan v4
Q8IZP7	HS6ST3	19134	ENSG00000185352	266722	13_96110589_A_T	13	96110589	A	T								HS6ST3	0.0954	0.008271	8.79225e-31	35370	18896_23	SomaScan v4
Q9BPX1	HSD17B14	23238	ENSG00000087076	51171	19_48815123_G_A	19	48815123	G	A								HSD17B14	-0.1574	0.017551	3.0137e-19	35377	13972_4	SomaScan v4
Q9BPX1	HSD17B14	23238	ENSG00000087076	51171	19_48878914_T_C	19	48878914	T	C								HSD17B14	-0.0515	0.00803	1.424e-10	35378	13972_4	SomaScan v4
P14625	HSP90B1	12028	ENSG00000166598	7184	12_102955049_A_C	12	102955049	A	C								HSP90B1	0.4482	0.035064	2.06016e-37	35363	6393_63	SomaScan v4
P14625	HSP90B1	12028	ENSG00000166598	7184	12_103001674_C_T	12	103001674	C	T								HSP90B1	0.2315	0.02942	3.58014e-15	35364	6393_63	SomaScan v4
P14625	HSP90B1	12028	ENSG00000166598	7184	12_103052655_G_T	12	103052655	G	T								HSP90B1	0.3234	0.050738	1.84302e-10	35363	6393_63	SomaScan v4
P14625	HSP90B1	12028	ENSG00000166598	7184	12_103075458_A_G	12	103075458	A	G								HSP90B1	-0.1894	0.020623	4.16486e-20	35364	6393_63	SomaScan v4
P14625	HSP90B1	12028	ENSG00000166598	7184	12_103095163_T_C	12	103095163	T	C								HSP90B1	0.4285	0.058036	1.54419e-13	35364	6393_63	SomaScan v4
P14625	HSP90B1	12028	ENSG00000166598	7184	12_103147959_A_C	12	103147959	A	C								HSP90B1	0.5947	0.071254	7.05018e-17	35366	6393_63	SomaScan v4
P14625	HSP90B1	12028	ENSG00000166598	7184	12_103147980_T_C	12	103147980	T	C								HSP90B1	0.262	0.041351	2.35798e-10	35366	6393_63	SomaScan v4
P14625	HSP90B1	12028	ENSG00000166598	7184	12_103157065_A_G	12	103157065	A	G								HSP90B1	0.5953	0.084424	1.77215e-12	35366	6393_63	SomaScan v4
P14625	HSP90B1	12028	ENSG00000166598	7184	12_103195895_C_T	12	103195895	C	T								HSP90B1	-0.2819	0.048831	7.78807e-09	35366	6393_63	SomaScan v4
P14625	HSP90B1	12028	ENSG00000166598	7184	12_103214025_T_A	12	103214025	T	A								HSP90B1	-0.3084	0.056557	4.95405e-08	35366	6393_63	SomaScan v4
P14625	HSP90B1	12028	ENSG00000166598	7184	12_103246583_C_T	12	103246583	C	T								HSP90B1	0.5239	0.095914	4.70295e-08	35366	6393_63	SomaScan v4
P14625	HSP90B1	12028	ENSG00000166598	7184	12_103264297_G_A	12	103264297	G	A								HSP90B1	0.5696	0.088152	1.036e-10	35366	6393_63	SomaScan v4
P14625	HSP90B1	12028	ENSG00000166598	7184	12_103297014_T_C	12	103297014	T	C								HSP90B1	-0.3582	0.064671	3.04502e-08	35366	6393_63	SomaScan v4
P14625	HSP90B1	12028	ENSG00000166598	7184	12_103335527_C_T	12	103335527	C	T								HSP90B1	0.3959	0.065217	1.275e-09	35367	6393_63	SomaScan v4
P14625	HSP90B1	12028	ENSG00000166598	7184	12_103337910_T_A	12	103337910	T	A								HSP90B1	0.3679	0.037687	1.64097e-22	35367	6393_63	SomaScan v4
P14625	HSP90B1	12028	ENSG00000166598	7184	12_103472289_C_T	12	103472289	C	T								HSP90B1	0.4297	0.052784	3.93007e-16	35368	6393_63	SomaScan v4
P14625	HSP90B1	12028	ENSG00000166598	7184	12_103488799_T_G	12	103488799	T	G								HSP90B1	0.6273	0.100275	3.95503e-10	35367	6393_63	SomaScan v4
P14625	HSP90B1	12028	ENSG00000166598	7184	12_103536043_A_G	12	103536043	A	G								HSP90B1	-0.2484	0.040335	7.34903e-10	35367	6393_63	SomaScan v4
P14625	HSP90B1	12028	ENSG00000166598	7184	12_103569501_G_T	12	103569501	G	T								HSP90B1	0.8081	0.091666	1.18905e-18	35366	6393_63	SomaScan v4
P14625	HSP90B1	12028	ENSG00000166598	7184	12_103570917_T_G	12	103570917	T	G								HSP90B1	0.4236	0.051559	2.10814e-16	35366	6393_63	SomaScan v4
P14625	HSP90B1	12028	ENSG00000166598	7184	12_103601276_A_C	12	103601276	A	C								HSP90B1	0.3094	0.049081	2.90202e-10	35366	6393_63	SomaScan v4
P14625	HSP90B1	12028	ENSG00000166598	7184	12_103611205_C_T	12	103611205	C	T								HSP90B1	0.2418	0.032538	1.07597e-13	35366	6393_63	SomaScan v4
P14625	HSP90B1	12028	ENSG00000166598	7184	12_103699469_A_G	12	103699469	A	G								HSP90B1	0.1006	0.008365	2.56921e-33	35361	6393_63	SomaScan v4
P14625	HSP90B1	12028	ENSG00000166598	7184	12_103736024_A_G	12	103736024	A	G								HSP90B1	-0.1239	0.008133	2.1208e-52	35359	6393_63	SomaScan v4
P14625	HSP90B1	12028	ENSG00000166598	7184	12_103753429_A_G	12	103753429	A	G								HSP90B1	0.211	0.008135	2.45471e-148	35361	6393_63	SomaScan v4
P14625	HSP90B1	12028	ENSG00000166598	7184	12_103769758_G_A	12	103769758	G	A								HSP90B1	0.5336	0.059882	5.06757e-19	35362	6393_63	SomaScan v4
P14625	HSP90B1	12028	ENSG00000166598	7184	12_103771483_A_G	12	103771483	A	G								HSP90B1	0.4112	0.066121	5.00599e-10	35362	6393_63	SomaScan v4
P14625	HSP90B1	12028	ENSG00000166598	7184	12_103822728_T_C	12	103822728	T	C								HSP90B1	-0.3931	0.066891	4.18504e-09	35362	6393_63	SomaScan v4
P14625	HSP90B1	12028	ENSG00000166598	7184	12_103823848_A_G	12	103823848	A	G								HSP90B1	-0.2725	0.04641	4.31797e-09	35362	6393_63	SomaScan v4
P14625	HSP90B1	12028	ENSG00000166598	7184	12_103884369_T_C	12	103884369	T	C								HSP90B1	-0.2624	0.008688	2.18776e-200	35362	6393_63	SomaScan v4
P14625	HSP90B1	12028	ENSG00000166598	7184	12_103961735_A_C	12	103961735	A	C								HSP90B1	-0.2731	0.041488	4.62381e-11	35361	6393_63	SomaScan v4
P14625	HSP90B1	12028	ENSG00000166598	7184	12_103972867_C_T	12	103972867	C	T								HSP90B1	0.645	0.060799	2.71394e-26	35361	6393_63	SomaScan v4
P14625	HSP90B1	12028	ENSG00000166598	7184	12_104025633_A_T	12	104025633	A	T								HSP90B1	0.3856	0.067615	1.17801e-08	35361	6393_63	SomaScan v4
P14625	HSP90B1	12028	ENSG00000166598	7184	12_104053870_C_T	12	104053870	C	T								HSP90B1	-0.3931	0.058003	1.2249e-11	35361	6393_63	SomaScan v4
P14625	HSP90B1	12028	ENSG00000166598	7184	12_104065368_A_T	12	104065368	A	T								HSP90B1	0.436	0.068738	2.25398e-10	35361	6393_63	SomaScan v4
P14625	HSP90B1	12028	ENSG00000166598	7184	12_104184869_A_G	12	104184869	A	G								HSP90B1	0.7142	0.04148	1.94312e-66	35362	6393_63	SomaScan v4
P14625	HSP90B1	12028	ENSG00000166598	7184	12_104197957_G_A	12	104197957	G	A								HSP90B1	0.7008	0.073253	1.10205e-21	35362	6393_63	SomaScan v4
P14625	HSP90B1	12028	ENSG00000166598	7184	12_104215742_G_T	12	104215742	G	T								HSP90B1	-0.3474	0.049293	1.81886e-12	35362	6393_63	SomaScan v4
P14625	HSP90B1	12028	ENSG00000166598	7184	12_104230582_T_C	12	104230582	T	C								HSP90B1	0.1124	0.009151	1.11404e-34	35362	6393_63	SomaScan v4
P14625	HSP90B1	12028	ENSG00000166598	7184	12_104249669_T_C	12	104249669	T	C								HSP90B1	0.4156	0.069865	2.70402e-09	35362	6393_63	SomaScan v4
P14625	HSP90B1	12028	ENSG00000166598	7184	12_104367859_A_T	12	104367859	A	T								HSP90B1	0.6506	0.07407	1.58416e-18	35361	6393_63	SomaScan v4
P14625	HSP90B1	12028	ENSG00000166598	7184	12_104382213_A_T	12	104382213	A	T								HSP90B1	0.4289	0.073922	6.55104e-09	35360	6393_63	SomaScan v4
P14625	HSP90B1	12028	ENSG00000166598	7184	12_104389881_G_A	12	104389881	G	A								HSP90B1	0.2324	0.018227	3.1067e-37	35360	6393_63	SomaScan v4
P14625	HSP90B1	12028	ENSG00000166598	7184	12_104462574_T_A	12	104462574	T	A								HSP90B1	0.5049	0.03119	6.1546e-59	35361	6393_63	SomaScan v4
P14625	HSP90B1	12028	ENSG00000166598	7184	12_104482624_G_T	12	104482624	G	T								HSP90B1	0.6664	0.065078	1.3119e-24	35361	6393_63	SomaScan v4
P14625	HSP90B1	12028	ENSG00000166598	7184	12_104484969_C_T	12	104484969	C	T								HSP90B1	0.6371	0.094655	1.68811e-11	35361	6393_63	SomaScan v4
P14625	HSP90B1	12028	ENSG00000166598	7184	12_104509106_A_T	12	104509106	A	T								HSP90B1	-0.1957	0.023859	2.35885e-16	35360	6393_63	SomaScan v4
P14625	HSP90B1	12028	ENSG00000166598	7184	12_104541388_A_G	12	104541388	A	G								HSP90B1	0.1993	0.036486	4.69699e-08	35360	6393_63	SomaScan v4
P14625	HSP90B1	12028	ENSG00000166598	7184	12_104543256_G_A	12	104543256	G	A								HSP90B1	-0.2062	0.035415	5.80203e-09	35360	6393_63	SomaScan v4
P14625	HSP90B1	12028	ENSG00000166598	7184	12_104585345_A_G	12	104585345	A	G								HSP90B1	0.5759	0.101068	1.21099e-08	35358	6393_63	SomaScan v4
P14625	HSP90B1	12028	ENSG00000166598	7184	12_104602137_C_T	12	104602137	C	T								HSP90B1	0.584	0.078028	7.1796e-14	35356	6393_63	SomaScan v4
P14625	HSP90B1	12028	ENSG00000166598	7184	12_104609360_G_A	12	104609360	G	A								HSP90B1	-0.2083	0.031754	5.39138e-11	35356	6393_63	SomaScan v4
P14625	HSP90B1	12028	ENSG00000166598	7184	12_104616095_C_T	12	104616095	C	T								HSP90B1	0.3469	0.024121	6.71893e-47	35356	6393_63	SomaScan v4
P14625	HSP90B1	12028	ENSG00000166598	7184	12_104632863_G_A	12	104632863	G	A								HSP90B1	0.3378	0.046754	5.00726e-13	35356	6393_63	SomaScan v4
P14625	HSP90B1	12028	ENSG00000166598	7184	12_104680769_C_T	12	104680769	C	T								HSP90B1	0.4824	0.030442	1.48799e-56	35354	6393_63	SomaScan v4
P14625	HSP90B1	12028	ENSG00000166598	7184	12_104710818_C_A	12	104710818	C	A								HSP90B1	-0.1436	0.020287	1.45915e-12	35351	6393_63	SomaScan v4
P14625	HSP90B1	12028	ENSG00000166598	7184	12_104724182_G_A	12	104724182	G	A								HSP90B1	0.2951	0.053545	3.56197e-08	35356	6393_63	SomaScan v4
P14625	HSP90B1	12028	ENSG00000166598	7184	12_104728406_C_T	12	104728406	C	T								HSP90B1	0.7786	0.121168	1.31199e-10	35356	6393_63	SomaScan v4
P14625	HSP90B1	12028	ENSG00000166598	7184	12_104744426_C_A	12	104744426	C	A								HSP90B1	0.7201	0.094016	1.86896e-14	35356	6393_63	SomaScan v4
P14625	HSP90B1	12028	ENSG00000166598	7184	12_104869486_T_G	12	104869486	T	G								HSP90B1	0.397	0.042468	8.91661e-21	35358	6393_63	SomaScan v4
P14625	HSP90B1	12028	ENSG00000166598	7184	12_104905753_C_T	12	104905753	C	T								HSP90B1	-0.1637	0.023669	4.64088e-12	35358	6393_63	SomaScan v4
P14625	HSP90B1	12028	ENSG00000166598	7184	12_104905756_G_T	12	104905756	G	T								HSP90B1	0.5393	0.064108	4.01606e-17	35358	6393_63	SomaScan v4
P14625	HSP90B1	12028	ENSG00000166598	7184	12_104908385_G_A	12	104908385	G	A								HSP90B1	0.2057	0.029257	2.05305e-12	35358	6393_63	SomaScan v4
P48723	HSPA13	11375	ENSG00000155304	6782	21_14372785_C_T	21	14372785	C	T								HSPA13	-0.1073	0.009627	7.46621e-29	35277	17515_6	SomaScan v4
P48723	HSPA13	11375	ENSG00000155304	6782	21_14659879_G_A	21	14659879	G	A								HSPA13	0.4287	0.069819	8.24404e-10	35276	17515_6	SomaScan v4
P48723	HSPA13	11375	ENSG00000155304	6782	21_15105237_C_A	21	15105237	C	A								HSPA13	0.8947	0.124646	7.07783e-13	35278	17515_6	SomaScan v4
P48723	HSPA13	11375	ENSG00000155304	6782	21_15366503_C_T	21	15366503	C	T								HSPA13	0.5109	0.089413	1.104e-08	35278	17515_6	SomaScan v4
P0DMV9	HSPA1B	5233	ENSG00000204388	3304	6_32634097_C_T	6	32634097	C	T								HSPA1B	0.0592	0.008477	2.87475e-12	35439	18901_26	SomaScan v4
P34931	HSPA1L	5234	ENSG00000204390	3305	6_31976816_C_T	6	31976816	C	T								HSPA1L	0.1855	0.011605	1.6421e-57	35431	12041_33	SomaScan v4
P34931	HSPA1L	5234	ENSG00000204390	3305	6_32038115_G_T	6	32038115	G	T								HSPA1L	-0.1179	0.019112	6.88002e-10	35431	12041_33	SomaScan v4
P34931	HSPA1L	5234	ENSG00000204390	3305	6_32480663_C_T	6	32480663	C	T								HSPA1L	0.0885	0.015081	4.39896e-09	35430	12041_33	SomaScan v4
P34931	HSPA1L	5234	ENSG00000204390	3305	6_32632778_C_T	6	32632778	C	T								HSPA1L	0.0788	0.009877	1.48799e-15	35430	12041_33	SomaScan v4
P04792	HSPB1	5246	ENSG00000106211	3315	7_75501515_C_A	7	75501515	C	A								HSPB1	0.2981	0.033862	1.32709e-18	35336	11103_24	SomaScan v4
P04792	HSPB1	5246	ENSG00000106211	3315	7_75578296_G_A	7	75578296	G	A								HSPB1	0.1982	0.036231	4.48704e-08	35337	11103_24	SomaScan v4
P04792	HSPB1	5246	ENSG00000106211	3315	7_75586846_G_A	7	75586846	G	A								HSPB1	-0.3162	0.033585	4.73587e-21	35338	11103_24	SomaScan v4
P04792	HSPB1	5246	ENSG00000106211	3315	7_75657103_A_G	7	75657103	A	G								HSPB1	0.3713	0.045513	3.4033e-16	35341	11103_24	SomaScan v4
P04792	HSPB1	5246	ENSG00000106211	3315	7_75717572_C_T	7	75717572	C	T								HSPB1	-0.4736	0.08398	1.706e-08	35340	11103_24	SomaScan v4
P04792	HSPB1	5246	ENSG00000106211	3315	7_75745497_C_T	7	75745497	C	T								HSPB1	-0.4102	0.065269	3.28299e-10	35337	11103_24	SomaScan v4
P04792	HSPB1	5246	ENSG00000106211	3315	7_75815638_G_A	7	75815638	G	A								HSPB1	-0.4343	0.070989	9.48506e-10	35339	11103_24	SomaScan v4
P04792	HSPB1	5246	ENSG00000106211	3315	7_75861662_C_T	7	75861662	C	T								HSPB1	0.3273	0.0387	2.73401e-17	35339	11103_24	SomaScan v4
P04792	HSPB1	5246	ENSG00000106211	3315	7_75867117_A_T	7	75867117	A	T								HSPB1	-0.4511	0.071253	2.43703e-10	35339	11103_24	SomaScan v4
P04792	HSPB1	5246	ENSG00000106211	3315	7_75976791_G_A	7	75976791	G	A								HSPB1	0.2916	0.008488	1e-199	35341	11103_24	SomaScan v4
P04792	HSPB1	5246	ENSG00000106211	3315	7_76197688_C_T	7	76197688	C	T								HSPB1	-0.4318	0.05252	2.00724e-16	35341	11103_24	SomaScan v4
P04792	HSPB1	5246	ENSG00000106211	3315	7_76266513_A_G	7	76266513	A	G								HSPB1	0.3806	0.035912	3.04089e-26	35334	11103_24	SomaScan v4
P04792	HSPB1	5246	ENSG00000106211	3315	7_76295302_G_A	7	76295302	G	A								HSPB1	-0.3813	0.03385	1.96789e-29	35341	11103_24	SomaScan v4
P04792	HSPB1	5246	ENSG00000106211	3315	7_76318168_T_C	7	76318168	T	C								HSPB1	-0.4321	0.053783	9.42975e-16	35341	11103_24	SomaScan v4
P04792	HSPB1	5246	ENSG00000106211	3315	7_76336270_A_C	7	76336270	A	C								HSPB1	0.2478	0.03343	1.23994e-13	35341	11103_24	SomaScan v4
P04792	HSPB1	5246	ENSG00000106211	3315	7_76444898_G_A	7	76444898	G	A								HSPB1	-0.4352	0.038197	4.50609e-30	35340	11103_24	SomaScan v4
P04792	HSPB1	5246	ENSG00000106211	3315	7_76450264_G_A	7	76450264	G	A								HSPB1	-0.2979	0.0336	7.56833e-19	35340	11103_24	SomaScan v4
P04792	HSPB1	5246	ENSG00000106211	3315	7_76503645_A_G	7	76503645	A	G								HSPB1	-0.1033	0.008561	1.59404e-33	35340	11103_24	SomaScan v4
P04792	HSPB1	5246	ENSG00000106211	3315	7_76622665_A_G	7	76622665	A	G								HSPB1	-0.4275	0.061308	3.1017e-12	35339	11103_24	SomaScan v4
P04792	HSPB1	5246	ENSG00000106211	3315	7_76657691_A_G	7	76657691	A	G								HSPB1	-0.5549	0.071735	1.0311e-14	35339	11103_24	SomaScan v4
P04792	HSPB1	5246	ENSG00000106211	3315	7_76767385_C_A	7	76767385	C	A								HSPB1	-0.4136	0.038324	3.74542e-27	35339	11103_24	SomaScan v4
P04792	HSPB1	5246	ENSG00000106211	3315	7_76796422_A_G	7	76796422	A	G								HSPB1	-0.4807	0.081809	4.20601e-09	35339	11103_24	SomaScan v4
P04792	HSPB1	5246	ENSG00000106211	3315	7_76871775_G_A	7	76871775	G	A								HSPB1	-0.2045	0.034233	2.319e-09	35337	11103_24	SomaScan v4
P04792	HSPB1	5246	ENSG00000106211	3315	7_76928133_G_A	7	76928133	G	A								HSPB1	-0.4453	0.059486	7.11214e-14	35337	11103_24	SomaScan v4
P04792	HSPB1	5246	ENSG00000106211	3315	7_77128013_A_G	7	77128013	A	G								HSPB1	-0.3705	0.061825	2.064e-09	35337	11103_24	SomaScan v4
P04792	HSPB1	5246	ENSG00000106211	3315	7_77197845_G_A	7	77197845	G	A								HSPB1	-0.2797	0.036932	3.63664e-14	35340	11103_24	SomaScan v4
Q3ZCW2	LGALSL	25012	ENSG00000119862	29094	2_64366325_G_A	2	64366325	G	A								HSPC159	0.1651	0.019587	3.48498e-17	35350	18236_3	SomaScan v4
P98160	HSPG2	5273	ENSG00000142798	3339	1_20877070_C_T	1	20877070	C	T								HSPG2	0.504	0.074983	1.79804e-11	35383	15626_223	SomaScan v4
P98160	HSPG2	5273	ENSG00000142798	3339	1_21094125_A_T	1	21094125	A	T								HSPG2	0.2716	0.049133	3.24101e-08	35382	15626_223	SomaScan v4
P98160	HSPG2	5273	ENSG00000142798	3339	1_21409493_A_G	1	21409493	A	G								HSPG2	0.3068	0.053387	9.09892e-09	35374	15626_223	SomaScan v4
P98160	HSPG2	5273	ENSG00000142798	3339	1_21483097_G_A	1	21483097	G	A								HSPG2	0.4605	0.044338	2.86616e-25	35374	15626_223	SomaScan v4
P98160	HSPG2	5273	ENSG00000142798	3339	1_21712615_G_A	1	21712615	G	A								HSPG2	0.5754	0.051875	1.37214e-28	35376	15626_223	SomaScan v4
P98160	HSPG2	5273	ENSG00000142798	3339	1_21825693_C_T	1	21825693	C	T								HSPG2	0.8651	0.065243	3.96643e-40	35375	15626_223	SomaScan v4
P98160	HSPG2	5273	ENSG00000142798	3339	1_21855402_C_T	1	21855402	C	T								HSPG2	0.5138	0.017412	2.2856e-191	35375	15626_223	SomaScan v4
P98160	HSPG2	5273	ENSG00000142798	3339	1_21855622_G_A	1	21855622	G	A								HSPG2	0.2175	0.038712	1.92801e-08	35375	15626_223	SomaScan v4
P98160	HSPG2	5273	ENSG00000142798	3339	1_21873623_G_A	1	21873623	G	A								HSPG2	0.4764	0.077442	7.66496e-10	35374	15626_223	SomaScan v4
P98160	HSPG2	5273	ENSG00000142798	3339	1_21893029_C_T	1	21893029	C	T								HSPG2	-0.2037	0.030853	4.05135e-11	35374	15626_223	SomaScan v4
P98160	HSPG2	5273	ENSG00000142798	3339	1_22421034_G_A	1	22421034	G	A								HSPG2	0.2878	0.039458	3.01231e-13	35370	15626_223	SomaScan v4
P98160	HSPG2	5273	ENSG00000142798	3339	1_22620063_G_A	1	22620063	G	A								HSPG2	0.1869	0.01903	9.09913e-23	35369	15626_223	SomaScan v4
Q9BUP3	HTATIP2	16637	ENSG00000109854	10553	11_20364060_G_A	11	20364060	G	A								HTATIP2	0.1031	0.008023	8.56841e-38	35383	7753_21	SomaScan v4
Q9BUP3	HTATIP2	16637	ENSG00000109854	10553	11_19418749_C_T	11	19418749	C	T								HTATIP2	0.0488	0.008644	1.64699e-08	35372	10630_5	SomaScan v4
Q9BUP3	HTATIP2	16637	ENSG00000109854	10553	11_19438352_A_G	11	19438352	A	G								HTATIP2	-0.2098	0.028971	4.432e-13	35372	10630_5	SomaScan v4
Q9BUP3	HTATIP2	16637	ENSG00000109854	10553	11_19567756_A_G	11	19567756	A	G								HTATIP2	0.2312	0.034076	1.16305e-11	35369	10630_5	SomaScan v4
Q9BUP3	HTATIP2	16637	ENSG00000109854	10553	11_19625539_A_G	11	19625539	A	G								HTATIP2	0.2939	0.035866	2.52e-16	35370	10630_5	SomaScan v4
Q9BUP3	HTATIP2	16637	ENSG00000109854	10553	11_19738565_C_T	11	19738565	C	T								HTATIP2	0.2506	0.045793	4.43803e-08	35371	10630_5	SomaScan v4
Q9BUP3	HTATIP2	16637	ENSG00000109854	10553	11_19880086_G_A	11	19880086	G	A								HTATIP2	-0.0558	0.008276	1.56099e-11	35369	10630_5	SomaScan v4
Q9BUP3	HTATIP2	16637	ENSG00000109854	10553	11_19917264_A_C	11	19917264	A	C								HTATIP2	0.2456	0.034844	1.80884e-12	35371	10630_5	SomaScan v4
Q9BUP3	HTATIP2	16637	ENSG00000109854	10553	11_19950984_G_A	11	19950984	G	A								HTATIP2	0.2687	0.034206	3.99025e-15	35365	10630_5	SomaScan v4
Q9BUP3	HTATIP2	16637	ENSG00000109854	10553	11_19974291_G_A	11	19974291	G	A								HTATIP2	0.0851	0.013007	6.04644e-11	35370	10630_5	SomaScan v4
Q9BUP3	HTATIP2	16637	ENSG00000109854	10553	11_20032201_G_T	11	20032201	G	T								HTATIP2	0.1884	0.027698	1.033e-11	35367	10630_5	SomaScan v4
Q9BUP3	HTATIP2	16637	ENSG00000109854	10553	11_20066347_T_G	11	20066347	T	G								HTATIP2	-0.0995	0.008268	2.33722e-33	35367	10630_5	SomaScan v4
Q9BUP3	HTATIP2	16637	ENSG00000109854	10553	11_20071632_T_C	11	20071632	T	C								HTATIP2	-0.0733	0.010243	8.30042e-13	35369	10630_5	SomaScan v4
Q9BUP3	HTATIP2	16637	ENSG00000109854	10553	11_20089944_G_A	11	20089944	G	A								HTATIP2	-0.261	0.042199	6.21198e-10	35369	10630_5	SomaScan v4
Q9BUP3	HTATIP2	16637	ENSG00000109854	10553	11_20144880_G_A	11	20144880	G	A								HTATIP2	0.3076	0.038752	2.06205e-15	35369	10630_5	SomaScan v4
Q9BUP3	HTATIP2	16637	ENSG00000109854	10553	11_20154029_C_T	11	20154029	C	T								HTATIP2	-0.2012	0.035269	1.16501e-08	35370	10630_5	SomaScan v4
Q9BUP3	HTATIP2	16637	ENSG00000109854	10553	11_20213014_A_C	11	20213014	A	C								HTATIP2	0.077	0.009602	1.06194e-15	35369	10630_5	SomaScan v4
Q9BUP3	HTATIP2	16637	ENSG00000109854	10553	11_20225685_G_A	11	20225685	G	A								HTATIP2	-0.2665	0.038944	7.74283e-12	35370	10630_5	SomaScan v4
Q9BUP3	HTATIP2	16637	ENSG00000109854	10553	11_20277001_A_C	11	20277001	A	C								HTATIP2	0.2694	0.049155	4.23799e-08	35370	10630_5	SomaScan v4
Q9BUP3	HTATIP2	16637	ENSG00000109854	10553	11_20304545_G_A	11	20304545	G	A								HTATIP2	0.3213	0.009983	1e-199	35370	10630_5	SomaScan v4
Q9BUP3	HTATIP2	16637	ENSG00000109854	10553	11_20362814_A_C	11	20362814	A	C								HTATIP2	-0.3903	0.062047	3.16599e-10	35372	10630_5	SomaScan v4
Q9BUP3	HTATIP2	16637	ENSG00000109854	10553	11_20365108_C_T	11	20365108	C	T								HTATIP2	-0.2618	0.017534	2.08401e-50	35372	10630_5	SomaScan v4
Q9BUP3	HTATIP2	16637	ENSG00000109854	10553	11_20376197_A_G	11	20376197	A	G								HTATIP2	-0.288	0.032338	5.30029e-19	35372	10630_5	SomaScan v4
Q9BUP3	HTATIP2	16637	ENSG00000109854	10553	11_20388116_C_A	11	20388116	C	A								HTATIP2	0.4038	0.060569	2.61517e-11	35372	10630_5	SomaScan v4
Q9BUP3	HTATIP2	16637	ENSG00000109854	10553	11_20415894_T_G	11	20415894	T	G								HTATIP2	-0.3457	0.042618	4.99344e-16	35372	10630_5	SomaScan v4
Q9BUP3	HTATIP2	16637	ENSG00000109854	10553	11_20474011_A_T	11	20474011	A	T								HTATIP2	0.5395	0.092524	5.51303e-09	35372	10630_5	SomaScan v4
Q9BUP3	HTATIP2	16637	ENSG00000109854	10553	11_20593816_C_T	11	20593816	C	T								HTATIP2	-0.3214	0.048447	3.26588e-11	35371	10630_5	SomaScan v4
Q9BUP3	HTATIP2	16637	ENSG00000109854	10553	11_20600923_G_A	11	20600923	G	A								HTATIP2	0.4198	0.06563	1.59001e-10	35371	10630_5	SomaScan v4
Q9BUP3	HTATIP2	16637	ENSG00000109854	10553	11_20606491_T_C	11	20606491	T	C								HTATIP2	-0.1354	0.008523	7.75532e-57	35370	10630_5	SomaScan v4
Q9BUP3	HTATIP2	16637	ENSG00000109854	10553	11_20711473_T_C	11	20711473	T	C								HTATIP2	0.0879	0.009192	1.14499e-21	35369	10630_5	SomaScan v4
Q9BUP3	HTATIP2	16637	ENSG00000109854	10553	11_20729290_C_A	11	20729290	C	A								HTATIP2	-0.2875	0.037418	1.5481e-14	35369	10630_5	SomaScan v4
Q9BUP3	HTATIP2	16637	ENSG00000109854	10553	11_20778441_T_C	11	20778441	T	C								HTATIP2	0.3934	0.056841	4.48436e-12	35371	10630_5	SomaScan v4
Q9BUP3	HTATIP2	16637	ENSG00000109854	10553	11_20810390_G_T	11	20810390	G	T								HTATIP2	0.1775	0.031988	2.87402e-08	35370	10630_5	SomaScan v4
Q9BUP3	HTATIP2	16637	ENSG00000109854	10553	11_20937248_T_C	11	20937248	T	C								HTATIP2	0.1249	0.017912	3.1017e-12	35362	10630_5	SomaScan v4
Q9BUP3	HTATIP2	16637	ENSG00000109854	10553	11_20985485_C_T	11	20985485	C	T								HTATIP2	-0.1079	0.014056	1.63305e-14	35352	10630_5	SomaScan v4
Q9BUP3	HTATIP2	16637	ENSG00000109854	10553	11_21153271_G_A	11	21153271	G	A								HTATIP2	-0.2834	0.045222	3.684e-10	35350	10630_5	SomaScan v4
Q9BUP3	HTATIP2	16637	ENSG00000109854	10553	11_21227425_A_G	11	21227425	A	G								HTATIP2	0.0628	0.011257	2.42499e-08	35346	10630_5	SomaScan v4
Q9BUP3	HTATIP2	16637	ENSG00000109854	10553	11_21240798_G_A	11	21240798	G	A								HTATIP2	0.0917	0.010012	5.24324e-20	35346	10630_5	SomaScan v4
Q9BUP3	HTATIP2	16637	ENSG00000109854	10553	11_21292624_C_T	11	21292624	C	T								HTATIP2	0.2909	0.051948	2.14501e-08	35348	10630_5	SomaScan v4
Q9BUP3	HTATIP2	16637	ENSG00000109854	10553	11_21352971_T_C	11	21352971	T	C								HTATIP2	0.0878	0.013728	1.59698e-10	35343	10630_5	SomaScan v4
P15516	HTN3	5284	ENSG00000205649	3347	4_69298724_A_C	4	69298724	A	C								HTN3	-0.3287	0.056034	4.462e-09	35339	10603_1	SomaScan v4
P15516	HTN3	5284	ENSG00000205649	3347	4_70032094_A_G	4	70032094	A	G								HTN3	-0.7541	0.03071	3.80189e-133	35345	10603_1	SomaScan v4
P15516	HTN3	5284	ENSG00000205649	3347	4_70380070_T_A	4	70380070	T	A								HTN3	-0.1204	0.017872	1.61808e-11	35346	10603_1	SomaScan v4
P15516	HTN3	5284	ENSG00000205649	3347	4_70415955_C_T	4	70415955	C	T								HTN3	-0.7137	0.108957	5.74249e-11	35347	10603_1	SomaScan v4
P15516	HTN3	5284	ENSG00000205649	3347	4_70950516_C_T	4	70950516	C	T								HTN3	-0.3062	0.04053	4.19373e-14	35334	10603_1	SomaScan v4
Q92743	HTRA1	9476	ENSG00000166033	5654	10_122310940_G_A	10	122310940	G	A								HTRA1	0.1095	0.01041	7.10395e-26	35381	15594_47	SomaScan v4
Q92743	HTRA1	9476	ENSG00000166033	5654	10_122453429_T_C	10	122453429	T	C								HTRA1	0.0503	0.008371	1.865e-09	35382	15594_47	SomaScan v4
Q92743	HTRA1	9476	ENSG00000166033	5654	10_122781352_G_A	10	122781352	G	A								HTRA1	-0.2677	0.045871	5.34798e-09	35383	15594_47	SomaScan v4
Q12794	HYAL1	5320	ENSG00000114378	3373	3_50302191_C_T	3	50302191	C	T								HYAL1	-0.2397	0.018978	1.43417e-36	35343	8309_12	SomaScan v4
Q12794	HYAL1	5320	ENSG00000114378	3373	3_50303331_G_T	3	50303331	G	T								HYAL1	-0.3046	0.040361	4.45554e-14	35343	8309_12	SomaScan v4
P21815	IBSP	5341	ENSG00000029559	3381	4_87796175_T_C	4	87796175	T	C								IBSP	-0.0641	0.009327	6.29941e-12	35365	3415_61	SomaScan v4
P21815	IBSP	5341	ENSG00000029559	3381	4_87802058_G_T	4	87802058	G	T								IBSP	-0.0944	0.00813	3.5917e-31	35364	3415_61	SomaScan v4
P05362	ICAM1	5344	ENSG00000090339	3383	19_10004008_C_T	19	10004008	C	T								ICAM1	-0.6508	0.072977	4.75554e-19	35372	4342_10	SomaScan v4
P05362	ICAM1	5344	ENSG00000090339	3383	19_10011215_C_T	19	10011215	C	T								ICAM1	0.5753	0.085209	1.46218e-11	35371	4342_10	SomaScan v4
P05362	ICAM1	5344	ENSG00000090339	3383	19_10017109_T_A	19	10017109	T	A								ICAM1	-0.7584	0.097261	6.31248e-15	35371	4342_10	SomaScan v4
P05362	ICAM1	5344	ENSG00000090339	3383	19_10032034_C_T	19	10032034	C	T								ICAM1	0.899	0.075427	9.44713e-33	35371	4342_10	SomaScan v4
P05362	ICAM1	5344	ENSG00000090339	3383	19_10076735_G_A	19	10076735	G	A								ICAM1	0.4798	0.04102	1.32587e-31	35369	4342_10	SomaScan v4
P05362	ICAM1	5344	ENSG00000090339	3383	19_10097620_G_A	19	10097620	G	A								ICAM1	0.5143	0.059141	3.434e-18	35368	4342_10	SomaScan v4
P05362	ICAM1	5344	ENSG00000090339	3383	19_10103534_A_G	19	10103534	A	G								ICAM1	-0.5107	0.05155	3.88508e-23	35369	4342_10	SomaScan v4
P05362	ICAM1	5344	ENSG00000090339	3383	19_10103827_G_A	19	10103827	G	A								ICAM1	-0.5612	0.037291	3.49221e-51	35369	4342_10	SomaScan v4
P05362	ICAM1	5344	ENSG00000090339	3383	19_10128058_G_A	19	10128058	G	A								ICAM1	0.5438	0.088709	8.77991e-10	35374	4342_10	SomaScan v4
P05362	ICAM1	5344	ENSG00000090339	3383	19_10149576_G_A	19	10149576	G	A								ICAM1	0.5674	0.094354	1.81501e-09	35374	4342_10	SomaScan v4
P05362	ICAM1	5344	ENSG00000090339	3383	19_10179280_C_T	19	10179280	C	T								ICAM1	0.5752	0.065748	2.15973e-18	35375	4342_10	SomaScan v4
P05362	ICAM1	5344	ENSG00000090339	3383	19_10193057_A_G	19	10193057	A	G								ICAM1	-0.4743	0.079976	3.02002e-09	35374	4342_10	SomaScan v4
P05362	ICAM1	5344	ENSG00000090339	3383	19_10199401_A_G	19	10199401	A	G								ICAM1	0.7042	0.105369	2.33776e-11	35374	4342_10	SomaScan v4
P05362	ICAM1	5344	ENSG00000090339	3383	19_10214387_G_A	19	10214387	G	A								ICAM1	0.5846	0.037343	3.07964e-55	35374	4342_10	SomaScan v4
P05362	ICAM1	5344	ENSG00000090339	3383	19_10236572_G_A	19	10236572	G	A								ICAM1	-0.2194	0.011581	4.94766e-80	35375	4342_10	SomaScan v4
P05362	ICAM1	5344	ENSG00000090339	3383	19_10275923_T_G	19	10275923	T	G								ICAM1	0.639	0.00535	1e-199	35376	4342_10	SomaScan v4
P05362	ICAM1	5344	ENSG00000090339	3383	19_10281063_C_T	19	10281063	C	T								ICAM1	0.6336	0.061159	3.77225e-25	35376	4342_10	SomaScan v4
P05362	ICAM1	5344	ENSG00000090339	3383	19_10328174_G_A	19	10328174	G	A								ICAM1	-0.5405	0.043588	2.60375e-35	35377	4342_10	SomaScan v4
P05362	ICAM1	5344	ENSG00000090339	3383	19_10374191_G_A	19	10374191	G	A								ICAM1	-0.599	0.065928	1.0311e-19	35377	4342_10	SomaScan v4
P05362	ICAM1	5344	ENSG00000090339	3383	19_10378363_A_G	19	10378363	A	G								ICAM1	0.7512	0.11026	9.55873e-12	35377	4342_10	SomaScan v4
P05362	ICAM1	5344	ENSG00000090339	3383	19_10404552_C_T	19	10404552	C	T								ICAM1	-0.5771	0.057697	1.48902e-23	35377	4342_10	SomaScan v4
P05362	ICAM1	5344	ENSG00000090339	3383	19_10410893_G_A	19	10410893	G	A								ICAM1	-0.6921	0.121433	1.20199e-08	35377	4342_10	SomaScan v4
P05362	ICAM1	5344	ENSG00000090339	3383	19_10481468_T_C	19	10481468	T	C								ICAM1	0.2842	0.010592	1.35207e-158	35378	4342_10	SomaScan v4
P05362	ICAM1	5344	ENSG00000090339	3383	19_10509549_T_C	19	10509549	T	C								ICAM1	-0.4229	0.014023	8.81049e-200	35377	4342_10	SomaScan v4
P05362	ICAM1	5344	ENSG00000090339	3383	19_10549988_A_G	19	10549988	A	G								ICAM1	-0.5968	0.050851	8.29851e-32	35377	4342_10	SomaScan v4
P05362	ICAM1	5344	ENSG00000090339	3383	19_10566386_C_T	19	10566386	C	T								ICAM1	0.5987	0.072015	9.2918e-17	35377	4342_10	SomaScan v4
P05362	ICAM1	5344	ENSG00000090339	3383	19_10572095_A_T	19	10572095	A	T								ICAM1	-0.3967	0.045116	1.45814e-18	35377	4342_10	SomaScan v4
P05362	ICAM1	5344	ENSG00000090339	3383	19_10578342_C_T	19	10578342	C	T								ICAM1	0.4022	0.036933	1.28588e-27	35377	4342_10	SomaScan v4
P05362	ICAM1	5344	ENSG00000090339	3383	19_10581264_A_G	19	10581264	A	G								ICAM1	0.5143	0.072425	1.23709e-12	35377	4342_10	SomaScan v4
P05362	ICAM1	5344	ENSG00000090339	3383	19_10627870_G_A	19	10627870	G	A								ICAM1	-0.6002	0.082391	3.22181e-13	35377	4342_10	SomaScan v4
P05362	ICAM1	5344	ENSG00000090339	3383	19_10634840_C_T	19	10634840	C	T								ICAM1	0.5087	0.088965	1.078e-08	35377	4342_10	SomaScan v4
P05362	ICAM1	5344	ENSG00000090339	3383	19_10679215_C_T	19	10679215	C	T								ICAM1	0.4069	0.046398	1.79102e-18	35377	4342_10	SomaScan v4
P05362	ICAM1	5344	ENSG00000090339	3383	19_10684727_T_C	19	10684727	T	C								ICAM1	0.582	0.091784	2.28302e-10	35377	4342_10	SomaScan v4
P05362	ICAM1	5344	ENSG00000090339	3383	19_10690356_A_G	19	10690356	A	G								ICAM1	-0.8415	0.105451	1.46285e-15	35377	4342_10	SomaScan v4
P05362	ICAM1	5344	ENSG00000090339	3383	19_10695745_G_A	19	10695745	G	A								ICAM1	-0.5731	0.062976	9.00326e-20	35377	4342_10	SomaScan v4
P05362	ICAM1	5344	ENSG00000090339	3383	19_10705437_C_T	19	10705437	C	T								ICAM1	0.4353	0.079016	3.60903e-08	35377	4342_10	SomaScan v4
P05362	ICAM1	5344	ENSG00000090339	3383	19_10710402_T_C	19	10710402	T	C								ICAM1	-0.5466	0.041274	4.92947e-40	35377	4342_10	SomaScan v4
P05362	ICAM1	5344	ENSG00000090339	3383	19_10741356_C_T	19	10741356	C	T								ICAM1	0.5911	0.106658	2.98999e-08	35379	4342_10	SomaScan v4
P05362	ICAM1	5344	ENSG00000090339	3383	19_10759315_G_A	19	10759315	G	A								ICAM1	-0.6227	0.081138	1.65997e-14	35383	4342_10	SomaScan v4
P05362	ICAM1	5344	ENSG00000090339	3383	19_10807695_C_A	19	10807695	C	A								ICAM1	-0.4876	0.047191	5.0188e-25	35384	4342_10	SomaScan v4
P05362	ICAM1	5344	ENSG00000090339	3383	19_10823414_A_T	19	10823414	A	T								ICAM1	-0.5226	0.084928	7.58298e-10	35385	4342_10	SomaScan v4
P05362	ICAM1	5344	ENSG00000090339	3383	19_10859573_G_A	19	10859573	G	A								ICAM1	0.629	0.10258	8.688e-10	35383	4342_10	SomaScan v4
P05362	ICAM1	5344	ENSG00000090339	3383	19_10870253_T_G	19	10870253	T	G								ICAM1	0.4336	0.050814	1.42397e-17	35385	4342_10	SomaScan v4
P05362	ICAM1	5344	ENSG00000090339	3383	19_10880390_G_A	19	10880390	G	A								ICAM1	-0.529	0.052429	6.12774e-24	35383	4342_10	SomaScan v4
P05362	ICAM1	5344	ENSG00000090339	3383	19_10921259_G_A	19	10921259	G	A								ICAM1	0.5279	0.074691	1.57398e-12	35382	4342_10	SomaScan v4
P05362	ICAM1	5344	ENSG00000090339	3383	19_10946688_A_G	19	10946688	A	G								ICAM1	0.3184	0.053446	2.56201e-09	35378	4342_10	SomaScan v4
P05362	ICAM1	5344	ENSG00000090339	3383	19_10957442_C_A	19	10957442	C	A								ICAM1	0.8602	0.072234	1.06807e-32	35379	4342_10	SomaScan v4
P05362	ICAM1	5344	ENSG00000090339	3383	19_10979918_A_G	19	10979918	A	G								ICAM1	0.531	0.06752	3.70937e-15	35380	4342_10	SomaScan v4
P05362	ICAM1	5344	ENSG00000090339	3383	19_10991332_C_T	19	10991332	C	T								ICAM1	-0.5796	0.07602	2.45301e-14	35380	4342_10	SomaScan v4
P05362	ICAM1	5344	ENSG00000090339	3383	19_10997769_C_T	19	10997769	C	T								ICAM1	0.5033	0.084932	3.10499e-09	35379	4342_10	SomaScan v4
P05362	ICAM1	5344	ENSG00000090339	3383	19_11055220_C_T	19	11055220	C	T								ICAM1	-0.6306	0.058224	2.46774e-27	35379	4342_10	SomaScan v4
P05362	ICAM1	5344	ENSG00000090339	3383	19_11062143_T_C	19	11062143	T	C								ICAM1	0.7577	0.10261	1.53285e-13	35379	4342_10	SomaScan v4
P05362	ICAM1	5344	ENSG00000090339	3383	19_11111371_C_T	19	11111371	C	T								ICAM1	-0.3998	0.03128	2.08882e-37	35379	4342_10	SomaScan v4
P05362	ICAM1	5344	ENSG00000090339	3383	19_11118803_C_T	19	11118803	C	T								ICAM1	-0.6052	0.092282	5.44753e-11	35382	4342_10	SomaScan v4
P05362	ICAM1	5344	ENSG00000090339	3383	19_11130077_G_A	19	11130077	G	A								ICAM1	-0.3787	0.063624	2.646e-09	35382	4342_10	SomaScan v4
P05362	ICAM1	5344	ENSG00000090339	3383	19_11132866_A_T	19	11132866	A	T								ICAM1	-0.5675	0.043683	1.36994e-38	35382	4342_10	SomaScan v4
P05362	ICAM1	5344	ENSG00000090339	3383	19_11133448_G_A	19	11133448	G	A								ICAM1	0.6789	0.102738	3.89314e-11	35382	4342_10	SomaScan v4
P05362	ICAM1	5344	ENSG00000090339	3383	19_11134182_C_A	19	11134182	C	A								ICAM1	0.2854	0.039964	9.2406e-13	35382	4342_10	SomaScan v4
P05362	ICAM1	5344	ENSG00000090339	3383	19_11158747_T_A	19	11158747	T	A								ICAM1	0.3082	0.03974	8.80238e-15	35382	4342_10	SomaScan v4
P05362	ICAM1	5344	ENSG00000090339	3383	19_11168907_A_G	19	11168907	A	G								ICAM1	0.309	0.055135	2.08901e-08	35381	4342_10	SomaScan v4
P05362	ICAM1	5344	ENSG00000090339	3383	19_11174424_C_A	19	11174424	C	A								ICAM1	0.4916	0.083003	3.16701e-09	35379	4342_10	SomaScan v4
P05362	ICAM1	5344	ENSG00000090339	3383	19_11178306_G_A	19	11178306	G	A								ICAM1	0.6255	0.080747	9.45148e-15	35380	4342_10	SomaScan v4
P05362	ICAM1	5344	ENSG00000090339	3383	19_11183614_G_A	19	11183614	G	A								ICAM1	0.4217	0.071828	4.33202e-09	35382	4342_10	SomaScan v4
P05362	ICAM1	5344	ENSG00000090339	3383	19_11196852_C_T	19	11196852	C	T								ICAM1	0.4168	0.050253	1.09496e-16	35382	4342_10	SomaScan v4
P05362	ICAM1	5344	ENSG00000090339	3383	19_11199690_G_A	19	11199690	G	A								ICAM1	-0.5525	0.098724	2.18801e-08	35382	4342_10	SomaScan v4
P05362	ICAM1	5344	ENSG00000090339	3383	19_11222641_C_T	19	11222641	C	T								ICAM1	-0.6033	0.068869	1.95119e-18	35382	4342_10	SomaScan v4
P05362	ICAM1	5344	ENSG00000090339	3383	19_11223633_T_A	19	11223633	T	A								ICAM1	0.285	0.042713	2.5171e-11	35381	4342_10	SomaScan v4
P05362	ICAM1	5344	ENSG00000090339	3383	19_11247047_G_A	19	11247047	G	A								ICAM1	-0.2835	0.034545	2.27615e-16	35382	4342_10	SomaScan v4
P05362	ICAM1	5344	ENSG00000090339	3383	19_11263351_G_A	19	11263351	G	A								ICAM1	0.4417	0.040051	2.78292e-28	35381	4342_10	SomaScan v4
P05362	ICAM1	5344	ENSG00000090339	3383	19_11264115_A_G	19	11264115	A	G								ICAM1	-0.2719	0.03802	8.58223e-13	35381	4342_10	SomaScan v4
P05362	ICAM1	5344	ENSG00000090339	3383	19_11270166_G_A	19	11270166	G	A								ICAM1	-0.5421	0.075767	8.37722e-13	35381	4342_10	SomaScan v4
P05362	ICAM1	5344	ENSG00000090339	3383	19_9319792_G_A	19	9319792	G	A								ICAM1	0.1642	0.023743	4.65372e-12	35381	4342_10	SomaScan v4
P05362	ICAM1	5344	ENSG00000090339	3383	19_9345839_A_G	19	9345839	A	G								ICAM1	-0.2335	0.032176	3.96096e-13	35381	4342_10	SomaScan v4
P05362	ICAM1	5344	ENSG00000090339	3383	19_9350975_A_C	19	9350975	A	C								ICAM1	-0.315	0.032362	2.16421e-22	35381	4342_10	SomaScan v4
P05362	ICAM1	5344	ENSG00000090339	3383	19_9358435_A_G	19	9358435	A	G								ICAM1	-0.6277	0.064073	1.16413e-22	35381	4342_10	SomaScan v4
P05362	ICAM1	5344	ENSG00000090339	3383	19_9359402_A_G	19	9359402	A	G								ICAM1	0.1625	0.028705	1.50501e-08	35381	4342_10	SomaScan v4
P05362	ICAM1	5344	ENSG00000090339	3383	19_9360480_C_A	19	9360480	C	A								ICAM1	0.4417	0.073701	2.05802e-09	35381	4342_10	SomaScan v4
P05362	ICAM1	5344	ENSG00000090339	3383	19_9377534_C_T	19	9377534	C	T								ICAM1	0.5276	0.067516	5.5195e-15	35381	4342_10	SomaScan v4
P05362	ICAM1	5344	ENSG00000090339	3383	19_9383636_G_A	19	9383636	G	A								ICAM1	0.4149	0.042368	1.21004e-22	35381	4342_10	SomaScan v4
P05362	ICAM1	5344	ENSG00000090339	3383	19_9442560_C_T	19	9442560	C	T								ICAM1	-0.5124	0.081062	2.59699e-10	35380	4342_10	SomaScan v4
P05362	ICAM1	5344	ENSG00000090339	3383	19_9443334_C_T	19	9443334	C	T								ICAM1	0.3733	0.058607	1.89601e-10	35380	4342_10	SomaScan v4
P05362	ICAM1	5344	ENSG00000090339	3383	19_9463926_G_A	19	9463926	G	A								ICAM1	0.4528	0.036663	4.84395e-35	35380	4342_10	SomaScan v4
P05362	ICAM1	5344	ENSG00000090339	3383	19_9477355_T_C	19	9477355	T	C								ICAM1	0.3702	0.052041	1.13006e-12	35380	4342_10	SomaScan v4
P05362	ICAM1	5344	ENSG00000090339	3383	19_9509195_T_C	19	9509195	T	C								ICAM1	-0.4745	0.04455	1.72703e-26	35380	4342_10	SomaScan v4
P05362	ICAM1	5344	ENSG00000090339	3383	19_9533348_C_T	19	9533348	C	T								ICAM1	-0.4247	0.045152	5.15585e-21	35380	4342_10	SomaScan v4
P05362	ICAM1	5344	ENSG00000090339	3383	19_9540267_G_T	19	9540267	G	T								ICAM1	0.5428	0.070549	1.42692e-14	35380	4342_10	SomaScan v4
P05362	ICAM1	5344	ENSG00000090339	3383	19_9565273_C_T	19	9565273	C	T								ICAM1	-0.3443	0.051341	1.99802e-11	35380	4342_10	SomaScan v4
P05362	ICAM1	5344	ENSG00000090339	3383	19_9573568_G_A	19	9573568	G	A								ICAM1	0.5258	0.087403	1.78999e-09	35380	4342_10	SomaScan v4
P05362	ICAM1	5344	ENSG00000090339	3383	19_9649092_C_T	19	9649092	C	T								ICAM1	-0.2948	0.027694	1.8412e-26	35380	4342_10	SomaScan v4
P05362	ICAM1	5344	ENSG00000090339	3383	19_9649466_A_C	19	9649466	A	C								ICAM1	0.5227	0.072216	4.55407e-13	35380	4342_10	SomaScan v4
P05362	ICAM1	5344	ENSG00000090339	3383	19_9667272_G_A	19	9667272	G	A								ICAM1	-0.488	0.0672	3.81593e-13	35380	4342_10	SomaScan v4
P05362	ICAM1	5344	ENSG00000090339	3383	19_9668292_C_T	19	9668292	C	T								ICAM1	-0.3398	0.032219	5.27716e-26	35380	4342_10	SomaScan v4
P05362	ICAM1	5344	ENSG00000090339	3383	19_9680436_C_A	19	9680436	C	A								ICAM1	-0.2814	0.034314	2.38891e-16	35380	4342_10	SomaScan v4
P05362	ICAM1	5344	ENSG00000090339	3383	19_9693243_T_C	19	9693243	T	C								ICAM1	0.6946	0.086473	9.54113e-16	35380	4342_10	SomaScan v4
P05362	ICAM1	5344	ENSG00000090339	3383	19_9735922_C_T	19	9735922	C	T								ICAM1	-0.3217	0.054703	4.08301e-09	35380	4342_10	SomaScan v4
P05362	ICAM1	5344	ENSG00000090339	3383	19_9808303_A_T	19	9808303	A	T								ICAM1	0.343	0.031341	7.08272e-28	35380	4342_10	SomaScan v4
P05362	ICAM1	5344	ENSG00000090339	3383	19_9833829_G_A	19	9833829	G	A								ICAM1	0.5499	0.077018	9.34114e-13	35377	4342_10	SomaScan v4
P05362	ICAM1	5344	ENSG00000090339	3383	19_9884751_T_C	19	9884751	T	C								ICAM1	-0.349	0.022847	1.11199e-52	35376	4342_10	SomaScan v4
P05362	ICAM1	5344	ENSG00000090339	3383	19_9904842_A_T	19	9904842	A	T								ICAM1	-0.6985	0.121141	8.11802e-09	35374	4342_10	SomaScan v4
P05362	ICAM1	5344	ENSG00000090339	3383	19_9924907_C_T	19	9924907	C	T								ICAM1	-0.5362	0.054704	1.1051e-22	35369	4342_10	SomaScan v4
P05362	ICAM1	5344	ENSG00000090339	3383	19_9933701_G_A	19	9933701	G	A								ICAM1	0.4843	0.049917	2.95393e-22	35368	4342_10	SomaScan v4
P05362	ICAM1	5344	ENSG00000090339	3383	19_9957409_G_A	19	9957409	G	A								ICAM1	0.4006	0.046604	8.2737e-18	35371	4342_10	SomaScan v4
P05362	ICAM1	5344	ENSG00000090339	3383	19_9973784_A_G	19	9973784	A	G								ICAM1	-0.3698	0.045636	5.35427e-16	35372	4342_10	SomaScan v4
P05362	ICAM1	5344	ENSG00000090339	3383	19_9981768_C_T	19	9981768	C	T								ICAM1	0.4362	0.027994	9.67609e-55	35372	4342_10	SomaScan v4
P05362	ICAM1	5344	ENSG00000090339	3383	19_9995635_G_A	19	9995635	G	A								ICAM1	0.5036	0.058688	9.40156e-18	35370	4342_10	SomaScan v4
P05362	ICAM1	5344	ENSG00000090339	3383	19_9996347_C_A	19	9996347	C	A								ICAM1	-0.4334	0.048556	4.42385e-19	35370	4342_10	SomaScan v4
Q14773	ICAM4	5347	ENSG00000105371	3386	19_10759315_G_A	19	10759315	G	A								ICAM4	-1.2524	0.071738	2.99571e-68	35383	6550_4	SomaScan v4
Q14773	ICAM4	5347	ENSG00000105371	3386	19_11084147_G_A	19	11084147	G	A								ICAM4	-0.1023	0.016972	1.66399e-09	35379	6550_4	SomaScan v4
Q14773	ICAM4	5347	ENSG00000105371	3386	19_9641595_C_T	19	9641595	C	T								ICAM4	-0.496	0.040833	5.95114e-34	35380	6550_4	SomaScan v4
Q14773	ICAM4	5347	ENSG00000105371	3386	19_9705847_G_A	19	9705847	G	A								ICAM4	-1.1767	0.060335	1.03896e-84	35380	6550_4	SomaScan v4
Q9UMF0	ICAM5	5348	ENSG00000105376	7087	19_10040635_A_G	19	10040635	A	G								ICAM5	0.4536	0.082339	3.61002e-08	35375	8245_27	SomaScan v4
Q9UMF0	ICAM5	5348	ENSG00000105376	7087	19_10077499_C_T	19	10077499	C	T								ICAM5	-0.4688	0.069184	1.23396e-11	35370	8245_27	SomaScan v4
Q9UMF0	ICAM5	5348	ENSG00000105376	7087	19_10123751_C_A	19	10123751	C	A								ICAM5	0.263	0.038656	1.02e-11	35375	8245_27	SomaScan v4
Q9UMF0	ICAM5	5348	ENSG00000105376	7087	19_10174408_T_C	19	10174408	T	C								ICAM5	0.3228	0.045876	1.97288e-12	35376	8245_27	SomaScan v4
Q9UMF0	ICAM5	5348	ENSG00000105376	7087	19_10178997_C_T	19	10178997	C	T								ICAM5	-0.7424	0.059227	4.81504e-36	35375	8245_27	SomaScan v4
Q9UMF0	ICAM5	5348	ENSG00000105376	7087	19_10178997_C_T	19	10178997	C	T								ICAM5	-0.7577	0.059172	1.53709e-37	35375	5124_69	SomaScan v4
Q9UMF0	ICAM5	5348	ENSG00000105376	7087	19_10201842_C_T	19	10201842	C	T								ICAM5	0.2286	0.023847	9.14745e-22	35374	8245_27	SomaScan v4
Q9UMF0	ICAM5	5348	ENSG00000105376	7087	19_10201842_C_T	19	10201842	C	T								ICAM5	0.2294	0.023821	5.96074e-22	35374	5124_69	SomaScan v4
Q9UMF0	ICAM5	5348	ENSG00000105376	7087	19_10208502_A_G	19	10208502	A	G								ICAM5	-0.6612	0.052133	7.35699e-37	35374	8245_27	SomaScan v4
Q9UMF0	ICAM5	5348	ENSG00000105376	7087	19_10214477_G_A	19	10214477	G	A								ICAM5	-0.8059	0.076098	3.30674e-26	35374	8245_27	SomaScan v4
Q9UMF0	ICAM5	5348	ENSG00000105376	7087	19_10214477_G_A	19	10214477	G	A								ICAM5	-0.8009	0.076043	6.14045e-26	35374	5124_69	SomaScan v4
Q9UMF0	ICAM5	5348	ENSG00000105376	7087	19_10255216_C_T	19	10255216	C	T								ICAM5	-0.4061	0.055792	3.36822e-13	35376	8245_27	SomaScan v4
Q9UMF0	ICAM5	5348	ENSG00000105376	7087	19_10265583_C_T	19	10265583	C	T								ICAM5	-0.5171	0.069866	1.34803e-13	35376	8245_27	SomaScan v4
Q9UMF0	ICAM5	5348	ENSG00000105376	7087	19_10321207_C_T	19	10321207	C	T								ICAM5	-0.646	0.040797	1.79515e-56	35377	8245_27	SomaScan v4
Q9UMF0	ICAM5	5348	ENSG00000105376	7087	19_10321207_C_T	19	10321207	C	T								ICAM5	-0.6317	0.04077	3.78791e-54	35377	5124_69	SomaScan v4
Q9UMF0	ICAM5	5348	ENSG00000105376	7087	19_10330152_G_A	19	10330152	G	A								ICAM5	0.1982	0.030201	5.28324e-11	35377	8245_27	SomaScan v4
Q9UMF0	ICAM5	5348	ENSG00000105376	7087	19_10330152_G_A	19	10330152	G	A								ICAM5	0.1838	0.030179	1.12699e-09	35377	5124_69	SomaScan v4
Q9UMF0	ICAM5	5348	ENSG00000105376	7087	19_10350910_T_C	19	10350910	T	C								ICAM5	0.7018	0.104349	1.74985e-11	35377	8245_27	SomaScan v4
Q9UMF0	ICAM5	5348	ENSG00000105376	7087	19_10350910_T_C	19	10350910	T	C								ICAM5	0.8412	0.104232	7.00326e-16	35377	5124_69	SomaScan v4
Q9UMF0	ICAM5	5348	ENSG00000105376	7087	19_10371063_T_G	19	10371063	T	G								ICAM5	0.2811	0.027024	2.43276e-25	35377	8245_27	SomaScan v4
Q9UMF0	ICAM5	5348	ENSG00000105376	7087	19_10371063_T_G	19	10371063	T	G								ICAM5	0.29	0.027002	6.61455e-27	35377	5124_69	SomaScan v4
Q9UMF0	ICAM5	5348	ENSG00000105376	7087	19_10374191_G_A	19	10374191	G	A								ICAM5	0.3403	0.061206	2.69898e-08	35377	8245_27	SomaScan v4
Q9UMF0	ICAM5	5348	ENSG00000105376	7087	19_10374191_G_A	19	10374191	G	A								ICAM5	0.3599	0.061148	3.96397e-09	35377	5124_69	SomaScan v4
Q9UMF0	ICAM5	5348	ENSG00000105376	7087	19_10546524_T_A	19	10546524	T	A								ICAM5	-0.7718	0.12079	1.66299e-10	35377	8245_27	SomaScan v4
Q9UMF0	ICAM5	5348	ENSG00000105376	7087	19_10611382_G_A	19	10611382	G	A								ICAM5	0.3771	0.065526	8.66702e-09	35377	8245_27	SomaScan v4
Q9UMF0	ICAM5	5348	ENSG00000105376	7087	19_10611382_G_A	19	10611382	G	A								ICAM5	0.4017	0.06546	8.43199e-10	35377	5124_69	SomaScan v4
Q9UMF0	ICAM5	5348	ENSG00000105376	7087	19_10622406_C_T	19	10622406	C	T								ICAM5	0.1669	0.023307	8.01309e-13	35377	8245_27	SomaScan v4
Q9UMF0	ICAM5	5348	ENSG00000105376	7087	19_10622406_C_T	19	10622406	C	T								ICAM5	0.1812	0.023288	7.2144e-15	35377	5124_69	SomaScan v4
Q9UMF0	ICAM5	5348	ENSG00000105376	7087	19_10660988_C_T	19	10660988	C	T								ICAM5	-0.6355	0.079546	1.35894e-15	35377	8245_27	SomaScan v4
Q9UMF0	ICAM5	5348	ENSG00000105376	7087	19_10660988_C_T	19	10660988	C	T								ICAM5	-0.6617	0.079465	8.2966e-17	35377	5124_69	SomaScan v4
Q9UMF0	ICAM5	5348	ENSG00000105376	7087	19_10710402_T_C	19	10710402	T	C								ICAM5	0.2769	0.038369	5.32231e-13	35377	8245_27	SomaScan v4
Q9UMF0	ICAM5	5348	ENSG00000105376	7087	19_10724367_T_C	19	10724367	T	C								ICAM5	-0.3512	0.0369	1.77092e-21	35377	8245_27	SomaScan v4
Q9UMF0	ICAM5	5348	ENSG00000105376	7087	19_10724367_T_C	19	10724367	T	C								ICAM5	-0.3318	0.036876	2.30409e-19	35377	5124_69	SomaScan v4
Q9UMF0	ICAM5	5348	ENSG00000105376	7087	19_10738372_T_G	19	10738372	T	G								ICAM5	0.2684	0.034612	8.86748e-15	35379	8245_27	SomaScan v4
Q9UMF0	ICAM5	5348	ENSG00000105376	7087	19_10738372_T_G	19	10738372	T	G								ICAM5	0.2624	0.034577	3.22998e-14	35379	5124_69	SomaScan v4
Q9UMF0	ICAM5	5348	ENSG00000105376	7087	19_10738626_T_C	19	10738626	T	C								ICAM5	-0.2435	0.031555	1.19509e-14	35379	8245_27	SomaScan v4
Q9UMF0	ICAM5	5348	ENSG00000105376	7087	19_10738626_T_C	19	10738626	T	C								ICAM5	-0.2572	0.031529	3.41507e-16	35379	5124_69	SomaScan v4
Q9UMF0	ICAM5	5348	ENSG00000105376	7087	19_10746608_C_T	19	10746608	C	T								ICAM5	-0.6146	0.102904	2.33598e-09	35383	8245_27	SomaScan v4
Q9UMF0	ICAM5	5348	ENSG00000105376	7087	19_10746608_C_T	19	10746608	C	T								ICAM5	-0.61	0.102811	2.97098e-09	35383	5124_69	SomaScan v4
Q9UMF0	ICAM5	5348	ENSG00000105376	7087	19_10817405_C_T	19	10817405	C	T								ICAM5	-0.3761	0.057938	8.5055e-11	35384	8245_27	SomaScan v4
Q9UMF0	ICAM5	5348	ENSG00000105376	7087	19_10817405_C_T	19	10817405	C	T								ICAM5	-0.4072	0.057893	2.01094e-12	35384	5124_69	SomaScan v4
Q9UMF0	ICAM5	5348	ENSG00000105376	7087	19_10817503_G_A	19	10817503	G	A								ICAM5	-0.7148	0.053314	5.48025e-41	35384	8245_27	SomaScan v4
Q9UMF0	ICAM5	5348	ENSG00000105376	7087	19_10817503_G_A	19	10817503	G	A								ICAM5	-0.7366	0.053274	1.76198e-43	35384	5124_69	SomaScan v4
Q9UMF0	ICAM5	5348	ENSG00000105376	7087	19_10895917_C_T	19	10895917	C	T								ICAM5	-0.4205	0.049256	1.37689e-17	35383	8245_27	SomaScan v4
Q9UMF0	ICAM5	5348	ENSG00000105376	7087	19_10895917_C_T	19	10895917	C	T								ICAM5	-0.4602	0.049208	8.59014e-21	35383	5124_69	SomaScan v4
Q9UMF0	ICAM5	5348	ENSG00000105376	7087	19_10961163_C_T	19	10961163	C	T								ICAM5	-0.5616	0.087999	1.749e-10	35379	8245_27	SomaScan v4
Q9UMF0	ICAM5	5348	ENSG00000105376	7087	19_10961163_C_T	19	10961163	C	T								ICAM5	-0.5526	0.087941	3.30499e-10	35379	5124_69	SomaScan v4
Q9UMF0	ICAM5	5348	ENSG00000105376	7087	19_10962543_A_G	19	10962543	A	G								ICAM5	-0.6046	0.096257	3.36202e-10	35379	8245_27	SomaScan v4
Q9UMF0	ICAM5	5348	ENSG00000105376	7087	19_10962543_A_G	19	10962543	A	G								ICAM5	-0.5872	0.096203	1.036e-09	35379	5124_69	SomaScan v4
Q9UMF0	ICAM5	5348	ENSG00000105376	7087	19_10987010_T_A	19	10987010	T	A								ICAM5	-0.7029	0.125741	2.27002e-08	35380	8245_27	SomaScan v4
Q9UMF0	ICAM5	5348	ENSG00000105376	7087	19_11017689_C_T	19	11017689	C	T								ICAM5	-0.4494	0.043649	7.35699e-25	35380	8245_27	SomaScan v4
Q9UMF0	ICAM5	5348	ENSG00000105376	7087	19_11017689_C_T	19	11017689	C	T								ICAM5	-0.451	0.04362	4.68274e-25	35380	5124_69	SomaScan v4
Q9UMF0	ICAM5	5348	ENSG00000105376	7087	19_11027700_G_A	19	11027700	G	A								ICAM5	-0.9133	0.111878	3.25912e-16	35379	8245_27	SomaScan v4
Q9UMF0	ICAM5	5348	ENSG00000105376	7087	19_11027700_G_A	19	11027700	G	A								ICAM5	-0.8936	0.111797	1.31613e-15	35379	5124_69	SomaScan v4
Q9UMF0	ICAM5	5348	ENSG00000105376	7087	19_11075608_T_C	19	11075608	T	C								ICAM5	-0.4555	0.064987	2.39883e-12	35379	8245_27	SomaScan v4
Q9UMF0	ICAM5	5348	ENSG00000105376	7087	19_11075608_T_C	19	11075608	T	C								ICAM5	-0.5033	0.064946	9.22147e-15	35379	5124_69	SomaScan v4
Q9UMF0	ICAM5	5348	ENSG00000105376	7087	19_11084147_G_A	19	11084147	G	A								ICAM5	0.1083	0.017766	1.087e-09	35379	8245_27	SomaScan v4
Q9UMF0	ICAM5	5348	ENSG00000105376	7087	19_11112360_C_T	19	11112360	C	T								ICAM5	-0.3935	0.057865	1.044e-11	35379	8245_27	SomaScan v4
Q9UMF0	ICAM5	5348	ENSG00000105376	7087	19_11112360_C_T	19	11112360	C	T								ICAM5	-0.4127	0.057831	9.58738e-13	35379	5124_69	SomaScan v4
Q9UMF0	ICAM5	5348	ENSG00000105376	7087	19_11124635_C_T	19	11124635	C	T								ICAM5	0.4575	0.066603	6.46249e-12	35382	8245_27	SomaScan v4
Q9UMF0	ICAM5	5348	ENSG00000105376	7087	19_11133448_G_A	19	11133448	G	A								ICAM5	-0.6891	0.095441	5.19159e-13	35382	8245_27	SomaScan v4
Q9UMF0	ICAM5	5348	ENSG00000105376	7087	19_11133448_G_A	19	11133448	G	A								ICAM5	-0.6942	0.095372	3.36667e-13	35382	5124_69	SomaScan v4
Q9UMF0	ICAM5	5348	ENSG00000105376	7087	19_11183614_G_A	19	11183614	G	A								ICAM5	-0.6307	0.066767	3.51156e-21	35382	8245_27	SomaScan v4
Q9UMF0	ICAM5	5348	ENSG00000105376	7087	19_11183614_G_A	19	11183614	G	A								ICAM5	-0.6124	0.066713	4.32613e-20	35382	5124_69	SomaScan v4
Q9UMF0	ICAM5	5348	ENSG00000105376	7087	19_11186157_G_A	19	11186157	G	A								ICAM5	-0.5111	0.063937	1.30798e-15	35382	8245_27	SomaScan v4
Q9UMF0	ICAM5	5348	ENSG00000105376	7087	19_11186179_A_G	19	11186179	A	G								ICAM5	0.0878	0.015613	1.86999e-08	35382	8245_27	SomaScan v4
Q9UMF0	ICAM5	5348	ENSG00000105376	7087	19_11186179_A_G	19	11186179	A	G								ICAM5	0.1029	0.015592	4.12857e-11	35382	5124_69	SomaScan v4
Q9UMF0	ICAM5	5348	ENSG00000105376	7087	19_9360480_C_A	19	9360480	C	A								ICAM5	-0.6421	0.068295	5.36043e-21	35381	8245_27	SomaScan v4
Q9UMF0	ICAM5	5348	ENSG00000105376	7087	19_9360480_C_A	19	9360480	C	A								ICAM5	-0.6444	0.06824	3.61826e-21	35381	5124_69	SomaScan v4
Q9UMF0	ICAM5	5348	ENSG00000105376	7087	19_9404759_C_A	19	9404759	C	A								ICAM5	-0.3628	0.059538	1.104e-09	35381	8245_27	SomaScan v4
Q9UMF0	ICAM5	5348	ENSG00000105376	7087	19_9443199_G_A	19	9443199	G	A								ICAM5	-0.2445	0.044678	4.43803e-08	35380	8245_27	SomaScan v4
Q9UMF0	ICAM5	5348	ENSG00000105376	7087	19_9443334_C_T	19	9443334	C	T								ICAM5	-0.4666	0.054389	9.57856e-18	35380	8245_27	SomaScan v4
Q9UMF0	ICAM5	5348	ENSG00000105376	7087	19_9443334_C_T	19	9443334	C	T								ICAM5	-0.4742	0.054344	2.63876e-18	35380	5124_69	SomaScan v4
Q9UMF0	ICAM5	5348	ENSG00000105376	7087	19_9606376_A_G	19	9606376	A	G								ICAM5	-0.6089	0.077838	5.17249e-15	35380	8245_27	SomaScan v4
Q9UMF0	ICAM5	5348	ENSG00000105376	7087	19_9606376_A_G	19	9606376	A	G								ICAM5	-0.586	0.077783	4.9306e-14	35380	5124_69	SomaScan v4
Q9UMF0	ICAM5	5348	ENSG00000105376	7087	19_9623181_C_T	19	9623181	C	T								ICAM5	-0.3691	0.044877	1.95794e-16	35380	8245_27	SomaScan v4
Q9UMF0	ICAM5	5348	ENSG00000105376	7087	19_9634890_A_T	19	9634890	A	T								ICAM5	-0.639	0.108861	4.36204e-09	35380	8245_27	SomaScan v4
Q9UMF0	ICAM5	5348	ENSG00000105376	7087	19_9667048_C_A	19	9667048	C	A								ICAM5	-0.2555	0.039267	7.67892e-11	35380	8245_27	SomaScan v4
Q9UMF0	ICAM5	5348	ENSG00000105376	7087	19_9667048_C_A	19	9667048	C	A								ICAM5	-0.2637	0.039243	1.82096e-11	35380	5124_69	SomaScan v4
Q9UMF0	ICAM5	5348	ENSG00000105376	7087	19_9799846_G_A	19	9799846	G	A								ICAM5	-0.7501	0.136546	3.94303e-08	35380	8245_27	SomaScan v4
Q9UMF0	ICAM5	5348	ENSG00000105376	7087	19_9871921_C_T	19	9871921	C	T								ICAM5	-0.223	0.037736	3.43202e-09	35376	8245_27	SomaScan v4
Q9UMF0	ICAM5	5348	ENSG00000105376	7087	19_9871921_C_T	19	9871921	C	T								ICAM5	-0.2204	0.037714	5.098e-09	35376	5124_69	SomaScan v4
Q9UMF0	ICAM5	5348	ENSG00000105376	7087	19_9883652_C_T	19	9883652	C	T								ICAM5	0.2213	0.031812	3.48578e-12	35376	8245_27	SomaScan v4
Q9UMF0	ICAM5	5348	ENSG00000105376	7087	19_9883652_C_T	19	9883652	C	T								ICAM5	0.21	0.031782	3.90931e-11	35376	5124_69	SomaScan v4
Q9UMF0	ICAM5	5348	ENSG00000105376	7087	19_9885167_C_T	19	9885167	C	T								ICAM5	-0.1078	0.012086	4.69029e-19	35376	8245_27	SomaScan v4
Q9UMF0	ICAM5	5348	ENSG00000105376	7087	19_9971108_G_A	19	9971108	G	A								ICAM5	-0.4668	0.045304	6.78578e-25	35372	8245_27	SomaScan v4
Q9UMF0	ICAM5	5348	ENSG00000105376	7087	19_9971108_G_A	19	9971108	G	A								ICAM5	-0.4613	0.045278	2.23718e-24	35372	5124_69	SomaScan v4
Q9UMF0	ICAM5	5348	ENSG00000105376	7087	19_9984497_A_G	19	9984497	A	G								ICAM5	-0.678	0.073986	5.00611e-20	35372	8245_27	SomaScan v4
Q9UMF0	ICAM5	5348	ENSG00000105376	7087	19_9984497_A_G	19	9984497	A	G								ICAM5	-0.7269	0.073908	7.94511e-23	35372	5124_69	SomaScan v4
Q9UMF0	ICAM5	5348	ENSG00000105376	7087	19_10041510_G_A	19	10041510	G	A								ICAM5	0.2332	0.038616	1.55099e-09	35375	5124_69	SomaScan v4
Q9UMF0	ICAM5	5348	ENSG00000105376	7087	19_10113502_C_T	19	10113502	C	T								ICAM5	0.3695	0.062099	2.67898e-09	35374	5124_69	SomaScan v4
Q9UMF0	ICAM5	5348	ENSG00000105376	7087	19_10130990_G_A	19	10130990	G	A								ICAM5	-0.4576	0.061082	6.80769e-14	35374	5124_69	SomaScan v4
Q9UMF0	ICAM5	5348	ENSG00000105376	7087	19_10164482_G_A	19	10164482	G	A								ICAM5	-0.6427	0.052014	4.50713e-35	35374	5124_69	SomaScan v4
Q9UMF0	ICAM5	5348	ENSG00000105376	7087	19_10475662_G_A	19	10475662	G	A								ICAM5	-0.5138	0.078459	5.80631e-11	35379	5124_69	SomaScan v4
Q9UMF0	ICAM5	5348	ENSG00000105376	7087	19_10594934_T_G	19	10594934	T	G								ICAM5	-0.528	0.091085	6.76099e-09	35377	5124_69	SomaScan v4
Q9UMF0	ICAM5	5348	ENSG00000105376	7087	19_10637139_T_C	19	10637139	T	C								ICAM5	0.2881	0.038292	5.32108e-14	35377	5124_69	SomaScan v4
Q9UMF0	ICAM5	5348	ENSG00000105376	7087	19_10667500_C_T	19	10667500	C	T								ICAM5	0.4555	0.052779	6.11505e-18	35377	5124_69	SomaScan v4
Q9UMF0	ICAM5	5348	ENSG00000105376	7087	19_10823418_T_A	19	10823418	T	A								ICAM5	0.2676	0.028859	1.8151e-20	35385	5124_69	SomaScan v4
Q9UMF0	ICAM5	5348	ENSG00000105376	7087	19_11101214_G_A	19	11101214	G	A								ICAM5	-0.6405	0.115794	3.17702e-08	35379	5124_69	SomaScan v4
Q9UMF0	ICAM5	5348	ENSG00000105376	7087	19_9366734_A_C	19	9366734	A	C								ICAM5	-0.5281	0.087827	1.82201e-09	35381	5124_69	SomaScan v4
Q9UMF0	ICAM5	5348	ENSG00000105376	7087	19_9541021_C_T	19	9541021	C	T								ICAM5	0.2407	0.037481	1.34602e-10	35380	5124_69	SomaScan v4
Q9UMF0	ICAM5	5348	ENSG00000105376	7087	19_9908187_C_T	19	9908187	C	T								ICAM5	-0.1862	0.020416	7.50067e-20	35374	5124_69	SomaScan v4
Q9UMF0	ICAM5	5348	ENSG00000105376	7087	19_9925121_G_A	19	9925121	G	A								ICAM5	-0.3858	0.070096	3.71604e-08	35369	5124_69	SomaScan v4
O75144	ICOSLG	17087	ENSG00000160223	23308	21_44238591_A_G	21	44238591	A	G								ICOSLG	-0.0798	0.009203	4.28351e-18	35265	5061_27	SomaScan v4
O75874	IDH1	5382	ENSG00000138413	3417	2_207737313_G_A	2	207737313	G	A								IDH1	-0.3213	0.053277	1.632e-09	35357	18338_26	SomaScan v4
O75874	IDH1	5382	ENSG00000138413	3417	2_207972662_A_C	2	207972662	A	C								IDH1	-0.2386	0.032486	2.0611e-13	35356	18338_26	SomaScan v4
O75874	IDH1	5382	ENSG00000138413	3417	2_208243577_T_C	2	208243577	T	C								IDH1	-1.0718	0.046918	1.66341e-115	35356	18338_26	SomaScan v4
O75874	IDH1	5382	ENSG00000138413	3417	2_208251325_C_T	2	208251325	C	T								IDH1	-0.3517	0.016792	2.10814e-97	35356	18338_26	SomaScan v4
O75874	IDH1	5382	ENSG00000138413	3417	2_209006983_C_A	2	209006983	C	A								IDH1	-1.012	0.080292	2.00909e-36	35355	18338_26	SomaScan v4
Q13907	IDI1	5387	ENSG00000067064	3422	10_1030530_A_G	10	1030530	A	G								IDI1	-0.1035	0.016294	2.12598e-10	35177	17712_7	SomaScan v4
Q9BXS1	IDI2	23487	ENSG00000148377	91734	10_1015706_T_C	10	1015706	T	C								IDI2	0.1394	0.007878	4.5436e-70	35176	17832_12	SomaScan v4
Q9BXS1	IDI2	23487	ENSG00000148377	91734	10_1730323_C_T	10	1730323	C	T								IDI2	-0.3764	0.068777	4.43098e-08	35184	17832_12	SomaScan v4
P14902	IDO1	6059	ENSG00000131203	3620	8_39916080_C_T	8	39916080	C	T								IDO1	0.0585	0.008452	4.47095e-12	35357	9759_13	SomaScan v4
P35475	IDUA	5391	ENSG00000127415	3425	4_1016994_C_T	4	1016994	C	T								IDUA	0.3022	0.00823	1e-199	35274	3169_70	SomaScan v4
P35475	IDUA	5391	ENSG00000127415	3425	4_1162903_G_T	4	1162903	G	T								IDUA	-0.4102	0.052799	7.90497e-15	35277	3169_70	SomaScan v4
P35475	IDUA	5391	ENSG00000127415	3425	4_1176789_C_T	4	1176789	C	T								IDUA	-0.6032	0.091596	4.53524e-11	35277	3169_70	SomaScan v4
P35475	IDUA	5391	ENSG00000127415	3425	4_1189378_C_T	4	1189378	C	T								IDUA	-0.7588	0.126472	1.97601e-09	35277	3169_70	SomaScan v4
P35475	IDUA	5391	ENSG00000127415	3425	4_1195871_G_A	4	1195871	G	A								IDUA	-0.3296	0.044384	1.11892e-13	35277	3169_70	SomaScan v4
P35475	IDUA	5391	ENSG00000127415	3425	4_1260455_T_C	4	1260455	T	C								IDUA	-0.9787	0.082049	8.42946e-33	35278	3169_70	SomaScan v4
P35475	IDUA	5391	ENSG00000127415	3425	4_1325373_C_T	4	1325373	C	T								IDUA	-0.3207	0.057987	3.19301e-08	35277	3169_70	SomaScan v4
P35475	IDUA	5391	ENSG00000127415	3425	4_1333553_C_T	4	1333553	C	T								IDUA	-0.3851	0.069173	2.58899e-08	35277	3169_70	SomaScan v4
P35475	IDUA	5391	ENSG00000127415	3425	4_1366356_G_A	4	1366356	G	A								IDUA	-0.4488	0.05343	4.47507e-17	35277	3169_70	SomaScan v4
P35475	IDUA	5391	ENSG00000127415	3425	4_1382766_G_A	4	1382766	G	A								IDUA	-0.5543	0.101276	4.42099e-08	35277	3169_70	SomaScan v4
P35475	IDUA	5391	ENSG00000127415	3425	4_1417617_T_G	4	1417617	T	G								IDUA	-0.5624	0.070201	1.13501e-15	35277	3169_70	SomaScan v4
P35475	IDUA	5391	ENSG00000127415	3425	4_1524557_T_C	4	1524557	T	C								IDUA	-0.6654	0.054262	1.43417e-34	35268	3169_70	SomaScan v4
P35475	IDUA	5391	ENSG00000127415	3425	4_1542427_C_T	4	1542427	C	T								IDUA	0.1711	0.025924	4.10866e-11	35273	3169_70	SomaScan v4
P35475	IDUA	5391	ENSG00000127415	3425	4_1566831_G_A	4	1566831	G	A								IDUA	-0.1378	0.024639	2.23398e-08	35273	3169_70	SomaScan v4
P35475	IDUA	5391	ENSG00000127415	3425	4_1569739_G_A	4	1569739	G	A								IDUA	-0.5654	0.100151	1.64699e-08	35273	3169_70	SomaScan v4
P35475	IDUA	5391	ENSG00000127415	3425	4_1613611_G_A	4	1613611	G	A								IDUA	-0.3563	0.055708	1.59599e-10	35274	3169_70	SomaScan v4
P35475	IDUA	5391	ENSG00000127415	3425	4_1636885_G_A	4	1636885	G	A								IDUA	-0.2589	0.039255	4.24424e-11	35276	3169_70	SomaScan v4
P35475	IDUA	5391	ENSG00000127415	3425	4_1639895_T_C	4	1639895	T	C								IDUA	-0.3834	0.043307	8.50942e-19	35276	3169_70	SomaScan v4
P35475	IDUA	5391	ENSG00000127415	3425	4_1643221_C_T	4	1643221	C	T								IDUA	0.4478	0.061014	2.14684e-13	35276	3169_70	SomaScan v4
P35475	IDUA	5391	ENSG00000127415	3425	4_1703672_G_A	4	1703672	G	A								IDUA	-0.6039	0.046596	2.04975e-38	35277	3169_70	SomaScan v4
P35475	IDUA	5391	ENSG00000127415	3425	4_1739758_C_T	4	1739758	C	T								IDUA	0.302	0.030173	1.39091e-23	35276	3169_70	SomaScan v4
P35475	IDUA	5391	ENSG00000127415	3425	4_1748908_G_A	4	1748908	G	A								IDUA	-0.4142	0.056158	1.63606e-13	35273	3169_70	SomaScan v4
P35475	IDUA	5391	ENSG00000127415	3425	4_1787961_C_T	4	1787961	C	T								IDUA	0.2253	0.02653	2.02488e-17	35275	3169_70	SomaScan v4
P35475	IDUA	5391	ENSG00000127415	3425	4_1798474_G_A	4	1798474	G	A								IDUA	-0.2249	0.020458	4.11623e-28	35277	3169_70	SomaScan v4
P35475	IDUA	5391	ENSG00000127415	3425	4_1847326_C_T	4	1847326	C	T								IDUA	0.4823	0.056169	8.95571e-18	35277	3169_70	SomaScan v4
P35475	IDUA	5391	ENSG00000127415	3425	4_1878012_G_A	4	1878012	G	A								IDUA	-0.2633	0.040792	1.084e-10	35277	3169_70	SomaScan v4
P35475	IDUA	5391	ENSG00000127415	3425	4_1892551_C_T	4	1892551	C	T								IDUA	-0.5215	0.093462	2.40802e-08	35277	3169_70	SomaScan v4
P35475	IDUA	5391	ENSG00000127415	3425	4_1977504_G_A	4	1977504	G	A								IDUA	0.6055	0.109439	3.15203e-08	35278	3169_70	SomaScan v4
P35475	IDUA	5391	ENSG00000127415	3425	4_202175_G_A	4	202175	G	A								IDUA	0.6756	0.051361	1.61287e-39	35279	3169_70	SomaScan v4
P35475	IDUA	5391	ENSG00000127415	3425	4_205359_G_A	4	205359	G	A								IDUA	-0.1672	0.025572	6.21871e-11	35279	3169_70	SomaScan v4
P35475	IDUA	5391	ENSG00000127415	3425	4_224783_A_G	4	224783	A	G								IDUA	0.4099	0.056493	3.99485e-13	35279	3169_70	SomaScan v4
P35475	IDUA	5391	ENSG00000127415	3425	4_270280_G_A	4	270280	G	A								IDUA	-0.3349	0.02889	4.51128e-31	35279	3169_70	SomaScan v4
P35475	IDUA	5391	ENSG00000127415	3425	4_472419_A_G	4	472419	A	G								IDUA	-0.3192	0.046689	8.10214e-12	35277	3169_70	SomaScan v4
P35475	IDUA	5391	ENSG00000127415	3425	4_475279_T_C	4	475279	T	C								IDUA	-0.4516	0.063341	1.006e-12	35277	3169_70	SomaScan v4
P35475	IDUA	5391	ENSG00000127415	3425	4_485609_T_A	4	485609	T	A								IDUA	0.1163	0.018549	3.61601e-10	35276	3169_70	SomaScan v4
P35475	IDUA	5391	ENSG00000127415	3425	4_539527_A_G	4	539527	A	G								IDUA	0.2285	0.03953	7.45195e-09	35274	3169_70	SomaScan v4
P35475	IDUA	5391	ENSG00000127415	3425	4_649258_G_A	4	649258	G	A								IDUA	-0.3437	0.027863	5.83848e-35	35271	3169_70	SomaScan v4
P35475	IDUA	5391	ENSG00000127415	3425	4_676781_C_T	4	676781	C	T								IDUA	-0.4304	0.074225	6.68698e-09	35270	3169_70	SomaScan v4
P35475	IDUA	5391	ENSG00000127415	3425	4_687529_C_T	4	687529	C	T								IDUA	0.1969	0.031151	2.60298e-10	35270	3169_70	SomaScan v4
P35475	IDUA	5391	ENSG00000127415	3425	4_691128_T_C	4	691128	T	C								IDUA	-0.5536	0.090897	1.126e-09	35268	3169_70	SomaScan v4
P35475	IDUA	5391	ENSG00000127415	3425	4_709820_C_T	4	709820	C	T								IDUA	-0.5886	0.084666	3.59998e-12	35271	3169_70	SomaScan v4
P35475	IDUA	5391	ENSG00000127415	3425	4_720367_C_T	4	720367	C	T								IDUA	-0.6007	0.076101	2.94036e-15	35276	3169_70	SomaScan v4
P35475	IDUA	5391	ENSG00000127415	3425	4_760572_C_T	4	760572	C	T								IDUA	0.5523	0.083892	4.59515e-11	35276	3169_70	SomaScan v4
P35475	IDUA	5391	ENSG00000127415	3425	4_783038_G_A	4	783038	G	A								IDUA	-0.3918	0.058895	2.88071e-11	35276	3169_70	SomaScan v4
P35475	IDUA	5391	ENSG00000127415	3425	4_819605_C_T	4	819605	C	T								IDUA	0.2666	0.016793	9.34975e-57	35277	3169_70	SomaScan v4
P35475	IDUA	5391	ENSG00000127415	3425	4_826984_C_T	4	826984	C	T								IDUA	-0.4989	0.040515	7.61728e-35	35277	3169_70	SomaScan v4
P35475	IDUA	5391	ENSG00000127415	3425	4_873647_C_T	4	873647	C	T								IDUA	-0.4444	0.045804	2.95189e-22	35277	3169_70	SomaScan v4
P35475	IDUA	5391	ENSG00000127415	3425	4_878279_C_T	4	878279	C	T								IDUA	0.2962	0.009717	1e-199	35276	3169_70	SomaScan v4
P35475	IDUA	5391	ENSG00000127415	3425	4_886051_C_T	4	886051	C	T								IDUA	0.5192	0.068377	3.12104e-14	35275	3169_70	SomaScan v4
P35475	IDUA	5391	ENSG00000127415	3425	4_889322_C_T	4	889322	C	T								IDUA	-0.4328	0.060339	7.35021e-13	35275	3169_70	SomaScan v4
P35475	IDUA	5391	ENSG00000127415	3425	4_907783_C_T	4	907783	C	T								IDUA	-0.3773	0.058987	1.59199e-10	35275	3169_70	SomaScan v4
P35475	IDUA	5391	ENSG00000127415	3425	4_952433_G_A	4	952433	G	A								IDUA	0.4152	0.069828	2.74701e-09	35276	3169_70	SomaScan v4
P35475	IDUA	5391	ENSG00000127415	3425	4_957259_T_C	4	957259	T	C								IDUA	-0.3005	0.039218	1.82516e-14	35275	3169_70	SomaScan v4
P35475	IDUA	5391	ENSG00000127415	3425	4_998987_G_A	4	998987	G	A								IDUA	-0.7552	0.036471	3.00123e-95	35273	3169_70	SomaScan v4
P46695	IER3	5392	ENSG00000137331	8870	6_31630898_G_A	6	31630898	G	A								IER3	0.1873	0.020597	9.59401e-20	35439	9786_310	SomaScan v4
P46695	IER3	5392	ENSG00000137331	8870	6_31703721_T_C	6	31703721	T	C								IER3	0.0778	0.0127	9.02506e-10	35439	9786_310	SomaScan v4
Q16666	IFI16	5395	ENSG00000163565	3428	1_158388717_G_A	1	158388717	G	A								IFI16	-0.6681	0.113707	4.21202e-09	35363	13940_19	SomaScan v4
Q16666	IFI16	5395	ENSG00000163565	3428	1_159090179_C_T	1	159090179	C	T								IFI16	0.0911	0.010268	7.15319e-19	35357	13940_19	SomaScan v4
Q16666	IFI16	5395	ENSG00000163565	3428	1_159031634_T_G	1	159031634	T	G								IFI16	0.0685	0.010729	1.72199e-10	35349	12893_159	SomaScan v4
O14879	IFIT3	5411	ENSG00000119917	3437	10_89332801_T_A	10	89332801	T	A								IFIT3	-0.0904	0.008977	7.44903e-24	35356	13642_90	SomaScan v4
P17181	IFNAR1	5432	ENSG00000142166	3454	21_32404832_G_A	21	32404832	G	A								IFNAR1	-0.1768	0.013459	2.0488e-39	35376	9183_7	SomaScan v4
P17181	IFNAR1	5432	ENSG00000142166	3454	21_32667153_T_A	21	32667153	T	A								IFNAR1	-0.4106	0.066438	6.40103e-10	35378	9183_7	SomaScan v4
P17181	IFNAR1	5432	ENSG00000142166	3454	21_32788040_T_C	21	32788040	T	C								IFNAR1	-0.291	0.031408	1.94895e-20	35379	9183_7	SomaScan v4
P17181	IFNAR1	5432	ENSG00000142166	3454	21_32894034_G_A	21	32894034	G	A								IFNAR1	-0.5699	0.065517	3.36124e-18	35387	9183_7	SomaScan v4
P17181	IFNAR1	5432	ENSG00000142166	3454	21_32924703_G_A	21	32924703	G	A								IFNAR1	-1.036	0.037317	1.23595e-169	35388	9183_7	SomaScan v4
P17181	IFNAR1	5432	ENSG00000142166	3454	21_32950243_G_A	21	32950243	G	A								IFNAR1	-0.2282	0.01437	8.71164e-57	35384	9183_7	SomaScan v4
P17181	IFNAR1	5432	ENSG00000142166	3454	21_33051282_T_C	21	33051282	T	C								IFNAR1	-0.7113	0.096161	1.39316e-13	35382	9183_7	SomaScan v4
P17181	IFNAR1	5432	ENSG00000142166	3454	21_33053459_A_T	21	33053459	A	T								IFNAR1	-0.3274	0.0476	6.06038e-12	35382	9183_7	SomaScan v4
P17181	IFNAR1	5432	ENSG00000142166	3454	21_33054404_C_T	21	33054404	C	T								IFNAR1	-0.9023	0.116822	1.13006e-14	35382	9183_7	SomaScan v4
P17181	IFNAR1	5432	ENSG00000142166	3454	21_33165249_G_A	21	33165249	G	A								IFNAR1	-0.3081	0.053556	8.77405e-09	35379	9183_7	SomaScan v4
P17181	IFNAR1	5432	ENSG00000142166	3454	21_33190358_G_A	21	33190358	G	A								IFNAR1	0.231	0.039174	3.70698e-09	35380	9183_7	SomaScan v4
P17181	IFNAR1	5432	ENSG00000142166	3454	21_33214764_A_G	21	33214764	A	G								IFNAR1	-1.2218	0.021845	1e-199	35378	9183_7	SomaScan v4
P17181	IFNAR1	5432	ENSG00000142166	3454	21_33231536_G_A	21	33231536	G	A								IFNAR1	0.1846	0.020157	5.28445e-20	35379	9183_7	SomaScan v4
P17181	IFNAR1	5432	ENSG00000142166	3454	21_33274051_G_A	21	33274051	G	A								IFNAR1	-0.4731	0.061943	2.21208e-14	35374	9183_7	SomaScan v4
P17181	IFNAR1	5432	ENSG00000142166	3454	21_33306637_G_A	21	33306637	G	A								IFNAR1	-0.6648	0.010885	1e-199	35380	9183_7	SomaScan v4
P17181	IFNAR1	5432	ENSG00000142166	3454	21_33326365_C_T	21	33326365	C	T								IFNAR1	-0.5721	0.034898	2.1208e-60	35380	9183_7	SomaScan v4
P17181	IFNAR1	5432	ENSG00000142166	3454	21_33373268_C_T	21	33373268	C	T								IFNAR1	-0.355	0.058723	1.49101e-09	35379	9183_7	SomaScan v4
P17181	IFNAR1	5432	ENSG00000142166	3454	21_33390354_T_C	21	33390354	T	C								IFNAR1	0.2223	0.027945	1.79102e-15	35380	9183_7	SomaScan v4
P17181	IFNAR1	5432	ENSG00000142166	3454	21_33396393_G_A	21	33396393	G	A								IFNAR1	0.2188	0.019977	6.4506e-28	35380	9183_7	SomaScan v4
P17181	IFNAR1	5432	ENSG00000142166	3454	21_33412855_A_G	21	33412855	A	G								IFNAR1	0.2551	0.044109	7.31998e-09	35380	9183_7	SomaScan v4
P17181	IFNAR1	5432	ENSG00000142166	3454	21_33427378_A_G	21	33427378	A	G								IFNAR1	0.3139	0.049571	2.41502e-10	35380	9183_7	SomaScan v4
P17181	IFNAR1	5432	ENSG00000142166	3454	21_33488532_T_C	21	33488532	T	C								IFNAR1	-0.5914	0.071128	9.2045e-17	35380	9183_7	SomaScan v4
P17181	IFNAR1	5432	ENSG00000142166	3454	21_33536418_T_C	21	33536418	T	C								IFNAR1	0.3205	0.045112	1.20698e-12	35380	9183_7	SomaScan v4
P17181	IFNAR1	5432	ENSG00000142166	3454	21_33619076_A_G	21	33619076	A	G								IFNAR1	-0.1478	0.02453	1.68702e-09	35380	9183_7	SomaScan v4
P17181	IFNAR1	5432	ENSG00000142166	3454	21_33764513_A_G	21	33764513	A	G								IFNAR1	-0.6609	0.051468	9.65606e-38	35380	9183_7	SomaScan v4
P17181	IFNAR1	5432	ENSG00000142166	3454	21_33804067_C_T	21	33804067	C	T								IFNAR1	0.2016	0.032966	9.63607e-10	35379	9183_7	SomaScan v4
P17181	IFNAR1	5432	ENSG00000142166	3454	21_33835415_G_A	21	33835415	G	A								IFNAR1	0.1542	0.027496	2.04498e-08	35379	9183_7	SomaScan v4
P17181	IFNAR1	5432	ENSG00000142166	3454	21_33859413_C_T	21	33859413	C	T								IFNAR1	-1.0874	0.036176	1.67494e-198	35379	9183_7	SomaScan v4
P17181	IFNAR1	5432	ENSG00000142166	3454	21_33868060_A_G	21	33868060	A	G								IFNAR1	0.2122	0.030328	2.61818e-12	35379	9183_7	SomaScan v4
P17181	IFNAR1	5432	ENSG00000142166	3454	21_33969621_C_T	21	33969621	C	T								IFNAR1	-0.5128	0.070677	4.00221e-13	35380	9183_7	SomaScan v4
P17181	IFNAR1	5432	ENSG00000142166	3454	21_34002805_A_G	21	34002805	A	G								IFNAR1	-1.1117	0.03832	4.75335e-185	35380	9183_7	SomaScan v4
P17181	IFNAR1	5432	ENSG00000142166	3454	21_34099417_T_G	21	34099417	T	G								IFNAR1	0.2786	0.033091	3.79315e-17	35378	9183_7	SomaScan v4
P17181	IFNAR1	5432	ENSG00000142166	3454	21_34102308_A_G	21	34102308	A	G								IFNAR1	-0.3137	0.05663	3.03403e-08	35378	9183_7	SomaScan v4
P17181	IFNAR1	5432	ENSG00000142166	3454	21_34142922_G_A	21	34142922	G	A								IFNAR1	-0.3484	0.059338	4.31996e-09	35378	9183_7	SomaScan v4
P17181	IFNAR1	5432	ENSG00000142166	3454	21_34153732_G_A	21	34153732	G	A								IFNAR1	0.3124	0.051489	1.30101e-09	35379	9183_7	SomaScan v4
P17181	IFNAR1	5432	ENSG00000142166	3454	21_34158109_C_T	21	34158109	C	T								IFNAR1	-0.4252	0.05828	2.96893e-13	35379	9183_7	SomaScan v4
P17181	IFNAR1	5432	ENSG00000142166	3454	21_34182143_C_T	21	34182143	C	T								IFNAR1	-0.642	0.094791	1.26299e-11	35377	9183_7	SomaScan v4
P17181	IFNAR1	5432	ENSG00000142166	3454	21_34234207_T_G	21	34234207	T	G								IFNAR1	-0.3119	0.051688	1.59698e-09	35377	9183_7	SomaScan v4
P17181	IFNAR1	5432	ENSG00000142166	3454	21_34234308_C_T	21	34234308	C	T								IFNAR1	-1.5035	0.042791	1e-199	35377	9183_7	SomaScan v4
P17181	IFNAR1	5432	ENSG00000142166	3454	21_34244780_C_T	21	34244780	C	T								IFNAR1	-0.7076	0.031267	2.13796e-113	35379	9183_7	SomaScan v4
P17181	IFNAR1	5432	ENSG00000142166	3454	21_34265252_C_T	21	34265252	C	T								IFNAR1	-0.573	0.095197	1.754e-09	35379	9183_7	SomaScan v4
P15260	IFNGR1	5439	ENSG00000027697	3459	6_136215812_T_A	6	136215812	T	A								IFNGR1	-0.3518	0.049185	8.51726e-13	35364	5825_49	SomaScan v4
P15260	IFNGR1	5439	ENSG00000027697	3459	6_137056591_C_T	6	137056591	C	T								IFNGR1	-0.5889	0.062517	4.51752e-21	35364	5825_49	SomaScan v4
P15260	IFNGR1	5439	ENSG00000027697	3459	6_138120315_A_G	6	138120315	A	G								IFNGR1	-0.2759	0.049941	3.304e-08	35369	5825_49	SomaScan v4
P50895	BCAM	6722	ENSG00000187244	4059	19_43876503_G_T	19	43876503	G	T								BCAM	0.1126	0.016986	3.37598e-11	35372	2816_50	SomaScan v4
P50895	BCAM	6722	ENSG00000187244	4059	19_44168906_G_A	19	44168906	G	A								BCAM	0.2005	0.033691	2.66201e-09	35370	2816_50	SomaScan v4
P50895	BCAM	6722	ENSG00000187244	4059	19_44442372_C_T	19	44442372	C	T								BCAM	1.2357	0.059134	5.77032e-97	35371	2816_50	SomaScan v4
P50895	BCAM	6722	ENSG00000187244	4059	19_44461866_T_C	19	44461866	T	C								BCAM	-0.2509	0.04506	2.57502e-08	35371	2816_50	SomaScan v4
P50895	BCAM	6722	ENSG00000187244	4059	19_44521677_C_T	19	44521677	C	T								BCAM	-0.5109	0.081836	4.29398e-10	35370	2816_50	SomaScan v4
P50895	BCAM	6722	ENSG00000187244	4059	19_44617847_C_T	19	44617847	C	T								BCAM	0.2102	0.02357	4.74788e-19	35371	2816_50	SomaScan v4
P50895	BCAM	6722	ENSG00000187244	4059	19_44620044_G_A	19	44620044	G	A								BCAM	-0.4626	0.075853	1.06999e-09	35371	2816_50	SomaScan v4
P50895	BCAM	6722	ENSG00000187244	4059	19_44721155_G_A	19	44721155	G	A								BCAM	-0.5795	0.090329	1.40401e-10	35368	2816_50	SomaScan v4
P50895	BCAM	6722	ENSG00000187244	4059	19_44734537_T_C	19	44734537	T	C								BCAM	-0.4992	0.064224	7.67892e-15	35369	2816_50	SomaScan v4
P50895	BCAM	6722	ENSG00000187244	4059	19_44810411_A_T	19	44810411	A	T								BCAM	-0.1629	0.02603	3.897e-10	35367	2816_50	SomaScan v4
P50895	BCAM	6722	ENSG00000187244	4059	19_44882231_G_A	19	44882231	G	A								BCAM	-0.2963	0.030711	5.00726e-22	35368	2816_50	SomaScan v4
P50895	BCAM	6722	ENSG00000187244	4059	19_45011597_C_T	19	45011597	C	T								BCAM	0.2222	0.020709	7.38074e-27	35367	2816_50	SomaScan v4
P50895	BCAM	6722	ENSG00000187244	4059	19_45056299_A_G	19	45056299	A	G								BCAM	0.4292	0.046106	1.29092e-20	35370	2816_50	SomaScan v4
P50895	BCAM	6722	ENSG00000187244	4059	19_45293071_C_T	19	45293071	C	T								BCAM	0.307	0.022396	9.11801e-43	35373	2816_50	SomaScan v4
P50895	BCAM	6722	ENSG00000187244	4059	19_45436281_T_C	19	45436281	T	C								BCAM	0.2062	0.029429	2.44006e-12	35372	2816_50	SomaScan v4
P50895	BCAM	6722	ENSG00000187244	4059	19_45501946_A_G	19	45501946	A	G								BCAM	0.8918	0.047066	4.59621e-80	35371	2816_50	SomaScan v4
P50895	BCAM	6722	ENSG00000187244	4059	19_45604881_T_A	19	45604881	T	A								BCAM	0.6566	0.052923	2.40381e-35	35371	2816_50	SomaScan v4
P50895	BCAM	6722	ENSG00000187244	4059	19_45614274_C_T	19	45614274	C	T								BCAM	0.1307	0.015355	1.70883e-17	35370	2816_50	SomaScan v4
P50895	BCAM	6722	ENSG00000187244	4059	19_45675761_G_A	19	45675761	G	A								BCAM	-0.4129	0.071139	6.46904e-09	35369	2816_50	SomaScan v4
P50895	BCAM	6722	ENSG00000187244	4059	19_45707566_G_A	19	45707566	G	A								BCAM	0.2776	0.046045	1.65101e-09	35368	2816_50	SomaScan v4
P50895	BCAM	6722	ENSG00000187244	4059	19_45757444_A_G	19	45757444	A	G								BCAM	-0.5056	0.057561	1.58088e-18	35370	2816_50	SomaScan v4
P50895	BCAM	6722	ENSG00000187244	4059	19_45782828_C_A	19	45782828	C	A								BCAM	0.351	0.040218	2.60675e-18	35369	2816_50	SomaScan v4
P50895	BCAM	6722	ENSG00000187244	4059	19_45782893_G_A	19	45782893	G	A								BCAM	-0.3949	0.060426	6.34746e-11	35369	2816_50	SomaScan v4
P50895	BCAM	6722	ENSG00000187244	4059	19_45785981_C_T	19	45785981	C	T								BCAM	0.4685	0.069027	1.14314e-11	35369	2816_50	SomaScan v4
Q96GW7	BCAN	23059	ENSG00000132692	63827	1_156523655_G_A	1	156523655	G	A								BCAN	-1.1343	0.105983	9.88781e-27	35359	3461_58	SomaScan v4
Q96GW7	BCAN	23059	ENSG00000132692	63827	1_156834689_A_T	1	156834689	A	T								BCAN	-0.0968	0.017448	2.89101e-08	35361	3461_58	SomaScan v4
Q96GW7	BCAN	23059	ENSG00000132692	63827	1_157311293_G_A	1	157311293	G	A								BCAN	-0.7523	0.119521	3.08802e-10	35367	3461_58	SomaScan v4
O15382	BCAT2	977	ENSG00000105552	587	19_48154737_G_A	19	48154737	G	A								BCAT2	-0.5894	0.106247	2.89901e-08	35376	19365_11	SomaScan v4
O15382	BCAT2	977	ENSG00000105552	587	19_48800802_T_C	19	48800802	T	C								BCAT2	-0.164	0.009317	2.38287e-69	35376	19365_11	SomaScan v4
O15382	BCAT2	977	ENSG00000105552	587	19_48842401_G_A	19	48842401	G	A								BCAT2	-0.1337	0.022915	5.39399e-09	35377	19365_11	SomaScan v4
P06276	BCHE	983	ENSG00000114200	590	3_164786671_T_G	3	164786671	T	G								BCHE	-0.6294	0.065191	4.69678e-22	35342	15514_26	SomaScan v4
P06276	BCHE	983	ENSG00000114200	590	3_164851991_T_A	3	164851991	T	A								BCHE	0.1783	0.031331	1.26401e-08	35342	15514_26	SomaScan v4
P06276	BCHE	983	ENSG00000114200	590	3_164857417_G_T	3	164857417	G	T								BCHE	-0.671	0.072545	2.25684e-20	35342	15514_26	SomaScan v4
P06276	BCHE	983	ENSG00000114200	590	3_165006025_T_G	3	165006025	T	G								BCHE	-0.3663	0.059121	5.79896e-10	35343	15514_26	SomaScan v4
P06276	BCHE	983	ENSG00000114200	590	3_165267390_C_T	3	165267390	C	T								BCHE	0.1159	0.020682	2.09498e-08	35340	15514_26	SomaScan v4
P06276	BCHE	983	ENSG00000114200	590	3_165384191_T_C	3	165384191	T	C								BCHE	0.3866	0.053509	5.01303e-13	35340	15514_26	SomaScan v4
P06276	BCHE	983	ENSG00000114200	590	3_165392465_G_A	3	165392465	G	A								BCHE	-0.2884	0.049227	4.66799e-09	35340	15514_26	SomaScan v4
P06276	BCHE	983	ENSG00000114200	590	3_165572495_G_A	3	165572495	G	A								BCHE	0.1957	0.031814	7.68192e-10	35343	15514_26	SomaScan v4
P06276	BCHE	983	ENSG00000114200	590	3_165637186_T_C	3	165637186	T	C								BCHE	-0.1104	0.008904	2.62724e-35	35338	15514_26	SomaScan v4
P06276	BCHE	983	ENSG00000114200	590	3_165641227_A_T	3	165641227	A	T								BCHE	-1.1323	0.120799	7.02263e-21	35339	15514_26	SomaScan v4
P06276	BCHE	983	ENSG00000114200	590	3_165692395_A_G	3	165692395	A	G								BCHE	-0.7739	0.127314	1.21199e-09	35339	15514_26	SomaScan v4
P06276	BCHE	983	ENSG00000114200	590	3_165718306_C_T	3	165718306	C	T								BCHE	-0.7214	0.022642	1e-199	35339	15514_26	SomaScan v4
P06276	BCHE	983	ENSG00000114200	590	3_165724900_G_A	3	165724900	G	A								BCHE	-0.8089	0.1139	1.23112e-12	35339	15514_26	SomaScan v4
P06276	BCHE	983	ENSG00000114200	590	3_165875081_C_T	3	165875081	C	T								BCHE	-0.3534	0.060879	6.43799e-09	35338	15514_26	SomaScan v4
P06276	BCHE	983	ENSG00000114200	590	3_165914891_T_C	3	165914891	T	C								BCHE	-0.3099	0.009927	1e-199	35340	15514_26	SomaScan v4
P06276	BCHE	983	ENSG00000114200	590	3_165960964_G_A	3	165960964	G	A								BCHE	0.5751	0.090197	1.81698e-10	35341	15514_26	SomaScan v4
P06276	BCHE	983	ENSG00000114200	590	3_166219244_T_C	3	166219244	T	C								BCHE	-0.2301	0.0379	1.269e-09	35342	15514_26	SomaScan v4
P06276	BCHE	983	ENSG00000114200	590	3_166589253_G_A	3	166589253	G	A								BCHE	-0.239	0.022605	3.98291e-26	35354	15514_26	SomaScan v4
O95999	BCL10	989	ENSG00000142867	8915	1_85449451_T_C	1	85449451	T	C								BCL10	0.0481	0.008115	3.07298e-09	35335	8768_4	SomaScan v4
Q9BUT1	BDH2	32389	ENSG00000164039	56898	4_102660199_A_C	4	102660199	A	C								BDH2	-0.6671	0.095783	3.29079e-12	35346	17329_2	SomaScan v4
Q9BUT1	BDH2	32389	ENSG00000164039	56898	4_103102410_C_T	4	103102410	C	T								BDH2	0.201	0.008038	5.188e-138	35345	17329_2	SomaScan v4
Q9BUT1	BDH2	32389	ENSG00000164039	56898	4_103465001_C_T	4	103465001	C	T								BDH2	0.0515	0.008504	1.393e-09	35343	17329_2	SomaScan v4
Q9BUT1	BDH2	32389	ENSG00000164039	56898	4_103800996_T_G	4	103800996	T	G								BDH2	0.2523	0.043688	7.69396e-09	35344	17329_2	SomaScan v4
P23560	BDNF	1033	ENSG00000176697	627	11_27722009_G_T	11	27722009	G	T								BDNF	-0.1593	0.022561	1.65386e-12	35360	14047_78	SomaScan v4
P23560	BDNF	1033	ENSG00000176697	627	11_27722009_G_T	11	27722009	G	T								BDNF	-0.1321	0.02222	2.76102e-09	35360	2421_7	SomaScan v4
P23560	BDNF	1033	ENSG00000176697	627	11_27767312_C_T	11	27767312	C	T								BDNF	0.1625	0.016105	6.10239e-24	35360	14047_78	SomaScan v4
P23560	BDNF	1033	ENSG00000176697	627	11_27767312_C_T	11	27767312	C	T								BDNF	0.1294	0.015865	3.45223e-16	35360	2421_7	SomaScan v4
Q9NYM9	BET1L	19348	ENSG00000177951	51272	11_196944_C_T	11	196944	C	T								BET1L	0.1221	0.009079	3.1369e-41	35342	10959_125	SomaScan v4
O00499	BIN1	1052	ENSG00000136717	274	2_127124606_T_C	2	127124606	T	C								BIN1	0.1306	0.008389	1.19702e-54	35368	9574_11	SomaScan v4
P53004	BLVRA	1062	ENSG00000106605	644	7_43791281_A_G	7	43791281	A	G								BLVRA	-0.2858	0.036866	9.01571e-15	35347	11382_5	SomaScan v4
P30043	BLVRB	1063	ENSG00000090013	645	19_39508900_C_A	19	39508900	C	A								BLVRB	-0.8748	0.109694	1.52511e-15	35374	17148_7	SomaScan v4
P30043	BLVRB	1063	ENSG00000090013	645	19_39745918_G_A	19	39745918	G	A								BLVRB	-0.6679	0.0721	1.97788e-20	35376	17148_7	SomaScan v4
P30043	BLVRB	1063	ENSG00000090013	645	19_40173578_G_T	19	40173578	G	T								BLVRB	-0.4107	0.059842	6.74062e-12	35373	17148_7	SomaScan v4
P30043	BLVRB	1063	ENSG00000090013	645	19_40413617_G_A	19	40413617	G	A								BLVRB	-0.8658	0.06177	1.23709e-44	35374	17148_7	SomaScan v4
P30043	BLVRB	1063	ENSG00000090013	645	19_40724053_C_T	19	40724053	C	T								BLVRB	-0.649	0.093882	4.74788e-12	35375	17148_7	SomaScan v4
P30043	BLVRB	1063	ENSG00000090013	645	19_41239560_G_A	19	41239560	G	A								BLVRB	-0.3483	0.053539	7.73927e-11	35375	17148_7	SomaScan v4
P30043	BLVRB	1063	ENSG00000090013	645	19_41376303_A_G	19	41376303	A	G								BLVRB	-0.7862	0.087641	2.94781e-19	35373	17148_7	SomaScan v4
O95393	BMP10	20869	ENSG00000163217	27302	2_68655516_G_A	2	68655516	G	A								BMP10	-0.2609	0.042208	6.36004e-10	35359	3587_53	SomaScan v4
P18075	BMP7	1074	ENSG00000101144	655	20_57260984_G_A	20	57260984	G	A								BMP7	0.0628	0.009637	7.20444e-11	35388	2972_57	SomaScan v4
Q8N8U9	BMPER	24154	ENSG00000164619	168667	7_33675692_A_G	7	33675692	A	G								BMPER	-0.1956	0.019698	3.07822e-23	35343	15368_3	SomaScan v4
Q8N8U9	BMPER	24154	ENSG00000164619	168667	7_33734402_C_A	7	33734402	C	A								BMPER	-0.2935	0.038789	3.83178e-14	35345	15368_3	SomaScan v4
Q8N8U9	BMPER	24154	ENSG00000164619	168667	7_34072960_A_T	7	34072960	A	T								BMPER	-0.1235	0.009828	3.24041e-36	35341	15368_3	SomaScan v4
Q8N8U9	BMPER	24154	ENSG00000164619	168667	7_34098124_T_G	7	34098124	T	G								BMPER	0.1481	0.025569	6.94704e-09	35345	15368_3	SomaScan v4
Q8N8U9	BMPER	24154	ENSG00000164619	168667	7_34234264_G_A	7	34234264	G	A								BMPER	0.0621	0.010915	1.273e-08	35345	15368_3	SomaScan v4
Q9Y3E2	BOLA1	24263	ENSG00000178096	51027	1_149956767_A_G	1	149956767	A	G								BOLA1	0.2865	0.009492	4.03645e-200	35356	15370_5	SomaScan v4
Q9Y3E2	BOLA1	24263	ENSG00000178096	51027	1_149965265_G_A	1	149965265	G	A								BOLA1	0.8798	0.0549	8.49376e-58	35358	15370_5	SomaScan v4
Q9Y3E2	BOLA1	24263	ENSG00000178096	51027	1_150295165_T_C	1	150295165	T	C								BOLA1	0.3982	0.029831	1.20698e-40	35362	15370_5	SomaScan v4
Q9Y3E2	BOLA1	24263	ENSG00000178096	51027	1_150312254_G_T	1	150312254	G	T								BOLA1	0.6232	0.082672	4.76321e-14	35362	15370_5	SomaScan v4
Q9Y3E2	BOLA1	24263	ENSG00000178096	51027	1_150361892_C_T	1	150361892	C	T								BOLA1	0.9261	0.095861	4.42283e-22	35362	15370_5	SomaScan v4
Q9Y3E2	BOLA1	24263	ENSG00000178096	51027	1_150618460_A_G	1	150618460	A	G								BOLA1	0.6518	0.04276	1.82306e-52	35358	15370_5	SomaScan v4
Q9Y3E2	BOLA1	24263	ENSG00000178096	51027	1_150722424_A_G	1	150722424	A	G								BOLA1	0.7663	0.073005	8.9619e-26	35362	15370_5	SomaScan v4
Q53S33	BOLA3	24415	ENSG00000163170	388962	2_74158578_G_A	2	74158578	G	A								BOLA3	-0.1134	0.008146	4.76431e-44	35352	5980_55	SomaScan v4
Q86WA6	BPHL	1094	ENSG00000137274	670	6_3138265_A_G	6	3138265	A	G								BPHL	0.1	0.011481	3.02901e-18	35376	17813_21	SomaScan v4
Q86WA6	BPHL	1094	ENSG00000137274	670	6_3143886_T_C	6	3143886	T	C								BPHL	0.2067	0.015216	4.93401e-42	35376	17813_21	SomaScan v4
P17213	BPI	1095	ENSG00000101425	671	20_37307996_C_T	20	37307996	C	T								BPI	-0.1887	0.031259	1.57398e-09	35366	4126_22	SomaScan v4
P17213	BPI	1095	ENSG00000101425	671	20_37373157_T_C	20	37373157	T	C								BPI	-0.5642	0.06729	5.09214e-17	35363	4126_22	SomaScan v4
P17213	BPI	1095	ENSG00000101425	671	20_37377993_C_T	20	37377993	C	T								BPI	0.1651	0.028898	1.109e-08	35365	4126_22	SomaScan v4
P17213	BPI	1095	ENSG00000101425	671	20_37379732_A_T	20	37379732	A	T								BPI	-0.2618	0.030981	2.9067e-17	35365	4126_22	SomaScan v4
P17213	BPI	1095	ENSG00000101425	671	20_37409321_A_G	20	37409321	A	G								BPI	-0.3578	0.031791	2.19483e-29	35366	4126_22	SomaScan v4
P17213	BPI	1095	ENSG00000101425	671	20_37417994_T_A	20	37417994	T	A								BPI	0.2463	0.033612	2.33884e-13	35366	4126_22	SomaScan v4
P17213	BPI	1095	ENSG00000101425	671	20_37462210_A_T	20	37462210	A	T								BPI	0.2128	0.02261	4.8854e-21	35368	4126_22	SomaScan v4
P17213	BPI	1095	ENSG00000101425	671	20_37612554_C_T	20	37612554	C	T								BPI	-0.2549	0.043736	5.60596e-09	35369	4126_22	SomaScan v4
P17213	BPI	1095	ENSG00000101425	671	20_37615757_A_T	20	37615757	A	T								BPI	-0.2202	0.036252	1.24601e-09	35369	4126_22	SomaScan v4
P17213	BPI	1095	ENSG00000101425	671	20_37874762_C_T	20	37874762	C	T								BPI	-0.2405	0.032974	3.01717e-13	35371	4126_22	SomaScan v4
P17213	BPI	1095	ENSG00000101425	671	20_37889228_G_A	20	37889228	G	A								BPI	-0.4246	0.063219	1.8638e-11	35371	4126_22	SomaScan v4
P17213	BPI	1095	ENSG00000101425	671	20_37924566_A_C	20	37924566	A	C								BPI	0.2037	0.030458	2.26308e-11	35367	4126_22	SomaScan v4
P17213	BPI	1095	ENSG00000101425	671	20_38002804_T_C	20	38002804	T	C								BPI	-0.3916	0.040926	1.08493e-21	35370	4126_22	SomaScan v4
P17213	BPI	1095	ENSG00000101425	671	20_38051415_A_G	20	38051415	A	G								BPI	-0.3243	0.040104	6.14611e-16	35371	4126_22	SomaScan v4
P17213	BPI	1095	ENSG00000101425	671	20_38054026_G_A	20	38054026	G	A								BPI	-0.5313	0.085812	5.96293e-10	35371	4126_22	SomaScan v4
P17213	BPI	1095	ENSG00000101425	671	20_38057706_A_G	20	38057706	A	G								BPI	-0.3555	0.028975	1.32404e-34	35371	4126_22	SomaScan v4
P17213	BPI	1095	ENSG00000101425	671	20_38153299_C_A	20	38153299	C	A								BPI	-0.5193	0.050312	5.63248e-25	35371	4126_22	SomaScan v4
P17213	BPI	1095	ENSG00000101425	671	20_38158636_T_G	20	38158636	T	G								BPI	-0.7844	0.076543	1.21004e-24	35371	4126_22	SomaScan v4
P17213	BPI	1095	ENSG00000101425	671	20_38191317_T_A	20	38191317	T	A								BPI	-0.6255	0.066093	2.96415e-21	35371	4126_22	SomaScan v4
P17213	BPI	1095	ENSG00000101425	671	20_38282965_T_C	20	38282965	T	C								BPI	0.2972	0.008893	1e-199	35367	4126_22	SomaScan v4
P17213	BPI	1095	ENSG00000101425	671	20_38325988_G_A	20	38325988	G	A								BPI	-0.606	0.076999	3.53997e-15	35375	4126_22	SomaScan v4
P17213	BPI	1095	ENSG00000101425	671	20_38329202_A_G	20	38329202	A	G								BPI	-0.6688	0.011984	1e-199	35375	4126_22	SomaScan v4
P17213	BPI	1095	ENSG00000101425	671	20_38338691_A_T	20	38338691	A	T								BPI	-0.7167	0.093342	1.61287e-14	35375	4126_22	SomaScan v4
P17213	BPI	1095	ENSG00000101425	671	20_38389542_G_A	20	38389542	G	A								BPI	-0.5562	0.070674	3.54895e-15	35370	4126_22	SomaScan v4
P17213	BPI	1095	ENSG00000101425	671	20_38403697_G_A	20	38403697	G	A								BPI	0.2851	0.039204	3.53427e-13	35372	4126_22	SomaScan v4
P17213	BPI	1095	ENSG00000101425	671	20_38432193_G_A	20	38432193	G	A								BPI	-0.5616	0.063531	9.58517e-19	35375	4126_22	SomaScan v4
P17213	BPI	1095	ENSG00000101425	671	20_38576972_A_C	20	38576972	A	C								BPI	-0.6428	0.056561	6.27191e-30	35375	4126_22	SomaScan v4
P17213	BPI	1095	ENSG00000101425	671	20_38595409_G_A	20	38595409	G	A								BPI	0.3131	0.041123	2.66073e-14	35375	4126_22	SomaScan v4
P17213	BPI	1095	ENSG00000101425	671	20_38617019_C_T	20	38617019	C	T								BPI	-0.5058	0.055139	4.5941e-20	35377	4126_22	SomaScan v4
P17213	BPI	1095	ENSG00000101425	671	20_38640460_G_A	20	38640460	G	A								BPI	-0.4548	0.026804	1.43186e-64	35377	4126_22	SomaScan v4
P17213	BPI	1095	ENSG00000101425	671	20_38644105_C_T	20	38644105	C	T								BPI	0.3134	0.033209	3.82825e-21	35377	4126_22	SomaScan v4
P17213	BPI	1095	ENSG00000101425	671	20_38692386_A_G	20	38692386	A	G								BPI	-0.3539	0.030841	1.76401e-30	35379	4126_22	SomaScan v4
P17213	BPI	1095	ENSG00000101425	671	20_38774912_G_A	20	38774912	G	A								BPI	-0.4775	0.044414	5.86138e-27	35379	4126_22	SomaScan v4
P17213	BPI	1095	ENSG00000101425	671	20_38820360_A_C	20	38820360	A	C								BPI	-0.7199	0.067946	3.13979e-26	35379	4126_22	SomaScan v4
P17213	BPI	1095	ENSG00000101425	671	20_38839120_G_A	20	38839120	G	A								BPI	0.1838	0.031098	3.41303e-09	35379	4126_22	SomaScan v4
P17213	BPI	1095	ENSG00000101425	671	20_38887917_G_A	20	38887917	G	A								BPI	0.3301	0.050372	5.62859e-11	35379	4126_22	SomaScan v4
P17213	BPI	1095	ENSG00000101425	671	20_38918379_A_C	20	38918379	A	C								BPI	-0.5256	0.070739	1.08493e-13	35379	4126_22	SomaScan v4
P17213	BPI	1095	ENSG00000101425	671	20_38961256_T_C	20	38961256	T	C								BPI	-0.3805	0.056086	1.16708e-11	35380	4126_22	SomaScan v4
P17213	BPI	1095	ENSG00000101425	671	20_38977365_G_A	20	38977365	G	A								BPI	-0.5877	0.090156	7.09251e-11	35382	4126_22	SomaScan v4
P17213	BPI	1095	ENSG00000101425	671	20_38987523_C_T	20	38987523	C	T								BPI	-0.4972	0.042915	4.87641e-31	35382	4126_22	SomaScan v4
P17213	BPI	1095	ENSG00000101425	671	20_39038505_T_C	20	39038505	T	C								BPI	-0.3212	0.044965	9.10961e-13	35382	4126_22	SomaScan v4
P17213	BPI	1095	ENSG00000101425	671	20_39042499_A_C	20	39042499	A	C								BPI	-0.5694	0.060931	9.19602e-21	35382	4126_22	SomaScan v4
P17213	BPI	1095	ENSG00000101425	671	20_39154856_T_C	20	39154856	T	C								BPI	0.228	0.04126	3.27801e-08	35381	4126_22	SomaScan v4
P17213	BPI	1095	ENSG00000101425	671	20_39208996_G_A	20	39208996	G	A								BPI	-0.5627	0.059836	5.25412e-21	35381	4126_22	SomaScan v4
P17213	BPI	1095	ENSG00000101425	671	20_39219753_G_A	20	39219753	G	A								BPI	0.3518	0.05483	1.39701e-10	35381	4126_22	SomaScan v4
P17213	BPI	1095	ENSG00000101425	671	20_39299079_G_A	20	39299079	G	A								BPI	0.3681	0.064815	1.35301e-08	35384	4126_22	SomaScan v4
Q96DR5	BPIFA2	16203	ENSG00000131050	140683	20_33225117_G_A	20	33225117	G	A								BPIFA2	-0.0768	0.008193	7.00164e-21	35367	16302_11	SomaScan v4
Q8TDL5	BPIFB1	16108	ENSG00000125999	92747	20_32275143_G_A	20	32275143	G	A								BPIFB1	-0.3533	0.023605	1.20893e-50	35371	15367_38	SomaScan v4
Q8TDL5	BPIFB1	16108	ENSG00000125999	92747	20_32581240_G_T	20	32581240	G	T								BPIFB1	0.4165	0.043713	1.60288e-21	35367	15367_38	SomaScan v4
Q8TDL5	BPIFB1	16108	ENSG00000125999	92747	20_32592159_T_C	20	32592159	T	C								BPIFB1	0.4053	0.059157	7.3215e-12	35367	15367_38	SomaScan v4
Q8TDL5	BPIFB1	16108	ENSG00000125999	92747	20_32745710_G_T	20	32745710	G	T								BPIFB1	0.344	0.059174	6.12195e-09	35365	15367_38	SomaScan v4
Q8TDL5	BPIFB1	16108	ENSG00000125999	92747	20_32759065_T_A	20	32759065	T	A								BPIFB1	0.2422	0.022847	2.95529e-26	35365	15367_38	SomaScan v4
Q8TDL5	BPIFB1	16108	ENSG00000125999	92747	20_32803423_T_C	20	32803423	T	C								BPIFB1	-0.1577	0.023257	1.19509e-11	35365	15367_38	SomaScan v4
Q8TDL5	BPIFB1	16108	ENSG00000125999	92747	20_32877199_A_C	20	32877199	A	C								BPIFB1	0.1662	0.022209	7.24269e-14	35364	15367_38	SomaScan v4
Q8TDL5	BPIFB1	16108	ENSG00000125999	92747	20_33005386_G_A	20	33005386	G	A								BPIFB1	-0.2645	0.024277	1.21395e-27	35365	15367_38	SomaScan v4
Q8TDL5	BPIFB1	16108	ENSG00000125999	92747	20_33038911_T_C	20	33038911	T	C								BPIFB1	0.3347	0.056887	4.01504e-09	35365	15367_38	SomaScan v4
Q8TDL5	BPIFB1	16108	ENSG00000125999	92747	20_33065762_A_G	20	33065762	A	G								BPIFB1	0.264	0.008241	1e-199	35366	15367_38	SomaScan v4
Q8TDL5	BPIFB1	16108	ENSG00000125999	92747	20_33115542_A_C	20	33115542	A	C								BPIFB1	0.3796	0.023906	8.84912e-57	35365	15367_38	SomaScan v4
Q8TDL5	BPIFB1	16108	ENSG00000125999	92747	20_33160250_G_A	20	33160250	G	A								BPIFB1	-0.3107	0.04316	6.07715e-13	35367	15367_38	SomaScan v4
Q8TDL5	BPIFB1	16108	ENSG00000125999	92747	20_33303949_T_C	20	33303949	T	C								BPIFB1	-1.0193	0.033599	1e-199	35364	15367_38	SomaScan v4
Q8TDL5	BPIFB1	16108	ENSG00000125999	92747	20_33306960_C_T	20	33306960	C	T								BPIFB1	-0.3307	0.017072	1.344e-83	35364	15367_38	SomaScan v4
Q8TDL5	BPIFB1	16108	ENSG00000125999	92747	20_33317959_T_C	20	33317959	T	C								BPIFB1	0.458	0.057327	1.358e-15	35364	15367_38	SomaScan v4
Q8TDL5	BPIFB1	16108	ENSG00000125999	92747	20_33343241_G_A	20	33343241	G	A								BPIFB1	-0.3924	0.052036	4.66767e-14	35365	15367_38	SomaScan v4
Q8TDL5	BPIFB1	16108	ENSG00000125999	92747	20_33665794_T_C	20	33665794	T	C								BPIFB1	0.1461	0.022216	4.82614e-11	35366	15367_38	SomaScan v4
Q8TDL5	BPIFB1	16108	ENSG00000125999	92747	20_33816781_A_G	20	33816781	A	G								BPIFB1	-0.2926	0.026368	1.30287e-28	35366	15367_38	SomaScan v4
Q8TDL5	BPIFB1	16108	ENSG00000125999	92747	20_33914828_A_G	20	33914828	A	G								BPIFB1	0.1978	0.034783	1.295e-08	35367	15367_38	SomaScan v4
Q8TDL5	BPIFB1	16108	ENSG00000125999	92747	20_34035559_A_G	20	34035559	A	G								BPIFB1	-0.631	0.088602	1.06611e-12	35367	15367_38	SomaScan v4
Q8TDL5	BPIFB1	16108	ENSG00000125999	92747	20_34149236_T_C	20	34149236	T	C								BPIFB1	0.0721	0.011527	3.983e-10	35366	15367_38	SomaScan v4
Q8TDL5	BPIFB1	16108	ENSG00000125999	92747	20_34221506_A_G	20	34221506	A	G								BPIFB1	0.3766	0.042127	3.90391e-19	35366	15367_38	SomaScan v4
O95861	BPNT1	1096	ENSG00000162813	10380	1_219677660_A_G	1	219677660	A	G								BPNT1	-1.0972	0.120857	1.10103e-19	35356	17814_8	SomaScan v4
O95861	BPNT1	1096	ENSG00000162813	10380	1_220058849_G_A	1	220058849	G	A								BPNT1	-0.6701	0.077288	4.3132e-18	35355	17814_8	SomaScan v4
O95861	BPNT1	1096	ENSG00000162813	10380	1_220200137_T_A	1	220200137	T	A								BPNT1	0.0689	0.010049	7.06318e-12	35355	17814_8	SomaScan v4
P25440	BRD2	1103	ENSG00000204256	6046	6_32054075_A_G	6	32054075	A	G								BRD2	0.0855	0.013945	8.7279e-10	35429	10074_128	SomaScan v4
P25440	BRD2	1103	ENSG00000204256	6046	6_32010061_G_T	6	32010061	G	T								BRD2	0.0678	0.012259	3.19301e-08	35440	15372_43	SomaScan v4
P25440	BRD2	1103	ENSG00000204256	6046	6_32616578_A_G	6	32616578	A	G								BRD2	0.0487	0.007916	7.65702e-10	35439	15372_43	SomaScan v4
Q8IWQ3	BRSK2	11405	ENSG00000174672	9024	11_1384495_C_T	11	1384495	C	T								BRSK2	-0.1739	0.009808	2.47628e-70	35358	9790_28	SomaScan v4
Q8IWQ3	BRSK2	11405	ENSG00000174672	9024	11_1419145_T_C	11	1419145	T	C								BRSK2	0.1054	0.009323	1.2331e-29	35357	9790_28	SomaScan v4
Q10588	BST1	1118	ENSG00000109743	683	4_14710652_T_A	4	14710652	T	A								BST1	-0.8645	0.076816	2.21004e-29	35366	4535_50	SomaScan v4
Q10588	BST1	1118	ENSG00000109743	683	4_14714537_G_A	4	14714537	G	A								BST1	0.1916	0.031659	1.431e-09	35366	4535_50	SomaScan v4
Q10588	BST1	1118	ENSG00000109743	683	4_14715004_C_A	4	14715004	C	A								BST1	-0.1824	0.023346	5.58599e-15	35366	4535_50	SomaScan v4
Q10588	BST1	1118	ENSG00000109743	683	4_14716565_G_A	4	14716565	G	A								BST1	0.3635	0.065304	2.60298e-08	35366	4535_50	SomaScan v4
Q10588	BST1	1118	ENSG00000109743	683	4_14722152_G_A	4	14722152	G	A								BST1	-0.4566	0.078058	4.93106e-09	35366	4535_50	SomaScan v4
Q10588	BST1	1118	ENSG00000109743	683	4_14726133_A_G	4	14726133	A	G								BST1	-0.5979	0.05971	1.33199e-23	35366	4535_50	SomaScan v4
Q10588	BST1	1118	ENSG00000109743	683	4_14792465_A_T	4	14792465	A	T								BST1	-0.5217	0.034879	1.38899e-50	35363	4535_50	SomaScan v4
Q10588	BST1	1118	ENSG00000109743	683	4_14798456_C_T	4	14798456	C	T								BST1	-0.9103	0.131288	4.10204e-12	35363	4535_50	SomaScan v4
Q10588	BST1	1118	ENSG00000109743	683	4_14812039_A_T	4	14812039	A	T								BST1	0.5012	0.065221	1.53391e-14	35361	4535_50	SomaScan v4
Q10588	BST1	1118	ENSG00000109743	683	4_14813142_T_C	4	14813142	T	C								BST1	0.2301	0.028276	4.0346e-16	35361	4535_50	SomaScan v4
Q10588	BST1	1118	ENSG00000109743	683	4_14844118_G_A	4	14844118	G	A								BST1	0.2752	0.048902	1.82701e-08	35361	4535_50	SomaScan v4
Q10588	BST1	1118	ENSG00000109743	683	4_14877979_C_A	4	14877979	C	A								BST1	-0.8465	0.049712	5.06991e-65	35365	4535_50	SomaScan v4
Q10588	BST1	1118	ENSG00000109743	683	4_14906170_T_A	4	14906170	T	A								BST1	-0.6755	0.071238	2.48714e-21	35365	4535_50	SomaScan v4
Q10588	BST1	1118	ENSG00000109743	683	4_14927243_G_A	4	14927243	G	A								BST1	-0.9437	0.063459	5.08628e-50	35365	4535_50	SomaScan v4
Q10588	BST1	1118	ENSG00000109743	683	4_14927862_T_C	4	14927862	T	C								BST1	-1.1182	0.067799	4.13333e-61	35365	4535_50	SomaScan v4
Q10588	BST1	1118	ENSG00000109743	683	4_14993206_C_A	4	14993206	C	A								BST1	-0.5013	0.072223	3.89314e-12	35365	4535_50	SomaScan v4
Q10588	BST1	1118	ENSG00000109743	683	4_15049401_T_C	4	15049401	T	C								BST1	0.2668	0.035849	9.8992e-14	35365	4535_50	SomaScan v4
Q10588	BST1	1118	ENSG00000109743	683	4_15073597_G_A	4	15073597	G	A								BST1	-0.9559	0.073019	3.69999e-39	35365	4535_50	SomaScan v4
Q10588	BST1	1118	ENSG00000109743	683	4_15087669_G_A	4	15087669	G	A								BST1	0.3988	0.036834	2.56921e-27	35365	4535_50	SomaScan v4
Q10588	BST1	1118	ENSG00000109743	683	4_15129490_C_A	4	15129490	C	A								BST1	0.2422	0.013983	3.23892e-67	35364	4535_50	SomaScan v4
Q10588	BST1	1118	ENSG00000109743	683	4_15159843_C_T	4	15159843	C	T								BST1	-0.4027	0.062813	1.44501e-10	35365	4535_50	SomaScan v4
Q10588	BST1	1118	ENSG00000109743	683	4_15170331_C_T	4	15170331	C	T								BST1	0.3502	0.042713	2.42493e-16	35365	4535_50	SomaScan v4
Q10588	BST1	1118	ENSG00000109743	683	4_15175833_C_T	4	15175833	C	T								BST1	0.3577	0.045324	2.97372e-15	35365	4535_50	SomaScan v4
Q10588	BST1	1118	ENSG00000109743	683	4_15179745_C_T	4	15179745	C	T								BST1	0.2921	0.026926	2.03517e-27	35365	4535_50	SomaScan v4
Q10588	BST1	1118	ENSG00000109743	683	4_15195463_C_T	4	15195463	C	T								BST1	0.2269	0.033976	2.4188e-11	35365	4535_50	SomaScan v4
Q10588	BST1	1118	ENSG00000109743	683	4_15234313_G_A	4	15234313	G	A								BST1	-1.152	0.067686	5.86003e-65	35365	4535_50	SomaScan v4
Q10588	BST1	1118	ENSG00000109743	683	4_15257927_T_C	4	15257927	T	C								BST1	-1.0684	0.034559	1e-199	35365	4535_50	SomaScan v4
Q10588	BST1	1118	ENSG00000109743	683	4_15274165_A_G	4	15274165	A	G								BST1	0.284	0.047646	2.512e-09	35365	4535_50	SomaScan v4
Q10588	BST1	1118	ENSG00000109743	683	4_15288286_C_T	4	15288286	C	T								BST1	-1.2081	0.092621	6.91672e-39	35365	4535_50	SomaScan v4
Q10588	BST1	1118	ENSG00000109743	683	4_15322559_C_A	4	15322559	C	A								BST1	-1.2483	0.070366	2.05305e-70	35365	4535_50	SomaScan v4
Q10588	BST1	1118	ENSG00000109743	683	4_15331057_T_C	4	15331057	T	C								BST1	-1.2252	0.078336	3.86367e-55	35365	4535_50	SomaScan v4
Q10588	BST1	1118	ENSG00000109743	683	4_15338300_C_A	4	15338300	C	A								BST1	-1.1994	0.033309	1e-199	35365	4535_50	SomaScan v4
Q10588	BST1	1118	ENSG00000109743	683	4_15353783_T_A	4	15353783	T	A								BST1	0.22	0.018803	1.26707e-31	35364	4535_50	SomaScan v4
Q10588	BST1	1118	ENSG00000109743	683	4_15368933_G_A	4	15368933	G	A								BST1	0.3116	0.0404	1.22999e-14	35365	4535_50	SomaScan v4
Q10588	BST1	1118	ENSG00000109743	683	4_15395770_A_G	4	15395770	A	G								BST1	0.5898	0.079435	1.12798e-13	35365	4535_50	SomaScan v4
Q10588	BST1	1118	ENSG00000109743	683	4_15398728_G_A	4	15398728	G	A								BST1	-1.1102	0.057127	3.99669e-84	35365	4535_50	SomaScan v4
Q10588	BST1	1118	ENSG00000109743	683	4_15400935_G_A	4	15400935	G	A								BST1	0.3373	0.060692	2.73602e-08	35365	4535_50	SomaScan v4
Q10588	BST1	1118	ENSG00000109743	683	4_15437428_A_G	4	15437428	A	G								BST1	0.4522	0.079643	1.36399e-08	35365	4535_50	SomaScan v4
Q10588	BST1	1118	ENSG00000109743	683	4_15439466_T_C	4	15439466	T	C								BST1	0.4189	0.06063	4.87528e-12	35365	4535_50	SomaScan v4
Q10588	BST1	1118	ENSG00000109743	683	4_15441235_C_T	4	15441235	C	T								BST1	-1.0287	0.031519	1e-199	35365	4535_50	SomaScan v4
Q10588	BST1	1118	ENSG00000109743	683	4_15474620_A_C	4	15474620	A	C								BST1	-1.2452	0.018999	1e-199	35365	4535_50	SomaScan v4
Q10588	BST1	1118	ENSG00000109743	683	4_15506076_A_C	4	15506076	A	C								BST1	-1.1927	0.046276	1.75792e-146	35365	4535_50	SomaScan v4
Q10588	BST1	1118	ENSG00000109743	683	4_15507374_T_C	4	15507374	T	C								BST1	0.2634	0.028349	1.52581e-20	35365	4535_50	SomaScan v4
Q10588	BST1	1118	ENSG00000109743	683	4_15533245_A_G	4	15533245	A	G								BST1	0.2793	0.042742	6.38263e-11	35365	4535_50	SomaScan v4
Q10588	BST1	1118	ENSG00000109743	683	4_15559068_A_G	4	15559068	A	G								BST1	-1.2348	0.014642	1e-199	35365	4535_50	SomaScan v4
Q10588	BST1	1118	ENSG00000109743	683	4_15565020_A_G	4	15565020	A	G								BST1	-1.2495	0.066764	3.7222e-78	35365	4535_50	SomaScan v4
Q10588	BST1	1118	ENSG00000109743	683	4_15633575_G_A	4	15633575	G	A								BST1	-1.2261	0.066086	7.6913e-77	35365	4535_50	SomaScan v4
Q10588	BST1	1118	ENSG00000109743	683	4_15670601_A_G	4	15670601	A	G								BST1	0.331	0.022323	9.68278e-50	35365	4535_50	SomaScan v4
Q10588	BST1	1118	ENSG00000109743	683	4_15685678_T_C	4	15685678	T	C								BST1	-1.2539	0.057019	3.52371e-107	35365	4535_50	SomaScan v4
Q10588	BST1	1118	ENSG00000109743	683	4_15709991_G_A	4	15709991	G	A								BST1	0.4138	0.044082	6.17447e-21	35363	4535_50	SomaScan v4
Q10588	BST1	1118	ENSG00000109743	683	4_15716613_G_A	4	15716613	G	A								BST1	-0.306	0.040375	3.48578e-14	35363	4535_50	SomaScan v4
Q10588	BST1	1118	ENSG00000109743	683	4_15719630_G_A	4	15719630	G	A								BST1	-1.1542	0.090714	4.38127e-37	35363	4535_50	SomaScan v4
Q10588	BST1	1118	ENSG00000109743	683	4_15737514_C_T	4	15737514	C	T								BST1	0.4186	0.025826	4.38935e-59	35363	4535_50	SomaScan v4
Q10588	BST1	1118	ENSG00000109743	683	4_15765221_G_A	4	15765221	G	A								BST1	0.3104	0.017492	1.85909e-70	35362	4535_50	SomaScan v4
Q10588	BST1	1118	ENSG00000109743	683	4_15779555_C_T	4	15779555	C	T								BST1	0.4342	0.026001	1.32404e-62	35362	4535_50	SomaScan v4
Q10588	BST1	1118	ENSG00000109743	683	4_15793323_A_T	4	15793323	A	T								BST1	0.3039	0.035618	1.43516e-17	35362	4535_50	SomaScan v4
Q10588	BST1	1118	ENSG00000109743	683	4_15799101_T_C	4	15799101	T	C								BST1	-0.1923	0.01934	2.69588e-23	35362	4535_50	SomaScan v4
Q10588	BST1	1118	ENSG00000109743	683	4_15829243_A_G	4	15829243	A	G								BST1	0.2644	0.04519	4.89001e-09	35362	4535_50	SomaScan v4
Q10588	BST1	1118	ENSG00000109743	683	4_15830624_C_T	4	15830624	C	T								BST1	-1.2775	0.064895	2.87012e-86	35362	4535_50	SomaScan v4
Q10588	BST1	1118	ENSG00000109743	683	4_15834439_A_G	4	15834439	A	G								BST1	-1.0056	0.033289	1.83654e-200	35362	4535_50	SomaScan v4
Q10588	BST1	1118	ENSG00000109743	683	4_15868115_A_T	4	15868115	A	T								BST1	-0.519	0.028409	1.46285e-74	35362	4535_50	SomaScan v4
Q10588	BST1	1118	ENSG00000109743	683	4_15868184_T_C	4	15868184	T	C								BST1	0.2942	0.035831	2.19685e-16	35362	4535_50	SomaScan v4
Q10588	BST1	1118	ENSG00000109743	683	4_15918061_G_A	4	15918061	G	A								BST1	-0.3042	0.038965	5.85599e-15	35360	4535_50	SomaScan v4
Q10588	BST1	1118	ENSG00000109743	683	4_15999943_G_A	4	15999943	G	A								BST1	0.1749	0.009987	1.13292e-68	35360	4535_50	SomaScan v4
Q10588	BST1	1118	ENSG00000109743	683	4_16037651_G_A	4	16037651	G	A								BST1	-0.2618	0.03945	3.2181e-11	35359	4535_50	SomaScan v4
Q10588	BST1	1118	ENSG00000109743	683	4_16056778_G_A	4	16056778	G	A								BST1	-1.1514	0.109343	6.27047e-26	35361	4535_50	SomaScan v4
Q10588	BST1	1118	ENSG00000109743	683	4_16146596_G_A	4	16146596	G	A								BST1	-0.6844	0.105753	9.6917e-11	35362	4535_50	SomaScan v4
Q10588	BST1	1118	ENSG00000109743	683	4_16163639_C_T	4	16163639	C	T								BST1	-0.8285	0.115004	5.84386e-13	35362	4535_50	SomaScan v4
Q10588	BST1	1118	ENSG00000109743	683	4_16227806_A_C	4	16227806	A	C								BST1	0.3787	0.058469	9.36268e-11	35362	4535_50	SomaScan v4
Q10588	BST1	1118	ENSG00000109743	683	4_16281027_C_T	4	16281027	C	T								BST1	-0.4854	0.064355	4.60999e-14	35363	4535_50	SomaScan v4
Q10588	BST1	1118	ENSG00000109743	683	4_16358975_C_T	4	16358975	C	T								BST1	-0.3025	0.054015	2.13998e-08	35363	4535_50	SomaScan v4
Q10588	BST1	1118	ENSG00000109743	683	4_16391376_C_T	4	16391376	C	T								BST1	0.2895	0.031712	6.91194e-20	35363	4535_50	SomaScan v4
Q10588	BST1	1118	ENSG00000109743	683	4_16426704_C_T	4	16426704	C	T								BST1	0.2229	0.020107	1.47605e-28	35361	4535_50	SomaScan v4
Q10588	BST1	1118	ENSG00000109743	683	4_16443298_C_T	4	16443298	C	T								BST1	-0.6489	0.033548	2.35722e-83	35359	4535_50	SomaScan v4
Q10588	BST1	1118	ENSG00000109743	683	4_16527623_T_C	4	16527623	T	C								BST1	-1.2302	0.131048	6.15035e-21	35358	4535_50	SomaScan v4
Q10588	BST1	1118	ENSG00000109743	683	4_16557905_G_A	4	16557905	G	A								BST1	0.7202	0.116179	5.68094e-10	35363	4535_50	SomaScan v4
Q10588	BST1	1118	ENSG00000109743	683	4_16579027_T_C	4	16579027	T	C								BST1	0.1002	0.017643	1.35301e-08	35363	4535_50	SomaScan v4
Q10588	BST1	1118	ENSG00000109743	683	4_16581439_C_T	4	16581439	C	T								BST1	0.3855	0.040201	8.86952e-22	35365	4535_50	SomaScan v4
Q10588	BST1	1118	ENSG00000109743	683	4_16590831_G_A	4	16590831	G	A								BST1	-0.7573	0.105643	7.58228e-13	35365	4535_50	SomaScan v4
Q10588	BST1	1118	ENSG00000109743	683	4_16592442_C_T	4	16592442	C	T								BST1	-0.7109	0.061886	1.52897e-30	35365	4535_50	SomaScan v4
Q10588	BST1	1118	ENSG00000109743	683	4_16612126_A_G	4	16612126	A	G								BST1	-0.5946	0.051649	1.14499e-30	35364	4535_50	SomaScan v4
Q10588	BST1	1118	ENSG00000109743	683	4_16652208_A_G	4	16652208	A	G								BST1	-0.5692	0.090164	2.73798e-10	35361	4535_50	SomaScan v4
Q10588	BST1	1118	ENSG00000109743	683	4_16679113_C_T	4	16679113	C	T								BST1	-0.0848	0.008243	8.03341e-25	35360	4535_50	SomaScan v4
Q10588	BST1	1118	ENSG00000109743	683	4_16697815_T_C	4	16697815	T	C								BST1	0.5535	0.085743	1.07999e-10	35361	4535_50	SomaScan v4
P43251	BTD	1122	ENSG00000169814	686	3_14653685_G_A	3	14653685	G	A								BTD	-1.159	0.121364	1.29987e-21	35369	15644_1	SomaScan v4
P43251	BTD	1122	ENSG00000169814	686	3_14711571_T_A	3	14711571	T	A								BTD	-0.531	0.058217	7.43533e-20	35368	15644_1	SomaScan v4
P43251	BTD	1122	ENSG00000169814	686	3_14742249_G_A	3	14742249	G	A								BTD	-0.7085	0.096119	1.69317e-13	35367	15644_1	SomaScan v4
P43251	BTD	1122	ENSG00000169814	686	3_14837433_C_T	3	14837433	C	T								BTD	-0.3726	0.064517	7.68706e-09	35369	15644_1	SomaScan v4
P43251	BTD	1122	ENSG00000169814	686	3_14863359_G_T	3	14863359	G	T								BTD	-0.2126	0.032184	3.95367e-11	35369	15644_1	SomaScan v4
P43251	BTD	1122	ENSG00000169814	686	3_15087026_T_A	3	15087026	T	A								BTD	-0.8912	0.056285	1.82096e-56	35367	15644_1	SomaScan v4
P43251	BTD	1122	ENSG00000169814	686	3_15113852_G_A	3	15113852	G	A								BTD	-0.8028	0.075334	1.62592e-26	35366	15644_1	SomaScan v4
P43251	BTD	1122	ENSG00000169814	686	3_15238526_A_G	3	15238526	A	G								BTD	-0.9668	0.118384	3.17103e-16	35369	15644_1	SomaScan v4
P43251	BTD	1122	ENSG00000169814	686	3_15329834_A_T	3	15329834	A	T								BTD	0.1626	0.026247	5.82895e-10	35367	15644_1	SomaScan v4
P43251	BTD	1122	ENSG00000169814	686	3_15367347_T_C	3	15367347	T	C								BTD	-0.6381	0.055639	1.89714e-30	35366	15644_1	SomaScan v4
P43251	BTD	1122	ENSG00000169814	686	3_15377028_A_G	3	15377028	A	G								BTD	-1.4102	0.108404	1.09194e-38	35369	15644_1	SomaScan v4
P43251	BTD	1122	ENSG00000169814	686	3_15408386_G_A	3	15408386	G	A								BTD	-1.189	0.106801	8.6836e-29	35369	15644_1	SomaScan v4
P43251	BTD	1122	ENSG00000169814	686	3_15423734_C_A	3	15423734	C	A								BTD	-0.2977	0.052036	1.05901e-08	35369	15644_1	SomaScan v4
P43251	BTD	1122	ENSG00000169814	686	3_15489466_C_T	3	15489466	C	T								BTD	-0.6828	0.04938	1.74221e-43	35369	15644_1	SomaScan v4
P43251	BTD	1122	ENSG00000169814	686	3_15495833_T_C	3	15495833	T	C								BTD	-1.2703	0.093644	6.43873e-42	35370	15644_1	SomaScan v4
P43251	BTD	1122	ENSG00000169814	686	3_15508460_A_C	3	15508460	A	C								BTD	-0.9375	0.014681	1e-199	35369	15644_1	SomaScan v4
P43251	BTD	1122	ENSG00000169814	686	3_15551252_G_A	3	15551252	G	A								BTD	-0.2181	0.028671	2.80802e-14	35369	15644_1	SomaScan v4
P43251	BTD	1122	ENSG00000169814	686	3_15573416_T_C	3	15573416	T	C								BTD	-0.5285	0.035395	2.0611e-50	35369	15644_1	SomaScan v4
P43251	BTD	1122	ENSG00000169814	686	3_15574293_G_T	3	15574293	G	T								BTD	0.1909	0.028612	2.52116e-11	35369	15644_1	SomaScan v4
P43251	BTD	1122	ENSG00000169814	686	3_15575676_G_A	3	15575676	G	A								BTD	0.182	0.023814	2.13206e-14	35369	15644_1	SomaScan v4
P43251	BTD	1122	ENSG00000169814	686	3_15586156_T_C	3	15586156	T	C								BTD	0.1983	0.031751	4.22503e-10	35369	15644_1	SomaScan v4
P43251	BTD	1122	ENSG00000169814	686	3_15604767_G_A	3	15604767	G	A								BTD	-0.3887	0.040083	3.09599e-22	35369	15644_1	SomaScan v4
P43251	BTD	1122	ENSG00000169814	686	3_15644501_C_T	3	15644501	C	T								BTD	-0.2968	0.036488	4.14954e-16	35369	15644_1	SomaScan v4
P43251	BTD	1122	ENSG00000169814	686	3_15647174_C_T	3	15647174	C	T								BTD	-0.5979	0.047251	1.06905e-36	35369	15644_1	SomaScan v4
P43251	BTD	1122	ENSG00000169814	686	3_15711098_T_C	3	15711098	T	C								BTD	0.1399	0.025381	3.55001e-08	35369	15644_1	SomaScan v4
P43251	BTD	1122	ENSG00000169814	686	3_16008392_G_A	3	16008392	G	A								BTD	0.1796	0.032746	4.14295e-08	35368	15644_1	SomaScan v4
P43251	BTD	1122	ENSG00000169814	686	3_16150117_T_G	3	16150117	T	G								BTD	-0.2138	0.036704	5.71005e-09	35367	15644_1	SomaScan v4
P43251	BTD	1122	ENSG00000169814	686	3_16198308_C_T	3	16198308	C	T								BTD	-0.4197	0.054211	9.78814e-15	35368	15644_1	SomaScan v4
P43251	BTD	1122	ENSG00000169814	686	3_16246544_G_A	3	16246544	G	A								BTD	-0.4992	0.070638	1.58307e-12	35368	15644_1	SomaScan v4
P43251	BTD	1122	ENSG00000169814	686	3_16272381_A_G	3	16272381	A	G								BTD	-1.1817	0.087682	2.13304e-41	35369	15644_1	SomaScan v4
P43251	BTD	1122	ENSG00000169814	686	3_16295384_A_G	3	16295384	A	G								BTD	-0.4368	0.058534	8.49767e-14	35369	15644_1	SomaScan v4
P43251	BTD	1122	ENSG00000169814	686	3_16308802_C_A	3	16308802	C	A								BTD	-0.3636	0.065657	3.06098e-08	35369	15644_1	SomaScan v4
P43251	BTD	1122	ENSG00000169814	686	3_16351464_C_T	3	16351464	C	T								BTD	-0.3707	0.041383	3.31513e-19	35368	15644_1	SomaScan v4
P43251	BTD	1122	ENSG00000169814	686	3_16504750_T_A	3	16504750	T	A								BTD	-1.685	0.082706	2.87607e-92	35368	15644_1	SomaScan v4
P43251	BTD	1122	ENSG00000169814	686	3_16505834_T_A	3	16505834	T	A								BTD	-1.5445	0.118951	1.5021e-38	35368	15644_1	SomaScan v4
P43251	BTD	1122	ENSG00000169814	686	3_16556838_A_G	3	16556838	A	G								BTD	-0.1886	0.017141	3.69318e-28	35368	15644_1	SomaScan v4
Q06187	BTK	1133	ENSG00000010671	695	X_101354559_G_A	X	101354559	G	A								BTK	0.0453	0.007465	1.295e-09	30485	19202_10	SomaScan v4
O00481	BTN3A1	1138	ENSG00000026950	11119	6_26340557_G_A	6	26340557	G	A								BTN3A1	-0.0822	0.01391	3.43503e-09	35376	7081_2	SomaScan v4
O00478	BTN3A3	1140	ENSG00000111801	10384	6_25443911_C_T	6	25443911	C	T								BTN3A3	-0.7379	0.084605	2.73968e-18	35373	17692_2	SomaScan v4
O00478	BTN3A3	1140	ENSG00000111801	10384	6_25464068_C_T	6	25464068	C	T								BTN3A3	-0.8245	0.110077	6.87543e-14	35374	17692_2	SomaScan v4
O00478	BTN3A3	1140	ENSG00000111801	10384	6_25674801_C_T	6	25674801	C	T								BTN3A3	-0.633	0.089568	1.58016e-12	35375	17692_2	SomaScan v4
O00478	BTN3A3	1140	ENSG00000111801	10384	6_25718308_A_G	6	25718308	A	G								BTN3A3	-0.794	0.121428	6.19869e-11	35375	17692_2	SomaScan v4
O00478	BTN3A3	1140	ENSG00000111801	10384	6_25748899_G_T	6	25748899	G	T								BTN3A3	0.1644	0.008466	5.30518e-84	35375	17692_2	SomaScan v4
O00478	BTN3A3	1140	ENSG00000111801	10384	6_25792227_T_C	6	25792227	T	C								BTN3A3	0.4757	0.050754	7.07131e-21	35376	17692_2	SomaScan v4
O00478	BTN3A3	1140	ENSG00000111801	10384	6_25804334_A_G	6	25804334	A	G								BTN3A3	0.4608	0.068254	1.46589e-11	35376	17692_2	SomaScan v4
O00478	BTN3A3	1140	ENSG00000111801	10384	6_25907430_C_T	6	25907430	C	T								BTN3A3	-0.4899	0.066956	2.5398e-13	35376	17692_2	SomaScan v4
O00478	BTN3A3	1140	ENSG00000111801	10384	6_25939459_C_A	6	25939459	C	A								BTN3A3	0.4008	0.057616	3.4906e-12	35376	17692_2	SomaScan v4
O00478	BTN3A3	1140	ENSG00000111801	10384	6_26041397_G_A	6	26041397	G	A								BTN3A3	0.4942	0.063139	4.99114e-15	35375	17692_2	SomaScan v4
O00478	BTN3A3	1140	ENSG00000111801	10384	6_26107588_T_C	6	26107588	T	C								BTN3A3	-1.0696	0.087211	1.40411e-34	35376	17692_2	SomaScan v4
O00478	BTN3A3	1140	ENSG00000111801	10384	6_26110800_T_C	6	26110800	T	C								BTN3A3	0.4836	0.048404	1.66994e-23	35376	17692_2	SomaScan v4
O00478	BTN3A3	1140	ENSG00000111801	10384	6_26188752_T_C	6	26188752	T	C								BTN3A3	-0.5101	0.063427	8.81252e-16	35376	17692_2	SomaScan v4
O00478	BTN3A3	1140	ENSG00000111801	10384	6_26229481_A_T	6	26229481	A	T								BTN3A3	-1.0438	0.0553	1.826e-79	35376	17692_2	SomaScan v4
O00478	BTN3A3	1140	ENSG00000111801	10384	6_26243094_C_T	6	26243094	C	T								BTN3A3	-0.9101	0.083153	7.03396e-28	35376	17692_2	SomaScan v4
O00478	BTN3A3	1140	ENSG00000111801	10384	6_26340644_G_A	6	26340644	G	A								BTN3A3	0.1956	0.008426	3.35738e-119	35376	17692_2	SomaScan v4
O00478	BTN3A3	1140	ENSG00000111801	10384	6_26365890_A_G	6	26365890	A	G								BTN3A3	-1.1142	0.070744	6.89922e-56	35376	17692_2	SomaScan v4
O00478	BTN3A3	1140	ENSG00000111801	10384	6_26462217_T_C	6	26462217	T	C								BTN3A3	0.2992	0.052802	1.45801e-08	35376	17692_2	SomaScan v4
O00478	BTN3A3	1140	ENSG00000111801	10384	6_26550391_T_C	6	26550391	T	C								BTN3A3	0.2563	0.008483	1.57036e-200	35377	17692_2	SomaScan v4
O00478	BTN3A3	1140	ENSG00000111801	10384	6_26567426_C_T	6	26567426	C	T								BTN3A3	-1.1322	0.134427	3.68893e-17	35377	17692_2	SomaScan v4
O00478	BTN3A3	1140	ENSG00000111801	10384	6_26658994_G_A	6	26658994	G	A								BTN3A3	0.5842	0.090393	1.027e-10	35377	17692_2	SomaScan v4
O00478	BTN3A3	1140	ENSG00000111801	10384	6_26904169_C_T	6	26904169	C	T								BTN3A3	0.2902	0.048492	2.17e-09	35377	17692_2	SomaScan v4
O00478	BTN3A3	1140	ENSG00000111801	10384	6_26911779_T_A	6	26911779	T	A								BTN3A3	-1.1063	0.13291	8.52707e-17	35377	17692_2	SomaScan v4
O00478	BTN3A3	1140	ENSG00000111801	10384	6_27074373_A_G	6	27074373	A	G								BTN3A3	-1.0003	0.030578	1e-199	35377	17692_2	SomaScan v4
O00478	BTN3A3	1140	ENSG00000111801	10384	6_27168178_G_T	6	27168178	G	T								BTN3A3	0.5101	0.050802	1.00693e-23	35377	17692_2	SomaScan v4
O00478	BTN3A3	1140	ENSG00000111801	10384	6_27211938_T_C	6	27211938	T	C								BTN3A3	0.4968	0.046888	3.12896e-26	35377	17692_2	SomaScan v4
O00478	BTN3A3	1140	ENSG00000111801	10384	6_27249069_T_C	6	27249069	T	C								BTN3A3	-0.4704	0.032245	3.32583e-48	35400	17692_2	SomaScan v4
O00478	BTN3A3	1140	ENSG00000111801	10384	6_27376602_T_C	6	27376602	T	C								BTN3A3	0.3724	0.04826	1.19591e-14	35439	17692_2	SomaScan v4
O00478	BTN3A3	1140	ENSG00000111801	10384	6_27399416_T_C	6	27399416	T	C								BTN3A3	-0.6291	0.069574	1.53603e-19	35440	17692_2	SomaScan v4
Q6UX41	BTNL8	26131	ENSG00000113303	79908	5_180938103_A_G	5	180938103	A	G								BTNL8	0.1512	0.007969	2.82098e-80	35323	9026_40	SomaScan v4
Q96QR1	SCGB3A1	18384	ENSG00000161055	92304	5_179639867_G_A	5	179639867	G	A								SCGB3A1	-0.4145	0.058248	1.10994e-12	35338	6252_62	SomaScan v4
Q96QR1	SCGB3A1	18384	ENSG00000161055	92304	5_179809717_C_T	5	179809717	C	T								SCGB3A1	-0.135	0.024697	4.59505e-08	35337	6252_62	SomaScan v4
Q96QR1	SCGB3A1	18384	ENSG00000161055	92304	5_180108208_T_C	5	180108208	T	C								SCGB3A1	-2.2579	0.122668	1.16305e-75	35337	6252_62	SomaScan v4
Q96QR1	SCGB3A1	18384	ENSG00000161055	92304	5_180193723_T_C	5	180193723	T	C								SCGB3A1	-1.7464	0.106763	3.82825e-60	35333	6252_62	SomaScan v4
Q96QR1	SCGB3A1	18384	ENSG00000161055	92304	5_180373165_G_A	5	180373165	G	A								SCGB3A1	-2.2148	0.119549	1.26911e-76	35329	6252_62	SomaScan v4
Q96QR1	SCGB3A1	18384	ENSG00000161055	92304	5_180592395_T_C	5	180592395	T	C								SCGB3A1	0.1204	0.008317	1.70805e-47	35330	6252_62	SomaScan v4
Q96QR1	SCGB3A1	18384	ENSG00000161055	92304	5_180780642_C_T	5	180780642	C	T								SCGB3A1	-2.4795	0.128285	3.11961e-83	35328	6252_62	SomaScan v4
O76038	SCGN	16941	ENSG00000079689	10590	6_25663675_A_G	6	25663675	A	G								SCGN	-0.0757	0.008765	5.79829e-18	35375	15305_7	SomaScan v4
Q9Y6U3	SCIN	21695	ENSG00000006747	85477	7_12566110_T_G	7	12566110	T	G								SCIN	-0.0903	0.008093	6.60541e-29	35359	12684_5	SomaScan v4
O43819	SCO2	10604	ENSG00000284194	9997	22_50525476_C_T	22	50525476	C	T								SCO2	-0.1597	0.013843	8.65167e-31	35338	16851_50	SomaScan v4
P09683	SCT	10607	ENSG00000070031	6343	11_625197_G_T	11	625197	G	T								SCT	0.6672	0.09112	2.43893e-13	35356	3728_52	SomaScan v4
Q8IWY4	SCUBE1	13441	ENSG00000159307	80274	22_43217294_G_A	22	43217294	G	A								SCUBE1	-0.1007	0.017788	1.50501e-08	35373	8989_40	SomaScan v4
Q8IWY4	SCUBE1	13441	ENSG00000159307	80274	22_43247772_G_A	22	43247772	G	A								SCUBE1	-0.104	0.011651	4.41876e-19	35371	8989_40	SomaScan v4
Q8IWY4	SCUBE1	13441	ENSG00000159307	80274	22_43373437_C_T	22	43373437	C	T								SCUBE1	-0.1182	0.008384	3.85478e-45	35371	8989_40	SomaScan v4
Q8IWY4	SCUBE1	13441	ENSG00000159307	80274	22_43393031_C_T	22	43393031	C	T								SCUBE1	0.1954	0.027175	6.46249e-13	35372	8989_40	SomaScan v4
Q8IWY4	SCUBE1	13441	ENSG00000159307	80274	22_43701484_G_T	22	43701484	G	T								SCUBE1	-0.469	0.063898	2.13895e-13	35373	8989_40	SomaScan v4
O00560	SDCBP	10662	ENSG00000137575	6386	8_57901472_C_T	8	57901472	C	T								SDCBP	0.393	0.07033	2.298e-08	35357	17806_6	SomaScan v4
O00560	SDCBP	10662	ENSG00000137575	6386	8_58288394_G_A	8	58288394	G	A								SDCBP	0.6524	0.098063	2.87475e-11	35361	17806_6	SomaScan v4
O00560	SDCBP	10662	ENSG00000137575	6386	8_59084960_T_A	8	59084960	T	A								SDCBP	0.522	0.094742	3.59501e-08	35356	17806_6	SomaScan v4
Q9H190	SDCBP2	15756	ENSG00000125775	27111	20_1342548_T_C	20	1342548	T	C								SDCBP2	0.0496	0.008859	2.15601e-08	35373	19261_12	SomaScan v4
Q99470	SDF2	10675	ENSG00000132581	6388	17_28367840_G_A	17	28367840	G	A								SDF2	0.2352	0.007919	7.26106e-194	35360	15333_11	SomaScan v4
Q99470	SDF2	10675	ENSG00000132581	6388	17_29282251_T_A	17	29282251	T	A								SDF2	0.0647	0.010902	2.94103e-09	35361	15333_11	SomaScan v4
Q9HCN8	SDF2L1	10676	ENSG00000128228	23753	22_20860777_C_T	22	20860777	C	T								SDF2L1	0.7486	0.075923	6.20155e-23	35369	6990_44	SomaScan v4
Q9HCN8	SDF2L1	10676	ENSG00000128228	23753	22_21643991_G_A	22	21643991	G	A								SDF2L1	0.2321	0.036586	2.24001e-10	35368	6990_44	SomaScan v4
Q9HCN8	SDF2L1	10676	ENSG00000128228	23753	22_21694728_C_T	22	21694728	C	T								SDF2L1	0.5685	0.070706	8.95983e-16	35370	6990_44	SomaScan v4
Q9HCN8	SDF2L1	10676	ENSG00000128228	23753	22_21696007_C_A	22	21696007	C	A								SDF2L1	0.8746	0.083181	7.41822e-26	35370	6990_44	SomaScan v4
Q96GA7	SDSL	30404	ENSG00000139410	113675	12_112853627_G_A	12	112853627	G	A								SDSL	-0.548	0.04478	1.95794e-34	35369	17777_31	SomaScan v4
Q96GA7	SDSL	30404	ENSG00000139410	113675	12_113087847_G_A	12	113087847	G	A								SDSL	-0.1272	0.019251	3.91291e-11	35367	17777_31	SomaScan v4
Q96GA7	SDSL	30404	ENSG00000139410	113675	12_113382239_T_C	12	113382239	T	C								SDSL	0.2165	0.029996	5.28689e-13	35365	17777_31	SomaScan v4
Q96GA7	SDSL	30404	ENSG00000139410	113675	12_113395302_G_A	12	113395302	G	A								SDSL	-0.4955	0.026401	1.37816e-78	35366	17777_31	SomaScan v4
Q96GA7	SDSL	30404	ENSG00000139410	113675	12_113415811_A_T	12	113415811	A	T								SDSL	0.7721	0.029932	1e-146	35364	17777_31	SomaScan v4
Q96GA7	SDSL	30404	ENSG00000139410	113675	12_113436806_C_T	12	113436806	C	T								SDSL	-0.668	0.097515	7.37225e-12	35365	17777_31	SomaScan v4
Q96GA7	SDSL	30404	ENSG00000139410	113675	12_113490954_T_A	12	113490954	T	A								SDSL	-0.5829	0.081585	9.01986e-13	35366	17777_31	SomaScan v4
Q96GA7	SDSL	30404	ENSG00000139410	113675	12_113584071_G_A	12	113584071	G	A								SDSL	-0.439	0.041059	1.11096e-26	35370	17777_31	SomaScan v4
Q96GA7	SDSL	30404	ENSG00000139410	113675	12_113819494_C_T	12	113819494	C	T								SDSL	-0.1935	0.02412	1.0361e-15	35372	17777_31	SomaScan v4
Q96GA7	SDSL	30404	ENSG00000139410	113675	12_114349794_T_C	12	114349794	T	C								SDSL	-0.4304	0.050763	2.27772e-17	35373	17777_31	SomaScan v4
P16581	SELE	10718	ENSG00000007908	6401	1_169739594_A_G	1	169739594	A	G								SELE	-0.1154	0.008604	5.08159e-41	35363	3470_1	SomaScan v4
P14151	SELL	10720	ENSG00000188404	6402	1_168699771_A_T	1	168699771	A	T								SELL	-0.1544	0.022831	1.35488e-11	35362	4831_4	SomaScan v4
P14151	SELL	10720	ENSG00000188404	6402	1_168808632_G_A	1	168808632	G	A								SELL	-0.1856	0.029084	1.75299e-10	35361	4831_4	SomaScan v4
P14151	SELL	10720	ENSG00000188404	6402	1_169084182_T_C	1	169084182	T	C								SELL	-0.2046	0.032158	1.98802e-10	35361	4831_4	SomaScan v4
P14151	SELL	10720	ENSG00000188404	6402	1_169251768_A_T	1	169251768	A	T								SELL	-0.4195	0.070422	2.56998e-09	35363	4831_4	SomaScan v4
P14151	SELL	10720	ENSG00000188404	6402	1_169350048_G_T	1	169350048	G	T								SELL	-0.0634	0.008655	2.38506e-13	35364	4831_4	SomaScan v4
P14151	SELL	10720	ENSG00000188404	6402	1_169582444_T_C	1	169582444	T	C								SELL	-0.1747	0.009362	1.03205e-77	35360	4831_4	SomaScan v4
P14151	SELL	10720	ENSG00000188404	6402	1_169684654_A_G	1	169684654	A	G								SELL	-0.4017	0.006718	1e-199	35362	4831_4	SomaScan v4
P14151	SELL	10720	ENSG00000188404	6402	1_169691756_C_A	1	169691756	C	A								SELL	-0.7575	0.093907	7.23269e-16	35363	4831_4	SomaScan v4
P14151	SELL	10720	ENSG00000188404	6402	1_169766238_G_A	1	169766238	G	A								SELL	0.3616	0.047181	1.80177e-14	35363	4831_4	SomaScan v4
P14151	SELL	10720	ENSG00000188404	6402	1_170061282_C_T	1	170061282	C	T								SELL	0.3204	0.052769	1.265e-09	35362	4831_4	SomaScan v4
P14151	SELL	10720	ENSG00000188404	6402	1_170112211_A_G	1	170112211	A	G								SELL	-0.3703	0.065352	1.45999e-08	35361	4831_4	SomaScan v4
P14151	SELL	10720	ENSG00000188404	6402	1_170135311_G_A	1	170135311	G	A								SELL	0.319	0.05017	2.03901e-10	35361	4831_4	SomaScan v4
P14151	SELL	10720	ENSG00000188404	6402	1_170206486_G_T	1	170206486	G	T								SELL	-0.4003	0.067998	3.93496e-09	35361	4831_4	SomaScan v4
P14151	SELL	10720	ENSG00000188404	6402	1_170232815_G_A	1	170232815	G	A								SELL	0.3156	0.036842	1.06905e-17	35361	4831_4	SomaScan v4
P14151	SELL	10720	ENSG00000188404	6402	1_170332676_T_C	1	170332676	T	C								SELL	-0.1633	0.014402	8.45863e-30	35361	4831_4	SomaScan v4
P14151	SELL	10720	ENSG00000188404	6402	1_170340906_A_G	1	170340906	A	G								SELL	-0.4503	0.07681	4.559e-09	35361	4831_4	SomaScan v4
P14151	SELL	10720	ENSG00000188404	6402	1_170509106_A_G	1	170509106	A	G								SELL	0.2316	0.030708	4.62914e-14	35361	4831_4	SomaScan v4
P14151	SELL	10720	ENSG00000188404	6402	1_170586595_C_T	1	170586595	C	T								SELL	0.1591	0.029011	4.15298e-08	35359	4831_4	SomaScan v4
Q8WWX9	SELENOM	30397	ENSG00000198832	140606	22_31261602_C_T	22	31261602	C	T								SELM	-0.5965	0.084895	2.11982e-12	35365	15336_7	SomaScan v4
Q8WWX9	SELENOM	30397	ENSG00000198832	140606	22_31696540_C_T	22	31696540	C	T								SELM	0.1041	0.016698	4.54402e-10	35366	15336_7	SomaScan v4
P16109	SELP	10721	ENSG00000174175	6403	1_168965060_A_T	1	168965060	A	T								SELP	-0.2906	0.049923	5.84898e-09	35361	4154_57	SomaScan v4
P16109	SELP	10721	ENSG00000174175	6403	1_169401758_T_C	1	169401758	T	C								SELP	-0.054	0.008245	5.77431e-11	35363	4154_57	SomaScan v4
P16109	SELP	10721	ENSG00000174175	6403	1_169612892_T_G	1	169612892	T	G								SELP	0.1548	0.027536	1.88999e-08	35363	4154_57	SomaScan v4
P16109	SELP	10721	ENSG00000174175	6403	1_169638405_G_A	1	169638405	G	A								SELP	0.1223	0.017684	4.64836e-12	35363	4154_57	SomaScan v4
P16109	SELP	10721	ENSG00000174175	6403	1_169811704_A_G	1	169811704	A	G								SELP	-0.1667	0.020992	2.00493e-15	35362	4154_57	SomaScan v4
P16109	SELP	10721	ENSG00000174175	6403	1_169979788_G_A	1	169979788	G	A								SELP	-0.5614	0.092531	1.302e-09	35362	4154_57	SomaScan v4
P16109	SELP	10721	ENSG00000174175	6403	1_170307825_G_A	1	170307825	G	A								SELP	-0.4701	0.067628	3.61993e-12	35361	4154_57	SomaScan v4
P16109	SELP	10721	ENSG00000174175	6403	1_170351042_G_A	1	170351042	G	A								SELP	-1.2325	0.066395	6.37823e-77	35361	4154_57	SomaScan v4
Q14242	SELPLG	10722	ENSG00000110876	6404	12_108146981_G_A	12	108146981	G	A								SELPLG	-0.2462	0.045093	4.76497e-08	35370	11266_8	SomaScan v4
Q14242	SELPLG	10722	ENSG00000110876	6404	12_108349355_A_T	12	108349355	A	T								SELPLG	-0.4287	0.068687	4.339e-10	35368	11266_8	SomaScan v4
Q14242	SELPLG	10722	ENSG00000110876	6404	12_108620180_G_A	12	108620180	G	A								SELPLG	-0.2819	0.010228	3.25087e-167	35364	11266_8	SomaScan v4
Q14242	SELPLG	10722	ENSG00000110876	6404	12_108698939_G_T	12	108698939	G	T								SELPLG	0.0776	0.00867	3.55713e-19	35364	11266_8	SomaScan v4
Q99985	SEMA3C	10725	ENSG00000075223	10512	7_80941246_G_T	7	80941246	G	T								SEMA3C	0.1064	0.008273	7.4114e-38	35346	6448_36	SomaScan v4
Q99985	SEMA3C	10725	ENSG00000075223	10512	7_81015803_A_G	7	81015803	A	G								SEMA3C	0.0916	0.010513	2.95325e-18	35346	6448_36	SomaScan v4
O15041	SEMA3E	10727	ENSG00000170381	9723	7_82386027_G_A	7	82386027	G	A								SEMA3E	0.1089	0.012391	1.51008e-18	35349	5363_51	SomaScan v4
O15041	SEMA3E	10727	ENSG00000170381	9723	7_82401451_C_A	7	82401451	C	A								SEMA3E	0.1373	0.010578	1.60288e-38	35351	5363_51	SomaScan v4
O15041	SEMA3E	10727	ENSG00000170381	9723	7_82403652_C_T	7	82403652	C	T								SEMA3E	-0.2839	0.034669	2.63694e-16	35351	5363_51	SomaScan v4
O15041	SEMA3E	10727	ENSG00000170381	9723	7_82426113_A_G	7	82426113	A	G								SEMA3E	-0.2596	0.040039	8.94953e-11	35351	5363_51	SomaScan v4
O15041	SEMA3E	10727	ENSG00000170381	9723	7_82434559_G_A	7	82434559	G	A								SEMA3E	0.4484	0.081672	4.01301e-08	35351	5363_51	SomaScan v4
O15041	SEMA3E	10727	ENSG00000170381	9723	7_82471167_T_C	7	82471167	T	C								SEMA3E	0.38	0.044768	2.09701e-17	35352	5363_51	SomaScan v4
O15041	SEMA3E	10727	ENSG00000170381	9723	7_82493825_T_C	7	82493825	T	C								SEMA3E	-0.3047	0.038536	2.63876e-15	35353	5363_51	SomaScan v4
O15041	SEMA3E	10727	ENSG00000170381	9723	7_82503313_A_G	7	82503313	A	G								SEMA3E	-0.8628	0.121999	1.52511e-12	35353	5363_51	SomaScan v4
O15041	SEMA3E	10727	ENSG00000170381	9723	7_82542938_G_A	7	82542938	G	A								SEMA3E	-0.8017	0.038475	1.9948e-96	35353	5363_51	SomaScan v4
O15041	SEMA3E	10727	ENSG00000170381	9723	7_82569220_T_C	7	82569220	T	C								SEMA3E	-0.6877	0.067098	1.19399e-24	35353	5363_51	SomaScan v4
O15041	SEMA3E	10727	ENSG00000170381	9723	7_82611697_A_G	7	82611697	A	G								SEMA3E	0.2374	0.043274	4.11102e-08	35352	5363_51	SomaScan v4
O15041	SEMA3E	10727	ENSG00000170381	9723	7_82694359_T_G	7	82694359	T	G								SEMA3E	-0.7792	0.029908	1.24165e-149	35352	5363_51	SomaScan v4
O15041	SEMA3E	10727	ENSG00000170381	9723	7_82722892_T_C	7	82722892	T	C								SEMA3E	-0.8299	0.052008	2.54624e-57	35352	5363_51	SomaScan v4
O15041	SEMA3E	10727	ENSG00000170381	9723	7_82732766_G_A	7	82732766	G	A								SEMA3E	-0.5249	0.057301	5.17369e-20	35351	5363_51	SomaScan v4
O15041	SEMA3E	10727	ENSG00000170381	9723	7_82768145_G_A	7	82768145	G	A								SEMA3E	-0.5851	0.078031	6.46696e-14	35355	5363_51	SomaScan v4
O15041	SEMA3E	10727	ENSG00000170381	9723	7_82786985_T_C	7	82786985	T	C								SEMA3E	0.4431	0.078	1.341e-08	35358	5363_51	SomaScan v4
O15041	SEMA3E	10727	ENSG00000170381	9723	7_82813929_T_G	7	82813929	T	G								SEMA3E	-0.7622	0.025085	1e-199	35358	5363_51	SomaScan v4
O15041	SEMA3E	10727	ENSG00000170381	9723	7_82829411_T_C	7	82829411	T	C								SEMA3E	0.4415	0.076125	6.64599e-09	35358	5363_51	SomaScan v4
O15041	SEMA3E	10727	ENSG00000170381	9723	7_82860082_C_T	7	82860082	C	T								SEMA3E	0.4928	0.066574	1.33906e-13	35358	5363_51	SomaScan v4
O15041	SEMA3E	10727	ENSG00000170381	9723	7_82882416_C_T	7	82882416	C	T								SEMA3E	-0.4758	0.038352	2.41824e-35	35357	5363_51	SomaScan v4
O15041	SEMA3E	10727	ENSG00000170381	9723	7_82894463_G_A	7	82894463	G	A								SEMA3E	-0.9579	0.106928	3.29534e-19	35355	5363_51	SomaScan v4
O15041	SEMA3E	10727	ENSG00000170381	9723	7_82941996_T_C	7	82941996	T	C								SEMA3E	-0.3563	0.048961	3.40879e-13	35349	5363_51	SomaScan v4
O15041	SEMA3E	10727	ENSG00000170381	9723	7_82980557_G_A	7	82980557	G	A								SEMA3E	-0.8056	0.028249	7.09578e-179	35349	5363_51	SomaScan v4
O15041	SEMA3E	10727	ENSG00000170381	9723	7_82997433_T_A	7	82997433	T	A								SEMA3E	0.6582	0.105785	4.90603e-10	35349	5363_51	SomaScan v4
O15041	SEMA3E	10727	ENSG00000170381	9723	7_83024102_C_T	7	83024102	C	T								SEMA3E	0.5937	0.071618	1.13397e-16	35349	5363_51	SomaScan v4
O15041	SEMA3E	10727	ENSG00000170381	9723	7_83033736_T_G	7	83033736	T	G								SEMA3E	0.643	0.103198	4.64301e-10	35349	5363_51	SomaScan v4
O15041	SEMA3E	10727	ENSG00000170381	9723	7_83049330_T_C	7	83049330	T	C								SEMA3E	0.5541	0.095788	7.26708e-09	35349	5363_51	SomaScan v4
O15041	SEMA3E	10727	ENSG00000170381	9723	7_83060647_G_A	7	83060647	G	A								SEMA3E	0.598	0.092164	8.67162e-11	35349	5363_51	SomaScan v4
O15041	SEMA3E	10727	ENSG00000170381	9723	7_83188662_A_T	7	83188662	A	T								SEMA3E	0.5404	0.052828	1.46487e-24	35353	5363_51	SomaScan v4
O15041	SEMA3E	10727	ENSG00000170381	9723	7_83191062_C_A	7	83191062	C	A								SEMA3E	0.552	0.059685	2.2751e-20	35353	5363_51	SomaScan v4
O15041	SEMA3E	10727	ENSG00000170381	9723	7_83221557_G_A	7	83221557	G	A								SEMA3E	0.3425	0.045207	3.55713e-14	35352	5363_51	SomaScan v4
O15041	SEMA3E	10727	ENSG00000170381	9723	7_83228592_A_C	7	83228592	A	C								SEMA3E	0.4993	0.061011	2.75106e-16	35352	5363_51	SomaScan v4
O15041	SEMA3E	10727	ENSG00000170381	9723	7_83260833_T_C	7	83260833	T	C								SEMA3E	0.2193	0.029099	4.83838e-14	35352	5363_51	SomaScan v4
O15041	SEMA3E	10727	ENSG00000170381	9723	7_83277291_T_C	7	83277291	T	C								SEMA3E	-0.8291	0.125204	3.54405e-11	35352	5363_51	SomaScan v4
O15041	SEMA3E	10727	ENSG00000170381	9723	7_83298784_C_A	7	83298784	C	A								SEMA3E	0.4147	0.045342	5.90881e-20	35352	5363_51	SomaScan v4
O15041	SEMA3E	10727	ENSG00000170381	9723	7_83300519_A_C	7	83300519	A	C								SEMA3E	-0.6606	0.026827	6.95024e-134	35352	5363_51	SomaScan v4
O15041	SEMA3E	10727	ENSG00000170381	9723	7_83307816_C_A	7	83307816	C	A								SEMA3E	0.6274	0.078252	1.07795e-15	35352	5363_51	SomaScan v4
O15041	SEMA3E	10727	ENSG00000170381	9723	7_83324282_A_G	7	83324282	A	G								SEMA3E	-0.5813	0.008924	1e-199	35352	5363_51	SomaScan v4
O15041	SEMA3E	10727	ENSG00000170381	9723	7_83330598_G_A	7	83330598	G	A								SEMA3E	-0.9225	0.030546	2.36048e-200	35352	5363_51	SomaScan v4
O15041	SEMA3E	10727	ENSG00000170381	9723	7_83332431_A_G	7	83332431	A	G								SEMA3E	0.5438	0.048541	3.94821e-29	35351	5363_51	SomaScan v4
O15041	SEMA3E	10727	ENSG00000170381	9723	7_83341618_C_T	7	83341618	C	T								SEMA3E	-0.9702	0.040118	3.28852e-129	35350	5363_51	SomaScan v4
O15041	SEMA3E	10727	ENSG00000170381	9723	7_83363432_C_T	7	83363432	C	T								SEMA3E	-0.8673	0.054411	3.34888e-57	35350	5363_51	SomaScan v4
O15041	SEMA3E	10727	ENSG00000170381	9723	7_83365424_A_G	7	83365424	A	G								SEMA3E	0.5372	0.086607	5.54996e-10	35350	5363_51	SomaScan v4
O15041	SEMA3E	10727	ENSG00000170381	9723	7_83374893_T_A	7	83374893	T	A								SEMA3E	0.5429	0.056581	8.3888e-22	35351	5363_51	SomaScan v4
O15041	SEMA3E	10727	ENSG00000170381	9723	7_83376304_G_A	7	83376304	G	A								SEMA3E	0.5469	0.03077	1.1259e-70	35351	5363_51	SomaScan v4
O15041	SEMA3E	10727	ENSG00000170381	9723	7_83414958_G_A	7	83414958	G	A								SEMA3E	-0.9124	0.047908	7.25772e-81	35353	5363_51	SomaScan v4
O15041	SEMA3E	10727	ENSG00000170381	9723	7_83424008_T_A	7	83424008	T	A								SEMA3E	0.5333	0.030282	2.01883e-69	35353	5363_51	SomaScan v4
O15041	SEMA3E	10727	ENSG00000170381	9723	7_83445498_G_T	7	83445498	G	T								SEMA3E	0.5795	0.04398	1.19702e-39	35353	5363_51	SomaScan v4
O15041	SEMA3E	10727	ENSG00000170381	9723	7_83458042_T_C	7	83458042	T	C								SEMA3E	-1.0653	0.103189	5.50047e-25	35353	5363_51	SomaScan v4
O15041	SEMA3E	10727	ENSG00000170381	9723	7_83482317_G_A	7	83482317	G	A								SEMA3E	0.4782	0.027987	1.87888e-65	35353	5363_51	SomaScan v4
O15041	SEMA3E	10727	ENSG00000170381	9723	7_83495938_T_C	7	83495938	T	C								SEMA3E	0.5142	0.034917	4.36214e-49	35353	5363_51	SomaScan v4
O15041	SEMA3E	10727	ENSG00000170381	9723	7_83502399_T_C	7	83502399	T	C								SEMA3E	0.5116	0.03767	5.18203e-42	35353	5363_51	SomaScan v4
O15041	SEMA3E	10727	ENSG00000170381	9723	7_83517548_T_C	7	83517548	T	C								SEMA3E	0.2967	0.04548	6.85962e-11	35352	5363_51	SomaScan v4
O15041	SEMA3E	10727	ENSG00000170381	9723	7_83519037_T_C	7	83519037	T	C								SEMA3E	0.318	0.05833	4.98701e-08	35352	5363_51	SomaScan v4
O15041	SEMA3E	10727	ENSG00000170381	9723	7_83526769_G_T	7	83526769	G	T								SEMA3E	0.6902	0.067651	1.93508e-24	35352	5363_51	SomaScan v4
O15041	SEMA3E	10727	ENSG00000170381	9723	7_83614561_A_T	7	83614561	A	T								SEMA3E	0.421	0.023276	4.03367e-73	35352	5363_51	SomaScan v4
O15041	SEMA3E	10727	ENSG00000170381	9723	7_83621879_T_A	7	83621879	T	A								SEMA3E	-0.7104	0.077274	3.81066e-20	35352	5363_51	SomaScan v4
O15041	SEMA3E	10727	ENSG00000170381	9723	7_83633771_A_G	7	83633771	A	G								SEMA3E	-0.2469	0.022748	1.91911e-27	35352	5363_51	SomaScan v4
O15041	SEMA3E	10727	ENSG00000170381	9723	7_83648897_A_G	7	83648897	A	G								SEMA3E	0.5166	0.020943	2.41546e-134	35352	5363_51	SomaScan v4
O15041	SEMA3E	10727	ENSG00000170381	9723	7_83659494_G_A	7	83659494	G	A								SEMA3E	0.6568	0.103367	2.09701e-10	35352	5363_51	SomaScan v4
O15041	SEMA3E	10727	ENSG00000170381	9723	7_83665524_C_T	7	83665524	C	T								SEMA3E	0.6251	0.04195	3.23817e-50	35350	5363_51	SomaScan v4
O15041	SEMA3E	10727	ENSG00000170381	9723	7_83684463_C_T	7	83684463	C	T								SEMA3E	0.5773	0.083883	5.89522e-12	35352	5363_51	SomaScan v4
O15041	SEMA3E	10727	ENSG00000170381	9723	7_83717083_A_G	7	83717083	A	G								SEMA3E	0.6387	0.100047	1.725e-10	35352	5363_51	SomaScan v4
O15041	SEMA3E	10727	ENSG00000170381	9723	7_83785368_A_G	7	83785368	A	G								SEMA3E	0.485	0.059426	3.30979e-16	35348	5363_51	SomaScan v4
O15041	SEMA3E	10727	ENSG00000170381	9723	7_83807650_G_A	7	83807650	G	A								SEMA3E	-0.7754	0.045138	3.86367e-66	35348	5363_51	SomaScan v4
O15041	SEMA3E	10727	ENSG00000170381	9723	7_83818812_G_A	7	83818812	G	A								SEMA3E	-0.907	0.060934	4.12003e-50	35348	5363_51	SomaScan v4
O15041	SEMA3E	10727	ENSG00000170381	9723	7_83861130_A_G	7	83861130	A	G								SEMA3E	0.47	0.083102	1.55199e-08	35348	5363_51	SomaScan v4
O15041	SEMA3E	10727	ENSG00000170381	9723	7_83863023_C_T	7	83863023	C	T								SEMA3E	0.4387	0.026412	5.92652e-62	35347	5363_51	SomaScan v4
O15041	SEMA3E	10727	ENSG00000170381	9723	7_83869323_A_G	7	83869323	A	G								SEMA3E	0.513	0.062184	1.58708e-16	35347	5363_51	SomaScan v4
O15041	SEMA3E	10727	ENSG00000170381	9723	7_83875098_A_C	7	83875098	A	C								SEMA3E	-0.2682	0.022161	1.02306e-33	35347	5363_51	SomaScan v4
O15041	SEMA3E	10727	ENSG00000170381	9723	7_83901423_G_A	7	83901423	G	A								SEMA3E	-0.3798	0.063668	2.44101e-09	35348	5363_51	SomaScan v4
O15041	SEMA3E	10727	ENSG00000170381	9723	7_83905363_A_G	7	83905363	A	G								SEMA3E	0.5737	0.086654	3.57767e-11	35348	5363_51	SomaScan v4
O15041	SEMA3E	10727	ENSG00000170381	9723	7_83905725_G_A	7	83905725	G	A								SEMA3E	0.4859	0.033991	2.34585e-46	35348	5363_51	SomaScan v4
O15041	SEMA3E	10727	ENSG00000170381	9723	7_83928896_A_T	7	83928896	A	T								SEMA3E	-0.1646	0.024656	2.45584e-11	35348	5363_51	SomaScan v4
O15041	SEMA3E	10727	ENSG00000170381	9723	7_83930091_T_G	7	83930091	T	G								SEMA3E	0.3879	0.051672	6.05341e-14	35348	5363_51	SomaScan v4
O15041	SEMA3E	10727	ENSG00000170381	9723	7_83977994_G_A	7	83977994	G	A								SEMA3E	0.1729	0.016311	2.96415e-26	35349	5363_51	SomaScan v4
O15041	SEMA3E	10727	ENSG00000170381	9723	7_84030472_A_C	7	84030472	A	C								SEMA3E	0.2478	0.040543	9.834e-10	35349	5363_51	SomaScan v4
O15041	SEMA3E	10727	ENSG00000170381	9723	7_84062658_A_G	7	84062658	A	G								SEMA3E	-0.8814	0.0538	2.52988e-60	35349	5363_51	SomaScan v4
O15041	SEMA3E	10727	ENSG00000170381	9723	7_84068363_T_C	7	84068363	T	C								SEMA3E	-0.3743	0.026265	4.42996e-46	35349	5363_51	SomaScan v4
O15041	SEMA3E	10727	ENSG00000170381	9723	7_84082978_T_C	7	84082978	T	C								SEMA3E	-0.8432	0.122118	5.02805e-12	35349	5363_51	SomaScan v4
O15041	SEMA3E	10727	ENSG00000170381	9723	7_84098037_A_G	7	84098037	A	G								SEMA3E	0.6169	0.096311	1.501e-10	35349	5363_51	SomaScan v4
O15041	SEMA3E	10727	ENSG00000170381	9723	7_84167224_T_A	7	84167224	T	A								SEMA3E	0.527	0.063726	1.34215e-16	35347	5363_51	SomaScan v4
O15041	SEMA3E	10727	ENSG00000170381	9723	7_84173230_T_C	7	84173230	T	C								SEMA3E	-0.351	0.05326	4.38834e-11	35347	5363_51	SomaScan v4
O15041	SEMA3E	10727	ENSG00000170381	9723	7_84176651_T_C	7	84176651	T	C								SEMA3E	-0.7081	0.095008	9.12011e-14	35347	5363_51	SomaScan v4
O15041	SEMA3E	10727	ENSG00000170381	9723	7_84177451_G_A	7	84177451	G	A								SEMA3E	-0.4527	0.066529	1.01391e-11	35347	5363_51	SomaScan v4
O15041	SEMA3E	10727	ENSG00000170381	9723	7_84232961_T_C	7	84232961	T	C								SEMA3E	-0.9209	0.101461	1.12202e-19	35347	5363_51	SomaScan v4
O15041	SEMA3E	10727	ENSG00000170381	9723	7_84288518_C_T	7	84288518	C	T								SEMA3E	0.6042	0.101334	2.48502e-09	35348	5363_51	SomaScan v4
O15041	SEMA3E	10727	ENSG00000170381	9723	7_84344882_G_A	7	84344882	G	A								SEMA3E	0.7229	0.101974	1.3499e-12	35346	5363_51	SomaScan v4
O15041	SEMA3E	10727	ENSG00000170381	9723	7_84348657_C_T	7	84348657	C	T								SEMA3E	-0.3172	0.042209	5.69246e-14	35346	5363_51	SomaScan v4
O15041	SEMA3E	10727	ENSG00000170381	9723	7_84357821_C_T	7	84357821	C	T								SEMA3E	0.1667	0.015347	1.74421e-27	35346	5363_51	SomaScan v4
Q9NS98	SEMA3G	30400	ENSG00000010319	56920	3_51690061_G_A	3	51690061	G	A								SEMA3G	0.4286	0.036454	6.48634e-32	35336	5628_21	SomaScan v4
Q9NS98	SEMA3G	30400	ENSG00000010319	56920	3_52232175_G_A	3	52232175	G	A								SEMA3G	0.207	0.03657	1.51001e-08	35350	5628_21	SomaScan v4
Q9NS98	SEMA3G	30400	ENSG00000010319	56920	3_52363168_T_C	3	52363168	T	C								SEMA3G	0.4687	0.037167	1.84204e-36	35351	5628_21	SomaScan v4
Q9NS98	SEMA3G	30400	ENSG00000010319	56920	3_52395980_C_T	3	52395980	C	T								SEMA3G	0.3853	0.053636	6.78891e-13	35351	5628_21	SomaScan v4
Q9NS98	SEMA3G	30400	ENSG00000010319	56920	3_52433308_A_C	3	52433308	A	C								SEMA3G	-0.2814	0.01294	7.39605e-105	35350	5628_21	SomaScan v4
Q9NS98	SEMA3G	30400	ENSG00000010319	56920	3_52442883_G_A	3	52442883	G	A								SEMA3G	-0.4328	0.045353	1.38803e-21	35349	5628_21	SomaScan v4
Q9NS98	SEMA3G	30400	ENSG00000010319	56920	3_52795591_T_C	3	52795591	T	C								SEMA3G	0.1381	0.01602	6.67729e-18	35354	5628_21	SomaScan v4
Q9NS98	SEMA3G	30400	ENSG00000010319	56920	3_53123634_A_G	3	53123634	A	G								SEMA3G	-1.8871	0.102977	5.19039e-75	35348	5628_21	SomaScan v4
Q9NS98	SEMA3G	30400	ENSG00000010319	56920	3_53177495_G_T	3	53177495	G	T								SEMA3G	-0.3	0.051261	4.84596e-09	35351	5628_21	SomaScan v4
Q9NS98	SEMA3G	30400	ENSG00000010319	56920	3_53323170_A_G	3	53323170	A	G								SEMA3G	-0.854	0.126314	1.37088e-11	35351	5628_21	SomaScan v4
Q9H3S1	SEMA4A	10729	ENSG00000196189	64218	1_155749965_C_T	1	155749965	C	T								SEMA4A	-0.5518	0.092789	2.73401e-09	35362	16915_153	SomaScan v4
Q9H3S1	SEMA4A	10729	ENSG00000196189	64218	1_156177535_T_C	1	156177535	T	C								SEMA4A	0.1667	0.008701	8.28705e-82	35361	16915_153	SomaScan v4
Q9H3S1	SEMA4A	10729	ENSG00000196189	64218	1_156936587_A_G	1	156936587	A	G								SEMA4A	0.1899	0.032452	4.86598e-09	35364	16915_153	SomaScan v4
Q9C0C4	SEMA4C	10731	ENSG00000168758	54910	2_96951121_C_T	2	96951121	C	T								SEMA4C	-1.1731	0.039353	2.91072e-195	35362	7923_41	SomaScan v4
Q9C0C4	SEMA4C	10731	ENSG00000168758	54910	2_96955005_G_A	2	96955005	G	A								SEMA4C	-0.3663	0.056717	1.05801e-10	35362	7923_41	SomaScan v4
Q9C0C4	SEMA4C	10731	ENSG00000168758	54910	2_97097241_A_G	2	97097241	A	G								SEMA4C	-0.2681	0.019013	3.73164e-45	35362	7923_41	SomaScan v4
Q92854	SEMA4D	10732	ENSG00000187764	10507	9_88509127_C_T	9	88509127	C	T								SEMA4D	-0.9774	0.083384	9.87188e-32	35354	5737_61	SomaScan v4
Q92854	SEMA4D	10732	ENSG00000187764	10507	9_88547912_G_A	9	88547912	G	A								SEMA4D	-0.8539	0.055485	1.91602e-53	35355	5737_61	SomaScan v4
Q92854	SEMA4D	10732	ENSG00000187764	10507	9_88581913_G_T	9	88581913	G	T								SEMA4D	-0.1977	0.014981	9.20026e-40	35354	5737_61	SomaScan v4
Q92854	SEMA4D	10732	ENSG00000187764	10507	9_88650700_T_A	9	88650700	T	A								SEMA4D	-0.9995	0.090338	1.87586e-28	35362	5737_61	SomaScan v4
Q92854	SEMA4D	10732	ENSG00000187764	10507	9_88678411_A_G	9	88678411	A	G								SEMA4D	-0.9015	0.117493	1.68306e-14	35362	5737_61	SomaScan v4
Q92854	SEMA4D	10732	ENSG00000187764	10507	9_88708201_C_T	9	88708201	C	T								SEMA4D	-0.8321	0.076453	1.37594e-27	35362	5737_61	SomaScan v4
Q92854	SEMA4D	10732	ENSG00000187764	10507	9_88709538_C_T	9	88709538	C	T								SEMA4D	-1.0358	0.142113	3.13329e-13	35362	5737_61	SomaScan v4
Q92854	SEMA4D	10732	ENSG00000187764	10507	9_88714443_G_A	9	88714443	G	A								SEMA4D	-0.6125	0.073922	1.17409e-16	35362	5737_61	SomaScan v4
Q92854	SEMA4D	10732	ENSG00000187764	10507	9_88848454_T_C	9	88848454	T	C								SEMA4D	0.0809	0.011122	3.49784e-13	35363	5737_61	SomaScan v4
Q92854	SEMA4D	10732	ENSG00000187764	10507	9_88913424_C_T	9	88913424	C	T								SEMA4D	-0.5045	0.054183	1.26503e-20	35363	5737_61	SomaScan v4
Q92854	SEMA4D	10732	ENSG00000187764	10507	9_88973812_A_G	9	88973812	A	G								SEMA4D	-1.0884	0.049579	8.10961e-107	35364	5737_61	SomaScan v4
Q92854	SEMA4D	10732	ENSG00000187764	10507	9_89011064_C_T	9	89011064	C	T								SEMA4D	0.398	0.017413	1.2735e-115	35363	5737_61	SomaScan v4
Q92854	SEMA4D	10732	ENSG00000187764	10507	9_89128749_C_T	9	89128749	C	T								SEMA4D	-0.4644	0.067707	6.93745e-12	35363	5737_61	SomaScan v4
Q92854	SEMA4D	10732	ENSG00000187764	10507	9_89191834_G_T	9	89191834	G	T								SEMA4D	-0.2857	0.009458	1.84502e-200	35362	5737_61	SomaScan v4
Q92854	SEMA4D	10732	ENSG00000187764	10507	9_89205402_T_C	9	89205402	T	C								SEMA4D	0.3832	0.066249	7.28501e-09	35362	5737_61	SomaScan v4
Q92854	SEMA4D	10732	ENSG00000187764	10507	9_89310261_G_A	9	89310261	G	A								SEMA4D	-0.8883	0.10214	3.41193e-18	35361	5737_61	SomaScan v4
Q92854	SEMA4D	10732	ENSG00000187764	10507	9_89402451_A_G	9	89402451	A	G								SEMA4D	-0.8948	0.039512	1.51705e-113	35362	5737_61	SomaScan v4
Q92854	SEMA4D	10732	ENSG00000187764	10507	9_89456295_C_T	9	89456295	C	T								SEMA4D	-0.7339	0.095746	1.7869e-14	35367	5737_61	SomaScan v4
Q92854	SEMA4D	10732	ENSG00000187764	10507	9_89523226_G_T	9	89523226	G	T								SEMA4D	-0.3721	0.0566	4.8899e-11	35362	5737_61	SomaScan v4
Q92854	SEMA4D	10732	ENSG00000187764	10507	9_89665197_C_T	9	89665197	C	T								SEMA4D	-0.2732	0.020883	4.14286e-39	35362	5737_61	SomaScan v4
Q92854	SEMA4D	10732	ENSG00000187764	10507	9_89676181_A_G	9	89676181	A	G								SEMA4D	0.1944	0.030131	1.10499e-10	35361	5737_61	SomaScan v4
Q92854	SEMA4D	10732	ENSG00000187764	10507	9_89676295_C_T	9	89676295	C	T								SEMA4D	0.1469	0.026947	4.99701e-08	35361	5737_61	SomaScan v4
Q92854	SEMA4D	10732	ENSG00000187764	10507	9_89679689_C_T	9	89679689	C	T								SEMA4D	-0.6426	0.082303	5.82103e-15	35361	5737_61	SomaScan v4
Q92854	SEMA4D	10732	ENSG00000187764	10507	9_89769101_T_C	9	89769101	T	C								SEMA4D	-0.1408	0.015319	3.88597e-20	35361	5737_61	SomaScan v4
Q92854	SEMA4D	10732	ENSG00000187764	10507	9_89794574_C_T	9	89794574	C	T								SEMA4D	-0.6978	0.084491	1.47096e-16	35357	5737_61	SomaScan v4
Q92854	SEMA4D	10732	ENSG00000187764	10507	9_89798943_G_A	9	89798943	G	A								SEMA4D	-0.2258	0.036114	4.04203e-10	35359	5737_61	SomaScan v4
Q92854	SEMA4D	10732	ENSG00000187764	10507	9_89917930_G_A	9	89917930	G	A								SEMA4D	-0.7073	0.118936	2.733e-09	35360	5737_61	SomaScan v4
Q92854	SEMA4D	10732	ENSG00000187764	10507	9_89976614_A_G	9	89976614	A	G								SEMA4D	-0.7548	0.081104	1.32008e-20	35363	5737_61	SomaScan v4
Q92854	SEMA4D	10732	ENSG00000187764	10507	9_90072644_A_G	9	90072644	A	G								SEMA4D	-0.203	0.035316	9.0261e-09	35361	5737_61	SomaScan v4
Q92854	SEMA4D	10732	ENSG00000187764	10507	9_90074348_C_T	9	90074348	C	T								SEMA4D	-0.1972	0.02318	1.78197e-17	35361	5737_61	SomaScan v4
Q92854	SEMA4D	10732	ENSG00000187764	10507	9_90083400_C_T	9	90083400	C	T								SEMA4D	-0.3515	0.045259	8.07793e-15	35360	5737_61	SomaScan v4
Q92854	SEMA4D	10732	ENSG00000187764	10507	9_90283726_T_C	9	90283726	T	C								SEMA4D	-0.8468	0.089328	2.55094e-21	35359	5737_61	SomaScan v4
Q92854	SEMA4D	10732	ENSG00000187764	10507	9_90296273_G_A	9	90296273	G	A								SEMA4D	-0.2329	0.026725	2.91676e-18	35359	5737_61	SomaScan v4
Q92854	SEMA4D	10732	ENSG00000187764	10507	9_90306499_T_C	9	90306499	T	C								SEMA4D	-0.7249	0.110176	4.72172e-11	35359	5737_61	SomaScan v4
Q92854	SEMA4D	10732	ENSG00000187764	10507	9_90358920_A_G	9	90358920	A	G								SEMA4D	-0.7418	0.124702	2.70502e-09	35359	5737_61	SomaScan v4
Q13591	SEMA5A	10736	ENSG00000112902	9037	5_8059266_C_T	5	8059266	C	T								SEMA5A	0.9617	0.093274	6.31684e-25	35370	13132_14	SomaScan v4
Q13591	SEMA5A	10736	ENSG00000112902	9037	5_8059492_G_A	5	8059492	G	A								SEMA5A	0.5609	0.064054	2.01002e-18	35370	13132_14	SomaScan v4
Q13591	SEMA5A	10736	ENSG00000112902	9037	5_8063840_C_A	5	8063840	C	A								SEMA5A	-0.1546	0.019728	4.62488e-15	35365	13132_14	SomaScan v4
Q13591	SEMA5A	10736	ENSG00000112902	9037	5_8076932_A_G	5	8076932	A	G								SEMA5A	0.6465	0.07604	1.86209e-17	35362	13132_14	SomaScan v4
Q13591	SEMA5A	10736	ENSG00000112902	9037	5_8097843_A_T	5	8097843	A	T								SEMA5A	0.3567	0.039264	1.03992e-19	35368	13132_14	SomaScan v4
Q13591	SEMA5A	10736	ENSG00000112902	9037	5_8106405_G_A	5	8106405	G	A								SEMA5A	0.2448	0.036144	1.26299e-11	35369	13132_14	SomaScan v4
Q13591	SEMA5A	10736	ENSG00000112902	9037	5_8215291_T_C	5	8215291	T	C								SEMA5A	0.9872	0.079538	2.25788e-35	35371	13132_14	SomaScan v4
Q13591	SEMA5A	10736	ENSG00000112902	9037	5_8234462_T_C	5	8234462	T	C								SEMA5A	0.4502	0.056324	1.31613e-15	35371	13132_14	SomaScan v4
Q13591	SEMA5A	10736	ENSG00000112902	9037	5_8239132_G_A	5	8239132	G	A								SEMA5A	0.1525	0.023027	3.52614e-11	35371	13132_14	SomaScan v4
Q13591	SEMA5A	10736	ENSG00000112902	9037	5_8258867_T_C	5	8258867	T	C								SEMA5A	0.4471	0.063866	2.54918e-12	35371	13132_14	SomaScan v4
Q13591	SEMA5A	10736	ENSG00000112902	9037	5_8327588_C_T	5	8327588	C	T								SEMA5A	0.5541	0.064537	9.02818e-18	35372	13132_14	SomaScan v4
Q13591	SEMA5A	10736	ENSG00000112902	9037	5_8378231_T_C	5	8378231	T	C								SEMA5A	0.3794	0.066583	1.21099e-08	35372	13132_14	SomaScan v4
Q13591	SEMA5A	10736	ENSG00000112902	9037	5_8429978_G_A	5	8429978	G	A								SEMA5A	0.5017	0.086612	6.93506e-09	35370	13132_14	SomaScan v4
Q13591	SEMA5A	10736	ENSG00000112902	9037	5_8542434_A_C	5	8542434	A	C								SEMA5A	0.2269	0.034133	2.98195e-11	35371	13132_14	SomaScan v4
Q13591	SEMA5A	10736	ENSG00000112902	9037	5_8567716_G_A	5	8567716	G	A								SEMA5A	0.4067	0.045746	6.09256e-19	35371	13132_14	SomaScan v4
Q13591	SEMA5A	10736	ENSG00000112902	9037	5_8661315_G_A	5	8661315	G	A								SEMA5A	0.3092	0.047212	5.78629e-11	35373	13132_14	SomaScan v4
Q13591	SEMA5A	10736	ENSG00000112902	9037	5_8768426_G_A	5	8768426	G	A								SEMA5A	-0.4913	0.063476	9.94718e-15	35373	13132_14	SomaScan v4
Q13591	SEMA5A	10736	ENSG00000112902	9037	5_8811992_C_T	5	8811992	C	T								SEMA5A	1.4319	0.116414	9.04899e-35	35373	13132_14	SomaScan v4
Q13591	SEMA5A	10736	ENSG00000112902	9037	5_8864928_A_G	5	8864928	A	G								SEMA5A	-0.4941	0.06176	1.24108e-15	35371	13132_14	SomaScan v4
Q13591	SEMA5A	10736	ENSG00000112902	9037	5_9008721_G_A	5	9008721	G	A								SEMA5A	0.1375	0.00951	2.22792e-47	35373	13132_14	SomaScan v4
Q13591	SEMA5A	10736	ENSG00000112902	9037	5_9080474_A_C	5	9080474	A	C								SEMA5A	0.5517	0.060877	1.27409e-19	35373	13132_14	SomaScan v4
Q13591	SEMA5A	10736	ENSG00000112902	9037	5_9183865_A_G	5	9183865	A	G								SEMA5A	0.598	0.064604	2.11398e-20	35369	13132_14	SomaScan v4
Q13591	SEMA5A	10736	ENSG00000112902	9037	5_9185489_T_A	5	9185489	T	A								SEMA5A	0.824	0.111712	1.63005e-13	35369	13132_14	SomaScan v4
Q13591	SEMA5A	10736	ENSG00000112902	9037	5_9197652_G_A	5	9197652	G	A								SEMA5A	0.4925	0.048618	4.0635e-24	35370	13132_14	SomaScan v4
Q13591	SEMA5A	10736	ENSG00000112902	9037	5_9269134_G_A	5	9269134	G	A								SEMA5A	0.1386	0.008807	8.25468e-56	35369	13132_14	SomaScan v4
Q13591	SEMA5A	10736	ENSG00000112902	9037	5_9301772_C_T	5	9301772	C	T								SEMA5A	0.5645	0.03264	5.17249e-67	35370	13132_14	SomaScan v4
Q13591	SEMA5A	10736	ENSG00000112902	9037	5_9303318_G_A	5	9303318	G	A								SEMA5A	1.5109	0.042892	1e-199	35370	13132_14	SomaScan v4
Q13591	SEMA5A	10736	ENSG00000112902	9037	5_9323877_G_A	5	9323877	G	A								SEMA5A	-0.7824	0.132445	3.476e-09	35370	13132_14	SomaScan v4
Q13591	SEMA5A	10736	ENSG00000112902	9037	5_9348947_C_T	5	9348947	C	T								SEMA5A	0.3911	0.056049	2.99709e-12	35370	13132_14	SomaScan v4
Q13591	SEMA5A	10736	ENSG00000112902	9037	5_9367183_G_A	5	9367183	G	A								SEMA5A	0.4242	0.062703	1.33107e-11	35369	13132_14	SomaScan v4
Q13591	SEMA5A	10736	ENSG00000112902	9037	5_9393982_G_A	5	9393982	G	A								SEMA5A	1.1576	0.085892	2.12373e-41	35371	13132_14	SomaScan v4
Q13591	SEMA5A	10736	ENSG00000112902	9037	5_9396135_G_T	5	9396135	G	T								SEMA5A	1.0691	0.05106	2.39828e-97	35371	13132_14	SomaScan v4
Q13591	SEMA5A	10736	ENSG00000112902	9037	5_9426984_A_C	5	9426984	A	C								SEMA5A	-0.248	0.019185	3.17687e-38	35369	13132_14	SomaScan v4
Q13591	SEMA5A	10736	ENSG00000112902	9037	5_9442550_G_T	5	9442550	G	T								SEMA5A	1.4111	0.114245	4.77969e-35	35371	13132_14	SomaScan v4
Q13591	SEMA5A	10736	ENSG00000112902	9037	5_9450387_T_C	5	9450387	T	C								SEMA5A	-0.1114	0.019977	2.45397e-08	35371	13132_14	SomaScan v4
Q13591	SEMA5A	10736	ENSG00000112902	9037	5_9469721_T_G	5	9469721	T	G								SEMA5A	1.3626	0.055203	1.61436e-134	35370	13132_14	SomaScan v4
Q13591	SEMA5A	10736	ENSG00000112902	9037	5_9480946_T_G	5	9480946	T	G								SEMA5A	1.3978	0.124055	1.89714e-29	35370	13132_14	SomaScan v4
Q13591	SEMA5A	10736	ENSG00000112902	9037	5_9511084_T_A	5	9511084	T	A								SEMA5A	1.3483	0.039126	1e-199	35369	13132_14	SomaScan v4
Q13591	SEMA5A	10736	ENSG00000112902	9037	5_9544717_T_A	5	9544717	T	A								SEMA5A	0.365	0.006148	1e-199	35367	13132_14	SomaScan v4
Q13591	SEMA5A	10736	ENSG00000112902	9037	5_9666950_T_C	5	9666950	T	C								SEMA5A	-0.1186	0.011332	1.23994e-25	35360	13132_14	SomaScan v4
Q13591	SEMA5A	10736	ENSG00000112902	9037	5_9697549_A_G	5	9697549	A	G								SEMA5A	1.4898	0.041327	1e-199	35357	13132_14	SomaScan v4
Q13591	SEMA5A	10736	ENSG00000112902	9037	5_9717922_A_T	5	9717922	A	T								SEMA5A	-0.1143	0.012936	9.91517e-19	35359	13132_14	SomaScan v4
Q13591	SEMA5A	10736	ENSG00000112902	9037	5_9741001_T_C	5	9741001	T	C								SEMA5A	0.4089	0.039798	9.20238e-25	35360	13132_14	SomaScan v4
Q13591	SEMA5A	10736	ENSG00000112902	9037	5_9753426_C_T	5	9753426	C	T								SEMA5A	0.6303	0.112352	2.02302e-08	35361	13132_14	SomaScan v4
Q13591	SEMA5A	10736	ENSG00000112902	9037	5_9762015_C_A	5	9762015	C	A								SEMA5A	-0.7114	0.125247	1.34701e-08	35361	13132_14	SomaScan v4
Q13591	SEMA5A	10736	ENSG00000112902	9037	5_9765264_C_T	5	9765264	C	T								SEMA5A	0.7226	0.104213	4.09543e-12	35361	13132_14	SomaScan v4
Q13591	SEMA5A	10736	ENSG00000112902	9037	5_9801781_C_T	5	9801781	C	T								SEMA5A	0.7602	0.059407	1.71514e-37	35361	13132_14	SomaScan v4
Q13591	SEMA5A	10736	ENSG00000112902	9037	5_9815658_A_C	5	9815658	A	C								SEMA5A	1.0075	0.100744	1.51496e-23	35361	13132_14	SomaScan v4
Q13591	SEMA5A	10736	ENSG00000112902	9037	5_9854588_A_G	5	9854588	A	G								SEMA5A	0.7224	0.116228	5.12094e-10	35358	13132_14	SomaScan v4
Q13591	SEMA5A	10736	ENSG00000112902	9037	5_9866975_G_A	5	9866975	G	A								SEMA5A	0.9067	0.07256	7.8614e-36	35358	13132_14	SomaScan v4
Q13591	SEMA5A	10736	ENSG00000112902	9037	5_9918916_C_T	5	9918916	C	T								SEMA5A	1.0324	0.077842	3.8089e-40	35358	13132_14	SomaScan v4
Q13591	SEMA5A	10736	ENSG00000112902	9037	5_9933538_C_T	5	9933538	C	T								SEMA5A	0.8767	0.103915	3.26437e-17	35358	13132_14	SomaScan v4
Q13591	SEMA5A	10736	ENSG00000112902	9037	5_9948354_G_A	5	9948354	G	A								SEMA5A	0.9399	0.119891	4.5196e-15	35361	13132_14	SomaScan v4
Q13591	SEMA5A	10736	ENSG00000112902	9037	5_9998284_C_A	5	9998284	C	A								SEMA5A	0.477	0.028617	2.23512e-62	35359	13132_14	SomaScan v4
Q9H2E6	SEMA6A	10738	ENSG00000092421	57556	5_116444277_C_T	5	116444277	C	T								SEMA6A	0.1923	0.014897	4.03181e-38	35361	7945_10	SomaScan v4
Q9H2E6	SEMA6A	10738	ENSG00000092421	57556	5_116513546_G_A	5	116513546	G	A								SEMA6A	0.0623	0.009276	1.8638e-11	35360	7945_10	SomaScan v4
Q9H2E6	SEMA6A	10738	ENSG00000092421	57556	5_116613097_A_T	5	116613097	A	T								SEMA6A	0.0836	0.010258	3.63664e-16	35359	7945_10	SomaScan v4
Q9H3T3	SEMA6B	10739	ENSG00000167680	10501	19_4549634_A_G	19	4549634	A	G								SEMA6B	0.0917	0.008314	2.76885e-28	35349	5121_3	SomaScan v4
Q9H3T3	SEMA6B	10739	ENSG00000167680	10501	19_4550800_G_A	19	4550800	G	A								SEMA6B	-0.831	0.11484	4.61636e-13	35351	5121_3	SomaScan v4
Q9H3T3	SEMA6B	10739	ENSG00000167680	10501	19_4628766_C_T	19	4628766	C	T								SEMA6B	0.2693	0.047408	1.34301e-08	35351	5121_3	SomaScan v4
O75326	SEMA7A	10741	ENSG00000138623	8482	15_74188326_C_T	15	74188326	C	T								SEMA7A	-1.1456	0.117443	1.76482e-22	35359	7019_13	SomaScan v4
Q9HD40	SEPSECS	30605	ENSG00000109618	51091	4_25115419_C_T	4	25115419	C	T								SEPSECS	-0.1556	0.020634	4.66337e-14	35363	17357_33	SomaScan v4
P63302	SELENOW	10752	ENSG00000178980	6415	19_47092904_T_C	19	47092904	T	C								SEPW1	-0.4984	0.035671	2.30675e-44	35368	18310_26	SomaScan v4
P63302	SELENOW	10752	ENSG00000178980	6415	19_47689333_G_A	19	47689333	G	A								SEPW1	-0.4295	0.074729	9.06108e-09	35372	18310_26	SomaScan v4
P63302	SELENOW	10752	ENSG00000178980	6415	19_47778737_T_A	19	47778737	T	A								SEPW1	-0.518	0.048235	6.67268e-27	35373	18310_26	SomaScan v4
P63302	SELENOW	10752	ENSG00000178980	6415	19_47779196_A_C	19	47779196	A	C								SEPW1	-0.151	0.01306	6.44763e-31	35373	18310_26	SomaScan v4
P63302	SELENOW	10752	ENSG00000178980	6415	19_47997162_C_T	19	47997162	C	T								SEPW1	-0.7797	0.0431	3.79927e-73	35367	18310_26	SomaScan v4
P63302	SELENOW	10752	ENSG00000178980	6415	19_48339341_C_T	19	48339341	C	T								SEPW1	-1.0029	0.054396	6.62827e-76	35377	18310_26	SomaScan v4
P63302	SELENOW	10752	ENSG00000178980	6415	19_48441979_C_T	19	48441979	C	T								SEPW1	-0.5934	0.04264	5.03037e-44	35375	18310_26	SomaScan v4
P63302	SELENOW	10752	ENSG00000178980	6415	19_48603678_G_A	19	48603678	G	A								SEPW1	-0.1677	0.023064	3.56615e-13	35375	18310_26	SomaScan v4
P01009	SERPINA1	8941	ENSG00000197249	5265	14_93435513_G_A	14	93435513	G	A								SERPINA1	0.4436	0.048399	4.93628e-20	35369	3580_25	SomaScan v4
P01009	SERPINA1	8941	ENSG00000197249	5265	14_93497132_A_C	14	93497132	A	C								SERPINA1	0.6716	0.051503	7.24937e-39	35369	3580_25	SomaScan v4
P01009	SERPINA1	8941	ENSG00000197249	5265	14_93530590_C_T	14	93530590	C	T								SERPINA1	-0.1281	0.018955	1.39894e-11	35369	3580_25	SomaScan v4
P01009	SERPINA1	8941	ENSG00000197249	5265	14_93618570_A_T	14	93618570	A	T								SERPINA1	0.1506	0.024801	1.26101e-09	35367	3580_25	SomaScan v4
P01009	SERPINA1	8941	ENSG00000197249	5265	14_93651188_A_G	14	93651188	A	G								SERPINA1	-0.5327	0.057125	1.1079e-20	35369	3580_25	SomaScan v4
P01009	SERPINA1	8941	ENSG00000197249	5265	14_93655127_C_T	14	93655127	C	T								SERPINA1	-0.4363	0.046531	6.82182e-21	35369	3580_25	SomaScan v4
P01009	SERPINA1	8941	ENSG00000197249	5265	14_93785650_C_T	14	93785650	C	T								SERPINA1	-0.3085	0.052178	3.37101e-09	35369	3580_25	SomaScan v4
P01009	SERPINA1	8941	ENSG00000197249	5265	14_93843028_A_G	14	93843028	A	G								SERPINA1	-0.343	0.035338	2.83792e-22	35369	3580_25	SomaScan v4
P01009	SERPINA1	8941	ENSG00000197249	5265	14_93850889_G_T	14	93850889	G	T								SERPINA1	-0.6183	0.111607	3.02503e-08	35370	3580_25	SomaScan v4
P01009	SERPINA1	8941	ENSG00000197249	5265	14_93853876_G_A	14	93853876	G	A								SERPINA1	0.2641	0.048429	4.94197e-08	35370	3580_25	SomaScan v4
P01009	SERPINA1	8941	ENSG00000197249	5265	14_93863540_C_T	14	93863540	C	T								SERPINA1	0.2915	0.049996	5.52701e-09	35370	3580_25	SomaScan v4
P01009	SERPINA1	8941	ENSG00000197249	5265	14_93983924_C_T	14	93983924	C	T								SERPINA1	-0.5153	0.049273	1.34493e-25	35369	3580_25	SomaScan v4
P01009	SERPINA1	8941	ENSG00000197249	5265	14_94004867_G_A	14	94004867	G	A								SERPINA1	-0.2288	0.031554	4.13523e-13	35370	3580_25	SomaScan v4
P01009	SERPINA1	8941	ENSG00000197249	5265	14_94011438_G_A	14	94011438	G	A								SERPINA1	0.2252	0.040287	2.273e-08	35371	3580_25	SomaScan v4
P01009	SERPINA1	8941	ENSG00000197249	5265	14_94049475_T_C	14	94049475	T	C								SERPINA1	0.5329	0.037121	9.78363e-47	35371	3580_25	SomaScan v4
P01009	SERPINA1	8941	ENSG00000197249	5265	14_94055354_T_C	14	94055354	T	C								SERPINA1	0.2046	0.022427	7.32487e-20	35371	3580_25	SomaScan v4
P01009	SERPINA1	8941	ENSG00000197249	5265	14_94134775_T_C	14	94134775	T	C								SERPINA1	0.2293	0.030774	9.2555e-14	35372	3580_25	SomaScan v4
P01009	SERPINA1	8941	ENSG00000197249	5265	14_94143657_G_T	14	94143657	G	T								SERPINA1	0.3584	0.045792	5.01072e-15	35372	3580_25	SomaScan v4
P01009	SERPINA1	8941	ENSG00000197249	5265	14_94150857_G_A	14	94150857	G	A								SERPINA1	-0.242	0.03531	7.1978e-12	35372	3580_25	SomaScan v4
P01009	SERPINA1	8941	ENSG00000197249	5265	14_94176870_A_G	14	94176870	A	G								SERPINA1	-0.8024	0.024505	1e-199	35372	3580_25	SomaScan v4
P01009	SERPINA1	8941	ENSG00000197249	5265	14_94186555_C_T	14	94186555	C	T								SERPINA1	0.268	0.047342	1.50501e-08	35372	3580_25	SomaScan v4
P01009	SERPINA1	8941	ENSG00000197249	5265	14_94343473_C_T	14	94343473	C	T								SERPINA1	0.3039	0.023785	2.21208e-37	35372	3580_25	SomaScan v4
P01009	SERPINA1	8941	ENSG00000197249	5265	14_94371805_G_T	14	94371805	G	T								SERPINA1	-1.8294	0.033986	1e-199	35372	3580_25	SomaScan v4
P01009	SERPINA1	8941	ENSG00000197249	5265	14_94371865_C_T	14	94371865	C	T								SERPINA1	1.3495	0.041742	1e-199	35372	3580_25	SomaScan v4
P01009	SERPINA1	8941	ENSG00000197249	5265	14_94373983_G_A	14	94373983	G	A								SERPINA1	0.3962	0.070913	2.30898e-08	35372	3580_25	SomaScan v4
P01009	SERPINA1	8941	ENSG00000197249	5265	14_94379607_C_A	14	94379607	C	A								SERPINA1	2.6887	0.071827	1e-199	35372	3580_25	SomaScan v4
P01009	SERPINA1	8941	ENSG00000197249	5265	14_94427730_G_T	14	94427730	G	T								SERPINA1	0.3132	0.037279	4.40961e-17	35370	3580_25	SomaScan v4
P01009	SERPINA1	8941	ENSG00000197249	5265	14_94499302_T_C	14	94499302	T	C								SERPINA1	-0.5081	0.060573	4.93401e-17	35372	3580_25	SomaScan v4
P01009	SERPINA1	8941	ENSG00000197249	5265	14_94519521_G_A	14	94519521	G	A								SERPINA1	0.301	0.045281	2.98401e-11	35370	3580_25	SomaScan v4
P01009	SERPINA1	8941	ENSG00000197249	5265	14_94542155_C_T	14	94542155	C	T								SERPINA1	-0.3044	0.04765	1.67799e-10	35371	3580_25	SomaScan v4
P01009	SERPINA1	8941	ENSG00000197249	5265	14_94547825_G_A	14	94547825	G	A								SERPINA1	2.1688	0.122041	1.18386e-70	35371	3580_25	SomaScan v4
P01009	SERPINA1	8941	ENSG00000197249	5265	14_94553182_T_C	14	94553182	T	C								SERPINA1	0.8466	0.116137	3.1067e-13	35372	3580_25	SomaScan v4
P01009	SERPINA1	8941	ENSG00000197249	5265	14_94566931_C_T	14	94566931	C	T								SERPINA1	-0.4858	0.07439	6.55843e-11	35372	3580_25	SomaScan v4
P01009	SERPINA1	8941	ENSG00000197249	5265	14_94571464_C_T	14	94571464	C	T								SERPINA1	0.4407	0.061197	5.96211e-13	35372	3580_25	SomaScan v4
P01009	SERPINA1	8941	ENSG00000197249	5265	14_94625426_T_C	14	94625426	T	C								SERPINA1	0.2771	0.037327	1.13999e-13	35371	3580_25	SomaScan v4
P01009	SERPINA1	8941	ENSG00000197249	5265	14_94638396_G_A	14	94638396	G	A								SERPINA1	0.3288	0.041985	4.82948e-15	35372	3580_25	SomaScan v4
P01009	SERPINA1	8941	ENSG00000197249	5265	14_94659080_A_C	14	94659080	A	C								SERPINA1	-0.7976	0.040953	1.75307e-84	35372	3580_25	SomaScan v4
P01009	SERPINA1	8941	ENSG00000197249	5265	14_94715767_G_A	14	94715767	G	A								SERPINA1	-0.4134	0.045183	5.724e-20	35371	3580_25	SomaScan v4
P01009	SERPINA1	8941	ENSG00000197249	5265	14_94783189_G_A	14	94783189	G	A								SERPINA1	0.3697	0.053705	5.8264e-12	35368	3580_25	SomaScan v4
P01009	SERPINA1	8941	ENSG00000197249	5265	14_94794722_C_A	14	94794722	C	A								SERPINA1	-0.5603	0.059727	6.53431e-21	35365	3580_25	SomaScan v4
P01009	SERPINA1	8941	ENSG00000197249	5265	14_94794921_A_G	14	94794921	A	G								SERPINA1	0.4653	0.045165	6.87702e-25	35365	3580_25	SomaScan v4
P01009	SERPINA1	8941	ENSG00000197249	5265	14_94801484_C_A	14	94801484	C	A								SERPINA1	0.1068	0.016503	9.70287e-11	35362	3580_25	SomaScan v4
P01009	SERPINA1	8941	ENSG00000197249	5265	14_94860009_C_T	14	94860009	C	T								SERPINA1	-0.3002	0.037456	1.10408e-15	35367	3580_25	SomaScan v4
P01009	SERPINA1	8941	ENSG00000197249	5265	14_94887007_G_T	14	94887007	G	T								SERPINA1	0.6364	0.112317	1.461e-08	35367	3580_25	SomaScan v4
P01009	SERPINA1	8941	ENSG00000197249	5265	14_94890214_G_A	14	94890214	G	A								SERPINA1	0.9054	0.086536	1.28086e-25	35367	3580_25	SomaScan v4
P01009	SERPINA1	8941	ENSG00000197249	5265	14_94905216_C_T	14	94905216	C	T								SERPINA1	-0.4514	0.039339	1.76685e-30	35371	3580_25	SomaScan v4
P01009	SERPINA1	8941	ENSG00000197249	5265	14_94995227_C_T	14	94995227	C	T								SERPINA1	0.2347	0.040889	9.47e-09	35364	3580_25	SomaScan v4
P01009	SERPINA1	8941	ENSG00000197249	5265	14_95055141_G_A	14	95055141	G	A								SERPINA1	-0.0785	0.012505	3.44501e-10	35373	3580_25	SomaScan v4
P01009	SERPINA1	8941	ENSG00000197249	5265	14_95090883_A_G	14	95090883	A	G								SERPINA1	0.928	0.126835	2.5439e-13	35370	3580_25	SomaScan v4
P01009	SERPINA1	8941	ENSG00000197249	5265	14_95102124_G_A	14	95102124	G	A								SERPINA1	0.465	0.073221	2.14398e-10	35370	3580_25	SomaScan v4
P01009	SERPINA1	8941	ENSG00000197249	5265	14_95357220_A_C	14	95357220	A	C								SERPINA1	0.7312	0.093967	7.16803e-15	35375	3580_25	SomaScan v4
Q9UK55	SERPINA10	15996	ENSG00000140093	51156	14_93411375_T_A	14	93411375	T	A								SERPINA10	0.2003	0.015326	4.93515e-39	35360	13119_26	SomaScan v4
Q9UK55	SERPINA10	15996	ENSG00000140093	51156	14_93481642_G_A	14	93481642	G	A								SERPINA10	0.4999	0.043785	3.43005e-30	35360	13119_26	SomaScan v4
Q9UK55	SERPINA10	15996	ENSG00000140093	51156	14_93497079_G_A	14	93497079	G	A								SERPINA10	0.4191	0.06962	1.74598e-09	35360	13119_26	SomaScan v4
Q9UK55	SERPINA10	15996	ENSG00000140093	51156	14_93530881_C_T	14	93530881	C	T								SERPINA10	-1.148	0.093183	7.08272e-35	35360	13119_26	SomaScan v4
Q9UK55	SERPINA10	15996	ENSG00000140093	51156	14_93634124_A_G	14	93634124	A	G								SERPINA10	0.2758	0.036382	3.44033e-14	35360	13119_26	SomaScan v4
Q9UK55	SERPINA10	15996	ENSG00000140093	51156	14_93708320_C_T	14	93708320	C	T								SERPINA10	0.3655	0.05823	3.45597e-10	35360	13119_26	SomaScan v4
Q9UK55	SERPINA10	15996	ENSG00000140093	51156	14_93746671_C_T	14	93746671	C	T								SERPINA10	0.4118	0.06727	9.2651e-10	35359	13119_26	SomaScan v4
Q9UK55	SERPINA10	15996	ENSG00000140093	51156	14_93767786_G_A	14	93767786	G	A								SERPINA10	0.4898	0.064906	4.4792e-14	35359	13119_26	SomaScan v4
Q9UK55	SERPINA10	15996	ENSG00000140093	51156	14_93791026_A_G	14	93791026	A	G								SERPINA10	-0.8568	0.096234	5.41876e-19	35360	13119_26	SomaScan v4
Q9UK55	SERPINA10	15996	ENSG00000140093	51156	14_93863540_C_T	14	93863540	C	T								SERPINA10	0.4994	0.048273	4.39744e-25	35361	13119_26	SomaScan v4
Q9UK55	SERPINA10	15996	ENSG00000140093	51156	14_93890816_C_T	14	93890816	C	T								SERPINA10	0.2481	0.021073	5.35673e-32	35361	13119_26	SomaScan v4
Q9UK55	SERPINA10	15996	ENSG00000140093	51156	14_93926907_C_T	14	93926907	C	T								SERPINA10	0.4914	0.062233	2.87674e-15	35355	13119_26	SomaScan v4
Q9UK55	SERPINA10	15996	ENSG00000140093	51156	14_93930595_T_A	14	93930595	T	A								SERPINA10	0.6607	0.120724	4.42996e-08	35355	13119_26	SomaScan v4
Q9UK55	SERPINA10	15996	ENSG00000140093	51156	14_93968230_A_G	14	93968230	A	G								SERPINA10	0.4555	0.040281	1.19702e-29	35359	13119_26	SomaScan v4
Q9UK55	SERPINA10	15996	ENSG00000140093	51156	14_93999067_G_A	14	93999067	G	A								SERPINA10	-0.1017	0.008622	4.12952e-32	35361	13119_26	SomaScan v4
Q9UK55	SERPINA10	15996	ENSG00000140093	51156	14_94066641_T_C	14	94066641	T	C								SERPINA10	-1.6332	0.092649	1.50487e-69	35362	13119_26	SomaScan v4
Q9UK55	SERPINA10	15996	ENSG00000140093	51156	14_94072953_A_T	14	94072953	A	T								SERPINA10	0.2645	0.037246	1.23509e-12	35362	13119_26	SomaScan v4
Q9UK55	SERPINA10	15996	ENSG00000140093	51156	14_94117125_T_C	14	94117125	T	C								SERPINA10	-0.5043	0.00756	1e-199	35362	13119_26	SomaScan v4
Q9UK55	SERPINA10	15996	ENSG00000140093	51156	14_94142384_G_A	14	94142384	G	A								SERPINA10	-2.031	0.141057	5.28932e-47	35363	13119_26	SomaScan v4
Q9UK55	SERPINA10	15996	ENSG00000140093	51156	14_94144949_C_T	14	94144949	C	T								SERPINA10	1.5832	0.065234	4.1115e-130	35363	13119_26	SomaScan v4
Q9UK55	SERPINA10	15996	ENSG00000140093	51156	14_94155803_C_T	14	94155803	C	T								SERPINA10	0.6178	0.038014	2.1712e-59	35363	13119_26	SomaScan v4
Q9UK55	SERPINA10	15996	ENSG00000140093	51156	14_94164556_G_A	14	94164556	G	A								SERPINA10	0.6465	0.066064	1.293e-22	35363	13119_26	SomaScan v4
Q9UK55	SERPINA10	15996	ENSG00000140093	51156	14_94165201_G_A	14	94165201	G	A								SERPINA10	0.7173	0.046771	4.36616e-53	35363	13119_26	SomaScan v4
Q9UK55	SERPINA10	15996	ENSG00000140093	51156	14_94241329_G_A	14	94241329	G	A								SERPINA10	-0.2721	0.035114	9.25763e-15	35363	13119_26	SomaScan v4
Q9UK55	SERPINA10	15996	ENSG00000140093	51156	14_94279626_T_A	14	94279626	T	A								SERPINA10	-0.2086	0.034387	1.309e-09	35363	13119_26	SomaScan v4
Q9UK55	SERPINA10	15996	ENSG00000140093	51156	14_94288306_C_T	14	94288306	C	T								SERPINA10	-1.7325	0.060282	1.20504e-181	35363	13119_26	SomaScan v4
Q9UK55	SERPINA10	15996	ENSG00000140093	51156	14_94290332_G_A	14	94290332	G	A								SERPINA10	-1.623	0.081472	2.67979e-88	35363	13119_26	SomaScan v4
Q9UK55	SERPINA10	15996	ENSG00000140093	51156	14_94291286_A_G	14	94291286	A	G								SERPINA10	0.6477	0.054349	9.6117e-33	35363	13119_26	SomaScan v4
Q9UK55	SERPINA10	15996	ENSG00000140093	51156	14_94297718_A_G	14	94297718	A	G								SERPINA10	0.7321	0.022856	1e-199	35363	13119_26	SomaScan v4
Q9UK55	SERPINA10	15996	ENSG00000140093	51156	14_94400005_G_A	14	94400005	G	A								SERPINA10	-1.4918	0.118407	2.14092e-36	35363	13119_26	SomaScan v4
Q9UK55	SERPINA10	15996	ENSG00000140093	51156	14_94417365_C_T	14	94417365	C	T								SERPINA10	0.3801	0.049909	2.61818e-14	35363	13119_26	SomaScan v4
Q9UK55	SERPINA10	15996	ENSG00000140093	51156	14_94420284_G_A	14	94420284	G	A								SERPINA10	0.7096	0.061073	3.30293e-31	35363	13119_26	SomaScan v4
Q9UK55	SERPINA10	15996	ENSG00000140093	51156	14_94440728_T_C	14	94440728	T	C								SERPINA10	0.5764	0.035435	1.71317e-59	35363	13119_26	SomaScan v4
Q9UK55	SERPINA10	15996	ENSG00000140093	51156	14_94450079_C_T	14	94450079	C	T								SERPINA10	-1.0703	0.072519	2.69526e-49	35363	13119_26	SomaScan v4
Q9UK55	SERPINA10	15996	ENSG00000140093	51156	14_94478789_A_G	14	94478789	A	G								SERPINA10	0.5689	0.064344	9.44713e-19	35363	13119_26	SomaScan v4
Q9UK55	SERPINA10	15996	ENSG00000140093	51156	14_94495068_T_C	14	94495068	T	C								SERPINA10	-0.0884	0.013073	1.36301e-11	35360	13119_26	SomaScan v4
Q9UK55	SERPINA10	15996	ENSG00000140093	51156	14_94531552_T_C	14	94531552	T	C								SERPINA10	0.3663	0.040326	1.05099e-19	35362	13119_26	SomaScan v4
Q9UK55	SERPINA10	15996	ENSG00000140093	51156	14_94621031_A_T	14	94621031	A	T								SERPINA10	0.5363	0.071602	6.8897e-14	35363	13119_26	SomaScan v4
Q9UK55	SERPINA10	15996	ENSG00000140093	51156	14_94633820_C_T	14	94633820	C	T								SERPINA10	0.1474	0.011958	6.56448e-35	35363	13119_26	SomaScan v4
Q9UK55	SERPINA10	15996	ENSG00000140093	51156	14_94801484_C_A	14	94801484	C	A								SERPINA10	0.1174	0.01594	1.76807e-13	35353	13119_26	SomaScan v4
Q9UK55	SERPINA10	15996	ENSG00000140093	51156	14_94844547_C_T	14	94844547	C	T								SERPINA10	0.2929	0.046389	2.72001e-10	35357	13119_26	SomaScan v4
Q9UK55	SERPINA10	15996	ENSG00000140093	51156	14_94873817_G_T	14	94873817	G	T								SERPINA10	0.1002	0.010562	2.38177e-21	35354	13119_26	SomaScan v4
Q9UK55	SERPINA10	15996	ENSG00000140093	51156	14_94875214_G_A	14	94875214	G	A								SERPINA10	-0.4526	0.077243	4.64398e-09	35354	13119_26	SomaScan v4
Q9UK55	SERPINA10	15996	ENSG00000140093	51156	14_94896888_G_A	14	94896888	G	A								SERPINA10	0.7009	0.089649	5.35673e-15	35362	13119_26	SomaScan v4
Q9UK55	SERPINA10	15996	ENSG00000140093	51156	14_94949927_C_T	14	94949927	C	T								SERPINA10	0.1363	0.020287	1.834e-11	35361	13119_26	SomaScan v4
Q9UK55	SERPINA10	15996	ENSG00000140093	51156	14_94950994_G_A	14	94950994	G	A								SERPINA10	0.4114	0.057034	5.46512e-13	35361	13119_26	SomaScan v4
Q9UK55	SERPINA10	15996	ENSG00000140093	51156	14_94952081_G_T	14	94952081	G	T								SERPINA10	0.2113	0.03233	6.33432e-11	35361	13119_26	SomaScan v4
Q9UK55	SERPINA10	15996	ENSG00000140093	51156	14_94993710_G_A	14	94993710	G	A								SERPINA10	0.2376	0.040235	3.51901e-09	35355	13119_26	SomaScan v4
Q9UK55	SERPINA10	15996	ENSG00000140093	51156	14_95005209_T_C	14	95005209	T	C								SERPINA10	-0.2151	0.028104	1.95209e-14	35357	13119_26	SomaScan v4
Q9UK55	SERPINA10	15996	ENSG00000140093	51156	14_95102343_T_G	14	95102343	T	G								SERPINA10	0.2293	0.031493	3.31589e-13	35361	13119_26	SomaScan v4
Q9UK55	SERPINA10	15996	ENSG00000140093	51156	14_95136050_T_C	14	95136050	T	C								SERPINA10	0.457	0.062764	3.30674e-13	35362	13119_26	SomaScan v4
Q9UK55	SERPINA10	15996	ENSG00000140093	51156	14_95193667_C_T	14	95193667	C	T								SERPINA10	-0.7488	0.091889	3.67029e-16	35362	13119_26	SomaScan v4
Q86U17	SERPINA11	19193	ENSG00000186910	256394	14_93566790_A_G	14	93566790	A	G								SERPINA11	0.0697	0.008564	3.98841e-16	35369	9002_36	SomaScan v4
Q86U17	SERPINA11	19193	ENSG00000186910	256394	14_93843187_T_C	14	93843187	T	C								SERPINA11	0.5312	0.093498	1.33601e-08	35369	9002_36	SomaScan v4
Q86U17	SERPINA11	19193	ENSG00000186910	256394	14_93863703_A_G	14	93863703	A	G								SERPINA11	0.2478	0.039131	2.41102e-10	35370	9002_36	SomaScan v4
Q86U17	SERPINA11	19193	ENSG00000186910	256394	14_94026189_T_C	14	94026189	T	C								SERPINA11	-0.0531	0.009481	2.13801e-08	35371	9002_36	SomaScan v4
Q86U17	SERPINA11	19193	ENSG00000186910	256394	14_94391166_G_A	14	94391166	G	A								SERPINA11	0.2353	0.037587	3.84698e-10	35372	9002_36	SomaScan v4
Q86U17	SERPINA11	19193	ENSG00000186910	256394	14_94440728_T_C	14	94440728	T	C								SERPINA11	0.2148	0.035801	1.97601e-09	35372	9002_36	SomaScan v4
Q86U17	SERPINA11	19193	ENSG00000186910	256394	14_94448330_G_A	14	94448330	G	A								SERPINA11	-1.0831	0.085468	8.39073e-37	35372	9002_36	SomaScan v4
Q86U17	SERPINA11	19193	ENSG00000186910	256394	14_94455724_G_T	14	94455724	G	T								SERPINA11	-0.2965	0.011076	7.36207e-158	35372	9002_36	SomaScan v4
Q86U17	SERPINA11	19193	ENSG00000186910	256394	14_94463340_T_A	14	94463340	T	A								SERPINA11	1.028	0.073688	3.1153e-44	35372	9002_36	SomaScan v4
Q86U17	SERPINA11	19193	ENSG00000186910	256394	14_94547990_G_A	14	94547990	G	A								SERPINA11	-0.1079	0.008394	8.179e-38	35371	9002_36	SomaScan v4
Q86U17	SERPINA11	19193	ENSG00000186910	256394	14_94678409_C_T	14	94678409	C	T								SERPINA11	0.0789	0.011813	2.4027e-11	35372	9002_36	SomaScan v4
Q86U17	SERPINA11	19193	ENSG00000186910	256394	14_94678918_A_G	14	94678918	A	G								SERPINA11	-0.8625	0.09288	1.59993e-20	35372	9002_36	SomaScan v4
Q86U17	SERPINA11	19193	ENSG00000186910	256394	14_94870838_A_G	14	94870838	A	G								SERPINA11	0.0545	0.008302	5.21195e-11	35364	9002_36	SomaScan v4
Q86U17	SERPINA11	19193	ENSG00000186910	256394	14_94902659_C_T	14	94902659	C	T								SERPINA11	0.2492	0.044191	1.70899e-08	35371	9002_36	SomaScan v4
Q86U17	SERPINA11	19193	ENSG00000186910	256394	14_95239144_G_A	14	95239144	G	A								SERPINA11	-0.4688	0.082223	1.187e-08	35372	9002_36	SomaScan v4
Q86U17	SERPINA11	19193	ENSG00000186910	256394	14_95419604_C_T	14	95419604	C	T								SERPINA11	-0.1651	0.028652	8.29793e-09	35376	9002_36	SomaScan v4
Q8IW75	SERPINA12	18359	ENSG00000165953	145264	14_93547133_T_A	14	93547133	T	A								SERPINA12	0.0998	0.017796	2.04602e-08	35369	6551_94	SomaScan v4
Q8IW75	SERPINA12	18359	ENSG00000165953	145264	14_93713482_T_C	14	93713482	T	C								SERPINA12	0.5686	0.060408	4.83504e-21	35369	6551_94	SomaScan v4
Q8IW75	SERPINA12	18359	ENSG00000165953	145264	14_93764820_C_T	14	93764820	C	T								SERPINA12	-0.0997	0.016333	1.032e-09	35367	6551_94	SomaScan v4
Q8IW75	SERPINA12	18359	ENSG00000165953	145264	14_93797078_T_C	14	93797078	T	C								SERPINA12	0.9895	0.08825	3.5416e-29	35369	6551_94	SomaScan v4
Q8IW75	SERPINA12	18359	ENSG00000165953	145264	14_93806785_G_T	14	93806785	G	T								SERPINA12	0.3069	0.039148	4.52168e-15	35369	6551_94	SomaScan v4
Q8IW75	SERPINA12	18359	ENSG00000165953	145264	14_93814287_G_T	14	93814287	G	T								SERPINA12	-0.0724	0.011656	5.254e-10	35368	6551_94	SomaScan v4
Q8IW75	SERPINA12	18359	ENSG00000165953	145264	14_93837184_C_T	14	93837184	C	T								SERPINA12	0.4115	0.046963	1.91602e-18	35369	6551_94	SomaScan v4
Q8IW75	SERPINA12	18359	ENSG00000165953	145264	14_93847106_G_A	14	93847106	G	A								SERPINA12	-0.5864	0.105712	2.90402e-08	35369	6551_94	SomaScan v4
Q8IW75	SERPINA12	18359	ENSG00000165953	145264	14_93920373_G_A	14	93920373	G	A								SERPINA12	0.2841	0.040156	1.49589e-12	35365	6551_94	SomaScan v4
Q8IW75	SERPINA12	18359	ENSG00000165953	145264	14_93950216_G_A	14	93950216	G	A								SERPINA12	0.395	0.050094	3.13906e-15	35367	6551_94	SomaScan v4
Q8IW75	SERPINA12	18359	ENSG00000165953	145264	14_93965207_T_C	14	93965207	T	C								SERPINA12	0.7267	0.068937	5.5616e-26	35367	6551_94	SomaScan v4
Q8IW75	SERPINA12	18359	ENSG00000165953	145264	14_93983551_C_T	14	93983551	C	T								SERPINA12	0.1836	0.021538	1.53603e-17	35369	6551_94	SomaScan v4
Q8IW75	SERPINA12	18359	ENSG00000165953	145264	14_94021568_C_T	14	94021568	C	T								SERPINA12	0.3468	0.047349	2.40215e-13	35371	6551_94	SomaScan v4
Q8IW75	SERPINA12	18359	ENSG00000165953	145264	14_94062530_G_A	14	94062530	G	A								SERPINA12	0.7667	0.124165	6.62293e-10	35371	6551_94	SomaScan v4
Q8IW75	SERPINA12	18359	ENSG00000165953	145264	14_94068652_T_C	14	94068652	T	C								SERPINA12	0.3397	0.043351	4.65157e-15	35371	6551_94	SomaScan v4
Q8IW75	SERPINA12	18359	ENSG00000165953	145264	14_94178495_A_G	14	94178495	A	G								SERPINA12	0.3018	0.053954	2.223e-08	35372	6551_94	SomaScan v4
Q8IW75	SERPINA12	18359	ENSG00000165953	145264	14_94260375_G_A	14	94260375	G	A								SERPINA12	0.3899	0.054387	7.55266e-13	35372	6551_94	SomaScan v4
Q8IW75	SERPINA12	18359	ENSG00000165953	145264	14_94336978_A_G	14	94336978	A	G								SERPINA12	0.2167	0.035527	1.06299e-09	35372	6551_94	SomaScan v4
Q8IW75	SERPINA12	18359	ENSG00000165953	145264	14_94368326_T_C	14	94368326	T	C								SERPINA12	0.6431	0.117796	4.77595e-08	35372	6551_94	SomaScan v4
Q8IW75	SERPINA12	18359	ENSG00000165953	145264	14_94378940_C_T	14	94378940	C	T								SERPINA12	-0.2841	0.052029	4.74996e-08	35372	6551_94	SomaScan v4
Q8IW75	SERPINA12	18359	ENSG00000165953	145264	14_94427831_A_T	14	94427831	A	T								SERPINA12	-0.1581	0.009697	9.27897e-60	35371	6551_94	SomaScan v4
Q8IW75	SERPINA12	18359	ENSG00000165953	145264	14_94497408_G_A	14	94497408	G	A								SERPINA12	0.6289	0.017607	1e-199	35372	6551_94	SomaScan v4
Q8IW75	SERPINA12	18359	ENSG00000165953	145264	14_94516256_G_A	14	94516256	G	A								SERPINA12	1.472	0.064129	1.35519e-116	35372	6551_94	SomaScan v4
Q8IW75	SERPINA12	18359	ENSG00000165953	145264	14_94546047_A_G	14	94546047	A	G								SERPINA12	-0.3176	0.008682	1e-199	35371	6551_94	SomaScan v4
Q8IW75	SERPINA12	18359	ENSG00000165953	145264	14_94569695_C_T	14	94569695	C	T								SERPINA12	0.6765	0.099021	8.37915e-12	35372	6551_94	SomaScan v4
Q8IW75	SERPINA12	18359	ENSG00000165953	145264	14_94600534_G_T	14	94600534	G	T								SERPINA12	0.2543	0.032741	8.04081e-15	35372	6551_94	SomaScan v4
Q8IW75	SERPINA12	18359	ENSG00000165953	145264	14_94622189_A_G	14	94622189	A	G								SERPINA12	-0.2584	0.040036	1.088e-10	35372	6551_94	SomaScan v4
Q8IW75	SERPINA12	18359	ENSG00000165953	145264	14_94625426_T_C	14	94625426	T	C								SERPINA12	0.2935	0.038185	1.51391e-14	35371	6551_94	SomaScan v4
Q8IW75	SERPINA12	18359	ENSG00000165953	145264	14_94700631_T_C	14	94700631	T	C								SERPINA12	0.6129	0.072946	4.3843e-17	35371	6551_94	SomaScan v4
Q8IW75	SERPINA12	18359	ENSG00000165953	145264	14_94759619_C_T	14	94759619	C	T								SERPINA12	0.4229	0.034903	8.64968e-34	35372	6551_94	SomaScan v4
Q8IW75	SERPINA12	18359	ENSG00000165953	145264	14_94772407_A_G	14	94772407	A	G								SERPINA12	0.9309	0.095456	1.80717e-22	35371	6551_94	SomaScan v4
Q8IW75	SERPINA12	18359	ENSG00000165953	145264	14_94793824_A_G	14	94793824	A	G								SERPINA12	0.278	0.043951	2.52901e-10	35365	6551_94	SomaScan v4
Q8IW75	SERPINA12	18359	ENSG00000165953	145264	14_94807285_A_G	14	94807285	A	G								SERPINA12	0.2478	0.042154	4.14295e-09	35361	6551_94	SomaScan v4
Q8IW75	SERPINA12	18359	ENSG00000165953	145264	14_94808113_C_T	14	94808113	C	T								SERPINA12	-0.0673	0.010952	8.00608e-10	35360	6551_94	SomaScan v4
Q8IW75	SERPINA12	18359	ENSG00000165953	145264	14_94813228_C_T	14	94813228	C	T								SERPINA12	1.1887	0.130076	6.33432e-20	35364	6551_94	SomaScan v4
Q8IW75	SERPINA12	18359	ENSG00000165953	145264	14_94872373_C_T	14	94872373	C	T								SERPINA12	0.0728	0.008686	5.22516e-17	35360	6551_94	SomaScan v4
Q8IW75	SERPINA12	18359	ENSG00000165953	145264	14_94896983_C_T	14	94896983	C	T								SERPINA12	0.7007	0.115178	1.17501e-09	35371	6551_94	SomaScan v4
Q8IW75	SERPINA12	18359	ENSG00000165953	145264	14_94914900_G_A	14	94914900	G	A								SERPINA12	0.3355	0.054266	6.31103e-10	35371	6551_94	SomaScan v4
Q8IW75	SERPINA12	18359	ENSG00000165953	145264	14_94959621_T_C	14	94959621	T	C								SERPINA12	0.4497	0.074903	1.92801e-09	35369	6551_94	SomaScan v4
Q8IW75	SERPINA12	18359	ENSG00000165953	145264	14_94961975_G_A	14	94961975	G	A								SERPINA12	0.2646	0.035135	5.03617e-14	35369	6551_94	SomaScan v4
Q8IW75	SERPINA12	18359	ENSG00000165953	145264	14_94981399_G_A	14	94981399	G	A								SERPINA12	0.4567	0.055537	1.97788e-16	35366	6551_94	SomaScan v4
Q8IW75	SERPINA12	18359	ENSG00000165953	145264	14_95090883_A_G	14	95090883	A	G								SERPINA12	1.2778	0.129775	7.11541e-23	35370	6551_94	SomaScan v4
Q8IW75	SERPINA12	18359	ENSG00000165953	145264	14_95125292_C_T	14	95125292	C	T								SERPINA12	-0.0837	0.013517	5.94005e-10	35371	6551_94	SomaScan v4
Q8IW75	SERPINA12	18359	ENSG00000165953	145264	14_95209454_C_T	14	95209454	C	T								SERPINA12	0.5437	0.048693	5.98549e-29	35371	6551_94	SomaScan v4
Q8IW75	SERPINA12	18359	ENSG00000165953	145264	14_95345419_G_A	14	95345419	G	A								SERPINA12	-0.0609	0.010856	2.02698e-08	35375	6551_94	SomaScan v4
Q8IW75	SERPINA12	18359	ENSG00000165953	145264	14_95359909_T_C	14	95359909	T	C								SERPINA12	0.5142	0.080939	2.113e-10	35375	6551_94	SomaScan v4
Q8IW75	SERPINA12	18359	ENSG00000165953	145264	14_95478829_T_C	14	95478829	T	C								SERPINA12	0.1759	0.025449	4.7874e-12	35365	6551_94	SomaScan v4
Q8IW75	SERPINA12	18359	ENSG00000165953	145264	14_95480555_A_G	14	95480555	A	G								SERPINA12	0.5766	0.094142	9.08009e-10	35364	6551_94	SomaScan v4
P01011	SERPINA3	16	ENSG00000196136	12	14_93723246_C_T	14	93723246	C	T								SERPINA3	-0.3874	0.059842	9.56313e-11	35367	4153_11	SomaScan v4
P01011	SERPINA3	16	ENSG00000196136	12	14_93723246_C_T	14	93723246	C	T								SERPINA3	-0.3233	0.056625	1.133e-08	35367	2879_9	SomaScan v4
P01011	SERPINA3	16	ENSG00000196136	12	14_93745984_G_A	14	93745984	G	A								SERPINA3	-0.242	0.035264	6.7655e-12	35368	4153_11	SomaScan v4
P01011	SERPINA3	16	ENSG00000196136	12	14_93947064_C_T	14	93947064	C	T								SERPINA3	-0.1957	0.028538	7.00326e-12	35366	4153_11	SomaScan v4
P01011	SERPINA3	16	ENSG00000196136	12	14_93955852_G_A	14	93955852	G	A								SERPINA3	-0.1483	0.02253	4.63127e-11	35367	4153_11	SomaScan v4
P01011	SERPINA3	16	ENSG00000196136	12	14_93955852_G_A	14	93955852	G	A								SERPINA3	-0.1229	0.021326	8.27009e-09	35367	2879_9	SomaScan v4
P01011	SERPINA3	16	ENSG00000196136	12	14_94279626_T_A	14	94279626	T	A								SERPINA3	0.1978	0.034536	1.02e-08	35372	4153_11	SomaScan v4
P01011	SERPINA3	16	ENSG00000196136	12	14_94382210_T_C	14	94382210	T	C								SERPINA3	0.0639	0.010009	1.725e-10	35371	4153_11	SomaScan v4
P01011	SERPINA3	16	ENSG00000196136	12	14_94410068_T_C	14	94410068	T	C								SERPINA3	-0.7371	0.04911	6.38263e-51	35371	4153_11	SomaScan v4
P01011	SERPINA3	16	ENSG00000196136	12	14_94410068_T_C	14	94410068	T	C								SERPINA3	-0.6603	0.046493	8.88383e-46	35371	2879_9	SomaScan v4
P01011	SERPINA3	16	ENSG00000196136	12	14_94472460_G_A	14	94472460	G	A								SERPINA3	-0.408	0.039496	5.14162e-25	35372	4153_11	SomaScan v4
P01011	SERPINA3	16	ENSG00000196136	12	14_94744337_C_T	14	94744337	C	T								SERPINA3	-0.25	0.022512	1.18195e-28	35372	4153_11	SomaScan v4
P01011	SERPINA3	16	ENSG00000196136	12	14_94744337_C_T	14	94744337	C	T								SERPINA3	-0.1952	0.021318	5.3518e-20	35372	2879_9	SomaScan v4
P01011	SERPINA3	16	ENSG00000196136	12	14_94815568_C_T	14	94815568	C	T								SERPINA3	0.0751	0.010815	3.80452e-12	35364	4153_11	SomaScan v4
P01011	SERPINA3	16	ENSG00000196136	12	14_95213556_G_A	14	95213556	G	A								SERPINA3	-0.2332	0.041239	1.55998e-08	35371	4153_11	SomaScan v4
P01011	SERPINA3	16	ENSG00000196136	12	14_95352628_A_G	14	95352628	A	G								SERPINA3	-0.374	0.067458	2.95298e-08	35375	4153_11	SomaScan v4
P01011	SERPINA3	16	ENSG00000196136	12	14_94007478_C_T	14	94007478	C	T								SERPINA3	-0.1827	0.032944	2.92698e-08	35370	2879_9	SomaScan v4
P01011	SERPINA3	16	ENSG00000196136	12	14_94519521_G_A	14	94519521	G	A								SERPINA3	-0.3173	0.041631	2.50323e-14	35370	2879_9	SomaScan v4
P01011	SERPINA3	16	ENSG00000196136	12	14_94631329_A_G	14	94631329	A	G								SERPINA3	-0.2405	0.009966	1.14551e-128	35372	2879_9	SomaScan v4
P01011	SERPINA3	16	ENSG00000196136	12	14_94869044_T_C	14	94869044	T	C								SERPINA3	-0.2291	0.037339	8.48008e-10	35365	2879_9	SomaScan v4
P29622	SERPINA4	8948	ENSG00000100665	5267	14_93749106_T_C	14	93749106	T	C								SERPINA4	0.2225	0.038454	7.20294e-09	35368	3449_58	SomaScan v4
P29622	SERPINA4	8948	ENSG00000100665	5267	14_93783389_G_A	14	93783389	G	A								SERPINA4	0.0637	0.00878	4.00313e-13	35369	3449_58	SomaScan v4
P29622	SERPINA4	8948	ENSG00000100665	5267	14_93824022_C_T	14	93824022	C	T								SERPINA4	0.0858	0.008664	4.04855e-23	35367	3449_58	SomaScan v4
P29622	SERPINA4	8948	ENSG00000100665	5267	14_94023973_G_A	14	94023973	G	A								SERPINA4	-0.7426	0.099017	6.3944e-14	35371	3449_58	SomaScan v4
P29622	SERPINA4	8948	ENSG00000100665	5267	14_94050402_G_A	14	94050402	G	A								SERPINA4	0.267	0.047762	2.26798e-08	35371	3449_58	SomaScan v4
P29622	SERPINA4	8948	ENSG00000100665	5267	14_94069778_T_C	14	94069778	T	C								SERPINA4	0.3123	0.056134	2.64399e-08	35371	3449_58	SomaScan v4
P29622	SERPINA4	8948	ENSG00000100665	5267	14_94071356_T_C	14	94071356	T	C								SERPINA4	-0.4531	0.077516	5.05895e-09	35371	3449_58	SomaScan v4
P29622	SERPINA4	8948	ENSG00000100665	5267	14_94103421_G_T	14	94103421	G	T								SERPINA4	0.3726	0.052622	1.43483e-12	35371	3449_58	SomaScan v4
P29622	SERPINA4	8948	ENSG00000100665	5267	14_94134775_T_C	14	94134775	T	C								SERPINA4	-0.4017	0.030752	5.38146e-39	35372	3449_58	SomaScan v4
P29622	SERPINA4	8948	ENSG00000100665	5267	14_94178495_A_G	14	94178495	A	G								SERPINA4	-0.8046	0.052621	8.86952e-53	35372	3449_58	SomaScan v4
P29622	SERPINA4	8948	ENSG00000100665	5267	14_94186080_A_G	14	94186080	A	G								SERPINA4	0.1711	0.024641	3.81593e-12	35372	3449_58	SomaScan v4
P29622	SERPINA4	8948	ENSG00000100665	5267	14_94342724_G_A	14	94342724	G	A								SERPINA4	-0.1828	0.023253	3.80189e-15	35372	3449_58	SomaScan v4
P29622	SERPINA4	8948	ENSG00000100665	5267	14_94344719_G_T	14	94344719	G	T								SERPINA4	-0.1724	0.028485	1.42801e-09	35372	3449_58	SomaScan v4
P29622	SERPINA4	8948	ENSG00000100665	5267	14_94421588_T_A	14	94421588	T	A								SERPINA4	0.3438	0.045255	3.03319e-14	35372	3449_58	SomaScan v4
P29622	SERPINA4	8948	ENSG00000100665	5267	14_94426576_G_A	14	94426576	G	A								SERPINA4	0.2241	0.021267	5.81701e-26	35370	3449_58	SomaScan v4
P29622	SERPINA4	8948	ENSG00000100665	5267	14_94427808_G_A	14	94427808	G	A								SERPINA4	0.3818	0.028658	1.71514e-40	35371	3449_58	SomaScan v4
P29622	SERPINA4	8948	ENSG00000100665	5267	14_94450079_C_T	14	94450079	C	T								SERPINA4	0.4198	0.075319	2.495e-08	35372	3449_58	SomaScan v4
P29622	SERPINA4	8948	ENSG00000100665	5267	14_94453502_A_G	14	94453502	A	G								SERPINA4	0.3932	0.050837	1.03801e-14	35372	3449_58	SomaScan v4
P29622	SERPINA4	8948	ENSG00000100665	5267	14_94554896_G_T	14	94554896	G	T								SERPINA4	0.4245	0.007964	1e-199	35372	3449_58	SomaScan v4
P29622	SERPINA4	8948	ENSG00000100665	5267	14_94625793_G_A	14	94625793	G	A								SERPINA4	0.4859	0.057322	2.31793e-17	35371	3449_58	SomaScan v4
P29622	SERPINA4	8948	ENSG00000100665	5267	14_94658232_T_G	14	94658232	T	G								SERPINA4	0.0844	0.008448	1.67494e-23	35369	3449_58	SomaScan v4
P29622	SERPINA4	8948	ENSG00000100665	5267	14_94693770_G_T	14	94693770	G	T								SERPINA4	0.3416	0.0461	1.26299e-13	35370	3449_58	SomaScan v4
P29622	SERPINA4	8948	ENSG00000100665	5267	14_94706722_A_C	14	94706722	A	C								SERPINA4	0.3793	0.066604	1.23501e-08	35371	3449_58	SomaScan v4
P29622	SERPINA4	8948	ENSG00000100665	5267	14_94758697_A_C	14	94758697	A	C								SERPINA4	0.2238	0.029458	3.02204e-14	35372	3449_58	SomaScan v4
P29622	SERPINA4	8948	ENSG00000100665	5267	14_94788446_T_G	14	94788446	T	G								SERPINA4	-0.7093	0.046837	8.30424e-52	35364	3449_58	SomaScan v4
P29622	SERPINA4	8948	ENSG00000100665	5267	14_94834050_A_G	14	94834050	A	G								SERPINA4	0.2519	0.019753	3.01509e-37	35366	3449_58	SomaScan v4
P29622	SERPINA4	8948	ENSG00000100665	5267	14_94841468_G_A	14	94841468	G	A								SERPINA4	0.4843	0.068506	1.55489e-12	35366	3449_58	SomaScan v4
P29622	SERPINA4	8948	ENSG00000100665	5267	14_94852515_G_A	14	94852515	G	A								SERPINA4	-0.7974	0.06811	1.16708e-31	35367	3449_58	SomaScan v4
P29622	SERPINA4	8948	ENSG00000100665	5267	14_94875448_C_T	14	94875448	C	T								SERPINA4	0.1918	0.022663	2.60675e-17	35361	3449_58	SomaScan v4
P29622	SERPINA4	8948	ENSG00000100665	5267	14_94958735_G_A	14	94958735	G	A								SERPINA4	-0.5742	0.092292	4.92198e-10	35370	3449_58	SomaScan v4
P29622	SERPINA4	8948	ENSG00000100665	5267	14_94973884_A_G	14	94973884	A	G								SERPINA4	0.2332	0.040332	7.37904e-09	35367	3449_58	SomaScan v4
P29622	SERPINA4	8948	ENSG00000100665	5267	14_94985484_A_G	14	94985484	A	G								SERPINA4	-0.6208	0.076384	4.38935e-16	35364	3449_58	SomaScan v4
P29622	SERPINA4	8948	ENSG00000100665	5267	14_94995227_C_T	14	94995227	C	T								SERPINA4	0.3034	0.040891	1.17301e-13	35364	3449_58	SomaScan v4
P29622	SERPINA4	8948	ENSG00000100665	5267	14_95000582_C_T	14	95000582	C	T								SERPINA4	-0.5921	0.080961	2.60495e-13	35364	3449_58	SomaScan v4
P29622	SERPINA4	8948	ENSG00000100665	5267	14_95017460_G_A	14	95017460	G	A								SERPINA4	-0.2219	0.037041	2.08901e-09	35373	3449_58	SomaScan v4
P29622	SERPINA4	8948	ENSG00000100665	5267	14_95080982_T_C	14	95080982	T	C								SERPINA4	0.4361	0.049719	1.76604e-18	35370	3449_58	SomaScan v4
P29622	SERPINA4	8948	ENSG00000100665	5267	14_95130282_A_C	14	95130282	A	C								SERPINA4	-0.375	0.047242	2.05684e-15	35371	3449_58	SomaScan v4
P29622	SERPINA4	8948	ENSG00000100665	5267	14_95139199_T_C	14	95139199	T	C								SERPINA4	0.2082	0.029173	9.55213e-13	35371	3449_58	SomaScan v4
P29622	SERPINA4	8948	ENSG00000100665	5267	14_95209366_G_A	14	95209366	G	A								SERPINA4	0.4987	0.054308	4.19952e-20	35371	3449_58	SomaScan v4
P29622	SERPINA4	8948	ENSG00000100665	5267	14_95295939_T_C	14	95295939	T	C								SERPINA4	-0.5274	0.047547	1.36899e-28	35375	3449_58	SomaScan v4
P29622	SERPINA4	8948	ENSG00000100665	5267	14_95384606_C_T	14	95384606	C	T								SERPINA4	-0.5252	0.075016	2.53805e-12	35377	3449_58	SomaScan v4
P29622	SERPINA4	8948	ENSG00000100665	5267	14_95412489_A_C	14	95412489	A	C								SERPINA4	-0.5795	0.043935	1.00092e-39	35378	3449_58	SomaScan v4
P29622	SERPINA4	8948	ENSG00000100665	5267	14_95444724_G_A	14	95444724	G	A								SERPINA4	-0.159	0.029149	4.90603e-08	35377	3449_58	SomaScan v4
P29622	SERPINA4	8948	ENSG00000100665	5267	14_95482820_A_T	14	95482820	A	T								SERPINA4	0.1139	0.018505	7.51104e-10	35368	3449_58	SomaScan v4
P29622	SERPINA4	8948	ENSG00000100665	5267	14_95560018_G_A	14	95560018	G	A								SERPINA4	-0.4117	0.061467	2.11495e-11	35383	3449_58	SomaScan v4
P05154	SERPINA5	8723	ENSG00000188488	5104	14_94279021_T_C	14	94279021	T	C								SERPINA5	0.3708	0.042391	2.18776e-18	35372	3389_7	SomaScan v4
P05154	SERPINA5	8723	ENSG00000188488	5104	14_94318352_C_T	14	94318352	C	T								SERPINA5	0.356	0.047838	9.93802e-14	35372	3389_7	SomaScan v4
P05154	SERPINA5	8723	ENSG00000188488	5104	14_94587675_A_G	14	94587675	A	G								SERPINA5	0.3471	0.013344	3.74111e-149	35372	3389_7	SomaScan v4
P05154	SERPINA5	8723	ENSG00000188488	5104	14_94605716_A_G	14	94605716	A	G								SERPINA5	0.1147	0.008428	3.55222e-42	35372	3389_7	SomaScan v4
P05154	SERPINA5	8723	ENSG00000188488	5104	14_94783067_G_A	14	94783067	G	A								SERPINA5	0.1128	0.017623	1.547e-10	35368	3389_7	SomaScan v4
P05154	SERPINA5	8723	ENSG00000188488	5104	14_94881457_C_T	14	94881457	C	T								SERPINA5	0.3128	0.044942	3.40017e-12	35366	3389_7	SomaScan v4
P05154	SERPINA5	8723	ENSG00000188488	5104	14_94961782_T_C	14	94961782	T	C								SERPINA5	-0.0488	0.008431	7.10706e-09	35367	3389_7	SomaScan v4
P05154	SERPINA5	8723	ENSG00000188488	5104	14_95506098_A_G	14	95506098	A	G								SERPINA5	0.0584	0.009831	2.84001e-09	35374	3389_7	SomaScan v4
P05543	SERPINA7	11583	ENSG00000123561	6906	X_105543708_C_T	X	105543708	C	T								SERPINA7	-0.3818	0.040153	1.93108e-21	30479	2706_69	SomaScan v4
P05543	SERPINA7	11583	ENSG00000123561	6906	X_105979145_C_T	X	105979145	C	T								SERPINA7	0.0975	0.007381	7.77141e-40	30463	2706_69	SomaScan v4
P05543	SERPINA7	11583	ENSG00000123561	6906	X_106034370_C_A	X	106034370	C	A								SERPINA7	-0.3002	0.010967	5.61048e-165	30475	2706_69	SomaScan v4
P05543	SERPINA7	11583	ENSG00000123561	6906	X_106079744_G_A	X	106079744	G	A								SERPINA7	-0.3254	0.028577	4.86183e-30	30470	2706_69	SomaScan v4
P05543	SERPINA7	11583	ENSG00000123561	6906	X_106376456_A_G	X	106376456	A	G								SERPINA7	-0.1548	0.027601	2.04e-08	30474	2706_69	SomaScan v4
P05543	SERPINA7	11583	ENSG00000123561	6906	X_106453822_G_T	X	106453822	G	T								SERPINA7	0.1711	0.031352	4.83203e-08	30474	2706_69	SomaScan v4
Q86WD7	SERPINA9	15995	ENSG00000170054	327657	14_93725791_C_T	14	93725791	C	T								SERPINA9	0.0567	0.008751	9.22784e-11	35366	7266_4	SomaScan v4
Q86WD7	SERPINA9	15995	ENSG00000170054	327657	14_94025417_C_T	14	94025417	C	T								SERPINA9	0.0596	0.010061	3.13899e-09	35371	7266_4	SomaScan v4
Q86WD7	SERPINA9	15995	ENSG00000170054	327657	14_94461852_G_T	14	94461852	G	T								SERPINA9	-0.1498	0.008255	1.37499e-73	35372	7266_4	SomaScan v4
Q86WD7	SERPINA9	15995	ENSG00000170054	327657	14_94476326_C_A	14	94476326	C	A								SERPINA9	-0.1806	0.009518	2.73086e-80	35372	7266_4	SomaScan v4
Q86WD7	SERPINA9	15995	ENSG00000170054	327657	14_94612725_T_C	14	94612725	T	C								SERPINA9	0.5202	0.047486	6.30522e-28	35372	7266_4	SomaScan v4
Q9UIV8	SERPINB13	8944	ENSG00000197641	5275	18_62872919_G_A	18	62872919	G	A								SERPINB13	-0.1867	0.033102	1.69899e-08	35366	18841_1	SomaScan v4
Q9UIV8	SERPINB13	8944	ENSG00000197641	5275	18_63151579_T_C	18	63151579	T	C								SERPINB13	-0.1481	0.02664	2.71e-08	35366	18841_1	SomaScan v4
Q9UIV8	SERPINB13	8944	ENSG00000197641	5275	18_63259392_C_T	18	63259392	C	T								SERPINB13	-0.1457	0.026665	4.655e-08	35364	18841_1	SomaScan v4
Q9UIV8	SERPINB13	8944	ENSG00000197641	5275	18_63586727_G_A	18	63586727	G	A								SERPINB13	-0.4352	0.019515	3.60579e-110	35368	18841_1	SomaScan v4
Q9UIV8	SERPINB13	8944	ENSG00000197641	5275	18_63735521_T_C	18	63735521	T	C								SERPINB13	-1.061	0.084451	3.34965e-36	35369	18841_1	SomaScan v4
Q9UIV8	SERPINB13	8944	ENSG00000197641	5275	18_64092982_C_T	18	64092982	C	T								SERPINB13	-0.4157	0.067529	7.46707e-10	35370	18841_1	SomaScan v4
Q9UIV8	SERPINB13	8944	ENSG00000197641	5275	18_64221604_A_G	18	64221604	A	G								SERPINB13	-0.363	0.042203	7.88678e-18	35369	18841_1	SomaScan v4
Q9UIV8	SERPINB13	8944	ENSG00000197641	5275	18_64374394_G_A	18	64374394	G	A								SERPINB13	-0.3059	0.048772	3.56303e-10	35371	18841_1	SomaScan v4
P36952	SERPINB5	8949	ENSG00000206075	5268	18_63484141_A_G	18	63484141	A	G								SERPINB5	0.1391	0.008298	4.56667e-63	35365	15417_3	SomaScan v4
P50452	SERPINB8	8952	ENSG00000166401	5271	18_63490669_T_C	18	63490669	T	C								SERPINB8	0.307	0.051786	3.06098e-09	35365	19130_81	SomaScan v4
P50452	SERPINB8	8952	ENSG00000166401	5271	18_63674246_C_A	18	63674246	C	A								SERPINB8	0.4783	0.080002	2.25102e-09	35369	19130_81	SomaScan v4
P50452	SERPINB8	8952	ENSG00000166401	5271	18_63972077_G_A	18	63972077	G	A								SERPINB8	-0.1774	0.009932	2.37575e-71	35365	19130_81	SomaScan v4
P50452	SERPINB8	8952	ENSG00000166401	5271	18_64900135_G_A	18	64900135	G	A								SERPINB8	0.222	0.03756	3.40902e-09	35367	19130_81	SomaScan v4
P05121	SERPINE1	8583	ENSG00000106366	5054	7_100632664_C_T	7	100632664	C	T								SERPINE1	-0.5626	0.072815	1.10611e-14	35368	2925_9	SomaScan v4
P05121	SERPINE1	8583	ENSG00000106366	5054	7_100706288_C_T	7	100706288	C	T								SERPINE1	-0.3033	0.052036	5.58702e-09	35369	2925_9	SomaScan v4
P05121	SERPINE1	8583	ENSG00000106366	5054	7_100987952_C_T	7	100987952	C	T								SERPINE1	-0.1771	0.028558	5.59603e-10	35368	2925_9	SomaScan v4
P05121	SERPINE1	8583	ENSG00000106366	5054	7_101034677_C_T	7	101034677	C	T								SERPINE1	-0.702	0.085592	2.37083e-16	35368	2925_9	SomaScan v4
P05121	SERPINE1	8583	ENSG00000106366	5054	7_101150638_T_C	7	101150638	T	C								SERPINE1	-0.1179	0.014344	2.03986e-16	35365	2925_9	SomaScan v4
P05121	SERPINE1	8583	ENSG00000106366	5054	7_102096146_C_T	7	102096146	C	T								SERPINE1	-0.4087	0.068872	2.95298e-09	35367	2925_9	SomaScan v4
P07093	SERPINE2	8951	ENSG00000135919	5270	2_223046785_A_C	2	223046785	A	C								SERPINE2	-0.0855	0.010766	1.99802e-15	35368	19154_41	SomaScan v4
P07093	SERPINE2	8951	ENSG00000135919	5270	2_223049663_A_G	2	223049663	A	G								SERPINE2	-0.5598	0.080425	3.39e-12	35367	19154_41	SomaScan v4
P07093	SERPINE2	8951	ENSG00000135919	5270	2_223202177_A_G	2	223202177	A	G								SERPINE2	-0.525	0.05212	7.28283e-24	35368	19154_41	SomaScan v4
P07093	SERPINE2	8951	ENSG00000135919	5270	2_223221610_T_C	2	223221610	T	C								SERPINE2	0.0815	0.013623	2.19801e-09	35368	19154_41	SomaScan v4
P07093	SERPINE2	8951	ENSG00000135919	5270	2_223245516_A_G	2	223245516	A	G								SERPINE2	-0.5492	0.096651	1.32898e-08	35368	19154_41	SomaScan v4
P07093	SERPINE2	8951	ENSG00000135919	5270	2_223311957_A_G	2	223311957	A	G								SERPINE2	-0.5785	0.066475	3.24638e-18	35365	19154_41	SomaScan v4
P07093	SERPINE2	8951	ENSG00000135919	5270	2_223378100_A_G	2	223378100	A	G								SERPINE2	-0.4148	0.060715	8.37529e-12	35366	19154_41	SomaScan v4
P07093	SERPINE2	8951	ENSG00000135919	5270	2_223382348_C_T	2	223382348	C	T								SERPINE2	-0.5064	0.085364	2.988e-09	35366	19154_41	SomaScan v4
P07093	SERPINE2	8951	ENSG00000135919	5270	2_223415007_C_T	2	223415007	C	T								SERPINE2	0.279	0.049446	1.67598e-08	35367	19154_41	SomaScan v4
P07093	SERPINE2	8951	ENSG00000135919	5270	2_223507600_C_A	2	223507600	C	A								SERPINE2	-0.4565	0.07876	6.78797e-09	35363	19154_41	SomaScan v4
P07093	SERPINE2	8951	ENSG00000135919	5270	2_223512317_G_A	2	223512317	G	A								SERPINE2	-0.4611	0.045935	1.03705e-23	35363	19154_41	SomaScan v4
P07093	SERPINE2	8951	ENSG00000135919	5270	2_223535738_C_T	2	223535738	C	T								SERPINE2	-0.4426	0.076796	8.24708e-09	35363	19154_41	SomaScan v4
P07093	SERPINE2	8951	ENSG00000135919	5270	2_223615545_C_T	2	223615545	C	T								SERPINE2	-0.4063	0.065615	5.93198e-10	35363	19154_41	SomaScan v4
P07093	SERPINE2	8951	ENSG00000135919	5270	2_223693591_G_A	2	223693591	G	A								SERPINE2	-0.6261	0.050053	6.68036e-36	35363	19154_41	SomaScan v4
P07093	SERPINE2	8951	ENSG00000135919	5270	2_223719244_T_G	2	223719244	T	G								SERPINE2	0.1028	0.010777	1.43913e-21	35362	19154_41	SomaScan v4
P07093	SERPINE2	8951	ENSG00000135919	5270	2_223747805_T_C	2	223747805	T	C								SERPINE2	0.3926	0.044609	1.35613e-18	35363	19154_41	SomaScan v4
P07093	SERPINE2	8951	ENSG00000135919	5270	2_223753078_C_T	2	223753078	C	T								SERPINE2	-0.6061	0.049951	6.98715e-34	35363	19154_41	SomaScan v4
P07093	SERPINE2	8951	ENSG00000135919	5270	2_223760364_G_A	2	223760364	G	A								SERPINE2	-0.6041	0.044159	1.33291e-42	35363	19154_41	SomaScan v4
P07093	SERPINE2	8951	ENSG00000135919	5270	2_223771829_G_A	2	223771829	G	A								SERPINE2	-0.5562	0.079738	3.05211e-12	35363	19154_41	SomaScan v4
P07093	SERPINE2	8951	ENSG00000135919	5270	2_223781281_G_A	2	223781281	G	A								SERPINE2	0.3986	0.063893	4.41703e-10	35363	19154_41	SomaScan v4
P07093	SERPINE2	8951	ENSG00000135919	5270	2_223841999_G_T	2	223841999	G	T								SERPINE2	0.3019	0.044791	1.58088e-11	35367	19154_41	SomaScan v4
P07093	SERPINE2	8951	ENSG00000135919	5270	2_223892016_C_T	2	223892016	C	T								SERPINE2	-0.5681	0.066288	1.033e-17	35367	19154_41	SomaScan v4
P07093	SERPINE2	8951	ENSG00000135919	5270	2_223990794_G_A	2	223990794	G	A								SERPINE2	0.3356	0.006534	1e-199	35366	19154_41	SomaScan v4
P07093	SERPINE2	8951	ENSG00000135919	5270	2_224022786_T_C	2	224022786	T	C								SERPINE2	-0.7888	0.053701	7.62079e-49	35366	19154_41	SomaScan v4
P07093	SERPINE2	8951	ENSG00000135919	5270	2_224026123_C_A	2	224026123	C	A								SERPINE2	-0.3389	0.006155	1e-199	35366	19154_41	SomaScan v4
P07093	SERPINE2	8951	ENSG00000135919	5270	2_224070273_G_A	2	224070273	G	A								SERPINE2	-0.5764	0.066388	3.87882e-18	35364	19154_41	SomaScan v4
P07093	SERPINE2	8951	ENSG00000135919	5270	2_224084989_G_A	2	224084989	G	A								SERPINE2	0.3118	0.028758	2.1752e-27	35364	19154_41	SomaScan v4
P07093	SERPINE2	8951	ENSG00000135919	5270	2_224096069_C_A	2	224096069	C	A								SERPINE2	-0.6109	0.110361	3.10399e-08	35365	19154_41	SomaScan v4
P07093	SERPINE2	8951	ENSG00000135919	5270	2_224103338_A_G	2	224103338	A	G								SERPINE2	-0.6835	0.054205	1.86896e-36	35366	19154_41	SomaScan v4
P07093	SERPINE2	8951	ENSG00000135919	5270	2_224112276_G_A	2	224112276	G	A								SERPINE2	-0.451	0.056424	1.31613e-15	35366	19154_41	SomaScan v4
P07093	SERPINE2	8951	ENSG00000135919	5270	2_224133986_G_A	2	224133986	G	A								SERPINE2	-0.5227	0.072673	6.36063e-13	35366	19154_41	SomaScan v4
P07093	SERPINE2	8951	ENSG00000135919	5270	2_224205933_A_G	2	224205933	A	G								SERPINE2	-0.5521	0.092098	2.03901e-09	35367	19154_41	SomaScan v4
P07093	SERPINE2	8951	ENSG00000135919	5270	2_224226463_C_A	2	224226463	C	A								SERPINE2	-0.3257	0.049001	2.99571e-11	35367	19154_41	SomaScan v4
P07093	SERPINE2	8951	ENSG00000135919	5270	2_224265544_A_G	2	224265544	A	G								SERPINE2	-0.498	0.048397	7.82348e-25	35367	19154_41	SomaScan v4
P07093	SERPINE2	8951	ENSG00000135919	5270	2_224361169_G_T	2	224361169	G	T								SERPINE2	-0.5517	0.072976	4.02903e-14	35368	19154_41	SomaScan v4
P07093	SERPINE2	8951	ENSG00000135919	5270	2_224405559_C_T	2	224405559	C	T								SERPINE2	-0.7089	0.069865	3.42531e-24	35367	19154_41	SomaScan v4
P07093	SERPINE2	8951	ENSG00000135919	5270	2_224408669_C_T	2	224408669	C	T								SERPINE2	-0.391	0.043023	1.00693e-19	35367	19154_41	SomaScan v4
P07093	SERPINE2	8951	ENSG00000135919	5270	2_224422839_C_A	2	224422839	C	A								SERPINE2	0.1629	0.02891	1.75299e-08	35367	19154_41	SomaScan v4
P07093	SERPINE2	8951	ENSG00000135919	5270	2_224442896_T_C	2	224442896	T	C								SERPINE2	0.296	0.052476	1.69399e-08	35367	19154_41	SomaScan v4
P07093	SERPINE2	8951	ENSG00000135919	5270	2_224599489_C_A	2	224599489	C	A								SERPINE2	-0.6667	0.084671	3.43479e-15	35368	19154_41	SomaScan v4
P07093	SERPINE2	8951	ENSG00000135919	5270	2_224643714_G_A	2	224643714	G	A								SERPINE2	0.1636	0.023555	3.77398e-12	35368	19154_41	SomaScan v4
P07093	SERPINE2	8951	ENSG00000135919	5270	2_224655390_G_T	2	224655390	G	T								SERPINE2	-0.7625	0.08688	1.68694e-18	35368	19154_41	SomaScan v4
P07093	SERPINE2	8951	ENSG00000135919	5270	2_224661776_C_T	2	224661776	C	T								SERPINE2	-0.6265	0.057704	1.84417e-27	35369	19154_41	SomaScan v4
P07093	SERPINE2	8951	ENSG00000135919	5270	2_224733347_G_A	2	224733347	G	A								SERPINE2	-0.6586	0.086465	2.59717e-14	35370	19154_41	SomaScan v4
P07093	SERPINE2	8951	ENSG00000135919	5270	2_224741042_T_C	2	224741042	T	C								SERPINE2	0.1899	0.031774	2.27898e-09	35370	19154_41	SomaScan v4
P07093	SERPINE2	8951	ENSG00000135919	5270	2_224774473_G_A	2	224774473	G	A								SERPINE2	-0.5132	0.093667	4.27799e-08	35370	19154_41	SomaScan v4
P07093	SERPINE2	8951	ENSG00000135919	5270	2_224831938_C_T	2	224831938	C	T								SERPINE2	-0.5615	0.088814	2.57899e-10	35370	19154_41	SomaScan v4
P07093	SERPINE2	8951	ENSG00000135919	5270	2_224851938_T_C	2	224851938	T	C								SERPINE2	-0.6555	0.086984	4.84953e-14	35370	19154_41	SomaScan v4
P07093	SERPINE2	8951	ENSG00000135919	5270	2_224889980_A_C	2	224889980	A	C								SERPINE2	0.3678	0.0665	3.18698e-08	35370	19154_41	SomaScan v4
P36955	SERPINF1	8824	ENSG00000132386	5176	17_1137748_G_T	17	1137748	G	T								SERPINF1	-0.2184	0.030883	1.52897e-12	35357	9211_19	SomaScan v4
P36955	SERPINF1	8824	ENSG00000132386	5176	17_1320307_T_G	17	1320307	T	G								SERPINF1	-0.2933	0.044454	4.1735e-11	35357	9211_19	SomaScan v4
P36955	SERPINF1	8824	ENSG00000132386	5176	17_1365979_C_T	17	1365979	C	T								SERPINF1	0.1983	0.035921	3.38003e-08	35359	9211_19	SomaScan v4
P36955	SERPINF1	8824	ENSG00000132386	5176	17_1582204_C_T	17	1582204	C	T								SERPINF1	-0.2988	0.051089	4.95599e-09	35349	9211_19	SomaScan v4
P36955	SERPINF1	8824	ENSG00000132386	5176	17_1666315_C_A	17	1666315	C	A								SERPINF1	-0.2771	0.038298	4.64195e-13	35354	9211_19	SomaScan v4
P36955	SERPINF1	8824	ENSG00000132386	5176	17_1749797_G_A	17	1749797	G	A								SERPINF1	-0.0624	0.009648	9.96323e-11	35353	9211_19	SomaScan v4
P36955	SERPINF1	8824	ENSG00000132386	5176	17_1905425_T_C	17	1905425	T	C								SERPINF1	-0.0788	0.00892	1.00809e-18	35356	9211_19	SomaScan v4
P36955	SERPINF1	8824	ENSG00000132386	5176	17_1968178_T_G	17	1968178	T	G								SERPINF1	0.3662	0.047592	1.42004e-14	35358	9211_19	SomaScan v4
P36955	SERPINF1	8824	ENSG00000132386	5176	17_1995869_C_T	17	1995869	C	T								SERPINF1	0.4693	0.085523	4.07803e-08	35358	9211_19	SomaScan v4
P36955	SERPINF1	8824	ENSG00000132386	5176	17_2101023_T_C	17	2101023	T	C								SERPINF1	0.2011	0.034521	5.696e-09	35364	9211_19	SomaScan v4
P36955	SERPINF1	8824	ENSG00000132386	5176	17_2727778_C_T	17	2727778	C	T								SERPINF1	-0.1022	0.017456	4.77903e-09	35355	9211_19	SomaScan v4
P08697	SERPINF2	9075	ENSG00000167711	5345	17_1070517_T_C	17	1070517	T	C								SERPINF2	-0.6093	0.063811	1.31492e-21	35352	3024_18	SomaScan v4
P08697	SERPINF2	9075	ENSG00000167711	5345	17_1661034_G_A	17	1661034	G	A								SERPINF2	0.3782	0.053233	1.20698e-12	35356	3024_18	SomaScan v4
P08697	SERPINF2	9075	ENSG00000167711	5345	17_1714968_C_T	17	1714968	C	T								SERPINF2	-0.1726	0.009865	1.51112e-68	35352	3024_18	SomaScan v4
P08697	SERPINF2	9075	ENSG00000167711	5345	17_1756013_G_A	17	1756013	G	A								SERPINF2	0.5059	0.074151	8.9454e-12	35353	3024_18	SomaScan v4
P08697	SERPINF2	9075	ENSG00000167711	5345	17_1785318_C_T	17	1785318	C	T								SERPINF2	-1.4079	0.093602	3.93278e-51	35359	3024_18	SomaScan v4
P08697	SERPINF2	9075	ENSG00000167711	5345	17_1897597_G_A	17	1897597	G	A								SERPINF2	0.0952	0.016196	4.15298e-09	35360	3024_18	SomaScan v4
P08697	SERPINF2	9075	ENSG00000167711	5345	17_1934813_G_A	17	1934813	G	A								SERPINF2	-0.0828	0.01387	2.37799e-09	35358	3024_18	SomaScan v4
P08697	SERPINF2	9075	ENSG00000167711	5345	17_1936083_G_A	17	1936083	G	A								SERPINF2	-0.0872	0.015483	1.78299e-08	35358	3024_18	SomaScan v4
P08697	SERPINF2	9075	ENSG00000167711	5345	17_2261367_T_G	17	2261367	T	G								SERPINF2	-0.3047	0.052317	5.73997e-09	35365	3024_18	SomaScan v4
P08697	SERPINF2	9075	ENSG00000167711	5345	17_2528776_A_C	17	2528776	A	C								SERPINF2	0.5017	0.078485	1.63399e-10	35360	3024_18	SomaScan v4
P08697	SERPINF2	9075	ENSG00000167711	5345	17_2529345_T_C	17	2529345	T	C								SERPINF2	-0.4826	0.057991	8.65366e-17	35359	3024_18	SomaScan v4
P08697	SERPINF2	9075	ENSG00000167711	5345	17_2554053_G_A	17	2554053	G	A								SERPINF2	-0.3249	0.056788	1.05699e-08	35360	3024_18	SomaScan v4
P05155	SERPING1	1228	ENSG00000149131	710	11_56622670_C_A	11	56622670	C	A								SERPING1	-0.642	0.099121	9.35837e-11	35364	4479_14	SomaScan v4
P05155	SERPING1	1228	ENSG00000149131	710	11_56628961_G_A	11	56628961	G	A								SERPING1	-0.2956	0.03863	1.97879e-14	35364	4479_14	SomaScan v4
P05155	SERPING1	1228	ENSG00000149131	710	11_56633565_G_A	11	56633565	G	A								SERPING1	-0.5403	0.053002	2.11203e-24	35364	4479_14	SomaScan v4
P05155	SERPING1	1228	ENSG00000149131	710	11_56739169_T_G	11	56739169	T	G								SERPING1	-0.3855	0.037442	7.34683e-25	35364	4479_14	SomaScan v4
P05155	SERPING1	1228	ENSG00000149131	710	11_56743549_T_C	11	56743549	T	C								SERPING1	0.2077	0.029318	1.39701e-12	35364	4479_14	SomaScan v4
P05155	SERPING1	1228	ENSG00000149131	710	11_56906356_G_A	11	56906356	G	A								SERPING1	-0.5863	0.089802	6.62827e-11	35364	4479_14	SomaScan v4
P05155	SERPING1	1228	ENSG00000149131	710	11_56965741_T_G	11	56965741	T	G								SERPING1	-0.4712	0.036825	1.73301e-37	35364	4479_14	SomaScan v4
P05155	SERPING1	1228	ENSG00000149131	710	11_57012823_A_G	11	57012823	A	G								SERPING1	-0.4111	0.057416	8.06678e-13	35364	4479_14	SomaScan v4
P05155	SERPING1	1228	ENSG00000149131	710	11_57052261_A_T	11	57052261	A	T								SERPING1	-0.4982	0.037164	5.61048e-41	35364	4479_14	SomaScan v4
P05155	SERPING1	1228	ENSG00000149131	710	11_57070939_G_A	11	57070939	G	A								SERPING1	-0.28	0.021917	2.24802e-37	35364	4479_14	SomaScan v4
P05155	SERPING1	1228	ENSG00000149131	710	11_57124523_G_A	11	57124523	G	A								SERPING1	0.3314	0.059013	1.95799e-08	35364	4479_14	SomaScan v4
P05155	SERPING1	1228	ENSG00000149131	710	11_57285200_C_A	11	57285200	C	A								SERPING1	0.3508	0.060227	5.72506e-09	35364	4479_14	SomaScan v4
P05155	SERPING1	1228	ENSG00000149131	710	11_57286933_G_A	11	57286933	G	A								SERPING1	-0.2203	0.038792	1.355e-08	35364	4479_14	SomaScan v4
P05155	SERPING1	1228	ENSG00000149131	710	11_57301079_G_A	11	57301079	G	A								SERPING1	0.3666	0.067242	4.98104e-08	35364	4479_14	SomaScan v4
P05155	SERPING1	1228	ENSG00000149131	710	11_57354666_T_A	11	57354666	T	A								SERPING1	0.2325	0.038082	1.02601e-09	35364	4479_14	SomaScan v4
P05155	SERPING1	1228	ENSG00000149131	710	11_57450355_G_A	11	57450355	G	A								SERPING1	-0.6278	0.090685	4.42486e-12	35361	4479_14	SomaScan v4
P05155	SERPING1	1228	ENSG00000149131	710	11_57458318_A_C	11	57458318	A	C								SERPING1	0.2419	0.04066	2.69203e-09	35362	4479_14	SomaScan v4
P05155	SERPING1	1228	ENSG00000149131	710	11_57460188_G_T	11	57460188	G	T								SERPING1	-0.3635	0.039394	2.77588e-20	35362	4479_14	SomaScan v4
P05155	SERPING1	1228	ENSG00000149131	710	11_57467314_G_A	11	57467314	G	A								SERPING1	-0.4735	0.013159	1e-199	35362	4479_14	SomaScan v4
P05155	SERPING1	1228	ENSG00000149131	710	11_57496924_C_T	11	57496924	C	T								SERPING1	0.3054	0.044096	4.33711e-12	35363	4479_14	SomaScan v4
P05155	SERPING1	1228	ENSG00000149131	710	11_57596730_A_G	11	57596730	A	G								SERPING1	0.3129	0.042526	1.8681e-13	35364	4479_14	SomaScan v4
P05155	SERPING1	1228	ENSG00000149131	710	11_57696964_A_G	11	57696964	A	G								SERPING1	-0.5872	0.072244	4.36214e-16	35366	4479_14	SomaScan v4
P05155	SERPING1	1228	ENSG00000149131	710	11_57780739_T_C	11	57780739	T	C								SERPING1	-0.5275	0.089331	3.52598e-09	35366	4479_14	SomaScan v4
P05155	SERPING1	1228	ENSG00000149131	710	11_57828008_G_A	11	57828008	G	A								SERPING1	0.4894	0.043653	3.59584e-29	35366	4479_14	SomaScan v4
P05155	SERPING1	1228	ENSG00000149131	710	11_57840724_A_G	11	57840724	A	G								SERPING1	0.26	0.044355	4.57804e-09	35366	4479_14	SomaScan v4
P05155	SERPING1	1228	ENSG00000149131	710	11_57916165_T_C	11	57916165	T	C								SERPING1	0.2047	0.031501	8.12269e-11	35366	4479_14	SomaScan v4
P05155	SERPING1	1228	ENSG00000149131	710	11_58031711_C_T	11	58031711	C	T								SERPING1	-0.201	0.009681	9.33899e-96	35368	4479_14	SomaScan v4
P05155	SERPING1	1228	ENSG00000149131	710	11_58196960_C_T	11	58196960	C	T								SERPING1	-0.3439	0.042025	2.76185e-16	35367	4479_14	SomaScan v4
P05155	SERPING1	1228	ENSG00000149131	710	11_58207506_C_T	11	58207506	C	T								SERPING1	-0.509	0.089336	1.21501e-08	35367	4479_14	SomaScan v4
P05155	SERPING1	1228	ENSG00000149131	710	11_58353246_T_C	11	58353246	T	C								SERPING1	-0.538	0.045628	4.3471e-32	35368	4479_14	SomaScan v4
P05155	SERPING1	1228	ENSG00000149131	710	11_58417435_T_C	11	58417435	T	C								SERPING1	0.2673	0.041076	7.64012e-11	35368	4479_14	SomaScan v4
P05155	SERPING1	1228	ENSG00000149131	710	11_58433379_A_G	11	58433379	A	G								SERPING1	0.2669	0.035289	3.93007e-14	35368	4479_14	SomaScan v4
P05155	SERPING1	1228	ENSG00000149131	710	11_58453423_A_G	11	58453423	A	G								SERPING1	-0.408	0.054225	5.3064e-14	35368	4479_14	SomaScan v4
P50454	SERPINH1	1546	ENSG00000149257	871	11_75690770_G_A	11	75690770	G	A								SERPINH1	0.0812	0.008797	2.70707e-20	35363	10800_15	SomaScan v4
Q9BYH1	SEZ6L	10763	ENSG00000100095	23544	22_26168192_G_T	22	26168192	G	T								SEZ6L	-0.1807	0.018874	1.02896e-21	35380	19563_3	SomaScan v4
Q9BYH1	SEZ6L	10763	ENSG00000100095	23544	22_26302786_G_A	22	26302786	G	A								SEZ6L	0.2238	0.021299	7.98362e-26	35381	19563_3	SomaScan v4
Q15427	SF3B4	10771	ENSG00000143368	10262	1_149875751_C_T	1	149875751	C	T								SF3B4	-0.0877	0.01439	1.09701e-09	35348	13449_25	SomaScan v4
Q6FHJ7	SFRP4	10778	ENSG00000106483	6424	7_37906899_G_A	7	37906899	G	A								SFRP4	0.1241	0.009614	4.06256e-38	35361	17447_52	SomaScan v4
Q6FHJ7	SFRP4	10778	ENSG00000106483	6424	7_37937514_T_C	7	37937514	T	C								SFRP4	-0.2693	0.011389	1.2942e-123	35361	17447_52	SomaScan v4
Q6UW10	SFTA2	18386	ENSG00000196260	389376	6_31831717_G_T	6	31831717	G	T								SFTA2	0.0787	0.014354	4.18996e-08	35427	10580_14	SomaScan v4
Q6UW10	SFTA2	18386	ENSG00000196260	389376	6_31930134_T_A	6	31930134	T	A								SFTA2	0.1203	0.020163	2.42801e-09	35429	10580_14	SomaScan v4
P07988	SFTPB	10801	ENSG00000168878	6439	2_84763941_C_T	2	84763941	C	T								SFTPB	-0.3682	0.062641	4.15298e-09	35334	10672_75	SomaScan v4
P07988	SFTPB	10801	ENSG00000168878	6439	2_84772685_A_G	2	84772685	A	G								SFTPB	-0.1142	0.018455	6.092e-10	35334	10672_75	SomaScan v4
P07988	SFTPB	10801	ENSG00000168878	6439	2_85032722_G_A	2	85032722	G	A								SFTPB	0.1805	0.02575	2.38616e-12	35330	10672_75	SomaScan v4
P07988	SFTPB	10801	ENSG00000168878	6439	2_85276530_G_A	2	85276530	G	A								SFTPB	0.214	0.037973	1.74502e-08	35332	10672_75	SomaScan v4
P07988	SFTPB	10801	ENSG00000168878	6439	2_85364077_C_T	2	85364077	C	T								SFTPB	0.3569	0.057791	6.58901e-10	35332	10672_75	SomaScan v4
P07988	SFTPB	10801	ENSG00000168878	6439	2_85398221_G_A	2	85398221	G	A								SFTPB	0.1993	0.035151	1.42899e-08	35331	10672_75	SomaScan v4
P07988	SFTPB	10801	ENSG00000168878	6439	2_85411034_T_A	2	85411034	T	A								SFTPB	-0.1204	0.013659	1.19812e-18	35332	10672_75	SomaScan v4
P07988	SFTPB	10801	ENSG00000168878	6439	2_85510596_C_T	2	85510596	C	T								SFTPB	-0.0757	0.012056	3.40596e-10	35332	10672_75	SomaScan v4
P07988	SFTPB	10801	ENSG00000168878	6439	2_85562962_C_T	2	85562962	C	T								SFTPB	-0.3566	0.059564	2.13998e-09	35332	10672_75	SomaScan v4
P07988	SFTPB	10801	ENSG00000168878	6439	2_85666618_G_A	2	85666618	G	A								SFTPB	-0.3953	0.006683	1e-199	35332	10672_75	SomaScan v4
P07988	SFTPB	10801	ENSG00000168878	6439	2_85706992_C_A	2	85706992	C	A								SFTPB	0.0969	0.012251	2.58523e-15	35332	10672_75	SomaScan v4
P07988	SFTPB	10801	ENSG00000168878	6439	2_85730612_G_A	2	85730612	G	A								SFTPB	0.3302	0.025539	3.07893e-38	35330	10672_75	SomaScan v4
P07988	SFTPB	10801	ENSG00000168878	6439	2_85775237_T_C	2	85775237	T	C								SFTPB	-0.2399	0.037266	1.21501e-10	35330	10672_75	SomaScan v4
P07988	SFTPB	10801	ENSG00000168878	6439	2_86261455_T_C	2	86261455	T	C								SFTPB	0.4861	0.083827	6.67806e-09	35332	10672_75	SomaScan v4
P35247	SFTPD	10803	ENSG00000133661	6441	10_78992236_G_T	10	78992236	G	T								SFTPD	-0.2842	0.041589	8.28133e-12	35370	19590_46	SomaScan v4
P35247	SFTPD	10803	ENSG00000133661	6441	10_79008895_A_C	10	79008895	A	C								SFTPD	-0.1462	0.018221	1.02494e-15	35370	19590_46	SomaScan v4
P35247	SFTPD	10803	ENSG00000133661	6441	10_79118471_A_G	10	79118471	A	G								SFTPD	-0.3483	0.052877	4.48745e-11	35364	19590_46	SomaScan v4
P35247	SFTPD	10803	ENSG00000133661	6441	10_79173801_G_A	10	79173801	G	A								SFTPD	0.2124	0.036732	7.36004e-09	35367	19590_46	SomaScan v4
P35247	SFTPD	10803	ENSG00000133661	6441	10_79202783_C_T	10	79202783	C	T								SFTPD	0.3277	0.047704	6.44466e-12	35368	19590_46	SomaScan v4
P35247	SFTPD	10803	ENSG00000133661	6441	10_79207509_C_T	10	79207509	C	T								SFTPD	0.5512	0.072695	3.39313e-14	35368	19590_46	SomaScan v4
P35247	SFTPD	10803	ENSG00000133661	6441	10_79287585_A_C	10	79287585	A	C								SFTPD	0.0787	0.008295	2.3752e-21	35368	19590_46	SomaScan v4
P35247	SFTPD	10803	ENSG00000133661	6441	10_79316614_C_T	10	79316614	C	T								SFTPD	-0.2834	0.046708	1.299e-09	35368	19590_46	SomaScan v4
P35247	SFTPD	10803	ENSG00000133661	6441	10_79355426_A_G	10	79355426	A	G								SFTPD	-0.6501	0.092953	2.67485e-12	35367	19590_46	SomaScan v4
P35247	SFTPD	10803	ENSG00000133661	6441	10_79451517_G_A	10	79451517	G	A								SFTPD	-0.2354	0.031606	9.47327e-14	35367	19590_46	SomaScan v4
P35247	SFTPD	10803	ENSG00000133661	6441	10_79543021_T_C	10	79543021	T	C								SFTPD	0.4087	0.050262	4.24522e-16	35366	19590_46	SomaScan v4
P35247	SFTPD	10803	ENSG00000133661	6441	10_79567348_A_G	10	79567348	A	G								SFTPD	0.3262	0.027771	7.39776e-32	35366	19590_46	SomaScan v4
P35247	SFTPD	10803	ENSG00000133661	6441	10_79573860_C_T	10	79573860	C	T								SFTPD	0.3611	0.033484	4.08319e-27	35366	19590_46	SomaScan v4
P35247	SFTPD	10803	ENSG00000133661	6441	10_79614701_T_C	10	79614701	T	C								SFTPD	-0.4447	0.014575	1e-199	35364	19590_46	SomaScan v4
P35247	SFTPD	10803	ENSG00000133661	6441	10_79662905_G_A	10	79662905	G	A								SFTPD	-0.6466	0.067543	1.03705e-21	35366	19590_46	SomaScan v4
P35247	SFTPD	10803	ENSG00000133661	6441	10_79814338_A_G	10	79814338	A	G								SFTPD	0.452	0.06465	2.71894e-12	35366	19590_46	SomaScan v4
P35247	SFTPD	10803	ENSG00000133661	6441	10_79878974_C_T	10	79878974	C	T								SFTPD	0.3505	0.04852	5.05475e-13	35366	19590_46	SomaScan v4
P35247	SFTPD	10803	ENSG00000133661	6441	10_79896942_C_T	10	79896942	C	T								SFTPD	-0.8093	0.014126	1e-199	35368	19590_46	SomaScan v4
P35247	SFTPD	10803	ENSG00000133661	6441	10_79910524_A_G	10	79910524	A	G								SFTPD	0.3844	0.033238	6.19156e-31	35368	19590_46	SomaScan v4
P35247	SFTPD	10803	ENSG00000133661	6441	10_79932120_G_A	10	79932120	G	A								SFTPD	0.4398	0.02935	9.2619e-51	35368	19590_46	SomaScan v4
P35247	SFTPD	10803	ENSG00000133661	6441	10_79945748_A_T	10	79945748	A	T								SFTPD	-0.3926	0.048688	7.40457e-16	35368	19590_46	SomaScan v4
P35247	SFTPD	10803	ENSG00000133661	6441	10_79969767_T_A	10	79969767	T	A								SFTPD	0.3306	0.037848	2.43893e-18	35368	19590_46	SomaScan v4
P35247	SFTPD	10803	ENSG00000133661	6441	10_79976079_C_T	10	79976079	C	T								SFTPD	0.3384	0.028064	1.75995e-33	35368	19590_46	SomaScan v4
P35247	SFTPD	10803	ENSG00000133661	6441	10_79981305_A_G	10	79981305	A	G								SFTPD	0.5061	0.071287	1.25199e-12	35368	19590_46	SomaScan v4
P35247	SFTPD	10803	ENSG00000133661	6441	10_79990149_T_C	10	79990149	T	C								SFTPD	0.2817	0.049784	1.52799e-08	35368	19590_46	SomaScan v4
P35247	SFTPD	10803	ENSG00000133661	6441	10_80011601_C_A	10	80011601	C	A								SFTPD	-0.2998	0.048383	5.77497e-10	35367	19590_46	SomaScan v4
P35247	SFTPD	10803	ENSG00000133661	6441	10_80041752_G_A	10	80041752	G	A								SFTPD	-0.4711	0.052015	1.33999e-19	35329	19590_46	SomaScan v4
P35247	SFTPD	10803	ENSG00000133661	6441	10_80052849_C_T	10	80052849	C	T								SFTPD	0.3588	0.037721	1.87197e-21	35367	19590_46	SomaScan v4
P35247	SFTPD	10803	ENSG00000133661	6441	10_80071687_T_C	10	80071687	T	C								SFTPD	0.3097	0.030896	1.19509e-23	35367	19590_46	SomaScan v4
P35247	SFTPD	10803	ENSG00000133661	6441	10_80074617_G_A	10	80074617	G	A								SFTPD	0.5716	0.09804	5.53401e-09	35367	19590_46	SomaScan v4
P35247	SFTPD	10803	ENSG00000133661	6441	10_80085575_A_C	10	80085575	A	C								SFTPD	-0.2136	0.036038	3.08397e-09	35367	19590_46	SomaScan v4
P35247	SFTPD	10803	ENSG00000133661	6441	10_80090869_T_C	10	80090869	T	C								SFTPD	0.3564	0.044707	1.56315e-15	35367	19590_46	SomaScan v4
P35247	SFTPD	10803	ENSG00000133661	6441	10_80148620_G_A	10	80148620	G	A								SFTPD	-0.52	0.092725	2.04701e-08	35368	19590_46	SomaScan v4
P35247	SFTPD	10803	ENSG00000133661	6441	10_80281215_A_C	10	80281215	A	C								SFTPD	0.5114	0.07018	3.17103e-13	35367	19590_46	SomaScan v4
P35247	SFTPD	10803	ENSG00000133661	6441	10_80337016_A_C	10	80337016	A	C								SFTPD	0.2469	0.034168	4.97279e-13	35367	19590_46	SomaScan v4
P35247	SFTPD	10803	ENSG00000133661	6441	10_80512631_C_T	10	80512631	C	T								SFTPD	-0.2026	0.024877	3.82296e-16	35370	19590_46	SomaScan v4
P35247	SFTPD	10803	ENSG00000133661	6441	10_80517359_A_G	10	80517359	A	G								SFTPD	0.4622	0.065618	1.87111e-12	35370	19590_46	SomaScan v4
P35247	SFTPD	10803	ENSG00000133661	6441	10_80624242_A_G	10	80624242	A	G								SFTPD	-0.3245	0.045901	1.55489e-12	35366	19590_46	SomaScan v4
P35247	SFTPD	10803	ENSG00000133661	6441	10_80657814_C_T	10	80657814	C	T								SFTPD	0.1501	0.013411	4.46478e-29	35363	19590_46	SomaScan v4
P35247	SFTPD	10803	ENSG00000133661	6441	10_80678615_G_A	10	80678615	G	A								SFTPD	0.2345	0.030516	1.53709e-14	35363	19590_46	SomaScan v4
P35247	SFTPD	10803	ENSG00000133661	6441	10_80682504_A_G	10	80682504	A	G								SFTPD	-0.2029	0.025327	1.13606e-15	35363	19590_46	SomaScan v4
P35247	SFTPD	10803	ENSG00000133661	6441	10_80692935_A_G	10	80692935	A	G								SFTPD	-0.1435	0.017604	3.59087e-16	35369	19590_46	SomaScan v4
P35247	SFTPD	10803	ENSG00000133661	6441	10_80746243_T_C	10	80746243	T	C								SFTPD	-0.3854	0.052592	2.33507e-13	35371	19590_46	SomaScan v4
P35247	SFTPD	10803	ENSG00000133661	6441	10_80772019_C_T	10	80772019	C	T								SFTPD	0.3303	0.046192	8.63973e-13	35370	19590_46	SomaScan v4
P35247	SFTPD	10803	ENSG00000133661	6441	10_80844334_C_T	10	80844334	C	T								SFTPD	-0.3085	0.056373	4.43701e-08	35368	19590_46	SomaScan v4
P35247	SFTPD	10803	ENSG00000133661	6441	10_80863853_T_C	10	80863853	T	C								SFTPD	0.103	0.014839	3.88866e-12	35369	19590_46	SomaScan v4
Q9H773	DCTPP1	28777	ENSG00000179958	79077	16_30414680_T_A	16	30414680	T	A								DCTPP1	-0.0598	0.009697	6.97493e-10	35370	4314_12	SomaScan v4
Q7Z4W1	DCXR	18985	ENSG00000169738	51181	17_81293659_G_A	17	81293659	G	A								DCXR	-0.5561	0.09669	8.85299e-09	35077	17758_79	SomaScan v4
Q7Z4W1	DCXR	18985	ENSG00000169738	51181	17_82040555_A_G	17	82040555	A	G								DCXR	-0.0908	0.008208	1.91823e-28	35028	17758_79	SomaScan v4
Q7Z4W1	DCXR	18985	ENSG00000169738	51181	17_82063098_C_T	17	82063098	C	T								DCXR	0.0575	0.009419	1.02799e-09	35028	17758_79	SomaScan v4
Q7Z4W1	DCXR	18985	ENSG00000169738	51181	17_82782399_T_G	17	82782399	T	G								DCXR	-0.2715	0.043826	5.83002e-10	35023	17758_79	SomaScan v4
P39656	DDOST	2728	ENSG00000244038	1650	1_19691924_C_T	1	19691924	C	T								DDOST	-0.6277	0.113714	3.39e-08	35379	17161_1	SomaScan v4
P39656	DDOST	2728	ENSG00000244038	1650	1_19720533_T_A	1	19720533	T	A								DDOST	-0.5682	0.085225	2.60976e-11	35379	17161_1	SomaScan v4
P39656	DDOST	2728	ENSG00000244038	1650	1_20652643_G_A	1	20652643	G	A								DDOST	-1.0085	0.055603	1.61399e-73	35381	17161_1	SomaScan v4
P39656	DDOST	2728	ENSG00000244038	1650	1_21178979_A_T	1	21178979	A	T								DDOST	-0.5254	0.055584	3.31284e-21	35376	17161_1	SomaScan v4
Q9NUU7	DDX19A	25628	ENSG00000168872	55308	16_70324592_A_G	16	70324592	A	G								DDX19A	-0.3017	0.043937	6.57506e-12	35376	18813_15	SomaScan v4
Q9UMR2	DDX19B	2742	ENSG00000157349	11269	16_70324592_A_G	16	70324592	A	G								DDX19B	-0.2896	0.04383	3.91111e-11	35376	5460_60	SomaScan v4
O95786	RIGI	19102	ENSG00000107201	23586	9_32455676_A_G	9	32455676	A	G								DDX58	0.1841	0.008928	1.78813e-94	35342	12382_2	SomaScan v4
O95786	RIGI	19102	ENSG00000107201	23586	9_32457247_G_A	9	32457247	G	A								DDX58	-0.3755	0.058064	9.9977e-11	35342	12382_2	SomaScan v4
O95786	RIGI	19102	ENSG00000107201	23586	9_32527326_A_G	9	32527326	A	G								DDX58	-0.0829	0.008117	1.72187e-24	35343	12382_2	SomaScan v4
Q16698	DECR1	2753	ENSG00000104325	1666	8_89160762_T_C	8	89160762	T	C								DECR1	-0.4457	0.05005	5.33458e-19	35337	12687_2	SomaScan v4
Q16698	DECR1	2753	ENSG00000104325	1666	8_89378905_T_C	8	89378905	T	C								DECR1	-0.7829	0.064825	1.39508e-33	35337	12687_2	SomaScan v4
Q16698	DECR1	2753	ENSG00000104325	1666	8_89957162_G_A	8	89957162	G	A								DECR1	-0.8178	0.062312	2.39276e-39	35339	12687_2	SomaScan v4
Q16698	DECR1	2753	ENSG00000104325	1666	8_89973903_T_C	8	89973903	T	C								DECR1	0.0537	0.008132	4.01328e-11	35339	12687_2	SomaScan v4
Q16698	DECR1	2753	ENSG00000104325	1666	8_90479614_C_A	8	90479614	C	A								DECR1	-0.6468	0.051475	3.27567e-36	35335	12687_2	SomaScan v4
Q16698	DECR1	2753	ENSG00000104325	1666	8_90586628_T_C	8	90586628	T	C								DECR1	-0.3903	0.046967	9.56313e-17	35334	12687_2	SomaScan v4
Q9NUI1	DECR2	2754	ENSG00000242612	26063	16_1010039_G_A	16	1010039	G	A								DECR2	0.2343	0.036962	2.31398e-10	35314	18343_10	SomaScan v4
Q9NUI1	DECR2	2754	ENSG00000242612	26063	16_1045844_C_T	16	1045844	C	T								DECR2	-0.3606	0.052202	4.92493e-12	35313	18343_10	SomaScan v4
Q9NUI1	DECR2	2754	ENSG00000242612	26063	16_1128166_C_T	16	1128166	C	T								DECR2	0.1778	0.02737	8.24138e-11	35310	18343_10	SomaScan v4
Q9NUI1	DECR2	2754	ENSG00000242612	26063	16_1163045_A_T	16	1163045	A	T								DECR2	0.3556	0.061148	6.04895e-09	35311	18343_10	SomaScan v4
Q9NUI1	DECR2	2754	ENSG00000242612	26063	16_1184734_G_A	16	1184734	G	A								DECR2	0.2679	0.040987	6.31103e-11	35314	18343_10	SomaScan v4
Q9NUI1	DECR2	2754	ENSG00000242612	26063	16_1273539_G_A	16	1273539	G	A								DECR2	-0.1708	0.028282	1.54999e-09	35316	18343_10	SomaScan v4
Q9NUI1	DECR2	2754	ENSG00000242612	26063	16_1330361_G_A	16	1330361	G	A								DECR2	0.2328	0.035111	3.34888e-11	35316	18343_10	SomaScan v4
Q9NUI1	DECR2	2754	ENSG00000242612	26063	16_1378235_C_T	16	1378235	C	T								DECR2	-0.347	0.046541	8.92894e-14	35317	18343_10	SomaScan v4
Q9NUI1	DECR2	2754	ENSG00000242612	26063	16_197593_G_A	16	197593	G	A								DECR2	0.3627	0.059468	1.06699e-09	35317	18343_10	SomaScan v4
Q9NUI1	DECR2	2754	ENSG00000242612	26063	16_242912_C_T	16	242912	C	T								DECR2	-0.4154	0.056455	1.86595e-13	35315	18343_10	SomaScan v4
Q9NUI1	DECR2	2754	ENSG00000242612	26063	16_254387_G_A	16	254387	G	A								DECR2	-0.306	0.038899	3.64586e-15	35314	18343_10	SomaScan v4
Q9NUI1	DECR2	2754	ENSG00000242612	26063	16_266880_C_T	16	266880	C	T								DECR2	0.4956	0.081424	1.153e-09	35313	18343_10	SomaScan v4
Q9NUI1	DECR2	2754	ENSG00000242612	26063	16_268734_C_T	16	268734	C	T								DECR2	0.4589	0.057672	1.76198e-15	35313	18343_10	SomaScan v4
Q9NUI1	DECR2	2754	ENSG00000242612	26063	16_334786_C_T	16	334786	C	T								DECR2	-0.2335	0.015643	2.21309e-50	35319	18343_10	SomaScan v4
Q9NUI1	DECR2	2754	ENSG00000242612	26063	16_391710_T_C	16	391710	T	C								DECR2	0.285	0.008271	1e-199	35318	18343_10	SomaScan v4
Q9NUI1	DECR2	2754	ENSG00000242612	26063	16_395550_C_T	16	395550	C	T								DECR2	-0.2876	0.047443	1.344e-09	35319	18343_10	SomaScan v4
Q9NUI1	DECR2	2754	ENSG00000242612	26063	16_406429_G_A	16	406429	G	A								DECR2	0.4522	0.013114	1e-199	35319	18343_10	SomaScan v4
Q9NUI1	DECR2	2754	ENSG00000242612	26063	16_429625_G_A	16	429625	G	A								DECR2	-0.2769	0.04757	5.85396e-09	35319	18343_10	SomaScan v4
Q9NUI1	DECR2	2754	ENSG00000242612	26063	16_489513_T_C	16	489513	T	C								DECR2	0.4533	0.052157	3.59087e-18	35312	18343_10	SomaScan v4
Q9NUI1	DECR2	2754	ENSG00000242612	26063	16_573390_T_C	16	573390	T	C								DECR2	0.2922	0.035629	2.38122e-16	35311	18343_10	SomaScan v4
Q9NUI1	DECR2	2754	ENSG00000242612	26063	16_58330_C_T	16	58330	C	T								DECR2	-0.3478	0.059713	5.72598e-09	35316	18343_10	SomaScan v4
Q9NUI1	DECR2	2754	ENSG00000242612	26063	16_619727_G_A	16	619727	G	A								DECR2	0.4024	0.049035	2.27772e-16	35313	18343_10	SomaScan v4
Q9NUI1	DECR2	2754	ENSG00000242612	26063	16_653037_C_A	16	653037	C	A								DECR2	0.332	0.041268	8.62383e-16	35312	18343_10	SomaScan v4
Q9NUI1	DECR2	2754	ENSG00000242612	26063	16_705197_G_T	16	705197	G	T								DECR2	-0.2062	0.036345	1.40001e-08	35311	18343_10	SomaScan v4
Q9NUI1	DECR2	2754	ENSG00000242612	26063	16_723333_C_T	16	723333	C	T								DECR2	-0.3643	0.047893	2.81384e-14	35310	18343_10	SomaScan v4
Q9NUI1	DECR2	2754	ENSG00000242612	26063	16_758719_C_T	16	758719	C	T								DECR2	0.1435	0.022996	4.36697e-10	35303	18343_10	SomaScan v4
Q9NUI1	DECR2	2754	ENSG00000242612	26063	16_772299_T_C	16	772299	T	C								DECR2	-0.256	0.035458	5.20955e-13	35308	18343_10	SomaScan v4
Q9NUI1	DECR2	2754	ENSG00000242612	26063	16_781886_C_T	16	781886	C	T								DECR2	-0.3137	0.047889	5.7306e-11	35308	18343_10	SomaScan v4
Q9NUI1	DECR2	2754	ENSG00000242612	26063	16_793165_C_T	16	793165	C	T								DECR2	-0.6182	0.066179	9.51262e-21	35304	18343_10	SomaScan v4
Q9NUI1	DECR2	2754	ENSG00000242612	26063	16_796445_C_T	16	796445	C	T								DECR2	0.2011	0.033793	2.666e-09	35304	18343_10	SomaScan v4
Q9NUI1	DECR2	2754	ENSG00000242612	26063	16_845535_C_T	16	845535	C	T								DECR2	-0.344	0.054479	2.713e-10	35310	18343_10	SomaScan v4
Q9NUI1	DECR2	2754	ENSG00000242612	26063	16_884679_C_A	16	884679	C	A								DECR2	0.2881	0.044207	7.16803e-11	35308	18343_10	SomaScan v4
Q9NUI1	DECR2	2754	ENSG00000242612	26063	16_898790_T_C	16	898790	T	C								DECR2	-0.2332	0.042379	3.74102e-08	35310	18343_10	SomaScan v4
Q9NUI1	DECR2	2754	ENSG00000242612	26063	16_920682_C_A	16	920682	C	A								DECR2	-0.4596	0.064878	1.39991e-12	35314	18343_10	SomaScan v4
Q01523	DEFA5	2764	ENSG00000164816	1670	8_7055504_C_T	8	7055504	C	T								DEFA5	-0.2965	0.031852	1.293e-20	35386	16785_45	SomaScan v4
P60022	DEFB1	2766	ENSG00000164825	1672	8_5976685_T_C	8	5976685	T	C								DEFB1	-0.3752	0.065063	8.08407e-09	35379	6629_3	SomaScan v4
P60022	DEFB1	2766	ENSG00000164825	1672	8_6333501_A_G	8	6333501	A	G								DEFB1	0.1624	0.024612	4.15623e-11	35376	6629_3	SomaScan v4
P60022	DEFB1	2766	ENSG00000164825	1672	8_6393545_C_A	8	6393545	C	A								DEFB1	-0.4319	0.076902	1.952e-08	35375	6629_3	SomaScan v4
P60022	DEFB1	2766	ENSG00000164825	1672	8_6690744_T_A	8	6690744	T	A								DEFB1	0.2512	0.041894	2.02199e-09	35396	6629_3	SomaScan v4
P60022	DEFB1	2766	ENSG00000164825	1672	8_6699771_G_A	8	6699771	G	A								DEFB1	-0.2002	0.035321	1.44501e-08	35396	6629_3	SomaScan v4
P60022	DEFB1	2766	ENSG00000164825	1672	8_6723566_A_G	8	6723566	A	G								DEFB1	-0.1295	0.023628	4.23399e-08	35395	6629_3	SomaScan v4
P60022	DEFB1	2766	ENSG00000164825	1672	8_6784864_C_T	8	6784864	C	T								DEFB1	0.2927	0.039938	2.32113e-13	35393	6629_3	SomaScan v4
P60022	DEFB1	2766	ENSG00000164825	1672	8_6797890_T_G	8	6797890	T	G								DEFB1	0.1799	0.027084	3.08887e-11	35393	6629_3	SomaScan v4
P60022	DEFB1	2766	ENSG00000164825	1672	8_6810962_C_T	8	6810962	C	T								DEFB1	-0.1517	0.022515	1.60805e-11	35391	6629_3	SomaScan v4
P60022	DEFB1	2766	ENSG00000164825	1672	8_6867054_T_C	8	6867054	T	C								DEFB1	-0.2606	0.008225	1e-199	35394	6629_3	SomaScan v4
P60022	DEFB1	2766	ENSG00000164825	1672	8_6882461_T_C	8	6882461	T	C								DEFB1	-0.1922	0.008556	9.46237e-112	35395	6629_3	SomaScan v4
P60022	DEFB1	2766	ENSG00000164825	1672	8_6901861_T_C	8	6901861	T	C								DEFB1	0.0854	0.008909	9.17487e-22	35394	6629_3	SomaScan v4
P60022	DEFB1	2766	ENSG00000164825	1672	8_6917733_C_T	8	6917733	C	T								DEFB1	-0.6371	0.089306	9.75888e-13	35392	6629_3	SomaScan v4
P60022	DEFB1	2766	ENSG00000164825	1672	8_7046807_T_C	8	7046807	T	C								DEFB1	0.0747	0.00938	1.67302e-15	35394	6629_3	SomaScan v4
P60022	DEFB1	2766	ENSG00000164825	1672	8_7088607_G_A	8	7088607	G	A								DEFB1	-0.1516	0.025281	2.014e-09	35379	6629_3	SomaScan v4
P60022	DEFB1	2766	ENSG00000164825	1672	8_7147818_G_A	8	7147818	G	A								DEFB1	-0.3121	0.051834	1.73201e-09	35356	6629_3	SomaScan v4
Q8WTQ1	DEFB104A	18115	ENSG00000176782	140596	8_7066178_G_A	8	7066178	G	A								DEFB104A	0.127	0.013289	1.21787e-21	35387	5763_67	SomaScan v4
Q8WTQ1	DEFB104A	18115	ENSG00000176782	140596	8_7078388_G_A	8	7078388	G	A								DEFB104A	0.3028	0.040556	8.25277e-14	35379	5763_67	SomaScan v4
Q8WTQ1	DEFB104A	18115	ENSG00000176782	140596	8_7114695_G_T	8	7114695	G	T								DEFB104A	0.1338	0.023742	1.74401e-08	35379	5763_67	SomaScan v4
Q8WTQ1	DEFB104A	18115	ENSG00000176782	140596	8_7120053_A_C	8	7120053	A	C								DEFB104A	0.2419	0.04334	2.38501e-08	35356	5763_67	SomaScan v4
Q8WTQ1	DEFB104A	18115	ENSG00000176782	140596	8_7206889_C_T	8	7206889	C	T								DEFB104A	-0.1665	0.028489	5.08499e-09	35356	5763_67	SomaScan v4
Q8WTQ1	DEFB104A	18115	ENSG00000176782	140596	8_7384906_A_G	8	7384906	A	G								DEFB104A	-0.1964	0.014721	1.32099e-40	35355	5763_67	SomaScan v4
Q8WTQ1	DEFB104A	18115	ENSG00000176782	140596	8_8277836_T_C	8	8277836	T	C								DEFB104A	-0.1632	0.027779	4.23204e-09	35389	5763_67	SomaScan v4
Q8WTQ1	DEFB104A	18115	ENSG00000176782	140596	8_8306251_G_A	8	8306251	G	A								DEFB104A	0.1922	0.023432	2.3518e-16	35390	5763_67	SomaScan v4
Q8WTQ1	DEFB104A	18115	ENSG00000176782	140596	8_8372216_G_A	8	8372216	G	A								DEFB104A	0.4996	0.053253	6.49083e-21	35391	5763_67	SomaScan v4
Q8WTQ1	DEFB104A	18115	ENSG00000176782	140596	8_8528788_A_G	8	8528788	A	G								DEFB104A	0.1878	0.03399	3.29299e-08	35388	5763_67	SomaScan v4
O15263	DEFB4A	2767	ENSG00000171711	1673	8_7114695_G_T	8	7114695	G	T								DEFB4A	-0.1583	0.024426	9.12641e-11	35373	13397_88	SomaScan v4
O15263	DEFB4A	2767	ENSG00000171711	1673	8_7131332_C_T	8	7131332	C	T								DEFB4A	-0.1712	0.029215	4.63095e-09	35350	13397_88	SomaScan v4
O15263	DEFB4A	2767	ENSG00000171711	1673	8_7360595_C_T	8	7360595	C	T								DEFB4A	0.1891	0.02325	4.18215e-16	35348	13397_88	SomaScan v4
O15263	DEFB4A	2767	ENSG00000171711	1673	8_8241512_A_G	8	8241512	A	G								DEFB4A	0.4243	0.054638	8.12643e-15	35366	13397_88	SomaScan v4
O15263	DEFB4A	2767	ENSG00000171711	1673	8_8247824_C_T	8	8247824	C	T								DEFB4A	0.1434	0.025763	2.60501e-08	35366	13397_88	SomaScan v4
O15263	DEFB4A	2767	ENSG00000171711	1673	8_8397912_C_A	8	8397912	C	A								DEFB4A	-0.2527	0.043915	8.70001e-09	35383	13397_88	SomaScan v4
O15263	DEFB4A	2767	ENSG00000171711	1673	8_8440645_C_T	8	8440645	C	T								DEFB4A	-0.4063	0.069229	4.38702e-09	35382	13397_88	SomaScan v4
O15263	DEFB4A	2767	ENSG00000171711	1673	8_8441889_C_T	8	8441889	C	T								DEFB4A	-0.1397	0.020397	7.44046e-12	35382	13397_88	SomaScan v4
O15263	DEFB4A	2767	ENSG00000171711	1673	8_8502911_T_G	8	8502911	T	G								DEFB4A	-0.2913	0.046781	4.75905e-10	35383	13397_88	SomaScan v4
O15263	DEFB4A	2767	ENSG00000171711	1673	8_8512751_G_A	8	8512751	G	A								DEFB4A	-0.2638	0.036638	6.01589e-13	35383	13397_88	SomaScan v4
O15263	DEFB4A	2767	ENSG00000171711	1673	8_8530267_G_A	8	8530267	G	A								DEFB4A	0.1202	0.02089	8.72007e-09	35382	13397_88	SomaScan v4
O15263	DEFB4A	2767	ENSG00000171711	1673	8_8613577_C_A	8	8613577	C	A								DEFB4A	-0.4251	0.034486	6.4998e-35	35381	13397_88	SomaScan v4
O15263	DEFB4A	2767	ENSG00000171711	1673	8_8618237_A_T	8	8618237	A	T								DEFB4A	-0.3538	0.041147	8.08165e-18	35381	13397_88	SomaScan v4
O15263	DEFB4A	2767	ENSG00000171711	1673	8_8814303_A_T	8	8814303	A	T								DEFB4A	-0.4312	0.068851	3.78199e-10	35382	13397_88	SomaScan v4
O15263	DEFB4A	2767	ENSG00000171711	1673	8_8829253_C_T	8	8829253	C	T								DEFB4A	0.1656	0.016119	9.25977e-25	35382	13397_88	SomaScan v4
O15263	DEFB4A	2767	ENSG00000171711	1673	8_8829860_G_A	8	8829860	G	A								DEFB4A	0.6011	0.098136	9.05795e-10	35382	13397_88	SomaScan v4
Q96DF8	ESS2	16817	ENSG00000100056	8220	22_19146092_G_A	22	19146092	G	A								DGCR14	-0.1782	0.017478	2.07778e-24	35337	11356_19	SomaScan v4
Q96C10	DHX58	29517	ENSG00000108771	79132	17_42103725_T_C	17	42103725	T	C								DHX58	-0.1683	0.017492	6.49382e-22	35383	14012_17	SomaScan v4
Q96C10	DHX58	29517	ENSG00000108771	79132	17_42116398_A_G	17	42116398	A	G								DHX58	-0.2134	0.009798	3.54813e-105	35383	14012_17	SomaScan v4
Q96C10	DHX58	29517	ENSG00000108771	79132	17_42208820_C_T	17	42208820	C	T								DHX58	0.1732	0.03103	2.381e-08	35383	14012_17	SomaScan v4
O94907	DKK1	2891	ENSG00000107984	22943	10_51515310_A_C	10	51515310	A	C								DKK1	0.2003	0.017472	1.99205e-30	35356	3535_84	SomaScan v4
O94907	DKK1	2891	ENSG00000107984	22943	10_51892756_T_C	10	51892756	T	C								DKK1	0.9639	0.038808	3.52371e-136	35362	3535_84	SomaScan v4
O94907	DKK1	2891	ENSG00000107984	22943	10_52021747_C_T	10	52021747	C	T								DKK1	-0.0585	0.008628	1.20088e-11	35361	3535_84	SomaScan v4
O94907	DKK1	2891	ENSG00000107984	22943	10_52453081_G_A	10	52453081	G	A								DKK1	-0.6248	0.066197	3.78181e-21	35356	3535_84	SomaScan v4
O94907	DKK1	2891	ENSG00000107984	22943	10_52474587_A_G	10	52474587	A	G								DKK1	0.4508	0.0234	1.0539e-82	35355	3535_84	SomaScan v4
O94907	DKK1	2891	ENSG00000107984	22943	10_52520314_C_T	10	52520314	C	T								DKK1	0.7728	0.033382	1.45546e-118	35355	3535_84	SomaScan v4
O94907	DKK1	2891	ENSG00000107984	22943	10_52848821_C_T	10	52848821	C	T								DKK1	0.6627	0.118226	2.07802e-08	35359	3535_84	SomaScan v4
O94907	DKK1	2891	ENSG00000107984	22943	10_52897081_T_C	10	52897081	T	C								DKK1	0.2452	0.035025	2.54683e-12	35359	3535_84	SomaScan v4
O94907	DKK1	2891	ENSG00000107984	22943	10_52941991_C_T	10	52941991	C	T								DKK1	0.6774	0.056494	3.98016e-33	35350	3535_84	SomaScan v4
O94907	DKK1	2891	ENSG00000107984	22943	10_52959732_G_A	10	52959732	G	A								DKK1	0.2282	0.033458	9.07821e-12	35348	3535_84	SomaScan v4
O94907	DKK1	2891	ENSG00000107984	22943	10_52981348_A_G	10	52981348	A	G								DKK1	0.5456	0.056235	2.95393e-22	35352	3535_84	SomaScan v4
O94907	DKK1	2891	ENSG00000107984	22943	10_52988786_G_A	10	52988786	G	A								DKK1	0.3924	0.034301	2.64484e-30	35354	3535_84	SomaScan v4
O94907	DKK1	2891	ENSG00000107984	22943	10_53211251_T_C	10	53211251	T	C								DKK1	0.065	0.011446	1.358e-08	35357	3535_84	SomaScan v4
Q9UBP4	DKK3	2893	ENSG00000050165	27122	11_11258211_C_T	11	11258211	C	T								DKK3	0.2059	0.037077	2.80401e-08	35379	3607_71	SomaScan v4
Q9UBP4	DKK3	2893	ENSG00000050165	27122	11_11368838_C_T	11	11368838	C	T								DKK3	0.1276	0.019045	2.08401e-11	35376	3607_71	SomaScan v4
Q9UBP4	DKK3	2893	ENSG00000050165	27122	11_11464993_C_T	11	11464993	C	T								DKK3	-0.0676	0.010193	3.30979e-11	35376	3607_71	SomaScan v4
Q9UBP4	DKK3	2893	ENSG00000050165	27122	11_11686990_C_T	11	11686990	C	T								DKK3	0.6397	0.112297	1.22301e-08	35375	3607_71	SomaScan v4
Q9UBP4	DKK3	2893	ENSG00000050165	27122	11_11743269_C_T	11	11743269	C	T								DKK3	0.3439	0.061807	2.635e-08	35377	3607_71	SomaScan v4
Q9UBP4	DKK3	2893	ENSG00000050165	27122	11_11751433_C_T	11	11751433	C	T								DKK3	0.2987	0.045908	7.69485e-11	35378	3607_71	SomaScan v4
Q9UBP4	DKK3	2893	ENSG00000050165	27122	11_11841852_G_T	11	11841852	G	T								DKK3	-0.1695	0.009957	5.52968e-65	35379	3607_71	SomaScan v4
Q9UBP4	DKK3	2893	ENSG00000050165	27122	11_11960253_G_A	11	11960253	G	A								DKK3	-0.2391	0.042522	1.87698e-08	35378	3607_71	SomaScan v4
Q9UBP4	DKK3	2893	ENSG00000050165	27122	11_12017327_G_A	11	12017327	G	A								DKK3	0.332	0.006955	1e-199	35377	3607_71	SomaScan v4
Q9UBP4	DKK3	2893	ENSG00000050165	27122	11_12071895_G_A	11	12071895	G	A								DKK3	-0.0783	0.012441	3.09899e-10	35376	3607_71	SomaScan v4
Q9UBP4	DKK3	2893	ENSG00000050165	27122	11_12407946_G_A	11	12407946	G	A								DKK3	0.0573	0.008961	1.61298e-10	35378	3607_71	SomaScan v4
Q9UK85	DKKL1	16528	ENSG00000104901	27120	19_49389245_C_T	19	49389245	C	T								DKKL1	-0.0516	0.008009	1.17401e-10	35378	16309_30	SomaScan v4
P09622	DLD	2898	ENSG00000091140	1738	7_107501347_G_A	7	107501347	G	A								DLD	-0.4348	0.079217	4.048e-08	35371	15527_90	SomaScan v4
P09622	DLD	2898	ENSG00000091140	1738	7_107910563_G_A	7	107910563	G	A								DLD	0.0446	0.00818	4.96398e-08	35371	15527_90	SomaScan v4
P09622	DLD	2898	ENSG00000091140	1738	7_107915609_G_A	7	107915609	G	A								DLD	-0.5168	0.074142	3.16082e-12	35371	15527_90	SomaScan v4
Q92796	DLG3	2902	ENSG00000082458	1741	X_69540846_G_A	X	69540846	G	A								DLG3	-0.0944	0.015591	1.40699e-09	30462	7897_75	SomaScan v4
Q92796	DLG3	2902	ENSG00000082458	1741	X_69945806_C_T	X	69945806	C	T								DLG3	0.246	0.040077	8.34507e-10	30454	7897_75	SomaScan v4
Q92796	DLG3	2902	ENSG00000082458	1741	X_70393339_T_A	X	70393339	T	A								DLG3	-0.2541	0.045086	1.741e-08	30444	7897_75	SomaScan v4
Q92796	DLG3	2902	ENSG00000082458	1741	X_70469818_A_C	X	70469818	A	C								DLG3	-0.1035	0.009647	7.47653e-27	30472	7897_75	SomaScan v4
Q92796	DLG3	2902	ENSG00000082458	1741	X_70720550_T_C	X	70720550	T	C								DLG3	0.2612	0.008648	2.21309e-200	30474	7897_75	SomaScan v4
P80370	DLK1	2907	ENSG00000185559	8788	14_100043397_G_A	14	100043397	G	A								DLK1	-0.3664	0.05034	3.37598e-13	35384	6496_60	SomaScan v4
P80370	DLK1	2907	ENSG00000185559	8788	14_100144092_G_A	14	100144092	G	A								DLK1	0.3444	0.057702	2.39299e-09	35384	6496_60	SomaScan v4
P80370	DLK1	2907	ENSG00000185559	8788	14_100298719_G_A	14	100298719	G	A								DLK1	-0.4412	0.058694	5.60531e-14	35382	6496_60	SomaScan v4
P80370	DLK1	2907	ENSG00000185559	8788	14_100317180_C_T	14	100317180	C	T								DLK1	0.1642	0.022831	6.38263e-13	35381	6496_60	SomaScan v4
P80370	DLK1	2907	ENSG00000185559	8788	14_100355444_A_G	14	100355444	A	G								DLK1	0.1644	0.02959	2.76001e-08	35381	6496_60	SomaScan v4
P80370	DLK1	2907	ENSG00000185559	8788	14_100444614_C_T	14	100444614	C	T								DLK1	0.1436	0.025203	1.214e-08	35382	6496_60	SomaScan v4
P80370	DLK1	2907	ENSG00000185559	8788	14_100460113_T_A	14	100460113	T	A								DLK1	0.2296	0.041823	4.02402e-08	35381	6496_60	SomaScan v4
P80370	DLK1	2907	ENSG00000185559	8788	14_100493446_A_G	14	100493446	A	G								DLK1	0.197	0.031129	2.47503e-10	35382	6496_60	SomaScan v4
P80370	DLK1	2907	ENSG00000185559	8788	14_100532752_G_A	14	100532752	G	A								DLK1	-0.34	0.061382	3.03997e-08	35380	6496_60	SomaScan v4
P80370	DLK1	2907	ENSG00000185559	8788	14_100673689_T_C	14	100673689	T	C								DLK1	0.2474	0.009491	8.41395e-150	35381	6496_60	SomaScan v4
P80370	DLK1	2907	ENSG00000185559	8788	14_100752315_G_A	14	100752315	G	A								DLK1	-0.3701	0.012257	2.71644e-200	35380	6496_60	SomaScan v4
P80370	DLK1	2907	ENSG00000185559	8788	14_100763141_G_A	14	100763141	G	A								DLK1	-0.289	0.049959	7.26206e-09	35380	6496_60	SomaScan v4
P80370	DLK1	2907	ENSG00000185559	8788	14_100792247_C_T	14	100792247	C	T								DLK1	-0.2204	0.01567	6.18728e-45	35379	6496_60	SomaScan v4
P80370	DLK1	2907	ENSG00000185559	8788	14_100807724_C_T	14	100807724	C	T								DLK1	-0.2849	0.048019	2.97297e-09	35379	6496_60	SomaScan v4
P80370	DLK1	2907	ENSG00000185559	8788	14_100849821_C_A	14	100849821	C	A								DLK1	0.2247	0.038715	6.475e-09	35377	6496_60	SomaScan v4
P80370	DLK1	2907	ENSG00000185559	8788	14_100850404_G_A	14	100850404	G	A								DLK1	0.1935	0.024443	2.44625e-15	35377	6496_60	SomaScan v4
P80370	DLK1	2907	ENSG00000185559	8788	14_100868408_G_T	14	100868408	G	T								DLK1	0.1651	0.019273	1.06709e-17	35373	6496_60	SomaScan v4
P80370	DLK1	2907	ENSG00000185559	8788	14_100948987_G_A	14	100948987	G	A								DLK1	0.2376	0.042675	2.58101e-08	35375	6496_60	SomaScan v4
P80370	DLK1	2907	ENSG00000185559	8788	14_101009562_A_G	14	101009562	A	G								DLK1	-0.1723	0.026719	1.12899e-10	35375	6496_60	SomaScan v4
P80370	DLK1	2907	ENSG00000185559	8788	14_101047217_G_A	14	101047217	G	A								DLK1	0.224	0.040253	2.62398e-08	35374	6496_60	SomaScan v4
P80370	DLK1	2907	ENSG00000185559	8788	14_101078415_C_T	14	101078415	C	T								DLK1	-0.2262	0.034509	5.57314e-11	35373	6496_60	SomaScan v4
P80370	DLK1	2907	ENSG00000185559	8788	14_101116329_T_C	14	101116329	T	C								DLK1	-0.166	0.029024	1.06901e-08	35375	6496_60	SomaScan v4
P80370	DLK1	2907	ENSG00000185559	8788	14_101282825_C_T	14	101282825	C	T								DLK1	0.0765	0.010388	1.78115e-13	35376	6496_60	SomaScan v4
P80370	DLK1	2907	ENSG00000185559	8788	14_101396079_A_G	14	101396079	A	G								DLK1	-0.0699	0.011476	1.12101e-09	35375	6496_60	SomaScan v4
P80370	DLK1	2907	ENSG00000185559	8788	14_101617393_C_T	14	101617393	C	T								DLK1	-0.2269	0.036988	8.54496e-10	35378	6496_60	SomaScan v4
P80370	DLK1	2907	ENSG00000185559	8788	14_99752023_C_T	14	99752023	C	T								DLK1	0.2354	0.023395	8.12456e-24	35382	6496_60	SomaScan v4
P80370	DLK1	2907	ENSG00000185559	8788	14_99760843_C_T	14	99760843	C	T								DLK1	-0.244	0.043497	2.02801e-08	35383	6496_60	SomaScan v4
P80370	DLK1	2907	ENSG00000185559	8788	14_99882907_G_A	14	99882907	G	A								DLK1	-0.555	0.098557	1.789e-08	35384	6496_60	SomaScan v4
P80370	DLK1	2907	ENSG00000185559	8788	14_99946386_T_C	14	99946386	T	C								DLK1	-0.1014	0.016108	3.07001e-10	35380	6496_60	SomaScan v4
Q6UY11	DLK2	21113	ENSG00000171462	65989	6_43354094_T_C	6	43354094	T	C								DLK2	-0.7289	0.10979	3.15718e-11	35368	9359_9	SomaScan v4
Q6UY11	DLK2	21113	ENSG00000171462	65989	6_43445127_T_C	6	43445127	T	C								DLK2	-0.1848	0.009445	3.0761e-85	35366	9359_9	SomaScan v4
O00548	DLL1	2908	ENSG00000198719	28514	6_170138854_C_T	6	170138854	C	T								DLL1	-0.06	0.008763	7.5631e-12	34945	5349_69	SomaScan v4
O00548	DLL1	2908	ENSG00000198719	28514	6_170231917_G_A	6	170231917	G	A								DLL1	0.3766	0.063649	3.28201e-09	34937	5349_69	SomaScan v4
Q9NR61	DLL4	2910	ENSG00000128917	54567	15_40935116_C_T	15	40935116	C	T								DLL4	0.1821	0.026372	5.02111e-12	35364	3305_6	SomaScan v4
Q6E0U4	DMKN	25063	ENSG00000161249	93099	19_35511808_C_A	19	35511808	C	A								DMKN	-0.0827	0.012374	2.33507e-11	35378	5963_9	SomaScan v4
Q8WW22	DNAJA4	14885	ENSG00000140403	55466	15_78243867_A_G	15	78243867	A	G								DNAJA4	-0.0688	0.008278	9.44061e-17	35361	9744_139	SomaScan v4
Q9UBS4	DNAJB11	14889	ENSG00000090520	51726	3_186520837_T_C	3	186520837	T	C								DNAJB11	-0.5453	0.064732	3.64083e-17	35367	7110_2	SomaScan v4
Q9UBS4	DNAJB11	14889	ENSG00000090520	51726	3_186575346_C_T	3	186575346	C	T								DNAJB11	-0.2352	0.015601	2.31686e-51	35367	7110_2	SomaScan v4
Q9UBS4	DNAJB11	14889	ENSG00000090520	51726	3_186630960_T_C	3	186630960	T	C								DNAJB11	-0.6238	0.10873	9.62897e-09	35366	7110_2	SomaScan v4
Q9UBS4	DNAJB11	14889	ENSG00000090520	51726	3_186639296_G_A	3	186639296	G	A								DNAJB11	-0.1324	0.022978	8.31304e-09	35367	7110_2	SomaScan v4
Q9UBS4	DNAJB11	14889	ENSG00000090520	51726	3_187015986_C_T	3	187015986	C	T								DNAJB11	-0.2216	0.040383	4.07803e-08	35363	7110_2	SomaScan v4
Q9NXW2	DNAJB12	14891	ENSG00000148719	54788	10_72340884_G_A	10	72340884	G	A								DNAJB12	-0.0833	0.008666	7.08761e-22	35373	8006_12	SomaScan v4
P01042	KNG1	6383	ENSG00000113889	3827	3_186540441_C_T	3	186540441	C	T								KNG1	0.1716	0.027096	2.40503e-10	35367	19631_13	SomaScan v4
P01042	KNG1	6383	ENSG00000113889	3827	3_186540441_C_T	3	186540441	C	T								KNG1	0.2167	0.027128	1.37088e-15	35367	15343_337	SomaScan v4
P01042	KNG1	6383	ENSG00000113889	3827	3_186608908_C_T	3	186608908	C	T								KNG1	0.5713	0.102205	2.274e-08	35367	19631_13	SomaScan v4
P01042	KNG1	6383	ENSG00000113889	3827	3_186736391_A_C	3	186736391	A	C								KNG1	0.2433	0.008557	7.60326e-178	35367	19631_13	SomaScan v4
P01042	KNG1	6383	ENSG00000113889	3827	3_186757877_G_A	3	186757877	G	A								KNG1	-0.1376	0.014855	1.98701e-20	35366	19631_13	SomaScan v4
P01042	KNG1	6383	ENSG00000113889	3827	3_186920430_A_G	3	186920430	A	G								KNG1	0.0564	0.010338	4.88101e-08	35368	19631_13	SomaScan v4
P01042	KNG1	6383	ENSG00000113889	3827	3_186031923_G_A	3	186031923	G	A								KNG1	-0.0746	0.011449	7.22936e-11	35358	7784_1	SomaScan v4
P01042	KNG1	6383	ENSG00000113889	3827	3_186136517_T_G	3	186136517	T	G								KNG1	-0.2652	0.045405	5.19804e-09	35362	7784_1	SomaScan v4
P01042	KNG1	6383	ENSG00000113889	3827	3_186327526_A_T	3	186327526	A	T								KNG1	0.0629	0.009079	4.27366e-12	35356	7784_1	SomaScan v4
P01042	KNG1	6383	ENSG00000113889	3827	3_186423083_T_C	3	186423083	T	C								KNG1	0.2651	0.040302	4.77419e-11	35366	7784_1	SomaScan v4
P01042	KNG1	6383	ENSG00000113889	3827	3_186549139_T_C	3	186549139	T	C								KNG1	-0.5153	0.052775	1.60398e-22	35367	7784_1	SomaScan v4
P01042	KNG1	6383	ENSG00000113889	3827	3_186668924_G_T	3	186668924	G	T								KNG1	-0.2037	0.033174	8.23797e-10	35368	7784_1	SomaScan v4
P01042	KNG1	6383	ENSG00000113889	3827	3_186727263_T_G	3	186727263	T	G								KNG1	0.3389	0.012253	2.19786e-168	35368	7784_1	SomaScan v4
P01042	KNG1	6383	ENSG00000113889	3827	3_186753826_C_T	3	186753826	C	T								KNG1	0.11	0.008743	2.66318e-36	35366	7784_1	SomaScan v4
P01042	KNG1	6383	ENSG00000113889	3827	3_186979891_A_G	3	186979891	A	G								KNG1	-0.1019	0.018299	2.56702e-08	35363	7784_1	SomaScan v4
P01042	KNG1	6383	ENSG00000113889	3827	3_187398200_A_C	3	187398200	A	C								KNG1	-0.6257	0.089174	2.273e-12	35367	7784_1	SomaScan v4
P01042	KNG1	6383	ENSG00000113889	3827	3_187398200_A_C	3	187398200	A	C								KNG1	0.6094	0.090834	1.9602e-11	35367	15343_337	SomaScan v4
P01042	KNG1	6383	ENSG00000113889	3827	3_187604415_A_T	3	187604415	A	T								KNG1	-0.2783	0.04755	4.83504e-09	35370	7784_1	SomaScan v4
P52292	KPNA2	6395	ENSG00000182481	3838	17_67043436_G_A	17	67043436	G	A								KPNA2	-0.4292	0.064661	3.1864e-11	35367	2860_19	SomaScan v4
P52292	KPNA2	6395	ENSG00000182481	3838	17_68541114_C_T	17	68541114	C	T								KPNA2	-0.4561	0.071852	2.18499e-10	35368	2860_19	SomaScan v4
P52292	KPNA2	6395	ENSG00000182481	3838	17_68883786_C_T	17	68883786	C	T								KPNA2	0.114	0.015151	5.30396e-14	35372	2860_19	SomaScan v4
O60684	KPNA6	6399	ENSG00000025800	23633	1_31977167_C_T	1	31977167	C	T								KPNA6	0.1795	0.024067	8.75992e-14	35368	13969_24	SomaScan v4
Q96MU8	KREMEN1	17550	ENSG00000183762	83999	22_28274299_G_A	22	28274299	G	A								KREMEN1	0.1514	0.025243	2.00101e-09	35379	17331_138	SomaScan v4
Q96MU8	KREMEN1	17550	ENSG00000183762	83999	22_28994750_C_T	22	28994750	C	T								KREMEN1	-0.1077	0.016953	2.113e-10	35379	17331_138	SomaScan v4
Q96MU8	KREMEN1	17550	ENSG00000183762	83999	22_29144600_A_G	22	29144600	A	G								KREMEN1	-1.7296	0.054088	1e-199	35372	17331_138	SomaScan v4
Q96MU8	KREMEN1	17550	ENSG00000183762	83999	22_29145645_G_A	22	29145645	G	A								KREMEN1	0.2144	0.015333	1.98518e-44	35371	17331_138	SomaScan v4
Q96MU8	KREMEN1	17550	ENSG00000183762	83999	22_29152100_T_C	22	29152100	T	C								KREMEN1	0.2474	0.040109	6.90494e-10	35371	17331_138	SomaScan v4
Q96MU8	KREMEN1	17550	ENSG00000183762	83999	22_29756394_G_A	22	29756394	G	A								KREMEN1	-1.4553	0.064655	3.39625e-112	35368	17331_138	SomaScan v4
P04264	KRT1	6412	ENSG00000167768	3848	12_52519122_G_T	12	52519122	G	T								KRT1	-0.0798	0.009391	1.94402e-17	35372	9931_20	SomaScan v4
P04264	KRT1	6412	ENSG00000167768	3848	12_52885740_A_G	12	52885740	A	G								KRT1	0.154	0.017695	3.22924e-18	35372	9931_20	SomaScan v4
P35900	KRT20	20412	ENSG00000171431	54474	17_40867144_G_A	17	40867144	G	A								KRT20	-0.0457	0.00807	1.487e-08	35372	12975_11	SomaScan v4
P35900	KRT20	20412	ENSG00000171431	54474	17_41522464_T_C	17	41522464	T	C								KRT20	-0.0586	0.008303	1.69083e-12	35371	12975_11	SomaScan v4
P13647	KRT5	6442	ENSG00000186081	3852	12_52361557_T_C	12	52361557	T	C								KRT5	-0.0584	0.010672	4.44498e-08	35363	11177_16	SomaScan v4
P13647	KRT5	6442	ENSG00000186081	3852	12_52519122_G_T	12	52519122	G	T								KRT5	-0.1558	0.009418	1.80801e-61	35363	11177_16	SomaScan v4
P32004	L1CAM	6470	ENSG00000198910	3897	X_153901107_A_G	X	153901107	A	G								L1CAM	0.1376	0.024156	1.22501e-08	30617	4246_40	SomaScan v4
Q9GZZ8	LACRT	16430	ENSG00000135413	90070	12_54833783_A_G	12	54833783	A	G								LACRT	0.0535	0.008352	1.495e-10	35375	7163_26	SomaScan v4
P18627	LAG3	6476	ENSG00000089692	3902	12_5802352_G_A	12	5802352	G	A								LAG3	-1.0223	0.125698	4.1889e-16	35382	9950_229	SomaScan v4
P18627	LAG3	6476	ENSG00000089692	3902	12_6165913_C_A	12	6165913	C	A								LAG3	-0.5449	0.080313	1.16305e-11	35382	9950_229	SomaScan v4
P18627	LAG3	6476	ENSG00000089692	3902	12_6448375_C_T	12	6448375	C	T								LAG3	-0.1096	0.015052	3.30826e-13	35383	9950_229	SomaScan v4
P18627	LAG3	6476	ENSG00000089692	3902	12_6774733_C_T	12	6774733	C	T								LAG3	-1.2411	0.114834	3.16301e-27	35389	9950_229	SomaScan v4
P18627	LAG3	6476	ENSG00000089692	3902	12_7253690_C_T	12	7253690	C	T								LAG3	-0.1977	0.031096	2.048e-10	35390	9950_229	SomaScan v4
P18627	LAG3	6476	ENSG00000089692	3902	12_7589673_G_A	12	7589673	G	A								LAG3	-0.1261	0.019106	4.1096e-11	35389	9950_229	SomaScan v4
Q13753	LAMC2	6493	ENSG00000058085	3918	1_182218794_C_T	1	182218794	C	T								LAMC2	0.2684	0.044823	2.12501e-09	35363	9580_5	SomaScan v4
Q13753	LAMC2	6493	ENSG00000058085	3918	1_182311270_T_C	1	182311270	T	C								LAMC2	-0.2666	0.034392	9.06567e-15	35361	9580_5	SomaScan v4
Q13753	LAMC2	6493	ENSG00000058085	3918	1_182340343_C_T	1	182340343	C	T								LAMC2	0.4772	0.076559	4.57299e-10	35363	9580_5	SomaScan v4
Q13753	LAMC2	6493	ENSG00000058085	3918	1_182345859_G_A	1	182345859	G	A								LAMC2	0.6814	0.088914	1.80801e-14	35363	9580_5	SomaScan v4
Q13753	LAMC2	6493	ENSG00000058085	3918	1_182348758_T_A	1	182348758	T	A								LAMC2	0.1515	0.014337	4.25011e-26	35363	9580_5	SomaScan v4
Q13753	LAMC2	6493	ENSG00000058085	3918	1_182430367_T_A	1	182430367	T	A								LAMC2	0.5643	0.090202	3.95103e-10	35361	9580_5	SomaScan v4
Q13753	LAMC2	6493	ENSG00000058085	3918	1_182539932_G_T	1	182539932	G	T								LAMC2	0.4802	0.069277	4.16006e-12	35361	9580_5	SomaScan v4
Q13753	LAMC2	6493	ENSG00000058085	3918	1_182613755_C_T	1	182613755	C	T								LAMC2	-0.1079	0.017281	4.26599e-10	35362	9580_5	SomaScan v4
Q13753	LAMC2	6493	ENSG00000058085	3918	1_182620140_A_G	1	182620140	A	G								LAMC2	0.394	0.066887	3.84999e-09	35361	9580_5	SomaScan v4
Q13753	LAMC2	6493	ENSG00000058085	3918	1_182740838_A_G	1	182740838	A	G								LAMC2	0.4739	0.069411	8.64371e-12	35362	9580_5	SomaScan v4
Q13753	LAMC2	6493	ENSG00000058085	3918	1_182780094_A_G	1	182780094	A	G								LAMC2	0.2503	0.041187	1.22301e-09	35362	9580_5	SomaScan v4
Q13753	LAMC2	6493	ENSG00000058085	3918	1_182837274_G_T	1	182837274	G	T								LAMC2	0.4835	0.053736	2.30622e-19	35359	9580_5	SomaScan v4
Q13753	LAMC2	6493	ENSG00000058085	3918	1_182905455_T_C	1	182905455	T	C								LAMC2	0.4962	0.046444	1.21311e-26	35359	9580_5	SomaScan v4
Q13753	LAMC2	6493	ENSG00000058085	3918	1_182918070_A_C	1	182918070	A	C								LAMC2	0.3823	0.052297	2.6687e-13	35359	9580_5	SomaScan v4
Q13753	LAMC2	6493	ENSG00000058085	3918	1_182998944_G_A	1	182998944	G	A								LAMC2	0.2562	0.008351	1e-199	35360	9580_5	SomaScan v4
Q13753	LAMC2	6493	ENSG00000058085	3918	1_183056532_C_T	1	183056532	C	T								LAMC2	0.4712	0.029926	7.37564e-56	35362	9580_5	SomaScan v4
Q13753	LAMC2	6493	ENSG00000058085	3918	1_183119899_G_A	1	183119899	G	A								LAMC2	0.4354	0.070933	8.34699e-10	35363	9580_5	SomaScan v4
Q13753	LAMC2	6493	ENSG00000058085	3918	1_183176509_C_T	1	183176509	C	T								LAMC2	-0.4254	0.012724	1e-199	35362	9580_5	SomaScan v4
Q13753	LAMC2	6493	ENSG00000058085	3918	1_183223255_G_A	1	183223255	G	A								LAMC2	0.69	0.079367	3.50429e-18	35360	9580_5	SomaScan v4
Q13753	LAMC2	6493	ENSG00000058085	3918	1_183248250_T_A	1	183248250	T	A								LAMC2	0.4081	0.042766	1.39284e-21	35360	9580_5	SomaScan v4
Q13753	LAMC2	6493	ENSG00000058085	3918	1_183295168_T_A	1	183295168	T	A								LAMC2	0.6546	0.064787	5.31374e-24	35361	9580_5	SomaScan v4
Q13753	LAMC2	6493	ENSG00000058085	3918	1_183490651_A_T	1	183490651	A	T								LAMC2	0.6062	0.08974	1.42791e-11	35361	9580_5	SomaScan v4
Q13753	LAMC2	6493	ENSG00000058085	3918	1_183584533_C_T	1	183584533	C	T								LAMC2	0.392	0.061028	1.33401e-10	35359	9580_5	SomaScan v4
Q13753	LAMC2	6493	ENSG00000058085	3918	1_183606865_G_A	1	183606865	G	A								LAMC2	0.4016	0.064322	4.27602e-10	35359	9580_5	SomaScan v4
Q13753	LAMC2	6493	ENSG00000058085	3918	1_183615618_G_A	1	183615618	G	A								LAMC2	0.2803	0.025281	1.4481e-28	35360	9580_5	SomaScan v4
Q13753	LAMC2	6493	ENSG00000058085	3918	1_183659271_G_T	1	183659271	G	T								LAMC2	0.3022	0.043528	3.84769e-12	35360	9580_5	SomaScan v4
Q13753	LAMC2	6493	ENSG00000058085	3918	1_183662758_A_G	1	183662758	A	G								LAMC2	0.3489	0.026118	1.0539e-40	35360	9580_5	SomaScan v4
Q13753	LAMC2	6493	ENSG00000058085	3918	1_183729577_A_G	1	183729577	A	G								LAMC2	0.5648	0.076195	1.23908e-13	35359	9580_5	SomaScan v4
Q13753	LAMC2	6493	ENSG00000058085	3918	1_183820320_G_A	1	183820320	G	A								LAMC2	0.1459	0.019273	3.72907e-14	35359	9580_5	SomaScan v4
Q13753	LAMC2	6493	ENSG00000058085	3918	1_183843985_C_T	1	183843985	C	T								LAMC2	0.3099	0.054802	1.55901e-08	35360	9580_5	SomaScan v4
Q13753	LAMC2	6493	ENSG00000058085	3918	1_183908218_G_A	1	183908218	G	A								LAMC2	0.482	0.045161	1.36113e-26	35359	9580_5	SomaScan v4
Q13753	LAMC2	6493	ENSG00000058085	3918	1_183922975_C_T	1	183922975	C	T								LAMC2	-0.2067	0.032709	2.62803e-10	35359	9580_5	SomaScan v4
Q13753	LAMC2	6493	ENSG00000058085	3918	1_183930837_G_A	1	183930837	G	A								LAMC2	0.5347	0.070053	2.29826e-14	35359	9580_5	SomaScan v4
Q13753	LAMC2	6493	ENSG00000058085	3918	1_183943171_C_T	1	183943171	C	T								LAMC2	0.44	0.029904	5.26623e-49	35359	9580_5	SomaScan v4
Q13753	LAMC2	6493	ENSG00000058085	3918	1_183955712_C_A	1	183955712	C	A								LAMC2	0.8124	0.092992	2.40991e-18	35358	9580_5	SomaScan v4
Q13753	LAMC2	6493	ENSG00000058085	3918	1_184020287_T_C	1	184020287	T	C								LAMC2	0.2274	0.026777	2.02488e-17	35360	9580_5	SomaScan v4
Q13753	LAMC2	6493	ENSG00000058085	3918	1_184025470_G_A	1	184025470	G	A								LAMC2	0.5084	0.069072	1.83316e-13	35360	9580_5	SomaScan v4
Q13753	LAMC2	6493	ENSG00000058085	3918	1_184070277_A_G	1	184070277	A	G								LAMC2	0.1581	0.016424	6.19156e-22	35361	9580_5	SomaScan v4
Q9NS86	LANCL2	6509	ENSG00000132434	55915	7_55706986_G_A	7	55706986	G	A								LANCL2	-0.3936	0.063769	6.73101e-10	35323	12628_31	SomaScan v4
P28838	LAP3	18449	ENSG00000002549	51056	4_16642341_G_T	4	16642341	G	T								LAP3	-0.125	0.021398	5.16702e-09	35362	15610_72	SomaScan v4
P28838	LAP3	18449	ENSG00000002549	51056	4_16670242_A_T	4	16670242	A	T								LAP3	-0.1586	0.027758	1.10601e-08	35355	15610_72	SomaScan v4
P28838	LAP3	18449	ENSG00000002549	51056	4_16732475_C_T	4	16732475	C	T								LAP3	-0.1408	0.02105	2.24802e-11	35359	15610_72	SomaScan v4
P28838	LAP3	18449	ENSG00000002549	51056	4_16885704_G_A	4	16885704	G	A								LAP3	-0.1734	0.022446	1.11789e-14	35359	15610_72	SomaScan v4
P28838	LAP3	18449	ENSG00000002549	51056	4_16954651_C_T	4	16954651	C	T								LAP3	-0.3082	0.037138	1.05196e-16	35358	15610_72	SomaScan v4
P28838	LAP3	18449	ENSG00000002549	51056	4_17077196_G_A	4	17077196	G	A								LAP3	-0.7128	0.051551	1.75186e-43	35355	15610_72	SomaScan v4
P28838	LAP3	18449	ENSG00000002549	51056	4_17079128_C_T	4	17079128	C	T								LAP3	-0.1832	0.031323	4.95496e-09	35355	15610_72	SomaScan v4
P28838	LAP3	18449	ENSG00000002549	51056	4_17277859_T_G	4	17277859	T	G								LAP3	-0.7545	0.051974	9.47764e-48	35350	15610_72	SomaScan v4
P28838	LAP3	18449	ENSG00000002549	51056	4_17585129_C_A	4	17585129	C	A								LAP3	-0.2494	0.035043	1.10408e-12	35355	15610_72	SomaScan v4
P28838	LAP3	18449	ENSG00000002549	51056	4_17792966_A_G	4	17792966	A	G								LAP3	0.2753	0.043164	1.79498e-10	35355	15610_72	SomaScan v4
P28838	LAP3	18449	ENSG00000002549	51056	4_18118295_G_A	4	18118295	G	A								LAP3	-1.092	0.065044	2.95597e-63	35354	15610_72	SomaScan v4
P28838	LAP3	18449	ENSG00000002549	51056	4_18161350_C_A	4	18161350	C	A								LAP3	-0.9453	0.06257	1.43615e-51	35354	15610_72	SomaScan v4
P28838	LAP3	18449	ENSG00000002549	51056	4_18162078_G_A	4	18162078	G	A								LAP3	-0.4368	0.037831	7.73215e-31	35354	15610_72	SomaScan v4
P28838	LAP3	18449	ENSG00000002549	51056	4_18567134_T_C	4	18567134	T	C								LAP3	-1.1308	0.069184	4.74133e-60	35354	15610_72	SomaScan v4
O95461	LARGE1	6511	ENSG00000133424	9215	22_33342094_C_T	22	33342094	C	T								LARGE	-0.1294	0.021918	3.55001e-09	35367	7935_26	SomaScan v4
O95461	LARGE1	6511	ENSG00000133424	9215	22_33364478_C_T	22	33364478	C	T								LARGE	-0.2202	0.025	1.27409e-18	35367	7935_26	SomaScan v4
O95461	LARGE1	6511	ENSG00000133424	9215	22_33494643_A_G	22	33494643	A	G								LARGE	0.0648	0.011208	7.38907e-09	35371	7935_26	SomaScan v4
O95461	LARGE1	6511	ENSG00000133424	9215	22_33626630_G_A	22	33626630	G	A								LARGE	-0.1898	0.025659	1.39187e-13	35372	7935_26	SomaScan v4
O95461	LARGE1	6511	ENSG00000133424	9215	22_33833117_C_T	22	33833117	C	T								LARGE	-0.0613	0.009977	8.036e-10	35369	7935_26	SomaScan v4
O95461	LARGE1	6511	ENSG00000133424	9215	22_33920089_G_A	22	33920089	G	A								LARGE	0.113	0.008533	4.92493e-40	35367	7935_26	SomaScan v4
Q6UX15	LAYN	29471	ENSG00000204381	143903	11_111550211_T_C	11	111550211	T	C								LAYN	-0.0523	0.008322	3.29397e-10	35364	2635_61	SomaScan v4
P18428	LBP	6517	ENSG00000129988	3929	20_37356454_A_G	20	37356454	A	G								LBP	-0.3188	0.033607	2.39497e-21	35366	3074_6	SomaScan v4
P18428	LBP	6517	ENSG00000129988	3929	20_37357019_G_A	20	37357019	G	A								LBP	-0.3438	0.052375	5.23239e-11	35366	3074_6	SomaScan v4
P18428	LBP	6517	ENSG00000129988	3929	20_37362717_G_A	20	37362717	G	A								LBP	-0.9176	0.079141	4.39542e-31	35364	3074_6	SomaScan v4
P18428	LBP	6517	ENSG00000129988	3929	20_37396794_C_T	20	37396794	C	T								LBP	-0.3014	0.044166	8.83487e-12	35366	3074_6	SomaScan v4
P18428	LBP	6517	ENSG00000129988	3929	20_37416465_G_A	20	37416465	G	A								LBP	-0.3687	0.045111	3.00331e-16	35366	3074_6	SomaScan v4
P18428	LBP	6517	ENSG00000129988	3929	20_37422224_G_A	20	37422224	G	A								LBP	0.317	0.040821	8.12831e-15	35366	3074_6	SomaScan v4
P18428	LBP	6517	ENSG00000129988	3929	20_37433161_C_A	20	37433161	C	A								LBP	-0.4238	0.064783	6.07715e-11	35366	3074_6	SomaScan v4
P18428	LBP	6517	ENSG00000129988	3929	20_37453323_G_A	20	37453323	G	A								LBP	-0.1443	0.021268	1.16198e-11	35368	3074_6	SomaScan v4
P18428	LBP	6517	ENSG00000129988	3929	20_37525987_G_A	20	37525987	G	A								LBP	-0.6899	0.093342	1.45613e-13	35369	3074_6	SomaScan v4
P18428	LBP	6517	ENSG00000129988	3929	20_37546525_C_T	20	37546525	C	T								LBP	0.6105	0.069464	1.51286e-18	35369	3074_6	SomaScan v4
P18428	LBP	6517	ENSG00000129988	3929	20_37634093_G_A	20	37634093	G	A								LBP	0.3038	0.050577	1.893e-09	35369	3074_6	SomaScan v4
P18428	LBP	6517	ENSG00000129988	3929	20_37690971_C_A	20	37690971	C	A								LBP	0.1788	0.032563	4e-08	35370	3074_6	SomaScan v4
P18428	LBP	6517	ENSG00000129988	3929	20_37743431_G_A	20	37743431	G	A								LBP	-0.6055	0.09194	4.52481e-11	35371	3074_6	SomaScan v4
P18428	LBP	6517	ENSG00000129988	3929	20_37973859_C_T	20	37973859	C	T								LBP	0.2016	0.031778	2.238e-10	35370	3074_6	SomaScan v4
P18428	LBP	6517	ENSG00000129988	3929	20_38002804_T_C	20	38002804	T	C								LBP	0.434	0.040566	1.03205e-26	35370	3074_6	SomaScan v4
P18428	LBP	6517	ENSG00000129988	3929	20_38038155_G_A	20	38038155	G	A								LBP	-0.6197	0.074548	9.3519e-17	35371	3074_6	SomaScan v4
P18428	LBP	6517	ENSG00000129988	3929	20_38038379_G_T	20	38038379	G	T								LBP	-0.2621	0.046494	1.72699e-08	35371	3074_6	SomaScan v4
P18428	LBP	6517	ENSG00000129988	3929	20_38082388_T_C	20	38082388	T	C								LBP	-0.3829	0.046043	9.09285e-17	35371	3074_6	SomaScan v4
P18428	LBP	6517	ENSG00000129988	3929	20_38156725_G_A	20	38156725	G	A								LBP	-0.4947	0.020147	3.81066e-133	35371	3074_6	SomaScan v4
P18428	LBP	6517	ENSG00000129988	3929	20_38158636_T_G	20	38158636	T	G								LBP	0.4637	0.075968	1.035e-09	35371	3074_6	SomaScan v4
P18428	LBP	6517	ENSG00000129988	3929	20_38195957_G_T	20	38195957	G	T								LBP	-0.3931	0.041087	1.09597e-21	35371	3074_6	SomaScan v4
P18428	LBP	6517	ENSG00000129988	3929	20_38350906_T_A	20	38350906	T	A								LBP	-1.3464	0.064472	7.55614e-97	35375	3074_6	SomaScan v4
P18428	LBP	6517	ENSG00000129988	3929	20_38352660_C_T	20	38352660	C	T								LBP	0.738	0.058316	1.04592e-36	35375	3074_6	SomaScan v4
P18428	LBP	6517	ENSG00000129988	3929	20_38372261_C_A	20	38372261	C	A								LBP	0.4693	0.025837	1e-73	35375	3074_6	SomaScan v4
P18428	LBP	6517	ENSG00000129988	3929	20_38406540_G_A	20	38406540	G	A								LBP	-0.6447	0.078151	1.59184e-16	35372	3074_6	SomaScan v4
P18428	LBP	6517	ENSG00000129988	3929	20_38429361_G_A	20	38429361	G	A								LBP	-0.9281	0.058828	4.52064e-56	35375	3074_6	SomaScan v4
P18428	LBP	6517	ENSG00000129988	3929	20_38454029_C_T	20	38454029	C	T								LBP	-0.4657	0.034477	1.41091e-41	35375	3074_6	SomaScan v4
P18428	LBP	6517	ENSG00000129988	3929	20_38534679_G_A	20	38534679	G	A								LBP	-0.4972	0.079976	5.07096e-10	35375	3074_6	SomaScan v4
P18428	LBP	6517	ENSG00000129988	3929	20_38594739_A_G	20	38594739	A	G								LBP	0.2349	0.016529	7.76962e-46	35375	3074_6	SomaScan v4
P18428	LBP	6517	ENSG00000129988	3929	20_38630299_A_G	20	38630299	A	G								LBP	-0.6991	0.072497	5.2517e-22	35377	3074_6	SomaScan v4
P18428	LBP	6517	ENSG00000129988	3929	20_38667569_C_T	20	38667569	C	T								LBP	-0.5309	0.091407	6.31801e-09	35377	3074_6	SomaScan v4
P18428	LBP	6517	ENSG00000129988	3929	20_38987523_C_T	20	38987523	C	T								LBP	0.3749	0.042579	1.31009e-18	35382	3074_6	SomaScan v4
P18428	LBP	6517	ENSG00000129988	3929	20_39032035_C_T	20	39032035	C	T								LBP	-0.9329	0.092034	3.80627e-24	35382	3074_6	SomaScan v4
P18428	LBP	6517	ENSG00000129988	3929	20_39033243_T_A	20	39033243	T	A								LBP	-0.6309	0.053952	1.37309e-31	35382	3074_6	SomaScan v4
P18428	LBP	6517	ENSG00000129988	3929	20_39135124_C_T	20	39135124	C	T								LBP	-0.9601	0.069051	5.97448e-44	35381	3074_6	SomaScan v4
P18428	LBP	6517	ENSG00000129988	3929	20_39137755_C_T	20	39137755	C	T								LBP	-0.4656	0.046429	1.14604e-23	35381	3074_6	SomaScan v4
P18428	LBP	6517	ENSG00000129988	3929	20_39185771_T_G	20	39185771	T	G								LBP	-0.3475	0.050289	4.84619e-12	35381	3074_6	SomaScan v4
P18428	LBP	6517	ENSG00000129988	3929	20_39265126_A_C	20	39265126	A	C								LBP	-0.4179	0.062121	1.73021e-11	35379	3074_6	SomaScan v4
P18428	LBP	6517	ENSG00000129988	3929	20_39287135_A_G	20	39287135	A	G								LBP	0.1285	0.011568	1.14209e-28	35383	3074_6	SomaScan v4
P18428	LBP	6517	ENSG00000129988	3929	20_39307452_T_G	20	39307452	T	G								LBP	-1.0054	0.089575	3.1067e-29	35384	3074_6	SomaScan v4
P31025	LCN1	6525	ENSG00000160349	3933	9_135514751_T_C	9	135514751	T	C								LCN1	-0.0917	0.011035	9.56533e-17	35293	11708_2	SomaScan v4
P80188	LCN2	6526	ENSG00000148346	3934	9_128148408_A_G	9	128148408	A	G								LCN2	-0.1541	0.02132	4.89892e-13	35358	2836_68	SomaScan v4
P13796	LCP1	6528	ENSG00000136167	3936	13_45279661_G_A	13	45279661	G	A								LCP1	-0.5309	0.096116	3.322e-08	35359	17231_1	SomaScan v4
P13796	LCP1	6528	ENSG00000136167	3936	13_45638697_A_T	13	45638697	A	T								LCP1	-0.1456	0.02612	2.48599e-08	35358	17231_1	SomaScan v4
P13796	LCP1	6528	ENSG00000136167	3936	13_45829835_A_T	13	45829835	A	T								LCP1	0.0746	0.013585	3.992e-08	35359	17231_1	SomaScan v4
P13796	LCP1	6528	ENSG00000136167	3936	13_46128266_T_C	13	46128266	T	C								LCP1	-0.127	0.009881	8.31764e-38	35358	17231_1	SomaScan v4
P13796	LCP1	6528	ENSG00000136167	3936	13_46486495_C_T	13	46486495	C	T								LCP1	-0.514	0.053546	8.05378e-22	35360	17231_1	SomaScan v4
P13796	LCP1	6528	ENSG00000136167	3936	13_46523673_A_C	13	46523673	A	C								LCP1	-0.704	0.090703	8.38494e-15	35362	17231_1	SomaScan v4
P13796	LCP1	6528	ENSG00000136167	3936	13_46988487_T_G	13	46988487	T	G								LCP1	-0.3709	0.055251	1.9059e-11	35366	17231_1	SomaScan v4
P09848	LCT	6530	ENSG00000115850	3938	2_134828335_C_A	2	134828335	C	A								LCT	-0.478	0.030475	1.91911e-55	35392	9017_58	SomaScan v4
P09848	LCT	6530	ENSG00000115850	3938	2_134840058_T_G	2	134840058	T	G								LCT	-0.4183	0.006401	1e-199	35390	9017_58	SomaScan v4
P09848	LCT	6530	ENSG00000115850	3938	2_135010528_G_A	2	135010528	G	A								LCT	-0.7849	0.100125	4.53419e-15	35391	9017_58	SomaScan v4
P09848	LCT	6530	ENSG00000115850	3938	2_135054106_A_G	2	135054106	A	G								LCT	-0.7561	0.09127	1.18905e-16	35390	9017_58	SomaScan v4
P09848	LCT	6530	ENSG00000115850	3938	2_135062261_A_G	2	135062261	A	G								LCT	-0.979	0.096046	2.13108e-24	35390	9017_58	SomaScan v4
P09848	LCT	6530	ENSG00000115850	3938	2_135187822_A_T	2	135187822	A	T								LCT	-0.9262	0.06649	4.16294e-44	35389	9017_58	SomaScan v4
P09848	LCT	6530	ENSG00000115850	3938	2_135275388_A_G	2	135275388	A	G								LCT	-0.9331	0.03091	3.41979e-200	35390	9017_58	SomaScan v4
P09848	LCT	6530	ENSG00000115850	3938	2_135364352_G_A	2	135364352	G	A								LCT	-0.7403	0.04862	2.37192e-52	35390	9017_58	SomaScan v4
P09848	LCT	6530	ENSG00000115850	3938	2_135465026_C_T	2	135465026	C	T								LCT	-0.9839	0.067084	1.05293e-48	35390	9017_58	SomaScan v4
P09848	LCT	6530	ENSG00000115850	3938	2_135519970_G_A	2	135519970	G	A								LCT	-0.793	0.091385	4.04297e-18	35390	9017_58	SomaScan v4
P09848	LCT	6530	ENSG00000115850	3938	2_135634347_C_T	2	135634347	C	T								LCT	-0.7904	0.082544	1.01391e-21	35389	9017_58	SomaScan v4
P09848	LCT	6530	ENSG00000115850	3938	2_135635786_G_A	2	135635786	G	A								LCT	-0.9519	0.084624	2.35396e-29	35390	9017_58	SomaScan v4
P09848	LCT	6530	ENSG00000115850	3938	2_135823884_A_T	2	135823884	A	T								LCT	-0.9051	0.08761	5.1027e-25	35391	9017_58	SomaScan v4
P09848	LCT	6530	ENSG00000115850	3938	2_135847842_G_A	2	135847842	G	A								LCT	-0.8359	0.062464	7.70371e-41	35391	9017_58	SomaScan v4
P09848	LCT	6530	ENSG00000115850	3938	2_135879310_T_G	2	135879310	T	G								LCT	-0.8849	0.067766	5.70558e-39	35391	9017_58	SomaScan v4
P09848	LCT	6530	ENSG00000115850	3938	2_135967611_T_C	2	135967611	T	C								LCT	-0.9456	0.118198	1.24308e-15	35391	9017_58	SomaScan v4
P09848	LCT	6530	ENSG00000115850	3938	2_135980257_T_C	2	135980257	T	C								LCT	-0.977	0.094342	3.93459e-25	35391	9017_58	SomaScan v4
P09848	LCT	6530	ENSG00000115850	3938	2_136080589_C_T	2	136080589	C	T								LCT	-0.3949	0.036037	6.07295e-28	35390	9017_58	SomaScan v4
P09848	LCT	6530	ENSG00000115850	3938	2_136085351_T_C	2	136085351	T	C								LCT	-0.8145	0.121296	1.88105e-11	35390	9017_58	SomaScan v4
P09848	LCT	6530	ENSG00000115850	3938	2_136091158_T_A	2	136091158	T	A								LCT	-0.9322	0.083973	1.23709e-28	35390	9017_58	SomaScan v4
P09848	LCT	6530	ENSG00000115850	3938	2_136112485_G_A	2	136112485	G	A								LCT	-0.8972	0.07905	7.43361e-30	35392	9017_58	SomaScan v4
P09848	LCT	6530	ENSG00000115850	3938	2_136115145_G_A	2	136115145	G	A								LCT	-0.9341	0.107146	2.83074e-18	35392	9017_58	SomaScan v4
P09848	LCT	6530	ENSG00000115850	3938	2_136129842_G_A	2	136129842	G	A								LCT	-0.9427	0.043592	1.03039e-103	35393	9017_58	SomaScan v4
P09848	LCT	6530	ENSG00000115850	3938	2_136152660_A_G	2	136152660	A	G								LCT	-0.9349	0.103009	1.12694e-19	35393	9017_58	SomaScan v4
P09848	LCT	6530	ENSG00000115850	3938	2_136153076_G_T	2	136153076	G	T								LCT	-0.7382	0.124538	3.07603e-09	35393	9017_58	SomaScan v4
P09848	LCT	6530	ENSG00000115850	3938	2_136173669_A_T	2	136173669	A	T								LCT	-0.8069	0.080263	8.89611e-24	35393	9017_58	SomaScan v4
P09848	LCT	6530	ENSG00000115850	3938	2_136186564_G_T	2	136186564	G	T								LCT	-0.8377	0.060597	1.82306e-43	35394	9017_58	SomaScan v4
P09848	LCT	6530	ENSG00000115850	3938	2_136228575_C_T	2	136228575	C	T								LCT	-0.8346	0.084409	4.71194e-23	35390	9017_58	SomaScan v4
P09848	LCT	6530	ENSG00000115850	3938	2_136251916_G_A	2	136251916	G	A								LCT	-0.8811	0.111917	3.46737e-15	35390	9017_58	SomaScan v4
P09848	LCT	6530	ENSG00000115850	3938	2_136273744_T_G	2	136273744	T	G								LCT	-0.8263	0.056558	2.43108e-48	35388	9017_58	SomaScan v4
P09848	LCT	6530	ENSG00000115850	3938	2_136281745_C_T	2	136281745	C	T								LCT	-0.7391	0.084884	3.1153e-18	35389	9017_58	SomaScan v4
P09848	LCT	6530	ENSG00000115850	3938	2_136310395_C_T	2	136310395	C	T								LCT	-0.6965	0.084399	1.55203e-16	35391	9017_58	SomaScan v4
P09848	LCT	6530	ENSG00000115850	3938	2_136312833_G_A	2	136312833	G	A								LCT	0.2481	0.04326	9.74294e-09	35392	9017_58	SomaScan v4
P09848	LCT	6530	ENSG00000115850	3938	2_136339906_T_C	2	136339906	T	C								LCT	-0.8094	0.114951	1.90502e-12	35392	9017_58	SomaScan v4
P09848	LCT	6530	ENSG00000115850	3938	2_136403086_C_A	2	136403086	C	A								LCT	-0.8108	0.117383	4.93856e-12	35386	9017_58	SomaScan v4
P09848	LCT	6530	ENSG00000115850	3938	2_136404696_G_A	2	136404696	G	A								LCT	-0.2329	0.028327	2.00586e-16	35386	9017_58	SomaScan v4
P09848	LCT	6530	ENSG00000115850	3938	2_136413827_G_T	2	136413827	G	T								LCT	-0.9306	0.068699	8.36758e-42	35392	9017_58	SomaScan v4
P09848	LCT	6530	ENSG00000115850	3938	2_136467971_G_T	2	136467971	G	T								LCT	-0.7192	0.111276	1.02499e-10	35392	9017_58	SomaScan v4
P09848	LCT	6530	ENSG00000115850	3938	2_136519246_C_T	2	136519246	C	T								LCT	-0.3722	0.050243	1.28204e-13	35392	9017_58	SomaScan v4
P09848	LCT	6530	ENSG00000115850	3938	2_136528584_A_C	2	136528584	A	C								LCT	-0.6881	0.079798	6.52079e-18	35392	9017_58	SomaScan v4
P09848	LCT	6530	ENSG00000115850	3938	2_136631523_G_A	2	136631523	G	A								LCT	-0.4648	0.033814	5.39759e-43	35391	9017_58	SomaScan v4
P09848	LCT	6530	ENSG00000115850	3938	2_136689151_G_A	2	136689151	G	A								LCT	-0.423	0.032449	7.66832e-39	35394	9017_58	SomaScan v4
P09848	LCT	6530	ENSG00000115850	3938	2_136731681_G_A	2	136731681	G	A								LCT	-0.7559	0.050956	8.80035e-50	35394	9017_58	SomaScan v4
P09848	LCT	6530	ENSG00000115850	3938	2_136763096_T_C	2	136763096	T	C								LCT	-0.6014	0.071476	3.96096e-17	35394	9017_58	SomaScan v4
P00338	LDHA	6535	ENSG00000134333	3939	11_18390175_A_G	11	18390175	A	G								LDHA	-0.2458	0.024639	1.94089e-23	35382	15414_316	SomaScan v4
P07864	LDHC	6544	ENSG00000166796	3948	11_18396036_G_A	11	18396036	G	A								LDHC	0.0724	0.012624	9.74406e-09	35382	9828_86	SomaScan v4
Q5SW96	LDLRAP1	18640	ENSG00000157978	26119	1_25193792_T_C	1	25193792	T	C								LDLRAP1	0.049	0.008529	9.19094e-09	35370	18183_3	SomaScan v4
Q5SW96	LDLRAP1	18640	ENSG00000157978	26119	1_26314278_T_C	1	26314278	T	C								LDLRAP1	0.2575	0.047152	4.73304e-08	35372	18183_3	SomaScan v4
Q969E1	LEAP2	29571	ENSG00000164406	116842	5_131941347_C_T	5	131941347	C	T								LEAP2	0.3411	0.061437	2.82299e-08	35351	5708_1	SomaScan v4
Q969E1	LEAP2	29571	ENSG00000164406	116842	5_131956974_A_G	5	131956974	A	G								LEAP2	0.3352	0.056059	2.24001e-09	35351	5708_1	SomaScan v4
Q969E1	LEAP2	29571	ENSG00000164406	116842	5_132288693_C_T	5	132288693	C	T								LEAP2	-0.0707	0.009147	1.07795e-14	35351	5708_1	SomaScan v4
Q969E1	LEAP2	29571	ENSG00000164406	116842	5_132818578_T_C	5	132818578	T	C								LEAP2	0.3657	0.012119	4.80839e-200	35348	5708_1	SomaScan v4
Q969E1	LEAP2	29571	ENSG00000164406	116842	5_132987254_A_T	5	132987254	A	T								LEAP2	0.1226	0.017165	9.17065e-13	35349	5708_1	SomaScan v4
Q969E1	LEAP2	29571	ENSG00000164406	116842	5_133178205_C_T	5	133178205	C	T								LEAP2	0.28	0.016531	2.36974e-64	35349	5708_1	SomaScan v4
Q969E1	LEAP2	29571	ENSG00000164406	116842	5_133268434_C_T	5	133268434	C	T								LEAP2	0.3796	0.052929	7.39946e-13	35344	5708_1	SomaScan v4
Q969E1	LEAP2	29571	ENSG00000164406	116842	5_133282637_G_A	5	133282637	G	A								LEAP2	0.2059	0.032077	1.37199e-10	35345	5708_1	SomaScan v4
Q969E1	LEAP2	29571	ENSG00000164406	116842	5_133360755_G_A	5	133360755	G	A								LEAP2	0.1436	0.021472	2.26412e-11	35350	5708_1	SomaScan v4
Q969E1	LEAP2	29571	ENSG00000164406	116842	5_133361202_G_A	5	133361202	G	A								LEAP2	0.1862	0.026462	1.97015e-12	35350	5708_1	SomaScan v4
Q969E1	LEAP2	29571	ENSG00000164406	116842	5_133693404_T_C	5	133693404	T	C								LEAP2	0.3678	0.065432	1.89701e-08	35354	5708_1	SomaScan v4
O00292	LEFTY2	3122	ENSG00000143768	7044	1_225485781_A_G	1	225485781	A	G								LEFTY2	0.148	0.023628	3.75898e-10	35359	15503_15	SomaScan v4
O00292	LEFTY2	3122	ENSG00000143768	7044	1_225889219_G_T	1	225889219	G	T								LEFTY2	-0.1805	0.008429	9.7499e-102	35357	15503_15	SomaScan v4
O00292	LEFTY2	3122	ENSG00000143768	7044	1_226372342_T_C	1	226372342	T	C								LEFTY2	0.2237	0.032829	9.48855e-12	35357	15503_15	SomaScan v4
O00292	LEFTY2	3122	ENSG00000143768	7044	1_226596487_T_C	1	226596487	T	C								LEFTY2	-0.048	0.008265	6.33607e-09	35356	15503_15	SomaScan v4
O00292	LEFTY2	3122	ENSG00000143768	7044	1_224972237_A_T	1	224972237	A	T								LEFTY2	0.5392	0.07767	3.86011e-12	35362	15503_20	SomaScan v4
O00292	LEFTY2	3122	ENSG00000143768	7044	1_224980964_A_C	1	224980964	A	C								LEFTY2	-0.3403	0.061471	3.09599e-08	35362	15503_20	SomaScan v4
O00292	LEFTY2	3122	ENSG00000143768	7044	1_224990953_C_T	1	224990953	C	T								LEFTY2	0.446	0.04331	7.20112e-25	35362	15503_20	SomaScan v4
O00292	LEFTY2	3122	ENSG00000143768	7044	1_225001233_G_A	1	225001233	G	A								LEFTY2	0.3852	0.050102	1.49108e-14	35362	15503_20	SomaScan v4
O00292	LEFTY2	3122	ENSG00000143768	7044	1_225071435_A_G	1	225071435	A	G								LEFTY2	0.3713	0.062238	2.434e-09	35362	15503_20	SomaScan v4
O00292	LEFTY2	3122	ENSG00000143768	7044	1_225145666_A_T	1	225145666	A	T								LEFTY2	0.5534	0.085979	1.22301e-10	35362	15503_20	SomaScan v4
O00292	LEFTY2	3122	ENSG00000143768	7044	1_225169995_C_T	1	225169995	C	T								LEFTY2	-0.5592	0.056893	8.45084e-23	35362	15503_20	SomaScan v4
O00292	LEFTY2	3122	ENSG00000143768	7044	1_225259136_G_A	1	225259136	G	A								LEFTY2	0.3997	0.025869	7.46965e-54	35362	15503_20	SomaScan v4
O00292	LEFTY2	3122	ENSG00000143768	7044	1_225330279_A_G	1	225330279	A	G								LEFTY2	0.513	0.066635	1.37499e-14	35362	15503_20	SomaScan v4
O00292	LEFTY2	3122	ENSG00000143768	7044	1_225342184_T_A	1	225342184	T	A								LEFTY2	-0.4538	0.038389	3.03319e-32	35362	15503_20	SomaScan v4
O00292	LEFTY2	3122	ENSG00000143768	7044	1_225372725_A_T	1	225372725	A	T								LEFTY2	-0.1499	0.027149	3.36403e-08	35362	15503_20	SomaScan v4
O00292	LEFTY2	3122	ENSG00000143768	7044	1_225438049_A_T	1	225438049	A	T								LEFTY2	0.285	0.037588	3.39469e-14	35361	15503_20	SomaScan v4
O00292	LEFTY2	3122	ENSG00000143768	7044	1_225473143_T_C	1	225473143	T	C								LEFTY2	-0.3447	0.044917	1.66495e-14	35359	15503_20	SomaScan v4
O00292	LEFTY2	3122	ENSG00000143768	7044	1_225500011_C_T	1	225500011	C	T								LEFTY2	-0.3819	0.047858	1.46487e-15	35359	15503_20	SomaScan v4
O00292	LEFTY2	3122	ENSG00000143768	7044	1_225658652_G_T	1	225658652	G	T								LEFTY2	0.3021	0.044753	1.47503e-11	35358	15503_20	SomaScan v4
O00292	LEFTY2	3122	ENSG00000143768	7044	1_225658781_A_G	1	225658781	A	G								LEFTY2	-0.2852	0.022189	8.24898e-38	35358	15503_20	SomaScan v4
O00292	LEFTY2	3122	ENSG00000143768	7044	1_225668679_G_A	1	225668679	G	A								LEFTY2	-0.3425	0.046945	2.96893e-13	35359	15503_20	SomaScan v4
O00292	LEFTY2	3122	ENSG00000143768	7044	1_225712873_T_C	1	225712873	T	C								LEFTY2	0.4761	0.069851	9.36483e-12	35355	15503_20	SomaScan v4
O00292	LEFTY2	3122	ENSG00000143768	7044	1_225713858_G_A	1	225713858	G	A								LEFTY2	-0.3173	0.051647	8.06492e-10	35355	15503_20	SomaScan v4
O00292	LEFTY2	3122	ENSG00000143768	7044	1_225715474_A_G	1	225715474	A	G								LEFTY2	-0.612	0.09927	7.04693e-10	35355	15503_20	SomaScan v4
O00292	LEFTY2	3122	ENSG00000143768	7044	1_225719179_C_T	1	225719179	C	T								LEFTY2	0.6402	0.078086	2.43108e-16	35355	15503_20	SomaScan v4
O00292	LEFTY2	3122	ENSG00000143768	7044	1_225725473_C_T	1	225725473	C	T								LEFTY2	0.4897	0.064278	2.56626e-14	35355	15503_20	SomaScan v4
O00292	LEFTY2	3122	ENSG00000143768	7044	1_225730575_A_G	1	225730575	A	G								LEFTY2	-0.3053	0.013861	1.6293e-107	35355	15503_20	SomaScan v4
O00292	LEFTY2	3122	ENSG00000143768	7044	1_225791607_G_A	1	225791607	G	A								LEFTY2	0.5252	0.093123	1.702e-08	35356	15503_20	SomaScan v4
O00292	LEFTY2	3122	ENSG00000143768	7044	1_225815013_C_T	1	225815013	C	T								LEFTY2	-0.405	0.060409	2.02302e-11	35357	15503_20	SomaScan v4
O00292	LEFTY2	3122	ENSG00000143768	7044	1_225833287_G_A	1	225833287	G	A								LEFTY2	0.5252	0.006212	1e-199	35354	15503_20	SomaScan v4
O00292	LEFTY2	3122	ENSG00000143768	7044	1_225836773_T_C	1	225836773	T	C								LEFTY2	-0.3106	0.053083	4.88e-09	35356	15503_20	SomaScan v4
O00292	LEFTY2	3122	ENSG00000143768	7044	1_225884160_G_A	1	225884160	G	A								LEFTY2	0.543	0.095584	1.33999e-08	35357	15503_20	SomaScan v4
O00292	LEFTY2	3122	ENSG00000143768	7044	1_225894233_T_C	1	225894233	T	C								LEFTY2	0.4617	0.05679	4.29734e-16	35355	15503_20	SomaScan v4
O00292	LEFTY2	3122	ENSG00000143768	7044	1_225914192_T_A	1	225914192	T	A								LEFTY2	-0.4601	0.080741	1.20901e-08	35355	15503_20	SomaScan v4
O00292	LEFTY2	3122	ENSG00000143768	7044	1_225940927_G_A	1	225940927	G	A								LEFTY2	0.5782	0.078867	2.27877e-13	35355	15503_20	SomaScan v4
O00292	LEFTY2	3122	ENSG00000143768	7044	1_225988504_G_A	1	225988504	G	A								LEFTY2	0.5797	0.080189	4.86071e-13	35357	15503_20	SomaScan v4
O00292	LEFTY2	3122	ENSG00000143768	7044	1_226020540_T_C	1	226020540	T	C								LEFTY2	0.1763	0.009762	6.6973e-73	35357	15503_20	SomaScan v4
O00292	LEFTY2	3122	ENSG00000143768	7044	1_226077757_C_T	1	226077757	C	T								LEFTY2	0.4744	0.060323	3.70937e-15	35357	15503_20	SomaScan v4
O00292	LEFTY2	3122	ENSG00000143768	7044	1_226081820_G_A	1	226081820	G	A								LEFTY2	-0.3891	0.049688	4.84395e-15	35357	15503_20	SomaScan v4
O00292	LEFTY2	3122	ENSG00000143768	7044	1_226112156_T_G	1	226112156	T	G								LEFTY2	-0.5784	0.08451	7.69485e-12	35357	15503_20	SomaScan v4
O00292	LEFTY2	3122	ENSG00000143768	7044	1_226113248_C_T	1	226113248	C	T								LEFTY2	-0.5024	0.062951	1.45412e-15	35357	15503_20	SomaScan v4
O00292	LEFTY2	3122	ENSG00000143768	7044	1_226122662_T_A	1	226122662	T	A								LEFTY2	-0.4979	0.087083	1.08101e-08	35357	15503_20	SomaScan v4
O00292	LEFTY2	3122	ENSG00000143768	7044	1_226233600_T_C	1	226233600	T	C								LEFTY2	-0.4761	0.047165	5.84655e-24	35357	15503_20	SomaScan v4
O00292	LEFTY2	3122	ENSG00000143768	7044	1_226291656_T_C	1	226291656	T	C								LEFTY2	-0.3817	0.06926	3.56599e-08	35357	15503_20	SomaScan v4
O00292	LEFTY2	3122	ENSG00000143768	7044	1_226357822_T_C	1	226357822	T	C								LEFTY2	0.5242	0.034028	1.51391e-53	35356	15503_20	SomaScan v4
O00292	LEFTY2	3122	ENSG00000143768	7044	1_226429036_C_T	1	226429036	C	T								LEFTY2	0.4827	0.046647	4.27957e-25	35357	15503_20	SomaScan v4
O00292	LEFTY2	3122	ENSG00000143768	7044	1_226446519_T_C	1	226446519	T	C								LEFTY2	0.4622	0.076276	1.36499e-09	35358	15503_20	SomaScan v4
O00292	LEFTY2	3122	ENSG00000143768	7044	1_226519937_G_A	1	226519937	G	A								LEFTY2	0.316	0.05706	3.059e-08	35356	15503_20	SomaScan v4
O00292	LEFTY2	3122	ENSG00000143768	7044	1_226537067_G_A	1	226537067	G	A								LEFTY2	-0.2856	0.034624	1.60288e-16	35356	15503_20	SomaScan v4
O00292	LEFTY2	3122	ENSG00000143768	7044	1_226541876_T_C	1	226541876	T	C								LEFTY2	0.451	0.073863	1.022e-09	35357	15503_20	SomaScan v4
O00292	LEFTY2	3122	ENSG00000143768	7044	1_226556391_T_C	1	226556391	T	C								LEFTY2	-0.4404	0.057303	1.52405e-14	35357	15503_20	SomaScan v4
O00292	LEFTY2	3122	ENSG00000143768	7044	1_226582057_C_T	1	226582057	C	T								LEFTY2	0.5343	0.054631	1.36899e-22	35357	15503_20	SomaScan v4
O00292	LEFTY2	3122	ENSG00000143768	7044	1_226643660_G_A	1	226643660	G	A								LEFTY2	-0.47	0.056383	7.69839e-17	35358	15503_20	SomaScan v4
O00292	LEFTY2	3122	ENSG00000143768	7044	1_226712714_G_A	1	226712714	G	A								LEFTY2	0.1343	0.010248	3.07539e-39	35358	15503_20	SomaScan v4
O00292	LEFTY2	3122	ENSG00000143768	7044	1_226719266_G_A	1	226719266	G	A								LEFTY2	-0.4983	0.062137	1.06292e-15	35358	15503_20	SomaScan v4
O00292	LEFTY2	3122	ENSG00000143768	7044	1_226781904_C_A	1	226781904	C	A								LEFTY2	0.6357	0.100855	2.91702e-10	35358	15503_20	SomaScan v4
O00292	LEFTY2	3122	ENSG00000143768	7044	1_226856341_A_G	1	226856341	A	G								LEFTY2	-0.4312	0.063285	9.51919e-12	35358	15503_20	SomaScan v4
O00292	LEFTY2	3122	ENSG00000143768	7044	1_226859890_T_A	1	226859890	T	A								LEFTY2	0.4876	0.072332	1.57217e-11	35358	15503_20	SomaScan v4
O00292	LEFTY2	3122	ENSG00000143768	7044	1_226929267_C_T	1	226929267	C	T								LEFTY2	0.2416	0.038428	3.23601e-10	35358	15503_20	SomaScan v4
P41159	LEP	6553	ENSG00000174697	3952	7_127823268_T_C	7	127823268	T	C								LEP	-0.5905	0.095949	7.53894e-10	35354	8484_24	SomaScan v4
P41159	LEP	6553	ENSG00000174697	3952	7_128809642_A_G	7	128809642	A	G								LEP	-0.6159	0.095521	1.13501e-10	35353	8484_24	SomaScan v4
P48357	LEPR	6554	ENSG00000116678	3953	1_64443728_C_T	1	64443728	C	T								LEPR	0.2553	0.038297	2.62301e-11	35342	5400_52	SomaScan v4
P48357	LEPR	6554	ENSG00000116678	3953	1_64511827_G_A	1	64511827	G	A								LEPR	-0.1964	0.016881	2.75423e-31	35341	5400_52	SomaScan v4
P48357	LEPR	6554	ENSG00000116678	3953	1_64520570_A_G	1	64520570	A	G								LEPR	-0.3436	0.036465	4.39744e-21	35341	5400_52	SomaScan v4
P48357	LEPR	6554	ENSG00000116678	3953	1_64559849_T_C	1	64559849	T	C								LEPR	-0.4064	0.03623	3.35892e-29	35337	5400_52	SomaScan v4
P48357	LEPR	6554	ENSG00000116678	3953	1_64568515_C_A	1	64568515	C	A								LEPR	-0.293	0.033531	2.37083e-18	35336	5400_52	SomaScan v4
P48357	LEPR	6554	ENSG00000116678	3953	1_64593952_C_A	1	64593952	C	A								LEPR	-0.9453	0.043302	1.1995e-105	35334	5400_52	SomaScan v4
P48357	LEPR	6554	ENSG00000116678	3953	1_64627681_A_T	1	64627681	A	T								LEPR	0.1982	0.028529	3.7222e-12	35333	5400_52	SomaScan v4
P48357	LEPR	6554	ENSG00000116678	3953	1_64628100_T_C	1	64628100	T	C								LEPR	-0.4138	0.037974	1.19207e-27	35335	5400_52	SomaScan v4
P48357	LEPR	6554	ENSG00000116678	3953	1_64632121_C_T	1	64632121	C	T								LEPR	-0.8478	0.045873	2.90804e-76	35335	5400_52	SomaScan v4
P48357	LEPR	6554	ENSG00000116678	3953	1_64661208_A_G	1	64661208	A	G								LEPR	-1.0221	0.05661	7.19449e-73	35334	5400_52	SomaScan v4
P48357	LEPR	6554	ENSG00000116678	3953	1_64668276_G_A	1	64668276	G	A								LEPR	0.1196	0.020039	2.39701e-09	35334	5400_52	SomaScan v4
P48357	LEPR	6554	ENSG00000116678	3953	1_64673556_A_T	1	64673556	A	T								LEPR	0.2385	0.027894	1.22687e-17	35334	5400_52	SomaScan v4
P48357	LEPR	6554	ENSG00000116678	3953	1_64698026_C_T	1	64698026	C	T								LEPR	0.203	0.013409	8.90225e-52	35335	5400_52	SomaScan v4
P48357	LEPR	6554	ENSG00000116678	3953	1_64743497_A_G	1	64743497	A	G								LEPR	-0.7007	0.072956	7.65949e-22	35343	5400_52	SomaScan v4
P48357	LEPR	6554	ENSG00000116678	3953	1_64750841_G_A	1	64750841	G	A								LEPR	-0.8561	0.0699	1.73301e-34	35343	5400_52	SomaScan v4
P48357	LEPR	6554	ENSG00000116678	3953	1_64770694_A_G	1	64770694	A	G								LEPR	-1.1651	0.091942	8.44112e-37	35343	5400_52	SomaScan v4
P48357	LEPR	6554	ENSG00000116678	3953	1_64781279_T_C	1	64781279	T	C								LEPR	-0.5496	0.027777	3.90571e-87	35344	5400_52	SomaScan v4
P48357	LEPR	6554	ENSG00000116678	3953	1_64829460_C_T	1	64829460	C	T								LEPR	-0.7252	0.088742	3.0318e-16	35344	5400_52	SomaScan v4
P48357	LEPR	6554	ENSG00000116678	3953	1_64839003_G_A	1	64839003	G	A								LEPR	-0.2431	0.025808	4.52689e-21	35345	5400_52	SomaScan v4
P48357	LEPR	6554	ENSG00000116678	3953	1_64924200_G_T	1	64924200	G	T								LEPR	-0.3057	0.037647	4.65693e-16	35347	5400_52	SomaScan v4
P48357	LEPR	6554	ENSG00000116678	3953	1_64966658_G_A	1	64966658	G	A								LEPR	0.2698	0.033369	6.19441e-16	35347	5400_52	SomaScan v4
P48357	LEPR	6554	ENSG00000116678	3953	1_65016822_C_T	1	65016822	C	T								LEPR	-0.7779	0.047258	7.01617e-61	35346	5400_52	SomaScan v4
P48357	LEPR	6554	ENSG00000116678	3953	1_65054461_C_T	1	65054461	C	T								LEPR	0.2452	0.043429	1.64199e-08	35347	5400_52	SomaScan v4
P48357	LEPR	6554	ENSG00000116678	3953	1_65067973_C_T	1	65067973	C	T								LEPR	0.2933	0.053286	3.708e-08	35347	5400_52	SomaScan v4
P48357	LEPR	6554	ENSG00000116678	3953	1_65180251_C_T	1	65180251	C	T								LEPR	0.4282	0.078157	4.28401e-08	35346	5400_52	SomaScan v4
P48357	LEPR	6554	ENSG00000116678	3953	1_65190454_G_T	1	65190454	G	T								LEPR	0.1905	0.017432	8.43141e-28	35337	5400_52	SomaScan v4
P48357	LEPR	6554	ENSG00000116678	3953	1_65233192_G_A	1	65233192	G	A								LEPR	-0.427	0.013726	1e-199	35345	5400_52	SomaScan v4
P48357	LEPR	6554	ENSG00000116678	3953	1_65331168_A_T	1	65331168	A	T								LEPR	-1.0029	0.056899	1.55812e-69	35346	5400_52	SomaScan v4
P48357	LEPR	6554	ENSG00000116678	3953	1_65396613_G_A	1	65396613	G	A								LEPR	-1.1049	0.083308	3.80277e-40	35345	5400_52	SomaScan v4
P48357	LEPR	6554	ENSG00000116678	3953	1_65399169_C_T	1	65399169	C	T								LEPR	0.3437	0.040806	3.67367e-17	35345	5400_52	SomaScan v4
P48357	LEPR	6554	ENSG00000116678	3953	1_65402061_T_G	1	65402061	T	G								LEPR	0.4016	0.046416	5.05243e-18	35345	5400_52	SomaScan v4
P48357	LEPR	6554	ENSG00000116678	3953	1_65412016_T_G	1	65412016	T	G								LEPR	-1.0887	0.057236	1.13894e-80	35344	5400_52	SomaScan v4
P48357	LEPR	6554	ENSG00000116678	3953	1_65413569_A_G	1	65413569	A	G								LEPR	0.271	0.007524	1e-199	35344	5400_52	SomaScan v4
P48357	LEPR	6554	ENSG00000116678	3953	1_65428277_A_G	1	65428277	A	G								LEPR	-0.5326	0.008339	1e-199	35344	5400_52	SomaScan v4
P48357	LEPR	6554	ENSG00000116678	3953	1_65439330_A_G	1	65439330	A	G								LEPR	0.3369	0.056684	2.791e-09	35345	5400_52	SomaScan v4
P48357	LEPR	6554	ENSG00000116678	3953	1_65482258_G_A	1	65482258	G	A								LEPR	-1.14	0.100522	8.23759e-30	35345	5400_52	SomaScan v4
P48357	LEPR	6554	ENSG00000116678	3953	1_65506076_A_G	1	65506076	A	G								LEPR	-1.1219	0.055706	3.32813e-90	35346	5400_52	SomaScan v4
P48357	LEPR	6554	ENSG00000116678	3953	1_65589750_A_G	1	65589750	A	G								LEPR	-1.2504	0.056916	5.66239e-107	35346	5400_52	SomaScan v4
P48357	LEPR	6554	ENSG00000116678	3953	1_65647609_G_A	1	65647609	G	A								LEPR	0.4128	0.043428	1.99297e-21	35347	5400_52	SomaScan v4
P48357	LEPR	6554	ENSG00000116678	3953	1_65690962_A_G	1	65690962	A	G								LEPR	-1.141	0.066247	1.77501e-66	35347	5400_52	SomaScan v4
P48357	LEPR	6554	ENSG00000116678	3953	1_65703459_C_T	1	65703459	C	T								LEPR	0.3195	0.040414	2.66502e-15	35347	5400_52	SomaScan v4
P48357	LEPR	6554	ENSG00000116678	3953	1_65709712_T_C	1	65709712	T	C								LEPR	-0.295	0.004923	1e-199	35346	5400_52	SomaScan v4
P48357	LEPR	6554	ENSG00000116678	3953	1_65713467_T_A	1	65713467	T	A								LEPR	-1.1501	0.051626	6.1235e-110	35347	5400_52	SomaScan v4
P48357	LEPR	6554	ENSG00000116678	3953	1_65848334_C_T	1	65848334	C	T								LEPR	0.3225	0.041572	8.65765e-15	35347	5400_52	SomaScan v4
P48357	LEPR	6554	ENSG00000116678	3953	1_66036375_G_A	1	66036375	G	A								LEPR	-1.0508	0.041169	1.06905e-143	35348	5400_52	SomaScan v4
P48357	LEPR	6554	ENSG00000116678	3953	1_66036898_G_A	1	66036898	G	A								LEPR	0.3673	0.054613	1.74985e-11	35348	5400_52	SomaScan v4
P48357	LEPR	6554	ENSG00000116678	3953	1_66052427_A_C	1	66052427	A	C								LEPR	0.2953	0.043307	9.1791e-12	35348	5400_52	SomaScan v4
P48357	LEPR	6554	ENSG00000116678	3953	1_66066707_G_A	1	66066707	G	A								LEPR	-0.9227	0.091942	1.06194e-23	35348	5400_52	SomaScan v4
P48357	LEPR	6554	ENSG00000116678	3953	1_66073750_T_C	1	66073750	T	C								LEPR	-0.8954	0.079188	1.20698e-29	35348	5400_52	SomaScan v4
P48357	LEPR	6554	ENSG00000116678	3953	1_66078221_G_A	1	66078221	G	A								LEPR	-1.1313	0.051918	2.88403e-105	35348	5400_52	SomaScan v4
P48357	LEPR	6554	ENSG00000116678	3953	1_66117652_A_C	1	66117652	A	C								LEPR	0.2578	0.047197	4.70197e-08	35348	5400_52	SomaScan v4
P48357	LEPR	6554	ENSG00000116678	3953	1_66125225_G_A	1	66125225	G	A								LEPR	-1.2168	0.075539	2.22998e-58	35348	5400_52	SomaScan v4
P48357	LEPR	6554	ENSG00000116678	3953	1_66129143_A_C	1	66129143	A	C								LEPR	-0.365	0.021639	7.77678e-64	35348	5400_52	SomaScan v4
P48357	LEPR	6554	ENSG00000116678	3953	1_66143461_G_T	1	66143461	G	T								LEPR	-1.1221	0.103428	2.01512e-27	35348	5400_52	SomaScan v4
P48357	LEPR	6554	ENSG00000116678	3953	1_66150987_T_C	1	66150987	T	C								LEPR	0.1563	0.026248	2.60399e-09	35348	5400_52	SomaScan v4
P48357	LEPR	6554	ENSG00000116678	3953	1_66155179_G_A	1	66155179	G	A								LEPR	0.2972	0.049838	2.47201e-09	35348	5400_52	SomaScan v4
P48357	LEPR	6554	ENSG00000116678	3953	1_66173259_C_T	1	66173259	C	T								LEPR	-0.3771	0.057508	5.47772e-11	35348	5400_52	SomaScan v4
P48357	LEPR	6554	ENSG00000116678	3953	1_66191212_G_A	1	66191212	G	A								LEPR	-0.8741	0.100467	3.30902e-18	35348	5400_52	SomaScan v4
P48357	LEPR	6554	ENSG00000116678	3953	1_66208135_T_C	1	66208135	T	C								LEPR	0.1343	0.02347	1.05099e-08	35348	5400_52	SomaScan v4
P48357	LEPR	6554	ENSG00000116678	3953	1_66211917_G_A	1	66211917	G	A								LEPR	-0.41	0.025999	5.02458e-56	35348	5400_52	SomaScan v4
P48357	LEPR	6554	ENSG00000116678	3953	1_66240747_C_T	1	66240747	C	T								LEPR	-0.8897	0.097596	7.78574e-20	35348	5400_52	SomaScan v4
P48357	LEPR	6554	ENSG00000116678	3953	1_66301291_A_G	1	66301291	A	G								LEPR	-0.7639	0.10437	2.49574e-13	35347	5400_52	SomaScan v4
P48357	LEPR	6554	ENSG00000116678	3953	1_66303486_A_G	1	66303486	A	G								LEPR	0.2759	0.044651	6.44896e-10	35346	5400_52	SomaScan v4
P48357	LEPR	6554	ENSG00000116678	3953	1_66333490_A_G	1	66333490	A	G								LEPR	-1.0394	0.072545	1.46791e-46	35349	5400_52	SomaScan v4
P48357	LEPR	6554	ENSG00000116678	3953	1_66344897_T_A	1	66344897	T	A								LEPR	0.214	0.034019	3.16097e-10	35349	5400_52	SomaScan v4
P48357	LEPR	6554	ENSG00000116678	3953	1_66345022_T_C	1	66345022	T	C								LEPR	0.2965	0.043544	9.8107e-12	35349	5400_52	SomaScan v4
P48357	LEPR	6554	ENSG00000116678	3953	1_66350294_C_T	1	66350294	C	T								LEPR	0.4989	0.083883	2.72101e-09	35349	5400_52	SomaScan v4
P48357	LEPR	6554	ENSG00000116678	3953	1_66360516_A_G	1	66360516	A	G								LEPR	-0.8144	0.058756	1.09496e-43	35349	5400_52	SomaScan v4
P48357	LEPR	6554	ENSG00000116678	3953	1_66365145_G_A	1	66365145	G	A								LEPR	-1.0684	0.04119	2.46037e-148	35349	5400_52	SomaScan v4
P48357	LEPR	6554	ENSG00000116678	3953	1_66376984_T_A	1	66376984	T	A								LEPR	0.3227	0.040993	3.48899e-15	35349	5400_52	SomaScan v4
P48357	LEPR	6554	ENSG00000116678	3953	1_66407084_T_C	1	66407084	T	C								LEPR	-0.9485	0.092734	1.48218e-24	35349	5400_52	SomaScan v4
P17931	LGALS3	6563	ENSG00000131981	3958	14_54233487_T_G	14	54233487	T	G								LGALS3	-0.2626	0.038406	8.05749e-12	35369	3066_12	SomaScan v4
P17931	LGALS3	6563	ENSG00000131981	3958	14_54258193_G_A	14	54258193	G	A								LGALS3	-0.4657	0.05149	1.50487e-19	35368	3066_12	SomaScan v4
P17931	LGALS3	6563	ENSG00000131981	3958	14_54455472_G_A	14	54455472	G	A								LGALS3	-0.5261	0.055347	1.98976e-21	35364	3066_12	SomaScan v4
P17931	LGALS3	6563	ENSG00000131981	3958	14_54457875_G_A	14	54457875	G	A								LGALS3	-0.4462	0.062751	1.15505e-12	35364	3066_12	SomaScan v4
P17931	LGALS3	6563	ENSG00000131981	3958	14_55028554_G_A	14	55028554	G	A								LGALS3	-0.6915	0.10619	7.42164e-11	35360	3066_12	SomaScan v4
P17931	LGALS3	6563	ENSG00000131981	3958	14_55063402_T_C	14	55063402	T	C								LGALS3	-0.1267	0.008269	5.3765e-53	35359	3066_12	SomaScan v4
P17931	LGALS3	6563	ENSG00000131981	3958	14_55102860_C_T	14	55102860	C	T								LGALS3	-0.5497	0.011496	1e-199	35359	3066_12	SomaScan v4
P17931	LGALS3	6563	ENSG00000131981	3958	14_55518770_A_G	14	55518770	A	G								LGALS3	-0.2128	0.023276	6.10661e-20	35360	3066_12	SomaScan v4
P17931	LGALS3	6563	ENSG00000131981	3958	14_55591113_A_G	14	55591113	A	G								LGALS3	-0.2679	0.042863	4.09902e-10	35360	3066_12	SomaScan v4
P17931	LGALS3	6563	ENSG00000131981	3958	14_55754749_A_T	14	55754749	A	T								LGALS3	-0.1885	0.032599	7.36207e-09	35358	3066_12	SomaScan v4
P17931	LGALS3	6563	ENSG00000131981	3958	14_56022282_C_T	14	56022282	C	T								LGALS3	-0.3697	0.060292	8.687e-10	35360	3066_12	SomaScan v4
P17931	LGALS3	6563	ENSG00000131981	3958	14_56114852_T_A	14	56114852	T	A								LGALS3	-0.4117	0.062819	5.61048e-11	35360	3066_12	SomaScan v4
Q08380	LGALS3BP	6564	ENSG00000108679	3959	17_78302050_C_T	17	78302050	C	T								LGALS3BP	-0.72	0.119784	1.84599e-09	35380	5000_52	SomaScan v4
Q08380	LGALS3BP	6564	ENSG00000108679	3959	17_78767458_A_G	17	78767458	A	G								LGALS3BP	-0.4879	0.060308	5.95799e-16	35387	5000_52	SomaScan v4
Q08380	LGALS3BP	6564	ENSG00000108679	3959	17_78827280_G_A	17	78827280	G	A								LGALS3BP	0.5467	0.091167	2.014e-09	35387	5000_52	SomaScan v4
Q08380	LGALS3BP	6564	ENSG00000108679	3959	17_78832657_T_C	17	78832657	T	C								LGALS3BP	-0.8094	0.117507	5.65458e-12	35387	5000_52	SomaScan v4
Q08380	LGALS3BP	6564	ENSG00000108679	3959	17_78863834_C_A	17	78863834	C	A								LGALS3BP	-0.0823	0.011641	1.5531e-12	35388	5000_52	SomaScan v4
Q08380	LGALS3BP	6564	ENSG00000108679	3959	17_78883582_G_A	17	78883582	G	A								LGALS3BP	-0.0892	0.014263	3.99797e-10	35388	5000_52	SomaScan v4
Q08380	LGALS3BP	6564	ENSG00000108679	3959	17_78975444_T_C	17	78975444	T	C								LGALS3BP	0.1991	0.010442	4.79071e-81	35383	5000_52	SomaScan v4
Q08380	LGALS3BP	6564	ENSG00000108679	3959	17_78990702_G_A	17	78990702	G	A								LGALS3BP	-0.4759	0.070486	1.46083e-11	35382	5000_52	SomaScan v4
Q08380	LGALS3BP	6564	ENSG00000108679	3959	17_79041459_C_T	17	79041459	C	T								LGALS3BP	-0.4002	0.057873	4.6752e-12	35385	5000_52	SomaScan v4
Q08380	LGALS3BP	6564	ENSG00000108679	3959	17_79070062_G_A	17	79070062	G	A								LGALS3BP	-0.3101	0.044603	3.5917e-12	35385	5000_52	SomaScan v4
P56470	LGALS4	6565	ENSG00000171747	3960	19_38714973_C_T	19	38714973	C	T								LGALS4	-0.0533	0.008071	4.00129e-11	35375	2982_82	SomaScan v4
O00214	LGALS8	6569	ENSG00000116977	3964	1_235853680_G_A	1	235853680	G	A								LGALS8	-0.4144	0.075968	4.90004e-08	35368	4909_68	SomaScan v4
O00214	LGALS8	6569	ENSG00000116977	3964	1_236543605_C_T	1	236543605	C	T								LGALS8	-0.53	0.068833	1.36301e-14	35369	4909_68	SomaScan v4
O00182	LGALS9	6570	ENSG00000168961	3965	17_27655521_A_G	17	27655521	A	G								LGALS9	-0.1368	0.009533	1.06611e-46	35359	9197_4	SomaScan v4
Q99538	LGMN	9472	ENSG00000100600	5641	14_92721443_C_T	14	92721443	C	T								LGMN	0.0907	0.008355	1.86896e-27	35362	3622_33	SomaScan v4
Q99538	LGMN	9472	ENSG00000100600	5641	14_92732735_C_T	14	92732735	C	T								LGMN	-0.159	0.011472	1.11199e-43	35362	3622_33	SomaScan v4
Q99538	LGMN	9472	ENSG00000100600	5641	14_92883415_G_A	14	92883415	G	A								LGMN	-0.0791	0.008645	5.71479e-20	35365	3622_33	SomaScan v4
Q99538	LGMN	9472	ENSG00000100600	5641	14_93501456_A_G	14	93501456	A	G								LGMN	0.3176	0.043903	4.68813e-13	35369	3622_33	SomaScan v4
Q99538	LGMN	9472	ENSG00000100600	5641	14_93674075_C_T	14	93674075	C	T								LGMN	-0.447	0.054505	2.38122e-16	35369	3622_33	SomaScan v4
Q9BXB1	LGR4	13299	ENSG00000205213	55366	11_26573720_C_T	11	26573720	C	T								LGR4	-0.6106	0.101384	1.71601e-09	35364	16304_6	SomaScan v4
Q9BXB1	LGR4	13299	ENSG00000205213	55366	11_26937994_T_C	11	26937994	T	C								LGR4	-0.3191	0.047476	1.80177e-11	35361	16304_6	SomaScan v4
Q9BXB1	LGR4	13299	ENSG00000205213	55366	11_27344802_A_G	11	27344802	A	G								LGR4	0.1355	0.022461	1.61202e-09	35359	16304_6	SomaScan v4
Q9BXB1	LGR4	13299	ENSG00000205213	55366	11_27374328_C_A	11	27374328	C	A								LGR4	0.0999	0.007958	3.8256e-36	35359	16304_6	SomaScan v4
O75473	LGR5	4504	ENSG00000139292	8549	12_71525537_A_C	12	71525537	A	C								LGR5	-0.1398	0.019703	1.28914e-12	35363	16296_43	SomaScan v4
P01229	LHB	6584	ENSG00000104826	3972	19_48137841_A_G	19	48137841	A	G								LHB	-0.4292	0.061551	3.10027e-12	35376	8376_25	SomaScan v4
P01229	LHB	6584	ENSG00000104826	3972	19_48300897_C_T	19	48300897	C	T								LHB	-0.3144	0.05391	5.47898e-09	35376	8376_25	SomaScan v4
P01229	LHB	6584	ENSG00000104826	3972	19_48505357_G_A	19	48505357	G	A								LHB	-0.426	0.076441	2.50501e-08	35375	8376_25	SomaScan v4
P01229	LHB	6584	ENSG00000104826	3972	19_48907822_G_A	19	48907822	G	A								LHB	1.1959	0.081967	3.25087e-48	35376	8376_25	SomaScan v4
P01229	LHB	6584	ENSG00000104826	3972	19_48989565_G_A	19	48989565	G	A								LHB	-0.4324	0.012407	1e-199	35377	8376_25	SomaScan v4
P01229	LHB	6584	ENSG00000104826	3972	19_49025477_C_T	19	49025477	C	T								LHB	-0.412	0.040662	3.96917e-24	35377	8376_25	SomaScan v4
P01229	LHB	6584	ENSG00000104826	3972	19_49026695_G_T	19	49026695	G	T								LHB	-0.3859	0.068994	2.229e-08	35377	8376_25	SomaScan v4
P01229	LHB	6584	ENSG00000104826	3972	19_49168250_G_A	19	49168250	G	A								LHB	-0.1631	0.028701	1.32501e-08	35377	8376_25	SomaScan v4
P01229	LHB	6584	ENSG00000104826	3972	19_49215680_G_T	19	49215680	G	T								LHB	-0.34	0.046908	4.22377e-13	35376	8376_25	SomaScan v4
P01229	LHB	6584	ENSG00000104826	3972	19_49235773_G_A	19	49235773	G	A								LHB	0.3933	0.045684	7.36546e-18	35378	8376_25	SomaScan v4
P01229	LHB	6584	ENSG00000104826	3972	19_49480561_G_A	19	49480561	G	A								LHB	-0.2826	0.050562	2.28102e-08	35375	8376_25	SomaScan v4
P01229	LHB	6584	ENSG00000104826	3972	19_49502920_C_T	19	49502920	C	T								LHB	-0.2574	0.036531	1.83992e-12	35375	8376_25	SomaScan v4
P01229	LHB	6584	ENSG00000104826	3972	19_49519682_T_C	19	49519682	T	C								LHB	0.0873	0.014428	1.44099e-09	35375	8376_25	SomaScan v4
P01229	LHB	6584	ENSG00000104826	3972	19_49582011_G_A	19	49582011	G	A								LHB	-0.3386	0.058831	8.63893e-09	35375	8376_25	SomaScan v4
P01229	LHB	6584	ENSG00000104826	3972	19_49632305_C_A	19	49632305	C	A								LHB	-0.2575	0.035634	4.96707e-13	35372	8376_25	SomaScan v4
P01229	LHB	6584	ENSG00000104826	3972	19_49648895_A_G	19	49648895	A	G								LHB	-0.5407	0.075832	1.00207e-12	35373	8376_25	SomaScan v4
P01229	LHB	6584	ENSG00000104826	3972	19_49839872_T_C	19	49839872	T	C								LHB	0.0444	0.008007	2.94002e-08	35378	8376_25	SomaScan v4
P42702	LIFR	6597	ENSG00000113594	3977	5_37863464_C_T	5	37863464	C	T								LIFR	0.8597	0.065589	2.98813e-39	35379	5837_49	SomaScan v4
P42702	LIFR	6597	ENSG00000113594	3977	5_37969023_T_G	5	37969023	T	G								LIFR	-0.499	0.086817	9.04399e-09	35378	5837_49	SomaScan v4
P42702	LIFR	6597	ENSG00000113594	3977	5_38112312_A_G	5	38112312	A	G								LIFR	0.2505	0.037631	2.80027e-11	35375	5837_49	SomaScan v4
P42702	LIFR	6597	ENSG00000113594	3977	5_38153434_C_T	5	38153434	C	T								LIFR	0.2203	0.029732	1.26707e-13	35378	5837_49	SomaScan v4
P42702	LIFR	6597	ENSG00000113594	3977	5_38484435_T_C	5	38484435	T	C								LIFR	-0.4354	0.052973	2.04597e-16	35382	5837_49	SomaScan v4
P42702	LIFR	6597	ENSG00000113594	3977	5_38504201_A_T	5	38504201	A	T								LIFR	0.1298	0.008569	7.81088e-52	35381	5837_49	SomaScan v4
P42702	LIFR	6597	ENSG00000113594	3977	5_38525034_A_G	5	38525034	A	G								LIFR	-0.4539	0.063647	9.9243e-13	35382	5837_49	SomaScan v4
P42702	LIFR	6597	ENSG00000113594	3977	5_38666853_A_G	5	38666853	A	G								LIFR	0.1047	0.013421	6.13903e-15	35382	5837_49	SomaScan v4
P42702	LIFR	6597	ENSG00000113594	3977	5_38833779_A_G	5	38833779	A	G								LIFR	1.152	0.087894	3.01717e-39	35381	5837_49	SomaScan v4
P42702	LIFR	6597	ENSG00000113594	3977	5_38835766_T_G	5	38835766	T	G								LIFR	-0.4784	0.06986	7.48859e-12	35381	5837_49	SomaScan v4
P42702	LIFR	6597	ENSG00000113594	3977	5_38840174_A_C	5	38840174	A	C								LIFR	-0.2197	0.037439	4.40403e-09	35381	5837_49	SomaScan v4
P42702	LIFR	6597	ENSG00000113594	3977	5_39212757_A_G	5	39212757	A	G								LIFR	0.6933	0.07098	1.55203e-22	35367	5837_49	SomaScan v4
P42702	LIFR	6597	ENSG00000113594	3977	5_39428108_A_G	5	39428108	A	G								LIFR	-0.062	0.009208	1.66112e-11	35364	5837_49	SomaScan v4
Q8N149	LILRA2	6603	ENSG00000239998	11027	19_53713066_T_C	19	53713066	T	C								LILRA2	-0.296	0.045826	1.05201e-10	35367	15614_168	SomaScan v4
Q8N149	LILRA2	6603	ENSG00000239998	11027	19_53834496_G_A	19	53834496	G	A								LILRA2	-0.0539	0.008776	8.14498e-10	35359	15614_168	SomaScan v4
Q8N149	LILRA2	6603	ENSG00000239998	11027	19_53948359_A_T	19	53948359	A	T								LILRA2	0.0512	0.009045	1.50699e-08	35363	15614_168	SomaScan v4
Q8N149	LILRA2	6603	ENSG00000239998	11027	19_54012397_G_T	19	54012397	G	T								LILRA2	-0.855	0.061098	1.69903e-44	35372	15614_168	SomaScan v4
Q8N149	LILRA2	6603	ENSG00000239998	11027	19_54132939_C_T	19	54132939	C	T								LILRA2	-0.4429	0.062289	1.15691e-12	35371	15614_168	SomaScan v4
Q8N149	LILRA2	6603	ENSG00000239998	11027	19_54133726_T_C	19	54133726	T	C								LILRA2	-0.9632	0.062848	5.13452e-53	35340	15614_168	SomaScan v4
Q8N149	LILRA2	6603	ENSG00000239998	11027	19_54182223_T_C	19	54182223	T	C								LILRA2	-0.689	0.108268	1.96802e-10	35371	15614_168	SomaScan v4
Q8N149	LILRA2	6603	ENSG00000239998	11027	19_54286153_C_T	19	54286153	C	T								LILRA2	-0.071	0.008474	5.36661e-17	35368	15614_168	SomaScan v4
Q8N149	LILRA2	6603	ENSG00000239998	11027	19_54332151_C_T	19	54332151	C	T								LILRA2	-0.0994	0.012896	1.27791e-14	35368	15614_168	SomaScan v4
Q8N149	LILRA2	6603	ENSG00000239998	11027	19_54348093_G_A	19	54348093	G	A								LILRA2	-0.3511	0.045677	1.51112e-14	35370	15614_168	SomaScan v4
Q8N149	LILRA2	6603	ENSG00000239998	11027	19_54364947_A_G	19	54364947	A	G								LILRA2	-0.748	0.057498	1.08393e-38	35371	15614_168	SomaScan v4
Q8N149	LILRA2	6603	ENSG00000239998	11027	19_54380145_G_A	19	54380145	G	A								LILRA2	-0.5136	0.085955	2.298e-09	35370	15614_168	SomaScan v4
Q8N149	LILRA2	6603	ENSG00000239998	11027	19_54411687_C_T	19	54411687	C	T								LILRA2	0.0926	0.011621	1.60398e-15	35368	15614_168	SomaScan v4
Q8N149	LILRA2	6603	ENSG00000239998	11027	19_54482199_A_C	19	54482199	A	C								LILRA2	-1.2539	0.047146	7.51623e-156	35372	15614_168	SomaScan v4
Q8N149	LILRA2	6603	ENSG00000239998	11027	19_54502986_G_T	19	54502986	G	T								LILRA2	-0.7447	0.125337	2.82299e-09	35373	15614_168	SomaScan v4
Q8N149	LILRA2	6603	ENSG00000239998	11027	19_54547768_G_A	19	54547768	G	A								LILRA2	-0.7235	0.015174	1e-199	35377	15614_168	SomaScan v4
Q8N149	LILRA2	6603	ENSG00000239998	11027	19_54579283_G_T	19	54579283	G	T								LILRA2	-1.3348	0.027081	1e-199	35377	15614_168	SomaScan v4
Q8N149	LILRA2	6603	ENSG00000239998	11027	19_54592313_G_A	19	54592313	G	A								LILRA2	-0.9665	0.049275	1.16198e-85	35377	15614_168	SomaScan v4
Q8N149	LILRA2	6603	ENSG00000239998	11027	19_54593452_C_T	19	54593452	C	T								LILRA2	-0.187	0.0171	7.79292e-28	35377	15614_168	SomaScan v4
Q8N149	LILRA2	6603	ENSG00000239998	11027	19_54669210_T_C	19	54669210	T	C								LILRA2	-1.2173	0.04815	5.11682e-141	35373	15614_168	SomaScan v4
Q8N149	LILRA2	6603	ENSG00000239998	11027	19_54703167_C_T	19	54703167	C	T								LILRA2	-0.2445	0.038222	1.58701e-10	35376	15614_168	SomaScan v4
Q8N149	LILRA2	6603	ENSG00000239998	11027	19_54731752_C_T	19	54731752	C	T								LILRA2	-0.1729	0.020666	5.94566e-17	35372	15614_168	SomaScan v4
Q8N149	LILRA2	6603	ENSG00000239998	11027	19_54824903_T_C	19	54824903	T	C								LILRA2	-0.2641	0.039558	2.45188e-11	35372	15614_168	SomaScan v4
Q8N149	LILRA2	6603	ENSG00000239998	11027	19_54865974_C_T	19	54865974	C	T								LILRA2	-0.595	0.077662	1.83908e-14	35374	15614_168	SomaScan v4
Q8N149	LILRA2	6603	ENSG00000239998	11027	19_54937011_G_A	19	54937011	G	A								LILRA2	-0.1692	0.029775	1.327e-08	35371	15614_168	SomaScan v4
Q8N149	LILRA2	6603	ENSG00000239998	11027	19_54939715_A_G	19	54939715	A	G								LILRA2	-0.2886	0.042107	7.18787e-12	35372	15614_168	SomaScan v4
Q8N149	LILRA2	6603	ENSG00000239998	11027	19_54989862_A_G	19	54989862	A	G								LILRA2	-0.3623	0.037139	1.75186e-22	35381	15614_168	SomaScan v4
Q8N149	LILRA2	6603	ENSG00000239998	11027	19_55104581_T_C	19	55104581	T	C								LILRA2	-0.0899	0.009826	5.72796e-20	35378	15614_168	SomaScan v4
Q8N149	LILRA2	6603	ENSG00000239998	11027	19_55240556_C_T	19	55240556	C	T								LILRA2	-0.811	0.099577	3.81066e-16	35379	15614_168	SomaScan v4
Q8N149	LILRA2	6603	ENSG00000239998	11027	19_55273949_T_C	19	55273949	T	C								LILRA2	-0.446	0.073373	1.213e-09	35381	15614_168	SomaScan v4
Q8N149	LILRA2	6603	ENSG00000239998	11027	19_55311458_G_A	19	55311458	G	A								LILRA2	-0.2567	0.03973	1.03901e-10	35383	15614_168	SomaScan v4
Q8N149	LILRA2	6603	ENSG00000239998	11027	19_55396667_A_G	19	55396667	A	G								LILRA2	-0.1675	0.028588	4.65104e-09	35382	15614_168	SomaScan v4
Q8N149	LILRA2	6603	ENSG00000239998	11027	19_55490157_C_T	19	55490157	C	T								LILRA2	-0.1181	0.015104	5.32721e-15	35381	15614_168	SomaScan v4
Q8N149	LILRA2	6603	ENSG00000239998	11027	19_55500668_C_T	19	55500668	C	T								LILRA2	-0.779	0.128609	1.38599e-09	35380	15614_168	SomaScan v4
P59901	LILRA4	15503	ENSG00000239961	23547	19_53448433_C_T	19	53448433	C	T								LILRA4	-0.109	0.018925	8.42597e-09	35379	8299_66	SomaScan v4
P59901	LILRA4	15503	ENSG00000239961	23547	19_53617933_T_A	19	53617933	T	A								LILRA4	-0.2377	0.03812	4.49997e-10	35366	8299_66	SomaScan v4
P59901	LILRA4	15503	ENSG00000239961	23547	19_53744831_A_G	19	53744831	A	G								LILRA4	-0.156	0.0264	3.43803e-09	35364	8299_66	SomaScan v4
P59901	LILRA4	15503	ENSG00000239961	23547	19_53791228_C_T	19	53791228	C	T								LILRA4	0.1077	0.019521	3.44398e-08	35364	8299_66	SomaScan v4
P59901	LILRA4	15503	ENSG00000239961	23547	19_53815770_G_A	19	53815770	G	A								LILRA4	0.376	0.057827	7.91589e-11	35365	8299_66	SomaScan v4
P59901	LILRA4	15503	ENSG00000239961	23547	19_53875572_G_A	19	53875572	G	A								LILRA4	-0.2086	0.03372	6.15999e-10	35365	8299_66	SomaScan v4
P59901	LILRA4	15503	ENSG00000239961	23547	19_53881850_T_C	19	53881850	T	C								LILRA4	0.0873	0.014576	2.108e-09	35362	8299_66	SomaScan v4
P59901	LILRA4	15503	ENSG00000239961	23547	19_53911732_C_T	19	53911732	C	T								LILRA4	-0.3388	0.0508	2.57099e-11	35366	8299_66	SomaScan v4
P59901	LILRA4	15503	ENSG00000239961	23547	19_53962330_G_A	19	53962330	G	A								LILRA4	0.0788	0.011919	3.80452e-11	35367	8299_66	SomaScan v4
P59901	LILRA4	15503	ENSG00000239961	23547	19_54039262_C_T	19	54039262	C	T								LILRA4	-0.2075	0.030778	1.56315e-11	35372	8299_66	SomaScan v4
P59901	LILRA4	15503	ENSG00000239961	23547	19_54100544_A_G	19	54100544	A	G								LILRA4	0.3197	0.045759	2.81579e-12	35370	8299_66	SomaScan v4
P59901	LILRA4	15503	ENSG00000239961	23547	19_54111968_G_A	19	54111968	G	A								LILRA4	-0.4965	0.070674	2.13796e-12	35372	8299_66	SomaScan v4
P59901	LILRA4	15503	ENSG00000239961	23547	19_54209980_T_C	19	54209980	T	C								LILRA4	0.4222	0.066265	1.87301e-10	35369	8299_66	SomaScan v4
P59901	LILRA4	15503	ENSG00000239961	23547	19_54219016_G_A	19	54219016	G	A								LILRA4	0.2894	0.044139	5.50681e-11	35369	8299_66	SomaScan v4
P59901	LILRA4	15503	ENSG00000239961	23547	19_54219540_G_A	19	54219540	G	A								LILRA4	0.1148	0.019142	2.00701e-09	35369	8299_66	SomaScan v4
P59901	LILRA4	15503	ENSG00000239961	23547	19_54269983_A_G	19	54269983	A	G								LILRA4	-0.4076	0.042467	8.14329e-22	35371	8299_66	SomaScan v4
P59901	LILRA4	15503	ENSG00000239961	23547	19_54275503_T_C	19	54275503	T	C								LILRA4	-0.1096	0.016838	7.55962e-11	35370	8299_66	SomaScan v4
P59901	LILRA4	15503	ENSG00000239961	23547	19_54326943_G_A	19	54326943	G	A								LILRA4	-0.2671	0.017972	5.81433e-50	35367	8299_66	SomaScan v4
P59901	LILRA4	15503	ENSG00000239961	23547	19_54338192_C_T	19	54338192	C	T								LILRA4	0.3051	0.009267	1e-199	35367	8299_66	SomaScan v4
P59901	LILRA4	15503	ENSG00000239961	23547	19_54360702_G_A	19	54360702	G	A								LILRA4	0.181	0.031324	7.54606e-09	35370	8299_66	SomaScan v4
P59901	LILRA4	15503	ENSG00000239961	23547	19_54392856_G_A	19	54392856	G	A								LILRA4	0.0982	0.008896	2.47799e-28	35369	8299_66	SomaScan v4
P59901	LILRA4	15503	ENSG00000239961	23547	19_54461738_T_C	19	54461738	T	C								LILRA4	-0.1916	0.018858	2.97989e-24	35370	8299_66	SomaScan v4
P59901	LILRA4	15503	ENSG00000239961	23547	19_54551179_C_T	19	54551179	C	T								LILRA4	-0.7	0.060551	6.5298e-31	35377	8299_66	SomaScan v4
P59901	LILRA4	15503	ENSG00000239961	23547	19_54657292_G_A	19	54657292	G	A								LILRA4	-0.2738	0.045756	2.17801e-09	35377	8299_66	SomaScan v4
P59901	LILRA4	15503	ENSG00000239961	23547	19_54665120_T_A	19	54665120	T	A								LILRA4	-0.1429	0.023966	2.48199e-09	35373	8299_66	SomaScan v4
P59901	LILRA4	15503	ENSG00000239961	23547	19_54665364_T_C	19	54665364	T	C								LILRA4	0.2625	0.036396	5.50047e-13	35373	8299_66	SomaScan v4
P59901	LILRA4	15503	ENSG00000239961	23547	19_54709973_A_G	19	54709973	A	G								LILRA4	-0.3259	0.036847	9.17276e-19	35375	8299_66	SomaScan v4
P59901	LILRA4	15503	ENSG00000239961	23547	19_54716319_G_A	19	54716319	G	A								LILRA4	-0.1927	0.027344	1.826e-12	35375	8299_66	SomaScan v4
P59901	LILRA4	15503	ENSG00000239961	23547	19_54750202_A_G	19	54750202	A	G								LILRA4	0.3396	0.049774	8.92689e-12	35372	8299_66	SomaScan v4
P59901	LILRA4	15503	ENSG00000239961	23547	19_54884334_C_T	19	54884334	C	T								LILRA4	-0.3067	0.050832	1.60398e-09	35373	8299_66	SomaScan v4
P59901	LILRA4	15503	ENSG00000239961	23547	19_54999038_G_T	19	54999038	G	T								LILRA4	-0.2075	0.02539	3.01717e-16	35381	8299_66	SomaScan v4
P59901	LILRA4	15503	ENSG00000239961	23547	19_55009075_C_T	19	55009075	C	T								LILRA4	-0.283	0.048392	4.97199e-09	35381	8299_66	SomaScan v4
P59901	LILRA4	15503	ENSG00000239961	23547	19_55046182_G_A	19	55046182	G	A								LILRA4	0.0994	0.017469	1.27101e-08	35381	8299_66	SomaScan v4
A6NI73	LILRA5	16309	ENSG00000187116	353514	19_53669500_G_A	19	53669500	G	A								LILRA5	-0.1513	0.026708	1.47099e-08	35364	8766_29	SomaScan v4
A6NI73	LILRA5	16309	ENSG00000187116	353514	19_53781351_C_T	19	53781351	C	T								LILRA5	-0.0898	0.014987	2.07401e-09	35365	8766_29	SomaScan v4
A6NI73	LILRA5	16309	ENSG00000187116	353514	19_53902132_G_A	19	53902132	G	A								LILRA5	-0.3872	0.069058	2.06001e-08	35365	8766_29	SomaScan v4
A6NI73	LILRA5	16309	ENSG00000187116	353514	19_54043934_C_T	19	54043934	C	T								LILRA5	0.1373	0.01663	1.5021e-16	35372	8766_29	SomaScan v4
A6NI73	LILRA5	16309	ENSG00000187116	353514	19_54104842_G_A	19	54104842	G	A								LILRA5	-0.1784	0.02854	4.08e-10	35370	8766_29	SomaScan v4
A6NI73	LILRA5	16309	ENSG00000187116	353514	19_54132939_C_T	19	54132939	C	T								LILRA5	0.3725	0.064224	6.62995e-09	35371	8766_29	SomaScan v4
A6NI73	LILRA5	16309	ENSG00000187116	353514	19_54152784_C_T	19	54152784	C	T								LILRA5	0.1888	0.023018	2.35722e-16	35371	8766_29	SomaScan v4
A6NI73	LILRA5	16309	ENSG00000187116	353514	19_54152784_C_T	19	54152784	C	T								LILRA5	0.1567	0.022605	4.14477e-12	35371	7787_25	SomaScan v4
A6NI73	LILRA5	16309	ENSG00000187116	353514	19_54162804_G_A	19	54162804	G	A								LILRA5	-0.3543	0.05242	1.39091e-11	35371	8766_29	SomaScan v4
A6NI73	LILRA5	16309	ENSG00000187116	353514	19_54213028_T_G	19	54213028	T	G								LILRA5	0.1938	0.020273	1.18114e-21	35369	8766_29	SomaScan v4
A6NI73	LILRA5	16309	ENSG00000187116	353514	19_54268330_G_A	19	54268330	G	A								LILRA5	0.6298	0.05392	1.60694e-31	35371	8766_29	SomaScan v4
A6NI73	LILRA5	16309	ENSG00000187116	353514	19_54268330_G_A	19	54268330	G	A								LILRA5	0.5549	0.052955	1.08094e-25	35371	7787_25	SomaScan v4
A6NI73	LILRA5	16309	ENSG00000187116	353514	19_54284402_G_A	19	54284402	G	A								LILRA5	0.5107	0.074135	5.626e-12	35369	8766_29	SomaScan v4
A6NI73	LILRA5	16309	ENSG00000187116	353514	19_54301879_A_G	19	54301879	A	G								LILRA5	-0.4046	0.068858	4.20698e-09	35368	8766_29	SomaScan v4
A6NI73	LILRA5	16309	ENSG00000187116	353514	19_54330460_G_T	19	54330460	G	T								LILRA5	0.0889	0.012753	3.155e-12	35366	8766_29	SomaScan v4
A6NI73	LILRA5	16309	ENSG00000187116	353514	19_54348580_A_C	19	54348580	A	C								LILRA5	-0.075	0.009114	1.88278e-16	35369	8766_29	SomaScan v4
A6NI73	LILRA5	16309	ENSG00000187116	353514	19_54360174_C_T	19	54360174	C	T								LILRA5	0.4289	0.077953	3.75396e-08	35369	8766_29	SomaScan v4
A6NI73	LILRA5	16309	ENSG00000187116	353514	19_54441155_G_A	19	54441155	G	A								LILRA5	-0.3672	0.061359	2.171e-09	35371	8766_29	SomaScan v4
A6NI73	LILRA5	16309	ENSG00000187116	353514	19_54487883_G_A	19	54487883	G	A								LILRA5	-0.461	0.066081	3.0297e-12	35372	8766_29	SomaScan v4
A6NI73	LILRA5	16309	ENSG00000187116	353514	19_54487883_G_A	19	54487883	G	A								LILRA5	-0.4086	0.064895	3.04698e-10	35372	7787_25	SomaScan v4
A6NI73	LILRA5	16309	ENSG00000187116	353514	19_54509821_C_T	19	54509821	C	T								LILRA5	-0.3438	0.053604	1.42001e-10	35376	8766_29	SomaScan v4
A6NI73	LILRA5	16309	ENSG00000187116	353514	19_54542656_A_T	19	54542656	A	T								LILRA5	-0.2065	0.024315	2.02116e-17	35377	8766_29	SomaScan v4
A6NI73	LILRA5	16309	ENSG00000187116	353514	19_54542656_A_T	19	54542656	A	T								LILRA5	-0.1732	0.023877	4.04762e-13	35377	7787_25	SomaScan v4
A6NI73	LILRA5	16309	ENSG00000187116	353514	19_54549675_A_G	19	54549675	A	G								LILRA5	0.2343	0.036896	2.14902e-10	35377	8766_29	SomaScan v4
A6NI73	LILRA5	16309	ENSG00000187116	353514	19_54610267_G_A	19	54610267	G	A								LILRA5	-0.366	0.062677	5.23805e-09	35377	8766_29	SomaScan v4
A6NI73	LILRA5	16309	ENSG00000187116	353514	19_54947575_C_T	19	54947575	C	T								LILRA5	-0.2679	0.037787	1.344e-12	35374	8766_29	SomaScan v4
A6NI73	LILRA5	16309	ENSG00000187116	353514	19_54947575_C_T	19	54947575	C	T								LILRA5	-0.2232	0.037106	1.79701e-09	35374	7787_25	SomaScan v4
A6NI73	LILRA5	16309	ENSG00000187116	353514	19_54972926_C_T	19	54972926	C	T								LILRA5	0.0686	0.010457	5.3765e-11	35376	8766_29	SomaScan v4
A6NI73	LILRA5	16309	ENSG00000187116	353514	19_54980532_G_A	19	54980532	G	A								LILRA5	-0.3939	0.06376	6.49696e-10	35377	8766_29	SomaScan v4
A6NI73	LILRA5	16309	ENSG00000187116	353514	19_54044515_G_A	19	54044515	G	A								LILRA5	0.1138	0.016305	2.96483e-12	35372	7787_25	SomaScan v4
A6NI73	LILRA5	16309	ENSG00000187116	353514	19_54050242_G_A	19	54050242	G	A								LILRA5	-0.2726	0.044326	7.753e-10	35373	7787_25	SomaScan v4
A6NI73	LILRA5	16309	ENSG00000187116	353514	19_54281073_T_C	19	54281073	T	C								LILRA5	-0.0821	0.010164	6.59781e-16	35371	7787_25	SomaScan v4
A6NI73	LILRA5	16309	ENSG00000187116	353514	19_54281410_G_A	19	54281410	G	A								LILRA5	-0.2918	0.028279	5.79829e-25	35370	7787_25	SomaScan v4
A6NI73	LILRA5	16309	ENSG00000187116	353514	19_54317278_C_T	19	54317278	C	T								LILRA5	-0.41	0.013894	2.23357e-191	35367	7787_25	SomaScan v4
A6NI73	LILRA5	16309	ENSG00000187116	353514	19_54340465_G_A	19	54340465	G	A								LILRA5	0.1679	0.028247	2.78298e-09	35369	7787_25	SomaScan v4
A6NI73	LILRA5	16309	ENSG00000187116	353514	19_54571902_G_A	19	54571902	G	A								LILRA5	-0.1205	0.019858	1.295e-09	35377	7787_25	SomaScan v4
Q6PI73	LILRA6	15495	ENSG00000244482	79168	19_53270051_G_A	19	53270051	G	A								LILRA6	0.3659	0.056337	8.31381e-11	35383	7059_14	SomaScan v4
Q6PI73	LILRA6	15495	ENSG00000244482	79168	19_53270394_G_A	19	53270394	G	A								LILRA6	0.105	0.015776	2.82293e-11	35383	7059_14	SomaScan v4
Q6PI73	LILRA6	15495	ENSG00000244482	79168	19_53294117_C_T	19	53294117	C	T								LILRA6	0.8251	0.106126	7.56136e-15	35380	7059_14	SomaScan v4
Q6PI73	LILRA6	15495	ENSG00000244482	79168	19_53307651_G_A	19	53307651	G	A								LILRA6	0.4346	0.073898	4.07596e-09	35378	7059_14	SomaScan v4
Q6PI73	LILRA6	15495	ENSG00000244482	79168	19_53328589_A_G	19	53328589	A	G								LILRA6	0.6373	0.079175	8.33105e-16	35379	7059_14	SomaScan v4
Q6PI73	LILRA6	15495	ENSG00000244482	79168	19_53387518_C_A	19	53387518	C	A								LILRA6	0.369	0.050148	1.8638e-13	35380	7059_14	SomaScan v4
Q6PI73	LILRA6	15495	ENSG00000244482	79168	19_53506088_C_T	19	53506088	C	T								LILRA6	1.0977	0.088225	1.54383e-35	35380	7059_14	SomaScan v4
Q6PI73	LILRA6	15495	ENSG00000244482	79168	19_53539459_C_T	19	53539459	C	T								LILRA6	-0.1333	0.011151	6.21155e-33	35377	7059_14	SomaScan v4
Q6PI73	LILRA6	15495	ENSG00000244482	79168	19_53587313_C_T	19	53587313	C	T								LILRA6	0.0744	0.011465	8.6139e-11	35370	7059_14	SomaScan v4
Q6PI73	LILRA6	15495	ENSG00000244482	79168	19_53616820_G_A	19	53616820	G	A								LILRA6	-0.1589	0.022002	5.12271e-13	35366	7059_14	SomaScan v4
Q6PI73	LILRA6	15495	ENSG00000244482	79168	19_53628146_G_A	19	53628146	G	A								LILRA6	-0.4569	0.050581	1.67109e-19	35367	7059_14	SomaScan v4
Q6PI73	LILRA6	15495	ENSG00000244482	79168	19_53638926_A_T	19	53638926	A	T								LILRA6	0.3523	0.034735	3.58014e-24	35366	7059_14	SomaScan v4
Q6PI73	LILRA6	15495	ENSG00000244482	79168	19_53647209_C_T	19	53647209	C	T								LILRA6	-0.2464	0.033118	1.006e-13	35366	7059_14	SomaScan v4
Q6PI73	LILRA6	15495	ENSG00000244482	79168	19_53649699_G_A	19	53649699	G	A								LILRA6	-0.4144	0.057654	6.5887e-13	35366	7059_14	SomaScan v4
Q6PI73	LILRA6	15495	ENSG00000244482	79168	19_53653777_G_A	19	53653777	G	A								LILRA6	0.7538	0.085299	9.81974e-19	35365	7059_14	SomaScan v4
Q6PI73	LILRA6	15495	ENSG00000244482	79168	19_53656526_A_G	19	53656526	A	G								LILRA6	0.4396	0.041963	1.11506e-25	35365	7059_14	SomaScan v4
Q6PI73	LILRA6	15495	ENSG00000244482	79168	19_53656666_G_A	19	53656666	G	A								LILRA6	-0.4276	0.07835	4.82703e-08	35365	7059_14	SomaScan v4
Q6PI73	LILRA6	15495	ENSG00000244482	79168	19_53669491_G_A	19	53669491	G	A								LILRA6	0.7274	0.096944	6.223e-14	35365	7059_14	SomaScan v4
Q6PI73	LILRA6	15495	ENSG00000244482	79168	19_53701591_C_T	19	53701591	C	T								LILRA6	0.9866	0.090597	1.28588e-27	35366	7059_14	SomaScan v4
Q6PI73	LILRA6	15495	ENSG00000244482	79168	19_53702092_C_T	19	53702092	C	T								LILRA6	0.6521	0.094947	6.50729e-12	35365	7059_14	SomaScan v4
Q6PI73	LILRA6	15495	ENSG00000244482	79168	19_53722446_C_T	19	53722446	C	T								LILRA6	-0.2055	0.028399	4.61105e-13	35365	7059_14	SomaScan v4
Q6PI73	LILRA6	15495	ENSG00000244482	79168	19_53735449_T_C	19	53735449	T	C								LILRA6	-0.3294	0.024279	6.24597e-42	35363	7059_14	SomaScan v4
Q6PI73	LILRA6	15495	ENSG00000244482	79168	19_53738100_C_T	19	53738100	C	T								LILRA6	0.8495	0.124202	7.9378e-12	35364	7059_14	SomaScan v4
Q6PI73	LILRA6	15495	ENSG00000244482	79168	19_53747451_A_T	19	53747451	A	T								LILRA6	0.6505	0.117853	3.39797e-08	35364	7059_14	SomaScan v4
Q6PI73	LILRA6	15495	ENSG00000244482	79168	19_53757657_A_G	19	53757657	A	G								LILRA6	-0.7538	0.128932	5.021e-09	35365	7059_14	SomaScan v4
Q6PI73	LILRA6	15495	ENSG00000244482	79168	19_53773940_G_A	19	53773940	G	A								LILRA6	-0.5194	0.055816	1.33199e-20	35366	7059_14	SomaScan v4
Q6PI73	LILRA6	15495	ENSG00000244482	79168	19_53776878_G_T	19	53776878	G	T								LILRA6	-0.6	0.078616	2.311e-14	35365	7059_14	SomaScan v4
Q6PI73	LILRA6	15495	ENSG00000244482	79168	19_53779265_C_A	19	53779265	C	A								LILRA6	0.8952	0.078375	3.24414e-30	35365	7059_14	SomaScan v4
Q6PI73	LILRA6	15495	ENSG00000244482	79168	19_53801965_T_C	19	53801965	T	C								LILRA6	-0.1325	0.011129	1.10103e-32	35362	7059_14	SomaScan v4
Q6PI73	LILRA6	15495	ENSG00000244482	79168	19_53815770_G_A	19	53815770	G	A								LILRA6	0.8171	0.063366	4.81061e-38	35365	7059_14	SomaScan v4
Q6PI73	LILRA6	15495	ENSG00000244482	79168	19_53817515_T_C	19	53817515	T	C								LILRA6	1.2153	0.139639	3.22775e-18	35365	7059_14	SomaScan v4
Q6PI73	LILRA6	15495	ENSG00000244482	79168	19_53834435_C_A	19	53834435	C	A								LILRA6	0.6339	0.027158	1.70216e-120	35363	7059_14	SomaScan v4
Q6PI73	LILRA6	15495	ENSG00000244482	79168	19_53845669_G_A	19	53845669	G	A								LILRA6	-0.6646	0.094975	2.60315e-12	35365	7059_14	SomaScan v4
Q6PI73	LILRA6	15495	ENSG00000244482	79168	19_53858897_C_T	19	53858897	C	T								LILRA6	-0.444	0.068692	1.022e-10	35365	7059_14	SomaScan v4
Q6PI73	LILRA6	15495	ENSG00000244482	79168	19_53878497_G_A	19	53878497	G	A								LILRA6	-0.2945	0.025877	5.21315e-30	35362	7059_14	SomaScan v4
Q6PI73	LILRA6	15495	ENSG00000244482	79168	19_53912491_C_T	19	53912491	C	T								LILRA6	0.6708	0.058861	4.36014e-30	35366	7059_14	SomaScan v4
Q6PI73	LILRA6	15495	ENSG00000244482	79168	19_53929033_C_T	19	53929033	C	T								LILRA6	0.609	0.079765	2.25892e-14	35364	7059_14	SomaScan v4
Q6PI73	LILRA6	15495	ENSG00000244482	79168	19_53967463_G_A	19	53967463	G	A								LILRA6	-0.3517	0.047007	7.32993e-14	35368	7059_14	SomaScan v4
Q6PI73	LILRA6	15495	ENSG00000244482	79168	19_53977639_C_A	19	53977639	C	A								LILRA6	0.522	0.037488	4.50091e-44	35368	7059_14	SomaScan v4
Q6PI73	LILRA6	15495	ENSG00000244482	79168	19_53995397_C_T	19	53995397	C	T								LILRA6	-0.4048	0.031909	7.06643e-37	35370	7059_14	SomaScan v4
Q6PI73	LILRA6	15495	ENSG00000244482	79168	19_54002651_T_C	19	54002651	T	C								LILRA6	1.012	0.090425	4.48642e-29	35370	7059_14	SomaScan v4
Q6PI73	LILRA6	15495	ENSG00000244482	79168	19_54003851_C_A	19	54003851	C	A								LILRA6	-0.2469	0.037668	5.57442e-11	35370	7059_14	SomaScan v4
Q6PI73	LILRA6	15495	ENSG00000244482	79168	19_54049528_A_T	19	54049528	A	T								LILRA6	-0.5209	0.039031	1.25603e-40	35371	7059_14	SomaScan v4
Q6PI73	LILRA6	15495	ENSG00000244482	79168	19_54064647_A_G	19	54064647	A	G								LILRA6	0.2927	0.023586	2.30409e-35	35371	7059_14	SomaScan v4
Q6PI73	LILRA6	15495	ENSG00000244482	79168	19_54091022_T_A	19	54091022	T	A								LILRA6	-0.3656	0.034546	3.57932e-26	35370	7059_14	SomaScan v4
Q6PI73	LILRA6	15495	ENSG00000244482	79168	19_54091658_C_T	19	54091658	C	T								LILRA6	0.501	0.056733	1.03896e-18	35370	7059_14	SomaScan v4
Q6PI73	LILRA6	15495	ENSG00000244482	79168	19_54105109_A_G	19	54105109	A	G								LILRA6	0.8938	0.049992	1.71791e-71	35370	7059_14	SomaScan v4
Q6PI73	LILRA6	15495	ENSG00000244482	79168	19_54113935_C_T	19	54113935	C	T								LILRA6	-0.3827	0.038615	3.73766e-23	35372	7059_14	SomaScan v4
Q6PI73	LILRA6	15495	ENSG00000244482	79168	19_54132079_C_T	19	54132079	C	T								LILRA6	0.8068	0.098376	2.38013e-16	35371	7059_14	SomaScan v4
Q6PI73	LILRA6	15495	ENSG00000244482	79168	19_54156438_T_C	19	54156438	T	C								LILRA6	1.4121	0.038145	1e-199	35371	7059_14	SomaScan v4
Q6PI73	LILRA6	15495	ENSG00000244482	79168	19_54164265_G_A	19	54164265	G	A								LILRA6	0.4904	0.074249	3.98016e-11	35371	7059_14	SomaScan v4
Q6PI73	LILRA6	15495	ENSG00000244482	79168	19_54166144_C_T	19	54166144	C	T								LILRA6	0.7471	0.057504	1.35706e-38	35371	7059_14	SomaScan v4
Q6PI73	LILRA6	15495	ENSG00000244482	79168	19_54175191_G_A	19	54175191	G	A								LILRA6	-0.311	0.025528	3.83884e-34	35371	7059_14	SomaScan v4
Q6PI73	LILRA6	15495	ENSG00000244482	79168	19_54176058_C_T	19	54176058	C	T								LILRA6	-0.5329	0.040989	1.20893e-38	35371	7059_14	SomaScan v4
Q6PI73	LILRA6	15495	ENSG00000244482	79168	19_54179279_C_T	19	54179279	C	T								LILRA6	-0.5639	0.068851	2.60795e-16	35371	7059_14	SomaScan v4
Q6PI73	LILRA6	15495	ENSG00000244482	79168	19_54180330_G_A	19	54180330	G	A								LILRA6	0.5491	0.056807	4.19856e-22	35371	7059_14	SomaScan v4
Q6PI73	LILRA6	15495	ENSG00000244482	79168	19_54195326_C_A	19	54195326	C	A								LILRA6	-0.6758	0.075328	2.9282e-19	35370	7059_14	SomaScan v4
Q6PI73	LILRA6	15495	ENSG00000244482	79168	19_54209980_T_C	19	54209980	T	C								LILRA6	-0.7505	0.072637	5.03849e-25	35369	7059_14	SomaScan v4
Q6PI73	LILRA6	15495	ENSG00000244482	79168	19_54210616_C_T	19	54210616	C	T								LILRA6	0.5743	0.08612	2.58285e-11	35369	7059_14	SomaScan v4
Q6PI73	LILRA6	15495	ENSG00000244482	79168	19_54211973_C_T	19	54211973	C	T								LILRA6	-0.715	0.065288	6.53883e-28	35369	7059_14	SomaScan v4
Q6PI73	LILRA6	15495	ENSG00000244482	79168	19_54219446_C_T	19	54219446	C	T								LILRA6	0.7384	0.064524	2.52697e-30	35369	7059_14	SomaScan v4
Q6PI73	LILRA6	15495	ENSG00000244482	79168	19_54225766_A_G	19	54225766	A	G								LILRA6	-0.7952	0.045542	2.85825e-68	35369	7059_14	SomaScan v4
Q6PI73	LILRA6	15495	ENSG00000244482	79168	19_54245771_G_A	19	54245771	G	A								LILRA6	0.4831	0.059933	7.58578e-16	35370	7059_14	SomaScan v4
Q6PI73	LILRA6	15495	ENSG00000244482	79168	19_54246475_C_A	19	54246475	C	A								LILRA6	1.3913	0.009739	1e-199	35369	7059_14	SomaScan v4
Q6PI73	LILRA6	15495	ENSG00000244482	79168	19_54252099_G_A	19	54252099	G	A								LILRA6	-0.7401	0.064789	3.20332e-30	35370	7059_14	SomaScan v4
Q6PI73	LILRA6	15495	ENSG00000244482	79168	19_54273557_A_T	19	54273557	A	T								LILRA6	-0.7237	0.034629	5.52459e-97	35371	7059_14	SomaScan v4
Q6PI73	LILRA6	15495	ENSG00000244482	79168	19_54276310_G_A	19	54276310	G	A								LILRA6	-0.5881	0.051438	2.85299e-30	35371	7059_14	SomaScan v4
Q6PI73	LILRA6	15495	ENSG00000244482	79168	19_54279460_G_A	19	54279460	G	A								LILRA6	1.0935	0.138413	2.78292e-15	35371	7059_14	SomaScan v4
Q6PI73	LILRA6	15495	ENSG00000244482	79168	19_54286334_C_T	19	54286334	C	T								LILRA6	0.6838	0.040133	4.25207e-65	35369	7059_14	SomaScan v4
Q6PI73	LILRA6	15495	ENSG00000244482	79168	19_54304352_C_T	19	54304352	C	T								LILRA6	-0.7655	0.136626	2.108e-08	35368	7059_14	SomaScan v4
Q6PI73	LILRA6	15495	ENSG00000244482	79168	19_54333718_C_T	19	54333718	C	T								LILRA6	1	0.078774	6.33724e-37	35368	7059_14	SomaScan v4
Q6PI73	LILRA6	15495	ENSG00000244482	79168	19_54339536_C_A	19	54339536	C	A								LILRA6	0.2589	0.036191	8.44695e-13	35368	7059_14	SomaScan v4
Q6PI73	LILRA6	15495	ENSG00000244482	79168	19_54346733_G_A	19	54346733	G	A								LILRA6	0.7828	0.12747	8.19691e-10	35370	7059_14	SomaScan v4
Q6PI73	LILRA6	15495	ENSG00000244482	79168	19_54360174_C_T	19	54360174	C	T								LILRA6	-0.4785	0.087129	3.97796e-08	35369	7059_14	SomaScan v4
Q6PI73	LILRA6	15495	ENSG00000244482	79168	19_54373307_G_A	19	54373307	G	A								LILRA6	-0.4887	0.059868	3.27039e-16	35370	7059_14	SomaScan v4
Q6PI73	LILRA6	15495	ENSG00000244482	79168	19_54375068_G_A	19	54375068	G	A								LILRA6	0.4809	0.054125	6.39293e-19	35370	7059_14	SomaScan v4
Q6PI73	LILRA6	15495	ENSG00000244482	79168	19_54390034_G_A	19	54390034	G	A								LILRA6	0.6765	0.086542	5.40879e-15	35368	7059_14	SomaScan v4
Q6PI73	LILRA6	15495	ENSG00000244482	79168	19_54394874_C_T	19	54394874	C	T								LILRA6	-0.418	0.040039	1.63192e-25	35370	7059_14	SomaScan v4
Q6PI73	LILRA6	15495	ENSG00000244482	79168	19_54408764_G_A	19	54408764	G	A								LILRA6	0.4268	0.033557	4.66552e-37	35370	7059_14	SomaScan v4
Q6PI73	LILRA6	15495	ENSG00000244482	79168	19_54416939_G_A	19	54416939	G	A								LILRA6	0.394	0.050599	6.8786e-15	35370	7059_14	SomaScan v4
Q6PI73	LILRA6	15495	ENSG00000244482	79168	19_54419461_C_T	19	54419461	C	T								LILRA6	0.3834	0.036384	5.80363e-26	35370	7059_14	SomaScan v4
Q6PI73	LILRA6	15495	ENSG00000244482	79168	19_54428358_G_A	19	54428358	G	A								LILRA6	1.52	0.099193	5.31741e-53	35370	7059_14	SomaScan v4
Q6PI73	LILRA6	15495	ENSG00000244482	79168	19_54429644_G_A	19	54429644	G	A								LILRA6	-0.5236	0.052898	4.23545e-23	35370	7059_14	SomaScan v4
Q6PI73	LILRA6	15495	ENSG00000244482	79168	19_54432466_A_G	19	54432466	A	G								LILRA6	0.2427	0.030449	1.57688e-15	35370	7059_14	SomaScan v4
Q6PI73	LILRA6	15495	ENSG00000244482	79168	19_54441155_G_A	19	54441155	G	A								LILRA6	-0.4812	0.068607	2.31793e-12	35371	7059_14	SomaScan v4
Q6PI73	LILRA6	15495	ENSG00000244482	79168	19_54462127_C_T	19	54462127	C	T								LILRA6	-0.1731	0.028467	1.196e-09	35372	7059_14	SomaScan v4
Q6PI73	LILRA6	15495	ENSG00000244482	79168	19_54480972_T_G	19	54480972	T	G								LILRA6	-0.2956	0.02866	6.09958e-25	35372	7059_14	SomaScan v4
Q6PI73	LILRA6	15495	ENSG00000244482	79168	19_54481983_A_G	19	54481983	A	G								LILRA6	0.586	0.040645	4.00867e-47	35372	7059_14	SomaScan v4
Q6PI73	LILRA6	15495	ENSG00000244482	79168	19_54497305_C_T	19	54497305	C	T								LILRA6	0.7032	0.073533	1.14314e-21	35372	7059_14	SomaScan v4
Q6PI73	LILRA6	15495	ENSG00000244482	79168	19_54502771_A_G	19	54502771	A	G								LILRA6	0.1382	0.022169	4.54601e-10	35372	7059_14	SomaScan v4
Q6PI73	LILRA6	15495	ENSG00000244482	79168	19_54505345_C_T	19	54505345	C	T								LILRA6	-0.4536	0.069538	6.88811e-11	35374	7059_14	SomaScan v4
Q6PI73	LILRA6	15495	ENSG00000244482	79168	19_54530603_G_A	19	54530603	G	A								LILRA6	0.7953	0.069118	1.2249e-30	35377	7059_14	SomaScan v4
Q6PI73	LILRA6	15495	ENSG00000244482	79168	19_54551179_C_T	19	54551179	C	T								LILRA6	0.5446	0.066488	2.59119e-16	35377	7059_14	SomaScan v4
Q6PI73	LILRA6	15495	ENSG00000244482	79168	19_54556956_G_A	19	54556956	G	A								LILRA6	0.321	0.037404	9.31966e-18	35376	7059_14	SomaScan v4
Q6PI73	LILRA6	15495	ENSG00000244482	79168	19_54559403_G_A	19	54559403	G	A								LILRA6	0.3458	0.031992	3.12176e-27	35377	7059_14	SomaScan v4
Q6PI73	LILRA6	15495	ENSG00000244482	79168	19_54573722_C_T	19	54573722	C	T								LILRA6	0.8188	0.124662	5.09448e-11	35377	7059_14	SomaScan v4
Q6PI73	LILRA6	15495	ENSG00000244482	79168	19_54631248_C_T	19	54631248	C	T								LILRA6	-0.3378	0.040369	5.86543e-17	35377	7059_14	SomaScan v4
Q6PI73	LILRA6	15495	ENSG00000244482	79168	19_54658495_G_A	19	54658495	G	A								LILRA6	-0.4975	0.065454	2.94307e-14	35377	7059_14	SomaScan v4
Q6PI73	LILRA6	15495	ENSG00000244482	79168	19_54709973_A_G	19	54709973	A	G								LILRA6	0.2266	0.040467	2.14902e-08	35375	7059_14	SomaScan v4
Q6PI73	LILRA6	15495	ENSG00000244482	79168	19_54731752_C_T	19	54731752	C	T								LILRA6	-0.2154	0.023824	1.54917e-19	35372	7059_14	SomaScan v4
Q6PI73	LILRA6	15495	ENSG00000244482	79168	19_54769297_G_A	19	54769297	G	A								LILRA6	-0.2329	0.040757	1.10101e-08	35372	7059_14	SomaScan v4
Q6PI73	LILRA6	15495	ENSG00000244482	79168	19_54916834_C_T	19	54916834	C	T								LILRA6	0.388	0.021868	1.96698e-70	35371	7059_14	SomaScan v4
Q6PI73	LILRA6	15495	ENSG00000244482	79168	19_54936133_G_A	19	54936133	G	A								LILRA6	-0.1097	0.01222	2.78805e-19	35369	7059_14	SomaScan v4
Q6PI73	LILRA6	15495	ENSG00000244482	79168	19_54973424_A_G	19	54973424	A	G								LILRA6	0.8223	0.138341	2.78099e-09	35376	7059_14	SomaScan v4
Q6PI73	LILRA6	15495	ENSG00000244482	79168	19_54977600_G_A	19	54977600	G	A								LILRA6	0.4631	0.078236	3.234e-09	35377	7059_14	SomaScan v4
Q6PI73	LILRA6	15495	ENSG00000244482	79168	19_54985971_C_T	19	54985971	C	T								LILRA6	0.5099	0.073304	3.50187e-12	35381	7059_14	SomaScan v4
Q6PI73	LILRA6	15495	ENSG00000244482	79168	19_54986094_T_C	19	54986094	T	C								LILRA6	-0.2208	0.023791	1.6788e-20	35381	7059_14	SomaScan v4
Q6PI73	LILRA6	15495	ENSG00000244482	79168	19_55005411_C_T	19	55005411	C	T								LILRA6	-0.3029	0.046699	8.79832e-11	35381	7059_14	SomaScan v4
Q6PI73	LILRA6	15495	ENSG00000244482	79168	19_55040182_G_A	19	55040182	G	A								LILRA6	0.818	0.083951	1.9611e-22	35381	7059_14	SomaScan v4
Q6PI73	LILRA6	15495	ENSG00000244482	79168	19_55079399_T_C	19	55079399	T	C								LILRA6	-0.1671	0.023484	1.11404e-12	35379	7059_14	SomaScan v4
Q6PI73	LILRA6	15495	ENSG00000244482	79168	19_55087914_G_A	19	55087914	G	A								LILRA6	0.6156	0.064651	1.70098e-21	35379	7059_14	SomaScan v4
Q6PI73	LILRA6	15495	ENSG00000244482	79168	19_55089663_T_C	19	55089663	T	C								LILRA6	0.2205	0.031771	3.91111e-12	35379	7059_14	SomaScan v4
Q6PI73	LILRA6	15495	ENSG00000244482	79168	19_55108225_G_A	19	55108225	G	A								LILRA6	0.6059	0.075322	8.6876e-16	35378	7059_14	SomaScan v4
Q6PI73	LILRA6	15495	ENSG00000244482	79168	19_55112855_G_A	19	55112855	G	A								LILRA6	0.1909	0.027451	3.54732e-12	35378	7059_14	SomaScan v4
Q6PI73	LILRA6	15495	ENSG00000244482	79168	19_55119416_C_T	19	55119416	C	T								LILRA6	-0.3736	0.054564	7.54223e-12	35378	7059_14	SomaScan v4
Q6PI73	LILRA6	15495	ENSG00000244482	79168	19_55120913_A_G	19	55120913	A	G								LILRA6	0.5467	0.083524	5.93335e-11	35378	7059_14	SomaScan v4
Q6PI73	LILRA6	15495	ENSG00000244482	79168	19_55193995_C_T	19	55193995	C	T								LILRA6	0.5235	0.064621	5.44879e-16	35377	7059_14	SomaScan v4
Q6PI73	LILRA6	15495	ENSG00000244482	79168	19_55231153_T_C	19	55231153	T	C								LILRA6	0.1035	0.013155	3.61826e-15	35379	7059_14	SomaScan v4
Q8NHL6	LILRB1	6605	ENSG00000104972	10859	19_53642167_T_G	19	53642167	T	G								LILRB1	-0.1455	0.01579	3.1268e-20	35366	5090_49	SomaScan v4
Q8NHL6	LILRB1	6605	ENSG00000104972	10859	19_53656666_G_A	19	53656666	G	A								LILRB1	-0.5445	0.06836	1.65006e-15	35365	5090_49	SomaScan v4
Q8NHL6	LILRB1	6605	ENSG00000104972	10859	19_53681824_G_A	19	53681824	G	A								LILRB1	-0.1025	0.011329	1.45814e-19	35365	5090_49	SomaScan v4
Q8NHL6	LILRB1	6605	ENSG00000104972	10859	19_53684965_G_A	19	53684965	G	A								LILRB1	-0.0724	0.012519	7.31897e-09	35364	5090_49	SomaScan v4
Q8NHL6	LILRB1	6605	ENSG00000104972	10859	19_53704965_C_T	19	53704965	C	T								LILRB1	-0.4427	0.063885	4.21988e-12	35366	5090_49	SomaScan v4
Q8NHL6	LILRB1	6605	ENSG00000104972	10859	19_53796543_G_A	19	53796543	G	A								LILRB1	0.0789	0.011668	1.36207e-11	35363	5090_49	SomaScan v4
Q8NHL6	LILRB1	6605	ENSG00000104972	10859	19_53812391_C_T	19	53812391	C	T								LILRB1	-0.5834	0.044002	4.03181e-40	35365	5090_49	SomaScan v4
Q8NHL6	LILRB1	6605	ENSG00000104972	10859	19_53845669_G_A	19	53845669	G	A								LILRB1	-1.1011	0.082715	1.97379e-40	35365	5090_49	SomaScan v4
Q8NHL6	LILRB1	6605	ENSG00000104972	10859	19_53848486_G_A	19	53848486	G	A								LILRB1	-0.3316	0.031063	1.33107e-26	35365	5090_49	SomaScan v4
Q8NHL6	LILRB1	6605	ENSG00000104972	10859	19_53930134_A_G	19	53930134	A	G								LILRB1	-0.3311	0.059155	2.17901e-08	35365	5090_49	SomaScan v4
Q8NHL6	LILRB1	6605	ENSG00000104972	10859	19_53989625_G_A	19	53989625	G	A								LILRB1	-0.2572	0.027782	2.08689e-20	35370	5090_49	SomaScan v4
Q8NHL6	LILRB1	6605	ENSG00000104972	10859	19_54052352_C_T	19	54052352	C	T								LILRB1	0.265	0.033844	4.87416e-15	35373	5090_49	SomaScan v4
Q8NHL6	LILRB1	6605	ENSG00000104972	10859	19_54076240_T_C	19	54076240	T	C								LILRB1	0.1456	0.019264	4.09449e-14	35371	5090_49	SomaScan v4
Q8NHL6	LILRB1	6605	ENSG00000104972	10859	19_54111034_G_A	19	54111034	G	A								LILRB1	-0.5997	0.041233	6.36649e-48	35372	5090_49	SomaScan v4
Q8NHL6	LILRB1	6605	ENSG00000104972	10859	19_54136231_T_G	19	54136231	T	G								LILRB1	0.1068	0.014327	9.01364e-14	35371	5090_49	SomaScan v4
Q8NHL6	LILRB1	6605	ENSG00000104972	10859	19_54143920_C_T	19	54143920	C	T								LILRB1	-0.4889	0.062161	3.69063e-15	35371	5090_49	SomaScan v4
Q8NHL6	LILRB1	6605	ENSG00000104972	10859	19_54145261_A_G	19	54145261	A	G								LILRB1	-1.0661	0.091034	1.11995e-31	35371	5090_49	SomaScan v4
Q8NHL6	LILRB1	6605	ENSG00000104972	10859	19_54173886_C_T	19	54173886	C	T								LILRB1	-0.4591	0.081703	1.91898e-08	35371	5090_49	SomaScan v4
Q8NHL6	LILRB1	6605	ENSG00000104972	10859	19_54190821_A_C	19	54190821	A	C								LILRB1	0.4411	0.051679	1.39701e-17	35371	5090_49	SomaScan v4
Q8NHL6	LILRB1	6605	ENSG00000104972	10859	19_54204446_C_T	19	54204446	C	T								LILRB1	-0.2159	0.027931	1.07696e-14	35369	5090_49	SomaScan v4
Q8NHL6	LILRB1	6605	ENSG00000104972	10859	19_54210616_C_T	19	54210616	C	T								LILRB1	0.8482	0.07515	1.52511e-29	35369	5090_49	SomaScan v4
Q8NHL6	LILRB1	6605	ENSG00000104972	10859	19_54238640_G_A	19	54238640	G	A								LILRB1	-0.5233	0.042856	2.72333e-34	35370	5090_49	SomaScan v4
Q8NHL6	LILRB1	6605	ENSG00000104972	10859	19_54305397_A_G	19	54305397	A	G								LILRB1	0.3644	0.042078	4.70977e-18	35368	5090_49	SomaScan v4
Q8NHL6	LILRB1	6605	ENSG00000104972	10859	19_54326594_G_T	19	54326594	G	T								LILRB1	-0.7957	0.116236	7.61728e-12	35366	5090_49	SomaScan v4
Q8NHL6	LILRB1	6605	ENSG00000104972	10859	19_54331127_C_T	19	54331127	C	T								LILRB1	-0.7019	0.047039	2.38616e-50	35368	5090_49	SomaScan v4
Q8NHL6	LILRB1	6605	ENSG00000104972	10859	19_54338327_C_T	19	54338327	C	T								LILRB1	-0.1329	0.019097	3.42216e-12	35368	5090_49	SomaScan v4
Q8NHL6	LILRB1	6605	ENSG00000104972	10859	19_54347801_T_G	19	54347801	T	G								LILRB1	-0.1977	0.016932	1.69317e-31	35367	5090_49	SomaScan v4
Q8NHL6	LILRB1	6605	ENSG00000104972	10859	19_54348093_G_A	19	54348093	G	A								LILRB1	-0.4013	0.045902	2.28087e-18	35370	5090_49	SomaScan v4
Q8NHL6	LILRB1	6605	ENSG00000104972	10859	19_54362830_A_C	19	54362830	A	C								LILRB1	-0.4393	0.03425	1.16708e-37	35370	5090_49	SomaScan v4
Q8NHL6	LILRB1	6605	ENSG00000104972	10859	19_54372902_G_A	19	54372902	G	A								LILRB1	0.2153	0.014991	8.99498e-47	35370	5090_49	SomaScan v4
Q8NHL6	LILRB1	6605	ENSG00000104972	10859	19_54374488_A_C	19	54374488	A	C								LILRB1	-0.746	0.061127	2.95597e-34	35370	5090_49	SomaScan v4
Q8NHL6	LILRB1	6605	ENSG00000104972	10859	19_54378219_G_A	19	54378219	G	A								LILRB1	-1.3701	0.107826	5.4325e-37	35370	5090_49	SomaScan v4
Q8NHL6	LILRB1	6605	ENSG00000104972	10859	19_54454030_C_T	19	54454030	C	T								LILRB1	-0.7499	0.020214	1e-199	35371	5090_49	SomaScan v4
Q8NHL6	LILRB1	6605	ENSG00000104972	10859	19_54487883_G_A	19	54487883	G	A								LILRB1	0.4004	0.064474	5.28896e-10	35372	5090_49	SomaScan v4
Q8NHL6	LILRB1	6605	ENSG00000104972	10859	19_54544858_T_C	19	54544858	T	C								LILRB1	-1.1338	0.014869	1e-199	35377	5090_49	SomaScan v4
Q8NHL6	LILRB1	6605	ENSG00000104972	10859	19_54554452_C_A	19	54554452	C	A								LILRB1	-1.4006	0.078939	1.962e-70	35377	5090_49	SomaScan v4
Q8NHL6	LILRB1	6605	ENSG00000104972	10859	19_54559403_G_A	19	54559403	G	A								LILRB1	0.2611	0.027932	8.95365e-21	35377	5090_49	SomaScan v4
Q8NHL6	LILRB1	6605	ENSG00000104972	10859	19_54600931_C_T	19	54600931	C	T								LILRB1	0.5648	0.016638	1e-199	35377	5090_49	SomaScan v4
Q8NHL6	LILRB1	6605	ENSG00000104972	10859	19_54663499_G_A	19	54663499	G	A								LILRB1	0.1256	0.022939	4.36395e-08	35373	5090_49	SomaScan v4
Q8NHL6	LILRB1	6605	ENSG00000104972	10859	19_54664532_T_A	19	54664532	T	A								LILRB1	0.1907	0.016213	6.09677e-32	35374	5090_49	SomaScan v4
Q8NHL6	LILRB1	6605	ENSG00000104972	10859	19_54672961_T_C	19	54672961	T	C								LILRB1	0.6369	0.11019	7.46999e-09	35373	5090_49	SomaScan v4
Q8NHL6	LILRB1	6605	ENSG00000104972	10859	19_54703167_C_T	19	54703167	C	T								LILRB1	-0.5663	0.038341	2.28981e-49	35376	5090_49	SomaScan v4
Q8NHL6	LILRB1	6605	ENSG00000104972	10859	19_54724752_G_A	19	54724752	G	A								LILRB1	0.1219	0.016679	2.69588e-13	35371	5090_49	SomaScan v4
Q8NHL6	LILRB1	6605	ENSG00000104972	10859	19_54732234_G_T	19	54732234	G	T								LILRB1	0.1453	0.02586	1.92402e-08	35372	5090_49	SomaScan v4
Q8NHL6	LILRB1	6605	ENSG00000104972	10859	19_54754573_T_C	19	54754573	T	C								LILRB1	0.3035	0.050911	2.50098e-09	35372	5090_49	SomaScan v4
Q8NHL6	LILRB1	6605	ENSG00000104972	10859	19_54763447_A_G	19	54763447	A	G								LILRB1	-0.4024	0.029981	4.49573e-41	35372	5090_49	SomaScan v4
Q8NHL6	LILRB1	6605	ENSG00000104972	10859	19_54767463_A_C	19	54767463	A	C								LILRB1	0.0961	0.013662	2.00817e-12	35372	5090_49	SomaScan v4
Q8NHL6	LILRB1	6605	ENSG00000104972	10859	19_54810647_A_G	19	54810647	A	G								LILRB1	0.0931	0.011532	6.83754e-16	35372	5090_49	SomaScan v4
Q8NHL6	LILRB1	6605	ENSG00000104972	10859	19_54859993_C_T	19	54859993	C	T								LILRB1	-0.3431	0.028223	5.27594e-34	35372	5090_49	SomaScan v4
Q8NHL6	LILRB1	6605	ENSG00000104972	10859	19_54878160_G_A	19	54878160	G	A								LILRB1	-0.5272	0.07356	7.67008e-13	35373	5090_49	SomaScan v4
Q8NHL6	LILRB1	6605	ENSG00000104972	10859	19_54884334_C_T	19	54884334	C	T								LILRB1	0.4408	0.048681	1.36804e-19	35373	5090_49	SomaScan v4
Q8NHL6	LILRB1	6605	ENSG00000104972	10859	19_54926628_A_C	19	54926628	A	C								LILRB1	-0.2437	0.0161	9.29608e-52	35372	5090_49	SomaScan v4
Q8NHL6	LILRB1	6605	ENSG00000104972	10859	19_54963137_G_A	19	54963137	G	A								LILRB1	0.0861	0.010191	2.93968e-17	35375	5090_49	SomaScan v4
Q8NHL6	LILRB1	6605	ENSG00000104972	10859	19_55002338_C_T	19	55002338	C	T								LILRB1	-0.656	0.048657	1.98884e-41	35381	5090_49	SomaScan v4
Q8NHL6	LILRB1	6605	ENSG00000104972	10859	19_55030899_A_G	19	55030899	A	G								LILRB1	0.1805	0.024289	1.07399e-13	35381	5090_49	SomaScan v4
Q8NHL6	LILRB1	6605	ENSG00000104972	10859	19_55041339_G_A	19	55041339	G	A								LILRB1	-0.8341	0.055249	1.69005e-51	35381	5090_49	SomaScan v4
Q8NHL6	LILRB1	6605	ENSG00000104972	10859	19_55073308_C_T	19	55073308	C	T								LILRB1	-0.2278	0.034741	5.48656e-11	35378	5090_49	SomaScan v4
Q8NHL6	LILRB1	6605	ENSG00000104972	10859	19_55112855_G_A	19	55112855	G	A								LILRB1	-0.2042	0.023954	1.53109e-17	35378	5090_49	SomaScan v4
Q8NHL6	LILRB1	6605	ENSG00000104972	10859	19_55161145_C_T	19	55161145	C	T								LILRB1	-1.193	0.089093	6.8691e-41	35377	5090_49	SomaScan v4
Q8NHL6	LILRB1	6605	ENSG00000104972	10859	19_55193995_C_T	19	55193995	C	T								LILRB1	-0.8075	0.056334	1.33906e-46	35377	5090_49	SomaScan v4
Q8NHL6	LILRB1	6605	ENSG00000104972	10859	19_55209369_C_T	19	55209369	C	T								LILRB1	-0.4373	0.078342	2.37898e-08	35377	5090_49	SomaScan v4
Q8NHL6	LILRB1	6605	ENSG00000104972	10859	19_55259911_A_T	19	55259911	A	T								LILRB1	-0.6518	0.054649	8.55855e-33	35380	5090_49	SomaScan v4
Q8NHL6	LILRB1	6605	ENSG00000104972	10859	19_55270318_C_T	19	55270318	C	T								LILRB1	-1.0725	0.113263	2.82228e-21	35381	5090_49	SomaScan v4
Q8NHL6	LILRB1	6605	ENSG00000104972	10859	19_55312960_C_T	19	55312960	C	T								LILRB1	-1.2007	0.081653	5.99791e-49	35383	5090_49	SomaScan v4
Q8NHL6	LILRB1	6605	ENSG00000104972	10859	19_55396853_T_C	19	55396853	T	C								LILRB1	-1.1029	0.057252	1.07597e-82	35382	5090_49	SomaScan v4
Q8NHL6	LILRB1	6605	ENSG00000104972	10859	19_55409989_T_A	19	55409989	T	A								LILRB1	-0.5744	0.078243	2.11592e-13	35382	5090_49	SomaScan v4
Q8NHL6	LILRB1	6605	ENSG00000104972	10859	19_55428318_G_A	19	55428318	G	A								LILRB1	0.4706	0.071662	5.13689e-11	35382	5090_49	SomaScan v4
Q8NHL6	LILRB1	6605	ENSG00000104972	10859	19_55439695_C_T	19	55439695	C	T								LILRB1	-0.3962	0.037435	3.54813e-26	35381	5090_49	SomaScan v4
Q8NHL6	LILRB1	6605	ENSG00000104972	10859	19_55441998_A_C	19	55441998	A	C								LILRB1	0.3464	0.039041	7.13839e-19	35381	5090_49	SomaScan v4
Q8NHL6	LILRB1	6605	ENSG00000104972	10859	19_55465541_G_A	19	55465541	G	A								LILRB1	-0.2817	0.034148	1.59111e-16	35381	5090_49	SomaScan v4
Q8NHL6	LILRB1	6605	ENSG00000104972	10859	19_55470347_G_A	19	55470347	G	A								LILRB1	0.0898	0.013869	9.49511e-11	35381	5090_49	SomaScan v4
Q8NHL6	LILRB1	6605	ENSG00000104972	10859	19_55476295_G_A	19	55476295	G	A								LILRB1	0.2529	0.044447	1.27101e-08	35381	5090_49	SomaScan v4
Q8NHL6	LILRB1	6605	ENSG00000104972	10859	19_55486950_C_T	19	55486950	C	T								LILRB1	-0.7383	0.090029	2.39001e-16	35381	5090_49	SomaScan v4
Q8NHL6	LILRB1	6605	ENSG00000104972	10859	19_55506263_A_T	19	55506263	A	T								LILRB1	-1.0899	0.108183	7.15319e-24	35380	5090_49	SomaScan v4
Q8NHL6	LILRB1	6605	ENSG00000104972	10859	19_55534129_C_T	19	55534129	C	T								LILRB1	0.2392	0.040881	4.88101e-09	35380	5090_49	SomaScan v4
Q8NHL6	LILRB1	6605	ENSG00000104972	10859	19_55558979_C_T	19	55558979	C	T								LILRB1	-0.275	0.043779	3.35197e-10	35374	5090_49	SomaScan v4
Q8NHL6	LILRB1	6605	ENSG00000104972	10859	19_55576686_C_T	19	55576686	C	T								LILRB1	-0.3884	0.036044	4.48642e-27	35377	5090_49	SomaScan v4
Q8N423	LILRB2	6606	ENSG00000131042	10288	19_53330247_C_A	19	53330247	C	A								LILRB2	-0.8412	0.112992	9.70957e-14	35379	5091_28	SomaScan v4
Q8N423	LILRB2	6606	ENSG00000131042	10288	19_53456970_T_C	19	53456970	T	C								LILRB2	-0.0706	0.009547	1.41808e-13	35379	5091_28	SomaScan v4
Q8N423	LILRB2	6606	ENSG00000131042	10288	19_53590578_G_A	19	53590578	G	A								LILRB2	-0.0708	0.010365	8.45279e-12	35369	5091_28	SomaScan v4
Q8N423	LILRB2	6606	ENSG00000131042	10288	19_53623902_A_G	19	53623902	A	G								LILRB2	-0.0617	0.010109	1.037e-09	35365	5091_28	SomaScan v4
Q8N423	LILRB2	6606	ENSG00000131042	10288	19_53630503_G_A	19	53630503	G	A								LILRB2	-0.9155	0.144857	2.61499e-10	35367	5091_28	SomaScan v4
Q8N423	LILRB2	6606	ENSG00000131042	10288	19_53642017_G_A	19	53642017	G	A								LILRB2	-0.6442	0.116143	2.913e-08	35367	5091_28	SomaScan v4
Q8N423	LILRB2	6606	ENSG00000131042	10288	19_53642615_C_T	19	53642615	C	T								LILRB2	-0.3597	0.060888	3.472e-09	35367	5091_28	SomaScan v4
Q8N423	LILRB2	6606	ENSG00000131042	10288	19_53656666_G_A	19	53656666	G	A								LILRB2	-0.4173	0.076269	4.46498e-08	35365	5091_28	SomaScan v4
Q8N423	LILRB2	6606	ENSG00000131042	10288	19_53702092_C_T	19	53702092	C	T								LILRB2	-0.6093	0.092465	4.41266e-11	35365	5091_28	SomaScan v4
Q8N423	LILRB2	6606	ENSG00000131042	10288	19_53711466_G_A	19	53711466	G	A								LILRB2	-0.7882	0.099916	3.05633e-15	35366	5091_28	SomaScan v4
Q8N423	LILRB2	6606	ENSG00000131042	10288	19_53722561_G_A	19	53722561	G	A								LILRB2	0.0659	0.009891	2.69277e-11	35363	5091_28	SomaScan v4
Q8N423	LILRB2	6606	ENSG00000131042	10288	19_53758108_G_T	19	53758108	G	T								LILRB2	0.3215	0.047079	8.55461e-12	35365	5091_28	SomaScan v4
Q8N423	LILRB2	6606	ENSG00000131042	10288	19_53804834_C_A	19	53804834	C	A								LILRB2	-0.5784	0.062768	3.11817e-20	35364	5091_28	SomaScan v4
Q8N423	LILRB2	6606	ENSG00000131042	10288	19_53808851_G_A	19	53808851	G	A								LILRB2	-0.0905	0.012245	1.45982e-13	35364	5091_28	SomaScan v4
Q8N423	LILRB2	6606	ENSG00000131042	10288	19_53828703_C_A	19	53828703	C	A								LILRB2	-0.8005	0.073447	1.166e-27	35363	5091_28	SomaScan v4
Q8N423	LILRB2	6606	ENSG00000131042	10288	19_53845669_G_A	19	53845669	G	A								LILRB2	-0.7648	0.092345	1.21088e-16	35365	5091_28	SomaScan v4
Q8N423	LILRB2	6606	ENSG00000131042	10288	19_53888976_A_G	19	53888976	A	G								LILRB2	-0.3394	0.037712	2.261e-19	35364	5091_28	SomaScan v4
Q8N423	LILRB2	6606	ENSG00000131042	10288	19_53902132_G_A	19	53902132	G	A								LILRB2	-0.5729	0.075066	2.31313e-14	35365	5091_28	SomaScan v4
Q8N423	LILRB2	6606	ENSG00000131042	10288	19_53918182_G_A	19	53918182	G	A								LILRB2	-0.2444	0.042456	8.58697e-09	35366	5091_28	SomaScan v4
Q8N423	LILRB2	6606	ENSG00000131042	10288	19_53995232_C_T	19	53995232	C	T								LILRB2	-0.8853	0.060676	3.22329e-48	35370	5091_28	SomaScan v4
Q8N423	LILRB2	6606	ENSG00000131042	10288	19_54002574_C_T	19	54002574	C	T								LILRB2	-0.8473	0.154798	4.41001e-08	35370	5091_28	SomaScan v4
Q8N423	LILRB2	6606	ENSG00000131042	10288	19_54033825_A_G	19	54033825	A	G								LILRB2	-0.0826	0.009683	1.45312e-17	35372	5091_28	SomaScan v4
Q8N423	LILRB2	6606	ENSG00000131042	10288	19_54051910_G_A	19	54051910	G	A								LILRB2	0.1788	0.028886	6.02199e-10	35373	5091_28	SomaScan v4
Q8N423	LILRB2	6606	ENSG00000131042	10288	19_54091658_C_T	19	54091658	C	T								LILRB2	0.4264	0.055238	1.17004e-14	35370	5091_28	SomaScan v4
Q8N423	LILRB2	6606	ENSG00000131042	10288	19_54104447_C_T	19	54104447	C	T								LILRB2	0.2459	0.036214	1.11995e-11	35370	5091_28	SomaScan v4
Q8N423	LILRB2	6606	ENSG00000131042	10288	19_54105109_A_G	19	54105109	A	G								LILRB2	-0.4158	0.048861	1.74221e-17	35370	5091_28	SomaScan v4
Q8N423	LILRB2	6606	ENSG00000131042	10288	19_54137139_C_A	19	54137139	C	A								LILRB2	-0.5193	0.061634	3.59087e-17	35371	5091_28	SomaScan v4
Q8N423	LILRB2	6606	ENSG00000131042	10288	19_54171647_G_A	19	54171647	G	A								LILRB2	-0.9811	0.087068	1.88495e-29	35371	5091_28	SomaScan v4
Q8N423	LILRB2	6606	ENSG00000131042	10288	19_54175180_G_A	19	54175180	G	A								LILRB2	-0.1763	0.024343	4.40859e-13	35371	5091_28	SomaScan v4
Q8N423	LILRB2	6606	ENSG00000131042	10288	19_54176388_G_A	19	54176388	G	A								LILRB2	-0.3676	0.027464	7.42164e-41	35370	5091_28	SomaScan v4
Q8N423	LILRB2	6606	ENSG00000131042	10288	19_54196292_A_G	19	54196292	A	G								LILRB2	-0.7393	0.076911	7.08925e-22	35369	5091_28	SomaScan v4
Q8N423	LILRB2	6606	ENSG00000131042	10288	19_54207132_A_G	19	54207132	A	G								LILRB2	0.3984	0.071604	2.637e-08	35369	5091_28	SomaScan v4
Q8N423	LILRB2	6606	ENSG00000131042	10288	19_54211973_C_T	19	54211973	C	T								LILRB2	-0.861	0.063525	7.53009e-42	35369	5091_28	SomaScan v4
Q8N423	LILRB2	6606	ENSG00000131042	10288	19_54264536_T_C	19	54264536	T	C								LILRB2	0.4574	0.070396	8.16582e-11	35369	5091_28	SomaScan v4
Q8N423	LILRB2	6606	ENSG00000131042	10288	19_54278765_G_A	19	54278765	G	A								LILRB2	1.2927	0.142053	9.01986e-20	35371	5091_28	SomaScan v4
Q8N423	LILRB2	6606	ENSG00000131042	10288	19_54296765_A_C	19	54296765	A	C								LILRB2	0.296	0.03035	1.79308e-22	35368	5091_28	SomaScan v4
Q8N423	LILRB2	6606	ENSG00000131042	10288	19_54307359_T_C	19	54307359	T	C								LILRB2	-1.1855	0.134369	1.11686e-18	35368	5091_28	SomaScan v4
Q8N423	LILRB2	6606	ENSG00000131042	10288	19_54309323_G_A	19	54309323	G	A								LILRB2	-0.4532	0.023707	1.83823e-81	35368	5091_28	SomaScan v4
Q8N423	LILRB2	6606	ENSG00000131042	10288	19_54309906_C_T	19	54309906	C	T								LILRB2	-0.9524	0.109803	4.18119e-18	35368	5091_28	SomaScan v4
Q8N423	LILRB2	6606	ENSG00000131042	10288	19_54337555_C_T	19	54337555	C	T								LILRB2	-0.8572	0.053278	3.04509e-58	35368	5091_28	SomaScan v4
Q8N423	LILRB2	6606	ENSG00000131042	10288	19_54364642_C_T	19	54364642	C	T								LILRB2	0.1751	0.024481	8.52511e-13	35371	5091_28	SomaScan v4
Q8N423	LILRB2	6606	ENSG00000131042	10288	19_54385706_T_C	19	54385706	T	C								LILRB2	-0.3792	0.047066	7.83069e-16	35370	5091_28	SomaScan v4
Q8N423	LILRB2	6606	ENSG00000131042	10288	19_54425153_G_A	19	54425153	G	A								LILRB2	-0.2382	0.043433	4.15203e-08	35371	5091_28	SomaScan v4
Q8N423	LILRB2	6606	ENSG00000131042	10288	19_54474232_A_G	19	54474232	A	G								LILRB2	-0.3187	0.034637	3.54324e-20	35372	5091_28	SomaScan v4
Q8N423	LILRB2	6606	ENSG00000131042	10288	19_54485257_G_A	19	54485257	G	A								LILRB2	-0.28	0.043822	1.66399e-10	35372	5091_28	SomaScan v4
Q8N423	LILRB2	6606	ENSG00000131042	10288	19_54552750_G_A	19	54552750	G	A								LILRB2	-0.1375	0.014407	1.37088e-21	35377	5091_28	SomaScan v4
Q8N423	LILRB2	6606	ENSG00000131042	10288	19_54577871_A_G	19	54577871	A	G								LILRB2	-0.6209	0.059287	1.15107e-25	35377	5091_28	SomaScan v4
Q8N423	LILRB2	6606	ENSG00000131042	10288	19_54622065_A_G	19	54622065	A	G								LILRB2	1.1373	0.140691	6.28348e-16	35377	5091_28	SomaScan v4
Q8N423	LILRB2	6606	ENSG00000131042	10288	19_54657216_A_G	19	54657216	A	G								LILRB2	0.2634	0.036977	1.05293e-12	35377	5091_28	SomaScan v4
Q8N423	LILRB2	6606	ENSG00000131042	10288	19_54881822_A_G	19	54881822	A	G								LILRB2	-0.1418	0.014061	6.45208e-24	35372	5091_28	SomaScan v4
Q8N423	LILRB2	6606	ENSG00000131042	10288	19_54906629_G_A	19	54906629	G	A								LILRB2	-0.3389	0.057329	3.39102e-09	35371	5091_28	SomaScan v4
Q8N423	LILRB2	6606	ENSG00000131042	10288	19_54961340_G_A	19	54961340	G	A								LILRB2	-0.161	0.02481	8.61787e-11	35374	5091_28	SomaScan v4
Q8N423	LILRB2	6606	ENSG00000131042	10288	19_54999023_C_T	19	54999023	C	T								LILRB2	-0.2774	0.044939	6.70595e-10	35378	5091_28	SomaScan v4
Q8N423	LILRB2	6606	ENSG00000131042	10288	19_55119501_C_T	19	55119501	C	T								LILRB2	-0.3227	0.043528	1.22914e-13	35378	5091_28	SomaScan v4
Q8N423	LILRB2	6606	ENSG00000131042	10288	19_55195304_G_A	19	55195304	G	A								LILRB2	0.0738	0.012142	1.217e-09	35376	5091_28	SomaScan v4
O75022	LILRB3	6607	ENSG00000204577	11025	19_53290343_A_G	19	53290343	A	G								LILRB3	0.6377	0.098225	8.45668e-11	35380	15615_8	SomaScan v4
O75022	LILRB3	6607	ENSG00000204577	11025	19_53324693_C_T	19	53324693	C	T								LILRB3	0.3435	0.055184	4.82703e-10	35379	15615_8	SomaScan v4
O75022	LILRB3	6607	ENSG00000204577	11025	19_53330247_C_A	19	53330247	C	A								LILRB3	0.9759	0.114702	1.76807e-17	35379	15615_8	SomaScan v4
O75022	LILRB3	6607	ENSG00000204577	11025	19_53331055_G_A	19	53331055	G	A								LILRB3	-0.206	0.023253	8.05564e-19	35379	15615_8	SomaScan v4
O75022	LILRB3	6607	ENSG00000204577	11025	19_53360751_A_T	19	53360751	A	T								LILRB3	0.158	0.026897	4.24698e-09	35380	15615_8	SomaScan v4
O75022	LILRB3	6607	ENSG00000204577	11025	19_53407329_T_C	19	53407329	T	C								LILRB3	0.1391	0.021486	9.54113e-11	35379	15615_8	SomaScan v4
O75022	LILRB3	6607	ENSG00000204577	11025	19_53448994_G_A	19	53448994	G	A								LILRB3	0.8742	0.083024	6.32121e-26	35379	15615_8	SomaScan v4
O75022	LILRB3	6607	ENSG00000204577	11025	19_53478765_G_A	19	53478765	G	A								LILRB3	-0.1806	0.027002	2.25788e-11	35380	15615_8	SomaScan v4
O75022	LILRB3	6607	ENSG00000204577	11025	19_53514124_C_T	19	53514124	C	T								LILRB3	0.6767	0.073443	3.14413e-20	35380	15615_8	SomaScan v4
O75022	LILRB3	6607	ENSG00000204577	11025	19_53536064_A_T	19	53536064	A	T								LILRB3	0.3738	0.052327	9.09285e-13	35378	15615_8	SomaScan v4
O75022	LILRB3	6607	ENSG00000204577	11025	19_53539453_T_A	19	53539453	T	A								LILRB3	-0.2064	0.034947	3.50502e-09	35378	15615_8	SomaScan v4
O75022	LILRB3	6607	ENSG00000204577	11025	19_53550718_G_A	19	53550718	G	A								LILRB3	0.7093	0.083821	2.62603e-17	35377	15615_8	SomaScan v4
O75022	LILRB3	6607	ENSG00000204577	11025	19_53614562_T_A	19	53614562	T	A								LILRB3	0.4866	0.050554	6.25029e-22	35366	15615_8	SomaScan v4
O75022	LILRB3	6607	ENSG00000204577	11025	19_53616474_A_G	19	53616474	A	G								LILRB3	0.1008	0.018039	2.29901e-08	35366	15615_8	SomaScan v4
O75022	LILRB3	6607	ENSG00000204577	11025	19_53636466_G_T	19	53636466	G	T								LILRB3	0.613	0.055129	1.00995e-28	35366	15615_8	SomaScan v4
O75022	LILRB3	6607	ENSG00000204577	11025	19_53704965_C_T	19	53704965	C	T								LILRB3	0.4793	0.072317	3.40879e-11	35366	15615_8	SomaScan v4
O75022	LILRB3	6607	ENSG00000204577	11025	19_53715230_C_T	19	53715230	C	T								LILRB3	0.5659	0.071396	2.25996e-15	35366	15615_8	SomaScan v4
O75022	LILRB3	6607	ENSG00000204577	11025	19_53718505_G_A	19	53718505	G	A								LILRB3	0.521	0.036534	3.8539e-46	35365	15615_8	SomaScan v4
O75022	LILRB3	6607	ENSG00000204577	11025	19_53726697_C_T	19	53726697	C	T								LILRB3	0.2693	0.045982	4.72204e-09	35365	15615_8	SomaScan v4
O75022	LILRB3	6607	ENSG00000204577	11025	19_53729397_C_T	19	53729397	C	T								LILRB3	-0.1913	0.03423	2.28902e-08	35364	15615_8	SomaScan v4
O75022	LILRB3	6607	ENSG00000204577	11025	19_53736800_G_A	19	53736800	G	A								LILRB3	1.1672	0.114485	2.08305e-24	35364	15615_8	SomaScan v4
O75022	LILRB3	6607	ENSG00000204577	11025	19_53756404_T_C	19	53756404	T	C								LILRB3	0.8234	0.100067	1.89583e-16	35364	15615_8	SomaScan v4
O75022	LILRB3	6607	ENSG00000204577	11025	19_53775664_C_T	19	53775664	C	T								LILRB3	0.3945	0.027802	1.06611e-45	35366	15615_8	SomaScan v4
O75022	LILRB3	6607	ENSG00000204577	11025	19_53788075_C_T	19	53788075	C	T								LILRB3	0.4074	0.039949	2.02302e-24	35365	15615_8	SomaScan v4
O75022	LILRB3	6607	ENSG00000204577	11025	19_53803498_A_T	19	53803498	A	T								LILRB3	-0.4134	0.0754	4.18697e-08	35364	15615_8	SomaScan v4
O75022	LILRB3	6607	ENSG00000204577	11025	19_53807453_C_T	19	53807453	C	T								LILRB3	-0.2271	0.037733	1.75999e-09	35364	15615_8	SomaScan v4
O75022	LILRB3	6607	ENSG00000204577	11025	19_53833254_G_A	19	53833254	G	A								LILRB3	-0.1219	0.018357	3.1232e-11	35363	15615_8	SomaScan v4
O75022	LILRB3	6607	ENSG00000204577	11025	19_53834435_C_A	19	53834435	C	A								LILRB3	-0.3454	0.026978	1.57906e-37	35363	15615_8	SomaScan v4
O75022	LILRB3	6607	ENSG00000204577	11025	19_53845669_G_A	19	53845669	G	A								LILRB3	0.5163	0.093794	3.69999e-08	35365	15615_8	SomaScan v4
O75022	LILRB3	6607	ENSG00000204577	11025	19_53868030_C_T	19	53868030	C	T								LILRB3	1.067	0.056774	8.51138e-79	35365	15615_8	SomaScan v4
O75022	LILRB3	6607	ENSG00000204577	11025	19_53875572_G_A	19	53875572	G	A								LILRB3	-0.2858	0.036585	5.63508e-15	35365	15615_8	SomaScan v4
O75022	LILRB3	6607	ENSG00000204577	11025	19_53885914_T_C	19	53885914	T	C								LILRB3	0.2435	0.028529	1.39798e-17	35366	15615_8	SomaScan v4
O75022	LILRB3	6607	ENSG00000204577	11025	19_53910625_T_A	19	53910625	T	A								LILRB3	0.629	0.057148	3.55713e-28	35366	15615_8	SomaScan v4
O75022	LILRB3	6607	ENSG00000204577	11025	19_53911732_C_T	19	53911732	C	T								LILRB3	-0.3429	0.055094	4.84797e-10	35366	15615_8	SomaScan v4
O75022	LILRB3	6607	ENSG00000204577	11025	19_53930134_A_G	19	53930134	A	G								LILRB3	-0.3943	0.066954	3.88204e-09	35365	15615_8	SomaScan v4
O75022	LILRB3	6607	ENSG00000204577	11025	19_53935764_C_T	19	53935764	C	T								LILRB3	0.2491	0.03942	2.63003e-10	35366	15615_8	SomaScan v4
O75022	LILRB3	6607	ENSG00000204577	11025	19_53952789_G_A	19	53952789	G	A								LILRB3	-0.3056	0.029168	1.09901e-25	35364	15615_8	SomaScan v4
O75022	LILRB3	6607	ENSG00000204577	11025	19_53953579_C_T	19	53953579	C	T								LILRB3	-0.4227	0.062462	1.3119e-11	35364	15615_8	SomaScan v4
O75022	LILRB3	6607	ENSG00000204577	11025	19_53975044_C_T	19	53975044	C	T								LILRB3	0.354	0.057321	6.58704e-10	35368	15615_8	SomaScan v4
O75022	LILRB3	6607	ENSG00000204577	11025	19_53977322_A_G	19	53977322	A	G								LILRB3	0.2631	0.033716	6.02005e-15	35368	15615_8	SomaScan v4
O75022	LILRB3	6607	ENSG00000204577	11025	19_54003003_A_G	19	54003003	A	G								LILRB3	0.6536	0.038328	3.32966e-65	35369	15615_8	SomaScan v4
O75022	LILRB3	6607	ENSG00000204577	11025	19_54006398_C_T	19	54006398	C	T								LILRB3	0.9749	0.076351	2.45301e-37	35370	15615_8	SomaScan v4
O75022	LILRB3	6607	ENSG00000204577	11025	19_54012397_G_T	19	54012397	G	T								LILRB3	-0.6767	0.069606	2.43276e-22	35372	15615_8	SomaScan v4
O75022	LILRB3	6607	ENSG00000204577	11025	19_54017307_C_T	19	54017307	C	T								LILRB3	0.613	0.04672	2.50784e-39	35372	15615_8	SomaScan v4
O75022	LILRB3	6607	ENSG00000204577	11025	19_54026694_C_T	19	54026694	C	T								LILRB3	-0.4879	0.086064	1.43599e-08	35372	15615_8	SomaScan v4
O75022	LILRB3	6607	ENSG00000204577	11025	19_54032387_A_G	19	54032387	A	G								LILRB3	0.4297	0.071665	2.02302e-09	35373	15615_8	SomaScan v4
O75022	LILRB3	6607	ENSG00000204577	11025	19_54040493_C_T	19	54040493	C	T								LILRB3	0.3084	0.049388	4.25197e-10	35372	15615_8	SomaScan v4
O75022	LILRB3	6607	ENSG00000204577	11025	19_54041295_A_T	19	54041295	A	T								LILRB3	-0.5189	0.053093	1.46487e-22	35372	15615_8	SomaScan v4
O75022	LILRB3	6607	ENSG00000204577	11025	19_54044967_G_T	19	54044967	G	T								LILRB3	0.4504	0.030275	4.65372e-50	35373	15615_8	SomaScan v4
O75022	LILRB3	6607	ENSG00000204577	11025	19_54052010_C_T	19	54052010	C	T								LILRB3	-0.7216	0.096876	9.4254e-14	35373	15615_8	SomaScan v4
O75022	LILRB3	6607	ENSG00000204577	11025	19_54070330_C_A	19	54070330	C	A								LILRB3	0.2834	0.031196	1.04112e-19	35372	15615_8	SomaScan v4
O75022	LILRB3	6607	ENSG00000204577	11025	19_54084215_T_C	19	54084215	T	C								LILRB3	0.4027	0.03776	1.49005e-26	35371	15615_8	SomaScan v4
O75022	LILRB3	6607	ENSG00000204577	11025	19_54091022_T_A	19	54091022	T	A								LILRB3	-0.4196	0.034097	8.40621e-35	35370	15615_8	SomaScan v4
O75022	LILRB3	6607	ENSG00000204577	11025	19_54094700_G_A	19	54094700	G	A								LILRB3	-0.3282	0.030845	1.93687e-26	35370	15615_8	SomaScan v4
O75022	LILRB3	6607	ENSG00000204577	11025	19_54097991_G_A	19	54097991	G	A								LILRB3	-0.6733	0.117592	1.03001e-08	35370	15615_8	SomaScan v4
O75022	LILRB3	6607	ENSG00000204577	11025	19_54121081_C_T	19	54121081	C	T								LILRB3	-0.4367	0.077477	1.735e-08	35372	15615_8	SomaScan v4
O75022	LILRB3	6607	ENSG00000204577	11025	19_54142073_A_T	19	54142073	A	T								LILRB3	-0.5211	0.047384	3.93278e-28	35371	15615_8	SomaScan v4
O75022	LILRB3	6607	ENSG00000204577	11025	19_54146286_G_A	19	54146286	G	A								LILRB3	-0.2778	0.021322	8.4004e-39	35371	15615_8	SomaScan v4
O75022	LILRB3	6607	ENSG00000204577	11025	19_54169923_C_T	19	54169923	C	T								LILRB3	-0.4605	0.064814	1.20393e-12	35371	15615_8	SomaScan v4
O75022	LILRB3	6607	ENSG00000204577	11025	19_54186998_T_C	19	54186998	T	C								LILRB3	1.0397	0.032639	1e-199	35371	15615_8	SomaScan v4
O75022	LILRB3	6607	ENSG00000204577	11025	19_54197981_G_A	19	54197981	G	A								LILRB3	0.4992	0.005575	1e-199	35366	15615_8	SomaScan v4
O75022	LILRB3	6607	ENSG00000204577	11025	19_54213186_G_T	19	54213186	G	T								LILRB3	-0.5321	0.053787	4.47816e-23	35369	15615_8	SomaScan v4
O75022	LILRB3	6607	ENSG00000204577	11025	19_54222839_G_T	19	54222839	G	T								LILRB3	-0.5914	0.008748	1e-199	35367	15615_8	SomaScan v4
O75022	LILRB3	6607	ENSG00000204577	11025	19_54226991_T_C	19	54226991	T	C								LILRB3	-0.6152	0.063264	2.37629e-22	35368	15615_8	SomaScan v4
O75022	LILRB3	6607	ENSG00000204577	11025	19_54274733_T_C	19	54274733	T	C								LILRB3	-0.2666	0.027274	1.44511e-22	35370	15615_8	SomaScan v4
O75022	LILRB3	6607	ENSG00000204577	11025	19_54297406_G_A	19	54297406	G	A								LILRB3	-0.4139	0.045931	2.03704e-19	35368	15615_8	SomaScan v4
O75022	LILRB3	6607	ENSG00000204577	11025	19_54321775_C_T	19	54321775	C	T								LILRB3	0.372	0.04548	2.85167e-16	35368	15615_8	SomaScan v4
O75022	LILRB3	6607	ENSG00000204577	11025	19_54333110_C_T	19	54333110	C	T								LILRB3	0.207	0.012635	2.53105e-60	35368	15615_8	SomaScan v4
O75022	LILRB3	6607	ENSG00000204577	11025	19_54339329_T_C	19	54339329	T	C								LILRB3	0.7984	0.088332	1.58599e-19	35369	15615_8	SomaScan v4
O75022	LILRB3	6607	ENSG00000204577	11025	19_54344671_G_A	19	54344671	G	A								LILRB3	0.3497	0.054358	1.24899e-10	35369	15615_8	SomaScan v4
O75022	LILRB3	6607	ENSG00000204577	11025	19_54373307_G_A	19	54373307	G	A								LILRB3	0.4037	0.059165	8.9002e-12	35370	15615_8	SomaScan v4
O75022	LILRB3	6607	ENSG00000204577	11025	19_54375068_G_A	19	54375068	G	A								LILRB3	-0.574	0.053399	5.9731e-27	35370	15615_8	SomaScan v4
O75022	LILRB3	6607	ENSG00000204577	11025	19_54394874_C_T	19	54394874	C	T								LILRB3	0.3328	0.039552	3.95822e-17	35370	15615_8	SomaScan v4
O75022	LILRB3	6607	ENSG00000204577	11025	19_54410238_G_A	19	54410238	G	A								LILRB3	1.1689	0.05377	8.77001e-105	35370	15615_8	SomaScan v4
O75022	LILRB3	6607	ENSG00000204577	11025	19_54419450_G_A	19	54419450	G	A								LILRB3	-0.238	0.028396	5.23239e-17	35370	15615_8	SomaScan v4
O75022	LILRB3	6607	ENSG00000204577	11025	19_54424481_C_T	19	54424481	C	T								LILRB3	0.5648	0.072528	6.84227e-15	35371	15615_8	SomaScan v4
O75022	LILRB3	6607	ENSG00000204577	11025	19_54428056_C_T	19	54428056	C	T								LILRB3	-0.536	0.038115	6.43724e-45	35370	15615_8	SomaScan v4
O75022	LILRB3	6607	ENSG00000204577	11025	19_54457879_C_T	19	54457879	C	T								LILRB3	1.3543	0.06531	1.62517e-95	35371	15615_8	SomaScan v4
O75022	LILRB3	6607	ENSG00000204577	11025	19_54459872_C_A	19	54459872	C	A								LILRB3	0.8542	0.06239	1.14393e-42	35372	15615_8	SomaScan v4
O75022	LILRB3	6607	ENSG00000204577	11025	19_54482199_A_C	19	54482199	A	C								LILRB3	-0.3038	0.054112	1.97401e-08	35372	15615_8	SomaScan v4
O75022	LILRB3	6607	ENSG00000204577	11025	19_54518424_G_A	19	54518424	G	A								LILRB3	-0.1867	0.024422	2.09411e-14	35377	15615_8	SomaScan v4
O75022	LILRB3	6607	ENSG00000204577	11025	19_54521994_C_T	19	54521994	C	T								LILRB3	-0.3041	0.05476	2.80298e-08	35378	15615_8	SomaScan v4
O75022	LILRB3	6607	ENSG00000204577	11025	19_54542601_G_A	19	54542601	G	A								LILRB3	0.8465	0.055672	3.26814e-52	35377	15615_8	SomaScan v4
O75022	LILRB3	6607	ENSG00000204577	11025	19_54548266_T_C	19	54548266	T	C								LILRB3	-0.3565	0.04399	5.31007e-16	35377	15615_8	SomaScan v4
O75022	LILRB3	6607	ENSG00000204577	11025	19_54568264_A_G	19	54568264	A	G								LILRB3	-0.286	0.022242	7.67715e-38	35377	15615_8	SomaScan v4
O75022	LILRB3	6607	ENSG00000204577	11025	19_54586117_T_G	19	54586117	T	G								LILRB3	0.4533	0.043315	1.24796e-25	35377	15615_8	SomaScan v4
O75022	LILRB3	6607	ENSG00000204577	11025	19_54590551_C_T	19	54590551	C	T								LILRB3	-0.3675	0.048399	3.12176e-14	35377	15615_8	SomaScan v4
O75022	LILRB3	6607	ENSG00000204577	11025	19_54606751_A_G	19	54606751	A	G								LILRB3	-0.2854	0.034485	1.27292e-16	35377	15615_8	SomaScan v4
O75022	LILRB3	6607	ENSG00000204577	11025	19_54620882_T_A	19	54620882	T	A								LILRB3	0.7102	0.120455	3.72503e-09	35377	15615_8	SomaScan v4
O75022	LILRB3	6607	ENSG00000204577	11025	19_54656103_T_G	19	54656103	T	G								LILRB3	0.9954	0.055994	1.06905e-70	35377	15615_8	SomaScan v4
O75022	LILRB3	6607	ENSG00000204577	11025	19_54659279_A_C	19	54659279	A	C								LILRB3	0.8359	0.071624	1.79887e-31	35377	15615_8	SomaScan v4
O75022	LILRB3	6607	ENSG00000204577	11025	19_54703167_C_T	19	54703167	C	T								LILRB3	-0.2809	0.043479	1.04299e-10	35376	15615_8	SomaScan v4
O75022	LILRB3	6607	ENSG00000204577	11025	19_54710511_G_A	19	54710511	G	A								LILRB3	0.2174	0.019854	6.66807e-28	35375	15615_8	SomaScan v4
O75022	LILRB3	6607	ENSG00000204577	11025	19_54766353_G_T	19	54766353	G	T								LILRB3	0.7514	0.06884	9.7499e-28	35372	15615_8	SomaScan v4
O75022	LILRB3	6607	ENSG00000204577	11025	19_54827658_C_T	19	54827658	C	T								LILRB3	-0.4041	0.046866	6.54938e-18	35372	15615_8	SomaScan v4
O75022	LILRB3	6607	ENSG00000204577	11025	19_54862255_T_A	19	54862255	T	A								LILRB3	-0.173	0.016888	1.25603e-24	35372	15615_8	SomaScan v4
O75022	LILRB3	6607	ENSG00000204577	11025	19_54884334_C_T	19	54884334	C	T								LILRB3	0.3657	0.055116	3.2434e-11	35373	15615_8	SomaScan v4
O75022	LILRB3	6607	ENSG00000204577	11025	19_54939378_C_T	19	54939378	C	T								LILRB3	-0.1014	0.013965	3.83619e-13	35372	15615_8	SomaScan v4
O75022	LILRB3	6607	ENSG00000204577	11025	19_54975794_C_T	19	54975794	C	T								LILRB3	0.6227	0.092184	1.42889e-11	35377	15615_8	SomaScan v4
O75022	LILRB3	6607	ENSG00000204577	11025	19_54991212_T_G	19	54991212	T	G								LILRB3	1.0124	0.084952	9.61391e-33	35381	15615_8	SomaScan v4
O75022	LILRB3	6607	ENSG00000204577	11025	19_54995338_A_G	19	54995338	A	G								LILRB3	0.2527	0.022656	6.87543e-29	35381	15615_8	SomaScan v4
O75022	LILRB3	6607	ENSG00000204577	11025	19_55001895_C_T	19	55001895	C	T								LILRB3	-0.2336	0.038633	1.47901e-09	35381	15615_8	SomaScan v4
O75022	LILRB3	6607	ENSG00000204577	11025	19_55079399_T_C	19	55079399	T	C								LILRB3	0.2115	0.023185	7.35699e-20	35379	15615_8	SomaScan v4
O75022	LILRB3	6607	ENSG00000204577	11025	19_55097503_C_T	19	55097503	C	T								LILRB3	0.1592	0.027721	9.29994e-09	35378	15615_8	SomaScan v4
O75022	LILRB3	6607	ENSG00000204577	11025	19_55109896_G_A	19	55109896	G	A								LILRB3	-0.2217	0.03527	3.26197e-10	35378	15615_8	SomaScan v4
O75022	LILRB3	6607	ENSG00000204577	11025	19_55161581_C_T	19	55161581	C	T								LILRB3	0.174	0.02933	2.98401e-09	35377	15615_8	SomaScan v4
O75022	LILRB3	6607	ENSG00000204577	11025	19_55161881_G_A	19	55161881	G	A								LILRB3	1.1509	0.131244	1.80011e-18	35377	15615_8	SomaScan v4
O75022	LILRB3	6607	ENSG00000204577	11025	19_55191726_G_T	19	55191726	G	T								LILRB3	0.3824	0.054814	3.02901e-12	35377	15615_8	SomaScan v4
P02753	RBP4	9922	ENSG00000138207	5950	10_93601207_A_C	10	93601207	A	C								RBP4	-0.0855	0.008568	1.89104e-23	35369	15633_6	SomaScan v4
P02753	RBP4	9922	ENSG00000138207	5950	10_94090033_G_A	10	94090033	G	A								RBP4	-0.5006	0.090946	3.70502e-08	35379	15633_6	SomaScan v4
P82980	RBP5	15847	ENSG00000139194	83758	12_7123655_G_A	12	7123655	G	A								RBP5	0.169	0.008758	5.72005e-83	35390	19241_31	SomaScan v4
P82980	RBP5	15847	ENSG00000139194	83758	12_7328232_G_A	12	7328232	G	A								RBP5	0.2854	0.04879	4.92697e-09	35390	19241_31	SomaScan v4
Q96R05	RBP7	30316	ENSG00000162444	116362	1_9941922_T_A	1	9941922	T	A								RBP7	0.1295	0.009703	1.25199e-40	35390	14208_3	SomaScan v4
O43598	DNPH1	21218	ENSG00000112667	10591	6_43218400_T_C	6	43218400	T	C								RCL	-0.1574	0.013777	3.12896e-30	35368	17785_11	SomaScan v4
Q15293	RCN1	9934	ENSG00000049449	5954	11_32089877_G_A	11	32089877	G	A								RCN1	-0.1735	0.011538	4.21114e-51	35366	9322_15	SomaScan v4
P46063	RECQL	9948	ENSG00000004700	5965	12_20590513_G_A	12	20590513	G	A								RECQL	0.6892	0.031999	6.80769e-103	35412	11431_235	SomaScan v4
P46063	RECQL	9948	ENSG00000004700	5965	12_20626750_G_T	12	20626750	G	T								RECQL	0.7011	0.034955	1.741e-89	35414	11431_235	SomaScan v4
P46063	RECQL	9948	ENSG00000004700	5965	12_20650335_T_C	12	20650335	T	C								RECQL	0.2514	0.017528	1.18304e-46	35412	11431_235	SomaScan v4
P46063	RECQL	9948	ENSG00000004700	5965	12_20781393_G_A	12	20781393	G	A								RECQL	-0.5995	0.077094	7.47481e-15	35412	11431_235	SomaScan v4
P46063	RECQL	9948	ENSG00000004700	5965	12_20788710_G_A	12	20788710	G	A								RECQL	0.3617	0.023858	6.44763e-52	35412	11431_235	SomaScan v4
P46063	RECQL	9948	ENSG00000004700	5965	12_20977654_A_G	12	20977654	A	G								RECQL	1.2153	0.043639	1.10408e-170	35414	11431_235	SomaScan v4
P46063	RECQL	9948	ENSG00000004700	5965	12_21152412_T_A	12	21152412	T	A								RECQL	-0.6642	0.061317	2.42382e-27	35413	11431_235	SomaScan v4
P46063	RECQL	9948	ENSG00000004700	5965	12_21194351_G_A	12	21194351	G	A								RECQL	1.9237	0.051304	1e-199	35414	11431_235	SomaScan v4
P46063	RECQL	9948	ENSG00000004700	5965	12_21315705_T_G	12	21315705	T	G								RECQL	-1.0409	0.075285	1.77501e-43	35415	11431_235	SomaScan v4
P46063	RECQL	9948	ENSG00000004700	5965	12_21479000_G_A	12	21479000	G	A								RECQL	-0.0605	0.008368	4.83727e-13	35414	11431_235	SomaScan v4
P46063	RECQL	9948	ENSG00000004700	5965	12_21582232_T_C	12	21582232	T	C								RECQL	1.0765	0.074162	9.65384e-48	35413	11431_235	SomaScan v4
P46063	RECQL	9948	ENSG00000004700	5965	12_21693535_G_A	12	21693535	G	A								RECQL	2.0167	0.040936	1e-199	35415	11431_235	SomaScan v4
P46063	RECQL	9948	ENSG00000004700	5965	12_21704284_C_T	12	21704284	C	T								RECQL	-0.274	0.041119	2.67116e-11	35415	11431_235	SomaScan v4
P46063	RECQL	9948	ENSG00000004700	5965	12_22240310_T_C	12	22240310	T	C								RECQL	0.3773	0.022139	4.00959e-65	35403	11431_235	SomaScan v4
P46063	RECQL	9948	ENSG00000004700	5965	12_22348284_C_T	12	22348284	C	T								RECQL	-0.3191	0.048016	3.01926e-11	35356	11431_235	SomaScan v4
P46063	RECQL	9948	ENSG00000004700	5965	12_22391297_C_T	12	22391297	C	T								RECQL	0.3272	0.019403	8.36566e-64	35356	11431_235	SomaScan v4
P05451	REG1A	9951	ENSG00000115386	5967	2_78138500_G_A	2	78138500	G	A								REG1A	0.5873	0.063582	2.53805e-20	35345	13095_51	SomaScan v4
P05451	REG1A	9951	ENSG00000115386	5967	2_78144564_T_C	2	78144564	T	C								REG1A	0.4128	0.06865	1.81999e-09	35344	13095_51	SomaScan v4
P05451	REG1A	9951	ENSG00000115386	5967	2_78219737_A_G	2	78219737	A	G								REG1A	0.4744	0.036674	2.83335e-38	35345	13095_51	SomaScan v4
P05451	REG1A	9951	ENSG00000115386	5967	2_78345473_A_G	2	78345473	A	G								REG1A	-0.2782	0.050457	3.51504e-08	35345	13095_51	SomaScan v4
P05451	REG1A	9951	ENSG00000115386	5967	2_78777885_C_T	2	78777885	C	T								REG1A	0.7829	0.063509	6.45208e-35	35339	13095_51	SomaScan v4
P05451	REG1A	9951	ENSG00000115386	5967	2_78812950_C_T	2	78812950	C	T								REG1A	0.6374	0.106622	2.25699e-09	35344	13095_51	SomaScan v4
P05451	REG1A	9951	ENSG00000115386	5967	2_78927717_C_A	2	78927717	C	A								REG1A	-0.4504	0.056485	1.53886e-15	35344	13095_51	SomaScan v4
P05451	REG1A	9951	ENSG00000115386	5967	2_78946719_C_T	2	78946719	C	T								REG1A	0.3431	0.04456	1.36395e-14	35344	13095_51	SomaScan v4
P05451	REG1A	9951	ENSG00000115386	5967	2_78977759_A_T	2	78977759	A	T								REG1A	-0.2784	0.048763	1.13501e-08	35340	13095_51	SomaScan v4
P05451	REG1A	9951	ENSG00000115386	5967	2_79002840_C_A	2	79002840	C	A								REG1A	0.3079	0.025886	1.2659e-32	35344	13095_51	SomaScan v4
P05451	REG1A	9951	ENSG00000115386	5967	2_79053833_C_T	2	79053833	C	T								REG1A	0.5272	0.048292	9.57194e-28	35344	13095_51	SomaScan v4
P05451	REG1A	9951	ENSG00000115386	5967	2_79094354_C_T	2	79094354	C	T								REG1A	-0.2122	0.013118	7.4817e-59	35344	13095_51	SomaScan v4
P05451	REG1A	9951	ENSG00000115386	5967	2_79103043_T_G	2	79103043	T	G								REG1A	0.527	0.016382	1e-199	35343	13095_51	SomaScan v4
P05451	REG1A	9951	ENSG00000115386	5967	2_79459863_C_T	2	79459863	C	T								REG1A	0.5471	0.039201	2.88005e-44	35341	13095_51	SomaScan v4
P05451	REG1A	9951	ENSG00000115386	5967	2_79472730_G_A	2	79472730	G	A								REG1A	0.2721	0.038872	2.56094e-12	35341	13095_51	SomaScan v4
P05451	REG1A	9951	ENSG00000115386	5967	2_79808855_A_G	2	79808855	A	G								REG1A	0.2212	0.039216	1.695e-08	35340	13095_51	SomaScan v4
P05451	REG1A	9951	ENSG00000115386	5967	2_79874651_G_A	2	79874651	G	A								REG1A	-0.0603	0.00846	1.01789e-12	35339	13095_51	SomaScan v4
P05451	REG1A	9951	ENSG00000115386	5967	2_79934615_G_T	2	79934615	G	T								REG1A	0.3376	0.031045	1.523e-27	35342	13095_51	SomaScan v4
P05451	REG1A	9951	ENSG00000115386	5967	2_79982552_T_C	2	79982552	T	C								REG1A	-0.0938	0.015529	1.53699e-09	35342	13095_51	SomaScan v4
P05451	REG1A	9951	ENSG00000115386	5967	2_79997628_C_T	2	79997628	C	T								REG1A	0.8831	0.066783	6.43132e-40	35340	13095_51	SomaScan v4
P05451	REG1A	9951	ENSG00000115386	5967	2_80025549_G_T	2	80025549	G	T								REG1A	0.2693	0.047917	1.90801e-08	35340	13095_51	SomaScan v4
Q06141	REG3A	8601	ENSG00000172016	5068	2_78609240_A_G	2	78609240	A	G								REG3A	0.0574	0.00866	3.40017e-11	35353	15304_1	SomaScan v4
Q06141	REG3A	8601	ENSG00000172016	5068	2_78927717_C_A	2	78927717	C	A								REG3A	-0.3607	0.057428	3.36597e-10	35353	15304_1	SomaScan v4
Q06141	REG3A	8601	ENSG00000172016	5068	2_79041752_A_G	2	79041752	A	G								REG3A	0.1721	0.025065	6.59174e-12	35353	15304_1	SomaScan v4
Q06141	REG3A	8601	ENSG00000172016	5068	2_79067403_C_T	2	79067403	C	T								REG3A	-0.2542	0.038577	4.4157e-11	35353	15304_1	SomaScan v4
Q06141	REG3A	8601	ENSG00000172016	5068	2_79103043_T_G	2	79103043	T	G								REG3A	0.2134	0.016834	7.93049e-37	35352	15304_1	SomaScan v4
Q06141	REG3A	8601	ENSG00000172016	5068	2_79148372_A_C	2	79148372	A	C								REG3A	-0.3499	0.06043	7.03008e-09	35351	15304_1	SomaScan v4
Q06141	REG3A	8601	ENSG00000172016	5068	2_79170240_G_A	2	79170240	G	A								REG3A	0.4073	0.019734	1.22293e-94	35353	15304_1	SomaScan v4
Q06141	REG3A	8601	ENSG00000172016	5068	2_79225546_T_C	2	79225546	T	C								REG3A	-0.2682	0.02961	1.33199e-19	35354	15304_1	SomaScan v4
Q06141	REG3A	8601	ENSG00000172016	5068	2_79241934_C_T	2	79241934	C	T								REG3A	-0.2149	0.034482	4.59896e-10	35354	15304_1	SomaScan v4
Q06141	REG3A	8601	ENSG00000172016	5068	2_79247152_G_A	2	79247152	G	A								REG3A	-0.6372	0.079152	8.25468e-16	35354	15304_1	SomaScan v4
Q06141	REG3A	8601	ENSG00000172016	5068	2_79271748_C_T	2	79271748	C	T								REG3A	-0.4787	0.044523	5.81433e-27	35354	15304_1	SomaScan v4
Q06141	REG3A	8601	ENSG00000172016	5068	2_79394573_C_A	2	79394573	C	A								REG3A	-0.4679	0.06296	1.07201e-13	35350	15304_1	SomaScan v4
Q06141	REG3A	8601	ENSG00000172016	5068	2_79409317_G_A	2	79409317	G	A								REG3A	-0.0917	0.010515	2.75486e-18	35349	15304_1	SomaScan v4
Q06141	REG3A	8601	ENSG00000172016	5068	2_79691405_A_G	2	79691405	A	G								REG3A	-0.3195	0.054657	5.04905e-09	35351	15304_1	SomaScan v4
Q06141	REG3A	8601	ENSG00000172016	5068	2_80025429_G_A	2	80025429	G	A								REG3A	0.4677	0.071942	7.97444e-11	35349	15304_1	SomaScan v4
Q6UW15	REG3G	29595	ENSG00000143954	130120	2_78155149_A_G	2	78155149	A	G								REG3G	-0.3745	0.051168	2.49919e-13	35353	15476_6	SomaScan v4
Q6UW15	REG3G	29595	ENSG00000143954	130120	2_78180175_G_A	2	78180175	G	A								REG3G	0.358	0.059732	2.054e-09	35354	15476_6	SomaScan v4
Q6UW15	REG3G	29595	ENSG00000143954	130120	2_78250304_C_T	2	78250304	C	T								REG3G	-0.0887	0.009501	9.99309e-21	35354	15476_6	SomaScan v4
Q6UW15	REG3G	29595	ENSG00000143954	130120	2_78345473_A_G	2	78345473	A	G								REG3G	-0.3783	0.050914	1.08493e-13	35354	15476_6	SomaScan v4
Q6UW15	REG3G	29595	ENSG00000143954	130120	2_78414325_G_A	2	78414325	G	A								REG3G	0.2797	0.045137	5.76594e-10	35354	15476_6	SomaScan v4
Q6UW15	REG3G	29595	ENSG00000143954	130120	2_78585356_C_T	2	78585356	C	T								REG3G	0.3179	0.031603	8.37144e-24	35353	15476_6	SomaScan v4
Q6UW15	REG3G	29595	ENSG00000143954	130120	2_78788303_A_G	2	78788303	A	G								REG3G	0.2851	0.032636	2.41824e-18	35352	15476_6	SomaScan v4
Q6UW15	REG3G	29595	ENSG00000143954	130120	2_78811507_T_C	2	78811507	T	C								REG3G	-0.2087	0.026101	1.28588e-15	35353	15476_6	SomaScan v4
Q6UW15	REG3G	29595	ENSG00000143954	130120	2_78842017_A_T	2	78842017	A	T								REG3G	0.2096	0.035391	3.173e-09	35355	15476_6	SomaScan v4
Q6UW15	REG3G	29595	ENSG00000143954	130120	2_78846674_C_T	2	78846674	C	T								REG3G	-0.7049	0.108764	9.11381e-11	35355	15476_6	SomaScan v4
Q6UW15	REG3G	29595	ENSG00000143954	130120	2_78927717_C_A	2	78927717	C	A								REG3G	0.5425	0.056999	1.77092e-21	35353	15476_6	SomaScan v4
Q6UW15	REG3G	29595	ENSG00000143954	130120	2_78945740_T_C	2	78945740	T	C								REG3G	-0.3708	0.051289	4.84284e-13	35353	15476_6	SomaScan v4
Q6UW15	REG3G	29595	ENSG00000143954	130120	2_78950767_C_A	2	78950767	C	A								REG3G	0.589	0.048019	1.37816e-34	35352	15476_6	SomaScan v4
Q6UW15	REG3G	29595	ENSG00000143954	130120	2_78975999_G_A	2	78975999	G	A								REG3G	0.3447	0.039869	5.34072e-18	35349	15476_6	SomaScan v4
Q6UW15	REG3G	29595	ENSG00000143954	130120	2_79000457_A_G	2	79000457	A	G								REG3G	0.2944	0.009119	1e-199	35353	15476_6	SomaScan v4
Q6UW15	REG3G	29595	ENSG00000143954	130120	2_79007207_A_G	2	79007207	A	G								REG3G	0.3556	0.009577	1e-199	35353	15476_6	SomaScan v4
Q6UW15	REG3G	29595	ENSG00000143954	130120	2_79056358_C_A	2	79056358	C	A								REG3G	-0.1921	0.009394	6.21012e-93	35353	15476_6	SomaScan v4
Q6UW15	REG3G	29595	ENSG00000143954	130120	2_79076960_C_T	2	79076960	C	T								REG3G	-0.1732	0.02735	2.40902e-10	35353	15476_6	SomaScan v4
Q6UW15	REG3G	29595	ENSG00000143954	130120	2_79139692_T_C	2	79139692	T	C								REG3G	0.7192	0.113944	2.75702e-10	35350	15476_6	SomaScan v4
Q6UW15	REG3G	29595	ENSG00000143954	130120	2_79143431_A_G	2	79143431	A	G								REG3G	0.6506	0.038723	2.38506e-63	35351	15476_6	SomaScan v4
Q6UW15	REG3G	29595	ENSG00000143954	130120	2_79202248_T_A	2	79202248	T	A								REG3G	-0.5132	0.052443	1.2939e-22	35353	15476_6	SomaScan v4
Q6UW15	REG3G	29595	ENSG00000143954	130120	2_79259366_A_T	2	79259366	A	T								REG3G	-0.3721	0.065037	1.05699e-08	35354	15476_6	SomaScan v4
Q6UW15	REG3G	29595	ENSG00000143954	130120	2_79259784_T_C	2	79259784	T	C								REG3G	0.2187	0.037547	5.719e-09	35354	15476_6	SomaScan v4
Q6UW15	REG3G	29595	ENSG00000143954	130120	2_79272390_T_C	2	79272390	T	C								REG3G	0.646	0.088392	2.7052e-13	35354	15476_6	SomaScan v4
Q6UW15	REG3G	29595	ENSG00000143954	130120	2_79380117_G_A	2	79380117	G	A								REG3G	-0.3757	0.061417	9.52204e-10	35350	15476_6	SomaScan v4
Q6UW15	REG3G	29595	ENSG00000143954	130120	2_79399375_A_C	2	79399375	A	C								REG3G	0.6243	0.0443	4.21211e-45	35349	15476_6	SomaScan v4
Q6UW15	REG3G	29595	ENSG00000143954	130120	2_79407030_T_G	2	79407030	T	G								REG3G	-0.3629	0.043834	1.24194e-16	35349	15476_6	SomaScan v4
Q6UW15	REG3G	29595	ENSG00000143954	130120	2_79532882_C_T	2	79532882	C	T								REG3G	0.2095	0.022421	9.28753e-21	35350	15476_6	SomaScan v4
Q6UW15	REG3G	29595	ENSG00000143954	130120	2_79536792_C_A	2	79536792	C	A								REG3G	0.4863	0.053658	1.26999e-19	35350	15476_6	SomaScan v4
Q6UW15	REG3G	29595	ENSG00000143954	130120	2_79556374_C_T	2	79556374	C	T								REG3G	0.3687	0.039124	4.35211e-21	35350	15476_6	SomaScan v4
Q6UW15	REG3G	29595	ENSG00000143954	130120	2_79562835_A_C	2	79562835	A	C								REG3G	-0.1946	0.02528	1.38612e-14	35350	15476_6	SomaScan v4
Q6UW15	REG3G	29595	ENSG00000143954	130120	2_79640191_G_A	2	79640191	G	A								REG3G	0.6006	0.097343	6.83298e-10	35350	15476_6	SomaScan v4
Q6UW15	REG3G	29595	ENSG00000143954	130120	2_79725917_T_C	2	79725917	T	C								REG3G	0.5299	0.066758	2.0611e-15	35351	15476_6	SomaScan v4
Q6UW15	REG3G	29595	ENSG00000143954	130120	2_79790092_G_T	2	79790092	G	T								REG3G	-0.337	0.055586	1.339e-09	35351	15476_6	SomaScan v4
Q6UW15	REG3G	29595	ENSG00000143954	130120	2_79814167_A_G	2	79814167	A	G								REG3G	0.3633	0.053751	1.38995e-11	35349	15476_6	SomaScan v4
Q6UW15	REG3G	29595	ENSG00000143954	130120	2_79817424_A_T	2	79817424	A	T								REG3G	-0.1195	0.010014	7.89223e-33	35349	15476_6	SomaScan v4
Q6UW15	REG3G	29595	ENSG00000143954	130120	2_79841097_T_A	2	79841097	T	A								REG3G	-0.4229	0.059307	9.98849e-13	35349	15476_6	SomaScan v4
Q6UW15	REG3G	29595	ENSG00000143954	130120	2_79887768_G_A	2	79887768	G	A								REG3G	0.3272	0.054008	1.37499e-09	35349	15476_6	SomaScan v4
Q6UW15	REG3G	29595	ENSG00000143954	130120	2_80007314_T_G	2	80007314	T	G								REG3G	-0.271	0.035695	3.1492e-14	35350	15476_6	SomaScan v4
Q6UW15	REG3G	29595	ENSG00000143954	130120	2_80022439_G_A	2	80022439	G	A								REG3G	0.2737	0.043949	4.73195e-10	35349	15476_6	SomaScan v4
Q6UW15	REG3G	29595	ENSG00000143954	130120	2_80025429_G_A	2	80025429	G	A								REG3G	0.4349	0.071474	1.167e-09	35349	15476_6	SomaScan v4
Q9BYZ8	REG4	22977	ENSG00000134193	83998	1_118950955_C_T	1	118950955	C	T								REG4	0.3429	0.052615	7.16638e-11	35358	11102_22	SomaScan v4
Q9BYZ8	REG4	22977	ENSG00000134193	83998	1_118986983_A_G	1	118986983	A	G								REG4	0.5298	0.058654	1.67687e-19	35358	11102_22	SomaScan v4
Q9BYZ8	REG4	22977	ENSG00000134193	83998	1_119156215_G_A	1	119156215	G	A								REG4	0.5622	0.097145	7.15698e-09	35359	11102_22	SomaScan v4
Q9BYZ8	REG4	22977	ENSG00000134193	83998	1_119343521_A_G	1	119343521	A	G								REG4	0.3061	0.049441	5.96994e-10	35350	11102_22	SomaScan v4
Q9BYZ8	REG4	22977	ENSG00000134193	83998	1_119378727_G_A	1	119378727	G	A								REG4	0.2787	0.047766	5.38902e-09	35351	11102_22	SomaScan v4
Q9BYZ8	REG4	22977	ENSG00000134193	83998	1_119482369_A_G	1	119482369	A	G								REG4	-0.8259	0.112299	1.9169e-13	35352	11102_22	SomaScan v4
Q9BYZ8	REG4	22977	ENSG00000134193	83998	1_119489376_C_T	1	119489376	C	T								REG4	0.306	0.049486	6.267e-10	35352	11102_22	SomaScan v4
Q9BYZ8	REG4	22977	ENSG00000134193	83998	1_119836055_C_T	1	119836055	C	T								REG4	-0.1428	0.00999	2.37629e-46	35352	11102_22	SomaScan v4
Q9BYZ8	REG4	22977	ENSG00000134193	83998	1_119966180_T_C	1	119966180	T	C								REG4	-0.1083	0.012596	8.09282e-18	35352	11102_22	SomaScan v4
Q969Z4	RELT	13764	ENSG00000054967	84957	11_73302315_T_G	11	73302315	T	G								RELT	0.0602	0.008873	1.16413e-11	35369	14112_40	SomaScan v4
P00797	REN	9958	ENSG00000143839	5972	1_203176537_T_G	1	203176537	T	G								REN	-0.3233	0.051099	2.5e-10	35366	3396_54	SomaScan v4
P00797	REN	9958	ENSG00000143839	5972	1_203288627_C_T	1	203288627	C	T								REN	0.7193	0.062007	4.10204e-31	35362	3396_54	SomaScan v4
P00797	REN	9958	ENSG00000143839	5972	1_203458384_A_T	1	203458384	A	T								REN	0.1849	0.02369	5.94566e-15	35368	3396_54	SomaScan v4
P00797	REN	9958	ENSG00000143839	5972	1_203524235_C_T	1	203524235	C	T								REN	0.6971	0.071202	1.23709e-22	35363	3396_54	SomaScan v4
P00797	REN	9958	ENSG00000143839	5972	1_203676906_C_A	1	203676906	C	A								REN	-0.0505	0.008914	1.46801e-08	35365	3396_54	SomaScan v4
P00797	REN	9958	ENSG00000143839	5972	1_204514910_T_C	1	204514910	T	C								REN	1.0415	0.089677	3.50106e-31	35372	3396_54	SomaScan v4
P00797	REN	9958	ENSG00000143839	5972	1_204645347_A_G	1	204645347	A	G								REN	-0.0743	0.011651	1.80401e-10	35372	3396_54	SomaScan v4
P00797	REN	9958	ENSG00000143839	5972	1_204811186_C_T	1	204811186	C	T								REN	0.4689	0.061745	3.09813e-14	35368	3396_54	SomaScan v4
P00797	REN	9958	ENSG00000143839	5972	1_204885970_C_T	1	204885970	C	T								REN	0.4483	0.078805	1.28e-08	35369	3396_54	SomaScan v4
P07949	RET	9967	ENSG00000165731	5979	10_42106379_C_T	10	42106379	C	T								RET	-0.0946	0.008435	3.44667e-29	35332	3220_40	SomaScan v4
P07949	RET	9967	ENSG00000165731	5979	10_42342495_G_A	10	42342495	G	A								RET	-0.1964	0.033987	7.53199e-09	35332	3220_40	SomaScan v4
P07949	RET	9967	ENSG00000165731	5979	10_42578413_C_T	10	42578413	C	T								RET	-0.3786	0.064131	3.55803e-09	35331	3220_40	SomaScan v4
P07949	RET	9967	ENSG00000165731	5979	10_42600671_C_T	10	42600671	C	T								RET	-0.3624	0.064901	2.35201e-08	35331	3220_40	SomaScan v4
P07949	RET	9967	ENSG00000165731	5979	10_42842394_G_A	10	42842394	G	A								RET	-0.3522	0.010612	1e-199	35331	3220_40	SomaScan v4
P07949	RET	9967	ENSG00000165731	5979	10_43092981_C_T	10	43092981	C	T								RET	0.151	0.008262	1.26503e-74	35330	3220_40	SomaScan v4
P07949	RET	9967	ENSG00000165731	5979	10_43587210_A_T	10	43587210	A	T								RET	-0.2283	0.037653	1.33401e-09	35326	3220_40	SomaScan v4
P07949	RET	9967	ENSG00000165731	5979	10_43736013_A_T	10	43736013	A	T								RET	-0.2921	0.036693	1.71002e-15	35326	3220_40	SomaScan v4
P07949	RET	9967	ENSG00000165731	5979	10_43827814_C_T	10	43827814	C	T								RET	0.4618	0.060015	1.41808e-14	35325	3220_40	SomaScan v4
P07949	RET	9967	ENSG00000165731	5979	10_43863260_C_T	10	43863260	C	T								RET	0.1317	0.022128	2.65399e-09	35325	3220_40	SomaScan v4
Q9HD89	RETN	20389	ENSG00000104918	56729	19_6671137_C_T	19	6671137	C	T								RETN	-0.3725	0.043687	1.508e-17	35375	3046_31	SomaScan v4
Q9HD89	RETN	20389	ENSG00000104918	56729	19_6761853_G_A	19	6761853	G	A								RETN	-0.4935	0.038599	1.9829e-37	35369	3046_31	SomaScan v4
Q9HD89	RETN	20389	ENSG00000104918	56729	19_6848781_T_A	19	6848781	T	A								RETN	0.0745	0.012682	4.24004e-09	35372	3046_31	SomaScan v4
Q9HD89	RETN	20389	ENSG00000104918	56729	19_6995615_G_A	19	6995615	G	A								RETN	-0.4995	0.046263	3.56123e-27	35376	3046_31	SomaScan v4
Q9HD89	RETN	20389	ENSG00000104918	56729	19_7065631_G_A	19	7065631	G	A								RETN	-0.8388	0.057206	1.11506e-48	35374	3046_31	SomaScan v4
Q9HD89	RETN	20389	ENSG00000104918	56729	19_7124485_G_T	19	7124485	G	T								RETN	-0.2598	0.041836	5.29895e-10	35373	3046_31	SomaScan v4
Q9HD89	RETN	20389	ENSG00000104918	56729	19_7158322_A_C	19	7158322	A	C								RETN	-0.4491	0.034634	1.87802e-38	35372	3046_31	SomaScan v4
Q9HD89	RETN	20389	ENSG00000104918	56729	19_7190148_A_G	19	7190148	A	G								RETN	0.6168	0.106638	7.29306e-09	35374	3046_31	SomaScan v4
Q9HD89	RETN	20389	ENSG00000104918	56729	19_7233161_T_C	19	7233161	T	C								RETN	0.8268	0.07733	1.11199e-26	35374	3046_31	SomaScan v4
Q9HD89	RETN	20389	ENSG00000104918	56729	19_7388119_G_A	19	7388119	G	A								RETN	-0.1944	0.023913	4.31618e-16	35370	3046_31	SomaScan v4
Q9HD89	RETN	20389	ENSG00000104918	56729	19_7421820_C_T	19	7421820	C	T								RETN	-0.3626	0.044746	5.34195e-16	35371	3046_31	SomaScan v4
Q9HD89	RETN	20389	ENSG00000104918	56729	19_7613602_G_A	19	7613602	G	A								RETN	-0.5646	0.023973	1.20781e-122	35373	3046_31	SomaScan v4
Q9HD89	RETN	20389	ENSG00000104918	56729	19_7627174_G_A	19	7627174	G	A								RETN	0.1706	0.028583	2.39299e-09	35373	3046_31	SomaScan v4
Q9HD89	RETN	20389	ENSG00000104918	56729	19_7655796_G_A	19	7655796	G	A								RETN	-0.5664	0.033045	7.4114e-66	35372	3046_31	SomaScan v4
Q9HD89	RETN	20389	ENSG00000104918	56729	19_7670411_G_A	19	7670411	G	A								RETN	-0.6658	0.022532	6.63743e-192	35368	3046_31	SomaScan v4
Q9HD89	RETN	20389	ENSG00000104918	56729	19_7672283_T_A	19	7672283	T	A								RETN	-0.7548	0.047174	1.26794e-57	35368	3046_31	SomaScan v4
Q9HD89	RETN	20389	ENSG00000104918	56729	19_7698362_G_A	19	7698362	G	A								RETN	-0.1133	0.013119	5.81969e-18	35371	3046_31	SomaScan v4
Q9HD89	RETN	20389	ENSG00000104918	56729	19_7721342_T_C	19	7721342	T	C								RETN	0.5023	0.071772	2.58702e-12	35370	3046_31	SomaScan v4
Q9HD89	RETN	20389	ENSG00000104918	56729	19_7751320_G_T	19	7751320	G	T								RETN	-0.2498	0.026399	3.01023e-21	35372	3046_31	SomaScan v4
Q9HD89	RETN	20389	ENSG00000104918	56729	19_7871784_G_A	19	7871784	G	A								RETN	-0.7248	0.111829	9.09076e-11	35375	3046_31	SomaScan v4
Q9HD89	RETN	20389	ENSG00000104918	56729	19_7890807_C_T	19	7890807	C	T								RETN	-0.7817	0.04996	3.50187e-55	35376	3046_31	SomaScan v4
Q9HD89	RETN	20389	ENSG00000104918	56729	19_7957203_C_T	19	7957203	C	T								RETN	-0.3669	0.06102	1.82398e-09	35378	3046_31	SomaScan v4
Q9HD89	RETN	20389	ENSG00000104918	56729	19_8076326_T_C	19	8076326	T	C								RETN	-0.4793	0.073559	7.22936e-11	35378	3046_31	SomaScan v4
Q9HD89	RETN	20389	ENSG00000104918	56729	19_8155632_T_A	19	8155632	T	A								RETN	-0.5648	0.04369	3.15137e-38	35375	3046_31	SomaScan v4
Q9HD89	RETN	20389	ENSG00000104918	56729	19_8194227_G_A	19	8194227	G	A								RETN	-0.1314	0.020147	6.93745e-11	35375	3046_31	SomaScan v4
Q9HD89	RETN	20389	ENSG00000104918	56729	19_8204560_C_T	19	8204560	C	T								RETN	-0.1646	0.027888	3.58897e-09	35375	3046_31	SomaScan v4
Q9HD89	RETN	20389	ENSG00000104918	56729	19_8378086_C_T	19	8378086	C	T								RETN	-0.3847	0.064839	2.97098e-09	35376	3046_31	SomaScan v4
Q9HD89	RETN	20389	ENSG00000104918	56729	19_8428519_G_A	19	8428519	G	A								RETN	-0.2276	0.027736	2.28718e-16	35375	3046_31	SomaScan v4
Q9HD89	RETN	20389	ENSG00000104918	56729	19_8561624_T_C	19	8561624	T	C								RETN	0.3902	0.070835	3.61801e-08	35371	3046_31	SomaScan v4
Q9HD89	RETN	20389	ENSG00000104918	56729	19_8580016_G_T	19	8580016	G	T								RETN	-0.3359	0.053245	2.81702e-10	35375	3046_31	SomaScan v4
Q9Y3B8	REXO2	17851	ENSG00000076043	25996	11_114171201_C_T	11	114171201	C	T								REXO2	0.1433	0.025147	1.20801e-08	35363	13590_1	SomaScan v4
Q9Y3B8	REXO2	17851	ENSG00000076043	25996	11_114445071_A_C	11	114445071	A	C								REXO2	-0.1551	0.01215	2.54097e-37	35365	13590_1	SomaScan v4
Q8TAC1	RFESD	29587	ENSG00000175449	317671	5_95628870_G_A	5	95628870	G	A								RFESD	-0.1607	0.021283	4.32613e-14	35338	13603_7	SomaScan v4
Q969G6	RFK	30324	ENSG00000135002	55312	9_76371314_T_C	9	76371314	T	C								RFK	0.0657	0.008032	2.8543e-16	35343	13059_33	SomaScan v4
Q969G6	RFK	30324	ENSG00000135002	55312	9_76698613_C_T	9	76698613	C	T								RFK	0.129	0.009253	3.56615e-44	35343	13059_33	SomaScan v4
Q96B86	RGMA	30308	ENSG00000182175	56963	15_92384904_C_T	15	92384904	C	T								RGMA	-0.7697	0.081091	2.27091e-21	35374	5483_1	SomaScan v4
Q96B86	RGMA	30308	ENSG00000182175	56963	15_92651171_A_C	15	92651171	A	C								RGMA	0.279	0.044605	3.97603e-10	35373	5483_1	SomaScan v4
Q96B86	RGMA	30308	ENSG00000182175	56963	15_92855642_G_A	15	92855642	G	A								RGMA	-1.1176	0.081164	3.87882e-43	35372	5483_1	SomaScan v4
Q96B86	RGMA	30308	ENSG00000182175	56963	15_93055625_C_A	15	93055625	C	A								RGMA	-0.0571	0.010079	1.46899e-08	35366	5483_1	SomaScan v4
Q96B86	RGMA	30308	ENSG00000182175	56963	15_93066231_A_T	15	93066231	A	T								RGMA	-0.1739	0.008844	4.39845e-86	35367	5483_1	SomaScan v4
Q96B86	RGMA	30308	ENSG00000182175	56963	15_93163104_C_T	15	93163104	C	T								RGMA	-0.254	0.04297	3.39703e-09	35365	5483_1	SomaScan v4
Q96B86	RGMA	30308	ENSG00000182175	56963	15_93180298_G_A	15	93180298	G	A								RGMA	-0.4038	0.048611	9.82879e-17	35362	5483_1	SomaScan v4
Q96B86	RGMA	30308	ENSG00000182175	56963	15_93276927_A_G	15	93276927	A	G								RGMA	-0.0534	0.008379	1.854e-10	35360	5483_1	SomaScan v4
Q96B86	RGMA	30308	ENSG00000182175	56963	15_93410315_A_G	15	93410315	A	G								RGMA	0.0533	0.009608	2.90202e-08	35363	5483_1	SomaScan v4
Q96B86	RGMA	30308	ENSG00000182175	56963	15_93486705_C_T	15	93486705	C	T								RGMA	0.074	0.009297	1.72306e-15	35362	5483_1	SomaScan v4
Q9NS28	RGS18	14261	ENSG00000150681	64407	1_192158507_T_G	1	192158507	T	G								RGS18	-0.0548	0.008013	7.97444e-12	35343	13982_33	SomaScan v4
P08134	RHOC	669	ENSG00000155366	389	1_112311620_G_T	1	112311620	G	T								RHOC	-0.6475	0.113386	1.126e-08	35342	17764_108	SomaScan v4
P08134	RHOC	669	ENSG00000155366	389	1_112540817_C_T	1	112540817	C	T								RHOC	0.0998	0.008177	2.92213e-34	35343	17764_108	SomaScan v4
P08134	RHOC	669	ENSG00000155366	389	1_112700687_G_A	1	112700687	G	A								RHOC	-0.5613	0.076281	1.86209e-13	35344	17764_108	SomaScan v4
P08134	RHOC	669	ENSG00000155366	389	1_112758641_T_C	1	112758641	T	C								RHOC	0.0701	0.011302	5.55303e-10	35341	17764_108	SomaScan v4
O43353	RIPK2	10020	ENSG00000104312	8767	8_89643912_A_G	8	89643912	A	G								RIPK2	0.0844	0.011811	8.95159e-13	35346	8970_9	SomaScan v4
Q96DB5	RMDN1	24285	ENSG00000176623	51115	8_85544975_A_G	8	85544975	A	G								RMDN1	-0.0692	0.008233	4.27957e-17	35348	7096_30	SomaScan v4
Q96DB5	RMDN1	24285	ENSG00000176623	51115	8_86189160_A_G	8	86189160	A	G								RMDN1	-0.2459	0.033991	4.68058e-13	35357	7096_30	SomaScan v4
Q96DB5	RMDN1	24285	ENSG00000176623	51115	8_86244826_C_T	8	86244826	C	T								RMDN1	-0.1431	0.024693	6.82103e-09	35349	7096_30	SomaScan v4
Q96DB5	RMDN1	24285	ENSG00000176623	51115	8_86314030_G_A	8	86314030	G	A								RMDN1	-0.2688	0.008889	1e-199	35349	7096_30	SomaScan v4
Q96DB5	RMDN1	24285	ENSG00000176623	51115	8_86456548_C_T	8	86456548	C	T								RMDN1	-0.2158	0.029834	4.71411e-13	35349	7096_30	SomaScan v4
Q96DB5	RMDN1	24285	ENSG00000176623	51115	8_86503186_T_C	8	86503186	T	C								RMDN1	0.2614	0.042308	6.47098e-10	35349	7096_30	SomaScan v4
Q96DB5	RMDN1	24285	ENSG00000176623	51115	8_86689509_A_T	8	86689509	A	T								RMDN1	0.1054	0.012	1.58891e-18	35353	7096_30	SomaScan v4
Q96DB5	RMDN1	24285	ENSG00000176623	51115	8_87230659_G_T	8	87230659	G	T								RMDN1	0.1576	0.027735	1.32801e-08	35351	7096_30	SomaScan v4
Q96DB5	RMDN1	24285	ENSG00000176623	51115	8_87265768_A_G	8	87265768	A	G								RMDN1	-0.2163	0.038295	1.62099e-08	35351	7096_30	SomaScan v4
P07998	RNASE1	10044	ENSG00000129538	6035	14_20336494_C_A	14	20336494	C	A								RNASE1	-0.2145	0.037969	1.61002e-08	35339	7211_2	SomaScan v4
P07998	RNASE1	10044	ENSG00000129538	6035	14_20406385_A_T	14	20406385	A	T								RNASE1	-0.3417	0.057173	2.27898e-09	35336	7211_2	SomaScan v4
P07998	RNASE1	10044	ENSG00000129538	6035	14_20531138_C_T	14	20531138	C	T								RNASE1	-0.2469	0.044885	3.78199e-08	35331	7211_2	SomaScan v4
P07998	RNASE1	10044	ENSG00000129538	6035	14_20626274_T_G	14	20626274	T	G								RNASE1	-0.8999	0.067384	1.10994e-40	35331	7211_2	SomaScan v4
P07998	RNASE1	10044	ENSG00000129538	6035	14_20668887_T_C	14	20668887	T	C								RNASE1	-0.2006	0.029879	1.89714e-11	35337	7211_2	SomaScan v4
P07998	RNASE1	10044	ENSG00000129538	6035	14_20710854_T_C	14	20710854	T	C								RNASE1	-0.1231	0.008296	8.17147e-50	35333	7211_2	SomaScan v4
P07998	RNASE1	10044	ENSG00000129538	6035	14_20785391_C_T	14	20785391	C	T								RNASE1	-0.0688	0.009421	2.81968e-13	35338	7211_2	SomaScan v4
P07998	RNASE1	10044	ENSG00000129538	6035	14_20814883_C_T	14	20814883	C	T								RNASE1	0.2193	0.009009	7.19449e-131	35332	7211_2	SomaScan v4
P07998	RNASE1	10044	ENSG00000129538	6035	14_20828671_T_C	14	20828671	T	C								RNASE1	0.2685	0.033776	1.87413e-15	35332	7211_2	SomaScan v4
P07998	RNASE1	10044	ENSG00000129538	6035	14_20957508_A_G	14	20957508	A	G								RNASE1	-0.2264	0.020722	8.71967e-28	35342	7211_2	SomaScan v4
P07998	RNASE1	10044	ENSG00000129538	6035	14_21317106_C_T	14	21317106	C	T								RNASE1	-0.2624	0.037589	2.93495e-12	35358	7211_2	SomaScan v4
P07998	RNASE1	10044	ENSG00000129538	6035	14_21490971_A_G	14	21490971	A	G								RNASE1	-0.4021	0.062022	8.98049e-11	35360	7211_2	SomaScan v4
P07998	RNASE1	10044	ENSG00000129538	6035	14_21613557_A_G	14	21613557	A	G								RNASE1	-0.2554	0.040561	3.03997e-10	35365	7211_2	SomaScan v4
P10153	RNASE2	10045	ENSG00000169385	6036	14_20891649_C_A	14	20891649	C	A								RNASE2	0.1431	0.007837	1.7358e-74	35339	8394_56	SomaScan v4
P12724	RNASE3	10046	ENSG00000169397	6037	14_20036027_T_C	14	20036027	T	C								RNASE3	-0.0995	0.01755	1.431e-08	35338	15576_158	SomaScan v4
P12724	RNASE3	10046	ENSG00000169397	6037	14_20404817_G_A	14	20404817	G	A								RNASE3	0.5566	0.092705	1.925e-09	35336	15576_158	SomaScan v4
P12724	RNASE3	10046	ENSG00000169397	6037	14_20496904_G_A	14	20496904	G	A								RNASE3	0.2381	0.04093	5.98398e-09	35328	15576_158	SomaScan v4
P12724	RNASE3	10046	ENSG00000169397	6037	14_20529632_A_G	14	20529632	A	G								RNASE3	0.5544	0.096363	8.75407e-09	35331	15576_158	SomaScan v4
P12724	RNASE3	10046	ENSG00000169397	6037	14_20583046_G_A	14	20583046	G	A								RNASE3	-0.1162	0.02017	8.35795e-09	35337	15576_158	SomaScan v4
P12724	RNASE3	10046	ENSG00000169397	6037	14_20629456_G_A	14	20629456	G	A								RNASE3	-0.1806	0.028547	2.509e-10	35330	15576_158	SomaScan v4
P12724	RNASE3	10046	ENSG00000169397	6037	14_20631183_G_A	14	20631183	G	A								RNASE3	0.4138	0.073234	1.601e-08	35332	15576_158	SomaScan v4
P12724	RNASE3	10046	ENSG00000169397	6037	14_20655028_A_C	14	20655028	A	C								RNASE3	-0.2484	0.042396	4.65597e-09	35331	15576_158	SomaScan v4
P12724	RNASE3	10046	ENSG00000169397	6037	14_20675809_G_A	14	20675809	G	A								RNASE3	-0.3699	0.040484	6.418e-20	35337	15576_158	SomaScan v4
P12724	RNASE3	10046	ENSG00000169397	6037	14_20761463_G_A	14	20761463	G	A								RNASE3	0.7779	0.14053	3.10399e-08	35341	15576_158	SomaScan v4
P12724	RNASE3	10046	ENSG00000169397	6037	14_20791834_C_T	14	20791834	C	T								RNASE3	-0.3376	0.033844	1.95794e-23	35338	15576_158	SomaScan v4
P12724	RNASE3	10046	ENSG00000169397	6037	14_20964592_C_T	14	20964592	C	T								RNASE3	0.3536	0.062461	1.50401e-08	35341	15576_158	SomaScan v4
P12724	RNASE3	10046	ENSG00000169397	6037	14_20973101_A_G	14	20973101	A	G								RNASE3	-0.3636	0.045033	6.7936e-16	35344	15576_158	SomaScan v4
P12724	RNASE3	10046	ENSG00000169397	6037	14_20983030_C_T	14	20983030	C	T								RNASE3	-0.3311	0.045624	3.95367e-13	35344	15576_158	SomaScan v4
P12724	RNASE3	10046	ENSG00000169397	6037	14_21035800_T_G	14	21035800	T	G								RNASE3	-0.2337	0.026828	3.00677e-18	35343	15576_158	SomaScan v4
P12724	RNASE3	10046	ENSG00000169397	6037	14_21054269_T_C	14	21054269	T	C								RNASE3	0.2323	0.031867	3.10599e-13	35340	15576_158	SomaScan v4
P12724	RNASE3	10046	ENSG00000169397	6037	14_21115737_G_A	14	21115737	G	A								RNASE3	-0.129	0.021147	1.06001e-09	35341	15576_158	SomaScan v4
P12724	RNASE3	10046	ENSG00000169397	6037	14_21209814_T_C	14	21209814	T	C								RNASE3	-0.4097	0.048882	5.23239e-17	35350	15576_158	SomaScan v4
P12724	RNASE3	10046	ENSG00000169397	6037	14_21255718_C_T	14	21255718	C	T								RNASE3	0.3682	0.041768	1.19289e-18	35351	15576_158	SomaScan v4
P12724	RNASE3	10046	ENSG00000169397	6037	14_21402738_G_T	14	21402738	G	T								RNASE3	-0.2162	0.028881	7.11214e-14	35359	15576_158	SomaScan v4
P12724	RNASE3	10046	ENSG00000169397	6037	14_21567326_G_A	14	21567326	G	A								RNASE3	-0.2317	0.030576	3.5148e-14	35361	15576_158	SomaScan v4
P12724	RNASE3	10046	ENSG00000169397	6037	14_21793264_T_C	14	21793264	T	C								RNASE3	-0.6787	0.081247	6.62217e-17	35369	15576_158	SomaScan v4
P12724	RNASE3	10046	ENSG00000169397	6037	14_21816566_T_C	14	21816566	T	C								RNASE3	-1.0793	0.07345	7.01617e-49	35370	15576_158	SomaScan v4
P34096	RNASE4	10047	ENSG00000258818	6038	14_20050651_A_G	14	20050651	A	G								RNASE4	-0.272	0.038515	1.63908e-12	35339	5644_60	SomaScan v4
P34096	RNASE4	10047	ENSG00000258818	6038	14_20243522_G_A	14	20243522	G	A								RNASE4	-1.0896	0.134294	4.917e-16	35329	5644_60	SomaScan v4
P34096	RNASE4	10047	ENSG00000258818	6038	14_20318409_G_T	14	20318409	G	T								RNASE4	-0.9347	0.055062	1.2471e-64	35339	5644_60	SomaScan v4
P34096	RNASE4	10047	ENSG00000258818	6038	14_20407004_G_T	14	20407004	G	T								RNASE4	-0.4207	0.073713	1.148e-08	35336	5644_60	SomaScan v4
P34096	RNASE4	10047	ENSG00000258818	6038	14_20513175_T_G	14	20513175	T	G								RNASE4	-1.5955	0.070244	3.27341e-114	35332	5644_60	SomaScan v4
P34096	RNASE4	10047	ENSG00000258818	6038	14_20591563_T_G	14	20591563	T	G								RNASE4	0.0916	0.014743	5.19194e-10	35333	5644_60	SomaScan v4
P34096	RNASE4	10047	ENSG00000258818	6038	14_20688313_G_A	14	20688313	G	A								RNASE4	-0.317	0.010512	9.2683e-200	35338	5644_60	SomaScan v4
P34096	RNASE4	10047	ENSG00000258818	6038	14_20690905_G_T	14	20690905	G	T								RNASE4	-2.0635	0.044623	1e-199	35338	5644_60	SomaScan v4
P34096	RNASE4	10047	ENSG00000258818	6038	14_20762013_A_G	14	20762013	A	G								RNASE4	-0.0782	0.009514	2.03892e-16	35340	5644_60	SomaScan v4
P34096	RNASE4	10047	ENSG00000258818	6038	14_20793858_T_C	14	20793858	T	C								RNASE4	-0.0667	0.009457	1.75509e-12	35333	5644_60	SomaScan v4
P34096	RNASE4	10047	ENSG00000258818	6038	14_20872912_T_A	14	20872912	T	A								RNASE4	-0.6959	0.046293	4.49366e-51	35338	5644_60	SomaScan v4
P34096	RNASE4	10047	ENSG00000258818	6038	14_20889549_G_A	14	20889549	G	A								RNASE4	0.1185	0.019883	2.524e-09	35341	5644_60	SomaScan v4
P34096	RNASE4	10047	ENSG00000258818	6038	14_20900439_A_G	14	20900439	A	G								RNASE4	-0.1813	0.033239	4.911e-08	35341	5644_60	SomaScan v4
P34096	RNASE4	10047	ENSG00000258818	6038	14_21053959_G_A	14	21053959	G	A								RNASE4	-0.1569	0.024608	1.81798e-10	35341	5644_60	SomaScan v4
P34096	RNASE4	10047	ENSG00000258818	6038	14_21156038_T_C	14	21156038	T	C								RNASE4	0.0717	0.009452	3.31513e-14	35335	5644_60	SomaScan v4
P34096	RNASE4	10047	ENSG00000258818	6038	14_21268550_T_A	14	21268550	T	A								RNASE4	-0.6131	0.048372	8.16394e-37	35354	5644_60	SomaScan v4
P34096	RNASE4	10047	ENSG00000258818	6038	14_21580029_G_A	14	21580029	G	A								RNASE4	-0.1316	0.015263	6.55692e-18	35361	5644_60	SomaScan v4
Q93091	RNASE6	10048	ENSG00000169413	6039	14_19927883_C_T	14	19927883	C	T								RNASE6	0.0845	0.012032	2.1742e-12	35331	5646_20	SomaScan v4
Q93091	RNASE6	10048	ENSG00000169413	6039	14_19952538_G_A	14	19952538	G	A								RNASE6	-0.2548	0.035575	7.93232e-13	35329	5646_20	SomaScan v4
Q93091	RNASE6	10048	ENSG00000169413	6039	14_19988238_A_G	14	19988238	A	G								RNASE6	0.566	0.065477	5.41502e-18	35334	5646_20	SomaScan v4
Q93091	RNASE6	10048	ENSG00000169413	6039	14_20051894_C_T	14	20051894	C	T								RNASE6	0.3126	0.052482	2.58e-09	35339	5646_20	SomaScan v4
Q93091	RNASE6	10048	ENSG00000169413	6039	14_20078384_T_C	14	20078384	T	C								RNASE6	-0.4042	0.073586	3.95403e-08	35334	5646_20	SomaScan v4
Q93091	RNASE6	10048	ENSG00000169413	6039	14_20088131_G_A	14	20088131	G	A								RNASE6	0.5135	0.070394	2.99364e-13	35334	5646_20	SomaScan v4
Q93091	RNASE6	10048	ENSG00000169413	6039	14_20115102_A_G	14	20115102	A	G								RNASE6	-0.1454	0.021784	2.47685e-11	35335	5646_20	SomaScan v4
Q93091	RNASE6	10048	ENSG00000169413	6039	14_20123677_G_A	14	20123677	G	A								RNASE6	0.797	0.115386	4.94083e-12	35339	5646_20	SomaScan v4
Q93091	RNASE6	10048	ENSG00000169413	6039	14_20208992_G_A	14	20208992	G	A								RNASE6	0.1267	0.012205	3.02691e-25	35337	5646_20	SomaScan v4
Q93091	RNASE6	10048	ENSG00000169413	6039	14_20264672_C_T	14	20264672	C	T								RNASE6	-0.3053	0.041248	1.34493e-13	35333	5646_20	SomaScan v4
Q93091	RNASE6	10048	ENSG00000169413	6039	14_20278633_G_A	14	20278633	G	A								RNASE6	0.0718	0.011224	1.58402e-10	35332	5646_20	SomaScan v4
Q93091	RNASE6	10048	ENSG00000169413	6039	14_20289263_T_G	14	20289263	T	G								RNASE6	0.4455	0.044759	2.43781e-23	35338	5646_20	SomaScan v4
Q93091	RNASE6	10048	ENSG00000169413	6039	14_20377071_C_A	14	20377071	C	A								RNASE6	0.5618	0.090885	6.35302e-10	35340	5646_20	SomaScan v4
Q93091	RNASE6	10048	ENSG00000169413	6039	14_20452997_C_T	14	20452997	C	T								RNASE6	0.7645	0.113469	1.61102e-11	35337	5646_20	SomaScan v4
Q93091	RNASE6	10048	ENSG00000169413	6039	14_20456633_G_T	14	20456633	G	T								RNASE6	0.3173	0.049927	2.08099e-10	35335	5646_20	SomaScan v4
Q93091	RNASE6	10048	ENSG00000169413	6039	14_20460185_C_T	14	20460185	C	T								RNASE6	0.4452	0.078107	1.199e-08	35334	5646_20	SomaScan v4
Q93091	RNASE6	10048	ENSG00000169413	6039	14_20479173_T_A	14	20479173	T	A								RNASE6	0.5092	0.088036	7.29592e-09	35327	5646_20	SomaScan v4
Q93091	RNASE6	10048	ENSG00000169413	6039	14_20485294_A_T	14	20485294	A	T								RNASE6	0.0718	0.012715	1.63399e-08	35324	5646_20	SomaScan v4
Q93091	RNASE6	10048	ENSG00000169413	6039	14_20487321_G_A	14	20487321	G	A								RNASE6	0.4968	0.044356	4.05976e-29	35326	5646_20	SomaScan v4
Q93091	RNASE6	10048	ENSG00000169413	6039	14_20528969_G_A	14	20528969	G	A								RNASE6	0.2784	0.03909	1.06292e-12	35331	5646_20	SomaScan v4
Q93091	RNASE6	10048	ENSG00000169413	6039	14_20553553_C_T	14	20553553	C	T								RNASE6	-0.1763	0.030808	1.04901e-08	35332	5646_20	SomaScan v4
Q93091	RNASE6	10048	ENSG00000169413	6039	14_20583142_G_A	14	20583142	G	A								RNASE6	0.6964	0.056253	3.36202e-35	35337	5646_20	SomaScan v4
Q93091	RNASE6	10048	ENSG00000169413	6039	14_20590068_T_C	14	20590068	T	C								RNASE6	0.86	0.114065	4.7152e-14	35334	5646_20	SomaScan v4
Q93091	RNASE6	10048	ENSG00000169413	6039	14_20590524_A_C	14	20590524	A	C								RNASE6	0.8402	0.141976	3.26099e-09	35333	5646_20	SomaScan v4
Q93091	RNASE6	10048	ENSG00000169413	6039	14_20591563_T_G	14	20591563	T	G								RNASE6	0.0919	0.015729	5.13795e-09	35333	5646_20	SomaScan v4
Q93091	RNASE6	10048	ENSG00000169413	6039	14_20593951_G_A	14	20593951	G	A								RNASE6	-0.2108	0.018186	4.55407e-31	35333	5646_20	SomaScan v4
Q93091	RNASE6	10048	ENSG00000169413	6039	14_20613402_G_A	14	20613402	G	A								RNASE6	0.4249	0.071676	3.065e-09	35335	5646_20	SomaScan v4
Q93091	RNASE6	10048	ENSG00000169413	6039	14_20628354_T_A	14	20628354	T	A								RNASE6	0.5974	0.061132	1.48115e-22	35330	5646_20	SomaScan v4
Q93091	RNASE6	10048	ENSG00000169413	6039	14_20681626_A_C	14	20681626	A	C								RNASE6	-0.1648	0.009061	6.4121e-74	35335	5646_20	SomaScan v4
Q93091	RNASE6	10048	ENSG00000169413	6039	14_20702931_G_T	14	20702931	G	T								RNASE6	0.642	0.115074	2.41902e-08	35330	5646_20	SomaScan v4
Q93091	RNASE6	10048	ENSG00000169413	6039	14_20708690_C_T	14	20708690	C	T								RNASE6	0.2252	0.01053	1.75388e-101	35333	5646_20	SomaScan v4
Q93091	RNASE6	10048	ENSG00000169413	6039	14_20740838_T_G	14	20740838	T	G								RNASE6	-0.2906	0.009618	1.57761e-200	35341	5646_20	SomaScan v4
Q93091	RNASE6	10048	ENSG00000169413	6039	14_20760154_C_T	14	20760154	C	T								RNASE6	0.845	0.054734	9.03858e-54	35341	5646_20	SomaScan v4
Q93091	RNASE6	10048	ENSG00000169413	6039	14_20778193_A_C	14	20778193	A	C								RNASE6	0.9486	0.107653	1.2331e-18	35340	5646_20	SomaScan v4
Q93091	RNASE6	10048	ENSG00000169413	6039	14_20796113_A_G	14	20796113	A	G								RNASE6	0.3147	0.010034	1e-199	35333	5646_20	SomaScan v4
Q93091	RNASE6	10048	ENSG00000169413	6039	14_20820680_A_G	14	20820680	A	G								RNASE6	0.3496	0.022094	2.15278e-56	35332	5646_20	SomaScan v4
Q93091	RNASE6	10048	ENSG00000169413	6039	14_20821159_G_A	14	20821159	G	A								RNASE6	-0.2752	0.032284	1.53497e-17	35332	5646_20	SomaScan v4
Q93091	RNASE6	10048	ENSG00000169413	6039	14_20836760_C_T	14	20836760	C	T								RNASE6	0.4949	0.060393	2.51304e-16	35333	5646_20	SomaScan v4
Q93091	RNASE6	10048	ENSG00000169413	6039	14_20841365_A_G	14	20841365	A	G								RNASE6	0.729	0.081821	5.118e-19	35334	5646_20	SomaScan v4
Q93091	RNASE6	10048	ENSG00000169413	6039	14_20847801_G_A	14	20847801	G	A								RNASE6	0.3978	0.060418	4.57615e-11	35333	5646_20	SomaScan v4
Q93091	RNASE6	10048	ENSG00000169413	6039	14_20859089_T_C	14	20859089	T	C								RNASE6	0.4936	0.049446	1.81677e-23	35336	5646_20	SomaScan v4
Q93091	RNASE6	10048	ENSG00000169413	6039	14_20872912_T_A	14	20872912	T	A								RNASE6	0.4716	0.04945	1.47096e-21	35338	5646_20	SomaScan v4
Q93091	RNASE6	10048	ENSG00000169413	6039	14_20881349_C_T	14	20881349	C	T								RNASE6	-0.2969	0.033315	5.01649e-19	35341	5646_20	SomaScan v4
Q93091	RNASE6	10048	ENSG00000169413	6039	14_20919055_C_A	14	20919055	C	A								RNASE6	-0.3928	0.055531	1.51112e-12	35341	5646_20	SomaScan v4
Q93091	RNASE6	10048	ENSG00000169413	6039	14_20945699_T_C	14	20945699	T	C								RNASE6	0.482	0.08323	6.99005e-09	35341	5646_20	SomaScan v4
Q93091	RNASE6	10048	ENSG00000169413	6039	14_20997752_A_G	14	20997752	A	G								RNASE6	0.4309	0.067451	1.67699e-10	35343	5646_20	SomaScan v4
Q93091	RNASE6	10048	ENSG00000169413	6039	14_21025825_G_T	14	21025825	G	T								RNASE6	-0.1637	0.011678	1.21088e-44	35341	5646_20	SomaScan v4
Q93091	RNASE6	10048	ENSG00000169413	6039	14_21028626_G_A	14	21028626	G	A								RNASE6	0.6472	0.056658	3.21218e-30	35345	5646_20	SomaScan v4
Q93091	RNASE6	10048	ENSG00000169413	6039	14_21037149_G_A	14	21037149	G	A								RNASE6	0.6582	0.078096	3.51156e-17	35343	5646_20	SomaScan v4
Q93091	RNASE6	10048	ENSG00000169413	6039	14_21062138_A_G	14	21062138	A	G								RNASE6	0.215	0.027886	1.25806e-14	35341	5646_20	SomaScan v4
Q93091	RNASE6	10048	ENSG00000169413	6039	14_21069144_C_A	14	21069144	C	A								RNASE6	0.146	0.02381	8.69101e-10	35339	5646_20	SomaScan v4
Q93091	RNASE6	10048	ENSG00000169413	6039	14_21107171_A_G	14	21107171	A	G								RNASE6	0.3628	0.03895	1.22405e-20	35341	5646_20	SomaScan v4
Q93091	RNASE6	10048	ENSG00000169413	6039	14_21108809_C_T	14	21108809	C	T								RNASE6	0.5558	0.050432	3.03319e-28	35341	5646_20	SomaScan v4
Q93091	RNASE6	10048	ENSG00000169413	6039	14_21115737_G_A	14	21115737	G	A								RNASE6	-0.1713	0.022711	4.60469e-14	35341	5646_20	SomaScan v4
Q93091	RNASE6	10048	ENSG00000169413	6039	14_21122696_T_C	14	21122696	T	C								RNASE6	0.2019	0.028257	8.9929e-13	35338	5646_20	SomaScan v4
Q93091	RNASE6	10048	ENSG00000169413	6039	14_21148169_C_T	14	21148169	C	T								RNASE6	0.1755	0.031434	2.36298e-08	35336	5646_20	SomaScan v4
Q93091	RNASE6	10048	ENSG00000169413	6039	14_21162984_C_T	14	21162984	C	T								RNASE6	-0.1791	0.025839	4.16677e-12	35333	5646_20	SomaScan v4
Q93091	RNASE6	10048	ENSG00000169413	6039	14_21194434_A_T	14	21194434	A	T								RNASE6	-0.0969	0.010062	5.93745e-22	35345	5646_20	SomaScan v4
Q93091	RNASE6	10048	ENSG00000169413	6039	14_21240480_C_T	14	21240480	C	T								RNASE6	0.466	0.051729	2.08882e-19	35351	5646_20	SomaScan v4
Q93091	RNASE6	10048	ENSG00000169413	6039	14_21316814_T_C	14	21316814	T	C								RNASE6	0.7447	0.116801	1.81999e-10	35358	5646_20	SomaScan v4
Q93091	RNASE6	10048	ENSG00000169413	6039	14_21334471_C_A	14	21334471	C	A								RNASE6	0.5064	0.05257	5.80764e-22	35356	5646_20	SomaScan v4
Q93091	RNASE6	10048	ENSG00000169413	6039	14_21396628_C_T	14	21396628	C	T								RNASE6	0.6717	0.066901	1.01391e-23	35359	5646_20	SomaScan v4
Q93091	RNASE6	10048	ENSG00000169413	6039	14_21471762_G_A	14	21471762	G	A								RNASE6	0.3875	0.050819	2.43893e-14	35359	5646_20	SomaScan v4
Q93091	RNASE6	10048	ENSG00000169413	6039	14_21476729_G_A	14	21476729	G	A								RNASE6	-0.396	0.071393	2.90998e-08	35360	5646_20	SomaScan v4
Q93091	RNASE6	10048	ENSG00000169413	6039	14_21487333_G_T	14	21487333	G	T								RNASE6	0.2395	0.0389	7.41993e-10	35360	5646_20	SomaScan v4
Q93091	RNASE6	10048	ENSG00000169413	6039	14_21502226_G_A	14	21502226	G	A								RNASE6	-0.254	0.040672	4.23701e-10	35359	5646_20	SomaScan v4
Q93091	RNASE6	10048	ENSG00000169413	6039	14_21513377_A_G	14	21513377	A	G								RNASE6	0.7415	0.128098	7.10003e-09	35358	5646_20	SomaScan v4
Q93091	RNASE6	10048	ENSG00000169413	6039	14_21549399_T_G	14	21549399	T	G								RNASE6	0.4478	0.057408	6.1759e-15	35359	5646_20	SomaScan v4
Q93091	RNASE6	10048	ENSG00000169413	6039	14_21610769_T_C	14	21610769	T	C								RNASE6	0.283	0.048844	6.87401e-09	35365	5646_20	SomaScan v4
Q93091	RNASE6	10048	ENSG00000169413	6039	14_21613557_A_G	14	21613557	A	G								RNASE6	0.3282	0.043844	7.11869e-14	35365	5646_20	SomaScan v4
Q93091	RNASE6	10048	ENSG00000169413	6039	14_21614525_C_T	14	21614525	C	T								RNASE6	0.4195	0.063252	3.30674e-11	35365	5646_20	SomaScan v4
Q93091	RNASE6	10048	ENSG00000169413	6039	14_21623022_T_C	14	21623022	T	C								RNASE6	-0.1309	0.011682	3.83972e-29	35364	5646_20	SomaScan v4
Q93091	RNASE6	10048	ENSG00000169413	6039	14_21634927_G_A	14	21634927	G	A								RNASE6	0.5973	0.090054	3.2961e-11	35365	5646_20	SomaScan v4
Q93091	RNASE6	10048	ENSG00000169413	6039	14_21640640_A_G	14	21640640	A	G								RNASE6	-0.2257	0.040639	2.79602e-08	35365	5646_20	SomaScan v4
Q93091	RNASE6	10048	ENSG00000169413	6039	14_21652808_T_C	14	21652808	T	C								RNASE6	0.4801	0.079117	1.293e-09	35367	5646_20	SomaScan v4
Q93091	RNASE6	10048	ENSG00000169413	6039	14_21765591_C_T	14	21765591	C	T								RNASE6	0.6005	0.09885	1.24099e-09	35368	5646_20	SomaScan v4
O00584	RNASET2	21686	ENSG00000026297	8635	6_165991227_G_A	6	165991227	G	A								RNASET2	-0.2258	0.034511	6.03393e-11	35364	16913_8	SomaScan v4
O00584	RNASET2	21686	ENSG00000026297	8635	6_166136385_G_A	6	166136385	G	A								RNASET2	-0.3073	0.053284	8.06102e-09	35358	16913_8	SomaScan v4
O00584	RNASET2	21686	ENSG00000026297	8635	6_166289184_A_T	6	166289184	A	T								RNASET2	0.1945	0.027803	2.63815e-12	35340	16913_8	SomaScan v4
O00584	RNASET2	21686	ENSG00000026297	8635	6_166359107_T_C	6	166359107	T	C								RNASET2	-0.6688	0.062456	9.29608e-27	35347	16913_8	SomaScan v4
O00584	RNASET2	21686	ENSG00000026297	8635	6_166442671_C_T	6	166442671	C	T								RNASET2	0.3179	0.042567	8.13018e-14	35345	16913_8	SomaScan v4
O00584	RNASET2	21686	ENSG00000026297	8635	6_166469329_T_G	6	166469329	T	G								RNASET2	-0.3855	0.054432	1.41808e-12	35344	16913_8	SomaScan v4
O00584	RNASET2	21686	ENSG00000026297	8635	6_166508063_T_G	6	166508063	T	G								RNASET2	0.2196	0.039103	1.95501e-08	35345	16913_8	SomaScan v4
O00584	RNASET2	21686	ENSG00000026297	8635	6_166556656_T_A	6	166556656	T	A								RNASET2	-0.3302	0.049228	1.97879e-11	35349	16913_8	SomaScan v4
O00584	RNASET2	21686	ENSG00000026297	8635	6_166588113_A_G	6	166588113	A	G								RNASET2	0.1788	0.028619	4.17004e-10	35344	16913_8	SomaScan v4
O00584	RNASET2	21686	ENSG00000026297	8635	6_166604746_C_A	6	166604746	C	A								RNASET2	-0.2486	0.037533	3.50913e-11	35344	16913_8	SomaScan v4
O00584	RNASET2	21686	ENSG00000026297	8635	6_166668924_G_A	6	166668924	G	A								RNASET2	-0.134	0.020071	2.45076e-11	35345	16913_8	SomaScan v4
O00584	RNASET2	21686	ENSG00000026297	8635	6_166670392_T_A	6	166670392	T	A								RNASET2	-0.1024	0.016313	3.44604e-10	35345	16913_8	SomaScan v4
O00584	RNASET2	21686	ENSG00000026297	8635	6_166679648_C_T	6	166679648	C	T								RNASET2	-0.2205	0.039153	1.78398e-08	35343	16913_8	SomaScan v4
O00584	RNASET2	21686	ENSG00000026297	8635	6_166915867_G_T	6	166915867	G	T								RNASET2	-1.6067	0.050866	1e-199	35338	16913_8	SomaScan v4
O00584	RNASET2	21686	ENSG00000026297	8635	6_166929279_G_A	6	166929279	G	A								RNASET2	-0.5152	0.017064	2.92415e-200	35336	16913_8	SomaScan v4
O00584	RNASET2	21686	ENSG00000026297	8635	6_166931833_C_T	6	166931833	C	T								RNASET2	0.4039	0.051808	6.38852e-15	35338	16913_8	SomaScan v4
O00584	RNASET2	21686	ENSG00000026297	8635	6_166981563_T_C	6	166981563	T	C								RNASET2	-0.3154	0.045626	4.75226e-12	35343	16913_8	SomaScan v4
O00584	RNASET2	21686	ENSG00000026297	8635	6_166987429_G_A	6	166987429	G	A								RNASET2	0.391	0.012656	1e-199	35344	16913_8	SomaScan v4
O00584	RNASET2	21686	ENSG00000026297	8635	6_167055121_C_T	6	167055121	C	T								RNASET2	-0.7337	0.07899	1.56387e-20	35344	16913_8	SomaScan v4
O00584	RNASET2	21686	ENSG00000026297	8635	6_167131164_A_G	6	167131164	A	G								RNASET2	0.283	0.028874	1.11199e-22	35343	16913_8	SomaScan v4
O00584	RNASET2	21686	ENSG00000026297	8635	6_167140947_G_A	6	167140947	G	A								RNASET2	0.3752	0.060388	5.19302e-10	35343	16913_8	SomaScan v4
O00584	RNASET2	21686	ENSG00000026297	8635	6_167167311_A_G	6	167167311	A	G								RNASET2	0.1676	0.027116	6.37602e-10	35343	16913_8	SomaScan v4
O00584	RNASET2	21686	ENSG00000026297	8635	6_167168459_G_A	6	167168459	G	A								RNASET2	0.2555	0.030872	1.27292e-16	35342	16913_8	SomaScan v4
O00584	RNASET2	21686	ENSG00000026297	8635	6_167186574_T_C	6	167186574	T	C								RNASET2	0.2927	0.051344	1.193e-08	35343	16913_8	SomaScan v4
O00584	RNASET2	21686	ENSG00000026297	8635	6_167189389_C_T	6	167189389	C	T								RNASET2	0.2951	0.048934	1.63399e-09	35343	16913_8	SomaScan v4
O00584	RNASET2	21686	ENSG00000026297	8635	6_167199020_C_T	6	167199020	C	T								RNASET2	-0.3421	0.06134	2.44602e-08	35343	16913_8	SomaScan v4
O00584	RNASET2	21686	ENSG00000026297	8635	6_167221753_A_C	6	167221753	A	C								RNASET2	0.0602	0.008279	3.54813e-13	35343	16913_8	SomaScan v4
O00584	RNASET2	21686	ENSG00000026297	8635	6_167239232_G_A	6	167239232	G	A								RNASET2	0.5757	0.076041	3.7051e-14	35343	16913_8	SomaScan v4
O00584	RNASET2	21686	ENSG00000026297	8635	6_167266262_C_T	6	167266262	C	T								RNASET2	-0.5177	0.065345	2.32702e-15	35343	16913_8	SomaScan v4
O00584	RNASET2	21686	ENSG00000026297	8635	6_167650145_T_C	6	167650145	T	C								RNASET2	-0.0835	0.010434	1.21815e-15	35323	16913_8	SomaScan v4
O00584	RNASET2	21686	ENSG00000026297	8635	6_167679220_A_C	6	167679220	A	C								RNASET2	-0.4993	0.081192	7.76801e-10	35324	16913_8	SomaScan v4
O00584	RNASET2	21686	ENSG00000026297	8635	6_167708172_A_G	6	167708172	A	G								RNASET2	-0.843	0.05443	4.18794e-54	35324	16913_8	SomaScan v4
O00584	RNASET2	21686	ENSG00000026297	8635	6_167921856_A_G	6	167921856	A	G								RNASET2	0.1296	0.019213	1.52511e-11	35337	16913_8	SomaScan v4
Q9H4A4	RNPEP	10078	ENSG00000176393	6051	1_201043573_G_A	1	201043573	G	A								RNPEP	-0.3084	0.047035	5.49921e-11	35346	12386_11	SomaScan v4
Q9H4A4	RNPEP	10078	ENSG00000176393	6051	1_201049613_T_C	1	201049613	T	C								RNPEP	-0.3128	0.051187	9.90809e-10	35347	12386_11	SomaScan v4
Q9H4A4	RNPEP	10078	ENSG00000176393	6051	1_201192223_C_T	1	201192223	C	T								RNPEP	-0.2997	0.035546	3.41901e-17	35344	12386_11	SomaScan v4
Q9H4A4	RNPEP	10078	ENSG00000176393	6051	1_201285882_G_A	1	201285882	G	A								RNPEP	-0.148	0.026818	3.41499e-08	35346	12386_11	SomaScan v4
Q9H4A4	RNPEP	10078	ENSG00000176393	6051	1_201394698_G_A	1	201394698	G	A								RNPEP	-0.2267	0.026687	1.9829e-17	35344	12386_11	SomaScan v4
Q9H4A4	RNPEP	10078	ENSG00000176393	6051	1_201490492_G_A	1	201490492	G	A								RNPEP	0.175	0.030851	1.40799e-08	35342	12386_11	SomaScan v4
Q9H4A4	RNPEP	10078	ENSG00000176393	6051	1_201532756_C_T	1	201532756	C	T								RNPEP	-0.8036	0.100307	1.13397e-15	35340	12386_11	SomaScan v4
Q9H4A4	RNPEP	10078	ENSG00000176393	6051	1_201551406_T_G	1	201551406	T	G								RNPEP	-0.2364	0.031083	2.83727e-14	35338	12386_11	SomaScan v4
Q9H4A4	RNPEP	10078	ENSG00000176393	6051	1_201698800_T_A	1	201698800	T	A								RNPEP	0.2669	0.044737	2.43198e-09	35344	12386_11	SomaScan v4
Q9H4A4	RNPEP	10078	ENSG00000176393	6051	1_201704644_T_C	1	201704644	T	C								RNPEP	-0.3673	0.021885	3.24788e-63	35344	12386_11	SomaScan v4
Q9H4A4	RNPEP	10078	ENSG00000176393	6051	1_201750535_A_C	1	201750535	A	C								RNPEP	-0.4237	0.071197	2.66397e-09	35345	12386_11	SomaScan v4
Q9H4A4	RNPEP	10078	ENSG00000176393	6051	1_201817902_A_C	1	201817902	A	C								RNPEP	-0.7686	0.050173	5.71742e-53	35347	12386_11	SomaScan v4
Q9H4A4	RNPEP	10078	ENSG00000176393	6051	1_201926443_C_T	1	201926443	C	T								RNPEP	0.2454	0.043557	1.761e-08	35348	12386_11	SomaScan v4
Q9H4A4	RNPEP	10078	ENSG00000176393	6051	1_201951783_T_C	1	201951783	T	C								RNPEP	0.2223	0.02287	2.46888e-22	35348	12386_11	SomaScan v4
Q9H4A4	RNPEP	10078	ENSG00000176393	6051	1_201973882_G_T	1	201973882	G	T								RNPEP	0.2825	0.008632	1e-199	35346	12386_11	SomaScan v4
Q9H4A4	RNPEP	10078	ENSG00000176393	6051	1_202015003_C_T	1	202015003	C	T								RNPEP	-0.2359	0.03938	2.093e-09	35350	12386_11	SomaScan v4
Q9H4A4	RNPEP	10078	ENSG00000176393	6051	1_202126430_G_A	1	202126430	G	A								RNPEP	-0.1846	0.026588	3.83884e-12	35348	12386_11	SomaScan v4
Q9H4A4	RNPEP	10078	ENSG00000176393	6051	1_202143564_G_T	1	202143564	G	T								RNPEP	0.1366	0.021155	1.06699e-10	35349	12386_11	SomaScan v4
Q9H4A4	RNPEP	10078	ENSG00000176393	6051	1_202155872_G_A	1	202155872	G	A								RNPEP	-0.6899	0.044455	2.57988e-54	35344	12386_11	SomaScan v4
Q9H4A4	RNPEP	10078	ENSG00000176393	6051	1_202180263_G_A	1	202180263	G	A								RNPEP	-0.6027	0.047073	1.56495e-37	35349	12386_11	SomaScan v4
Q9H4A4	RNPEP	10078	ENSG00000176393	6051	1_202263414_G_A	1	202263414	G	A								RNPEP	-0.8674	0.127166	9.04274e-12	35352	12386_11	SomaScan v4
Q9H4A4	RNPEP	10078	ENSG00000176393	6051	1_202533115_C_T	1	202533115	C	T								RNPEP	0.2723	0.048592	2.09701e-08	35352	12386_11	SomaScan v4
Q9H4A4	RNPEP	10078	ENSG00000176393	6051	1_202645512_C_T	1	202645512	C	T								RNPEP	-0.3291	0.037717	2.64911e-18	35349	12386_11	SomaScan v4
Q9H4A4	RNPEP	10078	ENSG00000176393	6051	1_202778874_G_A	1	202778874	G	A								RNPEP	-0.5238	0.078423	2.4027e-11	35352	12386_11	SomaScan v4
Q9H4A4	RNPEP	10078	ENSG00000176393	6051	1_202791670_A_G	1	202791670	A	G								RNPEP	-0.4298	0.060997	1.83781e-12	35352	12386_11	SomaScan v4
Q9H4A4	RNPEP	10078	ENSG00000176393	6051	1_202868383_T_G	1	202868383	T	G								RNPEP	-0.4032	0.069907	8.03693e-09	35353	12386_11	SomaScan v4
Q9H4A4	RNPEP	10078	ENSG00000176393	6051	1_202954927_C_T	1	202954927	C	T								RNPEP	-0.6256	0.079697	4.16965e-15	35353	12386_11	SomaScan v4
Q9H4A4	RNPEP	10078	ENSG00000176393	6051	1_202955589_A_T	1	202955589	A	T								RNPEP	-0.1442	0.023089	4.22902e-10	35353	12386_11	SomaScan v4
Q9Y6N7	ROBO1	10249	ENSG00000169855	6091	3_78032893_C_T	3	78032893	C	T								ROBO1	-0.0995	0.018047	3.51901e-08	35344	5740_17	SomaScan v4
Q9Y6N7	ROBO1	10249	ENSG00000169855	6091	3_78205969_T_C	3	78205969	T	C								ROBO1	0.2276	0.035981	2.52203e-10	35342	5740_17	SomaScan v4
Q9Y6N7	ROBO1	10249	ENSG00000169855	6091	3_78345294_C_A	3	78345294	C	A								ROBO1	-0.4533	0.078713	8.46701e-09	35345	5740_17	SomaScan v4
Q9Y6N7	ROBO1	10249	ENSG00000169855	6091	3_78633882_C_A	3	78633882	C	A								ROBO1	-0.215	0.036742	4.86799e-09	35346	5740_17	SomaScan v4
Q9Y6N7	ROBO1	10249	ENSG00000169855	6091	3_78691632_G_A	3	78691632	G	A								ROBO1	-0.4946	0.034136	1.41906e-47	35346	5740_17	SomaScan v4
Q9Y6N7	ROBO1	10249	ENSG00000169855	6091	3_78725134_C_T	3	78725134	C	T								ROBO1	0.223	0.010121	1.40605e-107	35345	5740_17	SomaScan v4
Q9Y6N7	ROBO1	10249	ENSG00000169855	6091	3_78974266_T_C	3	78974266	T	C								ROBO1	0.1833	0.029311	4.00802e-10	35342	5740_17	SomaScan v4
Q9Y6N7	ROBO1	10249	ENSG00000169855	6091	3_79019785_T_C	3	79019785	T	C								ROBO1	-0.4997	0.047676	1.05512e-25	35337	5740_17	SomaScan v4
Q9Y6N7	ROBO1	10249	ENSG00000169855	6091	3_79546007_T_C	3	79546007	T	C								ROBO1	-0.073	0.008882	2.05116e-16	35338	5740_17	SomaScan v4
Q9HCK4	ROBO2	10250	ENSG00000185008	6092	3_76310362_T_C	3	76310362	T	C								ROBO2	0.0897	0.01535	5.10799e-09	35342	5116_62	SomaScan v4
Q9HCK4	ROBO2	10250	ENSG00000185008	6092	3_76893679_G_A	3	76893679	G	A								ROBO2	-0.0978	0.016925	7.53494e-09	35341	5116_62	SomaScan v4
Q01973	ROR1	10256	ENSG00000185483	4919	1_63005786_A_G	1	63005786	A	G								ROR1	-0.1187	0.019875	2.34099e-09	35359	2590_69	SomaScan v4
Q01973	ROR1	10256	ENSG00000185483	4919	1_63202676_T_C	1	63202676	T	C								ROR1	0.6472	0.083767	1.1079e-14	35359	2590_69	SomaScan v4
Q01973	ROR1	10256	ENSG00000185483	4919	1_63319625_G_A	1	63319625	G	A								ROR1	-0.1441	0.021598	2.52581e-11	35359	2590_69	SomaScan v4
Q01973	ROR1	10256	ENSG00000185483	4919	1_63825482_C_T	1	63825482	C	T								ROR1	0.4538	0.072775	4.49801e-10	35353	2590_69	SomaScan v4
Q01973	ROR1	10256	ENSG00000185483	4919	1_63864861_T_A	1	63864861	T	A								ROR1	-0.0661	0.009299	1.17598e-12	35352	2590_69	SomaScan v4
Q01973	ROR1	10256	ENSG00000185483	4919	1_64089536_C_T	1	64089536	C	T								ROR1	0.3324	0.050329	3.98933e-11	35355	2590_69	SomaScan v4
Q01973	ROR1	10256	ENSG00000185483	4919	1_64138614_C_T	1	64138614	C	T								ROR1	0.2413	0.043316	2.53799e-08	35360	2590_69	SomaScan v4
Q01973	ROR1	10256	ENSG00000185483	4919	1_64146145_C_T	1	64146145	C	T								ROR1	-0.3004	0.010848	8.97429e-169	35355	2590_69	SomaScan v4
Q01973	ROR1	10256	ENSG00000185483	4919	1_64178932_A_G	1	64178932	A	G								ROR1	0.2923	0.047928	1.06901e-09	35348	2590_69	SomaScan v4
Q01973	ROR1	10256	ENSG00000185483	4919	1_64244225_T_G	1	64244225	T	G								ROR1	0.9442	0.098687	1.09396e-21	35349	2590_69	SomaScan v4
Q01973	ROR1	10256	ENSG00000185483	4919	1_64261542_G_A	1	64261542	G	A								ROR1	0.1969	0.021836	1.92886e-19	35349	2590_69	SomaScan v4
Q01973	ROR1	10256	ENSG00000185483	4919	1_64626033_A_T	1	64626033	A	T								ROR1	-0.0597	0.010065	3.00497e-09	35335	2590_69	SomaScan v4
Q01973	ROR1	10256	ENSG00000185483	4919	1_64769260_C_A	1	64769260	C	A								ROR1	-0.2451	0.043277	1.483e-08	35343	2590_69	SomaScan v4
Q9HD15	SRA1	11281	ENSG00000213523	10011	5_140227109_G_A	5	140227109	G	A								SRA1	0.1638	0.024686	3.23966e-11	35363	18220_141	SomaScan v4
Q9HD15	SRA1	11281	ENSG00000213523	10011	5_140582582_A_G	5	140582582	A	G								SRA1	-0.1156	0.008118	5.22516e-46	35363	18220_141	SomaScan v4
Q9HD15	SRA1	11281	ENSG00000213523	10011	5_140915168_C_T	5	140915168	C	T								SRA1	0.1989	0.034889	1.19201e-08	35364	18220_141	SomaScan v4
P12931	SRC	11283	ENSG00000197122	6714	20_37379317_C_T	20	37379317	C	T								SRC	-0.322	0.057489	2.13e-08	35365	5488_74	SomaScan v4
P10124	SRGN	9361	ENSG00000122862	5552	10_68199251_A_G	10	68199251	A	G								SRGN	-0.3235	0.037608	7.8361e-18	35363	19251_56	SomaScan v4
P10124	SRGN	9361	ENSG00000122862	5552	10_68326198_G_A	10	68326198	G	A								SRGN	-0.4371	0.043053	3.22404e-24	35363	19251_56	SomaScan v4
P10124	SRGN	9361	ENSG00000122862	5552	10_68408806_A_T	10	68408806	A	T								SRGN	-0.1298	0.016484	3.43321e-15	35363	19251_56	SomaScan v4
P10124	SRGN	9361	ENSG00000122862	5552	10_68575888_C_T	10	68575888	C	T								SRGN	-0.2535	0.033482	3.69743e-14	35363	19251_56	SomaScan v4
P10124	SRGN	9361	ENSG00000122862	5552	10_69091332_C_T	10	69091332	C	T								SRGN	-0.2058	0.015402	1.01205e-40	35362	19251_56	SomaScan v4
P10124	SRGN	9361	ENSG00000122862	5552	10_69101486_A_C	10	69101486	A	C								SRGN	-0.957	0.042734	4.48745e-111	35361	19251_56	SomaScan v4
P10124	SRGN	9361	ENSG00000122862	5552	10_69110086_G_A	10	69110086	G	A								SRGN	-0.2089	0.034393	1.24899e-09	35362	19251_56	SomaScan v4
P10124	SRGN	9361	ENSG00000122862	5552	10_69150874_A_G	10	69150874	A	G								SRGN	-0.2434	0.041457	4.32703e-09	35362	19251_56	SomaScan v4
P10124	SRGN	9361	ENSG00000122862	5552	10_69414056_G_T	10	69414056	G	T								SRGN	-0.0787	0.011597	1.15107e-11	35363	19251_56	SomaScan v4
P10124	SRGN	9361	ENSG00000122862	5552	10_69644791_G_T	10	69644791	G	T								SRGN	-0.4004	0.049227	4.16294e-16	35365	19251_56	SomaScan v4
P30626	SRI	11292	ENSG00000075142	6717	7_88311266_T_A	7	88311266	T	A								SRI	0.1349	0.010203	6.57506e-40	35344	12356_65	SomaScan v4
Q86TD4	SRL	11295	ENSG00000185739	6345	16_4216061_G_A	16	4216061	G	A								SRL	-0.1082	0.008162	4.12477e-40	35348	10940_25	SomaScan v4
P50502	ST13	11343	ENSG00000100380	6767	22_40980730_T_C	22	40980730	T	C								ST13	-0.0524	0.007871	2.79383e-11	35371	18387_7	SomaScan v4
Q11201	ST3GAL1	10862	ENSG00000008513	6482	8_132673106_A_G	8	132673106	A	G								ST3GAL1	0.305	0.047764	1.70699e-10	35377	5657_28	SomaScan v4
Q11201	ST3GAL1	10862	ENSG00000008513	6482	8_132928556_A_G	8	132928556	A	G								ST3GAL1	-0.8065	0.132098	1.02601e-09	35377	5657_28	SomaScan v4
Q11201	ST3GAL1	10862	ENSG00000008513	6482	8_132999014_T_C	8	132999014	T	C								ST3GAL1	0.3149	0.04645	1.20698e-11	35378	5657_28	SomaScan v4
Q11201	ST3GAL1	10862	ENSG00000008513	6482	8_133180380_T_A	8	133180380	T	A								ST3GAL1	0.2186	0.038513	1.37899e-08	35371	5657_28	SomaScan v4
Q9Y274	ST3GAL6	18080	ENSG00000064225	10402	3_97735777_T_C	3	97735777	T	C								ST3GAL6	-0.4358	0.048626	3.182e-19	35336	6947_4	SomaScan v4
Q9Y274	ST3GAL6	18080	ENSG00000064225	10402	3_97784513_G_A	3	97784513	G	A								ST3GAL6	-0.4038	0.064597	4.07596e-10	35339	6947_4	SomaScan v4
Q9Y274	ST3GAL6	18080	ENSG00000064225	10402	3_97867039_G_A	3	97867039	G	A								ST3GAL6	-0.3008	0.041283	3.1864e-13	35341	6947_4	SomaScan v4
Q9Y274	ST3GAL6	18080	ENSG00000064225	10402	3_97869636_A_C	3	97869636	A	C								ST3GAL6	-0.4935	0.077456	1.874e-10	35341	6947_4	SomaScan v4
Q9Y274	ST3GAL6	18080	ENSG00000064225	10402	3_97957428_G_A	3	97957428	G	A								ST3GAL6	-1.3239	0.08002	1.75186e-61	35340	6947_4	SomaScan v4
Q9Y274	ST3GAL6	18080	ENSG00000064225	10402	3_97992798_G_A	3	97992798	G	A								ST3GAL6	-0.656	0.085604	1.81384e-14	35340	6947_4	SomaScan v4
Q9Y274	ST3GAL6	18080	ENSG00000064225	10402	3_97993636_A_C	3	97993636	A	C								ST3GAL6	0.4101	0.04001	1.18495e-24	35340	6947_4	SomaScan v4
Q9Y274	ST3GAL6	18080	ENSG00000064225	10402	3_98014799_A_T	3	98014799	A	T								ST3GAL6	0.391	0.05663	5.04081e-12	35339	6947_4	SomaScan v4
Q9Y274	ST3GAL6	18080	ENSG00000064225	10402	3_98090860_T_C	3	98090860	T	C								ST3GAL6	-0.2527	0.038297	4.15336e-11	35330	6947_4	SomaScan v4
Q9Y274	ST3GAL6	18080	ENSG00000064225	10402	3_98123511_G_A	3	98123511	G	A								ST3GAL6	-0.8897	0.028819	1e-199	35331	6947_4	SomaScan v4
Q9Y274	ST3GAL6	18080	ENSG00000064225	10402	3_98126110_C_T	3	98126110	C	T								ST3GAL6	-1.4238	0.049911	5.45758e-179	35331	6947_4	SomaScan v4
Q9Y274	ST3GAL6	18080	ENSG00000064225	10402	3_98183984_T_C	3	98183984	T	C								ST3GAL6	-1.0475	0.06514	3.47696e-58	35330	6947_4	SomaScan v4
Q9Y274	ST3GAL6	18080	ENSG00000064225	10402	3_98253406_A_T	3	98253406	A	T								ST3GAL6	-0.1664	0.021277	5.24928e-15	35329	6947_4	SomaScan v4
Q9Y274	ST3GAL6	18080	ENSG00000064225	10402	3_98316174_G_A	3	98316174	G	A								ST3GAL6	-0.5876	0.038226	2.52697e-53	35329	6947_4	SomaScan v4
Q9Y274	ST3GAL6	18080	ENSG00000064225	10402	3_98332281_C_T	3	98332281	C	T								ST3GAL6	-0.7162	0.052774	5.93608e-42	35329	6947_4	SomaScan v4
Q9Y274	ST3GAL6	18080	ENSG00000064225	10402	3_98415424_T_G	3	98415424	T	G								ST3GAL6	-1.137	0.037029	1e-199	35327	6947_4	SomaScan v4
Q9Y274	ST3GAL6	18080	ENSG00000064225	10402	3_98445455_C_T	3	98445455	C	T								ST3GAL6	0.1357	0.017392	6.07156e-15	35327	6947_4	SomaScan v4
Q9Y274	ST3GAL6	18080	ENSG00000064225	10402	3_98459301_T_C	3	98459301	T	C								ST3GAL6	0.1608	0.026094	7.171e-10	35328	6947_4	SomaScan v4
Q9Y274	ST3GAL6	18080	ENSG00000064225	10402	3_98536304_C_T	3	98536304	C	T								ST3GAL6	0.3121	0.03417	6.6115e-20	35330	6947_4	SomaScan v4
Q9Y274	ST3GAL6	18080	ENSG00000064225	10402	3_98611173_G_A	3	98611173	G	A								ST3GAL6	0.2951	0.049955	3.478e-09	35330	6947_4	SomaScan v4
Q9Y274	ST3GAL6	18080	ENSG00000064225	10402	3_98660172_T_C	3	98660172	T	C								ST3GAL6	0.5659	0.041575	3.42216e-42	35330	6947_4	SomaScan v4
Q9Y274	ST3GAL6	18080	ENSG00000064225	10402	3_98664546_C_T	3	98664546	C	T								ST3GAL6	-1.5355	0.050314	1e-199	35330	6947_4	SomaScan v4
Q9Y274	ST3GAL6	18080	ENSG00000064225	10402	3_98667707_A_G	3	98667707	A	G								ST3GAL6	-1.4883	0.048606	1e-199	35330	6947_4	SomaScan v4
Q9Y274	ST3GAL6	18080	ENSG00000064225	10402	3_98713479_T_C	3	98713479	T	C								ST3GAL6	-1.5533	0.049141	1e-199	35330	6947_4	SomaScan v4
Q9Y274	ST3GAL6	18080	ENSG00000064225	10402	3_98735036_G_A	3	98735036	G	A								ST3GAL6	0.2512	0.041357	1.24799e-09	35330	6947_4	SomaScan v4
Q9Y274	ST3GAL6	18080	ENSG00000064225	10402	3_98750426_T_C	3	98750426	T	C								ST3GAL6	0.5682	0.016485	1e-199	35331	6947_4	SomaScan v4
Q9Y274	ST3GAL6	18080	ENSG00000064225	10402	3_98805563_T_C	3	98805563	T	C								ST3GAL6	-1.5829	0.074002	1.65577e-101	35331	6947_4	SomaScan v4
Q9Y274	ST3GAL6	18080	ENSG00000064225	10402	3_98823330_C_T	3	98823330	C	T								ST3GAL6	0.3152	0.038012	1.11199e-16	35331	6947_4	SomaScan v4
Q9Y274	ST3GAL6	18080	ENSG00000064225	10402	3_98824315_A_G	3	98824315	A	G								ST3GAL6	0.2691	0.008121	1e-199	35331	6947_4	SomaScan v4
Q9Y274	ST3GAL6	18080	ENSG00000064225	10402	3_98868460_A_G	3	98868460	A	G								ST3GAL6	-1.6263	0.054534	2.05116e-195	35331	6947_4	SomaScan v4
Q9Y274	ST3GAL6	18080	ENSG00000064225	10402	3_98933265_G_A	3	98933265	G	A								ST3GAL6	-0.392	0.051689	3.35506e-14	35331	6947_4	SomaScan v4
Q9Y274	ST3GAL6	18080	ENSG00000064225	10402	3_98985507_C_T	3	98985507	C	T								ST3GAL6	0.5555	0.038466	2.84708e-47	35331	6947_4	SomaScan v4
Q9Y274	ST3GAL6	18080	ENSG00000064225	10402	3_99101704_T_G	3	99101704	T	G								ST3GAL6	-1.5459	0.093643	3.18933e-61	35331	6947_4	SomaScan v4
Q9Y274	ST3GAL6	18080	ENSG00000064225	10402	3_99137695_T_C	3	99137695	T	C								ST3GAL6	0.514	0.061696	8.00203e-17	35332	6947_4	SomaScan v4
Q9Y274	ST3GAL6	18080	ENSG00000064225	10402	3_99161563_T_C	3	99161563	T	C								ST3GAL6	-1.2657	0.110436	2.07205e-30	35332	6947_4	SomaScan v4
Q9Y274	ST3GAL6	18080	ENSG00000064225	10402	3_99233234_G_A	3	99233234	G	A								ST3GAL6	-0.254	0.035447	7.73927e-13	35332	6947_4	SomaScan v4
Q9Y274	ST3GAL6	18080	ENSG00000064225	10402	3_99324278_A_C	3	99324278	A	C								ST3GAL6	-0.3448	0.050465	8.34642e-12	35333	6947_4	SomaScan v4
Q9Y274	ST3GAL6	18080	ENSG00000064225	10402	3_99363325_A_G	3	99363325	A	G								ST3GAL6	0.4875	0.063879	2.319e-14	35332	6947_4	SomaScan v4
Q9Y274	ST3GAL6	18080	ENSG00000064225	10402	3_99397461_T_C	3	99397461	T	C								ST3GAL6	0.5686	0.040862	5.12153e-44	35332	6947_4	SomaScan v4
Q9Y274	ST3GAL6	18080	ENSG00000064225	10402	3_99553261_C_T	3	99553261	C	T								ST3GAL6	-0.1436	0.026242	4.44498e-08	35332	6947_4	SomaScan v4
Q9Y274	ST3GAL6	18080	ENSG00000064225	10402	3_99564857_C_T	3	99564857	C	T								ST3GAL6	0.5632	0.06676	3.2802e-17	35332	6947_4	SomaScan v4
Q9Y274	ST3GAL6	18080	ENSG00000064225	10402	3_99617505_C_T	3	99617505	C	T								ST3GAL6	-0.8643	0.043368	2.26778e-88	35332	6947_4	SomaScan v4
Q9Y274	ST3GAL6	18080	ENSG00000064225	10402	3_99633005_C_A	3	99633005	C	A								ST3GAL6	0.1991	0.018943	7.74819e-26	35332	6947_4	SomaScan v4
Q9Y274	ST3GAL6	18080	ENSG00000064225	10402	3_99681038_A_G	3	99681038	A	G								ST3GAL6	0.2994	0.028006	1.12486e-26	35331	6947_4	SomaScan v4
Q9Y274	ST3GAL6	18080	ENSG00000064225	10402	3_99687132_C_T	3	99687132	C	T								ST3GAL6	-1.1201	0.07309	5.20715e-53	35331	6947_4	SomaScan v4
Q969X2	ST6GALNAC6	23364	ENSG00000160408	30815	9_127622891_A_C	9	127622891	A	C								ST6GALNAC6	0.1856	0.020068	2.27877e-20	35365	7228_2	SomaScan v4
Q969X2	ST6GALNAC6	23364	ENSG00000160408	30815	9_127897127_G_A	9	127897127	G	A								ST6GALNAC6	-0.0943	0.013308	1.38197e-12	35356	7228_2	SomaScan v4
Q969X2	ST6GALNAC6	23364	ENSG00000160408	30815	9_128264839_G_T	9	128264839	G	T								ST6GALNAC6	0.3004	0.044248	1.12902e-11	35360	7228_2	SomaScan v4
P61647	ST8SIA6	23317	ENSG00000148488	338596	10_17453620_T_A	10	17453620	T	A								ST8SIA6	-0.1285	0.02119	1.32599e-09	35360	6930_95	SomaScan v4
O95630	STAMBP	16950	ENSG00000124356	10617	2_72873775_T_C	2	72873775	T	C								STAMBP	-0.3061	0.039677	1.21088e-14	35353	19187_21	SomaScan v4
O95630	STAMBP	16950	ENSG00000124356	10617	2_73899031_T_C	2	73899031	T	C								STAMBP	-0.1743	0.031709	3.86696e-08	35349	19187_21	SomaScan v4
O95630	STAMBP	16950	ENSG00000124356	10617	2_73990552_A_G	2	73990552	A	G								STAMBP	-0.2029	0.035084	7.32993e-09	35350	19187_21	SomaScan v4
O95630	STAMBP	16950	ENSG00000124356	10617	2_74155953_G_A	2	74155953	G	A								STAMBP	-0.6131	0.067085	6.29796e-20	35352	19187_21	SomaScan v4
Q96FJ0	STAMBPL1	24105	ENSG00000138134	57559	10_88727962_T_G	10	88727962	T	G								STAMBPL1	-0.0611	0.008267	1.45915e-13	35348	12401_3	SomaScan v4
Q96FJ0	STAMBPL1	24105	ENSG00000138134	57559	10_88860435_G_A	10	88860435	G	A								STAMBPL1	0.1047	0.008029	7.24937e-39	35348	12401_3	SomaScan v4
Q9NSY2	STARD5	18065	ENSG00000172345	80765	15_80427813_G_A	15	80427813	G	A								STARD5	-0.0531	0.00876	1.34602e-09	35356	17383_4	SomaScan v4
Q9NSY2	STARD5	18065	ENSG00000172345	80765	15_80680013_T_C	15	80680013	T	C								STARD5	0.6599	0.076391	5.69639e-18	35358	17383_4	SomaScan v4
Q9NSY2	STARD5	18065	ENSG00000172345	80765	15_80798115_G_A	15	80798115	G	A								STARD5	-0.8202	0.087441	6.59326e-21	35357	17383_4	SomaScan v4
Q9NSY2	STARD5	18065	ENSG00000172345	80765	15_80898943_G_A	15	80898943	G	A								STARD5	0.5973	0.075748	3.1369e-15	35355	17383_4	SomaScan v4
Q9NSY2	STARD5	18065	ENSG00000172345	80765	15_81224743_G_A	15	81224743	G	A								STARD5	0.4597	0.048922	5.63767e-21	35362	17383_4	SomaScan v4
Q9NSY2	STARD5	18065	ENSG00000172345	80765	15_81274272_A_T	15	81274272	A	T								STARD5	-0.2125	0.009265	2.00447e-116	35362	17383_4	SomaScan v4
Q9NSY2	STARD5	18065	ENSG00000172345	80765	15_81324218_C_T	15	81324218	C	T								STARD5	0.7511	0.034117	2.03704e-107	35357	17383_4	SomaScan v4
Q9NSY2	STARD5	18065	ENSG00000172345	80765	15_81625820_C_A	15	81625820	C	A								STARD5	0.6917	0.07331	3.90211e-21	35365	17383_4	SomaScan v4
Q9NSY2	STARD5	18065	ENSG00000172345	80765	15_82005568_C_A	15	82005568	C	A								STARD5	-0.2747	0.048252	1.24799e-08	35366	17383_4	SomaScan v4
Q9NSY2	STARD5	18065	ENSG00000172345	80765	15_82064294_G_A	15	82064294	G	A								STARD5	0.7462	0.092019	5.09448e-16	35366	17383_4	SomaScan v4
Q9NSY2	STARD5	18065	ENSG00000172345	80765	15_82097554_C_T	15	82097554	C	T								STARD5	0.4665	0.079498	4.40798e-09	35364	17383_4	SomaScan v4
P42224	STAT1	11362	ENSG00000115415	6772	2_191268273_A_G	2	191268273	A	G								STAT1	-0.4281	0.067593	2.39701e-10	35361	10370_21	SomaScan v4
P42224	STAT1	11362	ENSG00000115415	6772	2_191294607_T_C	2	191294607	T	C								STAT1	-0.3824	0.065896	6.50999e-09	35361	10370_21	SomaScan v4
P42224	STAT1	11362	ENSG00000115415	6772	2_191328808_A_G	2	191328808	A	G								STAT1	-0.4282	0.067599	2.38298e-10	35359	10370_21	SomaScan v4
P42224	STAT1	11362	ENSG00000115415	6772	2_191373800_A_C	2	191373800	A	C								STAT1	-0.4167	0.067019	5.04603e-10	35355	10370_21	SomaScan v4
P40763	STAT3	11364	ENSG00000168610	6774	17_42378745_T_C	17	42378745	T	C								STAT3	0.1541	0.008237	4.28549e-78	35371	10346_5	SomaScan v4
P42226	STAT6	11368	ENSG00000166888	6778	12_56144556_T_G	12	56144556	T	G								STAT6	-0.2304	0.022489	1.24509e-24	35355	10372_18	SomaScan v4
P42226	STAT6	11368	ENSG00000166888	6778	12_56391675_C_A	12	56391675	C	A								STAT6	-0.2787	0.02691	3.90032e-25	35355	10372_18	SomaScan v4
P42226	STAT6	11368	ENSG00000166888	6778	12_56545909_T_C	12	56545909	T	C								STAT6	-0.7609	0.042517	1.26299e-71	35357	10372_18	SomaScan v4
P42226	STAT6	11368	ENSG00000166888	6778	12_56618685_C_T	12	56618685	C	T								STAT6	-0.4736	0.033252	4.97622e-46	35357	10372_18	SomaScan v4
P42226	STAT6	11368	ENSG00000166888	6778	12_57095865_C_T	12	57095865	C	T								STAT6	0.0801	0.008858	1.53285e-19	35357	10372_18	SomaScan v4
Q13586	STIM1	11386	ENSG00000167323	6786	11_3883134_A_C	11	3883134	A	C								STIM1	-0.0951	0.008509	5.35057e-29	35376	8916_32	SomaScan v4
Q9UNE7	STUB1	11427	ENSG00000103266	10273	16_681318_G_A	16	681318	G	A								STUB1	-0.3542	0.042067	3.76877e-17	35300	10336_3	SomaScan v4
Q86Y82	STX12	11430	ENSG00000117758	23673	1_28112672_G_T	1	28112672	G	T								STX12	-0.2047	0.037284	4.01402e-08	35358	10418_36	SomaScan v4
Q12846	STX4	11439	ENSG00000103496	6810	16_30418269_C_T	16	30418269	C	T								STX4	-0.3865	0.052554	1.91911e-13	35358	10668_5	SomaScan v4
O15400	STX7	11442	ENSG00000079950	8417	6_132513379_C_T	6	132513379	C	T								STX7	-0.1171	0.008241	7.9873e-46	35364	8274_64	SomaScan v4
Q9UNK0	STX8	11443	ENSG00000170310	9482	17_9436212_A_G	17	9436212	A	G								STX8	0.0677	0.009721	3.29306e-12	35359	10903_50	SomaScan v4
P0DMM9	SULT1A3	11455	ENSG00000261052	6818	16_29317086_G_A	16	29317086	G	A								SULT1A3	-0.2541	0.044276	9.52401e-09	35367	13944_3	SomaScan v4
P0DMM9	SULT1A3	11455	ENSG00000261052	6818	16_29878768_T_C	16	29878768	T	C								SULT1A3	-0.6619	0.095075	3.35738e-12	35372	13944_3	SomaScan v4
P0DMM9	SULT1A3	11455	ENSG00000261052	6818	16_29883902_G_A	16	29883902	G	A								SULT1A3	-0.2853	0.042671	2.29192e-11	35372	13944_3	SomaScan v4
[truncated: 17,528,019 more chars]
