## Supplementary Table 3 for "Large-Scale Mendelian Randomization Study Reveals Circulating Blood-based Proteomic Biomarkers for Psychopathology and Cognitive Task Performance" (part 1 of 3)

### Sheet: Supplementary_Table_3a
Supplementary Table 3a: Details of the literature review
outcome	Transcriptome/Proteiome	Tissue	Study Strategy	exposure_source	Software used	PMID	DOI	First_Author_Journal	MainTissues
SCZ	Proteome	PLASMA	MR	deCODE	TwoSampleMR	37085628	10.1007/s00439-023-02562-0	Dang et al Human Genetics	BLOOD
BIP	Proteome	PLASMA	MR	deCODE	TwoSampleMR	37085628	10.1007/s00439-023-02562-0	Dang et al Human Genetics	BLOOD
MDD	Proteome	PLASMA	MR	deCODE	TwoSampleMR	37085628	10.1007/s00439-023-02562-0	Dang et al Human Genetics	BLOOD
Bipolar disorder	Proteome	PLASMA	MR	FENLAND	TwoSampleMR	36280454	https://doi.org/10.1016/j.biopsych.2022.08.015	Lu et al Biol Psychiatry	BLOOD
Major depressive disorder	Proteome	PLASMA	MR	FENLAND	TwoSampleMR	36280454	https://doi.org/10.1016/j.biopsych.2022.08.015	Lu et al Biol Psychiatry	BLOOD
Schizophrenia	Proteome	PLASMA	MR	FENLAND	TwoSampleMR	36280454	https://doi.org/10.1016/j.biopsych.2022.08.015	Lu et al Biol Psychiatry	BLOOD
Deepression_Wray_tall	Transcriptome	BRAIN DLPFC	MR	PsychENCODE	TwoSampleMR	35296807	10.1038/s41380-022-01507-9	Deng et all Mol Psychiatry	BRAIN
Deepression_Wray_tall	Transcriptome	BLOOD	MR	GTEx	TwoSampleMR	35296807	10.1038/s41380-022-01507-9	Deng et all Mol Psychiatry	BLOOD
SCZ.Clozuk.2018	Transcriptome	BRAIN	SMR	PsychENCODE	SMR	30545856	10.1126/science.aat8127	Gandal et all science	BRAIN
BD.PGC.ruderferCell2018	Transcriptome	BRAIN	SMR	PsychENCODE	SMR	30545856	10.1126/science.aat8127	Gandal et all science	BRAIN
MDD	Proteiome	BRAIN	SMR	BrainMeta	SMR	37415601	10.3389/fgene.2023.1191264	Gedik et all Front Genet	BRAIN
BIP	Proteiome	BRAIN	SMR	BrainMeta	SMR	37415601	10.3389/fgene.2023.1191264	Gedik et all Front Genet	BRAIN
SCZ	Proteiome	BRAIN	SMR	BrainMeta	SMR	37415601	10.3389/fgene.2023.1191264	Gedik et all Front Genet	BRAIN
SCZ	Proteiome	BLOOD	SMR	deCODE	SMR	37415601	10.3389/fgene.2023.1191264	Gedik et all Front Genet	BLOOD
MDD	Proteiome	BLOOD	SMR	deCODE	SMR	37415601	10.3389/fgene.2023.1191264	Gedik et all Front Genet	BLOOD
BIP	Proteiome	BLOOD	SMR	deCODE	SMR	37415601	10.3389/fgene.2023.1191264	Gedik et all Front Genet	BLOOD
SCZ	Transcriptome	BRAIN_DLPFC	TWAS	CMC	FUSION	31691811	10.1093/hmg/ddz253	Hall et al Hum Mol Genet	BRAIN
SCZ.Clozuk.2018	Transcriptome	BRAIN	TWAS	PsychENCODE	FUSION	30545856	10.1126/science.aat8127	Gandal et all science	BRAIN
SCZ_PGC3	Transcriptome_Transcriptlvel	DLPFC	SMR	CMC+GTEX	SMR	35460606	10.1016/j.ajhg.2022.04.004	Jiang eet all Am J Hum Genet	BRAIN
MDD	Proteiome	BLOOD	SMR	eQTLGen	SMR	37415601	10.3389/fgene.2023.1191264	Gedik et all Front Genet	BLOOD
BIP	Proteiome	BLOOD	SMR	eQTLGen	SMR	37415601	10.3389/fgene.2023.1191264	Gedik et all Front Genet	BLOOD
BD.PGC.ruderferCell2018	Transcriptome	BRAIN	TWAS	PsychENCODE	FUSION	30545856	10.1126/science.aat8127	Gandal et all science	BRAIN
SCZ_PGC3	Transcriptome	DLPFC	MR	CMC+GTEX	MendelianRandomization	35460606	10.1016/j.ajhg.2022.04.004	Jiang eet all Am J Hum Genet	BRAIN
SCZ_PGC3	Transcriptome	DLPFC	MR	CMC+GTEX	EMIC	35460606	10.1016/j.ajhg.2022.04.004	Jiang eet all Am J Hum Genet	BRAIN
BIP_2019_Stahl_etall	Transcriptome	DLPFC	MR	CMC+GTEX	MendelianRandomization	35460606	10.1016/j.ajhg.2022.04.004	Jiang eet all Am J Hum Genet	BRAIN
BIP_2019_Stahl_etall	Transcriptome	DLPFC	MR	CMC+GTEX	EMIC	35460606	10.1016/j.ajhg.2022.04.004	Jiang eet all Am J Hum Genet	BRAIN
SCZ_PGC3	Transcriptome	DLPFC	SMR	CMC+GTEX	SMR	35460606	10.1016/j.ajhg.2022.04.004	Jiang eet all Am J Hum Genet	BRAIN
SCZ	Proteiome	BLOOD	SMR	eQTLGen	SMR	37415601	10.3389/fgene.2023.1191264	Gedik et all Front Genet	BLOOD
Depression Howard et all	Proteiome	BRAIN	PWAS	ROS/MAP	FUSION	33846625	10.1038/s41593-021-00832-6	Wingo Nat Neurosci	BRAIN
Bipolar_Disorder_Type1	Transcriptome	Brain_Hypothalamus	TWAS	GTeX	FUSION	35912095	10.3389/fcell.2022.956265	Huang Y et al	Brain
Depression Howard et all	Proteiome	BRAIN DPFC	SMR	ROS/MAP	SMR	33846625	10.1038/s41593-021-00832-6	Wingo Nat Neurosci	BRAIN
Depression Howard et all	Proteiome	BRAIN DPFC	PWAS	ROS/MAP	FUSION	33846625	10.1038/s41593-021-00832-6	Wingo Nat Neurosci	BRAIN
Schizophrenia	Transcriptome	brain caudate nucleus	TWAS	Gtex	Fusion	36319771	10.1038/s41593-022-01182-7	Benjamin KJM	brain caudate nucleus
Deepression_Wray_tall	Proteiome	BRAIN DLPFC	MR	ROS/MAP	TwoSampleMR	35296807	10.1038/s41380-022-01507-9	Deng et all Mol Psychiatry	BRAIN
MDD	Proteiome	BRAIN	SMR	Wingo et al., 2022, in 722 samples	SMR	37415601	10.3389/fgene.2023.1191264	Gedik et all Front Genet	BRAIN
BIP	Proteiome	BRAIN	SMR	Wingo et al., 2022, in 722 samples	SMR	37415601	10.3389/fgene.2023.1191264	Gedik et all Front Genet	BRAIN
SCZ	Proteiome	BRAIN	SMR	Wingo et al., 2022, in 722 samples	SMR	37415601	10.3389/fgene.2023.1191264	Gedik et all Front Genet	BRAIN
Depression Howard et all	Transcriptome	BRAIN DPFC	TWAS	dPFC of 152 participants of European descent	FUSION	33846625	10.1038/s41593-021-00832-6	Wingo Nat Neurosci	BRAIN
SCZ	Transcriptome	Brain_Frontal_Cortex_BA9	TWAS	GteX	FUSION	34416157	10.1016/j.ajhg.2021.07.011	Ayg√ºn N et al	Brain
SCZ_PGC2	Transcriptome	HIPPO	TWAS	Collado-Torres	FUSION	31174959	10.1016/j.neuron.2019.05.013	ColladoTorres_neuron_twas etal. Neuron	BRAIN
Bipolar disorder	Proteome	PLASMA	MR	INTERVAL	TwoSampleMR	36280454	https://doi.org/10.1016/j.biopsych.2022.08.015	Lu et al Biol Psychiatry	BLOOD
Bipolar disorder	Proteome	PLASMA	MR	AGES	TwoSampleMR	36280454	https://doi.org/10.1016/j.biopsych.2022.08.015	Lu et al Biol Psychiatry	BLOOD
Major depressive disorder	Proteome	PLASMA	MR	INTERVAL	TwoSampleMR	36280454	https://doi.org/10.1016/j.biopsych.2022.08.015	Lu et al Biol Psychiatry	BLOOD
Major depressive disorder	Proteome	PLASMA	MR	AGES	TwoSampleMR	36280454	https://doi.org/10.1016/j.biopsych.2022.08.015	Lu et al Biol Psychiatry	BLOOD
Schizophrenia	Proteome	PLASMA	MR	INTERVAL	TwoSampleMR	36280454	https://doi.org/10.1016/j.biopsych.2022.08.015	Lu et al Biol Psychiatry	BLOOD
Schizophrenia	Proteome	PLASMA	MR	AGES	TwoSampleMR	36280454	https://doi.org/10.1016/j.biopsych.2022.08.015	Lu et al Biol Psychiatry	BLOOD
Deepression_Wray_tall	Proteiome	BLOOD	MR	AGES	TwoSampleMR	35296807	10.1038/s41380-022-01507-9	Deng et all Mol Psychiatry	BLOOD
CLOZUK+PGC SCZ	Transcriptome	BRAIN CORTEX	TWAS	CMC	FUSION	31626773	0.1016/j.cell.2019.09.021	Walker et all Cell	BRAIN
CLOZUK+PGC SCZ	Transcriptome	BRAIN CORTEX	COLOC	CMC	COLOC	31626773	0.1016/j.cell.2019.09.021	Walker et all Cell	BRAIN
Schizophrenia	Transcriptome	brain caudate nucleus	SMR	Gtex	SMR	36319771	10.1038/s41593-022-01182-7	Benjamin KJM	brain caudate nucleus
Bipolar disorder	Proteiome	BRAIN DPFC+FRONTAL CORTEX	SMR	ROS/MAP+Banner+MSBB	SMR	35882878	10.1038/s41467-022-31873-5	Wingo et all Nat Commun	BRAIN
Bipolar disorder	Proteiome	BRAIN DPFC+FRONTAL CORTEX	TWAS	ROS/MAP+Banner+MSBB	FUSION	35882878	10.1038/s41467-022-31873-5	Wingo et all Nat Commun	BRAIN
Years of education	Transcriptome	GTEx Thyroid	SMR	GTEx Thyroid	SMR	28552197	10.1016/j.ajhg.2017.04.016	Hauberg ME et al	Multitissue
MDD_Wray_et_al	Transcriptome	Blood	SMR	eQTLGen_consortium	Genome-wide Complex Trait Analysis (version 1.91.7Œ≤1)	36966195	10.1038/s41397-023-00302-1	He Q et al	Blood
SCZ_PGC2+CLOZUK	Transcriptome	DLPFC	TWAS	Collado-Torres	FUSION	31174959	10.1016/j.neuron.2019.05.013	ColladoTorres_neuron_twas etal. Neuron	BRAIN
SCZ_PGC2+CLOZUK	Transcriptome	HIPPO	TWAS	Collado-Torres	FUSION	31174959	10.1016/j.neuron.2019.05.013	ColladoTorres_neuron_twas etal. Neuron	BRAIN
SCZ PGC wave3	Transcriptome	GTEX DLPFC EQTL	JTI	GTEx	JTI	34628600	10.1038/s41588-020-0706-2	Zhou et all Mol Neurobiol	BRAIN
SCZ PGC wave3	Transcriptome	GTEX HIPPOCAMPUS	JTI	GTEx	JTI	34628600	10.1038/s41588-020-0706-2	Zhou et all Mol Neurobiol	BRAIN
SCZ PGC wave3	Transcriptome	GTEX CEREBELLUM	JTI	GTEx	JTI	34628600	10.1038/s41588-020-0706-2	Zhou et all Mol Neurobiol	BRAIN
SCZ PGC wave3	Transcriptome	PSYCHENCODE DLPFC	JTI	PsychENCODE	JTI	34628600	10.1038/s41588-020-0706-2	Zhou et all Mol Neurobiol	BRAIN
BIP_Stahl	Transcriptome	BLOOD	SMR	eQTLGen	SMR	33688928	10.1001/jamapsychiatry.2021.0005	Chauquet et all JAMA Psychiatry	BLOOD
MDD_Howard	Transcriptome	BLOOD	SMR	eQTLGen	SMR	33688928	10.1001/jamapsychiatry.2021.0005	Chauquet et all JAMA Psychiatry	BLOOD
scz2018clozuk	Transcriptome	BLOOD	SMR	eQTLGen	SMR	33688928	10.1001/jamapsychiatry.2021.0005	Chauquet et all JAMA Psychiatry	BLOOD
Schizophrenia	Proteiome	BRAIN DPFC+FRONTAL CORTEX	SMR	ROS/MAP+Banner+MSBB	SMR	35882878	10.1038/s41467-022-31873-5	Wingo et all Nat Commun	BRAIN
SCZ	Transcriptome	BLOOD	SMR	eQTLGen	SMR	33688928	10.1001/jamapsychiatry.2021.0005	Chauquet et all JAMA Psychiatry	BLOOD
BIP	Transcriptome	BLOOD	SMR	eQTLGen	SMR	33688928	10.1001/jamapsychiatry.2021.0005	Chauquet et all JAMA Psychiatry	BLOOD
MDD	Transcriptome	BLOOD	SMR	eQTLGen	SMR	33688928	10.1001/jamapsychiatry.2021.0005	Chauquet et all JAMA Psychiatry	BLOOD
Schizophrenia	Proteiome	BRAIN DPFC+FRONTAL CORTEX	TWAS	ROS/MAP+Banner+MSBB	FUSION	35882878	10.1038/s41467-022-31873-5	Wingo et all Nat Commun	BRAIN
PGC3_SCZ	Transcriptome	OPCs / COPs	coloc	Roche_AD, Roche_MS, Columbia_AD, Mathys_AD, Zhou_AD	COLOC_R	35915177	10.1038/s41593-022-01128-z	Bryois J et al	Brain
PGC3_SCZ	Transcriptome	Microglia	coloc	Roche_AD, Roche_MS, Columbia_AD, Mathys_AD, Zhou_AD	COLOC_R	35915177	10.1038/s41593-022-01128-z	Bryois J et al	Brain
PGC3_SCZ	Transcriptome	Oligodendrocytes	coloc	Roche_AD, Roche_MS, Columbia_AD, Mathys_AD, Zhou_AD	COLOC_R	35915177	10.1038/s41593-022-01128-z	Bryois J et al	Brain
PGC3_SCZ	Transcriptome	Inhibitory neurons	coloc	Roche_AD, Roche_MS, Columbia_AD, Mathys_AD, Zhou_AD	COLOC_R	35915177	10.1038/s41593-022-01128-z	Bryois J et al	Brain
PGC3_SCZ	Transcriptome	Excitatory neurons	coloc	Roche_AD, Roche_MS, Columbia_AD, Mathys_AD, Zhou_AD	COLOC_R	35915177	10.1038/s41593-022-01128-z	Bryois J et al	Brain
PGC3_SCZ	Transcriptome	Endothelial cells	coloc	Roche_AD, Roche_MS, Columbia_AD, Mathys_AD, Zhou_AD	COLOC_R	35915177	10.1038/s41593-022-01128-z	Bryois J et al	Brain
PGC3_SCZ	Transcriptome	Astrocytes	coloc	Roche_AD, Roche_MS, Columbia_AD, Mathys_AD, Zhou_AD	COLOC_R	35915177	10.1038/s41593-022-01128-z	Bryois J et al	Brain
PGC3_SCZ	Transcriptome	Pericytes	coloc	Roche_AD, Roche_MS, Columbia_AD, Mathys_AD, Zhou_AD	COLOC_R	35915177	10.1038/s41593-022-01128-z	Bryois J et al	Brain
SCZ	Transcriptome	brain	MR	PsychENCODE	TwoSampleMR	37418754	10.1093/schbul/sbad100	Li X	brain
SCZ	Transcriptome	blood	MR	eQTLGen	TwoSampleMR	37418754	10.1093/schbul/sbad100	Li X	blood
SCZ	Transcriptome	blood	MR, coloc	eQTLGen	TwoSampleMR, coloc	37418754	10.1093/schbul/sbad100	Li X	blood
Schizophrenia	Transcriptome	Brain	MR	PsychENCODE	TwoSampleMR	36517655	10.1007/s12035-022-03160-119	Dang X	Brain
SCZ	Proteome	Brain	TWAS, Coloc	Rosmap	Fusion, Coloc-R	34454697	10.1016/j.biopsych.2021.06.022	Liu J	Brain
SCZ_PGC2	Transcriptome	DLPFC	TWAS	Collado-Torres	FUSION	31174959	10.1016/j.neuron.2019.05.013	ColladoTorres_neuron_twas etal. Neuron	BRAIN
Schizophrenia	Transcriptome	BRAIN DPFC	TWAS	783 donors of European ancestry	FUSION	35882878	10.1038/s41467-022-31873-5	Wingo et all Nat Commun	BRAIN
Major depressive disorder	Transcriptome	BRAIN DPFC	TWAS	783 donors of European ancestry	FUSION	35882878	10.1038/s41467-022-31873-5	Wingo et all Nat Commun	BRAIN
Bipolar disorder	Proteome	PLASMA	MR	KORAF4	TwoSampleMR	36280454	https://doi.org/10.1016/j.biopsych.2022.08.015	Lu et al Biol Psychiatry	BLOOD
Major depressive disorder	Proteome	PLASMA	MR	KORAF4	TwoSampleMR	36280454	https://doi.org/10.1016/j.biopsych.2022.08.015	Lu et al Biol Psychiatry	BLOOD
Schizophrenia	Proteome	PLASMA	MR	KORAF4	TwoSampleMR	36280454	https://doi.org/10.1016/j.biopsych.2022.08.015	Lu et al Biol Psychiatry	BLOOD
Deepression_Wray_tall	Proteiome	BRAIN DLPFC	MR	cognitively healthy ROS/MAP	TwoSampleMR	35296807	10.1038/s41380-022-01507-9	Deng et all Mol Psychiatry	BRAIN
Schizophrenia	Proteome	plasma	MR	Yang_et_al_(34239129)	TwoSampleMR	36482464	10.1186/s12916-022-02679-5	Gu X	Blood
Schizophrenia	Proteome	CSF	MR	Yang_et_al_(34239129)	TwoSampleMR	36482464	10.1186/s12916-022-02679-5	Gu X	CSF
SCZ_PGC2	Transcriptome	SKIN_SUN_EXPOSED_LOWER_LEG	TWAS	gtex	FOCUS	32425817	10.3389/fpsyt.2020.00256	Liut all Front Psychiatry	SKIN_SUN_EXPOSED_LOWER_LEG
Major depressive disorder	Proteiome	BRAIN DPFC+FRONTAL CORTEX	SMR	ROS/MAP+Banner+MSBB	SMR	35882878	10.1038/s41467-022-31873-5	Wingo et all Nat Commun	BRAIN
Major depressive disorder	Proteiome	BRAIN DPFC+FRONTAL CORTEX	TWAS	ROS/MAP+Banner+MSBB	FUSION	35882878	10.1038/s41467-022-31873-5	Wingo et all Nat Commun	BRAIN
Depression	Transcriptome	BLOOD	MR			33481009	10.1093/hmg/ddab016	Linden et all Hum Mol Genet	BLOOD
Depression	Transcriptome	BLOOD	COLOC	eQTLGen	coloc	33481009	10.1093/hmg/ddab016	Hum Mol Genet	BLOOD
Depression	Transcriptome	blood	MR	eQTLGen	TwoSampleMR	37418754	10.1093/schbul/sbad100	Li X	blood
SCZ_PGC2	Transcriptome		TWAS		UTMOST	32425817	10.3389/fpsyt.2020.00256	Liu all Front Psychiatry
SCZ_PGC2	Transcriptome	SUBCUTANEOUS ADIPOSE TISSUE	TWAS	METSIM		29632383	10.1038/s41588-018-0092-1	Gusev eet all Nat Genet	SUBCUTANEOUS ADIPOSE TISSUE
Bipolar_Disorder_Type1	Transcriptome	Brain_Amygdala	TWAS	GTeX	FUSION	35912095	10.3389/fcell.2022.956265	Huang Y et al	Brain
Bipolar_Disorder_Type1	Transcriptome	Brain_Nucleus_accumbens_basal_ganglia	TWAS	GTeX	FUSION	35912095	10.3389/fcell.2022.956265	Huang Y et al	Brain
CommonMind+GTEx+BrainSeq	Transcriptome	DLPFC	TWAS	SCZ		37092861	10.1017/S0033291723000417	Zhang et al Psychol Med	BRAIN
PGC3_SCZ	Transcriptome	Oligo	SMR	Bryois_J_et_al_(35915177)	SMR	36805283	10.1093/schbul/sbad002	Wu Y et al	Brain
Schizophrenia	Transcriptome	DLPFC	TWAS	BrainSeq2	FUSION	37092861	10.1017/S0033291723000417	Zhang C et al	Brain
SCZ_EUR	Transcriptome	blood	MR	eQTLGen	TwoSampleMR	37418754	10.1093/schbul/sbad100	Li X	blood
SCZ	Proteome	dorsolateral prefrontal cortex	TWAS, Coloc	Banner	Fusion, Coloc-R	34454697	10.1016/j.biopsych.2021.06.022	Liu J	Brain
Bipolar disorder	Proteome	PLASMA	MR	FHS	TwoSampleMR	36280454	https://doi.org/10.1016/j.biopsych.2022.08.015	Lu et al Biol Psychiatry	BLOOD
Major depressive disorder	Proteome	PLASMA	MR	FHS	TwoSampleMR	36280454	https://doi.org/10.1016/j.biopsych.2022.08.015	Lu et al Biol Psychiatry	BLOOD
Schizophrenia	Proteome	PLASMA	MR	FHS	TwoSampleMR	36280454	https://doi.org/10.1016/j.biopsych.2022.08.015	Lu et al Biol Psychiatry	BLOOD
General cognitive function	Proteome	Blood	MR	SCALLOP_consortium	TwoSampleMR	36873953	10.3389/fgene.2023.1124431	Huang et al	Blood
gFactor	Proteome	Blood	MR	SCALLOP_consortium	TwoSampleMR	36873953	10.3389/fgene.2023.1124431	Huang et al	Blood
schizophrenia	Proteiome	CORTEX	MR	MetaBrain	TwoSampleMR	36823318	10.1038/s41588-023-01300-6	Klein et all Nat Genet	BRAIN
schizophrenia	Transcriptome	CORTEX	COLOC	MetaBrain	coloc	36823318	10.1038/s41588-023-01300-6	Klein et all Nat Genet	BRAIN
Bipolar_Disorder_Type1	Transcriptome	Brain_Cerebellum	TWAS	GTeX	FUSION	35912095	10.3389/fcell.2022.956265	Huang Y et al	Brain
SCZ1	Transcriptome		TWAS	YFS	aSPU	29411426	10.1002/gepi.22110	Wu et all Genet Epidemiol
SCZ1	Transcriptome		TWAS	YFS	TWAS	29411426	10.1002/gepi.22110	Wu et all Genet Epidemiol
SCZ1	Transcriptome		TWAS	YFS	SSU	29411426	10.1002/gepi.22110	Wu et all Genet Epidemiol
SCZ2	Transcriptome		TWAS	YFS	aSPU	29411426	10.1002/gepi.22110	Wu et all Genet Epidemiol
SCZ2	Transcriptome		TWAS	YFS	TWAS	29411426	10.1002/gepi.22110	Wu et all Genet Epidemiol
SCZ2	Transcriptome		TWAS	YFS	SSU	29411426	10.1002/gepi.22110	Wu et all Genet Epidemiol
Years of schooling	Proteiome	CORTEX	MR	MetaBrain	TwoSampleMR	36823318	10.1038/s41588-023-01300-6	Klein et all Nat Genet	BRAIN
Years of schooling	Transcriptome	CORTEX	COLOC	MetaBrain	coloc	36823318	10.1038/s41588-023-01300-6	Klein et all Nat Genet	BRAIN
Schizophrenia	Transcriptome	BLOOD	MR			33481009	10.1093/hmg/ddab016	Linden et all Hum Mol Genet	BLOOD
CLOZUK+PGC SCZ	Transcriptome	PRENATAL	TWAS	prenatal	FUSION	31626773	0.1016/j.cell.2019.09.021	Walker et all Cell	PRENATAL
CLOZUK+PGC SCZ	Transcriptome	PRENATAL	COLOC	prenatal	COLOC	31626773	0.1016/j.cell.2019.09.021	Walker et all Cell	PRENATAL
Schizophrenia	Transcriptome	BLOOD	COLOC	eQTLGen	coloc	33481009	10.1093/hmg/ddab016	Hum Mol Genet	BLOOD
SCZ	Transcriptome	Brain	TWAS, Coloc	PsychENCODE	Fusion, Coloc-R	34454697	10.1016/j.biopsych.2021.06.022	Liu J	Brain
SCZ	Transcriptome	TW_BRAIN_NUCLEUS_ACCUMBENS_BASAL_GANGLIA	TWAS	TW_Brain_Nucleus_accumbens_basal_ganglia		31086352	10.1038/s41588-019-0409-8	R_Gamazon et al Nat Genet	BRAIN
cognitive function	Proteiome	CORTEX	MR	MetaBrain	TwoSampleMR	36823318	10.1038/s41588-023-01300-6	Klein et all Nat Genet	BRAIN
Intelligence	Transcriptome	BLOOD	MR			33481009	10.1093/hmg/ddab016	Linden et all Hum Mol Genet	BLOOD
SCZ	Transcriptome	TW_WHOLE_BLOOD	TWAS	TW_Whole_Blood		31086352	10.1038/s41588-019-0409-8	R_Gamazon et al Nat Genet	BLOOD
SCZ	Transcriptome	DLPFC_NEWMETAX.CSV_3	TWAS	DLPFC_newMetax.csv_3		31086352	10.1038/s41588-019-0409-8	R_Gamazon et al Nat Genet	BRAIN
SCZ_PGC2	Transcriptome	PERIPHERAL BLOOD	TWAS	YFS		29632383	10.1038/s41588-018-0092-1	Gusev eet all Nat Genet	BLOOD
SCZ_PGC2	Transcriptome	DLPFC	TWAS	CMC-splicing		29632383	10.1038/s41588-018-0092-1	Gusev eet all Nat Genet	BRAIN
cognitive function	Transcriptome	CORTEX	COLOC	MetaBrain	coloc	36823318	10.1038/s41588-023-01300-6	Klein et all Nat Genet	BRAIN
Intelligence	Transcriptome	BLOOD	COLOC	eQTLGen	coloc	33481009	10.1093/hmg/ddab016	Hum Mol Genet	BLOOD
PGC2_SCZ	Transcriptome	Brain	SMR	Myers_et_al_(17982457)	SMR	29483533	10.1038/s41467-018-03247-3	Yang et al	brain
Bipolar_Disorder_Type1	Transcriptome	Brain_Cortex	TWAS	GTeX	FUSION	35912095	10.3389/fcell.2022.956265	Huang Y et al	Brain
Schizophrenia	Transcriptome	STARNET Artery, ITA (no AS)	SMR	STARNET Artery, ITA (no AS)	SMR	28552197	10.1016/j.ajhg.2017.04.016	Hauberg ME et al	Multitissue
SCZ2	Transcriptome		TWAS	YFS/CMC	aSPU	29411426	10.1002/gepi.22110	Wu et all Genet Epidemiol
SCZ2	Transcriptome		TWAS	YFS/CMC	TWAS	29411426	10.1002/gepi.22110	Wu et all Genet Epidemiol
SCZ2	Transcriptome		TWAS	YFS/CMC	SSU	29411426	10.1002/gepi.22110	Wu et all Genet Epidemiol
PGC3_SCZ	Transcriptome	Per	SMR	Bryois_J_et_al_(35915177)	SMR	36805283	10.1093/schbul/sbad002	Wu Y et al	Brain
Years of education	Transcriptome	GTEx Muscle, skeletal	SMR	GTEx Muscle, skeletal	SMR	28552197	10.1016/j.ajhg.2017.04.016	Hauberg ME et al	Multitissue
Years of education	Transcriptome	STARNET Liver	SMR	STARNET Liver	SMR	28552197	10.1016/j.ajhg.2017.04.016	Hauberg ME et al	Multitissue
SCZ	Transcriptome	TW_COLON_TRANSVERSE	TWAS	TW_Colon_Transverse		31086352	10.1038/s41588-019-0409-8	R_Gamazon et al Nat Genet	TW_COLON_TRANSVERSE
Schizophrenia	Transcriptome	STARNET Muscle, skeletal	SMR	STARNET Muscle, skeletal	SMR	28552197	10.1016/j.ajhg.2017.04.016	Hauberg ME et al	Multitissue
SCZ	Transcriptome/Proteiome		MR		TwoSampleMR	36114287	10.1038/s41386-022-01456-5	Liu et all Neuropsychopharmacology
SCZ	Transcriptome	TW_BRAIN_CEREBELLUM	TWAS	TW_Brain_Cerebellum		31086352	10.1038/s41588-019-0409-8	R_Gamazon et al Nat Genet	BRAIN
PGC3_SCZ	Transcriptome	DA	SMR	Bryois_J_et_al_(35915177)	SMR	36805283	10.1093/schbul/sbad002	Wu Y et al	Brain
PGC3_SCZ	Transcriptome	Sert	SMR	Bryois_J_et_al_(35915177)	SMR	36805283	10.1093/schbul/sbad002	Wu Y et al	Brain
Schizophrenia	Transcriptome	GTEx Artery, aorta	SMR	GTEx Artery, aorta	SMR	28552197	10.1016/j.ajhg.2017.04.016	Hauberg ME et al	Multitissue
Schizophrenia	Transcriptome	GTEx Fibroblasts, transformed	SMR	GTEx Fibroblasts, transformed	SMR	28552197	10.1016/j.ajhg.2017.04.016	Hauberg ME et al	Multitissue
Schizophrenia	Transcriptome	YFS	TWAS	YFS	GCTA	28238358	10.1016/j.ajhg.2017.01.031	Mancuso N	Multitissue
SCZ_PGC2	Transcriptome	BLOOD	TWAS	yfs	FOCUS	32425817	10.3389/fpsyt.2020.00256	Liut all Front Psychiatry	BLOOD
SCZ2	Transcriptome		TWAS	METSIM	aSPU	29411426	10.1002/gepi.22110	Wu et all Genet Epidemiol
SCZ2	Transcriptome		TWAS	METSIM	TWAS	29411426	10.1002/gepi.22110	Wu et all Genet Epidemiol
SCZ2	Transcriptome		TWAS	METSIM	SSU	29411426	10.1002/gepi.22110	Wu et all Genet Epidemiol
CLOZUK+PGC SCZ	Transcriptome	BRAIN CORTEX	TWAS	GTEx	FUSION	31626773	0.1016/j.cell.2019.09.021	Walker et all Cell	BRAIN
CLOZUK+PGC SCZ	Transcriptome	BRAIN CORTEX	COLOC	GTEx	COLOC	31626773	0.1016/j.cell.2019.09.021	Walker et all Cell	BRAIN
SCZ	Transcriptome	TW_BRAIN_CEREBELLAR_HEMISPHERE	TWAS	TW_Brain_Cerebellar_Hemisphere		31086352	10.1038/s41588-019-0409-8	R_Gamazon et al Nat Genet	BRAIN
SCZ	Transcriptome	TW_BRAIN_CORTEX	TWAS	TW_Brain_Cortex		31086352	10.1038/s41588-019-0409-8	R_Gamazon et al Nat Genet	BRAIN
SCZ	Transcriptome	TW_BRAIN_HYPOTHALAMUS	TWAS	TW_Brain_Hypothalamus		31086352	10.1038/s41588-019-0409-8	R_Gamazon et al Nat Genet	BRAIN
SCZ	Transcriptome	TW_BRAIN_HIPPOCAMPUS	TWAS	TW_Brain_Hippocampus		31086352	10.1038/s41588-019-0409-8	R_Gamazon et al Nat Genet	BRAIN
SCZ_PGC2	Transcriptome	PERIPHERAL BLOOD	TWAS	NTR		29632383	10.1038/s41588-018-0092-1	Gusev eet all Nat Genet	BLOOD
SCZ1	Transcriptome		TWAS	NTR/METSIM	aSPU	29411426	10.1002/gepi.22110	Wu et all Genet Epidemiol
SCZ1	Transcriptome		TWAS	NTR/METSIM	TWAS	29411426	10.1002/gepi.22110	Wu et all Genet Epidemiol
SCZ1	Transcriptome		TWAS	NTR/METSIM	SSU	29411426	10.1002/gepi.22110	Wu et all Genet Epidemiol
SCZ2	Transcriptome		TWAS	NTR/METSIM/CMC	aSPU	29411426	10.1002/gepi.22110	Wu et all Genet Epidemiol
SCZ2	Transcriptome		TWAS	NTR/METSIM/CMC	TWAS	29411426	10.1002/gepi.22110	Wu et all Genet Epidemiol
SCZ2	Transcriptome		TWAS	NTR/METSIM/CMC	SSU	29411426	10.1002/gepi.22110	Wu et all Genet Epidemiol
Bipolar_Disorder_Type1	Transcriptome	Brain_Putamen_basal_ganglia	TWAS	GTeX	FUSION	35912095	10.3389/fcell.2022.956265	Huang Y et al	Brain
Schizophrenia	Transcriptome	DLPFC	TWAS	GteX	FUSION	37092861	10.1017/S0033291723000417	Zhang C et al	Brain
Schizophrenia	Transcriptome	MET	TWAS	MET	GCTA	28238358	10.1016/j.ajhg.2017.01.031	Mancuso N	Multitissue
SCZ	Transcriptome	TW_BRAIN_ANTERIOR_CINGULATE_CORTEX_BA24	TWAS	TW_Brain_Anterior_cingulate_cortex_BA24		31086352	10.1038/s41588-019-0409-8	R_Gamazon et al Nat Genet	BRAIN
SCZ	Transcriptome	TW_ADRENAL_GLAND	TWAS	TW_Adrenal_Gland		31086352	10.1038/s41588-019-0409-8	R_Gamazon et al Nat Genet	BRAIN
SCZ_PGC2_ChinesEASMeta	Transcriptome	DLPFC	TWAS	CMC	FUSION	34380480	10.1186/s12916-021-02039-9	Liu et all BMC Med	BRAIN
SCZ2	Transcriptome		TWAS	CMC	aSPU	29411426	10.1002/gepi.22110	Wu et all Genet Epidemiol
SCZ2	Transcriptome		TWAS	CMC	TWAS	29411426	10.1002/gepi.22110	Wu et all Genet Epidemiol
SCZ2	Transcriptome		TWAS	CMC	SSU	29411426	10.1002/gepi.22110	Wu et all Genet Epidemiol
Schizophrenia	Transcriptome	DLPFC	TWAS	CMC	FUSION	37092861	10.1017/S0033291723000417	Zhang C et al	Brain
Schizophrenia	Proteiome	BRAIN	MR	ROS and MAP	TwoSampleMR	32413284	10.1016/j.ajhg.2020.04.007	Kibinge et al Am J Hum Genet	BRAIN
SCZ2	Transcriptome		TWAS	NTR	aSPU	29411426	10.1002/gepi.22110	Wu et all Genet Epidemiol
SCZ2	Transcriptome		TWAS	NTR	TWAS	29411426	10.1002/gepi.22110	Wu et all Genet Epidemiol
SCZ2	Transcriptome		TWAS	NTR	SSU	29411426	10.1002/gepi.22110	Wu et all Genet Epidemiol
Bipolar_Disorder_Type1	Transcriptome	Brain_Cerebellar_Hemisphere	TWAS	GTeX	FUSION	35912095	10.3389/fcell.2022.956265	Huang Y et al	Brain
Major depressive disorder	Proteiome	PLASMA	COLOC	AGES	coloc	35078996	10.1038/s41467-021-27850-z	Gudjonsson et al Nat Commun	BLOOD
Depression (broad)	Proteiome	CORTEX	MR	MetaBrain	TwoSampleMR	36823318	10.1038/s41588-023-01300-6	Klein et all Nat Genet	BRAIN
Depression (broad)	Transcriptome	CORTEX	COLOC	MetaBrain	coloc	36823318	10.1038/s41588-023-01300-6	Klein et all Nat Genet	BRAIN
Bipolar_Disorder_Type1	Transcriptome	Blood	SMR	eQTLGen_consortium	SMR	35912095	10.3389/fcell.2022.956265	Huang Y et al	Blood
SCZ_PGC2	Transcriptome	PERIPHERAL BLOOD	SMR	Westra et al.	SMR	32425817	10.3389/fpsyt.2020.00256	Liu all Front Psychiatry	BLOOD
Depression, Howard et al	Transcriptome	BRAIN	TWAS	PsychENCODE	FUSION	34021117	10.1038/s41398-021-01411-w	Li et all Transl Psychiatry	BRAIN
Schizophrenia	Transcriptome	GTEx Muscle, skeletal	SMR	GTEx Muscle, skeletal	SMR	28552197	10.1016/j.ajhg.2017.04.016	Hauberg ME et al	Multitissue
SCZ	Transcriptome	Blood, Brain	SMR	Westra eQTL data, Ramasamy eQTL data	SMR	27019110	10.1038/ng.3538	Zhu Z	Blood, Brain
SCZ	Transcriptome	Blood, Brain	SMR(conditional)	Westra eQTL data, Ramasamy eQTL data	SMR	27019110	10.1038/ng.3538	Zhu Z	Blood, Brain
BIP	Transcriptome	Brain	TWAS, Coloc	PsychENCODE	Fusion, Coloc-R	34454697	10.1016/j.biopsych.2021.06.022	Liu J	Brain
MDD Howard DM, et al	Transcriptome	BRAIN	SMR	brain-eMeta	SMR	33866329	10.1038/s41398-021-01348-0	Yang et all Transl Psychiatry	BRAIN
SCZ	Transcriptome	TW_BRAIN_FRONTAL_CORTEX_BA9	TWAS	TW_Brain_Frontal_Cortex_BA9		31086352	10.1038/s41588-019-0409-8	R_Gamazon et al Nat Genet	BRAIN
MDD	Transcriptome	CMC DLPFC SPLICING	TWAS	CMC DLPFC Splicing	FOCUS	33279206	10.1016/j.biopsych.2020.09.010	DallAglio et al Biol Psychiatry	BRAIN
SCZ1	Transcriptome		TWAS	CMC-introns	aSPU	29411426	10.1002/gepi.22110	Wu et all Genet Epidemiol
SCZ1	Transcriptome		TWAS	CMC-introns	TWAS	29411426	10.1002/gepi.22110	Wu et all Genet Epidemiol
SCZ1	Transcriptome		TWAS	CMC-introns	SSU	29411426	10.1002/gepi.22110	Wu et all Genet Epidemiol
SCZ2	Transcriptome		TWAS	CMC-introns	aSPU	29411426	10.1002/gepi.22110	Wu et all Genet Epidemiol
SCZ2	Transcriptome		TWAS	CMC-introns	TWAS	29411426	10.1002/gepi.22110	Wu et all Genet Epidemiol
SCZ2	Transcriptome		TWAS	CMC-introns	SSU	29411426	10.1002/gepi.22110	Wu et all Genet Epidemiol
MDD	Transcriptome	CMC DLPFC SPLICING	COLOC	CMC DLPFC Splicing	coloc	33279206	10.1016/j.biopsych.2020.09.010	Dall‚ÄôAglio et al Biol Psychiatry	BRAIN
MDD_wray_eta-al	Transcriptome	Brain	SMR	GTEx, CMC, ROSMAP	SMR	32090785	10.1016/j.jad.2019.11.116	Wang X et al	Brain
Depression, Howard et al	Transcriptome	DLPFC	TWAS	BrainSeq2	FUSION	34021117	10.1038/s41398-021-01411-w	Li et all Transl Psychiatry	BRAIN
Bipolar disorder	Transcriptome	BRAIN DPFC	TWAS	783 donors of European ancestry	FUSION	35882878	10.1038/s41467-022-31873-5	Wingo et all Nat Commun	BRAIN
BIP	Transcriptome	blood	MR	eQTLGen	TwoSampleMR	37418754	10.1093/schbul/sbad100	Li X	blood
depression	Transcriptome/Proteiome		MR		TwoSampleMR	36114287	10.1038/s41386-022-01456-5	Liu et all Neuropsychopharmacology
SCZ1	Transcriptome		TWAS	CMC	aSPU	29411426	10.1002/gepi.22110	Wu et all Genet Epidemiol
SCZ1	Transcriptome		TWAS	CMC	TWAS	29411426	10.1002/gepi.22110	Wu et all Genet Epidemiol
SCZ1	Transcriptome		TWAS	CMC	SSU	29411426	10.1002/gepi.22110	Wu et all Genet Epidemiol
Schizophrenia	Transcriptome	NTR	TWAS	NTR	GCTA	28238358	10.1016/j.ajhg.2017.01.031	Mancuso N	Multitissue
SCZ	Transcriptome	TW_BRAIN_CAUDATE_BASAL_GANGLIA	TWAS	TW_Brain_Caudate_basal_ganglia		31086352	10.1038/s41588-019-0409-8	R_Gamazon et al Nat Genet	BRAIN
SCZ2	Transcriptome		TWAS	YFS/NTR	aSPU	29411426	10.1002/gepi.22110	Wu et all Genet Epidemiol
SCZ2	Transcriptome		TWAS	YFS/NTR	TWAS	29411426	10.1002/gepi.22110	Wu et all Genet Epidemiol
SCZ2	Transcriptome		TWAS	YFS/NTR	SSU	29411426	10.1002/gepi.22110	Wu et all Genet Epidemiol
SCZ	Transcriptome	TW_BRAIN_PUTAMEN_BASAL_GANGLIA	TWAS	TW_Brain_Putamen_basal_ganglia		31086352	10.1038/s41588-019-0409-8	R_Gamazon et al Nat Genet	BRAIN
MDD	Transcriptome	NTR BLOOD	TWAS	NTR Blood	FOCUS	33279206	10.1016/j.biopsych.2020.09.010	DallAglio et al Biol Psychiatry	BLOOD
MDD	Transcriptome	GTEX CEREBELLAR HEMISPHER...	TWAS	GTEx Cerebellar Hemispher...	FOCUS	33279206	10.1016/j.biopsych.2020.09.010	DallAglio et al Biol Psychiatry	BRAIN
MDD	Transcriptome	GTEX HIPPOCAMPUS	TWAS	GTEx Hippocampus	FOCUS	33279206	10.1016/j.biopsych.2020.09.010	DallAglio et al Biol Psychiatry	BRAIN
MDD	Transcriptome	GTEX PITUITARY	TWAS	GTEx Pituitary	FOCUS	33279206	10.1016/j.biopsych.2020.09.010	DallAglio et al Biol Psychiatry	BRAIN
MDD	Transcriptome	GTEX THYROID	TWAS	GTEx Thyroid	FOCUS	33279206	10.1016/j.biopsych.2020.09.010	DallAglio et al Biol Psychiatry	GTEX THYROID
MDD	Transcriptome	GTEX WHOLE BLOOD	TWAS	GTEx Whole Blood	FOCUS	33279206	10.1016/j.biopsych.2020.09.010	DallAglio et al Biol Psychiatry	BLOOD
MDD	Transcriptome	GTEX CEREBELLAR HEMISPHERE	TWAS	GTEx Cerebellar Hemisphere	FOCUS	33279206	10.1016/j.biopsych.2020.09.010	DallAglio et al Biol Psychiatry	BRAIN
SCZ1	Transcriptome		TWAS	METSIM	aSPU	29411426	10.1002/gepi.22110	Wu et all Genet Epidemiol
SCZ1	Transcriptome		TWAS	METSIM	TWAS	29411426	10.1002/gepi.22110	Wu et all Genet Epidemiol
SCZ1	Transcriptome		TWAS	METSIM	SSU	29411426	10.1002/gepi.22110	Wu et all Genet Epidemiol
SCZ2	Transcriptome		TWAS	YFS/METSIM/CMC	aSPU	29411426	10.1002/gepi.22110	Wu et all Genet Epidemiol
SCZ2	Transcriptome		TWAS	YFS/METSIM/CMC	TWAS	29411426	10.1002/gepi.22110	Wu et all Genet Epidemiol
SCZ2	Transcriptome		TWAS	YFS/METSIM/CMC	SSU	29411426	10.1002/gepi.22110	Wu et all Genet Epidemiol
MDD	Transcriptome	NTR BLOOD	COLOC	NTR Blood	coloc	33279206	10.1016/j.biopsych.2020.09.010	Dall‚ÄôAglio et al Biol Psychiatry	BLOOD
MDD	Transcriptome	GTEX CEREBELLAR HEMISPHER...	COLOC	GTEx Cerebellar Hemispher...	coloc	33279206	10.1016/j.biopsych.2020.09.010	Dall‚ÄôAglio et al Biol Psychiatry	BRAIN
MDD	Transcriptome	GTEX HIPPOCAMPUS	COLOC	GTEx Hippocampus	coloc	33279206	10.1016/j.biopsych.2020.09.010	Dall‚ÄôAglio et al Biol Psychiatry	BRAIN
MDD	Transcriptome	GTEX PITUITARY	COLOC	GTEx Pituitary	coloc	33279206	10.1016/j.biopsych.2020.09.010	Dall‚ÄôAglio et al Biol Psychiatry	BRAIN
MDD	Transcriptome	GTEX THYROID	COLOC	GTEx Thyroid	coloc	33279206	10.1016/j.biopsych.2020.09.010	Dall‚ÄôAglio et al Biol Psychiatry	GTEX THYROID
MDD	Transcriptome	GTEX WHOLE BLOOD	COLOC	GTEx Whole Blood	coloc	33279206	10.1016/j.biopsych.2020.09.010	Dall‚ÄôAglio et al Biol Psychiatry	BLOOD
Bipolar_Disorder_Type1	Transcriptome	Brain_Frontal_Cortex_BA9	TWAS	GTeX	FUSION	35912095	10.3389/fcell.2022.956265	Huang Y et al	Brain
Bipolar_Disorder_Type1	Transcriptome	Brain_Hippocampus	TWAS	GTeX	FUSION	35912095	10.3389/fcell.2022.956265	Huang Y et al	Brain
Bipolar_Disorder_Type1	Transcriptome	Brain_Spinal_cord_cerical_c-1	TWAS	GTeX	FUSION	35912095	10.3389/fcell.2022.956265	Huang Y et al	Brain
Bipolar_Disorder_Type1	Transcriptome	Brain_Substantia_nigra	TWAS	GTeX	FUSION	35912095	10.3389/fcell.2022.956265	Huang Y et al	Brain
Bipolar_Disorder_Type2	Transcriptome	Brain_Amygdala	TWAS	GTeX	FUSION	35912095	10.3389/fcell.2022.956265	Huang Y et al	Brain
Bipolar_Disorder_Type2	Transcriptome	Brain_Cerebellar_Hemisphere	TWAS	GTeX	FUSION	35912095	10.3389/fcell.2022.956265	Huang Y et al	Brain
Bipolar_Disorder_Type2	Transcriptome	Brain_Hippocampus	TWAS	GTeX	FUSION	35912095	10.3389/fcell.2022.956265	Huang Y et al	Brain
Schizophrenia	Transcriptome	GTEX_Artery_Tibial	TWAS	GTEX_Artery_Tibial	GCTA	28238358	10.1016/j.ajhg.2017.01.031	Mancuso N	Multitissue
Schizophrenia	Transcriptome	GTEX_Thyroid	TWAS	GTEX_Thyroid	GCTA	28238358	10.1016/j.ajhg.2017.01.031	Mancuso N	Multitissue
Schizophrenia	Transcriptome	GTEX_Whole_Blood	TWAS	GTEX_Whole_Blood	GCTA	28238358	10.1016/j.ajhg.2017.01.031	Mancuso N	Multitissue
Schizophrenia	Transcriptome	GTEX_Vagina	TWAS	GTEX_Vagina	GCTA	28238358	10.1016/j.ajhg.2017.01.031	Mancuso N	Multitissue
Schizophrenia	Transcriptome	GTEX_Artery_Aorta	TWAS	GTEX_Artery_Aorta	GCTA	28238358	10.1016/j.ajhg.2017.01.031	Mancuso N	Multitissue
Schizophrenia	Transcriptome	GTEX_Lung	TWAS	GTEX_Lung	GCTA	28238358	10.1016/j.ajhg.2017.01.031	Mancuso N	Multitissue
Schizophrenia	Transcriptome	GTEX_Adrenal_Gland	TWAS	GTEX_Adrenal_Gland	GCTA	28238358	10.1016/j.ajhg.2017.01.031	Mancuso N	Multitissue
Schizophrenia	Transcriptome	GTEX_Adipose_Subcutaneous	TWAS	GTEX_Adipose_Subcutaneous	GCTA	28238358	10.1016/j.ajhg.2017.01.031	Mancuso N	Multitissue
Schizophrenia	Transcriptome	GTEX_Muscle_Skeletal	TWAS	GTEX_Muscle_Skeletal	GCTA	28238358	10.1016/j.ajhg.2017.01.031	Mancuso N	Multitissue
Schizophrenia	Transcriptome	GTEX_Heart_Left_Ventricle	TWAS	GTEX_Heart_Left_Ventricle	GCTA	28238358	10.1016/j.ajhg.2017.01.031	Mancuso N	Multitissue
Schizophrenia	Transcriptome	GTEX_Adipose_Visceral_Omentum	TWAS	GTEX_Adipose_Visceral_Omentum	GCTA	28238358	10.1016/j.ajhg.2017.01.031	Mancuso N	Multitissue
Schizophrenia	Transcriptome	GTEX_Pituitary	TWAS	GTEX_Pituitary	GCTA	28238358	10.1016/j.ajhg.2017.01.031	Mancuso N	Multitissue
Schizophrenia	Transcriptome	GTEX_Esophagus_Muscularis	TWAS	GTEX_Esophagus_Muscularis	GCTA	28238358	10.1016/j.ajhg.2017.01.031	Mancuso N	Multitissue
Schizophrenia	Transcriptome	GTEX_Spleen	TWAS	GTEX_Spleen	GCTA	28238358	10.1016/j.ajhg.2017.01.031	Mancuso N	Multitissue
Schizophrenia	Transcriptome	GTEX_Skin_Sun_Exposed_Lower_leg	TWAS	GTEX_Skin_Sun_Exposed_Lower_leg	GCTA	28238358	10.1016/j.ajhg.2017.01.031	Mancuso N	Multitissue
Schizophrenia	Transcriptome	GTEX_Liver	TWAS	GTEX_Liver	GCTA	28238358	10.1016/j.ajhg.2017.01.031	Mancuso N	Multitissue
Schizophrenia	Transcriptome	GTEX_Breast_Mammary_Tissue	TWAS	GTEX_Breast_Mammary_Tissue	GCTA	28238358	10.1016/j.ajhg.2017.01.031	Mancuso N	Multitissue
Schizophrenia	Transcriptome	GTEX_Nerve_Tibial	TWAS	GTEX_Nerve_Tibial	GCTA	28238358	10.1016/j.ajhg.2017.01.031	Mancuso N	Multitissue
Schizophrenia	Transcriptome	GTEX_Testis	TWAS	GTEX_Testis	GCTA	28238358	10.1016/j.ajhg.2017.01.031	Mancuso N	Multitissue
Schizophrenia	Transcriptome	GTEX_Skin_Not_Sun_Exposed_Suprapubic	TWAS	GTEX_Skin_Not_Sun_Exposed_Suprapubic	GCTA	28238358	10.1016/j.ajhg.2017.01.031	Mancuso N	Multitissue
Schizophrenia	Transcriptome	GTEX_Brain_Nucleus_accumbens_basal_ganglia	TWAS	GTEX_Brain_Nucleus_accumbens_basal_ganglia	GCTA	28238358	10.1016/j.ajhg.2017.01.031	Mancuso N	Multitissue
Schizophrenia	Transcriptome	GTEX_Colon_Transverse	TWAS	GTEX_Colon_Transverse	GCTA	28238358	10.1016/j.ajhg.2017.01.031	Mancuso N	Multitissue
Schizophrenia	Transcriptome	GTEX_Esophagus_Mucosa	TWAS	GTEX_Esophagus_Mucosa	GCTA	28238358	10.1016/j.ajhg.2017.01.031	Mancuso N	Multitissue
Schizophrenia	Transcriptome	CMC	TWAS	CMC	GCTA	28238358	10.1016/j.ajhg.2017.01.031	Mancuso N	Multitissue
Schizophrenia	Transcriptome	GTEX_Brain_Cortex	TWAS	GTEX_Brain_Cortex	GCTA	28238358	10.1016/j.ajhg.2017.01.031	Mancuso N	Multitissue
BP	Transcriptome	brain	MR	PsychENCODE	TwoSampleMR	37418754	10.1093/schbul/sbad100	Li X	brain
DEP	Transcriptome	brain	MR	PsychENCODE	TwoSampleMR	37418754	10.1093/schbul/sbad100	Li X	brain
SCZ+depression(East_Asia)	Transcriptome	blood	MR	eQTLGen	TwoSampleMR	37418754	10.1093/schbul/sbad100	Li X	blood
Schizophrenia	Transcriptome	Brain	MR	PsychENCODE	TwoSampleMR	36517655	10.1007/s12035-022-03160-79	Dang X	Brain
BIP	Transcriptome	blood	MR, coloc	eQTLGen	TwoSampleMR, coloc	37418754	10.1093/schbul/sbad100	Li X	blood
Depression	Transcriptome	blood	MR, coloc	eQTLGen	TwoSampleMR, coloc	37418754	10.1093/schbul/sbad100	Li X	blood
Schizophrenia	Transcriptome	Brain	MR	PsychENCODE	TwoSampleMR	36517655	10.1007/s12035-022-03160-155	Dang X	Brain
Schizophrenia	Transcriptome	GTEx Nerve, tibial	SMR	GTEx Nerve, tibial	SMR	28552197	10.1016/j.ajhg.2017.04.016	Hauberg ME et al	Multitissue
SSGAC_EA	Transcriptome	MULTIPLE TISSUES	TWAS	GTEx_V6	UTMOST	34001886	10.1038/s41467-021-23130-y	Zhao et all Nat Commun	MULTIPLE TISSUES
CCACE_Cognitive	Transcriptome	MULTIPLE TISSUES	TWAS	GTEx_V6	UTMOST	34001886	10.1038/s41467-021-23130-y	Zhao et all Nat Commun	MULTIPLE TISSUES
CTG_Intelligence	Transcriptome	MULTIPLE TISSUES	TWAS	GTEx_V6	UTMOST	34001886	10.1038/s41467-021-23130-y	Zhao et all Nat Commun	MULTIPLE TISSUES
CCACE_Verbal_Numerical_Reasoning	Transcriptome	MULTIPLE TISSUES	TWAS	GTEx_V6	UTMOST	34001886	10.1038/s41467-021-23130-y	Zhao et all Nat Commun	MULTIPLE TISSUES
Bipolar_Disorder_Type1	Transcriptome	Brain_Caudate_basal_ganglia	TWAS	GTeX	FUSION	35912095	10.3389/fcell.2022.956265	Huang Y et al	Brain
Schizophrenia	Transcriptome	STARNET Fat, subcutaneous	SMR	STARNET Fat, subcutaneous	SMR	28552197	10.1016/j.ajhg.2017.04.016	Hauberg ME et al	Multitissue
Schizophrenia	Transcriptome	STARNET Fat, visceral	SMR	STARNET Fat, visceral	SMR	28552197	10.1016/j.ajhg.2017.04.016	Hauberg ME et al	Multitissue
Schizophrenia	Transcriptome	STARNET Artery, aortic root (AS)	SMR	STARNET Artery, aortic root (AS)	SMR	28552197	10.1016/j.ajhg.2017.04.016	Hauberg ME et al	Multitissue
Bipolar_Disorder_Type1	Transcriptome	Brain_Anterior_cingulate_cortex_BA24	TWAS	GTeX	FUSION	35912095	10.3389/fcell.2022.956265	Huang Y et al	Brain
Bipolar_Disorder_Type2	Transcriptome	Brain_Anterior_cingulate_cortex_BA24	TWAS	GTeX	FUSION	35912095	10.3389/fcell.2022.956265	Huang Y et al	Brain
Bipolar_Disorder_Type2	Transcriptome	Brain_Cerebellum	TWAS	GTeX	FUSION	35912095	10.3389/fcell.2022.956265	Huang Y et al	Brain
Bipolar_Disorder_Type2	Transcriptome	Brain_Cortex	TWAS	GTeX	FUSION	35912095	10.3389/fcell.2022.956265	Huang Y et al	Brain
Bipolar_Disorder_Type2	Transcriptome	Brain_Frontal_Cortex_BA9	TWAS	GTeX	FUSION	35912095	10.3389/fcell.2022.956265	Huang Y et al	Brain
Schizophrenia	Transcriptome	GTEx Skin, sun	SMR	GTEx Skin, sun	SMR	28552197	10.1016/j.ajhg.2017.04.016	Hauberg ME et al	Multitissue
Schizophrenia	Transcriptome	STARNET Blood	SMR	STARNET Blood	SMR	28552197	10.1016/j.ajhg.2017.04.016	Hauberg ME et al	Multitissue
BP	Transcriptome/Proteiome		MR		TwoSampleMR	36114287	10.1038/s41386-022-01456-5	Liu et all Neuropsychopharmacology
Bipolar disorder	Proteome	PLASMA	MR	IMPROVE	TwoSampleMR	36280454	https://doi.org/10.1016/j.biopsych.2022.08.015	Lu et al Biol Psychiatry	BLOOD
Major depressive disorder	Proteome	PLASMA	MR	IMPROVE	TwoSampleMR	36280454	https://doi.org/10.1016/j.biopsych.2022.08.015	Lu et al Biol Psychiatry	BLOOD
Schizophrenia	Proteome	PLASMA	MR	IMPROVE	TwoSampleMR	36280454	https://doi.org/10.1016/j.biopsych.2022.08.015	Lu et al Biol Psychiatry	BLOOD
CTG_Intelligence	Transcriptome	MULTIPLE TISSUES	TWAS	GTEx_V8	UTMOST	34001886	10.1038/s41467-021-23130-y	Zhao et all Nat Commun	MULTIPLE TISSUES
PGC_SCZ	Transcriptome	MULTIPLE TISSUES	TWAS	GTEx_V8	UTMOST	34001886	10.1038/s41467-021-23130-y	Zhao et all Nat Commun	MULTIPLE TISSUES
Depression, Howard et al	Transcriptome	DLPFC	TWAS	CMC	FUSION	34021117	10.1038/s41398-021-01411-w	Li et all Transl Psychiatry	BRAIN
General cognitive function	Proteome	Blood	coloc	SCALLOP_consortium	coloc	36873953	10.3389/fgene.2023.1124431	Huang et al	Blood
gFactor	Proteome	Blood	coloc	SCALLOP_consortium	coloc	36873953	10.3389/fgene.2023.1124431	Huang et al	Blood
General cognitive function	Transcriptome	Brain	coloc	Zuber_et_al_(35452592)	coloc	36873953	10.3389/fgene.2023.1124431	Huang et al	Blood
gFactor	Transcriptome	Brain	coloc	Zuber_et_al_(35452592)	coloc	36873953	10.3389/fgene.2023.1124431	Huang et al	Blood
Schizophrenia	Transcriptome	CMC Brain, DLPFC	SMR	CMC Brain, DLPFC	SMR	28552197	10.1016/j.ajhg.2017.04.016	Hauberg ME et al	Multitissue
Schizophrenia	Transcriptome	GTEx Esophagus, muscularis	SMR	GTEx Esophagus, muscularis	SMR	28552197	10.1016/j.ajhg.2017.04.016	Hauberg ME et al	Multitissue
Bipolar Disorder	Transcriptome	Brain Cerebellum	ETWAS	GTeX	ETWAS	33772305	10.1093/schbul/sbab023	Yao S et al	Brain
bipolar disorder	Proteiome	CORTEX	MR	MetaBrain	TwoSampleMR	36823318	10.1038/s41588-023-01300-6	Klein et all Nat Genet	BRAIN
Bipolar disease	Transcriptome	BLOOD	MR			33481009	10.1093/hmg/ddab016	Linden et all Hum Mol Genet	BLOOD
bipolar disorder	Transcriptome	CORTEX	COLOC	MetaBrain	coloc	36823318	10.1038/s41588-023-01300-6	Klein et all Nat Genet	BRAIN
Bipolar disease	Transcriptome	BLOOD	COLOC	eQTLGen	coloc	33481009	10.1093/hmg/ddab016	Hum Mol Genet	BLOOD
Schizophrenia	Transcriptome	GTEx Thyroid	SMR	GTEx Thyroid	SMR	28552197	10.1016/j.ajhg.2017.04.016	Hauberg ME et al	Multitissue
Years of education	Transcriptome	GTEx Artery, aorta	SMR	GTEx Artery, aorta	SMR	28552197	10.1016/j.ajhg.2017.04.016	Hauberg ME et al	Multitissue
Years of education	Transcriptome	GTEx Esophagus, mucosa	SMR	GTEx Esophagus, mucosa	SMR	28552197	10.1016/j.ajhg.2017.04.016	Hauberg ME et al	Multitissue
Years of education	Transcriptome	GTEx Esophagus, muscularis	SMR	GTEx Esophagus, muscularis	SMR	28552197	10.1016/j.ajhg.2017.04.016	Hauberg ME et al	Multitissue
Years of education	Transcriptome	GTEx Fat, visceral	SMR	GTEx Fat, visceral	SMR	28552197	10.1016/j.ajhg.2017.04.016	Hauberg ME et al	Multitissue
Years of education	Transcriptome	GTEx Lung	SMR	GTEx Lung	SMR	28552197	10.1016/j.ajhg.2017.04.016	Hauberg ME et al	Multitissue
Years of education	Transcriptome	GTEx Nerve, tibial	SMR	GTEx Nerve, tibial	SMR	28552197	10.1016/j.ajhg.2017.04.016	Hauberg ME et al	Multitissue
Years of education	Transcriptome	GTEx Skin, no sun	SMR	GTEx Skin, no sun	SMR	28552197	10.1016/j.ajhg.2017.04.016	Hauberg ME et al	Multitissue
Years of education	Transcriptome	STARNET Artery, ITA (no AS)	SMR	STARNET Artery, ITA (no AS)	SMR	28552197	10.1016/j.ajhg.2017.04.016	Hauberg ME et al	Multitissue
Years of education	Transcriptome	STARNET Fat, subcutaneous	SMR	STARNET Fat, subcutaneous	SMR	28552197	10.1016/j.ajhg.2017.04.016	Hauberg ME et al	Multitissue
Years of education	Transcriptome	STARNET Fat, visceral	SMR	STARNET Fat, visceral	SMR	28552197	10.1016/j.ajhg.2017.04.016	Hauberg ME et al	Multitissue
Schizophrenia	Transcriptome	Brain	MR	PsychENCODE	TwoSampleMR	36517655	10.1007/s12035-022-03160-110	Dang X	Brain
SCZ_PGC2	Transcriptome	BRAIN_DORSOLATERAL_PREFRONTAL_CORTEX	TWAS	cmc	FOCUS	32425817	10.3389/fpsyt.2020.00256	Liut all Front Psychiatry	BRAIN
SCZ_PGC2	Transcriptome	DLPFC	TWAS	CMC		29632383	10.1038/s41588-018-0092-1	Gusev eet all Nat Genet	BRAIN
Years of education	Transcriptome	GTEx Fibroblasts, transformed	SMR	GTEx Fibroblasts, transformed	SMR	28552197	10.1016/j.ajhg.2017.04.016	Hauberg ME et al	Multitissue
Years of education	Transcriptome	GTEx Mammary tissue	SMR	GTEx Mammary tissue	SMR	28552197	10.1016/j.ajhg.2017.04.016	Hauberg ME et al	Multitissue
PGC3_SCZ	Transcriptome	Ex	SMR	Bryois_J_et_al_(35915177)	SMR	36805283	10.1093/schbul/sbad002	Wu Y et al	Brain
PGC3_SCZ	Transcriptome	In	SMR	Bryois_J_et_al_(35915177)	SMR	36805283	10.1093/schbul/sbad002	Wu Y et al	Brain
PGC3_SCZ	Transcriptome	OPC	SMR	Bryois_J_et_al_(35915177)	SMR	36805283	10.1093/schbul/sbad002	Wu Y et al	Brain
SCZ	Transcriptome	BRAIN_DLPFC	SMR	CMC	SMR	31691811	10.1093/hmg/ddz253	Hall et al Hum Mol Genet	BRAIN
Bipolar_Disorder_Type2	Transcriptome	Brain_Caudate_basal_ganglia	TWAS	GTeX	FUSION	35912095	10.3389/fcell.2022.956265	Huang Y et al	Brain
Bipolar_Disorder_Type2	Transcriptome	Brain_Putamen_basal_ganglia	TWAS	GTeX	FUSION	35912095	10.3389/fcell.2022.956265	Huang Y et al	Brain
Schizophrenia	Transcriptome	Brain	MR	PsychENCODE	TwoSampleMR	36517655	10.1007/s12035-022-03160-147	Dang X	Brain
MDD	Transcriptome	YFS BLOOD	TWAS	YFS Blood	FOCUS	33279206	10.1016/j.biopsych.2020.09.010	DallAglio et al Biol Psychiatry	BLOOD
MDD	Transcriptome	YFS BLOOD	COLOC	YFS Blood	coloc	33279206	10.1016/j.biopsych.2020.09.010	Dall‚ÄôAglio et al Biol Psychiatry	BLOOD
Schizophrenia	Transcriptome	STARNET Liver	SMR	STARNET Liver	SMR	28552197	10.1016/j.ajhg.2017.04.016	Hauberg ME et al	Multitissue
Sz	Transcriptome	BRAIN CEREBRAL CORTEX	MR	AMP-CMC	TwoSampleMR	33417599	10.1371/journal.pgen.1009224	Baird et all PLoS Genet	BRAIN
Schizophrenia	Transcriptome	BRAIN	MR			33481009	10.1093/hmg/ddab016	Linden et all Hum Mol Genet	BRAIN
Schizophrenia	Transcriptome	BRAIN	COLOC	CMC,GTEx,ROSMAP	coloc	33481009	10.1093/hmg/ddab016	Hum Mol Genet	BRAIN
Sz	Transcriptome	BRAIN CEREBRAL CORTEX	COLOC	AMP-CMC	COLOC	33417599	10.1371/journal.pgen.1009224	Baird et all PLoS Genet	BRAIN
Intelligence	Proteiome	BRAIN	MR	ROS and MAP	TwoSampleMR	32413284	10.1016/j.ajhg.2020.04.007	Kibinge et al Am J Hum Genet	BRAIN
SCZ2	Transcriptome		TWAS	YFS/CMC-introns/CMC	aSPU	29411426	10.1002/gepi.22110	Wu et all Genet Epidemiol
SCZ2	Transcriptome		TWAS	YFS/CMC-introns/CMC	TWAS	29411426	10.1002/gepi.22110	Wu et all Genet Epidemiol
SCZ2	Transcriptome		TWAS	YFS/CMC-introns/CMC	SSU	29411426	10.1002/gepi.22110	Wu et all Genet Epidemiol
PGC1_SCZ	Transcriptome	Blood	SMR	Westra_et_al_(24013639)	SMR	29024729	10.1016/j.pnpbp.2017.10.003	Zhao et al	Blood
Schizophrenia	Proteiome	PLASMA	COLOC	AGES	coloc	35078996	10.1038/s41467-021-27850-z	Gudjonsson et al Nat Commun	BLOOD
Bipolar disorder	Proteiome	BLOOD	MR	1457 MANOLIS and 1611 Pomak samples	TwoSampleMR	34857772	10.1038/s41467-021-27387-1	Png et all Nat Commun	BLOOD
Bipolar disorder || id:ieu-a-808	Proteiome	BLOOD	MR	1457 MANOLIS and 1611 Pomak samples	TwoSampleMR	34857772	10.1038/s41467-021-27387-1	Png et all Nat Commun	BLOOD
SCZ2	Transcriptome		TWAS	YFS/METSIM	aSPU	29411426	10.1002/gepi.22110	Wu et all Genet Epidemiol
SCZ2	Transcriptome		TWAS	YFS/METSIM	TWAS	29411426	10.1002/gepi.22110	Wu et all Genet Epidemiol
SCZ2	Transcriptome		TWAS	YFS/METSIM	SSU	29411426	10.1002/gepi.22110	Wu et all Genet Epidemiol
Schizophrenia	Transcriptome	GTEx Artery, tibial	SMR	GTEx Artery, tibial	SMR	28552197	10.1016/j.ajhg.2017.04.016	Hauberg ME et al	Multitissue
Schizophrenia	Transcriptome	Brain	MR	PsychENCODE	TwoSampleMR	36517655	10.1007/s12035-022-03160-117	Dang X	Brain
Years of education	Transcriptome	STARNET Artery, aortic root (AS)	SMR	STARNET Artery, aortic root (AS)	SMR	28552197	10.1016/j.ajhg.2017.04.016	Hauberg ME et al	Multitissue
Schizophrenia	Transcriptome	Brain	MR	PsychENCODE	TwoSampleMR	36517655	10.1007/s12035-022-03160-194	Dang X	Brain
Depression	Proteiome	BRAIN	MR	ROS and MAP	TwoSampleMR	32413284	10.1016/j.ajhg.2020.04.007	Kibinge et al Am J Hum Genet	BRAIN
SSGAC_EA	Transcriptome	MULTIPLE TISSUES	TWAS	GTEx_V8	UTMOST	34001886	10.1038/s41467-021-23130-y	Zhao et all Nat Commun	MULTIPLE TISSUES
CTG_Depression	Transcriptome	MULTIPLE TISSUES	TWAS	GTEx_V6	UTMOST	34001886	10.1038/s41467-021-23130-y	Zhao et all Nat Commun	MULTIPLE TISSUES
BP	Transcriptome/Proteiome		MR	PsychENCODE	TwoSampleMR	36114287	10.1038/s41386-022-01456-5	Liu et all Neuropsychopharmacology
bipolar disorder	Transcriptome	DLPFC	TWAS	DLPFC		31086352	10.1038/s41588-019-0409-8	R_Gamazon et al Nat Genet	BRAIN
Schizophrenia	Transcriptome	Brain	MR	PsychENCODE	TwoSampleMR	36517655	10.1007/s12035-022-03160-111	Dang X	Brain
SCZ2	Transcriptome		TWAS	CMC-introns/CMC	aSPU	29411426	10.1002/gepi.22110	Wu et all Genet Epidemiol
SCZ2	Transcriptome		TWAS	CMC-introns/CMC	TWAS	29411426	10.1002/gepi.22110	Wu et all Genet Epidemiol
SCZ2	Transcriptome		TWAS	CMC-introns/CMC	SSU	29411426	10.1002/gepi.22110	Wu et all Genet Epidemiol
Schizophrenia	Transcriptome	Brain	MR	PsychENCODE	TwoSampleMR	36517655	10.1007/s12035-022-03160-108	Dang X	Brain
SCZ_PGC2	Transcriptome	BRAIN_FRONTAL_CORTEX_BA9	TWAS	gtex	FOCUS	32425817	10.3389/fpsyt.2020.00256	Liut all Front Psychiatry	BRAIN
Schizophrenia	Transcriptome	Brain	MR	PsychENCODE	TwoSampleMR	36517655	10.1007/s12035-022-03160-188	Dang X	Brain
Cognitive performance || id:ebi-a-GCST006572	Proteiome	BLOOD	MR	1457 MANOLIS and 1611 Pomak samples	TwoSampleMR	34857772	10.1038/s41467-021-27387-1	Png et all Nat Commun	BLOOD
SCZ_PGC2	Transcriptome	BRAIN_SUBSTANTIA_NIGRA	TWAS	gtex	FOCUS	32425817	10.3389/fpsyt.2020.00256	Liut all Front Psychiatry	BRAIN
SCZ_PGC2	Transcriptome	BRAIN_CEREBELLUM	TWAS	gtex	FOCUS	32425817	10.3389/fpsyt.2020.00256	Liut all Front Psychiatry	BRAIN
MDD	Transcriptome	CMC DLPFC	TWAS	CMC DLPFC	FOCUS	33279206	10.1016/j.biopsych.2020.09.010	DallAglio et al Biol Psychiatry	BRAIN
MDD	Transcriptome	CMC DLPFC	COLOC	CMC DLPFC	coloc	33279206	10.1016/j.biopsych.2020.09.010	Dall‚ÄôAglio et al Biol Psychiatry	BRAIN
SCZ PGC wave3	Transcriptome	PSYCHENCODE DLPFC	JTI	PsychENCODE	JTI	34628600	10.1038/s41588-020-0706-2	Zhou et all Mol Neurobiol	BRAIN
Schizophrenia	Transcriptome	GTEx Lung	SMR	GTEx Lung	SMR	28552197	10.1016/j.ajhg.2017.04.016	Hauberg ME et al	Multitissue
BIP	Proteiome	BLOOD	COLOC	MANOLIS and Pomak samples	coloc.fast	34857772	10.1038/s41467-021-27387-1	Png et all Nat Commun	BLOOD
Bipolar Disorder	Transcriptome	Brain Nucleus accumbens basal ganglia	ETWAS	GTeX	ETWAS	33772305	10.1093/schbul/sbab023	Yao S et al	Brain
SCZ_PGC2	Transcriptome	PERIPHERAL BLOOD	SMR	Lloyd-Jones et al.	SMR	32425817	10.3389/fpsyt.2020.00256	Liu all Front Psychiatry	BLOOD
Schizophrenia	Transcriptome	GTEx Esophagus, mucosa	SMR	GTEx Esophagus, mucosa	SMR	28552197	10.1016/j.ajhg.2017.04.016	Hauberg ME et al	Multitissue
MDD_Wray_et_al	Transcriptome	Blood	MR	eQTLGen_consortium	TwoSampleMR	37657625	10.1016/j.jad.2023.08.127	Mei J et al	Blood
Bipolar Disorder	Transcriptome	Brain Caudate basal ganglia	ETWAS	GTeX	ETWAS	33772305	10.1093/schbul/sbab023	Yao S et al	Brain
Schizophrenia	Transcriptome	Brain	MR	PsychENCODE	TwoSampleMR	36517655	10.1007/s12035-022-03160-82	Dang X	Brain
Schizophrenia	Transcriptome	Brain	MR	PsychENCODE	TwoSampleMR	36517655	10.1007/s12035-022-03160-170	Dang X	Brain
PD	Transcriptome	BRAIN CEREBRAL CORTEX	MR	AMP-CMC	TwoSampleMR	33417599	10.1371/journal.pgen.1009224	Baird et all PLoS Genet	BRAIN
PD	Transcriptome	BRAIN CEREBRAL CORTEX	COLOC	AMP-CMC	COLOC	33417599	10.1371/journal.pgen.1009224	Baird et all PLoS Genet	BRAIN
Years of education	Transcriptome	STARNET Muscle, skeletal	SMR	STARNET Muscle, skeletal	SMR	28552197	10.1016/j.ajhg.2017.04.016	Hauberg ME et al	Multitissue
Education Years	Transcriptome	GTEX_Brain_Cerebellum	TWAS	GTEX_Brain_Cerebellum	GCTA	28238358	10.1016/j.ajhg.2017.01.031	Mancuso N	Multitissue
Education Years	Transcriptome	GTEX_Esophagus_Muscularis	TWAS	GTEX_Esophagus_Muscularis	GCTA	28238358	10.1016/j.ajhg.2017.01.031	Mancuso N	Multitissue
SCZ_PGC2	Transcriptome	PANCREAS	TWAS	gtex	FOCUS	32425817	10.3389/fpsyt.2020.00256	Liut all Front Psychiatry	PANCREAS
Bipolar disease	Transcriptome	BRAIN	MR			33481009	10.1093/hmg/ddab016	Linden et all Hum Mol Genet	BRAIN
bipolar disorder	Transcriptome	COLON_TRANSVERSE	TWAS	Colon_Transverse		31086352	10.1038/s41588-019-0409-8	R_Gamazon et al Nat Genet	COLON_TRANSVERSE
Bipolar disease	Transcriptome	BRAIN	COLOC	CMC,GTEx,ROSMAP	coloc	33481009	10.1093/hmg/ddab016	Hum Mol Genet	BRAIN
Schizophrenia	Transcriptome	GTEx Fat, subcutaneous	SMR	GTEx Fat, subcutaneous	SMR	28552197	10.1016/j.ajhg.2017.04.016	Hauberg ME et al	Multitissue
Schizophrenia	Transcriptome	GTEx Skin, no sun	SMR	GTEx Skin, no sun	SMR	28552197	10.1016/j.ajhg.2017.04.016	Hauberg ME et al	Multitissue
Schizophrenia	Transcriptome	Brain	MR	PsychENCODE	TwoSampleMR	36517655	10.1007/s12035-022-03160-126	Dang X	Brain
SCZ1	Transcriptome		TWAS	YFS/NTR	aSPU	29411426	10.1002/gepi.22110	Wu et all Genet Epidemiol
SCZ1	Transcriptome		TWAS	YFS/NTR	TWAS	29411426	10.1002/gepi.22110	Wu et all Genet Epidemiol
SCZ1	Transcriptome		TWAS	YFS/NTR	SSU	29411426	10.1002/gepi.22110	Wu et all Genet Epidemiol
SCZ1	Transcriptome		TWAS	NTR	aSPU	29411426	10.1002/gepi.22110	Wu et all Genet Epidemiol
SCZ1	Transcriptome		TWAS	NTR	TWAS	29411426	10.1002/gepi.22110	Wu et all Genet Epidemiol
SCZ1	Transcriptome		TWAS	NTR	SSU	29411426	10.1002/gepi.22110	Wu et all Genet Epidemiol
SCZ2	Transcriptome		TWAS	NTR/CMC-introns	aSPU	29411426	10.1002/gepi.22110	Wu et all Genet Epidemiol
SCZ2	Transcriptome		TWAS	NTR/CMC-introns	TWAS	29411426	10.1002/gepi.22110	Wu et all Genet Epidemiol
SCZ2	Transcriptome		TWAS	NTR/CMC-introns	SSU	29411426	10.1002/gepi.22110	Wu et all Genet Epidemiol
SCZ1	Transcriptome		TWAS	YFS/CMC	aSPU	29411426	10.1002/gepi.22110	Wu et all Genet Epidemiol
SCZ1	Transcriptome		TWAS	YFS/CMC	TWAS	29411426	10.1002/gepi.22110	Wu et all Genet Epidemiol
SCZ1	Transcriptome		TWAS	YFS/CMC	SSU	29411426	10.1002/gepi.22110	Wu et all Genet Epidemiol
SCZ_PGC2	Transcriptome	THYROID	TWAS	gtex	FOCUS	32425817	10.3389/fpsyt.2020.00256	Liut all Front Psychiatry	THYROID
Schizophrenia	Transcriptome	GTEx Blood	SMR	GTEx Blood	SMR	28552197	10.1016/j.ajhg.2017.04.016	Hauberg ME et al	Multitissue
Schizophrenia	Transcriptome	Brain	MR	PsychENCODE	TwoSampleMR	36517655	10.1007/s12035-022-03160-141	Dang X	Brain
depression	Transcriptome/Proteiome		MR	ROSMAP	TwoSampleMR	36114287	10.1038/s41386-022-01456-5	Liu et all Neuropsychopharmacology
CCACE_Verbal_Numerical_Reasoning	Transcriptome	MULTIPLE TISSUES	TWAS	GTEx_V8	UTMOST	34001886	10.1038/s41467-021-23130-y	Zhao et all Nat Commun	MULTIPLE TISSUES
Schizophrenia	Transcriptome	Brain	MR	PsychENCODE	TwoSampleMR	36517655	10.1007/s12035-022-03160-182	Dang X	Brain
SCZ_PGC2	Transcriptome	MUSCLE_SKELETAL	TWAS	gtex	FOCUS	32425817	10.3389/fpsyt.2020.00256	Liut all Front Psychiatry	MUSCLE_SKELETAL
Bipolar disorder	Proteiome	PLASMA	COLOC	AGES	coloc	35078996	10.1038/s41467-021-27850-z	Gudjonsson et al Nat Commun	BLOOD
SCZ_PGC2	Transcriptome	AMYGDALA	SMR	GTEx V7	SMR	32425817	10.3389/fpsyt.2020.00256	Liu all Front Psychiatry	BRAIN
SCZ_PGC2	Transcriptome	ANTERIOR CINGULATE CORTEX	SMR	GTEx V7	SMR	32425817	10.3389/fpsyt.2020.00256	Liu all Front Psychiatry	BRAIN
SCZ_PGC2	Transcriptome	CAUDATE BASAL GANGLIA	SMR	GTEx V7	SMR	32425817	10.3389/fpsyt.2020.00256	Liu all Front Psychiatry	BRAIN
SCZ_PGC2	Transcriptome	HIPPOCAMPUS	SMR	GTEx V7	SMR	32425817	10.3389/fpsyt.2020.00256	Liu all Front Psychiatry	BRAIN
SCZ_PGC2	Transcriptome	HYPOTHALAMUS	SMR	GTEx V7	SMR	32425817	10.3389/fpsyt.2020.00256	Liu all Front Psychiatry	BRAIN
SCZ_PGC2	Transcriptome	WHOLE BLOOD	SMR	GTEx V7	SMR	32425817	10.3389/fpsyt.2020.00256	Liu all Front Psychiatry	BLOOD
SCZ2	Transcriptome		TWAS	NTR/METSIM	aSPU	29411426	10.1002/gepi.22110	Wu et all Genet Epidemiol
SCZ2	Transcriptome		TWAS	NTR/METSIM	TWAS	29411426	10.1002/gepi.22110	Wu et all Genet Epidemiol
SCZ2	Transcriptome		TWAS	NTR/METSIM	SSU	29411426	10.1002/gepi.22110	Wu et all Genet Epidemiol
Schizophrenia	Transcriptome	GTEx Mammary tissue	SMR	GTEx Mammary tissue	SMR	28552197	10.1016/j.ajhg.2017.04.016	Hauberg ME et al	Multitissue
SCZ_PGC2	Transcriptome	BRAIN_ANTERIOR_CINGULATE_CORTEX_BA24	TWAS	gtex	FOCUS	32425817	10.3389/fpsyt.2020.00256	Liut all Front Psychiatry	BRAIN
Bipolar Disorder	Transcriptome	Brain Substantia nigra	ETWAS	GTeX	ETWAS	33772305	10.1093/schbul/sbab023	Yao S et al	Brain
MDD	Transcriptome	GTEX CEREBELLUM	TWAS	GTEx Cerebellum	FOCUS	33279206	10.1016/j.biopsych.2020.09.010	DallAglio et al Biol Psychiatry	BRAIN
MDD	Transcriptome	GTEX CEREBELLUM	COLOC	GTEx Cerebellum	coloc	33279206	10.1016/j.biopsych.2020.09.010	Dall‚ÄôAglio et al Biol Psychiatry	BRAIN
CCACE_Reaction	Transcriptome	MULTIPLE TISSUES	TWAS	GTEx_V6	UTMOST	34001886	10.1038/s41467-021-23130-y	Zhao et all Nat Commun	MULTIPLE TISSUES
CCACE_Cognitive	Transcriptome	MULTIPLE TISSUES	TWAS	GTEx_V8	UTMOST	34001886	10.1038/s41467-021-23130-y	Zhao et all Nat Commun	MULTIPLE TISSUES
PGC3_SCZ	Transcriptome	Endo	SMR	Bryois_J_et_al_(35915177)	SMR	36805283	10.1093/schbul/sbad002	Wu Y et al	Brain
Years of education	Transcriptome	GTEx Fat, subcutaneous	SMR	GTEx Fat, subcutaneous	SMR	28552197	10.1016/j.ajhg.2017.04.016	Hauberg ME et al	Multitissue
Years of education	Transcriptome	GTEx Heart, left ventricle	SMR	GTEx Heart, left ventricle	SMR	28552197	10.1016/j.ajhg.2017.04.016	Hauberg ME et al	Multitissue
SCZ_EAS	Transcriptome	LYMPHOBLASTOID	TWAS	eQTL_EAS	FUSION	33768244	10.1093/schbul/sbab032	Wang et all Schizophr Bull	LYMPHOBLASTOID
SCZ_PGC2	Transcriptome	WHOLE_BLOOD	TWAS	gtex	FOCUS	32425817	10.3389/fpsyt.2020.00256	Liut all Front Psychiatry	BLOOD
PGC3_SCZ	Transcriptome	Astro	SMR	Bryois_J_et_al_(35915177)	SMR	36805283	10.1093/schbul/sbad002	Wu Y et al	Brain
Years of education	Transcriptome	CMC Brain, DLPFC	SMR	CMC Brain, DLPFC	SMR	28552197	10.1016/j.ajhg.2017.04.016	Hauberg ME et al	Multitissue
Schizophrenia	Transcriptome	Brain	MR	PsychENCODE	TwoSampleMR	36517655	10.1007/s12035-022-03160-138	Dang X	Brain
Depressive symptoms	Transcriptome	GTEx Artery, tibial	SMR	GTEx Artery, tibial	SMR	28552197	10.1016/j.ajhg.2017.04.016	Hauberg ME et al	Multitissue
Depressive symptoms	Transcriptome	GTEx Blood	SMR	GTEx Blood	SMR	28552197	10.1016/j.ajhg.2017.04.016	Hauberg ME et al	Multitissue
Depressive symptoms	Transcriptome	GTEx Esophagus, muscularis	SMR	GTEx Esophagus, muscularis	SMR	28552197	10.1016/j.ajhg.2017.04.016	Hauberg ME et al	Multitissue
Depressive symptoms	Transcriptome	GTEx Fat, subcutaneous	SMR	GTEx Fat, subcutaneous	SMR	28552197	10.1016/j.ajhg.2017.04.016	Hauberg ME et al	Multitissue
Depressive symptoms	Transcriptome	GTEx Fat, visceral	SMR	GTEx Fat, visceral	SMR	28552197	10.1016/j.ajhg.2017.04.016	Hauberg ME et al	Multitissue
Depressive symptoms	Transcriptome	GTEx Fibroblasts, transformed	SMR	GTEx Fibroblasts, transformed	SMR	28552197	10.1016/j.ajhg.2017.04.016	Hauberg ME et al	Multitissue
Depressive symptoms	Transcriptome	GTEx Lung	SMR	GTEx Lung	SMR	28552197	10.1016/j.ajhg.2017.04.016	Hauberg ME et al	Multitissue
Depressive symptoms	Transcriptome	GTEx Muscle, skeletal	SMR	GTEx Muscle, skeletal	SMR	28552197	10.1016/j.ajhg.2017.04.016	Hauberg ME et al	Multitissue
Depressive symptoms	Transcriptome	GTEx Nerve, tibial	SMR	GTEx Nerve, tibial	SMR	28552197	10.1016/j.ajhg.2017.04.016	Hauberg ME et al	Multitissue
Depressive symptoms	Transcriptome	GTEx Thyroid	SMR	GTEx Thyroid	SMR	28552197	10.1016/j.ajhg.2017.04.016	Hauberg ME et al	Multitissue
Depressive symptoms	Transcriptome	STARNET Artery, ITA (no AS)	SMR	STARNET Artery, ITA (no AS)	SMR	28552197	10.1016/j.ajhg.2017.04.016	Hauberg ME et al	Multitissue
Depressive symptoms	Transcriptome	STARNET Blood	SMR	STARNET Blood	SMR	28552197	10.1016/j.ajhg.2017.04.016	Hauberg ME et al	Multitissue
Depressive symptoms	Transcriptome	STARNET Fat, subcutaneous	SMR	STARNET Fat, subcutaneous	SMR	28552197	10.1016/j.ajhg.2017.04.016	Hauberg ME et al	Multitissue
Depressive symptoms	Transcriptome	STARNET Fat, visceral	SMR	STARNET Fat, visceral	SMR	28552197	10.1016/j.ajhg.2017.04.016	Hauberg ME et al	Multitissue
Depressive symptoms	Transcriptome	STARNET Liver	SMR	STARNET Liver	SMR	28552197	10.1016/j.ajhg.2017.04.016	Hauberg ME et al	Multitissue
College	Transcriptome	YFS	TWAS	YFS	GCTA	28238358	10.1016/j.ajhg.2017.01.031	Mancuso N	Multitissue
SCZ_PGC2	Transcriptome	SPLEEN	TWAS	gtex	FOCUS	32425817	10.3389/fpsyt.2020.00256	Liut all Front Psychiatry	SPLEEN
Schizophrenia	Proteiome	BLOOD	MR	1457 MANOLIS and 1611 Pomak samples	TwoSampleMR	34857772	10.1038/s41467-021-27387-1	Png et all Nat Commun	BLOOD
Schizophrenia || id:ieu-a-22	Proteiome	BLOOD	MR	1457 MANOLIS and 1611 Pomak samples	TwoSampleMR	34857772	10.1038/s41467-021-27387-1	Png et all Nat Commun	BLOOD
SCZ	Proteiome	BLOOD	COLOC	MANOLIS and Pomak samples	coloc.fast	34857772	10.1038/s41467-021-27387-1	Png et all Nat Commun	BLOOD
Years of education	Transcriptome	GTEx Skin, sun	SMR	GTEx Skin, sun	SMR	28552197	10.1016/j.ajhg.2017.04.016	Hauberg ME et al	Multitissue
Years of education	Transcriptome	GTEx Artery, tibial	SMR	GTEx Artery, tibial	SMR	28552197	10.1016/j.ajhg.2017.04.016	Hauberg ME et al	Multitissue
SCZ_PGC2	Transcriptome	CEREBELLUM	SMR	GTEx V7	SMR	32425817	10.3389/fpsyt.2020.00256	Liu all Front Psychiatry	BRAIN
SCZ_PGC2	Transcriptome	BRAIN	SMR	Qi et al.	SMR	32425817	10.3389/fpsyt.2020.00256	Liu all Front Psychiatry	BRAIN
SCZ_PGC2	Transcriptome	BRAIN_CORTEX	TWAS	gtex	FOCUS	32425817	10.3389/fpsyt.2020.00256	Liut all Front Psychiatry	BRAIN
SCZ_PGC2	Transcriptome	BRAIN_PUTAMEN_BASAL_GANGLIA	TWAS	gtex	FOCUS	32425817	10.3389/fpsyt.2020.00256	Liut all Front Psychiatry	BRAIN
Depression	Transcriptome	BRAIN	MR			33481009	10.1093/hmg/ddab016	Linden et all Hum Mol Genet	BRAIN
Depression	Transcriptome	TW_WHOLE_BLOOD	TWAS	TW_Whole_Blood		31086352	10.1038/s41588-019-0409-8	R_Gamazon et al Nat Genet	BLOOD
MDD	Transcriptome	GTEX CAUDATE	TWAS	GTEx Caudate	FOCUS	33279206	10.1016/j.biopsych.2020.09.010	DallAglio et al Biol Psychiatry	BRAIN
MDD	Transcriptome	GTEX PUTAMEN	TWAS	GTEx Putamen	FOCUS	33279206	10.1016/j.biopsych.2020.09.010	DallAglio et al Biol Psychiatry	BRAIN
MDD	Transcriptome	GTEX CAUDATE	TWAS	GTEx Caudate	FOCUS	33279206	10.1016/j.biopsych.2020.09.010	DallAglio et al Biol Psychiatry	BRAIN
MDD	Transcriptome	GTEX PUTAMEN	TWAS	GTEx Putamen	FOCUS	33279206	10.1016/j.biopsych.2020.09.010	DallAglio et al Biol Psychiatry	BRAIN
MDD	Transcriptome	GTEX CAUDATE	COLOC	GTEx Caudate	coloc	33279206	10.1016/j.biopsych.2020.09.010	Dall‚ÄôAglio et al Biol Psychiatry	BRAIN
MDD	Transcriptome	GTEX PUTAMEN	COLOC	GTEx Putamen	coloc	33279206	10.1016/j.biopsych.2020.09.010	Dall‚ÄôAglio et al Biol Psychiatry	BRAIN
Depression	Transcriptome	BRAIN	COLOC	CMC,GTEx,ROSMAP	coloc	33481009	10.1093/hmg/ddab016	Hum Mol Genet	BRAIN
Schizophrenia	Transcriptome	GTEX_Pancreas	TWAS	GTEX_Pancreas	GCTA	28238358	10.1016/j.ajhg.2017.01.031	Mancuso N	Multitissue
SCZ	Transcriptome	Blood	SMR	Westra eQTL data	SMR	27019110	10.1038/ng.3538	Zhu Z	Blood
SCZ	Transcriptome	Brain	SMR	Ramasamy eQTL data	SMR	27019110	10.1038/ng.3538	Zhu Z	Brain
SCZ2	Transcriptome		TWAS	METSIM/CMC-introns	aSPU	29411426	10.1002/gepi.22110	Wu et all Genet Epidemiol
SCZ2	Transcriptome		TWAS	METSIM/CMC-introns	TWAS	29411426	10.1002/gepi.22110	Wu et all Genet Epidemiol
SCZ2	Transcriptome		TWAS	METSIM/CMC-introns	SSU	29411426	10.1002/gepi.22110	Wu et all Genet Epidemiol
Schizophrenia	Transcriptome	GTEx Fat, visceral	SMR	GTEx Fat, visceral	SMR	28552197	10.1016/j.ajhg.2017.04.016	Hauberg ME et al	Multitissue
Intelligence	Transcriptome	BRAIN	MR			33481009	10.1093/hmg/ddab016	Linden et all Hum Mol Genet	BRAIN
CCACE_Reaction	Transcriptome	MULTIPLE TISSUES	TWAS	GTEx_V8	UTMOST	34001886	10.1038/s41467-021-23130-y	Zhao et all Nat Commun	MULTIPLE TISSUES
Intelligence	Transcriptome	BRAIN	COLOC	CMC,GTEx,ROSMAP	coloc	33481009	10.1093/hmg/ddab016	Hum Mol Genet	BRAIN
PGC3_SCZ	Transcriptome	Micro	SMR	Bryois_J_et_al_(35915177)	SMR	36805283	10.1093/schbul/sbad002	Wu Y et al	Brain
BP	Proteome	Brain	TWAS, Coloc	Rosmap	Fusion, Coloc-R	34454697	10.1016/j.biopsych.2021.06.022	Liu J	Brain
MDD	Transcriptome	Brain	TWAS, Coloc	PsychENCODE	Fusion, Coloc-R	34454697	10.1016/j.biopsych.2021.06.022	Liu J	Brain
Schizophrenia	Transcriptome	Brain	MR	PsychENCODE	TwoSampleMR	36517655	10.1007/s12035-022-03160-151	Dang X	Brain
Years of education	Transcriptome	STARNET Blood	SMR	STARNET Blood	SMR	28552197	10.1016/j.ajhg.2017.04.016	Hauberg ME et al	Multitissue
BP	Transcriptome/Proteiome		MR	ROSMAP	TwoSampleMR	36114287	10.1038/s41386-022-01456-5	Liu et all Neuropsychopharmacology
SCZ_PGC2	Transcriptome	ADRENAL_GLAND	TWAS	gtex	FOCUS	32425817	10.3389/fpsyt.2020.00256	Liut all Front Psychiatry	ADRENAL_GLAND
SCZ_PGC2	Transcriptome	BRAIN_CAUDATE_BASAL_GANGLIA	TWAS	gtex	FOCUS	32425817	10.3389/fpsyt.2020.00256	Liut all Front Psychiatry	BRAIN
MDD	Transcriptome	BRAIN CEREBRAL CORTEX	MR	AMP-CMC	TwoSampleMR	33417599	10.1371/journal.pgen.1009224	Baird et all PLoS Genet	BRAIN
MDD	Transcriptome	BRAIN CEREBRAL CORTEX	COLOC	AMP-CMC	COLOC	33417599	10.1371/journal.pgen.1009224	Baird et all PLoS Genet	BRAIN
Schizophrenia	Transcriptome	Brain	MR	PsychENCODE	TwoSampleMR	36517655	10.1007/s12035-022-03160-84	Dang X	Brain
MDD	Transcriptome	PSYCHENCODE	TWAS	PsychENCODE	FOCUS	33279206	10.1016/j.biopsych.2020.09.010	DallAglio et al Biol Psychiatry	BRAIN
MDD	Transcriptome	PSYCHENCODE	COLOC	PsychENCODE	coloc	33279206	10.1016/j.biopsych.2020.09.010	Dall‚ÄôAglio et al Biol Psychiatry	BRAIN
MDD	Proteome	Brain	TWAS, Coloc	Rosmap	Fusion, Coloc-R	34454697	10.1016/j.biopsych.2021.06.022	Liu J	Brain
Years of education	Transcriptome	GTEx Blood	SMR	GTEx Blood	SMR	28552197	10.1016/j.ajhg.2017.04.016	Hauberg ME et al	Multitissue
CLOZUK+ PGC SCZ	Transcriptome	BRAIN CORTEX	SMR	DevEloPing Cortex Transcriptome (DEPICT)	SMR	31626773	10.1016/j.cell.2019.09.021	Walker et all Cell	BRAIN
SCZ1	Transcriptome		TWAS	CMC-introns/CMC	aSPU	29411426	10.1002/gepi.22110	Wu et all Genet Epidemiol
SCZ1	Transcriptome		TWAS	CMC-introns/CMC	TWAS	29411426	10.1002/gepi.22110	Wu et all Genet Epidemiol
SCZ1	Transcriptome		TWAS	CMC-introns/CMC	SSU	29411426	10.1002/gepi.22110	Wu et all Genet Epidemiol
SCZ2	Transcriptome		TWAS	METSIM/CMC-introns/CMC	aSPU	29411426	10.1002/gepi.22110	Wu et all Genet Epidemiol
SCZ2	Transcriptome		TWAS	METSIM/CMC-introns/CMC	TWAS	29411426	10.1002/gepi.22110	Wu et all Genet Epidemiol
SCZ2	Transcriptome		TWAS	METSIM/CMC-introns/CMC	SSU	29411426	10.1002/gepi.22110	Wu et all Genet Epidemiol
Education Years	Transcriptome	GTEX_Whole_Blood	TWAS	GTEX_Whole_Blood	GCTA	28238358	10.1016/j.ajhg.2017.01.031	Mancuso N	Multitissue
Bipolar Disorder	Transcriptome	Brain Spinal Brain Cortexd cervical c-1	ETWAS	GTeX	ETWAS	33772305	10.1093/schbul/sbab023	Yao S et al	Brain
PGC_SCZ	Transcriptome	MULTIPLE TISSUES	TWAS	GTEx_V6	UTMOST	34001886	10.1038/s41467-021-23130-y	Zhao et all Nat Commun	MULTIPLE TISSUES
depression	Transcriptome/Proteiome		MR	GTEx (Brain Cerebellum)	TwoSampleMR	36114287	10.1038/s41386-022-01456-5	Liu et all Neuropsychopharmacology
Education Years	Transcriptome	NTR	TWAS	NTR	GCTA	28238358	10.1016/j.ajhg.2017.01.031	Mancuso N	Multitissue
Bipolar_Disorder_Type1	Transcriptome	Brain	SMR	GTEX, CMC and ROSMAP	SMR	35912095	10.3389/fcell.2022.956265	Huang Y et al	Brain
Education Years	Transcriptome	GTEX_Muscle_Skeletal	TWAS	GTEX_Muscle_Skeletal	GCTA	28238358	10.1016/j.ajhg.2017.01.031	Mancuso N	Multitissue
Education Years	Transcriptome	GTEX_Pancreas	TWAS	GTEX_Pancreas	GCTA	28238358	10.1016/j.ajhg.2017.01.031	Mancuso N	Multitissue
Education Years	Transcriptome	MET	TWAS	MET	GCTA	28238358	10.1016/j.ajhg.2017.01.031	Mancuso N	Multitissue
MDD	Transcriptome	GTEX ADRENAL GLAND	TWAS	GTEx Adrenal Gland	FOCUS	33279206	10.1016/j.biopsych.2020.09.010	DallAglio et al Biol Psychiatry	BRAIN
MDD	Transcriptome	GTEX ADRENAL GLAND	COLOC	GTEx Adrenal Gland	coloc	33279206	10.1016/j.biopsych.2020.09.010	Dall‚ÄôAglio et al Biol Psychiatry	BRAIN
PhenoScanner: Schizophrenia	Proteiome	BLOOD	COLOC	MANOLIS and Pomak samples	coloc.fast	34857772	10.1038/s41467-021-27387-1	Png et all Nat Commun	BLOOD
Schizophrenia	Transcriptome	Brain	MR	PsychENCODE	TwoSampleMR	36517655	10.1007/s12035-022-03160-164	Dang X	Brain
SCZ2	Transcriptome		TWAS	YFS/NTR/CMC	aSPU	29411426	10.1002/gepi.22110	Wu et all Genet Epidemiol
SCZ2	Transcriptome		TWAS	YFS/NTR/CMC	TWAS	29411426	10.1002/gepi.22110	Wu et all Genet Epidemiol
SCZ2	Transcriptome		TWAS	YFS/NTR/CMC	SSU	29411426	10.1002/gepi.22110	Wu et all Genet Epidemiol
Schizophrenia	Transcriptome	Brain	MR	PsychENCODE	TwoSampleMR	36517655	10.1007/s12035-022-03160-113	Dang X	Brain
Schizophrenia || id:ieu-a-810	Proteiome	BLOOD	MR	1457 MANOLIS and 1611 Pomak samples	TwoSampleMR	34857772	10.1038/s41467-021-27387-1	Png et all Nat Commun	BLOOD

### Sheet: Supplementary_Table_3b
Supplementary Table 3b: comparison of current MR analyses with prior Transcriptome-Wide Association Studies (TWAS), Summary-data-based Mendelian Randomization (SMR), or Mendelian Randomization (MR) analyses pertaining to specific psychiatric disorders and cognitive ability
Gene symbol	UniProt_ID	HGNC	CIS/TRANS	Outcome	Cateegary	Estimate_Direction	metap_Pvalue	Lowest_Pvalue	Largest_Pvalue	Lowest_Pvalue_Source	Largest_Pvalue_Source	FDR_P_value	BONF_P_Value	outcome	Protein	Transcriptome/Proteiome	Tissue	Study Strategy	exposure_source	Software used	b	se	pval	PP4	PMID	DOI	First_Author_Journal	MainTissues
A1BG	P04217	5	CIS	PGC3_SCZ_NoUKB	BOTH	-,-	0.716261	0.38615	0.903487	DECODE	UKBB_PPP	1.0362	1443.43	SCZ	A1BG	Proteome	PLASMA	MR	deCODE	TwoSampleMR	-0.00175966	0.0196397	0.928608		37085628	10.1007/s00439-023-02562-0	Dang et al Human Genetics	BLOOD
A1BG	P04217	5	CIS	PGC3_SCZ_NoUKB	BOTH	-,-	0.716261	0.38615	0.903487	DECODE	UKBB_PPP	1.0362	1443.43	BIP	A1BG	Proteome	PLASMA	MR	deCODE	TwoSampleMR	0	0.0296627	1		37085628	10.1007/s00439-023-02562-0	Dang et al Human Genetics	BLOOD
A1BG	P04217	5	CIS	PGC3_SCZ_NoUKB	BOTH	-,-	0.716261	0.38615	0.903487	DECODE	UKBB_PPP	1.0362	1443.43	MDD	A1BG	Proteome	PLASMA	MR	deCODE	TwoSampleMR	-0.00774253	0.010977	0.4806		37085628	10.1007/s00439-023-02562-0	Dang et al Human Genetics	BLOOD
A1BG	P04217	5	CIS	PGC3_SCZ_NoUKB	BOTH	-,-	0.716261	0.38615	0.903487	DECODE	UKBB_PPP	1.0362	1443.43	Bipolar disorder	A1BG	Proteome	PLASMA	MR	FENLAND	TwoSampleMR	0.00335804	0.0204482	0.869556		36280454	https://doi.org/10.1016/j.biopsych.2022.08.015	Lu et al Biol Psychiatry	BLOOD
A1BG	P04217	5	CIS	PGC3_SCZ_NoUKB	BOTH	-,-	0.716261	0.38615	0.903487	DECODE	UKBB_PPP	1.0362	1443.43	Major depressive disorder	A1BG	Proteome	PLASMA	MR	FENLAND	TwoSampleMR	0.000746965	0.00943044	0.936867		36280454	https://doi.org/10.1016/j.biopsych.2022.08.015	Lu et al Biol Psychiatry	BLOOD
A1BG	P04217	5	CIS	PGC3_SCZ_NoUKB	BOTH	-,-	0.716261	0.38615	0.903487	DECODE	UKBB_PPP	1.0362	1443.43	Schizophrenia	A1BG	Proteome	PLASMA	MR	FENLAND	TwoSampleMR	-0.0020519	0.0154995	0.89468		36280454	https://doi.org/10.1016/j.biopsych.2022.08.015	Lu et al Biol Psychiatry	BLOOD
A1BG	P04217	5	CIS	PGC3_SCZ_NoUKB	BOTH	-,-	0.716261	0.38615	0.903487	DECODE	UKBB_PPP	1.0362	1443.43	Deepression_Wray_tall	A1BG	Transcriptome	BRAIN DLPFC	MR	PsychENCODE	TwoSampleMR	0	0.04	0.976		35296807	10.1038/s41380-022-01507-9	Deng et all Mol Psychiatry	BRAIN
A1BG	P04217	5	CIS	PGC3_SCZ_NoUKB	BOTH	-,-	0.716261	0.38615	0.903487	DECODE	UKBB_PPP	1.0362	1443.43	Deepression_Wray_tall	A1BG	Transcriptome	BLOOD	MR	GTEx	TwoSampleMR	0	0.02	0.976		35296807	10.1038/s41380-022-01507-9	Deng et all Mol Psychiatry	BLOOD
A1BG	P04217	5	CIS	PGC3_SCZ_NoUKB	BOTH	-,-	0.716261	0.38615	0.903487	DECODE	UKBB_PPP	1.0362	1443.43	SCZ.Clozuk.2018	A1BG	Transcriptome	BRAIN	SMR	PsychENCODE	SMR	0.00173953	0.0816603	0.983		30545856	10.1126/science.aat8127	Gandal et all science	BRAIN
A1BG	P04217	5	CIS	PGC3_SCZ_NoUKB	BOTH	-,-	0.716261	0.38615	0.903487	DECODE	UKBB_PPP	1.0362	1443.43	BD.PGC.ruderferCell2018	A1BG	Transcriptome	BRAIN	SMR	PsychENCODE	SMR	-0.10811	0.13078	0.408433		30545856	10.1126/science.aat8127	Gandal et all science	BRAIN
A1BG	P04217	5	CIS	PGC3_SCZ_NoUKB	BOTH	-,-	0.716261	0.38615	0.903487	DECODE	UKBB_PPP	1.0362	1443.43	MDD	A1BG	Proteiome	BRAIN	SMR	BrainMeta	SMR	0.00060753	0.0200487	0.975826		37415601	10.3389/fgene.2023.1191264	Gedik et all Front Genet	BRAIN
A1BG	P04217	5	CIS	PGC3_SCZ_NoUKB	BOTH	-,-	0.716261	0.38615	0.903487	DECODE	UKBB_PPP	1.0362	1443.43	BIP	A1BG	Proteiome	BRAIN	SMR	BrainMeta	SMR	-0.0141665	0.04378	0.746252		37415601	10.3389/fgene.2023.1191264	Gedik et all Front Genet	BRAIN
A1BG	P04217	5	CIS	PGC3_SCZ_NoUKB	BOTH	-,-	0.716261	0.38615	0.903487	DECODE	UKBB_PPP	1.0362	1443.43	SCZ	A1BG	Proteiome	BRAIN	SMR	BrainMeta	SMR	-0.0117941	0.0332462	0.722776		37415601	10.3389/fgene.2023.1191264	Gedik et all Front Genet	BRAIN
A1BG	P04217	5	CIS	PGC3_SCZ_NoUKB	BOTH	-,-	0.716261	0.38615	0.903487	DECODE	UKBB_PPP	1.0362	1443.43	SCZ	A1BG	Proteiome	BLOOD	SMR	deCODE	SMR	-0.000865328	0.0224841	0.9693		37415601	10.3389/fgene.2023.1191264	Gedik et all Front Genet	BLOOD
A1BG	P04217	5	CIS	PGC3_SCZ_NoUKB	BOTH	-,-	0.716261	0.38615	0.903487	DECODE	UKBB_PPP	1.0362	1443.43	MDD	A1BG	Proteiome	BLOOD	SMR	deCODE	SMR	-0.000406339	0.0136801	0.976304		37415601	10.3389/fgene.2023.1191264	Gedik et all Front Genet	BLOOD
A1BG	P04217	5	CIS	PGC3_SCZ_NoUKB	BOTH	-,-	0.716261	0.38615	0.903487	DECODE	UKBB_PPP	1.0362	1443.43	BIP	A1BG	Proteiome	BLOOD	SMR	deCODE	SMR	-0.00013544	0.0295273	0.99634		37415601	10.3389/fgene.2023.1191264	Gedik et all Front Genet	BLOOD
A1BG	P04217	5	CIS	PGC3_SCZ_NoUKB	BOTH	-,-	0.716261	0.38615	0.903487	DECODE	UKBB_PPP	1.0362	1443.43	SCZ	A1BG	Transcriptome	BRAIN_DLPFC	TWAS	CMC	FUSION	0.00237		0.998		31691811	10.1093/hmg/ddz253	Hall et al Hum Mol Genet	BRAIN
A1BG	P04217	5	CIS	PGC3_SCZ_NoUKB	BOTH	-,-	0.716261	0.38615	0.903487	DECODE	UKBB_PPP	1.0362	1443.43	SCZ.Clozuk.2018	A1BG	Transcriptome	BRAIN	TWAS	PsychENCODE	FUSION	1.12432		0.261		30545856	10.1126/science.aat8127	Gandal et all science	BRAIN
A1BG	P04217	5	CIS	Depression_iPSYCH_2023	BOTH	+,+	0.492606	0.259774	0.701793	UKBB_PPP	DECODE	1.03854	971.035	SCZ	A1BG	Proteome	PLASMA	MR	deCODE	TwoSampleMR	-0.00175966	0.0196397	0.928608		37085628	10.1007/s00439-023-02562-0	Dang et al Human Genetics	BLOOD
A1BG	P04217	5	CIS	Depression_iPSYCH_2023	BOTH	+,+	0.492606	0.259774	0.701793	UKBB_PPP	DECODE	1.03854	971.035	BIP	A1BG	Proteome	PLASMA	MR	deCODE	TwoSampleMR	0	0.0296627	1		37085628	10.1007/s00439-023-02562-0	Dang et al Human Genetics	BLOOD
A1BG	P04217	5	CIS	Depression_iPSYCH_2023	BOTH	+,+	0.492606	0.259774	0.701793	UKBB_PPP	DECODE	1.03854	971.035	MDD	A1BG	Proteome	PLASMA	MR	deCODE	TwoSampleMR	-0.00774253	0.010977	0.4806		37085628	10.1007/s00439-023-02562-0	Dang et al Human Genetics	BLOOD
A1BG	P04217	5	CIS	Depression_iPSYCH_2023	BOTH	+,+	0.492606	0.259774	0.701793	UKBB_PPP	DECODE	1.03854	971.035	Bipolar disorder	A1BG	Proteome	PLASMA	MR	FENLAND	TwoSampleMR	0.00335804	0.0204482	0.869556		36280454	https://doi.org/10.1016/j.biopsych.2022.08.015	Lu et al Biol Psychiatry	BLOOD
A1BG	P04217	5	CIS	Depression_iPSYCH_2023	BOTH	+,+	0.492606	0.259774	0.701793	UKBB_PPP	DECODE	1.03854	971.035	Major depressive disorder	A1BG	Proteome	PLASMA	MR	FENLAND	TwoSampleMR	0.000746965	0.00943044	0.936867		36280454	https://doi.org/10.1016/j.biopsych.2022.08.015	Lu et al Biol Psychiatry	BLOOD
A1BG	P04217	5	CIS	Depression_iPSYCH_2023	BOTH	+,+	0.492606	0.259774	0.701793	UKBB_PPP	DECODE	1.03854	971.035	Schizophrenia	A1BG	Proteome	PLASMA	MR	FENLAND	TwoSampleMR	-0.0020519	0.0154995	0.89468		36280454	https://doi.org/10.1016/j.biopsych.2022.08.015	Lu et al Biol Psychiatry	BLOOD
A1BG	P04217	5	CIS	Depression_iPSYCH_2023	BOTH	+,+	0.492606	0.259774	0.701793	UKBB_PPP	DECODE	1.03854	971.035	Deepression_Wray_tall	A1BG	Transcriptome	BRAIN DLPFC	MR	PsychENCODE	TwoSampleMR	0	0.04	0.976		35296807	10.1038/s41380-022-01507-9	Deng et all Mol Psychiatry	BRAIN
A1BG	P04217	5	CIS	Depression_iPSYCH_2023	BOTH	+,+	0.492606	0.259774	0.701793	UKBB_PPP	DECODE	1.03854	971.035	Deepression_Wray_tall	A1BG	Transcriptome	BLOOD	MR	GTEx	TwoSampleMR	0	0.02	0.976		35296807	10.1038/s41380-022-01507-9	Deng et all Mol Psychiatry	BLOOD
A1BG	P04217	5	CIS	Depression_iPSYCH_2023	BOTH	+,+	0.492606	0.259774	0.701793	UKBB_PPP	DECODE	1.03854	971.035	SCZ.Clozuk.2018	A1BG	Transcriptome	BRAIN	SMR	PsychENCODE	SMR	0.00173953	0.0816603	0.983		30545856	10.1126/science.aat8127	Gandal et all science	BRAIN
A1BG	P04217	5	CIS	Depression_iPSYCH_2023	BOTH	+,+	0.492606	0.259774	0.701793	UKBB_PPP	DECODE	1.03854	971.035	BD.PGC.ruderferCell2018	A1BG	Transcriptome	BRAIN	SMR	PsychENCODE	SMR	-0.10811	0.13078	0.408433		30545856	10.1126/science.aat8127	Gandal et all science	BRAIN
A1BG	P04217	5	CIS	Depression_iPSYCH_2023	BOTH	+,+	0.492606	0.259774	0.701793	UKBB_PPP	DECODE	1.03854	971.035	MDD	A1BG	Proteiome	BRAIN	SMR	BrainMeta	SMR	0.00060753	0.0200487	0.975826		37415601	10.3389/fgene.2023.1191264	Gedik et all Front Genet	BRAIN
A1BG	P04217	5	CIS	Depression_iPSYCH_2023	BOTH	+,+	0.492606	0.259774	0.701793	UKBB_PPP	DECODE	1.03854	971.035	BIP	A1BG	Proteiome	BRAIN	SMR	BrainMeta	SMR	-0.0141665	0.04378	0.746252		37415601	10.3389/fgene.2023.1191264	Gedik et all Front Genet	BRAIN
A1BG	P04217	5	CIS	Depression_iPSYCH_2023	BOTH	+,+	0.492606	0.259774	0.701793	UKBB_PPP	DECODE	1.03854	971.035	SCZ	A1BG	Proteiome	BRAIN	SMR	BrainMeta	SMR	-0.0117941	0.0332462	0.722776		37415601	10.3389/fgene.2023.1191264	Gedik et all Front Genet	BRAIN
A1BG	P04217	5	CIS	Depression_iPSYCH_2023	BOTH	+,+	0.492606	0.259774	0.701793	UKBB_PPP	DECODE	1.03854	971.035	SCZ	A1BG	Proteiome	BLOOD	SMR	deCODE	SMR	-0.000865328	0.0224841	0.9693		37415601	10.3389/fgene.2023.1191264	Gedik et all Front Genet	BLOOD
A1BG	P04217	5	CIS	Depression_iPSYCH_2023	BOTH	+,+	0.492606	0.259774	0.701793	UKBB_PPP	DECODE	1.03854	971.035	MDD	A1BG	Proteiome	BLOOD	SMR	deCODE	SMR	-0.000406339	0.0136801	0.976304		37415601	10.3389/fgene.2023.1191264	Gedik et all Front Genet	BLOOD
A1BG	P04217	5	CIS	Depression_iPSYCH_2023	BOTH	+,+	0.492606	0.259774	0.701793	UKBB_PPP	DECODE	1.03854	971.035	BIP	A1BG	Proteiome	BLOOD	SMR	deCODE	SMR	-0.00013544	0.0295273	0.99634		37415601	10.3389/fgene.2023.1191264	Gedik et all Front Genet	BLOOD
A1BG	P04217	5	CIS	Depression_iPSYCH_2023	BOTH	+,+	0.492606	0.259774	0.701793	UKBB_PPP	DECODE	1.03854	971.035	SCZ	A1BG	Transcriptome	BRAIN_DLPFC	TWAS	CMC	FUSION	0.00237		0.998		31691811	10.1093/hmg/ddz253	Hall et al Hum Mol Genet	BRAIN
A1BG	P04217	5	CIS	Depression_iPSYCH_2023	BOTH	+,+	0.492606	0.259774	0.701793	UKBB_PPP	DECODE	1.03854	971.035	SCZ.Clozuk.2018	A1BG	Transcriptome	BRAIN	TWAS	PsychENCODE	FUSION	1.12432		0.261		30545856	10.1126/science.aat8127	Gandal et all science	BRAIN
A1BG	P04217	5	CIS	BIP_PGC3_noukb	BOTH	-,-	0.857513	0.628122	0.857513	UKBB_PPP	metap	1.24294	2347.92	SCZ	A1BG	Proteome	PLASMA	MR	deCODE	TwoSampleMR	-0.00175966	0.0196397	0.928608		37085628	10.1007/s00439-023-02562-0	Dang et al Human Genetics	BLOOD
A1BG	P04217	5	CIS	BIP_PGC3_noukb	BOTH	-,-	0.857513	0.628122	0.857513	UKBB_PPP	metap	1.24294	2347.92	BIP	A1BG	Proteome	PLASMA	MR	deCODE	TwoSampleMR	0	0.0296627	1		37085628	10.1007/s00439-023-02562-0	Dang et al Human Genetics	BLOOD
A1BG	P04217	5	CIS	BIP_PGC3_noukb	BOTH	-,-	0.857513	0.628122	0.857513	UKBB_PPP	metap	1.24294	2347.92	MDD	A1BG	Proteome	PLASMA	MR	deCODE	TwoSampleMR	-0.00774253	0.010977	0.4806		37085628	10.1007/s00439-023-02562-0	Dang et al Human Genetics	BLOOD
A1BG	P04217	5	CIS	BIP_PGC3_noukb	BOTH	-,-	0.857513	0.628122	0.857513	UKBB_PPP	metap	1.24294	2347.92	Bipolar disorder	A1BG	Proteome	PLASMA	MR	FENLAND	TwoSampleMR	0.00335804	0.0204482	0.869556		36280454	https://doi.org/10.1016/j.biopsych.2022.08.015	Lu et al Biol Psychiatry	BLOOD
A1BG	P04217	5	CIS	BIP_PGC3_noukb	BOTH	-,-	0.857513	0.628122	0.857513	UKBB_PPP	metap	1.24294	2347.92	Major depressive disorder	A1BG	Proteome	PLASMA	MR	FENLAND	TwoSampleMR	0.000746965	0.00943044	0.936867		36280454	https://doi.org/10.1016/j.biopsych.2022.08.015	Lu et al Biol Psychiatry	BLOOD
A1BG	P04217	5	CIS	BIP_PGC3_noukb	BOTH	-,-	0.857513	0.628122	0.857513	UKBB_PPP	metap	1.24294	2347.92	Schizophrenia	A1BG	Proteome	PLASMA	MR	FENLAND	TwoSampleMR	-0.0020519	0.0154995	0.89468		36280454	https://doi.org/10.1016/j.biopsych.2022.08.015	Lu et al Biol Psychiatry	BLOOD
A1BG	P04217	5	CIS	BIP_PGC3_noukb	BOTH	-,-	0.857513	0.628122	0.857513	UKBB_PPP	metap	1.24294	2347.92	Deepression_Wray_tall	A1BG	Transcriptome	BRAIN DLPFC	MR	PsychENCODE	TwoSampleMR	0	0.04	0.976		35296807	10.1038/s41380-022-01507-9	Deng et all Mol Psychiatry	BRAIN
A1BG	P04217	5	CIS	BIP_PGC3_noukb	BOTH	-,-	0.857513	0.628122	0.857513	UKBB_PPP	metap	1.24294	2347.92	Deepression_Wray_tall	A1BG	Transcriptome	BLOOD	MR	GTEx	TwoSampleMR	0	0.02	0.976		35296807	10.1038/s41380-022-01507-9	Deng et all Mol Psychiatry	BLOOD
A1BG	P04217	5	CIS	BIP_PGC3_noukb	BOTH	-,-	0.857513	0.628122	0.857513	UKBB_PPP	metap	1.24294	2347.92	SCZ.Clozuk.2018	A1BG	Transcriptome	BRAIN	SMR	PsychENCODE	SMR	0.00173953	0.0816603	0.983		30545856	10.1126/science.aat8127	Gandal et all science	BRAIN
A1BG	P04217	5	CIS	BIP_PGC3_noukb	BOTH	-,-	0.857513	0.628122	0.857513	UKBB_PPP	metap	1.24294	2347.92	BD.PGC.ruderferCell2018	A1BG	Transcriptome	BRAIN	SMR	PsychENCODE	SMR	-0.10811	0.13078	0.408433		30545856	10.1126/science.aat8127	Gandal et all science	BRAIN
A1BG	P04217	5	CIS	BIP_PGC3_noukb	BOTH	-,-	0.857513	0.628122	0.857513	UKBB_PPP	metap	1.24294	2347.92	MDD	A1BG	Proteiome	BRAIN	SMR	BrainMeta	SMR	0.00060753	0.0200487	0.975826		37415601	10.3389/fgene.2023.1191264	Gedik et all Front Genet	BRAIN
A1BG	P04217	5	CIS	BIP_PGC3_noukb	BOTH	-,-	0.857513	0.628122	0.857513	UKBB_PPP	metap	1.24294	2347.92	BIP	A1BG	Proteiome	BRAIN	SMR	BrainMeta	SMR	-0.0141665	0.04378	0.746252		37415601	10.3389/fgene.2023.1191264	Gedik et all Front Genet	BRAIN
A1BG	P04217	5	CIS	BIP_PGC3_noukb	BOTH	-,-	0.857513	0.628122	0.857513	UKBB_PPP	metap	1.24294	2347.92	SCZ	A1BG	Proteiome	BRAIN	SMR	BrainMeta	SMR	-0.0117941	0.0332462	0.722776		37415601	10.3389/fgene.2023.1191264	Gedik et all Front Genet	BRAIN
A1BG	P04217	5	CIS	BIP_PGC3_noukb	BOTH	-,-	0.857513	0.628122	0.857513	UKBB_PPP	metap	1.24294	2347.92	SCZ	A1BG	Proteiome	BLOOD	SMR	deCODE	SMR	-0.000865328	0.0224841	0.9693		37415601	10.3389/fgene.2023.1191264	Gedik et all Front Genet	BLOOD
A1BG	P04217	5	CIS	BIP_PGC3_noukb	BOTH	-,-	0.857513	0.628122	0.857513	UKBB_PPP	metap	1.24294	2347.92	MDD	A1BG	Proteiome	BLOOD	SMR	deCODE	SMR	-0.000406339	0.0136801	0.976304		37415601	10.3389/fgene.2023.1191264	Gedik et all Front Genet	BLOOD
A1BG	P04217	5	CIS	BIP_PGC3_noukb	BOTH	-,-	0.857513	0.628122	0.857513	UKBB_PPP	metap	1.24294	2347.92	BIP	A1BG	Proteiome	BLOOD	SMR	deCODE	SMR	-0.00013544	0.0295273	0.99634		37415601	10.3389/fgene.2023.1191264	Gedik et all Front Genet	BLOOD
A1BG	P04217	5	CIS	BIP_PGC3_noukb	BOTH	-,-	0.857513	0.628122	0.857513	UKBB_PPP	metap	1.24294	2347.92	SCZ	A1BG	Transcriptome	BRAIN_DLPFC	TWAS	CMC	FUSION	0.00237		0.998		31691811	10.1093/hmg/ddz253	Hall et al Hum Mol Genet	BRAIN
A1BG	P04217	5	CIS	BIP_PGC3_noukb	BOTH	-,-	0.857513	0.628122	0.857513	UKBB_PPP	metap	1.24294	2347.92	SCZ.Clozuk.2018	A1BG	Transcriptome	BRAIN	TWAS	PsychENCODE	FUSION	1.12432		0.261		30545856	10.1126/science.aat8127	Gandal et all science	BRAIN
A1BG	P04217	5	TRANS	BIP_PGC3_noukb	BOTH	+,+	0.00179936	0.00105785	0.177552	UKBB_PPP	DECODE	0.163751	7.20504	SCZ	A1BG	Proteome	PLASMA	MR	deCODE	TwoSampleMR	-0.00175966	0.0196397	0.928608		37085628	10.1007/s00439-023-02562-0	Dang et al Human Genetics	BLOOD
A1BG	P04217	5	TRANS	BIP_PGC3_noukb	BOTH	+,+	0.00179936	0.00105785	0.177552	UKBB_PPP	DECODE	0.163751	7.20504	BIP	A1BG	Proteome	PLASMA	MR	deCODE	TwoSampleMR	0	0.0296627	1		37085628	10.1007/s00439-023-02562-0	Dang et al Human Genetics	BLOOD
A1BG	P04217	5	TRANS	BIP_PGC3_noukb	BOTH	+,+	0.00179936	0.00105785	0.177552	UKBB_PPP	DECODE	0.163751	7.20504	MDD	A1BG	Proteome	PLASMA	MR	deCODE	TwoSampleMR	-0.00774253	0.010977	0.4806		37085628	10.1007/s00439-023-02562-0	Dang et al Human Genetics	BLOOD
A1BG	P04217	5	TRANS	BIP_PGC3_noukb	BOTH	+,+	0.00179936	0.00105785	0.177552	UKBB_PPP	DECODE	0.163751	7.20504	Bipolar disorder	A1BG	Proteome	PLASMA	MR	FENLAND	TwoSampleMR	0.00335804	0.0204482	0.869556		36280454	https://doi.org/10.1016/j.biopsych.2022.08.015	Lu et al Biol Psychiatry	BLOOD
A1BG	P04217	5	TRANS	BIP_PGC3_noukb	BOTH	+,+	0.00179936	0.00105785	0.177552	UKBB_PPP	DECODE	0.163751	7.20504	Major depressive disorder	A1BG	Proteome	PLASMA	MR	FENLAND	TwoSampleMR	0.000746965	0.00943044	0.936867		36280454	https://doi.org/10.1016/j.biopsych.2022.08.015	Lu et al Biol Psychiatry	BLOOD
A1BG	P04217	5	TRANS	BIP_PGC3_noukb	BOTH	+,+	0.00179936	0.00105785	0.177552	UKBB_PPP	DECODE	0.163751	7.20504	Schizophrenia	A1BG	Proteome	PLASMA	MR	FENLAND	TwoSampleMR	-0.0020519	0.0154995	0.89468		36280454	https://doi.org/10.1016/j.biopsych.2022.08.015	Lu et al Biol Psychiatry	BLOOD
A1BG	P04217	5	TRANS	BIP_PGC3_noukb	BOTH	+,+	0.00179936	0.00105785	0.177552	UKBB_PPP	DECODE	0.163751	7.20504	Deepression_Wray_tall	A1BG	Transcriptome	BRAIN DLPFC	MR	PsychENCODE	TwoSampleMR	0	0.04	0.976		35296807	10.1038/s41380-022-01507-9	Deng et all Mol Psychiatry	BRAIN
A1BG	P04217	5	TRANS	BIP_PGC3_noukb	BOTH	+,+	0.00179936	0.00105785	0.177552	UKBB_PPP	DECODE	0.163751	7.20504	Deepression_Wray_tall	A1BG	Transcriptome	BLOOD	MR	GTEx	TwoSampleMR	0	0.02	0.976		35296807	10.1038/s41380-022-01507-9	Deng et all Mol Psychiatry	BLOOD
A1BG	P04217	5	TRANS	BIP_PGC3_noukb	BOTH	+,+	0.00179936	0.00105785	0.177552	UKBB_PPP	DECODE	0.163751	7.20504	SCZ.Clozuk.2018	A1BG	Transcriptome	BRAIN	SMR	PsychENCODE	SMR	0.00173953	0.0816603	0.983		30545856	10.1126/science.aat8127	Gandal et all science	BRAIN
A1BG	P04217	5	TRANS	BIP_PGC3_noukb	BOTH	+,+	0.00179936	0.00105785	0.177552	UKBB_PPP	DECODE	0.163751	7.20504	BD.PGC.ruderferCell2018	A1BG	Transcriptome	BRAIN	SMR	PsychENCODE	SMR	-0.10811	0.13078	0.408433		30545856	10.1126/science.aat8127	Gandal et all science	BRAIN
A1BG	P04217	5	TRANS	BIP_PGC3_noukb	BOTH	+,+	0.00179936	0.00105785	0.177552	UKBB_PPP	DECODE	0.163751	7.20504	MDD	A1BG	Proteiome	BRAIN	SMR	BrainMeta	SMR	0.00060753	0.0200487	0.975826		37415601	10.3389/fgene.2023.1191264	Gedik et all Front Genet	BRAIN
A1BG	P04217	5	TRANS	BIP_PGC3_noukb	BOTH	+,+	0.00179936	0.00105785	0.177552	UKBB_PPP	DECODE	0.163751	7.20504	BIP	A1BG	Proteiome	BRAIN	SMR	BrainMeta	SMR	-0.0141665	0.04378	0.746252		37415601	10.3389/fgene.2023.1191264	Gedik et all Front Genet	BRAIN
A1BG	P04217	5	TRANS	BIP_PGC3_noukb	BOTH	+,+	0.00179936	0.00105785	0.177552	UKBB_PPP	DECODE	0.163751	7.20504	SCZ	A1BG	Proteiome	BRAIN	SMR	BrainMeta	SMR	-0.0117941	0.0332462	0.722776		37415601	10.3389/fgene.2023.1191264	Gedik et all Front Genet	BRAIN
A1BG	P04217	5	TRANS	BIP_PGC3_noukb	BOTH	+,+	0.00179936	0.00105785	0.177552	UKBB_PPP	DECODE	0.163751	7.20504	SCZ	A1BG	Proteiome	BLOOD	SMR	deCODE	SMR	-0.000865328	0.0224841	0.9693		37415601	10.3389/fgene.2023.1191264	Gedik et all Front Genet	BLOOD
A1BG	P04217	5	TRANS	BIP_PGC3_noukb	BOTH	+,+	0.00179936	0.00105785	0.177552	UKBB_PPP	DECODE	0.163751	7.20504	MDD	A1BG	Proteiome	BLOOD	SMR	deCODE	SMR	-0.000406339	0.0136801	0.976304		37415601	10.3389/fgene.2023.1191264	Gedik et all Front Genet	BLOOD
A1BG	P04217	5	TRANS	BIP_PGC3_noukb	BOTH	+,+	0.00179936	0.00105785	0.177552	UKBB_PPP	DECODE	0.163751	7.20504	BIP	A1BG	Proteiome	BLOOD	SMR	deCODE	SMR	-0.00013544	0.0295273	0.99634		37415601	10.3389/fgene.2023.1191264	Gedik et all Front Genet	BLOOD
A1BG	P04217	5	TRANS	BIP_PGC3_noukb	BOTH	+,+	0.00179936	0.00105785	0.177552	UKBB_PPP	DECODE	0.163751	7.20504	SCZ	A1BG	Transcriptome	BRAIN_DLPFC	TWAS	CMC	FUSION	0.00237		0.998		31691811	10.1093/hmg/ddz253	Hall et al Hum Mol Genet	BRAIN
A1BG	P04217	5	TRANS	BIP_PGC3_noukb	BOTH	+,+	0.00179936	0.00105785	0.177552	UKBB_PPP	DECODE	0.163751	7.20504	SCZ.Clozuk.2018	A1BG	Transcriptome	BRAIN	TWAS	PsychENCODE	FUSION	1.12432		0.261		30545856	10.1126/science.aat8127	Gandal et all science	BRAIN
A1BG	P04217	5	TRANS	Depression_iPSYCH_2023	BOTH	+,+	0.00517859	0.00517859	0.0451122	metap	UKBB_PPP	0.45807	35.2714	SCZ	A1BG	Proteome	PLASMA	MR	deCODE	TwoSampleMR	-0.00175966	0.0196397	0.928608		37085628	10.1007/s00439-023-02562-0	Dang et al Human Genetics	BLOOD
A1BG	P04217	5	TRANS	Depression_iPSYCH_2023	BOTH	+,+	0.00517859	0.00517859	0.0451122	metap	UKBB_PPP	0.45807	35.2714	BIP	A1BG	Proteome	PLASMA	MR	deCODE	TwoSampleMR	0	0.0296627	1		37085628	10.1007/s00439-023-02562-0	Dang et al Human Genetics	BLOOD
A1BG	P04217	5	TRANS	Depression_iPSYCH_2023	BOTH	+,+	0.00517859	0.00517859	0.0451122	metap	UKBB_PPP	0.45807	35.2714	MDD	A1BG	Proteome	PLASMA	MR	deCODE	TwoSampleMR	-0.00774253	0.010977	0.4806		37085628	10.1007/s00439-023-02562-0	Dang et al Human Genetics	BLOOD
A1BG	P04217	5	TRANS	Depression_iPSYCH_2023	BOTH	+,+	0.00517859	0.00517859	0.0451122	metap	UKBB_PPP	0.45807	35.2714	Bipolar disorder	A1BG	Proteome	PLASMA	MR	FENLAND	TwoSampleMR	0.00335804	0.0204482	0.869556		36280454	https://doi.org/10.1016/j.biopsych.2022.08.015	Lu et al Biol Psychiatry	BLOOD
A1BG	P04217	5	TRANS	Depression_iPSYCH_2023	BOTH	+,+	0.00517859	0.00517859	0.0451122	metap	UKBB_PPP	0.45807	35.2714	Major depressive disorder	A1BG	Proteome	PLASMA	MR	FENLAND	TwoSampleMR	0.000746965	0.00943044	0.936867		36280454	https://doi.org/10.1016/j.biopsych.2022.08.015	Lu et al Biol Psychiatry	BLOOD
A1BG	P04217	5	TRANS	Depression_iPSYCH_2023	BOTH	+,+	0.00517859	0.00517859	0.0451122	metap	UKBB_PPP	0.45807	35.2714	Schizophrenia	A1BG	Proteome	PLASMA	MR	FENLAND	TwoSampleMR	-0.0020519	0.0154995	0.89468		36280454	https://doi.org/10.1016/j.biopsych.2022.08.015	Lu et al Biol Psychiatry	BLOOD
A1BG	P04217	5	TRANS	Depression_iPSYCH_2023	BOTH	+,+	0.00517859	0.00517859	0.0451122	metap	UKBB_PPP	0.45807	35.2714	Deepression_Wray_tall	A1BG	Transcriptome	BRAIN DLPFC	MR	PsychENCODE	TwoSampleMR	0	0.04	0.976		35296807	10.1038/s41380-022-01507-9	Deng et all Mol Psychiatry	BRAIN
A1BG	P04217	5	TRANS	Depression_iPSYCH_2023	BOTH	+,+	0.00517859	0.00517859	0.0451122	metap	UKBB_PPP	0.45807	35.2714	Deepression_Wray_tall	A1BG	Transcriptome	BLOOD	MR	GTEx	TwoSampleMR	0	0.02	0.976		35296807	10.1038/s41380-022-01507-9	Deng et all Mol Psychiatry	BLOOD
A1BG	P04217	5	TRANS	Depression_iPSYCH_2023	BOTH	+,+	0.00517859	0.00517859	0.0451122	metap	UKBB_PPP	0.45807	35.2714	SCZ.Clozuk.2018	A1BG	Transcriptome	BRAIN	SMR	PsychENCODE	SMR	0.00173953	0.0816603	0.983		30545856	10.1126/science.aat8127	Gandal et all science	BRAIN
A1BG	P04217	5	TRANS	Depression_iPSYCH_2023	BOTH	+,+	0.00517859	0.00517859	0.0451122	metap	UKBB_PPP	0.45807	35.2714	BD.PGC.ruderferCell2018	A1BG	Transcriptome	BRAIN	SMR	PsychENCODE	SMR	-0.10811	0.13078	0.408433		30545856	10.1126/science.aat8127	Gandal et all science	BRAIN
A1BG	P04217	5	TRANS	Depression_iPSYCH_2023	BOTH	+,+	0.00517859	0.00517859	0.0451122	metap	UKBB_PPP	0.45807	35.2714	MDD	A1BG	Proteiome	BRAIN	SMR	BrainMeta	SMR	0.00060753	0.0200487	0.975826		37415601	10.3389/fgene.2023.1191264	Gedik et all Front Genet	BRAIN
A1BG	P04217	5	TRANS	Depression_iPSYCH_2023	BOTH	+,+	0.00517859	0.00517859	0.0451122	metap	UKBB_PPP	0.45807	35.2714	BIP	A1BG	Proteiome	BRAIN	SMR	BrainMeta	SMR	-0.0141665	0.04378	0.746252		37415601	10.3389/fgene.2023.1191264	Gedik et all Front Genet	BRAIN
A1BG	P04217	5	TRANS	Depression_iPSYCH_2023	BOTH	+,+	0.00517859	0.00517859	0.0451122	metap	UKBB_PPP	0.45807	35.2714	SCZ	A1BG	Proteiome	BRAIN	SMR	BrainMeta	SMR	-0.0117941	0.0332462	0.722776		37415601	10.3389/fgene.2023.1191264	Gedik et all Front Genet	BRAIN
A1BG	P04217	5	TRANS	Depression_iPSYCH_2023	BOTH	+,+	0.00517859	0.00517859	0.0451122	metap	UKBB_PPP	0.45807	35.2714	SCZ	A1BG	Proteiome	BLOOD	SMR	deCODE	SMR	-0.000865328	0.0224841	0.9693		37415601	10.3389/fgene.2023.1191264	Gedik et all Front Genet	BLOOD
A1BG	P04217	5	TRANS	Depression_iPSYCH_2023	BOTH	+,+	0.00517859	0.00517859	0.0451122	metap	UKBB_PPP	0.45807	35.2714	MDD	A1BG	Proteiome	BLOOD	SMR	deCODE	SMR	-0.000406339	0.0136801	0.976304		37415601	10.3389/fgene.2023.1191264	Gedik et all Front Genet	BLOOD
A1BG	P04217	5	TRANS	Depression_iPSYCH_2023	BOTH	+,+	0.00517859	0.00517859	0.0451122	metap	UKBB_PPP	0.45807	35.2714	BIP	A1BG	Proteiome	BLOOD	SMR	deCODE	SMR	-0.00013544	0.0295273	0.99634		37415601	10.3389/fgene.2023.1191264	Gedik et all Front Genet	BLOOD
A1BG	P04217	5	TRANS	Depression_iPSYCH_2023	BOTH	+,+	0.00517859	0.00517859	0.0451122	metap	UKBB_PPP	0.45807	35.2714	SCZ	A1BG	Transcriptome	BRAIN_DLPFC	TWAS	CMC	FUSION	0.00237		0.998		31691811	10.1093/hmg/ddz253	Hall et al Hum Mol Genet	BRAIN
A1BG	P04217	5	TRANS	Depression_iPSYCH_2023	BOTH	+,+	0.00517859	0.00517859	0.0451122	metap	UKBB_PPP	0.45807	35.2714	SCZ.Clozuk.2018	A1BG	Transcriptome	BRAIN	TWAS	PsychENCODE	FUSION	1.12432		0.261		30545856	10.1126/science.aat8127	Gandal et all science	BRAIN
A1BG	P04217	5	TRANS	PGC3_SCZ_NoUKB	BOTH	-,-	0.826762	0.491674	0.961059	UKBB_PPP	DECODE	0.980325	3348.79	SCZ	A1BG	Proteome	PLASMA	MR	deCODE	TwoSampleMR	-0.00175966	0.0196397	0.928608		37085628	10.1007/s00439-023-02562-0	Dang et al Human Genetics	BLOOD
A1BG	P04217	5	TRANS	PGC3_SCZ_NoUKB	BOTH	-,-	0.826762	0.491674	0.961059	UKBB_PPP	DECODE	0.980325	3348.79	BIP	A1BG	Proteome	PLASMA	MR	deCODE	TwoSampleMR	0	0.0296627	1		37085628	10.1007/s00439-023-02562-0	Dang et al Human Genetics	BLOOD
A1BG	P04217	5	TRANS	PGC3_SCZ_NoUKB	BOTH	-,-	0.826762	0.491674	0.961059	UKBB_PPP	DECODE	0.980325	3348.79	MDD	A1BG	Proteome	PLASMA	MR	deCODE	TwoSampleMR	-0.00774253	0.010977	0.4806		37085628	10.1007/s00439-023-02562-0	Dang et al Human Genetics	BLOOD
A1BG	P04217	5	TRANS	PGC3_SCZ_NoUKB	BOTH	-,-	0.826762	0.491674	0.961059	UKBB_PPP	DECODE	0.980325	3348.79	Bipolar disorder	A1BG	Proteome	PLASMA	MR	FENLAND	TwoSampleMR	0.00335804	0.0204482	0.869556		36280454	https://doi.org/10.1016/j.biopsych.2022.08.015	Lu et al Biol Psychiatry	BLOOD
A1BG	P04217	5	TRANS	PGC3_SCZ_NoUKB	BOTH	-,-	0.826762	0.491674	0.961059	UKBB_PPP	DECODE	0.980325	3348.79	Major depressive disorder	A1BG	Proteome	PLASMA	MR	FENLAND	TwoSampleMR	0.000746965	0.00943044	0.936867		36280454	https://doi.org/10.1016/j.biopsych.2022.08.015	Lu et al Biol Psychiatry	BLOOD
A1BG	P04217	5	TRANS	PGC3_SCZ_NoUKB	BOTH	-,-	0.826762	0.491674	0.961059	UKBB_PPP	DECODE	0.980325	3348.79	Schizophrenia	A1BG	Proteome	PLASMA	MR	FENLAND	TwoSampleMR	-0.0020519	0.0154995	0.89468		36280454	https://doi.org/10.1016/j.biopsych.2022.08.015	Lu et al Biol Psychiatry	BLOOD
A1BG	P04217	5	TRANS	PGC3_SCZ_NoUKB	BOTH	-,-	0.826762	0.491674	0.961059	UKBB_PPP	DECODE	0.980325	3348.79	Deepression_Wray_tall	A1BG	Transcriptome	BRAIN DLPFC	MR	PsychENCODE	TwoSampleMR	0	0.04	0.976		35296807	10.1038/s41380-022-01507-9	Deng et all Mol Psychiatry	BRAIN
A1BG	P04217	5	TRANS	PGC3_SCZ_NoUKB	BOTH	-,-	0.826762	0.491674	0.961059	UKBB_PPP	DECODE	0.980325	3348.79	Deepression_Wray_tall	A1BG	Transcriptome	BLOOD	MR	GTEx	TwoSampleMR	0	0.02	0.976		35296807	10.1038/s41380-022-01507-9	Deng et all Mol Psychiatry	BLOOD
A1BG	P04217	5	TRANS	PGC3_SCZ_NoUKB	BOTH	-,-	0.826762	0.491674	0.961059	UKBB_PPP	DECODE	0.980325	3348.79	SCZ.Clozuk.2018	A1BG	Transcriptome	BRAIN	SMR	PsychENCODE	SMR	0.00173953	0.0816603	0.983		30545856	10.1126/science.aat8127	Gandal et all science	BRAIN
A1BG	P04217	5	TRANS	PGC3_SCZ_NoUKB	BOTH	-,-	0.826762	0.491674	0.961059	UKBB_PPP	DECODE	0.980325	3348.79	BD.PGC.ruderferCell2018	A1BG	Transcriptome	BRAIN	SMR	PsychENCODE	SMR	-0.10811	0.13078	0.408433		30545856	10.1126/science.aat8127	Gandal et all science	BRAIN
A1BG	P04217	5	TRANS	PGC3_SCZ_NoUKB	BOTH	-,-	0.826762	0.491674	0.961059	UKBB_PPP	DECODE	0.980325	3348.79	MDD	A1BG	Proteiome	BRAIN	SMR	BrainMeta	SMR	0.00060753	0.0200487	0.975826		37415601	10.3389/fgene.2023.1191264	Gedik et all Front Genet	BRAIN
A1BG	P04217	5	TRANS	PGC3_SCZ_NoUKB	BOTH	-,-	0.826762	0.491674	0.961059	UKBB_PPP	DECODE	0.980325	3348.79	BIP	A1BG	Proteiome	BRAIN	SMR	BrainMeta	SMR	-0.0141665	0.04378	0.746252		37415601	10.3389/fgene.2023.1191264	Gedik et all Front Genet	BRAIN
A1BG	P04217	5	TRANS	PGC3_SCZ_NoUKB	BOTH	-,-	0.826762	0.491674	0.961059	UKBB_PPP	DECODE	0.980325	3348.79	SCZ	A1BG	Proteiome	BRAIN	SMR	BrainMeta	SMR	-0.0117941	0.0332462	0.722776		37415601	10.3389/fgene.2023.1191264	Gedik et all Front Genet	BRAIN
A1BG	P04217	5	TRANS	PGC3_SCZ_NoUKB	BOTH	-,-	0.826762	0.491674	0.961059	UKBB_PPP	DECODE	0.980325	3348.79	SCZ	A1BG	Proteiome	BLOOD	SMR	deCODE	SMR	-0.000865328	0.0224841	0.9693		37415601	10.3389/fgene.2023.1191264	Gedik et all Front Genet	BLOOD
A1BG	P04217	5	TRANS	PGC3_SCZ_NoUKB	BOTH	-,-	0.826762	0.491674	0.961059	UKBB_PPP	DECODE	0.980325	3348.79	MDD	A1BG	Proteiome	BLOOD	SMR	deCODE	SMR	-0.000406339	0.0136801	0.976304		37415601	10.3389/fgene.2023.1191264	Gedik et all Front Genet	BLOOD
A1BG	P04217	5	TRANS	PGC3_SCZ_NoUKB	BOTH	-,-	0.826762	0.491674	0.961059	UKBB_PPP	DECODE	0.980325	3348.79	BIP	A1BG	Proteiome	BLOOD	SMR	deCODE	SMR	-0.00013544	0.0295273	0.99634		37415601	10.3389/fgene.2023.1191264	Gedik et all Front Genet	BLOOD
A1BG	P04217	5	TRANS	PGC3_SCZ_NoUKB	BOTH	-,-	0.826762	0.491674	0.961059	UKBB_PPP	DECODE	0.980325	3348.79	SCZ	A1BG	Transcriptome	BRAIN_DLPFC	TWAS	CMC	FUSION	0.00237		0.998		31691811	10.1093/hmg/ddz253	Hall et al Hum Mol Genet	BRAIN
A1BG	P04217	5	TRANS	PGC3_SCZ_NoUKB	BOTH	-,-	0.826762	0.491674	0.961059	UKBB_PPP	DECODE	0.980325	3348.79	SCZ.Clozuk.2018	A1BG	Transcriptome	BRAIN	TWAS	PsychENCODE	FUSION	1.12432		0.261		30545856	10.1126/science.aat8127	Gandal et all science	BRAIN
A1CF	Q9NQ94	24086	TRANS	BIP_PGC3_noukb	DECODE_Specific	+,NA		0.0592461	0.0592461	DECODE	DECODE	0.292409	403.525	MDD	A1CF	Proteiome	BRAIN	SMR	BrainMeta	SMR	0.0011847	0.0056608	0.834229		37415601	10.3389/fgene.2023.1191264	Gedik et all Front Genet	BRAIN
A1CF	Q9NQ94	24086	TRANS	BIP_PGC3_noukb	DECODE_Specific	+,NA		0.0592461	0.0592461	DECODE	DECODE	0.292409	403.525	BIP	A1CF	Proteiome	BRAIN	SMR	BrainMeta	SMR	-0.0292248	0.012401	0.0184406		37415601	10.3389/fgene.2023.1191264	Gedik et all Front Genet	BRAIN
A1CF	Q9NQ94	24086	TRANS	BIP_PGC3_noukb	DECODE_Specific	+,NA		0.0592461	0.0592461	DECODE	DECODE	0.292409	403.525	SCZ	A1CF	Proteiome	BRAIN	SMR	BrainMeta	SMR	-0.00777041	0.0101494	0.443914		37415601	10.3389/fgene.2023.1191264	Gedik et all Front Genet	BRAIN
A1CF	Q9NQ94	24086	TRANS	BIP_PGC3_noukb	DECODE_Specific	+,NA		0.0592461	0.0592461	DECODE	DECODE	0.292409	403.525	SCZ	A1CF	Transcriptome	BRAIN_DLPFC	TWAS	CMC	FUSION	-0.64595		0.518		31691811	10.1093/hmg/ddz253	Hall et al Hum Mol Genet	BRAIN
A1CF	Q9NQ94	24086	TRANS	Cognition_Meta	DECODE_Specific	+,NA		0.0013118	0.0013118	DECODE	DECODE	0.122393	8.93469	MDD	A1CF	Proteiome	BRAIN	SMR	BrainMeta	SMR	0.0011847	0.0056608	0.834229		37415601	10.3389/fgene.2023.1191264	Gedik et all Front Genet	BRAIN
A1CF	Q9NQ94	24086	TRANS	Cognition_Meta	DECODE_Specific	+,NA		0.0013118	0.0013118	DECODE	DECODE	0.122393	8.93469	BIP	A1CF	Proteiome	BRAIN	SMR	BrainMeta	SMR	-0.0292248	0.012401	0.0184406		37415601	10.3389/fgene.2023.1191264	Gedik et all Front Genet	BRAIN
A1CF	Q9NQ94	24086	TRANS	Cognition_Meta	DECODE_Specific	+,NA		0.0013118	0.0013118	DECODE	DECODE	0.122393	8.93469	SCZ	A1CF	Proteiome	BRAIN	SMR	BrainMeta	SMR	-0.00777041	0.0101494	0.443914		37415601	10.3389/fgene.2023.1191264	Gedik et all Front Genet	BRAIN
A1CF	Q9NQ94	24086	TRANS	Cognition_Meta	DECODE_Specific	+,NA		0.0013118	0.0013118	DECODE	DECODE	0.122393	8.93469	SCZ	A1CF	Transcriptome	BRAIN_DLPFC	TWAS	CMC	FUSION	-0.64595		0.518		31691811	10.1093/hmg/ddz253	Hall et al Hum Mol Genet	BRAIN
A1CF	Q9NQ94	24086	TRANS	Depression_iPSYCH_2023	DECODE_Specific	-,NA		0.500563	0.500563	DECODE	DECODE	1.52067	3409.34	MDD	A1CF	Proteiome	BRAIN	SMR	BrainMeta	SMR	0.0011847	0.0056608	0.834229		37415601	10.3389/fgene.2023.1191264	Gedik et all Front Genet	BRAIN
A1CF	Q9NQ94	24086	TRANS	Depression_iPSYCH_2023	DECODE_Specific	-,NA		0.500563	0.500563	DECODE	DECODE	1.52067	3409.34	BIP	A1CF	Proteiome	BRAIN	SMR	BrainMeta	SMR	-0.0292248	0.012401	0.0184406		37415601	10.3389/fgene.2023.1191264	Gedik et all Front Genet	BRAIN
A1CF	Q9NQ94	24086	TRANS	Depression_iPSYCH_2023	DECODE_Specific	-,NA		0.500563	0.500563	DECODE	DECODE	1.52067	3409.34	SCZ	A1CF	Proteiome	BRAIN	SMR	BrainMeta	SMR	-0.00777041	0.0101494	0.443914		37415601	10.3389/fgene.2023.1191264	Gedik et all Front Genet	BRAIN
A1CF	Q9NQ94	24086	TRANS	Depression_iPSYCH_2023	DECODE_Specific	-,NA		0.500563	0.500563	DECODE	DECODE	1.52067	3409.34	SCZ	A1CF	Transcriptome	BRAIN_DLPFC	TWAS	CMC	FUSION	-0.64595		0.518		31691811	10.1093/hmg/ddz253	Hall et al Hum Mol Genet	BRAIN
A1CF	Q9NQ94	24086	TRANS	PGC3_SCZ_NoUKB	DECODE_Specific	+,NA		0.045649	0.045649	DECODE	DECODE	0.281117	310.915	MDD	A1CF	Proteiome	BRAIN	SMR	BrainMeta	SMR	0.0011847	0.0056608	0.834229		37415601	10.3389/fgene.2023.1191264	Gedik et all Front Genet	BRAIN
A1CF	Q9NQ94	24086	TRANS	PGC3_SCZ_NoUKB	DECODE_Specific	+,NA		0.045649	0.045649	DECODE	DECODE	0.281117	310.915	BIP	A1CF	Proteiome	BRAIN	SMR	BrainMeta	SMR	-0.0292248	0.012401	0.0184406		37415601	10.3389/fgene.2023.1191264	Gedik et all Front Genet	BRAIN
A1CF	Q9NQ94	24086	TRANS	PGC3_SCZ_NoUKB	DECODE_Specific	+,NA		0.045649	0.045649	DECODE	DECODE	0.281117	310.915	SCZ	A1CF	Proteiome	BRAIN	SMR	BrainMeta	SMR	-0.00777041	0.0101494	0.443914		37415601	10.3389/fgene.2023.1191264	Gedik et all Front Genet	BRAIN
A1CF	Q9NQ94	24086	TRANS	PGC3_SCZ_NoUKB	DECODE_Specific	+,NA		0.045649	0.045649	DECODE	DECODE	0.281117	310.915	SCZ	A1CF	Transcriptome	BRAIN_DLPFC	TWAS	CMC	FUSION	-0.64595		0.518		31691811	10.1093/hmg/ddz253	Hall et al Hum Mol Genet	BRAIN
A2M	P01023	7	CIS	Cognition_Meta	DECODE_Specific	+,NA		0.0823387	0.0823387	DECODE	DECODE	0.618037	307.782	Bipolar disorder	A2M	Proteome	PLASMA	MR	FENLAND	TwoSampleMR	0.021333	0.0606235	0.724918		36280454	https://doi.org/10.1016/j.biopsych.2022.08.015	Lu et al Biol Psychiatry	BLOOD
A2M	P01023	7	CIS	Cognition_Meta	DECODE_Specific	+,NA		0.0823387	0.0823387	DECODE	DECODE	0.618037	307.782	Major depressive disorder	A2M	Proteome	PLASMA	MR	FENLAND	TwoSampleMR	0.0231446	0.0471299	0.623369		36280454	https://doi.org/10.1016/j.biopsych.2022.08.015	Lu et al Biol Psychiatry	BLOOD
A2M	P01023	7	CIS	Cognition_Meta	DECODE_Specific	+,NA		0.0823387	0.0823387	DECODE	DECODE	0.618037	307.782	Schizophrenia	A2M	Proteome	PLASMA	MR	FENLAND	TwoSampleMR	-0.0450289	0.0531187	0.396604		36280454	https://doi.org/10.1016/j.biopsych.2022.08.015	Lu et al Biol Psychiatry	BLOOD
A2M	P01023	7	CIS	Cognition_Meta	DECODE_Specific	+,NA		0.0823387	0.0823387	DECODE	DECODE	0.618037	307.782	SCZ_PGC3	A2M	Transcriptome_Transcriptlvel	DLPFC	SMR	CMC+GTEX	SMR	-0.00878446	0.03115	0.77794		35460606	10.1016/j.ajhg.2022.04.004	Jiang eet all Am J Hum Genet	BRAIN
A2M	P01023	7	CIS	Cognition_Meta	DECODE_Specific	+,NA		0.0823387	0.0823387	DECODE	DECODE	0.618037	307.782	SCZ_PGC3	A2M	Transcriptome_Transcriptlvel	DLPFC	SMR	CMC+GTEX	SMR	-0.00895058	0.040138	0.823539		35460606	10.1016/j.ajhg.2022.04.004	Jiang eet all Am J Hum Genet	BRAIN
A2M	P01023	7	CIS	Cognition_Meta	DECODE_Specific	+,NA		0.0823387	0.0823387	DECODE	DECODE	0.618037	307.782	MDD	A2M	Proteiome	BRAIN	SMR	BrainMeta	SMR	0.0154052	0.0128738	0.231448		37415601	10.3389/fgene.2023.1191264	Gedik et all Front Genet	BRAIN
A2M	P01023	7	CIS	Cognition_Meta	DECODE_Specific	+,NA		0.0823387	0.0823387	DECODE	DECODE	0.618037	307.782	BIP	A2M	Proteiome	BRAIN	SMR	BrainMeta	SMR	0.0456424	0.0377087	0.226128		37415601	10.3389/fgene.2023.1191264	Gedik et all Front Genet	BRAIN
A2M	P01023	7	CIS	Cognition_Meta	DECODE_Specific	+,NA		0.0823387	0.0823387	DECODE	DECODE	0.618037	307.782	SCZ	A2M	Proteiome	BRAIN	SMR	BrainMeta	SMR	0.0131278	0.0324635	0.685929		37415601	10.3389/fgene.2023.1191264	Gedik et all Front Genet	BRAIN
A2M	P01023	7	CIS	Cognition_Meta	DECODE_Specific	+,NA		0.0823387	0.0823387	DECODE	DECODE	0.618037	307.782	MDD	A2M	Proteiome	BLOOD	SMR	eQTLGen	SMR	-0.00193608	0.0227492	0.932177		37415601	10.3389/fgene.2023.1191264	Gedik et all Front Genet	BLOOD
A2M	P01023	7	CIS	Cognition_Meta	DECODE_Specific	+,NA		0.0823387	0.0823387	DECODE	DECODE	0.618037	307.782	BIP	A2M	Proteiome	BLOOD	SMR	eQTLGen	SMR	-0.077922	0.0504691	0.122599		37415601	10.3389/fgene.2023.1191264	Gedik et all Front Genet	BLOOD
A2M	P01023	7	CIS	Cognition_Meta	DECODE_Specific	+,NA		0.0823387	0.0823387	DECODE	DECODE	0.618037	307.782	SCZ	A2M	Proteiome	BLOOD	SMR	deCODE	SMR	0.0597738	0.174293	0.731636		37415601	10.3389/fgene.2023.1191264	Gedik et all Front Genet	BLOOD
A2M	P01023	7	CIS	Cognition_Meta	DECODE_Specific	+,NA		0.0823387	0.0823387	DECODE	DECODE	0.618037	307.782	MDD	A2M	Proteiome	BLOOD	SMR	deCODE	SMR	0.0743381	0.0462907	0.108297		37415601	10.3389/fgene.2023.1191264	Gedik et all Front Genet	BLOOD
A2M	P01023	7	CIS	Cognition_Meta	DECODE_Specific	+,NA		0.0823387	0.0823387	DECODE	DECODE	0.618037	307.782	BIP	A2M	Proteiome	BLOOD	SMR	deCODE	SMR	0.0601074	0.0999368	0.547538		37415601	10.3389/fgene.2023.1191264	Gedik et all Front Genet	BLOOD
A2M	P01023	7	CIS	Cognition_Meta	DECODE_Specific	+,NA		0.0823387	0.0823387	DECODE	DECODE	0.618037	307.782	SCZ.Clozuk.2018	A2M	Transcriptome	BRAIN	TWAS	PsychENCODE	FUSION	0.696914		0.486		30545856	10.1126/science.aat8127	Gandal et all science	BRAIN
A2M	P01023	7	CIS	Cognition_Meta	DECODE_Specific	+,NA		0.0823387	0.0823387	DECODE	DECODE	0.618037	307.782	BD.PGC.ruderferCell2018	A2M	Transcriptome	BRAIN	TWAS	PsychENCODE	FUSION	1.04834		0.29448		30545856	10.1126/science.aat8127	Gandal et all science	BRAIN
A2M	P01023	7	CIS	BIP_PGC3_noukb	DECODE_Specific	+,NA		0.527552	0.527552	DECODE	DECODE	1.16824	1971.99	Bipolar disorder	A2M	Proteome	PLASMA	MR	FENLAND	TwoSampleMR	0.021333	0.0606235	0.724918		36280454	https://doi.org/10.1016/j.biopsych.2022.08.015	Lu et al Biol Psychiatry	BLOOD
A2M	P01023	7	CIS	BIP_PGC3_noukb	DECODE_Specific	+,NA		0.527552	0.527552	DECODE	DECODE	1.16824	1971.99	Major depressive disorder	A2M	Proteome	PLASMA	MR	FENLAND	TwoSampleMR	0.0231446	0.0471299	0.623369		36280454	https://doi.org/10.1016/j.biopsych.2022.08.015	Lu et al Biol Psychiatry	BLOOD
A2M	P01023	7	CIS	BIP_PGC3_noukb	DECODE_Specific	+,NA		0.527552	0.527552	DECODE	DECODE	1.16824	1971.99	Schizophrenia	A2M	Proteome	PLASMA	MR	FENLAND	TwoSampleMR	-0.0450289	0.0531187	0.396604		36280454	https://doi.org/10.1016/j.biopsych.2022.08.015	Lu et al Biol Psychiatry	BLOOD
A2M	P01023	7	CIS	BIP_PGC3_noukb	DECODE_Specific	+,NA		0.527552	0.527552	DECODE	DECODE	1.16824	1971.99	SCZ_PGC3	A2M	Transcriptome_Transcriptlvel	DLPFC	SMR	CMC+GTEX	SMR	-0.00878446	0.03115	0.77794		35460606	10.1016/j.ajhg.2022.04.004	Jiang eet all Am J Hum Genet	BRAIN
A2M	P01023	7	CIS	BIP_PGC3_noukb	DECODE_Specific	+,NA		0.527552	0.527552	DECODE	DECODE	1.16824	1971.99	SCZ_PGC3	A2M	Transcriptome_Transcriptlvel	DLPFC	SMR	CMC+GTEX	SMR	-0.00895058	0.040138	0.823539		35460606	10.1016/j.ajhg.2022.04.004	Jiang eet all Am J Hum Genet	BRAIN
A2M	P01023	7	CIS	BIP_PGC3_noukb	DECODE_Specific	+,NA		0.527552	0.527552	DECODE	DECODE	1.16824	1971.99	MDD	A2M	Proteiome	BRAIN	SMR	BrainMeta	SMR	0.0154052	0.0128738	0.231448		37415601	10.3389/fgene.2023.1191264	Gedik et all Front Genet	BRAIN
A2M	P01023	7	CIS	BIP_PGC3_noukb	DECODE_Specific	+,NA		0.527552	0.527552	DECODE	DECODE	1.16824	1971.99	BIP	A2M	Proteiome	BRAIN	SMR	BrainMeta	SMR	0.0456424	0.0377087	0.226128		37415601	10.3389/fgene.2023.1191264	Gedik et all Front Genet	BRAIN
A2M	P01023	7	CIS	BIP_PGC3_noukb	DECODE_Specific	+,NA		0.527552	0.527552	DECODE	DECODE	1.16824	1971.99	SCZ	A2M	Proteiome	BRAIN	SMR	BrainMeta	SMR	0.0131278	0.0324635	0.685929		37415601	10.3389/fgene.2023.1191264	Gedik et all Front Genet	BRAIN
A2M	P01023	7	CIS	BIP_PGC3_noukb	DECODE_Specific	+,NA		0.527552	0.527552	DECODE	DECODE	1.16824	1971.99	MDD	A2M	Proteiome	BLOOD	SMR	eQTLGen	SMR	-0.00193608	0.0227492	0.932177		37415601	10.3389/fgene.2023.1191264	Gedik et all Front Genet	BLOOD
A2M	P01023	7	CIS	BIP_PGC3_noukb	DECODE_Specific	+,NA		0.527552	0.527552	DECODE	DECODE	1.16824	1971.99	BIP	A2M	Proteiome	BLOOD	SMR	eQTLGen	SMR	-0.077922	0.0504691	0.122599		37415601	10.3389/fgene.2023.1191264	Gedik et all Front Genet	BLOOD
A2M	P01023	7	CIS	BIP_PGC3_noukb	DECODE_Specific	+,NA		0.527552	0.527552	DECODE	DECODE	1.16824	1971.99	SCZ	A2M	Proteiome	BLOOD	SMR	deCODE	SMR	0.0597738	0.174293	0.731636		37415601	10.3389/fgene.2023.1191264	Gedik et all Front Genet	BLOOD
A2M	P01023	7	CIS	BIP_PGC3_noukb	DECODE_Specific	+,NA		0.527552	0.527552	DECODE	DECODE	1.16824	1971.99	MDD	A2M	Proteiome	BLOOD	SMR	deCODE	SMR	0.0743381	0.0462907	0.108297		37415601	10.3389/fgene.2023.1191264	Gedik et all Front Genet	BLOOD
A2M	P01023	7	CIS	BIP_PGC3_noukb	DECODE_Specific	+,NA		0.527552	0.527552	DECODE	DECODE	1.16824	1971.99	BIP	A2M	Proteiome	BLOOD	SMR	deCODE	SMR	0.0601074	0.0999368	0.547538		37415601	10.3389/fgene.2023.1191264	Gedik et all Front Genet	BLOOD
A2M	P01023	7	CIS	BIP_PGC3_noukb	DECODE_Specific	+,NA		0.527552	0.527552	DECODE	DECODE	1.16824	1971.99	SCZ.Clozuk.2018	A2M	Transcriptome	BRAIN	TWAS	PsychENCODE	FUSION	0.696914		0.486		30545856	10.1126/science.aat8127	Gandal et all science	BRAIN
A2M	P01023	7	CIS	BIP_PGC3_noukb	DECODE_Specific	+,NA		0.527552	0.527552	DECODE	DECODE	1.16824	1971.99	BD.PGC.ruderferCell2018	A2M	Transcriptome	BRAIN	TWAS	PsychENCODE	FUSION	1.04834		0.29448		30545856	10.1126/science.aat8127	Gandal et all science	BRAIN
A2M	P01023	7	CIS	PGC3_SCZ_NoUKB	DECODE_Specific	-,NA		0.550323	0.550323	DECODE	DECODE	1.17348	2057.11	Bipolar disorder	A2M	Proteome	PLASMA	MR	FENLAND	TwoSampleMR	0.021333	0.0606235	0.724918		36280454	https://doi.org/10.1016/j.biopsych.2022.08.015	Lu et al Biol Psychiatry	BLOOD
A2M	P01023	7	CIS	PGC3_SCZ_NoUKB	DECODE_Specific	-,NA		0.550323	0.550323	DECODE	DECODE	1.17348	2057.11	Major depressive disorder	A2M	Proteome	PLASMA	MR	FENLAND	TwoSampleMR	0.0231446	0.0471299	0.623369		36280454	https://doi.org/10.1016/j.biopsych.2022.08.015	Lu et al Biol Psychiatry	BLOOD
A2M	P01023	7	CIS	PGC3_SCZ_NoUKB	DECODE_Specific	-,NA		0.550323	0.550323	DECODE	DECODE	1.17348	2057.11	Schizophrenia	A2M	Proteome	PLASMA	MR	FENLAND	TwoSampleMR	-0.0450289	0.0531187	0.396604		36280454	https://doi.org/10.1016/j.biopsych.2022.08.015	Lu et al Biol Psychiatry	BLOOD
A2M	P01023	7	CIS	PGC3_SCZ_NoUKB	DECODE_Specific	-,NA		0.550323	0.550323	DECODE	DECODE	1.17348	2057.11	SCZ_PGC3	A2M	Transcriptome_Transcriptlvel	DLPFC	SMR	CMC+GTEX	SMR	-0.00878446	0.03115	0.77794		35460606	10.1016/j.ajhg.2022.04.004	Jiang eet all Am J Hum Genet	BRAIN
A2M	P01023	7	CIS	PGC3_SCZ_NoUKB	DECODE_Specific	-,NA		0.550323	0.550323	DECODE	DECODE	1.17348	2057.11	SCZ_PGC3	A2M	Transcriptome_Transcriptlvel	DLPFC	SMR	CMC+GTEX	SMR	-0.00895058	0.040138	0.823539		35460606	10.1016/j.ajhg.2022.04.004	Jiang eet all Am J Hum Genet	BRAIN
A2M	P01023	7	CIS	PGC3_SCZ_NoUKB	DECODE_Specific	-,NA		0.550323	0.550323	DECODE	DECODE	1.17348	2057.11	MDD	A2M	Proteiome	BRAIN	SMR	BrainMeta	SMR	0.0154052	0.0128738	0.231448		37415601	10.3389/fgene.2023.1191264	Gedik et all Front Genet	BRAIN
A2M	P01023	7	CIS	PGC3_SCZ_NoUKB	DECODE_Specific	-,NA		0.550323	0.550323	DECODE	DECODE	1.17348	2057.11	BIP	A2M	Proteiome	BRAIN	SMR	BrainMeta	SMR	0.0456424	0.0377087	0.226128		37415601	10.3389/fgene.2023.1191264	Gedik et all Front Genet	BRAIN
A2M	P01023	7	CIS	PGC3_SCZ_NoUKB	DECODE_Specific	-,NA		0.550323	0.550323	DECODE	DECODE	1.17348	2057.11	SCZ	A2M	Proteiome	BRAIN	SMR	BrainMeta	SMR	0.0131278	0.0324635	0.685929		37415601	10.3389/fgene.2023.1191264	Gedik et all Front Genet	BRAIN
A2M	P01023	7	CIS	PGC3_SCZ_NoUKB	DECODE_Specific	-,NA		0.550323	0.550323	DECODE	DECODE	1.17348	2057.11	MDD	A2M	Proteiome	BLOOD	SMR	eQTLGen	SMR	-0.00193608	0.0227492	0.932177		37415601	10.3389/fgene.2023.1191264	Gedik et all Front Genet	BLOOD
A2M	P01023	7	CIS	PGC3_SCZ_NoUKB	DECODE_Specific	-,NA		0.550323	0.550323	DECODE	DECODE	1.17348	2057.11	BIP	A2M	Proteiome	BLOOD	SMR	eQTLGen	SMR	-0.077922	0.0504691	0.122599		37415601	10.3389/fgene.2023.1191264	Gedik et all Front Genet	BLOOD
A2M	P01023	7	CIS	PGC3_SCZ_NoUKB	DECODE_Specific	-,NA		0.550323	0.550323	DECODE	DECODE	1.17348	2057.11	SCZ	A2M	Proteiome	BLOOD	SMR	deCODE	SMR	0.0597738	0.174293	0.731636		37415601	10.3389/fgene.2023.1191264	Gedik et all Front Genet	BLOOD
A2M	P01023	7	CIS	PGC3_SCZ_NoUKB	DECODE_Specific	-,NA		0.550323	0.550323	DECODE	DECODE	1.17348	2057.11	MDD	A2M	Proteiome	BLOOD	SMR	deCODE	SMR	0.0743381	0.0462907	0.108297		37415601	10.3389/fgene.2023.1191264	Gedik et all Front Genet	BLOOD
A2M	P01023	7	CIS	PGC3_SCZ_NoUKB	DECODE_Specific	-,NA		0.550323	0.550323	DECODE	DECODE	1.17348	2057.11	BIP	A2M	Proteiome	BLOOD	SMR	deCODE	SMR	0.0601074	0.0999368	0.547538		37415601	10.3389/fgene.2023.1191264	Gedik et all Front Genet	BLOOD
A2M	P01023	7	CIS	PGC3_SCZ_NoUKB	DECODE_Specific	-,NA		0.550323	0.550323	DECODE	DECODE	1.17348	2057.11	SCZ.Clozuk.2018	A2M	Transcriptome	BRAIN	TWAS	PsychENCODE	FUSION	0.696914		0.486		30545856	10.1126/science.aat8127	Gandal et all science	BRAIN
A2M	P01023	7	CIS	PGC3_SCZ_NoUKB	DECODE_Specific	-,NA		0.550323	0.550323	DECODE	DECODE	1.17348	2057.11	BD.PGC.ruderferCell2018	A2M	Transcriptome	BRAIN	TWAS	PsychENCODE	FUSION	1.04834		0.29448		30545856	10.1126/science.aat8127	Gandal et all science	BRAIN
A2M	P01023	7	CIS	Depression_iPSYCH_2023	DECODE_Specific	-,NA		0.665802	0.665802	DECODE	DECODE	1.28221	2488.77	Bipolar disorder	A2M	Proteome	PLASMA	MR	FENLAND	TwoSampleMR	0.021333	0.0606235	0.724918		36280454	https://doi.org/10.1016/j.biopsych.2022.08.015	Lu et al Biol Psychiatry	BLOOD
A2M	P01023	7	CIS	Depression_iPSYCH_2023	DECODE_Specific	-,NA		0.665802	0.665802	DECODE	DECODE	1.28221	2488.77	Major depressive disorder	A2M	Proteome	PLASMA	MR	FENLAND	TwoSampleMR	0.0231446	0.0471299	0.623369		36280454	https://doi.org/10.1016/j.biopsych.2022.08.015	Lu et al Biol Psychiatry	BLOOD
A2M	P01023	7	CIS	Depression_iPSYCH_2023	DECODE_Specific	-,NA		0.665802	0.665802	DECODE	DECODE	1.28221	2488.77	Schizophrenia	A2M	Proteome	PLASMA	MR	FENLAND	TwoSampleMR	-0.0450289	0.0531187	0.396604		36280454	https://doi.org/10.1016/j.biopsych.2022.08.015	Lu et al Biol Psychiatry	BLOOD
A2M	P01023	7	CIS	Depression_iPSYCH_2023	DECODE_Specific	-,NA		0.665802	0.665802	DECODE	DECODE	1.28221	2488.77	SCZ_PGC3	A2M	Transcriptome_Transcriptlvel	DLPFC	SMR	CMC+GTEX	SMR	-0.00878446	0.03115	0.77794		35460606	10.1016/j.ajhg.2022.04.004	Jiang eet all Am J Hum Genet	BRAIN
A2M	P01023	7	CIS	Depression_iPSYCH_2023	DECODE_Specific	-,NA		0.665802	0.665802	DECODE	DECODE	1.28221	2488.77	SCZ_PGC3	A2M	Transcriptome_Transcriptlvel	DLPFC	SMR	CMC+GTEX	SMR	-0.00895058	0.040138	0.823539		35460606	10.1016/j.ajhg.2022.04.004	Jiang eet all Am J Hum Genet	BRAIN
A2M	P01023	7	CIS	Depression_iPSYCH_2023	DECODE_Specific	-,NA		0.665802	0.665802	DECODE	DECODE	1.28221	2488.77	MDD	A2M	Proteiome	BRAIN	SMR	BrainMeta	SMR	0.0154052	0.0128738	0.231448		37415601	10.3389/fgene.2023.1191264	Gedik et all Front Genet	BRAIN
A2M	P01023	7	CIS	Depression_iPSYCH_2023	DECODE_Specific	-,NA		0.665802	0.665802	DECODE	DECODE	1.28221	2488.77	BIP	A2M	Proteiome	BRAIN	SMR	BrainMeta	SMR	0.0456424	0.0377087	0.226128		37415601	10.3389/fgene.2023.1191264	Gedik et all Front Genet	BRAIN
A2M	P01023	7	CIS	Depression_iPSYCH_2023	DECODE_Specific	-,NA		0.665802	0.665802	DECODE	DECODE	1.28221	2488.77	SCZ	A2M	Proteiome	BRAIN	SMR	BrainMeta	SMR	0.0131278	0.0324635	0.685929		37415601	10.3389/fgene.2023.1191264	Gedik et all Front Genet	BRAIN
A2M	P01023	7	CIS	Depression_iPSYCH_2023	DECODE_Specific	-,NA		0.665802	0.665802	DECODE	DECODE	1.28221	2488.77	MDD	A2M	Proteiome	BLOOD	SMR	eQTLGen	SMR	-0.00193608	0.0227492	0.932177		37415601	10.3389/fgene.2023.1191264	Gedik et all Front Genet	BLOOD
A2M	P01023	7	CIS	Depression_iPSYCH_2023	DECODE_Specific	-,NA		0.665802	0.665802	DECODE	DECODE	1.28221	2488.77	BIP	A2M	Proteiome	BLOOD	SMR	eQTLGen	SMR	-0.077922	0.0504691	0.122599		37415601	10.3389/fgene.2023.1191264	Gedik et all Front Genet	BLOOD
A2M	P01023	7	CIS	Depression_iPSYCH_2023	DECODE_Specific	-,NA		0.665802	0.665802	DECODE	DECODE	1.28221	2488.77	SCZ	A2M	Proteiome	BLOOD	SMR	deCODE	SMR	0.0597738	0.174293	0.731636		37415601	10.3389/fgene.2023.1191264	Gedik et all Front Genet	BLOOD
A2M	P01023	7	CIS	Depression_iPSYCH_2023	DECODE_Specific	-,NA		0.665802	0.665802	DECODE	DECODE	1.28221	2488.77	MDD	A2M	Proteiome	BLOOD	SMR	deCODE	SMR	0.0743381	0.0462907	0.108297		37415601	10.3389/fgene.2023.1191264	Gedik et all Front Genet	BLOOD
A2M	P01023	7	CIS	Depression_iPSYCH_2023	DECODE_Specific	-,NA		0.665802	0.665802	DECODE	DECODE	1.28221	2488.77	BIP	A2M	Proteiome	BLOOD	SMR	deCODE	SMR	0.0601074	0.0999368	0.547538		37415601	10.3389/fgene.2023.1191264	Gedik et all Front Genet	BLOOD
A2M	P01023	7	CIS	Depression_iPSYCH_2023	DECODE_Specific	-,NA		0.665802	0.665802	DECODE	DECODE	1.28221	2488.77	SCZ.Clozuk.2018	A2M	Transcriptome	BRAIN	TWAS	PsychENCODE	FUSION	0.696914		0.486		30545856	10.1126/science.aat8127	Gandal et all science	BRAIN
A2M	P01023	7	CIS	Depression_iPSYCH_2023	DECODE_Specific	-,NA		0.665802	0.665802	DECODE	DECODE	1.28221	2488.77	BD.PGC.ruderferCell2018	A2M	Transcriptome	BRAIN	TWAS	PsychENCODE	FUSION	1.04834		0.29448		30545856	10.1126/science.aat8127	Gandal et all science	BRAIN
A2M	P01023	7	TRANS	BIP_PGC3_noukb	DECODE_Specific	+,NA		0.164227	0.164227	DECODE	DECODE	0.459176	1118.55	Bipolar disorder	A2M	Proteome	PLASMA	MR	FENLAND	TwoSampleMR	0.021333	0.0606235	0.724918		36280454	https://doi.org/10.1016/j.biopsych.2022.08.015	Lu et al Biol Psychiatry	BLOOD
A2M	P01023	7	TRANS	BIP_PGC3_noukb	DECODE_Specific	+,NA		0.164227	0.164227	DECODE	DECODE	0.459176	1118.55	Major depressive disorder	A2M	Proteome	PLASMA	MR	FENLAND	TwoSampleMR	0.0231446	0.0471299	0.623369		36280454	https://doi.org/10.1016/j.biopsych.2022.08.015	Lu et al Biol Psychiatry	BLOOD
A2M	P01023	7	TRANS	BIP_PGC3_noukb	DECODE_Specific	+,NA		0.164227	0.164227	DECODE	DECODE	0.459176	1118.55	Schizophrenia	A2M	Proteome	PLASMA	MR	FENLAND	TwoSampleMR	-0.0450289	0.0531187	0.396604		36280454	https://doi.org/10.1016/j.biopsych.2022.08.015	Lu et al Biol Psychiatry	BLOOD
A2M	P01023	7	TRANS	BIP_PGC3_noukb	DECODE_Specific	+,NA		0.164227	0.164227	DECODE	DECODE	0.459176	1118.55	SCZ_PGC3	A2M	Transcriptome_Transcriptlvel	DLPFC	SMR	CMC+GTEX	SMR	-0.00878446	0.03115	0.77794		35460606	10.1016/j.ajhg.2022.04.004	Jiang eet all Am J Hum Genet	BRAIN
A2M	P01023	7	TRANS	BIP_PGC3_noukb	DECODE_Specific	+,NA		0.164227	0.164227	DECODE	DECODE	0.459176	1118.55	SCZ_PGC3	A2M	Transcriptome_Transcriptlvel	DLPFC	SMR	CMC+GTEX	SMR	-0.00895058	0.040138	0.823539		35460606	10.1016/j.ajhg.2022.04.004	Jiang eet all Am J Hum Genet	BRAIN
A2M	P01023	7	TRANS	BIP_PGC3_noukb	DECODE_Specific	+,NA		0.164227	0.164227	DECODE	DECODE	0.459176	1118.55	MDD	A2M	Proteiome	BRAIN	SMR	BrainMeta	SMR	0.0154052	0.0128738	0.231448		37415601	10.3389/fgene.2023.1191264	Gedik et all Front Genet	BRAIN
A2M	P01023	7	TRANS	BIP_PGC3_noukb	DECODE_Specific	+,NA		0.164227	0.164227	DECODE	DECODE	0.459176	1118.55	BIP	A2M	Proteiome	BRAIN	SMR	BrainMeta	SMR	0.0456424	0.0377087	0.226128		37415601	10.3389/fgene.2023.1191264	Gedik et all Front Genet	BRAIN
A2M	P01023	7	TRANS	BIP_PGC3_noukb	DECODE_Specific	+,NA		0.164227	0.164227	DECODE	DECODE	0.459176	1118.55	SCZ	A2M	Proteiome	BRAIN	SMR	BrainMeta	SMR	0.0131278	0.0324635	0.685929		37415601	10.3389/fgene.2023.1191264	Gedik et all Front Genet	BRAIN
A2M	P01023	7	TRANS	BIP_PGC3_noukb	DECODE_Specific	+,NA		0.164227	0.164227	DECODE	DECODE	0.459176	1118.55	MDD	A2M	Proteiome	BLOOD	SMR	eQTLGen	SMR	-0.00193608	0.0227492	0.932177		37415601	10.3389/fgene.2023.1191264	Gedik et all Front Genet	BLOOD
A2M	P01023	7	TRANS	BIP_PGC3_noukb	DECODE_Specific	+,NA		0.164227	0.164227	DECODE	DECODE	0.459176	1118.55	BIP	A2M	Proteiome	BLOOD	SMR	eQTLGen	SMR	-0.077922	0.0504691	0.122599		37415601	10.3389/fgene.2023.1191264	Gedik et all Front Genet	BLOOD
A2M	P01023	7	TRANS	BIP_PGC3_noukb	DECODE_Specific	+,NA		0.164227	0.164227	DECODE	DECODE	0.459176	1118.55	SCZ	A2M	Proteiome	BLOOD	SMR	deCODE	SMR	0.0597738	0.174293	0.731636		37415601	10.3389/fgene.2023.1191264	Gedik et all Front Genet	BLOOD
A2M	P01023	7	TRANS	BIP_PGC3_noukb	DECODE_Specific	+,NA		0.164227	0.164227	DECODE	DECODE	0.459176	1118.55	MDD	A2M	Proteiome	BLOOD	SMR	deCODE	SMR	0.0743381	0.0462907	0.108297		37415601	10.3389/fgene.2023.1191264	Gedik et all Front Genet	BLOOD
A2M	P01023	7	TRANS	BIP_PGC3_noukb	DECODE_Specific	+,NA		0.164227	0.164227	DECODE	DECODE	0.459176	1118.55	BIP	A2M	Proteiome	BLOOD	SMR	deCODE	SMR	0.0601074	0.0999368	0.547538		37415601	10.3389/fgene.2023.1191264	Gedik et all Front Genet	BLOOD
A2M	P01023	7	TRANS	BIP_PGC3_noukb	DECODE_Specific	+,NA		0.164227	0.164227	DECODE	DECODE	0.459176	1118.55	SCZ.Clozuk.2018	A2M	Transcriptome	BRAIN	TWAS	PsychENCODE	FUSION	0.696914		0.486		30545856	10.1126/science.aat8127	Gandal et all science	BRAIN
A2M	P01023	7	TRANS	BIP_PGC3_noukb	DECODE_Specific	+,NA		0.164227	0.164227	DECODE	DECODE	0.459176	1118.55	BD.PGC.ruderferCell2018	A2M	Transcriptome	BRAIN	TWAS	PsychENCODE	FUSION	1.04834		0.29448		30545856	10.1126/science.aat8127	Gandal et all science	BRAIN
A2M	P01023	7	TRANS	Cognition_Meta	DECODE_Specific	+,NA		0.607811	0.607811	DECODE	DECODE	1.18585	4139.8	Bipolar disorder	A2M	Proteome	PLASMA	MR	FENLAND	TwoSampleMR	0.021333	0.0606235	0.724918		36280454	https://doi.org/10.1016/j.biopsych.2022.08.015	Lu et al Biol Psychiatry	BLOOD
A2M	P01023	7	TRANS	Cognition_Meta	DECODE_Specific	+,NA		0.607811	0.607811	DECODE	DECODE	1.18585	4139.8	Major depressive disorder	A2M	Proteome	PLASMA	MR	FENLAND	TwoSampleMR	0.0231446	0.0471299	0.623369		36280454	https://doi.org/10.1016/j.biopsych.2022.08.015	Lu et al Biol Psychiatry	BLOOD
A2M	P01023	7	TRANS	Cognition_Meta	DECODE_Specific	+,NA		0.607811	0.607811	DECODE	DECODE	1.18585	4139.8	Schizophrenia	A2M	Proteome	PLASMA	MR	FENLAND	TwoSampleMR	-0.0450289	0.0531187	0.396604		36280454	https://doi.org/10.1016/j.biopsych.2022.08.015	Lu et al Biol Psychiatry	BLOOD
A2M	P01023	7	TRANS	Cognition_Meta	DECODE_Specific	+,NA		0.607811	0.607811	DECODE	DECODE	1.18585	4139.8	SCZ_PGC3	A2M	Transcriptome_Transcriptlvel	DLPFC	SMR	CMC+GTEX	SMR	-0.00878446	0.03115	0.77794		35460606	10.1016/j.ajhg.2022.04.004	Jiang eet all Am J Hum Genet	BRAIN
A2M	P01023	7	TRANS	Cognition_Meta	DECODE_Specific	+,NA		0.607811	0.607811	DECODE	DECODE	1.18585	4139.8	SCZ_PGC3	A2M	Transcriptome_Transcriptlvel	DLPFC	SMR	CMC+GTEX	SMR	-0.00895058	0.040138	0.823539		35460606	10.1016/j.ajhg.2022.04.004	Jiang eet all Am J Hum Genet	BRAIN
A2M	P01023	7	TRANS	Cognition_Meta	DECODE_Specific	+,NA		0.607811	0.607811	DECODE	DECODE	1.18585	4139.8	MDD	A2M	Proteiome	BRAIN	SMR	BrainMeta	SMR	0.0154052	0.0128738	0.231448		37415601	10.3389/fgene.2023.1191264	Gedik et all Front Genet	BRAIN
A2M	P01023	7	TRANS	Cognition_Meta	DECODE_Specific	+,NA		0.607811	0.607811	DECODE	DECODE	1.18585	4139.8	BIP	A2M	Proteiome	BRAIN	SMR	BrainMeta	SMR	0.0456424	0.0377087	0.226128		37415601	10.3389/fgene.2023.1191264	Gedik et all Front Genet	BRAIN
A2M	P01023	7	TRANS	Cognition_Meta	DECODE_Specific	+,NA		0.607811	0.607811	DECODE	DECODE	1.18585	4139.8	SCZ	A2M	Proteiome	BRAIN	SMR	BrainMeta	SMR	0.0131278	0.0324635	0.685929		37415601	10.3389/fgene.2023.1191264	Gedik et all Front Genet	BRAIN
A2M	P01023	7	TRANS	Cognition_Meta	DECODE_Specific	+,NA		0.607811	0.607811	DECODE	DECODE	1.18585	4139.8	MDD	A2M	Proteiome	BLOOD	SMR	eQTLGen	SMR	-0.00193608	0.0227492	0.932177		37415601	10.3389/fgene.2023.1191264	Gedik et all Front Genet	BLOOD
A2M	P01023	7	TRANS	Cognition_Meta	DECODE_Specific	+,NA		0.607811	0.607811	DECODE	DECODE	1.18585	4139.8	BIP	A2M	Proteiome	BLOOD	SMR	eQTLGen	SMR	-0.077922	0.0504691	0.122599		37415601	10.3389/fgene.2023.1191264	Gedik et all Front Genet	BLOOD
A2M	P01023	7	TRANS	Cognition_Meta	DECODE_Specific	+,NA		0.607811	0.607811	DECODE	DECODE	1.18585	4139.8	SCZ	A2M	Proteiome	BLOOD	SMR	deCODE	SMR	0.0597738	0.174293	0.731636		37415601	10.3389/fgene.2023.1191264	Gedik et all Front Genet	BLOOD
A2M	P01023	7	TRANS	Cognition_Meta	DECODE_Specific	+,NA		0.607811	0.607811	DECODE	DECODE	1.18585	4139.8	MDD	A2M	Proteiome	BLOOD	SMR	deCODE	SMR	0.0743381	0.0462907	0.108297		37415601	10.3389/fgene.2023.1191264	Gedik et all Front Genet	BLOOD
A2M	P01023	7	TRANS	Cognition_Meta	DECODE_Specific	+,NA		0.607811	0.607811	DECODE	DECODE	1.18585	4139.8	BIP	A2M	Proteiome	BLOOD	SMR	deCODE	SMR	0.0601074	0.0999368	0.547538		37415601	10.3389/fgene.2023.1191264	Gedik et all Front Genet	BLOOD
A2M	P01023	7	TRANS	Cognition_Meta	DECODE_Specific	+,NA		0.607811	0.607811	DECODE	DECODE	1.18585	4139.8	SCZ.Clozuk.2018	A2M	Transcriptome	BRAIN	TWAS	PsychENCODE	FUSION	0.696914		0.486		30545856	10.1126/science.aat8127	Gandal et all science	BRAIN
A2M	P01023	7	TRANS	Cognition_Meta	DECODE_Specific	+,NA		0.607811	0.607811	DECODE	DECODE	1.18585	4139.8	BD.PGC.ruderferCell2018	A2M	Transcriptome	BRAIN	TWAS	PsychENCODE	FUSION	1.04834		0.29448		30545856	10.1126/science.aat8127	Gandal et all science	BRAIN
A2M	P01023	7	TRANS	Depression_iPSYCH_2023	DECODE_Specific	+,NA		0.954956	0.954956	DECODE	DECODE	1.45021	6504.2	Bipolar disorder	A2M	Proteome	PLASMA	MR	FENLAND	TwoSampleMR	0.021333	0.0606235	0.724918		36280454	https://doi.org/10.1016/j.biopsych.2022.08.015	Lu et al Biol Psychiatry	BLOOD
A2M	P01023	7	TRANS	Depression_iPSYCH_2023	DECODE_Specific	+,NA		0.954956	0.954956	DECODE	DECODE	1.45021	6504.2	Major depressive disorder	A2M	Proteome	PLASMA	MR	FENLAND	TwoSampleMR	0.0231446	0.0471299	0.623369		36280454	https://doi.org/10.1016/j.biopsych.2022.08.015	Lu et al Biol Psychiatry	BLOOD
A2M	P01023	7	TRANS	Depression_iPSYCH_2023	DECODE_Specific	+,NA		0.954956	0.954956	DECODE	DECODE	1.45021	6504.2	Schizophrenia	A2M	Proteome	PLASMA	MR	FENLAND	TwoSampleMR	-0.0450289	0.0531187	0.396604		36280454	https://doi.org/10.1016/j.biopsych.2022.08.015	Lu et al Biol Psychiatry	BLOOD
A2M	P01023	7	TRANS	Depression_iPSYCH_2023	DECODE_Specific	+,NA		0.954956	0.954956	DECODE	DECODE	1.45021	6504.2	SCZ_PGC3	A2M	Transcriptome_Transcriptlvel	DLPFC	SMR	CMC+GTEX	SMR	-0.00878446	0.03115	0.77794		35460606	10.1016/j.ajhg.2022.04.004	Jiang eet all Am J Hum Genet	BRAIN
A2M	P01023	7	TRANS	Depression_iPSYCH_2023	DECODE_Specific	+,NA		0.954956	0.954956	DECODE	DECODE	1.45021	6504.2	SCZ_PGC3	A2M	Transcriptome_Transcriptlvel	DLPFC	SMR	CMC+GTEX	SMR	-0.00895058	0.040138	0.823539		35460606	10.1016/j.ajhg.2022.04.004	Jiang eet all Am J Hum Genet	BRAIN
A2M	P01023	7	TRANS	Depression_iPSYCH_2023	DECODE_Specific	+,NA		0.954956	0.954956	DECODE	DECODE	1.45021	6504.2	MDD	A2M	Proteiome	BRAIN	SMR	BrainMeta	SMR	0.0154052	0.0128738	0.231448		37415601	10.3389/fgene.2023.1191264	Gedik et all Front Genet	BRAIN
A2M	P01023	7	TRANS	Depression_iPSYCH_2023	DECODE_Specific	+,NA		0.954956	0.954956	DECODE	DECODE	1.45021	6504.2	BIP	A2M	Proteiome	BRAIN	SMR	BrainMeta	SMR	0.0456424	0.0377087	0.226128		37415601	10.3389/fgene.2023.1191264	Gedik et all Front Genet	BRAIN
A2M	P01023	7	TRANS	Depression_iPSYCH_2023	DECODE_Specific	+,NA		0.954956	0.954956	DECODE	DECODE	1.45021	6504.2	SCZ	A2M	Proteiome	BRAIN	SMR	BrainMeta	SMR	0.0131278	0.0324635	0.685929		37415601	10.3389/fgene.2023.1191264	Gedik et all Front Genet	BRAIN
A2M	P01023	7	TRANS	Depression_iPSYCH_2023	DECODE_Specific	+,NA		0.954956	0.954956	DECODE	DECODE	1.45021	6504.2	MDD	A2M	Proteiome	BLOOD	SMR	eQTLGen	SMR	-0.00193608	0.0227492	0.932177		37415601	10.3389/fgene.2023.1191264	Gedik et all Front Genet	BLOOD
A2M	P01023	7	TRANS	Depression_iPSYCH_2023	DECODE_Specific	+,NA		0.954956	0.954956	DECODE	DECODE	1.45021	6504.2	BIP	A2M	Proteiome	BLOOD	SMR	eQTLGen	SMR	-0.077922	0.0504691	0.122599		37415601	10.3389/fgene.2023.1191264	Gedik et all Front Genet	BLOOD
A2M	P01023	7	TRANS	Depression_iPSYCH_2023	DECODE_Specific	+,NA		0.954956	0.954956	DECODE	DECODE	1.45021	6504.2	SCZ	A2M	Proteiome	BLOOD	SMR	deCODE	SMR	0.0597738	0.174293	0.731636		37415601	10.3389/fgene.2023.1191264	Gedik et all Front Genet	BLOOD
A2M	P01023	7	TRANS	Depression_iPSYCH_2023	DECODE_Specific	+,NA		0.954956	0.954956	DECODE	DECODE	1.45021	6504.2	MDD	A2M	Proteiome	BLOOD	SMR	deCODE	SMR	0.0743381	0.0462907	0.108297		37415601	10.3389/fgene.2023.1191264	Gedik et all Front Genet	BLOOD
A2M	P01023	7	TRANS	Depression_iPSYCH_2023	DECODE_Specific	+,NA		0.954956	0.954956	DECODE	DECODE	1.45021	6504.2	BIP	A2M	Proteiome	BLOOD	SMR	deCODE	SMR	0.0601074	0.0999368	0.547538		37415601	10.3389/fgene.2023.1191264	Gedik et all Front Genet	BLOOD
A2M	P01023	7	TRANS	Depression_iPSYCH_2023	DECODE_Specific	+,NA		0.954956	0.954956	DECODE	DECODE	1.45021	6504.2	SCZ.Clozuk.2018	A2M	Transcriptome	BRAIN	TWAS	PsychENCODE	FUSION	0.696914		0.486		30545856	10.1126/science.aat8127	Gandal et all science	BRAIN
A2M	P01023	7	TRANS	Depression_iPSYCH_2023	DECODE_Specific	+,NA		0.954956	0.954956	DECODE	DECODE	1.45021	6504.2	BD.PGC.ruderferCell2018	A2M	Transcriptome	BRAIN	TWAS	PsychENCODE	FUSION	1.04834		0.29448		30545856	10.1126/science.aat8127	Gandal et all science	BRAIN
A2M	P01023	7	TRANS	PGC3_SCZ_NoUKB	DECODE_Specific	-,NA		0.683727	0.683727	DECODE	DECODE	1.17449	4656.86	Bipolar disorder	A2M	Proteome	PLASMA	MR	FENLAND	TwoSampleMR	0.021333	0.0606235	0.724918		36280454	https://doi.org/10.1016/j.biopsych.2022.08.015	Lu et al Biol Psychiatry	BLOOD
A2M	P01023	7	TRANS	PGC3_SCZ_NoUKB	DECODE_Specific	-,NA		0.683727	0.683727	DECODE	DECODE	1.17449	4656.86	Major depressive disorder	A2M	Proteome	PLASMA	MR	FENLAND	TwoSampleMR	0.0231446	0.0471299	0.623369		36280454	https://doi.org/10.1016/j.biopsych.2022.08.015	Lu et al Biol Psychiatry	BLOOD
A2M	P01023	7	TRANS	PGC3_SCZ_NoUKB	DECODE_Specific	-,NA		0.683727	0.683727	DECODE	DECODE	1.17449	4656.86	Schizophrenia	A2M	Proteome	PLASMA	MR	FENLAND	TwoSampleMR	-0.0450289	0.0531187	0.396604		36280454	https://doi.org/10.1016/j.biopsych.2022.08.015	Lu et al Biol Psychiatry	BLOOD
A2M	P01023	7	TRANS	PGC3_SCZ_NoUKB	DECODE_Specific	-,NA		0.683727	0.683727	DECODE	DECODE	1.17449	4656.86	SCZ_PGC3	A2M	Transcriptome_Transcriptlvel	DLPFC	SMR	CMC+GTEX	SMR	-0.00878446	0.03115	0.77794		35460606	10.1016/j.ajhg.2022.04.004	Jiang eet all Am J Hum Genet	BRAIN
A2M	P01023	7	TRANS	PGC3_SCZ_NoUKB	DECODE_Specific	-,NA		0.683727	0.683727	DECODE	DECODE	1.17449	4656.86	SCZ_PGC3	A2M	Transcriptome_Transcriptlvel	DLPFC	SMR	CMC+GTEX	SMR	-0.00895058	0.040138	0.823539		35460606	10.1016/j.ajhg.2022.04.004	Jiang eet all Am J Hum Genet	BRAIN
A2M	P01023	7	TRANS	PGC3_SCZ_NoUKB	DECODE_Specific	-,NA		0.683727	0.683727	DECODE	DECODE	1.17449	4656.86	MDD	A2M	Proteiome	BRAIN	SMR	BrainMeta	SMR	0.0154052	0.0128738	0.231448		37415601	10.3389/fgene.2023.1191264	Gedik et all Front Genet	BRAIN
A2M	P01023	7	TRANS	PGC3_SCZ_NoUKB	DECODE_Specific	-,NA		0.683727	0.683727	DECODE	DECODE	1.17449	4656.86	BIP	A2M	Proteiome	BRAIN	SMR	BrainMeta	SMR	0.0456424	0.0377087	0.226128		37415601	10.3389/fgene.2023.1191264	Gedik et all Front Genet	BRAIN
A2M	P01023	7	TRANS	PGC3_SCZ_NoUKB	DECODE_Specific	-,NA		0.683727	0.683727	DECODE	DECODE	1.17449	4656.86	SCZ	A2M	Proteiome	BRAIN	SMR	BrainMeta	SMR	0.0131278	0.0324635	0.685929		37415601	10.3389/fgene.2023.1191264	Gedik et all Front Genet	BRAIN
A2M	P01023	7	TRANS	PGC3_SCZ_NoUKB	DECODE_Specific	-,NA		0.683727	0.683727	DECODE	DECODE	1.17449	4656.86	MDD	A2M	Proteiome	BLOOD	SMR	eQTLGen	SMR	-0.00193608	0.0227492	0.932177		37415601	10.3389/fgene.2023.1191264	Gedik et all Front Genet	BLOOD
A2M	P01023	7	TRANS	PGC3_SCZ_NoUKB	DECODE_Specific	-,NA		0.683727	0.683727	DECODE	DECODE	1.17449	4656.86	BIP	A2M	Proteiome	BLOOD	SMR	eQTLGen	SMR	-0.077922	0.0504691	0.122599		37415601	10.3389/fgene.2023.1191264	Gedik et all Front Genet	BLOOD
A2M	P01023	7	TRANS	PGC3_SCZ_NoUKB	DECODE_Specific	-,NA		0.683727	0.683727	DECODE	DECODE	1.17449	4656.86	SCZ	A2M	Proteiome	BLOOD	SMR	deCODE	SMR	0.0597738	0.174293	0.731636		37415601	10.3389/fgene.2023.1191264	Gedik et all Front Genet	BLOOD
A2M	P01023	7	TRANS	PGC3_SCZ_NoUKB	DECODE_Specific	-,NA		0.683727	0.683727	DECODE	DECODE	1.17449	4656.86	MDD	A2M	Proteiome	BLOOD	SMR	deCODE	SMR	0.0743381	0.0462907	0.108297		37415601	10.3389/fgene.2023.1191264	Gedik et all Front Genet	BLOOD
A2M	P01023	7	TRANS	PGC3_SCZ_NoUKB	DECODE_Specific	-,NA		0.683727	0.683727	DECODE	DECODE	1.17449	4656.86	BIP	A2M	Proteiome	BLOOD	SMR	deCODE	SMR	0.0601074	0.0999368	0.547538		37415601	10.3389/fgene.2023.1191264	Gedik et all Front Genet	BLOOD
A2M	P01023	7	TRANS	PGC3_SCZ_NoUKB	DECODE_Specific	-,NA		0.683727	0.683727	DECODE	DECODE	1.17449	4656.86	SCZ.Clozuk.2018	A2M	Transcriptome	BRAIN	TWAS	PsychENCODE	FUSION	0.696914		0.486		30545856	10.1126/science.aat8127	Gandal et all science	BRAIN
A2M	P01023	7	TRANS	PGC3_SCZ_NoUKB	DECODE_Specific	-,NA		0.683727	0.683727	DECODE	DECODE	1.17449	4656.86	BD.PGC.ruderferCell2018	A2M	Transcriptome	BRAIN	TWAS	PsychENCODE	FUSION	1.04834		0.29448		30545856	10.1126/science.aat8127	Gandal et all science	BRAIN
A2ML1	A8K2U0	23336	CIS	Depression_iPSYCH_2023	DECODE_Specific	-,NA		0.298099	0.298099	DECODE	DECODE	1.07454	1114.29	SCZ	A2ML1	Proteome	PLASMA	MR	deCODE	TwoSampleMR	0.0373501	0.0394089	0.343252		37085628	10.1007/s00439-023-02562-0	Dang et al Human Genetics	BLOOD
A2ML1	A8K2U0	23336	CIS	Depression_iPSYCH_2023	DECODE_Specific	-,NA		0.298099	0.298099	DECODE	DECODE	1.07454	1114.29	BIP	A2ML1	Proteome	PLASMA	MR	deCODE	TwoSampleMR	0.00861165	0.044335	0.845988		37085628	10.1007/s00439-023-02562-0	Dang et al Human Genetics	BLOOD
A2ML1	A8K2U0	23336	CIS	Depression_iPSYCH_2023	DECODE_Specific	-,NA		0.298099	0.298099	DECODE	DECODE	1.07454	1114.29	MDD	A2ML1	Proteome	PLASMA	MR	deCODE	TwoSampleMR	-0.00492907	0.0160115	0.7582		37085628	10.1007/s00439-023-02562-0	Dang et al Human Genetics	BLOOD
A2ML1	A8K2U0	23336	CIS	Depression_iPSYCH_2023	DECODE_Specific	-,NA		0.298099	0.298099	DECODE	DECODE	1.07454	1114.29	Bipolar disorder	A2ML1	Proteome	PLASMA	MR	FENLAND	TwoSampleMR	0.00690065	0.0355263	0.845988		36280454	https://doi.org/10.1016/j.biopsych.2022.08.015	Lu et al Biol Psychiatry	BLOOD
A2ML1	A8K2U0	23336	CIS	Depression_iPSYCH_2023	DECODE_Specific	-,NA		0.298099	0.298099	DECODE	DECODE	1.07454	1114.29	Major depressive disorder	A2ML1	Proteome	PLASMA	MR	FENLAND	TwoSampleMR	-0.00131579	0.0161184	0.934939		36280454	https://doi.org/10.1016/j.biopsych.2022.08.015	Lu et al Biol Psychiatry	BLOOD
A2ML1	A8K2U0	23336	CIS	Depression_iPSYCH_2023	DECODE_Specific	-,NA		0.298099	0.298099	DECODE	DECODE	1.07454	1114.29	Schizophrenia	A2ML1	Proteome	PLASMA	MR	FENLAND	TwoSampleMR	0.0335455	0.0322368	0.298064		36280454	https://doi.org/10.1016/j.biopsych.2022.08.015	Lu et al Biol Psychiatry	BLOOD
A2ML1	A8K2U0	23336	CIS	Depression_iPSYCH_2023	DECODE_Specific	-,NA		0.298099	0.298099	DECODE	DECODE	1.07454	1114.29	SCZ_PGC3	A2ML1	Transcriptome_Transcriptlvel	DLPFC	SMR	CMC+GTEX	SMR	-0.0498	0.0382646	0.193099		35460606	10.1016/j.ajhg.2022.04.004	Jiang eet all Am J Hum Genet	BRAIN
A2ML1	A8K2U0	23336	CIS	Depression_iPSYCH_2023	DECODE_Specific	-,NA		0.298099	0.298099	DECODE	DECODE	1.07454	1114.29	SCZ_PGC3	A2ML1	Transcriptome_Transcriptlvel	DLPFC	SMR	CMC+GTEX	SMR	-0.0153321	0.0322712	0.634715		35460606	10.1016/j.ajhg.2022.04.004	Jiang eet all Am J Hum Genet	BRAIN
A2ML1	A8K2U0	23336	CIS	Depression_iPSYCH_2023	DECODE_Specific	-,NA		0.298099	0.298099	DECODE	DECODE	1.07454	1114.29	SCZ.Clozuk.2018	A2ML1	Transcriptome	BRAIN	SMR	PsychENCODE	SMR	-0.0046898	0.0234003	0.841		30545856	10.1126/science.aat8127	Gandal et all science	BRAIN
A2ML1	A8K2U0	23336	CIS	Depression_iPSYCH_2023	DECODE_Specific	-,NA		0.298099	0.298099	DECODE	DECODE	1.07454	1114.29	BD.PGC.ruderferCell2018	A2ML1	Transcriptome	BRAIN	SMR	PsychENCODE	SMR	0.00244851	0.0360668	0.945875		30545856	10.1126/science.aat8127	Gandal et all science	BRAIN
A2ML1	A8K2U0	23336	CIS	Depression_iPSYCH_2023	DECODE_Specific	-,NA		0.298099	0.298099	DECODE	DECODE	1.07454	1114.29	MDD	A2ML1	Proteiome	BRAIN	SMR	BrainMeta	SMR	0.00798898	0.0116046	0.491181		37415601	10.3389/fgene.2023.1191264	Gedik et all Front Genet	BRAIN
A2ML1	A8K2U0	23336	CIS	Depression_iPSYCH_2023	DECODE_Specific	-,NA		0.298099	0.298099	DECODE	DECODE	1.07454	1114.29	BIP	A2ML1	Proteiome	BRAIN	SMR	BrainMeta	SMR	0.0340857	0.0256018	0.183065		37415601	10.3389/fgene.2023.1191264	Gedik et all Front Genet	BRAIN
A2ML1	A8K2U0	23336	CIS	Depression_iPSYCH_2023	DECODE_Specific	-,NA		0.298099	0.298099	DECODE	DECODE	1.07454	1114.29	SCZ	A2ML1	Proteiome	BRAIN	SMR	BrainMeta	SMR	0.0038918	0.0234368	0.868113		37415601	10.3389/fgene.2023.1191264	Gedik et all Front Genet	BRAIN
A2ML1	A8K2U0	23336	CIS	Depression_iPSYCH_2023	DECODE_Specific	-,NA		0.298099	0.298099	DECODE	DECODE	1.07454	1114.29	MDD	A2ML1	Proteiome	BLOOD	SMR	deCODE	SMR	-0.00164204	0.020115	0.934939		37415601	10.3389/fgene.2023.1191264	Gedik et all Front Genet	BLOOD
A2ML1	A8K2U0	23336	CIS	Depression_iPSYCH_2023	DECODE_Specific	-,NA		0.298099	0.298099	DECODE	DECODE	1.07454	1114.29	BIP	A2ML1	Proteiome	BLOOD	SMR	deCODE	SMR	0.00861165	0.0443363	0.845992		37415601	10.3389/fgene.2023.1191264	Gedik et all Front Genet	BLOOD
A2ML1	A8K2U0	23336	CIS	Depression_iPSYCH_2023	DECODE_Specific	-,NA		0.298099	0.298099	DECODE	DECODE	1.07454	1114.29	SCZ.Clozuk.2018	A2ML1	Transcriptome	BRAIN	TWAS	PsychENCODE	FUSION	1.36181		0.173		30545856	10.1126/science.aat8127	Gandal et all science	BRAIN
A2ML1	A8K2U0	23336	CIS	Cognition_Meta	DECODE_Specific	-,NA		0.412401	0.412401	DECODE	DECODE	1.11304	1541.55	SCZ	A2ML1	Proteome	PLASMA	MR	deCODE	TwoSampleMR	0.0373501	0.0394089	0.343252		37085628	10.1007/s00439-023-02562-0	Dang et al Human Genetics	BLOOD
A2ML1	A8K2U0	23336	CIS	Cognition_Meta	DECODE_Specific	-,NA		0.412401	0.412401	DECODE	DECODE	1.11304	1541.55	BIP	A2ML1	Proteome	PLASMA	MR	deCODE	TwoSampleMR	0.00861165	0.044335	0.845988		37085628	10.1007/s00439-023-02562-0	Dang et al Human Genetics	BLOOD
A2ML1	A8K2U0	23336	CIS	Cognition_Meta	DECODE_Specific	-,NA		0.412401	0.412401	DECODE	DECODE	1.11304	1541.55	MDD	A2ML1	Proteome	PLASMA	MR	deCODE	TwoSampleMR	-0.00492907	0.0160115	0.7582		37085628	10.1007/s00439-023-02562-0	Dang et al Human Genetics	BLOOD
A2ML1	A8K2U0	23336	CIS	Cognition_Meta	DECODE_Specific	-,NA		0.412401	0.412401	DECODE	DECODE	1.11304	1541.55	Bipolar disorder	A2ML1	Proteome	PLASMA	MR	FENLAND	TwoSampleMR	0.00690065	0.0355263	0.845988		36280454	https://doi.org/10.1016/j.biopsych.2022.08.015	Lu et al Biol Psychiatry	BLOOD
A2ML1	A8K2U0	23336	CIS	Cognition_Meta	DECODE_Specific	-,NA		0.412401	0.412401	DECODE	DECODE	1.11304	1541.55	Major depressive disorder	A2ML1	Proteome	PLASMA	MR	FENLAND	TwoSampleMR	-0.00131579	0.0161184	0.934939		36280454	https://doi.org/10.1016/j.biopsych.2022.08.015	Lu et al Biol Psychiatry	BLOOD
A2ML1	A8K2U0	23336	CIS	Cognition_Meta	DECODE_Specific	-,NA		0.412401	0.412401	DECODE	DECODE	1.11304	1541.55	Schizophrenia	A2ML1	Proteome	PLASMA	MR	FENLAND	TwoSampleMR	0.0335455	0.0322368	0.298064		36280454	https://doi.org/10.1016/j.biopsych.2022.08.015	Lu et al Biol Psychiatry	BLOOD
A2ML1	A8K2U0	23336	CIS	Cognition_Meta	DECODE_Specific	-,NA		0.412401	0.412401	DECODE	DECODE	1.11304	1541.55	SCZ_PGC3	A2ML1	Transcriptome_Transcriptlvel	DLPFC	SMR	CMC+GTEX	SMR	-0.0498	0.0382646	0.193099		35460606	10.1016/j.ajhg.2022.04.004	Jiang eet all Am J Hum Genet	BRAIN
A2ML1	A8K2U0	23336	CIS	Cognition_Meta	DECODE_Specific	-,NA		0.412401	0.412401	DECODE	DECODE	1.11304	1541.55	SCZ_PGC3	A2ML1	Transcriptome_Transcriptlvel	DLPFC	SMR	CMC+GTEX	SMR	-0.0153321	0.0322712	0.634715		35460606	10.1016/j.ajhg.2022.04.004	Jiang eet all Am J Hum Genet	BRAIN
A2ML1	A8K2U0	23336	CIS	Cognition_Meta	DECODE_Specific	-,NA		0.412401	0.412401	DECODE	DECODE	1.11304	1541.55	SCZ.Clozuk.2018	A2ML1	Transcriptome	BRAIN	SMR	PsychENCODE	SMR	-0.0046898	0.0234003	0.841		30545856	10.1126/science.aat8127	Gandal et all science	BRAIN
A2ML1	A8K2U0	23336	CIS	Cognition_Meta	DECODE_Specific	-,NA		0.412401	0.412401	DECODE	DECODE	1.11304	1541.55	BD.PGC.ruderferCell2018	A2ML1	Transcriptome	BRAIN	SMR	PsychENCODE	SMR	0.00244851	0.0360668	0.945875		30545856	10.1126/science.aat8127	Gandal et all science	BRAIN
A2ML1	A8K2U0	23336	CIS	Cognition_Meta	DECODE_Specific	-,NA		0.412401	0.412401	DECODE	DECODE	1.11304	1541.55	MDD	A2ML1	Proteiome	BRAIN	SMR	BrainMeta	SMR	0.00798898	0.0116046	0.491181		37415601	10.3389/fgene.2023.1191264	Gedik et all Front Genet	BRAIN
A2ML1	A8K2U0	23336	CIS	Cognition_Meta	DECODE_Specific	-,NA		0.412401	0.412401	DECODE	DECODE	1.11304	1541.55	BIP	A2ML1	Proteiome	BRAIN	SMR	BrainMeta	SMR	0.0340857	0.0256018	0.183065		37415601	10.3389/fgene.2023.1191264	Gedik et all Front Genet	BRAIN
A2ML1	A8K2U0	23336	CIS	Cognition_Meta	DECODE_Specific	-,NA		0.412401	0.412401	DECODE	DECODE	1.11304	1541.55	SCZ	A2ML1	Proteiome	BRAIN	SMR	BrainMeta	SMR	0.0038918	0.0234368	0.868113		37415601	10.3389/fgene.2023.1191264	Gedik et all Front Genet	BRAIN
A2ML1	A8K2U0	23336	CIS	Cognition_Meta	DECODE_Specific	-,NA		0.412401	0.412401	DECODE	DECODE	1.11304	1541.55	MDD	A2ML1	Proteiome	BLOOD	SMR	deCODE	SMR	-0.00164204	0.020115	0.934939		37415601	10.3389/fgene.2023.1191264	Gedik et all Front Genet	BLOOD
A2ML1	A8K2U0	23336	CIS	Cognition_Meta	DECODE_Specific	-,NA		0.412401	0.412401	DECODE	DECODE	1.11304	1541.55	BIP	A2ML1	Proteiome	BLOOD	SMR	deCODE	SMR	0.00861165	0.0443363	0.845992		37415601	10.3389/fgene.2023.1191264	Gedik et all Front Genet	BLOOD
A2ML1	A8K2U0	23336	CIS	Cognition_Meta	DECODE_Specific	-,NA		0.412401	0.412401	DECODE	DECODE	1.11304	1541.55	SCZ.Clozuk.2018	A2ML1	Transcriptome	BRAIN	TWAS	PsychENCODE	FUSION	1.36181		0.173		30545856	10.1126/science.aat8127	Gandal et all science	BRAIN
A2ML1	A8K2U0	23336	CIS	PGC3_SCZ_NoUKB	DECODE_Specific	+,NA		0.513393	0.513393	DECODE	DECODE	1.14914	1919.06	SCZ	A2ML1	Proteome	PLASMA	MR	deCODE	TwoSampleMR	0.0373501	0.0394089	0.343252		37085628	10.1007/s00439-023-02562-0	Dang et al Human Genetics	BLOOD
A2ML1	A8K2U0	23336	CIS	PGC3_SCZ_NoUKB	DECODE_Specific	+,NA		0.513393	0.513393	DECODE	DECODE	1.14914	1919.06	BIP	A2ML1	Proteome	PLASMA	MR	deCODE	TwoSampleMR	0.00861165	0.044335	0.845988		37085628	10.1007/s00439-023-02562-0	Dang et al Human Genetics	BLOOD
A2ML1	A8K2U0	23336	CIS	PGC3_SCZ_NoUKB	DECODE_Specific	+,NA		0.513393	0.513393	DECODE	DECODE	1.14914	1919.06	MDD	A2ML1	Proteome	PLASMA	MR	deCODE	TwoSampleMR	-0.00492907	0.0160115	0.7582		37085628	10.1007/s00439-023-02562-0	Dang et al Human Genetics	BLOOD
A2ML1	A8K2U0	23336	CIS	PGC3_SCZ_NoUKB	DECODE_Specific	+,NA		0.513393	0.513393	DECODE	DECODE	1.14914	1919.06	Bipolar disorder	A2ML1	Proteome	PLASMA	MR	FENLAND	TwoSampleMR	0.00690065	0.0355263	0.845988		36280454	https://doi.org/10.1016/j.biopsych.2022.08.015	Lu et al Biol Psychiatry	BLOOD
A2ML1	A8K2U0	23336	CIS	PGC3_SCZ_NoUKB	DECODE_Specific	+,NA		0.513393	0.513393	DECODE	DECODE	1.14914	1919.06	Major depressive disorder	A2ML1	Proteome	PLASMA	MR	FENLAND	TwoSampleMR	-0.00131579	0.0161184	0.934939		36280454	https://doi.org/10.1016/j.biopsych.2022.08.015	Lu et al Biol Psychiatry	BLOOD
A2ML1	A8K2U0	23336	CIS	PGC3_SCZ_NoUKB	DECODE_Specific	+,NA		0.513393	0.513393	DECODE	DECODE	1.14914	1919.06	Schizophrenia	A2ML1	Proteome	PLASMA	MR	FENLAND	TwoSampleMR	0.0335455	0.0322368	0.298064		36280454	https://doi.org/10.1016/j.biopsych.2022.08.015	Lu et al Biol Psychiatry	BLOOD
A2ML1	A8K2U0	23336	CIS	PGC3_SCZ_NoUKB	DECODE_Specific	+,NA		0.513393	0.513393	DECODE	DECODE	1.14914	1919.06	SCZ_PGC3	A2ML1	Transcriptome_Transcriptlvel	DLPFC	SMR	CMC+GTEX	SMR	-0.0498	0.0382646	0.193099		35460606	10.1016/j.ajhg.2022.04.004	Jiang eet all Am J Hum Genet	BRAIN
A2ML1	A8K2U0	23336	CIS	PGC3_SCZ_NoUKB	DECODE_Specific	+,NA		0.513393	0.513393	DECODE	DECODE	1.14914	1919.06	SCZ_PGC3	A2ML1	Transcriptome_Transcriptlvel	DLPFC	SMR	CMC+GTEX	SMR	-0.0153321	0.0322712	0.634715		35460606	10.1016/j.ajhg.2022.04.004	Jiang eet all Am J Hum Genet	BRAIN
A2ML1	A8K2U0	23336	CIS	PGC3_SCZ_NoUKB	DECODE_Specific	+,NA		0.513393	0.513393	DECODE	DECODE	1.14914	1919.06	SCZ.Clozuk.2018	A2ML1	Transcriptome	BRAIN	SMR	PsychENCODE	SMR	-0.0046898	0.0234003	0.841		30545856	10.1126/science.aat8127	Gandal et all science	BRAIN
A2ML1	A8K2U0	23336	CIS	PGC3_SCZ_NoUKB	DECODE_Specific	+,NA		0.513393	0.513393	DECODE	DECODE	1.14914	1919.06	BD.PGC.ruderferCell2018	A2ML1	Transcriptome	BRAIN	SMR	PsychENCODE	SMR	0.00244851	0.0360668	0.945875		30545856	10.1126/science.aat8127	Gandal et all science	BRAIN
A2ML1	A8K2U0	23336	CIS	PGC3_SCZ_NoUKB	DECODE_Specific	+,NA		0.513393	0.513393	DECODE	DECODE	1.14914	1919.06	MDD	A2ML1	Proteiome	BRAIN	SMR	BrainMeta	SMR	0.00798898	0.0116046	0.491181		37415601	10.3389/fgene.2023.1191264	Gedik et all Front Genet	BRAIN
A2ML1	A8K2U0	23336	CIS	PGC3_SCZ_NoUKB	DECODE_Specific	+,NA		0.513393	0.513393	DECODE	DECODE	1.14914	1919.06	BIP	A2ML1	Proteiome	BRAIN	SMR	BrainMeta	SMR	0.0340857	0.0256018	0.183065		37415601	10.3389/fgene.2023.1191264	Gedik et all Front Genet	BRAIN
A2ML1	A8K2U0	23336	CIS	PGC3_SCZ_NoUKB	DECODE_Specific	+,NA		0.513393	0.513393	DECODE	DECODE	1.14914	1919.06	SCZ	A2ML1	Proteiome	BRAIN	SMR	BrainMeta	SMR	0.0038918	0.0234368	0.868113		37415601	10.3389/fgene.2023.1191264	Gedik et all Front Genet	BRAIN
A2ML1	A8K2U0	23336	CIS	PGC3_SCZ_NoUKB	DECODE_Specific	+,NA		0.513393	0.513393	DECODE	DECODE	1.14914	1919.06	MDD	A2ML1	Proteiome	BLOOD	SMR	deCODE	SMR	-0.00164204	0.020115	0.934939		37415601	10.3389/fgene.2023.1191264	Gedik et all Front Genet	BLOOD
A2ML1	A8K2U0	23336	CIS	PGC3_SCZ_NoUKB	DECODE_Specific	+,NA		0.513393	0.513393	DECODE	DECODE	1.14914	1919.06	BIP	A2ML1	Proteiome	BLOOD	SMR	deCODE	SMR	0.00861165	0.0443363	0.845992		37415601	10.3389/fgene.2023.1191264	Gedik et all Front Genet	BLOOD
A2ML1	A8K2U0	23336	CIS	PGC3_SCZ_NoUKB	DECODE_Specific	+,NA		0.513393	0.513393	DECODE	DECODE	1.14914	1919.06	SCZ.Clozuk.2018	A2ML1	Transcriptome	BRAIN	TWAS	PsychENCODE	FUSION	1.36181		0.173		30545856	10.1126/science.aat8127	Gandal et all science	BRAIN
A2ML1	A8K2U0	23336	CIS	BIP_PGC3_noukb	DECODE_Specific	+,NA		0.967002	0.967002	DECODE	DECODE	1.43553	3614.65	SCZ	A2ML1	Proteome	PLASMA	MR	deCODE	TwoSampleMR	0.0373501	0.0394089	0.343252		37085628	10.1007/s00439-023-02562-0	Dang et al Human Genetics	BLOOD
A2ML1	A8K2U0	23336	CIS	BIP_PGC3_noukb	DECODE_Specific	+,NA		0.967002	0.967002	DECODE	DECODE	1.43553	3614.65	BIP	A2ML1	Proteome	PLASMA	MR	deCODE	TwoSampleMR	0.00861165	0.044335	0.845988		37085628	10.1007/s00439-023-02562-0	Dang et al Human Genetics	BLOOD
A2ML1	A8K2U0	23336	CIS	BIP_PGC3_noukb	DECODE_Specific	+,NA		0.967002	0.967002	DECODE	DECODE	1.43553	3614.65	MDD	A2ML1	Proteome	PLASMA	MR	deCODE	TwoSampleMR	-0.00492907	0.0160115	0.7582		37085628	10.1007/s00439-023-02562-0	Dang et al Human Genetics	BLOOD
A2ML1	A8K2U0	23336	CIS	BIP_PGC3_noukb	DECODE_Specific	+,NA		0.967002	0.967002	DECODE	DECODE	1.43553	3614.65	Bipolar disorder	A2ML1	Proteome	PLASMA	MR	FENLAND	TwoSampleMR	0.00690065	0.0355263	0.845988		36280454	https://doi.org/10.1016/j.biopsych.2022.08.015	Lu et al Biol Psychiatry	BLOOD
A2ML1	A8K2U0	23336	CIS	BIP_PGC3_noukb	DECODE_Specific	+,NA		0.967002	0.967002	DECODE	DECODE	1.43553	3614.65	Major depressive disorder	A2ML1	Proteome	PLASMA	MR	FENLAND	TwoSampleMR	-0.00131579	0.0161184	0.934939		36280454	https://doi.org/10.1016/j.biopsych.2022.08.015	Lu et al Biol Psychiatry	BLOOD
A2ML1	A8K2U0	23336	CIS	BIP_PGC3_noukb	DECODE_Specific	+,NA		0.967002	0.967002	DECODE	DECODE	1.43553	3614.65	Schizophrenia	A2ML1	Proteome	PLASMA	MR	FENLAND	TwoSampleMR	0.0335455	0.0322368	0.298064		36280454	https://doi.org/10.1016/j.biopsych.2022.08.015	Lu et al Biol Psychiatry	BLOOD
A2ML1	A8K2U0	23336	CIS	BIP_PGC3_noukb	DECODE_Specific	+,NA		0.967002	0.967002	DECODE	DECODE	1.43553	3614.65	SCZ_PGC3	A2ML1	Transcriptome_Transcriptlvel	DLPFC	SMR	CMC+GTEX	SMR	-0.0498	0.0382646	0.193099		35460606	10.1016/j.ajhg.2022.04.004	Jiang eet all Am J Hum Genet	BRAIN
A2ML1	A8K2U0	23336	CIS	BIP_PGC3_noukb	DECODE_Specific	+,NA		0.967002	0.967002	DECODE	DECODE	1.43553	3614.65	SCZ_PGC3	A2ML1	Transcriptome_Transcriptlvel	DLPFC	SMR	CMC+GTEX	SMR	-0.0153321	0.0322712	0.634715		35460606	10.1016/j.ajhg.2022.04.004	Jiang eet all Am J Hum Genet	BRAIN
A2ML1	A8K2U0	23336	CIS	BIP_PGC3_noukb	DECODE_Specific	+,NA		0.967002	0.967002	DECODE	DECODE	1.43553	3614.65	SCZ.Clozuk.2018	A2ML1	Transcriptome	BRAIN	SMR	PsychENCODE	SMR	-0.0046898	0.0234003	0.841		30545856	10.1126/science.aat8127	Gandal et all science	BRAIN
A2ML1	A8K2U0	23336	CIS	BIP_PGC3_noukb	DECODE_Specific	+,NA		0.967002	0.967002	DECODE	DECODE	1.43553	3614.65	BD.PGC.ruderferCell2018	A2ML1	Transcriptome	BRAIN	SMR	PsychENCODE	SMR	0.00244851	0.0360668	0.945875		30545856	10.1126/science.aat8127	Gandal et all science	BRAIN
A2ML1	A8K2U0	23336	CIS	BIP_PGC3_noukb	DECODE_Specific	+,NA		0.967002	0.967002	DECODE	DECODE	1.43553	3614.65	MDD	A2ML1	Proteiome	BRAIN	SMR	BrainMeta	SMR	0.00798898	0.0116046	0.491181		37415601	10.3389/fgene.2023.1191264	Gedik et all Front Genet	BRAIN
A2ML1	A8K2U0	23336	CIS	BIP_PGC3_noukb	DECODE_Specific	+,NA		0.967002	0.967002	DECODE	DECODE	1.43553	3614.65	BIP	A2ML1	Proteiome	BRAIN	SMR	BrainMeta	SMR	0.0340857	0.0256018	0.183065		37415601	10.3389/fgene.2023.1191264	Gedik et all Front Genet	BRAIN
A2ML1	A8K2U0	23336	CIS	BIP_PGC3_noukb	DECODE_Specific	+,NA		0.967002	0.967002	DECODE	DECODE	1.43553	3614.65	SCZ	A2ML1	Proteiome	BRAIN	SMR	BrainMeta	SMR	0.0038918	0.0234368	0.868113		37415601	10.3389/fgene.2023.1191264	Gedik et all Front Genet	BRAIN
A2ML1	A8K2U0	23336	CIS	BIP_PGC3_noukb	DECODE_Specific	+,NA		0.967002	0.967002	DECODE	DECODE	1.43553	3614.65	MDD	A2ML1	Proteiome	BLOOD	SMR	deCODE	SMR	-0.00164204	0.020115	0.934939		37415601	10.3389/fgene.2023.1191264	Gedik et all Front Genet	BLOOD
A2ML1	A8K2U0	23336	CIS	BIP_PGC3_noukb	DECODE_Specific	+,NA		0.967002	0.967002	DECODE	DECODE	1.43553	3614.65	BIP	A2ML1	Proteiome	BLOOD	SMR	deCODE	SMR	0.00861165	0.0443363	0.845992		37415601	10.3389/fgene.2023.1191264	Gedik et all Front Genet	BLOOD
A2ML1	A8K2U0	23336	CIS	BIP_PGC3_noukb	DECODE_Specific	+,NA		0.967002	0.967002	DECODE	DECODE	1.43553	3614.65	SCZ.Clozuk.2018	A2ML1	Transcriptome	BRAIN	TWAS	PsychENCODE	FUSION	1.36181		0.173		30545856	10.1126/science.aat8127	Gandal et all science	BRAIN
A2ML1	A8K2U0	23336	TRANS	BIP_PGC3_noukb	DECODE_Specific	+,NA		0.0226936	0.0226936	DECODE	DECODE	0.204995	154.566	SCZ	A2ML1	Proteome	PLASMA	MR	deCODE	TwoSampleMR	0.0373501	0.0394089	0.343252		37085628	10.1007/s00439-023-02562-0	Dang et al Human Genetics	BLOOD
A2ML1	A8K2U0	23336	TRANS	BIP_PGC3_noukb	DECODE_Specific	+,NA		0.0226936	0.0226936	DECODE	DECODE	0.204995	154.566	BIP	A2ML1	Proteome	PLASMA	MR	deCODE	TwoSampleMR	0.00861165	0.044335	0.845988		37085628	10.1007/s00439-023-02562-0	Dang et al Human Genetics	BLOOD
A2ML1	A8K2U0	23336	TRANS	BIP_PGC3_noukb	DECODE_Specific	+,NA		0.0226936	0.0226936	DECODE	DECODE	0.204995	154.566	MDD	A2ML1	Proteome	PLASMA	MR	deCODE	TwoSampleMR	-0.00492907	0.0160115	0.7582		37085628	10.1007/s00439-023-02562-0	Dang et al Human Genetics	BLOOD
A2ML1	A8K2U0	23336	TRANS	BIP_PGC3_noukb	DECODE_Specific	+,NA		0.0226936	0.0226936	DECODE	DECODE	0.204995	154.566	Bipolar disorder	A2ML1	Proteome	PLASMA	MR	FENLAND	TwoSampleMR	0.00690065	0.0355263	0.845988		36280454	https://doi.org/10.1016/j.biopsych.2022.08.015	Lu et al Biol Psychiatry	BLOOD
A2ML1	A8K2U0	23336	TRANS	BIP_PGC3_noukb	DECODE_Specific	+,NA		0.0226936	0.0226936	DECODE	DECODE	0.204995	154.566	Major depressive disorder	A2ML1	Proteome	PLASMA	MR	FENLAND	TwoSampleMR	-0.00131579	0.0161184	0.934939		36280454	https://doi.org/10.1016/j.biopsych.2022.08.015	Lu et al Biol Psychiatry	BLOOD
A2ML1	A8K2U0	23336	TRANS	BIP_PGC3_noukb	DECODE_Specific	+,NA		0.0226936	0.0226936	DECODE	DECODE	0.204995	154.566	Schizophrenia	A2ML1	Proteome	PLASMA	MR	FENLAND	TwoSampleMR	0.0335455	0.0322368	0.298064		36280454	https://doi.org/10.1016/j.biopsych.2022.08.015	Lu et al Biol Psychiatry	BLOOD
A2ML1	A8K2U0	23336	TRANS	BIP_PGC3_noukb	DECODE_Specific	+,NA		0.0226936	0.0226936	DECODE	DECODE	0.204995	154.566	SCZ_PGC3	A2ML1	Transcriptome_Transcriptlvel	DLPFC	SMR	CMC+GTEX	SMR	-0.0498	0.0382646	0.193099		35460606	10.1016/j.ajhg.2022.04.004	Jiang eet all Am J Hum Genet	BRAIN
A2ML1	A8K2U0	23336	TRANS	BIP_PGC3_noukb	DECODE_Specific	+,NA		0.0226936	0.0226936	DECODE	DECODE	0.204995	154.566	SCZ_PGC3	A2ML1	Transcriptome_Transcriptlvel	DLPFC	SMR	CMC+GTEX	SMR	-0.0153321	0.0322712	0.634715		35460606	10.1016/j.ajhg.2022.04.004	Jiang eet all Am J Hum Genet	BRAIN
A2ML1	A8K2U0	23336	TRANS	BIP_PGC3_noukb	DECODE_Specific	+,NA		0.0226936	0.0226936	DECODE	DECODE	0.204995	154.566	SCZ.Clozuk.2018	A2ML1	Transcriptome	BRAIN	SMR	PsychENCODE	SMR	-0.0046898	0.0234003	0.841		30545856	10.1126/science.aat8127	Gandal et all science	BRAIN
A2ML1	A8K2U0	23336	TRANS	BIP_PGC3_noukb	DECODE_Specific	+,NA		0.0226936	0.0226936	DECODE	DECODE	0.204995	154.566	BD.PGC.ruderferCell2018	A2ML1	Transcriptome	BRAIN	SMR	PsychENCODE	SMR	0.00244851	0.0360668	0.945875		30545856	10.1126/science.aat8127	Gandal et all science	BRAIN
A2ML1	A8K2U0	23336	TRANS	BIP_PGC3_noukb	DECODE_Specific	+,NA		0.0226936	0.0226936	DECODE	DECODE	0.204995	154.566	MDD	A2ML1	Proteiome	BRAIN	SMR	BrainMeta	SMR	0.00798898	0.0116046	0.491181		37415601	10.3389/fgene.2023.1191264	Gedik et all Front Genet	BRAIN
A2ML1	A8K2U0	23336	TRANS	BIP_PGC3_noukb	DECODE_Specific	+,NA		0.0226936	0.0226936	DECODE	DECODE	0.204995	154.566	BIP	A2ML1	Proteiome	BRAIN	SMR	BrainMeta	SMR	0.0340857	0.0256018	0.183065		37415601	10.3389/fgene.2023.1191264	Gedik et all Front Genet	BRAIN
A2ML1	A8K2U0	23336	TRANS	BIP_PGC3_noukb	DECODE_Specific	+,NA		0.0226936	0.0226936	DECODE	DECODE	0.204995	154.566	SCZ	A2ML1	Proteiome	BRAIN	SMR	BrainMeta	SMR	0.0038918	0.0234368	0.868113		37415601	10.3389/fgene.2023.1191264	Gedik et all Front Genet	BRAIN
A2ML1	A8K2U0	23336	TRANS	BIP_PGC3_noukb	DECODE_Specific	+,NA		0.0226936	0.0226936	DECODE	DECODE	0.204995	154.566	MDD	A2ML1	Proteiome	BLOOD	SMR	deCODE	SMR	-0.00164204	0.020115	0.934939		37415601	10.3389/fgene.2023.1191264	Gedik et all Front Genet	BLOOD
A2ML1	A8K2U0	23336	TRANS	BIP_PGC3_noukb	DECODE_Specific	+,NA		0.0226936	0.0226936	DECODE	DECODE	0.204995	154.566	BIP	A2ML1	Proteiome	BLOOD	SMR	deCODE	SMR	0.00861165	0.0443363	0.845992		37415601	10.3389/fgene.2023.1191264	Gedik et all Front Genet	BLOOD
A2ML1	A8K2U0	23336	TRANS	BIP_PGC3_noukb	DECODE_Specific	+,NA		0.0226936	0.0226936	DECODE	DECODE	0.204995	154.566	SCZ.Clozuk.2018	A2ML1	Transcriptome	BRAIN	TWAS	PsychENCODE	FUSION	1.36181		0.173		30545856	10.1126/science.aat8127	Gandal et all science	BRAIN
A2ML1	A8K2U0	23336	TRANS	Cognition_Meta	DECODE_Specific	+,NA		0.73279	0.73279	DECODE	DECODE	1.28172	4991.03	SCZ	A2ML1	Proteome	PLASMA	MR	deCODE	TwoSampleMR	0.0373501	0.0394089	0.343252		37085628	10.1007/s00439-023-02562-0	Dang et al Human Genetics	BLOOD
A2ML1	A8K2U0	23336	TRANS	Cognition_Meta	DECODE_Specific	+,NA		0.73279	0.73279	DECODE	DECODE	1.28172	4991.03	BIP	A2ML1	Proteome	PLASMA	MR	deCODE	TwoSampleMR	0.00861165	0.044335	0.845988		37085628	10.1007/s00439-023-02562-0	Dang et al Human Genetics	BLOOD
A2ML1	A8K2U0	23336	TRANS	Cognition_Meta	DECODE_Specific	+,NA		0.73279	0.73279	DECODE	DECODE	1.28172	4991.03	MDD	A2ML1	Proteome	PLASMA	MR	deCODE	TwoSampleMR	-0.00492907	0.0160115	0.7582		37085628	10.1007/s00439-023-02562-0	Dang et al Human Genetics	BLOOD
A2ML1	A8K2U0	23336	TRANS	Cognition_Meta	DECODE_Specific	+,NA		0.73279	0.73279	DECODE	DECODE	1.28172	4991.03	Bipolar disorder	A2ML1	Proteome	PLASMA	MR	FENLAND	TwoSampleMR	0.00690065	0.0355263	0.845988		36280454	https://doi.org/10.1016/j.biopsych.2022.08.015	Lu et al Biol Psychiatry	BLOOD
A2ML1	A8K2U0	23336	TRANS	Cognition_Meta	DECODE_Specific	+,NA		0.73279	0.73279	DECODE	DECODE	1.28172	4991.03	Major depressive disorder	A2ML1	Proteome	PLASMA	MR	FENLAND	TwoSampleMR	-0.00131579	0.0161184	0.934939		36280454	https://doi.org/10.1016/j.biopsych.2022.08.015	Lu et al Biol Psychiatry	BLOOD
A2ML1	A8K2U0	23336	TRANS	Cognition_Meta	DECODE_Specific	+,NA		0.73279	0.73279	DECODE	DECODE	1.28172	4991.03	Schizophrenia	A2ML1	Proteome	PLASMA	MR	FENLAND	TwoSampleMR	0.0335455	0.0322368	0.298064		36280454	https://doi.org/10.1016/j.biopsych.2022.08.015	Lu et al Biol Psychiatry	BLOOD
A2ML1	A8K2U0	23336	TRANS	Cognition_Meta	DECODE_Specific	+,NA		0.73279	0.73279	DECODE	DECODE	1.28172	4991.03	SCZ_PGC3	A2ML1	Transcriptome_Transcriptlvel	DLPFC	SMR	CMC+GTEX	SMR	-0.0498	0.0382646	0.193099		35460606	10.1016/j.ajhg.2022.04.004	Jiang eet all Am J Hum Genet	BRAIN
A2ML1	A8K2U0	23336	TRANS	Cognition_Meta	DECODE_Specific	+,NA		0.73279	0.73279	DECODE	DECODE	1.28172	4991.03	SCZ_PGC3	A2ML1	Transcriptome_Transcriptlvel	DLPFC	SMR	CMC+GTEX	SMR	-0.0153321	0.0322712	0.634715		35460606	10.1016/j.ajhg.2022.04.004	Jiang eet all Am J Hum Genet	BRAIN
A2ML1	A8K2U0	23336	TRANS	Cognition_Meta	DECODE_Specific	+,NA		0.73279	0.73279	DECODE	DECODE	1.28172	4991.03	SCZ.Clozuk.2018	A2ML1	Transcriptome	BRAIN	SMR	PsychENCODE	SMR	-0.0046898	0.0234003	0.841		30545856	10.1126/science.aat8127	Gandal et all science	BRAIN
A2ML1	A8K2U0	23336	TRANS	Cognition_Meta	DECODE_Specific	+,NA		0.73279	0.73279	DECODE	DECODE	1.28172	4991.03	BD.PGC.ruderferCell2018	A2ML1	Transcriptome	BRAIN	SMR	PsychENCODE	SMR	0.00244851	0.0360668	0.945875		30545856	10.1126/science.aat8127	Gandal et all science	BRAIN
A2ML1	A8K2U0	23336	TRANS	Cognition_Meta	DECODE_Specific	+,NA		0.73279	0.73279	DECODE	DECODE	1.28172	4991.03	MDD	A2ML1	Proteiome	BRAIN	SMR	BrainMeta	SMR	0.00798898	0.0116046	0.491181		37415601	10.3389/fgene.2023.1191264	Gedik et all Front Genet	BRAIN
A2ML1	A8K2U0	23336	TRANS	Cognition_Meta	DECODE_Specific	+,NA		0.73279	0.73279	DECODE	DECODE	1.28172	4991.03	BIP	A2ML1	Proteiome	BRAIN	SMR	BrainMeta	SMR	0.0340857	0.0256018	0.183065		37415601	10.3389/fgene.2023.1191264	Gedik et all Front Genet	BRAIN
A2ML1	A8K2U0	23336	TRANS	Cognition_Meta	DECODE_Specific	+,NA		0.73279	0.73279	DECODE	DECODE	1.28172	4991.03	SCZ	A2ML1	Proteiome	BRAIN	SMR	BrainMeta	SMR	0.0038918	0.0234368	0.868113		37415601	10.3389/fgene.2023.1191264	Gedik et all Front Genet	BRAIN
A2ML1	A8K2U0	23336	TRANS	Cognition_Meta	DECODE_Specific	+,NA		0.73279	0.73279	DECODE	DECODE	1.28172	4991.03	MDD	A2ML1	Proteiome	BLOOD	SMR	deCODE	SMR	-0.00164204	0.020115	0.934939		37415601	10.3389/fgene.2023.1191264	Gedik et all Front Genet	BLOOD
A2ML1	A8K2U0	23336	TRANS	Cognition_Meta	DECODE_Specific	+,NA		0.73279	0.73279	DECODE	DECODE	1.28172	4991.03	BIP	A2ML1	Proteiome	BLOOD	SMR	deCODE	SMR	0.00861165	0.0443363	0.845992		37415601	10.3389/fgene.2023.1191264	Gedik et all Front Genet	BLOOD
A2ML1	A8K2U0	23336	TRANS	Cognition_Meta	DECODE_Specific	+,NA		0.73279	0.73279	DECODE	DECODE	1.28172	4991.03	SCZ.Clozuk.2018	A2ML1	Transcriptome	BRAIN	TWAS	PsychENCODE	FUSION	1.36181		0.173		30545856	10.1126/science.aat8127	Gandal et all science	BRAIN
A2ML1	A8K2U0	23336	TRANS	Depression_iPSYCH_2023	DECODE_Specific	+,NA		0.477076	0.477076	DECODE	DECODE	1.58197	3249.36	SCZ	A2ML1	Proteome	PLASMA	MR	deCODE	TwoSampleMR	0.0373501	0.0394089	0.343252		37085628	10.1007/s00439-023-02562-0	Dang et al Human Genetics	BLOOD
A2ML1	A8K2U0	23336	TRANS	Depression_iPSYCH_2023	DECODE_Specific	+,NA		0.477076	0.477076	DECODE	DECODE	1.58197	3249.36	BIP	A2ML1	Proteome	PLASMA	MR	deCODE	TwoSampleMR	0.00861165	0.044335	0.845988		37085628	10.1007/s00439-023-02562-0	Dang et al Human Genetics	BLOOD
A2ML1	A8K2U0	23336	TRANS	Depression_iPSYCH_2023	DECODE_Specific	+,NA		0.477076	0.477076	DECODE	DECODE	1.58197	3249.36	MDD	A2ML1	Proteome	PLASMA	MR	deCODE	TwoSampleMR	-0.00492907	0.0160115	0.7582		37085628	10.1007/s00439-023-02562-0	Dang et al Human Genetics	BLOOD
A2ML1	A8K2U0	23336	TRANS	Depression_iPSYCH_2023	DECODE_Specific	+,NA		0.477076	0.477076	DECODE	DECODE	1.58197	3249.36	Bipolar disorder	A2ML1	Proteome	PLASMA	MR	FENLAND	TwoSampleMR	0.00690065	0.0355263	0.845988		36280454	https://doi.org/10.1016/j.biopsych.2022.08.015	Lu et al Biol Psychiatry	BLOOD
A2ML1	A8K2U0	23336	TRANS	Depression_iPSYCH_2023	DECODE_Specific	+,NA		0.477076	0.477076	DECODE	DECODE	1.58197	3249.36	Major depressive disorder	A2ML1	Proteome	PLASMA	MR	FENLAND	TwoSampleMR	-0.00131579	0.0161184	0.934939		36280454	https://doi.org/10.1016/j.biopsych.2022.08.015	Lu et al Biol Psychiatry	BLOOD
A2ML1	A8K2U0	23336	TRANS	Depression_iPSYCH_2023	DECODE_Specific	+,NA		0.477076	0.477076	DECODE	DECODE	1.58197	3249.36	Schizophrenia	A2ML1	Proteome	PLASMA	MR	FENLAND	TwoSampleMR	0.0335455	0.0322368	0.298064		36280454	https://doi.org/10.1016/j.biopsych.2022.08.015	Lu et al Biol Psychiatry	BLOOD
A2ML1	A8K2U0	23336	TRANS	Depression_iPSYCH_2023	DECODE_Specific	+,NA		0.477076	0.477076	DECODE	DECODE	1.58197	3249.36	SCZ_PGC3	A2ML1	Transcriptome_Transcriptlvel	DLPFC	SMR	CMC+GTEX	SMR	-0.0498	0.0382646	0.193099		35460606	10.1016/j.ajhg.2022.04.004	Jiang eet all Am J Hum Genet	BRAIN
A2ML1	A8K2U0	23336	TRANS	Depression_iPSYCH_2023	DECODE_Specific	+,NA		0.477076	0.477076	DECODE	DECODE	1.58197	3249.36	SCZ_PGC3	A2ML1	Transcriptome_Transcriptlvel	DLPFC	SMR	CMC+GTEX	SMR	-0.0153321	0.0322712	0.634715		35460606	10.1016/j.ajhg.2022.04.004	Jiang eet all Am J Hum Genet	BRAIN
A2ML1	A8K2U0	23336	TRANS	Depression_iPSYCH_2023	DECODE_Specific	+,NA		0.477076	0.477076	DECODE	DECODE	1.58197	3249.36	SCZ.Clozuk.2018	A2ML1	Transcriptome	BRAIN	SMR	PsychENCODE	SMR	-0.0046898	0.0234003	0.841		30545856	10.1126/science.aat8127	Gandal et all science	BRAIN
A2ML1	A8K2U0	23336	TRANS	Depression_iPSYCH_2023	DECODE_Specific	+,NA		0.477076	0.477076	DECODE	DECODE	1.58197	3249.36	BD.PGC.ruderferCell2018	A2ML1	Transcriptome	BRAIN	SMR	PsychENCODE	SMR	0.00244851	0.0360668	0.945875		30545856	10.1126/science.aat8127	Gandal et all science	BRAIN
A2ML1	A8K2U0	23336	TRANS	Depression_iPSYCH_2023	DECODE_Specific	+,NA		0.477076	0.477076	DECODE	DECODE	1.58197	3249.36	MDD	A2ML1	Proteiome	BRAIN	SMR	BrainMeta	SMR	0.00798898	0.0116046	0.491181		37415601	10.3389/fgene.2023.1191264	Gedik et all Front Genet	BRAIN
A2ML1	A8K2U0	23336	TRANS	Depression_iPSYCH_2023	DECODE_Specific	+,NA		0.477076	0.477076	DECODE	DECODE	1.58197	3249.36	BIP	A2ML1	Proteiome	BRAIN	SMR	BrainMeta	SMR	0.0340857	0.0256018	0.183065		37415601	10.3389/fgene.2023.1191264	Gedik et all Front Genet	BRAIN
A2ML1	A8K2U0	23336	TRANS	Depression_iPSYCH_2023	DECODE_Specific	+,NA		0.477076	0.477076	DECODE	DECODE	1.58197	3249.36	SCZ	A2ML1	Proteiome	BRAIN	SMR	BrainMeta	SMR	0.0038918	0.0234368	0.868113		37415601	10.3389/fgene.2023.1191264	Gedik et all Front Genet	BRAIN
A2ML1	A8K2U0	23336	TRANS	Depression_iPSYCH_2023	DECODE_Specific	+,NA		0.477076	0.477076	DECODE	DECODE	1.58197	3249.36	MDD	A2ML1	Proteiome	BLOOD	SMR	deCODE	SMR	-0.00164204	0.020115	0.934939		37415601	10.3389/fgene.2023.1191264	Gedik et all Front Genet	BLOOD
A2ML1	A8K2U0	23336	TRANS	Depression_iPSYCH_2023	DECODE_Specific	+,NA		0.477076	0.477076	DECODE	DECODE	1.58197	3249.36	BIP	A2ML1	Proteiome	BLOOD	SMR	deCODE	SMR	0.00861165	0.0443363	0.845992		37415601	10.3389/fgene.2023.1191264	Gedik et all Front Genet	BLOOD
A2ML1	A8K2U0	23336	TRANS	Depression_iPSYCH_2023	DECODE_Specific	+,NA		0.477076	0.477076	DECODE	DECODE	1.58197	3249.36	SCZ.Clozuk.2018	A2ML1	Transcriptome	BRAIN	TWAS	PsychENCODE	FUSION	1.36181		0.173		30545856	10.1126/science.aat8127	Gandal et all science	BRAIN
A2ML1	A8K2U0	23336	TRANS	PGC3_SCZ_NoUKB	DECODE_Specific	+,NA		0.00850724	0.00850724	DECODE	DECODE	0.230848	57.9428	SCZ	A2ML1	Proteome	PLASMA	MR	deCODE	TwoSampleMR	0.0373501	0.0394089	0.343252		37085628	10.1007/s00439-023-02562-0	Dang et al Human Genetics	BLOOD
A2ML1	A8K2U0	23336	TRANS	PGC3_SCZ_NoUKB	DECODE_Specific	+,NA		0.00850724	0.00850724	DECODE	DECODE	0.230848	57.9428	BIP	A2ML1	Proteome	PLASMA	MR	deCODE	TwoSampleMR	0.00861165	0.044335	0.845988		37085628	10.1007/s00439-023-02562-0	Dang et al Human Genetics	BLOOD
A2ML1	A8K2U0	23336	TRANS	PGC3_SCZ_NoUKB	DECODE_Specific	+,NA		0.00850724	0.00850724	DECODE	DECODE	0.230848	57.9428	MDD	A2ML1	Proteome	PLASMA	MR	deCODE	TwoSampleMR	-0.00492907	0.0160115	0.7582		37085628	10.1007/s00439-023-02562-0	Dang et al Human Genetics	BLOOD
A2ML1	A8K2U0	23336	TRANS	PGC3_SCZ_NoUKB	DECODE_Specific	+,NA		0.00850724	0.00850724	DECODE	DECODE	0.230848	57.9428	Bipolar disorder	A2ML1	Proteome	PLASMA	MR	FENLAND	TwoSampleMR	0.00690065	0.0355263	0.845988		36280454	https://doi.org/10.1016/j.biopsych.2022.08.015	Lu et al Biol Psychiatry	BLOOD
A2ML1	A8K2U0	23336	TRANS	PGC3_SCZ_NoUKB	DECODE_Specific	+,NA		0.00850724	0.00850724	DECODE	DECODE	0.230848	57.9428	Major depressive disorder	A2ML1	Proteome	PLASMA	MR	FENLAND	TwoSampleMR	-0.00131579	0.0161184	0.934939		36280454	https://doi.org/10.1016/j.biopsych.2022.08.015	Lu et al Biol Psychiatry	BLOOD
A2ML1	A8K2U0	23336	TRANS	PGC3_SCZ_NoUKB	DECODE_Specific	+,NA		0.00850724	0.00850724	DECODE	DECODE	0.230848	57.9428	Schizophrenia	A2ML1	Proteome	PLASMA	MR	FENLAND	TwoSampleMR	0.0335455	0.0322368	0.298064		36280454	https://doi.org/10.1016/j.biopsych.2022.08.015	Lu et al Biol Psychiatry	BLOOD
A2ML1	A8K2U0	23336	TRANS	PGC3_SCZ_NoUKB	DECODE_Specific	+,NA		0.00850724	0.00850724	DECODE	DECODE	0.230848	57.9428	SCZ_PGC3	A2ML1	Transcriptome_Transcriptlvel	DLPFC	SMR	CMC+GTEX	SMR	-0.0498	0.0382646	0.193099		35460606	10.1016/j.ajhg.2022.04.004	Jiang eet all Am J Hum Genet	BRAIN
A2ML1	A8K2U0	23336	TRANS	PGC3_SCZ_NoUKB	DECODE_Specific	+,NA		0.00850724	0.00850724	DECODE	DECODE	0.230848	57.9428	SCZ_PGC3	A2ML1	Transcriptome_Transcriptlvel	DLPFC	SMR	CMC+GTEX	SMR	-0.0153321	0.0322712	0.634715		35460606	10.1016/j.ajhg.2022.04.004	Jiang eet all Am J Hum Genet	BRAIN
A2ML1	A8K2U0	23336	TRANS	PGC3_SCZ_NoUKB	DECODE_Specific	+,NA		0.00850724	0.00850724	DECODE	DECODE	0.230848	57.9428	SCZ.Clozuk.2018	A2ML1	Transcriptome	BRAIN	SMR	PsychENCODE	SMR	-0.0046898	0.0234003	0.841		30545856	10.1126/science.aat8127	Gandal et all science	BRAIN
A2ML1	A8K2U0	23336	TRANS	PGC3_SCZ_NoUKB	DECODE_Specific	+,NA		0.00850724	0.00850724	DECODE	DECODE	0.230848	57.9428	BD.PGC.ruderferCell2018	A2ML1	Transcriptome	BRAIN	SMR	PsychENCODE	SMR	0.00244851	0.0360668	0.945875		30545856	10.1126/science.aat8127	Gandal et all science	BRAIN
A2ML1	A8K2U0	23336	TRANS	PGC3_SCZ_NoUKB	DECODE_Specific	+,NA		0.00850724	0.00850724	DECODE	DECODE	0.230848	57.9428	MDD	A2ML1	Proteiome	BRAIN	SMR	BrainMeta	SMR	0.00798898	0.0116046	0.491181		37415601	10.3389/fgene.2023.1191264	Gedik et all Front Genet	BRAIN
A2ML1	A8K2U0	23336	TRANS	PGC3_SCZ_NoUKB	DECODE_Specific	+,NA		0.00850724	0.00850724	DECODE	DECODE	0.230848	57.9428	BIP	A2ML1	Proteiome	BRAIN	SMR	BrainMeta	SMR	0.0340857	0.0256018	0.183065		37415601	10.3389/fgene.2023.1191264	Gedik et all Front Genet	BRAIN
A2ML1	A8K2U0	23336	TRANS	PGC3_SCZ_NoUKB	DECODE_Specific	+,NA		0.00850724	0.00850724	DECODE	DECODE	0.230848	57.9428	SCZ	A2ML1	Proteiome	BRAIN	SMR	BrainMeta	SMR	0.0038918	0.0234368	0.868113		37415601	10.3389/fgene.2023.1191264	Gedik et all Front Genet	BRAIN
A2ML1	A8K2U0	23336	TRANS	PGC3_SCZ_NoUKB	DECODE_Specific	+,NA		0.00850724	0.00850724	DECODE	DECODE	0.230848	57.9428	MDD	A2ML1	Proteiome	BLOOD	SMR	deCODE	SMR	-0.00164204	0.020115	0.934939		37415601	10.3389/fgene.2023.1191264	Gedik et all Front Genet	BLOOD
A2ML1	A8K2U0	23336	TRANS	PGC3_SCZ_NoUKB	DECODE_Specific	+,NA		0.00850724	0.00850724	DECODE	DECODE	0.230848	57.9428	BIP	A2ML1	Proteiome	BLOOD	SMR	deCODE	SMR	0.00861165	0.0443363	0.845992		37415601	10.3389/fgene.2023.1191264	Gedik et all Front Genet	BLOOD
A2ML1	A8K2U0	23336	TRANS	PGC3_SCZ_NoUKB	DECODE_Specific	+,NA		0.00850724	0.00850724	DECODE	DECODE	0.230848	57.9428	SCZ.Clozuk.2018	A2ML1	Transcriptome	BRAIN	TWAS	PsychENCODE	FUSION	1.36181		0.173		30545856	10.1126/science.aat8127	Gandal et all science	BRAIN
A4GALT	Q9NPC4	18149	CIS	Cognition_Meta	DECODE_Specific	-,NA		0.104952	0.104952	DECODE	DECODE	0.695584	392.309	Bipolar disorder	A4GALT	Proteome	PLASMA	MR	FENLAND	TwoSampleMR	-0.00812702	0.0350553	0.816667		36280454	https://doi.org/10.1016/j.biopsych.2022.08.015	Lu et al Biol Psychiatry	BLOOD
A4GALT	Q9NPC4	18149	CIS	Cognition_Meta	DECODE_Specific	-,NA		0.104952	0.104952	DECODE	DECODE	0.695584	392.309	Major depressive disorder	A4GALT	Proteome	PLASMA	MR	FENLAND	TwoSampleMR	0.0413284	0.0158672	0.00919678		36280454	https://doi.org/10.1016/j.biopsych.2022.08.015	Lu et al Biol Psychiatry	BLOOD
A4GALT	Q9NPC4	18149	CIS	Cognition_Meta	DECODE_Specific	-,NA		0.104952	0.104952	DECODE	DECODE	0.695584	392.309	Schizophrenia	A4GALT	Proteome	PLASMA	MR	FENLAND	TwoSampleMR	-0.0306107	0.0298893	0.305771		36280454	https://doi.org/10.1016/j.biopsych.2022.08.015	Lu et al Biol Psychiatry	BLOOD
A4GALT	Q9NPC4	18149	CIS	Cognition_Meta	DECODE_Specific	-,NA		0.104952	0.104952	DECODE	DECODE	0.695584	392.309	SCZ_PGC3	A4GALT	Transcriptome	DLPFC	MR	CMC+GTEX	MendelianRandomization			0.215586		35460606	10.1016/j.ajhg.2022.04.004	Jiang eet all Am J Hum Genet	BRAIN
A4GALT	Q9NPC4	18149	CIS	Cognition_Meta	DECODE_Specific	-,NA		0.104952	0.104952	DECODE	DECODE	0.695584	392.309	SCZ_PGC3	A4GALT	Transcriptome	DLPFC	MR	CMC+GTEX	MendelianRandomization			0.167643		35460606	10.1016/j.ajhg.2022.04.004	Jiang eet all Am J Hum Genet	BRAIN
A4GALT	Q9NPC4	18149	CIS	Cognition_Meta	DECODE_Specific	-,NA		0.104952	0.104952	DECODE	DECODE	0.695584	392.309	SCZ_PGC3	A4GALT	Transcriptome	DLPFC	MR	CMC+GTEX	MendelianRandomization			0.0158993		35460606	10.1016/j.ajhg.2022.04.004	Jiang eet all Am J Hum Genet	BRAIN
A4GALT	Q9NPC4	18149	CIS	Cognition_Meta	DECODE_Specific	-,NA		0.104952	0.104952	DECODE	DECODE	0.695584	392.309	SCZ_PGC3	A4GALT	Transcriptome	DLPFC	MR	CMC+GTEX	EMIC			0.291968		35460606	10.1016/j.ajhg.2022.04.004	Jiang eet all Am J Hum Genet	BRAIN
A4GALT	Q9NPC4	18149	CIS	Cognition_Meta	DECODE_Specific	-,NA		0.104952	0.104952	DECODE	DECODE	0.695584	392.309	BIP_2019_Stahl_etall	A4GALT	Transcriptome	DLPFC	MR	CMC+GTEX	MendelianRandomization			0.434955		35460606	10.1016/j.ajhg.2022.04.004	Jiang eet all Am J Hum Genet	BRAIN
A4GALT	Q9NPC4	18149	CIS	Cognition_Meta	DECODE_Specific	-,NA		0.104952	0.104952	DECODE	DECODE	0.695584	392.309	BIP_2019_Stahl_etall	A4GALT	Transcriptome	DLPFC	MR	CMC+GTEX	MendelianRandomization			0.412619		35460606	10.1016/j.ajhg.2022.04.004	Jiang eet all Am J Hum Genet	BRAIN
A4GALT	Q9NPC4	18149	CIS	Cognition_Meta	DECODE_Specific	-,NA		0.104952	0.104952	DECODE	DECODE	0.695584	392.309	BIP_2019_Stahl_etall	A4GALT	Transcriptome	DLPFC	MR	CMC+GTEX	MendelianRandomization			0.628696		35460606	10.1016/j.ajhg.2022.04.004	Jiang eet all Am J Hum Genet	BRAIN
A4GALT	Q9NPC4	18149	CIS	Cognition_Meta	DECODE_Specific	-,NA		0.104952	0.104952	DECODE	DECODE	0.695584	392.309	BIP_2019_Stahl_etall	A4GALT	Transcriptome	DLPFC	MR	CMC+GTEX	EMIC			0.261528		35460606	10.1016/j.ajhg.2022.04.004	Jiang eet all Am J Hum Genet	BRAIN
A4GALT	Q9NPC4	18149	CIS	Cognition_Meta	DECODE_Specific	-,NA		0.104952	0.104952	DECODE	DECODE	0.695584	392.309	Deepression_Wray_tall	A4GALT	Transcriptome	BRAIN DLPFC	MR	PsychENCODE	TwoSampleMR	0.04	0.01	0.00518		35296807	10.1038/s41380-022-01507-9	Deng et all Mol Psychiatry	BRAIN
A4GALT	Q9NPC4	18149	CIS	Cognition_Meta	DECODE_Specific	-,NA		0.104952	0.104952	DECODE	DECODE	0.695584	392.309	Deepression_Wray_tall	A4GALT	Transcriptome	BLOOD	MR	GTEx	TwoSampleMR	0.01	0.01	0.269		35296807	10.1038/s41380-022-01507-9	Deng et all Mol Psychiatry	BLOOD
A4GALT	Q9NPC4	18149	CIS	Cognition_Meta	DECODE_Specific	-,NA		0.104952	0.104952	DECODE	DECODE	0.695584	392.309	SCZ_PGC3	A4GALT	Transcriptome	DLPFC	SMR	CMC+GTEX	SMR	0.0178393	0.0248688	0.473166		35460606	10.1016/j.ajhg.2022.04.004	Jiang eet all Am J Hum Genet	BRAIN
A4GALT	Q9NPC4	18149	CIS	Cognition_Meta	DECODE_Specific	-,NA		0.104952	0.104952	DECODE	DECODE	0.695584	392.309	SCZ.Clozuk.2018	A4GALT	Transcriptome	BRAIN	SMR	PsychENCODE	SMR	0.014574	0.0299907	0.627		30545856	10.1126/science.aat8127	Gandal et all science	BRAIN
A4GALT	Q9NPC4	18149	CIS	Cognition_Meta	DECODE_Specific	-,NA		0.104952	0.104952	DECODE	DECODE	0.695584	392.309	BD.PGC.ruderferCell2018	A4GALT	Transcriptome	BRAIN	SMR	PsychENCODE	SMR	0.0365293	0.0462294	0.429426		30545856	10.1126/science.aat8127	Gandal et all science	BRAIN
A4GALT	Q9NPC4	18149	CIS	Cognition_Meta	DECODE_Specific	-,NA		0.104952	0.104952	DECODE	DECODE	0.695584	392.309	SCZ	A4GALT	Proteiome	BLOOD	SMR	eQTLGen	SMR	-0.0179937	0.021602	0.404864		37415601	10.3389/fgene.2023.1191264	Gedik et all Front Genet	BLOOD
A4GALT	Q9NPC4	18149	CIS	Cognition_Meta	DECODE_Specific	-,NA		0.104952	0.104952	DECODE	DECODE	0.695584	392.309	MDD	A4GALT	Proteiome	BRAIN	SMR	BrainMeta	SMR	0.024545	0.0106194	0.0208146		37415601	10.3389/fgene.2023.1191264	Gedik et all Front Genet	BRAIN
A4GALT	Q9NPC4	18149	CIS	Cognition_Meta	DECODE_Specific	-,NA		0.104952	0.104952	DECODE	DECODE	0.695584	392.309	BIP	A4GALT	Proteiome	BRAIN	SMR	BrainMeta	SMR	-0.0093904	0.022635	0.678243		37415601	10.3389/fgene.2023.1191264	Gedik et all Front Genet	BRAIN
A4GALT	Q9NPC4	18149	CIS	Cognition_Meta	DECODE_Specific	-,NA		0.104952	0.104952	DECODE	DECODE	0.695584	392.309	SCZ	A4GALT	Proteiome	BRAIN	SMR	BrainMeta	SMR	-0.00528539	0.01964	0.787842		37415601	10.3389/fgene.2023.1191264	Gedik et all Front Genet	BRAIN
A4GALT	Q9NPC4	18149	CIS	Cognition_Meta	DECODE_Specific	-,NA		0.104952	0.104952	DECODE	DECODE	0.695584	392.309	MDD	A4GALT	Proteiome	BLOOD	SMR	eQTLGen	SMR	0.0120361	0.0108846	0.268816		37415601	10.3389/fgene.2023.1191264	Gedik et all Front Genet	BLOOD
A4GALT	Q9NPC4	18149	CIS	Cognition_Meta	DECODE_Specific	-,NA		0.104952	0.104952	DECODE	DECODE	0.695584	392.309	BIP	A4GALT	Proteiome	BLOOD	SMR	eQTLGen	SMR	-0.0272099	0.0235838	0.2486		37415601	10.3389/fgene.2023.1191264	Gedik et all Front Genet	BLOOD
A4GALT	Q9NPC4	18149	CIS	Cognition_Meta	DECODE_Specific	-,NA		0.104952	0.104952	DECODE	DECODE	0.695584	392.309	SCZ	A4GALT	Proteiome	BLOOD	SMR	deCODE	SMR	0.0257107	0.0257688	0.318403		37415601	10.3389/fgene.2023.1191264	Gedik et all Front Genet	BLOOD
A4GALT	Q9NPC4	18149	CIS	Cognition_Meta	DECODE_Specific	-,NA		0.104952	0.104952	DECODE	DECODE	0.695584	392.309	MDD	A4GALT	Proteiome	BLOOD	SMR	deCODE	SMR	0.0349873	0.0140136	0.0125365		37415601	10.3389/fgene.2023.1191264	Gedik et all Front Genet	BLOOD
A4GALT	Q9NPC4	18149	CIS	Cognition_Meta	DECODE_Specific	-,NA		0.104952	0.104952	DECODE	DECODE	0.695584	392.309	BIP	A4GALT	Proteiome	BLOOD	SMR	deCODE	SMR	-0.00828049	0.0302168	0.784057		37415601	10.3389/fgene.2023.1191264	Gedik et all Front Genet	BLOOD
A4GALT	Q9NPC4	18149	CIS	Cognition_Meta	DECODE_Specific	-,NA		0.104952	0.104952	DECODE	DECODE	0.695584	392.309	SCZ	A4GALT	Transcriptome	BRAIN_DLPFC	TWAS	CMC	FUSION	0.197		0.844		31691811	10.1093/hmg/ddz253	Hall et al Hum Mol Genet	BRAIN
A4GALT	Q9NPC4	18149	CIS	Cognition_Meta	DECODE_Specific	-,NA		0.104952	0.104952	DECODE	DECODE	0.695584	392.309	SCZ.Clozuk.2018	A4GALT	Transcriptome	BRAIN	TWAS	PsychENCODE	FUSION	-0.26711		0.789		30545856	10.1126/science.aat8127	Gandal et all science	BRAIN
A4GALT	Q9NPC4	18149	CIS	Cognition_Meta	DECODE_Specific	-,NA		0.104952	0.104952	DECODE	DECODE	0.695584	392.309	BD.PGC.ruderferCell2018	A4GALT	Transcriptome	BRAIN	TWAS	PsychENCODE	FUSION	-1.85819		0.063143		30545856	10.1126/science.aat8127	Gandal et all science	BRAIN
A4GALT	Q9NPC4	18149	CIS	Cognition_Meta	DECODE_Specific	-,NA		0.104952	0.104952	DECODE	DECODE	0.695584	392.309	Depression Howard et all	A4GALT	Proteiome	BRAIN	PWAS	ROS/MAP	FUSION	0.0463		0.963		33846625	10.1038/s41593-021-00832-6	Wingo Nat Neurosci	BRAIN
A4GALT	Q9NPC4	18149	CIS	Cognition_Meta	DECODE_Specific	-,NA		0.104952	0.104952	DECODE	DECODE	0.695584	392.309	Bipolar_Disorder_Type1	A4GALT	Transcriptome	Brain_Hypothalamus	TWAS	GTeX	FUSION			2.83e-05		35912095	10.3389/fcell.2022.956265	Huang Y et al	Brain
A4GALT	Q9NPC4	18149	CIS	PGC3_SCZ_NoUKB	DECODE_Specific	+,NA		0.189903	0.189903	DECODE	DECODE	0.797592	709.857	Bipolar disorder	A4GALT	Proteome	PLASMA	MR	FENLAND	TwoSampleMR	-0.00812702	0.0350553	0.816667		36280454	https://doi.org/10.1016/j.biopsych.2022.08.015	Lu et al Biol Psychiatry	BLOOD
A4GALT	Q9NPC4	18149	CIS	PGC3_SCZ_NoUKB	DECODE_Specific	+,NA		0.189903	0.189903	DECODE	DECODE	0.797592	709.857	Major depressive disorder	A4GALT	Proteome	PLASMA	MR	FENLAND	TwoSampleMR	0.0413284	0.0158672	0.00919678		36280454	https://doi.org/10.1016/j.biopsych.2022.08.015	Lu et al Biol Psychiatry	BLOOD
A4GALT	Q9NPC4	18149	CIS	PGC3_SCZ_NoUKB	DECODE_Specific	+,NA		0.189903	0.189903	DECODE	DECODE	0.797592	709.857	Schizophrenia	A4GALT	Proteome	PLASMA	MR	FENLAND	TwoSampleMR	-0.0306107	0.0298893	0.305771		36280454	https://doi.org/10.1016/j.biopsych.2022.08.015	Lu et al Biol Psychiatry	BLOOD
A4GALT	Q9NPC4	18149	CIS	PGC3_SCZ_NoUKB	DECODE_Specific	+,NA		0.189903	0.189903	DECODE	DECODE	0.797592	709.857	SCZ_PGC3	A4GALT	Transcriptome	DLPFC	MR	CMC+GTEX	MendelianRandomization			0.215586		35460606	10.1016/j.ajhg.2022.04.004	Jiang eet all Am J Hum Genet	BRAIN
A4GALT	Q9NPC4	18149	CIS	PGC3_SCZ_NoUKB	DECODE_Specific	+,NA		0.189903	0.189903	DECODE	DECODE	0.797592	709.857	SCZ_PGC3	A4GALT	Transcriptome	DLPFC	MR	CMC+GTEX	MendelianRandomization			0.167643		35460606	10.1016/j.ajhg.2022.04.004	Jiang eet all Am J Hum Genet	BRAIN
A4GALT	Q9NPC4	18149	CIS	PGC3_SCZ_NoUKB	DECODE_Specific	+,NA		0.189903	0.189903	DECODE	DECODE	0.797592	709.857	SCZ_PGC3	A4GALT	Transcriptome	DLPFC	MR	CMC+GTEX	MendelianRandomization			0.0158993		35460606	10.1016/j.ajhg.2022.04.004	Jiang eet all Am J Hum Genet	BRAIN
A4GALT	Q9NPC4	18149	CIS	PGC3_SCZ_NoUKB	DECODE_Specific	+,NA		0.189903	0.189903	DECODE	DECODE	0.797592	709.857	SCZ_PGC3	A4GALT	Transcriptome	DLPFC	MR	CMC+GTEX	EMIC			0.291968		35460606	10.1016/j.ajhg.2022.04.004	Jiang eet all Am J Hum Genet	BRAIN
A4GALT	Q9NPC4	18149	CIS	PGC3_SCZ_NoUKB	DECODE_Specific	+,NA		0.189903	0.189903	DECODE	DECODE	0.797592	709.857	BIP_2019_Stahl_etall	A4GALT	Transcriptome	DLPFC	MR	CMC+GTEX	MendelianRandomization			0.434955		35460606	10.1016/j.ajhg.2022.04.004	Jiang eet all Am J Hum Genet	BRAIN
A4GALT	Q9NPC4	18149	CIS	PGC3_SCZ_NoUKB	DECODE_Specific	+,NA		0.189903	0.189903	DECODE	DECODE	0.797592	709.857	BIP_2019_Stahl_etall	A4GALT	Transcriptome	DLPFC	MR	CMC+GTEX	MendelianRandomization			0.412619		35460606	10.1016/j.ajhg.2022.04.004	Jiang eet all Am J Hum Genet	BRAIN
A4GALT	Q9NPC4	18149	CIS	PGC3_SCZ_NoUKB	DECODE_Specific	+,NA		0.189903	0.189903	DECODE	DECODE	0.797592	709.857	BIP_2019_Stahl_etall	A4GALT	Transcriptome	DLPFC	MR	CMC+GTEX	MendelianRandomization			0.628696		35460606	10.1016/j.ajhg.2022.04.004	Jiang eet all Am J Hum Genet	BRAIN
A4GALT	Q9NPC4	18149	CIS	PGC3_SCZ_NoUKB	DECODE_Specific	+,NA		0.189903	0.189903	DECODE	DECODE	0.797592	709.857	BIP_2019_Stahl_etall	A4GALT	Transcriptome	DLPFC	MR	CMC+GTEX	EMIC			0.261528		35460606	10.1016/j.ajhg.2022.04.004	Jiang eet all Am J Hum Genet	BRAIN
A4GALT	Q9NPC4	18149	CIS	PGC3_SCZ_NoUKB	DECODE_Specific	+,NA		0.189903	0.189903	DECODE	DECODE	0.797592	709.857	Deepression_Wray_tall	A4GALT	Transcriptome	BRAIN DLPFC	MR	PsychENCODE	TwoSampleMR	0.04	0.01	0.00518		35296807	10.1038/s41380-022-01507-9	Deng et all Mol Psychiatry	BRAIN
A4GALT	Q9NPC4	18149	CIS	PGC3_SCZ_NoUKB	DECODE_Specific	+,NA		0.189903	0.189903	DECODE	DECODE	0.797592	709.857	Deepression_Wray_tall	A4GALT	Transcriptome	BLOOD	MR	GTEx	TwoSampleMR	0.01	0.01	0.269		35296807	10.1038/s41380-022-01507-9	Deng et all Mol Psychiatry	BLOOD
A4GALT	Q9NPC4	18149	CIS	PGC3_SCZ_NoUKB	DECODE_Specific	+,NA		0.189903	0.189903	DECODE	DECODE	0.797592	709.857	SCZ_PGC3	A4GALT	Transcriptome	DLPFC	SMR	CMC+GTEX	SMR	0.0178393	0.0248688	0.473166		35460606	10.1016/j.ajhg.2022.04.004	Jiang eet all Am J Hum Genet	BRAIN
A4GALT	Q9NPC4	18149	CIS	PGC3_SCZ_NoUKB	DECODE_Specific	+,NA		0.189903	0.189903	DECODE	DECODE	0.797592	709.857	SCZ.Clozuk.2018	A4GALT	Transcriptome	BRAIN	SMR	PsychENCODE	SMR	0.014574	0.0299907	0.627		30545856	10.1126/science.aat8127	Gandal et all science	BRAIN
A4GALT	Q9NPC4	18149	CIS	PGC3_SCZ_NoUKB	DECODE_Specific	+,NA		0.189903	0.189903	DECODE	DECODE	0.797592	709.857	BD.PGC.ruderferCell2018	A4GALT	Transcriptome	BRAIN	SMR	PsychENCODE	SMR	0.0365293	0.0462294	0.429426		30545856	10.1126/science.aat8127	Gandal et all science	BRAIN
A4GALT	Q9NPC4	18149	CIS	PGC3_SCZ_NoUKB	DECODE_Specific	+,NA		0.189903	0.189903	DECODE	DECODE	0.797592	709.857	SCZ	A4GALT	Proteiome	BLOOD	SMR	eQTLGen	SMR	-0.0179937	0.021602	0.404864		37415601	10.3389/fgene.2023.1191264	Gedik et all Front Genet	BLOOD
A4GALT	Q9NPC4	18149	CIS	PGC3_SCZ_NoUKB	DECODE_Specific	+,NA		0.189903	0.189903	DECODE	DECODE	0.797592	709.857	MDD	A4GALT	Proteiome	BRAIN	SMR	BrainMeta	SMR	0.024545	0.0106194	0.0208146		37415601	10.3389/fgene.2023.1191264	Gedik et all Front Genet	BRAIN
A4GALT	Q9NPC4	18149	CIS	PGC3_SCZ_NoUKB	DECODE_Specific	+,NA		0.189903	0.189903	DECODE	DECODE	0.797592	709.857	BIP	A4GALT	Proteiome	BRAIN	SMR	BrainMeta	SMR	-0.0093904	0.022635	0.678243		37415601	10.3389/fgene.2023.1191264	Gedik et all Front Genet	BRAIN
A4GALT	Q9NPC4	18149	CIS	PGC3_SCZ_NoUKB	DECODE_Specific	+,NA		0.189903	0.189903	DECODE	DECODE	0.797592	709.857	SCZ	A4GALT	Proteiome	BRAIN	SMR	BrainMeta	SMR	-0.00528539	0.01964	0.787842		37415601	10.3389/fgene.2023.1191264	Gedik et all Front Genet	BRAIN
A4GALT	Q9NPC4	18149	CIS	PGC3_SCZ_NoUKB	DECODE_Specific	+,NA		0.189903	0.189903	DECODE	DECODE	0.797592	709.857	MDD	A4GALT	Proteiome	BLOOD	SMR	eQTLGen	SMR	0.0120361	0.0108846	0.268816		37415601	10.3389/fgene.2023.1191264	Gedik et all Front Genet	BLOOD
A4GALT	Q9NPC4	18149	CIS	PGC3_SCZ_NoUKB	DECODE_Specific	+,NA		0.189903	0.189903	DECODE	DECODE	0.797592	709.857	BIP	A4GALT	Proteiome	BLOOD	SMR	eQTLGen	SMR	-0.0272099	0.0235838	0.2486		37415601	10.3389/fgene.2023.1191264	Gedik et all Front Genet	BLOOD
A4GALT	Q9NPC4	18149	CIS	PGC3_SCZ_NoUKB	DECODE_Specific	+,NA		0.189903	0.189903	DECODE	DECODE	0.797592	709.857	SCZ	A4GALT	Proteiome	BLOOD	SMR	deCODE	SMR	0.0257107	0.0257688	0.318403		37415601	10.3389/fgene.2023.1191264	Gedik et all Front Genet	BLOOD
A4GALT	Q9NPC4	18149	CIS	PGC3_SCZ_NoUKB	DECODE_Specific	+,NA		0.189903	0.189903	DECODE	DECODE	0.797592	709.857	MDD	A4GALT	Proteiome	BLOOD	SMR	deCODE	SMR	0.0349873	0.0140136	0.0125365		37415601	10.3389/fgene.2023.1191264	Gedik et all Front Genet	BLOOD
A4GALT	Q9NPC4	18149	CIS	PGC3_SCZ_NoUKB	DECODE_Specific	+,NA		0.189903	0.189903	DECODE	DECODE	0.797592	709.857	BIP	A4GALT	Proteiome	BLOOD	SMR	deCODE	SMR	-0.00828049	0.0302168	0.784057		37415601	10.3389/fgene.2023.1191264	Gedik et all Front Genet	BLOOD
A4GALT	Q9NPC4	18149	CIS	PGC3_SCZ_NoUKB	DECODE_Specific	+,NA		0.189903	0.189903	DECODE	DECODE	0.797592	709.857	SCZ	A4GALT	Transcriptome	BRAIN_DLPFC	TWAS	CMC	FUSION	0.197		0.844		31691811	10.1093/hmg/ddz253	Hall et al Hum Mol Genet	BRAIN
A4GALT	Q9NPC4	18149	CIS	PGC3_SCZ_NoUKB	DECODE_Specific	+,NA		0.189903	0.189903	DECODE	DECODE	0.797592	709.857	SCZ.Clozuk.2018	A4GALT	Transcriptome	BRAIN	TWAS	PsychENCODE	FUSION	-0.26711		0.789		30545856	10.1126/science.aat8127	Gandal et all science	BRAIN
A4GALT	Q9NPC4	18149	CIS	PGC3_SCZ_NoUKB	DECODE_Specific	+,NA		0.189903	0.189903	DECODE	DECODE	0.797592	709.857	BD.PGC.ruderferCell2018	A4GALT	Transcriptome	BRAIN	TWAS	PsychENCODE	FUSION	-1.85819		0.063143		30545856	10.1126/science.aat8127	Gandal et all science	BRAIN
A4GALT	Q9NPC4	18149	CIS	PGC3_SCZ_NoUKB	DECODE_Specific	+,NA		0.189903	0.189903	DECODE	DECODE	0.797592	709.857	Depression Howard et all	A4GALT	Proteiome	BRAIN	PWAS	ROS/MAP	FUSION	0.0463		0.963		33846625	10.1038/s41593-021-00832-6	Wingo Nat Neurosci	BRAIN
A4GALT	Q9NPC4	18149	CIS	PGC3_SCZ_NoUKB	DECODE_Specific	+,NA		0.189903	0.189903	DECODE	DECODE	0.797592	709.857	Bipolar_Disorder_Type1	A4GALT	Transcriptome	Brain_Hypothalamus	TWAS	GTeX	FUSION			2.83e-05		35912095	10.3389/fcell.2022.956265	Huang Y et al	Brain
A4GALT	Q9NPC4	18149	CIS	Depression_iPSYCH_2023	DECODE_Specific	-,NA		0.39223	0.39223	DECODE	DECODE	1.13655	1466.16	Bipolar disorder	A4GALT	Proteome	PLASMA	MR	FENLAND	TwoSampleMR	-0.00812702	0.0350553	0.816667		36280454	https://doi.org/10.1016/j.biopsych.2022.08.015	Lu et al Biol Psychiatry	BLOOD
A4GALT	Q9NPC4	18149	CIS	Depression_iPSYCH_2023	DECODE_Specific	-,NA		0.39223	0.39223	DECODE	DECODE	1.13655	1466.16	Major depressive disorder	A4GALT	Proteome	PLASMA	MR	FENLAND	TwoSampleMR	0.0413284	0.0158672	0.00919678		36280454	https://doi.org/10.1016/j.biopsych.2022.08.015	Lu et al Biol Psychiatry	BLOOD
A4GALT	Q9NPC4	18149	CIS	Depression_iPSYCH_2023	DECODE_Specific	-,NA		0.39223	0.39223	DECODE	DECODE	1.13655	1466.16	Schizophrenia	A4GALT	Proteome	PLASMA	MR	FENLAND	TwoSampleMR	-0.0306107	0.0298893	0.305771		36280454	https://doi.org/10.1016/j.biopsych.2022.08.015	Lu et al Biol Psychiatry	BLOOD
A4GALT	Q9NPC4	18149	CIS	Depression_iPSYCH_2023	DECODE_Specific	-,NA		0.39223	0.39223	DECODE	DECODE	1.13655	1466.16	SCZ_PGC3	A4GALT	Transcriptome	DLPFC	MR	CMC+GTEX	MendelianRandomization			0.215586		35460606	10.1016/j.ajhg.2022.04.004	Jiang eet all Am J Hum Genet	BRAIN
A4GALT	Q9NPC4	18149	CIS	Depression_iPSYCH_2023	DECODE_Specific	-,NA		0.39223	0.39223	DECODE	DECODE	1.13655	1466.16	SCZ_PGC3	A4GALT	Transcriptome	DLPFC	MR	CMC+GTEX	MendelianRandomization			0.167643		35460606	10.1016/j.ajhg.2022.04.004	Jiang eet all Am J Hum Genet	BRAIN
A4GALT	Q9NPC4	18149	CIS	Depression_iPSYCH_2023	DECODE_Specific	-,NA		0.39223	0.39223	DECODE	DECODE	1.13655	1466.16	SCZ_PGC3	A4GALT	Transcriptome	DLPFC	MR	CMC+GTEX	MendelianRandomization			0.0158993		35460606	10.1016/j.ajhg.2022.04.004	Jiang eet all Am J Hum Genet	BRAIN
A4GALT	Q9NPC4	18149	CIS	Depression_iPSYCH_2023	DECODE_Specific	-,NA		0.39223	0.39223	DECODE	DECODE	1.13655	1466.16	SCZ_PGC3	A4GALT	Transcriptome	DLPFC	MR	CMC+GTEX	EMIC			0.291968		35460606	10.1016/j.ajhg.2022.04.004	Jiang eet all Am J Hum Genet	BRAIN
A4GALT	Q9NPC4	18149	CIS	Depression_iPSYCH_2023	DECODE_Specific	-,NA		0.39223	0.39223	DECODE	DECODE	1.13655	1466.16	BIP_2019_Stahl_etall	A4GALT	Transcriptome	DLPFC	MR	CMC+GTEX	MendelianRandomization			0.434955		35460606	10.1016/j.ajhg.2022.04.004	Jiang eet all Am J Hum Genet	BRAIN
A4GALT	Q9NPC4	18149	CIS	Depression_iPSYCH_2023	DECODE_Specific	-,NA		0.39223	0.39223	DECODE	DECODE	1.13655	1466.16	BIP_2019_Stahl_etall	A4GALT	Transcriptome	DLPFC	MR	CMC+GTEX	MendelianRandomization			0.412619		35460606	10.1016/j.ajhg.2022.04.004	Jiang eet all Am J Hum Genet	BRAIN
A4GALT	Q9NPC4	18149	CIS	Depression_iPSYCH_2023	DECODE_Specific	-,NA		0.39223	0.39223	DECODE	DECODE	1.13655	1466.16	BIP_2019_Stahl_etall	A4GALT	Transcriptome	DLPFC	MR	CMC+GTEX	MendelianRandomization			0.628696		35460606	10.1016/j.ajhg.2022.04.004	Jiang eet all Am J Hum Genet	BRAIN
A4GALT	Q9NPC4	18149	CIS	Depression_iPSYCH_2023	DECODE_Specific	-,NA		0.39223	0.39223	DECODE	DECODE	1.13655	1466.16	BIP_2019_Stahl_etall	A4GALT	Transcriptome	DLPFC	MR	CMC+GTEX	EMIC			0.261528		35460606	10.1016/j.ajhg.2022.04.004	Jiang eet all Am J Hum Genet	BRAIN
A4GALT	Q9NPC4	18149	CIS	Depression_iPSYCH_2023	DECODE_Specific	-,NA		0.39223	0.39223	DECODE	DECODE	1.13655	1466.16	Deepression_Wray_tall	A4GALT	Transcriptome	BRAIN DLPFC	MR	PsychENCODE	TwoSampleMR	0.04	0.01	0.00518		35296807	10.1038/s41380-022-01507-9	Deng et all Mol Psychiatry	BRAIN
A4GALT	Q9NPC4	18149	CIS	Depression_iPSYCH_2023	DECODE_Specific	-,NA		0.39223	0.39223	DECODE	DECODE	1.13655	1466.16	Deepression_Wray_tall	A4GALT	Transcriptome	BLOOD	MR	GTEx	TwoSampleMR	0.01	0.01	0.269		35296807	10.1038/s41380-022-01507-9	Deng et all Mol Psychiatry	BLOOD
A4GALT	Q9NPC4	18149	CIS	Depression_iPSYCH_2023	DECODE_Specific	-,NA		0.39223	0.39223	DECODE	DECODE	1.13655	1466.16	SCZ_PGC3	A4GALT	Transcriptome	DLPFC	SMR	CMC+GTEX	SMR	0.0178393	0.0248688	0.473166		35460606	10.1016/j.ajhg.2022.04.004	Jiang eet all Am J Hum Genet	BRAIN
A4GALT	Q9NPC4	18149	CIS	Depression_iPSYCH_2023	DECODE_Specific	-,NA		0.39223	0.39223	DECODE	DECODE	1.13655	1466.16	SCZ.Clozuk.2018	A4GALT	Transcriptome	BRAIN	SMR	PsychENCODE	SMR	0.014574	0.0299907	0.627		30545856	10.1126/science.aat8127	Gandal et all science	BRAIN
A4GALT	Q9NPC4	18149	CIS	Depression_iPSYCH_2023	DECODE_Specific	-,NA		0.39223	0.39223	DECODE	DECODE	1.13655	1466.16	BD.PGC.ruderferCell2018	A4GALT	Transcriptome	BRAIN	SMR	PsychENCODE	SMR	0.0365293	0.0462294	0.429426		30545856	10.1126/science.aat8127	Gandal et all science	BRAIN
A4GALT	Q9NPC4	18149	CIS	Depression_iPSYCH_2023	DECODE_Specific	-,NA		0.39223	0.39223	DECODE	DECODE	1.13655	1466.16	SCZ	A4GALT	Proteiome	BLOOD	SMR	eQTLGen	SMR	-0.0179937	0.021602	0.404864		37415601	10.3389/fgene.2023.1191264	Gedik et all Front Genet	BLOOD
A4GALT	Q9NPC4	18149	CIS	Depression_iPSYCH_2023	DECODE_Specific	-,NA		0.39223	0.39223	DECODE	DECODE	1.13655	1466.16	MDD	A4GALT	Proteiome	BRAIN	SMR	BrainMeta	SMR	0.024545	0.0106194	0.0208146		37415601	10.3389/fgene.2023.1191264	Gedik et all Front Genet	BRAIN
A4GALT	Q9NPC4	18149	CIS	Depression_iPSYCH_2023	DECODE_Specific	-,NA		0.39223	0.39223	DECODE	DECODE	1.13655	1466.16	BIP	A4GALT	Proteiome	BRAIN	SMR	BrainMeta	SMR	-0.0093904	0.022635	0.678243		37415601	10.3389/fgene.2023.1191264	Gedik et all Front Genet	BRAIN
A4GALT	Q9NPC4	18149	CIS	Depression_iPSYCH_2023	DECODE_Specific	-,NA		0.39223	0.39223	DECODE	DECODE	1.13655	1466.16	SCZ	A4GALT	Proteiome	BRAIN	SMR	BrainMeta	SMR	-0.00528539	0.01964	0.787842		37415601	10.3389/fgene.2023.1191264	Gedik et all Front Genet	BRAIN
A4GALT	Q9NPC4	18149	CIS	Depression_iPSYCH_2023	DECODE_Specific	-,NA		0.39223	0.39223	DECODE	DECODE	1.13655	1466.16	MDD	A4GALT	Proteiome	BLOOD	SMR	eQTLGen	SMR	0.0120361	0.0108846	0.268816		37415601	10.3389/fgene.2023.1191264	Gedik et all Front Genet	BLOOD
A4GALT	Q9NPC4	18149	CIS	Depression_iPSYCH_2023	DECODE_Specific	-,NA		0.39223	0.39223	DECODE	DECODE	1.13655	1466.16	BIP	A4GALT	Proteiome	BLOOD	SMR	eQTLGen	SMR	-0.0272099	0.0235838	0.2486		37415601	10.3389/fgene.2023.1191264	Gedik et all Front Genet	BLOOD
A4GALT	Q9NPC4	18149	CIS	Depression_iPSYCH_2023	DECODE_Specific	-,NA		0.39223	0.39223	DECODE	DECODE	1.13655	1466.16	SCZ	A4GALT	Proteiome	BLOOD	SMR	deCODE	SMR	0.0257107	0.0257688	0.318403		37415601	10.3389/fgene.2023.1191264	Gedik et all Front Genet	BLOOD
A4GALT	Q9NPC4	18149	CIS	Depression_iPSYCH_2023	DECODE_Specific	-,NA		0.39223	0.39223	DECODE	DECODE	1.13655	1466.16	MDD	A4GALT	Proteiome	BLOOD	SMR	deCODE	SMR	0.0349873	0.0140136	0.0125365		37415601	10.3389/fgene.2023.1191264	Gedik et all Front Genet	BLOOD
A4GALT	Q9NPC4	18149	CIS	Depression_iPSYCH_2023	DECODE_Specific	-,NA		0.39223	0.39223	DECODE	DECODE	1.13655	1466.16	BIP	A4GALT	Proteiome	BLOOD	SMR	deCODE	SMR	-0.00828049	0.0302168	0.784057		37415601	10.3389/fgene.2023.1191264	Gedik et all Front Genet	BLOOD
A4GALT	Q9NPC4	18149	CIS	Depression_iPSYCH_2023	DECODE_Specific	-,NA		0.39223	0.39223	DECODE	DECODE	1.13655	1466.16	SCZ	A4GALT	Transcriptome	BRAIN_DLPFC	TWAS	CMC	FUSION	0.197		0.844		31691811	10.1093/hmg/ddz253	Hall et al Hum Mol Genet	BRAIN
A4GALT	Q9NPC4	18149	CIS	Depression_iPSYCH_2023	DECODE_Specific	-,NA		0.39223	0.39223	DECODE	DECODE	1.13655	1466.16	SCZ.Clozuk.2018	A4GALT	Transcriptome	BRAIN	TWAS	PsychENCODE	FUSION	-0.26711		0.789		30545856	10.1126/science.aat8127	Gandal et all science	BRAIN
A4GALT	Q9NPC4	18149	CIS	Depression_iPSYCH_2023	DECODE_Specific	-,NA		0.39223	0.39223	DECODE	DECODE	1.13655	1466.16	BD.PGC.ruderferCell2018	A4GALT	Transcriptome	BRAIN	TWAS	PsychENCODE	FUSION	-1.85819		0.063143		30545856	10.1126/science.aat8127	Gandal et all science	BRAIN
A4GALT	Q9NPC4	18149	CIS	Depression_iPSYCH_2023	DECODE_Specific	-,NA		0.39223	0.39223	DECODE	DECODE	1.13655	1466.16	Depression Howard et all	A4GALT	Proteiome	BRAIN	PWAS	ROS/MAP	FUSION	0.0463		0.963		33846625	10.1038/s41593-021-00832-6	Wingo Nat Neurosci	BRAIN
A4GALT	Q9NPC4	18149	CIS	Depression_iPSYCH_2023	DECODE_Specific	-,NA		0.39223	0.39223	DECODE	DECODE	1.13655	1466.16	Bipolar_Disorder_Type1	A4GALT	Transcriptome	Brain_Hypothalamus	TWAS	GTeX	FUSION			2.83e-05		35912095	10.3389/fcell.2022.956265	Huang Y et al	Brain
A4GALT	Q9NPC4	18149	CIS	BIP_PGC3_noukb	DECODE_Specific	-,NA		0.860263	0.860263	DECODE	DECODE	1.38487	3215.66	Bipolar disorder	A4GALT	Proteome	PLASMA	MR	FENLAND	TwoSampleMR	-0.00812702	0.0350553	0.816667		36280454	https://doi.org/10.1016/j.biopsych.2022.08.015	Lu et al Biol Psychiatry	BLOOD
A4GALT	Q9NPC4	18149	CIS	BIP_PGC3_noukb	DECODE_Specific	-,NA		0.860263	0.860263	DECODE	DECODE	1.38487	3215.66	Major depressive disorder	A4GALT	Proteome	PLASMA	MR	FENLAND	TwoSampleMR	0.0413284	0.0158672	0.00919678		36280454	https://doi.org/10.1016/j.biopsych.2022.08.015	Lu et al Biol Psychiatry	BLOOD
A4GALT	Q9NPC4	18149	CIS	BIP_PGC3_noukb	DECODE_Specific	-,NA		0.860263	0.860263	DECODE	DECODE	1.38487	3215.66	Schizophrenia	A4GALT	Proteome	PLASMA	MR	FENLAND	TwoSampleMR	-0.0306107	0.0298893	0.305771		36280454	https://doi.org/10.1016/j.biopsych.2022.08.015	Lu et al Biol Psychiatry	BLOOD
A4GALT	Q9NPC4	18149	CIS	BIP_PGC3_noukb	DECODE_Specific	-,NA		0.860263	0.860263	DECODE	DECODE	1.38487	3215.66	SCZ_PGC3	A4GALT	Transcriptome	DLPFC	MR	CMC+GTEX	MendelianRandomization			0.215586		35460606	10.1016/j.ajhg.2022.04.004	Jiang eet all Am J Hum Genet	BRAIN
A4GALT	Q9NPC4	18149	CIS	BIP_PGC3_noukb	DECODE_Specific	-,NA		0.860263	0.860263	DECODE	DECODE	1.38487	3215.66	SCZ_PGC3	A4GALT	Transcriptome	DLPFC	MR	CMC+GTEX	MendelianRandomization			0.167643		35460606	10.1016/j.ajhg.2022.04.004	Jiang eet all Am J Hum Genet	BRAIN
A4GALT	Q9NPC4	18149	CIS	BIP_PGC3_noukb	DECODE_Specific	-,NA		0.860263	0.860263	DECODE	DECODE	1.38487	3215.66	SCZ_PGC3	A4GALT	Transcriptome	DLPFC	MR	CMC+GTEX	MendelianRandomization			0.0158993		35460606	10.1016/j.ajhg.2022.04.004	Jiang eet all Am J Hum Genet	BRAIN
A4GALT	Q9NPC4	18149	CIS	BIP_PGC3_noukb	DECODE_Specific	-,NA		0.860263	0.860263	DECODE	DECODE	1.38487	3215.66	SCZ_PGC3	A4GALT	Transcriptome	DLPFC	MR	CMC+GTEX	EMIC			0.291968		35460606	10.1016/j.ajhg.2022.04.004	Jiang eet all Am J Hum Genet	BRAIN
A4GALT	Q9NPC4	18149	CIS	BIP_PGC3_noukb	DECODE_Specific	-,NA		0.860263	0.860263	DECODE	DECODE	1.38487	3215.66	BIP_2019_Stahl_etall	A4GALT	Transcriptome	DLPFC	MR	CMC+GTEX	MendelianRandomization			0.434955		35460606	10.1016/j.ajhg.2022.04.004	Jiang eet all Am J Hum Genet	BRAIN
A4GALT	Q9NPC4	18149	CIS	BIP_PGC3_noukb	DECODE_Specific	-,NA		0.860263	0.860263	DECODE	DECODE	1.38487	3215.66	BIP_2019_Stahl_etall	A4GALT	Transcriptome	DLPFC	MR	CMC+GTEX	MendelianRandomization			0.412619		35460606	10.1016/j.ajhg.2022.04.004	Jiang eet all Am J Hum Genet	BRAIN
A4GALT	Q9NPC4	18149	CIS	BIP_PGC3_noukb	DECODE_Specific	-,NA		0.860263	0.860263	DECODE	DECODE	1.38487	3215.66	BIP_2019_Stahl_etall	A4GALT	Transcriptome	DLPFC	MR	CMC+GTEX	MendelianRandomization			0.628696		35460606	10.1016/j.ajhg.2022.04.004	Jiang eet all Am J Hum Genet	BRAIN
A4GALT	Q9NPC4	18149	CIS	BIP_PGC3_noukb	DECODE_Specific	-,NA		0.860263	0.860263	DECODE	DECODE	1.38487	3215.66	BIP_2019_Stahl_etall	A4GALT	Transcriptome	DLPFC	MR	CMC+GTEX	EMIC			0.261528		35460606	10.1016/j.ajhg.2022.04.004	Jiang eet all Am J Hum Genet	BRAIN
A4GALT	Q9NPC4	18149	CIS	BIP_PGC3_noukb	DECODE_Specific	-,NA		0.860263	0.860263	DECODE	DECODE	1.38487	3215.66	Deepression_Wray_tall	A4GALT	Transcriptome	BRAIN DLPFC	MR	PsychENCODE	TwoSampleMR	0.04	0.01	0.00518		35296807	10.1038/s41380-022-01507-9	Deng et all Mol Psychiatry	BRAIN
A4GALT	Q9NPC4	18149	CIS	BIP_PGC3_noukb	DECODE_Specific	-,NA		0.860263	0.860263	DECODE	DECODE	1.38487	3215.66	Deepression_Wray_tall	A4GALT	Transcriptome	BLOOD	MR	GTEx	TwoSampleMR	0.01	0.01	0.269		35296807	10.1038/s41380-022-01507-9	Deng et all Mol Psychiatry	BLOOD
A4GALT	Q9NPC4	18149	CIS	BIP_PGC3_noukb	DECODE_Specific	-,NA		0.860263	0.860263	DECODE	DECODE	1.38487	3215.66	SCZ_PGC3	A4GALT	Transcriptome	DLPFC	SMR	CMC+GTEX	SMR	0.0178393	0.0248688	0.473166		35460606	10.1016/j.ajhg.2022.04.004	Jiang eet all Am J Hum Genet	BRAIN
A4GALT	Q9NPC4	18149	CIS	BIP_PGC3_noukb	DECODE_Specific	-,NA		0.860263	0.860263	DECODE	DECODE	1.38487	3215.66	SCZ.Clozuk.2018	A4GALT	Transcriptome	BRAIN	SMR	PsychENCODE	SMR	0.014574	0.0299907	0.627		30545856	10.1126/science.aat8127	Gandal et all science	BRAIN
A4GALT	Q9NPC4	18149	CIS	BIP_PGC3_noukb	DECODE_Specific	-,NA		0.860263	0.860263	DECODE	DECODE	1.38487	3215.66	BD.PGC.ruderferCell2018	A4GALT	Transcriptome	BRAIN	SMR	PsychENCODE	SMR	0.0365293	0.0462294	0.429426		30545856	10.1126/science.aat8127	Gandal et all science	BRAIN
A4GALT	Q9NPC4	18149	CIS	BIP_PGC3_noukb	DECODE_Specific	-,NA		0.860263	0.860263	DECODE	DECODE	1.38487	3215.66	SCZ	A4GALT	Proteiome	BLOOD	SMR	eQTLGen	SMR	-0.0179937	0.021602	0.404864		37415601	10.3389/fgene.2023.1191264	Gedik et all Front Genet	BLOOD
A4GALT	Q9NPC4	18149	CIS	BIP_PGC3_noukb	DECODE_Specific	-,NA		0.860263	0.860263	DECODE	DECODE	1.38487	3215.66	MDD	A4GALT	Proteiome	BRAIN	SMR	BrainMeta	SMR	0.024545	0.0106194	0.0208146		37415601	10.3389/fgene.2023.1191264	Gedik et all Front Genet	BRAIN
A4GALT	Q9NPC4	18149	CIS	BIP_PGC3_noukb	DECODE_Specific	-,NA		0.860263	0.860263	DECODE	DECODE	1.38487	3215.66	BIP	A4GALT	Proteiome	BRAIN	SMR	BrainMeta	SMR	-0.0093904	0.022635	0.678243		37415601	10.3389/fgene.2023.1191264	Gedik et all Front Genet	BRAIN
A4GALT	Q9NPC4	18149	CIS	BIP_PGC3_noukb	DECODE_Specific	-,NA		0.860263	0.860263	DECODE	DECODE	1.38487	3215.66	SCZ	A4GALT	Proteiome	BRAIN	SMR	BrainMeta	SMR	-0.00528539	0.01964	0.787842		37415601	10.3389/fgene.2023.1191264	Gedik et all Front Genet	BRAIN
A4GALT	Q9NPC4	18149	CIS	BIP_PGC3_noukb	DECODE_Specific	-,NA		0.860263	0.860263	DECODE	DECODE	1.38487	3215.66	MDD	A4GALT	Proteiome	BLOOD	SMR	eQTLGen	SMR	0.0120361	0.0108846	0.268816		37415601	10.3389/fgene.2023.1191264	Gedik et all Front Genet	BLOOD
A4GALT	Q9NPC4	18149	CIS	BIP_PGC3_noukb	DECODE_Specific	-,NA		0.860263	0.860263	DECODE	DECODE	1.38487	3215.66	BIP	A4GALT	Proteiome	BLOOD	SMR	eQTLGen	SMR	-0.0272099	0.0235838	0.2486		37415601	10.3389/fgene.2023.1191264	Gedik et all Front Genet	BLOOD
A4GALT	Q9NPC4	18149	CIS	BIP_PGC3_noukb	DECODE_Specific	-,NA		0.860263	0.860263	DECODE	DECODE	1.38487	3215.66	SCZ	A4GALT	Proteiome	BLOOD	SMR	deCODE	SMR	0.0257107	0.0257688	0.318403		37415601	10.3389/fgene.2023.1191264	Gedik et all Front Genet	BLOOD
A4GALT	Q9NPC4	18149	CIS	BIP_PGC3_noukb	DECODE_Specific	-,NA		0.860263	0.860263	DECODE	DECODE	1.38487	3215.66	MDD	A4GALT	Proteiome	BLOOD	SMR	deCODE	SMR	0.0349873	0.0140136	0.0125365		37415601	10.3389/fgene.2023.1191264	Gedik et all Front Genet	BLOOD
A4GALT	Q9NPC4	18149	CIS	BIP_PGC3_noukb	DECODE_Specific	-,NA		0.860263	0.860263	DECODE	DECODE	1.38487	3215.66	BIP	A4GALT	Proteiome	BLOOD	SMR	deCODE	SMR	-0.00828049	0.0302168	0.784057		37415601	10.3389/fgene.2023.1191264	Gedik et all Front Genet	BLOOD
A4GALT	Q9NPC4	18149	CIS	BIP_PGC3_noukb	DECODE_Specific	-,NA		0.860263	0.860263	DECODE	DECODE	1.38487	3215.66	SCZ	A4GALT	Transcriptome	BRAIN_DLPFC	TWAS	CMC	FUSION	0.197		0.844		31691811	10.1093/hmg/ddz253	Hall et al Hum Mol Genet	BRAIN
A4GALT	Q9NPC4	18149	CIS	BIP_PGC3_noukb	DECODE_Specific	-,NA		0.860263	0.860263	DECODE	DECODE	1.38487	3215.66	SCZ.Clozuk.2018	A4GALT	Transcriptome	BRAIN	TWAS	PsychENCODE	FUSION	-0.26711		0.789		30545856	10.1126/science.aat8127	Gandal et all science	BRAIN
A4GALT	Q9NPC4	18149	CIS	BIP_PGC3_noukb	DECODE_Specific	-,NA		0.860263	0.860263	DECODE	DECODE	1.38487	3215.66	BD.PGC.ruderferCell2018	A4GALT	Transcriptome	BRAIN	TWAS	PsychENCODE	FUSION	-1.85819		0.063143		30545856	10.1126/science.aat8127	Gandal et all science	BRAIN
A4GALT	Q9NPC4	18149	CIS	BIP_PGC3_noukb	DECODE_Specific	-,NA		0.860263	0.860263	DECODE	DECODE	1.38487	3215.66	Depression Howard et all	A4GALT	Proteiome	BRAIN	PWAS	ROS/MAP	FUSION	0.0463		0.963		33846625	10.1038/s41593-021-00832-6	Wingo Nat Neurosci	BRAIN
A4GALT	Q9NPC4	18149	CIS	BIP_PGC3_noukb	DECODE_Specific	-,NA		0.860263	0.860263	DECODE	DECODE	1.38487	3215.66	Bipolar_Disorder_Type1	A4GALT	Transcriptome	Brain_Hypothalamus	TWAS	GTeX	FUSION			2.83e-05		35912095	10.3389/fcell.2022.956265	Huang Y et al	Brain
A4GALT	Q9NPC4	18149	TRANS	BIP_PGC3_noukb	DECODE_Specific	-,NA		0.952995	0.952995	DECODE	DECODE	1.4197	6490.85	Bipolar disorder	A4GALT	Proteome	PLASMA	MR	FENLAND	TwoSampleMR	-0.00812702	0.0350553	0.816667		36280454	https://doi.org/10.1016/j.biopsych.2022.08.015	Lu et al Biol Psychiatry	BLOOD
A4GALT	Q9NPC4	18149	TRANS	BIP_PGC3_noukb	DECODE_Specific	-,NA		0.952995	0.952995	DECODE	DECODE	1.4197	6490.85	Major depressive disorder	A4GALT	Proteome	PLASMA	MR	FENLAND	TwoSampleMR	0.0413284	0.0158672	0.00919678		36280454	https://doi.org/10.1016/j.biopsych.2022.08.015	Lu et al Biol Psychiatry	BLOOD
A4GALT	Q9NPC4	18149	TRANS	BIP_PGC3_noukb	DECODE_Specific	-,NA		0.952995	0.952995	DECODE	DECODE	1.4197	6490.85	Schizophrenia	A4GALT	Proteome	PLASMA	MR	FENLAND	TwoSampleMR	-0.0306107	0.0298893	0.305771		36280454	https://doi.org/10.1016/j.biopsych.2022.08.015	Lu et al Biol Psychiatry	BLOOD
A4GALT	Q9NPC4	18149	TRANS	BIP_PGC3_noukb	DECODE_Specific	-,NA		0.952995	0.952995	DECODE	DECODE	1.4197	6490.85	SCZ_PGC3	A4GALT	Transcriptome	DLPFC	MR	CMC+GTEX	MendelianRandomization			0.215586		35460606	10.1016/j.ajhg.2022.04.004	Jiang eet all Am J Hum Genet	BRAIN
A4GALT	Q9NPC4	18149	TRANS	BIP_PGC3_noukb	DECODE_Specific	-,NA		0.952995	0.952995	DECODE	DECODE	1.4197	6490.85	SCZ_PGC3	A4GALT	Transcriptome	DLPFC	MR	CMC+GTEX	MendelianRandomization			0.167643		35460606	10.1016/j.ajhg.2022.04.004	Jiang eet all Am J Hum Genet	BRAIN
A4GALT	Q9NPC4	18149	TRANS	BIP_PGC3_noukb	DECODE_Specific	-,NA		0.952995	0.952995	DECODE	DECODE	1.4197	6490.85	SCZ_PGC3	A4GALT	Transcriptome	DLPFC	MR	CMC+GTEX	MendelianRandomization			0.0158993		35460606	10.1016/j.ajhg.2022.04.004	Jiang eet all Am J Hum Genet	BRAIN
A4GALT	Q9NPC4	18149	TRANS	BIP_PGC3_noukb	DECODE_Specific	-,NA		0.952995	0.952995	DECODE	DECODE	1.4197	6490.85	SCZ_PGC3	A4GALT	Transcriptome	DLPFC	MR	CMC+GTEX	EMIC			0.291968		35460606	10.1016/j.ajhg.2022.04.004	Jiang eet all Am J Hum Genet	BRAIN
A4GALT	Q9NPC4	18149	TRANS	BIP_PGC3_noukb	DECODE_Specific	-,NA		0.952995	0.952995	DECODE	DECODE	1.4197	6490.85	BIP_2019_Stahl_etall	A4GALT	Transcriptome	DLPFC	MR	CMC+GTEX	MendelianRandomization			0.434955		35460606	10.1016/j.ajhg.2022.04.004	Jiang eet all Am J Hum Genet	BRAIN
A4GALT	Q9NPC4	18149	TRANS	BIP_PGC3_noukb	DECODE_Specific	-,NA		0.952995	0.952995	DECODE	DECODE	1.4197	6490.85	BIP_2019_Stahl_etall	A4GALT	Transcriptome	DLPFC	MR	CMC+GTEX	MendelianRandomization			0.412619		35460606	10.1016/j.ajhg.2022.04.004	Jiang eet all Am J Hum Genet	BRAIN
A4GALT	Q9NPC4	18149	TRANS	BIP_PGC3_noukb	DECODE_Specific	-,NA		0.952995	0.952995	DECODE	DECODE	1.4197	6490.85	BIP_2019_Stahl_etall	A4GALT	Transcriptome	DLPFC	MR	CMC+GTEX	MendelianRandomization			0.628696		35460606	10.1016/j.ajhg.2022.04.004	Jiang eet all Am J Hum Genet	BRAIN
A4GALT	Q9NPC4	18149	TRANS	BIP_PGC3_noukb	DECODE_Specific	-,NA		0.952995	0.952995	DECODE	DECODE	1.4197	6490.85	BIP_2019_Stahl_etall	A4GALT	Transcriptome	DLPFC	MR	CMC+GTEX	EMIC			0.261528		35460606	10.1016/j.ajhg.2022.04.004	Jiang eet all Am J Hum Genet	BRAIN
A4GALT	Q9NPC4	18149	TRANS	BIP_PGC3_noukb	DECODE_Specific	-,NA		0.952995	0.952995	DECODE	DECODE	1.4197	6490.85	Deepression_Wray_tall	A4GALT	Transcriptome	BRAIN DLPFC	MR	PsychENCODE	TwoSampleMR	0.04	0.01	0.00518		35296807	10.1038/s41380-022-01507-9	Deng et all Mol Psychiatry	BRAIN
A4GALT	Q9NPC4	18149	TRANS	BIP_PGC3_noukb	DECODE_Specific	-,NA		0.952995	0.952995	DECODE	DECODE	1.4197	6490.85	Deepression_Wray_tall	A4GALT	Transcriptome	BLOOD	MR	GTEx	TwoSampleMR	0.01	0.01	0.269		35296807	10.1038/s41380-022-01507-9	Deng et all Mol Psychiatry	BLOOD
A4GALT	Q9NPC4	18149	TRANS	BIP_PGC3_noukb	DECODE_Specific	-,NA		0.952995	0.952995	DECODE	DECODE	1.4197	6490.85	SCZ_PGC3	A4GALT	Transcriptome	DLPFC	SMR	CMC+GTEX	SMR	0.0178393	0.0248688	0.473166		35460606	10.1016/j.ajhg.2022.04.004	Jiang eet all Am J Hum Genet	BRAIN
A4GALT	Q9NPC4	18149	TRANS	BIP_PGC3_noukb	DECODE_Specific	-,NA		0.952995	0.952995	DECODE	DECODE	1.4197	6490.85	SCZ.Clozuk.2018	A4GALT	Transcriptome	BRAIN	SMR	PsychENCODE	SMR	0.014574	0.0299907	0.627		30545856	10.1126/science.aat8127	Gandal et all science	BRAIN
A4GALT	Q9NPC4	18149	TRANS	BIP_PGC3_noukb	DECODE_Specific	-,NA		0.952995	0.952995	DECODE	DECODE	1.4197	6490.85	BD.PGC.ruderferCell2018	A4GALT	Transcriptome	BRAIN	SMR	PsychENCODE	SMR	0.0365293	0.0462294	0.429426		30545856	10.1126/science.aat8127	Gandal et all science	BRAIN
A4GALT	Q9NPC4	18149	TRANS	BIP_PGC3_noukb	DECODE_Specific	-,NA		0.952995	0.952995	DECODE	DECODE	1.4197	6490.85	SCZ	A4GALT	Proteiome	BLOOD	SMR	eQTLGen	SMR	-0.0179937	0.021602	0.404864		37415601	10.3389/fgene.2023.1191264	Gedik et all Front Genet	BLOOD
A4GALT	Q9NPC4	18149	TRANS	BIP_PGC3_noukb	DECODE_Specific	-,NA		0.952995	0.952995	DECODE	DECODE	1.4197	6490.85	MDD	A4GALT	Proteiome	BRAIN	SMR	BrainMeta	SMR	0.024545	0.0106194	0.0208146		37415601	10.3389/fgene.2023.1191264	Gedik et all Front Genet	BRAIN
A4GALT	Q9NPC4	18149	TRANS	BIP_PGC3_noukb	DECODE_Specific	-,NA		0.952995	0.952995	DECODE	DECODE	1.4197	6490.85	BIP	A4GALT	Proteiome	BRAIN	SMR	BrainMeta	SMR	-0.0093904	0.022635	0.678243		37415601	10.3389/fgene.2023.1191264	Gedik et all Front Genet	BRAIN
A4GALT	Q9NPC4	18149	TRANS	BIP_PGC3_noukb	DECODE_Specific	-,NA		0.952995	0.952995	DECODE	DECODE	1.4197	6490.85	SCZ	A4GALT	Proteiome	BRAIN	SMR	BrainMeta	SMR	-0.00528539	0.01964	0.787842		37415601	10.3389/fgene.2023.1191264	Gedik et all Front Genet	BRAIN
A4GALT	Q9NPC4	18149	TRANS	BIP_PGC3_noukb	DECODE_Specific	-,NA		0.952995	0.952995	DECODE	DECODE	1.4197	6490.85	MDD	A4GALT	Proteiome	BLOOD	SMR	eQTLGen	SMR	0.0120361	0.0108846	0.268816		37415601	10.3389/fgene.2023.1191264	Gedik et all Front Genet	BLOOD
A4GALT	Q9NPC4	18149	TRANS	BIP_PGC3_noukb	DECODE_Specific	-,NA		0.952995	0.952995	DECODE	DECODE	1.4197	6490.85	BIP	A4GALT	Proteiome	BLOOD	SMR	eQTLGen	SMR	-0.0272099	0.0235838	0.2486		37415601	10.3389/fgene.2023.1191264	Gedik et all Front Genet	BLOOD
A4GALT	Q9NPC4	18149	TRANS	BIP_PGC3_noukb	DECODE_Specific	-,NA		0.952995	0.952995	DECODE	DECODE	1.4197	6490.85	SCZ	A4GALT	Proteiome	BLOOD	SMR	deCODE	SMR	0.0257107	0.0257688	0.318403		37415601	10.3389/fgene.2023.1191264	Gedik et all Front Genet	BLOOD
A4GALT	Q9NPC4	18149	TRANS	BIP_PGC3_noukb	DECODE_Specific	-,NA		0.952995	0.952995	DECODE	DECODE	1.4197	6490.85	MDD	A4GALT	Proteiome	BLOOD	SMR	deCODE	SMR	0.0349873	0.0140136	0.0125365		37415601	10.3389/fgene.2023.1191264	Gedik et all Front Genet	BLOOD
A4GALT	Q9NPC4	18149	TRANS	BIP_PGC3_noukb	DECODE_Specific	-,NA		0.952995	0.952995	DECODE	DECODE	1.4197	6490.85	BIP	A4GALT	Proteiome	BLOOD	SMR	deCODE	SMR	-0.00828049	0.0302168	0.784057		37415601	10.3389/fgene.2023.1191264	Gedik et all Front Genet	BLOOD
A4GALT	Q9NPC4	18149	TRANS	BIP_PGC3_noukb	DECODE_Specific	-,NA		0.952995	0.952995	DECODE	DECODE	1.4197	6490.85	SCZ	A4GALT	Transcriptome	BRAIN_DLPFC	TWAS	CMC	FUSION	0.197		0.844		31691811	10.1093/hmg/ddz253	Hall et al Hum Mol Genet	BRAIN
A4GALT	Q9NPC4	18149	TRANS	BIP_PGC3_noukb	DECODE_Specific	-,NA		0.952995	0.952995	DECODE	DECODE	1.4197	6490.85	SCZ.Clozuk.2018	A4GALT	Transcriptome	BRAIN	TWAS	PsychENCODE	FUSION	-0.26711		0.789		30545856	10.1126/science.aat8127	Gandal et all science	BRAIN
A4GALT	Q9NPC4	18149	TRANS	BIP_PGC3_noukb	DECODE_Specific	-,NA		0.952995	0.952995	DECODE	DECODE	1.4197	6490.85	BD.PGC.ruderferCell2018	A4GALT	Transcriptome	BRAIN	TWAS	PsychENCODE	FUSION	-1.85819		0.063143		30545856	10.1126/science.aat8127	Gandal et all science	BRAIN
A4GALT	Q9NPC4	18149	TRANS	BIP_PGC3_noukb	DECODE_Specific	-,NA		0.952995	0.952995	DECODE	DECODE	1.4197	6490.85	Depression Howard et all	A4GALT	Proteiome	BRAIN	PWAS	ROS/MAP	FUSION	0.0463		0.963		33846625	10.1038/s41593-021-00832-6	Wingo Nat Neurosci	BRAIN
A4GALT	Q9NPC4	18149	TRANS	BIP_PGC3_noukb	DECODE_Specific	-,NA		0.952995	0.952995	DECODE	DECODE	1.4197	6490.85	Bipolar_Disorder_Type1	A4GALT	Transcriptome	Brain_Hypothalamus	TWAS	GTeX	FUSION			2.83e-05		35912095	10.3389/fcell.2022.956265	Huang Y et al	Brain
A4GALT	Q9NPC4	18149	TRANS	Cognition_Meta	DECODE_Specific	+,NA		0.591084	0.591084	DECODE	DECODE	1.16895	4025.87	Bipolar disorder	A4GALT	Proteome	PLASMA	MR	FENLAND	TwoSampleMR	-0.00812702	0.0350553	0.816667		36280454	https://doi.org/10.1016/j.biopsych.2022.08.015	Lu et al Biol Psychiatry	BLOOD
A4GALT	Q9NPC4	18149	TRANS	Cognition_Meta	DECODE_Specific	+,NA		0.591084	0.591084	DECODE	DECODE	1.16895	4025.87	Major depressive disorder	A4GALT	Proteome	PLASMA	MR	FENLAND	TwoSampleMR	0.0413284	0.0158672	0.00919678		36280454	https://doi.org/10.1016/j.biopsych.2022.08.015	Lu et al Biol Psychiatry	BLOOD
A4GALT	Q9NPC4	18149	TRANS	Cognition_Meta	DECODE_Specific	+,NA		0.591084	0.591084	DECODE	DECODE	1.16895	4025.87	Schizophrenia	A4GALT	Proteome	PLASMA	MR	FENLAND	TwoSampleMR	-0.0306107	0.0298893	0.305771		36280454	https://doi.org/10.1016/j.biopsych.2022.08.015	Lu et al Biol Psychiatry	BLOOD
A4GALT	Q9NPC4	18149	TRANS	Cognition_Meta	DECODE_Specific	+,NA		0.591084	0.591084	DECODE	DECODE	1.16895	4025.87	SCZ_PGC3	A4GALT	Transcriptome	DLPFC	MR	CMC+GTEX	MendelianRandomization			0.215586		35460606	10.1016/j.ajhg.2022.04.004	Jiang eet all Am J Hum Genet	BRAIN
A4GALT	Q9NPC4	18149	TRANS	Cognition_Meta	DECODE_Specific	+,NA		0.591084	0.591084	DECODE	DECODE	1.16895	4025.87	SCZ_PGC3	A4GALT	Transcriptome	DLPFC	MR	CMC+GTEX	MendelianRandomization			0.167643		35460606	10.1016/j.ajhg.2022.04.004	Jiang eet all Am J Hum Genet	BRAIN
A4GALT	Q9NPC4	18149	TRANS	Cognition_Meta	DECODE_Specific	+,NA		0.591084	0.591084	DECODE	DECODE	1.16895	4025.87	SCZ_PGC3	A4GALT	Transcriptome	DLPFC	MR	CMC+GTEX	MendelianRandomization			0.0158993		35460606	10.1016/j.ajhg.2022.04.004	Jiang eet all Am J Hum Genet	BRAIN
A4GALT	Q9NPC4	18149	TRANS	Cognition_Meta	DECODE_Specific	+,NA		0.591084	0.591084	DECODE	DECODE	1.16895	4025.87	SCZ_PGC3	A4GALT	Transcriptome	DLPFC	MR	CMC+GTEX	EMIC			0.291968		35460606	10.1016/j.ajhg.2022.04.004	Jiang eet all Am J Hum Genet	BRAIN
A4GALT	Q9NPC4	18149	TRANS	Cognition_Meta	DECODE_Specific	+,NA		0.591084	0.591084	DECODE	DECODE	1.16895	4025.87	BIP_2019_Stahl_etall	A4GALT	Transcriptome	DLPFC	MR	CMC+GTEX	MendelianRandomization			0.434955		35460606	10.1016/j.ajhg.2022.04.004	Jiang eet all Am J Hum Genet	BRAIN
A4GALT	Q9NPC4	18149	TRANS	Cognition_Meta	DECODE_Specific	+,NA		0.591084	0.591084	DECODE	DECODE	1.16895	4025.87	BIP_2019_Stahl_etall	A4GALT	Transcriptome	DLPFC	MR	CMC+GTEX	MendelianRandomization			0.412619		35460606	10.1016/j.ajhg.2022.04.004	Jiang eet all Am J Hum Genet	BRAIN
A4GALT	Q9NPC4	18149	TRANS	Cognition_Meta	DECODE_Specific	+,NA		0.591084	0.591084	DECODE	DECODE	1.16895	4025.87	BIP_2019_Stahl_etall	A4GALT	Transcriptome	DLPFC	MR	CMC+GTEX	MendelianRandomization			0.628696		35460606	10.1016/j.ajhg.2022.04.004	Jiang eet all Am J Hum Genet	BRAIN
A4GALT	Q9NPC4	18149	TRANS	Cognition_Meta	DECODE_Specific	+,NA		0.591084	0.591084	DECODE	DECODE	1.16895	4025.87	BIP_2019_Stahl_etall	A4GALT	Transcriptome	DLPFC	MR	CMC+GTEX	EMIC			0.261528		35460606	10.1016/j.ajhg.2022.04.004	Jiang eet all Am J Hum Genet	BRAIN
A4GALT	Q9NPC4	18149	TRANS	Cognition_Meta	DECODE_Specific	+,NA		0.591084	0.591084	DECODE	DECODE	1.16895	4025.87	Deepression_Wray_tall	A4GALT	Transcriptome	BRAIN DLPFC	MR	PsychENCODE	TwoSampleMR	0.04	0.01	0.00518		35296807	10.1038/s41380-022-01507-9	Deng et all Mol Psychiatry	BRAIN
A4GALT	Q9NPC4	18149	TRANS	Cognition_Meta	DECODE_Specific	+,NA		0.591084	0.591084	DECODE	DECODE	1.16895	4025.87	Deepression_Wray_tall	A4GALT	Transcriptome	BLOOD	MR	GTEx	TwoSampleMR	0.01	0.01	0.269		35296807	10.1038/s41380-022-01507-9	Deng et all Mol Psychiatry	BLOOD
A4GALT	Q9NPC4	18149	TRANS	Cognition_Meta	DECODE_Specific	+,NA		0.591084	0.591084	DECODE	DECODE	1.16895	4025.87	SCZ_PGC3	A4GALT	Transcriptome	DLPFC	SMR	CMC+GTEX	SMR	0.0178393	0.0248688	0.473166		35460606	10.1016/j.ajhg.2022.04.004	Jiang eet all Am J Hum Genet	BRAIN
A4GALT	Q9NPC4	18149	TRANS	Cognition_Meta	DECODE_Specific	+,NA		0.591084	0.591084	DECODE	DECODE	1.16895	4025.87	SCZ.Clozuk.2018	A4GALT	Transcriptome	BRAIN	SMR	PsychENCODE	SMR	0.014574	0.0299907	0.627		30545856	10.1126/science.aat8127	Gandal et all science	BRAIN
A4GALT	Q9NPC4	18149	TRANS	Cognition_Meta	DECODE_Specific	+,NA		0.591084	0.591084	DECODE	DECODE	1.16895	4025.87	BD.PGC.ruderferCell2018	A4GALT	Transcriptome	BRAIN	SMR	PsychENCODE	SMR	0.0365293	0.0462294	0.429426		30545856	10.1126/science.aat8127	Gandal et all science	BRAIN
A4GALT	Q9NPC4	18149	TRANS	Cognition_Meta	DECODE_Specific	+,NA		0.591084	0.591084	DECODE	DECODE	1.16895	4025.87	SCZ	A4GALT	Proteiome	BLOOD	SMR	eQTLGen	SMR	-0.0179937	0.021602	0.404864		37415601	10.3389/fgene.2023.1191264	Gedik et all Front Genet	BLOOD
A4GALT	Q9NPC4	18149	TRANS	Cognition_Meta	DECODE_Specific	+,NA		0.591084	0.591084	DECODE	DECODE	1.16895	4025.87	MDD	A4GALT	Proteiome	BRAIN	SMR	BrainMeta	SMR	0.024545	0.0106194	0.0208146		37415601	10.3389/fgene.2023.1191264	Gedik et all Front Genet	BRAIN
A4GALT	Q9NPC4	18149	TRANS	Cognition_Meta	DECODE_Specific	+,NA		0.591084	0.591084	DECODE	DECODE	1.16895	4025.87	BIP	A4GALT	Proteiome	BRAIN	SMR	BrainMeta	SMR	-0.0093904	0.022635	0.678243		37415601	10.3389/fgene.2023.1191264	Gedik et all Front Genet	BRAIN
A4GALT	Q9NPC4	18149	TRANS	Cognition_Meta	DECODE_Specific	+,NA		0.591084	0.591084	DECODE	DECODE	1.16895	4025.87	SCZ	A4GALT	Proteiome	BRAIN	SMR	BrainMeta	SMR	-0.00528539	0.01964	0.787842		37415601	10.3389/fgene.2023.1191264	Gedik et all Front Genet	BRAIN
A4GALT	Q9NPC4	18149	TRANS	Cognition_Meta	DECODE_Specific	+,NA		0.591084	0.591084	DECODE	DECODE	1.16895	4025.87	MDD	A4GALT	Proteiome	BLOOD	SMR	eQTLGen	SMR	0.0120361	0.0108846	0.268816		37415601	10.3389/fgene.2023.1191264	Gedik et all Front Genet	BLOOD
A4GALT	Q9NPC4	18149	TRANS	Cognition_Meta	DECODE_Specific	+,NA		0.591084	0.591084	DECODE	DECODE	1.16895	4025.87	BIP	A4GALT	Proteiome	BLOOD	SMR	eQTLGen	SMR	-0.0272099	0.0235838	0.2486		37415601	10.3389/fgene.2023.1191264	Gedik et all Front Genet	BLOOD
A4GALT	Q9NPC4	18149	TRANS	Cognition_Meta	DECODE_Specific	+,NA		0.591084	0.591084	DECODE	DECODE	1.16895	4025.87	SCZ	A4GALT	Proteiome	BLOOD	SMR	deCODE	SMR	0.0257107	0.0257688	0.318403		37415601	10.3389/fgene.2023.1191264	Gedik et all Front Genet	BLOOD
A4GALT	Q9NPC4	18149	TRANS	Cognition_Meta	DECODE_Specific	+,NA		0.591084	0.591084	DECODE	DECODE	1.16895	4025.87	MDD	A4GALT	Proteiome	BLOOD	SMR	deCODE	SMR	0.0349873	0.0140136	0.0125365		37415601	10.3389/fgene.2023.1191264	Gedik et all Front Genet	BLOOD
A4GALT	Q9NPC4	18149	TRANS	Cognition_Meta	DECODE_Specific	+,NA		0.591084	0.591084	DECODE	DECODE	1.16895	4025.87	BIP	A4GALT	Proteiome	BLOOD	SMR	deCODE	SMR	-0.00828049	0.0302168	0.784057		37415601	10.3389/fgene.2023.1191264	Gedik et all Front Genet	BLOOD
A4GALT	Q9NPC4	18149	TRANS	Cognition_Meta	DECODE_Specific	+,NA		0.591084	0.591084	DECODE	DECODE	1.16895	4025.87	SCZ	A4GALT	Transcriptome	BRAIN_DLPFC	TWAS	CMC	FUSION	0.197		0.844		31691811	10.1093/hmg/ddz253	Hall et al Hum Mol Genet	BRAIN
A4GALT	Q9NPC4	18149	TRANS	Cognition_Meta	DECODE_Specific	+,NA		0.591084	0.591084	DECODE	DECODE	1.16895	4025.87	SCZ.Clozuk.2018	A4GALT	Transcriptome	BRAIN	TWAS	PsychENCODE	FUSION	-0.26711		0.789		30545856	10.1126/science.aat8127	Gandal et all science	BRAIN
A4GALT	Q9NPC4	18149	TRANS	Cognition_Meta	DECODE_Specific	+,NA		0.591084	0.591084	DECODE	DECODE	1.16895	4025.87	BD.PGC.ruderferCell2018	A4GALT	Transcriptome	BRAIN	TWAS	PsychENCODE	FUSION	-1.85819		0.063143		30545856	10.1126/science.aat8127	Gandal et all science	BRAIN
A4GALT	Q9NPC4	18149	TRANS	Cognition_Meta	DECODE_Specific	+,NA		0.591084	0.591084	DECODE	DECODE	1.16895	4025.87	Depression Howard et all	A4GALT	Proteiome	BRAIN	PWAS	ROS/MAP	FUSION	0.0463		0.963		33846625	10.1038/s41593-021-00832-6	Wingo Nat Neurosci	BRAIN
A4GALT	Q9NPC4	18149	TRANS	Cognition_Meta	DECODE_Specific	+,NA		0.591084	0.591084	DECODE	DECODE	1.16895	4025.87	Bipolar_Disorder_Type1	A4GALT	Transcriptome	Brain_Hypothalamus	TWAS	GTeX	FUSION			2.83e-05		35912095	10.3389/fcell.2022.956265	Huang Y et al	Brain
A4GALT	Q9NPC4	18149	TRANS	Depression_iPSYCH_2023	DECODE_Specific	+,NA		0.259539	0.259539	DECODE	DECODE	1.44186	1767.72	Bipolar disorder	A4GALT	Proteome	PLASMA	MR	FENLAND	TwoSampleMR	-0.00812702	0.0350553	0.816667		36280454	https://doi.org/10.1016/j.biopsych.2022.08.015	Lu et al Biol Psychiatry	BLOOD
A4GALT	Q9NPC4	18149	TRANS	Depression_iPSYCH_2023	DECODE_Specific	+,NA		0.259539	0.259539	DECODE	DECODE	1.44186	1767.72	Major depressive disorder	A4GALT	Proteome	PLASMA	MR	FENLAND	TwoSampleMR	0.0413284	0.0158672	0.00919678		36280454	https://doi.org/10.1016/j.biopsych.2022.08.015	Lu et al Biol Psychiatry	BLOOD
A4GALT	Q9NPC4	18149	TRANS	Depression_iPSYCH_2023	DECODE_Specific	+,NA		0.259539	0.259539	DECODE	DECODE	1.44186	1767.72	Schizophrenia	A4GALT	Proteome	PLASMA	MR	FENLAND	TwoSampleMR	-0.0306107	0.0298893	0.305771		36280454	https://doi.org/10.1016/j.biopsych.2022.08.015	Lu et al Biol Psychiatry	BLOOD
A4GALT	Q9NPC4	18149	TRANS	Depression_iPSYCH_2023	DECODE_Specific	+,NA		0.259539	0.259539	DECODE	DECODE	1.44186	1767.72	SCZ_PGC3	A4GALT	Transcriptome	DLPFC	MR	CMC+GTEX	MendelianRandomization			0.215586		35460606	10.1016/j.ajhg.2022.04.004	Jiang eet all Am J Hum Genet	BRAIN
A4GALT	Q9NPC4	18149	TRANS	Depression_iPSYCH_2023	DECODE_Specific	+,NA		0.259539	0.259539	DECODE	DECODE	1.44186	1767.72	SCZ_PGC3	A4GALT	Transcriptome	DLPFC	MR	CMC+GTEX	MendelianRandomization			0.167643		35460606	10.1016/j.ajhg.2022.04.004	Jiang eet all Am J Hum Genet	BRAIN
A4GALT	Q9NPC4	18149	TRANS	Depression_iPSYCH_2023	DECODE_Specific	+,NA		0.259539	0.259539	DECODE	DECODE	1.44186	1767.72	SCZ_PGC3	A4GALT	Transcriptome	DLPFC	MR	CMC+GTEX	MendelianRandomization			0.0158993		35460606	10.1016/j.ajhg.2022.04.004	Jiang eet all Am J Hum Genet	BRAIN
A4GALT	Q9NPC4	18149	TRANS	Depression_iPSYCH_2023	DECODE_Specific	+,NA		0.259539	0.259539	DECODE	DECODE	1.44186	1767.72	SCZ_PGC3	A4GALT	Transcriptome	DLPFC	MR	CMC+GTEX	EMIC			0.291968		35460606	10.1016/j.ajhg.2022.04.004	Jiang eet all Am J Hum Genet	BRAIN
A4GALT	Q9NPC4	18149	TRANS	Depression_iPSYCH_2023	DECODE_Specific	+,NA		0.259539	0.259539	DECODE	DECODE	1.44186	1767.72	BIP_2019_Stahl_etall	A4GALT	Transcriptome	DLPFC	MR	CMC+GTEX	MendelianRandomization			0.434955		35460606	10.1016/j.ajhg.2022.04.004	Jiang eet all Am J Hum Genet	BRAIN
A4GALT	Q9NPC4	18149	TRANS	Depression_iPSYCH_2023	DECODE_Specific	+,NA		0.259539	0.259539	DECODE	DECODE	1.44186	1767.72	BIP_2019_Stahl_etall	A4GALT	Transcriptome	DLPFC	MR	CMC+GTEX	MendelianRandomization			0.412619		35460606	10.1016/j.ajhg.2022.04.004	Jiang eet all Am J Hum Genet	BRAIN
A4GALT	Q9NPC4	18149	TRANS	Depression_iPSYCH_2023	DECODE_Specific	+,NA		0.259539	0.259539	DECODE	DECODE	1.44186	1767.72	BIP_2019_Stahl_etall	A4GALT	Transcriptome	DLPFC	MR	CMC+GTEX	MendelianRandomization			0.628696		35460606	10.1016/j.ajhg.2022.04.004	Jiang eet all Am J Hum Genet	BRAIN
A4GALT	Q9NPC4	18149	TRANS	Depression_iPSYCH_2023	DECODE_Specific	+,NA		0.259539	0.259539	DECODE	DECODE	1.44186	1767.72	BIP_2019_Stahl_etall	A4GALT	Transcriptome	DLPFC	MR	CMC+GTEX	EMIC			0.261528		35460606	10.1016/j.ajhg.2022.04.004	Jiang eet all Am J Hum Genet	BRAIN
A4GALT	Q9NPC4	18149	TRANS	Depression_iPSYCH_2023	DECODE_Specific	+,NA		0.259539	0.259539	DECODE	DECODE	1.44186	1767.72	Deepression_Wray_tall	A4GALT	Transcriptome	BRAIN DLPFC	MR	PsychENCODE	TwoSampleMR	0.04	0.01	0.00518		35296807	10.1038/s41380-022-01507-9	Deng et all Mol Psychiatry	BRAIN
A4GALT	Q9NPC4	18149	TRANS	Depression_iPSYCH_2023	DECODE_Specific	+,NA		0.259539	0.259539	DECODE	DECODE	1.44186	1767.72	Deepression_Wray_tall	A4GALT	Transcriptome	BLOOD	MR	GTEx	TwoSampleMR	0.01	0.01	0.269		35296807	10.1038/s41380-022-01507-9	Deng et all Mol Psychiatry	BLOOD
A4GALT	Q9NPC4	18149	TRANS	Depression_iPSYCH_2023	DECODE_Specific	+,NA		0.259539	0.259539	DECODE	DECODE	1.44186	1767.72	SCZ_PGC3	A4GALT	Transcriptome	DLPFC	SMR	CMC+GTEX	SMR	0.0178393	0.0248688	0.473166		35460606	10.1016/j.ajhg.2022.04.004	Jiang eet all Am J Hum Genet	BRAIN
A4GALT	Q9NPC4	18149	TRANS	Depression_iPSYCH_2023	DECODE_Specific	+,NA		0.259539	0.259539	DECODE	DECODE	1.44186	1767.72	SCZ.Clozuk.2018	A4GALT	Transcriptome	BRAIN	SMR	PsychENCODE	SMR	0.014574	0.0299907	0.627		30545856	10.1126/science.aat8127	Gandal et all science	BRAIN
A4GALT	Q9NPC4	18149	TRANS	Depression_iPSYCH_2023	DECODE_Specific	+,NA		0.259539	0.259539	DECODE	DECODE	1.44186	1767.72	BD.PGC.ruderferCell2018	A4GALT	Transcriptome	BRAIN	SMR	PsychENCODE	SMR	0.0365293	0.0462294	0.429426		30545856	10.1126/science.aat8127	Gandal et all science	BRAIN
A4GALT	Q9NPC4	18149	TRANS	Depression_iPSYCH_2023	DECODE_Specific	+,NA		0.259539	0.259539	DECODE	DECODE	1.44186	1767.72	SCZ	A4GALT	Proteiome	BLOOD	SMR	eQTLGen	SMR	-0.0179937	0.021602	0.404864		37415601	10.3389/fgene.2023.1191264	Gedik et all Front Genet	BLOOD
A4GALT	Q9NPC4	18149	TRANS	Depression_iPSYCH_2023	DECODE_Specific	+,NA		0.259539	0.259539	DECODE	DECODE	1.44186	1767.72	MDD	A4GALT	Proteiome	BRAIN	SMR	BrainMeta	SMR	0.024545	0.0106194	0.0208146		37415601	10.3389/fgene.2023.1191264	Gedik et all Front Genet	BRAIN
A4GALT	Q9NPC4	18149	TRANS	Depression_iPSYCH_2023	DECODE_Specific	+,NA		0.259539	0.259539	DECODE	DECODE	1.44186	1767.72	BIP	A4GALT	Proteiome	BRAIN	SMR	BrainMeta	SMR	-0.0093904	0.022635	0.678243		37415601	10.3389/fgene.2023.1191264	Gedik et all Front Genet	BRAIN
A4GALT	Q9NPC4	18149	TRANS	Depression_iPSYCH_2023	DECODE_Specific	+,NA		0.259539	0.259539	DECODE	DECODE	1.44186	1767.72	SCZ	A4GALT	Proteiome	BRAIN	SMR	BrainMeta	SMR	-0.00528539	0.01964	0.787842		37415601	10.3389/fgene.2023.1191264	Gedik et all Front Genet	BRAIN
A4GALT	Q9NPC4	18149	TRANS	Depression_iPSYCH_2023	DECODE_Specific	+,NA		0.259539	0.259539	DECODE	DECODE	1.44186	1767.72	MDD	A4GALT	Proteiome	BLOOD	SMR	eQTLGen	SMR	0.0120361	0.0108846	0.268816		37415601	10.3389/fgene.2023.1191264	Gedik et all Front Genet	BLOOD
A4GALT	Q9NPC4	18149	TRANS	Depression_iPSYCH_2023	DECODE_Specific	+,NA		0.259539	0.259539	DECODE	DECODE	1.44186	1767.72	BIP	A4GALT	Proteiome	BLOOD	SMR	eQTLGen	SMR	-0.0272099	0.0235838	0.2486		37415601	10.3389/fgene.2023.1191264	Gedik et all Front Genet	BLOOD
A4GALT	Q9NPC4	18149	TRANS	Depression_iPSYCH_2023	DECODE_Specific	+,NA		0.259539	0.259539	DECODE	DECODE	1.44186	1767.72	SCZ	A4GALT	Proteiome	BLOOD	SMR	deCODE	SMR	0.0257107	0.0257688	0.318403		37415601	10.3389/fgene.2023.1191264	Gedik et all Front Genet	BLOOD
A4GALT	Q9NPC4	18149	TRANS	Depression_iPSYCH_2023	DECODE_Specific	+,NA		0.259539	0.259539	DECODE	DECODE	1.44186	1767.72	MDD	A4GALT	Proteiome	BLOOD	SMR	deCODE	SMR	0.0349873	0.0140136	0.0125365		37415601	10.3389/fgene.2023.1191264	Gedik et all Front Genet	BLOOD
A4GALT	Q9NPC4	18149	TRANS	Depression_iPSYCH_2023	DECODE_Specific	+,NA		0.259539	0.259539	DECODE	DECODE	1.44186	1767.72	BIP	A4GALT	Proteiome	BLOOD	SMR	deCODE	SMR	-0.00828049	0.0302168	0.784057		37415601	10.3389/fgene.2023.1191264	Gedik et all Front Genet	BLOOD
A4GALT	Q9NPC4	18149	TRANS	Depression_iPSYCH_2023	DECODE_Specific	+,NA		0.259539	0.259539	DECODE	DECODE	1.44186	1767.72	SCZ	A4GALT	Transcriptome	BRAIN_DLPFC	TWAS	CMC	FUSION	0.197		0.844		31691811	10.1093/hmg/ddz253	Hall et al Hum Mol Genet	BRAIN
A4GALT	Q9NPC4	18149	TRANS	Depression_iPSYCH_2023	DECODE_Specific	+,NA		0.259539	0.259539	DECODE	DECODE	1.44186	1767.72	SCZ.Clozuk.2018	A4GALT	Transcriptome	BRAIN	TWAS	PsychENCODE	FUSION	-0.26711		0.789		30545856	10.1126/science.aat8127	Gandal et all science	BRAIN
A4GALT	Q9NPC4	18149	TRANS	Depression_iPSYCH_2023	DECODE_Specific	+,NA		0.259539	0.259539	DECODE	DECODE	1.44186	1767.72	BD.PGC.ruderferCell2018	A4GALT	Transcriptome	BRAIN	TWAS	PsychENCODE	FUSION	-1.85819		0.063143		30545856	10.1126/science.aat8127	Gandal et all science	BRAIN
A4GALT	Q9NPC4	18149	TRANS	Depression_iPSYCH_2023	DECODE_Specific	+,NA		0.259539	0.259539	DECODE	DECODE	1.44186	1767.72	Depression Howard et all	A4GALT	Proteiome	BRAIN	PWAS	ROS/MAP	FUSION	0.0463		0.963		33846625	10.1038/s41593-021-00832-6	Wingo Nat Neurosci	BRAIN
A4GALT	Q9NPC4	18149	TRANS	Depression_iPSYCH_2023	DECODE_Specific	+,NA		0.259539	0.259539	DECODE	DECODE	1.44186	1767.72	Bipolar_Disorder_Type1	A4GALT	Transcriptome	Brain_Hypothalamus	TWAS	GTeX	FUSION			2.83e-05		35912095	10.3389/fcell.2022.956265	Huang Y et al	Brain
A4GALT	Q9NPC4	18149	TRANS	PGC3_SCZ_NoUKB	DECODE_Specific	+,NA		0.177248	0.177248	DECODE	DECODE	0.573237	1207.24	Bipolar disorder	A4GALT	Proteome	PLASMA	MR	FENLAND	TwoSampleMR	-0.00812702	0.0350553	0.816667		36280454	https://doi.org/10.1016/j.biopsych.2022.08.015	Lu et al Biol Psychiatry	BLOOD
A4GALT	Q9NPC4	18149	TRANS	PGC3_SCZ_NoUKB	DECODE_Specific	+,NA		0.177248	0.177248	DECODE	DECODE	0.573237	1207.24	Major depressive disorder	A4GALT	Proteome	PLASMA	MR	FENLAND	TwoSampleMR	0.0413284	0.0158672	0.00919678		36280454	https://doi.org/10.1016/j.biopsych.2022.08.015	Lu et al Biol Psychiatry	BLOOD
A4GALT	Q9NPC4	18149	TRANS	PGC3_SCZ_NoUKB	DECODE_Specific	+,NA		0.177248	0.177248	DECODE	DECODE	0.573237	1207.24	Schizophrenia	A4GALT	Proteome	PLASMA	MR	FENLAND	TwoSampleMR	-0.0306107	0.0298893	0.305771		36280454	https://doi.org/10.1016/j.biopsych.2022.08.015	Lu et al Biol Psychiatry	BLOOD
A4GALT	Q9NPC4	18149	TRANS	PGC3_SCZ_NoUKB	DECODE_Specific	+,NA		0.177248	0.177248	DECODE	DECODE	0.573237	1207.24	SCZ_PGC3	A4GALT	Transcriptome	DLPFC	MR	CMC+GTEX	MendelianRandomization			0.215586		35460606	10.1016/j.ajhg.2022.04.004	Jiang eet all Am J Hum Genet	BRAIN
A4GALT	Q9NPC4	18149	TRANS	PGC3_SCZ_NoUKB	DECODE_Specific	+,NA		0.177248	0.177248	DECODE	DECODE	0.573237	1207.24	SCZ_PGC3	A4GALT	Transcriptome	DLPFC	MR	CMC+GTEX	MendelianRandomization			0.167643		35460606	10.1016/j.ajhg.2022.04.004	Jiang eet all Am J Hum Genet	BRAIN
A4GALT	Q9NPC4	18149	TRANS	PGC3_SCZ_NoUKB	DECODE_Specific	+,NA		0.177248	0.177248	DECODE	DECODE	0.573237	1207.24	SCZ_PGC3	A4GALT	Transcriptome	DLPFC	MR	CMC+GTEX	MendelianRandomization			0.0158993		35460606	10.1016/j.ajhg.2022.04.004	Jiang eet all Am J Hum Genet	BRAIN
A4GALT	Q9NPC4	18149	TRANS	PGC3_SCZ_NoUKB	DECODE_Specific	+,NA		0.177248	0.177248	DECODE	DECODE	0.573237	1207.24	SCZ_PGC3	A4GALT	Transcriptome	DLPFC	MR	CMC+GTEX	EMIC			0.291968		35460606	10.1016/j.ajhg.2022.04.004	Jiang eet all Am J Hum Genet	BRAIN
A4GALT	Q9NPC4	18149	TRANS	PGC3_SCZ_NoUKB	DECODE_Specific	+,NA		0.177248	0.177248	DECODE	DECODE	0.573237	1207.24	BIP_2019_Stahl_etall	A4GALT	Transcriptome	DLPFC	MR	CMC+GTEX	MendelianRandomization			0.434955		35460606	10.1016/j.ajhg.2022.04.004	Jiang eet all Am J Hum Genet	BRAIN
A4GALT	Q9NPC4	18149	TRANS	PGC3_SCZ_NoUKB	DECODE_Specific	+,NA		0.177248	0.177248	DECODE	DECODE	0.573237	1207.24	BIP_2019_Stahl_etall	A4GALT	Transcriptome	DLPFC	MR	CMC+GTEX	MendelianRandomization			0.412619		35460606	10.1016/j.ajhg.2022.04.004	Jiang eet all Am J Hum Genet	BRAIN
A4GALT	Q9NPC4	18149	TRANS	PGC3_SCZ_NoUKB	DECODE_Specific	+,NA		0.177248	0.177248	DECODE	DECODE	0.573237	1207.24	BIP_2019_Stahl_etall	A4GALT	Transcriptome	DLPFC	MR	CMC+GTEX	MendelianRandomization			0.628696		35460606	10.1016/j.ajhg.2022.04.004	Jiang eet all Am J Hum Genet	BRAIN
A4GALT	Q9NPC4	18149	TRANS	PGC3_SCZ_NoUKB	DECODE_Specific	+,NA		0.177248	0.177248	DECODE	DECODE	0.573237	1207.24	BIP_2019_Stahl_etall	A4GALT	Transcriptome	DLPFC	MR	CMC+GTEX	EMIC			0.261528		35460606	10.1016/j.ajhg.2022.04.004	Jiang eet all Am J Hum Genet	BRAIN
A4GALT	Q9NPC4	18149	TRANS	PGC3_SCZ_NoUKB	DECODE_Specific	+,NA		0.177248	0.177248	DECODE	DECODE	0.573237	1207.24	Deepression_Wray_tall	A4GALT	Transcriptome	BRAIN DLPFC	MR	PsychENCODE	TwoSampleMR	0.04	0.01	0.00518		35296807	10.1038/s41380-022-01507-9	Deng et all Mol Psychiatry	BRAIN
A4GALT	Q9NPC4	18149	TRANS	PGC3_SCZ_NoUKB	DECODE_Specific	+,NA		0.177248	0.177248	DECODE	DECODE	0.573237	1207.24	Deepression_Wray_tall	A4GALT	Transcriptome	BLOOD	MR	GTEx	TwoSampleMR	0.01	0.01	0.269		35296807	10.1038/s41380-022-01507-9	Deng et all Mol Psychiatry	BLOOD
A4GALT	Q9NPC4	18149	TRANS	PGC3_SCZ_NoUKB	DECODE_Specific	+,NA		0.177248	0.177248	DECODE	DECODE	0.573237	1207.24	SCZ_PGC3	A4GALT	Transcriptome	DLPFC	SMR	CMC+GTEX	SMR	0.0178393	0.0248688	0.473166		35460606	10.1016/j.ajhg.2022.04.004	Jiang eet all Am J Hum Genet	BRAIN
A4GALT	Q9NPC4	18149	TRANS	PGC3_SCZ_NoUKB	DECODE_Specific	+,NA		0.177248	0.177248	DECODE	DECODE	0.573237	1207.24	SCZ.Clozuk.2018	A4GALT	Transcriptome	BRAIN	SMR	PsychENCODE	SMR	0.014574	0.0299907	0.627		30545856	10.1126/science.aat8127	Gandal et all science	BRAIN
A4GALT	Q9NPC4	18149	TRANS	PGC3_SCZ_NoUKB	DECODE_Specific	+,NA		0.177248	0.177248	DECODE	DECODE	0.573237	1207.24	BD.PGC.ruderferCell2018	A4GALT	Transcriptome	BRAIN	SMR	PsychENCODE	SMR	0.0365293	0.0462294	0.429426		30545856	10.1126/science.aat8127	Gandal et all science	BRAIN
A4GALT	Q9NPC4	18149	TRANS	PGC3_SCZ_NoUKB	DECODE_Specific	+,NA		0.177248	0.177248	DECODE	DECODE	0.573237	1207.24	SCZ	A4GALT	Proteiome	BLOOD	SMR	eQTLGen	SMR	-0.0179937	0.021602	0.404864		37415601	10.3389/fgene.2023.1191264	Gedik et all Front Genet	BLOOD
A4GALT	Q9NPC4	18149	TRANS	PGC3_SCZ_NoUKB	DECODE_Specific	+,NA		0.177248	0.177248	DECODE	DECODE	0.573237	1207.24	MDD	A4GALT	Proteiome	BRAIN	SMR	BrainMeta	SMR	0.024545	0.0106194	0.0208146		37415601	10.3389/fgene.2023.1191264	Gedik et all Front Genet	BRAIN
A4GALT	Q9NPC4	18149	TRANS	PGC3_SCZ_NoUKB	DECODE_Specific	+,NA		0.177248	0.177248	DECODE	DECODE	0.573237	1207.24	BIP	A4GALT	Proteiome	BRAIN	SMR	BrainMeta	SMR	-0.0093904	0.022635	0.678243		37415601	10.3389/fgene.2023.1191264	Gedik et all Front Genet	BRAIN
A4GALT	Q9NPC4	18149	TRANS	PGC3_SCZ_NoUKB	DECODE_Specific	+,NA		0.177248	0.177248	DECODE	DECODE	0.573237	1207.24	SCZ	A4GALT	Proteiome	BRAIN	SMR	BrainMeta	SMR	-0.00528539	0.01964	0.787842		37415601	10.3389/fgene.2023.1191264	Gedik et all Front Genet	BRAIN
A4GALT	Q9NPC4	18149	TRANS	PGC3_SCZ_NoUKB	DECODE_Specific	+,NA		0.177248	0.177248	DECODE	DECODE	0.573237	1207.24	MDD	A4GALT	Proteiome	BLOOD	SMR	eQTLGen	SMR	0.0120361	0.0108846	0.268816		37415601	10.3389/fgene.2023.1191264	Gedik et all Front Genet	BLOOD
A4GALT	Q9NPC4	18149	TRANS	PGC3_SCZ_NoUKB	DECODE_Specific	+,NA		0.177248	0.177248	DECODE	DECODE	0.573237	1207.24	BIP	A4GALT	Proteiome	BLOOD	SMR	eQTLGen	SMR	-0.0272099	0.0235838	0.2486		37415601	10.3389/fgene.2023.1191264	Gedik et all Front Genet	BLOOD
A4GALT	Q9NPC4	18149	TRANS	PGC3_SCZ_NoUKB	DECODE_Specific	+,NA		0.177248	0.177248	DECODE	DECODE	0.573237	1207.24	SCZ	A4GALT	Proteiome	BLOOD	SMR	deCODE	SMR	0.0257107	0.0257688	0.318403		37415601	10.3389/fgene.2023.1191264	Gedik et all Front Genet	BLOOD
A4GALT	Q9NPC4	18149	TRANS	PGC3_SCZ_NoUKB	DECODE_Specific	+,NA		0.177248	0.177248	DECODE	DECODE	0.573237	1207.24	MDD	A4GALT	Proteiome	BLOOD	SMR	deCODE	SMR	0.0349873	0.0140136	0.0125365		37415601	10.3389/fgene.2023.1191264	Gedik et all Front Genet	BLOOD
A4GALT	Q9NPC4	18149	TRANS	PGC3_SCZ_NoUKB	DECODE_Specific	+,NA		0.177248	0.177248	DECODE	DECODE	0.573237	1207.24	BIP	A4GALT	Proteiome	BLOOD	SMR	deCODE	SMR	-0.00828049	0.0302168	0.784057		37415601	10.3389/fgene.2023.1191264	Gedik et all Front Genet	BLOOD
A4GALT	Q9NPC4	18149	TRANS	PGC3_SCZ_NoUKB	DECODE_Specific	+,NA		0.177248	0.177248	DECODE	DECODE	0.573237	1207.24	SCZ	A4GALT	Transcriptome	BRAIN_DLPFC	TWAS	CMC	FUSION	0.197		0.844		31691811	10.1093/hmg/ddz253	Hall et al Hum Mol Genet	BRAIN
A4GALT	Q9NPC4	18149	TRANS	PGC3_SCZ_NoUKB	DECODE_Specific	+,NA		0.177248	0.177248	DECODE	DECODE	0.573237	1207.24	SCZ.Clozuk.2018	A4GALT	Transcriptome	BRAIN	TWAS	PsychENCODE	FUSION	-0.26711		0.789		30545856	10.1126/science.aat8127	Gandal et all science	BRAIN
A4GALT	Q9NPC4	18149	TRANS	PGC3_SCZ_NoUKB	DECODE_Specific	+,NA		0.177248	0.177248	DECODE	DECODE	0.573237	1207.24	BD.PGC.ruderferCell2018	A4GALT	Transcriptome	BRAIN	TWAS	PsychENCODE	FUSION	-1.85819		0.063143		30545856	10.1126/science.aat8127	Gandal et all science	BRAIN
A4GALT	Q9NPC4	18149	TRANS	PGC3_SCZ_NoUKB	DECODE_Specific	+,NA		0.177248	0.177248	DECODE	DECODE	0.573237	1207.24	Depression Howard et all	A4GALT	Proteiome	BRAIN	PWAS	ROS/MAP	FUSION	0.0463		0.963		33846625	10.1038/s41593-021-00832-6	Wingo Nat Neurosci	BRAIN
A4GALT	Q9NPC4	18149	TRANS	PGC3_SCZ_NoUKB	DECODE_Specific	+,NA		0.177248	0.177248	DECODE	DECODE	0.573237	1207.24	Bipolar_Disorder_Type1	A4GALT	Transcriptome	Brain_Hypothalamus	TWAS	GTeX	FUSION			2.83e-05		35912095	10.3389/fcell.2022.956265	Huang Y et al	Brain
A4GNT	Q9UNA3	17968	CIS	Cognition_Meta	DECODE_Specific	+,NA		0.0570431	0.0570431	DECODE	DECODE	0.516288	213.227	SCZ	A4GNT	Proteome	PLASMA	MR	deCODE	TwoSampleMR	-0.0521622	0.119816	0.663306		37085628	10.1007/s00439-023-02562-0	Dang et al Human Genetics	BLOOD
A4GNT	Q9UNA3	17968	CIS	Cognition_Meta	DECODE_Specific	+,NA		0.0570431	0.0570431	DECODE	DECODE	0.516288	213.227	BIP	A4GNT	Proteome	PLASMA	MR	deCODE	TwoSampleMR	-0.132056	0.15361	0.389963		37085628	10.1007/s00439-023-02562-0	Dang et al Human Genetics	BLOOD
A4GNT	Q9UNA3	17968	CIS	Cognition_Meta	DECODE_Specific	+,NA		0.0570431	0.0570431	DECODE	DECODE	0.516288	213.227	MDD	A4GNT	Proteome	PLASMA	MR	deCODE	TwoSampleMR	0.0446116	0.0585376	0.446		37085628	10.1007/s00439-023-02562-0	Dang et al Human Genetics	BLOOD
A4GNT	Q9UNA3	17968	CIS	Cognition_Meta	DECODE_Specific	+,NA		0.0570431	0.0570431	DECODE	DECODE	0.516288	213.227	SCZ	A4GNT	Proteiome	BLOOD	SMR	deCODE	SMR	-0.0336042	0.124502	0.78723		37415601	10.3389/fgene.2023.1191264	Gedik et all Front Genet	BLOOD
A4GNT	Q9UNA3	17968	CIS	Cognition_Meta	DECODE_Specific	+,NA		0.0570431	0.0570431	DECODE	DECODE	0.516288	213.227	MDD	A4GNT	Proteiome	BLOOD	SMR	deCODE	SMR	0.0906298	0.0716509	0.205914		37415601	10.3389/fgene.2023.1191264	Gedik et all Front Genet	BLOOD
A4GNT	Q9UNA3	17968	CIS	Cognition_Meta	DECODE_Specific	+,NA		0.0570431	0.0570431	DECODE	DECODE	0.516288	213.227	BIP	A4GNT	Proteiome	BLOOD	SMR	deCODE	SMR	-0.132056	0.154581	0.392947		37415601	10.3389/fgene.2023.1191264	Gedik et all Front Genet	BLOOD
A4GNT	Q9UNA3	17968	CIS	BIP_PGC3_noukb	DECODE_Specific	-,NA		0.426129	0.426129	DECODE	DECODE	1.06832	1592.87	SCZ	A4GNT	Proteome	PLASMA	MR	deCODE	TwoSampleMR	-0.0521622	0.119816	0.663306		37085628	10.1007/s00439-023-02562-0	Dang et al Human Genetics	BLOOD
A4GNT	Q9UNA3	17968	CIS	BIP_PGC3_noukb	DECODE_Specific	-,NA		0.426129	0.426129	DECODE	DECODE	1.06832	1592.87	BIP	A4GNT	Proteome	PLASMA	MR	deCODE	TwoSampleMR	-0.132056	0.15361	0.389963		37085628	10.1007/s00439-023-02562-0	Dang et al Human Genetics	BLOOD
A4GNT	Q9UNA3	17968	CIS	BIP_PGC3_noukb	DECODE_Specific	-,NA		0.426129	0.426129	DECODE	DECODE	1.06832	1592.87	MDD	A4GNT	Proteome	PLASMA	MR	deCODE	TwoSampleMR	0.0446116	0.0585376	0.446		37085628	10.1007/s00439-023-02562-0	Dang et al Human Genetics	BLOOD
A4GNT	Q9UNA3	17968	CIS	BIP_PGC3_noukb	DECODE_Specific	-,NA		0.426129	0.426129	DECODE	DECODE	1.06832	1592.87	SCZ	A4GNT	Proteiome	BLOOD	SMR	deCODE	SMR	-0.0336042	0.124502	0.78723		37415601	10.3389/fgene.2023.1191264	Gedik et all Front Genet	BLOOD
A4GNT	Q9UNA3	17968	CIS	BIP_PGC3_noukb	DECODE_Specific	-,NA		0.426129	0.426129	DECODE	DECODE	1.06832	1592.87	MDD	A4GNT	Proteiome	BLOOD	SMR	deCODE	SMR	0.0906298	0.0716509	0.205914		37415601	10.3389/fgene.2023.1191264	Gedik et all Front Genet	BLOOD
A4GNT	Q9UNA3	17968	CIS	BIP_PGC3_noukb	DECODE_Specific	-,NA		0.426129	0.426129	DECODE	DECODE	1.06832	1592.87	BIP	A4GNT	Proteiome	BLOOD	SMR	deCODE	SMR	-0.132056	0.154581	0.392947		37415601	10.3389/fgene.2023.1191264	Gedik et all Front Genet	BLOOD
A4GNT	Q9UNA3	17968	CIS	Depression_iPSYCH_2023	DECODE_Specific	-,NA		0.633475	0.633475	DECODE	DECODE	1.26357	2367.93	SCZ	A4GNT	Proteome	PLASMA	MR	deCODE	TwoSampleMR	-0.0521622	0.119816	0.663306		37085628	10.1007/s00439-023-02562-0	Dang et al Human Genetics	BLOOD
A4GNT	Q9UNA3	17968	CIS	Depression_iPSYCH_2023	DECODE_Specific	-,NA		0.633475	0.633475	DECODE	DECODE	1.26357	2367.93	BIP	A4GNT	Proteome	PLASMA	MR	deCODE	TwoSampleMR	-0.132056	0.15361	0.389963		37085628	10.1007/s00439-023-02562-0	Dang et al Human Genetics	BLOOD
A4GNT	Q9UNA3	17968	CIS	Depression_iPSYCH_2023	DECODE_Specific	-,NA		0.633475	0.633475	DECODE	DECODE	1.26357	2367.93	MDD	A4GNT	Proteome	PLASMA	MR	deCODE	TwoSampleMR	0.0446116	0.0585376	0.446		37085628	10.1007/s00439-023-02562-0	Dang et al Human Genetics	BLOOD
A4GNT	Q9UNA3	17968	CIS	Depression_iPSYCH_2023	DECODE_Specific	-,NA		0.633475	0.633475	DECODE	DECODE	1.26357	2367.93	SCZ	A4GNT	Proteiome	BLOOD	SMR	deCODE	SMR	-0.0336042	0.124502	0.78723		37415601	10.3389/fgene.2023.1191264	Gedik et all Front Genet	BLOOD
A4GNT	Q9UNA3	17968	CIS	Depression_iPSYCH_2023	DECODE_Specific	-,NA		0.633475	0.633475	DECODE	DECODE	1.26357	2367.93	MDD	A4GNT	Proteiome	BLOOD	SMR	deCODE	SMR	0.0906298	0.0716509	0.205914		37415601	10.3389/fgene.2023.1191264	Gedik et all Front Genet	BLOOD
A4GNT	Q9UNA3	17968	CIS	Depression_iPSYCH_2023	DECODE_Specific	-,NA		0.633475	0.633475	DECODE	DECODE	1.26357	2367.93	BIP	A4GNT	Proteiome	BLOOD	SMR	deCODE	SMR	-0.132056	0.154581	0.392947		37415601	10.3389/fgene.2023.1191264	Gedik et all Front Genet	BLOOD
A4GNT	Q9UNA3	17968	CIS	PGC3_SCZ_NoUKB	DECODE_Specific	-,NA		0.720231	0.720231	DECODE	DECODE	1.30945	2692.22	SCZ	A4GNT	Proteome	PLASMA	MR	deCODE	TwoSampleMR	-0.0521622	0.119816	0.663306		37085628	10.1007/s00439-023-02562-0	Dang et al Human Genetics	BLOOD
A4GNT	Q9UNA3	17968	CIS	PGC3_SCZ_NoUKB	DECODE_Specific	-,NA		0.720231	0.720231	DECODE	DECODE	1.30945	2692.22	BIP	A4GNT	Proteome	PLASMA	MR	deCODE	TwoSampleMR	-0.132056	0.15361	0.389963		37085628	10.1007/s00439-023-02562-0	Dang et al Human Genetics	BLOOD
A4GNT	Q9UNA3	17968	CIS	PGC3_SCZ_NoUKB	DECODE_Specific	-,NA		0.720231	0.720231	DECODE	DECODE	1.30945	2692.22	MDD	A4GNT	Proteome	PLASMA	MR	deCODE	TwoSampleMR	0.0446116	0.0585376	0.446		37085628	10.1007/s00439-023-02562-0	Dang et al Human Genetics	BLOOD
A4GNT	Q9UNA3	17968	CIS	PGC3_SCZ_NoUKB	DECODE_Specific	-,NA		0.720231	0.720231	DECODE	DECODE	1.30945	2692.22	SCZ	A4GNT	Proteiome	BLOOD	SMR	deCODE	SMR	-0.0336042	0.124502	0.78723		37415601	10.3389/fgene.2023.1191264	Gedik et all Front Genet	BLOOD
A4GNT	Q9UNA3	17968	CIS	PGC3_SCZ_NoUKB	DECODE_Specific	-,NA		0.720231	0.720231	DECODE	DECODE	1.30945	2692.22	MDD	A4GNT	Proteiome	BLOOD	SMR	deCODE	SMR	0.0906298	0.0716509	0.205914		37415601	10.3389/fgene.2023.1191264	Gedik et all Front Genet	BLOOD
A4GNT	Q9UNA3	17968	CIS	PGC3_SCZ_NoUKB	DECODE_Specific	-,NA		0.720231	0.720231	DECODE	DECODE	1.30945	2692.22	BIP	A4GNT	Proteiome	BLOOD	SMR	deCODE	SMR	-0.132056	0.154581	0.392947		37415601	10.3389/fgene.2023.1191264	Gedik et all Front Genet	BLOOD
A4GNT	Q9UNA3	17968	TRANS	BIP_PGC3_noukb	DECODE_Specific	-,NA		0.970879	0.970879	DECODE	DECODE	1.44035	6612.66	SCZ	A4GNT	Proteome	PLASMA	MR	deCODE	TwoSampleMR	-0.0521622	0.119816	0.663306		37085628	10.1007/s00439-023-02562-0	Dang et al Human Genetics	BLOOD
A4GNT	Q9UNA3	17968	TRANS	BIP_PGC3_noukb	DECODE_Specific	-,NA		0.970879	0.970879	DECODE	DECODE	1.44035	6612.66	BIP	A4GNT	Proteome	PLASMA	MR	deCODE	TwoSampleMR	-0.132056	0.15361	0.389963		37085628	10.1007/s00439-023-02562-0	Dang et al Human Genetics	BLOOD
A4GNT	Q9UNA3	17968	TRANS	BIP_PGC3_noukb	DECODE_Specific	-,NA		0.970879	0.970879	DECODE	DECODE	1.44035	6612.66	MDD	A4GNT	Proteome	PLASMA	MR	deCODE	TwoSampleMR	0.0446116	0.0585376	0.446		37085628	10.1007/s00439-023-02562-0	Dang et al Human Genetics	BLOOD
A4GNT	Q9UNA3	17968	TRANS	BIP_PGC3_noukb	DECODE_Specific	-,NA		0.970879	0.970879	DECODE	DECODE	1.44035	6612.66	SCZ	A4GNT	Proteiome	BLOOD	SMR	deCODE	SMR	-0.0336042	0.124502	0.78723		37415601	10.3389/fgene.2023.1191264	Gedik et all Front Genet	BLOOD
A4GNT	Q9UNA3	17968	TRANS	BIP_PGC3_noukb	DECODE_Specific	-,NA		0.970879	0.970879	DECODE	DECODE	1.44035	6612.66	MDD	A4GNT	Proteiome	BLOOD	SMR	deCODE	SMR	0.0906298	0.0716509	0.205914		37415601	10.3389/fgene.2023.1191264	Gedik et all Front Genet	BLOOD
A4GNT	Q9UNA3	17968	TRANS	BIP_PGC3_noukb	DECODE_Specific	-,NA		0.970879	0.970879	DECODE	DECODE	1.44035	6612.66	BIP	A4GNT	Proteiome	BLOOD	SMR	deCODE	SMR	-0.132056	0.154581	0.392947		37415601	10.3389/fgene.2023.1191264	Gedik et all Front Genet	BLOOD
A4GNT	Q9UNA3	17968	TRANS	Cognition_Meta	DECODE_Specific	-,NA		0.65022	0.65022	DECODE	DECODE	1.21968	4428.65	SCZ	A4GNT	Proteome	PLASMA	MR	deCODE	TwoSampleMR	-0.0521622	0.119816	0.663306		37085628	10.1007/s00439-023-02562-0	Dang et al Human Genetics	BLOOD
A4GNT	Q9UNA3	17968	TRANS	Cognition_Meta	DECODE_Specific	-,NA		0.65022	0.65022	DECODE	DECODE	1.21968	4428.65	BIP	A4GNT	Proteome	PLASMA	MR	deCODE	TwoSampleMR	-0.132056	0.15361	0.389963		37085628	10.1007/s00439-023-02562-0	Dang et al Human Genetics	BLOOD
A4GNT	Q9UNA3	17968	TRANS	Cognition_Meta	DECODE_Specific	-,NA		0.65022	0.65022	DECODE	DECODE	1.21968	4428.65	MDD	A4GNT	Proteome	PLASMA	MR	deCODE	TwoSampleMR	0.0446116	0.0585376	0.446		37085628	10.1007/s00439-023-02562-0	Dang et al Human Genetics	BLOOD
A4GNT	Q9UNA3	17968	TRANS	Cognition_Meta	DECODE_Specific	-,NA		0.65022	0.65022	DECODE	DECODE	1.21968	4428.65	SCZ	A4GNT	Proteiome	BLOOD	SMR	deCODE	SMR	-0.0336042	0.124502	0.78723		37415601	10.3389/fgene.2023.1191264	Gedik et all Front Genet	BLOOD
A4GNT	Q9UNA3	17968	TRANS	Cognition_Meta	DECODE_Specific	-,NA		0.65022	0.65022	DECODE	DECODE	1.21968	4428.65	MDD	A4GNT	Proteiome	BLOOD	SMR	deCODE	SMR	0.0906298	0.0716509	0.205914		37415601	10.3389/fgene.2023.1191264	Gedik et all Front Genet	BLOOD
A4GNT	Q9UNA3	17968	TRANS	Cognition_Meta	DECODE_Specific	-,NA		0.65022	0.65022	DECODE	DECODE	1.21968	4428.65	BIP	A4GNT	Proteiome	BLOOD	SMR	deCODE	SMR	-0.132056	0.154581	0.392947		37415601	10.3389/fgene.2023.1191264	Gedik et all Front Genet	BLOOD
A4GNT	Q9UNA3	17968	TRANS	Depression_iPSYCH_2023	DECODE_Specific	+,NA		0.432702	0.432702	DECODE	DECODE	1.56596	2947.13	SCZ	A4GNT	Proteome	PLASMA	MR	deCODE	TwoSampleMR	-0.0521622	0.119816	0.663306		37085628	10.1007/s00439-023-02562-0	Dang et al Human Genetics	BLOOD
A4GNT	Q9UNA3	17968	TRANS	Depression_iPSYCH_2023	DECODE_Specific	+,NA		0.432702	0.432702	DECODE	DECODE	1.56596	2947.13	BIP	A4GNT	Proteome	PLASMA	MR	deCODE	TwoSampleMR	-0.132056	0.15361	0.389963		37085628	10.1007/s00439-023-02562-0	Dang et al Human Genetics	BLOOD
A4GNT	Q9UNA3	17968	TRANS	Depression_iPSYCH_2023	DECODE_Specific	+,NA		0.432702	0.432702	DECODE	DECODE	1.56596	2947.13	MDD	A4GNT	Proteome	PLASMA	MR	deCODE	TwoSampleMR	0.0446116	0.0585376	0.446		37085628	10.1007/s00439-023-02562-0	Dang et al Human Genetics	BLOOD
A4GNT	Q9UNA3	17968	TRANS	Depression_iPSYCH_2023	DECODE_Specific	+,NA		0.432702	0.432702	DECODE	DECODE	1.56596	2947.13	SCZ	A4GNT	Proteiome	BLOOD	SMR	deCODE	SMR	-0.0336042	0.124502	0.78723		37415601	10.3389/fgene.2023.1191264	Gedik et all Front Genet	BLOOD
A4GNT	Q9UNA3	17968	TRANS	Depression_iPSYCH_2023	DECODE_Specific	+,NA		0.432702	0.432702	DECODE	DECODE	1.56596	2947.13	MDD	A4GNT	Proteiome	BLOOD	SMR	deCODE	SMR	0.0906298	0.0716509	0.205914		37415601	10.3389/fgene.2023.1191264	Gedik et all Front Genet	BLOOD
A4GNT	Q9UNA3	17968	TRANS	Depression_iPSYCH_2023	DECODE_Specific	+,NA		0.432702	0.432702	DECODE	DECODE	1.56596	2947.13	BIP	A4GNT	Proteiome	BLOOD	SMR	deCODE	SMR	-0.132056	0.154581	0.392947		37415601	10.3389/fgene.2023.1191264	Gedik et all Front Genet	BLOOD
A4GNT	Q9UNA3	17968	TRANS	PGC3_SCZ_NoUKB	DECODE_Specific	-,NA		0.893703	0.893703	DECODE	DECODE	1.36941	6087.01	SCZ	A4GNT	Proteome	PLASMA	MR	deCODE	TwoSampleMR	-0.0521622	0.119816	0.663306		37085628	10.1007/s00439-023-02562-0	Dang et al Human Genetics	BLOOD
A4GNT	Q9UNA3	17968	TRANS	PGC3_SCZ_NoUKB	DECODE_Specific	-,NA		0.893703	0.893703	DECODE	DECODE	1.36941	6087.01	BIP	A4GNT	Proteome	PLASMA	MR	deCODE	TwoSampleMR	-0.132056	0.15361	0.389963		37085628	10.1007/s00439-023-02562-0	Dang et al Human Genetics	BLOOD
A4GNT	Q9UNA3	17968	TRANS	PGC3_SCZ_NoUKB	DECODE_Specific	-,NA		0.893703	0.893703	DECODE	DECODE	1.36941	6087.01	MDD	A4GNT	Proteome	PLASMA	MR	deCODE	TwoSampleMR	0.0446116	0.0585376	0.446		37085628	10.1007/s00439-023-02562-0	Dang et al Human Genetics	BLOOD
A4GNT	Q9UNA3	17968	TRANS	PGC3_SCZ_NoUKB	DECODE_Specific	-,NA		0.893703	0.893703	DECODE	DECODE	1.36941	6087.01	SCZ	A4GNT	Proteiome	BLOOD	SMR	deCODE	SMR	-0.0336042	0.124502	0.78723		37415601	10.3389/fgene.2023.1191264	Gedik et all Front Genet	BLOOD
A4GNT	Q9UNA3	17968	TRANS	PGC3_SCZ_NoUKB	DECODE_Specific	-,NA		0.893703	0.893703	DECODE	DECODE	1.36941	6087.01	MDD	A4GNT	Proteiome	BLOOD	SMR	deCODE	SMR	0.0906298	0.0716509	0.205914		37415601	10.3389/fgene.2023.1191264	Gedik et all Front Genet	BLOOD
A4GNT	Q9UNA3	17968	TRANS	PGC3_SCZ_NoUKB	DECODE_Specific	-,NA		0.893703	0.893703	DECODE	DECODE	1.36941	6087.01	BIP	A4GNT	Proteiome	BLOOD	SMR	deCODE	SMR	-0.132056	0.154581	0.392947		37415601	10.3389/fgene.2023.1191264	Gedik et all Front Genet	BLOOD
AAGAB	Q6PD74	25662	TRANS	BIP_PGC3_noukb	DECODE_Specific	-,NA		0.826461	0.826461	DECODE	DECODE	1.30604	5629.02	SCZ_PGC3	AAGAB	Transcriptome	DLPFC	SMR	CMC+GTEX	SMR	-0.0315292	0.0350843	0.368829		35460606	10.1016/j.ajhg.2022.04.004	Jiang eet all Am J Hum Genet	BRAIN
AAGAB	Q6PD74	25662	TRANS	BIP_PGC3_noukb	DECODE_Specific	-,NA		0.826461	0.826461	DECODE	DECODE	1.30604	5629.02	SCZ_PGC3	AAGAB	Transcriptome_Transcriptlvel	DLPFC	SMR	CMC+GTEX	SMR	0.0185193	0.0204899	0.366088		35460606	10.1016/j.ajhg.2022.04.004	Jiang eet all Am J Hum Genet	BRAIN
AAGAB	Q6PD74	25662	TRANS	BIP_PGC3_noukb	DECODE_Specific	-,NA		0.826461	0.826461	DECODE	DECODE	1.30604	5629.02	SCZ_PGC3	AAGAB	Transcriptome_Transcriptlvel	DLPFC	SMR	CMC+GTEX	SMR	-0.0254008	0.0283278	0.369893		35460606	10.1016/j.ajhg.2022.04.004	Jiang eet all Am J Hum Genet	BRAIN
AAGAB	Q6PD74	25662	TRANS	BIP_PGC3_noukb	DECODE_Specific	-,NA		0.826461	0.826461	DECODE	DECODE	1.30604	5629.02	SCZ.Clozuk.2018	AAGAB	Transcriptome	BRAIN	SMR	PsychENCODE	SMR	-0.0559892	0.0391959	0.153		30545856	10.1126/science.aat8127	Gandal et all science	BRAIN
AAGAB	Q6PD74	25662	TRANS	BIP_PGC3_noukb	DECODE_Specific	-,NA		0.826461	0.826461	DECODE	DECODE	1.30604	5629.02	BD.PGC.ruderferCell2018	AAGAB	Transcriptome	BRAIN	SMR	PsychENCODE	SMR	-0.15781	0.0637238	0.0132688		30545856	10.1126/science.aat8127	Gandal et all science	BRAIN
AAGAB	Q6PD74	25662	TRANS	BIP_PGC3_noukb	DECODE_Specific	-,NA		0.826461	0.826461	DECODE	DECODE	1.30604	5629.02	Depression Howard et all	AAGAB	Proteiome	BRAIN DPFC	SMR	ROS/MAP	SMR	0.0770648	0.0872598	0.377147		33846625	10.1038/s41593-021-00832-6	Wingo Nat Neurosci	BRAIN
AAGAB	Q6PD74	25662	TRANS	BIP_PGC3_noukb	DECODE_Specific	-,NA		0.826461	0.826461	DECODE	DECODE	1.30604	5629.02	SCZ	AAGAB	Proteiome	BLOOD	SMR	eQTLGen	SMR	0.028486	0.0164499	0.0833306		37415601	10.3389/fgene.2023.1191264	Gedik et all Front Genet	BLOOD
AAGAB	Q6PD74	25662	TRANS	BIP_PGC3_noukb	DECODE_Specific	-,NA		0.826461	0.826461	DECODE	DECODE	1.30604	5629.02	MDD	AAGAB	Proteiome	BRAIN	SMR	BrainMeta	SMR	-0.0056905	0.0210288	0.786695		37415601	10.3389/fgene.2023.1191264	Gedik et all Front Genet	BRAIN
AAGAB	Q6PD74	25662	TRANS	BIP_PGC3_noukb	DECODE_Specific	-,NA		0.826461	0.826461	DECODE	DECODE	1.30604	5629.02	BIP	AAGAB	Proteiome	BRAIN	SMR	BrainMeta	SMR	-0.101121	0.0484564	0.0369028		37415601	10.3389/fgene.2023.1191264	Gedik et all Front Genet	BRAIN
AAGAB	Q6PD74	25662	TRANS	BIP_PGC3_noukb	DECODE_Specific	-,NA		0.826461	0.826461	DECODE	DECODE	1.30604	5629.02	SCZ	AAGAB	Proteiome	BRAIN	SMR	BrainMeta	SMR	-0.0444399	0.0382443	0.245235		37415601	10.3389/fgene.2023.1191264	Gedik et all Front Genet	BRAIN
AAGAB	Q6PD74	25662	TRANS	BIP_PGC3_noukb	DECODE_Specific	-,NA		0.826461	0.826461	DECODE	DECODE	1.30604	5629.02	MDD	AAGAB	Proteiome	BLOOD	SMR	eQTLGen	SMR	-0.00224215	0.00934236	0.810332		37415601	10.3389/fgene.2023.1191264	Gedik et all Front Genet	BLOOD
AAGAB	Q6PD74	25662	TRANS	BIP_PGC3_noukb	DECODE_Specific	-,NA		0.826461	0.826461	DECODE	DECODE	1.30604	5629.02	BIP	AAGAB	Proteiome	BLOOD	SMR	eQTLGen	SMR	0.0723078	0.0204052	0.000394695		37415601	10.3389/fgene.2023.1191264	Gedik et all Front Genet	BLOOD
AAGAB	Q6PD74	25662	TRANS	BIP_PGC3_noukb	DECODE_Specific	-,NA		0.826461	0.826461	DECODE	DECODE	1.30604	5629.02	SCZ	AAGAB	Transcriptome	BRAIN_DLPFC	TWAS	CMC	FUSION	-0.5914		0.554		31691811	10.1093/hmg/ddz253	Hall et al Hum Mol Genet	BRAIN
AAGAB	Q6PD74	25662	TRANS	BIP_PGC3_noukb	DECODE_Specific	-,NA		0.826461	0.826461	DECODE	DECODE	1.30604	5629.02	SCZ.Clozuk.2018	AAGAB	Transcriptome	BRAIN	TWAS	PsychENCODE	FUSION	-1.3765		0.169		30545856	10.1126/science.aat8127	Gandal et all science	BRAIN
AAGAB	Q6PD74	25662	TRANS	BIP_PGC3_noukb	DECODE_Specific	-,NA		0.826461	0.826461	DECODE	DECODE	1.30604	5629.02	BD.PGC.ruderferCell2018	AAGAB	Transcriptome	BRAIN	TWAS	PsychENCODE	FUSION	-1.7376		0.0823		30545856	10.1126/science.aat8127	Gandal et all science	BRAIN
AAGAB	Q6PD74	25662	TRANS	BIP_PGC3_noukb	DECODE_Specific	-,NA		0.826461	0.826461	DECODE	DECODE	1.30604	5629.02	Depression Howard et all	AAGAB	Proteiome	BRAIN DPFC	PWAS	ROS/MAP	FUSION	1.1607		0.24577		33846625	10.1038/s41593-021-00832-6	Wingo Nat Neurosci	BRAIN
AAGAB	Q6PD74	25662	TRANS	BIP_PGC3_noukb	DECODE_Specific	-,NA		0.826461	0.826461	DECODE	DECODE	1.30604	5629.02	Depression Howard et all	AAGAB	Proteiome	BRAIN	PWAS	ROS/MAP	FUSION	-1.3907		0.16431		33846625	10.1038/s41593-021-00832-6	Wingo Nat Neurosci	BRAIN
AAGAB	Q6PD74	25662	TRANS	BIP_PGC3_noukb	DECODE_Specific	-,NA		0.826461	0.826461	DECODE	DECODE	1.30604	5629.02	Schizophrenia	AAGAB	Transcriptome	brain caudate nucleus	TWAS	Gtex	Fusion			0.250195		36319771	10.1038/s41593-022-01182-7	Benjamin KJM	brain caudate nucleus
AAGAB	Q6PD74	25662	TRANS	Cognition_Meta	DECODE_Specific	-,NA		0.0161754	0.0161754	DECODE	DECODE	0.169755	110.171	SCZ_PGC3	AAGAB	Transcriptome	DLPFC	SMR	CMC+GTEX	SMR	-0.0315292	0.0350843	0.368829		35460606	10.1016/j.ajhg.2022.04.004	Jiang eet all Am J Hum Genet	BRAIN
AAGAB	Q6PD74	25662	TRANS	Cognition_Meta	DECODE_Specific	-,NA		0.0161754	0.0161754	DECODE	DECODE	0.169755	110.171	SCZ_PGC3	AAGAB	Transcriptome_Transcriptlvel	DLPFC	SMR	CMC+GTEX	SMR	0.0185193	0.0204899	0.366088		35460606	10.1016/j.ajhg.2022.04.004	Jiang eet all Am J Hum Genet	BRAIN
AAGAB	Q6PD74	25662	TRANS	Cognition_Meta	DECODE_Specific	-,NA		0.0161754	0.0161754	DECODE	DECODE	0.169755	110.171	SCZ_PGC3	AAGAB	Transcriptome_Transcriptlvel	DLPFC	SMR	CMC+GTEX	SMR	-0.0254008	0.0283278	0.369893		35460606	10.1016/j.ajhg.2022.04.004	Jiang eet all Am J Hum Genet	BRAIN
AAGAB	Q6PD74	25662	TRANS	Cognition_Meta	DECODE_Specific	-,NA		0.0161754	0.0161754	DECODE	DECODE	0.169755	110.171	SCZ.Clozuk.2018	AAGAB	Transcriptome	BRAIN	SMR	PsychENCODE	SMR	-0.0559892	0.0391959	0.153		30545856	10.1126/science.aat8127	Gandal et all science	BRAIN
AAGAB	Q6PD74	25662	TRANS	Cognition_Meta	DECODE_Specific	-,NA		0.0161754	0.0161754	DECODE	DECODE	0.169755	110.171	BD.PGC.ruderferCell2018	AAGAB	Transcriptome	BRAIN	SMR	PsychENCODE	SMR	-0.15781	0.0637238	0.0132688		30545856	10.1126/science.aat8127	Gandal et all science	BRAIN
AAGAB	Q6PD74	25662	TRANS	Cognition_Meta	DECODE_Specific	-,NA		0.0161754	0.0161754	DECODE	DECODE	0.169755	110.171	Depression Howard et all	AAGAB	Proteiome	BRAIN DPFC	SMR	ROS/MAP	SMR	0.0770648	0.0872598	0.377147		33846625	10.1038/s41593-021-00832-6	Wingo Nat Neurosci	BRAIN
AAGAB	Q6PD74	25662	TRANS	Cognition_Meta	DECODE_Specific	-,NA		0.0161754	0.0161754	DECODE	DECODE	0.169755	110.171	SCZ	AAGAB	Proteiome	BLOOD	SMR	eQTLGen	SMR	0.028486	0.0164499	0.0833306		37415601	10.3389/fgene.2023.1191264	Gedik et all Front Genet	BLOOD
AAGAB	Q6PD74	25662	TRANS	Cognition_Meta	DECODE_Specific	-,NA		0.0161754	0.0161754	DECODE	DECODE	0.169755	110.171	MDD	AAGAB	Proteiome	BRAIN	SMR	BrainMeta	SMR	-0.0056905	0.0210288	0.786695		37415601	10.3389/fgene.2023.1191264	Gedik et all Front Genet	BRAIN
AAGAB	Q6PD74	25662	TRANS	Cognition_Meta	DECODE_Specific	-,NA		0.0161754	0.0161754	DECODE	DECODE	0.169755	110.171	BIP	AAGAB	Proteiome	BRAIN	SMR	BrainMeta	SMR	-0.101121	0.0484564	0.0369028		37415601	10.3389/fgene.2023.1191264	Gedik et all Front Genet	BRAIN
AAGAB	Q6PD74	25662	TRANS	Cognition_Meta	DECODE_Specific	-,NA		0.0161754	0.0161754	DECODE	DECODE	0.169755	110.171	SCZ	AAGAB	Proteiome	BRAIN	SMR	BrainMeta	SMR	-0.0444399	0.0382443	0.245235		37415601	10.3389/fgene.2023.1191264	Gedik et all Front Genet	BRAIN
AAGAB	Q6PD74	25662	TRANS	Cognition_Meta	DECODE_Specific	-,NA		0.0161754	0.0161754	DECODE	DECODE	0.169755	110.171	MDD	AAGAB	Proteiome	BLOOD	SMR	eQTLGen	SMR	-0.00224215	0.00934236	0.810332		37415601	10.3389/fgene.2023.1191264	Gedik et all Front Genet	BLOOD
AAGAB	Q6PD74	25662	TRANS	Cognition_Meta	DECODE_Specific	-,NA		0.0161754	0.0161754	DECODE	DECODE	0.169755	110.171	BIP	AAGAB	Proteiome	BLOOD	SMR	eQTLGen	SMR	0.0723078	0.0204052	0.000394695		37415601	10.3389/fgene.2023.1191264	Gedik et all Front Genet	BLOOD
AAGAB	Q6PD74	25662	TRANS	Cognition_Meta	DECODE_Specific	-,NA		0.0161754	0.0161754	DECODE	DECODE	0.169755	110.171	SCZ	AAGAB	Transcriptome	BRAIN_DLPFC	TWAS	CMC	FUSION	-0.5914		0.554		31691811	10.1093/hmg/ddz253	Hall et al Hum Mol Genet	BRAIN
AAGAB	Q6PD74	25662	TRANS	Cognition_Meta	DECODE_Specific	-,NA		0.0161754	0.0161754	DECODE	DECODE	0.169755	110.171	SCZ.Clozuk.2018	AAGAB	Transcriptome	BRAIN	TWAS	PsychENCODE	FUSION	-1.3765		0.169		30545856	10.1126/science.aat8127	Gandal et all science	BRAIN
AAGAB	Q6PD74	25662	TRANS	Cognition_Meta	DECODE_Specific	-,NA		0.0161754	0.0161754	DECODE	DECODE	0.169755	110.171	BD.PGC.ruderferCell2018	AAGAB	Transcriptome	BRAIN	TWAS	PsychENCODE	FUSION	-1.7376		0.0823		30545856	10.1126/science.aat8127	Gandal et all science	BRAIN
AAGAB	Q6PD74	25662	TRANS	Cognition_Meta	DECODE_Specific	-,NA		0.0161754	0.0161754	DECODE	DECODE	0.169755	110.171	Depression Howard et all	AAGAB	Proteiome	BRAIN DPFC	PWAS	ROS/MAP	FUSION	1.1607		0.24577		33846625	10.1038/s41593-021-00832-6	Wingo Nat Neurosci	BRAIN
AAGAB	Q6PD74	25662	TRANS	Cognition_Meta	DECODE_Specific	-,NA		0.0161754	0.0161754	DECODE	DECODE	0.169755	110.171	Depression Howard et all	AAGAB	Proteiome	BRAIN	PWAS	ROS/MAP	FUSION	-1.3907		0.16431		33846625	10.1038/s41593-021-00832-6	Wingo Nat Neurosci	BRAIN
AAGAB	Q6PD74	25662	TRANS	Cognition_Meta	DECODE_Specific	-,NA		0.0161754	0.0161754	DECODE	DECODE	0.169755	110.171	Schizophrenia	AAGAB	Transcriptome	brain caudate nucleus	TWAS	Gtex	Fusion			0.250195		36319771	10.1038/s41593-022-01182-7	Benjamin KJM	brain caudate nucleus
AAGAB	Q6PD74	25662	TRANS	Depression_iPSYCH_2023	DECODE_Specific	-,NA		0.990272	0.990272	DECODE	DECODE	1.4533	6744.74	SCZ_PGC3	AAGAB	Transcriptome	DLPFC	SMR	CMC+GTEX	SMR	-0.0315292	0.0350843	0.368829		35460606	10.1016/j.ajhg.2022.04.004	Jiang eet all Am J Hum Genet	BRAIN
AAGAB	Q6PD74	25662	TRANS	Depression_iPSYCH_2023	DECODE_Specific	-,NA		0.990272	0.990272	DECODE	DECODE	1.4533	6744.74	SCZ_PGC3	AAGAB	Transcriptome_Transcriptlvel	DLPFC	SMR	CMC+GTEX	SMR	0.0185193	0.0204899	0.366088		35460606	10.1016/j.ajhg.2022.04.004	Jiang eet all Am J Hum Genet	BRAIN
AAGAB	Q6PD74	25662	TRANS	Depression_iPSYCH_2023	DECODE_Specific	-,NA		0.990272	0.990272	DECODE	DECODE	1.4533	6744.74	SCZ_PGC3	AAGAB	Transcriptome_Transcriptlvel	DLPFC	SMR	CMC+GTEX	SMR	-0.0254008	0.0283278	0.369893		35460606	10.1016/j.ajhg.2022.04.004	Jiang eet all Am J Hum Genet	BRAIN
AAGAB	Q6PD74	25662	TRANS	Depression_iPSYCH_2023	DECODE_Specific	-,NA		0.990272	0.990272	DECODE	DECODE	1.4533	6744.74	SCZ.Clozuk.2018	AAGAB	Transcriptome	BRAIN	SMR	PsychENCODE	SMR	-0.0559892	0.0391959	0.153		30545856	10.1126/science.aat8127	Gandal et all science	BRAIN
AAGAB	Q6PD74	25662	TRANS	Depression_iPSYCH_2023	DECODE_Specific	-,NA		0.990272	0.990272	DECODE	DECODE	1.4533	6744.74	BD.PGC.ruderferCell2018	AAGAB	Transcriptome	BRAIN	SMR	PsychENCODE	SMR	-0.15781	0.0637238	0.0132688		30545856	10.1126/science.aat8127	Gandal et all science	BRAIN
AAGAB	Q6PD74	25662	TRANS	Depression_iPSYCH_2023	DECODE_Specific	-,NA		0.990272	0.990272	DECODE	DECODE	1.4533	6744.74	Depression Howard et all	AAGAB	Proteiome	BRAIN DPFC	SMR	ROS/MAP	SMR	0.0770648	0.0872598	0.377147		33846625	10.1038/s41593-021-00832-6	Wingo Nat Neurosci	BRAIN
AAGAB	Q6PD74	25662	TRANS	Depression_iPSYCH_2023	DECODE_Specific	-,NA		0.990272	0.990272	DECODE	DECODE	1.4533	6744.74	SCZ	AAGAB	Proteiome	BLOOD	SMR	eQTLGen	SMR	0.028486	0.0164499	0.0833306		37415601	10.3389/fgene.2023.1191264	Gedik et all Front Genet	BLOOD
AAGAB	Q6PD74	25662	TRANS	Depression_iPSYCH_2023	DECODE_Specific	-,NA		0.990272	0.990272	DECODE	DECODE	1.4533	6744.74	MDD	AAGAB	Proteiome	BRAIN	SMR	BrainMeta	SMR	-0.0056905	0.0210288	0.786695		37415601	10.3389/fgene.2023.1191264	Gedik et all Front Genet	BRAIN
AAGAB	Q6PD74	25662	TRANS	Depression_iPSYCH_2023	DECODE_Specific	-,NA		0.990272	0.990272	DECODE	DECODE	1.4533	6744.74	BIP	AAGAB	Proteiome	BRAIN	SMR	BrainMeta	SMR	-0.101121	0.0484564	0.0369028		37415601	10.3389/fgene.2023.1191264	Gedik et all Front Genet	BRAIN
AAGAB	Q6PD74	25662	TRANS	Depression_iPSYCH_2023	DECODE_Specific	-,NA		0.990272	0.990272	DECODE	DECODE	1.4533	6744.74	SCZ	AAGAB	Proteiome	BRAIN	SMR	BrainMeta	SMR	-0.0444399	0.0382443	0.245235		37415601	10.3389/fgene.2023.1191264	Gedik et all Front Genet	BRAIN
AAGAB	Q6PD74	25662	TRANS	Depression_iPSYCH_2023	DECODE_Specific	-,NA		0.990272	0.990272	DECODE	DECODE	1.4533	6744.74	MDD	AAGAB	Proteiome	BLOOD	SMR	eQTLGen	SMR	-0.00224215	0.00934236	0.810332		37415601	10.3389/fgene.2023.1191264	Gedik et all Front Genet	BLOOD
AAGAB	Q6PD74	25662	TRANS	Depression_iPSYCH_2023	DECODE_Specific	-,NA		0.990272	0.990272	DECODE	DECODE	1.4533	6744.74	BIP	AAGAB	Proteiome	BLOOD	SMR	eQTLGen	SMR	0.0723078	0.0204052	0.000394695		37415601	10.3389/fgene.2023.1191264	Gedik et all Front Genet	BLOOD
AAGAB	Q6PD74	25662	TRANS	Depression_iPSYCH_2023	DECODE_Specific	-,NA		0.990272	0.990272	DECODE	DECODE	1.4533	6744.74	SCZ	AAGAB	Transcriptome	BRAIN_DLPFC	TWAS	CMC	FUSION	-0.5914		0.554		31691811	10.1093/hmg/ddz253	Hall et al Hum Mol Genet	BRAIN
AAGAB	Q6PD74	25662	TRANS	Depression_iPSYCH_2023	DECODE_Specific	-,NA		0.990272	0.990272	DECODE	DECODE	1.4533	6744.74	SCZ.Clozuk.2018	AAGAB	Transcriptome	BRAIN	TWAS	PsychENCODE	FUSION	-1.3765		0.169		30545856	10.1126/science.aat8127	Gandal et all science	BRAIN
AAGAB	Q6PD74	25662	TRANS	Depression_iPSYCH_2023	DECODE_Specific	-,NA		0.990272	0.990272	DECODE	DECODE	1.4533	6744.74	BD.PGC.ruderferCell2018	AAGAB	Transcriptome	BRAIN	TWAS	PsychENCODE	FUSION	-1.7376		0.0823		30545856	10.1126/science.aat8127	Gandal et all science	BRAIN
AAGAB	Q6PD74	25662	TRANS	Depression_iPSYCH_2023	DECODE_Specific	-,NA		0.990272	0.990272	DECODE	DECODE	1.4533	6744.74	Depression Howard et all	AAGAB	Proteiome	BRAIN DPFC	PWAS	ROS/MAP	FUSION	1.1607		0.24577		33846625	10.1038/s41593-021-00832-6	Wingo Nat Neurosci	BRAIN
AAGAB	Q6PD74	25662	TRANS	Depression_iPSYCH_2023	DECODE_Specific	-,NA		0.990272	0.990272	DECODE	DECODE	1.4533	6744.74	Depression Howard et all	AAGAB	Proteiome	BRAIN	PWAS	ROS/MAP	FUSION	-1.3907		0.16431		33846625	10.1038/s41593-021-00832-6	Wingo Nat Neurosci	BRAIN
AAGAB	Q6PD74	25662	TRANS	Depression_iPSYCH_2023	DECODE_Specific	-,NA		0.990272	0.990272	DECODE	DECODE	1.4533	6744.74	Schizophrenia	AAGAB	Transcriptome	brain caudate nucleus	TWAS	Gtex	Fusion			0.250195		36319771	10.1038/s41593-022-01182-7	Benjamin KJM	brain caudate nucleus
AAGAB	Q6PD74	25662	TRANS	PGC3_SCZ_NoUKB	DECODE_Specific	-,NA		0.667034	0.667034	DECODE	DECODE	1.16253	4543.17	SCZ_PGC3	AAGAB	Transcriptome	DLPFC	SMR	CMC+GTEX	SMR	-0.0315292	0.0350843	0.368829		35460606	10.1016/j.ajhg.2022.04.004	Jiang eet all Am J Hum Genet	BRAIN
AAGAB	Q6PD74	25662	TRANS	PGC3_SCZ_NoUKB	DECODE_Specific	-,NA		0.667034	0.667034	DECODE	DECODE	1.16253	4543.17	SCZ_PGC3	AAGAB	Transcriptome_Transcriptlvel	DLPFC	SMR	CMC+GTEX	SMR	0.0185193	0.0204899	0.366088		35460606	10.1016/j.ajhg.2022.04.004	Jiang eet all Am J Hum Genet	BRAIN
AAGAB	Q6PD74	25662	TRANS	PGC3_SCZ_NoUKB	DECODE_Specific	-,NA		0.667034	0.667034	DECODE	DECODE	1.16253	4543.17	SCZ_PGC3	AAGAB	Transcriptome_Transcriptlvel	DLPFC	SMR	CMC+GTEX	SMR	-0.0254008	0.0283278	0.369893		35460606	10.1016/j.ajhg.2022.04.004	Jiang eet all Am J Hum Genet	BRAIN
AAGAB	Q6PD74	25662	TRANS	PGC3_SCZ_NoUKB	DECODE_Specific	-,NA		0.667034	0.667034	DECODE	DECODE	1.16253	4543.17	SCZ.Clozuk.2018	AAGAB	Transcriptome	BRAIN	SMR	PsychENCODE	SMR	-0.0559892	0.0391959	0.153		30545856	10.1126/science.aat8127	Gandal et all science	BRAIN
AAGAB	Q6PD74	25662	TRANS	PGC3_SCZ_NoUKB	DECODE_Specific	-,NA		0.667034	0.667034	DECODE	DECODE	1.16253	4543.17	BD.PGC.ruderferCell2018	AAGAB	Transcriptome	BRAIN	SMR	PsychENCODE	SMR	-0.15781	0.0637238	0.0132688		30545856	10.1126/science.aat8127	Gandal et all science	BRAIN
AAGAB	Q6PD74	25662	TRANS	PGC3_SCZ_NoUKB	DECODE_Specific	-,NA		0.667034	0.667034	DECODE	DECODE	1.16253	4543.17	Depression Howard et all	AAGAB	Proteiome	BRAIN DPFC	SMR	ROS/MAP	SMR	0.0770648	0.0872598	0.377147		33846625	10.1038/s41593-021-00832-6	Wingo Nat Neurosci	BRAIN
AAGAB	Q6PD74	25662	TRANS	PGC3_SCZ_NoUKB	DECODE_Specific	-,NA		0.667034	0.667034	DECODE	DECODE	1.16253	4543.17	SCZ	AAGAB	Proteiome	BLOOD	SMR	eQTLGen	SMR	0.028486	0.0164499	0.0833306		37415601	10.3389/fgene.2023.1191264	Gedik et all Front Genet	BLOOD
AAGAB	Q6PD74	25662	TRANS	PGC3_SCZ_NoUKB	DECODE_Specific	-,NA		0.667034	0.667034	DECODE	DECODE	1.16253	4543.17	MDD	AAGAB	Proteiome	BRAIN	SMR	BrainMeta	SMR	-0.0056905	0.0210288	0.786695		37415601	10.3389/fgene.2023.1191264	Gedik et all Front Genet	BRAIN
AAGAB	Q6PD74	25662	TRANS	PGC3_SCZ_NoUKB	DECODE_Specific	-,NA		0.667034	0.667034	DECODE	DECODE	1.16253	4543.17	BIP	AAGAB	Proteiome	BRAIN	SMR	BrainMeta	SMR	-0.101121	0.0484564	0.0369028		37415601	10.3389/fgene.2023.1191264	Gedik et all Front Genet	BRAIN
AAGAB	Q6PD74	25662	TRANS	PGC3_SCZ_NoUKB	DECODE_Specific	-,NA		0.667034	0.667034	DECODE	DECODE	1.16253	4543.17	SCZ	AAGAB	Proteiome	BRAIN	SMR	BrainMeta	SMR	-0.0444399	0.0382443	0.245235		37415601	10.3389/fgene.2023.1191264	Gedik et all Front Genet	BRAIN
AAGAB	Q6PD74	25662	TRANS	PGC3_SCZ_NoUKB	DECODE_Specific	-,NA		0.667034	0.667034	DECODE	DECODE	1.16253	4543.17	MDD	AAGAB	Proteiome	BLOOD	SMR	eQTLGen	SMR	-0.00224215	0.00934236	0.810332		37415601	10.3389/fgene.2023.1191264	Gedik et all Front Genet	BLOOD
AAGAB	Q6PD74	25662	TRANS	PGC3_SCZ_NoUKB	DECODE_Specific	-,NA		0.667034	0.667034	DECODE	DECODE	1.16253	4543.17	BIP	AAGAB	Proteiome	BLOOD	SMR	eQTLGen	SMR	0.0723078	0.0204052	0.000394695		37415601	10.3389/fgene.2023.1191264	Gedik et all Front Genet	BLOOD
AAGAB	Q6PD74	25662	TRANS	PGC3_SCZ_NoUKB	DECODE_Specific	-,NA		0.667034	0.667034	DECODE	DECODE	1.16253	4543.17	SCZ	AAGAB	Transcriptome	BRAIN_DLPFC	TWAS	CMC	FUSION	-0.5914		0.554		31691811	10.1093/hmg/ddz253	Hall et al Hum Mol Genet	BRAIN
AAGAB	Q6PD74	25662	TRANS	PGC3_SCZ_NoUKB	DECODE_Specific	-,NA		0.667034	0.667034	DECODE	DECODE	1.16253	4543.17	SCZ.Clozuk.2018	AAGAB	Transcriptome	BRAIN	TWAS	PsychENCODE	FUSION	-1.3765		0.169		30545856	10.1126/science.aat8127	Gandal et all science	BRAIN
AAGAB	Q6PD74	25662	TRANS	PGC3_SCZ_NoUKB	DECODE_Specific	-,NA		0.667034	0.667034	DECODE	DECODE	1.16253	4543.17	BD.PGC.ruderferCell2018	AAGAB	Transcriptome	BRAIN	TWAS	PsychENCODE	FUSION	-1.7376		0.0823		30545856	10.1126/science.aat8127	Gandal et all science	BRAIN
AAGAB	Q6PD74	25662	TRANS	PGC3_SCZ_NoUKB	DECODE_Specific	-,NA		0.667034	0.667034	DECODE	DECODE	1.16253	4543.17	Depression Howard et all	AAGAB	Proteiome	BRAIN DPFC	PWAS	ROS/MAP	FUSION	1.1607		0.24577		33846625	10.1038/s41593-021-00832-6	Wingo Nat Neurosci	BRAIN
AAGAB	Q6PD74	25662	TRANS	PGC3_SCZ_NoUKB	DECODE_Specific	-,NA		0.667034	0.667034	DECODE	DECODE	1.16253	4543.17	Depression Howard et all	AAGAB	Proteiome	BRAIN	PWAS	ROS/MAP	FUSION	-1.3907		0.16431		33846625	10.1038/s41593-021-00832-6	Wingo Nat Neurosci	BRAIN
AAGAB	Q6PD74	25662	TRANS	PGC3_SCZ_NoUKB	DECODE_Specific	-,NA		0.667034	0.667034	DECODE	DECODE	1.16253	4543.17	Schizophrenia	AAGAB	Transcriptome	brain caudate nucleus	TWAS	Gtex	Fusion			0.250195		36319771	10.1038/s41593-022-01182-7	Benjamin KJM	brain caudate nucleus
AAMDC	Q9H7C9	30205	CIS	Cognition_Meta	UKBB-PPP_Specific	NA,+		0.179717	0.179717	UKBB_PPP	UKBB_PPP	0.839729	671.783	SCZ_PGC3	AAMDC	Transcriptome	DLPFC	MR	CMC+GTEX	MendelianRandomization			4.30793e-09		35460606	10.1016/j.ajhg.2022.04.004	Jiang eet all Am J Hum Genet	BRAIN
AAMDC	Q9H7C9	30205	CIS	Cognition_Meta	UKBB-PPP_Specific	NA,+		0.179717	0.179717	UKBB_PPP	UKBB_PPP	0.839729	671.783	SCZ_PGC3	AAMDC	Transcriptome	DLPFC	MR	CMC+GTEX	MendelianRandomization			6.69467e-09		35460606	10.1016/j.ajhg.2022.04.004	Jiang eet all Am J Hum Genet	BRAIN
AAMDC	Q9H7C9	30205	CIS	Cognition_Meta	UKBB-PPP_Specific	NA,+		0.179717	0.179717	UKBB_PPP	UKBB_PPP	0.839729	671.783	SCZ_PGC3	AAMDC	Transcriptome	DLPFC	MR	CMC+GTEX	MendelianRandomization			0.950905		35460606	10.1016/j.ajhg.2022.04.004	Jiang eet all Am J Hum Genet	BRAIN
AAMDC	Q9H7C9	30205	CIS	Cognition_Meta	UKBB-PPP_Specific	NA,+		0.179717	0.179717	UKBB_PPP	UKBB_PPP	0.839729	671.783	SCZ_PGC3	AAMDC	Transcriptome	DLPFC	MR	CMC+GTEX	EMIC			0.944031		35460606	10.1016/j.ajhg.2022.04.004	Jiang eet all Am J Hum Genet	BRAIN
AAMDC	Q9H7C9	30205	CIS	Cognition_Meta	UKBB-PPP_Specific	NA,+		0.179717	0.179717	UKBB_PPP	UKBB_PPP	0.839729	671.783	BIP_2019_Stahl_etall	AAMDC	Transcriptome	DLPFC	MR	CMC+GTEX	MendelianRandomization			0.224508		35460606	10.1016/j.ajhg.2022.04.004	Jiang eet all Am J Hum Genet	BRAIN
AAMDC	Q9H7C9	30205	CIS	Cognition_Meta	UKBB-PPP_Specific	NA,+		0.179717	0.179717	UKBB_PPP	UKBB_PPP	0.839729	671.783	BIP_2019_Stahl_etall	AAMDC	Transcriptome	DLPFC	MR	CMC+GTEX	MendelianRandomization			0.230265		35460606	10.1016/j.ajhg.2022.04.004	Jiang eet all Am J Hum Genet	BRAIN
AAMDC	Q9H7C9	30205	CIS	Cognition_Meta	UKBB-PPP_Specific	NA,+		0.179717	0.179717	UKBB_PPP	UKBB_PPP	0.839729	671.783	BIP_2019_Stahl_etall	AAMDC	Transcriptome	DLPFC	MR	CMC+GTEX	MendelianRandomization			0.27287		35460606	10.1016/j.ajhg.2022.04.004	Jiang eet all Am J Hum Genet	BRAIN
AAMDC	Q9H7C9	30205	CIS	Cognition_Meta	UKBB-PPP_Specific	NA,+		0.179717	0.179717	UKBB_PPP	UKBB_PPP	0.839729	671.783	BIP_2019_Stahl_etall	AAMDC	Transcriptome	DLPFC	MR	CMC+GTEX	EMIC			0.365415		35460606	10.1016/j.ajhg.2022.04.004	Jiang eet all Am J Hum Genet	BRAIN
AAMDC	Q9H7C9	30205	CIS	Cognition_Meta	UKBB-PPP_Specific	NA,+		0.179717	0.179717	UKBB_PPP	UKBB_PPP	0.839729	671.783	Deepression_Wray_tall	AAMDC	Proteiome	BRAIN DLPFC	MR	ROS/MAP	TwoSampleMR	0.03	0.02	0.126		35296807	10.1038/s41380-022-01507-9	Deng et all Mol Psychiatry	BRAIN
AAMDC	Q9H7C9	30205	CIS	Cognition_Meta	UKBB-PPP_Specific	NA,+		0.179717	0.179717	UKBB_PPP	UKBB_PPP	0.839729	671.783	Deepression_Wray_tall	AAMDC	Transcriptome	BRAIN DLPFC	MR	PsychENCODE	TwoSampleMR	0.01	0.01	0.539		35296807	10.1038/s41380-022-01507-9	Deng et all Mol Psychiatry	BRAIN
AAMDC	Q9H7C9	30205	CIS	Cognition_Meta	UKBB-PPP_Specific	NA,+		0.179717	0.179717	UKBB_PPP	UKBB_PPP	0.839729	671.783	SCZ_PGC3	AAMDC	Transcriptome	DLPFC	SMR	CMC+GTEX	SMR	-0.00632723	0.0191893	0.741606		35460606	10.1016/j.ajhg.2022.04.004	Jiang eet all Am J Hum Genet	BRAIN
AAMDC	Q9H7C9	30205	CIS	Cognition_Meta	UKBB-PPP_Specific	NA,+		0.179717	0.179717	UKBB_PPP	UKBB_PPP	0.839729	671.783	SCZ_PGC3	AAMDC	Transcriptome_Transcriptlvel	DLPFC	SMR	CMC+GTEX	SMR	-0.00836873	0.0245684	0.733382		35460606	10.1016/j.ajhg.2022.04.004	Jiang eet all Am J Hum Genet	BRAIN
AAMDC	Q9H7C9	30205	CIS	Cognition_Meta	UKBB-PPP_Specific	NA,+		0.179717	0.179717	UKBB_PPP	UKBB_PPP	0.839729	671.783	SCZ_PGC3	AAMDC	Transcriptome_Transcriptlvel	DLPFC	SMR	CMC+GTEX	SMR	-0.0076628	0.0232506	0.741722		35460606	10.1016/j.ajhg.2022.04.004	Jiang eet all Am J Hum Genet	BRAIN
AAMDC	Q9H7C9	30205	CIS	Cognition_Meta	UKBB-PPP_Specific	NA,+		0.179717	0.179717	UKBB_PPP	UKBB_PPP	0.839729	671.783	SCZ.Clozuk.2018	AAMDC	Transcriptome	BRAIN	SMR	PsychENCODE	SMR	0.0111495	0.0248287	0.653		30545856	10.1126/science.aat8127	Gandal et all science	BRAIN
AAMDC	Q9H7C9	30205	CIS	Cognition_Meta	UKBB-PPP_Specific	NA,+		0.179717	0.179717	UKBB_PPP	UKBB_PPP	0.839729	671.783	BD.PGC.ruderferCell2018	AAMDC	Transcriptome	BRAIN	SMR	PsychENCODE	SMR	-0.0426598	0.0385677	0.268683		30545856	10.1126/science.aat8127	Gandal et all science	BRAIN
AAMDC	Q9H7C9	30205	CIS	Cognition_Meta	UKBB-PPP_Specific	NA,+		0.179717	0.179717	UKBB_PPP	UKBB_PPP	0.839729	671.783	Depression Howard et all	AAMDC	Proteiome	BRAIN DPFC	SMR	ROS/MAP	SMR	0.037013	0.0228875	0.105842		33846625	10.1038/s41593-021-00832-6	Wingo Nat Neurosci	BRAIN
AAMDC	Q9H7C9	30205	CIS	Cognition_Meta	UKBB-PPP_Specific	NA,+		0.179717	0.179717	UKBB_PPP	UKBB_PPP	0.839729	671.783	SCZ	AAMDC	Proteiome	BLOOD	SMR	eQTLGen	SMR	0.0200173	0.0273529	0.46428		37415601	10.3389/fgene.2023.1191264	Gedik et all Front Genet	BLOOD
AAMDC	Q9H7C9	30205	CIS	Cognition_Meta	UKBB-PPP_Specific	NA,+		0.179717	0.179717	UKBB_PPP	UKBB_PPP	0.839729	671.783	MDD	AAMDC	Proteiome	BRAIN	SMR	BrainMeta	SMR	0.00757608	0.0254609	0.766041		37415601	10.3389/fgene.2023.1191264	Gedik et all Front Genet	BRAIN
AAMDC	Q9H7C9	30205	CIS	Cognition_Meta	UKBB-PPP_Specific	NA,+		0.179717	0.179717	UKBB_PPP	UKBB_PPP	0.839729	671.783	BIP	AAMDC	Proteiome	BRAIN	SMR	BrainMeta	SMR	0.083874	0.0561728	0.1354		37415601	10.3389/fgene.2023.1191264	Gedik et all Front Genet	BRAIN
AAMDC	Q9H7C9	30205	CIS	Cognition_Meta	UKBB-PPP_Specific	NA,+		0.179717	0.179717	UKBB_PPP	UKBB_PPP	0.839729	671.783	SCZ	AAMDC	Proteiome	BRAIN	SMR	BrainMeta	SMR	0.0463109	0.0460167	0.314227		37415601	10.3389/fgene.2023.1191264	Gedik et all Front Genet	BRAIN
AAMDC	Q9H7C9	30205	CIS	Cognition_Meta	UKBB-PPP_Specific	NA,+		0.179717	0.179717	UKBB_PPP	UKBB_PPP	0.839729	671.783	MDD	AAMDC	Proteiome	BLOOD	SMR	eQTLGen	SMR	0.0185446	0.0116325	0.110889		37415601	10.3389/fgene.2023.1191264	Gedik et all Front Genet	BLOOD
AAMDC	Q9H7C9	30205	CIS	Cognition_Meta	UKBB-PPP_Specific	NA,+		0.179717	0.179717	UKBB_PPP	UKBB_PPP	0.839729	671.783	BIP	AAMDC	Proteiome	BLOOD	SMR	eQTLGen	SMR	0.0308724	0.0358534	0.389197		37415601	10.3389/fgene.2023.1191264	Gedik et all Front Genet	BLOOD
AAMDC	Q9H7C9	30205	CIS	Cognition_Meta	UKBB-PPP_Specific	NA,+		0.179717	0.179717	UKBB_PPP	UKBB_PPP	0.839729	671.783	MDD	AAMDC	Proteiome	BRAIN	SMR	Wingo et al., 2022, in 722 samples	SMR	0.00696822	0.00428671	0.104048		37415601	10.3389/fgene.2023.1191264	Gedik et all Front Genet	BRAIN
AAMDC	Q9H7C9	30205	CIS	Cognition_Meta	UKBB-PPP_Specific	NA,+		0.179717	0.179717	UKBB_PPP	UKBB_PPP	0.839729	671.783	BIP	AAMDC	Proteiome	BRAIN	SMR	Wingo et al., 2022, in 722 samples	SMR	0.00739397	0.009234	0.423286		37415601	10.3389/fgene.2023.1191264	Gedik et all Front Genet	BRAIN
AAMDC	Q9H7C9	30205	CIS	Cognition_Meta	UKBB-PPP_Specific	NA,+		0.179717	0.179717	UKBB_PPP	UKBB_PPP	0.839729	671.783	SCZ	AAMDC	Proteiome	BRAIN	SMR	Wingo et al., 2022, in 722 samples	SMR	0.00401355	0.00721429	0.577983		37415601	10.3389/fgene.2023.1191264	Gedik et all Front Genet	BRAIN
AAMDC	Q9H7C9	30205	CIS	Cognition_Meta	UKBB-PPP_Specific	NA,+		0.179717	0.179717	UKBB_PPP	UKBB_PPP	0.839729	671.783	SCZ.Clozuk.2018	AAMDC	Transcriptome	BRAIN	TWAS	PsychENCODE	FUSION	1.5396		0.124		30545856	10.1126/science.aat8127	Gandal et all science	BRAIN
AAMDC	Q9H7C9	30205	CIS	Cognition_Meta	UKBB-PPP_Specific	NA,+		0.179717	0.179717	UKBB_PPP	UKBB_PPP	0.839729	671.783	BD.PGC.ruderferCell2018	AAMDC	Transcriptome	BRAIN	TWAS	PsychENCODE	FUSION	-0.1609		0.872		30545856	10.1126/science.aat8127	Gandal et all science	BRAIN
AAMDC	Q9H7C9	30205	CIS	Cognition_Meta	UKBB-PPP_Specific	NA,+		0.179717	0.179717	UKBB_PPP	UKBB_PPP	0.839729	671.783	Depression Howard et all	AAMDC	Proteiome	BRAIN DPFC	PWAS	ROS/MAP	FUSION	1.542		0.123		33846625	10.1038/s41593-021-00832-6	Wingo Nat Neurosci	BRAIN
AAMDC	Q9H7C9	30205	CIS	Cognition_Meta	UKBB-PPP_Specific	NA,+		0.179717	0.179717	UKBB_PPP	UKBB_PPP	0.839729	671.783	Depression Howard et all	AAMDC	Transcriptome	BRAIN DPFC	TWAS	dPFC of 152 participants of European descent	FUSION	0.8967		0.369855		33846625	10.1038/s41593-021-00832-6	Wingo Nat Neurosci	BRAIN
AAMDC	Q9H7C9	30205	CIS	Cognition_Meta	UKBB-PPP_Specific	NA,+		0.179717	0.179717	UKBB_PPP	UKBB_PPP	0.839729	671.783	Schizophrenia	AAMDC	Transcriptome	brain caudate nucleus	TWAS	Gtex	Fusion			0.966738		36319771	10.1038/s41593-022-01182-7	Benjamin KJM	brain caudate nucleus
AAMDC	Q9H7C9	30205	CIS	PGC3_SCZ_NoUKB	UKBB-PPP_Specific	NA,+		0.45847	0.45847	UKBB_PPP	UKBB_PPP	1.10708	1713.76	SCZ_PGC3	AAMDC	Transcriptome	DLPFC	MR	CMC+GTEX	MendelianRandomization			4.30793e-09		35460606	10.1016/j.ajhg.2022.04.004	Jiang eet all Am J Hum Genet	BRAIN
AAMDC	Q9H7C9	30205	CIS	PGC3_SCZ_NoUKB	UKBB-PPP_Specific	NA,+		0.45847	0.45847	UKBB_PPP	UKBB_PPP	1.10708	1713.76	SCZ_PGC3	AAMDC	Transcriptome	DLPFC	MR	CMC+GTEX	MendelianRandomization			6.69467e-09		35460606	10.1016/j.ajhg.2022.04.004	Jiang eet all Am J Hum Genet	BRAIN
AAMDC	Q9H7C9	30205	CIS	PGC3_SCZ_NoUKB	UKBB-PPP_Specific	NA,+		0.45847	0.45847	UKBB_PPP	UKBB_PPP	1.10708	1713.76	SCZ_PGC3	AAMDC	Transcriptome	DLPFC	MR	CMC+GTEX	MendelianRandomization			0.950905		35460606	10.1016/j.ajhg.2022.04.004	Jiang eet all Am J Hum Genet	BRAIN
AAMDC	Q9H7C9	30205	CIS	PGC3_SCZ_NoUKB	UKBB-PPP_Specific	NA,+		0.45847	0.45847	UKBB_PPP	UKBB_PPP	1.10708	1713.76	SCZ_PGC3	AAMDC	Transcriptome	DLPFC	MR	CMC+GTEX	EMIC			0.944031		35460606	10.1016/j.ajhg.2022.04.004	Jiang eet all Am J Hum Genet	BRAIN
AAMDC	Q9H7C9	30205	CIS	PGC3_SCZ_NoUKB	UKBB-PPP_Specific	NA,+		0.45847	0.45847	UKBB_PPP	UKBB_PPP	1.10708	1713.76	BIP_2019_Stahl_etall	AAMDC	Transcriptome	DLPFC	MR	CMC+GTEX	MendelianRandomization			0.224508		35460606	10.1016/j.ajhg.2022.04.004	Jiang eet all Am J Hum Genet	BRAIN
AAMDC	Q9H7C9	30205	CIS	PGC3_SCZ_NoUKB	UKBB-PPP_Specific	NA,+		0.45847	0.45847	UKBB_PPP	UKBB_PPP	1.10708	1713.76	BIP_2019_Stahl_etall	AAMDC	Transcriptome	DLPFC	MR	CMC+GTEX	MendelianRandomization			0.230265		35460606	10.1016/j.ajhg.2022.04.004	Jiang eet all Am J Hum Genet	BRAIN
AAMDC	Q9H7C9	30205	CIS	PGC3_SCZ_NoUKB	UKBB-PPP_Specific	NA,+		0.45847	0.45847	UKBB_PPP	UKBB_PPP	1.10708	1713.76	BIP_2019_Stahl_etall	AAMDC	Transcriptome	DLPFC	MR	CMC+GTEX	MendelianRandomization			0.27287		35460606	10.1016/j.ajhg.2022.04.004	Jiang eet all Am J Hum Genet	BRAIN
AAMDC	Q9H7C9	30205	CIS	PGC3_SCZ_NoUKB	UKBB-PPP_Specific	NA,+		0.45847	0.45847	UKBB_PPP	UKBB_PPP	1.10708	1713.76	BIP_2019_Stahl_etall	AAMDC	Transcriptome	DLPFC	MR	CMC+GTEX	EMIC			0.365415		35460606	10.1016/j.ajhg.2022.04.004	Jiang eet all Am J Hum Genet	BRAIN
AAMDC	Q9H7C9	30205	CIS	PGC3_SCZ_NoUKB	UKBB-PPP_Specific	NA,+		0.45847	0.45847	UKBB_PPP	UKBB_PPP	1.10708	1713.76	Deepression_Wray_tall	AAMDC	Proteiome	BRAIN DLPFC	MR	ROS/MAP	TwoSampleMR	0.03	0.02	0.126		35296807	10.1038/s41380-022-01507-9	Deng et all Mol Psychiatry	BRAIN
AAMDC	Q9H7C9	30205	CIS	PGC3_SCZ_NoUKB	UKBB-PPP_Specific	NA,+		0.45847	0.45847	UKBB_PPP	UKBB_PPP	1.10708	1713.76	Deepression_Wray_tall	AAMDC	Transcriptome	BRAIN DLPFC	MR	PsychENCODE	TwoSampleMR	0.01	0.01	0.539		35296807	10.1038/s41380-022-01507-9	Deng et all Mol Psychiatry	BRAIN
AAMDC	Q9H7C9	30205	CIS	PGC3_SCZ_NoUKB	UKBB-PPP_Specific	NA,+		0.45847	0.45847	UKBB_PPP	UKBB_PPP	1.10708	1713.76	SCZ_PGC3	AAMDC	Transcriptome	DLPFC	SMR	CMC+GTEX	SMR	-0.00632723	0.0191893	0.741606		35460606	10.1016/j.ajhg.2022.04.004	Jiang eet all Am J Hum Genet	BRAIN
AAMDC	Q9H7C9	30205	CIS	PGC3_SCZ_NoUKB	UKBB-PPP_Specific	NA,+		0.45847	0.45847	UKBB_PPP	UKBB_PPP	1.10708	1713.76	SCZ_PGC3	AAMDC	Transcriptome_Transcriptlvel	DLPFC	SMR	CMC+GTEX	SMR	-0.00836873	0.0245684	0.733382		35460606	10.1016/j.ajhg.2022.04.004	Jiang eet all Am J Hum Genet	BRAIN
AAMDC	Q9H7C9	30205	CIS	PGC3_SCZ_NoUKB	UKBB-PPP_Specific	NA,+		0.45847	0.45847	UKBB_PPP	UKBB_PPP	1.10708	1713.76	SCZ_PGC3	AAMDC	Transcriptome_Transcriptlvel	DLPFC	SMR	CMC+GTEX	SMR	-0.0076628	0.0232506	0.741722		35460606	10.1016/j.ajhg.2022.04.004	Jiang eet all Am J Hum Genet	BRAIN
AAMDC	Q9H7C9	30205	CIS	PGC3_SCZ_NoUKB	UKBB-PPP_Specific	NA,+		0.45847	0.45847	UKBB_PPP	UKBB_PPP	1.10708	1713.76	SCZ.Clozuk.2018	AAMDC	Transcriptome	BRAIN	SMR	PsychENCODE	SMR	0.0111495	0.0248287	0.653		30545856	10.1126/science.aat8127	Gandal et all science	BRAIN
AAMDC	Q9H7C9	30205	CIS	PGC3_SCZ_NoUKB	UKBB-PPP_Specific	NA,+		0.45847	0.45847	UKBB_PPP	UKBB_PPP	1.10708	1713.76	BD.PGC.ruderferCell2018	AAMDC	Transcriptome	BRAIN	SMR	PsychENCODE	SMR	-0.0426598	0.0385677	0.268683		30545856	10.1126/science.aat8127	Gandal et all science	BRAIN
AAMDC	Q9H7C9	30205	CIS	PGC3_SCZ_NoUKB	UKBB-PPP_Specific	NA,+		0.45847	0.45847	UKBB_PPP	UKBB_PPP	1.10708	1713.76	Depression Howard et all	AAMDC	Proteiome	BRAIN DPFC	SMR	ROS/MAP	SMR	0.037013	0.0228875	0.105842		33846625	10.1038/s41593-021-00832-6	Wingo Nat Neurosci	BRAIN
AAMDC	Q9H7C9	30205	CIS	PGC3_SCZ_NoUKB	UKBB-PPP_Specific	NA,+		0.45847	0.45847	UKBB_PPP	UKBB_PPP	1.10708	1713.76	SCZ	AAMDC	Proteiome	BLOOD	SMR	eQTLGen	SMR	0.0200173	0.0273529	0.46428		37415601	10.3389/fgene.2023.1191264	Gedik et all Front Genet	BLOOD
AAMDC	Q9H7C9	30205	CIS	PGC3_SCZ_NoUKB	UKBB-PPP_Specific	NA,+		0.45847	0.45847	UKBB_PPP	UKBB_PPP	1.10708	1713.76	MDD	AAMDC	Proteiome	BRAIN	SMR	BrainMeta	SMR	0.00757608	0.0254609	0.766041		37415601	10.3389/fgene.2023.1191264	Gedik et all Front Genet	BRAIN
AAMDC	Q9H7C9	30205	CIS	PGC3_SCZ_NoUKB	UKBB-PPP_Specific	NA,+		0.45847	0.45847	UKBB_PPP	UKBB_PPP	1.10708	1713.76	BIP	AAMDC	Proteiome	BRAIN	SMR	BrainMeta	SMR	0.083874	0.0561728	0.1354		37415601	10.3389/fgene.2023.1191264	Gedik et all Front Genet	BRAIN
AAMDC	Q9H7C9	30205	CIS	PGC3_SCZ_NoUKB	UKBB-PPP_Specific	NA,+		0.45847	0.45847	UKBB_PPP	UKBB_PPP	1.10708	1713.76	SCZ	AAMDC	Proteiome	BRAIN	SMR	BrainMeta	SMR	0.0463109	0.0460167	0.314227		37415601	10.3389/fgene.2023.1191264	Gedik et all Front Genet	BRAIN
AAMDC	Q9H7C9	30205	CIS	PGC3_SCZ_NoUKB	UKBB-PPP_Specific	NA,+		0.45847	0.45847	UKBB_PPP	UKBB_PPP	1.10708	1713.76	MDD	AAMDC	Proteiome	BLOOD	SMR	eQTLGen	SMR	0.0185446	0.0116325	0.110889		37415601	10.3389/fgene.2023.1191264	Gedik et all Front Genet	BLOOD
AAMDC	Q9H7C9	30205	CIS	PGC3_SCZ_NoUKB	UKBB-PPP_Specific	NA,+		0.45847	0.45847	UKBB_PPP	UKBB_PPP	1.10708	1713.76	BIP	AAMDC	Proteiome	BLOOD	SMR	eQTLGen	SMR	0.0308724	0.0358534	0.389197		37415601	10.3389/fgene.2023.1191264	Gedik et all Front Genet	BLOOD
AAMDC	Q9H7C9	30205	CIS	PGC3_SCZ_NoUKB	UKBB-PPP_Specific	NA,+		0.45847	0.45847	UKBB_PPP	UKBB_PPP	1.10708	1713.76	MDD	AAMDC	Proteiome	BRAIN	SMR	Wingo et al., 2022, in 722 samples	SMR	0.00696822	0.00428671	0.104048		37415601	10.3389/fgene.2023.1191264	Gedik et all Front Genet	BRAIN
AAMDC	Q9H7C9	30205	CIS	PGC3_SCZ_NoUKB	UKBB-PPP_Specific	NA,+		0.45847	0.45847	UKBB_PPP	UKBB_PPP	1.10708	1713.76	BIP	AAMDC	Proteiome	BRAIN	SMR	Wingo et al., 2022, in 722 samples	SMR	0.00739397	0.009234	0.423286		37415601	10.3389/fgene.2023.1191264	Gedik et all Front Genet	BRAIN
AAMDC	Q9H7C9	30205	CIS	PGC3_SCZ_NoUKB	UKBB-PPP_Specific	NA,+		0.45847	0.45847	UKBB_PPP	UKBB_PPP	1.10708	1713.76	SCZ	AAMDC	Proteiome	BRAIN	SMR	Wingo et al., 2022, in 722 samples	SMR	0.00401355	0.00721429	0.577983		37415601	10.3389/fgene.2023.1191264	Gedik et all Front Genet	BRAIN
AAMDC	Q9H7C9	30205	CIS	PGC3_SCZ_NoUKB	UKBB-PPP_Specific	NA,+		0.45847	0.45847	UKBB_PPP	UKBB_PPP	1.10708	1713.76	SCZ.Clozuk.2018	AAMDC	Transcriptome	BRAIN	TWAS	PsychENCODE	FUSION	1.5396		0.124		30545856	10.1126/science.aat8127	Gandal et all science	BRAIN
AAMDC	Q9H7C9	30205	CIS	PGC3_SCZ_NoUKB	UKBB-PPP_Specific	NA,+		0.45847	0.45847	UKBB_PPP	UKBB_PPP	1.10708	1713.76	BD.PGC.ruderferCell2018	AAMDC	Transcriptome	BRAIN	TWAS	PsychENCODE	FUSION	-0.1609		0.872		30545856	10.1126/science.aat8127	Gandal et all science	BRAIN
AAMDC	Q9H7C9	30205	CIS	PGC3_SCZ_NoUKB	UKBB-PPP_Specific	NA,+		0.45847	0.45847	UKBB_PPP	UKBB_PPP	1.10708	1713.76	Depression Howard et all	AAMDC	Proteiome	BRAIN DPFC	PWAS	ROS/MAP	FUSION	1.542		0.123		33846625	10.1038/s41593-021-00832-6	Wingo Nat Neurosci	BRAIN
AAMDC	Q9H7C9	30205	CIS	PGC3_SCZ_NoUKB	UKBB-PPP_Specific	NA,+		0.45847	0.45847	UKBB_PPP	UKBB_PPP	1.10708	1713.76	Depression Howard et all	AAMDC	Transcriptome	BRAIN DPFC	TWAS	dPFC of 152 participants of European descent	FUSION	0.8967		0.369855		33846625	10.1038/s41593-021-00832-6	Wingo Nat Neurosci	BRAIN
AAMDC	Q9H7C9	30205	CIS	PGC3_SCZ_NoUKB	UKBB-PPP_Specific	NA,+		0.45847	0.45847	UKBB_PPP	UKBB_PPP	1.10708	1713.76	Schizophrenia	AAMDC	Transcriptome	brain caudate nucleus	TWAS	Gtex	Fusion			0.966738		36319771	10.1038/s41593-022-01182-7	Benjamin KJM	brain caudate nucleus
AAMDC	Q9H7C9	30205	CIS	Depression_iPSYCH_2023	UKBB-PPP_Specific	NA,+		0.411409	0.411409	UKBB_PPP	UKBB_PPP	1.15022	1537.85	SCZ_PGC3	AAMDC	Transcriptome	DLPFC	MR	CMC+GTEX	MendelianRandomization			4.30793e-09		35460606	10.1016/j.ajhg.2022.04.004	Jiang eet all Am J Hum Genet	BRAIN
AAMDC	Q9H7C9	30205	CIS	Depression_iPSYCH_2023	UKBB-PPP_Specific	NA,+		0.411409	0.411409	UKBB_PPP	UKBB_PPP	1.15022	1537.85	SCZ_PGC3	AAMDC	Transcriptome	DLPFC	MR	CMC+GTEX	MendelianRandomization			6.69467e-09		35460606	10.1016/j.ajhg.2022.04.004	Jiang eet all Am J Hum Genet	BRAIN
AAMDC	Q9H7C9	30205	CIS	Depression_iPSYCH_2023	UKBB-PPP_Specific	NA,+		0.411409	0.411409	UKBB_PPP	UKBB_PPP	1.15022	1537.85	SCZ_PGC3	AAMDC	Transcriptome	DLPFC	MR	CMC+GTEX	MendelianRandomization			0.950905		35460606	10.1016/j.ajhg.2022.04.004	Jiang eet all Am J Hum Genet	BRAIN
AAMDC	Q9H7C9	30205	CIS	Depression_iPSYCH_2023	UKBB-PPP_Specific	NA,+		0.411409	0.411409	UKBB_PPP	UKBB_PPP	1.15022	1537.85	SCZ_PGC3	AAMDC	Transcriptome	DLPFC	MR	CMC+GTEX	EMIC			0.944031		35460606	10.1016/j.ajhg.2022.04.004	Jiang eet all Am J Hum Genet	BRAIN
AAMDC	Q9H7C9	30205	CIS	Depression_iPSYCH_2023	UKBB-PPP_Specific	NA,+		0.411409	0.411409	UKBB_PPP	UKBB_PPP	1.15022	1537.85	BIP_2019_Stahl_etall	AAMDC	Transcriptome	DLPFC	MR	CMC+GTEX	MendelianRandomization			0.224508		35460606	10.1016/j.ajhg.2022.04.004	Jiang eet all Am J Hum Genet	BRAIN
AAMDC	Q9H7C9	30205	CIS	Depression_iPSYCH_2023	UKBB-PPP_Specific	NA,+		0.411409	0.411409	UKBB_PPP	UKBB_PPP	1.15022	1537.85	BIP_2019_Stahl_etall	AAMDC	Transcriptome	DLPFC	MR	CMC+GTEX	MendelianRandomization			0.230265		35460606	10.1016/j.ajhg.2022.04.004	Jiang eet all Am J Hum Genet	BRAIN
AAMDC	Q9H7C9	30205	CIS	Depression_iPSYCH_2023	UKBB-PPP_Specific	NA,+		0.411409	0.411409	UKBB_PPP	UKBB_PPP	1.15022	1537.85	BIP_2019_Stahl_etall	AAMDC	Transcriptome	DLPFC	MR	CMC+GTEX	MendelianRandomization			0.27287		35460606	10.1016/j.ajhg.2022.04.004	Jiang eet all Am J Hum Genet	BRAIN
AAMDC	Q9H7C9	30205	CIS	Depression_iPSYCH_2023	UKBB-PPP_Specific	NA,+		0.411409	0.411409	UKBB_PPP	UKBB_PPP	1.15022	1537.85	BIP_2019_Stahl_etall	AAMDC	Transcriptome	DLPFC	MR	CMC+GTEX	EMIC			0.365415		35460606	10.1016/j.ajhg.2022.04.004	Jiang eet all Am J Hum Genet	BRAIN
AAMDC	Q9H7C9	30205	CIS	Depression_iPSYCH_2023	UKBB-PPP_Specific	NA,+		0.411409	0.411409	UKBB_PPP	UKBB_PPP	1.15022	1537.85	Deepression_Wray_tall	AAMDC	Proteiome	BRAIN DLPFC	MR	ROS/MAP	TwoSampleMR	0.03	0.02	0.126		35296807	10.1038/s41380-022-01507-9	Deng et all Mol Psychiatry	BRAIN
AAMDC	Q9H7C9	30205	CIS	Depression_iPSYCH_2023	UKBB-PPP_Specific	NA,+		0.411409	0.411409	UKBB_PPP	UKBB_PPP	1.15022	1537.85	Deepression_Wray_tall	AAMDC	Transcriptome	BRAIN DLPFC	MR	PsychENCODE	TwoSampleMR	0.01	0.01	0.539		35296807	10.1038/s41380-022-01507-9	Deng et all Mol Psychiatry	BRAIN
AAMDC	Q9H7C9	30205	CIS	Depression_iPSYCH_2023	UKBB-PPP_Specific	NA,+		0.411409	0.411409	UKBB_PPP	UKBB_PPP	1.15022	1537.85	SCZ_PGC3	AAMDC	Transcriptome	DLPFC	SMR	CMC+GTEX	SMR	-0.00632723	0.0191893	0.741606		35460606	10.1016/j.ajhg.2022.04.004	Jiang eet all Am J Hum Genet	BRAIN
AAMDC	Q9H7C9	30205	CIS	Depression_iPSYCH_2023	UKBB-PPP_Specific	NA,+		0.411409	0.411409	UKBB_PPP	UKBB_PPP	1.15022	1537.85	SCZ_PGC3	AAMDC	Transcriptome_Transcriptlvel	DLPFC	SMR	CMC+GTEX	SMR	-0.00836873	0.0245684	0.733382		35460606	10.1016/j.ajhg.2022.04.004	Jiang eet all Am J Hum Genet	BRAIN
AAMDC	Q9H7C9	30205	CIS	Depression_iPSYCH_2023	UKBB-PPP_Specific	NA,+		0.411409	0.411409	UKBB_PPP	UKBB_PPP	1.15022	1537.85	SCZ_PGC3	AAMDC	Transcriptome_Transcriptlvel	DLPFC	SMR	CMC+GTEX	SMR	-0.0076628	0.0232506	0.741722		35460606	10.1016/j.ajhg.2022.04.004	Jiang eet all Am J Hum Genet	BRAIN
AAMDC	Q9H7C9	30205	CIS	Depression_iPSYCH_2023	UKBB-PPP_Specific	NA,+		0.411409	0.411409	UKBB_PPP	UKBB_PPP	1.15022	1537.85	SCZ.Clozuk.2018	AAMDC	Transcriptome	BRAIN	SMR	PsychENCODE	SMR	0.0111495	0.0248287	0.653		30545856	10.1126/science.aat8127	Gandal et all science	BRAIN
AAMDC	Q9H7C9	30205	CIS	Depression_iPSYCH_2023	UKBB-PPP_Specific	NA,+		0.411409	0.411409	UKBB_PPP	UKBB_PPP	1.15022	1537.85	BD.PGC.ruderferCell2018	AAMDC	Transcriptome	BRAIN	SMR	PsychENCODE	SMR	-0.0426598	0.0385677	0.268683		30545856	10.1126/science.aat8127	Gandal et all science	BRAIN
AAMDC	Q9H7C9	30205	CIS	Depression_iPSYCH_2023	UKBB-PPP_Specific	NA,+		0.411409	0.411409	UKBB_PPP	UKBB_PPP	1.15022	1537.85	Depression Howard et all	AAMDC	Proteiome	BRAIN DPFC	SMR	ROS/MAP	SMR	0.037013	0.0228875	0.105842		33846625	10.1038/s41593-021-00832-6	Wingo Nat Neurosci	BRAIN
AAMDC	Q9H7C9	30205	CIS	Depression_iPSYCH_2023	UKBB-PPP_Specific	NA,+		0.411409	0.411409	UKBB_PPP	UKBB_PPP	1.15022	1537.85	SCZ	AAMDC	Proteiome	BLOOD	SMR	eQTLGen	SMR	0.0200173	0.0273529	0.46428		37415601	10.3389/fgene.2023.1191264	Gedik et all Front Genet	BLOOD
AAMDC	Q9H7C9	30205	CIS	Depression_iPSYCH_2023	UKBB-PPP_Specific	NA,+		0.411409	0.411409	UKBB_PPP	UKBB_PPP	1.15022	1537.85	MDD	AAMDC	Proteiome	BRAIN	SMR	BrainMeta	SMR	0.00757608	0.0254609	0.766041		37415601	10.3389/fgene.2023.1191264	Gedik et all Front Genet	BRAIN
AAMDC	Q9H7C9	30205	CIS	Depression_iPSYCH_2023	UKBB-PPP_Specific	NA,+		0.411409	0.411409	UKBB_PPP	UKBB_PPP	1.15022	1537.85	BIP	AAMDC	Proteiome	BRAIN	SMR	BrainMeta	SMR	0.083874	0.0561728	0.1354		37415601	10.3389/fgene.2023.1191264	Gedik et all Front Genet	BRAIN
AAMDC	Q9H7C9	30205	CIS	Depression_iPSYCH_2023	UKBB-PPP_Specific	NA,+		0.411409	0.411409	UKBB_PPP	UKBB_PPP	1.15022	1537.85	SCZ	AAMDC	Proteiome	BRAIN	SMR	BrainMeta	SMR	0.0463109	0.0460167	0.314227		37415601	10.3389/fgene.2023.1191264	Gedik et all Front Genet	BRAIN
AAMDC	Q9H7C9	30205	CIS	Depression_iPSYCH_2023	UKBB-PPP_Specific	NA,+		0.411409	0.411409	UKBB_PPP	UKBB_PPP	1.15022	1537.85	MDD	AAMDC	Proteiome	BLOOD	SMR	eQTLGen	SMR	0.0185446	0.0116325	0.110889		37415601	10.3389/fgene.2023.1191264	Gedik et all Front Genet	BLOOD
AAMDC	Q9H7C9	30205	CIS	Depression_iPSYCH_2023	UKBB-PPP_Specific	NA,+		0.411409	0.411409	UKBB_PPP	UKBB_PPP	1.15022	1537.85	BIP	AAMDC	Proteiome	BLOOD	SMR	eQTLGen	SMR	0.0308724	0.0358534	0.389197		37415601	10.3389/fgene.2023.1191264	Gedik et all Front Genet	BLOOD
AAMDC	Q9H7C9	30205	CIS	Depression_iPSYCH_2023	UKBB-PPP_Specific	NA,+		0.411409	0.411409	UKBB_PPP	UKBB_PPP	1.15022	1537.85	MDD	AAMDC	Proteiome	BRAIN	SMR	Wingo et al., 2022, in 722 samples	SMR	0.00696822	0.00428671	0.104048		37415601	10.3389/fgene.2023.1191264	Gedik et all Front Genet	BRAIN
AAMDC	Q9H7C9	30205	CIS	Depression_iPSYCH_2023	UKBB-PPP_Specific	NA,+		0.411409	0.411409	UKBB_PPP	UKBB_PPP	1.15022	1537.85	BIP	AAMDC	Proteiome	BRAIN	SMR	Wingo et al., 2022, in 722 samples	SMR	0.00739397	0.009234	0.423286		37415601	10.3389/fgene.2023.1191264	Gedik et all Front Genet	BRAIN
AAMDC	Q9H7C9	30205	CIS	Depression_iPSYCH_2023	UKBB-PPP_Specific	NA,+		0.411409	0.411409	UKBB_PPP	UKBB_PPP	1.15022	1537.85	SCZ	AAMDC	Proteiome	BRAIN	SMR	Wingo et al., 2022, in 722 samples	SMR	0.00401355	0.00721429	0.577983		37415601	10.3389/fgene.2023.1191264	Gedik et all Front Genet	BRAIN
AAMDC	Q9H7C9	30205	CIS	Depression_iPSYCH_2023	UKBB-PPP_Specific	NA,+		0.411409	0.411409	UKBB_PPP	UKBB_PPP	1.15022	1537.85	SCZ.Clozuk.2018	AAMDC	Transcriptome	BRAIN	TWAS	PsychENCODE	FUSION	1.5396		0.124		30545856	10.1126/science.aat8127	Gandal et all science	BRAIN
AAMDC	Q9H7C9	30205	CIS	Depression_iPSYCH_2023	UKBB-PPP_Specific	NA,+		0.411409	0.411409	UKBB_PPP	UKBB_PPP	1.15022	1537.85	BD.PGC.ruderferCell2018	AAMDC	Transcriptome	BRAIN	TWAS	PsychENCODE	FUSION	-0.1609		0.872		30545856	10.1126/science.aat8127	Gandal et all science	BRAIN
AAMDC	Q9H7C9	30205	CIS	Depression_iPSYCH_2023	UKBB-PPP_Specific	NA,+		0.411409	0.411409	UKBB_PPP	UKBB_PPP	1.15022	1537.85	Depression Howard et all	AAMDC	Proteiome	BRAIN DPFC	PWAS	ROS/MAP	FUSION	1.542		0.123		33846625	10.1038/s41593-021-00832-6	Wingo Nat Neurosci	BRAIN
AAMDC	Q9H7C9	30205	CIS	Depression_iPSYCH_2023	UKBB-PPP_Specific	NA,+		0.411409	0.411409	UKBB_PPP	UKBB_PPP	1.15022	1537.85	Depression Howard et all	AAMDC	Transcriptome	BRAIN DPFC	TWAS	dPFC of 152 participants of European descent	FUSION	0.8967		0.369855		33846625	10.1038/s41593-021-00832-6	Wingo Nat Neurosci	BRAIN
AAMDC	Q9H7C9	30205	CIS	Depression_iPSYCH_2023	UKBB-PPP_Specific	NA,+		0.411409	0.411409	UKBB_PPP	UKBB_PPP	1.15022	1537.85	Schizophrenia	AAMDC	Transcriptome	brain caudate nucleus	TWAS	Gtex	Fusion			0.966738		36319771	10.1038/s41593-022-01182-7	Benjamin KJM	brain caudate nucleus
AAMDC	Q9H7C9	30205	CIS	BIP_PGC3_noukb	UKBB-PPP_Specific	NA,+		0.887473	0.887473	UKBB_PPP	UKBB_PPP	1.3857	3317.37	SCZ_PGC3	AAMDC	Transcriptome	DLPFC	MR	CMC+GTEX	MendelianRandomization			4.30793e-09		35460606	10.1016/j.ajhg.2022.04.004	Jiang eet all Am J Hum Genet	BRAIN
AAMDC	Q9H7C9	30205	CIS	BIP_PGC3_noukb	UKBB-PPP_Specific	NA,+		0.887473	0.887473	UKBB_PPP	UKBB_PPP	1.3857	3317.37	SCZ_PGC3	AAMDC	Transcriptome	DLPFC	MR	CMC+GTEX	MendelianRandomization			6.69467e-09		35460606	10.1016/j.ajhg.2022.04.004	Jiang eet all Am J Hum Genet	BRAIN
AAMDC	Q9H7C9	30205	CIS	BIP_PGC3_noukb	UKBB-PPP_Specific	NA,+		0.887473	0.887473	UKBB_PPP	UKBB_PPP	1.3857	3317.37	SCZ_PGC3	AAMDC	Transcriptome	DLPFC	MR	CMC+GTEX	MendelianRandomization			0.950905		35460606	10.1016/j.ajhg.2022.04.004	Jiang eet all Am J Hum Genet	BRAIN
AAMDC	Q9H7C9	30205	CIS	BIP_PGC3_noukb	UKBB-PPP_Specific	NA,+		0.887473	0.887473	UKBB_PPP	UKBB_PPP	1.3857	3317.37	SCZ_PGC3	AAMDC	Transcriptome	DLPFC	MR	CMC+GTEX	EMIC			0.944031		35460606	10.1016/j.ajhg.2022.04.004	Jiang eet all Am J Hum Genet	BRAIN
AAMDC	Q9H7C9	30205	CIS	BIP_PGC3_noukb	UKBB-PPP_Specific	NA,+		0.887473	0.887473	UKBB_PPP	UKBB_PPP	1.3857	3317.37	BIP_2019_Stahl_etall	AAMDC	Transcriptome	DLPFC	MR	CMC+GTEX	MendelianRandomization			0.224508		35460606	10.1016/j.ajhg.2022.04.004	Jiang eet all Am J Hum Genet	BRAIN
AAMDC	Q9H7C9	30205	CIS	BIP_PGC3_noukb	UKBB-PPP_Specific	NA,+		0.887473	0.887473	UKBB_PPP	UKBB_PPP	1.3857	3317.37	BIP_2019_Stahl_etall	AAMDC	Transcriptome	DLPFC	MR	CMC+GTEX	MendelianRandomization			0.230265		35460606	10.1016/j.ajhg.2022.04.004	Jiang eet all Am J Hum Genet	BRAIN
AAMDC	Q9H7C9	30205	CIS	BIP_PGC3_noukb	UKBB-PPP_Specific	NA,+		0.887473	0.887473	UKBB_PPP	UKBB_PPP	1.3857	3317.37	BIP_2019_Stahl_etall	AAMDC	Transcriptome	DLPFC	MR	CMC+GTEX	MendelianRandomization			0.27287		35460606	10.1016/j.ajhg.2022.04.004	Jiang eet all Am J Hum Genet	BRAIN
AAMDC	Q9H7C9	30205	CIS	BIP_PGC3_noukb	UKBB-PPP_Specific	NA,+		0.887473	0.887473	UKBB_PPP	UKBB_PPP	1.3857	3317.37	BIP_2019_Stahl_etall	AAMDC	Transcriptome	DLPFC	MR	CMC+GTEX	EMIC			0.365415		35460606	10.1016/j.ajhg.2022.04.004	Jiang eet all Am J Hum Genet	BRAIN
AAMDC	Q9H7C9	30205	CIS	BIP_PGC3_noukb	UKBB-PPP_Specific	NA,+		0.887473	0.887473	UKBB_PPP	UKBB_PPP	1.3857	3317.37	Deepression_Wray_tall	AAMDC	Proteiome	BRAIN DLPFC	MR	ROS/MAP	TwoSampleMR	0.03	0.02	0.126		35296807	10.1038/s41380-022-01507-9	Deng et all Mol Psychiatry	BRAIN
AAMDC	Q9H7C9	30205	CIS	BIP_PGC3_noukb	UKBB-PPP_Specific	NA,+		0.887473	0.887473	UKBB_PPP	UKBB_PPP	1.3857	3317.37	Deepression_Wray_tall	AAMDC	Transcriptome	BRAIN DLPFC	MR	PsychENCODE	TwoSampleMR	0.01	0.01	0.539		35296807	10.1038/s41380-022-01507-9	Deng et all Mol Psychiatry	BRAIN
AAMDC	Q9H7C9	30205	CIS	BIP_PGC3_noukb	UKBB-PPP_Specific	NA,+		0.887473	0.887473	UKBB_PPP	UKBB_PPP	1.3857	3317.37	SCZ_PGC3	AAMDC	Transcriptome	DLPFC	SMR	CMC+GTEX	SMR	-0.00632723	0.0191893	0.741606		35460606	10.1016/j.ajhg.2022.04.004	Jiang eet all Am J Hum Genet	BRAIN
AAMDC	Q9H7C9	30205	CIS	BIP_PGC3_noukb	UKBB-PPP_Specific	NA,+		0.887473	0.887473	UKBB_PPP	UKBB_PPP	1.3857	3317.37	SCZ_PGC3	AAMDC	Transcriptome_Transcriptlvel	DLPFC	SMR	CMC+GTEX	SMR	-0.00836873	0.0245684	0.733382		35460606	10.1016/j.ajhg.2022.04.004	Jiang eet all Am J Hum Genet	BRAIN
AAMDC	Q9H7C9	30205	CIS	BIP_PGC3_noukb	UKBB-PPP_Specific	NA,+		0.887473	0.887473	UKBB_PPP	UKBB_PPP	1.3857	3317.37	SCZ_PGC3	AAMDC	Transcriptome_Transcriptlvel	DLPFC	SMR	CMC+GTEX	SMR	-0.0076628	0.0232506	0.741722		35460606	10.1016/j.ajhg.2022.04.004	Jiang eet all Am J Hum Genet	BRAIN
AAMDC	Q9H7C9	30205	CIS	BIP_PGC3_noukb	UKBB-PPP_Specific	NA,+		0.887473	0.887473	UKBB_PPP	UKBB_PPP	1.3857	3317.37	SCZ.Clozuk.2018	AAMDC	Transcriptome	BRAIN	SMR	PsychENCODE	SMR	0.0111495	0.0248287	0.653		30545856	10.1126/science.aat8127	Gandal et all science	BRAIN
AAMDC	Q9H7C9	30205	CIS	BIP_PGC3_noukb	UKBB-PPP_Specific	NA,+		0.887473	0.887473	UKBB_PPP	UKBB_PPP	1.3857	3317.37	BD.PGC.ruderferCell2018	AAMDC	Transcriptome	BRAIN	SMR	PsychENCODE	SMR	-0.0426598	0.0385677	0.268683		30545856	10.1126/science.aat8127	Gandal et all science	BRAIN
AAMDC	Q9H7C9	30205	CIS	BIP_PGC3_noukb	UKBB-PPP_Specific	NA,+		0.887473	0.887473	UKBB_PPP	UKBB_PPP	1.3857	3317.37	Depression Howard et all	AAMDC	Proteiome	BRAIN DPFC	SMR	ROS/MAP	SMR	0.037013	0.0228875	0.105842		33846625	10.1038/s41593-021-00832-6	Wingo Nat Neurosci	BRAIN
AAMDC	Q9H7C9	30205	CIS	BIP_PGC3_noukb	UKBB-PPP_Specific	NA,+		0.887473	0.887473	UKBB_PPP	UKBB_PPP	1.3857	3317.37	SCZ	AAMDC	Proteiome	BLOOD	SMR	eQTLGen	SMR	0.0200173	0.0273529	0.46428		37415601	10.3389/fgene.2023.1191264	Gedik et all Front Genet	BLOOD
AAMDC	Q9H7C9	30205	CIS	BIP_PGC3_noukb	UKBB-PPP_Specific	NA,+		0.887473	0.887473	UKBB_PPP	UKBB_PPP	1.3857	3317.37	MDD	AAMDC	Proteiome	BRAIN	SMR	BrainMeta	SMR	0.00757608	0.0254609	0.766041		37415601	10.3389/fgene.2023.1191264	Gedik et all Front Genet	BRAIN
AAMDC	Q9H7C9	30205	CIS	BIP_PGC3_noukb	UKBB-PPP_Specific	NA,+		0.887473	0.887473	UKBB_PPP	UKBB_PPP	1.3857	3317.37	BIP	AAMDC	Proteiome	BRAIN	SMR	BrainMeta	SMR	0.083874	0.0561728	0.1354		37415601	10.3389/fgene.2023.1191264	Gedik et all Front Genet	BRAIN
AAMDC	Q9H7C9	30205	CIS	BIP_PGC3_noukb	UKBB-PPP_Specific	NA,+		0.887473	0.887473	UKBB_PPP	UKBB_PPP	1.3857	3317.37	SCZ	AAMDC	Proteiome	BRAIN	SMR	BrainMeta	SMR	0.0463109	0.0460167	0.314227		37415601	10.3389/fgene.2023.1191264	Gedik et all Front Genet	BRAIN
AAMDC	Q9H7C9	30205	CIS	BIP_PGC3_noukb	UKBB-PPP_Specific	NA,+		0.887473	0.887473	UKBB_PPP	UKBB_PPP	1.3857	3317.37	MDD	AAMDC	Proteiome	BLOOD	SMR	eQTLGen	SMR	0.0185446	0.0116325	0.110889		37415601	10.3389/fgene.2023.1191264	Gedik et all Front Genet	BLOOD
AAMDC	Q9H7C9	30205	CIS	BIP_PGC3_noukb	UKBB-PPP_Specific	NA,+		0.887473	0.887473	UKBB_PPP	UKBB_PPP	1.3857	3317.37	BIP	AAMDC	Proteiome	BLOOD	SMR	eQTLGen	SMR	0.0308724	0.0358534	0.389197		37415601	10.3389/fgene.2023.1191264	Gedik et all Front Genet	BLOOD
AAMDC	Q9H7C9	30205	CIS	BIP_PGC3_noukb	UKBB-PPP_Specific	NA,+		0.887473	0.887473	UKBB_PPP	UKBB_PPP	1.3857	3317.37	MDD	AAMDC	Proteiome	BRAIN	SMR	Wingo et al., 2022, in 722 samples	SMR	0.00696822	0.00428671	0.104048		37415601	10.3389/fgene.2023.1191264	Gedik et all Front Genet	BRAIN
AAMDC	Q9H7C9	30205	CIS	BIP_PGC3_noukb	UKBB-PPP_Specific	NA,+		0.887473	0.887473	UKBB_PPP	UKBB_PPP	1.3857	3317.37	BIP	AAMDC	Proteiome	BRAIN	SMR	Wingo et al., 2022, in 722 samples	SMR	0.00739397	0.009234	0.423286		37415601	10.3389/fgene.2023.1191264	Gedik et all Front Genet	BRAIN
AAMDC	Q9H7C9	30205	CIS	BIP_PGC3_noukb	UKBB-PPP_Specific	NA,+		0.887473	0.887473	UKBB_PPP	UKBB_PPP	1.3857	3317.37	SCZ	AAMDC	Proteiome	BRAIN	SMR	Wingo et al., 2022, in 722 samples	SMR	0.00401355	0.00721429	0.577983		37415601	10.3389/fgene.2023.1191264	Gedik et all Front Genet	BRAIN
AAMDC	Q9H7C9	30205	CIS	BIP_PGC3_noukb	UKBB-PPP_Specific	NA,+		0.887473	0.887473	UKBB_PPP	UKBB_PPP	1.3857	3317.37	SCZ.Clozuk.2018	AAMDC	Transcriptome	BRAIN	TWAS	PsychENCODE	FUSION	1.5396		0.124		30545856	10.1126/science.aat8127	Gandal et all science	BRAIN
AAMDC	Q9H7C9	30205	CIS	BIP_PGC3_noukb	UKBB-PPP_Specific	NA,+		0.887473	0.887473	UKBB_PPP	UKBB_PPP	1.3857	3317.37	BD.PGC.ruderferCell2018	AAMDC	Transcriptome	BRAIN	TWAS	PsychENCODE	FUSION	-0.1609		0.872		30545856	10.1126/science.aat8127	Gandal et all science	BRAIN
AAMDC	Q9H7C9	30205	CIS	BIP_PGC3_noukb	UKBB-PPP_Specific	NA,+		0.887473	0.887473	UKBB_PPP	UKBB_PPP	1.3857	3317.37	Depression Howard et all	AAMDC	Proteiome	BRAIN DPFC	PWAS	ROS/MAP	FUSION	1.542		0.123		33846625	10.1038/s41593-021-00832-6	Wingo Nat Neurosci	BRAIN
AAMDC	Q9H7C9	30205	CIS	BIP_PGC3_noukb	UKBB-PPP_Specific	NA,+		0.887473	0.887473	UKBB_PPP	UKBB_PPP	1.3857	3317.37	Depression Howard et all	AAMDC	Transcriptome	BRAIN DPFC	TWAS	dPFC of 152 participants of European descent	FUSION	0.8967		0.369855		33846625	10.1038/s41593-021-00832-6	Wingo Nat Neurosci	BRAIN
AAMDC	Q9H7C9	30205	CIS	BIP_PGC3_noukb	UKBB-PPP_Specific	NA,+		0.887473	0.887473	UKBB_PPP	UKBB_PPP	1.3857	3317.37	Schizophrenia	AAMDC	Transcriptome	brain caudate nucleus	TWAS	Gtex	Fusion			0.966738		36319771	10.1038/s41593-022-01182-7	Benjamin KJM	brain caudate nucleus
AAMDC	Q9H7C9	30205	TRANS	BIP_PGC3_noukb	UKBB-PPP_Specific	NA,-		0.463646	0.463646	UKBB_PPP	UKBB_PPP	0.905359	3157.89	SCZ_PGC3	AAMDC	Transcriptome	DLPFC	MR	CMC+GTEX	MendelianRandomization			4.30793e-09		35460606	10.1016/j.ajhg.2022.04.004	Jiang eet all Am J Hum Genet	BRAIN
AAMDC	Q9H7C9	30205	TRANS	BIP_PGC3_noukb	UKBB-PPP_Specific	NA,-		0.463646	0.463646	UKBB_PPP	UKBB_PPP	0.905359	3157.89	SCZ_PGC3	AAMDC	Transcriptome	DLPFC	MR	CMC+GTEX	MendelianRandomization			6.69467e-09		35460606	10.1016/j.ajhg.2022.04.004	Jiang eet all Am J Hum Genet	BRAIN
AAMDC	Q9H7C9	30205	TRANS	BIP_PGC3_noukb	UKBB-PPP_Specific	NA,-		0.463646	0.463646	UKBB_PPP	UKBB_PPP	0.905359	3157.89	SCZ_PGC3	AAMDC	Transcriptome	DLPFC	MR	CMC+GTEX	MendelianRandomization			0.950905		35460606	10.1016/j.ajhg.2022.04.004	Jiang eet all Am J Hum Genet	BRAIN
AAMDC	Q9H7C9	30205	TRANS	BIP_PGC3_noukb	UKBB-PPP_Specific	NA,-		0.463646	0.463646	UKBB_PPP	UKBB_PPP	0.905359	3157.89	SCZ_PGC3	AAMDC	Transcriptome	DLPFC	MR	CMC+GTEX	EMIC			0.944031		35460606	10.1016/j.ajhg.2022.04.004	Jiang eet all Am J Hum Genet	BRAIN
AAMDC	Q9H7C9	30205	TRANS	BIP_PGC3_noukb	UKBB-PPP_Specific	NA,-		0.463646	0.463646	UKBB_PPP	UKBB_PPP	0.905359	3157.89	BIP_2019_Stahl_etall	AAMDC	Transcriptome	DLPFC	MR	CMC+GTEX	MendelianRandomization			0.224508		35460606	10.1016/j.ajhg.2022.04.004	Jiang eet all Am J Hum Genet	BRAIN
AAMDC	Q9H7C9	30205	TRANS	BIP_PGC3_noukb	UKBB-PPP_Specific	NA,-		0.463646	0.463646	UKBB_PPP	UKBB_PPP	0.905359	3157.89	BIP_2019_Stahl_etall	AAMDC	Transcriptome	DLPFC	MR	CMC+GTEX	MendelianRandomization			0.230265		35460606	10.1016/j.ajhg.2022.04.004	Jiang eet all Am J Hum Genet	BRAIN
AAMDC	Q9H7C9	30205	TRANS	BIP_PGC3_noukb	UKBB-PPP_Specific	NA,-		0.463646	0.463646	UKBB_PPP	UKBB_PPP	0.905359	3157.89	BIP_2019_Stahl_etall	AAMDC	Transcriptome	DLPFC	MR	CMC+GTEX	MendelianRandomization			0.27287		35460606	10.1016/j.ajhg.2022.04.004	Jiang eet all Am J Hum Genet	BRAIN
AAMDC	Q9H7C9	30205	TRANS	BIP_PGC3_noukb	UKBB-PPP_Specific	NA,-		0.463646	0.463646	UKBB_PPP	UKBB_PPP	0.905359	3157.89	BIP_2019_Stahl_etall	AAMDC	Transcriptome	DLPFC	MR	CMC+GTEX	EMIC			0.365415		35460606	10.1016/j.ajhg.2022.04.004	Jiang eet all Am J Hum Genet	BRAIN
AAMDC	Q9H7C9	30205	TRANS	BIP_PGC3_noukb	UKBB-PPP_Specific	NA,-		0.463646	0.463646	UKBB_PPP	UKBB_PPP	0.905359	3157.89	Deepression_Wray_tall	AAMDC	Proteiome	BRAIN DLPFC	MR	ROS/MAP	TwoSampleMR	0.03	0.02	0.126		35296807	10.1038/s41380-022-01507-9	Deng et all Mol Psychiatry	BRAIN
AAMDC	Q9H7C9	30205	TRANS	BIP_PGC3_noukb	UKBB-PPP_Specific	NA,-		0.463646	0.463646	UKBB_PPP	UKBB_PPP	0.905359	3157.89	Deepression_Wray_tall	AAMDC	Transcriptome	BRAIN DLPFC	MR	PsychENCODE	TwoSampleMR	0.01	0.01	0.539		35296807	10.1038/s41380-022-01507-9	Deng et all Mol Psychiatry	BRAIN
AAMDC	Q9H7C9	30205	TRANS	BIP_PGC3_noukb	UKBB-PPP_Specific	NA,-		0.463646	0.463646	UKBB_PPP	UKBB_PPP	0.905359	3157.89	SCZ_PGC3	AAMDC	Transcriptome	DLPFC	SMR	CMC+GTEX	SMR	-0.00632723	0.0191893	0.741606		35460606	10.1016/j.ajhg.2022.04.004	Jiang eet all Am J Hum Genet	BRAIN
AAMDC	Q9H7C9	30205	TRANS	BIP_PGC3_noukb	UKBB-PPP_Specific	NA,-		0.463646	0.463646	UKBB_PPP	UKBB_PPP	0.905359	3157.89	SCZ_PGC3	AAMDC	Transcriptome_Transcriptlvel	DLPFC	SMR	CMC+GTEX	SMR	-0.00836873	0.0245684	0.733382		35460606	10.1016/j.ajhg.2022.04.004	Jiang eet all Am J Hum Genet	BRAIN
AAMDC	Q9H7C9	30205	TRANS	BIP_PGC3_noukb	UKBB-PPP_Specific	NA,-		0.463646	0.463646	UKBB_PPP	UKBB_PPP	0.905359	3157.89	SCZ_PGC3	AAMDC	Transcriptome_Transcriptlvel	DLPFC	SMR	CMC+GTEX	SMR	-0.0076628	0.0232506	0.741722		35460606	10.1016/j.ajhg.2022.04.004	Jiang eet all Am J Hum Genet	BRAIN
AAMDC	Q9H7C9	30205	TRANS	BIP_PGC3_noukb	UKBB-PPP_Specific	NA,-		0.463646	0.463646	UKBB_PPP	UKBB_PPP	0.905359	3157.89	SCZ.Clozuk.2018	AAMDC	Transcriptome	BRAIN	SMR	PsychENCODE	SMR	0.0111495	0.0248287	0.653		30545856	10.1126/science.aat8127	Gandal et all science	BRAIN
AAMDC	Q9H7C9	30205	TRANS	BIP_PGC3_noukb	UKBB-PPP_Specific	NA,-		0.463646	0.463646	UKBB_PPP	UKBB_PPP	0.905359	3157.89	BD.PGC.ruderferCell2018	AAMDC	Transcriptome	BRAIN	SMR	PsychENCODE	SMR	-0.0426598	0.0385677	0.268683		30545856	10.1126/science.aat8127	Gandal et all science	BRAIN
AAMDC	Q9H7C9	30205	TRANS	BIP_PGC3_noukb	UKBB-PPP_Specific	NA,-		0.463646	0.463646	UKBB_PPP	UKBB_PPP	0.905359	3157.89	Depression Howard et all	AAMDC	Proteiome	BRAIN DPFC	SMR	ROS/MAP	SMR	0.037013	0.0228875	0.105842		33846625	10.1038/s41593-021-00832-6	Wingo Nat Neurosci	BRAIN
AAMDC	Q9H7C9	30205	TRANS	BIP_PGC3_noukb	UKBB-PPP_Specific	NA,-		0.463646	0.463646	UKBB_PPP	UKBB_PPP	0.905359	3157.89	SCZ	AAMDC	Proteiome	BLOOD	SMR	eQTLGen	SMR	0.0200173	0.0273529	0.46428		37415601	10.3389/fgene.2023.1191264	Gedik et all Front Genet	BLOOD
AAMDC	Q9H7C9	30205	TRANS	BIP_PGC3_noukb	UKBB-PPP_Specific	NA,-		0.463646	0.463646	UKBB_PPP	UKBB_PPP	0.905359	3157.89	MDD	AAMDC	Proteiome	BRAIN	SMR	BrainMeta	SMR	0.00757608	0.0254609	0.766041		37415601	10.3389/fgene.2023.1191264	Gedik et all Front Genet	BRAIN
AAMDC	Q9H7C9	30205	TRANS	BIP_PGC3_noukb	UKBB-PPP_Specific	NA,-		0.463646	0.463646	UKBB_PPP	UKBB_PPP	0.905359	3157.89	BIP	AAMDC	Proteiome	BRAIN	SMR	BrainMeta	SMR	0.083874	0.0561728	0.1354		37415601	10.3389/fgene.2023.1191264	Gedik et all Front Genet	BRAIN
AAMDC	Q9H7C9	30205	TRANS	BIP_PGC3_noukb	UKBB-PPP_Specific	NA,-		0.463646	0.463646	UKBB_PPP	UKBB_PPP	0.905359	3157.89	SCZ	AAMDC	Proteiome	BRAIN	SMR	BrainMeta	SMR	0.0463109	0.0460167	0.314227		37415601	10.3389/fgene.2023.1191264	Gedik et all Front Genet	BRAIN
AAMDC	Q9H7C9	30205	TRANS	BIP_PGC3_noukb	UKBB-PPP_Specific	NA,-		0.463646	0.463646	UKBB_PPP	UKBB_PPP	0.905359	3157.89	MDD	AAMDC	Proteiome	BLOOD	SMR	eQTLGen	SMR	0.0185446	0.0116325	0.110889		37415601	10.3389/fgene.2023.1191264	Gedik et all Front Genet	BLOOD
AAMDC	Q9H7C9	30205	TRANS	BIP_PGC3_noukb	UKBB-PPP_Specific	NA,-		0.463646	0.463646	UKBB_PPP	UKBB_PPP	0.905359	3157.89	BIP	AAMDC	Proteiome	BLOOD	SMR	eQTLGen	SMR	0.0308724	0.0358534	0.389197		37415601	10.3389/fgene.2023.1191264	Gedik et all Front Genet	BLOOD
AAMDC	Q9H7C9	30205	TRANS	BIP_PGC3_noukb	UKBB-PPP_Specific	NA,-		0.463646	0.463646	UKBB_PPP	UKBB_PPP	0.905359	3157.89	MDD	AAMDC	Proteiome	BRAIN	SMR	Wingo et al., 2022, in 722 samples	SMR	0.00696822	0.00428671	0.104048		37415601	10.3389/fgene.2023.1191264	Gedik et all Front Genet	BRAIN
AAMDC	Q9H7C9	30205	TRANS	BIP_PGC3_noukb	UKBB-PPP_Specific	NA,-		0.463646	0.463646	UKBB_PPP	UKBB_PPP	0.905359	3157.89	BIP	AAMDC	Proteiome	BRAIN	SMR	Wingo et al., 2022, in 722 samples	SMR	0.00739397	0.009234	0.423286		37415601	10.3389/fgene.2023.1191264	Gedik et all Front Genet	BRAIN
AAMDC	Q9H7C9	30205	TRANS	BIP_PGC3_noukb	UKBB-PPP_Specific	NA,-		0.463646	0.463646	UKBB_PPP	UKBB_PPP	0.905359	3157.89	SCZ	AAMDC	Proteiome	BRAIN	SMR	Wingo et al., 2022, in 722 samples	SMR	0.00401355	0.00721429	0.577983		37415601	10.3389/fgene.2023.1191264	Gedik et all Front Genet	BRAIN
AAMDC	Q9H7C9	30205	TRANS	BIP_PGC3_noukb	UKBB-PPP_Specific	NA,-		0.463646	0.463646	UKBB_PPP	UKBB_PPP	0.905359	3157.89	SCZ.Clozuk.2018	AAMDC	Transcriptome	BRAIN	TWAS	PsychENCODE	FUSION	1.5396		0.124		30545856	10.1126/science.aat8127	Gandal et all science	BRAIN
AAMDC	Q9H7C9	30205	TRANS	BIP_PGC3_noukb	UKBB-PPP_Specific	NA,-		0.463646	0.463646	UKBB_PPP	UKBB_PPP	0.905359	3157.89	BD.PGC.ruderferCell2018	AAMDC	Transcriptome	BRAIN	TWAS	PsychENCODE	FUSION	-0.1609		0.872		30545856	10.1126/science.aat8127	Gandal et all science	BRAIN
AAMDC	Q9H7C9	30205	TRANS	BIP_PGC3_noukb	UKBB-PPP_Specific	NA,-		0.463646	0.463646	UKBB_PPP	UKBB_PPP	0.905359	3157.89	Depression Howard et all	AAMDC	Proteiome	BRAIN DPFC	PWAS	ROS/MAP	FUSION	1.542		0.123		33846625	10.1038/s41593-021-00832-6	Wingo Nat Neurosci	BRAIN
AAMDC	Q9H7C9	30205	TRANS	BIP_PGC3_noukb	UKBB-PPP_Specific	NA,-		0.463646	0.463646	UKBB_PPP	UKBB_PPP	0.905359	3157.89	Depression Howard et all	AAMDC	Transcriptome	BRAIN DPFC	TWAS	dPFC of 152 participants of European descent	FUSION	0.8967		0.369855		33846625	10.1038/s41593-021-00832-6	Wingo Nat Neurosci	BRAIN
AAMDC	Q9H7C9	30205	TRANS	BIP_PGC3_noukb	UKBB-PPP_Specific	NA,-		0.463646	0.463646	UKBB_PPP	UKBB_PPP	0.905359	3157.89	Schizophrenia	AAMDC	Transcriptome	brain caudate nucleus	TWAS	Gtex	Fusion			0.966738		36319771	10.1038/s41593-022-01182-7	Benjamin KJM	brain caudate nucleus
AAMDC	Q9H7C9	30205	TRANS	Cognition_Meta	UKBB-PPP_Specific	NA,+		0.777398	0.777398	UKBB_PPP	UKBB_PPP	1.32008	5294.86	SCZ_PGC3	AAMDC	Transcriptome	DLPFC	MR	CMC+GTEX	MendelianRandomization			4.30793e-09		35460606	10.1016/j.ajhg.2022.04.004	Jiang eet all Am J Hum Genet	BRAIN
AAMDC	Q9H7C9	30205	TRANS	Cognition_Meta	UKBB-PPP_Specific	NA,+		0.777398	0.777398	UKBB_PPP	UKBB_PPP	1.32008	5294.86	SCZ_PGC3	AAMDC	Transcriptome	DLPFC	MR	CMC+GTEX	MendelianRandomization			6.69467e-09		35460606	10.1016/j.ajhg.2022.04.004	Jiang eet all Am J Hum Genet	BRAIN
AAMDC	Q9H7C9	30205	TRANS	Cognition_Meta	UKBB-PPP_Specific	NA,+		0.777398	0.777398	UKBB_PPP	UKBB_PPP	1.32008	5294.86	SCZ_PGC3	AAMDC	Transcriptome	DLPFC	MR	CMC+GTEX	MendelianRandomization			0.950905		35460606	10.1016/j.ajhg.2022.04.004	Jiang eet all Am J Hum Genet	BRAIN
AAMDC	Q9H7C9	30205	TRANS	Cognition_Meta	UKBB-PPP_Specific	NA,+		0.777398	0.777398	UKBB_PPP	UKBB_PPP	1.32008	5294.86	SCZ_PGC3	AAMDC	Transcriptome	DLPFC	MR	CMC+GTEX	EMIC			0.944031		35460606	10.1016/j.ajhg.2022.04.004	Jiang eet all Am J Hum Genet	BRAIN
AAMDC	Q9H7C9	30205	TRANS	Cognition_Meta	UKBB-PPP_Specific	NA,+		0.777398	0.777398	UKBB_PPP	UKBB_PPP	1.32008	5294.86	BIP_2019_Stahl_etall	AAMDC	Transcriptome	DLPFC	MR	CMC+GTEX	MendelianRandomization			0.224508		35460606	10.1016/j.ajhg.2022.04.004	Jiang eet all Am J Hum Genet	BRAIN
AAMDC	Q9H7C9	30205	TRANS	Cognition_Meta	UKBB-PPP_Specific	NA,+		0.777398	0.777398	UKBB_PPP	UKBB_PPP	1.32008	5294.86	BIP_2019_Stahl_etall	AAMDC	Transcriptome	DLPFC	MR	CMC+GTEX	MendelianRandomization			0.230265		35460606	10.1016/j.ajhg.2022.04.004	Jiang eet all Am J Hum Genet	BRAIN
AAMDC	Q9H7C9	30205	TRANS	Cognition_Meta	UKBB-PPP_Specific	NA,+		0.777398	0.777398	UKBB_PPP	UKBB_PPP	1.32008	5294.86	BIP_2019_Stahl_etall	AAMDC	Transcriptome	DLPFC	MR	CMC+GTEX	MendelianRandomization			0.27287		35460606	10.1016/j.ajhg.2022.04.004	Jiang eet all Am J Hum Genet	BRAIN
AAMDC	Q9H7C9	30205	TRANS	Cognition_Meta	UKBB-PPP_Specific	NA,+		0.777398	0.777398	UKBB_PPP	UKBB_PPP	1.32008	5294.86	BIP_2019_Stahl_etall	AAMDC	Transcriptome	DLPFC	MR	CMC+GTEX	EMIC			0.365415		35460606	10.1016/j.ajhg.2022.04.004	Jiang eet all Am J Hum Genet	BRAIN
AAMDC	Q9H7C9	30205	TRANS	Cognition_Meta	UKBB-PPP_Specific	NA,+		0.777398	0.777398	UKBB_PPP	UKBB_PPP	1.32008	5294.86	Deepression_Wray_tall	AAMDC	Proteiome	BRAIN DLPFC	MR	ROS/MAP	TwoSampleMR	0.03	0.02	0.126		35296807	10.1038/s41380-022-01507-9	Deng et all Mol Psychiatry	BRAIN
AAMDC	Q9H7C9	30205	TRANS	Cognition_Meta	UKBB-PPP_Specific	NA,+		0.777398	0.777398	UKBB_PPP	UKBB_PPP	1.32008	5294.86	Deepression_Wray_tall	AAMDC	Transcriptome	BRAIN DLPFC	MR	PsychENCODE	TwoSampleMR	0.01	0.01	0.539		35296807	10.1038/s41380-022-01507-9	Deng et all Mol Psychiatry	BRAIN
AAMDC	Q9H7C9	30205	TRANS	Cognition_Meta	UKBB-PPP_Specific	NA,+		0.777398	0.777398	UKBB_PPP	UKBB_PPP	1.32008	5294.86	SCZ_PGC3	AAMDC	Transcriptome	DLPFC	SMR	CMC+GTEX	SMR	-0.00632723	0.0191893	0.741606		35460606	10.1016/j.ajhg.2022.04.004	Jiang eet all Am J Hum Genet	BRAIN
AAMDC	Q9H7C9	30205	TRANS	Cognition_Meta	UKBB-PPP_Specific	NA,+		0.777398	0.777398	UKBB_PPP	UKBB_PPP	1.32008	5294.86	SCZ_PGC3	AAMDC	Transcriptome_Transcriptlvel	DLPFC	SMR	CMC+GTEX	SMR	-0.00836873	0.0245684	0.733382		35460606	10.1016/j.ajhg.2022.04.004	Jiang eet all Am J Hum Genet	BRAIN
AAMDC	Q9H7C9	30205	TRANS	Cognition_Meta	UKBB-PPP_Specific	NA,+		0.777398	0.777398	UKBB_PPP	UKBB_PPP	1.32008	5294.86	SCZ_PGC3	AAMDC	Transcriptome_Transcriptlvel	DLPFC	SMR	CMC+GTEX	SMR	-0.0076628	0.0232506	0.741722		35460606	10.1016/j.ajhg.2022.04.004	Jiang eet all Am J Hum Genet	BRAIN
AAMDC	Q9H7C9	30205	TRANS	Cognition_Meta	UKBB-PPP_Specific	NA,+		0.777398	0.777398	UKBB_PPP	UKBB_PPP	1.32008	5294.86	SCZ.Clozuk.2018	AAMDC	Transcriptome	BRAIN	SMR	PsychENCODE	SMR	0.0111495	0.0248287	0.653		30545856	10.1126/science.aat8127	Gandal et all science	BRAIN
AAMDC	Q9H7C9	30205	TRANS	Cognition_Meta	UKBB-PPP_Specific	NA,+		0.777398	0.777398	UKBB_PPP	UKBB_PPP	1.32008	5294.86	BD.PGC.ruderferCell2018	AAMDC	Transcriptome	BRAIN	SMR	PsychENCODE	SMR	-0.0426598	0.0385677	0.268683		30545856	10.1126/science.aat8127	Gandal et all science	BRAIN
AAMDC	Q9H7C9	30205	TRANS	Cognition_Meta	UKBB-PPP_Specific	NA,+		0.777398	0.777398	UKBB_PPP	UKBB_PPP	1.32008	5294.86	Depression Howard et all	AAMDC	Proteiome	BRAIN DPFC	SMR	ROS/MAP	SMR	0.037013	0.0228875	0.105842		33846625	10.1038/s41593-021-00832-6	Wingo Nat Neurosci	BRAIN
AAMDC	Q9H7C9	30205	TRANS	Cognition_Meta	UKBB-PPP_Specific	NA,+		0.777398	0.777398	UKBB_PPP	UKBB_PPP	1.32008	5294.86	SCZ	AAMDC	Proteiome	BLOOD	SMR	eQTLGen	SMR	0.0200173	0.0273529	0.46428		37415601	10.3389/fgene.2023.1191264	Gedik et all Front Genet	BLOOD
AAMDC	Q9H7C9	30205	TRANS	Cognition_Meta	UKBB-PPP_Specific	NA,+		0.777398	0.777398	UKBB_PPP	UKBB_PPP	1.32008	5294.86	MDD	AAMDC	Proteiome	BRAIN	SMR	BrainMeta	SMR	0.00757608	0.0254609	0.766041		37415601	10.3389/fgene.2023.1191264	Gedik et all Front Genet	BRAIN
AAMDC	Q9H7C9	30205	TRANS	Cognition_Meta	UKBB-PPP_Specific	NA,+		0.777398	0.777398	UKBB_PPP	UKBB_PPP	1.32008	5294.86	BIP	AAMDC	Proteiome	BRAIN	SMR	BrainMeta	SMR	0.083874	0.0561728	0.1354		37415601	10.3389/fgene.2023.1191264	Gedik et all Front Genet	BRAIN
AAMDC	Q9H7C9	30205	TRANS	Cognition_Meta	UKBB-PPP_Specific	NA,+		0.777398	0.777398	UKBB_PPP	UKBB_PPP	1.32008	5294.86	SCZ	AAMDC	Proteiome	BRAIN	SMR	BrainMeta	SMR	0.0463109	0.0460167	0.314227		37415601	10.3389/fgene.2023.1191264	Gedik et all Front Genet	BRAIN
AAMDC	Q9H7C9	30205	TRANS	Cognition_Meta	UKBB-PPP_Specific	NA,+		0.777398	0.777398	UKBB_PPP	UKBB_PPP	1.32008	5294.86	MDD	AAMDC	Proteiome	BLOOD	SMR	eQTLGen	SMR	0.0185446	0.0116325	0.110889		37415601	10.3389/fgene.2023.1191264	Gedik et all Front Genet	BLOOD
AAMDC	Q9H7C9	30205	TRANS	Cognition_Meta	UKBB-PPP_Specific	NA,+		0.777398	0.777398	UKBB_PPP	UKBB_PPP	1.32008	5294.86	BIP	AAMDC	Proteiome	BLOOD	SMR	eQTLGen	SMR	0.0308724	0.0358534	0.389197		37415601	10.3389/fgene.2023.1191264	Gedik et all Front Genet	BLOOD
AAMDC	Q9H7C9	30205	TRANS	Cognition_Meta	UKBB-PPP_Specific	NA,+		0.777398	0.777398	UKBB_PPP	UKBB_PPP	1.32008	5294.86	MDD	AAMDC	Proteiome	BRAIN	SMR	Wingo et al., 2022, in 722 samples	SMR	0.00696822	0.00428671	0.104048		37415601	10.3389/fgene.2023.1191264	Gedik et all Front Genet	BRAIN
AAMDC	Q9H7C9	30205	TRANS	Cognition_Meta	UKBB-PPP_Specific	NA,+		0.777398	0.777398	UKBB_PPP	UKBB_PPP	1.32008	5294.86	BIP	AAMDC	Proteiome	BRAIN	SMR	Wingo et al., 2022, in 722 samples	SMR	0.00739397	0.009234	0.423286		37415601	10.3389/fgene.2023.1191264	Gedik et all Front Genet	BRAIN
AAMDC	Q9H7C9	30205	TRANS	Cognition_Meta	UKBB-PPP_Specific	NA,+		0.777398	0.777398	UKBB_PPP	UKBB_PPP	1.32008	5294.86	SCZ	AAMDC	Proteiome	BRAIN	SMR	Wingo et al., 2022, in 722 samples	SMR	0.00401355	0.00721429	0.577983		37415601	10.3389/fgene.2023.1191264	Gedik et all Front Genet	BRAIN
AAMDC	Q9H7C9	30205	TRANS	Cognition_Meta	UKBB-PPP_Specific	NA,+		0.777398	0.777398	UKBB_PPP	UKBB_PPP	1.32008	5294.86	SCZ.Clozuk.2018	AAMDC	Transcriptome	BRAIN	TWAS	PsychENCODE	FUSION	1.5396		0.124		30545856	10.1126/science.aat8127	Gandal et all science	BRAIN
AAMDC	Q9H7C9	30205	TRANS	Cognition_Meta	UKBB-PPP_Specific	NA,+		0.777398	0.777398	UKBB_PPP	UKBB_PPP	1.32008	5294.86	BD.PGC.ruderferCell2018	AAMDC	Transcriptome	BRAIN	TWAS	PsychENCODE	FUSION	-0.1609		0.872		30545856	10.1126/science.aat8127	Gandal et all science	BRAIN
AAMDC	Q9H7C9	30205	TRANS	Cognition_Meta	UKBB-PPP_Specific	NA,+		0.777398	0.777398	UKBB_PPP	UKBB_PPP	1.32008	5294.86	Depression Howard et all	AAMDC	Proteiome	BRAIN DPFC	PWAS	ROS/MAP	FUSION	1.542		0.123		33846625	10.1038/s41593-021-00832-6	Wingo Nat Neurosci	BRAIN
AAMDC	Q9H7C9	30205	TRANS	Cognition_Meta	UKBB-PPP_Specific	NA,+		0.777398	0.777398	UKBB_PPP	UKBB_PPP	1.32008	5294.86	Depression Howard et all	AAMDC	Transcriptome	BRAIN DPFC	TWAS	dPFC of 152 participants of European descent	FUSION	0.8967		0.369855		33846625	10.1038/s41593-021-00832-6	Wingo Nat Neurosci	BRAIN
AAMDC	Q9H7C9	30205	TRANS	Cognition_Meta	UKBB-PPP_Specific	NA,+		0.777398	0.777398	UKBB_PPP	UKBB_PPP	1.32008	5294.86	Schizophrenia	AAMDC	Transcriptome	brain caudate nucleus	TWAS	Gtex	Fusion			0.966738		36319771	10.1038/s41593-022-01182-7	Benjamin KJM	brain caudate nucleus
AAMDC	Q9H7C9	30205	TRANS	Depression_iPSYCH_2023	UKBB-PPP_Specific	NA,+		0.580633	0.580633	UKBB_PPP	UKBB_PPP	1.42512	3954.69	SCZ_PGC3	AAMDC	Transcriptome	DLPFC	MR	CMC+GTEX	MendelianRandomization			4.30793e-09		35460606	10.1016/j.ajhg.2022.04.004	Jiang eet all Am J Hum Genet	BRAIN
AAMDC	Q9H7C9	30205	TRANS	Depression_iPSYCH_2023	UKBB-PPP_Specific	NA,+		0.580633	0.580633	UKBB_PPP	UKBB_PPP	1.42512	3954.69	SCZ_PGC3	AAMDC	Transcriptome	DLPFC	MR	CMC+GTEX	MendelianRandomization			6.69467e-09		35460606	10.1016/j.ajhg.2022.04.004	Jiang eet all Am J Hum Genet	BRAIN
AAMDC	Q9H7C9	30205	TRANS	Depression_iPSYCH_2023	UKBB-PPP_Specific	NA,+		0.580633	0.580633	UKBB_PPP	UKBB_PPP	1.42512	3954.69	SCZ_PGC3	AAMDC	Transcriptome	DLPFC	MR	CMC+GTEX	MendelianRandomization			0.950905		35460606	10.1016/j.ajhg.2022.04.004	Jiang eet all Am J Hum Genet	BRAIN
AAMDC	Q9H7C9	30205	TRANS	Depression_iPSYCH_2023	UKBB-PPP_Specific	NA,+		0.580633	0.580633	UKBB_PPP	UKBB_PPP	1.42512	3954.69	SCZ_PGC3	AAMDC	Transcriptome	DLPFC	MR	CMC+GTEX	EMIC			0.944031		35460606	10.1016/j.ajhg.2022.04.004	Jiang eet all Am J Hum Genet	BRAIN
AAMDC	Q9H7C9	30205	TRANS	Depression_iPSYCH_2023	UKBB-PPP_Specific	NA,+		0.580633	0.580633	UKBB_PPP	UKBB_PPP	1.42512	3954.69	BIP_2019_Stahl_etall	AAMDC	Transcriptome	DLPFC	MR	CMC+GTEX	MendelianRandomization			0.224508		35460606	10.1016/j.ajhg.2022.04.004	Jiang eet all Am J Hum Genet	BRAIN
AAMDC	Q9H7C9	30205	TRANS	Depression_iPSYCH_2023	UKBB-PPP_Specific	NA,+		0.580633	0.580633	UKBB_PPP	UKBB_PPP	1.42512	3954.69	BIP_2019_Stahl_etall	AAMDC	Transcriptome	DLPFC	MR	CMC+GTEX	MendelianRandomization			0.230265		35460606	10.1016/j.ajhg.2022.04.004	Jiang eet all Am J Hum Genet	BRAIN
AAMDC	Q9H7C9	30205	TRANS	Depression_iPSYCH_2023	UKBB-PPP_Specific	NA,+		0.580633	0.580633	UKBB_PPP	UKBB_PPP	1.42512	3954.69	BIP_2019_Stahl_etall	AAMDC	Transcriptome	DLPFC	MR	CMC+GTEX	MendelianRandomization			0.27287		35460606	10.1016/j.ajhg.2022.04.004	Jiang eet all Am J Hum Genet	BRAIN
AAMDC	Q9H7C9	30205	TRANS	Depression_iPSYCH_2023	UKBB-PPP_Specific	NA,+		0.580633	0.580633	UKBB_PPP	UKBB_PPP	1.42512	3954.69	BIP_2019_Stahl_etall	AAMDC	Transcriptome	DLPFC	MR	CMC+GTEX	EMIC			0.365415		35460606	10.1016/j.ajhg.2022.04.004	Jiang eet all Am J Hum Genet	BRAIN
AAMDC	Q9H7C9	30205	TRANS	Depression_iPSYCH_2023	UKBB-PPP_Specific	NA,+		0.580633	0.580633	UKBB_PPP	UKBB_PPP	1.42512	3954.69	Deepression_Wray_tall	AAMDC	Proteiome	BRAIN DLPFC	MR	ROS/MAP	TwoSampleMR	0.03	0.02	0.126		35296807	10.1038/s41380-022-01507-9	Deng et all Mol Psychiatry	BRAIN
AAMDC	Q9H7C9	30205	TRANS	Depression_iPSYCH_2023	UKBB-PPP_Specific	NA,+		0.580633	0.580633	UKBB_PPP	UKBB_PPP	1.42512	3954.69	Deepression_Wray_tall	AAMDC	Transcriptome	BRAIN DLPFC	MR	PsychENCODE	TwoSampleMR	0.01	0.01	0.539		35296807	10.1038/s41380-022-01507-9	Deng et all Mol Psychiatry	BRAIN
AAMDC	Q9H7C9	30205	TRANS	Depression_iPSYCH_2023	UKBB-PPP_Specific	NA,+		0.580633	0.580633	UKBB_PPP	UKBB_PPP	1.42512	3954.69	SCZ_PGC3	AAMDC	Transcriptome	DLPFC	SMR	CMC+GTEX	SMR	-0.00632723	0.0191893	0.741606		35460606	10.1016/j.ajhg.2022.04.004	Jiang eet all Am J Hum Genet	BRAIN
AAMDC	Q9H7C9	30205	TRANS	Depression_iPSYCH_2023	UKBB-PPP_Specific	NA,+		0.580633	0.580633	UKBB_PPP	UKBB_PPP	1.42512	3954.69	SCZ_PGC3	AAMDC	Transcriptome_Transcriptlvel	DLPFC	SMR	CMC+GTEX	SMR	-0.00836873	0.0245684	0.733382		35460606	10.1016/j.ajhg.2022.04.004	Jiang eet all Am J Hum Genet	BRAIN
AAMDC	Q9H7C9	30205	TRANS	Depression_iPSYCH_2023	UKBB-PPP_Specific	NA,+		0.580633	0.580633	UKBB_PPP	UKBB_PPP	1.42512	3954.69	SCZ_PGC3	AAMDC	Transcriptome_Transcriptlvel	DLPFC	SMR	CMC+GTEX	SMR	-0.0076628	0.0232506	0.741722		35460606	10.1016/j.ajhg.2022.04.004	Jiang eet all Am J Hum Genet	BRAIN
AAMDC	Q9H7C9	30205	TRANS	Depression_iPSYCH_2023	UKBB-PPP_Specific	NA,+		0.580633	0.580633	UKBB_PPP	UKBB_PPP	1.42512	3954.69	SCZ.Clozuk.2018	AAMDC	Transcriptome	BRAIN	SMR	PsychENCODE	SMR	0.0111495	0.0248287	0.653		30545856	10.1126/science.aat8127	Gandal et all science	BRAIN
AAMDC	Q9H7C9	30205	TRANS	Depression_iPSYCH_2023	UKBB-PPP_Specific	NA,+		0.580633	0.580633	UKBB_PPP	UKBB_PPP	1.42512	3954.69	BD.PGC.ruderferCell2018	AAMDC	Transcriptome	BRAIN	SMR	PsychENCODE	SMR	-0.0426598	0.0385677	0.268683		30545856	10.1126/science.aat8127	Gandal et all science	BRAIN
AAMDC	Q9H7C9	30205	TRANS	Depression_iPSYCH_2023	UKBB-PPP_Specific	NA,+		0.580633	0.580633	UKBB_PPP	UKBB_PPP	1.42512	3954.69	Depression Howard et all	AAMDC	Proteiome	BRAIN DPFC	SMR	ROS/MAP	SMR	0.037013	0.0228875	0.105842		33846625	10.1038/s41593-021-00832-6	Wingo Nat Neurosci	BRAIN
AAMDC	Q9H7C9	30205	TRANS	Depression_iPSYCH_2023	UKBB-PPP_Specific	NA,+		0.580633	0.580633	UKBB_PPP	UKBB_PPP	1.42512	3954.69	SCZ	AAMDC	Proteiome	BLOOD	SMR	eQTLGen	SMR	0.0200173	0.0273529	0.46428		37415601	10.3389/fgene.2023.1191264	Gedik et all Front Genet	BLOOD
AAMDC	Q9H7C9	30205	TRANS	Depression_iPSYCH_2023	UKBB-PPP_Specific	NA,+		0.580633	0.580633	UKBB_PPP	UKBB_PPP	1.42512	3954.69	MDD	AAMDC	Proteiome	BRAIN	SMR	BrainMeta	SMR	0.00757608	0.0254609	0.766041		37415601	10.3389/fgene.2023.1191264	Gedik et all Front Genet	BRAIN
AAMDC	Q9H7C9	30205	TRANS	Depression_iPSYCH_2023	UKBB-PPP_Specific	NA,+		0.580633	0.580633	UKBB_PPP	UKBB_PPP	1.42512	3954.69	BIP	AAMDC	Proteiome	BRAIN	SMR	BrainMeta	SMR	0.083874	0.0561728	0.1354		37415601	10.3389/fgene.2023.1191264	Gedik et all Front Genet	BRAIN
AAMDC	Q9H7C9	30205	TRANS	Depression_iPSYCH_2023	UKBB-PPP_Specific	NA,+		0.580633	0.580633	UKBB_PPP	UKBB_PPP	1.42512	3954.69	SCZ	AAMDC	Proteiome	BRAIN	SMR	BrainMeta	SMR	0.0463109	0.0460167	0.314227		37415601	10.3389/fgene.2023.1191264	Gedik et all Front Genet	BRAIN
AAMDC	Q9H7C9	30205	TRANS	Depression_iPSYCH_2023	UKBB-PPP_Specific	NA,+		0.580633	0.580633	UKBB_PPP	UKBB_PPP	1.42512	3954.69	MDD	AAMDC	Proteiome	BLOOD	SMR	eQTLGen	SMR	0.0185446	0.0116325	0.110889		37415601	10.3389/fgene.2023.1191264	Gedik et all Front Genet	BLOOD
AAMDC	Q9H7C9	30205	TRANS	Depression_iPSYCH_2023	UKBB-PPP_Specific	NA,+		0.580633	0.580633	UKBB_PPP	UKBB_PPP	1.42512	3954.69	BIP	AAMDC	Proteiome	BLOOD	SMR	eQTLGen	SMR	0.0308724	0.0358534	0.389197		37415601	10.3389/fgene.2023.1191264	Gedik et all Front Genet	BLOOD
AAMDC	Q9H7C9	30205	TRANS	Depression_iPSYCH_2023	UKBB-PPP_Specific	NA,+		0.580633	0.580633	UKBB_PPP	UKBB_PPP	1.42512	3954.69	MDD	AAMDC	Proteiome	BRAIN	SMR	Wingo et al., 2022, in 722 samples	SMR	0.00696822	0.00428671	0.104048		37415601	10.3389/fgene.2023.1191264	Gedik et all Front Genet	BRAIN
AAMDC	Q9H7C9	30205	TRANS	Depression_iPSYCH_2023	UKBB-PPP_Specific	NA,+		0.580633	0.580633	UKBB_PPP	UKBB_PPP	1.42512	3954.69	BIP	AAMDC	Proteiome	BRAIN	SMR	Wingo et al., 2022, in 722 samples	SMR	0.00739397	0.009234	0.423286		37415601	10.3389/fgene.2023.1191264	Gedik et all Front Genet	BRAIN
AAMDC	Q9H7C9	30205	TRANS	Depression_iPSYCH_2023	UKBB-PPP_Specific	NA,+		0.580633	0.580633	UKBB_PPP	UKBB_PPP	1.42512	3954.69	SCZ	AAMDC	Proteiome	BRAIN	SMR	Wingo et al., 2022, in 722 samples	SMR	0.00401355	0.00721429	0.577983		37415601	10.3389/fgene.2023.1191264	Gedik et all Front Genet	BRAIN
AAMDC	Q9H7C9	30205	TRANS	Depression_iPSYCH_2023	UKBB-PPP_Specific	NA,+		0.580633	0.580633	UKBB_PPP	UKBB_PPP	1.42512	3954.69	SCZ.Clozuk.2018	AAMDC	Transcriptome	BRAIN	TWAS	PsychENCODE	FUSION	1.5396		0.124		30545856	10.1126/science.aat8127	Gandal et all science	BRAIN
AAMDC	Q9H7C9	30205	TRANS	Depression_iPSYCH_2023	UKBB-PPP_Specific	NA,+		0.580633	0.580633	UKBB_PPP	UKBB_PPP	1.42512	3954.69	BD.PGC.ruderferCell2018	AAMDC	Transcriptome	BRAIN	TWAS	PsychENCODE	FUSION	-0.1609		0.872		30545856	10.1126/science.aat8127	Gandal et all science	BRAIN
AAMDC	Q9H7C9	30205	TRANS	Depression_iPSYCH_2023	UKBB-PPP_Specific	NA,+		0.580633	0.580633	UKBB_PPP	UKBB_PPP	1.42512	3954.69	Depression Howard et all	AAMDC	Proteiome	BRAIN DPFC	PWAS	ROS/MAP	FUSION	1.542		0.123		33846625	10.1038/s41593-021-00832-6	Wingo Nat Neurosci	BRAIN
AAMDC	Q9H7C9	30205	TRANS	Depression_iPSYCH_2023	UKBB-PPP_Specific	NA,+		0.580633	0.580633	UKBB_PPP	UKBB_PPP	1.42512	3954.69	Depression Howard et all	AAMDC	Transcriptome	BRAIN DPFC	TWAS	dPFC of 152 participants of European descent	FUSION	0.8967		0.369855		33846625	10.1038/s41593-021-00832-6	Wingo Nat Neurosci	BRAIN
AAMDC	Q9H7C9	30205	TRANS	Depression_iPSYCH_2023	UKBB-PPP_Specific	NA,+		0.580633	0.580633	UKBB_PPP	UKBB_PPP	1.42512	3954.69	Schizophrenia	AAMDC	Transcriptome	brain caudate nucleus	TWAS	Gtex	Fusion			0.966738		36319771	10.1038/s41593-022-01182-7	Benjamin KJM	brain caudate nucleus
AAMDC	Q9H7C9	30205	TRANS	PGC3_SCZ_NoUKB	UKBB-PPP_Specific	NA,-		0.149198	0.149198	UKBB_PPP	UKBB_PPP	0.517406	1016.18	SCZ_PGC3	AAMDC	Transcriptome	DLPFC	MR	CMC+GTEX	MendelianRandomization			4.30793e-09		35460606	10.1016/j.ajhg.2022.04.004	Jiang eet all Am J Hum Genet	BRAIN
AAMDC	Q9H7C9	30205	TRANS	PGC3_SCZ_NoUKB	UKBB-PPP_Specific	NA,-		0.149198	0.149198	UKBB_PPP	UKBB_PPP	0.517406	1016.18	SCZ_PGC3	AAMDC	Transcriptome	DLPFC	MR	CMC+GTEX	MendelianRandomization			6.69467e-09		35460606	10.1016/j.ajhg.2022.04.004	Jiang eet all Am J Hum Genet	BRAIN
AAMDC	Q9H7C9	30205	TRANS	PGC3_SCZ_NoUKB	UKBB-PPP_Specific	NA,-		0.149198	0.149198	UKBB_PPP	UKBB_PPP	0.517406	1016.18	SCZ_PGC3	AAMDC	Transcriptome	DLPFC	MR	CMC+GTEX	MendelianRandomization			0.950905		35460606	10.1016/j.ajhg.2022.04.004	Jiang eet all Am J Hum Genet	BRAIN
AAMDC	Q9H7C9	30205	TRANS	PGC3_SCZ_NoUKB	UKBB-PPP_Specific	NA,-		0.149198	0.149198	UKBB_PPP	UKBB_PPP	0.517406	1016.18	SCZ_PGC3	AAMDC	Transcriptome	DLPFC	MR	CMC+GTEX	EMIC			0.944031		35460606	10.1016/j.ajhg.2022.04.004	Jiang eet all Am J Hum Genet	BRAIN
AAMDC	Q9H7C9	30205	TRANS	PGC3_SCZ_NoUKB	UKBB-PPP_Specific	NA,-		0.149198	0.149198	UKBB_PPP	UKBB_PPP	0.517406	1016.18	BIP_2019_Stahl_etall	AAMDC	Transcriptome	DLPFC	MR	CMC+GTEX	MendelianRandomization			0.224508		35460606	10.1016/j.ajhg.2022.04.004	Jiang eet all Am J Hum Genet	BRAIN
AAMDC	Q9H7C9	30205	TRANS	PGC3_SCZ_NoUKB	UKBB-PPP_Specific	NA,-		0.149198	0.149198	UKBB_PPP	UKBB_PPP	0.517406	1016.18	BIP_2019_Stahl_etall	AAMDC	Transcriptome	DLPFC	MR	CMC+GTEX	MendelianRandomization			0.230265		35460606	10.1016/j.ajhg.2022.04.004	Jiang eet all Am J Hum Genet	BRAIN
AAMDC	Q9H7C9	30205	TRANS	PGC3_SCZ_NoUKB	UKBB-PPP_Specific	NA,-		0.149198	0.149198	UKBB_PPP	UKBB_PPP	0.517406	1016.18	BIP_2019_Stahl_etall	AAMDC	Transcriptome	DLPFC	MR	CMC+GTEX	MendelianRandomization			0.27287		35460606	10.1016/j.ajhg.2022.04.004	Jiang eet all Am J Hum Genet	BRAIN
AAMDC	Q9H7C9	30205	TRANS	PGC3_SCZ_NoUKB	UKBB-PPP_Specific	NA,-		0.149198	0.149198	UKBB_PPP	UKBB_PPP	0.517406	1016.18	BIP_2019_Stahl_etall	AAMDC	Transcriptome	DLPFC	MR	CMC+GTEX	EMIC			0.365415		35460606	10.1016/j.ajhg.2022.04.004	Jiang eet all Am J Hum Genet	BRAIN
AAMDC	Q9H7C9	30205	TRANS	PGC3_SCZ_NoUKB	UKBB-PPP_Specific	NA,-		0.149198	0.149198	UKBB_PPP	UKBB_PPP	0.517406	1016.18	Deepression_Wray_tall	AAMDC	Proteiome	BRAIN DLPFC	MR	ROS/MAP	TwoSampleMR	0.03	0.02	0.126		35296807	10.1038/s41380-022-01507-9	Deng et all Mol Psychiatry	BRAIN
AAMDC	Q9H7C9	30205	TRANS	PGC3_SCZ_NoUKB	UKBB-PPP_Specific	NA,-		0.149198	0.149198	UKBB_PPP	UKBB_PPP	0.517406	1016.18	Deepression_Wray_tall	AAMDC	Transcriptome	BRAIN DLPFC	MR	PsychENCODE	TwoSampleMR	0.01	0.01	0.539		35296807	10.1038/s41380-022-01507-9	Deng et all Mol Psychiatry	BRAIN
AAMDC	Q9H7C9	30205	TRANS	PGC3_SCZ_NoUKB	UKBB-PPP_Specific	NA,-		0.149198	0.149198	UKBB_PPP	UKBB_PPP	0.517406	1016.18	SCZ_PGC3	AAMDC	Transcriptome	DLPFC	SMR	CMC+GTEX	SMR	-0.00632723	0.0191893	0.741606		35460606	10.1016/j.ajhg.2022.04.004	Jiang eet all Am J Hum Genet	BRAIN
AAMDC	Q9H7C9	30205	TRANS	PGC3_SCZ_NoUKB	UKBB-PPP_Specific	NA,-		0.149198	0.149198	UKBB_PPP	UKBB_PPP	0.517406	1016.18	SCZ_PGC3	AAMDC	Transcriptome_Transcriptlvel	DLPFC	SMR	CMC+GTEX	SMR	-0.00836873	0.0245684	0.733382		35460606	10.1016/j.ajhg.2022.04.004	Jiang eet all Am J Hum Genet	BRAIN
AAMDC	Q9H7C9	30205	TRANS	PGC3_SCZ_NoUKB	UKBB-PPP_Specific	NA,-		0.149198	0.149198	UKBB_PPP	UKBB_PPP	0.517406	1016.18	SCZ_PGC3	AAMDC	Transcriptome_Transcriptlvel	DLPFC	SMR	CMC+GTEX	SMR	-0.0076628	0.0232506	0.741722		35460606	10.1016/j.ajhg.2022.04.004	Jiang eet all Am J Hum Genet	BRAIN
AAMDC	Q9H7C9	30205	TRANS	PGC3_SCZ_NoUKB	UKBB-PPP_Specific	NA,-		0.149198	0.149198	UKBB_PPP	UKBB_PPP	0.517406	1016.18	SCZ.Clozuk.2018	AAMDC	Transcriptome	BRAIN	SMR	PsychENCODE	SMR	0.0111495	0.0248287	0.653		30545856	10.1126/science.aat8127	Gandal et all science	BRAIN
AAMDC	Q9H7C9	30205	TRANS	PGC3_SCZ_NoUKB	UKBB-PPP_Specific	NA,-		0.149198	0.149198	UKBB_PPP	UKBB_PPP	0.517406	1016.18	BD.PGC.ruderferCell2018	AAMDC	Transcriptome	BRAIN	SMR	PsychENCODE	SMR	-0.0426598	0.0385677	0.268683		30545856	10.1126/science.aat8127	Gandal et all science	BRAIN
AAMDC	Q9H7C9	30205	TRANS	PGC3_SCZ_NoUKB	UKBB-PPP_Specific	NA,-		0.149198	0.149198	UKBB_PPP	UKBB_PPP	0.517406	1016.18	Depression Howard et all	AAMDC	Proteiome	BRAIN DPFC	SMR	ROS/MAP	SMR	0.037013	0.0228875	0.105842		33846625	10.1038/s41593-021-00832-6	Wingo Nat Neurosci	BRAIN
AAMDC	Q9H7C9	30205	TRANS	PGC3_SCZ_NoUKB	UKBB-PPP_Specific	NA,-		0.149198	0.149198	UKBB_PPP	UKBB_PPP	0.517406	1016.18	SCZ	AAMDC	Proteiome	BLOOD	SMR	eQTLGen	SMR	0.0200173	0.0273529	0.46428		37415601	10.3389/fgene.2023.1191264	Gedik et all Front Genet	BLOOD
AAMDC	Q9H7C9	30205	TRANS	PGC3_SCZ_NoUKB	UKBB-PPP_Specific	NA,-		0.149198	0.149198	UKBB_PPP	UKBB_PPP	0.517406	1016.18	MDD	AAMDC	Proteiome	BRAIN	SMR	BrainMeta	SMR	0.00757608	0.0254609	0.766041		37415601	10.3389/fgene.2023.1191264	Gedik et all Front Genet	BRAIN
AAMDC	Q9H7C9	30205	TRANS	PGC3_SCZ_NoUKB	UKBB-PPP_Specific	NA,-		0.149198	0.149198	UKBB_PPP	UKBB_PPP	0.517406	1016.18	BIP	AAMDC	Proteiome	BRAIN	SMR	BrainMeta	SMR	0.083874	0.0561728	0.1354		37415601	10.3389/fgene.2023.1191264	Gedik et all Front Genet	BRAIN
AAMDC	Q9H7C9	30205	TRANS	PGC3_SCZ_NoUKB	UKBB-PPP_Specific	NA,-		0.149198	0.149198	UKBB_PPP	UKBB_PPP	0.517406	1016.18	SCZ	AAMDC	Proteiome	BRAIN	SMR	BrainMeta	SMR	0.0463109	0.0460167	0.314227		37415601	10.3389/fgene.2023.1191264	Gedik et all Front Genet	BRAIN
AAMDC	Q9H7C9	30205	TRANS	PGC3_SCZ_NoUKB	UKBB-PPP_Specific	NA,-		0.149198	0.149198	UKBB_PPP	UKBB_PPP	0.517406	1016.18	MDD	AAMDC	Proteiome	BLOOD	SMR	eQTLGen	SMR	0.0185446	0.0116325	0.110889		37415601	10.3389/fgene.2023.1191264	Gedik et all Front Genet	BLOOD
AAMDC	Q9H7C9	30205	TRANS	PGC3_SCZ_NoUKB	UKBB-PPP_Specific	NA,-		0.149198	0.149198	UKBB_PPP	UKBB_PPP	0.517406	1016.18	BIP	AAMDC	Proteiome	BLOOD	SMR	eQTLGen	SMR	0.0308724	0.0358534	0.389197		37415601	10.3389/fgene.2023.1191264	Gedik et all Front Genet	BLOOD
AAMDC	Q9H7C9	30205	TRANS	PGC3_SCZ_NoUKB	UKBB-PPP_Specific	NA,-		0.149198	0.149198	UKBB_PPP	UKBB_PPP	0.517406	1016.18	MDD	AAMDC	Proteiome	BRAIN	SMR	Wingo et al., 2022, in 722 samples	SMR	0.00696822	0.00428671	0.104048		37415601	10.3389/fgene.2023.1191264	Gedik et all Front Genet	BRAIN
AAMDC	Q9H7C9	30205	TRANS	PGC3_SCZ_NoUKB	UKBB-PPP_Specific	NA,-		0.149198	0.149198	UKBB_PPP	UKBB_PPP	0.517406	1016.18	BIP	AAMDC	Proteiome	BRAIN	SMR	Wingo et al., 2022, in 722 samples	SMR	0.00739397	0.009234	0.423286		37415601	10.3389/fgene.2023.1191264	Gedik et all Front Genet	BRAIN
AAMDC	Q9H7C9	30205	TRANS	PGC3_SCZ_NoUKB	UKBB-PPP_Specific	NA,-		0.149198	0.149198	UKBB_PPP	UKBB_PPP	0.517406	1016.18	SCZ	AAMDC	Proteiome	BRAIN	SMR	Wingo et al., 2022, in 722 samples	SMR	0.00401355	0.00721429	0.577983		37415601	10.3389/fgene.2023.1191264	Gedik et all Front Genet	BRAIN
AAMDC	Q9H7C9	30205	TRANS	PGC3_SCZ_NoUKB	UKBB-PPP_Specific	NA,-		0.149198	0.149198	UKBB_PPP	UKBB_PPP	0.517406	1016.18	SCZ.Clozuk.2018	AAMDC	Transcriptome	BRAIN	TWAS	PsychENCODE	FUSION	1.5396		0.124		30545856	10.1126/science.aat8127	Gandal et all science	BRAIN
AAMDC	Q9H7C9	30205	TRANS	PGC3_SCZ_NoUKB	UKBB-PPP_Specific	NA,-		0.149198	0.149198	UKBB_PPP	UKBB_PPP	0.517406	1016.18	BD.PGC.ruderferCell2018	AAMDC	Transcriptome	BRAIN	TWAS	PsychENCODE	FUSION	-0.1609		0.872		30545856	10.1126/science.aat8127	Gandal et all science	BRAIN
AAMDC	Q9H7C9	30205	TRANS	PGC3_SCZ_NoUKB	UKBB-PPP_Specific	NA,-		0.149198	0.149198	UKBB_PPP	UKBB_PPP	0.517406	1016.18	Depression Howard et all	AAMDC	Proteiome	BRAIN DPFC	PWAS	ROS/MAP	FUSION	1.542		0.123		33846625	10.1038/s41593-021-00832-6	Wingo Nat Neurosci	BRAIN
AAMDC	Q9H7C9	30205	TRANS	PGC3_SCZ_NoUKB	UKBB-PPP_Specific	NA,-		0.149198	0.149198	UKBB_PPP	UKBB_PPP	0.517406	1016.18	Depression Howard et all	AAMDC	Transcriptome	BRAIN DPFC	TWAS	dPFC of 152 participants of European descent	FUSION	0.8967		0.369855		33846625	10.1038/s41593-021-00832-6	Wingo Nat Neurosci	BRAIN
AAMDC	Q9H7C9	30205	TRANS	PGC3_SCZ_NoUKB	UKBB-PPP_Specific	NA,-		0.149198	0.149198	UKBB_PPP	UKBB_PPP	0.517406	1016.18	Schizophrenia	AAMDC	Transcriptome	brain caudate nucleus	TWAS	Gtex	Fusion			0.966738		36319771	10.1038/s41593-022-01182-7	Benjamin KJM	brain caudate nucleus
AARS1	P49588	20	TRANS	BIP_PGC3_noukb	DECODE_Specific	+,NA		0.920431	0.920431	DECODE	DECODE	1.39003	6269.05	SCZ	AARS1	Proteiome	BLOOD	SMR	eQTLGen	SMR	0.148911	0.0986339	0.131112		37415601	10.3389/fgene.2023.1191264	Gedik et all Front Genet	BLOOD
AARS1	P49588	20	TRANS	BIP_PGC3_noukb	DECODE_Specific	+,NA		0.920431	0.920431	DECODE	DECODE	1.39003	6269.05	MDD	AARS1	Proteiome	BRAIN	SMR	BrainMeta	SMR	0.00475573	0.0118991	0.689399		37415601	10.3389/fgene.2023.1191264	Gedik et all Front Genet	BRAIN
AARS1	P49588	20	TRANS	BIP_PGC3_noukb	DECODE_Specific	+,NA		0.920431	0.920431	DECODE	DECODE	1.39003	6269.05	BIP	AARS1	Proteiome	BRAIN	SMR	BrainMeta	SMR	0.0478309	0.0347432	0.168606		37415601	10.3389/fgene.2023.1191264	Gedik et all Front Genet	BRAIN
AARS1	P49588	20	TRANS	BIP_PGC3_noukb	DECODE_Specific	+,NA		0.920431	0.920431	DECODE	DECODE	1.39003	6269.05	SCZ	AARS1	Proteiome	BRAIN	SMR	BrainMeta	SMR	-0.00941885	0.0281438	0.737875		37415601	10.3389/fgene.2023.1191264	Gedik et all Front Genet	BRAIN
AARS1	P49588	20	TRANS	BIP_PGC3_noukb	DECODE_Specific	+,NA		0.920431	0.920431	DECODE	DECODE	1.39003	6269.05	MDD	AARS1	Proteiome	BLOOD	SMR	eQTLGen	SMR	-0.0776889	0.0378841	0.0402962		37415601	10.3389/fgene.2023.1191264	Gedik et all Front Genet	BLOOD
AARS1	P49588	20	TRANS	BIP_PGC3_noukb	DECODE_Specific	+,NA		0.920431	0.920431	DECODE	DECODE	1.39003	6269.05	BIP	AARS1	Proteiome	BLOOD	SMR	eQTLGen	SMR	0.228176	0.0846633	0.00703677		37415601	10.3389/fgene.2023.1191264	Gedik et all Front Genet	BLOOD
AARS1	P49588	20	TRANS	BIP_PGC3_noukb	DECODE_Specific	+,NA		0.920431	0.920431	DECODE	DECODE	1.39003	6269.05	MDD	AARS1	Proteiome	BRAIN	SMR	Wingo et al., 2022, in 722 samples	SMR	0.0080573	0.0192909	0.676185		37415601	10.3389/fgene.2023.1191264	Gedik et all Front Genet	BRAIN
AARS1	P49588	20	TRANS	BIP_PGC3_noukb	DECODE_Specific	+,NA		0.920431	0.920431	DECODE	DECODE	1.39003	6269.05	BIP	AARS1	Proteiome	BRAIN	SMR	Wingo et al., 2022, in 722 samples	SMR	0.0563968	0.0430285	0.189965		37415601	10.3389/fgene.2023.1191264	Gedik et all Front Genet	BRAIN
AARS1	P49588	20	TRANS	BIP_PGC3_noukb	DECODE_Specific	+,NA		0.920431	0.920431	DECODE	DECODE	1.39003	6269.05	SCZ	AARS1	Proteiome	BRAIN	SMR	Wingo et al., 2022, in 722 samples	SMR	-0.00622838	0.0344816	0.856659		37415601	10.3389/fgene.2023.1191264	Gedik et all Front Genet	BRAIN
AARS1	P49588	20	TRANS	Cognition_Meta	DECODE_Specific	+,NA		0.120819	0.120819	DECODE	DECODE	0.571455	822.895	SCZ	AARS1	Proteiome	BLOOD	SMR	eQTLGen	SMR	0.148911	0.0986339	0.131112		37415601	10.3389/fgene.2023.1191264	Gedik et all Front Genet	BLOOD
AARS1	P49588	20	TRANS	Cognition_Meta	DECODE_Specific	+,NA		0.120819	0.120819	DECODE	DECODE	0.571455	822.895	MDD	AARS1	Proteiome	BRAIN	SMR	BrainMeta	SMR	0.00475573	0.0118991	0.689399		37415601	10.3389/fgene.2023.1191264	Gedik et all Front Genet	BRAIN
AARS1	P49588	20	TRANS	Cognition_Meta	DECODE_Specific	+,NA		0.120819	0.120819	DECODE	DECODE	0.571455	822.895	BIP	AARS1	Proteiome	BRAIN	SMR	BrainMeta	SMR	0.0478309	0.0347432	0.168606		37415601	10.3389/fgene.2023.1191264	Gedik et all Front Genet	BRAIN
AARS1	P49588	20	TRANS	Cognition_Meta	DECODE_Specific	+,NA		0.120819	0.120819	DECODE	DECODE	0.571455	822.895	SCZ	AARS1	Proteiome	BRAIN	SMR	BrainMeta	SMR	-0.00941885	0.0281438	0.737875		37415601	10.3389/fgene.2023.1191264	Gedik et all Front Genet	BRAIN
AARS1	P49588	20	TRANS	Cognition_Meta	DECODE_Specific	+,NA		0.120819	0.120819	DECODE	DECODE	0.571455	822.895	MDD	AARS1	Proteiome	BLOOD	SMR	eQTLGen	SMR	-0.0776889	0.0378841	0.0402962		37415601	10.3389/fgene.2023.1191264	Gedik et all Front Genet	BLOOD
AARS1	P49588	20	TRANS	Cognition_Meta	DECODE_Specific	+,NA		0.120819	0.120819	DECODE	DECODE	0.571455	822.895	BIP	AARS1	Proteiome	BLOOD	SMR	eQTLGen	SMR	0.228176	0.0846633	0.00703677		37415601	10.3389/fgene.2023.1191264	Gedik et all Front Genet	BLOOD
AARS1	P49588	20	TRANS	Cognition_Meta	DECODE_Specific	+,NA		0.120819	0.120819	DECODE	DECODE	0.571455	822.895	MDD	AARS1	Proteiome	BRAIN	SMR	Wingo et al., 2022, in 722 samples	SMR	0.0080573	0.0192909	0.676185		37415601	10.3389/fgene.2023.1191264	Gedik et all Front Genet	BRAIN
AARS1	P49588	20	TRANS	Cognition_Meta	DECODE_Specific	+,NA		0.120819	0.120819	DECODE	DECODE	0.571455	822.895	BIP	AARS1	Proteiome	BRAIN	SMR	Wingo et al., 2022, in 722 samples	SMR	0.0563968	0.0430285	0.189965		37415601	10.3389/fgene.2023.1191264	Gedik et all Front Genet	BRAIN
AARS1	P49588	20	TRANS	Cognition_Meta	DECODE_Specific	+,NA		0.120819	0.120819	DECODE	DECODE	0.571455	822.895	SCZ	AARS1	Proteiome	BRAIN	SMR	Wingo et al., 2022, in 722 samples	SMR	-0.00622838	0.0344816	0.856659		37415601	10.3389/fgene.2023.1191264	Gedik et all Front Genet	BRAIN
AARS1	P49588	20	TRANS	Depression_iPSYCH_2023	DECODE_Specific	+,NA		0.658397	0.658397	DECODE	DECODE	1.40531	4484.34	SCZ	AARS1	Proteiome	BLOOD	SMR	eQTLGen	SMR	0.148911	0.0986339	0.131112		37415601	10.3389/fgene.2023.1191264	Gedik et all Front Genet	BLOOD
AARS1	P49588	20	TRANS	Depression_iPSYCH_2023	DECODE_Specific	+,NA		0.658397	0.658397	DECODE	DECODE	1.40531	4484.34	MDD	AARS1	Proteiome	BRAIN	SMR	BrainMeta	SMR	0.00475573	0.0118991	0.689399		37415601	10.3389/fgene.2023.1191264	Gedik et all Front Genet	BRAIN
AARS1	P49588	20	TRANS	Depression_iPSYCH_2023	DECODE_Specific	+,NA		0.658397	0.658397	DECODE	DECODE	1.40531	4484.34	BIP	AARS1	Proteiome	BRAIN	SMR	BrainMeta	SMR	0.0478309	0.0347432	0.168606		37415601	10.3389/fgene.2023.1191264	Gedik et all Front Genet	BRAIN
AARS1	P49588	20	TRANS	Depression_iPSYCH_2023	DECODE_Specific	+,NA		0.658397	0.658397	DECODE	DECODE	1.40531	4484.34	SCZ	AARS1	Proteiome	BRAIN	SMR	BrainMeta	SMR	-0.00941885	0.0281438	0.737875		37415601	10.3389/fgene.2023.1191264	Gedik et all Front Genet	BRAIN
AARS1	P49588	20	TRANS	Depression_iPSYCH_2023	DECODE_Specific	+,NA		0.658397	0.658397	DECODE	DECODE	1.40531	4484.34	MDD	AARS1	Proteiome	BLOOD	SMR	eQTLGen	SMR	-0.0776889	0.0378841	0.0402962		37415601	10.3389/fgene.2023.1191264	Gedik et all Front Genet	BLOOD
AARS1	P49588	20	TRANS	Depression_iPSYCH_2023	DECODE_Specific	+,NA		0.658397	0.658397	DECODE	DECODE	1.40531	4484.34	BIP	AARS1	Proteiome	BLOOD	SMR	eQTLGen	SMR	0.228176	0.0846633	0.00703677		37415601	10.3389/fgene.2023.1191264	Gedik et all Front Genet	BLOOD
AARS1	P49588	20	TRANS	Depression_iPSYCH_2023	DECODE_Specific	+,NA		0.658397	0.658397	DECODE	DECODE	1.40531	4484.34	MDD	AARS1	Proteiome	BRAIN	SMR	Wingo et al., 2022, in 722 samples	SMR	0.0080573	0.0192909	0.676185		37415601	10.3389/fgene.2023.1191264	Gedik et all Front Genet	BRAIN
AARS1	P49588	20	TRANS	Depression_iPSYCH_2023	DECODE_Specific	+,NA		0.658397	0.658397	DECODE	DECODE	1.40531	4484.34	BIP	AARS1	Proteiome	BRAIN	SMR	Wingo et al., 2022, in 722 samples	SMR	0.0563968	0.0430285	0.189965		37415601	10.3389/fgene.2023.1191264	Gedik et all Front Genet	BRAIN
AARS1	P49588	20	TRANS	Depression_iPSYCH_2023	DECODE_Specific	+,NA		0.658397	0.658397	DECODE	DECODE	1.40531	4484.34	SCZ	AARS1	Proteiome	BRAIN	SMR	Wingo et al., 2022, in 722 samples	SMR	-0.00622838	0.0344816	0.856659		37415601	10.3389/fgene.2023.1191264	Gedik et all Front Genet	BRAIN
AARS1	P49588	20	TRANS	PGC3_SCZ_NoUKB	DECODE_Specific	-,NA		0.2105	0.2105	DECODE	DECODE	0.626625	1433.72	SCZ	AARS1	Proteiome	BLOOD	SMR	eQTLGen	SMR	0.148911	0.0986339	0.131112		37415601	10.3389/fgene.2023.1191264	Gedik et all Front Genet	BLOOD
AARS1	P49588	20	TRANS	PGC3_SCZ_NoUKB	DECODE_Specific	-,NA		0.2105	0.2105	DECODE	DECODE	0.626625	1433.72	MDD	AARS1	Proteiome	BRAIN	SMR	BrainMeta	SMR	0.00475573	0.0118991	0.689399		37415601	10.3389/fgene.2023.1191264	Gedik et all Front Genet	BRAIN
AARS1	P49588	20	TRANS	PGC3_SCZ_NoUKB	DECODE_Specific	-,NA		0.2105	0.2105	DECODE	DECODE	0.626625	1433.72	BIP	AARS1	Proteiome	BRAIN	SMR	BrainMeta	SMR	0.0478309	0.0347432	0.168606		37415601	10.3389/fgene.2023.1191264	Gedik et all Front Genet	BRAIN
AARS1	P49588	20	TRANS	PGC3_SCZ_NoUKB	DECODE_Specific	-,NA		0.2105	0.2105	DECODE	DECODE	0.626625	1433.72	SCZ	AARS1	Proteiome	BRAIN	SMR	BrainMeta	SMR	-0.00941885	0.0281438	0.737875		37415601	10.3389/fgene.2023.1191264	Gedik et all Front Genet	BRAIN
AARS1	P49588	20	TRANS	PGC3_SCZ_NoUKB	DECODE_Specific	-,NA		0.2105	0.2105	DECODE	DECODE	0.626625	1433.72	MDD	AARS1	Proteiome	BLOOD	SMR	eQTLGen	SMR	-0.0776889	0.0378841	0.0402962		37415601	10.3389/fgene.2023.1191264	Gedik et all Front Genet	BLOOD
AARS1	P49588	20	TRANS	PGC3_SCZ_NoUKB	DECODE_Specific	-,NA		0.2105	0.2105	DECODE	DECODE	0.626625	1433.72	BIP	AARS1	Proteiome	BLOOD	SMR	eQTLGen	SMR	0.228176	0.0846633	0.00703677		37415601	10.3389/fgene.2023.1191264	Gedik et all Front Genet	BLOOD
AARS1	P49588	20	TRANS	PGC3_SCZ_NoUKB	DECODE_Specific	-,NA		0.2105	0.2105	DECODE	DECODE	0.626625	1433.72	MDD	AARS1	Proteiome	BRAIN	SMR	Wingo et al., 2022, in 722 samples	SMR	0.0080573	0.0192909	0.676185		37415601	10.3389/fgene.2023.1191264	Gedik et all Front Genet	BRAIN
AARS1	P49588	20	TRANS	PGC3_SCZ_NoUKB	DECODE_Specific	-,NA		0.2105	0.2105	DECODE	DECODE	0.626625	1433.72	BIP	AARS1	Proteiome	BRAIN	SMR	Wingo et al., 2022, in 722 samples	SMR	0.0563968	0.0430285	0.189965		37415601	10.3389/fgene.2023.1191264	Gedik et all Front Genet	BRAIN
AARS1	P49588	20	TRANS	PGC3_SCZ_NoUKB	DECODE_Specific	-,NA		0.2105	0.2105	DECODE	DECODE	0.626625	1433.72	SCZ	AARS1	Proteiome	BRAIN	SMR	Wingo et al., 2022, in 722 samples	SMR	-0.00622838	0.0344816	0.856659		37415601	10.3389/fgene.2023.1191264	Gedik et all Front Genet	BRAIN
AARSD1	Q9BTE6	28417	CIS	Depression_iPSYCH_2023	UKBB-PPP_Specific	NA,+		0.0847179	0.0847179	UKBB_PPP	UKBB_PPP	0.736455	316.676	SCZ_PGC3	AARSD1	Transcriptome_Transcriptlvel	DLPFC	SMR	CMC+GTEX	SMR	0.071425	0.03672	0.0517598		35460606	10.1016/j.ajhg.2022.04.004	Jiang eet all Am J Hum Genet	BRAIN
AARSD1	Q9BTE6	28417	CIS	Depression_iPSYCH_2023	UKBB-PPP_Specific	NA,+		0.0847179	0.0847179	UKBB_PPP	UKBB_PPP	0.736455	316.676	SCZ.Clozuk.2018	AARSD1	Transcriptome	BRAIN	SMR	PsychENCODE	SMR	0.113102	0.0538498	0.0357		30545856	10.1126/science.aat8127	Gandal et all science	BRAIN
AARSD1	Q9BTE6	28417	CIS	Depression_iPSYCH_2023	UKBB-PPP_Specific	NA,+		0.0847179	0.0847179	UKBB_PPP	UKBB_PPP	0.736455	316.676	BD.PGC.ruderferCell2018	AARSD1	Transcriptome	BRAIN	SMR	PsychENCODE	SMR	0.104804	0.102362	0.3059		30545856	10.1126/science.aat8127	Gandal et all science	BRAIN
AARSD1	Q9BTE6	28417	CIS	Depression_iPSYCH_2023	UKBB-PPP_Specific	NA,+		0.0847179	0.0847179	UKBB_PPP	UKBB_PPP	0.736455	316.676	SCZ	AARSD1	Proteiome	BLOOD	SMR	eQTLGen	SMR	0.0618023	0.080021	0.439921		37415601	10.3389/fgene.2023.1191264	Gedik et all Front Genet	BLOOD
AARSD1	Q9BTE6	28417	CIS	Depression_iPSYCH_2023	UKBB-PPP_Specific	NA,+		0.0847179	0.0847179	UKBB_PPP	UKBB_PPP	0.736455	316.676	MDD	AARSD1	Proteiome	BRAIN	SMR	BrainMeta	SMR	0.00202363	0.0237795	0.932182		37415601	10.3389/fgene.2023.1191264	Gedik et all Front Genet	BRAIN
AARSD1	Q9BTE6	28417	CIS	Depression_iPSYCH_2023	UKBB-PPP_Specific	NA,+		0.0847179	0.0847179	UKBB_PPP	UKBB_PPP	0.736455	316.676	BIP	AARSD1	Proteiome	BRAIN	SMR	BrainMeta	SMR	-0.0116493	0.0526418	0.824864		37415601	10.3389/fgene.2023.1191264	Gedik et all Front Genet	BRAIN
AARSD1	Q9BTE6	28417	CIS	Depression_iPSYCH_2023	UKBB-PPP_Specific	NA,+		0.0847179	0.0847179	UKBB_PPP	UKBB_PPP	0.736455	316.676	SCZ	AARSD1	Proteiome	BRAIN	SMR	BrainMeta	SMR	0.040939	0.0444165	0.356681		37415601	10.3389/fgene.2023.1191264	Gedik et all Front Genet	BRAIN
AARSD1	Q9BTE6	28417	CIS	Depression_iPSYCH_2023	UKBB-PPP_Specific	NA,+		0.0847179	0.0847179	UKBB_PPP	UKBB_PPP	0.736455	316.676	MDD	AARSD1	Proteiome	BLOOD	SMR	eQTLGen	SMR	0.00236373	0.0378201	0.950165		37415601	10.3389/fgene.2023.1191264	Gedik et all Front Genet	BLOOD
AARSD1	Q9BTE6	28417	CIS	Depression_iPSYCH_2023	UKBB-PPP_Specific	NA,+		0.0847179	0.0847179	UKBB_PPP	UKBB_PPP	0.736455	316.676	BIP	AARSD1	Proteiome	BLOOD	SMR	eQTLGen	SMR	-0.0339269	0.0945717	0.719788		37415601	10.3389/fgene.2023.1191264	Gedik et all Front Genet	BLOOD
AARSD1	Q9BTE6	28417	CIS	Depression_iPSYCH_2023	UKBB-PPP_Specific	NA,+		0.0847179	0.0847179	UKBB_PPP	UKBB_PPP	0.736455	316.676	SCZ.Clozuk.2018	AARSD1	Transcriptome	BRAIN	TWAS	PsychENCODE	FUSION	2.03982		0.0414		30545856	10.1126/science.aat8127	Gandal et all science	BRAIN
AARSD1	Q9BTE6	28417	CIS	Depression_iPSYCH_2023	UKBB-PPP_Specific	NA,+		0.0847179	0.0847179	UKBB_PPP	UKBB_PPP	0.736455	316.676	BD.PGC.ruderferCell2018	AARSD1	Transcriptome	BRAIN	TWAS	PsychENCODE	FUSION	-0.108		0.914		30545856	10.1126/science.aat8127	Gandal et all science	BRAIN
AARSD1	Q9BTE6	28417	CIS	PGC3_SCZ_NoUKB	UKBB-PPP_Specific	NA,+		0.441564	0.441564	UKBB_PPP	UKBB_PPP	1.08948	1650.56	SCZ_PGC3	AARSD1	Transcriptome_Transcriptlvel	DLPFC	SMR	CMC+GTEX	SMR	0.071425	0.03672	0.0517598		35460606	10.1016/j.ajhg.2022.04.004	Jiang eet all Am J Hum Genet	BRAIN
AARSD1	Q9BTE6	28417	CIS	PGC3_SCZ_NoUKB	UKBB-PPP_Specific	NA,+		0.441564	0.441564	UKBB_PPP	UKBB_PPP	1.08948	1650.56	SCZ.Clozuk.2018	AARSD1	Transcriptome	BRAIN	SMR	PsychENCODE	SMR	0.113102	0.0538498	0.0357		30545856	10.1126/science.aat8127	Gandal et all science	BRAIN
AARSD1	Q9BTE6	28417	CIS	PGC3_SCZ_NoUKB	UKBB-PPP_Specific	NA,+		0.441564	0.441564	UKBB_PPP	UKBB_PPP	1.08948	1650.56	BD.PGC.ruderferCell2018	AARSD1	Transcriptome	BRAIN	SMR	PsychENCODE	SMR	0.104804	0.102362	0.3059		30545856	10.1126/science.aat8127	Gandal et all science	BRAIN
AARSD1	Q9BTE6	28417	CIS	PGC3_SCZ_NoUKB	UKBB-PPP_Specific	NA,+		0.441564	0.441564	UKBB_PPP	UKBB_PPP	1.08948	1650.56	SCZ	AARSD1	Proteiome	BLOOD	SMR	eQTLGen	SMR	0.0618023	0.080021	0.439921		37415601	10.3389/fgene.2023.1191264	Gedik et all Front Genet	BLOOD
AARSD1	Q9BTE6	28417	CIS	PGC3_SCZ_NoUKB	UKBB-PPP_Specific	NA,+		0.441564	0.441564	UKBB_PPP	UKBB_PPP	1.08948	1650.56	MDD	AARSD1	Proteiome	BRAIN	SMR	BrainMeta	SMR	0.00202363	0.0237795	0.932182		37415601	10.3389/fgene.2023.1191264	Gedik et all Front Genet	BRAIN
AARSD1	Q9BTE6	28417	CIS	PGC3_SCZ_NoUKB	UKBB-PPP_Specific	NA,+		0.441564	0.441564	UKBB_PPP	UKBB_PPP	1.08948	1650.56	BIP	AARSD1	Proteiome	BRAIN	SMR	BrainMeta	SMR	-0.0116493	0.0526418	0.824864		37415601	10.3389/fgene.2023.1191264	Gedik et all Front Genet	BRAIN
AARSD1	Q9BTE6	28417	CIS	PGC3_SCZ_NoUKB	UKBB-PPP_Specific	NA,+		0.441564	0.441564	UKBB_PPP	UKBB_PPP	1.08948	1650.56	SCZ	AARSD1	Proteiome	BRAIN	SMR	BrainMeta	SMR	0.040939	0.0444165	0.356681		37415601	10.3389/fgene.2023.1191264	Gedik et all Front Genet	BRAIN
AARSD1	Q9BTE6	28417	CIS	PGC3_SCZ_NoUKB	UKBB-PPP_Specific	NA,+		0.441564	0.441564	UKBB_PPP	UKBB_PPP	1.08948	1650.56	MDD	AARSD1	Proteiome	BLOOD	SMR	eQTLGen	SMR	0.00236373	0.0378201	0.950165		37415601	10.3389/fgene.2023.1191264	Gedik et all Front Genet	BLOOD
AARSD1	Q9BTE6	28417	CIS	PGC3_SCZ_NoUKB	UKBB-PPP_Specific	NA,+		0.441564	0.441564	UKBB_PPP	UKBB_PPP	1.08948	1650.56	BIP	AARSD1	Proteiome	BLOOD	SMR	eQTLGen	SMR	-0.0339269	0.0945717	0.719788		37415601	10.3389/fgene.2023.1191264	Gedik et all Front Genet	BLOOD
AARSD1	Q9BTE6	28417	CIS	PGC3_SCZ_NoUKB	UKBB-PPP_Specific	NA,+		0.441564	0.441564	UKBB_PPP	UKBB_PPP	1.08948	1650.56	SCZ.Clozuk.2018	AARSD1	Transcriptome	BRAIN	TWAS	PsychENCODE	FUSION	2.03982		0.0414		30545856	10.1126/science.aat8127	Gandal et all science	BRAIN
AARSD1	Q9BTE6	28417	CIS	PGC3_SCZ_NoUKB	UKBB-PPP_Specific	NA,+		0.441564	0.441564	UKBB_PPP	UKBB_PPP	1.08948	1650.56	BD.PGC.ruderferCell2018	AARSD1	Transcriptome	BRAIN	TWAS	PsychENCODE	FUSION	-0.108		0.914		30545856	10.1126/science.aat8127	Gandal et all science	BRAIN
AARSD1	Q9BTE6	28417	CIS	BIP_PGC3_noukb	UKBB-PPP_Specific	NA,-		0.750724	0.750724	UKBB_PPP	UKBB_PPP	1.315	2806.21	SCZ_PGC3	AARSD1	Transcriptome_Transcriptlvel	DLPFC	SMR	CMC+GTEX	SMR	0.071425	0.03672	0.0517598		35460606	10.1016/j.ajhg.2022.04.004	Jiang eet all Am J Hum Genet	BRAIN
AARSD1	Q9BTE6	28417	CIS	BIP_PGC3_noukb	UKBB-PPP_Specific	NA,-		0.750724	0.750724	UKBB_PPP	UKBB_PPP	1.315	2806.21	SCZ.Clozuk.2018	AARSD1	Transcriptome	BRAIN	SMR	PsychENCODE	SMR	0.113102	0.0538498	0.0357		30545856	10.1126/science.aat8127	Gandal et all science	BRAIN
AARSD1	Q9BTE6	28417	CIS	BIP_PGC3_noukb	UKBB-PPP_Specific	NA,-		0.750724	0.750724	UKBB_PPP	UKBB_PPP	1.315	2806.21	BD.PGC.ruderferCell2018	AARSD1	Transcriptome	BRAIN	SMR	PsychENCODE	SMR	0.104804	0.102362	0.3059		30545856	10.1126/science.aat8127	Gandal et all science	BRAIN
AARSD1	Q9BTE6	28417	CIS	BIP_PGC3_noukb	UKBB-PPP_Specific	NA,-		0.750724	0.750724	UKBB_PPP	UKBB_PPP	1.315	2806.21	SCZ	AARSD1	Proteiome	BLOOD	SMR	eQTLGen	SMR	0.0618023	0.080021	0.439921		37415601	10.3389/fgene.2023.1191264	Gedik et all Front Genet	BLOOD
AARSD1	Q9BTE6	28417	CIS	BIP_PGC3_noukb	UKBB-PPP_Specific	NA,-		0.750724	0.750724	UKBB_PPP	UKBB_PPP	1.315	2806.21	MDD	AARSD1	Proteiome	BRAIN	SMR	BrainMeta	SMR	0.00202363	0.0237795	0.932182		37415601	10.3389/fgene.2023.1191264	Gedik et all Front Genet	BRAIN
AARSD1	Q9BTE6	28417	CIS	BIP_PGC3_noukb	UKBB-PPP_Specific	NA,-		0.750724	0.750724	UKBB_PPP	UKBB_PPP	1.315	2806.21	BIP	AARSD1	Proteiome	BRAIN	SMR	BrainMeta	SMR	-0.0116493	0.0526418	0.824864		37415601	10.3389/fgene.2023.1191264	Gedik et all Front Genet	BRAIN
AARSD1	Q9BTE6	28417	CIS	BIP_PGC3_noukb	UKBB-PPP_Specific	NA,-		0.750724	0.750724	UKBB_PPP	UKBB_PPP	1.315	2806.21	SCZ	AARSD1	Proteiome	BRAIN	SMR	BrainMeta	SMR	0.040939	0.0444165	0.356681		37415601	10.3389/fgene.2023.1191264	Gedik et all Front Genet	BRAIN
AARSD1	Q9BTE6	28417	CIS	BIP_PGC3_noukb	UKBB-PPP_Specific	NA,-		0.750724	0.750724	UKBB_PPP	UKBB_PPP	1.315	2806.21	MDD	AARSD1	Proteiome	BLOOD	SMR	eQTLGen	SMR	0.00236373	0.0378201	0.950165		37415601	10.3389/fgene.2023.1191264	Gedik et all Front Genet	BLOOD
AARSD1	Q9BTE6	28417	CIS	BIP_PGC3_noukb	UKBB-PPP_Specific	NA,-		0.750724	0.750724	UKBB_PPP	UKBB_PPP	1.315	2806.21	BIP	AARSD1	Proteiome	BLOOD	SMR	eQTLGen	SMR	-0.0339269	0.0945717	0.719788		37415601	10.3389/fgene.2023.1191264	Gedik et all Front Genet	BLOOD
AARSD1	Q9BTE6	28417	CIS	BIP_PGC3_noukb	UKBB-PPP_Specific	NA,-		0.750724	0.750724	UKBB_PPP	UKBB_PPP	1.315	2806.21	SCZ.Clozuk.2018	AARSD1	Transcriptome	BRAIN	TWAS	PsychENCODE	FUSION	2.03982		0.0414		30545856	10.1126/science.aat8127	Gandal et all science	BRAIN
AARSD1	Q9BTE6	28417	CIS	BIP_PGC3_noukb	UKBB-PPP_Specific	NA,-		0.750724	0.750724	UKBB_PPP	UKBB_PPP	1.315	2806.21	BD.PGC.ruderferCell2018	AARSD1	Transcriptome	BRAIN	TWAS	PsychENCODE	FUSION	-0.108		0.914		30545856	10.1126/science.aat8127	Gandal et all science	BRAIN
AARSD1	Q9BTE6	28417	CIS	Cognition_Meta	UKBB-PPP_Specific	NA,-		0.737602	0.737602	UKBB_PPP	UKBB_PPP	1.33325	2757.16	SCZ_PGC3	AARSD1	Transcriptome_Transcriptlvel	DLPFC	SMR	CMC+GTEX	SMR	0.071425	0.03672	0.0517598		35460606	10.1016/j.ajhg.2022.04.004	Jiang eet all Am J Hum Genet	BRAIN
AARSD1	Q9BTE6	28417	CIS	Cognition_Meta	UKBB-PPP_Specific	NA,-		0.737602	0.737602	UKBB_PPP	UKBB_PPP	1.33325	2757.16	SCZ.Clozuk.2018	AARSD1	Transcriptome	BRAIN	SMR	PsychENCODE	SMR	0.113102	0.0538498	0.0357		30545856	10.1126/science.aat8127	Gandal et all science	BRAIN
AARSD1	Q9BTE6	28417	CIS	Cognition_Meta	UKBB-PPP_Specific	NA,-		0.737602	0.737602	UKBB_PPP	UKBB_PPP	1.33325	2757.16	BD.PGC.ruderferCell2018	AARSD1	Transcriptome	BRAIN	SMR	PsychENCODE	SMR	0.104804	0.102362	0.3059		30545856	10.1126/science.aat8127	Gandal et all science	BRAIN
AARSD1	Q9BTE6	28417	CIS	Cognition_Meta	UKBB-PPP_Specific	NA,-		0.737602	0.737602	UKBB_PPP	UKBB_PPP	1.33325	2757.16	SCZ	AARSD1	Proteiome	BLOOD	SMR	eQTLGen	SMR	0.0618023	0.080021	0.439921		37415601	10.3389/fgene.2023.1191264	Gedik et all Front Genet	BLOOD
AARSD1	Q9BTE6	28417	CIS	Cognition_Meta	UKBB-PPP_Specific	NA,-		0.737602	0.737602	UKBB_PPP	UKBB_PPP	1.33325	2757.16	MDD	AARSD1	Proteiome	BRAIN	SMR	BrainMeta	SMR	0.00202363	0.0237795	0.932182		37415601	10.3389/fgene.2023.1191264	Gedik et all Front Genet	BRAIN
AARSD1	Q9BTE6	28417	CIS	Cognition_Meta	UKBB-PPP_Specific	NA,-		0.737602	0.737602	UKBB_PPP	UKBB_PPP	1.33325	2757.16	BIP	AARSD1	Proteiome	BRAIN	SMR	BrainMeta	SMR	-0.0116493	0.0526418	0.824864		37415601	10.3389/fgene.2023.1191264	Gedik et all Front Genet	BRAIN
AARSD1	Q9BTE6	28417	CIS	Cognition_Meta	UKBB-PPP_Specific	NA,-		0.737602	0.737602	UKBB_PPP	UKBB_PPP	1.33325	2757.16	SCZ	AARSD1	Proteiome	BRAIN	SMR	BrainMeta	SMR	0.040939	0.0444165	0.356681		37415601	10.3389/fgene.2023.1191264	Gedik et all Front Genet	BRAIN
AARSD1	Q9BTE6	28417	CIS	Cognition_Meta	UKBB-PPP_Specific	NA,-		0.737602	0.737602	UKBB_PPP	UKBB_PPP	1.33325	2757.16	MDD	AARSD1	Proteiome	BLOOD	SMR	eQTLGen	SMR	0.00236373	0.0378201	0.950165		37415601	10.3389/fgene.2023.1191264	Gedik et all Front Genet	BLOOD
AARSD1	Q9BTE6	28417	CIS	Cognition_Meta	UKBB-PPP_Specific	NA,-		0.737602	0.737602	UKBB_PPP	UKBB_PPP	1.33325	2757.16	BIP	AARSD1	Proteiome	BLOOD	SMR	eQTLGen	SMR	-0.0339269	0.0945717	0.719788		37415601	10.3389/fgene.2023.1191264	Gedik et all Front Genet	BLOOD
AARSD1	Q9BTE6	28417	CIS	Cognition_Meta	UKBB-PPP_Specific	NA,-		0.737602	0.737602	UKBB_PPP	UKBB_PPP	1.33325	2757.16	SCZ.Clozuk.2018	AARSD1	Transcriptome	BRAIN	TWAS	PsychENCODE	FUSION	2.03982		0.0414		30545856	10.1126/science.aat8127	Gandal et all science	BRAIN
AARSD1	Q9BTE6	28417	CIS	Cognition_Meta	UKBB-PPP_Specific	NA,-		0.737602	0.737602	UKBB_PPP	UKBB_PPP	1.33325	2757.16	BD.PGC.ruderferCell2018	AARSD1	Transcriptome	BRAIN	TWAS	PsychENCODE	FUSION	-0.108		0.914		30545856	10.1126/science.aat8127	Gandal et all science	BRAIN
AARSD1	Q9BTE6	28417	TRANS	BIP_PGC3_noukb	UKBB-PPP_Specific	NA,-		0.292003	0.292003	UKBB_PPP	UKBB_PPP	0.675783	1988.83	SCZ_PGC3	AARSD1	Transcriptome_Transcriptlvel	DLPFC	SMR	CMC+GTEX	SMR	0.071425	0.03672	0.0517598		35460606	10.1016/j.ajhg.2022.04.004	Jiang eet all Am J Hum Genet	BRAIN
AARSD1	Q9BTE6	28417	TRANS	BIP_PGC3_noukb	UKBB-PPP_Specific	NA,-		0.292003	0.292003	UKBB_PPP	UKBB_PPP	0.675783	1988.83	SCZ.Clozuk.2018	AARSD1	Transcriptome	BRAIN	SMR	PsychENCODE	SMR	0.113102	0.0538498	0.0357		30545856	10.1126/science.aat8127	Gandal et all science	BRAIN
AARSD1	Q9BTE6	28417	TRANS	BIP_PGC3_noukb	UKBB-PPP_Specific	NA,-		0.292003	0.292003	UKBB_PPP	UKBB_PPP	0.675783	1988.83	BD.PGC.ruderferCell2018	AARSD1	Transcriptome	BRAIN	SMR	PsychENCODE	SMR	0.104804	0.102362	0.3059		30545856	10.1126/science.aat8127	Gandal et all science	BRAIN
AARSD1	Q9BTE6	28417	TRANS	BIP_PGC3_noukb	UKBB-PPP_Specific	NA,-		0.292003	0.292003	UKBB_PPP	UKBB_PPP	0.675783	1988.83	SCZ	AARSD1	Proteiome	BLOOD	SMR	eQTLGen	SMR	0.0618023	0.080021	0.439921		37415601	10.3389/fgene.2023.1191264	Gedik et all Front Genet	BLOOD
AARSD1	Q9BTE6	28417	TRANS	BIP_PGC3_noukb	UKBB-PPP_Specific	NA,-		0.292003	0.292003	UKBB_PPP	UKBB_PPP	0.675783	1988.83	MDD	AARSD1	Proteiome	BRAIN	SMR	BrainMeta	SMR	0.00202363	0.0237795	0.932182		37415601	10.3389/fgene.2023.1191264	Gedik et all Front Genet	BRAIN
AARSD1	Q9BTE6	28417	TRANS	BIP_PGC3_noukb	UKBB-PPP_Specific	NA,-		0.292003	0.292003	UKBB_PPP	UKBB_PPP	0.675783	1988.83	BIP	AARSD1	Proteiome	BRAIN	SMR	BrainMeta	SMR	-0.0116493	0.0526418	0.824864		37415601	10.3389/fgene.2023.1191264	Gedik et all Front Genet	BRAIN
AARSD1	Q9BTE6	28417	TRANS	BIP_PGC3_noukb	UKBB-PPP_Specific	NA,-		0.292003	0.292003	UKBB_PPP	UKBB_PPP	0.675783	1988.83	SCZ	AARSD1	Proteiome	BRAIN	SMR	BrainMeta	SMR	0.040939	0.0444165	0.356681		37415601	10.3389/fgene.2023.1191264	Gedik et all Front Genet	BRAIN
AARSD1	Q9BTE6	28417	TRANS	BIP_PGC3_noukb	UKBB-PPP_Specific	NA,-		0.292003	0.292003	UKBB_PPP	UKBB_PPP	0.675783	1988.83	MDD	AARSD1	Proteiome	BLOOD	SMR	eQTLGen	SMR	0.00236373	0.0378201	0.950165		37415601	10.3389/fgene.2023.1191264	Gedik et all Front Genet	BLOOD
AARSD1	Q9BTE6	28417	TRANS	BIP_PGC3_noukb	UKBB-PPP_Specific	NA,-		0.292003	0.292003	UKBB_PPP	UKBB_PPP	0.675783	1988.83	BIP	AARSD1	Proteiome	BLOOD	SMR	eQTLGen	SMR	-0.0339269	0.0945717	0.719788		37415601	10.3389/fgene.2023.1191264	Gedik et all Front Genet	BLOOD
AARSD1	Q9BTE6	28417	TRANS	BIP_PGC3_noukb	UKBB-PPP_Specific	NA,-		0.292003	0.292003	UKBB_PPP	UKBB_PPP	0.675783	1988.83	SCZ.Clozuk.2018	AARSD1	Transcriptome	BRAIN	TWAS	PsychENCODE	FUSION	2.03982		0.0414		30545856	10.1126/science.aat8127	Gandal et all science	BRAIN
AARSD1	Q9BTE6	28417	TRANS	BIP_PGC3_noukb	UKBB-PPP_Specific	NA,-		0.292003	0.292003	UKBB_PPP	UKBB_PPP	0.675783	1988.83	BD.PGC.ruderferCell2018	AARSD1	Transcriptome	BRAIN	TWAS	PsychENCODE	FUSION	-0.108		0.914		30545856	10.1126/science.aat8127	Gandal et all science	BRAIN
AARSD1	Q9BTE6	28417	TRANS	Cognition_Meta	UKBB-PPP_Specific	NA,+		0.784784	0.784784	UKBB_PPP	UKBB_PPP	1.32766	5345.16	SCZ_PGC3	AARSD1	Transcriptome_Transcriptlvel	DLPFC	SMR	CMC+GTEX	SMR	0.071425	0.03672	0.0517598		35460606	10.1016/j.ajhg.2022.04.004	Jiang eet all Am J Hum Genet	BRAIN
AARSD1	Q9BTE6	28417	TRANS	Cognition_Meta	UKBB-PPP_Specific	NA,+		0.784784	0.784784	UKBB_PPP	UKBB_PPP	1.32766	5345.16	SCZ.Clozuk.2018	AARSD1	Transcriptome	BRAIN	SMR	PsychENCODE	SMR	0.113102	0.0538498	0.0357		30545856	10.1126/science.aat8127	Gandal et all science	BRAIN
AARSD1	Q9BTE6	28417	TRANS	Cognition_Meta	UKBB-PPP_Specific	NA,+		0.784784	0.784784	UKBB_PPP	UKBB_PPP	1.32766	5345.16	BD.PGC.ruderferCell2018	AARSD1	Transcriptome	BRAIN	SMR	PsychENCODE	SMR	0.104804	0.102362	0.3059		30545856	10.1126/science.aat8127	Gandal et all science	BRAIN
AARSD1	Q9BTE6	28417	TRANS	Cognition_Meta	UKBB-PPP_Specific	NA,+		0.784784	0.784784	UKBB_PPP	UKBB_PPP	1.32766	5345.16	SCZ	AARSD1	Proteiome	BLOOD	SMR	eQTLGen	SMR	0.0618023	0.080021	0.439921		37415601	10.3389/fgene.2023.1191264	Gedik et all Front Genet	BLOOD
AARSD1	Q9BTE6	28417	TRANS	Cognition_Meta	UKBB-PPP_Specific	NA,+		0.784784	0.784784	UKBB_PPP	UKBB_PPP	1.32766	5345.16	MDD	AARSD1	Proteiome	BRAIN	SMR	BrainMeta	SMR	0.00202363	0.0237795	0.932182		37415601	10.3389/fgene.2023.1191264	Gedik et all Front Genet	BRAIN
AARSD1	Q9BTE6	28417	TRANS	Cognition_Meta	UKBB-PPP_Specific	NA,+		0.784784	0.784784	UKBB_PPP	UKBB_PPP	1.32766	5345.16	BIP	AARSD1	Proteiome	BRAIN	SMR	BrainMeta	SMR	-0.0116493	0.0526418	0.824864		37415601	10.3389/fgene.2023.1191264	Gedik et all Front Genet	BRAIN
AARSD1	Q9BTE6	28417	TRANS	Cognition_Meta	UKBB-PPP_Specific	NA,+		0.784784	0.784784	UKBB_PPP	UKBB_PPP	1.32766	5345.16	SCZ	AARSD1	Proteiome	BRAIN	SMR	BrainMeta	SMR	0.040939	0.0444165	0.356681		37415601	10.3389/fgene.2023.1191264	Gedik et all Front Genet	BRAIN
AARSD1	Q9BTE6	28417	TRANS	Cognition_Meta	UKBB-PPP_Specific	NA,+		0.784784	0.784784	UKBB_PPP	UKBB_PPP	1.32766	5345.16	MDD	AARSD1	Proteiome	BLOOD	SMR	eQTLGen	SMR	0.00236373	0.0378201	0.950165		37415601	10.3389/fgene.2023.1191264	Gedik et all Front Genet	BLOOD
AARSD1	Q9BTE6	28417	TRANS	Cognition_Meta	UKBB-PPP_Specific	NA,+		0.784784	0.784784	UKBB_PPP	UKBB_PPP	1.32766	5345.16	BIP	AARSD1	Proteiome	BLOOD	SMR	eQTLGen	SMR	-0.0339269	0.0945717	0.719788		37415601	10.3389/fgene.2023.1191264	Gedik et all Front Genet	BLOOD
AARSD1	Q9BTE6	28417	TRANS	Cognition_Meta	UKBB-PPP_Specific	NA,+		0.784784	0.784784	UKBB_PPP	UKBB_PPP	1.32766	5345.16	SCZ.Clozuk.2018	AARSD1	Transcriptome	BRAIN	TWAS	PsychENCODE	FUSION	2.03982		0.0414		30545856	10.1126/science.aat8127	Gandal et all science	BRAIN
AARSD1	Q9BTE6	28417	TRANS	Cognition_Meta	UKBB-PPP_Specific	NA,+		0.784784	0.784784	UKBB_PPP	UKBB_PPP	1.32766	5345.16	BD.PGC.ruderferCell2018	AARSD1	Transcriptome	BRAIN	TWAS	PsychENCODE	FUSION	-0.108		0.914		30545856	10.1126/science.aat8127	Gandal et all science	BRAIN
AARSD1	Q9BTE6	28417	TRANS	Depression_iPSYCH_2023	UKBB-PPP_Specific	NA,-		0.872116	0.872116	UKBB_PPP	UKBB_PPP	1.42857	5939.98	SCZ_PGC3	AARSD1	Transcriptome_Transcriptlvel	DLPFC	SMR	CMC+GTEX	SMR	0.071425	0.03672	0.0517598		35460606	10.1016/j.ajhg.2022.04.004	Jiang eet all Am J Hum Genet	BRAIN
AARSD1	Q9BTE6	28417	TRANS	Depression_iPSYCH_2023	UKBB-PPP_Specific	NA,-		0.872116	0.872116	UKBB_PPP	UKBB_PPP	1.42857	5939.98	SCZ.Clozuk.2018	AARSD1	Transcriptome	BRAIN	SMR	PsychENCODE	SMR	0.113102	0.0538498	0.0357		30545856	10.1126/science.aat8127	Gandal et all science	BRAIN
AARSD1	Q9BTE6	28417	TRANS	Depression_iPSYCH_2023	UKBB-PPP_Specific	NA,-		0.872116	0.872116	UKBB_PPP	UKBB_PPP	1.42857	5939.98	BD.PGC.ruderferCell2018	AARSD1	Transcriptome	BRAIN	SMR	PsychENCODE	SMR	0.104804	0.102362	0.3059		30545856	10.1126/science.aat8127	Gandal et all science	BRAIN
AARSD1	Q9BTE6	28417	TRANS	Depression_iPSYCH_2023	UKBB-PPP_Specific	NA,-		0.872116	0.872116	UKBB_PPP	UKBB_PPP	1.42857	5939.98	SCZ	AARSD1	Proteiome	BLOOD	SMR	eQTLGen	SMR	0.0618023	0.080021	0.439921		37415601	10.3389/fgene.2023.1191264	Gedik et all Front Genet	BLOOD
AARSD1	Q9BTE6	28417	TRANS	Depression_iPSYCH_2023	UKBB-PPP_Specific	NA,-		0.872116	0.872116	UKBB_PPP	UKBB_PPP	1.42857	5939.98	MDD	AARSD1	Proteiome	BRAIN	SMR	BrainMeta	SMR	0.00202363	0.0237795	0.932182		37415601	10.3389/fgene.2023.1191264	Gedik et all Front Genet	BRAIN
AARSD1	Q9BTE6	28417	TRANS	Depression_iPSYCH_2023	UKBB-PPP_Specific	NA,-		0.872116	0.872116	UKBB_PPP	UKBB_PPP	1.42857	5939.98	BIP	AARSD1	Proteiome	BRAIN	SMR	BrainMeta	SMR	-0.0116493	0.0526418	0.824864		37415601	10.3389/fgene.2023.1191264	Gedik et all Front Genet	BRAIN
AARSD1	Q9BTE6	28417	TRANS	Depression_iPSYCH_2023	UKBB-PPP_Specific	NA,-		0.872116	0.872116	UKBB_PPP	UKBB_PPP	1.42857	5939.98	SCZ	AARSD1	Proteiome	BRAIN	SMR	BrainMeta	SMR	0.040939	0.0444165	0.356681		37415601	10.3389/fgene.2023.1191264	Gedik et all Front Genet	BRAIN
AARSD1	Q9BTE6	28417	TRANS	Depression_iPSYCH_2023	UKBB-PPP_Specific	NA,-		0.872116	0.872116	UKBB_PPP	UKBB_PPP	1.42857	5939.98	MDD	AARSD1	Proteiome	BLOOD	SMR	eQTLGen	SMR	0.00236373	0.0378201	0.950165		37415601	10.3389/fgene.2023.1191264	Gedik et all Front Genet	BLOOD
AARSD1	Q9BTE6	28417	TRANS	Depression_iPSYCH_2023	UKBB-PPP_Specific	NA,-		0.872116	0.872116	UKBB_PPP	UKBB_PPP	1.42857	5939.98	BIP	AARSD1	Proteiome	BLOOD	SMR	eQTLGen	SMR	-0.0339269	0.0945717	0.719788		37415601	10.3389/fgene.2023.1191264	Gedik et all Front Genet	BLOOD
AARSD1	Q9BTE6	28417	TRANS	Depression_iPSYCH_2023	UKBB-PPP_Specific	NA,-		0.872116	0.872116	UKBB_PPP	UKBB_PPP	1.42857	5939.98	SCZ.Clozuk.2018	AARSD1	Transcriptome	BRAIN	TWAS	PsychENCODE	FUSION	2.03982		0.0414		30545856	10.1126/science.aat8127	Gandal et all science	BRAIN
AARSD1	Q9BTE6	28417	TRANS	Depression_iPSYCH_2023	UKBB-PPP_Specific	NA,-		0.872116	0.872116	UKBB_PPP	UKBB_PPP	1.42857	5939.98	BD.PGC.ruderferCell2018	AARSD1	Transcriptome	BRAIN	TWAS	PsychENCODE	FUSION	-0.108		0.914		30545856	10.1126/science.aat8127	Gandal et all science	BRAIN
AARSD1	Q9BTE6	28417	TRANS	PGC3_SCZ_NoUKB	UKBB-PPP_Specific	NA,-		0.0196104	0.0196104	UKBB_PPP	UKBB_PPP	0.228709	133.566	SCZ_PGC3	AARSD1	Transcriptome_Transcriptlvel	DLPFC	SMR	CMC+GTEX	SMR	0.071425	0.03672	0.0517598		35460606	10.1016/j.ajhg.2022.04.004	Jiang eet all Am J Hum Genet	BRAIN
AARSD1	Q9BTE6	28417	TRANS	PGC3_SCZ_NoUKB	UKBB-PPP_Specific	NA,-		0.0196104	0.0196104	UKBB_PPP	UKBB_PPP	0.228709	133.566	SCZ.Clozuk.2018	AARSD1	Transcriptome	BRAIN	SMR	PsychENCODE	SMR	0.113102	0.0538498	0.0357		30545856	10.1126/science.aat8127	Gandal et all science	BRAIN
AARSD1	Q9BTE6	28417	TRANS	PGC3_SCZ_NoUKB	UKBB-PPP_Specific	NA,-		0.0196104	0.0196104	UKBB_PPP	UKBB_PPP	0.228709	133.566	BD.PGC.ruderferCell2018	AARSD1	Transcriptome	BRAIN	SMR	PsychENCODE	SMR	0.104804	0.102362	0.3059		30545856	10.1126/science.aat8127	Gandal et all science	BRAIN
AARSD1	Q9BTE6	28417	TRANS	PGC3_SCZ_NoUKB	UKBB-PPP_Specific	NA,-		0.0196104	0.0196104	UKBB_PPP	UKBB_PPP	0.228709	133.566	SCZ	AARSD1	Proteiome	BLOOD	SMR	eQTLGen	SMR	0.0618023	0.080021	0.439921		37415601	10.3389/fgene.2023.1191264	Gedik et all Front Genet	BLOOD
AARSD1	Q9BTE6	28417	TRANS	PGC3_SCZ_NoUKB	UKBB-PPP_Specific	NA,-		0.0196104	0.0196104	UKBB_PPP	UKBB_PPP	0.228709	133.566	MDD	AARSD1	Proteiome	BRAIN	SMR	BrainMeta	SMR	0.00202363	0.0237795	0.932182		37415601	10.3389/fgene.2023.1191264	Gedik et all Front Genet	BRAIN
AARSD1	Q9BTE6	28417	TRANS	PGC3_SCZ_NoUKB	UKBB-PPP_Specific	NA,-		0.0196104	0.0196104	UKBB_PPP	UKBB_PPP	0.228709	133.566	BIP	AARSD1	Proteiome	BRAIN	SMR	BrainMeta	SMR	-0.0116493	0.0526418	0.824864		37415601	10.3389/fgene.2023.1191264	Gedik et all Front Genet	BRAIN
AARSD1	Q9BTE6	28417	TRANS	PGC3_SCZ_NoUKB	UKBB-PPP_Specific	NA,-		0.0196104	0.0196104	UKBB_PPP	UKBB_PPP	0.228709	133.566	SCZ	AARSD1	Proteiome	BRAIN	SMR	BrainMeta	SMR	0.040939	0.0444165	0.356681		37415601	10.3389/fgene.2023.1191264	Gedik et all Front Genet	BRAIN
AARSD1	Q9BTE6	28417	TRANS	PGC3_SCZ_NoUKB	UKBB-PPP_Specific	NA,-		0.0196104	0.0196104	UKBB_PPP	UKBB_PPP	0.228709	133.566	MDD	AARSD1	Proteiome	BLOOD	SMR	eQTLGen	SMR	0.00236373	0.0378201	0.950165		37415601	10.3389/fgene.2023.1191264	Gedik et all Front Genet	BLOOD
AARSD1	Q9BTE6	28417	TRANS	PGC3_SCZ_NoUKB	UKBB-PPP_Specific	NA,-		0.0196104	0.0196104	UKBB_PPP	UKBB_PPP	0.228709	133.566	BIP	AARSD1	Proteiome	BLOOD	SMR	eQTLGen	SMR	-0.0339269	0.0945717	0.719788		37415601	10.3389/fgene.2023.1191264	Gedik et all Front Genet	BLOOD
AARSD1	Q9BTE6	28417	TRANS	PGC3_SCZ_NoUKB	UKBB-PPP_Specific	NA,-		0.0196104	0.0196104	UKBB_PPP	UKBB_PPP	0.228709	133.566	SCZ.Clozuk.2018	AARSD1	Transcriptome	BRAIN	TWAS	PsychENCODE	FUSION	2.03982		0.0414		30545856	10.1126/science.aat8127	Gandal et all science	BRAIN
AARSD1	Q9BTE6	28417	TRANS	PGC3_SCZ_NoUKB	UKBB-PPP_Specific	NA,-		0.0196104	0.0196104	UKBB_PPP	UKBB_PPP	0.228709	133.566	BD.PGC.ruderferCell2018	AARSD1	Transcriptome	BRAIN	TWAS	PsychENCODE	FUSION	-0.108		0.914		30545856	10.1126/science.aat8127	Gandal et all science	BRAIN
AASDHPPT	Q9NRN7	14235	CIS	BIP_PGC3_noukb	DECODE_Specific	-,NA		0.282343	0.282343	DECODE	DECODE	0.925787	1055.4	SCZ	AASDHPPT	Proteome	PLASMA	MR	deCODE	TwoSampleMR	0.0323437	0.171769	0.850643		37085628	10.1007/s00439-023-02562-0	Dang et al Human Genetics	BLOOD
AASDHPPT	Q9NRN7	14235	CIS	BIP_PGC3_noukb	DECODE_Specific	-,NA		0.282343	0.282343	DECODE	DECODE	0.925787	1055.4	BIP	AASDHPPT	Proteome	PLASMA	MR	deCODE	TwoSampleMR	-0.238121	0.214286	0.266469		37085628	10.1007/s00439-023-02562-0	Dang et al Human Genetics	BLOOD
AASDHPPT	Q9NRN7	14235	CIS	BIP_PGC3_noukb	DECODE_Specific	-,NA		0.282343	0.282343	DECODE	DECODE	0.925787	1055.4	MDD	AASDHPPT	Proteome	PLASMA	MR	deCODE	TwoSampleMR	-0.0476858	0.0806825	0.5545		37085628	10.1007/s00439-023-02562-0	Dang et al Human Genetics	BLOOD
AASDHPPT	Q9NRN7	14235	CIS	BIP_PGC3_noukb	DECODE_Specific	-,NA		0.282343	0.282343	DECODE	DECODE	0.925787	1055.4	Deepression_Wray_tall	AASDHPPT	Transcriptome	BRAIN DLPFC	MR	PsychENCODE	TwoSampleMR	0.01	0.01	0.59		35296807	10.1038/s41380-022-01507-9	Deng et all Mol Psychiatry	BRAIN
AASDHPPT	Q9NRN7	14235	CIS	BIP_PGC3_noukb	DECODE_Specific	-,NA		0.282343	0.282343	DECODE	DECODE	0.925787	1055.4	SCZ_PGC3	AASDHPPT	Transcriptome_Transcriptlvel	DLPFC	SMR	CMC+GTEX	SMR	0.0953482	0.0423186	0.0242525		35460606	10.1016/j.ajhg.2022.04.004	Jiang eet all Am J Hum Genet	BRAIN
AASDHPPT	Q9NRN7	14235	CIS	BIP_PGC3_noukb	DECODE_Specific	-,NA		0.282343	0.282343	DECODE	DECODE	0.925787	1055.4	SCZ_PGC3	AASDHPPT	Transcriptome_Transcriptlvel	DLPFC	SMR	CMC+GTEX	SMR	0.0343262	0.0207317	0.0977753		35460606	10.1016/j.ajhg.2022.04.004	Jiang eet all Am J Hum Genet	BRAIN
AASDHPPT	Q9NRN7	14235	CIS	BIP_PGC3_noukb	DECODE_Specific	-,NA		0.282343	0.282343	DECODE	DECODE	0.925787	1055.4	SCZ.Clozuk.2018	AASDHPPT	Transcriptome	BRAIN	SMR	PsychENCODE	SMR	-0.0264819	0.0215986	0.22		30545856	10.1126/science.aat8127	Gandal et all science	BRAIN
AASDHPPT	Q9NRN7	14235	CIS	BIP_PGC3_noukb	DECODE_Specific	-,NA		0.282343	0.282343	DECODE	DECODE	0.925787	1055.4	BD.PGC.ruderferCell2018	AASDHPPT	Transcriptome	BRAIN	SMR	PsychENCODE	SMR	-0.0705924	0.033235	0.033667		30545856	10.1126/science.aat8127	Gandal et all science	BRAIN
AASDHPPT	Q9NRN7	14235	CIS	BIP_PGC3_noukb	DECODE_Specific	-,NA		0.282343	0.282343	DECODE	DECODE	0.925787	1055.4	SCZ	AASDHPPT	Proteiome	BLOOD	SMR	eQTLGen	SMR	0.117524	0.0681688	0.0847058		37415601	10.3389/fgene.2023.1191264	Gedik et all Front Genet	BLOOD
AASDHPPT	Q9NRN7	14235	CIS	BIP_PGC3_noukb	DECODE_Specific	-,NA		0.282343	0.282343	DECODE	DECODE	0.925787	1055.4	MDD	AASDHPPT	Proteiome	BLOOD	SMR	eQTLGen	SMR	-0.0119662	0.0305422	0.695212		37415601	10.3389/fgene.2023.1191264	Gedik et all Front Genet	BLOOD
AASDHPPT	Q9NRN7	14235	CIS	BIP_PGC3_noukb	DECODE_Specific	-,NA		0.282343	0.282343	DECODE	DECODE	0.925787	1055.4	BIP	AASDHPPT	Proteiome	BLOOD	SMR	eQTLGen	SMR	0.15127	0.0764737	0.0479206		37415601	10.3389/fgene.2023.1191264	Gedik et all Front Genet	BLOOD
AASDHPPT	Q9NRN7	14235	CIS	BIP_PGC3_noukb	DECODE_Specific	-,NA		0.282343	0.282343	DECODE	DECODE	0.925787	1055.4	SCZ	AASDHPPT	Proteiome	BLOOD	SMR	deCODE	SMR	0.00743545	0.180277	0.967101		37415601	10.3389/fgene.2023.1191264	Gedik et all Front Genet	BLOOD
AASDHPPT	Q9NRN7	14235	CIS	BIP_PGC3_noukb	DECODE_Specific	-,NA		0.282343	0.282343	DECODE	DECODE	0.925787	1055.4	MDD	AASDHPPT	Proteiome	BLOOD	SMR	deCODE	SMR	-0.141156	0.103477	0.172525		37415601	10.3389/fgene.2023.1191264	Gedik et all Front Genet	BLOOD
AASDHPPT	Q9NRN7	14235	CIS	BIP_PGC3_noukb	DECODE_Specific	-,NA		0.282343	0.282343	DECODE	DECODE	0.925787	1055.4	BIP	AASDHPPT	Proteiome	BLOOD	SMR	deCODE	SMR	-0.238121	0.21849	0.275779		37415601	10.3389/fgene.2023.1191264	Gedik et all Front Genet	BLOOD
AASDHPPT	Q9NRN7	14235	CIS	BIP_PGC3_noukb	DECODE_Specific	-,NA		0.282343	0.282343	DECODE	DECODE	0.925787	1055.4	SCZ.Clozuk.2018	AASDHPPT	Transcriptome	BRAIN	TWAS	PsychENCODE	FUSION	-0.742069		0.458		30545856	10.1126/science.aat8127	Gandal et all science	BRAIN
AASDHPPT	Q9NRN7	14235	CIS	BIP_PGC3_noukb	DECODE_Specific	-,NA		0.282343	0.282343	DECODE	DECODE	0.925787	1055.4	BD.PGC.ruderferCell2018	AASDHPPT	Transcriptome	BRAIN	TWAS	PsychENCODE	FUSION	-1.49167		0.136		30545856	10.1126/science.aat8127	Gandal et all science	BRAIN
AASDHPPT	Q9NRN7	14235	CIS	Depression_iPSYCH_2023	DECODE_Specific	-,NA		0.685316	0.685316	DECODE	DECODE	1.28924	2561.71	SCZ	AASDHPPT	Proteome	PLASMA	MR	deCODE	TwoSampleMR	0.0323437	0.171769	0.850643		37085628	10.1007/s00439-023-02562-0	Dang et al Human Genetics	BLOOD
AASDHPPT	Q9NRN7	14235	CIS	Depression_iPSYCH_2023	DECODE_Specific	-,NA		0.685316	0.685316	DECODE	DECODE	1.28924	2561.71	BIP	AASDHPPT	Proteome	PLASMA	MR	deCODE	TwoSampleMR	-0.238121	0.214286	0.266469		37085628	10.1007/s00439-023-02562-0	Dang et al Human Genetics	BLOOD
AASDHPPT	Q9NRN7	14235	CIS	Depression_iPSYCH_2023	DECODE_Specific	-,NA		0.685316	0.685316	DECODE	DECODE	1.28924	2561.71	MDD	AASDHPPT	Proteome	PLASMA	MR	deCODE	TwoSampleMR	-0.0476858	0.0806825	0.5545		37085628	10.1007/s00439-023-02562-0	Dang et al Human Genetics	BLOOD
AASDHPPT	Q9NRN7	14235	CIS	Depression_iPSYCH_2023	DECODE_Specific	-,NA		0.685316	0.685316	DECODE	DECODE	1.28924	2561.71	Deepression_Wray_tall	AASDHPPT	Transcriptome	BRAIN DLPFC	MR	PsychENCODE	TwoSampleMR	0.01	0.01	0.59		35296807	10.1038/s41380-022-01507-9	Deng et all Mol Psychiatry	BRAIN
AASDHPPT	Q9NRN7	14235	CIS	Depression_iPSYCH_2023	DECODE_Specific	-,NA		0.685316	0.685316	DECODE	DECODE	1.28924	2561.71	SCZ_PGC3	AASDHPPT	Transcriptome_Transcriptlvel	DLPFC	SMR	CMC+GTEX	SMR	0.0953482	0.0423186	0.0242525		35460606	10.1016/j.ajhg.2022.04.004	Jiang eet all Am J Hum Genet	BRAIN
AASDHPPT	Q9NRN7	14235	CIS	Depression_iPSYCH_2023	DECODE_Specific	-,NA		0.685316	0.685316	DECODE	DECODE	1.28924	2561.71	SCZ_PGC3	AASDHPPT	Transcriptome_Transcriptlvel	DLPFC	SMR	CMC+GTEX	SMR	0.0343262	0.0207317	0.0977753		35460606	10.1016/j.ajhg.2022.04.004	Jiang eet all Am J Hum Genet	BRAIN
AASDHPPT	Q9NRN7	14235	CIS	Depression_iPSYCH_2023	DECODE_Specific	-,NA		0.685316	0.685316	DECODE	DECODE	1.28924	2561.71	SCZ.Clozuk.2018	AASDHPPT	Transcriptome	BRAIN	SMR	PsychENCODE	SMR	-0.0264819	0.0215986	0.22		30545856	10.1126/science.aat8127	Gandal et all science	BRAIN
AASDHPPT	Q9NRN7	14235	CIS	Depression_iPSYCH_2023	DECODE_Specific	-,NA		0.685316	0.685316	DECODE	DECODE	1.28924	2561.71	BD.PGC.ruderferCell2018	AASDHPPT	Transcriptome	BRAIN	SMR	PsychENCODE	SMR	-0.0705924	0.033235	0.033667		30545856	10.1126/science.aat8127	Gandal et all science	BRAIN
AASDHPPT	Q9NRN7	14235	CIS	Depression_iPSYCH_2023	DECODE_Specific	-,NA		0.685316	0.685316	DECODE	DECODE	1.28924	2561.71	SCZ	AASDHPPT	Proteiome	BLOOD	SMR	eQTLGen	SMR	0.117524	0.0681688	0.0847058		37415601	10.3389/fgene.2023.1191264	Gedik et all Front Genet	BLOOD
AASDHPPT	Q9NRN7	14235	CIS	Depression_iPSYCH_2023	DECODE_Specific	-,NA		0.685316	0.685316	DECODE	DECODE	1.28924	2561.71	MDD	AASDHPPT	Proteiome	BLOOD	SMR	eQTLGen	SMR	-0.0119662	0.0305422	0.695212		37415601	10.3389/fgene.2023.1191264	Gedik et all Front Genet	BLOOD
AASDHPPT	Q9NRN7	14235	CIS	Depression_iPSYCH_2023	DECODE_Specific	-,NA		0.685316	0.685316	DECODE	DECODE	1.28924	2561.71	BIP	AASDHPPT	Proteiome	BLOOD	SMR	eQTLGen	SMR	0.15127	0.0764737	0.0479206		37415601	10.3389/fgene.2023.1191264	Gedik et all Front Genet	BLOOD
AASDHPPT	Q9NRN7	14235	CIS	Depression_iPSYCH_2023	DECODE_Specific	-,NA		0.685316	0.685316	DECODE	DECODE	1.28924	2561.71	SCZ	AASDHPPT	Proteiome	BLOOD	SMR	deCODE	SMR	0.00743545	0.180277	0.967101		37415601	10.3389/fgene.2023.1191264	Gedik et all Front Genet	BLOOD
AASDHPPT	Q9NRN7	14235	CIS	Depression_iPSYCH_2023	DECODE_Specific	-,NA		0.685316	0.685316	DECODE	DECODE	1.28924	2561.71	MDD	AASDHPPT	Proteiome	BLOOD	SMR	deCODE	SMR	-0.141156	0.103477	0.172525		37415601	10.3389/fgene.2023.1191264	Gedik et all Front Genet	BLOOD
AASDHPPT	Q9NRN7	14235	CIS	Depression_iPSYCH_2023	DECODE_Specific	-,NA		0.685316	0.685316	DECODE	DECODE	1.28924	2561.71	BIP	AASDHPPT	Proteiome	BLOOD	SMR	deCODE	SMR	-0.238121	0.21849	0.275779		37415601	10.3389/fgene.2023.1191264	Gedik et all Front Genet	BLOOD
AASDHPPT	Q9NRN7	14235	CIS	Depression_iPSYCH_2023	DECODE_Specific	-,NA		0.685316	0.685316	DECODE	DECODE	1.28924	2561.71	SCZ.Clozuk.2018	AASDHPPT	Transcriptome	BRAIN	TWAS	PsychENCODE	FUSION	-0.742069		0.458		30545856	10.1126/science.aat8127	Gandal et all science	BRAIN
AASDHPPT	Q9NRN7	14235	CIS	Depression_iPSYCH_2023	DECODE_Specific	-,NA		0.685316	0.685316	DECODE	DECODE	1.28924	2561.71	BD.PGC.ruderferCell2018	AASDHPPT	Transcriptome	BRAIN	TWAS	PsychENCODE	FUSION	-1.49167		0.136		30545856	10.1126/science.aat8127	Gandal et all science	BRAIN
AASDHPPT	Q9NRN7	14235	CIS	Cognition_Meta	DECODE_Specific	-,NA		0.845486	0.845486	DECODE	DECODE	1.38859	3160.43	SCZ	AASDHPPT	Proteome	PLASMA	MR	deCODE	TwoSampleMR	0.0323437	0.171769	0.850643		37085628	10.1007/s00439-023-02562-0	Dang et al Human Genetics	BLOOD
AASDHPPT	Q9NRN7	14235	CIS	Cognition_Meta	DECODE_Specific	-,NA		0.845486	0.845486	DECODE	DECODE	1.38859	3160.43	BIP	AASDHPPT	Proteome	PLASMA	MR	deCODE	TwoSampleMR	-0.238121	0.214286	0.266469		37085628	10.1007/s00439-023-02562-0	Dang et al Human Genetics	BLOOD
AASDHPPT	Q9NRN7	14235	CIS	Cognition_Meta	DECODE_Specific	-,NA		0.845486	0.845486	DECODE	DECODE	1.38859	3160.43	MDD	AASDHPPT	Proteome	PLASMA	MR	deCODE	TwoSampleMR	-0.0476858	0.0806825	0.5545		37085628	10.1007/s00439-023-02562-0	Dang et al Human Genetics	BLOOD
AASDHPPT	Q9NRN7	14235	CIS	Cognition_Meta	DECODE_Specific	-,NA		0.845486	0.845486	DECODE	DECODE	1.38859	3160.43	Deepression_Wray_tall	AASDHPPT	Transcriptome	BRAIN DLPFC	MR	PsychENCODE	TwoSampleMR	0.01	0.01	0.59		35296807	10.1038/s41380-022-01507-9	Deng et all Mol Psychiatry	BRAIN
AASDHPPT	Q9NRN7	14235	CIS	Cognition_Meta	DECODE_Specific	-,NA		0.845486	0.845486	DECODE	DECODE	1.38859	3160.43	SCZ_PGC3	AASDHPPT	Transcriptome_Transcriptlvel	DLPFC	SMR	CMC+GTEX	SMR	0.0953482	0.0423186	0.0242525		35460606	10.1016/j.ajhg.2022.04.004	Jiang eet all Am J Hum Genet	BRAIN
AASDHPPT	Q9NRN7	14235	CIS	Cognition_Meta	DECODE_Specific	-,NA		0.845486	0.845486	DECODE	DECODE	1.38859	3160.43	SCZ_PGC3	AASDHPPT	Transcriptome_Transcriptlvel	DLPFC	SMR	CMC+GTEX	SMR	0.0343262	0.0207317	0.0977753		35460606	10.1016/j.ajhg.2022.04.004	Jiang eet all Am J Hum Genet	BRAIN
AASDHPPT	Q9NRN7	14235	CIS	Cognition_Meta	DECODE_Specific	-,NA		0.845486	0.845486	DECODE	DECODE	1.38859	3160.43	SCZ.Clozuk.2018	AASDHPPT	Transcriptome	BRAIN	SMR	PsychENCODE	SMR	-0.0264819	0.0215986	0.22		30545856	10.1126/science.aat8127	Gandal et all science	BRAIN
AASDHPPT	Q9NRN7	14235	CIS	Cognition_Meta	DECODE_Specific	-,NA		0.845486	0.845486	DECODE	DECODE	1.38859	3160.43	BD.PGC.ruderferCell2018	AASDHPPT	Transcriptome	BRAIN	SMR	PsychENCODE	SMR	-0.0705924	0.033235	0.033667		30545856	10.1126/science.aat8127	Gandal et all science	BRAIN
AASDHPPT	Q9NRN7	14235	CIS	Cognition_Meta	DECODE_Specific	-,NA		0.845486	0.845486	DECODE	DECODE	1.38859	3160.43	SCZ	AASDHPPT	Proteiome	BLOOD	SMR	eQTLGen	SMR	0.117524	0.0681688	0.0847058		37415601	10.3389/fgene.2023.1191264	Gedik et all Front Genet	BLOOD
AASDHPPT	Q9NRN7	14235	CIS	Cognition_Meta	DECODE_Specific	-,NA		0.845486	0.845486	DECODE	DECODE	1.38859	3160.43	MDD	AASDHPPT	Proteiome	BLOOD	SMR	eQTLGen	SMR	-0.0119662	0.0305422	0.695212		37415601	10.3389/fgene.2023.1191264	Gedik et all Front Genet	BLOOD
AASDHPPT	Q9NRN7	14235	CIS	Cognition_Meta	DECODE_Specific	-,NA		0.845486	0.845486	DECODE	DECODE	1.38859	3160.43	BIP	AASDHPPT	Proteiome	BLOOD	SMR	eQTLGen	SMR	0.15127	0.0764737	0.0479206		37415601	10.3389/fgene.2023.1191264	Gedik et all Front Genet	BLOOD
AASDHPPT	Q9NRN7	14235	CIS	Cognition_Meta	DECODE_Specific	-,NA		0.845486	0.845486	DECODE	DECODE	1.38859	3160.43	SCZ	AASDHPPT	Proteiome	BLOOD	SMR	deCODE	SMR	0.00743545	0.180277	0.967101		37415601	10.3389/fgene.2023.1191264	Gedik et all Front Genet	BLOOD
AASDHPPT	Q9NRN7	14235	CIS	Cognition_Meta	DECODE_Specific	-,NA		0.845486	0.845486	DECODE	DECODE	1.38859	3160.43	MDD	AASDHPPT	Proteiome	BLOOD	SMR	deCODE	SMR	-0.141156	0.103477	0.172525		37415601	10.3389/fgene.2023.1191264	Gedik et all Front Genet	BLOOD
AASDHPPT	Q9NRN7	14235	CIS	Cognition_Meta	DECODE_Specific	-,NA		0.845486	0.845486	DECODE	DECODE	1.38859	3160.43	BIP	AASDHPPT	Proteiome	BLOOD	SMR	deCODE	SMR	-0.238121	0.21849	0.275779		37415601	10.3389/fgene.2023.1191264	Gedik et all Front Genet	BLOOD
AASDHPPT	Q9NRN7	14235	CIS	Cognition_Meta	DECODE_Specific	-,NA		0.845486	0.845486	DECODE	DECODE	1.38859	3160.43	SCZ.Clozuk.2018	AASDHPPT	Transcriptome	BRAIN	TWAS	PsychENCODE	FUSION	-0.742069		0.458		30545856	10.1126/science.aat8127	Gandal et all science	BRAIN
AASDHPPT	Q9NRN7	14235	CIS	Cognition_Meta	DECODE_Specific	-,NA		0.845486	0.845486	DECODE	DECODE	1.38859	3160.43	BD.PGC.ruderferCell2018	AASDHPPT	Transcriptome	BRAIN	TWAS	PsychENCODE	FUSION	-1.49167		0.136		30545856	10.1126/science.aat8127	Gandal et all science	BRAIN
AASDHPPT	Q9NRN7	14235	CIS	PGC3_SCZ_NoUKB	DECODE_Specific	+,NA		0.977418	0.977418	DECODE	DECODE	1.46554	3653.59	SCZ	AASDHPPT	Proteome	PLASMA	MR	deCODE	TwoSampleMR	0.0323437	0.171769	0.850643		37085628	10.1007/s00439-023-02562-0	Dang et al Human Genetics	BLOOD
AASDHPPT	Q9NRN7	14235	CIS	PGC3_SCZ_NoUKB	DECODE_Specific	+,NA		0.977418	0.977418	DECODE	DECODE	1.46554	3653.59	BIP	AASDHPPT	Proteome	PLASMA	MR	deCODE	TwoSampleMR	-0.238121	0.214286	0.266469		37085628	10.1007/s00439-023-02562-0	Dang et al Human Genetics	BLOOD
AASDHPPT	Q9NRN7	14235	CIS	PGC3_SCZ_NoUKB	DECODE_Specific	+,NA		0.977418	0.977418	DECODE	DECODE	1.46554	3653.59	MDD	AASDHPPT	Proteome	PLASMA	MR	deCODE	TwoSampleMR	-0.0476858	0.0806825	0.5545		37085628	10.1007/s00439-023-02562-0	Dang et al Human Genetics	BLOOD
AASDHPPT	Q9NRN7	14235	CIS	PGC3_SCZ_NoUKB	DECODE_Specific	+,NA		0.977418	0.977418	DECODE	DECODE	1.46554	3653.59	Deepression_Wray_tall	AASDHPPT	Transcriptome	BRAIN DLPFC	MR	PsychENCODE	TwoSampleMR	0.01	0.01	0.59		35296807	10.1038/s41380-022-01507-9	Deng et all Mol Psychiatry	BRAIN
AASDHPPT	Q9NRN7	14235	CIS	PGC3_SCZ_NoUKB	DECODE_Specific	+,NA		0.977418	0.977418	DECODE	DECODE	1.46554	3653.59	SCZ_PGC3	AASDHPPT	Transcriptome_Transcriptlvel	DLPFC	SMR	CMC+GTEX	SMR	0.0953482	0.0423186	0.0242525		35460606	10.1016/j.ajhg.2022.04.004	Jiang eet all Am J Hum Genet	BRAIN
AASDHPPT	Q9NRN7	14235	CIS	PGC3_SCZ_NoUKB	DECODE_Specific	+,NA		0.977418	0.977418	DECODE	DECODE	1.46554	3653.59	SCZ_PGC3	AASDHPPT	Transcriptome_Transcriptlvel	DLPFC	SMR	CMC+GTEX	SMR	0.0343262	0.0207317	0.0977753		35460606	10.1016/j.ajhg.2022.04.004	Jiang eet all Am J Hum Genet	BRAIN
AASDHPPT	Q9NRN7	14235	CIS	PGC3_SCZ_NoUKB	DECODE_Specific	+,NA		0.977418	0.977418	DECODE	DECODE	1.46554	3653.59	SCZ.Clozuk.2018	AASDHPPT	Transcriptome	BRAIN	SMR	PsychENCODE	SMR	-0.0264819	0.0215986	0.22		30545856	10.1126/science.aat8127	Gandal et all science	BRAIN
AASDHPPT	Q9NRN7	14235	CIS	PGC3_SCZ_NoUKB	DECODE_Specific	+,NA		0.977418	0.977418	DECODE	DECODE	1.46554	3653.59	BD.PGC.ruderferCell2018	AASDHPPT	Transcriptome	BRAIN	SMR	PsychENCODE	SMR	-0.0705924	0.033235	0.033667		30545856	10.1126/science.aat8127	Gandal et all science	BRAIN
AASDHPPT	Q9NRN7	14235	CIS	PGC3_SCZ_NoUKB	DECODE_Specific	+,NA		0.977418	0.977418	DECODE	DECODE	1.46554	3653.59	SCZ	AASDHPPT	Proteiome	BLOOD	SMR	eQTLGen	SMR	0.117524	0.0681688	0.0847058		37415601	10.3389/fgene.2023.1191264	Gedik et all Front Genet	BLOOD
AASDHPPT	Q9NRN7	14235	CIS	PGC3_SCZ_NoUKB	DECODE_Specific	+,NA		0.977418	0.977418	DECODE	DECODE	1.46554	3653.59	MDD	AASDHPPT	Proteiome	BLOOD	SMR	eQTLGen	SMR	-0.0119662	0.0305422	0.695212		37415601	10.3389/fgene.2023.1191264	Gedik et all Front Genet	BLOOD
AASDHPPT	Q9NRN7	14235	CIS	PGC3_SCZ_NoUKB	DECODE_Specific	+,NA		0.977418	0.977418	DECODE	DECODE	1.46554	3653.59	BIP	AASDHPPT	Proteiome	BLOOD	SMR	eQTLGen	SMR	0.15127	0.0764737	0.0479206		37415601	10.3389/fgene.2023.1191264	Gedik et all Front Genet	BLOOD
AASDHPPT	Q9NRN7	14235	CIS	PGC3_SCZ_NoUKB	DECODE_Specific	+,NA		0.977418	0.977418	DECODE	DECODE	1.46554	3653.59	SCZ	AASDHPPT	Proteiome	BLOOD	SMR	deCODE	SMR	0.00743545	0.180277	0.967101		37415601	10.3389/fgene.2023.1191264	Gedik et all Front Genet	BLOOD
AASDHPPT	Q9NRN7	14235	CIS	PGC3_SCZ_NoUKB	DECODE_Specific	+,NA		0.977418	0.977418	DECODE	DECODE	1.46554	3653.59	MDD	AASDHPPT	Proteiome	BLOOD	SMR	deCODE	SMR	-0.141156	0.103477	0.172525		37415601	10.3389/fgene.2023.1191264	Gedik et all Front Genet	BLOOD
AASDHPPT	Q9NRN7	14235	CIS	PGC3_SCZ_NoUKB	DECODE_Specific	+,NA		0.977418	0.977418	DECODE	DECODE	1.46554	3653.59	BIP	AASDHPPT	Proteiome	BLOOD	SMR	deCODE	SMR	-0.238121	0.21849	0.275779		37415601	10.3389/fgene.2023.1191264	Gedik et all Front Genet	BLOOD
AASDHPPT	Q9NRN7	14235	CIS	PGC3_SCZ_NoUKB	DECODE_Specific	+,NA		0.977418	0.977418	DECODE	DECODE	1.46554	3653.59	SCZ.Clozuk.2018	AASDHPPT	Transcriptome	BRAIN	TWAS	PsychENCODE	FUSION	-0.742069		0.458		30545856	10.1126/science.aat8127	Gandal et all science	BRAIN
AASDHPPT	Q9NRN7	14235	CIS	PGC3_SCZ_NoUKB	DECODE_Specific	+,NA		0.977418	0.977418	DECODE	DECODE	1.46554	3653.59	BD.PGC.ruderferCell2018	AASDHPPT	Transcriptome	BRAIN	TWAS	PsychENCODE	FUSION	-1.49167		0.136		30545856	10.1126/science.aat8127	Gandal et all science	BRAIN
AASDHPPT	Q9NRN7	14235	TRANS	BIP_PGC3_noukb	DECODE_Specific	-,NA		0.0380033	0.0380033	DECODE	DECODE	0.260141	258.84	SCZ	AASDHPPT	Proteome	PLASMA	MR	deCODE	TwoSampleMR	0.0323437	0.171769	0.850643		37085628	10.1007/s00439-023-02562-0	Dang et al Human Genetics	BLOOD
AASDHPPT	Q9NRN7	14235	TRANS	BIP_PGC3_noukb	DECODE_Specific	-,NA		0.0380033	0.0380033	DECODE	DECODE	0.260141	258.84	BIP	AASDHPPT	Proteome	PLASMA	MR	deCODE	TwoSampleMR	-0.238121	0.214286	0.266469		37085628	10.1007/s00439-023-02562-0	Dang et al Human Genetics	BLOOD
AASDHPPT	Q9NRN7	14235	TRANS	BIP_PGC3_noukb	DECODE_Specific	-,NA		0.0380033	0.0380033	DECODE	DECODE	0.260141	258.84	MDD	AASDHPPT	Proteome	PLASMA	MR	deCODE	TwoSampleMR	-0.0476858	0.0806825	0.5545		37085628	10.1007/s00439-023-02562-0	Dang et al Human Genetics	BLOOD
AASDHPPT	Q9NRN7	14235	TRANS	BIP_PGC3_noukb	DECODE_Specific	-,NA		0.0380033	0.0380033	DECODE	DECODE	0.260141	258.84	Deepression_Wray_tall	AASDHPPT	Transcriptome	BRAIN DLPFC	MR	PsychENCODE	TwoSampleMR	0.01	0.01	0.59		35296807	10.1038/s41380-022-01507-9	Deng et all Mol Psychiatry	BRAIN
AASDHPPT	Q9NRN7	14235	TRANS	BIP_PGC3_noukb	DECODE_Specific	-,NA		0.0380033	0.0380033	DECODE	DECODE	0.260141	258.84	SCZ_PGC3	AASDHPPT	Transcriptome_Transcriptlvel	DLPFC	SMR	CMC+GTEX	SMR	0.0953482	0.0423186	0.0242525		35460606	10.1016/j.ajhg.2022.04.004	Jiang eet all Am J Hum Genet	BRAIN
AASDHPPT	Q9NRN7	14235	TRANS	BIP_PGC3_noukb	DECODE_Specific	-,NA		0.0380033	0.0380033	DECODE	DECODE	0.260141	258.84	SCZ_PGC3	AASDHPPT	Transcriptome_Transcriptlvel	DLPFC	SMR	CMC+GTEX	SMR	0.0343262	0.0207317	0.0977753		35460606	10.1016/j.ajhg.2022.04.004	Jiang eet all Am J Hum Genet	BRAIN
AASDHPPT	Q9NRN7	14235	TRANS	BIP_PGC3_noukb	DECODE_Specific	-,NA		0.0380033	0.0380033	DECODE	DECODE	0.260141	258.84	SCZ.Clozuk.2018	AASDHPPT	Transcriptome	BRAIN	SMR	PsychENCODE	SMR	-0.0264819	0.0215986	0.22		30545856	10.1126/science.aat8127	Gandal et all science	BRAIN
AASDHPPT	Q9NRN7	14235	TRANS	BIP_PGC3_noukb	DECODE_Specific	-,NA		0.0380033	0.0380033	DECODE	DECODE	0.260141	258.84	BD.PGC.ruderferCell2018	AASDHPPT	Transcriptome	BRAIN	SMR	PsychENCODE	SMR	-0.0705924	0.033235	0.033667		30545856	10.1126/science.aat8127	Gandal et all science	BRAIN
AASDHPPT	Q9NRN7	14235	TRANS	BIP_PGC3_noukb	DECODE_Specific	-,NA		0.0380033	0.0380033	DECODE	DECODE	0.260141	258.84	SCZ	AASDHPPT	Proteiome	BLOOD	SMR	eQTLGen	SMR	0.117524	0.0681688	0.0847058		37415601	10.3389/fgene.2023.1191264	Gedik et all Front Genet	BLOOD
AASDHPPT	Q9NRN7	14235	TRANS	BIP_PGC3_noukb	DECODE_Specific	-,NA		0.0380033	0.0380033	DECODE	DECODE	0.260141	258.84	MDD	AASDHPPT	Proteiome	BLOOD	SMR	eQTLGen	SMR	-0.0119662	0.0305422	0.695212		37415601	10.3389/fgene.2023.1191264	Gedik et all Front Genet	BLOOD
AASDHPPT	Q9NRN7	14235	TRANS	BIP_PGC3_noukb	DECODE_Specific	-,NA		0.0380033	0.0380033	DECODE	DECODE	0.260141	258.84	BIP	AASDHPPT	Proteiome	BLOOD	SMR	eQTLGen	SMR	0.15127	0.0764737	0.0479206		37415601	10.3389/fgene.2023.1191264	Gedik et all Front Genet	BLOOD
AASDHPPT	Q9NRN7	14235	TRANS	BIP_PGC3_noukb	DECODE_Specific	-,NA		0.0380033	0.0380033	DECODE	DECODE	0.260141	258.84	SCZ	AASDHPPT	Proteiome	BLOOD	SMR	deCODE	SMR	0.00743545	0.180277	0.967101		37415601	10.3389/fgene.2023.1191264	Gedik et all Front Genet	BLOOD
AASDHPPT	Q9NRN7	14235	TRANS	BIP_PGC3_noukb	DECODE_Specific	-,NA		0.0380033	0.0380033	DECODE	DECODE	0.260141	258.84	MDD	AASDHPPT	Proteiome	BLOOD	SMR	deCODE	SMR	-0.141156	0.103477	0.172525		37415601	10.3389/fgene.2023.1191264	Gedik et all Front Genet	BLOOD
AASDHPPT	Q9NRN7	14235	TRANS	BIP_PGC3_noukb	DECODE_Specific	-,NA		0.0380033	0.0380033	DECODE	DECODE	0.260141	258.84	BIP	AASDHPPT	Proteiome	BLOOD	SMR	deCODE	SMR	-0.238121	0.21849	0.275779		37415601	10.3389/fgene.2023.1191264	Gedik et all Front Genet	BLOOD
AASDHPPT	Q9NRN7	14235	TRANS	BIP_PGC3_noukb	DECODE_Specific	-,NA		0.0380033	0.0380033	DECODE	DECODE	0.260141	258.84	SCZ.Clozuk.2018	AASDHPPT	Transcriptome	BRAIN	TWAS	PsychENCODE	FUSION	-0.742069		0.458		30545856	10.1126/science.aat8127	Gandal et all science	BRAIN
AASDHPPT	Q9NRN7	14235	TRANS	BIP_PGC3_noukb	DECODE_Specific	-,NA		0.0380033	0.0380033	DECODE	DECODE	0.260141	258.84	BD.PGC.ruderferCell2018	AASDHPPT	Transcriptome	BRAIN	TWAS	PsychENCODE	FUSION	-1.49167		0.136		30545856	10.1126/science.aat8127	Gandal et all science	BRAIN
AASDHPPT	Q9NRN7	14235	TRANS	Cognition_Meta	DECODE_Specific	-,NA		0.279513	0.279513	DECODE	DECODE	0.823427	1903.76	SCZ	AASDHPPT	Proteome	PLASMA	MR	deCODE	TwoSampleMR	0.0323437	0.171769	0.850643		37085628	10.1007/s00439-023-02562-0	Dang et al Human Genetics	BLOOD
AASDHPPT	Q9NRN7	14235	TRANS	Cognition_Meta	DECODE_Specific	-,NA		0.279513	0.279513	DECODE	DECODE	0.823427	1903.76	BIP	AASDHPPT	Proteome	PLASMA	MR	deCODE	TwoSampleMR	-0.238121	0.214286	0.266469		37085628	10.1007/s00439-023-02562-0	Dang et al Human Genetics	BLOOD
AASDHPPT	Q9NRN7	14235	TRANS	Cognition_Meta	DECODE_Specific	-,NA		0.279513	0.279513	DECODE	DECODE	0.823427	1903.76	MDD	AASDHPPT	Proteome	PLASMA	MR	deCODE	TwoSampleMR	-0.0476858	0.0806825	0.5545		37085628	10.1007/s00439-023-02562-0	Dang et al Human Genetics	BLOOD
AASDHPPT	Q9NRN7	14235	TRANS	Cognition_Meta	DECODE_Specific	-,NA		0.279513	0.279513	DECODE	DECODE	0.823427	1903.76	Deepression_Wray_tall	AASDHPPT	Transcriptome	BRAIN DLPFC	MR	PsychENCODE	TwoSampleMR	0.01	0.01	0.59		35296807	10.1038/s41380-022-01507-9	Deng et all Mol Psychiatry	BRAIN
AASDHPPT	Q9NRN7	14235	TRANS	Cognition_Meta	DECODE_Specific	-,NA		0.279513	0.279513	DECODE	DECODE	0.823427	1903.76	SCZ_PGC3	AASDHPPT	Transcriptome_Transcriptlvel	DLPFC	SMR	CMC+GTEX	SMR	0.0953482	0.0423186	0.0242525		35460606	10.1016/j.ajhg.2022.04.004	Jiang eet all Am J Hum Genet	BRAIN
AASDHPPT	Q9NRN7	14235	TRANS	Cognition_Meta	DECODE_Specific	-,NA		0.279513	0.279513	DECODE	DECODE	0.823427	1903.76	SCZ_PGC3	AASDHPPT	Transcriptome_Transcriptlvel	DLPFC	SMR	CMC+GTEX	SMR	0.0343262	0.0207317	0.0977753		35460606	10.1016/j.ajhg.2022.04.004	Jiang eet all Am J Hum Genet	BRAIN
AASDHPPT	Q9NRN7	14235	TRANS	Cognition_Meta	DECODE_Specific	-,NA		0.279513	0.279513	DECODE	DECODE	0.823427	1903.76	SCZ.Clozuk.2018	AASDHPPT	Transcriptome	BRAIN	SMR	PsychENCODE	SMR	-0.0264819	0.0215986	0.22		30545856	10.1126/science.aat8127	Gandal et all science	BRAIN
AASDHPPT	Q9NRN7	14235	TRANS	Cognition_Meta	DECODE_Specific	-,NA		0.279513	0.279513	DECODE	DECODE	0.823427	1903.76	BD.PGC.ruderferCell2018	AASDHPPT	Transcriptome	BRAIN	SMR	PsychENCODE	SMR	-0.0705924	0.033235	0.033667		30545856	10.1126/science.aat8127	Gandal et all science	BRAIN
AASDHPPT	Q9NRN7	14235	TRANS	Cognition_Meta	DECODE_Specific	-,NA		0.279513	0.279513	DECODE	DECODE	0.823427	1903.76	SCZ	AASDHPPT	Proteiome	BLOOD	SMR	eQTLGen	SMR	0.117524	0.0681688	0.0847058		37415601	10.3389/fgene.2023.1191264	Gedik et all Front Genet	BLOOD
AASDHPPT	Q9NRN7	14235	TRANS	Cognition_Meta	DECODE_Specific	-,NA		0.279513	0.279513	DECODE	DECODE	0.823427	1903.76	MDD	AASDHPPT	Proteiome	BLOOD	SMR	eQTLGen	SMR	-0.0119662	0.0305422	0.695212		37415601	10.3389/fgene.2023.1191264	Gedik et all Front Genet	BLOOD
AASDHPPT	Q9NRN7	14235	TRANS	Cognition_Meta	DECODE_Specific	-,NA		0.279513	0.279513	DECODE	DECODE	0.823427	1903.76	BIP	AASDHPPT	Proteiome	BLOOD	SMR	eQTLGen	SMR	0.15127	0.0764737	0.0479206		37415601	10.3389/fgene.2023.1191264	Gedik et all Front Genet	BLOOD
AASDHPPT	Q9NRN7	14235	TRANS	Cognition_Meta	DECODE_Specific	-,NA		0.279513	0.279513	DECODE	DECODE	0.823427	1903.76	SCZ	AASDHPPT	Proteiome	BLOOD	SMR	deCODE	SMR	0.00743545	0.180277	0.967101		37415601	10.3389/fgene.2023.1191264	Gedik et all Front Genet	BLOOD
AASDHPPT	Q9NRN7	14235	TRANS	Cognition_Meta	DECODE_Specific	-,NA		0.279513	0.279513	DECODE	DECODE	0.823427	1903.76	MDD	AASDHPPT	Proteiome	BLOOD	SMR	deCODE	SMR	-0.141156	0.103477	0.172525		37415601	10.3389/fgene.2023.1191264	Gedik et all Front Genet	BLOOD
AASDHPPT	Q9NRN7	14235	TRANS	Cognition_Meta	DECODE_Specific	-,NA		0.279513	0.279513	DECODE	DECODE	0.823427	1903.76	BIP	AASDHPPT	Proteiome	BLOOD	SMR	deCODE	SMR	-0.238121	0.21849	0.275779		37415601	10.3389/fgene.2023.1191264	Gedik et all Front Genet	BLOOD
AASDHPPT	Q9NRN7	14235	TRANS	Cognition_Meta	DECODE_Specific	-,NA		0.279513	0.279513	DECODE	DECODE	0.823427	1903.76	SCZ.Clozuk.2018	AASDHPPT	Transcriptome	BRAIN	TWAS	PsychENCODE	FUSION	-0.742069		0.458		30545856	10.1126/science.aat8127	Gandal et all science	BRAIN
AASDHPPT	Q9NRN7	14235	TRANS	Cognition_Meta	DECODE_Specific	-,NA		0.279513	0.279513	DECODE	DECODE	0.823427	1903.76	BD.PGC.ruderferCell2018	AASDHPPT	Transcriptome	BRAIN	TWAS	PsychENCODE	FUSION	-1.49167		0.136		30545856	10.1126/science.aat8127	Gandal et all science	BRAIN
AASDHPPT	Q9NRN7	14235	TRANS	Depression_iPSYCH_2023	DECODE_Specific	+,NA		0.25393	0.25393	DECODE	DECODE	1.44127	1729.52	SCZ	AASDHPPT	Proteome	PLASMA	MR	deCODE	TwoSampleMR	0.0323437	0.171769	0.850643		37085628	10.1007/s00439-023-02562-0	Dang et al Human Genetics	BLOOD
AASDHPPT	Q9NRN7	14235	TRANS	Depression_iPSYCH_2023	DECODE_Specific	+,NA		0.25393	0.25393	DECODE	DECODE	1.44127	1729.52	BIP	AASDHPPT	Proteome	PLASMA	MR	deCODE	TwoSampleMR	-0.238121	0.214286	0.266469		37085628	10.1007/s00439-023-02562-0	Dang et al Human Genetics	BLOOD
AASDHPPT	Q9NRN7	14235	TRANS	Depression_iPSYCH_2023	DECODE_Specific	+,NA		0.25393	0.25393	DECODE	DECODE	1.44127	1729.52	MDD	AASDHPPT	Proteome	PLASMA	MR	deCODE	TwoSampleMR	-0.0476858	0.0806825	0.5545		37085628	10.1007/s00439-023-02562-0	Dang et al Human Genetics	BLOOD
AASDHPPT	Q9NRN7	14235	TRANS	Depression_iPSYCH_2023	DECODE_Specific	+,NA		0.25393	0.25393	DECODE	DECODE	1.44127	1729.52	Deepression_Wray_tall	AASDHPPT	Transcriptome	BRAIN DLPFC	MR	PsychENCODE	TwoSampleMR	0.01	0.01	0.59		35296807	10.1038/s41380-022-01507-9	Deng et all Mol Psychiatry	BRAIN
AASDHPPT	Q9NRN7	14235	TRANS	Depression_iPSYCH_2023	DECODE_Specific	+,NA		0.25393	0.25393	DECODE	DECODE	1.44127	1729.52	SCZ_PGC3	AASDHPPT	Transcriptome_Transcriptlvel	DLPFC	SMR	CMC+GTEX	SMR	0.0953482	0.0423186	0.0242525		35460606	10.1016/j.ajhg.2022.04.004	Jiang eet all Am J Hum Genet	BRAIN
AASDHPPT	Q9NRN7	14235	TRANS	Depression_iPSYCH_2023	DECODE_Specific	+,NA		0.25393	0.25393	DECODE	DECODE	1.44127	1729.52	SCZ_PGC3	AASDHPPT	Transcriptome_Transcriptlvel	DLPFC	SMR	CMC+GTEX	SMR	0.0343262	0.0207317	0.0977753		35460606	10.1016/j.ajhg.2022.04.004	Jiang eet all Am J Hum Genet	BRAIN
AASDHPPT	Q9NRN7	14235	TRANS	Depression_iPSYCH_2023	DECODE_Specific	+,NA		0.25393	0.25393	DECODE	DECODE	1.44127	1729.52	SCZ.Clozuk.2018	AASDHPPT	Transcriptome	BRAIN	SMR	PsychENCODE	SMR	-0.0264819	0.0215986	0.22		30545856	10.1126/science.aat8127	Gandal et all science	BRAIN
AASDHPPT	Q9NRN7	14235	TRANS	Depression_iPSYCH_2023	DECODE_Specific	+,NA		0.25393	0.25393	DECODE	DECODE	1.44127	1729.52	BD.PGC.ruderferCell2018	AASDHPPT	Transcriptome	BRAIN	SMR	PsychENCODE	SMR	-0.0705924	0.033235	0.033667		30545856	10.1126/science.aat8127	Gandal et all science	BRAIN
AASDHPPT	Q9NRN7	14235	TRANS	Depression_iPSYCH_2023	DECODE_Specific	+,NA		0.25393	0.25393	DECODE	DECODE	1.44127	1729.52	SCZ	AASDHPPT	Proteiome	BLOOD	SMR	eQTLGen	SMR	0.117524	0.0681688	0.0847058		37415601	10.3389/fgene.2023.1191264	Gedik et all Front Genet	BLOOD
AASDHPPT	Q9NRN7	14235	TRANS	Depression_iPSYCH_2023	DECODE_Specific	+,NA		0.25393	0.25393	DECODE	DECODE	1.44127	1729.52	MDD	AASDHPPT	Proteiome	BLOOD	SMR	eQTLGen	SMR	-0.0119662	0.0305422	0.695212		37415601	10.3389/fgene.2023.1191264	Gedik et all Front Genet	BLOOD
AASDHPPT	Q9NRN7	14235	TRANS	Depression_iPSYCH_2023	DECODE_Specific	+,NA		0.25393	0.25393	DECODE	DECODE	1.44127	1729.52	BIP	AASDHPPT	Proteiome	BLOOD	SMR	eQTLGen	SMR	0.15127	0.0764737	0.0479206		37415601	10.3389/fgene.2023.1191264	Gedik et all Front Genet	BLOOD
AASDHPPT	Q9NRN7	14235	TRANS	Depression_iPSYCH_2023	DECODE_Specific	+,NA		0.25393	0.25393	DECODE	DECODE	1.44127	1729.52	SCZ	AASDHPPT	Proteiome	BLOOD	SMR	deCODE	SMR	0.00743545	0.180277	0.967101		37415601	10.3389/fgene.2023.1191264	Gedik et all Front Genet	BLOOD
AASDHPPT	Q9NRN7	14235	TRANS	Depression_iPSYCH_2023	DECODE_Specific	+,NA		0.25393	0.25393	DECODE	DECODE	1.44127	1729.52	MDD	AASDHPPT	Proteiome	BLOOD	SMR	deCODE	SMR	-0.141156	0.103477	0.172525		37415601	10.3389/fgene.2023.1191264	Gedik et all Front Genet	BLOOD
AASDHPPT	Q9NRN7	14235	TRANS	Depression_iPSYCH_2023	DECODE_Specific	+,NA		0.25393	0.25393	DECODE	DECODE	1.44127	1729.52	BIP	AASDHPPT	Proteiome	BLOOD	SMR	deCODE	SMR	-0.238121	0.21849	0.275779		37415601	10.3389/fgene.2023.1191264	Gedik et all Front Genet	BLOOD
AASDHPPT	Q9NRN7	14235	TRANS	Depression_iPSYCH_2023	DECODE_Specific	+,NA		0.25393	0.25393	DECODE	DECODE	1.44127	1729.52	SCZ.Clozuk.2018	AASDHPPT	Transcriptome	BRAIN	TWAS	PsychENCODE	FUSION	-0.742069		0.458		30545856	10.1126/science.aat8127	Gandal et all science	BRAIN
AASDHPPT	Q9NRN7	14235	TRANS	Depression_iPSYCH_2023	DECODE_Specific	+,NA		0.25393	0.25393	DECODE	DECODE	1.44127	1729.52	BD.PGC.ruderferCell2018	AASDHPPT	Transcriptome	BRAIN	TWAS	PsychENCODE	FUSION	-1.49167		0.136		30545856	10.1126/science.aat8127	Gandal et all science	BRAIN
AASDHPPT	Q9NRN7	14235	TRANS	PGC3_SCZ_NoUKB	DECODE_Specific	-,NA		0.0124543	0.0124543	DECODE	DECODE	0.238947	84.8263	SCZ	AASDHPPT	Proteome	PLASMA	MR	deCODE	TwoSampleMR	0.0323437	0.171769	0.850643		37085628	10.1007/s00439-023-02562-0	Dang et al Human Genetics	BLOOD
AASDHPPT	Q9NRN7	14235	TRANS	PGC3_SCZ_NoUKB	DECODE_Specific	-,NA		0.0124543	0.0124543	DECODE	DECODE	0.238947	84.8263	BIP	AASDHPPT	Proteome	PLASMA	MR	deCODE	TwoSampleMR	-0.238121	0.214286	0.266469		37085628	10.1007/s00439-023-02562-0	Dang et al Human Genetics	BLOOD
AASDHPPT	Q9NRN7	14235	TRANS	PGC3_SCZ_NoUKB	DECODE_Specific	-,NA		0.0124543	0.0124543	DECODE	DECODE	0.238947	84.8263	MDD	AASDHPPT	Proteome	PLASMA	MR	deCODE	TwoSampleMR	-0.0476858	0.0806825	0.5545		37085628	10.1007/s00439-023-02562-0	Dang et al Human Genetics	BLOOD
AASDHPPT	Q9NRN7	14235	TRANS	PGC3_SCZ_NoUKB	DECODE_Specific	-,NA		0.0124543	0.0124543	DECODE	DECODE	0.238947	84.8263	Deepression_Wray_tall	AASDHPPT	Transcriptome	BRAIN DLPFC	MR	PsychENCODE	TwoSampleMR	0.01	0.01	0.59		35296807	10.1038/s41380-022-01507-9	Deng et all Mol Psychiatry	BRAIN
AASDHPPT	Q9NRN7	14235	TRANS	PGC3_SCZ_NoUKB	DECODE_Specific	-,NA		0.0124543	0.0124543	DECODE	DECODE	0.238947	84.8263	SCZ_PGC3	AASDHPPT	Transcriptome_Transcriptlvel	DLPFC	SMR	CMC+GTEX	SMR	0.0953482	0.0423186	0.0242525		35460606	10.1016/j.ajhg.2022.04.004	Jiang eet all Am J Hum Genet	BRAIN
AASDHPPT	Q9NRN7	14235	TRANS	PGC3_SCZ_NoUKB	DECODE_Specific	-,NA		0.0124543	0.0124543	DECODE	DECODE	0.238947	84.8263	SCZ_PGC3	AASDHPPT	Transcriptome_Transcriptlvel	DLPFC	SMR	CMC+GTEX	SMR	0.0343262	0.0207317	0.0977753		35460606	10.1016/j.ajhg.2022.04.004	Jiang eet all Am J Hum Genet	BRAIN
AASDHPPT	Q9NRN7	14235	TRANS	PGC3_SCZ_NoUKB	DECODE_Specific	-,NA		0.0124543	0.0124543	DECODE	DECODE	0.238947	84.8263	SCZ.Clozuk.2018	AASDHPPT	Transcriptome	BRAIN	SMR	PsychENCODE	SMR	-0.0264819	0.0215986	0.22		30545856	10.1126/science.aat8127	Gandal et all science	BRAIN
AASDHPPT	Q9NRN7	14235	TRANS	PGC3_SCZ_NoUKB	DECODE_Specific	-,NA		0.0124543	0.0124543	DECODE	DECODE	0.238947	84.8263	BD.PGC.ruderferCell2018	AASDHPPT	Transcriptome	BRAIN	SMR	PsychENCODE	SMR	-0.0705924	0.033235	0.033667		30545856	10.1126/science.aat8127	Gandal et all science	BRAIN
AASDHPPT	Q9NRN7	14235	TRANS	PGC3_SCZ_NoUKB	DECODE_Specific	-,NA		0.0124543	0.0124543	DECODE	DECODE	0.238947	84.8263	SCZ	AASDHPPT	Proteiome	BLOOD	SMR	eQTLGen	SMR	0.117524	0.0681688	0.0847058		37415601	10.3389/fgene.2023.1191264	Gedik et all Front Genet	BLOOD
AASDHPPT	Q9NRN7	14235	TRANS	PGC3_SCZ_NoUKB	DECODE_Specific	-,NA		0.0124543	0.0124543	DECODE	DECODE	0.238947	84.8263	MDD	AASDHPPT	Proteiome	BLOOD	SMR	eQTLGen	SMR	-0.0119662	0.0305422	0.695212		37415601	10.3389/fgene.2023.1191264	Gedik et all Front Genet	BLOOD
AASDHPPT	Q9NRN7	14235	TRANS	PGC3_SCZ_NoUKB	DECODE_Specific	-,NA		0.0124543	0.0124543	DECODE	DECODE	0.238947	84.8263	BIP	AASDHPPT	Proteiome	BLOOD	SMR	eQTLGen	SMR	0.15127	0.0764737	0.0479206		37415601	10.3389/fgene.2023.1191264	Gedik et all Front Genet	BLOOD
AASDHPPT	Q9NRN7	14235	TRANS	PGC3_SCZ_NoUKB	DECODE_Specific	-,NA		0.0124543	0.0124543	DECODE	DECODE	0.238947	84.8263	SCZ	AASDHPPT	Proteiome	BLOOD	SMR	deCODE	SMR	0.00743545	0.180277	0.967101		37415601	10.3389/fgene.2023.1191264	Gedik et all Front Genet	BLOOD
AASDHPPT	Q9NRN7	14235	TRANS	PGC3_SCZ_NoUKB	DECODE_Specific	-,NA		0.0124543	0.0124543	DECODE	DECODE	0.238947	84.8263	MDD	AASDHPPT	Proteiome	BLOOD	SMR	deCODE	SMR	-0.141156	0.103477	0.172525		37415601	10.3389/fgene.2023.1191264	Gedik et all Front Genet	BLOOD
AASDHPPT	Q9NRN7	14235	TRANS	PGC3_SCZ_NoUKB	DECODE_Specific	-,NA		0.0124543	0.0124543	DECODE	DECODE	0.238947	84.8263	BIP	AASDHPPT	Proteiome	BLOOD	SMR	deCODE	SMR	-0.238121	0.21849	0.275779		37415601	10.3389/fgene.2023.1191264	Gedik et all Front Genet	BLOOD
AASDHPPT	Q9NRN7	14235	TRANS	PGC3_SCZ_NoUKB	DECODE_Specific	-,NA		0.0124543	0.0124543	DECODE	DECODE	0.238947	84.8263	SCZ.Clozuk.2018	AASDHPPT	Transcriptome	BRAIN	TWAS	PsychENCODE	FUSION	-0.742069		0.458		30545856	10.1126/science.aat8127	Gandal et all science	BRAIN
AASDHPPT	Q9NRN7	14235	TRANS	PGC3_SCZ_NoUKB	DECODE_Specific	-,NA		0.0124543	0.0124543	DECODE	DECODE	0.238947	84.8263	BD.PGC.ruderferCell2018	AASDHPPT	Transcriptome	BRAIN	TWAS	PsychENCODE	FUSION	-1.49167		0.136		30545856	10.1126/science.aat8127	Gandal et all science	BRAIN
ABCA2	Q9BZC7	32	CIS	Cognition_Meta	UKBB-PPP_Specific	NA,-		0.0751641	0.0751641	UKBB_PPP	UKBB_PPP	0.595262	280.963	SCZ_PGC3	ABCA2	Transcriptome	DLPFC	SMR	CMC+GTEX	SMR	0.0691484	0.0415328	0.0959302		35460606	10.1016/j.ajhg.2022.04.004	Jiang eet all Am J Hum Genet	BRAIN
ABCA2	Q9BZC7	32	CIS	Cognition_Meta	UKBB-PPP_Specific	NA,-		0.0751641	0.0751641	UKBB_PPP	UKBB_PPP	0.595262	280.963	SCZ_PGC3	ABCA2	Transcriptome_Transcriptlvel	DLPFC	SMR	CMC+GTEX	SMR	-0.029571	0.0289985	0.307851		35460606	10.1016/j.ajhg.2022.04.004	Jiang eet all Am J Hum Genet	BRAIN
ABCA2	Q9BZC7	32	CIS	Cognition_Meta	UKBB-PPP_Specific	NA,-		0.0751641	0.0751641	UKBB_PPP	UKBB_PPP	0.595262	280.963	SCZ_PGC3	ABCA2	Transcriptome_Transcriptlvel	DLPFC	SMR	CMC+GTEX	SMR	0.022325	0.0344303	0.516719		35460606	10.1016/j.ajhg.2022.04.004	Jiang eet all Am J Hum Genet	BRAIN
ABCA2	Q9BZC7	32	CIS	Cognition_Meta	UKBB-PPP_Specific	NA,-		0.0751641	0.0751641	UKBB_PPP	UKBB_PPP	0.595262	280.963	SCZ_PGC3	ABCA2	Transcriptome_Transcriptlvel	DLPFC	SMR	CMC+GTEX	SMR	0.0167264	0.030133	0.578837		35460606	10.1016/j.ajhg.2022.04.004	Jiang eet all Am J Hum Genet	BRAIN
ABCA2	Q9BZC7	32	CIS	Cognition_Meta	UKBB-PPP_Specific	NA,-		0.0751641	0.0751641	UKBB_PPP	UKBB_PPP	0.595262	280.963	SCZ	ABCA2	Proteiome	BLOOD	SMR	eQTLGen	SMR	0.00717752	0.0286093	0.801907		37415601	10.3389/fgene.2023.1191264	Gedik et all Front Genet	BLOOD
ABCA2	Q9BZC7	32	CIS	Cognition_Meta	UKBB-PPP_Specific	NA,-		0.0751641	0.0751641	UKBB_PPP	UKBB_PPP	0.595262	280.963	MDD	ABCA2	Proteiome	BLOOD	SMR	eQTLGen	SMR	0.0187397	0.0347255	0.589437		37415601	10.3389/fgene.2023.1191264	Gedik et all Front Genet	BLOOD
ABCA2	Q9BZC7	32	CIS	Cognition_Meta	UKBB-PPP_Specific	NA,-		0.0751641	0.0751641	UKBB_PPP	UKBB_PPP	0.595262	280.963	BIP	ABCA2	Proteiome	BLOOD	SMR	eQTLGen	SMR	-0.0448202	0.0349974	0.20031		37415601	10.3389/fgene.2023.1191264	Gedik et all Front Genet	BLOOD
ABCA2	Q9BZC7	32	CIS	PGC3_SCZ_NoUKB	UKBB-PPP_Specific	NA,+		0.570528	0.570528	UKBB_PPP	UKBB_PPP	1.1881	2132.63	SCZ_PGC3	ABCA2	Transcriptome	DLPFC	SMR	CMC+GTEX	SMR	0.0691484	0.0415328	0.0959302		35460606	10.1016/j.ajhg.2022.04.004	Jiang eet all Am J Hum Genet	BRAIN
ABCA2	Q9BZC7	32	CIS	PGC3_SCZ_NoUKB	UKBB-PPP_Specific	NA,+		0.570528	0.570528	UKBB_PPP	UKBB_PPP	1.1881	2132.63	SCZ_PGC3	ABCA2	Transcriptome_Transcriptlvel	DLPFC	SMR	CMC+GTEX	SMR	-0.029571	0.0289985	0.307851		35460606	10.1016/j.ajhg.2022.04.004	Jiang eet all Am J Hum Genet	BRAIN
ABCA2	Q9BZC7	32	CIS	PGC3_SCZ_NoUKB	UKBB-PPP_Specific	NA,+		0.570528	0.570528	UKBB_PPP	UKBB_PPP	1.1881	2132.63	SCZ_PGC3	ABCA2	Transcriptome_Transcriptlvel	DLPFC	SMR	CMC+GTEX	SMR	0.022325	0.0344303	0.516719		35460606	10.1016/j.ajhg.2022.04.004	Jiang eet all Am J Hum Genet	BRAIN
ABCA2	Q9BZC7	32	CIS	PGC3_SCZ_NoUKB	UKBB-PPP_Specific	NA,+		0.570528	0.570528	UKBB_PPP	UKBB_PPP	1.1881	2132.63	SCZ_PGC3	ABCA2	Transcriptome_Transcriptlvel	DLPFC	SMR	CMC+GTEX	SMR	0.0167264	0.030133	0.578837		35460606	10.1016/j.ajhg.2022.04.004	Jiang eet all Am J Hum Genet	BRAIN
ABCA2	Q9BZC7	32	CIS	PGC3_SCZ_NoUKB	UKBB-PPP_Specific	NA,+		0.570528	0.570528	UKBB_PPP	UKBB_PPP	1.1881	2132.63	SCZ	ABCA2	Proteiome	BLOOD	SMR	eQTLGen	SMR	0.00717752	0.0286093	0.801907		37415601	10.3389/fgene.2023.1191264	Gedik et all Front Genet	BLOOD
ABCA2	Q9BZC7	32	CIS	PGC3_SCZ_NoUKB	UKBB-PPP_Specific	NA,+		0.570528	0.570528	UKBB_PPP	UKBB_PPP	1.1881	2132.63	MDD	ABCA2	Proteiome	BLOOD	SMR	eQTLGen	SMR	0.0187397	0.0347255	0.589437		37415601	10.3389/fgene.2023.1191264	Gedik et all Front Genet	BLOOD
ABCA2	Q9BZC7	32	CIS	PGC3_SCZ_NoUKB	UKBB-PPP_Specific	NA,+		0.570528	0.570528	UKBB_PPP	UKBB_PPP	1.1881	2132.63	BIP	ABCA2	Proteiome	BLOOD	SMR	eQTLGen	SMR	-0.0448202	0.0349974	0.20031		37415601	10.3389/fgene.2023.1191264	Gedik et all Front Genet	BLOOD
ABCA2	Q9BZC7	32	CIS	BIP_PGC3_noukb	UKBB-PPP_Specific	NA,-		0.590956	0.590956	UKBB_PPP	UKBB_PPP	1.21373	2208.99	SCZ_PGC3	ABCA2	Transcriptome	DLPFC	SMR	CMC+GTEX	SMR	0.0691484	0.0415328	0.0959302		35460606	10.1016/j.ajhg.2022.04.004	Jiang eet all Am J Hum Genet	BRAIN
ABCA2	Q9BZC7	32	CIS	BIP_PGC3_noukb	UKBB-PPP_Specific	NA,-		0.590956	0.590956	UKBB_PPP	UKBB_PPP	1.21373	2208.99	SCZ_PGC3	ABCA2	Transcriptome_Transcriptlvel	DLPFC	SMR	CMC+GTEX	SMR	-0.029571	0.0289985	0.307851		35460606	10.1016/j.ajhg.2022.04.004	Jiang eet all Am J Hum Genet	BRAIN
ABCA2	Q9BZC7	32	CIS	BIP_PGC3_noukb	UKBB-PPP_Specific	NA,-		0.590956	0.590956	UKBB_PPP	UKBB_PPP	1.21373	2208.99	SCZ_PGC3	ABCA2	Transcriptome_Transcriptlvel	DLPFC	SMR	CMC+GTEX	SMR	0.022325	0.0344303	0.516719		35460606	10.1016/j.ajhg.2022.04.004	Jiang eet all Am J Hum Genet	BRAIN
ABCA2	Q9BZC7	32	CIS	BIP_PGC3_noukb	UKBB-PPP_Specific	NA,-		0.590956	0.590956	UKBB_PPP	UKBB_PPP	1.21373	2208.99	SCZ_PGC3	ABCA2	Transcriptome_Transcriptlvel	DLPFC	SMR	CMC+GTEX	SMR	0.0167264	0.030133	0.578837		35460606	10.1016/j.ajhg.2022.04.004	Jiang eet all Am J Hum Genet	BRAIN
ABCA2	Q9BZC7	32	CIS	BIP_PGC3_noukb	UKBB-PPP_Specific	NA,-		0.590956	0.590956	UKBB_PPP	UKBB_PPP	1.21373	2208.99	SCZ	ABCA2	Proteiome	BLOOD	SMR	eQTLGen	SMR	0.00717752	0.0286093	0.801907		37415601	10.3389/fgene.2023.1191264	Gedik et all Front Genet	BLOOD
ABCA2	Q9BZC7	32	CIS	BIP_PGC3_noukb	UKBB-PPP_Specific	NA,-		0.590956	0.590956	UKBB_PPP	UKBB_PPP	1.21373	2208.99	MDD	ABCA2	Proteiome	BLOOD	SMR	eQTLGen	SMR	0.0187397	0.0347255	0.589437		37415601	10.3389/fgene.2023.1191264	Gedik et all Front Genet	BLOOD
ABCA2	Q9BZC7	32	CIS	BIP_PGC3_noukb	UKBB-PPP_Specific	NA,-		0.590956	0.590956	UKBB_PPP	UKBB_PPP	1.21373	2208.99	BIP	ABCA2	Proteiome	BLOOD	SMR	eQTLGen	SMR	-0.0448202	0.0349974	0.20031		37415601	10.3389/fgene.2023.1191264	Gedik et all Front Genet	BLOOD
ABCA2	Q9BZC7	32	CIS	Depression_iPSYCH_2023	UKBB-PPP_Specific	NA,-		0.910396	0.910396	UKBB_PPP	UKBB_PPP	1.43106	3403.06	SCZ_PGC3	ABCA2	Transcriptome	DLPFC	SMR	CMC+GTEX	SMR	0.0691484	0.0415328	0.0959302		35460606	10.1016/j.ajhg.2022.04.004	Jiang eet all Am J Hum Genet	BRAIN
ABCA2	Q9BZC7	32	CIS	Depression_iPSYCH_2023	UKBB-PPP_Specific	NA,-		0.910396	0.910396	UKBB_PPP	UKBB_PPP	1.43106	3403.06	SCZ_PGC3	ABCA2	Transcriptome_Transcriptlvel	DLPFC	SMR	CMC+GTEX	SMR	-0.029571	0.0289985	0.307851		35460606	10.1016/j.ajhg.2022.04.004	Jiang eet all Am J Hum Genet	BRAIN
ABCA2	Q9BZC7	32	CIS	Depression_iPSYCH_2023	UKBB-PPP_Specific	NA,-		0.910396	0.910396	UKBB_PPP	UKBB_PPP	1.43106	3403.06	SCZ_PGC3	ABCA2	Transcriptome_Transcriptlvel	DLPFC	SMR	CMC+GTEX	SMR	0.022325	0.0344303	0.516719		35460606	10.1016/j.ajhg.2022.04.004	Jiang eet all Am J Hum Genet	BRAIN
ABCA2	Q9BZC7	32	CIS	Depression_iPSYCH_2023	UKBB-PPP_Specific	NA,-		0.910396	0.910396	UKBB_PPP	UKBB_PPP	1.43106	3403.06	SCZ_PGC3	ABCA2	Transcriptome_Transcriptlvel	DLPFC	SMR	CMC+GTEX	SMR	0.0167264	0.030133	0.578837		35460606	10.1016/j.ajhg.2022.04.004	Jiang eet all Am J Hum Genet	BRAIN
ABCA2	Q9BZC7	32	CIS	Depression_iPSYCH_2023	UKBB-PPP_Specific	NA,-		0.910396	0.910396	UKBB_PPP	UKBB_PPP	1.43106	3403.06	SCZ	ABCA2	Proteiome	BLOOD	SMR	eQTLGen	SMR	0.00717752	0.0286093	0.801907		37415601	10.3389/fgene.2023.1191264	Gedik et all Front Genet	BLOOD
ABCA2	Q9BZC7	32	CIS	Depression_iPSYCH_2023	UKBB-PPP_Specific	NA,-		0.910396	0.910396	UKBB_PPP	UKBB_PPP	1.43106	3403.06	MDD	ABCA2	Proteiome	BLOOD	SMR	eQTLGen	SMR	0.0187397	0.0347255	0.589437		37415601	10.3389/fgene.2023.1191264	Gedik et all Front Genet	BLOOD
ABCA2	Q9BZC7	32	CIS	Depression_iPSYCH_2023	UKBB-PPP_Specific	NA,-		0.910396	0.910396	UKBB_PPP	UKBB_PPP	1.43106	3403.06	BIP	ABCA2	Proteiome	BLOOD	SMR	eQTLGen	SMR	-0.0448202	0.0349974	0.20031		37415601	10.3389/fgene.2023.1191264	Gedik et all Front Genet	BLOOD
ABCC6	O95255	57	TRANS	BIP_PGC3_noukb	DECODE_Specific	+,NA		0.0108568	0.0108568	DECODE	DECODE	0.161101	73.9453	SCZ.Clozuk.2018	ABCC6	Transcriptome	BRAIN	SMR	PsychENCODE	SMR	-0.00998491	0.0345835	0.773		30545856	10.1126/science.aat8127	Gandal et all science	BRAIN
ABCC6	O95255	57	TRANS	BIP_PGC3_noukb	DECODE_Specific	+,NA		0.0108568	0.0108568	DECODE	DECODE	0.161101	73.9453	BD.PGC.ruderferCell2018	ABCC6	Transcriptome	BRAIN	SMR	PsychENCODE	SMR	-0.0668306	0.0553583	0.22734		30545856	10.1126/science.aat8127	Gandal et all science	BRAIN
ABCC6	O95255	57	TRANS	BIP_PGC3_noukb	DECODE_Specific	+,NA		0.0108568	0.0108568	DECODE	DECODE	0.161101	73.9453	SCZ	ABCC6	Proteiome	BLOOD	SMR	eQTLGen	SMR	0.0285768	0.0427766	0.504103		37415601	10.3389/fgene.2023.1191264	Gedik et all Front Genet	BLOOD
ABCC6	O95255	57	TRANS	BIP_PGC3_noukb	DECODE_Specific	+,NA		0.0108568	0.0108568	DECODE	DECODE	0.161101	73.9453	MDD	ABCC6	Proteiome	BRAIN	SMR	BrainMeta	SMR	-0.0132569	0.00948018	0.161999		37415601	10.3389/fgene.2023.1191264	Gedik et all Front Genet	BRAIN
ABCC6	O95255	57	TRANS	BIP_PGC3_noukb	DECODE_Specific	+,NA		0.0108568	0.0108568	DECODE	DECODE	0.161101	73.9453	BIP	ABCC6	Proteiome	BRAIN	SMR	BrainMeta	SMR	-0.0365635	0.0216247	0.09087		37415601	10.3389/fgene.2023.1191264	Gedik et all Front Genet	BRAIN
ABCC6	O95255	57	TRANS	BIP_PGC3_noukb	DECODE_Specific	+,NA		0.0108568	0.0108568	DECODE	DECODE	0.161101	73.9453	SCZ	ABCC6	Proteiome	BRAIN	SMR	BrainMeta	SMR	0.00818138	0.0178847	0.647347		37415601	10.3389/fgene.2023.1191264	Gedik et all Front Genet	BRAIN
ABCC6	O95255	57	TRANS	BIP_PGC3_noukb	DECODE_Specific	+,NA		0.0108568	0.0108568	DECODE	DECODE	0.161101	73.9453	MDD	ABCC6	Proteiome	BLOOD	SMR	eQTLGen	SMR	-0.0296293	0.0214218	0.166622		37415601	10.3389/fgene.2023.1191264	Gedik et all Front Genet	BLOOD
ABCC6	O95255	57	TRANS	BIP_PGC3_noukb	DECODE_Specific	+,NA		0.0108568	0.0108568	DECODE	DECODE	0.161101	73.9453	BIP	ABCC6	Proteiome	BLOOD	SMR	eQTLGen	SMR	-0.0528787	0.0488181	0.27873		37415601	10.3389/fgene.2023.1191264	Gedik et all Front Genet	BLOOD
ABCC6	O95255	57	TRANS	BIP_PGC3_noukb	DECODE_Specific	+,NA		0.0108568	0.0108568	DECODE	DECODE	0.161101	73.9453	Schizophrenia	ABCC6	Transcriptome	brain caudate nucleus	TWAS	Gtex	Fusion			0.265822		36319771	10.1038/s41593-022-01182-7	Benjamin KJM	brain caudate nucleus
ABCC6	O95255	57	TRANS	Cognition_Meta	DECODE_Specific	+,NA		0.426205	0.426205	DECODE	DECODE	1.00411	2902.88	SCZ.Clozuk.2018	ABCC6	Transcriptome	BRAIN	SMR	PsychENCODE	SMR	-0.00998491	0.0345835	0.773		30545856	10.1126/science.aat8127	Gandal et all science	BRAIN
ABCC6	O95255	57	TRANS	Cognition_Meta	DECODE_Specific	+,NA		0.426205	0.426205	DECODE	DECODE	1.00411	2902.88	BD.PGC.ruderferCell2018	ABCC6	Transcriptome	BRAIN	SMR	PsychENCODE	SMR	-0.0668306	0.0553583	0.22734		30545856	10.1126/science.aat8127	Gandal et all science	BRAIN
ABCC6	O95255	57	TRANS	Cognition_Meta	DECODE_Specific	+,NA		0.426205	0.426205	DECODE	DECODE	1.00411	2902.88	SCZ	ABCC6	Proteiome	BLOOD	SMR	eQTLGen	SMR	0.0285768	0.0427766	0.504103		37415601	10.3389/fgene.2023.1191264	Gedik et all Front Genet	BLOOD
ABCC6	O95255	57	TRANS	Cognition_Meta	DECODE_Specific	+,NA		0.426205	0.426205	DECODE	DECODE	1.00411	2902.88	MDD	ABCC6	Proteiome	BRAIN	SMR	BrainMeta	SMR	-0.0132569	0.00948018	0.161999		37415601	10.3389/fgene.2023.1191264	Gedik et all Front Genet	BRAIN
ABCC6	O95255	57	TRANS	Cognition_Meta	DECODE_Specific	+,NA		0.426205	0.426205	DECODE	DECODE	1.00411	2902.88	BIP	ABCC6	Proteiome	BRAIN	SMR	BrainMeta	SMR	-0.0365635	0.0216247	0.09087		37415601	10.3389/fgene.2023.1191264	Gedik et all Front Genet	BRAIN
ABCC6	O95255	57	TRANS	Cognition_Meta	DECODE_Specific	+,NA		0.426205	0.426205	DECODE	DECODE	1.00411	2902.88	SCZ	ABCC6	Proteiome	BRAIN	SMR	BrainMeta	SMR	0.00818138	0.0178847	0.647347		37415601	10.3389/fgene.2023.1191264	Gedik et all Front Genet	BRAIN
ABCC6	O95255	57	TRANS	Cognition_Meta	DECODE_Specific	+,NA		0.426205	0.426205	DECODE	DECODE	1.00411	2902.88	MDD	ABCC6	Proteiome	BLOOD	SMR	eQTLGen	SMR	-0.0296293	0.0214218	0.166622		37415601	10.3389/fgene.2023.1191264	Gedik et all Front Genet	BLOOD
ABCC6	O95255	57	TRANS	Cognition_Meta	DECODE_Specific	+,NA		0.426205	0.426205	DECODE	DECODE	1.00411	2902.88	BIP	ABCC6	Proteiome	BLOOD	SMR	eQTLGen	SMR	-0.0528787	0.0488181	0.27873		37415601	10.3389/fgene.2023.1191264	Gedik et all Front Genet	BLOOD
ABCC6	O95255	57	TRANS	Cognition_Meta	DECODE_Specific	+,NA		0.426205	0.426205	DECODE	DECODE	1.00411	2902.88	Schizophrenia	ABCC6	Transcriptome	brain caudate nucleus	TWAS	Gtex	Fusion			0.265822		36319771	10.1038/s41593-022-01182-7	Benjamin KJM	brain caudate nucleus
ABCC6	O95255	57	TRANS	Depression_iPSYCH_2023	DECODE_Specific	+,NA		0.563821	0.563821	DECODE	DECODE	1.43881	3840.18	SCZ.Clozuk.2018	ABCC6	Transcriptome	BRAIN	SMR	PsychENCODE	SMR	-0.00998491	0.0345835	0.773		30545856	10.1126/science.aat8127	Gandal et all science	BRAIN
ABCC6	O95255	57	TRANS	Depression_iPSYCH_2023	DECODE_Specific	+,NA		0.563821	0.563821	DECODE	DECODE	1.43881	3840.18	BD.PGC.ruderferCell2018	ABCC6	Transcriptome	BRAIN	SMR	PsychENCODE	SMR	-0.0668306	0.0553583	0.22734		30545856	10.1126/science.aat8127	Gandal et all science	BRAIN
ABCC6	O95255	57	TRANS	Depression_iPSYCH_2023	DECODE_Specific	+,NA		0.563821	0.563821	DECODE	DECODE	1.43881	3840.18	SCZ	ABCC6	Proteiome	BLOOD	SMR	eQTLGen	SMR	0.0285768	0.0427766	0.504103		37415601	10.3389/fgene.2023.1191264	Gedik et all Front Genet	BLOOD
ABCC6	O95255	57	TRANS	Depression_iPSYCH_2023	DECODE_Specific	+,NA		0.563821	0.563821	DECODE	DECODE	1.43881	3840.18	MDD	ABCC6	Proteiome	BRAIN	SMR	BrainMeta	SMR	-0.0132569	0.00948018	0.161999		37415601	10.3389/fgene.2023.1191264	Gedik et all Front Genet	BRAIN
ABCC6	O95255	57	TRANS	Depression_iPSYCH_2023	DECODE_Specific	+,NA		0.563821	0.563821	DECODE	DECODE	1.43881	3840.18	BIP	ABCC6	Proteiome	BRAIN	SMR	BrainMeta	SMR	-0.0365635	0.0216247	0.09087		37415601	10.3389/fgene.2023.1191264	Gedik et all Front Genet	BRAIN
ABCC6	O95255	57	TRANS	Depression_iPSYCH_2023	DECODE_Specific	+,NA		0.563821	0.563821	DECODE	DECODE	1.43881	3840.18	SCZ	ABCC6	Proteiome	BRAIN	SMR	BrainMeta	SMR	0.00818138	0.0178847	0.647347		37415601	10.3389/fgene.2023.1191264	Gedik et all Front Genet	BRAIN
ABCC6	O95255	57	TRANS	Depression_iPSYCH_2023	DECODE_Specific	+,NA		0.563821	0.563821	DECODE	DECODE	1.43881	3840.18	MDD	ABCC6	Proteiome	BLOOD	SMR	eQTLGen	SMR	-0.0296293	0.0214218	0.166622		37415601	10.3389/fgene.2023.1191264	Gedik et all Front Genet	BLOOD
ABCC6	O95255	57	TRANS	Depression_iPSYCH_2023	DECODE_Specific	+,NA		0.563821	0.563821	DECODE	DECODE	1.43881	3840.18	BIP	ABCC6	Proteiome	BLOOD	SMR	eQTLGen	SMR	-0.0528787	0.0488181	0.27873		37415601	10.3389/fgene.2023.1191264	Gedik et all Front Genet	BLOOD
ABCC6	O95255	57	TRANS	Depression_iPSYCH_2023	DECODE_Specific	+,NA		0.563821	0.563821	DECODE	DECODE	1.43881	3840.18	Schizophrenia	ABCC6	Transcriptome	brain caudate nucleus	TWAS	Gtex	Fusion			0.265822		36319771	10.1038/s41593-022-01182-7	Benjamin KJM	brain caudate nucleus
ABCC6	O95255	57	TRANS	PGC3_SCZ_NoUKB	DECODE_Specific	+,NA		0.0170529	0.0170529	DECODE	DECODE	0.229088	116.148	SCZ.Clozuk.2018	ABCC6	Transcriptome	BRAIN	SMR	PsychENCODE	SMR	-0.00998491	0.0345835	0.773		30545856	10.1126/science.aat8127	Gandal et all science	BRAIN
ABCC6	O95255	57	TRANS	PGC3_SCZ_NoUKB	DECODE_Specific	+,NA		0.0170529	0.0170529	DECODE	DECODE	0.229088	116.148	BD.PGC.ruderferCell2018	ABCC6	Transcriptome	BRAIN	SMR	PsychENCODE	SMR	-0.0668306	0.0553583	0.22734		30545856	10.1126/science.aat8127	Gandal et all science	BRAIN
ABCC6	O95255	57	TRANS	PGC3_SCZ_NoUKB	DECODE_Specific	+,NA		0.0170529	0.0170529	DECODE	DECODE	0.229088	116.148	SCZ	ABCC6	Proteiome	BLOOD	SMR	eQTLGen	SMR	0.0285768	0.0427766	0.504103		37415601	10.3389/fgene.2023.1191264	Gedik et all Front Genet	BLOOD
ABCC6	O95255	57	TRANS	PGC3_SCZ_NoUKB	DECODE_Specific	+,NA		0.0170529	0.0170529	DECODE	DECODE	0.229088	116.148	MDD	ABCC6	Proteiome	BRAIN	SMR	BrainMeta	SMR	-0.0132569	0.00948018	0.161999		37415601	10.3389/fgene.2023.1191264	Gedik et all Front Genet	BRAIN
ABCC6	O95255	57	TRANS	PGC3_SCZ_NoUKB	DECODE_Specific	+,NA		0.0170529	0.0170529	DECODE	DECODE	0.229088	116.148	BIP	ABCC6	Proteiome	BRAIN	SMR	BrainMeta	SMR	-0.0365635	0.0216247	0.09087		37415601	10.3389/fgene.2023.1191264	Gedik et all Front Genet	BRAIN
ABCC6	O95255	57	TRANS	PGC3_SCZ_NoUKB	DECODE_Specific	+,NA		0.0170529	0.0170529	DECODE	DECODE	0.229088	116.148	SCZ	ABCC6	Proteiome	BRAIN	SMR	BrainMeta	SMR	0.00818138	0.0178847	0.647347		37415601	10.3389/fgene.2023.1191264	Gedik et all Front Genet	BRAIN
ABCC6	O95255	57	TRANS	PGC3_SCZ_NoUKB	DECODE_Specific	+,NA		0.0170529	0.0170529	DECODE	DECODE	0.229088	116.148	MDD	ABCC6	Proteiome	BLOOD	SMR	eQTLGen	SMR	-0.0296293	0.0214218	0.166622		37415601	10.3389/fgene.2023.1191264	Gedik et all Front Genet	BLOOD
ABCC6	O95255	57	TRANS	PGC3_SCZ_NoUKB	DECODE_Specific	+,NA		0.0170529	0.0170529	DECODE	DECODE	0.229088	116.148	BIP	ABCC6	Proteiome	BLOOD	SMR	eQTLGen	SMR	-0.0528787	0.0488181	0.27873		37415601	10.3389/fgene.2023.1191264	Gedik et all Front Genet	BLOOD
ABCC6	O95255	57	TRANS	PGC3_SCZ_NoUKB	DECODE_Specific	+,NA		0.0170529	0.0170529	DECODE	DECODE	0.229088	116.148	Schizophrenia	ABCC6	Transcriptome	brain caudate nucleus	TWAS	Gtex	Fusion			0.265822		36319771	10.1038/s41593-022-01182-7	Benjamin KJM	brain caudate nucleus
ABHD10	Q9NUJ1	25656	CIS	PGC3_SCZ_NoUKB	DECODE_Specific	-,NA		0.0363711	0.0363711	DECODE	DECODE	0.339888	135.955	SCZ	ABHD10	Proteome	PLASMA	MR	deCODE	TwoSampleMR	-0.316088	0.158004	0.0454458		37085628	10.1007/s00439-023-02562-0	Dang et al Human Genetics	BLOOD
ABHD10	Q9NUJ1	25656	CIS	PGC3_SCZ_NoUKB	DECODE_Specific	-,NA		0.0363711	0.0363711	DECODE	DECODE	0.339888	135.955	BIP	ABHD10	Proteome	PLASMA	MR	deCODE	TwoSampleMR	-0.130979	0.195426	0.502715		37085628	10.1007/s00439-023-02562-0	Dang et al Human Genetics	BLOOD
ABHD10	Q9NUJ1	25656	CIS	PGC3_SCZ_NoUKB	DECODE_Specific	-,NA		0.0363711	0.0363711	DECODE	DECODE	0.339888	135.955	MDD	ABHD10	Proteome	PLASMA	MR	deCODE	TwoSampleMR	-0.0582937	0.0737052	0.429		37085628	10.1007/s00439-023-02562-0	Dang et al Human Genetics	BLOOD
ABHD10	Q9NUJ1	25656	CIS	PGC3_SCZ_NoUKB	DECODE_Specific	-,NA		0.0363711	0.0363711	DECODE	DECODE	0.339888	135.955	Bipolar disorder	ABHD10	Proteome	PLASMA	MR	FENLAND	TwoSampleMR	-0.102262	0.105618	0.332933		36280454	https://doi.org/10.1016/j.biopsych.2022.08.015	Lu et al Biol Psychiatry	BLOOD
ABHD10	Q9NUJ1	25656	CIS	PGC3_SCZ_NoUKB	DECODE_Specific	-,NA		0.0363711	0.0363711	DECODE	DECODE	0.339888	135.955	Major depressive disorder	ABHD10	Proteome	PLASMA	MR	FENLAND	TwoSampleMR	-0.052809	0.0483146	0.274384		36280454	https://doi.org/10.1016/j.biopsych.2022.08.015	Lu et al Biol Psychiatry	BLOOD
ABHD10	Q9NUJ1	25656	CIS	PGC3_SCZ_NoUKB	DECODE_Specific	-,NA		0.0363711	0.0363711	DECODE	DECODE	0.339888	135.955	Schizophrenia	ABHD10	Proteome	PLASMA	MR	FENLAND	TwoSampleMR	-0.244897	0.088764	0.0057985		36280454	https://doi.org/10.1016/j.biopsych.2022.08.015	Lu et al Biol Psychiatry	BLOOD
ABHD10	Q9NUJ1	25656	CIS	PGC3_SCZ_NoUKB	DECODE_Specific	-,NA		0.0363711	0.0363711	DECODE	DECODE	0.339888	135.955	Deepression_Wray_tall	ABHD10	Proteiome	BRAIN DLPFC	MR	ROS/MAP	TwoSampleMR	0.14	0.08	0.0924		35296807	10.1038/s41380-022-01507-9	Deng et all Mol Psychiatry	BRAIN
ABHD10	Q9NUJ1	25656	CIS	PGC3_SCZ_NoUKB	DECODE_Specific	-,NA		0.0363711	0.0363711	DECODE	DECODE	0.339888	135.955	Deepression_Wray_tall	ABHD10	Transcriptome	BLOOD	MR	GTEx	TwoSampleMR	-0.02	0.03	0.521		35296807	10.1038/s41380-022-01507-9	Deng et all Mol Psychiatry	BLOOD
ABHD10	Q9NUJ1	25656	CIS	PGC3_SCZ_NoUKB	DECODE_Specific	-,NA		0.0363711	0.0363711	DECODE	DECODE	0.339888	135.955	SCZ_PGC3	ABHD10	Transcriptome	DLPFC	SMR	CMC+GTEX	SMR	0.0667593	0.0402929	0.0975496		35460606	10.1016/j.ajhg.2022.04.004	Jiang eet all Am J Hum Genet	BRAIN
ABHD10	Q9NUJ1	25656	CIS	PGC3_SCZ_NoUKB	DECODE_Specific	-,NA		0.0363711	0.0363711	DECODE	DECODE	0.339888	135.955	Depression Howard et all	ABHD10	Proteiome	BRAIN DPFC	SMR	ROS/MAP	SMR	0.13931	0.0848771	0.100733		33846625	10.1038/s41593-021-00832-6	Wingo Nat Neurosci	BRAIN
ABHD10	Q9NUJ1	25656	CIS	PGC3_SCZ_NoUKB	DECODE_Specific	-,NA		0.0363711	0.0363711	DECODE	DECODE	0.339888	135.955	SCZ	ABHD10	Proteiome	BLOOD	SMR	eQTLGen	SMR	0.026037	0.0711698	0.714482		37415601	10.3389/fgene.2023.1191264	Gedik et all Front Genet	BLOOD
ABHD10	Q9NUJ1	25656	CIS	PGC3_SCZ_NoUKB	DECODE_Specific	-,NA		0.0363711	0.0363711	DECODE	DECODE	0.339888	135.955	MDD	ABHD10	Proteiome	BLOOD	SMR	eQTLGen	SMR	0.0205663	0.025614	0.422014		37415601	10.3389/fgene.2023.1191264	Gedik et all Front Genet	BLOOD
ABHD10	Q9NUJ1	25656	CIS	PGC3_SCZ_NoUKB	DECODE_Specific	-,NA		0.0363711	0.0363711	DECODE	DECODE	0.339888	135.955	BIP	ABHD10	Proteiome	BLOOD	SMR	eQTLGen	SMR	0.0288337	0.0787952	0.714415		37415601	10.3389/fgene.2023.1191264	Gedik et all Front Genet	BLOOD
ABHD10	Q9NUJ1	25656	CIS	PGC3_SCZ_NoUKB	DECODE_Specific	-,NA		0.0363711	0.0363711	DECODE	DECODE	0.339888	135.955	SCZ	ABHD10	Proteiome	BLOOD	SMR	deCODE	SMR	-0.3844	0.176623	0.0295264		37415601	10.3389/fgene.2023.1191264	Gedik et all Front Genet	BLOOD
ABHD10	Q9NUJ1	25656	CIS	PGC3_SCZ_NoUKB	DECODE_Specific	-,NA		0.0363711	0.0363711	DECODE	DECODE	0.339888	135.955	MDD	ABHD10	Proteiome	BRAIN	SMR	Wingo et al., 2022, in 722 samples	SMR	0.0125455	0.00749708	0.0942525		37415601	10.3389/fgene.2023.1191264	Gedik et all Front Genet	BRAIN
ABHD10	Q9NUJ1	25656	CIS	PGC3_SCZ_NoUKB	DECODE_Specific	-,NA		0.0363711	0.0363711	DECODE	DECODE	0.339888	135.955	BIP	ABHD10	Proteiome	BRAIN	SMR	Wingo et al., 2022, in 722 samples	SMR	0.00118105	0.0169093	0.944316		37415601	10.3389/fgene.2023.1191264	Gedik et all Front Genet	BRAIN
ABHD10	Q9NUJ1	25656	CIS	PGC3_SCZ_NoUKB	DECODE_Specific	-,NA		0.0363711	0.0363711	DECODE	DECODE	0.339888	135.955	SCZ	ABHD10	Proteiome	BRAIN	SMR	Wingo et al., 2022, in 722 samples	SMR	0.0319407	0.0157676	0.0427937		37415601	10.3389/fgene.2023.1191264	Gedik et all Front Genet	BRAIN
ABHD10	Q9NUJ1	25656	CIS	PGC3_SCZ_NoUKB	DECODE_Specific	-,NA		0.0363711	0.0363711	DECODE	DECODE	0.339888	135.955	MDD	ABHD10	Proteiome	BLOOD	SMR	deCODE	SMR	-0.0706861	0.0901918	0.433198		37415601	10.3389/fgene.2023.1191264	Gedik et all Front Genet	BLOOD
ABHD10	Q9NUJ1	25656	CIS	PGC3_SCZ_NoUKB	DECODE_Specific	-,NA		0.0363711	0.0363711	DECODE	DECODE	0.339888	135.955	BIP	ABHD10	Proteiome	BLOOD	SMR	deCODE	SMR	-0.130979	0.196676	0.505433		37415601	10.3389/fgene.2023.1191264	Gedik et all Front Genet	BLOOD
ABHD10	Q9NUJ1	25656	CIS	PGC3_SCZ_NoUKB	DECODE_Specific	-,NA		0.0363711	0.0363711	DECODE	DECODE	0.339888	135.955	SCZ.Clozuk.2018	ABHD10	Transcriptome	BRAIN	TWAS	PsychENCODE	FUSION	-0.55299		0.58		30545856	10.1126/science.aat8127	Gandal et all science	BRAIN
ABHD10	Q9NUJ1	25656	CIS	PGC3_SCZ_NoUKB	DECODE_Specific	-,NA		0.0363711	0.0363711	DECODE	DECODE	0.339888	135.955	BD.PGC.ruderferCell2018	ABHD10	Transcriptome	BRAIN	TWAS	PsychENCODE	FUSION	1.07462		0.283		30545856	10.1126/science.aat8127	Gandal et all science	BRAIN
ABHD10	Q9NUJ1	25656	CIS	PGC3_SCZ_NoUKB	DECODE_Specific	-,NA		0.0363711	0.0363711	DECODE	DECODE	0.339888	135.955	Depression Howard et all	ABHD10	Proteiome	BRAIN DPFC	PWAS	ROS/MAP	FUSION	1.6424		0.101		33846625	10.1038/s41593-021-00832-6	Wingo Nat Neurosci	BRAIN
ABHD10	Q9NUJ1	25656	CIS	PGC3_SCZ_NoUKB	DECODE_Specific	-,NA		0.0363711	0.0363711	DECODE	DECODE	0.339888	135.955	Depression Howard et all	ABHD10	Transcriptome	BRAIN DPFC	TWAS	dPFC of 152 participants of European descent	FUSION	0.03728		0.97		33846625	10.1038/s41593-021-00832-6	Wingo Nat Neurosci	BRAIN
ABHD10	Q9NUJ1	25656	CIS	Cognition_Meta	DECODE_Specific	+,NA		0.254982	0.254982	DECODE	DECODE	0.920893	953.124	SCZ	ABHD10	Proteome	PLASMA	MR	deCODE	TwoSampleMR	-0.316088	0.158004	0.0454458		37085628	10.1007/s00439-023-02562-0	Dang et al Human Genetics	BLOOD
ABHD10	Q9NUJ1	25656	CIS	Cognition_Meta	DECODE_Specific	+,NA		0.254982	0.254982	DECODE	DECODE	0.920893	953.124	BIP	ABHD10	Proteome	PLASMA	MR	deCODE	TwoSampleMR	-0.130979	0.195426	0.502715		37085628	10.1007/s00439-023-02562-0	Dang et al Human Genetics	BLOOD
ABHD10	Q9NUJ1	25656	CIS	Cognition_Meta	DECODE_Specific	+,NA		0.254982	0.254982	DECODE	DECODE	0.920893	953.124	MDD	ABHD10	Proteome	PLASMA	MR	deCODE	TwoSampleMR	-0.0582937	0.0737052	0.429		37085628	10.1007/s00439-023-02562-0	Dang et al Human Genetics	BLOOD
ABHD10	Q9NUJ1	25656	CIS	Cognition_Meta	DECODE_Specific	+,NA		0.254982	0.254982	DECODE	DECODE	0.920893	953.124	Bipolar disorder	ABHD10	Proteome	PLASMA	MR	FENLAND	TwoSampleMR	-0.102262	0.105618	0.332933		36280454	https://doi.org/10.1016/j.biopsych.2022.08.015	Lu et al Biol Psychiatry	BLOOD
ABHD10	Q9NUJ1	25656	CIS	Cognition_Meta	DECODE_Specific	+,NA		0.254982	0.254982	DECODE	DECODE	0.920893	953.124	Major depressive disorder	ABHD10	Proteome	PLASMA	MR	FENLAND	TwoSampleMR	-0.052809	0.0483146	0.274384		36280454	https://doi.org/10.1016/j.biopsych.2022.08.015	Lu et al Biol Psychiatry	BLOOD
ABHD10	Q9NUJ1	25656	CIS	Cognition_Meta	DECODE_Specific	+,NA		0.254982	0.254982	DECODE	DECODE	0.920893	953.124	Schizophrenia	ABHD10	Proteome	PLASMA	MR	FENLAND	TwoSampleMR	-0.244897	0.088764	0.0057985		36280454	https://doi.org/10.1016/j.biopsych.2022.08.015	Lu et al Biol Psychiatry	BLOOD
ABHD10	Q9NUJ1	25656	CIS	Cognition_Meta	DECODE_Specific	+,NA		0.254982	0.254982	DECODE	DECODE	0.920893	953.124	Deepression_Wray_tall	ABHD10	Proteiome	BRAIN DLPFC	MR	ROS/MAP	TwoSampleMR	0.14	0.08	0.0924		35296807	10.1038/s41380-022-01507-9	Deng et all Mol Psychiatry	BRAIN
ABHD10	Q9NUJ1	25656	CIS	Cognition_Meta	DECODE_Specific	+,NA		0.254982	0.254982	DECODE	DECODE	0.920893	953.124	Deepression_Wray_tall	ABHD10	Transcriptome	BLOOD	MR	GTEx	TwoSampleMR	-0.02	0.03	0.521		35296807	10.1038/s41380-022-01507-9	Deng et all Mol Psychiatry	BLOOD
ABHD10	Q9NUJ1	25656	CIS	Cognition_Meta	DECODE_Specific	+,NA		0.254982	0.254982	DECODE	DECODE	0.920893	953.124	SCZ_PGC3	ABHD10	Transcriptome	DLPFC	SMR	CMC+GTEX	SMR	0.0667593	0.0402929	0.0975496		35460606	10.1016/j.ajhg.2022.04.004	Jiang eet all Am J Hum Genet	BRAIN
ABHD10	Q9NUJ1	25656	CIS	Cognition_Meta	DECODE_Specific	+,NA		0.254982	0.254982	DECODE	DECODE	0.920893	953.124	Depression Howard et all	ABHD10	Proteiome	BRAIN DPFC	SMR	ROS/MAP	SMR	0.13931	0.0848771	0.100733		33846625	10.1038/s41593-021-00832-6	Wingo Nat Neurosci	BRAIN
ABHD10	Q9NUJ1	25656	CIS	Cognition_Meta	DECODE_Specific	+,NA		0.254982	0.254982	DECODE	DECODE	0.920893	953.124	SCZ	ABHD10	Proteiome	BLOOD	SMR	eQTLGen	SMR	0.026037	0.0711698	0.714482		37415601	10.3389/fgene.2023.1191264	Gedik et all Front Genet	BLOOD
ABHD10	Q9NUJ1	25656	CIS	Cognition_Meta	DECODE_Specific	+,NA		0.254982	0.254982	DECODE	DECODE	0.920893	953.124	MDD	ABHD10	Proteiome	BLOOD	SMR	eQTLGen	SMR	0.0205663	0.025614	0.422014		37415601	10.3389/fgene.2023.1191264	Gedik et all Front Genet	BLOOD
ABHD10	Q9NUJ1	25656	CIS	Cognition_Meta	DECODE_Specific	+,NA		0.254982	0.254982	DECODE	DECODE	0.920893	953.124	BIP	ABHD10	Proteiome	BLOOD	SMR	eQTLGen	SMR	0.0288337	0.0787952	0.714415		37415601	10.3389/fgene.2023.1191264	Gedik et all Front Genet	BLOOD
ABHD10	Q9NUJ1	25656	CIS	Cognition_Meta	DECODE_Specific	+,NA		0.254982	0.254982	DECODE	DECODE	0.920893	953.124	SCZ	ABHD10	Proteiome	BLOOD	SMR	deCODE	SMR	-0.3844	0.176623	0.0295264		37415601	10.3389/fgene.2023.1191264	Gedik et all Front Genet	BLOOD
ABHD10	Q9NUJ1	25656	CIS	Cognition_Meta	DECODE_Specific	+,NA		0.254982	0.254982	DECODE	DECODE	0.920893	953.124	MDD	ABHD10	Proteiome	BRAIN	SMR	Wingo et al., 2022, in 722 samples	SMR	0.0125455	0.00749708	0.0942525		37415601	10.3389/fgene.2023.1191264	Gedik et all Front Genet	BRAIN
ABHD10	Q9NUJ1	25656	CIS	Cognition_Meta	DECODE_Specific	+,NA		0.254982	0.254982	DECODE	DECODE	0.920893	953.124	BIP	ABHD10	Proteiome	BRAIN	SMR	Wingo et al., 2022, in 722 samples	SMR	0.00118105	0.0169093	0.944316		37415601	10.3389/fgene.2023.1191264	Gedik et all Front Genet	BRAIN
ABHD10	Q9NUJ1	25656	CIS	Cognition_Meta	DECODE_Specific	+,NA		0.254982	0.254982	DECODE	DECODE	0.920893	953.124	SCZ	ABHD10	Proteiome	BRAIN	SMR	Wingo et al., 2022, in 722 samples	SMR	0.0319407	0.0157676	0.0427937		37415601	10.3389/fgene.2023.1191264	Gedik et all Front Genet	BRAIN
ABHD10	Q9NUJ1	25656	CIS	Cognition_Meta	DECODE_Specific	+,NA		0.254982	0.254982	DECODE	DECODE	0.920893	953.124	MDD	ABHD10	Proteiome	BLOOD	SMR	deCODE	SMR	-0.0706861	0.0901918	0.433198		37415601	10.3389/fgene.2023.1191264	Gedik et all Front Genet	BLOOD
ABHD10	Q9NUJ1	25656	CIS	Cognition_Meta	DECODE_Specific	+,NA		0.254982	0.254982	DECODE	DECODE	0.920893	953.124	BIP	ABHD10	Proteiome	BLOOD	SMR	deCODE	SMR	-0.130979	0.196676	0.505433		37415601	10.3389/fgene.2023.1191264	Gedik et all Front Genet	BLOOD
ABHD10	Q9NUJ1	25656	CIS	Cognition_Meta	DECODE_Specific	+,NA		0.254982	0.254982	DECODE	DECODE	0.920893	953.124	SCZ.Clozuk.2018	ABHD10	Transcriptome	BRAIN	TWAS	PsychENCODE	FUSION	-0.55299		0.58		30545856	10.1126/science.aat8127	Gandal et all science	BRAIN
ABHD10	Q9NUJ1	25656	CIS	Cognition_Meta	DECODE_Specific	+,NA		0.254982	0.254982	DECODE	DECODE	0.920893	953.124	BD.PGC.ruderferCell2018	ABHD10	Transcriptome	BRAIN	TWAS	PsychENCODE	FUSION	1.07462		0.283		30545856	10.1126/science.aat8127	Gandal et all science	BRAIN
ABHD10	Q9NUJ1	25656	CIS	Cognition_Meta	DECODE_Specific	+,NA		0.254982	0.254982	DECODE	DECODE	0.920893	953.124	Depression Howard et all	ABHD10	Proteiome	BRAIN DPFC	PWAS	ROS/MAP	FUSION	1.6424		0.101		33846625	10.1038/s41593-021-00832-6	Wingo Nat Neurosci	BRAIN
ABHD10	Q9NUJ1	25656	CIS	Cognition_Meta	DECODE_Specific	+,NA		0.254982	0.254982	DECODE	DECODE	0.920893	953.124	Depression Howard et all	ABHD10	Transcriptome	BRAIN DPFC	TWAS	dPFC of 152 participants of European descent	FUSION	0.03728		0.97		33846625	10.1038/s41593-021-00832-6	Wingo Nat Neurosci	BRAIN
ABHD10	Q9NUJ1	25656	CIS	Depression_iPSYCH_2023	DECODE_Specific	+,NA		0.313145	0.313145	DECODE	DECODE	1.07983	1170.54	SCZ	ABHD10	Proteome	PLASMA	MR	deCODE	TwoSampleMR	-0.316088	0.158004	0.0454458		37085628	10.1007/s00439-023-02562-0	Dang et al Human Genetics	BLOOD
ABHD10	Q9NUJ1	25656	CIS	Depression_iPSYCH_2023	DECODE_Specific	+,NA		0.313145	0.313145	DECODE	DECODE	1.07983	1170.54	BIP	ABHD10	Proteome	PLASMA	MR	deCODE	TwoSampleMR	-0.130979	0.195426	0.502715		37085628	10.1007/s00439-023-02562-0	Dang et al Human Genetics	BLOOD
ABHD10	Q9NUJ1	25656	CIS	Depression_iPSYCH_2023	DECODE_Specific	+,NA		0.313145	0.313145	DECODE	DECODE	1.07983	1170.54	MDD	ABHD10	Proteome	PLASMA	MR	deCODE	TwoSampleMR	-0.0582937	0.0737052	0.429		37085628	10.1007/s00439-023-02562-0	Dang et al Human Genetics	BLOOD
ABHD10	Q9NUJ1	25656	CIS	Depression_iPSYCH_2023	DECODE_Specific	+,NA		0.313145	0.313145	DECODE	DECODE	1.07983	1170.54	Bipolar disorder	ABHD10	Proteome	PLASMA	MR	FENLAND	TwoSampleMR	-0.102262	0.105618	0.332933		36280454	https://doi.org/10.1016/j.biopsych.2022.08.015	Lu et al Biol Psychiatry	BLOOD
ABHD10	Q9NUJ1	25656	CIS	Depression_iPSYCH_2023	DECODE_Specific	+,NA		0.313145	0.313145	DECODE	DECODE	1.07983	1170.54	Major depressive disorder	ABHD10	Proteome	PLASMA	MR	FENLAND	TwoSampleMR	-0.052809	0.0483146	0.274384		36280454	https://doi.org/10.1016/j.biopsych.2022.08.015	Lu et al Biol Psychiatry	BLOOD
ABHD10	Q9NUJ1	25656	CIS	Depression_iPSYCH_2023	DECODE_Specific	+,NA		0.313145	0.313145	DECODE	DECODE	1.07983	1170.54	Schizophrenia	ABHD10	Proteome	PLASMA	MR	FENLAND	TwoSampleMR	-0.244897	0.088764	0.0057985		36280454	https://doi.org/10.1016/j.biopsych.2022.08.015	Lu et al Biol Psychiatry	BLOOD
ABHD10	Q9NUJ1	25656	CIS	Depression_iPSYCH_2023	DECODE_Specific	+,NA		0.313145	0.313145	DECODE	DECODE	1.07983	1170.54	Deepression_Wray_tall	ABHD10	Proteiome	BRAIN DLPFC	MR	ROS/MAP	TwoSampleMR	0.14	0.08	0.0924		35296807	10.1038/s41380-022-01507-9	Deng et all Mol Psychiatry	BRAIN
ABHD10	Q9NUJ1	25656	CIS	Depression_iPSYCH_2023	DECODE_Specific	+,NA		0.313145	0.313145	DECODE	DECODE	1.07983	1170.54	Deepression_Wray_tall	ABHD10	Transcriptome	BLOOD	MR	GTEx	TwoSampleMR	-0.02	0.03	0.521		35296807	10.1038/s41380-022-01507-9	Deng et all Mol Psychiatry	BLOOD
ABHD10	Q9NUJ1	25656	CIS	Depression_iPSYCH_2023	DECODE_Specific	+,NA		0.313145	0.313145	DECODE	DECODE	1.07983	1170.54	SCZ_PGC3	ABHD10	Transcriptome	DLPFC	SMR	CMC+GTEX	SMR	0.0667593	0.0402929	0.0975496		35460606	10.1016/j.ajhg.2022.04.004	Jiang eet all Am J Hum Genet	BRAIN
ABHD10	Q9NUJ1	25656	CIS	Depression_iPSYCH_2023	DECODE_Specific	+,NA		0.313145	0.313145	DECODE	DECODE	1.07983	1170.54	Depression Howard et all	ABHD10	Proteiome	BRAIN DPFC	SMR	ROS/MAP	SMR	0.13931	0.0848771	0.100733		33846625	10.1038/s41593-021-00832-6	Wingo Nat Neurosci	BRAIN
ABHD10	Q9NUJ1	25656	CIS	Depression_iPSYCH_2023	DECODE_Specific	+,NA		0.313145	0.313145	DECODE	DECODE	1.07983	1170.54	SCZ	ABHD10	Proteiome	BLOOD	SMR	eQTLGen	SMR	0.026037	0.0711698	0.714482		37415601	10.3389/fgene.2023.1191264	Gedik et all Front Genet	BLOOD
ABHD10	Q9NUJ1	25656	CIS	Depression_iPSYCH_2023	DECODE_Specific	+,NA		0.313145	0.313145	DECODE	DECODE	1.07983	1170.54	MDD	ABHD10	Proteiome	BLOOD	SMR	eQTLGen	SMR	0.0205663	0.025614	0.422014		37415601	10.3389/fgene.2023.1191264	Gedik et all Front Genet	BLOOD
ABHD10	Q9NUJ1	25656	CIS	Depression_iPSYCH_2023	DECODE_Specific	+,NA		0.313145	0.313145	DECODE	DECODE	1.07983	1170.54	BIP	ABHD10	Proteiome	BLOOD	SMR	eQTLGen	SMR	0.0288337	0.0787952	0.714415		37415601	10.3389/fgene.2023.1191264	Gedik et all Front Genet	BLOOD
ABHD10	Q9NUJ1	25656	CIS	Depression_iPSYCH_2023	DECODE_Specific	+,NA		0.313145	0.313145	DECODE	DECODE	1.07983	1170.54	SCZ	ABHD10	Proteiome	BLOOD	SMR	deCODE	SMR	-0.3844	0.176623	0.0295264		37415601	10.3389/fgene.2023.1191264	Gedik et all Front Genet	BLOOD
ABHD10	Q9NUJ1	25656	CIS	Depression_iPSYCH_2023	DECODE_Specific	+,NA		0.313145	0.313145	DECODE	DECODE	1.07983	1170.54	MDD	ABHD10	Proteiome	BRAIN	SMR	Wingo et al., 2022, in 722 samples	SMR	0.0125455	0.00749708	0.0942525		37415601	10.3389/fgene.2023.1191264	Gedik et all Front Genet	BRAIN
ABHD10	Q9NUJ1	25656	CIS	Depression_iPSYCH_2023	DECODE_Specific	+,NA		0.313145	0.313145	DECODE	DECODE	1.07983	1170.54	BIP	ABHD10	Proteiome	BRAIN	SMR	Wingo et al., 2022, in 722 samples	SMR	0.00118105	0.0169093	0.944316		37415601	10.3389/fgene.2023.1191264	Gedik et all Front Genet	BRAIN
ABHD10	Q9NUJ1	25656	CIS	Depression_iPSYCH_2023	DECODE_Specific	+,NA		0.313145	0.313145	DECODE	DECODE	1.07983	1170.54	SCZ	ABHD10	Proteiome	BRAIN	SMR	Wingo et al., 2022, in 722 samples	SMR	0.0319407	0.0157676	0.0427937		37415601	10.3389/fgene.2023.1191264	Gedik et all Front Genet	BRAIN
ABHD10	Q9NUJ1	25656	CIS	Depression_iPSYCH_2023	DECODE_Specific	+,NA		0.313145	0.313145	DECODE	DECODE	1.07983	1170.54	MDD	ABHD10	Proteiome	BLOOD	SMR	deCODE	SMR	-0.0706861	0.0901918	0.433198		37415601	10.3389/fgene.2023.1191264	Gedik et all Front Genet	BLOOD
ABHD10	Q9NUJ1	25656	CIS	Depression_iPSYCH_2023	DECODE_Specific	+,NA		0.313145	0.313145	DECODE	DECODE	1.07983	1170.54	BIP	ABHD10	Proteiome	BLOOD	SMR	deCODE	SMR	-0.130979	0.196676	0.505433		37415601	10.3389/fgene.2023.1191264	Gedik et all Front Genet	BLOOD
ABHD10	Q9NUJ1	25656	CIS	Depression_iPSYCH_2023	DECODE_Specific	+,NA		0.313145	0.313145	DECODE	DECODE	1.07983	1170.54	SCZ.Clozuk.2018	ABHD10	Transcriptome	BRAIN	TWAS	PsychENCODE	FUSION	-0.55299		0.58		30545856	10.1126/science.aat8127	Gandal et all science	BRAIN
ABHD10	Q9NUJ1	25656	CIS	Depression_iPSYCH_2023	DECODE_Specific	+,NA		0.313145	0.313145	DECODE	DECODE	1.07983	1170.54	BD.PGC.ruderferCell2018	ABHD10	Transcriptome	BRAIN	TWAS	PsychENCODE	FUSION	1.07462		0.283		30545856	10.1126/science.aat8127	Gandal et all science	BRAIN
ABHD10	Q9NUJ1	25656	CIS	Depression_iPSYCH_2023	DECODE_Specific	+,NA		0.313145	0.313145	DECODE	DECODE	1.07983	1170.54	Depression Howard et all	ABHD10	Proteiome	BRAIN DPFC	PWAS	ROS/MAP	FUSION	1.6424		0.101		33846625	10.1038/s41593-021-00832-6	Wingo Nat Neurosci	BRAIN
ABHD10	Q9NUJ1	25656	CIS	Depression_iPSYCH_2023	DECODE_Specific	+,NA		0.313145	0.313145	DECODE	DECODE	1.07983	1170.54	Depression Howard et all	ABHD10	Transcriptome	BRAIN DPFC	TWAS	dPFC of 152 participants of European descent	FUSION	0.03728		0.97		33846625	10.1038/s41593-021-00832-6	Wingo Nat Neurosci	BRAIN
ABHD10	Q9NUJ1	25656	CIS	BIP_PGC3_noukb	DECODE_Specific	-,NA		0.485774	0.485774	DECODE	DECODE	1.12714	1815.82	SCZ	ABHD10	Proteome	PLASMA	MR	deCODE	TwoSampleMR	-0.316088	0.158004	0.0454458		37085628	10.1007/s00439-023-02562-0	Dang et al Human Genetics	BLOOD
ABHD10	Q9NUJ1	25656	CIS	BIP_PGC3_noukb	DECODE_Specific	-,NA		0.485774	0.485774	DECODE	DECODE	1.12714	1815.82	BIP	ABHD10	Proteome	PLASMA	MR	deCODE	TwoSampleMR	-0.130979	0.195426	0.502715		37085628	10.1007/s00439-023-02562-0	Dang et al Human Genetics	BLOOD
ABHD10	Q9NUJ1	25656	CIS	BIP_PGC3_noukb	DECODE_Specific	-,NA		0.485774	0.485774	DECODE	DECODE	1.12714	1815.82	MDD	ABHD10	Proteome	PLASMA	MR	deCODE	TwoSampleMR	-0.0582937	0.0737052	0.429		37085628	10.1007/s00439-023-02562-0	Dang et al Human Genetics	BLOOD
ABHD10	Q9NUJ1	25656	CIS	BIP_PGC3_noukb	DECODE_Specific	-,NA		0.485774	0.485774	DECODE	DECODE	1.12714	1815.82	Bipolar disorder	ABHD10	Proteome	PLASMA	MR	FENLAND	TwoSampleMR	-0.102262	0.105618	0.332933		36280454	https://doi.org/10.1016/j.biopsych.2022.08.015	Lu et al Biol Psychiatry	BLOOD
ABHD10	Q9NUJ1	25656	CIS	BIP_PGC3_noukb	DECODE_Specific	-,NA		0.485774	0.485774	DECODE	DECODE	1.12714	1815.82	Major depressive disorder	ABHD10	Proteome	PLASMA	MR	FENLAND	TwoSampleMR	-0.052809	0.0483146	0.274384		36280454	https://doi.org/10.1016/j.biopsych.2022.08.015	Lu et al Biol Psychiatry	BLOOD
ABHD10	Q9NUJ1	25656	CIS	BIP_PGC3_noukb	DECODE_Specific	-,NA		0.485774	0.485774	DECODE	DECODE	1.12714	1815.82	Schizophrenia	ABHD10	Proteome	PLASMA	MR	FENLAND	TwoSampleMR	-0.244897	0.088764	0.0057985		36280454	https://doi.org/10.1016/j.biopsych.2022.08.015	Lu et al Biol Psychiatry	BLOOD
ABHD10	Q9NUJ1	25656	CIS	BIP_PGC3_noukb	DECODE_Specific	-,NA		0.485774	0.485774	DECODE	DECODE	1.12714	1815.82	Deepression_Wray_tall	ABHD10	Proteiome	BRAIN DLPFC	MR	ROS/MAP	TwoSampleMR	0.14	0.08	0.0924		35296807	10.1038/s41380-022-01507-9	Deng et all Mol Psychiatry	BRAIN
ABHD10	Q9NUJ1	25656	CIS	BIP_PGC3_noukb	DECODE_Specific	-,NA		0.485774	0.485774	DECODE	DECODE	1.12714	1815.82	Deepression_Wray_tall	ABHD10	Transcriptome	BLOOD	MR	GTEx	TwoSampleMR	-0.02	0.03	0.521		35296807	10.1038/s41380-022-01507-9	Deng et all Mol Psychiatry	BLOOD
ABHD10	Q9NUJ1	25656	CIS	BIP_PGC3_noukb	DECODE_Specific	-,NA		0.485774	0.485774	DECODE	DECODE	1.12714	1815.82	SCZ_PGC3	ABHD10	Transcriptome	DLPFC	SMR	CMC+GTEX	SMR	0.0667593	0.0402929	0.0975496		35460606	10.1016/j.ajhg.2022.04.004	Jiang eet all Am J Hum Genet	BRAIN
ABHD10	Q9NUJ1	25656	CIS	BIP_PGC3_noukb	DECODE_Specific	-,NA		0.485774	0.485774	DECODE	DECODE	1.12714	1815.82	Depression Howard et all	ABHD10	Proteiome	BRAIN DPFC	SMR	ROS/MAP	SMR	0.13931	0.0848771	0.100733		33846625	10.1038/s41593-021-00832-6	Wingo Nat Neurosci	BRAIN
ABHD10	Q9NUJ1	25656	CIS	BIP_PGC3_noukb	DECODE_Specific	-,NA		0.485774	0.485774	DECODE	DECODE	1.12714	1815.82	SCZ	ABHD10	Proteiome	BLOOD	SMR	eQTLGen	SMR	0.026037	0.0711698	0.714482		37415601	10.3389/fgene.2023.1191264	Gedik et all Front Genet	BLOOD
ABHD10	Q9NUJ1	25656	CIS	BIP_PGC3_noukb	DECODE_Specific	-,NA		0.485774	0.485774	DECODE	DECODE	1.12714	1815.82	MDD	ABHD10	Proteiome	BLOOD	SMR	eQTLGen	SMR	0.0205663	0.025614	0.422014		37415601	10.3389/fgene.2023.1191264	Gedik et all Front Genet	BLOOD
ABHD10	Q9NUJ1	25656	CIS	BIP_PGC3_noukb	DECODE_Specific	-,NA		0.485774	0.485774	DECODE	DECODE	1.12714	1815.82	BIP	ABHD10	Proteiome	BLOOD	SMR	eQTLGen	SMR	0.0288337	0.0787952	0.714415		37415601	10.3389/fgene.2023.1191264	Gedik et all Front Genet	BLOOD
ABHD10	Q9NUJ1	25656	CIS	BIP_PGC3_noukb	DECODE_Specific	-,NA		0.485774	0.485774	DECODE	DECODE	1.12714	1815.82	SCZ	ABHD10	Proteiome	BLOOD	SMR	deCODE	SMR	-0.3844	0.176623	0.0295264		37415601	10.3389/fgene.2023.1191264	Gedik et all Front Genet	BLOOD
ABHD10	Q9NUJ1	25656	CIS	BIP_PGC3_noukb	DECODE_Specific	-,NA		0.485774	0.485774	DECODE	DECODE	1.12714	1815.82	MDD	ABHD10	Proteiome	BRAIN	SMR	Wingo et al., 2022, in 722 samples	SMR	0.0125455	0.00749708	0.0942525		37415601	10.3389/fgene.2023.1191264	Gedik et all Front Genet	BRAIN
ABHD10	Q9NUJ1	25656	CIS	BIP_PGC3_noukb	DECODE_Specific	-,NA		0.485774	0.485774	DECODE	DECODE	1.12714	1815.82	BIP	ABHD10	Proteiome	BRAIN	SMR	Wingo et al., 2022, in 722 samples	SMR	0.00118105	0.0169093	0.944316		37415601	10.3389/fgene.2023.1191264	Gedik et all Front Genet	BRAIN
ABHD10	Q9NUJ1	25656	CIS	BIP_PGC3_noukb	DECODE_Specific	-,NA		0.485774	0.485774	DECODE	DECODE	1.12714	1815.82	SCZ	ABHD10	Proteiome	BRAIN	SMR	Wingo et al., 2022, in 722 samples	SMR	0.0319407	0.0157676	0.0427937		37415601	10.3389/fgene.2023.1191264	Gedik et all Front Genet	BRAIN
ABHD10	Q9NUJ1	25656	CIS	BIP_PGC3_noukb	DECODE_Specific	-,NA		0.485774	0.485774	DECODE	DECODE	1.12714	1815.82	MDD	ABHD10	Proteiome	BLOOD	SMR	deCODE	SMR	-0.0706861	0.0901918	0.433198		37415601	10.3389/fgene.2023.1191264	Gedik et all Front Genet	BLOOD
ABHD10	Q9NUJ1	25656	CIS	BIP_PGC3_noukb	DECODE_Specific	-,NA		0.485774	0.485774	DECODE	DECODE	1.12714	1815.82	BIP	ABHD10	Proteiome	BLOOD	SMR	deCODE	SMR	-0.130979	0.196676	0.505433		37415601	10.3389/fgene.2023.1191264	Gedik et all Front Genet	BLOOD
ABHD10	Q9NUJ1	25656	CIS	BIP_PGC3_noukb	DECODE_Specific	-,NA		0.485774	0.485774	DECODE	DECODE	1.12714	1815.82	SCZ.Clozuk.2018	ABHD10	Transcriptome	BRAIN	TWAS	PsychENCODE	FUSION	-0.55299		0.58		30545856	10.1126/science.aat8127	Gandal et all science	BRAIN
ABHD10	Q9NUJ1	25656	CIS	BIP_PGC3_noukb	DECODE_Specific	-,NA		0.485774	0.485774	DECODE	DECODE	1.12714	1815.82	BD.PGC.ruderferCell2018	ABHD10	Transcriptome	BRAIN	TWAS	PsychENCODE	FUSION	1.07462		0.283		30545856	10.1126/science.aat8127	Gandal et all science	BRAIN
ABHD10	Q9NUJ1	25656	CIS	BIP_PGC3_noukb	DECODE_Specific	-,NA		0.485774	0.485774	DECODE	DECODE	1.12714	1815.82	Depression Howard et all	ABHD10	Proteiome	BRAIN DPFC	PWAS	ROS/MAP	FUSION	1.6424		0.101		33846625	10.1038/s41593-021-00832-6	Wingo Nat Neurosci	BRAIN
ABHD10	Q9NUJ1	25656	CIS	BIP_PGC3_noukb	DECODE_Specific	-,NA		0.485774	0.485774	DECODE	DECODE	1.12714	1815.82	Depression Howard et all	ABHD10	Transcriptome	BRAIN DPFC	TWAS	dPFC of 152 participants of European descent	FUSION	0.03728		0.97		33846625	10.1038/s41593-021-00832-6	Wingo Nat Neurosci	BRAIN
ABHD12	Q8N2K0	15868	TRANS	BIP_PGC3_noukb	DECODE_Specific	+,NA		0.0593185	0.0593185	DECODE	DECODE	0.292132	404.019	SCZ_PGC3	ABHD12	Transcriptome	DLPFC	MR	CMC+GTEX	MendelianRandomization			3.22946e-18		35460606	10.1016/j.ajhg.2022.04.004	Jiang eet all Am J Hum Genet	BRAIN
ABHD12	Q8N2K0	15868	TRANS	BIP_PGC3_noukb	DECODE_Specific	+,NA		0.0593185	0.0593185	DECODE	DECODE	0.292132	404.019	SCZ_PGC3	ABHD12	Transcriptome	DLPFC	MR	CMC+GTEX	MendelianRandomization			6.38423e-19		35460606	10.1016/j.ajhg.2022.04.004	Jiang eet all Am J Hum Genet	BRAIN
ABHD12	Q8N2K0	15868	TRANS	BIP_PGC3_noukb	DECODE_Specific	+,NA		0.0593185	0.0593185	DECODE	DECODE	0.292132	404.019	SCZ_PGC3	ABHD12	Transcriptome	DLPFC	MR	CMC+GTEX	MendelianRandomization			0.784		35460606	10.1016/j.ajhg.2022.04.004	Jiang eet all Am J Hum Genet	BRAIN
ABHD12	Q8N2K0	15868	TRANS	BIP_PGC3_noukb	DECODE_Specific	+,NA		0.0593185	0.0593185	DECODE	DECODE	0.292132	404.019	SCZ_PGC3	ABHD12	Transcriptome	DLPFC	MR	CMC+GTEX	EMIC			0.0512019		35460606	10.1016/j.ajhg.2022.04.004	Jiang eet all Am J Hum Genet	BRAIN
ABHD12	Q8N2K0	15868	TRANS	BIP_PGC3_noukb	DECODE_Specific	+,NA		0.0593185	0.0593185	DECODE	DECODE	0.292132	404.019	BIP_2019_Stahl_etall	ABHD12	Transcriptome	DLPFC	MR	CMC+GTEX	MendelianRandomization			1.81766e-08		35460606	10.1016/j.ajhg.2022.04.004	Jiang eet all Am J Hum Genet	BRAIN
ABHD12	Q8N2K0	15868	TRANS	BIP_PGC3_noukb	DECODE_Specific	+,NA		0.0593185	0.0593185	DECODE	DECODE	0.292132	404.019	BIP_2019_Stahl_etall	ABHD12	Transcriptome	DLPFC	MR	CMC+GTEX	MendelianRandomization			6.33367e-09		35460606	10.1016/j.ajhg.2022.04.004	Jiang eet all Am J Hum Genet	BRAIN
ABHD12	Q8N2K0	15868	TRANS	BIP_PGC3_noukb	DECODE_Specific	+,NA		0.0593185	0.0593185	DECODE	DECODE	0.292132	404.019	BIP_2019_Stahl_etall	ABHD12	Transcriptome	DLPFC	MR	CMC+GTEX	MendelianRandomization			0.0100019		35460606	10.1016/j.ajhg.2022.04.004	Jiang eet all Am J Hum Genet	BRAIN
ABHD12	Q8N2K0	15868	TRANS	BIP_PGC3_noukb	DECODE_Specific	+,NA		0.0593185	0.0593185	DECODE	DECODE	0.292132	404.019	BIP_2019_Stahl_etall	ABHD12	Transcriptome	DLPFC	MR	CMC+GTEX	EMIC			0.0914427		35460606	10.1016/j.ajhg.2022.04.004	Jiang eet all Am J Hum Genet	BRAIN
ABHD12	Q8N2K0	15868	TRANS	BIP_PGC3_noukb	DECODE_Specific	+,NA		0.0593185	0.0593185	DECODE	DECODE	0.292132	404.019	Deepression_Wray_tall	ABHD12	Proteiome	BRAIN DLPFC	MR	ROS/MAP	TwoSampleMR	0.09	0.11	0.429		35296807	10.1038/s41380-022-01507-9	Deng et all Mol Psychiatry	BRAIN
ABHD12	Q8N2K0	15868	TRANS	BIP_PGC3_noukb	DECODE_Specific	+,NA		0.0593185	0.0593185	DECODE	DECODE	0.292132	404.019	Deepression_Wray_tall	ABHD12	Transcriptome	BRAIN DLPFC	MR	PsychENCODE	TwoSampleMR	0	0.01	0.625		35296807	10.1038/s41380-022-01507-9	Deng et all Mol Psychiatry	BRAIN
ABHD12	Q8N2K0	15868	TRANS	BIP_PGC3_noukb	DECODE_Specific	+,NA		0.0593185	0.0593185	DECODE	DECODE	0.292132	404.019	SCZ_PGC3	ABHD12	Transcriptome	DLPFC	SMR	CMC+GTEX	SMR	0.0228929	0.0144898	0.114122		35460606	10.1016/j.ajhg.2022.04.004	Jiang eet all Am J Hum Genet	BRAIN
ABHD12	Q8N2K0	15868	TRANS	BIP_PGC3_noukb	DECODE_Specific	+,NA		0.0593185	0.0593185	DECODE	DECODE	0.292132	404.019	SCZ_PGC3	ABHD12	Transcriptome_Transcriptlvel	DLPFC	SMR	CMC+GTEX	SMR	0.0215765	0.0141445	0.12715		35460606	10.1016/j.ajhg.2022.04.004	Jiang eet all Am J Hum Genet	BRAIN
ABHD12	Q8N2K0	15868	TRANS	BIP_PGC3_noukb	DECODE_Specific	+,NA		0.0593185	0.0593185	DECODE	DECODE	0.292132	404.019	SCZ_PGC3	ABHD12	Transcriptome_Transcriptlvel	DLPFC	SMR	CMC+GTEX	SMR	0.0152052	0.0281052	0.588501		35460606	10.1016/j.ajhg.2022.04.004	Jiang eet all Am J Hum Genet	BRAIN
ABHD12	Q8N2K0	15868	TRANS	BIP_PGC3_noukb	DECODE_Specific	+,NA		0.0593185	0.0593185	DECODE	DECODE	0.292132	404.019	SCZ_PGC3	ABHD12	Transcriptome_Transcriptlvel	DLPFC	SMR	CMC+GTEX	SMR	0.0131644	0.0287201	0.646687		35460606	10.1016/j.ajhg.2022.04.004	Jiang eet all Am J Hum Genet	BRAIN
ABHD12	Q8N2K0	15868	TRANS	BIP_PGC3_noukb	DECODE_Specific	+,NA		0.0593185	0.0593185	DECODE	DECODE	0.292132	404.019	SCZ_PGC3	ABHD12	Transcriptome_Transcriptlvel	DLPFC	SMR	CMC+GTEX	SMR	0.00606553	0.0352582	0.863413		35460606	10.1016/j.ajhg.2022.04.004	Jiang eet all Am J Hum Genet	BRAIN
ABHD12	Q8N2K0	15868	TRANS	BIP_PGC3_noukb	DECODE_Specific	+,NA		0.0593185	0.0593185	DECODE	DECODE	0.292132	404.019	SCZ.Clozuk.2018	ABHD12	Transcriptome	BRAIN	SMR	PsychENCODE	SMR	0.024992	0.0143094	0.0807		30545856	10.1126/science.aat8127	Gandal et all science	BRAIN
ABHD12	Q8N2K0	15868	TRANS	BIP_PGC3_noukb	DECODE_Specific	+,NA		0.0593185	0.0593185	DECODE	DECODE	0.292132	404.019	BD.PGC.ruderferCell2018	ABHD12	Transcriptome	BRAIN	SMR	PsychENCODE	SMR	0.0224017	0.0216895	0.30168		30545856	10.1126/science.aat8127	Gandal et all science	BRAIN
ABHD12	Q8N2K0	15868	TRANS	BIP_PGC3_noukb	DECODE_Specific	+,NA		0.0593185	0.0593185	DECODE	DECODE	0.292132	404.019	Depression Howard et all	ABHD12	Proteiome	BRAIN DPFC	SMR	ROS/MAP	SMR	0.0878553	0.112014	0.43285		33846625	10.1038/s41593-021-00832-6	Wingo Nat Neurosci	BRAIN
ABHD12	Q8N2K0	15868	TRANS	BIP_PGC3_noukb	DECODE_Specific	+,NA		0.0593185	0.0593185	DECODE	DECODE	0.292132	404.019	SCZ	ABHD12	Proteiome	BLOOD	SMR	eQTLGen	SMR	0.136547	0.0452905	0.00257052		37415601	10.3389/fgene.2023.1191264	Gedik et all Front Genet	BLOOD
ABHD12	Q8N2K0	15868	TRANS	BIP_PGC3_noukb	DECODE_Specific	+,NA		0.0593185	0.0593185	DECODE	DECODE	0.292132	404.019	MDD	ABHD12	Proteiome	BRAIN	SMR	BrainMeta	SMR	-0.00279097	0.00521902	0.59281		37415601	10.3389/fgene.2023.1191264	Gedik et all Front Genet	BRAIN
ABHD12	Q8N2K0	15868	TRANS	BIP_PGC3_noukb	DECODE_Specific	+,NA		0.0593185	0.0593185	DECODE	DECODE	0.292132	404.019	BIP	ABHD12	Proteiome	BRAIN	SMR	BrainMeta	SMR	0.00704188	0.0112885	0.532753		37415601	10.3389/fgene.2023.1191264	Gedik et all Front Genet	BRAIN
ABHD12	Q8N2K0	15868	TRANS	BIP_PGC3_noukb	DECODE_Specific	+,NA		0.0593185	0.0593185	DECODE	DECODE	0.292132	404.019	SCZ	ABHD12	Proteiome	BRAIN	SMR	BrainMeta	SMR	0.0211408	0.0103471	0.0410353		37415601	10.3389/fgene.2023.1191264	Gedik et all Front Genet	BRAIN
ABHD12	Q8N2K0	15868	TRANS	BIP_PGC3_noukb	DECODE_Specific	+,NA		0.0593185	0.0593185	DECODE	DECODE	0.292132	404.019	MDD	ABHD12	Proteiome	BLOOD	SMR	eQTLGen	SMR	-0.0432717	0.0256264	0.0913035		37415601	10.3389/fgene.2023.1191264	Gedik et all Front Genet	BLOOD
ABHD12	Q8N2K0	15868	TRANS	BIP_PGC3_noukb	DECODE_Specific	+,NA		0.0593185	0.0593185	DECODE	DECODE	0.292132	404.019	BIP	ABHD12	Proteiome	BLOOD	SMR	eQTLGen	SMR	0.0406668	0.0558166	0.466259		37415601	10.3389/fgene.2023.1191264	Gedik et all Front Genet	BLOOD
ABHD12	Q8N2K0	15868	TRANS	BIP_PGC3_noukb	DECODE_Specific	+,NA		0.0593185	0.0593185	DECODE	DECODE	0.292132	404.019	MDD	ABHD12	Proteiome	BRAIN	SMR	Wingo et al., 2022, in 722 samples	SMR	-0.0158339	0.0156335	0.311146		37415601	10.3389/fgene.2023.1191264	Gedik et all Front Genet	BRAIN
ABHD12	Q8N2K0	15868	TRANS	BIP_PGC3_noukb	DECODE_Specific	+,NA		0.0593185	0.0593185	DECODE	DECODE	0.292132	404.019	BIP	ABHD12	Proteiome	BRAIN	SMR	Wingo et al., 2022, in 722 samples	SMR	-0.019689	0.0342375	0.565242		37415601	10.3389/fgene.2023.1191264	Gedik et all Front Genet	BRAIN
ABHD12	Q8N2K0	15868	TRANS	BIP_PGC3_noukb	DECODE_Specific	+,NA		0.0593185	0.0593185	DECODE	DECODE	0.292132	404.019	SCZ	ABHD12	Proteiome	BRAIN	SMR	Wingo et al., 2022, in 722 samples	SMR	0.0347608	0.0313287	0.267192		37415601	10.3389/fgene.2023.1191264	Gedik et all Front Genet	BRAIN
ABHD12	Q8N2K0	15868	TRANS	BIP_PGC3_noukb	DECODE_Specific	+,NA		0.0593185	0.0593185	DECODE	DECODE	0.292132	404.019	SCZ	ABHD12	Transcriptome	BRAIN_DLPFC	TWAS	CMC	FUSION	1.7794		0.0752		31691811	10.1093/hmg/ddz253	Hall et al Hum Mol Genet	BRAIN
ABHD12	Q8N2K0	15868	TRANS	BIP_PGC3_noukb	DECODE_Specific	+,NA		0.0593185	0.0593185	DECODE	DECODE	0.292132	404.019	SCZ.Clozuk.2018	ABHD12	Transcriptome	BRAIN	TWAS	PsychENCODE	FUSION	1.897		0.0578		30545856	10.1126/science.aat8127	Gandal et all science	BRAIN
ABHD12	Q8N2K0	15868	TRANS	BIP_PGC3_noukb	DECODE_Specific	+,NA		0.0593185	0.0593185	DECODE	DECODE	0.292132	404.019	BD.PGC.ruderferCell2018	ABHD12	Transcriptome	BRAIN	TWAS	PsychENCODE	FUSION	1.2404		0.215		30545856	10.1126/science.aat8127	Gandal et all science	BRAIN
ABHD12	Q8N2K0	15868	TRANS	BIP_PGC3_noukb	DECODE_Specific	+,NA		0.0593185	0.0593185	DECODE	DECODE	0.292132	404.019	Depression Howard et all	ABHD12	Proteiome	BRAIN DPFC	PWAS	ROS/MAP	FUSION	0.7964		0.42578		33846625	10.1038/s41593-021-00832-6	Wingo Nat Neurosci	BRAIN
ABHD12	Q8N2K0	15868	TRANS	BIP_PGC3_noukb	DECODE_Specific	+,NA		0.0593185	0.0593185	DECODE	DECODE	0.292132	404.019	Depression Howard et all	ABHD12	Proteiome	BRAIN	PWAS	ROS/MAP	FUSION	-0.4646		0.642		33846625	10.1038/s41593-021-00832-6	Wingo Nat Neurosci	BRAIN
ABHD12	Q8N2K0	15868	TRANS	BIP_PGC3_noukb	DECODE_Specific	+,NA		0.0593185	0.0593185	DECODE	DECODE	0.292132	404.019	SCZ	ABHD12	Transcriptome	Brain_Frontal_Cortex_BA9	TWAS	GteX	FUSION			0.237		34416157	10.1016/j.ajhg.2021.07.011	Ayg√ºn N et al	Brain
ABHD12	Q8N2K0	15868	TRANS	BIP_PGC3_noukb	DECODE_Specific	+,NA		0.0593185	0.0593185	DECODE	DECODE	0.292132	404.019	Schizophrenia	ABHD12	Transcriptome	brain caudate nucleus	TWAS	Gtex	Fusion			0.0481759		36319771	10.1038/s41593-022-01182-7	Benjamin KJM	brain caudate nucleus
ABHD12	Q8N2K0	15868	TRANS	Cognition_Meta	DECODE_Specific	+,NA		0.0027225	0.0027225	DECODE	DECODE	0.0891488	18.543	SCZ_PGC3	ABHD12	Transcriptome	DLPFC	MR	CMC+GTEX	MendelianRandomization			3.22946e-18		35460606	10.1016/j.ajhg.2022.04.004	Jiang eet all Am J Hum Genet	BRAIN
ABHD12	Q8N2K0	15868	TRANS	Cognition_Meta	DECODE_Specific	+,NA		0.0027225	0.0027225	DECODE	DECODE	0.0891488	18.543	SCZ_PGC3	ABHD12	Transcriptome	DLPFC	MR	CMC+GTEX	MendelianRandomization			6.38423e-19		35460606	10.1016/j.ajhg.2022.04.004	Jiang eet all Am J Hum Genet	BRAIN
ABHD12	Q8N2K0	15868	TRANS	Cognition_Meta	DECODE_Specific	+,NA		0.0027225	0.0027225	DECODE	DECODE	0.0891488	18.543	SCZ_PGC3	ABHD12	Transcriptome	DLPFC	MR	CMC+GTEX	MendelianRandomization			0.784		35460606	10.1016/j.ajhg.2022.04.004	Jiang eet all Am J Hum Genet	BRAIN
ABHD12	Q8N2K0	15868	TRANS	Cognition_Meta	DECODE_Specific	+,NA		0.0027225	0.0027225	DECODE	DECODE	0.0891488	18.543	SCZ_PGC3	ABHD12	Transcriptome	DLPFC	MR	CMC+GTEX	EMIC			0.0512019		35460606	10.1016/j.ajhg.2022.04.004	Jiang eet all Am J Hum Genet	BRAIN
ABHD12	Q8N2K0	15868	TRANS	Cognition_Meta	DECODE_Specific	+,NA		0.0027225	0.0027225	DECODE	DECODE	0.0891488	18.543	BIP_2019_Stahl_etall	ABHD12	Transcriptome	DLPFC	MR	CMC+GTEX	MendelianRandomization			1.81766e-08		35460606	10.1016/j.ajhg.2022.04.004	Jiang eet all Am J Hum Genet	BRAIN
ABHD12	Q8N2K0	15868	TRANS	Cognition_Meta	DECODE_Specific	+,NA		0.0027225	0.0027225	DECODE	DECODE	0.0891488	18.543	BIP_2019_Stahl_etall	ABHD12	Transcriptome	DLPFC	MR	CMC+GTEX	MendelianRandomization			6.33367e-09		35460606	10.1016/j.ajhg.2022.04.004	Jiang eet all Am J Hum Genet	BRAIN
ABHD12	Q8N2K0	15868	TRANS	Cognition_Meta	DECODE_Specific	+,NA		0.0027225	0.0027225	DECODE	DECODE	0.0891488	18.543	BIP_2019_Stahl_etall	ABHD12	Transcriptome	DLPFC	MR	CMC+GTEX	MendelianRandomization			0.0100019		35460606	10.1016/j.ajhg.2022.04.004	Jiang eet all Am J Hum Genet	BRAIN
ABHD12	Q8N2K0	15868	TRANS	Cognition_Meta	DECODE_Specific	+,NA		0.0027225	0.0027225	DECODE	DECODE	0.0891488	18.543	BIP_2019_Stahl_etall	ABHD12	Transcriptome	DLPFC	MR	CMC+GTEX	EMIC			0.0914427		35460606	10.1016/j.ajhg.2022.04.004	Jiang eet all Am J Hum Genet	BRAIN
ABHD12	Q8N2K0	15868	TRANS	Cognition_Meta	DECODE_Specific	+,NA		0.0027225	0.0027225	DECODE	DECODE	0.0891488	18.543	Deepression_Wray_tall	ABHD12	Proteiome	BRAIN DLPFC	MR	ROS/MAP	TwoSampleMR	0.09	0.11	0.429		35296807	10.1038/s41380-022-01507-9	Deng et all Mol Psychiatry	BRAIN
ABHD12	Q8N2K0	15868	TRANS	Cognition_Meta	DECODE_Specific	+,NA		0.0027225	0.0027225	DECODE	DECODE	0.0891488	18.543	Deepression_Wray_tall	ABHD12	Transcriptome	BRAIN DLPFC	MR	PsychENCODE	TwoSampleMR	0	0.01	0.625		35296807	10.1038/s41380-022-01507-9	Deng et all Mol Psychiatry	BRAIN
ABHD12	Q8N2K0	15868	TRANS	Cognition_Meta	DECODE_Specific	+,NA		0.0027225	0.0027225	DECODE	DECODE	0.0891488	18.543	SCZ_PGC3	ABHD12	Transcriptome	DLPFC	SMR	CMC+GTEX	SMR	0.0228929	0.0144898	0.114122		35460606	10.1016/j.ajhg.2022.04.004	Jiang eet all Am J Hum Genet	BRAIN
ABHD12	Q8N2K0	15868	TRANS	Cognition_Meta	DECODE_Specific	+,NA		0.0027225	0.0027225	DECODE	DECODE	0.0891488	18.543	SCZ_PGC3	ABHD12	Transcriptome_Transcriptlvel	DLPFC	SMR	CMC+GTEX	SMR	0.0215765	0.0141445	0.12715		35460606	10.1016/j.ajhg.2022.04.004	Jiang eet all Am J Hum Genet	BRAIN
ABHD12	Q8N2K0	15868	TRANS	Cognition_Meta	DECODE_Specific	+,NA		0.0027225	0.0027225	DECODE	DECODE	0.0891488	18.543	SCZ_PGC3	ABHD12	Transcriptome_Transcriptlvel	DLPFC	SMR	CMC+GTEX	SMR	0.0152052	0.0281052	0.588501		35460606	10.1016/j.ajhg.2022.04.004	Jiang eet all Am J Hum Genet	BRAIN
ABHD12	Q8N2K0	15868	TRANS	Cognition_Meta	DECODE_Specific	+,NA		0.0027225	0.0027225	DECODE	DECODE	0.0891488	18.543	SCZ_PGC3	ABHD12	Transcriptome_Transcriptlvel	DLPFC	SMR	CMC+GTEX	SMR	0.0131644	0.0287201	0.646687		35460606	10.1016/j.ajhg.2022.04.004	Jiang eet all Am J Hum Genet	BRAIN
ABHD12	Q8N2K0	15868	TRANS	Cognition_Meta	DECODE_Specific	+,NA		0.0027225	0.0027225	DECODE	DECODE	0.0891488	18.543	SCZ_PGC3	ABHD12	Transcriptome_Transcriptlvel	DLPFC	SMR	CMC+GTEX	SMR	0.00606553	0.0352582	0.863413		35460606	10.1016/j.ajhg.2022.04.004	Jiang eet all Am J Hum Genet	BRAIN
ABHD12	Q8N2K0	15868	TRANS	Cognition_Meta	DECODE_Specific	+,NA		0.0027225	0.0027225	DECODE	DECODE	0.0891488	18.543	SCZ.Clozuk.2018	ABHD12	Transcriptome	BRAIN	SMR	PsychENCODE	SMR	0.024992	0.0143094	0.0807		30545856	10.1126/science.aat8127	Gandal et all science	BRAIN
ABHD12	Q8N2K0	15868	TRANS	Cognition_Meta	DECODE_Specific	+,NA		0.0027225	0.0027225	DECODE	DECODE	0.0891488	18.543	BD.PGC.ruderferCell2018	ABHD12	Transcriptome	BRAIN	SMR	PsychENCODE	SMR	0.0224017	0.0216895	0.30168		30545856	10.1126/science.aat8127	Gandal et all science	BRAIN
ABHD12	Q8N2K0	15868	TRANS	Cognition_Meta	DECODE_Specific	+,NA		0.0027225	0.0027225	DECODE	DECODE	0.0891488	18.543	Depression Howard et all	ABHD12	Proteiome	BRAIN DPFC	SMR	ROS/MAP	SMR	0.0878553	0.112014	0.43285		33846625	10.1038/s41593-021-00832-6	Wingo Nat Neurosci	BRAIN
ABHD12	Q8N2K0	15868	TRANS	Cognition_Meta	DECODE_Specific	+,NA		0.0027225	0.0027225	DECODE	DECODE	0.0891488	18.543	SCZ	ABHD12	Proteiome	BLOOD	SMR	eQTLGen	SMR	0.136547	0.0452905	0.00257052		37415601	10.3389/fgene.2023.1191264	Gedik et all Front Genet	BLOOD
ABHD12	Q8N2K0	15868	TRANS	Cognition_Meta	DECODE_Specific	+,NA		0.0027225	0.0027225	DECODE	DECODE	0.0891488	18.543	MDD	ABHD12	Proteiome	BRAIN	SMR	BrainMeta	SMR	-0.00279097	0.00521902	0.59281		37415601	10.3389/fgene.2023.1191264	Gedik et all Front Genet	BRAIN
ABHD12	Q8N2K0	15868	TRANS	Cognition_Meta	DECODE_Specific	+,NA		0.0027225	0.0027225	DECODE	DECODE	0.0891488	18.543	BIP	ABHD12	Proteiome	BRAIN	SMR	BrainMeta	SMR	0.00704188	0.0112885	0.532753		37415601	10.3389/fgene.2023.1191264	Gedik et all Front Genet	BRAIN
ABHD12	Q8N2K0	15868	TRANS	Cognition_Meta	DECODE_Specific	+,NA		0.0027225	0.0027225	DECODE	DECODE	0.0891488	18.543	SCZ	ABHD12	Proteiome	BRAIN	SMR	BrainMeta	SMR	0.0211408	0.0103471	0.0410353		37415601	10.3389/fgene.2023.1191264	Gedik et all Front Genet	BRAIN
ABHD12	Q8N2K0	15868	TRANS	Cognition_Meta	DECODE_Specific	+,NA		0.0027225	0.0027225	DECODE	DECODE	0.0891488	18.543	MDD	ABHD12	Proteiome	BLOOD	SMR	eQTLGen	SMR	-0.0432717	0.0256264	0.0913035		37415601	10.3389/fgene.2023.1191264	Gedik et all Front Genet	BLOOD
ABHD12	Q8N2K0	15868	TRANS	Cognition_Meta	DECODE_Specific	+,NA		0.0027225	0.0027225	DECODE	DECODE	0.0891488	18.543	BIP	ABHD12	Proteiome	BLOOD	SMR	eQTLGen	SMR	0.0406668	0.0558166	0.466259		37415601	10.3389/fgene.2023.1191264	Gedik et all Front Genet	BLOOD
ABHD12	Q8N2K0	15868	TRANS	Cognition_Meta	DECODE_Specific	+,NA		0.0027225	0.0027225	DECODE	DECODE	0.0891488	18.543	MDD	ABHD12	Proteiome	BRAIN	SMR	Wingo et al., 2022, in 722 samples	SMR	-0.0158339	0.0156335	0.311146		37415601	10.3389/fgene.2023.1191264	Gedik et all Front Genet	BRAIN
ABHD12	Q8N2K0	15868	TRANS	Cognition_Meta	DECODE_Specific	+,NA		0.0027225	0.0027225	DECODE	DECODE	0.0891488	18.543	BIP	ABHD12	Proteiome	BRAIN	SMR	Wingo et al., 2022, in 722 samples	SMR	-0.019689	0.0342375	0.565242		37415601	10.3389/fgene.2023.1191264	Gedik et all Front Genet	BRAIN
ABHD12	Q8N2K0	15868	TRANS	Cognition_Meta	DECODE_Specific	+,NA		0.0027225	0.0027225	DECODE	DECODE	0.0891488	18.543	SCZ	ABHD12	Proteiome	BRAIN	SMR	Wingo et al., 2022, in 722 samples	SMR	0.0347608	0.0313287	0.267192		37415601	10.3389/fgene.2023.1191264	Gedik et all Front Genet	BRAIN
ABHD12	Q8N2K0	15868	TRANS	Cognition_Meta	DECODE_Specific	+,NA		0.0027225	0.0027225	DECODE	DECODE	0.0891488	18.543	SCZ	ABHD12	Transcriptome	BRAIN_DLPFC	TWAS	CMC	FUSION	1.7794		0.0752		31691811	10.1093/hmg/ddz253	Hall et al Hum Mol Genet	BRAIN
ABHD12	Q8N2K0	15868	TRANS	Cognition_Meta	DECODE_Specific	+,NA		0.0027225	0.0027225	DECODE	DECODE	0.0891488	18.543	SCZ.Clozuk.2018	ABHD12	Transcriptome	BRAIN	TWAS	PsychENCODE	FUSION	1.897		0.0578		30545856	10.1126/science.aat8127	Gandal et all science	BRAIN
ABHD12	Q8N2K0	15868	TRANS	Cognition_Meta	DECODE_Specific	+,NA		0.0027225	0.0027225	DECODE	DECODE	0.0891488	18.543	BD.PGC.ruderferCell2018	ABHD12	Transcriptome	BRAIN	TWAS	PsychENCODE	FUSION	1.2404		0.215		30545856	10.1126/science.aat8127	Gandal et all science	BRAIN
ABHD12	Q8N2K0	15868	TRANS	Cognition_Meta	DECODE_Specific	+,NA		0.0027225	0.0027225	DECODE	DECODE	0.0891488	18.543	Depression Howard et all	ABHD12	Proteiome	BRAIN DPFC	PWAS	ROS/MAP	FUSION	0.7964		0.42578		33846625	10.1038/s41593-021-00832-6	Wingo Nat Neurosci	BRAIN
ABHD12	Q8N2K0	15868	TRANS	Cognition_Meta	DECODE_Specific	+,NA		0.0027225	0.0027225	DECODE	DECODE	0.0891488	18.543	Depression Howard et all	ABHD12	Proteiome	BRAIN	PWAS	ROS/MAP	FUSION	-0.4646		0.642		33846625	10.1038/s41593-021-00832-6	Wingo Nat Neurosci	BRAIN
ABHD12	Q8N2K0	15868	TRANS	Cognition_Meta	DECODE_Specific	+,NA		0.0027225	0.0027225	DECODE	DECODE	0.0891488	18.543	SCZ	ABHD12	Transcriptome	Brain_Frontal_Cortex_BA9	TWAS	GteX	FUSION			0.237		34416157	10.1016/j.ajhg.2021.07.011	Ayg√ºn N et al	Brain
ABHD12	Q8N2K0	15868	TRANS	Cognition_Meta	DECODE_Specific	+,NA		0.0027225	0.0027225	DECODE	DECODE	0.0891488	18.543	Schizophrenia	ABHD12	Transcriptome	brain caudate nucleus	TWAS	Gtex	Fusion			0.0481759		36319771	10.1038/s41593-022-01182-7	Benjamin KJM	brain caudate nucleus
ABHD12	Q8N2K0	15868	TRANS	Depression_iPSYCH_2023	DECODE_Specific	-,NA		0.500579	0.500579	DECODE	DECODE	1.51868	3409.44	SCZ_PGC3	ABHD12	Transcriptome	DLPFC	MR	CMC+GTEX	MendelianRandomization			3.22946e-18		35460606	10.1016/j.ajhg.2022.04.004	Jiang eet all Am J Hum Genet	BRAIN
ABHD12	Q8N2K0	15868	TRANS	Depression_iPSYCH_2023	DECODE_Specific	-,NA		0.500579	0.500579	DECODE	DECODE	1.51868	3409.44	SCZ_PGC3	ABHD12	Transcriptome	DLPFC	MR	CMC+GTEX	MendelianRandomization			6.38423e-19		35460606	10.1016/j.ajhg.2022.04.004	Jiang eet all Am J Hum Genet	BRAIN
ABHD12	Q8N2K0	15868	TRANS	Depression_iPSYCH_2023	DECODE_Specific	-,NA		0.500579	0.500579	DECODE	DECODE	1.51868	3409.44	SCZ_PGC3	ABHD12	Transcriptome	DLPFC	MR	CMC+GTEX	MendelianRandomization			0.784		35460606	10.1016/j.ajhg.2022.04.004	Jiang eet all Am J Hum Genet	BRAIN
ABHD12	Q8N2K0	15868	TRANS	Depression_iPSYCH_2023	DECODE_Specific	-,NA		0.500579	0.500579	DECODE	DECODE	1.51868	3409.44	SCZ_PGC3	ABHD12	Transcriptome	DLPFC	MR	CMC+GTEX	EMIC			0.0512019		35460606	10.1016/j.ajhg.2022.04.004	Jiang eet all Am J Hum Genet	BRAIN
ABHD12	Q8N2K0	15868	TRANS	Depression_iPSYCH_2023	DECODE_Specific	-,NA		0.500579	0.500579	DECODE	DECODE	1.51868	3409.44	BIP_2019_Stahl_etall	ABHD12	Transcriptome	DLPFC	MR	CMC+GTEX	MendelianRandomization			1.81766e-08		35460606	10.1016/j.ajhg.2022.04.004	Jiang eet all Am J Hum Genet	BRAIN
ABHD12	Q8N2K0	15868	TRANS	Depression_iPSYCH_2023	DECODE_Specific	-,NA		0.500579	0.500579	DECODE	DECODE	1.51868	3409.44	BIP_2019_Stahl_etall	ABHD12	Transcriptome	DLPFC	MR	CMC+GTEX	MendelianRandomization			6.33367e-09		35460606	10.1016/j.ajhg.2022.04.004	Jiang eet all Am J Hum Genet	BRAIN
ABHD12	Q8N2K0	15868	TRANS	Depression_iPSYCH_2023	DECODE_Specific	-,NA		0.500579	0.500579	DECODE	DECODE	1.51868	3409.44	BIP_2019_Stahl_etall	ABHD12	Transcriptome	DLPFC	MR	CMC+GTEX	MendelianRandomization			0.0100019		35460606	10.1016/j.ajhg.2022.04.004	Jiang eet all Am J Hum Genet	BRAIN
ABHD12	Q8N2K0	15868	TRANS	Depression_iPSYCH_2023	DECODE_Specific	-,NA		0.500579	0.500579	DECODE	DECODE	1.51868	3409.44	BIP_2019_Stahl_etall	ABHD12	Transcriptome	DLPFC	MR	CMC+GTEX	EMIC			0.0914427		35460606	10.1016/j.ajhg.2022.04.004	Jiang eet all Am J Hum Genet	BRAIN
ABHD12	Q8N2K0	15868	TRANS	Depression_iPSYCH_2023	DECODE_Specific	-,NA		0.500579	0.500579	DECODE	DECODE	1.51868	3409.44	Deepression_Wray_tall	ABHD12	Proteiome	BRAIN DLPFC	MR	ROS/MAP	TwoSampleMR	0.09	0.11	0.429		35296807	10.1038/s41380-022-01507-9	Deng et all Mol Psychiatry	BRAIN
ABHD12	Q8N2K0	15868	TRANS	Depression_iPSYCH_2023	DECODE_Specific	-,NA		0.500579	0.500579	DECODE	DECODE	1.51868	3409.44	Deepression_Wray_tall	ABHD12	Transcriptome	BRAIN DLPFC	MR	PsychENCODE	TwoSampleMR	0	0.01	0.625		35296807	10.1038/s41380-022-01507-9	Deng et all Mol Psychiatry	BRAIN
ABHD12	Q8N2K0	15868	TRANS	Depression_iPSYCH_2023	DECODE_Specific	-,NA		0.500579	0.500579	DECODE	DECODE	1.51868	3409.44	SCZ_PGC3	ABHD12	Transcriptome	DLPFC	SMR	CMC+GTEX	SMR	0.0228929	0.0144898	0.114122		35460606	10.1016/j.ajhg.2022.04.004	Jiang eet all Am J Hum Genet	BRAIN
ABHD12	Q8N2K0	15868	TRANS	Depression_iPSYCH_2023	DECODE_Specific	-,NA		0.500579	0.500579	DECODE	DECODE	1.51868	3409.44	SCZ_PGC3	ABHD12	Transcriptome_Transcriptlvel	DLPFC	SMR	CMC+GTEX	SMR	0.0215765	0.0141445	0.12715		35460606	10.1016/j.ajhg.2022.04.004	Jiang eet all Am J Hum Genet	BRAIN
ABHD12	Q8N2K0	15868	TRANS	Depression_iPSYCH_2023	DECODE_Specific	-,NA		0.500579	0.500579	DECODE	DECODE	1.51868	3409.44	SCZ_PGC3	ABHD12	Transcriptome_Transcriptlvel	DLPFC	SMR	CMC+GTEX	SMR	0.0152052	0.0281052	0.588501		35460606	10.1016/j.ajhg.2022.04.004	Jiang eet all Am J Hum Genet	BRAIN
ABHD12	Q8N2K0	15868	TRANS	Depression_iPSYCH_2023	DECODE_Specific	-,NA		0.500579	0.500579	DECODE	DECODE	1.51868	3409.44	SCZ_PGC3	ABHD12	Transcriptome_Transcriptlvel	DLPFC	SMR	CMC+GTEX	SMR	0.0131644	0.0287201	0.646687		35460606	10.1016/j.ajhg.2022.04.004	Jiang eet all Am J Hum Genet	BRAIN
ABHD12	Q8N2K0	15868	TRANS	Depression_iPSYCH_2023	DECODE_Specific	-,NA		0.500579	0.500579	DECODE	DECODE	1.51868	3409.44	SCZ_PGC3	ABHD12	Transcriptome_Transcriptlvel	DLPFC	SMR	CMC+GTEX	SMR	0.00606553	0.0352582	0.863413		35460606	10.1016/j.ajhg.2022.04.004	Jiang eet all Am J Hum Genet	BRAIN
ABHD12	Q8N2K0	15868	TRANS	Depression_iPSYCH_2023	DECODE_Specific	-,NA		0.500579	0.500579	DECODE	DECODE	1.51868	3409.44	SCZ.Clozuk.2018	ABHD12	Transcriptome	BRAIN	SMR	PsychENCODE	SMR	0.024992	0.0143094	0.0807		30545856	10.1126/science.aat8127	Gandal et all science	BRAIN
ABHD12	Q8N2K0	15868	TRANS	Depression_iPSYCH_2023	DECODE_Specific	-,NA		0.500579	0.500579	DECODE	DECODE	1.51868	3409.44	BD.PGC.ruderferCell2018	ABHD12	Transcriptome	BRAIN	SMR	PsychENCODE	SMR	0.0224017	0.0216895	0.30168		30545856	10.1126/science.aat8127	Gandal et all science	BRAIN
ABHD12	Q8N2K0	15868	TRANS	Depression_iPSYCH_2023	DECODE_Specific	-,NA		0.500579	0.500579	DECODE	DECODE	1.51868	3409.44	Depression Howard et all	ABHD12	Proteiome	BRAIN DPFC	SMR	ROS/MAP	SMR	0.0878553	0.112014	0.43285		33846625	10.1038/s41593-021-00832-6	Wingo Nat Neurosci	BRAIN
ABHD12	Q8N2K0	15868	TRANS	Depression_iPSYCH_2023	DECODE_Specific	-,NA		0.500579	0.500579	DECODE	DECODE	1.51868	3409.44	SCZ	ABHD12	Proteiome	BLOOD	SMR	eQTLGen	SMR	0.136547	0.0452905	0.00257052		37415601	10.3389/fgene.2023.1191264	Gedik et all Front Genet	BLOOD
ABHD12	Q8N2K0	15868	TRANS	Depression_iPSYCH_2023	DECODE_Specific	-,NA		0.500579	0.500579	DECODE	DECODE	1.51868	3409.44	MDD	ABHD12	Proteiome	BRAIN	SMR	BrainMeta	SMR	-0.00279097	0.00521902	0.59281		37415601	10.3389/fgene.2023.1191264	Gedik et all Front Genet	BRAIN
ABHD12	Q8N2K0	15868	TRANS	Depression_iPSYCH_2023	DECODE_Specific	-,NA		0.500579	0.500579	DECODE	DECODE	1.51868	3409.44	BIP	ABHD12	Proteiome	BRAIN	SMR	BrainMeta	SMR	0.00704188	0.0112885	0.532753		37415601	10.3389/fgene.2023.1191264	Gedik et all Front Genet	BRAIN
ABHD12	Q8N2K0	15868	TRANS	Depression_iPSYCH_2023	DECODE_Specific	-,NA		0.500579	0.500579	DECODE	DECODE	1.51868	3409.44	SCZ	ABHD12	Proteiome	BRAIN	SMR	BrainMeta	SMR	0.0211408	0.0103471	0.0410353		37415601	10.3389/fgene.2023.1191264	Gedik et all Front Genet	BRAIN
ABHD12	Q8N2K0	15868	TRANS	Depression_iPSYCH_2023	DECODE_Specific	-,NA		0.500579	0.500579	DECODE	DECODE	1.51868	3409.44	MDD	ABHD12	Proteiome	BLOOD	SMR	eQTLGen	SMR	-0.0432717	0.0256264	0.0913035		37415601	10.3389/fgene.2023.1191264	Gedik et all Front Genet	BLOOD
ABHD12	Q8N2K0	15868	TRANS	Depression_iPSYCH_2023	DECODE_Specific	-,NA		0.500579	0.500579	DECODE	DECODE	1.51868	3409.44	BIP	ABHD12	Proteiome	BLOOD	SMR	eQTLGen	SMR	0.0406668	0.0558166	0.466259		37415601	10.3389/fgene.2023.1191264	Gedik et all Front Genet	BLOOD
ABHD12	Q8N2K0	15868	TRANS	Depression_iPSYCH_2023	DECODE_Specific	-,NA		0.500579	0.500579	DECODE	DECODE	1.51868	3409.44	MDD	ABHD12	Proteiome	BRAIN	SMR	Wingo et al., 2022, in 722 samples	SMR	-0.0158339	0.0156335	0.311146		37415601	10.3389/fgene.2023.1191264	Gedik et all Front Genet	BRAIN
ABHD12	Q8N2K0	15868	TRANS	Depression_iPSYCH_2023	DECODE_Specific	-,NA		0.500579	0.500579	DECODE	DECODE	1.51868	3409.44	BIP	ABHD12	Proteiome	BRAIN	SMR	Wingo et al., 2022, in 722 samples	SMR	-0.019689	0.0342375	0.565242		37415601	10.3389/fgene.2023.1191264	Gedik et all Front Genet	BRAIN
ABHD12	Q8N2K0	15868	TRANS	Depression_iPSYCH_2023	DECODE_Specific	-,NA		0.500579	0.500579	DECODE	DECODE	1.51868	3409.44	SCZ	ABHD12	Proteiome	BRAIN	SMR	Wingo et al., 2022, in 722 samples	SMR	0.0347608	0.0313287	0.267192		37415601	10.3389/fgene.2023.1191264	Gedik et all Front Genet	BRAIN
ABHD12	Q8N2K0	15868	TRANS	Depression_iPSYCH_2023	DECODE_Specific	-,NA		0.500579	0.500579	DECODE	DECODE	1.51868	3409.44	SCZ	ABHD12	Transcriptome	BRAIN_DLPFC	TWAS	CMC	FUSION	1.7794		0.0752		31691811	10.1093/hmg/ddz253	Hall et al Hum Mol Genet	BRAIN
ABHD12	Q8N2K0	15868	TRANS	Depression_iPSYCH_2023	DECODE_Specific	-,NA		0.500579	0.500579	DECODE	DECODE	1.51868	3409.44	SCZ.Clozuk.2018	ABHD12	Transcriptome	BRAIN	TWAS	PsychENCODE	FUSION	1.897		0.0578		30545856	10.1126/science.aat8127	Gandal et all science	BRAIN
ABHD12	Q8N2K0	15868	TRANS	Depression_iPSYCH_2023	DECODE_Specific	-,NA		0.500579	0.500579	DECODE	DECODE	1.51868	3409.44	BD.PGC.ruderferCell2018	ABHD12	Transcriptome	BRAIN	TWAS	PsychENCODE	FUSION	1.2404		0.215		30545856	10.1126/science.aat8127	Gandal et all science	BRAIN
ABHD12	Q8N2K0	15868	TRANS	Depression_iPSYCH_2023	DECODE_Specific	-,NA		0.500579	0.500579	DECODE	DECODE	1.51868	3409.44	Depression Howard et all	ABHD12	Proteiome	BRAIN DPFC	PWAS	ROS/MAP	FUSION	0.7964		0.42578		33846625	10.1038/s41593-021-00832-6	Wingo Nat Neurosci	BRAIN
ABHD12	Q8N2K0	15868	TRANS	Depression_iPSYCH_2023	DECODE_Specific	-,NA		0.500579	0.500579	DECODE	DECODE	1.51868	3409.44	Depression Howard et all	ABHD12	Proteiome	BRAIN	PWAS	ROS/MAP	FUSION	-0.4646		0.642		33846625	10.1038/s41593-021-00832-6	Wingo Nat Neurosci	BRAIN
ABHD12	Q8N2K0	15868	TRANS	Depression_iPSYCH_2023	DECODE_Specific	-,NA		0.500579	0.500579	DECODE	DECODE	1.51868	3409.44	SCZ	ABHD12	Transcriptome	Brain_Frontal_Cortex_BA9	TWAS	GteX	FUSION			0.237		34416157	10.1016/j.ajhg.2021.07.011	Ayg√ºn N et al	Brain
ABHD12	Q8N2K0	15868	TRANS	Depression_iPSYCH_2023	DECODE_Specific	-,NA		0.500579	0.500579	DECODE	DECODE	1.51868	3409.44	Schizophrenia	ABHD12	Transcriptome	brain caudate nucleus	TWAS	Gtex	Fusion			0.0481759		36319771	10.1038/s41593-022-01182-7	Benjamin KJM	brain caudate nucleus
ABHD12	Q8N2K0	15868	TRANS	PGC3_SCZ_NoUKB	DECODE_Specific	+,NA		0.0457183	0.0457183	DECODE	DECODE	0.280529	311.387	SCZ_PGC3	ABHD12	Transcriptome	DLPFC	MR	CMC+GTEX	MendelianRandomization			3.22946e-18		35460606	10.1016/j.ajhg.2022.04.004	Jiang eet all Am J Hum Genet	BRAIN
ABHD12	Q8N2K0	15868	TRANS	PGC3_SCZ_NoUKB	DECODE_Specific	+,NA		0.0457183	0.0457183	DECODE	DECODE	0.280529	311.387	SCZ_PGC3	ABHD12	Transcriptome	DLPFC	MR	CMC+GTEX	MendelianRandomization			6.38423e-19		35460606	10.1016/j.ajhg.2022.04.004	Jiang eet all Am J Hum Genet	BRAIN
ABHD12	Q8N2K0	15868	TRANS	PGC3_SCZ_NoUKB	DECODE_Specific	+,NA		0.0457183	0.0457183	DECODE	DECODE	0.280529	311.387	SCZ_PGC3	ABHD12	Transcriptome	DLPFC	MR	CMC+GTEX	MendelianRandomization			0.784		35460606	10.1016/j.ajhg.2022.04.004	Jiang eet all Am J Hum Genet	BRAIN
ABHD12	Q8N2K0	15868	TRANS	PGC3_SCZ_NoUKB	DECODE_Specific	+,NA		0.0457183	0.0457183	DECODE	DECODE	0.280529	311.387	SCZ_PGC3	ABHD12	Transcriptome	DLPFC	MR	CMC+GTEX	EMIC			0.0512019		35460606	10.1016/j.ajhg.2022.04.004	Jiang eet all Am J Hum Genet	BRAIN
ABHD12	Q8N2K0	15868	TRANS	PGC3_SCZ_NoUKB	DECODE_Specific	+,NA		0.0457183	0.0457183	DECODE	DECODE	0.280529	311.387	BIP_2019_Stahl_etall	ABHD12	Transcriptome	DLPFC	MR	CMC+GTEX	MendelianRandomization			1.81766e-08		35460606	10.1016/j.ajhg.2022.04.004	Jiang eet all Am J Hum Genet	BRAIN
ABHD12	Q8N2K0	15868	TRANS	PGC3_SCZ_NoUKB	DECODE_Specific	+,NA		0.0457183	0.0457183	DECODE	DECODE	0.280529	311.387	BIP_2019_Stahl_etall	ABHD12	Transcriptome	DLPFC	MR	CMC+GTEX	MendelianRandomization			6.33367e-09		35460606	10.1016/j.ajhg.2022.04.004	Jiang eet all Am J Hum Genet	BRAIN
ABHD12	Q8N2K0	15868	TRANS	PGC3_SCZ_NoUKB	DECODE_Specific	+,NA		0.0457183	0.0457183	DECODE	DECODE	0.280529	311.387	BIP_2019_Stahl_etall	ABHD12	Transcriptome	DLPFC	MR	CMC+GTEX	MendelianRandomization			0.0100019		35460606	10.1016/j.ajhg.2022.04.004	Jiang eet all Am J Hum Genet	BRAIN
ABHD12	Q8N2K0	15868	TRANS	PGC3_SCZ_NoUKB	DECODE_Specific	+,NA		0.0457183	0.0457183	DECODE	DECODE	0.280529	311.387	BIP_2019_Stahl_etall	ABHD12	Transcriptome	DLPFC	MR	CMC+GTEX	EMIC			0.0914427		35460606	10.1016/j.ajhg.2022.04.004	Jiang eet all Am J Hum Genet	BRAIN
ABHD12	Q8N2K0	15868	TRANS	PGC3_SCZ_NoUKB	DECODE_Specific	+,NA		0.0457183	0.0457183	DECODE	DECODE	0.280529	311.387	Deepression_Wray_tall	ABHD12	Proteiome	BRAIN DLPFC	MR	ROS/MAP	TwoSampleMR	0.09	0.11	0.429		35296807	10.1038/s41380-022-01507-9	Deng et all Mol Psychiatry	BRAIN
ABHD12	Q8N2K0	15868	TRANS	PGC3_SCZ_NoUKB	DECODE_Specific	+,NA		0.0457183	0.0457183	DECODE	DECODE	0.280529	311.387	Deepression_Wray_tall	ABHD12	Transcriptome	BRAIN DLPFC	MR	PsychENCODE	TwoSampleMR	0	0.01	0.625		35296807	10.1038/s41380-022-01507-9	Deng et all Mol Psychiatry	BRAIN
ABHD12	Q8N2K0	15868	TRANS	PGC3_SCZ_NoUKB	DECODE_Specific	+,NA		0.0457183	0.0457183	DECODE	DECODE	0.280529	311.387	SCZ_PGC3	ABHD12	Transcriptome	DLPFC	SMR	CMC+GTEX	SMR	0.0228929	0.0144898	0.114122		35460606	10.1016/j.ajhg.2022.04.004	Jiang eet all Am J Hum Genet	BRAIN
ABHD12	Q8N2K0	15868	TRANS	PGC3_SCZ_NoUKB	DECODE_Specific	+,NA		0.0457183	0.0457183	DECODE	DECODE	0.280529	311.387	SCZ_PGC3	ABHD12	Transcriptome_Transcriptlvel	DLPFC	SMR	CMC+GTEX	SMR	0.0215765	0.0141445	0.12715		35460606	10.1016/j.ajhg.2022.04.004	Jiang eet all Am J Hum Genet	BRAIN
ABHD12	Q8N2K0	15868	TRANS	PGC3_SCZ_NoUKB	DECODE_Specific	+,NA		0.0457183	0.0457183	DECODE	DECODE	0.280529	311.387	SCZ_PGC3	ABHD12	Transcriptome_Transcriptlvel	DLPFC	SMR	CMC+GTEX	SMR	0.0152052	0.0281052	0.588501		35460606	10.1016/j.ajhg.2022.04.004	Jiang eet all Am J Hum Genet	BRAIN
ABHD12	Q8N2K0	15868	TRANS	PGC3_SCZ_NoUKB	DECODE_Specific	+,NA		0.0457183	0.0457183	DECODE	DECODE	0.280529	311.387	SCZ_PGC3	ABHD12	Transcriptome_Transcriptlvel	DLPFC	SMR	CMC+GTEX	SMR	0.0131644	0.0287201	0.646687		35460606	10.1016/j.ajhg.2022.04.004	Jiang eet all Am J Hum Genet	BRAIN
ABHD12	Q8N2K0	15868	TRANS	PGC3_SCZ_NoUKB	DECODE_Specific	+,NA		0.0457183	0.0457183	DECODE	DECODE	0.280529	311.387	SCZ_PGC3	ABHD12	Transcriptome_Transcriptlvel	DLPFC	SMR	CMC+GTEX	SMR	0.00606553	0.0352582	0.863413		35460606	10.1016/j.ajhg.2022.04.004	Jiang eet all Am J Hum Genet	BRAIN
ABHD12	Q8N2K0	15868	TRANS	PGC3_SCZ_NoUKB	DECODE_Specific	+,NA		0.0457183	0.0457183	DECODE	DECODE	0.280529	311.387	SCZ.Clozuk.2018	ABHD12	Transcriptome	BRAIN	SMR	PsychENCODE	SMR	0.024992	0.0143094	0.0807		30545856	10.1126/science.aat8127	Gandal et all science	BRAIN
ABHD12	Q8N2K0	15868	TRANS	PGC3_SCZ_NoUKB	DECODE_Specific	+,NA		0.0457183	0.0457183	DECODE	DECODE	0.280529	311.387	BD.PGC.ruderferCell2018	ABHD12	Transcriptome	BRAIN	SMR	PsychENCODE	SMR	0.0224017	0.0216895	0.30168		30545856	10.1126/science.aat8127	Gandal et all science	BRAIN
ABHD12	Q8N2K0	15868	TRANS	PGC3_SCZ_NoUKB	DECODE_Specific	+,NA		0.0457183	0.0457183	DECODE	DECODE	0.280529	311.387	Depression Howard et all	ABHD12	Proteiome	BRAIN DPFC	SMR	ROS/MAP	SMR	0.0878553	0.112014	0.43285		33846625	10.1038/s41593-021-00832-6	Wingo Nat Neurosci	BRAIN
ABHD12	Q8N2K0	15868	TRANS	PGC3_SCZ_NoUKB	DECODE_Specific	+,NA		0.0457183	0.0457183	DECODE	DECODE	0.280529	311.387	SCZ	ABHD12	Proteiome	BLOOD	SMR	eQTLGen	SMR	0.136547	0.0452905	0.00257052		37415601	10.3389/fgene.2023.1191264	Gedik et all Front Genet	BLOOD
ABHD12	Q8N2K0	15868	TRANS	PGC3_SCZ_NoUKB	DECODE_Specific	+,NA		0.0457183	0.0457183	DECODE	DECODE	0.280529	311.387	MDD	ABHD12	Proteiome	BRAIN	SMR	BrainMeta	SMR	-0.00279097	0.00521902	0.59281		37415601	10.3389/fgene.2023.1191264	Gedik et all Front Genet	BRAIN
ABHD12	Q8N2K0	15868	TRANS	PGC3_SCZ_NoUKB	DECODE_Specific	+,NA		0.0457183	0.0457183	DECODE	DECODE	0.280529	311.387	BIP	ABHD12	Proteiome	BRAIN	SMR	BrainMeta	SMR	0.00704188	0.0112885	0.532753		37415601	10.3389/fgene.2023.1191264	Gedik et all Front Genet	BRAIN
ABHD12	Q8N2K0	15868	TRANS	PGC3_SCZ_NoUKB	DECODE_Specific	+,NA		0.0457183	0.0457183	DECODE	DECODE	0.280529	311.387	SCZ	ABHD12	Proteiome	BRAIN	SMR	BrainMeta	SMR	0.0211408	0.0103471	0.0410353		37415601	10.3389/fgene.2023.1191264	Gedik et all Front Genet	BRAIN
ABHD12	Q8N2K0	15868	TRANS	PGC3_SCZ_NoUKB	DECODE_Specific	+,NA		0.0457183	0.0457183	DECODE	DECODE	0.280529	311.387	MDD	ABHD12	Proteiome	BLOOD	SMR	eQTLGen	SMR	-0.0432717	0.0256264	0.0913035		37415601	10.3389/fgene.2023.1191264	Gedik et all Front Genet	BLOOD
ABHD12	Q8N2K0	15868	TRANS	PGC3_SCZ_NoUKB	DECODE_Specific	+,NA		0.0457183	0.0457183	DECODE	DECODE	0.280529	311.387	BIP	ABHD12	Proteiome	BLOOD	SMR	eQTLGen	SMR	0.0406668	0.0558166	0.466259		37415601	10.3389/fgene.2023.1191264	Gedik et all Front Genet	BLOOD
ABHD12	Q8N2K0	15868	TRANS	PGC3_SCZ_NoUKB	DECODE_Specific	+,NA		0.0457183	0.0457183	DECODE	DECODE	0.280529	311.387	MDD	ABHD12	Proteiome	BRAIN	SMR	Wingo et al., 2022, in 722 samples	SMR	-0.0158339	0.0156335	0.311146		37415601	10.3389/fgene.2023.1191264	Gedik et all Front Genet	BRAIN
ABHD12	Q8N2K0	15868	TRANS	PGC3_SCZ_NoUKB	DECODE_Specific	+,NA		0.0457183	0.0457183	DECODE	DECODE	0.280529	311.387	BIP	ABHD12	Proteiome	BRAIN	SMR	Wingo et al., 2022, in 722 samples	SMR	-0.019689	0.0342375	0.565242		37415601	10.3389/fgene.2023.1191264	Gedik et all Front Genet	BRAIN
ABHD12	Q8N2K0	15868	TRANS	PGC3_SCZ_NoUKB	DECODE_Specific	+,NA		0.0457183	0.0457183	DECODE	DECODE	0.280529	311.387	SCZ	ABHD12	Proteiome	BRAIN	SMR	Wingo et al., 2022, in 722 samples	SMR	0.0347608	0.0313287	0.267192		37415601	10.3389/fgene.2023.1191264	Gedik et all Front Genet	BRAIN
ABHD12	Q8N2K0	15868	TRANS	PGC3_SCZ_NoUKB	DECODE_Specific	+,NA		0.0457183	0.0457183	DECODE	DECODE	0.280529	311.387	SCZ	ABHD12	Transcriptome	BRAIN_DLPFC	TWAS	CMC	FUSION	1.7794		0.0752		31691811	10.1093/hmg/ddz253	Hall et al Hum Mol Genet	BRAIN
ABHD12	Q8N2K0	15868	TRANS	PGC3_SCZ_NoUKB	DECODE_Specific	+,NA		0.0457183	0.0457183	DECODE	DECODE	0.280529	311.387	SCZ.Clozuk.2018	ABHD12	Transcriptome	BRAIN	TWAS	PsychENCODE	FUSION	1.897		0.0578		30545856	10.1126/science.aat8127	Gandal et all science	BRAIN
ABHD12	Q8N2K0	15868	TRANS	PGC3_SCZ_NoUKB	DECODE_Specific	+,NA		0.0457183	0.0457183	DECODE	DECODE	0.280529	311.387	BD.PGC.ruderferCell2018	ABHD12	Transcriptome	BRAIN	TWAS	PsychENCODE	FUSION	1.2404		0.215		30545856	10.1126/science.aat8127	Gandal et all science	BRAIN
ABHD12	Q8N2K0	15868	TRANS	PGC3_SCZ_NoUKB	DECODE_Specific	+,NA		0.0457183	0.0457183	DECODE	DECODE	0.280529	311.387	Depression Howard et all	ABHD12	Proteiome	BRAIN DPFC	PWAS	ROS/MAP	FUSION	0.7964		0.42578		33846625	10.1038/s41593-021-00832-6	Wingo Nat Neurosci	BRAIN
ABHD12	Q8N2K0	15868	TRANS	PGC3_SCZ_NoUKB	DECODE_Specific	+,NA		0.0457183	0.0457183	DECODE	DECODE	0.280529	311.387	Depression Howard et all	ABHD12	Proteiome	BRAIN	PWAS	ROS/MAP	FUSION	-0.4646		0.642		33846625	10.1038/s41593-021-00832-6	Wingo Nat Neurosci	BRAIN
ABHD12	Q8N2K0	15868	TRANS	PGC3_SCZ_NoUKB	DECODE_Specific	+,NA		0.0457183	0.0457183	DECODE	DECODE	0.280529	311.387	SCZ	ABHD12	Transcriptome	Brain_Frontal_Cortex_BA9	TWAS	GteX	FUSION			0.237		34416157	10.1016/j.ajhg.2021.07.011	Ayg√ºn N et al	Brain
ABHD12	Q8N2K0	15868	TRANS	PGC3_SCZ_NoUKB	DECODE_Specific	+,NA		0.0457183	0.0457183	DECODE	DECODE	0.280529	311.387	Schizophrenia	ABHD12	Transcriptome	brain caudate nucleus	TWAS	Gtex	Fusion			0.0481759		36319771	10.1038/s41593-022-01182-7	Benjamin KJM	brain caudate nucleus
ABHD14A	Q9BUJ0	24538	TRANS	BIP_PGC3_noukb	DECODE_Specific	-,NA		0.0346254	0.0346254	DECODE	DECODE	0.251154	235.834	Deepression_Wray_tall	ABHD14A	Transcriptome	BRAIN DLPFC	MR	PsychENCODE	TwoSampleMR	0	0.03	0.993		35296807	10.1038/s41380-022-01507-9	Deng et all Mol Psychiatry	BRAIN
ABHD14A	Q9BUJ0	24538	TRANS	BIP_PGC3_noukb	DECODE_Specific	-,NA		0.0346254	0.0346254	DECODE	DECODE	0.251154	235.834	SCZ_PGC3	ABHD14A	Transcriptome	DLPFC	SMR	CMC+GTEX	SMR	-0.0013854	0.0368437	0.970005		35460606	10.1016/j.ajhg.2022.04.004	Jiang eet all Am J Hum Genet	BRAIN
ABHD14A	Q9BUJ0	24538	TRANS	BIP_PGC3_noukb	DECODE_Specific	-,NA		0.0346254	0.0346254	DECODE	DECODE	0.251154	235.834	SCZ_PGC3	ABHD14A	Transcriptome_Transcriptlvel	DLPFC	SMR	CMC+GTEX	SMR	0.0203712	0.0363027	0.574697		35460606	10.1016/j.ajhg.2022.04.004	Jiang eet all Am J Hum Genet	BRAIN
ABHD14A	Q9BUJ0	24538	TRANS	BIP_PGC3_noukb	DECODE_Specific	-,NA		0.0346254	0.0346254	DECODE	DECODE	0.251154	235.834	SCZ.Clozuk.2018	ABHD14A	Transcriptome	BRAIN	SMR	PsychENCODE	SMR	0	0.0569727	1		30545856	10.1126/science.aat8127	Gandal et all science	BRAIN
ABHD14A	Q9BUJ0	24538	TRANS	BIP_PGC3_noukb	DECODE_Specific	-,NA		0.0346254	0.0346254	DECODE	DECODE	0.251154	235.834	BD.PGC.ruderferCell2018	ABHD14A	Transcriptome	BRAIN	SMR	PsychENCODE	SMR	-0.0267949	0.0886624	0.76249		30545856	10.1126/science.aat8127	Gandal et all science	BRAIN
ABHD14A	Q9BUJ0	24538	TRANS	BIP_PGC3_noukb	DECODE_Specific	-,NA		0.0346254	0.0346254	DECODE	DECODE	0.251154	235.834	SCZ	ABHD14A	Proteiome	BLOOD	SMR	eQTLGen	SMR	0.0248511	0.0833136	0.765487		37415601	10.3389/fgene.2023.1191264	Gedik et all Front Genet	BLOOD
ABHD14A	Q9BUJ0	24538	TRANS	BIP_PGC3_noukb	DECODE_Specific	-,NA		0.0346254	0.0346254	DECODE	DECODE	0.251154	235.834	MDD	ABHD14A	Proteiome	BRAIN	SMR	BrainMeta	SMR	0.0244915	0.0184368	0.184046		37415601	10.3389/fgene.2023.1191264	Gedik et all Front Genet	BRAIN
ABHD14A	Q9BUJ0	24538	TRANS	BIP_PGC3_noukb	DECODE_Specific	-,NA		0.0346254	0.0346254	DECODE	DECODE	0.251154	235.834	BIP	ABHD14A	Proteiome	BRAIN	SMR	BrainMeta	SMR	0.0748029	0.0449166	0.0958385		37415601	10.3389/fgene.2023.1191264	Gedik et all Front Genet	BRAIN
ABHD14A	Q9BUJ0	24538	TRANS	BIP_PGC3_noukb	DECODE_Specific	-,NA		0.0346254	0.0346254	DECODE	DECODE	0.251154	235.834	SCZ	ABHD14A	Proteiome	BRAIN	SMR	BrainMeta	SMR	0.0135418	0.0402449	0.736505		37415601	10.3389/fgene.2023.1191264	Gedik et all Front Genet	BRAIN
ABHD14A	Q9BUJ0	24538	TRANS	BIP_PGC3_noukb	DECODE_Specific	-,NA		0.0346254	0.0346254	DECODE	DECODE	0.251154	235.834	MDD	ABHD14A	Proteiome	BLOOD	SMR	eQTLGen	SMR	0.0428404	0.0379076	0.258422		37415601	10.3389/fgene.2023.1191264	Gedik et all Front Genet	BLOOD
ABHD14A	Q9BUJ0	24538	TRANS	BIP_PGC3_noukb	DECODE_Specific	-,NA		0.0346254	0.0346254	DECODE	DECODE	0.251154	235.834	BIP	ABHD14A	Proteiome	BLOOD	SMR	eQTLGen	SMR	0.144981	0.092147	0.115635		37415601	10.3389/fgene.2023.1191264	Gedik et all Front Genet	BLOOD
ABHD14A	Q9BUJ0	24538	TRANS	BIP_PGC3_noukb	DECODE_Specific	-,NA		0.0346254	0.0346254	DECODE	DECODE	0.251154	235.834	SCZ.Clozuk.2018	ABHD14A	Transcriptome	BRAIN	TWAS	PsychENCODE	FUSION	1.17613		0.24		30545856	10.1126/science.aat8127	Gandal et all science	BRAIN
ABHD14A	Q9BUJ0	24538	TRANS	Cognition_Meta	DECODE_Specific	-,NA		0.211729	0.211729	DECODE	DECODE	0.740292	1442.09	Deepression_Wray_tall	ABHD14A	Transcriptome	BRAIN DLPFC	MR	PsychENCODE	TwoSampleMR	0	0.03	0.993		35296807	10.1038/s41380-022-01507-9	Deng et all Mol Psychiatry	BRAIN
ABHD14A	Q9BUJ0	24538	TRANS	Cognition_Meta	DECODE_Specific	-,NA		0.211729	0.211729	DECODE	DECODE	0.740292	1442.09	SCZ_PGC3	ABHD14A	Transcriptome	DLPFC	SMR	CMC+GTEX	SMR	-0.0013854	0.0368437	0.970005		35460606	10.1016/j.ajhg.2022.04.004	Jiang eet all Am J Hum Genet	BRAIN
ABHD14A	Q9BUJ0	24538	TRANS	Cognition_Meta	DECODE_Specific	-,NA		0.211729	0.211729	DECODE	DECODE	0.740292	1442.09	SCZ_PGC3	ABHD14A	Transcriptome_Transcriptlvel	DLPFC	SMR	CMC+GTEX	SMR	0.0203712	0.0363027	0.574697		35460606	10.1016/j.ajhg.2022.04.004	Jiang eet all Am J Hum Genet	BRAIN
ABHD14A	Q9BUJ0	24538	TRANS	Cognition_Meta	DECODE_Specific	-,NA		0.211729	0.211729	DECODE	DECODE	0.740292	1442.09	SCZ.Clozuk.2018	ABHD14A	Transcriptome	BRAIN	SMR	PsychENCODE	SMR	0	0.0569727	1		30545856	10.1126/science.aat8127	Gandal et all science	BRAIN
ABHD14A	Q9BUJ0	24538	TRANS	Cognition_Meta	DECODE_Specific	-,NA		0.211729	0.211729	DECODE	DECODE	0.740292	1442.09	BD.PGC.ruderferCell2018	ABHD14A	Transcriptome	BRAIN	SMR	PsychENCODE	SMR	-0.0267949	0.0886624	0.76249		30545856	10.1126/science.aat8127	Gandal et all science	BRAIN
ABHD14A	Q9BUJ0	24538	TRANS	Cognition_Meta	DECODE_Specific	-,NA		0.211729	0.211729	DECODE	DECODE	0.740292	1442.09	SCZ	ABHD14A	Proteiome	BLOOD	SMR	eQTLGen	SMR	0.0248511	0.0833136	0.765487		37415601	10.3389/fgene.2023.1191264	Gedik et all Front Genet	BLOOD
ABHD14A	Q9BUJ0	24538	TRANS	Cognition_Meta	DECODE_Specific	-,NA		0.211729	0.211729	DECODE	DECODE	0.740292	1442.09	MDD	ABHD14A	Proteiome	BRAIN	SMR	BrainMeta	SMR	0.0244915	0.0184368	0.184046		37415601	10.3389/fgene.2023.1191264	Gedik et all Front Genet	BRAIN
ABHD14A	Q9BUJ0	24538	TRANS	Cognition_Meta	DECODE_Specific	-,NA		0.211729	0.211729	DECODE	DECODE	0.740292	1442.09	BIP	ABHD14A	Proteiome	BRAIN	SMR	BrainMeta	SMR	0.0748029	0.0449166	0.0958385		37415601	10.3389/fgene.2023.1191264	Gedik et all Front Genet	BRAIN
ABHD14A	Q9BUJ0	24538	TRANS	Cognition_Meta	DECODE_Specific	-,NA		0.211729	0.211729	DECODE	DECODE	0.740292	1442.09	SCZ	ABHD14A	Proteiome	BRAIN	SMR	BrainMeta	SMR	0.0135418	0.0402449	0.736505		37415601	10.3389/fgene.2023.1191264	Gedik et all Front Genet	BRAIN
ABHD14A	Q9BUJ0	24538	TRANS	Cognition_Meta	DECODE_Specific	-,NA		0.211729	0.211729	DECODE	DECODE	0.740292	1442.09	MDD	ABHD14A	Proteiome	BLOOD	SMR	eQTLGen	SMR	0.0428404	0.0379076	0.258422		37415601	10.3389/fgene.2023.1191264	Gedik et all Front Genet	BLOOD
ABHD14A	Q9BUJ0	24538	TRANS	Cognition_Meta	DECODE_Specific	-,NA		0.211729	0.211729	DECODE	DECODE	0.740292	1442.09	BIP	ABHD14A	Proteiome	BLOOD	SMR	eQTLGen	SMR	0.144981	0.092147	0.115635		37415601	10.3389/fgene.2023.1191264	Gedik et all Front Genet	BLOOD
ABHD14A	Q9BUJ0	24538	TRANS	Cognition_Meta	DECODE_Specific	-,NA		0.211729	0.211729	DECODE	DECODE	0.740292	1442.09	SCZ.Clozuk.2018	ABHD14A	Transcriptome	BRAIN	TWAS	PsychENCODE	FUSION	1.17613		0.24		30545856	10.1126/science.aat8127	Gandal et all science	BRAIN
ABHD14A	Q9BUJ0	24538	TRANS	Depression_iPSYCH_2023	DECODE_Specific	+,NA		0.0517102	0.0517102	DECODE	DECODE	1.01791	352.198	Deepression_Wray_tall	ABHD14A	Transcriptome	BRAIN DLPFC	MR	PsychENCODE	TwoSampleMR	0	0.03	0.993		35296807	10.1038/s41380-022-01507-9	Deng et all Mol Psychiatry	BRAIN
ABHD14A	Q9BUJ0	24538	TRANS	Depression_iPSYCH_2023	DECODE_Specific	+,NA		0.0517102	0.0517102	DECODE	DECODE	1.01791	352.198	SCZ_PGC3	ABHD14A	Transcriptome	DLPFC	SMR	CMC+GTEX	SMR	-0.0013854	0.0368437	0.970005		35460606	10.1016/j.ajhg.2022.04.004	Jiang eet all Am J Hum Genet	BRAIN
ABHD14A	Q9BUJ0	24538	TRANS	Depression_iPSYCH_2023	DECODE_Specific	+,NA		0.0517102	0.0517102	DECODE	DECODE	1.01791	352.198	SCZ_PGC3	ABHD14A	Transcriptome_Transcriptlvel	DLPFC	SMR	CMC+GTEX	SMR	0.0203712	0.0363027	0.574697		35460606	10.1016/j.ajhg.2022.04.004	Jiang eet all Am J Hum Genet	BRAIN
ABHD14A	Q9BUJ0	24538	TRANS	Depression_iPSYCH_2023	DECODE_Specific	+,NA		0.0517102	0.0517102	DECODE	DECODE	1.01791	352.198	SCZ.Clozuk.2018	ABHD14A	Transcriptome	BRAIN	SMR	PsychENCODE	SMR	0	0.0569727	1		30545856	10.1126/science.aat8127	Gandal et all science	BRAIN
ABHD14A	Q9BUJ0	24538	TRANS	Depression_iPSYCH_2023	DECODE_Specific	+,NA		0.0517102	0.0517102	DECODE	DECODE	1.01791	352.198	BD.PGC.ruderferCell2018	ABHD14A	Transcriptome	BRAIN	SMR	PsychENCODE	SMR	-0.0267949	0.0886624	0.76249		30545856	10.1126/science.aat8127	Gandal et all science	BRAIN
ABHD14A	Q9BUJ0	24538	TRANS	Depression_iPSYCH_2023	DECODE_Specific	+,NA		0.0517102	0.0517102	DECODE	DECODE	1.01791	352.198	SCZ	ABHD14A	Proteiome	BLOOD	SMR	eQTLGen	SMR	0.0248511	0.0833136	0.765487		37415601	10.3389/fgene.2023.1191264	Gedik et all Front Genet	BLOOD
ABHD14A	Q9BUJ0	24538	TRANS	Depression_iPSYCH_2023	DECODE_Specific	+,NA		0.0517102	0.0517102	DECODE	DECODE	1.01791	352.198	MDD	ABHD14A	Proteiome	BRAIN	SMR	BrainMeta	SMR	0.0244915	0.0184368	0.184046		37415601	10.3389/fgene.2023.1191264	Gedik et all Front Genet	BRAIN
ABHD14A	Q9BUJ0	24538	TRANS	Depression_iPSYCH_2023	DECODE_Specific	+,NA		0.0517102	0.0517102	DECODE	DECODE	1.01791	352.198	BIP	ABHD14A	Proteiome	BRAIN	SMR	BrainMeta	SMR	0.0748029	0.0449166	0.0958385		37415601	10.3389/fgene.2023.1191264	Gedik et all Front Genet	BRAIN
ABHD14A	Q9BUJ0	24538	TRANS	Depression_iPSYCH_2023	DECODE_Specific	+,NA		0.0517102	0.0517102	DECODE	DECODE	1.01791	352.198	SCZ	ABHD14A	Proteiome	BRAIN	SMR	BrainMeta	SMR	0.0135418	0.0402449	0.736505		37415601	10.3389/fgene.2023.1191264	Gedik et all Front Genet	BRAIN
ABHD14A	Q9BUJ0	24538	TRANS	Depression_iPSYCH_2023	DECODE_Specific	+,NA		0.0517102	0.0517102	DECODE	DECODE	1.01791	352.198	MDD	ABHD14A	Proteiome	BLOOD	SMR	eQTLGen	SMR	0.0428404	0.0379076	0.258422		37415601	10.3389/fgene.2023.1191264	Gedik et all Front Genet	BLOOD
ABHD14A	Q9BUJ0	24538	TRANS	Depression_iPSYCH_2023	DECODE_Specific	+,NA		0.0517102	0.0517102	DECODE	DECODE	1.01791	352.198	BIP	ABHD14A	Proteiome	BLOOD	SMR	eQTLGen	SMR	0.144981	0.092147	0.115635		37415601	10.3389/fgene.2023.1191264	Gedik et all Front Genet	BLOOD
ABHD14A	Q9BUJ0	24538	TRANS	Depression_iPSYCH_2023	DECODE_Specific	+,NA		0.0517102	0.0517102	DECODE	DECODE	1.01791	352.198	SCZ.Clozuk.2018	ABHD14A	Transcriptome	BRAIN	TWAS	PsychENCODE	FUSION	1.17613		0.24		30545856	10.1126/science.aat8127	Gandal et all science	BRAIN
ABHD14A	Q9BUJ0	24538	TRANS	PGC3_SCZ_NoUKB	DECODE_Specific	-,NA		0.0128145	0.0128145	DECODE	DECODE	0.239121	87.2793	Deepression_Wray_tall	ABHD14A	Transcriptome	BRAIN DLPFC	MR	PsychENCODE	TwoSampleMR	0	0.03	0.993		35296807	10.1038/s41380-022-01507-9	Deng et all Mol Psychiatry	BRAIN
ABHD14A	Q9BUJ0	24538	TRANS	PGC3_SCZ_NoUKB	DECODE_Specific	-,NA		0.0128145	0.0128145	DECODE	DECODE	0.239121	87.2793	SCZ_PGC3	ABHD14A	Transcriptome	DLPFC	SMR	CMC+GTEX	SMR	-0.0013854	0.0368437	0.970005		35460606	10.1016/j.ajhg.2022.04.004	Jiang eet all Am J Hum Genet	BRAIN
ABHD14A	Q9BUJ0	24538	TRANS	PGC3_SCZ_NoUKB	DECODE_Specific	-,NA		0.0128145	0.0128145	DECODE	DECODE	0.239121	87.2793	SCZ_PGC3	ABHD14A	Transcriptome_Transcriptlvel	DLPFC	SMR	CMC+GTEX	SMR	0.0203712	0.0363027	0.574697		35460606	10.1016/j.ajhg.2022.04.004	Jiang eet all Am J Hum Genet	BRAIN
ABHD14A	Q9BUJ0	24538	TRANS	PGC3_SCZ_NoUKB	DECODE_Specific	-,NA		0.0128145	0.0128145	DECODE	DECODE	0.239121	87.2793	SCZ.Clozuk.2018	ABHD14A	Transcriptome	BRAIN	SMR	PsychENCODE	SMR	0	0.0569727	1		30545856	10.1126/science.aat8127	Gandal et all science	BRAIN
ABHD14A	Q9BUJ0	24538	TRANS	PGC3_SCZ_NoUKB	DECODE_Specific	-,NA		0.0128145	0.0128145	DECODE	DECODE	0.239121	87.2793	BD.PGC.ruderferCell2018	ABHD14A	Transcriptome	BRAIN	SMR	PsychENCODE	SMR	-0.0267949	0.0886624	0.76249		30545856	10.1126/science.aat8127	Gandal et all science	BRAIN
ABHD14A	Q9BUJ0	24538	TRANS	PGC3_SCZ_NoUKB	DECODE_Specific	-,NA		0.0128145	0.0128145	DECODE	DECODE	0.239121	87.2793	SCZ	ABHD14A	Proteiome	BLOOD	SMR	eQTLGen	SMR	0.0248511	0.0833136	0.765487		37415601	10.3389/fgene.2023.1191264	Gedik et all Front Genet	BLOOD
ABHD14A	Q9BUJ0	24538	TRANS	PGC3_SCZ_NoUKB	DECODE_Specific	-,NA		0.0128145	0.0128145	DECODE	DECODE	0.239121	87.2793	MDD	ABHD14A	Proteiome	BRAIN	SMR	BrainMeta	SMR	0.0244915	0.0184368	0.184046		37415601	10.3389/fgene.2023.1191264	Gedik et all Front Genet	BRAIN
ABHD14A	Q9BUJ0	24538	TRANS	PGC3_SCZ_NoUKB	DECODE_Specific	-,NA		0.0128145	0.0128145	DECODE	DECODE	0.239121	87.2793	BIP	ABHD14A	Proteiome	BRAIN	SMR	BrainMeta	SMR	0.0748029	0.0449166	0.0958385		37415601	10.3389/fgene.2023.1191264	Gedik et all Front Genet	BRAIN
ABHD14A	Q9BUJ0	24538	TRANS	PGC3_SCZ_NoUKB	DECODE_Specific	-,NA		0.0128145	0.0128145	DECODE	DECODE	0.239121	87.2793	SCZ	ABHD14A	Proteiome	BRAIN	SMR	BrainMeta	SMR	0.0135418	0.0402449	0.736505		37415601	10.3389/fgene.2023.1191264	Gedik et all Front Genet	BRAIN
ABHD14A	Q9BUJ0	24538	TRANS	PGC3_SCZ_NoUKB	DECODE_Specific	-,NA		0.0128145	0.0128145	DECODE	DECODE	0.239121	87.2793	MDD	ABHD14A	Proteiome	BLOOD	SMR	eQTLGen	SMR	0.0428404	0.0379076	0.258422		37415601	10.3389/fgene.2023.1191264	Gedik et all Front Genet	BLOOD
ABHD14A	Q9BUJ0	24538	TRANS	PGC3_SCZ_NoUKB	DECODE_Specific	-,NA		0.0128145	0.0128145	DECODE	DECODE	0.239121	87.2793	BIP	ABHD14A	Proteiome	BLOOD	SMR	eQTLGen	SMR	0.144981	0.092147	0.115635		37415601	10.3389/fgene.2023.1191264	Gedik et all Front Genet	BLOOD
ABHD14A	Q9BUJ0	24538	TRANS	PGC3_SCZ_NoUKB	DECODE_Specific	-,NA		0.0128145	0.0128145	DECODE	DECODE	0.239121	87.2793	SCZ.Clozuk.2018	ABHD14A	Transcriptome	BRAIN	TWAS	PsychENCODE	FUSION	1.17613		0.24		30545856	10.1126/science.aat8127	Gandal et all science	BRAIN
ABHD14B	Q96IU4	28235	CIS	Cognition_Meta	UKBB-PPP_Specific	NA,+		0.0827253	0.0827253	UKBB_PPP	UKBB_PPP	0.618455	309.227	SCZ.Clozuk.2018	ABHD14B	Transcriptome	BRAIN	SMR	PsychENCODE	SMR	0.050055	0.0513136	0.329		30545856	10.1126/science.aat8127	Gandal et all science	BRAIN
ABHD14B	Q96IU4	28235	CIS	Cognition_Meta	UKBB-PPP_Specific	NA,+		0.0827253	0.0827253	UKBB_PPP	UKBB_PPP	0.618455	309.227	SCZ	ABHD14B	Proteiome	BLOOD	SMR	eQTLGen	SMR	0.0545384	0.0542844	0.315052		37415601	10.3389/fgene.2023.1191264	Gedik et all Front Genet	BLOOD
ABHD14B	Q96IU4	28235	CIS	Cognition_Meta	UKBB-PPP_Specific	NA,+		0.0827253	0.0827253	UKBB_PPP	UKBB_PPP	0.618455	309.227	MDD	ABHD14B	Proteiome	BRAIN	SMR	BrainMeta	SMR	0.0135799	0.0360718	0.706569		37415601	10.3389/fgene.2023.1191264	Gedik et all Front Genet	BRAIN
ABHD14B	Q96IU4	28235	CIS	Cognition_Meta	UKBB-PPP_Specific	NA,+		0.0827253	0.0827253	UKBB_PPP	UKBB_PPP	0.618455	309.227	BIP	ABHD14B	Proteiome	BRAIN	SMR	BrainMeta	SMR	0.169896	0.0834577	0.0417788		37415601	10.3389/fgene.2023.1191264	Gedik et all Front Genet	BRAIN
ABHD14B	Q96IU4	28235	CIS	Cognition_Meta	UKBB-PPP_Specific	NA,+		0.0827253	0.0827253	UKBB_PPP	UKBB_PPP	0.618455	309.227	SCZ	ABHD14B	Proteiome	BRAIN	SMR	BrainMeta	SMR	0.0669145	0.0703455	0.341489		37415601	10.3389/fgene.2023.1191264	Gedik et all Front Genet	BRAIN
ABHD14B	Q96IU4	28235	CIS	Cognition_Meta	UKBB-PPP_Specific	NA,+		0.0827253	0.0827253	UKBB_PPP	UKBB_PPP	0.618455	309.227	MDD	ABHD14B	Proteiome	BLOOD	SMR	eQTLGen	SMR	0.0151823	0.0274822	0.580646		37415601	10.3389/fgene.2023.1191264	Gedik et all Front Genet	BLOOD
ABHD14B	Q96IU4	28235	CIS	Cognition_Meta	UKBB-PPP_Specific	NA,+		0.0827253	0.0827253	UKBB_PPP	UKBB_PPP	0.618455	309.227	BIP	ABHD14B	Proteiome	BLOOD	SMR	eQTLGen	SMR	0.129895	0.0612816	0.0340359		37415601	10.3389/fgene.2023.1191264	Gedik et all Front Genet	BLOOD
ABHD14B	Q96IU4	28235	CIS	Cognition_Meta	UKBB-PPP_Specific	NA,+		0.0827253	0.0827253	UKBB_PPP	UKBB_PPP	0.618455	309.227	SCZ	ABHD14B	Transcriptome	BRAIN_DLPFC	TWAS	CMC	FUSION	2.13869		0.0325		31691811	10.1093/hmg/ddz253	Hall et al Hum Mol Genet	BRAIN
ABHD14B	Q96IU4	28235	CIS	Cognition_Meta	UKBB-PPP_Specific	NA,+		0.0827253	0.0827253	UKBB_PPP	UKBB_PPP	0.618455	309.227	SCZ.Clozuk.2018	ABHD14B	Transcriptome	BRAIN	TWAS	PsychENCODE	FUSION	1.40749		0.159		30545856	10.1126/science.aat8127	Gandal et all science	BRAIN
ABHD14B	Q96IU4	28235	TRANS	Cognition_Meta	BOTH	+,+	0.0206114	0.00357761	0.847408	DECODE	UKBB_PPP	0.0706293	24.3671	SCZ.Clozuk.2018	ABHD14B	Transcriptome	BRAIN	SMR	PsychENCODE	SMR	0.050055	0.0513136	0.329		30545856	10.1126/science.aat8127	Gandal et all science	BRAIN
ABHD14B	Q96IU4	28235	TRANS	Cognition_Meta	BOTH	+,+	0.0206114	0.00357761	0.847408	DECODE	UKBB_PPP	0.0706293	24.3671	SCZ	ABHD14B	Proteiome	BLOOD	SMR	eQTLGen	SMR	0.0545384	0.0542844	0.315052		37415601	10.3389/fgene.2023.1191264	Gedik et all Front Genet	BLOOD
ABHD14B	Q96IU4	28235	TRANS	Cognition_Meta	BOTH	+,+	0.0206114	0.00357761	0.847408	DECODE	UKBB_PPP	0.0706293	24.3671	MDD	ABHD14B	Proteiome	BRAIN	SMR	BrainMeta	SMR	0.0135799	0.0360718	0.706569		37415601	10.3389/fgene.2023.1191264	Gedik et all Front Genet	BRAIN
ABHD14B	Q96IU4	28235	TRANS	Cognition_Meta	BOTH	+,+	0.0206114	0.00357761	0.847408	DECODE	UKBB_PPP	0.0706293	24.3671	BIP	ABHD14B	Proteiome	BRAIN	SMR	BrainMeta	SMR	0.169896	0.0834577	0.0417788		37415601	10.3389/fgene.2023.1191264	Gedik et all Front Genet	BRAIN
ABHD14B	Q96IU4	28235	TRANS	Cognition_Meta	BOTH	+,+	0.0206114	0.00357761	0.847408	DECODE	UKBB_PPP	0.0706293	24.3671	SCZ	ABHD14B	Proteiome	BRAIN	SMR	BrainMeta	SMR	0.0669145	0.0703455	0.341489		37415601	10.3389/fgene.2023.1191264	Gedik et all Front Genet	BRAIN
ABHD14B	Q96IU4	28235	TRANS	Cognition_Meta	BOTH	+,+	0.0206114	0.00357761	0.847408	DECODE	UKBB_PPP	0.0706293	24.3671	MDD	ABHD14B	Proteiome	BLOOD	SMR	eQTLGen	SMR	0.0151823	0.0274822	0.580646		37415601	10.3389/fgene.2023.1191264	Gedik et all Front Genet	BLOOD
ABHD14B	Q96IU4	28235	TRANS	Cognition_Meta	BOTH	+,+	0.0206114	0.00357761	0.847408	DECODE	UKBB_PPP	0.0706293	24.3671	BIP	ABHD14B	Proteiome	BLOOD	SMR	eQTLGen	SMR	0.129895	0.0612816	0.0340359		37415601	10.3389/fgene.2023.1191264	Gedik et all Front Genet	BLOOD
ABHD14B	Q96IU4	28235	TRANS	Cognition_Meta	BOTH	+,+	0.0206114	0.00357761	0.847408	DECODE	UKBB_PPP	0.0706293	24.3671	SCZ	ABHD14B	Transcriptome	BRAIN_DLPFC	TWAS	CMC	FUSION	2.13869		0.0325		31691811	10.1093/hmg/ddz253	Hall et al Hum Mol Genet	BRAIN
ABHD14B	Q96IU4	28235	TRANS	Cognition_Meta	BOTH	+,+	0.0206114	0.00357761	0.847408	DECODE	UKBB_PPP	0.0706293	24.3671	SCZ.Clozuk.2018	ABHD14B	Transcriptome	BRAIN	TWAS	PsychENCODE	FUSION	1.40749		0.159		30545856	10.1126/science.aat8127	Gandal et all science	BRAIN
ABL1	P00519	76	CIS	PGC3_SCZ_NoUKB	UKBB-PPP_Specific	NA,-		0.0354038	0.0354038	UKBB_PPP	UKBB_PPP	0.335887	132.339	Deepression_Wray_tall	ABL1	Transcriptome	BRAIN DLPFC	MR	PsychENCODE	TwoSampleMR	-0.01	0.02	0.604		35296807	10.1038/s41380-022-01507-9	Deng et all Mol Psychiatry	BRAIN
ABL1	P00519	76	CIS	PGC3_SCZ_NoUKB	UKBB-PPP_Specific	NA,-		0.0354038	0.0354038	UKBB_PPP	UKBB_PPP	0.335887	132.339	SCZ_PGC3	ABL1	Transcriptome	DLPFC	SMR	CMC+GTEX	SMR	-0.0105756	0.0369406	0.774659		35460606	10.1016/j.ajhg.2022.04.004	Jiang eet all Am J Hum Genet	BRAIN
ABL1	P00519	76	CIS	PGC3_SCZ_NoUKB	UKBB-PPP_Specific	NA,-		0.0354038	0.0354038	UKBB_PPP	UKBB_PPP	0.335887	132.339	SCZ_PGC3	ABL1	Transcriptome_Transcriptlvel	DLPFC	SMR	CMC+GTEX	SMR	-0.0407835	0.0303186	0.178572		35460606	10.1016/j.ajhg.2022.04.004	Jiang eet all Am J Hum Genet	BRAIN
ABL1	P00519	76	CIS	PGC3_SCZ_NoUKB	UKBB-PPP_Specific	NA,-		0.0354038	0.0354038	UKBB_PPP	UKBB_PPP	0.335887	132.339	SCZ.Clozuk.2018	ABL1	Transcriptome	BRAIN	SMR	PsychENCODE	SMR	-0.030132	0.0365699	0.41		30545856	10.1126/science.aat8127	Gandal et all science	BRAIN
ABL1	P00519	76	CIS	PGC3_SCZ_NoUKB	UKBB-PPP_Specific	NA,-		0.0354038	0.0354038	UKBB_PPP	UKBB_PPP	0.335887	132.339	BD.PGC.ruderferCell2018	ABL1	Transcriptome	BRAIN	SMR	PsychENCODE	SMR	0.0360742	0.0549957	0.511859		30545856	10.1126/science.aat8127	Gandal et all science	BRAIN
ABL1	P00519	76	CIS	PGC3_SCZ_NoUKB	UKBB-PPP_Specific	NA,-		0.0354038	0.0354038	UKBB_PPP	UKBB_PPP	0.335887	132.339	SCZ	ABL1	Proteiome	BLOOD	SMR	eQTLGen	SMR	0.0163843	0.170643	0.923508		37415601	10.3389/fgene.2023.1191264	Gedik et all Front Genet	BLOOD
ABL1	P00519	76	CIS	PGC3_SCZ_NoUKB	UKBB-PPP_Specific	NA,-		0.0354038	0.0354038	UKBB_PPP	UKBB_PPP	0.335887	132.339	MDD	ABL1	Proteiome	BRAIN	SMR	BrainMeta	SMR	-0.0074284	0.0136915	0.587435		37415601	10.3389/fgene.2023.1191264	Gedik et all Front Genet	BRAIN
ABL1	P00519	76	CIS	PGC3_SCZ_NoUKB	UKBB-PPP_Specific	NA,-		0.0354038	0.0354038	UKBB_PPP	UKBB_PPP	0.335887	132.339	BIP	ABL1	Proteiome	BRAIN	SMR	BrainMeta	SMR	-0.0131677	0.0299061	0.659719		37415601	10.3389/fgene.2023.1191264	Gedik et all Front Genet	BRAIN
ABL1	P00519	76	CIS	PGC3_SCZ_NoUKB	UKBB-PPP_Specific	NA,-		0.0354038	0.0354038	UKBB_PPP	UKBB_PPP	0.335887	132.339	SCZ	ABL1	Proteiome	BRAIN	SMR	BrainMeta	SMR	-0.0388426	0.027742	0.161472		37415601	10.3389/fgene.2023.1191264	Gedik et all Front Genet	BRAIN
ABL1	P00519	76	CIS	PGC3_SCZ_NoUKB	UKBB-PPP_Specific	NA,-		0.0354038	0.0354038	UKBB_PPP	UKBB_PPP	0.335887	132.339	MDD	ABL1	Proteiome	BLOOD	SMR	eQTLGen	SMR	0.126691	0.0820667	0.122648		37415601	10.3389/fgene.2023.1191264	Gedik et all Front Genet	BLOOD
ABL1	P00519	76	CIS	PGC3_SCZ_NoUKB	UKBB-PPP_Specific	NA,-		0.0354038	0.0354038	UKBB_PPP	UKBB_PPP	0.335887	132.339	BIP	ABL1	Proteiome	BLOOD	SMR	eQTLGen	SMR	-0.0715267	0.17812	0.688004		37415601	10.3389/fgene.2023.1191264	Gedik et all Front Genet	BLOOD
ABL1	P00519	76	CIS	PGC3_SCZ_NoUKB	UKBB-PPP_Specific	NA,-		0.0354038	0.0354038	UKBB_PPP	UKBB_PPP	0.335887	132.339	SCZ.Clozuk.2018	ABL1	Transcriptome	BRAIN	TWAS	PsychENCODE	FUSION	-0.48938		0.625		30545856	10.1126/science.aat8127	Gandal et all science	BRAIN
ABL1	P00519	76	CIS	PGC3_SCZ_NoUKB	UKBB-PPP_Specific	NA,-		0.0354038	0.0354038	UKBB_PPP	UKBB_PPP	0.335887	132.339	BD.PGC.ruderferCell2018	ABL1	Transcriptome	BRAIN	TWAS	PsychENCODE	FUSION	1.20606		0.227795		30545856	10.1126/science.aat8127	Gandal et all science	BRAIN
ABL1	P00519	76	CIS	PGC3_SCZ_NoUKB	UKBB-PPP_Specific	NA,-		0.0354038	0.0354038	UKBB_PPP	UKBB_PPP	0.335887	132.339	Depression Howard et all	ABL1	Transcriptome	BRAIN DPFC	TWAS	dPFC of 152 participants of European descent	FUSION	-2.98098		0.00287		33846625	10.1038/s41593-021-00832-6	Wingo Nat Neurosci	BRAIN
ABL1	P00519	76	CIS	PGC3_SCZ_NoUKB	UKBB-PPP_Specific	NA,-		0.0354038	0.0354038	UKBB_PPP	UKBB_PPP	0.335887	132.339	Depression Howard et all	ABL1	Proteiome	BRAIN	PWAS	ROS/MAP	FUSION	-0.41131		0.681		33846625	10.1038/s41593-021-00832-6	Wingo Nat Neurosci	BRAIN
ABL1	P00519	76	CIS	Cognition_Meta	UKBB-PPP_Specific	NA,-		0.390468	0.390468	UKBB_PPP	UKBB_PPP	1.08923	1459.57	Deepression_Wray_tall	ABL1	Transcriptome	BRAIN DLPFC	MR	PsychENCODE	TwoSampleMR	-0.01	0.02	0.604		35296807	10.1038/s41380-022-01507-9	Deng et all Mol Psychiatry	BRAIN
ABL1	P00519	76	CIS	Cognition_Meta	UKBB-PPP_Specific	NA,-		0.390468	0.390468	UKBB_PPP	UKBB_PPP	1.08923	1459.57	SCZ_PGC3	ABL1	Transcriptome	DLPFC	SMR	CMC+GTEX	SMR	-0.0105756	0.0369406	0.774659		35460606	10.1016/j.ajhg.2022.04.004	Jiang eet all Am J Hum Genet	BRAIN
ABL1	P00519	76	CIS	Cognition_Meta	UKBB-PPP_Specific	NA,-		0.390468	0.390468	UKBB_PPP	UKBB_PPP	1.08923	1459.57	SCZ_PGC3	ABL1	Transcriptome_Transcriptlvel	DLPFC	SMR	CMC+GTEX	SMR	-0.0407835	0.0303186	0.178572		35460606	10.1016/j.ajhg.2022.04.004	Jiang eet all Am J Hum Genet	BRAIN
ABL1	P00519	76	CIS	Cognition_Meta	UKBB-PPP_Specific	NA,-		0.390468	0.390468	UKBB_PPP	UKBB_PPP	1.08923	1459.57	SCZ.Clozuk.2018	ABL1	Transcriptome	BRAIN	SMR	PsychENCODE	SMR	-0.030132	0.0365699	0.41		30545856	10.1126/science.aat8127	Gandal et all science	BRAIN
ABL1	P00519	76	CIS	Cognition_Meta	UKBB-PPP_Specific	NA,-		0.390468	0.390468	UKBB_PPP	UKBB_PPP	1.08923	1459.57	BD.PGC.ruderferCell2018	ABL1	Transcriptome	BRAIN	SMR	PsychENCODE	SMR	0.0360742	0.0549957	0.511859		30545856	10.1126/science.aat8127	Gandal et all science	BRAIN
ABL1	P00519	76	CIS	Cognition_Meta	UKBB-PPP_Specific	NA,-		0.390468	0.390468	UKBB_PPP	UKBB_PPP	1.08923	1459.57	SCZ	ABL1	Proteiome	BLOOD	SMR	eQTLGen	SMR	0.0163843	0.170643	0.923508		37415601	10.3389/fgene.2023.1191264	Gedik et all Front Genet	BLOOD
ABL1	P00519	76	CIS	Cognition_Meta	UKBB-PPP_Specific	NA,-		0.390468	0.390468	UKBB_PPP	UKBB_PPP	1.08923	1459.57	MDD	ABL1	Proteiome	BRAIN	SMR	BrainMeta	SMR	-0.0074284	0.0136915	0.587435		37415601	10.3389/fgene.2023.1191264	Gedik et all Front Genet	BRAIN
ABL1	P00519	76	CIS	Cognition_Meta	UKBB-PPP_Specific	NA,-		0.390468	0.390468	UKBB_PPP	UKBB_PPP	1.08923	1459.57	BIP	ABL1	Proteiome	BRAIN	SMR	BrainMeta	SMR	-0.0131677	0.0299061	0.659719		37415601	10.3389/fgene.2023.1191264	Gedik et all Front Genet	BRAIN
ABL1	P00519	76	CIS	Cognition_Meta	UKBB-PPP_Specific	NA,-		0.390468	0.390468	UKBB_PPP	UKBB_PPP	1.08923	1459.57	SCZ	ABL1	Proteiome	BRAIN	SMR	BrainMeta	SMR	-0.0388426	0.027742	0.161472		37415601	10.3389/fgene.2023.1191264	Gedik et all Front Genet	BRAIN
ABL1	P00519	76	CIS	Cognition_Meta	UKBB-PPP_Specific	NA,-		0.390468	0.390468	UKBB_PPP	UKBB_PPP	1.08923	1459.57	MDD	ABL1	Proteiome	BLOOD	SMR	eQTLGen	SMR	0.126691	0.0820667	0.122648		37415601	10.3389/fgene.2023.1191264	Gedik et all Front Genet	BLOOD
ABL1	P00519	76	CIS	Cognition_Meta	UKBB-PPP_Specific	NA,-		0.390468	0.390468	UKBB_PPP	UKBB_PPP	1.08923	1459.57	BIP	ABL1	Proteiome	BLOOD	SMR	eQTLGen	SMR	-0.0715267	0.17812	0.688004		37415601	10.3389/fgene.2023.1191264	Gedik et all Front Genet	BLOOD
ABL1	P00519	76	CIS	Cognition_Meta	UKBB-PPP_Specific	NA,-		0.390468	0.390468	UKBB_PPP	UKBB_PPP	1.08923	1459.57	SCZ.Clozuk.2018	ABL1	Transcriptome	BRAIN	TWAS	PsychENCODE	FUSION	-0.48938		0.625		30545856	10.1126/science.aat8127	Gandal et all science	BRAIN
ABL1	P00519	76	CIS	Cognition_Meta	UKBB-PPP_Specific	NA,-		0.390468	0.390468	UKBB_PPP	UKBB_PPP	1.08923	1459.57	BD.PGC.ruderferCell2018	ABL1	Transcriptome	BRAIN	TWAS	PsychENCODE	FUSION	1.20606		0.227795		30545856	10.1126/science.aat8127	Gandal et all science	BRAIN
ABL1	P00519	76	CIS	Cognition_Meta	UKBB-PPP_Specific	NA,-		0.390468	0.390468	UKBB_PPP	UKBB_PPP	1.08923	1459.57	Depression Howard et all	ABL1	Transcriptome	BRAIN DPFC	TWAS	dPFC of 152 participants of European descent	FUSION	-2.98098		0.00287		33846625	10.1038/s41593-021-00832-6	Wingo Nat Neurosci	BRAIN
ABL1	P00519	76	CIS	Cognition_Meta	UKBB-PPP_Specific	NA,-		0.390468	0.390468	UKBB_PPP	UKBB_PPP	1.08923	1459.57	Depression Howard et all	ABL1	Proteiome	BRAIN	PWAS	ROS/MAP	FUSION	-0.41131		0.681		33846625	10.1038/s41593-021-00832-6	Wingo Nat Neurosci	BRAIN
ABL1	P00519	76	CIS	BIP_PGC3_noukb	UKBB-PPP_Specific	NA,+		0.808084	0.808084	UKBB_PPP	UKBB_PPP	1.36003	3020.62	Deepression_Wray_tall	ABL1	Transcriptome	BRAIN DLPFC	MR	PsychENCODE	TwoSampleMR	-0.01	0.02	0.604		35296807	10.1038/s41380-022-01507-9	Deng et all Mol Psychiatry	BRAIN
ABL1	P00519	76	CIS	BIP_PGC3_noukb	UKBB-PPP_Specific	NA,+		0.808084	0.808084	UKBB_PPP	UKBB_PPP	1.36003	3020.62	SCZ_PGC3	ABL1	Transcriptome	DLPFC	SMR	CMC+GTEX	SMR	-0.0105756	0.0369406	0.774659		35460606	10.1016/j.ajhg.2022.04.004	Jiang eet all Am J Hum Genet	BRAIN
ABL1	P00519	76	CIS	BIP_PGC3_noukb	UKBB-PPP_Specific	NA,+		0.808084	0.808084	UKBB_PPP	UKBB_PPP	1.36003	3020.62	SCZ_PGC3	ABL1	Transcriptome_Transcriptlvel	DLPFC	SMR	CMC+GTEX	SMR	-0.0407835	0.0303186	0.178572		35460606	10.1016/j.ajhg.2022.04.004	Jiang eet all Am J Hum Genet	BRAIN
ABL1	P00519	76	CIS	BIP_PGC3_noukb	UKBB-PPP_Specific	NA,+		0.808084	0.808084	UKBB_PPP	UKBB_PPP	1.36003	3020.62	SCZ.Clozuk.2018	ABL1	Transcriptome	BRAIN	SMR	PsychENCODE	SMR	-0.030132	0.0365699	0.41		30545856	10.1126/science.aat8127	Gandal et all science	BRAIN
ABL1	P00519	76	CIS	BIP_PGC3_noukb	UKBB-PPP_Specific	NA,+		0.808084	0.808084	UKBB_PPP	UKBB_PPP	1.36003	3020.62	BD.PGC.ruderferCell2018	ABL1	Transcriptome	BRAIN	SMR	PsychENCODE	SMR	0.0360742	0.0549957	0.511859		30545856	10.1126/science.aat8127	Gandal et all science	BRAIN
ABL1	P00519	76	CIS	BIP_PGC3_noukb	UKBB-PPP_Specific	NA,+		0.808084	0.808084	UKBB_PPP	UKBB_PPP	1.36003	3020.62	SCZ	ABL1	Proteiome	BLOOD	SMR	eQTLGen	SMR	0.0163843	0.170643	0.923508		37415601	10.3389/fgene.2023.1191264	Gedik et all Front Genet	BLOOD
ABL1	P00519	76	CIS	BIP_PGC3_noukb	UKBB-PPP_Specific	NA,+		0.808084	0.808084	UKBB_PPP	UKBB_PPP	1.36003	3020.62	MDD	ABL1	Proteiome	BRAIN	SMR	BrainMeta	SMR	-0.0074284	0.0136915	0.587435		37415601	10.3389/fgene.2023.1191264	Gedik et all Front Genet	BRAIN
ABL1	P00519	76	CIS	BIP_PGC3_noukb	UKBB-PPP_Specific	NA,+		0.808084	0.808084	UKBB_PPP	UKBB_PPP	1.36003	3020.62	BIP	ABL1	Proteiome	BRAIN	SMR	BrainMeta	SMR	-0.0131677	0.0299061	0.659719		37415601	10.3389/fgene.2023.1191264	Gedik et all Front Genet	BRAIN
ABL1	P00519	76	CIS	BIP_PGC3_noukb	UKBB-PPP_Specific	NA,+		0.808084	0.808084	UKBB_PPP	UKBB_PPP	1.36003	3020.62	SCZ	ABL1	Proteiome	BRAIN	SMR	BrainMeta	SMR	-0.0388426	0.027742	0.161472		37415601	10.3389/fgene.2023.1191264	Gedik et all Front Genet	BRAIN
ABL1	P00519	76	CIS	BIP_PGC3_noukb	UKBB-PPP_Specific	NA,+		0.808084	0.808084	UKBB_PPP	UKBB_PPP	1.36003	3020.62	MDD	ABL1	Proteiome	BLOOD	SMR	eQTLGen	SMR	0.126691	0.0820667	0.122648		37415601	10.3389/fgene.2023.1191264	Gedik et all Front Genet	BLOOD
ABL1	P00519	76	CIS	BIP_PGC3_noukb	UKBB-PPP_Specific	NA,+		0.808084	0.808084	UKBB_PPP	UKBB_PPP	1.36003	3020.62	BIP	ABL1	Proteiome	BLOOD	SMR	eQTLGen	SMR	-0.0715267	0.17812	0.688004		37415601	10.3389/fgene.2023.1191264	Gedik et all Front Genet	BLOOD
ABL1	P00519	76	CIS	BIP_PGC3_noukb	UKBB-PPP_Specific	NA,+		0.808084	0.808084	UKBB_PPP	UKBB_PPP	1.36003	3020.62	SCZ.Clozuk.2018	ABL1	Transcriptome	BRAIN	TWAS	PsychENCODE	FUSION	-0.48938		0.625		30545856	10.1126/science.aat8127	Gandal et all science	BRAIN
ABL1	P00519	76	CIS	BIP_PGC3_noukb	UKBB-PPP_Specific	NA,+		0.808084	0.808084	UKBB_PPP	UKBB_PPP	1.36003	3020.62	BD.PGC.ruderferCell2018	ABL1	Transcriptome	BRAIN	TWAS	PsychENCODE	FUSION	1.20606		0.227795		30545856	10.1126/science.aat8127	Gandal et all science	BRAIN
ABL1	P00519	76	CIS	BIP_PGC3_noukb	UKBB-PPP_Specific	NA,+		0.808084	0.808084	UKBB_PPP	UKBB_PPP	1.36003	3020.62	Depression Howard et all	ABL1	Transcriptome	BRAIN DPFC	TWAS	dPFC of 152 participants of European descent	FUSION	-2.98098		0.00287		33846625	10.1038/s41593-021-00832-6	Wingo Nat Neurosci	BRAIN
ABL1	P00519	76	CIS	BIP_PGC3_noukb	UKBB-PPP_Specific	NA,+		0.808084	0.808084	UKBB_PPP	UKBB_PPP	1.36003	3020.62	Depression Howard et all	ABL1	Proteiome	BRAIN	PWAS	ROS/MAP	FUSION	-0.41131		0.681		33846625	10.1038/s41593-021-00832-6	Wingo Nat Neurosci	BRAIN
ABL1	P00519	76	CIS	Depression_iPSYCH_2023	UKBB-PPP_Specific	NA,+		0.827543	0.827543	UKBB_PPP	UKBB_PPP	1.38281	3093.36	Deepression_Wray_tall	ABL1	Transcriptome	BRAIN DLPFC	MR	PsychENCODE	TwoSampleMR	-0.01	0.02	0.604		35296807	10.1038/s41380-022-01507-9	Deng et all Mol Psychiatry	BRAIN
ABL1	P00519	76	CIS	Depression_iPSYCH_2023	UKBB-PPP_Specific	NA,+		0.827543	0.827543	UKBB_PPP	UKBB_PPP	1.38281	3093.36	SCZ_PGC3	ABL1	Transcriptome	DLPFC	SMR	CMC+GTEX	SMR	-0.0105756	0.0369406	0.774659		35460606	10.1016/j.ajhg.2022.04.004	Jiang eet all Am J Hum Genet	BRAIN
ABL1	P00519	76	CIS	Depression_iPSYCH_2023	UKBB-PPP_Specific	NA,+		0.827543	0.827543	UKBB_PPP	UKBB_PPP	1.38281	3093.36	SCZ_PGC3	ABL1	Transcriptome_Transcriptlvel	DLPFC	SMR	CMC+GTEX	SMR	-0.0407835	0.0303186	0.178572		35460606	10.1016/j.ajhg.2022.04.004	Jiang eet all Am J Hum Genet	BRAIN
ABL1	P00519	76	CIS	Depression_iPSYCH_2023	UKBB-PPP_Specific	NA,+		0.827543	0.827543	UKBB_PPP	UKBB_PPP	1.38281	3093.36	SCZ.Clozuk.2018	ABL1	Transcriptome	BRAIN	SMR	PsychENCODE	SMR	-0.030132	0.0365699	0.41		30545856	10.1126/science.aat8127	Gandal et all science	BRAIN
ABL1	P00519	76	CIS	Depression_iPSYCH_2023	UKBB-PPP_Specific	NA,+		0.827543	0.827543	UKBB_PPP	UKBB_PPP	1.38281	3093.36	BD.PGC.ruderferCell2018	ABL1	Transcriptome	BRAIN	SMR	PsychENCODE	SMR	0.0360742	0.0549957	0.511859		30545856	10.1126/science.aat8127	Gandal et all science	BRAIN
ABL1	P00519	76	CIS	Depression_iPSYCH_2023	UKBB-PPP_Specific	NA,+		0.827543	0.827543	UKBB_PPP	UKBB_PPP	1.38281	3093.36	SCZ	ABL1	Proteiome	BLOOD	SMR	eQTLGen	SMR	0.0163843	0.170643	0.923508		37415601	10.3389/fgene.2023.1191264	Gedik et all Front Genet	BLOOD
ABL1	P00519	76	CIS	Depression_iPSYCH_2023	UKBB-PPP_Specific	NA,+		0.827543	0.827543	UKBB_PPP	UKBB_PPP	1.38281	3093.36	MDD	ABL1	Proteiome	BRAIN	SMR	BrainMeta	SMR	-0.0074284	0.0136915	0.587435		37415601	10.3389/fgene.2023.1191264	Gedik et all Front Genet	BRAIN
ABL1	P00519	76	CIS	Depression_iPSYCH_2023	UKBB-PPP_Specific	NA,+		0.827543	0.827543	UKBB_PPP	UKBB_PPP	1.38281	3093.36	BIP	ABL1	Proteiome	BRAIN	SMR	BrainMeta	SMR	-0.0131677	0.0299061	0.659719		37415601	10.3389/fgene.2023.1191264	Gedik et all Front Genet	BRAIN
ABL1	P00519	76	CIS	Depression_iPSYCH_2023	UKBB-PPP_Specific	NA,+		0.827543	0.827543	UKBB_PPP	UKBB_PPP	1.38281	3093.36	SCZ	ABL1	Proteiome	BRAIN	SMR	BrainMeta	SMR	-0.0388426	0.027742	0.161472		37415601	10.3389/fgene.2023.1191264	Gedik et all Front Genet	BRAIN
ABL1	P00519	76	CIS	Depression_iPSYCH_2023	UKBB-PPP_Specific	NA,+		0.827543	0.827543	UKBB_PPP	UKBB_PPP	1.38281	3093.36	MDD	ABL1	Proteiome	BLOOD	SMR	eQTLGen	SMR	0.126691	0.0820667	0.122648		37415601	10.3389/fgene.2023.1191264	Gedik et all Front Genet	BLOOD
ABL1	P00519	76	CIS	Depression_iPSYCH_2023	UKBB-PPP_Specific	NA,+		0.827543	0.827543	UKBB_PPP	UKBB_PPP	1.38281	3093.36	BIP	ABL1	Proteiome	BLOOD	SMR	eQTLGen	SMR	-0.0715267	0.17812	0.688004		37415601	10.3389/fgene.2023.1191264	Gedik et all Front Genet	BLOOD
ABL1	P00519	76	CIS	Depression_iPSYCH_2023	UKBB-PPP_Specific	NA,+		0.827543	0.827543	UKBB_PPP	UKBB_PPP	1.38281	3093.36	SCZ.Clozuk.2018	ABL1	Transcriptome	BRAIN	TWAS	PsychENCODE	FUSION	-0.48938		0.625		30545856	10.1126/science.aat8127	Gandal et all science	BRAIN
ABL1	P00519	76	CIS	Depression_iPSYCH_2023	UKBB-PPP_Specific	NA,+		0.827543	0.827543	UKBB_PPP	UKBB_PPP	1.38281	3093.36	BD.PGC.ruderferCell2018	ABL1	Transcriptome	BRAIN	TWAS	PsychENCODE	FUSION	1.20606		0.227795		30545856	10.1126/science.aat8127	Gandal et all science	BRAIN
ABL1	P00519	76	CIS	Depression_iPSYCH_2023	UKBB-PPP_Specific	NA,+		0.827543	0.827543	UKBB_PPP	UKBB_PPP	1.38281	3093.36	Depression Howard et all	ABL1	Transcriptome	BRAIN DPFC	TWAS	dPFC of 152 participants of European descent	FUSION	-2.98098		0.00287		33846625	10.1038/s41593-021-00832-6	Wingo Nat Neurosci	BRAIN
ABL1	P00519	76	CIS	Depression_iPSYCH_2023	UKBB-PPP_Specific	NA,+		0.827543	0.827543	UKBB_PPP	UKBB_PPP	1.38281	3093.36	Depression Howard et all	ABL1	Proteiome	BRAIN	PWAS	ROS/MAP	FUSION	-0.41131		0.681		33846625	10.1038/s41593-021-00832-6	Wingo Nat Neurosci	BRAIN
ABL1	P00519	76	TRANS	BIP_PGC3_noukb	UKBB-PPP_Specific	NA,-		0.0248058	0.0248058	UKBB_PPP	UKBB_PPP	0.214952	168.952	Deepression_Wray_tall	ABL1	Transcriptome	BRAIN DLPFC	MR	PsychENCODE	TwoSampleMR	-0.01	0.02	0.604		35296807	10.1038/s41380-022-01507-9	Deng et all Mol Psychiatry	BRAIN
ABL1	P00519	76	TRANS	BIP_PGC3_noukb	UKBB-PPP_Specific	NA,-		0.0248058	0.0248058	UKBB_PPP	UKBB_PPP	0.214952	168.952	SCZ_PGC3	ABL1	Transcriptome	DLPFC	SMR	CMC+GTEX	SMR	-0.0105756	0.0369406	0.774659		35460606	10.1016/j.ajhg.2022.04.004	Jiang eet all Am J Hum Genet	BRAIN
ABL1	P00519	76	TRANS	BIP_PGC3_noukb	UKBB-PPP_Specific	NA,-		0.0248058	0.0248058	UKBB_PPP	UKBB_PPP	0.214952	168.952	SCZ_PGC3	ABL1	Transcriptome_Transcriptlvel	DLPFC	SMR	CMC+GTEX	SMR	-0.0407835	0.0303186	0.178572		35460606	10.1016/j.ajhg.2022.04.004	Jiang eet all Am J Hum Genet	BRAIN
ABL1	P00519	76	TRANS	BIP_PGC3_noukb	UKBB-PPP_Specific	NA,-		0.0248058	0.0248058	UKBB_PPP	UKBB_PPP	0.214952	168.952	SCZ.Clozuk.2018	ABL1	Transcriptome	BRAIN	SMR	PsychENCODE	SMR	-0.030132	0.0365699	0.41		30545856	10.1126/science.aat8127	Gandal et all science	BRAIN
ABL1	P00519	76	TRANS	BIP_PGC3_noukb	UKBB-PPP_Specific	NA,-		0.0248058	0.0248058	UKBB_PPP	UKBB_PPP	0.214952	168.952	BD.PGC.ruderferCell2018	ABL1	Transcriptome	BRAIN	SMR	PsychENCODE	SMR	0.0360742	0.0549957	0.511859		30545856	10.1126/science.aat8127	Gandal et all science	BRAIN
ABL1	P00519	76	TRANS	BIP_PGC3_noukb	UKBB-PPP_Specific	NA,-		0.0248058	0.0248058	UKBB_PPP	UKBB_PPP	0.214952	168.952	SCZ	ABL1	Proteiome	BLOOD	SMR	eQTLGen	SMR	0.0163843	0.170643	0.923508		37415601	10.3389/fgene.2023.1191264	Gedik et all Front Genet	BLOOD
ABL1	P00519	76	TRANS	BIP_PGC3_noukb	UKBB-PPP_Specific	NA,-		0.0248058	0.0248058	UKBB_PPP	UKBB_PPP	0.214952	168.952	MDD	ABL1	Proteiome	BRAIN	SMR	BrainMeta	SMR	-0.0074284	0.0136915	0.587435		37415601	10.3389/fgene.2023.1191264	Gedik et all Front Genet	BRAIN
ABL1	P00519	76	TRANS	BIP_PGC3_noukb	UKBB-PPP_Specific	NA,-		0.0248058	0.0248058	UKBB_PPP	UKBB_PPP	0.214952	168.952	BIP	ABL1	Proteiome	BRAIN	SMR	BrainMeta	SMR	-0.0131677	0.0299061	0.659719		37415601	10.3389/fgene.2023.1191264	Gedik et all Front Genet	BRAIN
ABL1	P00519	76	TRANS	BIP_PGC3_noukb	UKBB-PPP_Specific	NA,-		0.0248058	0.0248058	UKBB_PPP	UKBB_PPP	0.214952	168.952	SCZ	ABL1	Proteiome	BRAIN	SMR	BrainMeta	SMR	-0.0388426	0.027742	0.161472		37415601	10.3389/fgene.2023.1191264	Gedik et all Front Genet	BRAIN
ABL1	P00519	76	TRANS	BIP_PGC3_noukb	UKBB-PPP_Specific	NA,-		0.0248058	0.0248058	UKBB_PPP	UKBB_PPP	0.214952	168.952	MDD	ABL1	Proteiome	BLOOD	SMR	eQTLGen	SMR	0.126691	0.0820667	0.122648		37415601	10.3389/fgene.2023.1191264	Gedik et all Front Genet	BLOOD
ABL1	P00519	76	TRANS	BIP_PGC3_noukb	UKBB-PPP_Specific	NA,-		0.0248058	0.0248058	UKBB_PPP	UKBB_PPP	0.214952	168.952	BIP	ABL1	Proteiome	BLOOD	SMR	eQTLGen	SMR	-0.0715267	0.17812	0.688004		37415601	10.3389/fgene.2023.1191264	Gedik et all Front Genet	BLOOD
ABL1	P00519	76	TRANS	BIP_PGC3_noukb	UKBB-PPP_Specific	NA,-		0.0248058	0.0248058	UKBB_PPP	UKBB_PPP	0.214952	168.952	SCZ.Clozuk.2018	ABL1	Transcriptome	BRAIN	TWAS	PsychENCODE	FUSION	-0.48938		0.625		30545856	10.1126/science.aat8127	Gandal et all science	BRAIN
ABL1	P00519	76	TRANS	BIP_PGC3_noukb	UKBB-PPP_Specific	NA,-		0.0248058	0.0248058	UKBB_PPP	UKBB_PPP	0.214952	168.952	BD.PGC.ruderferCell2018	ABL1	Transcriptome	BRAIN	TWAS	PsychENCODE	FUSION	1.20606		0.227795		30545856	10.1126/science.aat8127	Gandal et all science	BRAIN
ABL1	P00519	76	TRANS	BIP_PGC3_noukb	UKBB-PPP_Specific	NA,-		0.0248058	0.0248058	UKBB_PPP	UKBB_PPP	0.214952	168.952	Depression Howard et all	ABL1	Transcriptome	BRAIN DPFC	TWAS	dPFC of 152 participants of European descent	FUSION	-2.98098		0.00287		33846625	10.1038/s41593-021-00832-6	Wingo Nat Neurosci	BRAIN
ABL1	P00519	76	TRANS	BIP_PGC3_noukb	UKBB-PPP_Specific	NA,-		0.0248058	0.0248058	UKBB_PPP	UKBB_PPP	0.214952	168.952	Depression Howard et all	ABL1	Proteiome	BRAIN	PWAS	ROS/MAP	FUSION	-0.41131		0.681		33846625	10.1038/s41593-021-00832-6	Wingo Nat Neurosci	BRAIN
ABL1	P00519	76	TRANS	Cognition_Meta	UKBB-PPP_Specific	NA,+		0.877061	0.877061	UKBB_PPP	UKBB_PPP	1.39669	5973.66	Deepression_Wray_tall	ABL1	Transcriptome	BRAIN DLPFC	MR	PsychENCODE	TwoSampleMR	-0.01	0.02	0.604		35296807	10.1038/s41380-022-01507-9	Deng et all Mol Psychiatry	BRAIN
ABL1	P00519	76	TRANS	Cognition_Meta	UKBB-PPP_Specific	NA,+		0.877061	0.877061	UKBB_PPP	UKBB_PPP	1.39669	5973.66	SCZ_PGC3	ABL1	Transcriptome	DLPFC	SMR	CMC+GTEX	SMR	-0.0105756	0.0369406	0.774659		35460606	10.1016/j.ajhg.2022.04.004	Jiang eet all Am J Hum Genet	BRAIN
ABL1	P00519	76	TRANS	Cognition_Meta	UKBB-PPP_Specific	NA,+		0.877061	0.877061	UKBB_PPP	UKBB_PPP	1.39669	5973.66	SCZ_PGC3	ABL1	Transcriptome_Transcriptlvel	DLPFC	SMR	CMC+GTEX	SMR	-0.0407835	0.0303186	0.178572		35460606	10.1016/j.ajhg.2022.04.004	Jiang eet all Am J Hum Genet	BRAIN
ABL1	P00519	76	TRANS	Cognition_Meta	UKBB-PPP_Specific	NA,+		0.877061	0.877061	UKBB_PPP	UKBB_PPP	1.39669	5973.66	SCZ.Clozuk.2018	ABL1	Transcriptome	BRAIN	SMR	PsychENCODE	SMR	-0.030132	0.0365699	0.41		30545856	10.1126/science.aat8127	Gandal et all science	BRAIN
ABL1	P00519	76	TRANS	Cognition_Meta	UKBB-PPP_Specific	NA,+		0.877061	0.877061	UKBB_PPP	UKBB_PPP	1.39669	5973.66	BD.PGC.ruderferCell2018	ABL1	Transcriptome	BRAIN	SMR	PsychENCODE	SMR	0.0360742	0.0549957	0.511859		30545856	10.1126/science.aat8127	Gandal et all science	BRAIN
ABL1	P00519	76	TRANS	Cognition_Meta	UKBB-PPP_Specific	NA,+		0.877061	0.877061	UKBB_PPP	UKBB_PPP	1.39669	5973.66	SCZ	ABL1	Proteiome	BLOOD	SMR	eQTLGen	SMR	0.0163843	0.170643	0.923508		37415601	10.3389/fgene.2023.1191264	Gedik et all Front Genet	BLOOD
ABL1	P00519	76	TRANS	Cognition_Meta	UKBB-PPP_Specific	NA,+		0.877061	0.877061	UKBB_PPP	UKBB_PPP	1.39669	5973.66	MDD	ABL1	Proteiome	BRAIN	SMR	BrainMeta	SMR	-0.0074284	0.0136915	0.587435		37415601	10.3389/fgene.2023.1191264	Gedik et all Front Genet	BRAIN
ABL1	P00519	76	TRANS	Cognition_Meta	UKBB-PPP_Specific	NA,+		0.877061	0.877061	UKBB_PPP	UKBB_PPP	1.39669	5973.66	BIP	ABL1	Proteiome	BRAIN	SMR	BrainMeta	SMR	-0.0131677	0.0299061	0.659719		37415601	10.3389/fgene.2023.1191264	Gedik et all Front Genet	BRAIN
ABL1	P00519	76	TRANS	Cognition_Meta	UKBB-PPP_Specific	NA,+		0.877061	0.877061	UKBB_PPP	UKBB_PPP	1.39669	5973.66	SCZ	ABL1	Proteiome	BRAIN	SMR	BrainMeta	SMR	-0.0388426	0.027742	0.161472		37415601	10.3389/fgene.2023.1191264	Gedik et all Front Genet	BRAIN
ABL1	P00519	76	TRANS	Cognition_Meta	UKBB-PPP_Specific	NA,+		0.877061	0.877061	UKBB_PPP	UKBB_PPP	1.39669	5973.66	MDD	ABL1	Proteiome	BLOOD	SMR	eQTLGen	SMR	0.126691	0.0820667	0.122648		37415601	10.3389/fgene.2023.1191264	Gedik et all Front Genet	BLOOD
ABL1	P00519	76	TRANS	Cognition_Meta	UKBB-PPP_Specific	NA,+		0.877061	0.877061	UKBB_PPP	UKBB_PPP	1.39669	5973.66	BIP	ABL1	Proteiome	BLOOD	SMR	eQTLGen	SMR	-0.0715267	0.17812	0.688004		37415601	10.3389/fgene.2023.1191264	Gedik et all Front Genet	BLOOD
ABL1	P00519	76	TRANS	Cognition_Meta	UKBB-PPP_Specific	NA,+		0.877061	0.877061	UKBB_PPP	UKBB_PPP	1.39669	5973.66	SCZ.Clozuk.2018	ABL1	Transcriptome	BRAIN	TWAS	PsychENCODE	FUSION	-0.48938		0.625		30545856	10.1126/science.aat8127	Gandal et all science	BRAIN
ABL1	P00519	76	TRANS	Cognition_Meta	UKBB-PPP_Specific	NA,+		0.877061	0.877061	UKBB_PPP	UKBB_PPP	1.39669	5973.66	BD.PGC.ruderferCell2018	ABL1	Transcriptome	BRAIN	TWAS	PsychENCODE	FUSION	1.20606		0.227795		30545856	10.1126/science.aat8127	Gandal et all science	BRAIN
ABL1	P00519	76	TRANS	Cognition_Meta	UKBB-PPP_Specific	NA,+		0.877061	0.877061	UKBB_PPP	UKBB_PPP	1.39669	5973.66	Depression Howard et all	ABL1	Transcriptome	BRAIN DPFC	TWAS	dPFC of 152 participants of European descent	FUSION	-2.98098		0.00287		33846625	10.1038/s41593-021-00832-6	Wingo Nat Neurosci	BRAIN
ABL1	P00519	76	TRANS	Cognition_Meta	UKBB-PPP_Specific	NA,+		0.877061	0.877061	UKBB_PPP	UKBB_PPP	1.39669	5973.66	Depression Howard et all	ABL1	Proteiome	BRAIN	PWAS	ROS/MAP	FUSION	-0.41131		0.681		33846625	10.1038/s41593-021-00832-6	Wingo Nat Neurosci	BRAIN
ABL1	P00519	76	TRANS	Depression_iPSYCH_2023	UKBB-PPP_Specific	NA,+		0.822952	0.822952	UKBB_PPP	UKBB_PPP	1.41794	5605.13	Deepression_Wray_tall	ABL1	Transcriptome	BRAIN DLPFC	MR	PsychENCODE	TwoSampleMR	-0.01	0.02	0.604		35296807	10.1038/s41380-022-01507-9	Deng et all Mol Psychiatry	BRAIN
ABL1	P00519	76	TRANS	Depression_iPSYCH_2023	UKBB-PPP_Specific	NA,+		0.822952	0.822952	UKBB_PPP	UKBB_PPP	1.41794	5605.13	SCZ_PGC3	ABL1	Transcriptome	DLPFC	SMR	CMC+GTEX	SMR	-0.0105756	0.0369406	0.774659		35460606	10.1016/j.ajhg.2022.04.004	Jiang eet all Am J Hum Genet	BRAIN
ABL1	P00519	76	TRANS	Depression_iPSYCH_2023	UKBB-PPP_Specific	NA,+		0.822952	0.822952	UKBB_PPP	UKBB_PPP	1.41794	5605.13	SCZ_PGC3	ABL1	Transcriptome_Transcriptlvel	DLPFC	SMR	CMC+GTEX	SMR	-0.0407835	0.0303186	0.178572		35460606	10.1016/j.ajhg.2022.04.004	Jiang eet all Am J Hum Genet	BRAIN
ABL1	P00519	76	TRANS	Depression_iPSYCH_2023	UKBB-PPP_Specific	NA,+		0.822952	0.822952	UKBB_PPP	UKBB_PPP	1.41794	5605.13	SCZ.Clozuk.2018	ABL1	Transcriptome	BRAIN	SMR	PsychENCODE	SMR	-0.030132	0.0365699	0.41		30545856	10.1126/science.aat8127	Gandal et all science	BRAIN
ABL1	P00519	76	TRANS	Depression_iPSYCH_2023	UKBB-PPP_Specific	NA,+		0.822952	0.822952	UKBB_PPP	UKBB_PPP	1.41794	5605.13	BD.PGC.ruderferCell2018	ABL1	Transcriptome	BRAIN	SMR	PsychENCODE	SMR	0.0360742	0.0549957	0.511859		30545856	10.1126/science.aat8127	Gandal et all science	BRAIN
ABL1	P00519	76	TRANS	Depression_iPSYCH_2023	UKBB-PPP_Specific	NA,+		0.822952	0.822952	UKBB_PPP	UKBB_PPP	1.41794	5605.13	SCZ	ABL1	Proteiome	BLOOD	SMR	eQTLGen	SMR	0.0163843	0.170643	0.923508		37415601	10.3389/fgene.2023.1191264	Gedik et all Front Genet	BLOOD
ABL1	P00519	76	TRANS	Depression_iPSYCH_2023	UKBB-PPP_Specific	NA,+		0.822952	0.822952	UKBB_PPP	UKBB_PPP	1.41794	5605.13	MDD	ABL1	Proteiome	BRAIN	SMR	BrainMeta	SMR	-0.0074284	0.0136915	0.587435		37415601	10.3389/fgene.2023.1191264	Gedik et all Front Genet	BRAIN
ABL1	P00519	76	TRANS	Depression_iPSYCH_2023	UKBB-PPP_Specific	NA,+		0.822952	0.822952	UKBB_PPP	UKBB_PPP	1.41794	5605.13	BIP	ABL1	Proteiome	BRAIN	SMR	BrainMeta	SMR	-0.0131677	0.0299061	0.659719		37415601	10.3389/fgene.2023.1191264	Gedik et all Front Genet	BRAIN
ABL1	P00519	76	TRANS	Depression_iPSYCH_2023	UKBB-PPP_Specific	NA,+		0.822952	0.822952	UKBB_PPP	UKBB_PPP	1.41794	5605.13	SCZ	ABL1	Proteiome	BRAIN	SMR	BrainMeta	SMR	-0.0388426	0.027742	0.161472		37415601	10.3389/fgene.2023.1191264	Gedik et all Front Genet	BRAIN
ABL1	P00519	76	TRANS	Depression_iPSYCH_2023	UKBB-PPP_Specific	NA,+		0.822952	0.822952	UKBB_PPP	UKBB_PPP	1.41794	5605.13	MDD	ABL1	Proteiome	BLOOD	SMR	eQTLGen	SMR	0.126691	0.0820667	0.122648		37415601	10.3389/fgene.2023.1191264	Gedik et all Front Genet	BLOOD
ABL1	P00519	76	TRANS	Depression_iPSYCH_2023	UKBB-PPP_Specific	NA,+		0.822952	0.822952	UKBB_PPP	UKBB_PPP	1.41794	5605.13	BIP	ABL1	Proteiome	BLOOD	SMR	eQTLGen	SMR	-0.0715267	0.17812	0.688004		37415601	10.3389/fgene.2023.1191264	Gedik et all Front Genet	BLOOD
ABL1	P00519	76	TRANS	Depression_iPSYCH_2023	UKBB-PPP_Specific	NA,+		0.822952	0.822952	UKBB_PPP	UKBB_PPP	1.41794	5605.13	SCZ.Clozuk.2018	ABL1	Transcriptome	BRAIN	TWAS	PsychENCODE	FUSION	-0.48938		0.625		30545856	10.1126/science.aat8127	Gandal et all science	BRAIN
ABL1	P00519	76	TRANS	Depression_iPSYCH_2023	UKBB-PPP_Specific	NA,+		0.822952	0.822952	UKBB_PPP	UKBB_PPP	1.41794	5605.13	BD.PGC.ruderferCell2018	ABL1	Transcriptome	BRAIN	TWAS	PsychENCODE	FUSION	1.20606		0.227795		30545856	10.1126/science.aat8127	Gandal et all science	BRAIN
ABL1	P00519	76	TRANS	Depression_iPSYCH_2023	UKBB-PPP_Specific	NA,+		0.822952	0.822952	UKBB_PPP	UKBB_PPP	1.41794	5605.13	Depression Howard et all	ABL1	Transcriptome	BRAIN DPFC	TWAS	dPFC of 152 participants of European descent	FUSION	-2.98098		0.00287		33846625	10.1038/s41593-021-00832-6	Wingo Nat Neurosci	BRAIN
ABL1	P00519	76	TRANS	Depression_iPSYCH_2023	UKBB-PPP_Specific	NA,+		0.822952	0.822952	UKBB_PPP	UKBB_PPP	1.41794	5605.13	Depression Howard et all	ABL1	Proteiome	BRAIN	PWAS	ROS/MAP	FUSION	-0.41131		0.681		33846625	10.1038/s41593-021-00832-6	Wingo Nat Neurosci	BRAIN
ABL1	P00519	76	TRANS	PGC3_SCZ_NoUKB	UKBB-PPP_Specific	NA,-		0.257147	0.257147	UKBB_PPP	UKBB_PPP	0.697503	1751.43	Deepression_Wray_tall	ABL1	Transcriptome	BRAIN DLPFC	MR	PsychENCODE	TwoSampleMR	-0.01	0.02	0.604		35296807	10.1038/s41380-022-01507-9	Deng et all Mol Psychiatry	BRAIN
ABL1	P00519	76	TRANS	PGC3_SCZ_NoUKB	UKBB-PPP_Specific	NA,-		0.257147	0.257147	UKBB_PPP	UKBB_PPP	0.697503	1751.43	SCZ_PGC3	ABL1	Transcriptome	DLPFC	SMR	CMC+GTEX	SMR	-0.0105756	0.0369406	0.774659		35460606	10.1016/j.ajhg.2022.04.004	Jiang eet all Am J Hum Genet	BRAIN
ABL1	P00519	76	TRANS	PGC3_SCZ_NoUKB	UKBB-PPP_Specific	NA,-		0.257147	0.257147	UKBB_PPP	UKBB_PPP	0.697503	1751.43	SCZ_PGC3	ABL1	Transcriptome_Transcriptlvel	DLPFC	SMR	CMC+GTEX	SMR	-0.0407835	0.0303186	0.178572		35460606	10.1016/j.ajhg.2022.04.004	Jiang eet all Am J Hum Genet	BRAIN
ABL1	P00519	76	TRANS	PGC3_SCZ_NoUKB	UKBB-PPP_Specific	NA,-		0.257147	0.257147	UKBB_PPP	UKBB_PPP	0.697503	1751.43	SCZ.Clozuk.2018	ABL1	Transcriptome	BRAIN	SMR	PsychENCODE	SMR	-0.030132	0.0365699	0.41		30545856	10.1126/science.aat8127	Gandal et all science	BRAIN
ABL1	P00519	76	TRANS	PGC3_SCZ_NoUKB	UKBB-PPP_Specific	NA,-		0.257147	0.257147	UKBB_PPP	UKBB_PPP	0.697503	1751.43	BD.PGC.ruderferCell2018	ABL1	Transcriptome	BRAIN	SMR	PsychENCODE	SMR	0.0360742	0.0549957	0.511859		30545856	10.1126/science.aat8127	Gandal et all science	BRAIN
ABL1	P00519	76	TRANS	PGC3_SCZ_NoUKB	UKBB-PPP_Specific	NA,-		0.257147	0.257147	UKBB_PPP	UKBB_PPP	0.697503	1751.43	SCZ	ABL1	Proteiome	BLOOD	SMR	eQTLGen	SMR	0.0163843	0.170643	0.923508		37415601	10.3389/fgene.2023.1191264	Gedik et all Front Genet	BLOOD
ABL1	P00519	76	TRANS	PGC3_SCZ_NoUKB	UKBB-PPP_Specific	NA,-		0.257147	0.257147	UKBB_PPP	UKBB_PPP	0.697503	1751.43	MDD	ABL1	Proteiome	BRAIN	SMR	BrainMeta	SMR	-0.0074284	0.0136915	0.587435		37415601	10.3389/fgene.2023.1191264	Gedik et all Front Genet	BRAIN
ABL1	P00519	76	TRANS	PGC3_SCZ_NoUKB	UKBB-PPP_Specific	NA,-		0.257147	0.257147	UKBB_PPP	UKBB_PPP	0.697503	1751.43	BIP	ABL1	Proteiome	BRAIN	SMR	BrainMeta	SMR	-0.0131677	0.0299061	0.659719		37415601	10.3389/fgene.2023.1191264	Gedik et all Front Genet	BRAIN
ABL1	P00519	76	TRANS	PGC3_SCZ_NoUKB	UKBB-PPP_Specific	NA,-		0.257147	0.257147	UKBB_PPP	UKBB_PPP	0.697503	1751.43	SCZ	ABL1	Proteiome	BRAIN	SMR	BrainMeta	SMR	-0.0388426	0.027742	0.161472		37415601	10.3389/fgene.2023.1191264	Gedik et all Front Genet	BRAIN
ABL1	P00519	76	TRANS	PGC3_SCZ_NoUKB	UKBB-PPP_Specific	NA,-		0.257147	0.257147	UKBB_PPP	UKBB_PPP	0.697503	1751.43	MDD	ABL1	Proteiome	BLOOD	SMR	eQTLGen	SMR	0.126691	0.0820667	0.122648		37415601	10.3389/fgene.2023.1191264	Gedik et all Front Genet	BLOOD
ABL1	P00519	76	TRANS	PGC3_SCZ_NoUKB	UKBB-PPP_Specific	NA,-		0.257147	0.257147	UKBB_PPP	UKBB_PPP	0.697503	1751.43	BIP	ABL1	Proteiome	BLOOD	SMR	eQTLGen	SMR	-0.0715267	0.17812	0.688004		37415601	10.3389/fgene.2023.1191264	Gedik et all Front Genet	BLOOD
ABL1	P00519	76	TRANS	PGC3_SCZ_NoUKB	UKBB-PPP_Specific	NA,-		0.257147	0.257147	UKBB_PPP	UKBB_PPP	0.697503	1751.43	SCZ.Clozuk.2018	ABL1	Transcriptome	BRAIN	TWAS	PsychENCODE	FUSION	-0.48938		0.625		30545856	10.1126/science.aat8127	Gandal et all science	BRAIN
ABL1	P00519	76	TRANS	PGC3_SCZ_NoUKB	UKBB-PPP_Specific	NA,-		0.257147	0.257147	UKBB_PPP	UKBB_PPP	0.697503	1751.43	BD.PGC.ruderferCell2018	ABL1	Transcriptome	BRAIN	TWAS	PsychENCODE	FUSION	1.20606		0.227795		30545856	10.1126/science.aat8127	Gandal et all science	BRAIN
ABL1	P00519	76	TRANS	PGC3_SCZ_NoUKB	UKBB-PPP_Specific	NA,-		0.257147	0.257147	UKBB_PPP	UKBB_PPP	0.697503	1751.43	Depression Howard et all	ABL1	Transcriptome	BRAIN DPFC	TWAS	dPFC of 152 participants of European descent	FUSION	-2.98098		0.00287		33846625	10.1038/s41593-021-00832-6	Wingo Nat Neurosci	BRAIN
ABL1	P00519	76	TRANS	PGC3_SCZ_NoUKB	UKBB-PPP_Specific	NA,-		0.257147	0.257147	UKBB_PPP	UKBB_PPP	0.697503	1751.43	Depression Howard et all	ABL1	Proteiome	BRAIN	PWAS	ROS/MAP	FUSION	-0.41131		0.681		33846625	10.1038/s41593-021-00832-6	Wingo Nat Neurosci	BRAIN
ABL2	P42684	77	TRANS	BIP_PGC3_noukb	DECODE_Specific	+,NA		0.00695536	0.00695536	DECODE	DECODE	0.154309	47.373	Bipolar disorder	ABL2	Proteome	PLASMA	MR	FENLAND	TwoSampleMR	0.119028	0.105634	0.259826		36280454	https://doi.org/10.1016/j.biopsych.2022.08.015	Lu et al Biol Psychiatry	BLOOD
ABL2	P42684	77	TRANS	BIP_PGC3_noukb	DECODE_Specific	+,NA		0.00695536	0.00695536	DECODE	DECODE	0.154309	47.373	Major depressive disorder	ABL2	Proteome	PLASMA	MR	FENLAND	TwoSampleMR	-0.0992958	0.0485915	0.0410051		36280454	https://doi.org/10.1016/j.biopsych.2022.08.015	Lu et al Biol Psychiatry	BLOOD
ABL2	P42684	77	TRANS	BIP_PGC3_noukb	DECODE_Specific	+,NA		0.00695536	0.00695536	DECODE	DECODE	0.154309	47.373	Schizophrenia	ABL2	Proteome	PLASMA	MR	FENLAND	TwoSampleMR	0.0513842	0.0809859	0.525766		36280454	https://doi.org/10.1016/j.biopsych.2022.08.015	Lu et al Biol Psychiatry	BLOOD
ABL2	P42684	77	TRANS	BIP_PGC3_noukb	DECODE_Specific	+,NA		0.00695536	0.00695536	DECODE	DECODE	0.154309	47.373	SCZ_PGC3	ABL2	Transcriptome	DLPFC	MR	CMC+GTEX	MendelianRandomization			0.366863		35460606	10.1016/j.ajhg.2022.04.004	Jiang eet all Am J Hum Genet	BRAIN
ABL2	P42684	77	TRANS	BIP_PGC3_noukb	DECODE_Specific	+,NA		0.00695536	0.00695536	DECODE	DECODE	0.154309	47.373	SCZ_PGC3	ABL2	Transcriptome	DLPFC	MR	CMC+GTEX	MendelianRandomization			0.232983		35460606	10.1016/j.ajhg.2022.04.004	Jiang eet all Am J Hum Genet	BRAIN
ABL2	P42684	77	TRANS	BIP_PGC3_noukb	DECODE_Specific	+,NA		0.00695536	0.00695536	DECODE	DECODE	0.154309	47.373	SCZ_PGC3	ABL2	Transcriptome	DLPFC	MR	CMC+GTEX	MendelianRandomization			0.0672641		35460606	10.1016/j.ajhg.2022.04.004	Jiang eet all Am J Hum Genet	BRAIN
ABL2	P42684	77	TRANS	BIP_PGC3_noukb	DECODE_Specific	+,NA		0.00695536	0.00695536	DECODE	DECODE	0.154309	47.373	SCZ_PGC3	ABL2	Transcriptome	DLPFC	MR	CMC+GTEX	EMIC			0.0437463		35460606	10.1016/j.ajhg.2022.04.004	Jiang eet all Am J Hum Genet	BRAIN
ABL2	P42684	77	TRANS	BIP_PGC3_noukb	DECODE_Specific	+,NA		0.00695536	0.00695536	DECODE	DECODE	0.154309	47.373	BIP_2019_Stahl_etall	ABL2	Transcriptome	DLPFC	MR	CMC+GTEX	MendelianRandomization			0.333707		35460606	10.1016/j.ajhg.2022.04.004	Jiang eet all Am J Hum Genet	BRAIN
ABL2	P42684	77	TRANS	BIP_PGC3_noukb	DECODE_Specific	+,NA		0.00695536	0.00695536	DECODE	DECODE	0.154309	47.373	BIP_2019_Stahl_etall	ABL2	Transcriptome	DLPFC	MR	CMC+GTEX	MendelianRandomization			0.316618		35460606	10.1016/j.ajhg.2022.04.004	Jiang eet all Am J Hum Genet	BRAIN
ABL2	P42684	77	TRANS	BIP_PGC3_noukb	DECODE_Specific	+,NA		0.00695536	0.00695536	DECODE	DECODE	0.154309	47.373	BIP_2019_Stahl_etall	ABL2	Transcriptome	DLPFC	MR	CMC+GTEX	MendelianRandomization			0.899675		35460606	10.1016/j.ajhg.2022.04.004	Jiang eet all Am J Hum Genet	BRAIN
ABL2	P42684	77	TRANS	BIP_PGC3_noukb	DECODE_Specific	+,NA		0.00695536	0.00695536	DECODE	DECODE	0.154309	47.373	BIP_2019_Stahl_etall	ABL2	Transcriptome	DLPFC	MR	CMC+GTEX	EMIC			0.309822		35460606	10.1016/j.ajhg.2022.04.004	Jiang eet all Am J Hum Genet	BRAIN
ABL2	P42684	77	TRANS	BIP_PGC3_noukb	DECODE_Specific	+,NA		0.00695536	0.00695536	DECODE	DECODE	0.154309	47.373	Deepression_Wray_tall	ABL2	Transcriptome	BRAIN DLPFC	MR	PsychENCODE	TwoSampleMR	0.01	0.01	0.287		35296807	10.1038/s41380-022-01507-9	Deng et all Mol Psychiatry	BRAIN
ABL2	P42684	77	TRANS	BIP_PGC3_noukb	DECODE_Specific	+,NA		0.00695536	0.00695536	DECODE	DECODE	0.154309	47.373	Deepression_Wray_tall	ABL2	Transcriptome	BLOOD	MR	GTEx	TwoSampleMR	-0.01	0.01	0.443		35296807	10.1038/s41380-022-01507-9	Deng et all Mol Psychiatry	BLOOD
ABL2	P42684	77	TRANS	BIP_PGC3_noukb	DECODE_Specific	+,NA		0.00695536	0.00695536	DECODE	DECODE	0.154309	47.373	SCZ_PGC3	ABL2	Transcriptome	DLPFC	SMR	CMC+GTEX	SMR	-0.0885033	0.0363638	0.0149401		35460606	10.1016/j.ajhg.2022.04.004	Jiang eet all Am J Hum Genet	BRAIN
ABL2	P42684	77	TRANS	BIP_PGC3_noukb	DECODE_Specific	+,NA		0.00695536	0.00695536	DECODE	DECODE	0.154309	47.373	SCZ.Clozuk.2018	ABL2	Transcriptome	BRAIN	SMR	PsychENCODE	SMR	-0.0315569	0.0220585	0.153		30545856	10.1126/science.aat8127	Gandal et all science	BRAIN
ABL2	P42684	77	TRANS	BIP_PGC3_noukb	DECODE_Specific	+,NA		0.00695536	0.00695536	DECODE	DECODE	0.154309	47.373	BD.PGC.ruderferCell2018	ABL2	Transcriptome	BRAIN	SMR	PsychENCODE	SMR	-0.0731203	0.0345352	0.0342373		30545856	10.1126/science.aat8127	Gandal et all science	BRAIN
ABL2	P42684	77	TRANS	BIP_PGC3_noukb	DECODE_Specific	+,NA		0.00695536	0.00695536	DECODE	DECODE	0.154309	47.373	SCZ	ABL2	Proteiome	BLOOD	SMR	eQTLGen	SMR	0.0393857	0.062546	0.528887		37415601	10.3389/fgene.2023.1191264	Gedik et all Front Genet	BLOOD
ABL2	P42684	77	TRANS	BIP_PGC3_noukb	DECODE_Specific	+,NA		0.00695536	0.00695536	DECODE	DECODE	0.154309	47.373	MDD	ABL2	Proteiome	BRAIN	SMR	BrainMeta	SMR	-0.00199625	0.00598962	0.73892		37415601	10.3389/fgene.2023.1191264	Gedik et all Front Genet	BRAIN
ABL2	P42684	77	TRANS	BIP_PGC3_noukb	DECODE_Specific	+,NA		0.00695536	0.00695536	DECODE	DECODE	0.154309	47.373	BIP	ABL2	Proteiome	BRAIN	SMR	BrainMeta	SMR	-0.0113451	0.0143862	0.43034		37415601	10.3389/fgene.2023.1191264	Gedik et all Front Genet	BRAIN
ABL2	P42684	77	TRANS	BIP_PGC3_noukb	DECODE_Specific	+,NA		0.00695536	0.00695536	DECODE	DECODE	0.154309	47.373	SCZ	ABL2	Proteiome	BRAIN	SMR	BrainMeta	SMR	-0.0409119	0.0119904	0.00064477		37415601	10.3389/fgene.2023.1191264	Gedik et all Front Genet	BRAIN
ABL2	P42684	77	TRANS	BIP_PGC3_noukb	DECODE_Specific	+,NA		0.00695536	0.00695536	DECODE	DECODE	0.154309	47.373	MDD	ABL2	Proteiome	BLOOD	SMR	eQTLGen	SMR	-0.076615	0.0378606	0.0430103		37415601	10.3389/fgene.2023.1191264	Gedik et all Front Genet	BLOOD
ABL2	P42684	77	TRANS	BIP_PGC3_noukb	DECODE_Specific	+,NA		0.00695536	0.00695536	DECODE	DECODE	0.154309	47.373	BIP	ABL2	Proteiome	BLOOD	SMR	eQTLGen	SMR	0.0918404	0.0817495	0.261252		37415601	10.3389/fgene.2023.1191264	Gedik et all Front Genet	BLOOD
ABL2	P42684	77	TRANS	BIP_PGC3_noukb	DECODE_Specific	+,NA		0.00695536	0.00695536	DECODE	DECODE	0.154309	47.373	SCZ	ABL2	Transcriptome	BRAIN_DLPFC	TWAS	CMC	FUSION	-1.40395		0.16		31691811	10.1093/hmg/ddz253	Hall et al Hum Mol Genet	BRAIN
ABL2	P42684	77	TRANS	BIP_PGC3_noukb	DECODE_Specific	+,NA		0.00695536	0.00695536	DECODE	DECODE	0.154309	47.373	SCZ.Clozuk.2018	ABL2	Transcriptome	BRAIN	TWAS	PsychENCODE	FUSION	-1.0745		0.283		30545856	10.1126/science.aat8127	Gandal et all science	BRAIN
ABL2	P42684	77	TRANS	BIP_PGC3_noukb	DECODE_Specific	+,NA		0.00695536	0.00695536	DECODE	DECODE	0.154309	47.373	BD.PGC.ruderferCell2018	ABL2	Transcriptome	BRAIN	TWAS	PsychENCODE	FUSION	-1.84173		0.0655		30545856	10.1126/science.aat8127	Gandal et all science	BRAIN
ABL2	P42684	77	TRANS	BIP_PGC3_noukb	DECODE_Specific	+,NA		0.00695536	0.00695536	DECODE	DECODE	0.154309	47.373	SCZ_PGC2	ABL2	Transcriptome	HIPPO	TWAS	Collado-Torres	FUSION	-3.03713		0.00239		31174959	10.1016/j.neuron.2019.05.013	ColladoTorres_neuron_twas etal. Neuron	BRAIN
ABL2	P42684	77	TRANS	BIP_PGC3_noukb	DECODE_Specific	+,NA		0.00695536	0.00695536	DECODE	DECODE	0.154309	47.373	Depression Howard et all	ABL2	Proteiome	BRAIN	PWAS	ROS/MAP	FUSION	-0.73971		0.459		33846625	10.1038/s41593-021-00832-6	Wingo Nat Neurosci	BRAIN
ABL2	P42684	77	TRANS	BIP_PGC3_noukb	DECODE_Specific	+,NA		0.00695536	0.00695536	DECODE	DECODE	0.154309	47.373	SCZ	ABL2	Transcriptome	Brain_Frontal_Cortex_BA9	TWAS	GteX	FUSION			0.13722		34416157	10.1016/j.ajhg.2021.07.011	Ayg√ºn N et al	Brain
ABL2	P42684	77	TRANS	BIP_PGC3_noukb	DECODE_Specific	+,NA		0.00695536	0.00695536	DECODE	DECODE	0.154309	47.373	Schizophrenia	ABL2	Transcriptome	brain caudate nucleus	TWAS	Gtex	Fusion			2.73775e-05		36319771	10.1038/s41593-022-01182-7	Benjamin KJM	brain caudate nucleus
ABL2	P42684	77	TRANS	BIP_PGC3_noukb	DECODE_Specific	+,NA		0.564191	0.564191	DECODE	DECODE	1.03215	3842.7	Bipolar disorder	ABL2	Proteome	PLASMA	MR	FENLAND	TwoSampleMR	0.119028	0.105634	0.259826		36280454	https://doi.org/10.1016/j.biopsych.2022.08.015	Lu et al Biol Psychiatry	BLOOD
ABL2	P42684	77	TRANS	BIP_PGC3_noukb	DECODE_Specific	+,NA		0.564191	0.564191	DECODE	DECODE	1.03215	3842.7	Major depressive disorder	ABL2	Proteome	PLASMA	MR	FENLAND	TwoSampleMR	-0.0992958	0.0485915	0.0410051		36280454	https://doi.org/10.1016/j.biopsych.2022.08.015	Lu et al Biol Psychiatry	BLOOD
ABL2	P42684	77	TRANS	BIP_PGC3_noukb	DECODE_Specific	+,NA		0.564191	0.564191	DECODE	DECODE	1.03215	3842.7	Schizophrenia	ABL2	Proteome	PLASMA	MR	FENLAND	TwoSampleMR	0.0513842	0.0809859	0.525766		36280454	https://doi.org/10.1016/j.biopsych.2022.08.015	Lu et al Biol Psychiatry	BLOOD
ABL2	P42684	77	TRANS	BIP_PGC3_noukb	DECODE_Specific	+,NA		0.564191	0.564191	DECODE	DECODE	1.03215	3842.7	SCZ_PGC3	ABL2	Transcriptome	DLPFC	MR	CMC+GTEX	MendelianRandomization			0.366863		35460606	10.1016/j.ajhg.2022.04.004	Jiang eet all Am J Hum Genet	BRAIN
ABL2	P42684	77	TRANS	BIP_PGC3_noukb	DECODE_Specific	+,NA		0.564191	0.564191	DECODE	DECODE	1.03215	3842.7	SCZ_PGC3	ABL2	Transcriptome	DLPFC	MR	CMC+GTEX	MendelianRandomization			0.232983		35460606	10.1016/j.ajhg.2022.04.004	Jiang eet all Am J Hum Genet	BRAIN
ABL2	P42684	77	TRANS	BIP_PGC3_noukb	DECODE_Specific	+,NA		0.564191	0.564191	DECODE	DECODE	1.03215	3842.7	SCZ_PGC3	ABL2	Transcriptome	DLPFC	MR	CMC+GTEX	MendelianRandomization			0.0672641		35460606	10.1016/j.ajhg.2022.04.004	Jiang eet all Am J Hum Genet	BRAIN
ABL2	P42684	77	TRANS	BIP_PGC3_noukb	DECODE_Specific	+,NA		0.564191	0.564191	DECODE	DECODE	1.03215	3842.7	SCZ_PGC3	ABL2	Transcriptome	DLPFC	MR	CMC+GTEX	EMIC			0.0437463		35460606	10.1016/j.ajhg.2022.04.004	Jiang eet all Am J Hum Genet	BRAIN
ABL2	P42684	77	TRANS	BIP_PGC3_noukb	DECODE_Specific	+,NA		0.564191	0.564191	DECODE	DECODE	1.03215	3842.7	BIP_2019_Stahl_etall	ABL2	Transcriptome	DLPFC	MR	CMC+GTEX	MendelianRandomization			0.333707		35460606	10.1016/j.ajhg.2022.04.004	Jiang eet all Am J Hum Genet	BRAIN
ABL2	P42684	77	TRANS	BIP_PGC3_noukb	DECODE_Specific	+,NA		0.564191	0.564191	DECODE	DECODE	1.03215	3842.7	BIP_2019_Stahl_etall	ABL2	Transcriptome	DLPFC	MR	CMC+GTEX	MendelianRandomization			0.316618		35460606	10.1016/j.ajhg.2022.04.004	Jiang eet all Am J Hum Genet	BRAIN
ABL2	P42684	77	TRANS	BIP_PGC3_noukb	DECODE_Specific	+,NA		0.564191	0.564191	DECODE	DECODE	1.03215	3842.7	BIP_2019_Stahl_etall	ABL2	Transcriptome	DLPFC	MR	CMC+GTEX	MendelianRandomization			0.899675		35460606	10.1016/j.ajhg.2022.04.004	Jiang eet all Am J Hum Genet	BRAIN
ABL2	P42684	77	TRANS	BIP_PGC3_noukb	DECODE_Specific	+,NA		0.564191	0.564191	DECODE	DECODE	1.03215	3842.7	BIP_2019_Stahl_etall	ABL2	Transcriptome	DLPFC	MR	CMC+GTEX	EMIC			0.309822		35460606	10.1016/j.ajhg.2022.04.004	Jiang eet all Am J Hum Genet	BRAIN
ABL2	P42684	77	TRANS	BIP_PGC3_noukb	DECODE_Specific	+,NA		0.564191	0.564191	DECODE	DECODE	1.03215	3842.7	Deepression_Wray_tall	ABL2	Transcriptome	BRAIN DLPFC	MR	PsychENCODE	TwoSampleMR	0.01	0.01	0.287		35296807	10.1038/s41380-022-01507-9	Deng et all Mol Psychiatry	BRAIN
ABL2	P42684	77	TRANS	BIP_PGC3_noukb	DECODE_Specific	+,NA		0.564191	0.564191	DECODE	DECODE	1.03215	3842.7	Deepression_Wray_tall	ABL2	Transcriptome	BLOOD	MR	GTEx	TwoSampleMR	-0.01	0.01	0.443		35296807	10.1038/s41380-022-01507-9	Deng et all Mol Psychiatry	BLOOD
ABL2	P42684	77	TRANS	BIP_PGC3_noukb	DECODE_Specific	+,NA		0.564191	0.564191	DECODE	DECODE	1.03215	3842.7	SCZ_PGC3	ABL2	Transcriptome	DLPFC	SMR	CMC+GTEX	SMR	-0.0885033	0.0363638	0.0149401		35460606	10.1016/j.ajhg.2022.04.004	Jiang eet all Am J Hum Genet	BRAIN
ABL2	P42684	77	TRANS	BIP_PGC3_noukb	DECODE_Specific	+,NA		0.564191	0.564191	DECODE	DECODE	1.03215	3842.7	SCZ.Clozuk.2018	ABL2	Transcriptome	BRAIN	SMR	PsychENCODE	SMR	-0.0315569	0.0220585	0.153		30545856	10.1126/science.aat8127	Gandal et all science	BRAIN
ABL2	P42684	77	TRANS	BIP_PGC3_noukb	DECODE_Specific	+,NA		0.564191	0.564191	DECODE	DECODE	1.03215	3842.7	BD.PGC.ruderferCell2018	ABL2	Transcriptome	BRAIN	SMR	PsychENCODE	SMR	-0.0731203	0.0345352	0.0342373		30545856	10.1126/science.aat8127	Gandal et all science	BRAIN
ABL2	P42684	77	TRANS	BIP_PGC3_noukb	DECODE_Specific	+,NA		0.564191	0.564191	DECODE	DECODE	1.03215	3842.7	SCZ	ABL2	Proteiome	BLOOD	SMR	eQTLGen	SMR	0.0393857	0.062546	0.528887		37415601	10.3389/fgene.2023.1191264	Gedik et all Front Genet	BLOOD
ABL2	P42684	77	TRANS	BIP_PGC3_noukb	DECODE_Specific	+,NA		0.564191	0.564191	DECODE	DECODE	1.03215	3842.7	MDD	ABL2	Proteiome	BRAIN	SMR	BrainMeta	SMR	-0.00199625	0.00598962	0.73892		37415601	10.3389/fgene.2023.1191264	Gedik et all Front Genet	BRAIN
ABL2	P42684	77	TRANS	BIP_PGC3_noukb	DECODE_Specific	+,NA		0.564191	0.564191	DECODE	DECODE	1.03215	3842.7	BIP	ABL2	Proteiome	BRAIN	SMR	BrainMeta	SMR	-0.0113451	0.0143862	0.43034		37415601	10.3389/fgene.2023.1191264	Gedik et all Front Genet	BRAIN
ABL2	P42684	77	TRANS	BIP_PGC3_noukb	DECODE_Specific	+,NA		0.564191	0.564191	DECODE	DECODE	1.03215	3842.7	SCZ	ABL2	Proteiome	BRAIN	SMR	BrainMeta	SMR	-0.0409119	0.0119904	0.00064477		37415601	10.3389/fgene.2023.1191264	Gedik et all Front Genet	BRAIN
ABL2	P42684	77	TRANS	BIP_PGC3_noukb	DECODE_Specific	+,NA		0.564191	0.564191	DECODE	DECODE	1.03215	3842.7	MDD	ABL2	Proteiome	BLOOD	SMR	eQTLGen	SMR	-0.076615	0.0378606	0.0430103		37415601	10.3389/fgene.2023.1191264	Gedik et all Front Genet	BLOOD
ABL2	P42684	77	TRANS	BIP_PGC3_noukb	DECODE_Specific	+,NA		0.564191	0.564191	DECODE	DECODE	1.03215	3842.7	BIP	ABL2	Proteiome	BLOOD	SMR	eQTLGen	SMR	0.0918404	0.0817495	0.261252		37415601	10.3389/fgene.2023.1191264	Gedik et all Front Genet	BLOOD
ABL2	P42684	77	TRANS	BIP_PGC3_noukb	DECODE_Specific	+,NA		0.564191	0.564191	DECODE	DECODE	1.03215	3842.7	SCZ	ABL2	Transcriptome	BRAIN_DLPFC	TWAS	CMC	FUSION	-1.40395		0.16		31691811	10.1093/hmg/ddz253	Hall et al Hum Mol Genet	BRAIN
ABL2	P42684	77	TRANS	BIP_PGC3_noukb	DECODE_Specific	+,NA		0.564191	0.564191	DECODE	DECODE	1.03215	3842.7	SCZ.Clozuk.2018	ABL2	Transcriptome	BRAIN	TWAS	PsychENCODE	FUSION	-1.0745		0.283		30545856	10.1126/science.aat8127	Gandal et all science	BRAIN
ABL2	P42684	77	TRANS	BIP_PGC3_noukb	DECODE_Specific	+,NA		0.564191	0.564191	DECODE	DECODE	1.03215	3842.7	BD.PGC.ruderferCell2018	ABL2	Transcriptome	BRAIN	TWAS	PsychENCODE	FUSION	-1.84173		0.0655		30545856	10.1126/science.aat8127	Gandal et all science	BRAIN
ABL2	P42684	77	TRANS	BIP_PGC3_noukb	DECODE_Specific	+,NA		0.564191	0.564191	DECODE	DECODE	1.03215	3842.7	SCZ_PGC2	ABL2	Transcriptome	HIPPO	TWAS	Collado-Torres	FUSION	-3.03713		0.00239		31174959	10.1016/j.neuron.2019.05.013	ColladoTorres_neuron_twas etal. Neuron	BRAIN
ABL2	P42684	77	TRANS	BIP_PGC3_noukb	DECODE_Specific	+,NA		0.564191	0.564191	DECODE	DECODE	1.03215	3842.7	Depression Howard et all	ABL2	Proteiome	BRAIN	PWAS	ROS/MAP	FUSION	-0.73971		0.459		33846625	10.1038/s41593-021-00832-6	Wingo Nat Neurosci	BRAIN
ABL2	P42684	77	TRANS	BIP_PGC3_noukb	DECODE_Specific	+,NA		0.564191	0.564191	DECODE	DECODE	1.03215	3842.7	SCZ	ABL2	Transcriptome	Brain_Frontal_Cortex_BA9	TWAS	GteX	FUSION			0.13722		34416157	10.1016/j.ajhg.2021.07.011	Ayg√ºn N et al	Brain
ABL2	P42684	77	TRANS	BIP_PGC3_noukb	DECODE_Specific	+,NA		0.564191	0.564191	DECODE	DECODE	1.03215	3842.7	Schizophrenia	ABL2	Transcriptome	brain caudate nucleus	TWAS	Gtex	Fusion			2.73775e-05		36319771	10.1038/s41593-022-01182-7	Benjamin KJM	brain caudate nucleus
ABL2	P42684	77	TRANS	Cognition_Meta	DECODE_Specific	+,NA		0.0617822	0.0617822	DECODE	DECODE	0.408939	420.798	Bipolar disorder	ABL2	Proteome	PLASMA	MR	FENLAND	TwoSampleMR	0.119028	0.105634	0.259826		36280454	https://doi.org/10.1016/j.biopsych.2022.08.015	Lu et al Biol Psychiatry	BLOOD
ABL2	P42684	77	TRANS	Cognition_Meta	DECODE_Specific	+,NA		0.0617822	0.0617822	DECODE	DECODE	0.408939	420.798	Major depressive disorder	ABL2	Proteome	PLASMA	MR	FENLAND	TwoSampleMR	-0.0992958	0.0485915	0.0410051		36280454	https://doi.org/10.1016/j.biopsych.2022.08.015	Lu et al Biol Psychiatry	BLOOD
ABL2	P42684	77	TRANS	Cognition_Meta	DECODE_Specific	+,NA		0.0617822	0.0617822	DECODE	DECODE	0.408939	420.798	Schizophrenia	ABL2	Proteome	PLASMA	MR	FENLAND	TwoSampleMR	0.0513842	0.0809859	0.525766		36280454	https://doi.org/10.1016/j.biopsych.2022.08.015	Lu et al Biol Psychiatry	BLOOD
ABL2	P42684	77	TRANS	Cognition_Meta	DECODE_Specific	+,NA		0.0617822	0.0617822	DECODE	DECODE	0.408939	420.798	SCZ_PGC3	ABL2	Transcriptome	DLPFC	MR	CMC+GTEX	MendelianRandomization			0.366863		35460606	10.1016/j.ajhg.2022.04.004	Jiang eet all Am J Hum Genet	BRAIN
ABL2	P42684	77	TRANS	Cognition_Meta	DECODE_Specific	+,NA		0.0617822	0.0617822	DECODE	DECODE	0.408939	420.798	SCZ_PGC3	ABL2	Transcriptome	DLPFC	MR	CMC+GTEX	MendelianRandomization			0.232983		35460606	10.1016/j.ajhg.2022.04.004	Jiang eet all Am J Hum Genet	BRAIN
ABL2	P42684	77	TRANS	Cognition_Meta	DECODE_Specific	+,NA		0.0617822	0.0617822	DECODE	DECODE	0.408939	420.798	SCZ_PGC3	ABL2	Transcriptome	DLPFC	MR	CMC+GTEX	MendelianRandomization			0.0672641		35460606	10.1016/j.ajhg.2022.04.004	Jiang eet all Am J Hum Genet	BRAIN
ABL2	P42684	77	TRANS	Cognition_Meta	DECODE_Specific	+,NA		0.0617822	0.0617822	DECODE	DECODE	0.408939	420.798	SCZ_PGC3	ABL2	Transcriptome	DLPFC	MR	CMC+GTEX	EMIC			0.0437463		35460606	10.1016/j.ajhg.2022.04.004	Jiang eet all Am J Hum Genet	BRAIN
ABL2	P42684	77	TRANS	Cognition_Meta	DECODE_Specific	+,NA		0.0617822	0.0617822	DECODE	DECODE	0.408939	420.798	BIP_2019_Stahl_etall	ABL2	Transcriptome	DLPFC	MR	CMC+GTEX	MendelianRandomization			0.333707		35460606	10.1016/j.ajhg.2022.04.004	Jiang eet all Am J Hum Genet	BRAIN
ABL2	P42684	77	TRANS	Cognition_Meta	DECODE_Specific	+,NA		0.0617822	0.0617822	DECODE	DECODE	0.408939	420.798	BIP_2019_Stahl_etall	ABL2	Transcriptome	DLPFC	MR	CMC+GTEX	MendelianRandomization			0.316618		35460606	10.1016/j.ajhg.2022.04.004	Jiang eet all Am J Hum Genet	BRAIN
ABL2	P42684	77	TRANS	Cognition_Meta	DECODE_Specific	+,NA		0.0617822	0.0617822	DECODE	DECODE	0.408939	420.798	BIP_2019_Stahl_etall	ABL2	Transcriptome	DLPFC	MR	CMC+GTEX	MendelianRandomization			0.899675		35460606	10.1016/j.ajhg.2022.04.004	Jiang eet all Am J Hum Genet	BRAIN
ABL2	P42684	77	TRANS	Cognition_Meta	DECODE_Specific	+,NA		0.0617822	0.0617822	DECODE	DECODE	0.408939	420.798	BIP_2019_Stahl_etall	ABL2	Transcriptome	DLPFC	MR	CMC+GTEX	EMIC			0.309822		35460606	10.1016/j.ajhg.2022.04.004	Jiang eet all Am J Hum Genet	BRAIN
ABL2	P42684	77	TRANS	Cognition_Meta	DECODE_Specific	+,NA		0.0617822	0.0617822	DECODE	DECODE	0.408939	420.798	Deepression_Wray_tall	ABL2	Transcriptome	BRAIN DLPFC	MR	PsychENCODE	TwoSampleMR	0.01	0.01	0.287		35296807	10.1038/s41380-022-01507-9	Deng et all Mol Psychiatry	BRAIN
ABL2	P42684	77	TRANS	Cognition_Meta	DECODE_Specific	+,NA		0.0617822	0.0617822	DECODE	DECODE	0.408939	420.798	Deepression_Wray_tall	ABL2	Transcriptome	BLOOD	MR	GTEx	TwoSampleMR	-0.01	0.01	0.443		35296807	10.1038/s41380-022-01507-9	Deng et all Mol Psychiatry	BLOOD
ABL2	P42684	77	TRANS	Cognition_Meta	DECODE_Specific	+,NA		0.0617822	0.0617822	DECODE	DECODE	0.408939	420.798	SCZ_PGC3	ABL2	Transcriptome	DLPFC	SMR	CMC+GTEX	SMR	-0.0885033	0.0363638	0.0149401		35460606	10.1016/j.ajhg.2022.04.004	Jiang eet all Am J Hum Genet	BRAIN
ABL2	P42684	77	TRANS	Cognition_Meta	DECODE_Specific	+,NA		0.0617822	0.0617822	DECODE	DECODE	0.408939	420.798	SCZ.Clozuk.2018	ABL2	Transcriptome	BRAIN	SMR	PsychENCODE	SMR	-0.0315569	0.0220585	0.153		30545856	10.1126/science.aat8127	Gandal et all science	BRAIN
ABL2	P42684	77	TRANS	Cognition_Meta	DECODE_Specific	+,NA		0.0617822	0.0617822	DECODE	DECODE	0.408939	420.798	BD.PGC.ruderferCell2018	ABL2	Transcriptome	BRAIN	SMR	PsychENCODE	SMR	-0.0731203	0.0345352	0.0342373		30545856	10.1126/science.aat8127	Gandal et all science	BRAIN
ABL2	P42684	77	TRANS	Cognition_Meta	DECODE_Specific	+,NA		0.0617822	0.0617822	DECODE	DECODE	0.408939	420.798	SCZ	ABL2	Proteiome	BLOOD	SMR	eQTLGen	SMR	0.0393857	0.062546	0.528887		37415601	10.3389/fgene.2023.1191264	Gedik et all Front Genet	BLOOD
ABL2	P42684	77	TRANS	Cognition_Meta	DECODE_Specific	+,NA		0.0617822	0.0617822	DECODE	DECODE	0.408939	420.798	MDD	ABL2	Proteiome	BRAIN	SMR	BrainMeta	SMR	-0.00199625	0.00598962	0.73892		37415601	10.3389/fgene.2023.1191264	Gedik et all Front Genet	BRAIN
ABL2	P42684	77	TRANS	Cognition_Meta	DECODE_Specific	+,NA		0.0617822	0.0617822	DECODE	DECODE	0.408939	420.798	BIP	ABL2	Proteiome	BRAIN	SMR	BrainMeta	SMR	-0.0113451	0.0143862	0.43034		37415601	10.3389/fgene.2023.1191264	Gedik et all Front Genet	BRAIN
ABL2	P42684	77	TRANS	Cognition_Meta	DECODE_Specific	+,NA		0.0617822	0.0617822	DECODE	DECODE	0.408939	420.798	SCZ	ABL2	Proteiome	BRAIN	SMR	BrainMeta	SMR	-0.0409119	0.0119904	0.00064477		37415601	10.3389/fgene.2023.1191264	Gedik et all Front Genet	BRAIN
ABL2	P42684	77	TRANS	Cognition_Meta	DECODE_Specific	+,NA		0.0617822	0.0617822	DECODE	DECODE	0.408939	420.798	MDD	ABL2	Proteiome	BLOOD	SMR	eQTLGen	SMR	-0.076615	0.0378606	0.0430103		37415601	10.3389/fgene.2023.1191264	Gedik et all Front Genet	BLOOD
ABL2	P42684	77	TRANS	Cognition_Meta	DECODE_Specific	+,NA		0.0617822	0.0617822	DECODE	DECODE	0.408939	420.798	BIP	ABL2	Proteiome	BLOOD	SMR	eQTLGen	SMR	0.0918404	0.0817495	0.261252		37415601	10.3389/fgene.2023.1191264	Gedik et all Front Genet	BLOOD
ABL2	P42684	77	TRANS	Cognition_Meta	DECODE_Specific	+,NA		0.0617822	0.0617822	DECODE	DECODE	0.408939	420.798	SCZ	ABL2	Transcriptome	BRAIN_DLPFC	TWAS	CMC	FUSION	-1.40395		0.16		31691811	10.1093/hmg/ddz253	Hall et al Hum Mol Genet	BRAIN
ABL2	P42684	77	TRANS	Cognition_Meta	DECODE_Specific	+,NA		0.0617822	0.0617822	DECODE	DECODE	0.408939	420.798	SCZ.Clozuk.2018	ABL2	Transcriptome	BRAIN	TWAS	PsychENCODE	FUSION	-1.0745		0.283		30545856	10.1126/science.aat8127	Gandal et all science	BRAIN
ABL2	P42684	77	TRANS	Cognition_Meta	DECODE_Specific	+,NA		0.0617822	0.0617822	DECODE	DECODE	0.408939	420.798	BD.PGC.ruderferCell2018	ABL2	Transcriptome	BRAIN	TWAS	PsychENCODE	FUSION	-1.84173		0.0655		30545856	10.1126/science.aat8127	Gandal et all science	BRAIN
ABL2	P42684	77	TRANS	Cognition_Meta	DECODE_Specific	+,NA		0.0617822	0.0617822	DECODE	DECODE	0.408939	420.798	SCZ_PGC2	ABL2	Transcriptome	HIPPO	TWAS	Collado-Torres	FUSION	-3.03713		0.00239		31174959	10.1016/j.neuron.2019.05.013	ColladoTorres_neuron_twas etal. Neuron	BRAIN
ABL2	P42684	77	TRANS	Cognition_Meta	DECODE_Specific	+,NA		0.0617822	0.0617822	DECODE	DECODE	0.408939	420.798	Depression Howard et all	ABL2	Proteiome	BRAIN	PWAS	ROS/MAP	FUSION	-0.73971		0.459		33846625	10.1038/s41593-021-00832-6	Wingo Nat Neurosci	BRAIN
ABL2	P42684	77	TRANS	Cognition_Meta	DECODE_Specific	+,NA		0.0617822	0.0617822	DECODE	DECODE	0.408939	420.798	SCZ	ABL2	Transcriptome	Brain_Frontal_Cortex_BA9	TWAS	GteX	FUSION			0.13722		34416157	10.1016/j.ajhg.2021.07.011	Ayg√ºn N et al	Brain
ABL2	P42684	77	TRANS	Cognition_Meta	DECODE_Specific	+,NA		0.0617822	0.0617822	DECODE	DECODE	0.408939	420.798	Schizophrenia	ABL2	Transcriptome	brain caudate nucleus	TWAS	Gtex	Fusion			2.73775e-05		36319771	10.1038/s41593-022-01182-7	Benjamin KJM	brain caudate nucleus
ABL2	P42684	77	TRANS	Cognition_Meta	DECODE_Specific	+,NA		0.208769	0.208769	DECODE	DECODE	0.73713	1421.92	Bipolar disorder	ABL2	Proteome	PLASMA	MR	FENLAND	TwoSampleMR	0.119028	0.105634	0.259826		36280454	https://doi.org/10.1016/j.biopsych.2022.08.015	Lu et al Biol Psychiatry	BLOOD
ABL2	P42684	77	TRANS	Cognition_Meta	DECODE_Specific	+,NA		0.208769	0.208769	DECODE	DECODE	0.73713	1421.92	Major depressive disorder	ABL2	Proteome	PLASMA	MR	FENLAND	TwoSampleMR	-0.0992958	0.0485915	0.0410051		36280454	https://doi.org/10.1016/j.biopsych.2022.08.015	Lu et al Biol Psychiatry	BLOOD
ABL2	P42684	77	TRANS	Cognition_Meta	DECODE_Specific	+,NA		0.208769	0.208769	DECODE	DECODE	0.73713	1421.92	Schizophrenia	ABL2	Proteome	PLASMA	MR	FENLAND	TwoSampleMR	0.0513842	0.0809859	0.525766		36280454	https://doi.org/10.1016/j.biopsych.2022.08.015	Lu et al Biol Psychiatry	BLOOD
ABL2	P42684	77	TRANS	Cognition_Meta	DECODE_Specific	+,NA		0.208769	0.208769	DECODE	DECODE	0.73713	1421.92	SCZ_PGC3	ABL2	Transcriptome	DLPFC	MR	CMC+GTEX	MendelianRandomization			0.366863		35460606	10.1016/j.ajhg.2022.04.004	Jiang eet all Am J Hum Genet	BRAIN
ABL2	P42684	77	TRANS	Cognition_Meta	DECODE_Specific	+,NA		0.208769	0.208769	DECODE	DECODE	0.73713	1421.92	SCZ_PGC3	ABL2	Transcriptome	DLPFC	MR	CMC+GTEX	MendelianRandomization			0.232983		35460606	10.1016/j.ajhg.2022.04.004	Jiang eet all Am J Hum Genet	BRAIN
ABL2	P42684	77	TRANS	Cognition_Meta	DECODE_Specific	+,NA		0.208769	0.208769	DECODE	DECODE	0.73713	1421.92	SCZ_PGC3	ABL2	Transcriptome	DLPFC	MR	CMC+GTEX	MendelianRandomization			0.0672641		35460606	10.1016/j.ajhg.2022.04.004	Jiang eet all Am J Hum Genet	BRAIN
ABL2	P42684	77	TRANS	Cognition_Meta	DECODE_Specific	+,NA		0.208769	0.208769	DECODE	DECODE	0.73713	1421.92	SCZ_PGC3	ABL2	Transcriptome	DLPFC	MR	CMC+GTEX	EMIC			0.0437463		35460606	10.1016/j.ajhg.2022.04.004	Jiang eet all Am J Hum Genet	BRAIN
ABL2	P42684	77	TRANS	Cognition_Meta	DECODE_Specific	+,NA		0.208769	0.208769	DECODE	DECODE	0.73713	1421.92	BIP_2019_Stahl_etall	ABL2	Transcriptome	DLPFC	MR	CMC+GTEX	MendelianRandomization			0.333707		35460606	10.1016/j.ajhg.2022.04.004	Jiang eet all Am J Hum Genet	BRAIN
ABL2	P42684	77	TRANS	Cognition_Meta	DECODE_Specific	+,NA		0.208769	0.208769	DECODE	DECODE	0.73713	1421.92	BIP_2019_Stahl_etall	ABL2	Transcriptome	DLPFC	MR	CMC+GTEX	MendelianRandomization			0.316618		35460606	10.1016/j.ajhg.2022.04.004	Jiang eet all Am J Hum Genet	BRAIN
ABL2	P42684	77	TRANS	Cognition_Meta	DECODE_Specific	+,NA		0.208769	0.208769	DECODE	DECODE	0.73713	1421.92	BIP_2019_Stahl_etall	ABL2	Transcriptome	DLPFC	MR	CMC+GTEX	MendelianRandomization			0.899675		35460606	10.1016/j.ajhg.2022.04.004	Jiang eet all Am J Hum Genet	BRAIN
ABL2	P42684	77	TRANS	Cognition_Meta	DECODE_Specific	+,NA		0.208769	0.208769	DECODE	DECODE	0.73713	1421.92	BIP_2019_Stahl_etall	ABL2	Transcriptome	DLPFC	MR	CMC+GTEX	EMIC			0.309822		35460606	10.1016/j.ajhg.2022.04.004	Jiang eet all Am J Hum Genet	BRAIN
ABL2	P42684	77	TRANS	Cognition_Meta	DECODE_Specific	+,NA		0.208769	0.208769	DECODE	DECODE	0.73713	1421.92	Deepression_Wray_tall	ABL2	Transcriptome	BRAIN DLPFC	MR	PsychENCODE	TwoSampleMR	0.01	0.01	0.287		35296807	10.1038/s41380-022-01507-9	Deng et all Mol Psychiatry	BRAIN
ABL2	P42684	77	TRANS	Cognition_Meta	DECODE_Specific	+,NA		0.208769	0.208769	DECODE	DECODE	0.73713	1421.92	Deepression_Wray_tall	ABL2	Transcriptome	BLOOD	MR	GTEx	TwoSampleMR	-0.01	0.01	0.443		35296807	10.1038/s41380-022-01507-9	Deng et all Mol Psychiatry	BLOOD
ABL2	P42684	77	TRANS	Cognition_Meta	DECODE_Specific	+,NA		0.208769	0.208769	DECODE	DECODE	0.73713	1421.92	SCZ_PGC3	ABL2	Transcriptome	DLPFC	SMR	CMC+GTEX	SMR	-0.0885033	0.0363638	0.0149401		35460606	10.1016/j.ajhg.2022.04.004	Jiang eet all Am J Hum Genet	BRAIN
ABL2	P42684	77	TRANS	Cognition_Meta	DECODE_Specific	+,NA		0.208769	0.208769	DECODE	DECODE	0.73713	1421.92	SCZ.Clozuk.2018	ABL2	Transcriptome	BRAIN	SMR	PsychENCODE	SMR	-0.0315569	0.0220585	0.153		30545856	10.1126/science.aat8127	Gandal et all science	BRAIN
ABL2	P42684	77	TRANS	Cognition_Meta	DECODE_Specific	+,NA		0.208769	0.208769	DECODE	DECODE	0.73713	1421.92	BD.PGC.ruderferCell2018	ABL2	Transcriptome	BRAIN	SMR	PsychENCODE	SMR	-0.0731203	0.0345352	0.0342373		30545856	10.1126/science.aat8127	Gandal et all science	BRAIN
ABL2	P42684	77	TRANS	Cognition_Meta	DECODE_Specific	+,NA		0.208769	0.208769	DECODE	DECODE	0.73713	1421.92	SCZ	ABL2	Proteiome	BLOOD	SMR	eQTLGen	SMR	0.0393857	0.062546	0.528887		37415601	10.3389/fgene.2023.1191264	Gedik et all Front Genet	BLOOD
ABL2	P42684	77	TRANS	Cognition_Meta	DECODE_Specific	+,NA		0.208769	0.208769	DECODE	DECODE	0.73713	1421.92	MDD	ABL2	Proteiome	BRAIN	SMR	BrainMeta	SMR	-0.00199625	0.00598962	0.73892		37415601	10.3389/fgene.2023.1191264	Gedik et all Front Genet	BRAIN
ABL2	P42684	77	TRANS	Cognition_Meta	DECODE_Specific	+,NA		0.208769	0.208769	DECODE	DECODE	0.73713	1421.92	BIP	ABL2	Proteiome	BRAIN	SMR	BrainMeta	SMR	-0.0113451	0.0143862	0.43034		37415601	10.3389/fgene.2023.1191264	Gedik et all Front Genet	BRAIN
ABL2	P42684	77	TRANS	Cognition_Meta	DECODE_Specific	+,NA		0.208769	0.208769	DECODE	DECODE	0.73713	1421.92	SCZ	ABL2	Proteiome	BRAIN	SMR	BrainMeta	SMR	-0.0409119	0.0119904	0.00064477		37415601	10.3389/fgene.2023.1191264	Gedik et all Front Genet	BRAIN
ABL2	P42684	77	TRANS	Cognition_Meta	DECODE_Specific	+,NA		0.208769	0.208769	DECODE	DECODE	0.73713	1421.92	MDD	ABL2	Proteiome	BLOOD	SMR	eQTLGen	SMR	-0.076615	0.0378606	0.0430103		37415601	10.3389/fgene.2023.1191264	Gedik et all Front Genet	BLOOD
ABL2	P42684	77	TRANS	Cognition_Meta	DECODE_Specific	+,NA		0.208769	0.208769	DECODE	DECODE	0.73713	1421.92	BIP	ABL2	Proteiome	BLOOD	SMR	eQTLGen	SMR	0.0918404	0.0817495	0.261252		37415601	10.3389/fgene.2023.1191264	Gedik et all Front Genet	BLOOD
ABL2	P42684	77	TRANS	Cognition_Meta	DECODE_Specific	+,NA		0.208769	0.208769	DECODE	DECODE	0.73713	1421.92	SCZ	ABL2	Transcriptome	BRAIN_DLPFC	TWAS	CMC	FUSION	-1.40395		0.16		31691811	10.1093/hmg/ddz253	Hall et al Hum Mol Genet	BRAIN
ABL2	P42684	77	TRANS	Cognition_Meta	DECODE_Specific	+,NA		0.208769	0.208769	DECODE	DECODE	0.73713	1421.92	SCZ.Clozuk.2018	ABL2	Transcriptome	BRAIN	TWAS	PsychENCODE	FUSION	-1.0745		0.283		30545856	10.1126/science.aat8127	Gandal et all science	BRAIN
ABL2	P42684	77	TRANS	Cognition_Meta	DECODE_Specific	+,NA		0.208769	0.208769	DECODE	DECODE	0.73713	1421.92	BD.PGC.ruderferCell2018	ABL2	Transcriptome	BRAIN	TWAS	PsychENCODE	FUSION	-1.84173		0.0655		30545856	10.1126/science.aat8127	Gandal et all science	BRAIN
ABL2	P42684	77	TRANS	Cognition_Meta	DECODE_Specific	+,NA		0.208769	0.208769	DECODE	DECODE	0.73713	1421.92	SCZ_PGC2	ABL2	Transcriptome	HIPPO	TWAS	Collado-Torres	FUSION	-3.03713		0.00239		31174959	10.1016/j.neuron.2019.05.013	ColladoTorres_neuron_twas etal. Neuron	BRAIN
ABL2	P42684	77	TRANS	Cognition_Meta	DECODE_Specific	+,NA		0.208769	0.208769	DECODE	DECODE	0.73713	1421.92	Depression Howard et all	ABL2	Proteiome	BRAIN	PWAS	ROS/MAP	FUSION	-0.73971		0.459		33846625	10.1038/s41593-021-00832-6	Wingo Nat Neurosci	BRAIN
ABL2	P42684	77	TRANS	Cognition_Meta	DECODE_Specific	+,NA		0.208769	0.208769	DECODE	DECODE	0.73713	1421.92	SCZ	ABL2	Transcriptome	Brain_Frontal_Cortex_BA9	TWAS	GteX	FUSION			0.13722		34416157	10.1016/j.ajhg.2021.07.011	Ayg√ºn N et al	Brain
ABL2	P42684	77	TRANS	Cognition_Meta	DECODE_Specific	+,NA		0.208769	0.208769	DECODE	DECODE	0.73713	1421.92	Schizophrenia	ABL2	Transcriptome	brain caudate nucleus	TWAS	Gtex	Fusion			2.73775e-05		36319771	10.1038/s41593-022-01182-7	Benjamin KJM	brain caudate nucleus
ABL2	P42684	77	TRANS	Depression_iPSYCH_2023	DECODE_Specific	+,NA		0.324666	0.324666	DECODE	DECODE	1.50736	2211.3	Bipolar disorder	ABL2	Proteome	PLASMA	MR	FENLAND	TwoSampleMR	0.119028	0.105634	0.259826		36280454	https://doi.org/10.1016/j.biopsych.2022.08.015	Lu et al Biol Psychiatry	BLOOD
ABL2	P42684	77	TRANS	Depression_iPSYCH_2023	DECODE_Specific	+,NA		0.324666	0.324666	DECODE	DECODE	1.50736	2211.3	Major depressive disorder	ABL2	Proteome	PLASMA	MR	FENLAND	TwoSampleMR	-0.0992958	0.0485915	0.0410051		36280454	https://doi.org/10.1016/j.biopsych.2022.08.015	Lu et al Biol Psychiatry	BLOOD
ABL2	P42684	77	TRANS	Depression_iPSYCH_2023	DECODE_Specific	+,NA		0.324666	0.324666	DECODE	DECODE	1.50736	2211.3	Schizophrenia	ABL2	Proteome	PLASMA	MR	FENLAND	TwoSampleMR	0.0513842	0.0809859	0.525766		36280454	https://doi.org/10.1016/j.biopsych.2022.08.015	Lu et al Biol Psychiatry	BLOOD
ABL2	P42684	77	TRANS	Depression_iPSYCH_2023	DECODE_Specific	+,NA		0.324666	0.324666	DECODE	DECODE	1.50736	2211.3	SCZ_PGC3	ABL2	Transcriptome	DLPFC	MR	CMC+GTEX	MendelianRandomization			0.366863		35460606	10.1016/j.ajhg.2022.04.004	Jiang eet all Am J Hum Genet	BRAIN
ABL2	P42684	77	TRANS	Depression_iPSYCH_2023	DECODE_Specific	+,NA		0.324666	0.324666	DECODE	DECODE	1.50736	2211.3	SCZ_PGC3	ABL2	Transcriptome	DLPFC	MR	CMC+GTEX	MendelianRandomization			0.232983		35460606	10.1016/j.ajhg.2022.04.004	Jiang eet all Am J Hum Genet	BRAIN
ABL2	P42684	77	TRANS	Depression_iPSYCH_2023	DECODE_Specific	+,NA		0.324666	0.324666	DECODE	DECODE	1.50736	2211.3	SCZ_PGC3	ABL2	Transcriptome	DLPFC	MR	CMC+GTEX	MendelianRandomization			0.0672641		35460606	10.1016/j.ajhg.2022.04.004	Jiang eet all Am J Hum Genet	BRAIN
ABL2	P42684	77	TRANS	Depression_iPSYCH_2023	DECODE_Specific	+,NA		0.324666	0.324666	DECODE	DECODE	1.50736	2211.3	SCZ_PGC3	ABL2	Transcriptome	DLPFC	MR	CMC+GTEX	EMIC			0.0437463		35460606	10.1016/j.ajhg.2022.04.004	Jiang eet all Am J Hum Genet	BRAIN
ABL2	P42684	77	TRANS	Depression_iPSYCH_2023	DECODE_Specific	+,NA		0.324666	0.324666	DECODE	DECODE	1.50736	2211.3	BIP_2019_Stahl_etall	ABL2	Transcriptome	DLPFC	MR	CMC+GTEX	MendelianRandomization			0.333707		35460606	10.1016/j.ajhg.2022.04.004	Jiang eet all Am J Hum Genet	BRAIN
ABL2	P42684	77	TRANS	Depression_iPSYCH_2023	DECODE_Specific	+,NA		0.324666	0.324666	DECODE	DECODE	1.50736	2211.3	BIP_2019_Stahl_etall	ABL2	Transcriptome	DLPFC	MR	CMC+GTEX	MendelianRandomization			0.316618		35460606	10.1016/j.ajhg.2022.04.004	Jiang eet all Am J Hum Genet	BRAIN
ABL2	P42684	77	TRANS	Depression_iPSYCH_2023	DECODE_Specific	+,NA		0.324666	0.324666	DECODE	DECODE	1.50736	2211.3	BIP_2019_Stahl_etall	ABL2	Transcriptome	DLPFC	MR	CMC+GTEX	MendelianRandomization			0.899675		35460606	10.1016/j.ajhg.2022.04.004	Jiang eet all Am J Hum Genet	BRAIN
ABL2	P42684	77	TRANS	Depression_iPSYCH_2023	DECODE_Specific	+,NA		0.324666	0.324666	DECODE	DECODE	1.50736	2211.3	BIP_2019_Stahl_etall	ABL2	Transcriptome	DLPFC	MR	CMC+GTEX	EMIC			0.309822		35460606	10.1016/j.ajhg.2022.04.004	Jiang eet all Am J Hum Genet	BRAIN
ABL2	P42684	77	TRANS	Depression_iPSYCH_2023	DECODE_Specific	+,NA		0.324666	0.324666	DECODE	DECODE	1.50736	2211.3	Deepression_Wray_tall	ABL2	Transcriptome	BRAIN DLPFC	MR	PsychENCODE	TwoSampleMR	0.01	0.01	0.287		35296807	10.1038/s41380-022-01507-9	Deng et all Mol Psychiatry	BRAIN
ABL2	P42684	77	TRANS	Depression_iPSYCH_2023	DECODE_Specific	+,NA		0.324666	0.324666	DECODE	DECODE	1.50736	2211.3	Deepression_Wray_tall	ABL2	Transcriptome	BLOOD	MR	GTEx	TwoSampleMR	-0.01	0.01	0.443		35296807	10.1038/s41380-022-01507-9	Deng et all Mol Psychiatry	BLOOD
ABL2	P42684	77	TRANS	Depression_iPSYCH_2023	DECODE_Specific	+,NA		0.324666	0.324666	DECODE	DECODE	1.50736	2211.3	SCZ_PGC3	ABL2	Transcriptome	DLPFC	SMR	CMC+GTEX	SMR	-0.0885033	0.0363638	0.0149401		35460606	10.1016/j.ajhg.2022.04.004	Jiang eet all Am J Hum Genet	BRAIN
ABL2	P42684	77	TRANS	Depression_iPSYCH_2023	DECODE_Specific	+,NA		0.324666	0.324666	DECODE	DECODE	1.50736	2211.3	SCZ.Clozuk.2018	ABL2	Transcriptome	BRAIN	SMR	PsychENCODE	SMR	-0.0315569	0.0220585	0.153		30545856	10.1126/science.aat8127	Gandal et all science	BRAIN
ABL2	P42684	77	TRANS	Depression_iPSYCH_2023	DECODE_Specific	+,NA		0.324666	0.324666	DECODE	DECODE	1.50736	2211.3	BD.PGC.ruderferCell2018	ABL2	Transcriptome	BRAIN	SMR	PsychENCODE	SMR	-0.0731203	0.0345352	0.0342373		30545856	10.1126/science.aat8127	Gandal et all science	BRAIN
ABL2	P42684	77	TRANS	Depression_iPSYCH_2023	DECODE_Specific	+,NA		0.324666	0.324666	DECODE	DECODE	1.50736	2211.3	SCZ	ABL2	Proteiome	BLOOD	SMR	eQTLGen	SMR	0.0393857	0.062546	0.528887		37415601	10.3389/fgene.2023.1191264	Gedik et all Front Genet	BLOOD
ABL2	P42684	77	TRANS	Depression_iPSYCH_2023	DECODE_Specific	+,NA		0.324666	0.324666	DECODE	DECODE	1.50736	2211.3	MDD	ABL2	Proteiome	BRAIN	SMR	BrainMeta	SMR	-0.00199625	0.00598962	0.73892		37415601	10.3389/fgene.2023.1191264	Gedik et all Front Genet	BRAIN
ABL2	P42684	77	TRANS	Depression_iPSYCH_2023	DECODE_Specific	+,NA		0.324666	0.324666	DECODE	DECODE	1.50736	2211.3	BIP	ABL2	Proteiome	BRAIN	SMR	BrainMeta	SMR	-0.0113451	0.0143862	0.43034		37415601	10.3389/fgene.2023.1191264	Gedik et all Front Genet	BRAIN
ABL2	P42684	77	TRANS	Depression_iPSYCH_2023	DECODE_Specific	+,NA		0.324666	0.324666	DECODE	DECODE	1.50736	2211.3	SCZ	ABL2	Proteiome	BRAIN	SMR	BrainMeta	SMR	-0.0409119	0.0119904	0.00064477		37415601	10.3389/fgene.2023.1191264	Gedik et all Front Genet	BRAIN
ABL2	P42684	77	TRANS	Depression_iPSYCH_2023	DECODE_Specific	+,NA		0.324666	0.324666	DECODE	DECODE	1.50736	2211.3	MDD	ABL2	Proteiome	BLOOD	SMR	eQTLGen	SMR	-0.076615	0.0378606	0.0430103		37415601	10.3389/fgene.2023.1191264	Gedik et all Front Genet	BLOOD
ABL2	P42684	77	TRANS	Depression_iPSYCH_2023	DECODE_Specific	+,NA		0.324666	0.324666	DECODE	DECODE	1.50736	2211.3	BIP	ABL2	Proteiome	BLOOD	SMR	eQTLGen	SMR	0.0918404	0.0817495	0.261252		37415601	10.3389/fgene.2023.1191264	Gedik et all Front Genet	BLOOD
ABL2	P42684	77	TRANS	Depression_iPSYCH_2023	DECODE_Specific	+,NA		0.324666	0.324666	DECODE	DECODE	1.50736	2211.3	SCZ	ABL2	Transcriptome	BRAIN_DLPFC	TWAS	CMC	FUSION	-1.40395		0.16		31691811	10.1093/hmg/ddz253	Hall et al Hum Mol Genet	BRAIN
ABL2	P42684	77	TRANS	Depression_iPSYCH_2023	DECODE_Specific	+,NA		0.324666	0.324666	DECODE	DECODE	1.50736	2211.3	SCZ.Clozuk.2018	ABL2	Transcriptome	BRAIN	TWAS	PsychENCODE	FUSION	-1.0745		0.283		30545856	10.1126/science.aat8127	Gandal et all science	BRAIN
ABL2	P42684	77	TRANS	Depression_iPSYCH_2023	DECODE_Specific	+,NA		0.324666	0.324666	DECODE	DECODE	1.50736	2211.3	BD.PGC.ruderferCell2018	ABL2	Transcriptome	BRAIN	TWAS	PsychENCODE	FUSION	-1.84173		0.0655		30545856	10.1126/science.aat8127	Gandal et all science	BRAIN
ABL2	P42684	77	TRANS	Depression_iPSYCH_2023	DECODE_Specific	+,NA		0.324666	0.324666	DECODE	DECODE	1.50736	2211.3	SCZ_PGC2	ABL2	Transcriptome	HIPPO	TWAS	Collado-Torres	FUSION	-3.03713		0.00239		31174959	10.1016/j.neuron.2019.05.013	ColladoTorres_neuron_twas etal. Neuron	BRAIN
ABL2	P42684	77	TRANS	Depression_iPSYCH_2023	DECODE_Specific	+,NA		0.324666	0.324666	DECODE	DECODE	1.50736	2211.3	Depression Howard et all	ABL2	Proteiome	BRAIN	PWAS	ROS/MAP	FUSION	-0.73971		0.459		33846625	10.1038/s41593-021-00832-6	Wingo Nat Neurosci	BRAIN
ABL2	P42684	77	TRANS	Depression_iPSYCH_2023	DECODE_Specific	+,NA		0.324666	0.324666	DECODE	DECODE	1.50736	2211.3	SCZ	ABL2	Transcriptome	Brain_Frontal_Cortex_BA9	TWAS	GteX	FUSION			0.13722		34416157	10.1016/j.ajhg.2021.07.011	Ayg√ºn N et al	Brain
ABL2	P42684	77	TRANS	Depression_iPSYCH_2023	DECODE_Specific	+,NA		0.324666	0.324666	DECODE	DECODE	1.50736	2211.3	Schizophrenia	ABL2	Transcriptome	brain caudate nucleus	TWAS	Gtex	Fusion			2.73775e-05		36319771	10.1038/s41593-022-01182-7	Benjamin KJM	brain caudate nucleus
ABL2	P42684	77	TRANS	Depression_iPSYCH_2023	DECODE_Specific	+,NA		0.961067	0.961067	DECODE	DECODE	1.45076	6545.83	Bipolar disorder	ABL2	Proteome	PLASMA	MR	FENLAND	TwoSampleMR	0.119028	0.105634	0.259826		36280454	https://doi.org/10.1016/j.biopsych.2022.08.015	Lu et al Biol Psychiatry	BLOOD
ABL2	P42684	77	TRANS	Depression_iPSYCH_2023	DECODE_Specific	+,NA		0.961067	0.961067	DECODE	DECODE	1.45076	6545.83	Major depressive disorder	ABL2	Proteome	PLASMA	MR	FENLAND	TwoSampleMR	-0.0992958	0.0485915	0.0410051		36280454	https://doi.org/10.1016/j.biopsych.2022.08.015	Lu et al Biol Psychiatry	BLOOD
ABL2	P42684	77	TRANS	Depression_iPSYCH_2023	DECODE_Specific	+,NA		0.961067	0.961067	DECODE	DECODE	1.45076	6545.83	Schizophrenia	ABL2	Proteome	PLASMA	MR	FENLAND	TwoSampleMR	0.0513842	0.0809859	0.525766		36280454	https://doi.org/10.1016/j.biopsych.2022.08.015	Lu et al Biol Psychiatry	BLOOD
ABL2	P42684	77	TRANS	Depression_iPSYCH_2023	DECODE_Specific	+,NA		0.961067	0.961067	DECODE	DECODE	1.45076	6545.83	SCZ_PGC3	ABL2	Transcriptome	DLPFC	MR	CMC+GTEX	MendelianRandomization			0.366863		35460606	10.1016/j.ajhg.2022.04.004	Jiang eet all Am J Hum Genet	BRAIN
ABL2	P42684	77	TRANS	Depression_iPSYCH_2023	DECODE_Specific	+,NA		0.961067	0.961067	DECODE	DECODE	1.45076	6545.83	SCZ_PGC3	ABL2	Transcriptome	DLPFC	MR	CMC+GTEX	MendelianRandomization			0.232983		35460606	10.1016/j.ajhg.2022.04.004	Jiang eet all Am J Hum Genet	BRAIN
ABL2	P42684	77	TRANS	Depression_iPSYCH_2023	DECODE_Specific	+,NA		0.961067	0.961067	DECODE	DECODE	1.45076	6545.83	SCZ_PGC3	ABL2	Transcriptome	DLPFC	MR	CMC+GTEX	MendelianRandomization			0.0672641		35460606	10.1016/j.ajhg.2022.04.004	Jiang eet all Am J Hum Genet	BRAIN
ABL2	P42684	77	TRANS	Depression_iPSYCH_2023	DECODE_Specific	+,NA		0.961067	0.961067	DECODE	DECODE	1.45076	6545.83	SCZ_PGC3	ABL2	Transcriptome	DLPFC	MR	CMC+GTEX	EMIC			0.0437463		35460606	10.1016/j.ajhg.2022.04.004	Jiang eet all Am J Hum Genet	BRAIN
ABL2	P42684	77	TRANS	Depression_iPSYCH_2023	DECODE_Specific	+,NA		0.961067	0.961067	DECODE	DECODE	1.45076	6545.83	BIP_2019_Stahl_etall	ABL2	Transcriptome	DLPFC	MR	CMC+GTEX	MendelianRandomization			0.333707		35460606	10.1016/j.ajhg.2022.04.004	Jiang eet all Am J Hum Genet	BRAIN
ABL2	P42684	77	TRANS	Depression_iPSYCH_2023	DECODE_Specific	+,NA		0.961067	0.961067	DECODE	DECODE	1.45076	6545.83	BIP_2019_Stahl_etall	ABL2	Transcriptome	DLPFC	MR	CMC+GTEX	MendelianRandomization			0.316618		35460606	10.1016/j.ajhg.2022.04.004	Jiang eet all Am J Hum Genet	BRAIN
ABL2	P42684	77	TRANS	Depression_iPSYCH_2023	DECODE_Specific	+,NA		0.961067	0.961067	DECODE	DECODE	1.45076	6545.83	BIP_2019_Stahl_etall	ABL2	Transcriptome	DLPFC	MR	CMC+GTEX	MendelianRandomization			0.899675		35460606	10.1016/j.ajhg.2022.04.004	Jiang eet all Am J Hum Genet	BRAIN
ABL2	P42684	77	TRANS	Depression_iPSYCH_2023	DECODE_Specific	+,NA		0.961067	0.961067	DECODE	DECODE	1.45076	6545.83	BIP_2019_Stahl_etall	ABL2	Transcriptome	DLPFC	MR	CMC+GTEX	EMIC			0.309822		35460606	10.1016/j.ajhg.2022.04.004	Jiang eet all Am J Hum Genet	BRAIN
ABL2	P42684	77	TRANS	Depression_iPSYCH_2023	DECODE_Specific	+,NA		0.961067	0.961067	DECODE	DECODE	1.45076	6545.83	Deepression_Wray_tall	ABL2	Transcriptome	BRAIN DLPFC	MR	PsychENCODE	TwoSampleMR	0.01	0.01	0.287		35296807	10.1038/s41380-022-01507-9	Deng et all Mol Psychiatry	BRAIN
ABL2	P42684	77	TRANS	Depression_iPSYCH_2023	DECODE_Specific	+,NA		0.961067	0.961067	DECODE	DECODE	1.45076	6545.83	Deepression_Wray_tall	ABL2	Transcriptome	BLOOD	MR	GTEx	TwoSampleMR	-0.01	0.01	0.443		35296807	10.1038/s41380-022-01507-9	Deng et all Mol Psychiatry	BLOOD
ABL2	P42684	77	TRANS	Depression_iPSYCH_2023	DECODE_Specific	+,NA		0.961067	0.961067	DECODE	DECODE	1.45076	6545.83	SCZ_PGC3	ABL2	Transcriptome	DLPFC	SMR	CMC+GTEX	SMR	-0.0885033	0.0363638	0.0149401		35460606	10.1016/j.ajhg.2022.04.004	Jiang eet all Am J Hum Genet	BRAIN
ABL2	P42684	77	TRANS	Depression_iPSYCH_2023	DECODE_Specific	+,NA		0.961067	0.961067	DECODE	DECODE	1.45076	6545.83	SCZ.Clozuk.2018	ABL2	Transcriptome	BRAIN	SMR	PsychENCODE	SMR	-0.0315569	0.0220585	0.153		30545856	10.1126/science.aat8127	Gandal et all science	BRAIN
ABL2	P42684	77	TRANS	Depression_iPSYCH_2023	DECODE_Specific	+,NA		0.961067	0.961067	DECODE	DECODE	1.45076	6545.83	BD.PGC.ruderferCell2018	ABL2	Transcriptome	BRAIN	SMR	PsychENCODE	SMR	-0.0731203	0.0345352	0.0342373		30545856	10.1126/science.aat8127	Gandal et all science	BRAIN
ABL2	P42684	77	TRANS	Depression_iPSYCH_2023	DECODE_Specific	+,NA		0.961067	0.961067	DECODE	DECODE	1.45076	6545.83	SCZ	ABL2	Proteiome	BLOOD	SMR	eQTLGen	SMR	0.0393857	0.062546	0.528887		37415601	10.3389/fgene.2023.1191264	Gedik et all Front Genet	BLOOD
ABL2	P42684	77	TRANS	Depression_iPSYCH_2023	DECODE_Specific	+,NA		0.961067	0.961067	DECODE	DECODE	1.45076	6545.83	MDD	ABL2	Proteiome	BRAIN	SMR	BrainMeta	SMR	-0.00199625	0.00598962	0.73892		37415601	10.3389/fgene.2023.1191264	Gedik et all Front Genet	BRAIN
ABL2	P42684	77	TRANS	Depression_iPSYCH_2023	DECODE_Specific	+,NA		0.961067	0.961067	DECODE	DECODE	1.45076	6545.83	BIP	ABL2	Proteiome	BRAIN	SMR	BrainMeta	SMR	-0.0113451	0.0143862	0.43034		37415601	10.3389/fgene.2023.1191264	Gedik et all Front Genet	BRAIN
ABL2	P42684	77	TRANS	Depression_iPSYCH_2023	DECODE_Specific	+,NA		0.961067	0.961067	DECODE	DECODE	1.45076	6545.83	SCZ	ABL2	Proteiome	BRAIN	SMR	BrainMeta	SMR	-0.0409119	0.0119904	0.00064477		37415601	10.3389/fgene.2023.1191264	Gedik et all Front Genet	BRAIN
ABL2	P42684	77	TRANS	Depression_iPSYCH_2023	DECODE_Specific	+,NA		0.961067	0.961067	DECODE	DECODE	1.45076	6545.83	MDD	ABL2	Proteiome	BLOOD	SMR	eQTLGen	SMR	-0.076615	0.0378606	0.0430103		37415601	10.3389/fgene.2023.1191264	Gedik et all Front Genet	BLOOD
ABL2	P42684	77	TRANS	Depression_iPSYCH_2023	DECODE_Specific	+,NA		0.961067	0.961067	DECODE	DECODE	1.45076	6545.83	BIP	ABL2	Proteiome	BLOOD	SMR	eQTLGen	SMR	0.0918404	0.0817495	0.261252		37415601	10.3389/fgene.2023.1191264	Gedik et all Front Genet	BLOOD
ABL2	P42684	77	TRANS	Depression_iPSYCH_2023	DECODE_Specific	+,NA		0.961067	0.961067	DECODE	DECODE	1.45076	6545.83	SCZ	ABL2	Transcriptome	BRAIN_DLPFC	TWAS	CMC	FUSION	-1.40395		0.16		31691811	10.1093/hmg/ddz253	Hall et al Hum Mol Genet	BRAIN
ABL2	P42684	77	TRANS	Depression_iPSYCH_2023	DECODE_Specific	+,NA		0.961067	0.961067	DECODE	DECODE	1.45076	6545.83	SCZ.Clozuk.2018	ABL2	Transcriptome	BRAIN	TWAS	PsychENCODE	FUSION	-1.0745		0.283		30545856	10.1126/science.aat8127	Gandal et all science	BRAIN
ABL2	P42684	77	TRANS	Depression_iPSYCH_2023	DECODE_Specific	+,NA		0.961067	0.961067	DECODE	DECODE	1.45076	6545.83	BD.PGC.ruderferCell2018	ABL2	Transcriptome	BRAIN	TWAS	PsychENCODE	FUSION	-1.84173		0.0655		30545856	10.1126/science.aat8127	Gandal et all science	BRAIN
ABL2	P42684	77	TRANS	Depression_iPSYCH_2023	DECODE_Specific	+,NA		0.961067	0.961067	DECODE	DECODE	1.45076	6545.83	SCZ_PGC2	ABL2	Transcriptome	HIPPO	TWAS	Collado-Torres	FUSION	-3.03713		0.00239		31174959	10.1016/j.neuron.2019.05.013	ColladoTorres_neuron_twas etal. Neuron	BRAIN
ABL2	P42684	77	TRANS	Depression_iPSYCH_2023	DECODE_Specific	+,NA		0.961067	0.961067	DECODE	DECODE	1.45076	6545.83	Depression Howard et all	ABL2	Proteiome	BRAIN	PWAS	ROS/MAP	FUSION	-0.73971		0.459		33846625	10.1038/s41593-021-00832-6	Wingo Nat Neurosci	BRAIN
ABL2	P42684	77	TRANS	Depression_iPSYCH_2023	DECODE_Specific	+,NA		0.961067	0.961067	DECODE	DECODE	1.45076	6545.83	SCZ	ABL2	Transcriptome	Brain_Frontal_Cortex_BA9	TWAS	GteX	FUSION			0.13722		34416157	10.1016/j.ajhg.2021.07.011	Ayg√ºn N et al	Brain
ABL2	P42684	77	TRANS	Depression_iPSYCH_2023	DECODE_Specific	+,NA		0.961067	0.961067	DECODE	DECODE	1.45076	6545.83	Schizophrenia	ABL2	Transcriptome	brain caudate nucleus	TWAS	Gtex	Fusion			2.73775e-05		36319771	10.1038/s41593-022-01182-7	Benjamin KJM	brain caudate nucleus
ABL2	P42684	77	TRANS	PGC3_SCZ_NoUKB	DECODE_Specific	+,NA		0.0269444	0.0269444	DECODE	DECODE	0.257029	183.519	Bipolar disorder	ABL2	Proteome	PLASMA	MR	FENLAND	TwoSampleMR	0.119028	0.105634	0.259826		36280454	https://doi.org/10.1016/j.biopsych.2022.08.015	Lu et al Biol Psychiatry	BLOOD
ABL2	P42684	77	TRANS	PGC3_SCZ_NoUKB	DECODE_Specific	+,NA		0.0269444	0.0269444	DECODE	DECODE	0.257029	183.519	Major depressive disorder	ABL2	Proteome	PLASMA	MR	FENLAND	TwoSampleMR	-0.0992958	0.0485915	0.0410051		36280454	https://doi.org/10.1016/j.biopsych.2022.08.015	Lu et al Biol Psychiatry	BLOOD
ABL2	P42684	77	TRANS	PGC3_SCZ_NoUKB	DECODE_Specific	+,NA		0.0269444	0.0269444	DECODE	DECODE	0.257029	183.519	Schizophrenia	ABL2	Proteome	PLASMA	MR	FENLAND	TwoSampleMR	0.0513842	0.0809859	0.525766		36280454	https://doi.org/10.1016/j.biopsych.2022.08.015	Lu et al Biol Psychiatry	BLOOD
ABL2	P42684	77	TRANS	PGC3_SCZ_NoUKB	DECODE_Specific	+,NA		0.0269444	0.0269444	DECODE	DECODE	0.257029	183.519	SCZ_PGC3	ABL2	Transcriptome	DLPFC	MR	CMC+GTEX	MendelianRandomization			0.366863		35460606	10.1016/j.ajhg.2022.04.004	Jiang eet all Am J Hum Genet	BRAIN
ABL2	P42684	77	TRANS	PGC3_SCZ_NoUKB	DECODE_Specific	+,NA		0.0269444	0.0269444	DECODE	DECODE	0.257029	183.519	SCZ_PGC3	ABL2	Transcriptome	DLPFC	MR	CMC+GTEX	MendelianRandomization			0.232983		35460606	10.1016/j.ajhg.2022.04.004	Jiang eet all Am J Hum Genet	BRAIN
ABL2	P42684	77	TRANS	PGC3_SCZ_NoUKB	DECODE_Specific	+,NA		0.0269444	0.0269444	DECODE	DECODE	0.257029	183.519	SCZ_PGC3	ABL2	Transcriptome	DLPFC	MR	CMC+GTEX	MendelianRandomization			0.0672641		35460606	10.1016/j.ajhg.2022.04.004	Jiang eet all Am J Hum Genet	BRAIN
ABL2	P42684	77	TRANS	PGC3_SCZ_NoUKB	DECODE_Specific	+,NA		0.0269444	0.0269444	DECODE	DECODE	0.257029	183.519	SCZ_PGC3	ABL2	Transcriptome	DLPFC	MR	CMC+GTEX	EMIC			0.0437463		35460606	10.1016/j.ajhg.2022.04.004	Jiang eet all Am J Hum Genet	BRAIN
ABL2	P42684	77	TRANS	PGC3_SCZ_NoUKB	DECODE_Specific	+,NA		0.0269444	0.0269444	DECODE	DECODE	0.257029	183.519	BIP_2019_Stahl_etall	ABL2	Transcriptome	DLPFC	MR	CMC+GTEX	MendelianRandomization			0.333707		35460606	10.1016/j.ajhg.2022.04.004	Jiang eet all Am J Hum Genet	BRAIN
ABL2	P42684	77	TRANS	PGC3_SCZ_NoUKB	DECODE_Specific	+,NA		0.0269444	0.0269444	DECODE	DECODE	0.257029	183.519	BIP_2019_Stahl_etall	ABL2	Transcriptome	DLPFC	MR	CMC+GTEX	MendelianRandomization			0.316618		35460606	10.1016/j.ajhg.2022.04.004	Jiang eet all Am J Hum Genet	BRAIN
ABL2	P42684	77	TRANS	PGC3_SCZ_NoUKB	DECODE_Specific	+,NA		0.0269444	0.0269444	DECODE	DECODE	0.257029	183.519	BIP_2019_Stahl_etall	ABL2	Transcriptome	DLPFC	MR	CMC+GTEX	MendelianRandomization			0.899675		35460606	10.1016/j.ajhg.2022.04.004	Jiang eet all Am J Hum Genet	BRAIN
ABL2	P42684	77	TRANS	PGC3_SCZ_NoUKB	DECODE_Specific	+,NA		0.0269444	0.0269444	DECODE	DECODE	0.257029	183.519	BIP_2019_Stahl_etall	ABL2	Transcriptome	DLPFC	MR	CMC+GTEX	EMIC			0.309822		35460606	10.1016/j.ajhg.2022.04.004	Jiang eet all Am J Hum Genet	BRAIN
ABL2	P42684	77	TRANS	PGC3_SCZ_NoUKB	DECODE_Specific	+,NA		0.0269444	0.0269444	DECODE	DECODE	0.257029	183.519	Deepression_Wray_tall	ABL2	Transcriptome	BRAIN DLPFC	MR	PsychENCODE	TwoSampleMR	0.01	0.01	0.287		35296807	10.1038/s41380-022-01507-9	Deng et all Mol Psychiatry	BRAIN
ABL2	P42684	77	TRANS	PGC3_SCZ_NoUKB	DECODE_Specific	+,NA		0.0269444	0.0269444	DECODE	DECODE	0.257029	183.519	Deepression_Wray_tall	ABL2	Transcriptome	BLOOD	MR	GTEx	TwoSampleMR	-0.01	0.01	0.443		35296807	10.1038/s41380-022-01507-9	Deng et all Mol Psychiatry	BLOOD
ABL2	P42684	77	TRANS	PGC3_SCZ_NoUKB	DECODE_Specific	+,NA		0.0269444	0.0269444	DECODE	DECODE	0.257029	183.519	SCZ_PGC3	ABL2	Transcriptome	DLPFC	SMR	CMC+GTEX	SMR	-0.0885033	0.0363638	0.0149401		35460606	10.1016/j.ajhg.2022.04.004	Jiang eet all Am J Hum Genet	BRAIN
ABL2	P42684	77	TRANS	PGC3_SCZ_NoUKB	DECODE_Specific	+,NA		0.0269444	0.0269444	DECODE	DECODE	0.257029	183.519	SCZ.Clozuk.2018	ABL2	Transcriptome	BRAIN	SMR	PsychENCODE	SMR	-0.0315569	0.0220585	0.153		30545856	10.1126/science.aat8127	Gandal et all science	BRAIN
ABL2	P42684	77	TRANS	PGC3_SCZ_NoUKB	DECODE_Specific	+,NA		0.0269444	0.0269444	DECODE	DECODE	0.257029	183.519	BD.PGC.ruderferCell2018	ABL2	Transcriptome	BRAIN	SMR	PsychENCODE	SMR	-0.0731203	0.0345352	0.0342373		30545856	10.1126/science.aat8127	Gandal et all science	BRAIN
ABL2	P42684	77	TRANS	PGC3_SCZ_NoUKB	DECODE_Specific	+,NA		0.0269444	0.0269444	DECODE	DECODE	0.257029	183.519	SCZ	ABL2	Proteiome	BLOOD	SMR	eQTLGen	SMR	0.0393857	0.062546	0.528887		37415601	10.3389/fgene.2023.1191264	Gedik et all Front Genet	BLOOD
ABL2	P42684	77	TRANS	PGC3_SCZ_NoUKB	DECODE_Specific	+,NA		0.0269444	0.0269444	DECODE	DECODE	0.257029	183.519	MDD	ABL2	Proteiome	BRAIN	SMR	BrainMeta	SMR	-0.00199625	0.00598962	0.73892		37415601	10.3389/fgene.2023.1191264	Gedik et all Front Genet	BRAIN
ABL2	P42684	77	TRANS	PGC3_SCZ_NoUKB	DECODE_Specific	+,NA		0.0269444	0.0269444	DECODE	DECODE	0.257029	183.519	BIP	ABL2	Proteiome	BRAIN	SMR	BrainMeta	SMR	-0.0113451	0.0143862	0.43034		37415601	10.3389/fgene.2023.1191264	Gedik et all Front Genet	BRAIN
ABL2	P42684	77	TRANS	PGC3_SCZ_NoUKB	DECODE_Specific	+,NA		0.0269444	0.0269444	DECODE	DECODE	0.257029	183.519	SCZ	ABL2	Proteiome	BRAIN	SMR	BrainMeta	SMR	-0.0409119	0.0119904	0.00064477		37415601	10.3389/fgene.2023.1191264	Gedik et all Front Genet	BRAIN
ABL2	P42684	77	TRANS	PGC3_SCZ_NoUKB	DECODE_Specific	+,NA		0.0269444	0.0269444	DECODE	DECODE	0.257029	183.519	MDD	ABL2	Proteiome	BLOOD	SMR	eQTLGen	SMR	-0.076615	0.0378606	0.0430103		37415601	10.3389/fgene.2023.1191264	Gedik et all Front Genet	BLOOD
ABL2	P42684	77	TRANS	PGC3_SCZ_NoUKB	DECODE_Specific	+,NA		0.0269444	0.0269444	DECODE	DECODE	0.257029	183.519	BIP	ABL2	Proteiome	BLOOD	SMR	eQTLGen	SMR	0.0918404	0.0817495	0.261252		37415601	10.3389/fgene.2023.1191264	Gedik et all Front Genet	BLOOD
ABL2	P42684	77	TRANS	PGC3_SCZ_NoUKB	DECODE_Specific	+,NA		0.0269444	0.0269444	DECODE	DECODE	0.257029	183.519	SCZ	ABL2	Transcriptome	BRAIN_DLPFC	TWAS	CMC	FUSION	-1.40395		0.16		31691811	10.1093/hmg/ddz253	Hall et al Hum Mol Genet	BRAIN
ABL2	P42684	77	TRANS	PGC3_SCZ_NoUKB	DECODE_Specific	+,NA		0.0269444	0.0269444	DECODE	DECODE	0.257029	183.519	SCZ.Clozuk.2018	ABL2	Transcriptome	BRAIN	TWAS	PsychENCODE	FUSION	-1.0745		0.283		30545856	10.1126/science.aat8127	Gandal et all science	BRAIN
ABL2	P42684	77	TRANS	PGC3_SCZ_NoUKB	DECODE_Specific	+,NA		0.0269444	0.0269444	DECODE	DECODE	0.257029	183.519	BD.PGC.ruderferCell2018	ABL2	Transcriptome	BRAIN	TWAS	PsychENCODE	FUSION	-1.84173		0.0655		30545856	10.1126/science.aat8127	Gandal et all science	BRAIN
ABL2	P42684	77	TRANS	PGC3_SCZ_NoUKB	DECODE_Specific	+,NA		0.0269444	0.0269444	DECODE	DECODE	0.257029	183.519	SCZ_PGC2	ABL2	Transcriptome	HIPPO	TWAS	Collado-Torres	FUSION	-3.03713		0.00239		31174959	10.1016/j.neuron.2019.05.013	ColladoTorres_neuron_twas etal. Neuron	BRAIN
ABL2	P42684	77	TRANS	PGC3_SCZ_NoUKB	DECODE_Specific	+,NA		0.0269444	0.0269444	DECODE	DECODE	0.257029	183.519	Depression Howard et all	ABL2	Proteiome	BRAIN	PWAS	ROS/MAP	FUSION	-0.73971		0.459		33846625	10.1038/s41593-021-00832-6	Wingo Nat Neurosci	BRAIN
ABL2	P42684	77	TRANS	PGC3_SCZ_NoUKB	DECODE_Specific	+,NA		0.0269444	0.0269444	DECODE	DECODE	0.257029	183.519	SCZ	ABL2	Transcriptome	Brain_Frontal_Cortex_BA9	TWAS	GteX	FUSION			0.13722		34416157	10.1016/j.ajhg.2021.07.011	Ayg√ºn N et al	Brain
ABL2	P42684	77	TRANS	PGC3_SCZ_NoUKB	DECODE_Specific	+,NA		0.0269444	0.0269444	DECODE	DECODE	0.257029	183.519	Schizophrenia	ABL2	Transcriptome	brain caudate nucleus	TWAS	Gtex	Fusion			2.73775e-05		36319771	10.1038/s41593-022-01182-7	Benjamin KJM	brain caudate nucleus
ABL2	P42684	77	TRANS	PGC3_SCZ_NoUKB	DECODE_Specific	+,NA		0.171984	0.171984	DECODE	DECODE	0.563436	1171.38	Bipolar disorder	ABL2	Proteome	PLASMA	MR	FENLAND	TwoSampleMR	0.119028	0.105634	0.259826		36280454	https://doi.org/10.1016/j.biopsych.2022.08.015	Lu et al Biol Psychiatry	BLOOD
ABL2	P42684	77	TRANS	PGC3_SCZ_NoUKB	DECODE_Specific	+,NA		0.171984	0.171984	DECODE	DECODE	0.563436	1171.38	Major depressive disorder	ABL2	Proteome	PLASMA	MR	FENLAND	TwoSampleMR	-0.0992958	0.0485915	0.0410051		36280454	https://doi.org/10.1016/j.biopsych.2022.08.015	Lu et al Biol Psychiatry	BLOOD
ABL2	P42684	77	TRANS	PGC3_SCZ_NoUKB	DECODE_Specific	+,NA		0.171984	0.171984	DECODE	DECODE	0.563436	1171.38	Schizophrenia	ABL2	Proteome	PLASMA	MR	FENLAND	TwoSampleMR	0.0513842	0.0809859	0.525766		36280454	https://doi.org/10.1016/j.biopsych.2022.08.015	Lu et al Biol Psychiatry	BLOOD
ABL2	P42684	77	TRANS	PGC3_SCZ_NoUKB	DECODE_Specific	+,NA		0.171984	0.171984	DECODE	DECODE	0.563436	1171.38	SCZ_PGC3	ABL2	Transcriptome	DLPFC	MR	CMC+GTEX	MendelianRandomization			0.366863		35460606	10.1016/j.ajhg.2022.04.004	Jiang eet all Am J Hum Genet	BRAIN
ABL2	P42684	77	TRANS	PGC3_SCZ_NoUKB	DECODE_Specific	+,NA		0.171984	0.171984	DECODE	DECODE	0.563436	1171.38	SCZ_PGC3	ABL2	Transcriptome	DLPFC	MR	CMC+GTEX	MendelianRandomization			0.232983		35460606	10.1016/j.ajhg.2022.04.004	Jiang eet all Am J Hum Genet	BRAIN
ABL2	P42684	77	TRANS	PGC3_SCZ_NoUKB	DECODE_Specific	+,NA		0.171984	0.171984	DECODE	DECODE	0.563436	1171.38	SCZ_PGC3	ABL2	Transcriptome	DLPFC	MR	CMC+GTEX	MendelianRandomization			0.0672641		35460606	10.1016/j.ajhg.2022.04.004	Jiang eet all Am J Hum Genet	BRAIN
ABL2	P42684	77	TRANS	PGC3_SCZ_NoUKB	DECODE_Specific	+,NA		0.171984	0.171984	DECODE	DECODE	0.563436	1171.38	SCZ_PGC3	ABL2	Transcriptome	DLPFC	MR	CMC+GTEX	EMIC			0.0437463		35460606	10.1016/j.ajhg.2022.04.004	Jiang eet all Am J Hum Genet	BRAIN
ABL2	P42684	77	TRANS	PGC3_SCZ_NoUKB	DECODE_Specific	+,NA		0.171984	0.171984	DECODE	DECODE	0.563436	1171.38	BIP_2019_Stahl_etall	ABL2	Transcriptome	DLPFC	MR	CMC+GTEX	MendelianRandomization			0.333707		35460606	10.1016/j.ajhg.2022.04.004	Jiang eet all Am J Hum Genet	BRAIN
ABL2	P42684	77	TRANS	PGC3_SCZ_NoUKB	DECODE_Specific	+,NA		0.171984	0.171984	DECODE	DECODE	0.563436	1171.38	BIP_2019_Stahl_etall	ABL2	Transcriptome	DLPFC	MR	CMC+GTEX	MendelianRandomization			0.316618		35460606	10.1016/j.ajhg.2022.04.004	Jiang eet all Am J Hum Genet	BRAIN
ABL2	P42684	77	TRANS	PGC3_SCZ_NoUKB	DECODE_Specific	+,NA		0.171984	0.171984	DECODE	DECODE	0.563436	1171.38	BIP_2019_Stahl_etall	ABL2	Transcriptome	DLPFC	MR	CMC+GTEX	MendelianRandomization			0.899675		35460606	10.1016/j.ajhg.2022.04.004	Jiang eet all Am J Hum Genet	BRAIN
ABL2	P42684	77	TRANS	PGC3_SCZ_NoUKB	DECODE_Specific	+,NA		0.171984	0.171984	DECODE	DECODE	0.563436	1171.38	BIP_2019_Stahl_etall	ABL2	Transcriptome	DLPFC	MR	CMC+GTEX	EMIC			0.309822		35460606	10.1016/j.ajhg.2022.04.004	Jiang eet all Am J Hum Genet	BRAIN
ABL2	P42684	77	TRANS	PGC3_SCZ_NoUKB	DECODE_Specific	+,NA		0.171984	0.171984	DECODE	DECODE	0.563436	1171.38	Deepression_Wray_tall	ABL2	Transcriptome	BRAIN DLPFC	MR	PsychENCODE	TwoSampleMR	0.01	0.01	0.287		35296807	10.1038/s41380-022-01507-9	Deng et all Mol Psychiatry	BRAIN
ABL2	P42684	77	TRANS	PGC3_SCZ_NoUKB	DECODE_Specific	+,NA		0.171984	0.171984	DECODE	DECODE	0.563436	1171.38	Deepression_Wray_tall	ABL2	Transcriptome	BLOOD	MR	GTEx	TwoSampleMR	-0.01	0.01	0.443		35296807	10.1038/s41380-022-01507-9	Deng et all Mol Psychiatry	BLOOD
ABL2	P42684	77	TRANS	PGC3_SCZ_NoUKB	DECODE_Specific	+,NA		0.171984	0.171984	DECODE	DECODE	0.563436	1171.38	SCZ_PGC3	ABL2	Transcriptome	DLPFC	SMR	CMC+GTEX	SMR	-0.0885033	0.0363638	0.0149401		35460606	10.1016/j.ajhg.2022.04.004	Jiang eet all Am J Hum Genet	BRAIN
ABL2	P42684	77	TRANS	PGC3_SCZ_NoUKB	DECODE_Specific	+,NA		0.171984	0.171984	DECODE	DECODE	0.563436	1171.38	SCZ.Clozuk.2018	ABL2	Transcriptome	BRAIN	SMR	PsychENCODE	SMR	-0.0315569	0.0220585	0.153		30545856	10.1126/science.aat8127	Gandal et all science	BRAIN
ABL2	P42684	77	TRANS	PGC3_SCZ_NoUKB	DECODE_Specific	+,NA		0.171984	0.171984	DECODE	DECODE	0.563436	1171.38	BD.PGC.ruderferCell2018	ABL2	Transcriptome	BRAIN	SMR	PsychENCODE	SMR	-0.0731203	0.0345352	0.0342373		30545856	10.1126/science.aat8127	Gandal et all science	BRAIN
ABL2	P42684	77	TRANS	PGC3_SCZ_NoUKB	DECODE_Specific	+,NA		0.171984	0.171984	DECODE	DECODE	0.563436	1171.38	SCZ	ABL2	Proteiome	BLOOD	SMR	eQTLGen	SMR	0.0393857	0.062546	0.528887		37415601	10.3389/fgene.2023.1191264	Gedik et all Front Genet	BLOOD
ABL2	P42684	77	TRANS	PGC3_SCZ_NoUKB	DECODE_Specific	+,NA		0.171984	0.171984	DECODE	DECODE	0.563436	1171.38	MDD	ABL2	Proteiome	BRAIN	SMR	BrainMeta	SMR	-0.00199625	0.00598962	0.73892		37415601	10.3389/fgene.2023.1191264	Gedik et all Front Genet	BRAIN
ABL2	P42684	77	TRANS	PGC3_SCZ_NoUKB	DECODE_Specific	+,NA		0.171984	0.171984	DECODE	DECODE	0.563436	1171.38	BIP	ABL2	Proteiome	BRAIN	SMR	BrainMeta	SMR	-0.0113451	0.0143862	0.43034		37415601	10.3389/fgene.2023.1191264	Gedik et all Front Genet	BRAIN
ABL2	P42684	77	TRANS	PGC3_SCZ_NoUKB	DECODE_Specific	+,NA		0.171984	0.171984	DECODE	DECODE	0.563436	1171.38	SCZ	ABL2	Proteiome	BRAIN	SMR	BrainMeta	SMR	-0.0409119	0.0119904	0.00064477		37415601	10.3389/fgene.2023.1191264	Gedik et all Front Genet	BRAIN
ABL2	P42684	77	TRANS	PGC3_SCZ_NoUKB	DECODE_Specific	+,NA		0.171984	0.171984	DECODE	DECODE	0.563436	1171.38	MDD	ABL2	Proteiome	BLOOD	SMR	eQTLGen	SMR	-0.076615	0.0378606	0.0430103		37415601	10.3389/fgene.2023.1191264	Gedik et all Front Genet	BLOOD
ABL2	P42684	77	TRANS	PGC3_SCZ_NoUKB	DECODE_Specific	+,NA		0.171984	0.171984	DECODE	DECODE	0.563436	1171.38	BIP	ABL2	Proteiome	BLOOD	SMR	eQTLGen	SMR	0.0918404	0.0817495	0.261252		37415601	10.3389/fgene.2023.1191264	Gedik et all Front Genet	BLOOD
ABL2	P42684	77	TRANS	PGC3_SCZ_NoUKB	DECODE_Specific	+,NA		0.171984	0.171984	DECODE	DECODE	0.563436	1171.38	SCZ	ABL2	Transcriptome	BRAIN_DLPFC	TWAS	CMC	FUSION	-1.40395		0.16		31691811	10.1093/hmg/ddz253	Hall et al Hum Mol Genet	BRAIN
ABL2	P42684	77	TRANS	PGC3_SCZ_NoUKB	DECODE_Specific	+,NA		0.171984	0.171984	DECODE	DECODE	0.563436	1171.38	SCZ.Clozuk.2018	ABL2	Transcriptome	BRAIN	TWAS	PsychENCODE	FUSION	-1.0745		0.283		30545856	10.1126/science.aat8127	Gandal et all science	BRAIN
ABL2	P42684	77	TRANS	PGC3_SCZ_NoUKB	DECODE_Specific	+,NA		0.171984	0.171984	DECODE	DECODE	0.563436	1171.38	BD.PGC.ruderferCell2018	ABL2	Transcriptome	BRAIN	TWAS	PsychENCODE	FUSION	-1.84173		0.0655		30545856	10.1126/science.aat8127	Gandal et all science	BRAIN
ABL2	P42684	77	TRANS	PGC3_SCZ_NoUKB	DECODE_Specific	+,NA		0.171984	0.171984	DECODE	DECODE	0.563436	1171.38	SCZ_PGC2	ABL2	Transcriptome	HIPPO	TWAS	Collado-Torres	FUSION	-3.03713		0.00239		31174959	10.1016/j.neuron.2019.05.013	ColladoTorres_neuron_twas etal. Neuron	BRAIN
ABL2	P42684	77	TRANS	PGC3_SCZ_NoUKB	DECODE_Specific	+,NA		0.171984	0.171984	DECODE	DECODE	0.563436	1171.38	Depression Howard et all	ABL2	Proteiome	BRAIN	PWAS	ROS/MAP	FUSION	-0.73971		0.459		33846625	10.1038/s41593-021-00832-6	Wingo Nat Neurosci	BRAIN
ABL2	P42684	77	TRANS	PGC3_SCZ_NoUKB	DECODE_Specific	+,NA		0.171984	0.171984	DECODE	DECODE	0.563436	1171.38	SCZ	ABL2	Transcriptome	Brain_Frontal_Cortex_BA9	TWAS	GteX	FUSION			0.13722		34416157	10.1016/j.ajhg.2021.07.011	Ayg√ºn N et al	Brain
ABL2	P42684	77	TRANS	PGC3_SCZ_NoUKB	DECODE_Specific	+,NA		0.171984	0.171984	DECODE	DECODE	0.563436	1171.38	Schizophrenia	ABL2	Transcriptome	brain caudate nucleus	TWAS	Gtex	Fusion			2.73775e-05		36319771	10.1038/s41593-022-01182-7	Benjamin KJM	brain caudate nucleus
ABLIM3	O94929	29132	CIS	Cognition_Meta	DECODE_Specific	+,NA		0.0467851	0.0467851	DECODE	DECODE	0.472656	174.883	SCZ	ABLIM3	Proteome	PLASMA	MR	deCODE	TwoSampleMR	-0.0110217	0.0909758	0.903573		37085628	10.1007/s00439-023-02562-0	Dang et al Human Genetics	BLOOD
ABLIM3	O94929	29132	CIS	Cognition_Meta	DECODE_Specific	+,NA		0.0467851	0.0467851	DECODE	DECODE	0.472656	174.883	BIP	ABLIM3	Proteome	PLASMA	MR	deCODE	TwoSampleMR	0.0194276	0.0968452	0.841008		37085628	10.1007/s00439-023-02562-0	Dang et al Human Genetics	BLOOD
ABLIM3	O94929	29132	CIS	Cognition_Meta	DECODE_Specific	+,NA		0.0467851	0.0467851	DECODE	DECODE	0.472656	174.883	MDD	ABLIM3	Proteome	PLASMA	MR	deCODE	TwoSampleMR	-0.0327947	0.0333407	0.3253		37085628	10.1007/s00439-023-02562-0	Dang et al Human Genetics	BLOOD
ABLIM3	O94929	29132	CIS	Cognition_Meta	DECODE_Specific	+,NA		0.0467851	0.0467851	DECODE	DECODE	0.472656	174.883	Bipolar disorder	ABLIM3	Proteome	PLASMA	MR	FENLAND	TwoSampleMR	0.011901	0.0593258	0.841008		36280454	https://doi.org/10.1016/j.biopsych.2022.08.015	Lu et al Biol Psychiatry	BLOOD
ABLIM3	O94929	29132	CIS	Cognition_Meta	DECODE_Specific	+,NA		0.0467851	0.0467851	DECODE	DECODE	0.472656	174.883	Major depressive disorder	ABLIM3	Proteome	PLASMA	MR	FENLAND	TwoSampleMR	-0.0195506	0.0249438	0.433167		36280454	https://doi.org/10.1016/j.biopsych.2022.08.015	Lu et al Biol Psychiatry	BLOOD
ABLIM3	O94929	29132	CIS	Cognition_Meta	DECODE_Specific	+,NA		0.0467851	0.0467851	DECODE	DECODE	0.472656	174.883	Schizophrenia	ABLIM3	Proteome	PLASMA	MR	FENLAND	TwoSampleMR	0.00673148	0.0561798	0.904625		36280454	https://doi.org/10.1016/j.biopsych.2022.08.015	Lu et al Biol Psychiatry	BLOOD
ABLIM3	O94929	29132	CIS	Cognition_Meta	DECODE_Specific	+,NA		0.0467851	0.0467851	DECODE	DECODE	0.472656	174.883	SCZ_PGC3	ABLIM3	Transcriptome	DLPFC	MR	CMC+GTEX	MendelianRandomization			0.52736		35460606	10.1016/j.ajhg.2022.04.004	Jiang eet all Am J Hum Genet	BRAIN
ABLIM3	O94929	29132	CIS	Cognition_Meta	DECODE_Specific	+,NA		0.0467851	0.0467851	DECODE	DECODE	0.472656	174.883	SCZ_PGC3	ABLIM3	Transcriptome	DLPFC	MR	CMC+GTEX	MendelianRandomization			0.525027		35460606	10.1016/j.ajhg.2022.04.004	Jiang eet all Am J Hum Genet	BRAIN
ABLIM3	O94929	29132	CIS	Cognition_Meta	DECODE_Specific	+,NA		0.0467851	0.0467851	DECODE	DECODE	0.472656	174.883	SCZ_PGC3	ABLIM3	Transcriptome	DLPFC	MR	CMC+GTEX	MendelianRandomization			0.517438		35460606	10.1016/j.ajhg.2022.04.004	Jiang eet all Am J Hum Genet	BRAIN
ABLIM3	O94929	29132	CIS	Cognition_Meta	DECODE_Specific	+,NA		0.0467851	0.0467851	DECODE	DECODE	0.472656	174.883	SCZ_PGC3	ABLIM3	Transcriptome	DLPFC	MR	CMC+GTEX	EMIC			0.507429		35460606	10.1016/j.ajhg.2022.04.004	Jiang eet all Am J Hum Genet	BRAIN
ABLIM3	O94929	29132	CIS	Cognition_Meta	DECODE_Specific	+,NA		0.0467851	0.0467851	DECODE	DECODE	0.472656	174.883	BIP_2019_Stahl_etall	ABLIM3	Transcriptome	DLPFC	MR	CMC+GTEX	MendelianRandomization			0.322604		35460606	10.1016/j.ajhg.2022.04.004	Jiang eet all Am J Hum Genet	BRAIN
ABLIM3	O94929	29132	CIS	Cognition_Meta	DECODE_Specific	+,NA		0.0467851	0.0467851	DECODE	DECODE	0.472656	174.883	BIP_2019_Stahl_etall	ABLIM3	Transcriptome	DLPFC	MR	CMC+GTEX	MendelianRandomization			0.201882		35460606	10.1016/j.ajhg.2022.04.004	Jiang eet all Am J Hum Genet	BRAIN
ABLIM3	O94929	29132	CIS	Cognition_Meta	DECODE_Specific	+,NA		0.0467851	0.0467851	DECODE	DECODE	0.472656	174.883	BIP_2019_Stahl_etall	ABLIM3	Transcriptome	DLPFC	MR	CMC+GTEX	MendelianRandomization			0.0781646		35460606	10.1016/j.ajhg.2022.04.004	Jiang eet all Am J Hum Genet	BRAIN
ABLIM3	O94929	29132	CIS	Cognition_Meta	DECODE_Specific	+,NA		0.0467851	0.0467851	DECODE	DECODE	0.472656	174.883	BIP_2019_Stahl_etall	ABLIM3	Transcriptome	DLPFC	MR	CMC+GTEX	EMIC			0.428211		35460606	10.1016/j.ajhg.2022.04.004	Jiang eet all Am J Hum Genet	BRAIN
ABLIM3	O94929	29132	CIS	Cognition_Meta	DECODE_Specific	+,NA		0.0467851	0.0467851	DECODE	DECODE	0.472656	174.883	Deepression_Wray_tall	ABLIM3	Transcriptome	BRAIN DLPFC	MR	PsychENCODE	TwoSampleMR	-0.01	0.01	0.0726		35296807	10.1038/s41380-022-01507-9	Deng et all Mol Psychiatry	BRAIN
ABLIM3	O94929	29132	CIS	Cognition_Meta	DECODE_Specific	+,NA		0.0467851	0.0467851	DECODE	DECODE	0.472656	174.883	SCZ_PGC3	ABLIM3	Transcriptome	DLPFC	SMR	CMC+GTEX	SMR	-0.0162818	0.0167684	0.331558		35460606	10.1016/j.ajhg.2022.04.004	Jiang eet all Am J Hum Genet	BRAIN
ABLIM3	O94929	29132	CIS	Cognition_Meta	DECODE_Specific	+,NA		0.0467851	0.0467851	DECODE	DECODE	0.472656	174.883	SCZ_PGC3	ABLIM3	Transcriptome_Transcriptlvel	DLPFC	SMR	CMC+GTEX	SMR	-0.00161332	0.0280663	0.954161		35460606	10.1016/j.ajhg.2022.04.004	Jiang eet all Am J Hum Genet	BRAIN
ABLIM3	O94929	29132	CIS	Cognition_Meta	DECODE_Specific	+,NA		0.0467851	0.0467851	DECODE	DECODE	0.472656	174.883	SCZ.Clozuk.2018	ABLIM3	Transcriptome	BRAIN	SMR	PsychENCODE	SMR	-0.0204151	0.0163975	0.213		30545856	10.1126/science.aat8127	Gandal et all science	BRAIN
ABLIM3	O94929	29132	CIS	Cognition_Meta	DECODE_Specific	+,NA		0.0467851	0.0467851	DECODE	DECODE	0.472656	174.883	BD.PGC.ruderferCell2018	ABLIM3	Transcriptome	BRAIN	SMR	PsychENCODE	SMR	0.0134346	0.0253793	0.596562		30545856	10.1126/science.aat8127	Gandal et all science	BRAIN
ABLIM3	O94929	29132	CIS	Cognition_Meta	DECODE_Specific	+,NA		0.0467851	0.0467851	DECODE	DECODE	0.472656	174.883	SCZ	ABLIM3	Proteiome	BLOOD	SMR	eQTLGen	SMR	0.00798377	0.0657836	0.903403		37415601	10.3389/fgene.2023.1191264	Gedik et all Front Genet	BLOOD
ABLIM3	O94929	29132	CIS	Cognition_Meta	DECODE_Specific	+,NA		0.0467851	0.0467851	DECODE	DECODE	0.472656	174.883	MDD	ABLIM3	Proteiome	BRAIN	SMR	BrainMeta	SMR	-0.00919929	0.0051327	0.0730861		37415601	10.3389/fgene.2023.1191264	Gedik et all Front Genet	BRAIN
ABLIM3	O94929	29132	CIS	Cognition_Meta	DECODE_Specific	+,NA		0.0467851	0.0467851	DECODE	DECODE	0.472656	174.883	BIP	ABLIM3	Proteiome	BRAIN	SMR	BrainMeta	SMR	-0.0175875	0.0110777	0.112367		37415601	10.3389/fgene.2023.1191264	Gedik et all Front Genet	BRAIN
ABLIM3	O94929	29132	CIS	Cognition_Meta	DECODE_Specific	+,NA		0.0467851	0.0467851	DECODE	DECODE	0.472656	174.883	SCZ	ABLIM3	Proteiome	BRAIN	SMR	BrainMeta	SMR	-0.013659	0.00921039	0.138075		37415601	10.3389/fgene.2023.1191264	Gedik et all Front Genet	BRAIN
ABLIM3	O94929	29132	CIS	Cognition_Meta	DECODE_Specific	+,NA		0.0467851	0.0467851	DECODE	DECODE	0.472656	174.883	MDD	ABLIM3	Proteiome	BLOOD	SMR	eQTLGen	SMR	-0.0228921	0.0292406	0.433694		37415601	10.3389/fgene.2023.1191264	Gedik et all Front Genet	BLOOD
ABLIM3	O94929	29132	CIS	Cognition_Meta	DECODE_Specific	+,NA		0.0467851	0.0467851	DECODE	DECODE	0.472656	174.883	BIP	ABLIM3	Proteiome	BLOOD	SMR	eQTLGen	SMR	0.0139351	0.0694708	0.84102		37415601	10.3389/fgene.2023.1191264	Gedik et all Front Genet	BLOOD
ABLIM3	O94929	29132	CIS	Cognition_Meta	DECODE_Specific	+,NA		0.0467851	0.0467851	DECODE	DECODE	0.472656	174.883	SCZ	ABLIM3	Proteiome	BLOOD	SMR	deCODE	SMR	0.0111305	0.0917128	0.903404		37415601	10.3389/fgene.2023.1191264	Gedik et all Front Genet	BLOOD
ABLIM3	O94929	29132	CIS	Cognition_Meta	DECODE_Specific	+,NA		0.0467851	0.0467851	DECODE	DECODE	0.472656	174.883	MDD	ABLIM3	Proteiome	BRAIN	SMR	Wingo et al., 2022, in 722 samples	SMR	-0.0121325	0.021576	0.5739		37415601	10.3389/fgene.2023.1191264	Gedik et all Front Genet	BRAIN
ABLIM3	O94929	29132	CIS	Cognition_Meta	DECODE_Specific	+,NA		0.0467851	0.0467851	DECODE	DECODE	0.472656	174.883	BIP	ABLIM3	Proteiome	BRAIN	SMR	Wingo et al., 2022, in 722 samples	SMR	-0.0471341	0.048806	0.334172		37415601	10.3389/fgene.2023.1191264	Gedik et all Front Genet	BRAIN
ABLIM3	O94929	29132	CIS	Cognition_Meta	DECODE_Specific	+,NA		0.0467851	0.0467851	DECODE	DECODE	0.472656	174.883	SCZ	ABLIM3	Proteiome	BRAIN	SMR	Wingo et al., 2022, in 722 samples	SMR	-0.0487018	0.0406206	0.230549		37415601	10.3389/fgene.2023.1191264	Gedik et all Front Genet	BRAIN
ABLIM3	O94929	29132	CIS	Cognition_Meta	DECODE_Specific	+,NA		0.0467851	0.0467851	DECODE	DECODE	0.472656	174.883	MDD	ABLIM3	Proteiome	BLOOD	SMR	deCODE	SMR	-0.0319149	0.0407809	0.433866		37415601	10.3389/fgene.2023.1191264	Gedik et all Front Genet	BLOOD
ABLIM3	O94929	29132	CIS	Cognition_Meta	DECODE_Specific	+,NA		0.0467851	0.0467851	DECODE	DECODE	0.472656	174.883	BIP	ABLIM3	Proteiome	BLOOD	SMR	deCODE	SMR	0.0194276	0.0968548	0.841024		37415601	10.3389/fgene.2023.1191264	Gedik et all Front Genet	BLOOD
ABLIM3	O94929	29132	CIS	Cognition_Meta	DECODE_Specific	+,NA		0.0467851	0.0467851	DECODE	DECODE	0.472656	174.883	SCZ	ABLIM3	Transcriptome	BRAIN_DLPFC	TWAS	CMC	FUSION	-0.86155		0.389		31691811	10.1093/hmg/ddz253	Hall et al Hum Mol Genet	BRAIN
ABLIM3	O94929	29132	CIS	Cognition_Meta	DECODE_Specific	+,NA		0.0467851	0.0467851	DECODE	DECODE	0.472656	174.883	SCZ.Clozuk.2018	ABLIM3	Transcriptome	BRAIN	TWAS	PsychENCODE	FUSION	-0.94221		0.346		30545856	10.1126/science.aat8127	Gandal et all science	BRAIN
ABLIM3	O94929	29132	CIS	Cognition_Meta	DECODE_Specific	+,NA		0.0467851	0.0467851	DECODE	DECODE	0.472656	174.883	BD.PGC.ruderferCell2018	ABLIM3	Transcriptome	BRAIN	TWAS	PsychENCODE	FUSION	0.034857		0.972		30545856	10.1126/science.aat8127	Gandal et all science	BRAIN
ABLIM3	O94929	29132	CIS	Cognition_Meta	DECODE_Specific	+,NA		0.0467851	0.0467851	DECODE	DECODE	0.472656	174.883	Depression Howard et all	ABLIM3	Proteiome	BRAIN	PWAS	ROS/MAP	FUSION	-1.2964		0.195		33846625	10.1038/s41593-021-00832-6	Wingo Nat Neurosci	BRAIN
ABLIM3	O94929	29132	CIS	Cognition_Meta	DECODE_Specific	+,NA		0.0467851	0.0467851	DECODE	DECODE	0.472656	174.883	Schizophrenia	ABLIM3	Transcriptome	brain caudate nucleus	TWAS	Gtex	Fusion			0.147712		36319771	10.1038/s41593-022-01182-7	Benjamin KJM	brain caudate nucleus
ABLIM3	O94929	29132	CIS	Depression_iPSYCH_2023	DECODE_Specific	+,NA		0.107341	0.107341	DECODE	DECODE	0.794536	401.24	SCZ	ABLIM3	Proteome	PLASMA	MR	deCODE	TwoSampleMR	-0.0110217	0.0909758	0.903573		37085628	10.1007/s00439-023-02562-0	Dang et al Human Genetics	BLOOD
ABLIM3	O94929	29132	CIS	Depression_iPSYCH_2023	DECODE_Specific	+,NA		0.107341	0.107341	DECODE	DECODE	0.794536	401.24	BIP	ABLIM3	Proteome	PLASMA	MR	deCODE	TwoSampleMR	0.0194276	0.0968452	0.841008		37085628	10.1007/s00439-023-02562-0	Dang et al Human Genetics	BLOOD
ABLIM3	O94929	29132	CIS	Depression_iPSYCH_2023	DECODE_Specific	+,NA		0.107341	0.107341	DECODE	DECODE	0.794536	401.24	MDD	ABLIM3	Proteome	PLASMA	MR	deCODE	TwoSampleMR	-0.0327947	0.0333407	0.3253		37085628	10.1007/s00439-023-02562-0	Dang et al Human Genetics	BLOOD
ABLIM3	O94929	29132	CIS	Depression_iPSYCH_2023	DECODE_Specific	+,NA		0.107341	0.107341	DECODE	DECODE	0.794536	401.24	Bipolar disorder	ABLIM3	Proteome	PLASMA	MR	FENLAND	TwoSampleMR	0.011901	0.0593258	0.841008		36280454	https://doi.org/10.1016/j.biopsych.2022.08.015	Lu et al Biol Psychiatry	BLOOD
ABLIM3	O94929	29132	CIS	Depression_iPSYCH_2023	DECODE_Specific	+,NA		0.107341	0.107341	DECODE	DECODE	0.794536	401.24	Major depressive disorder	ABLIM3	Proteome	PLASMA	MR	FENLAND	TwoSampleMR	-0.0195506	0.0249438	0.433167		36280454	https://doi.org/10.1016/j.biopsych.2022.08.015	Lu et al Biol Psychiatry	BLOOD
ABLIM3	O94929	29132	CIS	Depression_iPSYCH_2023	DECODE_Specific	+,NA		0.107341	0.107341	DECODE	DECODE	0.794536	401.24	Schizophrenia	ABLIM3	Proteome	PLASMA	MR	FENLAND	TwoSampleMR	0.00673148	0.0561798	0.904625		36280454	https://doi.org/10.1016/j.biopsych.2022.08.015	Lu et al Biol Psychiatry	BLOOD
ABLIM3	O94929	29132	CIS	Depression_iPSYCH_2023	DECODE_Specific	+,NA		0.107341	0.107341	DECODE	DECODE	0.794536	401.24	SCZ_PGC3	ABLIM3	Transcriptome	DLPFC	MR	CMC+GTEX	MendelianRandomization			0.52736		35460606	10.1016/j.ajhg.2022.04.004	Jiang eet all Am J Hum Genet	BRAIN
ABLIM3	O94929	29132	CIS	Depression_iPSYCH_2023	DECODE_Specific	+,NA		0.107341	0.107341	DECODE	DECODE	0.794536	401.24	SCZ_PGC3	ABLIM3	Transcriptome	DLPFC	MR	CMC+GTEX	MendelianRandomization			0.525027		35460606	10.1016/j.ajhg.2022.04.004	Jiang eet all Am J Hum Genet	BRAIN
ABLIM3	O94929	29132	CIS	Depression_iPSYCH_2023	DECODE_Specific	+,NA		0.107341	0.107341	DECODE	DECODE	0.794536	401.24	SCZ_PGC3	ABLIM3	Transcriptome	DLPFC	MR	CMC+GTEX	MendelianRandomization			0.517438		35460606	10.1016/j.ajhg.2022.04.004	Jiang eet all Am J Hum Genet	BRAIN
ABLIM3	O94929	29132	CIS	Depression_iPSYCH_2023	DECODE_Specific	+,NA		0.107341	0.107341	DECODE	DECODE	0.794536	401.24	SCZ_PGC3	ABLIM3	Transcriptome	DLPFC	MR	CMC+GTEX	EMIC			0.507429		35460606	10.1016/j.ajhg.2022.04.004	Jiang eet all Am J Hum Genet	BRAIN
ABLIM3	O94929	29132	CIS	Depression_iPSYCH_2023	DECODE_Specific	+,NA		0.107341	0.107341	DECODE	DECODE	0.794536	401.24	BIP_2019_Stahl_etall	ABLIM3	Transcriptome	DLPFC	MR	CMC+GTEX	MendelianRandomization			0.322604		35460606	10.1016/j.ajhg.2022.04.004	Jiang eet all Am J Hum Genet	BRAIN
ABLIM3	O94929	29132	CIS	Depression_iPSYCH_2023	DECODE_Specific	+,NA		0.107341	0.107341	DECODE	DECODE	0.794536	401.24	BIP_2019_Stahl_etall	ABLIM3	Transcriptome	DLPFC	MR	CMC+GTEX	MendelianRandomization			0.201882		35460606	10.1016/j.ajhg.2022.04.004	Jiang eet all Am J Hum Genet	BRAIN
ABLIM3	O94929	29132	CIS	Depression_iPSYCH_2023	DECODE_Specific	+,NA		0.107341	0.107341	DECODE	DECODE	0.794536	401.24	BIP_2019_Stahl_etall	ABLIM3	Transcriptome	DLPFC	MR	CMC+GTEX	MendelianRandomization			0.0781646		35460606	10.1016/j.ajhg.2022.04.004	Jiang eet all Am J Hum Genet	BRAIN
ABLIM3	O94929	29132	CIS	Depression_iPSYCH_2023	DECODE_Specific	+,NA		0.107341	0.107341	DECODE	DECODE	0.794536	401.24	BIP_2019_Stahl_etall	ABLIM3	Transcriptome	DLPFC	MR	CMC+GTEX	EMIC			0.428211		35460606	10.1016/j.ajhg.2022.04.004	Jiang eet all Am J Hum Genet	BRAIN
ABLIM3	O94929	29132	CIS	Depression_iPSYCH_2023	DECODE_Specific	+,NA		0.107341	0.107341	DECODE	DECODE	0.794536	401.24	Deepression_Wray_tall	ABLIM3	Transcriptome	BRAIN DLPFC	MR	PsychENCODE	TwoSampleMR	-0.01	0.01	0.0726		35296807	10.1038/s41380-022-01507-9	Deng et all Mol Psychiatry	BRAIN
ABLIM3	O94929	29132	CIS	Depression_iPSYCH_2023	DECODE_Specific	+,NA		0.107341	0.107341	DECODE	DECODE	0.794536	401.24	SCZ_PGC3	ABLIM3	Transcriptome	DLPFC	SMR	CMC+GTEX	SMR	-0.0162818	0.0167684	0.331558		35460606	10.1016/j.ajhg.2022.04.004	Jiang eet all Am J Hum Genet	BRAIN
ABLIM3	O94929	29132	CIS	Depression_iPSYCH_2023	DECODE_Specific	+,NA		0.107341	0.107341	DECODE	DECODE	0.794536	401.24	SCZ_PGC3	ABLIM3	Transcriptome_Transcriptlvel	DLPFC	SMR	CMC+GTEX	SMR	-0.00161332	0.0280663	0.954161		35460606	10.1016/j.ajhg.2022.04.004	Jiang eet all Am J Hum Genet	BRAIN
ABLIM3	O94929	29132	CIS	Depression_iPSYCH_2023	DECODE_Specific	+,NA		0.107341	0.107341	DECODE	DECODE	0.794536	401.24	SCZ.Clozuk.2018	ABLIM3	Transcriptome	BRAIN	SMR	PsychENCODE	SMR	-0.0204151	0.0163975	0.213		30545856	10.1126/science.aat8127	Gandal et all science	BRAIN
ABLIM3	O94929	29132	CIS	Depression_iPSYCH_2023	DECODE_Specific	+,NA		0.107341	0.107341	DECODE	DECODE	0.794536	401.24	BD.PGC.ruderferCell2018	ABLIM3	Transcriptome	BRAIN	SMR	PsychENCODE	SMR	0.0134346	0.0253793	0.596562		30545856	10.1126/science.aat8127	Gandal et all science	BRAIN
ABLIM3	O94929	29132	CIS	Depression_iPSYCH_2023	DECODE_Specific	+,NA		0.107341	0.107341	DECODE	DECODE	0.794536	401.24	SCZ	ABLIM3	Proteiome	BLOOD	SMR	eQTLGen	SMR	0.00798377	0.0657836	0.903403		37415601	10.3389/fgene.2023.1191264	Gedik et all Front Genet	BLOOD
ABLIM3	O94929	29132	CIS	Depression_iPSYCH_2023	DECODE_Specific	+,NA		0.107341	0.107341	DECODE	DECODE	0.794536	401.24	MDD	ABLIM3	Proteiome	BRAIN	SMR	BrainMeta	SMR	-0.00919929	0.0051327	0.0730861		37415601	10.3389/fgene.2023.1191264	Gedik et all Front Genet	BRAIN
ABLIM3	O94929	29132	CIS	Depression_iPSYCH_2023	DECODE_Specific	+,NA		0.107341	0.107341	DECODE	DECODE	0.794536	401.24	BIP	ABLIM3	Proteiome	BRAIN	SMR	BrainMeta	SMR	-0.0175875	0.0110777	0.112367		37415601	10.3389/fgene.2023.1191264	Gedik et all Front Genet	BRAIN
ABLIM3	O94929	29132	CIS	Depression_iPSYCH_2023	DECODE_Specific	+,NA		0.107341	0.107341	DECODE	DECODE	0.794536	401.24	SCZ	ABLIM3	Proteiome	BRAIN	SMR	BrainMeta	SMR	-0.013659	0.00921039	0.138075		37415601	10.3389/fgene.2023.1191264	Gedik et all Front Genet	BRAIN
ABLIM3	O94929	29132	CIS	Depression_iPSYCH_2023	DECODE_Specific	+,NA		0.107341	0.107341	DECODE	DECODE	0.794536	401.24	MDD	ABLIM3	Proteiome	BLOOD	SMR	eQTLGen	SMR	-0.0228921	0.0292406	0.433694		37415601	10.3389/fgene.2023.1191264	Gedik et all Front Genet	BLOOD
ABLIM3	O94929	29132	CIS	Depression_iPSYCH_2023	DECODE_Specific	+,NA		0.107341	0.107341	DECODE	DECODE	0.794536	401.24	BIP	ABLIM3	Proteiome	BLOOD	SMR	eQTLGen	SMR	0.0139351	0.0694708	0.84102		37415601	10.3389/fgene.2023.1191264	Gedik et all Front Genet	BLOOD
ABLIM3	O94929	29132	CIS	Depression_iPSYCH_2023	DECODE_Specific	+,NA		0.107341	0.107341	DECODE	DECODE	0.794536	401.24	SCZ	ABLIM3	Proteiome	BLOOD	SMR	deCODE	SMR	0.0111305	0.0917128	0.903404		37415601	10.3389/fgene.2023.1191264	Gedik et all Front Genet	BLOOD
ABLIM3	O94929	29132	CIS	Depression_iPSYCH_2023	DECODE_Specific	+,NA		0.107341	0.107341	DECODE	DECODE	0.794536	401.24	MDD	ABLIM3	Proteiome	BRAIN	SMR	Wingo et al., 2022, in 722 samples	SMR	-0.0121325	0.021576	0.5739		37415601	10.3389/fgene.2023.1191264	Gedik et all Front Genet	BRAIN
ABLIM3	O94929	29132	CIS	Depression_iPSYCH_2023	DECODE_Specific	+,NA		0.107341	0.107341	DECODE	DECODE	0.794536	401.24	BIP	ABLIM3	Proteiome	BRAIN	SMR	Wingo et al., 2022, in 722 samples	SMR	-0.0471341	0.048806	0.334172		37415601	10.3389/fgene.2023.1191264	Gedik et all Front Genet	BRAIN
ABLIM3	O94929	29132	CIS	Depression_iPSYCH_2023	DECODE_Specific	+,NA		0.107341	0.107341	DECODE	DECODE	0.794536	401.24	SCZ	ABLIM3	Proteiome	BRAIN	SMR	Wingo et al., 2022, in 722 samples	SMR	-0.0487018	0.0406206	0.230549		37415601	10.3389/fgene.2023.1191264	Gedik et all Front Genet	BRAIN
ABLIM3	O94929	29132	CIS	Depression_iPSYCH_2023	DECODE_Specific	+,NA		0.107341	0.107341	DECODE	DECODE	0.794536	401.24	MDD	ABLIM3	Proteiome	BLOOD	SMR	deCODE	SMR	-0.0319149	0.0407809	0.433866		37415601	10.3389/fgene.2023.1191264	Gedik et all Front Genet	BLOOD
ABLIM3	O94929	29132	CIS	Depression_iPSYCH_2023	DECODE_Specific	+,NA		0.107341	0.107341	DECODE	DECODE	0.794536	401.24	BIP	ABLIM3	Proteiome	BLOOD	SMR	deCODE	SMR	0.0194276	0.0968548	0.841024		37415601	10.3389/fgene.2023.1191264	Gedik et all Front Genet	BLOOD
ABLIM3	O94929	29132	CIS	Depression_iPSYCH_2023	DECODE_Specific	+,NA		0.107341	0.107341	DECODE	DECODE	0.794536	401.24	SCZ	ABLIM3	Transcriptome	BRAIN_DLPFC	TWAS	CMC	FUSION	-0.86155		0.389		31691811	10.1093/hmg/ddz253	Hall et al Hum Mol Genet	BRAIN
ABLIM3	O94929	29132	CIS	Depression_iPSYCH_2023	DECODE_Specific	+,NA		0.107341	0.107341	DECODE	DECODE	0.794536	401.24	SCZ.Clozuk.2018	ABLIM3	Transcriptome	BRAIN	TWAS	PsychENCODE	FUSION	-0.94221		0.346		30545856	10.1126/science.aat8127	Gandal et all science	BRAIN
ABLIM3	O94929	29132	CIS	Depression_iPSYCH_2023	DECODE_Specific	+,NA		0.107341	0.107341	DECODE	DECODE	0.794536	401.24	BD.PGC.ruderferCell2018	ABLIM3	Transcriptome	BRAIN	TWAS	PsychENCODE	FUSION	0.034857		0.972		30545856	10.1126/science.aat8127	Gandal et all science	BRAIN
ABLIM3	O94929	29132	CIS	Depression_iPSYCH_2023	DECODE_Specific	+,NA		0.107341	0.107341	DECODE	DECODE	0.794536	401.24	Depression Howard et all	ABLIM3	Proteiome	BRAIN	PWAS	ROS/MAP	FUSION	-1.2964		0.195		33846625	10.1038/s41593-021-00832-6	Wingo Nat Neurosci	BRAIN
ABLIM3	O94929	29132	CIS	Depression_iPSYCH_2023	DECODE_Specific	+,NA		0.107341	0.107341	DECODE	DECODE	0.794536	401.24	Schizophrenia	ABLIM3	Transcriptome	brain caudate nucleus	TWAS	Gtex	Fusion			0.147712		36319771	10.1038/s41593-022-01182-7	Benjamin KJM	brain caudate nucleus
ABLIM3	O94929	29132	CIS	BIP_PGC3_noukb	DECODE_Specific	+,NA		0.796221	0.796221	DECODE	DECODE	1.34917	2976.27	SCZ	ABLIM3	Proteome	PLASMA	MR	deCODE	TwoSampleMR	-0.0110217	0.0909758	0.903573		37085628	10.1007/s00439-023-02562-0	Dang et al Human Genetics	BLOOD
ABLIM3	O94929	29132	CIS	BIP_PGC3_noukb	DECODE_Specific	+,NA		0.796221	0.796221	DECODE	DECODE	1.34917	2976.27	BIP	ABLIM3	Proteome	PLASMA	MR	deCODE	TwoSampleMR	0.0194276	0.0968452	0.841008		37085628	10.1007/s00439-023-02562-0	Dang et al Human Genetics	BLOOD
ABLIM3	O94929	29132	CIS	BIP_PGC3_noukb	DECODE_Specific	+,NA		0.796221	0.796221	DECODE	DECODE	1.34917	2976.27	MDD	ABLIM3	Proteome	PLASMA	MR	deCODE	TwoSampleMR	-0.0327947	0.0333407	0.3253		37085628	10.1007/s00439-023-02562-0	Dang et al Human Genetics	BLOOD
ABLIM3	O94929	29132	CIS	BIP_PGC3_noukb	DECODE_Specific	+,NA		0.796221	0.796221	DECODE	DECODE	1.34917	2976.27	Bipolar disorder	ABLIM3	Proteome	PLASMA	MR	FENLAND	TwoSampleMR	0.011901	0.0593258	0.841008		36280454	https://doi.org/10.1016/j.biopsych.2022.08.015	Lu et al Biol Psychiatry	BLOOD
ABLIM3	O94929	29132	CIS	BIP_PGC3_noukb	DECODE_Specific	+,NA		0.796221	0.796221	DECODE	DECODE	1.34917	2976.27	Major depressive disorder	ABLIM3	Proteome	PLASMA	MR	FENLAND	TwoSampleMR	-0.0195506	0.0249438	0.433167		36280454	https://doi.org/10.1016/j.biopsych.2022.08.015	Lu et al Biol Psychiatry	BLOOD
ABLIM3	O94929	29132	CIS	BIP_PGC3_noukb	DECODE_Specific	+,NA		0.796221	0.796221	DECODE	DECODE	1.34917	2976.27	Schizophrenia	ABLIM3	Proteome	PLASMA	MR	FENLAND	TwoSampleMR	0.00673148	0.0561798	0.904625		36280454	https://doi.org/10.1016/j.biopsych.2022.08.015	Lu et al Biol Psychiatry	BLOOD
ABLIM3	O94929	29132	CIS	BIP_PGC3_noukb	DECODE_Specific	+,NA		0.796221	0.796221	DECODE	DECODE	1.34917	2976.27	SCZ_PGC3	ABLIM3	Transcriptome	DLPFC	MR	CMC+GTEX	MendelianRandomization			0.52736		35460606	10.1016/j.ajhg.2022.04.004	Jiang eet all Am J Hum Genet	BRAIN
ABLIM3	O94929	29132	CIS	BIP_PGC3_noukb	DECODE_Specific	+,NA		0.796221	0.796221	DECODE	DECODE	1.34917	2976.27	SCZ_PGC3	ABLIM3	Transcriptome	DLPFC	MR	CMC+GTEX	MendelianRandomization			0.525027		35460606	10.1016/j.ajhg.2022.04.004	Jiang eet all Am J Hum Genet	BRAIN
ABLIM3	O94929	29132	CIS	BIP_PGC3_noukb	DECODE_Specific	+,NA		0.796221	0.796221	DECODE	DECODE	1.34917	2976.27	SCZ_PGC3	ABLIM3	Transcriptome	DLPFC	MR	CMC+GTEX	MendelianRandomization			0.517438		35460606	10.1016/j.ajhg.2022.04.004	Jiang eet all Am J Hum Genet	BRAIN
ABLIM3	O94929	29132	CIS	BIP_PGC3_noukb	DECODE_Specific	+,NA		0.796221	0.796221	DECODE	DECODE	1.34917	2976.27	SCZ_PGC3	ABLIM3	Transcriptome	DLPFC	MR	CMC+GTEX	EMIC			0.507429		35460606	10.1016/j.ajhg.2022.04.004	Jiang eet all Am J Hum Genet	BRAIN
ABLIM3	O94929	29132	CIS	BIP_PGC3_noukb	DECODE_Specific	+,NA		0.796221	0.796221	DECODE	DECODE	1.34917	2976.27	BIP_2019_Stahl_etall	ABLIM3	Transcriptome	DLPFC	MR	CMC+GTEX	MendelianRandomization			0.322604		35460606	10.1016/j.ajhg.2022.04.004	Jiang eet all Am J Hum Genet	BRAIN
ABLIM3	O94929	29132	CIS	BIP_PGC3_noukb	DECODE_Specific	+,NA		0.796221	0.796221	DECODE	DECODE	1.34917	2976.27	BIP_2019_Stahl_etall	ABLIM3	Transcriptome	DLPFC	MR	CMC+GTEX	MendelianRandomization			0.201882		35460606	10.1016/j.ajhg.2022.04.004	Jiang eet all Am J Hum Genet	BRAIN
ABLIM3	O94929	29132	CIS	BIP_PGC3_noukb	DECODE_Specific	+,NA		0.796221	0.796221	DECODE	DECODE	1.34917	2976.27	BIP_2019_Stahl_etall	ABLIM3	Transcriptome	DLPFC	MR	CMC+GTEX	MendelianRandomization			0.0781646		35460606	10.1016/j.ajhg.2022.04.004	Jiang eet all Am J Hum Genet	BRAIN
ABLIM3	O94929	29132	CIS	BIP_PGC3_noukb	DECODE_Specific	+,NA		0.796221	0.796221	DECODE	DECODE	1.34917	2976.27	BIP_2019_Stahl_etall	ABLIM3	Transcriptome	DLPFC	MR	CMC+GTEX	EMIC			0.428211		35460606	10.1016/j.ajhg.2022.04.004	Jiang eet all Am J Hum Genet	BRAIN
ABLIM3	O94929	29132	CIS	BIP_PGC3_noukb	DECODE_Specific	+,NA		0.796221	0.796221	DECODE	DECODE	1.34917	2976.27	Deepression_Wray_tall	ABLIM3	Transcriptome	BRAIN DLPFC	MR	PsychENCODE	TwoSampleMR	-0.01	0.01	0.0726		35296807	10.1038/s41380-022-01507-9	Deng et all Mol Psychiatry	BRAIN
ABLIM3	O94929	29132	CIS	BIP_PGC3_noukb	DECODE_Specific	+,NA		0.796221	0.796221	DECODE	DECODE	1.34917	2976.27	SCZ_PGC3	ABLIM3	Transcriptome	DLPFC	SMR	CMC+GTEX	SMR	-0.0162818	0.0167684	0.331558		35460606	10.1016/j.ajhg.2022.04.004	Jiang eet all Am J Hum Genet	BRAIN
ABLIM3	O94929	29132	CIS	BIP_PGC3_noukb	DECODE_Specific	+,NA		0.796221	0.796221	DECODE	DECODE	1.34917	2976.27	SCZ_PGC3	ABLIM3	Transcriptome_Transcriptlvel	DLPFC	SMR	CMC+GTEX	SMR	-0.00161332	0.0280663	0.954161		35460606	10.1016/j.ajhg.2022.04.004	Jiang eet all Am J Hum Genet	BRAIN
ABLIM3	O94929	29132	CIS	BIP_PGC3_noukb	DECODE_Specific	+,NA		0.796221	0.796221	DECODE	DECODE	1.34917	2976.27	SCZ.Clozuk.2018	ABLIM3	Transcriptome	BRAIN	SMR	PsychENCODE	SMR	-0.0204151	0.0163975	0.213		30545856	10.1126/science.aat8127	Gandal et all science	BRAIN
ABLIM3	O94929	29132	CIS	BIP_PGC3_noukb	DECODE_Specific	+,NA		0.796221	0.796221	DECODE	DECODE	1.34917	2976.27	BD.PGC.ruderferCell2018	ABLIM3	Transcriptome	BRAIN	SMR	PsychENCODE	SMR	0.0134346	0.0253793	0.596562		30545856	10.1126/science.aat8127	Gandal et all science	BRAIN
ABLIM3	O94929	29132	CIS	BIP_PGC3_noukb	DECODE_Specific	+,NA		0.796221	0.796221	DECODE	DECODE	1.34917	2976.27	SCZ	ABLIM3	Proteiome	BLOOD	SMR	eQTLGen	SMR	0.00798377	0.0657836	0.903403		37415601	10.3389/fgene.2023.1191264	Gedik et all Front Genet	BLOOD
ABLIM3	O94929	29132	CIS	BIP_PGC3_noukb	DECODE_Specific	+,NA		0.796221	0.796221	DECODE	DECODE	1.34917	2976.27	MDD	ABLIM3	Proteiome	BRAIN	SMR	BrainMeta	SMR	-0.00919929	0.0051327	0.0730861		37415601	10.3389/fgene.2023.1191264	Gedik et all Front Genet	BRAIN
ABLIM3	O94929	29132	CIS	BIP_PGC3_noukb	DECODE_Specific	+,NA		0.796221	0.796221	DECODE	DECODE	1.34917	2976.27	BIP	ABLIM3	Proteiome	BRAIN	SMR	BrainMeta	SMR	-0.0175875	0.0110777	0.112367		37415601	10.3389/fgene.2023.1191264	Gedik et all Front Genet	BRAIN
ABLIM3	O94929	29132	CIS	BIP_PGC3_noukb	DECODE_Specific	+,NA		0.796221	0.796221	DECODE	DECODE	1.34917	2976.27	SCZ	ABLIM3	Proteiome	BRAIN	SMR	BrainMeta	SMR	-0.013659	0.00921039	0.138075		37415601	10.3389/fgene.2023.1191264	Gedik et all Front Genet	BRAIN
ABLIM3	O94929	29132	CIS	BIP_PGC3_noukb	DECODE_Specific	+,NA		0.796221	0.796221	DECODE	DECODE	1.34917	2976.27	MDD	ABLIM3	Proteiome	BLOOD	SMR	eQTLGen	SMR	-0.0228921	0.0292406	0.433694		37415601	10.3389/fgene.2023.1191264	Gedik et all Front Genet	BLOOD
ABLIM3	O94929	29132	CIS	BIP_PGC3_noukb	DECODE_Specific	+,NA		0.796221	0.796221	DECODE	DECODE	1.34917	2976.27	BIP	ABLIM3	Proteiome	BLOOD	SMR	eQTLGen	SMR	0.0139351	0.0694708	0.84102		37415601	10.3389/fgene.2023.1191264	Gedik et all Front Genet	BLOOD
ABLIM3	O94929	29132	CIS	BIP_PGC3_noukb	DECODE_Specific	+,NA		0.796221	0.796221	DECODE	DECODE	1.34917	2976.27	SCZ	ABLIM3	Proteiome	BLOOD	SMR	deCODE	SMR	0.0111305	0.0917128	0.903404		37415601	10.3389/fgene.2023.1191264	Gedik et all Front Genet	BLOOD
ABLIM3	O94929	29132	CIS	BIP_PGC3_noukb	DECODE_Specific	+,NA		0.796221	0.796221	DECODE	DECODE	1.34917	2976.27	MDD	ABLIM3	Proteiome	BRAIN	SMR	Wingo et al., 2022, in 722 samples	SMR	-0.0121325	0.021576	0.5739		37415601	10.3389/fgene.2023.1191264	Gedik et all Front Genet	BRAIN
ABLIM3	O94929	29132	CIS	BIP_PGC3_noukb	DECODE_Specific	+,NA		0.796221	0.796221	DECODE	DECODE	1.34917	2976.27	BIP	ABLIM3	Proteiome	BRAIN	SMR	Wingo et al., 2022, in 722 samples	SMR	-0.0471341	0.048806	0.334172		37415601	10.3389/fgene.2023.1191264	Gedik et all Front Genet	BRAIN
ABLIM3	O94929	29132	CIS	BIP_PGC3_noukb	DECODE_Specific	+,NA		0.796221	0.796221	DECODE	DECODE	1.34917	2976.27	SCZ	ABLIM3	Proteiome	BRAIN	SMR	Wingo et al., 2022, in 722 samples	SMR	-0.0487018	0.0406206	0.230549		37415601	10.3389/fgene.2023.1191264	Gedik et all Front Genet	BRAIN
ABLIM3	O94929	29132	CIS	BIP_PGC3_noukb	DECODE_Specific	+,NA		0.796221	0.796221	DECODE	DECODE	1.34917	2976.27	MDD	ABLIM3	Proteiome	BLOOD	SMR	deCODE	SMR	-0.0319149	0.0407809	0.433866		37415601	10.3389/fgene.2023.1191264	Gedik et all Front Genet	BLOOD
ABLIM3	O94929	29132	CIS	BIP_PGC3_noukb	DECODE_Specific	+,NA		0.796221	0.796221	DECODE	DECODE	1.34917	2976.27	BIP	ABLIM3	Proteiome	BLOOD	SMR	deCODE	SMR	0.0194276	0.0968548	0.841024		37415601	10.3389/fgene.2023.1191264	Gedik et all Front Genet	BLOOD
ABLIM3	O94929	29132	CIS	BIP_PGC3_noukb	DECODE_Specific	+,NA		0.796221	0.796221	DECODE	DECODE	1.34917	2976.27	SCZ	ABLIM3	Transcriptome	BRAIN_DLPFC	TWAS	CMC	FUSION	-0.86155		0.389		31691811	10.1093/hmg/ddz253	Hall et al Hum Mol Genet	BRAIN
ABLIM3	O94929	29132	CIS	BIP_PGC3_noukb	DECODE_Specific	+,NA		0.796221	0.796221	DECODE	DECODE	1.34917	2976.27	SCZ.Clozuk.2018	ABLIM3	Transcriptome	BRAIN	TWAS	PsychENCODE	FUSION	-0.94221		0.346		30545856	10.1126/science.aat8127	Gandal et all science	BRAIN
ABLIM3	O94929	29132	CIS	BIP_PGC3_noukb	DECODE_Specific	+,NA		0.796221	0.796221	DECODE	DECODE	1.34917	2976.27	BD.PGC.ruderferCell2018	ABLIM3	Transcriptome	BRAIN	TWAS	PsychENCODE	FUSION	0.034857		0.972		30545856	10.1126/science.aat8127	Gandal et all science	BRAIN
ABLIM3	O94929	29132	CIS	BIP_PGC3_noukb	DECODE_Specific	+,NA		0.796221	0.796221	DECODE	DECODE	1.34917	2976.27	Depression Howard et all	ABLIM3	Proteiome	BRAIN	PWAS	ROS/MAP	FUSION	-1.2964		0.195		33846625	10.1038/s41593-021-00832-6	Wingo Nat Neurosci	BRAIN
ABLIM3	O94929	29132	CIS	BIP_PGC3_noukb	DECODE_Specific	+,NA		0.796221	0.796221	DECODE	DECODE	1.34917	2976.27	Schizophrenia	ABLIM3	Transcriptome	brain caudate nucleus	TWAS	Gtex	Fusion			0.147712		36319771	10.1038/s41593-022-01182-7	Benjamin KJM	brain caudate nucleus
ABLIM3	O94929	29132	CIS	PGC3_SCZ_NoUKB	DECODE_Specific	+,NA		0.895262	0.895262	DECODE	DECODE	1.41321	3346.49	SCZ	ABLIM3	Proteome	PLASMA	MR	deCODE	TwoSampleMR	-0.0110217	0.0909758	0.903573		37085628	10.1007/s00439-023-02562-0	Dang et al Human Genetics	BLOOD
ABLIM3	O94929	29132	CIS	PGC3_SCZ_NoUKB	DECODE_Specific	+,NA		0.895262	0.895262	DECODE	DECODE	1.41321	3346.49	BIP	ABLIM3	Proteome	PLASMA	MR	deCODE	TwoSampleMR	0.0194276	0.0968452	0.841008		37085628	10.1007/s00439-023-02562-0	Dang et al Human Genetics	BLOOD
ABLIM3	O94929	29132	CIS	PGC3_SCZ_NoUKB	DECODE_Specific	+,NA		0.895262	0.895262	DECODE	DECODE	1.41321	3346.49	MDD	ABLIM3	Proteome	PLASMA	MR	deCODE	TwoSampleMR	-0.0327947	0.0333407	0.3253		37085628	10.1007/s00439-023-02562-0	Dang et al Human Genetics	BLOOD
ABLIM3	O94929	29132	CIS	PGC3_SCZ_NoUKB	DECODE_Specific	+,NA		0.895262	0.895262	DECODE	DECODE	1.41321	3346.49	Bipolar disorder	ABLIM3	Proteome	PLASMA	MR	FENLAND	TwoSampleMR	0.011901	0.0593258	0.841008		36280454	https://doi.org/10.1016/j.biopsych.2022.08.015	Lu et al Biol Psychiatry	BLOOD
ABLIM3	O94929	29132	CIS	PGC3_SCZ_NoUKB	DECODE_Specific	+,NA		0.895262	0.895262	DECODE	DECODE	1.41321	3346.49	Major depressive disorder	ABLIM3	Proteome	PLASMA	MR	FENLAND	TwoSampleMR	-0.0195506	0.0249438	0.433167		36280454	https://doi.org/10.1016/j.biopsych.2022.08.015	Lu et al Biol Psychiatry	BLOOD
ABLIM3	O94929	29132	CIS	PGC3_SCZ_NoUKB	DECODE_Specific	+,NA		0.895262	0.895262	DECODE	DECODE	1.41321	3346.49	Schizophrenia	ABLIM3	Proteome	PLASMA	MR	FENLAND	TwoSampleMR	0.00673148	0.0561798	0.904625		36280454	https://doi.org/10.1016/j.biopsych.2022.08.015	Lu et al Biol Psychiatry	BLOOD
ABLIM3	O94929	29132	CIS	PGC3_SCZ_NoUKB	DECODE_Specific	+,NA		0.895262	0.895262	DECODE	DECODE	1.41321	3346.49	SCZ_PGC3	ABLIM3	Transcriptome	DLPFC	MR	CMC+GTEX	MendelianRandomization			0.52736		35460606	10.1016/j.ajhg.2022.04.004	Jiang eet all Am J Hum Genet	BRAIN
ABLIM3	O94929	29132	CIS	PGC3_SCZ_NoUKB	DECODE_Specific	+,NA		0.895262	0.895262	DECODE	DECODE	1.41321	3346.49	SCZ_PGC3	ABLIM3	Transcriptome	DLPFC	MR	CMC+GTEX	MendelianRandomization			0.525027		35460606	10.1016/j.ajhg.2022.04.004	Jiang eet all Am J Hum Genet	BRAIN
ABLIM3	O94929	29132	CIS	PGC3_SCZ_NoUKB	DECODE_Specific	+,NA		0.895262	0.895262	DECODE	DECODE	1.41321	3346.49	SCZ_PGC3	ABLIM3	Transcriptome	DLPFC	MR	CMC+GTEX	MendelianRandomization			0.517438		35460606	10.1016/j.ajhg.2022.04.004	Jiang eet all Am J Hum Genet	BRAIN
ABLIM3	O94929	29132	CIS	PGC3_SCZ_NoUKB	DECODE_Specific	+,NA		0.895262	0.895262	DECODE	DECODE	1.41321	3346.49	SCZ_PGC3	ABLIM3	Transcriptome	DLPFC	MR	CMC+GTEX	EMIC			0.507429		35460606	10.1016/j.ajhg.2022.04.004	Jiang eet all Am J Hum Genet	BRAIN
ABLIM3	O94929	29132	CIS	PGC3_SCZ_NoUKB	DECODE_Specific	+,NA		0.895262	0.895262	DECODE	DECODE	1.41321	3346.49	BIP_2019_Stahl_etall	ABLIM3	Transcriptome	DLPFC	MR	CMC+GTEX	MendelianRandomization			0.322604		35460606	10.1016/j.ajhg.2022.04.004	Jiang eet all Am J Hum Genet	BRAIN
ABLIM3	O94929	29132	CIS	PGC3_SCZ_NoUKB	DECODE_Specific	+,NA		0.895262	0.895262	DECODE	DECODE	1.41321	3346.49	BIP_2019_Stahl_etall	ABLIM3	Transcriptome	DLPFC	MR	CMC+GTEX	MendelianRandomization			0.201882		35460606	10.1016/j.ajhg.2022.04.004	Jiang eet all Am J Hum Genet	BRAIN
ABLIM3	O94929	29132	CIS	PGC3_SCZ_NoUKB	DECODE_Specific	+,NA		0.895262	0.895262	DECODE	DECODE	1.41321	3346.49	BIP_2019_Stahl_etall	ABLIM3	Transcriptome	DLPFC	MR	CMC+GTEX	MendelianRandomization			0.0781646		35460606	10.1016/j.ajhg.2022.04.004	Jiang eet all Am J Hum Genet	BRAIN
ABLIM3	O94929	29132	CIS	PGC3_SCZ_NoUKB	DECODE_Specific	+,NA		0.895262	0.895262	DECODE	DECODE	1.41321	3346.49	BIP_2019_Stahl_etall	ABLIM3	Transcriptome	DLPFC	MR	CMC+GTEX	EMIC			0.428211		35460606	10.1016/j.ajhg.2022.04.004	Jiang eet all Am J Hum Genet	BRAIN
ABLIM3	O94929	29132	CIS	PGC3_SCZ_NoUKB	DECODE_Specific	+,NA		0.895262	0.895262	DECODE	DECODE	1.41321	3346.49	Deepression_Wray_tall	ABLIM3	Transcriptome	BRAIN DLPFC	MR	PsychENCODE	TwoSampleMR	-0.01	0.01	0.0726		35296807	10.1038/s41380-022-01507-9	Deng et all Mol Psychiatry	BRAIN
ABLIM3	O94929	29132	CIS	PGC3_SCZ_NoUKB	DECODE_Specific	+,NA		0.895262	0.895262	DECODE	DECODE	1.41321	3346.49	SCZ_PGC3	ABLIM3	Transcriptome	DLPFC	SMR	CMC+GTEX	SMR	-0.0162818	0.0167684	0.331558		35460606	10.1016/j.ajhg.2022.04.004	Jiang eet all Am J Hum Genet	BRAIN
ABLIM3	O94929	29132	CIS	PGC3_SCZ_NoUKB	DECODE_Specific	+,NA		0.895262	0.895262	DECODE	DECODE	1.41321	3346.49	SCZ_PGC3	ABLIM3	Transcriptome_Transcriptlvel	DLPFC	SMR	CMC+GTEX	SMR	-0.00161332	0.0280663	0.954161		35460606	10.1016/j.ajhg.2022.04.004	Jiang eet all Am J Hum Genet	BRAIN
ABLIM3	O94929	29132	CIS	PGC3_SCZ_NoUKB	DECODE_Specific	+,NA		0.895262	0.895262	DECODE	DECODE	1.41321	3346.49	SCZ.Clozuk.2018	ABLIM3	Transcriptome	BRAIN	SMR	PsychENCODE	SMR	-0.0204151	0.0163975	0.213		30545856	10.1126/science.aat8127	Gandal et all science	BRAIN
ABLIM3	O94929	29132	CIS	PGC3_SCZ_NoUKB	DECODE_Specific	+,NA		0.895262	0.895262	DECODE	DECODE	1.41321	3346.49	BD.PGC.ruderferCell2018	ABLIM3	Transcriptome	BRAIN	SMR	PsychENCODE	SMR	0.0134346	0.0253793	0.596562		30545856	10.1126/science.aat8127	Gandal et all science	BRAIN
ABLIM3	O94929	29132	CIS	PGC3_SCZ_NoUKB	DECODE_Specific	+,NA		0.895262	0.895262	DECODE	DECODE	1.41321	3346.49	SCZ	ABLIM3	Proteiome	BLOOD	SMR	eQTLGen	SMR	0.00798377	0.0657836	0.903403		37415601	10.3389/fgene.2023.1191264	Gedik et all Front Genet	BLOOD
ABLIM3	O94929	29132	CIS	PGC3_SCZ_NoUKB	DECODE_Specific	+,NA		0.895262	0.895262	DECODE	DECODE	1.41321	3346.49	MDD	ABLIM3	Proteiome	BRAIN	SMR	BrainMeta	SMR	-0.00919929	0.0051327	0.0730861		37415601	10.3389/fgene.2023.1191264	Gedik et all Front Genet	BRAIN
ABLIM3	O94929	29132	CIS	PGC3_SCZ_NoUKB	DECODE_Specific	+,NA		0.895262	0.895262	DECODE	DECODE	1.41321	3346.49	BIP	ABLIM3	Proteiome	BRAIN	SMR	BrainMeta	SMR	-0.0175875	0.0110777	0.112367		37415601	10.3389/fgene.2023.1191264	Gedik et all Front Genet	BRAIN
ABLIM3	O94929	29132	CIS	PGC3_SCZ_NoUKB	DECODE_Specific	+,NA		0.895262	0.895262	DECODE	DECODE	1.41321	3346.49	SCZ	ABLIM3	Proteiome	BRAIN	SMR	BrainMeta	SMR	-0.013659	0.00921039	0.138075		37415601	10.3389/fgene.2023.1191264	Gedik et all Front Genet	BRAIN
ABLIM3	O94929	29132	CIS	PGC3_SCZ_NoUKB	DECODE_Specific	+,NA		0.895262	0.895262	DECODE	DECODE	1.41321	3346.49	MDD	ABLIM3	Proteiome	BLOOD	SMR	eQTLGen	SMR	-0.0228921	0.0292406	0.433694		37415601	10.3389/fgene.2023.1191264	Gedik et all Front Genet	BLOOD
ABLIM3	O94929	29132	CIS	PGC3_SCZ_NoUKB	DECODE_Specific	+,NA		0.895262	0.895262	DECODE	DECODE	1.41321	3346.49	BIP	ABLIM3	Proteiome	BLOOD	SMR	eQTLGen	SMR	0.0139351	0.0694708	0.84102		37415601	10.3389/fgene.2023.1191264	Gedik et all Front Genet	BLOOD
ABLIM3	O94929	29132	CIS	PGC3_SCZ_NoUKB	DECODE_Specific	+,NA		0.895262	0.895262	DECODE	DECODE	1.41321	3346.49	SCZ	ABLIM3	Proteiome	BLOOD	SMR	deCODE	SMR	0.0111305	0.0917128	0.903404		37415601	10.3389/fgene.2023.1191264	Gedik et all Front Genet	BLOOD
ABLIM3	O94929	29132	CIS	PGC3_SCZ_NoUKB	DECODE_Specific	+,NA		0.895262	0.895262	DECODE	DECODE	1.41321	3346.49	MDD	ABLIM3	Proteiome	BRAIN	SMR	Wingo et al., 2022, in 722 samples	SMR	-0.0121325	0.021576	0.5739		37415601	10.3389/fgene.2023.1191264	Gedik et all Front Genet	BRAIN
ABLIM3	O94929	29132	CIS	PGC3_SCZ_NoUKB	DECODE_Specific	+,NA		0.895262	0.895262	DECODE	DECODE	1.41321	3346.49	BIP	ABLIM3	Proteiome	BRAIN	SMR	Wingo et al., 2022, in 722 samples	SMR	-0.0471341	0.048806	0.334172		37415601	10.3389/fgene.2023.1191264	Gedik et all Front Genet	BRAIN
ABLIM3	O94929	29132	CIS	PGC3_SCZ_NoUKB	DECODE_Specific	+,NA		0.895262	0.895262	DECODE	DECODE	1.41321	3346.49	SCZ	ABLIM3	Proteiome	BRAIN	SMR	Wingo et al., 2022, in 722 samples	SMR	-0.0487018	0.0406206	0.230549		37415601	10.3389/fgene.2023.1191264	Gedik et all Front Genet	BRAIN
ABLIM3	O94929	29132	CIS	PGC3_SCZ_NoUKB	DECODE_Specific	+,NA		0.895262	0.895262	DECODE	DECODE	1.41321	3346.49	MDD	ABLIM3	Proteiome	BLOOD	SMR	deCODE	SMR	-0.0319149	0.0407809	0.433866		37415601	10.3389/fgene.2023.1191264	Gedik et all Front Genet	BLOOD
ABLIM3	O94929	29132	CIS	PGC3_SCZ_NoUKB	DECODE_Specific	+,NA		0.895262	0.895262	DECODE	DECODE	1.41321	3346.49	BIP	ABLIM3	Proteiome	BLOOD	SMR	deCODE	SMR	0.0194276	0.0968548	0.841024		37415601	10.3389/fgene.2023.1191264	Gedik et all Front Genet	BLOOD
ABLIM3	O94929	29132	CIS	PGC3_SCZ_NoUKB	DECODE_Specific	+,NA		0.895262	0.895262	DECODE	DECODE	1.41321	3346.49	SCZ	ABLIM3	Transcriptome	BRAIN_DLPFC	TWAS	CMC	FUSION	-0.86155		0.389		31691811	10.1093/hmg/ddz253	Hall et al Hum Mol Genet	BRAIN
ABLIM3	O94929	29132	CIS	PGC3_SCZ_NoUKB	DECODE_Specific	+,NA		0.895262	0.895262	DECODE	DECODE	1.41321	3346.49	SCZ.Clozuk.2018	ABLIM3	Transcriptome	BRAIN	TWAS	PsychENCODE	FUSION	-0.94221		0.346		30545856	10.1126/science.aat8127	Gandal et all science	BRAIN
ABLIM3	O94929	29132	CIS	PGC3_SCZ_NoUKB	DECODE_Specific	+,NA		0.895262	0.895262	DECODE	DECODE	1.41321	3346.49	BD.PGC.ruderferCell2018	ABLIM3	Transcriptome	BRAIN	TWAS	PsychENCODE	FUSION	0.034857		0.972		30545856	10.1126/science.aat8127	Gandal et all science	BRAIN
ABLIM3	O94929	29132	CIS	PGC3_SCZ_NoUKB	DECODE_Specific	+,NA		0.895262	0.895262	DECODE	DECODE	1.41321	3346.49	Depression Howard et all	ABLIM3	Proteiome	BRAIN	PWAS	ROS/MAP	FUSION	-1.2964		0.195		33846625	10.1038/s41593-021-00832-6	Wingo Nat Neurosci	BRAIN
ABLIM3	O94929	29132	CIS	PGC3_SCZ_NoUKB	DECODE_Specific	+,NA		0.895262	0.895262	DECODE	DECODE	1.41321	3346.49	Schizophrenia	ABLIM3	Transcriptome	brain caudate nucleus	TWAS	Gtex	Fusion			0.147712		36319771	10.1038/s41593-022-01182-7	Benjamin KJM	brain caudate nucleus
ABLIM3	O94929	29132	TRANS	BIP_PGC3_noukb	DECODE_Specific	-,NA		0.312187	0.312187	DECODE	DECODE	0.704776	2126.31	SCZ	ABLIM3	Proteome	PLASMA	MR	deCODE	TwoSampleMR	-0.0110217	0.0909758	0.903573		37085628	10.1007/s00439-023-02562-0	Dang et al Human Genetics	BLOOD
ABLIM3	O94929	29132	TRANS	BIP_PGC3_noukb	DECODE_Specific	-,NA		0.312187	0.312187	DECODE	DECODE	0.704776	2126.31	BIP	ABLIM3	Proteome	PLASMA	MR	deCODE	TwoSampleMR	0.0194276	0.0968452	0.841008		37085628	10.1007/s00439-023-02562-0	Dang et al Human Genetics	BLOOD
ABLIM3	O94929	29132	TRANS	BIP_PGC3_noukb	DECODE_Specific	-,NA		0.312187	0.312187	DECODE	DECODE	0.704776	2126.31	MDD	ABLIM3	Proteome	PLASMA	MR	deCODE	TwoSampleMR	-0.0327947	0.0333407	0.3253		37085628	10.1007/s00439-023-02562-0	Dang et al Human Genetics	BLOOD
ABLIM3	O94929	29132	TRANS	BIP_PGC3_noukb	DECODE_Specific	-,NA		0.312187	0.312187	DECODE	DECODE	0.704776	2126.31	Bipolar disorder	ABLIM3	Proteome	PLASMA	MR	FENLAND	TwoSampleMR	0.011901	0.0593258	0.841008		36280454	https://doi.org/10.1016/j.biopsych.2022.08.015	Lu et al Biol Psychiatry	BLOOD
ABLIM3	O94929	29132	TRANS	BIP_PGC3_noukb	DECODE_Specific	-,NA		0.312187	0.312187	DECODE	DECODE	0.704776	2126.31	Major depressive disorder	ABLIM3	Proteome	PLASMA	MR	FENLAND	TwoSampleMR	-0.0195506	0.0249438	0.433167		36280454	https://doi.org/10.1016/j.biopsych.2022.08.015	Lu et al Biol Psychiatry	BLOOD
ABLIM3	O94929	29132	TRANS	BIP_PGC3_noukb	DECODE_Specific	-,NA		0.312187	0.312187	DECODE	DECODE	0.704776	2126.31	Schizophrenia	ABLIM3	Proteome	PLASMA	MR	FENLAND	TwoSampleMR	0.00673148	0.0561798	0.904625		36280454	https://doi.org/10.1016/j.biopsych.2022.08.015	Lu et al Biol Psychiatry	BLOOD
ABLIM3	O94929	29132	TRANS	BIP_PGC3_noukb	DECODE_Specific	-,NA		0.312187	0.312187	DECODE	DECODE	0.704776	2126.31	SCZ_PGC3	ABLIM3	Transcriptome	DLPFC	MR	CMC+GTEX	MendelianRandomization			0.52736		35460606	10.1016/j.ajhg.2022.04.004	Jiang eet all Am J Hum Genet	BRAIN
ABLIM3	O94929	29132	TRANS	BIP_PGC3_noukb	DECODE_Specific	-,NA		0.312187	0.312187	DECODE	DECODE	0.704776	2126.31	SCZ_PGC3	ABLIM3	Transcriptome	DLPFC	MR	CMC+GTEX	MendelianRandomization			0.525027		35460606	10.1016/j.ajhg.2022.04.004	Jiang eet all Am J Hum Genet	BRAIN
ABLIM3	O94929	29132	TRANS	BIP_PGC3_noukb	DECODE_Specific	-,NA		0.312187	0.312187	DECODE	DECODE	0.704776	2126.31	SCZ_PGC3	ABLIM3	Transcriptome	DLPFC	MR	CMC+GTEX	MendelianRandomization			0.517438		35460606	10.1016/j.ajhg.2022.04.004	Jiang eet all Am J Hum Genet	BRAIN
ABLIM3	O94929	29132	TRANS	BIP_PGC3_noukb	DECODE_Specific	-,NA		0.312187	0.312187	DECODE	DECODE	0.704776	2126.31	SCZ_PGC3	ABLIM3	Transcriptome	DLPFC	MR	CMC+GTEX	EMIC			0.507429		35460606	10.1016/j.ajhg.2022.04.004	Jiang eet all Am J Hum Genet	BRAIN
ABLIM3	O94929	29132	TRANS	BIP_PGC3_noukb	DECODE_Specific	-,NA		0.312187	0.312187	DECODE	DECODE	0.704776	2126.31	BIP_2019_Stahl_etall	ABLIM3	Transcriptome	DLPFC	MR	CMC+GTEX	MendelianRandomization			0.322604		35460606	10.1016/j.ajhg.2022.04.004	Jiang eet all Am J Hum Genet	BRAIN
ABLIM3	O94929	29132	TRANS	BIP_PGC3_noukb	DECODE_Specific	-,NA		0.312187	0.312187	DECODE	DECODE	0.704776	2126.31	BIP_2019_Stahl_etall	ABLIM3	Transcriptome	DLPFC	MR	CMC+GTEX	MendelianRandomization			0.201882		35460606	10.1016/j.ajhg.2022.04.004	Jiang eet all Am J Hum Genet	BRAIN
ABLIM3	O94929	29132	TRANS	BIP_PGC3_noukb	DECODE_Specific	-,NA		0.312187	0.312187	DECODE	DECODE	0.704776	2126.31	BIP_2019_Stahl_etall	ABLIM3	Transcriptome	DLPFC	MR	CMC+GTEX	MendelianRandomization			0.0781646		35460606	10.1016/j.ajhg.2022.04.004	Jiang eet all Am J Hum Genet	BRAIN
ABLIM3	O94929	29132	TRANS	BIP_PGC3_noukb	DECODE_Specific	-,NA		0.312187	0.312187	DECODE	DECODE	0.704776	2126.31	BIP_2019_Stahl_etall	ABLIM3	Transcriptome	DLPFC	MR	CMC+GTEX	EMIC			0.428211		35460606	10.1016/j.ajhg.2022.04.004	Jiang eet all Am J Hum Genet	BRAIN
ABLIM3	O94929	29132	TRANS	BIP_PGC3_noukb	DECODE_Specific	-,NA		0.312187	0.312187	DECODE	DECODE	0.704776	2126.31	Deepression_Wray_tall	ABLIM3	Transcriptome	BRAIN DLPFC	MR	PsychENCODE	TwoSampleMR	-0.01	0.01	0.0726		35296807	10.1038/s41380-022-01507-9	Deng et all Mol Psychiatry	BRAIN
ABLIM3	O94929	29132	TRANS	BIP_PGC3_noukb	DECODE_Specific	-,NA		0.312187	0.312187	DECODE	DECODE	0.704776	2126.31	SCZ_PGC3	ABLIM3	Transcriptome	DLPFC	SMR	CMC+GTEX	SMR	-0.0162818	0.0167684	0.331558		35460606	10.1016/j.ajhg.2022.04.004	Jiang eet all Am J Hum Genet	BRAIN
ABLIM3	O94929	29132	TRANS	BIP_PGC3_noukb	DECODE_Specific	-,NA		0.312187	0.312187	DECODE	DECODE	0.704776	2126.31	SCZ_PGC3	ABLIM3	Transcriptome_Transcriptlvel	DLPFC	SMR	CMC+GTEX	SMR	-0.00161332	0.0280663	0.954161		35460606	10.1016/j.ajhg.2022.04.004	Jiang eet all Am J Hum Genet	BRAIN
ABLIM3	O94929	29132	TRANS	BIP_PGC3_noukb	DECODE_Specific	-,NA		0.312187	0.312187	DECODE	DECODE	0.704776	2126.31	SCZ.Clozuk.2018	ABLIM3	Transcriptome	BRAIN	SMR	PsychENCODE	SMR	-0.0204151	0.0163975	0.213		30545856	10.1126/science.aat8127	Gandal et all science	BRAIN
ABLIM3	O94929	29132	TRANS	BIP_PGC3_noukb	DECODE_Specific	-,NA		0.312187	0.312187	DECODE	DECODE	0.704776	2126.31	BD.PGC.ruderferCell2018	ABLIM3	Transcriptome	BRAIN	SMR	PsychENCODE	SMR	0.0134346	0.0253793	0.596562		30545856	10.1126/science.aat8127	Gandal et all science	BRAIN
ABLIM3	O94929	29132	TRANS	BIP_PGC3_noukb	DECODE_Specific	-,NA		0.312187	0.312187	DECODE	DECODE	0.704776	2126.31	SCZ	ABLIM3	Proteiome	BLOOD	SMR	eQTLGen	SMR	0.00798377	0.0657836	0.903403		37415601	10.3389/fgene.2023.1191264	Gedik et all Front Genet	BLOOD
ABLIM3	O94929	29132	TRANS	BIP_PGC3_noukb	DECODE_Specific	-,NA		0.312187	0.312187	DECODE	DECODE	0.704776	2126.31	MDD	ABLIM3	Proteiome	BRAIN	SMR	BrainMeta	SMR	-0.00919929	0.0051327	0.0730861		37415601	10.3389/fgene.2023.1191264	Gedik et all Front Genet	BRAIN
ABLIM3	O94929	29132	TRANS	BIP_PGC3_noukb	DECODE_Specific	-,NA		0.312187	0.312187	DECODE	DECODE	0.704776	2126.31	BIP	ABLIM3	Proteiome	BRAIN	SMR	BrainMeta	SMR	-0.0175875	0.0110777	0.112367		37415601	10.3389/fgene.2023.1191264	Gedik et all Front Genet	BRAIN
ABLIM3	O94929	29132	TRANS	BIP_PGC3_noukb	DECODE_Specific	-,NA		0.312187	0.312187	DECODE	DECODE	0.704776	2126.31	SCZ	ABLIM3	Proteiome	BRAIN	SMR	BrainMeta	SMR	-0.013659	0.00921039	0.138075		37415601	10.3389/fgene.2023.1191264	Gedik et all Front Genet	BRAIN
ABLIM3	O94929	29132	TRANS	BIP_PGC3_noukb	DECODE_Specific	-,NA		0.312187	0.312187	DECODE	DECODE	0.704776	2126.31	MDD	ABLIM3	Proteiome	BLOOD	SMR	eQTLGen	SMR	-0.0228921	0.0292406	0.433694		37415601	10.3389/fgene.2023.1191264	Gedik et all Front Genet	BLOOD
ABLIM3	O94929	29132	TRANS	BIP_PGC3_noukb	DECODE_Specific	-,NA		0.312187	0.312187	DECODE	DECODE	0.704776	2126.31	BIP	ABLIM3	Proteiome	BLOOD	SMR	eQTLGen	SMR	0.0139351	0.0694708	0.84102		37415601	10.3389/fgene.2023.1191264	Gedik et all Front Genet	BLOOD
ABLIM3	O94929	29132	TRANS	BIP_PGC3_noukb	DECODE_Specific	-,NA		0.312187	0.312187	DECODE	DECODE	0.704776	2126.31	SCZ	ABLIM3	Proteiome	BLOOD	SMR	deCODE	SMR	0.0111305	0.0917128	0.903404		37415601	10.3389/fgene.2023.1191264	Gedik et all Front Genet	BLOOD
ABLIM3	O94929	29132	TRANS	BIP_PGC3_noukb	DECODE_Specific	-,NA		0.312187	0.312187	DECODE	DECODE	0.704776	2126.31	MDD	ABLIM3	Proteiome	BRAIN	SMR	Wingo et al., 2022, in 722 samples	SMR	-0.0121325	0.021576	0.5739		37415601	10.3389/fgene.2023.1191264	Gedik et all Front Genet	BRAIN
ABLIM3	O94929	29132	TRANS	BIP_PGC3_noukb	DECODE_Specific	-,NA		0.312187	0.312187	DECODE	DECODE	0.704776	2126.31	BIP	ABLIM3	Proteiome	BRAIN	SMR	Wingo et al., 2022, in 722 samples	SMR	-0.0471341	0.048806	0.334172		37415601	10.3389/fgene.2023.1191264	Gedik et all Front Genet	BRAIN
ABLIM3	O94929	29132	TRANS	BIP_PGC3_noukb	DECODE_Specific	-,NA		0.312187	0.312187	DECODE	DECODE	0.704776	2126.31	SCZ	ABLIM3	Proteiome	BRAIN	SMR	Wingo et al., 2022, in 722 samples	SMR	-0.0487018	0.0406206	0.230549		37415601	10.3389/fgene.2023.1191264	Gedik et all Front Genet	BRAIN
ABLIM3	O94929	29132	TRANS	BIP_PGC3_noukb	DECODE_Specific	-,NA		0.312187	0.312187	DECODE	DECODE	0.704776	2126.31	MDD	ABLIM3	Proteiome	BLOOD	SMR	deCODE	SMR	-0.0319149	0.0407809	0.433866		37415601	10.3389/fgene.2023.1191264	Gedik et all Front Genet	BLOOD
ABLIM3	O94929	29132	TRANS	BIP_PGC3_noukb	DECODE_Specific	-,NA		0.312187	0.312187	DECODE	DECODE	0.704776	2126.31	BIP	ABLIM3	Proteiome	BLOOD	SMR	deCODE	SMR	0.0194276	0.0968548	0.841024		37415601	10.3389/fgene.2023.1191264	Gedik et all Front Genet	BLOOD
ABLIM3	O94929	29132	TRANS	BIP_PGC3_noukb	DECODE_Specific	-,NA		0.312187	0.312187	DECODE	DECODE	0.704776	2126.31	SCZ	ABLIM3	Transcriptome	BRAIN_DLPFC	TWAS	CMC	FUSION	-0.86155		0.389		31691811	10.1093/hmg/ddz253	Hall et al Hum Mol Genet	BRAIN
ABLIM3	O94929	29132	TRANS	BIP_PGC3_noukb	DECODE_Specific	-,NA		0.312187	0.312187	DECODE	DECODE	0.704776	2126.31	SCZ.Clozuk.2018	ABLIM3	Transcriptome	BRAIN	TWAS	PsychENCODE	FUSION	-0.94221		0.346		30545856	10.1126/science.aat8127	Gandal et all science	BRAIN
ABLIM3	O94929	29132	TRANS	BIP_PGC3_noukb	DECODE_Specific	-,NA		0.312187	0.312187	DECODE	DECODE	0.704776	2126.31	BD.PGC.ruderferCell2018	ABLIM3	Transcriptome	BRAIN	TWAS	PsychENCODE	FUSION	0.034857		0.972		30545856	10.1126/science.aat8127	Gandal et all science	BRAIN
ABLIM3	O94929	29132	TRANS	BIP_PGC3_noukb	DECODE_Specific	-,NA		0.312187	0.312187	DECODE	DECODE	0.704776	2126.31	Depression Howard et all	ABLIM3	Proteiome	BRAIN	PWAS	ROS/MAP	FUSION	-1.2964		0.195		33846625	10.1038/s41593-021-00832-6	Wingo Nat Neurosci	BRAIN
ABLIM3	O94929	29132	TRANS	BIP_PGC3_noukb	DECODE_Specific	-,NA		0.312187	0.312187	DECODE	DECODE	0.704776	2126.31	Schizophrenia	ABLIM3	Transcriptome	brain caudate nucleus	TWAS	Gtex	Fusion			0.147712		36319771	10.1038/s41593-022-01182-7	Benjamin KJM	brain caudate nucleus
ABLIM3	O94929	29132	TRANS	Cognition_Meta	DECODE_Specific	-,NA		0.433954	0.433954	DECODE	DECODE	1.01604	2955.66	SCZ	ABLIM3	Proteome	PLASMA	MR	deCODE	TwoSampleMR	-0.0110217	0.0909758	0.903573		37085628	10.1007/s00439-023-02562-0	Dang et al Human Genetics	BLOOD
ABLIM3	O94929	29132	TRANS	Cognition_Meta	DECODE_Specific	-,NA		0.433954	0.433954	DECODE	DECODE	1.01604	2955.66	BIP	ABLIM3	Proteome	PLASMA	MR	deCODE	TwoSampleMR	0.0194276	0.0968452	0.841008		37085628	10.1007/s00439-023-02562-0	Dang et al Human Genetics	BLOOD
ABLIM3	O94929	29132	TRANS	Cognition_Meta	DECODE_Specific	-,NA		0.433954	0.433954	DECODE	DECODE	1.01604	2955.66	MDD	ABLIM3	Proteome	PLASMA	MR	deCODE	TwoSampleMR	-0.0327947	0.0333407	0.3253		37085628	10.1007/s00439-023-02562-0	Dang et al Human Genetics	BLOOD
ABLIM3	O94929	29132	TRANS	Cognition_Meta	DECODE_Specific	-,NA		0.433954	0.433954	DECODE	DECODE	1.01604	2955.66	Bipolar disorder	ABLIM3	Proteome	PLASMA	MR	FENLAND	TwoSampleMR	0.011901	0.0593258	0.841008		36280454	https://doi.org/10.1016/j.biopsych.2022.08.015	Lu et al Biol Psychiatry	BLOOD
ABLIM3	O94929	29132	TRANS	Cognition_Meta	DECODE_Specific	-,NA		0.433954	0.433954	DECODE	DECODE	1.01604	2955.66	Major depressive disorder	ABLIM3	Proteome	PLASMA	MR	FENLAND	TwoSampleMR	-0.0195506	0.0249438	0.433167		36280454	https://doi.org/10.1016/j.biopsych.2022.08.015	Lu et al Biol Psychiatry	BLOOD
ABLIM3	O94929	29132	TRANS	Cognition_Meta	DECODE_Specific	-,NA		0.433954	0.433954	DECODE	DECODE	1.01604	2955.66	Schizophrenia	ABLIM3	Proteome	PLASMA	MR	FENLAND	TwoSampleMR	0.00673148	0.0561798	0.904625		36280454	https://doi.org/10.1016/j.biopsych.2022.08.015	Lu et al Biol Psychiatry	BLOOD
ABLIM3	O94929	29132	TRANS	Cognition_Meta	DECODE_Specific	-,NA		0.433954	0.433954	DECODE	DECODE	1.01604	2955.66	SCZ_PGC3	ABLIM3	Transcriptome	DLPFC	MR	CMC+GTEX	MendelianRandomization			0.52736		35460606	10.1016/j.ajhg.2022.04.004	Jiang eet all Am J Hum Genet	BRAIN
ABLIM3	O94929	29132	TRANS	Cognition_Meta	DECODE_Specific	-,NA		0.433954	0.433954	DECODE	DECODE	1.01604	2955.66	SCZ_PGC3	ABLIM3	Transcriptome	DLPFC	MR	CMC+GTEX	MendelianRandomization			0.525027		35460606	10.1016/j.ajhg.2022.04.004	Jiang eet all Am J Hum Genet	BRAIN
ABLIM3	O94929	29132	TRANS	Cognition_Meta	DECODE_Specific	-,NA		0.433954	0.433954	DECODE	DECODE	1.01604	2955.66	SCZ_PGC3	ABLIM3	Transcriptome	DLPFC	MR	CMC+GTEX	MendelianRandomization			0.517438		35460606	10.1016/j.ajhg.2022.04.004	Jiang eet all Am J Hum Genet	BRAIN
ABLIM3	O94929	29132	TRANS	Cognition_Meta	DECODE_Specific	-,NA		0.433954	0.433954	DECODE	DECODE	1.01604	2955.66	SCZ_PGC3	ABLIM3	Transcriptome	DLPFC	MR	CMC+GTEX	EMIC			0.507429		35460606	10.1016/j.ajhg.2022.04.004	Jiang eet all Am J Hum Genet	BRAIN
ABLIM3	O94929	29132	TRANS	Cognition_Meta	DECODE_Specific	-,NA		0.433954	0.433954	DECODE	DECODE	1.01604	2955.66	BIP_2019_Stahl_etall	ABLIM3	Transcriptome	DLPFC	MR	CMC+GTEX	MendelianRandomization			0.322604		35460606	10.1016/j.ajhg.2022.04.004	Jiang eet all Am J Hum Genet	BRAIN
ABLIM3	O94929	29132	TRANS	Cognition_Meta	DECODE_Specific	-,NA		0.433954	0.433954	DECODE	DECODE	1.01604	2955.66	BIP_2019_Stahl_etall	ABLIM3	Transcriptome	DLPFC	MR	CMC+GTEX	MendelianRandomization			0.201882		35460606	10.1016/j.ajhg.2022.04.004	Jiang eet all Am J Hum Genet	BRAIN
ABLIM3	O94929	29132	TRANS	Cognition_Meta	DECODE_Specific	-,NA		0.433954	0.433954	DECODE	DECODE	1.01604	2955.66	BIP_2019_Stahl_etall	ABLIM3	Transcriptome	DLPFC	MR	CMC+GTEX	MendelianRandomization			0.0781646		35460606	10.1016/j.ajhg.2022.04.004	Jiang eet all Am J Hum Genet	BRAIN
ABLIM3	O94929	29132	TRANS	Cognition_Meta	DECODE_Specific	-,NA		0.433954	0.433954	DECODE	DECODE	1.01604	2955.66	BIP_2019_Stahl_etall	ABLIM3	Transcriptome	DLPFC	MR	CMC+GTEX	EMIC			0.428211		35460606	10.1016/j.ajhg.2022.04.004	Jiang eet all Am J Hum Genet	BRAIN
ABLIM3	O94929	29132	TRANS	Cognition_Meta	DECODE_Specific	-,NA		0.433954	0.433954	DECODE	DECODE	1.01604	2955.66	Deepression_Wray_tall	ABLIM3	Transcriptome	BRAIN DLPFC	MR	PsychENCODE	TwoSampleMR	-0.01	0.01	0.0726		35296807	10.1038/s41380-022-01507-9	Deng et all Mol Psychiatry	BRAIN
ABLIM3	O94929	29132	TRANS	Cognition_Meta	DECODE_Specific	-,NA		0.433954	0.433954	DECODE	DECODE	1.01604	2955.66	SCZ_PGC3	ABLIM3	Transcriptome	DLPFC	SMR	CMC+GTEX	SMR	-0.0162818	0.0167684	0.331558		35460606	10.1016/j.ajhg.2022.04.004	Jiang eet all Am J Hum Genet	BRAIN
ABLIM3	O94929	29132	TRANS	Cognition_Meta	DECODE_Specific	-,NA		0.433954	0.433954	DECODE	DECODE	1.01604	2955.66	SCZ_PGC3	ABLIM3	Transcriptome_Transcriptlvel	DLPFC	SMR	CMC+GTEX	SMR	-0.00161332	0.0280663	0.954161		35460606	10.1016/j.ajhg.2022.04.004	Jiang eet all Am J Hum Genet	BRAIN
ABLIM3	O94929	29132	TRANS	Cognition_Meta	DECODE_Specific	-,NA		0.433954	0.433954	DECODE	DECODE	1.01604	2955.66	SCZ.Clozuk.2018	ABLIM3	Transcriptome	BRAIN	SMR	PsychENCODE	SMR	-0.0204151	0.0163975	0.213		30545856	10.1126/science.aat8127	Gandal et all science	BRAIN
ABLIM3	O94929	29132	TRANS	Cognition_Meta	DECODE_Specific	-,NA		0.433954	0.433954	DECODE	DECODE	1.01604	2955.66	BD.PGC.ruderferCell2018	ABLIM3	Transcriptome	BRAIN	SMR	PsychENCODE	SMR	0.0134346	0.0253793	0.596562		30545856	10.1126/science.aat8127	Gandal et all science	BRAIN
ABLIM3	O94929	29132	TRANS	Cognition_Meta	DECODE_Specific	-,NA		0.433954	0.433954	DECODE	DECODE	1.01604	2955.66	SCZ	ABLIM3	Proteiome	BLOOD	SMR	eQTLGen	SMR	0.00798377	0.0657836	0.903403		37415601	10.3389/fgene.2023.1191264	Gedik et all Front Genet	BLOOD
ABLIM3	O94929	29132	TRANS	Cognition_Meta	DECODE_Specific	-,NA		0.433954	0.433954	DECODE	DECODE	1.01604	2955.66	MDD	ABLIM3	Proteiome	BRAIN	SMR	BrainMeta	SMR	-0.00919929	0.0051327	0.0730861		37415601	10.3389/fgene.2023.1191264	Gedik et all Front Genet	BRAIN
ABLIM3	O94929	29132	TRANS	Cognition_Meta	DECODE_Specific	-,NA		0.433954	0.433954	DECODE	DECODE	1.01604	2955.66	BIP	ABLIM3	Proteiome	BRAIN	SMR	BrainMeta	SMR	-0.0175875	0.0110777	0.112367		37415601	10.3389/fgene.2023.1191264	Gedik et all Front Genet	BRAIN
ABLIM3	O94929	29132	TRANS	Cognition_Meta	DECODE_Specific	-,NA		0.433954	0.433954	DECODE	DECODE	1.01604	2955.66	SCZ	ABLIM3	Proteiome	BRAIN	SMR	BrainMeta	SMR	-0.013659	0.00921039	0.138075		37415601	10.3389/fgene.2023.1191264	Gedik et all Front Genet	BRAIN
ABLIM3	O94929	29132	TRANS	Cognition_Meta	DECODE_Specific	-,NA		0.433954	0.433954	DECODE	DECODE	1.01604	2955.66	MDD	ABLIM3	Proteiome	BLOOD	SMR	eQTLGen	SMR	-0.0228921	0.0292406	0.433694		37415601	10.3389/fgene.2023.1191264	Gedik et all Front Genet	BLOOD
ABLIM3	O94929	29132	TRANS	Cognition_Meta	DECODE_Specific	-,NA		0.433954	0.433954	DECODE	DECODE	1.01604	2955.66	BIP	ABLIM3	Proteiome	BLOOD	SMR	eQTLGen	SMR	0.0139351	0.0694708	0.84102		37415601	10.3389/fgene.2023.1191264	Gedik et all Front Genet	BLOOD
ABLIM3	O94929	29132	TRANS	Cognition_Meta	DECODE_Specific	-,NA		0.433954	0.433954	DECODE	DECODE	1.01604	2955.66	SCZ	ABLIM3	Proteiome	BLOOD	SMR	deCODE	SMR	0.0111305	0.0917128	0.903404		37415601	10.3389/fgene.2023.1191264	Gedik et all Front Genet	BLOOD
ABLIM3	O94929	29132	TRANS	Cognition_Meta	DECODE_Specific	-,NA		0.433954	0.433954	DECODE	DECODE	1.01604	2955.66	MDD	ABLIM3	Proteiome	BRAIN	SMR	Wingo et al., 2022, in 722 samples	SMR	-0.0121325	0.021576	0.5739		37415601	10.3389/fgene.2023.1191264	Gedik et all Front Genet	BRAIN
ABLIM3	O94929	29132	TRANS	Cognition_Meta	DECODE_Specific	-,NA		0.433954	0.433954	DECODE	DECODE	1.01604	2955.66	BIP	ABLIM3	Proteiome	BRAIN	SMR	Wingo et al., 2022, in 722 samples	SMR	-0.0471341	0.048806	0.334172		37415601	10.3389/fgene.2023.1191264	Gedik et all Front Genet	BRAIN
ABLIM3	O94929	29132	TRANS	Cognition_Meta	DECODE_Specific	-,NA		0.433954	0.433954	DECODE	DECODE	1.01604	2955.66	SCZ	ABLIM3	Proteiome	BRAIN	SMR	Wingo et al., 2022, in 722 samples	SMR	-0.0487018	0.0406206	0.230549		37415601	10.3389/fgene.2023.1191264	Gedik et all Front Genet	BRAIN
ABLIM3	O94929	29132	TRANS	Cognition_Meta	DECODE_Specific	-,NA		0.433954	0.433954	DECODE	DECODE	1.01604	2955.66	MDD	ABLIM3	Proteiome	BLOOD	SMR	deCODE	SMR	-0.0319149	0.0407809	0.433866		37415601	10.3389/fgene.2023.1191264	Gedik et all Front Genet	BLOOD
ABLIM3	O94929	29132	TRANS	Cognition_Meta	DECODE_Specific	-,NA		0.433954	0.433954	DECODE	DECODE	1.01604	2955.66	BIP	ABLIM3	Proteiome	BLOOD	SMR	deCODE	SMR	0.0194276	0.0968548	0.841024		37415601	10.3389/fgene.2023.1191264	Gedik et all Front Genet	BLOOD
ABLIM3	O94929	29132	TRANS	Cognition_Meta	DECODE_Specific	-,NA		0.433954	0.433954	DECODE	DECODE	1.01604	2955.66	SCZ	ABLIM3	Transcriptome	BRAIN_DLPFC	TWAS	CMC	FUSION	-0.86155		0.389		31691811	10.1093/hmg/ddz253	Hall et al Hum Mol Genet	BRAIN
ABLIM3	O94929	29132	TRANS	Cognition_Meta	DECODE_Specific	-,NA		0.433954	0.433954	DECODE	DECODE	1.01604	2955.66	SCZ.Clozuk.2018	ABLIM3	Transcriptome	BRAIN	TWAS	PsychENCODE	FUSION	-0.94221		0.346		30545856	10.1126/science.aat8127	Gandal et all science	BRAIN
ABLIM3	O94929	29132	TRANS	Cognition_Meta	DECODE_Specific	-,NA		0.433954	0.433954	DECODE	DECODE	1.01604	2955.66	BD.PGC.ruderferCell2018	ABLIM3	Transcriptome	BRAIN	TWAS	PsychENCODE	FUSION	0.034857		0.972		30545856	10.1126/science.aat8127	Gandal et all science	BRAIN
ABLIM3	O94929	29132	TRANS	Cognition_Meta	DECODE_Specific	-,NA		0.433954	0.433954	DECODE	DECODE	1.01604	2955.66	Depression Howard et all	ABLIM3	Proteiome	BRAIN	PWAS	ROS/MAP	FUSION	-1.2964		0.195		33846625	10.1038/s41593-021-00832-6	Wingo Nat Neurosci	BRAIN
ABLIM3	O94929	29132	TRANS	Cognition_Meta	DECODE_Specific	-,NA		0.433954	0.433954	DECODE	DECODE	1.01604	2955.66	Schizophrenia	ABLIM3	Transcriptome	brain caudate nucleus	TWAS	Gtex	Fusion			0.147712		36319771	10.1038/s41593-022-01182-7	Benjamin KJM	brain caudate nucleus
ABLIM3	O94929	29132	TRANS	Depression_iPSYCH_2023	DECODE_Specific	+,NA		0.734291	0.734291	DECODE	DECODE	1.4013	5001.26	SCZ	ABLIM3	Proteome	PLASMA	MR	deCODE	TwoSampleMR	-0.0110217	0.0909758	0.903573		37085628	10.1007/s00439-023-02562-0	Dang et al Human Genetics	BLOOD
ABLIM3	O94929	29132	TRANS	Depression_iPSYCH_2023	DECODE_Specific	+,NA		0.734291	0.734291	DECODE	DECODE	1.4013	5001.26	BIP	ABLIM3	Proteome	PLASMA	MR	deCODE	TwoSampleMR	0.0194276	0.0968452	0.841008		37085628	10.1007/s00439-023-02562-0	Dang et al Human Genetics	BLOOD
ABLIM3	O94929	29132	TRANS	Depression_iPSYCH_2023	DECODE_Specific	+,NA		0.734291	0.734291	DECODE	DECODE	1.4013	5001.26	MDD	ABLIM3	Proteome	PLASMA	MR	deCODE	TwoSampleMR	-0.0327947	0.0333407	0.3253		37085628	10.1007/s00439-023-02562-0	Dang et al Human Genetics	BLOOD
ABLIM3	O94929	29132	TRANS	Depression_iPSYCH_2023	DECODE_Specific	+,NA		0.734291	0.734291	DECODE	DECODE	1.4013	5001.26	Bipolar disorder	ABLIM3	Proteome	PLASMA	MR	FENLAND	TwoSampleMR	0.011901	0.0593258	0.841008		36280454	https://doi.org/10.1016/j.biopsych.2022.08.015	Lu et al Biol Psychiatry	BLOOD
ABLIM3	O94929	29132	TRANS	Depression_iPSYCH_2023	DECODE_Specific	+,NA		0.734291	0.734291	DECODE	DECODE	1.4013	5001.26	Major depressive disorder	ABLIM3	Proteome	PLASMA	MR	FENLAND	TwoSampleMR	-0.0195506	0.0249438	0.433167		36280454	https://doi.org/10.1016/j.biopsych.2022.08.015	Lu et al Biol Psychiatry	BLOOD
ABLIM3	O94929	29132	TRANS	Depression_iPSYCH_2023	DECODE_Specific	+,NA		0.734291	0.734291	DECODE	DECODE	1.4013	5001.26	Schizophrenia	ABLIM3	Proteome	PLASMA	MR	FENLAND	TwoSampleMR	0.00673148	0.0561798	0.904625		36280454	https://doi.org/10.1016/j.biopsych.2022.08.015	Lu et al Biol Psychiatry	BLOOD
ABLIM3	O94929	29132	TRANS	Depression_iPSYCH_2023	DECODE_Specific	+,NA		0.734291	0.734291	DECODE	DECODE	1.4013	5001.26	SCZ_PGC3	ABLIM3	Transcriptome	DLPFC	MR	CMC+GTEX	MendelianRandomization			0.52736		35460606	10.1016/j.ajhg.2022.04.004	Jiang eet all Am J Hum Genet	BRAIN
ABLIM3	O94929	29132	TRANS	Depression_iPSYCH_2023	DECODE_Specific	+,NA		0.734291	0.734291	DECODE	DECODE	1.4013	5001.26	SCZ_PGC3	ABLIM3	Transcriptome	DLPFC	MR	CMC+GTEX	MendelianRandomization			0.525027		35460606	10.1016/j.ajhg.2022.04.004	Jiang eet all Am J Hum Genet	BRAIN
ABLIM3	O94929	29132	TRANS	Depression_iPSYCH_2023	DECODE_Specific	+,NA		0.734291	0.734291	DECODE	DECODE	1.4013	5001.26	SCZ_PGC3	ABLIM3	Transcriptome	DLPFC	MR	CMC+GTEX	MendelianRandomization			0.517438		35460606	10.1016/j.ajhg.2022.04.004	Jiang eet all Am J Hum Genet	BRAIN
ABLIM3	O94929	29132	TRANS	Depression_iPSYCH_2023	DECODE_Specific	+,NA		0.734291	0.734291	DECODE	DECODE	1.4013	5001.26	SCZ_PGC3	ABLIM3	Transcriptome	DLPFC	MR	CMC+GTEX	EMIC			0.507429		35460606	10.1016/j.ajhg.2022.04.004	Jiang eet all Am J Hum Genet	BRAIN
ABLIM3	O94929	29132	TRANS	Depression_iPSYCH_2023	DECODE_Specific	+,NA		0.734291	0.734291	DECODE	DECODE	1.4013	5001.26	BIP_2019_Stahl_etall	ABLIM3	Transcriptome	DLPFC	MR	CMC+GTEX	MendelianRandomization			0.322604		35460606	10.1016/j.ajhg.2022.04.004	Jiang eet all Am J Hum Genet	BRAIN
ABLIM3	O94929	29132	TRANS	Depression_iPSYCH_2023	DECODE_Specific	+,NA		0.734291	0.734291	DECODE	DECODE	1.4013	5001.26	BIP_2019_Stahl_etall	ABLIM3	Transcriptome	DLPFC	MR	CMC+GTEX	MendelianRandomization			0.201882		35460606	10.1016/j.ajhg.2022.04.004	Jiang eet all Am J Hum Genet	BRAIN
ABLIM3	O94929	29132	TRANS	Depression_iPSYCH_2023	DECODE_Specific	+,NA		0.734291	0.734291	DECODE	DECODE	1.4013	5001.26	BIP_2019_Stahl_etall	ABLIM3	Transcriptome	DLPFC	MR	CMC+GTEX	MendelianRandomization			0.0781646		35460606	10.1016/j.ajhg.2022.04.004	Jiang eet all Am J Hum Genet	BRAIN
ABLIM3	O94929	29132	TRANS	Depression_iPSYCH_2023	DECODE_Specific	+,NA		0.734291	0.734291	DECODE	DECODE	1.4013	5001.26	BIP_2019_Stahl_etall	ABLIM3	Transcriptome	DLPFC	MR	CMC+GTEX	EMIC			0.428211		35460606	10.1016/j.ajhg.2022.04.004	Jiang eet all Am J Hum Genet	BRAIN
ABLIM3	O94929	29132	TRANS	Depression_iPSYCH_2023	DECODE_Specific	+,NA		0.734291	0.734291	DECODE	DECODE	1.4013	5001.26	Deepression_Wray_tall	ABLIM3	Transcriptome	BRAIN DLPFC	MR	PsychENCODE	TwoSampleMR	-0.01	0.01	0.0726		35296807	10.1038/s41380-022-01507-9	Deng et all Mol Psychiatry	BRAIN
ABLIM3	O94929	29132	TRANS	Depression_iPSYCH_2023	DECODE_Specific	+,NA		0.734291	0.734291	DECODE	DECODE	1.4013	5001.26	SCZ_PGC3	ABLIM3	Transcriptome	DLPFC	SMR	CMC+GTEX	SMR	-0.0162818	0.0167684	0.331558		35460606	10.1016/j.ajhg.2022.04.004	Jiang eet all Am J Hum Genet	BRAIN
ABLIM3	O94929	29132	TRANS	Depression_iPSYCH_2023	DECODE_Specific	+,NA		0.734291	0.734291	DECODE	DECODE	1.4013	5001.26	SCZ_PGC3	ABLIM3	Transcriptome_Transcriptlvel	DLPFC	SMR	CMC+GTEX	SMR	-0.00161332	0.0280663	0.954161		35460606	10.1016/j.ajhg.2022.04.004	Jiang eet all Am J Hum Genet	BRAIN
ABLIM3	O94929	29132	TRANS	Depression_iPSYCH_2023	DECODE_Specific	+,NA		0.734291	0.734291	DECODE	DECODE	1.4013	5001.26	SCZ.Clozuk.2018	ABLIM3	Transcriptome	BRAIN	SMR	PsychENCODE	SMR	-0.0204151	0.0163975	0.213		30545856	10.1126/science.aat8127	Gandal et all science	BRAIN
ABLIM3	O94929	29132	TRANS	Depression_iPSYCH_2023	DECODE_Specific	+,NA		0.734291	0.734291	DECODE	DECODE	1.4013	5001.26	BD.PGC.ruderferCell2018	ABLIM3	Transcriptome	BRAIN	SMR	PsychENCODE	SMR	0.0134346	0.0253793	0.596562		30545856	10.1126/science.aat8127	Gandal et all science	BRAIN
ABLIM3	O94929	29132	TRANS	Depression_iPSYCH_2023	DECODE_Specific	+,NA		0.734291	0.734291	DECODE	DECODE	1.4013	5001.26	SCZ	ABLIM3	Proteiome	BLOOD	SMR	eQTLGen	SMR	0.00798377	0.0657836	0.903403		37415601	10.3389/fgene.2023.1191264	Gedik et all Front Genet	BLOOD
ABLIM3	O94929	29132	TRANS	Depression_iPSYCH_2023	DECODE_Specific	+,NA		0.734291	0.734291	DECODE	DECODE	1.4013	5001.26	MDD	ABLIM3	Proteiome	BRAIN	SMR	BrainMeta	SMR	-0.00919929	0.0051327	0.0730861		37415601	10.3389/fgene.2023.1191264	Gedik et all Front Genet	BRAIN
ABLIM3	O94929	29132	TRANS	Depression_iPSYCH_2023	DECODE_Specific	+,NA		0.734291	0.734291	DECODE	DECODE	1.4013	5001.26	BIP	ABLIM3	Proteiome	BRAIN	SMR	BrainMeta	SMR	-0.0175875	0.0110777	0.112367		37415601	10.3389/fgene.2023.1191264	Gedik et all Front Genet	BRAIN
ABLIM3	O94929	29132	TRANS	Depression_iPSYCH_2023	DECODE_Specific	+,NA		0.734291	0.734291	DECODE	DECODE	1.4013	5001.26	SCZ	ABLIM3	Proteiome	BRAIN	SMR	BrainMeta	SMR	-0.013659	0.00921039	0.138075		37415601	10.3389/fgene.2023.1191264	Gedik et all Front Genet	BRAIN
ABLIM3	O94929	29132	TRANS	Depression_iPSYCH_2023	DECODE_Specific	+,NA		0.734291	0.734291	DECODE	DECODE	1.4013	5001.26	MDD	ABLIM3	Proteiome	BLOOD	SMR	eQTLGen	SMR	-0.0228921	0.0292406	0.433694		37415601	10.3389/fgene.2023.1191264	Gedik et all Front Genet	BLOOD
ABLIM3	O94929	29132	TRANS	Depression_iPSYCH_2023	DECODE_Specific	+,NA		0.734291	0.734291	DECODE	DECODE	1.4013	5001.26	BIP	ABLIM3	Proteiome	BLOOD	SMR	eQTLGen	SMR	0.0139351	0.0694708	0.84102		37415601	10.3389/fgene.2023.1191264	Gedik et all Front Genet	BLOOD
ABLIM3	O94929	29132	TRANS	Depression_iPSYCH_2023	DECODE_Specific	+,NA		0.734291	0.734291	DECODE	DECODE	1.4013	5001.26	SCZ	ABLIM3	Proteiome	BLOOD	SMR	deCODE	SMR	0.0111305	0.0917128	0.903404		37415601	10.3389/fgene.2023.1191264	Gedik et all Front Genet	BLOOD
ABLIM3	O94929	29132	TRANS	Depression_iPSYCH_2023	DECODE_Specific	+,NA		0.734291	0.734291	DECODE	DECODE	1.4013	5001.26	MDD	ABLIM3	Proteiome	BRAIN	SMR	Wingo et al., 2022, in 722 samples	SMR	-0.0121325	0.021576	0.5739		37415601	10.3389/fgene.2023.1191264	Gedik et all Front Genet	BRAIN
ABLIM3	O94929	29132	TRANS	Depression_iPSYCH_2023	DECODE_Specific	+,NA		0.734291	0.734291	DECODE	DECODE	1.4013	5001.26	BIP	ABLIM3	Proteiome	BRAIN	SMR	Wingo et al., 2022, in 722 samples	SMR	-0.0471341	0.048806	0.334172		37415601	10.3389/fgene.2023.1191264	Gedik et all Front Genet	BRAIN
ABLIM3	O94929	29132	TRANS	Depression_iPSYCH_2023	DECODE_Specific	+,NA		0.734291	0.734291	DECODE	DECODE	1.4013	5001.26	SCZ	ABLIM3	Proteiome	BRAIN	SMR	Wingo et al., 2022, in 722 samples	SMR	-0.0487018	0.0406206	0.230549		37415601	10.3389/fgene.2023.1191264	Gedik et all Front Genet	BRAIN
ABLIM3	O94929	29132	TRANS	Depression_iPSYCH_2023	DECODE_Specific	+,NA		0.734291	0.734291	DECODE	DECODE	1.4013	5001.26	MDD	ABLIM3	Proteiome	BLOOD	SMR	deCODE	SMR	-0.0319149	0.0407809	0.433866		37415601	10.3389/fgene.2023.1191264	Gedik et all Front Genet	BLOOD
ABLIM3	O94929	29132	TRANS	Depression_iPSYCH_2023	DECODE_Specific	+,NA		0.734291	0.734291	DECODE	DECODE	1.4013	5001.26	BIP	ABLIM3	Proteiome	BLOOD	SMR	deCODE	SMR	0.0194276	0.0968548	0.841024		37415601	10.3389/fgene.2023.1191264	Gedik et all Front Genet	BLOOD
ABLIM3	O94929	29132	TRANS	Depression_iPSYCH_2023	DECODE_Specific	+,NA		0.734291	0.734291	DECODE	DECODE	1.4013	5001.26	SCZ	ABLIM3	Transcriptome	BRAIN_DLPFC	TWAS	CMC	FUSION	-0.86155		0.389		31691811	10.1093/hmg/ddz253	Hall et al Hum Mol Genet	BRAIN
ABLIM3	O94929	29132	TRANS	Depression_iPSYCH_2023	DECODE_Specific	+,NA		0.734291	0.734291	DECODE	DECODE	1.4013	5001.26	SCZ.Clozuk.2018	ABLIM3	Transcriptome	BRAIN	TWAS	PsychENCODE	FUSION	-0.94221		0.346		30545856	10.1126/science.aat8127	Gandal et all science	BRAIN
ABLIM3	O94929	29132	TRANS	Depression_iPSYCH_2023	DECODE_Specific	+,NA		0.734291	0.734291	DECODE	DECODE	1.4013	5001.26	BD.PGC.ruderferCell2018	ABLIM3	Transcriptome	BRAIN	TWAS	PsychENCODE	FUSION	0.034857		0.972		30545856	10.1126/science.aat8127	Gandal et all science	BRAIN
ABLIM3	O94929	29132	TRANS	Depression_iPSYCH_2023	DECODE_Specific	+,NA		0.734291	0.734291	DECODE	DECODE	1.4013	5001.26	Depression Howard et all	ABLIM3	Proteiome	BRAIN	PWAS	ROS/MAP	FUSION	-1.2964		0.195		33846625	10.1038/s41593-021-00832-6	Wingo Nat Neurosci	BRAIN
ABLIM3	O94929	29132	TRANS	Depression_iPSYCH_2023	DECODE_Specific	+,NA		0.734291	0.734291	DECODE	DECODE	1.4013	5001.26	Schizophrenia	ABLIM3	Transcriptome	brain caudate nucleus	TWAS	Gtex	Fusion			0.147712		36319771	10.1038/s41593-022-01182-7	Benjamin KJM	brain caudate nucleus
ABLIM3	O94929	29132	TRANS	PGC3_SCZ_NoUKB	DECODE_Specific	+,NA		0.493864	0.493864	DECODE	DECODE	0.982104	3363.71	SCZ	ABLIM3	Proteome	PLASMA	MR	deCODE	TwoSampleMR	-0.0110217	0.0909758	0.903573		37085628	10.1007/s00439-023-02562-0	Dang et al Human Genetics	BLOOD
ABLIM3	O94929	29132	TRANS	PGC3_SCZ_NoUKB	DECODE_Specific	+,NA		0.493864	0.493864	DECODE	DECODE	0.982104	3363.71	BIP	ABLIM3	Proteome	PLASMA	MR	deCODE	TwoSampleMR	0.0194276	0.0968452	0.841008		37085628	10.1007/s00439-023-02562-0	Dang et al Human Genetics	BLOOD
ABLIM3	O94929	29132	TRANS	PGC3_SCZ_NoUKB	DECODE_Specific	+,NA		0.493864	0.493864	DECODE	DECODE	0.982104	3363.71	MDD	ABLIM3	Proteome	PLASMA	MR	deCODE	TwoSampleMR	-0.0327947	0.0333407	0.3253		37085628	10.1007/s00439-023-02562-0	Dang et al Human Genetics	BLOOD
ABLIM3	O94929	29132	TRANS	PGC3_SCZ_NoUKB	DECODE_Specific	+,NA		0.493864	0.493864	DECODE	DECODE	0.982104	3363.71	Bipolar disorder	ABLIM3	Proteome	PLASMA	MR	FENLAND	TwoSampleMR	0.011901	0.0593258	0.841008		36280454	https://doi.org/10.1016/j.biopsych.2022.08.015	Lu et al Biol Psychiatry	BLOOD
ABLIM3	O94929	29132	TRANS	PGC3_SCZ_NoUKB	DECODE_Specific	+,NA		0.493864	0.493864	DECODE	DECODE	0.982104	3363.71	Major depressive disorder	ABLIM3	Proteome	PLASMA	MR	FENLAND	TwoSampleMR	-0.0195506	0.0249438	0.433167		36280454	https://doi.org/10.1016/j.biopsych.2022.08.015	Lu et al Biol Psychiatry	BLOOD
ABLIM3	O94929	29132	TRANS	PGC3_SCZ_NoUKB	DECODE_Specific	+,NA		0.493864	0.493864	DECODE	DECODE	0.982104	3363.71	Schizophrenia	ABLIM3	Proteome	PLASMA	MR	FENLAND	TwoSampleMR	0.00673148	0.0561798	0.904625		36280454	https://doi.org/10.1016/j.biopsych.2022.08.015	Lu et al Biol Psychiatry	BLOOD
ABLIM3	O94929	29132	TRANS	PGC3_SCZ_NoUKB	DECODE_Specific	+,NA		0.493864	0.493864	DECODE	DECODE	0.982104	3363.71	SCZ_PGC3	ABLIM3	Transcriptome	DLPFC	MR	CMC+GTEX	MendelianRandomization			0.52736		35460606	10.1016/j.ajhg.2022.04.004	Jiang eet all Am J Hum Genet	BRAIN
ABLIM3	O94929	29132	TRANS	PGC3_SCZ_NoUKB	DECODE_Specific	+,NA		0.493864	0.493864	DECODE	DECODE	0.982104	3363.71	SCZ_PGC3	ABLIM3	Transcriptome	DLPFC	MR	CMC+GTEX	MendelianRandomization			0.525027		35460606	10.1016/j.ajhg.2022.04.004	Jiang eet all Am J Hum Genet	BRAIN
ABLIM3	O94929	29132	TRANS	PGC3_SCZ_NoUKB	DECODE_Specific	+,NA		0.493864	0.493864	DECODE	DECODE	0.982104	3363.71	SCZ_PGC3	ABLIM3	Transcriptome	DLPFC	MR	CMC+GTEX	MendelianRandomization			0.517438		35460606	10.1016/j.ajhg.2022.04.004	Jiang eet all Am J Hum Genet	BRAIN
ABLIM3	O94929	29132	TRANS	PGC3_SCZ_NoUKB	DECODE_Specific	+,NA		0.493864	0.493864	DECODE	DECODE	0.982104	3363.71	SCZ_PGC3	ABLIM3	Transcriptome	DLPFC	MR	CMC+GTEX	EMIC			0.507429		35460606	10.1016/j.ajhg.2022.04.004	Jiang eet all Am J Hum Genet	BRAIN
ABLIM3	O94929	29132	TRANS	PGC3_SCZ_NoUKB	DECODE_Specific	+,NA		0.493864	0.493864	DECODE	DECODE	0.982104	3363.71	BIP_2019_Stahl_etall	ABLIM3	Transcriptome	DLPFC	MR	CMC+GTEX	MendelianRandomization			0.322604		35460606	10.1016/j.ajhg.2022.04.004	Jiang eet all Am J Hum Genet	BRAIN
ABLIM3	O94929	29132	TRANS	PGC3_SCZ_NoUKB	DECODE_Specific	+,NA		0.493864	0.493864	DECODE	DECODE	0.982104	3363.71	BIP_2019_Stahl_etall	ABLIM3	Transcriptome	DLPFC	MR	CMC+GTEX	MendelianRandomization			0.201882		35460606	10.1016/j.ajhg.2022.04.004	Jiang eet all Am J Hum Genet	BRAIN
ABLIM3	O94929	29132	TRANS	PGC3_SCZ_NoUKB	DECODE_Specific	+,NA		0.493864	0.493864	DECODE	DECODE	0.982104	3363.71	BIP_2019_Stahl_etall	ABLIM3	Transcriptome	DLPFC	MR	CMC+GTEX	MendelianRandomization			0.0781646		35460606	10.1016/j.ajhg.2022.04.004	Jiang eet all Am J Hum Genet	BRAIN
ABLIM3	O94929	29132	TRANS	PGC3_SCZ_NoUKB	DECODE_Specific	+,NA		0.493864	0.493864	DECODE	DECODE	0.982104	3363.71	BIP_2019_Stahl_etall	ABLIM3	Transcriptome	DLPFC	MR	CMC+GTEX	EMIC			0.428211		35460606	10.1016/j.ajhg.2022.04.004	Jiang eet all Am J Hum Genet	BRAIN
ABLIM3	O94929	29132	TRANS	PGC3_SCZ_NoUKB	DECODE_Specific	+,NA		0.493864	0.493864	DECODE	DECODE	0.982104	3363.71	Deepression_Wray_tall	ABLIM3	Transcriptome	BRAIN DLPFC	MR	PsychENCODE	TwoSampleMR	-0.01	0.01	0.0726		35296807	10.1038/s41380-022-01507-9	Deng et all Mol Psychiatry	BRAIN
ABLIM3	O94929	29132	TRANS	PGC3_SCZ_NoUKB	DECODE_Specific	+,NA		0.493864	0.493864	DECODE	DECODE	0.982104	3363.71	SCZ_PGC3	ABLIM3	Transcriptome	DLPFC	SMR	CMC+GTEX	SMR	-0.0162818	0.0167684	0.331558		35460606	10.1016/j.ajhg.2022.04.004	Jiang eet all Am J Hum Genet	BRAIN
ABLIM3	O94929	29132	TRANS	PGC3_SCZ_NoUKB	DECODE_Specific	+,NA		0.493864	0.493864	DECODE	DECODE	0.982104	3363.71	SCZ_PGC3	ABLIM3	Transcriptome_Transcriptlvel	DLPFC	SMR	CMC+GTEX	SMR	-0.00161332	0.0280663	0.954161		35460606	10.1016/j.ajhg.2022.04.004	Jiang eet all Am J Hum Genet	BRAIN
ABLIM3	O94929	29132	TRANS	PGC3_SCZ_NoUKB	DECODE_Specific	+,NA		0.493864	0.493864	DECODE	DECODE	0.982104	3363.71	SCZ.Clozuk.2018	ABLIM3	Transcriptome	BRAIN	SMR	PsychENCODE	SMR	-0.0204151	0.0163975	0.213		30545856	10.1126/science.aat8127	Gandal et all science	BRAIN
ABLIM3	O94929	29132	TRANS	PGC3_SCZ_NoUKB	DECODE_Specific	+,NA		0.493864	0.493864	DECODE	DECODE	0.982104	3363.71	BD.PGC.ruderferCell2018	ABLIM3	Transcriptome	BRAIN	SMR	PsychENCODE	SMR	0.0134346	0.0253793	0.596562		30545856	10.1126/science.aat8127	Gandal et all science	BRAIN
ABLIM3	O94929	29132	TRANS	PGC3_SCZ_NoUKB	DECODE_Specific	+,NA		0.493864	0.493864	DECODE	DECODE	0.982104	3363.71	SCZ	ABLIM3	Proteiome	BLOOD	SMR	eQTLGen	SMR	0.00798377	0.0657836	0.903403		37415601	10.3389/fgene.2023.1191264	Gedik et all Front Genet	BLOOD
ABLIM3	O94929	29132	TRANS	PGC3_SCZ_NoUKB	DECODE_Specific	+,NA		0.493864	0.493864	DECODE	DECODE	0.982104	3363.71	MDD	ABLIM3	Proteiome	BRAIN	SMR	BrainMeta	SMR	-0.00919929	0.0051327	0.0730861		37415601	10.3389/fgene.2023.1191264	Gedik et all Front Genet	BRAIN
ABLIM3	O94929	29132	TRANS	PGC3_SCZ_NoUKB	DECODE_Specific	+,NA		0.493864	0.493864	DECODE	DECODE	0.982104	3363.71	BIP	ABLIM3	Proteiome	BRAIN	SMR	BrainMeta	SMR	-0.0175875	0.0110777	0.112367		37415601	10.3389/fgene.2023.1191264	Gedik et all Front Genet	BRAIN
ABLIM3	O94929	29132	TRANS	PGC3_SCZ_NoUKB	DECODE_Specific	+,NA		0.493864	0.493864	DECODE	DECODE	0.982104	3363.71	SCZ	ABLIM3	Proteiome	BRAIN	SMR	BrainMeta	SMR	-0.013659	0.00921039	0.138075		37415601	10.3389/fgene.2023.1191264	Gedik et all Front Genet	BRAIN
ABLIM3	O94929	29132	TRANS	PGC3_SCZ_NoUKB	DECODE_Specific	+,NA		0.493864	0.493864	DECODE	DECODE	0.982104	3363.71	MDD	ABLIM3	Proteiome	BLOOD	SMR	eQTLGen	SMR	-0.0228921	0.0292406	0.433694		37415601	10.3389/fgene.2023.1191264	Gedik et all Front Genet	BLOOD
ABLIM3	O94929	29132	TRANS	PGC3_SCZ_NoUKB	DECODE_Specific	+,NA		0.493864	0.493864	DECODE	DECODE	0.982104	3363.71	BIP	ABLIM3	Proteiome	BLOOD	SMR	eQTLGen	SMR	0.0139351	0.0694708	0.84102		37415601	10.3389/fgene.2023.1191264	Gedik et all Front Genet	BLOOD
ABLIM3	O94929	29132	TRANS	PGC3_SCZ_NoUKB	DECODE_Specific	+,NA		0.493864	0.493864	DECODE	DECODE	0.982104	3363.71	SCZ	ABLIM3	Proteiome	BLOOD	SMR	deCODE	SMR	0.0111305	0.0917128	0.903404		37415601	10.3389/fgene.2023.1191264	Gedik et all Front Genet	BLOOD
ABLIM3	O94929	29132	TRANS	PGC3_SCZ_NoUKB	DECODE_Specific	+,NA		0.493864	0.493864	DECODE	DECODE	0.982104	3363.71	MDD	ABLIM3	Proteiome	BRAIN	SMR	Wingo et al., 2022, in 722 samples	SMR	-0.0121325	0.021576	0.5739		37415601	10.3389/fgene.2023.1191264	Gedik et all Front Genet	BRAIN
ABLIM3	O94929	29132	TRANS	PGC3_SCZ_NoUKB	DECODE_Specific	+,NA		0.493864	0.493864	DECODE	DECODE	0.982104	3363.71	BIP	ABLIM3	Proteiome	BRAIN	SMR	Wingo et al., 2022, in 722 samples	SMR	-0.0471341	0.048806	0.334172		37415601	10.3389/fgene.2023.1191264	Gedik et all Front Genet	BRAIN
ABLIM3	O94929	29132	TRANS	PGC3_SCZ_NoUKB	DECODE_Specific	+,NA		0.493864	0.493864	DECODE	DECODE	0.982104	3363.71	SCZ	ABLIM3	Proteiome	BRAIN	SMR	Wingo et al., 2022, in 722 samples	SMR	-0.0487018	0.0406206	0.230549		37415601	10.3389/fgene.2023.1191264	Gedik et all Front Genet	BRAIN
ABLIM3	O94929	29132	TRANS	PGC3_SCZ_NoUKB	DECODE_Specific	+,NA		0.493864	0.493864	DECODE	DECODE	0.982104	3363.71	MDD	ABLIM3	Proteiome	BLOOD	SMR	deCODE	SMR	-0.0319149	0.0407809	0.433866		37415601	10.3389/fgene.2023.1191264	Gedik et all Front Genet	BLOOD
ABLIM3	O94929	29132	TRANS	PGC3_SCZ_NoUKB	DECODE_Specific	+,NA		0.493864	0.493864	DECODE	DECODE	0.982104	3363.71	BIP	ABLIM3	Proteiome	BLOOD	SMR	deCODE	SMR	0.0194276	0.0968548	0.841024		37415601	10.3389/fgene.2023.1191264	Gedik et all Front Genet	BLOOD
ABLIM3	O94929	29132	TRANS	PGC3_SCZ_NoUKB	DECODE_Specific	+,NA		0.493864	0.493864	DECODE	DECODE	0.982104	3363.71	SCZ	ABLIM3	Transcriptome	BRAIN_DLPFC	TWAS	CMC	FUSION	-0.86155		0.389		31691811	10.1093/hmg/ddz253	Hall et al Hum Mol Genet	BRAIN
ABLIM3	O94929	29132	TRANS	PGC3_SCZ_NoUKB	DECODE_Specific	+,NA		0.493864	0.493864	DECODE	DECODE	0.982104	3363.71	SCZ.Clozuk.2018	ABLIM3	Transcriptome	BRAIN	TWAS	PsychENCODE	FUSION	-0.94221		0.346		30545856	10.1126/science.aat8127	Gandal et all science	BRAIN
ABLIM3	O94929	29132	TRANS	PGC3_SCZ_NoUKB	DECODE_Specific	+,NA		0.493864	0.493864	DECODE	DECODE	0.982104	3363.71	BD.PGC.ruderferCell2018	ABLIM3	Transcriptome	BRAIN	TWAS	PsychENCODE	FUSION	0.034857		0.972		30545856	10.1126/science.aat8127	Gandal et all science	BRAIN
ABLIM3	O94929	29132	TRANS	PGC3_SCZ_NoUKB	DECODE_Specific	+,NA		0.493864	0.493864	DECODE	DECODE	0.982104	3363.71	Depression Howard et all	ABLIM3	Proteiome	BRAIN	PWAS	ROS/MAP	FUSION	-1.2964		0.195		33846625	10.1038/s41593-021-00832-6	Wingo Nat Neurosci	BRAIN
ABLIM3	O94929	29132	TRANS	PGC3_SCZ_NoUKB	DECODE_Specific	+,NA		0.493864	0.493864	DECODE	DECODE	0.982104	3363.71	Schizophrenia	ABLIM3	Transcriptome	brain caudate nucleus	TWAS	Gtex	Fusion			0.147712		36319771	10.1038/s41593-022-01182-7	Benjamin KJM	brain caudate nucleus
ABO	P16442	79	CIS	Cognition_Meta	BOTH	-,-	0.325701	0.112859	0.868604	UKBB_PPP	DECODE	0.709017	421.865	SCZ	ABO	Proteome	PLASMA	MR	deCODE	TwoSampleMR	-0.026169	0.0214489	0.222442		37085628	10.1007/s00439-023-02562-0	Dang et al Human Genetics	BLOOD
ABO	P16442	79	CIS	Cognition_Meta	BOTH	-,-	0.325701	0.112859	0.868604	UKBB_PPP	DECODE	0.709017	421.865	BIP	ABO	Proteome	PLASMA	MR	deCODE	TwoSampleMR	0.00730114	0.0237629	0.758654		37085628	10.1007/s00439-023-02562-0	Dang et al Human Genetics	BLOOD
ABO	P16442	79	CIS	Cognition_Meta	BOTH	-,-	0.325701	0.112859	0.868604	UKBB_PPP	DECODE	0.709017	421.865	MDD	ABO	Proteome	PLASMA	MR	deCODE	TwoSampleMR	-8.89952e-05	0.00717233	0.9901		37085628	10.1007/s00439-023-02562-0	Dang et al Human Genetics	BLOOD
ABO	P16442	79	CIS	Cognition_Meta	BOTH	-,-	0.325701	0.112859	0.868604	UKBB_PPP	DECODE	0.709017	421.865	Bipolar disorder	ABO	Proteome	PLASMA	MR	INTERVAL	TwoSampleMR	-0.004624	0.0077812	0.552343		36280454	https://doi.org/10.1016/j.biopsych.2022.08.015	Lu et al Biol Psychiatry	BLOOD
ABO	P16442	79	CIS	Cognition_Meta	BOTH	-,-	0.325701	0.112859	0.868604	UKBB_PPP	DECODE	0.709017	421.865	Bipolar disorder	ABO	Proteome	PLASMA	MR	AGES	TwoSampleMR	-0.00411093	0.00691781	0.552343		36280454	https://doi.org/10.1016/j.biopsych.2022.08.015	Lu et al Biol Psychiatry	BLOOD
ABO	P16442	79	CIS	Cognition_Meta	BOTH	-,-	0.325701	0.112859	0.868604	UKBB_PPP	DECODE	0.709017	421.865	Bipolar disorder	ABO	Proteome	PLASMA	MR	FENLAND	TwoSampleMR	-0.00574612	0.00809413	0.477758		36280454	https://doi.org/10.1016/j.biopsych.2022.08.015	Lu et al Biol Psychiatry	BLOOD
ABO	P16442	79	CIS	Cognition_Meta	BOTH	-,-	0.325701	0.112859	0.868604	UKBB_PPP	DECODE	0.709017	421.865	Major depressive disorder	ABO	Proteome	PLASMA	MR	INTERVAL	TwoSampleMR	-0.00546995	0.00354391	0.122715		36280454	https://doi.org/10.1016/j.biopsych.2022.08.015	Lu et al Biol Psychiatry	BLOOD
ABO	P16442	79	CIS	Cognition_Meta	BOTH	-,-	0.325701	0.112859	0.868604	UKBB_PPP	DECODE	0.709017	421.865	Major depressive disorder	ABO	Proteome	PLASMA	MR	AGES	TwoSampleMR	-0.00486301	0.00315068	0.122715		36280454	https://doi.org/10.1016/j.biopsych.2022.08.015	Lu et al Biol Psychiatry	BLOOD
ABO	P16442	79	CIS	Cognition_Meta	BOTH	-,-	0.325701	0.112859	0.868604	UKBB_PPP	DECODE	0.709017	421.865	Major depressive disorder	ABO	Proteome	PLASMA	MR	FENLAND	TwoSampleMR	-0.00569598	0.00369524	0.12321		36280454	https://doi.org/10.1016/j.biopsych.2022.08.015	Lu et al Biol Psychiatry	BLOOD
ABO	P16442	79	CIS	Cognition_Meta	BOTH	-,-	0.325701	0.112859	0.868604	UKBB_PPP	DECODE	0.709017	421.865	Schizophrenia	ABO	Proteome	PLASMA	MR	INTERVAL	TwoSampleMR	-0.00886254	0.00631741	0.160654		36280454	https://doi.org/10.1016/j.biopsych.2022.08.015	Lu et al Biol Psychiatry	BLOOD
ABO	P16442	79	CIS	Cognition_Meta	BOTH	-,-	0.325701	0.112859	0.868604	UKBB_PPP	DECODE	0.709017	421.865	Schizophrenia	ABO	Proteome	PLASMA	MR	AGES	TwoSampleMR	-0.00787916	0.00561644	0.160654		36280454	https://doi.org/10.1016/j.biopsych.2022.08.015	Lu et al Biol Psychiatry	BLOOD
ABO	P16442	79	CIS	Cognition_Meta	BOTH	-,-	0.325701	0.112859	0.868604	UKBB_PPP	DECODE	0.709017	421.865	Schizophrenia	ABO	Proteome	PLASMA	MR	FENLAND	TwoSampleMR	-0.0096697	0.00655002	0.139867		36280454	https://doi.org/10.1016/j.biopsych.2022.08.015	Lu et al Biol Psychiatry	BLOOD
ABO	P16442	79	CIS	Cognition_Meta	BOTH	-,-	0.325701	0.112859	0.868604	UKBB_PPP	DECODE	0.709017	421.865	Deepression_Wray_tall	ABO	Transcriptome	BRAIN DLPFC	MR	PsychENCODE	TwoSampleMR	0	0.01	0.779		35296807	10.1038/s41380-022-01507-9	Deng et all Mol Psychiatry	BRAIN
ABO	P16442	79	CIS	Cognition_Meta	BOTH	-,-	0.325701	0.112859	0.868604	UKBB_PPP	DECODE	0.709017	421.865	Deepression_Wray_tall	ABO	Proteiome	BLOOD	MR	AGES	TwoSampleMR	-0.01	0	0.0941		35296807	10.1038/s41380-022-01507-9	Deng et all Mol Psychiatry	BLOOD
ABO	P16442	79	CIS	Cognition_Meta	BOTH	-,-	0.325701	0.112859	0.868604	UKBB_PPP	DECODE	0.709017	421.865	Deepression_Wray_tall	ABO	Transcriptome	BLOOD	MR	GTEx	TwoSampleMR	0	0.01	0.594		35296807	10.1038/s41380-022-01507-9	Deng et all Mol Psychiatry	BLOOD
ABO	P16442	79	CIS	Cognition_Meta	BOTH	-,-	0.325701	0.112859	0.868604	UKBB_PPP	DECODE	0.709017	421.865	SCZ.Clozuk.2018	ABO	Transcriptome	BRAIN	SMR	PsychENCODE	SMR	0.00458118	0.0256637	0.858		30545856	10.1126/science.aat8127	Gandal et all science	BRAIN
ABO	P16442	79	CIS	Cognition_Meta	BOTH	-,-	0.325701	0.112859	0.868604	UKBB_PPP	DECODE	0.709017	421.865	BD.PGC.ruderferCell2018	ABO	Transcriptome	BRAIN	SMR	PsychENCODE	SMR	0.00369265	0.0373307	0.921204		30545856	10.1126/science.aat8127	Gandal et all science	BRAIN
ABO	P16442	79	CIS	Cognition_Meta	BOTH	-,-	0.325701	0.112859	0.868604	UKBB_PPP	DECODE	0.709017	421.865	SCZ	ABO	Proteiome	BLOOD	SMR	eQTLGen	SMR	0.00849449	0.0136903	0.534945		37415601	10.3389/fgene.2023.1191264	Gedik et all Front Genet	BLOOD
ABO	P16442	79	CIS	Cognition_Meta	BOTH	-,-	0.325701	0.112859	0.868604	UKBB_PPP	DECODE	0.709017	421.865	MDD	ABO	Proteiome	BRAIN	SMR	BrainMeta	SMR	0.000276974	0.00692437	0.968093		37415601	10.3389/fgene.2023.1191264	Gedik et all Front Genet	BRAIN
ABO	P16442	79	CIS	Cognition_Meta	BOTH	-,-	0.325701	0.112859	0.868604	UKBB_PPP	DECODE	0.709017	421.865	BIP	ABO	Proteiome	BRAIN	SMR	BrainMeta	SMR	-0.00318155	0.0149573	0.831554		37415601	10.3389/fgene.2023.1191264	Gedik et all Front Genet	BRAIN
ABO	P16442	79	CIS	Cognition_Meta	BOTH	-,-	0.325701	0.112859	0.868604	UKBB_PPP	DECODE	0.709017	421.865	SCZ	ABO	Proteiome	BRAIN	SMR	BrainMeta	SMR	-0.0133812	0.0124787	0.283575		37415601	10.3389/fgene.2023.1191264	Gedik et all Front Genet	BRAIN
ABO	P16442	79	CIS	Cognition_Meta	BOTH	-,-	0.325701	0.112859	0.868604	UKBB_PPP	DECODE	0.709017	421.865	MDD	ABO	Proteiome	BLOOD	SMR	eQTLGen	SMR	0.0100384	0.00745663	0.178224		37415601	10.3389/fgene.2023.1191264	Gedik et all Front Genet	BLOOD
ABO	P16442	79	CIS	Cognition_Meta	BOTH	-,-	0.325701	0.112859	0.868604	UKBB_PPP	DECODE	0.709017	421.865	BIP	ABO	Proteiome	BLOOD	SMR	eQTLGen	SMR	-0.00365473	0.016731	0.827086		37415601	10.3389/fgene.2023.1191264	Gedik et all Front Genet	BLOOD
ABO	P16442	79	CIS	Cognition_Meta	BOTH	-,-	0.325701	0.112859	0.868604	UKBB_PPP	DECODE	0.709017	421.865	SCZ.Clozuk.2018	ABO	Transcriptome	BRAIN	TWAS	PsychENCODE	FUSION	-0.786		0.432		30545856	10.1126/science.aat8127	Gandal et all science	BRAIN
ABO	P16442	79	CIS	Cognition_Meta	BOTH	-,-	0.325701	0.112859	0.868604	UKBB_PPP	DECODE	0.709017	421.865	BD.PGC.ruderferCell2018	ABO	Transcriptome	BRAIN	TWAS	PsychENCODE	FUSION	-0.97215		0.330976		30545856	10.1126/science.aat8127	Gandal et all science	BRAIN
ABO	P16442	79	CIS	Cognition_Meta	BOTH	-,-	0.325701	0.112859	0.868604	UKBB_PPP	DECODE	0.709017	421.865	SCZ	ABO	Transcriptome	Brain_Frontal_Cortex_BA9	TWAS	GteX	FUSION			0.12282		34416157	10.1016/j.ajhg.2021.07.011	Ayg√ºn N et al	Brain
ABO	P16442	79	CIS	Cognition_Meta	BOTH	-,-	0.325701	0.112859	0.868604	UKBB_PPP	DECODE	0.709017	421.865	Schizophrenia	ABO	Transcriptome	brain caudate nucleus	TWAS	Gtex	Fusion			0.689389		36319771	10.1038/s41593-022-01182-7	Benjamin KJM	brain caudate nucleus
ABO	P16442	79	CIS	BIP_PGC3_noukb	BOTH	-,-	0.884723	0.738725	0.884723	UKBB_PPP	metap	1.31181	2761.35	SCZ	ABO	Proteome	PLASMA	MR	deCODE	TwoSampleMR	-0.026169	0.0214489	0.222442		37085628	10.1007/s00439-023-02562-0	Dang et al Human Genetics	BLOOD
ABO	P16442	79	CIS	BIP_PGC3_noukb	BOTH	-,-	0.884723	0.738725	0.884723	UKBB_PPP	metap	1.31181	2761.35	BIP	ABO	Proteome	PLASMA	MR	deCODE	TwoSampleMR	0.00730114	0.0237629	0.758654		37085628	10.1007/s00439-023-02562-0	Dang et al Human Genetics	BLOOD
ABO	P16442	79	CIS	BIP_PGC3_noukb	BOTH	-,-	0.884723	0.738725	0.884723	UKBB_PPP	metap	1.31181	2761.35	MDD	ABO	Proteome	PLASMA	MR	deCODE	TwoSampleMR	-8.89952e-05	0.00717233	0.9901		37085628	10.1007/s00439-023-02562-0	Dang et al Human Genetics	BLOOD
ABO	P16442	79	CIS	BIP_PGC3_noukb	BOTH	-,-	0.884723	0.738725	0.884723	UKBB_PPP	metap	1.31181	2761.35	Bipolar disorder	ABO	Proteome	PLASMA	MR	INTERVAL	TwoSampleMR	-0.004624	0.0077812	0.552343		36280454	https://doi.org/10.1016/j.biopsych.2022.08.015	Lu et al Biol Psychiatry	BLOOD
ABO	P16442	79	CIS	BIP_PGC3_noukb	BOTH	-,-	0.884723	0.738725	0.884723	UKBB_PPP	metap	1.31181	2761.35	Bipolar disorder	ABO	Proteome	PLASMA	MR	AGES	TwoSampleMR	-0.00411093	0.00691781	0.552343		36280454	https://doi.org/10.1016/j.biopsych.2022.08.015	Lu et al Biol Psychiatry	BLOOD
ABO	P16442	79	CIS	BIP_PGC3_noukb	BOTH	-,-	0.884723	0.738725	0.884723	UKBB_PPP	metap	1.31181	2761.35	Bipolar disorder	ABO	Proteome	PLASMA	MR	FENLAND	TwoSampleMR	-0.00574612	0.00809413	0.477758		36280454	https://doi.org/10.1016/j.biopsych.2022.08.015	Lu et al Biol Psychiatry	BLOOD
ABO	P16442	79	CIS	BIP_PGC3_noukb	BOTH	-,-	0.884723	0.738725	0.884723	UKBB_PPP	metap	1.31181	2761.35	Major depressive disorder	ABO	Proteome	PLASMA	MR	INTERVAL	TwoSampleMR	-0.00546995	0.00354391	0.122715		36280454	https://doi.org/10.1016/j.biopsych.2022.08.015	Lu et al Biol Psychiatry	BLOOD
ABO	P16442	79	CIS	BIP_PGC3_noukb	BOTH	-,-	0.884723	0.738725	0.884723	UKBB_PPP	metap	1.31181	2761.35	Major depressive disorder	ABO	Proteome	PLASMA	MR	AGES	TwoSampleMR	-0.00486301	0.00315068	0.122715		36280454	https://doi.org/10.1016/j.biopsych.2022.08.015	Lu et al Biol Psychiatry	BLOOD
ABO	P16442	79	CIS	BIP_PGC3_noukb	BOTH	-,-	0.884723	0.738725	0.884723	UKBB_PPP	metap	1.31181	2761.35	Major depressive disorder	ABO	Proteome	PLASMA	MR	FENLAND	TwoSampleMR	-0.00569598	0.00369524	0.12321		36280454	https://doi.org/10.1016/j.biopsych.2022.08.015	Lu et al Biol Psychiatry	BLOOD
ABO	P16442	79	CIS	BIP_PGC3_noukb	BOTH	-,-	0.884723	0.738725	0.884723	UKBB_PPP	metap	1.31181	2761.35	Schizophrenia	ABO	Proteome	PLASMA	MR	INTERVAL	TwoSampleMR	-0.00886254	0.00631741	0.160654		36280454	https://doi.org/10.1016/j.biopsych.2022.08.015	Lu et al Biol Psychiatry	BLOOD
ABO	P16442	79	CIS	BIP_PGC3_noukb	BOTH	-,-	0.884723	0.738725	0.884723	UKBB_PPP	metap	1.31181	2761.35	Schizophrenia	ABO	Proteome	PLASMA	MR	AGES	TwoSampleMR	-0.00787916	0.00561644	0.160654		36280454	https://doi.org/10.1016/j.biopsych.2022.08.015	Lu et al Biol Psychiatry	BLOOD
ABO	P16442	79	CIS	BIP_PGC3_noukb	BOTH	-,-	0.884723	0.738725	0.884723	UKBB_PPP	metap	1.31181	2761.35	Schizophrenia	ABO	Proteome	PLASMA	MR	FENLAND	TwoSampleMR	-0.0096697	0.00655002	0.139867		36280454	https://doi.org/10.1016/j.biopsych.2022.08.015	Lu et al Biol Psychiatry	BLOOD
ABO	P16442	79	CIS	BIP_PGC3_noukb	BOTH	-,-	0.884723	0.738725	0.884723	UKBB_PPP	metap	1.31181	2761.35	Deepression_Wray_tall	ABO	Transcriptome	BRAIN DLPFC	MR	PsychENCODE	TwoSampleMR	0	0.01	0.779		35296807	10.1038/s41380-022-01507-9	Deng et all Mol Psychiatry	BRAIN
ABO	P16442	79	CIS	BIP_PGC3_noukb	BOTH	-,-	0.884723	0.738725	0.884723	UKBB_PPP	metap	1.31181	2761.35	Deepression_Wray_tall	ABO	Proteiome	BLOOD	MR	AGES	TwoSampleMR	-0.01	0	0.0941		35296807	10.1038/s41380-022-01507-9	Deng et all Mol Psychiatry	BLOOD
ABO	P16442	79	CIS	BIP_PGC3_noukb	BOTH	-,-	0.884723	0.738725	0.884723	UKBB_PPP	metap	1.31181	2761.35	Deepression_Wray_tall	ABO	Transcriptome	BLOOD	MR	GTEx	TwoSampleMR	0	0.01	0.594		35296807	10.1038/s41380-022-01507-9	Deng et all Mol Psychiatry	BLOOD
ABO	P16442	79	CIS	BIP_PGC3_noukb	BOTH	-,-	0.884723	0.738725	0.884723	UKBB_PPP	metap	1.31181	2761.35	SCZ.Clozuk.2018	ABO	Transcriptome	BRAIN	SMR	PsychENCODE	SMR	0.00458118	0.0256637	0.858		30545856	10.1126/science.aat8127	Gandal et all science	BRAIN
ABO	P16442	79	CIS	BIP_PGC3_noukb	BOTH	-,-	0.884723	0.738725	0.884723	UKBB_PPP	metap	1.31181	2761.35	BD.PGC.ruderferCell2018	ABO	Transcriptome	BRAIN	SMR	PsychENCODE	SMR	0.00369265	0.0373307	0.921204		30545856	10.1126/science.aat8127	Gandal et all science	BRAIN
ABO	P16442	79	CIS	BIP_PGC3_noukb	BOTH	-,-	0.884723	0.738725	0.884723	UKBB_PPP	metap	1.31181	2761.35	SCZ	ABO	Proteiome	BLOOD	SMR	eQTLGen	SMR	0.00849449	0.0136903	0.534945		37415601	10.3389/fgene.2023.1191264	Gedik et all Front Genet	BLOOD
ABO	P16442	79	CIS	BIP_PGC3_noukb	BOTH	-,-	0.884723	0.738725	0.884723	UKBB_PPP	metap	1.31181	2761.35	MDD	ABO	Proteiome	BRAIN	SMR	BrainMeta	SMR	0.000276974	0.00692437	0.968093		37415601	10.3389/fgene.2023.1191264	Gedik et all Front Genet	BRAIN
ABO	P16442	79	CIS	BIP_PGC3_noukb	BOTH	-,-	0.884723	0.738725	0.884723	UKBB_PPP	metap	1.31181	2761.35	BIP	ABO	Proteiome	BRAIN	SMR	BrainMeta	SMR	-0.00318155	0.0149573	0.831554		37415601	10.3389/fgene.2023.1191264	Gedik et all Front Genet	BRAIN
ABO	P16442	79	CIS	BIP_PGC3_noukb	BOTH	-,-	0.884723	0.738725	0.884723	UKBB_PPP	metap	1.31181	2761.35	SCZ	ABO	Proteiome	BRAIN	SMR	BrainMeta	SMR	-0.0133812	0.0124787	0.283575		37415601	10.3389/fgene.2023.1191264	Gedik et all Front Genet	BRAIN
ABO	P16442	79	CIS	BIP_PGC3_noukb	BOTH	-,-	0.884723	0.738725	0.884723	UKBB_PPP	metap	1.31181	2761.35	MDD	ABO	Proteiome	BLOOD	SMR	eQTLGen	SMR	0.0100384	0.00745663	0.178224		37415601	10.3389/fgene.2023.1191264	Gedik et all Front Genet	BLOOD
ABO	P16442	79	CIS	BIP_PGC3_noukb	BOTH	-,-	0.884723	0.738725	0.884723	UKBB_PPP	metap	1.31181	2761.35	BIP	ABO	Proteiome	BLOOD	SMR	eQTLGen	SMR	-0.00365473	0.016731	0.827086		37415601	10.3389/fgene.2023.1191264	Gedik et all Front Genet	BLOOD
ABO	P16442	79	CIS	BIP_PGC3_noukb	BOTH	-,-	0.884723	0.738725	0.884723	UKBB_PPP	metap	1.31181	2761.35	SCZ.Clozuk.2018	ABO	Transcriptome	BRAIN	TWAS	PsychENCODE	FUSION	-0.786		0.432		30545856	10.1126/science.aat8127	Gandal et all science	BRAIN
ABO	P16442	79	CIS	BIP_PGC3_noukb	BOTH	-,-	0.884723	0.738725	0.884723	UKBB_PPP	metap	1.31181	2761.35	BD.PGC.ruderferCell2018	ABO	Transcriptome	BRAIN	TWAS	PsychENCODE	FUSION	-0.97215		0.330976		30545856	10.1126/science.aat8127	Gandal et all science	BRAIN
ABO	P16442	79	CIS	BIP_PGC3_noukb	BOTH	-,-	0.884723	0.738725	0.884723	UKBB_PPP	metap	1.31181	2761.35	SCZ	ABO	Transcriptome	Brain_Frontal_Cortex_BA9	TWAS	GteX	FUSION			0.12282		34416157	10.1016/j.ajhg.2021.07.011	Ayg√ºn N et al	Brain
ABO	P16442	79	CIS	BIP_PGC3_noukb	BOTH	-,-	0.884723	0.738725	0.884723	UKBB_PPP	metap	1.31181	2761.35	Schizophrenia	ABO	Transcriptome	brain caudate nucleus	TWAS	Gtex	Fusion			0.689389		36319771	10.1038/s41593-022-01182-7	Benjamin KJM	brain caudate nucleus
ABO	P16442	79	TRANS	Cognition_Meta	UKBB-PPP_Specific	NA,+		0.696327	0.696327	UKBB_PPP	UKBB_PPP	1.25335	4742.68	SCZ	ABO	Proteome	PLASMA	MR	deCODE	TwoSampleMR	-0.026169	0.0214489	0.222442		37085628	10.1007/s00439-023-02562-0	Dang et al Human Genetics	BLOOD
ABO	P16442	79	TRANS	Cognition_Meta	UKBB-PPP_Specific	NA,+		0.696327	0.696327	UKBB_PPP	UKBB_PPP	1.25335	4742.68	BIP	ABO	Proteome	PLASMA	MR	deCODE	TwoSampleMR	0.00730114	0.0237629	0.758654		37085628	10.1007/s00439-023-02562-0	Dang et al Human Genetics	BLOOD
ABO	P16442	79	TRANS	Cognition_Meta	UKBB-PPP_Specific	NA,+		0.696327	0.696327	UKBB_PPP	UKBB_PPP	1.25335	4742.68	MDD	ABO	Proteome	PLASMA	MR	deCODE	TwoSampleMR	-8.89952e-05	0.00717233	0.9901		37085628	10.1007/s00439-023-02562-0	Dang et al Human Genetics	BLOOD
ABO	P16442	79	TRANS	Cognition_Meta	UKBB-PPP_Specific	NA,+		0.696327	0.696327	UKBB_PPP	UKBB_PPP	1.25335	4742.68	Bipolar disorder	ABO	Proteome	PLASMA	MR	INTERVAL	TwoSampleMR	-0.004624	0.0077812	0.552343		36280454	https://doi.org/10.1016/j.biopsych.2022.08.015	Lu et al Biol Psychiatry	BLOOD
ABO	P16442	79	TRANS	Cognition_Meta	UKBB-PPP_Specific	NA,+		0.696327	0.696327	UKBB_PPP	UKBB_PPP	1.25335	4742.68	Bipolar disorder	ABO	Proteome	PLASMA	MR	AGES	TwoSampleMR	-0.00411093	0.00691781	0.552343		36280454	https://doi.org/10.1016/j.biopsych.2022.08.015	Lu et al Biol Psychiatry	BLOOD
ABO	P16442	79	TRANS	Cognition_Meta	UKBB-PPP_Specific	NA,+		0.696327	0.696327	UKBB_PPP	UKBB_PPP	1.25335	4742.68	Bipolar disorder	ABO	Proteome	PLASMA	MR	FENLAND	TwoSampleMR	-0.00574612	0.00809413	0.477758		36280454	https://doi.org/10.1016/j.biopsych.2022.08.015	Lu et al Biol Psychiatry	BLOOD
ABO	P16442	79	TRANS	Cognition_Meta	UKBB-PPP_Specific	NA,+		0.696327	0.696327	UKBB_PPP	UKBB_PPP	1.25335	4742.68	Major depressive disorder	ABO	Proteome	PLASMA	MR	INTERVAL	TwoSampleMR	-0.00546995	0.00354391	0.122715		36280454	https://doi.org/10.1016/j.biopsych.2022.08.015	Lu et al Biol Psychiatry	BLOOD
ABO	P16442	79	TRANS	Cognition_Meta	UKBB-PPP_Specific	NA,+		0.696327	0.696327	UKBB_PPP	UKBB_PPP	1.25335	4742.68	Major depressive disorder	ABO	Proteome	PLASMA	MR	AGES	TwoSampleMR	-0.00486301	0.00315068	0.122715		36280454	https://doi.org/10.1016/j.biopsych.2022.08.015	Lu et al Biol Psychiatry	BLOOD
ABO	P16442	79	TRANS	Cognition_Meta	UKBB-PPP_Specific	NA,+		0.696327	0.696327	UKBB_PPP	UKBB_PPP	1.25335	4742.68	Major depressive disorder	ABO	Proteome	PLASMA	MR	FENLAND	TwoSampleMR	-0.00569598	0.00369524	0.12321		36280454	https://doi.org/10.1016/j.biopsych.2022.08.015	Lu et al Biol Psychiatry	BLOOD
ABO	P16442	79	TRANS	Cognition_Meta	UKBB-PPP_Specific	NA,+		0.696327	0.696327	UKBB_PPP	UKBB_PPP	1.25335	4742.68	Schizophrenia	ABO	Proteome	PLASMA	MR	INTERVAL	TwoSampleMR	-0.00886254	0.00631741	0.160654		36280454	https://doi.org/10.1016/j.biopsych.2022.08.015	Lu et al Biol Psychiatry	BLOOD
ABO	P16442	79	TRANS	Cognition_Meta	UKBB-PPP_Specific	NA,+		0.696327	0.696327	UKBB_PPP	UKBB_PPP	1.25335	4742.68	Schizophrenia	ABO	Proteome	PLASMA	MR	AGES	TwoSampleMR	-0.00787916	0.00561644	0.160654		36280454	https://doi.org/10.1016/j.biopsych.2022.08.015	Lu et al Biol Psychiatry	BLOOD
ABO	P16442	79	TRANS	Cognition_Meta	UKBB-PPP_Specific	NA,+		0.696327	0.696327	UKBB_PPP	UKBB_PPP	1.25335	4742.68	Schizophrenia	ABO	Proteome	PLASMA	MR	FENLAND	TwoSampleMR	-0.0096697	0.00655002	0.139867		36280454	https://doi.org/10.1016/j.biopsych.2022.08.015	Lu et al Biol Psychiatry	BLOOD
ABO	P16442	79	TRANS	Cognition_Meta	UKBB-PPP_Specific	NA,+		0.696327	0.696327	UKBB_PPP	UKBB_PPP	1.25335	4742.68	Deepression_Wray_tall	ABO	Transcriptome	BRAIN DLPFC	MR	PsychENCODE	TwoSampleMR	0	0.01	0.779		35296807	10.1038/s41380-022-01507-9	Deng et all Mol Psychiatry	BRAIN
ABO	P16442	79	TRANS	Cognition_Meta	UKBB-PPP_Specific	NA,+		0.696327	0.696327	UKBB_PPP	UKBB_PPP	1.25335	4742.68	Deepression_Wray_tall	ABO	Proteiome	BLOOD	MR	AGES	TwoSampleMR	-0.01	0	0.0941		35296807	10.1038/s41380-022-01507-9	Deng et all Mol Psychiatry	BLOOD
ABO	P16442	79	TRANS	Cognition_Meta	UKBB-PPP_Specific	NA,+		0.696327	0.696327	UKBB_PPP	UKBB_PPP	1.25335	4742.68	Deepression_Wray_tall	ABO	Transcriptome	BLOOD	MR	GTEx	TwoSampleMR	0	0.01	0.594		35296807	10.1038/s41380-022-01507-9	Deng et all Mol Psychiatry	BLOOD
ABO	P16442	79	TRANS	Cognition_Meta	UKBB-PPP_Specific	NA,+		0.696327	0.696327	UKBB_PPP	UKBB_PPP	1.25335	4742.68	SCZ.Clozuk.2018	ABO	Transcriptome	BRAIN	SMR	PsychENCODE	SMR	0.00458118	0.0256637	0.858		30545856	10.1126/science.aat8127	Gandal et all science	BRAIN
ABO	P16442	79	TRANS	Cognition_Meta	UKBB-PPP_Specific	NA,+		0.696327	0.696327	UKBB_PPP	UKBB_PPP	1.25335	4742.68	BD.PGC.ruderferCell2018	ABO	Transcriptome	BRAIN	SMR	PsychENCODE	SMR	0.00369265	0.0373307	0.921204		30545856	10.1126/science.aat8127	Gandal et all science	BRAIN
ABO	P16442	79	TRANS	Cognition_Meta	UKBB-PPP_Specific	NA,+		0.696327	0.696327	UKBB_PPP	UKBB_PPP	1.25335	4742.68	SCZ	ABO	Proteiome	BLOOD	SMR	eQTLGen	SMR	0.00849449	0.0136903	0.534945		37415601	10.3389/fgene.2023.1191264	Gedik et all Front Genet	BLOOD
ABO	P16442	79	TRANS	Cognition_Meta	UKBB-PPP_Specific	NA,+		0.696327	0.696327	UKBB_PPP	UKBB_PPP	1.25335	4742.68	MDD	ABO	Proteiome	BRAIN	SMR	BrainMeta	SMR	0.000276974	0.00692437	0.968093		37415601	10.3389/fgene.2023.1191264	Gedik et all Front Genet	BRAIN
ABO	P16442	79	TRANS	Cognition_Meta	UKBB-PPP_Specific	NA,+		0.696327	0.696327	UKBB_PPP	UKBB_PPP	1.25335	4742.68	BIP	ABO	Proteiome	BRAIN	SMR	BrainMeta	SMR	-0.00318155	0.0149573	0.831554		37415601	10.3389/fgene.2023.1191264	Gedik et all Front Genet	BRAIN
ABO	P16442	79	TRANS	Cognition_Meta	UKBB-PPP_Specific	NA,+		0.696327	0.696327	UKBB_PPP	UKBB_PPP	1.25335	4742.68	SCZ	ABO	Proteiome	BRAIN	SMR	BrainMeta	SMR	-0.0133812	0.0124787	0.283575		37415601	10.3389/fgene.2023.1191264	Gedik et all Front Genet	BRAIN
ABO	P16442	79	TRANS	Cognition_Meta	UKBB-PPP_Specific	NA,+		0.696327	0.696327	UKBB_PPP	UKBB_PPP	1.25335	4742.68	MDD	ABO	Proteiome	BLOOD	SMR	eQTLGen	SMR	0.0100384	0.00745663	0.178224		37415601	10.3389/fgene.2023.1191264	Gedik et all Front Genet	BLOOD
ABO	P16442	79	TRANS	Cognition_Meta	UKBB-PPP_Specific	NA,+		0.696327	0.696327	UKBB_PPP	UKBB_PPP	1.25335	4742.68	BIP	ABO	Proteiome	BLOOD	SMR	eQTLGen	SMR	-0.00365473	0.016731	0.827086		37415601	10.3389/fgene.2023.1191264	Gedik et all Front Genet	BLOOD
ABO	P16442	79	TRANS	Cognition_Meta	UKBB-PPP_Specific	NA,+		0.696327	0.696327	UKBB_PPP	UKBB_PPP	1.25335	4742.68	SCZ.Clozuk.2018	ABO	Transcriptome	BRAIN	TWAS	PsychENCODE	FUSION	-0.786		0.432		30545856	10.1126/science.aat8127	Gandal et all science	BRAIN
ABO	P16442	79	TRANS	Cognition_Meta	UKBB-PPP_Specific	NA,+		0.696327	0.696327	UKBB_PPP	UKBB_PPP	1.25335	4742.68	BD.PGC.ruderferCell2018	ABO	Transcriptome	BRAIN	TWAS	PsychENCODE	FUSION	-0.97215		0.330976		30545856	10.1126/science.aat8127	Gandal et all science	BRAIN
ABO	P16442	79	TRANS	Cognition_Meta	UKBB-PPP_Specific	NA,+		0.696327	0.696327	UKBB_PPP	UKBB_PPP	1.25335	4742.68	SCZ	ABO	Transcriptome	Brain_Frontal_Cortex_BA9	TWAS	GteX	FUSION			0.12282		34416157	10.1016/j.ajhg.2021.07.011	Ayg√ºn N et al	Brain
ABO	P16442	79	TRANS	Cognition_Meta	UKBB-PPP_Specific	NA,+		0.696327	0.696327	UKBB_PPP	UKBB_PPP	1.25335	4742.68	Schizophrenia	ABO	Transcriptome	brain caudate nucleus	TWAS	Gtex	Fusion			0.689389		36319771	10.1038/s41593-022-01182-7	Benjamin KJM	brain caudate nucleus
ABO	P16442	79	TRANS	PGC3_SCZ_NoUKB	BOTH	+,+	0.230122	0.099671	0.606685	UKBB_PPP	DECODE	0.387477	678.859	SCZ	ABO	Proteome	PLASMA	MR	deCODE	TwoSampleMR	-0.026169	0.0214489	0.222442		37085628	10.1007/s00439-023-02562-0	Dang et al Human Genetics	BLOOD
ABO	P16442	79	TRANS	PGC3_SCZ_NoUKB	BOTH	+,+	0.230122	0.099671	0.606685	UKBB_PPP	DECODE	0.387477	678.859	BIP	ABO	Proteome	PLASMA	MR	deCODE	TwoSampleMR	0.00730114	0.0237629	0.758654		37085628	10.1007/s00439-023-02562-0	Dang et al Human Genetics	BLOOD
ABO	P16442	79	TRANS	PGC3_SCZ_NoUKB	BOTH	+,+	0.230122	0.099671	0.606685	UKBB_PPP	DECODE	0.387477	678.859	MDD	ABO	Proteome	PLASMA	MR	deCODE	TwoSampleMR	-8.89952e-05	0.00717233	0.9901		37085628	10.1007/s00439-023-02562-0	Dang et al Human Genetics	BLOOD
ABO	P16442	79	TRANS	PGC3_SCZ_NoUKB	BOTH	+,+	0.230122	0.099671	0.606685	UKBB_PPP	DECODE	0.387477	678.859	Bipolar disorder	ABO	Proteome	PLASMA	MR	INTERVAL	TwoSampleMR	-0.004624	0.0077812	0.552343		36280454	https://doi.org/10.1016/j.biopsych.2022.08.015	Lu et al Biol Psychiatry	BLOOD
ABO	P16442	79	TRANS	PGC3_SCZ_NoUKB	BOTH	+,+	0.230122	0.099671	0.606685	UKBB_PPP	DECODE	0.387477	678.859	Bipolar disorder	ABO	Proteome	PLASMA	MR	AGES	TwoSampleMR	-0.00411093	0.00691781	0.552343		36280454	https://doi.org/10.1016/j.biopsych.2022.08.015	Lu et al Biol Psychiatry	BLOOD
ABO	P16442	79	TRANS	PGC3_SCZ_NoUKB	BOTH	+,+	0.230122	0.099671	0.606685	UKBB_PPP	DECODE	0.387477	678.859	Bipolar disorder	ABO	Proteome	PLASMA	MR	FENLAND	TwoSampleMR	-0.00574612	0.00809413	0.477758		36280454	https://doi.org/10.1016/j.biopsych.2022.08.015	Lu et al Biol Psychiatry	BLOOD
ABO	P16442	79	TRANS	PGC3_SCZ_NoUKB	BOTH	+,+	0.230122	0.099671	0.606685	UKBB_PPP	DECODE	0.387477	678.859	Major depressive disorder	ABO	Proteome	PLASMA	MR	INTERVAL	TwoSampleMR	-0.00546995	0.00354391	0.122715		36280454	https://doi.org/10.1016/j.biopsych.2022.08.015	Lu et al Biol Psychiatry	BLOOD
ABO	P16442	79	TRANS	PGC3_SCZ_NoUKB	BOTH	+,+	0.230122	0.099671	0.606685	UKBB_PPP	DECODE	0.387477	678.859	Major depressive disorder	ABO	Proteome	PLASMA	MR	AGES	TwoSampleMR	-0.00486301	0.00315068	0.122715		36280454	https://doi.org/10.1016/j.biopsych.2022.08.015	Lu et al Biol Psychiatry	BLOOD
ABO	P16442	79	TRANS	PGC3_SCZ_NoUKB	BOTH	+,+	0.230122	0.099671	0.606685	UKBB_PPP	DECODE	0.387477	678.859	Major depressive disorder	ABO	Proteome	PLASMA	MR	FENLAND	TwoSampleMR	-0.00569598	0.00369524	0.12321		36280454	https://doi.org/10.1016/j.biopsych.2022.08.015	Lu et al Biol Psychiatry	BLOOD
ABO	P16442	79	TRANS	PGC3_SCZ_NoUKB	BOTH	+,+	0.230122	0.099671	0.606685	UKBB_PPP	DECODE	0.387477	678.859	Schizophrenia	ABO	Proteome	PLASMA	MR	INTERVAL	TwoSampleMR	-0.00886254	0.00631741	0.160654		36280454	https://doi.org/10.1016/j.biopsych.2022.08.015	Lu et al Biol Psychiatry	BLOOD
ABO	P16442	79	TRANS	PGC3_SCZ_NoUKB	BOTH	+,+	0.230122	0.099671	0.606685	UKBB_PPP	DECODE	0.387477	678.859	Schizophrenia	ABO	Proteome	PLASMA	MR	AGES	TwoSampleMR	-0.00787916	0.00561644	0.160654		36280454	https://doi.org/10.1016/j.biopsych.2022.08.015	Lu et al Biol Psychiatry	BLOOD
ABO	P16442	79	TRANS	PGC3_SCZ_NoUKB	BOTH	+,+	0.230122	0.099671	0.606685	UKBB_PPP	DECODE	0.387477	678.859	Schizophrenia	ABO	Proteome	PLASMA	MR	FENLAND	TwoSampleMR	-0.0096697	0.00655002	0.139867		36280454	https://doi.org/10.1016/j.biopsych.2022.08.015	Lu et al Biol Psychiatry	BLOOD
ABO	P16442	79	TRANS	PGC3_SCZ_NoUKB	BOTH	+,+	0.230122	0.099671	0.606685	UKBB_PPP	DECODE	0.387477	678.859	Deepression_Wray_tall	ABO	Transcriptome	BRAIN DLPFC	MR	PsychENCODE	TwoSampleMR	0	0.01	0.779		35296807	10.1038/s41380-022-01507-9	Deng et all Mol Psychiatry	BRAIN
ABO	P16442	79	TRANS	PGC3_SCZ_NoUKB	BOTH	+,+	0.230122	0.099671	0.606685	UKBB_PPP	DECODE	0.387477	678.859	Deepression_Wray_tall	ABO	Proteiome	BLOOD	MR	AGES	TwoSampleMR	-0.01	0	0.0941		35296807	10.1038/s41380-022-01507-9	Deng et all Mol Psychiatry	BLOOD
ABO	P16442	79	TRANS	PGC3_SCZ_NoUKB	BOTH	+,+	0.230122	0.099671	0.606685	UKBB_PPP	DECODE	0.387477	678.859	Deepression_Wray_tall	ABO	Transcriptome	BLOOD	MR	GTEx	TwoSampleMR	0	0.01	0.594		35296807	10.1038/s41380-022-01507-9	Deng et all Mol Psychiatry	BLOOD
ABO	P16442	79	TRANS	PGC3_SCZ_NoUKB	BOTH	+,+	0.230122	0.099671	0.606685	UKBB_PPP	DECODE	0.387477	678.859	SCZ.Clozuk.2018	ABO	Transcriptome	BRAIN	SMR	PsychENCODE	SMR	0.00458118	0.0256637	0.858		30545856	10.1126/science.aat8127	Gandal et all science	BRAIN
ABO	P16442	79	TRANS	PGC3_SCZ_NoUKB	BOTH	+,+	0.230122	0.099671	0.606685	UKBB_PPP	DECODE	0.387477	678.859	BD.PGC.ruderferCell2018	ABO	Transcriptome	BRAIN	SMR	PsychENCODE	SMR	0.00369265	0.0373307	0.921204		30545856	10.1126/science.aat8127	Gandal et all science	BRAIN
ABO	P16442	79	TRANS	PGC3_SCZ_NoUKB	BOTH	+,+	0.230122	0.099671	0.606685	UKBB_PPP	DECODE	0.387477	678.859	SCZ	ABO	Proteiome	BLOOD	SMR	eQTLGen	SMR	0.00849449	0.0136903	0.534945		37415601	10.3389/fgene.2023.1191264	Gedik et all Front Genet	BLOOD
ABO	P16442	79	TRANS	PGC3_SCZ_NoUKB	BOTH	+,+	0.230122	0.099671	0.606685	UKBB_PPP	DECODE	0.387477	678.859	MDD	ABO	Proteiome	BRAIN	SMR	BrainMeta	SMR	0.000276974	0.00692437	0.968093		37415601	10.3389/fgene.2023.1191264	Gedik et all Front Genet	BRAIN
ABO	P16442	79	TRANS	PGC3_SCZ_NoUKB	BOTH	+,+	0.230122	0.099671	0.606685	UKBB_PPP	DECODE	0.387477	678.859	BIP	ABO	Proteiome	BRAIN	SMR	BrainMeta	SMR	-0.00318155	0.0149573	0.831554		37415601	10.3389/fgene.2023.1191264	Gedik et all Front Genet	BRAIN
ABO	P16442	79	TRANS	PGC3_SCZ_NoUKB	BOTH	+,+	0.230122	0.099671	0.606685	UKBB_PPP	DECODE	0.387477	678.859	SCZ	ABO	Proteiome	BRAIN	SMR	BrainMeta	SMR	-0.0133812	0.0124787	0.283575		37415601	10.3389/fgene.2023.1191264	Gedik et all Front Genet	BRAIN
ABO	P16442	79	TRANS	PGC3_SCZ_NoUKB	BOTH	+,+	0.230122	0.099671	0.606685	UKBB_PPP	DECODE	0.387477	678.859	MDD	ABO	Proteiome	BLOOD	SMR	eQTLGen	SMR	0.0100384	0.00745663	0.178224		37415601	10.3389/fgene.2023.1191264	Gedik et all Front Genet	BLOOD
ABO	P16442	79	TRANS	PGC3_SCZ_NoUKB	BOTH	+,+	0.230122	0.099671	0.606685	UKBB_PPP	DECODE	0.387477	678.859	BIP	ABO	Proteiome	BLOOD	SMR	eQTLGen	SMR	-0.00365473	0.016731	0.827086		37415601	10.3389/fgene.2023.1191264	Gedik et all Front Genet	BLOOD
ABO	P16442	79	TRANS	PGC3_SCZ_NoUKB	BOTH	+,+	0.230122	0.099671	0.606685	UKBB_PPP	DECODE	0.387477	678.859	SCZ.Clozuk.2018	ABO	Transcriptome	BRAIN	TWAS	PsychENCODE	FUSION	-0.786		0.432		30545856	10.1126/science.aat8127	Gandal et all science	BRAIN
ABO	P16442	79	TRANS	PGC3_SCZ_NoUKB	BOTH	+,+	0.230122	0.099671	0.606685	UKBB_PPP	DECODE	0.387477	678.859	BD.PGC.ruderferCell2018	ABO	Transcriptome	BRAIN	TWAS	PsychENCODE	FUSION	-0.97215		0.330976		30545856	10.1126/science.aat8127	Gandal et all science	BRAIN
ABO	P16442	79	TRANS	PGC3_SCZ_NoUKB	BOTH	+,+	0.230122	0.099671	0.606685	UKBB_PPP	DECODE	0.387477	678.859	SCZ	ABO	Transcriptome	Brain_Frontal_Cortex_BA9	TWAS	GteX	FUSION			0.12282		34416157	10.1016/j.ajhg.2021.07.011	Ayg√ºn N et al	Brain
ABO	P16442	79	TRANS	PGC3_SCZ_NoUKB	BOTH	+,+	0.230122	0.099671	0.606685	UKBB_PPP	DECODE	0.387477	678.859	Schizophrenia	ABO	Transcriptome	brain caudate nucleus	TWAS	Gtex	Fusion			0.689389		36319771	10.1038/s41593-022-01182-7	Benjamin KJM	brain caudate nucleus
ABRAXAS1	Q6UWZ7	25829	TRANS	BIP_PGC3_noukb	DECODE_Specific	+,NA		0.0582218	0.0582218	DECODE	DECODE	0.297933	396.548	SCZ_PGC3	ABRAXAS1	Transcriptome	DLPFC	MR	CMC+GTEX	MendelianRandomization			0.824797		35460606	10.1016/j.ajhg.2022.04.004	Jiang eet all Am J Hum Genet	BRAIN
ABRAXAS1	Q6UWZ7	25829	TRANS	BIP_PGC3_noukb	DECODE_Specific	+,NA		0.0582218	0.0582218	DECODE	DECODE	0.297933	396.548	SCZ_PGC3	ABRAXAS1	Transcriptome	DLPFC	MR	CMC+GTEX	MendelianRandomization			.		35460606	10.1016/j.ajhg.2022.04.004	Jiang eet all Am J Hum Genet	BRAIN
ABRAXAS1	Q6UWZ7	25829	TRANS	BIP_PGC3_noukb	DECODE_Specific	+,NA		0.0582218	0.0582218	DECODE	DECODE	0.297933	396.548	SCZ_PGC3	ABRAXAS1	Transcriptome	DLPFC	MR	CMC+GTEX	MendelianRandomization			0.0341465		35460606	10.1016/j.ajhg.2022.04.004	Jiang eet all Am J Hum Genet	BRAIN
ABRAXAS1	Q6UWZ7	25829	TRANS	BIP_PGC3_noukb	DECODE_Specific	+,NA		0.0582218	0.0582218	DECODE	DECODE	0.297933	396.548	SCZ_PGC3	ABRAXAS1	Transcriptome	DLPFC	MR	CMC+GTEX	EMIC			0.0913466		35460606	10.1016/j.ajhg.2022.04.004	Jiang eet all Am J Hum Genet	BRAIN
ABRAXAS1	Q6UWZ7	25829	TRANS	BIP_PGC3_noukb	DECODE_Specific	+,NA		0.0582218	0.0582218	DECODE	DECODE	0.297933	396.548	BIP_2019_Stahl_etall	ABRAXAS1	Transcriptome	DLPFC	MR	CMC+GTEX	MendelianRandomization			7.5642e-08		35460606	10.1016/j.ajhg.2022.04.004	Jiang eet all Am J Hum Genet	BRAIN
ABRAXAS1	Q6UWZ7	25829	TRANS	BIP_PGC3_noukb	DECODE_Specific	+,NA		0.0582218	0.0582218	DECODE	DECODE	0.297933	396.548	BIP_2019_Stahl_etall	ABRAXAS1	Transcriptome	DLPFC	MR	CMC+GTEX	MendelianRandomization			4.85188e-08		35460606	10.1016/j.ajhg.2022.04.004	Jiang eet all Am J Hum Genet	BRAIN
ABRAXAS1	Q6UWZ7	25829	TRANS	BIP_PGC3_noukb	DECODE_Specific	+,NA		0.0582218	0.0582218	DECODE	DECODE	0.297933	396.548	BIP_2019_Stahl_etall	ABRAXAS1	Transcriptome	DLPFC	MR	CMC+GTEX	MendelianRandomization			0.00221724		35460606	10.1016/j.ajhg.2022.04.004	Jiang eet all Am J Hum Genet	BRAIN
ABRAXAS1	Q6UWZ7	25829	TRANS	BIP_PGC3_noukb	DECODE_Specific	+,NA		0.0582218	0.0582218	DECODE	DECODE	0.297933	396.548	BIP_2019_Stahl_etall	ABRAXAS1	Transcriptome	DLPFC	MR	CMC+GTEX	EMIC			0.51137		35460606	10.1016/j.ajhg.2022.04.004	Jiang eet all Am J Hum Genet	BRAIN
ABRAXAS1	Q6UWZ7	25829	TRANS	BIP_PGC3_noukb	DECODE_Specific	+,NA		0.0582218	0.0582218	DECODE	DECODE	0.297933	396.548	SCZ_PGC3	ABRAXAS1	Transcriptome	DLPFC	SMR	CMC+GTEX	SMR	-0.0199094	0.0196399	0.310716		35460606	10.1016/j.ajhg.2022.04.004	Jiang eet all Am J Hum Genet	BRAIN
ABRAXAS1	Q6UWZ7	25829	TRANS	BIP_PGC3_noukb	DECODE_Specific	+,NA		0.0582218	0.0582218	DECODE	DECODE	0.297933	396.548	SCZ	ABRAXAS1	Proteiome	BLOOD	SMR	eQTLGen	SMR	0.0262041	0.0306684	0.392864		37415601	10.3389/fgene.2023.1191264	Gedik et all Front Genet	BLOOD
ABRAXAS1	Q6UWZ7	25829	TRANS	BIP_PGC3_noukb	DECODE_Specific	+,NA		0.0582218	0.0582218	DECODE	DECODE	0.297933	396.548	MDD	ABRAXAS1	Proteiome	BLOOD	SMR	eQTLGen	SMR	0.0043217	0.0168951	0.798108		37415601	10.3389/fgene.2023.1191264	Gedik et all Front Genet	BLOOD
ABRAXAS1	Q6UWZ7	25829	TRANS	BIP_PGC3_noukb	DECODE_Specific	+,NA		0.0582218	0.0582218	DECODE	DECODE	0.297933	396.548	BIP	ABRAXAS1	Proteiome	BLOOD	SMR	eQTLGen	SMR	-0.063649	0.0366547	0.0824846		37415601	10.3389/fgene.2023.1191264	Gedik et all Front Genet	BLOOD
ABRAXAS1	Q6UWZ7	25829	TRANS	Cognition_Meta	DECODE_Specific	+,NA		0.00243983	0.00243983	DECODE	DECODE	0.101327	16.6177	SCZ_PGC3	ABRAXAS1	Transcriptome	DLPFC	MR	CMC+GTEX	MendelianRandomization			0.824797		35460606	10.1016/j.ajhg.2022.04.004	Jiang eet all Am J Hum Genet	BRAIN
ABRAXAS1	Q6UWZ7	25829	TRANS	Cognition_Meta	DECODE_Specific	+,NA		0.00243983	0.00243983	DECODE	DECODE	0.101327	16.6177	SCZ_PGC3	ABRAXAS1	Transcriptome	DLPFC	MR	CMC+GTEX	MendelianRandomization			.		35460606	10.1016/j.ajhg.2022.04.004	Jiang eet all Am J Hum Genet	BRAIN
ABRAXAS1	Q6UWZ7	25829	TRANS	Cognition_Meta	DECODE_Specific	+,NA		0.00243983	0.00243983	DECODE	DECODE	0.101327	16.6177	SCZ_PGC3	ABRAXAS1	Transcriptome	DLPFC	MR	CMC+GTEX	MendelianRandomization			0.0341465		35460606	10.1016/j.ajhg.2022.04.004	Jiang eet all Am J Hum Genet	BRAIN
ABRAXAS1	Q6UWZ7	25829	TRANS	Cognition_Meta	DECODE_Specific	+,NA		0.00243983	0.00243983	DECODE	DECODE	0.101327	16.6177	SCZ_PGC3	ABRAXAS1	Transcriptome	DLPFC	MR	CMC+GTEX	EMIC			0.0913466		35460606	10.1016/j.ajhg.2022.04.004	Jiang eet all Am J Hum Genet	BRAIN
ABRAXAS1	Q6UWZ7	25829	TRANS	Cognition_Meta	DECODE_Specific	+,NA		0.00243983	0.00243983	DECODE	DECODE	0.101327	16.6177	BIP_2019_Stahl_etall	ABRAXAS1	Transcriptome	DLPFC	MR	CMC+GTEX	MendelianRandomization			7.5642e-08		35460606	10.1016/j.ajhg.2022.04.004	Jiang eet all Am J Hum Genet	BRAIN
ABRAXAS1	Q6UWZ7	25829	TRANS	Cognition_Meta	DECODE_Specific	+,NA		0.00243983	0.00243983	DECODE	DECODE	0.101327	16.6177	BIP_2019_Stahl_etall	ABRAXAS1	Transcriptome	DLPFC	MR	CMC+GTEX	MendelianRandomization			4.85188e-08		35460606	10.1016/j.ajhg.2022.04.004	Jiang eet all Am J Hum Genet	BRAIN
ABRAXAS1	Q6UWZ7	25829	TRANS	Cognition_Meta	DECODE_Specific	+,NA		0.00243983	0.00243983	DECODE	DECODE	0.101327	16.6177	BIP_2019_Stahl_etall	ABRAXAS1	Transcriptome	DLPFC	MR	CMC+GTEX	MendelianRandomization			0.00221724		35460606	10.1016/j.ajhg.2022.04.004	Jiang eet all Am J Hum Genet	BRAIN
ABRAXAS1	Q6UWZ7	25829	TRANS	Cognition_Meta	DECODE_Specific	+,NA		0.00243983	0.00243983	DECODE	DECODE	0.101327	16.6177	BIP_2019_Stahl_etall	ABRAXAS1	Transcriptome	DLPFC	MR	CMC+GTEX	EMIC			0.51137		35460606	10.1016/j.ajhg.2022.04.004	Jiang eet all Am J Hum Genet	BRAIN
ABRAXAS1	Q6UWZ7	25829	TRANS	Cognition_Meta	DECODE_Specific	+,NA		0.00243983	0.00243983	DECODE	DECODE	0.101327	16.6177	SCZ_PGC3	ABRAXAS1	Transcriptome	DLPFC	SMR	CMC+GTEX	SMR	-0.0199094	0.0196399	0.310716		35460606	10.1016/j.ajhg.2022.04.004	Jiang eet all Am J Hum Genet	BRAIN
ABRAXAS1	Q6UWZ7	25829	TRANS	Cognition_Meta	DECODE_Specific	+,NA		0.00243983	0.00243983	DECODE	DECODE	0.101327	16.6177	SCZ	ABRAXAS1	Proteiome	BLOOD	SMR	eQTLGen	SMR	0.0262041	0.0306684	0.392864		37415601	10.3389/fgene.2023.1191264	Gedik et all Front Genet	BLOOD
ABRAXAS1	Q6UWZ7	25829	TRANS	Cognition_Meta	DECODE_Specific	+,NA		0.00243983	0.00243983	DECODE	DECODE	0.101327	16.6177	MDD	ABRAXAS1	Proteiome	BLOOD	SMR	eQTLGen	SMR	0.0043217	0.0168951	0.798108		37415601	10.3389/fgene.2023.1191264	Gedik et all Front Genet	BLOOD
ABRAXAS1	Q6UWZ7	25829	TRANS	Cognition_Meta	DECODE_Specific	+,NA		0.00243983	0.00243983	DECODE	DECODE	0.101327	16.6177	BIP	ABRAXAS1	Proteiome	BLOOD	SMR	eQTLGen	SMR	-0.063649	0.0366547	0.0824846		37415601	10.3389/fgene.2023.1191264	Gedik et all Front Genet	BLOOD
ABRAXAS1	Q6UWZ7	25829	TRANS	Depression_iPSYCH_2023	DECODE_Specific	-,NA		0.500342	0.500342	DECODE	DECODE	1.54131	3407.83	SCZ_PGC3	ABRAXAS1	Transcriptome	DLPFC	MR	CMC+GTEX	MendelianRandomization			0.824797		35460606	10.1016/j.ajhg.2022.04.004	Jiang eet all Am J Hum Genet	BRAIN
ABRAXAS1	Q6UWZ7	25829	TRANS	Depression_iPSYCH_2023	DECODE_Specific	-,NA		0.500342	0.500342	DECODE	DECODE	1.54131	3407.83	SCZ_PGC3	ABRAXAS1	Transcriptome	DLPFC	MR	CMC+GTEX	MendelianRandomization			.		35460606	10.1016/j.ajhg.2022.04.004	Jiang eet all Am J Hum Genet	BRAIN
ABRAXAS1	Q6UWZ7	25829	TRANS	Depression_iPSYCH_2023	DECODE_Specific	-,NA		0.500342	0.500342	DECODE	DECODE	1.54131	3407.83	SCZ_PGC3	ABRAXAS1	Transcriptome	DLPFC	MR	CMC+GTEX	MendelianRandomization			0.0341465		35460606	10.1016/j.ajhg.2022.04.004	Jiang eet all Am J Hum Genet	BRAIN
ABRAXAS1	Q6UWZ7	25829	TRANS	Depression_iPSYCH_2023	DECODE_Specific	-,NA		0.500342	0.500342	DECODE	DECODE	1.54131	3407.83	SCZ_PGC3	ABRAXAS1	Transcriptome	DLPFC	MR	CMC+GTEX	EMIC			0.0913466		35460606	10.1016/j.ajhg.2022.04.004	Jiang eet all Am J Hum Genet	BRAIN
ABRAXAS1	Q6UWZ7	25829	TRANS	Depression_iPSYCH_2023	DECODE_Specific	-,NA		0.500342	0.500342	DECODE	DECODE	1.54131	3407.83	BIP_2019_Stahl_etall	ABRAXAS1	Transcriptome	DLPFC	MR	CMC+GTEX	MendelianRandomization			7.5642e-08		35460606	10.1016/j.ajhg.2022.04.004	Jiang eet all Am J Hum Genet	BRAIN
ABRAXAS1	Q6UWZ7	25829	TRANS	Depression_iPSYCH_2023	DECODE_Specific	-,NA		0.500342	0.500342	DECODE	DECODE	1.54131	3407.83	BIP_2019_Stahl_etall	ABRAXAS1	Transcriptome	DLPFC	MR	CMC+GTEX	MendelianRandomization			4.85188e-08		35460606	10.1016/j.ajhg.2022.04.004	Jiang eet all Am J Hum Genet	BRAIN
ABRAXAS1	Q6UWZ7	25829	TRANS	Depression_iPSYCH_2023	DECODE_Specific	-,NA		0.500342	0.500342	DECODE	DECODE	1.54131	3407.83	BIP_2019_Stahl_etall	ABRAXAS1	Transcriptome	DLPFC	MR	CMC+GTEX	MendelianRandomization			0.00221724		35460606	10.1016/j.ajhg.2022.04.004	Jiang eet all Am J Hum Genet	BRAIN
ABRAXAS1	Q6UWZ7	25829	TRANS	Depression_iPSYCH_2023	DECODE_Specific	-,NA		0.500342	0.500342	DECODE	DECODE	1.54131	3407.83	BIP_2019_Stahl_etall	ABRAXAS1	Transcriptome	DLPFC	MR	CMC+GTEX	EMIC			0.51137		35460606	10.1016/j.ajhg.2022.04.004	Jiang eet all Am J Hum Genet	BRAIN
ABRAXAS1	Q6UWZ7	25829	TRANS	Depression_iPSYCH_2023	DECODE_Specific	-,NA		0.500342	0.500342	DECODE	DECODE	1.54131	3407.83	SCZ_PGC3	ABRAXAS1	Transcriptome	DLPFC	SMR	CMC+GTEX	SMR	-0.0199094	0.0196399	0.310716		35460606	10.1016/j.ajhg.2022.04.004	Jiang eet all Am J Hum Genet	BRAIN
ABRAXAS1	Q6UWZ7	25829	TRANS	Depression_iPSYCH_2023	DECODE_Specific	-,NA		0.500342	0.500342	DECODE	DECODE	1.54131	3407.83	SCZ	ABRAXAS1	Proteiome	BLOOD	SMR	eQTLGen	SMR	0.0262041	0.0306684	0.392864		37415601	10.3389/fgene.2023.1191264	Gedik et all Front Genet	BLOOD
ABRAXAS1	Q6UWZ7	25829	TRANS	Depression_iPSYCH_2023	DECODE_Specific	-,NA		0.500342	0.500342	DECODE	DECODE	1.54131	3407.83	MDD	ABRAXAS1	Proteiome	BLOOD	SMR	eQTLGen	SMR	0.0043217	0.0168951	0.798108		37415601	10.3389/fgene.2023.1191264	Gedik et all Front Genet	BLOOD
ABRAXAS1	Q6UWZ7	25829	TRANS	Depression_iPSYCH_2023	DECODE_Specific	-,NA		0.500342	0.500342	DECODE	DECODE	1.54131	3407.83	BIP	ABRAXAS1	Proteiome	BLOOD	SMR	eQTLGen	SMR	-0.063649	0.0366547	0.0824846		37415601	10.3389/fgene.2023.1191264	Gedik et all Front Genet	BLOOD
ABRAXAS1	Q6UWZ7	25829	TRANS	PGC3_SCZ_NoUKB	DECODE_Specific	+,NA		0.0446705	0.0446705	DECODE	DECODE	0.286219	304.251	SCZ_PGC3	ABRAXAS1	Transcriptome	DLPFC	MR	CMC+GTEX	MendelianRandomization			0.824797		35460606	10.1016/j.ajhg.2022.04.004	Jiang eet all Am J Hum Genet	BRAIN
ABRAXAS1	Q6UWZ7	25829	TRANS	PGC3_SCZ_NoUKB	DECODE_Specific	+,NA		0.0446705	0.0446705	DECODE	DECODE	0.286219	304.251	SCZ_PGC3	ABRAXAS1	Transcriptome	DLPFC	MR	CMC+GTEX	MendelianRandomization			.		35460606	10.1016/j.ajhg.2022.04.004	Jiang eet all Am J Hum Genet	BRAIN
ABRAXAS1	Q6UWZ7	25829	TRANS	PGC3_SCZ_NoUKB	DECODE_Specific	+,NA		0.0446705	0.0446705	DECODE	DECODE	0.286219	304.251	SCZ_PGC3	ABRAXAS1	Transcriptome	DLPFC	MR	CMC+GTEX	MendelianRandomization			0.0341465		35460606	10.1016/j.ajhg.2022.04.004	Jiang eet all Am J Hum Genet	BRAIN
ABRAXAS1	Q6UWZ7	25829	TRANS	PGC3_SCZ_NoUKB	DECODE_Specific	+,NA		0.0446705	0.0446705	DECODE	DECODE	0.286219	304.251	SCZ_PGC3	ABRAXAS1	Transcriptome	DLPFC	MR	CMC+GTEX	EMIC			0.0913466		35460606	10.1016/j.ajhg.2022.04.004	Jiang eet all Am J Hum Genet	BRAIN
ABRAXAS1	Q6UWZ7	25829	TRANS	PGC3_SCZ_NoUKB	DECODE_Specific	+,NA		0.0446705	0.0446705	DECODE	DECODE	0.286219	304.251	BIP_2019_Stahl_etall	ABRAXAS1	Transcriptome	DLPFC	MR	CMC+GTEX	MendelianRandomization			7.5642e-08		35460606	10.1016/j.ajhg.2022.04.004	Jiang eet all Am J Hum Genet	BRAIN
ABRAXAS1	Q6UWZ7	25829	TRANS	PGC3_SCZ_NoUKB	DECODE_Specific	+,NA		0.0446705	0.0446705	DECODE	DECODE	0.286219	304.251	BIP_2019_Stahl_etall	ABRAXAS1	Transcriptome	DLPFC	MR	CMC+GTEX	MendelianRandomization			4.85188e-08		35460606	10.1016/j.ajhg.2022.04.004	Jiang eet all Am J Hum Genet	BRAIN
ABRAXAS1	Q6UWZ7	25829	TRANS	PGC3_SCZ_NoUKB	DECODE_Specific	+,NA		0.0446705	0.0446705	DECODE	DECODE	0.286219	304.251	BIP_2019_Stahl_etall	ABRAXAS1	Transcriptome	DLPFC	MR	CMC+GTEX	MendelianRandomization			0.00221724		35460606	10.1016/j.ajhg.2022.04.004	Jiang eet all Am J Hum Genet	BRAIN
ABRAXAS1	Q6UWZ7	25829	TRANS	PGC3_SCZ_NoUKB	DECODE_Specific	+,NA		0.0446705	0.0446705	DECODE	DECODE	0.286219	304.251	BIP_2019_Stahl_etall	ABRAXAS1	Transcriptome	DLPFC	MR	CMC+GTEX	EMIC			0.51137		35460606	10.1016/j.ajhg.2022.04.004	Jiang eet all Am J Hum Genet	BRAIN
ABRAXAS1	Q6UWZ7	25829	TRANS	PGC3_SCZ_NoUKB	DECODE_Specific	+,NA		0.0446705	0.0446705	DECODE	DECODE	0.286219	304.251	SCZ_PGC3	ABRAXAS1	Transcriptome	DLPFC	SMR	CMC+GTEX	SMR	-0.0199094	0.0196399	0.310716		35460606	10.1016/j.ajhg.2022.04.004	Jiang eet all Am J Hum Genet	BRAIN
ABRAXAS1	Q6UWZ7	25829	TRANS	PGC3_SCZ_NoUKB	DECODE_Specific	+,NA		0.0446705	0.0446705	DECODE	DECODE	0.286219	304.251	SCZ	ABRAXAS1	Proteiome	BLOOD	SMR	eQTLGen	SMR	0.0262041	0.0306684	0.392864		37415601	10.3389/fgene.2023.1191264	Gedik et all Front Genet	BLOOD
ABRAXAS1	Q6UWZ7	25829	TRANS	PGC3_SCZ_NoUKB	DECODE_Specific	+,NA		0.0446705	0.0446705	DECODE	DECODE	0.286219	304.251	MDD	ABRAXAS1	Proteiome	BLOOD	SMR	eQTLGen	SMR	0.0043217	0.0168951	0.798108		37415601	10.3389/fgene.2023.1191264	Gedik et all Front Genet	BLOOD
ABRAXAS1	Q6UWZ7	25829	TRANS	PGC3_SCZ_NoUKB	DECODE_Specific	+,NA		0.0446705	0.0446705	DECODE	DECODE	0.286219	304.251	BIP	ABRAXAS1	Proteiome	BLOOD	SMR	eQTLGen	SMR	-0.063649	0.0366547	0.0824846		37415601	10.3389/fgene.2023.1191264	Gedik et all Front Genet	BLOOD
ACAA1	P09110	82	CIS	PGC3_SCZ_NoUKB	UKBB-PPP_Specific	NA,-		0.566242	0.566242	UKBB_PPP	UKBB_PPP	1.18445	2116.61	SCZ	ACAA1	Proteome	PLASMA	MR	deCODE	TwoSampleMR	-0.0666841	0.0396483	0.09259		37085628	10.1007/s00439-023-02562-0	Dang et al Human Genetics	BLOOD
ACAA1	P09110	82	CIS	PGC3_SCZ_NoUKB	UKBB-PPP_Specific	NA,-		0.566242	0.566242	UKBB_PPP	UKBB_PPP	1.18445	2116.61	BIP	ACAA1	Proteome	PLASMA	MR	deCODE	TwoSampleMR	-0.0363272	0.0396483	0.359544		37085628	10.1007/s00439-023-02562-0	Dang et al Human Genetics	BLOOD
ACAA1	P09110	82	CIS	PGC3_SCZ_NoUKB	UKBB-PPP_Specific	NA,-		0.566242	0.566242	UKBB_PPP	UKBB_PPP	1.18445	2116.61	Bipolar disorder	ACAA1	Proteome	PLASMA	MR	FENLAND	TwoSampleMR	-0.0348277	0.0294182	0.23646		36280454	https://doi.org/10.1016/j.biopsych.2022.08.015	Lu et al Biol Psychiatry	BLOOD
ACAA1	P09110	82	CIS	PGC3_SCZ_NoUKB	UKBB-PPP_Specific	NA,-		0.566242	0.566242	UKBB_PPP	UKBB_PPP	1.18445	2116.61	Major depressive disorder	ACAA1	Proteome	PLASMA	MR	FENLAND	TwoSampleMR	-0.0350805	0.0147719	0.0175577		36280454	https://doi.org/10.1016/j.biopsych.2022.08.015	Lu et al Biol Psychiatry	BLOOD
ACAA1	P09110	82	CIS	PGC3_SCZ_NoUKB	UKBB-PPP_Specific	NA,-		0.566242	0.566242	UKBB_PPP	UKBB_PPP	1.18445	2116.61	Schizophrenia	ACAA1	Proteome	PLASMA	MR	FENLAND	TwoSampleMR	-0.0721611	0.0286455	0.0117652		36280454	https://doi.org/10.1016/j.biopsych.2022.08.015	Lu et al Biol Psychiatry	BLOOD
ACAA1	P09110	82	CIS	PGC3_SCZ_NoUKB	UKBB-PPP_Specific	NA,-		0.566242	0.566242	UKBB_PPP	UKBB_PPP	1.18445	2116.61	SCZ_PGC3	ACAA1	Transcriptome	DLPFC	MR	CMC+GTEX	MendelianRandomization			0.357077		35460606	10.1016/j.ajhg.2022.04.004	Jiang eet all Am J Hum Genet	BRAIN
ACAA1	P09110	82	CIS	PGC3_SCZ_NoUKB	UKBB-PPP_Specific	NA,-		0.566242	0.566242	UKBB_PPP	UKBB_PPP	1.18445	2116.61	SCZ_PGC3	ACAA1	Transcriptome	DLPFC	MR	CMC+GTEX	MendelianRandomization			0.35837		35460606	10.1016/j.ajhg.2022.04.004	Jiang eet all Am J Hum Genet	BRAIN
ACAA1	P09110	82	CIS	PGC3_SCZ_NoUKB	UKBB-PPP_Specific	NA,-		0.566242	0.566242	UKBB_PPP	UKBB_PPP	1.18445	2116.61	SCZ_PGC3	ACAA1	Transcriptome	DLPFC	MR	CMC+GTEX	MendelianRandomization			0.979721		35460606	10.1016/j.ajhg.2022.04.004	Jiang eet all Am J Hum Genet	BRAIN
ACAA1	P09110	82	CIS	PGC3_SCZ_NoUKB	UKBB-PPP_Specific	NA,-		0.566242	0.566242	UKBB_PPP	UKBB_PPP	1.18445	2116.61	SCZ_PGC3	ACAA1	Transcriptome	DLPFC	MR	CMC+GTEX	EMIC					35460606	10.1016/j.ajhg.2022.04.004	Jiang eet all Am J Hum Genet	BRAIN
ACAA1	P09110	82	CIS	PGC3_SCZ_NoUKB	UKBB-PPP_Specific	NA,-		0.566242	0.566242	UKBB_PPP	UKBB_PPP	1.18445	2116.61	BIP_2019_Stahl_etall	ACAA1	Transcriptome	DLPFC	MR	CMC+GTEX	MendelianRandomization			0.0296636		35460606	10.1016/j.ajhg.2022.04.004	Jiang eet all Am J Hum Genet	BRAIN
ACAA1	P09110	82	CIS	PGC3_SCZ_NoUKB	UKBB-PPP_Specific	NA,-		0.566242	0.566242	UKBB_PPP	UKBB_PPP	1.18445	2116.61	BIP_2019_Stahl_etall	ACAA1	Transcriptome	DLPFC	MR	CMC+GTEX	MendelianRandomization			0.0435843		35460606	10.1016/j.ajhg.2022.04.004	Jiang eet all Am J Hum Genet	BRAIN
ACAA1	P09110	82	CIS	PGC3_SCZ_NoUKB	UKBB-PPP_Specific	NA,-		0.566242	0.566242	UKBB_PPP	UKBB_PPP	1.18445	2116.61	BIP_2019_Stahl_etall	ACAA1	Transcriptome	DLPFC	MR	CMC+GTEX	MendelianRandomization			0.592561		35460606	10.1016/j.ajhg.2022.04.004	Jiang eet all Am J Hum Genet	BRAIN
ACAA1	P09110	82	CIS	PGC3_SCZ_NoUKB	UKBB-PPP_Specific	NA,-		0.566242	0.566242	UKBB_PPP	UKBB_PPP	1.18445	2116.61	BIP_2019_Stahl_etall	ACAA1	Transcriptome	DLPFC	MR	CMC+GTEX	EMIC					35460606	10.1016/j.ajhg.2022.04.004	Jiang eet all Am J Hum Genet	BRAIN
ACAA1	P09110	82	CIS	PGC3_SCZ_NoUKB	UKBB-PPP_Specific	NA,-		0.566242	0.566242	UKBB_PPP	UKBB_PPP	1.18445	2116.61	Deepression_Wray_tall	ACAA1	Transcriptome	BRAIN DLPFC	MR	PsychENCODE	TwoSampleMR	0	0.01	0.894		35296807	10.1038/s41380-022-01507-9	Deng et all Mol Psychiatry	BRAIN
ACAA1	P09110	82	CIS	PGC3_SCZ_NoUKB	UKBB-PPP_Specific	NA,-		0.566242	0.566242	UKBB_PPP	UKBB_PPP	1.18445	2116.61	SCZ_PGC3	ACAA1	Transcriptome	DLPFC	SMR	CMC+GTEX	SMR	-0.033386	0.0335435	0.319588		35460606	10.1016/j.ajhg.2022.04.004	Jiang eet all Am J Hum Genet	BRAIN
ACAA1	P09110	82	CIS	PGC3_SCZ_NoUKB	UKBB-PPP_Specific	NA,-		0.566242	0.566242	UKBB_PPP	UKBB_PPP	1.18445	2116.61	SCZ.Clozuk.2018	ACAA1	Transcriptome	BRAIN	SMR	PsychENCODE	SMR	-0.0214501	0.025761	0.405		30545856	10.1126/science.aat8127	Gandal et all science	BRAIN
ACAA1	P09110	82	CIS	PGC3_SCZ_NoUKB	UKBB-PPP_Specific	NA,-		0.566242	0.566242	UKBB_PPP	UKBB_PPP	1.18445	2116.61	BD.PGC.ruderferCell2018	ACAA1	Transcriptome	BRAIN	SMR	PsychENCODE	SMR	-0.043348	0.0386584	0.262156		30545856	10.1126/science.aat8127	Gandal et all science	BRAIN
ACAA1	P09110	82	CIS	PGC3_SCZ_NoUKB	UKBB-PPP_Specific	NA,-		0.566242	0.566242	UKBB_PPP	UKBB_PPP	1.18445	2116.61	Depression Howard et all	ACAA1	Proteiome	BRAIN DPFC	SMR	ROS/MAP	SMR	0.0172473	0.120777	0.886446		33846625	10.1038/s41593-021-00832-6	Wingo Nat Neurosci	BRAIN
ACAA1	P09110	82	CIS	PGC3_SCZ_NoUKB	UKBB-PPP_Specific	NA,-		0.566242	0.566242	UKBB_PPP	UKBB_PPP	1.18445	2116.61	SCZ	ACAA1	Proteiome	BLOOD	SMR	eQTLGen	SMR	-0.056057	0.0446198	0.208998		37415601	10.3389/fgene.2023.1191264	Gedik et all Front Genet	BLOOD
ACAA1	P09110	82	CIS	PGC3_SCZ_NoUKB	UKBB-PPP_Specific	NA,-		0.566242	0.566242	UKBB_PPP	UKBB_PPP	1.18445	2116.61	MDD	ACAA1	Proteiome	BRAIN	SMR	BrainMeta	SMR	0.00393209	0.0136357	0.773065		37415601	10.3389/fgene.2023.1191264	Gedik et all Front Genet	BRAIN
ACAA1	P09110	82	CIS	PGC3_SCZ_NoUKB	UKBB-PPP_Specific	NA,-		0.566242	0.566242	UKBB_PPP	UKBB_PPP	1.18445	2116.61	BIP	ACAA1	Proteiome	BRAIN	SMR	BrainMeta	SMR	-0.0258244	0.028142	0.358803		37415601	10.3389/fgene.2023.1191264	Gedik et all Front Genet	BRAIN
ACAA1	P09110	82	CIS	PGC3_SCZ_NoUKB	UKBB-PPP_Specific	NA,-		0.566242	0.566242	UKBB_PPP	UKBB_PPP	1.18445	2116.61	SCZ	ACAA1	Proteiome	BRAIN	SMR	BrainMeta	SMR	-0.0333421	0.0263797	0.206254		37415601	10.3389/fgene.2023.1191264	Gedik et all Front Genet	BRAIN
ACAA1	P09110	82	CIS	PGC3_SCZ_NoUKB	UKBB-PPP_Specific	NA,-		0.566242	0.566242	UKBB_PPP	UKBB_PPP	1.18445	2116.61	MDD	ACAA1	Proteiome	BLOOD	SMR	eQTLGen	SMR	0.00398442	0.0230223	0.862598		37415601	10.3389/fgene.2023.1191264	Gedik et all Front Genet	BLOOD
ACAA1	P09110	82	CIS	PGC3_SCZ_NoUKB	UKBB-PPP_Specific	NA,-		0.566242	0.566242	UKBB_PPP	UKBB_PPP	1.18445	2116.61	BIP	ACAA1	Proteiome	BLOOD	SMR	eQTLGen	SMR	-0.0469347	0.047675	0.324884		37415601	10.3389/fgene.2023.1191264	Gedik et all Front Genet	BLOOD
ACAA1	P09110	82	CIS	PGC3_SCZ_NoUKB	UKBB-PPP_Specific	NA,-		0.566242	0.566242	UKBB_PPP	UKBB_PPP	1.18445	2116.61	SCZ	ACAA1	Proteiome	BLOOD	SMR	deCODE	SMR	-0.0736557	0.0400112	0.0656398		37415601	10.3389/fgene.2023.1191264	Gedik et all Front Genet	BLOOD
ACAA1	P09110	82	CIS	PGC3_SCZ_NoUKB	UKBB-PPP_Specific	NA,-		0.566242	0.566242	UKBB_PPP	UKBB_PPP	1.18445	2116.61	MDD	ACAA1	Proteiome	BRAIN	SMR	Wingo et al., 2022, in 722 samples	SMR	0.00110889	0.0172995	0.948891		37415601	10.3389/fgene.2023.1191264	Gedik et all Front Genet	BRAIN
ACAA1	P09110	82	CIS	PGC3_SCZ_NoUKB	UKBB-PPP_Specific	NA,-		0.566242	0.566242	UKBB_PPP	UKBB_PPP	1.18445	2116.61	BIP	ACAA1	Proteiome	BRAIN	SMR	Wingo et al., 2022, in 722 samples	SMR	-0.0474546	0.0374733	0.205384		37415601	10.3389/fgene.2023.1191264	Gedik et all Front Genet	BRAIN
ACAA1	P09110	82	CIS	PGC3_SCZ_NoUKB	UKBB-PPP_Specific	NA,-		0.566242	0.566242	UKBB_PPP	UKBB_PPP	1.18445	2116.61	SCZ	ACAA1	Proteiome	BRAIN	SMR	Wingo et al., 2022, in 722 samples	SMR	-0.0192281	0.0309571	0.53452		37415601	10.3389/fgene.2023.1191264	Gedik et all Front Genet	BRAIN
ACAA1	P09110	82	CIS	PGC3_SCZ_NoUKB	UKBB-PPP_Specific	NA,-		0.566242	0.566242	UKBB_PPP	UKBB_PPP	1.18445	2116.61	MDD	ACAA1	Proteiome	BLOOD	SMR	deCODE	SMR	-0.0529657	0.0189378	0.00516067		37415601	10.3389/fgene.2023.1191264	Gedik et all Front Genet	BLOOD
ACAA1	P09110	82	CIS	PGC3_SCZ_NoUKB	UKBB-PPP_Specific	NA,-		0.566242	0.566242	UKBB_PPP	UKBB_PPP	1.18445	2116.61	BIP	ACAA1	Proteiome	BLOOD	SMR	deCODE	SMR	-0.0363272	0.0396559	0.359636		37415601	10.3389/fgene.2023.1191264	Gedik et all Front Genet	BLOOD
ACAA1	P09110	82	CIS	PGC3_SCZ_NoUKB	UKBB-PPP_Specific	NA,-		0.566242	0.566242	UKBB_PPP	UKBB_PPP	1.18445	2116.61	SCZ	ACAA1	Transcriptome	BRAIN_DLPFC	TWAS	CMC	FUSION	-1.123		0.261		31691811	10.1093/hmg/ddz253	Hall et al Hum Mol Genet	BRAIN
ACAA1	P09110	82	CIS	PGC3_SCZ_NoUKB	UKBB-PPP_Specific	NA,-		0.566242	0.566242	UKBB_PPP	UKBB_PPP	1.18445	2116.61	SCZ.Clozuk.2018	ACAA1	Transcriptome	BRAIN	TWAS	PsychENCODE	FUSION	-0.3697		0.712		30545856	10.1126/science.aat8127	Gandal et all science	BRAIN
ACAA1	P09110	82	CIS	PGC3_SCZ_NoUKB	UKBB-PPP_Specific	NA,-		0.566242	0.566242	UKBB_PPP	UKBB_PPP	1.18445	2116.61	BD.PGC.ruderferCell2018	ACAA1	Transcriptome	BRAIN	TWAS	PsychENCODE	FUSION	-1.28229		0.2		30545856	10.1126/science.aat8127	Gandal et all science	BRAIN
ACAA1	P09110	82	CIS	PGC3_SCZ_NoUKB	UKBB-PPP_Specific	NA,-		0.566242	0.566242	UKBB_PPP	UKBB_PPP	1.18445	2116.61	Depression Howard et all	ACAA1	Proteiome	BRAIN DPFC	PWAS	ROS/MAP	FUSION	0.5258		0.599		33846625	10.1038/s41593-021-00832-6	Wingo Nat Neurosci	BRAIN
ACAA1	P09110	82	CIS	PGC3_SCZ_NoUKB	UKBB-PPP_Specific	NA,-		0.566242	0.566242	UKBB_PPP	UKBB_PPP	1.18445	2116.61	SCZ	ACAA1	Transcriptome	Brain_Frontal_Cortex_BA9	TWAS	GteX	FUSION			0.098979		34416157	10.1016/j.ajhg.2021.07.011	Ayg√ºn N et al	Brain
ACAA1	P09110	82	CIS	PGC3_SCZ_NoUKB	UKBB-PPP_Specific	NA,-		0.566242	0.566242	UKBB_PPP	UKBB_PPP	1.18445	2116.61	Schizophrenia	ACAA1	Transcriptome	brain caudate nucleus	TWAS	Gtex	Fusion			0.201859		36319771	10.1038/s41593-022-01182-7	Benjamin KJM	brain caudate nucleus
ACAA1	P09110	82	CIS	Cognition_Meta	UKBB-PPP_Specific	NA,+		0.490768	0.490768	UKBB_PPP	UKBB_PPP	1.19355	1834.49	SCZ	ACAA1	Proteome	PLASMA	MR	deCODE	TwoSampleMR	-0.0666841	0.0396483	0.09259		37085628	10.1007/s00439-023-02562-0	Dang et al Human Genetics	BLOOD
ACAA1	P09110	82	CIS	Cognition_Meta	UKBB-PPP_Specific	NA,+		0.490768	0.490768	UKBB_PPP	UKBB_PPP	1.19355	1834.49	BIP	ACAA1	Proteome	PLASMA	MR	deCODE	TwoSampleMR	-0.0363272	0.0396483	0.359544		37085628	10.1007/s00439-023-02562-0	Dang et al Human Genetics	BLOOD
ACAA1	P09110	82	CIS	Cognition_Meta	UKBB-PPP_Specific	NA,+		0.490768	0.490768	UKBB_PPP	UKBB_PPP	1.19355	1834.49	Bipolar disorder	ACAA1	Proteome	PLASMA	MR	FENLAND	TwoSampleMR	-0.0348277	0.0294182	0.23646		36280454	https://doi.org/10.1016/j.biopsych.2022.08.015	Lu et al Biol Psychiatry	BLOOD
ACAA1	P09110	82	CIS	Cognition_Meta	UKBB-PPP_Specific	NA,+		0.490768	0.490768	UKBB_PPP	UKBB_PPP	1.19355	1834.49	Major depressive disorder	ACAA1	Proteome	PLASMA	MR	FENLAND	TwoSampleMR	-0.0350805	0.0147719	0.0175577		36280454	https://doi.org/10.1016/j.biopsych.2022.08.015	Lu et al Biol Psychiatry	BLOOD
ACAA1	P09110	82	CIS	Cognition_Meta	UKBB-PPP_Specific	NA,+		0.490768	0.490768	UKBB_PPP	UKBB_PPP	1.19355	1834.49	Schizophrenia	ACAA1	Proteome	PLASMA	MR	FENLAND	TwoSampleMR	-0.0721611	0.0286455	0.0117652		36280454	https://doi.org/10.1016/j.biopsych.2022.08.015	Lu et al Biol Psychiatry	BLOOD
ACAA1	P09110	82	CIS	Cognition_Meta	UKBB-PPP_Specific	NA,+		0.490768	0.490768	UKBB_PPP	UKBB_PPP	1.19355	1834.49	SCZ_PGC3	ACAA1	Transcriptome	DLPFC	MR	CMC+GTEX	MendelianRandomization			0.357077		35460606	10.1016/j.ajhg.2022.04.004	Jiang eet all Am J Hum Genet	BRAIN
ACAA1	P09110	82	CIS	Cognition_Meta	UKBB-PPP_Specific	NA,+		0.490768	0.490768	UKBB_PPP	UKBB_PPP	1.19355	1834.49	SCZ_PGC3	ACAA1	Transcriptome	DLPFC	MR	CMC+GTEX	MendelianRandomization			0.35837		35460606	10.1016/j.ajhg.2022.04.004	Jiang eet all Am J Hum Genet	BRAIN
ACAA1	P09110	82	CIS	Cognition_Meta	UKBB-PPP_Specific	NA,+		0.490768	0.490768	UKBB_PPP	UKBB_PPP	1.19355	1834.49	SCZ_PGC3	ACAA1	Transcriptome	DLPFC	MR	CMC+GTEX	MendelianRandomization			0.979721		35460606	10.1016/j.ajhg.2022.04.004	Jiang eet all Am J Hum Genet	BRAIN
ACAA1	P09110	82	CIS	Cognition_Meta	UKBB-PPP_Specific	NA,+		0.490768	0.490768	UKBB_PPP	UKBB_PPP	1.19355	1834.49	SCZ_PGC3	ACAA1	Transcriptome	DLPFC	MR	CMC+GTEX	EMIC					35460606	10.1016/j.ajhg.2022.04.004	Jiang eet all Am J Hum Genet	BRAIN
ACAA1	P09110	82	CIS	Cognition_Meta	UKBB-PPP_Specific	NA,+		0.490768	0.490768	UKBB_PPP	UKBB_PPP	1.19355	1834.49	BIP_2019_Stahl_etall	ACAA1	Transcriptome	DLPFC	MR	CMC+GTEX	MendelianRandomization			0.0296636		35460606	10.1016/j.ajhg.2022.04.004	Jiang eet all Am J Hum Genet	BRAIN
ACAA1	P09110	82	CIS	Cognition_Meta	UKBB-PPP_Specific	NA,+		0.490768	0.490768	UKBB_PPP	UKBB_PPP	1.19355	1834.49	BIP_2019_Stahl_etall	ACAA1	Transcriptome	DLPFC	MR	CMC+GTEX	MendelianRandomization			0.0435843		35460606	10.1016/j.ajhg.2022.04.004	Jiang eet all Am J Hum Genet	BRAIN
ACAA1	P09110	82	CIS	Cognition_Meta	UKBB-PPP_Specific	NA,+		0.490768	0.490768	UKBB_PPP	UKBB_PPP	1.19355	1834.49	BIP_2019_Stahl_etall	ACAA1	Transcriptome	DLPFC	MR	CMC+GTEX	MendelianRandomization			0.592561		35460606	10.1016/j.ajhg.2022.04.004	Jiang eet all Am J Hum Genet	BRAIN
ACAA1	P09110	82	CIS	Cognition_Meta	UKBB-PPP_Specific	NA,+		0.490768	0.490768	UKBB_PPP	UKBB_PPP	1.19355	1834.49	BIP_2019_Stahl_etall	ACAA1	Transcriptome	DLPFC	MR	CMC+GTEX	EMIC					35460606	10.1016/j.ajhg.2022.04.004	Jiang eet all Am J Hum Genet	BRAIN
ACAA1	P09110	82	CIS	Cognition_Meta	UKBB-PPP_Specific	NA,+		0.490768	0.490768	UKBB_PPP	UKBB_PPP	1.19355	1834.49	Deepression_Wray_tall	ACAA1	Transcriptome	BRAIN DLPFC	MR	PsychENCODE	TwoSampleMR	0	0.01	0.894		35296807	10.1038/s41380-022-01507-9	Deng et all Mol Psychiatry	BRAIN
ACAA1	P09110	82	CIS	Cognition_Meta	UKBB-PPP_Specific	NA,+		0.490768	0.490768	UKBB_PPP	UKBB_PPP	1.19355	1834.49	SCZ_PGC3	ACAA1	Transcriptome	DLPFC	SMR	CMC+GTEX	SMR	-0.033386	0.0335435	0.319588		35460606	10.1016/j.ajhg.2022.04.004	Jiang eet all Am J Hum Genet	BRAIN
ACAA1	P09110	82	CIS	Cognition_Meta	UKBB-PPP_Specific	NA,+		0.490768	0.490768	UKBB_PPP	UKBB_PPP	1.19355	1834.49	SCZ.Clozuk.2018	ACAA1	Transcriptome	BRAIN	SMR	PsychENCODE	SMR	-0.0214501	0.025761	0.405		30545856	10.1126/science.aat8127	Gandal et all science	BRAIN
ACAA1	P09110	82	CIS	Cognition_Meta	UKBB-PPP_Specific	NA,+		0.490768	0.490768	UKBB_PPP	UKBB_PPP	1.19355	1834.49	BD.PGC.ruderferCell2018	ACAA1	Transcriptome	BRAIN	SMR	PsychENCODE	SMR	-0.043348	0.0386584	0.262156		30545856	10.1126/science.aat8127	Gandal et all science	BRAIN
ACAA1	P09110	82	CIS	Cognition_Meta	UKBB-PPP_Specific	NA,+		0.490768	0.490768	UKBB_PPP	UKBB_PPP	1.19355	1834.49	Depression Howard et all	ACAA1	Proteiome	BRAIN DPFC	SMR	ROS/MAP	SMR	0.0172473	0.120777	0.886446		33846625	10.1038/s41593-021-00832-6	Wingo Nat Neurosci	BRAIN
ACAA1	P09110	82	CIS	Cognition_Meta	UKBB-PPP_Specific	NA,+		0.490768	0.490768	UKBB_PPP	UKBB_PPP	1.19355	1834.49	SCZ	ACAA1	Proteiome	BLOOD	SMR	eQTLGen	SMR	-0.056057	0.0446198	0.208998		37415601	10.3389/fgene.2023.1191264	Gedik et all Front Genet	BLOOD
ACAA1	P09110	82	CIS	Cognition_Meta	UKBB-PPP_Specific	NA,+		0.490768	0.490768	UKBB_PPP	UKBB_PPP	1.19355	1834.49	MDD	ACAA1	Proteiome	BRAIN	SMR	BrainMeta	SMR	0.00393209	0.0136357	0.773065		37415601	10.3389/fgene.2023.1191264	Gedik et all Front Genet	BRAIN
ACAA1	P09110	82	CIS	Cognition_Meta	UKBB-PPP_Specific	NA,+		0.490768	0.490768	UKBB_PPP	UKBB_PPP	1.19355	1834.49	BIP	ACAA1	Proteiome	BRAIN	SMR	BrainMeta	SMR	-0.0258244	0.028142	0.358803		37415601	10.3389/fgene.2023.1191264	Gedik et all Front Genet	BRAIN
ACAA1	P09110	82	CIS	Cognition_Meta	UKBB-PPP_Specific	NA,+		0.490768	0.490768	UKBB_PPP	UKBB_PPP	1.19355	1834.49	SCZ	ACAA1	Proteiome	BRAIN	SMR	BrainMeta	SMR	-0.0333421	0.0263797	0.206254		37415601	10.3389/fgene.2023.1191264	Gedik et all Front Genet	BRAIN
ACAA1	P09110	82	CIS	Cognition_Meta	UKBB-PPP_Specific	NA,+		0.490768	0.490768	UKBB_PPP	UKBB_PPP	1.19355	1834.49	MDD	ACAA1	Proteiome	BLOOD	SMR	eQTLGen	SMR	0.00398442	0.0230223	0.862598		37415601	10.3389/fgene.2023.1191264	Gedik et all Front Genet	BLOOD
ACAA1	P09110	82	CIS	Cognition_Meta	UKBB-PPP_Specific	NA,+		0.490768	0.490768	UKBB_PPP	UKBB_PPP	1.19355	1834.49	BIP	ACAA1	Proteiome	BLOOD	SMR	eQTLGen	SMR	-0.0469347	0.047675	0.324884		37415601	10.3389/fgene.2023.1191264	Gedik et all Front Genet	BLOOD
ACAA1	P09110	82	CIS	Cognition_Meta	UKBB-PPP_Specific	NA,+		0.490768	0.490768	UKBB_PPP	UKBB_PPP	1.19355	1834.49	SCZ	ACAA1	Proteiome	BLOOD	SMR	deCODE	SMR	-0.0736557	0.0400112	0.0656398		37415601	10.3389/fgene.2023.1191264	Gedik et all Front Genet	BLOOD
ACAA1	P09110	82	CIS	Cognition_Meta	UKBB-PPP_Specific	NA,+		0.490768	0.490768	UKBB_PPP	UKBB_PPP	1.19355	1834.49	MDD	ACAA1	Proteiome	BRAIN	SMR	Wingo et al., 2022, in 722 samples	SMR	0.00110889	0.0172995	0.948891		37415601	10.3389/fgene.2023.1191264	Gedik et all Front Genet	BRAIN
ACAA1	P09110	82	CIS	Cognition_Meta	UKBB-PPP_Specific	NA,+		0.490768	0.490768	UKBB_PPP	UKBB_PPP	1.19355	1834.49	BIP	ACAA1	Proteiome	BRAIN	SMR	Wingo et al., 2022, in 722 samples	SMR	-0.0474546	0.0374733	0.205384		37415601	10.3389/fgene.2023.1191264	Gedik et all Front Genet	BRAIN
ACAA1	P09110	82	CIS	Cognition_Meta	UKBB-PPP_Specific	NA,+		0.490768	0.490768	UKBB_PPP	UKBB_PPP	1.19355	1834.49	SCZ	ACAA1	Proteiome	BRAIN	SMR	Wingo et al., 2022, in 722 samples	SMR	-0.0192281	0.0309571	0.53452		37415601	10.3389/fgene.2023.1191264	Gedik et all Front Genet	BRAIN
ACAA1	P09110	82	CIS	Cognition_Meta	UKBB-PPP_Specific	NA,+		0.490768	0.490768	UKBB_PPP	UKBB_PPP	1.19355	1834.49	MDD	ACAA1	Proteiome	BLOOD	SMR	deCODE	SMR	-0.0529657	0.0189378	0.00516067		37415601	10.3389/fgene.2023.1191264	Gedik et all Front Genet	BLOOD
ACAA1	P09110	82	CIS	Cognition_Meta	UKBB-PPP_Specific	NA,+		0.490768	0.490768	UKBB_PPP	UKBB_PPP	1.19355	1834.49	BIP	ACAA1	Proteiome	BLOOD	SMR	deCODE	SMR	-0.0363272	0.0396559	0.359636		37415601	10.3389/fgene.2023.1191264	Gedik et all Front Genet	BLOOD
ACAA1	P09110	82	CIS	Cognition_Meta	UKBB-PPP_Specific	NA,+		0.490768	0.490768	UKBB_PPP	UKBB_PPP	1.19355	1834.49	SCZ	ACAA1	Transcriptome	BRAIN_DLPFC	TWAS	CMC	FUSION	-1.123		0.261		31691811	10.1093/hmg/ddz253	Hall et al Hum Mol Genet	BRAIN
ACAA1	P09110	82	CIS	Cognition_Meta	UKBB-PPP_Specific	NA,+		0.490768	0.490768	UKBB_PPP	UKBB_PPP	1.19355	1834.49	SCZ.Clozuk.2018	ACAA1	Transcriptome	BRAIN	TWAS	PsychENCODE	FUSION	-0.3697		0.712		30545856	10.1126/science.aat8127	Gandal et all science	BRAIN
ACAA1	P09110	82	CIS	Cognition_Meta	UKBB-PPP_Specific	NA,+		0.490768	0.490768	UKBB_PPP	UKBB_PPP	1.19355	1834.49	BD.PGC.ruderferCell2018	ACAA1	Transcriptome	BRAIN	TWAS	PsychENCODE	FUSION	-1.28229		0.2		30545856	10.1126/science.aat8127	Gandal et all science	BRAIN
ACAA1	P09110	82	CIS	Cognition_Meta	UKBB-PPP_Specific	NA,+		0.490768	0.490768	UKBB_PPP	UKBB_PPP	1.19355	1834.49	Depression Howard et all	ACAA1	Proteiome	BRAIN DPFC	PWAS	ROS/MAP	FUSION	0.5258		0.599		33846625	10.1038/s41593-021-00832-6	Wingo Nat Neurosci	BRAIN
ACAA1	P09110	82	CIS	Cognition_Meta	UKBB-PPP_Specific	NA,+		0.490768	0.490768	UKBB_PPP	UKBB_PPP	1.19355	1834.49	SCZ	ACAA1	Transcriptome	Brain_Frontal_Cortex_BA9	TWAS	GteX	FUSION			0.098979		34416157	10.1016/j.ajhg.2021.07.011	Ayg√ºn N et al	Brain
ACAA1	P09110	82	CIS	Cognition_Meta	UKBB-PPP_Specific	NA,+		0.490768	0.490768	UKBB_PPP	UKBB_PPP	1.19355	1834.49	Schizophrenia	ACAA1	Transcriptome	brain caudate nucleus	TWAS	Gtex	Fusion			0.201859		36319771	10.1038/s41593-022-01182-7	Benjamin KJM	brain caudate nucleus
ACAA1	P09110	82	CIS	BIP_PGC3_noukb	UKBB-PPP_Specific	NA,-		0.825511	0.825511	UKBB_PPP	UKBB_PPP	1.36659	3085.76	SCZ	ACAA1	Proteome	PLASMA	MR	deCODE	TwoSampleMR	-0.0666841	0.0396483	0.09259		37085628	10.1007/s00439-023-02562-0	Dang et al Human Genetics	BLOOD
ACAA1	P09110	82	CIS	BIP_PGC3_noukb	UKBB-PPP_Specific	NA,-		0.825511	0.825511	UKBB_PPP	UKBB_PPP	1.36659	3085.76	BIP	ACAA1	Proteome	PLASMA	MR	deCODE	TwoSampleMR	-0.0363272	0.0396483	0.359544		37085628	10.1007/s00439-023-02562-0	Dang et al Human Genetics	BLOOD
ACAA1	P09110	82	CIS	BIP_PGC3_noukb	UKBB-PPP_Specific	NA,-		0.825511	0.825511	UKBB_PPP	UKBB_PPP	1.36659	3085.76	Bipolar disorder	ACAA1	Proteome	PLASMA	MR	FENLAND	TwoSampleMR	-0.0348277	0.0294182	0.23646		36280454	https://doi.org/10.1016/j.biopsych.2022.08.015	Lu et al Biol Psychiatry	BLOOD
ACAA1	P09110	82	CIS	BIP_PGC3_noukb	UKBB-PPP_Specific	NA,-		0.825511	0.825511	UKBB_PPP	UKBB_PPP	1.36659	3085.76	Major depressive disorder	ACAA1	Proteome	PLASMA	MR	FENLAND	TwoSampleMR	-0.0350805	0.0147719	0.0175577		36280454	https://doi.org/10.1016/j.biopsych.2022.08.015	Lu et al Biol Psychiatry	BLOOD
ACAA1	P09110	82	CIS	BIP_PGC3_noukb	UKBB-PPP_Specific	NA,-		0.825511	0.825511	UKBB_PPP	UKBB_PPP	1.36659	3085.76	Schizophrenia	ACAA1	Proteome	PLASMA	MR	FENLAND	TwoSampleMR	-0.0721611	0.0286455	0.0117652		36280454	https://doi.org/10.1016/j.biopsych.2022.08.015	Lu et al Biol Psychiatry	BLOOD
ACAA1	P09110	82	CIS	BIP_PGC3_noukb	UKBB-PPP_Specific	NA,-		0.825511	0.825511	UKBB_PPP	UKBB_PPP	1.36659	3085.76	SCZ_PGC3	ACAA1	Transcriptome	DLPFC	MR	CMC+GTEX	MendelianRandomization			0.357077		35460606	10.1016/j.ajhg.2022.04.004	Jiang eet all Am J Hum Genet	BRAIN
ACAA1	P09110	82	CIS	BIP_PGC3_noukb	UKBB-PPP_Specific	NA,-		0.825511	0.825511	UKBB_PPP	UKBB_PPP	1.36659	3085.76	SCZ_PGC3	ACAA1	Transcriptome	DLPFC	MR	CMC+GTEX	MendelianRandomization			0.35837		35460606	10.1016/j.ajhg.2022.04.004	Jiang eet all Am J Hum Genet	BRAIN
ACAA1	P09110	82	CIS	BIP_PGC3_noukb	UKBB-PPP_Specific	NA,-		0.825511	0.825511	UKBB_PPP	UKBB_PPP	1.36659	3085.76	SCZ_PGC3	ACAA1	Transcriptome	DLPFC	MR	CMC+GTEX	MendelianRandomization			0.979721		35460606	10.1016/j.ajhg.2022.04.004	Jiang eet all Am J Hum Genet	BRAIN
ACAA1	P09110	82	CIS	BIP_PGC3_noukb	UKBB-PPP_Specific	NA,-		0.825511	0.825511	UKBB_PPP	UKBB_PPP	1.36659	3085.76	SCZ_PGC3	ACAA1	Transcriptome	DLPFC	MR	CMC+GTEX	EMIC					35460606	10.1016/j.ajhg.2022.04.004	Jiang eet all Am J Hum Genet	BRAIN
ACAA1	P09110	82	CIS	BIP_PGC3_noukb	UKBB-PPP_Specific	NA,-		0.825511	0.825511	UKBB_PPP	UKBB_PPP	1.36659	3085.76	BIP_2019_Stahl_etall	ACAA1	Transcriptome	DLPFC	MR	CMC+GTEX	MendelianRandomization			0.0296636		35460606	10.1016/j.ajhg.2022.04.004	Jiang eet all Am J Hum Genet	BRAIN
ACAA1	P09110	82	CIS	BIP_PGC3_noukb	UKBB-PPP_Specific	NA,-		0.825511	0.825511	UKBB_PPP	UKBB_PPP	1.36659	3085.76	BIP_2019_Stahl_etall	ACAA1	Transcriptome	DLPFC	MR	CMC+GTEX	MendelianRandomization			0.0435843		35460606	10.1016/j.ajhg.2022.04.004	Jiang eet all Am J Hum Genet	BRAIN
ACAA1	P09110	82	CIS	BIP_PGC3_noukb	UKBB-PPP_Specific	NA,-		0.825511	0.825511	UKBB_PPP	UKBB_PPP	1.36659	3085.76	BIP_2019_Stahl_etall	ACAA1	Transcriptome	DLPFC	MR	CMC+GTEX	MendelianRandomization			0.592561		35460606	10.1016/j.ajhg.2022.04.004	Jiang eet all Am J Hum Genet	BRAIN
ACAA1	P09110	82	CIS	BIP_PGC3_noukb	UKBB-PPP_Specific	NA,-		0.825511	0.825511	UKBB_PPP	UKBB_PPP	1.36659	3085.76	BIP_2019_Stahl_etall	ACAA1	Transcriptome	DLPFC	MR	CMC+GTEX	EMIC					35460606	10.1016/j.ajhg.2022.04.004	Jiang eet all Am J Hum Genet	BRAIN
ACAA1	P09110	82	CIS	BIP_PGC3_noukb	UKBB-PPP_Specific	NA,-		0.825511	0.825511	UKBB_PPP	UKBB_PPP	1.36659	3085.76	Deepression_Wray_tall	ACAA1	Transcriptome	BRAIN DLPFC	MR	PsychENCODE	TwoSampleMR	0	0.01	0.894		35296807	10.1038/s41380-022-01507-9	Deng et all Mol Psychiatry	BRAIN
ACAA1	P09110	82	CIS	BIP_PGC3_noukb	UKBB-PPP_Specific	NA,-		0.825511	0.825511	UKBB_PPP	UKBB_PPP	1.36659	3085.76	SCZ_PGC3	ACAA1	Transcriptome	DLPFC	SMR	CMC+GTEX	SMR	-0.033386	0.0335435	0.319588		35460606	10.1016/j.ajhg.2022.04.004	Jiang eet all Am J Hum Genet	BRAIN
ACAA1	P09110	82	CIS	BIP_PGC3_noukb	UKBB-PPP_Specific	NA,-		0.825511	0.825511	UKBB_PPP	UKBB_PPP	1.36659	3085.76	SCZ.Clozuk.2018	ACAA1	Transcriptome	BRAIN	SMR	PsychENCODE	SMR	-0.0214501	0.025761	0.405		30545856	10.1126/science.aat8127	Gandal et all science	BRAIN
ACAA1	P09110	82	CIS	BIP_PGC3_noukb	UKBB-PPP_Specific	NA,-		0.825511	0.825511	UKBB_PPP	UKBB_PPP	1.36659	3085.76	BD.PGC.ruderferCell2018	ACAA1	Transcriptome	BRAIN	SMR	PsychENCODE	SMR	-0.043348	0.0386584	0.262156		30545856	10.1126/science.aat8127	Gandal et all science	BRAIN
ACAA1	P09110	82	CIS	BIP_PGC3_noukb	UKBB-PPP_Specific	NA,-		0.825511	0.825511	UKBB_PPP	UKBB_PPP	1.36659	3085.76	Depression Howard et all	ACAA1	Proteiome	BRAIN DPFC	SMR	ROS/MAP	SMR	0.0172473	0.120777	0.886446		33846625	10.1038/s41593-021-00832-6	Wingo Nat Neurosci	BRAIN
ACAA1	P09110	82	CIS	BIP_PGC3_noukb	UKBB-PPP_Specific	NA,-		0.825511	0.825511	UKBB_PPP	UKBB_PPP	1.36659	3085.76	SCZ	ACAA1	Proteiome	BLOOD	SMR	eQTLGen	SMR	-0.056057	0.0446198	0.208998		37415601	10.3389/fgene.2023.1191264	Gedik et all Front Genet	BLOOD
ACAA1	P09110	82	CIS	BIP_PGC3_noukb	UKBB-PPP_Specific	NA,-		0.825511	0.825511	UKBB_PPP	UKBB_PPP	1.36659	3085.76	MDD	ACAA1	Proteiome	BRAIN	SMR	BrainMeta	SMR	0.00393209	0.0136357	0.773065		37415601	10.3389/fgene.2023.1191264	Gedik et all Front Genet	BRAIN
ACAA1	P09110	82	CIS	BIP_PGC3_noukb	UKBB-PPP_Specific	NA,-		0.825511	0.825511	UKBB_PPP	UKBB_PPP	1.36659	3085.76	BIP	ACAA1	Proteiome	BRAIN	SMR	BrainMeta	SMR	-0.0258244	0.028142	0.358803		37415601	10.3389/fgene.2023.1191264	Gedik et all Front Genet	BRAIN
ACAA1	P09110	82	CIS	BIP_PGC3_noukb	UKBB-PPP_Specific	NA,-		0.825511	0.825511	UKBB_PPP	UKBB_PPP	1.36659	3085.76	SCZ	ACAA1	Proteiome	BRAIN	SMR	BrainMeta	SMR	-0.0333421	0.0263797	0.206254		37415601	10.3389/fgene.2023.1191264	Gedik et all Front Genet	BRAIN
ACAA1	P09110	82	CIS	BIP_PGC3_noukb	UKBB-PPP_Specific	NA,-		0.825511	0.825511	UKBB_PPP	UKBB_PPP	1.36659	3085.76	MDD	ACAA1	Proteiome	BLOOD	SMR	eQTLGen	SMR	0.00398442	0.0230223	0.862598		37415601	10.3389/fgene.2023.1191264	Gedik et all Front Genet	BLOOD
ACAA1	P09110	82	CIS	BIP_PGC3_noukb	UKBB-PPP_Specific	NA,-		0.825511	0.825511	UKBB_PPP	UKBB_PPP	1.36659	3085.76	BIP	ACAA1	Proteiome	BLOOD	SMR	eQTLGen	SMR	-0.0469347	0.047675	0.324884		37415601	10.3389/fgene.2023.1191264	Gedik et all Front Genet	BLOOD
ACAA1	P09110	82	CIS	BIP_PGC3_noukb	UKBB-PPP_Specific	NA,-		0.825511	0.825511	UKBB_PPP	UKBB_PPP	1.36659	3085.76	SCZ	ACAA1	Proteiome	BLOOD	SMR	deCODE	SMR	-0.0736557	0.0400112	0.0656398		37415601	10.3389/fgene.2023.1191264	Gedik et all Front Genet	BLOOD
ACAA1	P09110	82	CIS	BIP_PGC3_noukb	UKBB-PPP_Specific	NA,-		0.825511	0.825511	UKBB_PPP	UKBB_PPP	1.36659	3085.76	MDD	ACAA1	Proteiome	BRAIN	SMR	Wingo et al., 2022, in 722 samples	SMR	0.00110889	0.0172995	0.948891		37415601	10.3389/fgene.2023.1191264	Gedik et all Front Genet	BRAIN
ACAA1	P09110	82	CIS	BIP_PGC3_noukb	UKBB-PPP_Specific	NA,-		0.825511	0.825511	UKBB_PPP	UKBB_PPP	1.36659	3085.76	BIP	ACAA1	Proteiome	BRAIN	SMR	Wingo et al., 2022, in 722 samples	SMR	-0.0474546	0.0374733	0.205384		37415601	10.3389/fgene.2023.1191264	Gedik et all Front Genet	BRAIN
ACAA1	P09110	82	CIS	BIP_PGC3_noukb	UKBB-PPP_Specific	NA,-		0.825511	0.825511	UKBB_PPP	UKBB_PPP	1.36659	3085.76	SCZ	ACAA1	Proteiome	BRAIN	SMR	Wingo et al., 2022, in 722 samples	SMR	-0.0192281	0.0309571	0.53452		37415601	10.3389/fgene.2023.1191264	Gedik et all Front Genet	BRAIN
ACAA1	P09110	82	CIS	BIP_PGC3_noukb	UKBB-PPP_Specific	NA,-		0.825511	0.825511	UKBB_PPP	UKBB_PPP	1.36659	3085.76	MDD	ACAA1	Proteiome	BLOOD	SMR	deCODE	SMR	-0.0529657	0.0189378	0.00516067		37415601	10.3389/fgene.2023.1191264	Gedik et all Front Genet	BLOOD
ACAA1	P09110	82	CIS	BIP_PGC3_noukb	UKBB-PPP_Specific	NA,-		0.825511	0.825511	UKBB_PPP	UKBB_PPP	1.36659	3085.76	BIP	ACAA1	Proteiome	BLOOD	SMR	deCODE	SMR	-0.0363272	0.0396559	0.359636		37415601	10.3389/fgene.2023.1191264	Gedik et all Front Genet	BLOOD
ACAA1	P09110	82	CIS	BIP_PGC3_noukb	UKBB-PPP_Specific	NA,-		0.825511	0.825511	UKBB_PPP	UKBB_PPP	1.36659	3085.76	SCZ	ACAA1	Transcriptome	BRAIN_DLPFC	TWAS	CMC	FUSION	-1.123		0.261		31691811	10.1093/hmg/ddz253	Hall et al Hum Mol Genet	BRAIN
ACAA1	P09110	82	CIS	BIP_PGC3_noukb	UKBB-PPP_Specific	NA,-		0.825511	0.825511	UKBB_PPP	UKBB_PPP	1.36659	3085.76	SCZ.Clozuk.2018	ACAA1	Transcriptome	BRAIN	TWAS	PsychENCODE	FUSION	-0.3697		0.712		30545856	10.1126/science.aat8127	Gandal et all science	BRAIN
ACAA1	P09110	82	CIS	BIP_PGC3_noukb	UKBB-PPP_Specific	NA,-		0.825511	0.825511	UKBB_PPP	UKBB_PPP	1.36659	3085.76	BD.PGC.ruderferCell2018	ACAA1	Transcriptome	BRAIN	TWAS	PsychENCODE	FUSION	-1.28229		0.2		30545856	10.1126/science.aat8127	Gandal et all science	BRAIN
ACAA1	P09110	82	CIS	BIP_PGC3_noukb	UKBB-PPP_Specific	NA,-		0.825511	0.825511	UKBB_PPP	UKBB_PPP	1.36659	3085.76	Depression Howard et all	ACAA1	Proteiome	BRAIN DPFC	PWAS	ROS/MAP	FUSION	0.5258		0.599		33846625	10.1038/s41593-021-00832-6	Wingo Nat Neurosci	BRAIN
ACAA1	P09110	82	CIS	BIP_PGC3_noukb	UKBB-PPP_Specific	NA,-		0.825511	0.825511	UKBB_PPP	UKBB_PPP	1.36659	3085.76	SCZ	ACAA1	Transcriptome	Brain_Frontal_Cortex_BA9	TWAS	GteX	FUSION			0.098979		34416157	10.1016/j.ajhg.2021.07.011	Ayg√ºn N et al	Brain
ACAA1	P09110	82	CIS	BIP_PGC3_noukb	UKBB-PPP_Specific	NA,-		0.825511	0.825511	UKBB_PPP	UKBB_PPP	1.36659	3085.76	Schizophrenia	ACAA1	Transcriptome	brain caudate nucleus	TWAS	Gtex	Fusion			0.201859		36319771	10.1038/s41593-022-01182-7	Benjamin KJM	brain caudate nucleus
ACAA1	P09110	82	CIS	Depression_iPSYCH_2023	UKBB-PPP_Specific	NA,+		0.92589	0.92589	UKBB_PPP	UKBB_PPP	1.43728	3460.98	SCZ	ACAA1	Proteome	PLASMA	MR	deCODE	TwoSampleMR	-0.0666841	0.0396483	0.09259		37085628	10.1007/s00439-023-02562-0	Dang et al Human Genetics	BLOOD
ACAA1	P09110	82	CIS	Depression_iPSYCH_2023	UKBB-PPP_Specific	NA,+		0.92589	0.92589	UKBB_PPP	UKBB_PPP	1.43728	3460.98	BIP	ACAA1	Proteome	PLASMA	MR	deCODE	TwoSampleMR	-0.0363272	0.0396483	0.359544		37085628	10.1007/s00439-023-02562-0	Dang et al Human Genetics	BLOOD
ACAA1	P09110	82	CIS	Depression_iPSYCH_2023	UKBB-PPP_Specific	NA,+		0.92589	0.92589	UKBB_PPP	UKBB_PPP	1.43728	3460.98	Bipolar disorder	ACAA1	Proteome	PLASMA	MR	FENLAND	TwoSampleMR	-0.0348277	0.0294182	0.23646		36280454	https://doi.org/10.1016/j.biopsych.2022.08.015	Lu et al Biol Psychiatry	BLOOD
ACAA1	P09110	82	CIS	Depression_iPSYCH_2023	UKBB-PPP_Specific	NA,+		0.92589	0.92589	UKBB_PPP	UKBB_PPP	1.43728	3460.98	Major depressive disorder	ACAA1	Proteome	PLASMA	MR	FENLAND	TwoSampleMR	-0.0350805	0.0147719	0.0175577		36280454	https://doi.org/10.1016/j.biopsych.2022.08.015	Lu et al Biol Psychiatry	BLOOD
ACAA1	P09110	82	CIS	Depression_iPSYCH_2023	UKBB-PPP_Specific	NA,+		0.92589	0.92589	UKBB_PPP	UKBB_PPP	1.43728	3460.98	Schizophrenia	ACAA1	Proteome	PLASMA	MR	FENLAND	TwoSampleMR	-0.0721611	0.0286455	0.0117652		36280454	https://doi.org/10.1016/j.biopsych.2022.08.015	Lu et al Biol Psychiatry	BLOOD
ACAA1	P09110	82	CIS	Depression_iPSYCH_2023	UKBB-PPP_Specific	NA,+		0.92589	0.92589	UKBB_PPP	UKBB_PPP	1.43728	3460.98	SCZ_PGC3	ACAA1	Transcriptome	DLPFC	MR	CMC+GTEX	MendelianRandomization			0.357077		35460606	10.1016/j.ajhg.2022.04.004	Jiang eet all Am J Hum Genet	BRAIN
ACAA1	P09110	82	CIS	Depression_iPSYCH_2023	UKBB-PPP_Specific	NA,+		0.92589	0.92589	UKBB_PPP	UKBB_PPP	1.43728	3460.98	SCZ_PGC3	ACAA1	Transcriptome	DLPFC	MR	CMC+GTEX	MendelianRandomization			0.35837		35460606	10.1016/j.ajhg.2022.04.004	Jiang eet all Am J Hum Genet	BRAIN
ACAA1	P09110	82	CIS	Depression_iPSYCH_2023	UKBB-PPP_Specific	NA,+		0.92589	0.92589	UKBB_PPP	UKBB_PPP	1.43728	3460.98	SCZ_PGC3	ACAA1	Transcriptome	DLPFC	MR	CMC+GTEX	MendelianRandomization			0.979721		35460606	10.1016/j.ajhg.2022.04.004	Jiang eet all Am J Hum Genet	BRAIN
ACAA1	P09110	82	CIS	Depression_iPSYCH_2023	UKBB-PPP_Specific	NA,+		0.92589	0.92589	UKBB_PPP	UKBB_PPP	1.43728	3460.98	SCZ_PGC3	ACAA1	Transcriptome	DLPFC	MR	CMC+GTEX	EMIC					35460606	10.1016/j.ajhg.2022.04.004	Jiang eet all Am J Hum Genet	BRAIN
ACAA1	P09110	82	CIS	Depression_iPSYCH_2023	UKBB-PPP_Specific	NA,+		0.92589	0.92589	UKBB_PPP	UKBB_PPP	1.43728	3460.98	BIP_2019_Stahl_etall	ACAA1	Transcriptome	DLPFC	MR	CMC+GTEX	MendelianRandomization			0.0296636		35460606	10.1016/j.ajhg.2022.04.004	Jiang eet all Am J Hum Genet	BRAIN
ACAA1	P09110	82	CIS	Depression_iPSYCH_2023	UKBB-PPP_Specific	NA,+		0.92589	0.92589	UKBB_PPP	UKBB_PPP	1.43728	3460.98	BIP_2019_Stahl_etall	ACAA1	Transcriptome	DLPFC	MR	CMC+GTEX	MendelianRandomization			0.0435843		35460606	10.1016/j.ajhg.2022.04.004	Jiang eet all Am J Hum Genet	BRAIN
ACAA1	P09110	82	CIS	Depression_iPSYCH_2023	UKBB-PPP_Specific	NA,+		0.92589	0.92589	UKBB_PPP	UKBB_PPP	1.43728	3460.98	BIP_2019_Stahl_etall	ACAA1	Transcriptome	DLPFC	MR	CMC+GTEX	MendelianRandomization			0.592561		35460606	10.1016/j.ajhg.2022.04.004	Jiang eet all Am J Hum Genet	BRAIN
ACAA1	P09110	82	CIS	Depression_iPSYCH_2023	UKBB-PPP_Specific	NA,+		0.92589	0.92589	UKBB_PPP	UKBB_PPP	1.43728	3460.98	BIP_2019_Stahl_etall	ACAA1	Transcriptome	DLPFC	MR	CMC+GTEX	EMIC					35460606	10.1016/j.ajhg.2022.04.004	Jiang eet all Am J Hum Genet	BRAIN
ACAA1	P09110	82	CIS	Depression_iPSYCH_2023	UKBB-PPP_Specific	NA,+		0.92589	0.92589	UKBB_PPP	UKBB_PPP	1.43728	3460.98	Deepression_Wray_tall	ACAA1	Transcriptome	BRAIN DLPFC	MR	PsychENCODE	TwoSampleMR	0	0.01	0.894		35296807	10.1038/s41380-022-01507-9	Deng et all Mol Psychiatry	BRAIN
ACAA1	P09110	82	CIS	Depression_iPSYCH_2023	UKBB-PPP_Specific	NA,+		0.92589	0.92589	UKBB_PPP	UKBB_PPP	1.43728	3460.98	SCZ_PGC3	ACAA1	Transcriptome	DLPFC	SMR	CMC+GTEX	SMR	-0.033386	0.0335435	0.319588		35460606	10.1016/j.ajhg.2022.04.004	Jiang eet all Am J Hum Genet	BRAIN
ACAA1	P09110	82	CIS	Depression_iPSYCH_2023	UKBB-PPP_Specific	NA,+		0.92589	0.92589	UKBB_PPP	UKBB_PPP	1.43728	3460.98	SCZ.Clozuk.2018	ACAA1	Transcriptome	BRAIN	SMR	PsychENCODE	SMR	-0.0214501	0.025761	0.405		30545856	10.1126/science.aat8127	Gandal et all science	BRAIN
ACAA1	P09110	82	CIS	Depression_iPSYCH_2023	UKBB-PPP_Specific	NA,+		0.92589	0.92589	UKBB_PPP	UKBB_PPP	1.43728	3460.98	BD.PGC.ruderferCell2018	ACAA1	Transcriptome	BRAIN	SMR	PsychENCODE	SMR	-0.043348	0.0386584	0.262156		30545856	10.1126/science.aat8127	Gandal et all science	BRAIN
ACAA1	P09110	82	CIS	Depression_iPSYCH_2023	UKBB-PPP_Specific	NA,+		0.92589	0.92589	UKBB_PPP	UKBB_PPP	1.43728	3460.98	Depression Howard et all	ACAA1	Proteiome	BRAIN DPFC	SMR	ROS/MAP	SMR	0.0172473	0.120777	0.886446		33846625	10.1038/s41593-021-00832-6	Wingo Nat Neurosci	BRAIN
ACAA1	P09110	82	CIS	Depression_iPSYCH_2023	UKBB-PPP_Specific	NA,+		0.92589	0.92589	UKBB_PPP	UKBB_PPP	1.43728	3460.98	SCZ	ACAA1	Proteiome	BLOOD	SMR	eQTLGen	SMR	-0.056057	0.0446198	0.208998		37415601	10.3389/fgene.2023.1191264	Gedik et all Front Genet	BLOOD
ACAA1	P09110	82	CIS	Depression_iPSYCH_2023	UKBB-PPP_Specific	NA,+		0.92589	0.92589	UKBB_PPP	UKBB_PPP	1.43728	3460.98	MDD	ACAA1	Proteiome	BRAIN	SMR	BrainMeta	SMR	0.00393209	0.0136357	0.773065		37415601	10.3389/fgene.2023.1191264	Gedik et all Front Genet	BRAIN
ACAA1	P09110	82	CIS	Depression_iPSYCH_2023	UKBB-PPP_Specific	NA,+		0.92589	0.92589	UKBB_PPP	UKBB_PPP	1.43728	3460.98	BIP	ACAA1	Proteiome	BRAIN	SMR	BrainMeta	SMR	-0.0258244	0.028142	0.358803		37415601	10.3389/fgene.2023.1191264	Gedik et all Front Genet	BRAIN
ACAA1	P09110	82	CIS	Depression_iPSYCH_2023	UKBB-PPP_Specific	NA,+		0.92589	0.92589	UKBB_PPP	UKBB_PPP	1.43728	3460.98	SCZ	ACAA1	Proteiome	BRAIN	SMR	BrainMeta	SMR	-0.0333421	0.0263797	0.206254		37415601	10.3389/fgene.2023.1191264	Gedik et all Front Genet	BRAIN
ACAA1	P09110	82	CIS	Depression_iPSYCH_2023	UKBB-PPP_Specific	NA,+		0.92589	0.92589	UKBB_PPP	UKBB_PPP	1.43728	3460.98	MDD	ACAA1	Proteiome	BLOOD	SMR	eQTLGen	SMR	0.00398442	0.0230223	0.862598		37415601	10.3389/fgene.2023.1191264	Gedik et all Front Genet	BLOOD
ACAA1	P09110	82	CIS	Depression_iPSYCH_2023	UKBB-PPP_Specific	NA,+		0.92589	0.92589	UKBB_PPP	UKBB_PPP	1.43728	3460.98	BIP	ACAA1	Proteiome	BLOOD	SMR	eQTLGen	SMR	-0.0469347	0.047675	0.324884		37415601	10.3389/fgene.2023.1191264	Gedik et all Front Genet	BLOOD
ACAA1	P09110	82	CIS	Depression_iPSYCH_2023	UKBB-PPP_Specific	NA,+		0.92589	0.92589	UKBB_PPP	UKBB_PPP	1.43728	3460.98	SCZ	ACAA1	Proteiome	BLOOD	SMR	deCODE	SMR	-0.0736557	0.0400112	0.0656398		37415601	10.3389/fgene.2023.1191264	Gedik et all Front Genet	BLOOD
ACAA1	P09110	82	CIS	Depression_iPSYCH_2023	UKBB-PPP_Specific	NA,+		0.92589	0.92589	UKBB_PPP	UKBB_PPP	1.43728	3460.98	MDD	ACAA1	Proteiome	BRAIN	SMR	Wingo et al., 2022, in 722 samples	SMR	0.00110889	0.0172995	0.948891		37415601	10.3389/fgene.2023.1191264	Gedik et all Front Genet	BRAIN
ACAA1	P09110	82	CIS	Depression_iPSYCH_2023	UKBB-PPP_Specific	NA,+		0.92589	0.92589	UKBB_PPP	UKBB_PPP	1.43728	3460.98	BIP	ACAA1	Proteiome	BRAIN	SMR	Wingo et al., 2022, in 722 samples	SMR	-0.0474546	0.0374733	0.205384		37415601	10.3389/fgene.2023.1191264	Gedik et all Front Genet	BRAIN
ACAA1	P09110	82	CIS	Depression_iPSYCH_2023	UKBB-PPP_Specific	NA,+		0.92589	0.92589	UKBB_PPP	UKBB_PPP	1.43728	3460.98	SCZ	ACAA1	Proteiome	BRAIN	SMR	Wingo et al., 2022, in 722 samples	SMR	-0.0192281	0.0309571	0.53452		37415601	10.3389/fgene.2023.1191264	Gedik et all Front Genet	BRAIN
ACAA1	P09110	82	CIS	Depression_iPSYCH_2023	UKBB-PPP_Specific	NA,+		0.92589	0.92589	UKBB_PPP	UKBB_PPP	1.43728	3460.98	MDD	ACAA1	Proteiome	BLOOD	SMR	deCODE	SMR	-0.0529657	0.0189378	0.00516067		37415601	10.3389/fgene.2023.1191264	Gedik et all Front Genet	BLOOD
ACAA1	P09110	82	CIS	Depression_iPSYCH_2023	UKBB-PPP_Specific	NA,+		0.92589	0.92589	UKBB_PPP	UKBB_PPP	1.43728	3460.98	BIP	ACAA1	Proteiome	BLOOD	SMR	deCODE	SMR	-0.0363272	0.0396559	0.359636		37415601	10.3389/fgene.2023.1191264	Gedik et all Front Genet	BLOOD
ACAA1	P09110	82	CIS	Depression_iPSYCH_2023	UKBB-PPP_Specific	NA,+		0.92589	0.92589	UKBB_PPP	UKBB_PPP	1.43728	3460.98	SCZ	ACAA1	Transcriptome	BRAIN_DLPFC	TWAS	CMC	FUSION	-1.123		0.261		31691811	10.1093/hmg/ddz253	Hall et al Hum Mol Genet	BRAIN
ACAA1	P09110	82	CIS	Depression_iPSYCH_2023	UKBB-PPP_Specific	NA,+		0.92589	0.92589	UKBB_PPP	UKBB_PPP	1.43728	3460.98	SCZ.Clozuk.2018	ACAA1	Transcriptome	BRAIN	TWAS	PsychENCODE	FUSION	-0.3697		0.712		30545856	10.1126/science.aat8127	Gandal et all science	BRAIN
ACAA1	P09110	82	CIS	Depression_iPSYCH_2023	UKBB-PPP_Specific	NA,+		0.92589	0.92589	UKBB_PPP	UKBB_PPP	1.43728	3460.98	BD.PGC.ruderferCell2018	ACAA1	Transcriptome	BRAIN	TWAS	PsychENCODE	FUSION	-1.28229		0.2		30545856	10.1126/science.aat8127	Gandal et all science	BRAIN
ACAA1	P09110	82	CIS	Depression_iPSYCH_2023	UKBB-PPP_Specific	NA,+		0.92589	0.92589	UKBB_PPP	UKBB_PPP	1.43728	3460.98	Depression Howard et all	ACAA1	Proteiome	BRAIN DPFC	PWAS	ROS/MAP	FUSION	0.5258		0.599		33846625	10.1038/s41593-021-00832-6	Wingo Nat Neurosci	BRAIN
ACAA1	P09110	82	CIS	Depression_iPSYCH_2023	UKBB-PPP_Specific	NA,+		0.92589	0.92589	UKBB_PPP	UKBB_PPP	1.43728	3460.98	SCZ	ACAA1	Transcriptome	Brain_Frontal_Cortex_BA9	TWAS	GteX	FUSION			0.098979		34416157	10.1016/j.ajhg.2021.07.011	Ayg√ºn N et al	Brain
ACAA1	P09110	82	CIS	Depression_iPSYCH_2023	UKBB-PPP_Specific	NA,+		0.92589	0.92589	UKBB_PPP	UKBB_PPP	1.43728	3460.98	Schizophrenia	ACAA1	Transcriptome	brain caudate nucleus	TWAS	Gtex	Fusion			0.201859		36319771	10.1038/s41593-022-01182-7	Benjamin KJM	brain caudate nucleus
ACAA1	P09110	82	TRANS	BIP_PGC3_noukb	BOTH	+,+	0.660313	0.303967	0.984548	UKBB_PPP	DECODE	0.694738	2070.32	SCZ	ACAA1	Proteome	PLASMA	MR	deCODE	TwoSampleMR	-0.0666841	0.0396483	0.09259		37085628	10.1007/s00439-023-02562-0	Dang et al Human Genetics	BLOOD
ACAA1	P09110	82	TRANS	BIP_PGC3_noukb	BOTH	+,+	0.660313	0.303967	0.984548	UKBB_PPP	DECODE	0.694738	2070.32	BIP	ACAA1	Proteome	PLASMA	MR	deCODE	TwoSampleMR	-0.0363272	0.0396483	0.359544		37085628	10.1007/s00439-023-02562-0	Dang et al Human Genetics	BLOOD
ACAA1	P09110	82	TRANS	BIP_PGC3_noukb	BOTH	+,+	0.660313	0.303967	0.984548	UKBB_PPP	DECODE	0.694738	2070.32	Bipolar disorder	ACAA1	Proteome	PLASMA	MR	FENLAND	TwoSampleMR	-0.0348277	0.0294182	0.23646		36280454	https://doi.org/10.1016/j.biopsych.2022.08.015	Lu et al Biol Psychiatry	BLOOD
ACAA1	P09110	82	TRANS	BIP_PGC3_noukb	BOTH	+,+	0.660313	0.303967	0.984548	UKBB_PPP	DECODE	0.694738	2070.32	Major depressive disorder	ACAA1	Proteome	PLASMA	MR	FENLAND	TwoSampleMR	-0.0350805	0.0147719	0.0175577		36280454	https://doi.org/10.1016/j.biopsych.2022.08.015	Lu et al Biol Psychiatry	BLOOD
ACAA1	P09110	82	TRANS	BIP_PGC3_noukb	BOTH	+,+	0.660313	0.303967	0.984548	UKBB_PPP	DECODE	0.694738	2070.32	Schizophrenia	ACAA1	Proteome	PLASMA	MR	FENLAND	TwoSampleMR	-0.0721611	0.0286455	0.0117652		36280454	https://doi.org/10.1016/j.biopsych.2022.08.015	Lu et al Biol Psychiatry	BLOOD
ACAA1	P09110	82	TRANS	BIP_PGC3_noukb	BOTH	+,+	0.660313	0.303967	0.984548	UKBB_PPP	DECODE	0.694738	2070.32	SCZ_PGC3	ACAA1	Transcriptome	DLPFC	MR	CMC+GTEX	MendelianRandomization			0.357077		35460606	10.1016/j.ajhg.2022.04.004	Jiang eet all Am J Hum Genet	BRAIN
ACAA1	P09110	82	TRANS	BIP_PGC3_noukb	BOTH	+,+	0.660313	0.303967	0.984548	UKBB_PPP	DECODE	0.694738	2070.32	SCZ_PGC3	ACAA1	Transcriptome	DLPFC	MR	CMC+GTEX	MendelianRandomization			0.35837		35460606	10.1016/j.ajhg.2022.04.004	Jiang eet all Am J Hum Genet	BRAIN
ACAA1	P09110	82	TRANS	BIP_PGC3_noukb	BOTH	+,+	0.660313	0.303967	0.984548	UKBB_PPP	DECODE	0.694738	2070.32	SCZ_PGC3	ACAA1	Transcriptome	DLPFC	MR	CMC+GTEX	MendelianRandomization			0.979721		35460606	10.1016/j.ajhg.2022.04.004	Jiang eet all Am J Hum Genet	BRAIN
ACAA1	P09110	82	TRANS	BIP_PGC3_noukb	BOTH	+,+	0.660313	0.303967	0.984548	UKBB_PPP	DECODE	0.694738	2070.32	SCZ_PGC3	ACAA1	Transcriptome	DLPFC	MR	CMC+GTEX	EMIC					35460606	10.1016/j.ajhg.2022.04.004	Jiang eet all Am J Hum Genet	BRAIN
ACAA1	P09110	82	TRANS	BIP_PGC3_noukb	BOTH	+,+	0.660313	0.303967	0.984548	UKBB_PPP	DECODE	0.694738	2070.32	BIP_2019_Stahl_etall	ACAA1	Transcriptome	DLPFC	MR	CMC+GTEX	MendelianRandomization			0.0296636		35460606	10.1016/j.ajhg.2022.04.004	Jiang eet all Am J Hum Genet	BRAIN
ACAA1	P09110	82	TRANS	BIP_PGC3_noukb	BOTH	+,+	0.660313	0.303967	0.984548	UKBB_PPP	DECODE	0.694738	2070.32	BIP_2019_Stahl_etall	ACAA1	Transcriptome	DLPFC	MR	CMC+GTEX	MendelianRandomization			0.0435843		35460606	10.1016/j.ajhg.2022.04.004	Jiang eet all Am J Hum Genet	BRAIN
ACAA1	P09110	82	TRANS	BIP_PGC3_noukb	BOTH	+,+	0.660313	0.303967	0.984548	UKBB_PPP	DECODE	0.694738	2070.32	BIP_2019_Stahl_etall	ACAA1	Transcriptome	DLPFC	MR	CMC+GTEX	MendelianRandomization			0.592561		35460606	10.1016/j.ajhg.2022.04.004	Jiang eet all Am J Hum Genet	BRAIN
ACAA1	P09110	82	TRANS	BIP_PGC3_noukb	BOTH	+,+	0.660313	0.303967	0.984548	UKBB_PPP	DECODE	0.694738	2070.32	BIP_2019_Stahl_etall	ACAA1	Transcriptome	DLPFC	MR	CMC+GTEX	EMIC					35460606	10.1016/j.ajhg.2022.04.004	Jiang eet all Am J Hum Genet	BRAIN
ACAA1	P09110	82	TRANS	BIP_PGC3_noukb	BOTH	+,+	0.660313	0.303967	0.984548	UKBB_PPP	DECODE	0.694738	2070.32	Deepression_Wray_tall	ACAA1	Transcriptome	BRAIN DLPFC	MR	PsychENCODE	TwoSampleMR	0	0.01	0.894		35296807	10.1038/s41380-022-01507-9	Deng et all Mol Psychiatry	BRAIN
ACAA1	P09110	82	TRANS	BIP_PGC3_noukb	BOTH	+,+	0.660313	0.303967	0.984548	UKBB_PPP	DECODE	0.694738	2070.32	SCZ_PGC3	ACAA1	Transcriptome	DLPFC	SMR	CMC+GTEX	SMR	-0.033386	0.0335435	0.319588		35460606	10.1016/j.ajhg.2022.04.004	Jiang eet all Am J Hum Genet	BRAIN
ACAA1	P09110	82	TRANS	BIP_PGC3_noukb	BOTH	+,+	0.660313	0.303967	0.984548	UKBB_PPP	DECODE	0.694738	2070.32	SCZ.Clozuk.2018	ACAA1	Transcriptome	BRAIN	SMR	PsychENCODE	SMR	-0.0214501	0.025761	0.405		30545856	10.1126/science.aat8127	Gandal et all science	BRAIN
ACAA1	P09110	82	TRANS	BIP_PGC3_noukb	BOTH	+,+	0.660313	0.303967	0.984548	UKBB_PPP	DECODE	0.694738	2070.32	BD.PGC.ruderferCell2018	ACAA1	Transcriptome	BRAIN	SMR	PsychENCODE	SMR	-0.043348	0.0386584	0.262156		30545856	10.1126/science.aat8127	Gandal et all science	BRAIN
ACAA1	P09110	82	TRANS	BIP_PGC3_noukb	BOTH	+,+	0.660313	0.303967	0.984548	UKBB_PPP	DECODE	0.694738	2070.32	Depression Howard et all	ACAA1	Proteiome	BRAIN DPFC	SMR	ROS/MAP	SMR	0.0172473	0.120777	0.886446		33846625	10.1038/s41593-021-00832-6	Wingo Nat Neurosci	BRAIN
ACAA1	P09110	82	TRANS	BIP_PGC3_noukb	BOTH	+,+	0.660313	0.303967	0.984548	UKBB_PPP	DECODE	0.694738	2070.32	SCZ	ACAA1	Proteiome	BLOOD	SMR	eQTLGen	SMR	-0.056057	0.0446198	0.208998		37415601	10.3389/fgene.2023.1191264	Gedik et all Front Genet	BLOOD
ACAA1	P09110	82	TRANS	BIP_PGC3_noukb	BOTH	+,+	0.660313	0.303967	0.984548	UKBB_PPP	DECODE	0.694738	2070.32	MDD	ACAA1	Proteiome	BRAIN	SMR	BrainMeta	SMR	0.00393209	0.0136357	0.773065		37415601	10.3389/fgene.2023.1191264	Gedik et all Front Genet	BRAIN
ACAA1	P09110	82	TRANS	BIP_PGC3_noukb	BOTH	+,+	0.660313	0.303967	0.984548	UKBB_PPP	DECODE	0.694738	2070.32	BIP	ACAA1	Proteiome	BRAIN	SMR	BrainMeta	SMR	-0.0258244	0.028142	0.358803		37415601	10.3389/fgene.2023.1191264	Gedik et all Front Genet	BRAIN
ACAA1	P09110	82	TRANS	BIP_PGC3_noukb	BOTH	+,+	0.660313	0.303967	0.984548	UKBB_PPP	DECODE	0.694738	2070.32	SCZ	ACAA1	Proteiome	BRAIN	SMR	BrainMeta	SMR	-0.0333421	0.0263797	0.206254		37415601	10.3389/fgene.2023.1191264	Gedik et all Front Genet	BRAIN
ACAA1	P09110	82	TRANS	BIP_PGC3_noukb	BOTH	+,+	0.660313	0.303967	0.984548	UKBB_PPP	DECODE	0.694738	2070.32	MDD	ACAA1	Proteiome	BLOOD	SMR	eQTLGen	SMR	0.00398442	0.0230223	0.862598		37415601	10.3389/fgene.2023.1191264	Gedik et all Front Genet	BLOOD
ACAA1	P09110	82	TRANS	BIP_PGC3_noukb	BOTH	+,+	0.660313	0.303967	0.984548	UKBB_PPP	DECODE	0.694738	2070.32	BIP	ACAA1	Proteiome	BLOOD	SMR	eQTLGen	SMR	-0.0469347	0.047675	0.324884		37415601	10.3389/fgene.2023.1191264	Gedik et all Front Genet	BLOOD
ACAA1	P09110	82	TRANS	BIP_PGC3_noukb	BOTH	+,+	0.660313	0.303967	0.984548	UKBB_PPP	DECODE	0.694738	2070.32	SCZ	ACAA1	Proteiome	BLOOD	SMR	deCODE	SMR	-0.0736557	0.0400112	0.0656398		37415601	10.3389/fgene.2023.1191264	Gedik et all Front Genet	BLOOD
ACAA1	P09110	82	TRANS	BIP_PGC3_noukb	BOTH	+,+	0.660313	0.303967	0.984548	UKBB_PPP	DECODE	0.694738	2070.32	MDD	ACAA1	Proteiome	BRAIN	SMR	Wingo et al., 2022, in 722 samples	SMR	0.00110889	0.0172995	0.948891		37415601	10.3389/fgene.2023.1191264	Gedik et all Front Genet	BRAIN
ACAA1	P09110	82	TRANS	BIP_PGC3_noukb	BOTH	+,+	0.660313	0.303967	0.984548	UKBB_PPP	DECODE	0.694738	2070.32	BIP	ACAA1	Proteiome	BRAIN	SMR	Wingo et al., 2022, in 722 samples	SMR	-0.0474546	0.0374733	0.205384		37415601	10.3389/fgene.2023.1191264	Gedik et all Front Genet	BRAIN
ACAA1	P09110	82	TRANS	BIP_PGC3_noukb	BOTH	+,+	0.660313	0.303967	0.984548	UKBB_PPP	DECODE	0.694738	2070.32	SCZ	ACAA1	Proteiome	BRAIN	SMR	Wingo et al., 2022, in 722 samples	SMR	-0.0192281	0.0309571	0.53452		37415601	10.3389/fgene.2023.1191264	Gedik et all Front Genet	BRAIN
ACAA1	P09110	82	TRANS	BIP_PGC3_noukb	BOTH	+,+	0.660313	0.303967	0.984548	UKBB_PPP	DECODE	0.694738	2070.32	MDD	ACAA1	Proteiome	BLOOD	SMR	deCODE	SMR	-0.0529657	0.0189378	0.00516067		37415601	10.3389/fgene.2023.1191264	Gedik et all Front Genet	BLOOD
ACAA1	P09110	82	TRANS	BIP_PGC3_noukb	BOTH	+,+	0.660313	0.303967	0.984548	UKBB_PPP	DECODE	0.694738	2070.32	BIP	ACAA1	Proteiome	BLOOD	SMR	deCODE	SMR	-0.0363272	0.0396559	0.359636		37415601	10.3389/fgene.2023.1191264	Gedik et all Front Genet	BLOOD
ACAA1	P09110	82	TRANS	BIP_PGC3_noukb	BOTH	+,+	0.660313	0.303967	0.984548	UKBB_PPP	DECODE	0.694738	2070.32	SCZ	ACAA1	Transcriptome	BRAIN_DLPFC	TWAS	CMC	FUSION	-1.123		0.261		31691811	10.1093/hmg/ddz253	Hall et al Hum Mol Genet	BRAIN
ACAA1	P09110	82	TRANS	BIP_PGC3_noukb	BOTH	+,+	0.660313	0.303967	0.984548	UKBB_PPP	DECODE	0.694738	2070.32	SCZ.Clozuk.2018	ACAA1	Transcriptome	BRAIN	TWAS	PsychENCODE	FUSION	-0.3697		0.712		30545856	10.1126/science.aat8127	Gandal et all science	BRAIN
ACAA1	P09110	82	TRANS	BIP_PGC3_noukb	BOTH	+,+	0.660313	0.303967	0.984548	UKBB_PPP	DECODE	0.694738	2070.32	BD.PGC.ruderferCell2018	ACAA1	Transcriptome	BRAIN	TWAS	PsychENCODE	FUSION	-1.28229		0.2		30545856	10.1126/science.aat8127	Gandal et all science	BRAIN
ACAA1	P09110	82	TRANS	BIP_PGC3_noukb	BOTH	+,+	0.660313	0.303967	0.984548	UKBB_PPP	DECODE	0.694738	2070.32	Depression Howard et all	ACAA1	Proteiome	BRAIN DPFC	PWAS	ROS/MAP	FUSION	0.5258		0.599		33846625	10.1038/s41593-021-00832-6	Wingo Nat Neurosci	BRAIN
ACAA1	P09110	82	TRANS	BIP_PGC3_noukb	BOTH	+,+	0.660313	0.303967	0.984548	UKBB_PPP	DECODE	0.694738	2070.32	SCZ	ACAA1	Transcriptome	Brain_Frontal_Cortex_BA9	TWAS	GteX	FUSION			0.098979		34416157	10.1016/j.ajhg.2021.07.011	Ayg√ºn N et al	Brain
ACAA1	P09110	82	TRANS	BIP_PGC3_noukb	BOTH	+,+	0.660313	0.303967	0.984548	UKBB_PPP	DECODE	0.694738	2070.32	Schizophrenia	ACAA1	Transcriptome	brain caudate nucleus	TWAS	Gtex	Fusion			0.201859		36319771	10.1038/s41593-022-01182-7	Benjamin KJM	brain caudate nucleus
ACAD8	Q9UKU7	87	TRANS	BIP_PGC3_noukb	DECODE_Specific	+,NA		0.0117195	0.0117195	DECODE	DECODE	0.163904	79.8215	SCZ_PGC3	ACAD8	Transcriptome	DLPFC	MR	CMC+GTEX	MendelianRandomization			0.000354826		35460606	10.1016/j.ajhg.2022.04.004	Jiang eet all Am J Hum Genet	BRAIN
ACAD8	Q9UKU7	87	TRANS	BIP_PGC3_noukb	DECODE_Specific	+,NA		0.0117195	0.0117195	DECODE	DECODE	0.163904	79.8215	SCZ_PGC3	ACAD8	Transcriptome	DLPFC	MR	CMC+GTEX	MendelianRandomization			0.000280636		35460606	10.1016/j.ajhg.2022.04.004	Jiang eet all Am J Hum Genet	BRAIN
ACAD8	Q9UKU7	87	TRANS	BIP_PGC3_noukb	DECODE_Specific	+,NA		0.0117195	0.0117195	DECODE	DECODE	0.163904	79.8215	SCZ_PGC3	ACAD8	Transcriptome	DLPFC	MR	CMC+GTEX	MendelianRandomization			0.702642		35460606	10.1016/j.ajhg.2022.04.004	Jiang eet all Am J Hum Genet	BRAIN
ACAD8	Q9UKU7	87	TRANS	BIP_PGC3_noukb	DECODE_Specific	+,NA		0.0117195	0.0117195	DECODE	DECODE	0.163904	79.8215	SCZ_PGC3	ACAD8	Transcriptome	DLPFC	MR	CMC+GTEX	EMIC			0.856559		35460606	10.1016/j.ajhg.2022.04.004	Jiang eet all Am J Hum Genet	BRAIN
ACAD8	Q9UKU7	87	TRANS	BIP_PGC3_noukb	DECODE_Specific	+,NA		0.0117195	0.0117195	DECODE	DECODE	0.163904	79.8215	BIP_2019_Stahl_etall	ACAD8	Transcriptome	DLPFC	MR	CMC+GTEX	MendelianRandomization			0.000300569		35460606	10.1016/j.ajhg.2022.04.004	Jiang eet all Am J Hum Genet	BRAIN
ACAD8	Q9UKU7	87	TRANS	BIP_PGC3_noukb	DECODE_Specific	+,NA		0.0117195	0.0117195	DECODE	DECODE	0.163904	79.8215	BIP_2019_Stahl_etall	ACAD8	Transcriptome	DLPFC	MR	CMC+GTEX	MendelianRandomization			0.00022316		35460606	10.1016/j.ajhg.2022.04.004	Jiang eet all Am J Hum Genet	BRAIN
ACAD8	Q9UKU7	87	TRANS	BIP_PGC3_noukb	DECODE_Specific	+,NA		0.0117195	0.0117195	DECODE	DECODE	0.163904	79.8215	BIP_2019_Stahl_etall	ACAD8	Transcriptome	DLPFC	MR	CMC+GTEX	MendelianRandomization			0.40486		35460606	10.1016/j.ajhg.2022.04.004	Jiang eet all Am J Hum Genet	BRAIN
ACAD8	Q9UKU7	87	TRANS	BIP_PGC3_noukb	DECODE_Specific	+,NA		0.0117195	0.0117195	DECODE	DECODE	0.163904	79.8215	BIP_2019_Stahl_etall	ACAD8	Transcriptome	DLPFC	MR	CMC+GTEX	EMIC			0.431982		35460606	10.1016/j.ajhg.2022.04.004	Jiang eet all Am J Hum Genet	BRAIN
ACAD8	Q9UKU7	87	TRANS	BIP_PGC3_noukb	DECODE_Specific	+,NA		0.0117195	0.0117195	DECODE	DECODE	0.163904	79.8215	Deepression_Wray_tall	ACAD8	Transcriptome	BRAIN DLPFC	MR	PsychENCODE	TwoSampleMR	-0.03	0.02	0.108		35296807	10.1038/s41380-022-01507-9	Deng et all Mol Psychiatry	BRAIN
ACAD8	Q9UKU7	87	TRANS	BIP_PGC3_noukb	DECODE_Specific	+,NA		0.0117195	0.0117195	DECODE	DECODE	0.163904	79.8215	Deepression_Wray_tall	ACAD8	Transcriptome	BLOOD	MR	GTEx	TwoSampleMR	0.02	0.01	0.0583		35296807	10.1038/s41380-022-01507-9	Deng et all Mol Psychiatry	BLOOD
ACAD8	Q9UKU7	87	TRANS	BIP_PGC3_noukb	DECODE_Specific	+,NA		0.0117195	0.0117195	DECODE	DECODE	0.163904	79.8215	SCZ_PGC3	ACAD8	Transcriptome	DLPFC	SMR	CMC+GTEX	SMR	-0.00443139	0.0185187	0.810879		35460606	10.1016/j.ajhg.2022.04.004	Jiang eet all Am J Hum Genet	BRAIN
ACAD8	Q9UKU7	87	TRANS	BIP_PGC3_noukb	DECODE_Specific	+,NA		0.0117195	0.0117195	DECODE	DECODE	0.163904	79.8215	SCZ_PGC3	ACAD8	Transcriptome_Transcriptlvel	DLPFC	SMR	CMC+GTEX	SMR	-0.0840449	0.0319158	0.00845522		35460606	10.1016/j.ajhg.2022.04.004	Jiang eet all Am J Hum Genet	BRAIN
ACAD8	Q9UKU7	87	TRANS	BIP_PGC3_noukb	DECODE_Specific	+,NA		0.0117195	0.0117195	DECODE	DECODE	0.163904	79.8215	SCZ_PGC3	ACAD8	Transcriptome_Transcriptlvel	DLPFC	SMR	CMC+GTEX	SMR	-0.0608696	0.0340488	0.0738219		35460606	10.1016/j.ajhg.2022.04.004	Jiang eet all Am J Hum Genet	BRAIN
ACAD8	Q9UKU7	87	TRANS	BIP_PGC3_noukb	DECODE_Specific	+,NA		0.0117195	0.0117195	DECODE	DECODE	0.163904	79.8215	SCZ_PGC3	ACAD8	Transcriptome_Transcriptlvel	DLPFC	SMR	CMC+GTEX	SMR	-0.00928444	0.0305284	0.761033		35460606	10.1016/j.ajhg.2022.04.004	Jiang eet all Am J Hum Genet	BRAIN
ACAD8	Q9UKU7	87	TRANS	BIP_PGC3_noukb	DECODE_Specific	+,NA		0.0117195	0.0117195	DECODE	DECODE	0.163904	79.8215	SCZ_PGC3	ACAD8	Transcriptome_Transcriptlvel	DLPFC	SMR	CMC+GTEX	SMR	-0.00583722	0.0204187	0.774973		35460606	10.1016/j.ajhg.2022.04.004	Jiang eet all Am J Hum Genet	BRAIN
ACAD8	Q9UKU7	87	TRANS	BIP_PGC3_noukb	DECODE_Specific	+,NA		0.0117195	0.0117195	DECODE	DECODE	0.163904	79.8215	SCZ_PGC3	ACAD8	Transcriptome_Transcriptlvel	DLPFC	SMR	CMC+GTEX	SMR	-0.00699175	0.0292387	0.811007		35460606	10.1016/j.ajhg.2022.04.004	Jiang eet all Am J Hum Genet	BRAIN
ACAD8	Q9UKU7	87	TRANS	BIP_PGC3_noukb	DECODE_Specific	+,NA		0.0117195	0.0117195	DECODE	DECODE	0.163904	79.8215	SCZ_PGC3	ACAD8	Transcriptome_Transcriptlvel	DLPFC	SMR	CMC+GTEX	SMR	-0.00824869	0.034511	0.811093		35460606	10.1016/j.ajhg.2022.04.004	Jiang eet all Am J Hum Genet	BRAIN
ACAD8	Q9UKU7	87	TRANS	BIP_PGC3_noukb	DECODE_Specific	+,NA		0.0117195	0.0117195	DECODE	DECODE	0.163904	79.8215	SCZ.Clozuk.2018	ACAD8	Transcriptome	BRAIN	SMR	PsychENCODE	SMR	-0.0154414	0.0437755	0.724		30545856	10.1126/science.aat8127	Gandal et all science	BRAIN
ACAD8	Q9UKU7	87	TRANS	BIP_PGC3_noukb	DECODE_Specific	+,NA		0.0117195	0.0117195	DECODE	DECODE	0.163904	79.8215	BD.PGC.ruderferCell2018	ACAD8	Transcriptome	BRAIN	SMR	PsychENCODE	SMR	0.00304043	0.0677366	0.964198		30545856	10.1126/science.aat8127	Gandal et all science	BRAIN
ACAD8	Q9UKU7	87	TRANS	BIP_PGC3_noukb	DECODE_Specific	+,NA		0.0117195	0.0117195	DECODE	DECODE	0.163904	79.8215	Depression Howard et all	ACAD8	Proteiome	BRAIN DPFC	SMR	ROS/MAP	SMR	-0.24581	0.178077	0.167477		33846625	10.1038/s41593-021-00832-6	Wingo Nat Neurosci	BRAIN
ACAD8	Q9UKU7	87	TRANS	BIP_PGC3_noukb	DECODE_Specific	+,NA		0.0117195	0.0117195	DECODE	DECODE	0.163904	79.8215	MDD	ACAD8	Proteiome	BLOOD	SMR	eQTLGen	SMR	0.0291874	0.0141622	0.0393095		37415601	10.3389/fgene.2023.1191264	Gedik et all Front Genet	BLOOD
ACAD8	Q9UKU7	87	TRANS	BIP_PGC3_noukb	DECODE_Specific	+,NA		0.0117195	0.0117195	DECODE	DECODE	0.163904	79.8215	BIP	ACAD8	Proteiome	BLOOD	SMR	eQTLGen	SMR	0.0619878	0.0307332	0.0436991		37415601	10.3389/fgene.2023.1191264	Gedik et all Front Genet	BLOOD
ACAD8	Q9UKU7	87	TRANS	BIP_PGC3_noukb	DECODE_Specific	+,NA		0.0117195	0.0117195	DECODE	DECODE	0.163904	79.8215	SCZ.Clozuk.2018	ACAD8	Transcriptome	BRAIN	TWAS	PsychENCODE	FUSION	-0.303		0.762		30545856	10.1126/science.aat8127	Gandal et all science	BRAIN
ACAD8	Q9UKU7	87	TRANS	BIP_PGC3_noukb	DECODE_Specific	+,NA		0.0117195	0.0117195	DECODE	DECODE	0.163904	79.8215	BD.PGC.ruderferCell2018	ACAD8	Transcriptome	BRAIN	TWAS	PsychENCODE	FUSION	0.009		0.993		30545856	10.1126/science.aat8127	Gandal et all science	BRAIN
ACAD8	Q9UKU7	87	TRANS	BIP_PGC3_noukb	DECODE_Specific	+,NA		0.0117195	0.0117195	DECODE	DECODE	0.163904	79.8215	CLOZUK+PGC SCZ	ACAD8	Transcriptome	BRAIN CORTEX	TWAS	CMC	FUSION	-4.6641		3.1e-06		31626773	0.1016/j.cell.2019.09.021	Walker et all Cell	BRAIN
ACAD8	Q9UKU7	87	TRANS	BIP_PGC3_noukb	DECODE_Specific	+,NA		0.0117195	0.0117195	DECODE	DECODE	0.163904	79.8215	Depression Howard et all	ACAD8	Proteiome	BRAIN DPFC	PWAS	ROS/MAP	FUSION	-1.347		0.178		33846625	10.1038/s41593-021-00832-6	Wingo Nat Neurosci	BRAIN
ACAD8	Q9UKU7	87	TRANS	BIP_PGC3_noukb	DECODE_Specific	+,NA		0.0117195	0.0117195	DECODE	DECODE	0.163904	79.8215	CLOZUK+PGC SCZ	ACAD8	Transcriptome	BRAIN CORTEX	COLOC	CMC	COLOC				0.021	31626773	0.1016/j.cell.2019.09.021	Walker et all Cell	BRAIN
ACAD8	Q9UKU7	87	TRANS	BIP_PGC3_noukb	DECODE_Specific	+,NA		0.0117195	0.0117195	DECODE	DECODE	0.163904	79.8215	Schizophrenia	ACAD8	Transcriptome	brain caudate nucleus	SMR	Gtex	SMR	0.0539212	0.0410704	0.189218		36319771	10.1038/s41593-022-01182-7	Benjamin KJM	brain caudate nucleus
ACAD8	Q9UKU7	87	TRANS	Cognition_Meta	DECODE_Specific	+,NA		0.140009	0.140009	DECODE	DECODE	0.616421	953.603	SCZ_PGC3	ACAD8	Transcriptome	DLPFC	MR	CMC+GTEX	MendelianRandomization			0.000354826		35460606	10.1016/j.ajhg.2022.04.004	Jiang eet all Am J Hum Genet	BRAIN
ACAD8	Q9UKU7	87	TRANS	Cognition_Meta	DECODE_Specific	+,NA		0.140009	0.140009	DECODE	DECODE	0.616421	953.603	SCZ_PGC3	ACAD8	Transcriptome	DLPFC	MR	CMC+GTEX	MendelianRandomization			0.000280636		35460606	10.1016/j.ajhg.2022.04.004	Jiang eet all Am J Hum Genet	BRAIN
ACAD8	Q9UKU7	87	TRANS	Cognition_Meta	DECODE_Specific	+,NA		0.140009	0.140009	DECODE	DECODE	0.616421	953.603	SCZ_PGC3	ACAD8	Transcriptome	DLPFC	MR	CMC+GTEX	MendelianRandomization			0.702642		35460606	10.1016/j.ajhg.2022.04.004	Jiang eet all Am J Hum Genet	BRAIN
ACAD8	Q9UKU7	87	TRANS	Cognition_Meta	DECODE_Specific	+,NA		0.140009	0.140009	DECODE	DECODE	0.616421	953.603	SCZ_PGC3	ACAD8	Transcriptome	DLPFC	MR	CMC+GTEX	EMIC			0.856559		35460606	10.1016/j.ajhg.2022.04.004	Jiang eet all Am J Hum Genet	BRAIN
ACAD8	Q9UKU7	87	TRANS	Cognition_Meta	DECODE_Specific	+,NA		0.140009	0.140009	DECODE	DECODE	0.616421	953.603	BIP_2019_Stahl_etall	ACAD8	Transcriptome	DLPFC	MR	CMC+GTEX	MendelianRandomization			0.000300569		35460606	10.1016/j.ajhg.2022.04.004	Jiang eet all Am J Hum Genet	BRAIN
ACAD8	Q9UKU7	87	TRANS	Cognition_Meta	DECODE_Specific	+,NA		0.140009	0.140009	DECODE	DECODE	0.616421	953.603	BIP_2019_Stahl_etall	ACAD8	Transcriptome	DLPFC	MR	CMC+GTEX	MendelianRandomization			0.00022316		35460606	10.1016/j.ajhg.2022.04.004	Jiang eet all Am J Hum Genet	BRAIN
ACAD8	Q9UKU7	87	TRANS	Cognition_Meta	DECODE_Specific	+,NA		0.140009	0.140009	DECODE	DECODE	0.616421	953.603	BIP_2019_Stahl_etall	ACAD8	Transcriptome	DLPFC	MR	CMC+GTEX	MendelianRandomization			0.40486		35460606	10.1016/j.ajhg.2022.04.004	Jiang eet all Am J Hum Genet	BRAIN
ACAD8	Q9UKU7	87	TRANS	Cognition_Meta	DECODE_Specific	+,NA		0.140009	0.140009	DECODE	DECODE	0.616421	953.603	BIP_2019_Stahl_etall	ACAD8	Transcriptome	DLPFC	MR	CMC+GTEX	EMIC			0.431982		35460606	10.1016/j.ajhg.2022.04.004	Jiang eet all Am J Hum Genet	BRAIN
ACAD8	Q9UKU7	87	TRANS	Cognition_Meta	DECODE_Specific	+,NA		0.140009	0.140009	DECODE	DECODE	0.616421	953.603	Deepression_Wray_tall	ACAD8	Transcriptome	BRAIN DLPFC	MR	PsychENCODE	TwoSampleMR	-0.03	0.02	0.108		35296807	10.1038/s41380-022-01507-9	Deng et all Mol Psychiatry	BRAIN
ACAD8	Q9UKU7	87	TRANS	Cognition_Meta	DECODE_Specific	+,NA		0.140009	0.140009	DECODE	DECODE	0.616421	953.603	Deepression_Wray_tall	ACAD8	Transcriptome	BLOOD	MR	GTEx	TwoSampleMR	0.02	0.01	0.0583		35296807	10.1038/s41380-022-01507-9	Deng et all Mol Psychiatry	BLOOD
ACAD8	Q9UKU7	87	TRANS	Cognition_Meta	DECODE_Specific	+,NA		0.140009	0.140009	DECODE	DECODE	0.616421	953.603	SCZ_PGC3	ACAD8	Transcriptome	DLPFC	SMR	CMC+GTEX	SMR	-0.00443139	0.0185187	0.810879		35460606	10.1016/j.ajhg.2022.04.004	Jiang eet all Am J Hum Genet	BRAIN
ACAD8	Q9UKU7	87	TRANS	Cognition_Meta	DECODE_Specific	+,NA		0.140009	0.140009	DECODE	DECODE	0.616421	953.603	SCZ_PGC3	ACAD8	Transcriptome_Transcriptlvel	DLPFC	SMR	CMC+GTEX	SMR	-0.0840449	0.0319158	0.00845522		35460606	10.1016/j.ajhg.2022.04.004	Jiang eet all Am J Hum Genet	BRAIN
ACAD8	Q9UKU7	87	TRANS	Cognition_Meta	DECODE_Specific	+,NA		0.140009	0.140009	DECODE	DECODE	0.616421	953.603	SCZ_PGC3	ACAD8	Transcriptome_Transcriptlvel	DLPFC	SMR	CMC+GTEX	SMR	-0.0608696	0.0340488	0.0738219		35460606	10.1016/j.ajhg.2022.04.004	Jiang eet all Am J Hum Genet	BRAIN
ACAD8	Q9UKU7	87	TRANS	Cognition_Meta	DECODE_Specific	+,NA		0.140009	0.140009	DECODE	DECODE	0.616421	953.603	SCZ_PGC3	ACAD8	Transcriptome_Transcriptlvel	DLPFC	SMR	CMC+GTEX	SMR	-0.00928444	0.0305284	0.761033		35460606	10.1016/j.ajhg.2022.04.004	Jiang eet all Am J Hum Genet	BRAIN
ACAD8	Q9UKU7	87	TRANS	Cognition_Meta	DECODE_Specific	+,NA		0.140009	0.140009	DECODE	DECODE	0.616421	953.603	SCZ_PGC3	ACAD8	Transcriptome_Transcriptlvel	DLPFC	SMR	CMC+GTEX	SMR	-0.00583722	0.0204187	0.774973		35460606	10.1016/j.ajhg.2022.04.004	Jiang eet all Am J Hum Genet	BRAIN
ACAD8	Q9UKU7	87	TRANS	Cognition_Meta	DECODE_Specific	+,NA		0.140009	0.140009	DECODE	DECODE	0.616421	953.603	SCZ_PGC3	ACAD8	Transcriptome_Transcriptlvel	DLPFC	SMR	CMC+GTEX	SMR	-0.00699175	0.0292387	0.811007		35460606	10.1016/j.ajhg.2022.04.004	Jiang eet all Am J Hum Genet	BRAIN
ACAD8	Q9UKU7	87	TRANS	Cognition_Meta	DECODE_Specific	+,NA		0.140009	0.140009	DECODE	DECODE	0.616421	953.603	SCZ_PGC3	ACAD8	Transcriptome_Transcriptlvel	DLPFC	SMR	CMC+GTEX	SMR	-0.00824869	0.034511	0.811093		35460606	10.1016/j.ajhg.2022.04.004	Jiang eet all Am J Hum Genet	BRAIN
ACAD8	Q9UKU7	87	TRANS	Cognition_Meta	DECODE_Specific	+,NA		0.140009	0.140009	DECODE	DECODE	0.616421	953.603	SCZ.Clozuk.2018	ACAD8	Transcriptome	BRAIN	SMR	PsychENCODE	SMR	-0.0154414	0.0437755	0.724		30545856	10.1126/science.aat8127	Gandal et all science	BRAIN
ACAD8	Q9UKU7	87	TRANS	Cognition_Meta	DECODE_Specific	+,NA		0.140009	0.140009	DECODE	DECODE	0.616421	953.603	BD.PGC.ruderferCell2018	ACAD8	Transcriptome	BRAIN	SMR	PsychENCODE	SMR	0.00304043	0.0677366	0.964198		30545856	10.1126/science.aat8127	Gandal et all science	BRAIN
ACAD8	Q9UKU7	87	TRANS	Cognition_Meta	DECODE_Specific	+,NA		0.140009	0.140009	DECODE	DECODE	0.616421	953.603	Depression Howard et all	ACAD8	Proteiome	BRAIN DPFC	SMR	ROS/MAP	SMR	-0.24581	0.178077	0.167477		33846625	10.1038/s41593-021-00832-6	Wingo Nat Neurosci	BRAIN
ACAD8	Q9UKU7	87	TRANS	Cognition_Meta	DECODE_Specific	+,NA		0.140009	0.140009	DECODE	DECODE	0.616421	953.603	MDD	ACAD8	Proteiome	BLOOD	SMR	eQTLGen	SMR	0.0291874	0.0141622	0.0393095		37415601	10.3389/fgene.2023.1191264	Gedik et all Front Genet	BLOOD
ACAD8	Q9UKU7	87	TRANS	Cognition_Meta	DECODE_Specific	+,NA		0.140009	0.140009	DECODE	DECODE	0.616421	953.603	BIP	ACAD8	Proteiome	BLOOD	SMR	eQTLGen	SMR	0.0619878	0.0307332	0.0436991		37415601	10.3389/fgene.2023.1191264	Gedik et all Front Genet	BLOOD
ACAD8	Q9UKU7	87	TRANS	Cognition_Meta	DECODE_Specific	+,NA		0.140009	0.140009	DECODE	DECODE	0.616421	953.603	SCZ.Clozuk.2018	ACAD8	Transcriptome	BRAIN	TWAS	PsychENCODE	FUSION	-0.303		0.762		30545856	10.1126/science.aat8127	Gandal et all science	BRAIN
ACAD8	Q9UKU7	87	TRANS	Cognition_Meta	DECODE_Specific	+,NA		0.140009	0.140009	DECODE	DECODE	0.616421	953.603	BD.PGC.ruderferCell2018	ACAD8	Transcriptome	BRAIN	TWAS	PsychENCODE	FUSION	0.009		0.993		30545856	10.1126/science.aat8127	Gandal et all science	BRAIN
ACAD8	Q9UKU7	87	TRANS	Cognition_Meta	DECODE_Specific	+,NA		0.140009	0.140009	DECODE	DECODE	0.616421	953.603	CLOZUK+PGC SCZ	ACAD8	Transcriptome	BRAIN CORTEX	TWAS	CMC	FUSION	-4.6641		3.1e-06		31626773	0.1016/j.cell.2019.09.021	Walker et all Cell	BRAIN
ACAD8	Q9UKU7	87	TRANS	Cognition_Meta	DECODE_Specific	+,NA		0.140009	0.140009	DECODE	DECODE	0.616421	953.603	Depression Howard et all	ACAD8	Proteiome	BRAIN DPFC	PWAS	ROS/MAP	FUSION	-1.347		0.178		33846625	10.1038/s41593-021-00832-6	Wingo Nat Neurosci	BRAIN
ACAD8	Q9UKU7	87	TRANS	Cognition_Meta	DECODE_Specific	+,NA		0.140009	0.140009	DECODE	DECODE	0.616421	953.603	CLOZUK+PGC SCZ	ACAD8	Transcriptome	BRAIN CORTEX	COLOC	CMC	COLOC				0.021	31626773	0.1016/j.cell.2019.09.021	Walker et all Cell	BRAIN
ACAD8	Q9UKU7	87	TRANS	Cognition_Meta	DECODE_Specific	+,NA		0.140009	0.140009	DECODE	DECODE	0.616421	953.603	Schizophrenia	ACAD8	Transcriptome	brain caudate nucleus	SMR	Gtex	SMR	0.0539212	0.0410704	0.189218		36319771	10.1038/s41593-022-01182-7	Benjamin KJM	brain caudate nucleus
ACAD8	Q9UKU7	87	TRANS	Depression_iPSYCH_2023	DECODE_Specific	+,NA		0.426954	0.426954	DECODE	DECODE	1.56596	2907.99	SCZ_PGC3	ACAD8	Transcriptome	DLPFC	MR	CMC+GTEX	MendelianRandomization			0.000354826		35460606	10.1016/j.ajhg.2022.04.004	Jiang eet all Am J Hum Genet	BRAIN
ACAD8	Q9UKU7	87	TRANS	Depression_iPSYCH_2023	DECODE_Specific	+,NA		0.426954	0.426954	DECODE	DECODE	1.56596	2907.99	SCZ_PGC3	ACAD8	Transcriptome	DLPFC	MR	CMC+GTEX	MendelianRandomization			0.000280636		35460606	10.1016/j.ajhg.2022.04.004	Jiang eet all Am J Hum Genet	BRAIN
ACAD8	Q9UKU7	87	TRANS	Depression_iPSYCH_2023	DECODE_Specific	+,NA		0.426954	0.426954	DECODE	DECODE	1.56596	2907.99	SCZ_PGC3	ACAD8	Transcriptome	DLPFC	MR	CMC+GTEX	MendelianRandomization			0.702642		35460606	10.1016/j.ajhg.2022.04.004	Jiang eet all Am J Hum Genet	BRAIN
ACAD8	Q9UKU7	87	TRANS	Depression_iPSYCH_2023	DECODE_Specific	+,NA		0.426954	0.426954	DECODE	DECODE	1.56596	2907.99	SCZ_PGC3	ACAD8	Transcriptome	DLPFC	MR	CMC+GTEX	EMIC			0.856559		35460606	10.1016/j.ajhg.2022.04.004	Jiang eet all Am J Hum Genet	BRAIN
ACAD8	Q9UKU7	87	TRANS	Depression_iPSYCH_2023	DECODE_Specific	+,NA		0.426954	0.426954	DECODE	DECODE	1.56596	2907.99	BIP_2019_Stahl_etall	ACAD8	Transcriptome	DLPFC	MR	CMC+GTEX	MendelianRandomization			0.000300569		35460606	10.1016/j.ajhg.2022.04.004	Jiang eet all Am J Hum Genet	BRAIN
ACAD8	Q9UKU7	87	TRANS	Depression_iPSYCH_2023	DECODE_Specific	+,NA		0.426954	0.426954	DECODE	DECODE	1.56596	2907.99	BIP_2019_Stahl_etall	ACAD8	Transcriptome	DLPFC	MR	CMC+GTEX	MendelianRandomization			0.00022316		35460606	10.1016/j.ajhg.2022.04.004	Jiang eet all Am J Hum Genet	BRAIN
ACAD8	Q9UKU7	87	TRANS	Depression_iPSYCH_2023	DECODE_Specific	+,NA		0.426954	0.426954	DECODE	DECODE	1.56596	2907.99	BIP_2019_Stahl_etall	ACAD8	Transcriptome	DLPFC	MR	CMC+GTEX	MendelianRandomization			0.40486		35460606	10.1016/j.ajhg.2022.04.004	Jiang eet all Am J Hum Genet	BRAIN
ACAD8	Q9UKU7	87	TRANS	Depression_iPSYCH_2023	DECODE_Specific	+,NA		0.426954	0.426954	DECODE	DECODE	1.56596	2907.99	BIP_2019_Stahl_etall	ACAD8	Transcriptome	DLPFC	MR	CMC+GTEX	EMIC			0.431982		35460606	10.1016/j.ajhg.2022.04.004	Jiang eet all Am J Hum Genet	BRAIN
ACAD8	Q9UKU7	87	TRANS	Depression_iPSYCH_2023	DECODE_Specific	+,NA		0.426954	0.426954	DECODE	DECODE	1.56596	2907.99	Deepression_Wray_tall	ACAD8	Transcriptome	BRAIN DLPFC	MR	PsychENCODE	TwoSampleMR	-0.03	0.02	0.108		35296807	10.1038/s41380-022-01507-9	Deng et all Mol Psychiatry	BRAIN
ACAD8	Q9UKU7	87	TRANS	Depression_iPSYCH_2023	DECODE_Specific	+,NA		0.426954	0.426954	DECODE	DECODE	1.56596	2907.99	Deepression_Wray_tall	ACAD8	Transcriptome	BLOOD	MR	GTEx	TwoSampleMR	0.02	0.01	0.0583		35296807	10.1038/s41380-022-01507-9	Deng et all Mol Psychiatry	BLOOD
ACAD8	Q9UKU7	87	TRANS	Depression_iPSYCH_2023	DECODE_Specific	+,NA		0.426954	0.426954	DECODE	DECODE	1.56596	2907.99	SCZ_PGC3	ACAD8	Transcriptome	DLPFC	SMR	CMC+GTEX	SMR	-0.00443139	0.0185187	0.810879		35460606	10.1016/j.ajhg.2022.04.004	Jiang eet all Am J Hum Genet	BRAIN
ACAD8	Q9UKU7	87	TRANS	Depression_iPSYCH_2023	DECODE_Specific	+,NA		0.426954	0.426954	DECODE	DECODE	1.56596	2907.99	SCZ_PGC3	ACAD8	Transcriptome_Transcriptlvel	DLPFC	SMR	CMC+GTEX	SMR	-0.0840449	0.0319158	0.00845522		35460606	10.1016/j.ajhg.2022.04.004	Jiang eet all Am J Hum Genet	BRAIN
ACAD8	Q9UKU7	87	TRANS	Depression_iPSYCH_2023	DECODE_Specific	+,NA		0.426954	0.426954	DECODE	DECODE	1.56596	2907.99	SCZ_PGC3	ACAD8	Transcriptome_Transcriptlvel	DLPFC	SMR	CMC+GTEX	SMR	-0.0608696	0.0340488	0.0738219		35460606	10.1016/j.ajhg.2022.04.004	Jiang eet all Am J Hum Genet	BRAIN
ACAD8	Q9UKU7	87	TRANS	Depression_iPSYCH_2023	DECODE_Specific	+,NA		0.426954	0.426954	DECODE	DECODE	1.56596	2907.99	SCZ_PGC3	ACAD8	Transcriptome_Transcriptlvel	DLPFC	SMR	CMC+GTEX	SMR	-0.00928444	0.0305284	0.761033		35460606	10.1016/j.ajhg.2022.04.004	Jiang eet all Am J Hum Genet	BRAIN
ACAD8	Q9UKU7	87	TRANS	Depression_iPSYCH_2023	DECODE_Specific	+,NA		0.426954	0.426954	DECODE	DECODE	1.56596	2907.99	SCZ_PGC3	ACAD8	Transcriptome_Transcriptlvel	DLPFC	SMR	CMC+GTEX	SMR	-0.00583722	0.0204187	0.774973		35460606	10.1016/j.ajhg.2022.04.004	Jiang eet all Am J Hum Genet	BRAIN
ACAD8	Q9UKU7	87	TRANS	Depression_iPSYCH_2023	DECODE_Specific	+,NA		0.426954	0.426954	DECODE	DECODE	1.56596	2907.99	SCZ_PGC3	ACAD8	Transcriptome_Transcriptlvel	DLPFC	SMR	CMC+GTEX	SMR	-0.00699175	0.0292387	0.811007		35460606	10.1016/j.ajhg.2022.04.004	Jiang eet all Am J Hum Genet	BRAIN
ACAD8	Q9UKU7	87	TRANS	Depression_iPSYCH_2023	DECODE_Specific	+,NA		0.426954	0.426954	DECODE	DECODE	1.56596	2907.99	SCZ_PGC3	ACAD8	Transcriptome_Transcriptlvel	DLPFC	SMR	CMC+GTEX	SMR	-0.00824869	0.034511	0.811093		35460606	10.1016/j.ajhg.2022.04.004	Jiang eet all Am J Hum Genet	BRAIN
ACAD8	Q9UKU7	87	TRANS	Depression_iPSYCH_2023	DECODE_Specific	+,NA		0.426954	0.426954	DECODE	DECODE	1.56596	2907.99	SCZ.Clozuk.2018	ACAD8	Transcriptome	BRAIN	SMR	PsychENCODE	SMR	-0.0154414	0.0437755	0.724		30545856	10.1126/science.aat8127	Gandal et all science	BRAIN
ACAD8	Q9UKU7	87	TRANS	Depression_iPSYCH_2023	DECODE_Specific	+,NA		0.426954	0.426954	DECODE	DECODE	1.56596	2907.99	BD.PGC.ruderferCell2018	ACAD8	Transcriptome	BRAIN	SMR	PsychENCODE	SMR	0.00304043	0.0677366	0.964198		30545856	10.1126/science.aat8127	Gandal et all science	BRAIN
ACAD8	Q9UKU7	87	TRANS	Depression_iPSYCH_2023	DECODE_Specific	+,NA		0.426954	0.426954	DECODE	DECODE	1.56596	2907.99	Depression Howard et all	ACAD8	Proteiome	BRAIN DPFC	SMR	ROS/MAP	SMR	-0.24581	0.178077	0.167477		33846625	10.1038/s41593-021-00832-6	Wingo Nat Neurosci	BRAIN
ACAD8	Q9UKU7	87	TRANS	Depression_iPSYCH_2023	DECODE_Specific	+,NA		0.426954	0.426954	DECODE	DECODE	1.56596	2907.99	MDD	ACAD8	Proteiome	BLOOD	SMR	eQTLGen	SMR	0.0291874	0.0141622	0.0393095		37415601	10.3389/fgene.2023.1191264	Gedik et all Front Genet	BLOOD
ACAD8	Q9UKU7	87	TRANS	Depression_iPSYCH_2023	DECODE_Specific	+,NA		0.426954	0.426954	DECODE	DECODE	1.56596	2907.99	BIP	ACAD8	Proteiome	BLOOD	SMR	eQTLGen	SMR	0.0619878	0.0307332	0.0436991		37415601	10.3389/fgene.2023.1191264	Gedik et all Front Genet	BLOOD
ACAD8	Q9UKU7	87	TRANS	Depression_iPSYCH_2023	DECODE_Specific	+,NA		0.426954	0.426954	DECODE	DECODE	1.56596	2907.99	SCZ.Clozuk.2018	ACAD8	Transcriptome	BRAIN	TWAS	PsychENCODE	FUSION	-0.303		0.762		30545856	10.1126/science.aat8127	Gandal et all science	BRAIN
ACAD8	Q9UKU7	87	TRANS	Depression_iPSYCH_2023	DECODE_Specific	+,NA		0.426954	0.426954	DECODE	DECODE	1.56596	2907.99	BD.PGC.ruderferCell2018	ACAD8	Transcriptome	BRAIN	TWAS	PsychENCODE	FUSION	0.009		0.993		30545856	10.1126/science.aat8127	Gandal et all science	BRAIN
ACAD8	Q9UKU7	87	TRANS	Depression_iPSYCH_2023	DECODE_Specific	+,NA		0.426954	0.426954	DECODE	DECODE	1.56596	2907.99	CLOZUK+PGC SCZ	ACAD8	Transcriptome	BRAIN CORTEX	TWAS	CMC	FUSION	-4.6641		3.1e-06		31626773	0.1016/j.cell.2019.09.021	Walker et all Cell	BRAIN
ACAD8	Q9UKU7	87	TRANS	Depression_iPSYCH_2023	DECODE_Specific	+,NA		0.426954	0.426954	DECODE	DECODE	1.56596	2907.99	Depression Howard et all	ACAD8	Proteiome	BRAIN DPFC	PWAS	ROS/MAP	FUSION	-1.347		0.178		33846625	10.1038/s41593-021-00832-6	Wingo Nat Neurosci	BRAIN
ACAD8	Q9UKU7	87	TRANS	Depression_iPSYCH_2023	DECODE_Specific	+,NA		0.426954	0.426954	DECODE	DECODE	1.56596	2907.99	CLOZUK+PGC SCZ	ACAD8	Transcriptome	BRAIN CORTEX	COLOC	CMC	COLOC				0.021	31626773	0.1016/j.cell.2019.09.021	Walker et all Cell	BRAIN
ACAD8	Q9UKU7	87	TRANS	Depression_iPSYCH_2023	DECODE_Specific	+,NA		0.426954	0.426954	DECODE	DECODE	1.56596	2907.99	Schizophrenia	ACAD8	Transcriptome	brain caudate nucleus	SMR	Gtex	SMR	0.0539212	0.0410704	0.189218		36319771	10.1038/s41593-022-01182-7	Benjamin KJM	brain caudate nucleus
ACAD8	Q9UKU7	87	TRANS	PGC3_SCZ_NoUKB	DECODE_Specific	+,NA		0.0129731	0.0129731	DECODE	DECODE	0.23689	88.3598	SCZ_PGC3	ACAD8	Transcriptome	DLPFC	MR	CMC+GTEX	MendelianRandomization			0.000354826		35460606	10.1016/j.ajhg.2022.04.004	Jiang eet all Am J Hum Genet	BRAIN
ACAD8	Q9UKU7	87	TRANS	PGC3_SCZ_NoUKB	DECODE_Specific	+,NA		0.0129731	0.0129731	DECODE	DECODE	0.23689	88.3598	SCZ_PGC3	ACAD8	Transcriptome	DLPFC	MR	CMC+GTEX	MendelianRandomization			0.000280636		35460606	10.1016/j.ajhg.2022.04.004	Jiang eet all Am J Hum Genet	BRAIN
ACAD8	Q9UKU7	87	TRANS	PGC3_SCZ_NoUKB	DECODE_Specific	+,NA		0.0129731	0.0129731	DECODE	DECODE	0.23689	88.3598	SCZ_PGC3	ACAD8	Transcriptome	DLPFC	MR	CMC+GTEX	MendelianRandomization			0.702642		35460606	10.1016/j.ajhg.2022.04.004	Jiang eet all Am J Hum Genet	BRAIN
ACAD8	Q9UKU7	87	TRANS	PGC3_SCZ_NoUKB	DECODE_Specific	+,NA		0.0129731	0.0129731	DECODE	DECODE	0.23689	88.3598	SCZ_PGC3	ACAD8	Transcriptome	DLPFC	MR	CMC+GTEX	EMIC			0.856559		35460606	10.1016/j.ajhg.2022.04.004	Jiang eet all Am J Hum Genet	BRAIN
ACAD8	Q9UKU7	87	TRANS	PGC3_SCZ_NoUKB	DECODE_Specific	+,NA		0.0129731	0.0129731	DECODE	DECODE	0.23689	88.3598	BIP_2019_Stahl_etall	ACAD8	Transcriptome	DLPFC	MR	CMC+GTEX	MendelianRandomization			0.000300569		35460606	10.1016/j.ajhg.2022.04.004	Jiang eet all Am J Hum Genet	BRAIN
ACAD8	Q9UKU7	87	TRANS	PGC3_SCZ_NoUKB	DECODE_Specific	+,NA		0.0129731	0.0129731	DECODE	DECODE	0.23689	88.3598	BIP_2019_Stahl_etall	ACAD8	Transcriptome	DLPFC	MR	CMC+GTEX	MendelianRandomization			0.00022316		35460606	10.1016/j.ajhg.2022.04.004	Jiang eet all Am J Hum Genet	BRAIN
ACAD8	Q9UKU7	87	TRANS	PGC3_SCZ_NoUKB	DECODE_Specific	+,NA		0.0129731	0.0129731	DECODE	DECODE	0.23689	88.3598	BIP_2019_Stahl_etall	ACAD8	Transcriptome	DLPFC	MR	CMC+GTEX	MendelianRandomization			0.40486		35460606	10.1016/j.ajhg.2022.04.004	Jiang eet all Am J Hum Genet	BRAIN
ACAD8	Q9UKU7	87	TRANS	PGC3_SCZ_NoUKB	DECODE_Specific	+,NA		0.0129731	0.0129731	DECODE	DECODE	0.23689	88.3598	BIP_2019_Stahl_etall	ACAD8	Transcriptome	DLPFC	MR	CMC+GTEX	EMIC			0.431982		35460606	10.1016/j.ajhg.2022.04.004	Jiang eet all Am J Hum Genet	BRAIN
ACAD8	Q9UKU7	87	TRANS	PGC3_SCZ_NoUKB	DECODE_Specific	+,NA		0.0129731	0.0129731	DECODE	DECODE	0.23689	88.3598	Deepression_Wray_tall	ACAD8	Transcriptome	BRAIN DLPFC	MR	PsychENCODE	TwoSampleMR	-0.03	0.02	0.108		35296807	10.1038/s41380-022-01507-9	Deng et all Mol Psychiatry	BRAIN
ACAD8	Q9UKU7	87	TRANS	PGC3_SCZ_NoUKB	DECODE_Specific	+,NA		0.0129731	0.0129731	DECODE	DECODE	0.23689	88.3598	Deepression_Wray_tall	ACAD8	Transcriptome	BLOOD	MR	GTEx	TwoSampleMR	0.02	0.01	0.0583		35296807	10.1038/s41380-022-01507-9	Deng et all Mol Psychiatry	BLOOD
ACAD8	Q9UKU7	87	TRANS	PGC3_SCZ_NoUKB	DECODE_Specific	+,NA		0.0129731	0.0129731	DECODE	DECODE	0.23689	88.3598	SCZ_PGC3	ACAD8	Transcriptome	DLPFC	SMR	CMC+GTEX	SMR	-0.00443139	0.0185187	0.810879		35460606	10.1016/j.ajhg.2022.04.004	Jiang eet all Am J Hum Genet	BRAIN
ACAD8	Q9UKU7	87	TRANS	PGC3_SCZ_NoUKB	DECODE_Specific	+,NA		0.0129731	0.0129731	DECODE	DECODE	0.23689	88.3598	SCZ_PGC3	ACAD8	Transcriptome_Transcriptlvel	DLPFC	SMR	CMC+GTEX	SMR	-0.0840449	0.0319158	0.00845522		35460606	10.1016/j.ajhg.2022.04.004	Jiang eet all Am J Hum Genet	BRAIN
ACAD8	Q9UKU7	87	TRANS	PGC3_SCZ_NoUKB	DECODE_Specific	+,NA		0.0129731	0.0129731	DECODE	DECODE	0.23689	88.3598	SCZ_PGC3	ACAD8	Transcriptome_Transcriptlvel	DLPFC	SMR	CMC+GTEX	SMR	-0.0608696	0.0340488	0.0738219		35460606	10.1016/j.ajhg.2022.04.004	Jiang eet all Am J Hum Genet	BRAIN
ACAD8	Q9UKU7	87	TRANS	PGC3_SCZ_NoUKB	DECODE_Specific	+,NA		0.0129731	0.0129731	DECODE	DECODE	0.23689	88.3598	SCZ_PGC3	ACAD8	Transcriptome_Transcriptlvel	DLPFC	SMR	CMC+GTEX	SMR	-0.00928444	0.0305284	0.761033		35460606	10.1016/j.ajhg.2022.04.004	Jiang eet all Am J Hum Genet	BRAIN
ACAD8	Q9UKU7	87	TRANS	PGC3_SCZ_NoUKB	DECODE_Specific	+,NA		0.0129731	0.0129731	DECODE	DECODE	0.23689	88.3598	SCZ_PGC3	ACAD8	Transcriptome_Transcriptlvel	DLPFC	SMR	CMC+GTEX	SMR	-0.00583722	0.0204187	0.774973		35460606	10.1016/j.ajhg.2022.04.004	Jiang eet all Am J Hum Genet	BRAIN
ACAD8	Q9UKU7	87	TRANS	PGC3_SCZ_NoUKB	DECODE_Specific	+,NA		0.0129731	0.0129731	DECODE	DECODE	0.23689	88.3598	SCZ_PGC3	ACAD8	Transcriptome_Transcriptlvel	DLPFC	SMR	CMC+GTEX	SMR	-0.00699175	0.0292387	0.811007		35460606	10.1016/j.ajhg.2022.04.004	Jiang eet all Am J Hum Genet	BRAIN
ACAD8	Q9UKU7	87	TRANS	PGC3_SCZ_NoUKB	DECODE_Specific	+,NA		0.0129731	0.0129731	DECODE	DECODE	0.23689	88.3598	SCZ_PGC3	ACAD8	Transcriptome_Transcriptlvel	DLPFC	SMR	CMC+GTEX	SMR	-0.00824869	0.034511	0.811093		35460606	10.1016/j.ajhg.2022.04.004	Jiang eet all Am J Hum Genet	BRAIN
ACAD8	Q9UKU7	87	TRANS	PGC3_SCZ_NoUKB	DECODE_Specific	+,NA		0.0129731	0.0129731	DECODE	DECODE	0.23689	88.3598	SCZ.Clozuk.2018	ACAD8	Transcriptome	BRAIN	SMR	PsychENCODE	SMR	-0.0154414	0.0437755	0.724		30545856	10.1126/science.aat8127	Gandal et all science	BRAIN
ACAD8	Q9UKU7	87	TRANS	PGC3_SCZ_NoUKB	DECODE_Specific	+,NA		0.0129731	0.0129731	DECODE	DECODE	0.23689	88.3598	BD.PGC.ruderferCell2018	ACAD8	Transcriptome	BRAIN	SMR	PsychENCODE	SMR	0.00304043	0.0677366	0.964198		30545856	10.1126/science.aat8127	Gandal et all science	BRAIN
ACAD8	Q9UKU7	87	TRANS	PGC3_SCZ_NoUKB	DECODE_Specific	+,NA		0.0129731	0.0129731	DECODE	DECODE	0.23689	88.3598	Depression Howard et all	ACAD8	Proteiome	BRAIN DPFC	SMR	ROS/MAP	SMR	-0.24581	0.178077	0.167477		33846625	10.1038/s41593-021-00832-6	Wingo Nat Neurosci	BRAIN
ACAD8	Q9UKU7	87	TRANS	PGC3_SCZ_NoUKB	DECODE_Specific	+,NA		0.0129731	0.0129731	DECODE	DECODE	0.23689	88.3598	MDD	ACAD8	Proteiome	BLOOD	SMR	eQTLGen	SMR	0.0291874	0.0141622	0.0393095		37415601	10.3389/fgene.2023.1191264	Gedik et all Front Genet	BLOOD
ACAD8	Q9UKU7	87	TRANS	PGC3_SCZ_NoUKB	DECODE_Specific	+,NA		0.0129731	0.0129731	DECODE	DECODE	0.23689	88.3598	BIP	ACAD8	Proteiome	BLOOD	SMR	eQTLGen	SMR	0.0619878	0.0307332	0.0436991		37415601	10.3389/fgene.2023.1191264	Gedik et all Front Genet	BLOOD
ACAD8	Q9UKU7	87	TRANS	PGC3_SCZ_NoUKB	DECODE_Specific	+,NA		0.0129731	0.0129731	DECODE	DECODE	0.23689	88.3598	SCZ.Clozuk.2018	ACAD8	Transcriptome	BRAIN	TWAS	PsychENCODE	FUSION	-0.303		0.762		30545856	10.1126/science.aat8127	Gandal et all science	BRAIN
ACAD8	Q9UKU7	87	TRANS	PGC3_SCZ_NoUKB	DECODE_Specific	+,NA		0.0129731	0.0129731	DECODE	DECODE	0.23689	88.3598	BD.PGC.ruderferCell2018	ACAD8	Transcriptome	BRAIN	TWAS	PsychENCODE	FUSION	0.009		0.993		30545856	10.1126/science.aat8127	Gandal et all science	BRAIN
ACAD8	Q9UKU7	87	TRANS	PGC3_SCZ_NoUKB	DECODE_Specific	+,NA		0.0129731	0.0129731	DECODE	DECODE	0.23689	88.3598	CLOZUK+PGC SCZ	ACAD8	Transcriptome	BRAIN CORTEX	TWAS	CMC	FUSION	-4.6641		3.1e-06		31626773	0.1016/j.cell.2019.09.021	Walker et all Cell	BRAIN
ACAD8	Q9UKU7	87	TRANS	PGC3_SCZ_NoUKB	DECODE_Specific	+,NA		0.0129731	0.0129731	DECODE	DECODE	0.23689	88.3598	Depression Howard et all	ACAD8	Proteiome	BRAIN DPFC	PWAS	ROS/MAP	FUSION	-1.347		0.178		33846625	10.1038/s41593-021-00832-6	Wingo Nat Neurosci	BRAIN
ACAD8	Q9UKU7	87	TRANS	PGC3_SCZ_NoUKB	DECODE_Specific	+,NA		0.0129731	0.0129731	DECODE	DECODE	0.23689	88.3598	CLOZUK+PGC SCZ	ACAD8	Transcriptome	BRAIN CORTEX	COLOC	CMC	COLOC				0.021	31626773	0.1016/j.cell.2019.09.021	Walker et all Cell	BRAIN
ACAD8	Q9UKU7	87	TRANS	PGC3_SCZ_NoUKB	DECODE_Specific	+,NA		0.0129731	0.0129731	DECODE	DECODE	0.23689	88.3598	Schizophrenia	ACAD8	Transcriptome	brain caudate nucleus	SMR	Gtex	SMR	0.0539212	0.0410704	0.189218		36319771	10.1038/s41593-022-01182-7	Benjamin KJM	brain caudate nucleus
ACADL	P28330	88	TRANS	BIP_PGC3_noukb	DECODE_Specific	+,NA		0.039541	0.039541	DECODE	DECODE	0.260963	269.314	SCZ.Clozuk.2018	ACADL	Transcriptome	BRAIN	TWAS	PsychENCODE	FUSION	-0.126		0.9		30545856	10.1126/science.aat8127	Gandal et all science	BRAIN
ACADL	P28330	88	TRANS	BIP_PGC3_noukb	DECODE_Specific	+,NA		0.039541	0.039541	DECODE	DECODE	0.260963	269.314	BD.PGC.ruderferCell2018	ACADL	Transcriptome	BRAIN	TWAS	PsychENCODE	FUSION	1.81025		0.0703		30545856	10.1126/science.aat8127	Gandal et all science	BRAIN
ACADL	P28330	88	TRANS	Cognition_Meta	DECODE_Specific	+,NA		0.0154525	0.0154525	DECODE	DECODE	0.164449	105.247	SCZ.Clozuk.2018	ACADL	Transcriptome	BRAIN	TWAS	PsychENCODE	FUSION	-0.126		0.9		30545856	10.1126/science.aat8127	Gandal et all science	BRAIN
ACADL	P28330	88	TRANS	Cognition_Meta	DECODE_Specific	+,NA		0.0154525	0.0154525	DECODE	DECODE	0.164449	105.247	BD.PGC.ruderferCell2018	ACADL	Transcriptome	BRAIN	TWAS	PsychENCODE	FUSION	1.81025		0.0703		30545856	10.1126/science.aat8127	Gandal et all science	BRAIN
ACADL	P28330	88	TRANS	Depression_iPSYCH_2023	DECODE_Specific	+,NA		0.913581	0.913581	DECODE	DECODE	1.43771	6222.4	SCZ.Clozuk.2018	ACADL	Transcriptome	BRAIN	TWAS	PsychENCODE	FUSION	-0.126		0.9		30545856	10.1126/science.aat8127	Gandal et all science	BRAIN
ACADL	P28330	88	TRANS	Depression_iPSYCH_2023	DECODE_Specific	+,NA		0.913581	0.913581	DECODE	DECODE	1.43771	6222.4	BD.PGC.ruderferCell2018	ACADL	Transcriptome	BRAIN	TWAS	PsychENCODE	FUSION	1.81025		0.0703		30545856	10.1126/science.aat8127	Gandal et all science	BRAIN
ACADL	P28330	88	TRANS	PGC3_SCZ_NoUKB	DECODE_Specific	+,NA		0.00165187	0.00165187	DECODE	DECODE	0.150012	11.2509	SCZ.Clozuk.2018	ACADL	Transcriptome	BRAIN	TWAS	PsychENCODE	FUSION	-0.126		0.9		30545856	10.1126/science.aat8127	Gandal et all science	BRAIN
ACADL	P28330	88	TRANS	PGC3_SCZ_NoUKB	DECODE_Specific	+,NA		0.00165187	0.00165187	DECODE	DECODE	0.150012	11.2509	BD.PGC.ruderferCell2018	ACADL	Transcriptome	BRAIN	TWAS	PsychENCODE	FUSION	1.81025		0.0703		30545856	10.1126/science.aat8127	Gandal et all science	BRAIN
ACADM	P11310	89	CIS	BIP_PGC3_noukb	BOTH	-,-	0.000269492	0.000269492	0.00630163	metap	UKBB_PPP	0.023427	1.00736	Bipolar disorder	ACADM	Proteome	PLASMA	MR	FENLAND	TwoSampleMR	-0.0594536	0.0192726	0.0020364		36280454	https://doi.org/10.1016/j.biopsych.2022.08.015	Lu et al Biol Psychiatry	BLOOD
ACADM	P11310	89	CIS	BIP_PGC3_noukb	BOTH	-,-	0.000269492	0.000269492	0.00630163	metap	UKBB_PPP	0.023427	1.00736	Major depressive disorder	ACADM	Proteome	PLASMA	MR	FENLAND	TwoSampleMR	5.14825e-05	0.00878197	0.995323		36280454	https://doi.org/10.1016/j.biopsych.2022.08.015	Lu et al Biol Psychiatry	BLOOD
ACADM	P11310	89	CIS	BIP_PGC3_noukb	BOTH	-,-	0.000269492	0.000269492	0.00630163	metap	UKBB_PPP	0.023427	1.00736	Schizophrenia	ACADM	Proteome	PLASMA	MR	FENLAND	TwoSampleMR	-0.0280813	0.0173555	0.105662		36280454	https://doi.org/10.1016/j.biopsych.2022.08.015	Lu et al Biol Psychiatry	BLOOD
ACADM	P11310	89	CIS	BIP_PGC3_noukb	BOTH	-,-	0.000269492	0.000269492	0.00630163	metap	UKBB_PPP	0.023427	1.00736	SCZ_PGC3	ACADM	Transcriptome	DLPFC	MR	CMC+GTEX	MendelianRandomization			0.553903		35460606	10.1016/j.ajhg.2022.04.004	Jiang eet all Am J Hum Genet	BRAIN
ACADM	P11310	89	CIS	BIP_PGC3_noukb	BOTH	-,-	0.000269492	0.000269492	0.00630163	metap	UKBB_PPP	0.023427	1.00736	SCZ_PGC3	ACADM	Transcriptome	DLPFC	MR	CMC+GTEX	MendelianRandomization			0.495513		35460606	10.1016/j.ajhg.2022.04.004	Jiang eet all Am J Hum Genet	BRAIN
ACADM	P11310	89	CIS	BIP_PGC3_noukb	BOTH	-,-	0.000269492	0.000269492	0.00630163	metap	UKBB_PPP	0.023427	1.00736	SCZ_PGC3	ACADM	Transcriptome	DLPFC	MR	CMC+GTEX	MendelianRandomization			0.00787923		35460606	10.1016/j.ajhg.2022.04.004	Jiang eet all Am J Hum Genet	BRAIN
ACADM	P11310	89	CIS	BIP_PGC3_noukb	BOTH	-,-	0.000269492	0.000269492	0.00630163	metap	UKBB_PPP	0.023427	1.00736	SCZ_PGC3	ACADM	Transcriptome	DLPFC	MR	CMC+GTEX	EMIC			0.397924		35460606	10.1016/j.ajhg.2022.04.004	Jiang eet all Am J Hum Genet	BRAIN
ACADM	P11310	89	CIS	BIP_PGC3_noukb	BOTH	-,-	0.000269492	0.000269492	0.00630163	metap	UKBB_PPP	0.023427	1.00736	BIP_2019_Stahl_etall	ACADM	Transcriptome	DLPFC	MR	CMC+GTEX	MendelianRandomization			0.58703		35460606	10.1016/j.ajhg.2022.04.004	Jiang eet all Am J Hum Genet	BRAIN
ACADM	P11310	89	CIS	BIP_PGC3_noukb	BOTH	-,-	0.000269492	0.000269492	0.00630163	metap	UKBB_PPP	0.023427	1.00736	BIP_2019_Stahl_etall	ACADM	Transcriptome	DLPFC	MR	CMC+GTEX	MendelianRandomization			0.551979		35460606	10.1016/j.ajhg.2022.04.004	Jiang eet all Am J Hum Genet	BRAIN
ACADM	P11310	89	CIS	BIP_PGC3_noukb	BOTH	-,-	0.000269492	0.000269492	0.00630163	metap	UKBB_PPP	0.023427	1.00736	BIP_2019_Stahl_etall	ACADM	Transcriptome	DLPFC	MR	CMC+GTEX	MendelianRandomization			0.0866137		35460606	10.1016/j.ajhg.2022.04.004	Jiang eet all Am J Hum Genet	BRAIN
ACADM	P11310	89	CIS	BIP_PGC3_noukb	BOTH	-,-	0.000269492	0.000269492	0.00630163	metap	UKBB_PPP	0.023427	1.00736	BIP_2019_Stahl_etall	ACADM	Transcriptome	DLPFC	MR	CMC+GTEX	EMIC			0.171248		35460606	10.1016/j.ajhg.2022.04.004	Jiang eet all Am J Hum Genet	BRAIN
ACADM	P11310	89	CIS	BIP_PGC3_noukb	BOTH	-,-	0.000269492	0.000269492	0.00630163	metap	UKBB_PPP	0.023427	1.00736	Deepression_Wray_tall	ACADM	Proteiome	BRAIN DLPFC	MR	ROS/MAP	TwoSampleMR	0.06	0.05	0.248		35296807	10.1038/s41380-022-01507-9	Deng et all Mol Psychiatry	BRAIN
ACADM	P11310	89	CIS	BIP_PGC3_noukb	BOTH	-,-	0.000269492	0.000269492	0.00630163	metap	UKBB_PPP	0.023427	1.00736	Deepression_Wray_tall	ACADM	Transcriptome	BRAIN DLPFC	MR	PsychENCODE	TwoSampleMR	0	0.03	0.902		35296807	10.1038/s41380-022-01507-9	Deng et all Mol Psychiatry	BRAIN
ACADM	P11310	89	CIS	BIP_PGC3_noukb	BOTH	-,-	0.000269492	0.000269492	0.00630163	metap	UKBB_PPP	0.023427	1.00736	Deepression_Wray_tall	ACADM	Transcriptome	BLOOD	MR	GTEx	TwoSampleMR	0	0.02	0.865		35296807	10.1038/s41380-022-01507-9	Deng et all Mol Psychiatry	BLOOD
ACADM	P11310	89	CIS	BIP_PGC3_noukb	BOTH	-,-	0.000269492	0.000269492	0.00630163	metap	UKBB_PPP	0.023427	1.00736	SCZ_PGC3	ACADM	Transcriptome	DLPFC	SMR	CMC+GTEX	SMR	0.0430027	0.0248588	0.0836519		35460606	10.1016/j.ajhg.2022.04.004	Jiang eet all Am J Hum Genet	BRAIN
ACADM	P11310	89	CIS	BIP_PGC3_noukb	BOTH	-,-	0.000269492	0.000269492	0.00630163	metap	UKBB_PPP	0.023427	1.00736	SCZ_PGC3	ACADM	Transcriptome_Transcriptlvel	DLPFC	SMR	CMC+GTEX	SMR	0.0282719	0.0171486	0.099221		35460606	10.1016/j.ajhg.2022.04.004	Jiang eet all Am J Hum Genet	BRAIN
ACADM	P11310	89	CIS	BIP_PGC3_noukb	BOTH	-,-	0.000269492	0.000269492	0.00630163	metap	UKBB_PPP	0.023427	1.00736	SCZ_PGC3	ACADM	Transcriptome_Transcriptlvel	DLPFC	SMR	CMC+GTEX	SMR	-0.0346399	0.0224553	0.122923		35460606	10.1016/j.ajhg.2022.04.004	Jiang eet all Am J Hum Genet	BRAIN
ACADM	P11310	89	CIS	BIP_PGC3_noukb	BOTH	-,-	0.000269492	0.000269492	0.00630163	metap	UKBB_PPP	0.023427	1.00736	SCZ_PGC3	ACADM	Transcriptome_Transcriptlvel	DLPFC	SMR	CMC+GTEX	SMR	-0.0454065	0.0294448	0.123052		35460606	10.1016/j.ajhg.2022.04.004	Jiang eet all Am J Hum Genet	BRAIN
ACADM	P11310	89	CIS	BIP_PGC3_noukb	BOTH	-,-	0.000269492	0.000269492	0.00630163	metap	UKBB_PPP	0.023427	1.00736	SCZ_PGC3	ACADM	Transcriptome_Transcriptlvel	DLPFC	SMR	CMC+GTEX	SMR	0.0442852	0.0311346	0.154916		35460606	10.1016/j.ajhg.2022.04.004	Jiang eet all Am J Hum Genet	BRAIN
ACADM	P11310	89	CIS	BIP_PGC3_noukb	BOTH	-,-	0.000269492	0.000269492	0.00630163	metap	UKBB_PPP	0.023427	1.00736	SCZ_PGC3	ACADM	Transcriptome_Transcriptlvel	DLPFC	SMR	CMC+GTEX	SMR	0.0471321	0.0333539	0.157628		35460606	10.1016/j.ajhg.2022.04.004	Jiang eet all Am J Hum Genet	BRAIN
ACADM	P11310	89	CIS	BIP_PGC3_noukb	BOTH	-,-	0.000269492	0.000269492	0.00630163	metap	UKBB_PPP	0.023427	1.00736	SCZ_PGC3	ACADM	Transcriptome_Transcriptlvel	DLPFC	SMR	CMC+GTEX	SMR	0.016808	0.016572	0.310467		35460606	10.1016/j.ajhg.2022.04.004	Jiang eet all Am J Hum Genet	BRAIN
ACADM	P11310	89	CIS	BIP_PGC3_noukb	BOTH	-,-	0.000269492	0.000269492	0.00630163	metap	UKBB_PPP	0.023427	1.00736	SCZ_PGC3	ACADM	Transcriptome_Transcriptlvel	DLPFC	SMR	CMC+GTEX	SMR	0.0110294	0.0118257	0.350995		35460606	10.1016/j.ajhg.2022.04.004	Jiang eet all Am J Hum Genet	BRAIN
ACADM	P11310	89	CIS	BIP_PGC3_noukb	BOTH	-,-	0.000269492	0.000269492	0.00630163	metap	UKBB_PPP	0.023427	1.00736	SCZ_PGC3	ACADM	Transcriptome_Transcriptlvel	DLPFC	SMR	CMC+GTEX	SMR	0.0147058	0.0158097	0.35228		35460606	10.1016/j.ajhg.2022.04.004	Jiang eet all Am J Hum Genet	BRAIN
ACADM	P11310	89	CIS	BIP_PGC3_noukb	BOTH	-,-	0.000269492	0.000269492	0.00630163	metap	UKBB_PPP	0.023427	1.00736	SCZ_PGC3	ACADM	Transcriptome_Transcriptlvel	DLPFC	SMR	CMC+GTEX	SMR	0.0153077	0.016465	0.352522		35460606	10.1016/j.ajhg.2022.04.004	Jiang eet all Am J Hum Genet	BRAIN
ACADM	P11310	89	CIS	BIP_PGC3_noukb	BOTH	-,-	0.000269492	0.000269492	0.00630163	metap	UKBB_PPP	0.023427	1.00736	Bipolar disorder	ACADM	Proteiome	BRAIN DPFC+FRONTAL CORTEX	SMR	ROS/MAP+Banner+MSBB	SMR	-0.0614018	0.0213113	0.00396186		35882878	10.1038/s41467-022-31873-5	Wingo et all Nat Commun	BRAIN
ACADM	P11310	89	CIS	BIP_PGC3_noukb	BOTH	-,-	0.000269492	0.000269492	0.00630163	metap	UKBB_PPP	0.023427	1.00736	SCZ.Clozuk.2018	ACADM	Transcriptome	BRAIN	SMR	PsychENCODE	SMR	-0.0711658	0.0352559	0.0435		30545856	10.1126/science.aat8127	Gandal et all science	BRAIN
ACADM	P11310	89	CIS	BIP_PGC3_noukb	BOTH	-,-	0.000269492	0.000269492	0.00630163	metap	UKBB_PPP	0.023427	1.00736	BD.PGC.ruderferCell2018	ACADM	Transcriptome	BRAIN	SMR	PsychENCODE	SMR	-0.0286107	0.052456	0.585464		30545856	10.1126/science.aat8127	Gandal et all science	BRAIN
ACADM	P11310	89	CIS	BIP_PGC3_noukb	BOTH	-,-	0.000269492	0.000269492	0.00630163	metap	UKBB_PPP	0.023427	1.00736	Depression Howard et all	ACADM	Proteiome	BRAIN DPFC	SMR	ROS/MAP	SMR	0.055938	0.0489887	0.253514		33846625	10.1038/s41593-021-00832-6	Wingo Nat Neurosci	BRAIN
ACADM	P11310	89	CIS	BIP_PGC3_noukb	BOTH	-,-	0.000269492	0.000269492	0.00630163	metap	UKBB_PPP	0.023427	1.00736	SCZ	ACADM	Proteiome	BLOOD	SMR	eQTLGen	SMR	-0.0421517	0.0255111	0.0984761		37415601	10.3389/fgene.2023.1191264	Gedik et all Front Genet	BLOOD
ACADM	P11310	89	CIS	BIP_PGC3_noukb	BOTH	-,-	0.000269492	0.000269492	0.00630163	metap	UKBB_PPP	0.023427	1.00736	MDD	ACADM	Proteiome	BRAIN	SMR	BrainMeta	SMR	0.00840402	0.0110726	0.447857		37415601	10.3389/fgene.2023.1191264	Gedik et all Front Genet	BRAIN
ACADM	P11310	89	CIS	BIP_PGC3_noukb	BOTH	-,-	0.000269492	0.000269492	0.00630163	metap	UKBB_PPP	0.023427	1.00736	BIP	ACADM	Proteiome	BRAIN	SMR	BrainMeta	SMR	0.0403401	0.0242996	0.0968909		37415601	10.3389/fgene.2023.1191264	Gedik et all Front Genet	BRAIN
ACADM	P11310	89	CIS	BIP_PGC3_noukb	BOTH	-,-	0.000269492	0.000269492	0.00630163	metap	UKBB_PPP	0.023427	1.00736	SCZ	ACADM	Proteiome	BRAIN	SMR	BrainMeta	SMR	0.00987642	0.0199504	0.620567		37415601	10.3389/fgene.2023.1191264	Gedik et all Front Genet	BRAIN
ACADM	P11310	89	CIS	BIP_PGC3_noukb	BOTH	-,-	0.000269492	0.000269492	0.00630163	metap	UKBB_PPP	0.023427	1.00736	MDD	ACADM	Proteiome	BLOOD	SMR	eQTLGen	SMR	-0.000831226	0.0130226	0.949106		37415601	10.3389/fgene.2023.1191264	Gedik et all Front Genet	BLOOD
ACADM	P11310	89	CIS	BIP_PGC3_noukb	BOTH	-,-	0.000269492	0.000269492	0.00630163	metap	UKBB_PPP	0.023427	1.00736	BIP	ACADM	Proteiome	BLOOD	SMR	eQTLGen	SMR	-0.0795319	0.0283264	0.00498977		37415601	10.3389/fgene.2023.1191264	Gedik et all Front Genet	BLOOD
ACADM	P11310	89	CIS	BIP_PGC3_noukb	BOTH	-,-	0.000269492	0.000269492	0.00630163	metap	UKBB_PPP	0.023427	1.00736	SCZ	ACADM	Proteiome	BLOOD	SMR	deCODE	SMR	-0.0690105	0.0408833	0.0914136		37415601	10.3389/fgene.2023.1191264	Gedik et all Front Genet	BLOOD
ACADM	P11310	89	CIS	BIP_PGC3_noukb	BOTH	-,-	0.000269492	0.000269492	0.00630163	metap	UKBB_PPP	0.023427	1.00736	MDD	ACADM	Proteiome	BRAIN	SMR	Wingo et al., 2022, in 722 samples	SMR	-0.000575209	0.00675879	0.932178		37415601	10.3389/fgene.2023.1191264	Gedik et all Front Genet	BRAIN
ACADM	P11310	89	CIS	BIP_PGC3_noukb	BOTH	-,-	0.000269492	0.000269492	0.00630163	metap	UKBB_PPP	0.023427	1.00736	BIP	ACADM	Proteiome	BRAIN	SMR	Wingo et al., 2022, in 722 samples	SMR	-0.0416962	0.0148766	0.00506609		37415601	10.3389/fgene.2023.1191264	Gedik et all Front Genet	BRAIN
ACADM	P11310	89	CIS	BIP_PGC3_noukb	BOTH	-,-	0.000269492	0.000269492	0.00630163	metap	UKBB_PPP	0.023427	1.00736	SCZ	ACADM	Proteiome	BRAIN	SMR	Wingo et al., 2022, in 722 samples	SMR	-0.0214961	0.0132916	0.105821		37415601	10.3389/fgene.2023.1191264	Gedik et all Front Genet	BRAIN
ACADM	P11310	89	CIS	BIP_PGC3_noukb	BOTH	-,-	0.000269492	0.000269492	0.00630163	metap	UKBB_PPP	0.023427	1.00736	MDD	ACADM	Proteiome	BLOOD	SMR	deCODE	SMR	0	0.0208426	1		37415601	10.3389/fgene.2023.1191264	Gedik et all Front Genet	BLOOD
ACADM	P11310	89	CIS	BIP_PGC3_noukb	BOTH	-,-	0.000269492	0.000269492	0.00630163	metap	UKBB_PPP	0.023427	1.00736	BIP	ACADM	Proteiome	BLOOD	SMR	deCODE	SMR	-0.130823	0.045508	0.00404382		37415601	10.3389/fgene.2023.1191264	Gedik et all Front Genet	BLOOD
ACADM	P11310	89	CIS	BIP_PGC3_noukb	BOTH	-,-	0.000269492	0.000269492	0.00630163	metap	UKBB_PPP	0.023427	1.00736	SCZ	ACADM	Transcriptome	BRAIN_DLPFC	TWAS	CMC	FUSION	-1.22846		0.219		31691811	10.1093/hmg/ddz253	Hall et al Hum Mol Genet	BRAIN
ACADM	P11310	89	CIS	BIP_PGC3_noukb	BOTH	-,-	0.000269492	0.000269492	0.00630163	metap	UKBB_PPP	0.023427	1.00736	SCZ.Clozuk.2018	ACADM	Transcriptome	BRAIN	TWAS	PsychENCODE	FUSION	-1.77457		0.076		30545856	10.1126/science.aat8127	Gandal et all science	BRAIN
ACADM	P11310	89	CIS	BIP_PGC3_noukb	BOTH	-,-	0.000269492	0.000269492	0.00630163	metap	UKBB_PPP	0.023427	1.00736	BD.PGC.ruderferCell2018	ACADM	Transcriptome	BRAIN	TWAS	PsychENCODE	FUSION	-0.869197		0.385		30545856	10.1126/science.aat8127	Gandal et all science	BRAIN
ACADM	P11310	89	CIS	BIP_PGC3_noukb	BOTH	-,-	0.000269492	0.000269492	0.00630163	metap	UKBB_PPP	0.023427	1.00736	Bipolar disorder	ACADM	Proteiome	BRAIN DPFC+FRONTAL CORTEX	TWAS	ROS/MAP+Banner+MSBB	FUSION	-3.26136		0.00111		35882878	10.1038/s41467-022-31873-5	Wingo et all Nat Commun	BRAIN
ACADM	P11310	89	CIS	BIP_PGC3_noukb	BOTH	-,-	0.000269492	0.000269492	0.00630163	metap	UKBB_PPP	0.023427	1.00736	Depression Howard et all	ACADM	Proteiome	BRAIN DPFC	PWAS	ROS/MAP	FUSION	0.1106		0.912		33846625	10.1038/s41593-021-00832-6	Wingo Nat Neurosci	BRAIN
ACADM	P11310	89	CIS	BIP_PGC3_noukb	BOTH	-,-	0.000269492	0.000269492	0.00630163	metap	UKBB_PPP	0.023427	1.00736	Depression Howard et all	ACADM	Transcriptome	BRAIN DPFC	TWAS	dPFC of 152 participants of European descent	FUSION	-1.7762		0.0757		33846625	10.1038/s41593-021-00832-6	Wingo Nat Neurosci	BRAIN
ACADM	P11310	89	CIS	BIP_PGC3_noukb	BOTH	-,-	0.000269492	0.000269492	0.00630163	metap	UKBB_PPP	0.023427	1.00736	Depression Howard et all	ACADM	Proteiome	BRAIN	PWAS	ROS/MAP	FUSION	-0.32174		0.748		33846625	10.1038/s41593-021-00832-6	Wingo Nat Neurosci	BRAIN
ACADM	P11310	89	CIS	BIP_PGC3_noukb	BOTH	-,-	0.000269492	0.000269492	0.00630163	metap	UKBB_PPP	0.023427	1.00736	Schizophrenia	ACADM	Transcriptome	brain caudate nucleus	TWAS	Gtex	Fusion			0.362961		36319771	10.1038/s41593-022-01182-7	Benjamin KJM	brain caudate nucleus
ACADM	P11310	89	CIS	PGC3_SCZ_NoUKB	BOTH	-,-	0.0359872	0.0359872	0.090815	metap	UKBB_PPP	0.337143	134.52	Bipolar disorder	ACADM	Proteome	PLASMA	MR	FENLAND	TwoSampleMR	-0.0594536	0.0192726	0.0020364		36280454	https://doi.org/10.1016/j.biopsych.2022.08.015	Lu et al Biol Psychiatry	BLOOD
ACADM	P11310	89	CIS	PGC3_SCZ_NoUKB	BOTH	-,-	0.0359872	0.0359872	0.090815	metap	UKBB_PPP	0.337143	134.52	Major depressive disorder	ACADM	Proteome	PLASMA	MR	FENLAND	TwoSampleMR	5.14825e-05	0.00878197	0.995323		36280454	https://doi.org/10.1016/j.biopsych.2022.08.015	Lu et al Biol Psychiatry	BLOOD
ACADM	P11310	89	CIS	PGC3_SCZ_NoUKB	BOTH	-,-	0.0359872	0.0359872	0.090815	metap	UKBB_PPP	0.337143	134.52	Schizophrenia	ACADM	Proteome	PLASMA	MR	FENLAND	TwoSampleMR	-0.0280813	0.0173555	0.105662		36280454	https://doi.org/10.1016/j.biopsych.2022.08.015	Lu et al Biol Psychiatry	BLOOD
ACADM	P11310	89	CIS	PGC3_SCZ_NoUKB	BOTH	-,-	0.0359872	0.0359872	0.090815	metap	UKBB_PPP	0.337143	134.52	SCZ_PGC3	ACADM	Transcriptome	DLPFC	MR	CMC+GTEX	MendelianRandomization			0.553903		35460606	10.1016/j.ajhg.2022.04.004	Jiang eet all Am J Hum Genet	BRAIN
ACADM	P11310	89	CIS	PGC3_SCZ_NoUKB	BOTH	-,-	0.0359872	0.0359872	0.090815	metap	UKBB_PPP	0.337143	134.52	SCZ_PGC3	ACADM	Transcriptome	DLPFC	MR	CMC+GTEX	MendelianRandomization			0.495513		35460606	10.1016/j.ajhg.2022.04.004	Jiang eet all Am J Hum Genet	BRAIN
ACADM	P11310	89	CIS	PGC3_SCZ_NoUKB	BOTH	-,-	0.0359872	0.0359872	0.090815	metap	UKBB_PPP	0.337143	134.52	SCZ_PGC3	ACADM	Transcriptome	DLPFC	MR	CMC+GTEX	MendelianRandomization			0.00787923		35460606	10.1016/j.ajhg.2022.04.004	Jiang eet all Am J Hum Genet	BRAIN
ACADM	P11310	89	CIS	PGC3_SCZ_NoUKB	BOTH	-,-	0.0359872	0.0359872	0.090815	metap	UKBB_PPP	0.337143	134.52	SCZ_PGC3	ACADM	Transcriptome	DLPFC	MR	CMC+GTEX	EMIC			0.397924		35460606	10.1016/j.ajhg.2022.04.004	Jiang eet all Am J Hum Genet	BRAIN
ACADM	P11310	89	CIS	PGC3_SCZ_NoUKB	BOTH	-,-	0.0359872	0.0359872	0.090815	metap	UKBB_PPP	0.337143	134.52	BIP_2019_Stahl_etall	ACADM	Transcriptome	DLPFC	MR	CMC+GTEX	MendelianRandomization			0.58703		35460606	10.1016/j.ajhg.2022.04.004	Jiang eet all Am J Hum Genet	BRAIN
ACADM	P11310	89	CIS	PGC3_SCZ_NoUKB	BOTH	-,-	0.0359872	0.0359872	0.090815	metap	UKBB_PPP	0.337143	134.52	BIP_2019_Stahl_etall	ACADM	Transcriptome	DLPFC	MR	CMC+GTEX	MendelianRandomization			0.551979		35460606	10.1016/j.ajhg.2022.04.004	Jiang eet all Am J Hum Genet	BRAIN
ACADM	P11310	89	CIS	PGC3_SCZ_NoUKB	BOTH	-,-	0.0359872	0.0359872	0.090815	metap	UKBB_PPP	0.337143	134.52	BIP_2019_Stahl_etall	ACADM	Transcriptome	DLPFC	MR	CMC+GTEX	MendelianRandomization			0.0866137		35460606	10.1016/j.ajhg.2022.04.004	Jiang eet all Am J Hum Genet	BRAIN
ACADM	P11310	89	CIS	PGC3_SCZ_NoUKB	BOTH	-,-	0.0359872	0.0359872	0.090815	metap	UKBB_PPP	0.337143	134.52	BIP_2019_Stahl_etall	ACADM	Transcriptome	DLPFC	MR	CMC+GTEX	EMIC			0.171248		35460606	10.1016/j.ajhg.2022.04.004	Jiang eet all Am J Hum Genet	BRAIN
ACADM	P11310	89	CIS	PGC3_SCZ_NoUKB	BOTH	-,-	0.0359872	0.0359872	0.090815	metap	UKBB_PPP	0.337143	134.52	Deepression_Wray_tall	ACADM	Proteiome	BRAIN DLPFC	MR	ROS/MAP	TwoSampleMR	0.06	0.05	0.248		35296807	10.1038/s41380-022-01507-9	Deng et all Mol Psychiatry	BRAIN
ACADM	P11310	89	CIS	PGC3_SCZ_NoUKB	BOTH	-,-	0.0359872	0.0359872	0.090815	metap	UKBB_PPP	0.337143	134.52	Deepression_Wray_tall	ACADM	Transcriptome	BRAIN DLPFC	MR	PsychENCODE	TwoSampleMR	0	0.03	0.902		35296807	10.1038/s41380-022-01507-9	Deng et all Mol Psychiatry	BRAIN
ACADM	P11310	89	CIS	PGC3_SCZ_NoUKB	BOTH	-,-	0.0359872	0.0359872	0.090815	metap	UKBB_PPP	0.337143	134.52	Deepression_Wray_tall	ACADM	Transcriptome	BLOOD	MR	GTEx	TwoSampleMR	0	0.02	0.865		35296807	10.1038/s41380-022-01507-9	Deng et all Mol Psychiatry	BLOOD
ACADM	P11310	89	CIS	PGC3_SCZ_NoUKB	BOTH	-,-	0.0359872	0.0359872	0.090815	metap	UKBB_PPP	0.337143	134.52	SCZ_PGC3	ACADM	Transcriptome	DLPFC	SMR	CMC+GTEX	SMR	0.0430027	0.0248588	0.0836519		35460606	10.1016/j.ajhg.2022.04.004	Jiang eet all Am J Hum Genet	BRAIN
ACADM	P11310	89	CIS	PGC3_SCZ_NoUKB	BOTH	-,-	0.0359872	0.0359872	0.090815	metap	UKBB_PPP	0.337143	134.52	SCZ_PGC3	ACADM	Transcriptome_Transcriptlvel	DLPFC	SMR	CMC+GTEX	SMR	0.0282719	0.0171486	0.099221		35460606	10.1016/j.ajhg.2022.04.004	Jiang eet all Am J Hum Genet	BRAIN
ACADM	P11310	89	CIS	PGC3_SCZ_NoUKB	BOTH	-,-	0.0359872	0.0359872	0.090815	metap	UKBB_PPP	0.337143	134.52	SCZ_PGC3	ACADM	Transcriptome_Transcriptlvel	DLPFC	SMR	CMC+GTEX	SMR	-0.0346399	0.0224553	0.122923		35460606	10.1016/j.ajhg.2022.04.004	Jiang eet all Am J Hum Genet	BRAIN
ACADM	P11310	89	CIS	PGC3_SCZ_NoUKB	BOTH	-,-	0.0359872	0.0359872	0.090815	metap	UKBB_PPP	0.337143	134.52	SCZ_PGC3	ACADM	Transcriptome_Transcriptlvel	DLPFC	SMR	CMC+GTEX	SMR	-0.0454065	0.0294448	0.123052		35460606	10.1016/j.ajhg.2022.04.004	Jiang eet all Am J Hum Genet	BRAIN
ACADM	P11310	89	CIS	PGC3_SCZ_NoUKB	BOTH	-,-	0.0359872	0.0359872	0.090815	metap	UKBB_PPP	0.337143	134.52	SCZ_PGC3	ACADM	Transcriptome_Transcriptlvel	DLPFC	SMR	CMC+GTEX	SMR	0.0442852	0.0311346	0.154916		35460606	10.1016/j.ajhg.2022.04.004	Jiang eet all Am J Hum Genet	BRAIN
ACADM	P11310	89	CIS	PGC3_SCZ_NoUKB	BOTH	-,-	0.0359872	0.0359872	0.090815	metap	UKBB_PPP	0.337143	134.52	SCZ_PGC3	ACADM	Transcriptome_Transcriptlvel	DLPFC	SMR	CMC+GTEX	SMR	0.0471321	0.0333539	0.157628		35460606	10.1016/j.ajhg.2022.04.004	Jiang eet all Am J Hum Genet	BRAIN
ACADM	P11310	89	CIS	PGC3_SCZ_NoUKB	BOTH	-,-	0.0359872	0.0359872	0.090815	metap	UKBB_PPP	0.337143	134.52	SCZ_PGC3	ACADM	Transcriptome_Transcriptlvel	DLPFC	SMR	CMC+GTEX	SMR	0.016808	0.016572	0.310467		35460606	10.1016/j.ajhg.2022.04.004	Jiang eet all Am J Hum Genet	BRAIN
ACADM	P11310	89	CIS	PGC3_SCZ_NoUKB	BOTH	-,-	0.0359872	0.0359872	0.090815	metap	UKBB_PPP	0.337143	134.52	SCZ_PGC3	ACADM	Transcriptome_Transcriptlvel	DLPFC	SMR	CMC+GTEX	SMR	0.0110294	0.0118257	0.350995		35460606	10.1016/j.ajhg.2022.04.004	Jiang eet all Am J Hum Genet	BRAIN
ACADM	P11310	89	CIS	PGC3_SCZ_NoUKB	BOTH	-,-	0.0359872	0.0359872	0.090815	metap	UKBB_PPP	0.337143	134.52	SCZ_PGC3	ACADM	Transcriptome_Transcriptlvel	DLPFC	SMR	CMC+GTEX	SMR	0.0147058	0.0158097	0.35228		35460606	10.1016/j.ajhg.2022.04.004	Jiang eet all Am J Hum Genet	BRAIN
ACADM	P11310	89	CIS	PGC3_SCZ_NoUKB	BOTH	-,-	0.0359872	0.0359872	0.090815	metap	UKBB_PPP	0.337143	134.52	SCZ_PGC3	ACADM	Transcriptome_Transcriptlvel	DLPFC	SMR	CMC+GTEX	SMR	0.0153077	0.016465	0.352522		35460606	10.1016/j.ajhg.2022.04.004	Jiang eet all Am J Hum Genet	BRAIN
ACADM	P11310	89	CIS	PGC3_SCZ_NoUKB	BOTH	-,-	0.0359872	0.0359872	0.090815	metap	UKBB_PPP	0.337143	134.52	Bipolar disorder	ACADM	Proteiome	BRAIN DPFC+FRONTAL CORTEX	SMR	ROS/MAP+Banner+MSBB	SMR	-0.0614018	0.0213113	0.00396186		35882878	10.1038/s41467-022-31873-5	Wingo et all Nat Commun	BRAIN
ACADM	P11310	89	CIS	PGC3_SCZ_NoUKB	BOTH	-,-	0.0359872	0.0359872	0.090815	metap	UKBB_PPP	0.337143	134.52	SCZ.Clozuk.2018	ACADM	Transcriptome	BRAIN	SMR	PsychENCODE	SMR	-0.0711658	0.0352559	0.0435		30545856	10.1126/science.aat8127	Gandal et all science	BRAIN
ACADM	P11310	89	CIS	PGC3_SCZ_NoUKB	BOTH	-,-	0.0359872	0.0359872	0.090815	metap	UKBB_PPP	0.337143	134.52	BD.PGC.ruderferCell2018	ACADM	Transcriptome	BRAIN	SMR	PsychENCODE	SMR	-0.0286107	0.052456	0.585464		30545856	10.1126/science.aat8127	Gandal et all science	BRAIN
ACADM	P11310	89	CIS	PGC3_SCZ_NoUKB	BOTH	-,-	0.0359872	0.0359872	0.090815	metap	UKBB_PPP	0.337143	134.52	Depression Howard et all	ACADM	Proteiome	BRAIN DPFC	SMR	ROS/MAP	SMR	0.055938	0.0489887	0.253514		33846625	10.1038/s41593-021-00832-6	Wingo Nat Neurosci	BRAIN
ACADM	P11310	89	CIS	PGC3_SCZ_NoUKB	BOTH	-,-	0.0359872	0.0359872	0.090815	metap	UKBB_PPP	0.337143	134.52	SCZ	ACADM	Proteiome	BLOOD	SMR	eQTLGen	SMR	-0.0421517	0.0255111	0.0984761		37415601	10.3389/fgene.2023.1191264	Gedik et all Front Genet	BLOOD
ACADM	P11310	89	CIS	PGC3_SCZ_NoUKB	BOTH	-,-	0.0359872	0.0359872	0.090815	metap	UKBB_PPP	0.337143	134.52	MDD	ACADM	Proteiome	BRAIN	SMR	BrainMeta	SMR	0.00840402	0.0110726	0.447857		37415601	10.3389/fgene.2023.1191264	Gedik et all Front Genet	BRAIN
ACADM	P11310	89	CIS	PGC3_SCZ_NoUKB	BOTH	-,-	0.0359872	0.0359872	0.090815	metap	UKBB_PPP	0.337143	134.52	BIP	ACADM	Proteiome	BRAIN	SMR	BrainMeta	SMR	0.0403401	0.0242996	0.0968909		37415601	10.3389/fgene.2023.1191264	Gedik et all Front Genet	BRAIN
ACADM	P11310	89	CIS	PGC3_SCZ_NoUKB	BOTH	-,-	0.0359872	0.0359872	0.090815	metap	UKBB_PPP	0.337143	134.52	SCZ	ACADM	Proteiome	BRAIN	SMR	BrainMeta	SMR	0.00987642	0.0199504	0.620567		37415601	10.3389/fgene.2023.1191264	Gedik et all Front Genet	BRAIN
ACADM	P11310	89	CIS	PGC3_SCZ_NoUKB	BOTH	-,-	0.0359872	0.0359872	0.090815	metap	UKBB_PPP	0.337143	134.52	MDD	ACADM	Proteiome	BLOOD	SMR	eQTLGen	SMR	-0.000831226	0.0130226	0.949106		37415601	10.3389/fgene.2023.1191264	Gedik et all Front Genet	BLOOD
ACADM	P11310	89	CIS	PGC3_SCZ_NoUKB	BOTH	-,-	0.0359872	0.0359872	0.090815	metap	UKBB_PPP	0.337143	134.52	BIP	ACADM	Proteiome	BLOOD	SMR	eQTLGen	SMR	-0.0795319	0.0283264	0.00498977		37415601	10.3389/fgene.2023.1191264	Gedik et all Front Genet	BLOOD
ACADM	P11310	89	CIS	PGC3_SCZ_NoUKB	BOTH	-,-	0.0359872	0.0359872	0.090815	metap	UKBB_PPP	0.337143	134.52	SCZ	ACADM	Proteiome	BLOOD	SMR	deCODE	SMR	-0.0690105	0.0408833	0.0914136		37415601	10.3389/fgene.2023.1191264	Gedik et all Front Genet	BLOOD
ACADM	P11310	89	CIS	PGC3_SCZ_NoUKB	BOTH	-,-	0.0359872	0.0359872	0.090815	metap	UKBB_PPP	0.337143	134.52	MDD	ACADM	Proteiome	BRAIN	SMR	Wingo et al., 2022, in 722 samples	SMR	-0.000575209	0.00675879	0.932178		37415601	10.3389/fgene.2023.1191264	Gedik et all Front Genet	BRAIN
ACADM	P11310	89	CIS	PGC3_SCZ_NoUKB	BOTH	-,-	0.0359872	0.0359872	0.090815	metap	UKBB_PPP	0.337143	134.52	BIP	ACADM	Proteiome	BRAIN	SMR	Wingo et al., 2022, in 722 samples	SMR	-0.0416962	0.0148766	0.00506609		37415601	10.3389/fgene.2023.1191264	Gedik et all Front Genet	BRAIN
ACADM	P11310	89	CIS	PGC3_SCZ_NoUKB	BOTH	-,-	0.0359872	0.0359872	0.090815	metap	UKBB_PPP	0.337143	134.52	SCZ	ACADM	Proteiome	BRAIN	SMR	Wingo et al., 2022, in 722 samples	SMR	-0.0214961	0.0132916	0.105821		37415601	10.3389/fgene.2023.1191264	Gedik et all Front Genet	BRAIN
ACADM	P11310	89	CIS	PGC3_SCZ_NoUKB	BOTH	-,-	0.0359872	0.0359872	0.090815	metap	UKBB_PPP	0.337143	134.52	MDD	ACADM	Proteiome	BLOOD	SMR	deCODE	SMR	0	0.0208426	1		37415601	10.3389/fgene.2023.1191264	Gedik et all Front Genet	BLOOD
ACADM	P11310	89	CIS	PGC3_SCZ_NoUKB	BOTH	-,-	0.0359872	0.0359872	0.090815	metap	UKBB_PPP	0.337143	134.52	BIP	ACADM	Proteiome	BLOOD	SMR	deCODE	SMR	-0.130823	0.045508	0.00404382		37415601	10.3389/fgene.2023.1191264	Gedik et all Front Genet	BLOOD
ACADM	P11310	89	CIS	PGC3_SCZ_NoUKB	BOTH	-,-	0.0359872	0.0359872	0.090815	metap	UKBB_PPP	0.337143	134.52	SCZ	ACADM	Transcriptome	BRAIN_DLPFC	TWAS	CMC	FUSION	-1.22846		0.219		31691811	10.1093/hmg/ddz253	Hall et al Hum Mol Genet	BRAIN
ACADM	P11310	89	CIS	PGC3_SCZ_NoUKB	BOTH	-,-	0.0359872	0.0359872	0.090815	metap	UKBB_PPP	0.337143	134.52	SCZ.Clozuk.2018	ACADM	Transcriptome	BRAIN	TWAS	PsychENCODE	FUSION	-1.77457		0.076		30545856	10.1126/science.aat8127	Gandal et all science	BRAIN
ACADM	P11310	89	CIS	PGC3_SCZ_NoUKB	BOTH	-,-	0.0359872	0.0359872	0.090815	metap	UKBB_PPP	0.337143	134.52	BD.PGC.ruderferCell2018	ACADM	Transcriptome	BRAIN	TWAS	PsychENCODE	FUSION	-0.869197		0.385		30545856	10.1126/science.aat8127	Gandal et all science	BRAIN
ACADM	P11310	89	CIS	PGC3_SCZ_NoUKB	BOTH	-,-	0.0359872	0.0359872	0.090815	metap	UKBB_PPP	0.337143	134.52	Bipolar disorder	ACADM	Proteiome	BRAIN DPFC+FRONTAL CORTEX	TWAS	ROS/MAP+Banner+MSBB	FUSION	-3.26136		0.00111		35882878	10.1038/s41467-022-31873-5	Wingo et all Nat Commun	BRAIN
ACADM	P11310	89	CIS	PGC3_SCZ_NoUKB	BOTH	-,-	0.0359872	0.0359872	0.090815	metap	UKBB_PPP	0.337143	134.52	Depression Howard et all	ACADM	Proteiome	BRAIN DPFC	PWAS	ROS/MAP	FUSION	0.1106		0.912		33846625	10.1038/s41593-021-00832-6	Wingo Nat Neurosci	BRAIN
ACADM	P11310	89	CIS	PGC3_SCZ_NoUKB	BOTH	-,-	0.0359872	0.0359872	0.090815	metap	UKBB_PPP	0.337143	134.52	Depression Howard et all	ACADM	Transcriptome	BRAIN DPFC	TWAS	dPFC of 152 participants of European descent	FUSION	-1.7762		0.0757		33846625	10.1038/s41593-021-00832-6	Wingo Nat Neurosci	BRAIN
ACADM	P11310	89	CIS	PGC3_SCZ_NoUKB	BOTH	-,-	0.0359872	0.0359872	0.090815	metap	UKBB_PPP	0.337143	134.52	Depression Howard et all	ACADM	Proteiome	BRAIN	PWAS	ROS/MAP	FUSION	-0.32174		0.748		33846625	10.1038/s41593-021-00832-6	Wingo Nat Neurosci	BRAIN
ACADM	P11310	89	CIS	PGC3_SCZ_NoUKB	BOTH	-,-	0.0359872	0.0359872	0.090815	metap	UKBB_PPP	0.337143	134.52	Schizophrenia	ACADM	Transcriptome	brain caudate nucleus	TWAS	Gtex	Fusion			0.362961		36319771	10.1038/s41593-022-01182-7	Benjamin KJM	brain caudate nucleus
ACADM	P11310	89	CIS	Cognition_Meta	BOTH	+,+	0.207619	0.160828	0.327288	UKBB_PPP	DECODE	0.809121	601.177	Bipolar disorder	ACADM	Proteome	PLASMA	MR	FENLAND	TwoSampleMR	-0.0594536	0.0192726	0.0020364		36280454	https://doi.org/10.1016/j.biopsych.2022.08.015	Lu et al Biol Psychiatry	BLOOD
ACADM	P11310	89	CIS	Cognition_Meta	BOTH	+,+	0.207619	0.160828	0.327288	UKBB_PPP	DECODE	0.809121	601.177	Major depressive disorder	ACADM	Proteome	PLASMA	MR	FENLAND	TwoSampleMR	5.14825e-05	0.00878197	0.995323		36280454	https://doi.org/10.1016/j.biopsych.2022.08.015	Lu et al Biol Psychiatry	BLOOD
ACADM	P11310	89	CIS	Cognition_Meta	BOTH	+,+	0.207619	0.160828	0.327288	UKBB_PPP	DECODE	0.809121	601.177	Schizophrenia	ACADM	Proteome	PLASMA	MR	FENLAND	TwoSampleMR	-0.0280813	0.0173555	0.105662		36280454	https://doi.org/10.1016/j.biopsych.2022.08.015	Lu et al Biol Psychiatry	BLOOD
ACADM	P11310	89	CIS	Cognition_Meta	BOTH	+,+	0.207619	0.160828	0.327288	UKBB_PPP	DECODE	0.809121	601.177	SCZ_PGC3	ACADM	Transcriptome	DLPFC	MR	CMC+GTEX	MendelianRandomization			0.553903		35460606	10.1016/j.ajhg.2022.04.004	Jiang eet all Am J Hum Genet	BRAIN
ACADM	P11310	89	CIS	Cognition_Meta	BOTH	+,+	0.207619	0.160828	0.327288	UKBB_PPP	DECODE	0.809121	601.177	SCZ_PGC3	ACADM	Transcriptome	DLPFC	MR	CMC+GTEX	MendelianRandomization			0.495513		35460606	10.1016/j.ajhg.2022.04.004	Jiang eet all Am J Hum Genet	BRAIN
ACADM	P11310	89	CIS	Cognition_Meta	BOTH	+,+	0.207619	0.160828	0.327288	UKBB_PPP	DECODE	0.809121	601.177	SCZ_PGC3	ACADM	Transcriptome	DLPFC	MR	CMC+GTEX	MendelianRandomization			0.00787923		35460606	10.1016/j.ajhg.2022.04.004	Jiang eet all Am J Hum Genet	BRAIN
ACADM	P11310	89	CIS	Cognition_Meta	BOTH	+,+	0.207619	0.160828	0.327288	UKBB_PPP	DECODE	0.809121	601.177	SCZ_PGC3	ACADM	Transcriptome	DLPFC	MR	CMC+GTEX	EMIC			0.397924		35460606	10.1016/j.ajhg.2022.04.004	Jiang eet all Am J Hum Genet	BRAIN
ACADM	P11310	89	CIS	Cognition_Meta	BOTH	+,+	0.207619	0.160828	0.327288	UKBB_PPP	DECODE	0.809121	601.177	BIP_2019_Stahl_etall	ACADM	Transcriptome	DLPFC	MR	CMC+GTEX	MendelianRandomization			0.58703		35460606	10.1016/j.ajhg.2022.04.004	Jiang eet all Am J Hum Genet	BRAIN
ACADM	P11310	89	CIS	Cognition_Meta	BOTH	+,+	0.207619	0.160828	0.327288	UKBB_PPP	DECODE	0.809121	601.177	BIP_2019_Stahl_etall	ACADM	Transcriptome	DLPFC	MR	CMC+GTEX	MendelianRandomization			0.551979		35460606	10.1016/j.ajhg.2022.04.004	Jiang eet all Am J Hum Genet	BRAIN
ACADM	P11310	89	CIS	Cognition_Meta	BOTH	+,+	0.207619	0.160828	0.327288	UKBB_PPP	DECODE	0.809121	601.177	BIP_2019_Stahl_etall	ACADM	Transcriptome	DLPFC	MR	CMC+GTEX	MendelianRandomization			0.0866137		35460606	10.1016/j.ajhg.2022.04.004	Jiang eet all Am J Hum Genet	BRAIN
ACADM	P11310	89	CIS	Cognition_Meta	BOTH	+,+	0.207619	0.160828	0.327288	UKBB_PPP	DECODE	0.809121	601.177	BIP_2019_Stahl_etall	ACADM	Transcriptome	DLPFC	MR	CMC+GTEX	EMIC			0.171248		35460606	10.1016/j.ajhg.2022.04.004	Jiang eet all Am J Hum Genet	BRAIN
ACADM	P11310	89	CIS	Cognition_Meta	BOTH	+,+	0.207619	0.160828	0.327288	UKBB_PPP	DECODE	0.809121	601.177	Deepression_Wray_tall	ACADM	Proteiome	BRAIN DLPFC	MR	ROS/MAP	TwoSampleMR	0.06	0.05	0.248		35296807	10.1038/s41380-022-01507-9	Deng et all Mol Psychiatry	BRAIN
ACADM	P11310	89	CIS	Cognition_Meta	BOTH	+,+	0.207619	0.160828	0.327288	UKBB_PPP	DECODE	0.809121	601.177	Deepression_Wray_tall	ACADM	Transcriptome	BRAIN DLPFC	MR	PsychENCODE	TwoSampleMR	0	0.03	0.902		35296807	10.1038/s41380-022-01507-9	Deng et all Mol Psychiatry	BRAIN
ACADM	P11310	89	CIS	Cognition_Meta	BOTH	+,+	0.207619	0.160828	0.327288	UKBB_PPP	DECODE	0.809121	601.177	Deepression_Wray_tall	ACADM	Transcriptome	BLOOD	MR	GTEx	TwoSampleMR	0	0.02	0.865		35296807	10.1038/s41380-022-01507-9	Deng et all Mol Psychiatry	BLOOD
ACADM	P11310	89	CIS	Cognition_Meta	BOTH	+,+	0.207619	0.160828	0.327288	UKBB_PPP	DECODE	0.809121	601.177	SCZ_PGC3	ACADM	Transcriptome	DLPFC	SMR	CMC+GTEX	SMR	0.0430027	0.0248588	0.0836519		35460606	10.1016/j.ajhg.2022.04.004	Jiang eet all Am J Hum Genet	BRAIN
ACADM	P11310	89	CIS	Cognition_Meta	BOTH	+,+	0.207619	0.160828	0.327288	UKBB_PPP	DECODE	0.809121	601.177	SCZ_PGC3	ACADM	Transcriptome_Transcriptlvel	DLPFC	SMR	CMC+GTEX	SMR	0.0282719	0.0171486	0.099221		35460606	10.1016/j.ajhg.2022.04.004	Jiang eet all Am J Hum Genet	BRAIN
ACADM	P11310	89	CIS	Cognition_Meta	BOTH	+,+	0.207619	0.160828	0.327288	UKBB_PPP	DECODE	0.809121	601.177	SCZ_PGC3	ACADM	Transcriptome_Transcriptlvel	DLPFC	SMR	CMC+GTEX	SMR	-0.0346399	0.0224553	0.122923		35460606	10.1016/j.ajhg.2022.04.004	Jiang eet all Am J Hum Genet	BRAIN
ACADM	P11310	89	CIS	Cognition_Meta	BOTH	+,+	0.207619	0.160828	0.327288	UKBB_PPP	DECODE	0.809121	601.177	SCZ_PGC3	ACADM	Transcriptome_Transcriptlvel	DLPFC	SMR	CMC+GTEX	SMR	-0.0454065	0.0294448	0.123052		35460606	10.1016/j.ajhg.2022.04.004	Jiang eet all Am J Hum Genet	BRAIN
ACADM	P11310	89	CIS	Cognition_Meta	BOTH	+,+	0.207619	0.160828	0.327288	UKBB_PPP	DECODE	0.809121	601.177	SCZ_PGC3	ACADM	Transcriptome_Transcriptlvel	DLPFC	SMR	CMC+GTEX	SMR	0.0442852	0.0311346	0.154916		35460606	10.1016/j.ajhg.2022.04.004	Jiang eet all Am J Hum Genet	BRAIN
ACADM	P11310	89	CIS	Cognition_Meta	BOTH	+,+	0.207619	0.160828	0.327288	UKBB_PPP	DECODE	0.809121	601.177	SCZ_PGC3	ACADM	Transcriptome_Transcriptlvel	DLPFC	SMR	CMC+GTEX	SMR	0.0471321	0.0333539	0.157628		35460606	10.1016/j.ajhg.2022.04.004	Jiang eet all Am J Hum Genet	BRAIN
ACADM	P11310	89	CIS	Cognition_Meta	BOTH	+,+	0.207619	0.160828	0.327288	UKBB_PPP	DECODE	0.809121	601.177	SCZ_PGC3	ACADM	Transcriptome_Transcriptlvel	DLPFC	SMR	CMC+GTEX	SMR	0.016808	0.016572	0.310467		35460606	10.1016/j.ajhg.2022.04.004	Jiang eet all Am J Hum Genet	BRAIN
ACADM	P11310	89	CIS	Cognition_Meta	BOTH	+,+	0.207619	0.160828	0.327288	UKBB_PPP	DECODE	0.809121	601.177	SCZ_PGC3	ACADM	Transcriptome_Transcriptlvel	DLPFC	SMR	CMC+GTEX	SMR	0.0110294	0.0118257	0.350995		35460606	10.1016/j.ajhg.2022.04.004	Jiang eet all Am J Hum Genet	BRAIN
ACADM	P11310	89	CIS	Cognition_Meta	BOTH	+,+	0.207619	0.160828	0.327288	UKBB_PPP	DECODE	0.809121	601.177	SCZ_PGC3	ACADM	Transcriptome_Transcriptlvel	DLPFC	SMR	CMC+GTEX	SMR	0.0147058	0.0158097	0.35228		35460606	10.1016/j.ajhg.2022.04.004	Jiang eet all Am J Hum Genet	BRAIN
ACADM	P11310	89	CIS	Cognition_Meta	BOTH	+,+	0.207619	0.160828	0.327288	UKBB_PPP	DECODE	0.809121	601.177	SCZ_PGC3	ACADM	Transcriptome_Transcriptlvel	DLPFC	SMR	CMC+GTEX	SMR	0.0153077	0.016465	0.352522		35460606	10.1016/j.ajhg.2022.04.004	Jiang eet all Am J Hum Genet	BRAIN
ACADM	P11310	89	CIS	Cognition_Meta	BOTH	+,+	0.207619	0.160828	0.327288	UKBB_PPP	DECODE	0.809121	601.177	Bipolar disorder	ACADM	Proteiome	BRAIN DPFC+FRONTAL CORTEX	SMR	ROS/MAP+Banner+MSBB	SMR	-0.0614018	0.0213113	0.00396186		35882878	10.1038/s41467-022-31873-5	Wingo et all Nat Commun	BRAIN
ACADM	P11310	89	CIS	Cognition_Meta	BOTH	+,+	0.207619	0.160828	0.327288	UKBB_PPP	DECODE	0.809121	601.177	SCZ.Clozuk.2018	ACADM	Transcriptome	BRAIN	SMR	PsychENCODE	SMR	-0.0711658	0.0352559	0.0435		30545856	10.1126/science.aat8127	Gandal et all science	BRAIN
ACADM	P11310	89	CIS	Cognition_Meta	BOTH	+,+	0.207619	0.160828	0.327288	UKBB_PPP	DECODE	0.809121	601.177	BD.PGC.ruderferCell2018	ACADM	Transcriptome	BRAIN	SMR	PsychENCODE	SMR	-0.0286107	0.052456	0.585464		30545856	10.1126/science.aat8127	Gandal et all science	BRAIN
ACADM	P11310	89	CIS	Cognition_Meta	BOTH	+,+	0.207619	0.160828	0.327288	UKBB_PPP	DECODE	0.809121	601.177	Depression Howard et all	ACADM	Proteiome	BRAIN DPFC	SMR	ROS/MAP	SMR	0.055938	0.0489887	0.253514		33846625	10.1038/s41593-021-00832-6	Wingo Nat Neurosci	BRAIN
ACADM	P11310	89	CIS	Cognition_Meta	BOTH	+,+	0.207619	0.160828	0.327288	UKBB_PPP	DECODE	0.809121	601.177	SCZ	ACADM	Proteiome	BLOOD	SMR	eQTLGen	SMR	-0.0421517	0.0255111	0.0984761		37415601	10.3389/fgene.2023.1191264	Gedik et all Front Genet	BLOOD
ACADM	P11310	89	CIS	Cognition_Meta	BOTH	+,+	0.207619	0.160828	0.327288	UKBB_PPP	DECODE	0.809121	601.177	MDD	ACADM	Proteiome	BRAIN	SMR	BrainMeta	SMR	0.00840402	0.0110726	0.447857		37415601	10.3389/fgene.2023.1191264	Gedik et all Front Genet	BRAIN
ACADM	P11310	89	CIS	Cognition_Meta	BOTH	+,+	0.207619	0.160828	0.327288	UKBB_PPP	DECODE	0.809121	601.177	BIP	ACADM	Proteiome	BRAIN	SMR	BrainMeta	SMR	0.0403401	0.0242996	0.0968909		37415601	10.3389/fgene.2023.1191264	Gedik et all Front Genet	BRAIN
ACADM	P11310	89	CIS	Cognition_Meta	BOTH	+,+	0.207619	0.160828	0.327288	UKBB_PPP	DECODE	0.809121	601.177	SCZ	ACADM	Proteiome	BRAIN	SMR	BrainMeta	SMR	0.00987642	0.0199504	0.620567		37415601	10.3389/fgene.2023.1191264	Gedik et all Front Genet	BRAIN
ACADM	P11310	89	CIS	Cognition_Meta	BOTH	+,+	0.207619	0.160828	0.327288	UKBB_PPP	DECODE	0.809121	601.177	MDD	ACADM	Proteiome	BLOOD	SMR	eQTLGen	SMR	-0.000831226	0.0130226	0.949106		37415601	10.3389/fgene.2023.1191264	Gedik et all Front Genet	BLOOD
ACADM	P11310	89	CIS	Cognition_Meta	BOTH	+,+	0.207619	0.160828	0.327288	UKBB_PPP	DECODE	0.809121	601.177	BIP	ACADM	Proteiome	BLOOD	SMR	eQTLGen	SMR	-0.0795319	0.0283264	0.00498977		37415601	10.3389/fgene.2023.1191264	Gedik et all Front Genet	BLOOD
ACADM	P11310	89	CIS	Cognition_Meta	BOTH	+,+	0.207619	0.160828	0.327288	UKBB_PPP	DECODE	0.809121	601.177	SCZ	ACADM	Proteiome	BLOOD	SMR	deCODE	SMR	-0.0690105	0.0408833	0.0914136		37415601	10.3389/fgene.2023.1191264	Gedik et all Front Genet	BLOOD
ACADM	P11310	89	CIS	Cognition_Meta	BOTH	+,+	0.207619	0.160828	0.327288	UKBB_PPP	DECODE	0.809121	601.177	MDD	ACADM	Proteiome	BRAIN	SMR	Wingo et al., 2022, in 722 samples	SMR	-0.000575209	0.00675879	0.932178		37415601	10.3389/fgene.2023.1191264	Gedik et all Front Genet	BRAIN
ACADM	P11310	89	CIS	Cognition_Meta	BOTH	+,+	0.207619	0.160828	0.327288	UKBB_PPP	DECODE	0.809121	601.177	BIP	ACADM	Proteiome	BRAIN	SMR	Wingo et al., 2022, in 722 samples	SMR	-0.0416962	0.0148766	0.00506609		37415601	10.3389/fgene.2023.1191264	Gedik et all Front Genet	BRAIN
ACADM	P11310	89	CIS	Cognition_Meta	BOTH	+,+	0.207619	0.160828	0.327288	UKBB_PPP	DECODE	0.809121	601.177	SCZ	ACADM	Proteiome	BRAIN	SMR	Wingo et al., 2022, in 722 samples	SMR	-0.0214961	0.0132916	0.105821		37415601	10.3389/fgene.2023.1191264	Gedik et all Front Genet	BRAIN
ACADM	P11310	89	CIS	Cognition_Meta	BOTH	+,+	0.207619	0.160828	0.327288	UKBB_PPP	DECODE	0.809121	601.177	MDD	ACADM	Proteiome	BLOOD	SMR	deCODE	SMR	0	0.0208426	1		37415601	10.3389/fgene.2023.1191264	Gedik et all Front Genet	BLOOD
ACADM	P11310	89	CIS	Cognition_Meta	BOTH	+,+	0.207619	0.160828	0.327288	UKBB_PPP	DECODE	0.809121	601.177	BIP	ACADM	Proteiome	BLOOD	SMR	deCODE	SMR	-0.130823	0.045508	0.00404382		37415601	10.3389/fgene.2023.1191264	Gedik et all Front Genet	BLOOD
ACADM	P11310	89	CIS	Cognition_Meta	BOTH	+,+	0.207619	0.160828	0.327288	UKBB_PPP	DECODE	0.809121	601.177	SCZ	ACADM	Transcriptome	BRAIN_DLPFC	TWAS	CMC	FUSION	-1.22846		0.219		31691811	10.1093/hmg/ddz253	Hall et al Hum Mol Genet	BRAIN
ACADM	P11310	89	CIS	Cognition_Meta	BOTH	+,+	0.207619	0.160828	0.327288	UKBB_PPP	DECODE	0.809121	601.177	SCZ.Clozuk.2018	ACADM	Transcriptome	BRAIN	TWAS	PsychENCODE	FUSION	-1.77457		0.076		30545856	10.1126/science.aat8127	Gandal et all science	BRAIN
ACADM	P11310	89	CIS	Cognition_Meta	BOTH	+,+	0.207619	0.160828	0.327288	UKBB_PPP	DECODE	0.809121	601.177	BD.PGC.ruderferCell2018	ACADM	Transcriptome	BRAIN	TWAS	PsychENCODE	FUSION	-0.869197		0.385		30545856	10.1126/science.aat8127	Gandal et all science	BRAIN
ACADM	P11310	89	CIS	Cognition_Meta	BOTH	+,+	0.207619	0.160828	0.327288	UKBB_PPP	DECODE	0.809121	601.177	Bipolar disorder	ACADM	Proteiome	BRAIN DPFC+FRONTAL CORTEX	TWAS	ROS/MAP+Banner+MSBB	FUSION	-3.26136		0.00111		35882878	10.1038/s41467-022-31873-5	Wingo et all Nat Commun	BRAIN
ACADM	P11310	89	CIS	Cognition_Meta	BOTH	+,+	0.207619	0.160828	0.327288	UKBB_PPP	DECODE	0.809121	601.177	Depression Howard et all	ACADM	Proteiome	BRAIN DPFC	PWAS	ROS/MAP	FUSION	0.1106		0.912		33846625	10.1038/s41593-021-00832-6	Wingo Nat Neurosci	BRAIN
ACADM	P11310	89	CIS	Cognition_Meta	BOTH	+,+	0.207619	0.160828	0.327288	UKBB_PPP	DECODE	0.809121	601.177	Depression Howard et all	ACADM	Transcriptome	BRAIN DPFC	TWAS	dPFC of 152 participants of European descent	FUSION	-1.7762		0.0757		33846625	10.1038/s41593-021-00832-6	Wingo Nat Neurosci	BRAIN
ACADM	P11310	89	CIS	Cognition_Meta	BOTH	+,+	0.207619	0.160828	0.327288	UKBB_PPP	DECODE	0.809121	601.177	Depression Howard et all	ACADM	Proteiome	BRAIN	PWAS	ROS/MAP	FUSION	-0.32174		0.748		33846625	10.1038/s41593-021-00832-6	Wingo Nat Neurosci	BRAIN
ACADM	P11310	89	CIS	Cognition_Meta	BOTH	+,+	0.207619	0.160828	0.327288	UKBB_PPP	DECODE	0.809121	601.177	Schizophrenia	ACADM	Transcriptome	brain caudate nucleus	TWAS	Gtex	Fusion			0.362961		36319771	10.1038/s41593-022-01182-7	Benjamin KJM	brain caudate nucleus
ACADM	P11310	89	CIS	Depression_iPSYCH_2023	BOTH	+,+	0.422773	0.373598	0.422773	UKBB_PPP	metap	1.1244	1396.51	Bipolar disorder	ACADM	Proteome	PLASMA	MR	FENLAND	TwoSampleMR	-0.0594536	0.0192726	0.0020364		36280454	https://doi.org/10.1016/j.biopsych.2022.08.015	Lu et al Biol Psychiatry	BLOOD
ACADM	P11310	89	CIS	Depression_iPSYCH_2023	BOTH	+,+	0.422773	0.373598	0.422773	UKBB_PPP	metap	1.1244	1396.51	Major depressive disorder	ACADM	Proteome	PLASMA	MR	FENLAND	TwoSampleMR	5.14825e-05	0.00878197	0.995323		36280454	https://doi.org/10.1016/j.biopsych.2022.08.015	Lu et al Biol Psychiatry	BLOOD
ACADM	P11310	89	CIS	Depression_iPSYCH_2023	BOTH	+,+	0.422773	0.373598	0.422773	UKBB_PPP	metap	1.1244	1396.51	Schizophrenia	ACADM	Proteome	PLASMA	MR	FENLAND	TwoSampleMR	-0.0280813	0.0173555	0.105662		36280454	https://doi.org/10.1016/j.biopsych.2022.08.015	Lu et al Biol Psychiatry	BLOOD
ACADM	P11310	89	CIS	Depression_iPSYCH_2023	BOTH	+,+	0.422773	0.373598	0.422773	UKBB_PPP	metap	1.1244	1396.51	SCZ_PGC3	ACADM	Transcriptome	DLPFC	MR	CMC+GTEX	MendelianRandomization			0.553903		35460606	10.1016/j.ajhg.2022.04.004	Jiang eet all Am J Hum Genet	BRAIN
ACADM	P11310	89	CIS	Depression_iPSYCH_2023	BOTH	+,+	0.422773	0.373598	0.422773	UKBB_PPP	metap	1.1244	1396.51	SCZ_PGC3	ACADM	Transcriptome	DLPFC	MR	CMC+GTEX	MendelianRandomization			0.495513		35460606	10.1016/j.ajhg.2022.04.004	Jiang eet all Am J Hum Genet	BRAIN
ACADM	P11310	89	CIS	Depression_iPSYCH_2023	BOTH	+,+	0.422773	0.373598	0.422773	UKBB_PPP	metap	1.1244	1396.51	SCZ_PGC3	ACADM	Transcriptome	DLPFC	MR	CMC+GTEX	MendelianRandomization			0.00787923		35460606	10.1016/j.ajhg.2022.04.004	Jiang eet all Am J Hum Genet	BRAIN
ACADM	P11310	89	CIS	Depression_iPSYCH_2023	BOTH	+,+	0.422773	0.373598	0.422773	UKBB_PPP	metap	1.1244	1396.51	SCZ_PGC3	ACADM	Transcriptome	DLPFC	MR	CMC+GTEX	EMIC			0.397924		35460606	10.1016/j.ajhg.2022.04.004	Jiang eet all Am J Hum Genet	BRAIN
ACADM	P11310	89	CIS	Depression_iPSYCH_2023	BOTH	+,+	0.422773	0.373598	0.422773	UKBB_PPP	metap	1.1244	1396.51	BIP_2019_Stahl_etall	ACADM	Transcriptome	DLPFC	MR	CMC+GTEX	MendelianRandomization			0.58703		35460606	10.1016/j.ajhg.2022.04.004	Jiang eet all Am J Hum Genet	BRAIN
ACADM	P11310	89	CIS	Depression_iPSYCH_2023	BOTH	+,+	0.422773	0.373598	0.422773	UKBB_PPP	metap	1.1244	1396.51	BIP_2019_Stahl_etall	ACADM	Transcriptome	DLPFC	MR	CMC+GTEX	MendelianRandomization			0.551979		35460606	10.1016/j.ajhg.2022.04.004	Jiang eet all Am J Hum Genet	BRAIN
ACADM	P11310	89	CIS	Depression_iPSYCH_2023	BOTH	+,+	0.422773	0.373598	0.422773	UKBB_PPP	metap	1.1244	1396.51	BIP_2019_Stahl_etall	ACADM	Transcriptome	DLPFC	MR	CMC+GTEX	MendelianRandomization			0.0866137		35460606	10.1016/j.ajhg.2022.04.004	Jiang eet all Am J Hum Genet	BRAIN
ACADM	P11310	89	CIS	Depression_iPSYCH_2023	BOTH	+,+	0.422773	0.373598	0.422773	UKBB_PPP	metap	1.1244	1396.51	BIP_2019_Stahl_etall	ACADM	Transcriptome	DLPFC	MR	CMC+GTEX	EMIC			0.171248		35460606	10.1016/j.ajhg.2022.04.004	Jiang eet all Am J Hum Genet	BRAIN
ACADM	P11310	89	CIS	Depression_iPSYCH_2023	BOTH	+,+	0.422773	0.373598	0.422773	UKBB_PPP	metap	1.1244	1396.51	Deepression_Wray_tall	ACADM	Proteiome	BRAIN DLPFC	MR	ROS/MAP	TwoSampleMR	0.06	0.05	0.248		35296807	10.1038/s41380-022-01507-9	Deng et all Mol Psychiatry	BRAIN
ACADM	P11310	89	CIS	Depression_iPSYCH_2023	BOTH	+,+	0.422773	0.373598	0.422773	UKBB_PPP	metap	1.1244	1396.51	Deepression_Wray_tall	ACADM	Transcriptome	BRAIN DLPFC	MR	PsychENCODE	TwoSampleMR	0	0.03	0.902		35296807	10.1038/s41380-022-01507-9	Deng et all Mol Psychiatry	BRAIN
ACADM	P11310	89	CIS	Depression_iPSYCH_2023	BOTH	+,+	0.422773	0.373598	0.422773	UKBB_PPP	metap	1.1244	1396.51	Deepression_Wray_tall	ACADM	Transcriptome	BLOOD	MR	GTEx	TwoSampleMR	0	0.02	0.865		35296807	10.1038/s41380-022-01507-9	Deng et all Mol Psychiatry	BLOOD
ACADM	P11310	89	CIS	Depression_iPSYCH_2023	BOTH	+,+	0.422773	0.373598	0.422773	UKBB_PPP	metap	1.1244	1396.51	SCZ_PGC3	ACADM	Transcriptome	DLPFC	SMR	CMC+GTEX	SMR	0.0430027	0.0248588	0.0836519		35460606	10.1016/j.ajhg.2022.04.004	Jiang eet all Am J Hum Genet	BRAIN
ACADM	P11310	89	CIS	Depression_iPSYCH_2023	BOTH	+,+	0.422773	0.373598	0.422773	UKBB_PPP	metap	1.1244	1396.51	SCZ_PGC3	ACADM	Transcriptome_Transcriptlvel	DLPFC	SMR	CMC+GTEX	SMR	0.0282719	0.0171486	0.099221		35460606	10.1016/j.ajhg.2022.04.004	Jiang eet all Am J Hum Genet	BRAIN
ACADM	P11310	89	CIS	Depression_iPSYCH_2023	BOTH	+,+	0.422773	0.373598	0.422773	UKBB_PPP	metap	1.1244	1396.51	SCZ_PGC3	ACADM	Transcriptome_Transcriptlvel	DLPFC	SMR	CMC+GTEX	SMR	-0.0346399	0.0224553	0.122923		35460606	10.1016/j.ajhg.2022.04.004	Jiang eet all Am J Hum Genet	BRAIN
ACADM	P11310	89	CIS	Depression_iPSYCH_2023	BOTH	+,+	0.422773	0.373598	0.422773	UKBB_PPP	metap	1.1244	1396.51	SCZ_PGC3	ACADM	Transcriptome_Transcriptlvel	DLPFC	SMR	CMC+GTEX	SMR	-0.0454065	0.0294448	0.123052		35460606	10.1016/j.ajhg.2022.04.004	Jiang eet all Am J Hum Genet	BRAIN
ACADM	P11310	89	CIS	Depression_iPSYCH_2023	BOTH	+,+	0.422773	0.373598	0.422773	UKBB_PPP	metap	1.1244	1396.51	SCZ_PGC3	ACADM	Transcriptome_Transcriptlvel	DLPFC	SMR	CMC+GTEX	SMR	0.0442852	0.0311346	0.154916		35460606	10.1016/j.ajhg.2022.04.004	Jiang eet all Am J Hum Genet	BRAIN
ACADM	P11310	89	CIS	Depression_iPSYCH_2023	BOTH	+,+	0.422773	0.373598	0.422773	UKBB_PPP	metap	1.1244	1396.51	SCZ_PGC3	ACADM	Transcriptome_Transcriptlvel	DLPFC	SMR	CMC+GTEX	SMR	0.0471321	0.0333539	0.157628		35460606	10.1016/j.ajhg.2022.04.004	Jiang eet all Am J Hum Genet	BRAIN
ACADM	P11310	89	CIS	Depression_iPSYCH_2023	BOTH	+,+	0.422773	0.373598	0.422773	UKBB_PPP	metap	1.1244	1396.51	SCZ_PGC3	ACADM	Transcriptome_Transcriptlvel	DLPFC	SMR	CMC+GTEX	SMR	0.016808	0.016572	0.310467		35460606	10.1016/j.ajhg.2022.04.004	Jiang eet all Am J Hum Genet	BRAIN
ACADM	P11310	89	CIS	Depression_iPSYCH_2023	BOTH	+,+	0.422773	0.373598	0.422773	UKBB_PPP	metap	1.1244	1396.51	SCZ_PGC3	ACADM	Transcriptome_Transcriptlvel	DLPFC	SMR	CMC+GTEX	SMR	0.0110294	0.0118257	0.350995		35460606	10.1016/j.ajhg.2022.04.004	Jiang eet all Am J Hum Genet	BRAIN
ACADM	P11310	89	CIS	Depression_iPSYCH_2023	BOTH	+,+	0.422773	0.373598	0.422773	UKBB_PPP	metap	1.1244	1396.51	SCZ_PGC3	ACADM	Transcriptome_Transcriptlvel	DLPFC	SMR	CMC+GTEX	SMR	0.0147058	0.0158097	0.35228		35460606	10.1016/j.ajhg.2022.04.004	Jiang eet all Am J Hum Genet	BRAIN
ACADM	P11310	89	CIS	Depression_iPSYCH_2023	BOTH	+,+	0.422773	0.373598	0.422773	UKBB_PPP	metap	1.1244	1396.51	SCZ_PGC3	ACADM	Transcriptome_Transcriptlvel	DLPFC	SMR	CMC+GTEX	SMR	0.0153077	0.016465	0.352522		35460606	10.1016/j.ajhg.2022.04.004	Jiang eet all Am J Hum Genet	BRAIN
ACADM	P11310	89	CIS	Depression_iPSYCH_2023	BOTH	+,+	0.422773	0.373598	0.422773	UKBB_PPP	metap	1.1244	1396.51	Bipolar disorder	ACADM	Proteiome	BRAIN DPFC+FRONTAL CORTEX	SMR	ROS/MAP+Banner+MSBB	SMR	-0.0614018	0.0213113	0.00396186		35882878	10.1038/s41467-022-31873-5	Wingo et all Nat Commun	BRAIN
ACADM	P11310	89	CIS	Depression_iPSYCH_2023	BOTH	+,+	0.422773	0.373598	0.422773	UKBB_PPP	metap	1.1244	1396.51	SCZ.Clozuk.2018	ACADM	Transcriptome	BRAIN	SMR	PsychENCODE	SMR	-0.0711658	0.0352559	0.0435		30545856	10.1126/science.aat8127	Gandal et all science	BRAIN
ACADM	P11310	89	CIS	Depression_iPSYCH_2023	BOTH	+,+	0.422773	0.373598	0.422773	UKBB_PPP	metap	1.1244	1396.51	BD.PGC.ruderferCell2018	ACADM	Transcriptome	BRAIN	SMR	PsychENCODE	SMR	-0.0286107	0.052456	0.585464		30545856	10.1126/science.aat8127	Gandal et all science	BRAIN
ACADM	P11310	89	CIS	Depression_iPSYCH_2023	BOTH	+,+	0.422773	0.373598	0.422773	UKBB_PPP	metap	1.1244	1396.51	Depression Howard et all	ACADM	Proteiome	BRAIN DPFC	SMR	ROS/MAP	SMR	0.055938	0.0489887	0.253514		33846625	10.1038/s41593-021-00832-6	Wingo Nat Neurosci	BRAIN
ACADM	P11310	89	CIS	Depression_iPSYCH_2023	BOTH	+,+	0.422773	0.373598	0.422773	UKBB_PPP	metap	1.1244	1396.51	SCZ	ACADM	Proteiome	BLOOD	SMR	eQTLGen	SMR	-0.0421517	0.0255111	0.0984761		37415601	10.3389/fgene.2023.1191264	Gedik et all Front Genet	BLOOD
ACADM	P11310	89	CIS	Depression_iPSYCH_2023	BOTH	+,+	0.422773	0.373598	0.422773	UKBB_PPP	metap	1.1244	1396.51	MDD	ACADM	Proteiome	BRAIN	SMR	BrainMeta	SMR	0.00840402	0.0110726	0.447857		37415601	10.3389/fgene.2023.1191264	Gedik et all Front Genet	BRAIN
ACADM	P11310	89	CIS	Depression_iPSYCH_2023	BOTH	+,+	0.422773	0.373598	0.422773	UKBB_PPP	metap	1.1244	1396.51	BIP	ACADM	Proteiome	BRAIN	SMR	BrainMeta	SMR	0.0403401	0.0242996	0.0968909		37415601	10.3389/fgene.2023.1191264	Gedik et all Front Genet	BRAIN
ACADM	P11310	89	CIS	Depression_iPSYCH_2023	BOTH	+,+	0.422773	0.373598	0.422773	UKBB_PPP	metap	1.1244	1396.51	SCZ	ACADM	Proteiome	BRAIN	SMR	BrainMeta	SMR	0.00987642	0.0199504	0.620567		37415601	10.3389/fgene.2023.1191264	Gedik et all Front Genet	BRAIN
ACADM	P11310	89	CIS	Depression_iPSYCH_2023	BOTH	+,+	0.422773	0.373598	0.422773	UKBB_PPP	metap	1.1244	1396.51	MDD	ACADM	Proteiome	BLOOD	SMR	eQTLGen	SMR	-0.000831226	0.0130226	0.949106		37415601	10.3389/fgene.2023.1191264	Gedik et all Front Genet	BLOOD
ACADM	P11310	89	CIS	Depression_iPSYCH_2023	BOTH	+,+	0.422773	0.373598	0.422773	UKBB_PPP	metap	1.1244	1396.51	BIP	ACADM	Proteiome	BLOOD	SMR	eQTLGen	SMR	-0.0795319	0.0283264	0.00498977		37415601	10.3389/fgene.2023.1191264	Gedik et all Front Genet	BLOOD
ACADM	P11310	89	CIS	Depression_iPSYCH_2023	BOTH	+,+	0.422773	0.373598	0.422773	UKBB_PPP	metap	1.1244	1396.51	SCZ	ACADM	Proteiome	BLOOD	SMR	deCODE	SMR	-0.0690105	0.0408833	0.0914136		37415601	10.3389/fgene.2023.1191264	Gedik et all Front Genet	BLOOD
ACADM	P11310	89	CIS	Depression_iPSYCH_2023	BOTH	+,+	0.422773	0.373598	0.422773	UKBB_PPP	metap	1.1244	1396.51	MDD	ACADM	Proteiome	BRAIN	SMR	Wingo et al., 2022, in 722 samples	SMR	-0.000575209	0.00675879	0.932178		37415601	10.3389/fgene.2023.1191264	Gedik et all Front Genet	BRAIN
ACADM	P11310	89	CIS	Depression_iPSYCH_2023	BOTH	+,+	0.422773	0.373598	0.422773	UKBB_PPP	metap	1.1244	1396.51	BIP	ACADM	Proteiome	BRAIN	SMR	Wingo et al., 2022, in 722 samples	SMR	-0.0416962	0.0148766	0.00506609		37415601	10.3389/fgene.2023.1191264	Gedik et all Front Genet	BRAIN
ACADM	P11310	89	CIS	Depression_iPSYCH_2023	BOTH	+,+	0.422773	0.373598	0.422773	UKBB_PPP	metap	1.1244	1396.51	SCZ	ACADM	Proteiome	BRAIN	SMR	Wingo et al., 2022, in 722 samples	SMR	-0.0214961	0.0132916	0.105821		37415601	10.3389/fgene.2023.1191264	Gedik et all Front Genet	BRAIN
ACADM	P11310	89	CIS	Depression_iPSYCH_2023	BOTH	+,+	0.422773	0.373598	0.422773	UKBB_PPP	metap	1.1244	1396.51	MDD	ACADM	Proteiome	BLOOD	SMR	deCODE	SMR	0	0.0208426	1		37415601	10.3389/fgene.2023.1191264	Gedik et all Front Genet	BLOOD
ACADM	P11310	89	CIS	Depression_iPSYCH_2023	BOTH	+,+	0.422773	0.373598	0.422773	UKBB_PPP	metap	1.1244	1396.51	BIP	ACADM	Proteiome	BLOOD	SMR	deCODE	SMR	-0.130823	0.045508	0.00404382		37415601	10.3389/fgene.2023.1191264	Gedik et all Front Genet	BLOOD
ACADM	P11310	89	CIS	Depression_iPSYCH_2023	BOTH	+,+	0.422773	0.373598	0.422773	UKBB_PPP	metap	1.1244	1396.51	SCZ	ACADM	Transcriptome	BRAIN_DLPFC	TWAS	CMC	FUSION	-1.22846		0.219		31691811	10.1093/hmg/ddz253	Hall et al Hum Mol Genet	BRAIN
ACADM	P11310	89	CIS	Depression_iPSYCH_2023	BOTH	+,+	0.422773	0.373598	0.422773	UKBB_PPP	metap	1.1244	1396.51	SCZ.Clozuk.2018	ACADM	Transcriptome	BRAIN	TWAS	PsychENCODE	FUSION	-1.77457		0.076		30545856	10.1126/science.aat8127	Gandal et all science	BRAIN
ACADM	P11310	89	CIS	Depression_iPSYCH_2023	BOTH	+,+	0.422773	0.373598	0.422773	UKBB_PPP	metap	1.1244	1396.51	BD.PGC.ruderferCell2018	ACADM	Transcriptome	BRAIN	TWAS	PsychENCODE	FUSION	-0.869197		0.385		30545856	10.1126/science.aat8127	Gandal et all science	BRAIN
ACADM	P11310	89	CIS	Depression_iPSYCH_2023	BOTH	+,+	0.422773	0.373598	0.422773	UKBB_PPP	metap	1.1244	1396.51	Bipolar disorder	ACADM	Proteiome	BRAIN DPFC+FRONTAL CORTEX	TWAS	ROS/MAP+Banner+MSBB	FUSION	-3.26136		0.00111		35882878	10.1038/s41467-022-31873-5	Wingo et all Nat Commun	BRAIN
ACADM	P11310	89	CIS	Depression_iPSYCH_2023	BOTH	+,+	0.422773	0.373598	0.422773	UKBB_PPP	metap	1.1244	1396.51	Depression Howard et all	ACADM	Proteiome	BRAIN DPFC	PWAS	ROS/MAP	FUSION	0.1106		0.912		33846625	10.1038/s41593-021-00832-6	Wingo Nat Neurosci	BRAIN
ACADM	P11310	89	CIS	Depression_iPSYCH_2023	BOTH	+,+	0.422773	0.373598	0.422773	UKBB_PPP	metap	1.1244	1396.51	Depression Howard et all	ACADM	Transcriptome	BRAIN DPFC	TWAS	dPFC of 152 participants of European descent	FUSION	-1.7762		0.0757		33846625	10.1038/s41593-021-00832-6	Wingo Nat Neurosci	BRAIN
ACADM	P11310	89	CIS	Depression_iPSYCH_2023	BOTH	+,+	0.422773	0.373598	0.422773	UKBB_PPP	metap	1.1244	1396.51	Depression Howard et all	ACADM	Proteiome	BRAIN	PWAS	ROS/MAP	FUSION	-0.32174		0.748		33846625	10.1038/s41593-021-00832-6	Wingo Nat Neurosci	BRAIN
ACADM	P11310	89	CIS	Depression_iPSYCH_2023	BOTH	+,+	0.422773	0.373598	0.422773	UKBB_PPP	metap	1.1244	1396.51	Schizophrenia	ACADM	Transcriptome	brain caudate nucleus	TWAS	Gtex	Fusion			0.362961		36319771	10.1038/s41593-022-01182-7	Benjamin KJM	brain caudate nucleus
ACADM	P11310	89	TRANS	BIP_PGC3_noukb	DECODE_Specific	+,NA		0.8145	0.8145	DECODE	DECODE	1.29434	5547.56	Bipolar disorder	ACADM	Proteome	PLASMA	MR	FENLAND	TwoSampleMR	-0.0594536	0.0192726	0.0020364		36280454	https://doi.org/10.1016/j.biopsych.2022.08.015	Lu et al Biol Psychiatry	BLOOD
ACADM	P11310	89	TRANS	BIP_PGC3_noukb	DECODE_Specific	+,NA		0.8145	0.8145	DECODE	DECODE	1.29434	5547.56	Major depressive disorder	ACADM	Proteome	PLASMA	MR	FENLAND	TwoSampleMR	5.14825e-05	0.00878197	0.995323		36280454	https://doi.org/10.1016/j.biopsych.2022.08.015	Lu et al Biol Psychiatry	BLOOD
ACADM	P11310	89	TRANS	BIP_PGC3_noukb	DECODE_Specific	+,NA		0.8145	0.8145	DECODE	DECODE	1.29434	5547.56	Schizophrenia	ACADM	Proteome	PLASMA	MR	FENLAND	TwoSampleMR	-0.0280813	0.0173555	0.105662		36280454	https://doi.org/10.1016/j.biopsych.2022.08.015	Lu et al Biol Psychiatry	BLOOD
ACADM	P11310	89	TRANS	BIP_PGC3_noukb	DECODE_Specific	+,NA		0.8145	0.8145	DECODE	DECODE	1.29434	5547.56	SCZ_PGC3	ACADM	Transcriptome	DLPFC	MR	CMC+GTEX	MendelianRandomization			0.553903		35460606	10.1016/j.ajhg.2022.04.004	Jiang eet all Am J Hum Genet	BRAIN
ACADM	P11310	89	TRANS	BIP_PGC3_noukb	DECODE_Specific	+,NA		0.8145	0.8145	DECODE	DECODE	1.29434	5547.56	SCZ_PGC3	ACADM	Transcriptome	DLPFC	MR	CMC+GTEX	MendelianRandomization			0.495513		35460606	10.1016/j.ajhg.2022.04.004	Jiang eet all Am J Hum Genet	BRAIN
ACADM	P11310	89	TRANS	BIP_PGC3_noukb	DECODE_Specific	+,NA		0.8145	0.8145	DECODE	DECODE	1.29434	5547.56	SCZ_PGC3	ACADM	Transcriptome	DLPFC	MR	CMC+GTEX	MendelianRandomization			0.00787923		35460606	10.1016/j.ajhg.2022.04.004	Jiang eet all Am J Hum Genet	BRAIN
ACADM	P11310	89	TRANS	BIP_PGC3_noukb	DECODE_Specific	+,NA		0.8145	0.8145	DECODE	DECODE	1.29434	5547.56	SCZ_PGC3	ACADM	Transcriptome	DLPFC	MR	CMC+GTEX	EMIC			0.397924		35460606	10.1016/j.ajhg.2022.04.004	Jiang eet all Am J Hum Genet	BRAIN
ACADM	P11310	89	TRANS	BIP_PGC3_noukb	DECODE_Specific	+,NA		0.8145	0.8145	DECODE	DECODE	1.29434	5547.56	BIP_2019_Stahl_etall	ACADM	Transcriptome	DLPFC	MR	CMC+GTEX	MendelianRandomization			0.58703		35460606	10.1016/j.ajhg.2022.04.004	Jiang eet all Am J Hum Genet	BRAIN
ACADM	P11310	89	TRANS	BIP_PGC3_noukb	DECODE_Specific	+,NA		0.8145	0.8145	DECODE	DECODE	1.29434	5547.56	BIP_2019_Stahl_etall	ACADM	Transcriptome	DLPFC	MR	CMC+GTEX	MendelianRandomization			0.551979		35460606	10.1016/j.ajhg.2022.04.004	Jiang eet all Am J Hum Genet	BRAIN
ACADM	P11310	89	TRANS	BIP_PGC3_noukb	DECODE_Specific	+,NA		0.8145	0.8145	DECODE	DECODE	1.29434	5547.56	BIP_2019_Stahl_etall	ACADM	Transcriptome	DLPFC	MR	CMC+GTEX	MendelianRandomization			0.0866137		35460606	10.1016/j.ajhg.2022.04.004	Jiang eet all Am J Hum Genet	BRAIN
ACADM	P11310	89	TRANS	BIP_PGC3_noukb	DECODE_Specific	+,NA		0.8145	0.8145	DECODE	DECODE	1.29434	5547.56	BIP_2019_Stahl_etall	ACADM	Transcriptome	DLPFC	MR	CMC+GTEX	EMIC			0.171248		35460606	10.1016/j.ajhg.2022.04.004	Jiang eet all Am J Hum Genet	BRAIN
ACADM	P11310	89	TRANS	BIP_PGC3_noukb	DECODE_Specific	+,NA		0.8145	0.8145	DECODE	DECODE	1.29434	5547.56	Deepression_Wray_tall	ACADM	Proteiome	BRAIN DLPFC	MR	ROS/MAP	TwoSampleMR	0.06	0.05	0.248		35296807	10.1038/s41380-022-01507-9	Deng et all Mol Psychiatry	BRAIN
ACADM	P11310	89	TRANS	BIP_PGC3_noukb	DECODE_Specific	+,NA		0.8145	0.8145	DECODE	DECODE	1.29434	5547.56	Deepression_Wray_tall	ACADM	Transcriptome	BRAIN DLPFC	MR	PsychENCODE	TwoSampleMR	0	0.03	0.902		35296807	10.1038/s41380-022-01507-9	Deng et all Mol Psychiatry	BRAIN
ACADM	P11310	89	TRANS	BIP_PGC3_noukb	DECODE_Specific	+,NA		0.8145	0.8145	DECODE	DECODE	1.29434	5547.56	Deepression_Wray_tall	ACADM	Transcriptome	BLOOD	MR	GTEx	TwoSampleMR	0	0.02	0.865		35296807	10.1038/s41380-022-01507-9	Deng et all Mol Psychiatry	BLOOD
ACADM	P11310	89	TRANS	BIP_PGC3_noukb	DECODE_Specific	+,NA		0.8145	0.8145	DECODE	DECODE	1.29434	5547.56	SCZ_PGC3	ACADM	Transcriptome	DLPFC	SMR	CMC+GTEX	SMR	0.0430027	0.0248588	0.0836519		35460606	10.1016/j.ajhg.2022.04.004	Jiang eet all Am J Hum Genet	BRAIN
ACADM	P11310	89	TRANS	BIP_PGC3_noukb	DECODE_Specific	+,NA		0.8145	0.8145	DECODE	DECODE	1.29434	5547.56	SCZ_PGC3	ACADM	Transcriptome_Transcriptlvel	DLPFC	SMR	CMC+GTEX	SMR	0.0282719	0.0171486	0.099221		35460606	10.1016/j.ajhg.2022.04.004	Jiang eet all Am J Hum Genet	BRAIN
ACADM	P11310	89	TRANS	BIP_PGC3_noukb	DECODE_Specific	+,NA		0.8145	0.8145	DECODE	DECODE	1.29434	5547.56	SCZ_PGC3	ACADM	Transcriptome_Transcriptlvel	DLPFC	SMR	CMC+GTEX	SMR	-0.0346399	0.0224553	0.122923		35460606	10.1016/j.ajhg.2022.04.004	Jiang eet all Am J Hum Genet	BRAIN
ACADM	P11310	89	TRANS	BIP_PGC3_noukb	DECODE_Specific	+,NA		0.8145	0.8145	DECODE	DECODE	1.29434	5547.56	SCZ_PGC3	ACADM	Transcriptome_Transcriptlvel	DLPFC	SMR	CMC+GTEX	SMR	-0.0454065	0.0294448	0.123052		35460606	10.1016/j.ajhg.2022.04.004	Jiang eet all Am J Hum Genet	BRAIN
ACADM	P11310	89	TRANS	BIP_PGC3_noukb	DECODE_Specific	+,NA		0.8145	0.8145	DECODE	DECODE	1.29434	5547.56	SCZ_PGC3	ACADM	Transcriptome_Transcriptlvel	DLPFC	SMR	CMC+GTEX	SMR	0.0442852	0.0311346	0.154916		35460606	10.1016/j.ajhg.2022.04.004	Jiang eet all Am J Hum Genet	BRAIN
ACADM	P11310	89	TRANS	BIP_PGC3_noukb	DECODE_Specific	+,NA		0.8145	0.8145	DECODE	DECODE	1.29434	5547.56	SCZ_PGC3	ACADM	Transcriptome_Transcriptlvel	DLPFC	SMR	CMC+GTEX	SMR	0.0471321	0.0333539	0.157628		35460606	10.1016/j.ajhg.2022.04.004	Jiang eet all Am J Hum Genet	BRAIN
ACADM	P11310	89	TRANS	BIP_PGC3_noukb	DECODE_Specific	+,NA		0.8145	0.8145	DECODE	DECODE	1.29434	5547.56	SCZ_PGC3	ACADM	Transcriptome_Transcriptlvel	DLPFC	SMR	CMC+GTEX	SMR	0.016808	0.016572	0.310467		35460606	10.1016/j.ajhg.2022.04.004	Jiang eet all Am J Hum Genet	BRAIN
ACADM	P11310	89	TRANS	BIP_PGC3_noukb	DECODE_Specific	+,NA		0.8145	0.8145	DECODE	DECODE	1.29434	5547.56	SCZ_PGC3	ACADM	Transcriptome_Transcriptlvel	DLPFC	SMR	CMC+GTEX	SMR	0.0110294	0.0118257	0.350995		35460606	10.1016/j.ajhg.2022.04.004	Jiang eet all Am J Hum Genet	BRAIN
ACADM	P11310	89	TRANS	BIP_PGC3_noukb	DECODE_Specific	+,NA		0.8145	0.8145	DECODE	DECODE	1.29434	5547.56	SCZ_PGC3	ACADM	Transcriptome_Transcriptlvel	DLPFC	SMR	CMC+GTEX	SMR	0.0147058	0.0158097	0.35228		35460606	10.1016/j.ajhg.2022.04.004	Jiang eet all Am J Hum Genet	BRAIN
ACADM	P11310	89	TRANS	BIP_PGC3_noukb	DECODE_Specific	+,NA		0.8145	0.8145	DECODE	DECODE	1.29434	5547.56	SCZ_PGC3	ACADM	Transcriptome_Transcriptlvel	DLPFC	SMR	CMC+GTEX	SMR	0.0153077	0.016465	0.352522		35460606	10.1016/j.ajhg.2022.04.004	Jiang eet all Am J Hum Genet	BRAIN
ACADM	P11310	89	TRANS	BIP_PGC3_noukb	DECODE_Specific	+,NA		0.8145	0.8145	DECODE	DECODE	1.29434	5547.56	Bipolar disorder	ACADM	Proteiome	BRAIN DPFC+FRONTAL CORTEX	SMR	ROS/MAP+Banner+MSBB	SMR	-0.0614018	0.0213113	0.00396186		35882878	10.1038/s41467-022-31873-5	Wingo et all Nat Commun	BRAIN
ACADM	P11310	89	TRANS	BIP_PGC3_noukb	DECODE_Specific	+,NA		0.8145	0.8145	DECODE	DECODE	1.29434	5547.56	SCZ.Clozuk.2018	ACADM	Transcriptome	BRAIN	SMR	PsychENCODE	SMR	-0.0711658	0.0352559	0.0435		30545856	10.1126/science.aat8127	Gandal et all science	BRAIN
ACADM	P11310	89	TRANS	BIP_PGC3_noukb	DECODE_Specific	+,NA		0.8145	0.8145	DECODE	DECODE	1.29434	5547.56	BD.PGC.ruderferCell2018	ACADM	Transcriptome	BRAIN	SMR	PsychENCODE	SMR	-0.0286107	0.052456	0.585464		30545856	10.1126/science.aat8127	Gandal et all science	BRAIN
ACADM	P11310	89	TRANS	BIP_PGC3_noukb	DECODE_Specific	+,NA		0.8145	0.8145	DECODE	DECODE	1.29434	5547.56	Depression Howard et all	ACADM	Proteiome	BRAIN DPFC	SMR	ROS/MAP	SMR	0.055938	0.0489887	0.253514		33846625	10.1038/s41593-021-00832-6	Wingo Nat Neurosci	BRAIN
ACADM	P11310	89	TRANS	BIP_PGC3_noukb	DECODE_Specific	+,NA		0.8145	0.8145	DECODE	DECODE	1.29434	5547.56	SCZ	ACADM	Proteiome	BLOOD	SMR	eQTLGen	SMR	-0.0421517	0.0255111	0.0984761		37415601	10.3389/fgene.2023.1191264	Gedik et all Front Genet	BLOOD
ACADM	P11310	89	TRANS	BIP_PGC3_noukb	DECODE_Specific	+,NA		0.8145	0.8145	DECODE	DECODE	1.29434	5547.56	MDD	ACADM	Proteiome	BRAIN	SMR	BrainMeta	SMR	0.00840402	0.0110726	0.447857		37415601	10.3389/fgene.2023.1191264	Gedik et all Front Genet	BRAIN
ACADM	P11310	89	TRANS	BIP_PGC3_noukb	DECODE_Specific	+,NA		0.8145	0.8145	DECODE	DECODE	1.29434	5547.56	BIP	ACADM	Proteiome	BRAIN	SMR	BrainMeta	SMR	0.0403401	0.0242996	0.0968909		37415601	10.3389/fgene.2023.1191264	Gedik et all Front Genet	BRAIN
ACADM	P11310	89	TRANS	BIP_PGC3_noukb	DECODE_Specific	+,NA		0.8145	0.8145	DECODE	DECODE	1.29434	5547.56	SCZ	ACADM	Proteiome	BRAIN	SMR	BrainMeta	SMR	0.00987642	0.0199504	0.620567		37415601	10.3389/fgene.2023.1191264	Gedik et all Front Genet	BRAIN
ACADM	P11310	89	TRANS	BIP_PGC3_noukb	DECODE_Specific	+,NA		0.8145	0.8145	DECODE	DECODE	1.29434	5547.56	MDD	ACADM	Proteiome	BLOOD	SMR	eQTLGen	SMR	-0.000831226	0.0130226	0.949106		37415601	10.3389/fgene.2023.1191264	Gedik et all Front Genet	BLOOD
ACADM	P11310	89	TRANS	BIP_PGC3_noukb	DECODE_Specific	+,NA		0.8145	0.8145	DECODE	DECODE	1.29434	5547.56	BIP	ACADM	Proteiome	BLOOD	SMR	eQTLGen	SMR	-0.0795319	0.0283264	0.00498977		37415601	10.3389/fgene.2023.1191264	Gedik et all Front Genet	BLOOD
ACADM	P11310	89	TRANS	BIP_PGC3_noukb	DECODE_Specific	+,NA		0.8145	0.8145	DECODE	DECODE	1.29434	5547.56	SCZ	ACADM	Proteiome	BLOOD	SMR	deCODE	SMR	-0.0690105	0.0408833	0.0914136		37415601	10.3389/fgene.2023.1191264	Gedik et all Front Genet	BLOOD
ACADM	P11310	89	TRANS	BIP_PGC3_noukb	DECODE_Specific	+,NA		0.8145	0.8145	DECODE	DECODE	1.29434	5547.56	MDD	ACADM	Proteiome	BRAIN	SMR	Wingo et al., 2022, in 722 samples	SMR	-0.000575209	0.00675879	0.932178		37415601	10.3389/fgene.2023.1191264	Gedik et all Front Genet	BRAIN
ACADM	P11310	89	TRANS	BIP_PGC3_noukb	DECODE_Specific	+,NA		0.8145	0.8145	DECODE	DECODE	1.29434	5547.56	BIP	ACADM	Proteiome	BRAIN	SMR	Wingo et al., 2022, in 722 samples	SMR	-0.0416962	0.0148766	0.00506609		37415601	10.3389/fgene.2023.1191264	Gedik et all Front Genet	BRAIN
ACADM	P11310	89	TRANS	BIP_PGC3_noukb	DECODE_Specific	+,NA		0.8145	0.8145	DECODE	DECODE	1.29434	5547.56	SCZ	ACADM	Proteiome	BRAIN	SMR	Wingo et al., 2022, in 722 samples	SMR	-0.0214961	0.0132916	0.105821		37415601	10.3389/fgene.2023.1191264	Gedik et all Front Genet	BRAIN
ACADM	P11310	89	TRANS	BIP_PGC3_noukb	DECODE_Specific	+,NA		0.8145	0.8145	DECODE	DECODE	1.29434	5547.56	MDD	ACADM	Proteiome	BLOOD	SMR	deCODE	SMR	0	0.0208426	1		37415601	10.3389/fgene.2023.1191264	Gedik et all Front Genet	BLOOD
ACADM	P11310	89	TRANS	BIP_PGC3_noukb	DECODE_Specific	+,NA		0.8145	0.8145	DECODE	DECODE	1.29434	5547.56	BIP	ACADM	Proteiome	BLOOD	SMR	deCODE	SMR	-0.130823	0.045508	0.00404382		37415601	10.3389/fgene.2023.1191264	Gedik et all Front Genet	BLOOD
ACADM	P11310	89	TRANS	BIP_PGC3_noukb	DECODE_Specific	+,NA		0.8145	0.8145	DECODE	DECODE	1.29434	5547.56	SCZ	ACADM	Transcriptome	BRAIN_DLPFC	TWAS	CMC	FUSION	-1.22846		0.219		31691811	10.1093/hmg/ddz253	Hall et al Hum Mol Genet	BRAIN
ACADM	P11310	89	TRANS	BIP_PGC3_noukb	DECODE_Specific	+,NA		0.8145	0.8145	DECODE	DECODE	1.29434	5547.56	SCZ.Clozuk.2018	ACADM	Transcriptome	BRAIN	TWAS	PsychENCODE	FUSION	-1.77457		0.076		30545856	10.1126/science.aat8127	Gandal et all science	BRAIN
ACADM	P11310	89	TRANS	BIP_PGC3_noukb	DECODE_Specific	+,NA		0.8145	0.8145	DECODE	DECODE	1.29434	5547.56	BD.PGC.ruderferCell2018	ACADM	Transcriptome	BRAIN	TWAS	PsychENCODE	FUSION	-0.869197		0.385		30545856	10.1126/science.aat8127	Gandal et all science	BRAIN
ACADM	P11310	89	TRANS	BIP_PGC3_noukb	DECODE_Specific	+,NA		0.8145	0.8145	DECODE	DECODE	1.29434	5547.56	Bipolar disorder	ACADM	Proteiome	BRAIN DPFC+FRONTAL CORTEX	TWAS	ROS/MAP+Banner+MSBB	FUSION	-3.26136		0.00111		35882878	10.1038/s41467-022-31873-5	Wingo et all Nat Commun	BRAIN
ACADM	P11310	89	TRANS	BIP_PGC3_noukb	DECODE_Specific	+,NA		0.8145	0.8145	DECODE	DECODE	1.29434	5547.56	Depression Howard et all	ACADM	Proteiome	BRAIN DPFC	PWAS	ROS/MAP	FUSION	0.1106		0.912		33846625	10.1038/s41593-021-00832-6	Wingo Nat Neurosci	BRAIN
ACADM	P11310	89	TRANS	BIP_PGC3_noukb	DECODE_Specific	+,NA		0.8145	0.8145	DECODE	DECODE	1.29434	5547.56	Depression Howard et all	ACADM	Transcriptome	BRAIN DPFC	TWAS	dPFC of 152 participants of European descent	FUSION	-1.7762		0.0757		33846625	10.1038/s41593-021-00832-6	Wingo Nat Neurosci	BRAIN
ACADM	P11310	89	TRANS	BIP_PGC3_noukb	DECODE_Specific	+,NA		0.8145	0.8145	DECODE	DECODE	1.29434	5547.56	Depression Howard et all	ACADM	Proteiome	BRAIN	PWAS	ROS/MAP	FUSION	-0.32174		0.748		33846625	10.1038/s41593-021-00832-6	Wingo Nat Neurosci	BRAIN
ACADM	P11310	89	TRANS	BIP_PGC3_noukb	DECODE_Specific	+,NA		0.8145	0.8145	DECODE	DECODE	1.29434	5547.56	Schizophrenia	ACADM	Transcriptome	brain caudate nucleus	TWAS	Gtex	Fusion			0.362961		36319771	10.1038/s41593-022-01182-7	Benjamin KJM	brain caudate nucleus
ACADM	P11310	89	TRANS	PGC3_SCZ_NoUKB	DECODE_Specific	+,NA		0.786144	0.786144	DECODE	DECODE	1.27003	5354.43	Bipolar disorder	ACADM	Proteome	PLASMA	MR	FENLAND	TwoSampleMR	-0.0594536	0.0192726	0.0020364		36280454	https://doi.org/10.1016/j.biopsych.2022.08.015	Lu et al Biol Psychiatry	BLOOD
ACADM	P11310	89	TRANS	PGC3_SCZ_NoUKB	DECODE_Specific	+,NA		0.786144	0.786144	DECODE	DECODE	1.27003	5354.43	Major depressive disorder	ACADM	Proteome	PLASMA	MR	FENLAND	TwoSampleMR	5.14825e-05	0.00878197	0.995323		36280454	https://doi.org/10.1016/j.biopsych.2022.08.015	Lu et al Biol Psychiatry	BLOOD
ACADM	P11310	89	TRANS	PGC3_SCZ_NoUKB	DECODE_Specific	+,NA		0.786144	0.786144	DECODE	DECODE	1.27003	5354.43	Schizophrenia	ACADM	Proteome	PLASMA	MR	FENLAND	TwoSampleMR	-0.0280813	0.0173555	0.105662		36280454	https://doi.org/10.1016/j.biopsych.2022.08.015	Lu et al Biol Psychiatry	BLOOD
ACADM	P11310	89	TRANS	PGC3_SCZ_NoUKB	DECODE_Specific	+,NA		0.786144	0.786144	DECODE	DECODE	1.27003	5354.43	SCZ_PGC3	ACADM	Transcriptome	DLPFC	MR	CMC+GTEX	MendelianRandomization			0.553903		35460606	10.1016/j.ajhg.2022.04.004	Jiang eet all Am J Hum Genet	BRAIN
ACADM	P11310	89	TRANS	PGC3_SCZ_NoUKB	DECODE_Specific	+,NA		0.786144	0.786144	DECODE	DECODE	1.27003	5354.43	SCZ_PGC3	ACADM	Transcriptome	DLPFC	MR	CMC+GTEX	MendelianRandomization			0.495513		35460606	10.1016/j.ajhg.2022.04.004	Jiang eet all Am J Hum Genet	BRAIN
ACADM	P11310	89	TRANS	PGC3_SCZ_NoUKB	DECODE_Specific	+,NA		0.786144	0.786144	DECODE	DECODE	1.27003	5354.43	SCZ_PGC3	ACADM	Transcriptome	DLPFC	MR	CMC+GTEX	MendelianRandomization			0.00787923		35460606	10.1016/j.ajhg.2022.04.004	Jiang eet all Am J Hum Genet	BRAIN
ACADM	P11310	89	TRANS	PGC3_SCZ_NoUKB	DECODE_Specific	+,NA		0.786144	0.786144	DECODE	DECODE	1.27003	5354.43	SCZ_PGC3	ACADM	Transcriptome	DLPFC	MR	CMC+GTEX	EMIC			0.397924		35460606	10.1016/j.ajhg.2022.04.004	Jiang eet all Am J Hum Genet	BRAIN
ACADM	P11310	89	TRANS	PGC3_SCZ_NoUKB	DECODE_Specific	+,NA		0.786144	0.786144	DECODE	DECODE	1.27003	5354.43	BIP_2019_Stahl_etall	ACADM	Transcriptome	DLPFC	MR	CMC+GTEX	MendelianRandomization			0.58703		35460606	10.1016/j.ajhg.2022.04.004	Jiang eet all Am J Hum Genet	BRAIN
ACADM	P11310	89	TRANS	PGC3_SCZ_NoUKB	DECODE_Specific	+,NA		0.786144	0.786144	DECODE	DECODE	1.27003	5354.43	BIP_2019_Stahl_etall	ACADM	Transcriptome	DLPFC	MR	CMC+GTEX	MendelianRandomization			0.551979		35460606	10.1016/j.ajhg.2022.04.004	Jiang eet all Am J Hum Genet	BRAIN
ACADM	P11310	89	TRANS	PGC3_SCZ_NoUKB	DECODE_Specific	+,NA		0.786144	0.786144	DECODE	DECODE	1.27003	5354.43	BIP_2019_Stahl_etall	ACADM	Transcriptome	DLPFC	MR	CMC+GTEX	MendelianRandomization			0.0866137		35460606	10.1016/j.ajhg.2022.04.004	Jiang eet all Am J Hum Genet	BRAIN
ACADM	P11310	89	TRANS	PGC3_SCZ_NoUKB	DECODE_Specific	+,NA		0.786144	0.786144	DECODE	DECODE	1.27003	5354.43	BIP_2019_Stahl_etall	ACADM	Transcriptome	DLPFC	MR	CMC+GTEX	EMIC			0.171248		35460606	10.1016/j.ajhg.2022.04.004	Jiang eet all Am J Hum Genet	BRAIN
ACADM	P11310	89	TRANS	PGC3_SCZ_NoUKB	DECODE_Specific	+,NA		0.786144	0.786144	DECODE	DECODE	1.27003	5354.43	Deepression_Wray_tall	ACADM	Proteiome	BRAIN DLPFC	MR	ROS/MAP	TwoSampleMR	0.06	0.05	0.248		35296807	10.1038/s41380-022-01507-9	Deng et all Mol Psychiatry	BRAIN
ACADM	P11310	89	TRANS	PGC3_SCZ_NoUKB	DECODE_Specific	+,NA		0.786144	0.786144	DECODE	DECODE	1.27003	5354.43	Deepression_Wray_tall	ACADM	Transcriptome	BRAIN DLPFC	MR	PsychENCODE	TwoSampleMR	0	0.03	0.902		35296807	10.1038/s41380-022-01507-9	Deng et all Mol Psychiatry	BRAIN
ACADM	P11310	89	TRANS	PGC3_SCZ_NoUKB	DECODE_Specific	+,NA		0.786144	0.786144	DECODE	DECODE	1.27003	5354.43	Deepression_Wray_tall	ACADM	Transcriptome	BLOOD	MR	GTEx	TwoSampleMR	0	0.02	0.865		35296807	10.1038/s41380-022-01507-9	Deng et all Mol Psychiatry	BLOOD
ACADM	P11310	89	TRANS	PGC3_SCZ_NoUKB	DECODE_Specific	+,NA		0.786144	0.786144	DECODE	DECODE	1.27003	5354.43	SCZ_PGC3	ACADM	Transcriptome	DLPFC	SMR	CMC+GTEX	SMR	0.0430027	0.0248588	0.0836519		35460606	10.1016/j.ajhg.2022.04.004	Jiang eet all Am J Hum Genet	BRAIN
ACADM	P11310	89	TRANS	PGC3_SCZ_NoUKB	DECODE_Specific	+,NA		0.786144	0.786144	DECODE	DECODE	1.27003	5354.43	SCZ_PGC3	ACADM	Transcriptome_Transcriptlvel	DLPFC	SMR	CMC+GTEX	SMR	0.0282719	0.0171486	0.099221		35460606	10.1016/j.ajhg.2022.04.004	Jiang eet all Am J Hum Genet	BRAIN
ACADM	P11310	89	TRANS	PGC3_SCZ_NoUKB	DECODE_Specific	+,NA		0.786144	0.786144	DECODE	DECODE	1.27003	5354.43	SCZ_PGC3	ACADM	Transcriptome_Transcriptlvel	DLPFC	SMR	CMC+GTEX	SMR	-0.0346399	0.0224553	0.122923		35460606	10.1016/j.ajhg.2022.04.004	Jiang eet all Am J Hum Genet	BRAIN
ACADM	P11310	89	TRANS	PGC3_SCZ_NoUKB	DECODE_Specific	+,NA		0.786144	0.786144	DECODE	DECODE	1.27003	5354.43	SCZ_PGC3	ACADM	Transcriptome_Transcriptlvel	DLPFC	SMR	CMC+GTEX	SMR	-0.0454065	0.0294448	0.123052		35460606	10.1016/j.ajhg.2022.04.004	Jiang eet all Am J Hum Genet	BRAIN
ACADM	P11310	89	TRANS	PGC3_SCZ_NoUKB	DECODE_Specific	+,NA		0.786144	0.786144	DECODE	DECODE	1.27003	5354.43	SCZ_PGC3	ACADM	Transcriptome_Transcriptlvel	DLPFC	SMR	CMC+GTEX	SMR	0.0442852	0.0311346	0.154916		35460606	10.1016/j.ajhg.2022.04.004	Jiang eet all Am J Hum Genet	BRAIN
ACADM	P11310	89	TRANS	PGC3_SCZ_NoUKB	DECODE_Specific	+,NA		0.786144	0.786144	DECODE	DECODE	1.27003	5354.43	SCZ_PGC3	ACADM	Transcriptome_Transcriptlvel	DLPFC	SMR	CMC+GTEX	SMR	0.0471321	0.0333539	0.157628		35460606	10.1016/j.ajhg.2022.04.004	Jiang eet all Am J Hum Genet	BRAIN
ACADM	P11310	89	TRANS	PGC3_SCZ_NoUKB	DECODE_Specific	+,NA		0.786144	0.786144	DECODE	DECODE	1.27003	5354.43	SCZ_PGC3	ACADM	Transcriptome_Transcriptlvel	DLPFC	SMR	CMC+GTEX	SMR	0.016808	0.016572	0.310467		35460606	10.1016/j.ajhg.2022.04.004	Jiang eet all Am J Hum Genet	BRAIN
ACADM	P11310	89	TRANS	PGC3_SCZ_NoUKB	DECODE_Specific	+,NA		0.786144	0.786144	DECODE	DECODE	1.27003	5354.43	SCZ_PGC3	ACADM	Transcriptome_Transcriptlvel	DLPFC	SMR	CMC+GTEX	SMR	0.0110294	0.0118257	0.350995		35460606	10.1016/j.ajhg.2022.04.004	Jiang eet all Am J Hum Genet	BRAIN
ACADM	P11310	89	TRANS	PGC3_SCZ_NoUKB	DECODE_Specific	+,NA		0.786144	0.786144	DECODE	DECODE	1.27003	5354.43	SCZ_PGC3	ACADM	Transcriptome_Transcriptlvel	DLPFC	SMR	CMC+GTEX	SMR	0.0147058	0.0158097	0.35228		35460606	10.1016/j.ajhg.2022.04.004	Jiang eet all Am J Hum Genet	BRAIN
ACADM	P11310	89	TRANS	PGC3_SCZ_NoUKB	DECODE_Specific	+,NA		0.786144	0.786144	DECODE	DECODE	1.27003	5354.43	SCZ_PGC3	ACADM	Transcriptome_Transcriptlvel	DLPFC	SMR	CMC+GTEX	SMR	0.0153077	0.016465	0.352522		35460606	10.1016/j.ajhg.2022.04.004	Jiang eet all Am J Hum Genet	BRAIN
ACADM	P11310	89	TRANS	PGC3_SCZ_NoUKB	DECODE_Specific	+,NA		0.786144	0.786144	DECODE	DECODE	1.27003	5354.43	Bipolar disorder	ACADM	Proteiome	BRAIN DPFC+FRONTAL CORTEX	SMR	ROS/MAP+Banner+MSBB	SMR	-0.0614018	0.0213113	0.00396186		35882878	10.1038/s41467-022-31873-5	Wingo et all Nat Commun	BRAIN
ACADM	P11310	89	TRANS	PGC3_SCZ_NoUKB	DECODE_Specific	+,NA		0.786144	0.786144	DECODE	DECODE	1.27003	5354.43	SCZ.Clozuk.2018	ACADM	Transcriptome	BRAIN	SMR	PsychENCODE	SMR	-0.0711658	0.0352559	0.0435		30545856	10.1126/science.aat8127	Gandal et all science	BRAIN
ACADM	P11310	89	TRANS	PGC3_SCZ_NoUKB	DECODE_Specific	+,NA		0.786144	0.786144	DECODE	DECODE	1.27003	5354.43	BD.PGC.ruderferCell2018	ACADM	Transcriptome	BRAIN	SMR	PsychENCODE	SMR	-0.0286107	0.052456	0.585464		30545856	10.1126/science.aat8127	Gandal et all science	BRAIN
ACADM	P11310	89	TRANS	PGC3_SCZ_NoUKB	DECODE_Specific	+,NA		0.786144	0.786144	DECODE	DECODE	1.27003	5354.43	Depression Howard et all	ACADM	Proteiome	BRAIN DPFC	SMR	ROS/MAP	SMR	0.055938	0.0489887	0.253514		33846625	10.1038/s41593-021-00832-6	Wingo Nat Neurosci	BRAIN
ACADM	P11310	89	TRANS	PGC3_SCZ_NoUKB	DECODE_Specific	+,NA		0.786144	0.786144	DECODE	DECODE	1.27003	5354.43	SCZ	ACADM	Proteiome	BLOOD	SMR	eQTLGen	SMR	-0.0421517	0.0255111	0.0984761		37415601	10.3389/fgene.2023.1191264	Gedik et all Front Genet	BLOOD
ACADM	P11310	89	TRANS	PGC3_SCZ_NoUKB	DECODE_Specific	+,NA		0.786144	0.786144	DECODE	DECODE	1.27003	5354.43	MDD	ACADM	Proteiome	BRAIN	SMR	BrainMeta	SMR	0.00840402	0.0110726	0.447857		37415601	10.3389/fgene.2023.1191264	Gedik et all Front Genet	BRAIN
ACADM	P11310	89	TRANS	PGC3_SCZ_NoUKB	DECODE_Specific	+,NA		0.786144	0.786144	DECODE	DECODE	1.27003	5354.43	BIP	ACADM	Proteiome	BRAIN	SMR	BrainMeta	SMR	0.0403401	0.0242996	0.0968909		37415601	10.3389/fgene.2023.1191264	Gedik et all Front Genet	BRAIN
ACADM	P11310	89	TRANS	PGC3_SCZ_NoUKB	DECODE_Specific	+,NA		0.786144	0.786144	DECODE	DECODE	1.27003	5354.43	SCZ	ACADM	Proteiome	BRAIN	SMR	BrainMeta	SMR	0.00987642	0.0199504	0.620567		37415601	10.3389/fgene.2023.1191264	Gedik et all Front Genet	BRAIN
ACADM	P11310	89	TRANS	PGC3_SCZ_NoUKB	DECODE_Specific	+,NA		0.786144	0.786144	DECODE	DECODE	1.27003	5354.43	MDD	ACADM	Proteiome	BLOOD	SMR	eQTLGen	SMR	-0.000831226	0.0130226	0.949106		37415601	10.3389/fgene.2023.1191264	Gedik et all Front Genet	BLOOD
ACADM	P11310	89	TRANS	PGC3_SCZ_NoUKB	DECODE_Specific	+,NA		0.786144	0.786144	DECODE	DECODE	1.27003	5354.43	BIP	ACADM	Proteiome	BLOOD	SMR	eQTLGen	SMR	-0.0795319	0.0283264	0.00498977		37415601	10.3389/fgene.2023.1191264	Gedik et all Front Genet	BLOOD
ACADM	P11310	89	TRANS	PGC3_SCZ_NoUKB	DECODE_Specific	+,NA		0.786144	0.786144	DECODE	DECODE	1.27003	5354.43	SCZ	ACADM	Proteiome	BLOOD	SMR	deCODE	SMR	-0.0690105	0.0408833	0.0914136		37415601	10.3389/fgene.2023.1191264	Gedik et all Front Genet	BLOOD
ACADM	P11310	89	TRANS	PGC3_SCZ_NoUKB	DECODE_Specific	+,NA		0.786144	0.786144	DECODE	DECODE	1.27003	5354.43	MDD	ACADM	Proteiome	BRAIN	SMR	Wingo et al., 2022, in 722 samples	SMR	-0.000575209	0.00675879	0.932178		37415601	10.3389/fgene.2023.1191264	Gedik et all Front Genet	BRAIN
ACADM	P11310	89	TRANS	PGC3_SCZ_NoUKB	DECODE_Specific	+,NA		0.786144	0.786144	DECODE	DECODE	1.27003	5354.43	BIP	ACADM	Proteiome	BRAIN	SMR	Wingo et al., 2022, in 722 samples	SMR	-0.0416962	0.0148766	0.00506609		37415601	10.3389/fgene.2023.1191264	Gedik et all Front Genet	BRAIN
ACADM	P11310	89	TRANS	PGC3_SCZ_NoUKB	DECODE_Specific	+,NA		0.786144	0.786144	DECODE	DECODE	1.27003	5354.43	SCZ	ACADM	Proteiome	BRAIN	SMR	Wingo et al., 2022, in 722 samples	SMR	-0.0214961	0.0132916	0.105821		37415601	10.3389/fgene.2023.1191264	Gedik et all Front Genet	BRAIN
ACADM	P11310	89	TRANS	PGC3_SCZ_NoUKB	DECODE_Specific	+,NA		0.786144	0.786144	DECODE	DECODE	1.27003	5354.43	MDD	ACADM	Proteiome	BLOOD	SMR	deCODE	SMR	0	0.0208426	1		37415601	10.3389/fgene.2023.1191264	Gedik et all Front Genet	BLOOD
ACADM	P11310	89	TRANS	PGC3_SCZ_NoUKB	DECODE_Specific	+,NA		0.786144	0.786144	DECODE	DECODE	1.27003	5354.43	BIP	ACADM	Proteiome	BLOOD	SMR	deCODE	SMR	-0.130823	0.045508	0.00404382		37415601	10.3389/fgene.2023.1191264	Gedik et all Front Genet	BLOOD
ACADM	P11310	89	TRANS	PGC3_SCZ_NoUKB	DECODE_Specific	+,NA		0.786144	0.786144	DECODE	DECODE	1.27003	5354.43	SCZ	ACADM	Transcriptome	BRAIN_DLPFC	TWAS	CMC	FUSION	-1.22846		0.219		31691811	10.1093/hmg/ddz253	Hall et al Hum Mol Genet	BRAIN
ACADM	P11310	89	TRANS	PGC3_SCZ_NoUKB	DECODE_Specific	+,NA		0.786144	0.786144	DECODE	DECODE	1.27003	5354.43	SCZ.Clozuk.2018	ACADM	Transcriptome	BRAIN	TWAS	PsychENCODE	FUSION	-1.77457		0.076		30545856	10.1126/science.aat8127	Gandal et all science	BRAIN
ACADM	P11310	89	TRANS	PGC3_SCZ_NoUKB	DECODE_Specific	+,NA		0.786144	0.786144	DECODE	DECODE	1.27003	5354.43	BD.PGC.ruderferCell2018	ACADM	Transcriptome	BRAIN	TWAS	PsychENCODE	FUSION	-0.869197		0.385		30545856	10.1126/science.aat8127	Gandal et all science	BRAIN
ACADM	P11310	89	TRANS	PGC3_SCZ_NoUKB	DECODE_Specific	+,NA		0.786144	0.786144	DECODE	DECODE	1.27003	5354.43	Bipolar disorder	ACADM	Proteiome	BRAIN DPFC+FRONTAL CORTEX	TWAS	ROS/MAP+Banner+MSBB	FUSION	-3.26136		0.00111		35882878	10.1038/s41467-022-31873-5	Wingo et all Nat Commun	BRAIN
ACADM	P11310	89	TRANS	PGC3_SCZ_NoUKB	DECODE_Specific	+,NA		0.786144	0.786144	DECODE	DECODE	1.27003	5354.43	Depression Howard et all	ACADM	Proteiome	BRAIN DPFC	PWAS	ROS/MAP	FUSION	0.1106		0.912		33846625	10.1038/s41593-021-00832-6	Wingo Nat Neurosci	BRAIN
ACADM	P11310	89	TRANS	PGC3_SCZ_NoUKB	DECODE_Specific	+,NA		0.786144	0.786144	DECODE	DECODE	1.27003	5354.43	Depression Howard et all	ACADM	Transcriptome	BRAIN DPFC	TWAS	dPFC of 152 participants of European descent	FUSION	-1.7762		0.0757		33846625	10.1038/s41593-021-00832-6	Wingo Nat Neurosci	BRAIN
ACADM	P11310	89	TRANS	PGC3_SCZ_NoUKB	DECODE_Specific	+,NA		0.786144	0.786144	DECODE	DECODE	1.27003	5354.43	Depression Howard et all	ACADM	Proteiome	BRAIN	PWAS	ROS/MAP	FUSION	-0.32174		0.748		33846625	10.1038/s41593-021-00832-6	Wingo Nat Neurosci	BRAIN
ACADM	P11310	89	TRANS	PGC3_SCZ_NoUKB	DECODE_Specific	+,NA		0.786144	0.786144	DECODE	DECODE	1.27003	5354.43	Schizophrenia	ACADM	Transcriptome	brain caudate nucleus	TWAS	Gtex	Fusion			0.362961		36319771	10.1038/s41593-022-01182-7	Benjamin KJM	brain caudate nucleus
ACADS	P16219	90	TRANS	BIP_PGC3_noukb	DECODE_Specific	+,NA		0.0770383	0.0770383	DECODE	DECODE	0.3026	524.708	SCZ_PGC3	ACADS	Transcriptome	DLPFC	MR	CMC+GTEX	MendelianRandomization			0.454265		35460606	10.1016/j.ajhg.2022.04.004	Jiang eet all Am J Hum Genet	BRAIN
ACADS	P16219	90	TRANS	BIP_PGC3_noukb	DECODE_Specific	+,NA		0.0770383	0.0770383	DECODE	DECODE	0.3026	524.708	SCZ_PGC3	ACADS	Transcriptome	DLPFC	MR	CMC+GTEX	MendelianRandomization			0.442247		35460606	10.1016/j.ajhg.2022.04.004	Jiang eet all Am J Hum Genet	BRAIN
ACADS	P16219	90	TRANS	BIP_PGC3_noukb	DECODE_Specific	+,NA		0.0770383	0.0770383	DECODE	DECODE	0.3026	524.708	SCZ_PGC3	ACADS	Transcriptome	DLPFC	MR	CMC+GTEX	MendelianRandomization			0.0148153		35460606	10.1016/j.ajhg.2022.04.004	Jiang eet all Am J Hum Genet	BRAIN
ACADS	P16219	90	TRANS	BIP_PGC3_noukb	DECODE_Specific	+,NA		0.0770383	0.0770383	DECODE	DECODE	0.3026	524.708	SCZ_PGC3	ACADS	Transcriptome	DLPFC	MR	CMC+GTEX	EMIC			0.0810049		35460606	10.1016/j.ajhg.2022.04.004	Jiang eet all Am J Hum Genet	BRAIN
ACADS	P16219	90	TRANS	BIP_PGC3_noukb	DECODE_Specific	+,NA		0.0770383	0.0770383	DECODE	DECODE	0.3026	524.708	BIP_2019_Stahl_etall	ACADS	Transcriptome	DLPFC	MR	CMC+GTEX	MendelianRandomization			0.805013		35460606	10.1016/j.ajhg.2022.04.004	Jiang eet all Am J Hum Genet	BRAIN
ACADS	P16219	90	TRANS	BIP_PGC3_noukb	DECODE_Specific	+,NA		0.0770383	0.0770383	DECODE	DECODE	0.3026	524.708	BIP_2019_Stahl_etall	ACADS	Transcriptome	DLPFC	MR	CMC+GTEX	MendelianRandomization			0.781223		35460606	10.1016/j.ajhg.2022.04.004	Jiang eet all Am J Hum Genet	BRAIN
ACADS	P16219	90	TRANS	BIP_PGC3_noukb	DECODE_Specific	+,NA		0.0770383	0.0770383	DECODE	DECODE	0.3026	524.708	BIP_2019_Stahl_etall	ACADS	Transcriptome	DLPFC	MR	CMC+GTEX	MendelianRandomization			0.608681		35460606	10.1016/j.ajhg.2022.04.004	Jiang eet all Am J Hum Genet	BRAIN
ACADS	P16219	90	TRANS	BIP_PGC3_noukb	DECODE_Specific	+,NA		0.0770383	0.0770383	DECODE	DECODE	0.3026	524.708	BIP_2019_Stahl_etall	ACADS	Transcriptome	DLPFC	MR	CMC+GTEX	EMIC			0.244278		35460606	10.1016/j.ajhg.2022.04.004	Jiang eet all Am J Hum Genet	BRAIN
ACADS	P16219	90	TRANS	BIP_PGC3_noukb	DECODE_Specific	+,NA		0.0770383	0.0770383	DECODE	DECODE	0.3026	524.708	Deepression_Wray_tall	ACADS	Proteiome	BRAIN DLPFC	MR	ROS/MAP	TwoSampleMR	-0.08	0.02	0.000483		35296807	10.1038/s41380-022-01507-9	Deng et all Mol Psychiatry	BRAIN
ACADS	P16219	90	TRANS	BIP_PGC3_noukb	DECODE_Specific	+,NA		0.0770383	0.0770383	DECODE	DECODE	0.3026	524.708	Deepression_Wray_tall	ACADS	Transcriptome	BRAIN DLPFC	MR	PsychENCODE	TwoSampleMR	0	0.01	0.785		35296807	10.1038/s41380-022-01507-9	Deng et all Mol Psychiatry	BRAIN
ACADS	P16219	90	TRANS	BIP_PGC3_noukb	DECODE_Specific	+,NA		0.0770383	0.0770383	DECODE	DECODE	0.3026	524.708	SCZ_PGC3	ACADS	Transcriptome	DLPFC	SMR	CMC+GTEX	SMR	0.0268657	0.0214415	0.210215		35460606	10.1016/j.ajhg.2022.04.004	Jiang eet all Am J Hum Genet	BRAIN
ACADS	P16219	90	TRANS	BIP_PGC3_noukb	DECODE_Specific	+,NA		0.0770383	0.0770383	DECODE	DECODE	0.3026	524.708	SCZ_PGC3	ACADS	Transcriptome_Transcriptlvel	DLPFC	SMR	CMC+GTEX	SMR	0.0339972	0.0251164	0.175869		35460606	10.1016/j.ajhg.2022.04.004	Jiang eet all Am J Hum Genet	BRAIN
ACADS	P16219	90	TRANS	BIP_PGC3_noukb	DECODE_Specific	+,NA		0.0770383	0.0770383	DECODE	DECODE	0.3026	524.708	SCZ_PGC3	ACADS	Transcriptome_Transcriptlvel	DLPFC	SMR	CMC+GTEX	SMR	0.027799	0.0222126	0.210754		35460606	10.1016/j.ajhg.2022.04.004	Jiang eet all Am J Hum Genet	BRAIN
ACADS	P16219	90	TRANS	BIP_PGC3_noukb	DECODE_Specific	+,NA		0.0770383	0.0770383	DECODE	DECODE	0.3026	524.708	SCZ.Clozuk.2018	ACADS	Transcriptome	BRAIN	SMR	PsychENCODE	SMR	0.0213405	0.0155602	0.17		30545856	10.1126/science.aat8127	Gandal et all science	BRAIN
ACADS	P16219	90	TRANS	BIP_PGC3_noukb	DECODE_Specific	+,NA		0.0770383	0.0770383	DECODE	DECODE	0.3026	524.708	BD.PGC.ruderferCell2018	ACADS	Transcriptome	BRAIN	SMR	PsychENCODE	SMR	-0.0164116	0.0240872	0.495654		30545856	10.1126/science.aat8127	Gandal et all science	BRAIN
ACADS	P16219	90	TRANS	BIP_PGC3_noukb	DECODE_Specific	+,NA		0.0770383	0.0770383	DECODE	DECODE	0.3026	524.708	Depression Howard et all	ACADS	Proteiome	BRAIN DPFC	SMR	ROS/MAP	SMR	-0.07913	0.0234185	0.000727608		33846625	10.1038/s41593-021-00832-6	Wingo Nat Neurosci	BRAIN
ACADS	P16219	90	TRANS	BIP_PGC3_noukb	DECODE_Specific	+,NA		0.0770383	0.0770383	DECODE	DECODE	0.3026	524.708	SCZ	ACADS	Proteiome	BLOOD	SMR	eQTLGen	SMR	0.403248	0.19099	0.0347415		37415601	10.3389/fgene.2023.1191264	Gedik et all Front Genet	BLOOD
ACADS	P16219	90	TRANS	BIP_PGC3_noukb	DECODE_Specific	+,NA		0.0770383	0.0770383	DECODE	DECODE	0.3026	524.708	MDD	ACADS	Proteiome	BRAIN	SMR	BrainMeta	SMR	0.0019356	0.00655195	0.767671		37415601	10.3389/fgene.2023.1191264	Gedik et all Front Genet	BRAIN
ACADS	P16219	90	TRANS	BIP_PGC3_noukb	DECODE_Specific	+,NA		0.0770383	0.0770383	DECODE	DECODE	0.3026	524.708	BIP	ACADS	Proteiome	BRAIN	SMR	BrainMeta	SMR	-0.020994	0.0143312	0.142943		37415601	10.3389/fgene.2023.1191264	Gedik et all Front Genet	BRAIN
ACADS	P16219	90	TRANS	BIP_PGC3_noukb	DECODE_Specific	+,NA		0.0770383	0.0770383	DECODE	DECODE	0.3026	524.708	SCZ	ACADS	Proteiome	BRAIN	SMR	BrainMeta	SMR	-0.00203718	0.0117629	0.862505		37415601	10.3389/fgene.2023.1191264	Gedik et all Front Genet	BRAIN
ACADS	P16219	90	TRANS	BIP_PGC3_noukb	DECODE_Specific	+,NA		0.0770383	0.0770383	DECODE	DECODE	0.3026	524.708	MDD	ACADS	Proteiome	BLOOD	SMR	eQTLGen	SMR	0.308536	0.100726	0.00219038		37415601	10.3389/fgene.2023.1191264	Gedik et all Front Genet	BLOOD
ACADS	P16219	90	TRANS	BIP_PGC3_noukb	DECODE_Specific	+,NA		0.0770383	0.0770383	DECODE	DECODE	0.3026	524.708	BIP	ACADS	Proteiome	BLOOD	SMR	eQTLGen	SMR	0.732414	0.229209	0.00139634		37415601	10.3389/fgene.2023.1191264	Gedik et all Front Genet	BLOOD
ACADS	P16219	90	TRANS	BIP_PGC3_noukb	DECODE_Specific	+,NA		0.0770383	0.0770383	DECODE	DECODE	0.3026	524.708	MDD	ACADS	Proteiome	BRAIN	SMR	Wingo et al., 2022, in 722 samples	SMR	-0.0166992	0.00484769	0.000571532		37415601	10.3389/fgene.2023.1191264	Gedik et all Front Genet	BRAIN
ACADS	P16219	90	TRANS	BIP_PGC3_noukb	DECODE_Specific	+,NA		0.0770383	0.0770383	DECODE	DECODE	0.3026	524.708	BIP	ACADS	Proteiome	BRAIN	SMR	Wingo et al., 2022, in 722 samples	SMR	-0.0142539	0.0104702	0.173394		37415601	10.3389/fgene.2023.1191264	Gedik et all Front Genet	BRAIN
ACADS	P16219	90	TRANS	BIP_PGC3_noukb	DECODE_Specific	+,NA		0.0770383	0.0770383	DECODE	DECODE	0.3026	524.708	SCZ	ACADS	Proteiome	BRAIN	SMR	Wingo et al., 2022, in 722 samples	SMR	-0.0317372	0.00900831	0.000426522		37415601	10.3389/fgene.2023.1191264	Gedik et all Front Genet	BRAIN
ACADS	P16219	90	TRANS	BIP_PGC3_noukb	DECODE_Specific	+,NA		0.0770383	0.0770383	DECODE	DECODE	0.3026	524.708	SCZ	ACADS	Transcriptome	BRAIN_DLPFC	TWAS	CMC	FUSION	1.37736		0.168		31691811	10.1093/hmg/ddz253	Hall et al Hum Mol Genet	BRAIN
ACADS	P16219	90	TRANS	BIP_PGC3_noukb	DECODE_Specific	+,NA		0.0770383	0.0770383	DECODE	DECODE	0.3026	524.708	SCZ.Clozuk.2018	ACADS	Transcriptome	BRAIN	TWAS	PsychENCODE	FUSION	1.28754		0.198		30545856	10.1126/science.aat8127	Gandal et all science	BRAIN
ACADS	P16219	90	TRANS	BIP_PGC3_noukb	DECODE_Specific	+,NA		0.0770383	0.0770383	DECODE	DECODE	0.3026	524.708	BD.PGC.ruderferCell2018	ACADS	Transcriptome	BRAIN	TWAS	PsychENCODE	FUSION	-0.64522		0.518781		30545856	10.1126/science.aat8127	Gandal et all science	BRAIN
ACADS	P16219	90	TRANS	BIP_PGC3_noukb	DECODE_Specific	+,NA		0.0770383	0.0770383	DECODE	DECODE	0.3026	524.708	Depression Howard et all	ACADS	Proteiome	BRAIN DPFC	PWAS	ROS/MAP	FUSION	-3.0927		0.001984		33846625	10.1038/s41593-021-00832-6	Wingo Nat Neurosci	BRAIN
ACADS	P16219	90	TRANS	BIP_PGC3_noukb	DECODE_Specific	+,NA		0.0770383	0.0770383	DECODE	DECODE	0.3026	524.708	Depression Howard et all	ACADS	Transcriptome	BRAIN DPFC	TWAS	dPFC of 152 participants of European descent	FUSION	-2.37958		0.017332		33846625	10.1038/s41593-021-00832-6	Wingo Nat Neurosci	BRAIN
ACADS	P16219	90	TRANS	BIP_PGC3_noukb	DECODE_Specific	+,NA		0.0770383	0.0770383	DECODE	DECODE	0.3026	524.708	Depression Howard et all	ACADS	Proteiome	BRAIN	PWAS	ROS/MAP	FUSION	2.61559		0.00891		33846625	10.1038/s41593-021-00832-6	Wingo Nat Neurosci	BRAIN
ACADS	P16219	90	TRANS	BIP_PGC3_noukb	DECODE_Specific	+,NA		0.0770383	0.0770383	DECODE	DECODE	0.3026	524.708	SCZ	ACADS	Transcriptome	Brain_Frontal_Cortex_BA9	TWAS	GteX	FUSION			0.165		34416157	10.1016/j.ajhg.2021.07.011	Ayg√ºn N et al	Brain
ACADS	P16219	90	TRANS	BIP_PGC3_noukb	DECODE_Specific	+,NA		0.0770383	0.0770383	DECODE	DECODE	0.3026	524.708	Years of education	ACADS	Transcriptome	GTEx Thyroid	SMR	GTEx Thyroid	SMR	-0.018705	0.00399	2.76173e-06		28552197	10.1016/j.ajhg.2017.04.016	Hauberg ME et al	Multitissue
ACADS	P16219	90	TRANS	BIP_PGC3_noukb	DECODE_Specific	+,NA		0.0770383	0.0770383	DECODE	DECODE	0.3026	524.708	Schizophrenia	ACADS	Transcriptome	brain caudate nucleus	TWAS	Gtex	Fusion			0.369185		36319771	10.1038/s41593-022-01182-7	Benjamin KJM	brain caudate nucleus
ACADS	P16219	90	TRANS	Cognition_Meta	DECODE_Specific	+,NA		0.719604	0.719604	DECODE	DECODE	1.27338	4901.22	SCZ_PGC3	ACADS	Transcriptome	DLPFC	MR	CMC+GTEX	MendelianRandomization			0.454265		35460606	10.1016/j.ajhg.2022.04.004	Jiang eet all Am J Hum Genet	BRAIN
ACADS	P16219	90	TRANS	Cognition_Meta	DECODE_Specific	+,NA		0.719604	0.719604	DECODE	DECODE	1.27338	4901.22	SCZ_PGC3	ACADS	Transcriptome	DLPFC	MR	CMC+GTEX	MendelianRandomization			0.442247		35460606	10.1016/j.ajhg.2022.04.004	Jiang eet all Am J Hum Genet	BRAIN
ACADS	P16219	90	TRANS	Cognition_Meta	DECODE_Specific	+,NA		0.719604	0.719604	DECODE	DECODE	1.27338	4901.22	SCZ_PGC3	ACADS	Transcriptome	DLPFC	MR	CMC+GTEX	MendelianRandomization			0.0148153		35460606	10.1016/j.ajhg.2022.04.004	Jiang eet all Am J Hum Genet	BRAIN
ACADS	P16219	90	TRANS	Cognition_Meta	DECODE_Specific	+,NA		0.719604	0.719604	DECODE	DECODE	1.27338	4901.22	SCZ_PGC3	ACADS	Transcriptome	DLPFC	MR	CMC+GTEX	EMIC			0.0810049		35460606	10.1016/j.ajhg.2022.04.004	Jiang eet all Am J Hum Genet	BRAIN
ACADS	P16219	90	TRANS	Cognition_Meta	DECODE_Specific	+,NA		0.719604	0.719604	DECODE	DECODE	1.27338	4901.22	BIP_2019_Stahl_etall	ACADS	Transcriptome	DLPFC	MR	CMC+GTEX	MendelianRandomization			0.805013		35460606	10.1016/j.ajhg.2022.04.004	Jiang eet all Am J Hum Genet	BRAIN
ACADS	P16219	90	TRANS	Cognition_Meta	DECODE_Specific	+,NA		0.719604	0.719604	DECODE	DECODE	1.27338	4901.22	BIP_2019_Stahl_etall	ACADS	Transcriptome	DLPFC	MR	CMC+GTEX	MendelianRandomization			0.781223		35460606	10.1016/j.ajhg.2022.04.004	Jiang eet all Am J Hum Genet	BRAIN
ACADS	P16219	90	TRANS	Cognition_Meta	DECODE_Specific	+,NA		0.719604	0.719604	DECODE	DECODE	1.27338	4901.22	BIP_2019_Stahl_etall	ACADS	Transcriptome	DLPFC	MR	CMC+GTEX	MendelianRandomization			0.608681		35460606	10.1016/j.ajhg.2022.04.004	Jiang eet all Am J Hum Genet	BRAIN
ACADS	P16219	90	TRANS	Cognition_Meta	DECODE_Specific	+,NA		0.719604	0.719604	DECODE	DECODE	1.27338	4901.22	BIP_2019_Stahl_etall	ACADS	Transcriptome	DLPFC	MR	CMC+GTEX	EMIC			0.244278		35460606	10.1016/j.ajhg.2022.04.004	Jiang eet all Am J Hum Genet	BRAIN
ACADS	P16219	90	TRANS	Cognition_Meta	DECODE_Specific	+,NA		0.719604	0.719604	DECODE	DECODE	1.27338	4901.22	Deepression_Wray_tall	ACADS	Proteiome	BRAIN DLPFC	MR	ROS/MAP	TwoSampleMR	-0.08	0.02	0.000483		35296807	10.1038/s41380-022-01507-9	Deng et all Mol Psychiatry	BRAIN
ACADS	P16219	90	TRANS	Cognition_Meta	DECODE_Specific	+,NA		0.719604	0.719604	DECODE	DECODE	1.27338	4901.22	Deepression_Wray_tall	ACADS	Transcriptome	BRAIN DLPFC	MR	PsychENCODE	TwoSampleMR	0	0.01	0.785		35296807	10.1038/s41380-022-01507-9	Deng et all Mol Psychiatry	BRAIN
ACADS	P16219	90	TRANS	Cognition_Meta	DECODE_Specific	+,NA		0.719604	0.719604	DECODE	DECODE	1.27338	4901.22	SCZ_PGC3	ACADS	Transcriptome	DLPFC	SMR	CMC+GTEX	SMR	0.0268657	0.0214415	0.210215		35460606	10.1016/j.ajhg.2022.04.004	Jiang eet all Am J Hum Genet	BRAIN
ACADS	P16219	90	TRANS	Cognition_Meta	DECODE_Specific	+,NA		0.719604	0.719604	DECODE	DECODE	1.27338	4901.22	SCZ_PGC3	ACADS	Transcriptome_Transcriptlvel	DLPFC	SMR	CMC+GTEX	SMR	0.0339972	0.0251164	0.175869		35460606	10.1016/j.ajhg.2022.04.004	Jiang eet all Am J Hum Genet	BRAIN
ACADS	P16219	90	TRANS	Cognition_Meta	DECODE_Specific	+,NA		0.719604	0.719604	DECODE	DECODE	1.27338	4901.22	SCZ_PGC3	ACADS	Transcriptome_Transcriptlvel	DLPFC	SMR	CMC+GTEX	SMR	0.027799	0.0222126	0.210754		35460606	10.1016/j.ajhg.2022.04.004	Jiang eet all Am J Hum Genet	BRAIN
ACADS	P16219	90	TRANS	Cognition_Meta	DECODE_Specific	+,NA		0.719604	0.719604	DECODE	DECODE	1.27338	4901.22	SCZ.Clozuk.2018	ACADS	Transcriptome	BRAIN	SMR	PsychENCODE	SMR	0.0213405	0.0155602	0.17		30545856	10.1126/science.aat8127	Gandal et all science	BRAIN
ACADS	P16219	90	TRANS	Cognition_Meta	DECODE_Specific	+,NA		0.719604	0.719604	DECODE	DECODE	1.27338	4901.22	BD.PGC.ruderferCell2018	ACADS	Transcriptome	BRAIN	SMR	PsychENCODE	SMR	-0.0164116	0.0240872	0.495654		30545856	10.1126/science.aat8127	Gandal et all science	BRAIN
ACADS	P16219	90	TRANS	Cognition_Meta	DECODE_Specific	+,NA		0.719604	0.719604	DECODE	DECODE	1.27338	4901.22	Depression Howard et all	ACADS	Proteiome	BRAIN DPFC	SMR	ROS/MAP	SMR	-0.07913	0.0234185	0.000727608		33846625	10.1038/s41593-021-00832-6	Wingo Nat Neurosci	BRAIN
ACADS	P16219	90	TRANS	Cognition_Meta	DECODE_Specific	+,NA		0.719604	0.719604	DECODE	DECODE	1.27338	4901.22	SCZ	ACADS	Proteiome	BLOOD	SMR	eQTLGen	SMR	0.403248	0.19099	0.0347415		37415601	10.3389/fgene.2023.1191264	Gedik et all Front Genet	BLOOD
ACADS	P16219	90	TRANS	Cognition_Meta	DECODE_Specific	+,NA		0.719604	0.719604	DECODE	DECODE	1.27338	4901.22	MDD	ACADS	Proteiome	BRAIN	SMR	BrainMeta	SMR	0.0019356	0.00655195	0.767671		37415601	10.3389/fgene.2023.1191264	Gedik et all Front Genet	BRAIN
ACADS	P16219	90	TRANS	Cognition_Meta	DECODE_Specific	+,NA		0.719604	0.719604	DECODE	DECODE	1.27338	4901.22	BIP	ACADS	Proteiome	BRAIN	SMR	BrainMeta	SMR	-0.020994	0.0143312	0.142943		37415601	10.3389/fgene.2023.1191264	Gedik et all Front Genet	BRAIN
ACADS	P16219	90	TRANS	Cognition_Meta	DECODE_Specific	+,NA		0.719604	0.719604	DECODE	DECODE	1.27338	4901.22	SCZ	ACADS	Proteiome	BRAIN	SMR	BrainMeta	SMR	-0.00203718	0.0117629	0.862505		37415601	10.3389/fgene.2023.1191264	Gedik et all Front Genet	BRAIN
ACADS	P16219	90	TRANS	Cognition_Meta	DECODE_Specific	+,NA		0.719604	0.719604	DECODE	DECODE	1.27338	4901.22	MDD	ACADS	Proteiome	BLOOD	SMR	eQTLGen	SMR	0.308536	0.100726	0.00219038		37415601	10.3389/fgene.2023.1191264	Gedik et all Front Genet	BLOOD
ACADS	P16219	90	TRANS	Cognition_Meta	DECODE_Specific	+,NA		0.719604	0.719604	DECODE	DECODE	1.27338	4901.22	BIP	ACADS	Proteiome	BLOOD	SMR	eQTLGen	SMR	0.732414	0.229209	0.00139634		37415601	10.3389/fgene.2023.1191264	Gedik et all Front Genet	BLOOD
ACADS	P16219	90	TRANS	Cognition_Meta	DECODE_Specific	+,NA		0.719604	0.719604	DECODE	DECODE	1.27338	4901.22	MDD	ACADS	Proteiome	BRAIN	SMR	Wingo et al., 2022, in 722 samples	SMR	-0.0166992	0.00484769	0.000571532		37415601	10.3389/fgene.2023.1191264	Gedik et all Front Genet	BRAIN
ACADS	P16219	90	TRANS	Cognition_Meta	DECODE_Specific	+,NA		0.719604	0.719604	DECODE	DECODE	1.27338	4901.22	BIP	ACADS	Proteiome	BRAIN	SMR	Wingo et al., 2022, in 722 samples	SMR	-0.0142539	0.0104702	0.173394		37415601	10.3389/fgene.2023.1191264	Gedik et all Front Genet	BRAIN
ACADS	P16219	90	TRANS	Cognition_Meta	DECODE_Specific	+,NA		0.719604	0.719604	DECODE	DECODE	1.27338	4901.22	SCZ	ACADS	Proteiome	BRAIN	SMR	Wingo et al., 2022, in 722 samples	SMR	-0.0317372	0.00900831	0.000426522		37415601	10.3389/fgene.2023.1191264	Gedik et all Front Genet	BRAIN
ACADS	P16219	90	TRANS	Cognition_Meta	DECODE_Specific	+,NA		0.719604	0.719604	DECODE	DECODE	1.27338	4901.22	SCZ	ACADS	Transcriptome	BRAIN_DLPFC	TWAS	CMC	FUSION	1.37736		0.168		31691811	10.1093/hmg/ddz253	Hall et al Hum Mol Genet	BRAIN
ACADS	P16219	90	TRANS	Cognition_Meta	DECODE_Specific	+,NA		0.719604	0.719604	DECODE	DECODE	1.27338	4901.22	SCZ.Clozuk.2018	ACADS	Transcriptome	BRAIN	TWAS	PsychENCODE	FUSION	1.28754		0.198		30545856	10.1126/science.aat8127	Gandal et all science	BRAIN
ACADS	P16219	90	TRANS	Cognition_Meta	DECODE_Specific	+,NA		0.719604	0.719604	DECODE	DECODE	1.27338	4901.22	BD.PGC.ruderferCell2018	ACADS	Transcriptome	BRAIN	TWAS	PsychENCODE	FUSION	-0.64522		0.518781		30545856	10.1126/science.aat8127	Gandal et all science	BRAIN
ACADS	P16219	90	TRANS	Cognition_Meta	DECODE_Specific	+,NA		0.719604	0.719604	DECODE	DECODE	1.27338	4901.22	Depression Howard et all	ACADS	Proteiome	BRAIN DPFC	PWAS	ROS/MAP	FUSION	-3.0927		0.001984		33846625	10.1038/s41593-021-00832-6	Wingo Nat Neurosci	BRAIN
ACADS	P16219	90	TRANS	Cognition_Meta	DECODE_Specific	+,NA		0.719604	0.719604	DECODE	DECODE	1.27338	4901.22	Depression Howard et all	ACADS	Transcriptome	BRAIN DPFC	TWAS	dPFC of 152 participants of European descent	FUSION	-2.37958		0.017332		33846625	10.1038/s41593-021-00832-6	Wingo Nat Neurosci	BRAIN
ACADS	P16219	90	TRANS	Cognition_Meta	DECODE_Specific	+,NA		0.719604	0.719604	DECODE	DECODE	1.27338	4901.22	Depression Howard et all	ACADS	Proteiome	BRAIN	PWAS	ROS/MAP	FUSION	2.61559		0.00891		33846625	10.1038/s41593-021-00832-6	Wingo Nat Neurosci	BRAIN
ACADS	P16219	90	TRANS	Cognition_Meta	DECODE_Specific	+,NA		0.719604	0.719604	DECODE	DECODE	1.27338	4901.22	SCZ	ACADS	Transcriptome	Brain_Frontal_Cortex_BA9	TWAS	GteX	FUSION			0.165		34416157	10.1016/j.ajhg.2021.07.011	Ayg√ºn N et al	Brain
ACADS	P16219	90	TRANS	Cognition_Meta	DECODE_Specific	+,NA		0.719604	0.719604	DECODE	DECODE	1.27338	4901.22	Years of education	ACADS	Transcriptome	GTEx Thyroid	SMR	GTEx Thyroid	SMR	-0.018705	0.00399	2.76173e-06		28552197	10.1016/j.ajhg.2017.04.016	Hauberg ME et al	Multitissue
ACADS	P16219	90	TRANS	Cognition_Meta	DECODE_Specific	+,NA		0.719604	0.719604	DECODE	DECODE	1.27338	4901.22	Schizophrenia	ACADS	Transcriptome	brain caudate nucleus	TWAS	Gtex	Fusion			0.369185		36319771	10.1038/s41593-022-01182-7	Benjamin KJM	brain caudate nucleus
ACADS	P16219	90	TRANS	Depression_iPSYCH_2023	DECODE_Specific	+,NA		0.394822	0.394822	DECODE	DECODE	1.54815	2689.13	SCZ_PGC3	ACADS	Transcriptome	DLPFC	MR	CMC+GTEX	MendelianRandomization			0.454265		35460606	10.1016/j.ajhg.2022.04.004	Jiang eet all Am J Hum Genet	BRAIN
ACADS	P16219	90	TRANS	Depression_iPSYCH_2023	DECODE_Specific	+,NA		0.394822	0.394822	DECODE	DECODE	1.54815	2689.13	SCZ_PGC3	ACADS	Transcriptome	DLPFC	MR	CMC+GTEX	MendelianRandomization			0.442247		35460606	10.1016/j.ajhg.2022.04.004	Jiang eet all Am J Hum Genet	BRAIN
ACADS	P16219	90	TRANS	Depression_iPSYCH_2023	DECODE_Specific	+,NA		0.394822	0.394822	DECODE	DECODE	1.54815	2689.13	SCZ_PGC3	ACADS	Transcriptome	DLPFC	MR	CMC+GTEX	MendelianRandomization			0.0148153		35460606	10.1016/j.ajhg.2022.04.004	Jiang eet all Am J Hum Genet	BRAIN
ACADS	P16219	90	TRANS	Depression_iPSYCH_2023	DECODE_Specific	+,NA		0.394822	0.394822	DECODE	DECODE	1.54815	2689.13	SCZ_PGC3	ACADS	Transcriptome	DLPFC	MR	CMC+GTEX	EMIC			0.0810049		35460606	10.1016/j.ajhg.2022.04.004	Jiang eet all Am J Hum Genet	BRAIN
ACADS	P16219	90	TRANS	Depression_iPSYCH_2023	DECODE_Specific	+,NA		0.394822	0.394822	DECODE	DECODE	1.54815	2689.13	BIP_2019_Stahl_etall	ACADS	Transcriptome	DLPFC	MR	CMC+GTEX	MendelianRandomization			0.805013		35460606	10.1016/j.ajhg.2022.04.004	Jiang eet all Am J Hum Genet	BRAIN
ACADS	P16219	90	TRANS	Depression_iPSYCH_2023	DECODE_Specific	+,NA		0.394822	0.394822	DECODE	DECODE	1.54815	2689.13	BIP_2019_Stahl_etall	ACADS	Transcriptome	DLPFC	MR	CMC+GTEX	MendelianRandomization			0.781223		35460606	10.1016/j.ajhg.2022.04.004	Jiang eet all Am J Hum Genet	BRAIN
ACADS	P16219	90	TRANS	Depression_iPSYCH_2023	DECODE_Specific	+,NA		0.394822	0.394822	DECODE	DECODE	1.54815	2689.13	BIP_2019_Stahl_etall	ACADS	Transcriptome	DLPFC	MR	CMC+GTEX	MendelianRandomization			0.608681		35460606	10.1016/j.ajhg.2022.04.004	Jiang eet all Am J Hum Genet	BRAIN
ACADS	P16219	90	TRANS	Depression_iPSYCH_2023	DECODE_Specific	+,NA		0.394822	0.394822	DECODE	DECODE	1.54815	2689.13	BIP_2019_Stahl_etall	ACADS	Transcriptome	DLPFC	MR	CMC+GTEX	EMIC			0.244278		35460606	10.1016/j.ajhg.2022.04.004	Jiang eet all Am J Hum Genet	BRAIN
ACADS	P16219	90	TRANS	Depression_iPSYCH_2023	DECODE_Specific	+,NA		0.394822	0.394822	DECODE	DECODE	1.54815	2689.13	Deepression_Wray_tall	ACADS	Proteiome	BRAIN DLPFC	MR	ROS/MAP	TwoSampleMR	-0.08	0.02	0.000483		35296807	10.1038/s41380-022-01507-9	Deng et all Mol Psychiatry	BRAIN
ACADS	P16219	90	TRANS	Depression_iPSYCH_2023	DECODE_Specific	+,NA		0.394822	0.394822	DECODE	DECODE	1.54815	2689.13	Deepression_Wray_tall	ACADS	Transcriptome	BRAIN DLPFC	MR	PsychENCODE	TwoSampleMR	0	0.01	0.785		35296807	10.1038/s41380-022-01507-9	Deng et all Mol Psychiatry	BRAIN
ACADS	P16219	90	TRANS	Depression_iPSYCH_2023	DECODE_Specific	+,NA		0.394822	0.394822	DECODE	DECODE	1.54815	2689.13	SCZ_PGC3	ACADS	Transcriptome	DLPFC	SMR	CMC+GTEX	SMR	0.0268657	0.0214415	0.210215		35460606	10.1016/j.ajhg.2022.04.004	Jiang eet all Am J Hum Genet	BRAIN
ACADS	P16219	90	TRANS	Depression_iPSYCH_2023	DECODE_Specific	+,NA		0.394822	0.394822	DECODE	DECODE	1.54815	2689.13	SCZ_PGC3	ACADS	Transcriptome_Transcriptlvel	DLPFC	SMR	CMC+GTEX	SMR	0.0339972	0.0251164	0.175869		35460606	10.1016/j.ajhg.2022.04.004	Jiang eet all Am J Hum Genet	BRAIN
ACADS	P16219	90	TRANS	Depression_iPSYCH_2023	DECODE_Specific	+,NA		0.394822	0.394822	DECODE	DECODE	1.54815	2689.13	SCZ_PGC3	ACADS	Transcriptome_Transcriptlvel	DLPFC	SMR	CMC+GTEX	SMR	0.027799	0.0222126	0.210754		35460606	10.1016/j.ajhg.2022.04.004	Jiang eet all Am J Hum Genet	BRAIN
ACADS	P16219	90	TRANS	Depression_iPSYCH_2023	DECODE_Specific	+,NA		0.394822	0.394822	DECODE	DECODE	1.54815	2689.13	SCZ.Clozuk.2018	ACADS	Transcriptome	BRAIN	SMR	PsychENCODE	SMR	0.0213405	0.0155602	0.17		30545856	10.1126/science.aat8127	Gandal et all science	BRAIN
ACADS	P16219	90	TRANS	Depression_iPSYCH_2023	DECODE_Specific	+,NA		0.394822	0.394822	DECODE	DECODE	1.54815	2689.13	BD.PGC.ruderferCell2018	ACADS	Transcriptome	BRAIN	SMR	PsychENCODE	SMR	-0.0164116	0.0240872	0.495654		30545856	10.1126/science.aat8127	Gandal et all science	BRAIN
ACADS	P16219	90	TRANS	Depression_iPSYCH_2023	DECODE_Specific	+,NA		0.394822	0.394822	DECODE	DECODE	1.54815	2689.13	Depression Howard et all	ACADS	Proteiome	BRAIN DPFC	SMR	ROS/MAP	SMR	-0.07913	0.0234185	0.000727608		33846625	10.1038/s41593-021-00832-6	Wingo Nat Neurosci	BRAIN
ACADS	P16219	90	TRANS	Depression_iPSYCH_2023	DECODE_Specific	+,NA		0.394822	0.394822	DECODE	DECODE	1.54815	2689.13	SCZ	ACADS	Proteiome	BLOOD	SMR	eQTLGen	SMR	0.403248	0.19099	0.0347415		37415601	10.3389/fgene.2023.1191264	Gedik et all Front Genet	BLOOD
ACADS	P16219	90	TRANS	Depression_iPSYCH_2023	DECODE_Specific	+,NA		0.394822	0.394822	DECODE	DECODE	1.54815	2689.13	MDD	ACADS	Proteiome	BRAIN	SMR	BrainMeta	SMR	0.0019356	0.00655195	0.767671		37415601	10.3389/fgene.2023.1191264	Gedik et all Front Genet	BRAIN
ACADS	P16219	90	TRANS	Depression_iPSYCH_2023	DECODE_Specific	+,NA		0.394822	0.394822	DECODE	DECODE	1.54815	2689.13	BIP	ACADS	Proteiome	BRAIN	SMR	BrainMeta	SMR	-0.020994	0.0143312	0.142943		37415601	10.3389/fgene.2023.1191264	Gedik et all Front Genet	BRAIN
ACADS	P16219	90	TRANS	Depression_iPSYCH_2023	DECODE_Specific	+,NA		0.394822	0.394822	DECODE	DECODE	1.54815	2689.13	SCZ	ACADS	Proteiome	BRAIN	SMR	BrainMeta	SMR	-0.00203718	0.0117629	0.862505		37415601	10.3389/fgene.2023.1191264	Gedik et all Front Genet	BRAIN
ACADS	P16219	90	TRANS	Depression_iPSYCH_2023	DECODE_Specific	+,NA		0.394822	0.394822	DECODE	DECODE	1.54815	2689.13	MDD	ACADS	Proteiome	BLOOD	SMR	eQTLGen	SMR	0.308536	0.100726	0.00219038		37415601	10.3389/fgene.2023.1191264	Gedik et all Front Genet	BLOOD
ACADS	P16219	90	TRANS	Depression_iPSYCH_2023	DECODE_Specific	+,NA		0.394822	0.394822	DECODE	DECODE	1.54815	2689.13	BIP	ACADS	Proteiome	BLOOD	SMR	eQTLGen	SMR	0.732414	0.229209	0.00139634		37415601	10.3389/fgene.2023.1191264	Gedik et all Front Genet	BLOOD
ACADS	P16219	90	TRANS	Depression_iPSYCH_2023	DECODE_Specific	+,NA		0.394822	0.394822	DECODE	DECODE	1.54815	2689.13	MDD	ACADS	Proteiome	BRAIN	SMR	Wingo et al., 2022, in 722 samples	SMR	-0.0166992	0.00484769	0.000571532		37415601	10.3389/fgene.2023.1191264	Gedik et all Front Genet	BRAIN
ACADS	P16219	90	TRANS	Depression_iPSYCH_2023	DECODE_Specific	+,NA		0.394822	0.394822	DECODE	DECODE	1.54815	2689.13	BIP	ACADS	Proteiome	BRAIN	SMR	Wingo et al., 2022, in 722 samples	SMR	-0.0142539	0.0104702	0.173394		37415601	10.3389/fgene.2023.1191264	Gedik et all Front Genet	BRAIN
ACADS	P16219	90	TRANS	Depression_iPSYCH_2023	DECODE_Specific	+,NA		0.394822	0.394822	DECODE	DECODE	1.54815	2689.13	SCZ	ACADS	Proteiome	BRAIN	SMR	Wingo et al., 2022, in 722 samples	SMR	-0.0317372	0.00900831	0.000426522		37415601	10.3389/fgene.2023.1191264	Gedik et all Front Genet	BRAIN
ACADS	P16219	90	TRANS	Depression_iPSYCH_2023	DECODE_Specific	+,NA		0.394822	0.394822	DECODE	DECODE	1.54815	2689.13	SCZ	ACADS	Transcriptome	BRAIN_DLPFC	TWAS	CMC	FUSION	1.37736		0.168		31691811	10.1093/hmg/ddz253	Hall et al Hum Mol Genet	BRAIN
ACADS	P16219	90	TRANS	Depression_iPSYCH_2023	DECODE_Specific	+,NA		0.394822	0.394822	DECODE	DECODE	1.54815	2689.13	SCZ.Clozuk.2018	ACADS	Transcriptome	BRAIN	TWAS	PsychENCODE	FUSION	1.28754		0.198		30545856	10.1126/science.aat8127	Gandal et all science	BRAIN
ACADS	P16219	90	TRANS	Depression_iPSYCH_2023	DECODE_Specific	+,NA		0.394822	0.394822	DECODE	DECODE	1.54815	2689.13	BD.PGC.ruderferCell2018	ACADS	Transcriptome	BRAIN	TWAS	PsychENCODE	FUSION	-0.64522		0.518781		30545856	10.1126/science.aat8127	Gandal et all science	BRAIN
ACADS	P16219	90	TRANS	Depression_iPSYCH_2023	DECODE_Specific	+,NA		0.394822	0.394822	DECODE	DECODE	1.54815	2689.13	Depression Howard et all	ACADS	Proteiome	BRAIN DPFC	PWAS	ROS/MAP	FUSION	-3.0927		0.001984		33846625	10.1038/s41593-021-00832-6	Wingo Nat Neurosci	BRAIN
ACADS	P16219	90	TRANS	Depression_iPSYCH_2023	DECODE_Specific	+,NA		0.394822	0.394822	DECODE	DECODE	1.54815	2689.13	Depression Howard et all	ACADS	Transcriptome	BRAIN DPFC	TWAS	dPFC of 152 participants of European descent	FUSION	-2.37958		0.017332		33846625	10.1038/s41593-021-00832-6	Wingo Nat Neurosci	BRAIN
ACADS	P16219	90	TRANS	Depression_iPSYCH_2023	DECODE_Specific	+,NA		0.394822	0.394822	DECODE	DECODE	1.54815	2689.13	Depression Howard et all	ACADS	Proteiome	BRAIN	PWAS	ROS/MAP	FUSION	2.61559		0.00891		33846625	10.1038/s41593-021-00832-6	Wingo Nat Neurosci	BRAIN
ACADS	P16219	90	TRANS	Depression_iPSYCH_2023	DECODE_Specific	+,NA		0.394822	0.394822	DECODE	DECODE	1.54815	2689.13	SCZ	ACADS	Transcriptome	Brain_Frontal_Cortex_BA9	TWAS	GteX	FUSION			0.165		34416157	10.1016/j.ajhg.2021.07.011	Ayg√ºn N et al	Brain
ACADS	P16219	90	TRANS	Depression_iPSYCH_2023	DECODE_Specific	+,NA		0.394822	0.394822	DECODE	DECODE	1.54815	2689.13	Years of education	ACADS	Transcriptome	GTEx Thyroid	SMR	GTEx Thyroid	SMR	-0.018705	0.00399	2.76173e-06		28552197	10.1016/j.ajhg.2017.04.016	Hauberg ME et al	Multitissue
ACADS	P16219	90	TRANS	Depression_iPSYCH_2023	DECODE_Specific	+,NA		0.394822	0.394822	DECODE	DECODE	1.54815	2689.13	Schizophrenia	ACADS	Transcriptome	brain caudate nucleus	TWAS	Gtex	Fusion			0.369185		36319771	10.1038/s41593-022-01182-7	Benjamin KJM	brain caudate nucleus
ACADS	P16219	90	TRANS	PGC3_SCZ_NoUKB	DECODE_Specific	+,NA		0.242113	0.242113	DECODE	DECODE	0.675278	1649.03	SCZ_PGC3	ACADS	Transcriptome	DLPFC	MR	CMC+GTEX	MendelianRandomization			0.454265		35460606	10.1016/j.ajhg.2022.04.004	Jiang eet all Am J Hum Genet	BRAIN
ACADS	P16219	90	TRANS	PGC3_SCZ_NoUKB	DECODE_Specific	+,NA		0.242113	0.242113	DECODE	DECODE	0.675278	1649.03	SCZ_PGC3	ACADS	Transcriptome	DLPFC	MR	CMC+GTEX	MendelianRandomization			0.442247		35460606	10.1016/j.ajhg.2022.04.004	Jiang eet all Am J Hum Genet	BRAIN
ACADS	P16219	90	TRANS	PGC3_SCZ_NoUKB	DECODE_Specific	+,NA		0.242113	0.242113	DECODE	DECODE	0.675278	1649.03	SCZ_PGC3	ACADS	Transcriptome	DLPFC	MR	CMC+GTEX	MendelianRandomization			0.0148153		35460606	10.1016/j.ajhg.2022.04.004	Jiang eet all Am J Hum Genet	BRAIN
ACADS	P16219	90	TRANS	PGC3_SCZ_NoUKB	DECODE_Specific	+,NA		0.242113	0.242113	DECODE	DECODE	0.675278	1649.03	SCZ_PGC3	ACADS	Transcriptome	DLPFC	MR	CMC+GTEX	EMIC			0.0810049		35460606	10.1016/j.ajhg.2022.04.004	Jiang eet all Am J Hum Genet	BRAIN
ACADS	P16219	90	TRANS	PGC3_SCZ_NoUKB	DECODE_Specific	+,NA		0.242113	0.242113	DECODE	DECODE	0.675278	1649.03	BIP_2019_Stahl_etall	ACADS	Transcriptome	DLPFC	MR	CMC+GTEX	MendelianRandomization			0.805013		35460606	10.1016/j.ajhg.2022.04.004	Jiang eet all Am J Hum Genet	BRAIN
ACADS	P16219	90	TRANS	PGC3_SCZ_NoUKB	DECODE_Specific	+,NA		0.242113	0.242113	DECODE	DECODE	0.675278	1649.03	BIP_2019_Stahl_etall	ACADS	Transcriptome	DLPFC	MR	CMC+GTEX	MendelianRandomization			0.781223		35460606	10.1016/j.ajhg.2022.04.004	Jiang eet all Am J Hum Genet	BRAIN
ACADS	P16219	90	TRANS	PGC3_SCZ_NoUKB	DECODE_Specific	+,NA		0.242113	0.242113	DECODE	DECODE	0.675278	1649.03	BIP_2019_Stahl_etall	ACADS	Transcriptome	DLPFC	MR	CMC+GTEX	MendelianRandomization			0.608681		35460606	10.1016/j.ajhg.2022.04.004	Jiang eet all Am J Hum Genet	BRAIN
ACADS	P16219	90	TRANS	PGC3_SCZ_NoUKB	DECODE_Specific	+,NA		0.242113	0.242113	DECODE	DECODE	0.675278	1649.03	BIP_2019_Stahl_etall	ACADS	Transcriptome	DLPFC	MR	CMC+GTEX	EMIC			0.244278		35460606	10.1016/j.ajhg.2022.04.004	Jiang eet all Am J Hum Genet	BRAIN
ACADS	P16219	90	TRANS	PGC3_SCZ_NoUKB	DECODE_Specific	+,NA		0.242113	0.242113	DECODE	DECODE	0.675278	1649.03	Deepression_Wray_tall	ACADS	Proteiome	BRAIN DLPFC	MR	ROS/MAP	TwoSampleMR	-0.08	0.02	0.000483		35296807	10.1038/s41380-022-01507-9	Deng et all Mol Psychiatry	BRAIN
ACADS	P16219	90	TRANS	PGC3_SCZ_NoUKB	DECODE_Specific	+,NA		0.242113	0.242113	DECODE	DECODE	0.675278	1649.03	Deepression_Wray_tall	ACADS	Transcriptome	BRAIN DLPFC	MR	PsychENCODE	TwoSampleMR	0	0.01	0.785		35296807	10.1038/s41380-022-01507-9	Deng et all Mol Psychiatry	BRAIN
ACADS	P16219	90	TRANS	PGC3_SCZ_NoUKB	DECODE_Specific	+,NA		0.242113	0.242113	DECODE	DECODE	0.675278	1649.03	SCZ_PGC3	ACADS	Transcriptome	DLPFC	SMR	CMC+GTEX	SMR	0.0268657	0.0214415	0.210215		35460606	10.1016/j.ajhg.2022.04.004	Jiang eet all Am J Hum Genet	BRAIN
ACADS	P16219	90	TRANS	PGC3_SCZ_NoUKB	DECODE_Specific	+,NA		0.242113	0.242113	DECODE	DECODE	0.675278	1649.03	SCZ_PGC3	ACADS	Transcriptome_Transcriptlvel	DLPFC	SMR	CMC+GTEX	SMR	0.0339972	0.0251164	0.175869		35460606	10.1016/j.ajhg.2022.04.004	Jiang eet all Am J Hum Genet	BRAIN
ACADS	P16219	90	TRANS	PGC3_SCZ_NoUKB	DECODE_Specific	+,NA		0.242113	0.242113	DECODE	DECODE	0.675278	1649.03	SCZ_PGC3	ACADS	Transcriptome_Transcriptlvel	DLPFC	SMR	CMC+GTEX	SMR	0.027799	0.0222126	0.210754		35460606	10.1016/j.ajhg.2022.04.004	Jiang eet all Am J Hum Genet	BRAIN
ACADS	P16219	90	TRANS	PGC3_SCZ_NoUKB	DECODE_Specific	+,NA		0.242113	0.242113	DECODE	DECODE	0.675278	1649.03	SCZ.Clozuk.2018	ACADS	Transcriptome	BRAIN	SMR	PsychENCODE	SMR	0.0213405	0.0155602	0.17		30545856	10.1126/science.aat8127	Gandal et all science	BRAIN
ACADS	P16219	90	TRANS	PGC3_SCZ_NoUKB	DECODE_Specific	+,NA		0.242113	0.242113	DECODE	DECODE	0.675278	1649.03	BD.PGC.ruderferCell2018	ACADS	Transcriptome	BRAIN	SMR	PsychENCODE	SMR	-0.0164116	0.0240872	0.495654		30545856	10.1126/science.aat8127	Gandal et all science	BRAIN
ACADS	P16219	90	TRANS	PGC3_SCZ_NoUKB	DECODE_Specific	+,NA		0.242113	0.242113	DECODE	DECODE	0.675278	1649.03	Depression Howard et all	ACADS	Proteiome	BRAIN DPFC	SMR	ROS/MAP	SMR	-0.07913	0.0234185	0.000727608		33846625	10.1038/s41593-021-00832-6	Wingo Nat Neurosci	BRAIN
ACADS	P16219	90	TRANS	PGC3_SCZ_NoUKB	DECODE_Specific	+,NA		0.242113	0.242113	DECODE	DECODE	0.675278	1649.03	SCZ	ACADS	Proteiome	BLOOD	SMR	eQTLGen	SMR	0.403248	0.19099	0.0347415		37415601	10.3389/fgene.2023.1191264	Gedik et all Front Genet	BLOOD
ACADS	P16219	90	TRANS	PGC3_SCZ_NoUKB	DECODE_Specific	+,NA		0.242113	0.242113	DECODE	DECODE	0.675278	1649.03	MDD	ACADS	Proteiome	BRAIN	SMR	BrainMeta	SMR	0.0019356	0.00655195	0.767671		37415601	10.3389/fgene.2023.1191264	Gedik et all Front Genet	BRAIN
ACADS	P16219	90	TRANS	PGC3_SCZ_NoUKB	DECODE_Specific	+,NA		0.242113	0.242113	DECODE	DECODE	0.675278	1649.03	BIP	ACADS	Proteiome	BRAIN	SMR	BrainMeta	SMR	-0.020994	0.0143312	0.142943		37415601	10.3389/fgene.2023.1191264	Gedik et all Front Genet	BRAIN
ACADS	P16219	90	TRANS	PGC3_SCZ_NoUKB	DECODE_Specific	+,NA		0.242113	0.242113	DECODE	DECODE	0.675278	1649.03	SCZ	ACADS	Proteiome	BRAIN	SMR	BrainMeta	SMR	-0.00203718	0.0117629	0.862505		37415601	10.3389/fgene.2023.1191264	Gedik et all Front Genet	BRAIN
ACADS	P16219	90	TRANS	PGC3_SCZ_NoUKB	DECODE_Specific	+,NA		0.242113	0.242113	DECODE	DECODE	0.675278	1649.03	MDD	ACADS	Proteiome	BLOOD	SMR	eQTLGen	SMR	0.308536	0.100726	0.00219038		37415601	10.3389/fgene.2023.1191264	Gedik et all Front Genet	BLOOD
ACADS	P16219	90	TRANS	PGC3_SCZ_NoUKB	DECODE_Specific	+,NA		0.242113	0.242113	DECODE	DECODE	0.675278	1649.03	BIP	ACADS	Proteiome	BLOOD	SMR	eQTLGen	SMR	0.732414	0.229209	0.00139634		37415601	10.3389/fgene.2023.1191264	Gedik et all Front Genet	BLOOD
ACADS	P16219	90	TRANS	PGC3_SCZ_NoUKB	DECODE_Specific	+,NA		0.242113	0.242113	DECODE	DECODE	0.675278	1649.03	MDD	ACADS	Proteiome	BRAIN	SMR	Wingo et al., 2022, in 722 samples	SMR	-0.0166992	0.00484769	0.000571532		37415601	10.3389/fgene.2023.1191264	Gedik et all Front Genet	BRAIN
ACADS	P16219	90	TRANS	PGC3_SCZ_NoUKB	DECODE_Specific	+,NA		0.242113	0.242113	DECODE	DECODE	0.675278	1649.03	BIP	ACADS	Proteiome	BRAIN	SMR	Wingo et al., 2022, in 722 samples	SMR	-0.0142539	0.0104702	0.173394		37415601	10.3389/fgene.2023.1191264	Gedik et all Front Genet	BRAIN
ACADS	P16219	90	TRANS	PGC3_SCZ_NoUKB	DECODE_Specific	+,NA		0.242113	0.242113	DECODE	DECODE	0.675278	1649.03	SCZ	ACADS	Proteiome	BRAIN	SMR	Wingo et al., 2022, in 722 samples	SMR	-0.0317372	0.00900831	0.000426522		37415601	10.3389/fgene.2023.1191264	Gedik et all Front Genet	BRAIN
ACADS	P16219	90	TRANS	PGC3_SCZ_NoUKB	DECODE_Specific	+,NA		0.242113	0.242113	DECODE	DECODE	0.675278	1649.03	SCZ	ACADS	Transcriptome	BRAIN_DLPFC	TWAS	CMC	FUSION	1.37736		0.168		31691811	10.1093/hmg/ddz253	Hall et al Hum Mol Genet	BRAIN
ACADS	P16219	90	TRANS	PGC3_SCZ_NoUKB	DECODE_Specific	+,NA		0.242113	0.242113	DECODE	DECODE	0.675278	1649.03	SCZ.Clozuk.2018	ACADS	Transcriptome	BRAIN	TWAS	PsychENCODE	FUSION	1.28754		0.198		30545856	10.1126/science.aat8127	Gandal et all science	BRAIN
ACADS	P16219	90	TRANS	PGC3_SCZ_NoUKB	DECODE_Specific	+,NA		0.242113	0.242113	DECODE	DECODE	0.675278	1649.03	BD.PGC.ruderferCell2018	ACADS	Transcriptome	BRAIN	TWAS	PsychENCODE	FUSION	-0.64522		0.518781		30545856	10.1126/science.aat8127	Gandal et all science	BRAIN
ACADS	P16219	90	TRANS	PGC3_SCZ_NoUKB	DECODE_Specific	+,NA		0.242113	0.242113	DECODE	DECODE	0.675278	1649.03	Depression Howard et all	ACADS	Proteiome	BRAIN DPFC	PWAS	ROS/MAP	FUSION	-3.0927		0.001984		33846625	10.1038/s41593-021-00832-6	Wingo Nat Neurosci	BRAIN
ACADS	P16219	90	TRANS	PGC3_SCZ_NoUKB	DECODE_Specific	+,NA		0.242113	0.242113	DECODE	DECODE	0.675278	1649.03	Depression Howard et all	ACADS	Transcriptome	BRAIN DPFC	TWAS	dPFC of 152 participants of European descent	FUSION	-2.37958		0.017332		33846625	10.1038/s41593-021-00832-6	Wingo Nat Neurosci	BRAIN
ACADS	P16219	90	TRANS	PGC3_SCZ_NoUKB	DECODE_Specific	+,NA		0.242113	0.242113	DECODE	DECODE	0.675278	1649.03	Depression Howard et all	ACADS	Proteiome	BRAIN	PWAS	ROS/MAP	FUSION	2.61559		0.00891		33846625	10.1038/s41593-021-00832-6	Wingo Nat Neurosci	BRAIN
ACADS	P16219	90	TRANS	PGC3_SCZ_NoUKB	DECODE_Specific	+,NA		0.242113	0.242113	DECODE	DECODE	0.675278	1649.03	SCZ	ACADS	Transcriptome	Brain_Frontal_Cortex_BA9	TWAS	GteX	FUSION			0.165		34416157	10.1016/j.ajhg.2021.07.011	Ayg√ºn N et al	Brain
ACADS	P16219	90	TRANS	PGC3_SCZ_NoUKB	DECODE_Specific	+,NA		0.242113	0.242113	DECODE	DECODE	0.675278	1649.03	Years of education	ACADS	Transcriptome	GTEx Thyroid	SMR	GTEx Thyroid	SMR	-0.018705	0.00399	2.76173e-06		28552197	10.1016/j.ajhg.2017.04.016	Hauberg ME et al	Multitissue
ACADS	P16219	90	TRANS	PGC3_SCZ_NoUKB	DECODE_Specific	+,NA		0.242113	0.242113	DECODE	DECODE	0.675278	1649.03	Schizophrenia	ACADS	Transcriptome	brain caudate nucleus	TWAS	Gtex	Fusion			0.369185		36319771	10.1038/s41593-022-01182-7	Benjamin KJM	brain caudate nucleus
ACADSB	P45954	91	CIS	BIP_PGC3_noukb	BOTH	-,-	0.00519799	0.00519799	0.0276298	metap	UKBB_PPP	0.145001	19.4301	Bipolar disorder	ACADSB	Proteome	PLASMA	MR	FENLAND	TwoSampleMR	-0.0324004	0.0278859	0.245279		36280454	https://doi.org/10.1016/j.biopsych.2022.08.015	Lu et al Biol Psychiatry	BLOOD
ACADSB	P45954	91	CIS	BIP_PGC3_noukb	BOTH	-,-	0.00519799	0.00519799	0.0276298	metap	UKBB_PPP	0.145001	19.4301	Major depressive disorder	ACADSB	Proteome	PLASMA	MR	FENLAND	TwoSampleMR	-0.0108127	0.00878165	0.218219		36280454	https://doi.org/10.1016/j.biopsych.2022.08.015	Lu et al Biol Psychiatry	BLOOD
ACADSB	P45954	91	CIS	BIP_PGC3_noukb	BOTH	-,-	0.00519799	0.00519799	0.0276298	metap	UKBB_PPP	0.145001	19.4301	Schizophrenia	ACADSB	Proteome	PLASMA	MR	FENLAND	TwoSampleMR	-0.0136665	0.0191267	0.474902		36280454	https://doi.org/10.1016/j.biopsych.2022.08.015	Lu et al Biol Psychiatry	BLOOD
ACADSB	P45954	91	CIS	BIP_PGC3_noukb	BOTH	-,-	0.00519799	0.00519799	0.0276298	metap	UKBB_PPP	0.145001	19.4301	SCZ_PGC3	ACADSB	Transcriptome	DLPFC	MR	CMC+GTEX	MendelianRandomization			0.684777		35460606	10.1016/j.ajhg.2022.04.004	Jiang eet all Am J Hum Genet	BRAIN
ACADSB	P45954	91	CIS	BIP_PGC3_noukb	BOTH	-,-	0.00519799	0.00519799	0.0276298	metap	UKBB_PPP	0.145001	19.4301	SCZ_PGC3	ACADSB	Transcriptome	DLPFC	MR	CMC+GTEX	MendelianRandomization			0.498654		35460606	10.1016/j.ajhg.2022.04.004	Jiang eet all Am J Hum Genet	BRAIN
ACADSB	P45954	91	CIS	BIP_PGC3_noukb	BOTH	-,-	0.00519799	0.00519799	0.0276298	metap	UKBB_PPP	0.145001	19.4301	SCZ_PGC3	ACADSB	Transcriptome	DLPFC	MR	CMC+GTEX	MendelianRandomization			0.0243604		35460606	10.1016/j.ajhg.2022.04.004	Jiang eet all Am J Hum Genet	BRAIN
ACADSB	P45954	91	CIS	BIP_PGC3_noukb	BOTH	-,-	0.00519799	0.00519799	0.0276298	metap	UKBB_PPP	0.145001	19.4301	SCZ_PGC3	ACADSB	Transcriptome	DLPFC	MR	CMC+GTEX	EMIC			0.669756		35460606	10.1016/j.ajhg.2022.04.004	Jiang eet all Am J Hum Genet	BRAIN
ACADSB	P45954	91	CIS	BIP_PGC3_noukb	BOTH	-,-	0.00519799	0.00519799	0.0276298	metap	UKBB_PPP	0.145001	19.4301	BIP_2019_Stahl_etall	ACADSB	Transcriptome	DLPFC	MR	CMC+GTEX	MendelianRandomization			0.906854		35460606	10.1016/j.ajhg.2022.04.004	Jiang eet all Am J Hum Genet	BRAIN
ACADSB	P45954	91	CIS	BIP_PGC3_noukb	BOTH	-,-	0.00519799	0.00519799	0.0276298	metap	UKBB_PPP	0.145001	19.4301	BIP_2019_Stahl_etall	ACADSB	Transcriptome	DLPFC	MR	CMC+GTEX	MendelianRandomization			0.893016		35460606	10.1016/j.ajhg.2022.04.004	Jiang eet all Am J Hum Genet	BRAIN
ACADSB	P45954	91	CIS	BIP_PGC3_noukb	BOTH	-,-	0.00519799	0.00519799	0.0276298	metap	UKBB_PPP	0.145001	19.4301	BIP_2019_Stahl_etall	ACADSB	Transcriptome	DLPFC	MR	CMC+GTEX	MendelianRandomization			0.327759		35460606	10.1016/j.ajhg.2022.04.004	Jiang eet all Am J Hum Genet	BRAIN
ACADSB	P45954	91	CIS	BIP_PGC3_noukb	BOTH	-,-	0.00519799	0.00519799	0.0276298	metap	UKBB_PPP	0.145001	19.4301	BIP_2019_Stahl_etall	ACADSB	Transcriptome	DLPFC	MR	CMC+GTEX	EMIC			0.853832		35460606	10.1016/j.ajhg.2022.04.004	Jiang eet all Am J Hum Genet	BRAIN
ACADSB	P45954	91	CIS	BIP_PGC3_noukb	BOTH	-,-	0.00519799	0.00519799	0.0276298	metap	UKBB_PPP	0.145001	19.4301	SCZ_PGC3	ACADSB	Transcriptome	DLPFC	SMR	CMC+GTEX	SMR	0.0088651	0.0266135	0.739054		35460606	10.1016/j.ajhg.2022.04.004	Jiang eet all Am J Hum Genet	BRAIN
ACADSB	P45954	91	CIS	BIP_PGC3_noukb	BOTH	-,-	0.00519799	0.00519799	0.0276298	metap	UKBB_PPP	0.145001	19.4301	SCZ_PGC3	ACADSB	Transcriptome_Transcriptlvel	DLPFC	SMR	CMC+GTEX	SMR	-0.0130629	0.0312259	0.675702		35460606	10.1016/j.ajhg.2022.04.004	Jiang eet all Am J Hum Genet	BRAIN
ACADSB	P45954	91	CIS	BIP_PGC3_noukb	BOTH	-,-	0.00519799	0.00519799	0.0276298	metap	UKBB_PPP	0.145001	19.4301	SCZ_PGC3	ACADSB	Transcriptome_Transcriptlvel	DLPFC	SMR	CMC+GTEX	SMR	0.00134188	0.030427	0.964823		35460606	10.1016/j.ajhg.2022.04.004	Jiang eet all Am J Hum Genet	BRAIN
ACADSB	P45954	91	CIS	BIP_PGC3_noukb	BOTH	-,-	0.00519799	0.00519799	0.0276298	metap	UKBB_PPP	0.145001	19.4301	SCZ.Clozuk.2018	ACADSB	Transcriptome	BRAIN	SMR	PsychENCODE	SMR	0.0172928	0.0397852	0.664		30545856	10.1126/science.aat8127	Gandal et all science	BRAIN
ACADSB	P45954	91	CIS	BIP_PGC3_noukb	BOTH	-,-	0.00519799	0.00519799	0.0276298	metap	UKBB_PPP	0.145001	19.4301	BD.PGC.ruderferCell2018	ACADSB	Transcriptome	BRAIN	SMR	PsychENCODE	SMR	0.0313616	0.0612675	0.608735		30545856	10.1126/science.aat8127	Gandal et all science	BRAIN
ACADSB	P45954	91	CIS	BIP_PGC3_noukb	BOTH	-,-	0.00519799	0.00519799	0.0276298	metap	UKBB_PPP	0.145001	19.4301	Depression Howard et all	ACADSB	Proteiome	BRAIN DPFC	SMR	ROS/MAP	SMR	-0.0560907	0.0851746	0.510192		33846625	10.1038/s41593-021-00832-6	Wingo Nat Neurosci	BRAIN
ACADSB	P45954	91	CIS	BIP_PGC3_noukb	BOTH	-,-	0.00519799	0.00519799	0.0276298	metap	UKBB_PPP	0.145001	19.4301	MDD	ACADSB	Proteiome	BRAIN	SMR	BrainMeta	SMR	0.00574073	0.0172356	0.739079		37415601	10.3389/fgene.2023.1191264	Gedik et all Front Genet	BRAIN
ACADSB	P45954	91	CIS	BIP_PGC3_noukb	BOTH	-,-	0.00519799	0.00519799	0.0276298	metap	UKBB_PPP	0.145001	19.4301	BIP	ACADSB	Proteiome	BRAIN	SMR	BrainMeta	SMR	0.01654	0.0378721	0.662305		37415601	10.3389/fgene.2023.1191264	Gedik et all Front Genet	BRAIN
ACADSB	P45954	91	CIS	BIP_PGC3_noukb	BOTH	-,-	0.00519799	0.00519799	0.0276298	metap	UKBB_PPP	0.145001	19.4301	SCZ	ACADSB	Proteiome	BRAIN	SMR	BrainMeta	SMR	0.0132768	0.0344804	0.700198		37415601	10.3389/fgene.2023.1191264	Gedik et all Front Genet	BRAIN
ACADSB	P45954	91	CIS	BIP_PGC3_noukb	BOTH	-,-	0.00519799	0.00519799	0.0276298	metap	UKBB_PPP	0.145001	19.4301	MDD	ACADSB	Proteiome	BLOOD	SMR	eQTLGen	SMR	0.0260359	0.0597316	0.662923		37415601	10.3389/fgene.2023.1191264	Gedik et all Front Genet	BLOOD
ACADSB	P45954	91	CIS	BIP_PGC3_noukb	BOTH	-,-	0.00519799	0.00519799	0.0276298	metap	UKBB_PPP	0.145001	19.4301	BIP	ACADSB	Proteiome	BLOOD	SMR	eQTLGen	SMR	0.17685	0.136938	0.196544		37415601	10.3389/fgene.2023.1191264	Gedik et all Front Genet	BLOOD
ACADSB	P45954	91	CIS	BIP_PGC3_noukb	BOTH	-,-	0.00519799	0.00519799	0.0276298	metap	UKBB_PPP	0.145001	19.4301	MDD	ACADSB	Proteiome	BRAIN	SMR	Wingo et al., 2022, in 722 samples	SMR	-0.00890085	0.0145211	0.539904		37415601	10.3389/fgene.2023.1191264	Gedik et all Front Genet	BRAIN
ACADSB	P45954	91	CIS	BIP_PGC3_noukb	BOTH	-,-	0.00519799	0.00519799	0.0276298	metap	UKBB_PPP	0.145001	19.4301	BIP	ACADSB	Proteiome	BRAIN	SMR	Wingo et al., 2022, in 722 samples	SMR	-0.0163551	0.0313056	0.601369		37415601	10.3389/fgene.2023.1191264	Gedik et all Front Genet	BRAIN
ACADSB	P45954	91	CIS	BIP_PGC3_noukb	BOTH	-,-	0.00519799	0.00519799	0.0276298	metap	UKBB_PPP	0.145001	19.4301	SCZ	ACADSB	Proteiome	BRAIN	SMR	Wingo et al., 2022, in 722 samples	SMR	-0.0374532	0.0286413	0.190988		37415601	10.3389/fgene.2023.1191264	Gedik et all Front Genet	BRAIN
ACADSB	P45954	91	CIS	BIP_PGC3_noukb	BOTH	-,-	0.00519799	0.00519799	0.0276298	metap	UKBB_PPP	0.145001	19.4301	MDD	ACADSB	Proteiome	BLOOD	SMR	deCODE	SMR	-0.048607	0.046398	0.294819		37415601	10.3389/fgene.2023.1191264	Gedik et all Front Genet	BLOOD
ACADSB	P45954	91	CIS	BIP_PGC3_noukb	BOTH	-,-	0.00519799	0.00519799	0.0276298	metap	UKBB_PPP	0.145001	19.4301	BIP	ACADSB	Proteiome	BLOOD	SMR	deCODE	SMR	-0.248937	0.102706	0.01536		37415601	10.3389/fgene.2023.1191264	Gedik et all Front Genet	BLOOD
ACADSB	P45954	91	CIS	BIP_PGC3_noukb	BOTH	-,-	0.00519799	0.00519799	0.0276298	metap	UKBB_PPP	0.145001	19.4301	SCZ.Clozuk.2018	ACADSB	Transcriptome	BRAIN	TWAS	PsychENCODE	FUSION	-0.63609		0.525		30545856	10.1126/science.aat8127	Gandal et all science	BRAIN
ACADSB	P45954	91	CIS	BIP_PGC3_noukb	BOTH	-,-	0.00519799	0.00519799	0.0276298	metap	UKBB_PPP	0.145001	19.4301	BD.PGC.ruderferCell2018	ACADSB	Transcriptome	BRAIN	TWAS	PsychENCODE	FUSION	0.884723		0.376		30545856	10.1126/science.aat8127	Gandal et all science	BRAIN
ACADSB	P45954	91	CIS	BIP_PGC3_noukb	BOTH	-,-	0.00519799	0.00519799	0.0276298	metap	UKBB_PPP	0.145001	19.4301	Depression Howard et all	ACADSB	Proteiome	BRAIN DPFC	PWAS	ROS/MAP	FUSION	-0.3446		0.73		33846625	10.1038/s41593-021-00832-6	Wingo Nat Neurosci	BRAIN
ACADSB	P45954	91	CIS	Depression_iPSYCH_2023	BOTH	-,-	0.828121	0.65309	0.828121	UKBB_PPP	metap	1.27681	2441.25	Bipolar disorder	ACADSB	Proteome	PLASMA	MR	FENLAND	TwoSampleMR	-0.0324004	0.0278859	0.245279		36280454	https://doi.org/10.1016/j.biopsych.2022.08.015	Lu et al Biol Psychiatry	BLOOD
ACADSB	P45954	91	CIS	Depression_iPSYCH_2023	BOTH	-,-	0.828121	0.65309	0.828121	UKBB_PPP	metap	1.27681	2441.25	Major depressive disorder	ACADSB	Proteome	PLASMA	MR	FENLAND	TwoSampleMR	-0.0108127	0.00878165	0.218219		36280454	https://doi.org/10.1016/j.biopsych.2022.08.015	Lu et al Biol Psychiatry	BLOOD
ACADSB	P45954	91	CIS	Depression_iPSYCH_2023	BOTH	-,-	0.828121	0.65309	0.828121	UKBB_PPP	metap	1.27681	2441.25	Schizophrenia	ACADSB	Proteome	PLASMA	MR	FENLAND	TwoSampleMR	-0.0136665	0.0191267	0.474902		36280454	https://doi.org/10.1016/j.biopsych.2022.08.015	Lu et al Biol Psychiatry	BLOOD
ACADSB	P45954	91	CIS	Depression_iPSYCH_2023	BOTH	-,-	0.828121	0.65309	0.828121	UKBB_PPP	metap	1.27681	2441.25	SCZ_PGC3	ACADSB	Transcriptome	DLPFC	MR	CMC+GTEX	MendelianRandomization			0.684777		35460606	10.1016/j.ajhg.2022.04.004	Jiang eet all Am J Hum Genet	BRAIN
ACADSB	P45954	91	CIS	Depression_iPSYCH_2023	BOTH	-,-	0.828121	0.65309	0.828121	UKBB_PPP	metap	1.27681	2441.25	SCZ_PGC3	ACADSB	Transcriptome	DLPFC	MR	CMC+GTEX	MendelianRandomization			0.498654		35460606	10.1016/j.ajhg.2022.04.004	Jiang eet all Am J Hum Genet	BRAIN
ACADSB	P45954	91	CIS	Depression_iPSYCH_2023	BOTH	-,-	0.828121	0.65309	0.828121	UKBB_PPP	metap	1.27681	2441.25	SCZ_PGC3	ACADSB	Transcriptome	DLPFC	MR	CMC+GTEX	MendelianRandomization			0.0243604		35460606	10.1016/j.ajhg.2022.04.004	Jiang eet all Am J Hum Genet	BRAIN
ACADSB	P45954	91	CIS	Depression_iPSYCH_2023	BOTH	-,-	0.828121	0.65309	0.828121	UKBB_PPP	metap	1.27681	2441.25	SCZ_PGC3	ACADSB	Transcriptome	DLPFC	MR	CMC+GTEX	EMIC			0.669756		35460606	10.1016/j.ajhg.2022.04.004	Jiang eet all Am J Hum Genet	BRAIN
ACADSB	P45954	91	CIS	Depression_iPSYCH_2023	BOTH	-,-	0.828121	0.65309	0.828121	UKBB_PPP	metap	1.27681	2441.25	BIP_2019_Stahl_etall	ACADSB	Transcriptome	DLPFC	MR	CMC+GTEX	MendelianRandomization			0.906854		35460606	10.1016/j.ajhg.2022.04.004	Jiang eet all Am J Hum Genet	BRAIN
ACADSB	P45954	91	CIS	Depression_iPSYCH_2023	BOTH	-,-	0.828121	0.65309	0.828121	UKBB_PPP	metap	1.27681	2441.25	BIP_2019_Stahl_etall	ACADSB	Transcriptome	DLPFC	MR	CMC+GTEX	MendelianRandomization			0.893016		35460606	10.1016/j.ajhg.2022.04.004	Jiang eet all Am J Hum Genet	BRAIN
ACADSB	P45954	91	CIS	Depression_iPSYCH_2023	BOTH	-,-	0.828121	0.65309	0.828121	UKBB_PPP	metap	1.27681	2441.25	BIP_2019_Stahl_etall	ACADSB	Transcriptome	DLPFC	MR	CMC+GTEX	MendelianRandomization			0.327759		35460606	10.1016/j.ajhg.2022.04.004	Jiang eet all Am J Hum Genet	BRAIN
ACADSB	P45954	91	CIS	Depression_iPSYCH_2023	BOTH	-,-	0.828121	0.65309	0.828121	UKBB_PPP	metap	1.27681	2441.25	BIP_2019_Stahl_etall	ACADSB	Transcriptome	DLPFC	MR	CMC+GTEX	EMIC			0.853832		35460606	10.1016/j.ajhg.2022.04.004	Jiang eet all Am J Hum Genet	BRAIN
ACADSB	P45954	91	CIS	Depression_iPSYCH_2023	BOTH	-,-	0.828121	0.65309	0.828121	UKBB_PPP	metap	1.27681	2441.25	SCZ_PGC3	ACADSB	Transcriptome	DLPFC	SMR	CMC+GTEX	SMR	0.0088651	0.0266135	0.739054		35460606	10.1016/j.ajhg.2022.04.004	Jiang eet all Am J Hum Genet	BRAIN
ACADSB	P45954	91	CIS	Depression_iPSYCH_2023	BOTH	-,-	0.828121	0.65309	0.828121	UKBB_PPP	metap	1.27681	2441.25	SCZ_PGC3	ACADSB	Transcriptome_Transcriptlvel	DLPFC	SMR	CMC+GTEX	SMR	-0.0130629	0.0312259	0.675702		35460606	10.1016/j.ajhg.2022.04.004	Jiang eet all Am J Hum Genet	BRAIN
ACADSB	P45954	91	CIS	Depression_iPSYCH_2023	BOTH	-,-	0.828121	0.65309	0.828121	UKBB_PPP	metap	1.27681	2441.25	SCZ_PGC3	ACADSB	Transcriptome_Transcriptlvel	DLPFC	SMR	CMC+GTEX	SMR	0.00134188	0.030427	0.964823		35460606	10.1016/j.ajhg.2022.04.004	Jiang eet all Am J Hum Genet	BRAIN
ACADSB	P45954	91	CIS	Depression_iPSYCH_2023	BOTH	-,-	0.828121	0.65309	0.828121	UKBB_PPP	metap	1.27681	2441.25	SCZ.Clozuk.2018	ACADSB	Transcriptome	BRAIN	SMR	PsychENCODE	SMR	0.0172928	0.0397852	0.664		30545856	10.1126/science.aat8127	Gandal et all science	BRAIN
ACADSB	P45954	91	CIS	Depression_iPSYCH_2023	BOTH	-,-	0.828121	0.65309	0.828121	UKBB_PPP	metap	1.27681	2441.25	BD.PGC.ruderferCell2018	ACADSB	Transcriptome	BRAIN	SMR	PsychENCODE	SMR	0.0313616	0.0612675	0.608735		30545856	10.1126/science.aat8127	Gandal et all science	BRAIN
ACADSB	P45954	91	CIS	Depression_iPSYCH_2023	BOTH	-,-	0.828121	0.65309	0.828121	UKBB_PPP	metap	1.27681	2441.25	Depression Howard et all	ACADSB	Proteiome	BRAIN DPFC	SMR	ROS/MAP	SMR	-0.0560907	0.0851746	0.510192		33846625	10.1038/s41593-021-00832-6	Wingo Nat Neurosci	BRAIN
ACADSB	P45954	91	CIS	Depression_iPSYCH_2023	BOTH	-,-	0.828121	0.65309	0.828121	UKBB_PPP	metap	1.27681	2441.25	MDD	ACADSB	Proteiome	BRAIN	SMR	BrainMeta	SMR	0.00574073	0.0172356	0.739079		37415601	10.3389/fgene.2023.1191264	Gedik et all Front Genet	BRAIN
ACADSB	P45954	91	CIS	Depression_iPSYCH_2023	BOTH	-,-	0.828121	0.65309	0.828121	UKBB_PPP	metap	1.27681	2441.25	BIP	ACADSB	Proteiome	BRAIN	SMR	BrainMeta	SMR	0.01654	0.0378721	0.662305		37415601	10.3389/fgene.2023.1191264	Gedik et all Front Genet	BRAIN
ACADSB	P45954	91	CIS	Depression_iPSYCH_2023	BOTH	-,-	0.828121	0.65309	0.828121	UKBB_PPP	metap	1.27681	2441.25	SCZ	ACADSB	Proteiome	BRAIN	SMR	BrainMeta	SMR	0.0132768	0.0344804	0.700198		37415601	10.3389/fgene.2023.1191264	Gedik et all Front Genet	BRAIN
ACADSB	P45954	91	CIS	Depression_iPSYCH_2023	BOTH	-,-	0.828121	0.65309	0.828121	UKBB_PPP	metap	1.27681	2441.25	MDD	ACADSB	Proteiome	BLOOD	SMR	eQTLGen	SMR	0.0260359	0.0597316	0.662923		37415601	10.3389/fgene.2023.1191264	Gedik et all Front Genet	BLOOD
ACADSB	P45954	91	CIS	Depression_iPSYCH_2023	BOTH	-,-	0.828121	0.65309	0.828121	UKBB_PPP	metap	1.27681	2441.25	BIP	ACADSB	Proteiome	BLOOD	SMR	eQTLGen	SMR	0.17685	0.136938	0.196544		37415601	10.3389/fgene.2023.1191264	Gedik et all Front Genet	BLOOD
ACADSB	P45954	91	CIS	Depression_iPSYCH_2023	BOTH	-,-	0.828121	0.65309	0.828121	UKBB_PPP	metap	1.27681	2441.25	MDD	ACADSB	Proteiome	BRAIN	SMR	Wingo et al., 2022, in 722 samples	SMR	-0.00890085	0.0145211	0.539904		37415601	10.3389/fgene.2023.1191264	Gedik et all Front Genet	BRAIN
ACADSB	P45954	91	CIS	Depression_iPSYCH_2023	BOTH	-,-	0.828121	0.65309	0.828121	UKBB_PPP	metap	1.27681	2441.25	BIP	ACADSB	Proteiome	BRAIN	SMR	Wingo et al., 2022, in 722 samples	SMR	-0.0163551	0.0313056	0.601369		37415601	10.3389/fgene.2023.1191264	Gedik et all Front Genet	BRAIN
ACADSB	P45954	91	CIS	Depression_iPSYCH_2023	BOTH	-,-	0.828121	0.65309	0.828121	UKBB_PPP	metap	1.27681	2441.25	SCZ	ACADSB	Proteiome	BRAIN	SMR	Wingo et al., 2022, in 722 samples	SMR	-0.0374532	0.0286413	0.190988		37415601	10.3389/fgene.2023.1191264	Gedik et all Front Genet	BRAIN
ACADSB	P45954	91	CIS	Depression_iPSYCH_2023	BOTH	-,-	0.828121	0.65309	0.828121	UKBB_PPP	metap	1.27681	2441.25	MDD	ACADSB	Proteiome	BLOOD	SMR	deCODE	SMR	-0.048607	0.046398	0.294819		37415601	10.3389/fgene.2023.1191264	Gedik et all Front Genet	BLOOD
ACADSB	P45954	91	CIS	Depression_iPSYCH_2023	BOTH	-,-	0.828121	0.65309	0.828121	UKBB_PPP	metap	1.27681	2441.25	BIP	ACADSB	Proteiome	BLOOD	SMR	deCODE	SMR	-0.248937	0.102706	0.01536		37415601	10.3389/fgene.2023.1191264	Gedik et all Front Genet	BLOOD
ACADSB	P45954	91	CIS	Depression_iPSYCH_2023	BOTH	-,-	0.828121	0.65309	0.828121	UKBB_PPP	metap	1.27681	2441.25	SCZ.Clozuk.2018	ACADSB	Transcriptome	BRAIN	TWAS	PsychENCODE	FUSION	-0.63609		0.525		30545856	10.1126/science.aat8127	Gandal et all science	BRAIN
ACADSB	P45954	91	CIS	Depression_iPSYCH_2023	BOTH	-,-	0.828121	0.65309	0.828121	UKBB_PPP	metap	1.27681	2441.25	BD.PGC.ruderferCell2018	ACADSB	Transcriptome	BRAIN	TWAS	PsychENCODE	FUSION	0.884723		0.376		30545856	10.1126/science.aat8127	Gandal et all science	BRAIN
ACADSB	P45954	91	CIS	Depression_iPSYCH_2023	BOTH	-,-	0.828121	0.65309	0.828121	UKBB_PPP	metap	1.27681	2441.25	Depression Howard et all	ACADSB	Proteiome	BRAIN DPFC	PWAS	ROS/MAP	FUSION	-0.3446		0.73		33846625	10.1038/s41593-021-00832-6	Wingo Nat Neurosci	BRAIN
ACADSB	P45954	91	CIS	PGC3_SCZ_NoUKB	BOTH	-,-	0.972636	0.81735	0.972636	DECODE	metap	1.36639	3055.26	Bipolar disorder	ACADSB	Proteome	PLASMA	MR	FENLAND	TwoSampleMR	-0.0324004	0.0278859	0.245279		36280454	https://doi.org/10.1016/j.biopsych.2022.08.015	Lu et al Biol Psychiatry	BLOOD
ACADSB	P45954	91	CIS	PGC3_SCZ_NoUKB	BOTH	-,-	0.972636	0.81735	0.972636	DECODE	metap	1.36639	3055.26	Major depressive disorder	ACADSB	Proteome	PLASMA	MR	FENLAND	TwoSampleMR	-0.0108127	0.00878165	0.218219		36280454	https://doi.org/10.1016/j.biopsych.2022.08.015	Lu et al Biol Psychiatry	BLOOD
ACADSB	P45954	91	CIS	PGC3_SCZ_NoUKB	BOTH	-,-	0.972636	0.81735	0.972636	DECODE	metap	1.36639	3055.26	Schizophrenia	ACADSB	Proteome	PLASMA	MR	FENLAND	TwoSampleMR	-0.0136665	0.0191267	0.474902		36280454	https://doi.org/10.1016/j.biopsych.2022.08.015	Lu et al Biol Psychiatry	BLOOD
ACADSB	P45954	91	CIS	PGC3_SCZ_NoUKB	BOTH	-,-	0.972636	0.81735	0.972636	DECODE	metap	1.36639	3055.26	SCZ_PGC3	ACADSB	Transcriptome	DLPFC	MR	CMC+GTEX	MendelianRandomization			0.684777		35460606	10.1016/j.ajhg.2022.04.004	Jiang eet all Am J Hum Genet	BRAIN
ACADSB	P45954	91	CIS	PGC3_SCZ_NoUKB	BOTH	-,-	0.972636	0.81735	0.972636	DECODE	metap	1.36639	3055.26	SCZ_PGC3	ACADSB	Transcriptome	DLPFC	MR	CMC+GTEX	MendelianRandomization			0.498654		35460606	10.1016/j.ajhg.2022.04.004	Jiang eet all Am J Hum Genet	BRAIN
ACADSB	P45954	91	CIS	PGC3_SCZ_NoUKB	BOTH	-,-	0.972636	0.81735	0.972636	DECODE	metap	1.36639	3055.26	SCZ_PGC3	ACADSB	Transcriptome	DLPFC	MR	CMC+GTEX	MendelianRandomization			0.0243604		35460606	10.1016/j.ajhg.2022.04.004	Jiang eet all Am J Hum Genet	BRAIN
ACADSB	P45954	91	CIS	PGC3_SCZ_NoUKB	BOTH	-,-	0.972636	0.81735	0.972636	DECODE	metap	1.36639	3055.26	SCZ_PGC3	ACADSB	Transcriptome	DLPFC	MR	CMC+GTEX	EMIC			0.669756		35460606	10.1016/j.ajhg.2022.04.004	Jiang eet all Am J Hum Genet	BRAIN
ACADSB	P45954	91	CIS	PGC3_SCZ_NoUKB	BOTH	-,-	0.972636	0.81735	0.972636	DECODE	metap	1.36639	3055.26	BIP_2019_Stahl_etall	ACADSB	Transcriptome	DLPFC	MR	CMC+GTEX	MendelianRandomization			0.906854		35460606	10.1016/j.ajhg.2022.04.004	Jiang eet all Am J Hum Genet	BRAIN
ACADSB	P45954	91	CIS	PGC3_SCZ_NoUKB	BOTH	-,-	0.972636	0.81735	0.972636	DECODE	metap	1.36639	3055.26	BIP_2019_Stahl_etall	ACADSB	Transcriptome	DLPFC	MR	CMC+GTEX	MendelianRandomization			0.893016		35460606	10.1016/j.ajhg.2022.04.004	Jiang eet all Am J Hum Genet	BRAIN
ACADSB	P45954	91	CIS	PGC3_SCZ_NoUKB	BOTH	-,-	0.972636	0.81735	0.972636	DECODE	metap	1.36639	3055.26	BIP_2019_Stahl_etall	ACADSB	Transcriptome	DLPFC	MR	CMC+GTEX	MendelianRandomization			0.327759		35460606	10.1016/j.ajhg.2022.04.004	Jiang eet all Am J Hum Genet	BRAIN
ACADSB	P45954	91	CIS	PGC3_SCZ_NoUKB	BOTH	-,-	0.972636	0.81735	0.972636	DECODE	metap	1.36639	3055.26	BIP_2019_Stahl_etall	ACADSB	Transcriptome	DLPFC	MR	CMC+GTEX	EMIC			0.853832		35460606	10.1016/j.ajhg.2022.04.004	Jiang eet all Am J Hum Genet	BRAIN
ACADSB	P45954	91	CIS	PGC3_SCZ_NoUKB	BOTH	-,-	0.972636	0.81735	0.972636	DECODE	metap	1.36639	3055.26	SCZ_PGC3	ACADSB	Transcriptome	DLPFC	SMR	CMC+GTEX	SMR	0.0088651	0.0266135	0.739054		35460606	10.1016/j.ajhg.2022.04.004	Jiang eet all Am J Hum Genet	BRAIN
ACADSB	P45954	91	CIS	PGC3_SCZ_NoUKB	BOTH	-,-	0.972636	0.81735	0.972636	DECODE	metap	1.36639	3055.26	SCZ_PGC3	ACADSB	Transcriptome_Transcriptlvel	DLPFC	SMR	CMC+GTEX	SMR	-0.0130629	0.0312259	0.675702		35460606	10.1016/j.ajhg.2022.04.004	Jiang eet all Am J Hum Genet	BRAIN
ACADSB	P45954	91	CIS	PGC3_SCZ_NoUKB	BOTH	-,-	0.972636	0.81735	0.972636	DECODE	metap	1.36639	3055.26	SCZ_PGC3	ACADSB	Transcriptome_Transcriptlvel	DLPFC	SMR	CMC+GTEX	SMR	0.00134188	0.030427	0.964823		35460606	10.1016/j.ajhg.2022.04.004	Jiang eet all Am J Hum Genet	BRAIN
ACADSB	P45954	91	CIS	PGC3_SCZ_NoUKB	BOTH	-,-	0.972636	0.81735	0.972636	DECODE	metap	1.36639	3055.26	SCZ.Clozuk.2018	ACADSB	Transcriptome	BRAIN	SMR	PsychENCODE	SMR	0.0172928	0.0397852	0.664		30545856	10.1126/science.aat8127	Gandal et all science	BRAIN
ACADSB	P45954	91	CIS	PGC3_SCZ_NoUKB	BOTH	-,-	0.972636	0.81735	0.972636	DECODE	metap	1.36639	3055.26	BD.PGC.ruderferCell2018	ACADSB	Transcriptome	BRAIN	SMR	PsychENCODE	SMR	0.0313616	0.0612675	0.608735		30545856	10.1126/science.aat8127	Gandal et all science	BRAIN
ACADSB	P45954	91	CIS	PGC3_SCZ_NoUKB	BOTH	-,-	0.972636	0.81735	0.972636	DECODE	metap	1.36639	3055.26	Depression Howard et all	ACADSB	Proteiome	BRAIN DPFC	SMR	ROS/MAP	SMR	-0.0560907	0.0851746	0.510192		33846625	10.1038/s41593-021-00832-6	Wingo Nat Neurosci	BRAIN
ACADSB	P45954	91	CIS	PGC3_SCZ_NoUKB	BOTH	-,-	0.972636	0.81735	0.972636	DECODE	metap	1.36639	3055.26	MDD	ACADSB	Proteiome	BRAIN	SMR	BrainMeta	SMR	0.00574073	0.0172356	0.739079		37415601	10.3389/fgene.2023.1191264	Gedik et all Front Genet	BRAIN
ACADSB	P45954	91	CIS	PGC3_SCZ_NoUKB	BOTH	-,-	0.972636	0.81735	0.972636	DECODE	metap	1.36639	3055.26	BIP	ACADSB	Proteiome	BRAIN	SMR	BrainMeta	SMR	0.01654	0.0378721	0.662305		37415601	10.3389/fgene.2023.1191264	Gedik et all Front Genet	BRAIN
ACADSB	P45954	91	CIS	PGC3_SCZ_NoUKB	BOTH	-,-	0.972636	0.81735	0.972636	DECODE	metap	1.36639	3055.26	SCZ	ACADSB	Proteiome	BRAIN	SMR	BrainMeta	SMR	0.0132768	0.0344804	0.700198		37415601	10.3389/fgene.2023.1191264	Gedik et all Front Genet	BRAIN
ACADSB	P45954	91	CIS	PGC3_SCZ_NoUKB	BOTH	-,-	0.972636	0.81735	0.972636	DECODE	metap	1.36639	3055.26	MDD	ACADSB	Proteiome	BLOOD	SMR	eQTLGen	SMR	0.0260359	0.0597316	0.662923		37415601	10.3389/fgene.2023.1191264	Gedik et all Front Genet	BLOOD
ACADSB	P45954	91	CIS	PGC3_SCZ_NoUKB	BOTH	-,-	0.972636	0.81735	0.972636	DECODE	metap	1.36639	3055.26	BIP	ACADSB	Proteiome	BLOOD	SMR	eQTLGen	SMR	0.17685	0.136938	0.196544		37415601	10.3389/fgene.2023.1191264	Gedik et all Front Genet	BLOOD
ACADSB	P45954	91	CIS	PGC3_SCZ_NoUKB	BOTH	-,-	0.972636	0.81735	0.972636	DECODE	metap	1.36639	3055.26	MDD	ACADSB	Proteiome	BRAIN	SMR	Wingo et al., 2022, in 722 samples	SMR	-0.00890085	0.0145211	0.539904		37415601	10.3389/fgene.2023.1191264	Gedik et all Front Genet	BRAIN
ACADSB	P45954	91	CIS	PGC3_SCZ_NoUKB	BOTH	-,-	0.972636	0.81735	0.972636	DECODE	metap	1.36639	3055.26	BIP	ACADSB	Proteiome	BRAIN	SMR	Wingo et al., 2022, in 722 samples	SMR	-0.0163551	0.0313056	0.601369		37415601	10.3389/fgene.2023.1191264	Gedik et all Front Genet	BRAIN
ACADSB	P45954	91	CIS	PGC3_SCZ_NoUKB	BOTH	-,-	0.972636	0.81735	0.972636	DECODE	metap	1.36639	3055.26	SCZ	ACADSB	Proteiome	BRAIN	SMR	Wingo et al., 2022, in 722 samples	SMR	-0.0374532	0.0286413	0.190988		37415601	10.3389/fgene.2023.1191264	Gedik et all Front Genet	BRAIN
ACADSB	P45954	91	CIS	PGC3_SCZ_NoUKB	BOTH	-,-	0.972636	0.81735	0.972636	DECODE	metap	1.36639	3055.26	MDD	ACADSB	Proteiome	BLOOD	SMR	deCODE	SMR	-0.048607	0.046398	0.294819		37415601	10.3389/fgene.2023.1191264	Gedik et all Front Genet	BLOOD
ACADSB	P45954	91	CIS	PGC3_SCZ_NoUKB	BOTH	-,-	0.972636	0.81735	0.972636	DECODE	metap	1.36639	3055.26	BIP	ACADSB	Proteiome	BLOOD	SMR	deCODE	SMR	-0.248937	0.102706	0.01536		37415601	10.3389/fgene.2023.1191264	Gedik et all Front Genet	BLOOD
ACADSB	P45954	91	CIS	PGC3_SCZ_NoUKB	BOTH	-,-	0.972636	0.81735	0.972636	DECODE	metap	1.36639	3055.26	SCZ.Clozuk.2018	ACADSB	Transcriptome	BRAIN	TWAS	PsychENCODE	FUSION	-0.63609		0.525		30545856	10.1126/science.aat8127	Gandal et all science	BRAIN
ACADSB	P45954	91	CIS	PGC3_SCZ_NoUKB	BOTH	-,-	0.972636	0.81735	0.972636	DECODE	metap	1.36639	3055.26	BD.PGC.ruderferCell2018	ACADSB	Transcriptome	BRAIN	TWAS	PsychENCODE	FUSION	0.884723		0.376		30545856	10.1126/science.aat8127	Gandal et all science	BRAIN
ACADSB	P45954	91	CIS	PGC3_SCZ_NoUKB	BOTH	-,-	0.972636	0.81735	0.972636	DECODE	metap	1.36639	3055.26	Depression Howard et all	ACADSB	Proteiome	BRAIN DPFC	PWAS	ROS/MAP	FUSION	-0.3446		0.73		33846625	10.1038/s41593-021-00832-6	Wingo Nat Neurosci	BRAIN
ACADSB	P45954	91	TRANS	Cognition_Meta	UKBB-PPP_Specific	NA,+		0.9632	0.9632	UKBB_PPP	UKBB_PPP	1.45237	6560.36	Bipolar disorder	ACADSB	Proteome	PLASMA	MR	FENLAND	TwoSampleMR	-0.0324004	0.0278859	0.245279		36280454	https://doi.org/10.1016/j.biopsych.2022.08.015	Lu et al Biol Psychiatry	BLOOD
ACADSB	P45954	91	TRANS	Cognition_Meta	UKBB-PPP_Specific	NA,+		0.9632	0.9632	UKBB_PPP	UKBB_PPP	1.45237	6560.36	Major depressive disorder	ACADSB	Proteome	PLASMA	MR	FENLAND	TwoSampleMR	-0.0108127	0.00878165	0.218219		36280454	https://doi.org/10.1016/j.biopsych.2022.08.015	Lu et al Biol Psychiatry	BLOOD
ACADSB	P45954	91	TRANS	Cognition_Meta	UKBB-PPP_Specific	NA,+		0.9632	0.9632	UKBB_PPP	UKBB_PPP	1.45237	6560.36	Schizophrenia	ACADSB	Proteome	PLASMA	MR	FENLAND	TwoSampleMR	-0.0136665	0.0191267	0.474902		36280454	https://doi.org/10.1016/j.biopsych.2022.08.015	Lu et al Biol Psychiatry	BLOOD
ACADSB	P45954	91	TRANS	Cognition_Meta	UKBB-PPP_Specific	NA,+		0.9632	0.9632	UKBB_PPP	UKBB_PPP	1.45237	6560.36	SCZ_PGC3	ACADSB	Transcriptome	DLPFC	MR	CMC+GTEX	MendelianRandomization			0.684777		35460606	10.1016/j.ajhg.2022.04.004	Jiang eet all Am J Hum Genet	BRAIN
ACADSB	P45954	91	TRANS	Cognition_Meta	UKBB-PPP_Specific	NA,+		0.9632	0.9632	UKBB_PPP	UKBB_PPP	1.45237	6560.36	SCZ_PGC3	ACADSB	Transcriptome	DLPFC	MR	CMC+GTEX	MendelianRandomization			0.498654		35460606	10.1016/j.ajhg.2022.04.004	Jiang eet all Am J Hum Genet	BRAIN
ACADSB	P45954	91	TRANS	Cognition_Meta	UKBB-PPP_Specific	NA,+		0.9632	0.9632	UKBB_PPP	UKBB_PPP	1.45237	6560.36	SCZ_PGC3	ACADSB	Transcriptome	DLPFC	MR	CMC+GTEX	MendelianRandomization			0.0243604		35460606	10.1016/j.ajhg.2022.04.004	Jiang eet all Am J Hum Genet	BRAIN
ACADSB	P45954	91	TRANS	Cognition_Meta	UKBB-PPP_Specific	NA,+		0.9632	0.9632	UKBB_PPP	UKBB_PPP	1.45237	6560.36	SCZ_PGC3	ACADSB	Transcriptome	DLPFC	MR	CMC+GTEX	EMIC			0.669756		35460606	10.1016/j.ajhg.2022.04.004	Jiang eet all Am J Hum Genet	BRAIN
ACADSB	P45954	91	TRANS	Cognition_Meta	UKBB-PPP_Specific	NA,+		0.9632	0.9632	UKBB_PPP	UKBB_PPP	1.45237	6560.36	BIP_2019_Stahl_etall	ACADSB	Transcriptome	DLPFC	MR	CMC+GTEX	MendelianRandomization			0.906854		35460606	10.1016/j.ajhg.2022.04.004	Jiang eet all Am J Hum Genet	BRAIN
ACADSB	P45954	91	TRANS	Cognition_Meta	UKBB-PPP_Specific	NA,+		0.9632	0.9632	UKBB_PPP	UKBB_PPP	1.45237	6560.36	BIP_2019_Stahl_etall	ACADSB	Transcriptome	DLPFC	MR	CMC+GTEX	MendelianRandomization			0.893016		35460606	10.1016/j.ajhg.2022.04.004	Jiang eet all Am J Hum Genet	BRAIN
ACADSB	P45954	91	TRANS	Cognition_Meta	UKBB-PPP_Specific	NA,+		0.9632	0.9632	UKBB_PPP	UKBB_PPP	1.45237	6560.36	BIP_2019_Stahl_etall	ACADSB	Transcriptome	DLPFC	MR	CMC+GTEX	MendelianRandomization			0.327759		35460606	10.1016/j.ajhg.2022.04.004	Jiang eet all Am J Hum Genet	BRAIN
ACADSB	P45954	91	TRANS	Cognition_Meta	UKBB-PPP_Specific	NA,+		0.9632	0.9632	UKBB_PPP	UKBB_PPP	1.45237	6560.36	BIP_2019_Stahl_etall	ACADSB	Transcriptome	DLPFC	MR	CMC+GTEX	EMIC			0.853832		35460606	10.1016/j.ajhg.2022.04.004	Jiang eet all Am J Hum Genet	BRAIN
ACADSB	P45954	91	TRANS	Cognition_Meta	UKBB-PPP_Specific	NA,+		0.9632	0.9632	UKBB_PPP	UKBB_PPP	1.45237	6560.36	SCZ_PGC3	ACADSB	Transcriptome	DLPFC	SMR	CMC+GTEX	SMR	0.0088651	0.0266135	0.739054		35460606	10.1016/j.ajhg.2022.04.004	Jiang eet all Am J Hum Genet	BRAIN
ACADSB	P45954	91	TRANS	Cognition_Meta	UKBB-PPP_Specific	NA,+		0.9632	0.9632	UKBB_PPP	UKBB_PPP	1.45237	6560.36	SCZ_PGC3	ACADSB	Transcriptome_Transcriptlvel	DLPFC	SMR	CMC+GTEX	SMR	-0.0130629	0.0312259	0.675702		35460606	10.1016/j.ajhg.2022.04.004	Jiang eet all Am J Hum Genet	BRAIN
ACADSB	P45954	91	TRANS	Cognition_Meta	UKBB-PPP_Specific	NA,+		0.9632	0.9632	UKBB_PPP	UKBB_PPP	1.45237	6560.36	SCZ_PGC3	ACADSB	Transcriptome_Transcriptlvel	DLPFC	SMR	CMC+GTEX	SMR	0.00134188	0.030427	0.964823		35460606	10.1016/j.ajhg.2022.04.004	Jiang eet all Am J Hum Genet	BRAIN
ACADSB	P45954	91	TRANS	Cognition_Meta	UKBB-PPP_Specific	NA,+		0.9632	0.9632	UKBB_PPP	UKBB_PPP	1.45237	6560.36	SCZ.Clozuk.2018	ACADSB	Transcriptome	BRAIN	SMR	PsychENCODE	SMR	0.0172928	0.0397852	0.664		30545856	10.1126/science.aat8127	Gandal et all science	BRAIN
ACADSB	P45954	91	TRANS	Cognition_Meta	UKBB-PPP_Specific	NA,+		0.9632	0.9632	UKBB_PPP	UKBB_PPP	1.45237	6560.36	BD.PGC.ruderferCell2018	ACADSB	Transcriptome	BRAIN	SMR	PsychENCODE	SMR	0.0313616	0.0612675	0.608735		30545856	10.1126/science.aat8127	Gandal et all science	BRAIN
ACADSB	P45954	91	TRANS	Cognition_Meta	UKBB-PPP_Specific	NA,+		0.9632	0.9632	UKBB_PPP	UKBB_PPP	1.45237	6560.36	Depression Howard et all	ACADSB	Proteiome	BRAIN DPFC	SMR	ROS/MAP	SMR	-0.0560907	0.0851746	0.510192		33846625	10.1038/s41593-021-00832-6	Wingo Nat Neurosci	BRAIN
ACADSB	P45954	91	TRANS	Cognition_Meta	UKBB-PPP_Specific	NA,+		0.9632	0.9632	UKBB_PPP	UKBB_PPP	1.45237	6560.36	MDD	ACADSB	Proteiome	BRAIN	SMR	BrainMeta	SMR	0.00574073	0.0172356	0.739079		37415601	10.3389/fgene.2023.1191264	Gedik et all Front Genet	BRAIN
ACADSB	P45954	91	TRANS	Cognition_Meta	UKBB-PPP_Specific	NA,+		0.9632	0.9632	UKBB_PPP	UKBB_PPP	1.45237	6560.36	BIP	ACADSB	Proteiome	BRAIN	SMR	BrainMeta	SMR	0.01654	0.0378721	0.662305		37415601	10.3389/fgene.2023.1191264	Gedik et all Front Genet	BRAIN
ACADSB	P45954	91	TRANS	Cognition_Meta	UKBB-PPP_Specific	NA,+		0.9632	0.9632	UKBB_PPP	UKBB_PPP	1.45237	6560.36	SCZ	ACADSB	Proteiome	BRAIN	SMR	BrainMeta	SMR	0.0132768	0.0344804	0.700198		37415601	10.3389/fgene.2023.1191264	Gedik et all Front Genet	BRAIN
ACADSB	P45954	91	TRANS	Cognition_Meta	UKBB-PPP_Specific	NA,+		0.9632	0.9632	UKBB_PPP	UKBB_PPP	1.45237	6560.36	MDD	ACADSB	Proteiome	BLOOD	SMR	eQTLGen	SMR	0.0260359	0.0597316	0.662923		37415601	10.3389/fgene.2023.1191264	Gedik et all Front Genet	BLOOD
ACADSB	P45954	91	TRANS	Cognition_Meta	UKBB-PPP_Specific	NA,+		0.9632	0.9632	UKBB_PPP	UKBB_PPP	1.45237	6560.36	BIP	ACADSB	Proteiome	BLOOD	SMR	eQTLGen	SMR	0.17685	0.136938	0.196544		37415601	10.3389/fgene.2023.1191264	Gedik et all Front Genet	BLOOD
ACADSB	P45954	91	TRANS	Cognition_Meta	UKBB-PPP_Specific	NA,+		0.9632	0.9632	UKBB_PPP	UKBB_PPP	1.45237	6560.36	MDD	ACADSB	Proteiome	BRAIN	SMR	Wingo et al., 2022, in 722 samples	SMR	-0.00890085	0.0145211	0.539904		37415601	10.3389/fgene.2023.1191264	Gedik et all Front Genet	BRAIN
ACADSB	P45954	91	TRANS	Cognition_Meta	UKBB-PPP_Specific	NA,+		0.9632	0.9632	UKBB_PPP	UKBB_PPP	1.45237	6560.36	BIP	ACADSB	Proteiome	BRAIN	SMR	Wingo et al., 2022, in 722 samples	SMR	-0.0163551	0.0313056	0.601369		37415601	10.3389/fgene.2023.1191264	Gedik et all Front Genet	BRAIN
ACADSB	P45954	91	TRANS	Cognition_Meta	UKBB-PPP_Specific	NA,+		0.9632	0.9632	UKBB_PPP	UKBB_PPP	1.45237	6560.36	SCZ	ACADSB	Proteiome	BRAIN	SMR	Wingo et al., 2022, in 722 samples	SMR	-0.0374532	0.0286413	0.190988		37415601	10.3389/fgene.2023.1191264	Gedik et all Front Genet	BRAIN
ACADSB	P45954	91	TRANS	Cognition_Meta	UKBB-PPP_Specific	NA,+		0.9632	0.9632	UKBB_PPP	UKBB_PPP	1.45237	6560.36	MDD	ACADSB	Proteiome	BLOOD	SMR	deCODE	SMR	-0.048607	0.046398	0.294819		37415601	10.3389/fgene.2023.1191264	Gedik et all Front Genet	BLOOD
ACADSB	P45954	91	TRANS	Cognition_Meta	UKBB-PPP_Specific	NA,+		0.9632	0.9632	UKBB_PPP	UKBB_PPP	1.45237	6560.36	BIP	ACADSB	Proteiome	BLOOD	SMR	deCODE	SMR	-0.248937	0.102706	0.01536		37415601	10.3389/fgene.2023.1191264	Gedik et all Front Genet	BLOOD
ACADSB	P45954	91	TRANS	Cognition_Meta	UKBB-PPP_Specific	NA,+		0.9632	0.9632	UKBB_PPP	UKBB_PPP	1.45237	6560.36	SCZ.Clozuk.2018	ACADSB	Transcriptome	BRAIN	TWAS	PsychENCODE	FUSION	-0.63609		0.525		30545856	10.1126/science.aat8127	Gandal et all science	BRAIN
ACADSB	P45954	91	TRANS	Cognition_Meta	UKBB-PPP_Specific	NA,+		0.9632	0.9632	UKBB_PPP	UKBB_PPP	1.45237	6560.36	BD.PGC.ruderferCell2018	ACADSB	Transcriptome	BRAIN	TWAS	PsychENCODE	FUSION	0.884723		0.376		30545856	10.1126/science.aat8127	Gandal et all science	BRAIN
ACADSB	P45954	91	TRANS	Cognition_Meta	UKBB-PPP_Specific	NA,+		0.9632	0.9632	UKBB_PPP	UKBB_PPP	1.45237	6560.36	Depression Howard et all	ACADSB	Proteiome	BRAIN DPFC	PWAS	ROS/MAP	FUSION	-0.3446		0.73		33846625	10.1038/s41593-021-00832-6	Wingo Nat Neurosci	BRAIN
ACAN	P16112	319	CIS	Depression_iPSYCH_2023	UKBB-PPP_Specific	NA,+		0.0511802	0.0511802	UKBB_PPP	UKBB_PPP	0.617134	191.312	SCZ	ACAN	Proteome	PLASMA	MR	deCODE	TwoSampleMR	0.0854879	0.0777385	0.271469		37085628	10.1007/s00439-023-02562-0	Dang et al Human Genetics	BLOOD
ACAN	P16112	319	CIS	Depression_iPSYCH_2023	UKBB-PPP_Specific	NA,+		0.0511802	0.0511802	UKBB_PPP	UKBB_PPP	0.617134	191.312	BIP	ACAN	Proteome	PLASMA	MR	deCODE	TwoSampleMR	0.0989507	0.0911661	0.277749		37085628	10.1007/s00439-023-02562-0	Dang et al Human Genetics	BLOOD
ACAN	P16112	319	CIS	Depression_iPSYCH_2023	UKBB-PPP_Specific	NA,+		0.0511802	0.0511802	UKBB_PPP	UKBB_PPP	0.617134	191.312	MDD	ACAN	Proteome	PLASMA	MR	deCODE	TwoSampleMR	0.00988707	0.0347163	0.7758		37085628	10.1007/s00439-023-02562-0	Dang et al Human Genetics	BLOOD
ACAN	P16112	319	CIS	Depression_iPSYCH_2023	UKBB-PPP_Specific	NA,+		0.0511802	0.0511802	UKBB_PPP	UKBB_PPP	0.617134	191.312	Bipolar disorder	ACAN	Proteome	PLASMA	MR	FENLAND	TwoSampleMR	0.0275536	0.057295	0.630582		36280454	https://doi.org/10.1016/j.biopsych.2022.08.015	Lu et al Biol Psychiatry	BLOOD
ACAN	P16112	319	CIS	Depression_iPSYCH_2023	UKBB-PPP_Specific	NA,+		0.0511802	0.0511802	UKBB_PPP	UKBB_PPP	0.617134	191.312	Major depressive disorder	ACAN	Proteome	PLASMA	MR	FENLAND	TwoSampleMR	0.0524351	0.0299024	0.0795096		36280454	https://doi.org/10.1016/j.biopsych.2022.08.015	Lu et al Biol Psychiatry	BLOOD
ACAN	P16112	319	CIS	Depression_iPSYCH_2023	UKBB-PPP_Specific	NA,+		0.0511802	0.0511802	UKBB_PPP	UKBB_PPP	0.617134	191.312	Schizophrenia	ACAN	Proteome	PLASMA	MR	FENLAND	TwoSampleMR	0.0218053	0.0592536	0.712873		36280454	https://doi.org/10.1016/j.biopsych.2022.08.015	Lu et al Biol Psychiatry	BLOOD
ACAN	P16112	319	CIS	Depression_iPSYCH_2023	UKBB-PPP_Specific	NA,+		0.0511802	0.0511802	UKBB_PPP	UKBB_PPP	0.617134	191.312	Deepression_Wray_tall	ACAN	Transcriptome	BRAIN DLPFC	MR	PsychENCODE	TwoSampleMR	0.01	0.02	0.632		35296807	10.1038/s41380-022-01507-9	Deng et all Mol Psychiatry	BRAIN
ACAN	P16112	319	CIS	Depression_iPSYCH_2023	UKBB-PPP_Specific	NA,+		0.0511802	0.0511802	UKBB_PPP	UKBB_PPP	0.617134	191.312	SCZ.Clozuk.2018	ACAN	Transcriptome	BRAIN	SMR	PsychENCODE	SMR	-0.0544033	0.0409717	0.184		30545856	10.1126/science.aat8127	Gandal et all science	BRAIN
ACAN	P16112	319	CIS	Depression_iPSYCH_2023	UKBB-PPP_Specific	NA,+		0.0511802	0.0511802	UKBB_PPP	UKBB_PPP	0.617134	191.312	BD.PGC.ruderferCell2018	ACAN	Transcriptome	BRAIN	SMR	PsychENCODE	SMR	0.0520445	0.0622038	0.402773		30545856	10.1126/science.aat8127	Gandal et all science	BRAIN
ACAN	P16112	319	CIS	Depression_iPSYCH_2023	UKBB-PPP_Specific	NA,+		0.0511802	0.0511802	UKBB_PPP	UKBB_PPP	0.617134	191.312	MDD	ACAN	Proteiome	BRAIN	SMR	BrainMeta	SMR	0.0102537	0.0197461	0.603569		37415601	10.3389/fgene.2023.1191264	Gedik et all Front Genet	BRAIN
ACAN	P16112	319	CIS	Depression_iPSYCH_2023	UKBB-PPP_Specific	NA,+		0.0511802	0.0511802	UKBB_PPP	UKBB_PPP	0.617134	191.312	BIP	ACAN	Proteiome	BRAIN	SMR	BrainMeta	SMR	-0.0145587	0.0434874	0.737792		37415601	10.3389/fgene.2023.1191264	Gedik et all Front Genet	BRAIN
ACAN	P16112	319	CIS	Depression_iPSYCH_2023	UKBB-PPP_Specific	NA,+		0.0511802	0.0511802	UKBB_PPP	UKBB_PPP	0.617134	191.312	SCZ	ACAN	Proteiome	BRAIN	SMR	BrainMeta	SMR	-0.00623484	0.0364372	0.864136		37415601	10.3389/fgene.2023.1191264	Gedik et all Front Genet	BRAIN
ACAN	P16112	319	CIS	Depression_iPSYCH_2023	UKBB-PPP_Specific	NA,+		0.0511802	0.0511802	UKBB_PPP	UKBB_PPP	0.617134	191.312	SCZ	ACAN	Proteiome	BLOOD	SMR	deCODE	SMR	0.0969349	0.0794939	0.222692		37415601	10.3389/fgene.2023.1191264	Gedik et all Front Genet	BLOOD
ACAN	P16112	319	CIS	Depression_iPSYCH_2023	UKBB-PPP_Specific	NA,+		0.0511802	0.0511802	UKBB_PPP	UKBB_PPP	0.617134	191.312	MDD	ACAN	Proteiome	BRAIN	SMR	Wingo et al., 2022, in 722 samples	SMR	0.00815822	0.018066	0.651573		37415601	10.3389/fgene.2023.1191264	Gedik et all Front Genet	BRAIN
ACAN	P16112	319	CIS	Depression_iPSYCH_2023	UKBB-PPP_Specific	NA,+		0.0511802	0.0511802	UKBB_PPP	UKBB_PPP	0.617134	191.312	BIP	ACAN	Proteiome	BRAIN	SMR	Wingo et al., 2022, in 722 samples	SMR	-0.00841582	0.0398114	0.832581		37415601	10.3389/fgene.2023.1191264	Gedik et all Front Genet	BRAIN
ACAN	P16112	319	CIS	Depression_iPSYCH_2023	UKBB-PPP_Specific	NA,+		0.0511802	0.0511802	UKBB_PPP	UKBB_PPP	0.617134	191.312	SCZ	ACAN	Proteiome	BRAIN	SMR	Wingo et al., 2022, in 722 samples	SMR	-0.00227656	0.0328809	0.944801		37415601	10.3389/fgene.2023.1191264	Gedik et all Front Genet	BRAIN
ACAN	P16112	319	CIS	Depression_iPSYCH_2023	UKBB-PPP_Specific	NA,+		0.0511802	0.0511802	UKBB_PPP	UKBB_PPP	0.617134	191.312	MDD	ACAN	Proteiome	BLOOD	SMR	deCODE	SMR	0.0551237	0.0404999	0.173488		37415601	10.3389/fgene.2023.1191264	Gedik et all Front Genet	BLOOD
ACAN	P16112	319	CIS	Depression_iPSYCH_2023	UKBB-PPP_Specific	NA,+		0.0511802	0.0511802	UKBB_PPP	UKBB_PPP	0.617134	191.312	BIP	ACAN	Proteiome	BLOOD	SMR	deCODE	SMR	0.0989507	0.0914756	0.279379		37415601	10.3389/fgene.2023.1191264	Gedik et all Front Genet	BLOOD
ACAN	P16112	319	CIS	Depression_iPSYCH_2023	UKBB-PPP_Specific	NA,+		0.0511802	0.0511802	UKBB_PPP	UKBB_PPP	0.617134	191.312	SCZ.Clozuk.2018	ACAN	Transcriptome	BRAIN	TWAS	PsychENCODE	FUSION	-1.02014		0.308		30545856	10.1126/science.aat8127	Gandal et all science	BRAIN
ACAN	P16112	319	CIS	PGC3_SCZ_NoUKB	UKBB-PPP_Specific	NA,-		0.40147	0.40147	UKBB_PPP	UKBB_PPP	1.05017	1500.7	SCZ	ACAN	Proteome	PLASMA	MR	deCODE	TwoSampleMR	0.0854879	0.0777385	0.271469		37085628	10.1007/s00439-023-02562-0	Dang et al Human Genetics	BLOOD
ACAN	P16112	319	CIS	PGC3_SCZ_NoUKB	UKBB-PPP_Specific	NA,-		0.40147	0.40147	UKBB_PPP	UKBB_PPP	1.05017	1500.7	BIP	ACAN	Proteome	PLASMA	MR	deCODE	TwoSampleMR	0.0989507	0.0911661	0.277749		37085628	10.1007/s00439-023-02562-0	Dang et al Human Genetics	BLOOD
ACAN	P16112	319	CIS	PGC3_SCZ_NoUKB	UKBB-PPP_Specific	NA,-		0.40147	0.40147	UKBB_PPP	UKBB_PPP	1.05017	1500.7	MDD	ACAN	Proteome	PLASMA	MR	deCODE	TwoSampleMR	0.00988707	0.0347163	0.7758		37085628	10.1007/s00439-023-02562-0	Dang et al Human Genetics	BLOOD
ACAN	P16112	319	CIS	PGC3_SCZ_NoUKB	UKBB-PPP_Specific	NA,-		0.40147	0.40147	UKBB_PPP	UKBB_PPP	1.05017	1500.7	Bipolar disorder	ACAN	Proteome	PLASMA	MR	FENLAND	TwoSampleMR	0.0275536	0.057295	0.630582		36280454	https://doi.org/10.1016/j.biopsych.2022.08.015	Lu et al Biol Psychiatry	BLOOD
ACAN	P16112	319	CIS	PGC3_SCZ_NoUKB	UKBB-PPP_Specific	NA,-		0.40147	0.40147	UKBB_PPP	UKBB_PPP	1.05017	1500.7	Major depressive disorder	ACAN	Proteome	PLASMA	MR	FENLAND	TwoSampleMR	0.0524351	0.0299024	0.0795096		36280454	https://doi.org/10.1016/j.biopsych.2022.08.015	Lu et al Biol Psychiatry	BLOOD
ACAN	P16112	319	CIS	PGC3_SCZ_NoUKB	UKBB-PPP_Specific	NA,-		0.40147	0.40147	UKBB_PPP	UKBB_PPP	1.05017	1500.7	Schizophrenia	ACAN	Proteome	PLASMA	MR	FENLAND	TwoSampleMR	0.0218053	0.0592536	0.712873		36280454	https://doi.org/10.1016/j.biopsych.2022.08.015	Lu et al Biol Psychiatry	BLOOD
ACAN	P16112	319	CIS	PGC3_SCZ_NoUKB	UKBB-PPP_Specific	NA,-		0.40147	0.40147	UKBB_PPP	UKBB_PPP	1.05017	1500.7	Deepression_Wray_tall	ACAN	Transcriptome	BRAIN DLPFC	MR	PsychENCODE	TwoSampleMR	0.01	0.02	0.632		35296807	10.1038/s41380-022-01507-9	Deng et all Mol Psychiatry	BRAIN
ACAN	P16112	319	CIS	PGC3_SCZ_NoUKB	UKBB-PPP_Specific	NA,-		0.40147	0.40147	UKBB_PPP	UKBB_PPP	1.05017	1500.7	SCZ.Clozuk.2018	ACAN	Transcriptome	BRAIN	SMR	PsychENCODE	SMR	-0.0544033	0.0409717	0.184		30545856	10.1126/science.aat8127	Gandal et all science	BRAIN
ACAN	P16112	319	CIS	PGC3_SCZ_NoUKB	UKBB-PPP_Specific	NA,-		0.40147	0.40147	UKBB_PPP	UKBB_PPP	1.05017	1500.7	BD.PGC.ruderferCell2018	ACAN	Transcriptome	BRAIN	SMR	PsychENCODE	SMR	0.0520445	0.0622038	0.402773		30545856	10.1126/science.aat8127	Gandal et all science	BRAIN
ACAN	P16112	319	CIS	PGC3_SCZ_NoUKB	UKBB-PPP_Specific	NA,-		0.40147	0.40147	UKBB_PPP	UKBB_PPP	1.05017	1500.7	MDD	ACAN	Proteiome	BRAIN	SMR	BrainMeta	SMR	0.0102537	0.0197461	0.603569		37415601	10.3389/fgene.2023.1191264	Gedik et all Front Genet	BRAIN
ACAN	P16112	319	CIS	PGC3_SCZ_NoUKB	UKBB-PPP_Specific	NA,-		0.40147	0.40147	UKBB_PPP	UKBB_PPP	1.05017	1500.7	BIP	ACAN	Proteiome	BRAIN	SMR	BrainMeta	SMR	-0.0145587	0.0434874	0.737792		37415601	10.3389/fgene.2023.1191264	Gedik et all Front Genet	BRAIN
ACAN	P16112	319	CIS	PGC3_SCZ_NoUKB	UKBB-PPP_Specific	NA,-		0.40147	0.40147	UKBB_PPP	UKBB_PPP	1.05017	1500.7	SCZ	ACAN	Proteiome	BRAIN	SMR	BrainMeta	SMR	-0.00623484	0.0364372	0.864136		37415601	10.3389/fgene.2023.1191264	Gedik et all Front Genet	BRAIN
ACAN	P16112	319	CIS	PGC3_SCZ_NoUKB	UKBB-PPP_Specific	NA,-		0.40147	0.40147	UKBB_PPP	UKBB_PPP	1.05017	1500.7	SCZ	ACAN	Proteiome	BLOOD	SMR	deCODE	SMR	0.0969349	0.0794939	0.222692		37415601	10.3389/fgene.2023.1191264	Gedik et all Front Genet	BLOOD
ACAN	P16112	319	CIS	PGC3_SCZ_NoUKB	UKBB-PPP_Specific	NA,-		0.40147	0.40147	UKBB_PPP	UKBB_PPP	1.05017	1500.7	MDD	ACAN	Proteiome	BRAIN	SMR	Wingo et al., 2022, in 722 samples	SMR	0.00815822	0.018066	0.651573		37415601	10.3389/fgene.2023.1191264	Gedik et all Front Genet	BRAIN
ACAN	P16112	319	CIS	PGC3_SCZ_NoUKB	UKBB-PPP_Specific	NA,-		0.40147	0.40147	UKBB_PPP	UKBB_PPP	1.05017	1500.7	BIP	ACAN	Proteiome	BRAIN	SMR	Wingo et al., 2022, in 722 samples	SMR	-0.00841582	0.0398114	0.832581		37415601	10.3389/fgene.2023.1191264	Gedik et all Front Genet	BRAIN
ACAN	P16112	319	CIS	PGC3_SCZ_NoUKB	UKBB-PPP_Specific	NA,-		0.40147	0.40147	UKBB_PPP	UKBB_PPP	1.05017	1500.7	SCZ	ACAN	Proteiome	BRAIN	SMR	Wingo et al., 2022, in 722 samples	SMR	-0.00227656	0.0328809	0.944801		37415601	10.3389/fgene.2023.1191264	Gedik et all Front Genet	BRAIN
ACAN	P16112	319	CIS	PGC3_SCZ_NoUKB	UKBB-PPP_Specific	NA,-		0.40147	0.40147	UKBB_PPP	UKBB_PPP	1.05017	1500.7	MDD	ACAN	Proteiome	BLOOD	SMR	deCODE	SMR	0.0551237	0.0404999	0.173488		37415601	10.3389/fgene.2023.1191264	Gedik et all Front Genet	BLOOD
ACAN	P16112	319	CIS	PGC3_SCZ_NoUKB	UKBB-PPP_Specific	NA,-		0.40147	0.40147	UKBB_PPP	UKBB_PPP	1.05017	1500.7	BIP	ACAN	Proteiome	BLOOD	SMR	deCODE	SMR	0.0989507	0.0914756	0.279379		37415601	10.3389/fgene.2023.1191264	Gedik et all Front Genet	BLOOD
ACAN	P16112	319	CIS	PGC3_SCZ_NoUKB	UKBB-PPP_Specific	NA,-		0.40147	0.40147	UKBB_PPP	UKBB_PPP	1.05017	1500.7	SCZ.Clozuk.2018	ACAN	Transcriptome	BRAIN	TWAS	PsychENCODE	FUSION	-1.02014		0.308		30545856	10.1126/science.aat8127	Gandal et all science	BRAIN
ACAN	P16112	319	CIS	BIP_PGC3_noukb	UKBB-PPP_Specific	NA,-		0.525951	0.525951	UKBB_PPP	UKBB_PPP	1.16746	1966	SCZ	ACAN	Proteome	PLASMA	MR	deCODE	TwoSampleMR	0.0854879	0.0777385	0.271469		37085628	10.1007/s00439-023-02562-0	Dang et al Human Genetics	BLOOD
ACAN	P16112	319	CIS	BIP_PGC3_noukb	UKBB-PPP_Specific	NA,-		0.525951	0.525951	UKBB_PPP	UKBB_PPP	1.16746	1966	BIP	ACAN	Proteome	PLASMA	MR	deCODE	TwoSampleMR	0.0989507	0.0911661	0.277749		37085628	10.1007/s00439-023-02562-0	Dang et al Human Genetics	BLOOD
ACAN	P16112	319	CIS	BIP_PGC3_noukb	UKBB-PPP_Specific	NA,-		0.525951	0.525951	UKBB_PPP	UKBB_PPP	1.16746	1966	MDD	ACAN	Proteome	PLASMA	MR	deCODE	TwoSampleMR	0.00988707	0.0347163	0.7758		37085628	10.1007/s00439-023-02562-0	Dang et al Human Genetics	BLOOD
ACAN	P16112	319	CIS	BIP_PGC3_noukb	UKBB-PPP_Specific	NA,-		0.525951	0.525951	UKBB_PPP	UKBB_PPP	1.16746	1966	Bipolar disorder	ACAN	Proteome	PLASMA	MR	FENLAND	TwoSampleMR	0.0275536	0.057295	0.630582		36280454	https://doi.org/10.1016/j.biopsych.2022.08.015	Lu et al Biol Psychiatry	BLOOD
ACAN	P16112	319	CIS	BIP_PGC3_noukb	UKBB-PPP_Specific	NA,-		0.525951	0.525951	UKBB_PPP	UKBB_PPP	1.16746	1966	Major depressive disorder	ACAN	Proteome	PLASMA	MR	FENLAND	TwoSampleMR	0.0524351	0.0299024	0.0795096		36280454	https://doi.org/10.1016/j.biopsych.2022.08.015	Lu et al Biol Psychiatry	BLOOD
ACAN	P16112	319	CIS	BIP_PGC3_noukb	UKBB-PPP_Specific	NA,-		0.525951	0.525951	UKBB_PPP	UKBB_PPP	1.16746	1966	Schizophrenia	ACAN	Proteome	PLASMA	MR	FENLAND	TwoSampleMR	0.0218053	0.0592536	0.712873		36280454	https://doi.org/10.1016/j.biopsych.2022.08.015	Lu et al Biol Psychiatry	BLOOD
ACAN	P16112	319	CIS	BIP_PGC3_noukb	UKBB-PPP_Specific	NA,-		0.525951	0.525951	UKBB_PPP	UKBB_PPP	1.16746	1966	Deepression_Wray_tall	ACAN	Transcriptome	BRAIN DLPFC	MR	PsychENCODE	TwoSampleMR	0.01	0.02	0.632		35296807	10.1038/s41380-022-01507-9	Deng et all Mol Psychiatry	BRAIN
ACAN	P16112	319	CIS	BIP_PGC3_noukb	UKBB-PPP_Specific	NA,-		0.525951	0.525951	UKBB_PPP	UKBB_PPP	1.16746	1966	SCZ.Clozuk.2018	ACAN	Transcriptome	BRAIN	SMR	PsychENCODE	SMR	-0.0544033	0.0409717	0.184		30545856	10.1126/science.aat8127	Gandal et all science	BRAIN
ACAN	P16112	319	CIS	BIP_PGC3_noukb	UKBB-PPP_Specific	NA,-		0.525951	0.525951	UKBB_PPP	UKBB_PPP	1.16746	1966	BD.PGC.ruderferCell2018	ACAN	Transcriptome	BRAIN	SMR	PsychENCODE	SMR	0.0520445	0.0622038	0.402773		30545856	10.1126/science.aat8127	Gandal et all science	BRAIN
ACAN	P16112	319	CIS	BIP_PGC3_noukb	UKBB-PPP_Specific	NA,-		0.525951	0.525951	UKBB_PPP	UKBB_PPP	1.16746	1966	MDD	ACAN	Proteiome	BRAIN	SMR	BrainMeta	SMR	0.0102537	0.0197461	0.603569		37415601	10.3389/fgene.2023.1191264	Gedik et all Front Genet	BRAIN
ACAN	P16112	319	CIS	BIP_PGC3_noukb	UKBB-PPP_Specific	NA,-		0.525951	0.525951	UKBB_PPP	UKBB_PPP	1.16746	1966	BIP	ACAN	Proteiome	BRAIN	SMR	BrainMeta	SMR	-0.0145587	0.0434874	0.737792		37415601	10.3389/fgene.2023.1191264	Gedik et all Front Genet	BRAIN
ACAN	P16112	319	CIS	BIP_PGC3_noukb	UKBB-PPP_Specific	NA,-		0.525951	0.525951	UKBB_PPP	UKBB_PPP	1.16746	1966	SCZ	ACAN	Proteiome	BRAIN	SMR	BrainMeta	SMR	-0.00623484	0.0364372	0.864136		37415601	10.3389/fgene.2023.1191264	Gedik et all Front Genet	BRAIN
ACAN	P16112	319	CIS	BIP_PGC3_noukb	UKBB-PPP_Specific	NA,-		0.525951	0.525951	UKBB_PPP	UKBB_PPP	1.16746	1966	SCZ	ACAN	Proteiome	BLOOD	SMR	deCODE	SMR	0.0969349	0.0794939	0.222692		37415601	10.3389/fgene.2023.1191264	Gedik et all Front Genet	BLOOD
ACAN	P16112	319	CIS	BIP_PGC3_noukb	UKBB-PPP_Specific	NA,-		0.525951	0.525951	UKBB_PPP	UKBB_PPP	1.16746	1966	MDD	ACAN	Proteiome	BRAIN	SMR	Wingo et al., 2022, in 722 samples	SMR	0.00815822	0.018066	0.651573		37415601	10.3389/fgene.2023.1191264	Gedik et all Front Genet	BRAIN
ACAN	P16112	319	CIS	BIP_PGC3_noukb	UKBB-PPP_Specific	NA,-		0.525951	0.525951	UKBB_PPP	UKBB_PPP	1.16746	1966	BIP	ACAN	Proteiome	BRAIN	SMR	Wingo et al., 2022, in 722 samples	SMR	-0.00841582	0.0398114	0.832581		37415601	10.3389/fgene.2023.1191264	Gedik et all Front Genet	BRAIN
ACAN	P16112	319	CIS	BIP_PGC3_noukb	UKBB-PPP_Specific	NA,-		0.525951	0.525951	UKBB_PPP	UKBB_PPP	1.16746	1966	SCZ	ACAN	Proteiome	BRAIN	SMR	Wingo et al., 2022, in 722 samples	SMR	-0.00227656	0.0328809	0.944801		37415601	10.3389/fgene.2023.1191264	Gedik et all Front Genet	BRAIN
ACAN	P16112	319	CIS	BIP_PGC3_noukb	UKBB-PPP_Specific	NA,-		0.525951	0.525951	UKBB_PPP	UKBB_PPP	1.16746	1966	MDD	ACAN	Proteiome	BLOOD	SMR	deCODE	SMR	0.0551237	0.0404999	0.173488		37415601	10.3389/fgene.2023.1191264	Gedik et all Front Genet	BLOOD
ACAN	P16112	319	CIS	BIP_PGC3_noukb	UKBB-PPP_Specific	NA,-		0.525951	0.525951	UKBB_PPP	UKBB_PPP	1.16746	1966	BIP	ACAN	Proteiome	BLOOD	SMR	deCODE	SMR	0.0989507	0.0914756	0.279379		37415601	10.3389/fgene.2023.1191264	Gedik et all Front Genet	BLOOD
ACAN	P16112	319	CIS	BIP_PGC3_noukb	UKBB-PPP_Specific	NA,-		0.525951	0.525951	UKBB_PPP	UKBB_PPP	1.16746	1966	SCZ.Clozuk.2018	ACAN	Transcriptome	BRAIN	TWAS	PsychENCODE	FUSION	-1.02014		0.308		30545856	10.1126/science.aat8127	Gandal et all science	BRAIN
ACAN	P16112	319	CIS	Cognition_Meta	UKBB-PPP_Specific	NA,-		0.978788	0.978788	UKBB_PPP	UKBB_PPP	1.45245	3658.71	SCZ	ACAN	Proteome	PLASMA	MR	deCODE	TwoSampleMR	0.0854879	0.0777385	0.271469		37085628	10.1007/s00439-023-02562-0	Dang et al Human Genetics	BLOOD
ACAN	P16112	319	CIS	Cognition_Meta	UKBB-PPP_Specific	NA,-		0.978788	0.978788	UKBB_PPP	UKBB_PPP	1.45245	3658.71	BIP	ACAN	Proteome	PLASMA	MR	deCODE	TwoSampleMR	0.0989507	0.0911661	0.277749		37085628	10.1007/s00439-023-02562-0	Dang et al Human Genetics	BLOOD
ACAN	P16112	319	CIS	Cognition_Meta	UKBB-PPP_Specific	NA,-		0.978788	0.978788	UKBB_PPP	UKBB_PPP	1.45245	3658.71	MDD	ACAN	Proteome	PLASMA	MR	deCODE	TwoSampleMR	0.00988707	0.0347163	0.7758		37085628	10.1007/s00439-023-02562-0	Dang et al Human Genetics	BLOOD
ACAN	P16112	319	CIS	Cognition_Meta	UKBB-PPP_Specific	NA,-		0.978788	0.978788	UKBB_PPP	UKBB_PPP	1.45245	3658.71	Bipolar disorder	ACAN	Proteome	PLASMA	MR	FENLAND	TwoSampleMR	0.0275536	0.057295	0.630582		36280454	https://doi.org/10.1016/j.biopsych.2022.08.015	Lu et al Biol Psychiatry	BLOOD
ACAN	P16112	319	CIS	Cognition_Meta	UKBB-PPP_Specific	NA,-		0.978788	0.978788	UKBB_PPP	UKBB_PPP	1.45245	3658.71	Major depressive disorder	ACAN	Proteome	PLASMA	MR	FENLAND	TwoSampleMR	0.0524351	0.0299024	0.0795096		36280454	https://doi.org/10.1016/j.biopsych.2022.08.015	Lu et al Biol Psychiatry	BLOOD
ACAN	P16112	319	CIS	Cognition_Meta	UKBB-PPP_Specific	NA,-		0.978788	0.978788	UKBB_PPP	UKBB_PPP	1.45245	3658.71	Schizophrenia	ACAN	Proteome	PLASMA	MR	FENLAND	TwoSampleMR	0.0218053	0.0592536	0.712873		36280454	https://doi.org/10.1016/j.biopsych.2022.08.015	Lu et al Biol Psychiatry	BLOOD
ACAN	P16112	319	CIS	Cognition_Meta	UKBB-PPP_Specific	NA,-		0.978788	0.978788	UKBB_PPP	UKBB_PPP	1.45245	3658.71	Deepression_Wray_tall	ACAN	Transcriptome	BRAIN DLPFC	MR	PsychENCODE	TwoSampleMR	0.01	0.02	0.632		35296807	10.1038/s41380-022-01507-9	Deng et all Mol Psychiatry	BRAIN
ACAN	P16112	319	CIS	Cognition_Meta	UKBB-PPP_Specific	NA,-		0.978788	0.978788	UKBB_PPP	UKBB_PPP	1.45245	3658.71	SCZ.Clozuk.2018	ACAN	Transcriptome	BRAIN	SMR	PsychENCODE	SMR	-0.0544033	0.0409717	0.184		30545856	10.1126/science.aat8127	Gandal et all science	BRAIN
ACAN	P16112	319	CIS	Cognition_Meta	UKBB-PPP_Specific	NA,-		0.978788	0.978788	UKBB_PPP	UKBB_PPP	1.45245	3658.71	BD.PGC.ruderferCell2018	ACAN	Transcriptome	BRAIN	SMR	PsychENCODE	SMR	0.0520445	0.0622038	0.402773		30545856	10.1126/science.aat8127	Gandal et all science	BRAIN
ACAN	P16112	319	CIS	Cognition_Meta	UKBB-PPP_Specific	NA,-		0.978788	0.978788	UKBB_PPP	UKBB_PPP	1.45245	3658.71	MDD	ACAN	Proteiome	BRAIN	SMR	BrainMeta	SMR	0.0102537	0.0197461	0.603569		37415601	10.3389/fgene.2023.1191264	Gedik et all Front Genet	BRAIN
ACAN	P16112	319	CIS	Cognition_Meta	UKBB-PPP_Specific	NA,-		0.978788	0.978788	UKBB_PPP	UKBB_PPP	1.45245	3658.71	BIP	ACAN	Proteiome	BRAIN	SMR	BrainMeta	SMR	-0.0145587	0.0434874	0.737792		37415601	10.3389/fgene.2023.1191264	Gedik et all Front Genet	BRAIN
ACAN	P16112	319	CIS	Cognition_Meta	UKBB-PPP_Specific	NA,-		0.978788	0.978788	UKBB_PPP	UKBB_PPP	1.45245	3658.71	SCZ	ACAN	Proteiome	BRAIN	SMR	BrainMeta	SMR	-0.00623484	0.0364372	0.864136		37415601	10.3389/fgene.2023.1191264	Gedik et all Front Genet	BRAIN
ACAN	P16112	319	CIS	Cognition_Meta	UKBB-PPP_Specific	NA,-		0.978788	0.978788	UKBB_PPP	UKBB_PPP	1.45245	3658.71	SCZ	ACAN	Proteiome	BLOOD	SMR	deCODE	SMR	0.0969349	0.0794939	0.222692		37415601	10.3389/fgene.2023.1191264	Gedik et all Front Genet	BLOOD
ACAN	P16112	319	CIS	Cognition_Meta	UKBB-PPP_Specific	NA,-		0.978788	0.978788	UKBB_PPP	UKBB_PPP	1.45245	3658.71	MDD	ACAN	Proteiome	BRAIN	SMR	Wingo et al., 2022, in 722 samples	SMR	0.00815822	0.018066	0.651573		37415601	10.3389/fgene.2023.1191264	Gedik et all Front Genet	BRAIN
ACAN	P16112	319	CIS	Cognition_Meta	UKBB-PPP_Specific	NA,-		0.978788	0.978788	UKBB_PPP	UKBB_PPP	1.45245	3658.71	BIP	ACAN	Proteiome	BRAIN	SMR	Wingo et al., 2022, in 722 samples	SMR	-0.00841582	0.0398114	0.832581		37415601	10.3389/fgene.2023.1191264	Gedik et all Front Genet	BRAIN
ACAN	P16112	319	CIS	Cognition_Meta	UKBB-PPP_Specific	NA,-		0.978788	0.978788	UKBB_PPP	UKBB_PPP	1.45245	3658.71	SCZ	ACAN	Proteiome	BRAIN	SMR	Wingo et al., 2022, in 722 samples	SMR	-0.00227656	0.0328809	0.944801		37415601	10.3389/fgene.2023.1191264	Gedik et all Front Genet	BRAIN
ACAN	P16112	319	CIS	Cognition_Meta	UKBB-PPP_Specific	NA,-		0.978788	0.978788	UKBB_PPP	UKBB_PPP	1.45245	3658.71	MDD	ACAN	Proteiome	BLOOD	SMR	deCODE	SMR	0.0551237	0.0404999	0.173488		37415601	10.3389/fgene.2023.1191264	Gedik et all Front Genet	BLOOD
ACAN	P16112	319	CIS	Cognition_Meta	UKBB-PPP_Specific	NA,-		0.978788	0.978788	UKBB_PPP	UKBB_PPP	1.45245	3658.71	BIP	ACAN	Proteiome	BLOOD	SMR	deCODE	SMR	0.0989507	0.0914756	0.279379		37415601	10.3389/fgene.2023.1191264	Gedik et all Front Genet	BLOOD
ACAN	P16112	319	CIS	Cognition_Meta	UKBB-PPP_Specific	NA,-		0.978788	0.978788	UKBB_PPP	UKBB_PPP	1.45245	3658.71	SCZ.Clozuk.2018	ACAN	Transcriptome	BRAIN	TWAS	PsychENCODE	FUSION	-1.02014		0.308		30545856	10.1126/science.aat8127	Gandal et all science	BRAIN
ACAN	P16112	319	TRANS	BIP_PGC3_noukb	BOTH	+,+	0.219223	0.0609058	0.929776	DECODE	UKBB_PPP	0.288878	414.829	SCZ	ACAN	Proteome	PLASMA	MR	deCODE	TwoSampleMR	0.0854879	0.0777385	0.271469		37085628	10.1007/s00439-023-02562-0	Dang et al Human Genetics	BLOOD
ACAN	P16112	319	TRANS	BIP_PGC3_noukb	BOTH	+,+	0.219223	0.0609058	0.929776	DECODE	UKBB_PPP	0.288878	414.829	BIP	ACAN	Proteome	PLASMA	MR	deCODE	TwoSampleMR	0.0989507	0.0911661	0.277749		37085628	10.1007/s00439-023-02562-0	Dang et al Human Genetics	BLOOD
ACAN	P16112	319	TRANS	BIP_PGC3_noukb	BOTH	+,+	0.219223	0.0609058	0.929776	DECODE	UKBB_PPP	0.288878	414.829	MDD	ACAN	Proteome	PLASMA	MR	deCODE	TwoSampleMR	0.00988707	0.0347163	0.7758		37085628	10.1007/s00439-023-02562-0	Dang et al Human Genetics	BLOOD
ACAN	P16112	319	TRANS	BIP_PGC3_noukb	BOTH	+,+	0.219223	0.0609058	0.929776	DECODE	UKBB_PPP	0.288878	414.829	Bipolar disorder	ACAN	Proteome	PLASMA	MR	FENLAND	TwoSampleMR	0.0275536	0.057295	0.630582		36280454	https://doi.org/10.1016/j.biopsych.2022.08.015	Lu et al Biol Psychiatry	BLOOD
ACAN	P16112	319	TRANS	BIP_PGC3_noukb	BOTH	+,+	0.219223	0.0609058	0.929776	DECODE	UKBB_PPP	0.288878	414.829	Major depressive disorder	ACAN	Proteome	PLASMA	MR	FENLAND	TwoSampleMR	0.0524351	0.0299024	0.0795096		36280454	https://doi.org/10.1016/j.biopsych.2022.08.015	Lu et al Biol Psychiatry	BLOOD
ACAN	P16112	319	TRANS	BIP_PGC3_noukb	BOTH	+,+	0.219223	0.0609058	0.929776	DECODE	UKBB_PPP	0.288878	414.829	Schizophrenia	ACAN	Proteome	PLASMA	MR	FENLAND	TwoSampleMR	0.0218053	0.0592536	0.712873		36280454	https://doi.org/10.1016/j.biopsych.2022.08.015	Lu et al Biol Psychiatry	BLOOD
ACAN	P16112	319	TRANS	BIP_PGC3_noukb	BOTH	+,+	0.219223	0.0609058	0.929776	DECODE	UKBB_PPP	0.288878	414.829	Deepression_Wray_tall	ACAN	Transcriptome	BRAIN DLPFC	MR	PsychENCODE	TwoSampleMR	0.01	0.02	0.632		35296807	10.1038/s41380-022-01507-9	Deng et all Mol Psychiatry	BRAIN
ACAN	P16112	319	TRANS	BIP_PGC3_noukb	BOTH	+,+	0.219223	0.0609058	0.929776	DECODE	UKBB_PPP	0.288878	414.829	SCZ.Clozuk.2018	ACAN	Transcriptome	BRAIN	SMR	PsychENCODE	SMR	-0.0544033	0.0409717	0.184		30545856	10.1126/science.aat8127	Gandal et all science	BRAIN
ACAN	P16112	319	TRANS	BIP_PGC3_noukb	BOTH	+,+	0.219223	0.0609058	0.929776	DECODE	UKBB_PPP	0.288878	414.829	BD.PGC.ruderferCell2018	ACAN	Transcriptome	BRAIN	SMR	PsychENCODE	SMR	0.0520445	0.0622038	0.402773		30545856	10.1126/science.aat8127	Gandal et all science	BRAIN
ACAN	P16112	319	TRANS	BIP_PGC3_noukb	BOTH	+,+	0.219223	0.0609058	0.929776	DECODE	UKBB_PPP	0.288878	414.829	MDD	ACAN	Proteiome	BRAIN	SMR	BrainMeta	SMR	0.0102537	0.0197461	0.603569		37415601	10.3389/fgene.2023.1191264	Gedik et all Front Genet	BRAIN
ACAN	P16112	319	TRANS	BIP_PGC3_noukb	BOTH	+,+	0.219223	0.0609058	0.929776	DECODE	UKBB_PPP	0.288878	414.829	BIP	ACAN	Proteiome	BRAIN	SMR	BrainMeta	SMR	-0.0145587	0.0434874	0.737792		37415601	10.3389/fgene.2023.1191264	Gedik et all Front Genet	BRAIN
ACAN	P16112	319	TRANS	BIP_PGC3_noukb	BOTH	+,+	0.219223	0.0609058	0.929776	DECODE	UKBB_PPP	0.288878	414.829	SCZ	ACAN	Proteiome	BRAIN	SMR	BrainMeta	SMR	-0.00623484	0.0364372	0.864136		37415601	10.3389/fgene.2023.1191264	Gedik et all Front Genet	BRAIN
ACAN	P16112	319	TRANS	BIP_PGC3_noukb	BOTH	+,+	0.219223	0.0609058	0.929776	DECODE	UKBB_PPP	0.288878	414.829	SCZ	ACAN	Proteiome	BLOOD	SMR	deCODE	SMR	0.0969349	0.0794939	0.222692		37415601	10.3389/fgene.2023.1191264	Gedik et all Front Genet	BLOOD
ACAN	P16112	319	TRANS	BIP_PGC3_noukb	BOTH	+,+	0.219223	0.0609058	0.929776	DECODE	UKBB_PPP	0.288878	414.829	MDD	ACAN	Proteiome	BRAIN	SMR	Wingo et al., 2022, in 722 samples	SMR	0.00815822	0.018066	0.651573		37415601	10.3389/fgene.2023.1191264	Gedik et all Front Genet	BRAIN
ACAN	P16112	319	TRANS	BIP_PGC3_noukb	BOTH	+,+	0.219223	0.0609058	0.929776	DECODE	UKBB_PPP	0.288878	414.829	BIP	ACAN	Proteiome	BRAIN	SMR	Wingo et al., 2022, in 722 samples	SMR	-0.00841582	0.0398114	0.832581		37415601	10.3389/fgene.2023.1191264	Gedik et all Front Genet	BRAIN
ACAN	P16112	319	TRANS	BIP_PGC3_noukb	BOTH	+,+	0.219223	0.0609058	0.929776	DECODE	UKBB_PPP	0.288878	414.829	SCZ	ACAN	Proteiome	BRAIN	SMR	Wingo et al., 2022, in 722 samples	SMR	-0.00227656	0.0328809	0.944801		37415601	10.3389/fgene.2023.1191264	Gedik et all Front Genet	BRAIN
ACAN	P16112	319	TRANS	BIP_PGC3_noukb	BOTH	+,+	0.219223	0.0609058	0.929776	DECODE	UKBB_PPP	0.288878	414.829	MDD	ACAN	Proteiome	BLOOD	SMR	deCODE	SMR	0.0551237	0.0404999	0.173488		37415601	10.3389/fgene.2023.1191264	Gedik et all Front Genet	BLOOD
ACAN	P16112	319	TRANS	BIP_PGC3_noukb	BOTH	+,+	0.219223	0.0609058	0.929776	DECODE	UKBB_PPP	0.288878	414.829	BIP	ACAN	Proteiome	BLOOD	SMR	deCODE	SMR	0.0989507	0.0914756	0.279379		37415601	10.3389/fgene.2023.1191264	Gedik et all Front Genet	BLOOD
ACAN	P16112	319	TRANS	BIP_PGC3_noukb	BOTH	+,+	0.219223	0.0609058	0.929776	DECODE	UKBB_PPP	0.288878	414.829	SCZ.Clozuk.2018	ACAN	Transcriptome	BRAIN	TWAS	PsychENCODE	FUSION	-1.02014		0.308		30545856	10.1126/science.aat8127	Gandal et all science	BRAIN
ACAN	P16112	319	TRANS	PGC3_SCZ_NoUKB	BOTH	+,+	0.110445	0.0472391	0.490719	DECODE	UKBB_PPP	0.274059	321.745	SCZ	ACAN	Proteome	PLASMA	MR	deCODE	TwoSampleMR	0.0854879	0.0777385	0.271469		37085628	10.1007/s00439-023-02562-0	Dang et al Human Genetics	BLOOD
ACAN	P16112	319	TRANS	PGC3_SCZ_NoUKB	BOTH	+,+	0.110445	0.0472391	0.490719	DECODE	UKBB_PPP	0.274059	321.745	BIP	ACAN	Proteome	PLASMA	MR	deCODE	TwoSampleMR	0.0989507	0.0911661	0.277749		37085628	10.1007/s00439-023-02562-0	Dang et al Human Genetics	BLOOD
ACAN	P16112	319	TRANS	PGC3_SCZ_NoUKB	BOTH	+,+	0.110445	0.0472391	0.490719	DECODE	UKBB_PPP	0.274059	321.745	MDD	ACAN	Proteome	PLASMA	MR	deCODE	TwoSampleMR	0.00988707	0.0347163	0.7758		37085628	10.1007/s00439-023-02562-0	Dang et al Human Genetics	BLOOD
ACAN	P16112	319	TRANS	PGC3_SCZ_NoUKB	BOTH	+,+	0.110445	0.0472391	0.490719	DECODE	UKBB_PPP	0.274059	321.745	Bipolar disorder	ACAN	Proteome	PLASMA	MR	FENLAND	TwoSampleMR	0.0275536	0.057295	0.630582		36280454	https://doi.org/10.1016/j.biopsych.2022.08.015	Lu et al Biol Psychiatry	BLOOD
ACAN	P16112	319	TRANS	PGC3_SCZ_NoUKB	BOTH	+,+	0.110445	0.0472391	0.490719	DECODE	UKBB_PPP	0.274059	321.745	Major depressive disorder	ACAN	Proteome	PLASMA	MR	FENLAND	TwoSampleMR	0.0524351	0.0299024	0.0795096		36280454	https://doi.org/10.1016/j.biopsych.2022.08.015	Lu et al Biol Psychiatry	BLOOD
ACAN	P16112	319	TRANS	PGC3_SCZ_NoUKB	BOTH	+,+	0.110445	0.0472391	0.490719	DECODE	UKBB_PPP	0.274059	321.745	Schizophrenia	ACAN	Proteome	PLASMA	MR	FENLAND	TwoSampleMR	0.0218053	0.0592536	0.712873		36280454	https://doi.org/10.1016/j.biopsych.2022.08.015	Lu et al Biol Psychiatry	BLOOD
ACAN	P16112	319	TRANS	PGC3_SCZ_NoUKB	BOTH	+,+	0.110445	0.0472391	0.490719	DECODE	UKBB_PPP	0.274059	321.745	Deepression_Wray_tall	ACAN	Transcriptome	BRAIN DLPFC	MR	PsychENCODE	TwoSampleMR	0.01	0.02	0.632		35296807	10.1038/s41380-022-01507-9	Deng et all Mol Psychiatry	BRAIN
ACAN	P16112	319	TRANS	PGC3_SCZ_NoUKB	BOTH	+,+	0.110445	0.0472391	0.490719	DECODE	UKBB_PPP	0.274059	321.745	SCZ.Clozuk.2018	ACAN	Transcriptome	BRAIN	SMR	PsychENCODE	SMR	-0.0544033	0.0409717	0.184		30545856	10.1126/science.aat8127	Gandal et all science	BRAIN
ACAN	P16112	319	TRANS	PGC3_SCZ_NoUKB	BOTH	+,+	0.110445	0.0472391	0.490719	DECODE	UKBB_PPP	0.274059	321.745	BD.PGC.ruderferCell2018	ACAN	Transcriptome	BRAIN	SMR	PsychENCODE	SMR	0.0520445	0.0622038	0.402773		30545856	10.1126/science.aat8127	Gandal et all science	BRAIN
ACAN	P16112	319	TRANS	PGC3_SCZ_NoUKB	BOTH	+,+	0.110445	0.0472391	0.490719	DECODE	UKBB_PPP	0.274059	321.745	MDD	ACAN	Proteiome	BRAIN	SMR	BrainMeta	SMR	0.0102537	0.0197461	0.603569		37415601	10.3389/fgene.2023.1191264	Gedik et all Front Genet	BRAIN
ACAN	P16112	319	TRANS	PGC3_SCZ_NoUKB	BOTH	+,+	0.110445	0.0472391	0.490719	DECODE	UKBB_PPP	0.274059	321.745	BIP	ACAN	Proteiome	BRAIN	SMR	BrainMeta	SMR	-0.0145587	0.0434874	0.737792		37415601	10.3389/fgene.2023.1191264	Gedik et all Front Genet	BRAIN
ACAN	P16112	319	TRANS	PGC3_SCZ_NoUKB	BOTH	+,+	0.110445	0.0472391	0.490719	DECODE	UKBB_PPP	0.274059	321.745	SCZ	ACAN	Proteiome	BRAIN	SMR	BrainMeta	SMR	-0.00623484	0.0364372	0.864136		37415601	10.3389/fgene.2023.1191264	Gedik et all Front Genet	BRAIN
ACAN	P16112	319	TRANS	PGC3_SCZ_NoUKB	BOTH	+,+	0.110445	0.0472391	0.490719	DECODE	UKBB_PPP	0.274059	321.745	SCZ	ACAN	Proteiome	BLOOD	SMR	deCODE	SMR	0.0969349	0.0794939	0.222692		37415601	10.3389/fgene.2023.1191264	Gedik et all Front Genet	BLOOD
ACAN	P16112	319	TRANS	PGC3_SCZ_NoUKB	BOTH	+,+	0.110445	0.0472391	0.490719	DECODE	UKBB_PPP	0.274059	321.745	MDD	ACAN	Proteiome	BRAIN	SMR	Wingo et al., 2022, in 722 samples	SMR	0.00815822	0.018066	0.651573		37415601	10.3389/fgene.2023.1191264	Gedik et all Front Genet	BRAIN
ACAN	P16112	319	TRANS	PGC3_SCZ_NoUKB	BOTH	+,+	0.110445	0.0472391	0.490719	DECODE	UKBB_PPP	0.274059	321.745	BIP	ACAN	Proteiome	BRAIN	SMR	Wingo et al., 2022, in 722 samples	SMR	-0.00841582	0.0398114	0.832581		37415601	10.3389/fgene.2023.1191264	Gedik et all Front Genet	BRAIN
ACAN	P16112	319	TRANS	PGC3_SCZ_NoUKB	BOTH	+,+	0.110445	0.0472391	0.490719	DECODE	UKBB_PPP	0.274059	321.745	SCZ	ACAN	Proteiome	BRAIN	SMR	Wingo et al., 2022, in 722 samples	SMR	-0.00227656	0.0328809	0.944801		37415601	10.3389/fgene.2023.1191264	Gedik et all Front Genet	BRAIN
ACAN	P16112	319	TRANS	PGC3_SCZ_NoUKB	BOTH	+,+	0.110445	0.0472391	0.490719	DECODE	UKBB_PPP	0.274059	321.745	MDD	ACAN	Proteiome	BLOOD	SMR	deCODE	SMR	0.0551237	0.0404999	0.173488		37415601	10.3389/fgene.2023.1191264	Gedik et all Front Genet	BLOOD
ACAN	P16112	319	TRANS	PGC3_SCZ_NoUKB	BOTH	+,+	0.110445	0.0472391	0.490719	DECODE	UKBB_PPP	0.274059	321.745	BIP	ACAN	Proteiome	BLOOD	SMR	deCODE	SMR	0.0989507	0.0914756	0.279379		37415601	10.3389/fgene.2023.1191264	Gedik et all Front Genet	BLOOD
ACAN	P16112	319	TRANS	PGC3_SCZ_NoUKB	BOTH	+,+	0.110445	0.0472391	0.490719	DECODE	UKBB_PPP	0.274059	321.745	SCZ.Clozuk.2018	ACAN	Transcriptome	BRAIN	TWAS	PsychENCODE	FUSION	-1.02014		0.308		30545856	10.1126/science.aat8127	Gandal et all science	BRAIN
ACAP2	Q15057	16469	CIS	Cognition_Meta	DECODE_Specific	-,NA		0.0372658	0.0372658	DECODE	DECODE	0.436676	139.3	SCZ_PGC3	ACAP2	Transcriptome	DLPFC	MR	CMC+GTEX	MendelianRandomization			0.820961		35460606	10.1016/j.ajhg.2022.04.004	Jiang eet all Am J Hum Genet	BRAIN
ACAP2	Q15057	16469	CIS	Cognition_Meta	DECODE_Specific	-,NA		0.0372658	0.0372658	DECODE	DECODE	0.436676	139.3	SCZ_PGC3	ACAP2	Transcriptome	DLPFC	MR	CMC+GTEX	MendelianRandomization			0.807096		35460606	10.1016/j.ajhg.2022.04.004	Jiang eet all Am J Hum Genet	BRAIN
ACAP2	Q15057	16469	CIS	Cognition_Meta	DECODE_Specific	-,NA		0.0372658	0.0372658	DECODE	DECODE	0.436676	139.3	SCZ_PGC3	ACAP2	Transcriptome	DLPFC	MR	CMC+GTEX	MendelianRandomization			0.515747		35460606	10.1016/j.ajhg.2022.04.004	Jiang eet all Am J Hum Genet	BRAIN
ACAP2	Q15057	16469	CIS	Cognition_Meta	DECODE_Specific	-,NA		0.0372658	0.0372658	DECODE	DECODE	0.436676	139.3	SCZ_PGC3	ACAP2	Transcriptome	DLPFC	MR	CMC+GTEX	EMIC			0.0253406		35460606	10.1016/j.ajhg.2022.04.004	Jiang eet all Am J Hum Genet	BRAIN
ACAP2	Q15057	16469	CIS	Cognition_Meta	DECODE_Specific	-,NA		0.0372658	0.0372658	DECODE	DECODE	0.436676	139.3	BIP_2019_Stahl_etall	ACAP2	Transcriptome	DLPFC	MR	CMC+GTEX	MendelianRandomization			0.839734		35460606	10.1016/j.ajhg.2022.04.004	Jiang eet all Am J Hum Genet	BRAIN
ACAP2	Q15057	16469	CIS	Cognition_Meta	DECODE_Specific	-,NA		0.0372658	0.0372658	DECODE	DECODE	0.436676	139.3	BIP_2019_Stahl_etall	ACAP2	Transcriptome	DLPFC	MR	CMC+GTEX	MendelianRandomization			0.831273		35460606	10.1016/j.ajhg.2022.04.004	Jiang eet all Am J Hum Genet	BRAIN
ACAP2	Q15057	16469	CIS	Cognition_Meta	DECODE_Specific	-,NA		0.0372658	0.0372658	DECODE	DECODE	0.436676	139.3	BIP_2019_Stahl_etall	ACAP2	Transcriptome	DLPFC	MR	CMC+GTEX	MendelianRandomization			0.878922		35460606	10.1016/j.ajhg.2022.04.004	Jiang eet all Am J Hum Genet	BRAIN
ACAP2	Q15057	16469	CIS	Cognition_Meta	DECODE_Specific	-,NA		0.0372658	0.0372658	DECODE	DECODE	0.436676	139.3	BIP_2019_Stahl_etall	ACAP2	Transcriptome	DLPFC	MR	CMC+GTEX	EMIC			0.0504045		35460606	10.1016/j.ajhg.2022.04.004	Jiang eet all Am J Hum Genet	BRAIN
ACAP2	Q15057	16469	CIS	Cognition_Meta	DECODE_Specific	-,NA		0.0372658	0.0372658	DECODE	DECODE	0.436676	139.3	Deepression_Wray_tall	ACAP2	Transcriptome	BRAIN DLPFC	MR	PsychENCODE	TwoSampleMR	0.01	0.01	0.0297		35296807	10.1038/s41380-022-01507-9	Deng et all Mol Psychiatry	BRAIN
ACAP2	Q15057	16469	CIS	Cognition_Meta	DECODE_Specific	-,NA		0.0372658	0.0372658	DECODE	DECODE	0.436676	139.3	SCZ_PGC3	ACAP2	Transcriptome	DLPFC	SMR	CMC+GTEX	SMR	0.0243005	0.0111248	0.028937		35460606	10.1016/j.ajhg.2022.04.004	Jiang eet all Am J Hum Genet	BRAIN
ACAP2	Q15057	16469	CIS	Cognition_Meta	DECODE_Specific	-,NA		0.0372658	0.0372658	DECODE	DECODE	0.436676	139.3	SCZ_PGC3	ACAP2	Transcriptome_Transcriptlvel	DLPFC	SMR	CMC+GTEX	SMR	0.0237159	0.0108508	0.0288417		35460606	10.1016/j.ajhg.2022.04.004	Jiang eet all Am J Hum Genet	BRAIN
ACAP2	Q15057	16469	CIS	Cognition_Meta	DECODE_Specific	-,NA		0.0372658	0.0372658	DECODE	DECODE	0.436676	139.3	SCZ_PGC3	ACAP2	Transcriptome_Transcriptlvel	DLPFC	SMR	CMC+GTEX	SMR	0.031561	0.0145752	0.0303581		35460606	10.1016/j.ajhg.2022.04.004	Jiang eet all Am J Hum Genet	BRAIN
ACAP2	Q15057	16469	CIS	Cognition_Meta	DECODE_Specific	-,NA		0.0372658	0.0372658	DECODE	DECODE	0.436676	139.3	SCZ_PGC3	ACAP2	Transcriptome_Transcriptlvel	DLPFC	SMR	CMC+GTEX	SMR	0.0462112	0.0301696	0.125593		35460606	10.1016/j.ajhg.2022.04.004	Jiang eet all Am J Hum Genet	BRAIN
ACAP2	Q15057	16469	CIS	Cognition_Meta	DECODE_Specific	-,NA		0.0372658	0.0372658	DECODE	DECODE	0.436676	139.3	SCZ_PGC3	ACAP2	Transcriptome_Transcriptlvel	DLPFC	SMR	CMC+GTEX	SMR	-0.0294821	0.0424849	0.487718		35460606	10.1016/j.ajhg.2022.04.004	Jiang eet all Am J Hum Genet	BRAIN
ACAP2	Q15057	16469	CIS	Cognition_Meta	DECODE_Specific	-,NA		0.0372658	0.0372658	DECODE	DECODE	0.436676	139.3	SCZ.Clozuk.2018	ACAP2	Transcriptome	BRAIN	SMR	PsychENCODE	SMR	0.0127589	0.0127781	0.318		30545856	10.1126/science.aat8127	Gandal et all science	BRAIN
ACAP2	Q15057	16469	CIS	Cognition_Meta	DECODE_Specific	-,NA		0.0372658	0.0372658	DECODE	DECODE	0.436676	139.3	BD.PGC.ruderferCell2018	ACAP2	Transcriptome	BRAIN	SMR	PsychENCODE	SMR	0.0243087	0.0198168	0.219947		30545856	10.1126/science.aat8127	Gandal et all science	BRAIN
ACAP2	Q15057	16469	CIS	Cognition_Meta	DECODE_Specific	-,NA		0.0372658	0.0372658	DECODE	DECODE	0.436676	139.3	Depression Howard et all	ACAP2	Proteiome	BRAIN DPFC	SMR	ROS/MAP	SMR	0.681438	0.279457	0.0147511		33846625	10.1038/s41593-021-00832-6	Wingo Nat Neurosci	BRAIN
ACAP2	Q15057	16469	CIS	Cognition_Meta	DECODE_Specific	-,NA		0.0372658	0.0372658	DECODE	DECODE	0.436676	139.3	MDD	ACAP2	Proteiome	BRAIN	SMR	BrainMeta	SMR	0.00974566	0.00449011	0.029971		37415601	10.3389/fgene.2023.1191264	Gedik et all Front Genet	BRAIN
ACAP2	Q15057	16469	CIS	Cognition_Meta	DECODE_Specific	-,NA		0.0372658	0.0372658	DECODE	DECODE	0.436676	139.3	BIP	ACAP2	Proteiome	BRAIN	SMR	BrainMeta	SMR	0.0219325	0.0104433	0.0357163		37415601	10.3389/fgene.2023.1191264	Gedik et all Front Genet	BRAIN
ACAP2	Q15057	16469	CIS	Cognition_Meta	DECODE_Specific	-,NA		0.0372658	0.0372658	DECODE	DECODE	0.436676	139.3	SCZ	ACAP2	Proteiome	BRAIN	SMR	BrainMeta	SMR	0.0116561	0.00828931	0.159677		37415601	10.3389/fgene.2023.1191264	Gedik et all Front Genet	BRAIN
ACAP2	Q15057	16469	CIS	Cognition_Meta	DECODE_Specific	-,NA		0.0372658	0.0372658	DECODE	DECODE	0.436676	139.3	MDD	ACAP2	Proteiome	BLOOD	SMR	eQTLGen	SMR	-0.00262163	0.0498118	0.958026		37415601	10.3389/fgene.2023.1191264	Gedik et all Front Genet	BLOOD
ACAP2	Q15057	16469	CIS	Cognition_Meta	DECODE_Specific	-,NA		0.0372658	0.0372658	DECODE	DECODE	0.436676	139.3	BIP	ACAP2	Proteiome	BLOOD	SMR	eQTLGen	SMR	-0.0227504	0.119746	0.849317		37415601	10.3389/fgene.2023.1191264	Gedik et all Front Genet	BLOOD
ACAP2	Q15057	16469	CIS	Cognition_Meta	DECODE_Specific	-,NA		0.0372658	0.0372658	DECODE	DECODE	0.436676	139.3	MDD	ACAP2	Proteiome	BRAIN	SMR	Wingo et al., 2022, in 722 samples	SMR	0.0253333	0.0147496	0.0858771		37415601	10.3389/fgene.2023.1191264	Gedik et all Front Genet	BRAIN
ACAP2	Q15057	16469	CIS	Cognition_Meta	DECODE_Specific	-,NA		0.0372658	0.0372658	DECODE	DECODE	0.436676	139.3	BIP	ACAP2	Proteiome	BRAIN	SMR	Wingo et al., 2022, in 722 samples	SMR	0.0886766	0.0336172	0.00834377		37415601	10.3389/fgene.2023.1191264	Gedik et all Front Genet	BRAIN
ACAP2	Q15057	16469	CIS	Cognition_Meta	DECODE_Specific	-,NA		0.0372658	0.0372658	DECODE	DECODE	0.436676	139.3	SCZ	ACAP2	Proteiome	BRAIN	SMR	Wingo et al., 2022, in 722 samples	SMR	0.028949	0.0279509	0.300338		37415601	10.3389/fgene.2023.1191264	Gedik et all Front Genet	BRAIN
ACAP2	Q15057	16469	CIS	Cognition_Meta	DECODE_Specific	-,NA		0.0372658	0.0372658	DECODE	DECODE	0.436676	139.3	MDD	ACAP2	Proteiome	BLOOD	SMR	deCODE	SMR	0.222603	0.0927228	0.0163622		37415601	10.3389/fgene.2023.1191264	Gedik et all Front Genet	BLOOD
ACAP2	Q15057	16469	CIS	Cognition_Meta	DECODE_Specific	-,NA		0.0372658	0.0372658	DECODE	DECODE	0.436676	139.3	BIP	ACAP2	Proteiome	BLOOD	SMR	deCODE	SMR	-0.222674	0.193376	0.249522		37415601	10.3389/fgene.2023.1191264	Gedik et all Front Genet	BLOOD
ACAP2	Q15057	16469	CIS	Cognition_Meta	DECODE_Specific	-,NA		0.0372658	0.0372658	DECODE	DECODE	0.436676	139.3	SCZ	ACAP2	Transcriptome	BRAIN_DLPFC	TWAS	CMC	FUSION	1.25246		0.21		31691811	10.1093/hmg/ddz253	Hall et al Hum Mol Genet	BRAIN
ACAP2	Q15057	16469	CIS	Cognition_Meta	DECODE_Specific	-,NA		0.0372658	0.0372658	DECODE	DECODE	0.436676	139.3	Depression Howard et all	ACAP2	Proteiome	BRAIN DPFC	PWAS	ROS/MAP	FUSION	3.1875		0.00143		33846625	10.1038/s41593-021-00832-6	Wingo Nat Neurosci	BRAIN
ACAP2	Q15057	16469	CIS	Cognition_Meta	DECODE_Specific	-,NA		0.0372658	0.0372658	DECODE	DECODE	0.436676	139.3	Depression Howard et all	ACAP2	Transcriptome	BRAIN DPFC	TWAS	dPFC of 152 participants of European descent	FUSION	0.11095		0.912		33846625	10.1038/s41593-021-00832-6	Wingo Nat Neurosci	BRAIN
ACAP2	Q15057	16469	CIS	Cognition_Meta	DECODE_Specific	-,NA		0.0372658	0.0372658	DECODE	DECODE	0.436676	139.3	Depression Howard et all	ACAP2	Proteiome	BRAIN	PWAS	ROS/MAP	FUSION	2.8988		0.00375		33846625	10.1038/s41593-021-00832-6	Wingo Nat Neurosci	BRAIN
ACAP2	Q15057	16469	CIS	Cognition_Meta	DECODE_Specific	-,NA		0.0372658	0.0372658	DECODE	DECODE	0.436676	139.3	SCZ	ACAP2	Transcriptome	Brain_Frontal_Cortex_BA9	TWAS	GteX	FUSION			0.23096		34416157	10.1016/j.ajhg.2021.07.011	Ayg√ºn N et al	Brain
ACAP2	Q15057	16469	CIS	Cognition_Meta	DECODE_Specific	-,NA		0.0372658	0.0372658	DECODE	DECODE	0.436676	139.3	Schizophrenia	ACAP2	Transcriptome	brain caudate nucleus	TWAS	Gtex	Fusion			0.196867		36319771	10.1038/s41593-022-01182-7	Benjamin KJM	brain caudate nucleus
ACAP2	Q15057	16469	CIS	PGC3_SCZ_NoUKB	DECODE_Specific	+,NA		0.160543	0.160543	DECODE	DECODE	0.737237	600.111	SCZ_PGC3	ACAP2	Transcriptome	DLPFC	MR	CMC+GTEX	MendelianRandomization			0.820961		35460606	10.1016/j.ajhg.2022.04.004	Jiang eet all Am J Hum Genet	BRAIN
ACAP2	Q15057	16469	CIS	PGC3_SCZ_NoUKB	DECODE_Specific	+,NA		0.160543	0.160543	DECODE	DECODE	0.737237	600.111	SCZ_PGC3	ACAP2	Transcriptome	DLPFC	MR	CMC+GTEX	MendelianRandomization			0.807096		35460606	10.1016/j.ajhg.2022.04.004	Jiang eet all Am J Hum Genet	BRAIN
ACAP2	Q15057	16469	CIS	PGC3_SCZ_NoUKB	DECODE_Specific	+,NA		0.160543	0.160543	DECODE	DECODE	0.737237	600.111	SCZ_PGC3	ACAP2	Transcriptome	DLPFC	MR	CMC+GTEX	MendelianRandomization			0.515747		35460606	10.1016/j.ajhg.2022.04.004	Jiang eet all Am J Hum Genet	BRAIN
ACAP2	Q15057	16469	CIS	PGC3_SCZ_NoUKB	DECODE_Specific	+,NA		0.160543	0.160543	DECODE	DECODE	0.737237	600.111	SCZ_PGC3	ACAP2	Transcriptome	DLPFC	MR	CMC+GTEX	EMIC			0.0253406		35460606	10.1016/j.ajhg.2022.04.004	Jiang eet all Am J Hum Genet	BRAIN
ACAP2	Q15057	16469	CIS	PGC3_SCZ_NoUKB	DECODE_Specific	+,NA		0.160543	0.160543	DECODE	DECODE	0.737237	600.111	BIP_2019_Stahl_etall	ACAP2	Transcriptome	DLPFC	MR	CMC+GTEX	MendelianRandomization			0.839734		35460606	10.1016/j.ajhg.2022.04.004	Jiang eet all Am J Hum Genet	BRAIN
ACAP2	Q15057	16469	CIS	PGC3_SCZ_NoUKB	DECODE_Specific	+,NA		0.160543	0.160543	DECODE	DECODE	0.737237	600.111	BIP_2019_Stahl_etall	ACAP2	Transcriptome	DLPFC	MR	CMC+GTEX	MendelianRandomization			0.831273		35460606	10.1016/j.ajhg.2022.04.004	Jiang eet all Am J Hum Genet	BRAIN
ACAP2	Q15057	16469	CIS	PGC3_SCZ_NoUKB	DECODE_Specific	+,NA		0.160543	0.160543	DECODE	DECODE	0.737237	600.111	BIP_2019_Stahl_etall	ACAP2	Transcriptome	DLPFC	MR	CMC+GTEX	MendelianRandomization			0.878922		35460606	10.1016/j.ajhg.2022.04.004	Jiang eet all Am J Hum Genet	BRAIN
ACAP2	Q15057	16469	CIS	PGC3_SCZ_NoUKB	DECODE_Specific	+,NA		0.160543	0.160543	DECODE	DECODE	0.737237	600.111	BIP_2019_Stahl_etall	ACAP2	Transcriptome	DLPFC	MR	CMC+GTEX	EMIC			0.0504045		35460606	10.1016/j.ajhg.2022.04.004	Jiang eet all Am J Hum Genet	BRAIN
ACAP2	Q15057	16469	CIS	PGC3_SCZ_NoUKB	DECODE_Specific	+,NA		0.160543	0.160543	DECODE	DECODE	0.737237	600.111	Deepression_Wray_tall	ACAP2	Transcriptome	BRAIN DLPFC	MR	PsychENCODE	TwoSampleMR	0.01	0.01	0.0297		35296807	10.1038/s41380-022-01507-9	Deng et all Mol Psychiatry	BRAIN
ACAP2	Q15057	16469	CIS	PGC3_SCZ_NoUKB	DECODE_Specific	+,NA		0.160543	0.160543	DECODE	DECODE	0.737237	600.111	SCZ_PGC3	ACAP2	Transcriptome	DLPFC	SMR	CMC+GTEX	SMR	0.0243005	0.0111248	0.028937		35460606	10.1016/j.ajhg.2022.04.004	Jiang eet all Am J Hum Genet	BRAIN
ACAP2	Q15057	16469	CIS	PGC3_SCZ_NoUKB	DECODE_Specific	+,NA		0.160543	0.160543	DECODE	DECODE	0.737237	600.111	SCZ_PGC3	ACAP2	Transcriptome_Transcriptlvel	DLPFC	SMR	CMC+GTEX	SMR	0.0237159	0.0108508	0.0288417		35460606	10.1016/j.ajhg.2022.04.004	Jiang eet all Am J Hum Genet	BRAIN
ACAP2	Q15057	16469	CIS	PGC3_SCZ_NoUKB	DECODE_Specific	+,NA		0.160543	0.160543	DECODE	DECODE	0.737237	600.111	SCZ_PGC3	ACAP2	Transcriptome_Transcriptlvel	DLPFC	SMR	CMC+GTEX	SMR	0.031561	0.0145752	0.0303581		35460606	10.1016/j.ajhg.2022.04.004	Jiang eet all Am J Hum Genet	BRAIN
ACAP2	Q15057	16469	CIS	PGC3_SCZ_NoUKB	DECODE_Specific	+,NA		0.160543	0.160543	DECODE	DECODE	0.737237	600.111	SCZ_PGC3	ACAP2	Transcriptome_Transcriptlvel	DLPFC	SMR	CMC+GTEX	SMR	0.0462112	0.0301696	0.125593		35460606	10.1016/j.ajhg.2022.04.004	Jiang eet all Am J Hum Genet	BRAIN
ACAP2	Q15057	16469	CIS	PGC3_SCZ_NoUKB	DECODE_Specific	+,NA		0.160543	0.160543	DECODE	DECODE	0.737237	600.111	SCZ_PGC3	ACAP2	Transcriptome_Transcriptlvel	DLPFC	SMR	CMC+GTEX	SMR	-0.0294821	0.0424849	0.487718		35460606	10.1016/j.ajhg.2022.04.004	Jiang eet all Am J Hum Genet	BRAIN
ACAP2	Q15057	16469	CIS	PGC3_SCZ_NoUKB	DECODE_Specific	+,NA		0.160543	0.160543	DECODE	DECODE	0.737237	600.111	SCZ.Clozuk.2018	ACAP2	Transcriptome	BRAIN	SMR	PsychENCODE	SMR	0.0127589	0.0127781	0.318		30545856	10.1126/science.aat8127	Gandal et all science	BRAIN
ACAP2	Q15057	16469	CIS	PGC3_SCZ_NoUKB	DECODE_Specific	+,NA		0.160543	0.160543	DECODE	DECODE	0.737237	600.111	BD.PGC.ruderferCell2018	ACAP2	Transcriptome	BRAIN	SMR	PsychENCODE	SMR	0.0243087	0.0198168	0.219947		30545856	10.1126/science.aat8127	Gandal et all science	BRAIN
ACAP2	Q15057	16469	CIS	PGC3_SCZ_NoUKB	DECODE_Specific	+,NA		0.160543	0.160543	DECODE	DECODE	0.737237	600.111	Depression Howard et all	ACAP2	Proteiome	BRAIN DPFC	SMR	ROS/MAP	SMR	0.681438	0.279457	0.0147511		33846625	10.1038/s41593-021-00832-6	Wingo Nat Neurosci	BRAIN
ACAP2	Q15057	16469	CIS	PGC3_SCZ_NoUKB	DECODE_Specific	+,NA		0.160543	0.160543	DECODE	DECODE	0.737237	600.111	MDD	ACAP2	Proteiome	BRAIN	SMR	BrainMeta	SMR	0.00974566	0.00449011	0.029971		37415601	10.3389/fgene.2023.1191264	Gedik et all Front Genet	BRAIN
ACAP2	Q15057	16469	CIS	PGC3_SCZ_NoUKB	DECODE_Specific	+,NA		0.160543	0.160543	DECODE	DECODE	0.737237	600.111	BIP	ACAP2	Proteiome	BRAIN	SMR	BrainMeta	SMR	0.0219325	0.0104433	0.0357163		37415601	10.3389/fgene.2023.1191264	Gedik et all Front Genet	BRAIN
ACAP2	Q15057	16469	CIS	PGC3_SCZ_NoUKB	DECODE_Specific	+,NA		0.160543	0.160543	DECODE	DECODE	0.737237	600.111	SCZ	ACAP2	Proteiome	BRAIN	SMR	BrainMeta	SMR	0.0116561	0.00828931	0.159677		37415601	10.3389/fgene.2023.1191264	Gedik et all Front Genet	BRAIN
ACAP2	Q15057	16469	CIS	PGC3_SCZ_NoUKB	DECODE_Specific	+,NA		0.160543	0.160543	DECODE	DECODE	0.737237	600.111	MDD	ACAP2	Proteiome	BLOOD	SMR	eQTLGen	SMR	-0.00262163	0.0498118	0.958026		37415601	10.3389/fgene.2023.1191264	Gedik et all Front Genet	BLOOD
ACAP2	Q15057	16469	CIS	PGC3_SCZ_NoUKB	DECODE_Specific	+,NA		0.160543	0.160543	DECODE	DECODE	0.737237	600.111	BIP	ACAP2	Proteiome	BLOOD	SMR	eQTLGen	SMR	-0.0227504	0.119746	0.849317		37415601	10.3389/fgene.2023.1191264	Gedik et all Front Genet	BLOOD
ACAP2	Q15057	16469	CIS	PGC3_SCZ_NoUKB	DECODE_Specific	+,NA		0.160543	0.160543	DECODE	DECODE	0.737237	600.111	MDD	ACAP2	Proteiome	BRAIN	SMR	Wingo et al., 2022, in 722 samples	SMR	0.0253333	0.0147496	0.0858771		37415601	10.3389/fgene.2023.1191264	Gedik et all Front Genet	BRAIN
ACAP2	Q15057	16469	CIS	PGC3_SCZ_NoUKB	DECODE_Specific	+,NA		0.160543	0.160543	DECODE	DECODE	0.737237	600.111	BIP	ACAP2	Proteiome	BRAIN	SMR	Wingo et al., 2022, in 722 samples	SMR	0.0886766	0.0336172	0.00834377		37415601	10.3389/fgene.2023.1191264	Gedik et all Front Genet	BRAIN
ACAP2	Q15057	16469	CIS	PGC3_SCZ_NoUKB	DECODE_Specific	+,NA		0.160543	0.160543	DECODE	DECODE	0.737237	600.111	SCZ	ACAP2	Proteiome	BRAIN	SMR	Wingo et al., 2022, in 722 samples	SMR	0.028949	0.0279509	0.300338		37415601	10.3389/fgene.2023.1191264	Gedik et all Front Genet	BRAIN
ACAP2	Q15057	16469	CIS	PGC3_SCZ_NoUKB	DECODE_Specific	+,NA		0.160543	0.160543	DECODE	DECODE	0.737237	600.111	MDD	ACAP2	Proteiome	BLOOD	SMR	deCODE	SMR	0.222603	0.0927228	0.0163622		37415601	10.3389/fgene.2023.1191264	Gedik et all Front Genet	BLOOD
ACAP2	Q15057	16469	CIS	PGC3_SCZ_NoUKB	DECODE_Specific	+,NA		0.160543	0.160543	DECODE	DECODE	0.737237	600.111	BIP	ACAP2	Proteiome	BLOOD	SMR	deCODE	SMR	-0.222674	0.193376	0.249522		37415601	10.3389/fgene.2023.1191264	Gedik et all Front Genet	BLOOD
ACAP2	Q15057	16469	CIS	PGC3_SCZ_NoUKB	DECODE_Specific	+,NA		0.160543	0.160543	DECODE	DECODE	0.737237	600.111	SCZ	ACAP2	Transcriptome	BRAIN_DLPFC	TWAS	CMC	FUSION	1.25246		0.21		31691811	10.1093/hmg/ddz253	Hall et al Hum Mol Genet	BRAIN
ACAP2	Q15057	16469	CIS	PGC3_SCZ_NoUKB	DECODE_Specific	+,NA		0.160543	0.160543	DECODE	DECODE	0.737237	600.111	Depression Howard et all	ACAP2	Proteiome	BRAIN DPFC	PWAS	ROS/MAP	FUSION	3.1875		0.00143		33846625	10.1038/s41593-021-00832-6	Wingo Nat Neurosci	BRAIN
ACAP2	Q15057	16469	CIS	PGC3_SCZ_NoUKB	DECODE_Specific	+,NA		0.160543	0.160543	DECODE	DECODE	0.737237	600.111	Depression Howard et all	ACAP2	Transcriptome	BRAIN DPFC	TWAS	dPFC of 152 participants of European descent	FUSION	0.11095		0.912		33846625	10.1038/s41593-021-00832-6	Wingo Nat Neurosci	BRAIN
ACAP2	Q15057	16469	CIS	PGC3_SCZ_NoUKB	DECODE_Specific	+,NA		0.160543	0.160543	DECODE	DECODE	0.737237	600.111	Depression Howard et all	ACAP2	Proteiome	BRAIN	PWAS	ROS/MAP	FUSION	2.8988		0.00375		33846625	10.1038/s41593-021-00832-6	Wingo Nat Neurosci	BRAIN
ACAP2	Q15057	16469	CIS	PGC3_SCZ_NoUKB	DECODE_Specific	+,NA		0.160543	0.160543	DECODE	DECODE	0.737237	600.111	SCZ	ACAP2	Transcriptome	Brain_Frontal_Cortex_BA9	TWAS	GteX	FUSION			0.23096		34416157	10.1016/j.ajhg.2021.07.011	Ayg√ºn N et al	Brain
ACAP2	Q15057	16469	CIS	PGC3_SCZ_NoUKB	DECODE_Specific	+,NA		0.160543	0.160543	DECODE	DECODE	0.737237	600.111	Schizophrenia	ACAP2	Transcriptome	brain caudate nucleus	TWAS	Gtex	Fusion			0.196867		36319771	10.1038/s41593-022-01182-7	Benjamin KJM	brain caudate nucleus
ACAP2	Q15057	16469	CIS	BIP_PGC3_noukb	DECODE_Specific	-,NA		0.233186	0.233186	DECODE	DECODE	0.869041	871.648	SCZ_PGC3	ACAP2	Transcriptome	DLPFC	MR	CMC+GTEX	MendelianRandomization			0.820961		35460606	10.1016/j.ajhg.2022.04.004	Jiang eet all Am J Hum Genet	BRAIN
ACAP2	Q15057	16469	CIS	BIP_PGC3_noukb	DECODE_Specific	-,NA		0.233186	0.233186	DECODE	DECODE	0.869041	871.648	SCZ_PGC3	ACAP2	Transcriptome	DLPFC	MR	CMC+GTEX	MendelianRandomization			0.807096		35460606	10.1016/j.ajhg.2022.04.004	Jiang eet all Am J Hum Genet	BRAIN
ACAP2	Q15057	16469	CIS	BIP_PGC3_noukb	DECODE_Specific	-,NA		0.233186	0.233186	DECODE	DECODE	0.869041	871.648	SCZ_PGC3	ACAP2	Transcriptome	DLPFC	MR	CMC+GTEX	MendelianRandomization			0.515747		35460606	10.1016/j.ajhg.2022.04.004	Jiang eet all Am J Hum Genet	BRAIN
ACAP2	Q15057	16469	CIS	BIP_PGC3_noukb	DECODE_Specific	-,NA		0.233186	0.233186	DECODE	DECODE	0.869041	871.648	SCZ_PGC3	ACAP2	Transcriptome	DLPFC	MR	CMC+GTEX	EMIC			0.0253406		35460606	10.1016/j.ajhg.2022.04.004	Jiang eet all Am J Hum Genet	BRAIN
ACAP2	Q15057	16469	CIS	BIP_PGC3_noukb	DECODE_Specific	-,NA		0.233186	0.233186	DECODE	DECODE	0.869041	871.648	BIP_2019_Stahl_etall	ACAP2	Transcriptome	DLPFC	MR	CMC+GTEX	MendelianRandomization			0.839734		35460606	10.1016/j.ajhg.2022.04.004	Jiang eet all Am J Hum Genet	BRAIN
ACAP2	Q15057	16469	CIS	BIP_PGC3_noukb	DECODE_Specific	-,NA		0.233186	0.233186	DECODE	DECODE	0.869041	871.648	BIP_2019_Stahl_etall	ACAP2	Transcriptome	DLPFC	MR	CMC+GTEX	MendelianRandomization			0.831273		35460606	10.1016/j.ajhg.2022.04.004	Jiang eet all Am J Hum Genet	BRAIN
ACAP2	Q15057	16469	CIS	BIP_PGC3_noukb	DECODE_Specific	-,NA		0.233186	0.233186	DECODE	DECODE	0.869041	871.648	BIP_2019_Stahl_etall	ACAP2	Transcriptome	DLPFC	MR	CMC+GTEX	MendelianRandomization			0.878922		35460606	10.1016/j.ajhg.2022.04.004	Jiang eet all Am J Hum Genet	BRAIN
ACAP2	Q15057	16469	CIS	BIP_PGC3_noukb	DECODE_Specific	-,NA		0.233186	0.233186	DECODE	DECODE	0.869041	871.648	BIP_2019_Stahl_etall	ACAP2	Transcriptome	DLPFC	MR	CMC+GTEX	EMIC			0.0504045		35460606	10.1016/j.ajhg.2022.04.004	Jiang eet all Am J Hum Genet	BRAIN
ACAP2	Q15057	16469	CIS	BIP_PGC3_noukb	DECODE_Specific	-,NA		0.233186	0.233186	DECODE	DECODE	0.869041	871.648	Deepression_Wray_tall	ACAP2	Transcriptome	BRAIN DLPFC	MR	PsychENCODE	TwoSampleMR	0.01	0.01	0.0297		35296807	10.1038/s41380-022-01507-9	Deng et all Mol Psychiatry	BRAIN
ACAP2	Q15057	16469	CIS	BIP_PGC3_noukb	DECODE_Specific	-,NA		0.233186	0.233186	DECODE	DECODE	0.869041	871.648	SCZ_PGC3	ACAP2	Transcriptome	DLPFC	SMR	CMC+GTEX	SMR	0.0243005	0.0111248	0.028937		35460606	10.1016/j.ajhg.2022.04.004	Jiang eet all Am J Hum Genet	BRAIN
ACAP2	Q15057	16469	CIS	BIP_PGC3_noukb	DECODE_Specific	-,NA		0.233186	0.233186	DECODE	DECODE	0.869041	871.648	SCZ_PGC3	ACAP2	Transcriptome_Transcriptlvel	DLPFC	SMR	CMC+GTEX	SMR	0.0237159	0.0108508	0.0288417		35460606	10.1016/j.ajhg.2022.04.004	Jiang eet all Am J Hum Genet	BRAIN
ACAP2	Q15057	16469	CIS	BIP_PGC3_noukb	DECODE_Specific	-,NA		0.233186	0.233186	DECODE	DECODE	0.869041	871.648	SCZ_PGC3	ACAP2	Transcriptome_Transcriptlvel	DLPFC	SMR	CMC+GTEX	SMR	0.031561	0.0145752	0.0303581		35460606	10.1016/j.ajhg.2022.04.004	Jiang eet all Am J Hum Genet	BRAIN
ACAP2	Q15057	16469	CIS	BIP_PGC3_noukb	DECODE_Specific	-,NA		0.233186	0.233186	DECODE	DECODE	0.869041	871.648	SCZ_PGC3	ACAP2	Transcriptome_Transcriptlvel	DLPFC	SMR	CMC+GTEX	SMR	0.0462112	0.0301696	0.125593		35460606	10.1016/j.ajhg.2022.04.004	Jiang eet all Am J Hum Genet	BRAIN
ACAP2	Q15057	16469	CIS	BIP_PGC3_noukb	DECODE_Specific	-,NA		0.233186	0.233186	DECODE	DECODE	0.869041	871.648	SCZ_PGC3	ACAP2	Transcriptome_Transcriptlvel	DLPFC	SMR	CMC+GTEX	SMR	-0.0294821	0.0424849	0.487718		35460606	10.1016/j.ajhg.2022.04.004	Jiang eet all Am J Hum Genet	BRAIN
ACAP2	Q15057	16469	CIS	BIP_PGC3_noukb	DECODE_Specific	-,NA		0.233186	0.233186	DECODE	DECODE	0.869041	871.648	SCZ.Clozuk.2018	ACAP2	Transcriptome	BRAIN	SMR	PsychENCODE	SMR	0.0127589	0.0127781	0.318		30545856	10.1126/science.aat8127	Gandal et all science	BRAIN
ACAP2	Q15057	16469	CIS	BIP_PGC3_noukb	DECODE_Specific	-,NA		0.233186	0.233186	DECODE	DECODE	0.869041	871.648	BD.PGC.ruderferCell2018	ACAP2	Transcriptome	BRAIN	SMR	PsychENCODE	SMR	0.0243087	0.0198168	0.219947		30545856	10.1126/science.aat8127	Gandal et all science	BRAIN
ACAP2	Q15057	16469	CIS	BIP_PGC3_noukb	DECODE_Specific	-,NA		0.233186	0.233186	DECODE	DECODE	0.869041	871.648	Depression Howard et all	ACAP2	Proteiome	BRAIN DPFC	SMR	ROS/MAP	SMR	0.681438	0.279457	0.0147511		33846625	10.1038/s41593-021-00832-6	Wingo Nat Neurosci	BRAIN
ACAP2	Q15057	16469	CIS	BIP_PGC3_noukb	DECODE_Specific	-,NA		0.233186	0.233186	DECODE	DECODE	0.869041	871.648	MDD	ACAP2	Proteiome	BRAIN	SMR	BrainMeta	SMR	0.00974566	0.00449011	0.029971		37415601	10.3389/fgene.2023.1191264	Gedik et all Front Genet	BRAIN
ACAP2	Q15057	16469	CIS	BIP_PGC3_noukb	DECODE_Specific	-,NA		0.233186	0.233186	DECODE	DECODE	0.869041	871.648	BIP	ACAP2	Proteiome	BRAIN	SMR	BrainMeta	SMR	0.0219325	0.0104433	0.0357163		37415601	10.3389/fgene.2023.1191264	Gedik et all Front Genet	BRAIN
ACAP2	Q15057	16469	CIS	BIP_PGC3_noukb	DECODE_Specific	-,NA		0.233186	0.233186	DECODE	DECODE	0.869041	871.648	SCZ	ACAP2	Proteiome	BRAIN	SMR	BrainMeta	SMR	0.0116561	0.00828931	0.159677		37415601	10.3389/fgene.2023.1191264	Gedik et all Front Genet	BRAIN
ACAP2	Q15057	16469	CIS	BIP_PGC3_noukb	DECODE_Specific	-,NA		0.233186	0.233186	DECODE	DECODE	0.869041	871.648	MDD	ACAP2	Proteiome	BLOOD	SMR	eQTLGen	SMR	-0.00262163	0.0498118	0.958026		37415601	10.3389/fgene.2023.1191264	Gedik et all Front Genet	BLOOD
ACAP2	Q15057	16469	CIS	BIP_PGC3_noukb	DECODE_Specific	-,NA		0.233186	0.233186	DECODE	DECODE	0.869041	871.648	BIP	ACAP2	Proteiome	BLOOD	SMR	eQTLGen	SMR	-0.0227504	0.119746	0.849317		37415601	10.3389/fgene.2023.1191264	Gedik et all Front Genet	BLOOD
ACAP2	Q15057	16469	CIS	BIP_PGC3_noukb	DECODE_Specific	-,NA		0.233186	0.233186	DECODE	DECODE	0.869041	871.648	MDD	ACAP2	Proteiome	BRAIN	SMR	Wingo et al., 2022, in 722 samples	SMR	0.0253333	0.0147496	0.0858771		37415601	10.3389/fgene.2023.1191264	Gedik et all Front Genet	BRAIN
ACAP2	Q15057	16469	CIS	BIP_PGC3_noukb	DECODE_Specific	-,NA		0.233186	0.233186	DECODE	DECODE	0.869041	871.648	BIP	ACAP2	Proteiome	BRAIN	SMR	Wingo et al., 2022, in 722 samples	SMR	0.0886766	0.0336172	0.00834377		37415601	10.3389/fgene.2023.1191264	Gedik et all Front Genet	BRAIN
ACAP2	Q15057	16469	CIS	BIP_PGC3_noukb	DECODE_Specific	-,NA		0.233186	0.233186	DECODE	DECODE	0.869041	871.648	SCZ	ACAP2	Proteiome	BRAIN	SMR	Wingo et al., 2022, in 722 samples	SMR	0.028949	0.0279509	0.300338		37415601	10.3389/fgene.2023.1191264	Gedik et all Front Genet	BRAIN
ACAP2	Q15057	16469	CIS	BIP_PGC3_noukb	DECODE_Specific	-,NA		0.233186	0.233186	DECODE	DECODE	0.869041	871.648	MDD	ACAP2	Proteiome	BLOOD	SMR	deCODE	SMR	0.222603	0.0927228	0.0163622		37415601	10.3389/fgene.2023.1191264	Gedik et all Front Genet	BLOOD
ACAP2	Q15057	16469	CIS	BIP_PGC3_noukb	DECODE_Specific	-,NA		0.233186	0.233186	DECODE	DECODE	0.869041	871.648	BIP	ACAP2	Proteiome	BLOOD	SMR	deCODE	SMR	-0.222674	0.193376	0.249522		37415601	10.3389/fgene.2023.1191264	Gedik et all Front Genet	BLOOD
ACAP2	Q15057	16469	CIS	BIP_PGC3_noukb	DECODE_Specific	-,NA		0.233186	0.233186	DECODE	DECODE	0.869041	871.648	SCZ	ACAP2	Transcriptome	BRAIN_DLPFC	TWAS	CMC	FUSION	1.25246		0.21		31691811	10.1093/hmg/ddz253	Hall et al Hum Mol Genet	BRAIN
ACAP2	Q15057	16469	CIS	BIP_PGC3_noukb	DECODE_Specific	-,NA		0.233186	0.233186	DECODE	DECODE	0.869041	871.648	Depression Howard et all	ACAP2	Proteiome	BRAIN DPFC	PWAS	ROS/MAP	FUSION	3.1875		0.00143		33846625	10.1038/s41593-021-00832-6	Wingo Nat Neurosci	BRAIN
ACAP2	Q15057	16469	CIS	BIP_PGC3_noukb	DECODE_Specific	-,NA		0.233186	0.233186	DECODE	DECODE	0.869041	871.648	Depression Howard et all	ACAP2	Transcriptome	BRAIN DPFC	TWAS	dPFC of 152 participants of European descent	FUSION	0.11095		0.912		33846625	10.1038/s41593-021-00832-6	Wingo Nat Neurosci	BRAIN
ACAP2	Q15057	16469	CIS	BIP_PGC3_noukb	DECODE_Specific	-,NA		0.233186	0.233186	DECODE	DECODE	0.869041	871.648	Depression Howard et all	ACAP2	Proteiome	BRAIN	PWAS	ROS/MAP	FUSION	2.8988		0.00375		33846625	10.1038/s41593-021-00832-6	Wingo Nat Neurosci	BRAIN
ACAP2	Q15057	16469	CIS	BIP_PGC3_noukb	DECODE_Specific	-,NA		0.233186	0.233186	DECODE	DECODE	0.869041	871.648	SCZ	ACAP2	Transcriptome	Brain_Frontal_Cortex_BA9	TWAS	GteX	FUSION			0.23096		34416157	10.1016/j.ajhg.2021.07.011	Ayg√ºn N et al	Brain
ACAP2	Q15057	16469	CIS	BIP_PGC3_noukb	DECODE_Specific	-,NA		0.233186	0.233186	DECODE	DECODE	0.869041	871.648	Schizophrenia	ACAP2	Transcriptome	brain caudate nucleus	TWAS	Gtex	Fusion			0.196867		36319771	10.1038/s41593-022-01182-7	Benjamin KJM	brain caudate nucleus
ACAP2	Q15057	16469	CIS	Depression_iPSYCH_2023	DECODE_Specific	+,NA		0.640116	0.640116	DECODE	DECODE	1.26601	2392.75	SCZ_PGC3	ACAP2	Transcriptome	DLPFC	MR	CMC+GTEX	MendelianRandomization			0.820961		35460606	10.1016/j.ajhg.2022.04.004	Jiang eet all Am J Hum Genet	BRAIN
ACAP2	Q15057	16469	CIS	Depression_iPSYCH_2023	DECODE_Specific	+,NA		0.640116	0.640116	DECODE	DECODE	1.26601	2392.75	SCZ_PGC3	ACAP2	Transcriptome	DLPFC	MR	CMC+GTEX	MendelianRandomization			0.807096		35460606	10.1016/j.ajhg.2022.04.004	Jiang eet all Am J Hum Genet	BRAIN
ACAP2	Q15057	16469	CIS	Depression_iPSYCH_2023	DECODE_Specific	+,NA		0.640116	0.640116	DECODE	DECODE	1.26601	2392.75	SCZ_PGC3	ACAP2	Transcriptome	DLPFC	MR	CMC+GTEX	MendelianRandomization			0.515747		35460606	10.1016/j.ajhg.2022.04.004	Jiang eet all Am J Hum Genet	BRAIN
ACAP2	Q15057	16469	CIS	Depression_iPSYCH_2023	DECODE_Specific	+,NA		0.640116	0.640116	DECODE	DECODE	1.26601	2392.75	SCZ_PGC3	ACAP2	Transcriptome	DLPFC	MR	CMC+GTEX	EMIC			0.0253406		35460606	10.1016/j.ajhg.2022.04.004	Jiang eet all Am J Hum Genet	BRAIN
ACAP2	Q15057	16469	CIS	Depression_iPSYCH_2023	DECODE_Specific	+,NA		0.640116	0.640116	DECODE	DECODE	1.26601	2392.75	BIP_2019_Stahl_etall	ACAP2	Transcriptome	DLPFC	MR	CMC+GTEX	MendelianRandomization			0.839734		35460606	10.1016/j.ajhg.2022.04.004	Jiang eet all Am J Hum Genet	BRAIN
ACAP2	Q15057	16469	CIS	Depression_iPSYCH_2023	DECODE_Specific	+,NA		0.640116	0.640116	DECODE	DECODE	1.26601	2392.75	BIP_2019_Stahl_etall	ACAP2	Transcriptome	DLPFC	MR	CMC+GTEX	MendelianRandomization			0.831273		35460606	10.1016/j.ajhg.2022.04.004	Jiang eet all Am J Hum Genet	BRAIN
ACAP2	Q15057	16469	CIS	Depression_iPSYCH_2023	DECODE_Specific	+,NA		0.640116	0.640116	DECODE	DECODE	1.26601	2392.75	BIP_2019_Stahl_etall	ACAP2	Transcriptome	DLPFC	MR	CMC+GTEX	MendelianRandomization			0.878922		35460606	10.1016/j.ajhg.2022.04.004	Jiang eet all Am J Hum Genet	BRAIN
ACAP2	Q15057	16469	CIS	Depression_iPSYCH_2023	DECODE_Specific	+,NA		0.640116	0.640116	DECODE	DECODE	1.26601	2392.75	BIP_2019_Stahl_etall	ACAP2	Transcriptome	DLPFC	MR	CMC+GTEX	EMIC			0.0504045		35460606	10.1016/j.ajhg.2022.04.004	Jiang eet all Am J Hum Genet	BRAIN
ACAP2	Q15057	16469	CIS	Depression_iPSYCH_2023	DECODE_Specific	+,NA		0.640116	0.640116	DECODE	DECODE	1.26601	2392.75	Deepression_Wray_tall	ACAP2	Transcriptome	BRAIN DLPFC	MR	PsychENCODE	TwoSampleMR	0.01	0.01	0.0297		35296807	10.1038/s41380-022-01507-9	Deng et all Mol Psychiatry	BRAIN
ACAP2	Q15057	16469	CIS	Depression_iPSYCH_2023	DECODE_Specific	+,NA		0.640116	0.640116	DECODE	DECODE	1.26601	2392.75	SCZ_PGC3	ACAP2	Transcriptome	DLPFC	SMR	CMC+GTEX	SMR	0.0243005	0.0111248	0.028937		35460606	10.1016/j.ajhg.2022.04.004	Jiang eet all Am J Hum Genet	BRAIN
ACAP2	Q15057	16469	CIS	Depression_iPSYCH_2023	DECODE_Specific	+,NA		0.640116	0.640116	DECODE	DECODE	1.26601	2392.75	SCZ_PGC3	ACAP2	Transcriptome_Transcriptlvel	DLPFC	SMR	CMC+GTEX	SMR	0.0237159	0.0108508	0.0288417		35460606	10.1016/j.ajhg.2022.04.004	Jiang eet all Am J Hum Genet	BRAIN
ACAP2	Q15057	16469	CIS	Depression_iPSYCH_2023	DECODE_Specific	+,NA		0.640116	0.640116	DECODE	DECODE	1.26601	2392.75	SCZ_PGC3	ACAP2	Transcriptome_Transcriptlvel	DLPFC	SMR	CMC+GTEX	SMR	0.031561	0.0145752	0.0303581		35460606	10.1016/j.ajhg.2022.04.004	Jiang eet all Am J Hum Genet	BRAIN
ACAP2	Q15057	16469	CIS	Depression_iPSYCH_2023	DECODE_Specific	+,NA		0.640116	0.640116	DECODE	DECODE	1.26601	2392.75	SCZ_PGC3	ACAP2	Transcriptome_Transcriptlvel	DLPFC	SMR	CMC+GTEX	SMR	0.0462112	0.0301696	0.125593		35460606	10.1016/j.ajhg.2022.04.004	Jiang eet all Am J Hum Genet	BRAIN
ACAP2	Q15057	16469	CIS	Depression_iPSYCH_2023	DECODE_Specific	+,NA		0.640116	0.640116	DECODE	DECODE	1.26601	2392.75	SCZ_PGC3	ACAP2	Transcriptome_Transcriptlvel	DLPFC	SMR	CMC+GTEX	SMR	-0.0294821	0.0424849	0.487718		35460606	10.1016/j.ajhg.2022.04.004	Jiang eet all Am J Hum Genet	BRAIN
ACAP2	Q15057	16469	CIS	Depression_iPSYCH_2023	DECODE_Specific	+,NA		0.640116	0.640116	DECODE	DECODE	1.26601	2392.75	SCZ.Clozuk.2018	ACAP2	Transcriptome	BRAIN	SMR	PsychENCODE	SMR	0.0127589	0.0127781	0.318		30545856	10.1126/science.aat8127	Gandal et all science	BRAIN
ACAP2	Q15057	16469	CIS	Depression_iPSYCH_2023	DECODE_Specific	+,NA		0.640116	0.640116	DECODE	DECODE	1.26601	2392.75	BD.PGC.ruderferCell2018	ACAP2	Transcriptome	BRAIN	SMR	PsychENCODE	SMR	0.0243087	0.0198168	0.219947		30545856	10.1126/science.aat8127	Gandal et all science	BRAIN
ACAP2	Q15057	16469	CIS	Depression_iPSYCH_2023	DECODE_Specific	+,NA		0.640116	0.640116	DECODE	DECODE	1.26601	2392.75	Depression Howard et all	ACAP2	Proteiome	BRAIN DPFC	SMR	ROS/MAP	SMR	0.681438	0.279457	0.0147511		33846625	10.1038/s41593-021-00832-6	Wingo Nat Neurosci	BRAIN
ACAP2	Q15057	16469	CIS	Depression_iPSYCH_2023	DECODE_Specific	+,NA		0.640116	0.640116	DECODE	DECODE	1.26601	2392.75	MDD	ACAP2	Proteiome	BRAIN	SMR	BrainMeta	SMR	0.00974566	0.00449011	0.029971		37415601	10.3389/fgene.2023.1191264	Gedik et all Front Genet	BRAIN
ACAP2	Q15057	16469	CIS	Depression_iPSYCH_2023	DECODE_Specific	+,NA		0.640116	0.640116	DECODE	DECODE	1.26601	2392.75	BIP	ACAP2	Proteiome	BRAIN	SMR	BrainMeta	SMR	0.0219325	0.0104433	0.0357163		37415601	10.3389/fgene.2023.1191264	Gedik et all Front Genet	BRAIN
ACAP2	Q15057	16469	CIS	Depression_iPSYCH_2023	DECODE_Specific	+,NA		0.640116	0.640116	DECODE	DECODE	1.26601	2392.75	SCZ	ACAP2	Proteiome	BRAIN	SMR	BrainMeta	SMR	0.0116561	0.00828931	0.159677		37415601	10.3389/fgene.2023.1191264	Gedik et all Front Genet	BRAIN
ACAP2	Q15057	16469	CIS	Depression_iPSYCH_2023	DECODE_Specific	+,NA		0.640116	0.640116	DECODE	DECODE	1.26601	2392.75	MDD	ACAP2	Proteiome	BLOOD	SMR	eQTLGen	SMR	-0.00262163	0.0498118	0.958026		37415601	10.3389/fgene.2023.1191264	Gedik et all Front Genet	BLOOD
ACAP2	Q15057	16469	CIS	Depression_iPSYCH_2023	DECODE_Specific	+,NA		0.640116	0.640116	DECODE	DECODE	1.26601	2392.75	BIP	ACAP2	Proteiome	BLOOD	SMR	eQTLGen	SMR	-0.0227504	0.119746	0.849317		37415601	10.3389/fgene.2023.1191264	Gedik et all Front Genet	BLOOD
ACAP2	Q15057	16469	CIS	Depression_iPSYCH_2023	DECODE_Specific	+,NA		0.640116	0.640116	DECODE	DECODE	1.26601	2392.75	MDD	ACAP2	Proteiome	BRAIN	SMR	Wingo et al., 2022, in 722 samples	SMR	0.0253333	0.0147496	0.0858771		37415601	10.3389/fgene.2023.1191264	Gedik et all Front Genet	BRAIN
ACAP2	Q15057	16469	CIS	Depression_iPSYCH_2023	DECODE_Specific	+,NA		0.640116	0.640116	DECODE	DECODE	1.26601	2392.75	BIP	ACAP2	Proteiome	BRAIN	SMR	Wingo et al., 2022, in 722 samples	SMR	0.0886766	0.0336172	0.00834377		37415601	10.3389/fgene.2023.1191264	Gedik et all Front Genet	BRAIN
ACAP2	Q15057	16469	CIS	Depression_iPSYCH_2023	DECODE_Specific	+,NA		0.640116	0.640116	DECODE	DECODE	1.26601	2392.75	SCZ	ACAP2	Proteiome	BRAIN	SMR	Wingo et al., 2022, in 722 samples	SMR	0.028949	0.0279509	0.300338		37415601	10.3389/fgene.2023.1191264	Gedik et all Front Genet	BRAIN
ACAP2	Q15057	16469	CIS	Depression_iPSYCH_2023	DECODE_Specific	+,NA		0.640116	0.640116	DECODE	DECODE	1.26601	2392.75	MDD	ACAP2	Proteiome	BLOOD	SMR	deCODE	SMR	0.222603	0.0927228	0.0163622		37415601	10.3389/fgene.2023.1191264	Gedik et all Front Genet	BLOOD
ACAP2	Q15057	16469	CIS	Depression_iPSYCH_2023	DECODE_Specific	+,NA		0.640116	0.640116	DECODE	DECODE	1.26601	2392.75	BIP	ACAP2	Proteiome	BLOOD	SMR	deCODE	SMR	-0.222674	0.193376	0.249522		37415601	10.3389/fgene.2023.1191264	Gedik et all Front Genet	BLOOD
ACAP2	Q15057	16469	CIS	Depression_iPSYCH_2023	DECODE_Specific	+,NA		0.640116	0.640116	DECODE	DECODE	1.26601	2392.75	SCZ	ACAP2	Transcriptome	BRAIN_DLPFC	TWAS	CMC	FUSION	1.25246		0.21		31691811	10.1093/hmg/ddz253	Hall et al Hum Mol Genet	BRAIN
ACAP2	Q15057	16469	CIS	Depression_iPSYCH_2023	DECODE_Specific	+,NA		0.640116	0.640116	DECODE	DECODE	1.26601	2392.75	Depression Howard et all	ACAP2	Proteiome	BRAIN DPFC	PWAS	ROS/MAP	FUSION	3.1875		0.00143		33846625	10.1038/s41593-021-00832-6	Wingo Nat Neurosci	BRAIN
ACAP2	Q15057	16469	CIS	Depression_iPSYCH_2023	DECODE_Specific	+,NA		0.640116	0.640116	DECODE	DECODE	1.26601	2392.75	Depression Howard et all	ACAP2	Transcriptome	BRAIN DPFC	TWAS	dPFC of 152 participants of European descent	FUSION	0.11095		0.912		33846625	10.1038/s41593-021-00832-6	Wingo Nat Neurosci	BRAIN
ACAP2	Q15057	16469	CIS	Depression_iPSYCH_2023	DECODE_Specific	+,NA		0.640116	0.640116	DECODE	DECODE	1.26601	2392.75	Depression Howard et all	ACAP2	Proteiome	BRAIN	PWAS	ROS/MAP	FUSION	2.8988		0.00375		33846625	10.1038/s41593-021-00832-6	Wingo Nat Neurosci	BRAIN
ACAP2	Q15057	16469	CIS	Depression_iPSYCH_2023	DECODE_Specific	+,NA		0.640116	0.640116	DECODE	DECODE	1.26601	2392.75	SCZ	ACAP2	Transcriptome	Brain_Frontal_Cortex_BA9	TWAS	GteX	FUSION			0.23096		34416157	10.1016/j.ajhg.2021.07.011	Ayg√ºn N et al	Brain
ACAP2	Q15057	16469	CIS	Depression_iPSYCH_2023	DECODE_Specific	+,NA		0.640116	0.640116	DECODE	DECODE	1.26601	2392.75	Schizophrenia	ACAP2	Transcriptome	brain caudate nucleus	TWAS	Gtex	Fusion			0.196867		36319771	10.1038/s41593-022-01182-7	Benjamin KJM	brain caudate nucleus
ACAP2	Q15057	16469	TRANS	BIP_PGC3_noukb	DECODE_Specific	-,NA		0.307776	0.307776	DECODE	DECODE	0.700155	2096.26	SCZ_PGC3	ACAP2	Transcriptome	DLPFC	MR	CMC+GTEX	MendelianRandomization			0.820961		35460606	10.1016/j.ajhg.2022.04.004	Jiang eet all Am J Hum Genet	BRAIN
ACAP2	Q15057	16469	TRANS	BIP_PGC3_noukb	DECODE_Specific	-,NA		0.307776	0.307776	DECODE	DECODE	0.700155	2096.26	SCZ_PGC3	ACAP2	Transcriptome	DLPFC	MR	CMC+GTEX	MendelianRandomization			0.807096		35460606	10.1016/j.ajhg.2022.04.004	Jiang eet all Am J Hum Genet	BRAIN
ACAP2	Q15057	16469	TRANS	BIP_PGC3_noukb	DECODE_Specific	-,NA		0.307776	0.307776	DECODE	DECODE	0.700155	2096.26	SCZ_PGC3	ACAP2	Transcriptome	DLPFC	MR	CMC+GTEX	MendelianRandomization			0.515747		35460606	10.1016/j.ajhg.2022.04.004	Jiang eet all Am J Hum Genet	BRAIN
ACAP2	Q15057	16469	TRANS	BIP_PGC3_noukb	DECODE_Specific	-,NA		0.307776	0.307776	DECODE	DECODE	0.700155	2096.26	SCZ_PGC3	ACAP2	Transcriptome	DLPFC	MR	CMC+GTEX	EMIC			0.0253406		35460606	10.1016/j.ajhg.2022.04.004	Jiang eet all Am J Hum Genet	BRAIN
ACAP2	Q15057	16469	TRANS	BIP_PGC3_noukb	DECODE_Specific	-,NA		0.307776	0.307776	DECODE	DECODE	0.700155	2096.26	BIP_2019_Stahl_etall	ACAP2	Transcriptome	DLPFC	MR	CMC+GTEX	MendelianRandomization			0.839734		35460606	10.1016/j.ajhg.2022.04.004	Jiang eet all Am J Hum Genet	BRAIN
ACAP2	Q15057	16469	TRANS	BIP_PGC3_noukb	DECODE_Specific	-,NA		0.307776	0.307776	DECODE	DECODE	0.700155	2096.26	BIP_2019_Stahl_etall	ACAP2	Transcriptome	DLPFC	MR	CMC+GTEX	MendelianRandomization			0.831273		35460606	10.1016/j.ajhg.2022.04.004	Jiang eet all Am J Hum Genet	BRAIN
ACAP2	Q15057	16469	TRANS	BIP_PGC3_noukb	DECODE_Specific	-,NA		0.307776	0.307776	DECODE	DECODE	0.700155	2096.26	BIP_2019_Stahl_etall	ACAP2	Transcriptome	DLPFC	MR	CMC+GTEX	MendelianRandomization			0.878922		35460606	10.1016/j.ajhg.2022.04.004	Jiang eet all Am J Hum Genet	BRAIN
ACAP2	Q15057	16469	TRANS	BIP_PGC3_noukb	DECODE_Specific	-,NA		0.307776	0.307776	DECODE	DECODE	0.700155	2096.26	BIP_2019_Stahl_etall	ACAP2	Transcriptome	DLPFC	MR	CMC+GTEX	EMIC			0.0504045		35460606	10.1016/j.ajhg.2022.04.004	Jiang eet all Am J Hum Genet	BRAIN
ACAP2	Q15057	16469	TRANS	BIP_PGC3_noukb	DECODE_Specific	-,NA		0.307776	0.307776	DECODE	DECODE	0.700155	2096.26	Deepression_Wray_tall	ACAP2	Transcriptome	BRAIN DLPFC	MR	PsychENCODE	TwoSampleMR	0.01	0.01	0.0297		35296807	10.1038/s41380-022-01507-9	Deng et all Mol Psychiatry	BRAIN
ACAP2	Q15057	16469	TRANS	BIP_PGC3_noukb	DECODE_Specific	-,NA		0.307776	0.307776	DECODE	DECODE	0.700155	2096.26	SCZ_PGC3	ACAP2	Transcriptome	DLPFC	SMR	CMC+GTEX	SMR	0.0243005	0.0111248	0.028937		35460606	10.1016/j.ajhg.2022.04.004	Jiang eet all Am J Hum Genet	BRAIN
ACAP2	Q15057	16469	TRANS	BIP_PGC3_noukb	DECODE_Specific	-,NA		0.307776	0.307776	DECODE	DECODE	0.700155	2096.26	SCZ_PGC3	ACAP2	Transcriptome_Transcriptlvel	DLPFC	SMR	CMC+GTEX	SMR	0.0237159	0.0108508	0.0288417		35460606	10.1016/j.ajhg.2022.04.004	Jiang eet all Am J Hum Genet	BRAIN
ACAP2	Q15057	16469	TRANS	BIP_PGC3_noukb	DECODE_Specific	-,NA		0.307776	0.307776	DECODE	DECODE	0.700155	2096.26	SCZ_PGC3	ACAP2	Transcriptome_Transcriptlvel	DLPFC	SMR	CMC+GTEX	SMR	0.031561	0.0145752	0.0303581		35460606	10.1016/j.ajhg.2022.04.004	Jiang eet all Am J Hum Genet	BRAIN
ACAP2	Q15057	16469	TRANS	BIP_PGC3_noukb	DECODE_Specific	-,NA		0.307776	0.307776	DECODE	DECODE	0.700155	2096.26	SCZ_PGC3	ACAP2	Transcriptome_Transcriptlvel	DLPFC	SMR	CMC+GTEX	SMR	0.0462112	0.0301696	0.125593		35460606	10.1016/j.ajhg.2022.04.004	Jiang eet all Am J Hum Genet	BRAIN
ACAP2	Q15057	16469	TRANS	BIP_PGC3_noukb	DECODE_Specific	-,NA		0.307776	0.307776	DECODE	DECODE	0.700155	2096.26	SCZ_PGC3	ACAP2	Transcriptome_Transcriptlvel	DLPFC	SMR	CMC+GTEX	SMR	-0.0294821	0.0424849	0.487718		35460606	10.1016/j.ajhg.2022.04.004	Jiang eet all Am J Hum Genet	BRAIN
ACAP2	Q15057	16469	TRANS	BIP_PGC3_noukb	DECODE_Specific	-,NA		0.307776	0.307776	DECODE	DECODE	0.700155	2096.26	SCZ.Clozuk.2018	ACAP2	Transcriptome	BRAIN	SMR	PsychENCODE	SMR	0.0127589	0.0127781	0.318		30545856	10.1126/science.aat8127	Gandal et all science	BRAIN
ACAP2	Q15057	16469	TRANS	BIP_PGC3_noukb	DECODE_Specific	-,NA		0.307776	0.307776	DECODE	DECODE	0.700155	2096.26	BD.PGC.ruderferCell2018	ACAP2	Transcriptome	BRAIN	SMR	PsychENCODE	SMR	0.0243087	0.0198168	0.219947		30545856	10.1126/science.aat8127	Gandal et all science	BRAIN
ACAP2	Q15057	16469	TRANS	BIP_PGC3_noukb	DECODE_Specific	-,NA		0.307776	0.307776	DECODE	DECODE	0.700155	2096.26	Depression Howard et all	ACAP2	Proteiome	BRAIN DPFC	SMR	ROS/MAP	SMR	0.681438	0.279457	0.0147511		33846625	10.1038/s41593-021-00832-6	Wingo Nat Neurosci	BRAIN
ACAP2	Q15057	16469	TRANS	BIP_PGC3_noukb	DECODE_Specific	-,NA		0.307776	0.307776	DECODE	DECODE	0.700155	2096.26	MDD	ACAP2	Proteiome	BRAIN	SMR	BrainMeta	SMR	0.00974566	0.00449011	0.029971		37415601	10.3389/fgene.2023.1191264	Gedik et all Front Genet	BRAIN
ACAP2	Q15057	16469	TRANS	BIP_PGC3_noukb	DECODE_Specific	-,NA		0.307776	0.307776	DECODE	DECODE	0.700155	2096.26	BIP	ACAP2	Proteiome	BRAIN	SMR	BrainMeta	SMR	0.0219325	0.0104433	0.0357163		37415601	10.3389/fgene.2023.1191264	Gedik et all Front Genet	BRAIN
ACAP2	Q15057	16469	TRANS	BIP_PGC3_noukb	DECODE_Specific	-,NA		0.307776	0.307776	DECODE	DECODE	0.700155	2096.26	SCZ	ACAP2	Proteiome	BRAIN	SMR	BrainMeta	SMR	0.0116561	0.00828931	0.159677		37415601	10.3389/fgene.2023.1191264	Gedik et all Front Genet	BRAIN
ACAP2	Q15057	16469	TRANS	BIP_PGC3_noukb	DECODE_Specific	-,NA		0.307776	0.307776	DECODE	DECODE	0.700155	2096.26	MDD	ACAP2	Proteiome	BLOOD	SMR	eQTLGen	SMR	-0.00262163	0.0498118	0.958026		37415601	10.3389/fgene.2023.1191264	Gedik et all Front Genet	BLOOD
ACAP2	Q15057	16469	TRANS	BIP_PGC3_noukb	DECODE_Specific	-,NA		0.307776	0.307776	DECODE	DECODE	0.700155	2096.26	BIP	ACAP2	Proteiome	BLOOD	SMR	eQTLGen	SMR	-0.0227504	0.119746	0.849317		37415601	10.3389/fgene.2023.1191264	Gedik et all Front Genet	BLOOD
ACAP2	Q15057	16469	TRANS	BIP_PGC3_noukb	DECODE_Specific	-,NA		0.307776	0.307776	DECODE	DECODE	0.700155	2096.26	MDD	ACAP2	Proteiome	BRAIN	SMR	Wingo et al., 2022, in 722 samples	SMR	0.0253333	0.0147496	0.0858771		37415601	10.3389/fgene.2023.1191264	Gedik et all Front Genet	BRAIN
ACAP2	Q15057	16469	TRANS	BIP_PGC3_noukb	DECODE_Specific	-,NA		0.307776	0.307776	DECODE	DECODE	0.700155	2096.26	BIP	ACAP2	Proteiome	BRAIN	SMR	Wingo et al., 2022, in 722 samples	SMR	0.0886766	0.0336172	0.00834377		37415601	10.3389/fgene.2023.1191264	Gedik et all Front Genet	BRAIN
ACAP2	Q15057	16469	TRANS	BIP_PGC3_noukb	DECODE_Specific	-,NA		0.307776	0.307776	DECODE	DECODE	0.700155	2096.26	SCZ	ACAP2	Proteiome	BRAIN	SMR	Wingo et al., 2022, in 722 samples	SMR	0.028949	0.0279509	0.300338		37415601	10.3389/fgene.2023.1191264	Gedik et all Front Genet	BRAIN
ACAP2	Q15057	16469	TRANS	BIP_PGC3_noukb	DECODE_Specific	-,NA		0.307776	0.307776	DECODE	DECODE	0.700155	2096.26	MDD	ACAP2	Proteiome	BLOOD	SMR	deCODE	SMR	0.222603	0.0927228	0.0163622		37415601	10.3389/fgene.2023.1191264	Gedik et all Front Genet	BLOOD
ACAP2	Q15057	16469	TRANS	BIP_PGC3_noukb	DECODE_Specific	-,NA		0.307776	0.307776	DECODE	DECODE	0.700155	2096.26	BIP	ACAP2	Proteiome	BLOOD	SMR	deCODE	SMR	-0.222674	0.193376	0.249522		37415601	10.3389/fgene.2023.1191264	Gedik et all Front Genet	BLOOD
ACAP2	Q15057	16469	TRANS	BIP_PGC3_noukb	DECODE_Specific	-,NA		0.307776	0.307776	DECODE	DECODE	0.700155	2096.26	SCZ	ACAP2	Transcriptome	BRAIN_DLPFC	TWAS	CMC	FUSION	1.25246		0.21		31691811	10.1093/hmg/ddz253	Hall et al Hum Mol Genet	BRAIN
ACAP2	Q15057	16469	TRANS	BIP_PGC3_noukb	DECODE_Specific	-,NA		0.307776	0.307776	DECODE	DECODE	0.700155	2096.26	Depression Howard et all	ACAP2	Proteiome	BRAIN DPFC	PWAS	ROS/MAP	FUSION	3.1875		0.00143		33846625	10.1038/s41593-021-00832-6	Wingo Nat Neurosci	BRAIN
ACAP2	Q15057	16469	TRANS	BIP_PGC3_noukb	DECODE_Specific	-,NA		0.307776	0.307776	DECODE	DECODE	0.700155	2096.26	Depression Howard et all	ACAP2	Transcriptome	BRAIN DPFC	TWAS	dPFC of 152 participants of European descent	FUSION	0.11095		0.912		33846625	10.1038/s41593-021-00832-6	Wingo Nat Neurosci	BRAIN
ACAP2	Q15057	16469	TRANS	BIP_PGC3_noukb	DECODE_Specific	-,NA		0.307776	0.307776	DECODE	DECODE	0.700155	2096.26	Depression Howard et all	ACAP2	Proteiome	BRAIN	PWAS	ROS/MAP	FUSION	2.8988		0.00375		33846625	10.1038/s41593-021-00832-6	Wingo Nat Neurosci	BRAIN
ACAP2	Q15057	16469	TRANS	BIP_PGC3_noukb	DECODE_Specific	-,NA		0.307776	0.307776	DECODE	DECODE	0.700155	2096.26	SCZ	ACAP2	Transcriptome	Brain_Frontal_Cortex_BA9	TWAS	GteX	FUSION			0.23096		34416157	10.1016/j.ajhg.2021.07.011	Ayg√ºn N et al	Brain
ACAP2	Q15057	16469	TRANS	BIP_PGC3_noukb	DECODE_Specific	-,NA		0.307776	0.307776	DECODE	DECODE	0.700155	2096.26	Schizophrenia	ACAP2	Transcriptome	brain caudate nucleus	TWAS	Gtex	Fusion			0.196867		36319771	10.1038/s41593-022-01182-7	Benjamin KJM	brain caudate nucleus
ACAP2	Q15057	16469	TRANS	Cognition_Meta	DECODE_Specific	-,NA		0.41865	0.41865	DECODE	DECODE	0.998747	2851.42	SCZ_PGC3	ACAP2	Transcriptome	DLPFC	MR	CMC+GTEX	MendelianRandomization			0.820961		35460606	10.1016/j.ajhg.2022.04.004	Jiang eet all Am J Hum Genet	BRAIN
ACAP2	Q15057	16469	TRANS	Cognition_Meta	DECODE_Specific	-,NA		0.41865	0.41865	DECODE	DECODE	0.998747	2851.42	SCZ_PGC3	ACAP2	Transcriptome	DLPFC	MR	CMC+GTEX	MendelianRandomization			0.807096		35460606	10.1016/j.ajhg.2022.04.004	Jiang eet all Am J Hum Genet	BRAIN
ACAP2	Q15057	16469	TRANS	Cognition_Meta	DECODE_Specific	-,NA		0.41865	0.41865	DECODE	DECODE	0.998747	2851.42	SCZ_PGC3	ACAP2	Transcriptome	DLPFC	MR	CMC+GTEX	MendelianRandomization			0.515747		35460606	10.1016/j.ajhg.2022.04.004	Jiang eet all Am J Hum Genet	BRAIN
ACAP2	Q15057	16469	TRANS	Cognition_Meta	DECODE_Specific	-,NA		0.41865	0.41865	DECODE	DECODE	0.998747	2851.42	SCZ_PGC3	ACAP2	Transcriptome	DLPFC	MR	CMC+GTEX	EMIC			0.0253406		35460606	10.1016/j.ajhg.2022.04.004	Jiang eet all Am J Hum Genet	BRAIN
ACAP2	Q15057	16469	TRANS	Cognition_Meta	DECODE_Specific	-,NA		0.41865	0.41865	DECODE	DECODE	0.998747	2851.42	BIP_2019_Stahl_etall	ACAP2	Transcriptome	DLPFC	MR	CMC+GTEX	MendelianRandomization			0.839734		35460606	10.1016/j.ajhg.2022.04.004	Jiang eet all Am J Hum Genet	BRAIN
ACAP2	Q15057	16469	TRANS	Cognition_Meta	DECODE_Specific	-,NA		0.41865	0.41865	DECODE	DECODE	0.998747	2851.42	BIP_2019_Stahl_etall	ACAP2	Transcriptome	DLPFC	MR	CMC+GTEX	MendelianRandomization			0.831273		35460606	10.1016/j.ajhg.2022.04.004	Jiang eet all Am J Hum Genet	BRAIN
ACAP2	Q15057	16469	TRANS	Cognition_Meta	DECODE_Specific	-,NA		0.41865	0.41865	DECODE	DECODE	0.998747	2851.42	BIP_2019_Stahl_etall	ACAP2	Transcriptome	DLPFC	MR	CMC+GTEX	MendelianRandomization			0.878922		35460606	10.1016/j.ajhg.2022.04.004	Jiang eet all Am J Hum Genet	BRAIN
ACAP2	Q15057	16469	TRANS	Cognition_Meta	DECODE_Specific	-,NA		0.41865	0.41865	DECODE	DECODE	0.998747	2851.42	BIP_2019_Stahl_etall	ACAP2	Transcriptome	DLPFC	MR	CMC+GTEX	EMIC			0.0504045		35460606	10.1016/j.ajhg.2022.04.004	Jiang eet all Am J Hum Genet	BRAIN
ACAP2	Q15057	16469	TRANS	Cognition_Meta	DECODE_Specific	-,NA		0.41865	0.41865	DECODE	DECODE	0.998747	2851.42	Deepression_Wray_tall	ACAP2	Transcriptome	BRAIN DLPFC	MR	PsychENCODE	TwoSampleMR	0.01	0.01	0.0297		35296807	10.1038/s41380-022-01507-9	Deng et all Mol Psychiatry	BRAIN
ACAP2	Q15057	16469	TRANS	Cognition_Meta	DECODE_Specific	-,NA		0.41865	0.41865	DECODE	DECODE	0.998747	2851.42	SCZ_PGC3	ACAP2	Transcriptome	DLPFC	SMR	CMC+GTEX	SMR	0.0243005	0.0111248	0.028937		35460606	10.1016/j.ajhg.2022.04.004	Jiang eet all Am J Hum Genet	BRAIN
ACAP2	Q15057	16469	TRANS	Cognition_Meta	DECODE_Specific	-,NA		0.41865	0.41865	DECODE	DECODE	0.998747	2851.42	SCZ_PGC3	ACAP2	Transcriptome_Transcriptlvel	DLPFC	SMR	CMC+GTEX	SMR	0.0237159	0.0108508	0.0288417		35460606	10.1016/j.ajhg.2022.04.004	Jiang eet all Am J Hum Genet	BRAIN
ACAP2	Q15057	16469	TRANS	Cognition_Meta	DECODE_Specific	-,NA		0.41865	0.41865	DECODE	DECODE	0.998747	2851.42	SCZ_PGC3	ACAP2	Transcriptome_Transcriptlvel	DLPFC	SMR	CMC+GTEX	SMR	0.031561	0.0145752	0.0303581		35460606	10.1016/j.ajhg.2022.04.004	Jiang eet all Am J Hum Genet	BRAIN
ACAP2	Q15057	16469	TRANS	Cognition_Meta	DECODE_Specific	-,NA		0.41865	0.41865	DECODE	DECODE	0.998747	2851.42	SCZ_PGC3	ACAP2	Transcriptome_Transcriptlvel	DLPFC	SMR	CMC+GTEX	SMR	0.0462112	0.0301696	0.125593		35460606	10.1016/j.ajhg.2022.04.004	Jiang eet all Am J Hum Genet	BRAIN
ACAP2	Q15057	16469	TRANS	Cognition_Meta	DECODE_Specific	-,NA		0.41865	0.41865	DECODE	DECODE	0.998747	2851.42	SCZ_PGC3	ACAP2	Transcriptome_Transcriptlvel	DLPFC	SMR	CMC+GTEX	SMR	-0.0294821	0.0424849	0.487718		35460606	10.1016/j.ajhg.2022.04.004	Jiang eet all Am J Hum Genet	BRAIN
ACAP2	Q15057	16469	TRANS	Cognition_Meta	DECODE_Specific	-,NA		0.41865	0.41865	DECODE	DECODE	0.998747	2851.42	SCZ.Clozuk.2018	ACAP2	Transcriptome	BRAIN	SMR	PsychENCODE	SMR	0.0127589	0.0127781	0.318		30545856	10.1126/science.aat8127	Gandal et all science	BRAIN
ACAP2	Q15057	16469	TRANS	Cognition_Meta	DECODE_Specific	-,NA		0.41865	0.41865	DECODE	DECODE	0.998747	2851.42	BD.PGC.ruderferCell2018	ACAP2	Transcriptome	BRAIN	SMR	PsychENCODE	SMR	0.0243087	0.0198168	0.219947		30545856	10.1126/science.aat8127	Gandal et all science	BRAIN
ACAP2	Q15057	16469	TRANS	Cognition_Meta	DECODE_Specific	-,NA		0.41865	0.41865	DECODE	DECODE	0.998747	2851.42	Depression Howard et all	ACAP2	Proteiome	BRAIN DPFC	SMR	ROS/MAP	SMR	0.681438	0.279457	0.0147511		33846625	10.1038/s41593-021-00832-6	Wingo Nat Neurosci	BRAIN
ACAP2	Q15057	16469	TRANS	Cognition_Meta	DECODE_Specific	-,NA		0.41865	0.41865	DECODE	DECODE	0.998747	2851.42	MDD	ACAP2	Proteiome	BRAIN	SMR	BrainMeta	SMR	0.00974566	0.00449011	0.029971		37415601	10.3389/fgene.2023.1191264	Gedik et all Front Genet	BRAIN
ACAP2	Q15057	16469	TRANS	Cognition_Meta	DECODE_Specific	-,NA		0.41865	0.41865	DECODE	DECODE	0.998747	2851.42	BIP	ACAP2	Proteiome	BRAIN	SMR	BrainMeta	SMR	0.0219325	0.0104433	0.0357163		37415601	10.3389/fgene.2023.1191264	Gedik et all Front Genet	BRAIN
ACAP2	Q15057	16469	TRANS	Cognition_Meta	DECODE_Specific	-,NA		0.41865	0.41865	DECODE	DECODE	0.998747	2851.42	SCZ	ACAP2	Proteiome	BRAIN	SMR	BrainMeta	SMR	0.0116561	0.00828931	0.159677		37415601	10.3389/fgene.2023.1191264	Gedik et all Front Genet	BRAIN
ACAP2	Q15057	16469	TRANS	Cognition_Meta	DECODE_Specific	-,NA		0.41865	0.41865	DECODE	DECODE	0.998747	2851.42	MDD	ACAP2	Proteiome	BLOOD	SMR	eQTLGen	SMR	-0.00262163	0.0498118	0.958026		37415601	10.3389/fgene.2023.1191264	Gedik et all Front Genet	BLOOD
ACAP2	Q15057	16469	TRANS	Cognition_Meta	DECODE_Specific	-,NA		0.41865	0.41865	DECODE	DECODE	0.998747	2851.42	BIP	ACAP2	Proteiome	BLOOD	SMR	eQTLGen	SMR	-0.0227504	0.119746	0.849317		37415601	10.3389/fgene.2023.1191264	Gedik et all Front Genet	BLOOD
ACAP2	Q15057	16469	TRANS	Cognition_Meta	DECODE_Specific	-,NA		0.41865	0.41865	DECODE	DECODE	0.998747	2851.42	MDD	ACAP2	Proteiome	BRAIN	SMR	Wingo et al., 2022, in 722 samples	SMR	0.0253333	0.0147496	0.0858771		37415601	10.3389/fgene.2023.1191264	Gedik et all Front Genet	BRAIN
ACAP2	Q15057	16469	TRANS	Cognition_Meta	DECODE_Specific	-,NA		0.41865	0.41865	DECODE	DECODE	0.998747	2851.42	BIP	ACAP2	Proteiome	BRAIN	SMR	Wingo et al., 2022, in 722 samples	SMR	0.0886766	0.0336172	0.00834377		37415601	10.3389/fgene.2023.1191264	Gedik et all Front Genet	BRAIN
ACAP2	Q15057	16469	TRANS	Cognition_Meta	DECODE_Specific	-,NA		0.41865	0.41865	DECODE	DECODE	0.998747	2851.42	SCZ	ACAP2	Proteiome	BRAIN	SMR	Wingo et al., 2022, in 722 samples	SMR	0.028949	0.0279509	0.300338		37415601	10.3389/fgene.2023.1191264	Gedik et all Front Genet	BRAIN
ACAP2	Q15057	16469	TRANS	Cognition_Meta	DECODE_Specific	-,NA		0.41865	0.41865	DECODE	DECODE	0.998747	2851.42	MDD	ACAP2	Proteiome	BLOOD	SMR	deCODE	SMR	0.222603	0.0927228	0.0163622		37415601	10.3389/fgene.2023.1191264	Gedik et all Front Genet	BLOOD
ACAP2	Q15057	16469	TRANS	Cognition_Meta	DECODE_Specific	-,NA		0.41865	0.41865	DECODE	DECODE	0.998747	2851.42	BIP	ACAP2	Proteiome	BLOOD	SMR	deCODE	SMR	-0.222674	0.193376	0.249522		37415601	10.3389/fgene.2023.1191264	Gedik et all Front Genet	BLOOD
ACAP2	Q15057	16469	TRANS	Cognition_Meta	DECODE_Specific	-,NA		0.41865	0.41865	DECODE	DECODE	0.998747	2851.42	SCZ	ACAP2	Transcriptome	BRAIN_DLPFC	TWAS	CMC	FUSION	1.25246		0.21		31691811	10.1093/hmg/ddz253	Hall et al Hum Mol Genet	BRAIN
ACAP2	Q15057	16469	TRANS	Cognition_Meta	DECODE_Specific	-,NA		0.41865	0.41865	DECODE	DECODE	0.998747	2851.42	Depression Howard et all	ACAP2	Proteiome	BRAIN DPFC	PWAS	ROS/MAP	FUSION	3.1875		0.00143		33846625	10.1038/s41593-021-00832-6	Wingo Nat Neurosci	BRAIN
ACAP2	Q15057	16469	TRANS	Cognition_Meta	DECODE_Specific	-,NA		0.41865	0.41865	DECODE	DECODE	0.998747	2851.42	Depression Howard et all	ACAP2	Transcriptome	BRAIN DPFC	TWAS	dPFC of 152 participants of European descent	FUSION	0.11095		0.912		33846625	10.1038/s41593-021-00832-6	Wingo Nat Neurosci	BRAIN
ACAP2	Q15057	16469	TRANS	Cognition_Meta	DECODE_Specific	-,NA		0.41865	0.41865	DECODE	DECODE	0.998747	2851.42	Depression Howard et all	ACAP2	Proteiome	BRAIN	PWAS	ROS/MAP	FUSION	2.8988		0.00375		33846625	10.1038/s41593-021-00832-6	Wingo Nat Neurosci	BRAIN
