## Supplementary Table 3 for "Large-Scale Mendelian Randomization Study Reveals Circulating Blood-based Proteomic Biomarkers for Psychopathology and Cognitive Task Performance" (part 2 of 3)

### Sheet: Supplementary_Table_3b (continued)
Supplementary Table 3b: comparison of current MR analyses with prior Transcriptome-Wide Association Studies (TWAS), Summary-data-based Mendelian Randomization (SMR), or Mendelian Randomization (MR) analyses pertaining to specific psychiatric disorders and cognitive ability
ACAP2	Q15057	16469	TRANS	Cognition_Meta	DECODE_Specific	-,NA		0.41865	0.41865	DECODE	DECODE	0.998747	2851.42	SCZ	ACAP2	Transcriptome	Brain_Frontal_Cortex_BA9	TWAS	GteX	FUSION			0.23096		34416157	10.1016/j.ajhg.2021.07.011	Ayg√ºn N et al	Brain
ACAP2	Q15057	16469	TRANS	Cognition_Meta	DECODE_Specific	-,NA		0.41865	0.41865	DECODE	DECODE	0.998747	2851.42	Schizophrenia	ACAP2	Transcriptome	brain caudate nucleus	TWAS	Gtex	Fusion			0.196867		36319771	10.1038/s41593-022-01182-7	Benjamin KJM	brain caudate nucleus
ACAP2	Q15057	16469	TRANS	Depression_iPSYCH_2023	DECODE_Specific	+,NA		0.759818	0.759818	DECODE	DECODE	1.40514	5175.12	SCZ_PGC3	ACAP2	Transcriptome	DLPFC	MR	CMC+GTEX	MendelianRandomization			0.820961		35460606	10.1016/j.ajhg.2022.04.004	Jiang eet all Am J Hum Genet	BRAIN
ACAP2	Q15057	16469	TRANS	Depression_iPSYCH_2023	DECODE_Specific	+,NA		0.759818	0.759818	DECODE	DECODE	1.40514	5175.12	SCZ_PGC3	ACAP2	Transcriptome	DLPFC	MR	CMC+GTEX	MendelianRandomization			0.807096		35460606	10.1016/j.ajhg.2022.04.004	Jiang eet all Am J Hum Genet	BRAIN
ACAP2	Q15057	16469	TRANS	Depression_iPSYCH_2023	DECODE_Specific	+,NA		0.759818	0.759818	DECODE	DECODE	1.40514	5175.12	SCZ_PGC3	ACAP2	Transcriptome	DLPFC	MR	CMC+GTEX	MendelianRandomization			0.515747		35460606	10.1016/j.ajhg.2022.04.004	Jiang eet all Am J Hum Genet	BRAIN
ACAP2	Q15057	16469	TRANS	Depression_iPSYCH_2023	DECODE_Specific	+,NA		0.759818	0.759818	DECODE	DECODE	1.40514	5175.12	SCZ_PGC3	ACAP2	Transcriptome	DLPFC	MR	CMC+GTEX	EMIC			0.0253406		35460606	10.1016/j.ajhg.2022.04.004	Jiang eet all Am J Hum Genet	BRAIN
ACAP2	Q15057	16469	TRANS	Depression_iPSYCH_2023	DECODE_Specific	+,NA		0.759818	0.759818	DECODE	DECODE	1.40514	5175.12	BIP_2019_Stahl_etall	ACAP2	Transcriptome	DLPFC	MR	CMC+GTEX	MendelianRandomization			0.839734		35460606	10.1016/j.ajhg.2022.04.004	Jiang eet all Am J Hum Genet	BRAIN
ACAP2	Q15057	16469	TRANS	Depression_iPSYCH_2023	DECODE_Specific	+,NA		0.759818	0.759818	DECODE	DECODE	1.40514	5175.12	BIP_2019_Stahl_etall	ACAP2	Transcriptome	DLPFC	MR	CMC+GTEX	MendelianRandomization			0.831273		35460606	10.1016/j.ajhg.2022.04.004	Jiang eet all Am J Hum Genet	BRAIN
ACAP2	Q15057	16469	TRANS	Depression_iPSYCH_2023	DECODE_Specific	+,NA		0.759818	0.759818	DECODE	DECODE	1.40514	5175.12	BIP_2019_Stahl_etall	ACAP2	Transcriptome	DLPFC	MR	CMC+GTEX	MendelianRandomization			0.878922		35460606	10.1016/j.ajhg.2022.04.004	Jiang eet all Am J Hum Genet	BRAIN
ACAP2	Q15057	16469	TRANS	Depression_iPSYCH_2023	DECODE_Specific	+,NA		0.759818	0.759818	DECODE	DECODE	1.40514	5175.12	BIP_2019_Stahl_etall	ACAP2	Transcriptome	DLPFC	MR	CMC+GTEX	EMIC			0.0504045		35460606	10.1016/j.ajhg.2022.04.004	Jiang eet all Am J Hum Genet	BRAIN
ACAP2	Q15057	16469	TRANS	Depression_iPSYCH_2023	DECODE_Specific	+,NA		0.759818	0.759818	DECODE	DECODE	1.40514	5175.12	Deepression_Wray_tall	ACAP2	Transcriptome	BRAIN DLPFC	MR	PsychENCODE	TwoSampleMR	0.01	0.01	0.0297		35296807	10.1038/s41380-022-01507-9	Deng et all Mol Psychiatry	BRAIN
ACAP2	Q15057	16469	TRANS	Depression_iPSYCH_2023	DECODE_Specific	+,NA		0.759818	0.759818	DECODE	DECODE	1.40514	5175.12	SCZ_PGC3	ACAP2	Transcriptome	DLPFC	SMR	CMC+GTEX	SMR	0.0243005	0.0111248	0.028937		35460606	10.1016/j.ajhg.2022.04.004	Jiang eet all Am J Hum Genet	BRAIN
ACAP2	Q15057	16469	TRANS	Depression_iPSYCH_2023	DECODE_Specific	+,NA		0.759818	0.759818	DECODE	DECODE	1.40514	5175.12	SCZ_PGC3	ACAP2	Transcriptome_Transcriptlvel	DLPFC	SMR	CMC+GTEX	SMR	0.0237159	0.0108508	0.0288417		35460606	10.1016/j.ajhg.2022.04.004	Jiang eet all Am J Hum Genet	BRAIN
ACAP2	Q15057	16469	TRANS	Depression_iPSYCH_2023	DECODE_Specific	+,NA		0.759818	0.759818	DECODE	DECODE	1.40514	5175.12	SCZ_PGC3	ACAP2	Transcriptome_Transcriptlvel	DLPFC	SMR	CMC+GTEX	SMR	0.031561	0.0145752	0.0303581		35460606	10.1016/j.ajhg.2022.04.004	Jiang eet all Am J Hum Genet	BRAIN
ACAP2	Q15057	16469	TRANS	Depression_iPSYCH_2023	DECODE_Specific	+,NA		0.759818	0.759818	DECODE	DECODE	1.40514	5175.12	SCZ_PGC3	ACAP2	Transcriptome_Transcriptlvel	DLPFC	SMR	CMC+GTEX	SMR	0.0462112	0.0301696	0.125593		35460606	10.1016/j.ajhg.2022.04.004	Jiang eet all Am J Hum Genet	BRAIN
ACAP2	Q15057	16469	TRANS	Depression_iPSYCH_2023	DECODE_Specific	+,NA		0.759818	0.759818	DECODE	DECODE	1.40514	5175.12	SCZ_PGC3	ACAP2	Transcriptome_Transcriptlvel	DLPFC	SMR	CMC+GTEX	SMR	-0.0294821	0.0424849	0.487718		35460606	10.1016/j.ajhg.2022.04.004	Jiang eet all Am J Hum Genet	BRAIN
ACAP2	Q15057	16469	TRANS	Depression_iPSYCH_2023	DECODE_Specific	+,NA		0.759818	0.759818	DECODE	DECODE	1.40514	5175.12	SCZ.Clozuk.2018	ACAP2	Transcriptome	BRAIN	SMR	PsychENCODE	SMR	0.0127589	0.0127781	0.318		30545856	10.1126/science.aat8127	Gandal et all science	BRAIN
ACAP2	Q15057	16469	TRANS	Depression_iPSYCH_2023	DECODE_Specific	+,NA		0.759818	0.759818	DECODE	DECODE	1.40514	5175.12	BD.PGC.ruderferCell2018	ACAP2	Transcriptome	BRAIN	SMR	PsychENCODE	SMR	0.0243087	0.0198168	0.219947		30545856	10.1126/science.aat8127	Gandal et all science	BRAIN
ACAP2	Q15057	16469	TRANS	Depression_iPSYCH_2023	DECODE_Specific	+,NA		0.759818	0.759818	DECODE	DECODE	1.40514	5175.12	Depression Howard et all	ACAP2	Proteiome	BRAIN DPFC	SMR	ROS/MAP	SMR	0.681438	0.279457	0.0147511		33846625	10.1038/s41593-021-00832-6	Wingo Nat Neurosci	BRAIN
ACAP2	Q15057	16469	TRANS	Depression_iPSYCH_2023	DECODE_Specific	+,NA		0.759818	0.759818	DECODE	DECODE	1.40514	5175.12	MDD	ACAP2	Proteiome	BRAIN	SMR	BrainMeta	SMR	0.00974566	0.00449011	0.029971		37415601	10.3389/fgene.2023.1191264	Gedik et all Front Genet	BRAIN
ACAP2	Q15057	16469	TRANS	Depression_iPSYCH_2023	DECODE_Specific	+,NA		0.759818	0.759818	DECODE	DECODE	1.40514	5175.12	BIP	ACAP2	Proteiome	BRAIN	SMR	BrainMeta	SMR	0.0219325	0.0104433	0.0357163		37415601	10.3389/fgene.2023.1191264	Gedik et all Front Genet	BRAIN
ACAP2	Q15057	16469	TRANS	Depression_iPSYCH_2023	DECODE_Specific	+,NA		0.759818	0.759818	DECODE	DECODE	1.40514	5175.12	SCZ	ACAP2	Proteiome	BRAIN	SMR	BrainMeta	SMR	0.0116561	0.00828931	0.159677		37415601	10.3389/fgene.2023.1191264	Gedik et all Front Genet	BRAIN
ACAP2	Q15057	16469	TRANS	Depression_iPSYCH_2023	DECODE_Specific	+,NA		0.759818	0.759818	DECODE	DECODE	1.40514	5175.12	MDD	ACAP2	Proteiome	BLOOD	SMR	eQTLGen	SMR	-0.00262163	0.0498118	0.958026		37415601	10.3389/fgene.2023.1191264	Gedik et all Front Genet	BLOOD
ACAP2	Q15057	16469	TRANS	Depression_iPSYCH_2023	DECODE_Specific	+,NA		0.759818	0.759818	DECODE	DECODE	1.40514	5175.12	BIP	ACAP2	Proteiome	BLOOD	SMR	eQTLGen	SMR	-0.0227504	0.119746	0.849317		37415601	10.3389/fgene.2023.1191264	Gedik et all Front Genet	BLOOD
ACAP2	Q15057	16469	TRANS	Depression_iPSYCH_2023	DECODE_Specific	+,NA		0.759818	0.759818	DECODE	DECODE	1.40514	5175.12	MDD	ACAP2	Proteiome	BRAIN	SMR	Wingo et al., 2022, in 722 samples	SMR	0.0253333	0.0147496	0.0858771		37415601	10.3389/fgene.2023.1191264	Gedik et all Front Genet	BRAIN
ACAP2	Q15057	16469	TRANS	Depression_iPSYCH_2023	DECODE_Specific	+,NA		0.759818	0.759818	DECODE	DECODE	1.40514	5175.12	BIP	ACAP2	Proteiome	BRAIN	SMR	Wingo et al., 2022, in 722 samples	SMR	0.0886766	0.0336172	0.00834377		37415601	10.3389/fgene.2023.1191264	Gedik et all Front Genet	BRAIN
ACAP2	Q15057	16469	TRANS	Depression_iPSYCH_2023	DECODE_Specific	+,NA		0.759818	0.759818	DECODE	DECODE	1.40514	5175.12	SCZ	ACAP2	Proteiome	BRAIN	SMR	Wingo et al., 2022, in 722 samples	SMR	0.028949	0.0279509	0.300338		37415601	10.3389/fgene.2023.1191264	Gedik et all Front Genet	BRAIN
ACAP2	Q15057	16469	TRANS	Depression_iPSYCH_2023	DECODE_Specific	+,NA		0.759818	0.759818	DECODE	DECODE	1.40514	5175.12	MDD	ACAP2	Proteiome	BLOOD	SMR	deCODE	SMR	0.222603	0.0927228	0.0163622		37415601	10.3389/fgene.2023.1191264	Gedik et all Front Genet	BLOOD
ACAP2	Q15057	16469	TRANS	Depression_iPSYCH_2023	DECODE_Specific	+,NA		0.759818	0.759818	DECODE	DECODE	1.40514	5175.12	BIP	ACAP2	Proteiome	BLOOD	SMR	deCODE	SMR	-0.222674	0.193376	0.249522		37415601	10.3389/fgene.2023.1191264	Gedik et all Front Genet	BLOOD
ACAP2	Q15057	16469	TRANS	Depression_iPSYCH_2023	DECODE_Specific	+,NA		0.759818	0.759818	DECODE	DECODE	1.40514	5175.12	SCZ	ACAP2	Transcriptome	BRAIN_DLPFC	TWAS	CMC	FUSION	1.25246		0.21		31691811	10.1093/hmg/ddz253	Hall et al Hum Mol Genet	BRAIN
ACAP2	Q15057	16469	TRANS	Depression_iPSYCH_2023	DECODE_Specific	+,NA		0.759818	0.759818	DECODE	DECODE	1.40514	5175.12	Depression Howard et all	ACAP2	Proteiome	BRAIN DPFC	PWAS	ROS/MAP	FUSION	3.1875		0.00143		33846625	10.1038/s41593-021-00832-6	Wingo Nat Neurosci	BRAIN
ACAP2	Q15057	16469	TRANS	Depression_iPSYCH_2023	DECODE_Specific	+,NA		0.759818	0.759818	DECODE	DECODE	1.40514	5175.12	Depression Howard et all	ACAP2	Transcriptome	BRAIN DPFC	TWAS	dPFC of 152 participants of European descent	FUSION	0.11095		0.912		33846625	10.1038/s41593-021-00832-6	Wingo Nat Neurosci	BRAIN
ACAP2	Q15057	16469	TRANS	Depression_iPSYCH_2023	DECODE_Specific	+,NA		0.759818	0.759818	DECODE	DECODE	1.40514	5175.12	Depression Howard et all	ACAP2	Proteiome	BRAIN	PWAS	ROS/MAP	FUSION	2.8988		0.00375		33846625	10.1038/s41593-021-00832-6	Wingo Nat Neurosci	BRAIN
ACAP2	Q15057	16469	TRANS	Depression_iPSYCH_2023	DECODE_Specific	+,NA		0.759818	0.759818	DECODE	DECODE	1.40514	5175.12	SCZ	ACAP2	Transcriptome	Brain_Frontal_Cortex_BA9	TWAS	GteX	FUSION			0.23096		34416157	10.1016/j.ajhg.2021.07.011	Ayg√ºn N et al	Brain
ACAP2	Q15057	16469	TRANS	Depression_iPSYCH_2023	DECODE_Specific	+,NA		0.759818	0.759818	DECODE	DECODE	1.40514	5175.12	Schizophrenia	ACAP2	Transcriptome	brain caudate nucleus	TWAS	Gtex	Fusion			0.196867		36319771	10.1038/s41593-022-01182-7	Benjamin KJM	brain caudate nucleus
ACAP2	Q15057	16469	TRANS	PGC3_SCZ_NoUKB	DECODE_Specific	+,NA		0.506249	0.506249	DECODE	DECODE	0.997991	3448.06	SCZ_PGC3	ACAP2	Transcriptome	DLPFC	MR	CMC+GTEX	MendelianRandomization			0.820961		35460606	10.1016/j.ajhg.2022.04.004	Jiang eet all Am J Hum Genet	BRAIN
ACAP2	Q15057	16469	TRANS	PGC3_SCZ_NoUKB	DECODE_Specific	+,NA		0.506249	0.506249	DECODE	DECODE	0.997991	3448.06	SCZ_PGC3	ACAP2	Transcriptome	DLPFC	MR	CMC+GTEX	MendelianRandomization			0.807096		35460606	10.1016/j.ajhg.2022.04.004	Jiang eet all Am J Hum Genet	BRAIN
ACAP2	Q15057	16469	TRANS	PGC3_SCZ_NoUKB	DECODE_Specific	+,NA		0.506249	0.506249	DECODE	DECODE	0.997991	3448.06	SCZ_PGC3	ACAP2	Transcriptome	DLPFC	MR	CMC+GTEX	MendelianRandomization			0.515747		35460606	10.1016/j.ajhg.2022.04.004	Jiang eet all Am J Hum Genet	BRAIN
ACAP2	Q15057	16469	TRANS	PGC3_SCZ_NoUKB	DECODE_Specific	+,NA		0.506249	0.506249	DECODE	DECODE	0.997991	3448.06	SCZ_PGC3	ACAP2	Transcriptome	DLPFC	MR	CMC+GTEX	EMIC			0.0253406		35460606	10.1016/j.ajhg.2022.04.004	Jiang eet all Am J Hum Genet	BRAIN
ACAP2	Q15057	16469	TRANS	PGC3_SCZ_NoUKB	DECODE_Specific	+,NA		0.506249	0.506249	DECODE	DECODE	0.997991	3448.06	BIP_2019_Stahl_etall	ACAP2	Transcriptome	DLPFC	MR	CMC+GTEX	MendelianRandomization			0.839734		35460606	10.1016/j.ajhg.2022.04.004	Jiang eet all Am J Hum Genet	BRAIN
ACAP2	Q15057	16469	TRANS	PGC3_SCZ_NoUKB	DECODE_Specific	+,NA		0.506249	0.506249	DECODE	DECODE	0.997991	3448.06	BIP_2019_Stahl_etall	ACAP2	Transcriptome	DLPFC	MR	CMC+GTEX	MendelianRandomization			0.831273		35460606	10.1016/j.ajhg.2022.04.004	Jiang eet all Am J Hum Genet	BRAIN
ACAP2	Q15057	16469	TRANS	PGC3_SCZ_NoUKB	DECODE_Specific	+,NA		0.506249	0.506249	DECODE	DECODE	0.997991	3448.06	BIP_2019_Stahl_etall	ACAP2	Transcriptome	DLPFC	MR	CMC+GTEX	MendelianRandomization			0.878922		35460606	10.1016/j.ajhg.2022.04.004	Jiang eet all Am J Hum Genet	BRAIN
ACAP2	Q15057	16469	TRANS	PGC3_SCZ_NoUKB	DECODE_Specific	+,NA		0.506249	0.506249	DECODE	DECODE	0.997991	3448.06	BIP_2019_Stahl_etall	ACAP2	Transcriptome	DLPFC	MR	CMC+GTEX	EMIC			0.0504045		35460606	10.1016/j.ajhg.2022.04.004	Jiang eet all Am J Hum Genet	BRAIN
ACAP2	Q15057	16469	TRANS	PGC3_SCZ_NoUKB	DECODE_Specific	+,NA		0.506249	0.506249	DECODE	DECODE	0.997991	3448.06	Deepression_Wray_tall	ACAP2	Transcriptome	BRAIN DLPFC	MR	PsychENCODE	TwoSampleMR	0.01	0.01	0.0297		35296807	10.1038/s41380-022-01507-9	Deng et all Mol Psychiatry	BRAIN
ACAP2	Q15057	16469	TRANS	PGC3_SCZ_NoUKB	DECODE_Specific	+,NA		0.506249	0.506249	DECODE	DECODE	0.997991	3448.06	SCZ_PGC3	ACAP2	Transcriptome	DLPFC	SMR	CMC+GTEX	SMR	0.0243005	0.0111248	0.028937		35460606	10.1016/j.ajhg.2022.04.004	Jiang eet all Am J Hum Genet	BRAIN
ACAP2	Q15057	16469	TRANS	PGC3_SCZ_NoUKB	DECODE_Specific	+,NA		0.506249	0.506249	DECODE	DECODE	0.997991	3448.06	SCZ_PGC3	ACAP2	Transcriptome_Transcriptlvel	DLPFC	SMR	CMC+GTEX	SMR	0.0237159	0.0108508	0.0288417		35460606	10.1016/j.ajhg.2022.04.004	Jiang eet all Am J Hum Genet	BRAIN
ACAP2	Q15057	16469	TRANS	PGC3_SCZ_NoUKB	DECODE_Specific	+,NA		0.506249	0.506249	DECODE	DECODE	0.997991	3448.06	SCZ_PGC3	ACAP2	Transcriptome_Transcriptlvel	DLPFC	SMR	CMC+GTEX	SMR	0.031561	0.0145752	0.0303581		35460606	10.1016/j.ajhg.2022.04.004	Jiang eet all Am J Hum Genet	BRAIN
ACAP2	Q15057	16469	TRANS	PGC3_SCZ_NoUKB	DECODE_Specific	+,NA		0.506249	0.506249	DECODE	DECODE	0.997991	3448.06	SCZ_PGC3	ACAP2	Transcriptome_Transcriptlvel	DLPFC	SMR	CMC+GTEX	SMR	0.0462112	0.0301696	0.125593		35460606	10.1016/j.ajhg.2022.04.004	Jiang eet all Am J Hum Genet	BRAIN
ACAP2	Q15057	16469	TRANS	PGC3_SCZ_NoUKB	DECODE_Specific	+,NA		0.506249	0.506249	DECODE	DECODE	0.997991	3448.06	SCZ_PGC3	ACAP2	Transcriptome_Transcriptlvel	DLPFC	SMR	CMC+GTEX	SMR	-0.0294821	0.0424849	0.487718		35460606	10.1016/j.ajhg.2022.04.004	Jiang eet all Am J Hum Genet	BRAIN
ACAP2	Q15057	16469	TRANS	PGC3_SCZ_NoUKB	DECODE_Specific	+,NA		0.506249	0.506249	DECODE	DECODE	0.997991	3448.06	SCZ.Clozuk.2018	ACAP2	Transcriptome	BRAIN	SMR	PsychENCODE	SMR	0.0127589	0.0127781	0.318		30545856	10.1126/science.aat8127	Gandal et all science	BRAIN
ACAP2	Q15057	16469	TRANS	PGC3_SCZ_NoUKB	DECODE_Specific	+,NA		0.506249	0.506249	DECODE	DECODE	0.997991	3448.06	BD.PGC.ruderferCell2018	ACAP2	Transcriptome	BRAIN	SMR	PsychENCODE	SMR	0.0243087	0.0198168	0.219947		30545856	10.1126/science.aat8127	Gandal et all science	BRAIN
ACAP2	Q15057	16469	TRANS	PGC3_SCZ_NoUKB	DECODE_Specific	+,NA		0.506249	0.506249	DECODE	DECODE	0.997991	3448.06	Depression Howard et all	ACAP2	Proteiome	BRAIN DPFC	SMR	ROS/MAP	SMR	0.681438	0.279457	0.0147511		33846625	10.1038/s41593-021-00832-6	Wingo Nat Neurosci	BRAIN
ACAP2	Q15057	16469	TRANS	PGC3_SCZ_NoUKB	DECODE_Specific	+,NA		0.506249	0.506249	DECODE	DECODE	0.997991	3448.06	MDD	ACAP2	Proteiome	BRAIN	SMR	BrainMeta	SMR	0.00974566	0.00449011	0.029971		37415601	10.3389/fgene.2023.1191264	Gedik et all Front Genet	BRAIN
ACAP2	Q15057	16469	TRANS	PGC3_SCZ_NoUKB	DECODE_Specific	+,NA		0.506249	0.506249	DECODE	DECODE	0.997991	3448.06	BIP	ACAP2	Proteiome	BRAIN	SMR	BrainMeta	SMR	0.0219325	0.0104433	0.0357163		37415601	10.3389/fgene.2023.1191264	Gedik et all Front Genet	BRAIN
ACAP2	Q15057	16469	TRANS	PGC3_SCZ_NoUKB	DECODE_Specific	+,NA		0.506249	0.506249	DECODE	DECODE	0.997991	3448.06	SCZ	ACAP2	Proteiome	BRAIN	SMR	BrainMeta	SMR	0.0116561	0.00828931	0.159677		37415601	10.3389/fgene.2023.1191264	Gedik et all Front Genet	BRAIN
ACAP2	Q15057	16469	TRANS	PGC3_SCZ_NoUKB	DECODE_Specific	+,NA		0.506249	0.506249	DECODE	DECODE	0.997991	3448.06	MDD	ACAP2	Proteiome	BLOOD	SMR	eQTLGen	SMR	-0.00262163	0.0498118	0.958026		37415601	10.3389/fgene.2023.1191264	Gedik et all Front Genet	BLOOD
ACAP2	Q15057	16469	TRANS	PGC3_SCZ_NoUKB	DECODE_Specific	+,NA		0.506249	0.506249	DECODE	DECODE	0.997991	3448.06	BIP	ACAP2	Proteiome	BLOOD	SMR	eQTLGen	SMR	-0.0227504	0.119746	0.849317		37415601	10.3389/fgene.2023.1191264	Gedik et all Front Genet	BLOOD
ACAP2	Q15057	16469	TRANS	PGC3_SCZ_NoUKB	DECODE_Specific	+,NA		0.506249	0.506249	DECODE	DECODE	0.997991	3448.06	MDD	ACAP2	Proteiome	BRAIN	SMR	Wingo et al., 2022, in 722 samples	SMR	0.0253333	0.0147496	0.0858771		37415601	10.3389/fgene.2023.1191264	Gedik et all Front Genet	BRAIN
ACAP2	Q15057	16469	TRANS	PGC3_SCZ_NoUKB	DECODE_Specific	+,NA		0.506249	0.506249	DECODE	DECODE	0.997991	3448.06	BIP	ACAP2	Proteiome	BRAIN	SMR	Wingo et al., 2022, in 722 samples	SMR	0.0886766	0.0336172	0.00834377		37415601	10.3389/fgene.2023.1191264	Gedik et all Front Genet	BRAIN
ACAP2	Q15057	16469	TRANS	PGC3_SCZ_NoUKB	DECODE_Specific	+,NA		0.506249	0.506249	DECODE	DECODE	0.997991	3448.06	SCZ	ACAP2	Proteiome	BRAIN	SMR	Wingo et al., 2022, in 722 samples	SMR	0.028949	0.0279509	0.300338		37415601	10.3389/fgene.2023.1191264	Gedik et all Front Genet	BRAIN
ACAP2	Q15057	16469	TRANS	PGC3_SCZ_NoUKB	DECODE_Specific	+,NA		0.506249	0.506249	DECODE	DECODE	0.997991	3448.06	MDD	ACAP2	Proteiome	BLOOD	SMR	deCODE	SMR	0.222603	0.0927228	0.0163622		37415601	10.3389/fgene.2023.1191264	Gedik et all Front Genet	BLOOD
ACAP2	Q15057	16469	TRANS	PGC3_SCZ_NoUKB	DECODE_Specific	+,NA		0.506249	0.506249	DECODE	DECODE	0.997991	3448.06	BIP	ACAP2	Proteiome	BLOOD	SMR	deCODE	SMR	-0.222674	0.193376	0.249522		37415601	10.3389/fgene.2023.1191264	Gedik et all Front Genet	BLOOD
ACAP2	Q15057	16469	TRANS	PGC3_SCZ_NoUKB	DECODE_Specific	+,NA		0.506249	0.506249	DECODE	DECODE	0.997991	3448.06	SCZ	ACAP2	Transcriptome	BRAIN_DLPFC	TWAS	CMC	FUSION	1.25246		0.21		31691811	10.1093/hmg/ddz253	Hall et al Hum Mol Genet	BRAIN
ACAP2	Q15057	16469	TRANS	PGC3_SCZ_NoUKB	DECODE_Specific	+,NA		0.506249	0.506249	DECODE	DECODE	0.997991	3448.06	Depression Howard et all	ACAP2	Proteiome	BRAIN DPFC	PWAS	ROS/MAP	FUSION	3.1875		0.00143		33846625	10.1038/s41593-021-00832-6	Wingo Nat Neurosci	BRAIN
ACAP2	Q15057	16469	TRANS	PGC3_SCZ_NoUKB	DECODE_Specific	+,NA		0.506249	0.506249	DECODE	DECODE	0.997991	3448.06	Depression Howard et all	ACAP2	Transcriptome	BRAIN DPFC	TWAS	dPFC of 152 participants of European descent	FUSION	0.11095		0.912		33846625	10.1038/s41593-021-00832-6	Wingo Nat Neurosci	BRAIN
ACAP2	Q15057	16469	TRANS	PGC3_SCZ_NoUKB	DECODE_Specific	+,NA		0.506249	0.506249	DECODE	DECODE	0.997991	3448.06	Depression Howard et all	ACAP2	Proteiome	BRAIN	PWAS	ROS/MAP	FUSION	2.8988		0.00375		33846625	10.1038/s41593-021-00832-6	Wingo Nat Neurosci	BRAIN
ACAP2	Q15057	16469	TRANS	PGC3_SCZ_NoUKB	DECODE_Specific	+,NA		0.506249	0.506249	DECODE	DECODE	0.997991	3448.06	SCZ	ACAP2	Transcriptome	Brain_Frontal_Cortex_BA9	TWAS	GteX	FUSION			0.23096		34416157	10.1016/j.ajhg.2021.07.011	Ayg√ºn N et al	Brain
ACAP2	Q15057	16469	TRANS	PGC3_SCZ_NoUKB	DECODE_Specific	+,NA		0.506249	0.506249	DECODE	DECODE	0.997991	3448.06	Schizophrenia	ACAP2	Transcriptome	brain caudate nucleus	TWAS	Gtex	Fusion			0.196867		36319771	10.1038/s41593-022-01182-7	Benjamin KJM	brain caudate nucleus
ACAT1	P24752	93	CIS	BIP_PGC3_noukb	DECODE_Specific	+,NA		0.377422	0.377422	DECODE	DECODE	1.04272	1410.8	Bipolar disorder	ACAT1	Proteome	PLASMA	MR	FENLAND	TwoSampleMR	-0.00355572	0.066291	0.957224		36280454	https://doi.org/10.1016/j.biopsych.2022.08.015	Lu et al Biol Psychiatry	BLOOD
ACAT1	P24752	93	CIS	BIP_PGC3_noukb	DECODE_Specific	+,NA		0.377422	0.377422	DECODE	DECODE	1.04272	1410.8	Major depressive disorder	ACAT1	Proteome	PLASMA	MR	FENLAND	TwoSampleMR	-0.00327911	0.0138256	0.81252		36280454	https://doi.org/10.1016/j.biopsych.2022.08.015	Lu et al Biol Psychiatry	BLOOD
ACAT1	P24752	93	CIS	BIP_PGC3_noukb	DECODE_Specific	+,NA		0.377422	0.377422	DECODE	DECODE	1.04272	1410.8	Schizophrenia	ACAT1	Proteome	PLASMA	MR	FENLAND	TwoSampleMR	-0.0176553	0.0424234	0.677287		36280454	https://doi.org/10.1016/j.biopsych.2022.08.015	Lu et al Biol Psychiatry	BLOOD
ACAT1	P24752	93	CIS	BIP_PGC3_noukb	DECODE_Specific	+,NA		0.377422	0.377422	DECODE	DECODE	1.04272	1410.8	SCZ_PGC3	ACAT1	Transcriptome	DLPFC	MR	CMC+GTEX	MendelianRandomization			0.906287		35460606	10.1016/j.ajhg.2022.04.004	Jiang eet all Am J Hum Genet	BRAIN
ACAT1	P24752	93	CIS	BIP_PGC3_noukb	DECODE_Specific	+,NA		0.377422	0.377422	DECODE	DECODE	1.04272	1410.8	SCZ_PGC3	ACAT1	Transcriptome	DLPFC	MR	CMC+GTEX	MendelianRandomization			0.903872		35460606	10.1016/j.ajhg.2022.04.004	Jiang eet all Am J Hum Genet	BRAIN
ACAT1	P24752	93	CIS	BIP_PGC3_noukb	DECODE_Specific	+,NA		0.377422	0.377422	DECODE	DECODE	1.04272	1410.8	SCZ_PGC3	ACAT1	Transcriptome	DLPFC	MR	CMC+GTEX	MendelianRandomization			0.904764		35460606	10.1016/j.ajhg.2022.04.004	Jiang eet all Am J Hum Genet	BRAIN
ACAT1	P24752	93	CIS	BIP_PGC3_noukb	DECODE_Specific	+,NA		0.377422	0.377422	DECODE	DECODE	1.04272	1410.8	SCZ_PGC3	ACAT1	Transcriptome	DLPFC	MR	CMC+GTEX	EMIC			0.733878		35460606	10.1016/j.ajhg.2022.04.004	Jiang eet all Am J Hum Genet	BRAIN
ACAT1	P24752	93	CIS	BIP_PGC3_noukb	DECODE_Specific	+,NA		0.377422	0.377422	DECODE	DECODE	1.04272	1410.8	BIP_2019_Stahl_etall	ACAT1	Transcriptome	DLPFC	MR	CMC+GTEX	MendelianRandomization			0.222586		35460606	10.1016/j.ajhg.2022.04.004	Jiang eet all Am J Hum Genet	BRAIN
ACAT1	P24752	93	CIS	BIP_PGC3_noukb	DECODE_Specific	+,NA		0.377422	0.377422	DECODE	DECODE	1.04272	1410.8	BIP_2019_Stahl_etall	ACAT1	Transcriptome	DLPFC	MR	CMC+GTEX	MendelianRandomization			0.198443		35460606	10.1016/j.ajhg.2022.04.004	Jiang eet all Am J Hum Genet	BRAIN
ACAT1	P24752	93	CIS	BIP_PGC3_noukb	DECODE_Specific	+,NA		0.377422	0.377422	DECODE	DECODE	1.04272	1410.8	BIP_2019_Stahl_etall	ACAT1	Transcriptome	DLPFC	MR	CMC+GTEX	MendelianRandomization			0.522365		35460606	10.1016/j.ajhg.2022.04.004	Jiang eet all Am J Hum Genet	BRAIN
ACAT1	P24752	93	CIS	BIP_PGC3_noukb	DECODE_Specific	+,NA		0.377422	0.377422	DECODE	DECODE	1.04272	1410.8	BIP_2019_Stahl_etall	ACAT1	Transcriptome	DLPFC	MR	CMC+GTEX	EMIC			0.41954		35460606	10.1016/j.ajhg.2022.04.004	Jiang eet all Am J Hum Genet	BRAIN
ACAT1	P24752	93	CIS	BIP_PGC3_noukb	DECODE_Specific	+,NA		0.377422	0.377422	DECODE	DECODE	1.04272	1410.8	SCZ_PGC3	ACAT1	Transcriptome	DLPFC	SMR	CMC+GTEX	SMR	-0.00794351	0.0274506	0.772295		35460606	10.1016/j.ajhg.2022.04.004	Jiang eet all Am J Hum Genet	BRAIN
ACAT1	P24752	93	CIS	BIP_PGC3_noukb	DECODE_Specific	+,NA		0.377422	0.377422	DECODE	DECODE	1.04272	1410.8	SCZ_PGC3	ACAT1	Transcriptome_Transcriptlvel	DLPFC	SMR	CMC+GTEX	SMR	0.0588149	0.0299168	0.0493046		35460606	10.1016/j.ajhg.2022.04.004	Jiang eet all Am J Hum Genet	BRAIN
ACAT1	P24752	93	CIS	BIP_PGC3_noukb	DECODE_Specific	+,NA		0.377422	0.377422	DECODE	DECODE	1.04272	1410.8	SCZ_PGC3	ACAT1	Transcriptome_Transcriptlvel	DLPFC	SMR	CMC+GTEX	SMR	-0.0104886	0.0255258	0.681144		35460606	10.1016/j.ajhg.2022.04.004	Jiang eet all Am J Hum Genet	BRAIN
ACAT1	P24752	93	CIS	BIP_PGC3_noukb	DECODE_Specific	+,NA		0.377422	0.377422	DECODE	DECODE	1.04272	1410.8	SCZ.Clozuk.2018	ACAT1	Transcriptome	BRAIN	SMR	PsychENCODE	SMR	0.021867	0.045072	0.628		30545856	10.1126/science.aat8127	Gandal et all science	BRAIN
ACAT1	P24752	93	CIS	BIP_PGC3_noukb	DECODE_Specific	+,NA		0.377422	0.377422	DECODE	DECODE	1.04272	1410.8	SCZ	ACAT1	Proteiome	BLOOD	SMR	eQTLGen	SMR	-0.0100823	0.0222488	0.650432		37415601	10.3389/fgene.2023.1191264	Gedik et all Front Genet	BLOOD
ACAT1	P24752	93	CIS	BIP_PGC3_noukb	DECODE_Specific	+,NA		0.377422	0.377422	DECODE	DECODE	1.04272	1410.8	MDD	ACAT1	Proteiome	BRAIN	SMR	BrainMeta	SMR	0.0109823	0.0151327	0.468004		37415601	10.3389/fgene.2023.1191264	Gedik et all Front Genet	BRAIN
ACAT1	P24752	93	CIS	BIP_PGC3_noukb	DECODE_Specific	+,NA		0.377422	0.377422	DECODE	DECODE	1.04272	1410.8	BIP	ACAT1	Proteiome	BRAIN	SMR	BrainMeta	SMR	0.0313836	0.0441129	0.476813		37415601	10.3389/fgene.2023.1191264	Gedik et all Front Genet	BRAIN
ACAT1	P24752	93	CIS	BIP_PGC3_noukb	DECODE_Specific	+,NA		0.377422	0.377422	DECODE	DECODE	1.04272	1410.8	SCZ	ACAT1	Proteiome	BRAIN	SMR	BrainMeta	SMR	0.0693897	0.0371238	0.0616029		37415601	10.3389/fgene.2023.1191264	Gedik et all Front Genet	BRAIN
ACAT1	P24752	93	CIS	BIP_PGC3_noukb	DECODE_Specific	+,NA		0.377422	0.377422	DECODE	DECODE	1.04272	1410.8	MDD	ACAT1	Proteiome	BLOOD	SMR	eQTLGen	SMR	0.00238356	0.0116532	0.837931		37415601	10.3389/fgene.2023.1191264	Gedik et all Front Genet	BLOOD
ACAT1	P24752	93	CIS	BIP_PGC3_noukb	DECODE_Specific	+,NA		0.377422	0.377422	DECODE	DECODE	1.04272	1410.8	BIP	ACAT1	Proteiome	BLOOD	SMR	eQTLGen	SMR	0.0442277	0.025197	0.0792124		37415601	10.3389/fgene.2023.1191264	Gedik et all Front Genet	BLOOD
ACAT1	P24752	93	CIS	BIP_PGC3_noukb	DECODE_Specific	+,NA		0.377422	0.377422	DECODE	DECODE	1.04272	1410.8	SCZ	ACAT1	Proteiome	BLOOD	SMR	deCODE	SMR	-0.0432029	0.0977004	0.658346		37415601	10.3389/fgene.2023.1191264	Gedik et all Front Genet	BLOOD
ACAT1	P24752	93	CIS	BIP_PGC3_noukb	DECODE_Specific	+,NA		0.377422	0.377422	DECODE	DECODE	1.04272	1410.8	MDD	ACAT1	Proteiome	BLOOD	SMR	deCODE	SMR	-0.00527704	0.0492546	0.914679		37415601	10.3389/fgene.2023.1191264	Gedik et all Front Genet	BLOOD
ACAT1	P24752	93	CIS	BIP_PGC3_noukb	DECODE_Specific	+,NA		0.377422	0.377422	DECODE	DECODE	1.04272	1410.8	BIP	ACAT1	Proteiome	BLOOD	SMR	deCODE	SMR	0.022897	0.107319	0.831051		37415601	10.3389/fgene.2023.1191264	Gedik et all Front Genet	BLOOD
ACAT1	P24752	93	CIS	BIP_PGC3_noukb	DECODE_Specific	+,NA		0.377422	0.377422	DECODE	DECODE	1.04272	1410.8	SCZ	ACAT1	Transcriptome	BRAIN_DLPFC	TWAS	CMC	FUSION	-0.16459		0.869		31691811	10.1093/hmg/ddz253	Hall et al Hum Mol Genet	BRAIN
ACAT1	P24752	93	CIS	BIP_PGC3_noukb	DECODE_Specific	+,NA		0.377422	0.377422	DECODE	DECODE	1.04272	1410.8	SCZ.Clozuk.2018	ACAT1	Transcriptome	BRAIN	TWAS	PsychENCODE	FUSION	1.72481		0.0846		30545856	10.1126/science.aat8127	Gandal et all science	BRAIN
ACAT1	P24752	93	CIS	BIP_PGC3_noukb	DECODE_Specific	+,NA		0.377422	0.377422	DECODE	DECODE	1.04272	1410.8	BD.PGC.ruderferCell2018	ACAT1	Transcriptome	BRAIN	TWAS	PsychENCODE	FUSION	1.47841		0.139		30545856	10.1126/science.aat8127	Gandal et all science	BRAIN
ACAT1	P24752	93	CIS	BIP_PGC3_noukb	DECODE_Specific	+,NA		0.377422	0.377422	DECODE	DECODE	1.04272	1410.8	Depression Howard et all	ACAT1	Proteiome	BRAIN	PWAS	ROS/MAP	FUSION	-1.78748		0.0739		33846625	10.1038/s41593-021-00832-6	Wingo Nat Neurosci	BRAIN
ACAT1	P24752	93	CIS	BIP_PGC3_noukb	DECODE_Specific	+,NA		0.377422	0.377422	DECODE	DECODE	1.04272	1410.8	MDD_Wray_et_al	ACAT1	Transcriptome	Blood	SMR	eQTLGen_consortium	Genome-wide Complex Trait Analysis (version 1.91.7Œ≤1)	0.00238356	0.0116532	0.837931		36966195	10.1038/s41397-023-00302-1	He Q et al	Blood
ACAT1	P24752	93	CIS	BIP_PGC3_noukb	DECODE_Specific	+,NA		0.377422	0.377422	DECODE	DECODE	1.04272	1410.8	Schizophrenia	ACAT1	Transcriptome	brain caudate nucleus	TWAS	Gtex	Fusion			0.36701		36319771	10.1038/s41593-022-01182-7	Benjamin KJM	brain caudate nucleus
ACAT1	P24752	93	CIS	PGC3_SCZ_NoUKB	DECODE_Specific	-,NA		0.538845	0.538845	DECODE	DECODE	1.16293	2014.2	Bipolar disorder	ACAT1	Proteome	PLASMA	MR	FENLAND	TwoSampleMR	-0.00355572	0.066291	0.957224		36280454	https://doi.org/10.1016/j.biopsych.2022.08.015	Lu et al Biol Psychiatry	BLOOD
ACAT1	P24752	93	CIS	PGC3_SCZ_NoUKB	DECODE_Specific	-,NA		0.538845	0.538845	DECODE	DECODE	1.16293	2014.2	Major depressive disorder	ACAT1	Proteome	PLASMA	MR	FENLAND	TwoSampleMR	-0.00327911	0.0138256	0.81252		36280454	https://doi.org/10.1016/j.biopsych.2022.08.015	Lu et al Biol Psychiatry	BLOOD
ACAT1	P24752	93	CIS	PGC3_SCZ_NoUKB	DECODE_Specific	-,NA		0.538845	0.538845	DECODE	DECODE	1.16293	2014.2	Schizophrenia	ACAT1	Proteome	PLASMA	MR	FENLAND	TwoSampleMR	-0.0176553	0.0424234	0.677287		36280454	https://doi.org/10.1016/j.biopsych.2022.08.015	Lu et al Biol Psychiatry	BLOOD
ACAT1	P24752	93	CIS	PGC3_SCZ_NoUKB	DECODE_Specific	-,NA		0.538845	0.538845	DECODE	DECODE	1.16293	2014.2	SCZ_PGC3	ACAT1	Transcriptome	DLPFC	MR	CMC+GTEX	MendelianRandomization			0.906287		35460606	10.1016/j.ajhg.2022.04.004	Jiang eet all Am J Hum Genet	BRAIN
ACAT1	P24752	93	CIS	PGC3_SCZ_NoUKB	DECODE_Specific	-,NA		0.538845	0.538845	DECODE	DECODE	1.16293	2014.2	SCZ_PGC3	ACAT1	Transcriptome	DLPFC	MR	CMC+GTEX	MendelianRandomization			0.903872		35460606	10.1016/j.ajhg.2022.04.004	Jiang eet all Am J Hum Genet	BRAIN
ACAT1	P24752	93	CIS	PGC3_SCZ_NoUKB	DECODE_Specific	-,NA		0.538845	0.538845	DECODE	DECODE	1.16293	2014.2	SCZ_PGC3	ACAT1	Transcriptome	DLPFC	MR	CMC+GTEX	MendelianRandomization			0.904764		35460606	10.1016/j.ajhg.2022.04.004	Jiang eet all Am J Hum Genet	BRAIN
ACAT1	P24752	93	CIS	PGC3_SCZ_NoUKB	DECODE_Specific	-,NA		0.538845	0.538845	DECODE	DECODE	1.16293	2014.2	SCZ_PGC3	ACAT1	Transcriptome	DLPFC	MR	CMC+GTEX	EMIC			0.733878		35460606	10.1016/j.ajhg.2022.04.004	Jiang eet all Am J Hum Genet	BRAIN
ACAT1	P24752	93	CIS	PGC3_SCZ_NoUKB	DECODE_Specific	-,NA		0.538845	0.538845	DECODE	DECODE	1.16293	2014.2	BIP_2019_Stahl_etall	ACAT1	Transcriptome	DLPFC	MR	CMC+GTEX	MendelianRandomization			0.222586		35460606	10.1016/j.ajhg.2022.04.004	Jiang eet all Am J Hum Genet	BRAIN
ACAT1	P24752	93	CIS	PGC3_SCZ_NoUKB	DECODE_Specific	-,NA		0.538845	0.538845	DECODE	DECODE	1.16293	2014.2	BIP_2019_Stahl_etall	ACAT1	Transcriptome	DLPFC	MR	CMC+GTEX	MendelianRandomization			0.198443		35460606	10.1016/j.ajhg.2022.04.004	Jiang eet all Am J Hum Genet	BRAIN
ACAT1	P24752	93	CIS	PGC3_SCZ_NoUKB	DECODE_Specific	-,NA		0.538845	0.538845	DECODE	DECODE	1.16293	2014.2	BIP_2019_Stahl_etall	ACAT1	Transcriptome	DLPFC	MR	CMC+GTEX	MendelianRandomization			0.522365		35460606	10.1016/j.ajhg.2022.04.004	Jiang eet all Am J Hum Genet	BRAIN
ACAT1	P24752	93	CIS	PGC3_SCZ_NoUKB	DECODE_Specific	-,NA		0.538845	0.538845	DECODE	DECODE	1.16293	2014.2	BIP_2019_Stahl_etall	ACAT1	Transcriptome	DLPFC	MR	CMC+GTEX	EMIC			0.41954		35460606	10.1016/j.ajhg.2022.04.004	Jiang eet all Am J Hum Genet	BRAIN
ACAT1	P24752	93	CIS	PGC3_SCZ_NoUKB	DECODE_Specific	-,NA		0.538845	0.538845	DECODE	DECODE	1.16293	2014.2	SCZ_PGC3	ACAT1	Transcriptome	DLPFC	SMR	CMC+GTEX	SMR	-0.00794351	0.0274506	0.772295		35460606	10.1016/j.ajhg.2022.04.004	Jiang eet all Am J Hum Genet	BRAIN
ACAT1	P24752	93	CIS	PGC3_SCZ_NoUKB	DECODE_Specific	-,NA		0.538845	0.538845	DECODE	DECODE	1.16293	2014.2	SCZ_PGC3	ACAT1	Transcriptome_Transcriptlvel	DLPFC	SMR	CMC+GTEX	SMR	0.0588149	0.0299168	0.0493046		35460606	10.1016/j.ajhg.2022.04.004	Jiang eet all Am J Hum Genet	BRAIN
ACAT1	P24752	93	CIS	PGC3_SCZ_NoUKB	DECODE_Specific	-,NA		0.538845	0.538845	DECODE	DECODE	1.16293	2014.2	SCZ_PGC3	ACAT1	Transcriptome_Transcriptlvel	DLPFC	SMR	CMC+GTEX	SMR	-0.0104886	0.0255258	0.681144		35460606	10.1016/j.ajhg.2022.04.004	Jiang eet all Am J Hum Genet	BRAIN
ACAT1	P24752	93	CIS	PGC3_SCZ_NoUKB	DECODE_Specific	-,NA		0.538845	0.538845	DECODE	DECODE	1.16293	2014.2	SCZ.Clozuk.2018	ACAT1	Transcriptome	BRAIN	SMR	PsychENCODE	SMR	0.021867	0.045072	0.628		30545856	10.1126/science.aat8127	Gandal et all science	BRAIN
ACAT1	P24752	93	CIS	PGC3_SCZ_NoUKB	DECODE_Specific	-,NA		0.538845	0.538845	DECODE	DECODE	1.16293	2014.2	SCZ	ACAT1	Proteiome	BLOOD	SMR	eQTLGen	SMR	-0.0100823	0.0222488	0.650432		37415601	10.3389/fgene.2023.1191264	Gedik et all Front Genet	BLOOD
ACAT1	P24752	93	CIS	PGC3_SCZ_NoUKB	DECODE_Specific	-,NA		0.538845	0.538845	DECODE	DECODE	1.16293	2014.2	MDD	ACAT1	Proteiome	BRAIN	SMR	BrainMeta	SMR	0.0109823	0.0151327	0.468004		37415601	10.3389/fgene.2023.1191264	Gedik et all Front Genet	BRAIN
ACAT1	P24752	93	CIS	PGC3_SCZ_NoUKB	DECODE_Specific	-,NA		0.538845	0.538845	DECODE	DECODE	1.16293	2014.2	BIP	ACAT1	Proteiome	BRAIN	SMR	BrainMeta	SMR	0.0313836	0.0441129	0.476813		37415601	10.3389/fgene.2023.1191264	Gedik et all Front Genet	BRAIN
ACAT1	P24752	93	CIS	PGC3_SCZ_NoUKB	DECODE_Specific	-,NA		0.538845	0.538845	DECODE	DECODE	1.16293	2014.2	SCZ	ACAT1	Proteiome	BRAIN	SMR	BrainMeta	SMR	0.0693897	0.0371238	0.0616029		37415601	10.3389/fgene.2023.1191264	Gedik et all Front Genet	BRAIN
ACAT1	P24752	93	CIS	PGC3_SCZ_NoUKB	DECODE_Specific	-,NA		0.538845	0.538845	DECODE	DECODE	1.16293	2014.2	MDD	ACAT1	Proteiome	BLOOD	SMR	eQTLGen	SMR	0.00238356	0.0116532	0.837931		37415601	10.3389/fgene.2023.1191264	Gedik et all Front Genet	BLOOD
ACAT1	P24752	93	CIS	PGC3_SCZ_NoUKB	DECODE_Specific	-,NA		0.538845	0.538845	DECODE	DECODE	1.16293	2014.2	BIP	ACAT1	Proteiome	BLOOD	SMR	eQTLGen	SMR	0.0442277	0.025197	0.0792124		37415601	10.3389/fgene.2023.1191264	Gedik et all Front Genet	BLOOD
ACAT1	P24752	93	CIS	PGC3_SCZ_NoUKB	DECODE_Specific	-,NA		0.538845	0.538845	DECODE	DECODE	1.16293	2014.2	SCZ	ACAT1	Proteiome	BLOOD	SMR	deCODE	SMR	-0.0432029	0.0977004	0.658346		37415601	10.3389/fgene.2023.1191264	Gedik et all Front Genet	BLOOD
ACAT1	P24752	93	CIS	PGC3_SCZ_NoUKB	DECODE_Specific	-,NA		0.538845	0.538845	DECODE	DECODE	1.16293	2014.2	MDD	ACAT1	Proteiome	BLOOD	SMR	deCODE	SMR	-0.00527704	0.0492546	0.914679		37415601	10.3389/fgene.2023.1191264	Gedik et all Front Genet	BLOOD
ACAT1	P24752	93	CIS	PGC3_SCZ_NoUKB	DECODE_Specific	-,NA		0.538845	0.538845	DECODE	DECODE	1.16293	2014.2	BIP	ACAT1	Proteiome	BLOOD	SMR	deCODE	SMR	0.022897	0.107319	0.831051		37415601	10.3389/fgene.2023.1191264	Gedik et all Front Genet	BLOOD
ACAT1	P24752	93	CIS	PGC3_SCZ_NoUKB	DECODE_Specific	-,NA		0.538845	0.538845	DECODE	DECODE	1.16293	2014.2	SCZ	ACAT1	Transcriptome	BRAIN_DLPFC	TWAS	CMC	FUSION	-0.16459		0.869		31691811	10.1093/hmg/ddz253	Hall et al Hum Mol Genet	BRAIN
ACAT1	P24752	93	CIS	PGC3_SCZ_NoUKB	DECODE_Specific	-,NA		0.538845	0.538845	DECODE	DECODE	1.16293	2014.2	SCZ.Clozuk.2018	ACAT1	Transcriptome	BRAIN	TWAS	PsychENCODE	FUSION	1.72481		0.0846		30545856	10.1126/science.aat8127	Gandal et all science	BRAIN
ACAT1	P24752	93	CIS	PGC3_SCZ_NoUKB	DECODE_Specific	-,NA		0.538845	0.538845	DECODE	DECODE	1.16293	2014.2	BD.PGC.ruderferCell2018	ACAT1	Transcriptome	BRAIN	TWAS	PsychENCODE	FUSION	1.47841		0.139		30545856	10.1126/science.aat8127	Gandal et all science	BRAIN
ACAT1	P24752	93	CIS	PGC3_SCZ_NoUKB	DECODE_Specific	-,NA		0.538845	0.538845	DECODE	DECODE	1.16293	2014.2	Depression Howard et all	ACAT1	Proteiome	BRAIN	PWAS	ROS/MAP	FUSION	-1.78748		0.0739		33846625	10.1038/s41593-021-00832-6	Wingo Nat Neurosci	BRAIN
ACAT1	P24752	93	CIS	PGC3_SCZ_NoUKB	DECODE_Specific	-,NA		0.538845	0.538845	DECODE	DECODE	1.16293	2014.2	MDD_Wray_et_al	ACAT1	Transcriptome	Blood	SMR	eQTLGen_consortium	Genome-wide Complex Trait Analysis (version 1.91.7Œ≤1)	0.00238356	0.0116532	0.837931		36966195	10.1038/s41397-023-00302-1	He Q et al	Blood
ACAT1	P24752	93	CIS	PGC3_SCZ_NoUKB	DECODE_Specific	-,NA		0.538845	0.538845	DECODE	DECODE	1.16293	2014.2	Schizophrenia	ACAT1	Transcriptome	brain caudate nucleus	TWAS	Gtex	Fusion			0.36701		36319771	10.1038/s41593-022-01182-7	Benjamin KJM	brain caudate nucleus
ACAT1	P24752	93	CIS	Cognition_Meta	DECODE_Specific	+,NA		0.471483	0.471483	DECODE	DECODE	1.17965	1762.4	Bipolar disorder	ACAT1	Proteome	PLASMA	MR	FENLAND	TwoSampleMR	-0.00355572	0.066291	0.957224		36280454	https://doi.org/10.1016/j.biopsych.2022.08.015	Lu et al Biol Psychiatry	BLOOD
ACAT1	P24752	93	CIS	Cognition_Meta	DECODE_Specific	+,NA		0.471483	0.471483	DECODE	DECODE	1.17965	1762.4	Major depressive disorder	ACAT1	Proteome	PLASMA	MR	FENLAND	TwoSampleMR	-0.00327911	0.0138256	0.81252		36280454	https://doi.org/10.1016/j.biopsych.2022.08.015	Lu et al Biol Psychiatry	BLOOD
ACAT1	P24752	93	CIS	Cognition_Meta	DECODE_Specific	+,NA		0.471483	0.471483	DECODE	DECODE	1.17965	1762.4	Schizophrenia	ACAT1	Proteome	PLASMA	MR	FENLAND	TwoSampleMR	-0.0176553	0.0424234	0.677287		36280454	https://doi.org/10.1016/j.biopsych.2022.08.015	Lu et al Biol Psychiatry	BLOOD
ACAT1	P24752	93	CIS	Cognition_Meta	DECODE_Specific	+,NA		0.471483	0.471483	DECODE	DECODE	1.17965	1762.4	SCZ_PGC3	ACAT1	Transcriptome	DLPFC	MR	CMC+GTEX	MendelianRandomization			0.906287		35460606	10.1016/j.ajhg.2022.04.004	Jiang eet all Am J Hum Genet	BRAIN
ACAT1	P24752	93	CIS	Cognition_Meta	DECODE_Specific	+,NA		0.471483	0.471483	DECODE	DECODE	1.17965	1762.4	SCZ_PGC3	ACAT1	Transcriptome	DLPFC	MR	CMC+GTEX	MendelianRandomization			0.903872		35460606	10.1016/j.ajhg.2022.04.004	Jiang eet all Am J Hum Genet	BRAIN
ACAT1	P24752	93	CIS	Cognition_Meta	DECODE_Specific	+,NA		0.471483	0.471483	DECODE	DECODE	1.17965	1762.4	SCZ_PGC3	ACAT1	Transcriptome	DLPFC	MR	CMC+GTEX	MendelianRandomization			0.904764		35460606	10.1016/j.ajhg.2022.04.004	Jiang eet all Am J Hum Genet	BRAIN
ACAT1	P24752	93	CIS	Cognition_Meta	DECODE_Specific	+,NA		0.471483	0.471483	DECODE	DECODE	1.17965	1762.4	SCZ_PGC3	ACAT1	Transcriptome	DLPFC	MR	CMC+GTEX	EMIC			0.733878		35460606	10.1016/j.ajhg.2022.04.004	Jiang eet all Am J Hum Genet	BRAIN
ACAT1	P24752	93	CIS	Cognition_Meta	DECODE_Specific	+,NA		0.471483	0.471483	DECODE	DECODE	1.17965	1762.4	BIP_2019_Stahl_etall	ACAT1	Transcriptome	DLPFC	MR	CMC+GTEX	MendelianRandomization			0.222586		35460606	10.1016/j.ajhg.2022.04.004	Jiang eet all Am J Hum Genet	BRAIN
ACAT1	P24752	93	CIS	Cognition_Meta	DECODE_Specific	+,NA		0.471483	0.471483	DECODE	DECODE	1.17965	1762.4	BIP_2019_Stahl_etall	ACAT1	Transcriptome	DLPFC	MR	CMC+GTEX	MendelianRandomization			0.198443		35460606	10.1016/j.ajhg.2022.04.004	Jiang eet all Am J Hum Genet	BRAIN
ACAT1	P24752	93	CIS	Cognition_Meta	DECODE_Specific	+,NA		0.471483	0.471483	DECODE	DECODE	1.17965	1762.4	BIP_2019_Stahl_etall	ACAT1	Transcriptome	DLPFC	MR	CMC+GTEX	MendelianRandomization			0.522365		35460606	10.1016/j.ajhg.2022.04.004	Jiang eet all Am J Hum Genet	BRAIN
ACAT1	P24752	93	CIS	Cognition_Meta	DECODE_Specific	+,NA		0.471483	0.471483	DECODE	DECODE	1.17965	1762.4	BIP_2019_Stahl_etall	ACAT1	Transcriptome	DLPFC	MR	CMC+GTEX	EMIC			0.41954		35460606	10.1016/j.ajhg.2022.04.004	Jiang eet all Am J Hum Genet	BRAIN
ACAT1	P24752	93	CIS	Cognition_Meta	DECODE_Specific	+,NA		0.471483	0.471483	DECODE	DECODE	1.17965	1762.4	SCZ_PGC3	ACAT1	Transcriptome	DLPFC	SMR	CMC+GTEX	SMR	-0.00794351	0.0274506	0.772295		35460606	10.1016/j.ajhg.2022.04.004	Jiang eet all Am J Hum Genet	BRAIN
ACAT1	P24752	93	CIS	Cognition_Meta	DECODE_Specific	+,NA		0.471483	0.471483	DECODE	DECODE	1.17965	1762.4	SCZ_PGC3	ACAT1	Transcriptome_Transcriptlvel	DLPFC	SMR	CMC+GTEX	SMR	0.0588149	0.0299168	0.0493046		35460606	10.1016/j.ajhg.2022.04.004	Jiang eet all Am J Hum Genet	BRAIN
ACAT1	P24752	93	CIS	Cognition_Meta	DECODE_Specific	+,NA		0.471483	0.471483	DECODE	DECODE	1.17965	1762.4	SCZ_PGC3	ACAT1	Transcriptome_Transcriptlvel	DLPFC	SMR	CMC+GTEX	SMR	-0.0104886	0.0255258	0.681144		35460606	10.1016/j.ajhg.2022.04.004	Jiang eet all Am J Hum Genet	BRAIN
ACAT1	P24752	93	CIS	Cognition_Meta	DECODE_Specific	+,NA		0.471483	0.471483	DECODE	DECODE	1.17965	1762.4	SCZ.Clozuk.2018	ACAT1	Transcriptome	BRAIN	SMR	PsychENCODE	SMR	0.021867	0.045072	0.628		30545856	10.1126/science.aat8127	Gandal et all science	BRAIN
ACAT1	P24752	93	CIS	Cognition_Meta	DECODE_Specific	+,NA		0.471483	0.471483	DECODE	DECODE	1.17965	1762.4	SCZ	ACAT1	Proteiome	BLOOD	SMR	eQTLGen	SMR	-0.0100823	0.0222488	0.650432		37415601	10.3389/fgene.2023.1191264	Gedik et all Front Genet	BLOOD
ACAT1	P24752	93	CIS	Cognition_Meta	DECODE_Specific	+,NA		0.471483	0.471483	DECODE	DECODE	1.17965	1762.4	MDD	ACAT1	Proteiome	BRAIN	SMR	BrainMeta	SMR	0.0109823	0.0151327	0.468004		37415601	10.3389/fgene.2023.1191264	Gedik et all Front Genet	BRAIN
ACAT1	P24752	93	CIS	Cognition_Meta	DECODE_Specific	+,NA		0.471483	0.471483	DECODE	DECODE	1.17965	1762.4	BIP	ACAT1	Proteiome	BRAIN	SMR	BrainMeta	SMR	0.0313836	0.0441129	0.476813		37415601	10.3389/fgene.2023.1191264	Gedik et all Front Genet	BRAIN
ACAT1	P24752	93	CIS	Cognition_Meta	DECODE_Specific	+,NA		0.471483	0.471483	DECODE	DECODE	1.17965	1762.4	SCZ	ACAT1	Proteiome	BRAIN	SMR	BrainMeta	SMR	0.0693897	0.0371238	0.0616029		37415601	10.3389/fgene.2023.1191264	Gedik et all Front Genet	BRAIN
ACAT1	P24752	93	CIS	Cognition_Meta	DECODE_Specific	+,NA		0.471483	0.471483	DECODE	DECODE	1.17965	1762.4	MDD	ACAT1	Proteiome	BLOOD	SMR	eQTLGen	SMR	0.00238356	0.0116532	0.837931		37415601	10.3389/fgene.2023.1191264	Gedik et all Front Genet	BLOOD
ACAT1	P24752	93	CIS	Cognition_Meta	DECODE_Specific	+,NA		0.471483	0.471483	DECODE	DECODE	1.17965	1762.4	BIP	ACAT1	Proteiome	BLOOD	SMR	eQTLGen	SMR	0.0442277	0.025197	0.0792124		37415601	10.3389/fgene.2023.1191264	Gedik et all Front Genet	BLOOD
ACAT1	P24752	93	CIS	Cognition_Meta	DECODE_Specific	+,NA		0.471483	0.471483	DECODE	DECODE	1.17965	1762.4	SCZ	ACAT1	Proteiome	BLOOD	SMR	deCODE	SMR	-0.0432029	0.0977004	0.658346		37415601	10.3389/fgene.2023.1191264	Gedik et all Front Genet	BLOOD
ACAT1	P24752	93	CIS	Cognition_Meta	DECODE_Specific	+,NA		0.471483	0.471483	DECODE	DECODE	1.17965	1762.4	MDD	ACAT1	Proteiome	BLOOD	SMR	deCODE	SMR	-0.00527704	0.0492546	0.914679		37415601	10.3389/fgene.2023.1191264	Gedik et all Front Genet	BLOOD
ACAT1	P24752	93	CIS	Cognition_Meta	DECODE_Specific	+,NA		0.471483	0.471483	DECODE	DECODE	1.17965	1762.4	BIP	ACAT1	Proteiome	BLOOD	SMR	deCODE	SMR	0.022897	0.107319	0.831051		37415601	10.3389/fgene.2023.1191264	Gedik et all Front Genet	BLOOD
ACAT1	P24752	93	CIS	Cognition_Meta	DECODE_Specific	+,NA		0.471483	0.471483	DECODE	DECODE	1.17965	1762.4	SCZ	ACAT1	Transcriptome	BRAIN_DLPFC	TWAS	CMC	FUSION	-0.16459		0.869		31691811	10.1093/hmg/ddz253	Hall et al Hum Mol Genet	BRAIN
ACAT1	P24752	93	CIS	Cognition_Meta	DECODE_Specific	+,NA		0.471483	0.471483	DECODE	DECODE	1.17965	1762.4	SCZ.Clozuk.2018	ACAT1	Transcriptome	BRAIN	TWAS	PsychENCODE	FUSION	1.72481		0.0846		30545856	10.1126/science.aat8127	Gandal et all science	BRAIN
ACAT1	P24752	93	CIS	Cognition_Meta	DECODE_Specific	+,NA		0.471483	0.471483	DECODE	DECODE	1.17965	1762.4	BD.PGC.ruderferCell2018	ACAT1	Transcriptome	BRAIN	TWAS	PsychENCODE	FUSION	1.47841		0.139		30545856	10.1126/science.aat8127	Gandal et all science	BRAIN
ACAT1	P24752	93	CIS	Cognition_Meta	DECODE_Specific	+,NA		0.471483	0.471483	DECODE	DECODE	1.17965	1762.4	Depression Howard et all	ACAT1	Proteiome	BRAIN	PWAS	ROS/MAP	FUSION	-1.78748		0.0739		33846625	10.1038/s41593-021-00832-6	Wingo Nat Neurosci	BRAIN
ACAT1	P24752	93	CIS	Cognition_Meta	DECODE_Specific	+,NA		0.471483	0.471483	DECODE	DECODE	1.17965	1762.4	MDD_Wray_et_al	ACAT1	Transcriptome	Blood	SMR	eQTLGen_consortium	Genome-wide Complex Trait Analysis (version 1.91.7Œ≤1)	0.00238356	0.0116532	0.837931		36966195	10.1038/s41397-023-00302-1	He Q et al	Blood
ACAT1	P24752	93	CIS	Cognition_Meta	DECODE_Specific	+,NA		0.471483	0.471483	DECODE	DECODE	1.17965	1762.4	Schizophrenia	ACAT1	Transcriptome	brain caudate nucleus	TWAS	Gtex	Fusion			0.36701		36319771	10.1038/s41593-022-01182-7	Benjamin KJM	brain caudate nucleus
ACAT1	P24752	93	CIS	Depression_iPSYCH_2023	DECODE_Specific	+,NA		0.862048	0.862048	DECODE	DECODE	1.40041	3222.34	Bipolar disorder	ACAT1	Proteome	PLASMA	MR	FENLAND	TwoSampleMR	-0.00355572	0.066291	0.957224		36280454	https://doi.org/10.1016/j.biopsych.2022.08.015	Lu et al Biol Psychiatry	BLOOD
ACAT1	P24752	93	CIS	Depression_iPSYCH_2023	DECODE_Specific	+,NA		0.862048	0.862048	DECODE	DECODE	1.40041	3222.34	Major depressive disorder	ACAT1	Proteome	PLASMA	MR	FENLAND	TwoSampleMR	-0.00327911	0.0138256	0.81252		36280454	https://doi.org/10.1016/j.biopsych.2022.08.015	Lu et al Biol Psychiatry	BLOOD
ACAT1	P24752	93	CIS	Depression_iPSYCH_2023	DECODE_Specific	+,NA		0.862048	0.862048	DECODE	DECODE	1.40041	3222.34	Schizophrenia	ACAT1	Proteome	PLASMA	MR	FENLAND	TwoSampleMR	-0.0176553	0.0424234	0.677287		36280454	https://doi.org/10.1016/j.biopsych.2022.08.015	Lu et al Biol Psychiatry	BLOOD
ACAT1	P24752	93	CIS	Depression_iPSYCH_2023	DECODE_Specific	+,NA		0.862048	0.862048	DECODE	DECODE	1.40041	3222.34	SCZ_PGC3	ACAT1	Transcriptome	DLPFC	MR	CMC+GTEX	MendelianRandomization			0.906287		35460606	10.1016/j.ajhg.2022.04.004	Jiang eet all Am J Hum Genet	BRAIN
ACAT1	P24752	93	CIS	Depression_iPSYCH_2023	DECODE_Specific	+,NA		0.862048	0.862048	DECODE	DECODE	1.40041	3222.34	SCZ_PGC3	ACAT1	Transcriptome	DLPFC	MR	CMC+GTEX	MendelianRandomization			0.903872		35460606	10.1016/j.ajhg.2022.04.004	Jiang eet all Am J Hum Genet	BRAIN
ACAT1	P24752	93	CIS	Depression_iPSYCH_2023	DECODE_Specific	+,NA		0.862048	0.862048	DECODE	DECODE	1.40041	3222.34	SCZ_PGC3	ACAT1	Transcriptome	DLPFC	MR	CMC+GTEX	MendelianRandomization			0.904764		35460606	10.1016/j.ajhg.2022.04.004	Jiang eet all Am J Hum Genet	BRAIN
ACAT1	P24752	93	CIS	Depression_iPSYCH_2023	DECODE_Specific	+,NA		0.862048	0.862048	DECODE	DECODE	1.40041	3222.34	SCZ_PGC3	ACAT1	Transcriptome	DLPFC	MR	CMC+GTEX	EMIC			0.733878		35460606	10.1016/j.ajhg.2022.04.004	Jiang eet all Am J Hum Genet	BRAIN
ACAT1	P24752	93	CIS	Depression_iPSYCH_2023	DECODE_Specific	+,NA		0.862048	0.862048	DECODE	DECODE	1.40041	3222.34	BIP_2019_Stahl_etall	ACAT1	Transcriptome	DLPFC	MR	CMC+GTEX	MendelianRandomization			0.222586		35460606	10.1016/j.ajhg.2022.04.004	Jiang eet all Am J Hum Genet	BRAIN
ACAT1	P24752	93	CIS	Depression_iPSYCH_2023	DECODE_Specific	+,NA		0.862048	0.862048	DECODE	DECODE	1.40041	3222.34	BIP_2019_Stahl_etall	ACAT1	Transcriptome	DLPFC	MR	CMC+GTEX	MendelianRandomization			0.198443		35460606	10.1016/j.ajhg.2022.04.004	Jiang eet all Am J Hum Genet	BRAIN
ACAT1	P24752	93	CIS	Depression_iPSYCH_2023	DECODE_Specific	+,NA		0.862048	0.862048	DECODE	DECODE	1.40041	3222.34	BIP_2019_Stahl_etall	ACAT1	Transcriptome	DLPFC	MR	CMC+GTEX	MendelianRandomization			0.522365		35460606	10.1016/j.ajhg.2022.04.004	Jiang eet all Am J Hum Genet	BRAIN
ACAT1	P24752	93	CIS	Depression_iPSYCH_2023	DECODE_Specific	+,NA		0.862048	0.862048	DECODE	DECODE	1.40041	3222.34	BIP_2019_Stahl_etall	ACAT1	Transcriptome	DLPFC	MR	CMC+GTEX	EMIC			0.41954		35460606	10.1016/j.ajhg.2022.04.004	Jiang eet all Am J Hum Genet	BRAIN
ACAT1	P24752	93	CIS	Depression_iPSYCH_2023	DECODE_Specific	+,NA		0.862048	0.862048	DECODE	DECODE	1.40041	3222.34	SCZ_PGC3	ACAT1	Transcriptome	DLPFC	SMR	CMC+GTEX	SMR	-0.00794351	0.0274506	0.772295		35460606	10.1016/j.ajhg.2022.04.004	Jiang eet all Am J Hum Genet	BRAIN
ACAT1	P24752	93	CIS	Depression_iPSYCH_2023	DECODE_Specific	+,NA		0.862048	0.862048	DECODE	DECODE	1.40041	3222.34	SCZ_PGC3	ACAT1	Transcriptome_Transcriptlvel	DLPFC	SMR	CMC+GTEX	SMR	0.0588149	0.0299168	0.0493046		35460606	10.1016/j.ajhg.2022.04.004	Jiang eet all Am J Hum Genet	BRAIN
ACAT1	P24752	93	CIS	Depression_iPSYCH_2023	DECODE_Specific	+,NA		0.862048	0.862048	DECODE	DECODE	1.40041	3222.34	SCZ_PGC3	ACAT1	Transcriptome_Transcriptlvel	DLPFC	SMR	CMC+GTEX	SMR	-0.0104886	0.0255258	0.681144		35460606	10.1016/j.ajhg.2022.04.004	Jiang eet all Am J Hum Genet	BRAIN
ACAT1	P24752	93	CIS	Depression_iPSYCH_2023	DECODE_Specific	+,NA		0.862048	0.862048	DECODE	DECODE	1.40041	3222.34	SCZ.Clozuk.2018	ACAT1	Transcriptome	BRAIN	SMR	PsychENCODE	SMR	0.021867	0.045072	0.628		30545856	10.1126/science.aat8127	Gandal et all science	BRAIN
ACAT1	P24752	93	CIS	Depression_iPSYCH_2023	DECODE_Specific	+,NA		0.862048	0.862048	DECODE	DECODE	1.40041	3222.34	SCZ	ACAT1	Proteiome	BLOOD	SMR	eQTLGen	SMR	-0.0100823	0.0222488	0.650432		37415601	10.3389/fgene.2023.1191264	Gedik et all Front Genet	BLOOD
ACAT1	P24752	93	CIS	Depression_iPSYCH_2023	DECODE_Specific	+,NA		0.862048	0.862048	DECODE	DECODE	1.40041	3222.34	MDD	ACAT1	Proteiome	BRAIN	SMR	BrainMeta	SMR	0.0109823	0.0151327	0.468004		37415601	10.3389/fgene.2023.1191264	Gedik et all Front Genet	BRAIN
ACAT1	P24752	93	CIS	Depression_iPSYCH_2023	DECODE_Specific	+,NA		0.862048	0.862048	DECODE	DECODE	1.40041	3222.34	BIP	ACAT1	Proteiome	BRAIN	SMR	BrainMeta	SMR	0.0313836	0.0441129	0.476813		37415601	10.3389/fgene.2023.1191264	Gedik et all Front Genet	BRAIN
ACAT1	P24752	93	CIS	Depression_iPSYCH_2023	DECODE_Specific	+,NA		0.862048	0.862048	DECODE	DECODE	1.40041	3222.34	SCZ	ACAT1	Proteiome	BRAIN	SMR	BrainMeta	SMR	0.0693897	0.0371238	0.0616029		37415601	10.3389/fgene.2023.1191264	Gedik et all Front Genet	BRAIN
ACAT1	P24752	93	CIS	Depression_iPSYCH_2023	DECODE_Specific	+,NA		0.862048	0.862048	DECODE	DECODE	1.40041	3222.34	MDD	ACAT1	Proteiome	BLOOD	SMR	eQTLGen	SMR	0.00238356	0.0116532	0.837931		37415601	10.3389/fgene.2023.1191264	Gedik et all Front Genet	BLOOD
ACAT1	P24752	93	CIS	Depression_iPSYCH_2023	DECODE_Specific	+,NA		0.862048	0.862048	DECODE	DECODE	1.40041	3222.34	BIP	ACAT1	Proteiome	BLOOD	SMR	eQTLGen	SMR	0.0442277	0.025197	0.0792124		37415601	10.3389/fgene.2023.1191264	Gedik et all Front Genet	BLOOD
ACAT1	P24752	93	CIS	Depression_iPSYCH_2023	DECODE_Specific	+,NA		0.862048	0.862048	DECODE	DECODE	1.40041	3222.34	SCZ	ACAT1	Proteiome	BLOOD	SMR	deCODE	SMR	-0.0432029	0.0977004	0.658346		37415601	10.3389/fgene.2023.1191264	Gedik et all Front Genet	BLOOD
ACAT1	P24752	93	CIS	Depression_iPSYCH_2023	DECODE_Specific	+,NA		0.862048	0.862048	DECODE	DECODE	1.40041	3222.34	MDD	ACAT1	Proteiome	BLOOD	SMR	deCODE	SMR	-0.00527704	0.0492546	0.914679		37415601	10.3389/fgene.2023.1191264	Gedik et all Front Genet	BLOOD
ACAT1	P24752	93	CIS	Depression_iPSYCH_2023	DECODE_Specific	+,NA		0.862048	0.862048	DECODE	DECODE	1.40041	3222.34	BIP	ACAT1	Proteiome	BLOOD	SMR	deCODE	SMR	0.022897	0.107319	0.831051		37415601	10.3389/fgene.2023.1191264	Gedik et all Front Genet	BLOOD
ACAT1	P24752	93	CIS	Depression_iPSYCH_2023	DECODE_Specific	+,NA		0.862048	0.862048	DECODE	DECODE	1.40041	3222.34	SCZ	ACAT1	Transcriptome	BRAIN_DLPFC	TWAS	CMC	FUSION	-0.16459		0.869		31691811	10.1093/hmg/ddz253	Hall et al Hum Mol Genet	BRAIN
ACAT1	P24752	93	CIS	Depression_iPSYCH_2023	DECODE_Specific	+,NA		0.862048	0.862048	DECODE	DECODE	1.40041	3222.34	SCZ.Clozuk.2018	ACAT1	Transcriptome	BRAIN	TWAS	PsychENCODE	FUSION	1.72481		0.0846		30545856	10.1126/science.aat8127	Gandal et all science	BRAIN
ACAT1	P24752	93	CIS	Depression_iPSYCH_2023	DECODE_Specific	+,NA		0.862048	0.862048	DECODE	DECODE	1.40041	3222.34	BD.PGC.ruderferCell2018	ACAT1	Transcriptome	BRAIN	TWAS	PsychENCODE	FUSION	1.47841		0.139		30545856	10.1126/science.aat8127	Gandal et all science	BRAIN
ACAT1	P24752	93	CIS	Depression_iPSYCH_2023	DECODE_Specific	+,NA		0.862048	0.862048	DECODE	DECODE	1.40041	3222.34	Depression Howard et all	ACAT1	Proteiome	BRAIN	PWAS	ROS/MAP	FUSION	-1.78748		0.0739		33846625	10.1038/s41593-021-00832-6	Wingo Nat Neurosci	BRAIN
ACAT1	P24752	93	CIS	Depression_iPSYCH_2023	DECODE_Specific	+,NA		0.862048	0.862048	DECODE	DECODE	1.40041	3222.34	MDD_Wray_et_al	ACAT1	Transcriptome	Blood	SMR	eQTLGen_consortium	Genome-wide Complex Trait Analysis (version 1.91.7Œ≤1)	0.00238356	0.0116532	0.837931		36966195	10.1038/s41397-023-00302-1	He Q et al	Blood
ACAT1	P24752	93	CIS	Depression_iPSYCH_2023	DECODE_Specific	+,NA		0.862048	0.862048	DECODE	DECODE	1.40041	3222.34	Schizophrenia	ACAT1	Transcriptome	brain caudate nucleus	TWAS	Gtex	Fusion			0.36701		36319771	10.1038/s41593-022-01182-7	Benjamin KJM	brain caudate nucleus
ACAT1	P24752	93	TRANS	BIP_PGC3_noukb	DECODE_Specific	-,NA		0.420367	0.420367	DECODE	DECODE	0.848834	2863.12	Bipolar disorder	ACAT1	Proteome	PLASMA	MR	FENLAND	TwoSampleMR	-0.00355572	0.066291	0.957224		36280454	https://doi.org/10.1016/j.biopsych.2022.08.015	Lu et al Biol Psychiatry	BLOOD
ACAT1	P24752	93	TRANS	BIP_PGC3_noukb	DECODE_Specific	-,NA		0.420367	0.420367	DECODE	DECODE	0.848834	2863.12	Major depressive disorder	ACAT1	Proteome	PLASMA	MR	FENLAND	TwoSampleMR	-0.00327911	0.0138256	0.81252		36280454	https://doi.org/10.1016/j.biopsych.2022.08.015	Lu et al Biol Psychiatry	BLOOD
ACAT1	P24752	93	TRANS	BIP_PGC3_noukb	DECODE_Specific	-,NA		0.420367	0.420367	DECODE	DECODE	0.848834	2863.12	Schizophrenia	ACAT1	Proteome	PLASMA	MR	FENLAND	TwoSampleMR	-0.0176553	0.0424234	0.677287		36280454	https://doi.org/10.1016/j.biopsych.2022.08.015	Lu et al Biol Psychiatry	BLOOD
ACAT1	P24752	93	TRANS	BIP_PGC3_noukb	DECODE_Specific	-,NA		0.420367	0.420367	DECODE	DECODE	0.848834	2863.12	SCZ_PGC3	ACAT1	Transcriptome	DLPFC	MR	CMC+GTEX	MendelianRandomization			0.906287		35460606	10.1016/j.ajhg.2022.04.004	Jiang eet all Am J Hum Genet	BRAIN
ACAT1	P24752	93	TRANS	BIP_PGC3_noukb	DECODE_Specific	-,NA		0.420367	0.420367	DECODE	DECODE	0.848834	2863.12	SCZ_PGC3	ACAT1	Transcriptome	DLPFC	MR	CMC+GTEX	MendelianRandomization			0.903872		35460606	10.1016/j.ajhg.2022.04.004	Jiang eet all Am J Hum Genet	BRAIN
ACAT1	P24752	93	TRANS	BIP_PGC3_noukb	DECODE_Specific	-,NA		0.420367	0.420367	DECODE	DECODE	0.848834	2863.12	SCZ_PGC3	ACAT1	Transcriptome	DLPFC	MR	CMC+GTEX	MendelianRandomization			0.904764		35460606	10.1016/j.ajhg.2022.04.004	Jiang eet all Am J Hum Genet	BRAIN
ACAT1	P24752	93	TRANS	BIP_PGC3_noukb	DECODE_Specific	-,NA		0.420367	0.420367	DECODE	DECODE	0.848834	2863.12	SCZ_PGC3	ACAT1	Transcriptome	DLPFC	MR	CMC+GTEX	EMIC			0.733878		35460606	10.1016/j.ajhg.2022.04.004	Jiang eet all Am J Hum Genet	BRAIN
ACAT1	P24752	93	TRANS	BIP_PGC3_noukb	DECODE_Specific	-,NA		0.420367	0.420367	DECODE	DECODE	0.848834	2863.12	BIP_2019_Stahl_etall	ACAT1	Transcriptome	DLPFC	MR	CMC+GTEX	MendelianRandomization			0.222586		35460606	10.1016/j.ajhg.2022.04.004	Jiang eet all Am J Hum Genet	BRAIN
ACAT1	P24752	93	TRANS	BIP_PGC3_noukb	DECODE_Specific	-,NA		0.420367	0.420367	DECODE	DECODE	0.848834	2863.12	BIP_2019_Stahl_etall	ACAT1	Transcriptome	DLPFC	MR	CMC+GTEX	MendelianRandomization			0.198443		35460606	10.1016/j.ajhg.2022.04.004	Jiang eet all Am J Hum Genet	BRAIN
ACAT1	P24752	93	TRANS	BIP_PGC3_noukb	DECODE_Specific	-,NA		0.420367	0.420367	DECODE	DECODE	0.848834	2863.12	BIP_2019_Stahl_etall	ACAT1	Transcriptome	DLPFC	MR	CMC+GTEX	MendelianRandomization			0.522365		35460606	10.1016/j.ajhg.2022.04.004	Jiang eet all Am J Hum Genet	BRAIN
ACAT1	P24752	93	TRANS	BIP_PGC3_noukb	DECODE_Specific	-,NA		0.420367	0.420367	DECODE	DECODE	0.848834	2863.12	BIP_2019_Stahl_etall	ACAT1	Transcriptome	DLPFC	MR	CMC+GTEX	EMIC			0.41954		35460606	10.1016/j.ajhg.2022.04.004	Jiang eet all Am J Hum Genet	BRAIN
ACAT1	P24752	93	TRANS	BIP_PGC3_noukb	DECODE_Specific	-,NA		0.420367	0.420367	DECODE	DECODE	0.848834	2863.12	SCZ_PGC3	ACAT1	Transcriptome	DLPFC	SMR	CMC+GTEX	SMR	-0.00794351	0.0274506	0.772295		35460606	10.1016/j.ajhg.2022.04.004	Jiang eet all Am J Hum Genet	BRAIN
ACAT1	P24752	93	TRANS	BIP_PGC3_noukb	DECODE_Specific	-,NA		0.420367	0.420367	DECODE	DECODE	0.848834	2863.12	SCZ_PGC3	ACAT1	Transcriptome_Transcriptlvel	DLPFC	SMR	CMC+GTEX	SMR	0.0588149	0.0299168	0.0493046		35460606	10.1016/j.ajhg.2022.04.004	Jiang eet all Am J Hum Genet	BRAIN
ACAT1	P24752	93	TRANS	BIP_PGC3_noukb	DECODE_Specific	-,NA		0.420367	0.420367	DECODE	DECODE	0.848834	2863.12	SCZ_PGC3	ACAT1	Transcriptome_Transcriptlvel	DLPFC	SMR	CMC+GTEX	SMR	-0.0104886	0.0255258	0.681144		35460606	10.1016/j.ajhg.2022.04.004	Jiang eet all Am J Hum Genet	BRAIN
ACAT1	P24752	93	TRANS	BIP_PGC3_noukb	DECODE_Specific	-,NA		0.420367	0.420367	DECODE	DECODE	0.848834	2863.12	SCZ.Clozuk.2018	ACAT1	Transcriptome	BRAIN	SMR	PsychENCODE	SMR	0.021867	0.045072	0.628		30545856	10.1126/science.aat8127	Gandal et all science	BRAIN
ACAT1	P24752	93	TRANS	BIP_PGC3_noukb	DECODE_Specific	-,NA		0.420367	0.420367	DECODE	DECODE	0.848834	2863.12	SCZ	ACAT1	Proteiome	BLOOD	SMR	eQTLGen	SMR	-0.0100823	0.0222488	0.650432		37415601	10.3389/fgene.2023.1191264	Gedik et all Front Genet	BLOOD
ACAT1	P24752	93	TRANS	BIP_PGC3_noukb	DECODE_Specific	-,NA		0.420367	0.420367	DECODE	DECODE	0.848834	2863.12	MDD	ACAT1	Proteiome	BRAIN	SMR	BrainMeta	SMR	0.0109823	0.0151327	0.468004		37415601	10.3389/fgene.2023.1191264	Gedik et all Front Genet	BRAIN
ACAT1	P24752	93	TRANS	BIP_PGC3_noukb	DECODE_Specific	-,NA		0.420367	0.420367	DECODE	DECODE	0.848834	2863.12	BIP	ACAT1	Proteiome	BRAIN	SMR	BrainMeta	SMR	0.0313836	0.0441129	0.476813		37415601	10.3389/fgene.2023.1191264	Gedik et all Front Genet	BRAIN
ACAT1	P24752	93	TRANS	BIP_PGC3_noukb	DECODE_Specific	-,NA		0.420367	0.420367	DECODE	DECODE	0.848834	2863.12	SCZ	ACAT1	Proteiome	BRAIN	SMR	BrainMeta	SMR	0.0693897	0.0371238	0.0616029		37415601	10.3389/fgene.2023.1191264	Gedik et all Front Genet	BRAIN
ACAT1	P24752	93	TRANS	BIP_PGC3_noukb	DECODE_Specific	-,NA		0.420367	0.420367	DECODE	DECODE	0.848834	2863.12	MDD	ACAT1	Proteiome	BLOOD	SMR	eQTLGen	SMR	0.00238356	0.0116532	0.837931		37415601	10.3389/fgene.2023.1191264	Gedik et all Front Genet	BLOOD
ACAT1	P24752	93	TRANS	BIP_PGC3_noukb	DECODE_Specific	-,NA		0.420367	0.420367	DECODE	DECODE	0.848834	2863.12	BIP	ACAT1	Proteiome	BLOOD	SMR	eQTLGen	SMR	0.0442277	0.025197	0.0792124		37415601	10.3389/fgene.2023.1191264	Gedik et all Front Genet	BLOOD
ACAT1	P24752	93	TRANS	BIP_PGC3_noukb	DECODE_Specific	-,NA		0.420367	0.420367	DECODE	DECODE	0.848834	2863.12	SCZ	ACAT1	Proteiome	BLOOD	SMR	deCODE	SMR	-0.0432029	0.0977004	0.658346		37415601	10.3389/fgene.2023.1191264	Gedik et all Front Genet	BLOOD
ACAT1	P24752	93	TRANS	BIP_PGC3_noukb	DECODE_Specific	-,NA		0.420367	0.420367	DECODE	DECODE	0.848834	2863.12	MDD	ACAT1	Proteiome	BLOOD	SMR	deCODE	SMR	-0.00527704	0.0492546	0.914679		37415601	10.3389/fgene.2023.1191264	Gedik et all Front Genet	BLOOD
ACAT1	P24752	93	TRANS	BIP_PGC3_noukb	DECODE_Specific	-,NA		0.420367	0.420367	DECODE	DECODE	0.848834	2863.12	BIP	ACAT1	Proteiome	BLOOD	SMR	deCODE	SMR	0.022897	0.107319	0.831051		37415601	10.3389/fgene.2023.1191264	Gedik et all Front Genet	BLOOD
ACAT1	P24752	93	TRANS	BIP_PGC3_noukb	DECODE_Specific	-,NA		0.420367	0.420367	DECODE	DECODE	0.848834	2863.12	SCZ	ACAT1	Transcriptome	BRAIN_DLPFC	TWAS	CMC	FUSION	-0.16459		0.869		31691811	10.1093/hmg/ddz253	Hall et al Hum Mol Genet	BRAIN
ACAT1	P24752	93	TRANS	BIP_PGC3_noukb	DECODE_Specific	-,NA		0.420367	0.420367	DECODE	DECODE	0.848834	2863.12	SCZ.Clozuk.2018	ACAT1	Transcriptome	BRAIN	TWAS	PsychENCODE	FUSION	1.72481		0.0846		30545856	10.1126/science.aat8127	Gandal et all science	BRAIN
ACAT1	P24752	93	TRANS	BIP_PGC3_noukb	DECODE_Specific	-,NA		0.420367	0.420367	DECODE	DECODE	0.848834	2863.12	BD.PGC.ruderferCell2018	ACAT1	Transcriptome	BRAIN	TWAS	PsychENCODE	FUSION	1.47841		0.139		30545856	10.1126/science.aat8127	Gandal et all science	BRAIN
ACAT1	P24752	93	TRANS	BIP_PGC3_noukb	DECODE_Specific	-,NA		0.420367	0.420367	DECODE	DECODE	0.848834	2863.12	Depression Howard et all	ACAT1	Proteiome	BRAIN	PWAS	ROS/MAP	FUSION	-1.78748		0.0739		33846625	10.1038/s41593-021-00832-6	Wingo Nat Neurosci	BRAIN
ACAT1	P24752	93	TRANS	BIP_PGC3_noukb	DECODE_Specific	-,NA		0.420367	0.420367	DECODE	DECODE	0.848834	2863.12	MDD_Wray_et_al	ACAT1	Transcriptome	Blood	SMR	eQTLGen_consortium	Genome-wide Complex Trait Analysis (version 1.91.7Œ≤1)	0.00238356	0.0116532	0.837931		36966195	10.1038/s41397-023-00302-1	He Q et al	Blood
ACAT1	P24752	93	TRANS	BIP_PGC3_noukb	DECODE_Specific	-,NA		0.420367	0.420367	DECODE	DECODE	0.848834	2863.12	Schizophrenia	ACAT1	Transcriptome	brain caudate nucleus	TWAS	Gtex	Fusion			0.36701		36319771	10.1038/s41593-022-01182-7	Benjamin KJM	brain caudate nucleus
ACAT1	P24752	93	TRANS	Cognition_Meta	DECODE_Specific	+,NA		0.0829143	0.0829143	DECODE	DECODE	0.470216	564.73	Bipolar disorder	ACAT1	Proteome	PLASMA	MR	FENLAND	TwoSampleMR	-0.00355572	0.066291	0.957224		36280454	https://doi.org/10.1016/j.biopsych.2022.08.015	Lu et al Biol Psychiatry	BLOOD
ACAT1	P24752	93	TRANS	Cognition_Meta	DECODE_Specific	+,NA		0.0829143	0.0829143	DECODE	DECODE	0.470216	564.73	Major depressive disorder	ACAT1	Proteome	PLASMA	MR	FENLAND	TwoSampleMR	-0.00327911	0.0138256	0.81252		36280454	https://doi.org/10.1016/j.biopsych.2022.08.015	Lu et al Biol Psychiatry	BLOOD
ACAT1	P24752	93	TRANS	Cognition_Meta	DECODE_Specific	+,NA		0.0829143	0.0829143	DECODE	DECODE	0.470216	564.73	Schizophrenia	ACAT1	Proteome	PLASMA	MR	FENLAND	TwoSampleMR	-0.0176553	0.0424234	0.677287		36280454	https://doi.org/10.1016/j.biopsych.2022.08.015	Lu et al Biol Psychiatry	BLOOD
ACAT1	P24752	93	TRANS	Cognition_Meta	DECODE_Specific	+,NA		0.0829143	0.0829143	DECODE	DECODE	0.470216	564.73	SCZ_PGC3	ACAT1	Transcriptome	DLPFC	MR	CMC+GTEX	MendelianRandomization			0.906287		35460606	10.1016/j.ajhg.2022.04.004	Jiang eet all Am J Hum Genet	BRAIN
ACAT1	P24752	93	TRANS	Cognition_Meta	DECODE_Specific	+,NA		0.0829143	0.0829143	DECODE	DECODE	0.470216	564.73	SCZ_PGC3	ACAT1	Transcriptome	DLPFC	MR	CMC+GTEX	MendelianRandomization			0.903872		35460606	10.1016/j.ajhg.2022.04.004	Jiang eet all Am J Hum Genet	BRAIN
ACAT1	P24752	93	TRANS	Cognition_Meta	DECODE_Specific	+,NA		0.0829143	0.0829143	DECODE	DECODE	0.470216	564.73	SCZ_PGC3	ACAT1	Transcriptome	DLPFC	MR	CMC+GTEX	MendelianRandomization			0.904764		35460606	10.1016/j.ajhg.2022.04.004	Jiang eet all Am J Hum Genet	BRAIN
ACAT1	P24752	93	TRANS	Cognition_Meta	DECODE_Specific	+,NA		0.0829143	0.0829143	DECODE	DECODE	0.470216	564.73	SCZ_PGC3	ACAT1	Transcriptome	DLPFC	MR	CMC+GTEX	EMIC			0.733878		35460606	10.1016/j.ajhg.2022.04.004	Jiang eet all Am J Hum Genet	BRAIN
ACAT1	P24752	93	TRANS	Cognition_Meta	DECODE_Specific	+,NA		0.0829143	0.0829143	DECODE	DECODE	0.470216	564.73	BIP_2019_Stahl_etall	ACAT1	Transcriptome	DLPFC	MR	CMC+GTEX	MendelianRandomization			0.222586		35460606	10.1016/j.ajhg.2022.04.004	Jiang eet all Am J Hum Genet	BRAIN
ACAT1	P24752	93	TRANS	Cognition_Meta	DECODE_Specific	+,NA		0.0829143	0.0829143	DECODE	DECODE	0.470216	564.73	BIP_2019_Stahl_etall	ACAT1	Transcriptome	DLPFC	MR	CMC+GTEX	MendelianRandomization			0.198443		35460606	10.1016/j.ajhg.2022.04.004	Jiang eet all Am J Hum Genet	BRAIN
ACAT1	P24752	93	TRANS	Cognition_Meta	DECODE_Specific	+,NA		0.0829143	0.0829143	DECODE	DECODE	0.470216	564.73	BIP_2019_Stahl_etall	ACAT1	Transcriptome	DLPFC	MR	CMC+GTEX	MendelianRandomization			0.522365		35460606	10.1016/j.ajhg.2022.04.004	Jiang eet all Am J Hum Genet	BRAIN
ACAT1	P24752	93	TRANS	Cognition_Meta	DECODE_Specific	+,NA		0.0829143	0.0829143	DECODE	DECODE	0.470216	564.73	BIP_2019_Stahl_etall	ACAT1	Transcriptome	DLPFC	MR	CMC+GTEX	EMIC			0.41954		35460606	10.1016/j.ajhg.2022.04.004	Jiang eet all Am J Hum Genet	BRAIN
ACAT1	P24752	93	TRANS	Cognition_Meta	DECODE_Specific	+,NA		0.0829143	0.0829143	DECODE	DECODE	0.470216	564.73	SCZ_PGC3	ACAT1	Transcriptome	DLPFC	SMR	CMC+GTEX	SMR	-0.00794351	0.0274506	0.772295		35460606	10.1016/j.ajhg.2022.04.004	Jiang eet all Am J Hum Genet	BRAIN
ACAT1	P24752	93	TRANS	Cognition_Meta	DECODE_Specific	+,NA		0.0829143	0.0829143	DECODE	DECODE	0.470216	564.73	SCZ_PGC3	ACAT1	Transcriptome_Transcriptlvel	DLPFC	SMR	CMC+GTEX	SMR	0.0588149	0.0299168	0.0493046		35460606	10.1016/j.ajhg.2022.04.004	Jiang eet all Am J Hum Genet	BRAIN
ACAT1	P24752	93	TRANS	Cognition_Meta	DECODE_Specific	+,NA		0.0829143	0.0829143	DECODE	DECODE	0.470216	564.73	SCZ_PGC3	ACAT1	Transcriptome_Transcriptlvel	DLPFC	SMR	CMC+GTEX	SMR	-0.0104886	0.0255258	0.681144		35460606	10.1016/j.ajhg.2022.04.004	Jiang eet all Am J Hum Genet	BRAIN
ACAT1	P24752	93	TRANS	Cognition_Meta	DECODE_Specific	+,NA		0.0829143	0.0829143	DECODE	DECODE	0.470216	564.73	SCZ.Clozuk.2018	ACAT1	Transcriptome	BRAIN	SMR	PsychENCODE	SMR	0.021867	0.045072	0.628		30545856	10.1126/science.aat8127	Gandal et all science	BRAIN
ACAT1	P24752	93	TRANS	Cognition_Meta	DECODE_Specific	+,NA		0.0829143	0.0829143	DECODE	DECODE	0.470216	564.73	SCZ	ACAT1	Proteiome	BLOOD	SMR	eQTLGen	SMR	-0.0100823	0.0222488	0.650432		37415601	10.3389/fgene.2023.1191264	Gedik et all Front Genet	BLOOD
ACAT1	P24752	93	TRANS	Cognition_Meta	DECODE_Specific	+,NA		0.0829143	0.0829143	DECODE	DECODE	0.470216	564.73	MDD	ACAT1	Proteiome	BRAIN	SMR	BrainMeta	SMR	0.0109823	0.0151327	0.468004		37415601	10.3389/fgene.2023.1191264	Gedik et all Front Genet	BRAIN
ACAT1	P24752	93	TRANS	Cognition_Meta	DECODE_Specific	+,NA		0.0829143	0.0829143	DECODE	DECODE	0.470216	564.73	BIP	ACAT1	Proteiome	BRAIN	SMR	BrainMeta	SMR	0.0313836	0.0441129	0.476813		37415601	10.3389/fgene.2023.1191264	Gedik et all Front Genet	BRAIN
ACAT1	P24752	93	TRANS	Cognition_Meta	DECODE_Specific	+,NA		0.0829143	0.0829143	DECODE	DECODE	0.470216	564.73	SCZ	ACAT1	Proteiome	BRAIN	SMR	BrainMeta	SMR	0.0693897	0.0371238	0.0616029		37415601	10.3389/fgene.2023.1191264	Gedik et all Front Genet	BRAIN
ACAT1	P24752	93	TRANS	Cognition_Meta	DECODE_Specific	+,NA		0.0829143	0.0829143	DECODE	DECODE	0.470216	564.73	MDD	ACAT1	Proteiome	BLOOD	SMR	eQTLGen	SMR	0.00238356	0.0116532	0.837931		37415601	10.3389/fgene.2023.1191264	Gedik et all Front Genet	BLOOD
ACAT1	P24752	93	TRANS	Cognition_Meta	DECODE_Specific	+,NA		0.0829143	0.0829143	DECODE	DECODE	0.470216	564.73	BIP	ACAT1	Proteiome	BLOOD	SMR	eQTLGen	SMR	0.0442277	0.025197	0.0792124		37415601	10.3389/fgene.2023.1191264	Gedik et all Front Genet	BLOOD
ACAT1	P24752	93	TRANS	Cognition_Meta	DECODE_Specific	+,NA		0.0829143	0.0829143	DECODE	DECODE	0.470216	564.73	SCZ	ACAT1	Proteiome	BLOOD	SMR	deCODE	SMR	-0.0432029	0.0977004	0.658346		37415601	10.3389/fgene.2023.1191264	Gedik et all Front Genet	BLOOD
ACAT1	P24752	93	TRANS	Cognition_Meta	DECODE_Specific	+,NA		0.0829143	0.0829143	DECODE	DECODE	0.470216	564.73	MDD	ACAT1	Proteiome	BLOOD	SMR	deCODE	SMR	-0.00527704	0.0492546	0.914679		37415601	10.3389/fgene.2023.1191264	Gedik et all Front Genet	BLOOD
ACAT1	P24752	93	TRANS	Cognition_Meta	DECODE_Specific	+,NA		0.0829143	0.0829143	DECODE	DECODE	0.470216	564.73	BIP	ACAT1	Proteiome	BLOOD	SMR	deCODE	SMR	0.022897	0.107319	0.831051		37415601	10.3389/fgene.2023.1191264	Gedik et all Front Genet	BLOOD
ACAT1	P24752	93	TRANS	Cognition_Meta	DECODE_Specific	+,NA		0.0829143	0.0829143	DECODE	DECODE	0.470216	564.73	SCZ	ACAT1	Transcriptome	BRAIN_DLPFC	TWAS	CMC	FUSION	-0.16459		0.869		31691811	10.1093/hmg/ddz253	Hall et al Hum Mol Genet	BRAIN
ACAT1	P24752	93	TRANS	Cognition_Meta	DECODE_Specific	+,NA		0.0829143	0.0829143	DECODE	DECODE	0.470216	564.73	SCZ.Clozuk.2018	ACAT1	Transcriptome	BRAIN	TWAS	PsychENCODE	FUSION	1.72481		0.0846		30545856	10.1126/science.aat8127	Gandal et all science	BRAIN
ACAT1	P24752	93	TRANS	Cognition_Meta	DECODE_Specific	+,NA		0.0829143	0.0829143	DECODE	DECODE	0.470216	564.73	BD.PGC.ruderferCell2018	ACAT1	Transcriptome	BRAIN	TWAS	PsychENCODE	FUSION	1.47841		0.139		30545856	10.1126/science.aat8127	Gandal et all science	BRAIN
ACAT1	P24752	93	TRANS	Cognition_Meta	DECODE_Specific	+,NA		0.0829143	0.0829143	DECODE	DECODE	0.470216	564.73	Depression Howard et all	ACAT1	Proteiome	BRAIN	PWAS	ROS/MAP	FUSION	-1.78748		0.0739		33846625	10.1038/s41593-021-00832-6	Wingo Nat Neurosci	BRAIN
ACAT1	P24752	93	TRANS	Cognition_Meta	DECODE_Specific	+,NA		0.0829143	0.0829143	DECODE	DECODE	0.470216	564.73	MDD_Wray_et_al	ACAT1	Transcriptome	Blood	SMR	eQTLGen_consortium	Genome-wide Complex Trait Analysis (version 1.91.7Œ≤1)	0.00238356	0.0116532	0.837931		36966195	10.1038/s41397-023-00302-1	He Q et al	Blood
ACAT1	P24752	93	TRANS	Cognition_Meta	DECODE_Specific	+,NA		0.0829143	0.0829143	DECODE	DECODE	0.470216	564.73	Schizophrenia	ACAT1	Transcriptome	brain caudate nucleus	TWAS	Gtex	Fusion			0.36701		36319771	10.1038/s41593-022-01182-7	Benjamin KJM	brain caudate nucleus
ACAT1	P24752	93	TRANS	Depression_iPSYCH_2023	DECODE_Specific	+,NA		0.265014	0.265014	DECODE	DECODE	1.45331	1805.01	Bipolar disorder	ACAT1	Proteome	PLASMA	MR	FENLAND	TwoSampleMR	-0.00355572	0.066291	0.957224		36280454	https://doi.org/10.1016/j.biopsych.2022.08.015	Lu et al Biol Psychiatry	BLOOD
ACAT1	P24752	93	TRANS	Depression_iPSYCH_2023	DECODE_Specific	+,NA		0.265014	0.265014	DECODE	DECODE	1.45331	1805.01	Major depressive disorder	ACAT1	Proteome	PLASMA	MR	FENLAND	TwoSampleMR	-0.00327911	0.0138256	0.81252		36280454	https://doi.org/10.1016/j.biopsych.2022.08.015	Lu et al Biol Psychiatry	BLOOD
ACAT1	P24752	93	TRANS	Depression_iPSYCH_2023	DECODE_Specific	+,NA		0.265014	0.265014	DECODE	DECODE	1.45331	1805.01	Schizophrenia	ACAT1	Proteome	PLASMA	MR	FENLAND	TwoSampleMR	-0.0176553	0.0424234	0.677287		36280454	https://doi.org/10.1016/j.biopsych.2022.08.015	Lu et al Biol Psychiatry	BLOOD
ACAT1	P24752	93	TRANS	Depression_iPSYCH_2023	DECODE_Specific	+,NA		0.265014	0.265014	DECODE	DECODE	1.45331	1805.01	SCZ_PGC3	ACAT1	Transcriptome	DLPFC	MR	CMC+GTEX	MendelianRandomization			0.906287		35460606	10.1016/j.ajhg.2022.04.004	Jiang eet all Am J Hum Genet	BRAIN
ACAT1	P24752	93	TRANS	Depression_iPSYCH_2023	DECODE_Specific	+,NA		0.265014	0.265014	DECODE	DECODE	1.45331	1805.01	SCZ_PGC3	ACAT1	Transcriptome	DLPFC	MR	CMC+GTEX	MendelianRandomization			0.903872		35460606	10.1016/j.ajhg.2022.04.004	Jiang eet all Am J Hum Genet	BRAIN
ACAT1	P24752	93	TRANS	Depression_iPSYCH_2023	DECODE_Specific	+,NA		0.265014	0.265014	DECODE	DECODE	1.45331	1805.01	SCZ_PGC3	ACAT1	Transcriptome	DLPFC	MR	CMC+GTEX	MendelianRandomization			0.904764		35460606	10.1016/j.ajhg.2022.04.004	Jiang eet all Am J Hum Genet	BRAIN
ACAT1	P24752	93	TRANS	Depression_iPSYCH_2023	DECODE_Specific	+,NA		0.265014	0.265014	DECODE	DECODE	1.45331	1805.01	SCZ_PGC3	ACAT1	Transcriptome	DLPFC	MR	CMC+GTEX	EMIC			0.733878		35460606	10.1016/j.ajhg.2022.04.004	Jiang eet all Am J Hum Genet	BRAIN
ACAT1	P24752	93	TRANS	Depression_iPSYCH_2023	DECODE_Specific	+,NA		0.265014	0.265014	DECODE	DECODE	1.45331	1805.01	BIP_2019_Stahl_etall	ACAT1	Transcriptome	DLPFC	MR	CMC+GTEX	MendelianRandomization			0.222586		35460606	10.1016/j.ajhg.2022.04.004	Jiang eet all Am J Hum Genet	BRAIN
ACAT1	P24752	93	TRANS	Depression_iPSYCH_2023	DECODE_Specific	+,NA		0.265014	0.265014	DECODE	DECODE	1.45331	1805.01	BIP_2019_Stahl_etall	ACAT1	Transcriptome	DLPFC	MR	CMC+GTEX	MendelianRandomization			0.198443		35460606	10.1016/j.ajhg.2022.04.004	Jiang eet all Am J Hum Genet	BRAIN
ACAT1	P24752	93	TRANS	Depression_iPSYCH_2023	DECODE_Specific	+,NA		0.265014	0.265014	DECODE	DECODE	1.45331	1805.01	BIP_2019_Stahl_etall	ACAT1	Transcriptome	DLPFC	MR	CMC+GTEX	MendelianRandomization			0.522365		35460606	10.1016/j.ajhg.2022.04.004	Jiang eet all Am J Hum Genet	BRAIN
ACAT1	P24752	93	TRANS	Depression_iPSYCH_2023	DECODE_Specific	+,NA		0.265014	0.265014	DECODE	DECODE	1.45331	1805.01	BIP_2019_Stahl_etall	ACAT1	Transcriptome	DLPFC	MR	CMC+GTEX	EMIC			0.41954		35460606	10.1016/j.ajhg.2022.04.004	Jiang eet all Am J Hum Genet	BRAIN
ACAT1	P24752	93	TRANS	Depression_iPSYCH_2023	DECODE_Specific	+,NA		0.265014	0.265014	DECODE	DECODE	1.45331	1805.01	SCZ_PGC3	ACAT1	Transcriptome	DLPFC	SMR	CMC+GTEX	SMR	-0.00794351	0.0274506	0.772295		35460606	10.1016/j.ajhg.2022.04.004	Jiang eet all Am J Hum Genet	BRAIN
ACAT1	P24752	93	TRANS	Depression_iPSYCH_2023	DECODE_Specific	+,NA		0.265014	0.265014	DECODE	DECODE	1.45331	1805.01	SCZ_PGC3	ACAT1	Transcriptome_Transcriptlvel	DLPFC	SMR	CMC+GTEX	SMR	0.0588149	0.0299168	0.0493046		35460606	10.1016/j.ajhg.2022.04.004	Jiang eet all Am J Hum Genet	BRAIN
ACAT1	P24752	93	TRANS	Depression_iPSYCH_2023	DECODE_Specific	+,NA		0.265014	0.265014	DECODE	DECODE	1.45331	1805.01	SCZ_PGC3	ACAT1	Transcriptome_Transcriptlvel	DLPFC	SMR	CMC+GTEX	SMR	-0.0104886	0.0255258	0.681144		35460606	10.1016/j.ajhg.2022.04.004	Jiang eet all Am J Hum Genet	BRAIN
ACAT1	P24752	93	TRANS	Depression_iPSYCH_2023	DECODE_Specific	+,NA		0.265014	0.265014	DECODE	DECODE	1.45331	1805.01	SCZ.Clozuk.2018	ACAT1	Transcriptome	BRAIN	SMR	PsychENCODE	SMR	0.021867	0.045072	0.628		30545856	10.1126/science.aat8127	Gandal et all science	BRAIN
ACAT1	P24752	93	TRANS	Depression_iPSYCH_2023	DECODE_Specific	+,NA		0.265014	0.265014	DECODE	DECODE	1.45331	1805.01	SCZ	ACAT1	Proteiome	BLOOD	SMR	eQTLGen	SMR	-0.0100823	0.0222488	0.650432		37415601	10.3389/fgene.2023.1191264	Gedik et all Front Genet	BLOOD
ACAT1	P24752	93	TRANS	Depression_iPSYCH_2023	DECODE_Specific	+,NA		0.265014	0.265014	DECODE	DECODE	1.45331	1805.01	MDD	ACAT1	Proteiome	BRAIN	SMR	BrainMeta	SMR	0.0109823	0.0151327	0.468004		37415601	10.3389/fgene.2023.1191264	Gedik et all Front Genet	BRAIN
ACAT1	P24752	93	TRANS	Depression_iPSYCH_2023	DECODE_Specific	+,NA		0.265014	0.265014	DECODE	DECODE	1.45331	1805.01	BIP	ACAT1	Proteiome	BRAIN	SMR	BrainMeta	SMR	0.0313836	0.0441129	0.476813		37415601	10.3389/fgene.2023.1191264	Gedik et all Front Genet	BRAIN
ACAT1	P24752	93	TRANS	Depression_iPSYCH_2023	DECODE_Specific	+,NA		0.265014	0.265014	DECODE	DECODE	1.45331	1805.01	SCZ	ACAT1	Proteiome	BRAIN	SMR	BrainMeta	SMR	0.0693897	0.0371238	0.0616029		37415601	10.3389/fgene.2023.1191264	Gedik et all Front Genet	BRAIN
ACAT1	P24752	93	TRANS	Depression_iPSYCH_2023	DECODE_Specific	+,NA		0.265014	0.265014	DECODE	DECODE	1.45331	1805.01	MDD	ACAT1	Proteiome	BLOOD	SMR	eQTLGen	SMR	0.00238356	0.0116532	0.837931		37415601	10.3389/fgene.2023.1191264	Gedik et all Front Genet	BLOOD
ACAT1	P24752	93	TRANS	Depression_iPSYCH_2023	DECODE_Specific	+,NA		0.265014	0.265014	DECODE	DECODE	1.45331	1805.01	BIP	ACAT1	Proteiome	BLOOD	SMR	eQTLGen	SMR	0.0442277	0.025197	0.0792124		37415601	10.3389/fgene.2023.1191264	Gedik et all Front Genet	BLOOD
ACAT1	P24752	93	TRANS	Depression_iPSYCH_2023	DECODE_Specific	+,NA		0.265014	0.265014	DECODE	DECODE	1.45331	1805.01	SCZ	ACAT1	Proteiome	BLOOD	SMR	deCODE	SMR	-0.0432029	0.0977004	0.658346		37415601	10.3389/fgene.2023.1191264	Gedik et all Front Genet	BLOOD
ACAT1	P24752	93	TRANS	Depression_iPSYCH_2023	DECODE_Specific	+,NA		0.265014	0.265014	DECODE	DECODE	1.45331	1805.01	MDD	ACAT1	Proteiome	BLOOD	SMR	deCODE	SMR	-0.00527704	0.0492546	0.914679		37415601	10.3389/fgene.2023.1191264	Gedik et all Front Genet	BLOOD
ACAT1	P24752	93	TRANS	Depression_iPSYCH_2023	DECODE_Specific	+,NA		0.265014	0.265014	DECODE	DECODE	1.45331	1805.01	BIP	ACAT1	Proteiome	BLOOD	SMR	deCODE	SMR	0.022897	0.107319	0.831051		37415601	10.3389/fgene.2023.1191264	Gedik et all Front Genet	BLOOD
ACAT1	P24752	93	TRANS	Depression_iPSYCH_2023	DECODE_Specific	+,NA		0.265014	0.265014	DECODE	DECODE	1.45331	1805.01	SCZ	ACAT1	Transcriptome	BRAIN_DLPFC	TWAS	CMC	FUSION	-0.16459		0.869		31691811	10.1093/hmg/ddz253	Hall et al Hum Mol Genet	BRAIN
ACAT1	P24752	93	TRANS	Depression_iPSYCH_2023	DECODE_Specific	+,NA		0.265014	0.265014	DECODE	DECODE	1.45331	1805.01	SCZ.Clozuk.2018	ACAT1	Transcriptome	BRAIN	TWAS	PsychENCODE	FUSION	1.72481		0.0846		30545856	10.1126/science.aat8127	Gandal et all science	BRAIN
ACAT1	P24752	93	TRANS	Depression_iPSYCH_2023	DECODE_Specific	+,NA		0.265014	0.265014	DECODE	DECODE	1.45331	1805.01	BD.PGC.ruderferCell2018	ACAT1	Transcriptome	BRAIN	TWAS	PsychENCODE	FUSION	1.47841		0.139		30545856	10.1126/science.aat8127	Gandal et all science	BRAIN
ACAT1	P24752	93	TRANS	Depression_iPSYCH_2023	DECODE_Specific	+,NA		0.265014	0.265014	DECODE	DECODE	1.45331	1805.01	Depression Howard et all	ACAT1	Proteiome	BRAIN	PWAS	ROS/MAP	FUSION	-1.78748		0.0739		33846625	10.1038/s41593-021-00832-6	Wingo Nat Neurosci	BRAIN
ACAT1	P24752	93	TRANS	Depression_iPSYCH_2023	DECODE_Specific	+,NA		0.265014	0.265014	DECODE	DECODE	1.45331	1805.01	MDD_Wray_et_al	ACAT1	Transcriptome	Blood	SMR	eQTLGen_consortium	Genome-wide Complex Trait Analysis (version 1.91.7Œ≤1)	0.00238356	0.0116532	0.837931		36966195	10.1038/s41397-023-00302-1	He Q et al	Blood
ACAT1	P24752	93	TRANS	Depression_iPSYCH_2023	DECODE_Specific	+,NA		0.265014	0.265014	DECODE	DECODE	1.45331	1805.01	Schizophrenia	ACAT1	Transcriptome	brain caudate nucleus	TWAS	Gtex	Fusion			0.36701		36319771	10.1038/s41593-022-01182-7	Benjamin KJM	brain caudate nucleus
ACAT1	P24752	93	TRANS	PGC3_SCZ_NoUKB	DECODE_Specific	-,NA		0.415108	0.415108	DECODE	DECODE	0.893302	2827.3	Bipolar disorder	ACAT1	Proteome	PLASMA	MR	FENLAND	TwoSampleMR	-0.00355572	0.066291	0.957224		36280454	https://doi.org/10.1016/j.biopsych.2022.08.015	Lu et al Biol Psychiatry	BLOOD
ACAT1	P24752	93	TRANS	PGC3_SCZ_NoUKB	DECODE_Specific	-,NA		0.415108	0.415108	DECODE	DECODE	0.893302	2827.3	Major depressive disorder	ACAT1	Proteome	PLASMA	MR	FENLAND	TwoSampleMR	-0.00327911	0.0138256	0.81252		36280454	https://doi.org/10.1016/j.biopsych.2022.08.015	Lu et al Biol Psychiatry	BLOOD
ACAT1	P24752	93	TRANS	PGC3_SCZ_NoUKB	DECODE_Specific	-,NA		0.415108	0.415108	DECODE	DECODE	0.893302	2827.3	Schizophrenia	ACAT1	Proteome	PLASMA	MR	FENLAND	TwoSampleMR	-0.0176553	0.0424234	0.677287		36280454	https://doi.org/10.1016/j.biopsych.2022.08.015	Lu et al Biol Psychiatry	BLOOD
ACAT1	P24752	93	TRANS	PGC3_SCZ_NoUKB	DECODE_Specific	-,NA		0.415108	0.415108	DECODE	DECODE	0.893302	2827.3	SCZ_PGC3	ACAT1	Transcriptome	DLPFC	MR	CMC+GTEX	MendelianRandomization			0.906287		35460606	10.1016/j.ajhg.2022.04.004	Jiang eet all Am J Hum Genet	BRAIN
ACAT1	P24752	93	TRANS	PGC3_SCZ_NoUKB	DECODE_Specific	-,NA		0.415108	0.415108	DECODE	DECODE	0.893302	2827.3	SCZ_PGC3	ACAT1	Transcriptome	DLPFC	MR	CMC+GTEX	MendelianRandomization			0.903872		35460606	10.1016/j.ajhg.2022.04.004	Jiang eet all Am J Hum Genet	BRAIN
ACAT1	P24752	93	TRANS	PGC3_SCZ_NoUKB	DECODE_Specific	-,NA		0.415108	0.415108	DECODE	DECODE	0.893302	2827.3	SCZ_PGC3	ACAT1	Transcriptome	DLPFC	MR	CMC+GTEX	MendelianRandomization			0.904764		35460606	10.1016/j.ajhg.2022.04.004	Jiang eet all Am J Hum Genet	BRAIN
ACAT1	P24752	93	TRANS	PGC3_SCZ_NoUKB	DECODE_Specific	-,NA		0.415108	0.415108	DECODE	DECODE	0.893302	2827.3	SCZ_PGC3	ACAT1	Transcriptome	DLPFC	MR	CMC+GTEX	EMIC			0.733878		35460606	10.1016/j.ajhg.2022.04.004	Jiang eet all Am J Hum Genet	BRAIN
ACAT1	P24752	93	TRANS	PGC3_SCZ_NoUKB	DECODE_Specific	-,NA		0.415108	0.415108	DECODE	DECODE	0.893302	2827.3	BIP_2019_Stahl_etall	ACAT1	Transcriptome	DLPFC	MR	CMC+GTEX	MendelianRandomization			0.222586		35460606	10.1016/j.ajhg.2022.04.004	Jiang eet all Am J Hum Genet	BRAIN
ACAT1	P24752	93	TRANS	PGC3_SCZ_NoUKB	DECODE_Specific	-,NA		0.415108	0.415108	DECODE	DECODE	0.893302	2827.3	BIP_2019_Stahl_etall	ACAT1	Transcriptome	DLPFC	MR	CMC+GTEX	MendelianRandomization			0.198443		35460606	10.1016/j.ajhg.2022.04.004	Jiang eet all Am J Hum Genet	BRAIN
ACAT1	P24752	93	TRANS	PGC3_SCZ_NoUKB	DECODE_Specific	-,NA		0.415108	0.415108	DECODE	DECODE	0.893302	2827.3	BIP_2019_Stahl_etall	ACAT1	Transcriptome	DLPFC	MR	CMC+GTEX	MendelianRandomization			0.522365		35460606	10.1016/j.ajhg.2022.04.004	Jiang eet all Am J Hum Genet	BRAIN
ACAT1	P24752	93	TRANS	PGC3_SCZ_NoUKB	DECODE_Specific	-,NA		0.415108	0.415108	DECODE	DECODE	0.893302	2827.3	BIP_2019_Stahl_etall	ACAT1	Transcriptome	DLPFC	MR	CMC+GTEX	EMIC			0.41954		35460606	10.1016/j.ajhg.2022.04.004	Jiang eet all Am J Hum Genet	BRAIN
ACAT1	P24752	93	TRANS	PGC3_SCZ_NoUKB	DECODE_Specific	-,NA		0.415108	0.415108	DECODE	DECODE	0.893302	2827.3	SCZ_PGC3	ACAT1	Transcriptome	DLPFC	SMR	CMC+GTEX	SMR	-0.00794351	0.0274506	0.772295		35460606	10.1016/j.ajhg.2022.04.004	Jiang eet all Am J Hum Genet	BRAIN
ACAT1	P24752	93	TRANS	PGC3_SCZ_NoUKB	DECODE_Specific	-,NA		0.415108	0.415108	DECODE	DECODE	0.893302	2827.3	SCZ_PGC3	ACAT1	Transcriptome_Transcriptlvel	DLPFC	SMR	CMC+GTEX	SMR	0.0588149	0.0299168	0.0493046		35460606	10.1016/j.ajhg.2022.04.004	Jiang eet all Am J Hum Genet	BRAIN
ACAT1	P24752	93	TRANS	PGC3_SCZ_NoUKB	DECODE_Specific	-,NA		0.415108	0.415108	DECODE	DECODE	0.893302	2827.3	SCZ_PGC3	ACAT1	Transcriptome_Transcriptlvel	DLPFC	SMR	CMC+GTEX	SMR	-0.0104886	0.0255258	0.681144		35460606	10.1016/j.ajhg.2022.04.004	Jiang eet all Am J Hum Genet	BRAIN
ACAT1	P24752	93	TRANS	PGC3_SCZ_NoUKB	DECODE_Specific	-,NA		0.415108	0.415108	DECODE	DECODE	0.893302	2827.3	SCZ.Clozuk.2018	ACAT1	Transcriptome	BRAIN	SMR	PsychENCODE	SMR	0.021867	0.045072	0.628		30545856	10.1126/science.aat8127	Gandal et all science	BRAIN
ACAT1	P24752	93	TRANS	PGC3_SCZ_NoUKB	DECODE_Specific	-,NA		0.415108	0.415108	DECODE	DECODE	0.893302	2827.3	SCZ	ACAT1	Proteiome	BLOOD	SMR	eQTLGen	SMR	-0.0100823	0.0222488	0.650432		37415601	10.3389/fgene.2023.1191264	Gedik et all Front Genet	BLOOD
ACAT1	P24752	93	TRANS	PGC3_SCZ_NoUKB	DECODE_Specific	-,NA		0.415108	0.415108	DECODE	DECODE	0.893302	2827.3	MDD	ACAT1	Proteiome	BRAIN	SMR	BrainMeta	SMR	0.0109823	0.0151327	0.468004		37415601	10.3389/fgene.2023.1191264	Gedik et all Front Genet	BRAIN
ACAT1	P24752	93	TRANS	PGC3_SCZ_NoUKB	DECODE_Specific	-,NA		0.415108	0.415108	DECODE	DECODE	0.893302	2827.3	BIP	ACAT1	Proteiome	BRAIN	SMR	BrainMeta	SMR	0.0313836	0.0441129	0.476813		37415601	10.3389/fgene.2023.1191264	Gedik et all Front Genet	BRAIN
ACAT1	P24752	93	TRANS	PGC3_SCZ_NoUKB	DECODE_Specific	-,NA		0.415108	0.415108	DECODE	DECODE	0.893302	2827.3	SCZ	ACAT1	Proteiome	BRAIN	SMR	BrainMeta	SMR	0.0693897	0.0371238	0.0616029		37415601	10.3389/fgene.2023.1191264	Gedik et all Front Genet	BRAIN
ACAT1	P24752	93	TRANS	PGC3_SCZ_NoUKB	DECODE_Specific	-,NA		0.415108	0.415108	DECODE	DECODE	0.893302	2827.3	MDD	ACAT1	Proteiome	BLOOD	SMR	eQTLGen	SMR	0.00238356	0.0116532	0.837931		37415601	10.3389/fgene.2023.1191264	Gedik et all Front Genet	BLOOD
ACAT1	P24752	93	TRANS	PGC3_SCZ_NoUKB	DECODE_Specific	-,NA		0.415108	0.415108	DECODE	DECODE	0.893302	2827.3	BIP	ACAT1	Proteiome	BLOOD	SMR	eQTLGen	SMR	0.0442277	0.025197	0.0792124		37415601	10.3389/fgene.2023.1191264	Gedik et all Front Genet	BLOOD
ACAT1	P24752	93	TRANS	PGC3_SCZ_NoUKB	DECODE_Specific	-,NA		0.415108	0.415108	DECODE	DECODE	0.893302	2827.3	SCZ	ACAT1	Proteiome	BLOOD	SMR	deCODE	SMR	-0.0432029	0.0977004	0.658346		37415601	10.3389/fgene.2023.1191264	Gedik et all Front Genet	BLOOD
ACAT1	P24752	93	TRANS	PGC3_SCZ_NoUKB	DECODE_Specific	-,NA		0.415108	0.415108	DECODE	DECODE	0.893302	2827.3	MDD	ACAT1	Proteiome	BLOOD	SMR	deCODE	SMR	-0.00527704	0.0492546	0.914679		37415601	10.3389/fgene.2023.1191264	Gedik et all Front Genet	BLOOD
ACAT1	P24752	93	TRANS	PGC3_SCZ_NoUKB	DECODE_Specific	-,NA		0.415108	0.415108	DECODE	DECODE	0.893302	2827.3	BIP	ACAT1	Proteiome	BLOOD	SMR	deCODE	SMR	0.022897	0.107319	0.831051		37415601	10.3389/fgene.2023.1191264	Gedik et all Front Genet	BLOOD
ACAT1	P24752	93	TRANS	PGC3_SCZ_NoUKB	DECODE_Specific	-,NA		0.415108	0.415108	DECODE	DECODE	0.893302	2827.3	SCZ	ACAT1	Transcriptome	BRAIN_DLPFC	TWAS	CMC	FUSION	-0.16459		0.869		31691811	10.1093/hmg/ddz253	Hall et al Hum Mol Genet	BRAIN
ACAT1	P24752	93	TRANS	PGC3_SCZ_NoUKB	DECODE_Specific	-,NA		0.415108	0.415108	DECODE	DECODE	0.893302	2827.3	SCZ.Clozuk.2018	ACAT1	Transcriptome	BRAIN	TWAS	PsychENCODE	FUSION	1.72481		0.0846		30545856	10.1126/science.aat8127	Gandal et all science	BRAIN
ACAT1	P24752	93	TRANS	PGC3_SCZ_NoUKB	DECODE_Specific	-,NA		0.415108	0.415108	DECODE	DECODE	0.893302	2827.3	BD.PGC.ruderferCell2018	ACAT1	Transcriptome	BRAIN	TWAS	PsychENCODE	FUSION	1.47841		0.139		30545856	10.1126/science.aat8127	Gandal et all science	BRAIN
ACAT1	P24752	93	TRANS	PGC3_SCZ_NoUKB	DECODE_Specific	-,NA		0.415108	0.415108	DECODE	DECODE	0.893302	2827.3	Depression Howard et all	ACAT1	Proteiome	BRAIN	PWAS	ROS/MAP	FUSION	-1.78748		0.0739		33846625	10.1038/s41593-021-00832-6	Wingo Nat Neurosci	BRAIN
ACAT1	P24752	93	TRANS	PGC3_SCZ_NoUKB	DECODE_Specific	-,NA		0.415108	0.415108	DECODE	DECODE	0.893302	2827.3	MDD_Wray_et_al	ACAT1	Transcriptome	Blood	SMR	eQTLGen_consortium	Genome-wide Complex Trait Analysis (version 1.91.7Œ≤1)	0.00238356	0.0116532	0.837931		36966195	10.1038/s41397-023-00302-1	He Q et al	Blood
ACAT1	P24752	93	TRANS	PGC3_SCZ_NoUKB	DECODE_Specific	-,NA		0.415108	0.415108	DECODE	DECODE	0.893302	2827.3	Schizophrenia	ACAT1	Transcriptome	brain caudate nucleus	TWAS	Gtex	Fusion			0.36701		36319771	10.1038/s41593-022-01182-7	Benjamin KJM	brain caudate nucleus
ACAT2	Q9BWD1	94	CIS	PGC3_SCZ_NoUKB	DECODE_Specific	-,NA		0.00896033	0.00896033	DECODE	DECODE	0.146261	33.4937	SCZ	ACAT2	Proteome	PLASMA	MR	deCODE	TwoSampleMR	-0.105485	0.0292793	0.000314913		37085628	10.1007/s00439-023-02562-0	Dang et al Human Genetics	BLOOD
ACAT2	Q9BWD1	94	CIS	PGC3_SCZ_NoUKB	DECODE_Specific	-,NA		0.00896033	0.00896033	DECODE	DECODE	0.146261	33.4937	BIP	ACAT2	Proteome	PLASMA	MR	deCODE	TwoSampleMR	-0.0469136	0.0356607	0.188323		37085628	10.1007/s00439-023-02562-0	Dang et al Human Genetics	BLOOD
ACAT2	Q9BWD1	94	CIS	PGC3_SCZ_NoUKB	DECODE_Specific	-,NA		0.00896033	0.00896033	DECODE	DECODE	0.146261	33.4937	MDD	ACAT2	Proteome	PLASMA	MR	deCODE	TwoSampleMR	-0.00600121	0.0137757	0.6631		37085628	10.1007/s00439-023-02562-0	Dang et al Human Genetics	BLOOD
ACAT2	Q9BWD1	94	CIS	PGC3_SCZ_NoUKB	DECODE_Specific	-,NA		0.00896033	0.00896033	DECODE	DECODE	0.146261	33.4937	Bipolar disorder	ACAT2	Proteome	PLASMA	MR	FENLAND	TwoSampleMR	-0.0284687	0.0216401	0.188323		36280454	https://doi.org/10.1016/j.biopsych.2022.08.015	Lu et al Biol Psychiatry	BLOOD
ACAT2	Q9BWD1	94	CIS	PGC3_SCZ_NoUKB	DECODE_Specific	-,NA		0.00896033	0.00896033	DECODE	DECODE	0.146261	33.4937	Major depressive disorder	ACAT2	Proteome	PLASMA	MR	FENLAND	TwoSampleMR	-0.0047836	0.0100228	0.633168		36280454	https://doi.org/10.1016/j.biopsych.2022.08.015	Lu et al Biol Psychiatry	BLOOD
ACAT2	Q9BWD1	94	CIS	PGC3_SCZ_NoUKB	DECODE_Specific	-,NA		0.00896033	0.00896033	DECODE	DECODE	0.146261	33.4937	Schizophrenia	ACAT2	Proteome	PLASMA	MR	FENLAND	TwoSampleMR	-0.0617404	0.018451	0.000819347		36280454	https://doi.org/10.1016/j.biopsych.2022.08.015	Lu et al Biol Psychiatry	BLOOD
ACAT2	Q9BWD1	94	CIS	PGC3_SCZ_NoUKB	DECODE_Specific	-,NA		0.00896033	0.00896033	DECODE	DECODE	0.146261	33.4937	Deepression_Wray_tall	ACAT2	Transcriptome	BRAIN DLPFC	MR	PsychENCODE	TwoSampleMR	-0.03	0.02	0.117		35296807	10.1038/s41380-022-01507-9	Deng et all Mol Psychiatry	BRAIN
ACAT2	Q9BWD1	94	CIS	PGC3_SCZ_NoUKB	DECODE_Specific	-,NA		0.00896033	0.00896033	DECODE	DECODE	0.146261	33.4937	Deepression_Wray_tall	ACAT2	Transcriptome	BRAIN DLPFC	MR	PsychENCODE	TwoSampleMR	-0.03	0.02	0.117		35296807	10.1038/s41380-022-01507-9	Deng et all Mol Psychiatry	BRAIN
ACAT2	Q9BWD1	94	CIS	PGC3_SCZ_NoUKB	DECODE_Specific	-,NA		0.00896033	0.00896033	DECODE	DECODE	0.146261	33.4937	SCZ.Clozuk.2018	ACAT2	Transcriptome	BRAIN	SMR	PsychENCODE	SMR	-0.123378	0.0520452	0.0178		30545856	10.1126/science.aat8127	Gandal et all science	BRAIN
ACAT2	Q9BWD1	94	CIS	PGC3_SCZ_NoUKB	DECODE_Specific	-,NA		0.00896033	0.00896033	DECODE	DECODE	0.146261	33.4937	BD.PGC.ruderferCell2018	ACAT2	Transcriptome	BRAIN	SMR	PsychENCODE	SMR	-0.292227	0.0900132	0.00116836		30545856	10.1126/science.aat8127	Gandal et all science	BRAIN
ACAT2	Q9BWD1	94	CIS	PGC3_SCZ_NoUKB	DECODE_Specific	-,NA		0.00896033	0.00896033	DECODE	DECODE	0.146261	33.4937	Depression Howard et all	ACAT2	Proteiome	BRAIN DPFC	SMR	ROS/MAP	SMR	-0.0500626	0.13833	0.717421		33846625	10.1038/s41593-021-00832-6	Wingo Nat Neurosci	BRAIN
ACAT2	Q9BWD1	94	CIS	PGC3_SCZ_NoUKB	DECODE_Specific	-,NA		0.00896033	0.00896033	DECODE	DECODE	0.146261	33.4937	SCZ	ACAT2	Proteiome	BLOOD	SMR	eQTLGen	SMR	-0.111613	0.0359331	0.00189544		37415601	10.3389/fgene.2023.1191264	Gedik et all Front Genet	BLOOD
ACAT2	Q9BWD1	94	CIS	PGC3_SCZ_NoUKB	DECODE_Specific	-,NA		0.00896033	0.00896033	DECODE	DECODE	0.146261	33.4937	MDD	ACAT2	Proteiome	BRAIN	SMR	BrainMeta	SMR	-0.0253098	0.0165895	0.127098		37415601	10.3389/fgene.2023.1191264	Gedik et all Front Genet	BRAIN
ACAT2	Q9BWD1	94	CIS	PGC3_SCZ_NoUKB	DECODE_Specific	-,NA		0.00896033	0.00896033	DECODE	DECODE	0.146261	33.4937	BIP	ACAT2	Proteiome	BRAIN	SMR	BrainMeta	SMR	-0.100929	0.0371597	0.0066059		37415601	10.3389/fgene.2023.1191264	Gedik et all Front Genet	BRAIN
ACAT2	Q9BWD1	94	CIS	PGC3_SCZ_NoUKB	DECODE_Specific	-,NA		0.00896033	0.00896033	DECODE	DECODE	0.146261	33.4937	SCZ	ACAT2	Proteiome	BRAIN	SMR	BrainMeta	SMR	-0.0165802	0.0278377	0.55144		37415601	10.3389/fgene.2023.1191264	Gedik et all Front Genet	BRAIN
ACAT2	Q9BWD1	94	CIS	PGC3_SCZ_NoUKB	DECODE_Specific	-,NA		0.00896033	0.00896033	DECODE	DECODE	0.146261	33.4937	MDD	ACAT2	Proteiome	BLOOD	SMR	eQTLGen	SMR	-0.00925927	0.0194032	0.633217		37415601	10.3389/fgene.2023.1191264	Gedik et all Front Genet	BLOOD
ACAT2	Q9BWD1	94	CIS	PGC3_SCZ_NoUKB	DECODE_Specific	-,NA		0.00896033	0.00896033	DECODE	DECODE	0.146261	33.4937	BIP	ACAT2	Proteiome	BLOOD	SMR	eQTLGen	SMR	-0.053364	0.0419299	0.203126		37415601	10.3389/fgene.2023.1191264	Gedik et all Front Genet	BLOOD
ACAT2	Q9BWD1	94	CIS	PGC3_SCZ_NoUKB	DECODE_Specific	-,NA		0.00896033	0.00896033	DECODE	DECODE	0.146261	33.4937	SCZ	ACAT2	Proteiome	BLOOD	SMR	deCODE	SMR	-0.102087	0.0305644	0.000837557		37415601	10.3389/fgene.2023.1191264	Gedik et all Front Genet	BLOOD
ACAT2	Q9BWD1	94	CIS	PGC3_SCZ_NoUKB	DECODE_Specific	-,NA		0.00896033	0.00896033	DECODE	DECODE	0.146261	33.4937	MDD	ACAT2	Proteiome	BRAIN	SMR	Wingo et al., 2022, in 722 samples	SMR	-0.00575747	0.0158518	0.716451		37415601	10.3389/fgene.2023.1191264	Gedik et all Front Genet	BRAIN
ACAT2	Q9BWD1	94	CIS	PGC3_SCZ_NoUKB	DECODE_Specific	-,NA		0.00896033	0.00896033	DECODE	DECODE	0.146261	33.4937	BIP	ACAT2	Proteiome	BRAIN	SMR	Wingo et al., 2022, in 722 samples	SMR	-0.0395836	0.0342374	0.247619		37415601	10.3389/fgene.2023.1191264	Gedik et all Front Genet	BRAIN
ACAT2	Q9BWD1	94	CIS	PGC3_SCZ_NoUKB	DECODE_Specific	-,NA		0.00896033	0.00896033	DECODE	DECODE	0.146261	33.4937	SCZ	ACAT2	Proteiome	BRAIN	SMR	Wingo et al., 2022, in 722 samples	SMR	-0.0862651	0.03135	0.00592907		37415601	10.3389/fgene.2023.1191264	Gedik et all Front Genet	BRAIN
ACAT2	Q9BWD1	94	CIS	PGC3_SCZ_NoUKB	DECODE_Specific	-,NA		0.00896033	0.00896033	DECODE	DECODE	0.146261	33.4937	MDD	ACAT2	Proteiome	BLOOD	SMR	deCODE	SMR	-0.00788288	0.0165183	0.633204		37415601	10.3389/fgene.2023.1191264	Gedik et all Front Genet	BLOOD
ACAT2	Q9BWD1	94	CIS	PGC3_SCZ_NoUKB	DECODE_Specific	-,NA		0.00896033	0.00896033	DECODE	DECODE	0.146261	33.4937	BIP	ACAT2	Proteiome	BLOOD	SMR	deCODE	SMR	-0.0469136	0.0356893	0.188679		37415601	10.3389/fgene.2023.1191264	Gedik et all Front Genet	BLOOD
ACAT2	Q9BWD1	94	CIS	PGC3_SCZ_NoUKB	DECODE_Specific	-,NA		0.00896033	0.00896033	DECODE	DECODE	0.146261	33.4937	SCZ.Clozuk.2018	ACAT2	Transcriptome	BRAIN	TWAS	PsychENCODE	FUSION	-2.68699		0.00721		30545856	10.1126/science.aat8127	Gandal et all science	BRAIN
ACAT2	Q9BWD1	94	CIS	PGC3_SCZ_NoUKB	DECODE_Specific	-,NA		0.00896033	0.00896033	DECODE	DECODE	0.146261	33.4937	BD.PGC.ruderferCell2018	ACAT2	Transcriptome	BRAIN	TWAS	PsychENCODE	FUSION	-2.98227		0.00286		30545856	10.1126/science.aat8127	Gandal et all science	BRAIN
ACAT2	Q9BWD1	94	CIS	PGC3_SCZ_NoUKB	DECODE_Specific	-,NA		0.00896033	0.00896033	DECODE	DECODE	0.146261	33.4937	Depression Howard et all	ACAT2	Proteiome	BRAIN DPFC	PWAS	ROS/MAP	FUSION	-0.4337		0.664519		33846625	10.1038/s41593-021-00832-6	Wingo Nat Neurosci	BRAIN
ACAT2	Q9BWD1	94	CIS	PGC3_SCZ_NoUKB	DECODE_Specific	-,NA		0.00896033	0.00896033	DECODE	DECODE	0.146261	33.4937	Depression Howard et all	ACAT2	Transcriptome	BRAIN DPFC	TWAS	dPFC of 152 participants of European descent	FUSION	-0.4866		0.62655		33846625	10.1038/s41593-021-00832-6	Wingo Nat Neurosci	BRAIN
ACAT2	Q9BWD1	94	CIS	PGC3_SCZ_NoUKB	DECODE_Specific	-,NA		0.00896033	0.00896033	DECODE	DECODE	0.146261	33.4937	Depression Howard et all	ACAT2	Proteiome	BRAIN	PWAS	ROS/MAP	FUSION	-0.73979		0.459425		33846625	10.1038/s41593-021-00832-6	Wingo Nat Neurosci	BRAIN
ACAT2	Q9BWD1	94	CIS	BIP_PGC3_noukb	DECODE_Specific	-,NA		0.304342	0.304342	DECODE	DECODE	0.954389	1137.63	SCZ	ACAT2	Proteome	PLASMA	MR	deCODE	TwoSampleMR	-0.105485	0.0292793	0.000314913		37085628	10.1007/s00439-023-02562-0	Dang et al Human Genetics	BLOOD
ACAT2	Q9BWD1	94	CIS	BIP_PGC3_noukb	DECODE_Specific	-,NA		0.304342	0.304342	DECODE	DECODE	0.954389	1137.63	BIP	ACAT2	Proteome	PLASMA	MR	deCODE	TwoSampleMR	-0.0469136	0.0356607	0.188323		37085628	10.1007/s00439-023-02562-0	Dang et al Human Genetics	BLOOD
ACAT2	Q9BWD1	94	CIS	BIP_PGC3_noukb	DECODE_Specific	-,NA		0.304342	0.304342	DECODE	DECODE	0.954389	1137.63	MDD	ACAT2	Proteome	PLASMA	MR	deCODE	TwoSampleMR	-0.00600121	0.0137757	0.6631		37085628	10.1007/s00439-023-02562-0	Dang et al Human Genetics	BLOOD
ACAT2	Q9BWD1	94	CIS	BIP_PGC3_noukb	DECODE_Specific	-,NA		0.304342	0.304342	DECODE	DECODE	0.954389	1137.63	Bipolar disorder	ACAT2	Proteome	PLASMA	MR	FENLAND	TwoSampleMR	-0.0284687	0.0216401	0.188323		36280454	https://doi.org/10.1016/j.biopsych.2022.08.015	Lu et al Biol Psychiatry	BLOOD
ACAT2	Q9BWD1	94	CIS	BIP_PGC3_noukb	DECODE_Specific	-,NA		0.304342	0.304342	DECODE	DECODE	0.954389	1137.63	Major depressive disorder	ACAT2	Proteome	PLASMA	MR	FENLAND	TwoSampleMR	-0.0047836	0.0100228	0.633168		36280454	https://doi.org/10.1016/j.biopsych.2022.08.015	Lu et al Biol Psychiatry	BLOOD
ACAT2	Q9BWD1	94	CIS	BIP_PGC3_noukb	DECODE_Specific	-,NA		0.304342	0.304342	DECODE	DECODE	0.954389	1137.63	Schizophrenia	ACAT2	Proteome	PLASMA	MR	FENLAND	TwoSampleMR	-0.0617404	0.018451	0.000819347		36280454	https://doi.org/10.1016/j.biopsych.2022.08.015	Lu et al Biol Psychiatry	BLOOD
ACAT2	Q9BWD1	94	CIS	BIP_PGC3_noukb	DECODE_Specific	-,NA		0.304342	0.304342	DECODE	DECODE	0.954389	1137.63	Deepression_Wray_tall	ACAT2	Transcriptome	BRAIN DLPFC	MR	PsychENCODE	TwoSampleMR	-0.03	0.02	0.117		35296807	10.1038/s41380-022-01507-9	Deng et all Mol Psychiatry	BRAIN
ACAT2	Q9BWD1	94	CIS	BIP_PGC3_noukb	DECODE_Specific	-,NA		0.304342	0.304342	DECODE	DECODE	0.954389	1137.63	Deepression_Wray_tall	ACAT2	Transcriptome	BRAIN DLPFC	MR	PsychENCODE	TwoSampleMR	-0.03	0.02	0.117		35296807	10.1038/s41380-022-01507-9	Deng et all Mol Psychiatry	BRAIN
ACAT2	Q9BWD1	94	CIS	BIP_PGC3_noukb	DECODE_Specific	-,NA		0.304342	0.304342	DECODE	DECODE	0.954389	1137.63	SCZ.Clozuk.2018	ACAT2	Transcriptome	BRAIN	SMR	PsychENCODE	SMR	-0.123378	0.0520452	0.0178		30545856	10.1126/science.aat8127	Gandal et all science	BRAIN
ACAT2	Q9BWD1	94	CIS	BIP_PGC3_noukb	DECODE_Specific	-,NA		0.304342	0.304342	DECODE	DECODE	0.954389	1137.63	BD.PGC.ruderferCell2018	ACAT2	Transcriptome	BRAIN	SMR	PsychENCODE	SMR	-0.292227	0.0900132	0.00116836		30545856	10.1126/science.aat8127	Gandal et all science	BRAIN
ACAT2	Q9BWD1	94	CIS	BIP_PGC3_noukb	DECODE_Specific	-,NA		0.304342	0.304342	DECODE	DECODE	0.954389	1137.63	Depression Howard et all	ACAT2	Proteiome	BRAIN DPFC	SMR	ROS/MAP	SMR	-0.0500626	0.13833	0.717421		33846625	10.1038/s41593-021-00832-6	Wingo Nat Neurosci	BRAIN
ACAT2	Q9BWD1	94	CIS	BIP_PGC3_noukb	DECODE_Specific	-,NA		0.304342	0.304342	DECODE	DECODE	0.954389	1137.63	SCZ	ACAT2	Proteiome	BLOOD	SMR	eQTLGen	SMR	-0.111613	0.0359331	0.00189544		37415601	10.3389/fgene.2023.1191264	Gedik et all Front Genet	BLOOD
ACAT2	Q9BWD1	94	CIS	BIP_PGC3_noukb	DECODE_Specific	-,NA		0.304342	0.304342	DECODE	DECODE	0.954389	1137.63	MDD	ACAT2	Proteiome	BRAIN	SMR	BrainMeta	SMR	-0.0253098	0.0165895	0.127098		37415601	10.3389/fgene.2023.1191264	Gedik et all Front Genet	BRAIN
ACAT2	Q9BWD1	94	CIS	BIP_PGC3_noukb	DECODE_Specific	-,NA		0.304342	0.304342	DECODE	DECODE	0.954389	1137.63	BIP	ACAT2	Proteiome	BRAIN	SMR	BrainMeta	SMR	-0.100929	0.0371597	0.0066059		37415601	10.3389/fgene.2023.1191264	Gedik et all Front Genet	BRAIN
ACAT2	Q9BWD1	94	CIS	BIP_PGC3_noukb	DECODE_Specific	-,NA		0.304342	0.304342	DECODE	DECODE	0.954389	1137.63	SCZ	ACAT2	Proteiome	BRAIN	SMR	BrainMeta	SMR	-0.0165802	0.0278377	0.55144		37415601	10.3389/fgene.2023.1191264	Gedik et all Front Genet	BRAIN
ACAT2	Q9BWD1	94	CIS	BIP_PGC3_noukb	DECODE_Specific	-,NA		0.304342	0.304342	DECODE	DECODE	0.954389	1137.63	MDD	ACAT2	Proteiome	BLOOD	SMR	eQTLGen	SMR	-0.00925927	0.0194032	0.633217		37415601	10.3389/fgene.2023.1191264	Gedik et all Front Genet	BLOOD
ACAT2	Q9BWD1	94	CIS	BIP_PGC3_noukb	DECODE_Specific	-,NA		0.304342	0.304342	DECODE	DECODE	0.954389	1137.63	BIP	ACAT2	Proteiome	BLOOD	SMR	eQTLGen	SMR	-0.053364	0.0419299	0.203126		37415601	10.3389/fgene.2023.1191264	Gedik et all Front Genet	BLOOD
ACAT2	Q9BWD1	94	CIS	BIP_PGC3_noukb	DECODE_Specific	-,NA		0.304342	0.304342	DECODE	DECODE	0.954389	1137.63	SCZ	ACAT2	Proteiome	BLOOD	SMR	deCODE	SMR	-0.102087	0.0305644	0.000837557		37415601	10.3389/fgene.2023.1191264	Gedik et all Front Genet	BLOOD
ACAT2	Q9BWD1	94	CIS	BIP_PGC3_noukb	DECODE_Specific	-,NA		0.304342	0.304342	DECODE	DECODE	0.954389	1137.63	MDD	ACAT2	Proteiome	BRAIN	SMR	Wingo et al., 2022, in 722 samples	SMR	-0.00575747	0.0158518	0.716451		37415601	10.3389/fgene.2023.1191264	Gedik et all Front Genet	BRAIN
ACAT2	Q9BWD1	94	CIS	BIP_PGC3_noukb	DECODE_Specific	-,NA		0.304342	0.304342	DECODE	DECODE	0.954389	1137.63	BIP	ACAT2	Proteiome	BRAIN	SMR	Wingo et al., 2022, in 722 samples	SMR	-0.0395836	0.0342374	0.247619		37415601	10.3389/fgene.2023.1191264	Gedik et all Front Genet	BRAIN
ACAT2	Q9BWD1	94	CIS	BIP_PGC3_noukb	DECODE_Specific	-,NA		0.304342	0.304342	DECODE	DECODE	0.954389	1137.63	SCZ	ACAT2	Proteiome	BRAIN	SMR	Wingo et al., 2022, in 722 samples	SMR	-0.0862651	0.03135	0.00592907		37415601	10.3389/fgene.2023.1191264	Gedik et all Front Genet	BRAIN
ACAT2	Q9BWD1	94	CIS	BIP_PGC3_noukb	DECODE_Specific	-,NA		0.304342	0.304342	DECODE	DECODE	0.954389	1137.63	MDD	ACAT2	Proteiome	BLOOD	SMR	deCODE	SMR	-0.00788288	0.0165183	0.633204		37415601	10.3389/fgene.2023.1191264	Gedik et all Front Genet	BLOOD
ACAT2	Q9BWD1	94	CIS	BIP_PGC3_noukb	DECODE_Specific	-,NA		0.304342	0.304342	DECODE	DECODE	0.954389	1137.63	BIP	ACAT2	Proteiome	BLOOD	SMR	deCODE	SMR	-0.0469136	0.0356893	0.188679		37415601	10.3389/fgene.2023.1191264	Gedik et all Front Genet	BLOOD
ACAT2	Q9BWD1	94	CIS	BIP_PGC3_noukb	DECODE_Specific	-,NA		0.304342	0.304342	DECODE	DECODE	0.954389	1137.63	SCZ.Clozuk.2018	ACAT2	Transcriptome	BRAIN	TWAS	PsychENCODE	FUSION	-2.68699		0.00721		30545856	10.1126/science.aat8127	Gandal et all science	BRAIN
ACAT2	Q9BWD1	94	CIS	BIP_PGC3_noukb	DECODE_Specific	-,NA		0.304342	0.304342	DECODE	DECODE	0.954389	1137.63	BD.PGC.ruderferCell2018	ACAT2	Transcriptome	BRAIN	TWAS	PsychENCODE	FUSION	-2.98227		0.00286		30545856	10.1126/science.aat8127	Gandal et all science	BRAIN
ACAT2	Q9BWD1	94	CIS	BIP_PGC3_noukb	DECODE_Specific	-,NA		0.304342	0.304342	DECODE	DECODE	0.954389	1137.63	Depression Howard et all	ACAT2	Proteiome	BRAIN DPFC	PWAS	ROS/MAP	FUSION	-0.4337		0.664519		33846625	10.1038/s41593-021-00832-6	Wingo Nat Neurosci	BRAIN
ACAT2	Q9BWD1	94	CIS	BIP_PGC3_noukb	DECODE_Specific	-,NA		0.304342	0.304342	DECODE	DECODE	0.954389	1137.63	Depression Howard et all	ACAT2	Transcriptome	BRAIN DPFC	TWAS	dPFC of 152 participants of European descent	FUSION	-0.4866		0.62655		33846625	10.1038/s41593-021-00832-6	Wingo Nat Neurosci	BRAIN
ACAT2	Q9BWD1	94	CIS	BIP_PGC3_noukb	DECODE_Specific	-,NA		0.304342	0.304342	DECODE	DECODE	0.954389	1137.63	Depression Howard et all	ACAT2	Proteiome	BRAIN	PWAS	ROS/MAP	FUSION	-0.73979		0.459425		33846625	10.1038/s41593-021-00832-6	Wingo Nat Neurosci	BRAIN
ACAT2	Q9BWD1	94	CIS	Depression_iPSYCH_2023	DECODE_Specific	-,NA		0.584948	0.584948	DECODE	DECODE	1.24164	2186.54	SCZ	ACAT2	Proteome	PLASMA	MR	deCODE	TwoSampleMR	-0.105485	0.0292793	0.000314913		37085628	10.1007/s00439-023-02562-0	Dang et al Human Genetics	BLOOD
ACAT2	Q9BWD1	94	CIS	Depression_iPSYCH_2023	DECODE_Specific	-,NA		0.584948	0.584948	DECODE	DECODE	1.24164	2186.54	BIP	ACAT2	Proteome	PLASMA	MR	deCODE	TwoSampleMR	-0.0469136	0.0356607	0.188323		37085628	10.1007/s00439-023-02562-0	Dang et al Human Genetics	BLOOD
ACAT2	Q9BWD1	94	CIS	Depression_iPSYCH_2023	DECODE_Specific	-,NA		0.584948	0.584948	DECODE	DECODE	1.24164	2186.54	MDD	ACAT2	Proteome	PLASMA	MR	deCODE	TwoSampleMR	-0.00600121	0.0137757	0.6631		37085628	10.1007/s00439-023-02562-0	Dang et al Human Genetics	BLOOD
ACAT2	Q9BWD1	94	CIS	Depression_iPSYCH_2023	DECODE_Specific	-,NA		0.584948	0.584948	DECODE	DECODE	1.24164	2186.54	Bipolar disorder	ACAT2	Proteome	PLASMA	MR	FENLAND	TwoSampleMR	-0.0284687	0.0216401	0.188323		36280454	https://doi.org/10.1016/j.biopsych.2022.08.015	Lu et al Biol Psychiatry	BLOOD
ACAT2	Q9BWD1	94	CIS	Depression_iPSYCH_2023	DECODE_Specific	-,NA		0.584948	0.584948	DECODE	DECODE	1.24164	2186.54	Major depressive disorder	ACAT2	Proteome	PLASMA	MR	FENLAND	TwoSampleMR	-0.0047836	0.0100228	0.633168		36280454	https://doi.org/10.1016/j.biopsych.2022.08.015	Lu et al Biol Psychiatry	BLOOD
ACAT2	Q9BWD1	94	CIS	Depression_iPSYCH_2023	DECODE_Specific	-,NA		0.584948	0.584948	DECODE	DECODE	1.24164	2186.54	Schizophrenia	ACAT2	Proteome	PLASMA	MR	FENLAND	TwoSampleMR	-0.0617404	0.018451	0.000819347		36280454	https://doi.org/10.1016/j.biopsych.2022.08.015	Lu et al Biol Psychiatry	BLOOD
ACAT2	Q9BWD1	94	CIS	Depression_iPSYCH_2023	DECODE_Specific	-,NA		0.584948	0.584948	DECODE	DECODE	1.24164	2186.54	Deepression_Wray_tall	ACAT2	Transcriptome	BRAIN DLPFC	MR	PsychENCODE	TwoSampleMR	-0.03	0.02	0.117		35296807	10.1038/s41380-022-01507-9	Deng et all Mol Psychiatry	BRAIN
ACAT2	Q9BWD1	94	CIS	Depression_iPSYCH_2023	DECODE_Specific	-,NA		0.584948	0.584948	DECODE	DECODE	1.24164	2186.54	Deepression_Wray_tall	ACAT2	Transcriptome	BRAIN DLPFC	MR	PsychENCODE	TwoSampleMR	-0.03	0.02	0.117		35296807	10.1038/s41380-022-01507-9	Deng et all Mol Psychiatry	BRAIN
ACAT2	Q9BWD1	94	CIS	Depression_iPSYCH_2023	DECODE_Specific	-,NA		0.584948	0.584948	DECODE	DECODE	1.24164	2186.54	SCZ.Clozuk.2018	ACAT2	Transcriptome	BRAIN	SMR	PsychENCODE	SMR	-0.123378	0.0520452	0.0178		30545856	10.1126/science.aat8127	Gandal et all science	BRAIN
ACAT2	Q9BWD1	94	CIS	Depression_iPSYCH_2023	DECODE_Specific	-,NA		0.584948	0.584948	DECODE	DECODE	1.24164	2186.54	BD.PGC.ruderferCell2018	ACAT2	Transcriptome	BRAIN	SMR	PsychENCODE	SMR	-0.292227	0.0900132	0.00116836		30545856	10.1126/science.aat8127	Gandal et all science	BRAIN
ACAT2	Q9BWD1	94	CIS	Depression_iPSYCH_2023	DECODE_Specific	-,NA		0.584948	0.584948	DECODE	DECODE	1.24164	2186.54	Depression Howard et all	ACAT2	Proteiome	BRAIN DPFC	SMR	ROS/MAP	SMR	-0.0500626	0.13833	0.717421		33846625	10.1038/s41593-021-00832-6	Wingo Nat Neurosci	BRAIN
ACAT2	Q9BWD1	94	CIS	Depression_iPSYCH_2023	DECODE_Specific	-,NA		0.584948	0.584948	DECODE	DECODE	1.24164	2186.54	SCZ	ACAT2	Proteiome	BLOOD	SMR	eQTLGen	SMR	-0.111613	0.0359331	0.00189544		37415601	10.3389/fgene.2023.1191264	Gedik et all Front Genet	BLOOD
ACAT2	Q9BWD1	94	CIS	Depression_iPSYCH_2023	DECODE_Specific	-,NA		0.584948	0.584948	DECODE	DECODE	1.24164	2186.54	MDD	ACAT2	Proteiome	BRAIN	SMR	BrainMeta	SMR	-0.0253098	0.0165895	0.127098		37415601	10.3389/fgene.2023.1191264	Gedik et all Front Genet	BRAIN
ACAT2	Q9BWD1	94	CIS	Depression_iPSYCH_2023	DECODE_Specific	-,NA		0.584948	0.584948	DECODE	DECODE	1.24164	2186.54	BIP	ACAT2	Proteiome	BRAIN	SMR	BrainMeta	SMR	-0.100929	0.0371597	0.0066059		37415601	10.3389/fgene.2023.1191264	Gedik et all Front Genet	BRAIN
ACAT2	Q9BWD1	94	CIS	Depression_iPSYCH_2023	DECODE_Specific	-,NA		0.584948	0.584948	DECODE	DECODE	1.24164	2186.54	SCZ	ACAT2	Proteiome	BRAIN	SMR	BrainMeta	SMR	-0.0165802	0.0278377	0.55144		37415601	10.3389/fgene.2023.1191264	Gedik et all Front Genet	BRAIN
ACAT2	Q9BWD1	94	CIS	Depression_iPSYCH_2023	DECODE_Specific	-,NA		0.584948	0.584948	DECODE	DECODE	1.24164	2186.54	MDD	ACAT2	Proteiome	BLOOD	SMR	eQTLGen	SMR	-0.00925927	0.0194032	0.633217		37415601	10.3389/fgene.2023.1191264	Gedik et all Front Genet	BLOOD
ACAT2	Q9BWD1	94	CIS	Depression_iPSYCH_2023	DECODE_Specific	-,NA		0.584948	0.584948	DECODE	DECODE	1.24164	2186.54	BIP	ACAT2	Proteiome	BLOOD	SMR	eQTLGen	SMR	-0.053364	0.0419299	0.203126		37415601	10.3389/fgene.2023.1191264	Gedik et all Front Genet	BLOOD
ACAT2	Q9BWD1	94	CIS	Depression_iPSYCH_2023	DECODE_Specific	-,NA		0.584948	0.584948	DECODE	DECODE	1.24164	2186.54	SCZ	ACAT2	Proteiome	BLOOD	SMR	deCODE	SMR	-0.102087	0.0305644	0.000837557		37415601	10.3389/fgene.2023.1191264	Gedik et all Front Genet	BLOOD
ACAT2	Q9BWD1	94	CIS	Depression_iPSYCH_2023	DECODE_Specific	-,NA		0.584948	0.584948	DECODE	DECODE	1.24164	2186.54	MDD	ACAT2	Proteiome	BRAIN	SMR	Wingo et al., 2022, in 722 samples	SMR	-0.00575747	0.0158518	0.716451		37415601	10.3389/fgene.2023.1191264	Gedik et all Front Genet	BRAIN
ACAT2	Q9BWD1	94	CIS	Depression_iPSYCH_2023	DECODE_Specific	-,NA		0.584948	0.584948	DECODE	DECODE	1.24164	2186.54	BIP	ACAT2	Proteiome	BRAIN	SMR	Wingo et al., 2022, in 722 samples	SMR	-0.0395836	0.0342374	0.247619		37415601	10.3389/fgene.2023.1191264	Gedik et all Front Genet	BRAIN
ACAT2	Q9BWD1	94	CIS	Depression_iPSYCH_2023	DECODE_Specific	-,NA		0.584948	0.584948	DECODE	DECODE	1.24164	2186.54	SCZ	ACAT2	Proteiome	BRAIN	SMR	Wingo et al., 2022, in 722 samples	SMR	-0.0862651	0.03135	0.00592907		37415601	10.3389/fgene.2023.1191264	Gedik et all Front Genet	BRAIN
ACAT2	Q9BWD1	94	CIS	Depression_iPSYCH_2023	DECODE_Specific	-,NA		0.584948	0.584948	DECODE	DECODE	1.24164	2186.54	MDD	ACAT2	Proteiome	BLOOD	SMR	deCODE	SMR	-0.00788288	0.0165183	0.633204		37415601	10.3389/fgene.2023.1191264	Gedik et all Front Genet	BLOOD
ACAT2	Q9BWD1	94	CIS	Depression_iPSYCH_2023	DECODE_Specific	-,NA		0.584948	0.584948	DECODE	DECODE	1.24164	2186.54	BIP	ACAT2	Proteiome	BLOOD	SMR	deCODE	SMR	-0.0469136	0.0356893	0.188679		37415601	10.3389/fgene.2023.1191264	Gedik et all Front Genet	BLOOD
ACAT2	Q9BWD1	94	CIS	Depression_iPSYCH_2023	DECODE_Specific	-,NA		0.584948	0.584948	DECODE	DECODE	1.24164	2186.54	SCZ.Clozuk.2018	ACAT2	Transcriptome	BRAIN	TWAS	PsychENCODE	FUSION	-2.68699		0.00721		30545856	10.1126/science.aat8127	Gandal et all science	BRAIN
ACAT2	Q9BWD1	94	CIS	Depression_iPSYCH_2023	DECODE_Specific	-,NA		0.584948	0.584948	DECODE	DECODE	1.24164	2186.54	BD.PGC.ruderferCell2018	ACAT2	Transcriptome	BRAIN	TWAS	PsychENCODE	FUSION	-2.98227		0.00286		30545856	10.1126/science.aat8127	Gandal et all science	BRAIN
ACAT2	Q9BWD1	94	CIS	Depression_iPSYCH_2023	DECODE_Specific	-,NA		0.584948	0.584948	DECODE	DECODE	1.24164	2186.54	Depression Howard et all	ACAT2	Proteiome	BRAIN DPFC	PWAS	ROS/MAP	FUSION	-0.4337		0.664519		33846625	10.1038/s41593-021-00832-6	Wingo Nat Neurosci	BRAIN
ACAT2	Q9BWD1	94	CIS	Depression_iPSYCH_2023	DECODE_Specific	-,NA		0.584948	0.584948	DECODE	DECODE	1.24164	2186.54	Depression Howard et all	ACAT2	Transcriptome	BRAIN DPFC	TWAS	dPFC of 152 participants of European descent	FUSION	-0.4866		0.62655		33846625	10.1038/s41593-021-00832-6	Wingo Nat Neurosci	BRAIN
ACAT2	Q9BWD1	94	CIS	Depression_iPSYCH_2023	DECODE_Specific	-,NA		0.584948	0.584948	DECODE	DECODE	1.24164	2186.54	Depression Howard et all	ACAT2	Proteiome	BRAIN	PWAS	ROS/MAP	FUSION	-0.73979		0.459425		33846625	10.1038/s41593-021-00832-6	Wingo Nat Neurosci	BRAIN
ACAT2	Q9BWD1	94	CIS	Cognition_Meta	DECODE_Specific	+,NA		0.586685	0.586685	DECODE	DECODE	1.25102	2193.03	SCZ	ACAT2	Proteome	PLASMA	MR	deCODE	TwoSampleMR	-0.105485	0.0292793	0.000314913		37085628	10.1007/s00439-023-02562-0	Dang et al Human Genetics	BLOOD
ACAT2	Q9BWD1	94	CIS	Cognition_Meta	DECODE_Specific	+,NA		0.586685	0.586685	DECODE	DECODE	1.25102	2193.03	BIP	ACAT2	Proteome	PLASMA	MR	deCODE	TwoSampleMR	-0.0469136	0.0356607	0.188323		37085628	10.1007/s00439-023-02562-0	Dang et al Human Genetics	BLOOD
ACAT2	Q9BWD1	94	CIS	Cognition_Meta	DECODE_Specific	+,NA		0.586685	0.586685	DECODE	DECODE	1.25102	2193.03	MDD	ACAT2	Proteome	PLASMA	MR	deCODE	TwoSampleMR	-0.00600121	0.0137757	0.6631		37085628	10.1007/s00439-023-02562-0	Dang et al Human Genetics	BLOOD
ACAT2	Q9BWD1	94	CIS	Cognition_Meta	DECODE_Specific	+,NA		0.586685	0.586685	DECODE	DECODE	1.25102	2193.03	Bipolar disorder	ACAT2	Proteome	PLASMA	MR	FENLAND	TwoSampleMR	-0.0284687	0.0216401	0.188323		36280454	https://doi.org/10.1016/j.biopsych.2022.08.015	Lu et al Biol Psychiatry	BLOOD
ACAT2	Q9BWD1	94	CIS	Cognition_Meta	DECODE_Specific	+,NA		0.586685	0.586685	DECODE	DECODE	1.25102	2193.03	Major depressive disorder	ACAT2	Proteome	PLASMA	MR	FENLAND	TwoSampleMR	-0.0047836	0.0100228	0.633168		36280454	https://doi.org/10.1016/j.biopsych.2022.08.015	Lu et al Biol Psychiatry	BLOOD
ACAT2	Q9BWD1	94	CIS	Cognition_Meta	DECODE_Specific	+,NA		0.586685	0.586685	DECODE	DECODE	1.25102	2193.03	Schizophrenia	ACAT2	Proteome	PLASMA	MR	FENLAND	TwoSampleMR	-0.0617404	0.018451	0.000819347		36280454	https://doi.org/10.1016/j.biopsych.2022.08.015	Lu et al Biol Psychiatry	BLOOD
ACAT2	Q9BWD1	94	CIS	Cognition_Meta	DECODE_Specific	+,NA		0.586685	0.586685	DECODE	DECODE	1.25102	2193.03	Deepression_Wray_tall	ACAT2	Transcriptome	BRAIN DLPFC	MR	PsychENCODE	TwoSampleMR	-0.03	0.02	0.117		35296807	10.1038/s41380-022-01507-9	Deng et all Mol Psychiatry	BRAIN
ACAT2	Q9BWD1	94	CIS	Cognition_Meta	DECODE_Specific	+,NA		0.586685	0.586685	DECODE	DECODE	1.25102	2193.03	Deepression_Wray_tall	ACAT2	Transcriptome	BRAIN DLPFC	MR	PsychENCODE	TwoSampleMR	-0.03	0.02	0.117		35296807	10.1038/s41380-022-01507-9	Deng et all Mol Psychiatry	BRAIN
ACAT2	Q9BWD1	94	CIS	Cognition_Meta	DECODE_Specific	+,NA		0.586685	0.586685	DECODE	DECODE	1.25102	2193.03	SCZ.Clozuk.2018	ACAT2	Transcriptome	BRAIN	SMR	PsychENCODE	SMR	-0.123378	0.0520452	0.0178		30545856	10.1126/science.aat8127	Gandal et all science	BRAIN
ACAT2	Q9BWD1	94	CIS	Cognition_Meta	DECODE_Specific	+,NA		0.586685	0.586685	DECODE	DECODE	1.25102	2193.03	BD.PGC.ruderferCell2018	ACAT2	Transcriptome	BRAIN	SMR	PsychENCODE	SMR	-0.292227	0.0900132	0.00116836		30545856	10.1126/science.aat8127	Gandal et all science	BRAIN
ACAT2	Q9BWD1	94	CIS	Cognition_Meta	DECODE_Specific	+,NA		0.586685	0.586685	DECODE	DECODE	1.25102	2193.03	Depression Howard et all	ACAT2	Proteiome	BRAIN DPFC	SMR	ROS/MAP	SMR	-0.0500626	0.13833	0.717421		33846625	10.1038/s41593-021-00832-6	Wingo Nat Neurosci	BRAIN
ACAT2	Q9BWD1	94	CIS	Cognition_Meta	DECODE_Specific	+,NA		0.586685	0.586685	DECODE	DECODE	1.25102	2193.03	SCZ	ACAT2	Proteiome	BLOOD	SMR	eQTLGen	SMR	-0.111613	0.0359331	0.00189544		37415601	10.3389/fgene.2023.1191264	Gedik et all Front Genet	BLOOD
ACAT2	Q9BWD1	94	CIS	Cognition_Meta	DECODE_Specific	+,NA		0.586685	0.586685	DECODE	DECODE	1.25102	2193.03	MDD	ACAT2	Proteiome	BRAIN	SMR	BrainMeta	SMR	-0.0253098	0.0165895	0.127098		37415601	10.3389/fgene.2023.1191264	Gedik et all Front Genet	BRAIN
ACAT2	Q9BWD1	94	CIS	Cognition_Meta	DECODE_Specific	+,NA		0.586685	0.586685	DECODE	DECODE	1.25102	2193.03	BIP	ACAT2	Proteiome	BRAIN	SMR	BrainMeta	SMR	-0.100929	0.0371597	0.0066059		37415601	10.3389/fgene.2023.1191264	Gedik et all Front Genet	BRAIN
ACAT2	Q9BWD1	94	CIS	Cognition_Meta	DECODE_Specific	+,NA		0.586685	0.586685	DECODE	DECODE	1.25102	2193.03	SCZ	ACAT2	Proteiome	BRAIN	SMR	BrainMeta	SMR	-0.0165802	0.0278377	0.55144		37415601	10.3389/fgene.2023.1191264	Gedik et all Front Genet	BRAIN
ACAT2	Q9BWD1	94	CIS	Cognition_Meta	DECODE_Specific	+,NA		0.586685	0.586685	DECODE	DECODE	1.25102	2193.03	MDD	ACAT2	Proteiome	BLOOD	SMR	eQTLGen	SMR	-0.00925927	0.0194032	0.633217		37415601	10.3389/fgene.2023.1191264	Gedik et all Front Genet	BLOOD
ACAT2	Q9BWD1	94	CIS	Cognition_Meta	DECODE_Specific	+,NA		0.586685	0.586685	DECODE	DECODE	1.25102	2193.03	BIP	ACAT2	Proteiome	BLOOD	SMR	eQTLGen	SMR	-0.053364	0.0419299	0.203126		37415601	10.3389/fgene.2023.1191264	Gedik et all Front Genet	BLOOD
ACAT2	Q9BWD1	94	CIS	Cognition_Meta	DECODE_Specific	+,NA		0.586685	0.586685	DECODE	DECODE	1.25102	2193.03	SCZ	ACAT2	Proteiome	BLOOD	SMR	deCODE	SMR	-0.102087	0.0305644	0.000837557		37415601	10.3389/fgene.2023.1191264	Gedik et all Front Genet	BLOOD
ACAT2	Q9BWD1	94	CIS	Cognition_Meta	DECODE_Specific	+,NA		0.586685	0.586685	DECODE	DECODE	1.25102	2193.03	MDD	ACAT2	Proteiome	BRAIN	SMR	Wingo et al., 2022, in 722 samples	SMR	-0.00575747	0.0158518	0.716451		37415601	10.3389/fgene.2023.1191264	Gedik et all Front Genet	BRAIN
ACAT2	Q9BWD1	94	CIS	Cognition_Meta	DECODE_Specific	+,NA		0.586685	0.586685	DECODE	DECODE	1.25102	2193.03	BIP	ACAT2	Proteiome	BRAIN	SMR	Wingo et al., 2022, in 722 samples	SMR	-0.0395836	0.0342374	0.247619		37415601	10.3389/fgene.2023.1191264	Gedik et all Front Genet	BRAIN
ACAT2	Q9BWD1	94	CIS	Cognition_Meta	DECODE_Specific	+,NA		0.586685	0.586685	DECODE	DECODE	1.25102	2193.03	SCZ	ACAT2	Proteiome	BRAIN	SMR	Wingo et al., 2022, in 722 samples	SMR	-0.0862651	0.03135	0.00592907		37415601	10.3389/fgene.2023.1191264	Gedik et all Front Genet	BRAIN
ACAT2	Q9BWD1	94	CIS	Cognition_Meta	DECODE_Specific	+,NA		0.586685	0.586685	DECODE	DECODE	1.25102	2193.03	MDD	ACAT2	Proteiome	BLOOD	SMR	deCODE	SMR	-0.00788288	0.0165183	0.633204		37415601	10.3389/fgene.2023.1191264	Gedik et all Front Genet	BLOOD
ACAT2	Q9BWD1	94	CIS	Cognition_Meta	DECODE_Specific	+,NA		0.586685	0.586685	DECODE	DECODE	1.25102	2193.03	BIP	ACAT2	Proteiome	BLOOD	SMR	deCODE	SMR	-0.0469136	0.0356893	0.188679		37415601	10.3389/fgene.2023.1191264	Gedik et all Front Genet	BLOOD
ACAT2	Q9BWD1	94	CIS	Cognition_Meta	DECODE_Specific	+,NA		0.586685	0.586685	DECODE	DECODE	1.25102	2193.03	SCZ.Clozuk.2018	ACAT2	Transcriptome	BRAIN	TWAS	PsychENCODE	FUSION	-2.68699		0.00721		30545856	10.1126/science.aat8127	Gandal et all science	BRAIN
ACAT2	Q9BWD1	94	CIS	Cognition_Meta	DECODE_Specific	+,NA		0.586685	0.586685	DECODE	DECODE	1.25102	2193.03	BD.PGC.ruderferCell2018	ACAT2	Transcriptome	BRAIN	TWAS	PsychENCODE	FUSION	-2.98227		0.00286		30545856	10.1126/science.aat8127	Gandal et all science	BRAIN
ACAT2	Q9BWD1	94	CIS	Cognition_Meta	DECODE_Specific	+,NA		0.586685	0.586685	DECODE	DECODE	1.25102	2193.03	Depression Howard et all	ACAT2	Proteiome	BRAIN DPFC	PWAS	ROS/MAP	FUSION	-0.4337		0.664519		33846625	10.1038/s41593-021-00832-6	Wingo Nat Neurosci	BRAIN
ACAT2	Q9BWD1	94	CIS	Cognition_Meta	DECODE_Specific	+,NA		0.586685	0.586685	DECODE	DECODE	1.25102	2193.03	Depression Howard et all	ACAT2	Transcriptome	BRAIN DPFC	TWAS	dPFC of 152 participants of European descent	FUSION	-0.4866		0.62655		33846625	10.1038/s41593-021-00832-6	Wingo Nat Neurosci	BRAIN
ACAT2	Q9BWD1	94	CIS	Cognition_Meta	DECODE_Specific	+,NA		0.586685	0.586685	DECODE	DECODE	1.25102	2193.03	Depression Howard et all	ACAT2	Proteiome	BRAIN	PWAS	ROS/MAP	FUSION	-0.73979		0.459425		33846625	10.1038/s41593-021-00832-6	Wingo Nat Neurosci	BRAIN
ACAT2	Q9BWD1	94	TRANS	Cognition_Meta	DECODE_Specific	-,NA		0.92859	0.92859	DECODE	DECODE	1.43318	6324.63	SCZ	ACAT2	Proteome	PLASMA	MR	deCODE	TwoSampleMR	-0.105485	0.0292793	0.000314913		37085628	10.1007/s00439-023-02562-0	Dang et al Human Genetics	BLOOD
ACAT2	Q9BWD1	94	TRANS	Cognition_Meta	DECODE_Specific	-,NA		0.92859	0.92859	DECODE	DECODE	1.43318	6324.63	BIP	ACAT2	Proteome	PLASMA	MR	deCODE	TwoSampleMR	-0.0469136	0.0356607	0.188323		37085628	10.1007/s00439-023-02562-0	Dang et al Human Genetics	BLOOD
ACAT2	Q9BWD1	94	TRANS	Cognition_Meta	DECODE_Specific	-,NA		0.92859	0.92859	DECODE	DECODE	1.43318	6324.63	MDD	ACAT2	Proteome	PLASMA	MR	deCODE	TwoSampleMR	-0.00600121	0.0137757	0.6631		37085628	10.1007/s00439-023-02562-0	Dang et al Human Genetics	BLOOD
ACAT2	Q9BWD1	94	TRANS	Cognition_Meta	DECODE_Specific	-,NA		0.92859	0.92859	DECODE	DECODE	1.43318	6324.63	Bipolar disorder	ACAT2	Proteome	PLASMA	MR	FENLAND	TwoSampleMR	-0.0284687	0.0216401	0.188323		36280454	https://doi.org/10.1016/j.biopsych.2022.08.015	Lu et al Biol Psychiatry	BLOOD
ACAT2	Q9BWD1	94	TRANS	Cognition_Meta	DECODE_Specific	-,NA		0.92859	0.92859	DECODE	DECODE	1.43318	6324.63	Major depressive disorder	ACAT2	Proteome	PLASMA	MR	FENLAND	TwoSampleMR	-0.0047836	0.0100228	0.633168		36280454	https://doi.org/10.1016/j.biopsych.2022.08.015	Lu et al Biol Psychiatry	BLOOD
ACAT2	Q9BWD1	94	TRANS	Cognition_Meta	DECODE_Specific	-,NA		0.92859	0.92859	DECODE	DECODE	1.43318	6324.63	Schizophrenia	ACAT2	Proteome	PLASMA	MR	FENLAND	TwoSampleMR	-0.0617404	0.018451	0.000819347		36280454	https://doi.org/10.1016/j.biopsych.2022.08.015	Lu et al Biol Psychiatry	BLOOD
ACAT2	Q9BWD1	94	TRANS	Cognition_Meta	DECODE_Specific	-,NA		0.92859	0.92859	DECODE	DECODE	1.43318	6324.63	Deepression_Wray_tall	ACAT2	Transcriptome	BRAIN DLPFC	MR	PsychENCODE	TwoSampleMR	-0.03	0.02	0.117		35296807	10.1038/s41380-022-01507-9	Deng et all Mol Psychiatry	BRAIN
ACAT2	Q9BWD1	94	TRANS	Cognition_Meta	DECODE_Specific	-,NA		0.92859	0.92859	DECODE	DECODE	1.43318	6324.63	Deepression_Wray_tall	ACAT2	Transcriptome	BRAIN DLPFC	MR	PsychENCODE	TwoSampleMR	-0.03	0.02	0.117		35296807	10.1038/s41380-022-01507-9	Deng et all Mol Psychiatry	BRAIN
ACAT2	Q9BWD1	94	TRANS	Cognition_Meta	DECODE_Specific	-,NA		0.92859	0.92859	DECODE	DECODE	1.43318	6324.63	SCZ.Clozuk.2018	ACAT2	Transcriptome	BRAIN	SMR	PsychENCODE	SMR	-0.123378	0.0520452	0.0178		30545856	10.1126/science.aat8127	Gandal et all science	BRAIN
ACAT2	Q9BWD1	94	TRANS	Cognition_Meta	DECODE_Specific	-,NA		0.92859	0.92859	DECODE	DECODE	1.43318	6324.63	BD.PGC.ruderferCell2018	ACAT2	Transcriptome	BRAIN	SMR	PsychENCODE	SMR	-0.292227	0.0900132	0.00116836		30545856	10.1126/science.aat8127	Gandal et all science	BRAIN
ACAT2	Q9BWD1	94	TRANS	Cognition_Meta	DECODE_Specific	-,NA		0.92859	0.92859	DECODE	DECODE	1.43318	6324.63	Depression Howard et all	ACAT2	Proteiome	BRAIN DPFC	SMR	ROS/MAP	SMR	-0.0500626	0.13833	0.717421		33846625	10.1038/s41593-021-00832-6	Wingo Nat Neurosci	BRAIN
ACAT2	Q9BWD1	94	TRANS	Cognition_Meta	DECODE_Specific	-,NA		0.92859	0.92859	DECODE	DECODE	1.43318	6324.63	SCZ	ACAT2	Proteiome	BLOOD	SMR	eQTLGen	SMR	-0.111613	0.0359331	0.00189544		37415601	10.3389/fgene.2023.1191264	Gedik et all Front Genet	BLOOD
ACAT2	Q9BWD1	94	TRANS	Cognition_Meta	DECODE_Specific	-,NA		0.92859	0.92859	DECODE	DECODE	1.43318	6324.63	MDD	ACAT2	Proteiome	BRAIN	SMR	BrainMeta	SMR	-0.0253098	0.0165895	0.127098		37415601	10.3389/fgene.2023.1191264	Gedik et all Front Genet	BRAIN
ACAT2	Q9BWD1	94	TRANS	Cognition_Meta	DECODE_Specific	-,NA		0.92859	0.92859	DECODE	DECODE	1.43318	6324.63	BIP	ACAT2	Proteiome	BRAIN	SMR	BrainMeta	SMR	-0.100929	0.0371597	0.0066059		37415601	10.3389/fgene.2023.1191264	Gedik et all Front Genet	BRAIN
ACAT2	Q9BWD1	94	TRANS	Cognition_Meta	DECODE_Specific	-,NA		0.92859	0.92859	DECODE	DECODE	1.43318	6324.63	SCZ	ACAT2	Proteiome	BRAIN	SMR	BrainMeta	SMR	-0.0165802	0.0278377	0.55144		37415601	10.3389/fgene.2023.1191264	Gedik et all Front Genet	BRAIN
ACAT2	Q9BWD1	94	TRANS	Cognition_Meta	DECODE_Specific	-,NA		0.92859	0.92859	DECODE	DECODE	1.43318	6324.63	MDD	ACAT2	Proteiome	BLOOD	SMR	eQTLGen	SMR	-0.00925927	0.0194032	0.633217		37415601	10.3389/fgene.2023.1191264	Gedik et all Front Genet	BLOOD
ACAT2	Q9BWD1	94	TRANS	Cognition_Meta	DECODE_Specific	-,NA		0.92859	0.92859	DECODE	DECODE	1.43318	6324.63	BIP	ACAT2	Proteiome	BLOOD	SMR	eQTLGen	SMR	-0.053364	0.0419299	0.203126		37415601	10.3389/fgene.2023.1191264	Gedik et all Front Genet	BLOOD
ACAT2	Q9BWD1	94	TRANS	Cognition_Meta	DECODE_Specific	-,NA		0.92859	0.92859	DECODE	DECODE	1.43318	6324.63	SCZ	ACAT2	Proteiome	BLOOD	SMR	deCODE	SMR	-0.102087	0.0305644	0.000837557		37415601	10.3389/fgene.2023.1191264	Gedik et all Front Genet	BLOOD
ACAT2	Q9BWD1	94	TRANS	Cognition_Meta	DECODE_Specific	-,NA		0.92859	0.92859	DECODE	DECODE	1.43318	6324.63	MDD	ACAT2	Proteiome	BRAIN	SMR	Wingo et al., 2022, in 722 samples	SMR	-0.00575747	0.0158518	0.716451		37415601	10.3389/fgene.2023.1191264	Gedik et all Front Genet	BRAIN
ACAT2	Q9BWD1	94	TRANS	Cognition_Meta	DECODE_Specific	-,NA		0.92859	0.92859	DECODE	DECODE	1.43318	6324.63	BIP	ACAT2	Proteiome	BRAIN	SMR	Wingo et al., 2022, in 722 samples	SMR	-0.0395836	0.0342374	0.247619		37415601	10.3389/fgene.2023.1191264	Gedik et all Front Genet	BRAIN
ACAT2	Q9BWD1	94	TRANS	Cognition_Meta	DECODE_Specific	-,NA		0.92859	0.92859	DECODE	DECODE	1.43318	6324.63	SCZ	ACAT2	Proteiome	BRAIN	SMR	Wingo et al., 2022, in 722 samples	SMR	-0.0862651	0.03135	0.00592907		37415601	10.3389/fgene.2023.1191264	Gedik et all Front Genet	BRAIN
ACAT2	Q9BWD1	94	TRANS	Cognition_Meta	DECODE_Specific	-,NA		0.92859	0.92859	DECODE	DECODE	1.43318	6324.63	MDD	ACAT2	Proteiome	BLOOD	SMR	deCODE	SMR	-0.00788288	0.0165183	0.633204		37415601	10.3389/fgene.2023.1191264	Gedik et all Front Genet	BLOOD
ACAT2	Q9BWD1	94	TRANS	Cognition_Meta	DECODE_Specific	-,NA		0.92859	0.92859	DECODE	DECODE	1.43318	6324.63	BIP	ACAT2	Proteiome	BLOOD	SMR	deCODE	SMR	-0.0469136	0.0356893	0.188679		37415601	10.3389/fgene.2023.1191264	Gedik et all Front Genet	BLOOD
ACAT2	Q9BWD1	94	TRANS	Cognition_Meta	DECODE_Specific	-,NA		0.92859	0.92859	DECODE	DECODE	1.43318	6324.63	SCZ.Clozuk.2018	ACAT2	Transcriptome	BRAIN	TWAS	PsychENCODE	FUSION	-2.68699		0.00721		30545856	10.1126/science.aat8127	Gandal et all science	BRAIN
ACAT2	Q9BWD1	94	TRANS	Cognition_Meta	DECODE_Specific	-,NA		0.92859	0.92859	DECODE	DECODE	1.43318	6324.63	BD.PGC.ruderferCell2018	ACAT2	Transcriptome	BRAIN	TWAS	PsychENCODE	FUSION	-2.98227		0.00286		30545856	10.1126/science.aat8127	Gandal et all science	BRAIN
ACAT2	Q9BWD1	94	TRANS	Cognition_Meta	DECODE_Specific	-,NA		0.92859	0.92859	DECODE	DECODE	1.43318	6324.63	Depression Howard et all	ACAT2	Proteiome	BRAIN DPFC	PWAS	ROS/MAP	FUSION	-0.4337		0.664519		33846625	10.1038/s41593-021-00832-6	Wingo Nat Neurosci	BRAIN
ACAT2	Q9BWD1	94	TRANS	Cognition_Meta	DECODE_Specific	-,NA		0.92859	0.92859	DECODE	DECODE	1.43318	6324.63	Depression Howard et all	ACAT2	Transcriptome	BRAIN DPFC	TWAS	dPFC of 152 participants of European descent	FUSION	-0.4866		0.62655		33846625	10.1038/s41593-021-00832-6	Wingo Nat Neurosci	BRAIN
ACAT2	Q9BWD1	94	TRANS	Cognition_Meta	DECODE_Specific	-,NA		0.92859	0.92859	DECODE	DECODE	1.43318	6324.63	Depression Howard et all	ACAT2	Proteiome	BRAIN	PWAS	ROS/MAP	FUSION	-0.73979		0.459425		33846625	10.1038/s41593-021-00832-6	Wingo Nat Neurosci	BRAIN
ACBD6	Q9BR61	23339	CIS	Depression_iPSYCH_2023	DECODE_Specific	-,NA		0.106425	0.106425	DECODE	DECODE	0.792467	397.818	SCZ_PGC3	ACBD6	Transcriptome_Transcriptlvel	DLPFC	SMR	CMC+GTEX	SMR	0.0302631	0.0147081	0.0396307		35460606	10.1016/j.ajhg.2022.04.004	Jiang eet all Am J Hum Genet	BRAIN
ACBD6	Q9BR61	23339	CIS	Depression_iPSYCH_2023	DECODE_Specific	-,NA		0.106425	0.106425	DECODE	DECODE	0.792467	397.818	MDD	ACBD6	Proteiome	BRAIN	SMR	BrainMeta	SMR	-0.00618591	0.0221862	0.780385		37415601	10.3389/fgene.2023.1191264	Gedik et all Front Genet	BRAIN
ACBD6	Q9BR61	23339	CIS	Depression_iPSYCH_2023	DECODE_Specific	-,NA		0.106425	0.106425	DECODE	DECODE	0.792467	397.818	BIP	ACBD6	Proteiome	BRAIN	SMR	BrainMeta	SMR	0.00463734	0.0484614	0.923766		37415601	10.3389/fgene.2023.1191264	Gedik et all Front Genet	BRAIN
ACBD6	Q9BR61	23339	CIS	Depression_iPSYCH_2023	DECODE_Specific	-,NA		0.106425	0.106425	DECODE	DECODE	0.792467	397.818	SCZ	ACBD6	Proteiome	BRAIN	SMR	BrainMeta	SMR	0.0862082	0.0423036	0.0415653		37415601	10.3389/fgene.2023.1191264	Gedik et all Front Genet	BRAIN
ACBD6	Q9BR61	23339	CIS	Depression_iPSYCH_2023	DECODE_Specific	-,NA		0.106425	0.106425	DECODE	DECODE	0.792467	397.818	MDD	ACBD6	Proteiome	BLOOD	SMR	eQTLGen	SMR	0.0105285	0.013243	0.4266		37415601	10.3389/fgene.2023.1191264	Gedik et all Front Genet	BLOOD
ACBD6	Q9BR61	23339	CIS	Depression_iPSYCH_2023	DECODE_Specific	-,NA		0.106425	0.106425	DECODE	DECODE	0.792467	397.818	BIP	ACBD6	Proteiome	BLOOD	SMR	eQTLGen	SMR	0.0252821	0.0288971	0.381627		37415601	10.3389/fgene.2023.1191264	Gedik et all Front Genet	BLOOD
ACBD6	Q9BR61	23339	CIS	Depression_iPSYCH_2023	DECODE_Specific	-,NA		0.106425	0.106425	DECODE	DECODE	0.792467	397.818	MDD	ACBD6	Proteiome	BLOOD	SMR	deCODE	SMR	0.0514447	0.0737835	0.485654		37415601	10.3389/fgene.2023.1191264	Gedik et all Front Genet	BLOOD
ACBD6	Q9BR61	23339	CIS	Depression_iPSYCH_2023	DECODE_Specific	-,NA		0.106425	0.106425	DECODE	DECODE	0.792467	397.818	BIP	ACBD6	Proteiome	BLOOD	SMR	deCODE	SMR	0.032413	0.19669	0.869108		37415601	10.3389/fgene.2023.1191264	Gedik et all Front Genet	BLOOD
ACBD6	Q9BR61	23339	CIS	Depression_iPSYCH_2023	DECODE_Specific	-,NA		0.106425	0.106425	DECODE	DECODE	0.792467	397.818	SCZ	ACBD6	Transcriptome	BRAIN_DLPFC	TWAS	CMC	FUSION	2.73826		0.00618		31691811	10.1093/hmg/ddz253	Hall et al Hum Mol Genet	BRAIN
ACBD6	Q9BR61	23339	CIS	Depression_iPSYCH_2023	DECODE_Specific	-,NA		0.106425	0.106425	DECODE	DECODE	0.792467	397.818	SCZ.Clozuk.2018	ACBD6	Transcriptome	BRAIN	TWAS	PsychENCODE	FUSION	-1.97991		0.0477		30545856	10.1126/science.aat8127	Gandal et all science	BRAIN
ACBD6	Q9BR61	23339	CIS	Depression_iPSYCH_2023	DECODE_Specific	-,NA		0.106425	0.106425	DECODE	DECODE	0.792467	397.818	BD.PGC.ruderferCell2018	ACBD6	Transcriptome	BRAIN	TWAS	PsychENCODE	FUSION	-2.23379		0.0255		30545856	10.1126/science.aat8127	Gandal et all science	BRAIN
ACBD6	Q9BR61	23339	CIS	Depression_iPSYCH_2023	DECODE_Specific	-,NA		0.106425	0.106425	DECODE	DECODE	0.792467	397.818	SCZ_PGC2+CLOZUK	ACBD6	Transcriptome	DLPFC	TWAS	Collado-Torres	FUSION	3.22045		0.00128		31174959	10.1016/j.neuron.2019.05.013	ColladoTorres_neuron_twas etal. Neuron	BRAIN
ACBD6	Q9BR61	23339	CIS	Depression_iPSYCH_2023	DECODE_Specific	-,NA		0.106425	0.106425	DECODE	DECODE	0.792467	397.818	SCZ_PGC2+CLOZUK	ACBD6	Transcriptome	DLPFC	TWAS	Collado-Torres	FUSION	3.04517		0.00233		31174959	10.1016/j.neuron.2019.05.013	ColladoTorres_neuron_twas etal. Neuron	BRAIN
ACBD6	Q9BR61	23339	CIS	Depression_iPSYCH_2023	DECODE_Specific	-,NA		0.106425	0.106425	DECODE	DECODE	0.792467	397.818	SCZ_PGC2+CLOZUK	ACBD6	Transcriptome	HIPPO	TWAS	Collado-Torres	FUSION	3.63195		0.000281		31174959	10.1016/j.neuron.2019.05.013	ColladoTorres_neuron_twas etal. Neuron	BRAIN
ACBD6	Q9BR61	23339	CIS	Depression_iPSYCH_2023	DECODE_Specific	-,NA		0.106425	0.106425	DECODE	DECODE	0.792467	397.818	SCZ_PGC2+CLOZUK	ACBD6	Transcriptome	HIPPO	TWAS	Collado-Torres	FUSION	3.36778		0.000758		31174959	10.1016/j.neuron.2019.05.013	ColladoTorres_neuron_twas etal. Neuron	BRAIN
ACBD6	Q9BR61	23339	CIS	Depression_iPSYCH_2023	DECODE_Specific	-,NA		0.106425	0.106425	DECODE	DECODE	0.792467	397.818	SCZ_PGC2	ACBD6	Transcriptome	HIPPO	TWAS	Collado-Torres	FUSION	3.32611		0.000881		31174959	10.1016/j.neuron.2019.05.013	ColladoTorres_neuron_twas etal. Neuron	BRAIN
ACBD6	Q9BR61	23339	CIS	Depression_iPSYCH_2023	DECODE_Specific	-,NA		0.106425	0.106425	DECODE	DECODE	0.792467	397.818	Schizophrenia	ACBD6	Transcriptome	brain caudate nucleus	TWAS	Gtex	Fusion			0.00416652		36319771	10.1038/s41593-022-01182-7	Benjamin KJM	brain caudate nucleus
ACBD6	Q9BR61	23339	CIS	Cognition_Meta	DECODE_Specific	+,NA		0.475851	0.475851	DECODE	DECODE	1.18267	1778.73	SCZ_PGC3	ACBD6	Transcriptome_Transcriptlvel	DLPFC	SMR	CMC+GTEX	SMR	0.0302631	0.0147081	0.0396307		35460606	10.1016/j.ajhg.2022.04.004	Jiang eet all Am J Hum Genet	BRAIN
ACBD6	Q9BR61	23339	CIS	Cognition_Meta	DECODE_Specific	+,NA		0.475851	0.475851	DECODE	DECODE	1.18267	1778.73	MDD	ACBD6	Proteiome	BRAIN	SMR	BrainMeta	SMR	-0.00618591	0.0221862	0.780385		37415601	10.3389/fgene.2023.1191264	Gedik et all Front Genet	BRAIN
ACBD6	Q9BR61	23339	CIS	Cognition_Meta	DECODE_Specific	+,NA		0.475851	0.475851	DECODE	DECODE	1.18267	1778.73	BIP	ACBD6	Proteiome	BRAIN	SMR	BrainMeta	SMR	0.00463734	0.0484614	0.923766		37415601	10.3389/fgene.2023.1191264	Gedik et all Front Genet	BRAIN
ACBD6	Q9BR61	23339	CIS	Cognition_Meta	DECODE_Specific	+,NA		0.475851	0.475851	DECODE	DECODE	1.18267	1778.73	SCZ	ACBD6	Proteiome	BRAIN	SMR	BrainMeta	SMR	0.0862082	0.0423036	0.0415653		37415601	10.3389/fgene.2023.1191264	Gedik et all Front Genet	BRAIN
ACBD6	Q9BR61	23339	CIS	Cognition_Meta	DECODE_Specific	+,NA		0.475851	0.475851	DECODE	DECODE	1.18267	1778.73	MDD	ACBD6	Proteiome	BLOOD	SMR	eQTLGen	SMR	0.0105285	0.013243	0.4266		37415601	10.3389/fgene.2023.1191264	Gedik et all Front Genet	BLOOD
ACBD6	Q9BR61	23339	CIS	Cognition_Meta	DECODE_Specific	+,NA		0.475851	0.475851	DECODE	DECODE	1.18267	1778.73	BIP	ACBD6	Proteiome	BLOOD	SMR	eQTLGen	SMR	0.0252821	0.0288971	0.381627		37415601	10.3389/fgene.2023.1191264	Gedik et all Front Genet	BLOOD
ACBD6	Q9BR61	23339	CIS	Cognition_Meta	DECODE_Specific	+,NA		0.475851	0.475851	DECODE	DECODE	1.18267	1778.73	MDD	ACBD6	Proteiome	BLOOD	SMR	deCODE	SMR	0.0514447	0.0737835	0.485654		37415601	10.3389/fgene.2023.1191264	Gedik et all Front Genet	BLOOD
ACBD6	Q9BR61	23339	CIS	Cognition_Meta	DECODE_Specific	+,NA		0.475851	0.475851	DECODE	DECODE	1.18267	1778.73	BIP	ACBD6	Proteiome	BLOOD	SMR	deCODE	SMR	0.032413	0.19669	0.869108		37415601	10.3389/fgene.2023.1191264	Gedik et all Front Genet	BLOOD
ACBD6	Q9BR61	23339	CIS	Cognition_Meta	DECODE_Specific	+,NA		0.475851	0.475851	DECODE	DECODE	1.18267	1778.73	SCZ	ACBD6	Transcriptome	BRAIN_DLPFC	TWAS	CMC	FUSION	2.73826		0.00618		31691811	10.1093/hmg/ddz253	Hall et al Hum Mol Genet	BRAIN
ACBD6	Q9BR61	23339	CIS	Cognition_Meta	DECODE_Specific	+,NA		0.475851	0.475851	DECODE	DECODE	1.18267	1778.73	SCZ.Clozuk.2018	ACBD6	Transcriptome	BRAIN	TWAS	PsychENCODE	FUSION	-1.97991		0.0477		30545856	10.1126/science.aat8127	Gandal et all science	BRAIN
ACBD6	Q9BR61	23339	CIS	Cognition_Meta	DECODE_Specific	+,NA		0.475851	0.475851	DECODE	DECODE	1.18267	1778.73	BD.PGC.ruderferCell2018	ACBD6	Transcriptome	BRAIN	TWAS	PsychENCODE	FUSION	-2.23379		0.0255		30545856	10.1126/science.aat8127	Gandal et all science	BRAIN
ACBD6	Q9BR61	23339	CIS	Cognition_Meta	DECODE_Specific	+,NA		0.475851	0.475851	DECODE	DECODE	1.18267	1778.73	SCZ_PGC2+CLOZUK	ACBD6	Transcriptome	DLPFC	TWAS	Collado-Torres	FUSION	3.22045		0.00128		31174959	10.1016/j.neuron.2019.05.013	ColladoTorres_neuron_twas etal. Neuron	BRAIN
ACBD6	Q9BR61	23339	CIS	Cognition_Meta	DECODE_Specific	+,NA		0.475851	0.475851	DECODE	DECODE	1.18267	1778.73	SCZ_PGC2+CLOZUK	ACBD6	Transcriptome	DLPFC	TWAS	Collado-Torres	FUSION	3.04517		0.00233		31174959	10.1016/j.neuron.2019.05.013	ColladoTorres_neuron_twas etal. Neuron	BRAIN
ACBD6	Q9BR61	23339	CIS	Cognition_Meta	DECODE_Specific	+,NA		0.475851	0.475851	DECODE	DECODE	1.18267	1778.73	SCZ_PGC2+CLOZUK	ACBD6	Transcriptome	HIPPO	TWAS	Collado-Torres	FUSION	3.63195		0.000281		31174959	10.1016/j.neuron.2019.05.013	ColladoTorres_neuron_twas etal. Neuron	BRAIN
ACBD6	Q9BR61	23339	CIS	Cognition_Meta	DECODE_Specific	+,NA		0.475851	0.475851	DECODE	DECODE	1.18267	1778.73	SCZ_PGC2+CLOZUK	ACBD6	Transcriptome	HIPPO	TWAS	Collado-Torres	FUSION	3.36778		0.000758		31174959	10.1016/j.neuron.2019.05.013	ColladoTorres_neuron_twas etal. Neuron	BRAIN
ACBD6	Q9BR61	23339	CIS	Cognition_Meta	DECODE_Specific	+,NA		0.475851	0.475851	DECODE	DECODE	1.18267	1778.73	SCZ_PGC2	ACBD6	Transcriptome	HIPPO	TWAS	Collado-Torres	FUSION	3.32611		0.000881		31174959	10.1016/j.neuron.2019.05.013	ColladoTorres_neuron_twas etal. Neuron	BRAIN
ACBD6	Q9BR61	23339	CIS	Cognition_Meta	DECODE_Specific	+,NA		0.475851	0.475851	DECODE	DECODE	1.18267	1778.73	Schizophrenia	ACBD6	Transcriptome	brain caudate nucleus	TWAS	Gtex	Fusion			0.00416652		36319771	10.1038/s41593-022-01182-7	Benjamin KJM	brain caudate nucleus
ACBD6	Q9BR61	23339	CIS	PGC3_SCZ_NoUKB	DECODE_Specific	+,NA		0.82004	0.82004	DECODE	DECODE	1.36783	3065.31	SCZ_PGC3	ACBD6	Transcriptome_Transcriptlvel	DLPFC	SMR	CMC+GTEX	SMR	0.0302631	0.0147081	0.0396307		35460606	10.1016/j.ajhg.2022.04.004	Jiang eet all Am J Hum Genet	BRAIN
ACBD6	Q9BR61	23339	CIS	PGC3_SCZ_NoUKB	DECODE_Specific	+,NA		0.82004	0.82004	DECODE	DECODE	1.36783	3065.31	MDD	ACBD6	Proteiome	BRAIN	SMR	BrainMeta	SMR	-0.00618591	0.0221862	0.780385		37415601	10.3389/fgene.2023.1191264	Gedik et all Front Genet	BRAIN
ACBD6	Q9BR61	23339	CIS	PGC3_SCZ_NoUKB	DECODE_Specific	+,NA		0.82004	0.82004	DECODE	DECODE	1.36783	3065.31	BIP	ACBD6	Proteiome	BRAIN	SMR	BrainMeta	SMR	0.00463734	0.0484614	0.923766		37415601	10.3389/fgene.2023.1191264	Gedik et all Front Genet	BRAIN
ACBD6	Q9BR61	23339	CIS	PGC3_SCZ_NoUKB	DECODE_Specific	+,NA		0.82004	0.82004	DECODE	DECODE	1.36783	3065.31	SCZ	ACBD6	Proteiome	BRAIN	SMR	BrainMeta	SMR	0.0862082	0.0423036	0.0415653		37415601	10.3389/fgene.2023.1191264	Gedik et all Front Genet	BRAIN
ACBD6	Q9BR61	23339	CIS	PGC3_SCZ_NoUKB	DECODE_Specific	+,NA		0.82004	0.82004	DECODE	DECODE	1.36783	3065.31	MDD	ACBD6	Proteiome	BLOOD	SMR	eQTLGen	SMR	0.0105285	0.013243	0.4266		37415601	10.3389/fgene.2023.1191264	Gedik et all Front Genet	BLOOD
ACBD6	Q9BR61	23339	CIS	PGC3_SCZ_NoUKB	DECODE_Specific	+,NA		0.82004	0.82004	DECODE	DECODE	1.36783	3065.31	BIP	ACBD6	Proteiome	BLOOD	SMR	eQTLGen	SMR	0.0252821	0.0288971	0.381627		37415601	10.3389/fgene.2023.1191264	Gedik et all Front Genet	BLOOD
ACBD6	Q9BR61	23339	CIS	PGC3_SCZ_NoUKB	DECODE_Specific	+,NA		0.82004	0.82004	DECODE	DECODE	1.36783	3065.31	MDD	ACBD6	Proteiome	BLOOD	SMR	deCODE	SMR	0.0514447	0.0737835	0.485654		37415601	10.3389/fgene.2023.1191264	Gedik et all Front Genet	BLOOD
ACBD6	Q9BR61	23339	CIS	PGC3_SCZ_NoUKB	DECODE_Specific	+,NA		0.82004	0.82004	DECODE	DECODE	1.36783	3065.31	BIP	ACBD6	Proteiome	BLOOD	SMR	deCODE	SMR	0.032413	0.19669	0.869108		37415601	10.3389/fgene.2023.1191264	Gedik et all Front Genet	BLOOD
ACBD6	Q9BR61	23339	CIS	PGC3_SCZ_NoUKB	DECODE_Specific	+,NA		0.82004	0.82004	DECODE	DECODE	1.36783	3065.31	SCZ	ACBD6	Transcriptome	BRAIN_DLPFC	TWAS	CMC	FUSION	2.73826		0.00618		31691811	10.1093/hmg/ddz253	Hall et al Hum Mol Genet	BRAIN
ACBD6	Q9BR61	23339	CIS	PGC3_SCZ_NoUKB	DECODE_Specific	+,NA		0.82004	0.82004	DECODE	DECODE	1.36783	3065.31	SCZ.Clozuk.2018	ACBD6	Transcriptome	BRAIN	TWAS	PsychENCODE	FUSION	-1.97991		0.0477		30545856	10.1126/science.aat8127	Gandal et all science	BRAIN
ACBD6	Q9BR61	23339	CIS	PGC3_SCZ_NoUKB	DECODE_Specific	+,NA		0.82004	0.82004	DECODE	DECODE	1.36783	3065.31	BD.PGC.ruderferCell2018	ACBD6	Transcriptome	BRAIN	TWAS	PsychENCODE	FUSION	-2.23379		0.0255		30545856	10.1126/science.aat8127	Gandal et all science	BRAIN
ACBD6	Q9BR61	23339	CIS	PGC3_SCZ_NoUKB	DECODE_Specific	+,NA		0.82004	0.82004	DECODE	DECODE	1.36783	3065.31	SCZ_PGC2+CLOZUK	ACBD6	Transcriptome	DLPFC	TWAS	Collado-Torres	FUSION	3.22045		0.00128		31174959	10.1016/j.neuron.2019.05.013	ColladoTorres_neuron_twas etal. Neuron	BRAIN
ACBD6	Q9BR61	23339	CIS	PGC3_SCZ_NoUKB	DECODE_Specific	+,NA		0.82004	0.82004	DECODE	DECODE	1.36783	3065.31	SCZ_PGC2+CLOZUK	ACBD6	Transcriptome	DLPFC	TWAS	Collado-Torres	FUSION	3.04517		0.00233		31174959	10.1016/j.neuron.2019.05.013	ColladoTorres_neuron_twas etal. Neuron	BRAIN
ACBD6	Q9BR61	23339	CIS	PGC3_SCZ_NoUKB	DECODE_Specific	+,NA		0.82004	0.82004	DECODE	DECODE	1.36783	3065.31	SCZ_PGC2+CLOZUK	ACBD6	Transcriptome	HIPPO	TWAS	Collado-Torres	FUSION	3.63195		0.000281		31174959	10.1016/j.neuron.2019.05.013	ColladoTorres_neuron_twas etal. Neuron	BRAIN
ACBD6	Q9BR61	23339	CIS	PGC3_SCZ_NoUKB	DECODE_Specific	+,NA		0.82004	0.82004	DECODE	DECODE	1.36783	3065.31	SCZ_PGC2+CLOZUK	ACBD6	Transcriptome	HIPPO	TWAS	Collado-Torres	FUSION	3.36778		0.000758		31174959	10.1016/j.neuron.2019.05.013	ColladoTorres_neuron_twas etal. Neuron	BRAIN
ACBD6	Q9BR61	23339	CIS	PGC3_SCZ_NoUKB	DECODE_Specific	+,NA		0.82004	0.82004	DECODE	DECODE	1.36783	3065.31	SCZ_PGC2	ACBD6	Transcriptome	HIPPO	TWAS	Collado-Torres	FUSION	3.32611		0.000881		31174959	10.1016/j.neuron.2019.05.013	ColladoTorres_neuron_twas etal. Neuron	BRAIN
ACBD6	Q9BR61	23339	CIS	PGC3_SCZ_NoUKB	DECODE_Specific	+,NA		0.82004	0.82004	DECODE	DECODE	1.36783	3065.31	Schizophrenia	ACBD6	Transcriptome	brain caudate nucleus	TWAS	Gtex	Fusion			0.00416652		36319771	10.1038/s41593-022-01182-7	Benjamin KJM	brain caudate nucleus
ACBD6	Q9BR61	23339	CIS	BIP_PGC3_noukb	DECODE_Specific	-,NA		0.836657	0.836657	DECODE	DECODE	1.3759	3127.43	SCZ_PGC3	ACBD6	Transcriptome_Transcriptlvel	DLPFC	SMR	CMC+GTEX	SMR	0.0302631	0.0147081	0.0396307		35460606	10.1016/j.ajhg.2022.04.004	Jiang eet all Am J Hum Genet	BRAIN
ACBD6	Q9BR61	23339	CIS	BIP_PGC3_noukb	DECODE_Specific	-,NA		0.836657	0.836657	DECODE	DECODE	1.3759	3127.43	MDD	ACBD6	Proteiome	BRAIN	SMR	BrainMeta	SMR	-0.00618591	0.0221862	0.780385		37415601	10.3389/fgene.2023.1191264	Gedik et all Front Genet	BRAIN
ACBD6	Q9BR61	23339	CIS	BIP_PGC3_noukb	DECODE_Specific	-,NA		0.836657	0.836657	DECODE	DECODE	1.3759	3127.43	BIP	ACBD6	Proteiome	BRAIN	SMR	BrainMeta	SMR	0.00463734	0.0484614	0.923766		37415601	10.3389/fgene.2023.1191264	Gedik et all Front Genet	BRAIN
ACBD6	Q9BR61	23339	CIS	BIP_PGC3_noukb	DECODE_Specific	-,NA		0.836657	0.836657	DECODE	DECODE	1.3759	3127.43	SCZ	ACBD6	Proteiome	BRAIN	SMR	BrainMeta	SMR	0.0862082	0.0423036	0.0415653		37415601	10.3389/fgene.2023.1191264	Gedik et all Front Genet	BRAIN
ACBD6	Q9BR61	23339	CIS	BIP_PGC3_noukb	DECODE_Specific	-,NA		0.836657	0.836657	DECODE	DECODE	1.3759	3127.43	MDD	ACBD6	Proteiome	BLOOD	SMR	eQTLGen	SMR	0.0105285	0.013243	0.4266		37415601	10.3389/fgene.2023.1191264	Gedik et all Front Genet	BLOOD
ACBD6	Q9BR61	23339	CIS	BIP_PGC3_noukb	DECODE_Specific	-,NA		0.836657	0.836657	DECODE	DECODE	1.3759	3127.43	BIP	ACBD6	Proteiome	BLOOD	SMR	eQTLGen	SMR	0.0252821	0.0288971	0.381627		37415601	10.3389/fgene.2023.1191264	Gedik et all Front Genet	BLOOD
ACBD6	Q9BR61	23339	CIS	BIP_PGC3_noukb	DECODE_Specific	-,NA		0.836657	0.836657	DECODE	DECODE	1.3759	3127.43	MDD	ACBD6	Proteiome	BLOOD	SMR	deCODE	SMR	0.0514447	0.0737835	0.485654		37415601	10.3389/fgene.2023.1191264	Gedik et all Front Genet	BLOOD
ACBD6	Q9BR61	23339	CIS	BIP_PGC3_noukb	DECODE_Specific	-,NA		0.836657	0.836657	DECODE	DECODE	1.3759	3127.43	BIP	ACBD6	Proteiome	BLOOD	SMR	deCODE	SMR	0.032413	0.19669	0.869108		37415601	10.3389/fgene.2023.1191264	Gedik et all Front Genet	BLOOD
ACBD6	Q9BR61	23339	CIS	BIP_PGC3_noukb	DECODE_Specific	-,NA		0.836657	0.836657	DECODE	DECODE	1.3759	3127.43	SCZ	ACBD6	Transcriptome	BRAIN_DLPFC	TWAS	CMC	FUSION	2.73826		0.00618		31691811	10.1093/hmg/ddz253	Hall et al Hum Mol Genet	BRAIN
ACBD6	Q9BR61	23339	CIS	BIP_PGC3_noukb	DECODE_Specific	-,NA		0.836657	0.836657	DECODE	DECODE	1.3759	3127.43	SCZ.Clozuk.2018	ACBD6	Transcriptome	BRAIN	TWAS	PsychENCODE	FUSION	-1.97991		0.0477		30545856	10.1126/science.aat8127	Gandal et all science	BRAIN
ACBD6	Q9BR61	23339	CIS	BIP_PGC3_noukb	DECODE_Specific	-,NA		0.836657	0.836657	DECODE	DECODE	1.3759	3127.43	BD.PGC.ruderferCell2018	ACBD6	Transcriptome	BRAIN	TWAS	PsychENCODE	FUSION	-2.23379		0.0255		30545856	10.1126/science.aat8127	Gandal et all science	BRAIN
ACBD6	Q9BR61	23339	CIS	BIP_PGC3_noukb	DECODE_Specific	-,NA		0.836657	0.836657	DECODE	DECODE	1.3759	3127.43	SCZ_PGC2+CLOZUK	ACBD6	Transcriptome	DLPFC	TWAS	Collado-Torres	FUSION	3.22045		0.00128		31174959	10.1016/j.neuron.2019.05.013	ColladoTorres_neuron_twas etal. Neuron	BRAIN
ACBD6	Q9BR61	23339	CIS	BIP_PGC3_noukb	DECODE_Specific	-,NA		0.836657	0.836657	DECODE	DECODE	1.3759	3127.43	SCZ_PGC2+CLOZUK	ACBD6	Transcriptome	DLPFC	TWAS	Collado-Torres	FUSION	3.04517		0.00233		31174959	10.1016/j.neuron.2019.05.013	ColladoTorres_neuron_twas etal. Neuron	BRAIN
ACBD6	Q9BR61	23339	CIS	BIP_PGC3_noukb	DECODE_Specific	-,NA		0.836657	0.836657	DECODE	DECODE	1.3759	3127.43	SCZ_PGC2+CLOZUK	ACBD6	Transcriptome	HIPPO	TWAS	Collado-Torres	FUSION	3.63195		0.000281		31174959	10.1016/j.neuron.2019.05.013	ColladoTorres_neuron_twas etal. Neuron	BRAIN
ACBD6	Q9BR61	23339	CIS	BIP_PGC3_noukb	DECODE_Specific	-,NA		0.836657	0.836657	DECODE	DECODE	1.3759	3127.43	SCZ_PGC2+CLOZUK	ACBD6	Transcriptome	HIPPO	TWAS	Collado-Torres	FUSION	3.36778		0.000758		31174959	10.1016/j.neuron.2019.05.013	ColladoTorres_neuron_twas etal. Neuron	BRAIN
ACBD6	Q9BR61	23339	CIS	BIP_PGC3_noukb	DECODE_Specific	-,NA		0.836657	0.836657	DECODE	DECODE	1.3759	3127.43	SCZ_PGC2	ACBD6	Transcriptome	HIPPO	TWAS	Collado-Torres	FUSION	3.32611		0.000881		31174959	10.1016/j.neuron.2019.05.013	ColladoTorres_neuron_twas etal. Neuron	BRAIN
ACBD6	Q9BR61	23339	CIS	BIP_PGC3_noukb	DECODE_Specific	-,NA		0.836657	0.836657	DECODE	DECODE	1.3759	3127.43	Schizophrenia	ACBD6	Transcriptome	brain caudate nucleus	TWAS	Gtex	Fusion			0.00416652		36319771	10.1038/s41593-022-01182-7	Benjamin KJM	brain caudate nucleus
ACBD6	Q9BR61	23339	TRANS	BIP_PGC3_noukb	DECODE_Specific	-,NA		0.00694156	0.00694156	DECODE	DECODE	0.154506	47.2789	SCZ_PGC3	ACBD6	Transcriptome_Transcriptlvel	DLPFC	SMR	CMC+GTEX	SMR	0.0302631	0.0147081	0.0396307		35460606	10.1016/j.ajhg.2022.04.004	Jiang eet all Am J Hum Genet	BRAIN
ACBD6	Q9BR61	23339	TRANS	BIP_PGC3_noukb	DECODE_Specific	-,NA		0.00694156	0.00694156	DECODE	DECODE	0.154506	47.2789	MDD	ACBD6	Proteiome	BRAIN	SMR	BrainMeta	SMR	-0.00618591	0.0221862	0.780385		37415601	10.3389/fgene.2023.1191264	Gedik et all Front Genet	BRAIN
ACBD6	Q9BR61	23339	TRANS	BIP_PGC3_noukb	DECODE_Specific	-,NA		0.00694156	0.00694156	DECODE	DECODE	0.154506	47.2789	BIP	ACBD6	Proteiome	BRAIN	SMR	BrainMeta	SMR	0.00463734	0.0484614	0.923766		37415601	10.3389/fgene.2023.1191264	Gedik et all Front Genet	BRAIN
ACBD6	Q9BR61	23339	TRANS	BIP_PGC3_noukb	DECODE_Specific	-,NA		0.00694156	0.00694156	DECODE	DECODE	0.154506	47.2789	SCZ	ACBD6	Proteiome	BRAIN	SMR	BrainMeta	SMR	0.0862082	0.0423036	0.0415653		37415601	10.3389/fgene.2023.1191264	Gedik et all Front Genet	BRAIN
ACBD6	Q9BR61	23339	TRANS	BIP_PGC3_noukb	DECODE_Specific	-,NA		0.00694156	0.00694156	DECODE	DECODE	0.154506	47.2789	MDD	ACBD6	Proteiome	BLOOD	SMR	eQTLGen	SMR	0.0105285	0.013243	0.4266		37415601	10.3389/fgene.2023.1191264	Gedik et all Front Genet	BLOOD
ACBD6	Q9BR61	23339	TRANS	BIP_PGC3_noukb	DECODE_Specific	-,NA		0.00694156	0.00694156	DECODE	DECODE	0.154506	47.2789	BIP	ACBD6	Proteiome	BLOOD	SMR	eQTLGen	SMR	0.0252821	0.0288971	0.381627		37415601	10.3389/fgene.2023.1191264	Gedik et all Front Genet	BLOOD
ACBD6	Q9BR61	23339	TRANS	BIP_PGC3_noukb	DECODE_Specific	-,NA		0.00694156	0.00694156	DECODE	DECODE	0.154506	47.2789	MDD	ACBD6	Proteiome	BLOOD	SMR	deCODE	SMR	0.0514447	0.0737835	0.485654		37415601	10.3389/fgene.2023.1191264	Gedik et all Front Genet	BLOOD
ACBD6	Q9BR61	23339	TRANS	BIP_PGC3_noukb	DECODE_Specific	-,NA		0.00694156	0.00694156	DECODE	DECODE	0.154506	47.2789	BIP	ACBD6	Proteiome	BLOOD	SMR	deCODE	SMR	0.032413	0.19669	0.869108		37415601	10.3389/fgene.2023.1191264	Gedik et all Front Genet	BLOOD
ACBD6	Q9BR61	23339	TRANS	BIP_PGC3_noukb	DECODE_Specific	-,NA		0.00694156	0.00694156	DECODE	DECODE	0.154506	47.2789	SCZ	ACBD6	Transcriptome	BRAIN_DLPFC	TWAS	CMC	FUSION	2.73826		0.00618		31691811	10.1093/hmg/ddz253	Hall et al Hum Mol Genet	BRAIN
ACBD6	Q9BR61	23339	TRANS	BIP_PGC3_noukb	DECODE_Specific	-,NA		0.00694156	0.00694156	DECODE	DECODE	0.154506	47.2789	SCZ.Clozuk.2018	ACBD6	Transcriptome	BRAIN	TWAS	PsychENCODE	FUSION	-1.97991		0.0477		30545856	10.1126/science.aat8127	Gandal et all science	BRAIN
ACBD6	Q9BR61	23339	TRANS	BIP_PGC3_noukb	DECODE_Specific	-,NA		0.00694156	0.00694156	DECODE	DECODE	0.154506	47.2789	BD.PGC.ruderferCell2018	ACBD6	Transcriptome	BRAIN	TWAS	PsychENCODE	FUSION	-2.23379		0.0255		30545856	10.1126/science.aat8127	Gandal et all science	BRAIN
ACBD6	Q9BR61	23339	TRANS	BIP_PGC3_noukb	DECODE_Specific	-,NA		0.00694156	0.00694156	DECODE	DECODE	0.154506	47.2789	SCZ_PGC2+CLOZUK	ACBD6	Transcriptome	DLPFC	TWAS	Collado-Torres	FUSION	3.22045		0.00128		31174959	10.1016/j.neuron.2019.05.013	ColladoTorres_neuron_twas etal. Neuron	BRAIN
ACBD6	Q9BR61	23339	TRANS	BIP_PGC3_noukb	DECODE_Specific	-,NA		0.00694156	0.00694156	DECODE	DECODE	0.154506	47.2789	SCZ_PGC2+CLOZUK	ACBD6	Transcriptome	DLPFC	TWAS	Collado-Torres	FUSION	3.04517		0.00233		31174959	10.1016/j.neuron.2019.05.013	ColladoTorres_neuron_twas etal. Neuron	BRAIN
ACBD6	Q9BR61	23339	TRANS	BIP_PGC3_noukb	DECODE_Specific	-,NA		0.00694156	0.00694156	DECODE	DECODE	0.154506	47.2789	SCZ_PGC2+CLOZUK	ACBD6	Transcriptome	HIPPO	TWAS	Collado-Torres	FUSION	3.63195		0.000281		31174959	10.1016/j.neuron.2019.05.013	ColladoTorres_neuron_twas etal. Neuron	BRAIN
ACBD6	Q9BR61	23339	TRANS	BIP_PGC3_noukb	DECODE_Specific	-,NA		0.00694156	0.00694156	DECODE	DECODE	0.154506	47.2789	SCZ_PGC2+CLOZUK	ACBD6	Transcriptome	HIPPO	TWAS	Collado-Torres	FUSION	3.36778		0.000758		31174959	10.1016/j.neuron.2019.05.013	ColladoTorres_neuron_twas etal. Neuron	BRAIN
ACBD6	Q9BR61	23339	TRANS	BIP_PGC3_noukb	DECODE_Specific	-,NA		0.00694156	0.00694156	DECODE	DECODE	0.154506	47.2789	SCZ_PGC2	ACBD6	Transcriptome	HIPPO	TWAS	Collado-Torres	FUSION	3.32611		0.000881		31174959	10.1016/j.neuron.2019.05.013	ColladoTorres_neuron_twas etal. Neuron	BRAIN
ACBD6	Q9BR61	23339	TRANS	BIP_PGC3_noukb	DECODE_Specific	-,NA		0.00694156	0.00694156	DECODE	DECODE	0.154506	47.2789	Schizophrenia	ACBD6	Transcriptome	brain caudate nucleus	TWAS	Gtex	Fusion			0.00416652		36319771	10.1038/s41593-022-01182-7	Benjamin KJM	brain caudate nucleus
ACBD6	Q9BR61	23339	TRANS	BIP_PGC3_noukb	DECODE_Specific	-,NA		0.0360006	0.0360006	DECODE	DECODE	0.255416	245.2	SCZ_PGC3	ACBD6	Transcriptome_Transcriptlvel	DLPFC	SMR	CMC+GTEX	SMR	0.0302631	0.0147081	0.0396307		35460606	10.1016/j.ajhg.2022.04.004	Jiang eet all Am J Hum Genet	BRAIN
ACBD6	Q9BR61	23339	TRANS	BIP_PGC3_noukb	DECODE_Specific	-,NA		0.0360006	0.0360006	DECODE	DECODE	0.255416	245.2	MDD	ACBD6	Proteiome	BRAIN	SMR	BrainMeta	SMR	-0.00618591	0.0221862	0.780385		37415601	10.3389/fgene.2023.1191264	Gedik et all Front Genet	BRAIN
ACBD6	Q9BR61	23339	TRANS	BIP_PGC3_noukb	DECODE_Specific	-,NA		0.0360006	0.0360006	DECODE	DECODE	0.255416	245.2	BIP	ACBD6	Proteiome	BRAIN	SMR	BrainMeta	SMR	0.00463734	0.0484614	0.923766		37415601	10.3389/fgene.2023.1191264	Gedik et all Front Genet	BRAIN
ACBD6	Q9BR61	23339	TRANS	BIP_PGC3_noukb	DECODE_Specific	-,NA		0.0360006	0.0360006	DECODE	DECODE	0.255416	245.2	SCZ	ACBD6	Proteiome	BRAIN	SMR	BrainMeta	SMR	0.0862082	0.0423036	0.0415653		37415601	10.3389/fgene.2023.1191264	Gedik et all Front Genet	BRAIN
ACBD6	Q9BR61	23339	TRANS	BIP_PGC3_noukb	DECODE_Specific	-,NA		0.0360006	0.0360006	DECODE	DECODE	0.255416	245.2	MDD	ACBD6	Proteiome	BLOOD	SMR	eQTLGen	SMR	0.0105285	0.013243	0.4266		37415601	10.3389/fgene.2023.1191264	Gedik et all Front Genet	BLOOD
ACBD6	Q9BR61	23339	TRANS	BIP_PGC3_noukb	DECODE_Specific	-,NA		0.0360006	0.0360006	DECODE	DECODE	0.255416	245.2	BIP	ACBD6	Proteiome	BLOOD	SMR	eQTLGen	SMR	0.0252821	0.0288971	0.381627		37415601	10.3389/fgene.2023.1191264	Gedik et all Front Genet	BLOOD
ACBD6	Q9BR61	23339	TRANS	BIP_PGC3_noukb	DECODE_Specific	-,NA		0.0360006	0.0360006	DECODE	DECODE	0.255416	245.2	MDD	ACBD6	Proteiome	BLOOD	SMR	deCODE	SMR	0.0514447	0.0737835	0.485654		37415601	10.3389/fgene.2023.1191264	Gedik et all Front Genet	BLOOD
ACBD6	Q9BR61	23339	TRANS	BIP_PGC3_noukb	DECODE_Specific	-,NA		0.0360006	0.0360006	DECODE	DECODE	0.255416	245.2	BIP	ACBD6	Proteiome	BLOOD	SMR	deCODE	SMR	0.032413	0.19669	0.869108		37415601	10.3389/fgene.2023.1191264	Gedik et all Front Genet	BLOOD
ACBD6	Q9BR61	23339	TRANS	BIP_PGC3_noukb	DECODE_Specific	-,NA		0.0360006	0.0360006	DECODE	DECODE	0.255416	245.2	SCZ	ACBD6	Transcriptome	BRAIN_DLPFC	TWAS	CMC	FUSION	2.73826		0.00618		31691811	10.1093/hmg/ddz253	Hall et al Hum Mol Genet	BRAIN
ACBD6	Q9BR61	23339	TRANS	BIP_PGC3_noukb	DECODE_Specific	-,NA		0.0360006	0.0360006	DECODE	DECODE	0.255416	245.2	SCZ.Clozuk.2018	ACBD6	Transcriptome	BRAIN	TWAS	PsychENCODE	FUSION	-1.97991		0.0477		30545856	10.1126/science.aat8127	Gandal et all science	BRAIN
ACBD6	Q9BR61	23339	TRANS	BIP_PGC3_noukb	DECODE_Specific	-,NA		0.0360006	0.0360006	DECODE	DECODE	0.255416	245.2	BD.PGC.ruderferCell2018	ACBD6	Transcriptome	BRAIN	TWAS	PsychENCODE	FUSION	-2.23379		0.0255		30545856	10.1126/science.aat8127	Gandal et all science	BRAIN
ACBD6	Q9BR61	23339	TRANS	BIP_PGC3_noukb	DECODE_Specific	-,NA		0.0360006	0.0360006	DECODE	DECODE	0.255416	245.2	SCZ_PGC2+CLOZUK	ACBD6	Transcriptome	DLPFC	TWAS	Collado-Torres	FUSION	3.22045		0.00128		31174959	10.1016/j.neuron.2019.05.013	ColladoTorres_neuron_twas etal. Neuron	BRAIN
ACBD6	Q9BR61	23339	TRANS	BIP_PGC3_noukb	DECODE_Specific	-,NA		0.0360006	0.0360006	DECODE	DECODE	0.255416	245.2	SCZ_PGC2+CLOZUK	ACBD6	Transcriptome	DLPFC	TWAS	Collado-Torres	FUSION	3.04517		0.00233		31174959	10.1016/j.neuron.2019.05.013	ColladoTorres_neuron_twas etal. Neuron	BRAIN
ACBD6	Q9BR61	23339	TRANS	BIP_PGC3_noukb	DECODE_Specific	-,NA		0.0360006	0.0360006	DECODE	DECODE	0.255416	245.2	SCZ_PGC2+CLOZUK	ACBD6	Transcriptome	HIPPO	TWAS	Collado-Torres	FUSION	3.63195		0.000281		31174959	10.1016/j.neuron.2019.05.013	ColladoTorres_neuron_twas etal. Neuron	BRAIN
ACBD6	Q9BR61	23339	TRANS	BIP_PGC3_noukb	DECODE_Specific	-,NA		0.0360006	0.0360006	DECODE	DECODE	0.255416	245.2	SCZ_PGC2+CLOZUK	ACBD6	Transcriptome	HIPPO	TWAS	Collado-Torres	FUSION	3.36778		0.000758		31174959	10.1016/j.neuron.2019.05.013	ColladoTorres_neuron_twas etal. Neuron	BRAIN
ACBD6	Q9BR61	23339	TRANS	BIP_PGC3_noukb	DECODE_Specific	-,NA		0.0360006	0.0360006	DECODE	DECODE	0.255416	245.2	SCZ_PGC2	ACBD6	Transcriptome	HIPPO	TWAS	Collado-Torres	FUSION	3.32611		0.000881		31174959	10.1016/j.neuron.2019.05.013	ColladoTorres_neuron_twas etal. Neuron	BRAIN
ACBD6	Q9BR61	23339	TRANS	BIP_PGC3_noukb	DECODE_Specific	-,NA		0.0360006	0.0360006	DECODE	DECODE	0.255416	245.2	Schizophrenia	ACBD6	Transcriptome	brain caudate nucleus	TWAS	Gtex	Fusion			0.00416652		36319771	10.1038/s41593-022-01182-7	Benjamin KJM	brain caudate nucleus
ACBD6	Q9BR61	23339	TRANS	Cognition_Meta	DECODE_Specific	-,NA		0.282375	0.282375	DECODE	DECODE	0.82899	1923.26	SCZ_PGC3	ACBD6	Transcriptome_Transcriptlvel	DLPFC	SMR	CMC+GTEX	SMR	0.0302631	0.0147081	0.0396307		35460606	10.1016/j.ajhg.2022.04.004	Jiang eet all Am J Hum Genet	BRAIN
ACBD6	Q9BR61	23339	TRANS	Cognition_Meta	DECODE_Specific	-,NA		0.282375	0.282375	DECODE	DECODE	0.82899	1923.26	MDD	ACBD6	Proteiome	BRAIN	SMR	BrainMeta	SMR	-0.00618591	0.0221862	0.780385		37415601	10.3389/fgene.2023.1191264	Gedik et all Front Genet	BRAIN
ACBD6	Q9BR61	23339	TRANS	Cognition_Meta	DECODE_Specific	-,NA		0.282375	0.282375	DECODE	DECODE	0.82899	1923.26	BIP	ACBD6	Proteiome	BRAIN	SMR	BrainMeta	SMR	0.00463734	0.0484614	0.923766		37415601	10.3389/fgene.2023.1191264	Gedik et all Front Genet	BRAIN
ACBD6	Q9BR61	23339	TRANS	Cognition_Meta	DECODE_Specific	-,NA		0.282375	0.282375	DECODE	DECODE	0.82899	1923.26	SCZ	ACBD6	Proteiome	BRAIN	SMR	BrainMeta	SMR	0.0862082	0.0423036	0.0415653		37415601	10.3389/fgene.2023.1191264	Gedik et all Front Genet	BRAIN
ACBD6	Q9BR61	23339	TRANS	Cognition_Meta	DECODE_Specific	-,NA		0.282375	0.282375	DECODE	DECODE	0.82899	1923.26	MDD	ACBD6	Proteiome	BLOOD	SMR	eQTLGen	SMR	0.0105285	0.013243	0.4266		37415601	10.3389/fgene.2023.1191264	Gedik et all Front Genet	BLOOD
ACBD6	Q9BR61	23339	TRANS	Cognition_Meta	DECODE_Specific	-,NA		0.282375	0.282375	DECODE	DECODE	0.82899	1923.26	BIP	ACBD6	Proteiome	BLOOD	SMR	eQTLGen	SMR	0.0252821	0.0288971	0.381627		37415601	10.3389/fgene.2023.1191264	Gedik et all Front Genet	BLOOD
ACBD6	Q9BR61	23339	TRANS	Cognition_Meta	DECODE_Specific	-,NA		0.282375	0.282375	DECODE	DECODE	0.82899	1923.26	MDD	ACBD6	Proteiome	BLOOD	SMR	deCODE	SMR	0.0514447	0.0737835	0.485654		37415601	10.3389/fgene.2023.1191264	Gedik et all Front Genet	BLOOD
ACBD6	Q9BR61	23339	TRANS	Cognition_Meta	DECODE_Specific	-,NA		0.282375	0.282375	DECODE	DECODE	0.82899	1923.26	BIP	ACBD6	Proteiome	BLOOD	SMR	deCODE	SMR	0.032413	0.19669	0.869108		37415601	10.3389/fgene.2023.1191264	Gedik et all Front Genet	BLOOD
ACBD6	Q9BR61	23339	TRANS	Cognition_Meta	DECODE_Specific	-,NA		0.282375	0.282375	DECODE	DECODE	0.82899	1923.26	SCZ	ACBD6	Transcriptome	BRAIN_DLPFC	TWAS	CMC	FUSION	2.73826		0.00618		31691811	10.1093/hmg/ddz253	Hall et al Hum Mol Genet	BRAIN
ACBD6	Q9BR61	23339	TRANS	Cognition_Meta	DECODE_Specific	-,NA		0.282375	0.282375	DECODE	DECODE	0.82899	1923.26	SCZ.Clozuk.2018	ACBD6	Transcriptome	BRAIN	TWAS	PsychENCODE	FUSION	-1.97991		0.0477		30545856	10.1126/science.aat8127	Gandal et all science	BRAIN
ACBD6	Q9BR61	23339	TRANS	Cognition_Meta	DECODE_Specific	-,NA		0.282375	0.282375	DECODE	DECODE	0.82899	1923.26	BD.PGC.ruderferCell2018	ACBD6	Transcriptome	BRAIN	TWAS	PsychENCODE	FUSION	-2.23379		0.0255		30545856	10.1126/science.aat8127	Gandal et all science	BRAIN
ACBD6	Q9BR61	23339	TRANS	Cognition_Meta	DECODE_Specific	-,NA		0.282375	0.282375	DECODE	DECODE	0.82899	1923.26	SCZ_PGC2+CLOZUK	ACBD6	Transcriptome	DLPFC	TWAS	Collado-Torres	FUSION	3.22045		0.00128		31174959	10.1016/j.neuron.2019.05.013	ColladoTorres_neuron_twas etal. Neuron	BRAIN
ACBD6	Q9BR61	23339	TRANS	Cognition_Meta	DECODE_Specific	-,NA		0.282375	0.282375	DECODE	DECODE	0.82899	1923.26	SCZ_PGC2+CLOZUK	ACBD6	Transcriptome	DLPFC	TWAS	Collado-Torres	FUSION	3.04517		0.00233		31174959	10.1016/j.neuron.2019.05.013	ColladoTorres_neuron_twas etal. Neuron	BRAIN
ACBD6	Q9BR61	23339	TRANS	Cognition_Meta	DECODE_Specific	-,NA		0.282375	0.282375	DECODE	DECODE	0.82899	1923.26	SCZ_PGC2+CLOZUK	ACBD6	Transcriptome	HIPPO	TWAS	Collado-Torres	FUSION	3.63195		0.000281		31174959	10.1016/j.neuron.2019.05.013	ColladoTorres_neuron_twas etal. Neuron	BRAIN
ACBD6	Q9BR61	23339	TRANS	Cognition_Meta	DECODE_Specific	-,NA		0.282375	0.282375	DECODE	DECODE	0.82899	1923.26	SCZ_PGC2+CLOZUK	ACBD6	Transcriptome	HIPPO	TWAS	Collado-Torres	FUSION	3.36778		0.000758		31174959	10.1016/j.neuron.2019.05.013	ColladoTorres_neuron_twas etal. Neuron	BRAIN
ACBD6	Q9BR61	23339	TRANS	Cognition_Meta	DECODE_Specific	-,NA		0.282375	0.282375	DECODE	DECODE	0.82899	1923.26	SCZ_PGC2	ACBD6	Transcriptome	HIPPO	TWAS	Collado-Torres	FUSION	3.32611		0.000881		31174959	10.1016/j.neuron.2019.05.013	ColladoTorres_neuron_twas etal. Neuron	BRAIN
ACBD6	Q9BR61	23339	TRANS	Cognition_Meta	DECODE_Specific	-,NA		0.282375	0.282375	DECODE	DECODE	0.82899	1923.26	Schizophrenia	ACBD6	Transcriptome	brain caudate nucleus	TWAS	Gtex	Fusion			0.00416652		36319771	10.1038/s41593-022-01182-7	Benjamin KJM	brain caudate nucleus
ACBD6	Q9BR61	23339	TRANS	Cognition_Meta	DECODE_Specific	-,NA		0.872312	0.872312	DECODE	DECODE	1.39304	5941.32	SCZ_PGC3	ACBD6	Transcriptome_Transcriptlvel	DLPFC	SMR	CMC+GTEX	SMR	0.0302631	0.0147081	0.0396307		35460606	10.1016/j.ajhg.2022.04.004	Jiang eet all Am J Hum Genet	BRAIN
ACBD6	Q9BR61	23339	TRANS	Cognition_Meta	DECODE_Specific	-,NA		0.872312	0.872312	DECODE	DECODE	1.39304	5941.32	MDD	ACBD6	Proteiome	BRAIN	SMR	BrainMeta	SMR	-0.00618591	0.0221862	0.780385		37415601	10.3389/fgene.2023.1191264	Gedik et all Front Genet	BRAIN
ACBD6	Q9BR61	23339	TRANS	Cognition_Meta	DECODE_Specific	-,NA		0.872312	0.872312	DECODE	DECODE	1.39304	5941.32	BIP	ACBD6	Proteiome	BRAIN	SMR	BrainMeta	SMR	0.00463734	0.0484614	0.923766		37415601	10.3389/fgene.2023.1191264	Gedik et all Front Genet	BRAIN
ACBD6	Q9BR61	23339	TRANS	Cognition_Meta	DECODE_Specific	-,NA		0.872312	0.872312	DECODE	DECODE	1.39304	5941.32	SCZ	ACBD6	Proteiome	BRAIN	SMR	BrainMeta	SMR	0.0862082	0.0423036	0.0415653		37415601	10.3389/fgene.2023.1191264	Gedik et all Front Genet	BRAIN
ACBD6	Q9BR61	23339	TRANS	Cognition_Meta	DECODE_Specific	-,NA		0.872312	0.872312	DECODE	DECODE	1.39304	5941.32	MDD	ACBD6	Proteiome	BLOOD	SMR	eQTLGen	SMR	0.0105285	0.013243	0.4266		37415601	10.3389/fgene.2023.1191264	Gedik et all Front Genet	BLOOD
ACBD6	Q9BR61	23339	TRANS	Cognition_Meta	DECODE_Specific	-,NA		0.872312	0.872312	DECODE	DECODE	1.39304	5941.32	BIP	ACBD6	Proteiome	BLOOD	SMR	eQTLGen	SMR	0.0252821	0.0288971	0.381627		37415601	10.3389/fgene.2023.1191264	Gedik et all Front Genet	BLOOD
ACBD6	Q9BR61	23339	TRANS	Cognition_Meta	DECODE_Specific	-,NA		0.872312	0.872312	DECODE	DECODE	1.39304	5941.32	MDD	ACBD6	Proteiome	BLOOD	SMR	deCODE	SMR	0.0514447	0.0737835	0.485654		37415601	10.3389/fgene.2023.1191264	Gedik et all Front Genet	BLOOD
ACBD6	Q9BR61	23339	TRANS	Cognition_Meta	DECODE_Specific	-,NA		0.872312	0.872312	DECODE	DECODE	1.39304	5941.32	BIP	ACBD6	Proteiome	BLOOD	SMR	deCODE	SMR	0.032413	0.19669	0.869108		37415601	10.3389/fgene.2023.1191264	Gedik et all Front Genet	BLOOD
ACBD6	Q9BR61	23339	TRANS	Cognition_Meta	DECODE_Specific	-,NA		0.872312	0.872312	DECODE	DECODE	1.39304	5941.32	SCZ	ACBD6	Transcriptome	BRAIN_DLPFC	TWAS	CMC	FUSION	2.73826		0.00618		31691811	10.1093/hmg/ddz253	Hall et al Hum Mol Genet	BRAIN
ACBD6	Q9BR61	23339	TRANS	Cognition_Meta	DECODE_Specific	-,NA		0.872312	0.872312	DECODE	DECODE	1.39304	5941.32	SCZ.Clozuk.2018	ACBD6	Transcriptome	BRAIN	TWAS	PsychENCODE	FUSION	-1.97991		0.0477		30545856	10.1126/science.aat8127	Gandal et all science	BRAIN
ACBD6	Q9BR61	23339	TRANS	Cognition_Meta	DECODE_Specific	-,NA		0.872312	0.872312	DECODE	DECODE	1.39304	5941.32	BD.PGC.ruderferCell2018	ACBD6	Transcriptome	BRAIN	TWAS	PsychENCODE	FUSION	-2.23379		0.0255		30545856	10.1126/science.aat8127	Gandal et all science	BRAIN
ACBD6	Q9BR61	23339	TRANS	Cognition_Meta	DECODE_Specific	-,NA		0.872312	0.872312	DECODE	DECODE	1.39304	5941.32	SCZ_PGC2+CLOZUK	ACBD6	Transcriptome	DLPFC	TWAS	Collado-Torres	FUSION	3.22045		0.00128		31174959	10.1016/j.neuron.2019.05.013	ColladoTorres_neuron_twas etal. Neuron	BRAIN
ACBD6	Q9BR61	23339	TRANS	Cognition_Meta	DECODE_Specific	-,NA		0.872312	0.872312	DECODE	DECODE	1.39304	5941.32	SCZ_PGC2+CLOZUK	ACBD6	Transcriptome	DLPFC	TWAS	Collado-Torres	FUSION	3.04517		0.00233		31174959	10.1016/j.neuron.2019.05.013	ColladoTorres_neuron_twas etal. Neuron	BRAIN
ACBD6	Q9BR61	23339	TRANS	Cognition_Meta	DECODE_Specific	-,NA		0.872312	0.872312	DECODE	DECODE	1.39304	5941.32	SCZ_PGC2+CLOZUK	ACBD6	Transcriptome	HIPPO	TWAS	Collado-Torres	FUSION	3.63195		0.000281		31174959	10.1016/j.neuron.2019.05.013	ColladoTorres_neuron_twas etal. Neuron	BRAIN
ACBD6	Q9BR61	23339	TRANS	Cognition_Meta	DECODE_Specific	-,NA		0.872312	0.872312	DECODE	DECODE	1.39304	5941.32	SCZ_PGC2+CLOZUK	ACBD6	Transcriptome	HIPPO	TWAS	Collado-Torres	FUSION	3.36778		0.000758		31174959	10.1016/j.neuron.2019.05.013	ColladoTorres_neuron_twas etal. Neuron	BRAIN
ACBD6	Q9BR61	23339	TRANS	Cognition_Meta	DECODE_Specific	-,NA		0.872312	0.872312	DECODE	DECODE	1.39304	5941.32	SCZ_PGC2	ACBD6	Transcriptome	HIPPO	TWAS	Collado-Torres	FUSION	3.32611		0.000881		31174959	10.1016/j.neuron.2019.05.013	ColladoTorres_neuron_twas etal. Neuron	BRAIN
ACBD6	Q9BR61	23339	TRANS	Cognition_Meta	DECODE_Specific	-,NA		0.872312	0.872312	DECODE	DECODE	1.39304	5941.32	Schizophrenia	ACBD6	Transcriptome	brain caudate nucleus	TWAS	Gtex	Fusion			0.00416652		36319771	10.1038/s41593-022-01182-7	Benjamin KJM	brain caudate nucleus
ACBD6	Q9BR61	23339	TRANS	Depression_iPSYCH_2023	DECODE_Specific	-,NA		0.081024	0.081024	DECODE	DECODE	1.0315	551.855	SCZ_PGC3	ACBD6	Transcriptome_Transcriptlvel	DLPFC	SMR	CMC+GTEX	SMR	0.0302631	0.0147081	0.0396307		35460606	10.1016/j.ajhg.2022.04.004	Jiang eet all Am J Hum Genet	BRAIN
ACBD6	Q9BR61	23339	TRANS	Depression_iPSYCH_2023	DECODE_Specific	-,NA		0.081024	0.081024	DECODE	DECODE	1.0315	551.855	MDD	ACBD6	Proteiome	BRAIN	SMR	BrainMeta	SMR	-0.00618591	0.0221862	0.780385		37415601	10.3389/fgene.2023.1191264	Gedik et all Front Genet	BRAIN
ACBD6	Q9BR61	23339	TRANS	Depression_iPSYCH_2023	DECODE_Specific	-,NA		0.081024	0.081024	DECODE	DECODE	1.0315	551.855	BIP	ACBD6	Proteiome	BRAIN	SMR	BrainMeta	SMR	0.00463734	0.0484614	0.923766		37415601	10.3389/fgene.2023.1191264	Gedik et all Front Genet	BRAIN
ACBD6	Q9BR61	23339	TRANS	Depression_iPSYCH_2023	DECODE_Specific	-,NA		0.081024	0.081024	DECODE	DECODE	1.0315	551.855	SCZ	ACBD6	Proteiome	BRAIN	SMR	BrainMeta	SMR	0.0862082	0.0423036	0.0415653		37415601	10.3389/fgene.2023.1191264	Gedik et all Front Genet	BRAIN
ACBD6	Q9BR61	23339	TRANS	Depression_iPSYCH_2023	DECODE_Specific	-,NA		0.081024	0.081024	DECODE	DECODE	1.0315	551.855	MDD	ACBD6	Proteiome	BLOOD	SMR	eQTLGen	SMR	0.0105285	0.013243	0.4266		37415601	10.3389/fgene.2023.1191264	Gedik et all Front Genet	BLOOD
ACBD6	Q9BR61	23339	TRANS	Depression_iPSYCH_2023	DECODE_Specific	-,NA		0.081024	0.081024	DECODE	DECODE	1.0315	551.855	BIP	ACBD6	Proteiome	BLOOD	SMR	eQTLGen	SMR	0.0252821	0.0288971	0.381627		37415601	10.3389/fgene.2023.1191264	Gedik et all Front Genet	BLOOD
ACBD6	Q9BR61	23339	TRANS	Depression_iPSYCH_2023	DECODE_Specific	-,NA		0.081024	0.081024	DECODE	DECODE	1.0315	551.855	MDD	ACBD6	Proteiome	BLOOD	SMR	deCODE	SMR	0.0514447	0.0737835	0.485654		37415601	10.3389/fgene.2023.1191264	Gedik et all Front Genet	BLOOD
ACBD6	Q9BR61	23339	TRANS	Depression_iPSYCH_2023	DECODE_Specific	-,NA		0.081024	0.081024	DECODE	DECODE	1.0315	551.855	BIP	ACBD6	Proteiome	BLOOD	SMR	deCODE	SMR	0.032413	0.19669	0.869108		37415601	10.3389/fgene.2023.1191264	Gedik et all Front Genet	BLOOD
ACBD6	Q9BR61	23339	TRANS	Depression_iPSYCH_2023	DECODE_Specific	-,NA		0.081024	0.081024	DECODE	DECODE	1.0315	551.855	SCZ	ACBD6	Transcriptome	BRAIN_DLPFC	TWAS	CMC	FUSION	2.73826		0.00618		31691811	10.1093/hmg/ddz253	Hall et al Hum Mol Genet	BRAIN
ACBD6	Q9BR61	23339	TRANS	Depression_iPSYCH_2023	DECODE_Specific	-,NA		0.081024	0.081024	DECODE	DECODE	1.0315	551.855	SCZ.Clozuk.2018	ACBD6	Transcriptome	BRAIN	TWAS	PsychENCODE	FUSION	-1.97991		0.0477		30545856	10.1126/science.aat8127	Gandal et all science	BRAIN
ACBD6	Q9BR61	23339	TRANS	Depression_iPSYCH_2023	DECODE_Specific	-,NA		0.081024	0.081024	DECODE	DECODE	1.0315	551.855	BD.PGC.ruderferCell2018	ACBD6	Transcriptome	BRAIN	TWAS	PsychENCODE	FUSION	-2.23379		0.0255		30545856	10.1126/science.aat8127	Gandal et all science	BRAIN
ACBD6	Q9BR61	23339	TRANS	Depression_iPSYCH_2023	DECODE_Specific	-,NA		0.081024	0.081024	DECODE	DECODE	1.0315	551.855	SCZ_PGC2+CLOZUK	ACBD6	Transcriptome	DLPFC	TWAS	Collado-Torres	FUSION	3.22045		0.00128		31174959	10.1016/j.neuron.2019.05.013	ColladoTorres_neuron_twas etal. Neuron	BRAIN
ACBD6	Q9BR61	23339	TRANS	Depression_iPSYCH_2023	DECODE_Specific	-,NA		0.081024	0.081024	DECODE	DECODE	1.0315	551.855	SCZ_PGC2+CLOZUK	ACBD6	Transcriptome	DLPFC	TWAS	Collado-Torres	FUSION	3.04517		0.00233		31174959	10.1016/j.neuron.2019.05.013	ColladoTorres_neuron_twas etal. Neuron	BRAIN
ACBD6	Q9BR61	23339	TRANS	Depression_iPSYCH_2023	DECODE_Specific	-,NA		0.081024	0.081024	DECODE	DECODE	1.0315	551.855	SCZ_PGC2+CLOZUK	ACBD6	Transcriptome	HIPPO	TWAS	Collado-Torres	FUSION	3.63195		0.000281		31174959	10.1016/j.neuron.2019.05.013	ColladoTorres_neuron_twas etal. Neuron	BRAIN
ACBD6	Q9BR61	23339	TRANS	Depression_iPSYCH_2023	DECODE_Specific	-,NA		0.081024	0.081024	DECODE	DECODE	1.0315	551.855	SCZ_PGC2+CLOZUK	ACBD6	Transcriptome	HIPPO	TWAS	Collado-Torres	FUSION	3.36778		0.000758		31174959	10.1016/j.neuron.2019.05.013	ColladoTorres_neuron_twas etal. Neuron	BRAIN
ACBD6	Q9BR61	23339	TRANS	Depression_iPSYCH_2023	DECODE_Specific	-,NA		0.081024	0.081024	DECODE	DECODE	1.0315	551.855	SCZ_PGC2	ACBD6	Transcriptome	HIPPO	TWAS	Collado-Torres	FUSION	3.32611		0.000881		31174959	10.1016/j.neuron.2019.05.013	ColladoTorres_neuron_twas etal. Neuron	BRAIN
ACBD6	Q9BR61	23339	TRANS	Depression_iPSYCH_2023	DECODE_Specific	-,NA		0.081024	0.081024	DECODE	DECODE	1.0315	551.855	Schizophrenia	ACBD6	Transcriptome	brain caudate nucleus	TWAS	Gtex	Fusion			0.00416652		36319771	10.1038/s41593-022-01182-7	Benjamin KJM	brain caudate nucleus
ACBD6	Q9BR61	23339	TRANS	Depression_iPSYCH_2023	DECODE_Specific	+,NA		0.585767	0.585767	DECODE	DECODE	1.42488	3989.66	SCZ_PGC3	ACBD6	Transcriptome_Transcriptlvel	DLPFC	SMR	CMC+GTEX	SMR	0.0302631	0.0147081	0.0396307		35460606	10.1016/j.ajhg.2022.04.004	Jiang eet all Am J Hum Genet	BRAIN
ACBD6	Q9BR61	23339	TRANS	Depression_iPSYCH_2023	DECODE_Specific	+,NA		0.585767	0.585767	DECODE	DECODE	1.42488	3989.66	MDD	ACBD6	Proteiome	BRAIN	SMR	BrainMeta	SMR	-0.00618591	0.0221862	0.780385		37415601	10.3389/fgene.2023.1191264	Gedik et all Front Genet	BRAIN
ACBD6	Q9BR61	23339	TRANS	Depression_iPSYCH_2023	DECODE_Specific	+,NA		0.585767	0.585767	DECODE	DECODE	1.42488	3989.66	BIP	ACBD6	Proteiome	BRAIN	SMR	BrainMeta	SMR	0.00463734	0.0484614	0.923766		37415601	10.3389/fgene.2023.1191264	Gedik et all Front Genet	BRAIN
ACBD6	Q9BR61	23339	TRANS	Depression_iPSYCH_2023	DECODE_Specific	+,NA		0.585767	0.585767	DECODE	DECODE	1.42488	3989.66	SCZ	ACBD6	Proteiome	BRAIN	SMR	BrainMeta	SMR	0.0862082	0.0423036	0.0415653		37415601	10.3389/fgene.2023.1191264	Gedik et all Front Genet	BRAIN
ACBD6	Q9BR61	23339	TRANS	Depression_iPSYCH_2023	DECODE_Specific	+,NA		0.585767	0.585767	DECODE	DECODE	1.42488	3989.66	MDD	ACBD6	Proteiome	BLOOD	SMR	eQTLGen	SMR	0.0105285	0.013243	0.4266		37415601	10.3389/fgene.2023.1191264	Gedik et all Front Genet	BLOOD
ACBD6	Q9BR61	23339	TRANS	Depression_iPSYCH_2023	DECODE_Specific	+,NA		0.585767	0.585767	DECODE	DECODE	1.42488	3989.66	BIP	ACBD6	Proteiome	BLOOD	SMR	eQTLGen	SMR	0.0252821	0.0288971	0.381627		37415601	10.3389/fgene.2023.1191264	Gedik et all Front Genet	BLOOD
ACBD6	Q9BR61	23339	TRANS	Depression_iPSYCH_2023	DECODE_Specific	+,NA		0.585767	0.585767	DECODE	DECODE	1.42488	3989.66	MDD	ACBD6	Proteiome	BLOOD	SMR	deCODE	SMR	0.0514447	0.0737835	0.485654		37415601	10.3389/fgene.2023.1191264	Gedik et all Front Genet	BLOOD
ACBD6	Q9BR61	23339	TRANS	Depression_iPSYCH_2023	DECODE_Specific	+,NA		0.585767	0.585767	DECODE	DECODE	1.42488	3989.66	BIP	ACBD6	Proteiome	BLOOD	SMR	deCODE	SMR	0.032413	0.19669	0.869108		37415601	10.3389/fgene.2023.1191264	Gedik et all Front Genet	BLOOD
ACBD6	Q9BR61	23339	TRANS	Depression_iPSYCH_2023	DECODE_Specific	+,NA		0.585767	0.585767	DECODE	DECODE	1.42488	3989.66	SCZ	ACBD6	Transcriptome	BRAIN_DLPFC	TWAS	CMC	FUSION	2.73826		0.00618		31691811	10.1093/hmg/ddz253	Hall et al Hum Mol Genet	BRAIN
ACBD6	Q9BR61	23339	TRANS	Depression_iPSYCH_2023	DECODE_Specific	+,NA		0.585767	0.585767	DECODE	DECODE	1.42488	3989.66	SCZ.Clozuk.2018	ACBD6	Transcriptome	BRAIN	TWAS	PsychENCODE	FUSION	-1.97991		0.0477		30545856	10.1126/science.aat8127	Gandal et all science	BRAIN
ACBD6	Q9BR61	23339	TRANS	Depression_iPSYCH_2023	DECODE_Specific	+,NA		0.585767	0.585767	DECODE	DECODE	1.42488	3989.66	BD.PGC.ruderferCell2018	ACBD6	Transcriptome	BRAIN	TWAS	PsychENCODE	FUSION	-2.23379		0.0255		30545856	10.1126/science.aat8127	Gandal et all science	BRAIN
ACBD6	Q9BR61	23339	TRANS	Depression_iPSYCH_2023	DECODE_Specific	+,NA		0.585767	0.585767	DECODE	DECODE	1.42488	3989.66	SCZ_PGC2+CLOZUK	ACBD6	Transcriptome	DLPFC	TWAS	Collado-Torres	FUSION	3.22045		0.00128		31174959	10.1016/j.neuron.2019.05.013	ColladoTorres_neuron_twas etal. Neuron	BRAIN
ACBD6	Q9BR61	23339	TRANS	Depression_iPSYCH_2023	DECODE_Specific	+,NA		0.585767	0.585767	DECODE	DECODE	1.42488	3989.66	SCZ_PGC2+CLOZUK	ACBD6	Transcriptome	DLPFC	TWAS	Collado-Torres	FUSION	3.04517		0.00233		31174959	10.1016/j.neuron.2019.05.013	ColladoTorres_neuron_twas etal. Neuron	BRAIN
ACBD6	Q9BR61	23339	TRANS	Depression_iPSYCH_2023	DECODE_Specific	+,NA		0.585767	0.585767	DECODE	DECODE	1.42488	3989.66	SCZ_PGC2+CLOZUK	ACBD6	Transcriptome	HIPPO	TWAS	Collado-Torres	FUSION	3.63195		0.000281		31174959	10.1016/j.neuron.2019.05.013	ColladoTorres_neuron_twas etal. Neuron	BRAIN
ACBD6	Q9BR61	23339	TRANS	Depression_iPSYCH_2023	DECODE_Specific	+,NA		0.585767	0.585767	DECODE	DECODE	1.42488	3989.66	SCZ_PGC2+CLOZUK	ACBD6	Transcriptome	HIPPO	TWAS	Collado-Torres	FUSION	3.36778		0.000758		31174959	10.1016/j.neuron.2019.05.013	ColladoTorres_neuron_twas etal. Neuron	BRAIN
ACBD6	Q9BR61	23339	TRANS	Depression_iPSYCH_2023	DECODE_Specific	+,NA		0.585767	0.585767	DECODE	DECODE	1.42488	3989.66	SCZ_PGC2	ACBD6	Transcriptome	HIPPO	TWAS	Collado-Torres	FUSION	3.32611		0.000881		31174959	10.1016/j.neuron.2019.05.013	ColladoTorres_neuron_twas etal. Neuron	BRAIN
ACBD6	Q9BR61	23339	TRANS	Depression_iPSYCH_2023	DECODE_Specific	+,NA		0.585767	0.585767	DECODE	DECODE	1.42488	3989.66	Schizophrenia	ACBD6	Transcriptome	brain caudate nucleus	TWAS	Gtex	Fusion			0.00416652		36319771	10.1038/s41593-022-01182-7	Benjamin KJM	brain caudate nucleus
ACBD6	Q9BR61	23339	TRANS	PGC3_SCZ_NoUKB	DECODE_Specific	-,NA		0.0554417	0.0554417	DECODE	DECODE	0.274229	377.613	SCZ_PGC3	ACBD6	Transcriptome_Transcriptlvel	DLPFC	SMR	CMC+GTEX	SMR	0.0302631	0.0147081	0.0396307		35460606	10.1016/j.ajhg.2022.04.004	Jiang eet all Am J Hum Genet	BRAIN
ACBD6	Q9BR61	23339	TRANS	PGC3_SCZ_NoUKB	DECODE_Specific	-,NA		0.0554417	0.0554417	DECODE	DECODE	0.274229	377.613	MDD	ACBD6	Proteiome	BRAIN	SMR	BrainMeta	SMR	-0.00618591	0.0221862	0.780385		37415601	10.3389/fgene.2023.1191264	Gedik et all Front Genet	BRAIN
ACBD6	Q9BR61	23339	TRANS	PGC3_SCZ_NoUKB	DECODE_Specific	-,NA		0.0554417	0.0554417	DECODE	DECODE	0.274229	377.613	BIP	ACBD6	Proteiome	BRAIN	SMR	BrainMeta	SMR	0.00463734	0.0484614	0.923766		37415601	10.3389/fgene.2023.1191264	Gedik et all Front Genet	BRAIN
ACBD6	Q9BR61	23339	TRANS	PGC3_SCZ_NoUKB	DECODE_Specific	-,NA		0.0554417	0.0554417	DECODE	DECODE	0.274229	377.613	SCZ	ACBD6	Proteiome	BRAIN	SMR	BrainMeta	SMR	0.0862082	0.0423036	0.0415653		37415601	10.3389/fgene.2023.1191264	Gedik et all Front Genet	BRAIN
ACBD6	Q9BR61	23339	TRANS	PGC3_SCZ_NoUKB	DECODE_Specific	-,NA		0.0554417	0.0554417	DECODE	DECODE	0.274229	377.613	MDD	ACBD6	Proteiome	BLOOD	SMR	eQTLGen	SMR	0.0105285	0.013243	0.4266		37415601	10.3389/fgene.2023.1191264	Gedik et all Front Genet	BLOOD
ACBD6	Q9BR61	23339	TRANS	PGC3_SCZ_NoUKB	DECODE_Specific	-,NA		0.0554417	0.0554417	DECODE	DECODE	0.274229	377.613	BIP	ACBD6	Proteiome	BLOOD	SMR	eQTLGen	SMR	0.0252821	0.0288971	0.381627		37415601	10.3389/fgene.2023.1191264	Gedik et all Front Genet	BLOOD
ACBD6	Q9BR61	23339	TRANS	PGC3_SCZ_NoUKB	DECODE_Specific	-,NA		0.0554417	0.0554417	DECODE	DECODE	0.274229	377.613	MDD	ACBD6	Proteiome	BLOOD	SMR	deCODE	SMR	0.0514447	0.0737835	0.485654		37415601	10.3389/fgene.2023.1191264	Gedik et all Front Genet	BLOOD
ACBD6	Q9BR61	23339	TRANS	PGC3_SCZ_NoUKB	DECODE_Specific	-,NA		0.0554417	0.0554417	DECODE	DECODE	0.274229	377.613	BIP	ACBD6	Proteiome	BLOOD	SMR	deCODE	SMR	0.032413	0.19669	0.869108		37415601	10.3389/fgene.2023.1191264	Gedik et all Front Genet	BLOOD
ACBD6	Q9BR61	23339	TRANS	PGC3_SCZ_NoUKB	DECODE_Specific	-,NA		0.0554417	0.0554417	DECODE	DECODE	0.274229	377.613	SCZ	ACBD6	Transcriptome	BRAIN_DLPFC	TWAS	CMC	FUSION	2.73826		0.00618		31691811	10.1093/hmg/ddz253	Hall et al Hum Mol Genet	BRAIN
ACBD6	Q9BR61	23339	TRANS	PGC3_SCZ_NoUKB	DECODE_Specific	-,NA		0.0554417	0.0554417	DECODE	DECODE	0.274229	377.613	SCZ.Clozuk.2018	ACBD6	Transcriptome	BRAIN	TWAS	PsychENCODE	FUSION	-1.97991		0.0477		30545856	10.1126/science.aat8127	Gandal et all science	BRAIN
ACBD6	Q9BR61	23339	TRANS	PGC3_SCZ_NoUKB	DECODE_Specific	-,NA		0.0554417	0.0554417	DECODE	DECODE	0.274229	377.613	BD.PGC.ruderferCell2018	ACBD6	Transcriptome	BRAIN	TWAS	PsychENCODE	FUSION	-2.23379		0.0255		30545856	10.1126/science.aat8127	Gandal et all science	BRAIN
ACBD6	Q9BR61	23339	TRANS	PGC3_SCZ_NoUKB	DECODE_Specific	-,NA		0.0554417	0.0554417	DECODE	DECODE	0.274229	377.613	SCZ_PGC2+CLOZUK	ACBD6	Transcriptome	DLPFC	TWAS	Collado-Torres	FUSION	3.22045		0.00128		31174959	10.1016/j.neuron.2019.05.013	ColladoTorres_neuron_twas etal. Neuron	BRAIN
ACBD6	Q9BR61	23339	TRANS	PGC3_SCZ_NoUKB	DECODE_Specific	-,NA		0.0554417	0.0554417	DECODE	DECODE	0.274229	377.613	SCZ_PGC2+CLOZUK	ACBD6	Transcriptome	DLPFC	TWAS	Collado-Torres	FUSION	3.04517		0.00233		31174959	10.1016/j.neuron.2019.05.013	ColladoTorres_neuron_twas etal. Neuron	BRAIN
ACBD6	Q9BR61	23339	TRANS	PGC3_SCZ_NoUKB	DECODE_Specific	-,NA		0.0554417	0.0554417	DECODE	DECODE	0.274229	377.613	SCZ_PGC2+CLOZUK	ACBD6	Transcriptome	HIPPO	TWAS	Collado-Torres	FUSION	3.63195		0.000281		31174959	10.1016/j.neuron.2019.05.013	ColladoTorres_neuron_twas etal. Neuron	BRAIN
ACBD6	Q9BR61	23339	TRANS	PGC3_SCZ_NoUKB	DECODE_Specific	-,NA		0.0554417	0.0554417	DECODE	DECODE	0.274229	377.613	SCZ_PGC2+CLOZUK	ACBD6	Transcriptome	HIPPO	TWAS	Collado-Torres	FUSION	3.36778		0.000758		31174959	10.1016/j.neuron.2019.05.013	ColladoTorres_neuron_twas etal. Neuron	BRAIN
ACBD6	Q9BR61	23339	TRANS	PGC3_SCZ_NoUKB	DECODE_Specific	-,NA		0.0554417	0.0554417	DECODE	DECODE	0.274229	377.613	SCZ_PGC2	ACBD6	Transcriptome	HIPPO	TWAS	Collado-Torres	FUSION	3.32611		0.000881		31174959	10.1016/j.neuron.2019.05.013	ColladoTorres_neuron_twas etal. Neuron	BRAIN
ACBD6	Q9BR61	23339	TRANS	PGC3_SCZ_NoUKB	DECODE_Specific	-,NA		0.0554417	0.0554417	DECODE	DECODE	0.274229	377.613	Schizophrenia	ACBD6	Transcriptome	brain caudate nucleus	TWAS	Gtex	Fusion			0.00416652		36319771	10.1038/s41593-022-01182-7	Benjamin KJM	brain caudate nucleus
ACBD6	Q9BR61	23339	TRANS	PGC3_SCZ_NoUKB	DECODE_Specific	-,NA		0.772456	0.772456	DECODE	DECODE	1.25896	5261.2	SCZ_PGC3	ACBD6	Transcriptome_Transcriptlvel	DLPFC	SMR	CMC+GTEX	SMR	0.0302631	0.0147081	0.0396307		35460606	10.1016/j.ajhg.2022.04.004	Jiang eet all Am J Hum Genet	BRAIN
ACBD6	Q9BR61	23339	TRANS	PGC3_SCZ_NoUKB	DECODE_Specific	-,NA		0.772456	0.772456	DECODE	DECODE	1.25896	5261.2	MDD	ACBD6	Proteiome	BRAIN	SMR	BrainMeta	SMR	-0.00618591	0.0221862	0.780385		37415601	10.3389/fgene.2023.1191264	Gedik et all Front Genet	BRAIN
ACBD6	Q9BR61	23339	TRANS	PGC3_SCZ_NoUKB	DECODE_Specific	-,NA		0.772456	0.772456	DECODE	DECODE	1.25896	5261.2	BIP	ACBD6	Proteiome	BRAIN	SMR	BrainMeta	SMR	0.00463734	0.0484614	0.923766		37415601	10.3389/fgene.2023.1191264	Gedik et all Front Genet	BRAIN
ACBD6	Q9BR61	23339	TRANS	PGC3_SCZ_NoUKB	DECODE_Specific	-,NA		0.772456	0.772456	DECODE	DECODE	1.25896	5261.2	SCZ	ACBD6	Proteiome	BRAIN	SMR	BrainMeta	SMR	0.0862082	0.0423036	0.0415653		37415601	10.3389/fgene.2023.1191264	Gedik et all Front Genet	BRAIN
ACBD6	Q9BR61	23339	TRANS	PGC3_SCZ_NoUKB	DECODE_Specific	-,NA		0.772456	0.772456	DECODE	DECODE	1.25896	5261.2	MDD	ACBD6	Proteiome	BLOOD	SMR	eQTLGen	SMR	0.0105285	0.013243	0.4266		37415601	10.3389/fgene.2023.1191264	Gedik et all Front Genet	BLOOD
ACBD6	Q9BR61	23339	TRANS	PGC3_SCZ_NoUKB	DECODE_Specific	-,NA		0.772456	0.772456	DECODE	DECODE	1.25896	5261.2	BIP	ACBD6	Proteiome	BLOOD	SMR	eQTLGen	SMR	0.0252821	0.0288971	0.381627		37415601	10.3389/fgene.2023.1191264	Gedik et all Front Genet	BLOOD
ACBD6	Q9BR61	23339	TRANS	PGC3_SCZ_NoUKB	DECODE_Specific	-,NA		0.772456	0.772456	DECODE	DECODE	1.25896	5261.2	MDD	ACBD6	Proteiome	BLOOD	SMR	deCODE	SMR	0.0514447	0.0737835	0.485654		37415601	10.3389/fgene.2023.1191264	Gedik et all Front Genet	BLOOD
ACBD6	Q9BR61	23339	TRANS	PGC3_SCZ_NoUKB	DECODE_Specific	-,NA		0.772456	0.772456	DECODE	DECODE	1.25896	5261.2	BIP	ACBD6	Proteiome	BLOOD	SMR	deCODE	SMR	0.032413	0.19669	0.869108		37415601	10.3389/fgene.2023.1191264	Gedik et all Front Genet	BLOOD
ACBD6	Q9BR61	23339	TRANS	PGC3_SCZ_NoUKB	DECODE_Specific	-,NA		0.772456	0.772456	DECODE	DECODE	1.25896	5261.2	SCZ	ACBD6	Transcriptome	BRAIN_DLPFC	TWAS	CMC	FUSION	2.73826		0.00618		31691811	10.1093/hmg/ddz253	Hall et al Hum Mol Genet	BRAIN
ACBD6	Q9BR61	23339	TRANS	PGC3_SCZ_NoUKB	DECODE_Specific	-,NA		0.772456	0.772456	DECODE	DECODE	1.25896	5261.2	SCZ.Clozuk.2018	ACBD6	Transcriptome	BRAIN	TWAS	PsychENCODE	FUSION	-1.97991		0.0477		30545856	10.1126/science.aat8127	Gandal et all science	BRAIN
ACBD6	Q9BR61	23339	TRANS	PGC3_SCZ_NoUKB	DECODE_Specific	-,NA		0.772456	0.772456	DECODE	DECODE	1.25896	5261.2	BD.PGC.ruderferCell2018	ACBD6	Transcriptome	BRAIN	TWAS	PsychENCODE	FUSION	-2.23379		0.0255		30545856	10.1126/science.aat8127	Gandal et all science	BRAIN
ACBD6	Q9BR61	23339	TRANS	PGC3_SCZ_NoUKB	DECODE_Specific	-,NA		0.772456	0.772456	DECODE	DECODE	1.25896	5261.2	SCZ_PGC2+CLOZUK	ACBD6	Transcriptome	DLPFC	TWAS	Collado-Torres	FUSION	3.22045		0.00128		31174959	10.1016/j.neuron.2019.05.013	ColladoTorres_neuron_twas etal. Neuron	BRAIN
ACBD6	Q9BR61	23339	TRANS	PGC3_SCZ_NoUKB	DECODE_Specific	-,NA		0.772456	0.772456	DECODE	DECODE	1.25896	5261.2	SCZ_PGC2+CLOZUK	ACBD6	Transcriptome	DLPFC	TWAS	Collado-Torres	FUSION	3.04517		0.00233		31174959	10.1016/j.neuron.2019.05.013	ColladoTorres_neuron_twas etal. Neuron	BRAIN
ACBD6	Q9BR61	23339	TRANS	PGC3_SCZ_NoUKB	DECODE_Specific	-,NA		0.772456	0.772456	DECODE	DECODE	1.25896	5261.2	SCZ_PGC2+CLOZUK	ACBD6	Transcriptome	HIPPO	TWAS	Collado-Torres	FUSION	3.63195		0.000281		31174959	10.1016/j.neuron.2019.05.013	ColladoTorres_neuron_twas etal. Neuron	BRAIN
ACBD6	Q9BR61	23339	TRANS	PGC3_SCZ_NoUKB	DECODE_Specific	-,NA		0.772456	0.772456	DECODE	DECODE	1.25896	5261.2	SCZ_PGC2+CLOZUK	ACBD6	Transcriptome	HIPPO	TWAS	Collado-Torres	FUSION	3.36778		0.000758		31174959	10.1016/j.neuron.2019.05.013	ColladoTorres_neuron_twas etal. Neuron	BRAIN
ACBD6	Q9BR61	23339	TRANS	PGC3_SCZ_NoUKB	DECODE_Specific	-,NA		0.772456	0.772456	DECODE	DECODE	1.25896	5261.2	SCZ_PGC2	ACBD6	Transcriptome	HIPPO	TWAS	Collado-Torres	FUSION	3.32611		0.000881		31174959	10.1016/j.neuron.2019.05.013	ColladoTorres_neuron_twas etal. Neuron	BRAIN
ACBD6	Q9BR61	23339	TRANS	PGC3_SCZ_NoUKB	DECODE_Specific	-,NA		0.772456	0.772456	DECODE	DECODE	1.25896	5261.2	Schizophrenia	ACBD6	Transcriptome	brain caudate nucleus	TWAS	Gtex	Fusion			0.00416652		36319771	10.1038/s41593-022-01182-7	Benjamin KJM	brain caudate nucleus
ACBD7	Q8N6N7	17715	CIS	PGC3_SCZ_NoUKB	DECODE_Specific	+,NA		0.290099	0.290099	DECODE	DECODE	0.956251	1084.39	Bipolar disorder	ACBD7	Proteome	PLASMA	MR	FENLAND	TwoSampleMR	0.00852466	0.0582317	0.883612		36280454	https://doi.org/10.1016/j.biopsych.2022.08.015	Lu et al Biol Psychiatry	BLOOD
ACBD7	Q8N6N7	17715	CIS	PGC3_SCZ_NoUKB	DECODE_Specific	+,NA		0.290099	0.290099	DECODE	DECODE	0.956251	1084.39	Major depressive disorder	ACBD7	Proteome	PLASMA	MR	FENLAND	TwoSampleMR	0.0240854	0.0289634	0.405647		36280454	https://doi.org/10.1016/j.biopsych.2022.08.015	Lu et al Biol Psychiatry	BLOOD
ACBD7	Q8N6N7	17715	CIS	PGC3_SCZ_NoUKB	DECODE_Specific	+,NA		0.290099	0.290099	DECODE	DECODE	0.956251	1084.39	Schizophrenia	ACBD7	Proteome	PLASMA	MR	FENLAND	TwoSampleMR	0.00182872	0.0481707	0.969717		36280454	https://doi.org/10.1016/j.biopsych.2022.08.015	Lu et al Biol Psychiatry	BLOOD
ACBD7	Q8N6N7	17715	CIS	PGC3_SCZ_NoUKB	DECODE_Specific	+,NA		0.290099	0.290099	DECODE	DECODE	0.956251	1084.39	SCZ_PGC3	ACBD7	Transcriptome	DLPFC	MR	CMC+GTEX	MendelianRandomization			0.201673		35460606	10.1016/j.ajhg.2022.04.004	Jiang eet all Am J Hum Genet	BRAIN
ACBD7	Q8N6N7	17715	CIS	PGC3_SCZ_NoUKB	DECODE_Specific	+,NA		0.290099	0.290099	DECODE	DECODE	0.956251	1084.39	SCZ_PGC3	ACBD7	Transcriptome	DLPFC	MR	CMC+GTEX	MendelianRandomization			0.206882		35460606	10.1016/j.ajhg.2022.04.004	Jiang eet all Am J Hum Genet	BRAIN
ACBD7	Q8N6N7	17715	CIS	PGC3_SCZ_NoUKB	DECODE_Specific	+,NA		0.290099	0.290099	DECODE	DECODE	0.956251	1084.39	SCZ_PGC3	ACBD7	Transcriptome	DLPFC	MR	CMC+GTEX	MendelianRandomization			0.597871		35460606	10.1016/j.ajhg.2022.04.004	Jiang eet all Am J Hum Genet	BRAIN
ACBD7	Q8N6N7	17715	CIS	PGC3_SCZ_NoUKB	DECODE_Specific	+,NA		0.290099	0.290099	DECODE	DECODE	0.956251	1084.39	SCZ_PGC3	ACBD7	Transcriptome	DLPFC	MR	CMC+GTEX	EMIC			0.323009		35460606	10.1016/j.ajhg.2022.04.004	Jiang eet all Am J Hum Genet	BRAIN
ACBD7	Q8N6N7	17715	CIS	PGC3_SCZ_NoUKB	DECODE_Specific	+,NA		0.290099	0.290099	DECODE	DECODE	0.956251	1084.39	BIP_2019_Stahl_etall	ACBD7	Transcriptome	DLPFC	MR	CMC+GTEX	MendelianRandomization			0.151642		35460606	10.1016/j.ajhg.2022.04.004	Jiang eet all Am J Hum Genet	BRAIN
ACBD7	Q8N6N7	17715	CIS	PGC3_SCZ_NoUKB	DECODE_Specific	+,NA		0.290099	0.290099	DECODE	DECODE	0.956251	1084.39	BIP_2019_Stahl_etall	ACBD7	Transcriptome	DLPFC	MR	CMC+GTEX	MendelianRandomization			0.162501		35460606	10.1016/j.ajhg.2022.04.004	Jiang eet all Am J Hum Genet	BRAIN
ACBD7	Q8N6N7	17715	CIS	PGC3_SCZ_NoUKB	DECODE_Specific	+,NA		0.290099	0.290099	DECODE	DECODE	0.956251	1084.39	BIP_2019_Stahl_etall	ACBD7	Transcriptome	DLPFC	MR	CMC+GTEX	MendelianRandomization			0.9961		35460606	10.1016/j.ajhg.2022.04.004	Jiang eet all Am J Hum Genet	BRAIN
ACBD7	Q8N6N7	17715	CIS	PGC3_SCZ_NoUKB	DECODE_Specific	+,NA		0.290099	0.290099	DECODE	DECODE	0.956251	1084.39	BIP_2019_Stahl_etall	ACBD7	Transcriptome	DLPFC	MR	CMC+GTEX	EMIC			0.167452		35460606	10.1016/j.ajhg.2022.04.004	Jiang eet all Am J Hum Genet	BRAIN
ACBD7	Q8N6N7	17715	CIS	PGC3_SCZ_NoUKB	DECODE_Specific	+,NA		0.290099	0.290099	DECODE	DECODE	0.956251	1084.39	Deepression_Wray_tall	ACBD7	Transcriptome	BRAIN DLPFC	MR	PsychENCODE	TwoSampleMR	0.02	0.02	0.339		35296807	10.1038/s41380-022-01507-9	Deng et all Mol Psychiatry	BRAIN
ACBD7	Q8N6N7	17715	CIS	PGC3_SCZ_NoUKB	DECODE_Specific	+,NA		0.290099	0.290099	DECODE	DECODE	0.956251	1084.39	SCZ_PGC3	ACBD7	Transcriptome	DLPFC	SMR	CMC+GTEX	SMR	0.0318455	0.0341493	0.351058		35460606	10.1016/j.ajhg.2022.04.004	Jiang eet all Am J Hum Genet	BRAIN
ACBD7	Q8N6N7	17715	CIS	PGC3_SCZ_NoUKB	DECODE_Specific	+,NA		0.290099	0.290099	DECODE	DECODE	0.956251	1084.39	SCZ_PGC3	ACBD7	Transcriptome_Transcriptlvel	DLPFC	SMR	CMC+GTEX	SMR	0.0276229	0.029464	0.348494		35460606	10.1016/j.ajhg.2022.04.004	Jiang eet all Am J Hum Genet	BRAIN
ACBD7	Q8N6N7	17715	CIS	PGC3_SCZ_NoUKB	DECODE_Specific	+,NA		0.290099	0.290099	DECODE	DECODE	0.956251	1084.39	SCZ.Clozuk.2018	ACBD7	Transcriptome	BRAIN	SMR	PsychENCODE	SMR	0.0475317	0.040021	0.235		30545856	10.1126/science.aat8127	Gandal et all science	BRAIN
ACBD7	Q8N6N7	17715	CIS	PGC3_SCZ_NoUKB	DECODE_Specific	+,NA		0.290099	0.290099	DECODE	DECODE	0.956251	1084.39	BD.PGC.ruderferCell2018	ACBD7	Transcriptome	BRAIN	SMR	PsychENCODE	SMR	-0.0365312	0.0613127	0.551296		30545856	10.1126/science.aat8127	Gandal et all science	BRAIN
ACBD7	Q8N6N7	17715	CIS	PGC3_SCZ_NoUKB	DECODE_Specific	+,NA		0.290099	0.290099	DECODE	DECODE	0.956251	1084.39	MDD	ACBD7	Proteiome	BRAIN	SMR	BrainMeta	SMR	0.0069947	0.014325	0.625347		37415601	10.3389/fgene.2023.1191264	Gedik et all Front Genet	BRAIN
ACBD7	Q8N6N7	17715	CIS	PGC3_SCZ_NoUKB	DECODE_Specific	+,NA		0.290099	0.290099	DECODE	DECODE	0.956251	1084.39	BIP	ACBD7	Proteiome	BRAIN	SMR	BrainMeta	SMR	-0.012392	0.030866	0.688068		37415601	10.3389/fgene.2023.1191264	Gedik et all Front Genet	BRAIN
ACBD7	Q8N6N7	17715	CIS	PGC3_SCZ_NoUKB	DECODE_Specific	+,NA		0.290099	0.290099	DECODE	DECODE	0.956251	1084.39	SCZ	ACBD7	Proteiome	BRAIN	SMR	BrainMeta	SMR	0.0330751	0.0272334	0.224554		37415601	10.3389/fgene.2023.1191264	Gedik et all Front Genet	BRAIN
ACBD7	Q8N6N7	17715	CIS	PGC3_SCZ_NoUKB	DECODE_Specific	+,NA		0.290099	0.290099	DECODE	DECODE	0.956251	1084.39	MDD	ACBD7	Proteiome	BLOOD	SMR	deCODE	SMR	0.01766	0.0993855	0.858965		37415601	10.3389/fgene.2023.1191264	Gedik et all Front Genet	BLOOD
ACBD7	Q8N6N7	17715	CIS	PGC3_SCZ_NoUKB	DECODE_Specific	+,NA		0.290099	0.290099	DECODE	DECODE	0.956251	1084.39	BIP	ACBD7	Proteiome	BLOOD	SMR	deCODE	SMR	0.017653	0.211943	0.93362		37415601	10.3389/fgene.2023.1191264	Gedik et all Front Genet	BLOOD
ACBD7	Q8N6N7	17715	CIS	PGC3_SCZ_NoUKB	DECODE_Specific	+,NA		0.290099	0.290099	DECODE	DECODE	0.956251	1084.39	SCZ	ACBD7	Transcriptome	BRAIN_DLPFC	TWAS	CMC	FUSION	-0.55541		0.579		31691811	10.1093/hmg/ddz253	Hall et al Hum Mol Genet	BRAIN
ACBD7	Q8N6N7	17715	CIS	PGC3_SCZ_NoUKB	DECODE_Specific	+,NA		0.290099	0.290099	DECODE	DECODE	0.956251	1084.39	SCZ.Clozuk.2018	ACBD7	Transcriptome	BRAIN	TWAS	PsychENCODE	FUSION	0.57232		0.567		30545856	10.1126/science.aat8127	Gandal et all science	BRAIN
ACBD7	Q8N6N7	17715	CIS	PGC3_SCZ_NoUKB	DECODE_Specific	+,NA		0.290099	0.290099	DECODE	DECODE	0.956251	1084.39	BD.PGC.ruderferCell2018	ACBD7	Transcriptome	BRAIN	TWAS	PsychENCODE	FUSION	-0.727568		0.467		30545856	10.1126/science.aat8127	Gandal et all science	BRAIN
ACBD7	Q8N6N7	17715	CIS	PGC3_SCZ_NoUKB	DECODE_Specific	+,NA		0.290099	0.290099	DECODE	DECODE	0.956251	1084.39	Depression Howard et all	ACBD7	Transcriptome	BRAIN DPFC	TWAS	dPFC of 152 participants of European descent	FUSION	1.5069		0.1318		33846625	10.1038/s41593-021-00832-6	Wingo Nat Neurosci	BRAIN
ACBD7	Q8N6N7	17715	CIS	Cognition_Meta	DECODE_Specific	-,NA		0.715664	0.715664	DECODE	DECODE	1.32172	2675.15	Bipolar disorder	ACBD7	Proteome	PLASMA	MR	FENLAND	TwoSampleMR	0.00852466	0.0582317	0.883612		36280454	https://doi.org/10.1016/j.biopsych.2022.08.015	Lu et al Biol Psychiatry	BLOOD
ACBD7	Q8N6N7	17715	CIS	Cognition_Meta	DECODE_Specific	-,NA		0.715664	0.715664	DECODE	DECODE	1.32172	2675.15	Major depressive disorder	ACBD7	Proteome	PLASMA	MR	FENLAND	TwoSampleMR	0.0240854	0.0289634	0.405647		36280454	https://doi.org/10.1016/j.biopsych.2022.08.015	Lu et al Biol Psychiatry	BLOOD
ACBD7	Q8N6N7	17715	CIS	Cognition_Meta	DECODE_Specific	-,NA		0.715664	0.715664	DECODE	DECODE	1.32172	2675.15	Schizophrenia	ACBD7	Proteome	PLASMA	MR	FENLAND	TwoSampleMR	0.00182872	0.0481707	0.969717		36280454	https://doi.org/10.1016/j.biopsych.2022.08.015	Lu et al Biol Psychiatry	BLOOD
ACBD7	Q8N6N7	17715	CIS	Cognition_Meta	DECODE_Specific	-,NA		0.715664	0.715664	DECODE	DECODE	1.32172	2675.15	SCZ_PGC3	ACBD7	Transcriptome	DLPFC	MR	CMC+GTEX	MendelianRandomization			0.201673		35460606	10.1016/j.ajhg.2022.04.004	Jiang eet all Am J Hum Genet	BRAIN
ACBD7	Q8N6N7	17715	CIS	Cognition_Meta	DECODE_Specific	-,NA		0.715664	0.715664	DECODE	DECODE	1.32172	2675.15	SCZ_PGC3	ACBD7	Transcriptome	DLPFC	MR	CMC+GTEX	MendelianRandomization			0.206882		35460606	10.1016/j.ajhg.2022.04.004	Jiang eet all Am J Hum Genet	BRAIN
ACBD7	Q8N6N7	17715	CIS	Cognition_Meta	DECODE_Specific	-,NA		0.715664	0.715664	DECODE	DECODE	1.32172	2675.15	SCZ_PGC3	ACBD7	Transcriptome	DLPFC	MR	CMC+GTEX	MendelianRandomization			0.597871		35460606	10.1016/j.ajhg.2022.04.004	Jiang eet all Am J Hum Genet	BRAIN
ACBD7	Q8N6N7	17715	CIS	Cognition_Meta	DECODE_Specific	-,NA		0.715664	0.715664	DECODE	DECODE	1.32172	2675.15	SCZ_PGC3	ACBD7	Transcriptome	DLPFC	MR	CMC+GTEX	EMIC			0.323009		35460606	10.1016/j.ajhg.2022.04.004	Jiang eet all Am J Hum Genet	BRAIN
ACBD7	Q8N6N7	17715	CIS	Cognition_Meta	DECODE_Specific	-,NA		0.715664	0.715664	DECODE	DECODE	1.32172	2675.15	BIP_2019_Stahl_etall	ACBD7	Transcriptome	DLPFC	MR	CMC+GTEX	MendelianRandomization			0.151642		35460606	10.1016/j.ajhg.2022.04.004	Jiang eet all Am J Hum Genet	BRAIN
ACBD7	Q8N6N7	17715	CIS	Cognition_Meta	DECODE_Specific	-,NA		0.715664	0.715664	DECODE	DECODE	1.32172	2675.15	BIP_2019_Stahl_etall	ACBD7	Transcriptome	DLPFC	MR	CMC+GTEX	MendelianRandomization			0.162501		35460606	10.1016/j.ajhg.2022.04.004	Jiang eet all Am J Hum Genet	BRAIN
ACBD7	Q8N6N7	17715	CIS	Cognition_Meta	DECODE_Specific	-,NA		0.715664	0.715664	DECODE	DECODE	1.32172	2675.15	BIP_2019_Stahl_etall	ACBD7	Transcriptome	DLPFC	MR	CMC+GTEX	MendelianRandomization			0.9961		35460606	10.1016/j.ajhg.2022.04.004	Jiang eet all Am J Hum Genet	BRAIN
ACBD7	Q8N6N7	17715	CIS	Cognition_Meta	DECODE_Specific	-,NA		0.715664	0.715664	DECODE	DECODE	1.32172	2675.15	BIP_2019_Stahl_etall	ACBD7	Transcriptome	DLPFC	MR	CMC+GTEX	EMIC			0.167452		35460606	10.1016/j.ajhg.2022.04.004	Jiang eet all Am J Hum Genet	BRAIN
ACBD7	Q8N6N7	17715	CIS	Cognition_Meta	DECODE_Specific	-,NA		0.715664	0.715664	DECODE	DECODE	1.32172	2675.15	Deepression_Wray_tall	ACBD7	Transcriptome	BRAIN DLPFC	MR	PsychENCODE	TwoSampleMR	0.02	0.02	0.339		35296807	10.1038/s41380-022-01507-9	Deng et all Mol Psychiatry	BRAIN
ACBD7	Q8N6N7	17715	CIS	Cognition_Meta	DECODE_Specific	-,NA		0.715664	0.715664	DECODE	DECODE	1.32172	2675.15	SCZ_PGC3	ACBD7	Transcriptome	DLPFC	SMR	CMC+GTEX	SMR	0.0318455	0.0341493	0.351058		35460606	10.1016/j.ajhg.2022.04.004	Jiang eet all Am J Hum Genet	BRAIN
ACBD7	Q8N6N7	17715	CIS	Cognition_Meta	DECODE_Specific	-,NA		0.715664	0.715664	DECODE	DECODE	1.32172	2675.15	SCZ_PGC3	ACBD7	Transcriptome_Transcriptlvel	DLPFC	SMR	CMC+GTEX	SMR	0.0276229	0.029464	0.348494		35460606	10.1016/j.ajhg.2022.04.004	Jiang eet all Am J Hum Genet	BRAIN
ACBD7	Q8N6N7	17715	CIS	Cognition_Meta	DECODE_Specific	-,NA		0.715664	0.715664	DECODE	DECODE	1.32172	2675.15	SCZ.Clozuk.2018	ACBD7	Transcriptome	BRAIN	SMR	PsychENCODE	SMR	0.0475317	0.040021	0.235		30545856	10.1126/science.aat8127	Gandal et all science	BRAIN
ACBD7	Q8N6N7	17715	CIS	Cognition_Meta	DECODE_Specific	-,NA		0.715664	0.715664	DECODE	DECODE	1.32172	2675.15	BD.PGC.ruderferCell2018	ACBD7	Transcriptome	BRAIN	SMR	PsychENCODE	SMR	-0.0365312	0.0613127	0.551296		30545856	10.1126/science.aat8127	Gandal et all science	BRAIN
ACBD7	Q8N6N7	17715	CIS	Cognition_Meta	DECODE_Specific	-,NA		0.715664	0.715664	DECODE	DECODE	1.32172	2675.15	MDD	ACBD7	Proteiome	BRAIN	SMR	BrainMeta	SMR	0.0069947	0.014325	0.625347		37415601	10.3389/fgene.2023.1191264	Gedik et all Front Genet	BRAIN
ACBD7	Q8N6N7	17715	CIS	Cognition_Meta	DECODE_Specific	-,NA		0.715664	0.715664	DECODE	DECODE	1.32172	2675.15	BIP	ACBD7	Proteiome	BRAIN	SMR	BrainMeta	SMR	-0.012392	0.030866	0.688068		37415601	10.3389/fgene.2023.1191264	Gedik et all Front Genet	BRAIN
ACBD7	Q8N6N7	17715	CIS	Cognition_Meta	DECODE_Specific	-,NA		0.715664	0.715664	DECODE	DECODE	1.32172	2675.15	SCZ	ACBD7	Proteiome	BRAIN	SMR	BrainMeta	SMR	0.0330751	0.0272334	0.224554		37415601	10.3389/fgene.2023.1191264	Gedik et all Front Genet	BRAIN
ACBD7	Q8N6N7	17715	CIS	Cognition_Meta	DECODE_Specific	-,NA		0.715664	0.715664	DECODE	DECODE	1.32172	2675.15	MDD	ACBD7	Proteiome	BLOOD	SMR	deCODE	SMR	0.01766	0.0993855	0.858965		37415601	10.3389/fgene.2023.1191264	Gedik et all Front Genet	BLOOD
ACBD7	Q8N6N7	17715	CIS	Cognition_Meta	DECODE_Specific	-,NA		0.715664	0.715664	DECODE	DECODE	1.32172	2675.15	BIP	ACBD7	Proteiome	BLOOD	SMR	deCODE	SMR	0.017653	0.211943	0.93362		37415601	10.3389/fgene.2023.1191264	Gedik et all Front Genet	BLOOD
ACBD7	Q8N6N7	17715	CIS	Cognition_Meta	DECODE_Specific	-,NA		0.715664	0.715664	DECODE	DECODE	1.32172	2675.15	SCZ	ACBD7	Transcriptome	BRAIN_DLPFC	TWAS	CMC	FUSION	-0.55541		0.579		31691811	10.1093/hmg/ddz253	Hall et al Hum Mol Genet	BRAIN
ACBD7	Q8N6N7	17715	CIS	Cognition_Meta	DECODE_Specific	-,NA		0.715664	0.715664	DECODE	DECODE	1.32172	2675.15	SCZ.Clozuk.2018	ACBD7	Transcriptome	BRAIN	TWAS	PsychENCODE	FUSION	0.57232		0.567		30545856	10.1126/science.aat8127	Gandal et all science	BRAIN
ACBD7	Q8N6N7	17715	CIS	Cognition_Meta	DECODE_Specific	-,NA		0.715664	0.715664	DECODE	DECODE	1.32172	2675.15	BD.PGC.ruderferCell2018	ACBD7	Transcriptome	BRAIN	TWAS	PsychENCODE	FUSION	-0.727568		0.467		30545856	10.1126/science.aat8127	Gandal et all science	BRAIN
ACBD7	Q8N6N7	17715	CIS	Cognition_Meta	DECODE_Specific	-,NA		0.715664	0.715664	DECODE	DECODE	1.32172	2675.15	Depression Howard et all	ACBD7	Transcriptome	BRAIN DPFC	TWAS	dPFC of 152 participants of European descent	FUSION	1.5069		0.1318		33846625	10.1038/s41593-021-00832-6	Wingo Nat Neurosci	BRAIN
ACBD7	Q8N6N7	17715	CIS	BIP_PGC3_noukb	DECODE_Specific	+,NA		0.828899	0.828899	DECODE	DECODE	1.36917	3098.42	Bipolar disorder	ACBD7	Proteome	PLASMA	MR	FENLAND	TwoSampleMR	0.00852466	0.0582317	0.883612		36280454	https://doi.org/10.1016/j.biopsych.2022.08.015	Lu et al Biol Psychiatry	BLOOD
ACBD7	Q8N6N7	17715	CIS	BIP_PGC3_noukb	DECODE_Specific	+,NA		0.828899	0.828899	DECODE	DECODE	1.36917	3098.42	Major depressive disorder	ACBD7	Proteome	PLASMA	MR	FENLAND	TwoSampleMR	0.0240854	0.0289634	0.405647		36280454	https://doi.org/10.1016/j.biopsych.2022.08.015	Lu et al Biol Psychiatry	BLOOD
ACBD7	Q8N6N7	17715	CIS	BIP_PGC3_noukb	DECODE_Specific	+,NA		0.828899	0.828899	DECODE	DECODE	1.36917	3098.42	Schizophrenia	ACBD7	Proteome	PLASMA	MR	FENLAND	TwoSampleMR	0.00182872	0.0481707	0.969717		36280454	https://doi.org/10.1016/j.biopsych.2022.08.015	Lu et al Biol Psychiatry	BLOOD
ACBD7	Q8N6N7	17715	CIS	BIP_PGC3_noukb	DECODE_Specific	+,NA		0.828899	0.828899	DECODE	DECODE	1.36917	3098.42	SCZ_PGC3	ACBD7	Transcriptome	DLPFC	MR	CMC+GTEX	MendelianRandomization			0.201673		35460606	10.1016/j.ajhg.2022.04.004	Jiang eet all Am J Hum Genet	BRAIN
ACBD7	Q8N6N7	17715	CIS	BIP_PGC3_noukb	DECODE_Specific	+,NA		0.828899	0.828899	DECODE	DECODE	1.36917	3098.42	SCZ_PGC3	ACBD7	Transcriptome	DLPFC	MR	CMC+GTEX	MendelianRandomization			0.206882		35460606	10.1016/j.ajhg.2022.04.004	Jiang eet all Am J Hum Genet	BRAIN
ACBD7	Q8N6N7	17715	CIS	BIP_PGC3_noukb	DECODE_Specific	+,NA		0.828899	0.828899	DECODE	DECODE	1.36917	3098.42	SCZ_PGC3	ACBD7	Transcriptome	DLPFC	MR	CMC+GTEX	MendelianRandomization			0.597871		35460606	10.1016/j.ajhg.2022.04.004	Jiang eet all Am J Hum Genet	BRAIN
ACBD7	Q8N6N7	17715	CIS	BIP_PGC3_noukb	DECODE_Specific	+,NA		0.828899	0.828899	DECODE	DECODE	1.36917	3098.42	SCZ_PGC3	ACBD7	Transcriptome	DLPFC	MR	CMC+GTEX	EMIC			0.323009		35460606	10.1016/j.ajhg.2022.04.004	Jiang eet all Am J Hum Genet	BRAIN
ACBD7	Q8N6N7	17715	CIS	BIP_PGC3_noukb	DECODE_Specific	+,NA		0.828899	0.828899	DECODE	DECODE	1.36917	3098.42	BIP_2019_Stahl_etall	ACBD7	Transcriptome	DLPFC	MR	CMC+GTEX	MendelianRandomization			0.151642		35460606	10.1016/j.ajhg.2022.04.004	Jiang eet all Am J Hum Genet	BRAIN
ACBD7	Q8N6N7	17715	CIS	BIP_PGC3_noukb	DECODE_Specific	+,NA		0.828899	0.828899	DECODE	DECODE	1.36917	3098.42	BIP_2019_Stahl_etall	ACBD7	Transcriptome	DLPFC	MR	CMC+GTEX	MendelianRandomization			0.162501		35460606	10.1016/j.ajhg.2022.04.004	Jiang eet all Am J Hum Genet	BRAIN
ACBD7	Q8N6N7	17715	CIS	BIP_PGC3_noukb	DECODE_Specific	+,NA		0.828899	0.828899	DECODE	DECODE	1.36917	3098.42	BIP_2019_Stahl_etall	ACBD7	Transcriptome	DLPFC	MR	CMC+GTEX	MendelianRandomization			0.9961		35460606	10.1016/j.ajhg.2022.04.004	Jiang eet all Am J Hum Genet	BRAIN
ACBD7	Q8N6N7	17715	CIS	BIP_PGC3_noukb	DECODE_Specific	+,NA		0.828899	0.828899	DECODE	DECODE	1.36917	3098.42	BIP_2019_Stahl_etall	ACBD7	Transcriptome	DLPFC	MR	CMC+GTEX	EMIC			0.167452		35460606	10.1016/j.ajhg.2022.04.004	Jiang eet all Am J Hum Genet	BRAIN
ACBD7	Q8N6N7	17715	CIS	BIP_PGC3_noukb	DECODE_Specific	+,NA		0.828899	0.828899	DECODE	DECODE	1.36917	3098.42	Deepression_Wray_tall	ACBD7	Transcriptome	BRAIN DLPFC	MR	PsychENCODE	TwoSampleMR	0.02	0.02	0.339		35296807	10.1038/s41380-022-01507-9	Deng et all Mol Psychiatry	BRAIN
ACBD7	Q8N6N7	17715	CIS	BIP_PGC3_noukb	DECODE_Specific	+,NA		0.828899	0.828899	DECODE	DECODE	1.36917	3098.42	SCZ_PGC3	ACBD7	Transcriptome	DLPFC	SMR	CMC+GTEX	SMR	0.0318455	0.0341493	0.351058		35460606	10.1016/j.ajhg.2022.04.004	Jiang eet all Am J Hum Genet	BRAIN
ACBD7	Q8N6N7	17715	CIS	BIP_PGC3_noukb	DECODE_Specific	+,NA		0.828899	0.828899	DECODE	DECODE	1.36917	3098.42	SCZ_PGC3	ACBD7	Transcriptome_Transcriptlvel	DLPFC	SMR	CMC+GTEX	SMR	0.0276229	0.029464	0.348494		35460606	10.1016/j.ajhg.2022.04.004	Jiang eet all Am J Hum Genet	BRAIN
ACBD7	Q8N6N7	17715	CIS	BIP_PGC3_noukb	DECODE_Specific	+,NA		0.828899	0.828899	DECODE	DECODE	1.36917	3098.42	SCZ.Clozuk.2018	ACBD7	Transcriptome	BRAIN	SMR	PsychENCODE	SMR	0.0475317	0.040021	0.235		30545856	10.1126/science.aat8127	Gandal et all science	BRAIN
ACBD7	Q8N6N7	17715	CIS	BIP_PGC3_noukb	DECODE_Specific	+,NA		0.828899	0.828899	DECODE	DECODE	1.36917	3098.42	BD.PGC.ruderferCell2018	ACBD7	Transcriptome	BRAIN	SMR	PsychENCODE	SMR	-0.0365312	0.0613127	0.551296		30545856	10.1126/science.aat8127	Gandal et all science	BRAIN
ACBD7	Q8N6N7	17715	CIS	BIP_PGC3_noukb	DECODE_Specific	+,NA		0.828899	0.828899	DECODE	DECODE	1.36917	3098.42	MDD	ACBD7	Proteiome	BRAIN	SMR	BrainMeta	SMR	0.0069947	0.014325	0.625347		37415601	10.3389/fgene.2023.1191264	Gedik et all Front Genet	BRAIN
ACBD7	Q8N6N7	17715	CIS	BIP_PGC3_noukb	DECODE_Specific	+,NA		0.828899	0.828899	DECODE	DECODE	1.36917	3098.42	BIP	ACBD7	Proteiome	BRAIN	SMR	BrainMeta	SMR	-0.012392	0.030866	0.688068		37415601	10.3389/fgene.2023.1191264	Gedik et all Front Genet	BRAIN
ACBD7	Q8N6N7	17715	CIS	BIP_PGC3_noukb	DECODE_Specific	+,NA		0.828899	0.828899	DECODE	DECODE	1.36917	3098.42	SCZ	ACBD7	Proteiome	BRAIN	SMR	BrainMeta	SMR	0.0330751	0.0272334	0.224554		37415601	10.3389/fgene.2023.1191264	Gedik et all Front Genet	BRAIN
ACBD7	Q8N6N7	17715	CIS	BIP_PGC3_noukb	DECODE_Specific	+,NA		0.828899	0.828899	DECODE	DECODE	1.36917	3098.42	MDD	ACBD7	Proteiome	BLOOD	SMR	deCODE	SMR	0.01766	0.0993855	0.858965		37415601	10.3389/fgene.2023.1191264	Gedik et all Front Genet	BLOOD
ACBD7	Q8N6N7	17715	CIS	BIP_PGC3_noukb	DECODE_Specific	+,NA		0.828899	0.828899	DECODE	DECODE	1.36917	3098.42	BIP	ACBD7	Proteiome	BLOOD	SMR	deCODE	SMR	0.017653	0.211943	0.93362		37415601	10.3389/fgene.2023.1191264	Gedik et all Front Genet	BLOOD
ACBD7	Q8N6N7	17715	CIS	BIP_PGC3_noukb	DECODE_Specific	+,NA		0.828899	0.828899	DECODE	DECODE	1.36917	3098.42	SCZ	ACBD7	Transcriptome	BRAIN_DLPFC	TWAS	CMC	FUSION	-0.55541		0.579		31691811	10.1093/hmg/ddz253	Hall et al Hum Mol Genet	BRAIN
ACBD7	Q8N6N7	17715	CIS	BIP_PGC3_noukb	DECODE_Specific	+,NA		0.828899	0.828899	DECODE	DECODE	1.36917	3098.42	SCZ.Clozuk.2018	ACBD7	Transcriptome	BRAIN	TWAS	PsychENCODE	FUSION	0.57232		0.567		30545856	10.1126/science.aat8127	Gandal et all science	BRAIN
ACBD7	Q8N6N7	17715	CIS	BIP_PGC3_noukb	DECODE_Specific	+,NA		0.828899	0.828899	DECODE	DECODE	1.36917	3098.42	BD.PGC.ruderferCell2018	ACBD7	Transcriptome	BRAIN	TWAS	PsychENCODE	FUSION	-0.727568		0.467		30545856	10.1126/science.aat8127	Gandal et all science	BRAIN
ACBD7	Q8N6N7	17715	CIS	BIP_PGC3_noukb	DECODE_Specific	+,NA		0.828899	0.828899	DECODE	DECODE	1.36917	3098.42	Depression Howard et all	ACBD7	Transcriptome	BRAIN DPFC	TWAS	dPFC of 152 participants of European descent	FUSION	1.5069		0.1318		33846625	10.1038/s41593-021-00832-6	Wingo Nat Neurosci	BRAIN
ACBD7	Q8N6N7	17715	CIS	Depression_iPSYCH_2023	DECODE_Specific	-,NA		0.889027	0.889027	DECODE	DECODE	1.41653	3323.18	Bipolar disorder	ACBD7	Proteome	PLASMA	MR	FENLAND	TwoSampleMR	0.00852466	0.0582317	0.883612		36280454	https://doi.org/10.1016/j.biopsych.2022.08.015	Lu et al Biol Psychiatry	BLOOD
ACBD7	Q8N6N7	17715	CIS	Depression_iPSYCH_2023	DECODE_Specific	-,NA		0.889027	0.889027	DECODE	DECODE	1.41653	3323.18	Major depressive disorder	ACBD7	Proteome	PLASMA	MR	FENLAND	TwoSampleMR	0.0240854	0.0289634	0.405647		36280454	https://doi.org/10.1016/j.biopsych.2022.08.015	Lu et al Biol Psychiatry	BLOOD
ACBD7	Q8N6N7	17715	CIS	Depression_iPSYCH_2023	DECODE_Specific	-,NA		0.889027	0.889027	DECODE	DECODE	1.41653	3323.18	Schizophrenia	ACBD7	Proteome	PLASMA	MR	FENLAND	TwoSampleMR	0.00182872	0.0481707	0.969717		36280454	https://doi.org/10.1016/j.biopsych.2022.08.015	Lu et al Biol Psychiatry	BLOOD
ACBD7	Q8N6N7	17715	CIS	Depression_iPSYCH_2023	DECODE_Specific	-,NA		0.889027	0.889027	DECODE	DECODE	1.41653	3323.18	SCZ_PGC3	ACBD7	Transcriptome	DLPFC	MR	CMC+GTEX	MendelianRandomization			0.201673		35460606	10.1016/j.ajhg.2022.04.004	Jiang eet all Am J Hum Genet	BRAIN
ACBD7	Q8N6N7	17715	CIS	Depression_iPSYCH_2023	DECODE_Specific	-,NA		0.889027	0.889027	DECODE	DECODE	1.41653	3323.18	SCZ_PGC3	ACBD7	Transcriptome	DLPFC	MR	CMC+GTEX	MendelianRandomization			0.206882		35460606	10.1016/j.ajhg.2022.04.004	Jiang eet all Am J Hum Genet	BRAIN
ACBD7	Q8N6N7	17715	CIS	Depression_iPSYCH_2023	DECODE_Specific	-,NA		0.889027	0.889027	DECODE	DECODE	1.41653	3323.18	SCZ_PGC3	ACBD7	Transcriptome	DLPFC	MR	CMC+GTEX	MendelianRandomization			0.597871		35460606	10.1016/j.ajhg.2022.04.004	Jiang eet all Am J Hum Genet	BRAIN
ACBD7	Q8N6N7	17715	CIS	Depression_iPSYCH_2023	DECODE_Specific	-,NA		0.889027	0.889027	DECODE	DECODE	1.41653	3323.18	SCZ_PGC3	ACBD7	Transcriptome	DLPFC	MR	CMC+GTEX	EMIC			0.323009		35460606	10.1016/j.ajhg.2022.04.004	Jiang eet all Am J Hum Genet	BRAIN
ACBD7	Q8N6N7	17715	CIS	Depression_iPSYCH_2023	DECODE_Specific	-,NA		0.889027	0.889027	DECODE	DECODE	1.41653	3323.18	BIP_2019_Stahl_etall	ACBD7	Transcriptome	DLPFC	MR	CMC+GTEX	MendelianRandomization			0.151642		35460606	10.1016/j.ajhg.2022.04.004	Jiang eet all Am J Hum Genet	BRAIN
ACBD7	Q8N6N7	17715	CIS	Depression_iPSYCH_2023	DECODE_Specific	-,NA		0.889027	0.889027	DECODE	DECODE	1.41653	3323.18	BIP_2019_Stahl_etall	ACBD7	Transcriptome	DLPFC	MR	CMC+GTEX	MendelianRandomization			0.162501		35460606	10.1016/j.ajhg.2022.04.004	Jiang eet all Am J Hum Genet	BRAIN
ACBD7	Q8N6N7	17715	CIS	Depression_iPSYCH_2023	DECODE_Specific	-,NA		0.889027	0.889027	DECODE	DECODE	1.41653	3323.18	BIP_2019_Stahl_etall	ACBD7	Transcriptome	DLPFC	MR	CMC+GTEX	MendelianRandomization			0.9961		35460606	10.1016/j.ajhg.2022.04.004	Jiang eet all Am J Hum Genet	BRAIN
ACBD7	Q8N6N7	17715	CIS	Depression_iPSYCH_2023	DECODE_Specific	-,NA		0.889027	0.889027	DECODE	DECODE	1.41653	3323.18	BIP_2019_Stahl_etall	ACBD7	Transcriptome	DLPFC	MR	CMC+GTEX	EMIC			0.167452		35460606	10.1016/j.ajhg.2022.04.004	Jiang eet all Am J Hum Genet	BRAIN
ACBD7	Q8N6N7	17715	CIS	Depression_iPSYCH_2023	DECODE_Specific	-,NA		0.889027	0.889027	DECODE	DECODE	1.41653	3323.18	Deepression_Wray_tall	ACBD7	Transcriptome	BRAIN DLPFC	MR	PsychENCODE	TwoSampleMR	0.02	0.02	0.339		35296807	10.1038/s41380-022-01507-9	Deng et all Mol Psychiatry	BRAIN
ACBD7	Q8N6N7	17715	CIS	Depression_iPSYCH_2023	DECODE_Specific	-,NA		0.889027	0.889027	DECODE	DECODE	1.41653	3323.18	SCZ_PGC3	ACBD7	Transcriptome	DLPFC	SMR	CMC+GTEX	SMR	0.0318455	0.0341493	0.351058		35460606	10.1016/j.ajhg.2022.04.004	Jiang eet all Am J Hum Genet	BRAIN
ACBD7	Q8N6N7	17715	CIS	Depression_iPSYCH_2023	DECODE_Specific	-,NA		0.889027	0.889027	DECODE	DECODE	1.41653	3323.18	SCZ_PGC3	ACBD7	Transcriptome_Transcriptlvel	DLPFC	SMR	CMC+GTEX	SMR	0.0276229	0.029464	0.348494		35460606	10.1016/j.ajhg.2022.04.004	Jiang eet all Am J Hum Genet	BRAIN
ACBD7	Q8N6N7	17715	CIS	Depression_iPSYCH_2023	DECODE_Specific	-,NA		0.889027	0.889027	DECODE	DECODE	1.41653	3323.18	SCZ.Clozuk.2018	ACBD7	Transcriptome	BRAIN	SMR	PsychENCODE	SMR	0.0475317	0.040021	0.235		30545856	10.1126/science.aat8127	Gandal et all science	BRAIN
ACBD7	Q8N6N7	17715	CIS	Depression_iPSYCH_2023	DECODE_Specific	-,NA		0.889027	0.889027	DECODE	DECODE	1.41653	3323.18	BD.PGC.ruderferCell2018	ACBD7	Transcriptome	BRAIN	SMR	PsychENCODE	SMR	-0.0365312	0.0613127	0.551296		30545856	10.1126/science.aat8127	Gandal et all science	BRAIN
ACBD7	Q8N6N7	17715	CIS	Depression_iPSYCH_2023	DECODE_Specific	-,NA		0.889027	0.889027	DECODE	DECODE	1.41653	3323.18	MDD	ACBD7	Proteiome	BRAIN	SMR	BrainMeta	SMR	0.0069947	0.014325	0.625347		37415601	10.3389/fgene.2023.1191264	Gedik et all Front Genet	BRAIN
ACBD7	Q8N6N7	17715	CIS	Depression_iPSYCH_2023	DECODE_Specific	-,NA		0.889027	0.889027	DECODE	DECODE	1.41653	3323.18	BIP	ACBD7	Proteiome	BRAIN	SMR	BrainMeta	SMR	-0.012392	0.030866	0.688068		37415601	10.3389/fgene.2023.1191264	Gedik et all Front Genet	BRAIN
ACBD7	Q8N6N7	17715	CIS	Depression_iPSYCH_2023	DECODE_Specific	-,NA		0.889027	0.889027	DECODE	DECODE	1.41653	3323.18	SCZ	ACBD7	Proteiome	BRAIN	SMR	BrainMeta	SMR	0.0330751	0.0272334	0.224554		37415601	10.3389/fgene.2023.1191264	Gedik et all Front Genet	BRAIN
ACBD7	Q8N6N7	17715	CIS	Depression_iPSYCH_2023	DECODE_Specific	-,NA		0.889027	0.889027	DECODE	DECODE	1.41653	3323.18	MDD	ACBD7	Proteiome	BLOOD	SMR	deCODE	SMR	0.01766	0.0993855	0.858965		37415601	10.3389/fgene.2023.1191264	Gedik et all Front Genet	BLOOD
ACBD7	Q8N6N7	17715	CIS	Depression_iPSYCH_2023	DECODE_Specific	-,NA		0.889027	0.889027	DECODE	DECODE	1.41653	3323.18	BIP	ACBD7	Proteiome	BLOOD	SMR	deCODE	SMR	0.017653	0.211943	0.93362		37415601	10.3389/fgene.2023.1191264	Gedik et all Front Genet	BLOOD
ACBD7	Q8N6N7	17715	CIS	Depression_iPSYCH_2023	DECODE_Specific	-,NA		0.889027	0.889027	DECODE	DECODE	1.41653	3323.18	SCZ	ACBD7	Transcriptome	BRAIN_DLPFC	TWAS	CMC	FUSION	-0.55541		0.579		31691811	10.1093/hmg/ddz253	Hall et al Hum Mol Genet	BRAIN
ACBD7	Q8N6N7	17715	CIS	Depression_iPSYCH_2023	DECODE_Specific	-,NA		0.889027	0.889027	DECODE	DECODE	1.41653	3323.18	SCZ.Clozuk.2018	ACBD7	Transcriptome	BRAIN	TWAS	PsychENCODE	FUSION	0.57232		0.567		30545856	10.1126/science.aat8127	Gandal et all science	BRAIN
ACBD7	Q8N6N7	17715	CIS	Depression_iPSYCH_2023	DECODE_Specific	-,NA		0.889027	0.889027	DECODE	DECODE	1.41653	3323.18	BD.PGC.ruderferCell2018	ACBD7	Transcriptome	BRAIN	TWAS	PsychENCODE	FUSION	-0.727568		0.467		30545856	10.1126/science.aat8127	Gandal et all science	BRAIN
ACBD7	Q8N6N7	17715	CIS	Depression_iPSYCH_2023	DECODE_Specific	-,NA		0.889027	0.889027	DECODE	DECODE	1.41653	3323.18	Depression Howard et all	ACBD7	Transcriptome	BRAIN DPFC	TWAS	dPFC of 152 participants of European descent	FUSION	1.5069		0.1318		33846625	10.1038/s41593-021-00832-6	Wingo Nat Neurosci	BRAIN
ACBD7	Q8N6N7	17715	TRANS	BIP_PGC3_noukb	DECODE_Specific	+,NA		0.0859265	0.0859265	DECODE	DECODE	0.315326	585.245	Bipolar disorder	ACBD7	Proteome	PLASMA	MR	FENLAND	TwoSampleMR	0.00852466	0.0582317	0.883612		36280454	https://doi.org/10.1016/j.biopsych.2022.08.015	Lu et al Biol Psychiatry	BLOOD
ACBD7	Q8N6N7	17715	TRANS	BIP_PGC3_noukb	DECODE_Specific	+,NA		0.0859265	0.0859265	DECODE	DECODE	0.315326	585.245	Major depressive disorder	ACBD7	Proteome	PLASMA	MR	FENLAND	TwoSampleMR	0.0240854	0.0289634	0.405647		36280454	https://doi.org/10.1016/j.biopsych.2022.08.015	Lu et al Biol Psychiatry	BLOOD
ACBD7	Q8N6N7	17715	TRANS	BIP_PGC3_noukb	DECODE_Specific	+,NA		0.0859265	0.0859265	DECODE	DECODE	0.315326	585.245	Schizophrenia	ACBD7	Proteome	PLASMA	MR	FENLAND	TwoSampleMR	0.00182872	0.0481707	0.969717		36280454	https://doi.org/10.1016/j.biopsych.2022.08.015	Lu et al Biol Psychiatry	BLOOD
ACBD7	Q8N6N7	17715	TRANS	BIP_PGC3_noukb	DECODE_Specific	+,NA		0.0859265	0.0859265	DECODE	DECODE	0.315326	585.245	SCZ_PGC3	ACBD7	Transcriptome	DLPFC	MR	CMC+GTEX	MendelianRandomization			0.201673		35460606	10.1016/j.ajhg.2022.04.004	Jiang eet all Am J Hum Genet	BRAIN
ACBD7	Q8N6N7	17715	TRANS	BIP_PGC3_noukb	DECODE_Specific	+,NA		0.0859265	0.0859265	DECODE	DECODE	0.315326	585.245	SCZ_PGC3	ACBD7	Transcriptome	DLPFC	MR	CMC+GTEX	MendelianRandomization			0.206882		35460606	10.1016/j.ajhg.2022.04.004	Jiang eet all Am J Hum Genet	BRAIN
ACBD7	Q8N6N7	17715	TRANS	BIP_PGC3_noukb	DECODE_Specific	+,NA		0.0859265	0.0859265	DECODE	DECODE	0.315326	585.245	SCZ_PGC3	ACBD7	Transcriptome	DLPFC	MR	CMC+GTEX	MendelianRandomization			0.597871		35460606	10.1016/j.ajhg.2022.04.004	Jiang eet all Am J Hum Genet	BRAIN
ACBD7	Q8N6N7	17715	TRANS	BIP_PGC3_noukb	DECODE_Specific	+,NA		0.0859265	0.0859265	DECODE	DECODE	0.315326	585.245	SCZ_PGC3	ACBD7	Transcriptome	DLPFC	MR	CMC+GTEX	EMIC			0.323009		35460606	10.1016/j.ajhg.2022.04.004	Jiang eet all Am J Hum Genet	BRAIN
ACBD7	Q8N6N7	17715	TRANS	BIP_PGC3_noukb	DECODE_Specific	+,NA		0.0859265	0.0859265	DECODE	DECODE	0.315326	585.245	BIP_2019_Stahl_etall	ACBD7	Transcriptome	DLPFC	MR	CMC+GTEX	MendelianRandomization			0.151642		35460606	10.1016/j.ajhg.2022.04.004	Jiang eet all Am J Hum Genet	BRAIN
ACBD7	Q8N6N7	17715	TRANS	BIP_PGC3_noukb	DECODE_Specific	+,NA		0.0859265	0.0859265	DECODE	DECODE	0.315326	585.245	BIP_2019_Stahl_etall	ACBD7	Transcriptome	DLPFC	MR	CMC+GTEX	MendelianRandomization			0.162501		35460606	10.1016/j.ajhg.2022.04.004	Jiang eet all Am J Hum Genet	BRAIN
ACBD7	Q8N6N7	17715	TRANS	BIP_PGC3_noukb	DECODE_Specific	+,NA		0.0859265	0.0859265	DECODE	DECODE	0.315326	585.245	BIP_2019_Stahl_etall	ACBD7	Transcriptome	DLPFC	MR	CMC+GTEX	MendelianRandomization			0.9961		35460606	10.1016/j.ajhg.2022.04.004	Jiang eet all Am J Hum Genet	BRAIN
ACBD7	Q8N6N7	17715	TRANS	BIP_PGC3_noukb	DECODE_Specific	+,NA		0.0859265	0.0859265	DECODE	DECODE	0.315326	585.245	BIP_2019_Stahl_etall	ACBD7	Transcriptome	DLPFC	MR	CMC+GTEX	EMIC			0.167452		35460606	10.1016/j.ajhg.2022.04.004	Jiang eet all Am J Hum Genet	BRAIN
ACBD7	Q8N6N7	17715	TRANS	BIP_PGC3_noukb	DECODE_Specific	+,NA		0.0859265	0.0859265	DECODE	DECODE	0.315326	585.245	Deepression_Wray_tall	ACBD7	Transcriptome	BRAIN DLPFC	MR	PsychENCODE	TwoSampleMR	0.02	0.02	0.339		35296807	10.1038/s41380-022-01507-9	Deng et all Mol Psychiatry	BRAIN
ACBD7	Q8N6N7	17715	TRANS	BIP_PGC3_noukb	DECODE_Specific	+,NA		0.0859265	0.0859265	DECODE	DECODE	0.315326	585.245	SCZ_PGC3	ACBD7	Transcriptome	DLPFC	SMR	CMC+GTEX	SMR	0.0318455	0.0341493	0.351058		35460606	10.1016/j.ajhg.2022.04.004	Jiang eet all Am J Hum Genet	BRAIN
ACBD7	Q8N6N7	17715	TRANS	BIP_PGC3_noukb	DECODE_Specific	+,NA		0.0859265	0.0859265	DECODE	DECODE	0.315326	585.245	SCZ_PGC3	ACBD7	Transcriptome_Transcriptlvel	DLPFC	SMR	CMC+GTEX	SMR	0.0276229	0.029464	0.348494		35460606	10.1016/j.ajhg.2022.04.004	Jiang eet all Am J Hum Genet	BRAIN
ACBD7	Q8N6N7	17715	TRANS	BIP_PGC3_noukb	DECODE_Specific	+,NA		0.0859265	0.0859265	DECODE	DECODE	0.315326	585.245	SCZ.Clozuk.2018	ACBD7	Transcriptome	BRAIN	SMR	PsychENCODE	SMR	0.0475317	0.040021	0.235		30545856	10.1126/science.aat8127	Gandal et all science	BRAIN
ACBD7	Q8N6N7	17715	TRANS	BIP_PGC3_noukb	DECODE_Specific	+,NA		0.0859265	0.0859265	DECODE	DECODE	0.315326	585.245	BD.PGC.ruderferCell2018	ACBD7	Transcriptome	BRAIN	SMR	PsychENCODE	SMR	-0.0365312	0.0613127	0.551296		30545856	10.1126/science.aat8127	Gandal et all science	BRAIN
ACBD7	Q8N6N7	17715	TRANS	BIP_PGC3_noukb	DECODE_Specific	+,NA		0.0859265	0.0859265	DECODE	DECODE	0.315326	585.245	MDD	ACBD7	Proteiome	BRAIN	SMR	BrainMeta	SMR	0.0069947	0.014325	0.625347		37415601	10.3389/fgene.2023.1191264	Gedik et all Front Genet	BRAIN
ACBD7	Q8N6N7	17715	TRANS	BIP_PGC3_noukb	DECODE_Specific	+,NA		0.0859265	0.0859265	DECODE	DECODE	0.315326	585.245	BIP	ACBD7	Proteiome	BRAIN	SMR	BrainMeta	SMR	-0.012392	0.030866	0.688068		37415601	10.3389/fgene.2023.1191264	Gedik et all Front Genet	BRAIN
ACBD7	Q8N6N7	17715	TRANS	BIP_PGC3_noukb	DECODE_Specific	+,NA		0.0859265	0.0859265	DECODE	DECODE	0.315326	585.245	SCZ	ACBD7	Proteiome	BRAIN	SMR	BrainMeta	SMR	0.0330751	0.0272334	0.224554		37415601	10.3389/fgene.2023.1191264	Gedik et all Front Genet	BRAIN
ACBD7	Q8N6N7	17715	TRANS	BIP_PGC3_noukb	DECODE_Specific	+,NA		0.0859265	0.0859265	DECODE	DECODE	0.315326	585.245	MDD	ACBD7	Proteiome	BLOOD	SMR	deCODE	SMR	0.01766	0.0993855	0.858965		37415601	10.3389/fgene.2023.1191264	Gedik et all Front Genet	BLOOD
ACBD7	Q8N6N7	17715	TRANS	BIP_PGC3_noukb	DECODE_Specific	+,NA		0.0859265	0.0859265	DECODE	DECODE	0.315326	585.245	BIP	ACBD7	Proteiome	BLOOD	SMR	deCODE	SMR	0.017653	0.211943	0.93362		37415601	10.3389/fgene.2023.1191264	Gedik et all Front Genet	BLOOD
ACBD7	Q8N6N7	17715	TRANS	BIP_PGC3_noukb	DECODE_Specific	+,NA		0.0859265	0.0859265	DECODE	DECODE	0.315326	585.245	SCZ	ACBD7	Transcriptome	BRAIN_DLPFC	TWAS	CMC	FUSION	-0.55541		0.579		31691811	10.1093/hmg/ddz253	Hall et al Hum Mol Genet	BRAIN
ACBD7	Q8N6N7	17715	TRANS	BIP_PGC3_noukb	DECODE_Specific	+,NA		0.0859265	0.0859265	DECODE	DECODE	0.315326	585.245	SCZ.Clozuk.2018	ACBD7	Transcriptome	BRAIN	TWAS	PsychENCODE	FUSION	0.57232		0.567		30545856	10.1126/science.aat8127	Gandal et all science	BRAIN
ACBD7	Q8N6N7	17715	TRANS	BIP_PGC3_noukb	DECODE_Specific	+,NA		0.0859265	0.0859265	DECODE	DECODE	0.315326	585.245	BD.PGC.ruderferCell2018	ACBD7	Transcriptome	BRAIN	TWAS	PsychENCODE	FUSION	-0.727568		0.467		30545856	10.1126/science.aat8127	Gandal et all science	BRAIN
ACBD7	Q8N6N7	17715	TRANS	BIP_PGC3_noukb	DECODE_Specific	+,NA		0.0859265	0.0859265	DECODE	DECODE	0.315326	585.245	Depression Howard et all	ACBD7	Transcriptome	BRAIN DPFC	TWAS	dPFC of 152 participants of European descent	FUSION	1.5069		0.1318		33846625	10.1038/s41593-021-00832-6	Wingo Nat Neurosci	BRAIN
ACBD7	Q8N6N7	17715	TRANS	Cognition_Meta	DECODE_Specific	+,NA		0.00283811	0.00283811	DECODE	DECODE	0.082257	19.3304	Bipolar disorder	ACBD7	Proteome	PLASMA	MR	FENLAND	TwoSampleMR	0.00852466	0.0582317	0.883612		36280454	https://doi.org/10.1016/j.biopsych.2022.08.015	Lu et al Biol Psychiatry	BLOOD
ACBD7	Q8N6N7	17715	TRANS	Cognition_Meta	DECODE_Specific	+,NA		0.00283811	0.00283811	DECODE	DECODE	0.082257	19.3304	Major depressive disorder	ACBD7	Proteome	PLASMA	MR	FENLAND	TwoSampleMR	0.0240854	0.0289634	0.405647		36280454	https://doi.org/10.1016/j.biopsych.2022.08.015	Lu et al Biol Psychiatry	BLOOD
ACBD7	Q8N6N7	17715	TRANS	Cognition_Meta	DECODE_Specific	+,NA		0.00283811	0.00283811	DECODE	DECODE	0.082257	19.3304	Schizophrenia	ACBD7	Proteome	PLASMA	MR	FENLAND	TwoSampleMR	0.00182872	0.0481707	0.969717		36280454	https://doi.org/10.1016/j.biopsych.2022.08.015	Lu et al Biol Psychiatry	BLOOD
ACBD7	Q8N6N7	17715	TRANS	Cognition_Meta	DECODE_Specific	+,NA		0.00283811	0.00283811	DECODE	DECODE	0.082257	19.3304	SCZ_PGC3	ACBD7	Transcriptome	DLPFC	MR	CMC+GTEX	MendelianRandomization			0.201673		35460606	10.1016/j.ajhg.2022.04.004	Jiang eet all Am J Hum Genet	BRAIN
ACBD7	Q8N6N7	17715	TRANS	Cognition_Meta	DECODE_Specific	+,NA		0.00283811	0.00283811	DECODE	DECODE	0.082257	19.3304	SCZ_PGC3	ACBD7	Transcriptome	DLPFC	MR	CMC+GTEX	MendelianRandomization			0.206882		35460606	10.1016/j.ajhg.2022.04.004	Jiang eet all Am J Hum Genet	BRAIN
ACBD7	Q8N6N7	17715	TRANS	Cognition_Meta	DECODE_Specific	+,NA		0.00283811	0.00283811	DECODE	DECODE	0.082257	19.3304	SCZ_PGC3	ACBD7	Transcriptome	DLPFC	MR	CMC+GTEX	MendelianRandomization			0.597871		35460606	10.1016/j.ajhg.2022.04.004	Jiang eet all Am J Hum Genet	BRAIN
ACBD7	Q8N6N7	17715	TRANS	Cognition_Meta	DECODE_Specific	+,NA		0.00283811	0.00283811	DECODE	DECODE	0.082257	19.3304	SCZ_PGC3	ACBD7	Transcriptome	DLPFC	MR	CMC+GTEX	EMIC			0.323009		35460606	10.1016/j.ajhg.2022.04.004	Jiang eet all Am J Hum Genet	BRAIN
ACBD7	Q8N6N7	17715	TRANS	Cognition_Meta	DECODE_Specific	+,NA		0.00283811	0.00283811	DECODE	DECODE	0.082257	19.3304	BIP_2019_Stahl_etall	ACBD7	Transcriptome	DLPFC	MR	CMC+GTEX	MendelianRandomization			0.151642		35460606	10.1016/j.ajhg.2022.04.004	Jiang eet all Am J Hum Genet	BRAIN
ACBD7	Q8N6N7	17715	TRANS	Cognition_Meta	DECODE_Specific	+,NA		0.00283811	0.00283811	DECODE	DECODE	0.082257	19.3304	BIP_2019_Stahl_etall	ACBD7	Transcriptome	DLPFC	MR	CMC+GTEX	MendelianRandomization			0.162501		35460606	10.1016/j.ajhg.2022.04.004	Jiang eet all Am J Hum Genet	BRAIN
ACBD7	Q8N6N7	17715	TRANS	Cognition_Meta	DECODE_Specific	+,NA		0.00283811	0.00283811	DECODE	DECODE	0.082257	19.3304	BIP_2019_Stahl_etall	ACBD7	Transcriptome	DLPFC	MR	CMC+GTEX	MendelianRandomization			0.9961		35460606	10.1016/j.ajhg.2022.04.004	Jiang eet all Am J Hum Genet	BRAIN
ACBD7	Q8N6N7	17715	TRANS	Cognition_Meta	DECODE_Specific	+,NA		0.00283811	0.00283811	DECODE	DECODE	0.082257	19.3304	BIP_2019_Stahl_etall	ACBD7	Transcriptome	DLPFC	MR	CMC+GTEX	EMIC			0.167452		35460606	10.1016/j.ajhg.2022.04.004	Jiang eet all Am J Hum Genet	BRAIN
ACBD7	Q8N6N7	17715	TRANS	Cognition_Meta	DECODE_Specific	+,NA		0.00283811	0.00283811	DECODE	DECODE	0.082257	19.3304	Deepression_Wray_tall	ACBD7	Transcriptome	BRAIN DLPFC	MR	PsychENCODE	TwoSampleMR	0.02	0.02	0.339		35296807	10.1038/s41380-022-01507-9	Deng et all Mol Psychiatry	BRAIN
ACBD7	Q8N6N7	17715	TRANS	Cognition_Meta	DECODE_Specific	+,NA		0.00283811	0.00283811	DECODE	DECODE	0.082257	19.3304	SCZ_PGC3	ACBD7	Transcriptome	DLPFC	SMR	CMC+GTEX	SMR	0.0318455	0.0341493	0.351058		35460606	10.1016/j.ajhg.2022.04.004	Jiang eet all Am J Hum Genet	BRAIN
ACBD7	Q8N6N7	17715	TRANS	Cognition_Meta	DECODE_Specific	+,NA		0.00283811	0.00283811	DECODE	DECODE	0.082257	19.3304	SCZ_PGC3	ACBD7	Transcriptome_Transcriptlvel	DLPFC	SMR	CMC+GTEX	SMR	0.0276229	0.029464	0.348494		35460606	10.1016/j.ajhg.2022.04.004	Jiang eet all Am J Hum Genet	BRAIN
ACBD7	Q8N6N7	17715	TRANS	Cognition_Meta	DECODE_Specific	+,NA		0.00283811	0.00283811	DECODE	DECODE	0.082257	19.3304	SCZ.Clozuk.2018	ACBD7	Transcriptome	BRAIN	SMR	PsychENCODE	SMR	0.0475317	0.040021	0.235		30545856	10.1126/science.aat8127	Gandal et all science	BRAIN
ACBD7	Q8N6N7	17715	TRANS	Cognition_Meta	DECODE_Specific	+,NA		0.00283811	0.00283811	DECODE	DECODE	0.082257	19.3304	BD.PGC.ruderferCell2018	ACBD7	Transcriptome	BRAIN	SMR	PsychENCODE	SMR	-0.0365312	0.0613127	0.551296		30545856	10.1126/science.aat8127	Gandal et all science	BRAIN
ACBD7	Q8N6N7	17715	TRANS	Cognition_Meta	DECODE_Specific	+,NA		0.00283811	0.00283811	DECODE	DECODE	0.082257	19.3304	MDD	ACBD7	Proteiome	BRAIN	SMR	BrainMeta	SMR	0.0069947	0.014325	0.625347		37415601	10.3389/fgene.2023.1191264	Gedik et all Front Genet	BRAIN
ACBD7	Q8N6N7	17715	TRANS	Cognition_Meta	DECODE_Specific	+,NA		0.00283811	0.00283811	DECODE	DECODE	0.082257	19.3304	BIP	ACBD7	Proteiome	BRAIN	SMR	BrainMeta	SMR	-0.012392	0.030866	0.688068		37415601	10.3389/fgene.2023.1191264	Gedik et all Front Genet	BRAIN
ACBD7	Q8N6N7	17715	TRANS	Cognition_Meta	DECODE_Specific	+,NA		0.00283811	0.00283811	DECODE	DECODE	0.082257	19.3304	SCZ	ACBD7	Proteiome	BRAIN	SMR	BrainMeta	SMR	0.0330751	0.0272334	0.224554		37415601	10.3389/fgene.2023.1191264	Gedik et all Front Genet	BRAIN
ACBD7	Q8N6N7	17715	TRANS	Cognition_Meta	DECODE_Specific	+,NA		0.00283811	0.00283811	DECODE	DECODE	0.082257	19.3304	MDD	ACBD7	Proteiome	BLOOD	SMR	deCODE	SMR	0.01766	0.0993855	0.858965		37415601	10.3389/fgene.2023.1191264	Gedik et all Front Genet	BLOOD
ACBD7	Q8N6N7	17715	TRANS	Cognition_Meta	DECODE_Specific	+,NA		0.00283811	0.00283811	DECODE	DECODE	0.082257	19.3304	BIP	ACBD7	Proteiome	BLOOD	SMR	deCODE	SMR	0.017653	0.211943	0.93362		37415601	10.3389/fgene.2023.1191264	Gedik et all Front Genet	BLOOD
ACBD7	Q8N6N7	17715	TRANS	Cognition_Meta	DECODE_Specific	+,NA		0.00283811	0.00283811	DECODE	DECODE	0.082257	19.3304	SCZ	ACBD7	Transcriptome	BRAIN_DLPFC	TWAS	CMC	FUSION	-0.55541		0.579		31691811	10.1093/hmg/ddz253	Hall et al Hum Mol Genet	BRAIN
ACBD7	Q8N6N7	17715	TRANS	Cognition_Meta	DECODE_Specific	+,NA		0.00283811	0.00283811	DECODE	DECODE	0.082257	19.3304	SCZ.Clozuk.2018	ACBD7	Transcriptome	BRAIN	TWAS	PsychENCODE	FUSION	0.57232		0.567		30545856	10.1126/science.aat8127	Gandal et all science	BRAIN
ACBD7	Q8N6N7	17715	TRANS	Cognition_Meta	DECODE_Specific	+,NA		0.00283811	0.00283811	DECODE	DECODE	0.082257	19.3304	BD.PGC.ruderferCell2018	ACBD7	Transcriptome	BRAIN	TWAS	PsychENCODE	FUSION	-0.727568		0.467		30545856	10.1126/science.aat8127	Gandal et all science	BRAIN
ACBD7	Q8N6N7	17715	TRANS	Cognition_Meta	DECODE_Specific	+,NA		0.00283811	0.00283811	DECODE	DECODE	0.082257	19.3304	Depression Howard et all	ACBD7	Transcriptome	BRAIN DPFC	TWAS	dPFC of 152 participants of European descent	FUSION	1.5069		0.1318		33846625	10.1038/s41593-021-00832-6	Wingo Nat Neurosci	BRAIN
ACBD7	Q8N6N7	17715	TRANS	Depression_iPSYCH_2023	DECODE_Specific	-,NA		0.625438	0.625438	DECODE	DECODE	1.42232	4259.86	Bipolar disorder	ACBD7	Proteome	PLASMA	MR	FENLAND	TwoSampleMR	0.00852466	0.0582317	0.883612		36280454	https://doi.org/10.1016/j.biopsych.2022.08.015	Lu et al Biol Psychiatry	BLOOD
ACBD7	Q8N6N7	17715	TRANS	Depression_iPSYCH_2023	DECODE_Specific	-,NA		0.625438	0.625438	DECODE	DECODE	1.42232	4259.86	Major depressive disorder	ACBD7	Proteome	PLASMA	MR	FENLAND	TwoSampleMR	0.0240854	0.0289634	0.405647		36280454	https://doi.org/10.1016/j.biopsych.2022.08.015	Lu et al Biol Psychiatry	BLOOD
ACBD7	Q8N6N7	17715	TRANS	Depression_iPSYCH_2023	DECODE_Specific	-,NA		0.625438	0.625438	DECODE	DECODE	1.42232	4259.86	Schizophrenia	ACBD7	Proteome	PLASMA	MR	FENLAND	TwoSampleMR	0.00182872	0.0481707	0.969717		36280454	https://doi.org/10.1016/j.biopsych.2022.08.015	Lu et al Biol Psychiatry	BLOOD
ACBD7	Q8N6N7	17715	TRANS	Depression_iPSYCH_2023	DECODE_Specific	-,NA		0.625438	0.625438	DECODE	DECODE	1.42232	4259.86	SCZ_PGC3	ACBD7	Transcriptome	DLPFC	MR	CMC+GTEX	MendelianRandomization			0.201673		35460606	10.1016/j.ajhg.2022.04.004	Jiang eet all Am J Hum Genet	BRAIN
ACBD7	Q8N6N7	17715	TRANS	Depression_iPSYCH_2023	DECODE_Specific	-,NA		0.625438	0.625438	DECODE	DECODE	1.42232	4259.86	SCZ_PGC3	ACBD7	Transcriptome	DLPFC	MR	CMC+GTEX	MendelianRandomization			0.206882		35460606	10.1016/j.ajhg.2022.04.004	Jiang eet all Am J Hum Genet	BRAIN
ACBD7	Q8N6N7	17715	TRANS	Depression_iPSYCH_2023	DECODE_Specific	-,NA		0.625438	0.625438	DECODE	DECODE	1.42232	4259.86	SCZ_PGC3	ACBD7	Transcriptome	DLPFC	MR	CMC+GTEX	MendelianRandomization			0.597871		35460606	10.1016/j.ajhg.2022.04.004	Jiang eet all Am J Hum Genet	BRAIN
ACBD7	Q8N6N7	17715	TRANS	Depression_iPSYCH_2023	DECODE_Specific	-,NA		0.625438	0.625438	DECODE	DECODE	1.42232	4259.86	SCZ_PGC3	ACBD7	Transcriptome	DLPFC	MR	CMC+GTEX	EMIC			0.323009		35460606	10.1016/j.ajhg.2022.04.004	Jiang eet all Am J Hum Genet	BRAIN
ACBD7	Q8N6N7	17715	TRANS	Depression_iPSYCH_2023	DECODE_Specific	-,NA		0.625438	0.625438	DECODE	DECODE	1.42232	4259.86	BIP_2019_Stahl_etall	ACBD7	Transcriptome	DLPFC	MR	CMC+GTEX	MendelianRandomization			0.151642		35460606	10.1016/j.ajhg.2022.04.004	Jiang eet all Am J Hum Genet	BRAIN
ACBD7	Q8N6N7	17715	TRANS	Depression_iPSYCH_2023	DECODE_Specific	-,NA		0.625438	0.625438	DECODE	DECODE	1.42232	4259.86	BIP_2019_Stahl_etall	ACBD7	Transcriptome	DLPFC	MR	CMC+GTEX	MendelianRandomization			0.162501		35460606	10.1016/j.ajhg.2022.04.004	Jiang eet all Am J Hum Genet	BRAIN
ACBD7	Q8N6N7	17715	TRANS	Depression_iPSYCH_2023	DECODE_Specific	-,NA		0.625438	0.625438	DECODE	DECODE	1.42232	4259.86	BIP_2019_Stahl_etall	ACBD7	Transcriptome	DLPFC	MR	CMC+GTEX	MendelianRandomization			0.9961		35460606	10.1016/j.ajhg.2022.04.004	Jiang eet all Am J Hum Genet	BRAIN
ACBD7	Q8N6N7	17715	TRANS	Depression_iPSYCH_2023	DECODE_Specific	-,NA		0.625438	0.625438	DECODE	DECODE	1.42232	4259.86	BIP_2019_Stahl_etall	ACBD7	Transcriptome	DLPFC	MR	CMC+GTEX	EMIC			0.167452		35460606	10.1016/j.ajhg.2022.04.004	Jiang eet all Am J Hum Genet	BRAIN
ACBD7	Q8N6N7	17715	TRANS	Depression_iPSYCH_2023	DECODE_Specific	-,NA		0.625438	0.625438	DECODE	DECODE	1.42232	4259.86	Deepression_Wray_tall	ACBD7	Transcriptome	BRAIN DLPFC	MR	PsychENCODE	TwoSampleMR	0.02	0.02	0.339		35296807	10.1038/s41380-022-01507-9	Deng et all Mol Psychiatry	BRAIN
ACBD7	Q8N6N7	17715	TRANS	Depression_iPSYCH_2023	DECODE_Specific	-,NA		0.625438	0.625438	DECODE	DECODE	1.42232	4259.86	SCZ_PGC3	ACBD7	Transcriptome	DLPFC	SMR	CMC+GTEX	SMR	0.0318455	0.0341493	0.351058		35460606	10.1016/j.ajhg.2022.04.004	Jiang eet all Am J Hum Genet	BRAIN
ACBD7	Q8N6N7	17715	TRANS	Depression_iPSYCH_2023	DECODE_Specific	-,NA		0.625438	0.625438	DECODE	DECODE	1.42232	4259.86	SCZ_PGC3	ACBD7	Transcriptome_Transcriptlvel	DLPFC	SMR	CMC+GTEX	SMR	0.0276229	0.029464	0.348494		35460606	10.1016/j.ajhg.2022.04.004	Jiang eet all Am J Hum Genet	BRAIN
ACBD7	Q8N6N7	17715	TRANS	Depression_iPSYCH_2023	DECODE_Specific	-,NA		0.625438	0.625438	DECODE	DECODE	1.42232	4259.86	SCZ.Clozuk.2018	ACBD7	Transcriptome	BRAIN	SMR	PsychENCODE	SMR	0.0475317	0.040021	0.235		30545856	10.1126/science.aat8127	Gandal et all science	BRAIN
ACBD7	Q8N6N7	17715	TRANS	Depression_iPSYCH_2023	DECODE_Specific	-,NA		0.625438	0.625438	DECODE	DECODE	1.42232	4259.86	BD.PGC.ruderferCell2018	ACBD7	Transcriptome	BRAIN	SMR	PsychENCODE	SMR	-0.0365312	0.0613127	0.551296		30545856	10.1126/science.aat8127	Gandal et all science	BRAIN
ACBD7	Q8N6N7	17715	TRANS	Depression_iPSYCH_2023	DECODE_Specific	-,NA		0.625438	0.625438	DECODE	DECODE	1.42232	4259.86	MDD	ACBD7	Proteiome	BRAIN	SMR	BrainMeta	SMR	0.0069947	0.014325	0.625347		37415601	10.3389/fgene.2023.1191264	Gedik et all Front Genet	BRAIN
ACBD7	Q8N6N7	17715	TRANS	Depression_iPSYCH_2023	DECODE_Specific	-,NA		0.625438	0.625438	DECODE	DECODE	1.42232	4259.86	BIP	ACBD7	Proteiome	BRAIN	SMR	BrainMeta	SMR	-0.012392	0.030866	0.688068		37415601	10.3389/fgene.2023.1191264	Gedik et all Front Genet	BRAIN
ACBD7	Q8N6N7	17715	TRANS	Depression_iPSYCH_2023	DECODE_Specific	-,NA		0.625438	0.625438	DECODE	DECODE	1.42232	4259.86	SCZ	ACBD7	Proteiome	BRAIN	SMR	BrainMeta	SMR	0.0330751	0.0272334	0.224554		37415601	10.3389/fgene.2023.1191264	Gedik et all Front Genet	BRAIN
ACBD7	Q8N6N7	17715	TRANS	Depression_iPSYCH_2023	DECODE_Specific	-,NA		0.625438	0.625438	DECODE	DECODE	1.42232	4259.86	MDD	ACBD7	Proteiome	BLOOD	SMR	deCODE	SMR	0.01766	0.0993855	0.858965		37415601	10.3389/fgene.2023.1191264	Gedik et all Front Genet	BLOOD
ACBD7	Q8N6N7	17715	TRANS	Depression_iPSYCH_2023	DECODE_Specific	-,NA		0.625438	0.625438	DECODE	DECODE	1.42232	4259.86	BIP	ACBD7	Proteiome	BLOOD	SMR	deCODE	SMR	0.017653	0.211943	0.93362		37415601	10.3389/fgene.2023.1191264	Gedik et all Front Genet	BLOOD
ACBD7	Q8N6N7	17715	TRANS	Depression_iPSYCH_2023	DECODE_Specific	-,NA		0.625438	0.625438	DECODE	DECODE	1.42232	4259.86	SCZ	ACBD7	Transcriptome	BRAIN_DLPFC	TWAS	CMC	FUSION	-0.55541		0.579		31691811	10.1093/hmg/ddz253	Hall et al Hum Mol Genet	BRAIN
ACBD7	Q8N6N7	17715	TRANS	Depression_iPSYCH_2023	DECODE_Specific	-,NA		0.625438	0.625438	DECODE	DECODE	1.42232	4259.86	SCZ.Clozuk.2018	ACBD7	Transcriptome	BRAIN	TWAS	PsychENCODE	FUSION	0.57232		0.567		30545856	10.1126/science.aat8127	Gandal et all science	BRAIN
ACBD7	Q8N6N7	17715	TRANS	Depression_iPSYCH_2023	DECODE_Specific	-,NA		0.625438	0.625438	DECODE	DECODE	1.42232	4259.86	BD.PGC.ruderferCell2018	ACBD7	Transcriptome	BRAIN	TWAS	PsychENCODE	FUSION	-0.727568		0.467		30545856	10.1126/science.aat8127	Gandal et all science	BRAIN
ACBD7	Q8N6N7	17715	TRANS	Depression_iPSYCH_2023	DECODE_Specific	-,NA		0.625438	0.625438	DECODE	DECODE	1.42232	4259.86	Depression Howard et all	ACBD7	Transcriptome	BRAIN DPFC	TWAS	dPFC of 152 participants of European descent	FUSION	1.5069		0.1318		33846625	10.1038/s41593-021-00832-6	Wingo Nat Neurosci	BRAIN
ACBD7	Q8N6N7	17715	TRANS	PGC3_SCZ_NoUKB	DECODE_Specific	+,NA		0.0772654	0.0772654	DECODE	DECODE	0.334555	526.254	Bipolar disorder	ACBD7	Proteome	PLASMA	MR	FENLAND	TwoSampleMR	0.00852466	0.0582317	0.883612		36280454	https://doi.org/10.1016/j.biopsych.2022.08.015	Lu et al Biol Psychiatry	BLOOD
ACBD7	Q8N6N7	17715	TRANS	PGC3_SCZ_NoUKB	DECODE_Specific	+,NA		0.0772654	0.0772654	DECODE	DECODE	0.334555	526.254	Major depressive disorder	ACBD7	Proteome	PLASMA	MR	FENLAND	TwoSampleMR	0.0240854	0.0289634	0.405647		36280454	https://doi.org/10.1016/j.biopsych.2022.08.015	Lu et al Biol Psychiatry	BLOOD
ACBD7	Q8N6N7	17715	TRANS	PGC3_SCZ_NoUKB	DECODE_Specific	+,NA		0.0772654	0.0772654	DECODE	DECODE	0.334555	526.254	Schizophrenia	ACBD7	Proteome	PLASMA	MR	FENLAND	TwoSampleMR	0.00182872	0.0481707	0.969717		36280454	https://doi.org/10.1016/j.biopsych.2022.08.015	Lu et al Biol Psychiatry	BLOOD
ACBD7	Q8N6N7	17715	TRANS	PGC3_SCZ_NoUKB	DECODE_Specific	+,NA		0.0772654	0.0772654	DECODE	DECODE	0.334555	526.254	SCZ_PGC3	ACBD7	Transcriptome	DLPFC	MR	CMC+GTEX	MendelianRandomization			0.201673		35460606	10.1016/j.ajhg.2022.04.004	Jiang eet all Am J Hum Genet	BRAIN
ACBD7	Q8N6N7	17715	TRANS	PGC3_SCZ_NoUKB	DECODE_Specific	+,NA		0.0772654	0.0772654	DECODE	DECODE	0.334555	526.254	SCZ_PGC3	ACBD7	Transcriptome	DLPFC	MR	CMC+GTEX	MendelianRandomization			0.206882		35460606	10.1016/j.ajhg.2022.04.004	Jiang eet all Am J Hum Genet	BRAIN
ACBD7	Q8N6N7	17715	TRANS	PGC3_SCZ_NoUKB	DECODE_Specific	+,NA		0.0772654	0.0772654	DECODE	DECODE	0.334555	526.254	SCZ_PGC3	ACBD7	Transcriptome	DLPFC	MR	CMC+GTEX	MendelianRandomization			0.597871		35460606	10.1016/j.ajhg.2022.04.004	Jiang eet all Am J Hum Genet	BRAIN
ACBD7	Q8N6N7	17715	TRANS	PGC3_SCZ_NoUKB	DECODE_Specific	+,NA		0.0772654	0.0772654	DECODE	DECODE	0.334555	526.254	SCZ_PGC3	ACBD7	Transcriptome	DLPFC	MR	CMC+GTEX	EMIC			0.323009		35460606	10.1016/j.ajhg.2022.04.004	Jiang eet all Am J Hum Genet	BRAIN
ACBD7	Q8N6N7	17715	TRANS	PGC3_SCZ_NoUKB	DECODE_Specific	+,NA		0.0772654	0.0772654	DECODE	DECODE	0.334555	526.254	BIP_2019_Stahl_etall	ACBD7	Transcriptome	DLPFC	MR	CMC+GTEX	MendelianRandomization			0.151642		35460606	10.1016/j.ajhg.2022.04.004	Jiang eet all Am J Hum Genet	BRAIN
ACBD7	Q8N6N7	17715	TRANS	PGC3_SCZ_NoUKB	DECODE_Specific	+,NA		0.0772654	0.0772654	DECODE	DECODE	0.334555	526.254	BIP_2019_Stahl_etall	ACBD7	Transcriptome	DLPFC	MR	CMC+GTEX	MendelianRandomization			0.162501		35460606	10.1016/j.ajhg.2022.04.004	Jiang eet all Am J Hum Genet	BRAIN
ACBD7	Q8N6N7	17715	TRANS	PGC3_SCZ_NoUKB	DECODE_Specific	+,NA		0.0772654	0.0772654	DECODE	DECODE	0.334555	526.254	BIP_2019_Stahl_etall	ACBD7	Transcriptome	DLPFC	MR	CMC+GTEX	MendelianRandomization			0.9961		35460606	10.1016/j.ajhg.2022.04.004	Jiang eet all Am J Hum Genet	BRAIN
ACBD7	Q8N6N7	17715	TRANS	PGC3_SCZ_NoUKB	DECODE_Specific	+,NA		0.0772654	0.0772654	DECODE	DECODE	0.334555	526.254	BIP_2019_Stahl_etall	ACBD7	Transcriptome	DLPFC	MR	CMC+GTEX	EMIC			0.167452		35460606	10.1016/j.ajhg.2022.04.004	Jiang eet all Am J Hum Genet	BRAIN
ACBD7	Q8N6N7	17715	TRANS	PGC3_SCZ_NoUKB	DECODE_Specific	+,NA		0.0772654	0.0772654	DECODE	DECODE	0.334555	526.254	Deepression_Wray_tall	ACBD7	Transcriptome	BRAIN DLPFC	MR	PsychENCODE	TwoSampleMR	0.02	0.02	0.339		35296807	10.1038/s41380-022-01507-9	Deng et all Mol Psychiatry	BRAIN
ACBD7	Q8N6N7	17715	TRANS	PGC3_SCZ_NoUKB	DECODE_Specific	+,NA		0.0772654	0.0772654	DECODE	DECODE	0.334555	526.254	SCZ_PGC3	ACBD7	Transcriptome	DLPFC	SMR	CMC+GTEX	SMR	0.0318455	0.0341493	0.351058		35460606	10.1016/j.ajhg.2022.04.004	Jiang eet all Am J Hum Genet	BRAIN
ACBD7	Q8N6N7	17715	TRANS	PGC3_SCZ_NoUKB	DECODE_Specific	+,NA		0.0772654	0.0772654	DECODE	DECODE	0.334555	526.254	SCZ_PGC3	ACBD7	Transcriptome_Transcriptlvel	DLPFC	SMR	CMC+GTEX	SMR	0.0276229	0.029464	0.348494		35460606	10.1016/j.ajhg.2022.04.004	Jiang eet all Am J Hum Genet	BRAIN
ACBD7	Q8N6N7	17715	TRANS	PGC3_SCZ_NoUKB	DECODE_Specific	+,NA		0.0772654	0.0772654	DECODE	DECODE	0.334555	526.254	SCZ.Clozuk.2018	ACBD7	Transcriptome	BRAIN	SMR	PsychENCODE	SMR	0.0475317	0.040021	0.235		30545856	10.1126/science.aat8127	Gandal et all science	BRAIN
ACBD7	Q8N6N7	17715	TRANS	PGC3_SCZ_NoUKB	DECODE_Specific	+,NA		0.0772654	0.0772654	DECODE	DECODE	0.334555	526.254	BD.PGC.ruderferCell2018	ACBD7	Transcriptome	BRAIN	SMR	PsychENCODE	SMR	-0.0365312	0.0613127	0.551296		30545856	10.1126/science.aat8127	Gandal et all science	BRAIN
ACBD7	Q8N6N7	17715	TRANS	PGC3_SCZ_NoUKB	DECODE_Specific	+,NA		0.0772654	0.0772654	DECODE	DECODE	0.334555	526.254	MDD	ACBD7	Proteiome	BRAIN	SMR	BrainMeta	SMR	0.0069947	0.014325	0.625347		37415601	10.3389/fgene.2023.1191264	Gedik et all Front Genet	BRAIN
ACBD7	Q8N6N7	17715	TRANS	PGC3_SCZ_NoUKB	DECODE_Specific	+,NA		0.0772654	0.0772654	DECODE	DECODE	0.334555	526.254	BIP	ACBD7	Proteiome	BRAIN	SMR	BrainMeta	SMR	-0.012392	0.030866	0.688068		37415601	10.3389/fgene.2023.1191264	Gedik et all Front Genet	BRAIN
ACBD7	Q8N6N7	17715	TRANS	PGC3_SCZ_NoUKB	DECODE_Specific	+,NA		0.0772654	0.0772654	DECODE	DECODE	0.334555	526.254	SCZ	ACBD7	Proteiome	BRAIN	SMR	BrainMeta	SMR	0.0330751	0.0272334	0.224554		37415601	10.3389/fgene.2023.1191264	Gedik et all Front Genet	BRAIN
ACBD7	Q8N6N7	17715	TRANS	PGC3_SCZ_NoUKB	DECODE_Specific	+,NA		0.0772654	0.0772654	DECODE	DECODE	0.334555	526.254	MDD	ACBD7	Proteiome	BLOOD	SMR	deCODE	SMR	0.01766	0.0993855	0.858965		37415601	10.3389/fgene.2023.1191264	Gedik et all Front Genet	BLOOD
ACBD7	Q8N6N7	17715	TRANS	PGC3_SCZ_NoUKB	DECODE_Specific	+,NA		0.0772654	0.0772654	DECODE	DECODE	0.334555	526.254	BIP	ACBD7	Proteiome	BLOOD	SMR	deCODE	SMR	0.017653	0.211943	0.93362		37415601	10.3389/fgene.2023.1191264	Gedik et all Front Genet	BLOOD
ACBD7	Q8N6N7	17715	TRANS	PGC3_SCZ_NoUKB	DECODE_Specific	+,NA		0.0772654	0.0772654	DECODE	DECODE	0.334555	526.254	SCZ	ACBD7	Transcriptome	BRAIN_DLPFC	TWAS	CMC	FUSION	-0.55541		0.579		31691811	10.1093/hmg/ddz253	Hall et al Hum Mol Genet	BRAIN
ACBD7	Q8N6N7	17715	TRANS	PGC3_SCZ_NoUKB	DECODE_Specific	+,NA		0.0772654	0.0772654	DECODE	DECODE	0.334555	526.254	SCZ.Clozuk.2018	ACBD7	Transcriptome	BRAIN	TWAS	PsychENCODE	FUSION	0.57232		0.567		30545856	10.1126/science.aat8127	Gandal et all science	BRAIN
ACBD7	Q8N6N7	17715	TRANS	PGC3_SCZ_NoUKB	DECODE_Specific	+,NA		0.0772654	0.0772654	DECODE	DECODE	0.334555	526.254	BD.PGC.ruderferCell2018	ACBD7	Transcriptome	BRAIN	TWAS	PsychENCODE	FUSION	-0.727568		0.467		30545856	10.1126/science.aat8127	Gandal et all science	BRAIN
ACBD7	Q8N6N7	17715	TRANS	PGC3_SCZ_NoUKB	DECODE_Specific	+,NA		0.0772654	0.0772654	DECODE	DECODE	0.334555	526.254	Depression Howard et all	ACBD7	Transcriptome	BRAIN DPFC	TWAS	dPFC of 152 participants of European descent	FUSION	1.5069		0.1318		33846625	10.1038/s41593-021-00832-6	Wingo Nat Neurosci	BRAIN
ACE	P12821	2707	CIS	PGC3_SCZ_NoUKB	BOTH	-,-	1.69758e-07	1.69758e-07	0.0144905	metap	DECODE	2.53822e-05	0.000634556	SCZ	ACE	Proteome	PLASMA	MR	deCODE	TwoSampleMR	-0.0613702	0.0157959	0.000102245		37085628	10.1007/s00439-023-02562-0	Dang et al Human Genetics	BLOOD
ACE	P12821	2707	CIS	PGC3_SCZ_NoUKB	BOTH	-,-	1.69758e-07	1.69758e-07	0.0144905	metap	DECODE	2.53822e-05	0.000634556	BIP	ACE	Proteome	PLASMA	MR	deCODE	TwoSampleMR	-0.035238	0.0198461	0.075805		37085628	10.1007/s00439-023-02562-0	Dang et al Human Genetics	BLOOD
ACE	P12821	2707	CIS	PGC3_SCZ_NoUKB	BOTH	-,-	1.69758e-07	1.69758e-07	0.0144905	metap	DECODE	2.53822e-05	0.000634556	MDD	ACE	Proteome	PLASMA	MR	deCODE	TwoSampleMR	0.01341	0.00737562	0.06904		37085628	10.1007/s00439-023-02562-0	Dang et al Human Genetics	BLOOD
ACE	P12821	2707	CIS	PGC3_SCZ_NoUKB	BOTH	-,-	1.69758e-07	1.69758e-07	0.0144905	metap	DECODE	2.53822e-05	0.000634556	Bipolar disorder	ACE	Proteome	PLASMA	MR	AGES	TwoSampleMR	-0.034303	0.016295	0.0352808		36280454	https://doi.org/10.1016/j.biopsych.2022.08.015	Lu et al Biol Psychiatry	BLOOD
ACE	P12821	2707	CIS	PGC3_SCZ_NoUKB	BOTH	-,-	1.69758e-07	1.69758e-07	0.0144905	metap	DECODE	2.53822e-05	0.000634556	Bipolar disorder	ACE	Proteome	PLASMA	MR	FENLAND	TwoSampleMR	-0.0284964	0.012334	0.0208663		36280454	https://doi.org/10.1016/j.biopsych.2022.08.015	Lu et al Biol Psychiatry	BLOOD
ACE	P12821	2707	CIS	PGC3_SCZ_NoUKB	BOTH	-,-	1.69758e-07	1.69758e-07	0.0144905	metap	DECODE	2.53822e-05	0.000634556	Major depressive disorder	ACE	Proteome	PLASMA	MR	AGES	TwoSampleMR	0.00686106	0.00737564	0.352251		36280454	https://doi.org/10.1016/j.biopsych.2022.08.015	Lu et al Biol Psychiatry	BLOOD
ACE	P12821	2707	CIS	PGC3_SCZ_NoUKB	BOTH	-,-	1.69758e-07	1.69758e-07	0.0144905	metap	DECODE	2.53822e-05	0.000634556	Major depressive disorder	ACE	Proteome	PLASMA	MR	FENLAND	TwoSampleMR	0.00409799	0.00547495	0.45416		36280454	https://doi.org/10.1016/j.biopsych.2022.08.015	Lu et al Biol Psychiatry	BLOOD
ACE	P12821	2707	CIS	PGC3_SCZ_NoUKB	BOTH	-,-	1.69758e-07	1.69758e-07	0.0144905	metap	DECODE	2.53822e-05	0.000634556	Schizophrenia	ACE	Proteome	PLASMA	MR	AGES	TwoSampleMR	-0.0639742	0.0135506	2.34532e-06		36280454	https://doi.org/10.1016/j.biopsych.2022.08.015	Lu et al Biol Psychiatry	BLOOD
ACE	P12821	2707	CIS	PGC3_SCZ_NoUKB	BOTH	-,-	1.69758e-07	1.69758e-07	0.0144905	metap	DECODE	2.53822e-05	0.000634556	Schizophrenia	ACE	Proteome	PLASMA	MR	FENLAND	TwoSampleMR	-0.0468319	0.0136276	0.000589148		36280454	https://doi.org/10.1016/j.biopsych.2022.08.015	Lu et al Biol Psychiatry	BLOOD
ACE	P12821	2707	CIS	PGC3_SCZ_NoUKB	BOTH	-,-	1.69758e-07	1.69758e-07	0.0144905	metap	DECODE	2.53822e-05	0.000634556	SCZ_PGC3	ACE	Transcriptome	DLPFC	MR	CMC+GTEX	MendelianRandomization			0.441357		35460606	10.1016/j.ajhg.2022.04.004	Jiang eet all Am J Hum Genet	BRAIN
ACE	P12821	2707	CIS	PGC3_SCZ_NoUKB	BOTH	-,-	1.69758e-07	1.69758e-07	0.0144905	metap	DECODE	2.53822e-05	0.000634556	SCZ_PGC3	ACE	Transcriptome	DLPFC	MR	CMC+GTEX	MendelianRandomization			0.939039		35460606	10.1016/j.ajhg.2022.04.004	Jiang eet all Am J Hum Genet	BRAIN
ACE	P12821	2707	CIS	PGC3_SCZ_NoUKB	BOTH	-,-	1.69758e-07	1.69758e-07	0.0144905	metap	DECODE	2.53822e-05	0.000634556	SCZ_PGC3	ACE	Transcriptome	DLPFC	MR	CMC+GTEX	MendelianRandomization			0.429211		35460606	10.1016/j.ajhg.2022.04.004	Jiang eet all Am J Hum Genet	BRAIN
ACE	P12821	2707	CIS	PGC3_SCZ_NoUKB	BOTH	-,-	1.69758e-07	1.69758e-07	0.0144905	metap	DECODE	2.53822e-05	0.000634556	SCZ_PGC3	ACE	Transcriptome	DLPFC	MR	CMC+GTEX	EMIC			0.000846921		35460606	10.1016/j.ajhg.2022.04.004	Jiang eet all Am J Hum Genet	BRAIN
ACE	P12821	2707	CIS	PGC3_SCZ_NoUKB	BOTH	-,-	1.69758e-07	1.69758e-07	0.0144905	metap	DECODE	2.53822e-05	0.000634556	BIP_2019_Stahl_etall	ACE	Transcriptome	DLPFC	MR	CMC+GTEX	MendelianRandomization			0.947033		35460606	10.1016/j.ajhg.2022.04.004	Jiang eet all Am J Hum Genet	BRAIN
ACE	P12821	2707	CIS	PGC3_SCZ_NoUKB	BOTH	-,-	1.69758e-07	1.69758e-07	0.0144905	metap	DECODE	2.53822e-05	0.000634556	BIP_2019_Stahl_etall	ACE	Transcriptome	DLPFC	MR	CMC+GTEX	MendelianRandomization			.		35460606	10.1016/j.ajhg.2022.04.004	Jiang eet all Am J Hum Genet	BRAIN
ACE	P12821	2707	CIS	PGC3_SCZ_NoUKB	BOTH	-,-	1.69758e-07	1.69758e-07	0.0144905	metap	DECODE	2.53822e-05	0.000634556	BIP_2019_Stahl_etall	ACE	Transcriptome	DLPFC	MR	CMC+GTEX	MendelianRandomization			0.341123		35460606	10.1016/j.ajhg.2022.04.004	Jiang eet all Am J Hum Genet	BRAIN
ACE	P12821	2707	CIS	PGC3_SCZ_NoUKB	BOTH	-,-	1.69758e-07	1.69758e-07	0.0144905	metap	DECODE	2.53822e-05	0.000634556	BIP_2019_Stahl_etall	ACE	Transcriptome	DLPFC	MR	CMC+GTEX	EMIC			0.280805		35460606	10.1016/j.ajhg.2022.04.004	Jiang eet all Am J Hum Genet	BRAIN
ACE	P12821	2707	CIS	PGC3_SCZ_NoUKB	BOTH	-,-	1.69758e-07	1.69758e-07	0.0144905	metap	DECODE	2.53822e-05	0.000634556	Deepression_Wray_tall	ACE	Proteiome	BRAIN DLPFC	MR	ROS/MAP	TwoSampleMR	0.13	0.07	0.048		35296807	10.1038/s41380-022-01507-9	Deng et all Mol Psychiatry	BRAIN
ACE	P12821	2707	CIS	PGC3_SCZ_NoUKB	BOTH	-,-	1.69758e-07	1.69758e-07	0.0144905	metap	DECODE	2.53822e-05	0.000634556	Deepression_Wray_tall	ACE	Transcriptome	BRAIN DLPFC	MR	PsychENCODE	TwoSampleMR	0.02	0.01	0.00511		35296807	10.1038/s41380-022-01507-9	Deng et all Mol Psychiatry	BRAIN
ACE	P12821	2707	CIS	PGC3_SCZ_NoUKB	BOTH	-,-	1.69758e-07	1.69758e-07	0.0144905	metap	DECODE	2.53822e-05	0.000634556	Deepression_Wray_tall	ACE	Proteiome	BLOOD	MR	AGES	TwoSampleMR	-0.01	0.01	0.352		35296807	10.1038/s41380-022-01507-9	Deng et all Mol Psychiatry	BLOOD
ACE	P12821	2707	CIS	PGC3_SCZ_NoUKB	BOTH	-,-	1.69758e-07	1.69758e-07	0.0144905	metap	DECODE	2.53822e-05	0.000634556	SCZ PGC wave3	ACE	Transcriptome	GTEX DLPFC EQTL	JTI	GTEx	JTI	-0.16		1.9e-08		34628600	10.1038/s41588-020-0706-2	Zhou et all Mol Neurobiol	BRAIN
ACE	P12821	2707	CIS	PGC3_SCZ_NoUKB	BOTH	-,-	1.69758e-07	1.69758e-07	0.0144905	metap	DECODE	2.53822e-05	0.000634556	SCZ PGC wave3	ACE	Transcriptome	GTEX HIPPOCAMPUS	JTI	GTEx	JTI	-0.51		1.35e-08		34628600	10.1038/s41588-020-0706-2	Zhou et all Mol Neurobiol	BRAIN
ACE	P12821	2707	CIS	PGC3_SCZ_NoUKB	BOTH	-,-	1.69758e-07	1.69758e-07	0.0144905	metap	DECODE	2.53822e-05	0.000634556	SCZ PGC wave3	ACE	Transcriptome	GTEX CEREBELLUM	JTI	GTEx	JTI	-0.2		7.72e-07		34628600	10.1038/s41588-020-0706-2	Zhou et all Mol Neurobiol	BRAIN
ACE	P12821	2707	CIS	PGC3_SCZ_NoUKB	BOTH	-,-	1.69758e-07	1.69758e-07	0.0144905	metap	DECODE	2.53822e-05	0.000634556	SCZ PGC wave3	ACE	Transcriptome	PSYCHENCODE DLPFC	JTI	PsychENCODE	JTI	-0.59		3.23e-09		34628600	10.1038/s41588-020-0706-2	Zhou et all Mol Neurobiol	BRAIN
ACE	P12821	2707	CIS	PGC3_SCZ_NoUKB	BOTH	-,-	1.69758e-07	1.69758e-07	0.0144905	metap	DECODE	2.53822e-05	0.000634556	BIP_Stahl	ACE	Transcriptome	BLOOD	SMR	eQTLGen	SMR	-0.410551	0.207351	0.0477052		33688928	10.1001/jamapsychiatry.2021.0005	Chauquet et all JAMA Psychiatry	BLOOD
ACE	P12821	2707	CIS	PGC3_SCZ_NoUKB	BOTH	-,-	1.69758e-07	1.69758e-07	0.0144905	metap	DECODE	2.53822e-05	0.000634556	MDD_Howard	ACE	Transcriptome	BLOOD	SMR	eQTLGen	SMR	0.148416	0.0547064	0.00666846		33688928	10.1001/jamapsychiatry.2021.0005	Chauquet et all JAMA Psychiatry	BLOOD
ACE	P12821	2707	CIS	PGC3_SCZ_NoUKB	BOTH	-,-	1.69758e-07	1.69758e-07	0.0144905	metap	DECODE	2.53822e-05	0.000634556	scz2018clozuk	ACE	Transcriptome	BLOOD	SMR	eQTLGen	SMR	-0.557474	0.157318	0.000394665		33688928	10.1001/jamapsychiatry.2021.0005	Chauquet et all JAMA Psychiatry	BLOOD
ACE	P12821	2707	CIS	PGC3_SCZ_NoUKB	BOTH	-,-	1.69758e-07	1.69758e-07	0.0144905	metap	DECODE	2.53822e-05	0.000634556	SCZ_PGC3	ACE	Transcriptome	DLPFC	SMR	CMC+GTEX	SMR	-0.125964	0.0354339	0.000378121		35460606	10.1016/j.ajhg.2022.04.004	Jiang eet all Am J Hum Genet	BRAIN
ACE	P12821	2707	CIS	PGC3_SCZ_NoUKB	BOTH	-,-	1.69758e-07	1.69758e-07	0.0144905	metap	DECODE	2.53822e-05	0.000634556	Schizophrenia	ACE	Proteiome	BRAIN DPFC+FRONTAL CORTEX	SMR	ROS/MAP+Banner+MSBB	SMR	-0.108485	0.0333718	0.00115077		35882878	10.1038/s41467-022-31873-5	Wingo et all Nat Commun	BRAIN
ACE	P12821	2707	CIS	PGC3_SCZ_NoUKB	BOTH	-,-	1.69758e-07	1.69758e-07	0.0144905	metap	DECODE	2.53822e-05	0.000634556	SCZ.Clozuk.2018	ACE	Transcriptome	BRAIN	SMR	PsychENCODE	SMR	-0.0674191	0.0188427	0.000346		30545856	10.1126/science.aat8127	Gandal et all science	BRAIN
ACE	P12821	2707	CIS	PGC3_SCZ_NoUKB	BOTH	-,-	1.69758e-07	1.69758e-07	0.0144905	metap	DECODE	2.53822e-05	0.000634556	BD.PGC.ruderferCell2018	ACE	Transcriptome	BRAIN	SMR	PsychENCODE	SMR	-0.0258875	0.0284913	0.363556		30545856	10.1126/science.aat8127	Gandal et all science	BRAIN
ACE	P12821	2707	CIS	PGC3_SCZ_NoUKB	BOTH	-,-	1.69758e-07	1.69758e-07	0.0144905	metap	DECODE	2.53822e-05	0.000634556	Depression Howard et all	ACE	Proteiome	BRAIN DPFC	SMR	ROS/MAP	SMR	0.134384	0.0720509	0.0621642		33846625	10.1038/s41593-021-00832-6	Wingo Nat Neurosci	BRAIN
ACE	P12821	2707	CIS	PGC3_SCZ_NoUKB	BOTH	-,-	1.69758e-07	1.69758e-07	0.0144905	metap	DECODE	2.53822e-05	0.000634556	SCZ	ACE	Proteiome	BLOOD	SMR	eQTLGen	SMR	-0.624184	0.130677	1.78e-06		37415601	10.3389/fgene.2023.1191264	Gedik et all Front Genet	BLOOD
ACE	P12821	2707	CIS	PGC3_SCZ_NoUKB	BOTH	-,-	1.69758e-07	1.69758e-07	0.0144905	metap	DECODE	2.53822e-05	0.000634556	MDD	ACE	Proteiome	BRAIN	SMR	BrainMeta	SMR	0.0223428	0.00807853	0.00568002		37415601	10.3389/fgene.2023.1191264	Gedik et all Front Genet	BRAIN
ACE	P12821	2707	CIS	PGC3_SCZ_NoUKB	BOTH	-,-	1.69758e-07	1.69758e-07	0.0144905	metap	DECODE	2.53822e-05	0.000634556	BIP	ACE	Proteiome	BRAIN	SMR	BrainMeta	SMR	-0.0354624	0.0173164	0.040569		37415601	10.3389/fgene.2023.1191264	Gedik et all Front Genet	BRAIN
ACE	P12821	2707	CIS	PGC3_SCZ_NoUKB	BOTH	-,-	1.69758e-07	1.69758e-07	0.0144905	metap	DECODE	2.53822e-05	0.000634556	SCZ	ACE	Proteiome	BRAIN	SMR	BrainMeta	SMR	-0.0842899	0.01513	2.53e-08		37415601	10.3389/fgene.2023.1191264	Gedik et all Front Genet	BRAIN
ACE	P12821	2707	CIS	PGC3_SCZ_NoUKB	BOTH	-,-	1.69758e-07	1.69758e-07	0.0144905	metap	DECODE	2.53822e-05	0.000634556	MDD	ACE	Proteiome	BLOOD	SMR	eQTLGen	SMR	0.180353	0.0637351	0.00465886		37415601	10.3389/fgene.2023.1191264	Gedik et all Front Genet	BLOOD
ACE	P12821	2707	CIS	PGC3_SCZ_NoUKB	BOTH	-,-	1.69758e-07	1.69758e-07	0.0144905	metap	DECODE	2.53822e-05	0.000634556	BIP	ACE	Proteiome	BLOOD	SMR	eQTLGen	SMR	-0.288586	0.13394	0.0311936		37415601	10.3389/fgene.2023.1191264	Gedik et all Front Genet	BLOOD
ACE	P12821	2707	CIS	PGC3_SCZ_NoUKB	BOTH	-,-	1.69758e-07	1.69758e-07	0.0144905	metap	DECODE	2.53822e-05	0.000634556	SCZ	ACE	Proteiome	BLOOD	SMR	deCODE	SMR	-0.0547095	0.0126423	1.51e-05		37415601	10.3389/fgene.2023.1191264	Gedik et all Front Genet	BLOOD
ACE	P12821	2707	CIS	PGC3_SCZ_NoUKB	BOTH	-,-	1.69758e-07	1.69758e-07	0.0144905	metap	DECODE	2.53822e-05	0.000634556	MDD	ACE	Proteiome	BRAIN	SMR	Wingo et al., 2022, in 722 samples	SMR	0.0354298	0.0129923	0.00639168		37415601	10.3389/fgene.2023.1191264	Gedik et all Front Genet	BRAIN
ACE	P12821	2707	CIS	PGC3_SCZ_NoUKB	BOTH	-,-	1.69758e-07	1.69758e-07	0.0144905	metap	DECODE	2.53822e-05	0.000634556	BIP	ACE	Proteiome	BRAIN	SMR	Wingo et al., 2022, in 722 samples	SMR	-0.0571407	0.0274133	0.0371227		37415601	10.3389/fgene.2023.1191264	Gedik et all Front Genet	BRAIN
ACE	P12821	2707	CIS	PGC3_SCZ_NoUKB	BOTH	-,-	1.69758e-07	1.69758e-07	0.0144905	metap	DECODE	2.53822e-05	0.000634556	SCZ	ACE	Proteiome	BRAIN	SMR	Wingo et al., 2022, in 722 samples	SMR	-0.129705	0.0266461	1.13e-06		37415601	10.3389/fgene.2023.1191264	Gedik et all Front Genet	BRAIN
ACE	P12821	2707	CIS	PGC3_SCZ_NoUKB	BOTH	-,-	1.69758e-07	1.69758e-07	0.0144905	metap	DECODE	2.53822e-05	0.000634556	MDD	ACE	Proteiome	BLOOD	SMR	deCODE	SMR	0.00511673	0.00687577	0.456775		37415601	10.3389/fgene.2023.1191264	Gedik et all Front Genet	BLOOD
ACE	P12821	2707	CIS	PGC3_SCZ_NoUKB	BOTH	-,-	1.69758e-07	1.69758e-07	0.0144905	metap	DECODE	2.53822e-05	0.000634556	BIP	ACE	Proteiome	BLOOD	SMR	deCODE	SMR	-0.027823	0.0151925	0.0670463		37415601	10.3389/fgene.2023.1191264	Gedik et all Front Genet	BLOOD
ACE	P12821	2707	CIS	PGC3_SCZ_NoUKB	BOTH	-,-	1.69758e-07	1.69758e-07	0.0144905	metap	DECODE	2.53822e-05	0.000634556	SCZ	ACE	Transcriptome	BLOOD	SMR	eQTLGen	SMR	-0.557474	0.157318	0.000394665		33688928	10.1001/jamapsychiatry.2021.0005	Chauquet et all JAMA Psychiatry	BLOOD
ACE	P12821	2707	CIS	PGC3_SCZ_NoUKB	BOTH	-,-	1.69758e-07	1.69758e-07	0.0144905	metap	DECODE	2.53822e-05	0.000634556	BIP	ACE	Transcriptome	BLOOD	SMR	eQTLGen	SMR	-0.410551	0.207351	0.0477052		33688928	10.1001/jamapsychiatry.2021.0005	Chauquet et all JAMA Psychiatry	BLOOD
ACE	P12821	2707	CIS	PGC3_SCZ_NoUKB	BOTH	-,-	1.69758e-07	1.69758e-07	0.0144905	metap	DECODE	2.53822e-05	0.000634556	MDD	ACE	Transcriptome	BLOOD	SMR	eQTLGen	SMR	0.148416	0.0547064	0.00666846		33688928	10.1001/jamapsychiatry.2021.0005	Chauquet et all JAMA Psychiatry	BLOOD
ACE	P12821	2707	CIS	PGC3_SCZ_NoUKB	BOTH	-,-	1.69758e-07	1.69758e-07	0.0144905	metap	DECODE	2.53822e-05	0.000634556	SCZ	ACE	Transcriptome	BRAIN_DLPFC	TWAS	CMC	FUSION	-3.53389		0.000409		31691811	10.1093/hmg/ddz253	Hall et al Hum Mol Genet	BRAIN
ACE	P12821	2707	CIS	PGC3_SCZ_NoUKB	BOTH	-,-	1.69758e-07	1.69758e-07	0.0144905	metap	DECODE	2.53822e-05	0.000634556	SCZ.Clozuk.2018	ACE	Transcriptome	BRAIN	TWAS	PsychENCODE	FUSION	-4.02424		5.72e-05		30545856	10.1126/science.aat8127	Gandal et all science	BRAIN
ACE	P12821	2707	CIS	PGC3_SCZ_NoUKB	BOTH	-,-	1.69758e-07	1.69758e-07	0.0144905	metap	DECODE	2.53822e-05	0.000634556	Schizophrenia	ACE	Proteiome	BRAIN DPFC+FRONTAL CORTEX	TWAS	ROS/MAP+Banner+MSBB	FUSION	-3.6216		0.000293		35882878	10.1038/s41467-022-31873-5	Wingo et all Nat Commun	BRAIN
ACE	P12821	2707	CIS	PGC3_SCZ_NoUKB	BOTH	-,-	1.69758e-07	1.69758e-07	0.0144905	metap	DECODE	2.53822e-05	0.000634556	Depression Howard et all	ACE	Proteiome	BRAIN DPFC	PWAS	ROS/MAP	FUSION	2.10821		0.03501		33846625	10.1038/s41593-021-00832-6	Wingo Nat Neurosci	BRAIN
ACE	P12821	2707	CIS	PGC3_SCZ_NoUKB	BOTH	-,-	1.69758e-07	1.69758e-07	0.0144905	metap	DECODE	2.53822e-05	0.000634556	Depression Howard et all	ACE	Transcriptome	BRAIN DPFC	TWAS	dPFC of 152 participants of European descent	FUSION	1.48907		0.13647		33846625	10.1038/s41593-021-00832-6	Wingo Nat Neurosci	BRAIN
ACE	P12821	2707	CIS	PGC3_SCZ_NoUKB	BOTH	-,-	1.69758e-07	1.69758e-07	0.0144905	metap	DECODE	2.53822e-05	0.000634556	Depression Howard et all	ACE	Proteiome	BRAIN	PWAS	ROS/MAP	FUSION	2.19145		0.0284		33846625	10.1038/s41593-021-00832-6	Wingo Nat Neurosci	BRAIN
ACE	P12821	2707	CIS	PGC3_SCZ_NoUKB	BOTH	-,-	1.69758e-07	1.69758e-07	0.0144905	metap	DECODE	2.53822e-05	0.000634556	PGC3_SCZ	ACE	Transcriptome	OPCs / COPs	coloc	Roche_AD, Roche_MS, Columbia_AD, Mathys_AD, Zhou_AD	COLOC_R				0.564326	35915177	10.1038/s41593-022-01128-z	Bryois J et al	Brain
ACE	P12821	2707	CIS	PGC3_SCZ_NoUKB	BOTH	-,-	1.69758e-07	1.69758e-07	0.0144905	metap	DECODE	2.53822e-05	0.000634556	PGC3_SCZ	ACE	Transcriptome	Microglia	coloc	Roche_AD, Roche_MS, Columbia_AD, Mathys_AD, Zhou_AD	COLOC_R				0.497315	35915177	10.1038/s41593-022-01128-z	Bryois J et al	Brain
ACE	P12821	2707	CIS	PGC3_SCZ_NoUKB	BOTH	-,-	1.69758e-07	1.69758e-07	0.0144905	metap	DECODE	2.53822e-05	0.000634556	PGC3_SCZ	ACE	Transcriptome	Oligodendrocytes	coloc	Roche_AD, Roche_MS, Columbia_AD, Mathys_AD, Zhou_AD	COLOC_R				0.424629	35915177	10.1038/s41593-022-01128-z	Bryois J et al	Brain
ACE	P12821	2707	CIS	PGC3_SCZ_NoUKB	BOTH	-,-	1.69758e-07	1.69758e-07	0.0144905	metap	DECODE	2.53822e-05	0.000634556	PGC3_SCZ	ACE	Transcriptome	Inhibitory neurons	coloc	Roche_AD, Roche_MS, Columbia_AD, Mathys_AD, Zhou_AD	COLOC_R				0.416484	35915177	10.1038/s41593-022-01128-z	Bryois J et al	Brain
ACE	P12821	2707	CIS	PGC3_SCZ_NoUKB	BOTH	-,-	1.69758e-07	1.69758e-07	0.0144905	metap	DECODE	2.53822e-05	0.000634556	PGC3_SCZ	ACE	Transcriptome	Excitatory neurons	coloc	Roche_AD, Roche_MS, Columbia_AD, Mathys_AD, Zhou_AD	COLOC_R				0.346998	35915177	10.1038/s41593-022-01128-z	Bryois J et al	Brain
ACE	P12821	2707	CIS	PGC3_SCZ_NoUKB	BOTH	-,-	1.69758e-07	1.69758e-07	0.0144905	metap	DECODE	2.53822e-05	0.000634556	PGC3_SCZ	ACE	Transcriptome	Endothelial cells	coloc	Roche_AD, Roche_MS, Columbia_AD, Mathys_AD, Zhou_AD	COLOC_R				0.276061	35915177	10.1038/s41593-022-01128-z	Bryois J et al	Brain
ACE	P12821	2707	CIS	PGC3_SCZ_NoUKB	BOTH	-,-	1.69758e-07	1.69758e-07	0.0144905	metap	DECODE	2.53822e-05	0.000634556	PGC3_SCZ	ACE	Transcriptome	Astrocytes	coloc	Roche_AD, Roche_MS, Columbia_AD, Mathys_AD, Zhou_AD	COLOC_R				0.262505	35915177	10.1038/s41593-022-01128-z	Bryois J et al	Brain
ACE	P12821	2707	CIS	PGC3_SCZ_NoUKB	BOTH	-,-	1.69758e-07	1.69758e-07	0.0144905	metap	DECODE	2.53822e-05	0.000634556	PGC3_SCZ	ACE	Transcriptome	Excitatory neurons	coloc	Roche_AD, Roche_MS, Columbia_AD, Mathys_AD, Zhou_AD	COLOC_R				0.246682	35915177	10.1038/s41593-022-01128-z	Bryois J et al	Brain
ACE	P12821	2707	CIS	PGC3_SCZ_NoUKB	BOTH	-,-	1.69758e-07	1.69758e-07	0.0144905	metap	DECODE	2.53822e-05	0.000634556	PGC3_SCZ	ACE	Transcriptome	Endothelial cells	coloc	Roche_AD, Roche_MS, Columbia_AD, Mathys_AD, Zhou_AD	COLOC_R				0.162965	35915177	10.1038/s41593-022-01128-z	Bryois J et al	Brain
ACE	P12821	2707	CIS	PGC3_SCZ_NoUKB	BOTH	-,-	1.69758e-07	1.69758e-07	0.0144905	metap	DECODE	2.53822e-05	0.000634556	PGC3_SCZ	ACE	Transcriptome	Microglia	coloc	Roche_AD, Roche_MS, Columbia_AD, Mathys_AD, Zhou_AD	COLOC_R				0.158499	35915177	10.1038/s41593-022-01128-z	Bryois J et al	Brain
ACE	P12821	2707	CIS	PGC3_SCZ_NoUKB	BOTH	-,-	1.69758e-07	1.69758e-07	0.0144905	metap	DECODE	2.53822e-05	0.000634556	PGC3_SCZ	ACE	Transcriptome	Excitatory neurons	coloc	Roche_AD, Roche_MS, Columbia_AD, Mathys_AD, Zhou_AD	COLOC_R				0.116115	35915177	10.1038/s41593-022-01128-z	Bryois J et al	Brain
ACE	P12821	2707	CIS	PGC3_SCZ_NoUKB	BOTH	-,-	1.69758e-07	1.69758e-07	0.0144905	metap	DECODE	2.53822e-05	0.000634556	PGC3_SCZ	ACE	Transcriptome	Excitatory neurons	coloc	Roche_AD, Roche_MS, Columbia_AD, Mathys_AD, Zhou_AD	COLOC_R				0.112029	35915177	10.1038/s41593-022-01128-z	Bryois J et al	Brain
ACE	P12821	2707	CIS	PGC3_SCZ_NoUKB	BOTH	-,-	1.69758e-07	1.69758e-07	0.0144905	metap	DECODE	2.53822e-05	0.000634556	PGC3_SCZ	ACE	Transcriptome	Oligodendrocytes	coloc	Roche_AD, Roche_MS, Columbia_AD, Mathys_AD, Zhou_AD	COLOC_R				0.11172	35915177	10.1038/s41593-022-01128-z	Bryois J et al	Brain
ACE	P12821	2707	CIS	PGC3_SCZ_NoUKB	BOTH	-,-	1.69758e-07	1.69758e-07	0.0144905	metap	DECODE	2.53822e-05	0.000634556	PGC3_SCZ	ACE	Transcriptome	Endothelial cells	coloc	Roche_AD, Roche_MS, Columbia_AD, Mathys_AD, Zhou_AD	COLOC_R				0.103106	35915177	10.1038/s41593-022-01128-z	Bryois J et al	Brain
ACE	P12821	2707	CIS	PGC3_SCZ_NoUKB	BOTH	-,-	1.69758e-07	1.69758e-07	0.0144905	metap	DECODE	2.53822e-05	0.000634556	PGC3_SCZ	ACE	Transcriptome	Astrocytes	coloc	Roche_AD, Roche_MS, Columbia_AD, Mathys_AD, Zhou_AD	COLOC_R				0.101356	35915177	10.1038/s41593-022-01128-z	Bryois J et al	Brain
ACE	P12821	2707	CIS	PGC3_SCZ_NoUKB	BOTH	-,-	1.69758e-07	1.69758e-07	0.0144905	metap	DECODE	2.53822e-05	0.000634556	PGC3_SCZ	ACE	Transcriptome	Oligodendrocytes	coloc	Roche_AD, Roche_MS, Columbia_AD, Mathys_AD, Zhou_AD	COLOC_R				0.0914017	35915177	10.1038/s41593-022-01128-z	Bryois J et al	Brain
ACE	P12821	2707	CIS	PGC3_SCZ_NoUKB	BOTH	-,-	1.69758e-07	1.69758e-07	0.0144905	metap	DECODE	2.53822e-05	0.000634556	PGC3_SCZ	ACE	Transcriptome	Pericytes	coloc	Roche_AD, Roche_MS, Columbia_AD, Mathys_AD, Zhou_AD	COLOC_R				0.0892893	35915177	10.1038/s41593-022-01128-z	Bryois J et al	Brain
ACE	P12821	2707	CIS	PGC3_SCZ_NoUKB	BOTH	-,-	1.69758e-07	1.69758e-07	0.0144905	metap	DECODE	2.53822e-05	0.000634556	PGC3_SCZ	ACE	Transcriptome	Pericytes	coloc	Roche_AD, Roche_MS, Columbia_AD, Mathys_AD, Zhou_AD	COLOC_R				0.0861149	35915177	10.1038/s41593-022-01128-z	Bryois J et al	Brain
ACE	P12821	2707	CIS	PGC3_SCZ_NoUKB	BOTH	-,-	1.69758e-07	1.69758e-07	0.0144905	metap	DECODE	2.53822e-05	0.000634556	PGC3_SCZ	ACE	Transcriptome	Endothelial cells	coloc	Roche_AD, Roche_MS, Columbia_AD, Mathys_AD, Zhou_AD	COLOC_R				0.084446	35915177	10.1038/s41593-022-01128-z	Bryois J et al	Brain
ACE	P12821	2707	CIS	PGC3_SCZ_NoUKB	BOTH	-,-	1.69758e-07	1.69758e-07	0.0144905	metap	DECODE	2.53822e-05	0.000634556	PGC3_SCZ	ACE	Transcriptome	Inhibitory neurons	coloc	Roche_AD, Roche_MS, Columbia_AD, Mathys_AD, Zhou_AD	COLOC_R				0.0828289	35915177	10.1038/s41593-022-01128-z	Bryois J et al	Brain
ACE	P12821	2707	CIS	PGC3_SCZ_NoUKB	BOTH	-,-	1.69758e-07	1.69758e-07	0.0144905	metap	DECODE	2.53822e-05	0.000634556	PGC3_SCZ	ACE	Transcriptome	Endothelial cells	coloc	Roche_AD, Roche_MS, Columbia_AD, Mathys_AD, Zhou_AD	COLOC_R				0.0818554	35915177	10.1038/s41593-022-01128-z	Bryois J et al	Brain
ACE	P12821	2707	CIS	PGC3_SCZ_NoUKB	BOTH	-,-	1.69758e-07	1.69758e-07	0.0144905	metap	DECODE	2.53822e-05	0.000634556	PGC3_SCZ	ACE	Transcriptome	Endothelial cells	coloc	Roche_AD, Roche_MS, Columbia_AD, Mathys_AD, Zhou_AD	COLOC_R				0.0815703	35915177	10.1038/s41593-022-01128-z	Bryois J et al	Brain
ACE	P12821	2707	CIS	PGC3_SCZ_NoUKB	BOTH	-,-	1.69758e-07	1.69758e-07	0.0144905	metap	DECODE	2.53822e-05	0.000634556	PGC3_SCZ	ACE	Transcriptome	Pericytes	coloc	Roche_AD, Roche_MS, Columbia_AD, Mathys_AD, Zhou_AD	COLOC_R				0.0814327	35915177	10.1038/s41593-022-01128-z	Bryois J et al	Brain
ACE	P12821	2707	CIS	PGC3_SCZ_NoUKB	BOTH	-,-	1.69758e-07	1.69758e-07	0.0144905	metap	DECODE	2.53822e-05	0.000634556	PGC3_SCZ	ACE	Transcriptome	Excitatory neurons	coloc	Roche_AD, Roche_MS, Columbia_AD, Mathys_AD, Zhou_AD	COLOC_R				0.0796864	35915177	10.1038/s41593-022-01128-z	Bryois J et al	Brain
ACE	P12821	2707	CIS	PGC3_SCZ_NoUKB	BOTH	-,-	1.69758e-07	1.69758e-07	0.0144905	metap	DECODE	2.53822e-05	0.000634556	PGC3_SCZ	ACE	Transcriptome	Endothelial cells	coloc	Roche_AD, Roche_MS, Columbia_AD, Mathys_AD, Zhou_AD	COLOC_R				0.0794116	35915177	10.1038/s41593-022-01128-z	Bryois J et al	Brain
ACE	P12821	2707	CIS	PGC3_SCZ_NoUKB	BOTH	-,-	1.69758e-07	1.69758e-07	0.0144905	metap	DECODE	2.53822e-05	0.000634556	PGC3_SCZ	ACE	Transcriptome	OPCs / COPs	coloc	Roche_AD, Roche_MS, Columbia_AD, Mathys_AD, Zhou_AD	COLOC_R				0.0790231	35915177	10.1038/s41593-022-01128-z	Bryois J et al	Brain
ACE	P12821	2707	CIS	PGC3_SCZ_NoUKB	BOTH	-,-	1.69758e-07	1.69758e-07	0.0144905	metap	DECODE	2.53822e-05	0.000634556	PGC3_SCZ	ACE	Transcriptome	Pericytes	coloc	Roche_AD, Roche_MS, Columbia_AD, Mathys_AD, Zhou_AD	COLOC_R				0.0762297	35915177	10.1038/s41593-022-01128-z	Bryois J et al	Brain
ACE	P12821	2707	CIS	PGC3_SCZ_NoUKB	BOTH	-,-	1.69758e-07	1.69758e-07	0.0144905	metap	DECODE	2.53822e-05	0.000634556	PGC3_SCZ	ACE	Transcriptome	Astrocytes	coloc	Roche_AD, Roche_MS, Columbia_AD, Mathys_AD, Zhou_AD	COLOC_R				0.0752593	35915177	10.1038/s41593-022-01128-z	Bryois J et al	Brain
ACE	P12821	2707	CIS	PGC3_SCZ_NoUKB	BOTH	-,-	1.69758e-07	1.69758e-07	0.0144905	metap	DECODE	2.53822e-05	0.000634556	PGC3_SCZ	ACE	Transcriptome	OPCs / COPs	coloc	Roche_AD, Roche_MS, Columbia_AD, Mathys_AD, Zhou_AD	COLOC_R				0.0736395	35915177	10.1038/s41593-022-01128-z	Bryois J et al	Brain
ACE	P12821	2707	CIS	PGC3_SCZ_NoUKB	BOTH	-,-	1.69758e-07	1.69758e-07	0.0144905	metap	DECODE	2.53822e-05	0.000634556	PGC3_SCZ	ACE	Transcriptome	Pericytes	coloc	Roche_AD, Roche_MS, Columbia_AD, Mathys_AD, Zhou_AD	COLOC_R				0.0734596	35915177	10.1038/s41593-022-01128-z	Bryois J et al	Brain
ACE	P12821	2707	CIS	PGC3_SCZ_NoUKB	BOTH	-,-	1.69758e-07	1.69758e-07	0.0144905	metap	DECODE	2.53822e-05	0.000634556	PGC3_SCZ	ACE	Transcriptome	Excitatory neurons	coloc	Roche_AD, Roche_MS, Columbia_AD, Mathys_AD, Zhou_AD	COLOC_R				0.0715252	35915177	10.1038/s41593-022-01128-z	Bryois J et al	Brain
ACE	P12821	2707	CIS	PGC3_SCZ_NoUKB	BOTH	-,-	1.69758e-07	1.69758e-07	0.0144905	metap	DECODE	2.53822e-05	0.000634556	PGC3_SCZ	ACE	Transcriptome	Endothelial cells	coloc	Roche_AD, Roche_MS, Columbia_AD, Mathys_AD, Zhou_AD	COLOC_R				0.0706067	35915177	10.1038/s41593-022-01128-z	Bryois J et al	Brain
ACE	P12821	2707	CIS	PGC3_SCZ_NoUKB	BOTH	-,-	1.69758e-07	1.69758e-07	0.0144905	metap	DECODE	2.53822e-05	0.000634556	PGC3_SCZ	ACE	Transcriptome	Excitatory neurons	coloc	Roche_AD, Roche_MS, Columbia_AD, Mathys_AD, Zhou_AD	COLOC_R				0.0705275	35915177	10.1038/s41593-022-01128-z	Bryois J et al	Brain
ACE	P12821	2707	CIS	PGC3_SCZ_NoUKB	BOTH	-,-	1.69758e-07	1.69758e-07	0.0144905	metap	DECODE	2.53822e-05	0.000634556	PGC3_SCZ	ACE	Transcriptome	Endothelial cells	coloc	Roche_AD, Roche_MS, Columbia_AD, Mathys_AD, Zhou_AD	COLOC_R				0.0702911	35915177	10.1038/s41593-022-01128-z	Bryois J et al	Brain
ACE	P12821	2707	CIS	PGC3_SCZ_NoUKB	BOTH	-,-	1.69758e-07	1.69758e-07	0.0144905	metap	DECODE	2.53822e-05	0.000634556	PGC3_SCZ	ACE	Transcriptome	Endothelial cells	coloc	Roche_AD, Roche_MS, Columbia_AD, Mathys_AD, Zhou_AD	COLOC_R				0.0685966	35915177	10.1038/s41593-022-01128-z	Bryois J et al	Brain
ACE	P12821	2707	CIS	PGC3_SCZ_NoUKB	BOTH	-,-	1.69758e-07	1.69758e-07	0.0144905	metap	DECODE	2.53822e-05	0.000634556	PGC3_SCZ	ACE	Transcriptome	Pericytes	coloc	Roche_AD, Roche_MS, Columbia_AD, Mathys_AD, Zhou_AD	COLOC_R				0.0683711	35915177	10.1038/s41593-022-01128-z	Bryois J et al	Brain
ACE	P12821	2707	CIS	PGC3_SCZ_NoUKB	BOTH	-,-	1.69758e-07	1.69758e-07	0.0144905	metap	DECODE	2.53822e-05	0.000634556	PGC3_SCZ	ACE	Transcriptome	Endothelial cells	coloc	Roche_AD, Roche_MS, Columbia_AD, Mathys_AD, Zhou_AD	COLOC_R				0.0661895	35915177	10.1038/s41593-022-01128-z	Bryois J et al	Brain
ACE	P12821	2707	CIS	PGC3_SCZ_NoUKB	BOTH	-,-	1.69758e-07	1.69758e-07	0.0144905	metap	DECODE	2.53822e-05	0.000634556	PGC3_SCZ	ACE	Transcriptome	Astrocytes	coloc	Roche_AD, Roche_MS, Columbia_AD, Mathys_AD, Zhou_AD	COLOC_R				0.0656351	35915177	10.1038/s41593-022-01128-z	Bryois J et al	Brain
ACE	P12821	2707	CIS	PGC3_SCZ_NoUKB	BOTH	-,-	1.69758e-07	1.69758e-07	0.0144905	metap	DECODE	2.53822e-05	0.000634556	PGC3_SCZ	ACE	Transcriptome	Endothelial cells	coloc	Roche_AD, Roche_MS, Columbia_AD, Mathys_AD, Zhou_AD	COLOC_R				0.065423	35915177	10.1038/s41593-022-01128-z	Bryois J et al	Brain
ACE	P12821	2707	CIS	PGC3_SCZ_NoUKB	BOTH	-,-	1.69758e-07	1.69758e-07	0.0144905	metap	DECODE	2.53822e-05	0.000634556	PGC3_SCZ	ACE	Transcriptome	Pericytes	coloc	Roche_AD, Roche_MS, Columbia_AD, Mathys_AD, Zhou_AD	COLOC_R				0.0649178	35915177	10.1038/s41593-022-01128-z	Bryois J et al	Brain
ACE	P12821	2707	CIS	PGC3_SCZ_NoUKB	BOTH	-,-	1.69758e-07	1.69758e-07	0.0144905	metap	DECODE	2.53822e-05	0.000634556	PGC3_SCZ	ACE	Transcriptome	Pericytes	coloc	Roche_AD, Roche_MS, Columbia_AD, Mathys_AD, Zhou_AD	COLOC_R				0.0648591	35915177	10.1038/s41593-022-01128-z	Bryois J et al	Brain
ACE	P12821	2707	CIS	PGC3_SCZ_NoUKB	BOTH	-,-	1.69758e-07	1.69758e-07	0.0144905	metap	DECODE	2.53822e-05	0.000634556	PGC3_SCZ	ACE	Transcriptome	Microglia	coloc	Roche_AD, Roche_MS, Columbia_AD, Mathys_AD, Zhou_AD	COLOC_R				0.0647477	35915177	10.1038/s41593-022-01128-z	Bryois J et al	Brain
ACE	P12821	2707	CIS	PGC3_SCZ_NoUKB	BOTH	-,-	1.69758e-07	1.69758e-07	0.0144905	metap	DECODE	2.53822e-05	0.000634556	PGC3_SCZ	ACE	Transcriptome	Pericytes	coloc	Roche_AD, Roche_MS, Columbia_AD, Mathys_AD, Zhou_AD	COLOC_R				0.0646651	35915177	10.1038/s41593-022-01128-z	Bryois J et al	Brain
ACE	P12821	2707	CIS	PGC3_SCZ_NoUKB	BOTH	-,-	1.69758e-07	1.69758e-07	0.0144905	metap	DECODE	2.53822e-05	0.000634556	PGC3_SCZ	ACE	Transcriptome	OPCs / COPs	coloc	Roche_AD, Roche_MS, Columbia_AD, Mathys_AD, Zhou_AD	COLOC_R				0.0644522	35915177	10.1038/s41593-022-01128-z	Bryois J et al	Brain
ACE	P12821	2707	CIS	PGC3_SCZ_NoUKB	BOTH	-,-	1.69758e-07	1.69758e-07	0.0144905	metap	DECODE	2.53822e-05	0.000634556	PGC3_SCZ	ACE	Transcriptome	Pericytes	coloc	Roche_AD, Roche_MS, Columbia_AD, Mathys_AD, Zhou_AD	COLOC_R				0.063896	35915177	10.1038/s41593-022-01128-z	Bryois J et al	Brain
ACE	P12821	2707	CIS	PGC3_SCZ_NoUKB	BOTH	-,-	1.69758e-07	1.69758e-07	0.0144905	metap	DECODE	2.53822e-05	0.000634556	PGC3_SCZ	ACE	Transcriptome	Microglia	coloc	Roche_AD, Roche_MS, Columbia_AD, Mathys_AD, Zhou_AD	COLOC_R				0.0630466	35915177	10.1038/s41593-022-01128-z	Bryois J et al	Brain
ACE	P12821	2707	CIS	PGC3_SCZ_NoUKB	BOTH	-,-	1.69758e-07	1.69758e-07	0.0144905	metap	DECODE	2.53822e-05	0.000634556	PGC3_SCZ	ACE	Transcriptome	Astrocytes	coloc	Roche_AD, Roche_MS, Columbia_AD, Mathys_AD, Zhou_AD	COLOC_R				0.0612369	35915177	10.1038/s41593-022-01128-z	Bryois J et al	Brain
ACE	P12821	2707	CIS	PGC3_SCZ_NoUKB	BOTH	-,-	1.69758e-07	1.69758e-07	0.0144905	metap	DECODE	2.53822e-05	0.000634556	PGC3_SCZ	ACE	Transcriptome	OPCs / COPs	coloc	Roche_AD, Roche_MS, Columbia_AD, Mathys_AD, Zhou_AD	COLOC_R				0.0605911	35915177	10.1038/s41593-022-01128-z	Bryois J et al	Brain
ACE	P12821	2707	CIS	PGC3_SCZ_NoUKB	BOTH	-,-	1.69758e-07	1.69758e-07	0.0144905	metap	DECODE	2.53822e-05	0.000634556	PGC3_SCZ	ACE	Transcriptome	Endothelial cells	coloc	Roche_AD, Roche_MS, Columbia_AD, Mathys_AD, Zhou_AD	COLOC_R				0.0590779	35915177	10.1038/s41593-022-01128-z	Bryois J et al	Brain
ACE	P12821	2707	CIS	PGC3_SCZ_NoUKB	BOTH	-,-	1.69758e-07	1.69758e-07	0.0144905	metap	DECODE	2.53822e-05	0.000634556	PGC3_SCZ	ACE	Transcriptome	Inhibitory neurons	coloc	Roche_AD, Roche_MS, Columbia_AD, Mathys_AD, Zhou_AD	COLOC_R				0.0589553	35915177	10.1038/s41593-022-01128-z	Bryois J et al	Brain
ACE	P12821	2707	CIS	PGC3_SCZ_NoUKB	BOTH	-,-	1.69758e-07	1.69758e-07	0.0144905	metap	DECODE	2.53822e-05	0.000634556	PGC3_SCZ	ACE	Transcriptome	OPCs / COPs	coloc	Roche_AD, Roche_MS, Columbia_AD, Mathys_AD, Zhou_AD	COLOC_R				0.0588186	35915177	10.1038/s41593-022-01128-z	Bryois J et al	Brain
ACE	P12821	2707	CIS	PGC3_SCZ_NoUKB	BOTH	-,-	1.69758e-07	1.69758e-07	0.0144905	metap	DECODE	2.53822e-05	0.000634556	PGC3_SCZ	ACE	Transcriptome	Endothelial cells	coloc	Roche_AD, Roche_MS, Columbia_AD, Mathys_AD, Zhou_AD	COLOC_R				0.0583166	35915177	10.1038/s41593-022-01128-z	Bryois J et al	Brain
ACE	P12821	2707	CIS	PGC3_SCZ_NoUKB	BOTH	-,-	1.69758e-07	1.69758e-07	0.0144905	metap	DECODE	2.53822e-05	0.000634556	PGC3_SCZ	ACE	Transcriptome	Endothelial cells	coloc	Roche_AD, Roche_MS, Columbia_AD, Mathys_AD, Zhou_AD	COLOC_R				0.0582671	35915177	10.1038/s41593-022-01128-z	Bryois J et al	Brain
ACE	P12821	2707	CIS	PGC3_SCZ_NoUKB	BOTH	-,-	1.69758e-07	1.69758e-07	0.0144905	metap	DECODE	2.53822e-05	0.000634556	PGC3_SCZ	ACE	Transcriptome	OPCs / COPs	coloc	Roche_AD, Roche_MS, Columbia_AD, Mathys_AD, Zhou_AD	COLOC_R				0.057654	35915177	10.1038/s41593-022-01128-z	Bryois J et al	Brain
ACE	P12821	2707	CIS	PGC3_SCZ_NoUKB	BOTH	-,-	1.69758e-07	1.69758e-07	0.0144905	metap	DECODE	2.53822e-05	0.000634556	PGC3_SCZ	ACE	Transcriptome	Astrocytes	coloc	Roche_AD, Roche_MS, Columbia_AD, Mathys_AD, Zhou_AD	COLOC_R				0.0575811	35915177	10.1038/s41593-022-01128-z	Bryois J et al	Brain
ACE	P12821	2707	CIS	PGC3_SCZ_NoUKB	BOTH	-,-	1.69758e-07	1.69758e-07	0.0144905	metap	DECODE	2.53822e-05	0.000634556	PGC3_SCZ	ACE	Transcriptome	Oligodendrocytes	coloc	Roche_AD, Roche_MS, Columbia_AD, Mathys_AD, Zhou_AD	COLOC_R				0.0566234	35915177	10.1038/s41593-022-01128-z	Bryois J et al	Brain
ACE	P12821	2707	CIS	PGC3_SCZ_NoUKB	BOTH	-,-	1.69758e-07	1.69758e-07	0.0144905	metap	DECODE	2.53822e-05	0.000634556	PGC3_SCZ	ACE	Transcriptome	Pericytes	coloc	Roche_AD, Roche_MS, Columbia_AD, Mathys_AD, Zhou_AD	COLOC_R				0.0565007	35915177	10.1038/s41593-022-01128-z	Bryois J et al	Brain
ACE	P12821	2707	CIS	PGC3_SCZ_NoUKB	BOTH	-,-	1.69758e-07	1.69758e-07	0.0144905	metap	DECODE	2.53822e-05	0.000634556	PGC3_SCZ	ACE	Transcriptome	Oligodendrocytes	coloc	Roche_AD, Roche_MS, Columbia_AD, Mathys_AD, Zhou_AD	COLOC_R				0.0561174	35915177	10.1038/s41593-022-01128-z	Bryois J et al	Brain
ACE	P12821	2707	CIS	PGC3_SCZ_NoUKB	BOTH	-,-	1.69758e-07	1.69758e-07	0.0144905	metap	DECODE	2.53822e-05	0.000634556	PGC3_SCZ	ACE	Transcriptome	Inhibitory neurons	coloc	Roche_AD, Roche_MS, Columbia_AD, Mathys_AD, Zhou_AD	COLOC_R				0.0561101	35915177	10.1038/s41593-022-01128-z	Bryois J et al	Brain
ACE	P12821	2707	CIS	PGC3_SCZ_NoUKB	BOTH	-,-	1.69758e-07	1.69758e-07	0.0144905	metap	DECODE	2.53822e-05	0.000634556	PGC3_SCZ	ACE	Transcriptome	OPCs / COPs	coloc	Roche_AD, Roche_MS, Columbia_AD, Mathys_AD, Zhou_AD	COLOC_R				0.0546361	35915177	10.1038/s41593-022-01128-z	Bryois J et al	Brain
ACE	P12821	2707	CIS	PGC3_SCZ_NoUKB	BOTH	-,-	1.69758e-07	1.69758e-07	0.0144905	metap	DECODE	2.53822e-05	0.000634556	PGC3_SCZ	ACE	Transcriptome	Excitatory neurons	coloc	Roche_AD, Roche_MS, Columbia_AD, Mathys_AD, Zhou_AD	COLOC_R				0.0538207	35915177	10.1038/s41593-022-01128-z	Bryois J et al	Brain
ACE	P12821	2707	CIS	PGC3_SCZ_NoUKB	BOTH	-,-	1.69758e-07	1.69758e-07	0.0144905	metap	DECODE	2.53822e-05	0.000634556	PGC3_SCZ	ACE	Transcriptome	Excitatory neurons	coloc	Roche_AD, Roche_MS, Columbia_AD, Mathys_AD, Zhou_AD	COLOC_R				0.0526778	35915177	10.1038/s41593-022-01128-z	Bryois J et al	Brain
ACE	P12821	2707	CIS	PGC3_SCZ_NoUKB	BOTH	-,-	1.69758e-07	1.69758e-07	0.0144905	metap	DECODE	2.53822e-05	0.000634556	PGC3_SCZ	ACE	Transcriptome	Microglia	coloc	Roche_AD, Roche_MS, Columbia_AD, Mathys_AD, Zhou_AD	COLOC_R				0.0522705	35915177	10.1038/s41593-022-01128-z	Bryois J et al	Brain
ACE	P12821	2707	CIS	PGC3_SCZ_NoUKB	BOTH	-,-	1.69758e-07	1.69758e-07	0.0144905	metap	DECODE	2.53822e-05	0.000634556	PGC3_SCZ	ACE	Transcriptome	Oligodendrocytes	coloc	Roche_AD, Roche_MS, Columbia_AD, Mathys_AD, Zhou_AD	COLOC_R				0.0520346	35915177	10.1038/s41593-022-01128-z	Bryois J et al	Brain
ACE	P12821	2707	CIS	PGC3_SCZ_NoUKB	BOTH	-,-	1.69758e-07	1.69758e-07	0.0144905	metap	DECODE	2.53822e-05	0.000634556	PGC3_SCZ	ACE	Transcriptome	Endothelial cells	coloc	Roche_AD, Roche_MS, Columbia_AD, Mathys_AD, Zhou_AD	COLOC_R				0.0512291	35915177	10.1038/s41593-022-01128-z	Bryois J et al	Brain
ACE	P12821	2707	CIS	PGC3_SCZ_NoUKB	BOTH	-,-	1.69758e-07	1.69758e-07	0.0144905	metap	DECODE	2.53822e-05	0.000634556	PGC3_SCZ	ACE	Transcriptome	Inhibitory neurons	coloc	Roche_AD, Roche_MS, Columbia_AD, Mathys_AD, Zhou_AD	COLOC_R				0.051172	35915177	10.1038/s41593-022-01128-z	Bryois J et al	Brain
ACE	P12821	2707	CIS	PGC3_SCZ_NoUKB	BOTH	-,-	1.69758e-07	1.69758e-07	0.0144905	metap	DECODE	2.53822e-05	0.000634556	PGC3_SCZ	ACE	Transcriptome	Microglia	coloc	Roche_AD, Roche_MS, Columbia_AD, Mathys_AD, Zhou_AD	COLOC_R				0.0510109	35915177	10.1038/s41593-022-01128-z	Bryois J et al	Brain
ACE	P12821	2707	CIS	PGC3_SCZ_NoUKB	BOTH	-,-	1.69758e-07	1.69758e-07	0.0144905	metap	DECODE	2.53822e-05	0.000634556	PGC3_SCZ	ACE	Transcriptome	Inhibitory neurons	coloc	Roche_AD, Roche_MS, Columbia_AD, Mathys_AD, Zhou_AD	COLOC_R				0.050609	35915177	10.1038/s41593-022-01128-z	Bryois J et al	Brain
ACE	P12821	2707	CIS	PGC3_SCZ_NoUKB	BOTH	-,-	1.69758e-07	1.69758e-07	0.0144905	metap	DECODE	2.53822e-05	0.000634556	PGC3_SCZ	ACE	Transcriptome	Pericytes	coloc	Roche_AD, Roche_MS, Columbia_AD, Mathys_AD, Zhou_AD	COLOC_R				0.0503946	35915177	10.1038/s41593-022-01128-z	Bryois J et al	Brain
ACE	P12821	2707	CIS	PGC3_SCZ_NoUKB	BOTH	-,-	1.69758e-07	1.69758e-07	0.0144905	metap	DECODE	2.53822e-05	0.000634556	PGC3_SCZ	ACE	Transcriptome	OPCs / COPs	coloc	Roche_AD, Roche_MS, Columbia_AD, Mathys_AD, Zhou_AD	COLOC_R				0.0503302	35915177	10.1038/s41593-022-01128-z	Bryois J et al	Brain
ACE	P12821	2707	CIS	PGC3_SCZ_NoUKB	BOTH	-,-	1.69758e-07	1.69758e-07	0.0144905	metap	DECODE	2.53822e-05	0.000634556	PGC3_SCZ	ACE	Transcriptome	OPCs / COPs	coloc	Roche_AD, Roche_MS, Columbia_AD, Mathys_AD, Zhou_AD	COLOC_R				0.0503148	35915177	10.1038/s41593-022-01128-z	Bryois J et al	Brain
ACE	P12821	2707	CIS	PGC3_SCZ_NoUKB	BOTH	-,-	1.69758e-07	1.69758e-07	0.0144905	metap	DECODE	2.53822e-05	0.000634556	PGC3_SCZ	ACE	Transcriptome	Oligodendrocytes	coloc	Roche_AD, Roche_MS, Columbia_AD, Mathys_AD, Zhou_AD	COLOC_R				0.0492825	35915177	10.1038/s41593-022-01128-z	Bryois J et al	Brain
ACE	P12821	2707	CIS	PGC3_SCZ_NoUKB	BOTH	-,-	1.69758e-07	1.69758e-07	0.0144905	metap	DECODE	2.53822e-05	0.000634556	PGC3_SCZ	ACE	Transcriptome	Inhibitory neurons	coloc	Roche_AD, Roche_MS, Columbia_AD, Mathys_AD, Zhou_AD	COLOC_R				0.0492037	35915177	10.1038/s41593-022-01128-z	Bryois J et al	Brain
ACE	P12821	2707	CIS	PGC3_SCZ_NoUKB	BOTH	-,-	1.69758e-07	1.69758e-07	0.0144905	metap	DECODE	2.53822e-05	0.000634556	PGC3_SCZ	ACE	Transcriptome	Oligodendrocytes	coloc	Roche_AD, Roche_MS, Columbia_AD, Mathys_AD, Zhou_AD	COLOC_R				0.0490663	35915177	10.1038/s41593-022-01128-z	Bryois J et al	Brain
ACE	P12821	2707	CIS	PGC3_SCZ_NoUKB	BOTH	-,-	1.69758e-07	1.69758e-07	0.0144905	metap	DECODE	2.53822e-05	0.000634556	PGC3_SCZ	ACE	Transcriptome	OPCs / COPs	coloc	Roche_AD, Roche_MS, Columbia_AD, Mathys_AD, Zhou_AD	COLOC_R				0.0483583	35915177	10.1038/s41593-022-01128-z	Bryois J et al	Brain
ACE	P12821	2707	CIS	PGC3_SCZ_NoUKB	BOTH	-,-	1.69758e-07	1.69758e-07	0.0144905	metap	DECODE	2.53822e-05	0.000634556	PGC3_SCZ	ACE	Transcriptome	Astrocytes	coloc	Roche_AD, Roche_MS, Columbia_AD, Mathys_AD, Zhou_AD	COLOC_R				0.0479661	35915177	10.1038/s41593-022-01128-z	Bryois J et al	Brain
ACE	P12821	2707	CIS	PGC3_SCZ_NoUKB	BOTH	-,-	1.69758e-07	1.69758e-07	0.0144905	metap	DECODE	2.53822e-05	0.000634556	PGC3_SCZ	ACE	Transcriptome	Inhibitory neurons	coloc	Roche_AD, Roche_MS, Columbia_AD, Mathys_AD, Zhou_AD	COLOC_R				0.0479619	35915177	10.1038/s41593-022-01128-z	Bryois J et al	Brain
ACE	P12821	2707	CIS	PGC3_SCZ_NoUKB	BOTH	-,-	1.69758e-07	1.69758e-07	0.0144905	metap	DECODE	2.53822e-05	0.000634556	PGC3_SCZ	ACE	Transcriptome	Endothelial cells	coloc	Roche_AD, Roche_MS, Columbia_AD, Mathys_AD, Zhou_AD	COLOC_R				0.0478666	35915177	10.1038/s41593-022-01128-z	Bryois J et al	Brain
ACE	P12821	2707	CIS	PGC3_SCZ_NoUKB	BOTH	-,-	1.69758e-07	1.69758e-07	0.0144905	metap	DECODE	2.53822e-05	0.000634556	PGC3_SCZ	ACE	Transcriptome	Microglia	coloc	Roche_AD, Roche_MS, Columbia_AD, Mathys_AD, Zhou_AD	COLOC_R				0.0478175	35915177	10.1038/s41593-022-01128-z	Bryois J et al	Brain
ACE	P12821	2707	CIS	PGC3_SCZ_NoUKB	BOTH	-,-	1.69758e-07	1.69758e-07	0.0144905	metap	DECODE	2.53822e-05	0.000634556	PGC3_SCZ	ACE	Transcriptome	Astrocytes	coloc	Roche_AD, Roche_MS, Columbia_AD, Mathys_AD, Zhou_AD	COLOC_R				0.0476275	35915177	10.1038/s41593-022-01128-z	Bryois J et al	Brain
ACE	P12821	2707	CIS	PGC3_SCZ_NoUKB	BOTH	-,-	1.69758e-07	1.69758e-07	0.0144905	metap	DECODE	2.53822e-05	0.000634556	PGC3_SCZ	ACE	Transcriptome	Microglia	coloc	Roche_AD, Roche_MS, Columbia_AD, Mathys_AD, Zhou_AD	COLOC_R				0.047584	35915177	10.1038/s41593-022-01128-z	Bryois J et al	Brain
ACE	P12821	2707	CIS	PGC3_SCZ_NoUKB	BOTH	-,-	1.69758e-07	1.69758e-07	0.0144905	metap	DECODE	2.53822e-05	0.000634556	PGC3_SCZ	ACE	Transcriptome	Inhibitory neurons	coloc	Roche_AD, Roche_MS, Columbia_AD, Mathys_AD, Zhou_AD	COLOC_R				0.0469818	35915177	10.1038/s41593-022-01128-z	Bryois J et al	Brain
ACE	P12821	2707	CIS	PGC3_SCZ_NoUKB	BOTH	-,-	1.69758e-07	1.69758e-07	0.0144905	metap	DECODE	2.53822e-05	0.000634556	PGC3_SCZ	ACE	Transcriptome	Oligodendrocytes	coloc	Roche_AD, Roche_MS, Columbia_AD, Mathys_AD, Zhou_AD	COLOC_R				0.0469503	35915177	10.1038/s41593-022-01128-z	Bryois J et al	Brain
ACE	P12821	2707	CIS	PGC3_SCZ_NoUKB	BOTH	-,-	1.69758e-07	1.69758e-07	0.0144905	metap	DECODE	2.53822e-05	0.000634556	PGC3_SCZ	ACE	Transcriptome	Microglia	coloc	Roche_AD, Roche_MS, Columbia_AD, Mathys_AD, Zhou_AD	COLOC_R				0.0468351	35915177	10.1038/s41593-022-01128-z	Bryois J et al	Brain
ACE	P12821	2707	CIS	PGC3_SCZ_NoUKB	BOTH	-,-	1.69758e-07	1.69758e-07	0.0144905	metap	DECODE	2.53822e-05	0.000634556	PGC3_SCZ	ACE	Transcriptome	Microglia	coloc	Roche_AD, Roche_MS, Columbia_AD, Mathys_AD, Zhou_AD	COLOC_R				0.0462896	35915177	10.1038/s41593-022-01128-z	Bryois J et al	Brain
ACE	P12821	2707	CIS	PGC3_SCZ_NoUKB	BOTH	-,-	1.69758e-07	1.69758e-07	0.0144905	metap	DECODE	2.53822e-05	0.000634556	PGC3_SCZ	ACE	Transcriptome	Oligodendrocytes	coloc	Roche_AD, Roche_MS, Columbia_AD, Mathys_AD, Zhou_AD	COLOC_R				0.0462645	35915177	10.1038/s41593-022-01128-z	Bryois J et al	Brain
ACE	P12821	2707	CIS	PGC3_SCZ_NoUKB	BOTH	-,-	1.69758e-07	1.69758e-07	0.0144905	metap	DECODE	2.53822e-05	0.000634556	PGC3_SCZ	ACE	Transcriptome	Inhibitory neurons	coloc	Roche_AD, Roche_MS, Columbia_AD, Mathys_AD, Zhou_AD	COLOC_R				0.0459264	35915177	10.1038/s41593-022-01128-z	Bryois J et al	Brain
ACE	P12821	2707	CIS	PGC3_SCZ_NoUKB	BOTH	-,-	1.69758e-07	1.69758e-07	0.0144905	metap	DECODE	2.53822e-05	0.000634556	PGC3_SCZ	ACE	Transcriptome	Inhibitory neurons	coloc	Roche_AD, Roche_MS, Columbia_AD, Mathys_AD, Zhou_AD	COLOC_R				0.0455963	35915177	10.1038/s41593-022-01128-z	Bryois J et al	Brain
ACE	P12821	2707	CIS	PGC3_SCZ_NoUKB	BOTH	-,-	1.69758e-07	1.69758e-07	0.0144905	metap	DECODE	2.53822e-05	0.000634556	PGC3_SCZ	ACE	Transcriptome	Oligodendrocytes	coloc	Roche_AD, Roche_MS, Columbia_AD, Mathys_AD, Zhou_AD	COLOC_R				0.0451358	35915177	10.1038/s41593-022-01128-z	Bryois J et al	Brain
ACE	P12821	2707	CIS	PGC3_SCZ_NoUKB	BOTH	-,-	1.69758e-07	1.69758e-07	0.0144905	metap	DECODE	2.53822e-05	0.000634556	PGC3_SCZ	ACE	Transcriptome	Excitatory neurons	coloc	Roche_AD, Roche_MS, Columbia_AD, Mathys_AD, Zhou_AD	COLOC_R				0.0448397	35915177	10.1038/s41593-022-01128-z	Bryois J et al	Brain
ACE	P12821	2707	CIS	PGC3_SCZ_NoUKB	BOTH	-,-	1.69758e-07	1.69758e-07	0.0144905	metap	DECODE	2.53822e-05	0.000634556	PGC3_SCZ	ACE	Transcriptome	Endothelial cells	coloc	Roche_AD, Roche_MS, Columbia_AD, Mathys_AD, Zhou_AD	COLOC_R				0.0446952	35915177	10.1038/s41593-022-01128-z	Bryois J et al	Brain
ACE	P12821	2707	CIS	PGC3_SCZ_NoUKB	BOTH	-,-	1.69758e-07	1.69758e-07	0.0144905	metap	DECODE	2.53822e-05	0.000634556	PGC3_SCZ	ACE	Transcriptome	Astrocytes	coloc	Roche_AD, Roche_MS, Columbia_AD, Mathys_AD, Zhou_AD	COLOC_R				0.04454	35915177	10.1038/s41593-022-01128-z	Bryois J et al	Brain
ACE	P12821	2707	CIS	PGC3_SCZ_NoUKB	BOTH	-,-	1.69758e-07	1.69758e-07	0.0144905	metap	DECODE	2.53822e-05	0.000634556	PGC3_SCZ	ACE	Transcriptome	Inhibitory neurons	coloc	Roche_AD, Roche_MS, Columbia_AD, Mathys_AD, Zhou_AD	COLOC_R				0.0443773	35915177	10.1038/s41593-022-01128-z	Bryois J et al	Brain
ACE	P12821	2707	CIS	PGC3_SCZ_NoUKB	BOTH	-,-	1.69758e-07	1.69758e-07	0.0144905	metap	DECODE	2.53822e-05	0.000634556	PGC3_SCZ	ACE	Transcriptome	Excitatory neurons	coloc	Roche_AD, Roche_MS, Columbia_AD, Mathys_AD, Zhou_AD	COLOC_R				0.043544	35915177	10.1038/s41593-022-01128-z	Bryois J et al	Brain
ACE	P12821	2707	CIS	PGC3_SCZ_NoUKB	BOTH	-,-	1.69758e-07	1.69758e-07	0.0144905	metap	DECODE	2.53822e-05	0.000634556	PGC3_SCZ	ACE	Transcriptome	OPCs / COPs	coloc	Roche_AD, Roche_MS, Columbia_AD, Mathys_AD, Zhou_AD	COLOC_R				0.0434269	35915177	10.1038/s41593-022-01128-z	Bryois J et al	Brain
ACE	P12821	2707	CIS	PGC3_SCZ_NoUKB	BOTH	-,-	1.69758e-07	1.69758e-07	0.0144905	metap	DECODE	2.53822e-05	0.000634556	PGC3_SCZ	ACE	Transcriptome	Excitatory neurons	coloc	Roche_AD, Roche_MS, Columbia_AD, Mathys_AD, Zhou_AD	COLOC_R				0.0433381	35915177	10.1038/s41593-022-01128-z	Bryois J et al	Brain
ACE	P12821	2707	CIS	PGC3_SCZ_NoUKB	BOTH	-,-	1.69758e-07	1.69758e-07	0.0144905	metap	DECODE	2.53822e-05	0.000634556	PGC3_SCZ	ACE	Transcriptome	Oligodendrocytes	coloc	Roche_AD, Roche_MS, Columbia_AD, Mathys_AD, Zhou_AD	COLOC_R				0.0424514	35915177	10.1038/s41593-022-01128-z	Bryois J et al	Brain
ACE	P12821	2707	CIS	PGC3_SCZ_NoUKB	BOTH	-,-	1.69758e-07	1.69758e-07	0.0144905	metap	DECODE	2.53822e-05	0.000634556	PGC3_SCZ	ACE	Transcriptome	Microglia	coloc	Roche_AD, Roche_MS, Columbia_AD, Mathys_AD, Zhou_AD	COLOC_R				0.0419227	35915177	10.1038/s41593-022-01128-z	Bryois J et al	Brain
ACE	P12821	2707	CIS	PGC3_SCZ_NoUKB	BOTH	-,-	1.69758e-07	1.69758e-07	0.0144905	metap	DECODE	2.53822e-05	0.000634556	PGC3_SCZ	ACE	Transcriptome	Inhibitory neurons	coloc	Roche_AD, Roche_MS, Columbia_AD, Mathys_AD, Zhou_AD	COLOC_R				0.0417504	35915177	10.1038/s41593-022-01128-z	Bryois J et al	Brain
ACE	P12821	2707	CIS	PGC3_SCZ_NoUKB	BOTH	-,-	1.69758e-07	1.69758e-07	0.0144905	metap	DECODE	2.53822e-05	0.000634556	PGC3_SCZ	ACE	Transcriptome	Endothelial cells	coloc	Roche_AD, Roche_MS, Columbia_AD, Mathys_AD, Zhou_AD	COLOC_R				0.041229	35915177	10.1038/s41593-022-01128-z	Bryois J et al	Brain
ACE	P12821	2707	CIS	PGC3_SCZ_NoUKB	BOTH	-,-	1.69758e-07	1.69758e-07	0.0144905	metap	DECODE	2.53822e-05	0.000634556	PGC3_SCZ	ACE	Transcriptome	OPCs / COPs	coloc	Roche_AD, Roche_MS, Columbia_AD, Mathys_AD, Zhou_AD	COLOC_R				0.0406455	35915177	10.1038/s41593-022-01128-z	Bryois J et al	Brain
ACE	P12821	2707	CIS	PGC3_SCZ_NoUKB	BOTH	-,-	1.69758e-07	1.69758e-07	0.0144905	metap	DECODE	2.53822e-05	0.000634556	PGC3_SCZ	ACE	Transcriptome	Astrocytes	coloc	Roche_AD, Roche_MS, Columbia_AD, Mathys_AD, Zhou_AD	COLOC_R				0.040067	35915177	10.1038/s41593-022-01128-z	Bryois J et al	Brain
ACE	P12821	2707	CIS	PGC3_SCZ_NoUKB	BOTH	-,-	1.69758e-07	1.69758e-07	0.0144905	metap	DECODE	2.53822e-05	0.000634556	PGC3_SCZ	ACE	Transcriptome	Excitatory neurons	coloc	Roche_AD, Roche_MS, Columbia_AD, Mathys_AD, Zhou_AD	COLOC_R				0.0394614	35915177	10.1038/s41593-022-01128-z	Bryois J et al	Brain
ACE	P12821	2707	CIS	PGC3_SCZ_NoUKB	BOTH	-,-	1.69758e-07	1.69758e-07	0.0144905	metap	DECODE	2.53822e-05	0.000634556	PGC3_SCZ	ACE	Transcriptome	Astrocytes	coloc	Roche_AD, Roche_MS, Columbia_AD, Mathys_AD, Zhou_AD	COLOC_R				0.0394238	35915177	10.1038/s41593-022-01128-z	Bryois J et al	Brain
ACE	P12821	2707	CIS	PGC3_SCZ_NoUKB	BOTH	-,-	1.69758e-07	1.69758e-07	0.0144905	metap	DECODE	2.53822e-05	0.000634556	PGC3_SCZ	ACE	Transcriptome	Inhibitory neurons	coloc	Roche_AD, Roche_MS, Columbia_AD, Mathys_AD, Zhou_AD	COLOC_R				0.0379224	35915177	10.1038/s41593-022-01128-z	Bryois J et al	Brain
ACE	P12821	2707	CIS	PGC3_SCZ_NoUKB	BOTH	-,-	1.69758e-07	1.69758e-07	0.0144905	metap	DECODE	2.53822e-05	0.000634556	PGC3_SCZ	ACE	Transcriptome	Excitatory neurons	coloc	Roche_AD, Roche_MS, Columbia_AD, Mathys_AD, Zhou_AD	COLOC_R				0.0369809	35915177	10.1038/s41593-022-01128-z	Bryois J et al	Brain
ACE	P12821	2707	CIS	PGC3_SCZ_NoUKB	BOTH	-,-	1.69758e-07	1.69758e-07	0.0144905	metap	DECODE	2.53822e-05	0.000634556	PGC3_SCZ	ACE	Transcriptome	Astrocytes	coloc	Roche_AD, Roche_MS, Columbia_AD, Mathys_AD, Zhou_AD	COLOC_R				0.0368869	35915177	10.1038/s41593-022-01128-z	Bryois J et al	Brain
ACE	P12821	2707	CIS	PGC3_SCZ_NoUKB	BOTH	-,-	1.69758e-07	1.69758e-07	0.0144905	metap	DECODE	2.53822e-05	0.000634556	PGC3_SCZ	ACE	Transcriptome	Microglia	coloc	Roche_AD, Roche_MS, Columbia_AD, Mathys_AD, Zhou_AD	COLOC_R				0.0357291	35915177	10.1038/s41593-022-01128-z	Bryois J et al	Brain
ACE	P12821	2707	CIS	PGC3_SCZ_NoUKB	BOTH	-,-	1.69758e-07	1.69758e-07	0.0144905	metap	DECODE	2.53822e-05	0.000634556	PGC3_SCZ	ACE	Transcriptome	Inhibitory neurons	coloc	Roche_AD, Roche_MS, Columbia_AD, Mathys_AD, Zhou_AD	COLOC_R				0.0347405	35915177	10.1038/s41593-022-01128-z	Bryois J et al	Brain
ACE	P12821	2707	CIS	PGC3_SCZ_NoUKB	BOTH	-,-	1.69758e-07	1.69758e-07	0.0144905	metap	DECODE	2.53822e-05	0.000634556	PGC3_SCZ	ACE	Transcriptome	Excitatory neurons	coloc	Roche_AD, Roche_MS, Columbia_AD, Mathys_AD, Zhou_AD	COLOC_R				0.0344246	35915177	10.1038/s41593-022-01128-z	Bryois J et al	Brain
ACE	P12821	2707	CIS	PGC3_SCZ_NoUKB	BOTH	-,-	1.69758e-07	1.69758e-07	0.0144905	metap	DECODE	2.53822e-05	0.000634556	PGC3_SCZ	ACE	Transcriptome	Inhibitory neurons	coloc	Roche_AD, Roche_MS, Columbia_AD, Mathys_AD, Zhou_AD	COLOC_R				0.0334785	35915177	10.1038/s41593-022-01128-z	Bryois J et al	Brain
ACE	P12821	2707	CIS	PGC3_SCZ_NoUKB	BOTH	-,-	1.69758e-07	1.69758e-07	0.0144905	metap	DECODE	2.53822e-05	0.000634556	PGC3_SCZ	ACE	Transcriptome	Oligodendrocytes	coloc	Roche_AD, Roche_MS, Columbia_AD, Mathys_AD, Zhou_AD	COLOC_R				0.03151	35915177	10.1038/s41593-022-01128-z	Bryois J et al	Brain
ACE	P12821	2707	CIS	PGC3_SCZ_NoUKB	BOTH	-,-	1.69758e-07	1.69758e-07	0.0144905	metap	DECODE	2.53822e-05	0.000634556	PGC3_SCZ	ACE	Transcriptome	Excitatory neurons	coloc	Roche_AD, Roche_MS, Columbia_AD, Mathys_AD, Zhou_AD	COLOC_R				0.0306989	35915177	10.1038/s41593-022-01128-z	Bryois J et al	Brain
ACE	P12821	2707	CIS	PGC3_SCZ_NoUKB	BOTH	-,-	1.69758e-07	1.69758e-07	0.0144905	metap	DECODE	2.53822e-05	0.000634556	PGC3_SCZ	ACE	Transcriptome	Excitatory neurons	coloc	Roche_AD, Roche_MS, Columbia_AD, Mathys_AD, Zhou_AD	COLOC_R				0.0303219	35915177	10.1038/s41593-022-01128-z	Bryois J et al	Brain
ACE	P12821	2707	CIS	PGC3_SCZ_NoUKB	BOTH	-,-	1.69758e-07	1.69758e-07	0.0144905	metap	DECODE	2.53822e-05	0.000634556	PGC3_SCZ	ACE	Transcriptome	Microglia	coloc	Roche_AD, Roche_MS, Columbia_AD, Mathys_AD, Zhou_AD	COLOC_R				0.030252	35915177	10.1038/s41593-022-01128-z	Bryois J et al	Brain
ACE	P12821	2707	CIS	PGC3_SCZ_NoUKB	BOTH	-,-	1.69758e-07	1.69758e-07	0.0144905	metap	DECODE	2.53822e-05	0.000634556	PGC3_SCZ	ACE	Transcriptome	Oligodendrocytes	coloc	Roche_AD, Roche_MS, Columbia_AD, Mathys_AD, Zhou_AD	COLOC_R				0.0300016	35915177	10.1038/s41593-022-01128-z	Bryois J et al	Brain
ACE	P12821	2707	CIS	PGC3_SCZ_NoUKB	BOTH	-,-	1.69758e-07	1.69758e-07	0.0144905	metap	DECODE	2.53822e-05	0.000634556	PGC3_SCZ	ACE	Transcriptome	Excitatory neurons	coloc	Roche_AD, Roche_MS, Columbia_AD, Mathys_AD, Zhou_AD	COLOC_R				0.0278509	35915177	10.1038/s41593-022-01128-z	Bryois J et al	Brain
ACE	P12821	2707	CIS	PGC3_SCZ_NoUKB	BOTH	-,-	1.69758e-07	1.69758e-07	0.0144905	metap	DECODE	2.53822e-05	0.000634556	PGC3_SCZ	ACE	Transcriptome	Excitatory neurons	coloc	Roche_AD, Roche_MS, Columbia_AD, Mathys_AD, Zhou_AD	COLOC_R				0.0261993	35915177	10.1038/s41593-022-01128-z	Bryois J et al	Brain
ACE	P12821	2707	CIS	PGC3_SCZ_NoUKB	BOTH	-,-	1.69758e-07	1.69758e-07	0.0144905	metap	DECODE	2.53822e-05	0.000634556	PGC3_SCZ	ACE	Transcriptome	Excitatory neurons	coloc	Roche_AD, Roche_MS, Columbia_AD, Mathys_AD, Zhou_AD	COLOC_R				0.0242027	35915177	10.1038/s41593-022-01128-z	Bryois J et al	Brain
ACE	P12821	2707	CIS	PGC3_SCZ_NoUKB	BOTH	-,-	1.69758e-07	1.69758e-07	0.0144905	metap	DECODE	2.53822e-05	0.000634556	PGC3_SCZ	ACE	Transcriptome	Inhibitory neurons	coloc	Roche_AD, Roche_MS, Columbia_AD, Mathys_AD, Zhou_AD	COLOC_R				0.0209123	35915177	10.1038/s41593-022-01128-z	Bryois J et al	Brain
ACE	P12821	2707	CIS	PGC3_SCZ_NoUKB	BOTH	-,-	1.69758e-07	1.69758e-07	0.0144905	metap	DECODE	2.53822e-05	0.000634556	PGC3_SCZ	ACE	Transcriptome	Excitatory neurons	coloc	Roche_AD, Roche_MS, Columbia_AD, Mathys_AD, Zhou_AD	COLOC_R				0.0208598	35915177	10.1038/s41593-022-01128-z	Bryois J et al	Brain
ACE	P12821	2707	CIS	PGC3_SCZ_NoUKB	BOTH	-,-	1.69758e-07	1.69758e-07	0.0144905	metap	DECODE	2.53822e-05	0.000634556	PGC3_SCZ	ACE	Transcriptome	Excitatory neurons	coloc	Roche_AD, Roche_MS, Columbia_AD, Mathys_AD, Zhou_AD	COLOC_R				0.0208355	35915177	10.1038/s41593-022-01128-z	Bryois J et al	Brain
ACE	P12821	2707	CIS	PGC3_SCZ_NoUKB	BOTH	-,-	1.69758e-07	1.69758e-07	0.0144905	metap	DECODE	2.53822e-05	0.000634556	PGC3_SCZ	ACE	Transcriptome	Endothelial cells	coloc	Roche_AD, Roche_MS, Columbia_AD, Mathys_AD, Zhou_AD	COLOC_R				0.0171794	35915177	10.1038/s41593-022-01128-z	Bryois J et al	Brain
ACE	P12821	2707	CIS	PGC3_SCZ_NoUKB	BOTH	-,-	1.69758e-07	1.69758e-07	0.0144905	metap	DECODE	2.53822e-05	0.000634556	PGC3_SCZ	ACE	Transcriptome	Oligodendrocytes	coloc	Roche_AD, Roche_MS, Columbia_AD, Mathys_AD, Zhou_AD	COLOC_R				0.0153812	35915177	10.1038/s41593-022-01128-z	Bryois J et al	Brain
ACE	P12821	2707	CIS	PGC3_SCZ_NoUKB	BOTH	-,-	1.69758e-07	1.69758e-07	0.0144905	metap	DECODE	2.53822e-05	0.000634556	PGC3_SCZ	ACE	Transcriptome	Microglia	coloc	Roche_AD, Roche_MS, Columbia_AD, Mathys_AD, Zhou_AD	COLOC_R				0.0122639	35915177	10.1038/s41593-022-01128-z	Bryois J et al	Brain
ACE	P12821	2707	CIS	PGC3_SCZ_NoUKB	BOTH	-,-	1.69758e-07	1.69758e-07	0.0144905	metap	DECODE	2.53822e-05	0.000634556	PGC3_SCZ	ACE	Transcriptome	Pericytes	coloc	Roche_AD, Roche_MS, Columbia_AD, Mathys_AD, Zhou_AD	COLOC_R				0.0111128	35915177	10.1038/s41593-022-01128-z	Bryois J et al	Brain
ACE	P12821	2707	CIS	PGC3_SCZ_NoUKB	BOTH	-,-	1.69758e-07	1.69758e-07	0.0144905	metap	DECODE	2.53822e-05	0.000634556	PGC3_SCZ	ACE	Transcriptome	OPCs / COPs	coloc	Roche_AD, Roche_MS, Columbia_AD, Mathys_AD, Zhou_AD	COLOC_R				0.00996387	35915177	10.1038/s41593-022-01128-z	Bryois J et al	Brain
ACE	P12821	2707	CIS	PGC3_SCZ_NoUKB	BOTH	-,-	1.69758e-07	1.69758e-07	0.0144905	metap	DECODE	2.53822e-05	0.000634556	PGC3_SCZ	ACE	Transcriptome	Astrocytes	coloc	Roche_AD, Roche_MS, Columbia_AD, Mathys_AD, Zhou_AD	COLOC_R				0.00950352	35915177	10.1038/s41593-022-01128-z	Bryois J et al	Brain
ACE	P12821	2707	CIS	PGC3_SCZ_NoUKB	BOTH	-,-	1.69758e-07	1.69758e-07	0.0144905	metap	DECODE	2.53822e-05	0.000634556	SCZ	ACE	Transcriptome	brain	MR	PsychENCODE	TwoSampleMR	0.339893	0.0578452	4.20524e-09		37418754	10.1093/schbul/sbad100	Li X	brain
ACE	P12821	2707	CIS	PGC3_SCZ_NoUKB	BOTH	-,-	1.69758e-07	1.69758e-07	0.0144905	metap	DECODE	2.53822e-05	0.000634556	SCZ	ACE	Transcriptome	blood	MR	eQTLGen	TwoSampleMR	-0.630222	0.109253	8.00049e-09		37418754	10.1093/schbul/sbad100	Li X	blood
ACE	P12821	2707	CIS	PGC3_SCZ_NoUKB	BOTH	-,-	1.69758e-07	1.69758e-07	0.0144905	metap	DECODE	2.53822e-05	0.000634556	SCZ	ACE	Transcriptome	blood	MR, coloc	eQTLGen	TwoSampleMR, coloc	0.0639742	0.0135506	2.34532e-06	0.996288	37418754	10.1093/schbul/sbad100	Li X	blood
ACE	P12821	2707	CIS	PGC3_SCZ_NoUKB	BOTH	-,-	1.69758e-07	1.69758e-07	0.0144905	metap	DECODE	2.53822e-05	0.000634556	Schizophrenia	ACE	Transcriptome	Brain	MR	PsychENCODE	TwoSampleMR	0.34	0.06	1.24e-09		36517655	10.1007/s12035-022-03160-119	Dang X	Brain
ACE	P12821	2707	CIS	PGC3_SCZ_NoUKB	BOTH	-,-	1.69758e-07	1.69758e-07	0.0144905	metap	DECODE	2.53822e-05	0.000634556	SCZ	ACE	Proteome	Brain	TWAS, Coloc	Rosmap	Fusion, Coloc-R			2.5e-07	0.995	34454697	10.1016/j.biopsych.2021.06.022	Liu J	Brain
ACE	P12821	2707	CIS	BIP_PGC3_noukb	BOTH	-,-	0.0285638	0.0215808	0.206353	DECODE	UKBB_PPP	0.307897	80.669	SCZ	ACE	Proteome	PLASMA	MR	deCODE	TwoSampleMR	-0.0613702	0.0157959	0.000102245		37085628	10.1007/s00439-023-02562-0	Dang et al Human Genetics	BLOOD
ACE	P12821	2707	CIS	BIP_PGC3_noukb	BOTH	-,-	0.0285638	0.0215808	0.206353	DECODE	UKBB_PPP	0.307897	80.669	BIP	ACE	Proteome	PLASMA	MR	deCODE	TwoSampleMR	-0.035238	0.0198461	0.075805		37085628	10.1007/s00439-023-02562-0	Dang et al Human Genetics	BLOOD
ACE	P12821	2707	CIS	BIP_PGC3_noukb	BOTH	-,-	0.0285638	0.0215808	0.206353	DECODE	UKBB_PPP	0.307897	80.669	MDD	ACE	Proteome	PLASMA	MR	deCODE	TwoSampleMR	0.01341	0.00737562	0.06904		37085628	10.1007/s00439-023-02562-0	Dang et al Human Genetics	BLOOD
ACE	P12821	2707	CIS	BIP_PGC3_noukb	BOTH	-,-	0.0285638	0.0215808	0.206353	DECODE	UKBB_PPP	0.307897	80.669	Bipolar disorder	ACE	Proteome	PLASMA	MR	AGES	TwoSampleMR	-0.034303	0.016295	0.0352808		36280454	https://doi.org/10.1016/j.biopsych.2022.08.015	Lu et al Biol Psychiatry	BLOOD
ACE	P12821	2707	CIS	BIP_PGC3_noukb	BOTH	-,-	0.0285638	0.0215808	0.206353	DECODE	UKBB_PPP	0.307897	80.669	Bipolar disorder	ACE	Proteome	PLASMA	MR	FENLAND	TwoSampleMR	-0.0284964	0.012334	0.0208663		36280454	https://doi.org/10.1016/j.biopsych.2022.08.015	Lu et al Biol Psychiatry	BLOOD
ACE	P12821	2707	CIS	BIP_PGC3_noukb	BOTH	-,-	0.0285638	0.0215808	0.206353	DECODE	UKBB_PPP	0.307897	80.669	Major depressive disorder	ACE	Proteome	PLASMA	MR	AGES	TwoSampleMR	0.00686106	0.00737564	0.352251		36280454	https://doi.org/10.1016/j.biopsych.2022.08.015	Lu et al Biol Psychiatry	BLOOD
ACE	P12821	2707	CIS	BIP_PGC3_noukb	BOTH	-,-	0.0285638	0.0215808	0.206353	DECODE	UKBB_PPP	0.307897	80.669	Major depressive disorder	ACE	Proteome	PLASMA	MR	FENLAND	TwoSampleMR	0.00409799	0.00547495	0.45416		36280454	https://doi.org/10.1016/j.biopsych.2022.08.015	Lu et al Biol Psychiatry	BLOOD
ACE	P12821	2707	CIS	BIP_PGC3_noukb	BOTH	-,-	0.0285638	0.0215808	0.206353	DECODE	UKBB_PPP	0.307897	80.669	Schizophrenia	ACE	Proteome	PLASMA	MR	AGES	TwoSampleMR	-0.0639742	0.0135506	2.34532e-06		36280454	https://doi.org/10.1016/j.biopsych.2022.08.015	Lu et al Biol Psychiatry	BLOOD
ACE	P12821	2707	CIS	BIP_PGC3_noukb	BOTH	-,-	0.0285638	0.0215808	0.206353	DECODE	UKBB_PPP	0.307897	80.669	Schizophrenia	ACE	Proteome	PLASMA	MR	FENLAND	TwoSampleMR	-0.0468319	0.0136276	0.000589148		36280454	https://doi.org/10.1016/j.biopsych.2022.08.015	Lu et al Biol Psychiatry	BLOOD
ACE	P12821	2707	CIS	BIP_PGC3_noukb	BOTH	-,-	0.0285638	0.0215808	0.206353	DECODE	UKBB_PPP	0.307897	80.669	SCZ_PGC3	ACE	Transcriptome	DLPFC	MR	CMC+GTEX	MendelianRandomization			0.441357		35460606	10.1016/j.ajhg.2022.04.004	Jiang eet all Am J Hum Genet	BRAIN
ACE	P12821	2707	CIS	BIP_PGC3_noukb	BOTH	-,-	0.0285638	0.0215808	0.206353	DECODE	UKBB_PPP	0.307897	80.669	SCZ_PGC3	ACE	Transcriptome	DLPFC	MR	CMC+GTEX	MendelianRandomization			0.939039		35460606	10.1016/j.ajhg.2022.04.004	Jiang eet all Am J Hum Genet	BRAIN
ACE	P12821	2707	CIS	BIP_PGC3_noukb	BOTH	-,-	0.0285638	0.0215808	0.206353	DECODE	UKBB_PPP	0.307897	80.669	SCZ_PGC3	ACE	Transcriptome	DLPFC	MR	CMC+GTEX	MendelianRandomization			0.429211		35460606	10.1016/j.ajhg.2022.04.004	Jiang eet all Am J Hum Genet	BRAIN
ACE	P12821	2707	CIS	BIP_PGC3_noukb	BOTH	-,-	0.0285638	0.0215808	0.206353	DECODE	UKBB_PPP	0.307897	80.669	SCZ_PGC3	ACE	Transcriptome	DLPFC	MR	CMC+GTEX	EMIC			0.000846921		35460606	10.1016/j.ajhg.2022.04.004	Jiang eet all Am J Hum Genet	BRAIN
ACE	P12821	2707	CIS	BIP_PGC3_noukb	BOTH	-,-	0.0285638	0.0215808	0.206353	DECODE	UKBB_PPP	0.307897	80.669	BIP_2019_Stahl_etall	ACE	Transcriptome	DLPFC	MR	CMC+GTEX	MendelianRandomization			0.947033		35460606	10.1016/j.ajhg.2022.04.004	Jiang eet all Am J Hum Genet	BRAIN
ACE	P12821	2707	CIS	BIP_PGC3_noukb	BOTH	-,-	0.0285638	0.0215808	0.206353	DECODE	UKBB_PPP	0.307897	80.669	BIP_2019_Stahl_etall	ACE	Transcriptome	DLPFC	MR	CMC+GTEX	MendelianRandomization			.		35460606	10.1016/j.ajhg.2022.04.004	Jiang eet all Am J Hum Genet	BRAIN
ACE	P12821	2707	CIS	BIP_PGC3_noukb	BOTH	-,-	0.0285638	0.0215808	0.206353	DECODE	UKBB_PPP	0.307897	80.669	BIP_2019_Stahl_etall	ACE	Transcriptome	DLPFC	MR	CMC+GTEX	MendelianRandomization			0.341123		35460606	10.1016/j.ajhg.2022.04.004	Jiang eet all Am J Hum Genet	BRAIN
ACE	P12821	2707	CIS	BIP_PGC3_noukb	BOTH	-,-	0.0285638	0.0215808	0.206353	DECODE	UKBB_PPP	0.307897	80.669	BIP_2019_Stahl_etall	ACE	Transcriptome	DLPFC	MR	CMC+GTEX	EMIC			0.280805		35460606	10.1016/j.ajhg.2022.04.004	Jiang eet all Am J Hum Genet	BRAIN
ACE	P12821	2707	CIS	BIP_PGC3_noukb	BOTH	-,-	0.0285638	0.0215808	0.206353	DECODE	UKBB_PPP	0.307897	80.669	Deepression_Wray_tall	ACE	Proteiome	BRAIN DLPFC	MR	ROS/MAP	TwoSampleMR	0.13	0.07	0.048		35296807	10.1038/s41380-022-01507-9	Deng et all Mol Psychiatry	BRAIN
ACE	P12821	2707	CIS	BIP_PGC3_noukb	BOTH	-,-	0.0285638	0.0215808	0.206353	DECODE	UKBB_PPP	0.307897	80.669	Deepression_Wray_tall	ACE	Transcriptome	BRAIN DLPFC	MR	PsychENCODE	TwoSampleMR	0.02	0.01	0.00511		35296807	10.1038/s41380-022-01507-9	Deng et all Mol Psychiatry	BRAIN
ACE	P12821	2707	CIS	BIP_PGC3_noukb	BOTH	-,-	0.0285638	0.0215808	0.206353	DECODE	UKBB_PPP	0.307897	80.669	Deepression_Wray_tall	ACE	Proteiome	BLOOD	MR	AGES	TwoSampleMR	-0.01	0.01	0.352		35296807	10.1038/s41380-022-01507-9	Deng et all Mol Psychiatry	BLOOD
ACE	P12821	2707	CIS	BIP_PGC3_noukb	BOTH	-,-	0.0285638	0.0215808	0.206353	DECODE	UKBB_PPP	0.307897	80.669	SCZ PGC wave3	ACE	Transcriptome	GTEX DLPFC EQTL	JTI	GTEx	JTI	-0.16		1.9e-08		34628600	10.1038/s41588-020-0706-2	Zhou et all Mol Neurobiol	BRAIN
ACE	P12821	2707	CIS	BIP_PGC3_noukb	BOTH	-,-	0.0285638	0.0215808	0.206353	DECODE	UKBB_PPP	0.307897	80.669	SCZ PGC wave3	ACE	Transcriptome	GTEX HIPPOCAMPUS	JTI	GTEx	JTI	-0.51		1.35e-08		34628600	10.1038/s41588-020-0706-2	Zhou et all Mol Neurobiol	BRAIN
ACE	P12821	2707	CIS	BIP_PGC3_noukb	BOTH	-,-	0.0285638	0.0215808	0.206353	DECODE	UKBB_PPP	0.307897	80.669	SCZ PGC wave3	ACE	Transcriptome	GTEX CEREBELLUM	JTI	GTEx	JTI	-0.2		7.72e-07		34628600	10.1038/s41588-020-0706-2	Zhou et all Mol Neurobiol	BRAIN
ACE	P12821	2707	CIS	BIP_PGC3_noukb	BOTH	-,-	0.0285638	0.0215808	0.206353	DECODE	UKBB_PPP	0.307897	80.669	SCZ PGC wave3	ACE	Transcriptome	PSYCHENCODE DLPFC	JTI	PsychENCODE	JTI	-0.59		3.23e-09		34628600	10.1038/s41588-020-0706-2	Zhou et all Mol Neurobiol	BRAIN
ACE	P12821	2707	CIS	BIP_PGC3_noukb	BOTH	-,-	0.0285638	0.0215808	0.206353	DECODE	UKBB_PPP	0.307897	80.669	BIP_Stahl	ACE	Transcriptome	BLOOD	SMR	eQTLGen	SMR	-0.410551	0.207351	0.0477052		33688928	10.1001/jamapsychiatry.2021.0005	Chauquet et all JAMA Psychiatry	BLOOD
ACE	P12821	2707	CIS	BIP_PGC3_noukb	BOTH	-,-	0.0285638	0.0215808	0.206353	DECODE	UKBB_PPP	0.307897	80.669	MDD_Howard	ACE	Transcriptome	BLOOD	SMR	eQTLGen	SMR	0.148416	0.0547064	0.00666846		33688928	10.1001/jamapsychiatry.2021.0005	Chauquet et all JAMA Psychiatry	BLOOD
ACE	P12821	2707	CIS	BIP_PGC3_noukb	BOTH	-,-	0.0285638	0.0215808	0.206353	DECODE	UKBB_PPP	0.307897	80.669	scz2018clozuk	ACE	Transcriptome	BLOOD	SMR	eQTLGen	SMR	-0.557474	0.157318	0.000394665		33688928	10.1001/jamapsychiatry.2021.0005	Chauquet et all JAMA Psychiatry	BLOOD
ACE	P12821	2707	CIS	BIP_PGC3_noukb	BOTH	-,-	0.0285638	0.0215808	0.206353	DECODE	UKBB_PPP	0.307897	80.669	SCZ_PGC3	ACE	Transcriptome	DLPFC	SMR	CMC+GTEX	SMR	-0.125964	0.0354339	0.000378121		35460606	10.1016/j.ajhg.2022.04.004	Jiang eet all Am J Hum Genet	BRAIN
ACE	P12821	2707	CIS	BIP_PGC3_noukb	BOTH	-,-	0.0285638	0.0215808	0.206353	DECODE	UKBB_PPP	0.307897	80.669	Schizophrenia	ACE	Proteiome	BRAIN DPFC+FRONTAL CORTEX	SMR	ROS/MAP+Banner+MSBB	SMR	-0.108485	0.0333718	0.00115077		35882878	10.1038/s41467-022-31873-5	Wingo et all Nat Commun	BRAIN
ACE	P12821	2707	CIS	BIP_PGC3_noukb	BOTH	-,-	0.0285638	0.0215808	0.206353	DECODE	UKBB_PPP	0.307897	80.669	SCZ.Clozuk.2018	ACE	Transcriptome	BRAIN	SMR	PsychENCODE	SMR	-0.0674191	0.0188427	0.000346		30545856	10.1126/science.aat8127	Gandal et all science	BRAIN
ACE	P12821	2707	CIS	BIP_PGC3_noukb	BOTH	-,-	0.0285638	0.0215808	0.206353	DECODE	UKBB_PPP	0.307897	80.669	BD.PGC.ruderferCell2018	ACE	Transcriptome	BRAIN	SMR	PsychENCODE	SMR	-0.0258875	0.0284913	0.363556		30545856	10.1126/science.aat8127	Gandal et all science	BRAIN
ACE	P12821	2707	CIS	BIP_PGC3_noukb	BOTH	-,-	0.0285638	0.0215808	0.206353	DECODE	UKBB_PPP	0.307897	80.669	Depression Howard et all	ACE	Proteiome	BRAIN DPFC	SMR	ROS/MAP	SMR	0.134384	0.0720509	0.0621642		33846625	10.1038/s41593-021-00832-6	Wingo Nat Neurosci	BRAIN
ACE	P12821	2707	CIS	BIP_PGC3_noukb	BOTH	-,-	0.0285638	0.0215808	0.206353	DECODE	UKBB_PPP	0.307897	80.669	SCZ	ACE	Proteiome	BLOOD	SMR	eQTLGen	SMR	-0.624184	0.130677	1.78e-06		37415601	10.3389/fgene.2023.1191264	Gedik et all Front Genet	BLOOD
ACE	P12821	2707	CIS	BIP_PGC3_noukb	BOTH	-,-	0.0285638	0.0215808	0.206353	DECODE	UKBB_PPP	0.307897	80.669	MDD	ACE	Proteiome	BRAIN	SMR	BrainMeta	SMR	0.0223428	0.00807853	0.00568002		37415601	10.3389/fgene.2023.1191264	Gedik et all Front Genet	BRAIN
ACE	P12821	2707	CIS	BIP_PGC3_noukb	BOTH	-,-	0.0285638	0.0215808	0.206353	DECODE	UKBB_PPP	0.307897	80.669	BIP	ACE	Proteiome	BRAIN	SMR	BrainMeta	SMR	-0.0354624	0.0173164	0.040569		37415601	10.3389/fgene.2023.1191264	Gedik et all Front Genet	BRAIN
ACE	P12821	2707	CIS	BIP_PGC3_noukb	BOTH	-,-	0.0285638	0.0215808	0.206353	DECODE	UKBB_PPP	0.307897	80.669	SCZ	ACE	Proteiome	BRAIN	SMR	BrainMeta	SMR	-0.0842899	0.01513	2.53e-08		37415601	10.3389/fgene.2023.1191264	Gedik et all Front Genet	BRAIN
ACE	P12821	2707	CIS	BIP_PGC3_noukb	BOTH	-,-	0.0285638	0.0215808	0.206353	DECODE	UKBB_PPP	0.307897	80.669	MDD	ACE	Proteiome	BLOOD	SMR	eQTLGen	SMR	0.180353	0.0637351	0.00465886		37415601	10.3389/fgene.2023.1191264	Gedik et all Front Genet	BLOOD
ACE	P12821	2707	CIS	BIP_PGC3_noukb	BOTH	-,-	0.0285638	0.0215808	0.206353	DECODE	UKBB_PPP	0.307897	80.669	BIP	ACE	Proteiome	BLOOD	SMR	eQTLGen	SMR	-0.288586	0.13394	0.0311936		37415601	10.3389/fgene.2023.1191264	Gedik et all Front Genet	BLOOD
ACE	P12821	2707	CIS	BIP_PGC3_noukb	BOTH	-,-	0.0285638	0.0215808	0.206353	DECODE	UKBB_PPP	0.307897	80.669	SCZ	ACE	Proteiome	BLOOD	SMR	deCODE	SMR	-0.0547095	0.0126423	1.51e-05		37415601	10.3389/fgene.2023.1191264	Gedik et all Front Genet	BLOOD
ACE	P12821	2707	CIS	BIP_PGC3_noukb	BOTH	-,-	0.0285638	0.0215808	0.206353	DECODE	UKBB_PPP	0.307897	80.669	MDD	ACE	Proteiome	BRAIN	SMR	Wingo et al., 2022, in 722 samples	SMR	0.0354298	0.0129923	0.00639168		37415601	10.3389/fgene.2023.1191264	Gedik et all Front Genet	BRAIN
ACE	P12821	2707	CIS	BIP_PGC3_noukb	BOTH	-,-	0.0285638	0.0215808	0.206353	DECODE	UKBB_PPP	0.307897	80.669	BIP	ACE	Proteiome	BRAIN	SMR	Wingo et al., 2022, in 722 samples	SMR	-0.0571407	0.0274133	0.0371227		37415601	10.3389/fgene.2023.1191264	Gedik et all Front Genet	BRAIN
ACE	P12821	2707	CIS	BIP_PGC3_noukb	BOTH	-,-	0.0285638	0.0215808	0.206353	DECODE	UKBB_PPP	0.307897	80.669	SCZ	ACE	Proteiome	BRAIN	SMR	Wingo et al., 2022, in 722 samples	SMR	-0.129705	0.0266461	1.13e-06		37415601	10.3389/fgene.2023.1191264	Gedik et all Front Genet	BRAIN
ACE	P12821	2707	CIS	BIP_PGC3_noukb	BOTH	-,-	0.0285638	0.0215808	0.206353	DECODE	UKBB_PPP	0.307897	80.669	MDD	ACE	Proteiome	BLOOD	SMR	deCODE	SMR	0.00511673	0.00687577	0.456775		37415601	10.3389/fgene.2023.1191264	Gedik et all Front Genet	BLOOD
ACE	P12821	2707	CIS	BIP_PGC3_noukb	BOTH	-,-	0.0285638	0.0215808	0.206353	DECODE	UKBB_PPP	0.307897	80.669	BIP	ACE	Proteiome	BLOOD	SMR	deCODE	SMR	-0.027823	0.0151925	0.0670463		37415601	10.3389/fgene.2023.1191264	Gedik et all Front Genet	BLOOD
ACE	P12821	2707	CIS	BIP_PGC3_noukb	BOTH	-,-	0.0285638	0.0215808	0.206353	DECODE	UKBB_PPP	0.307897	80.669	SCZ	ACE	Transcriptome	BLOOD	SMR	eQTLGen	SMR	-0.557474	0.157318	0.000394665		33688928	10.1001/jamapsychiatry.2021.0005	Chauquet et all JAMA Psychiatry	BLOOD
ACE	P12821	2707	CIS	BIP_PGC3_noukb	BOTH	-,-	0.0285638	0.0215808	0.206353	DECODE	UKBB_PPP	0.307897	80.669	BIP	ACE	Transcriptome	BLOOD	SMR	eQTLGen	SMR	-0.410551	0.207351	0.0477052		33688928	10.1001/jamapsychiatry.2021.0005	Chauquet et all JAMA Psychiatry	BLOOD
ACE	P12821	2707	CIS	BIP_PGC3_noukb	BOTH	-,-	0.0285638	0.0215808	0.206353	DECODE	UKBB_PPP	0.307897	80.669	MDD	ACE	Transcriptome	BLOOD	SMR	eQTLGen	SMR	0.148416	0.0547064	0.00666846		33688928	10.1001/jamapsychiatry.2021.0005	Chauquet et all JAMA Psychiatry	BLOOD
ACE	P12821	2707	CIS	BIP_PGC3_noukb	BOTH	-,-	0.0285638	0.0215808	0.206353	DECODE	UKBB_PPP	0.307897	80.669	SCZ	ACE	Transcriptome	BRAIN_DLPFC	TWAS	CMC	FUSION	-3.53389		0.000409		31691811	10.1093/hmg/ddz253	Hall et al Hum Mol Genet	BRAIN
ACE	P12821	2707	CIS	BIP_PGC3_noukb	BOTH	-,-	0.0285638	0.0215808	0.206353	DECODE	UKBB_PPP	0.307897	80.669	SCZ.Clozuk.2018	ACE	Transcriptome	BRAIN	TWAS	PsychENCODE	FUSION	-4.02424		5.72e-05		30545856	10.1126/science.aat8127	Gandal et all science	BRAIN
ACE	P12821	2707	CIS	BIP_PGC3_noukb	BOTH	-,-	0.0285638	0.0215808	0.206353	DECODE	UKBB_PPP	0.307897	80.669	Schizophrenia	ACE	Proteiome	BRAIN DPFC+FRONTAL CORTEX	TWAS	ROS/MAP+Banner+MSBB	FUSION	-3.6216		0.000293		35882878	10.1038/s41467-022-31873-5	Wingo et all Nat Commun	BRAIN
ACE	P12821	2707	CIS	BIP_PGC3_noukb	BOTH	-,-	0.0285638	0.0215808	0.206353	DECODE	UKBB_PPP	0.307897	80.669	Depression Howard et all	ACE	Proteiome	BRAIN DPFC	PWAS	ROS/MAP	FUSION	2.10821		0.03501		33846625	10.1038/s41593-021-00832-6	Wingo Nat Neurosci	BRAIN
ACE	P12821	2707	CIS	BIP_PGC3_noukb	BOTH	-,-	0.0285638	0.0215808	0.206353	DECODE	UKBB_PPP	0.307897	80.669	Depression Howard et all	ACE	Transcriptome	BRAIN DPFC	TWAS	dPFC of 152 participants of European descent	FUSION	1.48907		0.13647		33846625	10.1038/s41593-021-00832-6	Wingo Nat Neurosci	BRAIN
ACE	P12821	2707	CIS	BIP_PGC3_noukb	BOTH	-,-	0.0285638	0.0215808	0.206353	DECODE	UKBB_PPP	0.307897	80.669	Depression Howard et all	ACE	Proteiome	BRAIN	PWAS	ROS/MAP	FUSION	2.19145		0.0284		33846625	10.1038/s41593-021-00832-6	Wingo Nat Neurosci	BRAIN
ACE	P12821	2707	CIS	BIP_PGC3_noukb	BOTH	-,-	0.0285638	0.0215808	0.206353	DECODE	UKBB_PPP	0.307897	80.669	PGC3_SCZ	ACE	Transcriptome	OPCs / COPs	coloc	Roche_AD, Roche_MS, Columbia_AD, Mathys_AD, Zhou_AD	COLOC_R				0.564326	35915177	10.1038/s41593-022-01128-z	Bryois J et al	Brain
ACE	P12821	2707	CIS	BIP_PGC3_noukb	BOTH	-,-	0.0285638	0.0215808	0.206353	DECODE	UKBB_PPP	0.307897	80.669	PGC3_SCZ	ACE	Transcriptome	Microglia	coloc	Roche_AD, Roche_MS, Columbia_AD, Mathys_AD, Zhou_AD	COLOC_R				0.497315	35915177	10.1038/s41593-022-01128-z	Bryois J et al	Brain
ACE	P12821	2707	CIS	BIP_PGC3_noukb	BOTH	-,-	0.0285638	0.0215808	0.206353	DECODE	UKBB_PPP	0.307897	80.669	PGC3_SCZ	ACE	Transcriptome	Oligodendrocytes	coloc	Roche_AD, Roche_MS, Columbia_AD, Mathys_AD, Zhou_AD	COLOC_R				0.424629	35915177	10.1038/s41593-022-01128-z	Bryois J et al	Brain
ACE	P12821	2707	CIS	BIP_PGC3_noukb	BOTH	-,-	0.0285638	0.0215808	0.206353	DECODE	UKBB_PPP	0.307897	80.669	PGC3_SCZ	ACE	Transcriptome	Inhibitory neurons	coloc	Roche_AD, Roche_MS, Columbia_AD, Mathys_AD, Zhou_AD	COLOC_R				0.416484	35915177	10.1038/s41593-022-01128-z	Bryois J et al	Brain
ACE	P12821	2707	CIS	BIP_PGC3_noukb	BOTH	-,-	0.0285638	0.0215808	0.206353	DECODE	UKBB_PPP	0.307897	80.669	PGC3_SCZ	ACE	Transcriptome	Excitatory neurons	coloc	Roche_AD, Roche_MS, Columbia_AD, Mathys_AD, Zhou_AD	COLOC_R				0.346998	35915177	10.1038/s41593-022-01128-z	Bryois J et al	Brain
ACE	P12821	2707	CIS	BIP_PGC3_noukb	BOTH	-,-	0.0285638	0.0215808	0.206353	DECODE	UKBB_PPP	0.307897	80.669	PGC3_SCZ	ACE	Transcriptome	Endothelial cells	coloc	Roche_AD, Roche_MS, Columbia_AD, Mathys_AD, Zhou_AD	COLOC_R				0.276061	35915177	10.1038/s41593-022-01128-z	Bryois J et al	Brain
ACE	P12821	2707	CIS	BIP_PGC3_noukb	BOTH	-,-	0.0285638	0.0215808	0.206353	DECODE	UKBB_PPP	0.307897	80.669	PGC3_SCZ	ACE	Transcriptome	Astrocytes	coloc	Roche_AD, Roche_MS, Columbia_AD, Mathys_AD, Zhou_AD	COLOC_R				0.262505	35915177	10.1038/s41593-022-01128-z	Bryois J et al	Brain
ACE	P12821	2707	CIS	BIP_PGC3_noukb	BOTH	-,-	0.0285638	0.0215808	0.206353	DECODE	UKBB_PPP	0.307897	80.669	PGC3_SCZ	ACE	Transcriptome	Excitatory neurons	coloc	Roche_AD, Roche_MS, Columbia_AD, Mathys_AD, Zhou_AD	COLOC_R				0.246682	35915177	10.1038/s41593-022-01128-z	Bryois J et al	Brain
ACE	P12821	2707	CIS	BIP_PGC3_noukb	BOTH	-,-	0.0285638	0.0215808	0.206353	DECODE	UKBB_PPP	0.307897	80.669	PGC3_SCZ	ACE	Transcriptome	Endothelial cells	coloc	Roche_AD, Roche_MS, Columbia_AD, Mathys_AD, Zhou_AD	COLOC_R				0.162965	35915177	10.1038/s41593-022-01128-z	Bryois J et al	Brain
ACE	P12821	2707	CIS	BIP_PGC3_noukb	BOTH	-,-	0.0285638	0.0215808	0.206353	DECODE	UKBB_PPP	0.307897	80.669	PGC3_SCZ	ACE	Transcriptome	Microglia	coloc	Roche_AD, Roche_MS, Columbia_AD, Mathys_AD, Zhou_AD	COLOC_R				0.158499	35915177	10.1038/s41593-022-01128-z	Bryois J et al	Brain
ACE	P12821	2707	CIS	BIP_PGC3_noukb	BOTH	-,-	0.0285638	0.0215808	0.206353	DECODE	UKBB_PPP	0.307897	80.669	PGC3_SCZ	ACE	Transcriptome	Excitatory neurons	coloc	Roche_AD, Roche_MS, Columbia_AD, Mathys_AD, Zhou_AD	COLOC_R				0.116115	35915177	10.1038/s41593-022-01128-z	Bryois J et al	Brain
ACE	P12821	2707	CIS	BIP_PGC3_noukb	BOTH	-,-	0.0285638	0.0215808	0.206353	DECODE	UKBB_PPP	0.307897	80.669	PGC3_SCZ	ACE	Transcriptome	Excitatory neurons	coloc	Roche_AD, Roche_MS, Columbia_AD, Mathys_AD, Zhou_AD	COLOC_R				0.112029	35915177	10.1038/s41593-022-01128-z	Bryois J et al	Brain
ACE	P12821	2707	CIS	BIP_PGC3_noukb	BOTH	-,-	0.0285638	0.0215808	0.206353	DECODE	UKBB_PPP	0.307897	80.669	PGC3_SCZ	ACE	Transcriptome	Oligodendrocytes	coloc	Roche_AD, Roche_MS, Columbia_AD, Mathys_AD, Zhou_AD	COLOC_R				0.11172	35915177	10.1038/s41593-022-01128-z	Bryois J et al	Brain
ACE	P12821	2707	CIS	BIP_PGC3_noukb	BOTH	-,-	0.0285638	0.0215808	0.206353	DECODE	UKBB_PPP	0.307897	80.669	PGC3_SCZ	ACE	Transcriptome	Endothelial cells	coloc	Roche_AD, Roche_MS, Columbia_AD, Mathys_AD, Zhou_AD	COLOC_R				0.103106	35915177	10.1038/s41593-022-01128-z	Bryois J et al	Brain
ACE	P12821	2707	CIS	BIP_PGC3_noukb	BOTH	-,-	0.0285638	0.0215808	0.206353	DECODE	UKBB_PPP	0.307897	80.669	PGC3_SCZ	ACE	Transcriptome	Astrocytes	coloc	Roche_AD, Roche_MS, Columbia_AD, Mathys_AD, Zhou_AD	COLOC_R				0.101356	35915177	10.1038/s41593-022-01128-z	Bryois J et al	Brain
ACE	P12821	2707	CIS	BIP_PGC3_noukb	BOTH	-,-	0.0285638	0.0215808	0.206353	DECODE	UKBB_PPP	0.307897	80.669	PGC3_SCZ	ACE	Transcriptome	Oligodendrocytes	coloc	Roche_AD, Roche_MS, Columbia_AD, Mathys_AD, Zhou_AD	COLOC_R				0.0914017	35915177	10.1038/s41593-022-01128-z	Bryois J et al	Brain
ACE	P12821	2707	CIS	BIP_PGC3_noukb	BOTH	-,-	0.0285638	0.0215808	0.206353	DECODE	UKBB_PPP	0.307897	80.669	PGC3_SCZ	ACE	Transcriptome	Pericytes	coloc	Roche_AD, Roche_MS, Columbia_AD, Mathys_AD, Zhou_AD	COLOC_R				0.0892893	35915177	10.1038/s41593-022-01128-z	Bryois J et al	Brain
ACE	P12821	2707	CIS	BIP_PGC3_noukb	BOTH	-,-	0.0285638	0.0215808	0.206353	DECODE	UKBB_PPP	0.307897	80.669	PGC3_SCZ	ACE	Transcriptome	Pericytes	coloc	Roche_AD, Roche_MS, Columbia_AD, Mathys_AD, Zhou_AD	COLOC_R				0.0861149	35915177	10.1038/s41593-022-01128-z	Bryois J et al	Brain
ACE	P12821	2707	CIS	BIP_PGC3_noukb	BOTH	-,-	0.0285638	0.0215808	0.206353	DECODE	UKBB_PPP	0.307897	80.669	PGC3_SCZ	ACE	Transcriptome	Endothelial cells	coloc	Roche_AD, Roche_MS, Columbia_AD, Mathys_AD, Zhou_AD	COLOC_R				0.084446	35915177	10.1038/s41593-022-01128-z	Bryois J et al	Brain
ACE	P12821	2707	CIS	BIP_PGC3_noukb	BOTH	-,-	0.0285638	0.0215808	0.206353	DECODE	UKBB_PPP	0.307897	80.669	PGC3_SCZ	ACE	Transcriptome	Inhibitory neurons	coloc	Roche_AD, Roche_MS, Columbia_AD, Mathys_AD, Zhou_AD	COLOC_R				0.0828289	35915177	10.1038/s41593-022-01128-z	Bryois J et al	Brain
ACE	P12821	2707	CIS	BIP_PGC3_noukb	BOTH	-,-	0.0285638	0.0215808	0.206353	DECODE	UKBB_PPP	0.307897	80.669	PGC3_SCZ	ACE	Transcriptome	Endothelial cells	coloc	Roche_AD, Roche_MS, Columbia_AD, Mathys_AD, Zhou_AD	COLOC_R				0.0818554	35915177	10.1038/s41593-022-01128-z	Bryois J et al	Brain
ACE	P12821	2707	CIS	BIP_PGC3_noukb	BOTH	-,-	0.0285638	0.0215808	0.206353	DECODE	UKBB_PPP	0.307897	80.669	PGC3_SCZ	ACE	Transcriptome	Endothelial cells	coloc	Roche_AD, Roche_MS, Columbia_AD, Mathys_AD, Zhou_AD	COLOC_R				0.0815703	35915177	10.1038/s41593-022-01128-z	Bryois J et al	Brain
ACE	P12821	2707	CIS	BIP_PGC3_noukb	BOTH	-,-	0.0285638	0.0215808	0.206353	DECODE	UKBB_PPP	0.307897	80.669	PGC3_SCZ	ACE	Transcriptome	Pericytes	coloc	Roche_AD, Roche_MS, Columbia_AD, Mathys_AD, Zhou_AD	COLOC_R				0.0814327	35915177	10.1038/s41593-022-01128-z	Bryois J et al	Brain
ACE	P12821	2707	CIS	BIP_PGC3_noukb	BOTH	-,-	0.0285638	0.0215808	0.206353	DECODE	UKBB_PPP	0.307897	80.669	PGC3_SCZ	ACE	Transcriptome	Excitatory neurons	coloc	Roche_AD, Roche_MS, Columbia_AD, Mathys_AD, Zhou_AD	COLOC_R				0.0796864	35915177	10.1038/s41593-022-01128-z	Bryois J et al	Brain
ACE	P12821	2707	CIS	BIP_PGC3_noukb	BOTH	-,-	0.0285638	0.0215808	0.206353	DECODE	UKBB_PPP	0.307897	80.669	PGC3_SCZ	ACE	Transcriptome	Endothelial cells	coloc	Roche_AD, Roche_MS, Columbia_AD, Mathys_AD, Zhou_AD	COLOC_R				0.0794116	35915177	10.1038/s41593-022-01128-z	Bryois J et al	Brain
ACE	P12821	2707	CIS	BIP_PGC3_noukb	BOTH	-,-	0.0285638	0.0215808	0.206353	DECODE	UKBB_PPP	0.307897	80.669	PGC3_SCZ	ACE	Transcriptome	OPCs / COPs	coloc	Roche_AD, Roche_MS, Columbia_AD, Mathys_AD, Zhou_AD	COLOC_R				0.0790231	35915177	10.1038/s41593-022-01128-z	Bryois J et al	Brain
ACE	P12821	2707	CIS	BIP_PGC3_noukb	BOTH	-,-	0.0285638	0.0215808	0.206353	DECODE	UKBB_PPP	0.307897	80.669	PGC3_SCZ	ACE	Transcriptome	Pericytes	coloc	Roche_AD, Roche_MS, Columbia_AD, Mathys_AD, Zhou_AD	COLOC_R				0.0762297	35915177	10.1038/s41593-022-01128-z	Bryois J et al	Brain
ACE	P12821	2707	CIS	BIP_PGC3_noukb	BOTH	-,-	0.0285638	0.0215808	0.206353	DECODE	UKBB_PPP	0.307897	80.669	PGC3_SCZ	ACE	Transcriptome	Astrocytes	coloc	Roche_AD, Roche_MS, Columbia_AD, Mathys_AD, Zhou_AD	COLOC_R				0.0752593	35915177	10.1038/s41593-022-01128-z	Bryois J et al	Brain
ACE	P12821	2707	CIS	BIP_PGC3_noukb	BOTH	-,-	0.0285638	0.0215808	0.206353	DECODE	UKBB_PPP	0.307897	80.669	PGC3_SCZ	ACE	Transcriptome	OPCs / COPs	coloc	Roche_AD, Roche_MS, Columbia_AD, Mathys_AD, Zhou_AD	COLOC_R				0.0736395	35915177	10.1038/s41593-022-01128-z	Bryois J et al	Brain
ACE	P12821	2707	CIS	BIP_PGC3_noukb	BOTH	-,-	0.0285638	0.0215808	0.206353	DECODE	UKBB_PPP	0.307897	80.669	PGC3_SCZ	ACE	Transcriptome	Pericytes	coloc	Roche_AD, Roche_MS, Columbia_AD, Mathys_AD, Zhou_AD	COLOC_R				0.0734596	35915177	10.1038/s41593-022-01128-z	Bryois J et al	Brain
ACE	P12821	2707	CIS	BIP_PGC3_noukb	BOTH	-,-	0.0285638	0.0215808	0.206353	DECODE	UKBB_PPP	0.307897	80.669	PGC3_SCZ	ACE	Transcriptome	Excitatory neurons	coloc	Roche_AD, Roche_MS, Columbia_AD, Mathys_AD, Zhou_AD	COLOC_R				0.0715252	35915177	10.1038/s41593-022-01128-z	Bryois J et al	Brain
ACE	P12821	2707	CIS	BIP_PGC3_noukb	BOTH	-,-	0.0285638	0.0215808	0.206353	DECODE	UKBB_PPP	0.307897	80.669	PGC3_SCZ	ACE	Transcriptome	Endothelial cells	coloc	Roche_AD, Roche_MS, Columbia_AD, Mathys_AD, Zhou_AD	COLOC_R				0.0706067	35915177	10.1038/s41593-022-01128-z	Bryois J et al	Brain
ACE	P12821	2707	CIS	BIP_PGC3_noukb	BOTH	-,-	0.0285638	0.0215808	0.206353	DECODE	UKBB_PPP	0.307897	80.669	PGC3_SCZ	ACE	Transcriptome	Excitatory neurons	coloc	Roche_AD, Roche_MS, Columbia_AD, Mathys_AD, Zhou_AD	COLOC_R				0.0705275	35915177	10.1038/s41593-022-01128-z	Bryois J et al	Brain
ACE	P12821	2707	CIS	BIP_PGC3_noukb	BOTH	-,-	0.0285638	0.0215808	0.206353	DECODE	UKBB_PPP	0.307897	80.669	PGC3_SCZ	ACE	Transcriptome	Endothelial cells	coloc	Roche_AD, Roche_MS, Columbia_AD, Mathys_AD, Zhou_AD	COLOC_R				0.0702911	35915177	10.1038/s41593-022-01128-z	Bryois J et al	Brain
ACE	P12821	2707	CIS	BIP_PGC3_noukb	BOTH	-,-	0.0285638	0.0215808	0.206353	DECODE	UKBB_PPP	0.307897	80.669	PGC3_SCZ	ACE	Transcriptome	Endothelial cells	coloc	Roche_AD, Roche_MS, Columbia_AD, Mathys_AD, Zhou_AD	COLOC_R				0.0685966	35915177	10.1038/s41593-022-01128-z	Bryois J et al	Brain
ACE	P12821	2707	CIS	BIP_PGC3_noukb	BOTH	-,-	0.0285638	0.0215808	0.206353	DECODE	UKBB_PPP	0.307897	80.669	PGC3_SCZ	ACE	Transcriptome	Pericytes	coloc	Roche_AD, Roche_MS, Columbia_AD, Mathys_AD, Zhou_AD	COLOC_R				0.0683711	35915177	10.1038/s41593-022-01128-z	Bryois J et al	Brain
ACE	P12821	2707	CIS	BIP_PGC3_noukb	BOTH	-,-	0.0285638	0.0215808	0.206353	DECODE	UKBB_PPP	0.307897	80.669	PGC3_SCZ	ACE	Transcriptome	Endothelial cells	coloc	Roche_AD, Roche_MS, Columbia_AD, Mathys_AD, Zhou_AD	COLOC_R				0.0661895	35915177	10.1038/s41593-022-01128-z	Bryois J et al	Brain
ACE	P12821	2707	CIS	BIP_PGC3_noukb	BOTH	-,-	0.0285638	0.0215808	0.206353	DECODE	UKBB_PPP	0.307897	80.669	PGC3_SCZ	ACE	Transcriptome	Astrocytes	coloc	Roche_AD, Roche_MS, Columbia_AD, Mathys_AD, Zhou_AD	COLOC_R				0.0656351	35915177	10.1038/s41593-022-01128-z	Bryois J et al	Brain
ACE	P12821	2707	CIS	BIP_PGC3_noukb	BOTH	-,-	0.0285638	0.0215808	0.206353	DECODE	UKBB_PPP	0.307897	80.669	PGC3_SCZ	ACE	Transcriptome	Endothelial cells	coloc	Roche_AD, Roche_MS, Columbia_AD, Mathys_AD, Zhou_AD	COLOC_R				0.065423	35915177	10.1038/s41593-022-01128-z	Bryois J et al	Brain
ACE	P12821	2707	CIS	BIP_PGC3_noukb	BOTH	-,-	0.0285638	0.0215808	0.206353	DECODE	UKBB_PPP	0.307897	80.669	PGC3_SCZ	ACE	Transcriptome	Pericytes	coloc	Roche_AD, Roche_MS, Columbia_AD, Mathys_AD, Zhou_AD	COLOC_R				0.0649178	35915177	10.1038/s41593-022-01128-z	Bryois J et al	Brain
ACE	P12821	2707	CIS	BIP_PGC3_noukb	BOTH	-,-	0.0285638	0.0215808	0.206353	DECODE	UKBB_PPP	0.307897	80.669	PGC3_SCZ	ACE	Transcriptome	Pericytes	coloc	Roche_AD, Roche_MS, Columbia_AD, Mathys_AD, Zhou_AD	COLOC_R				0.0648591	35915177	10.1038/s41593-022-01128-z	Bryois J et al	Brain
ACE	P12821	2707	CIS	BIP_PGC3_noukb	BOTH	-,-	0.0285638	0.0215808	0.206353	DECODE	UKBB_PPP	0.307897	80.669	PGC3_SCZ	ACE	Transcriptome	Microglia	coloc	Roche_AD, Roche_MS, Columbia_AD, Mathys_AD, Zhou_AD	COLOC_R				0.0647477	35915177	10.1038/s41593-022-01128-z	Bryois J et al	Brain
ACE	P12821	2707	CIS	BIP_PGC3_noukb	BOTH	-,-	0.0285638	0.0215808	0.206353	DECODE	UKBB_PPP	0.307897	80.669	PGC3_SCZ	ACE	Transcriptome	Pericytes	coloc	Roche_AD, Roche_MS, Columbia_AD, Mathys_AD, Zhou_AD	COLOC_R				0.0646651	35915177	10.1038/s41593-022-01128-z	Bryois J et al	Brain
ACE	P12821	2707	CIS	BIP_PGC3_noukb	BOTH	-,-	0.0285638	0.0215808	0.206353	DECODE	UKBB_PPP	0.307897	80.669	PGC3_SCZ	ACE	Transcriptome	OPCs / COPs	coloc	Roche_AD, Roche_MS, Columbia_AD, Mathys_AD, Zhou_AD	COLOC_R				0.0644522	35915177	10.1038/s41593-022-01128-z	Bryois J et al	Brain
ACE	P12821	2707	CIS	BIP_PGC3_noukb	BOTH	-,-	0.0285638	0.0215808	0.206353	DECODE	UKBB_PPP	0.307897	80.669	PGC3_SCZ	ACE	Transcriptome	Pericytes	coloc	Roche_AD, Roche_MS, Columbia_AD, Mathys_AD, Zhou_AD	COLOC_R				0.063896	35915177	10.1038/s41593-022-01128-z	Bryois J et al	Brain
ACE	P12821	2707	CIS	BIP_PGC3_noukb	BOTH	-,-	0.0285638	0.0215808	0.206353	DECODE	UKBB_PPP	0.307897	80.669	PGC3_SCZ	ACE	Transcriptome	Microglia	coloc	Roche_AD, Roche_MS, Columbia_AD, Mathys_AD, Zhou_AD	COLOC_R				0.0630466	35915177	10.1038/s41593-022-01128-z	Bryois J et al	Brain
ACE	P12821	2707	CIS	BIP_PGC3_noukb	BOTH	-,-	0.0285638	0.0215808	0.206353	DECODE	UKBB_PPP	0.307897	80.669	PGC3_SCZ	ACE	Transcriptome	Astrocytes	coloc	Roche_AD, Roche_MS, Columbia_AD, Mathys_AD, Zhou_AD	COLOC_R				0.0612369	35915177	10.1038/s41593-022-01128-z	Bryois J et al	Brain
ACE	P12821	2707	CIS	BIP_PGC3_noukb	BOTH	-,-	0.0285638	0.0215808	0.206353	DECODE	UKBB_PPP	0.307897	80.669	PGC3_SCZ	ACE	Transcriptome	OPCs / COPs	coloc	Roche_AD, Roche_MS, Columbia_AD, Mathys_AD, Zhou_AD	COLOC_R				0.0605911	35915177	10.1038/s41593-022-01128-z	Bryois J et al	Brain
ACE	P12821	2707	CIS	BIP_PGC3_noukb	BOTH	-,-	0.0285638	0.0215808	0.206353	DECODE	UKBB_PPP	0.307897	80.669	PGC3_SCZ	ACE	Transcriptome	Endothelial cells	coloc	Roche_AD, Roche_MS, Columbia_AD, Mathys_AD, Zhou_AD	COLOC_R				0.0590779	35915177	10.1038/s41593-022-01128-z	Bryois J et al	Brain
ACE	P12821	2707	CIS	BIP_PGC3_noukb	BOTH	-,-	0.0285638	0.0215808	0.206353	DECODE	UKBB_PPP	0.307897	80.669	PGC3_SCZ	ACE	Transcriptome	Inhibitory neurons	coloc	Roche_AD, Roche_MS, Columbia_AD, Mathys_AD, Zhou_AD	COLOC_R				0.0589553	35915177	10.1038/s41593-022-01128-z	Bryois J et al	Brain
ACE	P12821	2707	CIS	BIP_PGC3_noukb	BOTH	-,-	0.0285638	0.0215808	0.206353	DECODE	UKBB_PPP	0.307897	80.669	PGC3_SCZ	ACE	Transcriptome	OPCs / COPs	coloc	Roche_AD, Roche_MS, Columbia_AD, Mathys_AD, Zhou_AD	COLOC_R				0.0588186	35915177	10.1038/s41593-022-01128-z	Bryois J et al	Brain
ACE	P12821	2707	CIS	BIP_PGC3_noukb	BOTH	-,-	0.0285638	0.0215808	0.206353	DECODE	UKBB_PPP	0.307897	80.669	PGC3_SCZ	ACE	Transcriptome	Endothelial cells	coloc	Roche_AD, Roche_MS, Columbia_AD, Mathys_AD, Zhou_AD	COLOC_R				0.0583166	35915177	10.1038/s41593-022-01128-z	Bryois J et al	Brain
ACE	P12821	2707	CIS	BIP_PGC3_noukb	BOTH	-,-	0.0285638	0.0215808	0.206353	DECODE	UKBB_PPP	0.307897	80.669	PGC3_SCZ	ACE	Transcriptome	Endothelial cells	coloc	Roche_AD, Roche_MS, Columbia_AD, Mathys_AD, Zhou_AD	COLOC_R				0.0582671	35915177	10.1038/s41593-022-01128-z	Bryois J et al	Brain
ACE	P12821	2707	CIS	BIP_PGC3_noukb	BOTH	-,-	0.0285638	0.0215808	0.206353	DECODE	UKBB_PPP	0.307897	80.669	PGC3_SCZ	ACE	Transcriptome	OPCs / COPs	coloc	Roche_AD, Roche_MS, Columbia_AD, Mathys_AD, Zhou_AD	COLOC_R				0.057654	35915177	10.1038/s41593-022-01128-z	Bryois J et al	Brain
ACE	P12821	2707	CIS	BIP_PGC3_noukb	BOTH	-,-	0.0285638	0.0215808	0.206353	DECODE	UKBB_PPP	0.307897	80.669	PGC3_SCZ	ACE	Transcriptome	Astrocytes	coloc	Roche_AD, Roche_MS, Columbia_AD, Mathys_AD, Zhou_AD	COLOC_R				0.0575811	35915177	10.1038/s41593-022-01128-z	Bryois J et al	Brain
ACE	P12821	2707	CIS	BIP_PGC3_noukb	BOTH	-,-	0.0285638	0.0215808	0.206353	DECODE	UKBB_PPP	0.307897	80.669	PGC3_SCZ	ACE	Transcriptome	Oligodendrocytes	coloc	Roche_AD, Roche_MS, Columbia_AD, Mathys_AD, Zhou_AD	COLOC_R				0.0566234	35915177	10.1038/s41593-022-01128-z	Bryois J et al	Brain
ACE	P12821	2707	CIS	BIP_PGC3_noukb	BOTH	-,-	0.0285638	0.0215808	0.206353	DECODE	UKBB_PPP	0.307897	80.669	PGC3_SCZ	ACE	Transcriptome	Pericytes	coloc	Roche_AD, Roche_MS, Columbia_AD, Mathys_AD, Zhou_AD	COLOC_R				0.0565007	35915177	10.1038/s41593-022-01128-z	Bryois J et al	Brain
ACE	P12821	2707	CIS	BIP_PGC3_noukb	BOTH	-,-	0.0285638	0.0215808	0.206353	DECODE	UKBB_PPP	0.307897	80.669	PGC3_SCZ	ACE	Transcriptome	Oligodendrocytes	coloc	Roche_AD, Roche_MS, Columbia_AD, Mathys_AD, Zhou_AD	COLOC_R				0.0561174	35915177	10.1038/s41593-022-01128-z	Bryois J et al	Brain
ACE	P12821	2707	CIS	BIP_PGC3_noukb	BOTH	-,-	0.0285638	0.0215808	0.206353	DECODE	UKBB_PPP	0.307897	80.669	PGC3_SCZ	ACE	Transcriptome	Inhibitory neurons	coloc	Roche_AD, Roche_MS, Columbia_AD, Mathys_AD, Zhou_AD	COLOC_R				0.0561101	35915177	10.1038/s41593-022-01128-z	Bryois J et al	Brain
ACE	P12821	2707	CIS	BIP_PGC3_noukb	BOTH	-,-	0.0285638	0.0215808	0.206353	DECODE	UKBB_PPP	0.307897	80.669	PGC3_SCZ	ACE	Transcriptome	OPCs / COPs	coloc	Roche_AD, Roche_MS, Columbia_AD, Mathys_AD, Zhou_AD	COLOC_R				0.0546361	35915177	10.1038/s41593-022-01128-z	Bryois J et al	Brain
ACE	P12821	2707	CIS	BIP_PGC3_noukb	BOTH	-,-	0.0285638	0.0215808	0.206353	DECODE	UKBB_PPP	0.307897	80.669	PGC3_SCZ	ACE	Transcriptome	Excitatory neurons	coloc	Roche_AD, Roche_MS, Columbia_AD, Mathys_AD, Zhou_AD	COLOC_R				0.0538207	35915177	10.1038/s41593-022-01128-z	Bryois J et al	Brain
ACE	P12821	2707	CIS	BIP_PGC3_noukb	BOTH	-,-	0.0285638	0.0215808	0.206353	DECODE	UKBB_PPP	0.307897	80.669	PGC3_SCZ	ACE	Transcriptome	Excitatory neurons	coloc	Roche_AD, Roche_MS, Columbia_AD, Mathys_AD, Zhou_AD	COLOC_R				0.0526778	35915177	10.1038/s41593-022-01128-z	Bryois J et al	Brain
ACE	P12821	2707	CIS	BIP_PGC3_noukb	BOTH	-,-	0.0285638	0.0215808	0.206353	DECODE	UKBB_PPP	0.307897	80.669	PGC3_SCZ	ACE	Transcriptome	Microglia	coloc	Roche_AD, Roche_MS, Columbia_AD, Mathys_AD, Zhou_AD	COLOC_R				0.0522705	35915177	10.1038/s41593-022-01128-z	Bryois J et al	Brain
ACE	P12821	2707	CIS	BIP_PGC3_noukb	BOTH	-,-	0.0285638	0.0215808	0.206353	DECODE	UKBB_PPP	0.307897	80.669	PGC3_SCZ	ACE	Transcriptome	Oligodendrocytes	coloc	Roche_AD, Roche_MS, Columbia_AD, Mathys_AD, Zhou_AD	COLOC_R				0.0520346	35915177	10.1038/s41593-022-01128-z	Bryois J et al	Brain
ACE	P12821	2707	CIS	BIP_PGC3_noukb	BOTH	-,-	0.0285638	0.0215808	0.206353	DECODE	UKBB_PPP	0.307897	80.669	PGC3_SCZ	ACE	Transcriptome	Endothelial cells	coloc	Roche_AD, Roche_MS, Columbia_AD, Mathys_AD, Zhou_AD	COLOC_R				0.0512291	35915177	10.1038/s41593-022-01128-z	Bryois J et al	Brain
ACE	P12821	2707	CIS	BIP_PGC3_noukb	BOTH	-,-	0.0285638	0.0215808	0.206353	DECODE	UKBB_PPP	0.307897	80.669	PGC3_SCZ	ACE	Transcriptome	Inhibitory neurons	coloc	Roche_AD, Roche_MS, Columbia_AD, Mathys_AD, Zhou_AD	COLOC_R				0.051172	35915177	10.1038/s41593-022-01128-z	Bryois J et al	Brain
ACE	P12821	2707	CIS	BIP_PGC3_noukb	BOTH	-,-	0.0285638	0.0215808	0.206353	DECODE	UKBB_PPP	0.307897	80.669	PGC3_SCZ	ACE	Transcriptome	Microglia	coloc	Roche_AD, Roche_MS, Columbia_AD, Mathys_AD, Zhou_AD	COLOC_R				0.0510109	35915177	10.1038/s41593-022-01128-z	Bryois J et al	Brain
ACE	P12821	2707	CIS	BIP_PGC3_noukb	BOTH	-,-	0.0285638	0.0215808	0.206353	DECODE	UKBB_PPP	0.307897	80.669	PGC3_SCZ	ACE	Transcriptome	Inhibitory neurons	coloc	Roche_AD, Roche_MS, Columbia_AD, Mathys_AD, Zhou_AD	COLOC_R				0.050609	35915177	10.1038/s41593-022-01128-z	Bryois J et al	Brain
ACE	P12821	2707	CIS	BIP_PGC3_noukb	BOTH	-,-	0.0285638	0.0215808	0.206353	DECODE	UKBB_PPP	0.307897	80.669	PGC3_SCZ	ACE	Transcriptome	Pericytes	coloc	Roche_AD, Roche_MS, Columbia_AD, Mathys_AD, Zhou_AD	COLOC_R				0.0503946	35915177	10.1038/s41593-022-01128-z	Bryois J et al	Brain
ACE	P12821	2707	CIS	BIP_PGC3_noukb	BOTH	-,-	0.0285638	0.0215808	0.206353	DECODE	UKBB_PPP	0.307897	80.669	PGC3_SCZ	ACE	Transcriptome	OPCs / COPs	coloc	Roche_AD, Roche_MS, Columbia_AD, Mathys_AD, Zhou_AD	COLOC_R				0.0503302	35915177	10.1038/s41593-022-01128-z	Bryois J et al	Brain
ACE	P12821	2707	CIS	BIP_PGC3_noukb	BOTH	-,-	0.0285638	0.0215808	0.206353	DECODE	UKBB_PPP	0.307897	80.669	PGC3_SCZ	ACE	Transcriptome	OPCs / COPs	coloc	Roche_AD, Roche_MS, Columbia_AD, Mathys_AD, Zhou_AD	COLOC_R				0.0503148	35915177	10.1038/s41593-022-01128-z	Bryois J et al	Brain
ACE	P12821	2707	CIS	BIP_PGC3_noukb	BOTH	-,-	0.0285638	0.0215808	0.206353	DECODE	UKBB_PPP	0.307897	80.669	PGC3_SCZ	ACE	Transcriptome	Oligodendrocytes	coloc	Roche_AD, Roche_MS, Columbia_AD, Mathys_AD, Zhou_AD	COLOC_R				0.0492825	35915177	10.1038/s41593-022-01128-z	Bryois J et al	Brain
ACE	P12821	2707	CIS	BIP_PGC3_noukb	BOTH	-,-	0.0285638	0.0215808	0.206353	DECODE	UKBB_PPP	0.307897	80.669	PGC3_SCZ	ACE	Transcriptome	Inhibitory neurons	coloc	Roche_AD, Roche_MS, Columbia_AD, Mathys_AD, Zhou_AD	COLOC_R				0.0492037	35915177	10.1038/s41593-022-01128-z	Bryois J et al	Brain
ACE	P12821	2707	CIS	BIP_PGC3_noukb	BOTH	-,-	0.0285638	0.0215808	0.206353	DECODE	UKBB_PPP	0.307897	80.669	PGC3_SCZ	ACE	Transcriptome	Oligodendrocytes	coloc	Roche_AD, Roche_MS, Columbia_AD, Mathys_AD, Zhou_AD	COLOC_R				0.0490663	35915177	10.1038/s41593-022-01128-z	Bryois J et al	Brain
ACE	P12821	2707	CIS	BIP_PGC3_noukb	BOTH	-,-	0.0285638	0.0215808	0.206353	DECODE	UKBB_PPP	0.307897	80.669	PGC3_SCZ	ACE	Transcriptome	OPCs / COPs	coloc	Roche_AD, Roche_MS, Columbia_AD, Mathys_AD, Zhou_AD	COLOC_R				0.0483583	35915177	10.1038/s41593-022-01128-z	Bryois J et al	Brain
ACE	P12821	2707	CIS	BIP_PGC3_noukb	BOTH	-,-	0.0285638	0.0215808	0.206353	DECODE	UKBB_PPP	0.307897	80.669	PGC3_SCZ	ACE	Transcriptome	Astrocytes	coloc	Roche_AD, Roche_MS, Columbia_AD, Mathys_AD, Zhou_AD	COLOC_R				0.0479661	35915177	10.1038/s41593-022-01128-z	Bryois J et al	Brain
ACE	P12821	2707	CIS	BIP_PGC3_noukb	BOTH	-,-	0.0285638	0.0215808	0.206353	DECODE	UKBB_PPP	0.307897	80.669	PGC3_SCZ	ACE	Transcriptome	Inhibitory neurons	coloc	Roche_AD, Roche_MS, Columbia_AD, Mathys_AD, Zhou_AD	COLOC_R				0.0479619	35915177	10.1038/s41593-022-01128-z	Bryois J et al	Brain
ACE	P12821	2707	CIS	BIP_PGC3_noukb	BOTH	-,-	0.0285638	0.0215808	0.206353	DECODE	UKBB_PPP	0.307897	80.669	PGC3_SCZ	ACE	Transcriptome	Endothelial cells	coloc	Roche_AD, Roche_MS, Columbia_AD, Mathys_AD, Zhou_AD	COLOC_R				0.0478666	35915177	10.1038/s41593-022-01128-z	Bryois J et al	Brain
ACE	P12821	2707	CIS	BIP_PGC3_noukb	BOTH	-,-	0.0285638	0.0215808	0.206353	DECODE	UKBB_PPP	0.307897	80.669	PGC3_SCZ	ACE	Transcriptome	Microglia	coloc	Roche_AD, Roche_MS, Columbia_AD, Mathys_AD, Zhou_AD	COLOC_R				0.0478175	35915177	10.1038/s41593-022-01128-z	Bryois J et al	Brain
ACE	P12821	2707	CIS	BIP_PGC3_noukb	BOTH	-,-	0.0285638	0.0215808	0.206353	DECODE	UKBB_PPP	0.307897	80.669	PGC3_SCZ	ACE	Transcriptome	Astrocytes	coloc	Roche_AD, Roche_MS, Columbia_AD, Mathys_AD, Zhou_AD	COLOC_R				0.0476275	35915177	10.1038/s41593-022-01128-z	Bryois J et al	Brain
ACE	P12821	2707	CIS	BIP_PGC3_noukb	BOTH	-,-	0.0285638	0.0215808	0.206353	DECODE	UKBB_PPP	0.307897	80.669	PGC3_SCZ	ACE	Transcriptome	Microglia	coloc	Roche_AD, Roche_MS, Columbia_AD, Mathys_AD, Zhou_AD	COLOC_R				0.047584	35915177	10.1038/s41593-022-01128-z	Bryois J et al	Brain
ACE	P12821	2707	CIS	BIP_PGC3_noukb	BOTH	-,-	0.0285638	0.0215808	0.206353	DECODE	UKBB_PPP	0.307897	80.669	PGC3_SCZ	ACE	Transcriptome	Inhibitory neurons	coloc	Roche_AD, Roche_MS, Columbia_AD, Mathys_AD, Zhou_AD	COLOC_R				0.0469818	35915177	10.1038/s41593-022-01128-z	Bryois J et al	Brain
ACE	P12821	2707	CIS	BIP_PGC3_noukb	BOTH	-,-	0.0285638	0.0215808	0.206353	DECODE	UKBB_PPP	0.307897	80.669	PGC3_SCZ	ACE	Transcriptome	Oligodendrocytes	coloc	Roche_AD, Roche_MS, Columbia_AD, Mathys_AD, Zhou_AD	COLOC_R				0.0469503	35915177	10.1038/s41593-022-01128-z	Bryois J et al	Brain
ACE	P12821	2707	CIS	BIP_PGC3_noukb	BOTH	-,-	0.0285638	0.0215808	0.206353	DECODE	UKBB_PPP	0.307897	80.669	PGC3_SCZ	ACE	Transcriptome	Microglia	coloc	Roche_AD, Roche_MS, Columbia_AD, Mathys_AD, Zhou_AD	COLOC_R				0.0468351	35915177	10.1038/s41593-022-01128-z	Bryois J et al	Brain
ACE	P12821	2707	CIS	BIP_PGC3_noukb	BOTH	-,-	0.0285638	0.0215808	0.206353	DECODE	UKBB_PPP	0.307897	80.669	PGC3_SCZ	ACE	Transcriptome	Microglia	coloc	Roche_AD, Roche_MS, Columbia_AD, Mathys_AD, Zhou_AD	COLOC_R				0.0462896	35915177	10.1038/s41593-022-01128-z	Bryois J et al	Brain
ACE	P12821	2707	CIS	BIP_PGC3_noukb	BOTH	-,-	0.0285638	0.0215808	0.206353	DECODE	UKBB_PPP	0.307897	80.669	PGC3_SCZ	ACE	Transcriptome	Oligodendrocytes	coloc	Roche_AD, Roche_MS, Columbia_AD, Mathys_AD, Zhou_AD	COLOC_R				0.0462645	35915177	10.1038/s41593-022-01128-z	Bryois J et al	Brain
ACE	P12821	2707	CIS	BIP_PGC3_noukb	BOTH	-,-	0.0285638	0.0215808	0.206353	DECODE	UKBB_PPP	0.307897	80.669	PGC3_SCZ	ACE	Transcriptome	Inhibitory neurons	coloc	Roche_AD, Roche_MS, Columbia_AD, Mathys_AD, Zhou_AD	COLOC_R				0.0459264	35915177	10.1038/s41593-022-01128-z	Bryois J et al	Brain
ACE	P12821	2707	CIS	BIP_PGC3_noukb	BOTH	-,-	0.0285638	0.0215808	0.206353	DECODE	UKBB_PPP	0.307897	80.669	PGC3_SCZ	ACE	Transcriptome	Inhibitory neurons	coloc	Roche_AD, Roche_MS, Columbia_AD, Mathys_AD, Zhou_AD	COLOC_R				0.0455963	35915177	10.1038/s41593-022-01128-z	Bryois J et al	Brain
ACE	P12821	2707	CIS	BIP_PGC3_noukb	BOTH	-,-	0.0285638	0.0215808	0.206353	DECODE	UKBB_PPP	0.307897	80.669	PGC3_SCZ	ACE	Transcriptome	Oligodendrocytes	coloc	Roche_AD, Roche_MS, Columbia_AD, Mathys_AD, Zhou_AD	COLOC_R				0.0451358	35915177	10.1038/s41593-022-01128-z	Bryois J et al	Brain
ACE	P12821	2707	CIS	BIP_PGC3_noukb	BOTH	-,-	0.0285638	0.0215808	0.206353	DECODE	UKBB_PPP	0.307897	80.669	PGC3_SCZ	ACE	Transcriptome	Excitatory neurons	coloc	Roche_AD, Roche_MS, Columbia_AD, Mathys_AD, Zhou_AD	COLOC_R				0.0448397	35915177	10.1038/s41593-022-01128-z	Bryois J et al	Brain
ACE	P12821	2707	CIS	BIP_PGC3_noukb	BOTH	-,-	0.0285638	0.0215808	0.206353	DECODE	UKBB_PPP	0.307897	80.669	PGC3_SCZ	ACE	Transcriptome	Endothelial cells	coloc	Roche_AD, Roche_MS, Columbia_AD, Mathys_AD, Zhou_AD	COLOC_R				0.0446952	35915177	10.1038/s41593-022-01128-z	Bryois J et al	Brain
ACE	P12821	2707	CIS	BIP_PGC3_noukb	BOTH	-,-	0.0285638	0.0215808	0.206353	DECODE	UKBB_PPP	0.307897	80.669	PGC3_SCZ	ACE	Transcriptome	Astrocytes	coloc	Roche_AD, Roche_MS, Columbia_AD, Mathys_AD, Zhou_AD	COLOC_R				0.04454	35915177	10.1038/s41593-022-01128-z	Bryois J et al	Brain
ACE	P12821	2707	CIS	BIP_PGC3_noukb	BOTH	-,-	0.0285638	0.0215808	0.206353	DECODE	UKBB_PPP	0.307897	80.669	PGC3_SCZ	ACE	Transcriptome	Inhibitory neurons	coloc	Roche_AD, Roche_MS, Columbia_AD, Mathys_AD, Zhou_AD	COLOC_R				0.0443773	35915177	10.1038/s41593-022-01128-z	Bryois J et al	Brain
ACE	P12821	2707	CIS	BIP_PGC3_noukb	BOTH	-,-	0.0285638	0.0215808	0.206353	DECODE	UKBB_PPP	0.307897	80.669	PGC3_SCZ	ACE	Transcriptome	Excitatory neurons	coloc	Roche_AD, Roche_MS, Columbia_AD, Mathys_AD, Zhou_AD	COLOC_R				0.043544	35915177	10.1038/s41593-022-01128-z	Bryois J et al	Brain
ACE	P12821	2707	CIS	BIP_PGC3_noukb	BOTH	-,-	0.0285638	0.0215808	0.206353	DECODE	UKBB_PPP	0.307897	80.669	PGC3_SCZ	ACE	Transcriptome	OPCs / COPs	coloc	Roche_AD, Roche_MS, Columbia_AD, Mathys_AD, Zhou_AD	COLOC_R				0.0434269	35915177	10.1038/s41593-022-01128-z	Bryois J et al	Brain
ACE	P12821	2707	CIS	BIP_PGC3_noukb	BOTH	-,-	0.0285638	0.0215808	0.206353	DECODE	UKBB_PPP	0.307897	80.669	PGC3_SCZ	ACE	Transcriptome	Excitatory neurons	coloc	Roche_AD, Roche_MS, Columbia_AD, Mathys_AD, Zhou_AD	COLOC_R				0.0433381	35915177	10.1038/s41593-022-01128-z	Bryois J et al	Brain
ACE	P12821	2707	CIS	BIP_PGC3_noukb	BOTH	-,-	0.0285638	0.0215808	0.206353	DECODE	UKBB_PPP	0.307897	80.669	PGC3_SCZ	ACE	Transcriptome	Oligodendrocytes	coloc	Roche_AD, Roche_MS, Columbia_AD, Mathys_AD, Zhou_AD	COLOC_R				0.0424514	35915177	10.1038/s41593-022-01128-z	Bryois J et al	Brain
ACE	P12821	2707	CIS	BIP_PGC3_noukb	BOTH	-,-	0.0285638	0.0215808	0.206353	DECODE	UKBB_PPP	0.307897	80.669	PGC3_SCZ	ACE	Transcriptome	Microglia	coloc	Roche_AD, Roche_MS, Columbia_AD, Mathys_AD, Zhou_AD	COLOC_R				0.0419227	35915177	10.1038/s41593-022-01128-z	Bryois J et al	Brain
ACE	P12821	2707	CIS	BIP_PGC3_noukb	BOTH	-,-	0.0285638	0.0215808	0.206353	DECODE	UKBB_PPP	0.307897	80.669	PGC3_SCZ	ACE	Transcriptome	Inhibitory neurons	coloc	Roche_AD, Roche_MS, Columbia_AD, Mathys_AD, Zhou_AD	COLOC_R				0.0417504	35915177	10.1038/s41593-022-01128-z	Bryois J et al	Brain
ACE	P12821	2707	CIS	BIP_PGC3_noukb	BOTH	-,-	0.0285638	0.0215808	0.206353	DECODE	UKBB_PPP	0.307897	80.669	PGC3_SCZ	ACE	Transcriptome	Endothelial cells	coloc	Roche_AD, Roche_MS, Columbia_AD, Mathys_AD, Zhou_AD	COLOC_R				0.041229	35915177	10.1038/s41593-022-01128-z	Bryois J et al	Brain
ACE	P12821	2707	CIS	BIP_PGC3_noukb	BOTH	-,-	0.0285638	0.0215808	0.206353	DECODE	UKBB_PPP	0.307897	80.669	PGC3_SCZ	ACE	Transcriptome	OPCs / COPs	coloc	Roche_AD, Roche_MS, Columbia_AD, Mathys_AD, Zhou_AD	COLOC_R				0.0406455	35915177	10.1038/s41593-022-01128-z	Bryois J et al	Brain
ACE	P12821	2707	CIS	BIP_PGC3_noukb	BOTH	-,-	0.0285638	0.0215808	0.206353	DECODE	UKBB_PPP	0.307897	80.669	PGC3_SCZ	ACE	Transcriptome	Astrocytes	coloc	Roche_AD, Roche_MS, Columbia_AD, Mathys_AD, Zhou_AD	COLOC_R				0.040067	35915177	10.1038/s41593-022-01128-z	Bryois J et al	Brain
ACE	P12821	2707	CIS	BIP_PGC3_noukb	BOTH	-,-	0.0285638	0.0215808	0.206353	DECODE	UKBB_PPP	0.307897	80.669	PGC3_SCZ	ACE	Transcriptome	Excitatory neurons	coloc	Roche_AD, Roche_MS, Columbia_AD, Mathys_AD, Zhou_AD	COLOC_R				0.0394614	35915177	10.1038/s41593-022-01128-z	Bryois J et al	Brain
ACE	P12821	2707	CIS	BIP_PGC3_noukb	BOTH	-,-	0.0285638	0.0215808	0.206353	DECODE	UKBB_PPP	0.307897	80.669	PGC3_SCZ	ACE	Transcriptome	Astrocytes	coloc	Roche_AD, Roche_MS, Columbia_AD, Mathys_AD, Zhou_AD	COLOC_R				0.0394238	35915177	10.1038/s41593-022-01128-z	Bryois J et al	Brain
ACE	P12821	2707	CIS	BIP_PGC3_noukb	BOTH	-,-	0.0285638	0.0215808	0.206353	DECODE	UKBB_PPP	0.307897	80.669	PGC3_SCZ	ACE	Transcriptome	Inhibitory neurons	coloc	Roche_AD, Roche_MS, Columbia_AD, Mathys_AD, Zhou_AD	COLOC_R				0.0379224	35915177	10.1038/s41593-022-01128-z	Bryois J et al	Brain
ACE	P12821	2707	CIS	BIP_PGC3_noukb	BOTH	-,-	0.0285638	0.0215808	0.206353	DECODE	UKBB_PPP	0.307897	80.669	PGC3_SCZ	ACE	Transcriptome	Excitatory neurons	coloc	Roche_AD, Roche_MS, Columbia_AD, Mathys_AD, Zhou_AD	COLOC_R				0.0369809	35915177	10.1038/s41593-022-01128-z	Bryois J et al	Brain
ACE	P12821	2707	CIS	BIP_PGC3_noukb	BOTH	-,-	0.0285638	0.0215808	0.206353	DECODE	UKBB_PPP	0.307897	80.669	PGC3_SCZ	ACE	Transcriptome	Astrocytes	coloc	Roche_AD, Roche_MS, Columbia_AD, Mathys_AD, Zhou_AD	COLOC_R				0.0368869	35915177	10.1038/s41593-022-01128-z	Bryois J et al	Brain
ACE	P12821	2707	CIS	BIP_PGC3_noukb	BOTH	-,-	0.0285638	0.0215808	0.206353	DECODE	UKBB_PPP	0.307897	80.669	PGC3_SCZ	ACE	Transcriptome	Microglia	coloc	Roche_AD, Roche_MS, Columbia_AD, Mathys_AD, Zhou_AD	COLOC_R				0.0357291	35915177	10.1038/s41593-022-01128-z	Bryois J et al	Brain
ACE	P12821	2707	CIS	BIP_PGC3_noukb	BOTH	-,-	0.0285638	0.0215808	0.206353	DECODE	UKBB_PPP	0.307897	80.669	PGC3_SCZ	ACE	Transcriptome	Inhibitory neurons	coloc	Roche_AD, Roche_MS, Columbia_AD, Mathys_AD, Zhou_AD	COLOC_R				0.0347405	35915177	10.1038/s41593-022-01128-z	Bryois J et al	Brain
ACE	P12821	2707	CIS	BIP_PGC3_noukb	BOTH	-,-	0.0285638	0.0215808	0.206353	DECODE	UKBB_PPP	0.307897	80.669	PGC3_SCZ	ACE	Transcriptome	Excitatory neurons	coloc	Roche_AD, Roche_MS, Columbia_AD, Mathys_AD, Zhou_AD	COLOC_R				0.0344246	35915177	10.1038/s41593-022-01128-z	Bryois J et al	Brain
ACE	P12821	2707	CIS	BIP_PGC3_noukb	BOTH	-,-	0.0285638	0.0215808	0.206353	DECODE	UKBB_PPP	0.307897	80.669	PGC3_SCZ	ACE	Transcriptome	Inhibitory neurons	coloc	Roche_AD, Roche_MS, Columbia_AD, Mathys_AD, Zhou_AD	COLOC_R				0.0334785	35915177	10.1038/s41593-022-01128-z	Bryois J et al	Brain
ACE	P12821	2707	CIS	BIP_PGC3_noukb	BOTH	-,-	0.0285638	0.0215808	0.206353	DECODE	UKBB_PPP	0.307897	80.669	PGC3_SCZ	ACE	Transcriptome	Oligodendrocytes	coloc	Roche_AD, Roche_MS, Columbia_AD, Mathys_AD, Zhou_AD	COLOC_R				0.03151	35915177	10.1038/s41593-022-01128-z	Bryois J et al	Brain
ACE	P12821	2707	CIS	BIP_PGC3_noukb	BOTH	-,-	0.0285638	0.0215808	0.206353	DECODE	UKBB_PPP	0.307897	80.669	PGC3_SCZ	ACE	Transcriptome	Excitatory neurons	coloc	Roche_AD, Roche_MS, Columbia_AD, Mathys_AD, Zhou_AD	COLOC_R				0.0306989	35915177	10.1038/s41593-022-01128-z	Bryois J et al	Brain
ACE	P12821	2707	CIS	BIP_PGC3_noukb	BOTH	-,-	0.0285638	0.0215808	0.206353	DECODE	UKBB_PPP	0.307897	80.669	PGC3_SCZ	ACE	Transcriptome	Excitatory neurons	coloc	Roche_AD, Roche_MS, Columbia_AD, Mathys_AD, Zhou_AD	COLOC_R				0.0303219	35915177	10.1038/s41593-022-01128-z	Bryois J et al	Brain
ACE	P12821	2707	CIS	BIP_PGC3_noukb	BOTH	-,-	0.0285638	0.0215808	0.206353	DECODE	UKBB_PPP	0.307897	80.669	PGC3_SCZ	ACE	Transcriptome	Microglia	coloc	Roche_AD, Roche_MS, Columbia_AD, Mathys_AD, Zhou_AD	COLOC_R				0.030252	35915177	10.1038/s41593-022-01128-z	Bryois J et al	Brain
ACE	P12821	2707	CIS	BIP_PGC3_noukb	BOTH	-,-	0.0285638	0.0215808	0.206353	DECODE	UKBB_PPP	0.307897	80.669	PGC3_SCZ	ACE	Transcriptome	Oligodendrocytes	coloc	Roche_AD, Roche_MS, Columbia_AD, Mathys_AD, Zhou_AD	COLOC_R				0.0300016	35915177	10.1038/s41593-022-01128-z	Bryois J et al	Brain
ACE	P12821	2707	CIS	BIP_PGC3_noukb	BOTH	-,-	0.0285638	0.0215808	0.206353	DECODE	UKBB_PPP	0.307897	80.669	PGC3_SCZ	ACE	Transcriptome	Excitatory neurons	coloc	Roche_AD, Roche_MS, Columbia_AD, Mathys_AD, Zhou_AD	COLOC_R				0.0278509	35915177	10.1038/s41593-022-01128-z	Bryois J et al	Brain
ACE	P12821	2707	CIS	BIP_PGC3_noukb	BOTH	-,-	0.0285638	0.0215808	0.206353	DECODE	UKBB_PPP	0.307897	80.669	PGC3_SCZ	ACE	Transcriptome	Excitatory neurons	coloc	Roche_AD, Roche_MS, Columbia_AD, Mathys_AD, Zhou_AD	COLOC_R				0.0261993	35915177	10.1038/s41593-022-01128-z	Bryois J et al	Brain
ACE	P12821	2707	CIS	BIP_PGC3_noukb	BOTH	-,-	0.0285638	0.0215808	0.206353	DECODE	UKBB_PPP	0.307897	80.669	PGC3_SCZ	ACE	Transcriptome	Excitatory neurons	coloc	Roche_AD, Roche_MS, Columbia_AD, Mathys_AD, Zhou_AD	COLOC_R				0.0242027	35915177	10.1038/s41593-022-01128-z	Bryois J et al	Brain
ACE	P12821	2707	CIS	BIP_PGC3_noukb	BOTH	-,-	0.0285638	0.0215808	0.206353	DECODE	UKBB_PPP	0.307897	80.669	PGC3_SCZ	ACE	Transcriptome	Inhibitory neurons	coloc	Roche_AD, Roche_MS, Columbia_AD, Mathys_AD, Zhou_AD	COLOC_R				0.0209123	35915177	10.1038/s41593-022-01128-z	Bryois J et al	Brain
ACE	P12821	2707	CIS	BIP_PGC3_noukb	BOTH	-,-	0.0285638	0.0215808	0.206353	DECODE	UKBB_PPP	0.307897	80.669	PGC3_SCZ	ACE	Transcriptome	Excitatory neurons	coloc	Roche_AD, Roche_MS, Columbia_AD, Mathys_AD, Zhou_AD	COLOC_R				0.0208598	35915177	10.1038/s41593-022-01128-z	Bryois J et al	Brain
ACE	P12821	2707	CIS	BIP_PGC3_noukb	BOTH	-,-	0.0285638	0.0215808	0.206353	DECODE	UKBB_PPP	0.307897	80.669	PGC3_SCZ	ACE	Transcriptome	Excitatory neurons	coloc	Roche_AD, Roche_MS, Columbia_AD, Mathys_AD, Zhou_AD	COLOC_R				0.0208355	35915177	10.1038/s41593-022-01128-z	Bryois J et al	Brain
ACE	P12821	2707	CIS	BIP_PGC3_noukb	BOTH	-,-	0.0285638	0.0215808	0.206353	DECODE	UKBB_PPP	0.307897	80.669	PGC3_SCZ	ACE	Transcriptome	Endothelial cells	coloc	Roche_AD, Roche_MS, Columbia_AD, Mathys_AD, Zhou_AD	COLOC_R				0.0171794	35915177	10.1038/s41593-022-01128-z	Bryois J et al	Brain
ACE	P12821	2707	CIS	BIP_PGC3_noukb	BOTH	-,-	0.0285638	0.0215808	0.206353	DECODE	UKBB_PPP	0.307897	80.669	PGC3_SCZ	ACE	Transcriptome	Oligodendrocytes	coloc	Roche_AD, Roche_MS, Columbia_AD, Mathys_AD, Zhou_AD	COLOC_R				0.0153812	35915177	10.1038/s41593-022-01128-z	Bryois J et al	Brain
ACE	P12821	2707	CIS	BIP_PGC3_noukb	BOTH	-,-	0.0285638	0.0215808	0.206353	DECODE	UKBB_PPP	0.307897	80.669	PGC3_SCZ	ACE	Transcriptome	Microglia	coloc	Roche_AD, Roche_MS, Columbia_AD, Mathys_AD, Zhou_AD	COLOC_R				0.0122639	35915177	10.1038/s41593-022-01128-z	Bryois J et al	Brain
ACE	P12821	2707	CIS	BIP_PGC3_noukb	BOTH	-,-	0.0285638	0.0215808	0.206353	DECODE	UKBB_PPP	0.307897	80.669	PGC3_SCZ	ACE	Transcriptome	Pericytes	coloc	Roche_AD, Roche_MS, Columbia_AD, Mathys_AD, Zhou_AD	COLOC_R				0.0111128	35915177	10.1038/s41593-022-01128-z	Bryois J et al	Brain
ACE	P12821	2707	CIS	BIP_PGC3_noukb	BOTH	-,-	0.0285638	0.0215808	0.206353	DECODE	UKBB_PPP	0.307897	80.669	PGC3_SCZ	ACE	Transcriptome	OPCs / COPs	coloc	Roche_AD, Roche_MS, Columbia_AD, Mathys_AD, Zhou_AD	COLOC_R				0.00996387	35915177	10.1038/s41593-022-01128-z	Bryois J et al	Brain
ACE	P12821	2707	CIS	BIP_PGC3_noukb	BOTH	-,-	0.0285638	0.0215808	0.206353	DECODE	UKBB_PPP	0.307897	80.669	PGC3_SCZ	ACE	Transcriptome	Astrocytes	coloc	Roche_AD, Roche_MS, Columbia_AD, Mathys_AD, Zhou_AD	COLOC_R				0.00950352	35915177	10.1038/s41593-022-01128-z	Bryois J et al	Brain
ACE	P12821	2707	CIS	BIP_PGC3_noukb	BOTH	-,-	0.0285638	0.0215808	0.206353	DECODE	UKBB_PPP	0.307897	80.669	SCZ	ACE	Transcriptome	brain	MR	PsychENCODE	TwoSampleMR	0.339893	0.0578452	4.20524e-09		37418754	10.1093/schbul/sbad100	Li X	brain
ACE	P12821	2707	CIS	BIP_PGC3_noukb	BOTH	-,-	0.0285638	0.0215808	0.206353	DECODE	UKBB_PPP	0.307897	80.669	SCZ	ACE	Transcriptome	blood	MR	eQTLGen	TwoSampleMR	-0.630222	0.109253	8.00049e-09		37418754	10.1093/schbul/sbad100	Li X	blood
ACE	P12821	2707	CIS	BIP_PGC3_noukb	BOTH	-,-	0.0285638	0.0215808	0.206353	DECODE	UKBB_PPP	0.307897	80.669	SCZ	ACE	Transcriptome	blood	MR, coloc	eQTLGen	TwoSampleMR, coloc	0.0639742	0.0135506	2.34532e-06	0.996288	37418754	10.1093/schbul/sbad100	Li X	blood
ACE	P12821	2707	CIS	BIP_PGC3_noukb	BOTH	-,-	0.0285638	0.0215808	0.206353	DECODE	UKBB_PPP	0.307897	80.669	Schizophrenia	ACE	Transcriptome	Brain	MR	PsychENCODE	TwoSampleMR	0.34	0.06	1.24e-09		36517655	10.1007/s12035-022-03160-119	Dang X	Brain
ACE	P12821	2707	CIS	BIP_PGC3_noukb	BOTH	-,-	0.0285638	0.0215808	0.206353	DECODE	UKBB_PPP	0.307897	80.669	SCZ	ACE	Proteome	Brain	TWAS, Coloc	Rosmap	Fusion, Coloc-R			2.5e-07	0.995	34454697	10.1016/j.biopsych.2021.06.022	Liu J	Brain
ACE	P12821	2707	CIS	Depression_iPSYCH_2023	BOTH	+,+	0.785532	0.489891	0.860119	UKBB_PPP	DECODE	1.19375	1831.21	SCZ	ACE	Proteome	PLASMA	MR	deCODE	TwoSampleMR	-0.0613702	0.0157959	0.000102245		37085628	10.1007/s00439-023-02562-0	Dang et al Human Genetics	BLOOD
ACE	P12821	2707	CIS	Depression_iPSYCH_2023	BOTH	+,+	0.785532	0.489891	0.860119	UKBB_PPP	DECODE	1.19375	1831.21	BIP	ACE	Proteome	PLASMA	MR	deCODE	TwoSampleMR	-0.035238	0.0198461	0.075805		37085628	10.1007/s00439-023-02562-0	Dang et al Human Genetics	BLOOD
ACE	P12821	2707	CIS	Depression_iPSYCH_2023	BOTH	+,+	0.785532	0.489891	0.860119	UKBB_PPP	DECODE	1.19375	1831.21	MDD	ACE	Proteome	PLASMA	MR	deCODE	TwoSampleMR	0.01341	0.00737562	0.06904		37085628	10.1007/s00439-023-02562-0	Dang et al Human Genetics	BLOOD
ACE	P12821	2707	CIS	Depression_iPSYCH_2023	BOTH	+,+	0.785532	0.489891	0.860119	UKBB_PPP	DECODE	1.19375	1831.21	Bipolar disorder	ACE	Proteome	PLASMA	MR	AGES	TwoSampleMR	-0.034303	0.016295	0.0352808		36280454	https://doi.org/10.1016/j.biopsych.2022.08.015	Lu et al Biol Psychiatry	BLOOD
ACE	P12821	2707	CIS	Depression_iPSYCH_2023	BOTH	+,+	0.785532	0.489891	0.860119	UKBB_PPP	DECODE	1.19375	1831.21	Bipolar disorder	ACE	Proteome	PLASMA	MR	FENLAND	TwoSampleMR	-0.0284964	0.012334	0.0208663		36280454	https://doi.org/10.1016/j.biopsych.2022.08.015	Lu et al Biol Psychiatry	BLOOD
ACE	P12821	2707	CIS	Depression_iPSYCH_2023	BOTH	+,+	0.785532	0.489891	0.860119	UKBB_PPP	DECODE	1.19375	1831.21	Major depressive disorder	ACE	Proteome	PLASMA	MR	AGES	TwoSampleMR	0.00686106	0.00737564	0.352251		36280454	https://doi.org/10.1016/j.biopsych.2022.08.015	Lu et al Biol Psychiatry	BLOOD
ACE	P12821	2707	CIS	Depression_iPSYCH_2023	BOTH	+,+	0.785532	0.489891	0.860119	UKBB_PPP	DECODE	1.19375	1831.21	Major depressive disorder	ACE	Proteome	PLASMA	MR	FENLAND	TwoSampleMR	0.00409799	0.00547495	0.45416		36280454	https://doi.org/10.1016/j.biopsych.2022.08.015	Lu et al Biol Psychiatry	BLOOD
ACE	P12821	2707	CIS	Depression_iPSYCH_2023	BOTH	+,+	0.785532	0.489891	0.860119	UKBB_PPP	DECODE	1.19375	1831.21	Schizophrenia	ACE	Proteome	PLASMA	MR	AGES	TwoSampleMR	-0.0639742	0.0135506	2.34532e-06		36280454	https://doi.org/10.1016/j.biopsych.2022.08.015	Lu et al Biol Psychiatry	BLOOD
ACE	P12821	2707	CIS	Depression_iPSYCH_2023	BOTH	+,+	0.785532	0.489891	0.860119	UKBB_PPP	DECODE	1.19375	1831.21	Schizophrenia	ACE	Proteome	PLASMA	MR	FENLAND	TwoSampleMR	-0.0468319	0.0136276	0.000589148		36280454	https://doi.org/10.1016/j.biopsych.2022.08.015	Lu et al Biol Psychiatry	BLOOD
ACE	P12821	2707	CIS	Depression_iPSYCH_2023	BOTH	+,+	0.785532	0.489891	0.860119	UKBB_PPP	DECODE	1.19375	1831.21	SCZ_PGC3	ACE	Transcriptome	DLPFC	MR	CMC+GTEX	MendelianRandomization			0.441357		35460606	10.1016/j.ajhg.2022.04.004	Jiang eet all Am J Hum Genet	BRAIN
ACE	P12821	2707	CIS	Depression_iPSYCH_2023	BOTH	+,+	0.785532	0.489891	0.860119	UKBB_PPP	DECODE	1.19375	1831.21	SCZ_PGC3	ACE	Transcriptome	DLPFC	MR	CMC+GTEX	MendelianRandomization			0.939039		35460606	10.1016/j.ajhg.2022.04.004	Jiang eet all Am J Hum Genet	BRAIN
ACE	P12821	2707	CIS	Depression_iPSYCH_2023	BOTH	+,+	0.785532	0.489891	0.860119	UKBB_PPP	DECODE	1.19375	1831.21	SCZ_PGC3	ACE	Transcriptome	DLPFC	MR	CMC+GTEX	MendelianRandomization			0.429211		35460606	10.1016/j.ajhg.2022.04.004	Jiang eet all Am J Hum Genet	BRAIN
ACE	P12821	2707	CIS	Depression_iPSYCH_2023	BOTH	+,+	0.785532	0.489891	0.860119	UKBB_PPP	DECODE	1.19375	1831.21	SCZ_PGC3	ACE	Transcriptome	DLPFC	MR	CMC+GTEX	EMIC			0.000846921		35460606	10.1016/j.ajhg.2022.04.004	Jiang eet all Am J Hum Genet	BRAIN
ACE	P12821	2707	CIS	Depression_iPSYCH_2023	BOTH	+,+	0.785532	0.489891	0.860119	UKBB_PPP	DECODE	1.19375	1831.21	BIP_2019_Stahl_etall	ACE	Transcriptome	DLPFC	MR	CMC+GTEX	MendelianRandomization			0.947033		35460606	10.1016/j.ajhg.2022.04.004	Jiang eet all Am J Hum Genet	BRAIN
ACE	P12821	2707	CIS	Depression_iPSYCH_2023	BOTH	+,+	0.785532	0.489891	0.860119	UKBB_PPP	DECODE	1.19375	1831.21	BIP_2019_Stahl_etall	ACE	Transcriptome	DLPFC	MR	CMC+GTEX	MendelianRandomization			.		35460606	10.1016/j.ajhg.2022.04.004	Jiang eet all Am J Hum Genet	BRAIN
ACE	P12821	2707	CIS	Depression_iPSYCH_2023	BOTH	+,+	0.785532	0.489891	0.860119	UKBB_PPP	DECODE	1.19375	1831.21	BIP_2019_Stahl_etall	ACE	Transcriptome	DLPFC	MR	CMC+GTEX	MendelianRandomization			0.341123		35460606	10.1016/j.ajhg.2022.04.004	Jiang eet all Am J Hum Genet	BRAIN
ACE	P12821	2707	CIS	Depression_iPSYCH_2023	BOTH	+,+	0.785532	0.489891	0.860119	UKBB_PPP	DECODE	1.19375	1831.21	BIP_2019_Stahl_etall	ACE	Transcriptome	DLPFC	MR	CMC+GTEX	EMIC			0.280805		35460606	10.1016/j.ajhg.2022.04.004	Jiang eet all Am J Hum Genet	BRAIN
ACE	P12821	2707	CIS	Depression_iPSYCH_2023	BOTH	+,+	0.785532	0.489891	0.860119	UKBB_PPP	DECODE	1.19375	1831.21	Deepression_Wray_tall	ACE	Proteiome	BRAIN DLPFC	MR	ROS/MAP	TwoSampleMR	0.13	0.07	0.048		35296807	10.1038/s41380-022-01507-9	Deng et all Mol Psychiatry	BRAIN
ACE	P12821	2707	CIS	Depression_iPSYCH_2023	BOTH	+,+	0.785532	0.489891	0.860119	UKBB_PPP	DECODE	1.19375	1831.21	Deepression_Wray_tall	ACE	Transcriptome	BRAIN DLPFC	MR	PsychENCODE	TwoSampleMR	0.02	0.01	0.00511		35296807	10.1038/s41380-022-01507-9	Deng et all Mol Psychiatry	BRAIN
ACE	P12821	2707	CIS	Depression_iPSYCH_2023	BOTH	+,+	0.785532	0.489891	0.860119	UKBB_PPP	DECODE	1.19375	1831.21	Deepression_Wray_tall	ACE	Proteiome	BLOOD	MR	AGES	TwoSampleMR	-0.01	0.01	0.352		35296807	10.1038/s41380-022-01507-9	Deng et all Mol Psychiatry	BLOOD
ACE	P12821	2707	CIS	Depression_iPSYCH_2023	BOTH	+,+	0.785532	0.489891	0.860119	UKBB_PPP	DECODE	1.19375	1831.21	SCZ PGC wave3	ACE	Transcriptome	GTEX DLPFC EQTL	JTI	GTEx	JTI	-0.16		1.9e-08		34628600	10.1038/s41588-020-0706-2	Zhou et all Mol Neurobiol	BRAIN
ACE	P12821	2707	CIS	Depression_iPSYCH_2023	BOTH	+,+	0.785532	0.489891	0.860119	UKBB_PPP	DECODE	1.19375	1831.21	SCZ PGC wave3	ACE	Transcriptome	GTEX HIPPOCAMPUS	JTI	GTEx	JTI	-0.51		1.35e-08		34628600	10.1038/s41588-020-0706-2	Zhou et all Mol Neurobiol	BRAIN
ACE	P12821	2707	CIS	Depression_iPSYCH_2023	BOTH	+,+	0.785532	0.489891	0.860119	UKBB_PPP	DECODE	1.19375	1831.21	SCZ PGC wave3	ACE	Transcriptome	GTEX CEREBELLUM	JTI	GTEx	JTI	-0.2		7.72e-07		34628600	10.1038/s41588-020-0706-2	Zhou et all Mol Neurobiol	BRAIN
ACE	P12821	2707	CIS	Depression_iPSYCH_2023	BOTH	+,+	0.785532	0.489891	0.860119	UKBB_PPP	DECODE	1.19375	1831.21	SCZ PGC wave3	ACE	Transcriptome	PSYCHENCODE DLPFC	JTI	PsychENCODE	JTI	-0.59		3.23e-09		34628600	10.1038/s41588-020-0706-2	Zhou et all Mol Neurobiol	BRAIN
ACE	P12821	2707	CIS	Depression_iPSYCH_2023	BOTH	+,+	0.785532	0.489891	0.860119	UKBB_PPP	DECODE	1.19375	1831.21	BIP_Stahl	ACE	Transcriptome	BLOOD	SMR	eQTLGen	SMR	-0.410551	0.207351	0.0477052		33688928	10.1001/jamapsychiatry.2021.0005	Chauquet et all JAMA Psychiatry	BLOOD
ACE	P12821	2707	CIS	Depression_iPSYCH_2023	BOTH	+,+	0.785532	0.489891	0.860119	UKBB_PPP	DECODE	1.19375	1831.21	MDD_Howard	ACE	Transcriptome	BLOOD	SMR	eQTLGen	SMR	0.148416	0.0547064	0.00666846		33688928	10.1001/jamapsychiatry.2021.0005	Chauquet et all JAMA Psychiatry	BLOOD
ACE	P12821	2707	CIS	Depression_iPSYCH_2023	BOTH	+,+	0.785532	0.489891	0.860119	UKBB_PPP	DECODE	1.19375	1831.21	scz2018clozuk	ACE	Transcriptome	BLOOD	SMR	eQTLGen	SMR	-0.557474	0.157318	0.000394665		33688928	10.1001/jamapsychiatry.2021.0005	Chauquet et all JAMA Psychiatry	BLOOD
ACE	P12821	2707	CIS	Depression_iPSYCH_2023	BOTH	+,+	0.785532	0.489891	0.860119	UKBB_PPP	DECODE	1.19375	1831.21	SCZ_PGC3	ACE	Transcriptome	DLPFC	SMR	CMC+GTEX	SMR	-0.125964	0.0354339	0.000378121		35460606	10.1016/j.ajhg.2022.04.004	Jiang eet all Am J Hum Genet	BRAIN
ACE	P12821	2707	CIS	Depression_iPSYCH_2023	BOTH	+,+	0.785532	0.489891	0.860119	UKBB_PPP	DECODE	1.19375	1831.21	Schizophrenia	ACE	Proteiome	BRAIN DPFC+FRONTAL CORTEX	SMR	ROS/MAP+Banner+MSBB	SMR	-0.108485	0.0333718	0.00115077		35882878	10.1038/s41467-022-31873-5	Wingo et all Nat Commun	BRAIN
ACE	P12821	2707	CIS	Depression_iPSYCH_2023	BOTH	+,+	0.785532	0.489891	0.860119	UKBB_PPP	DECODE	1.19375	1831.21	SCZ.Clozuk.2018	ACE	Transcriptome	BRAIN	SMR	PsychENCODE	SMR	-0.0674191	0.0188427	0.000346		30545856	10.1126/science.aat8127	Gandal et all science	BRAIN
ACE	P12821	2707	CIS	Depression_iPSYCH_2023	BOTH	+,+	0.785532	0.489891	0.860119	UKBB_PPP	DECODE	1.19375	1831.21	BD.PGC.ruderferCell2018	ACE	Transcriptome	BRAIN	SMR	PsychENCODE	SMR	-0.0258875	0.0284913	0.363556		30545856	10.1126/science.aat8127	Gandal et all science	BRAIN
ACE	P12821	2707	CIS	Depression_iPSYCH_2023	BOTH	+,+	0.785532	0.489891	0.860119	UKBB_PPP	DECODE	1.19375	1831.21	Depression Howard et all	ACE	Proteiome	BRAIN DPFC	SMR	ROS/MAP	SMR	0.134384	0.0720509	0.0621642		33846625	10.1038/s41593-021-00832-6	Wingo Nat Neurosci	BRAIN
ACE	P12821	2707	CIS	Depression_iPSYCH_2023	BOTH	+,+	0.785532	0.489891	0.860119	UKBB_PPP	DECODE	1.19375	1831.21	SCZ	ACE	Proteiome	BLOOD	SMR	eQTLGen	SMR	-0.624184	0.130677	1.78e-06		37415601	10.3389/fgene.2023.1191264	Gedik et all Front Genet	BLOOD
ACE	P12821	2707	CIS	Depression_iPSYCH_2023	BOTH	+,+	0.785532	0.489891	0.860119	UKBB_PPP	DECODE	1.19375	1831.21	MDD	ACE	Proteiome	BRAIN	SMR	BrainMeta	SMR	0.0223428	0.00807853	0.00568002		37415601	10.3389/fgene.2023.1191264	Gedik et all Front Genet	BRAIN
ACE	P12821	2707	CIS	Depression_iPSYCH_2023	BOTH	+,+	0.785532	0.489891	0.860119	UKBB_PPP	DECODE	1.19375	1831.21	BIP	ACE	Proteiome	BRAIN	SMR	BrainMeta	SMR	-0.0354624	0.0173164	0.040569		37415601	10.3389/fgene.2023.1191264	Gedik et all Front Genet	BRAIN
ACE	P12821	2707	CIS	Depression_iPSYCH_2023	BOTH	+,+	0.785532	0.489891	0.860119	UKBB_PPP	DECODE	1.19375	1831.21	SCZ	ACE	Proteiome	BRAIN	SMR	BrainMeta	SMR	-0.0842899	0.01513	2.53e-08		37415601	10.3389/fgene.2023.1191264	Gedik et all Front Genet	BRAIN
ACE	P12821	2707	CIS	Depression_iPSYCH_2023	BOTH	+,+	0.785532	0.489891	0.860119	UKBB_PPP	DECODE	1.19375	1831.21	MDD	ACE	Proteiome	BLOOD	SMR	eQTLGen	SMR	0.180353	0.0637351	0.00465886		37415601	10.3389/fgene.2023.1191264	Gedik et all Front Genet	BLOOD
ACE	P12821	2707	CIS	Depression_iPSYCH_2023	BOTH	+,+	0.785532	0.489891	0.860119	UKBB_PPP	DECODE	1.19375	1831.21	BIP	ACE	Proteiome	BLOOD	SMR	eQTLGen	SMR	-0.288586	0.13394	0.0311936		37415601	10.3389/fgene.2023.1191264	Gedik et all Front Genet	BLOOD
ACE	P12821	2707	CIS	Depression_iPSYCH_2023	BOTH	+,+	0.785532	0.489891	0.860119	UKBB_PPP	DECODE	1.19375	1831.21	SCZ	ACE	Proteiome	BLOOD	SMR	deCODE	SMR	-0.0547095	0.0126423	1.51e-05		37415601	10.3389/fgene.2023.1191264	Gedik et all Front Genet	BLOOD
ACE	P12821	2707	CIS	Depression_iPSYCH_2023	BOTH	+,+	0.785532	0.489891	0.860119	UKBB_PPP	DECODE	1.19375	1831.21	MDD	ACE	Proteiome	BRAIN	SMR	Wingo et al., 2022, in 722 samples	SMR	0.0354298	0.0129923	0.00639168		37415601	10.3389/fgene.2023.1191264	Gedik et all Front Genet	BRAIN
ACE	P12821	2707	CIS	Depression_iPSYCH_2023	BOTH	+,+	0.785532	0.489891	0.860119	UKBB_PPP	DECODE	1.19375	1831.21	BIP	ACE	Proteiome	BRAIN	SMR	Wingo et al., 2022, in 722 samples	SMR	-0.0571407	0.0274133	0.0371227		37415601	10.3389/fgene.2023.1191264	Gedik et all Front Genet	BRAIN
ACE	P12821	2707	CIS	Depression_iPSYCH_2023	BOTH	+,+	0.785532	0.489891	0.860119	UKBB_PPP	DECODE	1.19375	1831.21	SCZ	ACE	Proteiome	BRAIN	SMR	Wingo et al., 2022, in 722 samples	SMR	-0.129705	0.0266461	1.13e-06		37415601	10.3389/fgene.2023.1191264	Gedik et all Front Genet	BRAIN
ACE	P12821	2707	CIS	Depression_iPSYCH_2023	BOTH	+,+	0.785532	0.489891	0.860119	UKBB_PPP	DECODE	1.19375	1831.21	MDD	ACE	Proteiome	BLOOD	SMR	deCODE	SMR	0.00511673	0.00687577	0.456775		37415601	10.3389/fgene.2023.1191264	Gedik et all Front Genet	BLOOD
ACE	P12821	2707	CIS	Depression_iPSYCH_2023	BOTH	+,+	0.785532	0.489891	0.860119	UKBB_PPP	DECODE	1.19375	1831.21	BIP	ACE	Proteiome	BLOOD	SMR	deCODE	SMR	-0.027823	0.0151925	0.0670463		37415601	10.3389/fgene.2023.1191264	Gedik et all Front Genet	BLOOD
ACE	P12821	2707	CIS	Depression_iPSYCH_2023	BOTH	+,+	0.785532	0.489891	0.860119	UKBB_PPP	DECODE	1.19375	1831.21	SCZ	ACE	Transcriptome	BLOOD	SMR	eQTLGen	SMR	-0.557474	0.157318	0.000394665		33688928	10.1001/jamapsychiatry.2021.0005	Chauquet et all JAMA Psychiatry	BLOOD
ACE	P12821	2707	CIS	Depression_iPSYCH_2023	BOTH	+,+	0.785532	0.489891	0.860119	UKBB_PPP	DECODE	1.19375	1831.21	BIP	ACE	Transcriptome	BLOOD	SMR	eQTLGen	SMR	-0.410551	0.207351	0.0477052		33688928	10.1001/jamapsychiatry.2021.0005	Chauquet et all JAMA Psychiatry	BLOOD
ACE	P12821	2707	CIS	Depression_iPSYCH_2023	BOTH	+,+	0.785532	0.489891	0.860119	UKBB_PPP	DECODE	1.19375	1831.21	MDD	ACE	Transcriptome	BLOOD	SMR	eQTLGen	SMR	0.148416	0.0547064	0.00666846		33688928	10.1001/jamapsychiatry.2021.0005	Chauquet et all JAMA Psychiatry	BLOOD
ACE	P12821	2707	CIS	Depression_iPSYCH_2023	BOTH	+,+	0.785532	0.489891	0.860119	UKBB_PPP	DECODE	1.19375	1831.21	SCZ	ACE	Transcriptome	BRAIN_DLPFC	TWAS	CMC	FUSION	-3.53389		0.000409		31691811	10.1093/hmg/ddz253	Hall et al Hum Mol Genet	BRAIN
ACE	P12821	2707	CIS	Depression_iPSYCH_2023	BOTH	+,+	0.785532	0.489891	0.860119	UKBB_PPP	DECODE	1.19375	1831.21	SCZ.Clozuk.2018	ACE	Transcriptome	BRAIN	TWAS	PsychENCODE	FUSION	-4.02424		5.72e-05		30545856	10.1126/science.aat8127	Gandal et all science	BRAIN
ACE	P12821	2707	CIS	Depression_iPSYCH_2023	BOTH	+,+	0.785532	0.489891	0.860119	UKBB_PPP	DECODE	1.19375	1831.21	Schizophrenia	ACE	Proteiome	BRAIN DPFC+FRONTAL CORTEX	TWAS	ROS/MAP+Banner+MSBB	FUSION	-3.6216		0.000293		35882878	10.1038/s41467-022-31873-5	Wingo et all Nat Commun	BRAIN
ACE	P12821	2707	CIS	Depression_iPSYCH_2023	BOTH	+,+	0.785532	0.489891	0.860119	UKBB_PPP	DECODE	1.19375	1831.21	Depression Howard et all	ACE	Proteiome	BRAIN DPFC	PWAS	ROS/MAP	FUSION	2.10821		0.03501		33846625	10.1038/s41593-021-00832-6	Wingo Nat Neurosci	BRAIN
ACE	P12821	2707	CIS	Depression_iPSYCH_2023	BOTH	+,+	0.785532	0.489891	0.860119	UKBB_PPP	DECODE	1.19375	1831.21	Depression Howard et all	ACE	Transcriptome	BRAIN DPFC	TWAS	dPFC of 152 participants of European descent	FUSION	1.48907		0.13647		33846625	10.1038/s41593-021-00832-6	Wingo Nat Neurosci	BRAIN
ACE	P12821	2707	CIS	Depression_iPSYCH_2023	BOTH	+,+	0.785532	0.489891	0.860119	UKBB_PPP	DECODE	1.19375	1831.21	Depression Howard et all	ACE	Proteiome	BRAIN	PWAS	ROS/MAP	FUSION	2.19145		0.0284		33846625	10.1038/s41593-021-00832-6	Wingo Nat Neurosci	BRAIN
ACE	P12821	2707	CIS	Depression_iPSYCH_2023	BOTH	+,+	0.785532	0.489891	0.860119	UKBB_PPP	DECODE	1.19375	1831.21	PGC3_SCZ	ACE	Transcriptome	OPCs / COPs	coloc	Roche_AD, Roche_MS, Columbia_AD, Mathys_AD, Zhou_AD	COLOC_R				0.564326	35915177	10.1038/s41593-022-01128-z	Bryois J et al	Brain
ACE	P12821	2707	CIS	Depression_iPSYCH_2023	BOTH	+,+	0.785532	0.489891	0.860119	UKBB_PPP	DECODE	1.19375	1831.21	PGC3_SCZ	ACE	Transcriptome	Microglia	coloc	Roche_AD, Roche_MS, Columbia_AD, Mathys_AD, Zhou_AD	COLOC_R				0.497315	35915177	10.1038/s41593-022-01128-z	Bryois J et al	Brain
ACE	P12821	2707	CIS	Depression_iPSYCH_2023	BOTH	+,+	0.785532	0.489891	0.860119	UKBB_PPP	DECODE	1.19375	1831.21	PGC3_SCZ	ACE	Transcriptome	Oligodendrocytes	coloc	Roche_AD, Roche_MS, Columbia_AD, Mathys_AD, Zhou_AD	COLOC_R				0.424629	35915177	10.1038/s41593-022-01128-z	Bryois J et al	Brain
ACE	P12821	2707	CIS	Depression_iPSYCH_2023	BOTH	+,+	0.785532	0.489891	0.860119	UKBB_PPP	DECODE	1.19375	1831.21	PGC3_SCZ	ACE	Transcriptome	Inhibitory neurons	coloc	Roche_AD, Roche_MS, Columbia_AD, Mathys_AD, Zhou_AD	COLOC_R				0.416484	35915177	10.1038/s41593-022-01128-z	Bryois J et al	Brain
ACE	P12821	2707	CIS	Depression_iPSYCH_2023	BOTH	+,+	0.785532	0.489891	0.860119	UKBB_PPP	DECODE	1.19375	1831.21	PGC3_SCZ	ACE	Transcriptome	Excitatory neurons	coloc	Roche_AD, Roche_MS, Columbia_AD, Mathys_AD, Zhou_AD	COLOC_R				0.346998	35915177	10.1038/s41593-022-01128-z	Bryois J et al	Brain
ACE	P12821	2707	CIS	Depression_iPSYCH_2023	BOTH	+,+	0.785532	0.489891	0.860119	UKBB_PPP	DECODE	1.19375	1831.21	PGC3_SCZ	ACE	Transcriptome	Endothelial cells	coloc	Roche_AD, Roche_MS, Columbia_AD, Mathys_AD, Zhou_AD	COLOC_R				0.276061	35915177	10.1038/s41593-022-01128-z	Bryois J et al	Brain
ACE	P12821	2707	CIS	Depression_iPSYCH_2023	BOTH	+,+	0.785532	0.489891	0.860119	UKBB_PPP	DECODE	1.19375	1831.21	PGC3_SCZ	ACE	Transcriptome	Astrocytes	coloc	Roche_AD, Roche_MS, Columbia_AD, Mathys_AD, Zhou_AD	COLOC_R				0.262505	35915177	10.1038/s41593-022-01128-z	Bryois J et al	Brain
ACE	P12821	2707	CIS	Depression_iPSYCH_2023	BOTH	+,+	0.785532	0.489891	0.860119	UKBB_PPP	DECODE	1.19375	1831.21	PGC3_SCZ	ACE	Transcriptome	Excitatory neurons	coloc	Roche_AD, Roche_MS, Columbia_AD, Mathys_AD, Zhou_AD	COLOC_R				0.246682	35915177	10.1038/s41593-022-01128-z	Bryois J et al	Brain
ACE	P12821	2707	CIS	Depression_iPSYCH_2023	BOTH	+,+	0.785532	0.489891	0.860119	UKBB_PPP	DECODE	1.19375	1831.21	PGC3_SCZ	ACE	Transcriptome	Endothelial cells	coloc	Roche_AD, Roche_MS, Columbia_AD, Mathys_AD, Zhou_AD	COLOC_R				0.162965	35915177	10.1038/s41593-022-01128-z	Bryois J et al	Brain
ACE	P12821	2707	CIS	Depression_iPSYCH_2023	BOTH	+,+	0.785532	0.489891	0.860119	UKBB_PPP	DECODE	1.19375	1831.21	PGC3_SCZ	ACE	Transcriptome	Microglia	coloc	Roche_AD, Roche_MS, Columbia_AD, Mathys_AD, Zhou_AD	COLOC_R				0.158499	35915177	10.1038/s41593-022-01128-z	Bryois J et al	Brain
ACE	P12821	2707	CIS	Depression_iPSYCH_2023	BOTH	+,+	0.785532	0.489891	0.860119	UKBB_PPP	DECODE	1.19375	1831.21	PGC3_SCZ	ACE	Transcriptome	Excitatory neurons	coloc	Roche_AD, Roche_MS, Columbia_AD, Mathys_AD, Zhou_AD	COLOC_R				0.116115	35915177	10.1038/s41593-022-01128-z	Bryois J et al	Brain
ACE	P12821	2707	CIS	Depression_iPSYCH_2023	BOTH	+,+	0.785532	0.489891	0.860119	UKBB_PPP	DECODE	1.19375	1831.21	PGC3_SCZ	ACE	Transcriptome	Excitatory neurons	coloc	Roche_AD, Roche_MS, Columbia_AD, Mathys_AD, Zhou_AD	COLOC_R				0.112029	35915177	10.1038/s41593-022-01128-z	Bryois J et al	Brain
ACE	P12821	2707	CIS	Depression_iPSYCH_2023	BOTH	+,+	0.785532	0.489891	0.860119	UKBB_PPP	DECODE	1.19375	1831.21	PGC3_SCZ	ACE	Transcriptome	Oligodendrocytes	coloc	Roche_AD, Roche_MS, Columbia_AD, Mathys_AD, Zhou_AD	COLOC_R				0.11172	35915177	10.1038/s41593-022-01128-z	Bryois J et al	Brain
ACE	P12821	2707	CIS	Depression_iPSYCH_2023	BOTH	+,+	0.785532	0.489891	0.860119	UKBB_PPP	DECODE	1.19375	1831.21	PGC3_SCZ	ACE	Transcriptome	Endothelial cells	coloc	Roche_AD, Roche_MS, Columbia_AD, Mathys_AD, Zhou_AD	COLOC_R				0.103106	35915177	10.1038/s41593-022-01128-z	Bryois J et al	Brain
ACE	P12821	2707	CIS	Depression_iPSYCH_2023	BOTH	+,+	0.785532	0.489891	0.860119	UKBB_PPP	DECODE	1.19375	1831.21	PGC3_SCZ	ACE	Transcriptome	Astrocytes	coloc	Roche_AD, Roche_MS, Columbia_AD, Mathys_AD, Zhou_AD	COLOC_R				0.101356	35915177	10.1038/s41593-022-01128-z	Bryois J et al	Brain
ACE	P12821	2707	CIS	Depression_iPSYCH_2023	BOTH	+,+	0.785532	0.489891	0.860119	UKBB_PPP	DECODE	1.19375	1831.21	PGC3_SCZ	ACE	Transcriptome	Oligodendrocytes	coloc	Roche_AD, Roche_MS, Columbia_AD, Mathys_AD, Zhou_AD	COLOC_R				0.0914017	35915177	10.1038/s41593-022-01128-z	Bryois J et al	Brain
ACE	P12821	2707	CIS	Depression_iPSYCH_2023	BOTH	+,+	0.785532	0.489891	0.860119	UKBB_PPP	DECODE	1.19375	1831.21	PGC3_SCZ	ACE	Transcriptome	Pericytes	coloc	Roche_AD, Roche_MS, Columbia_AD, Mathys_AD, Zhou_AD	COLOC_R				0.0892893	35915177	10.1038/s41593-022-01128-z	Bryois J et al	Brain
ACE	P12821	2707	CIS	Depression_iPSYCH_2023	BOTH	+,+	0.785532	0.489891	0.860119	UKBB_PPP	DECODE	1.19375	1831.21	PGC3_SCZ	ACE	Transcriptome	Pericytes	coloc	Roche_AD, Roche_MS, Columbia_AD, Mathys_AD, Zhou_AD	COLOC_R				0.0861149	35915177	10.1038/s41593-022-01128-z	Bryois J et al	Brain
ACE	P12821	2707	CIS	Depression_iPSYCH_2023	BOTH	+,+	0.785532	0.489891	0.860119	UKBB_PPP	DECODE	1.19375	1831.21	PGC3_SCZ	ACE	Transcriptome	Endothelial cells	coloc	Roche_AD, Roche_MS, Columbia_AD, Mathys_AD, Zhou_AD	COLOC_R				0.084446	35915177	10.1038/s41593-022-01128-z	Bryois J et al	Brain
ACE	P12821	2707	CIS	Depression_iPSYCH_2023	BOTH	+,+	0.785532	0.489891	0.860119	UKBB_PPP	DECODE	1.19375	1831.21	PGC3_SCZ	ACE	Transcriptome	Inhibitory neurons	coloc	Roche_AD, Roche_MS, Columbia_AD, Mathys_AD, Zhou_AD	COLOC_R				0.0828289	35915177	10.1038/s41593-022-01128-z	Bryois J et al	Brain
ACE	P12821	2707	CIS	Depression_iPSYCH_2023	BOTH	+,+	0.785532	0.489891	0.860119	UKBB_PPP	DECODE	1.19375	1831.21	PGC3_SCZ	ACE	Transcriptome	Endothelial cells	coloc	Roche_AD, Roche_MS, Columbia_AD, Mathys_AD, Zhou_AD	COLOC_R				0.0818554	35915177	10.1038/s41593-022-01128-z	Bryois J et al	Brain
ACE	P12821	2707	CIS	Depression_iPSYCH_2023	BOTH	+,+	0.785532	0.489891	0.860119	UKBB_PPP	DECODE	1.19375	1831.21	PGC3_SCZ	ACE	Transcriptome	Endothelial cells	coloc	Roche_AD, Roche_MS, Columbia_AD, Mathys_AD, Zhou_AD	COLOC_R				0.0815703	35915177	10.1038/s41593-022-01128-z	Bryois J et al	Brain
ACE	P12821	2707	CIS	Depression_iPSYCH_2023	BOTH	+,+	0.785532	0.489891	0.860119	UKBB_PPP	DECODE	1.19375	1831.21	PGC3_SCZ	ACE	Transcriptome	Pericytes	coloc	Roche_AD, Roche_MS, Columbia_AD, Mathys_AD, Zhou_AD	COLOC_R				0.0814327	35915177	10.1038/s41593-022-01128-z	Bryois J et al	Brain
ACE	P12821	2707	CIS	Depression_iPSYCH_2023	BOTH	+,+	0.785532	0.489891	0.860119	UKBB_PPP	DECODE	1.19375	1831.21	PGC3_SCZ	ACE	Transcriptome	Excitatory neurons	coloc	Roche_AD, Roche_MS, Columbia_AD, Mathys_AD, Zhou_AD	COLOC_R				0.0796864	35915177	10.1038/s41593-022-01128-z	Bryois J et al	Brain
ACE	P12821	2707	CIS	Depression_iPSYCH_2023	BOTH	+,+	0.785532	0.489891	0.860119	UKBB_PPP	DECODE	1.19375	1831.21	PGC3_SCZ	ACE	Transcriptome	Endothelial cells	coloc	Roche_AD, Roche_MS, Columbia_AD, Mathys_AD, Zhou_AD	COLOC_R				0.0794116	35915177	10.1038/s41593-022-01128-z	Bryois J et al	Brain
ACE	P12821	2707	CIS	Depression_iPSYCH_2023	BOTH	+,+	0.785532	0.489891	0.860119	UKBB_PPP	DECODE	1.19375	1831.21	PGC3_SCZ	ACE	Transcriptome	OPCs / COPs	coloc	Roche_AD, Roche_MS, Columbia_AD, Mathys_AD, Zhou_AD	COLOC_R				0.0790231	35915177	10.1038/s41593-022-01128-z	Bryois J et al	Brain
ACE	P12821	2707	CIS	Depression_iPSYCH_2023	BOTH	+,+	0.785532	0.489891	0.860119	UKBB_PPP	DECODE	1.19375	1831.21	PGC3_SCZ	ACE	Transcriptome	Pericytes	coloc	Roche_AD, Roche_MS, Columbia_AD, Mathys_AD, Zhou_AD	COLOC_R				0.0762297	35915177	10.1038/s41593-022-01128-z	Bryois J et al	Brain
ACE	P12821	2707	CIS	Depression_iPSYCH_2023	BOTH	+,+	0.785532	0.489891	0.860119	UKBB_PPP	DECODE	1.19375	1831.21	PGC3_SCZ	ACE	Transcriptome	Astrocytes	coloc	Roche_AD, Roche_MS, Columbia_AD, Mathys_AD, Zhou_AD	COLOC_R				0.0752593	35915177	10.1038/s41593-022-01128-z	Bryois J et al	Brain
ACE	P12821	2707	CIS	Depression_iPSYCH_2023	BOTH	+,+	0.785532	0.489891	0.860119	UKBB_PPP	DECODE	1.19375	1831.21	PGC3_SCZ	ACE	Transcriptome	OPCs / COPs	coloc	Roche_AD, Roche_MS, Columbia_AD, Mathys_AD, Zhou_AD	COLOC_R				0.0736395	35915177	10.1038/s41593-022-01128-z	Bryois J et al	Brain
ACE	P12821	2707	CIS	Depression_iPSYCH_2023	BOTH	+,+	0.785532	0.489891	0.860119	UKBB_PPP	DECODE	1.19375	1831.21	PGC3_SCZ	ACE	Transcriptome	Pericytes	coloc	Roche_AD, Roche_MS, Columbia_AD, Mathys_AD, Zhou_AD	COLOC_R				0.0734596	35915177	10.1038/s41593-022-01128-z	Bryois J et al	Brain
ACE	P12821	2707	CIS	Depression_iPSYCH_2023	BOTH	+,+	0.785532	0.489891	0.860119	UKBB_PPP	DECODE	1.19375	1831.21	PGC3_SCZ	ACE	Transcriptome	Excitatory neurons	coloc	Roche_AD, Roche_MS, Columbia_AD, Mathys_AD, Zhou_AD	COLOC_R				0.0715252	35915177	10.1038/s41593-022-01128-z	Bryois J et al	Brain
ACE	P12821	2707	CIS	Depression_iPSYCH_2023	BOTH	+,+	0.785532	0.489891	0.860119	UKBB_PPP	DECODE	1.19375	1831.21	PGC3_SCZ	ACE	Transcriptome	Endothelial cells	coloc	Roche_AD, Roche_MS, Columbia_AD, Mathys_AD, Zhou_AD	COLOC_R				0.0706067	35915177	10.1038/s41593-022-01128-z	Bryois J et al	Brain
ACE	P12821	2707	CIS	Depression_iPSYCH_2023	BOTH	+,+	0.785532	0.489891	0.860119	UKBB_PPP	DECODE	1.19375	1831.21	PGC3_SCZ	ACE	Transcriptome	Excitatory neurons	coloc	Roche_AD, Roche_MS, Columbia_AD, Mathys_AD, Zhou_AD	COLOC_R				0.0705275	35915177	10.1038/s41593-022-01128-z	Bryois J et al	Brain
ACE	P12821	2707	CIS	Depression_iPSYCH_2023	BOTH	+,+	0.785532	0.489891	0.860119	UKBB_PPP	DECODE	1.19375	1831.21	PGC3_SCZ	ACE	Transcriptome	Endothelial cells	coloc	Roche_AD, Roche_MS, Columbia_AD, Mathys_AD, Zhou_AD	COLOC_R				0.0702911	35915177	10.1038/s41593-022-01128-z	Bryois J et al	Brain
ACE	P12821	2707	CIS	Depression_iPSYCH_2023	BOTH	+,+	0.785532	0.489891	0.860119	UKBB_PPP	DECODE	1.19375	1831.21	PGC3_SCZ	ACE	Transcriptome	Endothelial cells	coloc	Roche_AD, Roche_MS, Columbia_AD, Mathys_AD, Zhou_AD	COLOC_R				0.0685966	35915177	10.1038/s41593-022-01128-z	Bryois J et al	Brain
ACE	P12821	2707	CIS	Depression_iPSYCH_2023	BOTH	+,+	0.785532	0.489891	0.860119	UKBB_PPP	DECODE	1.19375	1831.21	PGC3_SCZ	ACE	Transcriptome	Pericytes	coloc	Roche_AD, Roche_MS, Columbia_AD, Mathys_AD, Zhou_AD	COLOC_R				0.0683711	35915177	10.1038/s41593-022-01128-z	Bryois J et al	Brain
ACE	P12821	2707	CIS	Depression_iPSYCH_2023	BOTH	+,+	0.785532	0.489891	0.860119	UKBB_PPP	DECODE	1.19375	1831.21	PGC3_SCZ	ACE	Transcriptome	Endothelial cells	coloc	Roche_AD, Roche_MS, Columbia_AD, Mathys_AD, Zhou_AD	COLOC_R				0.0661895	35915177	10.1038/s41593-022-01128-z	Bryois J et al	Brain
ACE	P12821	2707	CIS	Depression_iPSYCH_2023	BOTH	+,+	0.785532	0.489891	0.860119	UKBB_PPP	DECODE	1.19375	1831.21	PGC3_SCZ	ACE	Transcriptome	Astrocytes	coloc	Roche_AD, Roche_MS, Columbia_AD, Mathys_AD, Zhou_AD	COLOC_R				0.0656351	35915177	10.1038/s41593-022-01128-z	Bryois J et al	Brain
ACE	P12821	2707	CIS	Depression_iPSYCH_2023	BOTH	+,+	0.785532	0.489891	0.860119	UKBB_PPP	DECODE	1.19375	1831.21	PGC3_SCZ	ACE	Transcriptome	Endothelial cells	coloc	Roche_AD, Roche_MS, Columbia_AD, Mathys_AD, Zhou_AD	COLOC_R				0.065423	35915177	10.1038/s41593-022-01128-z	Bryois J et al	Brain
ACE	P12821	2707	CIS	Depression_iPSYCH_2023	BOTH	+,+	0.785532	0.489891	0.860119	UKBB_PPP	DECODE	1.19375	1831.21	PGC3_SCZ	ACE	Transcriptome	Pericytes	coloc	Roche_AD, Roche_MS, Columbia_AD, Mathys_AD, Zhou_AD	COLOC_R				0.0649178	35915177	10.1038/s41593-022-01128-z	Bryois J et al	Brain
ACE	P12821	2707	CIS	Depression_iPSYCH_2023	BOTH	+,+	0.785532	0.489891	0.860119	UKBB_PPP	DECODE	1.19375	1831.21	PGC3_SCZ	ACE	Transcriptome	Pericytes	coloc	Roche_AD, Roche_MS, Columbia_AD, Mathys_AD, Zhou_AD	COLOC_R				0.0648591	35915177	10.1038/s41593-022-01128-z	Bryois J et al	Brain
ACE	P12821	2707	CIS	Depression_iPSYCH_2023	BOTH	+,+	0.785532	0.489891	0.860119	UKBB_PPP	DECODE	1.19375	1831.21	PGC3_SCZ	ACE	Transcriptome	Microglia	coloc	Roche_AD, Roche_MS, Columbia_AD, Mathys_AD, Zhou_AD	COLOC_R				0.0647477	35915177	10.1038/s41593-022-01128-z	Bryois J et al	Brain
ACE	P12821	2707	CIS	Depression_iPSYCH_2023	BOTH	+,+	0.785532	0.489891	0.860119	UKBB_PPP	DECODE	1.19375	1831.21	PGC3_SCZ	ACE	Transcriptome	Pericytes	coloc	Roche_AD, Roche_MS, Columbia_AD, Mathys_AD, Zhou_AD	COLOC_R				0.0646651	35915177	10.1038/s41593-022-01128-z	Bryois J et al	Brain
ACE	P12821	2707	CIS	Depression_iPSYCH_2023	BOTH	+,+	0.785532	0.489891	0.860119	UKBB_PPP	DECODE	1.19375	1831.21	PGC3_SCZ	ACE	Transcriptome	OPCs / COPs	coloc	Roche_AD, Roche_MS, Columbia_AD, Mathys_AD, Zhou_AD	COLOC_R				0.0644522	35915177	10.1038/s41593-022-01128-z	Bryois J et al	Brain
ACE	P12821	2707	CIS	Depression_iPSYCH_2023	BOTH	+,+	0.785532	0.489891	0.860119	UKBB_PPP	DECODE	1.19375	1831.21	PGC3_SCZ	ACE	Transcriptome	Pericytes	coloc	Roche_AD, Roche_MS, Columbia_AD, Mathys_AD, Zhou_AD	COLOC_R				0.063896	35915177	10.1038/s41593-022-01128-z	Bryois J et al	Brain
ACE	P12821	2707	CIS	Depression_iPSYCH_2023	BOTH	+,+	0.785532	0.489891	0.860119	UKBB_PPP	DECODE	1.19375	1831.21	PGC3_SCZ	ACE	Transcriptome	Microglia	coloc	Roche_AD, Roche_MS, Columbia_AD, Mathys_AD, Zhou_AD	COLOC_R				0.0630466	35915177	10.1038/s41593-022-01128-z	Bryois J et al	Brain
ACE	P12821	2707	CIS	Depression_iPSYCH_2023	BOTH	+,+	0.785532	0.489891	0.860119	UKBB_PPP	DECODE	1.19375	1831.21	PGC3_SCZ	ACE	Transcriptome	Astrocytes	coloc	Roche_AD, Roche_MS, Columbia_AD, Mathys_AD, Zhou_AD	COLOC_R				0.0612369	35915177	10.1038/s41593-022-01128-z	Bryois J et al	Brain
ACE	P12821	2707	CIS	Depression_iPSYCH_2023	BOTH	+,+	0.785532	0.489891	0.860119	UKBB_PPP	DECODE	1.19375	1831.21	PGC3_SCZ	ACE	Transcriptome	OPCs / COPs	coloc	Roche_AD, Roche_MS, Columbia_AD, Mathys_AD, Zhou_AD	COLOC_R				0.0605911	35915177	10.1038/s41593-022-01128-z	Bryois J et al	Brain
ACE	P12821	2707	CIS	Depression_iPSYCH_2023	BOTH	+,+	0.785532	0.489891	0.860119	UKBB_PPP	DECODE	1.19375	1831.21	PGC3_SCZ	ACE	Transcriptome	Endothelial cells	coloc	Roche_AD, Roche_MS, Columbia_AD, Mathys_AD, Zhou_AD	COLOC_R				0.0590779	35915177	10.1038/s41593-022-01128-z	Bryois J et al	Brain
ACE	P12821	2707	CIS	Depression_iPSYCH_2023	BOTH	+,+	0.785532	0.489891	0.860119	UKBB_PPP	DECODE	1.19375	1831.21	PGC3_SCZ	ACE	Transcriptome	Inhibitory neurons	coloc	Roche_AD, Roche_MS, Columbia_AD, Mathys_AD, Zhou_AD	COLOC_R				0.0589553	35915177	10.1038/s41593-022-01128-z	Bryois J et al	Brain
ACE	P12821	2707	CIS	Depression_iPSYCH_2023	BOTH	+,+	0.785532	0.489891	0.860119	UKBB_PPP	DECODE	1.19375	1831.21	PGC3_SCZ	ACE	Transcriptome	OPCs / COPs	coloc	Roche_AD, Roche_MS, Columbia_AD, Mathys_AD, Zhou_AD	COLOC_R				0.0588186	35915177	10.1038/s41593-022-01128-z	Bryois J et al	Brain
ACE	P12821	2707	CIS	Depression_iPSYCH_2023	BOTH	+,+	0.785532	0.489891	0.860119	UKBB_PPP	DECODE	1.19375	1831.21	PGC3_SCZ	ACE	Transcriptome	Endothelial cells	coloc	Roche_AD, Roche_MS, Columbia_AD, Mathys_AD, Zhou_AD	COLOC_R				0.0583166	35915177	10.1038/s41593-022-01128-z	Bryois J et al	Brain
ACE	P12821	2707	CIS	Depression_iPSYCH_2023	BOTH	+,+	0.785532	0.489891	0.860119	UKBB_PPP	DECODE	1.19375	1831.21	PGC3_SCZ	ACE	Transcriptome	Endothelial cells	coloc	Roche_AD, Roche_MS, Columbia_AD, Mathys_AD, Zhou_AD	COLOC_R				0.0582671	35915177	10.1038/s41593-022-01128-z	Bryois J et al	Brain
ACE	P12821	2707	CIS	Depression_iPSYCH_2023	BOTH	+,+	0.785532	0.489891	0.860119	UKBB_PPP	DECODE	1.19375	1831.21	PGC3_SCZ	ACE	Transcriptome	OPCs / COPs	coloc	Roche_AD, Roche_MS, Columbia_AD, Mathys_AD, Zhou_AD	COLOC_R				0.057654	35915177	10.1038/s41593-022-01128-z	Bryois J et al	Brain
ACE	P12821	2707	CIS	Depression_iPSYCH_2023	BOTH	+,+	0.785532	0.489891	0.860119	UKBB_PPP	DECODE	1.19375	1831.21	PGC3_SCZ	ACE	Transcriptome	Astrocytes	coloc	Roche_AD, Roche_MS, Columbia_AD, Mathys_AD, Zhou_AD	COLOC_R				0.0575811	35915177	10.1038/s41593-022-01128-z	Bryois J et al	Brain
ACE	P12821	2707	CIS	Depression_iPSYCH_2023	BOTH	+,+	0.785532	0.489891	0.860119	UKBB_PPP	DECODE	1.19375	1831.21	PGC3_SCZ	ACE	Transcriptome	Oligodendrocytes	coloc	Roche_AD, Roche_MS, Columbia_AD, Mathys_AD, Zhou_AD	COLOC_R				0.0566234	35915177	10.1038/s41593-022-01128-z	Bryois J et al	Brain
ACE	P12821	2707	CIS	Depression_iPSYCH_2023	BOTH	+,+	0.785532	0.489891	0.860119	UKBB_PPP	DECODE	1.19375	1831.21	PGC3_SCZ	ACE	Transcriptome	Pericytes	coloc	Roche_AD, Roche_MS, Columbia_AD, Mathys_AD, Zhou_AD	COLOC_R				0.0565007	35915177	10.1038/s41593-022-01128-z	Bryois J et al	Brain
ACE	P12821	2707	CIS	Depression_iPSYCH_2023	BOTH	+,+	0.785532	0.489891	0.860119	UKBB_PPP	DECODE	1.19375	1831.21	PGC3_SCZ	ACE	Transcriptome	Oligodendrocytes	coloc	Roche_AD, Roche_MS, Columbia_AD, Mathys_AD, Zhou_AD	COLOC_R				0.0561174	35915177	10.1038/s41593-022-01128-z	Bryois J et al	Brain
ACE	P12821	2707	CIS	Depression_iPSYCH_2023	BOTH	+,+	0.785532	0.489891	0.860119	UKBB_PPP	DECODE	1.19375	1831.21	PGC3_SCZ	ACE	Transcriptome	Inhibitory neurons	coloc	Roche_AD, Roche_MS, Columbia_AD, Mathys_AD, Zhou_AD	COLOC_R				0.0561101	35915177	10.1038/s41593-022-01128-z	Bryois J et al	Brain
ACE	P12821	2707	CIS	Depression_iPSYCH_2023	BOTH	+,+	0.785532	0.489891	0.860119	UKBB_PPP	DECODE	1.19375	1831.21	PGC3_SCZ	ACE	Transcriptome	OPCs / COPs	coloc	Roche_AD, Roche_MS, Columbia_AD, Mathys_AD, Zhou_AD	COLOC_R				0.0546361	35915177	10.1038/s41593-022-01128-z	Bryois J et al	Brain
ACE	P12821	2707	CIS	Depression_iPSYCH_2023	BOTH	+,+	0.785532	0.489891	0.860119	UKBB_PPP	DECODE	1.19375	1831.21	PGC3_SCZ	ACE	Transcriptome	Excitatory neurons	coloc	Roche_AD, Roche_MS, Columbia_AD, Mathys_AD, Zhou_AD	COLOC_R				0.0538207	35915177	10.1038/s41593-022-01128-z	Bryois J et al	Brain
ACE	P12821	2707	CIS	Depression_iPSYCH_2023	BOTH	+,+	0.785532	0.489891	0.860119	UKBB_PPP	DECODE	1.19375	1831.21	PGC3_SCZ	ACE	Transcriptome	Excitatory neurons	coloc	Roche_AD, Roche_MS, Columbia_AD, Mathys_AD, Zhou_AD	COLOC_R				0.0526778	35915177	10.1038/s41593-022-01128-z	Bryois J et al	Brain
ACE	P12821	2707	CIS	Depression_iPSYCH_2023	BOTH	+,+	0.785532	0.489891	0.860119	UKBB_PPP	DECODE	1.19375	1831.21	PGC3_SCZ	ACE	Transcriptome	Microglia	coloc	Roche_AD, Roche_MS, Columbia_AD, Mathys_AD, Zhou_AD	COLOC_R				0.0522705	35915177	10.1038/s41593-022-01128-z	Bryois J et al	Brain
ACE	P12821	2707	CIS	Depression_iPSYCH_2023	BOTH	+,+	0.785532	0.489891	0.860119	UKBB_PPP	DECODE	1.19375	1831.21	PGC3_SCZ	ACE	Transcriptome	Oligodendrocytes	coloc	Roche_AD, Roche_MS, Columbia_AD, Mathys_AD, Zhou_AD	COLOC_R				0.0520346	35915177	10.1038/s41593-022-01128-z	Bryois J et al	Brain
ACE	P12821	2707	CIS	Depression_iPSYCH_2023	BOTH	+,+	0.785532	0.489891	0.860119	UKBB_PPP	DECODE	1.19375	1831.21	PGC3_SCZ	ACE	Transcriptome	Endothelial cells	coloc	Roche_AD, Roche_MS, Columbia_AD, Mathys_AD, Zhou_AD	COLOC_R				0.0512291	35915177	10.1038/s41593-022-01128-z	Bryois J et al	Brain
ACE	P12821	2707	CIS	Depression_iPSYCH_2023	BOTH	+,+	0.785532	0.489891	0.860119	UKBB_PPP	DECODE	1.19375	1831.21	PGC3_SCZ	ACE	Transcriptome	Inhibitory neurons	coloc	Roche_AD, Roche_MS, Columbia_AD, Mathys_AD, Zhou_AD	COLOC_R				0.051172	35915177	10.1038/s41593-022-01128-z	Bryois J et al	Brain
ACE	P12821	2707	CIS	Depression_iPSYCH_2023	BOTH	+,+	0.785532	0.489891	0.860119	UKBB_PPP	DECODE	1.19375	1831.21	PGC3_SCZ	ACE	Transcriptome	Microglia	coloc	Roche_AD, Roche_MS, Columbia_AD, Mathys_AD, Zhou_AD	COLOC_R				0.0510109	35915177	10.1038/s41593-022-01128-z	Bryois J et al	Brain
ACE	P12821	2707	CIS	Depression_iPSYCH_2023	BOTH	+,+	0.785532	0.489891	0.860119	UKBB_PPP	DECODE	1.19375	1831.21	PGC3_SCZ	ACE	Transcriptome	Inhibitory neurons	coloc	Roche_AD, Roche_MS, Columbia_AD, Mathys_AD, Zhou_AD	COLOC_R				0.050609	35915177	10.1038/s41593-022-01128-z	Bryois J et al	Brain
ACE	P12821	2707	CIS	Depression_iPSYCH_2023	BOTH	+,+	0.785532	0.489891	0.860119	UKBB_PPP	DECODE	1.19375	1831.21	PGC3_SCZ	ACE	Transcriptome	Pericytes	coloc	Roche_AD, Roche_MS, Columbia_AD, Mathys_AD, Zhou_AD	COLOC_R				0.0503946	35915177	10.1038/s41593-022-01128-z	Bryois J et al	Brain
ACE	P12821	2707	CIS	Depression_iPSYCH_2023	BOTH	+,+	0.785532	0.489891	0.860119	UKBB_PPP	DECODE	1.19375	1831.21	PGC3_SCZ	ACE	Transcriptome	OPCs / COPs	coloc	Roche_AD, Roche_MS, Columbia_AD, Mathys_AD, Zhou_AD	COLOC_R				0.0503302	35915177	10.1038/s41593-022-01128-z	Bryois J et al	Brain
ACE	P12821	2707	CIS	Depression_iPSYCH_2023	BOTH	+,+	0.785532	0.489891	0.860119	UKBB_PPP	DECODE	1.19375	1831.21	PGC3_SCZ	ACE	Transcriptome	OPCs / COPs	coloc	Roche_AD, Roche_MS, Columbia_AD, Mathys_AD, Zhou_AD	COLOC_R				0.0503148	35915177	10.1038/s41593-022-01128-z	Bryois J et al	Brain
ACE	P12821	2707	CIS	Depression_iPSYCH_2023	BOTH	+,+	0.785532	0.489891	0.860119	UKBB_PPP	DECODE	1.19375	1831.21	PGC3_SCZ	ACE	Transcriptome	Oligodendrocytes	coloc	Roche_AD, Roche_MS, Columbia_AD, Mathys_AD, Zhou_AD	COLOC_R				0.0492825	35915177	10.1038/s41593-022-01128-z	Bryois J et al	Brain
ACE	P12821	2707	CIS	Depression_iPSYCH_2023	BOTH	+,+	0.785532	0.489891	0.860119	UKBB_PPP	DECODE	1.19375	1831.21	PGC3_SCZ	ACE	Transcriptome	Inhibitory neurons	coloc	Roche_AD, Roche_MS, Columbia_AD, Mathys_AD, Zhou_AD	COLOC_R				0.0492037	35915177	10.1038/s41593-022-01128-z	Bryois J et al	Brain
ACE	P12821	2707	CIS	Depression_iPSYCH_2023	BOTH	+,+	0.785532	0.489891	0.860119	UKBB_PPP	DECODE	1.19375	1831.21	PGC3_SCZ	ACE	Transcriptome	Oligodendrocytes	coloc	Roche_AD, Roche_MS, Columbia_AD, Mathys_AD, Zhou_AD	COLOC_R				0.0490663	35915177	10.1038/s41593-022-01128-z	Bryois J et al	Brain
ACE	P12821	2707	CIS	Depression_iPSYCH_2023	BOTH	+,+	0.785532	0.489891	0.860119	UKBB_PPP	DECODE	1.19375	1831.21	PGC3_SCZ	ACE	Transcriptome	OPCs / COPs	coloc	Roche_AD, Roche_MS, Columbia_AD, Mathys_AD, Zhou_AD	COLOC_R				0.0483583	35915177	10.1038/s41593-022-01128-z	Bryois J et al	Brain
ACE	P12821	2707	CIS	Depression_iPSYCH_2023	BOTH	+,+	0.785532	0.489891	0.860119	UKBB_PPP	DECODE	1.19375	1831.21	PGC3_SCZ	ACE	Transcriptome	Astrocytes	coloc	Roche_AD, Roche_MS, Columbia_AD, Mathys_AD, Zhou_AD	COLOC_R				0.0479661	35915177	10.1038/s41593-022-01128-z	Bryois J et al	Brain
ACE	P12821	2707	CIS	Depression_iPSYCH_2023	BOTH	+,+	0.785532	0.489891	0.860119	UKBB_PPP	DECODE	1.19375	1831.21	PGC3_SCZ	ACE	Transcriptome	Inhibitory neurons	coloc	Roche_AD, Roche_MS, Columbia_AD, Mathys_AD, Zhou_AD	COLOC_R				0.0479619	35915177	10.1038/s41593-022-01128-z	Bryois J et al	Brain
ACE	P12821	2707	CIS	Depression_iPSYCH_2023	BOTH	+,+	0.785532	0.489891	0.860119	UKBB_PPP	DECODE	1.19375	1831.21	PGC3_SCZ	ACE	Transcriptome	Endothelial cells	coloc	Roche_AD, Roche_MS, Columbia_AD, Mathys_AD, Zhou_AD	COLOC_R				0.0478666	35915177	10.1038/s41593-022-01128-z	Bryois J et al	Brain
ACE	P12821	2707	CIS	Depression_iPSYCH_2023	BOTH	+,+	0.785532	0.489891	0.860119	UKBB_PPP	DECODE	1.19375	1831.21	PGC3_SCZ	ACE	Transcriptome	Microglia	coloc	Roche_AD, Roche_MS, Columbia_AD, Mathys_AD, Zhou_AD	COLOC_R				0.0478175	35915177	10.1038/s41593-022-01128-z	Bryois J et al	Brain
ACE	P12821	2707	CIS	Depression_iPSYCH_2023	BOTH	+,+	0.785532	0.489891	0.860119	UKBB_PPP	DECODE	1.19375	1831.21	PGC3_SCZ	ACE	Transcriptome	Astrocytes	coloc	Roche_AD, Roche_MS, Columbia_AD, Mathys_AD, Zhou_AD	COLOC_R				0.0476275	35915177	10.1038/s41593-022-01128-z	Bryois J et al	Brain
ACE	P12821	2707	CIS	Depression_iPSYCH_2023	BOTH	+,+	0.785532	0.489891	0.860119	UKBB_PPP	DECODE	1.19375	1831.21	PGC3_SCZ	ACE	Transcriptome	Microglia	coloc	Roche_AD, Roche_MS, Columbia_AD, Mathys_AD, Zhou_AD	COLOC_R				0.047584	35915177	10.1038/s41593-022-01128-z	Bryois J et al	Brain
ACE	P12821	2707	CIS	Depression_iPSYCH_2023	BOTH	+,+	0.785532	0.489891	0.860119	UKBB_PPP	DECODE	1.19375	1831.21	PGC3_SCZ	ACE	Transcriptome	Inhibitory neurons	coloc	Roche_AD, Roche_MS, Columbia_AD, Mathys_AD, Zhou_AD	COLOC_R				0.0469818	35915177	10.1038/s41593-022-01128-z	Bryois J et al	Brain
ACE	P12821	2707	CIS	Depression_iPSYCH_2023	BOTH	+,+	0.785532	0.489891	0.860119	UKBB_PPP	DECODE	1.19375	1831.21	PGC3_SCZ	ACE	Transcriptome	Oligodendrocytes	coloc	Roche_AD, Roche_MS, Columbia_AD, Mathys_AD, Zhou_AD	COLOC_R				0.0469503	35915177	10.1038/s41593-022-01128-z	Bryois J et al	Brain
ACE	P12821	2707	CIS	Depression_iPSYCH_2023	BOTH	+,+	0.785532	0.489891	0.860119	UKBB_PPP	DECODE	1.19375	1831.21	PGC3_SCZ	ACE	Transcriptome	Microglia	coloc	Roche_AD, Roche_MS, Columbia_AD, Mathys_AD, Zhou_AD	COLOC_R				0.0468351	35915177	10.1038/s41593-022-01128-z	Bryois J et al	Brain
ACE	P12821	2707	CIS	Depression_iPSYCH_2023	BOTH	+,+	0.785532	0.489891	0.860119	UKBB_PPP	DECODE	1.19375	1831.21	PGC3_SCZ	ACE	Transcriptome	Microglia	coloc	Roche_AD, Roche_MS, Columbia_AD, Mathys_AD, Zhou_AD	COLOC_R				0.0462896	35915177	10.1038/s41593-022-01128-z	Bryois J et al	Brain
ACE	P12821	2707	CIS	Depression_iPSYCH_2023	BOTH	+,+	0.785532	0.489891	0.860119	UKBB_PPP	DECODE	1.19375	1831.21	PGC3_SCZ	ACE	Transcriptome	Oligodendrocytes	coloc	Roche_AD, Roche_MS, Columbia_AD, Mathys_AD, Zhou_AD	COLOC_R				0.0462645	35915177	10.1038/s41593-022-01128-z	Bryois J et al	Brain
ACE	P12821	2707	CIS	Depression_iPSYCH_2023	BOTH	+,+	0.785532	0.489891	0.860119	UKBB_PPP	DECODE	1.19375	1831.21	PGC3_SCZ	ACE	Transcriptome	Inhibitory neurons	coloc	Roche_AD, Roche_MS, Columbia_AD, Mathys_AD, Zhou_AD	COLOC_R				0.0459264	35915177	10.1038/s41593-022-01128-z	Bryois J et al	Brain
ACE	P12821	2707	CIS	Depression_iPSYCH_2023	BOTH	+,+	0.785532	0.489891	0.860119	UKBB_PPP	DECODE	1.19375	1831.21	PGC3_SCZ	ACE	Transcriptome	Inhibitory neurons	coloc	Roche_AD, Roche_MS, Columbia_AD, Mathys_AD, Zhou_AD	COLOC_R				0.0455963	35915177	10.1038/s41593-022-01128-z	Bryois J et al	Brain
ACE	P12821	2707	CIS	Depression_iPSYCH_2023	BOTH	+,+	0.785532	0.489891	0.860119	UKBB_PPP	DECODE	1.19375	1831.21	PGC3_SCZ	ACE	Transcriptome	Oligodendrocytes	coloc	Roche_AD, Roche_MS, Columbia_AD, Mathys_AD, Zhou_AD	COLOC_R				0.0451358	35915177	10.1038/s41593-022-01128-z	Bryois J et al	Brain
ACE	P12821	2707	CIS	Depression_iPSYCH_2023	BOTH	+,+	0.785532	0.489891	0.860119	UKBB_PPP	DECODE	1.19375	1831.21	PGC3_SCZ	ACE	Transcriptome	Excitatory neurons	coloc	Roche_AD, Roche_MS, Columbia_AD, Mathys_AD, Zhou_AD	COLOC_R				0.0448397	35915177	10.1038/s41593-022-01128-z	Bryois J et al	Brain
ACE	P12821	2707	CIS	Depression_iPSYCH_2023	BOTH	+,+	0.785532	0.489891	0.860119	UKBB_PPP	DECODE	1.19375	1831.21	PGC3_SCZ	ACE	Transcriptome	Endothelial cells	coloc	Roche_AD, Roche_MS, Columbia_AD, Mathys_AD, Zhou_AD	COLOC_R				0.0446952	35915177	10.1038/s41593-022-01128-z	Bryois J et al	Brain
ACE	P12821	2707	CIS	Depression_iPSYCH_2023	BOTH	+,+	0.785532	0.489891	0.860119	UKBB_PPP	DECODE	1.19375	1831.21	PGC3_SCZ	ACE	Transcriptome	Astrocytes	coloc	Roche_AD, Roche_MS, Columbia_AD, Mathys_AD, Zhou_AD	COLOC_R				0.04454	35915177	10.1038/s41593-022-01128-z	Bryois J et al	Brain
ACE	P12821	2707	CIS	Depression_iPSYCH_2023	BOTH	+,+	0.785532	0.489891	0.860119	UKBB_PPP	DECODE	1.19375	1831.21	PGC3_SCZ	ACE	Transcriptome	Inhibitory neurons	coloc	Roche_AD, Roche_MS, Columbia_AD, Mathys_AD, Zhou_AD	COLOC_R				0.0443773	35915177	10.1038/s41593-022-01128-z	Bryois J et al	Brain
ACE	P12821	2707	CIS	Depression_iPSYCH_2023	BOTH	+,+	0.785532	0.489891	0.860119	UKBB_PPP	DECODE	1.19375	1831.21	PGC3_SCZ	ACE	Transcriptome	Excitatory neurons	coloc	Roche_AD, Roche_MS, Columbia_AD, Mathys_AD, Zhou_AD	COLOC_R				0.043544	35915177	10.1038/s41593-022-01128-z	Bryois J et al	Brain
ACE	P12821	2707	CIS	Depression_iPSYCH_2023	BOTH	+,+	0.785532	0.489891	0.860119	UKBB_PPP	DECODE	1.19375	1831.21	PGC3_SCZ	ACE	Transcriptome	OPCs / COPs	coloc	Roche_AD, Roche_MS, Columbia_AD, Mathys_AD, Zhou_AD	COLOC_R				0.0434269	35915177	10.1038/s41593-022-01128-z	Bryois J et al	Brain
ACE	P12821	2707	CIS	Depression_iPSYCH_2023	BOTH	+,+	0.785532	0.489891	0.860119	UKBB_PPP	DECODE	1.19375	1831.21	PGC3_SCZ	ACE	Transcriptome	Excitatory neurons	coloc	Roche_AD, Roche_MS, Columbia_AD, Mathys_AD, Zhou_AD	COLOC_R				0.0433381	35915177	10.1038/s41593-022-01128-z	Bryois J et al	Brain
ACE	P12821	2707	CIS	Depression_iPSYCH_2023	BOTH	+,+	0.785532	0.489891	0.860119	UKBB_PPP	DECODE	1.19375	1831.21	PGC3_SCZ	ACE	Transcriptome	Oligodendrocytes	coloc	Roche_AD, Roche_MS, Columbia_AD, Mathys_AD, Zhou_AD	COLOC_R				0.0424514	35915177	10.1038/s41593-022-01128-z	Bryois J et al	Brain
ACE	P12821	2707	CIS	Depression_iPSYCH_2023	BOTH	+,+	0.785532	0.489891	0.860119	UKBB_PPP	DECODE	1.19375	1831.21	PGC3_SCZ	ACE	Transcriptome	Microglia	coloc	Roche_AD, Roche_MS, Columbia_AD, Mathys_AD, Zhou_AD	COLOC_R				0.0419227	35915177	10.1038/s41593-022-01128-z	Bryois J et al	Brain
ACE	P12821	2707	CIS	Depression_iPSYCH_2023	BOTH	+,+	0.785532	0.489891	0.860119	UKBB_PPP	DECODE	1.19375	1831.21	PGC3_SCZ	ACE	Transcriptome	Inhibitory neurons	coloc	Roche_AD, Roche_MS, Columbia_AD, Mathys_AD, Zhou_AD	COLOC_R				0.0417504	35915177	10.1038/s41593-022-01128-z	Bryois J et al	Brain
ACE	P12821	2707	CIS	Depression_iPSYCH_2023	BOTH	+,+	0.785532	0.489891	0.860119	UKBB_PPP	DECODE	1.19375	1831.21	PGC3_SCZ	ACE	Transcriptome	Endothelial cells	coloc	Roche_AD, Roche_MS, Columbia_AD, Mathys_AD, Zhou_AD	COLOC_R				0.041229	35915177	10.1038/s41593-022-01128-z	Bryois J et al	Brain
ACE	P12821	2707	CIS	Depression_iPSYCH_2023	BOTH	+,+	0.785532	0.489891	0.860119	UKBB_PPP	DECODE	1.19375	1831.21	PGC3_SCZ	ACE	Transcriptome	OPCs / COPs	coloc	Roche_AD, Roche_MS, Columbia_AD, Mathys_AD, Zhou_AD	COLOC_R				0.0406455	35915177	10.1038/s41593-022-01128-z	Bryois J et al	Brain
ACE	P12821	2707	CIS	Depression_iPSYCH_2023	BOTH	+,+	0.785532	0.489891	0.860119	UKBB_PPP	DECODE	1.19375	1831.21	PGC3_SCZ	ACE	Transcriptome	Astrocytes	coloc	Roche_AD, Roche_MS, Columbia_AD, Mathys_AD, Zhou_AD	COLOC_R				0.040067	35915177	10.1038/s41593-022-01128-z	Bryois J et al	Brain
ACE	P12821	2707	CIS	Depression_iPSYCH_2023	BOTH	+,+	0.785532	0.489891	0.860119	UKBB_PPP	DECODE	1.19375	1831.21	PGC3_SCZ	ACE	Transcriptome	Excitatory neurons	coloc	Roche_AD, Roche_MS, Columbia_AD, Mathys_AD, Zhou_AD	COLOC_R				0.0394614	35915177	10.1038/s41593-022-01128-z	Bryois J et al	Brain
ACE	P12821	2707	CIS	Depression_iPSYCH_2023	BOTH	+,+	0.785532	0.489891	0.860119	UKBB_PPP	DECODE	1.19375	1831.21	PGC3_SCZ	ACE	Transcriptome	Astrocytes	coloc	Roche_AD, Roche_MS, Columbia_AD, Mathys_AD, Zhou_AD	COLOC_R				0.0394238	35915177	10.1038/s41593-022-01128-z	Bryois J et al	Brain
ACE	P12821	2707	CIS	Depression_iPSYCH_2023	BOTH	+,+	0.785532	0.489891	0.860119	UKBB_PPP	DECODE	1.19375	1831.21	PGC3_SCZ	ACE	Transcriptome	Inhibitory neurons	coloc	Roche_AD, Roche_MS, Columbia_AD, Mathys_AD, Zhou_AD	COLOC_R				0.0379224	35915177	10.1038/s41593-022-01128-z	Bryois J et al	Brain
ACE	P12821	2707	CIS	Depression_iPSYCH_2023	BOTH	+,+	0.785532	0.489891	0.860119	UKBB_PPP	DECODE	1.19375	1831.21	PGC3_SCZ	ACE	Transcriptome	Excitatory neurons	coloc	Roche_AD, Roche_MS, Columbia_AD, Mathys_AD, Zhou_AD	COLOC_R				0.0369809	35915177	10.1038/s41593-022-01128-z	Bryois J et al	Brain
ACE	P12821	2707	CIS	Depression_iPSYCH_2023	BOTH	+,+	0.785532	0.489891	0.860119	UKBB_PPP	DECODE	1.19375	1831.21	PGC3_SCZ	ACE	Transcriptome	Astrocytes	coloc	Roche_AD, Roche_MS, Columbia_AD, Mathys_AD, Zhou_AD	COLOC_R				0.0368869	35915177	10.1038/s41593-022-01128-z	Bryois J et al	Brain
ACE	P12821	2707	CIS	Depression_iPSYCH_2023	BOTH	+,+	0.785532	0.489891	0.860119	UKBB_PPP	DECODE	1.19375	1831.21	PGC3_SCZ	ACE	Transcriptome	Microglia	coloc	Roche_AD, Roche_MS, Columbia_AD, Mathys_AD, Zhou_AD	COLOC_R				0.0357291	35915177	10.1038/s41593-022-01128-z	Bryois J et al	Brain
ACE	P12821	2707	CIS	Depression_iPSYCH_2023	BOTH	+,+	0.785532	0.489891	0.860119	UKBB_PPP	DECODE	1.19375	1831.21	PGC3_SCZ	ACE	Transcriptome	Inhibitory neurons	coloc	Roche_AD, Roche_MS, Columbia_AD, Mathys_AD, Zhou_AD	COLOC_R				0.0347405	35915177	10.1038/s41593-022-01128-z	Bryois J et al	Brain
ACE	P12821	2707	CIS	Depression_iPSYCH_2023	BOTH	+,+	0.785532	0.489891	0.860119	UKBB_PPP	DECODE	1.19375	1831.21	PGC3_SCZ	ACE	Transcriptome	Excitatory neurons	coloc	Roche_AD, Roche_MS, Columbia_AD, Mathys_AD, Zhou_AD	COLOC_R				0.0344246	35915177	10.1038/s41593-022-01128-z	Bryois J et al	Brain
ACE	P12821	2707	CIS	Depression_iPSYCH_2023	BOTH	+,+	0.785532	0.489891	0.860119	UKBB_PPP	DECODE	1.19375	1831.21	PGC3_SCZ	ACE	Transcriptome	Inhibitory neurons	coloc	Roche_AD, Roche_MS, Columbia_AD, Mathys_AD, Zhou_AD	COLOC_R				0.0334785	35915177	10.1038/s41593-022-01128-z	Bryois J et al	Brain
ACE	P12821	2707	CIS	Depression_iPSYCH_2023	BOTH	+,+	0.785532	0.489891	0.860119	UKBB_PPP	DECODE	1.19375	1831.21	PGC3_SCZ	ACE	Transcriptome	Oligodendrocytes	coloc	Roche_AD, Roche_MS, Columbia_AD, Mathys_AD, Zhou_AD	COLOC_R				0.03151	35915177	10.1038/s41593-022-01128-z	Bryois J et al	Brain
ACE	P12821	2707	CIS	Depression_iPSYCH_2023	BOTH	+,+	0.785532	0.489891	0.860119	UKBB_PPP	DECODE	1.19375	1831.21	PGC3_SCZ	ACE	Transcriptome	Excitatory neurons	coloc	Roche_AD, Roche_MS, Columbia_AD, Mathys_AD, Zhou_AD	COLOC_R				0.0306989	35915177	10.1038/s41593-022-01128-z	Bryois J et al	Brain
ACE	P12821	2707	CIS	Depression_iPSYCH_2023	BOTH	+,+	0.785532	0.489891	0.860119	UKBB_PPP	DECODE	1.19375	1831.21	PGC3_SCZ	ACE	Transcriptome	Excitatory neurons	coloc	Roche_AD, Roche_MS, Columbia_AD, Mathys_AD, Zhou_AD	COLOC_R				0.0303219	35915177	10.1038/s41593-022-01128-z	Bryois J et al	Brain
ACE	P12821	2707	CIS	Depression_iPSYCH_2023	BOTH	+,+	0.785532	0.489891	0.860119	UKBB_PPP	DECODE	1.19375	1831.21	PGC3_SCZ	ACE	Transcriptome	Microglia	coloc	Roche_AD, Roche_MS, Columbia_AD, Mathys_AD, Zhou_AD	COLOC_R				0.030252	35915177	10.1038/s41593-022-01128-z	Bryois J et al	Brain
ACE	P12821	2707	CIS	Depression_iPSYCH_2023	BOTH	+,+	0.785532	0.489891	0.860119	UKBB_PPP	DECODE	1.19375	1831.21	PGC3_SCZ	ACE	Transcriptome	Oligodendrocytes	coloc	Roche_AD, Roche_MS, Columbia_AD, Mathys_AD, Zhou_AD	COLOC_R				0.0300016	35915177	10.1038/s41593-022-01128-z	Bryois J et al	Brain
ACE	P12821	2707	CIS	Depression_iPSYCH_2023	BOTH	+,+	0.785532	0.489891	0.860119	UKBB_PPP	DECODE	1.19375	1831.21	PGC3_SCZ	ACE	Transcriptome	Excitatory neurons	coloc	Roche_AD, Roche_MS, Columbia_AD, Mathys_AD, Zhou_AD	COLOC_R				0.0278509	35915177	10.1038/s41593-022-01128-z	Bryois J et al	Brain
ACE	P12821	2707	CIS	Depression_iPSYCH_2023	BOTH	+,+	0.785532	0.489891	0.860119	UKBB_PPP	DECODE	1.19375	1831.21	PGC3_SCZ	ACE	Transcriptome	Excitatory neurons	coloc	Roche_AD, Roche_MS, Columbia_AD, Mathys_AD, Zhou_AD	COLOC_R				0.0261993	35915177	10.1038/s41593-022-01128-z	Bryois J et al	Brain
ACE	P12821	2707	CIS	Depression_iPSYCH_2023	BOTH	+,+	0.785532	0.489891	0.860119	UKBB_PPP	DECODE	1.19375	1831.21	PGC3_SCZ	ACE	Transcriptome	Excitatory neurons	coloc	Roche_AD, Roche_MS, Columbia_AD, Mathys_AD, Zhou_AD	COLOC_R				0.0242027	35915177	10.1038/s41593-022-01128-z	Bryois J et al	Brain
ACE	P12821	2707	CIS	Depression_iPSYCH_2023	BOTH	+,+	0.785532	0.489891	0.860119	UKBB_PPP	DECODE	1.19375	1831.21	PGC3_SCZ	ACE	Transcriptome	Inhibitory neurons	coloc	Roche_AD, Roche_MS, Columbia_AD, Mathys_AD, Zhou_AD	COLOC_R				0.0209123	35915177	10.1038/s41593-022-01128-z	Bryois J et al	Brain
ACE	P12821	2707	CIS	Depression_iPSYCH_2023	BOTH	+,+	0.785532	0.489891	0.860119	UKBB_PPP	DECODE	1.19375	1831.21	PGC3_SCZ	ACE	Transcriptome	Excitatory neurons	coloc	Roche_AD, Roche_MS, Columbia_AD, Mathys_AD, Zhou_AD	COLOC_R				0.0208598	35915177	10.1038/s41593-022-01128-z	Bryois J et al	Brain
ACE	P12821	2707	CIS	Depression_iPSYCH_2023	BOTH	+,+	0.785532	0.489891	0.860119	UKBB_PPP	DECODE	1.19375	1831.21	PGC3_SCZ	ACE	Transcriptome	Excitatory neurons	coloc	Roche_AD, Roche_MS, Columbia_AD, Mathys_AD, Zhou_AD	COLOC_R				0.0208355	35915177	10.1038/s41593-022-01128-z	Bryois J et al	Brain
ACE	P12821	2707	CIS	Depression_iPSYCH_2023	BOTH	+,+	0.785532	0.489891	0.860119	UKBB_PPP	DECODE	1.19375	1831.21	PGC3_SCZ	ACE	Transcriptome	Endothelial cells	coloc	Roche_AD, Roche_MS, Columbia_AD, Mathys_AD, Zhou_AD	COLOC_R				0.0171794	35915177	10.1038/s41593-022-01128-z	Bryois J et al	Brain
ACE	P12821	2707	CIS	Depression_iPSYCH_2023	BOTH	+,+	0.785532	0.489891	0.860119	UKBB_PPP	DECODE	1.19375	1831.21	PGC3_SCZ	ACE	Transcriptome	Oligodendrocytes	coloc	Roche_AD, Roche_MS, Columbia_AD, Mathys_AD, Zhou_AD	COLOC_R				0.0153812	35915177	10.1038/s41593-022-01128-z	Bryois J et al	Brain
ACE	P12821	2707	CIS	Depression_iPSYCH_2023	BOTH	+,+	0.785532	0.489891	0.860119	UKBB_PPP	DECODE	1.19375	1831.21	PGC3_SCZ	ACE	Transcriptome	Microglia	coloc	Roche_AD, Roche_MS, Columbia_AD, Mathys_AD, Zhou_AD	COLOC_R				0.0122639	35915177	10.1038/s41593-022-01128-z	Bryois J et al	Brain
ACE	P12821	2707	CIS	Depression_iPSYCH_2023	BOTH	+,+	0.785532	0.489891	0.860119	UKBB_PPP	DECODE	1.19375	1831.21	PGC3_SCZ	ACE	Transcriptome	Pericytes	coloc	Roche_AD, Roche_MS, Columbia_AD, Mathys_AD, Zhou_AD	COLOC_R				0.0111128	35915177	10.1038/s41593-022-01128-z	Bryois J et al	Brain
ACE	P12821	2707	CIS	Depression_iPSYCH_2023	BOTH	+,+	0.785532	0.489891	0.860119	UKBB_PPP	DECODE	1.19375	1831.21	PGC3_SCZ	ACE	Transcriptome	OPCs / COPs	coloc	Roche_AD, Roche_MS, Columbia_AD, Mathys_AD, Zhou_AD	COLOC_R				0.00996387	35915177	10.1038/s41593-022-01128-z	Bryois J et al	Brain
ACE	P12821	2707	CIS	Depression_iPSYCH_2023	BOTH	+,+	0.785532	0.489891	0.860119	UKBB_PPP	DECODE	1.19375	1831.21	PGC3_SCZ	ACE	Transcriptome	Astrocytes	coloc	Roche_AD, Roche_MS, Columbia_AD, Mathys_AD, Zhou_AD	COLOC_R				0.00950352	35915177	10.1038/s41593-022-01128-z	Bryois J et al	Brain
ACE	P12821	2707	CIS	Depression_iPSYCH_2023	BOTH	+,+	0.785532	0.489891	0.860119	UKBB_PPP	DECODE	1.19375	1831.21	SCZ	ACE	Transcriptome	brain	MR	PsychENCODE	TwoSampleMR	0.339893	0.0578452	4.20524e-09		37418754	10.1093/schbul/sbad100	Li X	brain
ACE	P12821	2707	CIS	Depression_iPSYCH_2023	BOTH	+,+	0.785532	0.489891	0.860119	UKBB_PPP	DECODE	1.19375	1831.21	SCZ	ACE	Transcriptome	blood	MR	eQTLGen	TwoSampleMR	-0.630222	0.109253	8.00049e-09		37418754	10.1093/schbul/sbad100	Li X	blood
ACE	P12821	2707	CIS	Depression_iPSYCH_2023	BOTH	+,+	0.785532	0.489891	0.860119	UKBB_PPP	DECODE	1.19375	1831.21	SCZ	ACE	Transcriptome	blood	MR, coloc	eQTLGen	TwoSampleMR, coloc	0.0639742	0.0135506	2.34532e-06	0.996288	37418754	10.1093/schbul/sbad100	Li X	blood
ACE	P12821	2707	CIS	Depression_iPSYCH_2023	BOTH	+,+	0.785532	0.489891	0.860119	UKBB_PPP	DECODE	1.19375	1831.21	Schizophrenia	ACE	Transcriptome	Brain	MR	PsychENCODE	TwoSampleMR	0.34	0.06	1.24e-09		36517655	10.1007/s12035-022-03160-119	Dang X	Brain
ACE	P12821	2707	CIS	Depression_iPSYCH_2023	BOTH	+,+	0.785532	0.489891	0.860119	UKBB_PPP	DECODE	1.19375	1831.21	SCZ	ACE	Proteome	Brain	TWAS, Coloc	Rosmap	Fusion, Coloc-R			2.5e-07	0.995	34454697	10.1016/j.biopsych.2021.06.022	Liu J	Brain
ACE	P12821	2707	TRANS	Cognition_Meta	UKBB-PPP_Specific	NA,+		0.39187	0.39187	UKBB_PPP	UKBB_PPP	0.97197	2669.03	SCZ	ACE	Proteome	PLASMA	MR	deCODE	TwoSampleMR	-0.0613702	0.0157959	0.000102245		37085628	10.1007/s00439-023-02562-0	Dang et al Human Genetics	BLOOD
ACE	P12821	2707	TRANS	Cognition_Meta	UKBB-PPP_Specific	NA,+		0.39187	0.39187	UKBB_PPP	UKBB_PPP	0.97197	2669.03	BIP	ACE	Proteome	PLASMA	MR	deCODE	TwoSampleMR	-0.035238	0.0198461	0.075805		37085628	10.1007/s00439-023-02562-0	Dang et al Human Genetics	BLOOD
ACE	P12821	2707	TRANS	Cognition_Meta	UKBB-PPP_Specific	NA,+		0.39187	0.39187	UKBB_PPP	UKBB_PPP	0.97197	2669.03	MDD	ACE	Proteome	PLASMA	MR	deCODE	TwoSampleMR	0.01341	0.00737562	0.06904		37085628	10.1007/s00439-023-02562-0	Dang et al Human Genetics	BLOOD
ACE	P12821	2707	TRANS	Cognition_Meta	UKBB-PPP_Specific	NA,+		0.39187	0.39187	UKBB_PPP	UKBB_PPP	0.97197	2669.03	Bipolar disorder	ACE	Proteome	PLASMA	MR	AGES	TwoSampleMR	-0.034303	0.016295	0.0352808		36280454	https://doi.org/10.1016/j.biopsych.2022.08.015	Lu et al Biol Psychiatry	BLOOD
ACE	P12821	2707	TRANS	Cognition_Meta	UKBB-PPP_Specific	NA,+		0.39187	0.39187	UKBB_PPP	UKBB_PPP	0.97197	2669.03	Bipolar disorder	ACE	Proteome	PLASMA	MR	FENLAND	TwoSampleMR	-0.0284964	0.012334	0.0208663		36280454	https://doi.org/10.1016/j.biopsych.2022.08.015	Lu et al Biol Psychiatry	BLOOD
ACE	P12821	2707	TRANS	Cognition_Meta	UKBB-PPP_Specific	NA,+		0.39187	0.39187	UKBB_PPP	UKBB_PPP	0.97197	2669.03	Major depressive disorder	ACE	Proteome	PLASMA	MR	AGES	TwoSampleMR	0.00686106	0.00737564	0.352251		36280454	https://doi.org/10.1016/j.biopsych.2022.08.015	Lu et al Biol Psychiatry	BLOOD
ACE	P12821	2707	TRANS	Cognition_Meta	UKBB-PPP_Specific	NA,+		0.39187	0.39187	UKBB_PPP	UKBB_PPP	0.97197	2669.03	Major depressive disorder	ACE	Proteome	PLASMA	MR	FENLAND	TwoSampleMR	0.00409799	0.00547495	0.45416		36280454	https://doi.org/10.1016/j.biopsych.2022.08.015	Lu et al Biol Psychiatry	BLOOD
ACE	P12821	2707	TRANS	Cognition_Meta	UKBB-PPP_Specific	NA,+		0.39187	0.39187	UKBB_PPP	UKBB_PPP	0.97197	2669.03	Schizophrenia	ACE	Proteome	PLASMA	MR	AGES	TwoSampleMR	-0.0639742	0.0135506	2.34532e-06		36280454	https://doi.org/10.1016/j.biopsych.2022.08.015	Lu et al Biol Psychiatry	BLOOD
ACE	P12821	2707	TRANS	Cognition_Meta	UKBB-PPP_Specific	NA,+		0.39187	0.39187	UKBB_PPP	UKBB_PPP	0.97197	2669.03	Schizophrenia	ACE	Proteome	PLASMA	MR	FENLAND	TwoSampleMR	-0.0468319	0.0136276	0.000589148		36280454	https://doi.org/10.1016/j.biopsych.2022.08.015	Lu et al Biol Psychiatry	BLOOD
ACE	P12821	2707	TRANS	Cognition_Meta	UKBB-PPP_Specific	NA,+		0.39187	0.39187	UKBB_PPP	UKBB_PPP	0.97197	2669.03	SCZ_PGC3	ACE	Transcriptome	DLPFC	MR	CMC+GTEX	MendelianRandomization			0.441357		35460606	10.1016/j.ajhg.2022.04.004	Jiang eet all Am J Hum Genet	BRAIN
ACE	P12821	2707	TRANS	Cognition_Meta	UKBB-PPP_Specific	NA,+		0.39187	0.39187	UKBB_PPP	UKBB_PPP	0.97197	2669.03	SCZ_PGC3	ACE	Transcriptome	DLPFC	MR	CMC+GTEX	MendelianRandomization			0.939039		35460606	10.1016/j.ajhg.2022.04.004	Jiang eet all Am J Hum Genet	BRAIN
ACE	P12821	2707	TRANS	Cognition_Meta	UKBB-PPP_Specific	NA,+		0.39187	0.39187	UKBB_PPP	UKBB_PPP	0.97197	2669.03	SCZ_PGC3	ACE	Transcriptome	DLPFC	MR	CMC+GTEX	MendelianRandomization			0.429211		35460606	10.1016/j.ajhg.2022.04.004	Jiang eet all Am J Hum Genet	BRAIN
ACE	P12821	2707	TRANS	Cognition_Meta	UKBB-PPP_Specific	NA,+		0.39187	0.39187	UKBB_PPP	UKBB_PPP	0.97197	2669.03	SCZ_PGC3	ACE	Transcriptome	DLPFC	MR	CMC+GTEX	EMIC			0.000846921		35460606	10.1016/j.ajhg.2022.04.004	Jiang eet all Am J Hum Genet	BRAIN
ACE	P12821	2707	TRANS	Cognition_Meta	UKBB-PPP_Specific	NA,+		0.39187	0.39187	UKBB_PPP	UKBB_PPP	0.97197	2669.03	BIP_2019_Stahl_etall	ACE	Transcriptome	DLPFC	MR	CMC+GTEX	MendelianRandomization			0.947033		35460606	10.1016/j.ajhg.2022.04.004	Jiang eet all Am J Hum Genet	BRAIN
ACE	P12821	2707	TRANS	Cognition_Meta	UKBB-PPP_Specific	NA,+		0.39187	0.39187	UKBB_PPP	UKBB_PPP	0.97197	2669.03	BIP_2019_Stahl_etall	ACE	Transcriptome	DLPFC	MR	CMC+GTEX	MendelianRandomization			.		35460606	10.1016/j.ajhg.2022.04.004	Jiang eet all Am J Hum Genet	BRAIN
ACE	P12821	2707	TRANS	Cognition_Meta	UKBB-PPP_Specific	NA,+		0.39187	0.39187	UKBB_PPP	UKBB_PPP	0.97197	2669.03	BIP_2019_Stahl_etall	ACE	Transcriptome	DLPFC	MR	CMC+GTEX	MendelianRandomization			0.341123		35460606	10.1016/j.ajhg.2022.04.004	Jiang eet all Am J Hum Genet	BRAIN
ACE	P12821	2707	TRANS	Cognition_Meta	UKBB-PPP_Specific	NA,+		0.39187	0.39187	UKBB_PPP	UKBB_PPP	0.97197	2669.03	BIP_2019_Stahl_etall	ACE	Transcriptome	DLPFC	MR	CMC+GTEX	EMIC			0.280805		35460606	10.1016/j.ajhg.2022.04.004	Jiang eet all Am J Hum Genet	BRAIN
ACE	P12821	2707	TRANS	Cognition_Meta	UKBB-PPP_Specific	NA,+		0.39187	0.39187	UKBB_PPP	UKBB_PPP	0.97197	2669.03	Deepression_Wray_tall	ACE	Proteiome	BRAIN DLPFC	MR	ROS/MAP	TwoSampleMR	0.13	0.07	0.048		35296807	10.1038/s41380-022-01507-9	Deng et all Mol Psychiatry	BRAIN
ACE	P12821	2707	TRANS	Cognition_Meta	UKBB-PPP_Specific	NA,+		0.39187	0.39187	UKBB_PPP	UKBB_PPP	0.97197	2669.03	Deepression_Wray_tall	ACE	Transcriptome	BRAIN DLPFC	MR	PsychENCODE	TwoSampleMR	0.02	0.01	0.00511		35296807	10.1038/s41380-022-01507-9	Deng et all Mol Psychiatry	BRAIN
ACE	P12821	2707	TRANS	Cognition_Meta	UKBB-PPP_Specific	NA,+		0.39187	0.39187	UKBB_PPP	UKBB_PPP	0.97197	2669.03	Deepression_Wray_tall	ACE	Proteiome	BLOOD	MR	AGES	TwoSampleMR	-0.01	0.01	0.352		35296807	10.1038/s41380-022-01507-9	Deng et all Mol Psychiatry	BLOOD
ACE	P12821	2707	TRANS	Cognition_Meta	UKBB-PPP_Specific	NA,+		0.39187	0.39187	UKBB_PPP	UKBB_PPP	0.97197	2669.03	SCZ PGC wave3	ACE	Transcriptome	GTEX DLPFC EQTL	JTI	GTEx	JTI	-0.16		1.9e-08		34628600	10.1038/s41588-020-0706-2	Zhou et all Mol Neurobiol	BRAIN
ACE	P12821	2707	TRANS	Cognition_Meta	UKBB-PPP_Specific	NA,+		0.39187	0.39187	UKBB_PPP	UKBB_PPP	0.97197	2669.03	SCZ PGC wave3	ACE	Transcriptome	GTEX HIPPOCAMPUS	JTI	GTEx	JTI	-0.51		1.35e-08		34628600	10.1038/s41588-020-0706-2	Zhou et all Mol Neurobiol	BRAIN
ACE	P12821	2707	TRANS	Cognition_Meta	UKBB-PPP_Specific	NA,+		0.39187	0.39187	UKBB_PPP	UKBB_PPP	0.97197	2669.03	SCZ PGC wave3	ACE	Transcriptome	GTEX CEREBELLUM	JTI	GTEx	JTI	-0.2		7.72e-07		34628600	10.1038/s41588-020-0706-2	Zhou et all Mol Neurobiol	BRAIN
ACE	P12821	2707	TRANS	Cognition_Meta	UKBB-PPP_Specific	NA,+		0.39187	0.39187	UKBB_PPP	UKBB_PPP	0.97197	2669.03	SCZ PGC wave3	ACE	Transcriptome	PSYCHENCODE DLPFC	JTI	PsychENCODE	JTI	-0.59		3.23e-09		34628600	10.1038/s41588-020-0706-2	Zhou et all Mol Neurobiol	BRAIN
ACE	P12821	2707	TRANS	Cognition_Meta	UKBB-PPP_Specific	NA,+		0.39187	0.39187	UKBB_PPP	UKBB_PPP	0.97197	2669.03	BIP_Stahl	ACE	Transcriptome	BLOOD	SMR	eQTLGen	SMR	-0.410551	0.207351	0.0477052		33688928	10.1001/jamapsychiatry.2021.0005	Chauquet et all JAMA Psychiatry	BLOOD
ACE	P12821	2707	TRANS	Cognition_Meta	UKBB-PPP_Specific	NA,+		0.39187	0.39187	UKBB_PPP	UKBB_PPP	0.97197	2669.03	MDD_Howard	ACE	Transcriptome	BLOOD	SMR	eQTLGen	SMR	0.148416	0.0547064	0.00666846		33688928	10.1001/jamapsychiatry.2021.0005	Chauquet et all JAMA Psychiatry	BLOOD
ACE	P12821	2707	TRANS	Cognition_Meta	UKBB-PPP_Specific	NA,+		0.39187	0.39187	UKBB_PPP	UKBB_PPP	0.97197	2669.03	scz2018clozuk	ACE	Transcriptome	BLOOD	SMR	eQTLGen	SMR	-0.557474	0.157318	0.000394665		33688928	10.1001/jamapsychiatry.2021.0005	Chauquet et all JAMA Psychiatry	BLOOD
ACE	P12821	2707	TRANS	Cognition_Meta	UKBB-PPP_Specific	NA,+		0.39187	0.39187	UKBB_PPP	UKBB_PPP	0.97197	2669.03	SCZ_PGC3	ACE	Transcriptome	DLPFC	SMR	CMC+GTEX	SMR	-0.125964	0.0354339	0.000378121		35460606	10.1016/j.ajhg.2022.04.004	Jiang eet all Am J Hum Genet	BRAIN
ACE	P12821	2707	TRANS	Cognition_Meta	UKBB-PPP_Specific	NA,+		0.39187	0.39187	UKBB_PPP	UKBB_PPP	0.97197	2669.03	Schizophrenia	ACE	Proteiome	BRAIN DPFC+FRONTAL CORTEX	SMR	ROS/MAP+Banner+MSBB	SMR	-0.108485	0.0333718	0.00115077		35882878	10.1038/s41467-022-31873-5	Wingo et all Nat Commun	BRAIN
ACE	P12821	2707	TRANS	Cognition_Meta	UKBB-PPP_Specific	NA,+		0.39187	0.39187	UKBB_PPP	UKBB_PPP	0.97197	2669.03	SCZ.Clozuk.2018	ACE	Transcriptome	BRAIN	SMR	PsychENCODE	SMR	-0.0674191	0.0188427	0.000346		30545856	10.1126/science.aat8127	Gandal et all science	BRAIN
ACE	P12821	2707	TRANS	Cognition_Meta	UKBB-PPP_Specific	NA,+		0.39187	0.39187	UKBB_PPP	UKBB_PPP	0.97197	2669.03	BD.PGC.ruderferCell2018	ACE	Transcriptome	BRAIN	SMR	PsychENCODE	SMR	-0.0258875	0.0284913	0.363556		30545856	10.1126/science.aat8127	Gandal et all science	BRAIN
ACE	P12821	2707	TRANS	Cognition_Meta	UKBB-PPP_Specific	NA,+		0.39187	0.39187	UKBB_PPP	UKBB_PPP	0.97197	2669.03	Depression Howard et all	ACE	Proteiome	BRAIN DPFC	SMR	ROS/MAP	SMR	0.134384	0.0720509	0.0621642		33846625	10.1038/s41593-021-00832-6	Wingo Nat Neurosci	BRAIN
ACE	P12821	2707	TRANS	Cognition_Meta	UKBB-PPP_Specific	NA,+		0.39187	0.39187	UKBB_PPP	UKBB_PPP	0.97197	2669.03	SCZ	ACE	Proteiome	BLOOD	SMR	eQTLGen	SMR	-0.624184	0.130677	1.78e-06		37415601	10.3389/fgene.2023.1191264	Gedik et all Front Genet	BLOOD
ACE	P12821	2707	TRANS	Cognition_Meta	UKBB-PPP_Specific	NA,+		0.39187	0.39187	UKBB_PPP	UKBB_PPP	0.97197	2669.03	MDD	ACE	Proteiome	BRAIN	SMR	BrainMeta	SMR	0.0223428	0.00807853	0.00568002		37415601	10.3389/fgene.2023.1191264	Gedik et all Front Genet	BRAIN
ACE	P12821	2707	TRANS	Cognition_Meta	UKBB-PPP_Specific	NA,+		0.39187	0.39187	UKBB_PPP	UKBB_PPP	0.97197	2669.03	BIP	ACE	Proteiome	BRAIN	SMR	BrainMeta	SMR	-0.0354624	0.0173164	0.040569		37415601	10.3389/fgene.2023.1191264	Gedik et all Front Genet	BRAIN
ACE	P12821	2707	TRANS	Cognition_Meta	UKBB-PPP_Specific	NA,+		0.39187	0.39187	UKBB_PPP	UKBB_PPP	0.97197	2669.03	SCZ	ACE	Proteiome	BRAIN	SMR	BrainMeta	SMR	-0.0842899	0.01513	2.53e-08		37415601	10.3389/fgene.2023.1191264	Gedik et all Front Genet	BRAIN
ACE	P12821	2707	TRANS	Cognition_Meta	UKBB-PPP_Specific	NA,+		0.39187	0.39187	UKBB_PPP	UKBB_PPP	0.97197	2669.03	MDD	ACE	Proteiome	BLOOD	SMR	eQTLGen	SMR	0.180353	0.0637351	0.00465886		37415601	10.3389/fgene.2023.1191264	Gedik et all Front Genet	BLOOD
ACE	P12821	2707	TRANS	Cognition_Meta	UKBB-PPP_Specific	NA,+		0.39187	0.39187	UKBB_PPP	UKBB_PPP	0.97197	2669.03	BIP	ACE	Proteiome	BLOOD	SMR	eQTLGen	SMR	-0.288586	0.13394	0.0311936		37415601	10.3389/fgene.2023.1191264	Gedik et all Front Genet	BLOOD
ACE	P12821	2707	TRANS	Cognition_Meta	UKBB-PPP_Specific	NA,+		0.39187	0.39187	UKBB_PPP	UKBB_PPP	0.97197	2669.03	SCZ	ACE	Proteiome	BLOOD	SMR	deCODE	SMR	-0.0547095	0.0126423	1.51e-05		37415601	10.3389/fgene.2023.1191264	Gedik et all Front Genet	BLOOD
ACE	P12821	2707	TRANS	Cognition_Meta	UKBB-PPP_Specific	NA,+		0.39187	0.39187	UKBB_PPP	UKBB_PPP	0.97197	2669.03	MDD	ACE	Proteiome	BRAIN	SMR	Wingo et al., 2022, in 722 samples	SMR	0.0354298	0.0129923	0.00639168		37415601	10.3389/fgene.2023.1191264	Gedik et all Front Genet	BRAIN
ACE	P12821	2707	TRANS	Cognition_Meta	UKBB-PPP_Specific	NA,+		0.39187	0.39187	UKBB_PPP	UKBB_PPP	0.97197	2669.03	BIP	ACE	Proteiome	BRAIN	SMR	Wingo et al., 2022, in 722 samples	SMR	-0.0571407	0.0274133	0.0371227		37415601	10.3389/fgene.2023.1191264	Gedik et all Front Genet	BRAIN
ACE	P12821	2707	TRANS	Cognition_Meta	UKBB-PPP_Specific	NA,+		0.39187	0.39187	UKBB_PPP	UKBB_PPP	0.97197	2669.03	SCZ	ACE	Proteiome	BRAIN	SMR	Wingo et al., 2022, in 722 samples	SMR	-0.129705	0.0266461	1.13e-06		37415601	10.3389/fgene.2023.1191264	Gedik et all Front Genet	BRAIN
ACE	P12821	2707	TRANS	Cognition_Meta	UKBB-PPP_Specific	NA,+		0.39187	0.39187	UKBB_PPP	UKBB_PPP	0.97197	2669.03	MDD	ACE	Proteiome	BLOOD	SMR	deCODE	SMR	0.00511673	0.00687577	0.456775		37415601	10.3389/fgene.2023.1191264	Gedik et all Front Genet	BLOOD
ACE	P12821	2707	TRANS	Cognition_Meta	UKBB-PPP_Specific	NA,+		0.39187	0.39187	UKBB_PPP	UKBB_PPP	0.97197	2669.03	BIP	ACE	Proteiome	BLOOD	SMR	deCODE	SMR	-0.027823	0.0151925	0.0670463		37415601	10.3389/fgene.2023.1191264	Gedik et all Front Genet	BLOOD
ACE	P12821	2707	TRANS	Cognition_Meta	UKBB-PPP_Specific	NA,+		0.39187	0.39187	UKBB_PPP	UKBB_PPP	0.97197	2669.03	SCZ	ACE	Transcriptome	BLOOD	SMR	eQTLGen	SMR	-0.557474	0.157318	0.000394665		33688928	10.1001/jamapsychiatry.2021.0005	Chauquet et all JAMA Psychiatry	BLOOD
ACE	P12821	2707	TRANS	Cognition_Meta	UKBB-PPP_Specific	NA,+		0.39187	0.39187	UKBB_PPP	UKBB_PPP	0.97197	2669.03	BIP	ACE	Transcriptome	BLOOD	SMR	eQTLGen	SMR	-0.410551	0.207351	0.0477052		33688928	10.1001/jamapsychiatry.2021.0005	Chauquet et all JAMA Psychiatry	BLOOD
ACE	P12821	2707	TRANS	Cognition_Meta	UKBB-PPP_Specific	NA,+		0.39187	0.39187	UKBB_PPP	UKBB_PPP	0.97197	2669.03	MDD	ACE	Transcriptome	BLOOD	SMR	eQTLGen	SMR	0.148416	0.0547064	0.00666846		33688928	10.1001/jamapsychiatry.2021.0005	Chauquet et all JAMA Psychiatry	BLOOD
ACE	P12821	2707	TRANS	Cognition_Meta	UKBB-PPP_Specific	NA,+		0.39187	0.39187	UKBB_PPP	UKBB_PPP	0.97197	2669.03	SCZ	ACE	Transcriptome	BRAIN_DLPFC	TWAS	CMC	FUSION	-3.53389		0.000409		31691811	10.1093/hmg/ddz253	Hall et al Hum Mol Genet	BRAIN
ACE	P12821	2707	TRANS	Cognition_Meta	UKBB-PPP_Specific	NA,+		0.39187	0.39187	UKBB_PPP	UKBB_PPP	0.97197	2669.03	SCZ.Clozuk.2018	ACE	Transcriptome	BRAIN	TWAS	PsychENCODE	FUSION	-4.02424		5.72e-05		30545856	10.1126/science.aat8127	Gandal et all science	BRAIN
ACE	P12821	2707	TRANS	Cognition_Meta	UKBB-PPP_Specific	NA,+		0.39187	0.39187	UKBB_PPP	UKBB_PPP	0.97197	2669.03	Schizophrenia	ACE	Proteiome	BRAIN DPFC+FRONTAL CORTEX	TWAS	ROS/MAP+Banner+MSBB	FUSION	-3.6216		0.000293		35882878	10.1038/s41467-022-31873-5	Wingo et all Nat Commun	BRAIN
ACE	P12821	2707	TRANS	Cognition_Meta	UKBB-PPP_Specific	NA,+		0.39187	0.39187	UKBB_PPP	UKBB_PPP	0.97197	2669.03	Depression Howard et all	ACE	Proteiome	BRAIN DPFC	PWAS	ROS/MAP	FUSION	2.10821		0.03501		33846625	10.1038/s41593-021-00832-6	Wingo Nat Neurosci	BRAIN
ACE	P12821	2707	TRANS	Cognition_Meta	UKBB-PPP_Specific	NA,+		0.39187	0.39187	UKBB_PPP	UKBB_PPP	0.97197	2669.03	Depression Howard et all	ACE	Transcriptome	BRAIN DPFC	TWAS	dPFC of 152 participants of European descent	FUSION	1.48907		0.13647		33846625	10.1038/s41593-021-00832-6	Wingo Nat Neurosci	BRAIN
ACE	P12821	2707	TRANS	Cognition_Meta	UKBB-PPP_Specific	NA,+		0.39187	0.39187	UKBB_PPP	UKBB_PPP	0.97197	2669.03	Depression Howard et all	ACE	Proteiome	BRAIN	PWAS	ROS/MAP	FUSION	2.19145		0.0284		33846625	10.1038/s41593-021-00832-6	Wingo Nat Neurosci	BRAIN
ACE	P12821	2707	TRANS	Cognition_Meta	UKBB-PPP_Specific	NA,+		0.39187	0.39187	UKBB_PPP	UKBB_PPP	0.97197	2669.03	PGC3_SCZ	ACE	Transcriptome	OPCs / COPs	coloc	Roche_AD, Roche_MS, Columbia_AD, Mathys_AD, Zhou_AD	COLOC_R				0.564326	35915177	10.1038/s41593-022-01128-z	Bryois J et al	Brain
ACE	P12821	2707	TRANS	Cognition_Meta	UKBB-PPP_Specific	NA,+		0.39187	0.39187	UKBB_PPP	UKBB_PPP	0.97197	2669.03	PGC3_SCZ	ACE	Transcriptome	Microglia	coloc	Roche_AD, Roche_MS, Columbia_AD, Mathys_AD, Zhou_AD	COLOC_R				0.497315	35915177	10.1038/s41593-022-01128-z	Bryois J et al	Brain
ACE	P12821	2707	TRANS	Cognition_Meta	UKBB-PPP_Specific	NA,+		0.39187	0.39187	UKBB_PPP	UKBB_PPP	0.97197	2669.03	PGC3_SCZ	ACE	Transcriptome	Oligodendrocytes	coloc	Roche_AD, Roche_MS, Columbia_AD, Mathys_AD, Zhou_AD	COLOC_R				0.424629	35915177	10.1038/s41593-022-01128-z	Bryois J et al	Brain
ACE	P12821	2707	TRANS	Cognition_Meta	UKBB-PPP_Specific	NA,+		0.39187	0.39187	UKBB_PPP	UKBB_PPP	0.97197	2669.03	PGC3_SCZ	ACE	Transcriptome	Inhibitory neurons	coloc	Roche_AD, Roche_MS, Columbia_AD, Mathys_AD, Zhou_AD	COLOC_R				0.416484	35915177	10.1038/s41593-022-01128-z	Bryois J et al	Brain
ACE	P12821	2707	TRANS	Cognition_Meta	UKBB-PPP_Specific	NA,+		0.39187	0.39187	UKBB_PPP	UKBB_PPP	0.97197	2669.03	PGC3_SCZ	ACE	Transcriptome	Excitatory neurons	coloc	Roche_AD, Roche_MS, Columbia_AD, Mathys_AD, Zhou_AD	COLOC_R				0.346998	35915177	10.1038/s41593-022-01128-z	Bryois J et al	Brain
ACE	P12821	2707	TRANS	Cognition_Meta	UKBB-PPP_Specific	NA,+		0.39187	0.39187	UKBB_PPP	UKBB_PPP	0.97197	2669.03	PGC3_SCZ	ACE	Transcriptome	Endothelial cells	coloc	Roche_AD, Roche_MS, Columbia_AD, Mathys_AD, Zhou_AD	COLOC_R				0.276061	35915177	10.1038/s41593-022-01128-z	Bryois J et al	Brain
ACE	P12821	2707	TRANS	Cognition_Meta	UKBB-PPP_Specific	NA,+		0.39187	0.39187	UKBB_PPP	UKBB_PPP	0.97197	2669.03	PGC3_SCZ	ACE	Transcriptome	Astrocytes	coloc	Roche_AD, Roche_MS, Columbia_AD, Mathys_AD, Zhou_AD	COLOC_R				0.262505	35915177	10.1038/s41593-022-01128-z	Bryois J et al	Brain
ACE	P12821	2707	TRANS	Cognition_Meta	UKBB-PPP_Specific	NA,+		0.39187	0.39187	UKBB_PPP	UKBB_PPP	0.97197	2669.03	PGC3_SCZ	ACE	Transcriptome	Excitatory neurons	coloc	Roche_AD, Roche_MS, Columbia_AD, Mathys_AD, Zhou_AD	COLOC_R				0.246682	35915177	10.1038/s41593-022-01128-z	Bryois J et al	Brain
ACE	P12821	2707	TRANS	Cognition_Meta	UKBB-PPP_Specific	NA,+		0.39187	0.39187	UKBB_PPP	UKBB_PPP	0.97197	2669.03	PGC3_SCZ	ACE	Transcriptome	Endothelial cells	coloc	Roche_AD, Roche_MS, Columbia_AD, Mathys_AD, Zhou_AD	COLOC_R				0.162965	35915177	10.1038/s41593-022-01128-z	Bryois J et al	Brain
ACE	P12821	2707	TRANS	Cognition_Meta	UKBB-PPP_Specific	NA,+		0.39187	0.39187	UKBB_PPP	UKBB_PPP	0.97197	2669.03	PGC3_SCZ	ACE	Transcriptome	Microglia	coloc	Roche_AD, Roche_MS, Columbia_AD, Mathys_AD, Zhou_AD	COLOC_R				0.158499	35915177	10.1038/s41593-022-01128-z	Bryois J et al	Brain
ACE	P12821	2707	TRANS	Cognition_Meta	UKBB-PPP_Specific	NA,+		0.39187	0.39187	UKBB_PPP	UKBB_PPP	0.97197	2669.03	PGC3_SCZ	ACE	Transcriptome	Excitatory neurons	coloc	Roche_AD, Roche_MS, Columbia_AD, Mathys_AD, Zhou_AD	COLOC_R				0.116115	35915177	10.1038/s41593-022-01128-z	Bryois J et al	Brain
ACE	P12821	2707	TRANS	Cognition_Meta	UKBB-PPP_Specific	NA,+		0.39187	0.39187	UKBB_PPP	UKBB_PPP	0.97197	2669.03	PGC3_SCZ	ACE	Transcriptome	Excitatory neurons	coloc	Roche_AD, Roche_MS, Columbia_AD, Mathys_AD, Zhou_AD	COLOC_R				0.112029	35915177	10.1038/s41593-022-01128-z	Bryois J et al	Brain
ACE	P12821	2707	TRANS	Cognition_Meta	UKBB-PPP_Specific	NA,+		0.39187	0.39187	UKBB_PPP	UKBB_PPP	0.97197	2669.03	PGC3_SCZ	ACE	Transcriptome	Oligodendrocytes	coloc	Roche_AD, Roche_MS, Columbia_AD, Mathys_AD, Zhou_AD	COLOC_R				0.11172	35915177	10.1038/s41593-022-01128-z	Bryois J et al	Brain
ACE	P12821	2707	TRANS	Cognition_Meta	UKBB-PPP_Specific	NA,+		0.39187	0.39187	UKBB_PPP	UKBB_PPP	0.97197	2669.03	PGC3_SCZ	ACE	Transcriptome	Endothelial cells	coloc	Roche_AD, Roche_MS, Columbia_AD, Mathys_AD, Zhou_AD	COLOC_R				0.103106	35915177	10.1038/s41593-022-01128-z	Bryois J et al	Brain
ACE	P12821	2707	TRANS	Cognition_Meta	UKBB-PPP_Specific	NA,+		0.39187	0.39187	UKBB_PPP	UKBB_PPP	0.97197	2669.03	PGC3_SCZ	ACE	Transcriptome	Astrocytes	coloc	Roche_AD, Roche_MS, Columbia_AD, Mathys_AD, Zhou_AD	COLOC_R				0.101356	35915177	10.1038/s41593-022-01128-z	Bryois J et al	Brain
ACE	P12821	2707	TRANS	Cognition_Meta	UKBB-PPP_Specific	NA,+		0.39187	0.39187	UKBB_PPP	UKBB_PPP	0.97197	2669.03	PGC3_SCZ	ACE	Transcriptome	Oligodendrocytes	coloc	Roche_AD, Roche_MS, Columbia_AD, Mathys_AD, Zhou_AD	COLOC_R				0.0914017	35915177	10.1038/s41593-022-01128-z	Bryois J et al	Brain
ACE	P12821	2707	TRANS	Cognition_Meta	UKBB-PPP_Specific	NA,+		0.39187	0.39187	UKBB_PPP	UKBB_PPP	0.97197	2669.03	PGC3_SCZ	ACE	Transcriptome	Pericytes	coloc	Roche_AD, Roche_MS, Columbia_AD, Mathys_AD, Zhou_AD	COLOC_R				0.0892893	35915177	10.1038/s41593-022-01128-z	Bryois J et al	Brain
ACE	P12821	2707	TRANS	Cognition_Meta	UKBB-PPP_Specific	NA,+		0.39187	0.39187	UKBB_PPP	UKBB_PPP	0.97197	2669.03	PGC3_SCZ	ACE	Transcriptome	Pericytes	coloc	Roche_AD, Roche_MS, Columbia_AD, Mathys_AD, Zhou_AD	COLOC_R				0.0861149	35915177	10.1038/s41593-022-01128-z	Bryois J et al	Brain
ACE	P12821	2707	TRANS	Cognition_Meta	UKBB-PPP_Specific	NA,+		0.39187	0.39187	UKBB_PPP	UKBB_PPP	0.97197	2669.03	PGC3_SCZ	ACE	Transcriptome	Endothelial cells	coloc	Roche_AD, Roche_MS, Columbia_AD, Mathys_AD, Zhou_AD	COLOC_R				0.084446	35915177	10.1038/s41593-022-01128-z	Bryois J et al	Brain
ACE	P12821	2707	TRANS	Cognition_Meta	UKBB-PPP_Specific	NA,+		0.39187	0.39187	UKBB_PPP	UKBB_PPP	0.97197	2669.03	PGC3_SCZ	ACE	Transcriptome	Inhibitory neurons	coloc	Roche_AD, Roche_MS, Columbia_AD, Mathys_AD, Zhou_AD	COLOC_R				0.0828289	35915177	10.1038/s41593-022-01128-z	Bryois J et al	Brain
ACE	P12821	2707	TRANS	Cognition_Meta	UKBB-PPP_Specific	NA,+		0.39187	0.39187	UKBB_PPP	UKBB_PPP	0.97197	2669.03	PGC3_SCZ	ACE	Transcriptome	Endothelial cells	coloc	Roche_AD, Roche_MS, Columbia_AD, Mathys_AD, Zhou_AD	COLOC_R				0.0818554	35915177	10.1038/s41593-022-01128-z	Bryois J et al	Brain
ACE	P12821	2707	TRANS	Cognition_Meta	UKBB-PPP_Specific	NA,+		0.39187	0.39187	UKBB_PPP	UKBB_PPP	0.97197	2669.03	PGC3_SCZ	ACE	Transcriptome	Endothelial cells	coloc	Roche_AD, Roche_MS, Columbia_AD, Mathys_AD, Zhou_AD	COLOC_R				0.0815703	35915177	10.1038/s41593-022-01128-z	Bryois J et al	Brain
ACE	P12821	2707	TRANS	Cognition_Meta	UKBB-PPP_Specific	NA,+		0.39187	0.39187	UKBB_PPP	UKBB_PPP	0.97197	2669.03	PGC3_SCZ	ACE	Transcriptome	Pericytes	coloc	Roche_AD, Roche_MS, Columbia_AD, Mathys_AD, Zhou_AD	COLOC_R				0.0814327	35915177	10.1038/s41593-022-01128-z	Bryois J et al	Brain
ACE	P12821	2707	TRANS	Cognition_Meta	UKBB-PPP_Specific	NA,+		0.39187	0.39187	UKBB_PPP	UKBB_PPP	0.97197	2669.03	PGC3_SCZ	ACE	Transcriptome	Excitatory neurons	coloc	Roche_AD, Roche_MS, Columbia_AD, Mathys_AD, Zhou_AD	COLOC_R				0.0796864	35915177	10.1038/s41593-022-01128-z	Bryois J et al	Brain
ACE	P12821	2707	TRANS	Cognition_Meta	UKBB-PPP_Specific	NA,+		0.39187	0.39187	UKBB_PPP	UKBB_PPP	0.97197	2669.03	PGC3_SCZ	ACE	Transcriptome	Endothelial cells	coloc	Roche_AD, Roche_MS, Columbia_AD, Mathys_AD, Zhou_AD	COLOC_R				0.0794116	35915177	10.1038/s41593-022-01128-z	Bryois J et al	Brain
ACE	P12821	2707	TRANS	Cognition_Meta	UKBB-PPP_Specific	NA,+		0.39187	0.39187	UKBB_PPP	UKBB_PPP	0.97197	2669.03	PGC3_SCZ	ACE	Transcriptome	OPCs / COPs	coloc	Roche_AD, Roche_MS, Columbia_AD, Mathys_AD, Zhou_AD	COLOC_R				0.0790231	35915177	10.1038/s41593-022-01128-z	Bryois J et al	Brain
ACE	P12821	2707	TRANS	Cognition_Meta	UKBB-PPP_Specific	NA,+		0.39187	0.39187	UKBB_PPP	UKBB_PPP	0.97197	2669.03	PGC3_SCZ	ACE	Transcriptome	Pericytes	coloc	Roche_AD, Roche_MS, Columbia_AD, Mathys_AD, Zhou_AD	COLOC_R				0.0762297	35915177	10.1038/s41593-022-01128-z	Bryois J et al	Brain
ACE	P12821	2707	TRANS	Cognition_Meta	UKBB-PPP_Specific	NA,+		0.39187	0.39187	UKBB_PPP	UKBB_PPP	0.97197	2669.03	PGC3_SCZ	ACE	Transcriptome	Astrocytes	coloc	Roche_AD, Roche_MS, Columbia_AD, Mathys_AD, Zhou_AD	COLOC_R				0.0752593	35915177	10.1038/s41593-022-01128-z	Bryois J et al	Brain
ACE	P12821	2707	TRANS	Cognition_Meta	UKBB-PPP_Specific	NA,+		0.39187	0.39187	UKBB_PPP	UKBB_PPP	0.97197	2669.03	PGC3_SCZ	ACE	Transcriptome	OPCs / COPs	coloc	Roche_AD, Roche_MS, Columbia_AD, Mathys_AD, Zhou_AD	COLOC_R				0.0736395	35915177	10.1038/s41593-022-01128-z	Bryois J et al	Brain
ACE	P12821	2707	TRANS	Cognition_Meta	UKBB-PPP_Specific	NA,+		0.39187	0.39187	UKBB_PPP	UKBB_PPP	0.97197	2669.03	PGC3_SCZ	ACE	Transcriptome	Pericytes	coloc	Roche_AD, Roche_MS, Columbia_AD, Mathys_AD, Zhou_AD	COLOC_R				0.0734596	35915177	10.1038/s41593-022-01128-z	Bryois J et al	Brain
ACE	P12821	2707	TRANS	Cognition_Meta	UKBB-PPP_Specific	NA,+		0.39187	0.39187	UKBB_PPP	UKBB_PPP	0.97197	2669.03	PGC3_SCZ	ACE	Transcriptome	Excitatory neurons	coloc	Roche_AD, Roche_MS, Columbia_AD, Mathys_AD, Zhou_AD	COLOC_R				0.0715252	35915177	10.1038/s41593-022-01128-z	Bryois J et al	Brain
ACE	P12821	2707	TRANS	Cognition_Meta	UKBB-PPP_Specific	NA,+		0.39187	0.39187	UKBB_PPP	UKBB_PPP	0.97197	2669.03	PGC3_SCZ	ACE	Transcriptome	Endothelial cells	coloc	Roche_AD, Roche_MS, Columbia_AD, Mathys_AD, Zhou_AD	COLOC_R				0.0706067	35915177	10.1038/s41593-022-01128-z	Bryois J et al	Brain
ACE	P12821	2707	TRANS	Cognition_Meta	UKBB-PPP_Specific	NA,+		0.39187	0.39187	UKBB_PPP	UKBB_PPP	0.97197	2669.03	PGC3_SCZ	ACE	Transcriptome	Excitatory neurons	coloc	Roche_AD, Roche_MS, Columbia_AD, Mathys_AD, Zhou_AD	COLOC_R				0.0705275	35915177	10.1038/s41593-022-01128-z	Bryois J et al	Brain
ACE	P12821	2707	TRANS	Cognition_Meta	UKBB-PPP_Specific	NA,+		0.39187	0.39187	UKBB_PPP	UKBB_PPP	0.97197	2669.03	PGC3_SCZ	ACE	Transcriptome	Endothelial cells	coloc	Roche_AD, Roche_MS, Columbia_AD, Mathys_AD, Zhou_AD	COLOC_R				0.0702911	35915177	10.1038/s41593-022-01128-z	Bryois J et al	Brain
ACE	P12821	2707	TRANS	Cognition_Meta	UKBB-PPP_Specific	NA,+		0.39187	0.39187	UKBB_PPP	UKBB_PPP	0.97197	2669.03	PGC3_SCZ	ACE	Transcriptome	Endothelial cells	coloc	Roche_AD, Roche_MS, Columbia_AD, Mathys_AD, Zhou_AD	COLOC_R				0.0685966	35915177	10.1038/s41593-022-01128-z	Bryois J et al	Brain
ACE	P12821	2707	TRANS	Cognition_Meta	UKBB-PPP_Specific	NA,+		0.39187	0.39187	UKBB_PPP	UKBB_PPP	0.97197	2669.03	PGC3_SCZ	ACE	Transcriptome	Pericytes	coloc	Roche_AD, Roche_MS, Columbia_AD, Mathys_AD, Zhou_AD	COLOC_R				0.0683711	35915177	10.1038/s41593-022-01128-z	Bryois J et al	Brain
ACE	P12821	2707	TRANS	Cognition_Meta	UKBB-PPP_Specific	NA,+		0.39187	0.39187	UKBB_PPP	UKBB_PPP	0.97197	2669.03	PGC3_SCZ	ACE	Transcriptome	Endothelial cells	coloc	Roche_AD, Roche_MS, Columbia_AD, Mathys_AD, Zhou_AD	COLOC_R				0.0661895	35915177	10.1038/s41593-022-01128-z	Bryois J et al	Brain
ACE	P12821	2707	TRANS	Cognition_Meta	UKBB-PPP_Specific	NA,+		0.39187	0.39187	UKBB_PPP	UKBB_PPP	0.97197	2669.03	PGC3_SCZ	ACE	Transcriptome	Astrocytes	coloc	Roche_AD, Roche_MS, Columbia_AD, Mathys_AD, Zhou_AD	COLOC_R				0.0656351	35915177	10.1038/s41593-022-01128-z	Bryois J et al	Brain
ACE	P12821	2707	TRANS	Cognition_Meta	UKBB-PPP_Specific	NA,+		0.39187	0.39187	UKBB_PPP	UKBB_PPP	0.97197	2669.03	PGC3_SCZ	ACE	Transcriptome	Endothelial cells	coloc	Roche_AD, Roche_MS, Columbia_AD, Mathys_AD, Zhou_AD	COLOC_R				0.065423	35915177	10.1038/s41593-022-01128-z	Bryois J et al	Brain
ACE	P12821	2707	TRANS	Cognition_Meta	UKBB-PPP_Specific	NA,+		0.39187	0.39187	UKBB_PPP	UKBB_PPP	0.97197	2669.03	PGC3_SCZ	ACE	Transcriptome	Pericytes	coloc	Roche_AD, Roche_MS, Columbia_AD, Mathys_AD, Zhou_AD	COLOC_R				0.0649178	35915177	10.1038/s41593-022-01128-z	Bryois J et al	Brain
ACE	P12821	2707	TRANS	Cognition_Meta	UKBB-PPP_Specific	NA,+		0.39187	0.39187	UKBB_PPP	UKBB_PPP	0.97197	2669.03	PGC3_SCZ	ACE	Transcriptome	Pericytes	coloc	Roche_AD, Roche_MS, Columbia_AD, Mathys_AD, Zhou_AD	COLOC_R				0.0648591	35915177	10.1038/s41593-022-01128-z	Bryois J et al	Brain
ACE	P12821	2707	TRANS	Cognition_Meta	UKBB-PPP_Specific	NA,+		0.39187	0.39187	UKBB_PPP	UKBB_PPP	0.97197	2669.03	PGC3_SCZ	ACE	Transcriptome	Microglia	coloc	Roche_AD, Roche_MS, Columbia_AD, Mathys_AD, Zhou_AD	COLOC_R				0.0647477	35915177	10.1038/s41593-022-01128-z	Bryois J et al	Brain
ACE	P12821	2707	TRANS	Cognition_Meta	UKBB-PPP_Specific	NA,+		0.39187	0.39187	UKBB_PPP	UKBB_PPP	0.97197	2669.03	PGC3_SCZ	ACE	Transcriptome	Pericytes	coloc	Roche_AD, Roche_MS, Columbia_AD, Mathys_AD, Zhou_AD	COLOC_R				0.0646651	35915177	10.1038/s41593-022-01128-z	Bryois J et al	Brain
ACE	P12821	2707	TRANS	Cognition_Meta	UKBB-PPP_Specific	NA,+		0.39187	0.39187	UKBB_PPP	UKBB_PPP	0.97197	2669.03	PGC3_SCZ	ACE	Transcriptome	OPCs / COPs	coloc	Roche_AD, Roche_MS, Columbia_AD, Mathys_AD, Zhou_AD	COLOC_R				0.0644522	35915177	10.1038/s41593-022-01128-z	Bryois J et al	Brain
ACE	P12821	2707	TRANS	Cognition_Meta	UKBB-PPP_Specific	NA,+		0.39187	0.39187	UKBB_PPP	UKBB_PPP	0.97197	2669.03	PGC3_SCZ	ACE	Transcriptome	Pericytes	coloc	Roche_AD, Roche_MS, Columbia_AD, Mathys_AD, Zhou_AD	COLOC_R				0.063896	35915177	10.1038/s41593-022-01128-z	Bryois J et al	Brain
ACE	P12821	2707	TRANS	Cognition_Meta	UKBB-PPP_Specific	NA,+		0.39187	0.39187	UKBB_PPP	UKBB_PPP	0.97197	2669.03	PGC3_SCZ	ACE	Transcriptome	Microglia	coloc	Roche_AD, Roche_MS, Columbia_AD, Mathys_AD, Zhou_AD	COLOC_R				0.0630466	35915177	10.1038/s41593-022-01128-z	Bryois J et al	Brain
ACE	P12821	2707	TRANS	Cognition_Meta	UKBB-PPP_Specific	NA,+		0.39187	0.39187	UKBB_PPP	UKBB_PPP	0.97197	2669.03	PGC3_SCZ	ACE	Transcriptome	Astrocytes	coloc	Roche_AD, Roche_MS, Columbia_AD, Mathys_AD, Zhou_AD	COLOC_R				0.0612369	35915177	10.1038/s41593-022-01128-z	Bryois J et al	Brain
ACE	P12821	2707	TRANS	Cognition_Meta	UKBB-PPP_Specific	NA,+		0.39187	0.39187	UKBB_PPP	UKBB_PPP	0.97197	2669.03	PGC3_SCZ	ACE	Transcriptome	OPCs / COPs	coloc	Roche_AD, Roche_MS, Columbia_AD, Mathys_AD, Zhou_AD	COLOC_R				0.0605911	35915177	10.1038/s41593-022-01128-z	Bryois J et al	Brain
ACE	P12821	2707	TRANS	Cognition_Meta	UKBB-PPP_Specific	NA,+		0.39187	0.39187	UKBB_PPP	UKBB_PPP	0.97197	2669.03	PGC3_SCZ	ACE	Transcriptome	Endothelial cells	coloc	Roche_AD, Roche_MS, Columbia_AD, Mathys_AD, Zhou_AD	COLOC_R				0.0590779	35915177	10.1038/s41593-022-01128-z	Bryois J et al	Brain
ACE	P12821	2707	TRANS	Cognition_Meta	UKBB-PPP_Specific	NA,+		0.39187	0.39187	UKBB_PPP	UKBB_PPP	0.97197	2669.03	PGC3_SCZ	ACE	Transcriptome	Inhibitory neurons	coloc	Roche_AD, Roche_MS, Columbia_AD, Mathys_AD, Zhou_AD	COLOC_R				0.0589553	35915177	10.1038/s41593-022-01128-z	Bryois J et al	Brain
ACE	P12821	2707	TRANS	Cognition_Meta	UKBB-PPP_Specific	NA,+		0.39187	0.39187	UKBB_PPP	UKBB_PPP	0.97197	2669.03	PGC3_SCZ	ACE	Transcriptome	OPCs / COPs	coloc	Roche_AD, Roche_MS, Columbia_AD, Mathys_AD, Zhou_AD	COLOC_R				0.0588186	35915177	10.1038/s41593-022-01128-z	Bryois J et al	Brain
ACE	P12821	2707	TRANS	Cognition_Meta	UKBB-PPP_Specific	NA,+		0.39187	0.39187	UKBB_PPP	UKBB_PPP	0.97197	2669.03	PGC3_SCZ	ACE	Transcriptome	Endothelial cells	coloc	Roche_AD, Roche_MS, Columbia_AD, Mathys_AD, Zhou_AD	COLOC_R				0.0583166	35915177	10.1038/s41593-022-01128-z	Bryois J et al	Brain
ACE	P12821	2707	TRANS	Cognition_Meta	UKBB-PPP_Specific	NA,+		0.39187	0.39187	UKBB_PPP	UKBB_PPP	0.97197	2669.03	PGC3_SCZ	ACE	Transcriptome	Endothelial cells	coloc	Roche_AD, Roche_MS, Columbia_AD, Mathys_AD, Zhou_AD	COLOC_R				0.0582671	35915177	10.1038/s41593-022-01128-z	Bryois J et al	Brain
ACE	P12821	2707	TRANS	Cognition_Meta	UKBB-PPP_Specific	NA,+		0.39187	0.39187	UKBB_PPP	UKBB_PPP	0.97197	2669.03	PGC3_SCZ	ACE	Transcriptome	OPCs / COPs	coloc	Roche_AD, Roche_MS, Columbia_AD, Mathys_AD, Zhou_AD	COLOC_R				0.057654	35915177	10.1038/s41593-022-01128-z	Bryois J et al	Brain
ACE	P12821	2707	TRANS	Cognition_Meta	UKBB-PPP_Specific	NA,+		0.39187	0.39187	UKBB_PPP	UKBB_PPP	0.97197	2669.03	PGC3_SCZ	ACE	Transcriptome	Astrocytes	coloc	Roche_AD, Roche_MS, Columbia_AD, Mathys_AD, Zhou_AD	COLOC_R				0.0575811	35915177	10.1038/s41593-022-01128-z	Bryois J et al	Brain
ACE	P12821	2707	TRANS	Cognition_Meta	UKBB-PPP_Specific	NA,+		0.39187	0.39187	UKBB_PPP	UKBB_PPP	0.97197	2669.03	PGC3_SCZ	ACE	Transcriptome	Oligodendrocytes	coloc	Roche_AD, Roche_MS, Columbia_AD, Mathys_AD, Zhou_AD	COLOC_R				0.0566234	35915177	10.1038/s41593-022-01128-z	Bryois J et al	Brain
ACE	P12821	2707	TRANS	Cognition_Meta	UKBB-PPP_Specific	NA,+		0.39187	0.39187	UKBB_PPP	UKBB_PPP	0.97197	2669.03	PGC3_SCZ	ACE	Transcriptome	Pericytes	coloc	Roche_AD, Roche_MS, Columbia_AD, Mathys_AD, Zhou_AD	COLOC_R				0.0565007	35915177	10.1038/s41593-022-01128-z	Bryois J et al	Brain
ACE	P12821	2707	TRANS	Cognition_Meta	UKBB-PPP_Specific	NA,+		0.39187	0.39187	UKBB_PPP	UKBB_PPP	0.97197	2669.03	PGC3_SCZ	ACE	Transcriptome	Oligodendrocytes	coloc	Roche_AD, Roche_MS, Columbia_AD, Mathys_AD, Zhou_AD	COLOC_R				0.0561174	35915177	10.1038/s41593-022-01128-z	Bryois J et al	Brain
ACE	P12821	2707	TRANS	Cognition_Meta	UKBB-PPP_Specific	NA,+		0.39187	0.39187	UKBB_PPP	UKBB_PPP	0.97197	2669.03	PGC3_SCZ	ACE	Transcriptome	Inhibitory neurons	coloc	Roche_AD, Roche_MS, Columbia_AD, Mathys_AD, Zhou_AD	COLOC_R				0.0561101	35915177	10.1038/s41593-022-01128-z	Bryois J et al	Brain
ACE	P12821	2707	TRANS	Cognition_Meta	UKBB-PPP_Specific	NA,+		0.39187	0.39187	UKBB_PPP	UKBB_PPP	0.97197	2669.03	PGC3_SCZ	ACE	Transcriptome	OPCs / COPs	coloc	Roche_AD, Roche_MS, Columbia_AD, Mathys_AD, Zhou_AD	COLOC_R				0.0546361	35915177	10.1038/s41593-022-01128-z	Bryois J et al	Brain
ACE	P12821	2707	TRANS	Cognition_Meta	UKBB-PPP_Specific	NA,+		0.39187	0.39187	UKBB_PPP	UKBB_PPP	0.97197	2669.03	PGC3_SCZ	ACE	Transcriptome	Excitatory neurons	coloc	Roche_AD, Roche_MS, Columbia_AD, Mathys_AD, Zhou_AD	COLOC_R				0.0538207	35915177	10.1038/s41593-022-01128-z	Bryois J et al	Brain
ACE	P12821	2707	TRANS	Cognition_Meta	UKBB-PPP_Specific	NA,+		0.39187	0.39187	UKBB_PPP	UKBB_PPP	0.97197	2669.03	PGC3_SCZ	ACE	Transcriptome	Excitatory neurons	coloc	Roche_AD, Roche_MS, Columbia_AD, Mathys_AD, Zhou_AD	COLOC_R				0.0526778	35915177	10.1038/s41593-022-01128-z	Bryois J et al	Brain
ACE	P12821	2707	TRANS	Cognition_Meta	UKBB-PPP_Specific	NA,+		0.39187	0.39187	UKBB_PPP	UKBB_PPP	0.97197	2669.03	PGC3_SCZ	ACE	Transcriptome	Microglia	coloc	Roche_AD, Roche_MS, Columbia_AD, Mathys_AD, Zhou_AD	COLOC_R				0.0522705	35915177	10.1038/s41593-022-01128-z	Bryois J et al	Brain
ACE	P12821	2707	TRANS	Cognition_Meta	UKBB-PPP_Specific	NA,+		0.39187	0.39187	UKBB_PPP	UKBB_PPP	0.97197	2669.03	PGC3_SCZ	ACE	Transcriptome	Oligodendrocytes	coloc	Roche_AD, Roche_MS, Columbia_AD, Mathys_AD, Zhou_AD	COLOC_R				0.0520346	35915177	10.1038/s41593-022-01128-z	Bryois J et al	Brain
ACE	P12821	2707	TRANS	Cognition_Meta	UKBB-PPP_Specific	NA,+		0.39187	0.39187	UKBB_PPP	UKBB_PPP	0.97197	2669.03	PGC3_SCZ	ACE	Transcriptome	Endothelial cells	coloc	Roche_AD, Roche_MS, Columbia_AD, Mathys_AD, Zhou_AD	COLOC_R				0.0512291	35915177	10.1038/s41593-022-01128-z	Bryois J et al	Brain
ACE	P12821	2707	TRANS	Cognition_Meta	UKBB-PPP_Specific	NA,+		0.39187	0.39187	UKBB_PPP	UKBB_PPP	0.97197	2669.03	PGC3_SCZ	ACE	Transcriptome	Inhibitory neurons	coloc	Roche_AD, Roche_MS, Columbia_AD, Mathys_AD, Zhou_AD	COLOC_R				0.051172	35915177	10.1038/s41593-022-01128-z	Bryois J et al	Brain
ACE	P12821	2707	TRANS	Cognition_Meta	UKBB-PPP_Specific	NA,+		0.39187	0.39187	UKBB_PPP	UKBB_PPP	0.97197	2669.03	PGC3_SCZ	ACE	Transcriptome	Microglia	coloc	Roche_AD, Roche_MS, Columbia_AD, Mathys_AD, Zhou_AD	COLOC_R				0.0510109	35915177	10.1038/s41593-022-01128-z	Bryois J et al	Brain
ACE	P12821	2707	TRANS	Cognition_Meta	UKBB-PPP_Specific	NA,+		0.39187	0.39187	UKBB_PPP	UKBB_PPP	0.97197	2669.03	PGC3_SCZ	ACE	Transcriptome	Inhibitory neurons	coloc	Roche_AD, Roche_MS, Columbia_AD, Mathys_AD, Zhou_AD	COLOC_R				0.050609	35915177	10.1038/s41593-022-01128-z	Bryois J et al	Brain
ACE	P12821	2707	TRANS	Cognition_Meta	UKBB-PPP_Specific	NA,+		0.39187	0.39187	UKBB_PPP	UKBB_PPP	0.97197	2669.03	PGC3_SCZ	ACE	Transcriptome	Pericytes	coloc	Roche_AD, Roche_MS, Columbia_AD, Mathys_AD, Zhou_AD	COLOC_R				0.0503946	35915177	10.1038/s41593-022-01128-z	Bryois J et al	Brain
ACE	P12821	2707	TRANS	Cognition_Meta	UKBB-PPP_Specific	NA,+		0.39187	0.39187	UKBB_PPP	UKBB_PPP	0.97197	2669.03	PGC3_SCZ	ACE	Transcriptome	OPCs / COPs	coloc	Roche_AD, Roche_MS, Columbia_AD, Mathys_AD, Zhou_AD	COLOC_R				0.0503302	35915177	10.1038/s41593-022-01128-z	Bryois J et al	Brain
ACE	P12821	2707	TRANS	Cognition_Meta	UKBB-PPP_Specific	NA,+		0.39187	0.39187	UKBB_PPP	UKBB_PPP	0.97197	2669.03	PGC3_SCZ	ACE	Transcriptome	OPCs / COPs	coloc	Roche_AD, Roche_MS, Columbia_AD, Mathys_AD, Zhou_AD	COLOC_R				0.0503148	35915177	10.1038/s41593-022-01128-z	Bryois J et al	Brain
ACE	P12821	2707	TRANS	Cognition_Meta	UKBB-PPP_Specific	NA,+		0.39187	0.39187	UKBB_PPP	UKBB_PPP	0.97197	2669.03	PGC3_SCZ	ACE	Transcriptome	Oligodendrocytes	coloc	Roche_AD, Roche_MS, Columbia_AD, Mathys_AD, Zhou_AD	COLOC_R				0.0492825	35915177	10.1038/s41593-022-01128-z	Bryois J et al	Brain
ACE	P12821	2707	TRANS	Cognition_Meta	UKBB-PPP_Specific	NA,+		0.39187	0.39187	UKBB_PPP	UKBB_PPP	0.97197	2669.03	PGC3_SCZ	ACE	Transcriptome	Inhibitory neurons	coloc	Roche_AD, Roche_MS, Columbia_AD, Mathys_AD, Zhou_AD	COLOC_R				0.0492037	35915177	10.1038/s41593-022-01128-z	Bryois J et al	Brain
ACE	P12821	2707	TRANS	Cognition_Meta	UKBB-PPP_Specific	NA,+		0.39187	0.39187	UKBB_PPP	UKBB_PPP	0.97197	2669.03	PGC3_SCZ	ACE	Transcriptome	Oligodendrocytes	coloc	Roche_AD, Roche_MS, Columbia_AD, Mathys_AD, Zhou_AD	COLOC_R				0.0490663	35915177	10.1038/s41593-022-01128-z	Bryois J et al	Brain
ACE	P12821	2707	TRANS	Cognition_Meta	UKBB-PPP_Specific	NA,+		0.39187	0.39187	UKBB_PPP	UKBB_PPP	0.97197	2669.03	PGC3_SCZ	ACE	Transcriptome	OPCs / COPs	coloc	Roche_AD, Roche_MS, Columbia_AD, Mathys_AD, Zhou_AD	COLOC_R				0.0483583	35915177	10.1038/s41593-022-01128-z	Bryois J et al	Brain
ACE	P12821	2707	TRANS	Cognition_Meta	UKBB-PPP_Specific	NA,+		0.39187	0.39187	UKBB_PPP	UKBB_PPP	0.97197	2669.03	PGC3_SCZ	ACE	Transcriptome	Astrocytes	coloc	Roche_AD, Roche_MS, Columbia_AD, Mathys_AD, Zhou_AD	COLOC_R				0.0479661	35915177	10.1038/s41593-022-01128-z	Bryois J et al	Brain
ACE	P12821	2707	TRANS	Cognition_Meta	UKBB-PPP_Specific	NA,+		0.39187	0.39187	UKBB_PPP	UKBB_PPP	0.97197	2669.03	PGC3_SCZ	ACE	Transcriptome	Inhibitory neurons	coloc	Roche_AD, Roche_MS, Columbia_AD, Mathys_AD, Zhou_AD	COLOC_R				0.0479619	35915177	10.1038/s41593-022-01128-z	Bryois J et al	Brain
ACE	P12821	2707	TRANS	Cognition_Meta	UKBB-PPP_Specific	NA,+		0.39187	0.39187	UKBB_PPP	UKBB_PPP	0.97197	2669.03	PGC3_SCZ	ACE	Transcriptome	Endothelial cells	coloc	Roche_AD, Roche_MS, Columbia_AD, Mathys_AD, Zhou_AD	COLOC_R				0.0478666	35915177	10.1038/s41593-022-01128-z	Bryois J et al	Brain
ACE	P12821	2707	TRANS	Cognition_Meta	UKBB-PPP_Specific	NA,+		0.39187	0.39187	UKBB_PPP	UKBB_PPP	0.97197	2669.03	PGC3_SCZ	ACE	Transcriptome	Microglia	coloc	Roche_AD, Roche_MS, Columbia_AD, Mathys_AD, Zhou_AD	COLOC_R				0.0478175	35915177	10.1038/s41593-022-01128-z	Bryois J et al	Brain
ACE	P12821	2707	TRANS	Cognition_Meta	UKBB-PPP_Specific	NA,+		0.39187	0.39187	UKBB_PPP	UKBB_PPP	0.97197	2669.03	PGC3_SCZ	ACE	Transcriptome	Astrocytes	coloc	Roche_AD, Roche_MS, Columbia_AD, Mathys_AD, Zhou_AD	COLOC_R				0.0476275	35915177	10.1038/s41593-022-01128-z	Bryois J et al	Brain
ACE	P12821	2707	TRANS	Cognition_Meta	UKBB-PPP_Specific	NA,+		0.39187	0.39187	UKBB_PPP	UKBB_PPP	0.97197	2669.03	PGC3_SCZ	ACE	Transcriptome	Microglia	coloc	Roche_AD, Roche_MS, Columbia_AD, Mathys_AD, Zhou_AD	COLOC_R				0.047584	35915177	10.1038/s41593-022-01128-z	Bryois J et al	Brain
ACE	P12821	2707	TRANS	Cognition_Meta	UKBB-PPP_Specific	NA,+		0.39187	0.39187	UKBB_PPP	UKBB_PPP	0.97197	2669.03	PGC3_SCZ	ACE	Transcriptome	Inhibitory neurons	coloc	Roche_AD, Roche_MS, Columbia_AD, Mathys_AD, Zhou_AD	COLOC_R				0.0469818	35915177	10.1038/s41593-022-01128-z	Bryois J et al	Brain
ACE	P12821	2707	TRANS	Cognition_Meta	UKBB-PPP_Specific	NA,+		0.39187	0.39187	UKBB_PPP	UKBB_PPP	0.97197	2669.03	PGC3_SCZ	ACE	Transcriptome	Oligodendrocytes	coloc	Roche_AD, Roche_MS, Columbia_AD, Mathys_AD, Zhou_AD	COLOC_R				0.0469503	35915177	10.1038/s41593-022-01128-z	Bryois J et al	Brain
ACE	P12821	2707	TRANS	Cognition_Meta	UKBB-PPP_Specific	NA,+		0.39187	0.39187	UKBB_PPP	UKBB_PPP	0.97197	2669.03	PGC3_SCZ	ACE	Transcriptome	Microglia	coloc	Roche_AD, Roche_MS, Columbia_AD, Mathys_AD, Zhou_AD	COLOC_R				0.0468351	35915177	10.1038/s41593-022-01128-z	Bryois J et al	Brain
ACE	P12821	2707	TRANS	Cognition_Meta	UKBB-PPP_Specific	NA,+		0.39187	0.39187	UKBB_PPP	UKBB_PPP	0.97197	2669.03	PGC3_SCZ	ACE	Transcriptome	Microglia	coloc	Roche_AD, Roche_MS, Columbia_AD, Mathys_AD, Zhou_AD	COLOC_R				0.0462896	35915177	10.1038/s41593-022-01128-z	Bryois J et al	Brain
ACE	P12821	2707	TRANS	Cognition_Meta	UKBB-PPP_Specific	NA,+		0.39187	0.39187	UKBB_PPP	UKBB_PPP	0.97197	2669.03	PGC3_SCZ	ACE	Transcriptome	Oligodendrocytes	coloc	Roche_AD, Roche_MS, Columbia_AD, Mathys_AD, Zhou_AD	COLOC_R				0.0462645	35915177	10.1038/s41593-022-01128-z	Bryois J et al	Brain
ACE	P12821	2707	TRANS	Cognition_Meta	UKBB-PPP_Specific	NA,+		0.39187	0.39187	UKBB_PPP	UKBB_PPP	0.97197	2669.03	PGC3_SCZ	ACE	Transcriptome	Inhibitory neurons	coloc	Roche_AD, Roche_MS, Columbia_AD, Mathys_AD, Zhou_AD	COLOC_R				0.0459264	35915177	10.1038/s41593-022-01128-z	Bryois J et al	Brain
ACE	P12821	2707	TRANS	Cognition_Meta	UKBB-PPP_Specific	NA,+		0.39187	0.39187	UKBB_PPP	UKBB_PPP	0.97197	2669.03	PGC3_SCZ	ACE	Transcriptome	Inhibitory neurons	coloc	Roche_AD, Roche_MS, Columbia_AD, Mathys_AD, Zhou_AD	COLOC_R				0.0455963	35915177	10.1038/s41593-022-01128-z	Bryois J et al	Brain
ACE	P12821	2707	TRANS	Cognition_Meta	UKBB-PPP_Specific	NA,+		0.39187	0.39187	UKBB_PPP	UKBB_PPP	0.97197	2669.03	PGC3_SCZ	ACE	Transcriptome	Oligodendrocytes	coloc	Roche_AD, Roche_MS, Columbia_AD, Mathys_AD, Zhou_AD	COLOC_R				0.0451358	35915177	10.1038/s41593-022-01128-z	Bryois J et al	Brain
ACE	P12821	2707	TRANS	Cognition_Meta	UKBB-PPP_Specific	NA,+		0.39187	0.39187	UKBB_PPP	UKBB_PPP	0.97197	2669.03	PGC3_SCZ	ACE	Transcriptome	Excitatory neurons	coloc	Roche_AD, Roche_MS, Columbia_AD, Mathys_AD, Zhou_AD	COLOC_R				0.0448397	35915177	10.1038/s41593-022-01128-z	Bryois J et al	Brain
ACE	P12821	2707	TRANS	Cognition_Meta	UKBB-PPP_Specific	NA,+		0.39187	0.39187	UKBB_PPP	UKBB_PPP	0.97197	2669.03	PGC3_SCZ	ACE	Transcriptome	Endothelial cells	coloc	Roche_AD, Roche_MS, Columbia_AD, Mathys_AD, Zhou_AD	COLOC_R				0.0446952	35915177	10.1038/s41593-022-01128-z	Bryois J et al	Brain
ACE	P12821	2707	TRANS	Cognition_Meta	UKBB-PPP_Specific	NA,+		0.39187	0.39187	UKBB_PPP	UKBB_PPP	0.97197	2669.03	PGC3_SCZ	ACE	Transcriptome	Astrocytes	coloc	Roche_AD, Roche_MS, Columbia_AD, Mathys_AD, Zhou_AD	COLOC_R				0.04454	35915177	10.1038/s41593-022-01128-z	Bryois J et al	Brain
ACE	P12821	2707	TRANS	Cognition_Meta	UKBB-PPP_Specific	NA,+		0.39187	0.39187	UKBB_PPP	UKBB_PPP	0.97197	2669.03	PGC3_SCZ	ACE	Transcriptome	Inhibitory neurons	coloc	Roche_AD, Roche_MS, Columbia_AD, Mathys_AD, Zhou_AD	COLOC_R				0.0443773	35915177	10.1038/s41593-022-01128-z	Bryois J et al	Brain
ACE	P12821	2707	TRANS	Cognition_Meta	UKBB-PPP_Specific	NA,+		0.39187	0.39187	UKBB_PPP	UKBB_PPP	0.97197	2669.03	PGC3_SCZ	ACE	Transcriptome	Excitatory neurons	coloc	Roche_AD, Roche_MS, Columbia_AD, Mathys_AD, Zhou_AD	COLOC_R				0.043544	35915177	10.1038/s41593-022-01128-z	Bryois J et al	Brain
ACE	P12821	2707	TRANS	Cognition_Meta	UKBB-PPP_Specific	NA,+		0.39187	0.39187	UKBB_PPP	UKBB_PPP	0.97197	2669.03	PGC3_SCZ	ACE	Transcriptome	OPCs / COPs	coloc	Roche_AD, Roche_MS, Columbia_AD, Mathys_AD, Zhou_AD	COLOC_R				0.0434269	35915177	10.1038/s41593-022-01128-z	Bryois J et al	Brain
ACE	P12821	2707	TRANS	Cognition_Meta	UKBB-PPP_Specific	NA,+		0.39187	0.39187	UKBB_PPP	UKBB_PPP	0.97197	2669.03	PGC3_SCZ	ACE	Transcriptome	Excitatory neurons	coloc	Roche_AD, Roche_MS, Columbia_AD, Mathys_AD, Zhou_AD	COLOC_R				0.0433381	35915177	10.1038/s41593-022-01128-z	Bryois J et al	Brain
ACE	P12821	2707	TRANS	Cognition_Meta	UKBB-PPP_Specific	NA,+		0.39187	0.39187	UKBB_PPP	UKBB_PPP	0.97197	2669.03	PGC3_SCZ	ACE	Transcriptome	Oligodendrocytes	coloc	Roche_AD, Roche_MS, Columbia_AD, Mathys_AD, Zhou_AD	COLOC_R				0.0424514	35915177	10.1038/s41593-022-01128-z	Bryois J et al	Brain
ACE	P12821	2707	TRANS	Cognition_Meta	UKBB-PPP_Specific	NA,+		0.39187	0.39187	UKBB_PPP	UKBB_PPP	0.97197	2669.03	PGC3_SCZ	ACE	Transcriptome	Microglia	coloc	Roche_AD, Roche_MS, Columbia_AD, Mathys_AD, Zhou_AD	COLOC_R				0.0419227	35915177	10.1038/s41593-022-01128-z	Bryois J et al	Brain
ACE	P12821	2707	TRANS	Cognition_Meta	UKBB-PPP_Specific	NA,+		0.39187	0.39187	UKBB_PPP	UKBB_PPP	0.97197	2669.03	PGC3_SCZ	ACE	Transcriptome	Inhibitory neurons	coloc	Roche_AD, Roche_MS, Columbia_AD, Mathys_AD, Zhou_AD	COLOC_R				0.0417504	35915177	10.1038/s41593-022-01128-z	Bryois J et al	Brain
ACE	P12821	2707	TRANS	Cognition_Meta	UKBB-PPP_Specific	NA,+		0.39187	0.39187	UKBB_PPP	UKBB_PPP	0.97197	2669.03	PGC3_SCZ	ACE	Transcriptome	Endothelial cells	coloc	Roche_AD, Roche_MS, Columbia_AD, Mathys_AD, Zhou_AD	COLOC_R				0.041229	35915177	10.1038/s41593-022-01128-z	Bryois J et al	Brain
ACE	P12821	2707	TRANS	Cognition_Meta	UKBB-PPP_Specific	NA,+		0.39187	0.39187	UKBB_PPP	UKBB_PPP	0.97197	2669.03	PGC3_SCZ	ACE	Transcriptome	OPCs / COPs	coloc	Roche_AD, Roche_MS, Columbia_AD, Mathys_AD, Zhou_AD	COLOC_R				0.0406455	35915177	10.1038/s41593-022-01128-z	Bryois J et al	Brain
ACE	P12821	2707	TRANS	Cognition_Meta	UKBB-PPP_Specific	NA,+		0.39187	0.39187	UKBB_PPP	UKBB_PPP	0.97197	2669.03	PGC3_SCZ	ACE	Transcriptome	Astrocytes	coloc	Roche_AD, Roche_MS, Columbia_AD, Mathys_AD, Zhou_AD	COLOC_R				0.040067	35915177	10.1038/s41593-022-01128-z	Bryois J et al	Brain
ACE	P12821	2707	TRANS	Cognition_Meta	UKBB-PPP_Specific	NA,+		0.39187	0.39187	UKBB_PPP	UKBB_PPP	0.97197	2669.03	PGC3_SCZ	ACE	Transcriptome	Excitatory neurons	coloc	Roche_AD, Roche_MS, Columbia_AD, Mathys_AD, Zhou_AD	COLOC_R				0.0394614	35915177	10.1038/s41593-022-01128-z	Bryois J et al	Brain
ACE	P12821	2707	TRANS	Cognition_Meta	UKBB-PPP_Specific	NA,+		0.39187	0.39187	UKBB_PPP	UKBB_PPP	0.97197	2669.03	PGC3_SCZ	ACE	Transcriptome	Astrocytes	coloc	Roche_AD, Roche_MS, Columbia_AD, Mathys_AD, Zhou_AD	COLOC_R				0.0394238	35915177	10.1038/s41593-022-01128-z	Bryois J et al	Brain
ACE	P12821	2707	TRANS	Cognition_Meta	UKBB-PPP_Specific	NA,+		0.39187	0.39187	UKBB_PPP	UKBB_PPP	0.97197	2669.03	PGC3_SCZ	ACE	Transcriptome	Inhibitory neurons	coloc	Roche_AD, Roche_MS, Columbia_AD, Mathys_AD, Zhou_AD	COLOC_R				0.0379224	35915177	10.1038/s41593-022-01128-z	Bryois J et al	Brain
ACE	P12821	2707	TRANS	Cognition_Meta	UKBB-PPP_Specific	NA,+		0.39187	0.39187	UKBB_PPP	UKBB_PPP	0.97197	2669.03	PGC3_SCZ	ACE	Transcriptome	Excitatory neurons	coloc	Roche_AD, Roche_MS, Columbia_AD, Mathys_AD, Zhou_AD	COLOC_R				0.0369809	35915177	10.1038/s41593-022-01128-z	Bryois J et al	Brain
ACE	P12821	2707	TRANS	Cognition_Meta	UKBB-PPP_Specific	NA,+		0.39187	0.39187	UKBB_PPP	UKBB_PPP	0.97197	2669.03	PGC3_SCZ	ACE	Transcriptome	Astrocytes	coloc	Roche_AD, Roche_MS, Columbia_AD, Mathys_AD, Zhou_AD	COLOC_R				0.0368869	35915177	10.1038/s41593-022-01128-z	Bryois J et al	Brain
ACE	P12821	2707	TRANS	Cognition_Meta	UKBB-PPP_Specific	NA,+		0.39187	0.39187	UKBB_PPP	UKBB_PPP	0.97197	2669.03	PGC3_SCZ	ACE	Transcriptome	Microglia	coloc	Roche_AD, Roche_MS, Columbia_AD, Mathys_AD, Zhou_AD	COLOC_R				0.0357291	35915177	10.1038/s41593-022-01128-z	Bryois J et al	Brain
ACE	P12821	2707	TRANS	Cognition_Meta	UKBB-PPP_Specific	NA,+		0.39187	0.39187	UKBB_PPP	UKBB_PPP	0.97197	2669.03	PGC3_SCZ	ACE	Transcriptome	Inhibitory neurons	coloc	Roche_AD, Roche_MS, Columbia_AD, Mathys_AD, Zhou_AD	COLOC_R				0.0347405	35915177	10.1038/s41593-022-01128-z	Bryois J et al	Brain
ACE	P12821	2707	TRANS	Cognition_Meta	UKBB-PPP_Specific	NA,+		0.39187	0.39187	UKBB_PPP	UKBB_PPP	0.97197	2669.03	PGC3_SCZ	ACE	Transcriptome	Excitatory neurons	coloc	Roche_AD, Roche_MS, Columbia_AD, Mathys_AD, Zhou_AD	COLOC_R				0.0344246	35915177	10.1038/s41593-022-01128-z	Bryois J et al	Brain
ACE	P12821	2707	TRANS	Cognition_Meta	UKBB-PPP_Specific	NA,+		0.39187	0.39187	UKBB_PPP	UKBB_PPP	0.97197	2669.03	PGC3_SCZ	ACE	Transcriptome	Inhibitory neurons	coloc	Roche_AD, Roche_MS, Columbia_AD, Mathys_AD, Zhou_AD	COLOC_R				0.0334785	35915177	10.1038/s41593-022-01128-z	Bryois J et al	Brain
ACE	P12821	2707	TRANS	Cognition_Meta	UKBB-PPP_Specific	NA,+		0.39187	0.39187	UKBB_PPP	UKBB_PPP	0.97197	2669.03	PGC3_SCZ	ACE	Transcriptome	Oligodendrocytes	coloc	Roche_AD, Roche_MS, Columbia_AD, Mathys_AD, Zhou_AD	COLOC_R				0.03151	35915177	10.1038/s41593-022-01128-z	Bryois J et al	Brain
ACE	P12821	2707	TRANS	Cognition_Meta	UKBB-PPP_Specific	NA,+		0.39187	0.39187	UKBB_PPP	UKBB_PPP	0.97197	2669.03	PGC3_SCZ	ACE	Transcriptome	Excitatory neurons	coloc	Roche_AD, Roche_MS, Columbia_AD, Mathys_AD, Zhou_AD	COLOC_R				0.0306989	35915177	10.1038/s41593-022-01128-z	Bryois J et al	Brain
ACE	P12821	2707	TRANS	Cognition_Meta	UKBB-PPP_Specific	NA,+		0.39187	0.39187	UKBB_PPP	UKBB_PPP	0.97197	2669.03	PGC3_SCZ	ACE	Transcriptome	Excitatory neurons	coloc	Roche_AD, Roche_MS, Columbia_AD, Mathys_AD, Zhou_AD	COLOC_R				0.0303219	35915177	10.1038/s41593-022-01128-z	Bryois J et al	Brain
ACE	P12821	2707	TRANS	Cognition_Meta	UKBB-PPP_Specific	NA,+		0.39187	0.39187	UKBB_PPP	UKBB_PPP	0.97197	2669.03	PGC3_SCZ	ACE	Transcriptome	Microglia	coloc	Roche_AD, Roche_MS, Columbia_AD, Mathys_AD, Zhou_AD	COLOC_R				0.030252	35915177	10.1038/s41593-022-01128-z	Bryois J et al	Brain
ACE	P12821	2707	TRANS	Cognition_Meta	UKBB-PPP_Specific	NA,+		0.39187	0.39187	UKBB_PPP	UKBB_PPP	0.97197	2669.03	PGC3_SCZ	ACE	Transcriptome	Oligodendrocytes	coloc	Roche_AD, Roche_MS, Columbia_AD, Mathys_AD, Zhou_AD	COLOC_R				0.0300016	35915177	10.1038/s41593-022-01128-z	Bryois J et al	Brain
ACE	P12821	2707	TRANS	Cognition_Meta	UKBB-PPP_Specific	NA,+		0.39187	0.39187	UKBB_PPP	UKBB_PPP	0.97197	2669.03	PGC3_SCZ	ACE	Transcriptome	Excitatory neurons	coloc	Roche_AD, Roche_MS, Columbia_AD, Mathys_AD, Zhou_AD	COLOC_R				0.0278509	35915177	10.1038/s41593-022-01128-z	Bryois J et al	Brain
ACE	P12821	2707	TRANS	Cognition_Meta	UKBB-PPP_Specific	NA,+		0.39187	0.39187	UKBB_PPP	UKBB_PPP	0.97197	2669.03	PGC3_SCZ	ACE	Transcriptome	Excitatory neurons	coloc	Roche_AD, Roche_MS, Columbia_AD, Mathys_AD, Zhou_AD	COLOC_R				0.0261993	35915177	10.1038/s41593-022-01128-z	Bryois J et al	Brain
ACE	P12821	2707	TRANS	Cognition_Meta	UKBB-PPP_Specific	NA,+		0.39187	0.39187	UKBB_PPP	UKBB_PPP	0.97197	2669.03	PGC3_SCZ	ACE	Transcriptome	Excitatory neurons	coloc	Roche_AD, Roche_MS, Columbia_AD, Mathys_AD, Zhou_AD	COLOC_R				0.0242027	35915177	10.1038/s41593-022-01128-z	Bryois J et al	Brain
ACE	P12821	2707	TRANS	Cognition_Meta	UKBB-PPP_Specific	NA,+		0.39187	0.39187	UKBB_PPP	UKBB_PPP	0.97197	2669.03	PGC3_SCZ	ACE	Transcriptome	Inhibitory neurons	coloc	Roche_AD, Roche_MS, Columbia_AD, Mathys_AD, Zhou_AD	COLOC_R				0.0209123	35915177	10.1038/s41593-022-01128-z	Bryois J et al	Brain
ACE	P12821	2707	TRANS	Cognition_Meta	UKBB-PPP_Specific	NA,+		0.39187	0.39187	UKBB_PPP	UKBB_PPP	0.97197	2669.03	PGC3_SCZ	ACE	Transcriptome	Excitatory neurons	coloc	Roche_AD, Roche_MS, Columbia_AD, Mathys_AD, Zhou_AD	COLOC_R				0.0208598	35915177	10.1038/s41593-022-01128-z	Bryois J et al	Brain
ACE	P12821	2707	TRANS	Cognition_Meta	UKBB-PPP_Specific	NA,+		0.39187	0.39187	UKBB_PPP	UKBB_PPP	0.97197	2669.03	PGC3_SCZ	ACE	Transcriptome	Excitatory neurons	coloc	Roche_AD, Roche_MS, Columbia_AD, Mathys_AD, Zhou_AD	COLOC_R				0.0208355	35915177	10.1038/s41593-022-01128-z	Bryois J et al	Brain
ACE	P12821	2707	TRANS	Cognition_Meta	UKBB-PPP_Specific	NA,+		0.39187	0.39187	UKBB_PPP	UKBB_PPP	0.97197	2669.03	PGC3_SCZ	ACE	Transcriptome	Endothelial cells	coloc	Roche_AD, Roche_MS, Columbia_AD, Mathys_AD, Zhou_AD	COLOC_R				0.0171794	35915177	10.1038/s41593-022-01128-z	Bryois J et al	Brain
ACE	P12821	2707	TRANS	Cognition_Meta	UKBB-PPP_Specific	NA,+		0.39187	0.39187	UKBB_PPP	UKBB_PPP	0.97197	2669.03	PGC3_SCZ	ACE	Transcriptome	Oligodendrocytes	coloc	Roche_AD, Roche_MS, Columbia_AD, Mathys_AD, Zhou_AD	COLOC_R				0.0153812	35915177	10.1038/s41593-022-01128-z	Bryois J et al	Brain
ACE	P12821	2707	TRANS	Cognition_Meta	UKBB-PPP_Specific	NA,+		0.39187	0.39187	UKBB_PPP	UKBB_PPP	0.97197	2669.03	PGC3_SCZ	ACE	Transcriptome	Microglia	coloc	Roche_AD, Roche_MS, Columbia_AD, Mathys_AD, Zhou_AD	COLOC_R				0.0122639	35915177	10.1038/s41593-022-01128-z	Bryois J et al	Brain
ACE	P12821	2707	TRANS	Cognition_Meta	UKBB-PPP_Specific	NA,+		0.39187	0.39187	UKBB_PPP	UKBB_PPP	0.97197	2669.03	PGC3_SCZ	ACE	Transcriptome	Pericytes	coloc	Roche_AD, Roche_MS, Columbia_AD, Mathys_AD, Zhou_AD	COLOC_R				0.0111128	35915177	10.1038/s41593-022-01128-z	Bryois J et al	Brain
ACE	P12821	2707	TRANS	Cognition_Meta	UKBB-PPP_Specific	NA,+		0.39187	0.39187	UKBB_PPP	UKBB_PPP	0.97197	2669.03	PGC3_SCZ	ACE	Transcriptome	OPCs / COPs	coloc	Roche_AD, Roche_MS, Columbia_AD, Mathys_AD, Zhou_AD	COLOC_R				0.00996387	35915177	10.1038/s41593-022-01128-z	Bryois J et al	Brain
ACE	P12821	2707	TRANS	Cognition_Meta	UKBB-PPP_Specific	NA,+		0.39187	0.39187	UKBB_PPP	UKBB_PPP	0.97197	2669.03	PGC3_SCZ	ACE	Transcriptome	Astrocytes	coloc	Roche_AD, Roche_MS, Columbia_AD, Mathys_AD, Zhou_AD	COLOC_R				0.00950352	35915177	10.1038/s41593-022-01128-z	Bryois J et al	Brain
ACE	P12821	2707	TRANS	Cognition_Meta	UKBB-PPP_Specific	NA,+		0.39187	0.39187	UKBB_PPP	UKBB_PPP	0.97197	2669.03	SCZ	ACE	Transcriptome	brain	MR	PsychENCODE	TwoSampleMR	0.339893	0.0578452	4.20524e-09		37418754	10.1093/schbul/sbad100	Li X	brain
ACE	P12821	2707	TRANS	Cognition_Meta	UKBB-PPP_Specific	NA,+		0.39187	0.39187	UKBB_PPP	UKBB_PPP	0.97197	2669.03	SCZ	ACE	Transcriptome	blood	MR	eQTLGen	TwoSampleMR	-0.630222	0.109253	8.00049e-09		37418754	10.1093/schbul/sbad100	Li X	blood
ACE	P12821	2707	TRANS	Cognition_Meta	UKBB-PPP_Specific	NA,+		0.39187	0.39187	UKBB_PPP	UKBB_PPP	0.97197	2669.03	SCZ	ACE	Transcriptome	blood	MR, coloc	eQTLGen	TwoSampleMR, coloc	0.0639742	0.0135506	2.34532e-06	0.996288	37418754	10.1093/schbul/sbad100	Li X	blood
ACE	P12821	2707	TRANS	Cognition_Meta	UKBB-PPP_Specific	NA,+		0.39187	0.39187	UKBB_PPP	UKBB_PPP	0.97197	2669.03	Schizophrenia	ACE	Transcriptome	Brain	MR	PsychENCODE	TwoSampleMR	0.34	0.06	1.24e-09		36517655	10.1007/s12035-022-03160-119	Dang X	Brain
ACE	P12821	2707	TRANS	Cognition_Meta	UKBB-PPP_Specific	NA,+		0.39187	0.39187	UKBB_PPP	UKBB_PPP	0.97197	2669.03	SCZ	ACE	Proteome	Brain	TWAS, Coloc	Rosmap	Fusion, Coloc-R			2.5e-07	0.995	34454697	10.1016/j.biopsych.2021.06.022	Liu J	Brain
ACE	P12821	2707	TRANS	Depression_iPSYCH_2023	BOTH	+,+	0.767065	0.523914	0.767065	DECODE	metap	1.42393	3568.38	SCZ	ACE	Proteome	PLASMA	MR	deCODE	TwoSampleMR	-0.0613702	0.0157959	0.000102245		37085628	10.1007/s00439-023-02562-0	Dang et al Human Genetics	BLOOD
ACE	P12821	2707	TRANS	Depression_iPSYCH_2023	BOTH	+,+	0.767065	0.523914	0.767065	DECODE	metap	1.42393	3568.38	BIP	ACE	Proteome	PLASMA	MR	deCODE	TwoSampleMR	-0.035238	0.0198461	0.075805		37085628	10.1007/s00439-023-02562-0	Dang et al Human Genetics	BLOOD
ACE	P12821	2707	TRANS	Depression_iPSYCH_2023	BOTH	+,+	0.767065	0.523914	0.767065	DECODE	metap	1.42393	3568.38	MDD	ACE	Proteome	PLASMA	MR	deCODE	TwoSampleMR	0.01341	0.00737562	0.06904		37085628	10.1007/s00439-023-02562-0	Dang et al Human Genetics	BLOOD
ACE	P12821	2707	TRANS	Depression_iPSYCH_2023	BOTH	+,+	0.767065	0.523914	0.767065	DECODE	metap	1.42393	3568.38	Bipolar disorder	ACE	Proteome	PLASMA	MR	AGES	TwoSampleMR	-0.034303	0.016295	0.0352808		36280454	https://doi.org/10.1016/j.biopsych.2022.08.015	Lu et al Biol Psychiatry	BLOOD
ACE	P12821	2707	TRANS	Depression_iPSYCH_2023	BOTH	+,+	0.767065	0.523914	0.767065	DECODE	metap	1.42393	3568.38	Bipolar disorder	ACE	Proteome	PLASMA	MR	FENLAND	TwoSampleMR	-0.0284964	0.012334	0.0208663		36280454	https://doi.org/10.1016/j.biopsych.2022.08.015	Lu et al Biol Psychiatry	BLOOD
ACE	P12821	2707	TRANS	Depression_iPSYCH_2023	BOTH	+,+	0.767065	0.523914	0.767065	DECODE	metap	1.42393	3568.38	Major depressive disorder	ACE	Proteome	PLASMA	MR	AGES	TwoSampleMR	0.00686106	0.00737564	0.352251		36280454	https://doi.org/10.1016/j.biopsych.2022.08.015	Lu et al Biol Psychiatry	BLOOD
ACE	P12821	2707	TRANS	Depression_iPSYCH_2023	BOTH	+,+	0.767065	0.523914	0.767065	DECODE	metap	1.42393	3568.38	Major depressive disorder	ACE	Proteome	PLASMA	MR	FENLAND	TwoSampleMR	0.00409799	0.00547495	0.45416		36280454	https://doi.org/10.1016/j.biopsych.2022.08.015	Lu et al Biol Psychiatry	BLOOD
ACE	P12821	2707	TRANS	Depression_iPSYCH_2023	BOTH	+,+	0.767065	0.523914	0.767065	DECODE	metap	1.42393	3568.38	Schizophrenia	ACE	Proteome	PLASMA	MR	AGES	TwoSampleMR	-0.0639742	0.0135506	2.34532e-06		36280454	https://doi.org/10.1016/j.biopsych.2022.08.015	Lu et al Biol Psychiatry	BLOOD
ACE	P12821	2707	TRANS	Depression_iPSYCH_2023	BOTH	+,+	0.767065	0.523914	0.767065	DECODE	metap	1.42393	3568.38	Schizophrenia	ACE	Proteome	PLASMA	MR	FENLAND	TwoSampleMR	-0.0468319	0.0136276	0.000589148		36280454	https://doi.org/10.1016/j.biopsych.2022.08.015	Lu et al Biol Psychiatry	BLOOD
ACE	P12821	2707	TRANS	Depression_iPSYCH_2023	BOTH	+,+	0.767065	0.523914	0.767065	DECODE	metap	1.42393	3568.38	SCZ_PGC3	ACE	Transcriptome	DLPFC	MR	CMC+GTEX	MendelianRandomization			0.441357		35460606	10.1016/j.ajhg.2022.04.004	Jiang eet all Am J Hum Genet	BRAIN
ACE	P12821	2707	TRANS	Depression_iPSYCH_2023	BOTH	+,+	0.767065	0.523914	0.767065	DECODE	metap	1.42393	3568.38	SCZ_PGC3	ACE	Transcriptome	DLPFC	MR	CMC+GTEX	MendelianRandomization			0.939039		35460606	10.1016/j.ajhg.2022.04.004	Jiang eet all Am J Hum Genet	BRAIN
ACE	P12821	2707	TRANS	Depression_iPSYCH_2023	BOTH	+,+	0.767065	0.523914	0.767065	DECODE	metap	1.42393	3568.38	SCZ_PGC3	ACE	Transcriptome	DLPFC	MR	CMC+GTEX	MendelianRandomization			0.429211		35460606	10.1016/j.ajhg.2022.04.004	Jiang eet all Am J Hum Genet	BRAIN
ACE	P12821	2707	TRANS	Depression_iPSYCH_2023	BOTH	+,+	0.767065	0.523914	0.767065	DECODE	metap	1.42393	3568.38	SCZ_PGC3	ACE	Transcriptome	DLPFC	MR	CMC+GTEX	EMIC			0.000846921		35460606	10.1016/j.ajhg.2022.04.004	Jiang eet all Am J Hum Genet	BRAIN
ACE	P12821	2707	TRANS	Depression_iPSYCH_2023	BOTH	+,+	0.767065	0.523914	0.767065	DECODE	metap	1.42393	3568.38	BIP_2019_Stahl_etall	ACE	Transcriptome	DLPFC	MR	CMC+GTEX	MendelianRandomization			0.947033		35460606	10.1016/j.ajhg.2022.04.004	Jiang eet all Am J Hum Genet	BRAIN
ACE	P12821	2707	TRANS	Depression_iPSYCH_2023	BOTH	+,+	0.767065	0.523914	0.767065	DECODE	metap	1.42393	3568.38	BIP_2019_Stahl_etall	ACE	Transcriptome	DLPFC	MR	CMC+GTEX	MendelianRandomization			.		35460606	10.1016/j.ajhg.2022.04.004	Jiang eet all Am J Hum Genet	BRAIN
ACE	P12821	2707	TRANS	Depression_iPSYCH_2023	BOTH	+,+	0.767065	0.523914	0.767065	DECODE	metap	1.42393	3568.38	BIP_2019_Stahl_etall	ACE	Transcriptome	DLPFC	MR	CMC+GTEX	MendelianRandomization			0.341123		35460606	10.1016/j.ajhg.2022.04.004	Jiang eet all Am J Hum Genet	BRAIN
ACE	P12821	2707	TRANS	Depression_iPSYCH_2023	BOTH	+,+	0.767065	0.523914	0.767065	DECODE	metap	1.42393	3568.38	BIP_2019_Stahl_etall	ACE	Transcriptome	DLPFC	MR	CMC+GTEX	EMIC			0.280805		35460606	10.1016/j.ajhg.2022.04.004	Jiang eet all Am J Hum Genet	BRAIN
ACE	P12821	2707	TRANS	Depression_iPSYCH_2023	BOTH	+,+	0.767065	0.523914	0.767065	DECODE	metap	1.42393	3568.38	Deepression_Wray_tall	ACE	Proteiome	BRAIN DLPFC	MR	ROS/MAP	TwoSampleMR	0.13	0.07	0.048		35296807	10.1038/s41380-022-01507-9	Deng et all Mol Psychiatry	BRAIN
ACE	P12821	2707	TRANS	Depression_iPSYCH_2023	BOTH	+,+	0.767065	0.523914	0.767065	DECODE	metap	1.42393	3568.38	Deepression_Wray_tall	ACE	Transcriptome	BRAIN DLPFC	MR	PsychENCODE	TwoSampleMR	0.02	0.01	0.00511		35296807	10.1038/s41380-022-01507-9	Deng et all Mol Psychiatry	BRAIN
ACE	P12821	2707	TRANS	Depression_iPSYCH_2023	BOTH	+,+	0.767065	0.523914	0.767065	DECODE	metap	1.42393	3568.38	Deepression_Wray_tall	ACE	Proteiome	BLOOD	MR	AGES	TwoSampleMR	-0.01	0.01	0.352		35296807	10.1038/s41380-022-01507-9	Deng et all Mol Psychiatry	BLOOD
ACE	P12821	2707	TRANS	Depression_iPSYCH_2023	BOTH	+,+	0.767065	0.523914	0.767065	DECODE	metap	1.42393	3568.38	SCZ PGC wave3	ACE	Transcriptome	GTEX DLPFC EQTL	JTI	GTEx	JTI	-0.16		1.9e-08		34628600	10.1038/s41588-020-0706-2	Zhou et all Mol Neurobiol	BRAIN
ACE	P12821	2707	TRANS	Depression_iPSYCH_2023	BOTH	+,+	0.767065	0.523914	0.767065	DECODE	metap	1.42393	3568.38	SCZ PGC wave3	ACE	Transcriptome	GTEX HIPPOCAMPUS	JTI	GTEx	JTI	-0.51		1.35e-08		34628600	10.1038/s41588-020-0706-2	Zhou et all Mol Neurobiol	BRAIN
ACE	P12821	2707	TRANS	Depression_iPSYCH_2023	BOTH	+,+	0.767065	0.523914	0.767065	DECODE	metap	1.42393	3568.38	SCZ PGC wave3	ACE	Transcriptome	GTEX CEREBELLUM	JTI	GTEx	JTI	-0.2		7.72e-07		34628600	10.1038/s41588-020-0706-2	Zhou et all Mol Neurobiol	BRAIN
ACE	P12821	2707	TRANS	Depression_iPSYCH_2023	BOTH	+,+	0.767065	0.523914	0.767065	DECODE	metap	1.42393	3568.38	SCZ PGC wave3	ACE	Transcriptome	PSYCHENCODE DLPFC	JTI	PsychENCODE	JTI	-0.59		3.23e-09		34628600	10.1038/s41588-020-0706-2	Zhou et all Mol Neurobiol	BRAIN
ACE	P12821	2707	TRANS	Depression_iPSYCH_2023	BOTH	+,+	0.767065	0.523914	0.767065	DECODE	metap	1.42393	3568.38	BIP_Stahl	ACE	Transcriptome	BLOOD	SMR	eQTLGen	SMR	-0.410551	0.207351	0.0477052		33688928	10.1001/jamapsychiatry.2021.0005	Chauquet et all JAMA Psychiatry	BLOOD
ACE	P12821	2707	TRANS	Depression_iPSYCH_2023	BOTH	+,+	0.767065	0.523914	0.767065	DECODE	metap	1.42393	3568.38	MDD_Howard	ACE	Transcriptome	BLOOD	SMR	eQTLGen	SMR	0.148416	0.0547064	0.00666846		33688928	10.1001/jamapsychiatry.2021.0005	Chauquet et all JAMA Psychiatry	BLOOD
ACE	P12821	2707	TRANS	Depression_iPSYCH_2023	BOTH	+,+	0.767065	0.523914	0.767065	DECODE	metap	1.42393	3568.38	scz2018clozuk	ACE	Transcriptome	BLOOD	SMR	eQTLGen	SMR	-0.557474	0.157318	0.000394665		33688928	10.1001/jamapsychiatry.2021.0005	Chauquet et all JAMA Psychiatry	BLOOD
ACE	P12821	2707	TRANS	Depression_iPSYCH_2023	BOTH	+,+	0.767065	0.523914	0.767065	DECODE	metap	1.42393	3568.38	SCZ_PGC3	ACE	Transcriptome	DLPFC	SMR	CMC+GTEX	SMR	-0.125964	0.0354339	0.000378121		35460606	10.1016/j.ajhg.2022.04.004	Jiang eet all Am J Hum Genet	BRAIN
ACE	P12821	2707	TRANS	Depression_iPSYCH_2023	BOTH	+,+	0.767065	0.523914	0.767065	DECODE	metap	1.42393	3568.38	Schizophrenia	ACE	Proteiome	BRAIN DPFC+FRONTAL CORTEX	SMR	ROS/MAP+Banner+MSBB	SMR	-0.108485	0.0333718	0.00115077		35882878	10.1038/s41467-022-31873-5	Wingo et all Nat Commun	BRAIN
ACE	P12821	2707	TRANS	Depression_iPSYCH_2023	BOTH	+,+	0.767065	0.523914	0.767065	DECODE	metap	1.42393	3568.38	SCZ.Clozuk.2018	ACE	Transcriptome	BRAIN	SMR	PsychENCODE	SMR	-0.0674191	0.0188427	0.000346		30545856	10.1126/science.aat8127	Gandal et all science	BRAIN
ACE	P12821	2707	TRANS	Depression_iPSYCH_2023	BOTH	+,+	0.767065	0.523914	0.767065	DECODE	metap	1.42393	3568.38	BD.PGC.ruderferCell2018	ACE	Transcriptome	BRAIN	SMR	PsychENCODE	SMR	-0.0258875	0.0284913	0.363556		30545856	10.1126/science.aat8127	Gandal et all science	BRAIN
ACE	P12821	2707	TRANS	Depression_iPSYCH_2023	BOTH	+,+	0.767065	0.523914	0.767065	DECODE	metap	1.42393	3568.38	Depression Howard et all	ACE	Proteiome	BRAIN DPFC	SMR	ROS/MAP	SMR	0.134384	0.0720509	0.0621642		33846625	10.1038/s41593-021-00832-6	Wingo Nat Neurosci	BRAIN
ACE	P12821	2707	TRANS	Depression_iPSYCH_2023	BOTH	+,+	0.767065	0.523914	0.767065	DECODE	metap	1.42393	3568.38	SCZ	ACE	Proteiome	BLOOD	SMR	eQTLGen	SMR	-0.624184	0.130677	1.78e-06		37415601	10.3389/fgene.2023.1191264	Gedik et all Front Genet	BLOOD
ACE	P12821	2707	TRANS	Depression_iPSYCH_2023	BOTH	+,+	0.767065	0.523914	0.767065	DECODE	metap	1.42393	3568.38	MDD	ACE	Proteiome	BRAIN	SMR	BrainMeta	SMR	0.0223428	0.00807853	0.00568002		37415601	10.3389/fgene.2023.1191264	Gedik et all Front Genet	BRAIN
ACE	P12821	2707	TRANS	Depression_iPSYCH_2023	BOTH	+,+	0.767065	0.523914	0.767065	DECODE	metap	1.42393	3568.38	BIP	ACE	Proteiome	BRAIN	SMR	BrainMeta	SMR	-0.0354624	0.0173164	0.040569		37415601	10.3389/fgene.2023.1191264	Gedik et all Front Genet	BRAIN
ACE	P12821	2707	TRANS	Depression_iPSYCH_2023	BOTH	+,+	0.767065	0.523914	0.767065	DECODE	metap	1.42393	3568.38	SCZ	ACE	Proteiome	BRAIN	SMR	BrainMeta	SMR	-0.0842899	0.01513	2.53e-08		37415601	10.3389/fgene.2023.1191264	Gedik et all Front Genet	BRAIN
ACE	P12821	2707	TRANS	Depression_iPSYCH_2023	BOTH	+,+	0.767065	0.523914	0.767065	DECODE	metap	1.42393	3568.38	MDD	ACE	Proteiome	BLOOD	SMR	eQTLGen	SMR	0.180353	0.0637351	0.00465886		37415601	10.3389/fgene.2023.1191264	Gedik et all Front Genet	BLOOD
ACE	P12821	2707	TRANS	Depression_iPSYCH_2023	BOTH	+,+	0.767065	0.523914	0.767065	DECODE	metap	1.42393	3568.38	BIP	ACE	Proteiome	BLOOD	SMR	eQTLGen	SMR	-0.288586	0.13394	0.0311936		37415601	10.3389/fgene.2023.1191264	Gedik et all Front Genet	BLOOD
ACE	P12821	2707	TRANS	Depression_iPSYCH_2023	BOTH	+,+	0.767065	0.523914	0.767065	DECODE	metap	1.42393	3568.38	SCZ	ACE	Proteiome	BLOOD	SMR	deCODE	SMR	-0.0547095	0.0126423	1.51e-05		37415601	10.3389/fgene.2023.1191264	Gedik et all Front Genet	BLOOD
ACE	P12821	2707	TRANS	Depression_iPSYCH_2023	BOTH	+,+	0.767065	0.523914	0.767065	DECODE	metap	1.42393	3568.38	MDD	ACE	Proteiome	BRAIN	SMR	Wingo et al., 2022, in 722 samples	SMR	0.0354298	0.0129923	0.00639168		37415601	10.3389/fgene.2023.1191264	Gedik et all Front Genet	BRAIN
ACE	P12821	2707	TRANS	Depression_iPSYCH_2023	BOTH	+,+	0.767065	0.523914	0.767065	DECODE	metap	1.42393	3568.38	BIP	ACE	Proteiome	BRAIN	SMR	Wingo et al., 2022, in 722 samples	SMR	-0.0571407	0.0274133	0.0371227		37415601	10.3389/fgene.2023.1191264	Gedik et all Front Genet	BRAIN
ACE	P12821	2707	TRANS	Depression_iPSYCH_2023	BOTH	+,+	0.767065	0.523914	0.767065	DECODE	metap	1.42393	3568.38	SCZ	ACE	Proteiome	BRAIN	SMR	Wingo et al., 2022, in 722 samples	SMR	-0.129705	0.0266461	1.13e-06		37415601	10.3389/fgene.2023.1191264	Gedik et all Front Genet	BRAIN
ACE	P12821	2707	TRANS	Depression_iPSYCH_2023	BOTH	+,+	0.767065	0.523914	0.767065	DECODE	metap	1.42393	3568.38	MDD	ACE	Proteiome	BLOOD	SMR	deCODE	SMR	0.00511673	0.00687577	0.456775		37415601	10.3389/fgene.2023.1191264	Gedik et all Front Genet	BLOOD
ACE	P12821	2707	TRANS	Depression_iPSYCH_2023	BOTH	+,+	0.767065	0.523914	0.767065	DECODE	metap	1.42393	3568.38	BIP	ACE	Proteiome	BLOOD	SMR	deCODE	SMR	-0.027823	0.0151925	0.0670463		37415601	10.3389/fgene.2023.1191264	Gedik et all Front Genet	BLOOD
ACE	P12821	2707	TRANS	Depression_iPSYCH_2023	BOTH	+,+	0.767065	0.523914	0.767065	DECODE	metap	1.42393	3568.38	SCZ	ACE	Transcriptome	BLOOD	SMR	eQTLGen	SMR	-0.557474	0.157318	0.000394665		33688928	10.1001/jamapsychiatry.2021.0005	Chauquet et all JAMA Psychiatry	BLOOD
ACE	P12821	2707	TRANS	Depression_iPSYCH_2023	BOTH	+,+	0.767065	0.523914	0.767065	DECODE	metap	1.42393	3568.38	BIP	ACE	Transcriptome	BLOOD	SMR	eQTLGen	SMR	-0.410551	0.207351	0.0477052		33688928	10.1001/jamapsychiatry.2021.0005	Chauquet et all JAMA Psychiatry	BLOOD
ACE	P12821	2707	TRANS	Depression_iPSYCH_2023	BOTH	+,+	0.767065	0.523914	0.767065	DECODE	metap	1.42393	3568.38	MDD	ACE	Transcriptome	BLOOD	SMR	eQTLGen	SMR	0.148416	0.0547064	0.00666846		33688928	10.1001/jamapsychiatry.2021.0005	Chauquet et all JAMA Psychiatry	BLOOD
ACE	P12821	2707	TRANS	Depression_iPSYCH_2023	BOTH	+,+	0.767065	0.523914	0.767065	DECODE	metap	1.42393	3568.38	SCZ	ACE	Transcriptome	BRAIN_DLPFC	TWAS	CMC	FUSION	-3.53389		0.000409		31691811	10.1093/hmg/ddz253	Hall et al Hum Mol Genet	BRAIN
ACE	P12821	2707	TRANS	Depression_iPSYCH_2023	BOTH	+,+	0.767065	0.523914	0.767065	DECODE	metap	1.42393	3568.38	SCZ.Clozuk.2018	ACE	Transcriptome	BRAIN	TWAS	PsychENCODE	FUSION	-4.02424		5.72e-05		30545856	10.1126/science.aat8127	Gandal et all science	BRAIN
ACE	P12821	2707	TRANS	Depression_iPSYCH_2023	BOTH	+,+	0.767065	0.523914	0.767065	DECODE	metap	1.42393	3568.38	Schizophrenia	ACE	Proteiome	BRAIN DPFC+FRONTAL CORTEX	TWAS	ROS/MAP+Banner+MSBB	FUSION	-3.6216		0.000293		35882878	10.1038/s41467-022-31873-5	Wingo et all Nat Commun	BRAIN
ACE	P12821	2707	TRANS	Depression_iPSYCH_2023	BOTH	+,+	0.767065	0.523914	0.767065	DECODE	metap	1.42393	3568.38	Depression Howard et all	ACE	Proteiome	BRAIN DPFC	PWAS	ROS/MAP	FUSION	2.10821		0.03501		33846625	10.1038/s41593-021-00832-6	Wingo Nat Neurosci	BRAIN
ACE	P12821	2707	TRANS	Depression_iPSYCH_2023	BOTH	+,+	0.767065	0.523914	0.767065	DECODE	metap	1.42393	3568.38	Depression Howard et all	ACE	Transcriptome	BRAIN DPFC	TWAS	dPFC of 152 participants of European descent	FUSION	1.48907		0.13647		33846625	10.1038/s41593-021-00832-6	Wingo Nat Neurosci	BRAIN
ACE	P12821	2707	TRANS	Depression_iPSYCH_2023	BOTH	+,+	0.767065	0.523914	0.767065	DECODE	metap	1.42393	3568.38	Depression Howard et all	ACE	Proteiome	BRAIN	PWAS	ROS/MAP	FUSION	2.19145		0.0284		33846625	10.1038/s41593-021-00832-6	Wingo Nat Neurosci	BRAIN
ACE	P12821	2707	TRANS	Depression_iPSYCH_2023	BOTH	+,+	0.767065	0.523914	0.767065	DECODE	metap	1.42393	3568.38	PGC3_SCZ	ACE	Transcriptome	OPCs / COPs	coloc	Roche_AD, Roche_MS, Columbia_AD, Mathys_AD, Zhou_AD	COLOC_R				0.564326	35915177	10.1038/s41593-022-01128-z	Bryois J et al	Brain
ACE	P12821	2707	TRANS	Depression_iPSYCH_2023	BOTH	+,+	0.767065	0.523914	0.767065	DECODE	metap	1.42393	3568.38	PGC3_SCZ	ACE	Transcriptome	Microglia	coloc	Roche_AD, Roche_MS, Columbia_AD, Mathys_AD, Zhou_AD	COLOC_R				0.497315	35915177	10.1038/s41593-022-01128-z	Bryois J et al	Brain
ACE	P12821	2707	TRANS	Depression_iPSYCH_2023	BOTH	+,+	0.767065	0.523914	0.767065	DECODE	metap	1.42393	3568.38	PGC3_SCZ	ACE	Transcriptome	Oligodendrocytes	coloc	Roche_AD, Roche_MS, Columbia_AD, Mathys_AD, Zhou_AD	COLOC_R				0.424629	35915177	10.1038/s41593-022-01128-z	Bryois J et al	Brain
ACE	P12821	2707	TRANS	Depression_iPSYCH_2023	BOTH	+,+	0.767065	0.523914	0.767065	DECODE	metap	1.42393	3568.38	PGC3_SCZ	ACE	Transcriptome	Inhibitory neurons	coloc	Roche_AD, Roche_MS, Columbia_AD, Mathys_AD, Zhou_AD	COLOC_R				0.416484	35915177	10.1038/s41593-022-01128-z	Bryois J et al	Brain
ACE	P12821	2707	TRANS	Depression_iPSYCH_2023	BOTH	+,+	0.767065	0.523914	0.767065	DECODE	metap	1.42393	3568.38	PGC3_SCZ	ACE	Transcriptome	Excitatory neurons	coloc	Roche_AD, Roche_MS, Columbia_AD, Mathys_AD, Zhou_AD	COLOC_R				0.346998	35915177	10.1038/s41593-022-01128-z	Bryois J et al	Brain
ACE	P12821	2707	TRANS	Depression_iPSYCH_2023	BOTH	+,+	0.767065	0.523914	0.767065	DECODE	metap	1.42393	3568.38	PGC3_SCZ	ACE	Transcriptome	Endothelial cells	coloc	Roche_AD, Roche_MS, Columbia_AD, Mathys_AD, Zhou_AD	COLOC_R				0.276061	35915177	10.1038/s41593-022-01128-z	Bryois J et al	Brain
ACE	P12821	2707	TRANS	Depression_iPSYCH_2023	BOTH	+,+	0.767065	0.523914	0.767065	DECODE	metap	1.42393	3568.38	PGC3_SCZ	ACE	Transcriptome	Astrocytes	coloc	Roche_AD, Roche_MS, Columbia_AD, Mathys_AD, Zhou_AD	COLOC_R				0.262505	35915177	10.1038/s41593-022-01128-z	Bryois J et al	Brain
ACE	P12821	2707	TRANS	Depression_iPSYCH_2023	BOTH	+,+	0.767065	0.523914	0.767065	DECODE	metap	1.42393	3568.38	PGC3_SCZ	ACE	Transcriptome	Excitatory neurons	coloc	Roche_AD, Roche_MS, Columbia_AD, Mathys_AD, Zhou_AD	COLOC_R				0.246682	35915177	10.1038/s41593-022-01128-z	Bryois J et al	Brain
ACE	P12821	2707	TRANS	Depression_iPSYCH_2023	BOTH	+,+	0.767065	0.523914	0.767065	DECODE	metap	1.42393	3568.38	PGC3_SCZ	ACE	Transcriptome	Endothelial cells	coloc	Roche_AD, Roche_MS, Columbia_AD, Mathys_AD, Zhou_AD	COLOC_R				0.162965	35915177	10.1038/s41593-022-01128-z	Bryois J et al	Brain
ACE	P12821	2707	TRANS	Depression_iPSYCH_2023	BOTH	+,+	0.767065	0.523914	0.767065	DECODE	metap	1.42393	3568.38	PGC3_SCZ	ACE	Transcriptome	Microglia	coloc	Roche_AD, Roche_MS, Columbia_AD, Mathys_AD, Zhou_AD	COLOC_R				0.158499	35915177	10.1038/s41593-022-01128-z	Bryois J et al	Brain
ACE	P12821	2707	TRANS	Depression_iPSYCH_2023	BOTH	+,+	0.767065	0.523914	0.767065	DECODE	metap	1.42393	3568.38	PGC3_SCZ	ACE	Transcriptome	Excitatory neurons	coloc	Roche_AD, Roche_MS, Columbia_AD, Mathys_AD, Zhou_AD	COLOC_R				0.116115	35915177	10.1038/s41593-022-01128-z	Bryois J et al	Brain
ACE	P12821	2707	TRANS	Depression_iPSYCH_2023	BOTH	+,+	0.767065	0.523914	0.767065	DECODE	metap	1.42393	3568.38	PGC3_SCZ	ACE	Transcriptome	Excitatory neurons	coloc	Roche_AD, Roche_MS, Columbia_AD, Mathys_AD, Zhou_AD	COLOC_R				0.112029	35915177	10.1038/s41593-022-01128-z	Bryois J et al	Brain
ACE	P12821	2707	TRANS	Depression_iPSYCH_2023	BOTH	+,+	0.767065	0.523914	0.767065	DECODE	metap	1.42393	3568.38	PGC3_SCZ	ACE	Transcriptome	Oligodendrocytes	coloc	Roche_AD, Roche_MS, Columbia_AD, Mathys_AD, Zhou_AD	COLOC_R				0.11172	35915177	10.1038/s41593-022-01128-z	Bryois J et al	Brain
ACE	P12821	2707	TRANS	Depression_iPSYCH_2023	BOTH	+,+	0.767065	0.523914	0.767065	DECODE	metap	1.42393	3568.38	PGC3_SCZ	ACE	Transcriptome	Endothelial cells	coloc	Roche_AD, Roche_MS, Columbia_AD, Mathys_AD, Zhou_AD	COLOC_R				0.103106	35915177	10.1038/s41593-022-01128-z	Bryois J et al	Brain
ACE	P12821	2707	TRANS	Depression_iPSYCH_2023	BOTH	+,+	0.767065	0.523914	0.767065	DECODE	metap	1.42393	3568.38	PGC3_SCZ	ACE	Transcriptome	Astrocytes	coloc	Roche_AD, Roche_MS, Columbia_AD, Mathys_AD, Zhou_AD	COLOC_R				0.101356	35915177	10.1038/s41593-022-01128-z	Bryois J et al	Brain
ACE	P12821	2707	TRANS	Depression_iPSYCH_2023	BOTH	+,+	0.767065	0.523914	0.767065	DECODE	metap	1.42393	3568.38	PGC3_SCZ	ACE	Transcriptome	Oligodendrocytes	coloc	Roche_AD, Roche_MS, Columbia_AD, Mathys_AD, Zhou_AD	COLOC_R				0.0914017	35915177	10.1038/s41593-022-01128-z	Bryois J et al	Brain
ACE	P12821	2707	TRANS	Depression_iPSYCH_2023	BOTH	+,+	0.767065	0.523914	0.767065	DECODE	metap	1.42393	3568.38	PGC3_SCZ	ACE	Transcriptome	Pericytes	coloc	Roche_AD, Roche_MS, Columbia_AD, Mathys_AD, Zhou_AD	COLOC_R				0.0892893	35915177	10.1038/s41593-022-01128-z	Bryois J et al	Brain
ACE	P12821	2707	TRANS	Depression_iPSYCH_2023	BOTH	+,+	0.767065	0.523914	0.767065	DECODE	metap	1.42393	3568.38	PGC3_SCZ	ACE	Transcriptome	Pericytes	coloc	Roche_AD, Roche_MS, Columbia_AD, Mathys_AD, Zhou_AD	COLOC_R				0.0861149	35915177	10.1038/s41593-022-01128-z	Bryois J et al	Brain
ACE	P12821	2707	TRANS	Depression_iPSYCH_2023	BOTH	+,+	0.767065	0.523914	0.767065	DECODE	metap	1.42393	3568.38	PGC3_SCZ	ACE	Transcriptome	Endothelial cells	coloc	Roche_AD, Roche_MS, Columbia_AD, Mathys_AD, Zhou_AD	COLOC_R				0.084446	35915177	10.1038/s41593-022-01128-z	Bryois J et al	Brain
ACE	P12821	2707	TRANS	Depression_iPSYCH_2023	BOTH	+,+	0.767065	0.523914	0.767065	DECODE	metap	1.42393	3568.38	PGC3_SCZ	ACE	Transcriptome	Inhibitory neurons	coloc	Roche_AD, Roche_MS, Columbia_AD, Mathys_AD, Zhou_AD	COLOC_R				0.0828289	35915177	10.1038/s41593-022-01128-z	Bryois J et al	Brain
ACE	P12821	2707	TRANS	Depression_iPSYCH_2023	BOTH	+,+	0.767065	0.523914	0.767065	DECODE	metap	1.42393	3568.38	PGC3_SCZ	ACE	Transcriptome	Endothelial cells	coloc	Roche_AD, Roche_MS, Columbia_AD, Mathys_AD, Zhou_AD	COLOC_R				0.0818554	35915177	10.1038/s41593-022-01128-z	Bryois J et al	Brain
ACE	P12821	2707	TRANS	Depression_iPSYCH_2023	BOTH	+,+	0.767065	0.523914	0.767065	DECODE	metap	1.42393	3568.38	PGC3_SCZ	ACE	Transcriptome	Endothelial cells	coloc	Roche_AD, Roche_MS, Columbia_AD, Mathys_AD, Zhou_AD	COLOC_R				0.0815703	35915177	10.1038/s41593-022-01128-z	Bryois J et al	Brain
ACE	P12821	2707	TRANS	Depression_iPSYCH_2023	BOTH	+,+	0.767065	0.523914	0.767065	DECODE	metap	1.42393	3568.38	PGC3_SCZ	ACE	Transcriptome	Pericytes	coloc	Roche_AD, Roche_MS, Columbia_AD, Mathys_AD, Zhou_AD	COLOC_R				0.0814327	35915177	10.1038/s41593-022-01128-z	Bryois J et al	Brain
ACE	P12821	2707	TRANS	Depression_iPSYCH_2023	BOTH	+,+	0.767065	0.523914	0.767065	DECODE	metap	1.42393	3568.38	PGC3_SCZ	ACE	Transcriptome	Excitatory neurons	coloc	Roche_AD, Roche_MS, Columbia_AD, Mathys_AD, Zhou_AD	COLOC_R				0.0796864	35915177	10.1038/s41593-022-01128-z	Bryois J et al	Brain
ACE	P12821	2707	TRANS	Depression_iPSYCH_2023	BOTH	+,+	0.767065	0.523914	0.767065	DECODE	metap	1.42393	3568.38	PGC3_SCZ	ACE	Transcriptome	Endothelial cells	coloc	Roche_AD, Roche_MS, Columbia_AD, Mathys_AD, Zhou_AD	COLOC_R				0.0794116	35915177	10.1038/s41593-022-01128-z	Bryois J et al	Brain
ACE	P12821	2707	TRANS	Depression_iPSYCH_2023	BOTH	+,+	0.767065	0.523914	0.767065	DECODE	metap	1.42393	3568.38	PGC3_SCZ	ACE	Transcriptome	OPCs / COPs	coloc	Roche_AD, Roche_MS, Columbia_AD, Mathys_AD, Zhou_AD	COLOC_R				0.0790231	35915177	10.1038/s41593-022-01128-z	Bryois J et al	Brain
ACE	P12821	2707	TRANS	Depression_iPSYCH_2023	BOTH	+,+	0.767065	0.523914	0.767065	DECODE	metap	1.42393	3568.38	PGC3_SCZ	ACE	Transcriptome	Pericytes	coloc	Roche_AD, Roche_MS, Columbia_AD, Mathys_AD, Zhou_AD	COLOC_R				0.0762297	35915177	10.1038/s41593-022-01128-z	Bryois J et al	Brain
ACE	P12821	2707	TRANS	Depression_iPSYCH_2023	BOTH	+,+	0.767065	0.523914	0.767065	DECODE	metap	1.42393	3568.38	PGC3_SCZ	ACE	Transcriptome	Astrocytes	coloc	Roche_AD, Roche_MS, Columbia_AD, Mathys_AD, Zhou_AD	COLOC_R				0.0752593	35915177	10.1038/s41593-022-01128-z	Bryois J et al	Brain
ACE	P12821	2707	TRANS	Depression_iPSYCH_2023	BOTH	+,+	0.767065	0.523914	0.767065	DECODE	metap	1.42393	3568.38	PGC3_SCZ	ACE	Transcriptome	OPCs / COPs	coloc	Roche_AD, Roche_MS, Columbia_AD, Mathys_AD, Zhou_AD	COLOC_R				0.0736395	35915177	10.1038/s41593-022-01128-z	Bryois J et al	Brain
ACE	P12821	2707	TRANS	Depression_iPSYCH_2023	BOTH	+,+	0.767065	0.523914	0.767065	DECODE	metap	1.42393	3568.38	PGC3_SCZ	ACE	Transcriptome	Pericytes	coloc	Roche_AD, Roche_MS, Columbia_AD, Mathys_AD, Zhou_AD	COLOC_R				0.0734596	35915177	10.1038/s41593-022-01128-z	Bryois J et al	Brain
ACE	P12821	2707	TRANS	Depression_iPSYCH_2023	BOTH	+,+	0.767065	0.523914	0.767065	DECODE	metap	1.42393	3568.38	PGC3_SCZ	ACE	Transcriptome	Excitatory neurons	coloc	Roche_AD, Roche_MS, Columbia_AD, Mathys_AD, Zhou_AD	COLOC_R				0.0715252	35915177	10.1038/s41593-022-01128-z	Bryois J et al	Brain
ACE	P12821	2707	TRANS	Depression_iPSYCH_2023	BOTH	+,+	0.767065	0.523914	0.767065	DECODE	metap	1.42393	3568.38	PGC3_SCZ	ACE	Transcriptome	Endothelial cells	coloc	Roche_AD, Roche_MS, Columbia_AD, Mathys_AD, Zhou_AD	COLOC_R				0.0706067	35915177	10.1038/s41593-022-01128-z	Bryois J et al	Brain
ACE	P12821	2707	TRANS	Depression_iPSYCH_2023	BOTH	+,+	0.767065	0.523914	0.767065	DECODE	metap	1.42393	3568.38	PGC3_SCZ	ACE	Transcriptome	Excitatory neurons	coloc	Roche_AD, Roche_MS, Columbia_AD, Mathys_AD, Zhou_AD	COLOC_R				0.0705275	35915177	10.1038/s41593-022-01128-z	Bryois J et al	Brain
ACE	P12821	2707	TRANS	Depression_iPSYCH_2023	BOTH	+,+	0.767065	0.523914	0.767065	DECODE	metap	1.42393	3568.38	PGC3_SCZ	ACE	Transcriptome	Endothelial cells	coloc	Roche_AD, Roche_MS, Columbia_AD, Mathys_AD, Zhou_AD	COLOC_R				0.0702911	35915177	10.1038/s41593-022-01128-z	Bryois J et al	Brain
ACE	P12821	2707	TRANS	Depression_iPSYCH_2023	BOTH	+,+	0.767065	0.523914	0.767065	DECODE	metap	1.42393	3568.38	PGC3_SCZ	ACE	Transcriptome	Endothelial cells	coloc	Roche_AD, Roche_MS, Columbia_AD, Mathys_AD, Zhou_AD	COLOC_R				0.0685966	35915177	10.1038/s41593-022-01128-z	Bryois J et al	Brain
ACE	P12821	2707	TRANS	Depression_iPSYCH_2023	BOTH	+,+	0.767065	0.523914	0.767065	DECODE	metap	1.42393	3568.38	PGC3_SCZ	ACE	Transcriptome	Pericytes	coloc	Roche_AD, Roche_MS, Columbia_AD, Mathys_AD, Zhou_AD	COLOC_R				0.0683711	35915177	10.1038/s41593-022-01128-z	Bryois J et al	Brain
ACE	P12821	2707	TRANS	Depression_iPSYCH_2023	BOTH	+,+	0.767065	0.523914	0.767065	DECODE	metap	1.42393	3568.38	PGC3_SCZ	ACE	Transcriptome	Endothelial cells	coloc	Roche_AD, Roche_MS, Columbia_AD, Mathys_AD, Zhou_AD	COLOC_R				0.0661895	35915177	10.1038/s41593-022-01128-z	Bryois J et al	Brain
ACE	P12821	2707	TRANS	Depression_iPSYCH_2023	BOTH	+,+	0.767065	0.523914	0.767065	DECODE	metap	1.42393	3568.38	PGC3_SCZ	ACE	Transcriptome	Astrocytes	coloc	Roche_AD, Roche_MS, Columbia_AD, Mathys_AD, Zhou_AD	COLOC_R				0.0656351	35915177	10.1038/s41593-022-01128-z	Bryois J et al	Brain
ACE	P12821	2707	TRANS	Depression_iPSYCH_2023	BOTH	+,+	0.767065	0.523914	0.767065	DECODE	metap	1.42393	3568.38	PGC3_SCZ	ACE	Transcriptome	Endothelial cells	coloc	Roche_AD, Roche_MS, Columbia_AD, Mathys_AD, Zhou_AD	COLOC_R				0.065423	35915177	10.1038/s41593-022-01128-z	Bryois J et al	Brain
ACE	P12821	2707	TRANS	Depression_iPSYCH_2023	BOTH	+,+	0.767065	0.523914	0.767065	DECODE	metap	1.42393	3568.38	PGC3_SCZ	ACE	Transcriptome	Pericytes	coloc	Roche_AD, Roche_MS, Columbia_AD, Mathys_AD, Zhou_AD	COLOC_R				0.0649178	35915177	10.1038/s41593-022-01128-z	Bryois J et al	Brain
ACE	P12821	2707	TRANS	Depression_iPSYCH_2023	BOTH	+,+	0.767065	0.523914	0.767065	DECODE	metap	1.42393	3568.38	PGC3_SCZ	ACE	Transcriptome	Pericytes	coloc	Roche_AD, Roche_MS, Columbia_AD, Mathys_AD, Zhou_AD	COLOC_R				0.0648591	35915177	10.1038/s41593-022-01128-z	Bryois J et al	Brain
ACE	P12821	2707	TRANS	Depression_iPSYCH_2023	BOTH	+,+	0.767065	0.523914	0.767065	DECODE	metap	1.42393	3568.38	PGC3_SCZ	ACE	Transcriptome	Microglia	coloc	Roche_AD, Roche_MS, Columbia_AD, Mathys_AD, Zhou_AD	COLOC_R				0.0647477	35915177	10.1038/s41593-022-01128-z	Bryois J et al	Brain
ACE	P12821	2707	TRANS	Depression_iPSYCH_2023	BOTH	+,+	0.767065	0.523914	0.767065	DECODE	metap	1.42393	3568.38	PGC3_SCZ	ACE	Transcriptome	Pericytes	coloc	Roche_AD, Roche_MS, Columbia_AD, Mathys_AD, Zhou_AD	COLOC_R				0.0646651	35915177	10.1038/s41593-022-01128-z	Bryois J et al	Brain
ACE	P12821	2707	TRANS	Depression_iPSYCH_2023	BOTH	+,+	0.767065	0.523914	0.767065	DECODE	metap	1.42393	3568.38	PGC3_SCZ	ACE	Transcriptome	OPCs / COPs	coloc	Roche_AD, Roche_MS, Columbia_AD, Mathys_AD, Zhou_AD	COLOC_R				0.0644522	35915177	10.1038/s41593-022-01128-z	Bryois J et al	Brain
ACE	P12821	2707	TRANS	Depression_iPSYCH_2023	BOTH	+,+	0.767065	0.523914	0.767065	DECODE	metap	1.42393	3568.38	PGC3_SCZ	ACE	Transcriptome	Pericytes	coloc	Roche_AD, Roche_MS, Columbia_AD, Mathys_AD, Zhou_AD	COLOC_R				0.063896	35915177	10.1038/s41593-022-01128-z	Bryois J et al	Brain
ACE	P12821	2707	TRANS	Depression_iPSYCH_2023	BOTH	+,+	0.767065	0.523914	0.767065	DECODE	metap	1.42393	3568.38	PGC3_SCZ	ACE	Transcriptome	Microglia	coloc	Roche_AD, Roche_MS, Columbia_AD, Mathys_AD, Zhou_AD	COLOC_R				0.0630466	35915177	10.1038/s41593-022-01128-z	Bryois J et al	Brain
ACE	P12821	2707	TRANS	Depression_iPSYCH_2023	BOTH	+,+	0.767065	0.523914	0.767065	DECODE	metap	1.42393	3568.38	PGC3_SCZ	ACE	Transcriptome	Astrocytes	coloc	Roche_AD, Roche_MS, Columbia_AD, Mathys_AD, Zhou_AD	COLOC_R				0.0612369	35915177	10.1038/s41593-022-01128-z	Bryois J et al	Brain
ACE	P12821	2707	TRANS	Depression_iPSYCH_2023	BOTH	+,+	0.767065	0.523914	0.767065	DECODE	metap	1.42393	3568.38	PGC3_SCZ	ACE	Transcriptome	OPCs / COPs	coloc	Roche_AD, Roche_MS, Columbia_AD, Mathys_AD, Zhou_AD	COLOC_R				0.0605911	35915177	10.1038/s41593-022-01128-z	Bryois J et al	Brain
ACE	P12821	2707	TRANS	Depression_iPSYCH_2023	BOTH	+,+	0.767065	0.523914	0.767065	DECODE	metap	1.42393	3568.38	PGC3_SCZ	ACE	Transcriptome	Endothelial cells	coloc	Roche_AD, Roche_MS, Columbia_AD, Mathys_AD, Zhou_AD	COLOC_R				0.0590779	35915177	10.1038/s41593-022-01128-z	Bryois J et al	Brain
ACE	P12821	2707	TRANS	Depression_iPSYCH_2023	BOTH	+,+	0.767065	0.523914	0.767065	DECODE	metap	1.42393	3568.38	PGC3_SCZ	ACE	Transcriptome	Inhibitory neurons	coloc	Roche_AD, Roche_MS, Columbia_AD, Mathys_AD, Zhou_AD	COLOC_R				0.0589553	35915177	10.1038/s41593-022-01128-z	Bryois J et al	Brain
ACE	P12821	2707	TRANS	Depression_iPSYCH_2023	BOTH	+,+	0.767065	0.523914	0.767065	DECODE	metap	1.42393	3568.38	PGC3_SCZ	ACE	Transcriptome	OPCs / COPs	coloc	Roche_AD, Roche_MS, Columbia_AD, Mathys_AD, Zhou_AD	COLOC_R				0.0588186	35915177	10.1038/s41593-022-01128-z	Bryois J et al	Brain
ACE	P12821	2707	TRANS	Depression_iPSYCH_2023	BOTH	+,+	0.767065	0.523914	0.767065	DECODE	metap	1.42393	3568.38	PGC3_SCZ	ACE	Transcriptome	Endothelial cells	coloc	Roche_AD, Roche_MS, Columbia_AD, Mathys_AD, Zhou_AD	COLOC_R				0.0583166	35915177	10.1038/s41593-022-01128-z	Bryois J et al	Brain
ACE	P12821	2707	TRANS	Depression_iPSYCH_2023	BOTH	+,+	0.767065	0.523914	0.767065	DECODE	metap	1.42393	3568.38	PGC3_SCZ	ACE	Transcriptome	Endothelial cells	coloc	Roche_AD, Roche_MS, Columbia_AD, Mathys_AD, Zhou_AD	COLOC_R				0.0582671	35915177	10.1038/s41593-022-01128-z	Bryois J et al	Brain
ACE	P12821	2707	TRANS	Depression_iPSYCH_2023	BOTH	+,+	0.767065	0.523914	0.767065	DECODE	metap	1.42393	3568.38	PGC3_SCZ	ACE	Transcriptome	OPCs / COPs	coloc	Roche_AD, Roche_MS, Columbia_AD, Mathys_AD, Zhou_AD	COLOC_R				0.057654	35915177	10.1038/s41593-022-01128-z	Bryois J et al	Brain
ACE	P12821	2707	TRANS	Depression_iPSYCH_2023	BOTH	+,+	0.767065	0.523914	0.767065	DECODE	metap	1.42393	3568.38	PGC3_SCZ	ACE	Transcriptome	Astrocytes	coloc	Roche_AD, Roche_MS, Columbia_AD, Mathys_AD, Zhou_AD	COLOC_R				0.0575811	35915177	10.1038/s41593-022-01128-z	Bryois J et al	Brain
ACE	P12821	2707	TRANS	Depression_iPSYCH_2023	BOTH	+,+	0.767065	0.523914	0.767065	DECODE	metap	1.42393	3568.38	PGC3_SCZ	ACE	Transcriptome	Oligodendrocytes	coloc	Roche_AD, Roche_MS, Columbia_AD, Mathys_AD, Zhou_AD	COLOC_R				0.0566234	35915177	10.1038/s41593-022-01128-z	Bryois J et al	Brain
ACE	P12821	2707	TRANS	Depression_iPSYCH_2023	BOTH	+,+	0.767065	0.523914	0.767065	DECODE	metap	1.42393	3568.38	PGC3_SCZ	ACE	Transcriptome	Pericytes	coloc	Roche_AD, Roche_MS, Columbia_AD, Mathys_AD, Zhou_AD	COLOC_R				0.0565007	35915177	10.1038/s41593-022-01128-z	Bryois J et al	Brain
ACE	P12821	2707	TRANS	Depression_iPSYCH_2023	BOTH	+,+	0.767065	0.523914	0.767065	DECODE	metap	1.42393	3568.38	PGC3_SCZ	ACE	Transcriptome	Oligodendrocytes	coloc	Roche_AD, Roche_MS, Columbia_AD, Mathys_AD, Zhou_AD	COLOC_R				0.0561174	35915177	10.1038/s41593-022-01128-z	Bryois J et al	Brain
ACE	P12821	2707	TRANS	Depression_iPSYCH_2023	BOTH	+,+	0.767065	0.523914	0.767065	DECODE	metap	1.42393	3568.38	PGC3_SCZ	ACE	Transcriptome	Inhibitory neurons	coloc	Roche_AD, Roche_MS, Columbia_AD, Mathys_AD, Zhou_AD	COLOC_R				0.0561101	35915177	10.1038/s41593-022-01128-z	Bryois J et al	Brain
ACE	P12821	2707	TRANS	Depression_iPSYCH_2023	BOTH	+,+	0.767065	0.523914	0.767065	DECODE	metap	1.42393	3568.38	PGC3_SCZ	ACE	Transcriptome	OPCs / COPs	coloc	Roche_AD, Roche_MS, Columbia_AD, Mathys_AD, Zhou_AD	COLOC_R				0.0546361	35915177	10.1038/s41593-022-01128-z	Bryois J et al	Brain
ACE	P12821	2707	TRANS	Depression_iPSYCH_2023	BOTH	+,+	0.767065	0.523914	0.767065	DECODE	metap	1.42393	3568.38	PGC3_SCZ	ACE	Transcriptome	Excitatory neurons	coloc	Roche_AD, Roche_MS, Columbia_AD, Mathys_AD, Zhou_AD	COLOC_R				0.0538207	35915177	10.1038/s41593-022-01128-z	Bryois J et al	Brain
ACE	P12821	2707	TRANS	Depression_iPSYCH_2023	BOTH	+,+	0.767065	0.523914	0.767065	DECODE	metap	1.42393	3568.38	PGC3_SCZ	ACE	Transcriptome	Excitatory neurons	coloc	Roche_AD, Roche_MS, Columbia_AD, Mathys_AD, Zhou_AD	COLOC_R				0.0526778	35915177	10.1038/s41593-022-01128-z	Bryois J et al	Brain
ACE	P12821	2707	TRANS	Depression_iPSYCH_2023	BOTH	+,+	0.767065	0.523914	0.767065	DECODE	metap	1.42393	3568.38	PGC3_SCZ	ACE	Transcriptome	Microglia	coloc	Roche_AD, Roche_MS, Columbia_AD, Mathys_AD, Zhou_AD	COLOC_R				0.0522705	35915177	10.1038/s41593-022-01128-z	Bryois J et al	Brain
ACE	P12821	2707	TRANS	Depression_iPSYCH_2023	BOTH	+,+	0.767065	0.523914	0.767065	DECODE	metap	1.42393	3568.38	PGC3_SCZ	ACE	Transcriptome	Oligodendrocytes	coloc	Roche_AD, Roche_MS, Columbia_AD, Mathys_AD, Zhou_AD	COLOC_R				0.0520346	35915177	10.1038/s41593-022-01128-z	Bryois J et al	Brain
ACE	P12821	2707	TRANS	Depression_iPSYCH_2023	BOTH	+,+	0.767065	0.523914	0.767065	DECODE	metap	1.42393	3568.38	PGC3_SCZ	ACE	Transcriptome	Endothelial cells	coloc	Roche_AD, Roche_MS, Columbia_AD, Mathys_AD, Zhou_AD	COLOC_R				0.0512291	35915177	10.1038/s41593-022-01128-z	Bryois J et al	Brain
ACE	P12821	2707	TRANS	Depression_iPSYCH_2023	BOTH	+,+	0.767065	0.523914	0.767065	DECODE	metap	1.42393	3568.38	PGC3_SCZ	ACE	Transcriptome	Inhibitory neurons	coloc	Roche_AD, Roche_MS, Columbia_AD, Mathys_AD, Zhou_AD	COLOC_R				0.051172	35915177	10.1038/s41593-022-01128-z	Bryois J et al	Brain
ACE	P12821	2707	TRANS	Depression_iPSYCH_2023	BOTH	+,+	0.767065	0.523914	0.767065	DECODE	metap	1.42393	3568.38	PGC3_SCZ	ACE	Transcriptome	Microglia	coloc	Roche_AD, Roche_MS, Columbia_AD, Mathys_AD, Zhou_AD	COLOC_R				0.0510109	35915177	10.1038/s41593-022-01128-z	Bryois J et al	Brain
ACE	P12821	2707	TRANS	Depression_iPSYCH_2023	BOTH	+,+	0.767065	0.523914	0.767065	DECODE	metap	1.42393	3568.38	PGC3_SCZ	ACE	Transcriptome	Inhibitory neurons	coloc	Roche_AD, Roche_MS, Columbia_AD, Mathys_AD, Zhou_AD	COLOC_R				0.050609	35915177	10.1038/s41593-022-01128-z	Bryois J et al	Brain
ACE	P12821	2707	TRANS	Depression_iPSYCH_2023	BOTH	+,+	0.767065	0.523914	0.767065	DECODE	metap	1.42393	3568.38	PGC3_SCZ	ACE	Transcriptome	Pericytes	coloc	Roche_AD, Roche_MS, Columbia_AD, Mathys_AD, Zhou_AD	COLOC_R				0.0503946	35915177	10.1038/s41593-022-01128-z	Bryois J et al	Brain
ACE	P12821	2707	TRANS	Depression_iPSYCH_2023	BOTH	+,+	0.767065	0.523914	0.767065	DECODE	metap	1.42393	3568.38	PGC3_SCZ	ACE	Transcriptome	OPCs / COPs	coloc	Roche_AD, Roche_MS, Columbia_AD, Mathys_AD, Zhou_AD	COLOC_R				0.0503302	35915177	10.1038/s41593-022-01128-z	Bryois J et al	Brain
ACE	P12821	2707	TRANS	Depression_iPSYCH_2023	BOTH	+,+	0.767065	0.523914	0.767065	DECODE	metap	1.42393	3568.38	PGC3_SCZ	ACE	Transcriptome	OPCs / COPs	coloc	Roche_AD, Roche_MS, Columbia_AD, Mathys_AD, Zhou_AD	COLOC_R				0.0503148	35915177	10.1038/s41593-022-01128-z	Bryois J et al	Brain
ACE	P12821	2707	TRANS	Depression_iPSYCH_2023	BOTH	+,+	0.767065	0.523914	0.767065	DECODE	metap	1.42393	3568.38	PGC3_SCZ	ACE	Transcriptome	Oligodendrocytes	coloc	Roche_AD, Roche_MS, Columbia_AD, Mathys_AD, Zhou_AD	COLOC_R				0.0492825	35915177	10.1038/s41593-022-01128-z	Bryois J et al	Brain
ACE	P12821	2707	TRANS	Depression_iPSYCH_2023	BOTH	+,+	0.767065	0.523914	0.767065	DECODE	metap	1.42393	3568.38	PGC3_SCZ	ACE	Transcriptome	Inhibitory neurons	coloc	Roche_AD, Roche_MS, Columbia_AD, Mathys_AD, Zhou_AD	COLOC_R				0.0492037	35915177	10.1038/s41593-022-01128-z	Bryois J et al	Brain
ACE	P12821	2707	TRANS	Depression_iPSYCH_2023	BOTH	+,+	0.767065	0.523914	0.767065	DECODE	metap	1.42393	3568.38	PGC3_SCZ	ACE	Transcriptome	Oligodendrocytes	coloc	Roche_AD, Roche_MS, Columbia_AD, Mathys_AD, Zhou_AD	COLOC_R				0.0490663	35915177	10.1038/s41593-022-01128-z	Bryois J et al	Brain
ACE	P12821	2707	TRANS	Depression_iPSYCH_2023	BOTH	+,+	0.767065	0.523914	0.767065	DECODE	metap	1.42393	3568.38	PGC3_SCZ	ACE	Transcriptome	OPCs / COPs	coloc	Roche_AD, Roche_MS, Columbia_AD, Mathys_AD, Zhou_AD	COLOC_R				0.0483583	35915177	10.1038/s41593-022-01128-z	Bryois J et al	Brain
ACE	P12821	2707	TRANS	Depression_iPSYCH_2023	BOTH	+,+	0.767065	0.523914	0.767065	DECODE	metap	1.42393	3568.38	PGC3_SCZ	ACE	Transcriptome	Astrocytes	coloc	Roche_AD, Roche_MS, Columbia_AD, Mathys_AD, Zhou_AD	COLOC_R				0.0479661	35915177	10.1038/s41593-022-01128-z	Bryois J et al	Brain
ACE	P12821	2707	TRANS	Depression_iPSYCH_2023	BOTH	+,+	0.767065	0.523914	0.767065	DECODE	metap	1.42393	3568.38	PGC3_SCZ	ACE	Transcriptome	Inhibitory neurons	coloc	Roche_AD, Roche_MS, Columbia_AD, Mathys_AD, Zhou_AD	COLOC_R				0.0479619	35915177	10.1038/s41593-022-01128-z	Bryois J et al	Brain
ACE	P12821	2707	TRANS	Depression_iPSYCH_2023	BOTH	+,+	0.767065	0.523914	0.767065	DECODE	metap	1.42393	3568.38	PGC3_SCZ	ACE	Transcriptome	Endothelial cells	coloc	Roche_AD, Roche_MS, Columbia_AD, Mathys_AD, Zhou_AD	COLOC_R				0.0478666	35915177	10.1038/s41593-022-01128-z	Bryois J et al	Brain
ACE	P12821	2707	TRANS	Depression_iPSYCH_2023	BOTH	+,+	0.767065	0.523914	0.767065	DECODE	metap	1.42393	3568.38	PGC3_SCZ	ACE	Transcriptome	Microglia	coloc	Roche_AD, Roche_MS, Columbia_AD, Mathys_AD, Zhou_AD	COLOC_R				0.0478175	35915177	10.1038/s41593-022-01128-z	Bryois J et al	Brain
ACE	P12821	2707	TRANS	Depression_iPSYCH_2023	BOTH	+,+	0.767065	0.523914	0.767065	DECODE	metap	1.42393	3568.38	PGC3_SCZ	ACE	Transcriptome	Astrocytes	coloc	Roche_AD, Roche_MS, Columbia_AD, Mathys_AD, Zhou_AD	COLOC_R				0.0476275	35915177	10.1038/s41593-022-01128-z	Bryois J et al	Brain
ACE	P12821	2707	TRANS	Depression_iPSYCH_2023	BOTH	+,+	0.767065	0.523914	0.767065	DECODE	metap	1.42393	3568.38	PGC3_SCZ	ACE	Transcriptome	Microglia	coloc	Roche_AD, Roche_MS, Columbia_AD, Mathys_AD, Zhou_AD	COLOC_R				0.047584	35915177	10.1038/s41593-022-01128-z	Bryois J et al	Brain
ACE	P12821	2707	TRANS	Depression_iPSYCH_2023	BOTH	+,+	0.767065	0.523914	0.767065	DECODE	metap	1.42393	3568.38	PGC3_SCZ	ACE	Transcriptome	Inhibitory neurons	coloc	Roche_AD, Roche_MS, Columbia_AD, Mathys_AD, Zhou_AD	COLOC_R				0.0469818	35915177	10.1038/s41593-022-01128-z	Bryois J et al	Brain
ACE	P12821	2707	TRANS	Depression_iPSYCH_2023	BOTH	+,+	0.767065	0.523914	0.767065	DECODE	metap	1.42393	3568.38	PGC3_SCZ	ACE	Transcriptome	Oligodendrocytes	coloc	Roche_AD, Roche_MS, Columbia_AD, Mathys_AD, Zhou_AD	COLOC_R				0.0469503	35915177	10.1038/s41593-022-01128-z	Bryois J et al	Brain
ACE	P12821	2707	TRANS	Depression_iPSYCH_2023	BOTH	+,+	0.767065	0.523914	0.767065	DECODE	metap	1.42393	3568.38	PGC3_SCZ	ACE	Transcriptome	Microglia	coloc	Roche_AD, Roche_MS, Columbia_AD, Mathys_AD, Zhou_AD	COLOC_R				0.0468351	35915177	10.1038/s41593-022-01128-z	Bryois J et al	Brain
ACE	P12821	2707	TRANS	Depression_iPSYCH_2023	BOTH	+,+	0.767065	0.523914	0.767065	DECODE	metap	1.42393	3568.38	PGC3_SCZ	ACE	Transcriptome	Microglia	coloc	Roche_AD, Roche_MS, Columbia_AD, Mathys_AD, Zhou_AD	COLOC_R				0.0462896	35915177	10.1038/s41593-022-01128-z	Bryois J et al	Brain
ACE	P12821	2707	TRANS	Depression_iPSYCH_2023	BOTH	+,+	0.767065	0.523914	0.767065	DECODE	metap	1.42393	3568.38	PGC3_SCZ	ACE	Transcriptome	Oligodendrocytes	coloc	Roche_AD, Roche_MS, Columbia_AD, Mathys_AD, Zhou_AD	COLOC_R				0.0462645	35915177	10.1038/s41593-022-01128-z	Bryois J et al	Brain
ACE	P12821	2707	TRANS	Depression_iPSYCH_2023	BOTH	+,+	0.767065	0.523914	0.767065	DECODE	metap	1.42393	3568.38	PGC3_SCZ	ACE	Transcriptome	Inhibitory neurons	coloc	Roche_AD, Roche_MS, Columbia_AD, Mathys_AD, Zhou_AD	COLOC_R				0.0459264	35915177	10.1038/s41593-022-01128-z	Bryois J et al	Brain
ACE	P12821	2707	TRANS	Depression_iPSYCH_2023	BOTH	+,+	0.767065	0.523914	0.767065	DECODE	metap	1.42393	3568.38	PGC3_SCZ	ACE	Transcriptome	Inhibitory neurons	coloc	Roche_AD, Roche_MS, Columbia_AD, Mathys_AD, Zhou_AD	COLOC_R				0.0455963	35915177	10.1038/s41593-022-01128-z	Bryois J et al	Brain
ACE	P12821	2707	TRANS	Depression_iPSYCH_2023	BOTH	+,+	0.767065	0.523914	0.767065	DECODE	metap	1.42393	3568.38	PGC3_SCZ	ACE	Transcriptome	Oligodendrocytes	coloc	Roche_AD, Roche_MS, Columbia_AD, Mathys_AD, Zhou_AD	COLOC_R				0.0451358	35915177	10.1038/s41593-022-01128-z	Bryois J et al	Brain
ACE	P12821	2707	TRANS	Depression_iPSYCH_2023	BOTH	+,+	0.767065	0.523914	0.767065	DECODE	metap	1.42393	3568.38	PGC3_SCZ	ACE	Transcriptome	Excitatory neurons	coloc	Roche_AD, Roche_MS, Columbia_AD, Mathys_AD, Zhou_AD	COLOC_R				0.0448397	35915177	10.1038/s41593-022-01128-z	Bryois J et al	Brain
ACE	P12821	2707	TRANS	Depression_iPSYCH_2023	BOTH	+,+	0.767065	0.523914	0.767065	DECODE	metap	1.42393	3568.38	PGC3_SCZ	ACE	Transcriptome	Endothelial cells	coloc	Roche_AD, Roche_MS, Columbia_AD, Mathys_AD, Zhou_AD	COLOC_R				0.0446952	35915177	10.1038/s41593-022-01128-z	Bryois J et al	Brain
ACE	P12821	2707	TRANS	Depression_iPSYCH_2023	BOTH	+,+	0.767065	0.523914	0.767065	DECODE	metap	1.42393	3568.38	PGC3_SCZ	ACE	Transcriptome	Astrocytes	coloc	Roche_AD, Roche_MS, Columbia_AD, Mathys_AD, Zhou_AD	COLOC_R				0.04454	35915177	10.1038/s41593-022-01128-z	Bryois J et al	Brain
ACE	P12821	2707	TRANS	Depression_iPSYCH_2023	BOTH	+,+	0.767065	0.523914	0.767065	DECODE	metap	1.42393	3568.38	PGC3_SCZ	ACE	Transcriptome	Inhibitory neurons	coloc	Roche_AD, Roche_MS, Columbia_AD, Mathys_AD, Zhou_AD	COLOC_R				0.0443773	35915177	10.1038/s41593-022-01128-z	Bryois J et al	Brain
ACE	P12821	2707	TRANS	Depression_iPSYCH_2023	BOTH	+,+	0.767065	0.523914	0.767065	DECODE	metap	1.42393	3568.38	PGC3_SCZ	ACE	Transcriptome	Excitatory neurons	coloc	Roche_AD, Roche_MS, Columbia_AD, Mathys_AD, Zhou_AD	COLOC_R				0.043544	35915177	10.1038/s41593-022-01128-z	Bryois J et al	Brain
ACE	P12821	2707	TRANS	Depression_iPSYCH_2023	BOTH	+,+	0.767065	0.523914	0.767065	DECODE	metap	1.42393	3568.38	PGC3_SCZ	ACE	Transcriptome	OPCs / COPs	coloc	Roche_AD, Roche_MS, Columbia_AD, Mathys_AD, Zhou_AD	COLOC_R				0.0434269	35915177	10.1038/s41593-022-01128-z	Bryois J et al	Brain
ACE	P12821	2707	TRANS	Depression_iPSYCH_2023	BOTH	+,+	0.767065	0.523914	0.767065	DECODE	metap	1.42393	3568.38	PGC3_SCZ	ACE	Transcriptome	Excitatory neurons	coloc	Roche_AD, Roche_MS, Columbia_AD, Mathys_AD, Zhou_AD	COLOC_R				0.0433381	35915177	10.1038/s41593-022-01128-z	Bryois J et al	Brain
ACE	P12821	2707	TRANS	Depression_iPSYCH_2023	BOTH	+,+	0.767065	0.523914	0.767065	DECODE	metap	1.42393	3568.38	PGC3_SCZ	ACE	Transcriptome	Oligodendrocytes	coloc	Roche_AD, Roche_MS, Columbia_AD, Mathys_AD, Zhou_AD	COLOC_R				0.0424514	35915177	10.1038/s41593-022-01128-z	Bryois J et al	Brain
ACE	P12821	2707	TRANS	Depression_iPSYCH_2023	BOTH	+,+	0.767065	0.523914	0.767065	DECODE	metap	1.42393	3568.38	PGC3_SCZ	ACE	Transcriptome	Microglia	coloc	Roche_AD, Roche_MS, Columbia_AD, Mathys_AD, Zhou_AD	COLOC_R				0.0419227	35915177	10.1038/s41593-022-01128-z	Bryois J et al	Brain
ACE	P12821	2707	TRANS	Depression_iPSYCH_2023	BOTH	+,+	0.767065	0.523914	0.767065	DECODE	metap	1.42393	3568.38	PGC3_SCZ	ACE	Transcriptome	Inhibitory neurons	coloc	Roche_AD, Roche_MS, Columbia_AD, Mathys_AD, Zhou_AD	COLOC_R				0.0417504	35915177	10.1038/s41593-022-01128-z	Bryois J et al	Brain
ACE	P12821	2707	TRANS	Depression_iPSYCH_2023	BOTH	+,+	0.767065	0.523914	0.767065	DECODE	metap	1.42393	3568.38	PGC3_SCZ	ACE	Transcriptome	Endothelial cells	coloc	Roche_AD, Roche_MS, Columbia_AD, Mathys_AD, Zhou_AD	COLOC_R				0.041229	35915177	10.1038/s41593-022-01128-z	Bryois J et al	Brain
ACE	P12821	2707	TRANS	Depression_iPSYCH_2023	BOTH	+,+	0.767065	0.523914	0.767065	DECODE	metap	1.42393	3568.38	PGC3_SCZ	ACE	Transcriptome	OPCs / COPs	coloc	Roche_AD, Roche_MS, Columbia_AD, Mathys_AD, Zhou_AD	COLOC_R				0.0406455	35915177	10.1038/s41593-022-01128-z	Bryois J et al	Brain
ACE	P12821	2707	TRANS	Depression_iPSYCH_2023	BOTH	+,+	0.767065	0.523914	0.767065	DECODE	metap	1.42393	3568.38	PGC3_SCZ	ACE	Transcriptome	Astrocytes	coloc	Roche_AD, Roche_MS, Columbia_AD, Mathys_AD, Zhou_AD	COLOC_R				0.040067	35915177	10.1038/s41593-022-01128-z	Bryois J et al	Brain
ACE	P12821	2707	TRANS	Depression_iPSYCH_2023	BOTH	+,+	0.767065	0.523914	0.767065	DECODE	metap	1.42393	3568.38	PGC3_SCZ	ACE	Transcriptome	Excitatory neurons	coloc	Roche_AD, Roche_MS, Columbia_AD, Mathys_AD, Zhou_AD	COLOC_R				0.0394614	35915177	10.1038/s41593-022-01128-z	Bryois J et al	Brain
ACE	P12821	2707	TRANS	Depression_iPSYCH_2023	BOTH	+,+	0.767065	0.523914	0.767065	DECODE	metap	1.42393	3568.38	PGC3_SCZ	ACE	Transcriptome	Astrocytes	coloc	Roche_AD, Roche_MS, Columbia_AD, Mathys_AD, Zhou_AD	COLOC_R				0.0394238	35915177	10.1038/s41593-022-01128-z	Bryois J et al	Brain
ACE	P12821	2707	TRANS	Depression_iPSYCH_2023	BOTH	+,+	0.767065	0.523914	0.767065	DECODE	metap	1.42393	3568.38	PGC3_SCZ	ACE	Transcriptome	Inhibitory neurons	coloc	Roche_AD, Roche_MS, Columbia_AD, Mathys_AD, Zhou_AD	COLOC_R				0.0379224	35915177	10.1038/s41593-022-01128-z	Bryois J et al	Brain
ACE	P12821	2707	TRANS	Depression_iPSYCH_2023	BOTH	+,+	0.767065	0.523914	0.767065	DECODE	metap	1.42393	3568.38	PGC3_SCZ	ACE	Transcriptome	Excitatory neurons	coloc	Roche_AD, Roche_MS, Columbia_AD, Mathys_AD, Zhou_AD	COLOC_R				0.0369809	35915177	10.1038/s41593-022-01128-z	Bryois J et al	Brain
ACE	P12821	2707	TRANS	Depression_iPSYCH_2023	BOTH	+,+	0.767065	0.523914	0.767065	DECODE	metap	1.42393	3568.38	PGC3_SCZ	ACE	Transcriptome	Astrocytes	coloc	Roche_AD, Roche_MS, Columbia_AD, Mathys_AD, Zhou_AD	COLOC_R				0.0368869	35915177	10.1038/s41593-022-01128-z	Bryois J et al	Brain
ACE	P12821	2707	TRANS	Depression_iPSYCH_2023	BOTH	+,+	0.767065	0.523914	0.767065	DECODE	metap	1.42393	3568.38	PGC3_SCZ	ACE	Transcriptome	Microglia	coloc	Roche_AD, Roche_MS, Columbia_AD, Mathys_AD, Zhou_AD	COLOC_R				0.0357291	35915177	10.1038/s41593-022-01128-z	Bryois J et al	Brain
ACE	P12821	2707	TRANS	Depression_iPSYCH_2023	BOTH	+,+	0.767065	0.523914	0.767065	DECODE	metap	1.42393	3568.38	PGC3_SCZ	ACE	Transcriptome	Inhibitory neurons	coloc	Roche_AD, Roche_MS, Columbia_AD, Mathys_AD, Zhou_AD	COLOC_R				0.0347405	35915177	10.1038/s41593-022-01128-z	Bryois J et al	Brain
ACE	P12821	2707	TRANS	Depression_iPSYCH_2023	BOTH	+,+	0.767065	0.523914	0.767065	DECODE	metap	1.42393	3568.38	PGC3_SCZ	ACE	Transcriptome	Excitatory neurons	coloc	Roche_AD, Roche_MS, Columbia_AD, Mathys_AD, Zhou_AD	COLOC_R				0.0344246	35915177	10.1038/s41593-022-01128-z	Bryois J et al	Brain
ACE	P12821	2707	TRANS	Depression_iPSYCH_2023	BOTH	+,+	0.767065	0.523914	0.767065	DECODE	metap	1.42393	3568.38	PGC3_SCZ	ACE	Transcriptome	Inhibitory neurons	coloc	Roche_AD, Roche_MS, Columbia_AD, Mathys_AD, Zhou_AD	COLOC_R				0.0334785	35915177	10.1038/s41593-022-01128-z	Bryois J et al	Brain
ACE	P12821	2707	TRANS	Depression_iPSYCH_2023	BOTH	+,+	0.767065	0.523914	0.767065	DECODE	metap	1.42393	3568.38	PGC3_SCZ	ACE	Transcriptome	Oligodendrocytes	coloc	Roche_AD, Roche_MS, Columbia_AD, Mathys_AD, Zhou_AD	COLOC_R				0.03151	35915177	10.1038/s41593-022-01128-z	Bryois J et al	Brain
ACE	P12821	2707	TRANS	Depression_iPSYCH_2023	BOTH	+,+	0.767065	0.523914	0.767065	DECODE	metap	1.42393	3568.38	PGC3_SCZ	ACE	Transcriptome	Excitatory neurons	coloc	Roche_AD, Roche_MS, Columbia_AD, Mathys_AD, Zhou_AD	COLOC_R				0.0306989	35915177	10.1038/s41593-022-01128-z	Bryois J et al	Brain
ACE	P12821	2707	TRANS	Depression_iPSYCH_2023	BOTH	+,+	0.767065	0.523914	0.767065	DECODE	metap	1.42393	3568.38	PGC3_SCZ	ACE	Transcriptome	Excitatory neurons	coloc	Roche_AD, Roche_MS, Columbia_AD, Mathys_AD, Zhou_AD	COLOC_R				0.0303219	35915177	10.1038/s41593-022-01128-z	Bryois J et al	Brain
ACE	P12821	2707	TRANS	Depression_iPSYCH_2023	BOTH	+,+	0.767065	0.523914	0.767065	DECODE	metap	1.42393	3568.38	PGC3_SCZ	ACE	Transcriptome	Microglia	coloc	Roche_AD, Roche_MS, Columbia_AD, Mathys_AD, Zhou_AD	COLOC_R				0.030252	35915177	10.1038/s41593-022-01128-z	Bryois J et al	Brain
ACE	P12821	2707	TRANS	Depression_iPSYCH_2023	BOTH	+,+	0.767065	0.523914	0.767065	DECODE	metap	1.42393	3568.38	PGC3_SCZ	ACE	Transcriptome	Oligodendrocytes	coloc	Roche_AD, Roche_MS, Columbia_AD, Mathys_AD, Zhou_AD	COLOC_R				0.0300016	35915177	10.1038/s41593-022-01128-z	Bryois J et al	Brain
ACE	P12821	2707	TRANS	Depression_iPSYCH_2023	BOTH	+,+	0.767065	0.523914	0.767065	DECODE	metap	1.42393	3568.38	PGC3_SCZ	ACE	Transcriptome	Excitatory neurons	coloc	Roche_AD, Roche_MS, Columbia_AD, Mathys_AD, Zhou_AD	COLOC_R				0.0278509	35915177	10.1038/s41593-022-01128-z	Bryois J et al	Brain
ACE	P12821	2707	TRANS	Depression_iPSYCH_2023	BOTH	+,+	0.767065	0.523914	0.767065	DECODE	metap	1.42393	3568.38	PGC3_SCZ	ACE	Transcriptome	Excitatory neurons	coloc	Roche_AD, Roche_MS, Columbia_AD, Mathys_AD, Zhou_AD	COLOC_R				0.0261993	35915177	10.1038/s41593-022-01128-z	Bryois J et al	Brain
ACE	P12821	2707	TRANS	Depression_iPSYCH_2023	BOTH	+,+	0.767065	0.523914	0.767065	DECODE	metap	1.42393	3568.38	PGC3_SCZ	ACE	Transcriptome	Excitatory neurons	coloc	Roche_AD, Roche_MS, Columbia_AD, Mathys_AD, Zhou_AD	COLOC_R				0.0242027	35915177	10.1038/s41593-022-01128-z	Bryois J et al	Brain
ACE	P12821	2707	TRANS	Depression_iPSYCH_2023	BOTH	+,+	0.767065	0.523914	0.767065	DECODE	metap	1.42393	3568.38	PGC3_SCZ	ACE	Transcriptome	Inhibitory neurons	coloc	Roche_AD, Roche_MS, Columbia_AD, Mathys_AD, Zhou_AD	COLOC_R				0.0209123	35915177	10.1038/s41593-022-01128-z	Bryois J et al	Brain
ACE	P12821	2707	TRANS	Depression_iPSYCH_2023	BOTH	+,+	0.767065	0.523914	0.767065	DECODE	metap	1.42393	3568.38	PGC3_SCZ	ACE	Transcriptome	Excitatory neurons	coloc	Roche_AD, Roche_MS, Columbia_AD, Mathys_AD, Zhou_AD	COLOC_R				0.0208598	35915177	10.1038/s41593-022-01128-z	Bryois J et al	Brain
ACE	P12821	2707	TRANS	Depression_iPSYCH_2023	BOTH	+,+	0.767065	0.523914	0.767065	DECODE	metap	1.42393	3568.38	PGC3_SCZ	ACE	Transcriptome	Excitatory neurons	coloc	Roche_AD, Roche_MS, Columbia_AD, Mathys_AD, Zhou_AD	COLOC_R				0.0208355	35915177	10.1038/s41593-022-01128-z	Bryois J et al	Brain
ACE	P12821	2707	TRANS	Depression_iPSYCH_2023	BOTH	+,+	0.767065	0.523914	0.767065	DECODE	metap	1.42393	3568.38	PGC3_SCZ	ACE	Transcriptome	Endothelial cells	coloc	Roche_AD, Roche_MS, Columbia_AD, Mathys_AD, Zhou_AD	COLOC_R				0.0171794	35915177	10.1038/s41593-022-01128-z	Bryois J et al	Brain
ACE	P12821	2707	TRANS	Depression_iPSYCH_2023	BOTH	+,+	0.767065	0.523914	0.767065	DECODE	metap	1.42393	3568.38	PGC3_SCZ	ACE	Transcriptome	Oligodendrocytes	coloc	Roche_AD, Roche_MS, Columbia_AD, Mathys_AD, Zhou_AD	COLOC_R				0.0153812	35915177	10.1038/s41593-022-01128-z	Bryois J et al	Brain
ACE	P12821	2707	TRANS	Depression_iPSYCH_2023	BOTH	+,+	0.767065	0.523914	0.767065	DECODE	metap	1.42393	3568.38	PGC3_SCZ	ACE	Transcriptome	Microglia	coloc	Roche_AD, Roche_MS, Columbia_AD, Mathys_AD, Zhou_AD	COLOC_R				0.0122639	35915177	10.1038/s41593-022-01128-z	Bryois J et al	Brain
ACE	P12821	2707	TRANS	Depression_iPSYCH_2023	BOTH	+,+	0.767065	0.523914	0.767065	DECODE	metap	1.42393	3568.38	PGC3_SCZ	ACE	Transcriptome	Pericytes	coloc	Roche_AD, Roche_MS, Columbia_AD, Mathys_AD, Zhou_AD	COLOC_R				0.0111128	35915177	10.1038/s41593-022-01128-z	Bryois J et al	Brain
ACE	P12821	2707	TRANS	Depression_iPSYCH_2023	BOTH	+,+	0.767065	0.523914	0.767065	DECODE	metap	1.42393	3568.38	PGC3_SCZ	ACE	Transcriptome	OPCs / COPs	coloc	Roche_AD, Roche_MS, Columbia_AD, Mathys_AD, Zhou_AD	COLOC_R				0.00996387	35915177	10.1038/s41593-022-01128-z	Bryois J et al	Brain
ACE	P12821	2707	TRANS	Depression_iPSYCH_2023	BOTH	+,+	0.767065	0.523914	0.767065	DECODE	metap	1.42393	3568.38	PGC3_SCZ	ACE	Transcriptome	Astrocytes	coloc	Roche_AD, Roche_MS, Columbia_AD, Mathys_AD, Zhou_AD	COLOC_R				0.00950352	35915177	10.1038/s41593-022-01128-z	Bryois J et al	Brain
ACE	P12821	2707	TRANS	Depression_iPSYCH_2023	BOTH	+,+	0.767065	0.523914	0.767065	DECODE	metap	1.42393	3568.38	SCZ	ACE	Transcriptome	brain	MR	PsychENCODE	TwoSampleMR	0.339893	0.0578452	4.20524e-09		37418754	10.1093/schbul/sbad100	Li X	brain
ACE	P12821	2707	TRANS	Depression_iPSYCH_2023	BOTH	+,+	0.767065	0.523914	0.767065	DECODE	metap	1.42393	3568.38	SCZ	ACE	Transcriptome	blood	MR	eQTLGen	TwoSampleMR	-0.630222	0.109253	8.00049e-09		37418754	10.1093/schbul/sbad100	Li X	blood
ACE	P12821	2707	TRANS	Depression_iPSYCH_2023	BOTH	+,+	0.767065	0.523914	0.767065	DECODE	metap	1.42393	3568.38	SCZ	ACE	Transcriptome	blood	MR, coloc	eQTLGen	TwoSampleMR, coloc	0.0639742	0.0135506	2.34532e-06	0.996288	37418754	10.1093/schbul/sbad100	Li X	blood
ACE	P12821	2707	TRANS	Depression_iPSYCH_2023	BOTH	+,+	0.767065	0.523914	0.767065	DECODE	metap	1.42393	3568.38	Schizophrenia	ACE	Transcriptome	Brain	MR	PsychENCODE	TwoSampleMR	0.34	0.06	1.24e-09		36517655	10.1007/s12035-022-03160-119	Dang X	Brain
ACE	P12821	2707	TRANS	Depression_iPSYCH_2023	BOTH	+,+	0.767065	0.523914	0.767065	DECODE	metap	1.42393	3568.38	SCZ	ACE	Proteome	Brain	TWAS, Coloc	Rosmap	Fusion, Coloc-R			2.5e-07	0.995	34454697	10.1016/j.biopsych.2021.06.022	Liu J	Brain
ACE	P12821	2707	TRANS	PGC3_SCZ_NoUKB	BOTH	-,-	0.451178	0.201417	0.788869	UKBB_PPP	DECODE	0.615181	1371.85	SCZ	ACE	Proteome	PLASMA	MR	deCODE	TwoSampleMR	-0.0613702	0.0157959	0.000102245		37085628	10.1007/s00439-023-02562-0	Dang et al Human Genetics	BLOOD
ACE	P12821	2707	TRANS	PGC3_SCZ_NoUKB	BOTH	-,-	0.451178	0.201417	0.788869	UKBB_PPP	DECODE	0.615181	1371.85	BIP	ACE	Proteome	PLASMA	MR	deCODE	TwoSampleMR	-0.035238	0.0198461	0.075805		37085628	10.1007/s00439-023-02562-0	Dang et al Human Genetics	BLOOD
ACE	P12821	2707	TRANS	PGC3_SCZ_NoUKB	BOTH	-,-	0.451178	0.201417	0.788869	UKBB_PPP	DECODE	0.615181	1371.85	MDD	ACE	Proteome	PLASMA	MR	deCODE	TwoSampleMR	0.01341	0.00737562	0.06904		37085628	10.1007/s00439-023-02562-0	Dang et al Human Genetics	BLOOD
ACE	P12821	2707	TRANS	PGC3_SCZ_NoUKB	BOTH	-,-	0.451178	0.201417	0.788869	UKBB_PPP	DECODE	0.615181	1371.85	Bipolar disorder	ACE	Proteome	PLASMA	MR	AGES	TwoSampleMR	-0.034303	0.016295	0.0352808		36280454	https://doi.org/10.1016/j.biopsych.2022.08.015	Lu et al Biol Psychiatry	BLOOD
ACE	P12821	2707	TRANS	PGC3_SCZ_NoUKB	BOTH	-,-	0.451178	0.201417	0.788869	UKBB_PPP	DECODE	0.615181	1371.85	Bipolar disorder	ACE	Proteome	PLASMA	MR	FENLAND	TwoSampleMR	-0.0284964	0.012334	0.0208663		36280454	https://doi.org/10.1016/j.biopsych.2022.08.015	Lu et al Biol Psychiatry	BLOOD
ACE	P12821	2707	TRANS	PGC3_SCZ_NoUKB	BOTH	-,-	0.451178	0.201417	0.788869	UKBB_PPP	DECODE	0.615181	1371.85	Major depressive disorder	ACE	Proteome	PLASMA	MR	AGES	TwoSampleMR	0.00686106	0.00737564	0.352251		36280454	https://doi.org/10.1016/j.biopsych.2022.08.015	Lu et al Biol Psychiatry	BLOOD
ACE	P12821	2707	TRANS	PGC3_SCZ_NoUKB	BOTH	-,-	0.451178	0.201417	0.788869	UKBB_PPP	DECODE	0.615181	1371.85	Major depressive disorder	ACE	Proteome	PLASMA	MR	FENLAND	TwoSampleMR	0.00409799	0.00547495	0.45416		36280454	https://doi.org/10.1016/j.biopsych.2022.08.015	Lu et al Biol Psychiatry	BLOOD
ACE	P12821	2707	TRANS	PGC3_SCZ_NoUKB	BOTH	-,-	0.451178	0.201417	0.788869	UKBB_PPP	DECODE	0.615181	1371.85	Schizophrenia	ACE	Proteome	PLASMA	MR	AGES	TwoSampleMR	-0.0639742	0.0135506	2.34532e-06		36280454	https://doi.org/10.1016/j.biopsych.2022.08.015	Lu et al Biol Psychiatry	BLOOD
ACE	P12821	2707	TRANS	PGC3_SCZ_NoUKB	BOTH	-,-	0.451178	0.201417	0.788869	UKBB_PPP	DECODE	0.615181	1371.85	Schizophrenia	ACE	Proteome	PLASMA	MR	FENLAND	TwoSampleMR	-0.0468319	0.0136276	0.000589148		36280454	https://doi.org/10.1016/j.biopsych.2022.08.015	Lu et al Biol Psychiatry	BLOOD
ACE	P12821	2707	TRANS	PGC3_SCZ_NoUKB	BOTH	-,-	0.451178	0.201417	0.788869	UKBB_PPP	DECODE	0.615181	1371.85	SCZ_PGC3	ACE	Transcriptome	DLPFC	MR	CMC+GTEX	MendelianRandomization			0.441357		35460606	10.1016/j.ajhg.2022.04.004	Jiang eet all Am J Hum Genet	BRAIN
ACE	P12821	2707	TRANS	PGC3_SCZ_NoUKB	BOTH	-,-	0.451178	0.201417	0.788869	UKBB_PPP	DECODE	0.615181	1371.85	SCZ_PGC3	ACE	Transcriptome	DLPFC	MR	CMC+GTEX	MendelianRandomization			0.939039		35460606	10.1016/j.ajhg.2022.04.004	Jiang eet all Am J Hum Genet	BRAIN
ACE	P12821	2707	TRANS	PGC3_SCZ_NoUKB	BOTH	-,-	0.451178	0.201417	0.788869	UKBB_PPP	DECODE	0.615181	1371.85	SCZ_PGC3	ACE	Transcriptome	DLPFC	MR	CMC+GTEX	MendelianRandomization			0.429211		35460606	10.1016/j.ajhg.2022.04.004	Jiang eet all Am J Hum Genet	BRAIN
ACE	P12821	2707	TRANS	PGC3_SCZ_NoUKB	BOTH	-,-	0.451178	0.201417	0.788869	UKBB_PPP	DECODE	0.615181	1371.85	SCZ_PGC3	ACE	Transcriptome	DLPFC	MR	CMC+GTEX	EMIC			0.000846921		35460606	10.1016/j.ajhg.2022.04.004	Jiang eet all Am J Hum Genet	BRAIN
ACE	P12821	2707	TRANS	PGC3_SCZ_NoUKB	BOTH	-,-	0.451178	0.201417	0.788869	UKBB_PPP	DECODE	0.615181	1371.85	BIP_2019_Stahl_etall	ACE	Transcriptome	DLPFC	MR	CMC+GTEX	MendelianRandomization			0.947033		35460606	10.1016/j.ajhg.2022.04.004	Jiang eet all Am J Hum Genet	BRAIN
ACE	P12821	2707	TRANS	PGC3_SCZ_NoUKB	BOTH	-,-	0.451178	0.201417	0.788869	UKBB_PPP	DECODE	0.615181	1371.85	BIP_2019_Stahl_etall	ACE	Transcriptome	DLPFC	MR	CMC+GTEX	MendelianRandomization			.		35460606	10.1016/j.ajhg.2022.04.004	Jiang eet all Am J Hum Genet	BRAIN
ACE	P12821	2707	TRANS	PGC3_SCZ_NoUKB	BOTH	-,-	0.451178	0.201417	0.788869	UKBB_PPP	DECODE	0.615181	1371.85	BIP_2019_Stahl_etall	ACE	Transcriptome	DLPFC	MR	CMC+GTEX	MendelianRandomization			0.341123		35460606	10.1016/j.ajhg.2022.04.004	Jiang eet all Am J Hum Genet	BRAIN
ACE	P12821	2707	TRANS	PGC3_SCZ_NoUKB	BOTH	-,-	0.451178	0.201417	0.788869	UKBB_PPP	DECODE	0.615181	1371.85	BIP_2019_Stahl_etall	ACE	Transcriptome	DLPFC	MR	CMC+GTEX	EMIC			0.280805		35460606	10.1016/j.ajhg.2022.04.004	Jiang eet all Am J Hum Genet	BRAIN
ACE	P12821	2707	TRANS	PGC3_SCZ_NoUKB	BOTH	-,-	0.451178	0.201417	0.788869	UKBB_PPP	DECODE	0.615181	1371.85	Deepression_Wray_tall	ACE	Proteiome	BRAIN DLPFC	MR	ROS/MAP	TwoSampleMR	0.13	0.07	0.048		35296807	10.1038/s41380-022-01507-9	Deng et all Mol Psychiatry	BRAIN
ACE	P12821	2707	TRANS	PGC3_SCZ_NoUKB	BOTH	-,-	0.451178	0.201417	0.788869	UKBB_PPP	DECODE	0.615181	1371.85	Deepression_Wray_tall	ACE	Transcriptome	BRAIN DLPFC	MR	PsychENCODE	TwoSampleMR	0.02	0.01	0.00511		35296807	10.1038/s41380-022-01507-9	Deng et all Mol Psychiatry	BRAIN
ACE	P12821	2707	TRANS	PGC3_SCZ_NoUKB	BOTH	-,-	0.451178	0.201417	0.788869	UKBB_PPP	DECODE	0.615181	1371.85	Deepression_Wray_tall	ACE	Proteiome	BLOOD	MR	AGES	TwoSampleMR	-0.01	0.01	0.352		35296807	10.1038/s41380-022-01507-9	Deng et all Mol Psychiatry	BLOOD
ACE	P12821	2707	TRANS	PGC3_SCZ_NoUKB	BOTH	-,-	0.451178	0.201417	0.788869	UKBB_PPP	DECODE	0.615181	1371.85	SCZ PGC wave3	ACE	Transcriptome	GTEX DLPFC EQTL	JTI	GTEx	JTI	-0.16		1.9e-08		34628600	10.1038/s41588-020-0706-2	Zhou et all Mol Neurobiol	BRAIN
ACE	P12821	2707	TRANS	PGC3_SCZ_NoUKB	BOTH	-,-	0.451178	0.201417	0.788869	UKBB_PPP	DECODE	0.615181	1371.85	SCZ PGC wave3	ACE	Transcriptome	GTEX HIPPOCAMPUS	JTI	GTEx	JTI	-0.51		1.35e-08		34628600	10.1038/s41588-020-0706-2	Zhou et all Mol Neurobiol	BRAIN
ACE	P12821	2707	TRANS	PGC3_SCZ_NoUKB	BOTH	-,-	0.451178	0.201417	0.788869	UKBB_PPP	DECODE	0.615181	1371.85	SCZ PGC wave3	ACE	Transcriptome	GTEX CEREBELLUM	JTI	GTEx	JTI	-0.2		7.72e-07		34628600	10.1038/s41588-020-0706-2	Zhou et all Mol Neurobiol	BRAIN
ACE	P12821	2707	TRANS	PGC3_SCZ_NoUKB	BOTH	-,-	0.451178	0.201417	0.788869	UKBB_PPP	DECODE	0.615181	1371.85	SCZ PGC wave3	ACE	Transcriptome	PSYCHENCODE DLPFC	JTI	PsychENCODE	JTI	-0.59		3.23e-09		34628600	10.1038/s41588-020-0706-2	Zhou et all Mol Neurobiol	BRAIN
ACE	P12821	2707	TRANS	PGC3_SCZ_NoUKB	BOTH	-,-	0.451178	0.201417	0.788869	UKBB_PPP	DECODE	0.615181	1371.85	BIP_Stahl	ACE	Transcriptome	BLOOD	SMR	eQTLGen	SMR	-0.410551	0.207351	0.0477052		33688928	10.1001/jamapsychiatry.2021.0005	Chauquet et all JAMA Psychiatry	BLOOD
ACE	P12821	2707	TRANS	PGC3_SCZ_NoUKB	BOTH	-,-	0.451178	0.201417	0.788869	UKBB_PPP	DECODE	0.615181	1371.85	MDD_Howard	ACE	Transcriptome	BLOOD	SMR	eQTLGen	SMR	0.148416	0.0547064	0.00666846		33688928	10.1001/jamapsychiatry.2021.0005	Chauquet et all JAMA Psychiatry	BLOOD
ACE	P12821	2707	TRANS	PGC3_SCZ_NoUKB	BOTH	-,-	0.451178	0.201417	0.788869	UKBB_PPP	DECODE	0.615181	1371.85	scz2018clozuk	ACE	Transcriptome	BLOOD	SMR	eQTLGen	SMR	-0.557474	0.157318	0.000394665		33688928	10.1001/jamapsychiatry.2021.0005	Chauquet et all JAMA Psychiatry	BLOOD
ACE	P12821	2707	TRANS	PGC3_SCZ_NoUKB	BOTH	-,-	0.451178	0.201417	0.788869	UKBB_PPP	DECODE	0.615181	1371.85	SCZ_PGC3	ACE	Transcriptome	DLPFC	SMR	CMC+GTEX	SMR	-0.125964	0.0354339	0.000378121		35460606	10.1016/j.ajhg.2022.04.004	Jiang eet all Am J Hum Genet	BRAIN
ACE	P12821	2707	TRANS	PGC3_SCZ_NoUKB	BOTH	-,-	0.451178	0.201417	0.788869	UKBB_PPP	DECODE	0.615181	1371.85	Schizophrenia	ACE	Proteiome	BRAIN DPFC+FRONTAL CORTEX	SMR	ROS/MAP+Banner+MSBB	SMR	-0.108485	0.0333718	0.00115077		35882878	10.1038/s41467-022-31873-5	Wingo et all Nat Commun	BRAIN
ACE	P12821	2707	TRANS	PGC3_SCZ_NoUKB	BOTH	-,-	0.451178	0.201417	0.788869	UKBB_PPP	DECODE	0.615181	1371.85	SCZ.Clozuk.2018	ACE	Transcriptome	BRAIN	SMR	PsychENCODE	SMR	-0.0674191	0.0188427	0.000346		30545856	10.1126/science.aat8127	Gandal et all science	BRAIN
ACE	P12821	2707	TRANS	PGC3_SCZ_NoUKB	BOTH	-,-	0.451178	0.201417	0.788869	UKBB_PPP	DECODE	0.615181	1371.85	BD.PGC.ruderferCell2018	ACE	Transcriptome	BRAIN	SMR	PsychENCODE	SMR	-0.0258875	0.0284913	0.363556		30545856	10.1126/science.aat8127	Gandal et all science	BRAIN
ACE	P12821	2707	TRANS	PGC3_SCZ_NoUKB	BOTH	-,-	0.451178	0.201417	0.788869	UKBB_PPP	DECODE	0.615181	1371.85	Depression Howard et all	ACE	Proteiome	BRAIN DPFC	SMR	ROS/MAP	SMR	0.134384	0.0720509	0.0621642		33846625	10.1038/s41593-021-00832-6	Wingo Nat Neurosci	BRAIN
ACE	P12821	2707	TRANS	PGC3_SCZ_NoUKB	BOTH	-,-	0.451178	0.201417	0.788869	UKBB_PPP	DECODE	0.615181	1371.85	SCZ	ACE	Proteiome	BLOOD	SMR	eQTLGen	SMR	-0.624184	0.130677	1.78e-06		37415601	10.3389/fgene.2023.1191264	Gedik et all Front Genet	BLOOD
ACE	P12821	2707	TRANS	PGC3_SCZ_NoUKB	BOTH	-,-	0.451178	0.201417	0.788869	UKBB_PPP	DECODE	0.615181	1371.85	MDD	ACE	Proteiome	BRAIN	SMR	BrainMeta	SMR	0.0223428	0.00807853	0.00568002		37415601	10.3389/fgene.2023.1191264	Gedik et all Front Genet	BRAIN
ACE	P12821	2707	TRANS	PGC3_SCZ_NoUKB	BOTH	-,-	0.451178	0.201417	0.788869	UKBB_PPP	DECODE	0.615181	1371.85	BIP	ACE	Proteiome	BRAIN	SMR	BrainMeta	SMR	-0.0354624	0.0173164	0.040569		37415601	10.3389/fgene.2023.1191264	Gedik et all Front Genet	BRAIN
ACE	P12821	2707	TRANS	PGC3_SCZ_NoUKB	BOTH	-,-	0.451178	0.201417	0.788869	UKBB_PPP	DECODE	0.615181	1371.85	SCZ	ACE	Proteiome	BRAIN	SMR	BrainMeta	SMR	-0.0842899	0.01513	2.53e-08		37415601	10.3389/fgene.2023.1191264	Gedik et all Front Genet	BRAIN
ACE	P12821	2707	TRANS	PGC3_SCZ_NoUKB	BOTH	-,-	0.451178	0.201417	0.788869	UKBB_PPP	DECODE	0.615181	1371.85	MDD	ACE	Proteiome	BLOOD	SMR	eQTLGen	SMR	0.180353	0.0637351	0.00465886		37415601	10.3389/fgene.2023.1191264	Gedik et all Front Genet	BLOOD
ACE	P12821	2707	TRANS	PGC3_SCZ_NoUKB	BOTH	-,-	0.451178	0.201417	0.788869	UKBB_PPP	DECODE	0.615181	1371.85	BIP	ACE	Proteiome	BLOOD	SMR	eQTLGen	SMR	-0.288586	0.13394	0.0311936		37415601	10.3389/fgene.2023.1191264	Gedik et all Front Genet	BLOOD
ACE	P12821	2707	TRANS	PGC3_SCZ_NoUKB	BOTH	-,-	0.451178	0.201417	0.788869	UKBB_PPP	DECODE	0.615181	1371.85	SCZ	ACE	Proteiome	BLOOD	SMR	deCODE	SMR	-0.0547095	0.0126423	1.51e-05		37415601	10.3389/fgene.2023.1191264	Gedik et all Front Genet	BLOOD
ACE	P12821	2707	TRANS	PGC3_SCZ_NoUKB	BOTH	-,-	0.451178	0.201417	0.788869	UKBB_PPP	DECODE	0.615181	1371.85	MDD	ACE	Proteiome	BRAIN	SMR	Wingo et al., 2022, in 722 samples	SMR	0.0354298	0.0129923	0.00639168		37415601	10.3389/fgene.2023.1191264	Gedik et all Front Genet	BRAIN
ACE	P12821	2707	TRANS	PGC3_SCZ_NoUKB	BOTH	-,-	0.451178	0.201417	0.788869	UKBB_PPP	DECODE	0.615181	1371.85	BIP	ACE	Proteiome	BRAIN	SMR	Wingo et al., 2022, in 722 samples	SMR	-0.0571407	0.0274133	0.0371227		37415601	10.3389/fgene.2023.1191264	Gedik et all Front Genet	BRAIN
ACE	P12821	2707	TRANS	PGC3_SCZ_NoUKB	BOTH	-,-	0.451178	0.201417	0.788869	UKBB_PPP	DECODE	0.615181	1371.85	SCZ	ACE	Proteiome	BRAIN	SMR	Wingo et al., 2022, in 722 samples	SMR	-0.129705	0.0266461	1.13e-06		37415601	10.3389/fgene.2023.1191264	Gedik et all Front Genet	BRAIN
ACE	P12821	2707	TRANS	PGC3_SCZ_NoUKB	BOTH	-,-	0.451178	0.201417	0.788869	UKBB_PPP	DECODE	0.615181	1371.85	MDD	ACE	Proteiome	BLOOD	SMR	deCODE	SMR	0.00511673	0.00687577	0.456775		37415601	10.3389/fgene.2023.1191264	Gedik et all Front Genet	BLOOD
ACE	P12821	2707	TRANS	PGC3_SCZ_NoUKB	BOTH	-,-	0.451178	0.201417	0.788869	UKBB_PPP	DECODE	0.615181	1371.85	BIP	ACE	Proteiome	BLOOD	SMR	deCODE	SMR	-0.027823	0.0151925	0.0670463		37415601	10.3389/fgene.2023.1191264	Gedik et all Front Genet	BLOOD
ACE	P12821	2707	TRANS	PGC3_SCZ_NoUKB	BOTH	-,-	0.451178	0.201417	0.788869	UKBB_PPP	DECODE	0.615181	1371.85	SCZ	ACE	Transcriptome	BLOOD	SMR	eQTLGen	SMR	-0.557474	0.157318	0.000394665		33688928	10.1001/jamapsychiatry.2021.0005	Chauquet et all JAMA Psychiatry	BLOOD
ACE	P12821	2707	TRANS	PGC3_SCZ_NoUKB	BOTH	-,-	0.451178	0.201417	0.788869	UKBB_PPP	DECODE	0.615181	1371.85	BIP	ACE	Transcriptome	BLOOD	SMR	eQTLGen	SMR	-0.410551	0.207351	0.0477052		33688928	10.1001/jamapsychiatry.2021.0005	Chauquet et all JAMA Psychiatry	BLOOD
ACE	P12821	2707	TRANS	PGC3_SCZ_NoUKB	BOTH	-,-	0.451178	0.201417	0.788869	UKBB_PPP	DECODE	0.615181	1371.85	MDD	ACE	Transcriptome	BLOOD	SMR	eQTLGen	SMR	0.148416	0.0547064	0.00666846		33688928	10.1001/jamapsychiatry.2021.0005	Chauquet et all JAMA Psychiatry	BLOOD
ACE	P12821	2707	TRANS	PGC3_SCZ_NoUKB	BOTH	-,-	0.451178	0.201417	0.788869	UKBB_PPP	DECODE	0.615181	1371.85	SCZ	ACE	Transcriptome	BRAIN_DLPFC	TWAS	CMC	FUSION	-3.53389		0.000409		31691811	10.1093/hmg/ddz253	Hall et al Hum Mol Genet	BRAIN
ACE	P12821	2707	TRANS	PGC3_SCZ_NoUKB	BOTH	-,-	0.451178	0.201417	0.788869	UKBB_PPP	DECODE	0.615181	1371.85	SCZ.Clozuk.2018	ACE	Transcriptome	BRAIN	TWAS	PsychENCODE	FUSION	-4.02424		5.72e-05		30545856	10.1126/science.aat8127	Gandal et all science	BRAIN
ACE	P12821	2707	TRANS	PGC3_SCZ_NoUKB	BOTH	-,-	0.451178	0.201417	0.788869	UKBB_PPP	DECODE	0.615181	1371.85	Schizophrenia	ACE	Proteiome	BRAIN DPFC+FRONTAL CORTEX	TWAS	ROS/MAP+Banner+MSBB	FUSION	-3.6216		0.000293		35882878	10.1038/s41467-022-31873-5	Wingo et all Nat Commun	BRAIN
ACE	P12821	2707	TRANS	PGC3_SCZ_NoUKB	BOTH	-,-	0.451178	0.201417	0.788869	UKBB_PPP	DECODE	0.615181	1371.85	Depression Howard et all	ACE	Proteiome	BRAIN DPFC	PWAS	ROS/MAP	FUSION	2.10821		0.03501		33846625	10.1038/s41593-021-00832-6	Wingo Nat Neurosci	BRAIN
ACE	P12821	2707	TRANS	PGC3_SCZ_NoUKB	BOTH	-,-	0.451178	0.201417	0.788869	UKBB_PPP	DECODE	0.615181	1371.85	Depression Howard et all	ACE	Transcriptome	BRAIN DPFC	TWAS	dPFC of 152 participants of European descent	FUSION	1.48907		0.13647		33846625	10.1038/s41593-021-00832-6	Wingo Nat Neurosci	BRAIN
ACE	P12821	2707	TRANS	PGC3_SCZ_NoUKB	BOTH	-,-	0.451178	0.201417	0.788869	UKBB_PPP	DECODE	0.615181	1371.85	Depression Howard et all	ACE	Proteiome	BRAIN	PWAS	ROS/MAP	FUSION	2.19145		0.0284		33846625	10.1038/s41593-021-00832-6	Wingo Nat Neurosci	BRAIN
ACE	P12821	2707	TRANS	PGC3_SCZ_NoUKB	BOTH	-,-	0.451178	0.201417	0.788869	UKBB_PPP	DECODE	0.615181	1371.85	PGC3_SCZ	ACE	Transcriptome	OPCs / COPs	coloc	Roche_AD, Roche_MS, Columbia_AD, Mathys_AD, Zhou_AD	COLOC_R				0.564326	35915177	10.1038/s41593-022-01128-z	Bryois J et al	Brain
ACE	P12821	2707	TRANS	PGC3_SCZ_NoUKB	BOTH	-,-	0.451178	0.201417	0.788869	UKBB_PPP	DECODE	0.615181	1371.85	PGC3_SCZ	ACE	Transcriptome	Microglia	coloc	Roche_AD, Roche_MS, Columbia_AD, Mathys_AD, Zhou_AD	COLOC_R				0.497315	35915177	10.1038/s41593-022-01128-z	Bryois J et al	Brain
ACE	P12821	2707	TRANS	PGC3_SCZ_NoUKB	BOTH	-,-	0.451178	0.201417	0.788869	UKBB_PPP	DECODE	0.615181	1371.85	PGC3_SCZ	ACE	Transcriptome	Oligodendrocytes	coloc	Roche_AD, Roche_MS, Columbia_AD, Mathys_AD, Zhou_AD	COLOC_R				0.424629	35915177	10.1038/s41593-022-01128-z	Bryois J et al	Brain
ACE	P12821	2707	TRANS	PGC3_SCZ_NoUKB	BOTH	-,-	0.451178	0.201417	0.788869	UKBB_PPP	DECODE	0.615181	1371.85	PGC3_SCZ	ACE	Transcriptome	Inhibitory neurons	coloc	Roche_AD, Roche_MS, Columbia_AD, Mathys_AD, Zhou_AD	COLOC_R				0.416484	35915177	10.1038/s41593-022-01128-z	Bryois J et al	Brain
ACE	P12821	2707	TRANS	PGC3_SCZ_NoUKB	BOTH	-,-	0.451178	0.201417	0.788869	UKBB_PPP	DECODE	0.615181	1371.85	PGC3_SCZ	ACE	Transcriptome	Excitatory neurons	coloc	Roche_AD, Roche_MS, Columbia_AD, Mathys_AD, Zhou_AD	COLOC_R				0.346998	35915177	10.1038/s41593-022-01128-z	Bryois J et al	Brain
ACE	P12821	2707	TRANS	PGC3_SCZ_NoUKB	BOTH	-,-	0.451178	0.201417	0.788869	UKBB_PPP	DECODE	0.615181	1371.85	PGC3_SCZ	ACE	Transcriptome	Endothelial cells	coloc	Roche_AD, Roche_MS, Columbia_AD, Mathys_AD, Zhou_AD	COLOC_R				0.276061	35915177	10.1038/s41593-022-01128-z	Bryois J et al	Brain
ACE	P12821	2707	TRANS	PGC3_SCZ_NoUKB	BOTH	-,-	0.451178	0.201417	0.788869	UKBB_PPP	DECODE	0.615181	1371.85	PGC3_SCZ	ACE	Transcriptome	Astrocytes	coloc	Roche_AD, Roche_MS, Columbia_AD, Mathys_AD, Zhou_AD	COLOC_R				0.262505	35915177	10.1038/s41593-022-01128-z	Bryois J et al	Brain
ACE	P12821	2707	TRANS	PGC3_SCZ_NoUKB	BOTH	-,-	0.451178	0.201417	0.788869	UKBB_PPP	DECODE	0.615181	1371.85	PGC3_SCZ	ACE	Transcriptome	Excitatory neurons	coloc	Roche_AD, Roche_MS, Columbia_AD, Mathys_AD, Zhou_AD	COLOC_R				0.246682	35915177	10.1038/s41593-022-01128-z	Bryois J et al	Brain
ACE	P12821	2707	TRANS	PGC3_SCZ_NoUKB	BOTH	-,-	0.451178	0.201417	0.788869	UKBB_PPP	DECODE	0.615181	1371.85	PGC3_SCZ	ACE	Transcriptome	Endothelial cells	coloc	Roche_AD, Roche_MS, Columbia_AD, Mathys_AD, Zhou_AD	COLOC_R				0.162965	35915177	10.1038/s41593-022-01128-z	Bryois J et al	Brain
ACE	P12821	2707	TRANS	PGC3_SCZ_NoUKB	BOTH	-,-	0.451178	0.201417	0.788869	UKBB_PPP	DECODE	0.615181	1371.85	PGC3_SCZ	ACE	Transcriptome	Microglia	coloc	Roche_AD, Roche_MS, Columbia_AD, Mathys_AD, Zhou_AD	COLOC_R				0.158499	35915177	10.1038/s41593-022-01128-z	Bryois J et al	Brain
ACE	P12821	2707	TRANS	PGC3_SCZ_NoUKB	BOTH	-,-	0.451178	0.201417	0.788869	UKBB_PPP	DECODE	0.615181	1371.85	PGC3_SCZ	ACE	Transcriptome	Excitatory neurons	coloc	Roche_AD, Roche_MS, Columbia_AD, Mathys_AD, Zhou_AD	COLOC_R				0.116115	35915177	10.1038/s41593-022-01128-z	Bryois J et al	Brain
ACE	P12821	2707	TRANS	PGC3_SCZ_NoUKB	BOTH	-,-	0.451178	0.201417	0.788869	UKBB_PPP	DECODE	0.615181	1371.85	PGC3_SCZ	ACE	Transcriptome	Excitatory neurons	coloc	Roche_AD, Roche_MS, Columbia_AD, Mathys_AD, Zhou_AD	COLOC_R				0.112029	35915177	10.1038/s41593-022-01128-z	Bryois J et al	Brain
ACE	P12821	2707	TRANS	PGC3_SCZ_NoUKB	BOTH	-,-	0.451178	0.201417	0.788869	UKBB_PPP	DECODE	0.615181	1371.85	PGC3_SCZ	ACE	Transcriptome	Oligodendrocytes	coloc	Roche_AD, Roche_MS, Columbia_AD, Mathys_AD, Zhou_AD	COLOC_R				0.11172	35915177	10.1038/s41593-022-01128-z	Bryois J et al	Brain
ACE	P12821	2707	TRANS	PGC3_SCZ_NoUKB	BOTH	-,-	0.451178	0.201417	0.788869	UKBB_PPP	DECODE	0.615181	1371.85	PGC3_SCZ	ACE	Transcriptome	Endothelial cells	coloc	Roche_AD, Roche_MS, Columbia_AD, Mathys_AD, Zhou_AD	COLOC_R				0.103106	35915177	10.1038/s41593-022-01128-z	Bryois J et al	Brain
ACE	P12821	2707	TRANS	PGC3_SCZ_NoUKB	BOTH	-,-	0.451178	0.201417	0.788869	UKBB_PPP	DECODE	0.615181	1371.85	PGC3_SCZ	ACE	Transcriptome	Astrocytes	coloc	Roche_AD, Roche_MS, Columbia_AD, Mathys_AD, Zhou_AD	COLOC_R				0.101356	35915177	10.1038/s41593-022-01128-z	Bryois J et al	Brain
ACE	P12821	2707	TRANS	PGC3_SCZ_NoUKB	BOTH	-,-	0.451178	0.201417	0.788869	UKBB_PPP	DECODE	0.615181	1371.85	PGC3_SCZ	ACE	Transcriptome	Oligodendrocytes	coloc	Roche_AD, Roche_MS, Columbia_AD, Mathys_AD, Zhou_AD	COLOC_R				0.0914017	35915177	10.1038/s41593-022-01128-z	Bryois J et al	Brain
ACE	P12821	2707	TRANS	PGC3_SCZ_NoUKB	BOTH	-,-	0.451178	0.201417	0.788869	UKBB_PPP	DECODE	0.615181	1371.85	PGC3_SCZ	ACE	Transcriptome	Pericytes	coloc	Roche_AD, Roche_MS, Columbia_AD, Mathys_AD, Zhou_AD	COLOC_R				0.0892893	35915177	10.1038/s41593-022-01128-z	Bryois J et al	Brain
ACE	P12821	2707	TRANS	PGC3_SCZ_NoUKB	BOTH	-,-	0.451178	0.201417	0.788869	UKBB_PPP	DECODE	0.615181	1371.85	PGC3_SCZ	ACE	Transcriptome	Pericytes	coloc	Roche_AD, Roche_MS, Columbia_AD, Mathys_AD, Zhou_AD	COLOC_R				0.0861149	35915177	10.1038/s41593-022-01128-z	Bryois J et al	Brain
ACE	P12821	2707	TRANS	PGC3_SCZ_NoUKB	BOTH	-,-	0.451178	0.201417	0.788869	UKBB_PPP	DECODE	0.615181	1371.85	PGC3_SCZ	ACE	Transcriptome	Endothelial cells	coloc	Roche_AD, Roche_MS, Columbia_AD, Mathys_AD, Zhou_AD	COLOC_R				0.084446	35915177	10.1038/s41593-022-01128-z	Bryois J et al	Brain
ACE	P12821	2707	TRANS	PGC3_SCZ_NoUKB	BOTH	-,-	0.451178	0.201417	0.788869	UKBB_PPP	DECODE	0.615181	1371.85	PGC3_SCZ	ACE	Transcriptome	Inhibitory neurons	coloc	Roche_AD, Roche_MS, Columbia_AD, Mathys_AD, Zhou_AD	COLOC_R				0.0828289	35915177	10.1038/s41593-022-01128-z	Bryois J et al	Brain
ACE	P12821	2707	TRANS	PGC3_SCZ_NoUKB	BOTH	-,-	0.451178	0.201417	0.788869	UKBB_PPP	DECODE	0.615181	1371.85	PGC3_SCZ	ACE	Transcriptome	Endothelial cells	coloc	Roche_AD, Roche_MS, Columbia_AD, Mathys_AD, Zhou_AD	COLOC_R				0.0818554	35915177	10.1038/s41593-022-01128-z	Bryois J et al	Brain
ACE	P12821	2707	TRANS	PGC3_SCZ_NoUKB	BOTH	-,-	0.451178	0.201417	0.788869	UKBB_PPP	DECODE	0.615181	1371.85	PGC3_SCZ	ACE	Transcriptome	Endothelial cells	coloc	Roche_AD, Roche_MS, Columbia_AD, Mathys_AD, Zhou_AD	COLOC_R				0.0815703	35915177	10.1038/s41593-022-01128-z	Bryois J et al	Brain
ACE	P12821	2707	TRANS	PGC3_SCZ_NoUKB	BOTH	-,-	0.451178	0.201417	0.788869	UKBB_PPP	DECODE	0.615181	1371.85	PGC3_SCZ	ACE	Transcriptome	Pericytes	coloc	Roche_AD, Roche_MS, Columbia_AD, Mathys_AD, Zhou_AD	COLOC_R				0.0814327	35915177	10.1038/s41593-022-01128-z	Bryois J et al	Brain
ACE	P12821	2707	TRANS	PGC3_SCZ_NoUKB	BOTH	-,-	0.451178	0.201417	0.788869	UKBB_PPP	DECODE	0.615181	1371.85	PGC3_SCZ	ACE	Transcriptome	Excitatory neurons	coloc	Roche_AD, Roche_MS, Columbia_AD, Mathys_AD, Zhou_AD	COLOC_R				0.0796864	35915177	10.1038/s41593-022-01128-z	Bryois J et al	Brain
ACE	P12821	2707	TRANS	PGC3_SCZ_NoUKB	BOTH	-,-	0.451178	0.201417	0.788869	UKBB_PPP	DECODE	0.615181	1371.85	PGC3_SCZ	ACE	Transcriptome	Endothelial cells	coloc	Roche_AD, Roche_MS, Columbia_AD, Mathys_AD, Zhou_AD	COLOC_R				0.0794116	35915177	10.1038/s41593-022-01128-z	Bryois J et al	Brain
ACE	P12821	2707	TRANS	PGC3_SCZ_NoUKB	BOTH	-,-	0.451178	0.201417	0.788869	UKBB_PPP	DECODE	0.615181	1371.85	PGC3_SCZ	ACE	Transcriptome	OPCs / COPs	coloc	Roche_AD, Roche_MS, Columbia_AD, Mathys_AD, Zhou_AD	COLOC_R				0.0790231	35915177	10.1038/s41593-022-01128-z	Bryois J et al	Brain
ACE	P12821	2707	TRANS	PGC3_SCZ_NoUKB	BOTH	-,-	0.451178	0.201417	0.788869	UKBB_PPP	DECODE	0.615181	1371.85	PGC3_SCZ	ACE	Transcriptome	Pericytes	coloc	Roche_AD, Roche_MS, Columbia_AD, Mathys_AD, Zhou_AD	COLOC_R				0.0762297	35915177	10.1038/s41593-022-01128-z	Bryois J et al	Brain
ACE	P12821	2707	TRANS	PGC3_SCZ_NoUKB	BOTH	-,-	0.451178	0.201417	0.788869	UKBB_PPP	DECODE	0.615181	1371.85	PGC3_SCZ	ACE	Transcriptome	Astrocytes	coloc	Roche_AD, Roche_MS, Columbia_AD, Mathys_AD, Zhou_AD	COLOC_R				0.0752593	35915177	10.1038/s41593-022-01128-z	Bryois J et al	Brain
ACE	P12821	2707	TRANS	PGC3_SCZ_NoUKB	BOTH	-,-	0.451178	0.201417	0.788869	UKBB_PPP	DECODE	0.615181	1371.85	PGC3_SCZ	ACE	Transcriptome	OPCs / COPs	coloc	Roche_AD, Roche_MS, Columbia_AD, Mathys_AD, Zhou_AD	COLOC_R				0.0736395	35915177	10.1038/s41593-022-01128-z	Bryois J et al	Brain
ACE	P12821	2707	TRANS	PGC3_SCZ_NoUKB	BOTH	-,-	0.451178	0.201417	0.788869	UKBB_PPP	DECODE	0.615181	1371.85	PGC3_SCZ	ACE	Transcriptome	Pericytes	coloc	Roche_AD, Roche_MS, Columbia_AD, Mathys_AD, Zhou_AD	COLOC_R				0.0734596	35915177	10.1038/s41593-022-01128-z	Bryois J et al	Brain
ACE	P12821	2707	TRANS	PGC3_SCZ_NoUKB	BOTH	-,-	0.451178	0.201417	0.788869	UKBB_PPP	DECODE	0.615181	1371.85	PGC3_SCZ	ACE	Transcriptome	Excitatory neurons	coloc	Roche_AD, Roche_MS, Columbia_AD, Mathys_AD, Zhou_AD	COLOC_R				0.0715252	35915177	10.1038/s41593-022-01128-z	Bryois J et al	Brain
ACE	P12821	2707	TRANS	PGC3_SCZ_NoUKB	BOTH	-,-	0.451178	0.201417	0.788869	UKBB_PPP	DECODE	0.615181	1371.85	PGC3_SCZ	ACE	Transcriptome	Endothelial cells	coloc	Roche_AD, Roche_MS, Columbia_AD, Mathys_AD, Zhou_AD	COLOC_R				0.0706067	35915177	10.1038/s41593-022-01128-z	Bryois J et al	Brain
ACE	P12821	2707	TRANS	PGC3_SCZ_NoUKB	BOTH	-,-	0.451178	0.201417	0.788869	UKBB_PPP	DECODE	0.615181	1371.85	PGC3_SCZ	ACE	Transcriptome	Excitatory neurons	coloc	Roche_AD, Roche_MS, Columbia_AD, Mathys_AD, Zhou_AD	COLOC_R				0.0705275	35915177	10.1038/s41593-022-01128-z	Bryois J et al	Brain
ACE	P12821	2707	TRANS	PGC3_SCZ_NoUKB	BOTH	-,-	0.451178	0.201417	0.788869	UKBB_PPP	DECODE	0.615181	1371.85	PGC3_SCZ	ACE	Transcriptome	Endothelial cells	coloc	Roche_AD, Roche_MS, Columbia_AD, Mathys_AD, Zhou_AD	COLOC_R				0.0702911	35915177	10.1038/s41593-022-01128-z	Bryois J et al	Brain
ACE	P12821	2707	TRANS	PGC3_SCZ_NoUKB	BOTH	-,-	0.451178	0.201417	0.788869	UKBB_PPP	DECODE	0.615181	1371.85	PGC3_SCZ	ACE	Transcriptome	Endothelial cells	coloc	Roche_AD, Roche_MS, Columbia_AD, Mathys_AD, Zhou_AD	COLOC_R				0.0685966	35915177	10.1038/s41593-022-01128-z	Bryois J et al	Brain
ACE	P12821	2707	TRANS	PGC3_SCZ_NoUKB	BOTH	-,-	0.451178	0.201417	0.788869	UKBB_PPP	DECODE	0.615181	1371.85	PGC3_SCZ	ACE	Transcriptome	Pericytes	coloc	Roche_AD, Roche_MS, Columbia_AD, Mathys_AD, Zhou_AD	COLOC_R				0.0683711	35915177	10.1038/s41593-022-01128-z	Bryois J et al	Brain
ACE	P12821	2707	TRANS	PGC3_SCZ_NoUKB	BOTH	-,-	0.451178	0.201417	0.788869	UKBB_PPP	DECODE	0.615181	1371.85	PGC3_SCZ	ACE	Transcriptome	Endothelial cells	coloc	Roche_AD, Roche_MS, Columbia_AD, Mathys_AD, Zhou_AD	COLOC_R				0.0661895	35915177	10.1038/s41593-022-01128-z	Bryois J et al	Brain
ACE	P12821	2707	TRANS	PGC3_SCZ_NoUKB	BOTH	-,-	0.451178	0.201417	0.788869	UKBB_PPP	DECODE	0.615181	1371.85	PGC3_SCZ	ACE	Transcriptome	Astrocytes	coloc	Roche_AD, Roche_MS, Columbia_AD, Mathys_AD, Zhou_AD	COLOC_R				0.0656351	35915177	10.1038/s41593-022-01128-z	Bryois J et al	Brain
ACE	P12821	2707	TRANS	PGC3_SCZ_NoUKB	BOTH	-,-	0.451178	0.201417	0.788869	UKBB_PPP	DECODE	0.615181	1371.85	PGC3_SCZ	ACE	Transcriptome	Endothelial cells	coloc	Roche_AD, Roche_MS, Columbia_AD, Mathys_AD, Zhou_AD	COLOC_R				0.065423	35915177	10.1038/s41593-022-01128-z	Bryois J et al	Brain
ACE	P12821	2707	TRANS	PGC3_SCZ_NoUKB	BOTH	-,-	0.451178	0.201417	0.788869	UKBB_PPP	DECODE	0.615181	1371.85	PGC3_SCZ	ACE	Transcriptome	Pericytes	coloc	Roche_AD, Roche_MS, Columbia_AD, Mathys_AD, Zhou_AD	COLOC_R				0.0649178	35915177	10.1038/s41593-022-01128-z	Bryois J et al	Brain
ACE	P12821	2707	TRANS	PGC3_SCZ_NoUKB	BOTH	-,-	0.451178	0.201417	0.788869	UKBB_PPP	DECODE	0.615181	1371.85	PGC3_SCZ	ACE	Transcriptome	Pericytes	coloc	Roche_AD, Roche_MS, Columbia_AD, Mathys_AD, Zhou_AD	COLOC_R				0.0648591	35915177	10.1038/s41593-022-01128-z	Bryois J et al	Brain
ACE	P12821	2707	TRANS	PGC3_SCZ_NoUKB	BOTH	-,-	0.451178	0.201417	0.788869	UKBB_PPP	DECODE	0.615181	1371.85	PGC3_SCZ	ACE	Transcriptome	Microglia	coloc	Roche_AD, Roche_MS, Columbia_AD, Mathys_AD, Zhou_AD	COLOC_R				0.0647477	35915177	10.1038/s41593-022-01128-z	Bryois J et al	Brain
ACE	P12821	2707	TRANS	PGC3_SCZ_NoUKB	BOTH	-,-	0.451178	0.201417	0.788869	UKBB_PPP	DECODE	0.615181	1371.85	PGC3_SCZ	ACE	Transcriptome	Pericytes	coloc	Roche_AD, Roche_MS, Columbia_AD, Mathys_AD, Zhou_AD	COLOC_R				0.0646651	35915177	10.1038/s41593-022-01128-z	Bryois J et al	Brain
ACE	P12821	2707	TRANS	PGC3_SCZ_NoUKB	BOTH	-,-	0.451178	0.201417	0.788869	UKBB_PPP	DECODE	0.615181	1371.85	PGC3_SCZ	ACE	Transcriptome	OPCs / COPs	coloc	Roche_AD, Roche_MS, Columbia_AD, Mathys_AD, Zhou_AD	COLOC_R				0.0644522	35915177	10.1038/s41593-022-01128-z	Bryois J et al	Brain
ACE	P12821	2707	TRANS	PGC3_SCZ_NoUKB	BOTH	-,-	0.451178	0.201417	0.788869	UKBB_PPP	DECODE	0.615181	1371.85	PGC3_SCZ	ACE	Transcriptome	Pericytes	coloc	Roche_AD, Roche_MS, Columbia_AD, Mathys_AD, Zhou_AD	COLOC_R				0.063896	35915177	10.1038/s41593-022-01128-z	Bryois J et al	Brain
ACE	P12821	2707	TRANS	PGC3_SCZ_NoUKB	BOTH	-,-	0.451178	0.201417	0.788869	UKBB_PPP	DECODE	0.615181	1371.85	PGC3_SCZ	ACE	Transcriptome	Microglia	coloc	Roche_AD, Roche_MS, Columbia_AD, Mathys_AD, Zhou_AD	COLOC_R				0.0630466	35915177	10.1038/s41593-022-01128-z	Bryois J et al	Brain
ACE	P12821	2707	TRANS	PGC3_SCZ_NoUKB	BOTH	-,-	0.451178	0.201417	0.788869	UKBB_PPP	DECODE	0.615181	1371.85	PGC3_SCZ	ACE	Transcriptome	Astrocytes	coloc	Roche_AD, Roche_MS, Columbia_AD, Mathys_AD, Zhou_AD	COLOC_R				0.0612369	35915177	10.1038/s41593-022-01128-z	Bryois J et al	Brain
ACE	P12821	2707	TRANS	PGC3_SCZ_NoUKB	BOTH	-,-	0.451178	0.201417	0.788869	UKBB_PPP	DECODE	0.615181	1371.85	PGC3_SCZ	ACE	Transcriptome	OPCs / COPs	coloc	Roche_AD, Roche_MS, Columbia_AD, Mathys_AD, Zhou_AD	COLOC_R				0.0605911	35915177	10.1038/s41593-022-01128-z	Bryois J et al	Brain
ACE	P12821	2707	TRANS	PGC3_SCZ_NoUKB	BOTH	-,-	0.451178	0.201417	0.788869	UKBB_PPP	DECODE	0.615181	1371.85	PGC3_SCZ	ACE	Transcriptome	Endothelial cells	coloc	Roche_AD, Roche_MS, Columbia_AD, Mathys_AD, Zhou_AD	COLOC_R				0.0590779	35915177	10.1038/s41593-022-01128-z	Bryois J et al	Brain
ACE	P12821	2707	TRANS	PGC3_SCZ_NoUKB	BOTH	-,-	0.451178	0.201417	0.788869	UKBB_PPP	DECODE	0.615181	1371.85	PGC3_SCZ	ACE	Transcriptome	Inhibitory neurons	coloc	Roche_AD, Roche_MS, Columbia_AD, Mathys_AD, Zhou_AD	COLOC_R				0.0589553	35915177	10.1038/s41593-022-01128-z	Bryois J et al	Brain
ACE	P12821	2707	TRANS	PGC3_SCZ_NoUKB	BOTH	-,-	0.451178	0.201417	0.788869	UKBB_PPP	DECODE	0.615181	1371.85	PGC3_SCZ	ACE	Transcriptome	OPCs / COPs	coloc	Roche_AD, Roche_MS, Columbia_AD, Mathys_AD, Zhou_AD	COLOC_R				0.0588186	35915177	10.1038/s41593-022-01128-z	Bryois J et al	Brain
ACE	P12821	2707	TRANS	PGC3_SCZ_NoUKB	BOTH	-,-	0.451178	0.201417	0.788869	UKBB_PPP	DECODE	0.615181	1371.85	PGC3_SCZ	ACE	Transcriptome	Endothelial cells	coloc	Roche_AD, Roche_MS, Columbia_AD, Mathys_AD, Zhou_AD	COLOC_R				0.0583166	35915177	10.1038/s41593-022-01128-z	Bryois J et al	Brain
ACE	P12821	2707	TRANS	PGC3_SCZ_NoUKB	BOTH	-,-	0.451178	0.201417	0.788869	UKBB_PPP	DECODE	0.615181	1371.85	PGC3_SCZ	ACE	Transcriptome	Endothelial cells	coloc	Roche_AD, Roche_MS, Columbia_AD, Mathys_AD, Zhou_AD	COLOC_R				0.0582671	35915177	10.1038/s41593-022-01128-z	Bryois J et al	Brain
ACE	P12821	2707	TRANS	PGC3_SCZ_NoUKB	BOTH	-,-	0.451178	0.201417	0.788869	UKBB_PPP	DECODE	0.615181	1371.85	PGC3_SCZ	ACE	Transcriptome	OPCs / COPs	coloc	Roche_AD, Roche_MS, Columbia_AD, Mathys_AD, Zhou_AD	COLOC_R				0.057654	35915177	10.1038/s41593-022-01128-z	Bryois J et al	Brain
ACE	P12821	2707	TRANS	PGC3_SCZ_NoUKB	BOTH	-,-	0.451178	0.201417	0.788869	UKBB_PPP	DECODE	0.615181	1371.85	PGC3_SCZ	ACE	Transcriptome	Astrocytes	coloc	Roche_AD, Roche_MS, Columbia_AD, Mathys_AD, Zhou_AD	COLOC_R				0.0575811	35915177	10.1038/s41593-022-01128-z	Bryois J et al	Brain
ACE	P12821	2707	TRANS	PGC3_SCZ_NoUKB	BOTH	-,-	0.451178	0.201417	0.788869	UKBB_PPP	DECODE	0.615181	1371.85	PGC3_SCZ	ACE	Transcriptome	Oligodendrocytes	coloc	Roche_AD, Roche_MS, Columbia_AD, Mathys_AD, Zhou_AD	COLOC_R				0.0566234	35915177	10.1038/s41593-022-01128-z	Bryois J et al	Brain
ACE	P12821	2707	TRANS	PGC3_SCZ_NoUKB	BOTH	-,-	0.451178	0.201417	0.788869	UKBB_PPP	DECODE	0.615181	1371.85	PGC3_SCZ	ACE	Transcriptome	Pericytes	coloc	Roche_AD, Roche_MS, Columbia_AD, Mathys_AD, Zhou_AD	COLOC_R				0.0565007	35915177	10.1038/s41593-022-01128-z	Bryois J et al	Brain
ACE	P12821	2707	TRANS	PGC3_SCZ_NoUKB	BOTH	-,-	0.451178	0.201417	0.788869	UKBB_PPP	DECODE	0.615181	1371.85	PGC3_SCZ	ACE	Transcriptome	Oligodendrocytes	coloc	Roche_AD, Roche_MS, Columbia_AD, Mathys_AD, Zhou_AD	COLOC_R				0.0561174	35915177	10.1038/s41593-022-01128-z	Bryois J et al	Brain
ACE	P12821	2707	TRANS	PGC3_SCZ_NoUKB	BOTH	-,-	0.451178	0.201417	0.788869	UKBB_PPP	DECODE	0.615181	1371.85	PGC3_SCZ	ACE	Transcriptome	Inhibitory neurons	coloc	Roche_AD, Roche_MS, Columbia_AD, Mathys_AD, Zhou_AD	COLOC_R				0.0561101	35915177	10.1038/s41593-022-01128-z	Bryois J et al	Brain
ACE	P12821	2707	TRANS	PGC3_SCZ_NoUKB	BOTH	-,-	0.451178	0.201417	0.788869	UKBB_PPP	DECODE	0.615181	1371.85	PGC3_SCZ	ACE	Transcriptome	OPCs / COPs	coloc	Roche_AD, Roche_MS, Columbia_AD, Mathys_AD, Zhou_AD	COLOC_R				0.0546361	35915177	10.1038/s41593-022-01128-z	Bryois J et al	Brain
ACE	P12821	2707	TRANS	PGC3_SCZ_NoUKB	BOTH	-,-	0.451178	0.201417	0.788869	UKBB_PPP	DECODE	0.615181	1371.85	PGC3_SCZ	ACE	Transcriptome	Excitatory neurons	coloc	Roche_AD, Roche_MS, Columbia_AD, Mathys_AD, Zhou_AD	COLOC_R				0.0538207	35915177	10.1038/s41593-022-01128-z	Bryois J et al	Brain
ACE	P12821	2707	TRANS	PGC3_SCZ_NoUKB	BOTH	-,-	0.451178	0.201417	0.788869	UKBB_PPP	DECODE	0.615181	1371.85	PGC3_SCZ	ACE	Transcriptome	Excitatory neurons	coloc	Roche_AD, Roche_MS, Columbia_AD, Mathys_AD, Zhou_AD	COLOC_R				0.0526778	35915177	10.1038/s41593-022-01128-z	Bryois J et al	Brain
ACE	P12821	2707	TRANS	PGC3_SCZ_NoUKB	BOTH	-,-	0.451178	0.201417	0.788869	UKBB_PPP	DECODE	0.615181	1371.85	PGC3_SCZ	ACE	Transcriptome	Microglia	coloc	Roche_AD, Roche_MS, Columbia_AD, Mathys_AD, Zhou_AD	COLOC_R				0.0522705	35915177	10.1038/s41593-022-01128-z	Bryois J et al	Brain
ACE	P12821	2707	TRANS	PGC3_SCZ_NoUKB	BOTH	-,-	0.451178	0.201417	0.788869	UKBB_PPP	DECODE	0.615181	1371.85	PGC3_SCZ	ACE	Transcriptome	Oligodendrocytes	coloc	Roche_AD, Roche_MS, Columbia_AD, Mathys_AD, Zhou_AD	COLOC_R				0.0520346	35915177	10.1038/s41593-022-01128-z	Bryois J et al	Brain
ACE	P12821	2707	TRANS	PGC3_SCZ_NoUKB	BOTH	-,-	0.451178	0.201417	0.788869	UKBB_PPP	DECODE	0.615181	1371.85	PGC3_SCZ	ACE	Transcriptome	Endothelial cells	coloc	Roche_AD, Roche_MS, Columbia_AD, Mathys_AD, Zhou_AD	COLOC_R				0.0512291	35915177	10.1038/s41593-022-01128-z	Bryois J et al	Brain
ACE	P12821	2707	TRANS	PGC3_SCZ_NoUKB	BOTH	-,-	0.451178	0.201417	0.788869	UKBB_PPP	DECODE	0.615181	1371.85	PGC3_SCZ	ACE	Transcriptome	Inhibitory neurons	coloc	Roche_AD, Roche_MS, Columbia_AD, Mathys_AD, Zhou_AD	COLOC_R				0.051172	35915177	10.1038/s41593-022-01128-z	Bryois J et al	Brain
ACE	P12821	2707	TRANS	PGC3_SCZ_NoUKB	BOTH	-,-	0.451178	0.201417	0.788869	UKBB_PPP	DECODE	0.615181	1371.85	PGC3_SCZ	ACE	Transcriptome	Microglia	coloc	Roche_AD, Roche_MS, Columbia_AD, Mathys_AD, Zhou_AD	COLOC_R				0.0510109	35915177	10.1038/s41593-022-01128-z	Bryois J et al	Brain
ACE	P12821	2707	TRANS	PGC3_SCZ_NoUKB	BOTH	-,-	0.451178	0.201417	0.788869	UKBB_PPP	DECODE	0.615181	1371.85	PGC3_SCZ	ACE	Transcriptome	Inhibitory neurons	coloc	Roche_AD, Roche_MS, Columbia_AD, Mathys_AD, Zhou_AD	COLOC_R				0.050609	35915177	10.1038/s41593-022-01128-z	Bryois J et al	Brain
ACE	P12821	2707	TRANS	PGC3_SCZ_NoUKB	BOTH	-,-	0.451178	0.201417	0.788869	UKBB_PPP	DECODE	0.615181	1371.85	PGC3_SCZ	ACE	Transcriptome	Pericytes	coloc	Roche_AD, Roche_MS, Columbia_AD, Mathys_AD, Zhou_AD	COLOC_R				0.0503946	35915177	10.1038/s41593-022-01128-z	Bryois J et al	Brain
ACE	P12821	2707	TRANS	PGC3_SCZ_NoUKB	BOTH	-,-	0.451178	0.201417	0.788869	UKBB_PPP	DECODE	0.615181	1371.85	PGC3_SCZ	ACE	Transcriptome	OPCs / COPs	coloc	Roche_AD, Roche_MS, Columbia_AD, Mathys_AD, Zhou_AD	COLOC_R				0.0503302	35915177	10.1038/s41593-022-01128-z	Bryois J et al	Brain
ACE	P12821	2707	TRANS	PGC3_SCZ_NoUKB	BOTH	-,-	0.451178	0.201417	0.788869	UKBB_PPP	DECODE	0.615181	1371.85	PGC3_SCZ	ACE	Transcriptome	OPCs / COPs	coloc	Roche_AD, Roche_MS, Columbia_AD, Mathys_AD, Zhou_AD	COLOC_R				0.0503148	35915177	10.1038/s41593-022-01128-z	Bryois J et al	Brain
ACE	P12821	2707	TRANS	PGC3_SCZ_NoUKB	BOTH	-,-	0.451178	0.201417	0.788869	UKBB_PPP	DECODE	0.615181	1371.85	PGC3_SCZ	ACE	Transcriptome	Oligodendrocytes	coloc	Roche_AD, Roche_MS, Columbia_AD, Mathys_AD, Zhou_AD	COLOC_R				0.0492825	35915177	10.1038/s41593-022-01128-z	Bryois J et al	Brain
ACE	P12821	2707	TRANS	PGC3_SCZ_NoUKB	BOTH	-,-	0.451178	0.201417	0.788869	UKBB_PPP	DECODE	0.615181	1371.85	PGC3_SCZ	ACE	Transcriptome	Inhibitory neurons	coloc	Roche_AD, Roche_MS, Columbia_AD, Mathys_AD, Zhou_AD	COLOC_R				0.0492037	35915177	10.1038/s41593-022-01128-z	Bryois J et al	Brain
ACE	P12821	2707	TRANS	PGC3_SCZ_NoUKB	BOTH	-,-	0.451178	0.201417	0.788869	UKBB_PPP	DECODE	0.615181	1371.85	PGC3_SCZ	ACE	Transcriptome	Oligodendrocytes	coloc	Roche_AD, Roche_MS, Columbia_AD, Mathys_AD, Zhou_AD	COLOC_R				0.0490663	35915177	10.1038/s41593-022-01128-z	Bryois J et al	Brain
ACE	P12821	2707	TRANS	PGC3_SCZ_NoUKB	BOTH	-,-	0.451178	0.201417	0.788869	UKBB_PPP	DECODE	0.615181	1371.85	PGC3_SCZ	ACE	Transcriptome	OPCs / COPs	coloc	Roche_AD, Roche_MS, Columbia_AD, Mathys_AD, Zhou_AD	COLOC_R				0.0483583	35915177	10.1038/s41593-022-01128-z	Bryois J et al	Brain
ACE	P12821	2707	TRANS	PGC3_SCZ_NoUKB	BOTH	-,-	0.451178	0.201417	0.788869	UKBB_PPP	DECODE	0.615181	1371.85	PGC3_SCZ	ACE	Transcriptome	Astrocytes	coloc	Roche_AD, Roche_MS, Columbia_AD, Mathys_AD, Zhou_AD	COLOC_R				0.0479661	35915177	10.1038/s41593-022-01128-z	Bryois J et al	Brain
ACE	P12821	2707	TRANS	PGC3_SCZ_NoUKB	BOTH	-,-	0.451178	0.201417	0.788869	UKBB_PPP	DECODE	0.615181	1371.85	PGC3_SCZ	ACE	Transcriptome	Inhibitory neurons	coloc	Roche_AD, Roche_MS, Columbia_AD, Mathys_AD, Zhou_AD	COLOC_R				0.0479619	35915177	10.1038/s41593-022-01128-z	Bryois J et al	Brain
ACE	P12821	2707	TRANS	PGC3_SCZ_NoUKB	BOTH	-,-	0.451178	0.201417	0.788869	UKBB_PPP	DECODE	0.615181	1371.85	PGC3_SCZ	ACE	Transcriptome	Endothelial cells	coloc	Roche_AD, Roche_MS, Columbia_AD, Mathys_AD, Zhou_AD	COLOC_R				0.0478666	35915177	10.1038/s41593-022-01128-z	Bryois J et al	Brain
ACE	P12821	2707	TRANS	PGC3_SCZ_NoUKB	BOTH	-,-	0.451178	0.201417	0.788869	UKBB_PPP	DECODE	0.615181	1371.85	PGC3_SCZ	ACE	Transcriptome	Microglia	coloc	Roche_AD, Roche_MS, Columbia_AD, Mathys_AD, Zhou_AD	COLOC_R				0.0478175	35915177	10.1038/s41593-022-01128-z	Bryois J et al	Brain
ACE	P12821	2707	TRANS	PGC3_SCZ_NoUKB	BOTH	-,-	0.451178	0.201417	0.788869	UKBB_PPP	DECODE	0.615181	1371.85	PGC3_SCZ	ACE	Transcriptome	Astrocytes	coloc	Roche_AD, Roche_MS, Columbia_AD, Mathys_AD, Zhou_AD	COLOC_R				0.0476275	35915177	10.1038/s41593-022-01128-z	Bryois J et al	Brain
ACE	P12821	2707	TRANS	PGC3_SCZ_NoUKB	BOTH	-,-	0.451178	0.201417	0.788869	UKBB_PPP	DECODE	0.615181	1371.85	PGC3_SCZ	ACE	Transcriptome	Microglia	coloc	Roche_AD, Roche_MS, Columbia_AD, Mathys_AD, Zhou_AD	COLOC_R				0.047584	35915177	10.1038/s41593-022-01128-z	Bryois J et al	Brain
ACE	P12821	2707	TRANS	PGC3_SCZ_NoUKB	BOTH	-,-	0.451178	0.201417	0.788869	UKBB_PPP	DECODE	0.615181	1371.85	PGC3_SCZ	ACE	Transcriptome	Inhibitory neurons	coloc	Roche_AD, Roche_MS, Columbia_AD, Mathys_AD, Zhou_AD	COLOC_R				0.0469818	35915177	10.1038/s41593-022-01128-z	Bryois J et al	Brain
ACE	P12821	2707	TRANS	PGC3_SCZ_NoUKB	BOTH	-,-	0.451178	0.201417	0.788869	UKBB_PPP	DECODE	0.615181	1371.85	PGC3_SCZ	ACE	Transcriptome	Oligodendrocytes	coloc	Roche_AD, Roche_MS, Columbia_AD, Mathys_AD, Zhou_AD	COLOC_R				0.0469503	35915177	10.1038/s41593-022-01128-z	Bryois J et al	Brain
ACE	P12821	2707	TRANS	PGC3_SCZ_NoUKB	BOTH	-,-	0.451178	0.201417	0.788869	UKBB_PPP	DECODE	0.615181	1371.85	PGC3_SCZ	ACE	Transcriptome	Microglia	coloc	Roche_AD, Roche_MS, Columbia_AD, Mathys_AD, Zhou_AD	COLOC_R				0.0468351	35915177	10.1038/s41593-022-01128-z	Bryois J et al	Brain
ACE	P12821	2707	TRANS	PGC3_SCZ_NoUKB	BOTH	-,-	0.451178	0.201417	0.788869	UKBB_PPP	DECODE	0.615181	1371.85	PGC3_SCZ	ACE	Transcriptome	Microglia	coloc	Roche_AD, Roche_MS, Columbia_AD, Mathys_AD, Zhou_AD	COLOC_R				0.0462896	35915177	10.1038/s41593-022-01128-z	Bryois J et al	Brain
ACE	P12821	2707	TRANS	PGC3_SCZ_NoUKB	BOTH	-,-	0.451178	0.201417	0.788869	UKBB_PPP	DECODE	0.615181	1371.85	PGC3_SCZ	ACE	Transcriptome	Oligodendrocytes	coloc	Roche_AD, Roche_MS, Columbia_AD, Mathys_AD, Zhou_AD	COLOC_R				0.0462645	35915177	10.1038/s41593-022-01128-z	Bryois J et al	Brain
ACE	P12821	2707	TRANS	PGC3_SCZ_NoUKB	BOTH	-,-	0.451178	0.201417	0.788869	UKBB_PPP	DECODE	0.615181	1371.85	PGC3_SCZ	ACE	Transcriptome	Inhibitory neurons	coloc	Roche_AD, Roche_MS, Columbia_AD, Mathys_AD, Zhou_AD	COLOC_R				0.0459264	35915177	10.1038/s41593-022-01128-z	Bryois J et al	Brain
ACE	P12821	2707	TRANS	PGC3_SCZ_NoUKB	BOTH	-,-	0.451178	0.201417	0.788869	UKBB_PPP	DECODE	0.615181	1371.85	PGC3_SCZ	ACE	Transcriptome	Inhibitory neurons	coloc	Roche_AD, Roche_MS, Columbia_AD, Mathys_AD, Zhou_AD	COLOC_R				0.0455963	35915177	10.1038/s41593-022-01128-z	Bryois J et al	Brain
ACE	P12821	2707	TRANS	PGC3_SCZ_NoUKB	BOTH	-,-	0.451178	0.201417	0.788869	UKBB_PPP	DECODE	0.615181	1371.85	PGC3_SCZ	ACE	Transcriptome	Oligodendrocytes	coloc	Roche_AD, Roche_MS, Columbia_AD, Mathys_AD, Zhou_AD	COLOC_R				0.0451358	35915177	10.1038/s41593-022-01128-z	Bryois J et al	Brain
ACE	P12821	2707	TRANS	PGC3_SCZ_NoUKB	BOTH	-,-	0.451178	0.201417	0.788869	UKBB_PPP	DECODE	0.615181	1371.85	PGC3_SCZ	ACE	Transcriptome	Excitatory neurons	coloc	Roche_AD, Roche_MS, Columbia_AD, Mathys_AD, Zhou_AD	COLOC_R				0.0448397	35915177	10.1038/s41593-022-01128-z	Bryois J et al	Brain
ACE	P12821	2707	TRANS	PGC3_SCZ_NoUKB	BOTH	-,-	0.451178	0.201417	0.788869	UKBB_PPP	DECODE	0.615181	1371.85	PGC3_SCZ	ACE	Transcriptome	Endothelial cells	coloc	Roche_AD, Roche_MS, Columbia_AD, Mathys_AD, Zhou_AD	COLOC_R				0.0446952	35915177	10.1038/s41593-022-01128-z	Bryois J et al	Brain
ACE	P12821	2707	TRANS	PGC3_SCZ_NoUKB	BOTH	-,-	0.451178	0.201417	0.788869	UKBB_PPP	DECODE	0.615181	1371.85	PGC3_SCZ	ACE	Transcriptome	Astrocytes	coloc	Roche_AD, Roche_MS, Columbia_AD, Mathys_AD, Zhou_AD	COLOC_R				0.04454	35915177	10.1038/s41593-022-01128-z	Bryois J et al	Brain
ACE	P12821	2707	TRANS	PGC3_SCZ_NoUKB	BOTH	-,-	0.451178	0.201417	0.788869	UKBB_PPP	DECODE	0.615181	1371.85	PGC3_SCZ	ACE	Transcriptome	Inhibitory neurons	coloc	Roche_AD, Roche_MS, Columbia_AD, Mathys_AD, Zhou_AD	COLOC_R				0.0443773	35915177	10.1038/s41593-022-01128-z	Bryois J et al	Brain
ACE	P12821	2707	TRANS	PGC3_SCZ_NoUKB	BOTH	-,-	0.451178	0.201417	0.788869	UKBB_PPP	DECODE	0.615181	1371.85	PGC3_SCZ	ACE	Transcriptome	Excitatory neurons	coloc	Roche_AD, Roche_MS, Columbia_AD, Mathys_AD, Zhou_AD	COLOC_R				0.043544	35915177	10.1038/s41593-022-01128-z	Bryois J et al	Brain
ACE	P12821	2707	TRANS	PGC3_SCZ_NoUKB	BOTH	-,-	0.451178	0.201417	0.788869	UKBB_PPP	DECODE	0.615181	1371.85	PGC3_SCZ	ACE	Transcriptome	OPCs / COPs	coloc	Roche_AD, Roche_MS, Columbia_AD, Mathys_AD, Zhou_AD	COLOC_R				0.0434269	35915177	10.1038/s41593-022-01128-z	Bryois J et al	Brain
ACE	P12821	2707	TRANS	PGC3_SCZ_NoUKB	BOTH	-,-	0.451178	0.201417	0.788869	UKBB_PPP	DECODE	0.615181	1371.85	PGC3_SCZ	ACE	Transcriptome	Excitatory neurons	coloc	Roche_AD, Roche_MS, Columbia_AD, Mathys_AD, Zhou_AD	COLOC_R				0.0433381	35915177	10.1038/s41593-022-01128-z	Bryois J et al	Brain
ACE	P12821	2707	TRANS	PGC3_SCZ_NoUKB	BOTH	-,-	0.451178	0.201417	0.788869	UKBB_PPP	DECODE	0.615181	1371.85	PGC3_SCZ	ACE	Transcriptome	Oligodendrocytes	coloc	Roche_AD, Roche_MS, Columbia_AD, Mathys_AD, Zhou_AD	COLOC_R				0.0424514	35915177	10.1038/s41593-022-01128-z	Bryois J et al	Brain
ACE	P12821	2707	TRANS	PGC3_SCZ_NoUKB	BOTH	-,-	0.451178	0.201417	0.788869	UKBB_PPP	DECODE	0.615181	1371.85	PGC3_SCZ	ACE	Transcriptome	Microglia	coloc	Roche_AD, Roche_MS, Columbia_AD, Mathys_AD, Zhou_AD	COLOC_R				0.0419227	35915177	10.1038/s41593-022-01128-z	Bryois J et al	Brain
ACE	P12821	2707	TRANS	PGC3_SCZ_NoUKB	BOTH	-,-	0.451178	0.201417	0.788869	UKBB_PPP	DECODE	0.615181	1371.85	PGC3_SCZ	ACE	Transcriptome	Inhibitory neurons	coloc	Roche_AD, Roche_MS, Columbia_AD, Mathys_AD, Zhou_AD	COLOC_R				0.0417504	35915177	10.1038/s41593-022-01128-z	Bryois J et al	Brain
ACE	P12821	2707	TRANS	PGC3_SCZ_NoUKB	BOTH	-,-	0.451178	0.201417	0.788869	UKBB_PPP	DECODE	0.615181	1371.85	PGC3_SCZ	ACE	Transcriptome	Endothelial cells	coloc	Roche_AD, Roche_MS, Columbia_AD, Mathys_AD, Zhou_AD	COLOC_R				0.041229	35915177	10.1038/s41593-022-01128-z	Bryois J et al	Brain
ACE	P12821	2707	TRANS	PGC3_SCZ_NoUKB	BOTH	-,-	0.451178	0.201417	0.788869	UKBB_PPP	DECODE	0.615181	1371.85	PGC3_SCZ	ACE	Transcriptome	OPCs / COPs	coloc	Roche_AD, Roche_MS, Columbia_AD, Mathys_AD, Zhou_AD	COLOC_R				0.0406455	35915177	10.1038/s41593-022-01128-z	Bryois J et al	Brain
ACE	P12821	2707	TRANS	PGC3_SCZ_NoUKB	BOTH	-,-	0.451178	0.201417	0.788869	UKBB_PPP	DECODE	0.615181	1371.85	PGC3_SCZ	ACE	Transcriptome	Astrocytes	coloc	Roche_AD, Roche_MS, Columbia_AD, Mathys_AD, Zhou_AD	COLOC_R				0.040067	35915177	10.1038/s41593-022-01128-z	Bryois J et al	Brain
ACE	P12821	2707	TRANS	PGC3_SCZ_NoUKB	BOTH	-,-	0.451178	0.201417	0.788869	UKBB_PPP	DECODE	0.615181	1371.85	PGC3_SCZ	ACE	Transcriptome	Excitatory neurons	coloc	Roche_AD, Roche_MS, Columbia_AD, Mathys_AD, Zhou_AD	COLOC_R				0.0394614	35915177	10.1038/s41593-022-01128-z	Bryois J et al	Brain
ACE	P12821	2707	TRANS	PGC3_SCZ_NoUKB	BOTH	-,-	0.451178	0.201417	0.788869	UKBB_PPP	DECODE	0.615181	1371.85	PGC3_SCZ	ACE	Transcriptome	Astrocytes	coloc	Roche_AD, Roche_MS, Columbia_AD, Mathys_AD, Zhou_AD	COLOC_R				0.0394238	35915177	10.1038/s41593-022-01128-z	Bryois J et al	Brain
ACE	P12821	2707	TRANS	PGC3_SCZ_NoUKB	BOTH	-,-	0.451178	0.201417	0.788869	UKBB_PPP	DECODE	0.615181	1371.85	PGC3_SCZ	ACE	Transcriptome	Inhibitory neurons	coloc	Roche_AD, Roche_MS, Columbia_AD, Mathys_AD, Zhou_AD	COLOC_R				0.0379224	35915177	10.1038/s41593-022-01128-z	Bryois J et al	Brain
ACE	P12821	2707	TRANS	PGC3_SCZ_NoUKB	BOTH	-,-	0.451178	0.201417	0.788869	UKBB_PPP	DECODE	0.615181	1371.85	PGC3_SCZ	ACE	Transcriptome	Excitatory neurons	coloc	Roche_AD, Roche_MS, Columbia_AD, Mathys_AD, Zhou_AD	COLOC_R				0.0369809	35915177	10.1038/s41593-022-01128-z	Bryois J et al	Brain
ACE	P12821	2707	TRANS	PGC3_SCZ_NoUKB	BOTH	-,-	0.451178	0.201417	0.788869	UKBB_PPP	DECODE	0.615181	1371.85	PGC3_SCZ	ACE	Transcriptome	Astrocytes	coloc	Roche_AD, Roche_MS, Columbia_AD, Mathys_AD, Zhou_AD	COLOC_R				0.0368869	35915177	10.1038/s41593-022-01128-z	Bryois J et al	Brain
ACE	P12821	2707	TRANS	PGC3_SCZ_NoUKB	BOTH	-,-	0.451178	0.201417	0.788869	UKBB_PPP	DECODE	0.615181	1371.85	PGC3_SCZ	ACE	Transcriptome	Microglia	coloc	Roche_AD, Roche_MS, Columbia_AD, Mathys_AD, Zhou_AD	COLOC_R				0.0357291	35915177	10.1038/s41593-022-01128-z	Bryois J et al	Brain
ACE	P12821	2707	TRANS	PGC3_SCZ_NoUKB	BOTH	-,-	0.451178	0.201417	0.788869	UKBB_PPP	DECODE	0.615181	1371.85	PGC3_SCZ	ACE	Transcriptome	Inhibitory neurons	coloc	Roche_AD, Roche_MS, Columbia_AD, Mathys_AD, Zhou_AD	COLOC_R				0.0347405	35915177	10.1038/s41593-022-01128-z	Bryois J et al	Brain
ACE	P12821	2707	TRANS	PGC3_SCZ_NoUKB	BOTH	-,-	0.451178	0.201417	0.788869	UKBB_PPP	DECODE	0.615181	1371.85	PGC3_SCZ	ACE	Transcriptome	Excitatory neurons	coloc	Roche_AD, Roche_MS, Columbia_AD, Mathys_AD, Zhou_AD	COLOC_R				0.0344246	35915177	10.1038/s41593-022-01128-z	Bryois J et al	Brain
ACE	P12821	2707	TRANS	PGC3_SCZ_NoUKB	BOTH	-,-	0.451178	0.201417	0.788869	UKBB_PPP	DECODE	0.615181	1371.85	PGC3_SCZ	ACE	Transcriptome	Inhibitory neurons	coloc	Roche_AD, Roche_MS, Columbia_AD, Mathys_AD, Zhou_AD	COLOC_R				0.0334785	35915177	10.1038/s41593-022-01128-z	Bryois J et al	Brain
ACE	P12821	2707	TRANS	PGC3_SCZ_NoUKB	BOTH	-,-	0.451178	0.201417	0.788869	UKBB_PPP	DECODE	0.615181	1371.85	PGC3_SCZ	ACE	Transcriptome	Oligodendrocytes	coloc	Roche_AD, Roche_MS, Columbia_AD, Mathys_AD, Zhou_AD	COLOC_R				0.03151	35915177	10.1038/s41593-022-01128-z	Bryois J et al	Brain
ACE	P12821	2707	TRANS	PGC3_SCZ_NoUKB	BOTH	-,-	0.451178	0.201417	0.788869	UKBB_PPP	DECODE	0.615181	1371.85	PGC3_SCZ	ACE	Transcriptome	Excitatory neurons	coloc	Roche_AD, Roche_MS, Columbia_AD, Mathys_AD, Zhou_AD	COLOC_R				0.0306989	35915177	10.1038/s41593-022-01128-z	Bryois J et al	Brain
ACE	P12821	2707	TRANS	PGC3_SCZ_NoUKB	BOTH	-,-	0.451178	0.201417	0.788869	UKBB_PPP	DECODE	0.615181	1371.85	PGC3_SCZ	ACE	Transcriptome	Excitatory neurons	coloc	Roche_AD, Roche_MS, Columbia_AD, Mathys_AD, Zhou_AD	COLOC_R				0.0303219	35915177	10.1038/s41593-022-01128-z	Bryois J et al	Brain
ACE	P12821	2707	TRANS	PGC3_SCZ_NoUKB	BOTH	-,-	0.451178	0.201417	0.788869	UKBB_PPP	DECODE	0.615181	1371.85	PGC3_SCZ	ACE	Transcriptome	Microglia	coloc	Roche_AD, Roche_MS, Columbia_AD, Mathys_AD, Zhou_AD	COLOC_R				0.030252	35915177	10.1038/s41593-022-01128-z	Bryois J et al	Brain
ACE	P12821	2707	TRANS	PGC3_SCZ_NoUKB	BOTH	-,-	0.451178	0.201417	0.788869	UKBB_PPP	DECODE	0.615181	1371.85	PGC3_SCZ	ACE	Transcriptome	Oligodendrocytes	coloc	Roche_AD, Roche_MS, Columbia_AD, Mathys_AD, Zhou_AD	COLOC_R				0.0300016	35915177	10.1038/s41593-022-01128-z	Bryois J et al	Brain
ACE	P12821	2707	TRANS	PGC3_SCZ_NoUKB	BOTH	-,-	0.451178	0.201417	0.788869	UKBB_PPP	DECODE	0.615181	1371.85	PGC3_SCZ	ACE	Transcriptome	Excitatory neurons	coloc	Roche_AD, Roche_MS, Columbia_AD, Mathys_AD, Zhou_AD	COLOC_R				0.0278509	35915177	10.1038/s41593-022-01128-z	Bryois J et al	Brain
ACE	P12821	2707	TRANS	PGC3_SCZ_NoUKB	BOTH	-,-	0.451178	0.201417	0.788869	UKBB_PPP	DECODE	0.615181	1371.85	PGC3_SCZ	ACE	Transcriptome	Excitatory neurons	coloc	Roche_AD, Roche_MS, Columbia_AD, Mathys_AD, Zhou_AD	COLOC_R				0.0261993	35915177	10.1038/s41593-022-01128-z	Bryois J et al	Brain
ACE	P12821	2707	TRANS	PGC3_SCZ_NoUKB	BOTH	-,-	0.451178	0.201417	0.788869	UKBB_PPP	DECODE	0.615181	1371.85	PGC3_SCZ	ACE	Transcriptome	Excitatory neurons	coloc	Roche_AD, Roche_MS, Columbia_AD, Mathys_AD, Zhou_AD	COLOC_R				0.0242027	35915177	10.1038/s41593-022-01128-z	Bryois J et al	Brain
ACE	P12821	2707	TRANS	PGC3_SCZ_NoUKB	BOTH	-,-	0.451178	0.201417	0.788869	UKBB_PPP	DECODE	0.615181	1371.85	PGC3_SCZ	ACE	Transcriptome	Inhibitory neurons	coloc	Roche_AD, Roche_MS, Columbia_AD, Mathys_AD, Zhou_AD	COLOC_R				0.0209123	35915177	10.1038/s41593-022-01128-z	Bryois J et al	Brain
ACE	P12821	2707	TRANS	PGC3_SCZ_NoUKB	BOTH	-,-	0.451178	0.201417	0.788869	UKBB_PPP	DECODE	0.615181	1371.85	PGC3_SCZ	ACE	Transcriptome	Excitatory neurons	coloc	Roche_AD, Roche_MS, Columbia_AD, Mathys_AD, Zhou_AD	COLOC_R				0.0208598	35915177	10.1038/s41593-022-01128-z	Bryois J et al	Brain
ACE	P12821	2707	TRANS	PGC3_SCZ_NoUKB	BOTH	-,-	0.451178	0.201417	0.788869	UKBB_PPP	DECODE	0.615181	1371.85	PGC3_SCZ	ACE	Transcriptome	Excitatory neurons	coloc	Roche_AD, Roche_MS, Columbia_AD, Mathys_AD, Zhou_AD	COLOC_R				0.0208355	35915177	10.1038/s41593-022-01128-z	Bryois J et al	Brain
ACE	P12821	2707	TRANS	PGC3_SCZ_NoUKB	BOTH	-,-	0.451178	0.201417	0.788869	UKBB_PPP	DECODE	0.615181	1371.85	PGC3_SCZ	ACE	Transcriptome	Endothelial cells	coloc	Roche_AD, Roche_MS, Columbia_AD, Mathys_AD, Zhou_AD	COLOC_R				0.0171794	35915177	10.1038/s41593-022-01128-z	Bryois J et al	Brain
ACE	P12821	2707	TRANS	PGC3_SCZ_NoUKB	BOTH	-,-	0.451178	0.201417	0.788869	UKBB_PPP	DECODE	0.615181	1371.85	PGC3_SCZ	ACE	Transcriptome	Oligodendrocytes	coloc	Roche_AD, Roche_MS, Columbia_AD, Mathys_AD, Zhou_AD	COLOC_R				0.0153812	35915177	10.1038/s41593-022-01128-z	Bryois J et al	Brain
ACE	P12821	2707	TRANS	PGC3_SCZ_NoUKB	BOTH	-,-	0.451178	0.201417	0.788869	UKBB_PPP	DECODE	0.615181	1371.85	PGC3_SCZ	ACE	Transcriptome	Microglia	coloc	Roche_AD, Roche_MS, Columbia_AD, Mathys_AD, Zhou_AD	COLOC_R				0.0122639	35915177	10.1038/s41593-022-01128-z	Bryois J et al	Brain
ACE	P12821	2707	TRANS	PGC3_SCZ_NoUKB	BOTH	-,-	0.451178	0.201417	0.788869	UKBB_PPP	DECODE	0.615181	1371.85	PGC3_SCZ	ACE	Transcriptome	Pericytes	coloc	Roche_AD, Roche_MS, Columbia_AD, Mathys_AD, Zhou_AD	COLOC_R				0.0111128	35915177	10.1038/s41593-022-01128-z	Bryois J et al	Brain
ACE	P12821	2707	TRANS	PGC3_SCZ_NoUKB	BOTH	-,-	0.451178	0.201417	0.788869	UKBB_PPP	DECODE	0.615181	1371.85	PGC3_SCZ	ACE	Transcriptome	OPCs / COPs	coloc	Roche_AD, Roche_MS, Columbia_AD, Mathys_AD, Zhou_AD	COLOC_R				0.00996387	35915177	10.1038/s41593-022-01128-z	Bryois J et al	Brain
ACE	P12821	2707	TRANS	PGC3_SCZ_NoUKB	BOTH	-,-	0.451178	0.201417	0.788869	UKBB_PPP	DECODE	0.615181	1371.85	PGC3_SCZ	ACE	Transcriptome	Astrocytes	coloc	Roche_AD, Roche_MS, Columbia_AD, Mathys_AD, Zhou_AD	COLOC_R				0.00950352	35915177	10.1038/s41593-022-01128-z	Bryois J et al	Brain
ACE	P12821	2707	TRANS	PGC3_SCZ_NoUKB	BOTH	-,-	0.451178	0.201417	0.788869	UKBB_PPP	DECODE	0.615181	1371.85	SCZ	ACE	Transcriptome	brain	MR	PsychENCODE	TwoSampleMR	0.339893	0.0578452	4.20524e-09		37418754	10.1093/schbul/sbad100	Li X	brain
ACE	P12821	2707	TRANS	PGC3_SCZ_NoUKB	BOTH	-,-	0.451178	0.201417	0.788869	UKBB_PPP	DECODE	0.615181	1371.85	SCZ	ACE	Transcriptome	blood	MR	eQTLGen	TwoSampleMR	-0.630222	0.109253	8.00049e-09		37418754	10.1093/schbul/sbad100	Li X	blood
ACE	P12821	2707	TRANS	PGC3_SCZ_NoUKB	BOTH	-,-	0.451178	0.201417	0.788869	UKBB_PPP	DECODE	0.615181	1371.85	SCZ	ACE	Transcriptome	blood	MR, coloc	eQTLGen	TwoSampleMR, coloc	0.0639742	0.0135506	2.34532e-06	0.996288	37418754	10.1093/schbul/sbad100	Li X	blood
ACE	P12821	2707	TRANS	PGC3_SCZ_NoUKB	BOTH	-,-	0.451178	0.201417	0.788869	UKBB_PPP	DECODE	0.615181	1371.85	Schizophrenia	ACE	Transcriptome	Brain	MR	PsychENCODE	TwoSampleMR	0.34	0.06	1.24e-09		36517655	10.1007/s12035-022-03160-119	Dang X	Brain
ACE	P12821	2707	TRANS	PGC3_SCZ_NoUKB	BOTH	-,-	0.451178	0.201417	0.788869	UKBB_PPP	DECODE	0.615181	1371.85	SCZ	ACE	Proteome	Brain	TWAS, Coloc	Rosmap	Fusion, Coloc-R			2.5e-07	0.995	34454697	10.1016/j.biopsych.2021.06.022	Liu J	Brain
ACHE	P22303	108	CIS	BIP_PGC3_noukb	UKBB-PPP_Specific	NA,+		0.137876	0.137876	UKBB_PPP	UKBB_PPP	0.705999	515.379	Bipolar disorder	ACHE	Proteome	PLASMA	MR	AGES	TwoSampleMR	0.0272819	0.0313131	0.383611		36280454	https://doi.org/10.1016/j.biopsych.2022.08.015	Lu et al Biol Psychiatry	BLOOD
ACHE	P22303	108	CIS	BIP_PGC3_noukb	UKBB-PPP_Specific	NA,+		0.137876	0.137876	UKBB_PPP	UKBB_PPP	0.705999	515.379	Major depressive disorder	ACHE	Proteome	PLASMA	MR	AGES	TwoSampleMR	-0.0114478	0.0144781	0.42912		36280454	https://doi.org/10.1016/j.biopsych.2022.08.015	Lu et al Biol Psychiatry	BLOOD
ACHE	P22303	108	CIS	BIP_PGC3_noukb	UKBB-PPP_Specific	NA,+		0.137876	0.137876	UKBB_PPP	UKBB_PPP	0.705999	515.379	Schizophrenia	ACHE	Proteome	PLASMA	MR	AGES	TwoSampleMR	0.0457983	0.0272727	0.0930993		36280454	https://doi.org/10.1016/j.biopsych.2022.08.015	Lu et al Biol Psychiatry	BLOOD
ACHE	P22303	108	CIS	BIP_PGC3_noukb	UKBB-PPP_Specific	NA,+		0.137876	0.137876	UKBB_PPP	UKBB_PPP	0.705999	515.379	Deepression_Wray_tall	ACHE	Proteiome	BLOOD	MR	AGES	TwoSampleMR	-0.01	0.01	0.429		35296807	10.1038/s41380-022-01507-9	Deng et all Mol Psychiatry	BLOOD
ACHE	P22303	108	CIS	BIP_PGC3_noukb	UKBB-PPP_Specific	NA,+		0.137876	0.137876	UKBB_PPP	UKBB_PPP	0.705999	515.379	SCZ_PGC3	ACHE	Transcriptome	DLPFC	SMR	CMC+GTEX	SMR	-0.107098	0.040991	0.00898224		35460606	10.1016/j.ajhg.2022.04.004	Jiang eet all Am J Hum Genet	BRAIN
ACHE	P22303	108	CIS	BIP_PGC3_noukb	UKBB-PPP_Specific	NA,+		0.137876	0.137876	UKBB_PPP	UKBB_PPP	0.705999	515.379	MDD	ACHE	Proteiome	BRAIN	SMR	BrainMeta	SMR	-0.023023	0.0251769	0.360481		37415601	10.3389/fgene.2023.1191264	Gedik et all Front Genet	BRAIN
ACHE	P22303	108	CIS	BIP_PGC3_noukb	UKBB-PPP_Specific	NA,+		0.137876	0.137876	UKBB_PPP	UKBB_PPP	0.705999	515.379	BIP	ACHE	Proteiome	BRAIN	SMR	BrainMeta	SMR	-0.149432	0.0605647	0.0136131		37415601	10.3389/fgene.2023.1191264	Gedik et all Front Genet	BRAIN
ACHE	P22303	108	CIS	BIP_PGC3_noukb	UKBB-PPP_Specific	NA,+		0.137876	0.137876	UKBB_PPP	UKBB_PPP	0.705999	515.379	SCZ	ACHE	Proteiome	BRAIN	SMR	BrainMeta	SMR	-0.184015	0.0586984	0.00171899		37415601	10.3389/fgene.2023.1191264	Gedik et all Front Genet	BRAIN
ACHE	P22303	108	CIS	BIP_PGC3_noukb	UKBB-PPP_Specific	NA,+		0.137876	0.137876	UKBB_PPP	UKBB_PPP	0.705999	515.379	SCZ.Clozuk.2018	ACHE	Transcriptome	BRAIN	TWAS	PsychENCODE	FUSION	2.503		0.0123		30545856	10.1126/science.aat8127	Gandal et all science	BRAIN
ACHE	P22303	108	CIS	BIP_PGC3_noukb	UKBB-PPP_Specific	NA,+		0.137876	0.137876	UKBB_PPP	UKBB_PPP	0.705999	515.379	BD.PGC.ruderferCell2018	ACHE	Transcriptome	BRAIN	TWAS	PsychENCODE	FUSION	3.299		0.00097		30545856	10.1126/science.aat8127	Gandal et all science	BRAIN
ACHE	P22303	108	CIS	BIP_PGC3_noukb	UKBB-PPP_Specific	NA,+		0.137876	0.137876	UKBB_PPP	UKBB_PPP	0.705999	515.379	SCZ_PGC2+CLOZUK	ACHE	Transcriptome	DLPFC	TWAS	Collado-Torres	FUSION	-3.69896		0.000216		31174959	10.1016/j.neuron.2019.05.013	ColladoTorres_neuron_twas etal. Neuron	BRAIN
ACHE	P22303	108	CIS	BIP_PGC3_noukb	UKBB-PPP_Specific	NA,+		0.137876	0.137876	UKBB_PPP	UKBB_PPP	0.705999	515.379	SCZ_PGC2+CLOZUK	ACHE	Transcriptome	DLPFC	TWAS	Collado-Torres	FUSION	-3.56776		0.00036		31174959	10.1016/j.neuron.2019.05.013	ColladoTorres_neuron_twas etal. Neuron	BRAIN
ACHE	P22303	108	CIS	BIP_PGC3_noukb	UKBB-PPP_Specific	NA,+		0.137876	0.137876	UKBB_PPP	UKBB_PPP	0.705999	515.379	SCZ_PGC2+CLOZUK	ACHE	Transcriptome	HIPPO	TWAS	Collado-Torres	FUSION	-4.38352		1.17e-05		31174959	10.1016/j.neuron.2019.05.013	ColladoTorres_neuron_twas etal. Neuron	BRAIN
ACHE	P22303	108	CIS	BIP_PGC3_noukb	UKBB-PPP_Specific	NA,+		0.137876	0.137876	UKBB_PPP	UKBB_PPP	0.705999	515.379	SCZ_PGC2	ACHE	Transcriptome	DLPFC	TWAS	Collado-Torres	FUSION	-3.45978		0.000541		31174959	10.1016/j.neuron.2019.05.013	ColladoTorres_neuron_twas etal. Neuron	BRAIN
ACHE	P22303	108	CIS	BIP_PGC3_noukb	UKBB-PPP_Specific	NA,+		0.137876	0.137876	UKBB_PPP	UKBB_PPP	0.705999	515.379	SCZ_PGC2	ACHE	Transcriptome	DLPFC	TWAS	Collado-Torres	FUSION	-3.38029		0.000724		31174959	10.1016/j.neuron.2019.05.013	ColladoTorres_neuron_twas etal. Neuron	BRAIN
ACHE	P22303	108	CIS	BIP_PGC3_noukb	UKBB-PPP_Specific	NA,+		0.137876	0.137876	UKBB_PPP	UKBB_PPP	0.705999	515.379	SCZ_PGC2	ACHE	Transcriptome	HIPPO	TWAS	Collado-Torres	FUSION	-4.18		2.94e-05		31174959	10.1016/j.neuron.2019.05.013	ColladoTorres_neuron_twas etal. Neuron	BRAIN
ACHE	P22303	108	CIS	BIP_PGC3_noukb	UKBB-PPP_Specific	NA,+		0.137876	0.137876	UKBB_PPP	UKBB_PPP	0.705999	515.379	SCZ_PGC2	ACHE	Transcriptome	HIPPO	TWAS	Collado-Torres	FUSION	-3.24		0.0012		31174959	10.1016/j.neuron.2019.05.013	ColladoTorres_neuron_twas etal. Neuron	BRAIN
ACHE	P22303	108	CIS	BIP_PGC3_noukb	UKBB-PPP_Specific	NA,+		0.137876	0.137876	UKBB_PPP	UKBB_PPP	0.705999	515.379	Schizophrenia	ACHE	Transcriptome	BRAIN DPFC	TWAS	783 donors of European ancestry	FUSION	-3.73251		0.00019		35882878	10.1038/s41467-022-31873-5	Wingo et all Nat Commun	BRAIN
ACHE	P22303	108	CIS	BIP_PGC3_noukb	UKBB-PPP_Specific	NA,+		0.137876	0.137876	UKBB_PPP	UKBB_PPP	0.705999	515.379	Depression Howard et all	ACHE	Proteiome	BRAIN	PWAS	ROS/MAP	FUSION	-1.79874		0.0721		33846625	10.1038/s41593-021-00832-6	Wingo Nat Neurosci	BRAIN
ACHE	P22303	108	CIS	PGC3_SCZ_NoUKB	UKBB-PPP_Specific	NA,+		0.145948	0.145948	UKBB_PPP	UKBB_PPP	0.70851	545.553	Bipolar disorder	ACHE	Proteome	PLASMA	MR	AGES	TwoSampleMR	0.0272819	0.0313131	0.383611		36280454	https://doi.org/10.1016/j.biopsych.2022.08.015	Lu et al Biol Psychiatry	BLOOD
ACHE	P22303	108	CIS	PGC3_SCZ_NoUKB	UKBB-PPP_Specific	NA,+		0.145948	0.145948	UKBB_PPP	UKBB_PPP	0.70851	545.553	Major depressive disorder	ACHE	Proteome	PLASMA	MR	AGES	TwoSampleMR	-0.0114478	0.0144781	0.42912		36280454	https://doi.org/10.1016/j.biopsych.2022.08.015	Lu et al Biol Psychiatry	BLOOD
ACHE	P22303	108	CIS	PGC3_SCZ_NoUKB	UKBB-PPP_Specific	NA,+		0.145948	0.145948	UKBB_PPP	UKBB_PPP	0.70851	545.553	Schizophrenia	ACHE	Proteome	PLASMA	MR	AGES	TwoSampleMR	0.0457983	0.0272727	0.0930993		36280454	https://doi.org/10.1016/j.biopsych.2022.08.015	Lu et al Biol Psychiatry	BLOOD
ACHE	P22303	108	CIS	PGC3_SCZ_NoUKB	UKBB-PPP_Specific	NA,+		0.145948	0.145948	UKBB_PPP	UKBB_PPP	0.70851	545.553	Deepression_Wray_tall	ACHE	Proteiome	BLOOD	MR	AGES	TwoSampleMR	-0.01	0.01	0.429		35296807	10.1038/s41380-022-01507-9	Deng et all Mol Psychiatry	BLOOD
ACHE	P22303	108	CIS	PGC3_SCZ_NoUKB	UKBB-PPP_Specific	NA,+		0.145948	0.145948	UKBB_PPP	UKBB_PPP	0.70851	545.553	SCZ_PGC3	ACHE	Transcriptome	DLPFC	SMR	CMC+GTEX	SMR	-0.107098	0.040991	0.00898224		35460606	10.1016/j.ajhg.2022.04.004	Jiang eet all Am J Hum Genet	BRAIN
ACHE	P22303	108	CIS	PGC3_SCZ_NoUKB	UKBB-PPP_Specific	NA,+		0.145948	0.145948	UKBB_PPP	UKBB_PPP	0.70851	545.553	MDD	ACHE	Proteiome	BRAIN	SMR	BrainMeta	SMR	-0.023023	0.0251769	0.360481		37415601	10.3389/fgene.2023.1191264	Gedik et all Front Genet	BRAIN
ACHE	P22303	108	CIS	PGC3_SCZ_NoUKB	UKBB-PPP_Specific	NA,+		0.145948	0.145948	UKBB_PPP	UKBB_PPP	0.70851	545.553	BIP	ACHE	Proteiome	BRAIN	SMR	BrainMeta	SMR	-0.149432	0.0605647	0.0136131		37415601	10.3389/fgene.2023.1191264	Gedik et all Front Genet	BRAIN
ACHE	P22303	108	CIS	PGC3_SCZ_NoUKB	UKBB-PPP_Specific	NA,+		0.145948	0.145948	UKBB_PPP	UKBB_PPP	0.70851	545.553	SCZ	ACHE	Proteiome	BRAIN	SMR	BrainMeta	SMR	-0.184015	0.0586984	0.00171899		37415601	10.3389/fgene.2023.1191264	Gedik et all Front Genet	BRAIN
ACHE	P22303	108	CIS	PGC3_SCZ_NoUKB	UKBB-PPP_Specific	NA,+		0.145948	0.145948	UKBB_PPP	UKBB_PPP	0.70851	545.553	SCZ.Clozuk.2018	ACHE	Transcriptome	BRAIN	TWAS	PsychENCODE	FUSION	2.503		0.0123		30545856	10.1126/science.aat8127	Gandal et all science	BRAIN
ACHE	P22303	108	CIS	PGC3_SCZ_NoUKB	UKBB-PPP_Specific	NA,+		0.145948	0.145948	UKBB_PPP	UKBB_PPP	0.70851	545.553	BD.PGC.ruderferCell2018	ACHE	Transcriptome	BRAIN	TWAS	PsychENCODE	FUSION	3.299		0.00097		30545856	10.1126/science.aat8127	Gandal et all science	BRAIN
ACHE	P22303	108	CIS	PGC3_SCZ_NoUKB	UKBB-PPP_Specific	NA,+		0.145948	0.145948	UKBB_PPP	UKBB_PPP	0.70851	545.553	SCZ_PGC2+CLOZUK	ACHE	Transcriptome	DLPFC	TWAS	Collado-Torres	FUSION	-3.69896		0.000216		31174959	10.1016/j.neuron.2019.05.013	ColladoTorres_neuron_twas etal. Neuron	BRAIN
ACHE	P22303	108	CIS	PGC3_SCZ_NoUKB	UKBB-PPP_Specific	NA,+		0.145948	0.145948	UKBB_PPP	UKBB_PPP	0.70851	545.553	SCZ_PGC2+CLOZUK	ACHE	Transcriptome	DLPFC	TWAS	Collado-Torres	FUSION	-3.56776		0.00036		31174959	10.1016/j.neuron.2019.05.013	ColladoTorres_neuron_twas etal. Neuron	BRAIN
ACHE	P22303	108	CIS	PGC3_SCZ_NoUKB	UKBB-PPP_Specific	NA,+		0.145948	0.145948	UKBB_PPP	UKBB_PPP	0.70851	545.553	SCZ_PGC2+CLOZUK	ACHE	Transcriptome	HIPPO	TWAS	Collado-Torres	FUSION	-4.38352		1.17e-05		31174959	10.1016/j.neuron.2019.05.013	ColladoTorres_neuron_twas etal. Neuron	BRAIN
ACHE	P22303	108	CIS	PGC3_SCZ_NoUKB	UKBB-PPP_Specific	NA,+		0.145948	0.145948	UKBB_PPP	UKBB_PPP	0.70851	545.553	SCZ_PGC2	ACHE	Transcriptome	DLPFC	TWAS	Collado-Torres	FUSION	-3.45978		0.000541		31174959	10.1016/j.neuron.2019.05.013	ColladoTorres_neuron_twas etal. Neuron	BRAIN
ACHE	P22303	108	CIS	PGC3_SCZ_NoUKB	UKBB-PPP_Specific	NA,+		0.145948	0.145948	UKBB_PPP	UKBB_PPP	0.70851	545.553	SCZ_PGC2	ACHE	Transcriptome	DLPFC	TWAS	Collado-Torres	FUSION	-3.38029		0.000724		31174959	10.1016/j.neuron.2019.05.013	ColladoTorres_neuron_twas etal. Neuron	BRAIN
ACHE	P22303	108	CIS	PGC3_SCZ_NoUKB	UKBB-PPP_Specific	NA,+		0.145948	0.145948	UKBB_PPP	UKBB_PPP	0.70851	545.553	SCZ_PGC2	ACHE	Transcriptome	HIPPO	TWAS	Collado-Torres	FUSION	-4.18		2.94e-05		31174959	10.1016/j.neuron.2019.05.013	ColladoTorres_neuron_twas etal. Neuron	BRAIN
ACHE	P22303	108	CIS	PGC3_SCZ_NoUKB	UKBB-PPP_Specific	NA,+		0.145948	0.145948	UKBB_PPP	UKBB_PPP	0.70851	545.553	SCZ_PGC2	ACHE	Transcriptome	HIPPO	TWAS	Collado-Torres	FUSION	-3.24		0.0012		31174959	10.1016/j.neuron.2019.05.013	ColladoTorres_neuron_twas etal. Neuron	BRAIN
ACHE	P22303	108	CIS	PGC3_SCZ_NoUKB	UKBB-PPP_Specific	NA,+		0.145948	0.145948	UKBB_PPP	UKBB_PPP	0.70851	545.553	Schizophrenia	ACHE	Transcriptome	BRAIN DPFC	TWAS	783 donors of European ancestry	FUSION	-3.73251		0.00019		35882878	10.1038/s41467-022-31873-5	Wingo et all Nat Commun	BRAIN
ACHE	P22303	108	CIS	PGC3_SCZ_NoUKB	UKBB-PPP_Specific	NA,+		0.145948	0.145948	UKBB_PPP	UKBB_PPP	0.70851	545.553	Depression Howard et all	ACHE	Proteiome	BRAIN	PWAS	ROS/MAP	FUSION	-1.79874		0.0721		33846625	10.1038/s41593-021-00832-6	Wingo Nat Neurosci	BRAIN
ACHE	P22303	108	CIS	Depression_iPSYCH_2023	UKBB-PPP_Specific	NA,+		0.655597	0.655597	UKBB_PPP	UKBB_PPP	1.2797	2450.62	Bipolar disorder	ACHE	Proteome	PLASMA	MR	AGES	TwoSampleMR	0.0272819	0.0313131	0.383611		36280454	https://doi.org/10.1016/j.biopsych.2022.08.015	Lu et al Biol Psychiatry	BLOOD
ACHE	P22303	108	CIS	Depression_iPSYCH_2023	UKBB-PPP_Specific	NA,+		0.655597	0.655597	UKBB_PPP	UKBB_PPP	1.2797	2450.62	Major depressive disorder	ACHE	Proteome	PLASMA	MR	AGES	TwoSampleMR	-0.0114478	0.0144781	0.42912		36280454	https://doi.org/10.1016/j.biopsych.2022.08.015	Lu et al Biol Psychiatry	BLOOD
ACHE	P22303	108	CIS	Depression_iPSYCH_2023	UKBB-PPP_Specific	NA,+		0.655597	0.655597	UKBB_PPP	UKBB_PPP	1.2797	2450.62	Schizophrenia	ACHE	Proteome	PLASMA	MR	AGES	TwoSampleMR	0.0457983	0.0272727	0.0930993		36280454	https://doi.org/10.1016/j.biopsych.2022.08.015	Lu et al Biol Psychiatry	BLOOD
ACHE	P22303	108	CIS	Depression_iPSYCH_2023	UKBB-PPP_Specific	NA,+		0.655597	0.655597	UKBB_PPP	UKBB_PPP	1.2797	2450.62	Deepression_Wray_tall	ACHE	Proteiome	BLOOD	MR	AGES	TwoSampleMR	-0.01	0.01	0.429		35296807	10.1038/s41380-022-01507-9	Deng et all Mol Psychiatry	BLOOD
ACHE	P22303	108	CIS	Depression_iPSYCH_2023	UKBB-PPP_Specific	NA,+		0.655597	0.655597	UKBB_PPP	UKBB_PPP	1.2797	2450.62	SCZ_PGC3	ACHE	Transcriptome	DLPFC	SMR	CMC+GTEX	SMR	-0.107098	0.040991	0.00898224		35460606	10.1016/j.ajhg.2022.04.004	Jiang eet all Am J Hum Genet	BRAIN
ACHE	P22303	108	CIS	Depression_iPSYCH_2023	UKBB-PPP_Specific	NA,+		0.655597	0.655597	UKBB_PPP	UKBB_PPP	1.2797	2450.62	MDD	ACHE	Proteiome	BRAIN	SMR	BrainMeta	SMR	-0.023023	0.0251769	0.360481		37415601	10.3389/fgene.2023.1191264	Gedik et all Front Genet	BRAIN
ACHE	P22303	108	CIS	Depression_iPSYCH_2023	UKBB-PPP_Specific	NA,+		0.655597	0.655597	UKBB_PPP	UKBB_PPP	1.2797	2450.62	BIP	ACHE	Proteiome	BRAIN	SMR	BrainMeta	SMR	-0.149432	0.0605647	0.0136131		37415601	10.3389/fgene.2023.1191264	Gedik et all Front Genet	BRAIN
ACHE	P22303	108	CIS	Depression_iPSYCH_2023	UKBB-PPP_Specific	NA,+		0.655597	0.655597	UKBB_PPP	UKBB_PPP	1.2797	2450.62	SCZ	ACHE	Proteiome	BRAIN	SMR	BrainMeta	SMR	-0.184015	0.0586984	0.00171899		37415601	10.3389/fgene.2023.1191264	Gedik et all Front Genet	BRAIN
ACHE	P22303	108	CIS	Depression_iPSYCH_2023	UKBB-PPP_Specific	NA,+		0.655597	0.655597	UKBB_PPP	UKBB_PPP	1.2797	2450.62	SCZ.Clozuk.2018	ACHE	Transcriptome	BRAIN	TWAS	PsychENCODE	FUSION	2.503		0.0123		30545856	10.1126/science.aat8127	Gandal et all science	BRAIN
ACHE	P22303	108	CIS	Depression_iPSYCH_2023	UKBB-PPP_Specific	NA,+		0.655597	0.655597	UKBB_PPP	UKBB_PPP	1.2797	2450.62	BD.PGC.ruderferCell2018	ACHE	Transcriptome	BRAIN	TWAS	PsychENCODE	FUSION	3.299		0.00097		30545856	10.1126/science.aat8127	Gandal et all science	BRAIN
ACHE	P22303	108	CIS	Depression_iPSYCH_2023	UKBB-PPP_Specific	NA,+		0.655597	0.655597	UKBB_PPP	UKBB_PPP	1.2797	2450.62	SCZ_PGC2+CLOZUK	ACHE	Transcriptome	DLPFC	TWAS	Collado-Torres	FUSION	-3.69896		0.000216		31174959	10.1016/j.neuron.2019.05.013	ColladoTorres_neuron_twas etal. Neuron	BRAIN
ACHE	P22303	108	CIS	Depression_iPSYCH_2023	UKBB-PPP_Specific	NA,+		0.655597	0.655597	UKBB_PPP	UKBB_PPP	1.2797	2450.62	SCZ_PGC2+CLOZUK	ACHE	Transcriptome	DLPFC	TWAS	Collado-Torres	FUSION	-3.56776		0.00036		31174959	10.1016/j.neuron.2019.05.013	ColladoTorres_neuron_twas etal. Neuron	BRAIN
ACHE	P22303	108	CIS	Depression_iPSYCH_2023	UKBB-PPP_Specific	NA,+		0.655597	0.655597	UKBB_PPP	UKBB_PPP	1.2797	2450.62	SCZ_PGC2+CLOZUK	ACHE	Transcriptome	HIPPO	TWAS	Collado-Torres	FUSION	-4.38352		1.17e-05		31174959	10.1016/j.neuron.2019.05.013	ColladoTorres_neuron_twas etal. Neuron	BRAIN
ACHE	P22303	108	CIS	Depression_iPSYCH_2023	UKBB-PPP_Specific	NA,+		0.655597	0.655597	UKBB_PPP	UKBB_PPP	1.2797	2450.62	SCZ_PGC2	ACHE	Transcriptome	DLPFC	TWAS	Collado-Torres	FUSION	-3.45978		0.000541		31174959	10.1016/j.neuron.2019.05.013	ColladoTorres_neuron_twas etal. Neuron	BRAIN
ACHE	P22303	108	CIS	Depression_iPSYCH_2023	UKBB-PPP_Specific	NA,+		0.655597	0.655597	UKBB_PPP	UKBB_PPP	1.2797	2450.62	SCZ_PGC2	ACHE	Transcriptome	DLPFC	TWAS	Collado-Torres	FUSION	-3.38029		0.000724		31174959	10.1016/j.neuron.2019.05.013	ColladoTorres_neuron_twas etal. Neuron	BRAIN
ACHE	P22303	108	CIS	Depression_iPSYCH_2023	UKBB-PPP_Specific	NA,+		0.655597	0.655597	UKBB_PPP	UKBB_PPP	1.2797	2450.62	SCZ_PGC2	ACHE	Transcriptome	HIPPO	TWAS	Collado-Torres	FUSION	-4.18		2.94e-05		31174959	10.1016/j.neuron.2019.05.013	ColladoTorres_neuron_twas etal. Neuron	BRAIN
ACHE	P22303	108	CIS	Depression_iPSYCH_2023	UKBB-PPP_Specific	NA,+		0.655597	0.655597	UKBB_PPP	UKBB_PPP	1.2797	2450.62	SCZ_PGC2	ACHE	Transcriptome	HIPPO	TWAS	Collado-Torres	FUSION	-3.24		0.0012		31174959	10.1016/j.neuron.2019.05.013	ColladoTorres_neuron_twas etal. Neuron	BRAIN
ACHE	P22303	108	CIS	Depression_iPSYCH_2023	UKBB-PPP_Specific	NA,+		0.655597	0.655597	UKBB_PPP	UKBB_PPP	1.2797	2450.62	Schizophrenia	ACHE	Transcriptome	BRAIN DPFC	TWAS	783 donors of European ancestry	FUSION	-3.73251		0.00019		35882878	10.1038/s41467-022-31873-5	Wingo et all Nat Commun	BRAIN
ACHE	P22303	108	CIS	Depression_iPSYCH_2023	UKBB-PPP_Specific	NA,+		0.655597	0.655597	UKBB_PPP	UKBB_PPP	1.2797	2450.62	Depression Howard et all	ACHE	Proteiome	BRAIN	PWAS	ROS/MAP	FUSION	-1.79874		0.0721		33846625	10.1038/s41593-021-00832-6	Wingo Nat Neurosci	BRAIN
ACHE	P22303	108	TRANS	Cognition_Meta	BOTH	+,+	0.509051	0.306987	0.625831	UKBB_PPP	DECODE	0.860093	2090.89	Bipolar disorder	ACHE	Proteome	PLASMA	MR	AGES	TwoSampleMR	0.0272819	0.0313131	0.383611		36280454	https://doi.org/10.1016/j.biopsych.2022.08.015	Lu et al Biol Psychiatry	BLOOD
ACHE	P22303	108	TRANS	Cognition_Meta	BOTH	+,+	0.509051	0.306987	0.625831	UKBB_PPP	DECODE	0.860093	2090.89	Major depressive disorder	ACHE	Proteome	PLASMA	MR	AGES	TwoSampleMR	-0.0114478	0.0144781	0.42912		36280454	https://doi.org/10.1016/j.biopsych.2022.08.015	Lu et al Biol Psychiatry	BLOOD
ACHE	P22303	108	TRANS	Cognition_Meta	BOTH	+,+	0.509051	0.306987	0.625831	UKBB_PPP	DECODE	0.860093	2090.89	Schizophrenia	ACHE	Proteome	PLASMA	MR	AGES	TwoSampleMR	0.0457983	0.0272727	0.0930993		36280454	https://doi.org/10.1016/j.biopsych.2022.08.015	Lu et al Biol Psychiatry	BLOOD
ACHE	P22303	108	TRANS	Cognition_Meta	BOTH	+,+	0.509051	0.306987	0.625831	UKBB_PPP	DECODE	0.860093	2090.89	Deepression_Wray_tall	ACHE	Proteiome	BLOOD	MR	AGES	TwoSampleMR	-0.01	0.01	0.429		35296807	10.1038/s41380-022-01507-9	Deng et all Mol Psychiatry	BLOOD
ACHE	P22303	108	TRANS	Cognition_Meta	BOTH	+,+	0.509051	0.306987	0.625831	UKBB_PPP	DECODE	0.860093	2090.89	SCZ_PGC3	ACHE	Transcriptome	DLPFC	SMR	CMC+GTEX	SMR	-0.107098	0.040991	0.00898224		35460606	10.1016/j.ajhg.2022.04.004	Jiang eet all Am J Hum Genet	BRAIN
ACHE	P22303	108	TRANS	Cognition_Meta	BOTH	+,+	0.509051	0.306987	0.625831	UKBB_PPP	DECODE	0.860093	2090.89	MDD	ACHE	Proteiome	BRAIN	SMR	BrainMeta	SMR	-0.023023	0.0251769	0.360481		37415601	10.3389/fgene.2023.1191264	Gedik et all Front Genet	BRAIN
ACHE	P22303	108	TRANS	Cognition_Meta	BOTH	+,+	0.509051	0.306987	0.625831	UKBB_PPP	DECODE	0.860093	2090.89	BIP	ACHE	Proteiome	BRAIN	SMR	BrainMeta	SMR	-0.149432	0.0605647	0.0136131		37415601	10.3389/fgene.2023.1191264	Gedik et all Front Genet	BRAIN
ACHE	P22303	108	TRANS	Cognition_Meta	BOTH	+,+	0.509051	0.306987	0.625831	UKBB_PPP	DECODE	0.860093	2090.89	SCZ	ACHE	Proteiome	BRAIN	SMR	BrainMeta	SMR	-0.184015	0.0586984	0.00171899		37415601	10.3389/fgene.2023.1191264	Gedik et all Front Genet	BRAIN
ACHE	P22303	108	TRANS	Cognition_Meta	BOTH	+,+	0.509051	0.306987	0.625831	UKBB_PPP	DECODE	0.860093	2090.89	SCZ.Clozuk.2018	ACHE	Transcriptome	BRAIN	TWAS	PsychENCODE	FUSION	2.503		0.0123		30545856	10.1126/science.aat8127	Gandal et all science	BRAIN
ACHE	P22303	108	TRANS	Cognition_Meta	BOTH	+,+	0.509051	0.306987	0.625831	UKBB_PPP	DECODE	0.860093	2090.89	BD.PGC.ruderferCell2018	ACHE	Transcriptome	BRAIN	TWAS	PsychENCODE	FUSION	3.299		0.00097		30545856	10.1126/science.aat8127	Gandal et all science	BRAIN
ACHE	P22303	108	TRANS	Cognition_Meta	BOTH	+,+	0.509051	0.306987	0.625831	UKBB_PPP	DECODE	0.860093	2090.89	SCZ_PGC2+CLOZUK	ACHE	Transcriptome	DLPFC	TWAS	Collado-Torres	FUSION	-3.69896		0.000216		31174959	10.1016/j.neuron.2019.05.013	ColladoTorres_neuron_twas etal. Neuron	BRAIN
ACHE	P22303	108	TRANS	Cognition_Meta	BOTH	+,+	0.509051	0.306987	0.625831	UKBB_PPP	DECODE	0.860093	2090.89	SCZ_PGC2+CLOZUK	ACHE	Transcriptome	DLPFC	TWAS	Collado-Torres	FUSION	-3.56776		0.00036		31174959	10.1016/j.neuron.2019.05.013	ColladoTorres_neuron_twas etal. Neuron	BRAIN
ACHE	P22303	108	TRANS	Cognition_Meta	BOTH	+,+	0.509051	0.306987	0.625831	UKBB_PPP	DECODE	0.860093	2090.89	SCZ_PGC2+CLOZUK	ACHE	Transcriptome	HIPPO	TWAS	Collado-Torres	FUSION	-4.38352		1.17e-05		31174959	10.1016/j.neuron.2019.05.013	ColladoTorres_neuron_twas etal. Neuron	BRAIN
ACHE	P22303	108	TRANS	Cognition_Meta	BOTH	+,+	0.509051	0.306987	0.625831	UKBB_PPP	DECODE	0.860093	2090.89	SCZ_PGC2	ACHE	Transcriptome	DLPFC	TWAS	Collado-Torres	FUSION	-3.45978		0.000541		31174959	10.1016/j.neuron.2019.05.013	ColladoTorres_neuron_twas etal. Neuron	BRAIN
ACHE	P22303	108	TRANS	Cognition_Meta	BOTH	+,+	0.509051	0.306987	0.625831	UKBB_PPP	DECODE	0.860093	2090.89	SCZ_PGC2	ACHE	Transcriptome	DLPFC	TWAS	Collado-Torres	FUSION	-3.38029		0.000724		31174959	10.1016/j.neuron.2019.05.013	ColladoTorres_neuron_twas etal. Neuron	BRAIN
ACHE	P22303	108	TRANS	Cognition_Meta	BOTH	+,+	0.509051	0.306987	0.625831	UKBB_PPP	DECODE	0.860093	2090.89	SCZ_PGC2	ACHE	Transcriptome	HIPPO	TWAS	Collado-Torres	FUSION	-4.18		2.94e-05		31174959	10.1016/j.neuron.2019.05.013	ColladoTorres_neuron_twas etal. Neuron	BRAIN
ACHE	P22303	108	TRANS	Cognition_Meta	BOTH	+,+	0.509051	0.306987	0.625831	UKBB_PPP	DECODE	0.860093	2090.89	SCZ_PGC2	ACHE	Transcriptome	HIPPO	TWAS	Collado-Torres	FUSION	-3.24		0.0012		31174959	10.1016/j.neuron.2019.05.013	ColladoTorres_neuron_twas etal. Neuron	BRAIN
ACHE	P22303	108	TRANS	Cognition_Meta	BOTH	+,+	0.509051	0.306987	0.625831	UKBB_PPP	DECODE	0.860093	2090.89	Schizophrenia	ACHE	Transcriptome	BRAIN DPFC	TWAS	783 donors of European ancestry	FUSION	-3.73251		0.00019		35882878	10.1038/s41467-022-31873-5	Wingo et all Nat Commun	BRAIN
ACHE	P22303	108	TRANS	Cognition_Meta	BOTH	+,+	0.509051	0.306987	0.625831	UKBB_PPP	DECODE	0.860093	2090.89	Depression Howard et all	ACHE	Proteiome	BRAIN	PWAS	ROS/MAP	FUSION	-1.79874		0.0721		33846625	10.1038/s41593-021-00832-6	Wingo Nat Neurosci	BRAIN
ACHE	P22303	108	TRANS	Depression_iPSYCH_2023	BOTH	+,+	0.685744	0.441032	0.727813	DECODE	UKBB_PPP	1.56615	3003.87	Bipolar disorder	ACHE	Proteome	PLASMA	MR	AGES	TwoSampleMR	0.0272819	0.0313131	0.383611		36280454	https://doi.org/10.1016/j.biopsych.2022.08.015	Lu et al Biol Psychiatry	BLOOD
ACHE	P22303	108	TRANS	Depression_iPSYCH_2023	BOTH	+,+	0.685744	0.441032	0.727813	DECODE	UKBB_PPP	1.56615	3003.87	Major depressive disorder	ACHE	Proteome	PLASMA	MR	AGES	TwoSampleMR	-0.0114478	0.0144781	0.42912		36280454	https://doi.org/10.1016/j.biopsych.2022.08.015	Lu et al Biol Psychiatry	BLOOD
ACHE	P22303	108	TRANS	Depression_iPSYCH_2023	BOTH	+,+	0.685744	0.441032	0.727813	DECODE	UKBB_PPP	1.56615	3003.87	Schizophrenia	ACHE	Proteome	PLASMA	MR	AGES	TwoSampleMR	0.0457983	0.0272727	0.0930993		36280454	https://doi.org/10.1016/j.biopsych.2022.08.015	Lu et al Biol Psychiatry	BLOOD
ACHE	P22303	108	TRANS	Depression_iPSYCH_2023	BOTH	+,+	0.685744	0.441032	0.727813	DECODE	UKBB_PPP	1.56615	3003.87	Deepression_Wray_tall	ACHE	Proteiome	BLOOD	MR	AGES	TwoSampleMR	-0.01	0.01	0.429		35296807	10.1038/s41380-022-01507-9	Deng et all Mol Psychiatry	BLOOD
ACHE	P22303	108	TRANS	Depression_iPSYCH_2023	BOTH	+,+	0.685744	0.441032	0.727813	DECODE	UKBB_PPP	1.56615	3003.87	SCZ_PGC3	ACHE	Transcriptome	DLPFC	SMR	CMC+GTEX	SMR	-0.107098	0.040991	0.00898224		35460606	10.1016/j.ajhg.2022.04.004	Jiang eet all Am J Hum Genet	BRAIN
ACHE	P22303	108	TRANS	Depression_iPSYCH_2023	BOTH	+,+	0.685744	0.441032	0.727813	DECODE	UKBB_PPP	1.56615	3003.87	MDD	ACHE	Proteiome	BRAIN	SMR	BrainMeta	SMR	-0.023023	0.0251769	0.360481		37415601	10.3389/fgene.2023.1191264	Gedik et all Front Genet	BRAIN
ACHE	P22303	108	TRANS	Depression_iPSYCH_2023	BOTH	+,+	0.685744	0.441032	0.727813	DECODE	UKBB_PPP	1.56615	3003.87	BIP	ACHE	Proteiome	BRAIN	SMR	BrainMeta	SMR	-0.149432	0.0605647	0.0136131		37415601	10.3389/fgene.2023.1191264	Gedik et all Front Genet	BRAIN
ACHE	P22303	108	TRANS	Depression_iPSYCH_2023	BOTH	+,+	0.685744	0.441032	0.727813	DECODE	UKBB_PPP	1.56615	3003.87	SCZ	ACHE	Proteiome	BRAIN	SMR	BrainMeta	SMR	-0.184015	0.0586984	0.00171899		37415601	10.3389/fgene.2023.1191264	Gedik et all Front Genet	BRAIN
ACHE	P22303	108	TRANS	Depression_iPSYCH_2023	BOTH	+,+	0.685744	0.441032	0.727813	DECODE	UKBB_PPP	1.56615	3003.87	SCZ.Clozuk.2018	ACHE	Transcriptome	BRAIN	TWAS	PsychENCODE	FUSION	2.503		0.0123		30545856	10.1126/science.aat8127	Gandal et all science	BRAIN
ACHE	P22303	108	TRANS	Depression_iPSYCH_2023	BOTH	+,+	0.685744	0.441032	0.727813	DECODE	UKBB_PPP	1.56615	3003.87	BD.PGC.ruderferCell2018	ACHE	Transcriptome	BRAIN	TWAS	PsychENCODE	FUSION	3.299		0.00097		30545856	10.1126/science.aat8127	Gandal et all science	BRAIN
ACHE	P22303	108	TRANS	Depression_iPSYCH_2023	BOTH	+,+	0.685744	0.441032	0.727813	DECODE	UKBB_PPP	1.56615	3003.87	SCZ_PGC2+CLOZUK	ACHE	Transcriptome	DLPFC	TWAS	Collado-Torres	FUSION	-3.69896		0.000216		31174959	10.1016/j.neuron.2019.05.013	ColladoTorres_neuron_twas etal. Neuron	BRAIN
ACHE	P22303	108	TRANS	Depression_iPSYCH_2023	BOTH	+,+	0.685744	0.441032	0.727813	DECODE	UKBB_PPP	1.56615	3003.87	SCZ_PGC2+CLOZUK	ACHE	Transcriptome	DLPFC	TWAS	Collado-Torres	FUSION	-3.56776		0.00036		31174959	10.1016/j.neuron.2019.05.013	ColladoTorres_neuron_twas etal. Neuron	BRAIN
ACHE	P22303	108	TRANS	Depression_iPSYCH_2023	BOTH	+,+	0.685744	0.441032	0.727813	DECODE	UKBB_PPP	1.56615	3003.87	SCZ_PGC2+CLOZUK	ACHE	Transcriptome	HIPPO	TWAS	Collado-Torres	FUSION	-4.38352		1.17e-05		31174959	10.1016/j.neuron.2019.05.013	ColladoTorres_neuron_twas etal. Neuron	BRAIN
ACHE	P22303	108	TRANS	Depression_iPSYCH_2023	BOTH	+,+	0.685744	0.441032	0.727813	DECODE	UKBB_PPP	1.56615	3003.87	SCZ_PGC2	ACHE	Transcriptome	DLPFC	TWAS	Collado-Torres	FUSION	-3.45978		0.000541		31174959	10.1016/j.neuron.2019.05.013	ColladoTorres_neuron_twas etal. Neuron	BRAIN
ACHE	P22303	108	TRANS	Depression_iPSYCH_2023	BOTH	+,+	0.685744	0.441032	0.727813	DECODE	UKBB_PPP	1.56615	3003.87	SCZ_PGC2	ACHE	Transcriptome	DLPFC	TWAS	Collado-Torres	FUSION	-3.38029		0.000724		31174959	10.1016/j.neuron.2019.05.013	ColladoTorres_neuron_twas etal. Neuron	BRAIN
ACHE	P22303	108	TRANS	Depression_iPSYCH_2023	BOTH	+,+	0.685744	0.441032	0.727813	DECODE	UKBB_PPP	1.56615	3003.87	SCZ_PGC2	ACHE	Transcriptome	HIPPO	TWAS	Collado-Torres	FUSION	-4.18		2.94e-05		31174959	10.1016/j.neuron.2019.05.013	ColladoTorres_neuron_twas etal. Neuron	BRAIN
ACHE	P22303	108	TRANS	Depression_iPSYCH_2023	BOTH	+,+	0.685744	0.441032	0.727813	DECODE	UKBB_PPP	1.56615	3003.87	SCZ_PGC2	ACHE	Transcriptome	HIPPO	TWAS	Collado-Torres	FUSION	-3.24		0.0012		31174959	10.1016/j.neuron.2019.05.013	ColladoTorres_neuron_twas etal. Neuron	BRAIN
ACHE	P22303	108	TRANS	Depression_iPSYCH_2023	BOTH	+,+	0.685744	0.441032	0.727813	DECODE	UKBB_PPP	1.56615	3003.87	Schizophrenia	ACHE	Transcriptome	BRAIN DPFC	TWAS	783 donors of European ancestry	FUSION	-3.73251		0.00019		35882878	10.1038/s41467-022-31873-5	Wingo et all Nat Commun	BRAIN
ACHE	P22303	108	TRANS	Depression_iPSYCH_2023	BOTH	+,+	0.685744	0.441032	0.727813	DECODE	UKBB_PPP	1.56615	3003.87	Depression Howard et all	ACHE	Proteiome	BRAIN	PWAS	ROS/MAP	FUSION	-1.79874		0.0721		33846625	10.1038/s41593-021-00832-6	Wingo Nat Neurosci	BRAIN
ACOT13	Q9NPJ3	20999	CIS	BIP_PGC3_noukb	UKBB-PPP_Specific	NA,+		0.0142531	0.0142531	UKBB_PPP	UKBB_PPP	0.246658	53.2781	Bipolar disorder	ACOT13	Proteome	PLASMA	MR	FENLAND	TwoSampleMR	0.215527	0.0860465	0.0122531		36280454	https://doi.org/10.1016/j.biopsych.2022.08.015	Lu et al Biol Psychiatry	BLOOD
ACOT13	Q9NPJ3	20999	CIS	BIP_PGC3_noukb	UKBB-PPP_Specific	NA,+		0.0142531	0.0142531	UKBB_PPP	UKBB_PPP	0.246658	53.2781	Major depressive disorder	ACOT13	Proteome	PLASMA	MR	FENLAND	TwoSampleMR	0.0116279	0.0403101	0.772994		36280454	https://doi.org/10.1016/j.biopsych.2022.08.015	Lu et al Biol Psychiatry	BLOOD
ACOT13	Q9NPJ3	20999	CIS	BIP_PGC3_noukb	UKBB-PPP_Specific	NA,+		0.0142531	0.0142531	UKBB_PPP	UKBB_PPP	0.246658	53.2781	Schizophrenia	ACOT13	Proteome	PLASMA	MR	FENLAND	TwoSampleMR	-0.0387402	0.0790698	0.624169		36280454	https://doi.org/10.1016/j.biopsych.2022.08.015	Lu et al Biol Psychiatry	BLOOD
ACOT13	Q9NPJ3	20999	CIS	BIP_PGC3_noukb	UKBB-PPP_Specific	NA,+		0.0142531	0.0142531	UKBB_PPP	UKBB_PPP	0.246658	53.2781	SCZ_PGC3	ACOT13	Transcriptome_Transcriptlvel	DLPFC	SMR	CMC+GTEX	SMR	0.049399	0.0314302	0.116019		35460606	10.1016/j.ajhg.2022.04.004	Jiang eet all Am J Hum Genet	BRAIN
ACOT13	Q9NPJ3	20999	CIS	BIP_PGC3_noukb	UKBB-PPP_Specific	NA,+		0.0142531	0.0142531	UKBB_PPP	UKBB_PPP	0.246658	53.2781	SCZ_PGC3	ACOT13	Transcriptome_Transcriptlvel	DLPFC	SMR	CMC+GTEX	SMR	0.0101365	0.0289052	0.725828		35460606	10.1016/j.ajhg.2022.04.004	Jiang eet all Am J Hum Genet	BRAIN
ACOT13	Q9NPJ3	20999	CIS	BIP_PGC3_noukb	UKBB-PPP_Specific	NA,+		0.0142531	0.0142531	UKBB_PPP	UKBB_PPP	0.246658	53.2781	SCZ.Clozuk.2018	ACOT13	Transcriptome	BRAIN	SMR	PsychENCODE	SMR	0.0524566	0.0519399	0.313		30545856	10.1126/science.aat8127	Gandal et all science	BRAIN
ACOT13	Q9NPJ3	20999	CIS	BIP_PGC3_noukb	UKBB-PPP_Specific	NA,+		0.0142531	0.0142531	UKBB_PPP	UKBB_PPP	0.246658	53.2781	SCZ	ACOT13	Proteiome	BLOOD	SMR	eQTLGen	SMR	-0.0416878	0.0377553	0.269524		37415601	10.3389/fgene.2023.1191264	Gedik et all Front Genet	BLOOD
ACOT13	Q9NPJ3	20999	CIS	BIP_PGC3_noukb	UKBB-PPP_Specific	NA,+		0.0142531	0.0142531	UKBB_PPP	UKBB_PPP	0.246658	53.2781	MDD	ACOT13	Proteiome	BRAIN	SMR	BrainMeta	SMR	-0.00276883	0.0161788	0.864115		37415601	10.3389/fgene.2023.1191264	Gedik et all Front Genet	BRAIN
ACOT13	Q9NPJ3	20999	CIS	BIP_PGC3_noukb	UKBB-PPP_Specific	NA,+		0.0142531	0.0142531	UKBB_PPP	UKBB_PPP	0.246658	53.2781	BIP	ACOT13	Proteiome	BRAIN	SMR	BrainMeta	SMR	0.0673277	0.0366511	0.0662111		37415601	10.3389/fgene.2023.1191264	Gedik et all Front Genet	BRAIN
ACOT13	Q9NPJ3	20999	CIS	BIP_PGC3_noukb	UKBB-PPP_Specific	NA,+		0.0142531	0.0142531	UKBB_PPP	UKBB_PPP	0.246658	53.2781	SCZ	ACOT13	Proteiome	BRAIN	SMR	BrainMeta	SMR	0.0428149	0.0332896	0.198395		37415601	10.3389/fgene.2023.1191264	Gedik et all Front Genet	BRAIN
ACOT13	Q9NPJ3	20999	CIS	BIP_PGC3_noukb	UKBB-PPP_Specific	NA,+		0.0142531	0.0142531	UKBB_PPP	UKBB_PPP	0.246658	53.2781	MDD	ACOT13	Proteiome	BLOOD	SMR	eQTLGen	SMR	0.0258753	0.0202878	0.202162		37415601	10.3389/fgene.2023.1191264	Gedik et all Front Genet	BLOOD
ACOT13	Q9NPJ3	20999	CIS	BIP_PGC3_noukb	UKBB-PPP_Specific	NA,+		0.0142531	0.0142531	UKBB_PPP	UKBB_PPP	0.246658	53.2781	BIP	ACOT13	Proteiome	BLOOD	SMR	eQTLGen	SMR	-0.0501909	0.0452443	0.267287		37415601	10.3389/fgene.2023.1191264	Gedik et all Front Genet	BLOOD
ACOT13	Q9NPJ3	20999	CIS	BIP_PGC3_noukb	UKBB-PPP_Specific	NA,+		0.0142531	0.0142531	UKBB_PPP	UKBB_PPP	0.246658	53.2781	SCZ	ACOT13	Proteiome	BLOOD	SMR	deCODE	SMR	-0.0196128	0.16647	0.906213		37415601	10.3389/fgene.2023.1191264	Gedik et all Front Genet	BLOOD
ACOT13	Q9NPJ3	20999	CIS	BIP_PGC3_noukb	UKBB-PPP_Specific	NA,+		0.0142531	0.0142531	UKBB_PPP	UKBB_PPP	0.246658	53.2781	MDD	ACOT13	Proteiome	BRAIN	SMR	Wingo et al., 2022, in 722 samples	SMR	0.0216272	0.0173674	0.21303		37415601	10.3389/fgene.2023.1191264	Gedik et all Front Genet	BRAIN
ACOT13	Q9NPJ3	20999	CIS	BIP_PGC3_noukb	UKBB-PPP_Specific	NA,+		0.0142531	0.0142531	UKBB_PPP	UKBB_PPP	0.246658	53.2781	BIP	ACOT13	Proteiome	BRAIN	SMR	Wingo et al., 2022, in 722 samples	SMR	-0.055944	0.0377022	0.137852		37415601	10.3389/fgene.2023.1191264	Gedik et all Front Genet	BRAIN
ACOT13	Q9NPJ3	20999	CIS	BIP_PGC3_noukb	UKBB-PPP_Specific	NA,+		0.0142531	0.0142531	UKBB_PPP	UKBB_PPP	0.246658	53.2781	SCZ	ACOT13	Proteiome	BRAIN	SMR	Wingo et al., 2022, in 722 samples	SMR	-0.0267785	0.0317522	0.399028		37415601	10.3389/fgene.2023.1191264	Gedik et all Front Genet	BRAIN
ACOT13	Q9NPJ3	20999	CIS	BIP_PGC3_noukb	UKBB-PPP_Specific	NA,+		0.0142531	0.0142531	UKBB_PPP	UKBB_PPP	0.246658	53.2781	MDD	ACOT13	Proteiome	BLOOD	SMR	deCODE	SMR	0.0700206	0.0729971	0.337446		37415601	10.3389/fgene.2023.1191264	Gedik et all Front Genet	BLOOD
ACOT13	Q9NPJ3	20999	CIS	BIP_PGC3_noukb	UKBB-PPP_Specific	NA,+		0.0142531	0.0142531	UKBB_PPP	UKBB_PPP	0.246658	53.2781	BIP	ACOT13	Proteiome	BLOOD	SMR	deCODE	SMR	-0.122297	0.196741	0.534194		37415601	10.3389/fgene.2023.1191264	Gedik et all Front Genet	BLOOD
ACOT13	Q9NPJ3	20999	CIS	BIP_PGC3_noukb	UKBB-PPP_Specific	NA,+		0.0142531	0.0142531	UKBB_PPP	UKBB_PPP	0.246658	53.2781	SCZ.Clozuk.2018	ACOT13	Transcriptome	BRAIN	TWAS	PsychENCODE	FUSION	0.16118		0.872		30545856	10.1126/science.aat8127	Gandal et all science	BRAIN
ACOT13	Q9NPJ3	20999	CIS	BIP_PGC3_noukb	UKBB-PPP_Specific	NA,+		0.0142531	0.0142531	UKBB_PPP	UKBB_PPP	0.246658	53.2781	BD.PGC.ruderferCell2018	ACOT13	Transcriptome	BRAIN	TWAS	PsychENCODE	FUSION	-0.12142		0.903		30545856	10.1126/science.aat8127	Gandal et all science	BRAIN
ACOT13	Q9NPJ3	20999	CIS	BIP_PGC3_noukb	UKBB-PPP_Specific	NA,+		0.0142531	0.0142531	UKBB_PPP	UKBB_PPP	0.246658	53.2781	Schizophrenia	ACOT13	Transcriptome	BRAIN DPFC	TWAS	783 donors of European ancestry	FUSION	3.8043		0.000142		35882878	10.1038/s41467-022-31873-5	Wingo et all Nat Commun	BRAIN
ACOT13	Q9NPJ3	20999	CIS	BIP_PGC3_noukb	UKBB-PPP_Specific	NA,+		0.0142531	0.0142531	UKBB_PPP	UKBB_PPP	0.246658	53.2781	Depression Howard et all	ACOT13	Proteiome	BRAIN	PWAS	ROS/MAP	FUSION	0.88396		0.376719		33846625	10.1038/s41593-021-00832-6	Wingo Nat Neurosci	BRAIN
ACOT13	Q9NPJ3	20999	CIS	BIP_PGC3_noukb	UKBB-PPP_Specific	NA,+		0.0142531	0.0142531	UKBB_PPP	UKBB_PPP	0.246658	53.2781	Schizophrenia	ACOT13	Transcriptome	brain caudate nucleus	TWAS	Gtex	Fusion			0.389811		36319771	10.1038/s41593-022-01182-7	Benjamin KJM	brain caudate nucleus
ACOT13	Q9NPJ3	20999	CIS	Depression_iPSYCH_2023	UKBB-PPP_Specific	NA,-		0.0892623	0.0892623	UKBB_PPP	UKBB_PPP	0.746449	333.663	Bipolar disorder	ACOT13	Proteome	PLASMA	MR	FENLAND	TwoSampleMR	0.215527	0.0860465	0.0122531		36280454	https://doi.org/10.1016/j.biopsych.2022.08.015	Lu et al Biol Psychiatry	BLOOD
ACOT13	Q9NPJ3	20999	CIS	Depression_iPSYCH_2023	UKBB-PPP_Specific	NA,-		0.0892623	0.0892623	UKBB_PPP	UKBB_PPP	0.746449	333.663	Major depressive disorder	ACOT13	Proteome	PLASMA	MR	FENLAND	TwoSampleMR	0.0116279	0.0403101	0.772994		36280454	https://doi.org/10.1016/j.biopsych.2022.08.015	Lu et al Biol Psychiatry	BLOOD
ACOT13	Q9NPJ3	20999	CIS	Depression_iPSYCH_2023	UKBB-PPP_Specific	NA,-		0.0892623	0.0892623	UKBB_PPP	UKBB_PPP	0.746449	333.663	Schizophrenia	ACOT13	Proteome	PLASMA	MR	FENLAND	TwoSampleMR	-0.0387402	0.0790698	0.624169		36280454	https://doi.org/10.1016/j.biopsych.2022.08.015	Lu et al Biol Psychiatry	BLOOD
ACOT13	Q9NPJ3	20999	CIS	Depression_iPSYCH_2023	UKBB-PPP_Specific	NA,-		0.0892623	0.0892623	UKBB_PPP	UKBB_PPP	0.746449	333.663	SCZ_PGC3	ACOT13	Transcriptome_Transcriptlvel	DLPFC	SMR	CMC+GTEX	SMR	0.049399	0.0314302	0.116019		35460606	10.1016/j.ajhg.2022.04.004	Jiang eet all Am J Hum Genet	BRAIN
ACOT13	Q9NPJ3	20999	CIS	Depression_iPSYCH_2023	UKBB-PPP_Specific	NA,-		0.0892623	0.0892623	UKBB_PPP	UKBB_PPP	0.746449	333.663	SCZ_PGC3	ACOT13	Transcriptome_Transcriptlvel	DLPFC	SMR	CMC+GTEX	SMR	0.0101365	0.0289052	0.725828		35460606	10.1016/j.ajhg.2022.04.004	Jiang eet all Am J Hum Genet	BRAIN
ACOT13	Q9NPJ3	20999	CIS	Depression_iPSYCH_2023	UKBB-PPP_Specific	NA,-		0.0892623	0.0892623	UKBB_PPP	UKBB_PPP	0.746449	333.663	SCZ.Clozuk.2018	ACOT13	Transcriptome	BRAIN	SMR	PsychENCODE	SMR	0.0524566	0.0519399	0.313		30545856	10.1126/science.aat8127	Gandal et all science	BRAIN
ACOT13	Q9NPJ3	20999	CIS	Depression_iPSYCH_2023	UKBB-PPP_Specific	NA,-		0.0892623	0.0892623	UKBB_PPP	UKBB_PPP	0.746449	333.663	SCZ	ACOT13	Proteiome	BLOOD	SMR	eQTLGen	SMR	-0.0416878	0.0377553	0.269524		37415601	10.3389/fgene.2023.1191264	Gedik et all Front Genet	BLOOD
ACOT13	Q9NPJ3	20999	CIS	Depression_iPSYCH_2023	UKBB-PPP_Specific	NA,-		0.0892623	0.0892623	UKBB_PPP	UKBB_PPP	0.746449	333.663	MDD	ACOT13	Proteiome	BRAIN	SMR	BrainMeta	SMR	-0.00276883	0.0161788	0.864115		37415601	10.3389/fgene.2023.1191264	Gedik et all Front Genet	BRAIN
ACOT13	Q9NPJ3	20999	CIS	Depression_iPSYCH_2023	UKBB-PPP_Specific	NA,-		0.0892623	0.0892623	UKBB_PPP	UKBB_PPP	0.746449	333.663	BIP	ACOT13	Proteiome	BRAIN	SMR	BrainMeta	SMR	0.0673277	0.0366511	0.0662111		37415601	10.3389/fgene.2023.1191264	Gedik et all Front Genet	BRAIN
ACOT13	Q9NPJ3	20999	CIS	Depression_iPSYCH_2023	UKBB-PPP_Specific	NA,-		0.0892623	0.0892623	UKBB_PPP	UKBB_PPP	0.746449	333.663	SCZ	ACOT13	Proteiome	BRAIN	SMR	BrainMeta	SMR	0.0428149	0.0332896	0.198395		37415601	10.3389/fgene.2023.1191264	Gedik et all Front Genet	BRAIN
ACOT13	Q9NPJ3	20999	CIS	Depression_iPSYCH_2023	UKBB-PPP_Specific	NA,-		0.0892623	0.0892623	UKBB_PPP	UKBB_PPP	0.746449	333.663	MDD	ACOT13	Proteiome	BLOOD	SMR	eQTLGen	SMR	0.0258753	0.0202878	0.202162		37415601	10.3389/fgene.2023.1191264	Gedik et all Front Genet	BLOOD
ACOT13	Q9NPJ3	20999	CIS	Depression_iPSYCH_2023	UKBB-PPP_Specific	NA,-		0.0892623	0.0892623	UKBB_PPP	UKBB_PPP	0.746449	333.663	BIP	ACOT13	Proteiome	BLOOD	SMR	eQTLGen	SMR	-0.0501909	0.0452443	0.267287		37415601	10.3389/fgene.2023.1191264	Gedik et all Front Genet	BLOOD
ACOT13	Q9NPJ3	20999	CIS	Depression_iPSYCH_2023	UKBB-PPP_Specific	NA,-		0.0892623	0.0892623	UKBB_PPP	UKBB_PPP	0.746449	333.663	SCZ	ACOT13	Proteiome	BLOOD	SMR	deCODE	SMR	-0.0196128	0.16647	0.906213		37415601	10.3389/fgene.2023.1191264	Gedik et all Front Genet	BLOOD
ACOT13	Q9NPJ3	20999	CIS	Depression_iPSYCH_2023	UKBB-PPP_Specific	NA,-		0.0892623	0.0892623	UKBB_PPP	UKBB_PPP	0.746449	333.663	MDD	ACOT13	Proteiome	BRAIN	SMR	Wingo et al., 2022, in 722 samples	SMR	0.0216272	0.0173674	0.21303		37415601	10.3389/fgene.2023.1191264	Gedik et all Front Genet	BRAIN
ACOT13	Q9NPJ3	20999	CIS	Depression_iPSYCH_2023	UKBB-PPP_Specific	NA,-		0.0892623	0.0892623	UKBB_PPP	UKBB_PPP	0.746449	333.663	BIP	ACOT13	Proteiome	BRAIN	SMR	Wingo et al., 2022, in 722 samples	SMR	-0.055944	0.0377022	0.137852		37415601	10.3389/fgene.2023.1191264	Gedik et all Front Genet	BRAIN
ACOT13	Q9NPJ3	20999	CIS	Depression_iPSYCH_2023	UKBB-PPP_Specific	NA,-		0.0892623	0.0892623	UKBB_PPP	UKBB_PPP	0.746449	333.663	SCZ	ACOT13	Proteiome	BRAIN	SMR	Wingo et al., 2022, in 722 samples	SMR	-0.0267785	0.0317522	0.399028		37415601	10.3389/fgene.2023.1191264	Gedik et all Front Genet	BRAIN
ACOT13	Q9NPJ3	20999	CIS	Depression_iPSYCH_2023	UKBB-PPP_Specific	NA,-		0.0892623	0.0892623	UKBB_PPP	UKBB_PPP	0.746449	333.663	MDD	ACOT13	Proteiome	BLOOD	SMR	deCODE	SMR	0.0700206	0.0729971	0.337446		37415601	10.3389/fgene.2023.1191264	Gedik et all Front Genet	BLOOD
ACOT13	Q9NPJ3	20999	CIS	Depression_iPSYCH_2023	UKBB-PPP_Specific	NA,-		0.0892623	0.0892623	UKBB_PPP	UKBB_PPP	0.746449	333.663	BIP	ACOT13	Proteiome	BLOOD	SMR	deCODE	SMR	-0.122297	0.196741	0.534194		37415601	10.3389/fgene.2023.1191264	Gedik et all Front Genet	BLOOD
ACOT13	Q9NPJ3	20999	CIS	Depression_iPSYCH_2023	UKBB-PPP_Specific	NA,-		0.0892623	0.0892623	UKBB_PPP	UKBB_PPP	0.746449	333.663	SCZ.Clozuk.2018	ACOT13	Transcriptome	BRAIN	TWAS	PsychENCODE	FUSION	0.16118		0.872		30545856	10.1126/science.aat8127	Gandal et all science	BRAIN
ACOT13	Q9NPJ3	20999	CIS	Depression_iPSYCH_2023	UKBB-PPP_Specific	NA,-		0.0892623	0.0892623	UKBB_PPP	UKBB_PPP	0.746449	333.663	BD.PGC.ruderferCell2018	ACOT13	Transcriptome	BRAIN	TWAS	PsychENCODE	FUSION	-0.12142		0.903		30545856	10.1126/science.aat8127	Gandal et all science	BRAIN
ACOT13	Q9NPJ3	20999	CIS	Depression_iPSYCH_2023	UKBB-PPP_Specific	NA,-		0.0892623	0.0892623	UKBB_PPP	UKBB_PPP	0.746449	333.663	Schizophrenia	ACOT13	Transcriptome	BRAIN DPFC	TWAS	783 donors of European ancestry	FUSION	3.8043		0.000142		35882878	10.1038/s41467-022-31873-5	Wingo et all Nat Commun	BRAIN
ACOT13	Q9NPJ3	20999	CIS	Depression_iPSYCH_2023	UKBB-PPP_Specific	NA,-		0.0892623	0.0892623	UKBB_PPP	UKBB_PPP	0.746449	333.663	Depression Howard et all	ACOT13	Proteiome	BRAIN	PWAS	ROS/MAP	FUSION	0.88396		0.376719		33846625	10.1038/s41593-021-00832-6	Wingo Nat Neurosci	BRAIN
ACOT13	Q9NPJ3	20999	CIS	Depression_iPSYCH_2023	UKBB-PPP_Specific	NA,-		0.0892623	0.0892623	UKBB_PPP	UKBB_PPP	0.746449	333.663	Schizophrenia	ACOT13	Transcriptome	brain caudate nucleus	TWAS	Gtex	Fusion			0.389811		36319771	10.1038/s41593-022-01182-7	Benjamin KJM	brain caudate nucleus
ACOT13	Q9NPJ3	20999	CIS	PGC3_SCZ_NoUKB	UKBB-PPP_Specific	NA,-		0.894034	0.894034	UKBB_PPP	UKBB_PPP	1.41187	3341.9	Bipolar disorder	ACOT13	Proteome	PLASMA	MR	FENLAND	TwoSampleMR	0.215527	0.0860465	0.0122531		36280454	https://doi.org/10.1016/j.biopsych.2022.08.015	Lu et al Biol Psychiatry	BLOOD
ACOT13	Q9NPJ3	20999	CIS	PGC3_SCZ_NoUKB	UKBB-PPP_Specific	NA,-		0.894034	0.894034	UKBB_PPP	UKBB_PPP	1.41187	3341.9	Major depressive disorder	ACOT13	Proteome	PLASMA	MR	FENLAND	TwoSampleMR	0.0116279	0.0403101	0.772994		36280454	https://doi.org/10.1016/j.biopsych.2022.08.015	Lu et al Biol Psychiatry	BLOOD
ACOT13	Q9NPJ3	20999	CIS	PGC3_SCZ_NoUKB	UKBB-PPP_Specific	NA,-		0.894034	0.894034	UKBB_PPP	UKBB_PPP	1.41187	3341.9	Schizophrenia	ACOT13	Proteome	PLASMA	MR	FENLAND	TwoSampleMR	-0.0387402	0.0790698	0.624169		36280454	https://doi.org/10.1016/j.biopsych.2022.08.015	Lu et al Biol Psychiatry	BLOOD
ACOT13	Q9NPJ3	20999	CIS	PGC3_SCZ_NoUKB	UKBB-PPP_Specific	NA,-		0.894034	0.894034	UKBB_PPP	UKBB_PPP	1.41187	3341.9	SCZ_PGC3	ACOT13	Transcriptome_Transcriptlvel	DLPFC	SMR	CMC+GTEX	SMR	0.049399	0.0314302	0.116019		35460606	10.1016/j.ajhg.2022.04.004	Jiang eet all Am J Hum Genet	BRAIN
ACOT13	Q9NPJ3	20999	CIS	PGC3_SCZ_NoUKB	UKBB-PPP_Specific	NA,-		0.894034	0.894034	UKBB_PPP	UKBB_PPP	1.41187	3341.9	SCZ_PGC3	ACOT13	Transcriptome_Transcriptlvel	DLPFC	SMR	CMC+GTEX	SMR	0.0101365	0.0289052	0.725828		35460606	10.1016/j.ajhg.2022.04.004	Jiang eet all Am J Hum Genet	BRAIN
ACOT13	Q9NPJ3	20999	CIS	PGC3_SCZ_NoUKB	UKBB-PPP_Specific	NA,-		0.894034	0.894034	UKBB_PPP	UKBB_PPP	1.41187	3341.9	SCZ.Clozuk.2018	ACOT13	Transcriptome	BRAIN	SMR	PsychENCODE	SMR	0.0524566	0.0519399	0.313		30545856	10.1126/science.aat8127	Gandal et all science	BRAIN
ACOT13	Q9NPJ3	20999	CIS	PGC3_SCZ_NoUKB	UKBB-PPP_Specific	NA,-		0.894034	0.894034	UKBB_PPP	UKBB_PPP	1.41187	3341.9	SCZ	ACOT13	Proteiome	BLOOD	SMR	eQTLGen	SMR	-0.0416878	0.0377553	0.269524		37415601	10.3389/fgene.2023.1191264	Gedik et all Front Genet	BLOOD
ACOT13	Q9NPJ3	20999	CIS	PGC3_SCZ_NoUKB	UKBB-PPP_Specific	NA,-		0.894034	0.894034	UKBB_PPP	UKBB_PPP	1.41187	3341.9	MDD	ACOT13	Proteiome	BRAIN	SMR	BrainMeta	SMR	-0.00276883	0.0161788	0.864115		37415601	10.3389/fgene.2023.1191264	Gedik et all Front Genet	BRAIN
ACOT13	Q9NPJ3	20999	CIS	PGC3_SCZ_NoUKB	UKBB-PPP_Specific	NA,-		0.894034	0.894034	UKBB_PPP	UKBB_PPP	1.41187	3341.9	BIP	ACOT13	Proteiome	BRAIN	SMR	BrainMeta	SMR	0.0673277	0.0366511	0.0662111		37415601	10.3389/fgene.2023.1191264	Gedik et all Front Genet	BRAIN
ACOT13	Q9NPJ3	20999	CIS	PGC3_SCZ_NoUKB	UKBB-PPP_Specific	NA,-		0.894034	0.894034	UKBB_PPP	UKBB_PPP	1.41187	3341.9	SCZ	ACOT13	Proteiome	BRAIN	SMR	BrainMeta	SMR	0.0428149	0.0332896	0.198395		37415601	10.3389/fgene.2023.1191264	Gedik et all Front Genet	BRAIN
ACOT13	Q9NPJ3	20999	CIS	PGC3_SCZ_NoUKB	UKBB-PPP_Specific	NA,-		0.894034	0.894034	UKBB_PPP	UKBB_PPP	1.41187	3341.9	MDD	ACOT13	Proteiome	BLOOD	SMR	eQTLGen	SMR	0.0258753	0.0202878	0.202162		37415601	10.3389/fgene.2023.1191264	Gedik et all Front Genet	BLOOD
ACOT13	Q9NPJ3	20999	CIS	PGC3_SCZ_NoUKB	UKBB-PPP_Specific	NA,-		0.894034	0.894034	UKBB_PPP	UKBB_PPP	1.41187	3341.9	BIP	ACOT13	Proteiome	BLOOD	SMR	eQTLGen	SMR	-0.0501909	0.0452443	0.267287		37415601	10.3389/fgene.2023.1191264	Gedik et all Front Genet	BLOOD
ACOT13	Q9NPJ3	20999	CIS	PGC3_SCZ_NoUKB	UKBB-PPP_Specific	NA,-		0.894034	0.894034	UKBB_PPP	UKBB_PPP	1.41187	3341.9	SCZ	ACOT13	Proteiome	BLOOD	SMR	deCODE	SMR	-0.0196128	0.16647	0.906213		37415601	10.3389/fgene.2023.1191264	Gedik et all Front Genet	BLOOD
ACOT13	Q9NPJ3	20999	CIS	PGC3_SCZ_NoUKB	UKBB-PPP_Specific	NA,-		0.894034	0.894034	UKBB_PPP	UKBB_PPP	1.41187	3341.9	MDD	ACOT13	Proteiome	BRAIN	SMR	Wingo et al., 2022, in 722 samples	SMR	0.0216272	0.0173674	0.21303		37415601	10.3389/fgene.2023.1191264	Gedik et all Front Genet	BRAIN
ACOT13	Q9NPJ3	20999	CIS	PGC3_SCZ_NoUKB	UKBB-PPP_Specific	NA,-		0.894034	0.894034	UKBB_PPP	UKBB_PPP	1.41187	3341.9	BIP	ACOT13	Proteiome	BRAIN	SMR	Wingo et al., 2022, in 722 samples	SMR	-0.055944	0.0377022	0.137852		37415601	10.3389/fgene.2023.1191264	Gedik et all Front Genet	BRAIN
ACOT13	Q9NPJ3	20999	CIS	PGC3_SCZ_NoUKB	UKBB-PPP_Specific	NA,-		0.894034	0.894034	UKBB_PPP	UKBB_PPP	1.41187	3341.9	SCZ	ACOT13	Proteiome	BRAIN	SMR	Wingo et al., 2022, in 722 samples	SMR	-0.0267785	0.0317522	0.399028		37415601	10.3389/fgene.2023.1191264	Gedik et all Front Genet	BRAIN
ACOT13	Q9NPJ3	20999	CIS	PGC3_SCZ_NoUKB	UKBB-PPP_Specific	NA,-		0.894034	0.894034	UKBB_PPP	UKBB_PPP	1.41187	3341.9	MDD	ACOT13	Proteiome	BLOOD	SMR	deCODE	SMR	0.0700206	0.0729971	0.337446		37415601	10.3389/fgene.2023.1191264	Gedik et all Front Genet	BLOOD
ACOT13	Q9NPJ3	20999	CIS	PGC3_SCZ_NoUKB	UKBB-PPP_Specific	NA,-		0.894034	0.894034	UKBB_PPP	UKBB_PPP	1.41187	3341.9	BIP	ACOT13	Proteiome	BLOOD	SMR	deCODE	SMR	-0.122297	0.196741	0.534194		37415601	10.3389/fgene.2023.1191264	Gedik et all Front Genet	BLOOD
ACOT13	Q9NPJ3	20999	CIS	PGC3_SCZ_NoUKB	UKBB-PPP_Specific	NA,-		0.894034	0.894034	UKBB_PPP	UKBB_PPP	1.41187	3341.9	SCZ.Clozuk.2018	ACOT13	Transcriptome	BRAIN	TWAS	PsychENCODE	FUSION	0.16118		0.872		30545856	10.1126/science.aat8127	Gandal et all science	BRAIN
ACOT13	Q9NPJ3	20999	CIS	PGC3_SCZ_NoUKB	UKBB-PPP_Specific	NA,-		0.894034	0.894034	UKBB_PPP	UKBB_PPP	1.41187	3341.9	BD.PGC.ruderferCell2018	ACOT13	Transcriptome	BRAIN	TWAS	PsychENCODE	FUSION	-0.12142		0.903		30545856	10.1126/science.aat8127	Gandal et all science	BRAIN
ACOT13	Q9NPJ3	20999	CIS	PGC3_SCZ_NoUKB	UKBB-PPP_Specific	NA,-		0.894034	0.894034	UKBB_PPP	UKBB_PPP	1.41187	3341.9	Schizophrenia	ACOT13	Transcriptome	BRAIN DPFC	TWAS	783 donors of European ancestry	FUSION	3.8043		0.000142		35882878	10.1038/s41467-022-31873-5	Wingo et all Nat Commun	BRAIN
ACOT13	Q9NPJ3	20999	CIS	PGC3_SCZ_NoUKB	UKBB-PPP_Specific	NA,-		0.894034	0.894034	UKBB_PPP	UKBB_PPP	1.41187	3341.9	Depression Howard et all	ACOT13	Proteiome	BRAIN	PWAS	ROS/MAP	FUSION	0.88396		0.376719		33846625	10.1038/s41593-021-00832-6	Wingo Nat Neurosci	BRAIN
ACOT13	Q9NPJ3	20999	CIS	PGC3_SCZ_NoUKB	UKBB-PPP_Specific	NA,-		0.894034	0.894034	UKBB_PPP	UKBB_PPP	1.41187	3341.9	Schizophrenia	ACOT13	Transcriptome	brain caudate nucleus	TWAS	Gtex	Fusion			0.389811		36319771	10.1038/s41593-022-01182-7	Benjamin KJM	brain caudate nucleus
ACOT13	Q9NPJ3	20999	TRANS	BIP_PGC3_noukb	BOTH	-,-	0.0570119	0.0346946	0.294253	DECODE	UKBB_PPP	0.251121	236.305	Bipolar disorder	ACOT13	Proteome	PLASMA	MR	FENLAND	TwoSampleMR	0.215527	0.0860465	0.0122531		36280454	https://doi.org/10.1016/j.biopsych.2022.08.015	Lu et al Biol Psychiatry	BLOOD
ACOT13	Q9NPJ3	20999	TRANS	BIP_PGC3_noukb	BOTH	-,-	0.0570119	0.0346946	0.294253	DECODE	UKBB_PPP	0.251121	236.305	Major depressive disorder	ACOT13	Proteome	PLASMA	MR	FENLAND	TwoSampleMR	0.0116279	0.0403101	0.772994		36280454	https://doi.org/10.1016/j.biopsych.2022.08.015	Lu et al Biol Psychiatry	BLOOD
ACOT13	Q9NPJ3	20999	TRANS	BIP_PGC3_noukb	BOTH	-,-	0.0570119	0.0346946	0.294253	DECODE	UKBB_PPP	0.251121	236.305	Schizophrenia	ACOT13	Proteome	PLASMA	MR	FENLAND	TwoSampleMR	-0.0387402	0.0790698	0.624169		36280454	https://doi.org/10.1016/j.biopsych.2022.08.015	Lu et al Biol Psychiatry	BLOOD
ACOT13	Q9NPJ3	20999	TRANS	BIP_PGC3_noukb	BOTH	-,-	0.0570119	0.0346946	0.294253	DECODE	UKBB_PPP	0.251121	236.305	SCZ_PGC3	ACOT13	Transcriptome_Transcriptlvel	DLPFC	SMR	CMC+GTEX	SMR	0.049399	0.0314302	0.116019		35460606	10.1016/j.ajhg.2022.04.004	Jiang eet all Am J Hum Genet	BRAIN
ACOT13	Q9NPJ3	20999	TRANS	BIP_PGC3_noukb	BOTH	-,-	0.0570119	0.0346946	0.294253	DECODE	UKBB_PPP	0.251121	236.305	SCZ_PGC3	ACOT13	Transcriptome_Transcriptlvel	DLPFC	SMR	CMC+GTEX	SMR	0.0101365	0.0289052	0.725828		35460606	10.1016/j.ajhg.2022.04.004	Jiang eet all Am J Hum Genet	BRAIN
ACOT13	Q9NPJ3	20999	TRANS	BIP_PGC3_noukb	BOTH	-,-	0.0570119	0.0346946	0.294253	DECODE	UKBB_PPP	0.251121	236.305	SCZ.Clozuk.2018	ACOT13	Transcriptome	BRAIN	SMR	PsychENCODE	SMR	0.0524566	0.0519399	0.313		30545856	10.1126/science.aat8127	Gandal et all science	BRAIN
ACOT13	Q9NPJ3	20999	TRANS	BIP_PGC3_noukb	BOTH	-,-	0.0570119	0.0346946	0.294253	DECODE	UKBB_PPP	0.251121	236.305	SCZ	ACOT13	Proteiome	BLOOD	SMR	eQTLGen	SMR	-0.0416878	0.0377553	0.269524		37415601	10.3389/fgene.2023.1191264	Gedik et all Front Genet	BLOOD
ACOT13	Q9NPJ3	20999	TRANS	BIP_PGC3_noukb	BOTH	-,-	0.0570119	0.0346946	0.294253	DECODE	UKBB_PPP	0.251121	236.305	MDD	ACOT13	Proteiome	BRAIN	SMR	BrainMeta	SMR	-0.00276883	0.0161788	0.864115		37415601	10.3389/fgene.2023.1191264	Gedik et all Front Genet	BRAIN
ACOT13	Q9NPJ3	20999	TRANS	BIP_PGC3_noukb	BOTH	-,-	0.0570119	0.0346946	0.294253	DECODE	UKBB_PPP	0.251121	236.305	BIP	ACOT13	Proteiome	BRAIN	SMR	BrainMeta	SMR	0.0673277	0.0366511	0.0662111		37415601	10.3389/fgene.2023.1191264	Gedik et all Front Genet	BRAIN
ACOT13	Q9NPJ3	20999	TRANS	BIP_PGC3_noukb	BOTH	-,-	0.0570119	0.0346946	0.294253	DECODE	UKBB_PPP	0.251121	236.305	SCZ	ACOT13	Proteiome	BRAIN	SMR	BrainMeta	SMR	0.0428149	0.0332896	0.198395		37415601	10.3389/fgene.2023.1191264	Gedik et all Front Genet	BRAIN
ACOT13	Q9NPJ3	20999	TRANS	BIP_PGC3_noukb	BOTH	-,-	0.0570119	0.0346946	0.294253	DECODE	UKBB_PPP	0.251121	236.305	MDD	ACOT13	Proteiome	BLOOD	SMR	eQTLGen	SMR	0.0258753	0.0202878	0.202162		37415601	10.3389/fgene.2023.1191264	Gedik et all Front Genet	BLOOD
ACOT13	Q9NPJ3	20999	TRANS	BIP_PGC3_noukb	BOTH	-,-	0.0570119	0.0346946	0.294253	DECODE	UKBB_PPP	0.251121	236.305	BIP	ACOT13	Proteiome	BLOOD	SMR	eQTLGen	SMR	-0.0501909	0.0452443	0.267287		37415601	10.3389/fgene.2023.1191264	Gedik et all Front Genet	BLOOD
ACOT13	Q9NPJ3	20999	TRANS	BIP_PGC3_noukb	BOTH	-,-	0.0570119	0.0346946	0.294253	DECODE	UKBB_PPP	0.251121	236.305	SCZ	ACOT13	Proteiome	BLOOD	SMR	deCODE	SMR	-0.0196128	0.16647	0.906213		37415601	10.3389/fgene.2023.1191264	Gedik et all Front Genet	BLOOD
ACOT13	Q9NPJ3	20999	TRANS	BIP_PGC3_noukb	BOTH	-,-	0.0570119	0.0346946	0.294253	DECODE	UKBB_PPP	0.251121	236.305	MDD	ACOT13	Proteiome	BRAIN	SMR	Wingo et al., 2022, in 722 samples	SMR	0.0216272	0.0173674	0.21303		37415601	10.3389/fgene.2023.1191264	Gedik et all Front Genet	BRAIN
ACOT13	Q9NPJ3	20999	TRANS	BIP_PGC3_noukb	BOTH	-,-	0.0570119	0.0346946	0.294253	DECODE	UKBB_PPP	0.251121	236.305	BIP	ACOT13	Proteiome	BRAIN	SMR	Wingo et al., 2022, in 722 samples	SMR	-0.055944	0.0377022	0.137852		37415601	10.3389/fgene.2023.1191264	Gedik et all Front Genet	BRAIN
ACOT13	Q9NPJ3	20999	TRANS	BIP_PGC3_noukb	BOTH	-,-	0.0570119	0.0346946	0.294253	DECODE	UKBB_PPP	0.251121	236.305	SCZ	ACOT13	Proteiome	BRAIN	SMR	Wingo et al., 2022, in 722 samples	SMR	-0.0267785	0.0317522	0.399028		37415601	10.3389/fgene.2023.1191264	Gedik et all Front Genet	BRAIN
ACOT13	Q9NPJ3	20999	TRANS	BIP_PGC3_noukb	BOTH	-,-	0.0570119	0.0346946	0.294253	DECODE	UKBB_PPP	0.251121	236.305	MDD	ACOT13	Proteiome	BLOOD	SMR	deCODE	SMR	0.0700206	0.0729971	0.337446		37415601	10.3389/fgene.2023.1191264	Gedik et all Front Genet	BLOOD
ACOT13	Q9NPJ3	20999	TRANS	BIP_PGC3_noukb	BOTH	-,-	0.0570119	0.0346946	0.294253	DECODE	UKBB_PPP	0.251121	236.305	BIP	ACOT13	Proteiome	BLOOD	SMR	deCODE	SMR	-0.122297	0.196741	0.534194		37415601	10.3389/fgene.2023.1191264	Gedik et all Front Genet	BLOOD
ACOT13	Q9NPJ3	20999	TRANS	BIP_PGC3_noukb	BOTH	-,-	0.0570119	0.0346946	0.294253	DECODE	UKBB_PPP	0.251121	236.305	SCZ.Clozuk.2018	ACOT13	Transcriptome	BRAIN	TWAS	PsychENCODE	FUSION	0.16118		0.872		30545856	10.1126/science.aat8127	Gandal et all science	BRAIN
ACOT13	Q9NPJ3	20999	TRANS	BIP_PGC3_noukb	BOTH	-,-	0.0570119	0.0346946	0.294253	DECODE	UKBB_PPP	0.251121	236.305	BD.PGC.ruderferCell2018	ACOT13	Transcriptome	BRAIN	TWAS	PsychENCODE	FUSION	-0.12142		0.903		30545856	10.1126/science.aat8127	Gandal et all science	BRAIN
ACOT13	Q9NPJ3	20999	TRANS	BIP_PGC3_noukb	BOTH	-,-	0.0570119	0.0346946	0.294253	DECODE	UKBB_PPP	0.251121	236.305	Schizophrenia	ACOT13	Transcriptome	BRAIN DPFC	TWAS	783 donors of European ancestry	FUSION	3.8043		0.000142		35882878	10.1038/s41467-022-31873-5	Wingo et all Nat Commun	BRAIN
ACOT13	Q9NPJ3	20999	TRANS	BIP_PGC3_noukb	BOTH	-,-	0.0570119	0.0346946	0.294253	DECODE	UKBB_PPP	0.251121	236.305	Depression Howard et all	ACOT13	Proteiome	BRAIN	PWAS	ROS/MAP	FUSION	0.88396		0.376719		33846625	10.1038/s41593-021-00832-6	Wingo Nat Neurosci	BRAIN
ACOT13	Q9NPJ3	20999	TRANS	BIP_PGC3_noukb	BOTH	-,-	0.0570119	0.0346946	0.294253	DECODE	UKBB_PPP	0.251121	236.305	Schizophrenia	ACOT13	Transcriptome	brain caudate nucleus	TWAS	Gtex	Fusion			0.389811		36319771	10.1038/s41593-022-01182-7	Benjamin KJM	brain caudate nucleus
ACOT13	Q9NPJ3	20999	TRANS	Depression_iPSYCH_2023	BOTH	+,+	0.192496	0.051786	0.918899	DECODE	UKBB_PPP	1.01355	352.715	Bipolar disorder	ACOT13	Proteome	PLASMA	MR	FENLAND	TwoSampleMR	0.215527	0.0860465	0.0122531		36280454	https://doi.org/10.1016/j.biopsych.2022.08.015	Lu et al Biol Psychiatry	BLOOD
ACOT13	Q9NPJ3	20999	TRANS	Depression_iPSYCH_2023	BOTH	+,+	0.192496	0.051786	0.918899	DECODE	UKBB_PPP	1.01355	352.715	Major depressive disorder	ACOT13	Proteome	PLASMA	MR	FENLAND	TwoSampleMR	0.0116279	0.0403101	0.772994		36280454	https://doi.org/10.1016/j.biopsych.2022.08.015	Lu et al Biol Psychiatry	BLOOD
ACOT13	Q9NPJ3	20999	TRANS	Depression_iPSYCH_2023	BOTH	+,+	0.192496	0.051786	0.918899	DECODE	UKBB_PPP	1.01355	352.715	Schizophrenia	ACOT13	Proteome	PLASMA	MR	FENLAND	TwoSampleMR	-0.0387402	0.0790698	0.624169		36280454	https://doi.org/10.1016/j.biopsych.2022.08.015	Lu et al Biol Psychiatry	BLOOD
ACOT13	Q9NPJ3	20999	TRANS	Depression_iPSYCH_2023	BOTH	+,+	0.192496	0.051786	0.918899	DECODE	UKBB_PPP	1.01355	352.715	SCZ_PGC3	ACOT13	Transcriptome_Transcriptlvel	DLPFC	SMR	CMC+GTEX	SMR	0.049399	0.0314302	0.116019		35460606	10.1016/j.ajhg.2022.04.004	Jiang eet all Am J Hum Genet	BRAIN
ACOT13	Q9NPJ3	20999	TRANS	Depression_iPSYCH_2023	BOTH	+,+	0.192496	0.051786	0.918899	DECODE	UKBB_PPP	1.01355	352.715	SCZ_PGC3	ACOT13	Transcriptome_Transcriptlvel	DLPFC	SMR	CMC+GTEX	SMR	0.0101365	0.0289052	0.725828		35460606	10.1016/j.ajhg.2022.04.004	Jiang eet all Am J Hum Genet	BRAIN
ACOT13	Q9NPJ3	20999	TRANS	Depression_iPSYCH_2023	BOTH	+,+	0.192496	0.051786	0.918899	DECODE	UKBB_PPP	1.01355	352.715	SCZ.Clozuk.2018	ACOT13	Transcriptome	BRAIN	SMR	PsychENCODE	SMR	0.0524566	0.0519399	0.313		30545856	10.1126/science.aat8127	Gandal et all science	BRAIN
ACOT13	Q9NPJ3	20999	TRANS	Depression_iPSYCH_2023	BOTH	+,+	0.192496	0.051786	0.918899	DECODE	UKBB_PPP	1.01355	352.715	SCZ	ACOT13	Proteiome	BLOOD	SMR	eQTLGen	SMR	-0.0416878	0.0377553	0.269524		37415601	10.3389/fgene.2023.1191264	Gedik et all Front Genet	BLOOD
ACOT13	Q9NPJ3	20999	TRANS	Depression_iPSYCH_2023	BOTH	+,+	0.192496	0.051786	0.918899	DECODE	UKBB_PPP	1.01355	352.715	MDD	ACOT13	Proteiome	BRAIN	SMR	BrainMeta	SMR	-0.00276883	0.0161788	0.864115		37415601	10.3389/fgene.2023.1191264	Gedik et all Front Genet	BRAIN
ACOT13	Q9NPJ3	20999	TRANS	Depression_iPSYCH_2023	BOTH	+,+	0.192496	0.051786	0.918899	DECODE	UKBB_PPP	1.01355	352.715	BIP	ACOT13	Proteiome	BRAIN	SMR	BrainMeta	SMR	0.0673277	0.0366511	0.0662111		37415601	10.3389/fgene.2023.1191264	Gedik et all Front Genet	BRAIN
ACOT13	Q9NPJ3	20999	TRANS	Depression_iPSYCH_2023	BOTH	+,+	0.192496	0.051786	0.918899	DECODE	UKBB_PPP	1.01355	352.715	SCZ	ACOT13	Proteiome	BRAIN	SMR	BrainMeta	SMR	0.0428149	0.0332896	0.198395		37415601	10.3389/fgene.2023.1191264	Gedik et all Front Genet	BRAIN
ACOT13	Q9NPJ3	20999	TRANS	Depression_iPSYCH_2023	BOTH	+,+	0.192496	0.051786	0.918899	DECODE	UKBB_PPP	1.01355	352.715	MDD	ACOT13	Proteiome	BLOOD	SMR	eQTLGen	SMR	0.0258753	0.0202878	0.202162		37415601	10.3389/fgene.2023.1191264	Gedik et all Front Genet	BLOOD
ACOT13	Q9NPJ3	20999	TRANS	Depression_iPSYCH_2023	BOTH	+,+	0.192496	0.051786	0.918899	DECODE	UKBB_PPP	1.01355	352.715	BIP	ACOT13	Proteiome	BLOOD	SMR	eQTLGen	SMR	-0.0501909	0.0452443	0.267287		37415601	10.3389/fgene.2023.1191264	Gedik et all Front Genet	BLOOD
ACOT13	Q9NPJ3	20999	TRANS	Depression_iPSYCH_2023	BOTH	+,+	0.192496	0.051786	0.918899	DECODE	UKBB_PPP	1.01355	352.715	SCZ	ACOT13	Proteiome	BLOOD	SMR	deCODE	SMR	-0.0196128	0.16647	0.906213		37415601	10.3389/fgene.2023.1191264	Gedik et all Front Genet	BLOOD
ACOT13	Q9NPJ3	20999	TRANS	Depression_iPSYCH_2023	BOTH	+,+	0.192496	0.051786	0.918899	DECODE	UKBB_PPP	1.01355	352.715	MDD	ACOT13	Proteiome	BRAIN	SMR	Wingo et al., 2022, in 722 samples	SMR	0.0216272	0.0173674	0.21303		37415601	10.3389/fgene.2023.1191264	Gedik et all Front Genet	BRAIN
ACOT13	Q9NPJ3	20999	TRANS	Depression_iPSYCH_2023	BOTH	+,+	0.192496	0.051786	0.918899	DECODE	UKBB_PPP	1.01355	352.715	BIP	ACOT13	Proteiome	BRAIN	SMR	Wingo et al., 2022, in 722 samples	SMR	-0.055944	0.0377022	0.137852		37415601	10.3389/fgene.2023.1191264	Gedik et all Front Genet	BRAIN
ACOT13	Q9NPJ3	20999	TRANS	Depression_iPSYCH_2023	BOTH	+,+	0.192496	0.051786	0.918899	DECODE	UKBB_PPP	1.01355	352.715	SCZ	ACOT13	Proteiome	BRAIN	SMR	Wingo et al., 2022, in 722 samples	SMR	-0.0267785	0.0317522	0.399028		37415601	10.3389/fgene.2023.1191264	Gedik et all Front Genet	BRAIN
ACOT13	Q9NPJ3	20999	TRANS	Depression_iPSYCH_2023	BOTH	+,+	0.192496	0.051786	0.918899	DECODE	UKBB_PPP	1.01355	352.715	MDD	ACOT13	Proteiome	BLOOD	SMR	deCODE	SMR	0.0700206	0.0729971	0.337446		37415601	10.3389/fgene.2023.1191264	Gedik et all Front Genet	BLOOD
ACOT13	Q9NPJ3	20999	TRANS	Depression_iPSYCH_2023	BOTH	+,+	0.192496	0.051786	0.918899	DECODE	UKBB_PPP	1.01355	352.715	BIP	ACOT13	Proteiome	BLOOD	SMR	deCODE	SMR	-0.122297	0.196741	0.534194		37415601	10.3389/fgene.2023.1191264	Gedik et all Front Genet	BLOOD
ACOT13	Q9NPJ3	20999	TRANS	Depression_iPSYCH_2023	BOTH	+,+	0.192496	0.051786	0.918899	DECODE	UKBB_PPP	1.01355	352.715	SCZ.Clozuk.2018	ACOT13	Transcriptome	BRAIN	TWAS	PsychENCODE	FUSION	0.16118		0.872		30545856	10.1126/science.aat8127	Gandal et all science	BRAIN
ACOT13	Q9NPJ3	20999	TRANS	Depression_iPSYCH_2023	BOTH	+,+	0.192496	0.051786	0.918899	DECODE	UKBB_PPP	1.01355	352.715	BD.PGC.ruderferCell2018	ACOT13	Transcriptome	BRAIN	TWAS	PsychENCODE	FUSION	-0.12142		0.903		30545856	10.1126/science.aat8127	Gandal et all science	BRAIN
ACOT13	Q9NPJ3	20999	TRANS	Depression_iPSYCH_2023	BOTH	+,+	0.192496	0.051786	0.918899	DECODE	UKBB_PPP	1.01355	352.715	Schizophrenia	ACOT13	Transcriptome	BRAIN DPFC	TWAS	783 donors of European ancestry	FUSION	3.8043		0.000142		35882878	10.1038/s41467-022-31873-5	Wingo et all Nat Commun	BRAIN
ACOT13	Q9NPJ3	20999	TRANS	Depression_iPSYCH_2023	BOTH	+,+	0.192496	0.051786	0.918899	DECODE	UKBB_PPP	1.01355	352.715	Depression Howard et all	ACOT13	Proteiome	BRAIN	PWAS	ROS/MAP	FUSION	0.88396		0.376719		33846625	10.1038/s41593-021-00832-6	Wingo Nat Neurosci	BRAIN
ACOT13	Q9NPJ3	20999	TRANS	Depression_iPSYCH_2023	BOTH	+,+	0.192496	0.051786	0.918899	DECODE	UKBB_PPP	1.01355	352.715	Schizophrenia	ACOT13	Transcriptome	brain caudate nucleus	TWAS	Gtex	Fusion			0.389811		36319771	10.1038/s41593-022-01182-7	Benjamin KJM	brain caudate nucleus
ACOT13	Q9NPJ3	20999	TRANS	PGC3_SCZ_NoUKB	BOTH	-,-	0.0369095	0.0128621	0.469734	DECODE	UKBB_PPP	0.238054	87.6038	Bipolar disorder	ACOT13	Proteome	PLASMA	MR	FENLAND	TwoSampleMR	0.215527	0.0860465	0.0122531		36280454	https://doi.org/10.1016/j.biopsych.2022.08.015	Lu et al Biol Psychiatry	BLOOD
ACOT13	Q9NPJ3	20999	TRANS	PGC3_SCZ_NoUKB	BOTH	-,-	0.0369095	0.0128621	0.469734	DECODE	UKBB_PPP	0.238054	87.6038	Major depressive disorder	ACOT13	Proteome	PLASMA	MR	FENLAND	TwoSampleMR	0.0116279	0.0403101	0.772994		36280454	https://doi.org/10.1016/j.biopsych.2022.08.015	Lu et al Biol Psychiatry	BLOOD
ACOT13	Q9NPJ3	20999	TRANS	PGC3_SCZ_NoUKB	BOTH	-,-	0.0369095	0.0128621	0.469734	DECODE	UKBB_PPP	0.238054	87.6038	Schizophrenia	ACOT13	Proteome	PLASMA	MR	FENLAND	TwoSampleMR	-0.0387402	0.0790698	0.624169		36280454	https://doi.org/10.1016/j.biopsych.2022.08.015	Lu et al Biol Psychiatry	BLOOD
ACOT13	Q9NPJ3	20999	TRANS	PGC3_SCZ_NoUKB	BOTH	-,-	0.0369095	0.0128621	0.469734	DECODE	UKBB_PPP	0.238054	87.6038	SCZ_PGC3	ACOT13	Transcriptome_Transcriptlvel	DLPFC	SMR	CMC+GTEX	SMR	0.049399	0.0314302	0.116019		35460606	10.1016/j.ajhg.2022.04.004	Jiang eet all Am J Hum Genet	BRAIN
ACOT13	Q9NPJ3	20999	TRANS	PGC3_SCZ_NoUKB	BOTH	-,-	0.0369095	0.0128621	0.469734	DECODE	UKBB_PPP	0.238054	87.6038	SCZ_PGC3	ACOT13	Transcriptome_Transcriptlvel	DLPFC	SMR	CMC+GTEX	SMR	0.0101365	0.0289052	0.725828		35460606	10.1016/j.ajhg.2022.04.004	Jiang eet all Am J Hum Genet	BRAIN
ACOT13	Q9NPJ3	20999	TRANS	PGC3_SCZ_NoUKB	BOTH	-,-	0.0369095	0.0128621	0.469734	DECODE	UKBB_PPP	0.238054	87.6038	SCZ.Clozuk.2018	ACOT13	Transcriptome	BRAIN	SMR	PsychENCODE	SMR	0.0524566	0.0519399	0.313		30545856	10.1126/science.aat8127	Gandal et all science	BRAIN
ACOT13	Q9NPJ3	20999	TRANS	PGC3_SCZ_NoUKB	BOTH	-,-	0.0369095	0.0128621	0.469734	DECODE	UKBB_PPP	0.238054	87.6038	SCZ	ACOT13	Proteiome	BLOOD	SMR	eQTLGen	SMR	-0.0416878	0.0377553	0.269524		37415601	10.3389/fgene.2023.1191264	Gedik et all Front Genet	BLOOD
ACOT13	Q9NPJ3	20999	TRANS	PGC3_SCZ_NoUKB	BOTH	-,-	0.0369095	0.0128621	0.469734	DECODE	UKBB_PPP	0.238054	87.6038	MDD	ACOT13	Proteiome	BRAIN	SMR	BrainMeta	SMR	-0.00276883	0.0161788	0.864115		37415601	10.3389/fgene.2023.1191264	Gedik et all Front Genet	BRAIN
ACOT13	Q9NPJ3	20999	TRANS	PGC3_SCZ_NoUKB	BOTH	-,-	0.0369095	0.0128621	0.469734	DECODE	UKBB_PPP	0.238054	87.6038	BIP	ACOT13	Proteiome	BRAIN	SMR	BrainMeta	SMR	0.0673277	0.0366511	0.0662111		37415601	10.3389/fgene.2023.1191264	Gedik et all Front Genet	BRAIN
ACOT13	Q9NPJ3	20999	TRANS	PGC3_SCZ_NoUKB	BOTH	-,-	0.0369095	0.0128621	0.469734	DECODE	UKBB_PPP	0.238054	87.6038	SCZ	ACOT13	Proteiome	BRAIN	SMR	BrainMeta	SMR	0.0428149	0.0332896	0.198395		37415601	10.3389/fgene.2023.1191264	Gedik et all Front Genet	BRAIN
ACOT13	Q9NPJ3	20999	TRANS	PGC3_SCZ_NoUKB	BOTH	-,-	0.0369095	0.0128621	0.469734	DECODE	UKBB_PPP	0.238054	87.6038	MDD	ACOT13	Proteiome	BLOOD	SMR	eQTLGen	SMR	0.0258753	0.0202878	0.202162		37415601	10.3389/fgene.2023.1191264	Gedik et all Front Genet	BLOOD
ACOT13	Q9NPJ3	20999	TRANS	PGC3_SCZ_NoUKB	BOTH	-,-	0.0369095	0.0128621	0.469734	DECODE	UKBB_PPP	0.238054	87.6038	BIP	ACOT13	Proteiome	BLOOD	SMR	eQTLGen	SMR	-0.0501909	0.0452443	0.267287		37415601	10.3389/fgene.2023.1191264	Gedik et all Front Genet	BLOOD
ACOT13	Q9NPJ3	20999	TRANS	PGC3_SCZ_NoUKB	BOTH	-,-	0.0369095	0.0128621	0.469734	DECODE	UKBB_PPP	0.238054	87.6038	SCZ	ACOT13	Proteiome	BLOOD	SMR	deCODE	SMR	-0.0196128	0.16647	0.906213		37415601	10.3389/fgene.2023.1191264	Gedik et all Front Genet	BLOOD
ACOT13	Q9NPJ3	20999	TRANS	PGC3_SCZ_NoUKB	BOTH	-,-	0.0369095	0.0128621	0.469734	DECODE	UKBB_PPP	0.238054	87.6038	MDD	ACOT13	Proteiome	BRAIN	SMR	Wingo et al., 2022, in 722 samples	SMR	0.0216272	0.0173674	0.21303		37415601	10.3389/fgene.2023.1191264	Gedik et all Front Genet	BRAIN
ACOT13	Q9NPJ3	20999	TRANS	PGC3_SCZ_NoUKB	BOTH	-,-	0.0369095	0.0128621	0.469734	DECODE	UKBB_PPP	0.238054	87.6038	BIP	ACOT13	Proteiome	BRAIN	SMR	Wingo et al., 2022, in 722 samples	SMR	-0.055944	0.0377022	0.137852		37415601	10.3389/fgene.2023.1191264	Gedik et all Front Genet	BRAIN
ACOT13	Q9NPJ3	20999	TRANS	PGC3_SCZ_NoUKB	BOTH	-,-	0.0369095	0.0128621	0.469734	DECODE	UKBB_PPP	0.238054	87.6038	SCZ	ACOT13	Proteiome	BRAIN	SMR	Wingo et al., 2022, in 722 samples	SMR	-0.0267785	0.0317522	0.399028		37415601	10.3389/fgene.2023.1191264	Gedik et all Front Genet	BRAIN
ACOT13	Q9NPJ3	20999	TRANS	PGC3_SCZ_NoUKB	BOTH	-,-	0.0369095	0.0128621	0.469734	DECODE	UKBB_PPP	0.238054	87.6038	MDD	ACOT13	Proteiome	BLOOD	SMR	deCODE	SMR	0.0700206	0.0729971	0.337446		37415601	10.3389/fgene.2023.1191264	Gedik et all Front Genet	BLOOD
ACOT13	Q9NPJ3	20999	TRANS	PGC3_SCZ_NoUKB	BOTH	-,-	0.0369095	0.0128621	0.469734	DECODE	UKBB_PPP	0.238054	87.6038	BIP	ACOT13	Proteiome	BLOOD	SMR	deCODE	SMR	-0.122297	0.196741	0.534194		37415601	10.3389/fgene.2023.1191264	Gedik et all Front Genet	BLOOD
ACOT13	Q9NPJ3	20999	TRANS	PGC3_SCZ_NoUKB	BOTH	-,-	0.0369095	0.0128621	0.469734	DECODE	UKBB_PPP	0.238054	87.6038	SCZ.Clozuk.2018	ACOT13	Transcriptome	BRAIN	TWAS	PsychENCODE	FUSION	0.16118		0.872		30545856	10.1126/science.aat8127	Gandal et all science	BRAIN
ACOT13	Q9NPJ3	20999	TRANS	PGC3_SCZ_NoUKB	BOTH	-,-	0.0369095	0.0128621	0.469734	DECODE	UKBB_PPP	0.238054	87.6038	BD.PGC.ruderferCell2018	ACOT13	Transcriptome	BRAIN	TWAS	PsychENCODE	FUSION	-0.12142		0.903		30545856	10.1126/science.aat8127	Gandal et all science	BRAIN
ACOT13	Q9NPJ3	20999	TRANS	PGC3_SCZ_NoUKB	BOTH	-,-	0.0369095	0.0128621	0.469734	DECODE	UKBB_PPP	0.238054	87.6038	Schizophrenia	ACOT13	Transcriptome	BRAIN DPFC	TWAS	783 donors of European ancestry	FUSION	3.8043		0.000142		35882878	10.1038/s41467-022-31873-5	Wingo et all Nat Commun	BRAIN
ACOT13	Q9NPJ3	20999	TRANS	PGC3_SCZ_NoUKB	BOTH	-,-	0.0369095	0.0128621	0.469734	DECODE	UKBB_PPP	0.238054	87.6038	Depression Howard et all	ACOT13	Proteiome	BRAIN	PWAS	ROS/MAP	FUSION	0.88396		0.376719		33846625	10.1038/s41593-021-00832-6	Wingo Nat Neurosci	BRAIN
ACOT13	Q9NPJ3	20999	TRANS	PGC3_SCZ_NoUKB	BOTH	-,-	0.0369095	0.0128621	0.469734	DECODE	UKBB_PPP	0.238054	87.6038	Schizophrenia	ACOT13	Transcriptome	brain caudate nucleus	TWAS	Gtex	Fusion			0.389811		36319771	10.1038/s41593-022-01182-7	Benjamin KJM	brain caudate nucleus
ACOT8	O14734	15919	TRANS	BIP_PGC3_noukb	DECODE_Specific	+,NA		0.0693142	0.0693142	DECODE	DECODE	0.288041	472.099	Bipolar disorder	ACOT8	Proteome	PLASMA	MR	FENLAND	TwoSampleMR	-0.156617	0.0896226	0.0805474		36280454	https://doi.org/10.1016/j.biopsych.2022.08.015	Lu et al Biol Psychiatry	BLOOD
ACOT8	O14734	15919	TRANS	BIP_PGC3_noukb	DECODE_Specific	+,NA		0.0693142	0.0693142	DECODE	DECODE	0.288041	472.099	Major depressive disorder	ACOT8	Proteome	PLASMA	MR	FENLAND	TwoSampleMR	-0.0415094	0.0415094	0.31731		36280454	https://doi.org/10.1016/j.biopsych.2022.08.015	Lu et al Biol Psychiatry	BLOOD
ACOT8	O14734	15919	TRANS	BIP_PGC3_noukb	DECODE_Specific	+,NA		0.0693142	0.0693142	DECODE	DECODE	0.288041	472.099	Schizophrenia	ACOT8	Proteome	PLASMA	MR	FENLAND	TwoSampleMR	-0.242424	0.0830189	0.00349906		36280454	https://doi.org/10.1016/j.biopsych.2022.08.015	Lu et al Biol Psychiatry	BLOOD
ACOT8	O14734	15919	TRANS	BIP_PGC3_noukb	DECODE_Specific	+,NA		0.0693142	0.0693142	DECODE	DECODE	0.288041	472.099	SCZ_PGC3	ACOT8	Transcriptome	DLPFC	MR	CMC+GTEX	MendelianRandomization			0.0876712		35460606	10.1016/j.ajhg.2022.04.004	Jiang eet all Am J Hum Genet	BRAIN
ACOT8	O14734	15919	TRANS	BIP_PGC3_noukb	DECODE_Specific	+,NA		0.0693142	0.0693142	DECODE	DECODE	0.288041	472.099	SCZ_PGC3	ACOT8	Transcriptome	DLPFC	MR	CMC+GTEX	MendelianRandomization			0.0893194		35460606	10.1016/j.ajhg.2022.04.004	Jiang eet all Am J Hum Genet	BRAIN
ACOT8	O14734	15919	TRANS	BIP_PGC3_noukb	DECODE_Specific	+,NA		0.0693142	0.0693142	DECODE	DECODE	0.288041	472.099	SCZ_PGC3	ACOT8	Transcriptome	DLPFC	MR	CMC+GTEX	MendelianRandomization			0.484571		35460606	10.1016/j.ajhg.2022.04.004	Jiang eet all Am J Hum Genet	BRAIN
ACOT8	O14734	15919	TRANS	BIP_PGC3_noukb	DECODE_Specific	+,NA		0.0693142	0.0693142	DECODE	DECODE	0.288041	472.099	SCZ_PGC3	ACOT8	Transcriptome	DLPFC	MR	CMC+GTEX	EMIC			0.0142479		35460606	10.1016/j.ajhg.2022.04.004	Jiang eet all Am J Hum Genet	BRAIN
ACOT8	O14734	15919	TRANS	BIP_PGC3_noukb	DECODE_Specific	+,NA		0.0693142	0.0693142	DECODE	DECODE	0.288041	472.099	BIP_2019_Stahl_etall	ACOT8	Transcriptome	DLPFC	MR	CMC+GTEX	MendelianRandomization			0.880339		35460606	10.1016/j.ajhg.2022.04.004	Jiang eet all Am J Hum Genet	BRAIN
ACOT8	O14734	15919	TRANS	BIP_PGC3_noukb	DECODE_Specific	+,NA		0.0693142	0.0693142	DECODE	DECODE	0.288041	472.099	BIP_2019_Stahl_etall	ACOT8	Transcriptome	DLPFC	MR	CMC+GTEX	MendelianRandomization			0.886402		35460606	10.1016/j.ajhg.2022.04.004	Jiang eet all Am J Hum Genet	BRAIN
ACOT8	O14734	15919	TRANS	BIP_PGC3_noukb	DECODE_Specific	+,NA		0.0693142	0.0693142	DECODE	DECODE	0.288041	472.099	BIP_2019_Stahl_etall	ACOT8	Transcriptome	DLPFC	MR	CMC+GTEX	MendelianRandomization			0.906483		35460606	10.1016/j.ajhg.2022.04.004	Jiang eet all Am J Hum Genet	BRAIN
ACOT8	O14734	15919	TRANS	BIP_PGC3_noukb	DECODE_Specific	+,NA		0.0693142	0.0693142	DECODE	DECODE	0.288041	472.099	BIP_2019_Stahl_etall	ACOT8	Transcriptome	DLPFC	MR	CMC+GTEX	EMIC			0.95735		35460606	10.1016/j.ajhg.2022.04.004	Jiang eet all Am J Hum Genet	BRAIN
ACOT8	O14734	15919	TRANS	BIP_PGC3_noukb	DECODE_Specific	+,NA		0.0693142	0.0693142	DECODE	DECODE	0.288041	472.099	Deepression_Wray_tall	ACOT8	Proteiome	BRAIN DLPFC	MR	ROS/MAP	TwoSampleMR	-0.09	0.09	0.285		35296807	10.1038/s41380-022-01507-9	Deng et all Mol Psychiatry	BRAIN
ACOT8	O14734	15919	TRANS	BIP_PGC3_noukb	DECODE_Specific	+,NA		0.0693142	0.0693142	DECODE	DECODE	0.288041	472.099	SCZ_PGC3	ACOT8	Transcriptome	DLPFC	SMR	CMC+GTEX	SMR	-0.00357043	0.0288356	0.901458		35460606	10.1016/j.ajhg.2022.04.004	Jiang eet all Am J Hum Genet	BRAIN
ACOT8	O14734	15919	TRANS	BIP_PGC3_noukb	DECODE_Specific	+,NA		0.0693142	0.0693142	DECODE	DECODE	0.288041	472.099	SCZ_PGC3	ACOT8	Transcriptome_Transcriptlvel	DLPFC	SMR	CMC+GTEX	SMR	0.0550737	0.0213202	0.00978977		35460606	10.1016/j.ajhg.2022.04.004	Jiang eet all Am J Hum Genet	BRAIN
ACOT8	O14734	15919	TRANS	BIP_PGC3_noukb	DECODE_Specific	+,NA		0.0693142	0.0693142	DECODE	DECODE	0.288041	472.099	SCZ_PGC3	ACOT8	Transcriptome_Transcriptlvel	DLPFC	SMR	CMC+GTEX	SMR	0.0804781	0.03335	0.0158158		35460606	10.1016/j.ajhg.2022.04.004	Jiang eet all Am J Hum Genet	BRAIN
ACOT8	O14734	15919	TRANS	BIP_PGC3_noukb	DECODE_Specific	+,NA		0.0693142	0.0693142	DECODE	DECODE	0.288041	472.099	SCZ_PGC3	ACOT8	Transcriptome_Transcriptlvel	DLPFC	SMR	CMC+GTEX	SMR	0.00463464	0.0256791	0.856774		35460606	10.1016/j.ajhg.2022.04.004	Jiang eet all Am J Hum Genet	BRAIN
ACOT8	O14734	15919	TRANS	BIP_PGC3_noukb	DECODE_Specific	+,NA		0.0693142	0.0693142	DECODE	DECODE	0.288041	472.099	SCZ.Clozuk.2018	ACOT8	Transcriptome	BRAIN	SMR	PsychENCODE	SMR	0.0464887	0.0357051	0.193		30545856	10.1126/science.aat8127	Gandal et all science	BRAIN
ACOT8	O14734	15919	TRANS	BIP_PGC3_noukb	DECODE_Specific	+,NA		0.0693142	0.0693142	DECODE	DECODE	0.288041	472.099	BD.PGC.ruderferCell2018	ACOT8	Transcriptome	BRAIN	SMR	PsychENCODE	SMR	0.0193869	0.0545304	0.722197		30545856	10.1126/science.aat8127	Gandal et all science	BRAIN
ACOT8	O14734	15919	TRANS	BIP_PGC3_noukb	DECODE_Specific	+,NA		0.0693142	0.0693142	DECODE	DECODE	0.288041	472.099	Depression Howard et all	ACOT8	Proteiome	BRAIN DPFC	SMR	ROS/MAP	SMR	-0.0926859	0.0878202	0.29124		33846625	10.1038/s41593-021-00832-6	Wingo Nat Neurosci	BRAIN
ACOT8	O14734	15919	TRANS	BIP_PGC3_noukb	DECODE_Specific	+,NA		0.0693142	0.0693142	DECODE	DECODE	0.288041	472.099	MDD	ACOT8	Proteiome	BRAIN	SMR	BrainMeta	SMR	0.00515637	0.0207836	0.804059		37415601	10.3389/fgene.2023.1191264	Gedik et all Front Genet	BRAIN
ACOT8	O14734	15919	TRANS	BIP_PGC3_noukb	DECODE_Specific	+,NA		0.0693142	0.0693142	DECODE	DECODE	0.288041	472.099	BIP	ACOT8	Proteiome	BRAIN	SMR	BrainMeta	SMR	0.0587189	0.0530209	0.268092		37415601	10.3389/fgene.2023.1191264	Gedik et all Front Genet	BRAIN
ACOT8	O14734	15919	TRANS	BIP_PGC3_noukb	DECODE_Specific	+,NA		0.0693142	0.0693142	DECODE	DECODE	0.288041	472.099	SCZ	ACOT8	Proteiome	BRAIN	SMR	BrainMeta	SMR	0.0993854	0.0470378	0.0346108		37415601	10.3389/fgene.2023.1191264	Gedik et all Front Genet	BRAIN
ACOT8	O14734	15919	TRANS	BIP_PGC3_noukb	DECODE_Specific	+,NA		0.0693142	0.0693142	DECODE	DECODE	0.288041	472.099	MDD	ACOT8	Proteiome	BLOOD	SMR	eQTLGen	SMR	-0.0550675	0.0576469	0.339448		37415601	10.3389/fgene.2023.1191264	Gedik et all Front Genet	BLOOD
ACOT8	O14734	15919	TRANS	BIP_PGC3_noukb	DECODE_Specific	+,NA		0.0693142	0.0693142	DECODE	DECODE	0.288041	472.099	BIP	ACOT8	Proteiome	BLOOD	SMR	eQTLGen	SMR	-0.193896	0.131762	0.14114		37415601	10.3389/fgene.2023.1191264	Gedik et all Front Genet	BLOOD
ACOT8	O14734	15919	TRANS	BIP_PGC3_noukb	DECODE_Specific	+,NA		0.0693142	0.0693142	DECODE	DECODE	0.288041	472.099	MDD	ACOT8	Proteiome	BRAIN	SMR	Wingo et al., 2022, in 722 samples	SMR	-0.0142283	0.0134279	0.289325		37415601	10.3389/fgene.2023.1191264	Gedik et all Front Genet	BRAIN
ACOT8	O14734	15919	TRANS	BIP_PGC3_noukb	DECODE_Specific	+,NA		0.0693142	0.0693142	DECODE	DECODE	0.288041	472.099	BIP	ACOT8	Proteiome	BRAIN	SMR	Wingo et al., 2022, in 722 samples	SMR	-0.0451681	0.0302669	0.135614		37415601	10.3389/fgene.2023.1191264	Gedik et all Front Genet	BRAIN
ACOT8	O14734	15919	TRANS	BIP_PGC3_noukb	DECODE_Specific	+,NA		0.0693142	0.0693142	DECODE	DECODE	0.288041	472.099	SCZ	ACOT8	Proteiome	BRAIN	SMR	Wingo et al., 2022, in 722 samples	SMR	-0.0583159	0.0276565	0.0349812		37415601	10.3389/fgene.2023.1191264	Gedik et all Front Genet	BRAIN
ACOT8	O14734	15919	TRANS	BIP_PGC3_noukb	DECODE_Specific	+,NA		0.0693142	0.0693142	DECODE	DECODE	0.288041	472.099	SCZ	ACOT8	Transcriptome	BRAIN_DLPFC	TWAS	CMC	FUSION	0.82445		0.41		31691811	10.1093/hmg/ddz253	Hall et al Hum Mol Genet	BRAIN
ACOT8	O14734	15919	TRANS	BIP_PGC3_noukb	DECODE_Specific	+,NA		0.0693142	0.0693142	DECODE	DECODE	0.288041	472.099	SCZ.Clozuk.2018	ACOT8	Transcriptome	BRAIN	TWAS	PsychENCODE	FUSION	0.766		0.444		30545856	10.1126/science.aat8127	Gandal et all science	BRAIN
ACOT8	O14734	15919	TRANS	BIP_PGC3_noukb	DECODE_Specific	+,NA		0.0693142	0.0693142	DECODE	DECODE	0.288041	472.099	BD.PGC.ruderferCell2018	ACOT8	Transcriptome	BRAIN	TWAS	PsychENCODE	FUSION	0.6438		0.52		30545856	10.1126/science.aat8127	Gandal et all science	BRAIN
ACOT8	O14734	15919	TRANS	BIP_PGC3_noukb	DECODE_Specific	+,NA		0.0693142	0.0693142	DECODE	DECODE	0.288041	472.099	Major depressive disorder	ACOT8	Transcriptome	BRAIN DPFC	TWAS	783 donors of European ancestry	FUSION	3.57686		0.000348		35882878	10.1038/s41467-022-31873-5	Wingo et all Nat Commun	BRAIN
ACOT8	O14734	15919	TRANS	BIP_PGC3_noukb	DECODE_Specific	+,NA		0.0693142	0.0693142	DECODE	DECODE	0.288041	472.099	Depression Howard et all	ACOT8	Proteiome	BRAIN DPFC	PWAS	ROS/MAP	FUSION	-0.5525		0.580577		33846625	10.1038/s41593-021-00832-6	Wingo Nat Neurosci	BRAIN
ACOT8	O14734	15919	TRANS	BIP_PGC3_noukb	DECODE_Specific	+,NA		0.0693142	0.0693142	DECODE	DECODE	0.288041	472.099	Depression Howard et all	ACOT8	Proteiome	BRAIN	PWAS	ROS/MAP	FUSION	3.7693		0.000164		33846625	10.1038/s41593-021-00832-6	Wingo Nat Neurosci	BRAIN
ACOT8	O14734	15919	TRANS	Cognition_Meta	DECODE_Specific	+,NA		0.203866	0.203866	DECODE	DECODE	0.731191	1388.53	Bipolar disorder	ACOT8	Proteome	PLASMA	MR	FENLAND	TwoSampleMR	-0.156617	0.0896226	0.0805474		36280454	https://doi.org/10.1016/j.biopsych.2022.08.015	Lu et al Biol Psychiatry	BLOOD
ACOT8	O14734	15919	TRANS	Cognition_Meta	DECODE_Specific	+,NA		0.203866	0.203866	DECODE	DECODE	0.731191	1388.53	Major depressive disorder	ACOT8	Proteome	PLASMA	MR	FENLAND	TwoSampleMR	-0.0415094	0.0415094	0.31731		36280454	https://doi.org/10.1016/j.biopsych.2022.08.015	Lu et al Biol Psychiatry	BLOOD
ACOT8	O14734	15919	TRANS	Cognition_Meta	DECODE_Specific	+,NA		0.203866	0.203866	DECODE	DECODE	0.731191	1388.53	Schizophrenia	ACOT8	Proteome	PLASMA	MR	FENLAND	TwoSampleMR	-0.242424	0.0830189	0.00349906		36280454	https://doi.org/10.1016/j.biopsych.2022.08.015	Lu et al Biol Psychiatry	BLOOD
ACOT8	O14734	15919	TRANS	Cognition_Meta	DECODE_Specific	+,NA		0.203866	0.203866	DECODE	DECODE	0.731191	1388.53	SCZ_PGC3	ACOT8	Transcriptome	DLPFC	MR	CMC+GTEX	MendelianRandomization			0.0876712		35460606	10.1016/j.ajhg.2022.04.004	Jiang eet all Am J Hum Genet	BRAIN
ACOT8	O14734	15919	TRANS	Cognition_Meta	DECODE_Specific	+,NA		0.203866	0.203866	DECODE	DECODE	0.731191	1388.53	SCZ_PGC3	ACOT8	Transcriptome	DLPFC	MR	CMC+GTEX	MendelianRandomization			0.0893194		35460606	10.1016/j.ajhg.2022.04.004	Jiang eet all Am J Hum Genet	BRAIN
ACOT8	O14734	15919	TRANS	Cognition_Meta	DECODE_Specific	+,NA		0.203866	0.203866	DECODE	DECODE	0.731191	1388.53	SCZ_PGC3	ACOT8	Transcriptome	DLPFC	MR	CMC+GTEX	MendelianRandomization			0.484571		35460606	10.1016/j.ajhg.2022.04.004	Jiang eet all Am J Hum Genet	BRAIN
ACOT8	O14734	15919	TRANS	Cognition_Meta	DECODE_Specific	+,NA		0.203866	0.203866	DECODE	DECODE	0.731191	1388.53	SCZ_PGC3	ACOT8	Transcriptome	DLPFC	MR	CMC+GTEX	EMIC			0.0142479		35460606	10.1016/j.ajhg.2022.04.004	Jiang eet all Am J Hum Genet	BRAIN
ACOT8	O14734	15919	TRANS	Cognition_Meta	DECODE_Specific	+,NA		0.203866	0.203866	DECODE	DECODE	0.731191	1388.53	BIP_2019_Stahl_etall	ACOT8	Transcriptome	DLPFC	MR	CMC+GTEX	MendelianRandomization			0.880339		35460606	10.1016/j.ajhg.2022.04.004	Jiang eet all Am J Hum Genet	BRAIN
ACOT8	O14734	15919	TRANS	Cognition_Meta	DECODE_Specific	+,NA		0.203866	0.203866	DECODE	DECODE	0.731191	1388.53	BIP_2019_Stahl_etall	ACOT8	Transcriptome	DLPFC	MR	CMC+GTEX	MendelianRandomization			0.886402		35460606	10.1016/j.ajhg.2022.04.004	Jiang eet all Am J Hum Genet	BRAIN
ACOT8	O14734	15919	TRANS	Cognition_Meta	DECODE_Specific	+,NA		0.203866	0.203866	DECODE	DECODE	0.731191	1388.53	BIP_2019_Stahl_etall	ACOT8	Transcriptome	DLPFC	MR	CMC+GTEX	MendelianRandomization			0.906483		35460606	10.1016/j.ajhg.2022.04.004	Jiang eet all Am J Hum Genet	BRAIN
ACOT8	O14734	15919	TRANS	Cognition_Meta	DECODE_Specific	+,NA		0.203866	0.203866	DECODE	DECODE	0.731191	1388.53	BIP_2019_Stahl_etall	ACOT8	Transcriptome	DLPFC	MR	CMC+GTEX	EMIC			0.95735		35460606	10.1016/j.ajhg.2022.04.004	Jiang eet all Am J Hum Genet	BRAIN
ACOT8	O14734	15919	TRANS	Cognition_Meta	DECODE_Specific	+,NA		0.203866	0.203866	DECODE	DECODE	0.731191	1388.53	Deepression_Wray_tall	ACOT8	Proteiome	BRAIN DLPFC	MR	ROS/MAP	TwoSampleMR	-0.09	0.09	0.285		35296807	10.1038/s41380-022-01507-9	Deng et all Mol Psychiatry	BRAIN
ACOT8	O14734	15919	TRANS	Cognition_Meta	DECODE_Specific	+,NA		0.203866	0.203866	DECODE	DECODE	0.731191	1388.53	SCZ_PGC3	ACOT8	Transcriptome	DLPFC	SMR	CMC+GTEX	SMR	-0.00357043	0.0288356	0.901458		35460606	10.1016/j.ajhg.2022.04.004	Jiang eet all Am J Hum Genet	BRAIN
ACOT8	O14734	15919	TRANS	Cognition_Meta	DECODE_Specific	+,NA		0.203866	0.203866	DECODE	DECODE	0.731191	1388.53	SCZ_PGC3	ACOT8	Transcriptome_Transcriptlvel	DLPFC	SMR	CMC+GTEX	SMR	0.0550737	0.0213202	0.00978977		35460606	10.1016/j.ajhg.2022.04.004	Jiang eet all Am J Hum Genet	BRAIN
ACOT8	O14734	15919	TRANS	Cognition_Meta	DECODE_Specific	+,NA		0.203866	0.203866	DECODE	DECODE	0.731191	1388.53	SCZ_PGC3	ACOT8	Transcriptome_Transcriptlvel	DLPFC	SMR	CMC+GTEX	SMR	0.0804781	0.03335	0.0158158		35460606	10.1016/j.ajhg.2022.04.004	Jiang eet all Am J Hum Genet	BRAIN
ACOT8	O14734	15919	TRANS	Cognition_Meta	DECODE_Specific	+,NA		0.203866	0.203866	DECODE	DECODE	0.731191	1388.53	SCZ_PGC3	ACOT8	Transcriptome_Transcriptlvel	DLPFC	SMR	CMC+GTEX	SMR	0.00463464	0.0256791	0.856774		35460606	10.1016/j.ajhg.2022.04.004	Jiang eet all Am J Hum Genet	BRAIN
ACOT8	O14734	15919	TRANS	Cognition_Meta	DECODE_Specific	+,NA		0.203866	0.203866	DECODE	DECODE	0.731191	1388.53	SCZ.Clozuk.2018	ACOT8	Transcriptome	BRAIN	SMR	PsychENCODE	SMR	0.0464887	0.0357051	0.193		30545856	10.1126/science.aat8127	Gandal et all science	BRAIN
ACOT8	O14734	15919	TRANS	Cognition_Meta	DECODE_Specific	+,NA		0.203866	0.203866	DECODE	DECODE	0.731191	1388.53	BD.PGC.ruderferCell2018	ACOT8	Transcriptome	BRAIN	SMR	PsychENCODE	SMR	0.0193869	0.0545304	0.722197		30545856	10.1126/science.aat8127	Gandal et all science	BRAIN
ACOT8	O14734	15919	TRANS	Cognition_Meta	DECODE_Specific	+,NA		0.203866	0.203866	DECODE	DECODE	0.731191	1388.53	Depression Howard et all	ACOT8	Proteiome	BRAIN DPFC	SMR	ROS/MAP	SMR	-0.0926859	0.0878202	0.29124		33846625	10.1038/s41593-021-00832-6	Wingo Nat Neurosci	BRAIN
ACOT8	O14734	15919	TRANS	Cognition_Meta	DECODE_Specific	+,NA		0.203866	0.203866	DECODE	DECODE	0.731191	1388.53	MDD	ACOT8	Proteiome	BRAIN	SMR	BrainMeta	SMR	0.00515637	0.0207836	0.804059		37415601	10.3389/fgene.2023.1191264	Gedik et all Front Genet	BRAIN
ACOT8	O14734	15919	TRANS	Cognition_Meta	DECODE_Specific	+,NA		0.203866	0.203866	DECODE	DECODE	0.731191	1388.53	BIP	ACOT8	Proteiome	BRAIN	SMR	BrainMeta	SMR	0.0587189	0.0530209	0.268092		37415601	10.3389/fgene.2023.1191264	Gedik et all Front Genet	BRAIN
ACOT8	O14734	15919	TRANS	Cognition_Meta	DECODE_Specific	+,NA		0.203866	0.203866	DECODE	DECODE	0.731191	1388.53	SCZ	ACOT8	Proteiome	BRAIN	SMR	BrainMeta	SMR	0.0993854	0.0470378	0.0346108		37415601	10.3389/fgene.2023.1191264	Gedik et all Front Genet	BRAIN
ACOT8	O14734	15919	TRANS	Cognition_Meta	DECODE_Specific	+,NA		0.203866	0.203866	DECODE	DECODE	0.731191	1388.53	MDD	ACOT8	Proteiome	BLOOD	SMR	eQTLGen	SMR	-0.0550675	0.0576469	0.339448		37415601	10.3389/fgene.2023.1191264	Gedik et all Front Genet	BLOOD
ACOT8	O14734	15919	TRANS	Cognition_Meta	DECODE_Specific	+,NA		0.203866	0.203866	DECODE	DECODE	0.731191	1388.53	BIP	ACOT8	Proteiome	BLOOD	SMR	eQTLGen	SMR	-0.193896	0.131762	0.14114		37415601	10.3389/fgene.2023.1191264	Gedik et all Front Genet	BLOOD
ACOT8	O14734	15919	TRANS	Cognition_Meta	DECODE_Specific	+,NA		0.203866	0.203866	DECODE	DECODE	0.731191	1388.53	MDD	ACOT8	Proteiome	BRAIN	SMR	Wingo et al., 2022, in 722 samples	SMR	-0.0142283	0.0134279	0.289325		37415601	10.3389/fgene.2023.1191264	Gedik et all Front Genet	BRAIN
ACOT8	O14734	15919	TRANS	Cognition_Meta	DECODE_Specific	+,NA		0.203866	0.203866	DECODE	DECODE	0.731191	1388.53	BIP	ACOT8	Proteiome	BRAIN	SMR	Wingo et al., 2022, in 722 samples	SMR	-0.0451681	0.0302669	0.135614		37415601	10.3389/fgene.2023.1191264	Gedik et all Front Genet	BRAIN
ACOT8	O14734	15919	TRANS	Cognition_Meta	DECODE_Specific	+,NA		0.203866	0.203866	DECODE	DECODE	0.731191	1388.53	SCZ	ACOT8	Proteiome	BRAIN	SMR	Wingo et al., 2022, in 722 samples	SMR	-0.0583159	0.0276565	0.0349812		37415601	10.3389/fgene.2023.1191264	Gedik et all Front Genet	BRAIN
ACOT8	O14734	15919	TRANS	Cognition_Meta	DECODE_Specific	+,NA		0.203866	0.203866	DECODE	DECODE	0.731191	1388.53	SCZ	ACOT8	Transcriptome	BRAIN_DLPFC	TWAS	CMC	FUSION	0.82445		0.41		31691811	10.1093/hmg/ddz253	Hall et al Hum Mol Genet	BRAIN
ACOT8	O14734	15919	TRANS	Cognition_Meta	DECODE_Specific	+,NA		0.203866	0.203866	DECODE	DECODE	0.731191	1388.53	SCZ.Clozuk.2018	ACOT8	Transcriptome	BRAIN	TWAS	PsychENCODE	FUSION	0.766		0.444		30545856	10.1126/science.aat8127	Gandal et all science	BRAIN
ACOT8	O14734	15919	TRANS	Cognition_Meta	DECODE_Specific	+,NA		0.203866	0.203866	DECODE	DECODE	0.731191	1388.53	BD.PGC.ruderferCell2018	ACOT8	Transcriptome	BRAIN	TWAS	PsychENCODE	FUSION	0.6438		0.52		30545856	10.1126/science.aat8127	Gandal et all science	BRAIN
ACOT8	O14734	15919	TRANS	Cognition_Meta	DECODE_Specific	+,NA		0.203866	0.203866	DECODE	DECODE	0.731191	1388.53	Major depressive disorder	ACOT8	Transcriptome	BRAIN DPFC	TWAS	783 donors of European ancestry	FUSION	3.57686		0.000348		35882878	10.1038/s41467-022-31873-5	Wingo et all Nat Commun	BRAIN
ACOT8	O14734	15919	TRANS	Cognition_Meta	DECODE_Specific	+,NA		0.203866	0.203866	DECODE	DECODE	0.731191	1388.53	Depression Howard et all	ACOT8	Proteiome	BRAIN DPFC	PWAS	ROS/MAP	FUSION	-0.5525		0.580577		33846625	10.1038/s41593-021-00832-6	Wingo Nat Neurosci	BRAIN
ACOT8	O14734	15919	TRANS	Cognition_Meta	DECODE_Specific	+,NA		0.203866	0.203866	DECODE	DECODE	0.731191	1388.53	Depression Howard et all	ACOT8	Proteiome	BRAIN	PWAS	ROS/MAP	FUSION	3.7693		0.000164		33846625	10.1038/s41593-021-00832-6	Wingo Nat Neurosci	BRAIN
ACOT8	O14734	15919	TRANS	Depression_iPSYCH_2023	DECODE_Specific	-,NA		0.245265	0.245265	DECODE	DECODE	1.42778	1670.5	Bipolar disorder	ACOT8	Proteome	PLASMA	MR	FENLAND	TwoSampleMR	-0.156617	0.0896226	0.0805474		36280454	https://doi.org/10.1016/j.biopsych.2022.08.015	Lu et al Biol Psychiatry	BLOOD
ACOT8	O14734	15919	TRANS	Depression_iPSYCH_2023	DECODE_Specific	-,NA		0.245265	0.245265	DECODE	DECODE	1.42778	1670.5	Major depressive disorder	ACOT8	Proteome	PLASMA	MR	FENLAND	TwoSampleMR	-0.0415094	0.0415094	0.31731		36280454	https://doi.org/10.1016/j.biopsych.2022.08.015	Lu et al Biol Psychiatry	BLOOD
ACOT8	O14734	15919	TRANS	Depression_iPSYCH_2023	DECODE_Specific	-,NA		0.245265	0.245265	DECODE	DECODE	1.42778	1670.5	Schizophrenia	ACOT8	Proteome	PLASMA	MR	FENLAND	TwoSampleMR	-0.242424	0.0830189	0.00349906		36280454	https://doi.org/10.1016/j.biopsych.2022.08.015	Lu et al Biol Psychiatry	BLOOD
ACOT8	O14734	15919	TRANS	Depression_iPSYCH_2023	DECODE_Specific	-,NA		0.245265	0.245265	DECODE	DECODE	1.42778	1670.5	SCZ_PGC3	ACOT8	Transcriptome	DLPFC	MR	CMC+GTEX	MendelianRandomization			0.0876712		35460606	10.1016/j.ajhg.2022.04.004	Jiang eet all Am J Hum Genet	BRAIN
ACOT8	O14734	15919	TRANS	Depression_iPSYCH_2023	DECODE_Specific	-,NA		0.245265	0.245265	DECODE	DECODE	1.42778	1670.5	SCZ_PGC3	ACOT8	Transcriptome	DLPFC	MR	CMC+GTEX	MendelianRandomization			0.0893194		35460606	10.1016/j.ajhg.2022.04.004	Jiang eet all Am J Hum Genet	BRAIN
ACOT8	O14734	15919	TRANS	Depression_iPSYCH_2023	DECODE_Specific	-,NA		0.245265	0.245265	DECODE	DECODE	1.42778	1670.5	SCZ_PGC3	ACOT8	Transcriptome	DLPFC	MR	CMC+GTEX	MendelianRandomization			0.484571		35460606	10.1016/j.ajhg.2022.04.004	Jiang eet all Am J Hum Genet	BRAIN
ACOT8	O14734	15919	TRANS	Depression_iPSYCH_2023	DECODE_Specific	-,NA		0.245265	0.245265	DECODE	DECODE	1.42778	1670.5	SCZ_PGC3	ACOT8	Transcriptome	DLPFC	MR	CMC+GTEX	EMIC			0.0142479		35460606	10.1016/j.ajhg.2022.04.004	Jiang eet all Am J Hum Genet	BRAIN
ACOT8	O14734	15919	TRANS	Depression_iPSYCH_2023	DECODE_Specific	-,NA		0.245265	0.245265	DECODE	DECODE	1.42778	1670.5	BIP_2019_Stahl_etall	ACOT8	Transcriptome	DLPFC	MR	CMC+GTEX	MendelianRandomization			0.880339		35460606	10.1016/j.ajhg.2022.04.004	Jiang eet all Am J Hum Genet	BRAIN
ACOT8	O14734	15919	TRANS	Depression_iPSYCH_2023	DECODE_Specific	-,NA		0.245265	0.245265	DECODE	DECODE	1.42778	1670.5	BIP_2019_Stahl_etall	ACOT8	Transcriptome	DLPFC	MR	CMC+GTEX	MendelianRandomization			0.886402		35460606	10.1016/j.ajhg.2022.04.004	Jiang eet all Am J Hum Genet	BRAIN
ACOT8	O14734	15919	TRANS	Depression_iPSYCH_2023	DECODE_Specific	-,NA		0.245265	0.245265	DECODE	DECODE	1.42778	1670.5	BIP_2019_Stahl_etall	ACOT8	Transcriptome	DLPFC	MR	CMC+GTEX	MendelianRandomization			0.906483		35460606	10.1016/j.ajhg.2022.04.004	Jiang eet all Am J Hum Genet	BRAIN
ACOT8	O14734	15919	TRANS	Depression_iPSYCH_2023	DECODE_Specific	-,NA		0.245265	0.245265	DECODE	DECODE	1.42778	1670.5	BIP_2019_Stahl_etall	ACOT8	Transcriptome	DLPFC	MR	CMC+GTEX	EMIC			0.95735		35460606	10.1016/j.ajhg.2022.04.004	Jiang eet all Am J Hum Genet	BRAIN
ACOT8	O14734	15919	TRANS	Depression_iPSYCH_2023	DECODE_Specific	-,NA		0.245265	0.245265	DECODE	DECODE	1.42778	1670.5	Deepression_Wray_tall	ACOT8	Proteiome	BRAIN DLPFC	MR	ROS/MAP	TwoSampleMR	-0.09	0.09	0.285		35296807	10.1038/s41380-022-01507-9	Deng et all Mol Psychiatry	BRAIN
ACOT8	O14734	15919	TRANS	Depression_iPSYCH_2023	DECODE_Specific	-,NA		0.245265	0.245265	DECODE	DECODE	1.42778	1670.5	SCZ_PGC3	ACOT8	Transcriptome	DLPFC	SMR	CMC+GTEX	SMR	-0.00357043	0.0288356	0.901458		35460606	10.1016/j.ajhg.2022.04.004	Jiang eet all Am J Hum Genet	BRAIN
ACOT8	O14734	15919	TRANS	Depression_iPSYCH_2023	DECODE_Specific	-,NA		0.245265	0.245265	DECODE	DECODE	1.42778	1670.5	SCZ_PGC3	ACOT8	Transcriptome_Transcriptlvel	DLPFC	SMR	CMC+GTEX	SMR	0.0550737	0.0213202	0.00978977		35460606	10.1016/j.ajhg.2022.04.004	Jiang eet all Am J Hum Genet	BRAIN
ACOT8	O14734	15919	TRANS	Depression_iPSYCH_2023	DECODE_Specific	-,NA		0.245265	0.245265	DECODE	DECODE	1.42778	1670.5	SCZ_PGC3	ACOT8	Transcriptome_Transcriptlvel	DLPFC	SMR	CMC+GTEX	SMR	0.0804781	0.03335	0.0158158		35460606	10.1016/j.ajhg.2022.04.004	Jiang eet all Am J Hum Genet	BRAIN
ACOT8	O14734	15919	TRANS	Depression_iPSYCH_2023	DECODE_Specific	-,NA		0.245265	0.245265	DECODE	DECODE	1.42778	1670.5	SCZ_PGC3	ACOT8	Transcriptome_Transcriptlvel	DLPFC	SMR	CMC+GTEX	SMR	0.00463464	0.0256791	0.856774		35460606	10.1016/j.ajhg.2022.04.004	Jiang eet all Am J Hum Genet	BRAIN
ACOT8	O14734	15919	TRANS	Depression_iPSYCH_2023	DECODE_Specific	-,NA		0.245265	0.245265	DECODE	DECODE	1.42778	1670.5	SCZ.Clozuk.2018	ACOT8	Transcriptome	BRAIN	SMR	PsychENCODE	SMR	0.0464887	0.0357051	0.193		30545856	10.1126/science.aat8127	Gandal et all science	BRAIN
ACOT8	O14734	15919	TRANS	Depression_iPSYCH_2023	DECODE_Specific	-,NA		0.245265	0.245265	DECODE	DECODE	1.42778	1670.5	BD.PGC.ruderferCell2018	ACOT8	Transcriptome	BRAIN	SMR	PsychENCODE	SMR	0.0193869	0.0545304	0.722197		30545856	10.1126/science.aat8127	Gandal et all science	BRAIN
ACOT8	O14734	15919	TRANS	Depression_iPSYCH_2023	DECODE_Specific	-,NA		0.245265	0.245265	DECODE	DECODE	1.42778	1670.5	Depression Howard et all	ACOT8	Proteiome	BRAIN DPFC	SMR	ROS/MAP	SMR	-0.0926859	0.0878202	0.29124		33846625	10.1038/s41593-021-00832-6	Wingo Nat Neurosci	BRAIN
ACOT8	O14734	15919	TRANS	Depression_iPSYCH_2023	DECODE_Specific	-,NA		0.245265	0.245265	DECODE	DECODE	1.42778	1670.5	MDD	ACOT8	Proteiome	BRAIN	SMR	BrainMeta	SMR	0.00515637	0.0207836	0.804059		37415601	10.3389/fgene.2023.1191264	Gedik et all Front Genet	BRAIN
ACOT8	O14734	15919	TRANS	Depression_iPSYCH_2023	DECODE_Specific	-,NA		0.245265	0.245265	DECODE	DECODE	1.42778	1670.5	BIP	ACOT8	Proteiome	BRAIN	SMR	BrainMeta	SMR	0.0587189	0.0530209	0.268092		37415601	10.3389/fgene.2023.1191264	Gedik et all Front Genet	BRAIN
ACOT8	O14734	15919	TRANS	Depression_iPSYCH_2023	DECODE_Specific	-,NA		0.245265	0.245265	DECODE	DECODE	1.42778	1670.5	SCZ	ACOT8	Proteiome	BRAIN	SMR	BrainMeta	SMR	0.0993854	0.0470378	0.0346108		37415601	10.3389/fgene.2023.1191264	Gedik et all Front Genet	BRAIN
ACOT8	O14734	15919	TRANS	Depression_iPSYCH_2023	DECODE_Specific	-,NA		0.245265	0.245265	DECODE	DECODE	1.42778	1670.5	MDD	ACOT8	Proteiome	BLOOD	SMR	eQTLGen	SMR	-0.0550675	0.0576469	0.339448		37415601	10.3389/fgene.2023.1191264	Gedik et all Front Genet	BLOOD
ACOT8	O14734	15919	TRANS	Depression_iPSYCH_2023	DECODE_Specific	-,NA		0.245265	0.245265	DECODE	DECODE	1.42778	1670.5	BIP	ACOT8	Proteiome	BLOOD	SMR	eQTLGen	SMR	-0.193896	0.131762	0.14114		37415601	10.3389/fgene.2023.1191264	Gedik et all Front Genet	BLOOD
ACOT8	O14734	15919	TRANS	Depression_iPSYCH_2023	DECODE_Specific	-,NA		0.245265	0.245265	DECODE	DECODE	1.42778	1670.5	MDD	ACOT8	Proteiome	BRAIN	SMR	Wingo et al., 2022, in 722 samples	SMR	-0.0142283	0.0134279	0.289325		37415601	10.3389/fgene.2023.1191264	Gedik et all Front Genet	BRAIN
ACOT8	O14734	15919	TRANS	Depression_iPSYCH_2023	DECODE_Specific	-,NA		0.245265	0.245265	DECODE	DECODE	1.42778	1670.5	BIP	ACOT8	Proteiome	BRAIN	SMR	Wingo et al., 2022, in 722 samples	SMR	-0.0451681	0.0302669	0.135614		37415601	10.3389/fgene.2023.1191264	Gedik et all Front Genet	BRAIN
ACOT8	O14734	15919	TRANS	Depression_iPSYCH_2023	DECODE_Specific	-,NA		0.245265	0.245265	DECODE	DECODE	1.42778	1670.5	SCZ	ACOT8	Proteiome	BRAIN	SMR	Wingo et al., 2022, in 722 samples	SMR	-0.0583159	0.0276565	0.0349812		37415601	10.3389/fgene.2023.1191264	Gedik et all Front Genet	BRAIN
ACOT8	O14734	15919	TRANS	Depression_iPSYCH_2023	DECODE_Specific	-,NA		0.245265	0.245265	DECODE	DECODE	1.42778	1670.5	SCZ	ACOT8	Transcriptome	BRAIN_DLPFC	TWAS	CMC	FUSION	0.82445		0.41		31691811	10.1093/hmg/ddz253	Hall et al Hum Mol Genet	BRAIN
ACOT8	O14734	15919	TRANS	Depression_iPSYCH_2023	DECODE_Specific	-,NA		0.245265	0.245265	DECODE	DECODE	1.42778	1670.5	SCZ.Clozuk.2018	ACOT8	Transcriptome	BRAIN	TWAS	PsychENCODE	FUSION	0.766		0.444		30545856	10.1126/science.aat8127	Gandal et all science	BRAIN
ACOT8	O14734	15919	TRANS	Depression_iPSYCH_2023	DECODE_Specific	-,NA		0.245265	0.245265	DECODE	DECODE	1.42778	1670.5	BD.PGC.ruderferCell2018	ACOT8	Transcriptome	BRAIN	TWAS	PsychENCODE	FUSION	0.6438		0.52		30545856	10.1126/science.aat8127	Gandal et all science	BRAIN
ACOT8	O14734	15919	TRANS	Depression_iPSYCH_2023	DECODE_Specific	-,NA		0.245265	0.245265	DECODE	DECODE	1.42778	1670.5	Major depressive disorder	ACOT8	Transcriptome	BRAIN DPFC	TWAS	783 donors of European ancestry	FUSION	3.57686		0.000348		35882878	10.1038/s41467-022-31873-5	Wingo et all Nat Commun	BRAIN
ACOT8	O14734	15919	TRANS	Depression_iPSYCH_2023	DECODE_Specific	-,NA		0.245265	0.245265	DECODE	DECODE	1.42778	1670.5	Depression Howard et all	ACOT8	Proteiome	BRAIN DPFC	PWAS	ROS/MAP	FUSION	-0.5525		0.580577		33846625	10.1038/s41593-021-00832-6	Wingo Nat Neurosci	BRAIN
ACOT8	O14734	15919	TRANS	Depression_iPSYCH_2023	DECODE_Specific	-,NA		0.245265	0.245265	DECODE	DECODE	1.42778	1670.5	Depression Howard et all	ACOT8	Proteiome	BRAIN	PWAS	ROS/MAP	FUSION	3.7693		0.000164		33846625	10.1038/s41593-021-00832-6	Wingo Nat Neurosci	BRAIN
ACOT8	O14734	15919	TRANS	PGC3_SCZ_NoUKB	DECODE_Specific	-,NA		0.811902	0.811902	DECODE	DECODE	1.29384	5529.86	Bipolar disorder	ACOT8	Proteome	PLASMA	MR	FENLAND	TwoSampleMR	-0.156617	0.0896226	0.0805474		36280454	https://doi.org/10.1016/j.biopsych.2022.08.015	Lu et al Biol Psychiatry	BLOOD
ACOT8	O14734	15919	TRANS	PGC3_SCZ_NoUKB	DECODE_Specific	-,NA		0.811902	0.811902	DECODE	DECODE	1.29384	5529.86	Major depressive disorder	ACOT8	Proteome	PLASMA	MR	FENLAND	TwoSampleMR	-0.0415094	0.0415094	0.31731		36280454	https://doi.org/10.1016/j.biopsych.2022.08.015	Lu et al Biol Psychiatry	BLOOD
ACOT8	O14734	15919	TRANS	PGC3_SCZ_NoUKB	DECODE_Specific	-,NA		0.811902	0.811902	DECODE	DECODE	1.29384	5529.86	Schizophrenia	ACOT8	Proteome	PLASMA	MR	FENLAND	TwoSampleMR	-0.242424	0.0830189	0.00349906		36280454	https://doi.org/10.1016/j.biopsych.2022.08.015	Lu et al Biol Psychiatry	BLOOD
ACOT8	O14734	15919	TRANS	PGC3_SCZ_NoUKB	DECODE_Specific	-,NA		0.811902	0.811902	DECODE	DECODE	1.29384	5529.86	SCZ_PGC3	ACOT8	Transcriptome	DLPFC	MR	CMC+GTEX	MendelianRandomization			0.0876712		35460606	10.1016/j.ajhg.2022.04.004	Jiang eet all Am J Hum Genet	BRAIN
ACOT8	O14734	15919	TRANS	PGC3_SCZ_NoUKB	DECODE_Specific	-,NA		0.811902	0.811902	DECODE	DECODE	1.29384	5529.86	SCZ_PGC3	ACOT8	Transcriptome	DLPFC	MR	CMC+GTEX	MendelianRandomization			0.0893194		35460606	10.1016/j.ajhg.2022.04.004	Jiang eet all Am J Hum Genet	BRAIN
ACOT8	O14734	15919	TRANS	PGC3_SCZ_NoUKB	DECODE_Specific	-,NA		0.811902	0.811902	DECODE	DECODE	1.29384	5529.86	SCZ_PGC3	ACOT8	Transcriptome	DLPFC	MR	CMC+GTEX	MendelianRandomization			0.484571		35460606	10.1016/j.ajhg.2022.04.004	Jiang eet all Am J Hum Genet	BRAIN
ACOT8	O14734	15919	TRANS	PGC3_SCZ_NoUKB	DECODE_Specific	-,NA		0.811902	0.811902	DECODE	DECODE	1.29384	5529.86	SCZ_PGC3	ACOT8	Transcriptome	DLPFC	MR	CMC+GTEX	EMIC			0.0142479		35460606	10.1016/j.ajhg.2022.04.004	Jiang eet all Am J Hum Genet	BRAIN
ACOT8	O14734	15919	TRANS	PGC3_SCZ_NoUKB	DECODE_Specific	-,NA		0.811902	0.811902	DECODE	DECODE	1.29384	5529.86	BIP_2019_Stahl_etall	ACOT8	Transcriptome	DLPFC	MR	CMC+GTEX	MendelianRandomization			0.880339		35460606	10.1016/j.ajhg.2022.04.004	Jiang eet all Am J Hum Genet	BRAIN
ACOT8	O14734	15919	TRANS	PGC3_SCZ_NoUKB	DECODE_Specific	-,NA		0.811902	0.811902	DECODE	DECODE	1.29384	5529.86	BIP_2019_Stahl_etall	ACOT8	Transcriptome	DLPFC	MR	CMC+GTEX	MendelianRandomization			0.886402		35460606	10.1016/j.ajhg.2022.04.004	Jiang eet all Am J Hum Genet	BRAIN
ACOT8	O14734	15919	TRANS	PGC3_SCZ_NoUKB	DECODE_Specific	-,NA		0.811902	0.811902	DECODE	DECODE	1.29384	5529.86	BIP_2019_Stahl_etall	ACOT8	Transcriptome	DLPFC	MR	CMC+GTEX	MendelianRandomization			0.906483		35460606	10.1016/j.ajhg.2022.04.004	Jiang eet all Am J Hum Genet	BRAIN
ACOT8	O14734	15919	TRANS	PGC3_SCZ_NoUKB	DECODE_Specific	-,NA		0.811902	0.811902	DECODE	DECODE	1.29384	5529.86	BIP_2019_Stahl_etall	ACOT8	Transcriptome	DLPFC	MR	CMC+GTEX	EMIC			0.95735		35460606	10.1016/j.ajhg.2022.04.004	Jiang eet all Am J Hum Genet	BRAIN
ACOT8	O14734	15919	TRANS	PGC3_SCZ_NoUKB	DECODE_Specific	-,NA		0.811902	0.811902	DECODE	DECODE	1.29384	5529.86	Deepression_Wray_tall	ACOT8	Proteiome	BRAIN DLPFC	MR	ROS/MAP	TwoSampleMR	-0.09	0.09	0.285		35296807	10.1038/s41380-022-01507-9	Deng et all Mol Psychiatry	BRAIN
ACOT8	O14734	15919	TRANS	PGC3_SCZ_NoUKB	DECODE_Specific	-,NA		0.811902	0.811902	DECODE	DECODE	1.29384	5529.86	SCZ_PGC3	ACOT8	Transcriptome	DLPFC	SMR	CMC+GTEX	SMR	-0.00357043	0.0288356	0.901458		35460606	10.1016/j.ajhg.2022.04.004	Jiang eet all Am J Hum Genet	BRAIN
ACOT8	O14734	15919	TRANS	PGC3_SCZ_NoUKB	DECODE_Specific	-,NA		0.811902	0.811902	DECODE	DECODE	1.29384	5529.86	SCZ_PGC3	ACOT8	Transcriptome_Transcriptlvel	DLPFC	SMR	CMC+GTEX	SMR	0.0550737	0.0213202	0.00978977		35460606	10.1016/j.ajhg.2022.04.004	Jiang eet all Am J Hum Genet	BRAIN
ACOT8	O14734	15919	TRANS	PGC3_SCZ_NoUKB	DECODE_Specific	-,NA		0.811902	0.811902	DECODE	DECODE	1.29384	5529.86	SCZ_PGC3	ACOT8	Transcriptome_Transcriptlvel	DLPFC	SMR	CMC+GTEX	SMR	0.0804781	0.03335	0.0158158		35460606	10.1016/j.ajhg.2022.04.004	Jiang eet all Am J Hum Genet	BRAIN
ACOT8	O14734	15919	TRANS	PGC3_SCZ_NoUKB	DECODE_Specific	-,NA		0.811902	0.811902	DECODE	DECODE	1.29384	5529.86	SCZ_PGC3	ACOT8	Transcriptome_Transcriptlvel	DLPFC	SMR	CMC+GTEX	SMR	0.00463464	0.0256791	0.856774		35460606	10.1016/j.ajhg.2022.04.004	Jiang eet all Am J Hum Genet	BRAIN
ACOT8	O14734	15919	TRANS	PGC3_SCZ_NoUKB	DECODE_Specific	-,NA		0.811902	0.811902	DECODE	DECODE	1.29384	5529.86	SCZ.Clozuk.2018	ACOT8	Transcriptome	BRAIN	SMR	PsychENCODE	SMR	0.0464887	0.0357051	0.193		30545856	10.1126/science.aat8127	Gandal et all science	BRAIN
ACOT8	O14734	15919	TRANS	PGC3_SCZ_NoUKB	DECODE_Specific	-,NA		0.811902	0.811902	DECODE	DECODE	1.29384	5529.86	BD.PGC.ruderferCell2018	ACOT8	Transcriptome	BRAIN	SMR	PsychENCODE	SMR	0.0193869	0.0545304	0.722197		30545856	10.1126/science.aat8127	Gandal et all science	BRAIN
ACOT8	O14734	15919	TRANS	PGC3_SCZ_NoUKB	DECODE_Specific	-,NA		0.811902	0.811902	DECODE	DECODE	1.29384	5529.86	Depression Howard et all	ACOT8	Proteiome	BRAIN DPFC	SMR	ROS/MAP	SMR	-0.0926859	0.0878202	0.29124		33846625	10.1038/s41593-021-00832-6	Wingo Nat Neurosci	BRAIN
ACOT8	O14734	15919	TRANS	PGC3_SCZ_NoUKB	DECODE_Specific	-,NA		0.811902	0.811902	DECODE	DECODE	1.29384	5529.86	MDD	ACOT8	Proteiome	BRAIN	SMR	BrainMeta	SMR	0.00515637	0.0207836	0.804059		37415601	10.3389/fgene.2023.1191264	Gedik et all Front Genet	BRAIN
ACOT8	O14734	15919	TRANS	PGC3_SCZ_NoUKB	DECODE_Specific	-,NA		0.811902	0.811902	DECODE	DECODE	1.29384	5529.86	BIP	ACOT8	Proteiome	BRAIN	SMR	BrainMeta	SMR	0.0587189	0.0530209	0.268092		37415601	10.3389/fgene.2023.1191264	Gedik et all Front Genet	BRAIN
ACOT8	O14734	15919	TRANS	PGC3_SCZ_NoUKB	DECODE_Specific	-,NA		0.811902	0.811902	DECODE	DECODE	1.29384	5529.86	SCZ	ACOT8	Proteiome	BRAIN	SMR	BrainMeta	SMR	0.0993854	0.0470378	0.0346108		37415601	10.3389/fgene.2023.1191264	Gedik et all Front Genet	BRAIN
ACOT8	O14734	15919	TRANS	PGC3_SCZ_NoUKB	DECODE_Specific	-,NA		0.811902	0.811902	DECODE	DECODE	1.29384	5529.86	MDD	ACOT8	Proteiome	BLOOD	SMR	eQTLGen	SMR	-0.0550675	0.0576469	0.339448		37415601	10.3389/fgene.2023.1191264	Gedik et all Front Genet	BLOOD
ACOT8	O14734	15919	TRANS	PGC3_SCZ_NoUKB	DECODE_Specific	-,NA		0.811902	0.811902	DECODE	DECODE	1.29384	5529.86	BIP	ACOT8	Proteiome	BLOOD	SMR	eQTLGen	SMR	-0.193896	0.131762	0.14114		37415601	10.3389/fgene.2023.1191264	Gedik et all Front Genet	BLOOD
ACOT8	O14734	15919	TRANS	PGC3_SCZ_NoUKB	DECODE_Specific	-,NA		0.811902	0.811902	DECODE	DECODE	1.29384	5529.86	MDD	ACOT8	Proteiome	BRAIN	SMR	Wingo et al., 2022, in 722 samples	SMR	-0.0142283	0.0134279	0.289325		37415601	10.3389/fgene.2023.1191264	Gedik et all Front Genet	BRAIN
ACOT8	O14734	15919	TRANS	PGC3_SCZ_NoUKB	DECODE_Specific	-,NA		0.811902	0.811902	DECODE	DECODE	1.29384	5529.86	BIP	ACOT8	Proteiome	BRAIN	SMR	Wingo et al., 2022, in 722 samples	SMR	-0.0451681	0.0302669	0.135614		37415601	10.3389/fgene.2023.1191264	Gedik et all Front Genet	BRAIN
ACOT8	O14734	15919	TRANS	PGC3_SCZ_NoUKB	DECODE_Specific	-,NA		0.811902	0.811902	DECODE	DECODE	1.29384	5529.86	SCZ	ACOT8	Proteiome	BRAIN	SMR	Wingo et al., 2022, in 722 samples	SMR	-0.0583159	0.0276565	0.0349812		37415601	10.3389/fgene.2023.1191264	Gedik et all Front Genet	BRAIN
ACOT8	O14734	15919	TRANS	PGC3_SCZ_NoUKB	DECODE_Specific	-,NA		0.811902	0.811902	DECODE	DECODE	1.29384	5529.86	SCZ	ACOT8	Transcriptome	BRAIN_DLPFC	TWAS	CMC	FUSION	0.82445		0.41		31691811	10.1093/hmg/ddz253	Hall et al Hum Mol Genet	BRAIN
ACOT8	O14734	15919	TRANS	PGC3_SCZ_NoUKB	DECODE_Specific	-,NA		0.811902	0.811902	DECODE	DECODE	1.29384	5529.86	SCZ.Clozuk.2018	ACOT8	Transcriptome	BRAIN	TWAS	PsychENCODE	FUSION	0.766		0.444		30545856	10.1126/science.aat8127	Gandal et all science	BRAIN
ACOT8	O14734	15919	TRANS	PGC3_SCZ_NoUKB	DECODE_Specific	-,NA		0.811902	0.811902	DECODE	DECODE	1.29384	5529.86	BD.PGC.ruderferCell2018	ACOT8	Transcriptome	BRAIN	TWAS	PsychENCODE	FUSION	0.6438		0.52		30545856	10.1126/science.aat8127	Gandal et all science	BRAIN
ACOT8	O14734	15919	TRANS	PGC3_SCZ_NoUKB	DECODE_Specific	-,NA		0.811902	0.811902	DECODE	DECODE	1.29384	5529.86	Major depressive disorder	ACOT8	Transcriptome	BRAIN DPFC	TWAS	783 donors of European ancestry	FUSION	3.57686		0.000348		35882878	10.1038/s41467-022-31873-5	Wingo et all Nat Commun	BRAIN
ACOT8	O14734	15919	TRANS	PGC3_SCZ_NoUKB	DECODE_Specific	-,NA		0.811902	0.811902	DECODE	DECODE	1.29384	5529.86	Depression Howard et all	ACOT8	Proteiome	BRAIN DPFC	PWAS	ROS/MAP	FUSION	-0.5525		0.580577		33846625	10.1038/s41593-021-00832-6	Wingo Nat Neurosci	BRAIN
ACOT8	O14734	15919	TRANS	PGC3_SCZ_NoUKB	DECODE_Specific	-,NA		0.811902	0.811902	DECODE	DECODE	1.29384	5529.86	Depression Howard et all	ACOT8	Proteiome	BRAIN	PWAS	ROS/MAP	FUSION	3.7693		0.000164		33846625	10.1038/s41593-021-00832-6	Wingo Nat Neurosci	BRAIN
ACOX1	Q15067	119	CIS	Cognition_Meta	UKBB-PPP_Specific	NA,-		0.00289615	0.00289615	UKBB_PPP	UKBB_PPP	0.10213	10.8258	Deepression_Wray_tall	ACOX1	Transcriptome	BRAIN DLPFC	MR	PsychENCODE	TwoSampleMR	-0.01	0.01	0.718		35296807	10.1038/s41380-022-01507-9	Deng et all Mol Psychiatry	BRAIN
ACOX1	Q15067	119	CIS	Cognition_Meta	UKBB-PPP_Specific	NA,-		0.00289615	0.00289615	UKBB_PPP	UKBB_PPP	0.10213	10.8258	Deepression_Wray_tall	ACOX1	Transcriptome	BLOOD	MR	GTEx	TwoSampleMR	0.02	0.02	0.361		35296807	10.1038/s41380-022-01507-9	Deng et all Mol Psychiatry	BLOOD
ACOX1	Q15067	119	CIS	Cognition_Meta	UKBB-PPP_Specific	NA,-		0.00289615	0.00289615	UKBB_PPP	UKBB_PPP	0.10213	10.8258	SCZ_PGC3	ACOX1	Transcriptome	DLPFC	SMR	CMC+GTEX	SMR	-0.0386918	0.0365954	0.290381		35460606	10.1016/j.ajhg.2022.04.004	Jiang eet all Am J Hum Genet	BRAIN
ACOX1	Q15067	119	CIS	Cognition_Meta	UKBB-PPP_Specific	NA,-		0.00289615	0.00289615	UKBB_PPP	UKBB_PPP	0.10213	10.8258	SCZ_PGC3	ACOX1	Transcriptome_Transcriptlvel	DLPFC	SMR	CMC+GTEX	SMR	-0.0564462	0.0509902	0.268293		35460606	10.1016/j.ajhg.2022.04.004	Jiang eet all Am J Hum Genet	BRAIN
ACOX1	Q15067	119	CIS	Cognition_Meta	UKBB-PPP_Specific	NA,-		0.00289615	0.00289615	UKBB_PPP	UKBB_PPP	0.10213	10.8258	SCZ.Clozuk.2018	ACOX1	Transcriptome	BRAIN	SMR	PsychENCODE	SMR	-0.0620865	0.0510537	0.224		30545856	10.1126/science.aat8127	Gandal et all science	BRAIN
ACOX1	Q15067	119	CIS	Cognition_Meta	UKBB-PPP_Specific	NA,-		0.00289615	0.00289615	UKBB_PPP	UKBB_PPP	0.10213	10.8258	BD.PGC.ruderferCell2018	ACOX1	Transcriptome	BRAIN	SMR	PsychENCODE	SMR	0.0603022	0.0776244	0.437249		30545856	10.1126/science.aat8127	Gandal et all science	BRAIN
ACOX1	Q15067	119	CIS	Cognition_Meta	UKBB-PPP_Specific	NA,-		0.00289615	0.00289615	UKBB_PPP	UKBB_PPP	0.10213	10.8258	MDD	ACOX1	Proteiome	BRAIN	SMR	BrainMeta	SMR	-0.00448522	0.0157892	0.776358		37415601	10.3389/fgene.2023.1191264	Gedik et all Front Genet	BRAIN
ACOX1	Q15067	119	CIS	Cognition_Meta	UKBB-PPP_Specific	NA,-		0.00289615	0.00289615	UKBB_PPP	UKBB_PPP	0.10213	10.8258	BIP	ACOX1	Proteiome	BRAIN	SMR	BrainMeta	SMR	-0.049098	0.0370806	0.185474		37415601	10.3389/fgene.2023.1191264	Gedik et all Front Genet	BRAIN
ACOX1	Q15067	119	CIS	Cognition_Meta	UKBB-PPP_Specific	NA,-		0.00289615	0.00289615	UKBB_PPP	UKBB_PPP	0.10213	10.8258	SCZ	ACOX1	Proteiome	BRAIN	SMR	BrainMeta	SMR	-0.0433362	0.0199608	0.0299258		37415601	10.3389/fgene.2023.1191264	Gedik et all Front Genet	BRAIN
ACOX1	Q15067	119	CIS	Cognition_Meta	UKBB-PPP_Specific	NA,-		0.00289615	0.00289615	UKBB_PPP	UKBB_PPP	0.10213	10.8258	MDD	ACOX1	Proteiome	BLOOD	SMR	eQTLGen	SMR	0.00499358	0.00604505	0.40877		37415601	10.3389/fgene.2023.1191264	Gedik et all Front Genet	BLOOD
ACOX1	Q15067	119	CIS	Cognition_Meta	UKBB-PPP_Specific	NA,-		0.00289615	0.00289615	UKBB_PPP	UKBB_PPP	0.10213	10.8258	BIP	ACOX1	Proteiome	BLOOD	SMR	eQTLGen	SMR	0	0.0132724	1		37415601	10.3389/fgene.2023.1191264	Gedik et all Front Genet	BLOOD
ACOX1	Q15067	119	CIS	Cognition_Meta	UKBB-PPP_Specific	NA,-		0.00289615	0.00289615	UKBB_PPP	UKBB_PPP	0.10213	10.8258	SCZ	ACOX1	Transcriptome	BRAIN_DLPFC	TWAS	CMC	FUSION	-2.96709		0.00301		31691811	10.1093/hmg/ddz253	Hall et al Hum Mol Genet	BRAIN
ACOX1	Q15067	119	CIS	Cognition_Meta	UKBB-PPP_Specific	NA,-		0.00289615	0.00289615	UKBB_PPP	UKBB_PPP	0.10213	10.8258	SCZ.Clozuk.2018	ACOX1	Transcriptome	BRAIN	TWAS	PsychENCODE	FUSION	-2.80582		0.00502		30545856	10.1126/science.aat8127	Gandal et all science	BRAIN
ACOX1	Q15067	119	CIS	Cognition_Meta	UKBB-PPP_Specific	NA,-		0.00289615	0.00289615	UKBB_PPP	UKBB_PPP	0.10213	10.8258	BD.PGC.ruderferCell2018	ACOX1	Transcriptome	BRAIN	TWAS	PsychENCODE	FUSION	-0.331		0.741		30545856	10.1126/science.aat8127	Gandal et all science	BRAIN
ACOX1	Q15067	119	CIS	Cognition_Meta	UKBB-PPP_Specific	NA,-		0.00289615	0.00289615	UKBB_PPP	UKBB_PPP	0.10213	10.8258	Depression Howard et all	ACOX1	Transcriptome	BRAIN DPFC	TWAS	dPFC of 152 participants of European descent	FUSION	0.207083		0.83595		33846625	10.1038/s41593-021-00832-6	Wingo Nat Neurosci	BRAIN
ACOX1	Q15067	119	CIS	PGC3_SCZ_NoUKB	UKBB-PPP_Specific	NA,-		0.349351	0.349351	UKBB_PPP	UKBB_PPP	0.996849	1305.87	Deepression_Wray_tall	ACOX1	Transcriptome	BRAIN DLPFC	MR	PsychENCODE	TwoSampleMR	-0.01	0.01	0.718		35296807	10.1038/s41380-022-01507-9	Deng et all Mol Psychiatry	BRAIN
ACOX1	Q15067	119	CIS	PGC3_SCZ_NoUKB	UKBB-PPP_Specific	NA,-		0.349351	0.349351	UKBB_PPP	UKBB_PPP	0.996849	1305.87	Deepression_Wray_tall	ACOX1	Transcriptome	BLOOD	MR	GTEx	TwoSampleMR	0.02	0.02	0.361		35296807	10.1038/s41380-022-01507-9	Deng et all Mol Psychiatry	BLOOD
ACOX1	Q15067	119	CIS	PGC3_SCZ_NoUKB	UKBB-PPP_Specific	NA,-		0.349351	0.349351	UKBB_PPP	UKBB_PPP	0.996849	1305.87	SCZ_PGC3	ACOX1	Transcriptome	DLPFC	SMR	CMC+GTEX	SMR	-0.0386918	0.0365954	0.290381		35460606	10.1016/j.ajhg.2022.04.004	Jiang eet all Am J Hum Genet	BRAIN
ACOX1	Q15067	119	CIS	PGC3_SCZ_NoUKB	UKBB-PPP_Specific	NA,-		0.349351	0.349351	UKBB_PPP	UKBB_PPP	0.996849	1305.87	SCZ_PGC3	ACOX1	Transcriptome_Transcriptlvel	DLPFC	SMR	CMC+GTEX	SMR	-0.0564462	0.0509902	0.268293		35460606	10.1016/j.ajhg.2022.04.004	Jiang eet all Am J Hum Genet	BRAIN
ACOX1	Q15067	119	CIS	PGC3_SCZ_NoUKB	UKBB-PPP_Specific	NA,-		0.349351	0.349351	UKBB_PPP	UKBB_PPP	0.996849	1305.87	SCZ.Clozuk.2018	ACOX1	Transcriptome	BRAIN	SMR	PsychENCODE	SMR	-0.0620865	0.0510537	0.224		30545856	10.1126/science.aat8127	Gandal et all science	BRAIN
ACOX1	Q15067	119	CIS	PGC3_SCZ_NoUKB	UKBB-PPP_Specific	NA,-		0.349351	0.349351	UKBB_PPP	UKBB_PPP	0.996849	1305.87	BD.PGC.ruderferCell2018	ACOX1	Transcriptome	BRAIN	SMR	PsychENCODE	SMR	0.0603022	0.0776244	0.437249		30545856	10.1126/science.aat8127	Gandal et all science	BRAIN
ACOX1	Q15067	119	CIS	PGC3_SCZ_NoUKB	UKBB-PPP_Specific	NA,-		0.349351	0.349351	UKBB_PPP	UKBB_PPP	0.996849	1305.87	MDD	ACOX1	Proteiome	BRAIN	SMR	BrainMeta	SMR	-0.00448522	0.0157892	0.776358		37415601	10.3389/fgene.2023.1191264	Gedik et all Front Genet	BRAIN
ACOX1	Q15067	119	CIS	PGC3_SCZ_NoUKB	UKBB-PPP_Specific	NA,-		0.349351	0.349351	UKBB_PPP	UKBB_PPP	0.996849	1305.87	BIP	ACOX1	Proteiome	BRAIN	SMR	BrainMeta	SMR	-0.049098	0.0370806	0.185474		37415601	10.3389/fgene.2023.1191264	Gedik et all Front Genet	BRAIN
ACOX1	Q15067	119	CIS	PGC3_SCZ_NoUKB	UKBB-PPP_Specific	NA,-		0.349351	0.349351	UKBB_PPP	UKBB_PPP	0.996849	1305.87	SCZ	ACOX1	Proteiome	BRAIN	SMR	BrainMeta	SMR	-0.0433362	0.0199608	0.0299258		37415601	10.3389/fgene.2023.1191264	Gedik et all Front Genet	BRAIN
ACOX1	Q15067	119	CIS	PGC3_SCZ_NoUKB	UKBB-PPP_Specific	NA,-		0.349351	0.349351	UKBB_PPP	UKBB_PPP	0.996849	1305.87	MDD	ACOX1	Proteiome	BLOOD	SMR	eQTLGen	SMR	0.00499358	0.00604505	0.40877		37415601	10.3389/fgene.2023.1191264	Gedik et all Front Genet	BLOOD
ACOX1	Q15067	119	CIS	PGC3_SCZ_NoUKB	UKBB-PPP_Specific	NA,-		0.349351	0.349351	UKBB_PPP	UKBB_PPP	0.996849	1305.87	BIP	ACOX1	Proteiome	BLOOD	SMR	eQTLGen	SMR	0	0.0132724	1		37415601	10.3389/fgene.2023.1191264	Gedik et all Front Genet	BLOOD
ACOX1	Q15067	119	CIS	PGC3_SCZ_NoUKB	UKBB-PPP_Specific	NA,-		0.349351	0.349351	UKBB_PPP	UKBB_PPP	0.996849	1305.87	SCZ	ACOX1	Transcriptome	BRAIN_DLPFC	TWAS	CMC	FUSION	-2.96709		0.00301		31691811	10.1093/hmg/ddz253	Hall et al Hum Mol Genet	BRAIN
ACOX1	Q15067	119	CIS	PGC3_SCZ_NoUKB	UKBB-PPP_Specific	NA,-		0.349351	0.349351	UKBB_PPP	UKBB_PPP	0.996849	1305.87	SCZ.Clozuk.2018	ACOX1	Transcriptome	BRAIN	TWAS	PsychENCODE	FUSION	-2.80582		0.00502		30545856	10.1126/science.aat8127	Gandal et all science	BRAIN
ACOX1	Q15067	119	CIS	PGC3_SCZ_NoUKB	UKBB-PPP_Specific	NA,-		0.349351	0.349351	UKBB_PPP	UKBB_PPP	0.996849	1305.87	BD.PGC.ruderferCell2018	ACOX1	Transcriptome	BRAIN	TWAS	PsychENCODE	FUSION	-0.331		0.741		30545856	10.1126/science.aat8127	Gandal et all science	BRAIN
ACOX1	Q15067	119	CIS	PGC3_SCZ_NoUKB	UKBB-PPP_Specific	NA,-		0.349351	0.349351	UKBB_PPP	UKBB_PPP	0.996849	1305.87	Depression Howard et all	ACOX1	Transcriptome	BRAIN DPFC	TWAS	dPFC of 152 participants of European descent	FUSION	0.207083		0.83595		33846625	10.1038/s41593-021-00832-6	Wingo Nat Neurosci	BRAIN
ACOX1	Q15067	119	CIS	Depression_iPSYCH_2023	UKBB-PPP_Specific	NA,+		0.309341	0.309341	UKBB_PPP	UKBB_PPP	1.07664	1156.32	Deepression_Wray_tall	ACOX1	Transcriptome	BRAIN DLPFC	MR	PsychENCODE	TwoSampleMR	-0.01	0.01	0.718		35296807	10.1038/s41380-022-01507-9	Deng et all Mol Psychiatry	BRAIN
ACOX1	Q15067	119	CIS	Depression_iPSYCH_2023	UKBB-PPP_Specific	NA,+		0.309341	0.309341	UKBB_PPP	UKBB_PPP	1.07664	1156.32	Deepression_Wray_tall	ACOX1	Transcriptome	BLOOD	MR	GTEx	TwoSampleMR	0.02	0.02	0.361		35296807	10.1038/s41380-022-01507-9	Deng et all Mol Psychiatry	BLOOD
ACOX1	Q15067	119	CIS	Depression_iPSYCH_2023	UKBB-PPP_Specific	NA,+		0.309341	0.309341	UKBB_PPP	UKBB_PPP	1.07664	1156.32	SCZ_PGC3	ACOX1	Transcriptome	DLPFC	SMR	CMC+GTEX	SMR	-0.0386918	0.0365954	0.290381		35460606	10.1016/j.ajhg.2022.04.004	Jiang eet all Am J Hum Genet	BRAIN
ACOX1	Q15067	119	CIS	Depression_iPSYCH_2023	UKBB-PPP_Specific	NA,+		0.309341	0.309341	UKBB_PPP	UKBB_PPP	1.07664	1156.32	SCZ_PGC3	ACOX1	Transcriptome_Transcriptlvel	DLPFC	SMR	CMC+GTEX	SMR	-0.0564462	0.0509902	0.268293		35460606	10.1016/j.ajhg.2022.04.004	Jiang eet all Am J Hum Genet	BRAIN
ACOX1	Q15067	119	CIS	Depression_iPSYCH_2023	UKBB-PPP_Specific	NA,+		0.309341	0.309341	UKBB_PPP	UKBB_PPP	1.07664	1156.32	SCZ.Clozuk.2018	ACOX1	Transcriptome	BRAIN	SMR	PsychENCODE	SMR	-0.0620865	0.0510537	0.224		30545856	10.1126/science.aat8127	Gandal et all science	BRAIN
ACOX1	Q15067	119	CIS	Depression_iPSYCH_2023	UKBB-PPP_Specific	NA,+		0.309341	0.309341	UKBB_PPP	UKBB_PPP	1.07664	1156.32	BD.PGC.ruderferCell2018	ACOX1	Transcriptome	BRAIN	SMR	PsychENCODE	SMR	0.0603022	0.0776244	0.437249		30545856	10.1126/science.aat8127	Gandal et all science	BRAIN
ACOX1	Q15067	119	CIS	Depression_iPSYCH_2023	UKBB-PPP_Specific	NA,+		0.309341	0.309341	UKBB_PPP	UKBB_PPP	1.07664	1156.32	MDD	ACOX1	Proteiome	BRAIN	SMR	BrainMeta	SMR	-0.00448522	0.0157892	0.776358		37415601	10.3389/fgene.2023.1191264	Gedik et all Front Genet	BRAIN
ACOX1	Q15067	119	CIS	Depression_iPSYCH_2023	UKBB-PPP_Specific	NA,+		0.309341	0.309341	UKBB_PPP	UKBB_PPP	1.07664	1156.32	BIP	ACOX1	Proteiome	BRAIN	SMR	BrainMeta	SMR	-0.049098	0.0370806	0.185474		37415601	10.3389/fgene.2023.1191264	Gedik et all Front Genet	BRAIN
ACOX1	Q15067	119	CIS	Depression_iPSYCH_2023	UKBB-PPP_Specific	NA,+		0.309341	0.309341	UKBB_PPP	UKBB_PPP	1.07664	1156.32	SCZ	ACOX1	Proteiome	BRAIN	SMR	BrainMeta	SMR	-0.0433362	0.0199608	0.0299258		37415601	10.3389/fgene.2023.1191264	Gedik et all Front Genet	BRAIN
ACOX1	Q15067	119	CIS	Depression_iPSYCH_2023	UKBB-PPP_Specific	NA,+		0.309341	0.309341	UKBB_PPP	UKBB_PPP	1.07664	1156.32	MDD	ACOX1	Proteiome	BLOOD	SMR	eQTLGen	SMR	0.00499358	0.00604505	0.40877		37415601	10.3389/fgene.2023.1191264	Gedik et all Front Genet	BLOOD
ACOX1	Q15067	119	CIS	Depression_iPSYCH_2023	UKBB-PPP_Specific	NA,+		0.309341	0.309341	UKBB_PPP	UKBB_PPP	1.07664	1156.32	BIP	ACOX1	Proteiome	BLOOD	SMR	eQTLGen	SMR	0	0.0132724	1		37415601	10.3389/fgene.2023.1191264	Gedik et all Front Genet	BLOOD
ACOX1	Q15067	119	CIS	Depression_iPSYCH_2023	UKBB-PPP_Specific	NA,+		0.309341	0.309341	UKBB_PPP	UKBB_PPP	1.07664	1156.32	SCZ	ACOX1	Transcriptome	BRAIN_DLPFC	TWAS	CMC	FUSION	-2.96709		0.00301		31691811	10.1093/hmg/ddz253	Hall et al Hum Mol Genet	BRAIN
ACOX1	Q15067	119	CIS	Depression_iPSYCH_2023	UKBB-PPP_Specific	NA,+		0.309341	0.309341	UKBB_PPP	UKBB_PPP	1.07664	1156.32	SCZ.Clozuk.2018	ACOX1	Transcriptome	BRAIN	TWAS	PsychENCODE	FUSION	-2.80582		0.00502		30545856	10.1126/science.aat8127	Gandal et all science	BRAIN
ACOX1	Q15067	119	CIS	Depression_iPSYCH_2023	UKBB-PPP_Specific	NA,+		0.309341	0.309341	UKBB_PPP	UKBB_PPP	1.07664	1156.32	BD.PGC.ruderferCell2018	ACOX1	Transcriptome	BRAIN	TWAS	PsychENCODE	FUSION	-0.331		0.741		30545856	10.1126/science.aat8127	Gandal et all science	BRAIN
ACOX1	Q15067	119	CIS	Depression_iPSYCH_2023	UKBB-PPP_Specific	NA,+		0.309341	0.309341	UKBB_PPP	UKBB_PPP	1.07664	1156.32	Depression Howard et all	ACOX1	Transcriptome	BRAIN DPFC	TWAS	dPFC of 152 participants of European descent	FUSION	0.207083		0.83595		33846625	10.1038/s41593-021-00832-6	Wingo Nat Neurosci	BRAIN
ACOX1	Q15067	119	CIS	BIP_PGC3_noukb	UKBB-PPP_Specific	NA,-		0.886494	0.886494	UKBB_PPP	UKBB_PPP	1.38591	3313.72	Deepression_Wray_tall	ACOX1	Transcriptome	BRAIN DLPFC	MR	PsychENCODE	TwoSampleMR	-0.01	0.01	0.718		35296807	10.1038/s41380-022-01507-9	Deng et all Mol Psychiatry	BRAIN
ACOX1	Q15067	119	CIS	BIP_PGC3_noukb	UKBB-PPP_Specific	NA,-		0.886494	0.886494	UKBB_PPP	UKBB_PPP	1.38591	3313.72	Deepression_Wray_tall	ACOX1	Transcriptome	BLOOD	MR	GTEx	TwoSampleMR	0.02	0.02	0.361		35296807	10.1038/s41380-022-01507-9	Deng et all Mol Psychiatry	BLOOD
ACOX1	Q15067	119	CIS	BIP_PGC3_noukb	UKBB-PPP_Specific	NA,-		0.886494	0.886494	UKBB_PPP	UKBB_PPP	1.38591	3313.72	SCZ_PGC3	ACOX1	Transcriptome	DLPFC	SMR	CMC+GTEX	SMR	-0.0386918	0.0365954	0.290381		35460606	10.1016/j.ajhg.2022.04.004	Jiang eet all Am J Hum Genet	BRAIN
ACOX1	Q15067	119	CIS	BIP_PGC3_noukb	UKBB-PPP_Specific	NA,-		0.886494	0.886494	UKBB_PPP	UKBB_PPP	1.38591	3313.72	SCZ_PGC3	ACOX1	Transcriptome_Transcriptlvel	DLPFC	SMR	CMC+GTEX	SMR	-0.0564462	0.0509902	0.268293		35460606	10.1016/j.ajhg.2022.04.004	Jiang eet all Am J Hum Genet	BRAIN
ACOX1	Q15067	119	CIS	BIP_PGC3_noukb	UKBB-PPP_Specific	NA,-		0.886494	0.886494	UKBB_PPP	UKBB_PPP	1.38591	3313.72	SCZ.Clozuk.2018	ACOX1	Transcriptome	BRAIN	SMR	PsychENCODE	SMR	-0.0620865	0.0510537	0.224		30545856	10.1126/science.aat8127	Gandal et all science	BRAIN
ACOX1	Q15067	119	CIS	BIP_PGC3_noukb	UKBB-PPP_Specific	NA,-		0.886494	0.886494	UKBB_PPP	UKBB_PPP	1.38591	3313.72	BD.PGC.ruderferCell2018	ACOX1	Transcriptome	BRAIN	SMR	PsychENCODE	SMR	0.0603022	0.0776244	0.437249		30545856	10.1126/science.aat8127	Gandal et all science	BRAIN
ACOX1	Q15067	119	CIS	BIP_PGC3_noukb	UKBB-PPP_Specific	NA,-		0.886494	0.886494	UKBB_PPP	UKBB_PPP	1.38591	3313.72	MDD	ACOX1	Proteiome	BRAIN	SMR	BrainMeta	SMR	-0.00448522	0.0157892	0.776358		37415601	10.3389/fgene.2023.1191264	Gedik et all Front Genet	BRAIN
ACOX1	Q15067	119	CIS	BIP_PGC3_noukb	UKBB-PPP_Specific	NA,-		0.886494	0.886494	UKBB_PPP	UKBB_PPP	1.38591	3313.72	BIP	ACOX1	Proteiome	BRAIN	SMR	BrainMeta	SMR	-0.049098	0.0370806	0.185474		37415601	10.3389/fgene.2023.1191264	Gedik et all Front Genet	BRAIN
ACOX1	Q15067	119	CIS	BIP_PGC3_noukb	UKBB-PPP_Specific	NA,-		0.886494	0.886494	UKBB_PPP	UKBB_PPP	1.38591	3313.72	SCZ	ACOX1	Proteiome	BRAIN	SMR	BrainMeta	SMR	-0.0433362	0.0199608	0.0299258		37415601	10.3389/fgene.2023.1191264	Gedik et all Front Genet	BRAIN
ACOX1	Q15067	119	CIS	BIP_PGC3_noukb	UKBB-PPP_Specific	NA,-		0.886494	0.886494	UKBB_PPP	UKBB_PPP	1.38591	3313.72	MDD	ACOX1	Proteiome	BLOOD	SMR	eQTLGen	SMR	0.00499358	0.00604505	0.40877		37415601	10.3389/fgene.2023.1191264	Gedik et all Front Genet	BLOOD
ACOX1	Q15067	119	CIS	BIP_PGC3_noukb	UKBB-PPP_Specific	NA,-		0.886494	0.886494	UKBB_PPP	UKBB_PPP	1.38591	3313.72	BIP	ACOX1	Proteiome	BLOOD	SMR	eQTLGen	SMR	0	0.0132724	1		37415601	10.3389/fgene.2023.1191264	Gedik et all Front Genet	BLOOD
ACOX1	Q15067	119	CIS	BIP_PGC3_noukb	UKBB-PPP_Specific	NA,-		0.886494	0.886494	UKBB_PPP	UKBB_PPP	1.38591	3313.72	SCZ	ACOX1	Transcriptome	BRAIN_DLPFC	TWAS	CMC	FUSION	-2.96709		0.00301		31691811	10.1093/hmg/ddz253	Hall et al Hum Mol Genet	BRAIN
ACOX1	Q15067	119	CIS	BIP_PGC3_noukb	UKBB-PPP_Specific	NA,-		0.886494	0.886494	UKBB_PPP	UKBB_PPP	1.38591	3313.72	SCZ.Clozuk.2018	ACOX1	Transcriptome	BRAIN	TWAS	PsychENCODE	FUSION	-2.80582		0.00502		30545856	10.1126/science.aat8127	Gandal et all science	BRAIN
ACOX1	Q15067	119	CIS	BIP_PGC3_noukb	UKBB-PPP_Specific	NA,-		0.886494	0.886494	UKBB_PPP	UKBB_PPP	1.38591	3313.72	BD.PGC.ruderferCell2018	ACOX1	Transcriptome	BRAIN	TWAS	PsychENCODE	FUSION	-0.331		0.741		30545856	10.1126/science.aat8127	Gandal et all science	BRAIN
ACOX1	Q15067	119	CIS	BIP_PGC3_noukb	UKBB-PPP_Specific	NA,-		0.886494	0.886494	UKBB_PPP	UKBB_PPP	1.38591	3313.72	Depression Howard et all	ACOX1	Transcriptome	BRAIN DPFC	TWAS	dPFC of 152 participants of European descent	FUSION	0.207083		0.83595		33846625	10.1038/s41593-021-00832-6	Wingo Nat Neurosci	BRAIN
ACOX1	Q15067	119	TRANS	BIP_PGC3_noukb	UKBB-PPP_Specific	NA,-		0.252195	0.252195	UKBB_PPP	UKBB_PPP	0.613026	1717.7	Deepression_Wray_tall	ACOX1	Transcriptome	BRAIN DLPFC	MR	PsychENCODE	TwoSampleMR	-0.01	0.01	0.718		35296807	10.1038/s41380-022-01507-9	Deng et all Mol Psychiatry	BRAIN
ACOX1	Q15067	119	TRANS	BIP_PGC3_noukb	UKBB-PPP_Specific	NA,-		0.252195	0.252195	UKBB_PPP	UKBB_PPP	0.613026	1717.7	Deepression_Wray_tall	ACOX1	Transcriptome	BLOOD	MR	GTEx	TwoSampleMR	0.02	0.02	0.361		35296807	10.1038/s41380-022-01507-9	Deng et all Mol Psychiatry	BLOOD
ACOX1	Q15067	119	TRANS	BIP_PGC3_noukb	UKBB-PPP_Specific	NA,-		0.252195	0.252195	UKBB_PPP	UKBB_PPP	0.613026	1717.7	SCZ_PGC3	ACOX1	Transcriptome	DLPFC	SMR	CMC+GTEX	SMR	-0.0386918	0.0365954	0.290381		35460606	10.1016/j.ajhg.2022.04.004	Jiang eet all Am J Hum Genet	BRAIN
ACOX1	Q15067	119	TRANS	BIP_PGC3_noukb	UKBB-PPP_Specific	NA,-		0.252195	0.252195	UKBB_PPP	UKBB_PPP	0.613026	1717.7	SCZ_PGC3	ACOX1	Transcriptome_Transcriptlvel	DLPFC	SMR	CMC+GTEX	SMR	-0.0564462	0.0509902	0.268293		35460606	10.1016/j.ajhg.2022.04.004	Jiang eet all Am J Hum Genet	BRAIN
ACOX1	Q15067	119	TRANS	BIP_PGC3_noukb	UKBB-PPP_Specific	NA,-		0.252195	0.252195	UKBB_PPP	UKBB_PPP	0.613026	1717.7	SCZ.Clozuk.2018	ACOX1	Transcriptome	BRAIN	SMR	PsychENCODE	SMR	-0.0620865	0.0510537	0.224		30545856	10.1126/science.aat8127	Gandal et all science	BRAIN
ACOX1	Q15067	119	TRANS	BIP_PGC3_noukb	UKBB-PPP_Specific	NA,-		0.252195	0.252195	UKBB_PPP	UKBB_PPP	0.613026	1717.7	BD.PGC.ruderferCell2018	ACOX1	Transcriptome	BRAIN	SMR	PsychENCODE	SMR	0.0603022	0.0776244	0.437249		30545856	10.1126/science.aat8127	Gandal et all science	BRAIN
ACOX1	Q15067	119	TRANS	BIP_PGC3_noukb	UKBB-PPP_Specific	NA,-		0.252195	0.252195	UKBB_PPP	UKBB_PPP	0.613026	1717.7	MDD	ACOX1	Proteiome	BRAIN	SMR	BrainMeta	SMR	-0.00448522	0.0157892	0.776358		37415601	10.3389/fgene.2023.1191264	Gedik et all Front Genet	BRAIN
ACOX1	Q15067	119	TRANS	BIP_PGC3_noukb	UKBB-PPP_Specific	NA,-		0.252195	0.252195	UKBB_PPP	UKBB_PPP	0.613026	1717.7	BIP	ACOX1	Proteiome	BRAIN	SMR	BrainMeta	SMR	-0.049098	0.0370806	0.185474		37415601	10.3389/fgene.2023.1191264	Gedik et all Front Genet	BRAIN
ACOX1	Q15067	119	TRANS	BIP_PGC3_noukb	UKBB-PPP_Specific	NA,-		0.252195	0.252195	UKBB_PPP	UKBB_PPP	0.613026	1717.7	SCZ	ACOX1	Proteiome	BRAIN	SMR	BrainMeta	SMR	-0.0433362	0.0199608	0.0299258		37415601	10.3389/fgene.2023.1191264	Gedik et all Front Genet	BRAIN
ACOX1	Q15067	119	TRANS	BIP_PGC3_noukb	UKBB-PPP_Specific	NA,-		0.252195	0.252195	UKBB_PPP	UKBB_PPP	0.613026	1717.7	MDD	ACOX1	Proteiome	BLOOD	SMR	eQTLGen	SMR	0.00499358	0.00604505	0.40877		37415601	10.3389/fgene.2023.1191264	Gedik et all Front Genet	BLOOD
ACOX1	Q15067	119	TRANS	BIP_PGC3_noukb	UKBB-PPP_Specific	NA,-		0.252195	0.252195	UKBB_PPP	UKBB_PPP	0.613026	1717.7	BIP	ACOX1	Proteiome	BLOOD	SMR	eQTLGen	SMR	0	0.0132724	1		37415601	10.3389/fgene.2023.1191264	Gedik et all Front Genet	BLOOD
ACOX1	Q15067	119	TRANS	BIP_PGC3_noukb	UKBB-PPP_Specific	NA,-		0.252195	0.252195	UKBB_PPP	UKBB_PPP	0.613026	1717.7	SCZ	ACOX1	Transcriptome	BRAIN_DLPFC	TWAS	CMC	FUSION	-2.96709		0.00301		31691811	10.1093/hmg/ddz253	Hall et al Hum Mol Genet	BRAIN
ACOX1	Q15067	119	TRANS	BIP_PGC3_noukb	UKBB-PPP_Specific	NA,-		0.252195	0.252195	UKBB_PPP	UKBB_PPP	0.613026	1717.7	SCZ.Clozuk.2018	ACOX1	Transcriptome	BRAIN	TWAS	PsychENCODE	FUSION	-2.80582		0.00502		30545856	10.1126/science.aat8127	Gandal et all science	BRAIN
ACOX1	Q15067	119	TRANS	BIP_PGC3_noukb	UKBB-PPP_Specific	NA,-		0.252195	0.252195	UKBB_PPP	UKBB_PPP	0.613026	1717.7	BD.PGC.ruderferCell2018	ACOX1	Transcriptome	BRAIN	TWAS	PsychENCODE	FUSION	-0.331		0.741		30545856	10.1126/science.aat8127	Gandal et all science	BRAIN
ACOX1	Q15067	119	TRANS	BIP_PGC3_noukb	UKBB-PPP_Specific	NA,-		0.252195	0.252195	UKBB_PPP	UKBB_PPP	0.613026	1717.7	Depression Howard et all	ACOX1	Transcriptome	BRAIN DPFC	TWAS	dPFC of 152 participants of European descent	FUSION	0.207083		0.83595		33846625	10.1038/s41593-021-00832-6	Wingo Nat Neurosci	BRAIN
ACOX1	Q15067	119	TRANS	Cognition_Meta	UKBB-PPP_Specific	NA,+		0.0606406	0.0606406	UKBB_PPP	UKBB_PPP	0.405322	413.023	Deepression_Wray_tall	ACOX1	Transcriptome	BRAIN DLPFC	MR	PsychENCODE	TwoSampleMR	-0.01	0.01	0.718		35296807	10.1038/s41380-022-01507-9	Deng et all Mol Psychiatry	BRAIN
ACOX1	Q15067	119	TRANS	Cognition_Meta	UKBB-PPP_Specific	NA,+		0.0606406	0.0606406	UKBB_PPP	UKBB_PPP	0.405322	413.023	Deepression_Wray_tall	ACOX1	Transcriptome	BLOOD	MR	GTEx	TwoSampleMR	0.02	0.02	0.361		35296807	10.1038/s41380-022-01507-9	Deng et all Mol Psychiatry	BLOOD
ACOX1	Q15067	119	TRANS	Cognition_Meta	UKBB-PPP_Specific	NA,+		0.0606406	0.0606406	UKBB_PPP	UKBB_PPP	0.405322	413.023	SCZ_PGC3	ACOX1	Transcriptome	DLPFC	SMR	CMC+GTEX	SMR	-0.0386918	0.0365954	0.290381		35460606	10.1016/j.ajhg.2022.04.004	Jiang eet all Am J Hum Genet	BRAIN
ACOX1	Q15067	119	TRANS	Cognition_Meta	UKBB-PPP_Specific	NA,+		0.0606406	0.0606406	UKBB_PPP	UKBB_PPP	0.405322	413.023	SCZ_PGC3	ACOX1	Transcriptome_Transcriptlvel	DLPFC	SMR	CMC+GTEX	SMR	-0.0564462	0.0509902	0.268293		35460606	10.1016/j.ajhg.2022.04.004	Jiang eet all Am J Hum Genet	BRAIN
ACOX1	Q15067	119	TRANS	Cognition_Meta	UKBB-PPP_Specific	NA,+		0.0606406	0.0606406	UKBB_PPP	UKBB_PPP	0.405322	413.023	SCZ.Clozuk.2018	ACOX1	Transcriptome	BRAIN	SMR	PsychENCODE	SMR	-0.0620865	0.0510537	0.224		30545856	10.1126/science.aat8127	Gandal et all science	BRAIN
ACOX1	Q15067	119	TRANS	Cognition_Meta	UKBB-PPP_Specific	NA,+		0.0606406	0.0606406	UKBB_PPP	UKBB_PPP	0.405322	413.023	BD.PGC.ruderferCell2018	ACOX1	Transcriptome	BRAIN	SMR	PsychENCODE	SMR	0.0603022	0.0776244	0.437249		30545856	10.1126/science.aat8127	Gandal et all science	BRAIN
ACOX1	Q15067	119	TRANS	Cognition_Meta	UKBB-PPP_Specific	NA,+		0.0606406	0.0606406	UKBB_PPP	UKBB_PPP	0.405322	413.023	MDD	ACOX1	Proteiome	BRAIN	SMR	BrainMeta	SMR	-0.00448522	0.0157892	0.776358		37415601	10.3389/fgene.2023.1191264	Gedik et all Front Genet	BRAIN
ACOX1	Q15067	119	TRANS	Cognition_Meta	UKBB-PPP_Specific	NA,+		0.0606406	0.0606406	UKBB_PPP	UKBB_PPP	0.405322	413.023	BIP	ACOX1	Proteiome	BRAIN	SMR	BrainMeta	SMR	-0.049098	0.0370806	0.185474		37415601	10.3389/fgene.2023.1191264	Gedik et all Front Genet	BRAIN
ACOX1	Q15067	119	TRANS	Cognition_Meta	UKBB-PPP_Specific	NA,+		0.0606406	0.0606406	UKBB_PPP	UKBB_PPP	0.405322	413.023	SCZ	ACOX1	Proteiome	BRAIN	SMR	BrainMeta	SMR	-0.0433362	0.0199608	0.0299258		37415601	10.3389/fgene.2023.1191264	Gedik et all Front Genet	BRAIN
ACOX1	Q15067	119	TRANS	Cognition_Meta	UKBB-PPP_Specific	NA,+		0.0606406	0.0606406	UKBB_PPP	UKBB_PPP	0.405322	413.023	MDD	ACOX1	Proteiome	BLOOD	SMR	eQTLGen	SMR	0.00499358	0.00604505	0.40877		37415601	10.3389/fgene.2023.1191264	Gedik et all Front Genet	BLOOD
ACOX1	Q15067	119	TRANS	Cognition_Meta	UKBB-PPP_Specific	NA,+		0.0606406	0.0606406	UKBB_PPP	UKBB_PPP	0.405322	413.023	BIP	ACOX1	Proteiome	BLOOD	SMR	eQTLGen	SMR	0	0.0132724	1		37415601	10.3389/fgene.2023.1191264	Gedik et all Front Genet	BLOOD
ACOX1	Q15067	119	TRANS	Cognition_Meta	UKBB-PPP_Specific	NA,+		0.0606406	0.0606406	UKBB_PPP	UKBB_PPP	0.405322	413.023	SCZ	ACOX1	Transcriptome	BRAIN_DLPFC	TWAS	CMC	FUSION	-2.96709		0.00301		31691811	10.1093/hmg/ddz253	Hall et al Hum Mol Genet	BRAIN
ACOX1	Q15067	119	TRANS	Cognition_Meta	UKBB-PPP_Specific	NA,+		0.0606406	0.0606406	UKBB_PPP	UKBB_PPP	0.405322	413.023	SCZ.Clozuk.2018	ACOX1	Transcriptome	BRAIN	TWAS	PsychENCODE	FUSION	-2.80582		0.00502		30545856	10.1126/science.aat8127	Gandal et all science	BRAIN
ACOX1	Q15067	119	TRANS	Cognition_Meta	UKBB-PPP_Specific	NA,+		0.0606406	0.0606406	UKBB_PPP	UKBB_PPP	0.405322	413.023	BD.PGC.ruderferCell2018	ACOX1	Transcriptome	BRAIN	TWAS	PsychENCODE	FUSION	-0.331		0.741		30545856	10.1126/science.aat8127	Gandal et all science	BRAIN
ACOX1	Q15067	119	TRANS	Cognition_Meta	UKBB-PPP_Specific	NA,+		0.0606406	0.0606406	UKBB_PPP	UKBB_PPP	0.405322	413.023	Depression Howard et all	ACOX1	Transcriptome	BRAIN DPFC	TWAS	dPFC of 152 participants of European descent	FUSION	0.207083		0.83595		33846625	10.1038/s41593-021-00832-6	Wingo Nat Neurosci	BRAIN
ACOX1	Q15067	119	TRANS	Depression_iPSYCH_2023	UKBB-PPP_Specific	NA,+		0.547333	0.547333	UKBB_PPP	UKBB_PPP	1.4305	3727.88	Deepression_Wray_tall	ACOX1	Transcriptome	BRAIN DLPFC	MR	PsychENCODE	TwoSampleMR	-0.01	0.01	0.718		35296807	10.1038/s41380-022-01507-9	Deng et all Mol Psychiatry	BRAIN
ACOX1	Q15067	119	TRANS	Depression_iPSYCH_2023	UKBB-PPP_Specific	NA,+		0.547333	0.547333	UKBB_PPP	UKBB_PPP	1.4305	3727.88	Deepression_Wray_tall	ACOX1	Transcriptome	BLOOD	MR	GTEx	TwoSampleMR	0.02	0.02	0.361		35296807	10.1038/s41380-022-01507-9	Deng et all Mol Psychiatry	BLOOD
ACOX1	Q15067	119	TRANS	Depression_iPSYCH_2023	UKBB-PPP_Specific	NA,+		0.547333	0.547333	UKBB_PPP	UKBB_PPP	1.4305	3727.88	SCZ_PGC3	ACOX1	Transcriptome	DLPFC	SMR	CMC+GTEX	SMR	-0.0386918	0.0365954	0.290381		35460606	10.1016/j.ajhg.2022.04.004	Jiang eet all Am J Hum Genet	BRAIN
ACOX1	Q15067	119	TRANS	Depression_iPSYCH_2023	UKBB-PPP_Specific	NA,+		0.547333	0.547333	UKBB_PPP	UKBB_PPP	1.4305	3727.88	SCZ_PGC3	ACOX1	Transcriptome_Transcriptlvel	DLPFC	SMR	CMC+GTEX	SMR	-0.0564462	0.0509902	0.268293		35460606	10.1016/j.ajhg.2022.04.004	Jiang eet all Am J Hum Genet	BRAIN
ACOX1	Q15067	119	TRANS	Depression_iPSYCH_2023	UKBB-PPP_Specific	NA,+		0.547333	0.547333	UKBB_PPP	UKBB_PPP	1.4305	3727.88	SCZ.Clozuk.2018	ACOX1	Transcriptome	BRAIN	SMR	PsychENCODE	SMR	-0.0620865	0.0510537	0.224		30545856	10.1126/science.aat8127	Gandal et all science	BRAIN
ACOX1	Q15067	119	TRANS	Depression_iPSYCH_2023	UKBB-PPP_Specific	NA,+		0.547333	0.547333	UKBB_PPP	UKBB_PPP	1.4305	3727.88	BD.PGC.ruderferCell2018	ACOX1	Transcriptome	BRAIN	SMR	PsychENCODE	SMR	0.0603022	0.0776244	0.437249		30545856	10.1126/science.aat8127	Gandal et all science	BRAIN
ACOX1	Q15067	119	TRANS	Depression_iPSYCH_2023	UKBB-PPP_Specific	NA,+		0.547333	0.547333	UKBB_PPP	UKBB_PPP	1.4305	3727.88	MDD	ACOX1	Proteiome	BRAIN	SMR	BrainMeta	SMR	-0.00448522	0.0157892	0.776358		37415601	10.3389/fgene.2023.1191264	Gedik et all Front Genet	BRAIN
ACOX1	Q15067	119	TRANS	Depression_iPSYCH_2023	UKBB-PPP_Specific	NA,+		0.547333	0.547333	UKBB_PPP	UKBB_PPP	1.4305	3727.88	BIP	ACOX1	Proteiome	BRAIN	SMR	BrainMeta	SMR	-0.049098	0.0370806	0.185474		37415601	10.3389/fgene.2023.1191264	Gedik et all Front Genet	BRAIN
ACOX1	Q15067	119	TRANS	Depression_iPSYCH_2023	UKBB-PPP_Specific	NA,+		0.547333	0.547333	UKBB_PPP	UKBB_PPP	1.4305	3727.88	SCZ	ACOX1	Proteiome	BRAIN	SMR	BrainMeta	SMR	-0.0433362	0.0199608	0.0299258		37415601	10.3389/fgene.2023.1191264	Gedik et all Front Genet	BRAIN
ACOX1	Q15067	119	TRANS	Depression_iPSYCH_2023	UKBB-PPP_Specific	NA,+		0.547333	0.547333	UKBB_PPP	UKBB_PPP	1.4305	3727.88	MDD	ACOX1	Proteiome	BLOOD	SMR	eQTLGen	SMR	0.00499358	0.00604505	0.40877		37415601	10.3389/fgene.2023.1191264	Gedik et all Front Genet	BLOOD
ACOX1	Q15067	119	TRANS	Depression_iPSYCH_2023	UKBB-PPP_Specific	NA,+		0.547333	0.547333	UKBB_PPP	UKBB_PPP	1.4305	3727.88	BIP	ACOX1	Proteiome	BLOOD	SMR	eQTLGen	SMR	0	0.0132724	1		37415601	10.3389/fgene.2023.1191264	Gedik et all Front Genet	BLOOD
ACOX1	Q15067	119	TRANS	Depression_iPSYCH_2023	UKBB-PPP_Specific	NA,+		0.547333	0.547333	UKBB_PPP	UKBB_PPP	1.4305	3727.88	SCZ	ACOX1	Transcriptome	BRAIN_DLPFC	TWAS	CMC	FUSION	-2.96709		0.00301		31691811	10.1093/hmg/ddz253	Hall et al Hum Mol Genet	BRAIN
ACOX1	Q15067	119	TRANS	Depression_iPSYCH_2023	UKBB-PPP_Specific	NA,+		0.547333	0.547333	UKBB_PPP	UKBB_PPP	1.4305	3727.88	SCZ.Clozuk.2018	ACOX1	Transcriptome	BRAIN	TWAS	PsychENCODE	FUSION	-2.80582		0.00502		30545856	10.1126/science.aat8127	Gandal et all science	BRAIN
ACOX1	Q15067	119	TRANS	Depression_iPSYCH_2023	UKBB-PPP_Specific	NA,+		0.547333	0.547333	UKBB_PPP	UKBB_PPP	1.4305	3727.88	BD.PGC.ruderferCell2018	ACOX1	Transcriptome	BRAIN	TWAS	PsychENCODE	FUSION	-0.331		0.741		30545856	10.1126/science.aat8127	Gandal et all science	BRAIN
ACOX1	Q15067	119	TRANS	Depression_iPSYCH_2023	UKBB-PPP_Specific	NA,+		0.547333	0.547333	UKBB_PPP	UKBB_PPP	1.4305	3727.88	Depression Howard et all	ACOX1	Transcriptome	BRAIN DPFC	TWAS	dPFC of 152 participants of European descent	FUSION	0.207083		0.83595		33846625	10.1038/s41593-021-00832-6	Wingo Nat Neurosci	BRAIN
ACOX1	Q15067	119	TRANS	PGC3_SCZ_NoUKB	UKBB-PPP_Specific	NA,+		0.893406	0.893406	UKBB_PPP	UKBB_PPP	1.36926	6084.99	Deepression_Wray_tall	ACOX1	Transcriptome	BRAIN DLPFC	MR	PsychENCODE	TwoSampleMR	-0.01	0.01	0.718		35296807	10.1038/s41380-022-01507-9	Deng et all Mol Psychiatry	BRAIN
ACOX1	Q15067	119	TRANS	PGC3_SCZ_NoUKB	UKBB-PPP_Specific	NA,+		0.893406	0.893406	UKBB_PPP	UKBB_PPP	1.36926	6084.99	Deepression_Wray_tall	ACOX1	Transcriptome	BLOOD	MR	GTEx	TwoSampleMR	0.02	0.02	0.361		35296807	10.1038/s41380-022-01507-9	Deng et all Mol Psychiatry	BLOOD
ACOX1	Q15067	119	TRANS	PGC3_SCZ_NoUKB	UKBB-PPP_Specific	NA,+		0.893406	0.893406	UKBB_PPP	UKBB_PPP	1.36926	6084.99	SCZ_PGC3	ACOX1	Transcriptome	DLPFC	SMR	CMC+GTEX	SMR	-0.0386918	0.0365954	0.290381		35460606	10.1016/j.ajhg.2022.04.004	Jiang eet all Am J Hum Genet	BRAIN
ACOX1	Q15067	119	TRANS	PGC3_SCZ_NoUKB	UKBB-PPP_Specific	NA,+		0.893406	0.893406	UKBB_PPP	UKBB_PPP	1.36926	6084.99	SCZ_PGC3	ACOX1	Transcriptome_Transcriptlvel	DLPFC	SMR	CMC+GTEX	SMR	-0.0564462	0.0509902	0.268293		35460606	10.1016/j.ajhg.2022.04.004	Jiang eet all Am J Hum Genet	BRAIN
ACOX1	Q15067	119	TRANS	PGC3_SCZ_NoUKB	UKBB-PPP_Specific	NA,+		0.893406	0.893406	UKBB_PPP	UKBB_PPP	1.36926	6084.99	SCZ.Clozuk.2018	ACOX1	Transcriptome	BRAIN	SMR	PsychENCODE	SMR	-0.0620865	0.0510537	0.224		30545856	10.1126/science.aat8127	Gandal et all science	BRAIN
ACOX1	Q15067	119	TRANS	PGC3_SCZ_NoUKB	UKBB-PPP_Specific	NA,+		0.893406	0.893406	UKBB_PPP	UKBB_PPP	1.36926	6084.99	BD.PGC.ruderferCell2018	ACOX1	Transcriptome	BRAIN	SMR	PsychENCODE	SMR	0.0603022	0.0776244	0.437249		30545856	10.1126/science.aat8127	Gandal et all science	BRAIN
ACOX1	Q15067	119	TRANS	PGC3_SCZ_NoUKB	UKBB-PPP_Specific	NA,+		0.893406	0.893406	UKBB_PPP	UKBB_PPP	1.36926	6084.99	MDD	ACOX1	Proteiome	BRAIN	SMR	BrainMeta	SMR	-0.00448522	0.0157892	0.776358		37415601	10.3389/fgene.2023.1191264	Gedik et all Front Genet	BRAIN
ACOX1	Q15067	119	TRANS	PGC3_SCZ_NoUKB	UKBB-PPP_Specific	NA,+		0.893406	0.893406	UKBB_PPP	UKBB_PPP	1.36926	6084.99	BIP	ACOX1	Proteiome	BRAIN	SMR	BrainMeta	SMR	-0.049098	0.0370806	0.185474		37415601	10.3389/fgene.2023.1191264	Gedik et all Front Genet	BRAIN
ACOX1	Q15067	119	TRANS	PGC3_SCZ_NoUKB	UKBB-PPP_Specific	NA,+		0.893406	0.893406	UKBB_PPP	UKBB_PPP	1.36926	6084.99	SCZ	ACOX1	Proteiome	BRAIN	SMR	BrainMeta	SMR	-0.0433362	0.0199608	0.0299258		37415601	10.3389/fgene.2023.1191264	Gedik et all Front Genet	BRAIN
ACOX1	Q15067	119	TRANS	PGC3_SCZ_NoUKB	UKBB-PPP_Specific	NA,+		0.893406	0.893406	UKBB_PPP	UKBB_PPP	1.36926	6084.99	MDD	ACOX1	Proteiome	BLOOD	SMR	eQTLGen	SMR	0.00499358	0.00604505	0.40877		37415601	10.3389/fgene.2023.1191264	Gedik et all Front Genet	BLOOD
ACOX1	Q15067	119	TRANS	PGC3_SCZ_NoUKB	UKBB-PPP_Specific	NA,+		0.893406	0.893406	UKBB_PPP	UKBB_PPP	1.36926	6084.99	BIP	ACOX1	Proteiome	BLOOD	SMR	eQTLGen	SMR	0	0.0132724	1		37415601	10.3389/fgene.2023.1191264	Gedik et all Front Genet	BLOOD
ACOX1	Q15067	119	TRANS	PGC3_SCZ_NoUKB	UKBB-PPP_Specific	NA,+		0.893406	0.893406	UKBB_PPP	UKBB_PPP	1.36926	6084.99	SCZ	ACOX1	Transcriptome	BRAIN_DLPFC	TWAS	CMC	FUSION	-2.96709		0.00301		31691811	10.1093/hmg/ddz253	Hall et al Hum Mol Genet	BRAIN
ACOX1	Q15067	119	TRANS	PGC3_SCZ_NoUKB	UKBB-PPP_Specific	NA,+		0.893406	0.893406	UKBB_PPP	UKBB_PPP	1.36926	6084.99	SCZ.Clozuk.2018	ACOX1	Transcriptome	BRAIN	TWAS	PsychENCODE	FUSION	-2.80582		0.00502		30545856	10.1126/science.aat8127	Gandal et all science	BRAIN
ACOX1	Q15067	119	TRANS	PGC3_SCZ_NoUKB	UKBB-PPP_Specific	NA,+		0.893406	0.893406	UKBB_PPP	UKBB_PPP	1.36926	6084.99	BD.PGC.ruderferCell2018	ACOX1	Transcriptome	BRAIN	TWAS	PsychENCODE	FUSION	-0.331		0.741		30545856	10.1126/science.aat8127	Gandal et all science	BRAIN
ACOX1	Q15067	119	TRANS	PGC3_SCZ_NoUKB	UKBB-PPP_Specific	NA,+		0.893406	0.893406	UKBB_PPP	UKBB_PPP	1.36926	6084.99	Depression Howard et all	ACOX1	Transcriptome	BRAIN DPFC	TWAS	dPFC of 152 participants of European descent	FUSION	0.207083		0.83595		33846625	10.1038/s41593-021-00832-6	Wingo Nat Neurosci	BRAIN
ACP1	P24666	122	CIS	PGC3_SCZ_NoUKB	BOTH	-,-	0.968302	0.766416	0.990349	UKBB_PPP	DECODE	1.33685	2864.86	Bipolar disorder	ACP1	Proteome	PLASMA	MR	INTERVAL	TwoSampleMR	-0.00889957	0.00847018	0.293399		36280454	https://doi.org/10.1016/j.biopsych.2022.08.015	Lu et al Biol Psychiatry	BLOOD
ACP1	P24666	122	CIS	PGC3_SCZ_NoUKB	BOTH	-,-	0.968302	0.766416	0.990349	UKBB_PPP	DECODE	1.33685	2864.86	Bipolar disorder	ACP1	Proteome	PLASMA	MR	AGES	TwoSampleMR	-0.00849888	0.00867257	0.327099		36280454	https://doi.org/10.1016/j.biopsych.2022.08.015	Lu et al Biol Psychiatry	BLOOD
ACP1	P24666	122	CIS	PGC3_SCZ_NoUKB	BOTH	-,-	0.968302	0.766416	0.990349	UKBB_PPP	DECODE	1.33685	2864.86	Bipolar disorder	ACP1	Proteome	PLASMA	MR	KORAF4	TwoSampleMR	-0.00832401	0.00792239	0.293399		36280454	https://doi.org/10.1016/j.biopsych.2022.08.015	Lu et al Biol Psychiatry	BLOOD
ACP1	P24666	122	CIS	PGC3_SCZ_NoUKB	BOTH	-,-	0.968302	0.766416	0.990349	UKBB_PPP	DECODE	1.33685	2864.86	Bipolar disorder	ACP1	Proteome	PLASMA	MR	FENLAND	TwoSampleMR	-0.00933269	0.0144405	0.518095		36280454	https://doi.org/10.1016/j.biopsych.2022.08.015	Lu et al Biol Psychiatry	BLOOD
ACP1	P24666	122	CIS	PGC3_SCZ_NoUKB	BOTH	-,-	0.968302	0.766416	0.990349	UKBB_PPP	DECODE	1.33685	2864.86	Major depressive disorder	ACP1	Proteome	PLASMA	MR	INTERVAL	TwoSampleMR	-0.00509939	0.00388937	0.18982		36280454	https://doi.org/10.1016/j.biopsych.2022.08.015	Lu et al Biol Psychiatry	BLOOD
ACP1	P24666	122	CIS	PGC3_SCZ_NoUKB	BOTH	-,-	0.968302	0.766416	0.990349	UKBB_PPP	DECODE	1.33685	2864.86	Major depressive disorder	ACP1	Proteome	PLASMA	MR	AGES	TwoSampleMR	-0.00539823	0.0039823	0.175241		36280454	https://doi.org/10.1016/j.biopsych.2022.08.015	Lu et al Biol Psychiatry	BLOOD
ACP1	P24666	122	CIS	PGC3_SCZ_NoUKB	BOTH	-,-	0.968302	0.766416	0.990349	UKBB_PPP	DECODE	1.33685	2864.86	Major depressive disorder	ACP1	Proteome	PLASMA	MR	KORAF4	TwoSampleMR	-0.00501213	0.00363783	0.168272		36280454	https://doi.org/10.1016/j.biopsych.2022.08.015	Lu et al Biol Psychiatry	BLOOD
ACP1	P24666	122	CIS	PGC3_SCZ_NoUKB	BOTH	-,-	0.968302	0.766416	0.990349	UKBB_PPP	DECODE	1.33685	2864.86	Major depressive disorder	ACP1	Proteome	PLASMA	MR	FENLAND	TwoSampleMR	-0.00532337	0.00373824	0.154438		36280454	https://doi.org/10.1016/j.biopsych.2022.08.015	Lu et al Biol Psychiatry	BLOOD
ACP1	P24666	122	CIS	PGC3_SCZ_NoUKB	BOTH	-,-	0.968302	0.766416	0.990349	UKBB_PPP	DECODE	1.33685	2864.86	Schizophrenia	ACP1	Proteome	PLASMA	MR	INTERVAL	TwoSampleMR	0.0108019	0.0070873	0.127479		36280454	https://doi.org/10.1016/j.biopsych.2022.08.015	Lu et al Biol Psychiatry	BLOOD
ACP1	P24666	122	CIS	PGC3_SCZ_NoUKB	BOTH	-,-	0.968302	0.766416	0.990349	UKBB_PPP	DECODE	1.33685	2864.86	Schizophrenia	ACP1	Proteome	PLASMA	MR	AGES	TwoSampleMR	0.0109704	0.00725664	0.130592		36280454	https://doi.org/10.1016/j.biopsych.2022.08.015	Lu et al Biol Psychiatry	BLOOD
ACP1	P24666	122	CIS	PGC3_SCZ_NoUKB	BOTH	-,-	0.968302	0.766416	0.990349	UKBB_PPP	DECODE	1.33685	2864.86	Schizophrenia	ACP1	Proteome	PLASMA	MR	KORAF4	TwoSampleMR	0.0105864	0.00662894	0.110267		36280454	https://doi.org/10.1016/j.biopsych.2022.08.015	Lu et al Biol Psychiatry	BLOOD
ACP1	P24666	122	CIS	PGC3_SCZ_NoUKB	BOTH	-,-	0.968302	0.766416	0.990349	UKBB_PPP	DECODE	1.33685	2864.86	Schizophrenia	ACP1	Proteome	PLASMA	MR	FENLAND	TwoSampleMR	0.00899697	0.0222709	0.686229		36280454	https://doi.org/10.1016/j.biopsych.2022.08.015	Lu et al Biol Psychiatry	BLOOD
ACP1	P24666	122	CIS	PGC3_SCZ_NoUKB	BOTH	-,-	0.968302	0.766416	0.990349	UKBB_PPP	DECODE	1.33685	2864.86	SCZ_PGC3	ACP1	Transcriptome	DLPFC	MR	CMC+GTEX	MendelianRandomization			0.612507		35460606	10.1016/j.ajhg.2022.04.004	Jiang eet all Am J Hum Genet	BRAIN
ACP1	P24666	122	CIS	PGC3_SCZ_NoUKB	BOTH	-,-	0.968302	0.766416	0.990349	UKBB_PPP	DECODE	1.33685	2864.86	SCZ_PGC3	ACP1	Transcriptome	DLPFC	MR	CMC+GTEX	MendelianRandomization			0.540202		35460606	10.1016/j.ajhg.2022.04.004	Jiang eet all Am J Hum Genet	BRAIN
ACP1	P24666	122	CIS	PGC3_SCZ_NoUKB	BOTH	-,-	0.968302	0.766416	0.990349	UKBB_PPP	DECODE	1.33685	2864.86	SCZ_PGC3	ACP1	Transcriptome	DLPFC	MR	CMC+GTEX	MendelianRandomization			0.0639468		35460606	10.1016/j.ajhg.2022.04.004	Jiang eet all Am J Hum Genet	BRAIN
ACP1	P24666	122	CIS	PGC3_SCZ_NoUKB	BOTH	-,-	0.968302	0.766416	0.990349	UKBB_PPP	DECODE	1.33685	2864.86	SCZ_PGC3	ACP1	Transcriptome	DLPFC	MR	CMC+GTEX	EMIC			0.252766		35460606	10.1016/j.ajhg.2022.04.004	Jiang eet all Am J Hum Genet	BRAIN
ACP1	P24666	122	CIS	PGC3_SCZ_NoUKB	BOTH	-,-	0.968302	0.766416	0.990349	UKBB_PPP	DECODE	1.33685	2864.86	BIP_2019_Stahl_etall	ACP1	Transcriptome	DLPFC	MR	CMC+GTEX	MendelianRandomization			0.569799		35460606	10.1016/j.ajhg.2022.04.004	Jiang eet all Am J Hum Genet	BRAIN
ACP1	P24666	122	CIS	PGC3_SCZ_NoUKB	BOTH	-,-	0.968302	0.766416	0.990349	UKBB_PPP	DECODE	1.33685	2864.86	BIP_2019_Stahl_etall	ACP1	Transcriptome	DLPFC	MR	CMC+GTEX	MendelianRandomization			0.52485		35460606	10.1016/j.ajhg.2022.04.004	Jiang eet all Am J Hum Genet	BRAIN
ACP1	P24666	122	CIS	PGC3_SCZ_NoUKB	BOTH	-,-	0.968302	0.766416	0.990349	UKBB_PPP	DECODE	1.33685	2864.86	BIP_2019_Stahl_etall	ACP1	Transcriptome	DLPFC	MR	CMC+GTEX	MendelianRandomization			0.232683		35460606	10.1016/j.ajhg.2022.04.004	Jiang eet all Am J Hum Genet	BRAIN
ACP1	P24666	122	CIS	PGC3_SCZ_NoUKB	BOTH	-,-	0.968302	0.766416	0.990349	UKBB_PPP	DECODE	1.33685	2864.86	BIP_2019_Stahl_etall	ACP1	Transcriptome	DLPFC	MR	CMC+GTEX	EMIC			0.241383		35460606	10.1016/j.ajhg.2022.04.004	Jiang eet all Am J Hum Genet	BRAIN
ACP1	P24666	122	CIS	PGC3_SCZ_NoUKB	BOTH	-,-	0.968302	0.766416	0.990349	UKBB_PPP	DECODE	1.33685	2864.86	Deepression_Wray_tall	ACP1	Proteiome	BRAIN DLPFC	MR	ROS/MAP	TwoSampleMR	0.05	0.04	0.197		35296807	10.1038/s41380-022-01507-9	Deng et all Mol Psychiatry	BRAIN
ACP1	P24666	122	CIS	PGC3_SCZ_NoUKB	BOTH	-,-	0.968302	0.766416	0.990349	UKBB_PPP	DECODE	1.33685	2864.86	Deepression_Wray_tall	ACP1	Proteiome	BLOOD	MR	AGES	TwoSampleMR	-0.01	0	0.175		35296807	10.1038/s41380-022-01507-9	Deng et all Mol Psychiatry	BLOOD
ACP1	P24666	122	CIS	PGC3_SCZ_NoUKB	BOTH	-,-	0.968302	0.766416	0.990349	UKBB_PPP	DECODE	1.33685	2864.86	Deepression_Wray_tall	ACP1	Proteiome	BRAIN DLPFC	MR	cognitively healthy ROS/MAP	TwoSampleMR	0.69	0.47	0.142		35296807	10.1038/s41380-022-01507-9	Deng et all Mol Psychiatry	BRAIN
ACP1	P24666	122	CIS	PGC3_SCZ_NoUKB	BOTH	-,-	0.968302	0.766416	0.990349	UKBB_PPP	DECODE	1.33685	2864.86	SCZ_PGC3	ACP1	Transcriptome	DLPFC	SMR	CMC+GTEX	SMR	0.0411961	0.036321	0.256701		35460606	10.1016/j.ajhg.2022.04.004	Jiang eet all Am J Hum Genet	BRAIN
ACP1	P24666	122	CIS	PGC3_SCZ_NoUKB	BOTH	-,-	0.968302	0.766416	0.990349	UKBB_PPP	DECODE	1.33685	2864.86	SCZ_PGC3	ACP1	Transcriptome_Transcriptlvel	DLPFC	SMR	CMC+GTEX	SMR	0.0298933	0.0153986	0.0522224		35460606	10.1016/j.ajhg.2022.04.004	Jiang eet all Am J Hum Genet	BRAIN
ACP1	P24666	122	CIS	PGC3_SCZ_NoUKB	BOTH	-,-	0.968302	0.766416	0.990349	UKBB_PPP	DECODE	1.33685	2864.86	SCZ_PGC3	ACP1	Transcriptome_Transcriptlvel	DLPFC	SMR	CMC+GTEX	SMR	-0.0389829	0.0203913	0.0559091		35460606	10.1016/j.ajhg.2022.04.004	Jiang eet all Am J Hum Genet	BRAIN
ACP1	P24666	122	CIS	PGC3_SCZ_NoUKB	BOTH	-,-	0.968302	0.766416	0.990349	UKBB_PPP	DECODE	1.33685	2864.86	SCZ_PGC3	ACP1	Transcriptome_Transcriptlvel	DLPFC	SMR	CMC+GTEX	SMR	-0.0602815	0.0331025	0.0685984		35460606	10.1016/j.ajhg.2022.04.004	Jiang eet all Am J Hum Genet	BRAIN
ACP1	P24666	122	CIS	PGC3_SCZ_NoUKB	BOTH	-,-	0.968302	0.766416	0.990349	UKBB_PPP	DECODE	1.33685	2864.86	SCZ.Clozuk.2018	ACP1	Transcriptome	BRAIN	SMR	PsychENCODE	SMR	-0.0348588	0.0310287	0.261		30545856	10.1126/science.aat8127	Gandal et all science	BRAIN
ACP1	P24666	122	CIS	PGC3_SCZ_NoUKB	BOTH	-,-	0.968302	0.766416	0.990349	UKBB_PPP	DECODE	1.33685	2864.86	BD.PGC.ruderferCell2018	ACP1	Transcriptome	BRAIN	SMR	PsychENCODE	SMR	-0.0575533	0.0485661	0.235997		30545856	10.1126/science.aat8127	Gandal et all science	BRAIN
ACP1	P24666	122	CIS	PGC3_SCZ_NoUKB	BOTH	-,-	0.968302	0.766416	0.990349	UKBB_PPP	DECODE	1.33685	2864.86	Depression Howard et all	ACP1	Proteiome	BRAIN DPFC	SMR	ROS/MAP	SMR	0.0482128	0.0375902	0.199636		33846625	10.1038/s41593-021-00832-6	Wingo Nat Neurosci	BRAIN
ACP1	P24666	122	CIS	PGC3_SCZ_NoUKB	BOTH	-,-	0.968302	0.766416	0.990349	UKBB_PPP	DECODE	1.33685	2864.86	SCZ	ACP1	Proteiome	BLOOD	SMR	eQTLGen	SMR	0.0358489	0.0674979	0.595341		37415601	10.3389/fgene.2023.1191264	Gedik et all Front Genet	BLOOD
ACP1	P24666	122	CIS	PGC3_SCZ_NoUKB	BOTH	-,-	0.968302	0.766416	0.990349	UKBB_PPP	DECODE	1.33685	2864.86	MDD	ACP1	Proteiome	BRAIN	SMR	BrainMeta	SMR	0.0234572	0.0175106	0.180376		37415601	10.3389/fgene.2023.1191264	Gedik et all Front Genet	BRAIN
ACP1	P24666	122	CIS	PGC3_SCZ_NoUKB	BOTH	-,-	0.968302	0.766416	0.990349	UKBB_PPP	DECODE	1.33685	2864.86	BIP	ACP1	Proteiome	BRAIN	SMR	BrainMeta	SMR	0.0373114	0.0379254	0.325209		37415601	10.3389/fgene.2023.1191264	Gedik et all Front Genet	BRAIN
ACP1	P24666	122	CIS	PGC3_SCZ_NoUKB	BOTH	-,-	0.968302	0.766416	0.990349	UKBB_PPP	DECODE	1.33685	2864.86	SCZ	ACP1	Proteiome	BRAIN	SMR	BrainMeta	SMR	-0.0480694	0.0320068	0.133137		37415601	10.3389/fgene.2023.1191264	Gedik et all Front Genet	BRAIN
ACP1	P24666	122	CIS	PGC3_SCZ_NoUKB	BOTH	-,-	0.968302	0.766416	0.990349	UKBB_PPP	DECODE	1.33685	2864.86	MDD	ACP1	Proteiome	BLOOD	SMR	eQTLGen	SMR	0.0375691	0.0368045	0.307361		37415601	10.3389/fgene.2023.1191264	Gedik et all Front Genet	BLOOD
ACP1	P24666	122	CIS	PGC3_SCZ_NoUKB	BOTH	-,-	0.968302	0.766416	0.990349	UKBB_PPP	DECODE	1.33685	2864.86	BIP	ACP1	Proteiome	BLOOD	SMR	eQTLGen	SMR	0.106743	0.0805904	0.185331		37415601	10.3389/fgene.2023.1191264	Gedik et all Front Genet	BLOOD
ACP1	P24666	122	CIS	PGC3_SCZ_NoUKB	BOTH	-,-	0.968302	0.766416	0.990349	UKBB_PPP	DECODE	1.33685	2864.86	SCZ	ACP1	Proteiome	BLOOD	SMR	deCODE	SMR	0.0114272	0.00753552	0.129407		37415601	10.3389/fgene.2023.1191264	Gedik et all Front Genet	BLOOD
ACP1	P24666	122	CIS	PGC3_SCZ_NoUKB	BOTH	-,-	0.968302	0.766416	0.990349	UKBB_PPP	DECODE	1.33685	2864.86	MDD	ACP1	Proteiome	BRAIN	SMR	Wingo et al., 2022, in 722 samples	SMR	0.00631832	0.00452013	0.162167		37415601	10.3389/fgene.2023.1191264	Gedik et all Front Genet	BRAIN
ACP1	P24666	122	CIS	PGC3_SCZ_NoUKB	BOTH	-,-	0.968302	0.766416	0.990349	UKBB_PPP	DECODE	1.33685	2864.86	BIP	ACP1	Proteiome	BRAIN	SMR	Wingo et al., 2022, in 722 samples	SMR	0.0101282	0.00983681	0.303187		37415601	10.3389/fgene.2023.1191264	Gedik et all Front Genet	BRAIN
ACP1	P24666	122	CIS	PGC3_SCZ_NoUKB	BOTH	-,-	0.968302	0.766416	0.990349	UKBB_PPP	DECODE	1.33685	2864.86	SCZ	ACP1	Proteiome	BRAIN	SMR	Wingo et al., 2022, in 722 samples	SMR	-0.0120245	0.00823784	0.144382		37415601	10.3389/fgene.2023.1191264	Gedik et all Front Genet	BRAIN
ACP1	P24666	122	CIS	PGC3_SCZ_NoUKB	BOTH	-,-	0.968302	0.766416	0.990349	UKBB_PPP	DECODE	1.33685	2864.86	MDD	ACP1	Proteiome	BLOOD	SMR	deCODE	SMR	-0.0054218	0.00413533	0.189827		37415601	10.3389/fgene.2023.1191264	Gedik et all Front Genet	BLOOD
ACP1	P24666	122	CIS	PGC3_SCZ_NoUKB	BOTH	-,-	0.968302	0.766416	0.990349	UKBB_PPP	DECODE	1.33685	2864.86	BIP	ACP1	Proteiome	BLOOD	SMR	deCODE	SMR	-0.00946224	0.00900578	0.293403		37415601	10.3389/fgene.2023.1191264	Gedik et all Front Genet	BLOOD
ACP1	P24666	122	CIS	PGC3_SCZ_NoUKB	BOTH	-,-	0.968302	0.766416	0.990349	UKBB_PPP	DECODE	1.33685	2864.86	Depression Howard et all	ACP1	Proteiome	BRAIN DPFC	PWAS	ROS/MAP	FUSION	1.2891		0.197		33846625	10.1038/s41593-021-00832-6	Wingo Nat Neurosci	BRAIN
ACP1	P24666	122	CIS	PGC3_SCZ_NoUKB	BOTH	-,-	0.968302	0.766416	0.990349	UKBB_PPP	DECODE	1.33685	2864.86	Depression Howard et all	ACP1	Transcriptome	BRAIN DPFC	TWAS	dPFC of 152 participants of European descent	FUSION	2.6948		0.00704		33846625	10.1038/s41593-021-00832-6	Wingo Nat Neurosci	BRAIN
ACP1	P24666	122	CIS	PGC3_SCZ_NoUKB	BOTH	-,-	0.968302	0.766416	0.990349	UKBB_PPP	DECODE	1.33685	2864.86	Depression Howard et all	ACP1	Transcriptome	BRAIN DPFC	TWAS	dPFC of 152 participants of European descent	FUSION	2.6712		0.00756		33846625	10.1038/s41593-021-00832-6	Wingo Nat Neurosci	BRAIN
ACP1	P24666	122	CIS	PGC3_SCZ_NoUKB	BOTH	-,-	0.968302	0.766416	0.990349	UKBB_PPP	DECODE	1.33685	2864.86	Depression Howard et all	ACP1	Proteiome	BRAIN	PWAS	ROS/MAP	FUSION	0.862014		0.389		33846625	10.1038/s41593-021-00832-6	Wingo Nat Neurosci	BRAIN
ACP1	P24666	122	CIS	PGC3_SCZ_NoUKB	BOTH	-,-	0.968302	0.766416	0.990349	UKBB_PPP	DECODE	1.33685	2864.86	Schizophrenia	ACP1	Proteome	plasma	MR	Yang_et_al_(34239129)	TwoSampleMR	0.0226448	0.0279314	0.417522		36482464	10.1186/s12916-022-02679-5	Gu X	Blood
ACP1	P24666	122	CIS	PGC3_SCZ_NoUKB	BOTH	-,-	0.968302	0.766416	0.990349	UKBB_PPP	DECODE	1.33685	2864.86	Schizophrenia	ACP1	Proteome	CSF	MR	Yang_et_al_(34239129)	TwoSampleMR	0.0329717	0.0380426	0.386104		36482464	10.1186/s12916-022-02679-5	Gu X	CSF
ACP1	P24666	122	TRANS	BIP_PGC3_noukb	DECODE_Specific	+,NA		0.791922	0.791922	DECODE	DECODE	1.27362	5393.78	Bipolar disorder	ACP1	Proteome	PLASMA	MR	INTERVAL	TwoSampleMR	-0.00889957	0.00847018	0.293399		36280454	https://doi.org/10.1016/j.biopsych.2022.08.015	Lu et al Biol Psychiatry	BLOOD
ACP1	P24666	122	TRANS	BIP_PGC3_noukb	DECODE_Specific	+,NA		0.791922	0.791922	DECODE	DECODE	1.27362	5393.78	Bipolar disorder	ACP1	Proteome	PLASMA	MR	AGES	TwoSampleMR	-0.00849888	0.00867257	0.327099		36280454	https://doi.org/10.1016/j.biopsych.2022.08.015	Lu et al Biol Psychiatry	BLOOD
ACP1	P24666	122	TRANS	BIP_PGC3_noukb	DECODE_Specific	+,NA		0.791922	0.791922	DECODE	DECODE	1.27362	5393.78	Bipolar disorder	ACP1	Proteome	PLASMA	MR	KORAF4	TwoSampleMR	-0.00832401	0.00792239	0.293399		36280454	https://doi.org/10.1016/j.biopsych.2022.08.015	Lu et al Biol Psychiatry	BLOOD
ACP1	P24666	122	TRANS	BIP_PGC3_noukb	DECODE_Specific	+,NA		0.791922	0.791922	DECODE	DECODE	1.27362	5393.78	Bipolar disorder	ACP1	Proteome	PLASMA	MR	FENLAND	TwoSampleMR	-0.00933269	0.0144405	0.518095		36280454	https://doi.org/10.1016/j.biopsych.2022.08.015	Lu et al Biol Psychiatry	BLOOD
ACP1	P24666	122	TRANS	BIP_PGC3_noukb	DECODE_Specific	+,NA		0.791922	0.791922	DECODE	DECODE	1.27362	5393.78	Major depressive disorder	ACP1	Proteome	PLASMA	MR	INTERVAL	TwoSampleMR	-0.00509939	0.00388937	0.18982		36280454	https://doi.org/10.1016/j.biopsych.2022.08.015	Lu et al Biol Psychiatry	BLOOD
ACP1	P24666	122	TRANS	BIP_PGC3_noukb	DECODE_Specific	+,NA		0.791922	0.791922	DECODE	DECODE	1.27362	5393.78	Major depressive disorder	ACP1	Proteome	PLASMA	MR	AGES	TwoSampleMR	-0.00539823	0.0039823	0.175241		36280454	https://doi.org/10.1016/j.biopsych.2022.08.015	Lu et al Biol Psychiatry	BLOOD
ACP1	P24666	122	TRANS	BIP_PGC3_noukb	DECODE_Specific	+,NA		0.791922	0.791922	DECODE	DECODE	1.27362	5393.78	Major depressive disorder	ACP1	Proteome	PLASMA	MR	KORAF4	TwoSampleMR	-0.00501213	0.00363783	0.168272		36280454	https://doi.org/10.1016/j.biopsych.2022.08.015	Lu et al Biol Psychiatry	BLOOD
ACP1	P24666	122	TRANS	BIP_PGC3_noukb	DECODE_Specific	+,NA		0.791922	0.791922	DECODE	DECODE	1.27362	5393.78	Major depressive disorder	ACP1	Proteome	PLASMA	MR	FENLAND	TwoSampleMR	-0.00532337	0.00373824	0.154438		36280454	https://doi.org/10.1016/j.biopsych.2022.08.015	Lu et al Biol Psychiatry	BLOOD
ACP1	P24666	122	TRANS	BIP_PGC3_noukb	DECODE_Specific	+,NA		0.791922	0.791922	DECODE	DECODE	1.27362	5393.78	Schizophrenia	ACP1	Proteome	PLASMA	MR	INTERVAL	TwoSampleMR	0.0108019	0.0070873	0.127479		36280454	https://doi.org/10.1016/j.biopsych.2022.08.015	Lu et al Biol Psychiatry	BLOOD
ACP1	P24666	122	TRANS	BIP_PGC3_noukb	DECODE_Specific	+,NA		0.791922	0.791922	DECODE	DECODE	1.27362	5393.78	Schizophrenia	ACP1	Proteome	PLASMA	MR	AGES	TwoSampleMR	0.0109704	0.00725664	0.130592		36280454	https://doi.org/10.1016/j.biopsych.2022.08.015	Lu et al Biol Psychiatry	BLOOD
ACP1	P24666	122	TRANS	BIP_PGC3_noukb	DECODE_Specific	+,NA		0.791922	0.791922	DECODE	DECODE	1.27362	5393.78	Schizophrenia	ACP1	Proteome	PLASMA	MR	KORAF4	TwoSampleMR	0.0105864	0.00662894	0.110267		36280454	https://doi.org/10.1016/j.biopsych.2022.08.015	Lu et al Biol Psychiatry	BLOOD
ACP1	P24666	122	TRANS	BIP_PGC3_noukb	DECODE_Specific	+,NA		0.791922	0.791922	DECODE	DECODE	1.27362	5393.78	Schizophrenia	ACP1	Proteome	PLASMA	MR	FENLAND	TwoSampleMR	0.00899697	0.0222709	0.686229		36280454	https://doi.org/10.1016/j.biopsych.2022.08.015	Lu et al Biol Psychiatry	BLOOD
ACP1	P24666	122	TRANS	BIP_PGC3_noukb	DECODE_Specific	+,NA		0.791922	0.791922	DECODE	DECODE	1.27362	5393.78	SCZ_PGC3	ACP1	Transcriptome	DLPFC	MR	CMC+GTEX	MendelianRandomization			0.612507		35460606	10.1016/j.ajhg.2022.04.004	Jiang eet all Am J Hum Genet	BRAIN
ACP1	P24666	122	TRANS	BIP_PGC3_noukb	DECODE_Specific	+,NA		0.791922	0.791922	DECODE	DECODE	1.27362	5393.78	SCZ_PGC3	ACP1	Transcriptome	DLPFC	MR	CMC+GTEX	MendelianRandomization			0.540202		35460606	10.1016/j.ajhg.2022.04.004	Jiang eet all Am J Hum Genet	BRAIN
ACP1	P24666	122	TRANS	BIP_PGC3_noukb	DECODE_Specific	+,NA		0.791922	0.791922	DECODE	DECODE	1.27362	5393.78	SCZ_PGC3	ACP1	Transcriptome	DLPFC	MR	CMC+GTEX	MendelianRandomization			0.0639468		35460606	10.1016/j.ajhg.2022.04.004	Jiang eet all Am J Hum Genet	BRAIN
ACP1	P24666	122	TRANS	BIP_PGC3_noukb	DECODE_Specific	+,NA		0.791922	0.791922	DECODE	DECODE	1.27362	5393.78	SCZ_PGC3	ACP1	Transcriptome	DLPFC	MR	CMC+GTEX	EMIC			0.252766		35460606	10.1016/j.ajhg.2022.04.004	Jiang eet all Am J Hum Genet	BRAIN
ACP1	P24666	122	TRANS	BIP_PGC3_noukb	DECODE_Specific	+,NA		0.791922	0.791922	DECODE	DECODE	1.27362	5393.78	BIP_2019_Stahl_etall	ACP1	Transcriptome	DLPFC	MR	CMC+GTEX	MendelianRandomization			0.569799		35460606	10.1016/j.ajhg.2022.04.004	Jiang eet all Am J Hum Genet	BRAIN
ACP1	P24666	122	TRANS	BIP_PGC3_noukb	DECODE_Specific	+,NA		0.791922	0.791922	DECODE	DECODE	1.27362	5393.78	BIP_2019_Stahl_etall	ACP1	Transcriptome	DLPFC	MR	CMC+GTEX	MendelianRandomization			0.52485		35460606	10.1016/j.ajhg.2022.04.004	Jiang eet all Am J Hum Genet	BRAIN
ACP1	P24666	122	TRANS	BIP_PGC3_noukb	DECODE_Specific	+,NA		0.791922	0.791922	DECODE	DECODE	1.27362	5393.78	BIP_2019_Stahl_etall	ACP1	Transcriptome	DLPFC	MR	CMC+GTEX	MendelianRandomization			0.232683		35460606	10.1016/j.ajhg.2022.04.004	Jiang eet all Am J Hum Genet	BRAIN
ACP1	P24666	122	TRANS	BIP_PGC3_noukb	DECODE_Specific	+,NA		0.791922	0.791922	DECODE	DECODE	1.27362	5393.78	BIP_2019_Stahl_etall	ACP1	Transcriptome	DLPFC	MR	CMC+GTEX	EMIC			0.241383		35460606	10.1016/j.ajhg.2022.04.004	Jiang eet all Am J Hum Genet	BRAIN
ACP1	P24666	122	TRANS	BIP_PGC3_noukb	DECODE_Specific	+,NA		0.791922	0.791922	DECODE	DECODE	1.27362	5393.78	Deepression_Wray_tall	ACP1	Proteiome	BRAIN DLPFC	MR	ROS/MAP	TwoSampleMR	0.05	0.04	0.197		35296807	10.1038/s41380-022-01507-9	Deng et all Mol Psychiatry	BRAIN
ACP1	P24666	122	TRANS	BIP_PGC3_noukb	DECODE_Specific	+,NA		0.791922	0.791922	DECODE	DECODE	1.27362	5393.78	Deepression_Wray_tall	ACP1	Proteiome	BLOOD	MR	AGES	TwoSampleMR	-0.01	0	0.175		35296807	10.1038/s41380-022-01507-9	Deng et all Mol Psychiatry	BLOOD
ACP1	P24666	122	TRANS	BIP_PGC3_noukb	DECODE_Specific	+,NA		0.791922	0.791922	DECODE	DECODE	1.27362	5393.78	Deepression_Wray_tall	ACP1	Proteiome	BRAIN DLPFC	MR	cognitively healthy ROS/MAP	TwoSampleMR	0.69	0.47	0.142		35296807	10.1038/s41380-022-01507-9	Deng et all Mol Psychiatry	BRAIN
ACP1	P24666	122	TRANS	BIP_PGC3_noukb	DECODE_Specific	+,NA		0.791922	0.791922	DECODE	DECODE	1.27362	5393.78	SCZ_PGC3	ACP1	Transcriptome	DLPFC	SMR	CMC+GTEX	SMR	0.0411961	0.036321	0.256701		35460606	10.1016/j.ajhg.2022.04.004	Jiang eet all Am J Hum Genet	BRAIN
ACP1	P24666	122	TRANS	BIP_PGC3_noukb	DECODE_Specific	+,NA		0.791922	0.791922	DECODE	DECODE	1.27362	5393.78	SCZ_PGC3	ACP1	Transcriptome_Transcriptlvel	DLPFC	SMR	CMC+GTEX	SMR	0.0298933	0.0153986	0.0522224		35460606	10.1016/j.ajhg.2022.04.004	Jiang eet all Am J Hum Genet	BRAIN
ACP1	P24666	122	TRANS	BIP_PGC3_noukb	DECODE_Specific	+,NA		0.791922	0.791922	DECODE	DECODE	1.27362	5393.78	SCZ_PGC3	ACP1	Transcriptome_Transcriptlvel	DLPFC	SMR	CMC+GTEX	SMR	-0.0389829	0.0203913	0.0559091		35460606	10.1016/j.ajhg.2022.04.004	Jiang eet all Am J Hum Genet	BRAIN
ACP1	P24666	122	TRANS	BIP_PGC3_noukb	DECODE_Specific	+,NA		0.791922	0.791922	DECODE	DECODE	1.27362	5393.78	SCZ_PGC3	ACP1	Transcriptome_Transcriptlvel	DLPFC	SMR	CMC+GTEX	SMR	-0.0602815	0.0331025	0.0685984		35460606	10.1016/j.ajhg.2022.04.004	Jiang eet all Am J Hum Genet	BRAIN
ACP1	P24666	122	TRANS	BIP_PGC3_noukb	DECODE_Specific	+,NA		0.791922	0.791922	DECODE	DECODE	1.27362	5393.78	SCZ.Clozuk.2018	ACP1	Transcriptome	BRAIN	SMR	PsychENCODE	SMR	-0.0348588	0.0310287	0.261		30545856	10.1126/science.aat8127	Gandal et all science	BRAIN
ACP1	P24666	122	TRANS	BIP_PGC3_noukb	DECODE_Specific	+,NA		0.791922	0.791922	DECODE	DECODE	1.27362	5393.78	BD.PGC.ruderferCell2018	ACP1	Transcriptome	BRAIN	SMR	PsychENCODE	SMR	-0.0575533	0.0485661	0.235997		30545856	10.1126/science.aat8127	Gandal et all science	BRAIN
ACP1	P24666	122	TRANS	BIP_PGC3_noukb	DECODE_Specific	+,NA		0.791922	0.791922	DECODE	DECODE	1.27362	5393.78	Depression Howard et all	ACP1	Proteiome	BRAIN DPFC	SMR	ROS/MAP	SMR	0.0482128	0.0375902	0.199636		33846625	10.1038/s41593-021-00832-6	Wingo Nat Neurosci	BRAIN
ACP1	P24666	122	TRANS	BIP_PGC3_noukb	DECODE_Specific	+,NA		0.791922	0.791922	DECODE	DECODE	1.27362	5393.78	SCZ	ACP1	Proteiome	BLOOD	SMR	eQTLGen	SMR	0.0358489	0.0674979	0.595341		37415601	10.3389/fgene.2023.1191264	Gedik et all Front Genet	BLOOD
ACP1	P24666	122	TRANS	BIP_PGC3_noukb	DECODE_Specific	+,NA		0.791922	0.791922	DECODE	DECODE	1.27362	5393.78	MDD	ACP1	Proteiome	BRAIN	SMR	BrainMeta	SMR	0.0234572	0.0175106	0.180376		37415601	10.3389/fgene.2023.1191264	Gedik et all Front Genet	BRAIN
ACP1	P24666	122	TRANS	BIP_PGC3_noukb	DECODE_Specific	+,NA		0.791922	0.791922	DECODE	DECODE	1.27362	5393.78	BIP	ACP1	Proteiome	BRAIN	SMR	BrainMeta	SMR	0.0373114	0.0379254	0.325209		37415601	10.3389/fgene.2023.1191264	Gedik et all Front Genet	BRAIN
ACP1	P24666	122	TRANS	BIP_PGC3_noukb	DECODE_Specific	+,NA		0.791922	0.791922	DECODE	DECODE	1.27362	5393.78	SCZ	ACP1	Proteiome	BRAIN	SMR	BrainMeta	SMR	-0.0480694	0.0320068	0.133137		37415601	10.3389/fgene.2023.1191264	Gedik et all Front Genet	BRAIN
ACP1	P24666	122	TRANS	BIP_PGC3_noukb	DECODE_Specific	+,NA		0.791922	0.791922	DECODE	DECODE	1.27362	5393.78	MDD	ACP1	Proteiome	BLOOD	SMR	eQTLGen	SMR	0.0375691	0.0368045	0.307361		37415601	10.3389/fgene.2023.1191264	Gedik et all Front Genet	BLOOD
ACP1	P24666	122	TRANS	BIP_PGC3_noukb	DECODE_Specific	+,NA		0.791922	0.791922	DECODE	DECODE	1.27362	5393.78	BIP	ACP1	Proteiome	BLOOD	SMR	eQTLGen	SMR	0.106743	0.0805904	0.185331		37415601	10.3389/fgene.2023.1191264	Gedik et all Front Genet	BLOOD
ACP1	P24666	122	TRANS	BIP_PGC3_noukb	DECODE_Specific	+,NA		0.791922	0.791922	DECODE	DECODE	1.27362	5393.78	SCZ	ACP1	Proteiome	BLOOD	SMR	deCODE	SMR	0.0114272	0.00753552	0.129407		37415601	10.3389/fgene.2023.1191264	Gedik et all Front Genet	BLOOD
ACP1	P24666	122	TRANS	BIP_PGC3_noukb	DECODE_Specific	+,NA		0.791922	0.791922	DECODE	DECODE	1.27362	5393.78	MDD	ACP1	Proteiome	BRAIN	SMR	Wingo et al., 2022, in 722 samples	SMR	0.00631832	0.00452013	0.162167		37415601	10.3389/fgene.2023.1191264	Gedik et all Front Genet	BRAIN
ACP1	P24666	122	TRANS	BIP_PGC3_noukb	DECODE_Specific	+,NA		0.791922	0.791922	DECODE	DECODE	1.27362	5393.78	BIP	ACP1	Proteiome	BRAIN	SMR	Wingo et al., 2022, in 722 samples	SMR	0.0101282	0.00983681	0.303187		37415601	10.3389/fgene.2023.1191264	Gedik et all Front Genet	BRAIN
ACP1	P24666	122	TRANS	BIP_PGC3_noukb	DECODE_Specific	+,NA		0.791922	0.791922	DECODE	DECODE	1.27362	5393.78	SCZ	ACP1	Proteiome	BRAIN	SMR	Wingo et al., 2022, in 722 samples	SMR	-0.0120245	0.00823784	0.144382		37415601	10.3389/fgene.2023.1191264	Gedik et all Front Genet	BRAIN
ACP1	P24666	122	TRANS	BIP_PGC3_noukb	DECODE_Specific	+,NA		0.791922	0.791922	DECODE	DECODE	1.27362	5393.78	MDD	ACP1	Proteiome	BLOOD	SMR	deCODE	SMR	-0.0054218	0.00413533	0.189827		37415601	10.3389/fgene.2023.1191264	Gedik et all Front Genet	BLOOD
ACP1	P24666	122	TRANS	BIP_PGC3_noukb	DECODE_Specific	+,NA		0.791922	0.791922	DECODE	DECODE	1.27362	5393.78	BIP	ACP1	Proteiome	BLOOD	SMR	deCODE	SMR	-0.00946224	0.00900578	0.293403		37415601	10.3389/fgene.2023.1191264	Gedik et all Front Genet	BLOOD
ACP1	P24666	122	TRANS	BIP_PGC3_noukb	DECODE_Specific	+,NA		0.791922	0.791922	DECODE	DECODE	1.27362	5393.78	Depression Howard et all	ACP1	Proteiome	BRAIN DPFC	PWAS	ROS/MAP	FUSION	1.2891		0.197		33846625	10.1038/s41593-021-00832-6	Wingo Nat Neurosci	BRAIN
ACP1	P24666	122	TRANS	BIP_PGC3_noukb	DECODE_Specific	+,NA		0.791922	0.791922	DECODE	DECODE	1.27362	5393.78	Depression Howard et all	ACP1	Transcriptome	BRAIN DPFC	TWAS	dPFC of 152 participants of European descent	FUSION	2.6948		0.00704		33846625	10.1038/s41593-021-00832-6	Wingo Nat Neurosci	BRAIN
ACP1	P24666	122	TRANS	BIP_PGC3_noukb	DECODE_Specific	+,NA		0.791922	0.791922	DECODE	DECODE	1.27362	5393.78	Depression Howard et all	ACP1	Transcriptome	BRAIN DPFC	TWAS	dPFC of 152 participants of European descent	FUSION	2.6712		0.00756		33846625	10.1038/s41593-021-00832-6	Wingo Nat Neurosci	BRAIN
ACP1	P24666	122	TRANS	BIP_PGC3_noukb	DECODE_Specific	+,NA		0.791922	0.791922	DECODE	DECODE	1.27362	5393.78	Depression Howard et all	ACP1	Proteiome	BRAIN	PWAS	ROS/MAP	FUSION	0.862014		0.389		33846625	10.1038/s41593-021-00832-6	Wingo Nat Neurosci	BRAIN
ACP1	P24666	122	TRANS	BIP_PGC3_noukb	DECODE_Specific	+,NA		0.791922	0.791922	DECODE	DECODE	1.27362	5393.78	Schizophrenia	ACP1	Proteome	plasma	MR	Yang_et_al_(34239129)	TwoSampleMR	0.0226448	0.0279314	0.417522		36482464	10.1186/s12916-022-02679-5	Gu X	Blood
ACP1	P24666	122	TRANS	BIP_PGC3_noukb	DECODE_Specific	+,NA		0.791922	0.791922	DECODE	DECODE	1.27362	5393.78	Schizophrenia	ACP1	Proteome	CSF	MR	Yang_et_al_(34239129)	TwoSampleMR	0.0329717	0.0380426	0.386104		36482464	10.1186/s12916-022-02679-5	Gu X	CSF
ACP1	P24666	122	TRANS	Cognition_Meta	DECODE_Specific	+,NA		0.790264	0.790264	DECODE	DECODE	1.33065	5382.49	Bipolar disorder	ACP1	Proteome	PLASMA	MR	INTERVAL	TwoSampleMR	-0.00889957	0.00847018	0.293399		36280454	https://doi.org/10.1016/j.biopsych.2022.08.015	Lu et al Biol Psychiatry	BLOOD
ACP1	P24666	122	TRANS	Cognition_Meta	DECODE_Specific	+,NA		0.790264	0.790264	DECODE	DECODE	1.33065	5382.49	Bipolar disorder	ACP1	Proteome	PLASMA	MR	AGES	TwoSampleMR	-0.00849888	0.00867257	0.327099		36280454	https://doi.org/10.1016/j.biopsych.2022.08.015	Lu et al Biol Psychiatry	BLOOD
ACP1	P24666	122	TRANS	Cognition_Meta	DECODE_Specific	+,NA		0.790264	0.790264	DECODE	DECODE	1.33065	5382.49	Bipolar disorder	ACP1	Proteome	PLASMA	MR	KORAF4	TwoSampleMR	-0.00832401	0.00792239	0.293399		36280454	https://doi.org/10.1016/j.biopsych.2022.08.015	Lu et al Biol Psychiatry	BLOOD
ACP1	P24666	122	TRANS	Cognition_Meta	DECODE_Specific	+,NA		0.790264	0.790264	DECODE	DECODE	1.33065	5382.49	Bipolar disorder	ACP1	Proteome	PLASMA	MR	FENLAND	TwoSampleMR	-0.00933269	0.0144405	0.518095		36280454	https://doi.org/10.1016/j.biopsych.2022.08.015	Lu et al Biol Psychiatry	BLOOD
ACP1	P24666	122	TRANS	Cognition_Meta	DECODE_Specific	+,NA		0.790264	0.790264	DECODE	DECODE	1.33065	5382.49	Major depressive disorder	ACP1	Proteome	PLASMA	MR	INTERVAL	TwoSampleMR	-0.00509939	0.00388937	0.18982		36280454	https://doi.org/10.1016/j.biopsych.2022.08.015	Lu et al Biol Psychiatry	BLOOD
ACP1	P24666	122	TRANS	Cognition_Meta	DECODE_Specific	+,NA		0.790264	0.790264	DECODE	DECODE	1.33065	5382.49	Major depressive disorder	ACP1	Proteome	PLASMA	MR	AGES	TwoSampleMR	-0.00539823	0.0039823	0.175241		36280454	https://doi.org/10.1016/j.biopsych.2022.08.015	Lu et al Biol Psychiatry	BLOOD
ACP1	P24666	122	TRANS	Cognition_Meta	DECODE_Specific	+,NA		0.790264	0.790264	DECODE	DECODE	1.33065	5382.49	Major depressive disorder	ACP1	Proteome	PLASMA	MR	KORAF4	TwoSampleMR	-0.00501213	0.00363783	0.168272		36280454	https://doi.org/10.1016/j.biopsych.2022.08.015	Lu et al Biol Psychiatry	BLOOD
ACP1	P24666	122	TRANS	Cognition_Meta	DECODE_Specific	+,NA		0.790264	0.790264	DECODE	DECODE	1.33065	5382.49	Major depressive disorder	ACP1	Proteome	PLASMA	MR	FENLAND	TwoSampleMR	-0.00532337	0.00373824	0.154438		36280454	https://doi.org/10.1016/j.biopsych.2022.08.015	Lu et al Biol Psychiatry	BLOOD
ACP1	P24666	122	TRANS	Cognition_Meta	DECODE_Specific	+,NA		0.790264	0.790264	DECODE	DECODE	1.33065	5382.49	Schizophrenia	ACP1	Proteome	PLASMA	MR	INTERVAL	TwoSampleMR	0.0108019	0.0070873	0.127479		36280454	https://doi.org/10.1016/j.biopsych.2022.08.015	Lu et al Biol Psychiatry	BLOOD
ACP1	P24666	122	TRANS	Cognition_Meta	DECODE_Specific	+,NA		0.790264	0.790264	DECODE	DECODE	1.33065	5382.49	Schizophrenia	ACP1	Proteome	PLASMA	MR	AGES	TwoSampleMR	0.0109704	0.00725664	0.130592		36280454	https://doi.org/10.1016/j.biopsych.2022.08.015	Lu et al Biol Psychiatry	BLOOD
ACP1	P24666	122	TRANS	Cognition_Meta	DECODE_Specific	+,NA		0.790264	0.790264	DECODE	DECODE	1.33065	5382.49	Schizophrenia	ACP1	Proteome	PLASMA	MR	KORAF4	TwoSampleMR	0.0105864	0.00662894	0.110267		36280454	https://doi.org/10.1016/j.biopsych.2022.08.015	Lu et al Biol Psychiatry	BLOOD
ACP1	P24666	122	TRANS	Cognition_Meta	DECODE_Specific	+,NA		0.790264	0.790264	DECODE	DECODE	1.33065	5382.49	Schizophrenia	ACP1	Proteome	PLASMA	MR	FENLAND	TwoSampleMR	0.00899697	0.0222709	0.686229		36280454	https://doi.org/10.1016/j.biopsych.2022.08.015	Lu et al Biol Psychiatry	BLOOD
ACP1	P24666	122	TRANS	Cognition_Meta	DECODE_Specific	+,NA		0.790264	0.790264	DECODE	DECODE	1.33065	5382.49	SCZ_PGC3	ACP1	Transcriptome	DLPFC	MR	CMC+GTEX	MendelianRandomization			0.612507		35460606	10.1016/j.ajhg.2022.04.004	Jiang eet all Am J Hum Genet	BRAIN
ACP1	P24666	122	TRANS	Cognition_Meta	DECODE_Specific	+,NA		0.790264	0.790264	DECODE	DECODE	1.33065	5382.49	SCZ_PGC3	ACP1	Transcriptome	DLPFC	MR	CMC+GTEX	MendelianRandomization			0.540202		35460606	10.1016/j.ajhg.2022.04.004	Jiang eet all Am J Hum Genet	BRAIN
ACP1	P24666	122	TRANS	Cognition_Meta	DECODE_Specific	+,NA		0.790264	0.790264	DECODE	DECODE	1.33065	5382.49	SCZ_PGC3	ACP1	Transcriptome	DLPFC	MR	CMC+GTEX	MendelianRandomization			0.0639468		35460606	10.1016/j.ajhg.2022.04.004	Jiang eet all Am J Hum Genet	BRAIN
ACP1	P24666	122	TRANS	Cognition_Meta	DECODE_Specific	+,NA		0.790264	0.790264	DECODE	DECODE	1.33065	5382.49	SCZ_PGC3	ACP1	Transcriptome	DLPFC	MR	CMC+GTEX	EMIC			0.252766		35460606	10.1016/j.ajhg.2022.04.004	Jiang eet all Am J Hum Genet	BRAIN
ACP1	P24666	122	TRANS	Cognition_Meta	DECODE_Specific	+,NA		0.790264	0.790264	DECODE	DECODE	1.33065	5382.49	BIP_2019_Stahl_etall	ACP1	Transcriptome	DLPFC	MR	CMC+GTEX	MendelianRandomization			0.569799		35460606	10.1016/j.ajhg.2022.04.004	Jiang eet all Am J Hum Genet	BRAIN
ACP1	P24666	122	TRANS	Cognition_Meta	DECODE_Specific	+,NA		0.790264	0.790264	DECODE	DECODE	1.33065	5382.49	BIP_2019_Stahl_etall	ACP1	Transcriptome	DLPFC	MR	CMC+GTEX	MendelianRandomization			0.52485		35460606	10.1016/j.ajhg.2022.04.004	Jiang eet all Am J Hum Genet	BRAIN
ACP1	P24666	122	TRANS	Cognition_Meta	DECODE_Specific	+,NA		0.790264	0.790264	DECODE	DECODE	1.33065	5382.49	BIP_2019_Stahl_etall	ACP1	Transcriptome	DLPFC	MR	CMC+GTEX	MendelianRandomization			0.232683		35460606	10.1016/j.ajhg.2022.04.004	Jiang eet all Am J Hum Genet	BRAIN
ACP1	P24666	122	TRANS	Cognition_Meta	DECODE_Specific	+,NA		0.790264	0.790264	DECODE	DECODE	1.33065	5382.49	BIP_2019_Stahl_etall	ACP1	Transcriptome	DLPFC	MR	CMC+GTEX	EMIC			0.241383		35460606	10.1016/j.ajhg.2022.04.004	Jiang eet all Am J Hum Genet	BRAIN
ACP1	P24666	122	TRANS	Cognition_Meta	DECODE_Specific	+,NA		0.790264	0.790264	DECODE	DECODE	1.33065	5382.49	Deepression_Wray_tall	ACP1	Proteiome	BRAIN DLPFC	MR	ROS/MAP	TwoSampleMR	0.05	0.04	0.197		35296807	10.1038/s41380-022-01507-9	Deng et all Mol Psychiatry	BRAIN
ACP1	P24666	122	TRANS	Cognition_Meta	DECODE_Specific	+,NA		0.790264	0.790264	DECODE	DECODE	1.33065	5382.49	Deepression_Wray_tall	ACP1	Proteiome	BLOOD	MR	AGES	TwoSampleMR	-0.01	0	0.175		35296807	10.1038/s41380-022-01507-9	Deng et all Mol Psychiatry	BLOOD
ACP1	P24666	122	TRANS	Cognition_Meta	DECODE_Specific	+,NA		0.790264	0.790264	DECODE	DECODE	1.33065	5382.49	Deepression_Wray_tall	ACP1	Proteiome	BRAIN DLPFC	MR	cognitively healthy ROS/MAP	TwoSampleMR	0.69	0.47	0.142		35296807	10.1038/s41380-022-01507-9	Deng et all Mol Psychiatry	BRAIN
ACP1	P24666	122	TRANS	Cognition_Meta	DECODE_Specific	+,NA		0.790264	0.790264	DECODE	DECODE	1.33065	5382.49	SCZ_PGC3	ACP1	Transcriptome	DLPFC	SMR	CMC+GTEX	SMR	0.0411961	0.036321	0.256701		35460606	10.1016/j.ajhg.2022.04.004	Jiang eet all Am J Hum Genet	BRAIN
ACP1	P24666	122	TRANS	Cognition_Meta	DECODE_Specific	+,NA		0.790264	0.790264	DECODE	DECODE	1.33065	5382.49	SCZ_PGC3	ACP1	Transcriptome_Transcriptlvel	DLPFC	SMR	CMC+GTEX	SMR	0.0298933	0.0153986	0.0522224		35460606	10.1016/j.ajhg.2022.04.004	Jiang eet all Am J Hum Genet	BRAIN
ACP1	P24666	122	TRANS	Cognition_Meta	DECODE_Specific	+,NA		0.790264	0.790264	DECODE	DECODE	1.33065	5382.49	SCZ_PGC3	ACP1	Transcriptome_Transcriptlvel	DLPFC	SMR	CMC+GTEX	SMR	-0.0389829	0.0203913	0.0559091		35460606	10.1016/j.ajhg.2022.04.004	Jiang eet all Am J Hum Genet	BRAIN
ACP1	P24666	122	TRANS	Cognition_Meta	DECODE_Specific	+,NA		0.790264	0.790264	DECODE	DECODE	1.33065	5382.49	SCZ_PGC3	ACP1	Transcriptome_Transcriptlvel	DLPFC	SMR	CMC+GTEX	SMR	-0.0602815	0.0331025	0.0685984		35460606	10.1016/j.ajhg.2022.04.004	Jiang eet all Am J Hum Genet	BRAIN
ACP1	P24666	122	TRANS	Cognition_Meta	DECODE_Specific	+,NA		0.790264	0.790264	DECODE	DECODE	1.33065	5382.49	SCZ.Clozuk.2018	ACP1	Transcriptome	BRAIN	SMR	PsychENCODE	SMR	-0.0348588	0.0310287	0.261		30545856	10.1126/science.aat8127	Gandal et all science	BRAIN
ACP1	P24666	122	TRANS	Cognition_Meta	DECODE_Specific	+,NA		0.790264	0.790264	DECODE	DECODE	1.33065	5382.49	BD.PGC.ruderferCell2018	ACP1	Transcriptome	BRAIN	SMR	PsychENCODE	SMR	-0.0575533	0.0485661	0.235997		30545856	10.1126/science.aat8127	Gandal et all science	BRAIN
ACP1	P24666	122	TRANS	Cognition_Meta	DECODE_Specific	+,NA		0.790264	0.790264	DECODE	DECODE	1.33065	5382.49	Depression Howard et all	ACP1	Proteiome	BRAIN DPFC	SMR	ROS/MAP	SMR	0.0482128	0.0375902	0.199636		33846625	10.1038/s41593-021-00832-6	Wingo Nat Neurosci	BRAIN
ACP1	P24666	122	TRANS	Cognition_Meta	DECODE_Specific	+,NA		0.790264	0.790264	DECODE	DECODE	1.33065	5382.49	SCZ	ACP1	Proteiome	BLOOD	SMR	eQTLGen	SMR	0.0358489	0.0674979	0.595341		37415601	10.3389/fgene.2023.1191264	Gedik et all Front Genet	BLOOD
ACP1	P24666	122	TRANS	Cognition_Meta	DECODE_Specific	+,NA		0.790264	0.790264	DECODE	DECODE	1.33065	5382.49	MDD	ACP1	Proteiome	BRAIN	SMR	BrainMeta	SMR	0.0234572	0.0175106	0.180376		37415601	10.3389/fgene.2023.1191264	Gedik et all Front Genet	BRAIN
ACP1	P24666	122	TRANS	Cognition_Meta	DECODE_Specific	+,NA		0.790264	0.790264	DECODE	DECODE	1.33065	5382.49	BIP	ACP1	Proteiome	BRAIN	SMR	BrainMeta	SMR	0.0373114	0.0379254	0.325209		37415601	10.3389/fgene.2023.1191264	Gedik et all Front Genet	BRAIN
ACP1	P24666	122	TRANS	Cognition_Meta	DECODE_Specific	+,NA		0.790264	0.790264	DECODE	DECODE	1.33065	5382.49	SCZ	ACP1	Proteiome	BRAIN	SMR	BrainMeta	SMR	-0.0480694	0.0320068	0.133137		37415601	10.3389/fgene.2023.1191264	Gedik et all Front Genet	BRAIN
ACP1	P24666	122	TRANS	Cognition_Meta	DECODE_Specific	+,NA		0.790264	0.790264	DECODE	DECODE	1.33065	5382.49	MDD	ACP1	Proteiome	BLOOD	SMR	eQTLGen	SMR	0.0375691	0.0368045	0.307361		37415601	10.3389/fgene.2023.1191264	Gedik et all Front Genet	BLOOD
ACP1	P24666	122	TRANS	Cognition_Meta	DECODE_Specific	+,NA		0.790264	0.790264	DECODE	DECODE	1.33065	5382.49	BIP	ACP1	Proteiome	BLOOD	SMR	eQTLGen	SMR	0.106743	0.0805904	0.185331		37415601	10.3389/fgene.2023.1191264	Gedik et all Front Genet	BLOOD
ACP1	P24666	122	TRANS	Cognition_Meta	DECODE_Specific	+,NA		0.790264	0.790264	DECODE	DECODE	1.33065	5382.49	SCZ	ACP1	Proteiome	BLOOD	SMR	deCODE	SMR	0.0114272	0.00753552	0.129407		37415601	10.3389/fgene.2023.1191264	Gedik et all Front Genet	BLOOD
ACP1	P24666	122	TRANS	Cognition_Meta	DECODE_Specific	+,NA		0.790264	0.790264	DECODE	DECODE	1.33065	5382.49	MDD	ACP1	Proteiome	BRAIN	SMR	Wingo et al., 2022, in 722 samples	SMR	0.00631832	0.00452013	0.162167		37415601	10.3389/fgene.2023.1191264	Gedik et all Front Genet	BRAIN
ACP1	P24666	122	TRANS	Cognition_Meta	DECODE_Specific	+,NA		0.790264	0.790264	DECODE	DECODE	1.33065	5382.49	BIP	ACP1	Proteiome	BRAIN	SMR	Wingo et al., 2022, in 722 samples	SMR	0.0101282	0.00983681	0.303187		37415601	10.3389/fgene.2023.1191264	Gedik et all Front Genet	BRAIN
ACP1	P24666	122	TRANS	Cognition_Meta	DECODE_Specific	+,NA		0.790264	0.790264	DECODE	DECODE	1.33065	5382.49	SCZ	ACP1	Proteiome	BRAIN	SMR	Wingo et al., 2022, in 722 samples	SMR	-0.0120245	0.00823784	0.144382		37415601	10.3389/fgene.2023.1191264	Gedik et all Front Genet	BRAIN
ACP1	P24666	122	TRANS	Cognition_Meta	DECODE_Specific	+,NA		0.790264	0.790264	DECODE	DECODE	1.33065	5382.49	MDD	ACP1	Proteiome	BLOOD	SMR	deCODE	SMR	-0.0054218	0.00413533	0.189827		37415601	10.3389/fgene.2023.1191264	Gedik et all Front Genet	BLOOD
ACP1	P24666	122	TRANS	Cognition_Meta	DECODE_Specific	+,NA		0.790264	0.790264	DECODE	DECODE	1.33065	5382.49	BIP	ACP1	Proteiome	BLOOD	SMR	deCODE	SMR	-0.00946224	0.00900578	0.293403		37415601	10.3389/fgene.2023.1191264	Gedik et all Front Genet	BLOOD
ACP1	P24666	122	TRANS	Cognition_Meta	DECODE_Specific	+,NA		0.790264	0.790264	DECODE	DECODE	1.33065	5382.49	Depression Howard et all	ACP1	Proteiome	BRAIN DPFC	PWAS	ROS/MAP	FUSION	1.2891		0.197		33846625	10.1038/s41593-021-00832-6	Wingo Nat Neurosci	BRAIN
ACP1	P24666	122	TRANS	Cognition_Meta	DECODE_Specific	+,NA		0.790264	0.790264	DECODE	DECODE	1.33065	5382.49	Depression Howard et all	ACP1	Transcriptome	BRAIN DPFC	TWAS	dPFC of 152 participants of European descent	FUSION	2.6948		0.00704		33846625	10.1038/s41593-021-00832-6	Wingo Nat Neurosci	BRAIN
ACP1	P24666	122	TRANS	Cognition_Meta	DECODE_Specific	+,NA		0.790264	0.790264	DECODE	DECODE	1.33065	5382.49	Depression Howard et all	ACP1	Transcriptome	BRAIN DPFC	TWAS	dPFC of 152 participants of European descent	FUSION	2.6712		0.00756		33846625	10.1038/s41593-021-00832-6	Wingo Nat Neurosci	BRAIN
ACP1	P24666	122	TRANS	Cognition_Meta	DECODE_Specific	+,NA		0.790264	0.790264	DECODE	DECODE	1.33065	5382.49	Depression Howard et all	ACP1	Proteiome	BRAIN	PWAS	ROS/MAP	FUSION	0.862014		0.389		33846625	10.1038/s41593-021-00832-6	Wingo Nat Neurosci	BRAIN
ACP1	P24666	122	TRANS	Cognition_Meta	DECODE_Specific	+,NA		0.790264	0.790264	DECODE	DECODE	1.33065	5382.49	Schizophrenia	ACP1	Proteome	plasma	MR	Yang_et_al_(34239129)	TwoSampleMR	0.0226448	0.0279314	0.417522		36482464	10.1186/s12916-022-02679-5	Gu X	Blood
ACP1	P24666	122	TRANS	Cognition_Meta	DECODE_Specific	+,NA		0.790264	0.790264	DECODE	DECODE	1.33065	5382.49	Schizophrenia	ACP1	Proteome	CSF	MR	Yang_et_al_(34239129)	TwoSampleMR	0.0329717	0.0380426	0.386104		36482464	10.1186/s12916-022-02679-5	Gu X	CSF
ACP1	P24666	122	TRANS	Depression_iPSYCH_2023	DECODE_Specific	-,NA		0.790568	0.790568	DECODE	DECODE	1.41031	5384.56	Bipolar disorder	ACP1	Proteome	PLASMA	MR	INTERVAL	TwoSampleMR	-0.00889957	0.00847018	0.293399		36280454	https://doi.org/10.1016/j.biopsych.2022.08.015	Lu et al Biol Psychiatry	BLOOD
ACP1	P24666	122	TRANS	Depression_iPSYCH_2023	DECODE_Specific	-,NA		0.790568	0.790568	DECODE	DECODE	1.41031	5384.56	Bipolar disorder	ACP1	Proteome	PLASMA	MR	AGES	TwoSampleMR	-0.00849888	0.00867257	0.327099		36280454	https://doi.org/10.1016/j.biopsych.2022.08.015	Lu et al Biol Psychiatry	BLOOD
ACP1	P24666	122	TRANS	Depression_iPSYCH_2023	DECODE_Specific	-,NA		0.790568	0.790568	DECODE	DECODE	1.41031	5384.56	Bipolar disorder	ACP1	Proteome	PLASMA	MR	KORAF4	TwoSampleMR	-0.00832401	0.00792239	0.293399		36280454	https://doi.org/10.1016/j.biopsych.2022.08.015	Lu et al Biol Psychiatry	BLOOD
ACP1	P24666	122	TRANS	Depression_iPSYCH_2023	DECODE_Specific	-,NA		0.790568	0.790568	DECODE	DECODE	1.41031	5384.56	Bipolar disorder	ACP1	Proteome	PLASMA	MR	FENLAND	TwoSampleMR	-0.00933269	0.0144405	0.518095		36280454	https://doi.org/10.1016/j.biopsych.2022.08.015	Lu et al Biol Psychiatry	BLOOD
ACP1	P24666	122	TRANS	Depression_iPSYCH_2023	DECODE_Specific	-,NA		0.790568	0.790568	DECODE	DECODE	1.41031	5384.56	Major depressive disorder	ACP1	Proteome	PLASMA	MR	INTERVAL	TwoSampleMR	-0.00509939	0.00388937	0.18982		36280454	https://doi.org/10.1016/j.biopsych.2022.08.015	Lu et al Biol Psychiatry	BLOOD
ACP1	P24666	122	TRANS	Depression_iPSYCH_2023	DECODE_Specific	-,NA		0.790568	0.790568	DECODE	DECODE	1.41031	5384.56	Major depressive disorder	ACP1	Proteome	PLASMA	MR	AGES	TwoSampleMR	-0.00539823	0.0039823	0.175241		36280454	https://doi.org/10.1016/j.biopsych.2022.08.015	Lu et al Biol Psychiatry	BLOOD
ACP1	P24666	122	TRANS	Depression_iPSYCH_2023	DECODE_Specific	-,NA		0.790568	0.790568	DECODE	DECODE	1.41031	5384.56	Major depressive disorder	ACP1	Proteome	PLASMA	MR	KORAF4	TwoSampleMR	-0.00501213	0.00363783	0.168272		36280454	https://doi.org/10.1016/j.biopsych.2022.08.015	Lu et al Biol Psychiatry	BLOOD
ACP1	P24666	122	TRANS	Depression_iPSYCH_2023	DECODE_Specific	-,NA		0.790568	0.790568	DECODE	DECODE	1.41031	5384.56	Major depressive disorder	ACP1	Proteome	PLASMA	MR	FENLAND	TwoSampleMR	-0.00532337	0.00373824	0.154438		36280454	https://doi.org/10.1016/j.biopsych.2022.08.015	Lu et al Biol Psychiatry	BLOOD
ACP1	P24666	122	TRANS	Depression_iPSYCH_2023	DECODE_Specific	-,NA		0.790568	0.790568	DECODE	DECODE	1.41031	5384.56	Schizophrenia	ACP1	Proteome	PLASMA	MR	INTERVAL	TwoSampleMR	0.0108019	0.0070873	0.127479		36280454	https://doi.org/10.1016/j.biopsych.2022.08.015	Lu et al Biol Psychiatry	BLOOD
ACP1	P24666	122	TRANS	Depression_iPSYCH_2023	DECODE_Specific	-,NA		0.790568	0.790568	DECODE	DECODE	1.41031	5384.56	Schizophrenia	ACP1	Proteome	PLASMA	MR	AGES	TwoSampleMR	0.0109704	0.00725664	0.130592		36280454	https://doi.org/10.1016/j.biopsych.2022.08.015	Lu et al Biol Psychiatry	BLOOD
ACP1	P24666	122	TRANS	Depression_iPSYCH_2023	DECODE_Specific	-,NA		0.790568	0.790568	DECODE	DECODE	1.41031	5384.56	Schizophrenia	ACP1	Proteome	PLASMA	MR	KORAF4	TwoSampleMR	0.0105864	0.00662894	0.110267		36280454	https://doi.org/10.1016/j.biopsych.2022.08.015	Lu et al Biol Psychiatry	BLOOD
ACP1	P24666	122	TRANS	Depression_iPSYCH_2023	DECODE_Specific	-,NA		0.790568	0.790568	DECODE	DECODE	1.41031	5384.56	Schizophrenia	ACP1	Proteome	PLASMA	MR	FENLAND	TwoSampleMR	0.00899697	0.0222709	0.686229		36280454	https://doi.org/10.1016/j.biopsych.2022.08.015	Lu et al Biol Psychiatry	BLOOD
ACP1	P24666	122	TRANS	Depression_iPSYCH_2023	DECODE_Specific	-,NA		0.790568	0.790568	DECODE	DECODE	1.41031	5384.56	SCZ_PGC3	ACP1	Transcriptome	DLPFC	MR	CMC+GTEX	MendelianRandomization			0.612507		35460606	10.1016/j.ajhg.2022.04.004	Jiang eet all Am J Hum Genet	BRAIN
ACP1	P24666	122	TRANS	Depression_iPSYCH_2023	DECODE_Specific	-,NA		0.790568	0.790568	DECODE	DECODE	1.41031	5384.56	SCZ_PGC3	ACP1	Transcriptome	DLPFC	MR	CMC+GTEX	MendelianRandomization			0.540202		35460606	10.1016/j.ajhg.2022.04.004	Jiang eet all Am J Hum Genet	BRAIN
ACP1	P24666	122	TRANS	Depression_iPSYCH_2023	DECODE_Specific	-,NA		0.790568	0.790568	DECODE	DECODE	1.41031	5384.56	SCZ_PGC3	ACP1	Transcriptome	DLPFC	MR	CMC+GTEX	MendelianRandomization			0.0639468		35460606	10.1016/j.ajhg.2022.04.004	Jiang eet all Am J Hum Genet	BRAIN
ACP1	P24666	122	TRANS	Depression_iPSYCH_2023	DECODE_Specific	-,NA		0.790568	0.790568	DECODE	DECODE	1.41031	5384.56	SCZ_PGC3	ACP1	Transcriptome	DLPFC	MR	CMC+GTEX	EMIC			0.252766		35460606	10.1016/j.ajhg.2022.04.004	Jiang eet all Am J Hum Genet	BRAIN
ACP1	P24666	122	TRANS	Depression_iPSYCH_2023	DECODE_Specific	-,NA		0.790568	0.790568	DECODE	DECODE	1.41031	5384.56	BIP_2019_Stahl_etall	ACP1	Transcriptome	DLPFC	MR	CMC+GTEX	MendelianRandomization			0.569799		35460606	10.1016/j.ajhg.2022.04.004	Jiang eet all Am J Hum Genet	BRAIN
ACP1	P24666	122	TRANS	Depression_iPSYCH_2023	DECODE_Specific	-,NA		0.790568	0.790568	DECODE	DECODE	1.41031	5384.56	BIP_2019_Stahl_etall	ACP1	Transcriptome	DLPFC	MR	CMC+GTEX	MendelianRandomization			0.52485		35460606	10.1016/j.ajhg.2022.04.004	Jiang eet all Am J Hum Genet	BRAIN
ACP1	P24666	122	TRANS	Depression_iPSYCH_2023	DECODE_Specific	-,NA		0.790568	0.790568	DECODE	DECODE	1.41031	5384.56	BIP_2019_Stahl_etall	ACP1	Transcriptome	DLPFC	MR	CMC+GTEX	MendelianRandomization			0.232683		35460606	10.1016/j.ajhg.2022.04.004	Jiang eet all Am J Hum Genet	BRAIN
ACP1	P24666	122	TRANS	Depression_iPSYCH_2023	DECODE_Specific	-,NA		0.790568	0.790568	DECODE	DECODE	1.41031	5384.56	BIP_2019_Stahl_etall	ACP1	Transcriptome	DLPFC	MR	CMC+GTEX	EMIC			0.241383		35460606	10.1016/j.ajhg.2022.04.004	Jiang eet all Am J Hum Genet	BRAIN
ACP1	P24666	122	TRANS	Depression_iPSYCH_2023	DECODE_Specific	-,NA		0.790568	0.790568	DECODE	DECODE	1.41031	5384.56	Deepression_Wray_tall	ACP1	Proteiome	BRAIN DLPFC	MR	ROS/MAP	TwoSampleMR	0.05	0.04	0.197		35296807	10.1038/s41380-022-01507-9	Deng et all Mol Psychiatry	BRAIN
ACP1	P24666	122	TRANS	Depression_iPSYCH_2023	DECODE_Specific	-,NA		0.790568	0.790568	DECODE	DECODE	1.41031	5384.56	Deepression_Wray_tall	ACP1	Proteiome	BLOOD	MR	AGES	TwoSampleMR	-0.01	0	0.175		35296807	10.1038/s41380-022-01507-9	Deng et all Mol Psychiatry	BLOOD
ACP1	P24666	122	TRANS	Depression_iPSYCH_2023	DECODE_Specific	-,NA		0.790568	0.790568	DECODE	DECODE	1.41031	5384.56	Deepression_Wray_tall	ACP1	Proteiome	BRAIN DLPFC	MR	cognitively healthy ROS/MAP	TwoSampleMR	0.69	0.47	0.142		35296807	10.1038/s41380-022-01507-9	Deng et all Mol Psychiatry	BRAIN
ACP1	P24666	122	TRANS	Depression_iPSYCH_2023	DECODE_Specific	-,NA		0.790568	0.790568	DECODE	DECODE	1.41031	5384.56	SCZ_PGC3	ACP1	Transcriptome	DLPFC	SMR	CMC+GTEX	SMR	0.0411961	0.036321	0.256701		35460606	10.1016/j.ajhg.2022.04.004	Jiang eet all Am J Hum Genet	BRAIN
ACP1	P24666	122	TRANS	Depression_iPSYCH_2023	DECODE_Specific	-,NA		0.790568	0.790568	DECODE	DECODE	1.41031	5384.56	SCZ_PGC3	ACP1	Transcriptome_Transcriptlvel	DLPFC	SMR	CMC+GTEX	SMR	0.0298933	0.0153986	0.0522224		35460606	10.1016/j.ajhg.2022.04.004	Jiang eet all Am J Hum Genet	BRAIN
ACP1	P24666	122	TRANS	Depression_iPSYCH_2023	DECODE_Specific	-,NA		0.790568	0.790568	DECODE	DECODE	1.41031	5384.56	SCZ_PGC3	ACP1	Transcriptome_Transcriptlvel	DLPFC	SMR	CMC+GTEX	SMR	-0.0389829	0.0203913	0.0559091		35460606	10.1016/j.ajhg.2022.04.004	Jiang eet all Am J Hum Genet	BRAIN
ACP1	P24666	122	TRANS	Depression_iPSYCH_2023	DECODE_Specific	-,NA		0.790568	0.790568	DECODE	DECODE	1.41031	5384.56	SCZ_PGC3	ACP1	Transcriptome_Transcriptlvel	DLPFC	SMR	CMC+GTEX	SMR	-0.0602815	0.0331025	0.0685984		35460606	10.1016/j.ajhg.2022.04.004	Jiang eet all Am J Hum Genet	BRAIN
ACP1	P24666	122	TRANS	Depression_iPSYCH_2023	DECODE_Specific	-,NA		0.790568	0.790568	DECODE	DECODE	1.41031	5384.56	SCZ.Clozuk.2018	ACP1	Transcriptome	BRAIN	SMR	PsychENCODE	SMR	-0.0348588	0.0310287	0.261		30545856	10.1126/science.aat8127	Gandal et all science	BRAIN
ACP1	P24666	122	TRANS	Depression_iPSYCH_2023	DECODE_Specific	-,NA		0.790568	0.790568	DECODE	DECODE	1.41031	5384.56	BD.PGC.ruderferCell2018	ACP1	Transcriptome	BRAIN	SMR	PsychENCODE	SMR	-0.0575533	0.0485661	0.235997		30545856	10.1126/science.aat8127	Gandal et all science	BRAIN
ACP1	P24666	122	TRANS	Depression_iPSYCH_2023	DECODE_Specific	-,NA		0.790568	0.790568	DECODE	DECODE	1.41031	5384.56	Depression Howard et all	ACP1	Proteiome	BRAIN DPFC	SMR	ROS/MAP	SMR	0.0482128	0.0375902	0.199636		33846625	10.1038/s41593-021-00832-6	Wingo Nat Neurosci	BRAIN
ACP1	P24666	122	TRANS	Depression_iPSYCH_2023	DECODE_Specific	-,NA		0.790568	0.790568	DECODE	DECODE	1.41031	5384.56	SCZ	ACP1	Proteiome	BLOOD	SMR	eQTLGen	SMR	0.0358489	0.0674979	0.595341		37415601	10.3389/fgene.2023.1191264	Gedik et all Front Genet	BLOOD
ACP1	P24666	122	TRANS	Depression_iPSYCH_2023	DECODE_Specific	-,NA		0.790568	0.790568	DECODE	DECODE	1.41031	5384.56	MDD	ACP1	Proteiome	BRAIN	SMR	BrainMeta	SMR	0.0234572	0.0175106	0.180376		37415601	10.3389/fgene.2023.1191264	Gedik et all Front Genet	BRAIN
ACP1	P24666	122	TRANS	Depression_iPSYCH_2023	DECODE_Specific	-,NA		0.790568	0.790568	DECODE	DECODE	1.41031	5384.56	BIP	ACP1	Proteiome	BRAIN	SMR	BrainMeta	SMR	0.0373114	0.0379254	0.325209		37415601	10.3389/fgene.2023.1191264	Gedik et all Front Genet	BRAIN
ACP1	P24666	122	TRANS	Depression_iPSYCH_2023	DECODE_Specific	-,NA		0.790568	0.790568	DECODE	DECODE	1.41031	5384.56	SCZ	ACP1	Proteiome	BRAIN	SMR	BrainMeta	SMR	-0.0480694	0.0320068	0.133137		37415601	10.3389/fgene.2023.1191264	Gedik et all Front Genet	BRAIN
ACP1	P24666	122	TRANS	Depression_iPSYCH_2023	DECODE_Specific	-,NA		0.790568	0.790568	DECODE	DECODE	1.41031	5384.56	MDD	ACP1	Proteiome	BLOOD	SMR	eQTLGen	SMR	0.0375691	0.0368045	0.307361		37415601	10.3389/fgene.2023.1191264	Gedik et all Front Genet	BLOOD
ACP1	P24666	122	TRANS	Depression_iPSYCH_2023	DECODE_Specific	-,NA		0.790568	0.790568	DECODE	DECODE	1.41031	5384.56	BIP	ACP1	Proteiome	BLOOD	SMR	eQTLGen	SMR	0.106743	0.0805904	0.185331		37415601	10.3389/fgene.2023.1191264	Gedik et all Front Genet	BLOOD
ACP1	P24666	122	TRANS	Depression_iPSYCH_2023	DECODE_Specific	-,NA		0.790568	0.790568	DECODE	DECODE	1.41031	5384.56	SCZ	ACP1	Proteiome	BLOOD	SMR	deCODE	SMR	0.0114272	0.00753552	0.129407		37415601	10.3389/fgene.2023.1191264	Gedik et all Front Genet	BLOOD
ACP1	P24666	122	TRANS	Depression_iPSYCH_2023	DECODE_Specific	-,NA		0.790568	0.790568	DECODE	DECODE	1.41031	5384.56	MDD	ACP1	Proteiome	BRAIN	SMR	Wingo et al., 2022, in 722 samples	SMR	0.00631832	0.00452013	0.162167		37415601	10.3389/fgene.2023.1191264	Gedik et all Front Genet	BRAIN
ACP1	P24666	122	TRANS	Depression_iPSYCH_2023	DECODE_Specific	-,NA		0.790568	0.790568	DECODE	DECODE	1.41031	5384.56	BIP	ACP1	Proteiome	BRAIN	SMR	Wingo et al., 2022, in 722 samples	SMR	0.0101282	0.00983681	0.303187		37415601	10.3389/fgene.2023.1191264	Gedik et all Front Genet	BRAIN
ACP1	P24666	122	TRANS	Depression_iPSYCH_2023	DECODE_Specific	-,NA		0.790568	0.790568	DECODE	DECODE	1.41031	5384.56	SCZ	ACP1	Proteiome	BRAIN	SMR	Wingo et al., 2022, in 722 samples	SMR	-0.0120245	0.00823784	0.144382		37415601	10.3389/fgene.2023.1191264	Gedik et all Front Genet	BRAIN
ACP1	P24666	122	TRANS	Depression_iPSYCH_2023	DECODE_Specific	-,NA		0.790568	0.790568	DECODE	DECODE	1.41031	5384.56	MDD	ACP1	Proteiome	BLOOD	SMR	deCODE	SMR	-0.0054218	0.00413533	0.189827		37415601	10.3389/fgene.2023.1191264	Gedik et all Front Genet	BLOOD
ACP1	P24666	122	TRANS	Depression_iPSYCH_2023	DECODE_Specific	-,NA		0.790568	0.790568	DECODE	DECODE	1.41031	5384.56	BIP	ACP1	Proteiome	BLOOD	SMR	deCODE	SMR	-0.00946224	0.00900578	0.293403		37415601	10.3389/fgene.2023.1191264	Gedik et all Front Genet	BLOOD
ACP1	P24666	122	TRANS	Depression_iPSYCH_2023	DECODE_Specific	-,NA		0.790568	0.790568	DECODE	DECODE	1.41031	5384.56	Depression Howard et all	ACP1	Proteiome	BRAIN DPFC	PWAS	ROS/MAP	FUSION	1.2891		0.197		33846625	10.1038/s41593-021-00832-6	Wingo Nat Neurosci	BRAIN
ACP1	P24666	122	TRANS	Depression_iPSYCH_2023	DECODE_Specific	-,NA		0.790568	0.790568	DECODE	DECODE	1.41031	5384.56	Depression Howard et all	ACP1	Transcriptome	BRAIN DPFC	TWAS	dPFC of 152 participants of European descent	FUSION	2.6948		0.00704		33846625	10.1038/s41593-021-00832-6	Wingo Nat Neurosci	BRAIN
ACP1	P24666	122	TRANS	Depression_iPSYCH_2023	DECODE_Specific	-,NA		0.790568	0.790568	DECODE	DECODE	1.41031	5384.56	Depression Howard et all	ACP1	Transcriptome	BRAIN DPFC	TWAS	dPFC of 152 participants of European descent	FUSION	2.6712		0.00756		33846625	10.1038/s41593-021-00832-6	Wingo Nat Neurosci	BRAIN
ACP1	P24666	122	TRANS	Depression_iPSYCH_2023	DECODE_Specific	-,NA		0.790568	0.790568	DECODE	DECODE	1.41031	5384.56	Depression Howard et all	ACP1	Proteiome	BRAIN	PWAS	ROS/MAP	FUSION	0.862014		0.389		33846625	10.1038/s41593-021-00832-6	Wingo Nat Neurosci	BRAIN
ACP1	P24666	122	TRANS	Depression_iPSYCH_2023	DECODE_Specific	-,NA		0.790568	0.790568	DECODE	DECODE	1.41031	5384.56	Schizophrenia	ACP1	Proteome	plasma	MR	Yang_et_al_(34239129)	TwoSampleMR	0.0226448	0.0279314	0.417522		36482464	10.1186/s12916-022-02679-5	Gu X	Blood
ACP1	P24666	122	TRANS	Depression_iPSYCH_2023	DECODE_Specific	-,NA		0.790568	0.790568	DECODE	DECODE	1.41031	5384.56	Schizophrenia	ACP1	Proteome	CSF	MR	Yang_et_al_(34239129)	TwoSampleMR	0.0329717	0.0380426	0.386104		36482464	10.1186/s12916-022-02679-5	Gu X	CSF
ACP1	P24666	122	TRANS	PGC3_SCZ_NoUKB	DECODE_Specific	-,NA		0.886492	0.886492	DECODE	DECODE	1.36296	6037.9	Bipolar disorder	ACP1	Proteome	PLASMA	MR	INTERVAL	TwoSampleMR	-0.00889957	0.00847018	0.293399		36280454	https://doi.org/10.1016/j.biopsych.2022.08.015	Lu et al Biol Psychiatry	BLOOD
ACP1	P24666	122	TRANS	PGC3_SCZ_NoUKB	DECODE_Specific	-,NA		0.886492	0.886492	DECODE	DECODE	1.36296	6037.9	Bipolar disorder	ACP1	Proteome	PLASMA	MR	AGES	TwoSampleMR	-0.00849888	0.00867257	0.327099		36280454	https://doi.org/10.1016/j.biopsych.2022.08.015	Lu et al Biol Psychiatry	BLOOD
ACP1	P24666	122	TRANS	PGC3_SCZ_NoUKB	DECODE_Specific	-,NA		0.886492	0.886492	DECODE	DECODE	1.36296	6037.9	Bipolar disorder	ACP1	Proteome	PLASMA	MR	KORAF4	TwoSampleMR	-0.00832401	0.00792239	0.293399		36280454	https://doi.org/10.1016/j.biopsych.2022.08.015	Lu et al Biol Psychiatry	BLOOD
ACP1	P24666	122	TRANS	PGC3_SCZ_NoUKB	DECODE_Specific	-,NA		0.886492	0.886492	DECODE	DECODE	1.36296	6037.9	Bipolar disorder	ACP1	Proteome	PLASMA	MR	FENLAND	TwoSampleMR	-0.00933269	0.0144405	0.518095		36280454	https://doi.org/10.1016/j.biopsych.2022.08.015	Lu et al Biol Psychiatry	BLOOD
ACP1	P24666	122	TRANS	PGC3_SCZ_NoUKB	DECODE_Specific	-,NA		0.886492	0.886492	DECODE	DECODE	1.36296	6037.9	Major depressive disorder	ACP1	Proteome	PLASMA	MR	INTERVAL	TwoSampleMR	-0.00509939	0.00388937	0.18982		36280454	https://doi.org/10.1016/j.biopsych.2022.08.015	Lu et al Biol Psychiatry	BLOOD
ACP1	P24666	122	TRANS	PGC3_SCZ_NoUKB	DECODE_Specific	-,NA		0.886492	0.886492	DECODE	DECODE	1.36296	6037.9	Major depressive disorder	ACP1	Proteome	PLASMA	MR	AGES	TwoSampleMR	-0.00539823	0.0039823	0.175241		36280454	https://doi.org/10.1016/j.biopsych.2022.08.015	Lu et al Biol Psychiatry	BLOOD
ACP1	P24666	122	TRANS	PGC3_SCZ_NoUKB	DECODE_Specific	-,NA		0.886492	0.886492	DECODE	DECODE	1.36296	6037.9	Major depressive disorder	ACP1	Proteome	PLASMA	MR	KORAF4	TwoSampleMR	-0.00501213	0.00363783	0.168272		36280454	https://doi.org/10.1016/j.biopsych.2022.08.015	Lu et al Biol Psychiatry	BLOOD
ACP1	P24666	122	TRANS	PGC3_SCZ_NoUKB	DECODE_Specific	-,NA		0.886492	0.886492	DECODE	DECODE	1.36296	6037.9	Major depressive disorder	ACP1	Proteome	PLASMA	MR	FENLAND	TwoSampleMR	-0.00532337	0.00373824	0.154438		36280454	https://doi.org/10.1016/j.biopsych.2022.08.015	Lu et al Biol Psychiatry	BLOOD
ACP1	P24666	122	TRANS	PGC3_SCZ_NoUKB	DECODE_Specific	-,NA		0.886492	0.886492	DECODE	DECODE	1.36296	6037.9	Schizophrenia	ACP1	Proteome	PLASMA	MR	INTERVAL	TwoSampleMR	0.0108019	0.0070873	0.127479		36280454	https://doi.org/10.1016/j.biopsych.2022.08.015	Lu et al Biol Psychiatry	BLOOD
ACP1	P24666	122	TRANS	PGC3_SCZ_NoUKB	DECODE_Specific	-,NA		0.886492	0.886492	DECODE	DECODE	1.36296	6037.9	Schizophrenia	ACP1	Proteome	PLASMA	MR	AGES	TwoSampleMR	0.0109704	0.00725664	0.130592		36280454	https://doi.org/10.1016/j.biopsych.2022.08.015	Lu et al Biol Psychiatry	BLOOD
ACP1	P24666	122	TRANS	PGC3_SCZ_NoUKB	DECODE_Specific	-,NA		0.886492	0.886492	DECODE	DECODE	1.36296	6037.9	Schizophrenia	ACP1	Proteome	PLASMA	MR	KORAF4	TwoSampleMR	0.0105864	0.00662894	0.110267		36280454	https://doi.org/10.1016/j.biopsych.2022.08.015	Lu et al Biol Psychiatry	BLOOD
ACP1	P24666	122	TRANS	PGC3_SCZ_NoUKB	DECODE_Specific	-,NA		0.886492	0.886492	DECODE	DECODE	1.36296	6037.9	Schizophrenia	ACP1	Proteome	PLASMA	MR	FENLAND	TwoSampleMR	0.00899697	0.0222709	0.686229		36280454	https://doi.org/10.1016/j.biopsych.2022.08.015	Lu et al Biol Psychiatry	BLOOD
ACP1	P24666	122	TRANS	PGC3_SCZ_NoUKB	DECODE_Specific	-,NA		0.886492	0.886492	DECODE	DECODE	1.36296	6037.9	SCZ_PGC3	ACP1	Transcriptome	DLPFC	MR	CMC+GTEX	MendelianRandomization			0.612507		35460606	10.1016/j.ajhg.2022.04.004	Jiang eet all Am J Hum Genet	BRAIN
ACP1	P24666	122	TRANS	PGC3_SCZ_NoUKB	DECODE_Specific	-,NA		0.886492	0.886492	DECODE	DECODE	1.36296	6037.9	SCZ_PGC3	ACP1	Transcriptome	DLPFC	MR	CMC+GTEX	MendelianRandomization			0.540202		35460606	10.1016/j.ajhg.2022.04.004	Jiang eet all Am J Hum Genet	BRAIN
ACP1	P24666	122	TRANS	PGC3_SCZ_NoUKB	DECODE_Specific	-,NA		0.886492	0.886492	DECODE	DECODE	1.36296	6037.9	SCZ_PGC3	ACP1	Transcriptome	DLPFC	MR	CMC+GTEX	MendelianRandomization			0.0639468		35460606	10.1016/j.ajhg.2022.04.004	Jiang eet all Am J Hum Genet	BRAIN
ACP1	P24666	122	TRANS	PGC3_SCZ_NoUKB	DECODE_Specific	-,NA		0.886492	0.886492	DECODE	DECODE	1.36296	6037.9	SCZ_PGC3	ACP1	Transcriptome	DLPFC	MR	CMC+GTEX	EMIC			0.252766		35460606	10.1016/j.ajhg.2022.04.004	Jiang eet all Am J Hum Genet	BRAIN
ACP1	P24666	122	TRANS	PGC3_SCZ_NoUKB	DECODE_Specific	-,NA		0.886492	0.886492	DECODE	DECODE	1.36296	6037.9	BIP_2019_Stahl_etall	ACP1	Transcriptome	DLPFC	MR	CMC+GTEX	MendelianRandomization			0.569799		35460606	10.1016/j.ajhg.2022.04.004	Jiang eet all Am J Hum Genet	BRAIN
ACP1	P24666	122	TRANS	PGC3_SCZ_NoUKB	DECODE_Specific	-,NA		0.886492	0.886492	DECODE	DECODE	1.36296	6037.9	BIP_2019_Stahl_etall	ACP1	Transcriptome	DLPFC	MR	CMC+GTEX	MendelianRandomization			0.52485		35460606	10.1016/j.ajhg.2022.04.004	Jiang eet all Am J Hum Genet	BRAIN
ACP1	P24666	122	TRANS	PGC3_SCZ_NoUKB	DECODE_Specific	-,NA		0.886492	0.886492	DECODE	DECODE	1.36296	6037.9	BIP_2019_Stahl_etall	ACP1	Transcriptome	DLPFC	MR	CMC+GTEX	MendelianRandomization			0.232683		35460606	10.1016/j.ajhg.2022.04.004	Jiang eet all Am J Hum Genet	BRAIN
ACP1	P24666	122	TRANS	PGC3_SCZ_NoUKB	DECODE_Specific	-,NA		0.886492	0.886492	DECODE	DECODE	1.36296	6037.9	BIP_2019_Stahl_etall	ACP1	Transcriptome	DLPFC	MR	CMC+GTEX	EMIC			0.241383		35460606	10.1016/j.ajhg.2022.04.004	Jiang eet all Am J Hum Genet	BRAIN
ACP1	P24666	122	TRANS	PGC3_SCZ_NoUKB	DECODE_Specific	-,NA		0.886492	0.886492	DECODE	DECODE	1.36296	6037.9	Deepression_Wray_tall	ACP1	Proteiome	BRAIN DLPFC	MR	ROS/MAP	TwoSampleMR	0.05	0.04	0.197		35296807	10.1038/s41380-022-01507-9	Deng et all Mol Psychiatry	BRAIN
ACP1	P24666	122	TRANS	PGC3_SCZ_NoUKB	DECODE_Specific	-,NA		0.886492	0.886492	DECODE	DECODE	1.36296	6037.9	Deepression_Wray_tall	ACP1	Proteiome	BLOOD	MR	AGES	TwoSampleMR	-0.01	0	0.175		35296807	10.1038/s41380-022-01507-9	Deng et all Mol Psychiatry	BLOOD
ACP1	P24666	122	TRANS	PGC3_SCZ_NoUKB	DECODE_Specific	-,NA		0.886492	0.886492	DECODE	DECODE	1.36296	6037.9	Deepression_Wray_tall	ACP1	Proteiome	BRAIN DLPFC	MR	cognitively healthy ROS/MAP	TwoSampleMR	0.69	0.47	0.142		35296807	10.1038/s41380-022-01507-9	Deng et all Mol Psychiatry	BRAIN
ACP1	P24666	122	TRANS	PGC3_SCZ_NoUKB	DECODE_Specific	-,NA		0.886492	0.886492	DECODE	DECODE	1.36296	6037.9	SCZ_PGC3	ACP1	Transcriptome	DLPFC	SMR	CMC+GTEX	SMR	0.0411961	0.036321	0.256701		35460606	10.1016/j.ajhg.2022.04.004	Jiang eet all Am J Hum Genet	BRAIN
ACP1	P24666	122	TRANS	PGC3_SCZ_NoUKB	DECODE_Specific	-,NA		0.886492	0.886492	DECODE	DECODE	1.36296	6037.9	SCZ_PGC3	ACP1	Transcriptome_Transcriptlvel	DLPFC	SMR	CMC+GTEX	SMR	0.0298933	0.0153986	0.0522224		35460606	10.1016/j.ajhg.2022.04.004	Jiang eet all Am J Hum Genet	BRAIN
ACP1	P24666	122	TRANS	PGC3_SCZ_NoUKB	DECODE_Specific	-,NA		0.886492	0.886492	DECODE	DECODE	1.36296	6037.9	SCZ_PGC3	ACP1	Transcriptome_Transcriptlvel	DLPFC	SMR	CMC+GTEX	SMR	-0.0389829	0.0203913	0.0559091		35460606	10.1016/j.ajhg.2022.04.004	Jiang eet all Am J Hum Genet	BRAIN
ACP1	P24666	122	TRANS	PGC3_SCZ_NoUKB	DECODE_Specific	-,NA		0.886492	0.886492	DECODE	DECODE	1.36296	6037.9	SCZ_PGC3	ACP1	Transcriptome_Transcriptlvel	DLPFC	SMR	CMC+GTEX	SMR	-0.0602815	0.0331025	0.0685984		35460606	10.1016/j.ajhg.2022.04.004	Jiang eet all Am J Hum Genet	BRAIN
ACP1	P24666	122	TRANS	PGC3_SCZ_NoUKB	DECODE_Specific	-,NA		0.886492	0.886492	DECODE	DECODE	1.36296	6037.9	SCZ.Clozuk.2018	ACP1	Transcriptome	BRAIN	SMR	PsychENCODE	SMR	-0.0348588	0.0310287	0.261		30545856	10.1126/science.aat8127	Gandal et all science	BRAIN
ACP1	P24666	122	TRANS	PGC3_SCZ_NoUKB	DECODE_Specific	-,NA		0.886492	0.886492	DECODE	DECODE	1.36296	6037.9	BD.PGC.ruderferCell2018	ACP1	Transcriptome	BRAIN	SMR	PsychENCODE	SMR	-0.0575533	0.0485661	0.235997		30545856	10.1126/science.aat8127	Gandal et all science	BRAIN
ACP1	P24666	122	TRANS	PGC3_SCZ_NoUKB	DECODE_Specific	-,NA		0.886492	0.886492	DECODE	DECODE	1.36296	6037.9	Depression Howard et all	ACP1	Proteiome	BRAIN DPFC	SMR	ROS/MAP	SMR	0.0482128	0.0375902	0.199636		33846625	10.1038/s41593-021-00832-6	Wingo Nat Neurosci	BRAIN
ACP1	P24666	122	TRANS	PGC3_SCZ_NoUKB	DECODE_Specific	-,NA		0.886492	0.886492	DECODE	DECODE	1.36296	6037.9	SCZ	ACP1	Proteiome	BLOOD	SMR	eQTLGen	SMR	0.0358489	0.0674979	0.595341		37415601	10.3389/fgene.2023.1191264	Gedik et all Front Genet	BLOOD
ACP1	P24666	122	TRANS	PGC3_SCZ_NoUKB	DECODE_Specific	-,NA		0.886492	0.886492	DECODE	DECODE	1.36296	6037.9	MDD	ACP1	Proteiome	BRAIN	SMR	BrainMeta	SMR	0.0234572	0.0175106	0.180376		37415601	10.3389/fgene.2023.1191264	Gedik et all Front Genet	BRAIN
ACP1	P24666	122	TRANS	PGC3_SCZ_NoUKB	DECODE_Specific	-,NA		0.886492	0.886492	DECODE	DECODE	1.36296	6037.9	BIP	ACP1	Proteiome	BRAIN	SMR	BrainMeta	SMR	0.0373114	0.0379254	0.325209		37415601	10.3389/fgene.2023.1191264	Gedik et all Front Genet	BRAIN
ACP1	P24666	122	TRANS	PGC3_SCZ_NoUKB	DECODE_Specific	-,NA		0.886492	0.886492	DECODE	DECODE	1.36296	6037.9	SCZ	ACP1	Proteiome	BRAIN	SMR	BrainMeta	SMR	-0.0480694	0.0320068	0.133137		37415601	10.3389/fgene.2023.1191264	Gedik et all Front Genet	BRAIN
ACP1	P24666	122	TRANS	PGC3_SCZ_NoUKB	DECODE_Specific	-,NA		0.886492	0.886492	DECODE	DECODE	1.36296	6037.9	MDD	ACP1	Proteiome	BLOOD	SMR	eQTLGen	SMR	0.0375691	0.0368045	0.307361		37415601	10.3389/fgene.2023.1191264	Gedik et all Front Genet	BLOOD
ACP1	P24666	122	TRANS	PGC3_SCZ_NoUKB	DECODE_Specific	-,NA		0.886492	0.886492	DECODE	DECODE	1.36296	6037.9	BIP	ACP1	Proteiome	BLOOD	SMR	eQTLGen	SMR	0.106743	0.0805904	0.185331		37415601	10.3389/fgene.2023.1191264	Gedik et all Front Genet	BLOOD
ACP1	P24666	122	TRANS	PGC3_SCZ_NoUKB	DECODE_Specific	-,NA		0.886492	0.886492	DECODE	DECODE	1.36296	6037.9	SCZ	ACP1	Proteiome	BLOOD	SMR	deCODE	SMR	0.0114272	0.00753552	0.129407		37415601	10.3389/fgene.2023.1191264	Gedik et all Front Genet	BLOOD
ACP1	P24666	122	TRANS	PGC3_SCZ_NoUKB	DECODE_Specific	-,NA		0.886492	0.886492	DECODE	DECODE	1.36296	6037.9	MDD	ACP1	Proteiome	BRAIN	SMR	Wingo et al., 2022, in 722 samples	SMR	0.00631832	0.00452013	0.162167		37415601	10.3389/fgene.2023.1191264	Gedik et all Front Genet	BRAIN
ACP1	P24666	122	TRANS	PGC3_SCZ_NoUKB	DECODE_Specific	-,NA		0.886492	0.886492	DECODE	DECODE	1.36296	6037.9	BIP	ACP1	Proteiome	BRAIN	SMR	Wingo et al., 2022, in 722 samples	SMR	0.0101282	0.00983681	0.303187		37415601	10.3389/fgene.2023.1191264	Gedik et all Front Genet	BRAIN
ACP1	P24666	122	TRANS	PGC3_SCZ_NoUKB	DECODE_Specific	-,NA		0.886492	0.886492	DECODE	DECODE	1.36296	6037.9	SCZ	ACP1	Proteiome	BRAIN	SMR	Wingo et al., 2022, in 722 samples	SMR	-0.0120245	0.00823784	0.144382		37415601	10.3389/fgene.2023.1191264	Gedik et all Front Genet	BRAIN
ACP1	P24666	122	TRANS	PGC3_SCZ_NoUKB	DECODE_Specific	-,NA		0.886492	0.886492	DECODE	DECODE	1.36296	6037.9	MDD	ACP1	Proteiome	BLOOD	SMR	deCODE	SMR	-0.0054218	0.00413533	0.189827		37415601	10.3389/fgene.2023.1191264	Gedik et all Front Genet	BLOOD
ACP1	P24666	122	TRANS	PGC3_SCZ_NoUKB	DECODE_Specific	-,NA		0.886492	0.886492	DECODE	DECODE	1.36296	6037.9	BIP	ACP1	Proteiome	BLOOD	SMR	deCODE	SMR	-0.00946224	0.00900578	0.293403		37415601	10.3389/fgene.2023.1191264	Gedik et all Front Genet	BLOOD
ACP1	P24666	122	TRANS	PGC3_SCZ_NoUKB	DECODE_Specific	-,NA		0.886492	0.886492	DECODE	DECODE	1.36296	6037.9	Depression Howard et all	ACP1	Proteiome	BRAIN DPFC	PWAS	ROS/MAP	FUSION	1.2891		0.197		33846625	10.1038/s41593-021-00832-6	Wingo Nat Neurosci	BRAIN
ACP1	P24666	122	TRANS	PGC3_SCZ_NoUKB	DECODE_Specific	-,NA		0.886492	0.886492	DECODE	DECODE	1.36296	6037.9	Depression Howard et all	ACP1	Transcriptome	BRAIN DPFC	TWAS	dPFC of 152 participants of European descent	FUSION	2.6948		0.00704		33846625	10.1038/s41593-021-00832-6	Wingo Nat Neurosci	BRAIN
ACP1	P24666	122	TRANS	PGC3_SCZ_NoUKB	DECODE_Specific	-,NA		0.886492	0.886492	DECODE	DECODE	1.36296	6037.9	Depression Howard et all	ACP1	Transcriptome	BRAIN DPFC	TWAS	dPFC of 152 participants of European descent	FUSION	2.6712		0.00756		33846625	10.1038/s41593-021-00832-6	Wingo Nat Neurosci	BRAIN
ACP1	P24666	122	TRANS	PGC3_SCZ_NoUKB	DECODE_Specific	-,NA		0.886492	0.886492	DECODE	DECODE	1.36296	6037.9	Depression Howard et all	ACP1	Proteiome	BRAIN	PWAS	ROS/MAP	FUSION	0.862014		0.389		33846625	10.1038/s41593-021-00832-6	Wingo Nat Neurosci	BRAIN
ACP1	P24666	122	TRANS	PGC3_SCZ_NoUKB	DECODE_Specific	-,NA		0.886492	0.886492	DECODE	DECODE	1.36296	6037.9	Schizophrenia	ACP1	Proteome	plasma	MR	Yang_et_al_(34239129)	TwoSampleMR	0.0226448	0.0279314	0.417522		36482464	10.1186/s12916-022-02679-5	Gu X	Blood
ACP1	P24666	122	TRANS	PGC3_SCZ_NoUKB	DECODE_Specific	-,NA		0.886492	0.886492	DECODE	DECODE	1.36296	6037.9	Schizophrenia	ACP1	Proteome	CSF	MR	Yang_et_al_(34239129)	TwoSampleMR	0.0329717	0.0380426	0.386104		36482464	10.1186/s12916-022-02679-5	Gu X	CSF
ACP2	P11117	123	TRANS	BIP_PGC3_noukb	DECODE_Specific	+,NA		0.66722	0.66722	DECODE	DECODE	1.147	4544.43	Deepression_Wray_tall	ACP2	Transcriptome	BLOOD	MR	GTEx	TwoSampleMR	-0.01	0.01	0.456		35296807	10.1038/s41380-022-01507-9	Deng et all Mol Psychiatry	BLOOD
ACP2	P11117	123	TRANS	BIP_PGC3_noukb	DECODE_Specific	+,NA		0.66722	0.66722	DECODE	DECODE	1.147	4544.43	SCZ	ACP2	Proteiome	BLOOD	SMR	eQTLGen	SMR	0.00385914	0.0159232	0.808501		37415601	10.3389/fgene.2023.1191264	Gedik et all Front Genet	BLOOD
ACP2	P11117	123	TRANS	BIP_PGC3_noukb	DECODE_Specific	+,NA		0.66722	0.66722	DECODE	DECODE	1.147	4544.43	MDD	ACP2	Proteiome	BRAIN	SMR	BrainMeta	SMR	-0.0104727	0.018989	0.581282		37415601	10.3389/fgene.2023.1191264	Gedik et all Front Genet	BRAIN
ACP2	P11117	123	TRANS	BIP_PGC3_noukb	DECODE_Specific	+,NA		0.66722	0.66722	DECODE	DECODE	1.147	4544.43	BIP	ACP2	Proteiome	BRAIN	SMR	BrainMeta	SMR	-0.0225738	0.0408069	0.580137		37415601	10.3389/fgene.2023.1191264	Gedik et all Front Genet	BRAIN
ACP2	P11117	123	TRANS	BIP_PGC3_noukb	DECODE_Specific	+,NA		0.66722	0.66722	DECODE	DECODE	1.147	4544.43	SCZ	ACP2	Proteiome	BRAIN	SMR	BrainMeta	SMR	-0.0561341	0.0351422	0.110189		37415601	10.3389/fgene.2023.1191264	Gedik et all Front Genet	BRAIN
ACP2	P11117	123	TRANS	BIP_PGC3_noukb	DECODE_Specific	+,NA		0.66722	0.66722	DECODE	DECODE	1.147	4544.43	MDD	ACP2	Proteiome	BLOOD	SMR	eQTLGen	SMR	0.00342431	0.00924579	0.711111		37415601	10.3389/fgene.2023.1191264	Gedik et all Front Genet	BLOOD
ACP2	P11117	123	TRANS	BIP_PGC3_noukb	DECODE_Specific	+,NA		0.66722	0.66722	DECODE	DECODE	1.147	4544.43	BIP	ACP2	Proteiome	BLOOD	SMR	eQTLGen	SMR	0.0191711	0.0200344	0.338611		37415601	10.3389/fgene.2023.1191264	Gedik et all Front Genet	BLOOD
ACP2	P11117	123	TRANS	BIP_PGC3_noukb	DECODE_Specific	+,NA		0.66722	0.66722	DECODE	DECODE	1.147	4544.43	SCZ.Clozuk.2018	ACP2	Transcriptome	BRAIN	TWAS	PsychENCODE	FUSION	-0.215243		0.83		30545856	10.1126/science.aat8127	Gandal et all science	BRAIN
ACP2	P11117	123	TRANS	BIP_PGC3_noukb	DECODE_Specific	+,NA		0.66722	0.66722	DECODE	DECODE	1.147	4544.43	BD.PGC.ruderferCell2018	ACP2	Transcriptome	BRAIN	TWAS	PsychENCODE	FUSION	-1.63708		0.102		30545856	10.1126/science.aat8127	Gandal et all science	BRAIN
ACP2	P11117	123	TRANS	BIP_PGC3_noukb	DECODE_Specific	+,NA		0.66722	0.66722	DECODE	DECODE	1.147	4544.43	SCZ_PGC2+CLOZUK	ACP2	Transcriptome	DLPFC	TWAS	Collado-Torres	FUSION	-3.1226		0.00179		31174959	10.1016/j.neuron.2019.05.013	ColladoTorres_neuron_twas etal. Neuron	BRAIN
ACP2	P11117	123	TRANS	BIP_PGC3_noukb	DECODE_Specific	+,NA		0.66722	0.66722	DECODE	DECODE	1.147	4544.43	SCZ_PGC2+CLOZUK	ACP2	Transcriptome	DLPFC	TWAS	Collado-Torres	FUSION	-2.95423		0.00313		31174959	10.1016/j.neuron.2019.05.013	ColladoTorres_neuron_twas etal. Neuron	BRAIN
ACP2	P11117	123	TRANS	BIP_PGC3_noukb	DECODE_Specific	+,NA		0.66722	0.66722	DECODE	DECODE	1.147	4544.43	SCZ_PGC2+CLOZUK	ACP2	Transcriptome	DLPFC	TWAS	Collado-Torres	FUSION	-2.92327		0.00346		31174959	10.1016/j.neuron.2019.05.013	ColladoTorres_neuron_twas etal. Neuron	BRAIN
ACP2	P11117	123	TRANS	BIP_PGC3_noukb	DECODE_Specific	+,NA		0.66722	0.66722	DECODE	DECODE	1.147	4544.43	SCZ_PGC2	ACP2	Transcriptome	DLPFC	TWAS	Collado-Torres	FUSION	-3.18547		0.00145		31174959	10.1016/j.neuron.2019.05.013	ColladoTorres_neuron_twas etal. Neuron	BRAIN
ACP2	P11117	123	TRANS	BIP_PGC3_noukb	DECODE_Specific	+,NA		0.66722	0.66722	DECODE	DECODE	1.147	4544.43	SCZ_PGC2	ACP2	Transcriptome	SKIN_SUN_EXPOSED_LOWER_LEG	TWAS	gtex	FOCUS	-5.17				32425817	10.3389/fpsyt.2020.00256	Liut all Front Psychiatry	SKIN_SUN_EXPOSED_LOWER_LEG
ACP2	P11117	123	TRANS	BIP_PGC3_noukb	DECODE_Specific	+,NA		0.66722	0.66722	DECODE	DECODE	1.147	4544.43	SCZ_PGC2	ACP2	Transcriptome	SKIN_SUN_EXPOSED_LOWER_LEG	TWAS	gtex	FOCUS	-5.17				32425817	10.3389/fpsyt.2020.00256	Liut all Front Psychiatry	SKIN_SUN_EXPOSED_LOWER_LEG
ACP2	P11117	123	TRANS	BIP_PGC3_noukb	DECODE_Specific	+,NA		0.66722	0.66722	DECODE	DECODE	1.147	4544.43	SCZ_PGC2	ACP2	Transcriptome	SKIN_SUN_EXPOSED_LOWER_LEG	TWAS	gtex	FOCUS	-5.17				32425817	10.3389/fpsyt.2020.00256	Liut all Front Psychiatry	SKIN_SUN_EXPOSED_LOWER_LEG
ACP2	P11117	123	TRANS	BIP_PGC3_noukb	DECODE_Specific	+,NA		0.66722	0.66722	DECODE	DECODE	1.147	4544.43	SCZ_PGC2	ACP2	Transcriptome	SKIN_SUN_EXPOSED_LOWER_LEG	TWAS	gtex	FOCUS	-5.17				32425817	10.3389/fpsyt.2020.00256	Liut all Front Psychiatry	SKIN_SUN_EXPOSED_LOWER_LEG
ACP2	P11117	123	TRANS	BIP_PGC3_noukb	DECODE_Specific	+,NA		0.66722	0.66722	DECODE	DECODE	1.147	4544.43	Depression Howard et all	ACP2	Proteiome	BRAIN	PWAS	ROS/MAP	FUSION	-0.105641		0.916		33846625	10.1038/s41593-021-00832-6	Wingo Nat Neurosci	BRAIN
ACP2	P11117	123	TRANS	Cognition_Meta	DECODE_Specific	+,NA		0.565427	0.565427	DECODE	DECODE	1.15131	3851.12	Deepression_Wray_tall	ACP2	Transcriptome	BLOOD	MR	GTEx	TwoSampleMR	-0.01	0.01	0.456		35296807	10.1038/s41380-022-01507-9	Deng et all Mol Psychiatry	BLOOD
ACP2	P11117	123	TRANS	Cognition_Meta	DECODE_Specific	+,NA		0.565427	0.565427	DECODE	DECODE	1.15131	3851.12	SCZ	ACP2	Proteiome	BLOOD	SMR	eQTLGen	SMR	0.00385914	0.0159232	0.808501		37415601	10.3389/fgene.2023.1191264	Gedik et all Front Genet	BLOOD
ACP2	P11117	123	TRANS	Cognition_Meta	DECODE_Specific	+,NA		0.565427	0.565427	DECODE	DECODE	1.15131	3851.12	MDD	ACP2	Proteiome	BRAIN	SMR	BrainMeta	SMR	-0.0104727	0.018989	0.581282		37415601	10.3389/fgene.2023.1191264	Gedik et all Front Genet	BRAIN
ACP2	P11117	123	TRANS	Cognition_Meta	DECODE_Specific	+,NA		0.565427	0.565427	DECODE	DECODE	1.15131	3851.12	BIP	ACP2	Proteiome	BRAIN	SMR	BrainMeta	SMR	-0.0225738	0.0408069	0.580137		37415601	10.3389/fgene.2023.1191264	Gedik et all Front Genet	BRAIN
ACP2	P11117	123	TRANS	Cognition_Meta	DECODE_Specific	+,NA		0.565427	0.565427	DECODE	DECODE	1.15131	3851.12	SCZ	ACP2	Proteiome	BRAIN	SMR	BrainMeta	SMR	-0.0561341	0.0351422	0.110189		37415601	10.3389/fgene.2023.1191264	Gedik et all Front Genet	BRAIN
ACP2	P11117	123	TRANS	Cognition_Meta	DECODE_Specific	+,NA		0.565427	0.565427	DECODE	DECODE	1.15131	3851.12	MDD	ACP2	Proteiome	BLOOD	SMR	eQTLGen	SMR	0.00342431	0.00924579	0.711111		37415601	10.3389/fgene.2023.1191264	Gedik et all Front Genet	BLOOD
ACP2	P11117	123	TRANS	Cognition_Meta	DECODE_Specific	+,NA		0.565427	0.565427	DECODE	DECODE	1.15131	3851.12	BIP	ACP2	Proteiome	BLOOD	SMR	eQTLGen	SMR	0.0191711	0.0200344	0.338611		37415601	10.3389/fgene.2023.1191264	Gedik et all Front Genet	BLOOD
ACP2	P11117	123	TRANS	Cognition_Meta	DECODE_Specific	+,NA		0.565427	0.565427	DECODE	DECODE	1.15131	3851.12	SCZ.Clozuk.2018	ACP2	Transcriptome	BRAIN	TWAS	PsychENCODE	FUSION	-0.215243		0.83		30545856	10.1126/science.aat8127	Gandal et all science	BRAIN
ACP2	P11117	123	TRANS	Cognition_Meta	DECODE_Specific	+,NA		0.565427	0.565427	DECODE	DECODE	1.15131	3851.12	BD.PGC.ruderferCell2018	ACP2	Transcriptome	BRAIN	TWAS	PsychENCODE	FUSION	-1.63708		0.102		30545856	10.1126/science.aat8127	Gandal et all science	BRAIN
ACP2	P11117	123	TRANS	Cognition_Meta	DECODE_Specific	+,NA		0.565427	0.565427	DECODE	DECODE	1.15131	3851.12	SCZ_PGC2+CLOZUK	ACP2	Transcriptome	DLPFC	TWAS	Collado-Torres	FUSION	-3.1226		0.00179		31174959	10.1016/j.neuron.2019.05.013	ColladoTorres_neuron_twas etal. Neuron	BRAIN
ACP2	P11117	123	TRANS	Cognition_Meta	DECODE_Specific	+,NA		0.565427	0.565427	DECODE	DECODE	1.15131	3851.12	SCZ_PGC2+CLOZUK	ACP2	Transcriptome	DLPFC	TWAS	Collado-Torres	FUSION	-2.95423		0.00313		31174959	10.1016/j.neuron.2019.05.013	ColladoTorres_neuron_twas etal. Neuron	BRAIN
ACP2	P11117	123	TRANS	Cognition_Meta	DECODE_Specific	+,NA		0.565427	0.565427	DECODE	DECODE	1.15131	3851.12	SCZ_PGC2+CLOZUK	ACP2	Transcriptome	DLPFC	TWAS	Collado-Torres	FUSION	-2.92327		0.00346		31174959	10.1016/j.neuron.2019.05.013	ColladoTorres_neuron_twas etal. Neuron	BRAIN
ACP2	P11117	123	TRANS	Cognition_Meta	DECODE_Specific	+,NA		0.565427	0.565427	DECODE	DECODE	1.15131	3851.12	SCZ_PGC2	ACP2	Transcriptome	DLPFC	TWAS	Collado-Torres	FUSION	-3.18547		0.00145		31174959	10.1016/j.neuron.2019.05.013	ColladoTorres_neuron_twas etal. Neuron	BRAIN
ACP2	P11117	123	TRANS	Cognition_Meta	DECODE_Specific	+,NA		0.565427	0.565427	DECODE	DECODE	1.15131	3851.12	SCZ_PGC2	ACP2	Transcriptome	SKIN_SUN_EXPOSED_LOWER_LEG	TWAS	gtex	FOCUS	-5.17				32425817	10.3389/fpsyt.2020.00256	Liut all Front Psychiatry	SKIN_SUN_EXPOSED_LOWER_LEG
ACP2	P11117	123	TRANS	Cognition_Meta	DECODE_Specific	+,NA		0.565427	0.565427	DECODE	DECODE	1.15131	3851.12	SCZ_PGC2	ACP2	Transcriptome	SKIN_SUN_EXPOSED_LOWER_LEG	TWAS	gtex	FOCUS	-5.17				32425817	10.3389/fpsyt.2020.00256	Liut all Front Psychiatry	SKIN_SUN_EXPOSED_LOWER_LEG
ACP2	P11117	123	TRANS	Cognition_Meta	DECODE_Specific	+,NA		0.565427	0.565427	DECODE	DECODE	1.15131	3851.12	SCZ_PGC2	ACP2	Transcriptome	SKIN_SUN_EXPOSED_LOWER_LEG	TWAS	gtex	FOCUS	-5.17				32425817	10.3389/fpsyt.2020.00256	Liut all Front Psychiatry	SKIN_SUN_EXPOSED_LOWER_LEG
ACP2	P11117	123	TRANS	Cognition_Meta	DECODE_Specific	+,NA		0.565427	0.565427	DECODE	DECODE	1.15131	3851.12	SCZ_PGC2	ACP2	Transcriptome	SKIN_SUN_EXPOSED_LOWER_LEG	TWAS	gtex	FOCUS	-5.17				32425817	10.3389/fpsyt.2020.00256	Liut all Front Psychiatry	SKIN_SUN_EXPOSED_LOWER_LEG
ACP2	P11117	123	TRANS	Cognition_Meta	DECODE_Specific	+,NA		0.565427	0.565427	DECODE	DECODE	1.15131	3851.12	Depression Howard et all	ACP2	Proteiome	BRAIN	PWAS	ROS/MAP	FUSION	-0.105641		0.916		33846625	10.1038/s41593-021-00832-6	Wingo Nat Neurosci	BRAIN
ACP2	P11117	123	TRANS	Depression_iPSYCH_2023	DECODE_Specific	-,NA		0.686637	0.686637	DECODE	DECODE	1.39561	4676.69	Deepression_Wray_tall	ACP2	Transcriptome	BLOOD	MR	GTEx	TwoSampleMR	-0.01	0.01	0.456		35296807	10.1038/s41380-022-01507-9	Deng et all Mol Psychiatry	BLOOD
ACP2	P11117	123	TRANS	Depression_iPSYCH_2023	DECODE_Specific	-,NA		0.686637	0.686637	DECODE	DECODE	1.39561	4676.69	SCZ	ACP2	Proteiome	BLOOD	SMR	eQTLGen	SMR	0.00385914	0.0159232	0.808501		37415601	10.3389/fgene.2023.1191264	Gedik et all Front Genet	BLOOD
ACP2	P11117	123	TRANS	Depression_iPSYCH_2023	DECODE_Specific	-,NA		0.686637	0.686637	DECODE	DECODE	1.39561	4676.69	MDD	ACP2	Proteiome	BRAIN	SMR	BrainMeta	SMR	-0.0104727	0.018989	0.581282		37415601	10.3389/fgene.2023.1191264	Gedik et all Front Genet	BRAIN
ACP2	P11117	123	TRANS	Depression_iPSYCH_2023	DECODE_Specific	-,NA		0.686637	0.686637	DECODE	DECODE	1.39561	4676.69	BIP	ACP2	Proteiome	BRAIN	SMR	BrainMeta	SMR	-0.0225738	0.0408069	0.580137		37415601	10.3389/fgene.2023.1191264	Gedik et all Front Genet	BRAIN
ACP2	P11117	123	TRANS	Depression_iPSYCH_2023	DECODE_Specific	-,NA		0.686637	0.686637	DECODE	DECODE	1.39561	4676.69	SCZ	ACP2	Proteiome	BRAIN	SMR	BrainMeta	SMR	-0.0561341	0.0351422	0.110189		37415601	10.3389/fgene.2023.1191264	Gedik et all Front Genet	BRAIN
ACP2	P11117	123	TRANS	Depression_iPSYCH_2023	DECODE_Specific	-,NA		0.686637	0.686637	DECODE	DECODE	1.39561	4676.69	MDD	ACP2	Proteiome	BLOOD	SMR	eQTLGen	SMR	0.00342431	0.00924579	0.711111		37415601	10.3389/fgene.2023.1191264	Gedik et all Front Genet	BLOOD
ACP2	P11117	123	TRANS	Depression_iPSYCH_2023	DECODE_Specific	-,NA		0.686637	0.686637	DECODE	DECODE	1.39561	4676.69	BIP	ACP2	Proteiome	BLOOD	SMR	eQTLGen	SMR	0.0191711	0.0200344	0.338611		37415601	10.3389/fgene.2023.1191264	Gedik et all Front Genet	BLOOD
ACP2	P11117	123	TRANS	Depression_iPSYCH_2023	DECODE_Specific	-,NA		0.686637	0.686637	DECODE	DECODE	1.39561	4676.69	SCZ.Clozuk.2018	ACP2	Transcriptome	BRAIN	TWAS	PsychENCODE	FUSION	-0.215243		0.83		30545856	10.1126/science.aat8127	Gandal et all science	BRAIN
ACP2	P11117	123	TRANS	Depression_iPSYCH_2023	DECODE_Specific	-,NA		0.686637	0.686637	DECODE	DECODE	1.39561	4676.69	BD.PGC.ruderferCell2018	ACP2	Transcriptome	BRAIN	TWAS	PsychENCODE	FUSION	-1.63708		0.102		30545856	10.1126/science.aat8127	Gandal et all science	BRAIN
ACP2	P11117	123	TRANS	Depression_iPSYCH_2023	DECODE_Specific	-,NA		0.686637	0.686637	DECODE	DECODE	1.39561	4676.69	SCZ_PGC2+CLOZUK	ACP2	Transcriptome	DLPFC	TWAS	Collado-Torres	FUSION	-3.1226		0.00179		31174959	10.1016/j.neuron.2019.05.013	ColladoTorres_neuron_twas etal. Neuron	BRAIN
ACP2	P11117	123	TRANS	Depression_iPSYCH_2023	DECODE_Specific	-,NA		0.686637	0.686637	DECODE	DECODE	1.39561	4676.69	SCZ_PGC2+CLOZUK	ACP2	Transcriptome	DLPFC	TWAS	Collado-Torres	FUSION	-2.95423		0.00313		31174959	10.1016/j.neuron.2019.05.013	ColladoTorres_neuron_twas etal. Neuron	BRAIN
ACP2	P11117	123	TRANS	Depression_iPSYCH_2023	DECODE_Specific	-,NA		0.686637	0.686637	DECODE	DECODE	1.39561	4676.69	SCZ_PGC2+CLOZUK	ACP2	Transcriptome	DLPFC	TWAS	Collado-Torres	FUSION	-2.92327		0.00346		31174959	10.1016/j.neuron.2019.05.013	ColladoTorres_neuron_twas etal. Neuron	BRAIN
ACP2	P11117	123	TRANS	Depression_iPSYCH_2023	DECODE_Specific	-,NA		0.686637	0.686637	DECODE	DECODE	1.39561	4676.69	SCZ_PGC2	ACP2	Transcriptome	DLPFC	TWAS	Collado-Torres	FUSION	-3.18547		0.00145		31174959	10.1016/j.neuron.2019.05.013	ColladoTorres_neuron_twas etal. Neuron	BRAIN
ACP2	P11117	123	TRANS	Depression_iPSYCH_2023	DECODE_Specific	-,NA		0.686637	0.686637	DECODE	DECODE	1.39561	4676.69	SCZ_PGC2	ACP2	Transcriptome	SKIN_SUN_EXPOSED_LOWER_LEG	TWAS	gtex	FOCUS	-5.17				32425817	10.3389/fpsyt.2020.00256	Liut all Front Psychiatry	SKIN_SUN_EXPOSED_LOWER_LEG
ACP2	P11117	123	TRANS	Depression_iPSYCH_2023	DECODE_Specific	-,NA		0.686637	0.686637	DECODE	DECODE	1.39561	4676.69	SCZ_PGC2	ACP2	Transcriptome	SKIN_SUN_EXPOSED_LOWER_LEG	TWAS	gtex	FOCUS	-5.17				32425817	10.3389/fpsyt.2020.00256	Liut all Front Psychiatry	SKIN_SUN_EXPOSED_LOWER_LEG
ACP2	P11117	123	TRANS	Depression_iPSYCH_2023	DECODE_Specific	-,NA		0.686637	0.686637	DECODE	DECODE	1.39561	4676.69	SCZ_PGC2	ACP2	Transcriptome	SKIN_SUN_EXPOSED_LOWER_LEG	TWAS	gtex	FOCUS	-5.17				32425817	10.3389/fpsyt.2020.00256	Liut all Front Psychiatry	SKIN_SUN_EXPOSED_LOWER_LEG
ACP2	P11117	123	TRANS	Depression_iPSYCH_2023	DECODE_Specific	-,NA		0.686637	0.686637	DECODE	DECODE	1.39561	4676.69	SCZ_PGC2	ACP2	Transcriptome	SKIN_SUN_EXPOSED_LOWER_LEG	TWAS	gtex	FOCUS	-5.17				32425817	10.3389/fpsyt.2020.00256	Liut all Front Psychiatry	SKIN_SUN_EXPOSED_LOWER_LEG
ACP2	P11117	123	TRANS	Depression_iPSYCH_2023	DECODE_Specific	-,NA		0.686637	0.686637	DECODE	DECODE	1.39561	4676.69	Depression Howard et all	ACP2	Proteiome	BRAIN	PWAS	ROS/MAP	FUSION	-0.105641		0.916		33846625	10.1038/s41593-021-00832-6	Wingo Nat Neurosci	BRAIN
ACP2	P11117	123	TRANS	PGC3_SCZ_NoUKB	DECODE_Specific	-,NA		0.87675	0.87675	DECODE	DECODE	1.35624	5971.54	Deepression_Wray_tall	ACP2	Transcriptome	BLOOD	MR	GTEx	TwoSampleMR	-0.01	0.01	0.456		35296807	10.1038/s41380-022-01507-9	Deng et all Mol Psychiatry	BLOOD
ACP2	P11117	123	TRANS	PGC3_SCZ_NoUKB	DECODE_Specific	-,NA		0.87675	0.87675	DECODE	DECODE	1.35624	5971.54	SCZ	ACP2	Proteiome	BLOOD	SMR	eQTLGen	SMR	0.00385914	0.0159232	0.808501		37415601	10.3389/fgene.2023.1191264	Gedik et all Front Genet	BLOOD
ACP2	P11117	123	TRANS	PGC3_SCZ_NoUKB	DECODE_Specific	-,NA		0.87675	0.87675	DECODE	DECODE	1.35624	5971.54	MDD	ACP2	Proteiome	BRAIN	SMR	BrainMeta	SMR	-0.0104727	0.018989	0.581282		37415601	10.3389/fgene.2023.1191264	Gedik et all Front Genet	BRAIN
ACP2	P11117	123	TRANS	PGC3_SCZ_NoUKB	DECODE_Specific	-,NA		0.87675	0.87675	DECODE	DECODE	1.35624	5971.54	BIP	ACP2	Proteiome	BRAIN	SMR	BrainMeta	SMR	-0.0225738	0.0408069	0.580137		37415601	10.3389/fgene.2023.1191264	Gedik et all Front Genet	BRAIN
ACP2	P11117	123	TRANS	PGC3_SCZ_NoUKB	DECODE_Specific	-,NA		0.87675	0.87675	DECODE	DECODE	1.35624	5971.54	SCZ	ACP2	Proteiome	BRAIN	SMR	BrainMeta	SMR	-0.0561341	0.0351422	0.110189		37415601	10.3389/fgene.2023.1191264	Gedik et all Front Genet	BRAIN
ACP2	P11117	123	TRANS	PGC3_SCZ_NoUKB	DECODE_Specific	-,NA		0.87675	0.87675	DECODE	DECODE	1.35624	5971.54	MDD	ACP2	Proteiome	BLOOD	SMR	eQTLGen	SMR	0.00342431	0.00924579	0.711111		37415601	10.3389/fgene.2023.1191264	Gedik et all Front Genet	BLOOD
ACP2	P11117	123	TRANS	PGC3_SCZ_NoUKB	DECODE_Specific	-,NA		0.87675	0.87675	DECODE	DECODE	1.35624	5971.54	BIP	ACP2	Proteiome	BLOOD	SMR	eQTLGen	SMR	0.0191711	0.0200344	0.338611		37415601	10.3389/fgene.2023.1191264	Gedik et all Front Genet	BLOOD
ACP2	P11117	123	TRANS	PGC3_SCZ_NoUKB	DECODE_Specific	-,NA		0.87675	0.87675	DECODE	DECODE	1.35624	5971.54	SCZ.Clozuk.2018	ACP2	Transcriptome	BRAIN	TWAS	PsychENCODE	FUSION	-0.215243		0.83		30545856	10.1126/science.aat8127	Gandal et all science	BRAIN
ACP2	P11117	123	TRANS	PGC3_SCZ_NoUKB	DECODE_Specific	-,NA		0.87675	0.87675	DECODE	DECODE	1.35624	5971.54	BD.PGC.ruderferCell2018	ACP2	Transcriptome	BRAIN	TWAS	PsychENCODE	FUSION	-1.63708		0.102		30545856	10.1126/science.aat8127	Gandal et all science	BRAIN
ACP2	P11117	123	TRANS	PGC3_SCZ_NoUKB	DECODE_Specific	-,NA		0.87675	0.87675	DECODE	DECODE	1.35624	5971.54	SCZ_PGC2+CLOZUK	ACP2	Transcriptome	DLPFC	TWAS	Collado-Torres	FUSION	-3.1226		0.00179		31174959	10.1016/j.neuron.2019.05.013	ColladoTorres_neuron_twas etal. Neuron	BRAIN
ACP2	P11117	123	TRANS	PGC3_SCZ_NoUKB	DECODE_Specific	-,NA		0.87675	0.87675	DECODE	DECODE	1.35624	5971.54	SCZ_PGC2+CLOZUK	ACP2	Transcriptome	DLPFC	TWAS	Collado-Torres	FUSION	-2.95423		0.00313		31174959	10.1016/j.neuron.2019.05.013	ColladoTorres_neuron_twas etal. Neuron	BRAIN
ACP2	P11117	123	TRANS	PGC3_SCZ_NoUKB	DECODE_Specific	-,NA		0.87675	0.87675	DECODE	DECODE	1.35624	5971.54	SCZ_PGC2+CLOZUK	ACP2	Transcriptome	DLPFC	TWAS	Collado-Torres	FUSION	-2.92327		0.00346		31174959	10.1016/j.neuron.2019.05.013	ColladoTorres_neuron_twas etal. Neuron	BRAIN
ACP2	P11117	123	TRANS	PGC3_SCZ_NoUKB	DECODE_Specific	-,NA		0.87675	0.87675	DECODE	DECODE	1.35624	5971.54	SCZ_PGC2	ACP2	Transcriptome	DLPFC	TWAS	Collado-Torres	FUSION	-3.18547		0.00145		31174959	10.1016/j.neuron.2019.05.013	ColladoTorres_neuron_twas etal. Neuron	BRAIN
ACP2	P11117	123	TRANS	PGC3_SCZ_NoUKB	DECODE_Specific	-,NA		0.87675	0.87675	DECODE	DECODE	1.35624	5971.54	SCZ_PGC2	ACP2	Transcriptome	SKIN_SUN_EXPOSED_LOWER_LEG	TWAS	gtex	FOCUS	-5.17				32425817	10.3389/fpsyt.2020.00256	Liut all Front Psychiatry	SKIN_SUN_EXPOSED_LOWER_LEG
ACP2	P11117	123	TRANS	PGC3_SCZ_NoUKB	DECODE_Specific	-,NA		0.87675	0.87675	DECODE	DECODE	1.35624	5971.54	SCZ_PGC2	ACP2	Transcriptome	SKIN_SUN_EXPOSED_LOWER_LEG	TWAS	gtex	FOCUS	-5.17				32425817	10.3389/fpsyt.2020.00256	Liut all Front Psychiatry	SKIN_SUN_EXPOSED_LOWER_LEG
ACP2	P11117	123	TRANS	PGC3_SCZ_NoUKB	DECODE_Specific	-,NA		0.87675	0.87675	DECODE	DECODE	1.35624	5971.54	SCZ_PGC2	ACP2	Transcriptome	SKIN_SUN_EXPOSED_LOWER_LEG	TWAS	gtex	FOCUS	-5.17				32425817	10.3389/fpsyt.2020.00256	Liut all Front Psychiatry	SKIN_SUN_EXPOSED_LOWER_LEG
ACP2	P11117	123	TRANS	PGC3_SCZ_NoUKB	DECODE_Specific	-,NA		0.87675	0.87675	DECODE	DECODE	1.35624	5971.54	SCZ_PGC2	ACP2	Transcriptome	SKIN_SUN_EXPOSED_LOWER_LEG	TWAS	gtex	FOCUS	-5.17				32425817	10.3389/fpsyt.2020.00256	Liut all Front Psychiatry	SKIN_SUN_EXPOSED_LOWER_LEG
ACP2	P11117	123	TRANS	PGC3_SCZ_NoUKB	DECODE_Specific	-,NA		0.87675	0.87675	DECODE	DECODE	1.35624	5971.54	Depression Howard et all	ACP2	Proteiome	BRAIN	PWAS	ROS/MAP	FUSION	-0.105641		0.916		33846625	10.1038/s41593-021-00832-6	Wingo Nat Neurosci	BRAIN
ACP3	P15309	125	TRANS	BIP_PGC3_noukb	DECODE_Specific	+,NA		0.059744	0.059744	DECODE	DECODE	0.289826	406.916	SCZ	ACP3	Proteiome	BLOOD	SMR	eQTLGen	SMR	0.0436942	0.0171338	0.0107667		37415601	10.3389/fgene.2023.1191264	Gedik et all Front Genet	BLOOD
ACP3	P15309	125	TRANS	BIP_PGC3_noukb	DECODE_Specific	+,NA		0.059744	0.059744	DECODE	DECODE	0.289826	406.916	MDD	ACP3	Proteiome	BRAIN	SMR	BrainMeta	SMR	0.00137243	0.00744024	0.853653		37415601	10.3389/fgene.2023.1191264	Gedik et all Front Genet	BRAIN
ACP3	P15309	125	TRANS	BIP_PGC3_noukb	DECODE_Specific	+,NA		0.059744	0.059744	DECODE	DECODE	0.289826	406.916	BIP	ACP3	Proteiome	BRAIN	SMR	BrainMeta	SMR	0.010983	0.0159708	0.491645		37415601	10.3389/fgene.2023.1191264	Gedik et all Front Genet	BRAIN
ACP3	P15309	125	TRANS	BIP_PGC3_noukb	DECODE_Specific	+,NA		0.059744	0.059744	DECODE	DECODE	0.289826	406.916	SCZ	ACP3	Proteiome	BRAIN	SMR	BrainMeta	SMR	0.00438926	0.0149535	0.769119		37415601	10.3389/fgene.2023.1191264	Gedik et all Front Genet	BRAIN
ACP3	P15309	125	TRANS	BIP_PGC3_noukb	DECODE_Specific	+,NA		0.059744	0.059744	DECODE	DECODE	0.289826	406.916	MDD	ACP3	Proteiome	BLOOD	SMR	eQTLGen	SMR	0.00447202	0.00971539	0.645299		37415601	10.3389/fgene.2023.1191264	Gedik et all Front Genet	BLOOD
ACP3	P15309	125	TRANS	BIP_PGC3_noukb	DECODE_Specific	+,NA		0.059744	0.059744	DECODE	DECODE	0.289826	406.916	BIP	ACP3	Proteiome	BLOOD	SMR	eQTLGen	SMR	0.0265256	0.0211314	0.209382		37415601	10.3389/fgene.2023.1191264	Gedik et all Front Genet	BLOOD
ACP3	P15309	125	TRANS	Cognition_Meta	DECODE_Specific	+,NA		0.00283708	0.00283708	DECODE	DECODE	0.0825785	19.3234	SCZ	ACP3	Proteiome	BLOOD	SMR	eQTLGen	SMR	0.0436942	0.0171338	0.0107667		37415601	10.3389/fgene.2023.1191264	Gedik et all Front Genet	BLOOD
ACP3	P15309	125	TRANS	Cognition_Meta	DECODE_Specific	+,NA		0.00283708	0.00283708	DECODE	DECODE	0.0825785	19.3234	MDD	ACP3	Proteiome	BRAIN	SMR	BrainMeta	SMR	0.00137243	0.00744024	0.853653		37415601	10.3389/fgene.2023.1191264	Gedik et all Front Genet	BRAIN
ACP3	P15309	125	TRANS	Cognition_Meta	DECODE_Specific	+,NA		0.00283708	0.00283708	DECODE	DECODE	0.0825785	19.3234	BIP	ACP3	Proteiome	BRAIN	SMR	BrainMeta	SMR	0.010983	0.0159708	0.491645		37415601	10.3389/fgene.2023.1191264	Gedik et all Front Genet	BRAIN
ACP3	P15309	125	TRANS	Cognition_Meta	DECODE_Specific	+,NA		0.00283708	0.00283708	DECODE	DECODE	0.0825785	19.3234	SCZ	ACP3	Proteiome	BRAIN	SMR	BrainMeta	SMR	0.00438926	0.0149535	0.769119		37415601	10.3389/fgene.2023.1191264	Gedik et all Front Genet	BRAIN
ACP3	P15309	125	TRANS	Cognition_Meta	DECODE_Specific	+,NA		0.00283708	0.00283708	DECODE	DECODE	0.0825785	19.3234	MDD	ACP3	Proteiome	BLOOD	SMR	eQTLGen	SMR	0.00447202	0.00971539	0.645299		37415601	10.3389/fgene.2023.1191264	Gedik et all Front Genet	BLOOD
ACP3	P15309	125	TRANS	Cognition_Meta	DECODE_Specific	+,NA		0.00283708	0.00283708	DECODE	DECODE	0.0825785	19.3234	BIP	ACP3	Proteiome	BLOOD	SMR	eQTLGen	SMR	0.0265256	0.0211314	0.209382		37415601	10.3389/fgene.2023.1191264	Gedik et all Front Genet	BLOOD
ACP3	P15309	125	TRANS	Depression_iPSYCH_2023	DECODE_Specific	-,NA		0.50067	0.50067	DECODE	DECODE	1.51021	3410.06	SCZ	ACP3	Proteiome	BLOOD	SMR	eQTLGen	SMR	0.0436942	0.0171338	0.0107667		37415601	10.3389/fgene.2023.1191264	Gedik et all Front Genet	BLOOD
ACP3	P15309	125	TRANS	Depression_iPSYCH_2023	DECODE_Specific	-,NA		0.50067	0.50067	DECODE	DECODE	1.51021	3410.06	MDD	ACP3	Proteiome	BRAIN	SMR	BrainMeta	SMR	0.00137243	0.00744024	0.853653		37415601	10.3389/fgene.2023.1191264	Gedik et all Front Genet	BRAIN
ACP3	P15309	125	TRANS	Depression_iPSYCH_2023	DECODE_Specific	-,NA		0.50067	0.50067	DECODE	DECODE	1.51021	3410.06	BIP	ACP3	Proteiome	BRAIN	SMR	BrainMeta	SMR	0.010983	0.0159708	0.491645		37415601	10.3389/fgene.2023.1191264	Gedik et all Front Genet	BRAIN
ACP3	P15309	125	TRANS	Depression_iPSYCH_2023	DECODE_Specific	-,NA		0.50067	0.50067	DECODE	DECODE	1.51021	3410.06	SCZ	ACP3	Proteiome	BRAIN	SMR	BrainMeta	SMR	0.00438926	0.0149535	0.769119		37415601	10.3389/fgene.2023.1191264	Gedik et all Front Genet	BRAIN
ACP3	P15309	125	TRANS	Depression_iPSYCH_2023	DECODE_Specific	-,NA		0.50067	0.50067	DECODE	DECODE	1.51021	3410.06	MDD	ACP3	Proteiome	BLOOD	SMR	eQTLGen	SMR	0.00447202	0.00971539	0.645299		37415601	10.3389/fgene.2023.1191264	Gedik et all Front Genet	BLOOD
ACP3	P15309	125	TRANS	Depression_iPSYCH_2023	DECODE_Specific	-,NA		0.50067	0.50067	DECODE	DECODE	1.51021	3410.06	BIP	ACP3	Proteiome	BLOOD	SMR	eQTLGen	SMR	0.0265256	0.0211314	0.209382		37415601	10.3389/fgene.2023.1191264	Gedik et all Front Genet	BLOOD
ACP3	P15309	125	TRANS	PGC3_SCZ_NoUKB	DECODE_Specific	+,NA		0.0461254	0.0461254	DECODE	DECODE	0.278018	314.16	SCZ	ACP3	Proteiome	BLOOD	SMR	eQTLGen	SMR	0.0436942	0.0171338	0.0107667		37415601	10.3389/fgene.2023.1191264	Gedik et all Front Genet	BLOOD
ACP3	P15309	125	TRANS	PGC3_SCZ_NoUKB	DECODE_Specific	+,NA		0.0461254	0.0461254	DECODE	DECODE	0.278018	314.16	MDD	ACP3	Proteiome	BRAIN	SMR	BrainMeta	SMR	0.00137243	0.00744024	0.853653		37415601	10.3389/fgene.2023.1191264	Gedik et all Front Genet	BRAIN
ACP3	P15309	125	TRANS	PGC3_SCZ_NoUKB	DECODE_Specific	+,NA		0.0461254	0.0461254	DECODE	DECODE	0.278018	314.16	BIP	ACP3	Proteiome	BRAIN	SMR	BrainMeta	SMR	0.010983	0.0159708	0.491645		37415601	10.3389/fgene.2023.1191264	Gedik et all Front Genet	BRAIN
ACP3	P15309	125	TRANS	PGC3_SCZ_NoUKB	DECODE_Specific	+,NA		0.0461254	0.0461254	DECODE	DECODE	0.278018	314.16	SCZ	ACP3	Proteiome	BRAIN	SMR	BrainMeta	SMR	0.00438926	0.0149535	0.769119		37415601	10.3389/fgene.2023.1191264	Gedik et all Front Genet	BRAIN
ACP3	P15309	125	TRANS	PGC3_SCZ_NoUKB	DECODE_Specific	+,NA		0.0461254	0.0461254	DECODE	DECODE	0.278018	314.16	MDD	ACP3	Proteiome	BLOOD	SMR	eQTLGen	SMR	0.00447202	0.00971539	0.645299		37415601	10.3389/fgene.2023.1191264	Gedik et all Front Genet	BLOOD
ACP3	P15309	125	TRANS	PGC3_SCZ_NoUKB	DECODE_Specific	+,NA		0.0461254	0.0461254	DECODE	DECODE	0.278018	314.16	BIP	ACP3	Proteiome	BLOOD	SMR	eQTLGen	SMR	0.0265256	0.0211314	0.209382		37415601	10.3389/fgene.2023.1191264	Gedik et all Front Genet	BLOOD
ACP5	P13686	124	CIS	PGC3_SCZ_NoUKB	UKBB-PPP_Specific	NA,-		0.000378362	0.000378362	UKBB_PPP	UKBB_PPP	0.0158912	1.41432	Bipolar disorder	ACP5	Proteome	PLASMA	MR	INTERVAL	TwoSampleMR	0.0045311	0.0298969	0.879536		36280454	https://doi.org/10.1016/j.biopsych.2022.08.015	Lu et al Biol Psychiatry	BLOOD
ACP5	P13686	124	CIS	PGC3_SCZ_NoUKB	UKBB-PPP_Specific	NA,-		0.000378362	0.000378362	UKBB_PPP	UKBB_PPP	0.0158912	1.41432	Bipolar disorder	ACP5	Proteome	PLASMA	MR	AGES	TwoSampleMR	-0.0323153	0.0460177	0.482531		36280454	https://doi.org/10.1016/j.biopsych.2022.08.015	Lu et al Biol Psychiatry	BLOOD
ACP5	P13686	124	CIS	PGC3_SCZ_NoUKB	UKBB-PPP_Specific	NA,-		0.000378362	0.000378362	UKBB_PPP	UKBB_PPP	0.0158912	1.41432	Bipolar disorder	ACP5	Proteome	PLASMA	MR	FENLAND	TwoSampleMR	-0.0108825	0.0255523	0.670188		36280454	https://doi.org/10.1016/j.biopsych.2022.08.015	Lu et al Biol Psychiatry	BLOOD
ACP5	P13686	124	CIS	PGC3_SCZ_NoUKB	UKBB-PPP_Specific	NA,-		0.000378362	0.000378362	UKBB_PPP	UKBB_PPP	0.0158912	1.41432	Major depressive disorder	ACP5	Proteome	PLASMA	MR	INTERVAL	TwoSampleMR	0.0214433	0.0136083	0.115082		36280454	https://doi.org/10.1016/j.biopsych.2022.08.015	Lu et al Biol Psychiatry	BLOOD
ACP5	P13686	124	CIS	PGC3_SCZ_NoUKB	UKBB-PPP_Specific	NA,-		0.000378362	0.000378362	UKBB_PPP	UKBB_PPP	0.0158912	1.41432	Major depressive disorder	ACP5	Proteome	PLASMA	MR	AGES	TwoSampleMR	-0.0110619	0.0212389	0.602483		36280454	https://doi.org/10.1016/j.biopsych.2022.08.015	Lu et al Biol Psychiatry	BLOOD
ACP5	P13686	124	CIS	PGC3_SCZ_NoUKB	UKBB-PPP_Specific	NA,-		0.000378362	0.000378362	UKBB_PPP	UKBB_PPP	0.0158912	1.41432	Major depressive disorder	ACP5	Proteome	PLASMA	MR	FENLAND	TwoSampleMR	0.00193253	0.0189451	0.918751		36280454	https://doi.org/10.1016/j.biopsych.2022.08.015	Lu et al Biol Psychiatry	BLOOD
ACP5	P13686	124	CIS	PGC3_SCZ_NoUKB	UKBB-PPP_Specific	NA,-		0.000378362	0.000378362	UKBB_PPP	UKBB_PPP	0.0158912	1.41432	Schizophrenia	ACP5	Proteome	PLASMA	MR	INTERVAL	TwoSampleMR	0.0146489	0.0251546	0.560329		36280454	https://doi.org/10.1016/j.biopsych.2022.08.015	Lu et al Biol Psychiatry	BLOOD
ACP5	P13686	124	CIS	PGC3_SCZ_NoUKB	UKBB-PPP_Specific	NA,-		0.000378362	0.000378362	UKBB_PPP	UKBB_PPP	0.0158912	1.41432	Schizophrenia	ACP5	Proteome	PLASMA	MR	AGES	TwoSampleMR	-0.141132	0.0371681	0.000146382		36280454	https://doi.org/10.1016/j.biopsych.2022.08.015	Lu et al Biol Psychiatry	BLOOD
ACP5	P13686	124	CIS	PGC3_SCZ_NoUKB	UKBB-PPP_Specific	NA,-		0.000378362	0.000378362	UKBB_PPP	UKBB_PPP	0.0158912	1.41432	Schizophrenia	ACP5	Proteome	PLASMA	MR	FENLAND	TwoSampleMR	-0.0249538	0.0280038	0.372881		36280454	https://doi.org/10.1016/j.biopsych.2022.08.015	Lu et al Biol Psychiatry	BLOOD
ACP5	P13686	124	CIS	PGC3_SCZ_NoUKB	UKBB-PPP_Specific	NA,-		0.000378362	0.000378362	UKBB_PPP	UKBB_PPP	0.0158912	1.41432	Deepression_Wray_tall	ACP5	Proteiome	BLOOD	MR	AGES	TwoSampleMR	-0.01	0.02	0.602		35296807	10.1038/s41380-022-01507-9	Deng et all Mol Psychiatry	BLOOD
ACP5	P13686	124	CIS	PGC3_SCZ_NoUKB	UKBB-PPP_Specific	NA,-		0.000378362	0.000378362	UKBB_PPP	UKBB_PPP	0.0158912	1.41432	Deepression_Wray_tall	ACP5	Transcriptome	BLOOD	MR	GTEx	TwoSampleMR	-0.01	0.01	0.205		35296807	10.1038/s41380-022-01507-9	Deng et all Mol Psychiatry	BLOOD
ACP5	P13686	124	CIS	PGC3_SCZ_NoUKB	UKBB-PPP_Specific	NA,-		0.000378362	0.000378362	UKBB_PPP	UKBB_PPP	0.0158912	1.41432	SCZ.Clozuk.2018	ACP5	Transcriptome	BRAIN	SMR	PsychENCODE	SMR	-0.0724782	0.0497781	0.145		30545856	10.1126/science.aat8127	Gandal et all science	BRAIN
ACP5	P13686	124	CIS	PGC3_SCZ_NoUKB	UKBB-PPP_Specific	NA,-		0.000378362	0.000378362	UKBB_PPP	UKBB_PPP	0.0158912	1.41432	BD.PGC.ruderferCell2018	ACP5	Transcriptome	BRAIN	SMR	PsychENCODE	SMR	-0.0298784	0.0760572	0.694436		30545856	10.1126/science.aat8127	Gandal et all science	BRAIN
ACP5	P13686	124	CIS	PGC3_SCZ_NoUKB	UKBB-PPP_Specific	NA,-		0.000378362	0.000378362	UKBB_PPP	UKBB_PPP	0.0158912	1.41432	SCZ	ACP5	Proteiome	BLOOD	SMR	eQTLGen	SMR	-0.0340047	0.0116332	0.00346586		37415601	10.3389/fgene.2023.1191264	Gedik et all Front Genet	BLOOD
ACP5	P13686	124	CIS	PGC3_SCZ_NoUKB	UKBB-PPP_Specific	NA,-		0.000378362	0.000378362	UKBB_PPP	UKBB_PPP	0.0158912	1.41432	MDD	ACP5	Proteiome	BRAIN	SMR	BrainMeta	SMR	-0.0186897	0.0148807	0.209129		37415601	10.3389/fgene.2023.1191264	Gedik et all Front Genet	BRAIN
ACP5	P13686	124	CIS	PGC3_SCZ_NoUKB	UKBB-PPP_Specific	NA,-		0.000378362	0.000378362	UKBB_PPP	UKBB_PPP	0.0158912	1.41432	BIP	ACP5	Proteiome	BRAIN	SMR	BrainMeta	SMR	-0.0275577	0.0332388	0.407059		37415601	10.3389/fgene.2023.1191264	Gedik et all Front Genet	BRAIN
ACP5	P13686	124	CIS	PGC3_SCZ_NoUKB	UKBB-PPP_Specific	NA,-		0.000378362	0.000378362	UKBB_PPP	UKBB_PPP	0.0158912	1.41432	SCZ	ACP5	Proteiome	BRAIN	SMR	BrainMeta	SMR	-0.0744144	0.0276487	0.00711474		37415601	10.3389/fgene.2023.1191264	Gedik et all Front Genet	BRAIN
ACP5	P13686	124	CIS	PGC3_SCZ_NoUKB	UKBB-PPP_Specific	NA,-		0.000378362	0.000378362	UKBB_PPP	UKBB_PPP	0.0158912	1.41432	MDD	ACP5	Proteiome	BLOOD	SMR	eQTLGen	SMR	-0.00875651	0.00660394	0.184855		37415601	10.3389/fgene.2023.1191264	Gedik et all Front Genet	BLOOD
ACP5	P13686	124	CIS	PGC3_SCZ_NoUKB	UKBB-PPP_Specific	NA,-		0.000378362	0.000378362	UKBB_PPP	UKBB_PPP	0.0158912	1.41432	BIP	ACP5	Proteiome	BLOOD	SMR	eQTLGen	SMR	-0.0110537	0.0143554	0.441299		37415601	10.3389/fgene.2023.1191264	Gedik et all Front Genet	BLOOD
ACP5	P13686	124	CIS	PGC3_SCZ_NoUKB	UKBB-PPP_Specific	NA,-		0.000378362	0.000378362	UKBB_PPP	UKBB_PPP	0.0158912	1.41432	SCZ	ACP5	Proteiome	BLOOD	SMR	deCODE	SMR	-0.124386	0.0369429	0.000759945		37415601	10.3389/fgene.2023.1191264	Gedik et all Front Genet	BLOOD
ACP5	P13686	124	CIS	PGC3_SCZ_NoUKB	UKBB-PPP_Specific	NA,-		0.000378362	0.000378362	UKBB_PPP	UKBB_PPP	0.0158912	1.41432	MDD	ACP5	Proteiome	BLOOD	SMR	deCODE	SMR	-0.00510856	0.0208609	0.806544		37415601	10.3389/fgene.2023.1191264	Gedik et all Front Genet	BLOOD
ACP5	P13686	124	CIS	PGC3_SCZ_NoUKB	UKBB-PPP_Specific	NA,-		0.000378362	0.000378362	UKBB_PPP	UKBB_PPP	0.0158912	1.41432	BIP	ACP5	Proteiome	BLOOD	SMR	deCODE	SMR	-0.0293579	0.0447151	0.511467		37415601	10.3389/fgene.2023.1191264	Gedik et all Front Genet	BLOOD
ACP5	P13686	124	CIS	PGC3_SCZ_NoUKB	UKBB-PPP_Specific	NA,-		0.000378362	0.000378362	UKBB_PPP	UKBB_PPP	0.0158912	1.41432	SCZ.Clozuk.2018	ACP5	Transcriptome	BRAIN	TWAS	PsychENCODE	FUSION	-1.55984		0.119		30545856	10.1126/science.aat8127	Gandal et all science	BRAIN
ACP5	P13686	124	CIS	PGC3_SCZ_NoUKB	UKBB-PPP_Specific	NA,-		0.000378362	0.000378362	UKBB_PPP	UKBB_PPP	0.0158912	1.41432	BD.PGC.ruderferCell2018	ACP5	Transcriptome	BRAIN	TWAS	PsychENCODE	FUSION	-1.04146		0.298		30545856	10.1126/science.aat8127	Gandal et all science	BRAIN
ACP5	P13686	124	CIS	PGC3_SCZ_NoUKB	UKBB-PPP_Specific	NA,-		0.000378362	0.000378362	UKBB_PPP	UKBB_PPP	0.0158912	1.41432	Schizophrenia	ACP5	Proteome	CSF	MR	Yang_et_al_(34239129)	TwoSampleMR	-0.872223	0.211518	3.73e-05		36482464	10.1186/s12916-022-02679-5	Gu X	CSF
ACP5	P13686	124	CIS	Depression_iPSYCH_2023	UKBB-PPP_Specific	NA,-		0.0111817	0.0111817	UKBB_PPP	UKBB_PPP	0.360321	41.7973	Bipolar disorder	ACP5	Proteome	PLASMA	MR	INTERVAL	TwoSampleMR	0.0045311	0.0298969	0.879536		36280454	https://doi.org/10.1016/j.biopsych.2022.08.015	Lu et al Biol Psychiatry	BLOOD
ACP5	P13686	124	CIS	Depression_iPSYCH_2023	UKBB-PPP_Specific	NA,-		0.0111817	0.0111817	UKBB_PPP	UKBB_PPP	0.360321	41.7973	Bipolar disorder	ACP5	Proteome	PLASMA	MR	AGES	TwoSampleMR	-0.0323153	0.0460177	0.482531		36280454	https://doi.org/10.1016/j.biopsych.2022.08.015	Lu et al Biol Psychiatry	BLOOD
ACP5	P13686	124	CIS	Depression_iPSYCH_2023	UKBB-PPP_Specific	NA,-		0.0111817	0.0111817	UKBB_PPP	UKBB_PPP	0.360321	41.7973	Bipolar disorder	ACP5	Proteome	PLASMA	MR	FENLAND	TwoSampleMR	-0.0108825	0.0255523	0.670188		36280454	https://doi.org/10.1016/j.biopsych.2022.08.015	Lu et al Biol Psychiatry	BLOOD
ACP5	P13686	124	CIS	Depression_iPSYCH_2023	UKBB-PPP_Specific	NA,-		0.0111817	0.0111817	UKBB_PPP	UKBB_PPP	0.360321	41.7973	Major depressive disorder	ACP5	Proteome	PLASMA	MR	INTERVAL	TwoSampleMR	0.0214433	0.0136083	0.115082		36280454	https://doi.org/10.1016/j.biopsych.2022.08.015	Lu et al Biol Psychiatry	BLOOD
ACP5	P13686	124	CIS	Depression_iPSYCH_2023	UKBB-PPP_Specific	NA,-		0.0111817	0.0111817	UKBB_PPP	UKBB_PPP	0.360321	41.7973	Major depressive disorder	ACP5	Proteome	PLASMA	MR	AGES	TwoSampleMR	-0.0110619	0.0212389	0.602483		36280454	https://doi.org/10.1016/j.biopsych.2022.08.015	Lu et al Biol Psychiatry	BLOOD
ACP5	P13686	124	CIS	Depression_iPSYCH_2023	UKBB-PPP_Specific	NA,-		0.0111817	0.0111817	UKBB_PPP	UKBB_PPP	0.360321	41.7973	Major depressive disorder	ACP5	Proteome	PLASMA	MR	FENLAND	TwoSampleMR	0.00193253	0.0189451	0.918751		36280454	https://doi.org/10.1016/j.biopsych.2022.08.015	Lu et al Biol Psychiatry	BLOOD
ACP5	P13686	124	CIS	Depression_iPSYCH_2023	UKBB-PPP_Specific	NA,-		0.0111817	0.0111817	UKBB_PPP	UKBB_PPP	0.360321	41.7973	Schizophrenia	ACP5	Proteome	PLASMA	MR	INTERVAL	TwoSampleMR	0.0146489	0.0251546	0.560329		36280454	https://doi.org/10.1016/j.biopsych.2022.08.015	Lu et al Biol Psychiatry	BLOOD
ACP5	P13686	124	CIS	Depression_iPSYCH_2023	UKBB-PPP_Specific	NA,-		0.0111817	0.0111817	UKBB_PPP	UKBB_PPP	0.360321	41.7973	Schizophrenia	ACP5	Proteome	PLASMA	MR	AGES	TwoSampleMR	-0.141132	0.0371681	0.000146382		36280454	https://doi.org/10.1016/j.biopsych.2022.08.015	Lu et al Biol Psychiatry	BLOOD
ACP5	P13686	124	CIS	Depression_iPSYCH_2023	UKBB-PPP_Specific	NA,-		0.0111817	0.0111817	UKBB_PPP	UKBB_PPP	0.360321	41.7973	Schizophrenia	ACP5	Proteome	PLASMA	MR	FENLAND	TwoSampleMR	-0.0249538	0.0280038	0.372881		36280454	https://doi.org/10.1016/j.biopsych.2022.08.015	Lu et al Biol Psychiatry	BLOOD
ACP5	P13686	124	CIS	Depression_iPSYCH_2023	UKBB-PPP_Specific	NA,-		0.0111817	0.0111817	UKBB_PPP	UKBB_PPP	0.360321	41.7973	Deepression_Wray_tall	ACP5	Proteiome	BLOOD	MR	AGES	TwoSampleMR	-0.01	0.02	0.602		35296807	10.1038/s41380-022-01507-9	Deng et all Mol Psychiatry	BLOOD
ACP5	P13686	124	CIS	Depression_iPSYCH_2023	UKBB-PPP_Specific	NA,-		0.0111817	0.0111817	UKBB_PPP	UKBB_PPP	0.360321	41.7973	Deepression_Wray_tall	ACP5	Transcriptome	BLOOD	MR	GTEx	TwoSampleMR	-0.01	0.01	0.205		35296807	10.1038/s41380-022-01507-9	Deng et all Mol Psychiatry	BLOOD
ACP5	P13686	124	CIS	Depression_iPSYCH_2023	UKBB-PPP_Specific	NA,-		0.0111817	0.0111817	UKBB_PPP	UKBB_PPP	0.360321	41.7973	SCZ.Clozuk.2018	ACP5	Transcriptome	BRAIN	SMR	PsychENCODE	SMR	-0.0724782	0.0497781	0.145		30545856	10.1126/science.aat8127	Gandal et all science	BRAIN
ACP5	P13686	124	CIS	Depression_iPSYCH_2023	UKBB-PPP_Specific	NA,-		0.0111817	0.0111817	UKBB_PPP	UKBB_PPP	0.360321	41.7973	BD.PGC.ruderferCell2018	ACP5	Transcriptome	BRAIN	SMR	PsychENCODE	SMR	-0.0298784	0.0760572	0.694436		30545856	10.1126/science.aat8127	Gandal et all science	BRAIN
ACP5	P13686	124	CIS	Depression_iPSYCH_2023	UKBB-PPP_Specific	NA,-		0.0111817	0.0111817	UKBB_PPP	UKBB_PPP	0.360321	41.7973	SCZ	ACP5	Proteiome	BLOOD	SMR	eQTLGen	SMR	-0.0340047	0.0116332	0.00346586		37415601	10.3389/fgene.2023.1191264	Gedik et all Front Genet	BLOOD
ACP5	P13686	124	CIS	Depression_iPSYCH_2023	UKBB-PPP_Specific	NA,-		0.0111817	0.0111817	UKBB_PPP	UKBB_PPP	0.360321	41.7973	MDD	ACP5	Proteiome	BRAIN	SMR	BrainMeta	SMR	-0.0186897	0.0148807	0.209129		37415601	10.3389/fgene.2023.1191264	Gedik et all Front Genet	BRAIN
ACP5	P13686	124	CIS	Depression_iPSYCH_2023	UKBB-PPP_Specific	NA,-		0.0111817	0.0111817	UKBB_PPP	UKBB_PPP	0.360321	41.7973	BIP	ACP5	Proteiome	BRAIN	SMR	BrainMeta	SMR	-0.0275577	0.0332388	0.407059		37415601	10.3389/fgene.2023.1191264	Gedik et all Front Genet	BRAIN
ACP5	P13686	124	CIS	Depression_iPSYCH_2023	UKBB-PPP_Specific	NA,-		0.0111817	0.0111817	UKBB_PPP	UKBB_PPP	0.360321	41.7973	SCZ	ACP5	Proteiome	BRAIN	SMR	BrainMeta	SMR	-0.0744144	0.0276487	0.00711474		37415601	10.3389/fgene.2023.1191264	Gedik et all Front Genet	BRAIN
ACP5	P13686	124	CIS	Depression_iPSYCH_2023	UKBB-PPP_Specific	NA,-		0.0111817	0.0111817	UKBB_PPP	UKBB_PPP	0.360321	41.7973	MDD	ACP5	Proteiome	BLOOD	SMR	eQTLGen	SMR	-0.00875651	0.00660394	0.184855		37415601	10.3389/fgene.2023.1191264	Gedik et all Front Genet	BLOOD
ACP5	P13686	124	CIS	Depression_iPSYCH_2023	UKBB-PPP_Specific	NA,-		0.0111817	0.0111817	UKBB_PPP	UKBB_PPP	0.360321	41.7973	BIP	ACP5	Proteiome	BLOOD	SMR	eQTLGen	SMR	-0.0110537	0.0143554	0.441299		37415601	10.3389/fgene.2023.1191264	Gedik et all Front Genet	BLOOD
ACP5	P13686	124	CIS	Depression_iPSYCH_2023	UKBB-PPP_Specific	NA,-		0.0111817	0.0111817	UKBB_PPP	UKBB_PPP	0.360321	41.7973	SCZ	ACP5	Proteiome	BLOOD	SMR	deCODE	SMR	-0.124386	0.0369429	0.000759945		37415601	10.3389/fgene.2023.1191264	Gedik et all Front Genet	BLOOD
ACP5	P13686	124	CIS	Depression_iPSYCH_2023	UKBB-PPP_Specific	NA,-		0.0111817	0.0111817	UKBB_PPP	UKBB_PPP	0.360321	41.7973	MDD	ACP5	Proteiome	BLOOD	SMR	deCODE	SMR	-0.00510856	0.0208609	0.806544		37415601	10.3389/fgene.2023.1191264	Gedik et all Front Genet	BLOOD
ACP5	P13686	124	CIS	Depression_iPSYCH_2023	UKBB-PPP_Specific	NA,-		0.0111817	0.0111817	UKBB_PPP	UKBB_PPP	0.360321	41.7973	BIP	ACP5	Proteiome	BLOOD	SMR	deCODE	SMR	-0.0293579	0.0447151	0.511467		37415601	10.3389/fgene.2023.1191264	Gedik et all Front Genet	BLOOD
ACP5	P13686	124	CIS	Depression_iPSYCH_2023	UKBB-PPP_Specific	NA,-		0.0111817	0.0111817	UKBB_PPP	UKBB_PPP	0.360321	41.7973	SCZ.Clozuk.2018	ACP5	Transcriptome	BRAIN	TWAS	PsychENCODE	FUSION	-1.55984		0.119		30545856	10.1126/science.aat8127	Gandal et all science	BRAIN
ACP5	P13686	124	CIS	Depression_iPSYCH_2023	UKBB-PPP_Specific	NA,-		0.0111817	0.0111817	UKBB_PPP	UKBB_PPP	0.360321	41.7973	BD.PGC.ruderferCell2018	ACP5	Transcriptome	BRAIN	TWAS	PsychENCODE	FUSION	-1.04146		0.298		30545856	10.1126/science.aat8127	Gandal et all science	BRAIN
ACP5	P13686	124	CIS	Depression_iPSYCH_2023	UKBB-PPP_Specific	NA,-		0.0111817	0.0111817	UKBB_PPP	UKBB_PPP	0.360321	41.7973	Schizophrenia	ACP5	Proteome	CSF	MR	Yang_et_al_(34239129)	TwoSampleMR	-0.872223	0.211518	3.73e-05		36482464	10.1186/s12916-022-02679-5	Gu X	CSF
ACP5	P13686	124	CIS	Cognition_Meta	UKBB-PPP_Specific	NA,+		0.5875	0.5875	UKBB_PPP	UKBB_PPP	1.25061	2196.07	Bipolar disorder	ACP5	Proteome	PLASMA	MR	INTERVAL	TwoSampleMR	0.0045311	0.0298969	0.879536		36280454	https://doi.org/10.1016/j.biopsych.2022.08.015	Lu et al Biol Psychiatry	BLOOD
ACP5	P13686	124	CIS	Cognition_Meta	UKBB-PPP_Specific	NA,+		0.5875	0.5875	UKBB_PPP	UKBB_PPP	1.25061	2196.07	Bipolar disorder	ACP5	Proteome	PLASMA	MR	AGES	TwoSampleMR	-0.0323153	0.0460177	0.482531		36280454	https://doi.org/10.1016/j.biopsych.2022.08.015	Lu et al Biol Psychiatry	BLOOD
ACP5	P13686	124	CIS	Cognition_Meta	UKBB-PPP_Specific	NA,+		0.5875	0.5875	UKBB_PPP	UKBB_PPP	1.25061	2196.07	Bipolar disorder	ACP5	Proteome	PLASMA	MR	FENLAND	TwoSampleMR	-0.0108825	0.0255523	0.670188		36280454	https://doi.org/10.1016/j.biopsych.2022.08.015	Lu et al Biol Psychiatry	BLOOD
ACP5	P13686	124	CIS	Cognition_Meta	UKBB-PPP_Specific	NA,+		0.5875	0.5875	UKBB_PPP	UKBB_PPP	1.25061	2196.07	Major depressive disorder	ACP5	Proteome	PLASMA	MR	INTERVAL	TwoSampleMR	0.0214433	0.0136083	0.115082		36280454	https://doi.org/10.1016/j.biopsych.2022.08.015	Lu et al Biol Psychiatry	BLOOD
ACP5	P13686	124	CIS	Cognition_Meta	UKBB-PPP_Specific	NA,+		0.5875	0.5875	UKBB_PPP	UKBB_PPP	1.25061	2196.07	Major depressive disorder	ACP5	Proteome	PLASMA	MR	AGES	TwoSampleMR	-0.0110619	0.0212389	0.602483		36280454	https://doi.org/10.1016/j.biopsych.2022.08.015	Lu et al Biol Psychiatry	BLOOD
ACP5	P13686	124	CIS	Cognition_Meta	UKBB-PPP_Specific	NA,+		0.5875	0.5875	UKBB_PPP	UKBB_PPP	1.25061	2196.07	Major depressive disorder	ACP5	Proteome	PLASMA	MR	FENLAND	TwoSampleMR	0.00193253	0.0189451	0.918751		36280454	https://doi.org/10.1016/j.biopsych.2022.08.015	Lu et al Biol Psychiatry	BLOOD
ACP5	P13686	124	CIS	Cognition_Meta	UKBB-PPP_Specific	NA,+		0.5875	0.5875	UKBB_PPP	UKBB_PPP	1.25061	2196.07	Schizophrenia	ACP5	Proteome	PLASMA	MR	INTERVAL	TwoSampleMR	0.0146489	0.0251546	0.560329		36280454	https://doi.org/10.1016/j.biopsych.2022.08.015	Lu et al Biol Psychiatry	BLOOD
ACP5	P13686	124	CIS	Cognition_Meta	UKBB-PPP_Specific	NA,+		0.5875	0.5875	UKBB_PPP	UKBB_PPP	1.25061	2196.07	Schizophrenia	ACP5	Proteome	PLASMA	MR	AGES	TwoSampleMR	-0.141132	0.0371681	0.000146382		36280454	https://doi.org/10.1016/j.biopsych.2022.08.015	Lu et al Biol Psychiatry	BLOOD
ACP5	P13686	124	CIS	Cognition_Meta	UKBB-PPP_Specific	NA,+		0.5875	0.5875	UKBB_PPP	UKBB_PPP	1.25061	2196.07	Schizophrenia	ACP5	Proteome	PLASMA	MR	FENLAND	TwoSampleMR	-0.0249538	0.0280038	0.372881		36280454	https://doi.org/10.1016/j.biopsych.2022.08.015	Lu et al Biol Psychiatry	BLOOD
ACP5	P13686	124	CIS	Cognition_Meta	UKBB-PPP_Specific	NA,+		0.5875	0.5875	UKBB_PPP	UKBB_PPP	1.25061	2196.07	Deepression_Wray_tall	ACP5	Proteiome	BLOOD	MR	AGES	TwoSampleMR	-0.01	0.02	0.602		35296807	10.1038/s41380-022-01507-9	Deng et all Mol Psychiatry	BLOOD
ACP5	P13686	124	CIS	Cognition_Meta	UKBB-PPP_Specific	NA,+		0.5875	0.5875	UKBB_PPP	UKBB_PPP	1.25061	2196.07	Deepression_Wray_tall	ACP5	Transcriptome	BLOOD	MR	GTEx	TwoSampleMR	-0.01	0.01	0.205		35296807	10.1038/s41380-022-01507-9	Deng et all Mol Psychiatry	BLOOD
ACP5	P13686	124	CIS	Cognition_Meta	UKBB-PPP_Specific	NA,+		0.5875	0.5875	UKBB_PPP	UKBB_PPP	1.25061	2196.07	SCZ.Clozuk.2018	ACP5	Transcriptome	BRAIN	SMR	PsychENCODE	SMR	-0.0724782	0.0497781	0.145		30545856	10.1126/science.aat8127	Gandal et all science	BRAIN
ACP5	P13686	124	CIS	Cognition_Meta	UKBB-PPP_Specific	NA,+		0.5875	0.5875	UKBB_PPP	UKBB_PPP	1.25061	2196.07	BD.PGC.ruderferCell2018	ACP5	Transcriptome	BRAIN	SMR	PsychENCODE	SMR	-0.0298784	0.0760572	0.694436		30545856	10.1126/science.aat8127	Gandal et all science	BRAIN
ACP5	P13686	124	CIS	Cognition_Meta	UKBB-PPP_Specific	NA,+		0.5875	0.5875	UKBB_PPP	UKBB_PPP	1.25061	2196.07	SCZ	ACP5	Proteiome	BLOOD	SMR	eQTLGen	SMR	-0.0340047	0.0116332	0.00346586		37415601	10.3389/fgene.2023.1191264	Gedik et all Front Genet	BLOOD
ACP5	P13686	124	CIS	Cognition_Meta	UKBB-PPP_Specific	NA,+		0.5875	0.5875	UKBB_PPP	UKBB_PPP	1.25061	2196.07	MDD	ACP5	Proteiome	BRAIN	SMR	BrainMeta	SMR	-0.0186897	0.0148807	0.209129		37415601	10.3389/fgene.2023.1191264	Gedik et all Front Genet	BRAIN
ACP5	P13686	124	CIS	Cognition_Meta	UKBB-PPP_Specific	NA,+		0.5875	0.5875	UKBB_PPP	UKBB_PPP	1.25061	2196.07	BIP	ACP5	Proteiome	BRAIN	SMR	BrainMeta	SMR	-0.0275577	0.0332388	0.407059		37415601	10.3389/fgene.2023.1191264	Gedik et all Front Genet	BRAIN
ACP5	P13686	124	CIS	Cognition_Meta	UKBB-PPP_Specific	NA,+		0.5875	0.5875	UKBB_PPP	UKBB_PPP	1.25061	2196.07	SCZ	ACP5	Proteiome	BRAIN	SMR	BrainMeta	SMR	-0.0744144	0.0276487	0.00711474		37415601	10.3389/fgene.2023.1191264	Gedik et all Front Genet	BRAIN
ACP5	P13686	124	CIS	Cognition_Meta	UKBB-PPP_Specific	NA,+		0.5875	0.5875	UKBB_PPP	UKBB_PPP	1.25061	2196.07	MDD	ACP5	Proteiome	BLOOD	SMR	eQTLGen	SMR	-0.00875651	0.00660394	0.184855		37415601	10.3389/fgene.2023.1191264	Gedik et all Front Genet	BLOOD
ACP5	P13686	124	CIS	Cognition_Meta	UKBB-PPP_Specific	NA,+		0.5875	0.5875	UKBB_PPP	UKBB_PPP	1.25061	2196.07	BIP	ACP5	Proteiome	BLOOD	SMR	eQTLGen	SMR	-0.0110537	0.0143554	0.441299		37415601	10.3389/fgene.2023.1191264	Gedik et all Front Genet	BLOOD
ACP5	P13686	124	CIS	Cognition_Meta	UKBB-PPP_Specific	NA,+		0.5875	0.5875	UKBB_PPP	UKBB_PPP	1.25061	2196.07	SCZ	ACP5	Proteiome	BLOOD	SMR	deCODE	SMR	-0.124386	0.0369429	0.000759945		37415601	10.3389/fgene.2023.1191264	Gedik et all Front Genet	BLOOD
ACP5	P13686	124	CIS	Cognition_Meta	UKBB-PPP_Specific	NA,+		0.5875	0.5875	UKBB_PPP	UKBB_PPP	1.25061	2196.07	MDD	ACP5	Proteiome	BLOOD	SMR	deCODE	SMR	-0.00510856	0.0208609	0.806544		37415601	10.3389/fgene.2023.1191264	Gedik et all Front Genet	BLOOD
ACP5	P13686	124	CIS	Cognition_Meta	UKBB-PPP_Specific	NA,+		0.5875	0.5875	UKBB_PPP	UKBB_PPP	1.25061	2196.07	BIP	ACP5	Proteiome	BLOOD	SMR	deCODE	SMR	-0.0293579	0.0447151	0.511467		37415601	10.3389/fgene.2023.1191264	Gedik et all Front Genet	BLOOD
ACP5	P13686	124	CIS	Cognition_Meta	UKBB-PPP_Specific	NA,+		0.5875	0.5875	UKBB_PPP	UKBB_PPP	1.25061	2196.07	SCZ.Clozuk.2018	ACP5	Transcriptome	BRAIN	TWAS	PsychENCODE	FUSION	-1.55984		0.119		30545856	10.1126/science.aat8127	Gandal et all science	BRAIN
ACP5	P13686	124	CIS	Cognition_Meta	UKBB-PPP_Specific	NA,+		0.5875	0.5875	UKBB_PPP	UKBB_PPP	1.25061	2196.07	BD.PGC.ruderferCell2018	ACP5	Transcriptome	BRAIN	TWAS	PsychENCODE	FUSION	-1.04146		0.298		30545856	10.1126/science.aat8127	Gandal et all science	BRAIN
ACP5	P13686	124	CIS	Cognition_Meta	UKBB-PPP_Specific	NA,+		0.5875	0.5875	UKBB_PPP	UKBB_PPP	1.25061	2196.07	Schizophrenia	ACP5	Proteome	CSF	MR	Yang_et_al_(34239129)	TwoSampleMR	-0.872223	0.211518	3.73e-05		36482464	10.1186/s12916-022-02679-5	Gu X	CSF
ACP5	P13686	124	CIS	BIP_PGC3_noukb	UKBB-PPP_Specific	NA,-		0.65904	0.65904	UKBB_PPP	UKBB_PPP	1.26139	2463.49	Bipolar disorder	ACP5	Proteome	PLASMA	MR	INTERVAL	TwoSampleMR	0.0045311	0.0298969	0.879536		36280454	https://doi.org/10.1016/j.biopsych.2022.08.015	Lu et al Biol Psychiatry	BLOOD
ACP5	P13686	124	CIS	BIP_PGC3_noukb	UKBB-PPP_Specific	NA,-		0.65904	0.65904	UKBB_PPP	UKBB_PPP	1.26139	2463.49	Bipolar disorder	ACP5	Proteome	PLASMA	MR	AGES	TwoSampleMR	-0.0323153	0.0460177	0.482531		36280454	https://doi.org/10.1016/j.biopsych.2022.08.015	Lu et al Biol Psychiatry	BLOOD
ACP5	P13686	124	CIS	BIP_PGC3_noukb	UKBB-PPP_Specific	NA,-		0.65904	0.65904	UKBB_PPP	UKBB_PPP	1.26139	2463.49	Bipolar disorder	ACP5	Proteome	PLASMA	MR	FENLAND	TwoSampleMR	-0.0108825	0.0255523	0.670188		36280454	https://doi.org/10.1016/j.biopsych.2022.08.015	Lu et al Biol Psychiatry	BLOOD
ACP5	P13686	124	CIS	BIP_PGC3_noukb	UKBB-PPP_Specific	NA,-		0.65904	0.65904	UKBB_PPP	UKBB_PPP	1.26139	2463.49	Major depressive disorder	ACP5	Proteome	PLASMA	MR	INTERVAL	TwoSampleMR	0.0214433	0.0136083	0.115082		36280454	https://doi.org/10.1016/j.biopsych.2022.08.015	Lu et al Biol Psychiatry	BLOOD
ACP5	P13686	124	CIS	BIP_PGC3_noukb	UKBB-PPP_Specific	NA,-		0.65904	0.65904	UKBB_PPP	UKBB_PPP	1.26139	2463.49	Major depressive disorder	ACP5	Proteome	PLASMA	MR	AGES	TwoSampleMR	-0.0110619	0.0212389	0.602483		36280454	https://doi.org/10.1016/j.biopsych.2022.08.015	Lu et al Biol Psychiatry	BLOOD
ACP5	P13686	124	CIS	BIP_PGC3_noukb	UKBB-PPP_Specific	NA,-		0.65904	0.65904	UKBB_PPP	UKBB_PPP	1.26139	2463.49	Major depressive disorder	ACP5	Proteome	PLASMA	MR	FENLAND	TwoSampleMR	0.00193253	0.0189451	0.918751		36280454	https://doi.org/10.1016/j.biopsych.2022.08.015	Lu et al Biol Psychiatry	BLOOD
ACP5	P13686	124	CIS	BIP_PGC3_noukb	UKBB-PPP_Specific	NA,-		0.65904	0.65904	UKBB_PPP	UKBB_PPP	1.26139	2463.49	Schizophrenia	ACP5	Proteome	PLASMA	MR	INTERVAL	TwoSampleMR	0.0146489	0.0251546	0.560329		36280454	https://doi.org/10.1016/j.biopsych.2022.08.015	Lu et al Biol Psychiatry	BLOOD
ACP5	P13686	124	CIS	BIP_PGC3_noukb	UKBB-PPP_Specific	NA,-		0.65904	0.65904	UKBB_PPP	UKBB_PPP	1.26139	2463.49	Schizophrenia	ACP5	Proteome	PLASMA	MR	AGES	TwoSampleMR	-0.141132	0.0371681	0.000146382		36280454	https://doi.org/10.1016/j.biopsych.2022.08.015	Lu et al Biol Psychiatry	BLOOD
ACP5	P13686	124	CIS	BIP_PGC3_noukb	UKBB-PPP_Specific	NA,-		0.65904	0.65904	UKBB_PPP	UKBB_PPP	1.26139	2463.49	Schizophrenia	ACP5	Proteome	PLASMA	MR	FENLAND	TwoSampleMR	-0.0249538	0.0280038	0.372881		36280454	https://doi.org/10.1016/j.biopsych.2022.08.015	Lu et al Biol Psychiatry	BLOOD
ACP5	P13686	124	CIS	BIP_PGC3_noukb	UKBB-PPP_Specific	NA,-		0.65904	0.65904	UKBB_PPP	UKBB_PPP	1.26139	2463.49	Deepression_Wray_tall	ACP5	Proteiome	BLOOD	MR	AGES	TwoSampleMR	-0.01	0.02	0.602		35296807	10.1038/s41380-022-01507-9	Deng et all Mol Psychiatry	BLOOD
ACP5	P13686	124	CIS	BIP_PGC3_noukb	UKBB-PPP_Specific	NA,-		0.65904	0.65904	UKBB_PPP	UKBB_PPP	1.26139	2463.49	Deepression_Wray_tall	ACP5	Transcriptome	BLOOD	MR	GTEx	TwoSampleMR	-0.01	0.01	0.205		35296807	10.1038/s41380-022-01507-9	Deng et all Mol Psychiatry	BLOOD
ACP5	P13686	124	CIS	BIP_PGC3_noukb	UKBB-PPP_Specific	NA,-		0.65904	0.65904	UKBB_PPP	UKBB_PPP	1.26139	2463.49	SCZ.Clozuk.2018	ACP5	Transcriptome	BRAIN	SMR	PsychENCODE	SMR	-0.0724782	0.0497781	0.145		30545856	10.1126/science.aat8127	Gandal et all science	BRAIN
ACP5	P13686	124	CIS	BIP_PGC3_noukb	UKBB-PPP_Specific	NA,-		0.65904	0.65904	UKBB_PPP	UKBB_PPP	1.26139	2463.49	BD.PGC.ruderferCell2018	ACP5	Transcriptome	BRAIN	SMR	PsychENCODE	SMR	-0.0298784	0.0760572	0.694436		30545856	10.1126/science.aat8127	Gandal et all science	BRAIN
ACP5	P13686	124	CIS	BIP_PGC3_noukb	UKBB-PPP_Specific	NA,-		0.65904	0.65904	UKBB_PPP	UKBB_PPP	1.26139	2463.49	SCZ	ACP5	Proteiome	BLOOD	SMR	eQTLGen	SMR	-0.0340047	0.0116332	0.00346586		37415601	10.3389/fgene.2023.1191264	Gedik et all Front Genet	BLOOD
ACP5	P13686	124	CIS	BIP_PGC3_noukb	UKBB-PPP_Specific	NA,-		0.65904	0.65904	UKBB_PPP	UKBB_PPP	1.26139	2463.49	MDD	ACP5	Proteiome	BRAIN	SMR	BrainMeta	SMR	-0.0186897	0.0148807	0.209129		37415601	10.3389/fgene.2023.1191264	Gedik et all Front Genet	BRAIN
ACP5	P13686	124	CIS	BIP_PGC3_noukb	UKBB-PPP_Specific	NA,-		0.65904	0.65904	UKBB_PPP	UKBB_PPP	1.26139	2463.49	BIP	ACP5	Proteiome	BRAIN	SMR	BrainMeta	SMR	-0.0275577	0.0332388	0.407059		37415601	10.3389/fgene.2023.1191264	Gedik et all Front Genet	BRAIN
ACP5	P13686	124	CIS	BIP_PGC3_noukb	UKBB-PPP_Specific	NA,-		0.65904	0.65904	UKBB_PPP	UKBB_PPP	1.26139	2463.49	SCZ	ACP5	Proteiome	BRAIN	SMR	BrainMeta	SMR	-0.0744144	0.0276487	0.00711474		37415601	10.3389/fgene.2023.1191264	Gedik et all Front Genet	BRAIN
ACP5	P13686	124	CIS	BIP_PGC3_noukb	UKBB-PPP_Specific	NA,-		0.65904	0.65904	UKBB_PPP	UKBB_PPP	1.26139	2463.49	MDD	ACP5	Proteiome	BLOOD	SMR	eQTLGen	SMR	-0.00875651	0.00660394	0.184855		37415601	10.3389/fgene.2023.1191264	Gedik et all Front Genet	BLOOD
ACP5	P13686	124	CIS	BIP_PGC3_noukb	UKBB-PPP_Specific	NA,-		0.65904	0.65904	UKBB_PPP	UKBB_PPP	1.26139	2463.49	BIP	ACP5	Proteiome	BLOOD	SMR	eQTLGen	SMR	-0.0110537	0.0143554	0.441299		37415601	10.3389/fgene.2023.1191264	Gedik et all Front Genet	BLOOD
ACP5	P13686	124	CIS	BIP_PGC3_noukb	UKBB-PPP_Specific	NA,-		0.65904	0.65904	UKBB_PPP	UKBB_PPP	1.26139	2463.49	SCZ	ACP5	Proteiome	BLOOD	SMR	deCODE	SMR	-0.124386	0.0369429	0.000759945		37415601	10.3389/fgene.2023.1191264	Gedik et all Front Genet	BLOOD
ACP5	P13686	124	CIS	BIP_PGC3_noukb	UKBB-PPP_Specific	NA,-		0.65904	0.65904	UKBB_PPP	UKBB_PPP	1.26139	2463.49	MDD	ACP5	Proteiome	BLOOD	SMR	deCODE	SMR	-0.00510856	0.0208609	0.806544		37415601	10.3389/fgene.2023.1191264	Gedik et all Front Genet	BLOOD
ACP5	P13686	124	CIS	BIP_PGC3_noukb	UKBB-PPP_Specific	NA,-		0.65904	0.65904	UKBB_PPP	UKBB_PPP	1.26139	2463.49	BIP	ACP5	Proteiome	BLOOD	SMR	deCODE	SMR	-0.0293579	0.0447151	0.511467		37415601	10.3389/fgene.2023.1191264	Gedik et all Front Genet	BLOOD
ACP5	P13686	124	CIS	BIP_PGC3_noukb	UKBB-PPP_Specific	NA,-		0.65904	0.65904	UKBB_PPP	UKBB_PPP	1.26139	2463.49	SCZ.Clozuk.2018	ACP5	Transcriptome	BRAIN	TWAS	PsychENCODE	FUSION	-1.55984		0.119		30545856	10.1126/science.aat8127	Gandal et all science	BRAIN
ACP5	P13686	124	CIS	BIP_PGC3_noukb	UKBB-PPP_Specific	NA,-		0.65904	0.65904	UKBB_PPP	UKBB_PPP	1.26139	2463.49	BD.PGC.ruderferCell2018	ACP5	Transcriptome	BRAIN	TWAS	PsychENCODE	FUSION	-1.04146		0.298		30545856	10.1126/science.aat8127	Gandal et all science	BRAIN
ACP5	P13686	124	CIS	BIP_PGC3_noukb	UKBB-PPP_Specific	NA,-		0.65904	0.65904	UKBB_PPP	UKBB_PPP	1.26139	2463.49	Schizophrenia	ACP5	Proteome	CSF	MR	Yang_et_al_(34239129)	TwoSampleMR	-0.872223	0.211518	3.73e-05		36482464	10.1186/s12916-022-02679-5	Gu X	CSF
ACP5	P13686	124	TRANS	BIP_PGC3_noukb	UKBB-PPP_Specific	NA,-		0.50825	0.50825	UKBB_PPP	UKBB_PPP	0.963186	3461.69	Bipolar disorder	ACP5	Proteome	PLASMA	MR	INTERVAL	TwoSampleMR	0.0045311	0.0298969	0.879536		36280454	https://doi.org/10.1016/j.biopsych.2022.08.015	Lu et al Biol Psychiatry	BLOOD
ACP5	P13686	124	TRANS	BIP_PGC3_noukb	UKBB-PPP_Specific	NA,-		0.50825	0.50825	UKBB_PPP	UKBB_PPP	0.963186	3461.69	Bipolar disorder	ACP5	Proteome	PLASMA	MR	AGES	TwoSampleMR	-0.0323153	0.0460177	0.482531		36280454	https://doi.org/10.1016/j.biopsych.2022.08.015	Lu et al Biol Psychiatry	BLOOD
ACP5	P13686	124	TRANS	BIP_PGC3_noukb	UKBB-PPP_Specific	NA,-		0.50825	0.50825	UKBB_PPP	UKBB_PPP	0.963186	3461.69	Bipolar disorder	ACP5	Proteome	PLASMA	MR	FENLAND	TwoSampleMR	-0.0108825	0.0255523	0.670188		36280454	https://doi.org/10.1016/j.biopsych.2022.08.015	Lu et al Biol Psychiatry	BLOOD
ACP5	P13686	124	TRANS	BIP_PGC3_noukb	UKBB-PPP_Specific	NA,-		0.50825	0.50825	UKBB_PPP	UKBB_PPP	0.963186	3461.69	Major depressive disorder	ACP5	Proteome	PLASMA	MR	INTERVAL	TwoSampleMR	0.0214433	0.0136083	0.115082		36280454	https://doi.org/10.1016/j.biopsych.2022.08.015	Lu et al Biol Psychiatry	BLOOD
ACP5	P13686	124	TRANS	BIP_PGC3_noukb	UKBB-PPP_Specific	NA,-		0.50825	0.50825	UKBB_PPP	UKBB_PPP	0.963186	3461.69	Major depressive disorder	ACP5	Proteome	PLASMA	MR	AGES	TwoSampleMR	-0.0110619	0.0212389	0.602483		36280454	https://doi.org/10.1016/j.biopsych.2022.08.015	Lu et al Biol Psychiatry	BLOOD
ACP5	P13686	124	TRANS	BIP_PGC3_noukb	UKBB-PPP_Specific	NA,-		0.50825	0.50825	UKBB_PPP	UKBB_PPP	0.963186	3461.69	Major depressive disorder	ACP5	Proteome	PLASMA	MR	FENLAND	TwoSampleMR	0.00193253	0.0189451	0.918751		36280454	https://doi.org/10.1016/j.biopsych.2022.08.015	Lu et al Biol Psychiatry	BLOOD
ACP5	P13686	124	TRANS	BIP_PGC3_noukb	UKBB-PPP_Specific	NA,-		0.50825	0.50825	UKBB_PPP	UKBB_PPP	0.963186	3461.69	Schizophrenia	ACP5	Proteome	PLASMA	MR	INTERVAL	TwoSampleMR	0.0146489	0.0251546	0.560329		36280454	https://doi.org/10.1016/j.biopsych.2022.08.015	Lu et al Biol Psychiatry	BLOOD
ACP5	P13686	124	TRANS	BIP_PGC3_noukb	UKBB-PPP_Specific	NA,-		0.50825	0.50825	UKBB_PPP	UKBB_PPP	0.963186	3461.69	Schizophrenia	ACP5	Proteome	PLASMA	MR	AGES	TwoSampleMR	-0.141132	0.0371681	0.000146382		36280454	https://doi.org/10.1016/j.biopsych.2022.08.015	Lu et al Biol Psychiatry	BLOOD
ACP5	P13686	124	TRANS	BIP_PGC3_noukb	UKBB-PPP_Specific	NA,-		0.50825	0.50825	UKBB_PPP	UKBB_PPP	0.963186	3461.69	Schizophrenia	ACP5	Proteome	PLASMA	MR	FENLAND	TwoSampleMR	-0.0249538	0.0280038	0.372881		36280454	https://doi.org/10.1016/j.biopsych.2022.08.015	Lu et al Biol Psychiatry	BLOOD
ACP5	P13686	124	TRANS	BIP_PGC3_noukb	UKBB-PPP_Specific	NA,-		0.50825	0.50825	UKBB_PPP	UKBB_PPP	0.963186	3461.69	Deepression_Wray_tall	ACP5	Proteiome	BLOOD	MR	AGES	TwoSampleMR	-0.01	0.02	0.602		35296807	10.1038/s41380-022-01507-9	Deng et all Mol Psychiatry	BLOOD
ACP5	P13686	124	TRANS	BIP_PGC3_noukb	UKBB-PPP_Specific	NA,-		0.50825	0.50825	UKBB_PPP	UKBB_PPP	0.963186	3461.69	Deepression_Wray_tall	ACP5	Transcriptome	BLOOD	MR	GTEx	TwoSampleMR	-0.01	0.01	0.205		35296807	10.1038/s41380-022-01507-9	Deng et all Mol Psychiatry	BLOOD
ACP5	P13686	124	TRANS	BIP_PGC3_noukb	UKBB-PPP_Specific	NA,-		0.50825	0.50825	UKBB_PPP	UKBB_PPP	0.963186	3461.69	SCZ.Clozuk.2018	ACP5	Transcriptome	BRAIN	SMR	PsychENCODE	SMR	-0.0724782	0.0497781	0.145		30545856	10.1126/science.aat8127	Gandal et all science	BRAIN
ACP5	P13686	124	TRANS	BIP_PGC3_noukb	UKBB-PPP_Specific	NA,-		0.50825	0.50825	UKBB_PPP	UKBB_PPP	0.963186	3461.69	BD.PGC.ruderferCell2018	ACP5	Transcriptome	BRAIN	SMR	PsychENCODE	SMR	-0.0298784	0.0760572	0.694436		30545856	10.1126/science.aat8127	Gandal et all science	BRAIN
ACP5	P13686	124	TRANS	BIP_PGC3_noukb	UKBB-PPP_Specific	NA,-		0.50825	0.50825	UKBB_PPP	UKBB_PPP	0.963186	3461.69	SCZ	ACP5	Proteiome	BLOOD	SMR	eQTLGen	SMR	-0.0340047	0.0116332	0.00346586		37415601	10.3389/fgene.2023.1191264	Gedik et all Front Genet	BLOOD
ACP5	P13686	124	TRANS	BIP_PGC3_noukb	UKBB-PPP_Specific	NA,-		0.50825	0.50825	UKBB_PPP	UKBB_PPP	0.963186	3461.69	MDD	ACP5	Proteiome	BRAIN	SMR	BrainMeta	SMR	-0.0186897	0.0148807	0.209129		37415601	10.3389/fgene.2023.1191264	Gedik et all Front Genet	BRAIN
ACP5	P13686	124	TRANS	BIP_PGC3_noukb	UKBB-PPP_Specific	NA,-		0.50825	0.50825	UKBB_PPP	UKBB_PPP	0.963186	3461.69	BIP	ACP5	Proteiome	BRAIN	SMR	BrainMeta	SMR	-0.0275577	0.0332388	0.407059		37415601	10.3389/fgene.2023.1191264	Gedik et all Front Genet	BRAIN
ACP5	P13686	124	TRANS	BIP_PGC3_noukb	UKBB-PPP_Specific	NA,-		0.50825	0.50825	UKBB_PPP	UKBB_PPP	0.963186	3461.69	SCZ	ACP5	Proteiome	BRAIN	SMR	BrainMeta	SMR	-0.0744144	0.0276487	0.00711474		37415601	10.3389/fgene.2023.1191264	Gedik et all Front Genet	BRAIN
ACP5	P13686	124	TRANS	BIP_PGC3_noukb	UKBB-PPP_Specific	NA,-		0.50825	0.50825	UKBB_PPP	UKBB_PPP	0.963186	3461.69	MDD	ACP5	Proteiome	BLOOD	SMR	eQTLGen	SMR	-0.00875651	0.00660394	0.184855		37415601	10.3389/fgene.2023.1191264	Gedik et all Front Genet	BLOOD
ACP5	P13686	124	TRANS	BIP_PGC3_noukb	UKBB-PPP_Specific	NA,-		0.50825	0.50825	UKBB_PPP	UKBB_PPP	0.963186	3461.69	BIP	ACP5	Proteiome	BLOOD	SMR	eQTLGen	SMR	-0.0110537	0.0143554	0.441299		37415601	10.3389/fgene.2023.1191264	Gedik et all Front Genet	BLOOD
ACP5	P13686	124	TRANS	BIP_PGC3_noukb	UKBB-PPP_Specific	NA,-		0.50825	0.50825	UKBB_PPP	UKBB_PPP	0.963186	3461.69	SCZ	ACP5	Proteiome	BLOOD	SMR	deCODE	SMR	-0.124386	0.0369429	0.000759945		37415601	10.3389/fgene.2023.1191264	Gedik et all Front Genet	BLOOD
ACP5	P13686	124	TRANS	BIP_PGC3_noukb	UKBB-PPP_Specific	NA,-		0.50825	0.50825	UKBB_PPP	UKBB_PPP	0.963186	3461.69	MDD	ACP5	Proteiome	BLOOD	SMR	deCODE	SMR	-0.00510856	0.0208609	0.806544		37415601	10.3389/fgene.2023.1191264	Gedik et all Front Genet	BLOOD
ACP5	P13686	124	TRANS	BIP_PGC3_noukb	UKBB-PPP_Specific	NA,-		0.50825	0.50825	UKBB_PPP	UKBB_PPP	0.963186	3461.69	BIP	ACP5	Proteiome	BLOOD	SMR	deCODE	SMR	-0.0293579	0.0447151	0.511467		37415601	10.3389/fgene.2023.1191264	Gedik et all Front Genet	BLOOD
ACP5	P13686	124	TRANS	BIP_PGC3_noukb	UKBB-PPP_Specific	NA,-		0.50825	0.50825	UKBB_PPP	UKBB_PPP	0.963186	3461.69	SCZ.Clozuk.2018	ACP5	Transcriptome	BRAIN	TWAS	PsychENCODE	FUSION	-1.55984		0.119		30545856	10.1126/science.aat8127	Gandal et all science	BRAIN
ACP5	P13686	124	TRANS	BIP_PGC3_noukb	UKBB-PPP_Specific	NA,-		0.50825	0.50825	UKBB_PPP	UKBB_PPP	0.963186	3461.69	BD.PGC.ruderferCell2018	ACP5	Transcriptome	BRAIN	TWAS	PsychENCODE	FUSION	-1.04146		0.298		30545856	10.1126/science.aat8127	Gandal et all science	BRAIN
ACP5	P13686	124	TRANS	BIP_PGC3_noukb	UKBB-PPP_Specific	NA,-		0.50825	0.50825	UKBB_PPP	UKBB_PPP	0.963186	3461.69	Schizophrenia	ACP5	Proteome	CSF	MR	Yang_et_al_(34239129)	TwoSampleMR	-0.872223	0.211518	3.73e-05		36482464	10.1186/s12916-022-02679-5	Gu X	CSF
ACP5	P13686	124	TRANS	Depression_iPSYCH_2023	UKBB-PPP_Specific	NA,+		0.272585	0.272585	UKBB_PPP	UKBB_PPP	1.45842	1856.57	Bipolar disorder	ACP5	Proteome	PLASMA	MR	INTERVAL	TwoSampleMR	0.0045311	0.0298969	0.879536		36280454	https://doi.org/10.1016/j.biopsych.2022.08.015	Lu et al Biol Psychiatry	BLOOD
ACP5	P13686	124	TRANS	Depression_iPSYCH_2023	UKBB-PPP_Specific	NA,+		0.272585	0.272585	UKBB_PPP	UKBB_PPP	1.45842	1856.57	Bipolar disorder	ACP5	Proteome	PLASMA	MR	AGES	TwoSampleMR	-0.0323153	0.0460177	0.482531		36280454	https://doi.org/10.1016/j.biopsych.2022.08.015	Lu et al Biol Psychiatry	BLOOD
ACP5	P13686	124	TRANS	Depression_iPSYCH_2023	UKBB-PPP_Specific	NA,+		0.272585	0.272585	UKBB_PPP	UKBB_PPP	1.45842	1856.57	Bipolar disorder	ACP5	Proteome	PLASMA	MR	FENLAND	TwoSampleMR	-0.0108825	0.0255523	0.670188		36280454	https://doi.org/10.1016/j.biopsych.2022.08.015	Lu et al Biol Psychiatry	BLOOD
ACP5	P13686	124	TRANS	Depression_iPSYCH_2023	UKBB-PPP_Specific	NA,+		0.272585	0.272585	UKBB_PPP	UKBB_PPP	1.45842	1856.57	Major depressive disorder	ACP5	Proteome	PLASMA	MR	INTERVAL	TwoSampleMR	0.0214433	0.0136083	0.115082		36280454	https://doi.org/10.1016/j.biopsych.2022.08.015	Lu et al Biol Psychiatry	BLOOD
ACP5	P13686	124	TRANS	Depression_iPSYCH_2023	UKBB-PPP_Specific	NA,+		0.272585	0.272585	UKBB_PPP	UKBB_PPP	1.45842	1856.57	Major depressive disorder	ACP5	Proteome	PLASMA	MR	AGES	TwoSampleMR	-0.0110619	0.0212389	0.602483		36280454	https://doi.org/10.1016/j.biopsych.2022.08.015	Lu et al Biol Psychiatry	BLOOD
ACP5	P13686	124	TRANS	Depression_iPSYCH_2023	UKBB-PPP_Specific	NA,+		0.272585	0.272585	UKBB_PPP	UKBB_PPP	1.45842	1856.57	Major depressive disorder	ACP5	Proteome	PLASMA	MR	FENLAND	TwoSampleMR	0.00193253	0.0189451	0.918751		36280454	https://doi.org/10.1016/j.biopsych.2022.08.015	Lu et al Biol Psychiatry	BLOOD
ACP5	P13686	124	TRANS	Depression_iPSYCH_2023	UKBB-PPP_Specific	NA,+		0.272585	0.272585	UKBB_PPP	UKBB_PPP	1.45842	1856.57	Schizophrenia	ACP5	Proteome	PLASMA	MR	INTERVAL	TwoSampleMR	0.0146489	0.0251546	0.560329		36280454	https://doi.org/10.1016/j.biopsych.2022.08.015	Lu et al Biol Psychiatry	BLOOD
ACP5	P13686	124	TRANS	Depression_iPSYCH_2023	UKBB-PPP_Specific	NA,+		0.272585	0.272585	UKBB_PPP	UKBB_PPP	1.45842	1856.57	Schizophrenia	ACP5	Proteome	PLASMA	MR	AGES	TwoSampleMR	-0.141132	0.0371681	0.000146382		36280454	https://doi.org/10.1016/j.biopsych.2022.08.015	Lu et al Biol Psychiatry	BLOOD
ACP5	P13686	124	TRANS	Depression_iPSYCH_2023	UKBB-PPP_Specific	NA,+		0.272585	0.272585	UKBB_PPP	UKBB_PPP	1.45842	1856.57	Schizophrenia	ACP5	Proteome	PLASMA	MR	FENLAND	TwoSampleMR	-0.0249538	0.0280038	0.372881		36280454	https://doi.org/10.1016/j.biopsych.2022.08.015	Lu et al Biol Psychiatry	BLOOD
ACP5	P13686	124	TRANS	Depression_iPSYCH_2023	UKBB-PPP_Specific	NA,+		0.272585	0.272585	UKBB_PPP	UKBB_PPP	1.45842	1856.57	Deepression_Wray_tall	ACP5	Proteiome	BLOOD	MR	AGES	TwoSampleMR	-0.01	0.02	0.602		35296807	10.1038/s41380-022-01507-9	Deng et all Mol Psychiatry	BLOOD
ACP5	P13686	124	TRANS	Depression_iPSYCH_2023	UKBB-PPP_Specific	NA,+		0.272585	0.272585	UKBB_PPP	UKBB_PPP	1.45842	1856.57	Deepression_Wray_tall	ACP5	Transcriptome	BLOOD	MR	GTEx	TwoSampleMR	-0.01	0.01	0.205		35296807	10.1038/s41380-022-01507-9	Deng et all Mol Psychiatry	BLOOD
ACP5	P13686	124	TRANS	Depression_iPSYCH_2023	UKBB-PPP_Specific	NA,+		0.272585	0.272585	UKBB_PPP	UKBB_PPP	1.45842	1856.57	SCZ.Clozuk.2018	ACP5	Transcriptome	BRAIN	SMR	PsychENCODE	SMR	-0.0724782	0.0497781	0.145		30545856	10.1126/science.aat8127	Gandal et all science	BRAIN
ACP5	P13686	124	TRANS	Depression_iPSYCH_2023	UKBB-PPP_Specific	NA,+		0.272585	0.272585	UKBB_PPP	UKBB_PPP	1.45842	1856.57	BD.PGC.ruderferCell2018	ACP5	Transcriptome	BRAIN	SMR	PsychENCODE	SMR	-0.0298784	0.0760572	0.694436		30545856	10.1126/science.aat8127	Gandal et all science	BRAIN
ACP5	P13686	124	TRANS	Depression_iPSYCH_2023	UKBB-PPP_Specific	NA,+		0.272585	0.272585	UKBB_PPP	UKBB_PPP	1.45842	1856.57	SCZ	ACP5	Proteiome	BLOOD	SMR	eQTLGen	SMR	-0.0340047	0.0116332	0.00346586		37415601	10.3389/fgene.2023.1191264	Gedik et all Front Genet	BLOOD
ACP5	P13686	124	TRANS	Depression_iPSYCH_2023	UKBB-PPP_Specific	NA,+		0.272585	0.272585	UKBB_PPP	UKBB_PPP	1.45842	1856.57	MDD	ACP5	Proteiome	BRAIN	SMR	BrainMeta	SMR	-0.0186897	0.0148807	0.209129		37415601	10.3389/fgene.2023.1191264	Gedik et all Front Genet	BRAIN
ACP5	P13686	124	TRANS	Depression_iPSYCH_2023	UKBB-PPP_Specific	NA,+		0.272585	0.272585	UKBB_PPP	UKBB_PPP	1.45842	1856.57	BIP	ACP5	Proteiome	BRAIN	SMR	BrainMeta	SMR	-0.0275577	0.0332388	0.407059		37415601	10.3389/fgene.2023.1191264	Gedik et all Front Genet	BRAIN
ACP5	P13686	124	TRANS	Depression_iPSYCH_2023	UKBB-PPP_Specific	NA,+		0.272585	0.272585	UKBB_PPP	UKBB_PPP	1.45842	1856.57	SCZ	ACP5	Proteiome	BRAIN	SMR	BrainMeta	SMR	-0.0744144	0.0276487	0.00711474		37415601	10.3389/fgene.2023.1191264	Gedik et all Front Genet	BRAIN
ACP5	P13686	124	TRANS	Depression_iPSYCH_2023	UKBB-PPP_Specific	NA,+		0.272585	0.272585	UKBB_PPP	UKBB_PPP	1.45842	1856.57	MDD	ACP5	Proteiome	BLOOD	SMR	eQTLGen	SMR	-0.00875651	0.00660394	0.184855		37415601	10.3389/fgene.2023.1191264	Gedik et all Front Genet	BLOOD
ACP5	P13686	124	TRANS	Depression_iPSYCH_2023	UKBB-PPP_Specific	NA,+		0.272585	0.272585	UKBB_PPP	UKBB_PPP	1.45842	1856.57	BIP	ACP5	Proteiome	BLOOD	SMR	eQTLGen	SMR	-0.0110537	0.0143554	0.441299		37415601	10.3389/fgene.2023.1191264	Gedik et all Front Genet	BLOOD
ACP5	P13686	124	TRANS	Depression_iPSYCH_2023	UKBB-PPP_Specific	NA,+		0.272585	0.272585	UKBB_PPP	UKBB_PPP	1.45842	1856.57	SCZ	ACP5	Proteiome	BLOOD	SMR	deCODE	SMR	-0.124386	0.0369429	0.000759945		37415601	10.3389/fgene.2023.1191264	Gedik et all Front Genet	BLOOD
ACP5	P13686	124	TRANS	Depression_iPSYCH_2023	UKBB-PPP_Specific	NA,+		0.272585	0.272585	UKBB_PPP	UKBB_PPP	1.45842	1856.57	MDD	ACP5	Proteiome	BLOOD	SMR	deCODE	SMR	-0.00510856	0.0208609	0.806544		37415601	10.3389/fgene.2023.1191264	Gedik et all Front Genet	BLOOD
ACP5	P13686	124	TRANS	Depression_iPSYCH_2023	UKBB-PPP_Specific	NA,+		0.272585	0.272585	UKBB_PPP	UKBB_PPP	1.45842	1856.57	BIP	ACP5	Proteiome	BLOOD	SMR	deCODE	SMR	-0.0293579	0.0447151	0.511467		37415601	10.3389/fgene.2023.1191264	Gedik et all Front Genet	BLOOD
ACP5	P13686	124	TRANS	Depression_iPSYCH_2023	UKBB-PPP_Specific	NA,+		0.272585	0.272585	UKBB_PPP	UKBB_PPP	1.45842	1856.57	SCZ.Clozuk.2018	ACP5	Transcriptome	BRAIN	TWAS	PsychENCODE	FUSION	-1.55984		0.119		30545856	10.1126/science.aat8127	Gandal et all science	BRAIN
ACP5	P13686	124	TRANS	Depression_iPSYCH_2023	UKBB-PPP_Specific	NA,+		0.272585	0.272585	UKBB_PPP	UKBB_PPP	1.45842	1856.57	BD.PGC.ruderferCell2018	ACP5	Transcriptome	BRAIN	TWAS	PsychENCODE	FUSION	-1.04146		0.298		30545856	10.1126/science.aat8127	Gandal et all science	BRAIN
ACP5	P13686	124	TRANS	Depression_iPSYCH_2023	UKBB-PPP_Specific	NA,+		0.272585	0.272585	UKBB_PPP	UKBB_PPP	1.45842	1856.57	Schizophrenia	ACP5	Proteome	CSF	MR	Yang_et_al_(34239129)	TwoSampleMR	-0.872223	0.211518	3.73e-05		36482464	10.1186/s12916-022-02679-5	Gu X	CSF
ACP5	P13686	124	TRANS	PGC3_SCZ_NoUKB	UKBB-PPP_Specific	NA,-		0.87733	0.87733	UKBB_PPP	UKBB_PPP	1.35622	5975.49	Bipolar disorder	ACP5	Proteome	PLASMA	MR	INTERVAL	TwoSampleMR	0.0045311	0.0298969	0.879536		36280454	https://doi.org/10.1016/j.biopsych.2022.08.015	Lu et al Biol Psychiatry	BLOOD
ACP5	P13686	124	TRANS	PGC3_SCZ_NoUKB	UKBB-PPP_Specific	NA,-		0.87733	0.87733	UKBB_PPP	UKBB_PPP	1.35622	5975.49	Bipolar disorder	ACP5	Proteome	PLASMA	MR	AGES	TwoSampleMR	-0.0323153	0.0460177	0.482531		36280454	https://doi.org/10.1016/j.biopsych.2022.08.015	Lu et al Biol Psychiatry	BLOOD
ACP5	P13686	124	TRANS	PGC3_SCZ_NoUKB	UKBB-PPP_Specific	NA,-		0.87733	0.87733	UKBB_PPP	UKBB_PPP	1.35622	5975.49	Bipolar disorder	ACP5	Proteome	PLASMA	MR	FENLAND	TwoSampleMR	-0.0108825	0.0255523	0.670188		36280454	https://doi.org/10.1016/j.biopsych.2022.08.015	Lu et al Biol Psychiatry	BLOOD
ACP5	P13686	124	TRANS	PGC3_SCZ_NoUKB	UKBB-PPP_Specific	NA,-		0.87733	0.87733	UKBB_PPP	UKBB_PPP	1.35622	5975.49	Major depressive disorder	ACP5	Proteome	PLASMA	MR	INTERVAL	TwoSampleMR	0.0214433	0.0136083	0.115082		36280454	https://doi.org/10.1016/j.biopsych.2022.08.015	Lu et al Biol Psychiatry	BLOOD
ACP5	P13686	124	TRANS	PGC3_SCZ_NoUKB	UKBB-PPP_Specific	NA,-		0.87733	0.87733	UKBB_PPP	UKBB_PPP	1.35622	5975.49	Major depressive disorder	ACP5	Proteome	PLASMA	MR	AGES	TwoSampleMR	-0.0110619	0.0212389	0.602483		36280454	https://doi.org/10.1016/j.biopsych.2022.08.015	Lu et al Biol Psychiatry	BLOOD
ACP5	P13686	124	TRANS	PGC3_SCZ_NoUKB	UKBB-PPP_Specific	NA,-		0.87733	0.87733	UKBB_PPP	UKBB_PPP	1.35622	5975.49	Major depressive disorder	ACP5	Proteome	PLASMA	MR	FENLAND	TwoSampleMR	0.00193253	0.0189451	0.918751		36280454	https://doi.org/10.1016/j.biopsych.2022.08.015	Lu et al Biol Psychiatry	BLOOD
ACP5	P13686	124	TRANS	PGC3_SCZ_NoUKB	UKBB-PPP_Specific	NA,-		0.87733	0.87733	UKBB_PPP	UKBB_PPP	1.35622	5975.49	Schizophrenia	ACP5	Proteome	PLASMA	MR	INTERVAL	TwoSampleMR	0.0146489	0.0251546	0.560329		36280454	https://doi.org/10.1016/j.biopsych.2022.08.015	Lu et al Biol Psychiatry	BLOOD
ACP5	P13686	124	TRANS	PGC3_SCZ_NoUKB	UKBB-PPP_Specific	NA,-		0.87733	0.87733	UKBB_PPP	UKBB_PPP	1.35622	5975.49	Schizophrenia	ACP5	Proteome	PLASMA	MR	AGES	TwoSampleMR	-0.141132	0.0371681	0.000146382		36280454	https://doi.org/10.1016/j.biopsych.2022.08.015	Lu et al Biol Psychiatry	BLOOD
ACP5	P13686	124	TRANS	PGC3_SCZ_NoUKB	UKBB-PPP_Specific	NA,-		0.87733	0.87733	UKBB_PPP	UKBB_PPP	1.35622	5975.49	Schizophrenia	ACP5	Proteome	PLASMA	MR	FENLAND	TwoSampleMR	-0.0249538	0.0280038	0.372881		36280454	https://doi.org/10.1016/j.biopsych.2022.08.015	Lu et al Biol Psychiatry	BLOOD
ACP5	P13686	124	TRANS	PGC3_SCZ_NoUKB	UKBB-PPP_Specific	NA,-		0.87733	0.87733	UKBB_PPP	UKBB_PPP	1.35622	5975.49	Deepression_Wray_tall	ACP5	Proteiome	BLOOD	MR	AGES	TwoSampleMR	-0.01	0.02	0.602		35296807	10.1038/s41380-022-01507-9	Deng et all Mol Psychiatry	BLOOD
ACP5	P13686	124	TRANS	PGC3_SCZ_NoUKB	UKBB-PPP_Specific	NA,-		0.87733	0.87733	UKBB_PPP	UKBB_PPP	1.35622	5975.49	Deepression_Wray_tall	ACP5	Transcriptome	BLOOD	MR	GTEx	TwoSampleMR	-0.01	0.01	0.205		35296807	10.1038/s41380-022-01507-9	Deng et all Mol Psychiatry	BLOOD
ACP5	P13686	124	TRANS	PGC3_SCZ_NoUKB	UKBB-PPP_Specific	NA,-		0.87733	0.87733	UKBB_PPP	UKBB_PPP	1.35622	5975.49	SCZ.Clozuk.2018	ACP5	Transcriptome	BRAIN	SMR	PsychENCODE	SMR	-0.0724782	0.0497781	0.145		30545856	10.1126/science.aat8127	Gandal et all science	BRAIN
ACP5	P13686	124	TRANS	PGC3_SCZ_NoUKB	UKBB-PPP_Specific	NA,-		0.87733	0.87733	UKBB_PPP	UKBB_PPP	1.35622	5975.49	BD.PGC.ruderferCell2018	ACP5	Transcriptome	BRAIN	SMR	PsychENCODE	SMR	-0.0298784	0.0760572	0.694436		30545856	10.1126/science.aat8127	Gandal et all science	BRAIN
ACP5	P13686	124	TRANS	PGC3_SCZ_NoUKB	UKBB-PPP_Specific	NA,-		0.87733	0.87733	UKBB_PPP	UKBB_PPP	1.35622	5975.49	SCZ	ACP5	Proteiome	BLOOD	SMR	eQTLGen	SMR	-0.0340047	0.0116332	0.00346586		37415601	10.3389/fgene.2023.1191264	Gedik et all Front Genet	BLOOD
ACP5	P13686	124	TRANS	PGC3_SCZ_NoUKB	UKBB-PPP_Specific	NA,-		0.87733	0.87733	UKBB_PPP	UKBB_PPP	1.35622	5975.49	MDD	ACP5	Proteiome	BRAIN	SMR	BrainMeta	SMR	-0.0186897	0.0148807	0.209129		37415601	10.3389/fgene.2023.1191264	Gedik et all Front Genet	BRAIN
ACP5	P13686	124	TRANS	PGC3_SCZ_NoUKB	UKBB-PPP_Specific	NA,-		0.87733	0.87733	UKBB_PPP	UKBB_PPP	1.35622	5975.49	BIP	ACP5	Proteiome	BRAIN	SMR	BrainMeta	SMR	-0.0275577	0.0332388	0.407059		37415601	10.3389/fgene.2023.1191264	Gedik et all Front Genet	BRAIN
ACP5	P13686	124	TRANS	PGC3_SCZ_NoUKB	UKBB-PPP_Specific	NA,-		0.87733	0.87733	UKBB_PPP	UKBB_PPP	1.35622	5975.49	SCZ	ACP5	Proteiome	BRAIN	SMR	BrainMeta	SMR	-0.0744144	0.0276487	0.00711474		37415601	10.3389/fgene.2023.1191264	Gedik et all Front Genet	BRAIN
ACP5	P13686	124	TRANS	PGC3_SCZ_NoUKB	UKBB-PPP_Specific	NA,-		0.87733	0.87733	UKBB_PPP	UKBB_PPP	1.35622	5975.49	MDD	ACP5	Proteiome	BLOOD	SMR	eQTLGen	SMR	-0.00875651	0.00660394	0.184855		37415601	10.3389/fgene.2023.1191264	Gedik et all Front Genet	BLOOD
ACP5	P13686	124	TRANS	PGC3_SCZ_NoUKB	UKBB-PPP_Specific	NA,-		0.87733	0.87733	UKBB_PPP	UKBB_PPP	1.35622	5975.49	BIP	ACP5	Proteiome	BLOOD	SMR	eQTLGen	SMR	-0.0110537	0.0143554	0.441299		37415601	10.3389/fgene.2023.1191264	Gedik et all Front Genet	BLOOD
ACP5	P13686	124	TRANS	PGC3_SCZ_NoUKB	UKBB-PPP_Specific	NA,-		0.87733	0.87733	UKBB_PPP	UKBB_PPP	1.35622	5975.49	SCZ	ACP5	Proteiome	BLOOD	SMR	deCODE	SMR	-0.124386	0.0369429	0.000759945		37415601	10.3389/fgene.2023.1191264	Gedik et all Front Genet	BLOOD
ACP5	P13686	124	TRANS	PGC3_SCZ_NoUKB	UKBB-PPP_Specific	NA,-		0.87733	0.87733	UKBB_PPP	UKBB_PPP	1.35622	5975.49	MDD	ACP5	Proteiome	BLOOD	SMR	deCODE	SMR	-0.00510856	0.0208609	0.806544		37415601	10.3389/fgene.2023.1191264	Gedik et all Front Genet	BLOOD
ACP5	P13686	124	TRANS	PGC3_SCZ_NoUKB	UKBB-PPP_Specific	NA,-		0.87733	0.87733	UKBB_PPP	UKBB_PPP	1.35622	5975.49	BIP	ACP5	Proteiome	BLOOD	SMR	deCODE	SMR	-0.0293579	0.0447151	0.511467		37415601	10.3389/fgene.2023.1191264	Gedik et all Front Genet	BLOOD
ACP5	P13686	124	TRANS	PGC3_SCZ_NoUKB	UKBB-PPP_Specific	NA,-		0.87733	0.87733	UKBB_PPP	UKBB_PPP	1.35622	5975.49	SCZ.Clozuk.2018	ACP5	Transcriptome	BRAIN	TWAS	PsychENCODE	FUSION	-1.55984		0.119		30545856	10.1126/science.aat8127	Gandal et all science	BRAIN
ACP5	P13686	124	TRANS	PGC3_SCZ_NoUKB	UKBB-PPP_Specific	NA,-		0.87733	0.87733	UKBB_PPP	UKBB_PPP	1.35622	5975.49	BD.PGC.ruderferCell2018	ACP5	Transcriptome	BRAIN	TWAS	PsychENCODE	FUSION	-1.04146		0.298		30545856	10.1126/science.aat8127	Gandal et all science	BRAIN
ACP5	P13686	124	TRANS	PGC3_SCZ_NoUKB	UKBB-PPP_Specific	NA,-		0.87733	0.87733	UKBB_PPP	UKBB_PPP	1.35622	5975.49	Schizophrenia	ACP5	Proteome	CSF	MR	Yang_et_al_(34239129)	TwoSampleMR	-0.872223	0.211518	3.73e-05		36482464	10.1186/s12916-022-02679-5	Gu X	CSF
ACP6	Q9NPH0	29609	CIS	Depression_iPSYCH_2023	BOTH	-,-	0.0918619	0.0753794	0.24392	UKBB_PPP	DECODE	0.706186	281.768	SCZ	ACP6	Proteome	PLASMA	MR	deCODE	TwoSampleMR	0.00565571	0.0285783	0.843121		37085628	10.1007/s00439-023-02562-0	Dang et al Human Genetics	BLOOD
ACP6	Q9NPH0	29609	CIS	Depression_iPSYCH_2023	BOTH	-,-	0.0918619	0.0753794	0.24392	UKBB_PPP	DECODE	0.706186	281.768	BIP	ACP6	Proteome	PLASMA	MR	deCODE	TwoSampleMR	-0.0226893	0.0308868	0.462585		37085628	10.1007/s00439-023-02562-0	Dang et al Human Genetics	BLOOD
ACP6	Q9NPH0	29609	CIS	Depression_iPSYCH_2023	BOTH	-,-	0.0918619	0.0753794	0.24392	UKBB_PPP	DECODE	0.706186	281.768	MDD	ACP6	Proteome	PLASMA	MR	deCODE	TwoSampleMR	0.020588	0.0106662	0.05358		37085628	10.1007/s00439-023-02562-0	Dang et al Human Genetics	BLOOD
ACP6	Q9NPH0	29609	CIS	Depression_iPSYCH_2023	BOTH	-,-	0.0918619	0.0753794	0.24392	UKBB_PPP	DECODE	0.706186	281.768	Bipolar disorder	ACP6	Proteome	PLASMA	MR	FENLAND	TwoSampleMR	-0.0206107	0.0168115	0.220202		36280454	https://doi.org/10.1016/j.biopsych.2022.08.015	Lu et al Biol Psychiatry	BLOOD
ACP6	Q9NPH0	29609	CIS	Depression_iPSYCH_2023	BOTH	-,-	0.0918619	0.0753794	0.24392	UKBB_PPP	DECODE	0.706186	281.768	Major depressive disorder	ACP6	Proteome	PLASMA	MR	FENLAND	TwoSampleMR	0.00622712	0.00706963	0.378411		36280454	https://doi.org/10.1016/j.biopsych.2022.08.015	Lu et al Biol Psychiatry	BLOOD
ACP6	Q9NPH0	29609	CIS	Depression_iPSYCH_2023	BOTH	-,-	0.0918619	0.0753794	0.24392	UKBB_PPP	DECODE	0.706186	281.768	Schizophrenia	ACP6	Proteome	PLASMA	MR	FENLAND	TwoSampleMR	-0.00286488	0.0139167	0.836901		36280454	https://doi.org/10.1016/j.biopsych.2022.08.015	Lu et al Biol Psychiatry	BLOOD
ACP6	Q9NPH0	29609	CIS	Depression_iPSYCH_2023	BOTH	-,-	0.0918619	0.0753794	0.24392	UKBB_PPP	DECODE	0.706186	281.768	SCZ_PGC3	ACP6	Transcriptome	DLPFC	MR	CMC+GTEX	MendelianRandomization			0.116718		35460606	10.1016/j.ajhg.2022.04.004	Jiang eet all Am J Hum Genet	BRAIN
ACP6	Q9NPH0	29609	CIS	Depression_iPSYCH_2023	BOTH	-,-	0.0918619	0.0753794	0.24392	UKBB_PPP	DECODE	0.706186	281.768	SCZ_PGC3	ACP6	Transcriptome	DLPFC	MR	CMC+GTEX	MendelianRandomization			0.10383		35460606	10.1016/j.ajhg.2022.04.004	Jiang eet all Am J Hum Genet	BRAIN
ACP6	Q9NPH0	29609	CIS	Depression_iPSYCH_2023	BOTH	-,-	0.0918619	0.0753794	0.24392	UKBB_PPP	DECODE	0.706186	281.768	SCZ_PGC3	ACP6	Transcriptome	DLPFC	MR	CMC+GTEX	MendelianRandomization			0.000855216		35460606	10.1016/j.ajhg.2022.04.004	Jiang eet all Am J Hum Genet	BRAIN
ACP6	Q9NPH0	29609	CIS	Depression_iPSYCH_2023	BOTH	-,-	0.0918619	0.0753794	0.24392	UKBB_PPP	DECODE	0.706186	281.768	SCZ_PGC3	ACP6	Transcriptome	DLPFC	MR	CMC+GTEX	EMIC			0.0551965		35460606	10.1016/j.ajhg.2022.04.004	Jiang eet all Am J Hum Genet	BRAIN
ACP6	Q9NPH0	29609	CIS	Depression_iPSYCH_2023	BOTH	-,-	0.0918619	0.0753794	0.24392	UKBB_PPP	DECODE	0.706186	281.768	BIP_2019_Stahl_etall	ACP6	Transcriptome	DLPFC	MR	CMC+GTEX	MendelianRandomization			0.835293		35460606	10.1016/j.ajhg.2022.04.004	Jiang eet all Am J Hum Genet	BRAIN
ACP6	Q9NPH0	29609	CIS	Depression_iPSYCH_2023	BOTH	-,-	0.0918619	0.0753794	0.24392	UKBB_PPP	DECODE	0.706186	281.768	BIP_2019_Stahl_etall	ACP6	Transcriptome	DLPFC	MR	CMC+GTEX	MendelianRandomization			0.838516		35460606	10.1016/j.ajhg.2022.04.004	Jiang eet all Am J Hum Genet	BRAIN
ACP6	Q9NPH0	29609	CIS	Depression_iPSYCH_2023	BOTH	-,-	0.0918619	0.0753794	0.24392	UKBB_PPP	DECODE	0.706186	281.768	BIP_2019_Stahl_etall	ACP6	Transcriptome	DLPFC	MR	CMC+GTEX	MendelianRandomization			0.421231		35460606	10.1016/j.ajhg.2022.04.004	Jiang eet all Am J Hum Genet	BRAIN
ACP6	Q9NPH0	29609	CIS	Depression_iPSYCH_2023	BOTH	-,-	0.0918619	0.0753794	0.24392	UKBB_PPP	DECODE	0.706186	281.768	BIP_2019_Stahl_etall	ACP6	Transcriptome	DLPFC	MR	CMC+GTEX	EMIC			0.310251		35460606	10.1016/j.ajhg.2022.04.004	Jiang eet all Am J Hum Genet	BRAIN
ACP6	Q9NPH0	29609	CIS	Depression_iPSYCH_2023	BOTH	-,-	0.0918619	0.0753794	0.24392	UKBB_PPP	DECODE	0.706186	281.768	Deepression_Wray_tall	ACP6	Transcriptome	BRAIN DLPFC	MR	PsychENCODE	TwoSampleMR	-0.01	0	0.0228		35296807	10.1038/s41380-022-01507-9	Deng et all Mol Psychiatry	BRAIN
ACP6	Q9NPH0	29609	CIS	Depression_iPSYCH_2023	BOTH	-,-	0.0918619	0.0753794	0.24392	UKBB_PPP	DECODE	0.706186	281.768	Deepression_Wray_tall	ACP6	Proteiome	BLOOD	MR	AGES	TwoSampleMR	0.01	0	0.0204		35296807	10.1038/s41380-022-01507-9	Deng et all Mol Psychiatry	BLOOD
ACP6	Q9NPH0	29609	CIS	Depression_iPSYCH_2023	BOTH	-,-	0.0918619	0.0753794	0.24392	UKBB_PPP	DECODE	0.706186	281.768	Deepression_Wray_tall	ACP6	Transcriptome	BLOOD	MR	GTEx	TwoSampleMR	-0.05	0.02	0.0204		35296807	10.1038/s41380-022-01507-9	Deng et all Mol Psychiatry	BLOOD
ACP6	Q9NPH0	29609	CIS	Depression_iPSYCH_2023	BOTH	-,-	0.0918619	0.0753794	0.24392	UKBB_PPP	DECODE	0.706186	281.768	Deepression_Wray_tall	ACP6	Proteiome	BRAIN DLPFC	MR	cognitively healthy ROS/MAP	TwoSampleMR	-0.42	0.11	0.000181		35296807	10.1038/s41380-022-01507-9	Deng et all Mol Psychiatry	BRAIN
ACP6	Q9NPH0	29609	CIS	Depression_iPSYCH_2023	BOTH	-,-	0.0918619	0.0753794	0.24392	UKBB_PPP	DECODE	0.706186	281.768	SCZ_PGC3	ACP6	Transcriptome	DLPFC	SMR	CMC+GTEX	SMR	0.00466127	0.0162093	0.773678		35460606	10.1016/j.ajhg.2022.04.004	Jiang eet all Am J Hum Genet	BRAIN
ACP6	Q9NPH0	29609	CIS	Depression_iPSYCH_2023	BOTH	-,-	0.0918619	0.0753794	0.24392	UKBB_PPP	DECODE	0.706186	281.768	SCZ_PGC3	ACP6	Transcriptome_Transcriptlvel	DLPFC	SMR	CMC+GTEX	SMR	-0.00568742	0.0192838	0.768046		35460606	10.1016/j.ajhg.2022.04.004	Jiang eet all Am J Hum Genet	BRAIN
ACP6	Q9NPH0	29609	CIS	Depression_iPSYCH_2023	BOTH	-,-	0.0918619	0.0753794	0.24392	UKBB_PPP	DECODE	0.706186	281.768	Major depressive disorder	ACP6	Proteiome	BRAIN DPFC+FRONTAL CORTEX	SMR	ROS/MAP+Banner+MSBB	SMR	-0.0160123	0.00552606	0.0037604		35882878	10.1038/s41467-022-31873-5	Wingo et all Nat Commun	BRAIN
ACP6	Q9NPH0	29609	CIS	Depression_iPSYCH_2023	BOTH	-,-	0.0918619	0.0753794	0.24392	UKBB_PPP	DECODE	0.706186	281.768	SCZ.Clozuk.2018	ACP6	Transcriptome	BRAIN	SMR	PsychENCODE	SMR	0.00274926	0.0110447	0.803		30545856	10.1126/science.aat8127	Gandal et all science	BRAIN
ACP6	Q9NPH0	29609	CIS	Depression_iPSYCH_2023	BOTH	-,-	0.0918619	0.0753794	0.24392	UKBB_PPP	DECODE	0.706186	281.768	BD.PGC.ruderferCell2018	ACP6	Transcriptome	BRAIN	SMR	PsychENCODE	SMR	0.00868578	0.0171561	0.612661		30545856	10.1126/science.aat8127	Gandal et all science	BRAIN
ACP6	Q9NPH0	29609	CIS	Depression_iPSYCH_2023	BOTH	-,-	0.0918619	0.0753794	0.24392	UKBB_PPP	DECODE	0.706186	281.768	SCZ	ACP6	Proteiome	BLOOD	SMR	eQTLGen	SMR	0.0160574	0.0151954	0.290633		37415601	10.3389/fgene.2023.1191264	Gedik et all Front Genet	BLOOD
ACP6	Q9NPH0	29609	CIS	Depression_iPSYCH_2023	BOTH	-,-	0.0918619	0.0753794	0.24392	UKBB_PPP	DECODE	0.706186	281.768	MDD	ACP6	Proteiome	BRAIN	SMR	BrainMeta	SMR	-0.0128812	0.00408999	0.00163579		37415601	10.3389/fgene.2023.1191264	Gedik et all Front Genet	BRAIN
ACP6	Q9NPH0	29609	CIS	Depression_iPSYCH_2023	BOTH	-,-	0.0918619	0.0753794	0.24392	UKBB_PPP	DECODE	0.706186	281.768	BIP	ACP6	Proteiome	BRAIN	SMR	BrainMeta	SMR	0.00416774	0.00899872	0.643258		37415601	10.3389/fgene.2023.1191264	Gedik et all Front Genet	BRAIN
ACP6	Q9NPH0	29609	CIS	Depression_iPSYCH_2023	BOTH	-,-	0.0918619	0.0753794	0.24392	UKBB_PPP	DECODE	0.706186	281.768	SCZ	ACP6	Proteiome	BRAIN	SMR	BrainMeta	SMR	0.0125742	0.00739683	0.0891422		37415601	10.3389/fgene.2023.1191264	Gedik et all Front Genet	BRAIN
ACP6	Q9NPH0	29609	CIS	Depression_iPSYCH_2023	BOTH	-,-	0.0918619	0.0753794	0.24392	UKBB_PPP	DECODE	0.706186	281.768	MDD	ACP6	Proteiome	BLOOD	SMR	eQTLGen	SMR	-0.0197123	0.00851112	0.0205546		37415601	10.3389/fgene.2023.1191264	Gedik et all Front Genet	BLOOD
ACP6	Q9NPH0	29609	CIS	Depression_iPSYCH_2023	BOTH	-,-	0.0918619	0.0753794	0.24392	UKBB_PPP	DECODE	0.706186	281.768	BIP	ACP6	Proteiome	BLOOD	SMR	eQTLGen	SMR	0.00921775	0.0186284	0.620725		37415601	10.3389/fgene.2023.1191264	Gedik et all Front Genet	BLOOD
ACP6	Q9NPH0	29609	CIS	Depression_iPSYCH_2023	BOTH	-,-	0.0918619	0.0753794	0.24392	UKBB_PPP	DECODE	0.706186	281.768	SCZ	ACP6	Proteiome	BLOOD	SMR	deCODE	SMR	0.00959478	0.00888532	0.28021		37415601	10.3389/fgene.2023.1191264	Gedik et all Front Genet	BLOOD
ACP6	Q9NPH0	29609	CIS	Depression_iPSYCH_2023	BOTH	-,-	0.0918619	0.0753794	0.24392	UKBB_PPP	DECODE	0.706186	281.768	MDD	ACP6	Proteiome	BRAIN	SMR	Wingo et al., 2022, in 722 samples	SMR	-0.0146199	0.00670413	0.0292035		37415601	10.3389/fgene.2023.1191264	Gedik et all Front Genet	BRAIN
ACP6	Q9NPH0	29609	CIS	Depression_iPSYCH_2023	BOTH	-,-	0.0918619	0.0753794	0.24392	UKBB_PPP	DECODE	0.706186	281.768	BIP	ACP6	Proteiome	BRAIN	SMR	Wingo et al., 2022, in 722 samples	SMR	0.00654558	0.0144953	0.651582		37415601	10.3389/fgene.2023.1191264	Gedik et all Front Genet	BRAIN
ACP6	Q9NPH0	29609	CIS	Depression_iPSYCH_2023	BOTH	-,-	0.0918619	0.0753794	0.24392	UKBB_PPP	DECODE	0.706186	281.768	SCZ	ACP6	Proteiome	BRAIN	SMR	Wingo et al., 2022, in 722 samples	SMR	0.0131425	0.0119073	0.269709		37415601	10.3389/fgene.2023.1191264	Gedik et all Front Genet	BRAIN
ACP6	Q9NPH0	29609	CIS	Depression_iPSYCH_2023	BOTH	-,-	0.0918619	0.0753794	0.24392	UKBB_PPP	DECODE	0.706186	281.768	MDD	ACP6	Proteiome	BLOOD	SMR	deCODE	SMR	-0.011318	0.00497191	0.0228232		37415601	10.3389/fgene.2023.1191264	Gedik et all Front Genet	BLOOD
ACP6	Q9NPH0	29609	CIS	Depression_iPSYCH_2023	BOTH	-,-	0.0918619	0.0753794	0.24392	UKBB_PPP	DECODE	0.706186	281.768	BIP	ACP6	Proteiome	BLOOD	SMR	deCODE	SMR	0.00539136	0.0110007	0.624068		37415601	10.3389/fgene.2023.1191264	Gedik et all Front Genet	BLOOD
ACP6	Q9NPH0	29609	CIS	Depression_iPSYCH_2023	BOTH	-,-	0.0918619	0.0753794	0.24392	UKBB_PPP	DECODE	0.706186	281.768	SCZ	ACP6	Transcriptome	BRAIN_DLPFC	TWAS	CMC	FUSION	0.83167		0.406		31691811	10.1093/hmg/ddz253	Hall et al Hum Mol Genet	BRAIN
ACP6	Q9NPH0	29609	CIS	Depression_iPSYCH_2023	BOTH	-,-	0.0918619	0.0753794	0.24392	UKBB_PPP	DECODE	0.706186	281.768	SCZ.Clozuk.2018	ACP6	Transcriptome	BRAIN	TWAS	PsychENCODE	FUSION	0.93612		0.349		30545856	10.1126/science.aat8127	Gandal et all science	BRAIN
ACP6	Q9NPH0	29609	CIS	Depression_iPSYCH_2023	BOTH	-,-	0.0918619	0.0753794	0.24392	UKBB_PPP	DECODE	0.706186	281.768	BD.PGC.ruderferCell2018	ACP6	Transcriptome	BRAIN	TWAS	PsychENCODE	FUSION	0.462595		0.644		30545856	10.1126/science.aat8127	Gandal et all science	BRAIN
ACP6	Q9NPH0	29609	CIS	Depression_iPSYCH_2023	BOTH	-,-	0.0918619	0.0753794	0.24392	UKBB_PPP	DECODE	0.706186	281.768	Major depressive disorder	ACP6	Proteiome	BRAIN DPFC+FRONTAL CORTEX	TWAS	ROS/MAP+Banner+MSBB	FUSION	-3.45342		0.000554		35882878	10.1038/s41467-022-31873-5	Wingo et all Nat Commun	BRAIN
ACP6	Q9NPH0	29609	CIS	Depression_iPSYCH_2023	BOTH	-,-	0.0918619	0.0753794	0.24392	UKBB_PPP	DECODE	0.706186	281.768	Major depressive disorder	ACP6	Transcriptome	BRAIN DPFC	TWAS	783 donors of European ancestry	FUSION	-4.19483		2.73e-05		35882878	10.1038/s41467-022-31873-5	Wingo et all Nat Commun	BRAIN
ACP6	Q9NPH0	29609	CIS	Depression_iPSYCH_2023	BOTH	-,-	0.0918619	0.0753794	0.24392	UKBB_PPP	DECODE	0.706186	281.768	Depression Howard et all	ACP6	Proteiome	BRAIN DPFC	PWAS	ROS/MAP	FUSION	-2.7275		0.00638		33846625	10.1038/s41593-021-00832-6	Wingo Nat Neurosci	BRAIN
ACP6	Q9NPH0	29609	CIS	Depression_iPSYCH_2023	BOTH	-,-	0.0918619	0.0753794	0.24392	UKBB_PPP	DECODE	0.706186	281.768	Depression Howard et all	ACP6	Proteiome	BRAIN	PWAS	ROS/MAP	FUSION	-3.034		0.00241		33846625	10.1038/s41593-021-00832-6	Wingo Nat Neurosci	BRAIN
ACP6	Q9NPH0	29609	CIS	Depression_iPSYCH_2023	BOTH	-,-	0.0918619	0.0753794	0.24392	UKBB_PPP	DECODE	0.706186	281.768	Schizophrenia	ACP6	Transcriptome	brain caudate nucleus	TWAS	Gtex	Fusion			0.144342		36319771	10.1038/s41593-022-01182-7	Benjamin KJM	brain caudate nucleus
ACP6	Q9NPH0	29609	CIS	PGC3_SCZ_NoUKB	BOTH	+,+	0.401036	0.172854	0.768635	DECODE	UKBB_PPP	0.761048	646.13	SCZ	ACP6	Proteome	PLASMA	MR	deCODE	TwoSampleMR	0.00565571	0.0285783	0.843121		37085628	10.1007/s00439-023-02562-0	Dang et al Human Genetics	BLOOD
ACP6	Q9NPH0	29609	CIS	PGC3_SCZ_NoUKB	BOTH	+,+	0.401036	0.172854	0.768635	DECODE	UKBB_PPP	0.761048	646.13	BIP	ACP6	Proteome	PLASMA	MR	deCODE	TwoSampleMR	-0.0226893	0.0308868	0.462585		37085628	10.1007/s00439-023-02562-0	Dang et al Human Genetics	BLOOD
ACP6	Q9NPH0	29609	CIS	PGC3_SCZ_NoUKB	BOTH	+,+	0.401036	0.172854	0.768635	DECODE	UKBB_PPP	0.761048	646.13	MDD	ACP6	Proteome	PLASMA	MR	deCODE	TwoSampleMR	0.020588	0.0106662	0.05358		37085628	10.1007/s00439-023-02562-0	Dang et al Human Genetics	BLOOD
ACP6	Q9NPH0	29609	CIS	PGC3_SCZ_NoUKB	BOTH	+,+	0.401036	0.172854	0.768635	DECODE	UKBB_PPP	0.761048	646.13	Bipolar disorder	ACP6	Proteome	PLASMA	MR	FENLAND	TwoSampleMR	-0.0206107	0.0168115	0.220202		36280454	https://doi.org/10.1016/j.biopsych.2022.08.015	Lu et al Biol Psychiatry	BLOOD
ACP6	Q9NPH0	29609	CIS	PGC3_SCZ_NoUKB	BOTH	+,+	0.401036	0.172854	0.768635	DECODE	UKBB_PPP	0.761048	646.13	Major depressive disorder	ACP6	Proteome	PLASMA	MR	FENLAND	TwoSampleMR	0.00622712	0.00706963	0.378411		36280454	https://doi.org/10.1016/j.biopsych.2022.08.015	Lu et al Biol Psychiatry	BLOOD
ACP6	Q9NPH0	29609	CIS	PGC3_SCZ_NoUKB	BOTH	+,+	0.401036	0.172854	0.768635	DECODE	UKBB_PPP	0.761048	646.13	Schizophrenia	ACP6	Proteome	PLASMA	MR	FENLAND	TwoSampleMR	-0.00286488	0.0139167	0.836901		36280454	https://doi.org/10.1016/j.biopsych.2022.08.015	Lu et al Biol Psychiatry	BLOOD
ACP6	Q9NPH0	29609	CIS	PGC3_SCZ_NoUKB	BOTH	+,+	0.401036	0.172854	0.768635	DECODE	UKBB_PPP	0.761048	646.13	SCZ_PGC3	ACP6	Transcriptome	DLPFC	MR	CMC+GTEX	MendelianRandomization			0.116718		35460606	10.1016/j.ajhg.2022.04.004	Jiang eet all Am J Hum Genet	BRAIN
ACP6	Q9NPH0	29609	CIS	PGC3_SCZ_NoUKB	BOTH	+,+	0.401036	0.172854	0.768635	DECODE	UKBB_PPP	0.761048	646.13	SCZ_PGC3	ACP6	Transcriptome	DLPFC	MR	CMC+GTEX	MendelianRandomization			0.10383		35460606	10.1016/j.ajhg.2022.04.004	Jiang eet all Am J Hum Genet	BRAIN
ACP6	Q9NPH0	29609	CIS	PGC3_SCZ_NoUKB	BOTH	+,+	0.401036	0.172854	0.768635	DECODE	UKBB_PPP	0.761048	646.13	SCZ_PGC3	ACP6	Transcriptome	DLPFC	MR	CMC+GTEX	MendelianRandomization			0.000855216		35460606	10.1016/j.ajhg.2022.04.004	Jiang eet all Am J Hum Genet	BRAIN
ACP6	Q9NPH0	29609	CIS	PGC3_SCZ_NoUKB	BOTH	+,+	0.401036	0.172854	0.768635	DECODE	UKBB_PPP	0.761048	646.13	SCZ_PGC3	ACP6	Transcriptome	DLPFC	MR	CMC+GTEX	EMIC			0.0551965		35460606	10.1016/j.ajhg.2022.04.004	Jiang eet all Am J Hum Genet	BRAIN
ACP6	Q9NPH0	29609	CIS	PGC3_SCZ_NoUKB	BOTH	+,+	0.401036	0.172854	0.768635	DECODE	UKBB_PPP	0.761048	646.13	BIP_2019_Stahl_etall	ACP6	Transcriptome	DLPFC	MR	CMC+GTEX	MendelianRandomization			0.835293		35460606	10.1016/j.ajhg.2022.04.004	Jiang eet all Am J Hum Genet	BRAIN
ACP6	Q9NPH0	29609	CIS	PGC3_SCZ_NoUKB	BOTH	+,+	0.401036	0.172854	0.768635	DECODE	UKBB_PPP	0.761048	646.13	BIP_2019_Stahl_etall	ACP6	Transcriptome	DLPFC	MR	CMC+GTEX	MendelianRandomization			0.838516		35460606	10.1016/j.ajhg.2022.04.004	Jiang eet all Am J Hum Genet	BRAIN
ACP6	Q9NPH0	29609	CIS	PGC3_SCZ_NoUKB	BOTH	+,+	0.401036	0.172854	0.768635	DECODE	UKBB_PPP	0.761048	646.13	BIP_2019_Stahl_etall	ACP6	Transcriptome	DLPFC	MR	CMC+GTEX	MendelianRandomization			0.421231		35460606	10.1016/j.ajhg.2022.04.004	Jiang eet all Am J Hum Genet	BRAIN
ACP6	Q9NPH0	29609	CIS	PGC3_SCZ_NoUKB	BOTH	+,+	0.401036	0.172854	0.768635	DECODE	UKBB_PPP	0.761048	646.13	BIP_2019_Stahl_etall	ACP6	Transcriptome	DLPFC	MR	CMC+GTEX	EMIC			0.310251		35460606	10.1016/j.ajhg.2022.04.004	Jiang eet all Am J Hum Genet	BRAIN
ACP6	Q9NPH0	29609	CIS	PGC3_SCZ_NoUKB	BOTH	+,+	0.401036	0.172854	0.768635	DECODE	UKBB_PPP	0.761048	646.13	Deepression_Wray_tall	ACP6	Transcriptome	BRAIN DLPFC	MR	PsychENCODE	TwoSampleMR	-0.01	0	0.0228		35296807	10.1038/s41380-022-01507-9	Deng et all Mol Psychiatry	BRAIN
ACP6	Q9NPH0	29609	CIS	PGC3_SCZ_NoUKB	BOTH	+,+	0.401036	0.172854	0.768635	DECODE	UKBB_PPP	0.761048	646.13	Deepression_Wray_tall	ACP6	Proteiome	BLOOD	MR	AGES	TwoSampleMR	0.01	0	0.0204		35296807	10.1038/s41380-022-01507-9	Deng et all Mol Psychiatry	BLOOD
ACP6	Q9NPH0	29609	CIS	PGC3_SCZ_NoUKB	BOTH	+,+	0.401036	0.172854	0.768635	DECODE	UKBB_PPP	0.761048	646.13	Deepression_Wray_tall	ACP6	Transcriptome	BLOOD	MR	GTEx	TwoSampleMR	-0.05	0.02	0.0204		35296807	10.1038/s41380-022-01507-9	Deng et all Mol Psychiatry	BLOOD
ACP6	Q9NPH0	29609	CIS	PGC3_SCZ_NoUKB	BOTH	+,+	0.401036	0.172854	0.768635	DECODE	UKBB_PPP	0.761048	646.13	Deepression_Wray_tall	ACP6	Proteiome	BRAIN DLPFC	MR	cognitively healthy ROS/MAP	TwoSampleMR	-0.42	0.11	0.000181		35296807	10.1038/s41380-022-01507-9	Deng et all Mol Psychiatry	BRAIN
ACP6	Q9NPH0	29609	CIS	PGC3_SCZ_NoUKB	BOTH	+,+	0.401036	0.172854	0.768635	DECODE	UKBB_PPP	0.761048	646.13	SCZ_PGC3	ACP6	Transcriptome	DLPFC	SMR	CMC+GTEX	SMR	0.00466127	0.0162093	0.773678		35460606	10.1016/j.ajhg.2022.04.004	Jiang eet all Am J Hum Genet	BRAIN
ACP6	Q9NPH0	29609	CIS	PGC3_SCZ_NoUKB	BOTH	+,+	0.401036	0.172854	0.768635	DECODE	UKBB_PPP	0.761048	646.13	SCZ_PGC3	ACP6	Transcriptome_Transcriptlvel	DLPFC	SMR	CMC+GTEX	SMR	-0.00568742	0.0192838	0.768046		35460606	10.1016/j.ajhg.2022.04.004	Jiang eet all Am J Hum Genet	BRAIN
ACP6	Q9NPH0	29609	CIS	PGC3_SCZ_NoUKB	BOTH	+,+	0.401036	0.172854	0.768635	DECODE	UKBB_PPP	0.761048	646.13	Major depressive disorder	ACP6	Proteiome	BRAIN DPFC+FRONTAL CORTEX	SMR	ROS/MAP+Banner+MSBB	SMR	-0.0160123	0.00552606	0.0037604		35882878	10.1038/s41467-022-31873-5	Wingo et all Nat Commun	BRAIN
ACP6	Q9NPH0	29609	CIS	PGC3_SCZ_NoUKB	BOTH	+,+	0.401036	0.172854	0.768635	DECODE	UKBB_PPP	0.761048	646.13	SCZ.Clozuk.2018	ACP6	Transcriptome	BRAIN	SMR	PsychENCODE	SMR	0.00274926	0.0110447	0.803		30545856	10.1126/science.aat8127	Gandal et all science	BRAIN
ACP6	Q9NPH0	29609	CIS	PGC3_SCZ_NoUKB	BOTH	+,+	0.401036	0.172854	0.768635	DECODE	UKBB_PPP	0.761048	646.13	BD.PGC.ruderferCell2018	ACP6	Transcriptome	BRAIN	SMR	PsychENCODE	SMR	0.00868578	0.0171561	0.612661		30545856	10.1126/science.aat8127	Gandal et all science	BRAIN
ACP6	Q9NPH0	29609	CIS	PGC3_SCZ_NoUKB	BOTH	+,+	0.401036	0.172854	0.768635	DECODE	UKBB_PPP	0.761048	646.13	SCZ	ACP6	Proteiome	BLOOD	SMR	eQTLGen	SMR	0.0160574	0.0151954	0.290633		37415601	10.3389/fgene.2023.1191264	Gedik et all Front Genet	BLOOD
ACP6	Q9NPH0	29609	CIS	PGC3_SCZ_NoUKB	BOTH	+,+	0.401036	0.172854	0.768635	DECODE	UKBB_PPP	0.761048	646.13	MDD	ACP6	Proteiome	BRAIN	SMR	BrainMeta	SMR	-0.0128812	0.00408999	0.00163579		37415601	10.3389/fgene.2023.1191264	Gedik et all Front Genet	BRAIN
ACP6	Q9NPH0	29609	CIS	PGC3_SCZ_NoUKB	BOTH	+,+	0.401036	0.172854	0.768635	DECODE	UKBB_PPP	0.761048	646.13	BIP	ACP6	Proteiome	BRAIN	SMR	BrainMeta	SMR	0.00416774	0.00899872	0.643258		37415601	10.3389/fgene.2023.1191264	Gedik et all Front Genet	BRAIN
ACP6	Q9NPH0	29609	CIS	PGC3_SCZ_NoUKB	BOTH	+,+	0.401036	0.172854	0.768635	DECODE	UKBB_PPP	0.761048	646.13	SCZ	ACP6	Proteiome	BRAIN	SMR	BrainMeta	SMR	0.0125742	0.00739683	0.0891422		37415601	10.3389/fgene.2023.1191264	Gedik et all Front Genet	BRAIN
ACP6	Q9NPH0	29609	CIS	PGC3_SCZ_NoUKB	BOTH	+,+	0.401036	0.172854	0.768635	DECODE	UKBB_PPP	0.761048	646.13	MDD	ACP6	Proteiome	BLOOD	SMR	eQTLGen	SMR	-0.0197123	0.00851112	0.0205546		37415601	10.3389/fgene.2023.1191264	Gedik et all Front Genet	BLOOD
ACP6	Q9NPH0	29609	CIS	PGC3_SCZ_NoUKB	BOTH	+,+	0.401036	0.172854	0.768635	DECODE	UKBB_PPP	0.761048	646.13	BIP	ACP6	Proteiome	BLOOD	SMR	eQTLGen	SMR	0.00921775	0.0186284	0.620725		37415601	10.3389/fgene.2023.1191264	Gedik et all Front Genet	BLOOD
ACP6	Q9NPH0	29609	CIS	PGC3_SCZ_NoUKB	BOTH	+,+	0.401036	0.172854	0.768635	DECODE	UKBB_PPP	0.761048	646.13	SCZ	ACP6	Proteiome	BLOOD	SMR	deCODE	SMR	0.00959478	0.00888532	0.28021		37415601	10.3389/fgene.2023.1191264	Gedik et all Front Genet	BLOOD
ACP6	Q9NPH0	29609	CIS	PGC3_SCZ_NoUKB	BOTH	+,+	0.401036	0.172854	0.768635	DECODE	UKBB_PPP	0.761048	646.13	MDD	ACP6	Proteiome	BRAIN	SMR	Wingo et al., 2022, in 722 samples	SMR	-0.0146199	0.00670413	0.0292035		37415601	10.3389/fgene.2023.1191264	Gedik et all Front Genet	BRAIN
ACP6	Q9NPH0	29609	CIS	PGC3_SCZ_NoUKB	BOTH	+,+	0.401036	0.172854	0.768635	DECODE	UKBB_PPP	0.761048	646.13	BIP	ACP6	Proteiome	BRAIN	SMR	Wingo et al., 2022, in 722 samples	SMR	0.00654558	0.0144953	0.651582		37415601	10.3389/fgene.2023.1191264	Gedik et all Front Genet	BRAIN
ACP6	Q9NPH0	29609	CIS	PGC3_SCZ_NoUKB	BOTH	+,+	0.401036	0.172854	0.768635	DECODE	UKBB_PPP	0.761048	646.13	SCZ	ACP6	Proteiome	BRAIN	SMR	Wingo et al., 2022, in 722 samples	SMR	0.0131425	0.0119073	0.269709		37415601	10.3389/fgene.2023.1191264	Gedik et all Front Genet	BRAIN
ACP6	Q9NPH0	29609	CIS	PGC3_SCZ_NoUKB	BOTH	+,+	0.401036	0.172854	0.768635	DECODE	UKBB_PPP	0.761048	646.13	MDD	ACP6	Proteiome	BLOOD	SMR	deCODE	SMR	-0.011318	0.00497191	0.0228232		37415601	10.3389/fgene.2023.1191264	Gedik et all Front Genet	BLOOD
ACP6	Q9NPH0	29609	CIS	PGC3_SCZ_NoUKB	BOTH	+,+	0.401036	0.172854	0.768635	DECODE	UKBB_PPP	0.761048	646.13	BIP	ACP6	Proteiome	BLOOD	SMR	deCODE	SMR	0.00539136	0.0110007	0.624068		37415601	10.3389/fgene.2023.1191264	Gedik et all Front Genet	BLOOD
ACP6	Q9NPH0	29609	CIS	PGC3_SCZ_NoUKB	BOTH	+,+	0.401036	0.172854	0.768635	DECODE	UKBB_PPP	0.761048	646.13	SCZ	ACP6	Transcriptome	BRAIN_DLPFC	TWAS	CMC	FUSION	0.83167		0.406		31691811	10.1093/hmg/ddz253	Hall et al Hum Mol Genet	BRAIN
ACP6	Q9NPH0	29609	CIS	PGC3_SCZ_NoUKB	BOTH	+,+	0.401036	0.172854	0.768635	DECODE	UKBB_PPP	0.761048	646.13	SCZ.Clozuk.2018	ACP6	Transcriptome	BRAIN	TWAS	PsychENCODE	FUSION	0.93612		0.349		30545856	10.1126/science.aat8127	Gandal et all science	BRAIN
ACP6	Q9NPH0	29609	CIS	PGC3_SCZ_NoUKB	BOTH	+,+	0.401036	0.172854	0.768635	DECODE	UKBB_PPP	0.761048	646.13	BD.PGC.ruderferCell2018	ACP6	Transcriptome	BRAIN	TWAS	PsychENCODE	FUSION	0.462595		0.644		30545856	10.1126/science.aat8127	Gandal et all science	BRAIN
ACP6	Q9NPH0	29609	CIS	PGC3_SCZ_NoUKB	BOTH	+,+	0.401036	0.172854	0.768635	DECODE	UKBB_PPP	0.761048	646.13	Major depressive disorder	ACP6	Proteiome	BRAIN DPFC+FRONTAL CORTEX	TWAS	ROS/MAP+Banner+MSBB	FUSION	-3.45342		0.000554		35882878	10.1038/s41467-022-31873-5	Wingo et all Nat Commun	BRAIN
ACP6	Q9NPH0	29609	CIS	PGC3_SCZ_NoUKB	BOTH	+,+	0.401036	0.172854	0.768635	DECODE	UKBB_PPP	0.761048	646.13	Major depressive disorder	ACP6	Transcriptome	BRAIN DPFC	TWAS	783 donors of European ancestry	FUSION	-4.19483		2.73e-05		35882878	10.1038/s41467-022-31873-5	Wingo et all Nat Commun	BRAIN
ACP6	Q9NPH0	29609	CIS	PGC3_SCZ_NoUKB	BOTH	+,+	0.401036	0.172854	0.768635	DECODE	UKBB_PPP	0.761048	646.13	Depression Howard et all	ACP6	Proteiome	BRAIN DPFC	PWAS	ROS/MAP	FUSION	-2.7275		0.00638		33846625	10.1038/s41593-021-00832-6	Wingo Nat Neurosci	BRAIN
ACP6	Q9NPH0	29609	CIS	PGC3_SCZ_NoUKB	BOTH	+,+	0.401036	0.172854	0.768635	DECODE	UKBB_PPP	0.761048	646.13	Depression Howard et all	ACP6	Proteiome	BRAIN	PWAS	ROS/MAP	FUSION	-3.034		0.00241		33846625	10.1038/s41593-021-00832-6	Wingo Nat Neurosci	BRAIN
ACP6	Q9NPH0	29609	CIS	PGC3_SCZ_NoUKB	BOTH	+,+	0.401036	0.172854	0.768635	DECODE	UKBB_PPP	0.761048	646.13	Schizophrenia	ACP6	Transcriptome	brain caudate nucleus	TWAS	Gtex	Fusion			0.144342		36319771	10.1038/s41593-022-01182-7	Benjamin KJM	brain caudate nucleus
ACP6	Q9NPH0	29609	CIS	Cognition_Meta	BOTH	-,-	0.599748	0.420675	0.599748	DECODE	metap	1.12642	1572.48	SCZ	ACP6	Proteome	PLASMA	MR	deCODE	TwoSampleMR	0.00565571	0.0285783	0.843121		37085628	10.1007/s00439-023-02562-0	Dang et al Human Genetics	BLOOD
ACP6	Q9NPH0	29609	CIS	Cognition_Meta	BOTH	-,-	0.599748	0.420675	0.599748	DECODE	metap	1.12642	1572.48	BIP	ACP6	Proteome	PLASMA	MR	deCODE	TwoSampleMR	-0.0226893	0.0308868	0.462585		37085628	10.1007/s00439-023-02562-0	Dang et al Human Genetics	BLOOD
ACP6	Q9NPH0	29609	CIS	Cognition_Meta	BOTH	-,-	0.599748	0.420675	0.599748	DECODE	metap	1.12642	1572.48	MDD	ACP6	Proteome	PLASMA	MR	deCODE	TwoSampleMR	0.020588	0.0106662	0.05358		37085628	10.1007/s00439-023-02562-0	Dang et al Human Genetics	BLOOD
ACP6	Q9NPH0	29609	CIS	Cognition_Meta	BOTH	-,-	0.599748	0.420675	0.599748	DECODE	metap	1.12642	1572.48	Bipolar disorder	ACP6	Proteome	PLASMA	MR	FENLAND	TwoSampleMR	-0.0206107	0.0168115	0.220202		36280454	https://doi.org/10.1016/j.biopsych.2022.08.015	Lu et al Biol Psychiatry	BLOOD
ACP6	Q9NPH0	29609	CIS	Cognition_Meta	BOTH	-,-	0.599748	0.420675	0.599748	DECODE	metap	1.12642	1572.48	Major depressive disorder	ACP6	Proteome	PLASMA	MR	FENLAND	TwoSampleMR	0.00622712	0.00706963	0.378411		36280454	https://doi.org/10.1016/j.biopsych.2022.08.015	Lu et al Biol Psychiatry	BLOOD
ACP6	Q9NPH0	29609	CIS	Cognition_Meta	BOTH	-,-	0.599748	0.420675	0.599748	DECODE	metap	1.12642	1572.48	Schizophrenia	ACP6	Proteome	PLASMA	MR	FENLAND	TwoSampleMR	-0.00286488	0.0139167	0.836901		36280454	https://doi.org/10.1016/j.biopsych.2022.08.015	Lu et al Biol Psychiatry	BLOOD
ACP6	Q9NPH0	29609	CIS	Cognition_Meta	BOTH	-,-	0.599748	0.420675	0.599748	DECODE	metap	1.12642	1572.48	SCZ_PGC3	ACP6	Transcriptome	DLPFC	MR	CMC+GTEX	MendelianRandomization			0.116718		35460606	10.1016/j.ajhg.2022.04.004	Jiang eet all Am J Hum Genet	BRAIN
ACP6	Q9NPH0	29609	CIS	Cognition_Meta	BOTH	-,-	0.599748	0.420675	0.599748	DECODE	metap	1.12642	1572.48	SCZ_PGC3	ACP6	Transcriptome	DLPFC	MR	CMC+GTEX	MendelianRandomization			0.10383		35460606	10.1016/j.ajhg.2022.04.004	Jiang eet all Am J Hum Genet	BRAIN
ACP6	Q9NPH0	29609	CIS	Cognition_Meta	BOTH	-,-	0.599748	0.420675	0.599748	DECODE	metap	1.12642	1572.48	SCZ_PGC3	ACP6	Transcriptome	DLPFC	MR	CMC+GTEX	MendelianRandomization			0.000855216		35460606	10.1016/j.ajhg.2022.04.004	Jiang eet all Am J Hum Genet	BRAIN
ACP6	Q9NPH0	29609	CIS	Cognition_Meta	BOTH	-,-	0.599748	0.420675	0.599748	DECODE	metap	1.12642	1572.48	SCZ_PGC3	ACP6	Transcriptome	DLPFC	MR	CMC+GTEX	EMIC			0.0551965		35460606	10.1016/j.ajhg.2022.04.004	Jiang eet all Am J Hum Genet	BRAIN
ACP6	Q9NPH0	29609	CIS	Cognition_Meta	BOTH	-,-	0.599748	0.420675	0.599748	DECODE	metap	1.12642	1572.48	BIP_2019_Stahl_etall	ACP6	Transcriptome	DLPFC	MR	CMC+GTEX	MendelianRandomization			0.835293		35460606	10.1016/j.ajhg.2022.04.004	Jiang eet all Am J Hum Genet	BRAIN
ACP6	Q9NPH0	29609	CIS	Cognition_Meta	BOTH	-,-	0.599748	0.420675	0.599748	DECODE	metap	1.12642	1572.48	BIP_2019_Stahl_etall	ACP6	Transcriptome	DLPFC	MR	CMC+GTEX	MendelianRandomization			0.838516		35460606	10.1016/j.ajhg.2022.04.004	Jiang eet all Am J Hum Genet	BRAIN
ACP6	Q9NPH0	29609	CIS	Cognition_Meta	BOTH	-,-	0.599748	0.420675	0.599748	DECODE	metap	1.12642	1572.48	BIP_2019_Stahl_etall	ACP6	Transcriptome	DLPFC	MR	CMC+GTEX	MendelianRandomization			0.421231		35460606	10.1016/j.ajhg.2022.04.004	Jiang eet all Am J Hum Genet	BRAIN
ACP6	Q9NPH0	29609	CIS	Cognition_Meta	BOTH	-,-	0.599748	0.420675	0.599748	DECODE	metap	1.12642	1572.48	BIP_2019_Stahl_etall	ACP6	Transcriptome	DLPFC	MR	CMC+GTEX	EMIC			0.310251		35460606	10.1016/j.ajhg.2022.04.004	Jiang eet all Am J Hum Genet	BRAIN
ACP6	Q9NPH0	29609	CIS	Cognition_Meta	BOTH	-,-	0.599748	0.420675	0.599748	DECODE	metap	1.12642	1572.48	Deepression_Wray_tall	ACP6	Transcriptome	BRAIN DLPFC	MR	PsychENCODE	TwoSampleMR	-0.01	0	0.0228		35296807	10.1038/s41380-022-01507-9	Deng et all Mol Psychiatry	BRAIN
ACP6	Q9NPH0	29609	CIS	Cognition_Meta	BOTH	-,-	0.599748	0.420675	0.599748	DECODE	metap	1.12642	1572.48	Deepression_Wray_tall	ACP6	Proteiome	BLOOD	MR	AGES	TwoSampleMR	0.01	0	0.0204		35296807	10.1038/s41380-022-01507-9	Deng et all Mol Psychiatry	BLOOD
ACP6	Q9NPH0	29609	CIS	Cognition_Meta	BOTH	-,-	0.599748	0.420675	0.599748	DECODE	metap	1.12642	1572.48	Deepression_Wray_tall	ACP6	Transcriptome	BLOOD	MR	GTEx	TwoSampleMR	-0.05	0.02	0.0204		35296807	10.1038/s41380-022-01507-9	Deng et all Mol Psychiatry	BLOOD
ACP6	Q9NPH0	29609	CIS	Cognition_Meta	BOTH	-,-	0.599748	0.420675	0.599748	DECODE	metap	1.12642	1572.48	Deepression_Wray_tall	ACP6	Proteiome	BRAIN DLPFC	MR	cognitively healthy ROS/MAP	TwoSampleMR	-0.42	0.11	0.000181		35296807	10.1038/s41380-022-01507-9	Deng et all Mol Psychiatry	BRAIN
ACP6	Q9NPH0	29609	CIS	Cognition_Meta	BOTH	-,-	0.599748	0.420675	0.599748	DECODE	metap	1.12642	1572.48	SCZ_PGC3	ACP6	Transcriptome	DLPFC	SMR	CMC+GTEX	SMR	0.00466127	0.0162093	0.773678		35460606	10.1016/j.ajhg.2022.04.004	Jiang eet all Am J Hum Genet	BRAIN
ACP6	Q9NPH0	29609	CIS	Cognition_Meta	BOTH	-,-	0.599748	0.420675	0.599748	DECODE	metap	1.12642	1572.48	SCZ_PGC3	ACP6	Transcriptome_Transcriptlvel	DLPFC	SMR	CMC+GTEX	SMR	-0.00568742	0.0192838	0.768046		35460606	10.1016/j.ajhg.2022.04.004	Jiang eet all Am J Hum Genet	BRAIN
ACP6	Q9NPH0	29609	CIS	Cognition_Meta	BOTH	-,-	0.599748	0.420675	0.599748	DECODE	metap	1.12642	1572.48	Major depressive disorder	ACP6	Proteiome	BRAIN DPFC+FRONTAL CORTEX	SMR	ROS/MAP+Banner+MSBB	SMR	-0.0160123	0.00552606	0.0037604		35882878	10.1038/s41467-022-31873-5	Wingo et all Nat Commun	BRAIN
ACP6	Q9NPH0	29609	CIS	Cognition_Meta	BOTH	-,-	0.599748	0.420675	0.599748	DECODE	metap	1.12642	1572.48	SCZ.Clozuk.2018	ACP6	Transcriptome	BRAIN	SMR	PsychENCODE	SMR	0.00274926	0.0110447	0.803		30545856	10.1126/science.aat8127	Gandal et all science	BRAIN
ACP6	Q9NPH0	29609	CIS	Cognition_Meta	BOTH	-,-	0.599748	0.420675	0.599748	DECODE	metap	1.12642	1572.48	BD.PGC.ruderferCell2018	ACP6	Transcriptome	BRAIN	SMR	PsychENCODE	SMR	0.00868578	0.0171561	0.612661		30545856	10.1126/science.aat8127	Gandal et all science	BRAIN
ACP6	Q9NPH0	29609	CIS	Cognition_Meta	BOTH	-,-	0.599748	0.420675	0.599748	DECODE	metap	1.12642	1572.48	SCZ	ACP6	Proteiome	BLOOD	SMR	eQTLGen	SMR	0.0160574	0.0151954	0.290633		37415601	10.3389/fgene.2023.1191264	Gedik et all Front Genet	BLOOD
ACP6	Q9NPH0	29609	CIS	Cognition_Meta	BOTH	-,-	0.599748	0.420675	0.599748	DECODE	metap	1.12642	1572.48	MDD	ACP6	Proteiome	BRAIN	SMR	BrainMeta	SMR	-0.0128812	0.00408999	0.00163579		37415601	10.3389/fgene.2023.1191264	Gedik et all Front Genet	BRAIN
ACP6	Q9NPH0	29609	CIS	Cognition_Meta	BOTH	-,-	0.599748	0.420675	0.599748	DECODE	metap	1.12642	1572.48	BIP	ACP6	Proteiome	BRAIN	SMR	BrainMeta	SMR	0.00416774	0.00899872	0.643258		37415601	10.3389/fgene.2023.1191264	Gedik et all Front Genet	BRAIN
ACP6	Q9NPH0	29609	CIS	Cognition_Meta	BOTH	-,-	0.599748	0.420675	0.599748	DECODE	metap	1.12642	1572.48	SCZ	ACP6	Proteiome	BRAIN	SMR	BrainMeta	SMR	0.0125742	0.00739683	0.0891422		37415601	10.3389/fgene.2023.1191264	Gedik et all Front Genet	BRAIN
ACP6	Q9NPH0	29609	CIS	Cognition_Meta	BOTH	-,-	0.599748	0.420675	0.599748	DECODE	metap	1.12642	1572.48	MDD	ACP6	Proteiome	BLOOD	SMR	eQTLGen	SMR	-0.0197123	0.00851112	0.0205546		37415601	10.3389/fgene.2023.1191264	Gedik et all Front Genet	BLOOD
ACP6	Q9NPH0	29609	CIS	Cognition_Meta	BOTH	-,-	0.599748	0.420675	0.599748	DECODE	metap	1.12642	1572.48	BIP	ACP6	Proteiome	BLOOD	SMR	eQTLGen	SMR	0.00921775	0.0186284	0.620725		37415601	10.3389/fgene.2023.1191264	Gedik et all Front Genet	BLOOD
ACP6	Q9NPH0	29609	CIS	Cognition_Meta	BOTH	-,-	0.599748	0.420675	0.599748	DECODE	metap	1.12642	1572.48	SCZ	ACP6	Proteiome	BLOOD	SMR	deCODE	SMR	0.00959478	0.00888532	0.28021		37415601	10.3389/fgene.2023.1191264	Gedik et all Front Genet	BLOOD
ACP6	Q9NPH0	29609	CIS	Cognition_Meta	BOTH	-,-	0.599748	0.420675	0.599748	DECODE	metap	1.12642	1572.48	MDD	ACP6	Proteiome	BRAIN	SMR	Wingo et al., 2022, in 722 samples	SMR	-0.0146199	0.00670413	0.0292035		37415601	10.3389/fgene.2023.1191264	Gedik et all Front Genet	BRAIN
ACP6	Q9NPH0	29609	CIS	Cognition_Meta	BOTH	-,-	0.599748	0.420675	0.599748	DECODE	metap	1.12642	1572.48	BIP	ACP6	Proteiome	BRAIN	SMR	Wingo et al., 2022, in 722 samples	SMR	0.00654558	0.0144953	0.651582		37415601	10.3389/fgene.2023.1191264	Gedik et all Front Genet	BRAIN
ACP6	Q9NPH0	29609	CIS	Cognition_Meta	BOTH	-,-	0.599748	0.420675	0.599748	DECODE	metap	1.12642	1572.48	SCZ	ACP6	Proteiome	BRAIN	SMR	Wingo et al., 2022, in 722 samples	SMR	0.0131425	0.0119073	0.269709		37415601	10.3389/fgene.2023.1191264	Gedik et all Front Genet	BRAIN
ACP6	Q9NPH0	29609	CIS	Cognition_Meta	BOTH	-,-	0.599748	0.420675	0.599748	DECODE	metap	1.12642	1572.48	MDD	ACP6	Proteiome	BLOOD	SMR	deCODE	SMR	-0.011318	0.00497191	0.0228232		37415601	10.3389/fgene.2023.1191264	Gedik et all Front Genet	BLOOD
ACP6	Q9NPH0	29609	CIS	Cognition_Meta	BOTH	-,-	0.599748	0.420675	0.599748	DECODE	metap	1.12642	1572.48	BIP	ACP6	Proteiome	BLOOD	SMR	deCODE	SMR	0.00539136	0.0110007	0.624068		37415601	10.3389/fgene.2023.1191264	Gedik et all Front Genet	BLOOD
ACP6	Q9NPH0	29609	CIS	Cognition_Meta	BOTH	-,-	0.599748	0.420675	0.599748	DECODE	metap	1.12642	1572.48	SCZ	ACP6	Transcriptome	BRAIN_DLPFC	TWAS	CMC	FUSION	0.83167		0.406		31691811	10.1093/hmg/ddz253	Hall et al Hum Mol Genet	BRAIN
ACP6	Q9NPH0	29609	CIS	Cognition_Meta	BOTH	-,-	0.599748	0.420675	0.599748	DECODE	metap	1.12642	1572.48	SCZ.Clozuk.2018	ACP6	Transcriptome	BRAIN	TWAS	PsychENCODE	FUSION	0.93612		0.349		30545856	10.1126/science.aat8127	Gandal et all science	BRAIN
ACP6	Q9NPH0	29609	CIS	Cognition_Meta	BOTH	-,-	0.599748	0.420675	0.599748	DECODE	metap	1.12642	1572.48	BD.PGC.ruderferCell2018	ACP6	Transcriptome	BRAIN	TWAS	PsychENCODE	FUSION	0.462595		0.644		30545856	10.1126/science.aat8127	Gandal et all science	BRAIN
ACP6	Q9NPH0	29609	CIS	Cognition_Meta	BOTH	-,-	0.599748	0.420675	0.599748	DECODE	metap	1.12642	1572.48	Major depressive disorder	ACP6	Proteiome	BRAIN DPFC+FRONTAL CORTEX	TWAS	ROS/MAP+Banner+MSBB	FUSION	-3.45342		0.000554		35882878	10.1038/s41467-022-31873-5	Wingo et all Nat Commun	BRAIN
ACP6	Q9NPH0	29609	CIS	Cognition_Meta	BOTH	-,-	0.599748	0.420675	0.599748	DECODE	metap	1.12642	1572.48	Major depressive disorder	ACP6	Transcriptome	BRAIN DPFC	TWAS	783 donors of European ancestry	FUSION	-4.19483		2.73e-05		35882878	10.1038/s41467-022-31873-5	Wingo et all Nat Commun	BRAIN
ACP6	Q9NPH0	29609	CIS	Cognition_Meta	BOTH	-,-	0.599748	0.420675	0.599748	DECODE	metap	1.12642	1572.48	Depression Howard et all	ACP6	Proteiome	BRAIN DPFC	PWAS	ROS/MAP	FUSION	-2.7275		0.00638		33846625	10.1038/s41593-021-00832-6	Wingo Nat Neurosci	BRAIN
ACP6	Q9NPH0	29609	CIS	Cognition_Meta	BOTH	-,-	0.599748	0.420675	0.599748	DECODE	metap	1.12642	1572.48	Depression Howard et all	ACP6	Proteiome	BRAIN	PWAS	ROS/MAP	FUSION	-3.034		0.00241		33846625	10.1038/s41593-021-00832-6	Wingo Nat Neurosci	BRAIN
ACP6	Q9NPH0	29609	CIS	Cognition_Meta	BOTH	-,-	0.599748	0.420675	0.599748	DECODE	metap	1.12642	1572.48	Schizophrenia	ACP6	Transcriptome	brain caudate nucleus	TWAS	Gtex	Fusion			0.144342		36319771	10.1038/s41593-022-01182-7	Benjamin KJM	brain caudate nucleus
ACP6	Q9NPH0	29609	TRANS	BIP_PGC3_noukb	BOTH	+,+	0.548703	0.218025	0.995774	UKBB_PPP	DECODE	0.55742	1484.97	SCZ	ACP6	Proteome	PLASMA	MR	deCODE	TwoSampleMR	0.00565571	0.0285783	0.843121		37085628	10.1007/s00439-023-02562-0	Dang et al Human Genetics	BLOOD
ACP6	Q9NPH0	29609	TRANS	BIP_PGC3_noukb	BOTH	+,+	0.548703	0.218025	0.995774	UKBB_PPP	DECODE	0.55742	1484.97	BIP	ACP6	Proteome	PLASMA	MR	deCODE	TwoSampleMR	-0.0226893	0.0308868	0.462585		37085628	10.1007/s00439-023-02562-0	Dang et al Human Genetics	BLOOD
ACP6	Q9NPH0	29609	TRANS	BIP_PGC3_noukb	BOTH	+,+	0.548703	0.218025	0.995774	UKBB_PPP	DECODE	0.55742	1484.97	MDD	ACP6	Proteome	PLASMA	MR	deCODE	TwoSampleMR	0.020588	0.0106662	0.05358		37085628	10.1007/s00439-023-02562-0	Dang et al Human Genetics	BLOOD
ACP6	Q9NPH0	29609	TRANS	BIP_PGC3_noukb	BOTH	+,+	0.548703	0.218025	0.995774	UKBB_PPP	DECODE	0.55742	1484.97	Bipolar disorder	ACP6	Proteome	PLASMA	MR	FENLAND	TwoSampleMR	-0.0206107	0.0168115	0.220202		36280454	https://doi.org/10.1016/j.biopsych.2022.08.015	Lu et al Biol Psychiatry	BLOOD
ACP6	Q9NPH0	29609	TRANS	BIP_PGC3_noukb	BOTH	+,+	0.548703	0.218025	0.995774	UKBB_PPP	DECODE	0.55742	1484.97	Major depressive disorder	ACP6	Proteome	PLASMA	MR	FENLAND	TwoSampleMR	0.00622712	0.00706963	0.378411		36280454	https://doi.org/10.1016/j.biopsych.2022.08.015	Lu et al Biol Psychiatry	BLOOD
ACP6	Q9NPH0	29609	TRANS	BIP_PGC3_noukb	BOTH	+,+	0.548703	0.218025	0.995774	UKBB_PPP	DECODE	0.55742	1484.97	Schizophrenia	ACP6	Proteome	PLASMA	MR	FENLAND	TwoSampleMR	-0.00286488	0.0139167	0.836901		36280454	https://doi.org/10.1016/j.biopsych.2022.08.015	Lu et al Biol Psychiatry	BLOOD
ACP6	Q9NPH0	29609	TRANS	BIP_PGC3_noukb	BOTH	+,+	0.548703	0.218025	0.995774	UKBB_PPP	DECODE	0.55742	1484.97	SCZ_PGC3	ACP6	Transcriptome	DLPFC	MR	CMC+GTEX	MendelianRandomization			0.116718		35460606	10.1016/j.ajhg.2022.04.004	Jiang eet all Am J Hum Genet	BRAIN
ACP6	Q9NPH0	29609	TRANS	BIP_PGC3_noukb	BOTH	+,+	0.548703	0.218025	0.995774	UKBB_PPP	DECODE	0.55742	1484.97	SCZ_PGC3	ACP6	Transcriptome	DLPFC	MR	CMC+GTEX	MendelianRandomization			0.10383		35460606	10.1016/j.ajhg.2022.04.004	Jiang eet all Am J Hum Genet	BRAIN
ACP6	Q9NPH0	29609	TRANS	BIP_PGC3_noukb	BOTH	+,+	0.548703	0.218025	0.995774	UKBB_PPP	DECODE	0.55742	1484.97	SCZ_PGC3	ACP6	Transcriptome	DLPFC	MR	CMC+GTEX	MendelianRandomization			0.000855216		35460606	10.1016/j.ajhg.2022.04.004	Jiang eet all Am J Hum Genet	BRAIN
ACP6	Q9NPH0	29609	TRANS	BIP_PGC3_noukb	BOTH	+,+	0.548703	0.218025	0.995774	UKBB_PPP	DECODE	0.55742	1484.97	SCZ_PGC3	ACP6	Transcriptome	DLPFC	MR	CMC+GTEX	EMIC			0.0551965		35460606	10.1016/j.ajhg.2022.04.004	Jiang eet all Am J Hum Genet	BRAIN
ACP6	Q9NPH0	29609	TRANS	BIP_PGC3_noukb	BOTH	+,+	0.548703	0.218025	0.995774	UKBB_PPP	DECODE	0.55742	1484.97	BIP_2019_Stahl_etall	ACP6	Transcriptome	DLPFC	MR	CMC+GTEX	MendelianRandomization			0.835293		35460606	10.1016/j.ajhg.2022.04.004	Jiang eet all Am J Hum Genet	BRAIN
ACP6	Q9NPH0	29609	TRANS	BIP_PGC3_noukb	BOTH	+,+	0.548703	0.218025	0.995774	UKBB_PPP	DECODE	0.55742	1484.97	BIP_2019_Stahl_etall	ACP6	Transcriptome	DLPFC	MR	CMC+GTEX	MendelianRandomization			0.838516		35460606	10.1016/j.ajhg.2022.04.004	Jiang eet all Am J Hum Genet	BRAIN
ACP6	Q9NPH0	29609	TRANS	BIP_PGC3_noukb	BOTH	+,+	0.548703	0.218025	0.995774	UKBB_PPP	DECODE	0.55742	1484.97	BIP_2019_Stahl_etall	ACP6	Transcriptome	DLPFC	MR	CMC+GTEX	MendelianRandomization			0.421231		35460606	10.1016/j.ajhg.2022.04.004	Jiang eet all Am J Hum Genet	BRAIN
ACP6	Q9NPH0	29609	TRANS	BIP_PGC3_noukb	BOTH	+,+	0.548703	0.218025	0.995774	UKBB_PPP	DECODE	0.55742	1484.97	BIP_2019_Stahl_etall	ACP6	Transcriptome	DLPFC	MR	CMC+GTEX	EMIC			0.310251		35460606	10.1016/j.ajhg.2022.04.004	Jiang eet all Am J Hum Genet	BRAIN
ACP6	Q9NPH0	29609	TRANS	BIP_PGC3_noukb	BOTH	+,+	0.548703	0.218025	0.995774	UKBB_PPP	DECODE	0.55742	1484.97	Deepression_Wray_tall	ACP6	Transcriptome	BRAIN DLPFC	MR	PsychENCODE	TwoSampleMR	-0.01	0	0.0228		35296807	10.1038/s41380-022-01507-9	Deng et all Mol Psychiatry	BRAIN
ACP6	Q9NPH0	29609	TRANS	BIP_PGC3_noukb	BOTH	+,+	0.548703	0.218025	0.995774	UKBB_PPP	DECODE	0.55742	1484.97	Deepression_Wray_tall	ACP6	Proteiome	BLOOD	MR	AGES	TwoSampleMR	0.01	0	0.0204		35296807	10.1038/s41380-022-01507-9	Deng et all Mol Psychiatry	BLOOD
ACP6	Q9NPH0	29609	TRANS	BIP_PGC3_noukb	BOTH	+,+	0.548703	0.218025	0.995774	UKBB_PPP	DECODE	0.55742	1484.97	Deepression_Wray_tall	ACP6	Transcriptome	BLOOD	MR	GTEx	TwoSampleMR	-0.05	0.02	0.0204		35296807	10.1038/s41380-022-01507-9	Deng et all Mol Psychiatry	BLOOD
ACP6	Q9NPH0	29609	TRANS	BIP_PGC3_noukb	BOTH	+,+	0.548703	0.218025	0.995774	UKBB_PPP	DECODE	0.55742	1484.97	Deepression_Wray_tall	ACP6	Proteiome	BRAIN DLPFC	MR	cognitively healthy ROS/MAP	TwoSampleMR	-0.42	0.11	0.000181		35296807	10.1038/s41380-022-01507-9	Deng et all Mol Psychiatry	BRAIN
ACP6	Q9NPH0	29609	TRANS	BIP_PGC3_noukb	BOTH	+,+	0.548703	0.218025	0.995774	UKBB_PPP	DECODE	0.55742	1484.97	SCZ_PGC3	ACP6	Transcriptome	DLPFC	SMR	CMC+GTEX	SMR	0.00466127	0.0162093	0.773678		35460606	10.1016/j.ajhg.2022.04.004	Jiang eet all Am J Hum Genet	BRAIN
ACP6	Q9NPH0	29609	TRANS	BIP_PGC3_noukb	BOTH	+,+	0.548703	0.218025	0.995774	UKBB_PPP	DECODE	0.55742	1484.97	SCZ_PGC3	ACP6	Transcriptome_Transcriptlvel	DLPFC	SMR	CMC+GTEX	SMR	-0.00568742	0.0192838	0.768046		35460606	10.1016/j.ajhg.2022.04.004	Jiang eet all Am J Hum Genet	BRAIN
ACP6	Q9NPH0	29609	TRANS	BIP_PGC3_noukb	BOTH	+,+	0.548703	0.218025	0.995774	UKBB_PPP	DECODE	0.55742	1484.97	Major depressive disorder	ACP6	Proteiome	BRAIN DPFC+FRONTAL CORTEX	SMR	ROS/MAP+Banner+MSBB	SMR	-0.0160123	0.00552606	0.0037604		35882878	10.1038/s41467-022-31873-5	Wingo et all Nat Commun	BRAIN
ACP6	Q9NPH0	29609	TRANS	BIP_PGC3_noukb	BOTH	+,+	0.548703	0.218025	0.995774	UKBB_PPP	DECODE	0.55742	1484.97	SCZ.Clozuk.2018	ACP6	Transcriptome	BRAIN	SMR	PsychENCODE	SMR	0.00274926	0.0110447	0.803		30545856	10.1126/science.aat8127	Gandal et all science	BRAIN
ACP6	Q9NPH0	29609	TRANS	BIP_PGC3_noukb	BOTH	+,+	0.548703	0.218025	0.995774	UKBB_PPP	DECODE	0.55742	1484.97	BD.PGC.ruderferCell2018	ACP6	Transcriptome	BRAIN	SMR	PsychENCODE	SMR	0.00868578	0.0171561	0.612661		30545856	10.1126/science.aat8127	Gandal et all science	BRAIN
ACP6	Q9NPH0	29609	TRANS	BIP_PGC3_noukb	BOTH	+,+	0.548703	0.218025	0.995774	UKBB_PPP	DECODE	0.55742	1484.97	SCZ	ACP6	Proteiome	BLOOD	SMR	eQTLGen	SMR	0.0160574	0.0151954	0.290633		37415601	10.3389/fgene.2023.1191264	Gedik et all Front Genet	BLOOD
ACP6	Q9NPH0	29609	TRANS	BIP_PGC3_noukb	BOTH	+,+	0.548703	0.218025	0.995774	UKBB_PPP	DECODE	0.55742	1484.97	MDD	ACP6	Proteiome	BRAIN	SMR	BrainMeta	SMR	-0.0128812	0.00408999	0.00163579		37415601	10.3389/fgene.2023.1191264	Gedik et all Front Genet	BRAIN
ACP6	Q9NPH0	29609	TRANS	BIP_PGC3_noukb	BOTH	+,+	0.548703	0.218025	0.995774	UKBB_PPP	DECODE	0.55742	1484.97	BIP	ACP6	Proteiome	BRAIN	SMR	BrainMeta	SMR	0.00416774	0.00899872	0.643258		37415601	10.3389/fgene.2023.1191264	Gedik et all Front Genet	BRAIN
ACP6	Q9NPH0	29609	TRANS	BIP_PGC3_noukb	BOTH	+,+	0.548703	0.218025	0.995774	UKBB_PPP	DECODE	0.55742	1484.97	SCZ	ACP6	Proteiome	BRAIN	SMR	BrainMeta	SMR	0.0125742	0.00739683	0.0891422		37415601	10.3389/fgene.2023.1191264	Gedik et all Front Genet	BRAIN
ACP6	Q9NPH0	29609	TRANS	BIP_PGC3_noukb	BOTH	+,+	0.548703	0.218025	0.995774	UKBB_PPP	DECODE	0.55742	1484.97	MDD	ACP6	Proteiome	BLOOD	SMR	eQTLGen	SMR	-0.0197123	0.00851112	0.0205546		37415601	10.3389/fgene.2023.1191264	Gedik et all Front Genet	BLOOD
ACP6	Q9NPH0	29609	TRANS	BIP_PGC3_noukb	BOTH	+,+	0.548703	0.218025	0.995774	UKBB_PPP	DECODE	0.55742	1484.97	BIP	ACP6	Proteiome	BLOOD	SMR	eQTLGen	SMR	0.00921775	0.0186284	0.620725		37415601	10.3389/fgene.2023.1191264	Gedik et all Front Genet	BLOOD
ACP6	Q9NPH0	29609	TRANS	BIP_PGC3_noukb	BOTH	+,+	0.548703	0.218025	0.995774	UKBB_PPP	DECODE	0.55742	1484.97	SCZ	ACP6	Proteiome	BLOOD	SMR	deCODE	SMR	0.00959478	0.00888532	0.28021		37415601	10.3389/fgene.2023.1191264	Gedik et all Front Genet	BLOOD
ACP6	Q9NPH0	29609	TRANS	BIP_PGC3_noukb	BOTH	+,+	0.548703	0.218025	0.995774	UKBB_PPP	DECODE	0.55742	1484.97	MDD	ACP6	Proteiome	BRAIN	SMR	Wingo et al., 2022, in 722 samples	SMR	-0.0146199	0.00670413	0.0292035		37415601	10.3389/fgene.2023.1191264	Gedik et all Front Genet	BRAIN
ACP6	Q9NPH0	29609	TRANS	BIP_PGC3_noukb	BOTH	+,+	0.548703	0.218025	0.995774	UKBB_PPP	DECODE	0.55742	1484.97	BIP	ACP6	Proteiome	BRAIN	SMR	Wingo et al., 2022, in 722 samples	SMR	0.00654558	0.0144953	0.651582		37415601	10.3389/fgene.2023.1191264	Gedik et all Front Genet	BRAIN
ACP6	Q9NPH0	29609	TRANS	BIP_PGC3_noukb	BOTH	+,+	0.548703	0.218025	0.995774	UKBB_PPP	DECODE	0.55742	1484.97	SCZ	ACP6	Proteiome	BRAIN	SMR	Wingo et al., 2022, in 722 samples	SMR	0.0131425	0.0119073	0.269709		37415601	10.3389/fgene.2023.1191264	Gedik et all Front Genet	BRAIN
ACP6	Q9NPH0	29609	TRANS	BIP_PGC3_noukb	BOTH	+,+	0.548703	0.218025	0.995774	UKBB_PPP	DECODE	0.55742	1484.97	MDD	ACP6	Proteiome	BLOOD	SMR	deCODE	SMR	-0.011318	0.00497191	0.0228232		37415601	10.3389/fgene.2023.1191264	Gedik et all Front Genet	BLOOD
ACP6	Q9NPH0	29609	TRANS	BIP_PGC3_noukb	BOTH	+,+	0.548703	0.218025	0.995774	UKBB_PPP	DECODE	0.55742	1484.97	BIP	ACP6	Proteiome	BLOOD	SMR	deCODE	SMR	0.00539136	0.0110007	0.624068		37415601	10.3389/fgene.2023.1191264	Gedik et all Front Genet	BLOOD
ACP6	Q9NPH0	29609	TRANS	BIP_PGC3_noukb	BOTH	+,+	0.548703	0.218025	0.995774	UKBB_PPP	DECODE	0.55742	1484.97	SCZ	ACP6	Transcriptome	BRAIN_DLPFC	TWAS	CMC	FUSION	0.83167		0.406		31691811	10.1093/hmg/ddz253	Hall et al Hum Mol Genet	BRAIN
ACP6	Q9NPH0	29609	TRANS	BIP_PGC3_noukb	BOTH	+,+	0.548703	0.218025	0.995774	UKBB_PPP	DECODE	0.55742	1484.97	SCZ.Clozuk.2018	ACP6	Transcriptome	BRAIN	TWAS	PsychENCODE	FUSION	0.93612		0.349		30545856	10.1126/science.aat8127	Gandal et all science	BRAIN
ACP6	Q9NPH0	29609	TRANS	BIP_PGC3_noukb	BOTH	+,+	0.548703	0.218025	0.995774	UKBB_PPP	DECODE	0.55742	1484.97	BD.PGC.ruderferCell2018	ACP6	Transcriptome	BRAIN	TWAS	PsychENCODE	FUSION	0.462595		0.644		30545856	10.1126/science.aat8127	Gandal et all science	BRAIN
ACP6	Q9NPH0	29609	TRANS	BIP_PGC3_noukb	BOTH	+,+	0.548703	0.218025	0.995774	UKBB_PPP	DECODE	0.55742	1484.97	Major depressive disorder	ACP6	Proteiome	BRAIN DPFC+FRONTAL CORTEX	TWAS	ROS/MAP+Banner+MSBB	FUSION	-3.45342		0.000554		35882878	10.1038/s41467-022-31873-5	Wingo et all Nat Commun	BRAIN
ACP6	Q9NPH0	29609	TRANS	BIP_PGC3_noukb	BOTH	+,+	0.548703	0.218025	0.995774	UKBB_PPP	DECODE	0.55742	1484.97	Major depressive disorder	ACP6	Transcriptome	BRAIN DPFC	TWAS	783 donors of European ancestry	FUSION	-4.19483		2.73e-05		35882878	10.1038/s41467-022-31873-5	Wingo et all Nat Commun	BRAIN
ACP6	Q9NPH0	29609	TRANS	BIP_PGC3_noukb	BOTH	+,+	0.548703	0.218025	0.995774	UKBB_PPP	DECODE	0.55742	1484.97	Depression Howard et all	ACP6	Proteiome	BRAIN DPFC	PWAS	ROS/MAP	FUSION	-2.7275		0.00638		33846625	10.1038/s41593-021-00832-6	Wingo Nat Neurosci	BRAIN
ACP6	Q9NPH0	29609	TRANS	BIP_PGC3_noukb	BOTH	+,+	0.548703	0.218025	0.995774	UKBB_PPP	DECODE	0.55742	1484.97	Depression Howard et all	ACP6	Proteiome	BRAIN	PWAS	ROS/MAP	FUSION	-3.034		0.00241		33846625	10.1038/s41593-021-00832-6	Wingo Nat Neurosci	BRAIN
ACP6	Q9NPH0	29609	TRANS	BIP_PGC3_noukb	BOTH	+,+	0.548703	0.218025	0.995774	UKBB_PPP	DECODE	0.55742	1484.97	Schizophrenia	ACP6	Transcriptome	brain caudate nucleus	TWAS	Gtex	Fusion			0.144342		36319771	10.1038/s41593-022-01182-7	Benjamin KJM	brain caudate nucleus
ACP6	Q9NPH0	29609	TRANS	Depression_iPSYCH_2023	BOTH	-,-	0.932606	0.718265	0.932606	UKBB_PPP	metap	1.39854	4892.1	SCZ	ACP6	Proteome	PLASMA	MR	deCODE	TwoSampleMR	0.00565571	0.0285783	0.843121		37085628	10.1007/s00439-023-02562-0	Dang et al Human Genetics	BLOOD
ACP6	Q9NPH0	29609	TRANS	Depression_iPSYCH_2023	BOTH	-,-	0.932606	0.718265	0.932606	UKBB_PPP	metap	1.39854	4892.1	BIP	ACP6	Proteome	PLASMA	MR	deCODE	TwoSampleMR	-0.0226893	0.0308868	0.462585		37085628	10.1007/s00439-023-02562-0	Dang et al Human Genetics	BLOOD
ACP6	Q9NPH0	29609	TRANS	Depression_iPSYCH_2023	BOTH	-,-	0.932606	0.718265	0.932606	UKBB_PPP	metap	1.39854	4892.1	MDD	ACP6	Proteome	PLASMA	MR	deCODE	TwoSampleMR	0.020588	0.0106662	0.05358		37085628	10.1007/s00439-023-02562-0	Dang et al Human Genetics	BLOOD
ACP6	Q9NPH0	29609	TRANS	Depression_iPSYCH_2023	BOTH	-,-	0.932606	0.718265	0.932606	UKBB_PPP	metap	1.39854	4892.1	Bipolar disorder	ACP6	Proteome	PLASMA	MR	FENLAND	TwoSampleMR	-0.0206107	0.0168115	0.220202		36280454	https://doi.org/10.1016/j.biopsych.2022.08.015	Lu et al Biol Psychiatry	BLOOD
ACP6	Q9NPH0	29609	TRANS	Depression_iPSYCH_2023	BOTH	-,-	0.932606	0.718265	0.932606	UKBB_PPP	metap	1.39854	4892.1	Major depressive disorder	ACP6	Proteome	PLASMA	MR	FENLAND	TwoSampleMR	0.00622712	0.00706963	0.378411		36280454	https://doi.org/10.1016/j.biopsych.2022.08.015	Lu et al Biol Psychiatry	BLOOD
ACP6	Q9NPH0	29609	TRANS	Depression_iPSYCH_2023	BOTH	-,-	0.932606	0.718265	0.932606	UKBB_PPP	metap	1.39854	4892.1	Schizophrenia	ACP6	Proteome	PLASMA	MR	FENLAND	TwoSampleMR	-0.00286488	0.0139167	0.836901		36280454	https://doi.org/10.1016/j.biopsych.2022.08.015	Lu et al Biol Psychiatry	BLOOD
ACP6	Q9NPH0	29609	TRANS	Depression_iPSYCH_2023	BOTH	-,-	0.932606	0.718265	0.932606	UKBB_PPP	metap	1.39854	4892.1	SCZ_PGC3	ACP6	Transcriptome	DLPFC	MR	CMC+GTEX	MendelianRandomization			0.116718		35460606	10.1016/j.ajhg.2022.04.004	Jiang eet all Am J Hum Genet	BRAIN
ACP6	Q9NPH0	29609	TRANS	Depression_iPSYCH_2023	BOTH	-,-	0.932606	0.718265	0.932606	UKBB_PPP	metap	1.39854	4892.1	SCZ_PGC3	ACP6	Transcriptome	DLPFC	MR	CMC+GTEX	MendelianRandomization			0.10383		35460606	10.1016/j.ajhg.2022.04.004	Jiang eet all Am J Hum Genet	BRAIN
ACP6	Q9NPH0	29609	TRANS	Depression_iPSYCH_2023	BOTH	-,-	0.932606	0.718265	0.932606	UKBB_PPP	metap	1.39854	4892.1	SCZ_PGC3	ACP6	Transcriptome	DLPFC	MR	CMC+GTEX	MendelianRandomization			0.000855216		35460606	10.1016/j.ajhg.2022.04.004	Jiang eet all Am J Hum Genet	BRAIN
ACP6	Q9NPH0	29609	TRANS	Depression_iPSYCH_2023	BOTH	-,-	0.932606	0.718265	0.932606	UKBB_PPP	metap	1.39854	4892.1	SCZ_PGC3	ACP6	Transcriptome	DLPFC	MR	CMC+GTEX	EMIC			0.0551965		35460606	10.1016/j.ajhg.2022.04.004	Jiang eet all Am J Hum Genet	BRAIN
ACP6	Q9NPH0	29609	TRANS	Depression_iPSYCH_2023	BOTH	-,-	0.932606	0.718265	0.932606	UKBB_PPP	metap	1.39854	4892.1	BIP_2019_Stahl_etall	ACP6	Transcriptome	DLPFC	MR	CMC+GTEX	MendelianRandomization			0.835293		35460606	10.1016/j.ajhg.2022.04.004	Jiang eet all Am J Hum Genet	BRAIN
ACP6	Q9NPH0	29609	TRANS	Depression_iPSYCH_2023	BOTH	-,-	0.932606	0.718265	0.932606	UKBB_PPP	metap	1.39854	4892.1	BIP_2019_Stahl_etall	ACP6	Transcriptome	DLPFC	MR	CMC+GTEX	MendelianRandomization			0.838516		35460606	10.1016/j.ajhg.2022.04.004	Jiang eet all Am J Hum Genet	BRAIN
ACP6	Q9NPH0	29609	TRANS	Depression_iPSYCH_2023	BOTH	-,-	0.932606	0.718265	0.932606	UKBB_PPP	metap	1.39854	4892.1	BIP_2019_Stahl_etall	ACP6	Transcriptome	DLPFC	MR	CMC+GTEX	MendelianRandomization			0.421231		35460606	10.1016/j.ajhg.2022.04.004	Jiang eet all Am J Hum Genet	BRAIN
ACP6	Q9NPH0	29609	TRANS	Depression_iPSYCH_2023	BOTH	-,-	0.932606	0.718265	0.932606	UKBB_PPP	metap	1.39854	4892.1	BIP_2019_Stahl_etall	ACP6	Transcriptome	DLPFC	MR	CMC+GTEX	EMIC			0.310251		35460606	10.1016/j.ajhg.2022.04.004	Jiang eet all Am J Hum Genet	BRAIN
ACP6	Q9NPH0	29609	TRANS	Depression_iPSYCH_2023	BOTH	-,-	0.932606	0.718265	0.932606	UKBB_PPP	metap	1.39854	4892.1	Deepression_Wray_tall	ACP6	Transcriptome	BRAIN DLPFC	MR	PsychENCODE	TwoSampleMR	-0.01	0	0.0228		35296807	10.1038/s41380-022-01507-9	Deng et all Mol Psychiatry	BRAIN
ACP6	Q9NPH0	29609	TRANS	Depression_iPSYCH_2023	BOTH	-,-	0.932606	0.718265	0.932606	UKBB_PPP	metap	1.39854	4892.1	Deepression_Wray_tall	ACP6	Proteiome	BLOOD	MR	AGES	TwoSampleMR	0.01	0	0.0204		35296807	10.1038/s41380-022-01507-9	Deng et all Mol Psychiatry	BLOOD
ACP6	Q9NPH0	29609	TRANS	Depression_iPSYCH_2023	BOTH	-,-	0.932606	0.718265	0.932606	UKBB_PPP	metap	1.39854	4892.1	Deepression_Wray_tall	ACP6	Transcriptome	BLOOD	MR	GTEx	TwoSampleMR	-0.05	0.02	0.0204		35296807	10.1038/s41380-022-01507-9	Deng et all Mol Psychiatry	BLOOD
ACP6	Q9NPH0	29609	TRANS	Depression_iPSYCH_2023	BOTH	-,-	0.932606	0.718265	0.932606	UKBB_PPP	metap	1.39854	4892.1	Deepression_Wray_tall	ACP6	Proteiome	BRAIN DLPFC	MR	cognitively healthy ROS/MAP	TwoSampleMR	-0.42	0.11	0.000181		35296807	10.1038/s41380-022-01507-9	Deng et all Mol Psychiatry	BRAIN
ACP6	Q9NPH0	29609	TRANS	Depression_iPSYCH_2023	BOTH	-,-	0.932606	0.718265	0.932606	UKBB_PPP	metap	1.39854	4892.1	SCZ_PGC3	ACP6	Transcriptome	DLPFC	SMR	CMC+GTEX	SMR	0.00466127	0.0162093	0.773678		35460606	10.1016/j.ajhg.2022.04.004	Jiang eet all Am J Hum Genet	BRAIN
ACP6	Q9NPH0	29609	TRANS	Depression_iPSYCH_2023	BOTH	-,-	0.932606	0.718265	0.932606	UKBB_PPP	metap	1.39854	4892.1	SCZ_PGC3	ACP6	Transcriptome_Transcriptlvel	DLPFC	SMR	CMC+GTEX	SMR	-0.00568742	0.0192838	0.768046		35460606	10.1016/j.ajhg.2022.04.004	Jiang eet all Am J Hum Genet	BRAIN
ACP6	Q9NPH0	29609	TRANS	Depression_iPSYCH_2023	BOTH	-,-	0.932606	0.718265	0.932606	UKBB_PPP	metap	1.39854	4892.1	Major depressive disorder	ACP6	Proteiome	BRAIN DPFC+FRONTAL CORTEX	SMR	ROS/MAP+Banner+MSBB	SMR	-0.0160123	0.00552606	0.0037604		35882878	10.1038/s41467-022-31873-5	Wingo et all Nat Commun	BRAIN
ACP6	Q9NPH0	29609	TRANS	Depression_iPSYCH_2023	BOTH	-,-	0.932606	0.718265	0.932606	UKBB_PPP	metap	1.39854	4892.1	SCZ.Clozuk.2018	ACP6	Transcriptome	BRAIN	SMR	PsychENCODE	SMR	0.00274926	0.0110447	0.803		30545856	10.1126/science.aat8127	Gandal et all science	BRAIN
ACP6	Q9NPH0	29609	TRANS	Depression_iPSYCH_2023	BOTH	-,-	0.932606	0.718265	0.932606	UKBB_PPP	metap	1.39854	4892.1	BD.PGC.ruderferCell2018	ACP6	Transcriptome	BRAIN	SMR	PsychENCODE	SMR	0.00868578	0.0171561	0.612661		30545856	10.1126/science.aat8127	Gandal et all science	BRAIN
ACP6	Q9NPH0	29609	TRANS	Depression_iPSYCH_2023	BOTH	-,-	0.932606	0.718265	0.932606	UKBB_PPP	metap	1.39854	4892.1	SCZ	ACP6	Proteiome	BLOOD	SMR	eQTLGen	SMR	0.0160574	0.0151954	0.290633		37415601	10.3389/fgene.2023.1191264	Gedik et all Front Genet	BLOOD
ACP6	Q9NPH0	29609	TRANS	Depression_iPSYCH_2023	BOTH	-,-	0.932606	0.718265	0.932606	UKBB_PPP	metap	1.39854	4892.1	MDD	ACP6	Proteiome	BRAIN	SMR	BrainMeta	SMR	-0.0128812	0.00408999	0.00163579		37415601	10.3389/fgene.2023.1191264	Gedik et all Front Genet	BRAIN
ACP6	Q9NPH0	29609	TRANS	Depression_iPSYCH_2023	BOTH	-,-	0.932606	0.718265	0.932606	UKBB_PPP	metap	1.39854	4892.1	BIP	ACP6	Proteiome	BRAIN	SMR	BrainMeta	SMR	0.00416774	0.00899872	0.643258		37415601	10.3389/fgene.2023.1191264	Gedik et all Front Genet	BRAIN
ACP6	Q9NPH0	29609	TRANS	Depression_iPSYCH_2023	BOTH	-,-	0.932606	0.718265	0.932606	UKBB_PPP	metap	1.39854	4892.1	SCZ	ACP6	Proteiome	BRAIN	SMR	BrainMeta	SMR	0.0125742	0.00739683	0.0891422		37415601	10.3389/fgene.2023.1191264	Gedik et all Front Genet	BRAIN
ACP6	Q9NPH0	29609	TRANS	Depression_iPSYCH_2023	BOTH	-,-	0.932606	0.718265	0.932606	UKBB_PPP	metap	1.39854	4892.1	MDD	ACP6	Proteiome	BLOOD	SMR	eQTLGen	SMR	-0.0197123	0.00851112	0.0205546		37415601	10.3389/fgene.2023.1191264	Gedik et all Front Genet	BLOOD
ACP6	Q9NPH0	29609	TRANS	Depression_iPSYCH_2023	BOTH	-,-	0.932606	0.718265	0.932606	UKBB_PPP	metap	1.39854	4892.1	BIP	ACP6	Proteiome	BLOOD	SMR	eQTLGen	SMR	0.00921775	0.0186284	0.620725		37415601	10.3389/fgene.2023.1191264	Gedik et all Front Genet	BLOOD
ACP6	Q9NPH0	29609	TRANS	Depression_iPSYCH_2023	BOTH	-,-	0.932606	0.718265	0.932606	UKBB_PPP	metap	1.39854	4892.1	SCZ	ACP6	Proteiome	BLOOD	SMR	deCODE	SMR	0.00959478	0.00888532	0.28021		37415601	10.3389/fgene.2023.1191264	Gedik et all Front Genet	BLOOD
ACP6	Q9NPH0	29609	TRANS	Depression_iPSYCH_2023	BOTH	-,-	0.932606	0.718265	0.932606	UKBB_PPP	metap	1.39854	4892.1	MDD	ACP6	Proteiome	BRAIN	SMR	Wingo et al., 2022, in 722 samples	SMR	-0.0146199	0.00670413	0.0292035		37415601	10.3389/fgene.2023.1191264	Gedik et all Front Genet	BRAIN
ACP6	Q9NPH0	29609	TRANS	Depression_iPSYCH_2023	BOTH	-,-	0.932606	0.718265	0.932606	UKBB_PPP	metap	1.39854	4892.1	BIP	ACP6	Proteiome	BRAIN	SMR	Wingo et al., 2022, in 722 samples	SMR	0.00654558	0.0144953	0.651582		37415601	10.3389/fgene.2023.1191264	Gedik et all Front Genet	BRAIN
ACP6	Q9NPH0	29609	TRANS	Depression_iPSYCH_2023	BOTH	-,-	0.932606	0.718265	0.932606	UKBB_PPP	metap	1.39854	4892.1	SCZ	ACP6	Proteiome	BRAIN	SMR	Wingo et al., 2022, in 722 samples	SMR	0.0131425	0.0119073	0.269709		37415601	10.3389/fgene.2023.1191264	Gedik et all Front Genet	BRAIN
ACP6	Q9NPH0	29609	TRANS	Depression_iPSYCH_2023	BOTH	-,-	0.932606	0.718265	0.932606	UKBB_PPP	metap	1.39854	4892.1	MDD	ACP6	Proteiome	BLOOD	SMR	deCODE	SMR	-0.011318	0.00497191	0.0228232		37415601	10.3389/fgene.2023.1191264	Gedik et all Front Genet	BLOOD
ACP6	Q9NPH0	29609	TRANS	Depression_iPSYCH_2023	BOTH	-,-	0.932606	0.718265	0.932606	UKBB_PPP	metap	1.39854	4892.1	BIP	ACP6	Proteiome	BLOOD	SMR	deCODE	SMR	0.00539136	0.0110007	0.624068		37415601	10.3389/fgene.2023.1191264	Gedik et all Front Genet	BLOOD
ACP6	Q9NPH0	29609	TRANS	Depression_iPSYCH_2023	BOTH	-,-	0.932606	0.718265	0.932606	UKBB_PPP	metap	1.39854	4892.1	SCZ	ACP6	Transcriptome	BRAIN_DLPFC	TWAS	CMC	FUSION	0.83167		0.406		31691811	10.1093/hmg/ddz253	Hall et al Hum Mol Genet	BRAIN
ACP6	Q9NPH0	29609	TRANS	Depression_iPSYCH_2023	BOTH	-,-	0.932606	0.718265	0.932606	UKBB_PPP	metap	1.39854	4892.1	SCZ.Clozuk.2018	ACP6	Transcriptome	BRAIN	TWAS	PsychENCODE	FUSION	0.93612		0.349		30545856	10.1126/science.aat8127	Gandal et all science	BRAIN
ACP6	Q9NPH0	29609	TRANS	Depression_iPSYCH_2023	BOTH	-,-	0.932606	0.718265	0.932606	UKBB_PPP	metap	1.39854	4892.1	BD.PGC.ruderferCell2018	ACP6	Transcriptome	BRAIN	TWAS	PsychENCODE	FUSION	0.462595		0.644		30545856	10.1126/science.aat8127	Gandal et all science	BRAIN
ACP6	Q9NPH0	29609	TRANS	Depression_iPSYCH_2023	BOTH	-,-	0.932606	0.718265	0.932606	UKBB_PPP	metap	1.39854	4892.1	Major depressive disorder	ACP6	Proteiome	BRAIN DPFC+FRONTAL CORTEX	TWAS	ROS/MAP+Banner+MSBB	FUSION	-3.45342		0.000554		35882878	10.1038/s41467-022-31873-5	Wingo et all Nat Commun	BRAIN
ACP6	Q9NPH0	29609	TRANS	Depression_iPSYCH_2023	BOTH	-,-	0.932606	0.718265	0.932606	UKBB_PPP	metap	1.39854	4892.1	Major depressive disorder	ACP6	Transcriptome	BRAIN DPFC	TWAS	783 donors of European ancestry	FUSION	-4.19483		2.73e-05		35882878	10.1038/s41467-022-31873-5	Wingo et all Nat Commun	BRAIN
ACP6	Q9NPH0	29609	TRANS	Depression_iPSYCH_2023	BOTH	-,-	0.932606	0.718265	0.932606	UKBB_PPP	metap	1.39854	4892.1	Depression Howard et all	ACP6	Proteiome	BRAIN DPFC	PWAS	ROS/MAP	FUSION	-2.7275		0.00638		33846625	10.1038/s41593-021-00832-6	Wingo Nat Neurosci	BRAIN
ACP6	Q9NPH0	29609	TRANS	Depression_iPSYCH_2023	BOTH	-,-	0.932606	0.718265	0.932606	UKBB_PPP	metap	1.39854	4892.1	Depression Howard et all	ACP6	Proteiome	BRAIN	PWAS	ROS/MAP	FUSION	-3.034		0.00241		33846625	10.1038/s41593-021-00832-6	Wingo Nat Neurosci	BRAIN
ACP6	Q9NPH0	29609	TRANS	Depression_iPSYCH_2023	BOTH	-,-	0.932606	0.718265	0.932606	UKBB_PPP	metap	1.39854	4892.1	Schizophrenia	ACP6	Transcriptome	brain caudate nucleus	TWAS	Gtex	Fusion			0.144342		36319771	10.1038/s41593-022-01182-7	Benjamin KJM	brain caudate nucleus
ACP6	Q9NPH0	29609	TRANS	PGC3_SCZ_NoUKB	BOTH	-,-	0.634044	0.4938	0.634044	UKBB_PPP	metap	0.982263	3363.27	SCZ	ACP6	Proteome	PLASMA	MR	deCODE	TwoSampleMR	0.00565571	0.0285783	0.843121		37085628	10.1007/s00439-023-02562-0	Dang et al Human Genetics	BLOOD
ACP6	Q9NPH0	29609	TRANS	PGC3_SCZ_NoUKB	BOTH	-,-	0.634044	0.4938	0.634044	UKBB_PPP	metap	0.982263	3363.27	BIP	ACP6	Proteome	PLASMA	MR	deCODE	TwoSampleMR	-0.0226893	0.0308868	0.462585		37085628	10.1007/s00439-023-02562-0	Dang et al Human Genetics	BLOOD
ACP6	Q9NPH0	29609	TRANS	PGC3_SCZ_NoUKB	BOTH	-,-	0.634044	0.4938	0.634044	UKBB_PPP	metap	0.982263	3363.27	MDD	ACP6	Proteome	PLASMA	MR	deCODE	TwoSampleMR	0.020588	0.0106662	0.05358		37085628	10.1007/s00439-023-02562-0	Dang et al Human Genetics	BLOOD
ACP6	Q9NPH0	29609	TRANS	PGC3_SCZ_NoUKB	BOTH	-,-	0.634044	0.4938	0.634044	UKBB_PPP	metap	0.982263	3363.27	Bipolar disorder	ACP6	Proteome	PLASMA	MR	FENLAND	TwoSampleMR	-0.0206107	0.0168115	0.220202		36280454	https://doi.org/10.1016/j.biopsych.2022.08.015	Lu et al Biol Psychiatry	BLOOD
ACP6	Q9NPH0	29609	TRANS	PGC3_SCZ_NoUKB	BOTH	-,-	0.634044	0.4938	0.634044	UKBB_PPP	metap	0.982263	3363.27	Major depressive disorder	ACP6	Proteome	PLASMA	MR	FENLAND	TwoSampleMR	0.00622712	0.00706963	0.378411		36280454	https://doi.org/10.1016/j.biopsych.2022.08.015	Lu et al Biol Psychiatry	BLOOD
ACP6	Q9NPH0	29609	TRANS	PGC3_SCZ_NoUKB	BOTH	-,-	0.634044	0.4938	0.634044	UKBB_PPP	metap	0.982263	3363.27	Schizophrenia	ACP6	Proteome	PLASMA	MR	FENLAND	TwoSampleMR	-0.00286488	0.0139167	0.836901		36280454	https://doi.org/10.1016/j.biopsych.2022.08.015	Lu et al Biol Psychiatry	BLOOD
ACP6	Q9NPH0	29609	TRANS	PGC3_SCZ_NoUKB	BOTH	-,-	0.634044	0.4938	0.634044	UKBB_PPP	metap	0.982263	3363.27	SCZ_PGC3	ACP6	Transcriptome	DLPFC	MR	CMC+GTEX	MendelianRandomization			0.116718		35460606	10.1016/j.ajhg.2022.04.004	Jiang eet all Am J Hum Genet	BRAIN
ACP6	Q9NPH0	29609	TRANS	PGC3_SCZ_NoUKB	BOTH	-,-	0.634044	0.4938	0.634044	UKBB_PPP	metap	0.982263	3363.27	SCZ_PGC3	ACP6	Transcriptome	DLPFC	MR	CMC+GTEX	MendelianRandomization			0.10383		35460606	10.1016/j.ajhg.2022.04.004	Jiang eet all Am J Hum Genet	BRAIN
ACP6	Q9NPH0	29609	TRANS	PGC3_SCZ_NoUKB	BOTH	-,-	0.634044	0.4938	0.634044	UKBB_PPP	metap	0.982263	3363.27	SCZ_PGC3	ACP6	Transcriptome	DLPFC	MR	CMC+GTEX	MendelianRandomization			0.000855216		35460606	10.1016/j.ajhg.2022.04.004	Jiang eet all Am J Hum Genet	BRAIN
ACP6	Q9NPH0	29609	TRANS	PGC3_SCZ_NoUKB	BOTH	-,-	0.634044	0.4938	0.634044	UKBB_PPP	metap	0.982263	3363.27	SCZ_PGC3	ACP6	Transcriptome	DLPFC	MR	CMC+GTEX	EMIC			0.0551965		35460606	10.1016/j.ajhg.2022.04.004	Jiang eet all Am J Hum Genet	BRAIN
ACP6	Q9NPH0	29609	TRANS	PGC3_SCZ_NoUKB	BOTH	-,-	0.634044	0.4938	0.634044	UKBB_PPP	metap	0.982263	3363.27	BIP_2019_Stahl_etall	ACP6	Transcriptome	DLPFC	MR	CMC+GTEX	MendelianRandomization			0.835293		35460606	10.1016/j.ajhg.2022.04.004	Jiang eet all Am J Hum Genet	BRAIN
ACP6	Q9NPH0	29609	TRANS	PGC3_SCZ_NoUKB	BOTH	-,-	0.634044	0.4938	0.634044	UKBB_PPP	metap	0.982263	3363.27	BIP_2019_Stahl_etall	ACP6	Transcriptome	DLPFC	MR	CMC+GTEX	MendelianRandomization			0.838516		35460606	10.1016/j.ajhg.2022.04.004	Jiang eet all Am J Hum Genet	BRAIN
ACP6	Q9NPH0	29609	TRANS	PGC3_SCZ_NoUKB	BOTH	-,-	0.634044	0.4938	0.634044	UKBB_PPP	metap	0.982263	3363.27	BIP_2019_Stahl_etall	ACP6	Transcriptome	DLPFC	MR	CMC+GTEX	MendelianRandomization			0.421231		35460606	10.1016/j.ajhg.2022.04.004	Jiang eet all Am J Hum Genet	BRAIN
ACP6	Q9NPH0	29609	TRANS	PGC3_SCZ_NoUKB	BOTH	-,-	0.634044	0.4938	0.634044	UKBB_PPP	metap	0.982263	3363.27	BIP_2019_Stahl_etall	ACP6	Transcriptome	DLPFC	MR	CMC+GTEX	EMIC			0.310251		35460606	10.1016/j.ajhg.2022.04.004	Jiang eet all Am J Hum Genet	BRAIN
ACP6	Q9NPH0	29609	TRANS	PGC3_SCZ_NoUKB	BOTH	-,-	0.634044	0.4938	0.634044	UKBB_PPP	metap	0.982263	3363.27	Deepression_Wray_tall	ACP6	Transcriptome	BRAIN DLPFC	MR	PsychENCODE	TwoSampleMR	-0.01	0	0.0228		35296807	10.1038/s41380-022-01507-9	Deng et all Mol Psychiatry	BRAIN
ACP6	Q9NPH0	29609	TRANS	PGC3_SCZ_NoUKB	BOTH	-,-	0.634044	0.4938	0.634044	UKBB_PPP	metap	0.982263	3363.27	Deepression_Wray_tall	ACP6	Proteiome	BLOOD	MR	AGES	TwoSampleMR	0.01	0	0.0204		35296807	10.1038/s41380-022-01507-9	Deng et all Mol Psychiatry	BLOOD
ACP6	Q9NPH0	29609	TRANS	PGC3_SCZ_NoUKB	BOTH	-,-	0.634044	0.4938	0.634044	UKBB_PPP	metap	0.982263	3363.27	Deepression_Wray_tall	ACP6	Transcriptome	BLOOD	MR	GTEx	TwoSampleMR	-0.05	0.02	0.0204		35296807	10.1038/s41380-022-01507-9	Deng et all Mol Psychiatry	BLOOD
ACP6	Q9NPH0	29609	TRANS	PGC3_SCZ_NoUKB	BOTH	-,-	0.634044	0.4938	0.634044	UKBB_PPP	metap	0.982263	3363.27	Deepression_Wray_tall	ACP6	Proteiome	BRAIN DLPFC	MR	cognitively healthy ROS/MAP	TwoSampleMR	-0.42	0.11	0.000181		35296807	10.1038/s41380-022-01507-9	Deng et all Mol Psychiatry	BRAIN
ACP6	Q9NPH0	29609	TRANS	PGC3_SCZ_NoUKB	BOTH	-,-	0.634044	0.4938	0.634044	UKBB_PPP	metap	0.982263	3363.27	SCZ_PGC3	ACP6	Transcriptome	DLPFC	SMR	CMC+GTEX	SMR	0.00466127	0.0162093	0.773678		35460606	10.1016/j.ajhg.2022.04.004	Jiang eet all Am J Hum Genet	BRAIN
ACP6	Q9NPH0	29609	TRANS	PGC3_SCZ_NoUKB	BOTH	-,-	0.634044	0.4938	0.634044	UKBB_PPP	metap	0.982263	3363.27	SCZ_PGC3	ACP6	Transcriptome_Transcriptlvel	DLPFC	SMR	CMC+GTEX	SMR	-0.00568742	0.0192838	0.768046		35460606	10.1016/j.ajhg.2022.04.004	Jiang eet all Am J Hum Genet	BRAIN
ACP6	Q9NPH0	29609	TRANS	PGC3_SCZ_NoUKB	BOTH	-,-	0.634044	0.4938	0.634044	UKBB_PPP	metap	0.982263	3363.27	Major depressive disorder	ACP6	Proteiome	BRAIN DPFC+FRONTAL CORTEX	SMR	ROS/MAP+Banner+MSBB	SMR	-0.0160123	0.00552606	0.0037604		35882878	10.1038/s41467-022-31873-5	Wingo et all Nat Commun	BRAIN
ACP6	Q9NPH0	29609	TRANS	PGC3_SCZ_NoUKB	BOTH	-,-	0.634044	0.4938	0.634044	UKBB_PPP	metap	0.982263	3363.27	SCZ.Clozuk.2018	ACP6	Transcriptome	BRAIN	SMR	PsychENCODE	SMR	0.00274926	0.0110447	0.803		30545856	10.1126/science.aat8127	Gandal et all science	BRAIN
ACP6	Q9NPH0	29609	TRANS	PGC3_SCZ_NoUKB	BOTH	-,-	0.634044	0.4938	0.634044	UKBB_PPP	metap	0.982263	3363.27	BD.PGC.ruderferCell2018	ACP6	Transcriptome	BRAIN	SMR	PsychENCODE	SMR	0.00868578	0.0171561	0.612661		30545856	10.1126/science.aat8127	Gandal et all science	BRAIN
ACP6	Q9NPH0	29609	TRANS	PGC3_SCZ_NoUKB	BOTH	-,-	0.634044	0.4938	0.634044	UKBB_PPP	metap	0.982263	3363.27	SCZ	ACP6	Proteiome	BLOOD	SMR	eQTLGen	SMR	0.0160574	0.0151954	0.290633		37415601	10.3389/fgene.2023.1191264	Gedik et all Front Genet	BLOOD
ACP6	Q9NPH0	29609	TRANS	PGC3_SCZ_NoUKB	BOTH	-,-	0.634044	0.4938	0.634044	UKBB_PPP	metap	0.982263	3363.27	MDD	ACP6	Proteiome	BRAIN	SMR	BrainMeta	SMR	-0.0128812	0.00408999	0.00163579		37415601	10.3389/fgene.2023.1191264	Gedik et all Front Genet	BRAIN
ACP6	Q9NPH0	29609	TRANS	PGC3_SCZ_NoUKB	BOTH	-,-	0.634044	0.4938	0.634044	UKBB_PPP	metap	0.982263	3363.27	BIP	ACP6	Proteiome	BRAIN	SMR	BrainMeta	SMR	0.00416774	0.00899872	0.643258		37415601	10.3389/fgene.2023.1191264	Gedik et all Front Genet	BRAIN
ACP6	Q9NPH0	29609	TRANS	PGC3_SCZ_NoUKB	BOTH	-,-	0.634044	0.4938	0.634044	UKBB_PPP	metap	0.982263	3363.27	SCZ	ACP6	Proteiome	BRAIN	SMR	BrainMeta	SMR	0.0125742	0.00739683	0.0891422		37415601	10.3389/fgene.2023.1191264	Gedik et all Front Genet	BRAIN
ACP6	Q9NPH0	29609	TRANS	PGC3_SCZ_NoUKB	BOTH	-,-	0.634044	0.4938	0.634044	UKBB_PPP	metap	0.982263	3363.27	MDD	ACP6	Proteiome	BLOOD	SMR	eQTLGen	SMR	-0.0197123	0.00851112	0.0205546		37415601	10.3389/fgene.2023.1191264	Gedik et all Front Genet	BLOOD
ACP6	Q9NPH0	29609	TRANS	PGC3_SCZ_NoUKB	BOTH	-,-	0.634044	0.4938	0.634044	UKBB_PPP	metap	0.982263	3363.27	BIP	ACP6	Proteiome	BLOOD	SMR	eQTLGen	SMR	0.00921775	0.0186284	0.620725		37415601	10.3389/fgene.2023.1191264	Gedik et all Front Genet	BLOOD
ACP6	Q9NPH0	29609	TRANS	PGC3_SCZ_NoUKB	BOTH	-,-	0.634044	0.4938	0.634044	UKBB_PPP	metap	0.982263	3363.27	SCZ	ACP6	Proteiome	BLOOD	SMR	deCODE	SMR	0.00959478	0.00888532	0.28021		37415601	10.3389/fgene.2023.1191264	Gedik et all Front Genet	BLOOD
ACP6	Q9NPH0	29609	TRANS	PGC3_SCZ_NoUKB	BOTH	-,-	0.634044	0.4938	0.634044	UKBB_PPP	metap	0.982263	3363.27	MDD	ACP6	Proteiome	BRAIN	SMR	Wingo et al., 2022, in 722 samples	SMR	-0.0146199	0.00670413	0.0292035		37415601	10.3389/fgene.2023.1191264	Gedik et all Front Genet	BRAIN
ACP6	Q9NPH0	29609	TRANS	PGC3_SCZ_NoUKB	BOTH	-,-	0.634044	0.4938	0.634044	UKBB_PPP	metap	0.982263	3363.27	BIP	ACP6	Proteiome	BRAIN	SMR	Wingo et al., 2022, in 722 samples	SMR	0.00654558	0.0144953	0.651582		37415601	10.3389/fgene.2023.1191264	Gedik et all Front Genet	BRAIN
ACP6	Q9NPH0	29609	TRANS	PGC3_SCZ_NoUKB	BOTH	-,-	0.634044	0.4938	0.634044	UKBB_PPP	metap	0.982263	3363.27	SCZ	ACP6	Proteiome	BRAIN	SMR	Wingo et al., 2022, in 722 samples	SMR	0.0131425	0.0119073	0.269709		37415601	10.3389/fgene.2023.1191264	Gedik et all Front Genet	BRAIN
ACP6	Q9NPH0	29609	TRANS	PGC3_SCZ_NoUKB	BOTH	-,-	0.634044	0.4938	0.634044	UKBB_PPP	metap	0.982263	3363.27	MDD	ACP6	Proteiome	BLOOD	SMR	deCODE	SMR	-0.011318	0.00497191	0.0228232		37415601	10.3389/fgene.2023.1191264	Gedik et all Front Genet	BLOOD
ACP6	Q9NPH0	29609	TRANS	PGC3_SCZ_NoUKB	BOTH	-,-	0.634044	0.4938	0.634044	UKBB_PPP	metap	0.982263	3363.27	BIP	ACP6	Proteiome	BLOOD	SMR	deCODE	SMR	0.00539136	0.0110007	0.624068		37415601	10.3389/fgene.2023.1191264	Gedik et all Front Genet	BLOOD
ACP6	Q9NPH0	29609	TRANS	PGC3_SCZ_NoUKB	BOTH	-,-	0.634044	0.4938	0.634044	UKBB_PPP	metap	0.982263	3363.27	SCZ	ACP6	Transcriptome	BRAIN_DLPFC	TWAS	CMC	FUSION	0.83167		0.406		31691811	10.1093/hmg/ddz253	Hall et al Hum Mol Genet	BRAIN
ACP6	Q9NPH0	29609	TRANS	PGC3_SCZ_NoUKB	BOTH	-,-	0.634044	0.4938	0.634044	UKBB_PPP	metap	0.982263	3363.27	SCZ.Clozuk.2018	ACP6	Transcriptome	BRAIN	TWAS	PsychENCODE	FUSION	0.93612		0.349		30545856	10.1126/science.aat8127	Gandal et all science	BRAIN
ACP6	Q9NPH0	29609	TRANS	PGC3_SCZ_NoUKB	BOTH	-,-	0.634044	0.4938	0.634044	UKBB_PPP	metap	0.982263	3363.27	BD.PGC.ruderferCell2018	ACP6	Transcriptome	BRAIN	TWAS	PsychENCODE	FUSION	0.462595		0.644		30545856	10.1126/science.aat8127	Gandal et all science	BRAIN
ACP6	Q9NPH0	29609	TRANS	PGC3_SCZ_NoUKB	BOTH	-,-	0.634044	0.4938	0.634044	UKBB_PPP	metap	0.982263	3363.27	Major depressive disorder	ACP6	Proteiome	BRAIN DPFC+FRONTAL CORTEX	TWAS	ROS/MAP+Banner+MSBB	FUSION	-3.45342		0.000554		35882878	10.1038/s41467-022-31873-5	Wingo et all Nat Commun	BRAIN
ACP6	Q9NPH0	29609	TRANS	PGC3_SCZ_NoUKB	BOTH	-,-	0.634044	0.4938	0.634044	UKBB_PPP	metap	0.982263	3363.27	Major depressive disorder	ACP6	Transcriptome	BRAIN DPFC	TWAS	783 donors of European ancestry	FUSION	-4.19483		2.73e-05		35882878	10.1038/s41467-022-31873-5	Wingo et all Nat Commun	BRAIN
ACP6	Q9NPH0	29609	TRANS	PGC3_SCZ_NoUKB	BOTH	-,-	0.634044	0.4938	0.634044	UKBB_PPP	metap	0.982263	3363.27	Depression Howard et all	ACP6	Proteiome	BRAIN DPFC	PWAS	ROS/MAP	FUSION	-2.7275		0.00638		33846625	10.1038/s41593-021-00832-6	Wingo Nat Neurosci	BRAIN
ACP6	Q9NPH0	29609	TRANS	PGC3_SCZ_NoUKB	BOTH	-,-	0.634044	0.4938	0.634044	UKBB_PPP	metap	0.982263	3363.27	Depression Howard et all	ACP6	Proteiome	BRAIN	PWAS	ROS/MAP	FUSION	-3.034		0.00241		33846625	10.1038/s41593-021-00832-6	Wingo Nat Neurosci	BRAIN
ACP6	Q9NPH0	29609	TRANS	PGC3_SCZ_NoUKB	BOTH	-,-	0.634044	0.4938	0.634044	UKBB_PPP	metap	0.982263	3363.27	Schizophrenia	ACP6	Transcriptome	brain caudate nucleus	TWAS	Gtex	Fusion			0.144342		36319771	10.1038/s41593-022-01182-7	Benjamin KJM	brain caudate nucleus
ACP7	Q6ZNF0	33781	TRANS	BIP_PGC3_noukb	DECODE_Specific	+,NA		0.0656738	0.0656738	DECODE	DECODE	0.285089	447.304	MDD	ACP7	Proteiome	BRAIN	SMR	BrainMeta	SMR	-0.00616649	0.0101162	0.542148		37415601	10.3389/fgene.2023.1191264	Gedik et all Front Genet	BRAIN
ACP7	Q6ZNF0	33781	TRANS	BIP_PGC3_noukb	DECODE_Specific	+,NA		0.0656738	0.0656738	DECODE	DECODE	0.285089	447.304	BIP	ACP7	Proteiome	BRAIN	SMR	BrainMeta	SMR	0.0537885	0.0222727	0.0157352		37415601	10.3389/fgene.2023.1191264	Gedik et all Front Genet	BRAIN
ACP7	Q6ZNF0	33781	TRANS	BIP_PGC3_noukb	DECODE_Specific	+,NA		0.0656738	0.0656738	DECODE	DECODE	0.285089	447.304	SCZ	ACP7	Proteiome	BRAIN	SMR	BrainMeta	SMR	-0.0017741	0.0184999	0.923602		37415601	10.3389/fgene.2023.1191264	Gedik et all Front Genet	BRAIN
ACP7	Q6ZNF0	33781	TRANS	BIP_PGC3_noukb	DECODE_Specific	+,NA		0.0656738	0.0656738	DECODE	DECODE	0.285089	447.304	Schizophrenia	ACP7	Transcriptome	brain caudate nucleus	TWAS	Gtex	Fusion			0.767788		36319771	10.1038/s41593-022-01182-7	Benjamin KJM	brain caudate nucleus
ACP7	Q6ZNF0	33781	TRANS	Cognition_Meta	DECODE_Specific	+,NA		0.00472318	0.00472318	DECODE	DECODE	0.0762312	32.1696	MDD	ACP7	Proteiome	BRAIN	SMR	BrainMeta	SMR	-0.00616649	0.0101162	0.542148		37415601	10.3389/fgene.2023.1191264	Gedik et all Front Genet	BRAIN
ACP7	Q6ZNF0	33781	TRANS	Cognition_Meta	DECODE_Specific	+,NA		0.00472318	0.00472318	DECODE	DECODE	0.0762312	32.1696	BIP	ACP7	Proteiome	BRAIN	SMR	BrainMeta	SMR	0.0537885	0.0222727	0.0157352		37415601	10.3389/fgene.2023.1191264	Gedik et all Front Genet	BRAIN
ACP7	Q6ZNF0	33781	TRANS	Cognition_Meta	DECODE_Specific	+,NA		0.00472318	0.00472318	DECODE	DECODE	0.0762312	32.1696	SCZ	ACP7	Proteiome	BRAIN	SMR	BrainMeta	SMR	-0.0017741	0.0184999	0.923602		37415601	10.3389/fgene.2023.1191264	Gedik et all Front Genet	BRAIN
ACP7	Q6ZNF0	33781	TRANS	Cognition_Meta	DECODE_Specific	+,NA		0.00472318	0.00472318	DECODE	DECODE	0.0762312	32.1696	Schizophrenia	ACP7	Transcriptome	brain caudate nucleus	TWAS	Gtex	Fusion			0.767788		36319771	10.1038/s41593-022-01182-7	Benjamin KJM	brain caudate nucleus
ACP7	Q6ZNF0	33781	TRANS	Depression_iPSYCH_2023	DECODE_Specific	-,NA		0.501931	0.501931	DECODE	DECODE	1.4443	3418.65	MDD	ACP7	Proteiome	BRAIN	SMR	BrainMeta	SMR	-0.00616649	0.0101162	0.542148		37415601	10.3389/fgene.2023.1191264	Gedik et all Front Genet	BRAIN
ACP7	Q6ZNF0	33781	TRANS	Depression_iPSYCH_2023	DECODE_Specific	-,NA		0.501931	0.501931	DECODE	DECODE	1.4443	3418.65	BIP	ACP7	Proteiome	BRAIN	SMR	BrainMeta	SMR	0.0537885	0.0222727	0.0157352		37415601	10.3389/fgene.2023.1191264	Gedik et all Front Genet	BRAIN
ACP7	Q6ZNF0	33781	TRANS	Depression_iPSYCH_2023	DECODE_Specific	-,NA		0.501931	0.501931	DECODE	DECODE	1.4443	3418.65	SCZ	ACP7	Proteiome	BRAIN	SMR	BrainMeta	SMR	-0.0017741	0.0184999	0.923602		37415601	10.3389/fgene.2023.1191264	Gedik et all Front Genet	BRAIN
ACP7	Q6ZNF0	33781	TRANS	Depression_iPSYCH_2023	DECODE_Specific	-,NA		0.501931	0.501931	DECODE	DECODE	1.4443	3418.65	Schizophrenia	ACP7	Transcriptome	brain caudate nucleus	TWAS	Gtex	Fusion			0.767788		36319771	10.1038/s41593-022-01182-7	Benjamin KJM	brain caudate nucleus
ACP7	Q6ZNF0	33781	TRANS	PGC3_SCZ_NoUKB	DECODE_Specific	+,NA		0.0518368	0.0518368	DECODE	DECODE	0.270337	353.06	MDD	ACP7	Proteiome	BRAIN	SMR	BrainMeta	SMR	-0.00616649	0.0101162	0.542148		37415601	10.3389/fgene.2023.1191264	Gedik et all Front Genet	BRAIN
ACP7	Q6ZNF0	33781	TRANS	PGC3_SCZ_NoUKB	DECODE_Specific	+,NA		0.0518368	0.0518368	DECODE	DECODE	0.270337	353.06	BIP	ACP7	Proteiome	BRAIN	SMR	BrainMeta	SMR	0.0537885	0.0222727	0.0157352		37415601	10.3389/fgene.2023.1191264	Gedik et all Front Genet	BRAIN
ACP7	Q6ZNF0	33781	TRANS	PGC3_SCZ_NoUKB	DECODE_Specific	+,NA		0.0518368	0.0518368	DECODE	DECODE	0.270337	353.06	SCZ	ACP7	Proteiome	BRAIN	SMR	BrainMeta	SMR	-0.0017741	0.0184999	0.923602		37415601	10.3389/fgene.2023.1191264	Gedik et all Front Genet	BRAIN
ACP7	Q6ZNF0	33781	TRANS	PGC3_SCZ_NoUKB	DECODE_Specific	+,NA		0.0518368	0.0518368	DECODE	DECODE	0.270337	353.06	Schizophrenia	ACP7	Transcriptome	brain caudate nucleus	TWAS	Gtex	Fusion			0.767788		36319771	10.1038/s41593-022-01182-7	Benjamin KJM	brain caudate nucleus
ACRBP	Q8NEB7	17195	CIS	BIP_PGC3_noukb	UKBB-PPP_Specific	NA,+		0.0828406	0.0828406	UKBB_PPP	UKBB_PPP	0.56507	309.658	MDD	ACRBP	Proteiome	BRAIN	SMR	BrainMeta	SMR	-0.0126306	0.029339	0.666828		37415601	10.3389/fgene.2023.1191264	Gedik et all Front Genet	BRAIN
ACRBP	Q8NEB7	17195	CIS	BIP_PGC3_noukb	UKBB-PPP_Specific	NA,+		0.0828406	0.0828406	UKBB_PPP	UKBB_PPP	0.56507	309.658	BIP	ACRBP	Proteiome	BRAIN	SMR	BrainMeta	SMR	-0.0578273	0.0715673	0.419083		37415601	10.3389/fgene.2023.1191264	Gedik et all Front Genet	BRAIN
ACRBP	Q8NEB7	17195	CIS	BIP_PGC3_noukb	UKBB-PPP_Specific	NA,+		0.0828406	0.0828406	UKBB_PPP	UKBB_PPP	0.56507	309.658	SCZ	ACRBP	Proteiome	BRAIN	SMR	BrainMeta	SMR	0.0883971	0.0654707	0.176958		37415601	10.3389/fgene.2023.1191264	Gedik et all Front Genet	BRAIN
ACRBP	Q8NEB7	17195	CIS	BIP_PGC3_noukb	UKBB-PPP_Specific	NA,+		0.0828406	0.0828406	UKBB_PPP	UKBB_PPP	0.56507	309.658	MDD	ACRBP	Proteiome	BLOOD	SMR	eQTLGen	SMR	0.0157499	0.0528331	0.765622		37415601	10.3389/fgene.2023.1191264	Gedik et all Front Genet	BLOOD
ACRBP	Q8NEB7	17195	CIS	BIP_PGC3_noukb	UKBB-PPP_Specific	NA,+		0.0828406	0.0828406	UKBB_PPP	UKBB_PPP	0.56507	309.658	BIP	ACRBP	Proteiome	BLOOD	SMR	eQTLGen	SMR	-0.129697	0.121635	0.286296		37415601	10.3389/fgene.2023.1191264	Gedik et all Front Genet	BLOOD
ACRBP	Q8NEB7	17195	CIS	Cognition_Meta	UKBB-PPP_Specific	NA,+		0.132596	0.132596	UKBB_PPP	UKBB_PPP	0.747578	495.644	MDD	ACRBP	Proteiome	BRAIN	SMR	BrainMeta	SMR	-0.0126306	0.029339	0.666828		37415601	10.3389/fgene.2023.1191264	Gedik et all Front Genet	BRAIN
ACRBP	Q8NEB7	17195	CIS	Cognition_Meta	UKBB-PPP_Specific	NA,+		0.132596	0.132596	UKBB_PPP	UKBB_PPP	0.747578	495.644	BIP	ACRBP	Proteiome	BRAIN	SMR	BrainMeta	SMR	-0.0578273	0.0715673	0.419083		37415601	10.3389/fgene.2023.1191264	Gedik et all Front Genet	BRAIN
ACRBP	Q8NEB7	17195	CIS	Cognition_Meta	UKBB-PPP_Specific	NA,+		0.132596	0.132596	UKBB_PPP	UKBB_PPP	0.747578	495.644	SCZ	ACRBP	Proteiome	BRAIN	SMR	BrainMeta	SMR	0.0883971	0.0654707	0.176958		37415601	10.3389/fgene.2023.1191264	Gedik et all Front Genet	BRAIN
ACRBP	Q8NEB7	17195	CIS	Cognition_Meta	UKBB-PPP_Specific	NA,+		0.132596	0.132596	UKBB_PPP	UKBB_PPP	0.747578	495.644	MDD	ACRBP	Proteiome	BLOOD	SMR	eQTLGen	SMR	0.0157499	0.0528331	0.765622		37415601	10.3389/fgene.2023.1191264	Gedik et all Front Genet	BLOOD
ACRBP	Q8NEB7	17195	CIS	Cognition_Meta	UKBB-PPP_Specific	NA,+		0.132596	0.132596	UKBB_PPP	UKBB_PPP	0.747578	495.644	BIP	ACRBP	Proteiome	BLOOD	SMR	eQTLGen	SMR	-0.129697	0.121635	0.286296		37415601	10.3389/fgene.2023.1191264	Gedik et all Front Genet	BLOOD
ACRBP	Q8NEB7	17195	CIS	PGC3_SCZ_NoUKB	UKBB-PPP_Specific	NA,+		0.246361	0.246361	UKBB_PPP	UKBB_PPP	0.89321	920.899	MDD	ACRBP	Proteiome	BRAIN	SMR	BrainMeta	SMR	-0.0126306	0.029339	0.666828		37415601	10.3389/fgene.2023.1191264	Gedik et all Front Genet	BRAIN
ACRBP	Q8NEB7	17195	CIS	PGC3_SCZ_NoUKB	UKBB-PPP_Specific	NA,+		0.246361	0.246361	UKBB_PPP	UKBB_PPP	0.89321	920.899	BIP	ACRBP	Proteiome	BRAIN	SMR	BrainMeta	SMR	-0.0578273	0.0715673	0.419083		37415601	10.3389/fgene.2023.1191264	Gedik et all Front Genet	BRAIN
ACRBP	Q8NEB7	17195	CIS	PGC3_SCZ_NoUKB	UKBB-PPP_Specific	NA,+		0.246361	0.246361	UKBB_PPP	UKBB_PPP	0.89321	920.899	SCZ	ACRBP	Proteiome	BRAIN	SMR	BrainMeta	SMR	0.0883971	0.0654707	0.176958		37415601	10.3389/fgene.2023.1191264	Gedik et all Front Genet	BRAIN
ACRBP	Q8NEB7	17195	CIS	PGC3_SCZ_NoUKB	UKBB-PPP_Specific	NA,+		0.246361	0.246361	UKBB_PPP	UKBB_PPP	0.89321	920.899	MDD	ACRBP	Proteiome	BLOOD	SMR	eQTLGen	SMR	0.0157499	0.0528331	0.765622		37415601	10.3389/fgene.2023.1191264	Gedik et all Front Genet	BLOOD
ACRBP	Q8NEB7	17195	CIS	PGC3_SCZ_NoUKB	UKBB-PPP_Specific	NA,+		0.246361	0.246361	UKBB_PPP	UKBB_PPP	0.89321	920.899	BIP	ACRBP	Proteiome	BLOOD	SMR	eQTLGen	SMR	-0.129697	0.121635	0.286296		37415601	10.3389/fgene.2023.1191264	Gedik et all Front Genet	BLOOD
ACRBP	Q8NEB7	17195	CIS	Depression_iPSYCH_2023	UKBB-PPP_Specific	NA,+		0.523011	0.523011	UKBB_PPP	UKBB_PPP	1.21129	1955.02	MDD	ACRBP	Proteiome	BRAIN	SMR	BrainMeta	SMR	-0.0126306	0.029339	0.666828		37415601	10.3389/fgene.2023.1191264	Gedik et all Front Genet	BRAIN
ACRBP	Q8NEB7	17195	CIS	Depression_iPSYCH_2023	UKBB-PPP_Specific	NA,+		0.523011	0.523011	UKBB_PPP	UKBB_PPP	1.21129	1955.02	BIP	ACRBP	Proteiome	BRAIN	SMR	BrainMeta	SMR	-0.0578273	0.0715673	0.419083		37415601	10.3389/fgene.2023.1191264	Gedik et all Front Genet	BRAIN
ACRBP	Q8NEB7	17195	CIS	Depression_iPSYCH_2023	UKBB-PPP_Specific	NA,+		0.523011	0.523011	UKBB_PPP	UKBB_PPP	1.21129	1955.02	SCZ	ACRBP	Proteiome	BRAIN	SMR	BrainMeta	SMR	0.0883971	0.0654707	0.176958		37415601	10.3389/fgene.2023.1191264	Gedik et all Front Genet	BRAIN
ACRBP	Q8NEB7	17195	CIS	Depression_iPSYCH_2023	UKBB-PPP_Specific	NA,+		0.523011	0.523011	UKBB_PPP	UKBB_PPP	1.21129	1955.02	MDD	ACRBP	Proteiome	BLOOD	SMR	eQTLGen	SMR	0.0157499	0.0528331	0.765622		37415601	10.3389/fgene.2023.1191264	Gedik et all Front Genet	BLOOD
ACRBP	Q8NEB7	17195	CIS	Depression_iPSYCH_2023	UKBB-PPP_Specific	NA,+		0.523011	0.523011	UKBB_PPP	UKBB_PPP	1.21129	1955.02	BIP	ACRBP	Proteiome	BLOOD	SMR	eQTLGen	SMR	-0.129697	0.121635	0.286296		37415601	10.3389/fgene.2023.1191264	Gedik et all Front Genet	BLOOD
ACRBP	Q8NEB7	17195	TRANS	BIP_PGC3_noukb	UKBB-PPP_Specific	NA,-		0.0487658	0.0487658	UKBB_PPP	UKBB_PPP	0.289324	332.144	MDD	ACRBP	Proteiome	BRAIN	SMR	BrainMeta	SMR	-0.0126306	0.029339	0.666828		37415601	10.3389/fgene.2023.1191264	Gedik et all Front Genet	BRAIN
ACRBP	Q8NEB7	17195	TRANS	BIP_PGC3_noukb	UKBB-PPP_Specific	NA,-		0.0487658	0.0487658	UKBB_PPP	UKBB_PPP	0.289324	332.144	BIP	ACRBP	Proteiome	BRAIN	SMR	BrainMeta	SMR	-0.0578273	0.0715673	0.419083		37415601	10.3389/fgene.2023.1191264	Gedik et all Front Genet	BRAIN
ACRBP	Q8NEB7	17195	TRANS	BIP_PGC3_noukb	UKBB-PPP_Specific	NA,-		0.0487658	0.0487658	UKBB_PPP	UKBB_PPP	0.289324	332.144	SCZ	ACRBP	Proteiome	BRAIN	SMR	BrainMeta	SMR	0.0883971	0.0654707	0.176958		37415601	10.3389/fgene.2023.1191264	Gedik et all Front Genet	BRAIN
ACRBP	Q8NEB7	17195	TRANS	BIP_PGC3_noukb	UKBB-PPP_Specific	NA,-		0.0487658	0.0487658	UKBB_PPP	UKBB_PPP	0.289324	332.144	MDD	ACRBP	Proteiome	BLOOD	SMR	eQTLGen	SMR	0.0157499	0.0528331	0.765622		37415601	10.3389/fgene.2023.1191264	Gedik et all Front Genet	BLOOD
ACRBP	Q8NEB7	17195	TRANS	BIP_PGC3_noukb	UKBB-PPP_Specific	NA,-		0.0487658	0.0487658	UKBB_PPP	UKBB_PPP	0.289324	332.144	BIP	ACRBP	Proteiome	BLOOD	SMR	eQTLGen	SMR	-0.129697	0.121635	0.286296		37415601	10.3389/fgene.2023.1191264	Gedik et all Front Genet	BLOOD
ACRBP	Q8NEB7	17195	TRANS	Cognition_Meta	UKBB-PPP_Specific	NA,+		0.607114	0.607114	UKBB_PPP	UKBB_PPP	1.18551	4135.06	MDD	ACRBP	Proteiome	BRAIN	SMR	BrainMeta	SMR	-0.0126306	0.029339	0.666828		37415601	10.3389/fgene.2023.1191264	Gedik et all Front Genet	BRAIN
ACRBP	Q8NEB7	17195	TRANS	Cognition_Meta	UKBB-PPP_Specific	NA,+		0.607114	0.607114	UKBB_PPP	UKBB_PPP	1.18551	4135.06	BIP	ACRBP	Proteiome	BRAIN	SMR	BrainMeta	SMR	-0.0578273	0.0715673	0.419083		37415601	10.3389/fgene.2023.1191264	Gedik et all Front Genet	BRAIN
ACRBP	Q8NEB7	17195	TRANS	Cognition_Meta	UKBB-PPP_Specific	NA,+		0.607114	0.607114	UKBB_PPP	UKBB_PPP	1.18551	4135.06	SCZ	ACRBP	Proteiome	BRAIN	SMR	BrainMeta	SMR	0.0883971	0.0654707	0.176958		37415601	10.3389/fgene.2023.1191264	Gedik et all Front Genet	BRAIN
ACRBP	Q8NEB7	17195	TRANS	Cognition_Meta	UKBB-PPP_Specific	NA,+		0.607114	0.607114	UKBB_PPP	UKBB_PPP	1.18551	4135.06	MDD	ACRBP	Proteiome	BLOOD	SMR	eQTLGen	SMR	0.0157499	0.0528331	0.765622		37415601	10.3389/fgene.2023.1191264	Gedik et all Front Genet	BLOOD
ACRBP	Q8NEB7	17195	TRANS	Cognition_Meta	UKBB-PPP_Specific	NA,+		0.607114	0.607114	UKBB_PPP	UKBB_PPP	1.18551	4135.06	BIP	ACRBP	Proteiome	BLOOD	SMR	eQTLGen	SMR	-0.129697	0.121635	0.286296		37415601	10.3389/fgene.2023.1191264	Gedik et all Front Genet	BLOOD
ACRBP	Q8NEB7	17195	TRANS	Depression_iPSYCH_2023	UKBB-PPP_Specific	NA,-		0.570643	0.570643	UKBB_PPP	UKBB_PPP	1.43313	3886.65	MDD	ACRBP	Proteiome	BRAIN	SMR	BrainMeta	SMR	-0.0126306	0.029339	0.666828		37415601	10.3389/fgene.2023.1191264	Gedik et all Front Genet	BRAIN
ACRBP	Q8NEB7	17195	TRANS	Depression_iPSYCH_2023	UKBB-PPP_Specific	NA,-		0.570643	0.570643	UKBB_PPP	UKBB_PPP	1.43313	3886.65	BIP	ACRBP	Proteiome	BRAIN	SMR	BrainMeta	SMR	-0.0578273	0.0715673	0.419083		37415601	10.3389/fgene.2023.1191264	Gedik et all Front Genet	BRAIN
ACRBP	Q8NEB7	17195	TRANS	Depression_iPSYCH_2023	UKBB-PPP_Specific	NA,-		0.570643	0.570643	UKBB_PPP	UKBB_PPP	1.43313	3886.65	SCZ	ACRBP	Proteiome	BRAIN	SMR	BrainMeta	SMR	0.0883971	0.0654707	0.176958		37415601	10.3389/fgene.2023.1191264	Gedik et all Front Genet	BRAIN
ACRBP	Q8NEB7	17195	TRANS	Depression_iPSYCH_2023	UKBB-PPP_Specific	NA,-		0.570643	0.570643	UKBB_PPP	UKBB_PPP	1.43313	3886.65	MDD	ACRBP	Proteiome	BLOOD	SMR	eQTLGen	SMR	0.0157499	0.0528331	0.765622		37415601	10.3389/fgene.2023.1191264	Gedik et all Front Genet	BLOOD
ACRBP	Q8NEB7	17195	TRANS	Depression_iPSYCH_2023	UKBB-PPP_Specific	NA,-		0.570643	0.570643	UKBB_PPP	UKBB_PPP	1.43313	3886.65	BIP	ACRBP	Proteiome	BLOOD	SMR	eQTLGen	SMR	-0.129697	0.121635	0.286296		37415601	10.3389/fgene.2023.1191264	Gedik et all Front Genet	BLOOD
ACRBP	Q8NEB7	17195	TRANS	PGC3_SCZ_NoUKB	UKBB-PPP_Specific	NA,-		0.149133	0.149133	UKBB_PPP	UKBB_PPP	0.517447	1015.75	MDD	ACRBP	Proteiome	BRAIN	SMR	BrainMeta	SMR	-0.0126306	0.029339	0.666828		37415601	10.3389/fgene.2023.1191264	Gedik et all Front Genet	BRAIN
ACRBP	Q8NEB7	17195	TRANS	PGC3_SCZ_NoUKB	UKBB-PPP_Specific	NA,-		0.149133	0.149133	UKBB_PPP	UKBB_PPP	0.517447	1015.75	BIP	ACRBP	Proteiome	BRAIN	SMR	BrainMeta	SMR	-0.0578273	0.0715673	0.419083		37415601	10.3389/fgene.2023.1191264	Gedik et all Front Genet	BRAIN
ACRBP	Q8NEB7	17195	TRANS	PGC3_SCZ_NoUKB	UKBB-PPP_Specific	NA,-		0.149133	0.149133	UKBB_PPP	UKBB_PPP	0.517447	1015.75	SCZ	ACRBP	Proteiome	BRAIN	SMR	BrainMeta	SMR	0.0883971	0.0654707	0.176958		37415601	10.3389/fgene.2023.1191264	Gedik et all Front Genet	BRAIN
ACRBP	Q8NEB7	17195	TRANS	PGC3_SCZ_NoUKB	UKBB-PPP_Specific	NA,-		0.149133	0.149133	UKBB_PPP	UKBB_PPP	0.517447	1015.75	MDD	ACRBP	Proteiome	BLOOD	SMR	eQTLGen	SMR	0.0157499	0.0528331	0.765622		37415601	10.3389/fgene.2023.1191264	Gedik et all Front Genet	BLOOD
ACRBP	Q8NEB7	17195	TRANS	PGC3_SCZ_NoUKB	UKBB-PPP_Specific	NA,-		0.149133	0.149133	UKBB_PPP	UKBB_PPP	0.517447	1015.75	BIP	ACRBP	Proteiome	BLOOD	SMR	eQTLGen	SMR	-0.129697	0.121635	0.286296		37415601	10.3389/fgene.2023.1191264	Gedik et all Front Genet	BLOOD
ACRV1	P26436	127	CIS	Cognition_Meta	UKBB-PPP_Specific	NA,+		0.0109774	0.0109774	UKBB_PPP	UKBB_PPP	0.221802	41.0334	Deepression_Wray_tall	ACRV1	Transcriptome	BRAIN DLPFC	MR	PsychENCODE	TwoSampleMR	-0.04	0.02	0.0559		35296807	10.1038/s41380-022-01507-9	Deng et all Mol Psychiatry	BRAIN
ACRV1	P26436	127	CIS	Cognition_Meta	UKBB-PPP_Specific	NA,+		0.0109774	0.0109774	UKBB_PPP	UKBB_PPP	0.221802	41.0334	SCZ.Clozuk.2018	ACRV1	Transcriptome	BRAIN	SMR	PsychENCODE	SMR	0.0548295	0.044227	0.215		30545856	10.1126/science.aat8127	Gandal et all science	BRAIN
ACRV1	P26436	127	CIS	Cognition_Meta	UKBB-PPP_Specific	NA,+		0.0109774	0.0109774	UKBB_PPP	UKBB_PPP	0.221802	41.0334	BD.PGC.ruderferCell2018	ACRV1	Transcriptome	BRAIN	SMR	PsychENCODE	SMR	0.0832782	0.0666469	0.211466		30545856	10.1126/science.aat8127	Gandal et all science	BRAIN
ACRV1	P26436	127	CIS	Cognition_Meta	UKBB-PPP_Specific	NA,+		0.0109774	0.0109774	UKBB_PPP	UKBB_PPP	0.221802	41.0334	MDD	ACRV1	Proteiome	BRAIN	SMR	BrainMeta	SMR	-0.0298827	0.0153932	0.0522232		37415601	10.3389/fgene.2023.1191264	Gedik et all Front Genet	BRAIN
ACRV1	P26436	127	CIS	Cognition_Meta	UKBB-PPP_Specific	NA,+		0.0109774	0.0109774	UKBB_PPP	UKBB_PPP	0.221802	41.0334	BIP	ACRV1	Proteiome	BRAIN	SMR	BrainMeta	SMR	0.0371881	0.0327852	0.256671		37415601	10.3389/fgene.2023.1191264	Gedik et all Front Genet	BRAIN
ACRV1	P26436	127	CIS	Cognition_Meta	UKBB-PPP_Specific	NA,+		0.0109774	0.0109774	UKBB_PPP	UKBB_PPP	0.221802	41.0334	SCZ	ACRV1	Proteiome	BRAIN	SMR	BrainMeta	SMR	0.0279232	0.0298139	0.348972		37415601	10.3389/fgene.2023.1191264	Gedik et all Front Genet	BRAIN
ACRV1	P26436	127	CIS	Cognition_Meta	UKBB-PPP_Specific	NA,+		0.0109774	0.0109774	UKBB_PPP	UKBB_PPP	0.221802	41.0334	SCZ.Clozuk.2018	ACRV1	Transcriptome	BRAIN	TWAS	PsychENCODE	FUSION	-0.009585		0.992		30545856	10.1126/science.aat8127	Gandal et all science	BRAIN
ACRV1	P26436	127	CIS	Cognition_Meta	UKBB-PPP_Specific	NA,+		0.0109774	0.0109774	UKBB_PPP	UKBB_PPP	0.221802	41.0334	BD.PGC.ruderferCell2018	ACRV1	Transcriptome	BRAIN	TWAS	PsychENCODE	FUSION	1.87856		0.0603		30545856	10.1126/science.aat8127	Gandal et all science	BRAIN
ACRV1	P26436	127	CIS	Depression_iPSYCH_2023	UKBB-PPP_Specific	NA,-		0.0893608	0.0893608	UKBB_PPP	UKBB_PPP	0.745604	334.031	Deepression_Wray_tall	ACRV1	Transcriptome	BRAIN DLPFC	MR	PsychENCODE	TwoSampleMR	-0.04	0.02	0.0559		35296807	10.1038/s41380-022-01507-9	Deng et all Mol Psychiatry	BRAIN
ACRV1	P26436	127	CIS	Depression_iPSYCH_2023	UKBB-PPP_Specific	NA,-		0.0893608	0.0893608	UKBB_PPP	UKBB_PPP	0.745604	334.031	SCZ.Clozuk.2018	ACRV1	Transcriptome	BRAIN	SMR	PsychENCODE	SMR	0.0548295	0.044227	0.215		30545856	10.1126/science.aat8127	Gandal et all science	BRAIN
ACRV1	P26436	127	CIS	Depression_iPSYCH_2023	UKBB-PPP_Specific	NA,-		0.0893608	0.0893608	UKBB_PPP	UKBB_PPP	0.745604	334.031	BD.PGC.ruderferCell2018	ACRV1	Transcriptome	BRAIN	SMR	PsychENCODE	SMR	0.0832782	0.0666469	0.211466		30545856	10.1126/science.aat8127	Gandal et all science	BRAIN
ACRV1	P26436	127	CIS	Depression_iPSYCH_2023	UKBB-PPP_Specific	NA,-		0.0893608	0.0893608	UKBB_PPP	UKBB_PPP	0.745604	334.031	MDD	ACRV1	Proteiome	BRAIN	SMR	BrainMeta	SMR	-0.0298827	0.0153932	0.0522232		37415601	10.3389/fgene.2023.1191264	Gedik et all Front Genet	BRAIN
ACRV1	P26436	127	CIS	Depression_iPSYCH_2023	UKBB-PPP_Specific	NA,-		0.0893608	0.0893608	UKBB_PPP	UKBB_PPP	0.745604	334.031	BIP	ACRV1	Proteiome	BRAIN	SMR	BrainMeta	SMR	0.0371881	0.0327852	0.256671		37415601	10.3389/fgene.2023.1191264	Gedik et all Front Genet	BRAIN
ACRV1	P26436	127	CIS	Depression_iPSYCH_2023	UKBB-PPP_Specific	NA,-		0.0893608	0.0893608	UKBB_PPP	UKBB_PPP	0.745604	334.031	SCZ	ACRV1	Proteiome	BRAIN	SMR	BrainMeta	SMR	0.0279232	0.0298139	0.348972		37415601	10.3389/fgene.2023.1191264	Gedik et all Front Genet	BRAIN
ACRV1	P26436	127	CIS	Depression_iPSYCH_2023	UKBB-PPP_Specific	NA,-		0.0893608	0.0893608	UKBB_PPP	UKBB_PPP	0.745604	334.031	SCZ.Clozuk.2018	ACRV1	Transcriptome	BRAIN	TWAS	PsychENCODE	FUSION	-0.009585		0.992		30545856	10.1126/science.aat8127	Gandal et all science	BRAIN
ACRV1	P26436	127	CIS	Depression_iPSYCH_2023	UKBB-PPP_Specific	NA,-		0.0893608	0.0893608	UKBB_PPP	UKBB_PPP	0.745604	334.031	BD.PGC.ruderferCell2018	ACRV1	Transcriptome	BRAIN	TWAS	PsychENCODE	FUSION	1.87856		0.0603		30545856	10.1126/science.aat8127	Gandal et all science	BRAIN
ACRV1	P26436	127	CIS	BIP_PGC3_noukb	UKBB-PPP_Specific	NA,-		0.541374	0.541374	UKBB_PPP	UKBB_PPP	1.17586	2023.65	Deepression_Wray_tall	ACRV1	Transcriptome	BRAIN DLPFC	MR	PsychENCODE	TwoSampleMR	-0.04	0.02	0.0559		35296807	10.1038/s41380-022-01507-9	Deng et all Mol Psychiatry	BRAIN
ACRV1	P26436	127	CIS	BIP_PGC3_noukb	UKBB-PPP_Specific	NA,-		0.541374	0.541374	UKBB_PPP	UKBB_PPP	1.17586	2023.65	SCZ.Clozuk.2018	ACRV1	Transcriptome	BRAIN	SMR	PsychENCODE	SMR	0.0548295	0.044227	0.215		30545856	10.1126/science.aat8127	Gandal et all science	BRAIN
ACRV1	P26436	127	CIS	BIP_PGC3_noukb	UKBB-PPP_Specific	NA,-		0.541374	0.541374	UKBB_PPP	UKBB_PPP	1.17586	2023.65	BD.PGC.ruderferCell2018	ACRV1	Transcriptome	BRAIN	SMR	PsychENCODE	SMR	0.0832782	0.0666469	0.211466		30545856	10.1126/science.aat8127	Gandal et all science	BRAIN
ACRV1	P26436	127	CIS	BIP_PGC3_noukb	UKBB-PPP_Specific	NA,-		0.541374	0.541374	UKBB_PPP	UKBB_PPP	1.17586	2023.65	MDD	ACRV1	Proteiome	BRAIN	SMR	BrainMeta	SMR	-0.0298827	0.0153932	0.0522232		37415601	10.3389/fgene.2023.1191264	Gedik et all Front Genet	BRAIN
ACRV1	P26436	127	CIS	BIP_PGC3_noukb	UKBB-PPP_Specific	NA,-		0.541374	0.541374	UKBB_PPP	UKBB_PPP	1.17586	2023.65	BIP	ACRV1	Proteiome	BRAIN	SMR	BrainMeta	SMR	0.0371881	0.0327852	0.256671		37415601	10.3389/fgene.2023.1191264	Gedik et all Front Genet	BRAIN
ACRV1	P26436	127	CIS	BIP_PGC3_noukb	UKBB-PPP_Specific	NA,-		0.541374	0.541374	UKBB_PPP	UKBB_PPP	1.17586	2023.65	SCZ	ACRV1	Proteiome	BRAIN	SMR	BrainMeta	SMR	0.0279232	0.0298139	0.348972		37415601	10.3389/fgene.2023.1191264	Gedik et all Front Genet	BRAIN
ACRV1	P26436	127	CIS	BIP_PGC3_noukb	UKBB-PPP_Specific	NA,-		0.541374	0.541374	UKBB_PPP	UKBB_PPP	1.17586	2023.65	SCZ.Clozuk.2018	ACRV1	Transcriptome	BRAIN	TWAS	PsychENCODE	FUSION	-0.009585		0.992		30545856	10.1126/science.aat8127	Gandal et all science	BRAIN
ACRV1	P26436	127	CIS	BIP_PGC3_noukb	UKBB-PPP_Specific	NA,-		0.541374	0.541374	UKBB_PPP	UKBB_PPP	1.17586	2023.65	BD.PGC.ruderferCell2018	ACRV1	Transcriptome	BRAIN	TWAS	PsychENCODE	FUSION	1.87856		0.0603		30545856	10.1126/science.aat8127	Gandal et all science	BRAIN
ACRV1	P26436	127	CIS	PGC3_SCZ_NoUKB	UKBB-PPP_Specific	NA,-		0.748714	0.748714	UKBB_PPP	UKBB_PPP	1.32891	2798.69	Deepression_Wray_tall	ACRV1	Transcriptome	BRAIN DLPFC	MR	PsychENCODE	TwoSampleMR	-0.04	0.02	0.0559		35296807	10.1038/s41380-022-01507-9	Deng et all Mol Psychiatry	BRAIN
ACRV1	P26436	127	CIS	PGC3_SCZ_NoUKB	UKBB-PPP_Specific	NA,-		0.748714	0.748714	UKBB_PPP	UKBB_PPP	1.32891	2798.69	SCZ.Clozuk.2018	ACRV1	Transcriptome	BRAIN	SMR	PsychENCODE	SMR	0.0548295	0.044227	0.215		30545856	10.1126/science.aat8127	Gandal et all science	BRAIN
ACRV1	P26436	127	CIS	PGC3_SCZ_NoUKB	UKBB-PPP_Specific	NA,-		0.748714	0.748714	UKBB_PPP	UKBB_PPP	1.32891	2798.69	BD.PGC.ruderferCell2018	ACRV1	Transcriptome	BRAIN	SMR	PsychENCODE	SMR	0.0832782	0.0666469	0.211466		30545856	10.1126/science.aat8127	Gandal et all science	BRAIN
ACRV1	P26436	127	CIS	PGC3_SCZ_NoUKB	UKBB-PPP_Specific	NA,-		0.748714	0.748714	UKBB_PPP	UKBB_PPP	1.32891	2798.69	MDD	ACRV1	Proteiome	BRAIN	SMR	BrainMeta	SMR	-0.0298827	0.0153932	0.0522232		37415601	10.3389/fgene.2023.1191264	Gedik et all Front Genet	BRAIN
ACRV1	P26436	127	CIS	PGC3_SCZ_NoUKB	UKBB-PPP_Specific	NA,-		0.748714	0.748714	UKBB_PPP	UKBB_PPP	1.32891	2798.69	BIP	ACRV1	Proteiome	BRAIN	SMR	BrainMeta	SMR	0.0371881	0.0327852	0.256671		37415601	10.3389/fgene.2023.1191264	Gedik et all Front Genet	BRAIN
ACRV1	P26436	127	CIS	PGC3_SCZ_NoUKB	UKBB-PPP_Specific	NA,-		0.748714	0.748714	UKBB_PPP	UKBB_PPP	1.32891	2798.69	SCZ	ACRV1	Proteiome	BRAIN	SMR	BrainMeta	SMR	0.0279232	0.0298139	0.348972		37415601	10.3389/fgene.2023.1191264	Gedik et all Front Genet	BRAIN
ACRV1	P26436	127	CIS	PGC3_SCZ_NoUKB	UKBB-PPP_Specific	NA,-		0.748714	0.748714	UKBB_PPP	UKBB_PPP	1.32891	2798.69	SCZ.Clozuk.2018	ACRV1	Transcriptome	BRAIN	TWAS	PsychENCODE	FUSION	-0.009585		0.992		30545856	10.1126/science.aat8127	Gandal et all science	BRAIN
ACRV1	P26436	127	CIS	PGC3_SCZ_NoUKB	UKBB-PPP_Specific	NA,-		0.748714	0.748714	UKBB_PPP	UKBB_PPP	1.32891	2798.69	BD.PGC.ruderferCell2018	ACRV1	Transcriptome	BRAIN	TWAS	PsychENCODE	FUSION	1.87856		0.0603		30545856	10.1126/science.aat8127	Gandal et all science	BRAIN
ACRV1	P26436	127	TRANS	BIP_PGC3_noukb	BOTH	+,+	0.177548	0.057604	0.742322	DECODE	UKBB_PPP	0.301106	392.341	Deepression_Wray_tall	ACRV1	Transcriptome	BRAIN DLPFC	MR	PsychENCODE	TwoSampleMR	-0.04	0.02	0.0559		35296807	10.1038/s41380-022-01507-9	Deng et all Mol Psychiatry	BRAIN
ACRV1	P26436	127	TRANS	BIP_PGC3_noukb	BOTH	+,+	0.177548	0.057604	0.742322	DECODE	UKBB_PPP	0.301106	392.341	SCZ.Clozuk.2018	ACRV1	Transcriptome	BRAIN	SMR	PsychENCODE	SMR	0.0548295	0.044227	0.215		30545856	10.1126/science.aat8127	Gandal et all science	BRAIN
ACRV1	P26436	127	TRANS	BIP_PGC3_noukb	BOTH	+,+	0.177548	0.057604	0.742322	DECODE	UKBB_PPP	0.301106	392.341	BD.PGC.ruderferCell2018	ACRV1	Transcriptome	BRAIN	SMR	PsychENCODE	SMR	0.0832782	0.0666469	0.211466		30545856	10.1126/science.aat8127	Gandal et all science	BRAIN
ACRV1	P26436	127	TRANS	BIP_PGC3_noukb	BOTH	+,+	0.177548	0.057604	0.742322	DECODE	UKBB_PPP	0.301106	392.341	MDD	ACRV1	Proteiome	BRAIN	SMR	BrainMeta	SMR	-0.0298827	0.0153932	0.0522232		37415601	10.3389/fgene.2023.1191264	Gedik et all Front Genet	BRAIN
ACRV1	P26436	127	TRANS	BIP_PGC3_noukb	BOTH	+,+	0.177548	0.057604	0.742322	DECODE	UKBB_PPP	0.301106	392.341	BIP	ACRV1	Proteiome	BRAIN	SMR	BrainMeta	SMR	0.0371881	0.0327852	0.256671		37415601	10.3389/fgene.2023.1191264	Gedik et all Front Genet	BRAIN
ACRV1	P26436	127	TRANS	BIP_PGC3_noukb	BOTH	+,+	0.177548	0.057604	0.742322	DECODE	UKBB_PPP	0.301106	392.341	SCZ	ACRV1	Proteiome	BRAIN	SMR	BrainMeta	SMR	0.0279232	0.0298139	0.348972		37415601	10.3389/fgene.2023.1191264	Gedik et all Front Genet	BRAIN
ACRV1	P26436	127	TRANS	BIP_PGC3_noukb	BOTH	+,+	0.177548	0.057604	0.742322	DECODE	UKBB_PPP	0.301106	392.341	SCZ.Clozuk.2018	ACRV1	Transcriptome	BRAIN	TWAS	PsychENCODE	FUSION	-0.009585		0.992		30545856	10.1126/science.aat8127	Gandal et all science	BRAIN
ACRV1	P26436	127	TRANS	BIP_PGC3_noukb	BOTH	+,+	0.177548	0.057604	0.742322	DECODE	UKBB_PPP	0.301106	392.341	BD.PGC.ruderferCell2018	ACRV1	Transcriptome	BRAIN	TWAS	PsychENCODE	FUSION	1.87856		0.0603		30545856	10.1126/science.aat8127	Gandal et all science	BRAIN
ACRV1	P26436	127	TRANS	BIP_PGC3_noukb	BOTH	+,+	0.200395	0.0676301	0.742322	DECODE	UKBB_PPP	0.287175	460.629	Deepression_Wray_tall	ACRV1	Transcriptome	BRAIN DLPFC	MR	PsychENCODE	TwoSampleMR	-0.04	0.02	0.0559		35296807	10.1038/s41380-022-01507-9	Deng et all Mol Psychiatry	BRAIN
ACRV1	P26436	127	TRANS	BIP_PGC3_noukb	BOTH	+,+	0.200395	0.0676301	0.742322	DECODE	UKBB_PPP	0.287175	460.629	SCZ.Clozuk.2018	ACRV1	Transcriptome	BRAIN	SMR	PsychENCODE	SMR	0.0548295	0.044227	0.215		30545856	10.1126/science.aat8127	Gandal et all science	BRAIN
ACRV1	P26436	127	TRANS	BIP_PGC3_noukb	BOTH	+,+	0.200395	0.0676301	0.742322	DECODE	UKBB_PPP	0.287175	460.629	BD.PGC.ruderferCell2018	ACRV1	Transcriptome	BRAIN	SMR	PsychENCODE	SMR	0.0832782	0.0666469	0.211466		30545856	10.1126/science.aat8127	Gandal et all science	BRAIN
ACRV1	P26436	127	TRANS	BIP_PGC3_noukb	BOTH	+,+	0.200395	0.0676301	0.742322	DECODE	UKBB_PPP	0.287175	460.629	MDD	ACRV1	Proteiome	BRAIN	SMR	BrainMeta	SMR	-0.0298827	0.0153932	0.0522232		37415601	10.3389/fgene.2023.1191264	Gedik et all Front Genet	BRAIN
ACRV1	P26436	127	TRANS	BIP_PGC3_noukb	BOTH	+,+	0.200395	0.0676301	0.742322	DECODE	UKBB_PPP	0.287175	460.629	BIP	ACRV1	Proteiome	BRAIN	SMR	BrainMeta	SMR	0.0371881	0.0327852	0.256671		37415601	10.3389/fgene.2023.1191264	Gedik et all Front Genet	BRAIN
ACRV1	P26436	127	TRANS	BIP_PGC3_noukb	BOTH	+,+	0.200395	0.0676301	0.742322	DECODE	UKBB_PPP	0.287175	460.629	SCZ	ACRV1	Proteiome	BRAIN	SMR	BrainMeta	SMR	0.0279232	0.0298139	0.348972		37415601	10.3389/fgene.2023.1191264	Gedik et all Front Genet	BRAIN
ACRV1	P26436	127	TRANS	BIP_PGC3_noukb	BOTH	+,+	0.200395	0.0676301	0.742322	DECODE	UKBB_PPP	0.287175	460.629	SCZ.Clozuk.2018	ACRV1	Transcriptome	BRAIN	TWAS	PsychENCODE	FUSION	-0.009585		0.992		30545856	10.1126/science.aat8127	Gandal et all science	BRAIN
ACRV1	P26436	127	TRANS	BIP_PGC3_noukb	BOTH	+,+	0.200395	0.0676301	0.742322	DECODE	UKBB_PPP	0.287175	460.629	BD.PGC.ruderferCell2018	ACRV1	Transcriptome	BRAIN	TWAS	PsychENCODE	FUSION	1.87856		0.0603		30545856	10.1126/science.aat8127	Gandal et all science	BRAIN
ACRV1	P26436	127	TRANS	Cognition_Meta	BOTH	+,+	0.00341896	0.00228864	0.168611	DECODE	UKBB_PPP	0.10604	15.5879	Deepression_Wray_tall	ACRV1	Transcriptome	BRAIN DLPFC	MR	PsychENCODE	TwoSampleMR	-0.04	0.02	0.0559		35296807	10.1038/s41380-022-01507-9	Deng et all Mol Psychiatry	BRAIN
ACRV1	P26436	127	TRANS	Cognition_Meta	BOTH	+,+	0.00341896	0.00228864	0.168611	DECODE	UKBB_PPP	0.10604	15.5879	SCZ.Clozuk.2018	ACRV1	Transcriptome	BRAIN	SMR	PsychENCODE	SMR	0.0548295	0.044227	0.215		30545856	10.1126/science.aat8127	Gandal et all science	BRAIN
ACRV1	P26436	127	TRANS	Cognition_Meta	BOTH	+,+	0.00341896	0.00228864	0.168611	DECODE	UKBB_PPP	0.10604	15.5879	BD.PGC.ruderferCell2018	ACRV1	Transcriptome	BRAIN	SMR	PsychENCODE	SMR	0.0832782	0.0666469	0.211466		30545856	10.1126/science.aat8127	Gandal et all science	BRAIN
ACRV1	P26436	127	TRANS	Cognition_Meta	BOTH	+,+	0.00341896	0.00228864	0.168611	DECODE	UKBB_PPP	0.10604	15.5879	MDD	ACRV1	Proteiome	BRAIN	SMR	BrainMeta	SMR	-0.0298827	0.0153932	0.0522232		37415601	10.3389/fgene.2023.1191264	Gedik et all Front Genet	BRAIN
ACRV1	P26436	127	TRANS	Cognition_Meta	BOTH	+,+	0.00341896	0.00228864	0.168611	DECODE	UKBB_PPP	0.10604	15.5879	BIP	ACRV1	Proteiome	BRAIN	SMR	BrainMeta	SMR	0.0371881	0.0327852	0.256671		37415601	10.3389/fgene.2023.1191264	Gedik et all Front Genet	BRAIN
ACRV1	P26436	127	TRANS	Cognition_Meta	BOTH	+,+	0.00341896	0.00228864	0.168611	DECODE	UKBB_PPP	0.10604	15.5879	SCZ	ACRV1	Proteiome	BRAIN	SMR	BrainMeta	SMR	0.0279232	0.0298139	0.348972		37415601	10.3389/fgene.2023.1191264	Gedik et all Front Genet	BRAIN
ACRV1	P26436	127	TRANS	Cognition_Meta	BOTH	+,+	0.00341896	0.00228864	0.168611	DECODE	UKBB_PPP	0.10604	15.5879	SCZ.Clozuk.2018	ACRV1	Transcriptome	BRAIN	TWAS	PsychENCODE	FUSION	-0.009585		0.992		30545856	10.1126/science.aat8127	Gandal et all science	BRAIN
ACRV1	P26436	127	TRANS	Cognition_Meta	BOTH	+,+	0.00341896	0.00228864	0.168611	DECODE	UKBB_PPP	0.10604	15.5879	BD.PGC.ruderferCell2018	ACRV1	Transcriptome	BRAIN	TWAS	PsychENCODE	FUSION	1.87856		0.0603		30545856	10.1126/science.aat8127	Gandal et all science	BRAIN
ACRV1	P26436	127	TRANS	Cognition_Meta	BOTH	+,+	0.00736046	0.00546365	0.168611	DECODE	UKBB_PPP	0.0808977	37.2129	Deepression_Wray_tall	ACRV1	Transcriptome	BRAIN DLPFC	MR	PsychENCODE	TwoSampleMR	-0.04	0.02	0.0559		35296807	10.1038/s41380-022-01507-9	Deng et all Mol Psychiatry	BRAIN
ACRV1	P26436	127	TRANS	Cognition_Meta	BOTH	+,+	0.00736046	0.00546365	0.168611	DECODE	UKBB_PPP	0.0808977	37.2129	SCZ.Clozuk.2018	ACRV1	Transcriptome	BRAIN	SMR	PsychENCODE	SMR	0.0548295	0.044227	0.215		30545856	10.1126/science.aat8127	Gandal et all science	BRAIN
ACRV1	P26436	127	TRANS	Cognition_Meta	BOTH	+,+	0.00736046	0.00546365	0.168611	DECODE	UKBB_PPP	0.0808977	37.2129	BD.PGC.ruderferCell2018	ACRV1	Transcriptome	BRAIN	SMR	PsychENCODE	SMR	0.0832782	0.0666469	0.211466		30545856	10.1126/science.aat8127	Gandal et all science	BRAIN
ACRV1	P26436	127	TRANS	Cognition_Meta	BOTH	+,+	0.00736046	0.00546365	0.168611	DECODE	UKBB_PPP	0.0808977	37.2129	MDD	ACRV1	Proteiome	BRAIN	SMR	BrainMeta	SMR	-0.0298827	0.0153932	0.0522232		37415601	10.3389/fgene.2023.1191264	Gedik et all Front Genet	BRAIN
ACRV1	P26436	127	TRANS	Cognition_Meta	BOTH	+,+	0.00736046	0.00546365	0.168611	DECODE	UKBB_PPP	0.0808977	37.2129	BIP	ACRV1	Proteiome	BRAIN	SMR	BrainMeta	SMR	0.0371881	0.0327852	0.256671		37415601	10.3389/fgene.2023.1191264	Gedik et all Front Genet	BRAIN
ACRV1	P26436	127	TRANS	Cognition_Meta	BOTH	+,+	0.00736046	0.00546365	0.168611	DECODE	UKBB_PPP	0.0808977	37.2129	SCZ	ACRV1	Proteiome	BRAIN	SMR	BrainMeta	SMR	0.0279232	0.0298139	0.348972		37415601	10.3389/fgene.2023.1191264	Gedik et all Front Genet	BRAIN
ACRV1	P26436	127	TRANS	Cognition_Meta	BOTH	+,+	0.00736046	0.00546365	0.168611	DECODE	UKBB_PPP	0.0808977	37.2129	SCZ.Clozuk.2018	ACRV1	Transcriptome	BRAIN	TWAS	PsychENCODE	FUSION	-0.009585		0.992		30545856	10.1126/science.aat8127	Gandal et all science	BRAIN
ACRV1	P26436	127	TRANS	Cognition_Meta	BOTH	+,+	0.00736046	0.00546365	0.168611	DECODE	UKBB_PPP	0.0808977	37.2129	BD.PGC.ruderferCell2018	ACRV1	Transcriptome	BRAIN	TWAS	PsychENCODE	FUSION	1.87856		0.0603		30545856	10.1126/science.aat8127	Gandal et all science	BRAIN
ACRV1	P26436	127	TRANS	Depression_iPSYCH_2023	BOTH	-,-	0.788361	0.500209	0.848952	DECODE	UKBB_PPP	1.55638	3406.92	Deepression_Wray_tall	ACRV1	Transcriptome	BRAIN DLPFC	MR	PsychENCODE	TwoSampleMR	-0.04	0.02	0.0559		35296807	10.1038/s41380-022-01507-9	Deng et all Mol Psychiatry	BRAIN
ACRV1	P26436	127	TRANS	Depression_iPSYCH_2023	BOTH	-,-	0.788361	0.500209	0.848952	DECODE	UKBB_PPP	1.55638	3406.92	SCZ.Clozuk.2018	ACRV1	Transcriptome	BRAIN	SMR	PsychENCODE	SMR	0.0548295	0.044227	0.215		30545856	10.1126/science.aat8127	Gandal et all science	BRAIN
ACRV1	P26436	127	TRANS	Depression_iPSYCH_2023	BOTH	-,-	0.788361	0.500209	0.848952	DECODE	UKBB_PPP	1.55638	3406.92	BD.PGC.ruderferCell2018	ACRV1	Transcriptome	BRAIN	SMR	PsychENCODE	SMR	0.0832782	0.0666469	0.211466		30545856	10.1126/science.aat8127	Gandal et all science	BRAIN
ACRV1	P26436	127	TRANS	Depression_iPSYCH_2023	BOTH	-,-	0.788361	0.500209	0.848952	DECODE	UKBB_PPP	1.55638	3406.92	MDD	ACRV1	Proteiome	BRAIN	SMR	BrainMeta	SMR	-0.0298827	0.0153932	0.0522232		37415601	10.3389/fgene.2023.1191264	Gedik et all Front Genet	BRAIN
ACRV1	P26436	127	TRANS	Depression_iPSYCH_2023	BOTH	-,-	0.788361	0.500209	0.848952	DECODE	UKBB_PPP	1.55638	3406.92	BIP	ACRV1	Proteiome	BRAIN	SMR	BrainMeta	SMR	0.0371881	0.0327852	0.256671		37415601	10.3389/fgene.2023.1191264	Gedik et all Front Genet	BRAIN
ACRV1	P26436	127	TRANS	Depression_iPSYCH_2023	BOTH	-,-	0.788361	0.500209	0.848952	DECODE	UKBB_PPP	1.55638	3406.92	SCZ	ACRV1	Proteiome	BRAIN	SMR	BrainMeta	SMR	0.0279232	0.0298139	0.348972		37415601	10.3389/fgene.2023.1191264	Gedik et all Front Genet	BRAIN
ACRV1	P26436	127	TRANS	Depression_iPSYCH_2023	BOTH	-,-	0.788361	0.500209	0.848952	DECODE	UKBB_PPP	1.55638	3406.92	SCZ.Clozuk.2018	ACRV1	Transcriptome	BRAIN	TWAS	PsychENCODE	FUSION	-0.009585		0.992		30545856	10.1126/science.aat8127	Gandal et all science	BRAIN
ACRV1	P26436	127	TRANS	Depression_iPSYCH_2023	BOTH	-,-	0.788361	0.500209	0.848952	DECODE	UKBB_PPP	1.55638	3406.92	BD.PGC.ruderferCell2018	ACRV1	Transcriptome	BRAIN	TWAS	PsychENCODE	FUSION	1.87856		0.0603		30545856	10.1126/science.aat8127	Gandal et all science	BRAIN
ACRV1	P26436	127	TRANS	Depression_iPSYCH_2023	BOTH	-,-	0.789909	0.502342	0.848952	DECODE	UKBB_PPP	1.43277	3421.45	Deepression_Wray_tall	ACRV1	Transcriptome	BRAIN DLPFC	MR	PsychENCODE	TwoSampleMR	-0.04	0.02	0.0559		35296807	10.1038/s41380-022-01507-9	Deng et all Mol Psychiatry	BRAIN
ACRV1	P26436	127	TRANS	Depression_iPSYCH_2023	BOTH	-,-	0.789909	0.502342	0.848952	DECODE	UKBB_PPP	1.43277	3421.45	SCZ.Clozuk.2018	ACRV1	Transcriptome	BRAIN	SMR	PsychENCODE	SMR	0.0548295	0.044227	0.215		30545856	10.1126/science.aat8127	Gandal et all science	BRAIN
ACRV1	P26436	127	TRANS	Depression_iPSYCH_2023	BOTH	-,-	0.789909	0.502342	0.848952	DECODE	UKBB_PPP	1.43277	3421.45	BD.PGC.ruderferCell2018	ACRV1	Transcriptome	BRAIN	SMR	PsychENCODE	SMR	0.0832782	0.0666469	0.211466		30545856	10.1126/science.aat8127	Gandal et all science	BRAIN
ACRV1	P26436	127	TRANS	Depression_iPSYCH_2023	BOTH	-,-	0.789909	0.502342	0.848952	DECODE	UKBB_PPP	1.43277	3421.45	MDD	ACRV1	Proteiome	BRAIN	SMR	BrainMeta	SMR	-0.0298827	0.0153932	0.0522232		37415601	10.3389/fgene.2023.1191264	Gedik et all Front Genet	BRAIN
ACRV1	P26436	127	TRANS	Depression_iPSYCH_2023	BOTH	-,-	0.789909	0.502342	0.848952	DECODE	UKBB_PPP	1.43277	3421.45	BIP	ACRV1	Proteiome	BRAIN	SMR	BrainMeta	SMR	0.0371881	0.0327852	0.256671		37415601	10.3389/fgene.2023.1191264	Gedik et all Front Genet	BRAIN
ACRV1	P26436	127	TRANS	Depression_iPSYCH_2023	BOTH	-,-	0.789909	0.502342	0.848952	DECODE	UKBB_PPP	1.43277	3421.45	SCZ	ACRV1	Proteiome	BRAIN	SMR	BrainMeta	SMR	0.0279232	0.0298139	0.348972		37415601	10.3389/fgene.2023.1191264	Gedik et all Front Genet	BRAIN
ACRV1	P26436	127	TRANS	Depression_iPSYCH_2023	BOTH	-,-	0.789909	0.502342	0.848952	DECODE	UKBB_PPP	1.43277	3421.45	SCZ.Clozuk.2018	ACRV1	Transcriptome	BRAIN	TWAS	PsychENCODE	FUSION	-0.009585		0.992		30545856	10.1126/science.aat8127	Gandal et all science	BRAIN
ACRV1	P26436	127	TRANS	Depression_iPSYCH_2023	BOTH	-,-	0.789909	0.502342	0.848952	DECODE	UKBB_PPP	1.43277	3421.45	BD.PGC.ruderferCell2018	ACRV1	Transcriptome	BRAIN	TWAS	PsychENCODE	FUSION	1.87856		0.0603		30545856	10.1126/science.aat8127	Gandal et all science	BRAIN
ACSF2	Q96CM8	26101	CIS	BIP_PGC3_noukb	DECODE_Specific	-,NA		0.0347578	0.0347578	DECODE	DECODE	0.375505	129.925	SCZ_PGC3	ACSF2	Transcriptome	DLPFC	MR	CMC+GTEX	MendelianRandomization			0.830574		35460606	10.1016/j.ajhg.2022.04.004	Jiang eet all Am J Hum Genet	BRAIN
ACSF2	Q96CM8	26101	CIS	BIP_PGC3_noukb	DECODE_Specific	-,NA		0.0347578	0.0347578	DECODE	DECODE	0.375505	129.925	SCZ_PGC3	ACSF2	Transcriptome	DLPFC	MR	CMC+GTEX	MendelianRandomization			0.730427		35460606	10.1016/j.ajhg.2022.04.004	Jiang eet all Am J Hum Genet	BRAIN
ACSF2	Q96CM8	26101	CIS	BIP_PGC3_noukb	DECODE_Specific	-,NA		0.0347578	0.0347578	DECODE	DECODE	0.375505	129.925	SCZ_PGC3	ACSF2	Transcriptome	DLPFC	MR	CMC+GTEX	MendelianRandomization			0.541649		35460606	10.1016/j.ajhg.2022.04.004	Jiang eet all Am J Hum Genet	BRAIN
ACSF2	Q96CM8	26101	CIS	BIP_PGC3_noukb	DECODE_Specific	-,NA		0.0347578	0.0347578	DECODE	DECODE	0.375505	129.925	SCZ_PGC3	ACSF2	Transcriptome	DLPFC	MR	CMC+GTEX	EMIC			0.733211		35460606	10.1016/j.ajhg.2022.04.004	Jiang eet all Am J Hum Genet	BRAIN
ACSF2	Q96CM8	26101	CIS	BIP_PGC3_noukb	DECODE_Specific	-,NA		0.0347578	0.0347578	DECODE	DECODE	0.375505	129.925	BIP_2019_Stahl_etall	ACSF2	Transcriptome	DLPFC	MR	CMC+GTEX	MendelianRandomization			0.90905		35460606	10.1016/j.ajhg.2022.04.004	Jiang eet all Am J Hum Genet	BRAIN
ACSF2	Q96CM8	26101	CIS	BIP_PGC3_noukb	DECODE_Specific	-,NA		0.0347578	0.0347578	DECODE	DECODE	0.375505	129.925	BIP_2019_Stahl_etall	ACSF2	Transcriptome	DLPFC	MR	CMC+GTEX	MendelianRandomization			0.943132		35460606	10.1016/j.ajhg.2022.04.004	Jiang eet all Am J Hum Genet	BRAIN
ACSF2	Q96CM8	26101	CIS	BIP_PGC3_noukb	DECODE_Specific	-,NA		0.0347578	0.0347578	DECODE	DECODE	0.375505	129.925	BIP_2019_Stahl_etall	ACSF2	Transcriptome	DLPFC	MR	CMC+GTEX	MendelianRandomization			0.620825		35460606	10.1016/j.ajhg.2022.04.004	Jiang eet all Am J Hum Genet	BRAIN
ACSF2	Q96CM8	26101	CIS	BIP_PGC3_noukb	DECODE_Specific	-,NA		0.0347578	0.0347578	DECODE	DECODE	0.375505	129.925	BIP_2019_Stahl_etall	ACSF2	Transcriptome	DLPFC	MR	CMC+GTEX	EMIC			0.488459		35460606	10.1016/j.ajhg.2022.04.004	Jiang eet all Am J Hum Genet	BRAIN
ACSF2	Q96CM8	26101	CIS	BIP_PGC3_noukb	DECODE_Specific	-,NA		0.0347578	0.0347578	DECODE	DECODE	0.375505	129.925	SCZ_PGC3	ACSF2	Transcriptome	DLPFC	SMR	CMC+GTEX	SMR	0.0422371	0.027613	0.126114		35460606	10.1016/j.ajhg.2022.04.004	Jiang eet all Am J Hum Genet	BRAIN
ACSF2	Q96CM8	26101	CIS	BIP_PGC3_noukb	DECODE_Specific	-,NA		0.0347578	0.0347578	DECODE	DECODE	0.375505	129.925	SCZ_PGC3	ACSF2	Transcriptome_Transcriptlvel	DLPFC	SMR	CMC+GTEX	SMR	-0.0562581	0.0415834	0.176089		35460606	10.1016/j.ajhg.2022.04.004	Jiang eet all Am J Hum Genet	BRAIN
ACSF2	Q96CM8	26101	CIS	BIP_PGC3_noukb	DECODE_Specific	-,NA		0.0347578	0.0347578	DECODE	DECODE	0.375505	129.925	SCZ.Clozuk.2018	ACSF2	Transcriptome	BRAIN	SMR	PsychENCODE	SMR	0.0511176	0.0281731	0.0696		30545856	10.1126/science.aat8127	Gandal et all science	BRAIN
ACSF2	Q96CM8	26101	CIS	BIP_PGC3_noukb	DECODE_Specific	-,NA		0.0347578	0.0347578	DECODE	DECODE	0.375505	129.925	BD.PGC.ruderferCell2018	ACSF2	Transcriptome	BRAIN	SMR	PsychENCODE	SMR	0.0305664	0.0427121	0.474216		30545856	10.1126/science.aat8127	Gandal et all science	BRAIN
ACSF2	Q96CM8	26101	CIS	BIP_PGC3_noukb	DECODE_Specific	-,NA		0.0347578	0.0347578	DECODE	DECODE	0.375505	129.925	Depression Howard et all	ACSF2	Proteiome	BRAIN DPFC	SMR	ROS/MAP	SMR	0.167931	0.12216	0.169231		33846625	10.1038/s41593-021-00832-6	Wingo Nat Neurosci	BRAIN
ACSF2	Q96CM8	26101	CIS	BIP_PGC3_noukb	DECODE_Specific	-,NA		0.0347578	0.0347578	DECODE	DECODE	0.375505	129.925	SCZ	ACSF2	Proteiome	BLOOD	SMR	eQTLGen	SMR	-0.0513318	0.046615	0.270816		37415601	10.3389/fgene.2023.1191264	Gedik et all Front Genet	BLOOD
ACSF2	Q96CM8	26101	CIS	BIP_PGC3_noukb	DECODE_Specific	-,NA		0.0347578	0.0347578	DECODE	DECODE	0.375505	129.925	MDD	ACSF2	Proteiome	BRAIN	SMR	BrainMeta	SMR	0.0141223	0.0215164	0.511598		37415601	10.3389/fgene.2023.1191264	Gedik et all Front Genet	BRAIN
ACSF2	Q96CM8	26101	CIS	BIP_PGC3_noukb	DECODE_Specific	-,NA		0.0347578	0.0347578	DECODE	DECODE	0.375505	129.925	BIP	ACSF2	Proteiome	BRAIN	SMR	BrainMeta	SMR	0.103255	0.0484303	0.0330043		37415601	10.3389/fgene.2023.1191264	Gedik et all Front Genet	BRAIN
ACSF2	Q96CM8	26101	CIS	BIP_PGC3_noukb	DECODE_Specific	-,NA		0.0347578	0.0347578	DECODE	DECODE	0.375505	129.925	SCZ	ACSF2	Proteiome	BRAIN	SMR	BrainMeta	SMR	0.0755724	0.040815	0.0640858		37415601	10.3389/fgene.2023.1191264	Gedik et all Front Genet	BRAIN
ACSF2	Q96CM8	26101	CIS	BIP_PGC3_noukb	DECODE_Specific	-,NA		0.0347578	0.0347578	DECODE	DECODE	0.375505	129.925	MDD	ACSF2	Proteiome	BLOOD	SMR	eQTLGen	SMR	-0.0354983	0.0250766	0.156895		37415601	10.3389/fgene.2023.1191264	Gedik et all Front Genet	BLOOD
ACSF2	Q96CM8	26101	CIS	BIP_PGC3_noukb	DECODE_Specific	-,NA		0.0347578	0.0347578	DECODE	DECODE	0.375505	129.925	BIP	ACSF2	Proteiome	BLOOD	SMR	eQTLGen	SMR	-0.146678	0.055117	0.00778607		37415601	10.3389/fgene.2023.1191264	Gedik et all Front Genet	BLOOD
ACSF2	Q96CM8	26101	CIS	BIP_PGC3_noukb	DECODE_Specific	-,NA		0.0347578	0.0347578	DECODE	DECODE	0.375505	129.925	SCZ	ACSF2	Proteiome	BLOOD	SMR	deCODE	SMR	-0.555829	0.232834	0.0169756		37415601	10.3389/fgene.2023.1191264	Gedik et all Front Genet	BLOOD
ACSF2	Q96CM8	26101	CIS	BIP_PGC3_noukb	DECODE_Specific	-,NA		0.0347578	0.0347578	DECODE	DECODE	0.375505	129.925	MDD	ACSF2	Proteiome	BRAIN	SMR	Wingo et al., 2022, in 722 samples	SMR	0.0184414	0.0129303	0.153805		37415601	10.3389/fgene.2023.1191264	Gedik et all Front Genet	BRAIN
ACSF2	Q96CM8	26101	CIS	BIP_PGC3_noukb	DECODE_Specific	-,NA		0.0347578	0.0347578	DECODE	DECODE	0.375505	129.925	BIP	ACSF2	Proteiome	BRAIN	SMR	Wingo et al., 2022, in 722 samples	SMR	0.0755499	0.029022	0.00923608		37415601	10.3389/fgene.2023.1191264	Gedik et all Front Genet	BRAIN
ACSF2	Q96CM8	26101	CIS	BIP_PGC3_noukb	DECODE_Specific	-,NA		0.0347578	0.0347578	DECODE	DECODE	0.375505	129.925	SCZ	ACSF2	Proteiome	BRAIN	SMR	Wingo et al., 2022, in 722 samples	SMR	0.0242627	0.0239262	0.310553		37415601	10.3389/fgene.2023.1191264	Gedik et all Front Genet	BRAIN
ACSF2	Q96CM8	26101	CIS	BIP_PGC3_noukb	DECODE_Specific	-,NA		0.0347578	0.0347578	DECODE	DECODE	0.375505	129.925	MDD	ACSF2	Proteiome	BLOOD	SMR	deCODE	SMR	-0.263158	0.116688	0.0241193		37415601	10.3389/fgene.2023.1191264	Gedik et all Front Genet	BLOOD
ACSF2	Q96CM8	26101	CIS	BIP_PGC3_noukb	DECODE_Specific	-,NA		0.0347578	0.0347578	DECODE	DECODE	0.375505	129.925	BIP	ACSF2	Proteiome	BLOOD	SMR	deCODE	SMR	-0.745865	0.264677	0.00483214		37415601	10.3389/fgene.2023.1191264	Gedik et all Front Genet	BLOOD
ACSF2	Q96CM8	26101	CIS	BIP_PGC3_noukb	DECODE_Specific	-,NA		0.0347578	0.0347578	DECODE	DECODE	0.375505	129.925	SCZ.Clozuk.2018	ACSF2	Transcriptome	BRAIN	TWAS	PsychENCODE	FUSION	0.272227		0.785		30545856	10.1126/science.aat8127	Gandal et all science	BRAIN
ACSF2	Q96CM8	26101	CIS	BIP_PGC3_noukb	DECODE_Specific	-,NA		0.0347578	0.0347578	DECODE	DECODE	0.375505	129.925	Depression Howard et all	ACSF2	Proteiome	BRAIN DPFC	PWAS	ROS/MAP	FUSION	1.44186		0.14934		33846625	10.1038/s41593-021-00832-6	Wingo Nat Neurosci	BRAIN
ACSF2	Q96CM8	26101	CIS	BIP_PGC3_noukb	DECODE_Specific	-,NA		0.0347578	0.0347578	DECODE	DECODE	0.375505	129.925	Depression Howard et all	ACSF2	Transcriptome	BRAIN DPFC	TWAS	dPFC of 152 participants of European descent	FUSION	-0.462992		0.64337		33846625	10.1038/s41593-021-00832-6	Wingo Nat Neurosci	BRAIN
ACSF2	Q96CM8	26101	CIS	BIP_PGC3_noukb	DECODE_Specific	-,NA		0.0347578	0.0347578	DECODE	DECODE	0.375505	129.925	Depression Howard et all	ACSF2	Proteiome	BRAIN	PWAS	ROS/MAP	FUSION	0.39095		0.696		33846625	10.1038/s41593-021-00832-6	Wingo Nat Neurosci	BRAIN
ACSF2	Q96CM8	26101	CIS	BIP_PGC3_noukb	DECODE_Specific	-,NA		0.0347578	0.0347578	DECODE	DECODE	0.375505	129.925	Schizophrenia	ACSF2	Transcriptome	brain caudate nucleus	TWAS	Gtex	Fusion			0.780852		36319771	10.1038/s41593-022-01182-7	Benjamin KJM	brain caudate nucleus
ACSF2	Q96CM8	26101	CIS	PGC3_SCZ_NoUKB	DECODE_Specific	-,NA		0.0774631	0.0774631	DECODE	DECODE	0.526467	289.557	SCZ_PGC3	ACSF2	Transcriptome	DLPFC	MR	CMC+GTEX	MendelianRandomization			0.830574		35460606	10.1016/j.ajhg.2022.04.004	Jiang eet all Am J Hum Genet	BRAIN
ACSF2	Q96CM8	26101	CIS	PGC3_SCZ_NoUKB	DECODE_Specific	-,NA		0.0774631	0.0774631	DECODE	DECODE	0.526467	289.557	SCZ_PGC3	ACSF2	Transcriptome	DLPFC	MR	CMC+GTEX	MendelianRandomization			0.730427		35460606	10.1016/j.ajhg.2022.04.004	Jiang eet all Am J Hum Genet	BRAIN
ACSF2	Q96CM8	26101	CIS	PGC3_SCZ_NoUKB	DECODE_Specific	-,NA		0.0774631	0.0774631	DECODE	DECODE	0.526467	289.557	SCZ_PGC3	ACSF2	Transcriptome	DLPFC	MR	CMC+GTEX	MendelianRandomization			0.541649		35460606	10.1016/j.ajhg.2022.04.004	Jiang eet all Am J Hum Genet	BRAIN
ACSF2	Q96CM8	26101	CIS	PGC3_SCZ_NoUKB	DECODE_Specific	-,NA		0.0774631	0.0774631	DECODE	DECODE	0.526467	289.557	SCZ_PGC3	ACSF2	Transcriptome	DLPFC	MR	CMC+GTEX	EMIC			0.733211		35460606	10.1016/j.ajhg.2022.04.004	Jiang eet all Am J Hum Genet	BRAIN
ACSF2	Q96CM8	26101	CIS	PGC3_SCZ_NoUKB	DECODE_Specific	-,NA		0.0774631	0.0774631	DECODE	DECODE	0.526467	289.557	BIP_2019_Stahl_etall	ACSF2	Transcriptome	DLPFC	MR	CMC+GTEX	MendelianRandomization			0.90905		35460606	10.1016/j.ajhg.2022.04.004	Jiang eet all Am J Hum Genet	BRAIN
ACSF2	Q96CM8	26101	CIS	PGC3_SCZ_NoUKB	DECODE_Specific	-,NA		0.0774631	0.0774631	DECODE	DECODE	0.526467	289.557	BIP_2019_Stahl_etall	ACSF2	Transcriptome	DLPFC	MR	CMC+GTEX	MendelianRandomization			0.943132		35460606	10.1016/j.ajhg.2022.04.004	Jiang eet all Am J Hum Genet	BRAIN
ACSF2	Q96CM8	26101	CIS	PGC3_SCZ_NoUKB	DECODE_Specific	-,NA		0.0774631	0.0774631	DECODE	DECODE	0.526467	289.557	BIP_2019_Stahl_etall	ACSF2	Transcriptome	DLPFC	MR	CMC+GTEX	MendelianRandomization			0.620825		35460606	10.1016/j.ajhg.2022.04.004	Jiang eet all Am J Hum Genet	BRAIN
ACSF2	Q96CM8	26101	CIS	PGC3_SCZ_NoUKB	DECODE_Specific	-,NA		0.0774631	0.0774631	DECODE	DECODE	0.526467	289.557	BIP_2019_Stahl_etall	ACSF2	Transcriptome	DLPFC	MR	CMC+GTEX	EMIC			0.488459		35460606	10.1016/j.ajhg.2022.04.004	Jiang eet all Am J Hum Genet	BRAIN
ACSF2	Q96CM8	26101	CIS	PGC3_SCZ_NoUKB	DECODE_Specific	-,NA		0.0774631	0.0774631	DECODE	DECODE	0.526467	289.557	SCZ_PGC3	ACSF2	Transcriptome	DLPFC	SMR	CMC+GTEX	SMR	0.0422371	0.027613	0.126114		35460606	10.1016/j.ajhg.2022.04.004	Jiang eet all Am J Hum Genet	BRAIN
ACSF2	Q96CM8	26101	CIS	PGC3_SCZ_NoUKB	DECODE_Specific	-,NA		0.0774631	0.0774631	DECODE	DECODE	0.526467	289.557	SCZ_PGC3	ACSF2	Transcriptome_Transcriptlvel	DLPFC	SMR	CMC+GTEX	SMR	-0.0562581	0.0415834	0.176089		35460606	10.1016/j.ajhg.2022.04.004	Jiang eet all Am J Hum Genet	BRAIN
ACSF2	Q96CM8	26101	CIS	PGC3_SCZ_NoUKB	DECODE_Specific	-,NA		0.0774631	0.0774631	DECODE	DECODE	0.526467	289.557	SCZ.Clozuk.2018	ACSF2	Transcriptome	BRAIN	SMR	PsychENCODE	SMR	0.0511176	0.0281731	0.0696		30545856	10.1126/science.aat8127	Gandal et all science	BRAIN
ACSF2	Q96CM8	26101	CIS	PGC3_SCZ_NoUKB	DECODE_Specific	-,NA		0.0774631	0.0774631	DECODE	DECODE	0.526467	289.557	BD.PGC.ruderferCell2018	ACSF2	Transcriptome	BRAIN	SMR	PsychENCODE	SMR	0.0305664	0.0427121	0.474216		30545856	10.1126/science.aat8127	Gandal et all science	BRAIN
ACSF2	Q96CM8	26101	CIS	PGC3_SCZ_NoUKB	DECODE_Specific	-,NA		0.0774631	0.0774631	DECODE	DECODE	0.526467	289.557	Depression Howard et all	ACSF2	Proteiome	BRAIN DPFC	SMR	ROS/MAP	SMR	0.167931	0.12216	0.169231		33846625	10.1038/s41593-021-00832-6	Wingo Nat Neurosci	BRAIN
ACSF2	Q96CM8	26101	CIS	PGC3_SCZ_NoUKB	DECODE_Specific	-,NA		0.0774631	0.0774631	DECODE	DECODE	0.526467	289.557	SCZ	ACSF2	Proteiome	BLOOD	SMR	eQTLGen	SMR	-0.0513318	0.046615	0.270816		37415601	10.3389/fgene.2023.1191264	Gedik et all Front Genet	BLOOD
ACSF2	Q96CM8	26101	CIS	PGC3_SCZ_NoUKB	DECODE_Specific	-,NA		0.0774631	0.0774631	DECODE	DECODE	0.526467	289.557	MDD	ACSF2	Proteiome	BRAIN	SMR	BrainMeta	SMR	0.0141223	0.0215164	0.511598		37415601	10.3389/fgene.2023.1191264	Gedik et all Front Genet	BRAIN
ACSF2	Q96CM8	26101	CIS	PGC3_SCZ_NoUKB	DECODE_Specific	-,NA		0.0774631	0.0774631	DECODE	DECODE	0.526467	289.557	BIP	ACSF2	Proteiome	BRAIN	SMR	BrainMeta	SMR	0.103255	0.0484303	0.0330043		37415601	10.3389/fgene.2023.1191264	Gedik et all Front Genet	BRAIN
ACSF2	Q96CM8	26101	CIS	PGC3_SCZ_NoUKB	DECODE_Specific	-,NA		0.0774631	0.0774631	DECODE	DECODE	0.526467	289.557	SCZ	ACSF2	Proteiome	BRAIN	SMR	BrainMeta	SMR	0.0755724	0.040815	0.0640858		37415601	10.3389/fgene.2023.1191264	Gedik et all Front Genet	BRAIN
ACSF2	Q96CM8	26101	CIS	PGC3_SCZ_NoUKB	DECODE_Specific	-,NA		0.0774631	0.0774631	DECODE	DECODE	0.526467	289.557	MDD	ACSF2	Proteiome	BLOOD	SMR	eQTLGen	SMR	-0.0354983	0.0250766	0.156895		37415601	10.3389/fgene.2023.1191264	Gedik et all Front Genet	BLOOD
ACSF2	Q96CM8	26101	CIS	PGC3_SCZ_NoUKB	DECODE_Specific	-,NA		0.0774631	0.0774631	DECODE	DECODE	0.526467	289.557	BIP	ACSF2	Proteiome	BLOOD	SMR	eQTLGen	SMR	-0.146678	0.055117	0.00778607		37415601	10.3389/fgene.2023.1191264	Gedik et all Front Genet	BLOOD
ACSF2	Q96CM8	26101	CIS	PGC3_SCZ_NoUKB	DECODE_Specific	-,NA		0.0774631	0.0774631	DECODE	DECODE	0.526467	289.557	SCZ	ACSF2	Proteiome	BLOOD	SMR	deCODE	SMR	-0.555829	0.232834	0.0169756		37415601	10.3389/fgene.2023.1191264	Gedik et all Front Genet	BLOOD
ACSF2	Q96CM8	26101	CIS	PGC3_SCZ_NoUKB	DECODE_Specific	-,NA		0.0774631	0.0774631	DECODE	DECODE	0.526467	289.557	MDD	ACSF2	Proteiome	BRAIN	SMR	Wingo et al., 2022, in 722 samples	SMR	0.0184414	0.0129303	0.153805		37415601	10.3389/fgene.2023.1191264	Gedik et all Front Genet	BRAIN
ACSF2	Q96CM8	26101	CIS	PGC3_SCZ_NoUKB	DECODE_Specific	-,NA		0.0774631	0.0774631	DECODE	DECODE	0.526467	289.557	BIP	ACSF2	Proteiome	BRAIN	SMR	Wingo et al., 2022, in 722 samples	SMR	0.0755499	0.029022	0.00923608		37415601	10.3389/fgene.2023.1191264	Gedik et all Front Genet	BRAIN
ACSF2	Q96CM8	26101	CIS	PGC3_SCZ_NoUKB	DECODE_Specific	-,NA		0.0774631	0.0774631	DECODE	DECODE	0.526467	289.557	SCZ	ACSF2	Proteiome	BRAIN	SMR	Wingo et al., 2022, in 722 samples	SMR	0.0242627	0.0239262	0.310553		37415601	10.3389/fgene.2023.1191264	Gedik et all Front Genet	BRAIN
ACSF2	Q96CM8	26101	CIS	PGC3_SCZ_NoUKB	DECODE_Specific	-,NA		0.0774631	0.0774631	DECODE	DECODE	0.526467	289.557	MDD	ACSF2	Proteiome	BLOOD	SMR	deCODE	SMR	-0.263158	0.116688	0.0241193		37415601	10.3389/fgene.2023.1191264	Gedik et all Front Genet	BLOOD
ACSF2	Q96CM8	26101	CIS	PGC3_SCZ_NoUKB	DECODE_Specific	-,NA		0.0774631	0.0774631	DECODE	DECODE	0.526467	289.557	BIP	ACSF2	Proteiome	BLOOD	SMR	deCODE	SMR	-0.745865	0.264677	0.00483214		37415601	10.3389/fgene.2023.1191264	Gedik et all Front Genet	BLOOD
ACSF2	Q96CM8	26101	CIS	PGC3_SCZ_NoUKB	DECODE_Specific	-,NA		0.0774631	0.0774631	DECODE	DECODE	0.526467	289.557	SCZ.Clozuk.2018	ACSF2	Transcriptome	BRAIN	TWAS	PsychENCODE	FUSION	0.272227		0.785		30545856	10.1126/science.aat8127	Gandal et all science	BRAIN
ACSF2	Q96CM8	26101	CIS	PGC3_SCZ_NoUKB	DECODE_Specific	-,NA		0.0774631	0.0774631	DECODE	DECODE	0.526467	289.557	Depression Howard et all	ACSF2	Proteiome	BRAIN DPFC	PWAS	ROS/MAP	FUSION	1.44186		0.14934		33846625	10.1038/s41593-021-00832-6	Wingo Nat Neurosci	BRAIN
ACSF2	Q96CM8	26101	CIS	PGC3_SCZ_NoUKB	DECODE_Specific	-,NA		0.0774631	0.0774631	DECODE	DECODE	0.526467	289.557	Depression Howard et all	ACSF2	Transcriptome	BRAIN DPFC	TWAS	dPFC of 152 participants of European descent	FUSION	-0.462992		0.64337		33846625	10.1038/s41593-021-00832-6	Wingo Nat Neurosci	BRAIN
ACSF2	Q96CM8	26101	CIS	PGC3_SCZ_NoUKB	DECODE_Specific	-,NA		0.0774631	0.0774631	DECODE	DECODE	0.526467	289.557	Depression Howard et all	ACSF2	Proteiome	BRAIN	PWAS	ROS/MAP	FUSION	0.39095		0.696		33846625	10.1038/s41593-021-00832-6	Wingo Nat Neurosci	BRAIN
ACSF2	Q96CM8	26101	CIS	PGC3_SCZ_NoUKB	DECODE_Specific	-,NA		0.0774631	0.0774631	DECODE	DECODE	0.526467	289.557	Schizophrenia	ACSF2	Transcriptome	brain caudate nucleus	TWAS	Gtex	Fusion			0.780852		36319771	10.1038/s41593-022-01182-7	Benjamin KJM	brain caudate nucleus
ACSF2	Q96CM8	26101	CIS	Cognition_Meta	DECODE_Specific	+,NA		0.217304	0.217304	DECODE	DECODE	0.881002	812.284	SCZ_PGC3	ACSF2	Transcriptome	DLPFC	MR	CMC+GTEX	MendelianRandomization			0.830574		35460606	10.1016/j.ajhg.2022.04.004	Jiang eet all Am J Hum Genet	BRAIN
ACSF2	Q96CM8	26101	CIS	Cognition_Meta	DECODE_Specific	+,NA		0.217304	0.217304	DECODE	DECODE	0.881002	812.284	SCZ_PGC3	ACSF2	Transcriptome	DLPFC	MR	CMC+GTEX	MendelianRandomization			0.730427		35460606	10.1016/j.ajhg.2022.04.004	Jiang eet all Am J Hum Genet	BRAIN
ACSF2	Q96CM8	26101	CIS	Cognition_Meta	DECODE_Specific	+,NA		0.217304	0.217304	DECODE	DECODE	0.881002	812.284	SCZ_PGC3	ACSF2	Transcriptome	DLPFC	MR	CMC+GTEX	MendelianRandomization			0.541649		35460606	10.1016/j.ajhg.2022.04.004	Jiang eet all Am J Hum Genet	BRAIN
ACSF2	Q96CM8	26101	CIS	Cognition_Meta	DECODE_Specific	+,NA		0.217304	0.217304	DECODE	DECODE	0.881002	812.284	SCZ_PGC3	ACSF2	Transcriptome	DLPFC	MR	CMC+GTEX	EMIC			0.733211		35460606	10.1016/j.ajhg.2022.04.004	Jiang eet all Am J Hum Genet	BRAIN
ACSF2	Q96CM8	26101	CIS	Cognition_Meta	DECODE_Specific	+,NA		0.217304	0.217304	DECODE	DECODE	0.881002	812.284	BIP_2019_Stahl_etall	ACSF2	Transcriptome	DLPFC	MR	CMC+GTEX	MendelianRandomization			0.90905		35460606	10.1016/j.ajhg.2022.04.004	Jiang eet all Am J Hum Genet	BRAIN
ACSF2	Q96CM8	26101	CIS	Cognition_Meta	DECODE_Specific	+,NA		0.217304	0.217304	DECODE	DECODE	0.881002	812.284	BIP_2019_Stahl_etall	ACSF2	Transcriptome	DLPFC	MR	CMC+GTEX	MendelianRandomization			0.943132		35460606	10.1016/j.ajhg.2022.04.004	Jiang eet all Am J Hum Genet	BRAIN
ACSF2	Q96CM8	26101	CIS	Cognition_Meta	DECODE_Specific	+,NA		0.217304	0.217304	DECODE	DECODE	0.881002	812.284	BIP_2019_Stahl_etall	ACSF2	Transcriptome	DLPFC	MR	CMC+GTEX	MendelianRandomization			0.620825		35460606	10.1016/j.ajhg.2022.04.004	Jiang eet all Am J Hum Genet	BRAIN
ACSF2	Q96CM8	26101	CIS	Cognition_Meta	DECODE_Specific	+,NA		0.217304	0.217304	DECODE	DECODE	0.881002	812.284	BIP_2019_Stahl_etall	ACSF2	Transcriptome	DLPFC	MR	CMC+GTEX	EMIC			0.488459		35460606	10.1016/j.ajhg.2022.04.004	Jiang eet all Am J Hum Genet	BRAIN
ACSF2	Q96CM8	26101	CIS	Cognition_Meta	DECODE_Specific	+,NA		0.217304	0.217304	DECODE	DECODE	0.881002	812.284	SCZ_PGC3	ACSF2	Transcriptome	DLPFC	SMR	CMC+GTEX	SMR	0.0422371	0.027613	0.126114		35460606	10.1016/j.ajhg.2022.04.004	Jiang eet all Am J Hum Genet	BRAIN
ACSF2	Q96CM8	26101	CIS	Cognition_Meta	DECODE_Specific	+,NA		0.217304	0.217304	DECODE	DECODE	0.881002	812.284	SCZ_PGC3	ACSF2	Transcriptome_Transcriptlvel	DLPFC	SMR	CMC+GTEX	SMR	-0.0562581	0.0415834	0.176089		35460606	10.1016/j.ajhg.2022.04.004	Jiang eet all Am J Hum Genet	BRAIN
ACSF2	Q96CM8	26101	CIS	Cognition_Meta	DECODE_Specific	+,NA		0.217304	0.217304	DECODE	DECODE	0.881002	812.284	SCZ.Clozuk.2018	ACSF2	Transcriptome	BRAIN	SMR	PsychENCODE	SMR	0.0511176	0.0281731	0.0696		30545856	10.1126/science.aat8127	Gandal et all science	BRAIN
ACSF2	Q96CM8	26101	CIS	Cognition_Meta	DECODE_Specific	+,NA		0.217304	0.217304	DECODE	DECODE	0.881002	812.284	BD.PGC.ruderferCell2018	ACSF2	Transcriptome	BRAIN	SMR	PsychENCODE	SMR	0.0305664	0.0427121	0.474216		30545856	10.1126/science.aat8127	Gandal et all science	BRAIN
ACSF2	Q96CM8	26101	CIS	Cognition_Meta	DECODE_Specific	+,NA		0.217304	0.217304	DECODE	DECODE	0.881002	812.284	Depression Howard et all	ACSF2	Proteiome	BRAIN DPFC	SMR	ROS/MAP	SMR	0.167931	0.12216	0.169231		33846625	10.1038/s41593-021-00832-6	Wingo Nat Neurosci	BRAIN
ACSF2	Q96CM8	26101	CIS	Cognition_Meta	DECODE_Specific	+,NA		0.217304	0.217304	DECODE	DECODE	0.881002	812.284	SCZ	ACSF2	Proteiome	BLOOD	SMR	eQTLGen	SMR	-0.0513318	0.046615	0.270816		37415601	10.3389/fgene.2023.1191264	Gedik et all Front Genet	BLOOD
ACSF2	Q96CM8	26101	CIS	Cognition_Meta	DECODE_Specific	+,NA		0.217304	0.217304	DECODE	DECODE	0.881002	812.284	MDD	ACSF2	Proteiome	BRAIN	SMR	BrainMeta	SMR	0.0141223	0.0215164	0.511598		37415601	10.3389/fgene.2023.1191264	Gedik et all Front Genet	BRAIN
ACSF2	Q96CM8	26101	CIS	Cognition_Meta	DECODE_Specific	+,NA		0.217304	0.217304	DECODE	DECODE	0.881002	812.284	BIP	ACSF2	Proteiome	BRAIN	SMR	BrainMeta	SMR	0.103255	0.0484303	0.0330043		37415601	10.3389/fgene.2023.1191264	Gedik et all Front Genet	BRAIN
ACSF2	Q96CM8	26101	CIS	Cognition_Meta	DECODE_Specific	+,NA		0.217304	0.217304	DECODE	DECODE	0.881002	812.284	SCZ	ACSF2	Proteiome	BRAIN	SMR	BrainMeta	SMR	0.0755724	0.040815	0.0640858		37415601	10.3389/fgene.2023.1191264	Gedik et all Front Genet	BRAIN
ACSF2	Q96CM8	26101	CIS	Cognition_Meta	DECODE_Specific	+,NA		0.217304	0.217304	DECODE	DECODE	0.881002	812.284	MDD	ACSF2	Proteiome	BLOOD	SMR	eQTLGen	SMR	-0.0354983	0.0250766	0.156895		37415601	10.3389/fgene.2023.1191264	Gedik et all Front Genet	BLOOD
ACSF2	Q96CM8	26101	CIS	Cognition_Meta	DECODE_Specific	+,NA		0.217304	0.217304	DECODE	DECODE	0.881002	812.284	BIP	ACSF2	Proteiome	BLOOD	SMR	eQTLGen	SMR	-0.146678	0.055117	0.00778607		37415601	10.3389/fgene.2023.1191264	Gedik et all Front Genet	BLOOD
ACSF2	Q96CM8	26101	CIS	Cognition_Meta	DECODE_Specific	+,NA		0.217304	0.217304	DECODE	DECODE	0.881002	812.284	SCZ	ACSF2	Proteiome	BLOOD	SMR	deCODE	SMR	-0.555829	0.232834	0.0169756		37415601	10.3389/fgene.2023.1191264	Gedik et all Front Genet	BLOOD
ACSF2	Q96CM8	26101	CIS	Cognition_Meta	DECODE_Specific	+,NA		0.217304	0.217304	DECODE	DECODE	0.881002	812.284	MDD	ACSF2	Proteiome	BRAIN	SMR	Wingo et al., 2022, in 722 samples	SMR	0.0184414	0.0129303	0.153805		37415601	10.3389/fgene.2023.1191264	Gedik et all Front Genet	BRAIN
ACSF2	Q96CM8	26101	CIS	Cognition_Meta	DECODE_Specific	+,NA		0.217304	0.217304	DECODE	DECODE	0.881002	812.284	BIP	ACSF2	Proteiome	BRAIN	SMR	Wingo et al., 2022, in 722 samples	SMR	0.0755499	0.029022	0.00923608		37415601	10.3389/fgene.2023.1191264	Gedik et all Front Genet	BRAIN
ACSF2	Q96CM8	26101	CIS	Cognition_Meta	DECODE_Specific	+,NA		0.217304	0.217304	DECODE	DECODE	0.881002	812.284	SCZ	ACSF2	Proteiome	BRAIN	SMR	Wingo et al., 2022, in 722 samples	SMR	0.0242627	0.0239262	0.310553		37415601	10.3389/fgene.2023.1191264	Gedik et all Front Genet	BRAIN
ACSF2	Q96CM8	26101	CIS	Cognition_Meta	DECODE_Specific	+,NA		0.217304	0.217304	DECODE	DECODE	0.881002	812.284	MDD	ACSF2	Proteiome	BLOOD	SMR	deCODE	SMR	-0.263158	0.116688	0.0241193		37415601	10.3389/fgene.2023.1191264	Gedik et all Front Genet	BLOOD
ACSF2	Q96CM8	26101	CIS	Cognition_Meta	DECODE_Specific	+,NA		0.217304	0.217304	DECODE	DECODE	0.881002	812.284	BIP	ACSF2	Proteiome	BLOOD	SMR	deCODE	SMR	-0.745865	0.264677	0.00483214		37415601	10.3389/fgene.2023.1191264	Gedik et all Front Genet	BLOOD
ACSF2	Q96CM8	26101	CIS	Cognition_Meta	DECODE_Specific	+,NA		0.217304	0.217304	DECODE	DECODE	0.881002	812.284	SCZ.Clozuk.2018	ACSF2	Transcriptome	BRAIN	TWAS	PsychENCODE	FUSION	0.272227		0.785		30545856	10.1126/science.aat8127	Gandal et all science	BRAIN
ACSF2	Q96CM8	26101	CIS	Cognition_Meta	DECODE_Specific	+,NA		0.217304	0.217304	DECODE	DECODE	0.881002	812.284	Depression Howard et all	ACSF2	Proteiome	BRAIN DPFC	PWAS	ROS/MAP	FUSION	1.44186		0.14934		33846625	10.1038/s41593-021-00832-6	Wingo Nat Neurosci	BRAIN
ACSF2	Q96CM8	26101	CIS	Cognition_Meta	DECODE_Specific	+,NA		0.217304	0.217304	DECODE	DECODE	0.881002	812.284	Depression Howard et all	ACSF2	Transcriptome	BRAIN DPFC	TWAS	dPFC of 152 participants of European descent	FUSION	-0.462992		0.64337		33846625	10.1038/s41593-021-00832-6	Wingo Nat Neurosci	BRAIN
ACSF2	Q96CM8	26101	CIS	Cognition_Meta	DECODE_Specific	+,NA		0.217304	0.217304	DECODE	DECODE	0.881002	812.284	Depression Howard et all	ACSF2	Proteiome	BRAIN	PWAS	ROS/MAP	FUSION	0.39095		0.696		33846625	10.1038/s41593-021-00832-6	Wingo Nat Neurosci	BRAIN
ACSF2	Q96CM8	26101	CIS	Cognition_Meta	DECODE_Specific	+,NA		0.217304	0.217304	DECODE	DECODE	0.881002	812.284	Schizophrenia	ACSF2	Transcriptome	brain caudate nucleus	TWAS	Gtex	Fusion			0.780852		36319771	10.1038/s41593-022-01182-7	Benjamin KJM	brain caudate nucleus
ACSF2	Q96CM8	26101	CIS	Depression_iPSYCH_2023	DECODE_Specific	-,NA		0.559011	0.559011	DECODE	DECODE	1.23061	2089.58	SCZ_PGC3	ACSF2	Transcriptome	DLPFC	MR	CMC+GTEX	MendelianRandomization			0.830574		35460606	10.1016/j.ajhg.2022.04.004	Jiang eet all Am J Hum Genet	BRAIN
ACSF2	Q96CM8	26101	CIS	Depression_iPSYCH_2023	DECODE_Specific	-,NA		0.559011	0.559011	DECODE	DECODE	1.23061	2089.58	SCZ_PGC3	ACSF2	Transcriptome	DLPFC	MR	CMC+GTEX	MendelianRandomization			0.730427		35460606	10.1016/j.ajhg.2022.04.004	Jiang eet all Am J Hum Genet	BRAIN
ACSF2	Q96CM8	26101	CIS	Depression_iPSYCH_2023	DECODE_Specific	-,NA		0.559011	0.559011	DECODE	DECODE	1.23061	2089.58	SCZ_PGC3	ACSF2	Transcriptome	DLPFC	MR	CMC+GTEX	MendelianRandomization			0.541649		35460606	10.1016/j.ajhg.2022.04.004	Jiang eet all Am J Hum Genet	BRAIN
ACSF2	Q96CM8	26101	CIS	Depression_iPSYCH_2023	DECODE_Specific	-,NA		0.559011	0.559011	DECODE	DECODE	1.23061	2089.58	SCZ_PGC3	ACSF2	Transcriptome	DLPFC	MR	CMC+GTEX	EMIC			0.733211		35460606	10.1016/j.ajhg.2022.04.004	Jiang eet all Am J Hum Genet	BRAIN
ACSF2	Q96CM8	26101	CIS	Depression_iPSYCH_2023	DECODE_Specific	-,NA		0.559011	0.559011	DECODE	DECODE	1.23061	2089.58	BIP_2019_Stahl_etall	ACSF2	Transcriptome	DLPFC	MR	CMC+GTEX	MendelianRandomization			0.90905		35460606	10.1016/j.ajhg.2022.04.004	Jiang eet all Am J Hum Genet	BRAIN
ACSF2	Q96CM8	26101	CIS	Depression_iPSYCH_2023	DECODE_Specific	-,NA		0.559011	0.559011	DECODE	DECODE	1.23061	2089.58	BIP_2019_Stahl_etall	ACSF2	Transcriptome	DLPFC	MR	CMC+GTEX	MendelianRandomization			0.943132		35460606	10.1016/j.ajhg.2022.04.004	Jiang eet all Am J Hum Genet	BRAIN
ACSF2	Q96CM8	26101	CIS	Depression_iPSYCH_2023	DECODE_Specific	-,NA		0.559011	0.559011	DECODE	DECODE	1.23061	2089.58	BIP_2019_Stahl_etall	ACSF2	Transcriptome	DLPFC	MR	CMC+GTEX	MendelianRandomization			0.620825		35460606	10.1016/j.ajhg.2022.04.004	Jiang eet all Am J Hum Genet	BRAIN
ACSF2	Q96CM8	26101	CIS	Depression_iPSYCH_2023	DECODE_Specific	-,NA		0.559011	0.559011	DECODE	DECODE	1.23061	2089.58	BIP_2019_Stahl_etall	ACSF2	Transcriptome	DLPFC	MR	CMC+GTEX	EMIC			0.488459		35460606	10.1016/j.ajhg.2022.04.004	Jiang eet all Am J Hum Genet	BRAIN
ACSF2	Q96CM8	26101	CIS	Depression_iPSYCH_2023	DECODE_Specific	-,NA		0.559011	0.559011	DECODE	DECODE	1.23061	2089.58	SCZ_PGC3	ACSF2	Transcriptome	DLPFC	SMR	CMC+GTEX	SMR	0.0422371	0.027613	0.126114		35460606	10.1016/j.ajhg.2022.04.004	Jiang eet all Am J Hum Genet	BRAIN
ACSF2	Q96CM8	26101	CIS	Depression_iPSYCH_2023	DECODE_Specific	-,NA		0.559011	0.559011	DECODE	DECODE	1.23061	2089.58	SCZ_PGC3	ACSF2	Transcriptome_Transcriptlvel	DLPFC	SMR	CMC+GTEX	SMR	-0.0562581	0.0415834	0.176089		35460606	10.1016/j.ajhg.2022.04.004	Jiang eet all Am J Hum Genet	BRAIN
ACSF2	Q96CM8	26101	CIS	Depression_iPSYCH_2023	DECODE_Specific	-,NA		0.559011	0.559011	DECODE	DECODE	1.23061	2089.58	SCZ.Clozuk.2018	ACSF2	Transcriptome	BRAIN	SMR	PsychENCODE	SMR	0.0511176	0.0281731	0.0696		30545856	10.1126/science.aat8127	Gandal et all science	BRAIN
ACSF2	Q96CM8	26101	CIS	Depression_iPSYCH_2023	DECODE_Specific	-,NA		0.559011	0.559011	DECODE	DECODE	1.23061	2089.58	BD.PGC.ruderferCell2018	ACSF2	Transcriptome	BRAIN	SMR	PsychENCODE	SMR	0.0305664	0.0427121	0.474216		30545856	10.1126/science.aat8127	Gandal et all science	BRAIN
ACSF2	Q96CM8	26101	CIS	Depression_iPSYCH_2023	DECODE_Specific	-,NA		0.559011	0.559011	DECODE	DECODE	1.23061	2089.58	Depression Howard et all	ACSF2	Proteiome	BRAIN DPFC	SMR	ROS/MAP	SMR	0.167931	0.12216	0.169231		33846625	10.1038/s41593-021-00832-6	Wingo Nat Neurosci	BRAIN
ACSF2	Q96CM8	26101	CIS	Depression_iPSYCH_2023	DECODE_Specific	-,NA		0.559011	0.559011	DECODE	DECODE	1.23061	2089.58	SCZ	ACSF2	Proteiome	BLOOD	SMR	eQTLGen	SMR	-0.0513318	0.046615	0.270816		37415601	10.3389/fgene.2023.1191264	Gedik et all Front Genet	BLOOD
ACSF2	Q96CM8	26101	CIS	Depression_iPSYCH_2023	DECODE_Specific	-,NA		0.559011	0.559011	DECODE	DECODE	1.23061	2089.58	MDD	ACSF2	Proteiome	BRAIN	SMR	BrainMeta	SMR	0.0141223	0.0215164	0.511598		37415601	10.3389/fgene.2023.1191264	Gedik et all Front Genet	BRAIN
ACSF2	Q96CM8	26101	CIS	Depression_iPSYCH_2023	DECODE_Specific	-,NA		0.559011	0.559011	DECODE	DECODE	1.23061	2089.58	BIP	ACSF2	Proteiome	BRAIN	SMR	BrainMeta	SMR	0.103255	0.0484303	0.0330043		37415601	10.3389/fgene.2023.1191264	Gedik et all Front Genet	BRAIN
ACSF2	Q96CM8	26101	CIS	Depression_iPSYCH_2023	DECODE_Specific	-,NA		0.559011	0.559011	DECODE	DECODE	1.23061	2089.58	SCZ	ACSF2	Proteiome	BRAIN	SMR	BrainMeta	SMR	0.0755724	0.040815	0.0640858		37415601	10.3389/fgene.2023.1191264	Gedik et all Front Genet	BRAIN
ACSF2	Q96CM8	26101	CIS	Depression_iPSYCH_2023	DECODE_Specific	-,NA		0.559011	0.559011	DECODE	DECODE	1.23061	2089.58	MDD	ACSF2	Proteiome	BLOOD	SMR	eQTLGen	SMR	-0.0354983	0.0250766	0.156895		37415601	10.3389/fgene.2023.1191264	Gedik et all Front Genet	BLOOD
ACSF2	Q96CM8	26101	CIS	Depression_iPSYCH_2023	DECODE_Specific	-,NA		0.559011	0.559011	DECODE	DECODE	1.23061	2089.58	BIP	ACSF2	Proteiome	BLOOD	SMR	eQTLGen	SMR	-0.146678	0.055117	0.00778607		37415601	10.3389/fgene.2023.1191264	Gedik et all Front Genet	BLOOD
ACSF2	Q96CM8	26101	CIS	Depression_iPSYCH_2023	DECODE_Specific	-,NA		0.559011	0.559011	DECODE	DECODE	1.23061	2089.58	SCZ	ACSF2	Proteiome	BLOOD	SMR	deCODE	SMR	-0.555829	0.232834	0.0169756		37415601	10.3389/fgene.2023.1191264	Gedik et all Front Genet	BLOOD
ACSF2	Q96CM8	26101	CIS	Depression_iPSYCH_2023	DECODE_Specific	-,NA		0.559011	0.559011	DECODE	DECODE	1.23061	2089.58	MDD	ACSF2	Proteiome	BRAIN	SMR	Wingo et al., 2022, in 722 samples	SMR	0.0184414	0.0129303	0.153805		37415601	10.3389/fgene.2023.1191264	Gedik et all Front Genet	BRAIN
ACSF2	Q96CM8	26101	CIS	Depression_iPSYCH_2023	DECODE_Specific	-,NA		0.559011	0.559011	DECODE	DECODE	1.23061	2089.58	BIP	ACSF2	Proteiome	BRAIN	SMR	Wingo et al., 2022, in 722 samples	SMR	0.0755499	0.029022	0.00923608		37415601	10.3389/fgene.2023.1191264	Gedik et all Front Genet	BRAIN
ACSF2	Q96CM8	26101	CIS	Depression_iPSYCH_2023	DECODE_Specific	-,NA		0.559011	0.559011	DECODE	DECODE	1.23061	2089.58	SCZ	ACSF2	Proteiome	BRAIN	SMR	Wingo et al., 2022, in 722 samples	SMR	0.0242627	0.0239262	0.310553		37415601	10.3389/fgene.2023.1191264	Gedik et all Front Genet	BRAIN
ACSF2	Q96CM8	26101	CIS	Depression_iPSYCH_2023	DECODE_Specific	-,NA		0.559011	0.559011	DECODE	DECODE	1.23061	2089.58	MDD	ACSF2	Proteiome	BLOOD	SMR	deCODE	SMR	-0.263158	0.116688	0.0241193		37415601	10.3389/fgene.2023.1191264	Gedik et all Front Genet	BLOOD
ACSF2	Q96CM8	26101	CIS	Depression_iPSYCH_2023	DECODE_Specific	-,NA		0.559011	0.559011	DECODE	DECODE	1.23061	2089.58	BIP	ACSF2	Proteiome	BLOOD	SMR	deCODE	SMR	-0.745865	0.264677	0.00483214		37415601	10.3389/fgene.2023.1191264	Gedik et all Front Genet	BLOOD
ACSF2	Q96CM8	26101	CIS	Depression_iPSYCH_2023	DECODE_Specific	-,NA		0.559011	0.559011	DECODE	DECODE	1.23061	2089.58	SCZ.Clozuk.2018	ACSF2	Transcriptome	BRAIN	TWAS	PsychENCODE	FUSION	0.272227		0.785		30545856	10.1126/science.aat8127	Gandal et all science	BRAIN
ACSF2	Q96CM8	26101	CIS	Depression_iPSYCH_2023	DECODE_Specific	-,NA		0.559011	0.559011	DECODE	DECODE	1.23061	2089.58	Depression Howard et all	ACSF2	Proteiome	BRAIN DPFC	PWAS	ROS/MAP	FUSION	1.44186		0.14934		33846625	10.1038/s41593-021-00832-6	Wingo Nat Neurosci	BRAIN
ACSF2	Q96CM8	26101	CIS	Depression_iPSYCH_2023	DECODE_Specific	-,NA		0.559011	0.559011	DECODE	DECODE	1.23061	2089.58	Depression Howard et all	ACSF2	Transcriptome	BRAIN DPFC	TWAS	dPFC of 152 participants of European descent	FUSION	-0.462992		0.64337		33846625	10.1038/s41593-021-00832-6	Wingo Nat Neurosci	BRAIN
ACSF2	Q96CM8	26101	CIS	Depression_iPSYCH_2023	DECODE_Specific	-,NA		0.559011	0.559011	DECODE	DECODE	1.23061	2089.58	Depression Howard et all	ACSF2	Proteiome	BRAIN	PWAS	ROS/MAP	FUSION	0.39095		0.696		33846625	10.1038/s41593-021-00832-6	Wingo Nat Neurosci	BRAIN
ACSF2	Q96CM8	26101	CIS	Depression_iPSYCH_2023	DECODE_Specific	-,NA		0.559011	0.559011	DECODE	DECODE	1.23061	2089.58	Schizophrenia	ACSF2	Transcriptome	brain caudate nucleus	TWAS	Gtex	Fusion			0.780852		36319771	10.1038/s41593-022-01182-7	Benjamin KJM	brain caudate nucleus
ACSL1	P33121	3569	TRANS	Cognition_Meta	UKBB-PPP_Specific	NA,+		0.836835	0.836835	UKBB_PPP	UKBB_PPP	1.36913	5699.68	SCZ_PGC3	ACSL1	Transcriptome	DLPFC	MR	CMC+GTEX	MendelianRandomization			0.611663		35460606	10.1016/j.ajhg.2022.04.004	Jiang eet all Am J Hum Genet	BRAIN
ACSL1	P33121	3569	TRANS	Cognition_Meta	UKBB-PPP_Specific	NA,+		0.836835	0.836835	UKBB_PPP	UKBB_PPP	1.36913	5699.68	SCZ_PGC3	ACSL1	Transcriptome	DLPFC	MR	CMC+GTEX	MendelianRandomization			0.577712		35460606	10.1016/j.ajhg.2022.04.004	Jiang eet all Am J Hum Genet	BRAIN
ACSL1	P33121	3569	TRANS	Cognition_Meta	UKBB-PPP_Specific	NA,+		0.836835	0.836835	UKBB_PPP	UKBB_PPP	1.36913	5699.68	SCZ_PGC3	ACSL1	Transcriptome	DLPFC	MR	CMC+GTEX	MendelianRandomization			0.263724		35460606	10.1016/j.ajhg.2022.04.004	Jiang eet all Am J Hum Genet	BRAIN
ACSL1	P33121	3569	TRANS	Cognition_Meta	UKBB-PPP_Specific	NA,+		0.836835	0.836835	UKBB_PPP	UKBB_PPP	1.36913	5699.68	SCZ_PGC3	ACSL1	Transcriptome	DLPFC	MR	CMC+GTEX	EMIC			0.463998		35460606	10.1016/j.ajhg.2022.04.004	Jiang eet all Am J Hum Genet	BRAIN
ACSL1	P33121	3569	TRANS	Cognition_Meta	UKBB-PPP_Specific	NA,+		0.836835	0.836835	UKBB_PPP	UKBB_PPP	1.36913	5699.68	BIP_2019_Stahl_etall	ACSL1	Transcriptome	DLPFC	MR	CMC+GTEX	MendelianRandomization			0.786537		35460606	10.1016/j.ajhg.2022.04.004	Jiang eet all Am J Hum Genet	BRAIN
ACSL1	P33121	3569	TRANS	Cognition_Meta	UKBB-PPP_Specific	NA,+		0.836835	0.836835	UKBB_PPP	UKBB_PPP	1.36913	5699.68	BIP_2019_Stahl_etall	ACSL1	Transcriptome	DLPFC	MR	CMC+GTEX	MendelianRandomization			0.762583		35460606	10.1016/j.ajhg.2022.04.004	Jiang eet all Am J Hum Genet	BRAIN
ACSL1	P33121	3569	TRANS	Cognition_Meta	UKBB-PPP_Specific	NA,+		0.836835	0.836835	UKBB_PPP	UKBB_PPP	1.36913	5699.68	BIP_2019_Stahl_etall	ACSL1	Transcriptome	DLPFC	MR	CMC+GTEX	MendelianRandomization			0.241594		35460606	10.1016/j.ajhg.2022.04.004	Jiang eet all Am J Hum Genet	BRAIN
ACSL1	P33121	3569	TRANS	Cognition_Meta	UKBB-PPP_Specific	NA,+		0.836835	0.836835	UKBB_PPP	UKBB_PPP	1.36913	5699.68	BIP_2019_Stahl_etall	ACSL1	Transcriptome	DLPFC	MR	CMC+GTEX	EMIC			0.209794		35460606	10.1016/j.ajhg.2022.04.004	Jiang eet all Am J Hum Genet	BRAIN
ACSL1	P33121	3569	TRANS	Cognition_Meta	UKBB-PPP_Specific	NA,+		0.836835	0.836835	UKBB_PPP	UKBB_PPP	1.36913	5699.68	Deepression_Wray_tall	ACSL1	Transcriptome	BRAIN DLPFC	MR	PsychENCODE	TwoSampleMR	-0.01	0.01	0.447		35296807	10.1038/s41380-022-01507-9	Deng et all Mol Psychiatry	BRAIN
ACSL1	P33121	3569	TRANS	Cognition_Meta	UKBB-PPP_Specific	NA,+		0.836835	0.836835	UKBB_PPP	UKBB_PPP	1.36913	5699.68	SCZ_PGC3	ACSL1	Transcriptome	DLPFC	SMR	CMC+GTEX	SMR	0.0393272	0.0335068	0.240512		35460606	10.1016/j.ajhg.2022.04.004	Jiang eet all Am J Hum Genet	BRAIN
ACSL1	P33121	3569	TRANS	Cognition_Meta	UKBB-PPP_Specific	NA,+		0.836835	0.836835	UKBB_PPP	UKBB_PPP	1.36913	5699.68	SCZ_PGC3	ACSL1	Transcriptome_Transcriptlvel	DLPFC	SMR	CMC+GTEX	SMR	0.0128727	0.0372448	0.729626		35460606	10.1016/j.ajhg.2022.04.004	Jiang eet all Am J Hum Genet	BRAIN
ACSL1	P33121	3569	TRANS	Cognition_Meta	UKBB-PPP_Specific	NA,+		0.836835	0.836835	UKBB_PPP	UKBB_PPP	1.36913	5699.68	SCZ_PGC3	ACSL1	Transcriptome_Transcriptlvel	DLPFC	SMR	CMC+GTEX	SMR	0.00631897	0.0344198	0.854339		35460606	10.1016/j.ajhg.2022.04.004	Jiang eet all Am J Hum Genet	BRAIN
ACSL1	P33121	3569	TRANS	Cognition_Meta	UKBB-PPP_Specific	NA,+		0.836835	0.836835	UKBB_PPP	UKBB_PPP	1.36913	5699.68	SCZ.Clozuk.2018	ACSL1	Transcriptome	BRAIN	SMR	PsychENCODE	SMR	-0.0169816	0.0314735	0.59		30545856	10.1126/science.aat8127	Gandal et all science	BRAIN
ACSL1	P33121	3569	TRANS	Cognition_Meta	UKBB-PPP_Specific	NA,+		0.836835	0.836835	UKBB_PPP	UKBB_PPP	1.36913	5699.68	BD.PGC.ruderferCell2018	ACSL1	Transcriptome	BRAIN	SMR	PsychENCODE	SMR	-0.074345	0.0496987	0.134676		30545856	10.1126/science.aat8127	Gandal et all science	BRAIN
ACSL1	P33121	3569	TRANS	Cognition_Meta	UKBB-PPP_Specific	NA,+		0.836835	0.836835	UKBB_PPP	UKBB_PPP	1.36913	5699.68	MDD	ACSL1	Proteiome	BRAIN	SMR	BrainMeta	SMR	-0.020653	0.013056	0.113676		37415601	10.3389/fgene.2023.1191264	Gedik et all Front Genet	BRAIN
ACSL1	P33121	3569	TRANS	Cognition_Meta	UKBB-PPP_Specific	NA,+		0.836835	0.836835	UKBB_PPP	UKBB_PPP	1.36913	5699.68	BIP	ACSL1	Proteiome	BRAIN	SMR	BrainMeta	SMR	0.00198986	0.0283673	0.944077		37415601	10.3389/fgene.2023.1191264	Gedik et all Front Genet	BRAIN
ACSL1	P33121	3569	TRANS	Cognition_Meta	UKBB-PPP_Specific	NA,+		0.836835	0.836835	UKBB_PPP	UKBB_PPP	1.36913	5699.68	SCZ	ACSL1	Proteiome	BRAIN	SMR	BrainMeta	SMR	-0.0205557	0.0234544	0.380805		37415601	10.3389/fgene.2023.1191264	Gedik et all Front Genet	BRAIN
ACSL1	P33121	3569	TRANS	Cognition_Meta	UKBB-PPP_Specific	NA,+		0.836835	0.836835	UKBB_PPP	UKBB_PPP	1.36913	5699.68	MDD	ACSL1	Proteiome	BLOOD	SMR	eQTLGen	SMR	-0.0228664	0.0719286	0.750558		37415601	10.3389/fgene.2023.1191264	Gedik et all Front Genet	BLOOD
ACSL1	P33121	3569	TRANS	Cognition_Meta	UKBB-PPP_Specific	NA,+		0.836835	0.836835	UKBB_PPP	UKBB_PPP	1.36913	5699.68	BIP	ACSL1	Proteiome	BLOOD	SMR	eQTLGen	SMR	-0.0146932	0.155177	0.924563		37415601	10.3389/fgene.2023.1191264	Gedik et all Front Genet	BLOOD
ACSL1	P33121	3569	TRANS	Cognition_Meta	UKBB-PPP_Specific	NA,+		0.836835	0.836835	UKBB_PPP	UKBB_PPP	1.36913	5699.68	MDD	ACSL1	Proteiome	BRAIN	SMR	Wingo et al., 2022, in 722 samples	SMR	-0.0277296	0.0154448	0.0725894		37415601	10.3389/fgene.2023.1191264	Gedik et all Front Genet	BRAIN
ACSL1	P33121	3569	TRANS	Cognition_Meta	UKBB-PPP_Specific	NA,+		0.836835	0.836835	UKBB_PPP	UKBB_PPP	1.36913	5699.68	BIP	ACSL1	Proteiome	BRAIN	SMR	Wingo et al., 2022, in 722 samples	SMR	-0.00867854	0.0326595	0.790449		37415601	10.3389/fgene.2023.1191264	Gedik et all Front Genet	BRAIN
ACSL1	P33121	3569	TRANS	Cognition_Meta	UKBB-PPP_Specific	NA,+		0.836835	0.836835	UKBB_PPP	UKBB_PPP	1.36913	5699.68	SCZ	ACSL1	Proteiome	BRAIN	SMR	Wingo et al., 2022, in 722 samples	SMR	-0.0359233	0.0261265	0.169138		37415601	10.3389/fgene.2023.1191264	Gedik et all Front Genet	BRAIN
ACSL1	P33121	3569	TRANS	Cognition_Meta	UKBB-PPP_Specific	NA,+		0.836835	0.836835	UKBB_PPP	UKBB_PPP	1.36913	5699.68	SCZ.Clozuk.2018	ACSL1	Transcriptome	BRAIN	TWAS	PsychENCODE	FUSION	-0.26008		0.795		30545856	10.1126/science.aat8127	Gandal et all science	BRAIN
ACSL1	P33121	3569	TRANS	Cognition_Meta	UKBB-PPP_Specific	NA,+		0.836835	0.836835	UKBB_PPP	UKBB_PPP	1.36913	5699.68	BD.PGC.ruderferCell2018	ACSL1	Transcriptome	BRAIN	TWAS	PsychENCODE	FUSION	-1.11616		0.264		30545856	10.1126/science.aat8127	Gandal et all science	BRAIN
ACSL1	P33121	3569	TRANS	Cognition_Meta	UKBB-PPP_Specific	NA,+		0.836835	0.836835	UKBB_PPP	UKBB_PPP	1.36913	5699.68	Depression Howard et all	ACSL1	Proteiome	BRAIN	PWAS	ROS/MAP	FUSION	-1.85974		0.0629		33846625	10.1038/s41593-021-00832-6	Wingo Nat Neurosci	BRAIN
ACSL1	P33121	3569	TRANS	Cognition_Meta	UKBB-PPP_Specific	NA,+		0.836835	0.836835	UKBB_PPP	UKBB_PPP	1.36913	5699.68	Schizophrenia	ACSL1	Transcriptome	brain caudate nucleus	TWAS	Gtex	Fusion			0.689796		36319771	10.1038/s41593-022-01182-7	Benjamin KJM	brain caudate nucleus
ACTA2	P62736	130	CIS	PGC3_SCZ_NoUKB	UKBB-PPP_Specific	NA,-		0.121757	0.121757	UKBB_PPP	UKBB_PPP	0.654862	455.129	Deepression_Wray_tall	ACTA2	Transcriptome	BLOOD	MR	GTEx	TwoSampleMR	-0.01	0.01	0.402		35296807	10.1038/s41380-022-01507-9	Deng et all Mol Psychiatry	BLOOD
ACTA2	P62736	130	CIS	PGC3_SCZ_NoUKB	UKBB-PPP_Specific	NA,-		0.121757	0.121757	UKBB_PPP	UKBB_PPP	0.654862	455.129	SCZ	ACTA2	Proteiome	BLOOD	SMR	eQTLGen	SMR	-0.0138959	0.00863896	0.107722		37415601	10.3389/fgene.2023.1191264	Gedik et all Front Genet	BLOOD
ACTA2	P62736	130	CIS	PGC3_SCZ_NoUKB	UKBB-PPP_Specific	NA,-		0.121757	0.121757	UKBB_PPP	UKBB_PPP	0.654862	455.129	MDD	ACTA2	Proteiome	BLOOD	SMR	eQTLGen	SMR	-0.00437531	0.00482415	0.364428		37415601	10.3389/fgene.2023.1191264	Gedik et all Front Genet	BLOOD
ACTA2	P62736	130	CIS	PGC3_SCZ_NoUKB	UKBB-PPP_Specific	NA,-		0.121757	0.121757	UKBB_PPP	UKBB_PPP	0.654862	455.129	BIP	ACTA2	Proteiome	BLOOD	SMR	eQTLGen	SMR	0.00415445	0.0102091	0.684055		37415601	10.3389/fgene.2023.1191264	Gedik et all Front Genet	BLOOD
ACTA2	P62736	130	CIS	PGC3_SCZ_NoUKB	UKBB-PPP_Specific	NA,-		0.121757	0.121757	UKBB_PPP	UKBB_PPP	0.654862	455.129	Depression Howard et all	ACTA2	Proteiome	BRAIN	PWAS	ROS/MAP	FUSION	-0.74146		0.458		33846625	10.1038/s41593-021-00832-6	Wingo Nat Neurosci	BRAIN
ACTA2	P62736	130	CIS	PGC3_SCZ_NoUKB	UKBB-PPP_Specific	NA,-		0.121757	0.121757	UKBB_PPP	UKBB_PPP	0.654862	455.129	SCZ	ACTA2	Transcriptome	Brain_Frontal_Cortex_BA9	TWAS	GteX	FUSION			0.00358		34416157	10.1016/j.ajhg.2021.07.011	Ayg√ºn N et al	Brain
ACTA2	P62736	130	CIS	Depression_iPSYCH_2023	UKBB-PPP_Specific	NA,-		0.22681	0.22681	UKBB_PPP	UKBB_PPP	1.01779	847.816	Deepression_Wray_tall	ACTA2	Transcriptome	BLOOD	MR	GTEx	TwoSampleMR	-0.01	0.01	0.402		35296807	10.1038/s41380-022-01507-9	Deng et all Mol Psychiatry	BLOOD
ACTA2	P62736	130	CIS	Depression_iPSYCH_2023	UKBB-PPP_Specific	NA,-		0.22681	0.22681	UKBB_PPP	UKBB_PPP	1.01779	847.816	SCZ	ACTA2	Proteiome	BLOOD	SMR	eQTLGen	SMR	-0.0138959	0.00863896	0.107722		37415601	10.3389/fgene.2023.1191264	Gedik et all Front Genet	BLOOD
ACTA2	P62736	130	CIS	Depression_iPSYCH_2023	UKBB-PPP_Specific	NA,-		0.22681	0.22681	UKBB_PPP	UKBB_PPP	1.01779	847.816	MDD	ACTA2	Proteiome	BLOOD	SMR	eQTLGen	SMR	-0.00437531	0.00482415	0.364428		37415601	10.3389/fgene.2023.1191264	Gedik et all Front Genet	BLOOD
ACTA2	P62736	130	CIS	Depression_iPSYCH_2023	UKBB-PPP_Specific	NA,-		0.22681	0.22681	UKBB_PPP	UKBB_PPP	1.01779	847.816	BIP	ACTA2	Proteiome	BLOOD	SMR	eQTLGen	SMR	0.00415445	0.0102091	0.684055		37415601	10.3389/fgene.2023.1191264	Gedik et all Front Genet	BLOOD
ACTA2	P62736	130	CIS	Depression_iPSYCH_2023	UKBB-PPP_Specific	NA,-		0.22681	0.22681	UKBB_PPP	UKBB_PPP	1.01779	847.816	Depression Howard et all	ACTA2	Proteiome	BRAIN	PWAS	ROS/MAP	FUSION	-0.74146		0.458		33846625	10.1038/s41593-021-00832-6	Wingo Nat Neurosci	BRAIN
ACTA2	P62736	130	CIS	Depression_iPSYCH_2023	UKBB-PPP_Specific	NA,-		0.22681	0.22681	UKBB_PPP	UKBB_PPP	1.01779	847.816	SCZ	ACTA2	Transcriptome	Brain_Frontal_Cortex_BA9	TWAS	GteX	FUSION			0.00358		34416157	10.1016/j.ajhg.2021.07.011	Ayg√ºn N et al	Brain
ACTA2	P62736	130	CIS	BIP_PGC3_noukb	UKBB-PPP_Specific	NA,+		0.70048	0.70048	UKBB_PPP	UKBB_PPP	1.28416	2618.4	Deepression_Wray_tall	ACTA2	Transcriptome	BLOOD	MR	GTEx	TwoSampleMR	-0.01	0.01	0.402		35296807	10.1038/s41380-022-01507-9	Deng et all Mol Psychiatry	BLOOD
ACTA2	P62736	130	CIS	BIP_PGC3_noukb	UKBB-PPP_Specific	NA,+		0.70048	0.70048	UKBB_PPP	UKBB_PPP	1.28416	2618.4	SCZ	ACTA2	Proteiome	BLOOD	SMR	eQTLGen	SMR	-0.0138959	0.00863896	0.107722		37415601	10.3389/fgene.2023.1191264	Gedik et all Front Genet	BLOOD
ACTA2	P62736	130	CIS	BIP_PGC3_noukb	UKBB-PPP_Specific	NA,+		0.70048	0.70048	UKBB_PPP	UKBB_PPP	1.28416	2618.4	MDD	ACTA2	Proteiome	BLOOD	SMR	eQTLGen	SMR	-0.00437531	0.00482415	0.364428		37415601	10.3389/fgene.2023.1191264	Gedik et all Front Genet	BLOOD
ACTA2	P62736	130	CIS	BIP_PGC3_noukb	UKBB-PPP_Specific	NA,+		0.70048	0.70048	UKBB_PPP	UKBB_PPP	1.28416	2618.4	BIP	ACTA2	Proteiome	BLOOD	SMR	eQTLGen	SMR	0.00415445	0.0102091	0.684055		37415601	10.3389/fgene.2023.1191264	Gedik et all Front Genet	BLOOD
ACTA2	P62736	130	CIS	BIP_PGC3_noukb	UKBB-PPP_Specific	NA,+		0.70048	0.70048	UKBB_PPP	UKBB_PPP	1.28416	2618.4	Depression Howard et all	ACTA2	Proteiome	BRAIN	PWAS	ROS/MAP	FUSION	-0.74146		0.458		33846625	10.1038/s41593-021-00832-6	Wingo Nat Neurosci	BRAIN
ACTA2	P62736	130	CIS	BIP_PGC3_noukb	UKBB-PPP_Specific	NA,+		0.70048	0.70048	UKBB_PPP	UKBB_PPP	1.28416	2618.4	SCZ	ACTA2	Transcriptome	Brain_Frontal_Cortex_BA9	TWAS	GteX	FUSION			0.00358		34416157	10.1016/j.ajhg.2021.07.011	Ayg√ºn N et al	Brain
ACTA2	P62736	130	CIS	Cognition_Meta	UKBB-PPP_Specific	NA,+		0.80421	0.80421	UKBB_PPP	UKBB_PPP	1.36457	3006.14	Deepression_Wray_tall	ACTA2	Transcriptome	BLOOD	MR	GTEx	TwoSampleMR	-0.01	0.01	0.402		35296807	10.1038/s41380-022-01507-9	Deng et all Mol Psychiatry	BLOOD
ACTA2	P62736	130	CIS	Cognition_Meta	UKBB-PPP_Specific	NA,+		0.80421	0.80421	UKBB_PPP	UKBB_PPP	1.36457	3006.14	SCZ	ACTA2	Proteiome	BLOOD	SMR	eQTLGen	SMR	-0.0138959	0.00863896	0.107722		37415601	10.3389/fgene.2023.1191264	Gedik et all Front Genet	BLOOD
ACTA2	P62736	130	CIS	Cognition_Meta	UKBB-PPP_Specific	NA,+		0.80421	0.80421	UKBB_PPP	UKBB_PPP	1.36457	3006.14	MDD	ACTA2	Proteiome	BLOOD	SMR	eQTLGen	SMR	-0.00437531	0.00482415	0.364428		37415601	10.3389/fgene.2023.1191264	Gedik et all Front Genet	BLOOD
ACTA2	P62736	130	CIS	Cognition_Meta	UKBB-PPP_Specific	NA,+		0.80421	0.80421	UKBB_PPP	UKBB_PPP	1.36457	3006.14	BIP	ACTA2	Proteiome	BLOOD	SMR	eQTLGen	SMR	0.00415445	0.0102091	0.684055		37415601	10.3389/fgene.2023.1191264	Gedik et all Front Genet	BLOOD
ACTA2	P62736	130	CIS	Cognition_Meta	UKBB-PPP_Specific	NA,+		0.80421	0.80421	UKBB_PPP	UKBB_PPP	1.36457	3006.14	Depression Howard et all	ACTA2	Proteiome	BRAIN	PWAS	ROS/MAP	FUSION	-0.74146		0.458		33846625	10.1038/s41593-021-00832-6	Wingo Nat Neurosci	BRAIN
ACTA2	P62736	130	CIS	Cognition_Meta	UKBB-PPP_Specific	NA,+		0.80421	0.80421	UKBB_PPP	UKBB_PPP	1.36457	3006.14	SCZ	ACTA2	Transcriptome	Brain_Frontal_Cortex_BA9	TWAS	GteX	FUSION			0.00358		34416157	10.1016/j.ajhg.2021.07.011	Ayg√ºn N et al	Brain
ACTN1	P12814	163	TRANS	Cognition_Meta	DECODE_Specific	-,NA		0.880809	0.880809	DECODE	DECODE	1.39841	5999.19	Depression Howard et all	ACTN1	Proteiome	BRAIN DPFC	SMR	ROS/MAP	SMR	-0.00779423	0.249426	0.975071		33846625	10.1038/s41593-021-00832-6	Wingo Nat Neurosci	BRAIN
ACTN1	P12814	163	TRANS	Cognition_Meta	DECODE_Specific	-,NA		0.880809	0.880809	DECODE	DECODE	1.39841	5999.19	SCZ	ACTN1	Proteiome	BLOOD	SMR	eQTLGen	SMR	0.0439199	0.0785649	0.576143		37415601	10.3389/fgene.2023.1191264	Gedik et all Front Genet	BLOOD
ACTN1	P12814	163	TRANS	Cognition_Meta	DECODE_Specific	-,NA		0.880809	0.880809	DECODE	DECODE	1.39841	5999.19	MDD	ACTN1	Proteiome	BRAIN	SMR	BrainMeta	SMR	-0.00337227	0.018216	0.85313		37415601	10.3389/fgene.2023.1191264	Gedik et all Front Genet	BRAIN
ACTN1	P12814	163	TRANS	Cognition_Meta	DECODE_Specific	-,NA		0.880809	0.880809	DECODE	DECODE	1.39841	5999.19	BIP	ACTN1	Proteiome	BRAIN	SMR	BrainMeta	SMR	-0.0418255	0.0391968	0.285943		37415601	10.3389/fgene.2023.1191264	Gedik et all Front Genet	BRAIN
ACTN1	P12814	163	TRANS	Cognition_Meta	DECODE_Specific	-,NA		0.880809	0.880809	DECODE	DECODE	1.39841	5999.19	SCZ	ACTN1	Proteiome	BRAIN	SMR	BrainMeta	SMR	-0.00297228	0.0327135	0.927605		37415601	10.3389/fgene.2023.1191264	Gedik et all Front Genet	BRAIN
ACTN1	P12814	163	TRANS	Cognition_Meta	DECODE_Specific	-,NA		0.880809	0.880809	DECODE	DECODE	1.39841	5999.19	MDD	ACTN1	Proteiome	BLOOD	SMR	eQTLGen	SMR	0.0149513	0.0411317	0.716233		37415601	10.3389/fgene.2023.1191264	Gedik et all Front Genet	BLOOD
ACTN1	P12814	163	TRANS	Cognition_Meta	DECODE_Specific	-,NA		0.880809	0.880809	DECODE	DECODE	1.39841	5999.19	BIP	ACTN1	Proteiome	BLOOD	SMR	eQTLGen	SMR	-0.151364	0.0904389	0.0941969		37415601	10.3389/fgene.2023.1191264	Gedik et all Front Genet	BLOOD
ACTN1	P12814	163	TRANS	Cognition_Meta	DECODE_Specific	-,NA		0.880809	0.880809	DECODE	DECODE	1.39841	5999.19	MDD	ACTN1	Proteiome	BRAIN	SMR	Wingo et al., 2022, in 722 samples	SMR	-0.00111049	0.0355362	0.97507		37415601	10.3389/fgene.2023.1191264	Gedik et all Front Genet	BRAIN
ACTN1	P12814	163	TRANS	Cognition_Meta	DECODE_Specific	-,NA		0.880809	0.880809	DECODE	DECODE	1.39841	5999.19	BIP	ACTN1	Proteiome	BRAIN	SMR	Wingo et al., 2022, in 722 samples	SMR	0.0572065	0.0760075	0.451665		37415601	10.3389/fgene.2023.1191264	Gedik et all Front Genet	BRAIN
ACTN1	P12814	163	TRANS	Cognition_Meta	DECODE_Specific	-,NA		0.880809	0.880809	DECODE	DECODE	1.39841	5999.19	SCZ	ACTN1	Proteiome	BRAIN	SMR	Wingo et al., 2022, in 722 samples	SMR	0.153194	0.0627349	0.0146092		37415601	10.3389/fgene.2023.1191264	Gedik et all Front Genet	BRAIN
ACTN1	P12814	163	TRANS	Cognition_Meta	DECODE_Specific	-,NA		0.880809	0.880809	DECODE	DECODE	1.39841	5999.19	SCZ.Clozuk.2018	ACTN1	Transcriptome	BRAIN	TWAS	PsychENCODE	FUSION	0.567457		0.57		30545856	10.1126/science.aat8127	Gandal et all science	BRAIN
ACTN1	P12814	163	TRANS	Cognition_Meta	DECODE_Specific	-,NA		0.880809	0.880809	DECODE	DECODE	1.39841	5999.19	BD.PGC.ruderferCell2018	ACTN1	Transcriptome	BRAIN	TWAS	PsychENCODE	FUSION	0.84446		0.398		30545856	10.1126/science.aat8127	Gandal et all science	BRAIN
ACTN1	P12814	163	TRANS	Cognition_Meta	DECODE_Specific	-,NA		0.880809	0.880809	DECODE	DECODE	1.39841	5999.19	Depression Howard et all	ACTN1	Proteiome	BRAIN DPFC	PWAS	ROS/MAP	FUSION	-0.30818		0.75795		33846625	10.1038/s41593-021-00832-6	Wingo Nat Neurosci	BRAIN
ACTN1	P12814	163	TRANS	Cognition_Meta	DECODE_Specific	-,NA		0.880809	0.880809	DECODE	DECODE	1.39841	5999.19	Depression Howard et all	ACTN1	Proteiome	BRAIN	PWAS	ROS/MAP	FUSION	0.60284		0.547		33846625	10.1038/s41593-021-00832-6	Wingo Nat Neurosci	BRAIN
ACTN2	P35609	164	TRANS	BIP_PGC3_noukb	BOTH	+,+	0.57912	0.273821	0.867845	DECODE	UKBB_PPP	0.647343	1865	Deepression_Wray_tall	ACTN2	Transcriptome	BRAIN DLPFC	MR	PsychENCODE	TwoSampleMR	-0.02	0.02	0.248		35296807	10.1038/s41380-022-01507-9	Deng et all Mol Psychiatry	BRAIN
ACTN2	P35609	164	TRANS	BIP_PGC3_noukb	BOTH	+,+	0.57912	0.273821	0.867845	DECODE	UKBB_PPP	0.647343	1865	SCZ_PGC3	ACTN2	Transcriptome_Transcriptlvel	DLPFC	SMR	CMC+GTEX	SMR	-0.0269899	0.0268963	0.315629		35460606	10.1016/j.ajhg.2022.04.004	Jiang eet all Am J Hum Genet	BRAIN
ACTN2	P35609	164	TRANS	BIP_PGC3_noukb	BOTH	+,+	0.57912	0.273821	0.867845	DECODE	UKBB_PPP	0.647343	1865	SCZ.Clozuk.2018	ACTN2	Transcriptome	BRAIN	SMR	PsychENCODE	SMR	-0.0455834	0.038203	0.233		30545856	10.1126/science.aat8127	Gandal et all science	BRAIN
ACTN2	P35609	164	TRANS	BIP_PGC3_noukb	BOTH	+,+	0.57912	0.273821	0.867845	DECODE	UKBB_PPP	0.647343	1865	BD.PGC.ruderferCell2018	ACTN2	Transcriptome	BRAIN	SMR	PsychENCODE	SMR	-0.0807618	0.0607056	0.183392		30545856	10.1126/science.aat8127	Gandal et all science	BRAIN
ACTN2	P35609	164	TRANS	BIP_PGC3_noukb	BOTH	+,+	0.57912	0.273821	0.867845	DECODE	UKBB_PPP	0.647343	1865	MDD	ACTN2	Proteiome	BRAIN	SMR	BrainMeta	SMR	-0.0012138	0.0101154	0.904487		37415601	10.3389/fgene.2023.1191264	Gedik et all Front Genet	BRAIN
ACTN2	P35609	164	TRANS	BIP_PGC3_noukb	BOTH	+,+	0.57912	0.273821	0.867845	DECODE	UKBB_PPP	0.647343	1865	BIP	ACTN2	Proteiome	BRAIN	SMR	BrainMeta	SMR	-0.0271078	0.0219363	0.216551		37415601	10.3389/fgene.2023.1191264	Gedik et all Front Genet	BRAIN
ACTN2	P35609	164	TRANS	BIP_PGC3_noukb	BOTH	+,+	0.57912	0.273821	0.867845	DECODE	UKBB_PPP	0.647343	1865	SCZ	ACTN2	Proteiome	BRAIN	SMR	BrainMeta	SMR	0.00943764	0.0174112	0.587788		37415601	10.3389/fgene.2023.1191264	Gedik et all Front Genet	BRAIN
ACTN2	P35609	164	TRANS	BIP_PGC3_noukb	BOTH	+,+	0.57912	0.273821	0.867845	DECODE	UKBB_PPP	0.647343	1865	MDD	ACTN2	Proteiome	BRAIN	SMR	Wingo et al., 2022, in 722 samples	SMR	0.0617284	0.0356618	0.0834631		37415601	10.3389/fgene.2023.1191264	Gedik et all Front Genet	BRAIN
ACTN2	P35609	164	TRANS	BIP_PGC3_noukb	BOTH	+,+	0.57912	0.273821	0.867845	DECODE	UKBB_PPP	0.647343	1865	BIP	ACTN2	Proteiome	BRAIN	SMR	Wingo et al., 2022, in 722 samples	SMR	-0.165119	0.0789025	0.0363765		37415601	10.3389/fgene.2023.1191264	Gedik et all Front Genet	BRAIN
ACTN2	P35609	164	TRANS	BIP_PGC3_noukb	BOTH	+,+	0.57912	0.273821	0.867845	DECODE	UKBB_PPP	0.647343	1865	SCZ	ACTN2	Proteiome	BRAIN	SMR	Wingo et al., 2022, in 722 samples	SMR	-0.0679773	0.0613736	0.268035		37415601	10.3389/fgene.2023.1191264	Gedik et all Front Genet	BRAIN
ACTN2	P35609	164	TRANS	BIP_PGC3_noukb	BOTH	+,+	0.57912	0.273821	0.867845	DECODE	UKBB_PPP	0.647343	1865	SCZ	ACTN2	Transcriptome	BRAIN_DLPFC	TWAS	CMC	FUSION	-0.27327		0.785		31691811	10.1093/hmg/ddz253	Hall et al Hum Mol Genet	BRAIN
ACTN2	P35609	164	TRANS	BIP_PGC3_noukb	BOTH	+,+	0.57912	0.273821	0.867845	DECODE	UKBB_PPP	0.647343	1865	SCZ.Clozuk.2018	ACTN2	Transcriptome	BRAIN	TWAS	PsychENCODE	FUSION	-0.06007		0.952		30545856	10.1126/science.aat8127	Gandal et all science	BRAIN
ACTN2	P35609	164	TRANS	BIP_PGC3_noukb	BOTH	+,+	0.57912	0.273821	0.867845	DECODE	UKBB_PPP	0.647343	1865	BD.PGC.ruderferCell2018	ACTN2	Transcriptome	BRAIN	TWAS	PsychENCODE	FUSION	-0.816753		0.414		30545856	10.1126/science.aat8127	Gandal et all science	BRAIN
ACTN2	P35609	164	TRANS	BIP_PGC3_noukb	BOTH	+,+	0.57912	0.273821	0.867845	DECODE	UKBB_PPP	0.647343	1865	Depression Howard et all	ACTN2	Transcriptome	BRAIN DPFC	TWAS	dPFC of 152 participants of European descent	FUSION	-0.8413		0.4002		33846625	10.1038/s41593-021-00832-6	Wingo Nat Neurosci	BRAIN
ACTN2	P35609	164	TRANS	BIP_PGC3_noukb	BOTH	+,+	0.57912	0.273821	0.867845	DECODE	UKBB_PPP	0.647343	1865	Depression Howard et all	ACTN2	Proteiome	BRAIN	PWAS	ROS/MAP	FUSION	1.17919		0.238		33846625	10.1038/s41593-021-00832-6	Wingo Nat Neurosci	BRAIN
ACTN2	P35609	164	TRANS	BIP_PGC3_noukb	BOTH	+,+	0.57912	0.273821	0.867845	DECODE	UKBB_PPP	0.647343	1865	SCZ	ACTN2	Transcriptome	Brain_Frontal_Cortex_BA9	TWAS	GteX	FUSION			0.08263		34416157	10.1016/j.ajhg.2021.07.011	Ayg√ºn N et al	Brain
ACTN2	P35609	164	TRANS	Cognition_Meta	BOTH	-,-	0.765552	0.486849	0.819451	DECODE	UKBB_PPP	1.07	3315.93	Deepression_Wray_tall	ACTN2	Transcriptome	BRAIN DLPFC	MR	PsychENCODE	TwoSampleMR	-0.02	0.02	0.248		35296807	10.1038/s41380-022-01507-9	Deng et all Mol Psychiatry	BRAIN
ACTN2	P35609	164	TRANS	Cognition_Meta	BOTH	-,-	0.765552	0.486849	0.819451	DECODE	UKBB_PPP	1.07	3315.93	SCZ_PGC3	ACTN2	Transcriptome_Transcriptlvel	DLPFC	SMR	CMC+GTEX	SMR	-0.0269899	0.0268963	0.315629		35460606	10.1016/j.ajhg.2022.04.004	Jiang eet all Am J Hum Genet	BRAIN
ACTN2	P35609	164	TRANS	Cognition_Meta	BOTH	-,-	0.765552	0.486849	0.819451	DECODE	UKBB_PPP	1.07	3315.93	SCZ.Clozuk.2018	ACTN2	Transcriptome	BRAIN	SMR	PsychENCODE	SMR	-0.0455834	0.038203	0.233		30545856	10.1126/science.aat8127	Gandal et all science	BRAIN
ACTN2	P35609	164	TRANS	Cognition_Meta	BOTH	-,-	0.765552	0.486849	0.819451	DECODE	UKBB_PPP	1.07	3315.93	BD.PGC.ruderferCell2018	ACTN2	Transcriptome	BRAIN	SMR	PsychENCODE	SMR	-0.0807618	0.0607056	0.183392		30545856	10.1126/science.aat8127	Gandal et all science	BRAIN
ACTN2	P35609	164	TRANS	Cognition_Meta	BOTH	-,-	0.765552	0.486849	0.819451	DECODE	UKBB_PPP	1.07	3315.93	MDD	ACTN2	Proteiome	BRAIN	SMR	BrainMeta	SMR	-0.0012138	0.0101154	0.904487		37415601	10.3389/fgene.2023.1191264	Gedik et all Front Genet	BRAIN
ACTN2	P35609	164	TRANS	Cognition_Meta	BOTH	-,-	0.765552	0.486849	0.819451	DECODE	UKBB_PPP	1.07	3315.93	BIP	ACTN2	Proteiome	BRAIN	SMR	BrainMeta	SMR	-0.0271078	0.0219363	0.216551		37415601	10.3389/fgene.2023.1191264	Gedik et all Front Genet	BRAIN
ACTN2	P35609	164	TRANS	Cognition_Meta	BOTH	-,-	0.765552	0.486849	0.819451	DECODE	UKBB_PPP	1.07	3315.93	SCZ	ACTN2	Proteiome	BRAIN	SMR	BrainMeta	SMR	0.00943764	0.0174112	0.587788		37415601	10.3389/fgene.2023.1191264	Gedik et all Front Genet	BRAIN
ACTN2	P35609	164	TRANS	Cognition_Meta	BOTH	-,-	0.765552	0.486849	0.819451	DECODE	UKBB_PPP	1.07	3315.93	MDD	ACTN2	Proteiome	BRAIN	SMR	Wingo et al., 2022, in 722 samples	SMR	0.0617284	0.0356618	0.0834631		37415601	10.3389/fgene.2023.1191264	Gedik et all Front Genet	BRAIN
ACTN2	P35609	164	TRANS	Cognition_Meta	BOTH	-,-	0.765552	0.486849	0.819451	DECODE	UKBB_PPP	1.07	3315.93	BIP	ACTN2	Proteiome	BRAIN	SMR	Wingo et al., 2022, in 722 samples	SMR	-0.165119	0.0789025	0.0363765		37415601	10.3389/fgene.2023.1191264	Gedik et all Front Genet	BRAIN
ACTN2	P35609	164	TRANS	Cognition_Meta	BOTH	-,-	0.765552	0.486849	0.819451	DECODE	UKBB_PPP	1.07	3315.93	SCZ	ACTN2	Proteiome	BRAIN	SMR	Wingo et al., 2022, in 722 samples	SMR	-0.0679773	0.0613736	0.268035		37415601	10.3389/fgene.2023.1191264	Gedik et all Front Genet	BRAIN
ACTN2	P35609	164	TRANS	Cognition_Meta	BOTH	-,-	0.765552	0.486849	0.819451	DECODE	UKBB_PPP	1.07	3315.93	SCZ	ACTN2	Transcriptome	BRAIN_DLPFC	TWAS	CMC	FUSION	-0.27327		0.785		31691811	10.1093/hmg/ddz253	Hall et al Hum Mol Genet	BRAIN
ACTN2	P35609	164	TRANS	Cognition_Meta	BOTH	-,-	0.765552	0.486849	0.819451	DECODE	UKBB_PPP	1.07	3315.93	SCZ.Clozuk.2018	ACTN2	Transcriptome	BRAIN	TWAS	PsychENCODE	FUSION	-0.06007		0.952		30545856	10.1126/science.aat8127	Gandal et all science	BRAIN
ACTN2	P35609	164	TRANS	Cognition_Meta	BOTH	-,-	0.765552	0.486849	0.819451	DECODE	UKBB_PPP	1.07	3315.93	BD.PGC.ruderferCell2018	ACTN2	Transcriptome	BRAIN	TWAS	PsychENCODE	FUSION	-0.816753		0.414		30545856	10.1126/science.aat8127	Gandal et all science	BRAIN
ACTN2	P35609	164	TRANS	Cognition_Meta	BOTH	-,-	0.765552	0.486849	0.819451	DECODE	UKBB_PPP	1.07	3315.93	Depression Howard et all	ACTN2	Transcriptome	BRAIN DPFC	TWAS	dPFC of 152 participants of European descent	FUSION	-0.8413		0.4002		33846625	10.1038/s41593-021-00832-6	Wingo Nat Neurosci	BRAIN
ACTN2	P35609	164	TRANS	Cognition_Meta	BOTH	-,-	0.765552	0.486849	0.819451	DECODE	UKBB_PPP	1.07	3315.93	Depression Howard et all	ACTN2	Proteiome	BRAIN	PWAS	ROS/MAP	FUSION	1.17919		0.238		33846625	10.1038/s41593-021-00832-6	Wingo Nat Neurosci	BRAIN
ACTN2	P35609	164	TRANS	Cognition_Meta	BOTH	-,-	0.765552	0.486849	0.819451	DECODE	UKBB_PPP	1.07	3315.93	SCZ	ACTN2	Transcriptome	Brain_Frontal_Cortex_BA9	TWAS	GteX	FUSION			0.08263		34416157	10.1016/j.ajhg.2021.07.011	Ayg√ºn N et al	Brain
ACTN2	P35609	164	TRANS	Depression_iPSYCH_2023	BOTH	-,-	0.201424	0.126623	0.399199	UKBB_PPP	DECODE	1.17337	862.427	Deepression_Wray_tall	ACTN2	Transcriptome	BRAIN DLPFC	MR	PsychENCODE	TwoSampleMR	-0.02	0.02	0.248		35296807	10.1038/s41380-022-01507-9	Deng et all Mol Psychiatry	BRAIN
ACTN2	P35609	164	TRANS	Depression_iPSYCH_2023	BOTH	-,-	0.201424	0.126623	0.399199	UKBB_PPP	DECODE	1.17337	862.427	SCZ_PGC3	ACTN2	Transcriptome_Transcriptlvel	DLPFC	SMR	CMC+GTEX	SMR	-0.0269899	0.0268963	0.315629		35460606	10.1016/j.ajhg.2022.04.004	Jiang eet all Am J Hum Genet	BRAIN
ACTN2	P35609	164	TRANS	Depression_iPSYCH_2023	BOTH	-,-	0.201424	0.126623	0.399199	UKBB_PPP	DECODE	1.17337	862.427	SCZ.Clozuk.2018	ACTN2	Transcriptome	BRAIN	SMR	PsychENCODE	SMR	-0.0455834	0.038203	0.233		30545856	10.1126/science.aat8127	Gandal et all science	BRAIN
ACTN2	P35609	164	TRANS	Depression_iPSYCH_2023	BOTH	-,-	0.201424	0.126623	0.399199	UKBB_PPP	DECODE	1.17337	862.427	BD.PGC.ruderferCell2018	ACTN2	Transcriptome	BRAIN	SMR	PsychENCODE	SMR	-0.0807618	0.0607056	0.183392		30545856	10.1126/science.aat8127	Gandal et all science	BRAIN
ACTN2	P35609	164	TRANS	Depression_iPSYCH_2023	BOTH	-,-	0.201424	0.126623	0.399199	UKBB_PPP	DECODE	1.17337	862.427	MDD	ACTN2	Proteiome	BRAIN	SMR	BrainMeta	SMR	-0.0012138	0.0101154	0.904487		37415601	10.3389/fgene.2023.1191264	Gedik et all Front Genet	BRAIN
ACTN2	P35609	164	TRANS	Depression_iPSYCH_2023	BOTH	-,-	0.201424	0.126623	0.399199	UKBB_PPP	DECODE	1.17337	862.427	BIP	ACTN2	Proteiome	BRAIN	SMR	BrainMeta	SMR	-0.0271078	0.0219363	0.216551		37415601	10.3389/fgene.2023.1191264	Gedik et all Front Genet	BRAIN
ACTN2	P35609	164	TRANS	Depression_iPSYCH_2023	BOTH	-,-	0.201424	0.126623	0.399199	UKBB_PPP	DECODE	1.17337	862.427	SCZ	ACTN2	Proteiome	BRAIN	SMR	BrainMeta	SMR	0.00943764	0.0174112	0.587788		37415601	10.3389/fgene.2023.1191264	Gedik et all Front Genet	BRAIN
ACTN2	P35609	164	TRANS	Depression_iPSYCH_2023	BOTH	-,-	0.201424	0.126623	0.399199	UKBB_PPP	DECODE	1.17337	862.427	MDD	ACTN2	Proteiome	BRAIN	SMR	Wingo et al., 2022, in 722 samples	SMR	0.0617284	0.0356618	0.0834631		37415601	10.3389/fgene.2023.1191264	Gedik et all Front Genet	BRAIN
ACTN2	P35609	164	TRANS	Depression_iPSYCH_2023	BOTH	-,-	0.201424	0.126623	0.399199	UKBB_PPP	DECODE	1.17337	862.427	BIP	ACTN2	Proteiome	BRAIN	SMR	Wingo et al., 2022, in 722 samples	SMR	-0.165119	0.0789025	0.0363765		37415601	10.3389/fgene.2023.1191264	Gedik et all Front Genet	BRAIN
ACTN2	P35609	164	TRANS	Depression_iPSYCH_2023	BOTH	-,-	0.201424	0.126623	0.399199	UKBB_PPP	DECODE	1.17337	862.427	SCZ	ACTN2	Proteiome	BRAIN	SMR	Wingo et al., 2022, in 722 samples	SMR	-0.0679773	0.0613736	0.268035		37415601	10.3389/fgene.2023.1191264	Gedik et all Front Genet	BRAIN
ACTN2	P35609	164	TRANS	Depression_iPSYCH_2023	BOTH	-,-	0.201424	0.126623	0.399199	UKBB_PPP	DECODE	1.17337	862.427	SCZ	ACTN2	Transcriptome	BRAIN_DLPFC	TWAS	CMC	FUSION	-0.27327		0.785		31691811	10.1093/hmg/ddz253	Hall et al Hum Mol Genet	BRAIN
ACTN2	P35609	164	TRANS	Depression_iPSYCH_2023	BOTH	-,-	0.201424	0.126623	0.399199	UKBB_PPP	DECODE	1.17337	862.427	SCZ.Clozuk.2018	ACTN2	Transcriptome	BRAIN	TWAS	PsychENCODE	FUSION	-0.06007		0.952		30545856	10.1126/science.aat8127	Gandal et all science	BRAIN
ACTN2	P35609	164	TRANS	Depression_iPSYCH_2023	BOTH	-,-	0.201424	0.126623	0.399199	UKBB_PPP	DECODE	1.17337	862.427	BD.PGC.ruderferCell2018	ACTN2	Transcriptome	BRAIN	TWAS	PsychENCODE	FUSION	-0.816753		0.414		30545856	10.1126/science.aat8127	Gandal et all science	BRAIN
ACTN2	P35609	164	TRANS	Depression_iPSYCH_2023	BOTH	-,-	0.201424	0.126623	0.399199	UKBB_PPP	DECODE	1.17337	862.427	Depression Howard et all	ACTN2	Transcriptome	BRAIN DPFC	TWAS	dPFC of 152 participants of European descent	FUSION	-0.8413		0.4002		33846625	10.1038/s41593-021-00832-6	Wingo Nat Neurosci	BRAIN
ACTN2	P35609	164	TRANS	Depression_iPSYCH_2023	BOTH	-,-	0.201424	0.126623	0.399199	UKBB_PPP	DECODE	1.17337	862.427	Depression Howard et all	ACTN2	Proteiome	BRAIN	PWAS	ROS/MAP	FUSION	1.17919		0.238		33846625	10.1038/s41593-021-00832-6	Wingo Nat Neurosci	BRAIN
ACTN2	P35609	164	TRANS	Depression_iPSYCH_2023	BOTH	-,-	0.201424	0.126623	0.399199	UKBB_PPP	DECODE	1.17337	862.427	SCZ	ACTN2	Transcriptome	Brain_Frontal_Cortex_BA9	TWAS	GteX	FUSION			0.08263		34416157	10.1016/j.ajhg.2021.07.011	Ayg√ºn N et al	Brain
ACTN2	P35609	164	TRANS	PGC3_SCZ_NoUKB	BOTH	+,+	0.931001	0.685552	0.951513	UKBB_PPP	DECODE	1.17585	4669.29	Deepression_Wray_tall	ACTN2	Transcriptome	BRAIN DLPFC	MR	PsychENCODE	TwoSampleMR	-0.02	0.02	0.248		35296807	10.1038/s41380-022-01507-9	Deng et all Mol Psychiatry	BRAIN
ACTN2	P35609	164	TRANS	PGC3_SCZ_NoUKB	BOTH	+,+	0.931001	0.685552	0.951513	UKBB_PPP	DECODE	1.17585	4669.29	SCZ_PGC3	ACTN2	Transcriptome_Transcriptlvel	DLPFC	SMR	CMC+GTEX	SMR	-0.0269899	0.0268963	0.315629		35460606	10.1016/j.ajhg.2022.04.004	Jiang eet all Am J Hum Genet	BRAIN
ACTN2	P35609	164	TRANS	PGC3_SCZ_NoUKB	BOTH	+,+	0.931001	0.685552	0.951513	UKBB_PPP	DECODE	1.17585	4669.29	SCZ.Clozuk.2018	ACTN2	Transcriptome	BRAIN	SMR	PsychENCODE	SMR	-0.0455834	0.038203	0.233		30545856	10.1126/science.aat8127	Gandal et all science	BRAIN
ACTN2	P35609	164	TRANS	PGC3_SCZ_NoUKB	BOTH	+,+	0.931001	0.685552	0.951513	UKBB_PPP	DECODE	1.17585	4669.29	BD.PGC.ruderferCell2018	ACTN2	Transcriptome	BRAIN	SMR	PsychENCODE	SMR	-0.0807618	0.0607056	0.183392		30545856	10.1126/science.aat8127	Gandal et all science	BRAIN
ACTN2	P35609	164	TRANS	PGC3_SCZ_NoUKB	BOTH	+,+	0.931001	0.685552	0.951513	UKBB_PPP	DECODE	1.17585	4669.29	MDD	ACTN2	Proteiome	BRAIN	SMR	BrainMeta	SMR	-0.0012138	0.0101154	0.904487		37415601	10.3389/fgene.2023.1191264	Gedik et all Front Genet	BRAIN
ACTN2	P35609	164	TRANS	PGC3_SCZ_NoUKB	BOTH	+,+	0.931001	0.685552	0.951513	UKBB_PPP	DECODE	1.17585	4669.29	BIP	ACTN2	Proteiome	BRAIN	SMR	BrainMeta	SMR	-0.0271078	0.0219363	0.216551		37415601	10.3389/fgene.2023.1191264	Gedik et all Front Genet	BRAIN
ACTN2	P35609	164	TRANS	PGC3_SCZ_NoUKB	BOTH	+,+	0.931001	0.685552	0.951513	UKBB_PPP	DECODE	1.17585	4669.29	SCZ	ACTN2	Proteiome	BRAIN	SMR	BrainMeta	SMR	0.00943764	0.0174112	0.587788		37415601	10.3389/fgene.2023.1191264	Gedik et all Front Genet	BRAIN
ACTN2	P35609	164	TRANS	PGC3_SCZ_NoUKB	BOTH	+,+	0.931001	0.685552	0.951513	UKBB_PPP	DECODE	1.17585	4669.29	MDD	ACTN2	Proteiome	BRAIN	SMR	Wingo et al., 2022, in 722 samples	SMR	0.0617284	0.0356618	0.0834631		37415601	10.3389/fgene.2023.1191264	Gedik et all Front Genet	BRAIN
ACTN2	P35609	164	TRANS	PGC3_SCZ_NoUKB	BOTH	+,+	0.931001	0.685552	0.951513	UKBB_PPP	DECODE	1.17585	4669.29	BIP	ACTN2	Proteiome	BRAIN	SMR	Wingo et al., 2022, in 722 samples	SMR	-0.165119	0.0789025	0.0363765		37415601	10.3389/fgene.2023.1191264	Gedik et all Front Genet	BRAIN
ACTN2	P35609	164	TRANS	PGC3_SCZ_NoUKB	BOTH	+,+	0.931001	0.685552	0.951513	UKBB_PPP	DECODE	1.17585	4669.29	SCZ	ACTN2	Proteiome	BRAIN	SMR	Wingo et al., 2022, in 722 samples	SMR	-0.0679773	0.0613736	0.268035		37415601	10.3389/fgene.2023.1191264	Gedik et all Front Genet	BRAIN
ACTN2	P35609	164	TRANS	PGC3_SCZ_NoUKB	BOTH	+,+	0.931001	0.685552	0.951513	UKBB_PPP	DECODE	1.17585	4669.29	SCZ	ACTN2	Transcriptome	BRAIN_DLPFC	TWAS	CMC	FUSION	-0.27327		0.785		31691811	10.1093/hmg/ddz253	Hall et al Hum Mol Genet	BRAIN
ACTN2	P35609	164	TRANS	PGC3_SCZ_NoUKB	BOTH	+,+	0.931001	0.685552	0.951513	UKBB_PPP	DECODE	1.17585	4669.29	SCZ.Clozuk.2018	ACTN2	Transcriptome	BRAIN	TWAS	PsychENCODE	FUSION	-0.06007		0.952		30545856	10.1126/science.aat8127	Gandal et all science	BRAIN
ACTN2	P35609	164	TRANS	PGC3_SCZ_NoUKB	BOTH	+,+	0.931001	0.685552	0.951513	UKBB_PPP	DECODE	1.17585	4669.29	BD.PGC.ruderferCell2018	ACTN2	Transcriptome	BRAIN	TWAS	PsychENCODE	FUSION	-0.816753		0.414		30545856	10.1126/science.aat8127	Gandal et all science	BRAIN
ACTN2	P35609	164	TRANS	PGC3_SCZ_NoUKB	BOTH	+,+	0.931001	0.685552	0.951513	UKBB_PPP	DECODE	1.17585	4669.29	Depression Howard et all	ACTN2	Transcriptome	BRAIN DPFC	TWAS	dPFC of 152 participants of European descent	FUSION	-0.8413		0.4002		33846625	10.1038/s41593-021-00832-6	Wingo Nat Neurosci	BRAIN
ACTN2	P35609	164	TRANS	PGC3_SCZ_NoUKB	BOTH	+,+	0.931001	0.685552	0.951513	UKBB_PPP	DECODE	1.17585	4669.29	Depression Howard et all	ACTN2	Proteiome	BRAIN	PWAS	ROS/MAP	FUSION	1.17919		0.238		33846625	10.1038/s41593-021-00832-6	Wingo Nat Neurosci	BRAIN
ACTN2	P35609	164	TRANS	PGC3_SCZ_NoUKB	BOTH	+,+	0.931001	0.685552	0.951513	UKBB_PPP	DECODE	1.17585	4669.29	SCZ	ACTN2	Transcriptome	Brain_Frontal_Cortex_BA9	TWAS	GteX	FUSION			0.08263		34416157	10.1016/j.ajhg.2021.07.011	Ayg√ºn N et al	Brain
ACVR1B	P36896	172	TRANS	BIP_PGC3_noukb	DECODE_Specific	+,NA		0.00934287	0.00934287	DECODE	DECODE	0.155585	63.6343	Depression	ACVR1B	Transcriptome	BLOOD	MR			0.14977	0.0261733	1.05e-08		33481009	10.1093/hmg/ddab016	Linden et all Hum Mol Genet	BLOOD
ACVR1B	P36896	172	TRANS	BIP_PGC3_noukb	DECODE_Specific	+,NA		0.00934287	0.00934287	DECODE	DECODE	0.155585	63.6343	SCZ_PGC3	ACVR1B	Transcriptome_Transcriptlvel	DLPFC	SMR	CMC+GTEX	SMR	0.040249	0.0384776	0.295544		35460606	10.1016/j.ajhg.2022.04.004	Jiang eet all Am J Hum Genet	BRAIN
ACVR1B	P36896	172	TRANS	BIP_PGC3_noukb	DECODE_Specific	+,NA		0.00934287	0.00934287	DECODE	DECODE	0.155585	63.6343	SCZ_PGC3	ACVR1B	Transcriptome_Transcriptlvel	DLPFC	SMR	CMC+GTEX	SMR	-0.01701	0.0311921	0.585526		35460606	10.1016/j.ajhg.2022.04.004	Jiang eet all Am J Hum Genet	BRAIN
ACVR1B	P36896	172	TRANS	BIP_PGC3_noukb	DECODE_Specific	+,NA		0.00934287	0.00934287	DECODE	DECODE	0.155585	63.6343	SCZ	ACVR1B	Proteiome	BLOOD	SMR	eQTLGen	SMR	0.0727816	0.0500788	0.146129		37415601	10.3389/fgene.2023.1191264	Gedik et all Front Genet	BLOOD
ACVR1B	P36896	172	TRANS	BIP_PGC3_noukb	DECODE_Specific	+,NA		0.00934287	0.00934287	DECODE	DECODE	0.155585	63.6343	MDD	ACVR1B	Proteiome	BLOOD	SMR	eQTLGen	SMR	0.167687	0.0306556	4.5e-08		37415601	10.3389/fgene.2023.1191264	Gedik et all Front Genet	BLOOD
ACVR1B	P36896	172	TRANS	BIP_PGC3_noukb	DECODE_Specific	+,NA		0.00934287	0.00934287	DECODE	DECODE	0.155585	63.6343	BIP	ACVR1B	Proteiome	BLOOD	SMR	eQTLGen	SMR	-0.030413	0.0624291	0.626144		37415601	10.3389/fgene.2023.1191264	Gedik et all Front Genet	BLOOD
ACVR1B	P36896	172	TRANS	BIP_PGC3_noukb	DECODE_Specific	+,NA		0.00934287	0.00934287	DECODE	DECODE	0.155585	63.6343	Depression	ACVR1B	Transcriptome	BLOOD	COLOC	eQTLGen	coloc				0.997101	33481009	10.1093/hmg/ddab016	Hum Mol Genet	BLOOD
ACVR1B	P36896	172	TRANS	BIP_PGC3_noukb	DECODE_Specific	+,NA		0.00934287	0.00934287	DECODE	DECODE	0.155585	63.6343	Depression	ACVR1B	Transcriptome	blood	MR	eQTLGen	TwoSampleMR	0.167687	0.0293045	1.0514e-08		37418754	10.1093/schbul/sbad100	Li X	blood
ACVR1B	P36896	172	TRANS	Cognition_Meta	DECODE_Specific	+,NA		0.655544	0.655544	DECODE	DECODE	1.22494	4464.91	Depression	ACVR1B	Transcriptome	BLOOD	MR			0.14977	0.0261733	1.05e-08		33481009	10.1093/hmg/ddab016	Linden et all Hum Mol Genet	BLOOD
ACVR1B	P36896	172	TRANS	Cognition_Meta	DECODE_Specific	+,NA		0.655544	0.655544	DECODE	DECODE	1.22494	4464.91	SCZ_PGC3	ACVR1B	Transcriptome_Transcriptlvel	DLPFC	SMR	CMC+GTEX	SMR	0.040249	0.0384776	0.295544		35460606	10.1016/j.ajhg.2022.04.004	Jiang eet all Am J Hum Genet	BRAIN
ACVR1B	P36896	172	TRANS	Cognition_Meta	DECODE_Specific	+,NA		0.655544	0.655544	DECODE	DECODE	1.22494	4464.91	SCZ_PGC3	ACVR1B	Transcriptome_Transcriptlvel	DLPFC	SMR	CMC+GTEX	SMR	-0.01701	0.0311921	0.585526		35460606	10.1016/j.ajhg.2022.04.004	Jiang eet all Am J Hum Genet	BRAIN
ACVR1B	P36896	172	TRANS	Cognition_Meta	DECODE_Specific	+,NA		0.655544	0.655544	DECODE	DECODE	1.22494	4464.91	SCZ	ACVR1B	Proteiome	BLOOD	SMR	eQTLGen	SMR	0.0727816	0.0500788	0.146129		37415601	10.3389/fgene.2023.1191264	Gedik et all Front Genet	BLOOD
ACVR1B	P36896	172	TRANS	Cognition_Meta	DECODE_Specific	+,NA		0.655544	0.655544	DECODE	DECODE	1.22494	4464.91	MDD	ACVR1B	Proteiome	BLOOD	SMR	eQTLGen	SMR	0.167687	0.0306556	4.5e-08		37415601	10.3389/fgene.2023.1191264	Gedik et all Front Genet	BLOOD
ACVR1B	P36896	172	TRANS	Cognition_Meta	DECODE_Specific	+,NA		0.655544	0.655544	DECODE	DECODE	1.22494	4464.91	BIP	ACVR1B	Proteiome	BLOOD	SMR	eQTLGen	SMR	-0.030413	0.0624291	0.626144		37415601	10.3389/fgene.2023.1191264	Gedik et all Front Genet	BLOOD
ACVR1B	P36896	172	TRANS	Cognition_Meta	DECODE_Specific	+,NA		0.655544	0.655544	DECODE	DECODE	1.22494	4464.91	Depression	ACVR1B	Transcriptome	BLOOD	COLOC	eQTLGen	coloc				0.997101	33481009	10.1093/hmg/ddab016	Hum Mol Genet	BLOOD
ACVR1B	P36896	172	TRANS	Cognition_Meta	DECODE_Specific	+,NA		0.655544	0.655544	DECODE	DECODE	1.22494	4464.91	Depression	ACVR1B	Transcriptome	blood	MR	eQTLGen	TwoSampleMR	0.167687	0.0293045	1.0514e-08		37418754	10.1093/schbul/sbad100	Li X	blood
ACVR1B	P36896	172	TRANS	Depression_iPSYCH_2023	DECODE_Specific	+,NA		0.963737	0.963737	DECODE	DECODE	1.44933	6564.01	Depression	ACVR1B	Transcriptome	BLOOD	MR			0.14977	0.0261733	1.05e-08		33481009	10.1093/hmg/ddab016	Linden et all Hum Mol Genet	BLOOD
ACVR1B	P36896	172	TRANS	Depression_iPSYCH_2023	DECODE_Specific	+,NA		0.963737	0.963737	DECODE	DECODE	1.44933	6564.01	SCZ_PGC3	ACVR1B	Transcriptome_Transcriptlvel	DLPFC	SMR	CMC+GTEX	SMR	0.040249	0.0384776	0.295544		35460606	10.1016/j.ajhg.2022.04.004	Jiang eet all Am J Hum Genet	BRAIN
ACVR1B	P36896	172	TRANS	Depression_iPSYCH_2023	DECODE_Specific	+,NA		0.963737	0.963737	DECODE	DECODE	1.44933	6564.01	SCZ_PGC3	ACVR1B	Transcriptome_Transcriptlvel	DLPFC	SMR	CMC+GTEX	SMR	-0.01701	0.0311921	0.585526		35460606	10.1016/j.ajhg.2022.04.004	Jiang eet all Am J Hum Genet	BRAIN
ACVR1B	P36896	172	TRANS	Depression_iPSYCH_2023	DECODE_Specific	+,NA		0.963737	0.963737	DECODE	DECODE	1.44933	6564.01	SCZ	ACVR1B	Proteiome	BLOOD	SMR	eQTLGen	SMR	0.0727816	0.0500788	0.146129		37415601	10.3389/fgene.2023.1191264	Gedik et all Front Genet	BLOOD
ACVR1B	P36896	172	TRANS	Depression_iPSYCH_2023	DECODE_Specific	+,NA		0.963737	0.963737	DECODE	DECODE	1.44933	6564.01	MDD	ACVR1B	Proteiome	BLOOD	SMR	eQTLGen	SMR	0.167687	0.0306556	4.5e-08		37415601	10.3389/fgene.2023.1191264	Gedik et all Front Genet	BLOOD
ACVR1B	P36896	172	TRANS	Depression_iPSYCH_2023	DECODE_Specific	+,NA		0.963737	0.963737	DECODE	DECODE	1.44933	6564.01	BIP	ACVR1B	Proteiome	BLOOD	SMR	eQTLGen	SMR	-0.030413	0.0624291	0.626144		37415601	10.3389/fgene.2023.1191264	Gedik et all Front Genet	BLOOD
ACVR1B	P36896	172	TRANS	Depression_iPSYCH_2023	DECODE_Specific	+,NA		0.963737	0.963737	DECODE	DECODE	1.44933	6564.01	Depression	ACVR1B	Transcriptome	BLOOD	COLOC	eQTLGen	coloc				0.997101	33481009	10.1093/hmg/ddab016	Hum Mol Genet	BLOOD
ACVR1B	P36896	172	TRANS	Depression_iPSYCH_2023	DECODE_Specific	+,NA		0.963737	0.963737	DECODE	DECODE	1.44933	6564.01	Depression	ACVR1B	Transcriptome	blood	MR	eQTLGen	TwoSampleMR	0.167687	0.0293045	1.0514e-08		37418754	10.1093/schbul/sbad100	Li X	blood
ACVR1B	P36896	172	TRANS	PGC3_SCZ_NoUKB	DECODE_Specific	+,NA		0.0241725	0.0241725	DECODE	DECODE	0.249452	164.639	Depression	ACVR1B	Transcriptome	BLOOD	MR			0.14977	0.0261733	1.05e-08		33481009	10.1093/hmg/ddab016	Linden et all Hum Mol Genet	BLOOD
ACVR1B	P36896	172	TRANS	PGC3_SCZ_NoUKB	DECODE_Specific	+,NA		0.0241725	0.0241725	DECODE	DECODE	0.249452	164.639	SCZ_PGC3	ACVR1B	Transcriptome_Transcriptlvel	DLPFC	SMR	CMC+GTEX	SMR	0.040249	0.0384776	0.295544		35460606	10.1016/j.ajhg.2022.04.004	Jiang eet all Am J Hum Genet	BRAIN
ACVR1B	P36896	172	TRANS	PGC3_SCZ_NoUKB	DECODE_Specific	+,NA		0.0241725	0.0241725	DECODE	DECODE	0.249452	164.639	SCZ_PGC3	ACVR1B	Transcriptome_Transcriptlvel	DLPFC	SMR	CMC+GTEX	SMR	-0.01701	0.0311921	0.585526		35460606	10.1016/j.ajhg.2022.04.004	Jiang eet all Am J Hum Genet	BRAIN
ACVR1B	P36896	172	TRANS	PGC3_SCZ_NoUKB	DECODE_Specific	+,NA		0.0241725	0.0241725	DECODE	DECODE	0.249452	164.639	SCZ	ACVR1B	Proteiome	BLOOD	SMR	eQTLGen	SMR	0.0727816	0.0500788	0.146129		37415601	10.3389/fgene.2023.1191264	Gedik et all Front Genet	BLOOD
ACVR1B	P36896	172	TRANS	PGC3_SCZ_NoUKB	DECODE_Specific	+,NA		0.0241725	0.0241725	DECODE	DECODE	0.249452	164.639	MDD	ACVR1B	Proteiome	BLOOD	SMR	eQTLGen	SMR	0.167687	0.0306556	4.5e-08		37415601	10.3389/fgene.2023.1191264	Gedik et all Front Genet	BLOOD
ACVR1B	P36896	172	TRANS	PGC3_SCZ_NoUKB	DECODE_Specific	+,NA		0.0241725	0.0241725	DECODE	DECODE	0.249452	164.639	BIP	ACVR1B	Proteiome	BLOOD	SMR	eQTLGen	SMR	-0.030413	0.0624291	0.626144		37415601	10.3389/fgene.2023.1191264	Gedik et all Front Genet	BLOOD
ACVR1B	P36896	172	TRANS	PGC3_SCZ_NoUKB	DECODE_Specific	+,NA		0.0241725	0.0241725	DECODE	DECODE	0.249452	164.639	Depression	ACVR1B	Transcriptome	BLOOD	COLOC	eQTLGen	coloc				0.997101	33481009	10.1093/hmg/ddab016	Hum Mol Genet	BLOOD
ACVR1B	P36896	172	TRANS	PGC3_SCZ_NoUKB	DECODE_Specific	+,NA		0.0241725	0.0241725	DECODE	DECODE	0.249452	164.639	Depression	ACVR1B	Transcriptome	blood	MR	eQTLGen	TwoSampleMR	0.167687	0.0293045	1.0514e-08		37418754	10.1093/schbul/sbad100	Li X	blood
ACVR2A	P27037	173	TRANS	BIP_PGC3_noukb	DECODE_Specific	+,NA		0.0583182	0.0583182	DECODE	DECODE	0.297309	397.205	Deepression_Wray_tall	ACVR2A	Transcriptome	BLOOD	MR	GTEx	TwoSampleMR	0	0.02	0.756		35296807	10.1038/s41380-022-01507-9	Deng et all Mol Psychiatry	BLOOD
ACVR2A	P27037	173	TRANS	BIP_PGC3_noukb	DECODE_Specific	+,NA		0.0583182	0.0583182	DECODE	DECODE	0.297309	397.205	SCZ_PGC3	ACVR2A	Transcriptome_Transcriptlvel	DLPFC	SMR	CMC+GTEX	SMR	0.0100509	0.0346575	0.77181		35460606	10.1016/j.ajhg.2022.04.004	Jiang eet all Am J Hum Genet	BRAIN
ACVR2A	P27037	173	TRANS	BIP_PGC3_noukb	DECODE_Specific	+,NA		0.0583182	0.0583182	DECODE	DECODE	0.297309	397.205	SCZ	ACVR2A	Proteiome	BLOOD	SMR	eQTLGen	SMR	0.0163764	0.0343814	0.633849		37415601	10.3389/fgene.2023.1191264	Gedik et all Front Genet	BLOOD
ACVR2A	P27037	173	TRANS	BIP_PGC3_noukb	DECODE_Specific	+,NA		0.0583182	0.0583182	DECODE	DECODE	0.297309	397.205	MDD	ACVR2A	Proteiome	BRAIN	SMR	BrainMeta	SMR	0.0377451	0.0205967	0.0668653		37415601	10.3389/fgene.2023.1191264	Gedik et all Front Genet	BRAIN
ACVR2A	P27037	173	TRANS	BIP_PGC3_noukb	DECODE_Specific	+,NA		0.0583182	0.0583182	DECODE	DECODE	0.297309	397.205	BIP	ACVR2A	Proteiome	BRAIN	SMR	BrainMeta	SMR	0.000433873	0.0433852	0.992021		37415601	10.3389/fgene.2023.1191264	Gedik et all Front Genet	BRAIN
ACVR2A	P27037	173	TRANS	BIP_PGC3_noukb	DECODE_Specific	+,NA		0.0583182	0.0583182	DECODE	DECODE	0.297309	397.205	SCZ	ACVR2A	Proteiome	BRAIN	SMR	BrainMeta	SMR	0.0204665	0.0352503	0.561506		37415601	10.3389/fgene.2023.1191264	Gedik et all Front Genet	BRAIN
ACVR2A	P27037	173	TRANS	BIP_PGC3_noukb	DECODE_Specific	+,NA		0.0583182	0.0583182	DECODE	DECODE	0.297309	397.205	MDD	ACVR2A	Proteiome	BLOOD	SMR	eQTLGen	SMR	0.0394693	0.0199962	0.0483997		37415601	10.3389/fgene.2023.1191264	Gedik et all Front Genet	BLOOD
ACVR2A	P27037	173	TRANS	BIP_PGC3_noukb	DECODE_Specific	+,NA		0.0583182	0.0583182	DECODE	DECODE	0.297309	397.205	BIP	ACVR2A	Proteiome	BLOOD	SMR	eQTLGen	SMR	-0.00212147	0.0428645	0.960527		37415601	10.3389/fgene.2023.1191264	Gedik et all Front Genet	BLOOD
ACVR2A	P27037	173	TRANS	Cognition_Meta	DECODE_Specific	+,NA		0.177576	0.177576	DECODE	DECODE	0.689944	1209.47	Deepression_Wray_tall	ACVR2A	Transcriptome	BLOOD	MR	GTEx	TwoSampleMR	0	0.02	0.756		35296807	10.1038/s41380-022-01507-9	Deng et all Mol Psychiatry	BLOOD
ACVR2A	P27037	173	TRANS	Cognition_Meta	DECODE_Specific	+,NA		0.177576	0.177576	DECODE	DECODE	0.689944	1209.47	SCZ_PGC3	ACVR2A	Transcriptome_Transcriptlvel	DLPFC	SMR	CMC+GTEX	SMR	0.0100509	0.0346575	0.77181		35460606	10.1016/j.ajhg.2022.04.004	Jiang eet all Am J Hum Genet	BRAIN
ACVR2A	P27037	173	TRANS	Cognition_Meta	DECODE_Specific	+,NA		0.177576	0.177576	DECODE	DECODE	0.689944	1209.47	SCZ	ACVR2A	Proteiome	BLOOD	SMR	eQTLGen	SMR	0.0163764	0.0343814	0.633849		37415601	10.3389/fgene.2023.1191264	Gedik et all Front Genet	BLOOD
ACVR2A	P27037	173	TRANS	Cognition_Meta	DECODE_Specific	+,NA		0.177576	0.177576	DECODE	DECODE	0.689944	1209.47	MDD	ACVR2A	Proteiome	BRAIN	SMR	BrainMeta	SMR	0.0377451	0.0205967	0.0668653		37415601	10.3389/fgene.2023.1191264	Gedik et all Front Genet	BRAIN
ACVR2A	P27037	173	TRANS	Cognition_Meta	DECODE_Specific	+,NA		0.177576	0.177576	DECODE	DECODE	0.689944	1209.47	BIP	ACVR2A	Proteiome	BRAIN	SMR	BrainMeta	SMR	0.000433873	0.0433852	0.992021		37415601	10.3389/fgene.2023.1191264	Gedik et all Front Genet	BRAIN
ACVR2A	P27037	173	TRANS	Cognition_Meta	DECODE_Specific	+,NA		0.177576	0.177576	DECODE	DECODE	0.689944	1209.47	SCZ	ACVR2A	Proteiome	BRAIN	SMR	BrainMeta	SMR	0.0204665	0.0352503	0.561506		37415601	10.3389/fgene.2023.1191264	Gedik et all Front Genet	BRAIN
ACVR2A	P27037	173	TRANS	Cognition_Meta	DECODE_Specific	+,NA		0.177576	0.177576	DECODE	DECODE	0.689944	1209.47	MDD	ACVR2A	Proteiome	BLOOD	SMR	eQTLGen	SMR	0.0394693	0.0199962	0.0483997		37415601	10.3389/fgene.2023.1191264	Gedik et all Front Genet	BLOOD
ACVR2A	P27037	173	TRANS	Cognition_Meta	DECODE_Specific	+,NA		0.177576	0.177576	DECODE	DECODE	0.689944	1209.47	BIP	ACVR2A	Proteiome	BLOOD	SMR	eQTLGen	SMR	-0.00212147	0.0428645	0.960527		37415601	10.3389/fgene.2023.1191264	Gedik et all Front Genet	BLOOD
ACVR2A	P27037	173	TRANS	Depression_iPSYCH_2023	DECODE_Specific	+,NA		0.77997	0.77997	DECODE	DECODE	1.40762	5312.38	Deepression_Wray_tall	ACVR2A	Transcriptome	BLOOD	MR	GTEx	TwoSampleMR	0	0.02	0.756		35296807	10.1038/s41380-022-01507-9	Deng et all Mol Psychiatry	BLOOD
ACVR2A	P27037	173	TRANS	Depression_iPSYCH_2023	DECODE_Specific	+,NA		0.77997	0.77997	DECODE	DECODE	1.40762	5312.38	SCZ_PGC3	ACVR2A	Transcriptome_Transcriptlvel	DLPFC	SMR	CMC+GTEX	SMR	0.0100509	0.0346575	0.77181		35460606	10.1016/j.ajhg.2022.04.004	Jiang eet all Am J Hum Genet	BRAIN
ACVR2A	P27037	173	TRANS	Depression_iPSYCH_2023	DECODE_Specific	+,NA		0.77997	0.77997	DECODE	DECODE	1.40762	5312.38	SCZ	ACVR2A	Proteiome	BLOOD	SMR	eQTLGen	SMR	0.0163764	0.0343814	0.633849		37415601	10.3389/fgene.2023.1191264	Gedik et all Front Genet	BLOOD
ACVR2A	P27037	173	TRANS	Depression_iPSYCH_2023	DECODE_Specific	+,NA		0.77997	0.77997	DECODE	DECODE	1.40762	5312.38	MDD	ACVR2A	Proteiome	BRAIN	SMR	BrainMeta	SMR	0.0377451	0.0205967	0.0668653		37415601	10.3389/fgene.2023.1191264	Gedik et all Front Genet	BRAIN
ACVR2A	P27037	173	TRANS	Depression_iPSYCH_2023	DECODE_Specific	+,NA		0.77997	0.77997	DECODE	DECODE	1.40762	5312.38	BIP	ACVR2A	Proteiome	BRAIN	SMR	BrainMeta	SMR	0.000433873	0.0433852	0.992021		37415601	10.3389/fgene.2023.1191264	Gedik et all Front Genet	BRAIN
ACVR2A	P27037	173	TRANS	Depression_iPSYCH_2023	DECODE_Specific	+,NA		0.77997	0.77997	DECODE	DECODE	1.40762	5312.38	SCZ	ACVR2A	Proteiome	BRAIN	SMR	BrainMeta	SMR	0.0204665	0.0352503	0.561506		37415601	10.3389/fgene.2023.1191264	Gedik et all Front Genet	BRAIN
ACVR2A	P27037	173	TRANS	Depression_iPSYCH_2023	DECODE_Specific	+,NA		0.77997	0.77997	DECODE	DECODE	1.40762	5312.38	MDD	ACVR2A	Proteiome	BLOOD	SMR	eQTLGen	SMR	0.0394693	0.0199962	0.0483997		37415601	10.3389/fgene.2023.1191264	Gedik et all Front Genet	BLOOD
ACVR2A	P27037	173	TRANS	Depression_iPSYCH_2023	DECODE_Specific	+,NA		0.77997	0.77997	DECODE	DECODE	1.40762	5312.38	BIP	ACVR2A	Proteiome	BLOOD	SMR	eQTLGen	SMR	-0.00212147	0.0428645	0.960527		37415601	10.3389/fgene.2023.1191264	Gedik et all Front Genet	BLOOD
ACVR2A	P27037	173	TRANS	PGC3_SCZ_NoUKB	DECODE_Specific	+,NA		0.316456	0.316456	DECODE	DECODE	0.779241	2155.38	Deepression_Wray_tall	ACVR2A	Transcriptome	BLOOD	MR	GTEx	TwoSampleMR	0	0.02	0.756		35296807	10.1038/s41380-022-01507-9	Deng et all Mol Psychiatry	BLOOD
ACVR2A	P27037	173	TRANS	PGC3_SCZ_NoUKB	DECODE_Specific	+,NA		0.316456	0.316456	DECODE	DECODE	0.779241	2155.38	SCZ_PGC3	ACVR2A	Transcriptome_Transcriptlvel	DLPFC	SMR	CMC+GTEX	SMR	0.0100509	0.0346575	0.77181		35460606	10.1016/j.ajhg.2022.04.004	Jiang eet all Am J Hum Genet	BRAIN
ACVR2A	P27037	173	TRANS	PGC3_SCZ_NoUKB	DECODE_Specific	+,NA		0.316456	0.316456	DECODE	DECODE	0.779241	2155.38	SCZ	ACVR2A	Proteiome	BLOOD	SMR	eQTLGen	SMR	0.0163764	0.0343814	0.633849		37415601	10.3389/fgene.2023.1191264	Gedik et all Front Genet	BLOOD
ACVR2A	P27037	173	TRANS	PGC3_SCZ_NoUKB	DECODE_Specific	+,NA		0.316456	0.316456	DECODE	DECODE	0.779241	2155.38	MDD	ACVR2A	Proteiome	BRAIN	SMR	BrainMeta	SMR	0.0377451	0.0205967	0.0668653		37415601	10.3389/fgene.2023.1191264	Gedik et all Front Genet	BRAIN
ACVR2A	P27037	173	TRANS	PGC3_SCZ_NoUKB	DECODE_Specific	+,NA		0.316456	0.316456	DECODE	DECODE	0.779241	2155.38	BIP	ACVR2A	Proteiome	BRAIN	SMR	BrainMeta	SMR	0.000433873	0.0433852	0.992021		37415601	10.3389/fgene.2023.1191264	Gedik et all Front Genet	BRAIN
ACVR2A	P27037	173	TRANS	PGC3_SCZ_NoUKB	DECODE_Specific	+,NA		0.316456	0.316456	DECODE	DECODE	0.779241	2155.38	SCZ	ACVR2A	Proteiome	BRAIN	SMR	BrainMeta	SMR	0.0204665	0.0352503	0.561506		37415601	10.3389/fgene.2023.1191264	Gedik et all Front Genet	BRAIN
ACVR2A	P27037	173	TRANS	PGC3_SCZ_NoUKB	DECODE_Specific	+,NA		0.316456	0.316456	DECODE	DECODE	0.779241	2155.38	MDD	ACVR2A	Proteiome	BLOOD	SMR	eQTLGen	SMR	0.0394693	0.0199962	0.0483997		37415601	10.3389/fgene.2023.1191264	Gedik et all Front Genet	BLOOD
ACVR2A	P27037	173	TRANS	PGC3_SCZ_NoUKB	DECODE_Specific	+,NA		0.316456	0.316456	DECODE	DECODE	0.779241	2155.38	BIP	ACVR2A	Proteiome	BLOOD	SMR	eQTLGen	SMR	-0.00212147	0.0428645	0.960527		37415601	10.3389/fgene.2023.1191264	Gedik et all Front Genet	BLOOD
ACVR2B	Q13705	174	TRANS	BIP_PGC3_noukb	DECODE_Specific	+,NA		0.0566144	0.0566144	DECODE	DECODE	0.304582	385.601	Deepression_Wray_tall	ACVR2B	Transcriptome	BLOOD	MR	GTEx	TwoSampleMR	-0.02	0.02	0.215		35296807	10.1038/s41380-022-01507-9	Deng et all Mol Psychiatry	BLOOD
ACVR2B	Q13705	174	TRANS	BIP_PGC3_noukb	DECODE_Specific	+,NA		0.0566144	0.0566144	DECODE	DECODE	0.304582	385.601	SCZ_PGC3	ACVR2B	Transcriptome	DLPFC	SMR	CMC+GTEX	SMR	0.11353	0.0435785	0.00918246		35460606	10.1016/j.ajhg.2022.04.004	Jiang eet all Am J Hum Genet	BRAIN
ACVR2B	Q13705	174	TRANS	BIP_PGC3_noukb	DECODE_Specific	+,NA		0.0566144	0.0566144	DECODE	DECODE	0.304582	385.601	SCZ.Clozuk.2018	ACVR2B	Transcriptome	BRAIN	SMR	PsychENCODE	SMR	0.176608	0.0566228	0.00181		30545856	10.1126/science.aat8127	Gandal et all science	BRAIN
ACVR2B	Q13705	174	TRANS	BIP_PGC3_noukb	DECODE_Specific	+,NA		0.0566144	0.0566144	DECODE	DECODE	0.304582	385.601	BD.PGC.ruderferCell2018	ACVR2B	Transcriptome	BRAIN	SMR	PsychENCODE	SMR	0.0470977	0.0728319	0.51785		30545856	10.1126/science.aat8127	Gandal et all science	BRAIN
ACVR2B	Q13705	174	TRANS	BIP_PGC3_noukb	DECODE_Specific	+,NA		0.0566144	0.0566144	DECODE	DECODE	0.304582	385.601	SCZ	ACVR2B	Proteiome	BLOOD	SMR	eQTLGen	SMR	-0.0281554	0.0199552	0.158265		37415601	10.3389/fgene.2023.1191264	Gedik et all Front Genet	BLOOD
ACVR2B	Q13705	174	TRANS	BIP_PGC3_noukb	DECODE_Specific	+,NA		0.0566144	0.0566144	DECODE	DECODE	0.304582	385.601	MDD	ACVR2B	Proteiome	BRAIN	SMR	BrainMeta	SMR	-0.00716028	0.0128431	0.577174		37415601	10.3389/fgene.2023.1191264	Gedik et all Front Genet	BRAIN
ACVR2B	Q13705	174	TRANS	BIP_PGC3_noukb	DECODE_Specific	+,NA		0.0566144	0.0566144	DECODE	DECODE	0.304582	385.601	BIP	ACVR2B	Proteiome	BRAIN	SMR	BrainMeta	SMR	0.0295386	0.0284529	0.299196		37415601	10.3389/fgene.2023.1191264	Gedik et all Front Genet	BRAIN
ACVR2B	Q13705	174	TRANS	BIP_PGC3_noukb	DECODE_Specific	+,NA		0.0566144	0.0566144	DECODE	DECODE	0.304582	385.601	SCZ	ACVR2B	Proteiome	BRAIN	SMR	BrainMeta	SMR	0.059184	0.0243878	0.0152332		37415601	10.3389/fgene.2023.1191264	Gedik et all Front Genet	BRAIN
ACVR2B	Q13705	174	TRANS	BIP_PGC3_noukb	DECODE_Specific	+,NA		0.0566144	0.0566144	DECODE	DECODE	0.304582	385.601	MDD	ACVR2B	Proteiome	BLOOD	SMR	eQTLGen	SMR	-0.0111846	0.0111895	0.317524		37415601	10.3389/fgene.2023.1191264	Gedik et all Front Genet	BLOOD
ACVR2B	Q13705	174	TRANS	BIP_PGC3_noukb	DECODE_Specific	+,NA		0.0566144	0.0566144	DECODE	DECODE	0.304582	385.601	BIP	ACVR2B	Proteiome	BLOOD	SMR	eQTLGen	SMR	-0.0401071	0.0243434	0.0994441		37415601	10.3389/fgene.2023.1191264	Gedik et all Front Genet	BLOOD
ACVR2B	Q13705	174	TRANS	BIP_PGC3_noukb	DECODE_Specific	+,NA		0.0566144	0.0566144	DECODE	DECODE	0.304582	385.601	SCZ	ACVR2B	Transcriptome	BRAIN_DLPFC	TWAS	CMC	FUSION	3.76749		0.000165		31691811	10.1093/hmg/ddz253	Hall et al Hum Mol Genet	BRAIN
ACVR2B	Q13705	174	TRANS	BIP_PGC3_noukb	DECODE_Specific	+,NA		0.0566144	0.0566144	DECODE	DECODE	0.304582	385.601	SCZ.Clozuk.2018	ACVR2B	Transcriptome	BRAIN	TWAS	PsychENCODE	FUSION	2.14466		0.032		30545856	10.1126/science.aat8127	Gandal et all science	BRAIN
ACVR2B	Q13705	174	TRANS	BIP_PGC3_noukb	DECODE_Specific	+,NA		0.0566144	0.0566144	DECODE	DECODE	0.304582	385.601	BD.PGC.ruderferCell2018	ACVR2B	Transcriptome	BRAIN	TWAS	PsychENCODE	FUSION	0.3151		0.753		30545856	10.1126/science.aat8127	Gandal et all science	BRAIN
ACVR2B	Q13705	174	TRANS	BIP_PGC3_noukb	DECODE_Specific	+,NA		0.0566144	0.0566144	DECODE	DECODE	0.304582	385.601	Depression Howard et all	ACVR2B	Proteiome	BRAIN	PWAS	ROS/MAP	FUSION	0.8849		0.376		33846625	10.1038/s41593-021-00832-6	Wingo Nat Neurosci	BRAIN
ACVR2B	Q13705	174	TRANS	Cognition_Meta	DECODE_Specific	+,NA		0.0027388	0.0027388	DECODE	DECODE	0.0871681	18.654	Deepression_Wray_tall	ACVR2B	Transcriptome	BLOOD	MR	GTEx	TwoSampleMR	-0.02	0.02	0.215		35296807	10.1038/s41380-022-01507-9	Deng et all Mol Psychiatry	BLOOD
ACVR2B	Q13705	174	TRANS	Cognition_Meta	DECODE_Specific	+,NA		0.0027388	0.0027388	DECODE	DECODE	0.0871681	18.654	SCZ_PGC3	ACVR2B	Transcriptome	DLPFC	SMR	CMC+GTEX	SMR	0.11353	0.0435785	0.00918246		35460606	10.1016/j.ajhg.2022.04.004	Jiang eet all Am J Hum Genet	BRAIN
ACVR2B	Q13705	174	TRANS	Cognition_Meta	DECODE_Specific	+,NA		0.0027388	0.0027388	DECODE	DECODE	0.0871681	18.654	SCZ.Clozuk.2018	ACVR2B	Transcriptome	BRAIN	SMR	PsychENCODE	SMR	0.176608	0.0566228	0.00181		30545856	10.1126/science.aat8127	Gandal et all science	BRAIN
ACVR2B	Q13705	174	TRANS	Cognition_Meta	DECODE_Specific	+,NA		0.0027388	0.0027388	DECODE	DECODE	0.0871681	18.654	BD.PGC.ruderferCell2018	ACVR2B	Transcriptome	BRAIN	SMR	PsychENCODE	SMR	0.0470977	0.0728319	0.51785		30545856	10.1126/science.aat8127	Gandal et all science	BRAIN
ACVR2B	Q13705	174	TRANS	Cognition_Meta	DECODE_Specific	+,NA		0.0027388	0.0027388	DECODE	DECODE	0.0871681	18.654	SCZ	ACVR2B	Proteiome	BLOOD	SMR	eQTLGen	SMR	-0.0281554	0.0199552	0.158265		37415601	10.3389/fgene.2023.1191264	Gedik et all Front Genet	BLOOD
ACVR2B	Q13705	174	TRANS	Cognition_Meta	DECODE_Specific	+,NA		0.0027388	0.0027388	DECODE	DECODE	0.0871681	18.654	MDD	ACVR2B	Proteiome	BRAIN	SMR	BrainMeta	SMR	-0.00716028	0.0128431	0.577174		37415601	10.3389/fgene.2023.1191264	Gedik et all Front Genet	BRAIN
ACVR2B	Q13705	174	TRANS	Cognition_Meta	DECODE_Specific	+,NA		0.0027388	0.0027388	DECODE	DECODE	0.0871681	18.654	BIP	ACVR2B	Proteiome	BRAIN	SMR	BrainMeta	SMR	0.0295386	0.0284529	0.299196		37415601	10.3389/fgene.2023.1191264	Gedik et all Front Genet	BRAIN
ACVR2B	Q13705	174	TRANS	Cognition_Meta	DECODE_Specific	+,NA		0.0027388	0.0027388	DECODE	DECODE	0.0871681	18.654	SCZ	ACVR2B	Proteiome	BRAIN	SMR	BrainMeta	SMR	0.059184	0.0243878	0.0152332		37415601	10.3389/fgene.2023.1191264	Gedik et all Front Genet	BRAIN
ACVR2B	Q13705	174	TRANS	Cognition_Meta	DECODE_Specific	+,NA		0.0027388	0.0027388	DECODE	DECODE	0.0871681	18.654	MDD	ACVR2B	Proteiome	BLOOD	SMR	eQTLGen	SMR	-0.0111846	0.0111895	0.317524		37415601	10.3389/fgene.2023.1191264	Gedik et all Front Genet	BLOOD
ACVR2B	Q13705	174	TRANS	Cognition_Meta	DECODE_Specific	+,NA		0.0027388	0.0027388	DECODE	DECODE	0.0871681	18.654	BIP	ACVR2B	Proteiome	BLOOD	SMR	eQTLGen	SMR	-0.0401071	0.0243434	0.0994441		37415601	10.3389/fgene.2023.1191264	Gedik et all Front Genet	BLOOD
ACVR2B	Q13705	174	TRANS	Cognition_Meta	DECODE_Specific	+,NA		0.0027388	0.0027388	DECODE	DECODE	0.0871681	18.654	SCZ	ACVR2B	Transcriptome	BRAIN_DLPFC	TWAS	CMC	FUSION	3.76749		0.000165		31691811	10.1093/hmg/ddz253	Hall et al Hum Mol Genet	BRAIN
ACVR2B	Q13705	174	TRANS	Cognition_Meta	DECODE_Specific	+,NA		0.0027388	0.0027388	DECODE	DECODE	0.0871681	18.654	SCZ.Clozuk.2018	ACVR2B	Transcriptome	BRAIN	TWAS	PsychENCODE	FUSION	2.14466		0.032		30545856	10.1126/science.aat8127	Gandal et all science	BRAIN
ACVR2B	Q13705	174	TRANS	Cognition_Meta	DECODE_Specific	+,NA		0.0027388	0.0027388	DECODE	DECODE	0.0871681	18.654	BD.PGC.ruderferCell2018	ACVR2B	Transcriptome	BRAIN	TWAS	PsychENCODE	FUSION	0.3151		0.753		30545856	10.1126/science.aat8127	Gandal et all science	BRAIN
ACVR2B	Q13705	174	TRANS	Cognition_Meta	DECODE_Specific	+,NA		0.0027388	0.0027388	DECODE	DECODE	0.0871681	18.654	Depression Howard et all	ACVR2B	Proteiome	BRAIN	PWAS	ROS/MAP	FUSION	0.8849		0.376		33846625	10.1038/s41593-021-00832-6	Wingo Nat Neurosci	BRAIN
ACVR2B	Q13705	174	TRANS	Depression_iPSYCH_2023	DECODE_Specific	-,NA		0.648995	0.648995	DECODE	DECODE	1.40774	4420.3	Deepression_Wray_tall	ACVR2B	Transcriptome	BLOOD	MR	GTEx	TwoSampleMR	-0.02	0.02	0.215		35296807	10.1038/s41380-022-01507-9	Deng et all Mol Psychiatry	BLOOD
ACVR2B	Q13705	174	TRANS	Depression_iPSYCH_2023	DECODE_Specific	-,NA		0.648995	0.648995	DECODE	DECODE	1.40774	4420.3	SCZ_PGC3	ACVR2B	Transcriptome	DLPFC	SMR	CMC+GTEX	SMR	0.11353	0.0435785	0.00918246		35460606	10.1016/j.ajhg.2022.04.004	Jiang eet all Am J Hum Genet	BRAIN
ACVR2B	Q13705	174	TRANS	Depression_iPSYCH_2023	DECODE_Specific	-,NA		0.648995	0.648995	DECODE	DECODE	1.40774	4420.3	SCZ.Clozuk.2018	ACVR2B	Transcriptome	BRAIN	SMR	PsychENCODE	SMR	0.176608	0.0566228	0.00181		30545856	10.1126/science.aat8127	Gandal et all science	BRAIN
ACVR2B	Q13705	174	TRANS	Depression_iPSYCH_2023	DECODE_Specific	-,NA		0.648995	0.648995	DECODE	DECODE	1.40774	4420.3	BD.PGC.ruderferCell2018	ACVR2B	Transcriptome	BRAIN	SMR	PsychENCODE	SMR	0.0470977	0.0728319	0.51785		30545856	10.1126/science.aat8127	Gandal et all science	BRAIN
ACVR2B	Q13705	174	TRANS	Depression_iPSYCH_2023	DECODE_Specific	-,NA		0.648995	0.648995	DECODE	DECODE	1.40774	4420.3	SCZ	ACVR2B	Proteiome	BLOOD	SMR	eQTLGen	SMR	-0.0281554	0.0199552	0.158265		37415601	10.3389/fgene.2023.1191264	Gedik et all Front Genet	BLOOD
ACVR2B	Q13705	174	TRANS	Depression_iPSYCH_2023	DECODE_Specific	-,NA		0.648995	0.648995	DECODE	DECODE	1.40774	4420.3	MDD	ACVR2B	Proteiome	BRAIN	SMR	BrainMeta	SMR	-0.00716028	0.0128431	0.577174		37415601	10.3389/fgene.2023.1191264	Gedik et all Front Genet	BRAIN
ACVR2B	Q13705	174	TRANS	Depression_iPSYCH_2023	DECODE_Specific	-,NA		0.648995	0.648995	DECODE	DECODE	1.40774	4420.3	BIP	ACVR2B	Proteiome	BRAIN	SMR	BrainMeta	SMR	0.0295386	0.0284529	0.299196		37415601	10.3389/fgene.2023.1191264	Gedik et all Front Genet	BRAIN
ACVR2B	Q13705	174	TRANS	Depression_iPSYCH_2023	DECODE_Specific	-,NA		0.648995	0.648995	DECODE	DECODE	1.40774	4420.3	SCZ	ACVR2B	Proteiome	BRAIN	SMR	BrainMeta	SMR	0.059184	0.0243878	0.0152332		37415601	10.3389/fgene.2023.1191264	Gedik et all Front Genet	BRAIN
ACVR2B	Q13705	174	TRANS	Depression_iPSYCH_2023	DECODE_Specific	-,NA		0.648995	0.648995	DECODE	DECODE	1.40774	4420.3	MDD	ACVR2B	Proteiome	BLOOD	SMR	eQTLGen	SMR	-0.0111846	0.0111895	0.317524		37415601	10.3389/fgene.2023.1191264	Gedik et all Front Genet	BLOOD
