## Supplementary Table 3 for "Large-Scale Mendelian Randomization Study Reveals Circulating Blood-based Proteomic Biomarkers for Psychopathology and Cognitive Task Performance" (part 3 of 3)

### Sheet: Supplementary_Table_3b (continued)
Supplementary Table 3b: comparison of current MR analyses with prior Transcriptome-Wide Association Studies (TWAS), Summary-data-based Mendelian Randomization (SMR), or Mendelian Randomization (MR) analyses pertaining to specific psychiatric disorders and cognitive ability
ACVR2B	Q13705	174	TRANS	Depression_iPSYCH_2023	DECODE_Specific	-,NA		0.648995	0.648995	DECODE	DECODE	1.40774	4420.3	BIP	ACVR2B	Proteiome	BLOOD	SMR	eQTLGen	SMR	-0.0401071	0.0243434	0.0994441		37415601	10.3389/fgene.2023.1191264	Gedik et all Front Genet	BLOOD
ACVR2B	Q13705	174	TRANS	Depression_iPSYCH_2023	DECODE_Specific	-,NA		0.648995	0.648995	DECODE	DECODE	1.40774	4420.3	SCZ	ACVR2B	Transcriptome	BRAIN_DLPFC	TWAS	CMC	FUSION	3.76749		0.000165		31691811	10.1093/hmg/ddz253	Hall et al Hum Mol Genet	BRAIN
ACVR2B	Q13705	174	TRANS	Depression_iPSYCH_2023	DECODE_Specific	-,NA		0.648995	0.648995	DECODE	DECODE	1.40774	4420.3	SCZ.Clozuk.2018	ACVR2B	Transcriptome	BRAIN	TWAS	PsychENCODE	FUSION	2.14466		0.032		30545856	10.1126/science.aat8127	Gandal et all science	BRAIN
ACVR2B	Q13705	174	TRANS	Depression_iPSYCH_2023	DECODE_Specific	-,NA		0.648995	0.648995	DECODE	DECODE	1.40774	4420.3	BD.PGC.ruderferCell2018	ACVR2B	Transcriptome	BRAIN	TWAS	PsychENCODE	FUSION	0.3151		0.753		30545856	10.1126/science.aat8127	Gandal et all science	BRAIN
ACVR2B	Q13705	174	TRANS	Depression_iPSYCH_2023	DECODE_Specific	-,NA		0.648995	0.648995	DECODE	DECODE	1.40774	4420.3	Depression Howard et all	ACVR2B	Proteiome	BRAIN	PWAS	ROS/MAP	FUSION	0.8849		0.376		33846625	10.1038/s41593-021-00832-6	Wingo Nat Neurosci	BRAIN
ACVR2B	Q13705	174	TRANS	PGC3_SCZ_NoUKB	DECODE_Specific	+,NA		0.018399	0.018399	DECODE	DECODE	0.226611	125.316	Deepression_Wray_tall	ACVR2B	Transcriptome	BLOOD	MR	GTEx	TwoSampleMR	-0.02	0.02	0.215		35296807	10.1038/s41380-022-01507-9	Deng et all Mol Psychiatry	BLOOD
ACVR2B	Q13705	174	TRANS	PGC3_SCZ_NoUKB	DECODE_Specific	+,NA		0.018399	0.018399	DECODE	DECODE	0.226611	125.316	SCZ_PGC3	ACVR2B	Transcriptome	DLPFC	SMR	CMC+GTEX	SMR	0.11353	0.0435785	0.00918246		35460606	10.1016/j.ajhg.2022.04.004	Jiang eet all Am J Hum Genet	BRAIN
ACVR2B	Q13705	174	TRANS	PGC3_SCZ_NoUKB	DECODE_Specific	+,NA		0.018399	0.018399	DECODE	DECODE	0.226611	125.316	SCZ.Clozuk.2018	ACVR2B	Transcriptome	BRAIN	SMR	PsychENCODE	SMR	0.176608	0.0566228	0.00181		30545856	10.1126/science.aat8127	Gandal et all science	BRAIN
ACVR2B	Q13705	174	TRANS	PGC3_SCZ_NoUKB	DECODE_Specific	+,NA		0.018399	0.018399	DECODE	DECODE	0.226611	125.316	BD.PGC.ruderferCell2018	ACVR2B	Transcriptome	BRAIN	SMR	PsychENCODE	SMR	0.0470977	0.0728319	0.51785		30545856	10.1126/science.aat8127	Gandal et all science	BRAIN
ACVR2B	Q13705	174	TRANS	PGC3_SCZ_NoUKB	DECODE_Specific	+,NA		0.018399	0.018399	DECODE	DECODE	0.226611	125.316	SCZ	ACVR2B	Proteiome	BLOOD	SMR	eQTLGen	SMR	-0.0281554	0.0199552	0.158265		37415601	10.3389/fgene.2023.1191264	Gedik et all Front Genet	BLOOD
ACVR2B	Q13705	174	TRANS	PGC3_SCZ_NoUKB	DECODE_Specific	+,NA		0.018399	0.018399	DECODE	DECODE	0.226611	125.316	MDD	ACVR2B	Proteiome	BRAIN	SMR	BrainMeta	SMR	-0.00716028	0.0128431	0.577174		37415601	10.3389/fgene.2023.1191264	Gedik et all Front Genet	BRAIN
ACVR2B	Q13705	174	TRANS	PGC3_SCZ_NoUKB	DECODE_Specific	+,NA		0.018399	0.018399	DECODE	DECODE	0.226611	125.316	BIP	ACVR2B	Proteiome	BRAIN	SMR	BrainMeta	SMR	0.0295386	0.0284529	0.299196		37415601	10.3389/fgene.2023.1191264	Gedik et all Front Genet	BRAIN
ACVR2B	Q13705	174	TRANS	PGC3_SCZ_NoUKB	DECODE_Specific	+,NA		0.018399	0.018399	DECODE	DECODE	0.226611	125.316	SCZ	ACVR2B	Proteiome	BRAIN	SMR	BrainMeta	SMR	0.059184	0.0243878	0.0152332		37415601	10.3389/fgene.2023.1191264	Gedik et all Front Genet	BRAIN
ACVR2B	Q13705	174	TRANS	PGC3_SCZ_NoUKB	DECODE_Specific	+,NA		0.018399	0.018399	DECODE	DECODE	0.226611	125.316	MDD	ACVR2B	Proteiome	BLOOD	SMR	eQTLGen	SMR	-0.0111846	0.0111895	0.317524		37415601	10.3389/fgene.2023.1191264	Gedik et all Front Genet	BLOOD
ACVR2B	Q13705	174	TRANS	PGC3_SCZ_NoUKB	DECODE_Specific	+,NA		0.018399	0.018399	DECODE	DECODE	0.226611	125.316	BIP	ACVR2B	Proteiome	BLOOD	SMR	eQTLGen	SMR	-0.0401071	0.0243434	0.0994441		37415601	10.3389/fgene.2023.1191264	Gedik et all Front Genet	BLOOD
ACVR2B	Q13705	174	TRANS	PGC3_SCZ_NoUKB	DECODE_Specific	+,NA		0.018399	0.018399	DECODE	DECODE	0.226611	125.316	SCZ	ACVR2B	Transcriptome	BRAIN_DLPFC	TWAS	CMC	FUSION	3.76749		0.000165		31691811	10.1093/hmg/ddz253	Hall et al Hum Mol Genet	BRAIN
ACVR2B	Q13705	174	TRANS	PGC3_SCZ_NoUKB	DECODE_Specific	+,NA		0.018399	0.018399	DECODE	DECODE	0.226611	125.316	SCZ.Clozuk.2018	ACVR2B	Transcriptome	BRAIN	TWAS	PsychENCODE	FUSION	2.14466		0.032		30545856	10.1126/science.aat8127	Gandal et all science	BRAIN
ACVR2B	Q13705	174	TRANS	PGC3_SCZ_NoUKB	DECODE_Specific	+,NA		0.018399	0.018399	DECODE	DECODE	0.226611	125.316	BD.PGC.ruderferCell2018	ACVR2B	Transcriptome	BRAIN	TWAS	PsychENCODE	FUSION	0.3151		0.753		30545856	10.1126/science.aat8127	Gandal et all science	BRAIN
ACVR2B	Q13705	174	TRANS	PGC3_SCZ_NoUKB	DECODE_Specific	+,NA		0.018399	0.018399	DECODE	DECODE	0.226611	125.316	Depression Howard et all	ACVR2B	Proteiome	BRAIN	PWAS	ROS/MAP	FUSION	0.8849		0.376		33846625	10.1038/s41593-021-00832-6	Wingo Nat Neurosci	BRAIN
ACVRL1	P37023	175	CIS	PGC3_SCZ_NoUKB	BOTH	-,-	0.0132694	0.0132694	0.0616064	metap	UKBB_PPP	0.186469	49.6008	SCZ	ACVRL1	Proteome	PLASMA	MR	deCODE	TwoSampleMR	-0.106226	0.0429972	0.0134914		37085628	10.1007/s00439-023-02562-0	Dang et al Human Genetics	BLOOD
ACVRL1	P37023	175	CIS	PGC3_SCZ_NoUKB	BOTH	-,-	0.0132694	0.0132694	0.0616064	metap	UKBB_PPP	0.186469	49.6008	BIP	ACVRL1	Proteome	PLASMA	MR	deCODE	TwoSampleMR	-0.0423643	0.0518495	0.413893		37085628	10.1007/s00439-023-02562-0	Dang et al Human Genetics	BLOOD
ACVRL1	P37023	175	CIS	PGC3_SCZ_NoUKB	BOTH	-,-	0.0132694	0.0132694	0.0616064	metap	UKBB_PPP	0.186469	49.6008	MDD	ACVRL1	Proteome	PLASMA	MR	deCODE	TwoSampleMR	-0.00854774	0.0200002	0.6691		37085628	10.1007/s00439-023-02562-0	Dang et al Human Genetics	BLOOD
ACVRL1	P37023	175	CIS	PGC3_SCZ_NoUKB	BOTH	-,-	0.0132694	0.0132694	0.0616064	metap	UKBB_PPP	0.186469	49.6008	Bipolar disorder	ACVRL1	Proteome	PLASMA	MR	FENLAND	TwoSampleMR	-0.0488447	0.0551155	0.375497		36280454	https://doi.org/10.1016/j.biopsych.2022.08.015	Lu et al Biol Psychiatry	BLOOD
ACVRL1	P37023	175	CIS	PGC3_SCZ_NoUKB	BOTH	-,-	0.0132694	0.0132694	0.0616064	metap	UKBB_PPP	0.186469	49.6008	Major depressive disorder	ACVRL1	Proteome	PLASMA	MR	FENLAND	TwoSampleMR	-0.00462046	0.0257426	0.857555		36280454	https://doi.org/10.1016/j.biopsych.2022.08.015	Lu et al Biol Psychiatry	BLOOD
ACVRL1	P37023	175	CIS	PGC3_SCZ_NoUKB	BOTH	-,-	0.0132694	0.0132694	0.0616064	metap	UKBB_PPP	0.186469	49.6008	Schizophrenia	ACVRL1	Proteome	PLASMA	MR	FENLAND	TwoSampleMR	-0.110569	0.0462046	0.0167097		36280454	https://doi.org/10.1016/j.biopsych.2022.08.015	Lu et al Biol Psychiatry	BLOOD
ACVRL1	P37023	175	CIS	PGC3_SCZ_NoUKB	BOTH	-,-	0.0132694	0.0132694	0.0616064	metap	UKBB_PPP	0.186469	49.6008	SCZ	ACVRL1	Proteiome	BLOOD	SMR	eQTLGen	SMR	-0.000652689	0.0237765	0.9781		37415601	10.3389/fgene.2023.1191264	Gedik et all Front Genet	BLOOD
ACVRL1	P37023	175	CIS	PGC3_SCZ_NoUKB	BOTH	-,-	0.0132694	0.0132694	0.0616064	metap	UKBB_PPP	0.186469	49.6008	MDD	ACVRL1	Proteiome	BLOOD	SMR	eQTLGen	SMR	0.0110643	0.0141282	0.433547		37415601	10.3389/fgene.2023.1191264	Gedik et all Front Genet	BLOOD
ACVRL1	P37023	175	CIS	PGC3_SCZ_NoUKB	BOTH	-,-	0.0132694	0.0132694	0.0616064	metap	UKBB_PPP	0.186469	49.6008	BIP	ACVRL1	Proteiome	BLOOD	SMR	eQTLGen	SMR	-0.0487367	0.0304002	0.108896		37415601	10.3389/fgene.2023.1191264	Gedik et all Front Genet	BLOOD
ACVRL1	P37023	175	CIS	PGC3_SCZ_NoUKB	BOTH	-,-	0.0132694	0.0132694	0.0616064	metap	UKBB_PPP	0.186469	49.6008	SCZ	ACVRL1	Proteiome	BLOOD	SMR	deCODE	SMR	-0.10891	0.0448331	0.0151307		37415601	10.3389/fgene.2023.1191264	Gedik et all Front Genet	BLOOD
ACVRL1	P37023	175	CIS	PGC3_SCZ_NoUKB	BOTH	-,-	0.0132694	0.0132694	0.0616064	metap	UKBB_PPP	0.186469	49.6008	MDD	ACVRL1	Proteiome	BLOOD	SMR	deCODE	SMR	-0.00189693	0.0246603	0.938685		37415601	10.3389/fgene.2023.1191264	Gedik et all Front Genet	BLOOD
ACVRL1	P37023	175	CIS	PGC3_SCZ_NoUKB	BOTH	-,-	0.0132694	0.0132694	0.0616064	metap	UKBB_PPP	0.186469	49.6008	BIP	ACVRL1	Proteiome	BLOOD	SMR	deCODE	SMR	-0.0423643	0.0518828	0.414193		37415601	10.3389/fgene.2023.1191264	Gedik et all Front Genet	BLOOD
ACVRL1	P37023	175	CIS	BIP_PGC3_noukb	BOTH	-,-	0.641266	0.284668	0.997018	DECODE	UKBB_PPP	0.929336	1064.09	SCZ	ACVRL1	Proteome	PLASMA	MR	deCODE	TwoSampleMR	-0.106226	0.0429972	0.0134914		37085628	10.1007/s00439-023-02562-0	Dang et al Human Genetics	BLOOD
ACVRL1	P37023	175	CIS	BIP_PGC3_noukb	BOTH	-,-	0.641266	0.284668	0.997018	DECODE	UKBB_PPP	0.929336	1064.09	BIP	ACVRL1	Proteome	PLASMA	MR	deCODE	TwoSampleMR	-0.0423643	0.0518495	0.413893		37085628	10.1007/s00439-023-02562-0	Dang et al Human Genetics	BLOOD
ACVRL1	P37023	175	CIS	BIP_PGC3_noukb	BOTH	-,-	0.641266	0.284668	0.997018	DECODE	UKBB_PPP	0.929336	1064.09	MDD	ACVRL1	Proteome	PLASMA	MR	deCODE	TwoSampleMR	-0.00854774	0.0200002	0.6691		37085628	10.1007/s00439-023-02562-0	Dang et al Human Genetics	BLOOD
ACVRL1	P37023	175	CIS	BIP_PGC3_noukb	BOTH	-,-	0.641266	0.284668	0.997018	DECODE	UKBB_PPP	0.929336	1064.09	Bipolar disorder	ACVRL1	Proteome	PLASMA	MR	FENLAND	TwoSampleMR	-0.0488447	0.0551155	0.375497		36280454	https://doi.org/10.1016/j.biopsych.2022.08.015	Lu et al Biol Psychiatry	BLOOD
ACVRL1	P37023	175	CIS	BIP_PGC3_noukb	BOTH	-,-	0.641266	0.284668	0.997018	DECODE	UKBB_PPP	0.929336	1064.09	Major depressive disorder	ACVRL1	Proteome	PLASMA	MR	FENLAND	TwoSampleMR	-0.00462046	0.0257426	0.857555		36280454	https://doi.org/10.1016/j.biopsych.2022.08.015	Lu et al Biol Psychiatry	BLOOD
ACVRL1	P37023	175	CIS	BIP_PGC3_noukb	BOTH	-,-	0.641266	0.284668	0.997018	DECODE	UKBB_PPP	0.929336	1064.09	Schizophrenia	ACVRL1	Proteome	PLASMA	MR	FENLAND	TwoSampleMR	-0.110569	0.0462046	0.0167097		36280454	https://doi.org/10.1016/j.biopsych.2022.08.015	Lu et al Biol Psychiatry	BLOOD
ACVRL1	P37023	175	CIS	BIP_PGC3_noukb	BOTH	-,-	0.641266	0.284668	0.997018	DECODE	UKBB_PPP	0.929336	1064.09	SCZ	ACVRL1	Proteiome	BLOOD	SMR	eQTLGen	SMR	-0.000652689	0.0237765	0.9781		37415601	10.3389/fgene.2023.1191264	Gedik et all Front Genet	BLOOD
ACVRL1	P37023	175	CIS	BIP_PGC3_noukb	BOTH	-,-	0.641266	0.284668	0.997018	DECODE	UKBB_PPP	0.929336	1064.09	MDD	ACVRL1	Proteiome	BLOOD	SMR	eQTLGen	SMR	0.0110643	0.0141282	0.433547		37415601	10.3389/fgene.2023.1191264	Gedik et all Front Genet	BLOOD
ACVRL1	P37023	175	CIS	BIP_PGC3_noukb	BOTH	-,-	0.641266	0.284668	0.997018	DECODE	UKBB_PPP	0.929336	1064.09	BIP	ACVRL1	Proteiome	BLOOD	SMR	eQTLGen	SMR	-0.0487367	0.0304002	0.108896		37415601	10.3389/fgene.2023.1191264	Gedik et all Front Genet	BLOOD
ACVRL1	P37023	175	CIS	BIP_PGC3_noukb	BOTH	-,-	0.641266	0.284668	0.997018	DECODE	UKBB_PPP	0.929336	1064.09	SCZ	ACVRL1	Proteiome	BLOOD	SMR	deCODE	SMR	-0.10891	0.0448331	0.0151307		37415601	10.3389/fgene.2023.1191264	Gedik et all Front Genet	BLOOD
ACVRL1	P37023	175	CIS	BIP_PGC3_noukb	BOTH	-,-	0.641266	0.284668	0.997018	DECODE	UKBB_PPP	0.929336	1064.09	MDD	ACVRL1	Proteiome	BLOOD	SMR	deCODE	SMR	-0.00189693	0.0246603	0.938685		37415601	10.3389/fgene.2023.1191264	Gedik et all Front Genet	BLOOD
ACVRL1	P37023	175	CIS	BIP_PGC3_noukb	BOTH	-,-	0.641266	0.284668	0.997018	DECODE	UKBB_PPP	0.929336	1064.09	BIP	ACVRL1	Proteiome	BLOOD	SMR	deCODE	SMR	-0.0423643	0.0518828	0.414193		37415601	10.3389/fgene.2023.1191264	Gedik et all Front Genet	BLOOD
ACVRL1	P37023	175	CIS	Depression_iPSYCH_2023	BOTH	+,+	0.780196	0.433694	0.957453	DECODE	UKBB_PPP	1.16546	1621.15	SCZ	ACVRL1	Proteome	PLASMA	MR	deCODE	TwoSampleMR	-0.106226	0.0429972	0.0134914		37085628	10.1007/s00439-023-02562-0	Dang et al Human Genetics	BLOOD
ACVRL1	P37023	175	CIS	Depression_iPSYCH_2023	BOTH	+,+	0.780196	0.433694	0.957453	DECODE	UKBB_PPP	1.16546	1621.15	BIP	ACVRL1	Proteome	PLASMA	MR	deCODE	TwoSampleMR	-0.0423643	0.0518495	0.413893		37085628	10.1007/s00439-023-02562-0	Dang et al Human Genetics	BLOOD
ACVRL1	P37023	175	CIS	Depression_iPSYCH_2023	BOTH	+,+	0.780196	0.433694	0.957453	DECODE	UKBB_PPP	1.16546	1621.15	MDD	ACVRL1	Proteome	PLASMA	MR	deCODE	TwoSampleMR	-0.00854774	0.0200002	0.6691		37085628	10.1007/s00439-023-02562-0	Dang et al Human Genetics	BLOOD
ACVRL1	P37023	175	CIS	Depression_iPSYCH_2023	BOTH	+,+	0.780196	0.433694	0.957453	DECODE	UKBB_PPP	1.16546	1621.15	Bipolar disorder	ACVRL1	Proteome	PLASMA	MR	FENLAND	TwoSampleMR	-0.0488447	0.0551155	0.375497		36280454	https://doi.org/10.1016/j.biopsych.2022.08.015	Lu et al Biol Psychiatry	BLOOD
ACVRL1	P37023	175	CIS	Depression_iPSYCH_2023	BOTH	+,+	0.780196	0.433694	0.957453	DECODE	UKBB_PPP	1.16546	1621.15	Major depressive disorder	ACVRL1	Proteome	PLASMA	MR	FENLAND	TwoSampleMR	-0.00462046	0.0257426	0.857555		36280454	https://doi.org/10.1016/j.biopsych.2022.08.015	Lu et al Biol Psychiatry	BLOOD
ACVRL1	P37023	175	CIS	Depression_iPSYCH_2023	BOTH	+,+	0.780196	0.433694	0.957453	DECODE	UKBB_PPP	1.16546	1621.15	Schizophrenia	ACVRL1	Proteome	PLASMA	MR	FENLAND	TwoSampleMR	-0.110569	0.0462046	0.0167097		36280454	https://doi.org/10.1016/j.biopsych.2022.08.015	Lu et al Biol Psychiatry	BLOOD
ACVRL1	P37023	175	CIS	Depression_iPSYCH_2023	BOTH	+,+	0.780196	0.433694	0.957453	DECODE	UKBB_PPP	1.16546	1621.15	SCZ	ACVRL1	Proteiome	BLOOD	SMR	eQTLGen	SMR	-0.000652689	0.0237765	0.9781		37415601	10.3389/fgene.2023.1191264	Gedik et all Front Genet	BLOOD
ACVRL1	P37023	175	CIS	Depression_iPSYCH_2023	BOTH	+,+	0.780196	0.433694	0.957453	DECODE	UKBB_PPP	1.16546	1621.15	MDD	ACVRL1	Proteiome	BLOOD	SMR	eQTLGen	SMR	0.0110643	0.0141282	0.433547		37415601	10.3389/fgene.2023.1191264	Gedik et all Front Genet	BLOOD
ACVRL1	P37023	175	CIS	Depression_iPSYCH_2023	BOTH	+,+	0.780196	0.433694	0.957453	DECODE	UKBB_PPP	1.16546	1621.15	BIP	ACVRL1	Proteiome	BLOOD	SMR	eQTLGen	SMR	-0.0487367	0.0304002	0.108896		37415601	10.3389/fgene.2023.1191264	Gedik et all Front Genet	BLOOD
ACVRL1	P37023	175	CIS	Depression_iPSYCH_2023	BOTH	+,+	0.780196	0.433694	0.957453	DECODE	UKBB_PPP	1.16546	1621.15	SCZ	ACVRL1	Proteiome	BLOOD	SMR	deCODE	SMR	-0.10891	0.0448331	0.0151307		37415601	10.3389/fgene.2023.1191264	Gedik et all Front Genet	BLOOD
ACVRL1	P37023	175	CIS	Depression_iPSYCH_2023	BOTH	+,+	0.780196	0.433694	0.957453	DECODE	UKBB_PPP	1.16546	1621.15	MDD	ACVRL1	Proteiome	BLOOD	SMR	deCODE	SMR	-0.00189693	0.0246603	0.938685		37415601	10.3389/fgene.2023.1191264	Gedik et all Front Genet	BLOOD
ACVRL1	P37023	175	CIS	Depression_iPSYCH_2023	BOTH	+,+	0.780196	0.433694	0.957453	DECODE	UKBB_PPP	1.16546	1621.15	BIP	ACVRL1	Proteiome	BLOOD	SMR	deCODE	SMR	-0.0423643	0.0518828	0.414193		37415601	10.3389/fgene.2023.1191264	Gedik et all Front Genet	BLOOD
ACVRL1	P37023	175	CIS	Cognition_Meta	BOTH	+,+	0.893844	0.669527	0.893844	DECODE	metap	1.30826	2502.69	SCZ	ACVRL1	Proteome	PLASMA	MR	deCODE	TwoSampleMR	-0.106226	0.0429972	0.0134914		37085628	10.1007/s00439-023-02562-0	Dang et al Human Genetics	BLOOD
ACVRL1	P37023	175	CIS	Cognition_Meta	BOTH	+,+	0.893844	0.669527	0.893844	DECODE	metap	1.30826	2502.69	BIP	ACVRL1	Proteome	PLASMA	MR	deCODE	TwoSampleMR	-0.0423643	0.0518495	0.413893		37085628	10.1007/s00439-023-02562-0	Dang et al Human Genetics	BLOOD
ACVRL1	P37023	175	CIS	Cognition_Meta	BOTH	+,+	0.893844	0.669527	0.893844	DECODE	metap	1.30826	2502.69	MDD	ACVRL1	Proteome	PLASMA	MR	deCODE	TwoSampleMR	-0.00854774	0.0200002	0.6691		37085628	10.1007/s00439-023-02562-0	Dang et al Human Genetics	BLOOD
ACVRL1	P37023	175	CIS	Cognition_Meta	BOTH	+,+	0.893844	0.669527	0.893844	DECODE	metap	1.30826	2502.69	Bipolar disorder	ACVRL1	Proteome	PLASMA	MR	FENLAND	TwoSampleMR	-0.0488447	0.0551155	0.375497		36280454	https://doi.org/10.1016/j.biopsych.2022.08.015	Lu et al Biol Psychiatry	BLOOD
ACVRL1	P37023	175	CIS	Cognition_Meta	BOTH	+,+	0.893844	0.669527	0.893844	DECODE	metap	1.30826	2502.69	Major depressive disorder	ACVRL1	Proteome	PLASMA	MR	FENLAND	TwoSampleMR	-0.00462046	0.0257426	0.857555		36280454	https://doi.org/10.1016/j.biopsych.2022.08.015	Lu et al Biol Psychiatry	BLOOD
ACVRL1	P37023	175	CIS	Cognition_Meta	BOTH	+,+	0.893844	0.669527	0.893844	DECODE	metap	1.30826	2502.69	Schizophrenia	ACVRL1	Proteome	PLASMA	MR	FENLAND	TwoSampleMR	-0.110569	0.0462046	0.0167097		36280454	https://doi.org/10.1016/j.biopsych.2022.08.015	Lu et al Biol Psychiatry	BLOOD
ACVRL1	P37023	175	CIS	Cognition_Meta	BOTH	+,+	0.893844	0.669527	0.893844	DECODE	metap	1.30826	2502.69	SCZ	ACVRL1	Proteiome	BLOOD	SMR	eQTLGen	SMR	-0.000652689	0.0237765	0.9781		37415601	10.3389/fgene.2023.1191264	Gedik et all Front Genet	BLOOD
ACVRL1	P37023	175	CIS	Cognition_Meta	BOTH	+,+	0.893844	0.669527	0.893844	DECODE	metap	1.30826	2502.69	MDD	ACVRL1	Proteiome	BLOOD	SMR	eQTLGen	SMR	0.0110643	0.0141282	0.433547		37415601	10.3389/fgene.2023.1191264	Gedik et all Front Genet	BLOOD
ACVRL1	P37023	175	CIS	Cognition_Meta	BOTH	+,+	0.893844	0.669527	0.893844	DECODE	metap	1.30826	2502.69	BIP	ACVRL1	Proteiome	BLOOD	SMR	eQTLGen	SMR	-0.0487367	0.0304002	0.108896		37415601	10.3389/fgene.2023.1191264	Gedik et all Front Genet	BLOOD
ACVRL1	P37023	175	CIS	Cognition_Meta	BOTH	+,+	0.893844	0.669527	0.893844	DECODE	metap	1.30826	2502.69	SCZ	ACVRL1	Proteiome	BLOOD	SMR	deCODE	SMR	-0.10891	0.0448331	0.0151307		37415601	10.3389/fgene.2023.1191264	Gedik et all Front Genet	BLOOD
ACVRL1	P37023	175	CIS	Cognition_Meta	BOTH	+,+	0.893844	0.669527	0.893844	DECODE	metap	1.30826	2502.69	MDD	ACVRL1	Proteiome	BLOOD	SMR	deCODE	SMR	-0.00189693	0.0246603	0.938685		37415601	10.3389/fgene.2023.1191264	Gedik et all Front Genet	BLOOD
ACVRL1	P37023	175	CIS	Cognition_Meta	BOTH	+,+	0.893844	0.669527	0.893844	DECODE	metap	1.30826	2502.69	BIP	ACVRL1	Proteiome	BLOOD	SMR	deCODE	SMR	-0.0423643	0.0518828	0.414193		37415601	10.3389/fgene.2023.1191264	Gedik et all Front Genet	BLOOD
ACVRL1	P37023	175	TRANS	BIP_PGC3_noukb	BOTH	+,+	0.925823	0.737791	0.925823	UKBB_PPP	metap	1.22384	5025.1	SCZ	ACVRL1	Proteome	PLASMA	MR	deCODE	TwoSampleMR	-0.106226	0.0429972	0.0134914		37085628	10.1007/s00439-023-02562-0	Dang et al Human Genetics	BLOOD
ACVRL1	P37023	175	TRANS	BIP_PGC3_noukb	BOTH	+,+	0.925823	0.737791	0.925823	UKBB_PPP	metap	1.22384	5025.1	BIP	ACVRL1	Proteome	PLASMA	MR	deCODE	TwoSampleMR	-0.0423643	0.0518495	0.413893		37085628	10.1007/s00439-023-02562-0	Dang et al Human Genetics	BLOOD
ACVRL1	P37023	175	TRANS	BIP_PGC3_noukb	BOTH	+,+	0.925823	0.737791	0.925823	UKBB_PPP	metap	1.22384	5025.1	MDD	ACVRL1	Proteome	PLASMA	MR	deCODE	TwoSampleMR	-0.00854774	0.0200002	0.6691		37085628	10.1007/s00439-023-02562-0	Dang et al Human Genetics	BLOOD
ACVRL1	P37023	175	TRANS	BIP_PGC3_noukb	BOTH	+,+	0.925823	0.737791	0.925823	UKBB_PPP	metap	1.22384	5025.1	Bipolar disorder	ACVRL1	Proteome	PLASMA	MR	FENLAND	TwoSampleMR	-0.0488447	0.0551155	0.375497		36280454	https://doi.org/10.1016/j.biopsych.2022.08.015	Lu et al Biol Psychiatry	BLOOD
ACVRL1	P37023	175	TRANS	BIP_PGC3_noukb	BOTH	+,+	0.925823	0.737791	0.925823	UKBB_PPP	metap	1.22384	5025.1	Major depressive disorder	ACVRL1	Proteome	PLASMA	MR	FENLAND	TwoSampleMR	-0.00462046	0.0257426	0.857555		36280454	https://doi.org/10.1016/j.biopsych.2022.08.015	Lu et al Biol Psychiatry	BLOOD
ACVRL1	P37023	175	TRANS	BIP_PGC3_noukb	BOTH	+,+	0.925823	0.737791	0.925823	UKBB_PPP	metap	1.22384	5025.1	Schizophrenia	ACVRL1	Proteome	PLASMA	MR	FENLAND	TwoSampleMR	-0.110569	0.0462046	0.0167097		36280454	https://doi.org/10.1016/j.biopsych.2022.08.015	Lu et al Biol Psychiatry	BLOOD
ACVRL1	P37023	175	TRANS	BIP_PGC3_noukb	BOTH	+,+	0.925823	0.737791	0.925823	UKBB_PPP	metap	1.22384	5025.1	SCZ	ACVRL1	Proteiome	BLOOD	SMR	eQTLGen	SMR	-0.000652689	0.0237765	0.9781		37415601	10.3389/fgene.2023.1191264	Gedik et all Front Genet	BLOOD
ACVRL1	P37023	175	TRANS	BIP_PGC3_noukb	BOTH	+,+	0.925823	0.737791	0.925823	UKBB_PPP	metap	1.22384	5025.1	MDD	ACVRL1	Proteiome	BLOOD	SMR	eQTLGen	SMR	0.0110643	0.0141282	0.433547		37415601	10.3389/fgene.2023.1191264	Gedik et all Front Genet	BLOOD
ACVRL1	P37023	175	TRANS	BIP_PGC3_noukb	BOTH	+,+	0.925823	0.737791	0.925823	UKBB_PPP	metap	1.22384	5025.1	BIP	ACVRL1	Proteiome	BLOOD	SMR	eQTLGen	SMR	-0.0487367	0.0304002	0.108896		37415601	10.3389/fgene.2023.1191264	Gedik et all Front Genet	BLOOD
ACVRL1	P37023	175	TRANS	BIP_PGC3_noukb	BOTH	+,+	0.925823	0.737791	0.925823	UKBB_PPP	metap	1.22384	5025.1	SCZ	ACVRL1	Proteiome	BLOOD	SMR	deCODE	SMR	-0.10891	0.0448331	0.0151307		37415601	10.3389/fgene.2023.1191264	Gedik et all Front Genet	BLOOD
ACVRL1	P37023	175	TRANS	BIP_PGC3_noukb	BOTH	+,+	0.925823	0.737791	0.925823	UKBB_PPP	metap	1.22384	5025.1	MDD	ACVRL1	Proteiome	BLOOD	SMR	deCODE	SMR	-0.00189693	0.0246603	0.938685		37415601	10.3389/fgene.2023.1191264	Gedik et all Front Genet	BLOOD
ACVRL1	P37023	175	TRANS	BIP_PGC3_noukb	BOTH	+,+	0.925823	0.737791	0.925823	UKBB_PPP	metap	1.22384	5025.1	BIP	ACVRL1	Proteiome	BLOOD	SMR	deCODE	SMR	-0.0423643	0.0518828	0.414193		37415601	10.3389/fgene.2023.1191264	Gedik et all Front Genet	BLOOD
ACVRL1	P37023	175	TRANS	Cognition_Meta	UKBB-PPP_Specific	NA,-		0.635741	0.635741	UKBB_PPP	UKBB_PPP	1.20614	4330.03	SCZ	ACVRL1	Proteome	PLASMA	MR	deCODE	TwoSampleMR	-0.106226	0.0429972	0.0134914		37085628	10.1007/s00439-023-02562-0	Dang et al Human Genetics	BLOOD
ACVRL1	P37023	175	TRANS	Cognition_Meta	UKBB-PPP_Specific	NA,-		0.635741	0.635741	UKBB_PPP	UKBB_PPP	1.20614	4330.03	BIP	ACVRL1	Proteome	PLASMA	MR	deCODE	TwoSampleMR	-0.0423643	0.0518495	0.413893		37085628	10.1007/s00439-023-02562-0	Dang et al Human Genetics	BLOOD
ACVRL1	P37023	175	TRANS	Cognition_Meta	UKBB-PPP_Specific	NA,-		0.635741	0.635741	UKBB_PPP	UKBB_PPP	1.20614	4330.03	MDD	ACVRL1	Proteome	PLASMA	MR	deCODE	TwoSampleMR	-0.00854774	0.0200002	0.6691		37085628	10.1007/s00439-023-02562-0	Dang et al Human Genetics	BLOOD
ACVRL1	P37023	175	TRANS	Cognition_Meta	UKBB-PPP_Specific	NA,-		0.635741	0.635741	UKBB_PPP	UKBB_PPP	1.20614	4330.03	Bipolar disorder	ACVRL1	Proteome	PLASMA	MR	FENLAND	TwoSampleMR	-0.0488447	0.0551155	0.375497		36280454	https://doi.org/10.1016/j.biopsych.2022.08.015	Lu et al Biol Psychiatry	BLOOD
ACVRL1	P37023	175	TRANS	Cognition_Meta	UKBB-PPP_Specific	NA,-		0.635741	0.635741	UKBB_PPP	UKBB_PPP	1.20614	4330.03	Major depressive disorder	ACVRL1	Proteome	PLASMA	MR	FENLAND	TwoSampleMR	-0.00462046	0.0257426	0.857555		36280454	https://doi.org/10.1016/j.biopsych.2022.08.015	Lu et al Biol Psychiatry	BLOOD
ACVRL1	P37023	175	TRANS	Cognition_Meta	UKBB-PPP_Specific	NA,-		0.635741	0.635741	UKBB_PPP	UKBB_PPP	1.20614	4330.03	Schizophrenia	ACVRL1	Proteome	PLASMA	MR	FENLAND	TwoSampleMR	-0.110569	0.0462046	0.0167097		36280454	https://doi.org/10.1016/j.biopsych.2022.08.015	Lu et al Biol Psychiatry	BLOOD
ACVRL1	P37023	175	TRANS	Cognition_Meta	UKBB-PPP_Specific	NA,-		0.635741	0.635741	UKBB_PPP	UKBB_PPP	1.20614	4330.03	SCZ	ACVRL1	Proteiome	BLOOD	SMR	eQTLGen	SMR	-0.000652689	0.0237765	0.9781		37415601	10.3389/fgene.2023.1191264	Gedik et all Front Genet	BLOOD
ACVRL1	P37023	175	TRANS	Cognition_Meta	UKBB-PPP_Specific	NA,-		0.635741	0.635741	UKBB_PPP	UKBB_PPP	1.20614	4330.03	MDD	ACVRL1	Proteiome	BLOOD	SMR	eQTLGen	SMR	0.0110643	0.0141282	0.433547		37415601	10.3389/fgene.2023.1191264	Gedik et all Front Genet	BLOOD
ACVRL1	P37023	175	TRANS	Cognition_Meta	UKBB-PPP_Specific	NA,-		0.635741	0.635741	UKBB_PPP	UKBB_PPP	1.20614	4330.03	BIP	ACVRL1	Proteiome	BLOOD	SMR	eQTLGen	SMR	-0.0487367	0.0304002	0.108896		37415601	10.3389/fgene.2023.1191264	Gedik et all Front Genet	BLOOD
ACVRL1	P37023	175	TRANS	Cognition_Meta	UKBB-PPP_Specific	NA,-		0.635741	0.635741	UKBB_PPP	UKBB_PPP	1.20614	4330.03	SCZ	ACVRL1	Proteiome	BLOOD	SMR	deCODE	SMR	-0.10891	0.0448331	0.0151307		37415601	10.3389/fgene.2023.1191264	Gedik et all Front Genet	BLOOD
ACVRL1	P37023	175	TRANS	Cognition_Meta	UKBB-PPP_Specific	NA,-		0.635741	0.635741	UKBB_PPP	UKBB_PPP	1.20614	4330.03	MDD	ACVRL1	Proteiome	BLOOD	SMR	deCODE	SMR	-0.00189693	0.0246603	0.938685		37415601	10.3389/fgene.2023.1191264	Gedik et all Front Genet	BLOOD
ACVRL1	P37023	175	TRANS	Cognition_Meta	UKBB-PPP_Specific	NA,-		0.635741	0.635741	UKBB_PPP	UKBB_PPP	1.20614	4330.03	BIP	ACVRL1	Proteiome	BLOOD	SMR	deCODE	SMR	-0.0423643	0.0518828	0.414193		37415601	10.3389/fgene.2023.1191264	Gedik et all Front Genet	BLOOD
ACVRL1	P37023	175	TRANS	Depression_iPSYCH_2023	BOTH	+,+	0.98526	0.843966	0.987353	DECODE	UKBB_PPP	1.42178	5748.25	SCZ	ACVRL1	Proteome	PLASMA	MR	deCODE	TwoSampleMR	-0.106226	0.0429972	0.0134914		37085628	10.1007/s00439-023-02562-0	Dang et al Human Genetics	BLOOD
ACVRL1	P37023	175	TRANS	Depression_iPSYCH_2023	BOTH	+,+	0.98526	0.843966	0.987353	DECODE	UKBB_PPP	1.42178	5748.25	BIP	ACVRL1	Proteome	PLASMA	MR	deCODE	TwoSampleMR	-0.0423643	0.0518495	0.413893		37085628	10.1007/s00439-023-02562-0	Dang et al Human Genetics	BLOOD
ACVRL1	P37023	175	TRANS	Depression_iPSYCH_2023	BOTH	+,+	0.98526	0.843966	0.987353	DECODE	UKBB_PPP	1.42178	5748.25	MDD	ACVRL1	Proteome	PLASMA	MR	deCODE	TwoSampleMR	-0.00854774	0.0200002	0.6691		37085628	10.1007/s00439-023-02562-0	Dang et al Human Genetics	BLOOD
ACVRL1	P37023	175	TRANS	Depression_iPSYCH_2023	BOTH	+,+	0.98526	0.843966	0.987353	DECODE	UKBB_PPP	1.42178	5748.25	Bipolar disorder	ACVRL1	Proteome	PLASMA	MR	FENLAND	TwoSampleMR	-0.0488447	0.0551155	0.375497		36280454	https://doi.org/10.1016/j.biopsych.2022.08.015	Lu et al Biol Psychiatry	BLOOD
ACVRL1	P37023	175	TRANS	Depression_iPSYCH_2023	BOTH	+,+	0.98526	0.843966	0.987353	DECODE	UKBB_PPP	1.42178	5748.25	Major depressive disorder	ACVRL1	Proteome	PLASMA	MR	FENLAND	TwoSampleMR	-0.00462046	0.0257426	0.857555		36280454	https://doi.org/10.1016/j.biopsych.2022.08.015	Lu et al Biol Psychiatry	BLOOD
ACVRL1	P37023	175	TRANS	Depression_iPSYCH_2023	BOTH	+,+	0.98526	0.843966	0.987353	DECODE	UKBB_PPP	1.42178	5748.25	Schizophrenia	ACVRL1	Proteome	PLASMA	MR	FENLAND	TwoSampleMR	-0.110569	0.0462046	0.0167097		36280454	https://doi.org/10.1016/j.biopsych.2022.08.015	Lu et al Biol Psychiatry	BLOOD
ACVRL1	P37023	175	TRANS	Depression_iPSYCH_2023	BOTH	+,+	0.98526	0.843966	0.987353	DECODE	UKBB_PPP	1.42178	5748.25	SCZ	ACVRL1	Proteiome	BLOOD	SMR	eQTLGen	SMR	-0.000652689	0.0237765	0.9781		37415601	10.3389/fgene.2023.1191264	Gedik et all Front Genet	BLOOD
ACVRL1	P37023	175	TRANS	Depression_iPSYCH_2023	BOTH	+,+	0.98526	0.843966	0.987353	DECODE	UKBB_PPP	1.42178	5748.25	MDD	ACVRL1	Proteiome	BLOOD	SMR	eQTLGen	SMR	0.0110643	0.0141282	0.433547		37415601	10.3389/fgene.2023.1191264	Gedik et all Front Genet	BLOOD
ACVRL1	P37023	175	TRANS	Depression_iPSYCH_2023	BOTH	+,+	0.98526	0.843966	0.987353	DECODE	UKBB_PPP	1.42178	5748.25	BIP	ACVRL1	Proteiome	BLOOD	SMR	eQTLGen	SMR	-0.0487367	0.0304002	0.108896		37415601	10.3389/fgene.2023.1191264	Gedik et all Front Genet	BLOOD
ACVRL1	P37023	175	TRANS	Depression_iPSYCH_2023	BOTH	+,+	0.98526	0.843966	0.987353	DECODE	UKBB_PPP	1.42178	5748.25	SCZ	ACVRL1	Proteiome	BLOOD	SMR	deCODE	SMR	-0.10891	0.0448331	0.0151307		37415601	10.3389/fgene.2023.1191264	Gedik et all Front Genet	BLOOD
ACVRL1	P37023	175	TRANS	Depression_iPSYCH_2023	BOTH	+,+	0.98526	0.843966	0.987353	DECODE	UKBB_PPP	1.42178	5748.25	MDD	ACVRL1	Proteiome	BLOOD	SMR	deCODE	SMR	-0.00189693	0.0246603	0.938685		37415601	10.3389/fgene.2023.1191264	Gedik et all Front Genet	BLOOD
ACVRL1	P37023	175	TRANS	Depression_iPSYCH_2023	BOTH	+,+	0.98526	0.843966	0.987353	DECODE	UKBB_PPP	1.42178	5748.25	BIP	ACVRL1	Proteiome	BLOOD	SMR	deCODE	SMR	-0.0423643	0.0518828	0.414193		37415601	10.3389/fgene.2023.1191264	Gedik et all Front Genet	BLOOD
ACVRL1	P37023	175	TRANS	PGC3_SCZ_NoUKB	BOTH	+,+	0.323286	0.279391	0.347155	DECODE	UKBB_PPP	0.728813	1902.93	SCZ	ACVRL1	Proteome	PLASMA	MR	deCODE	TwoSampleMR	-0.106226	0.0429972	0.0134914		37085628	10.1007/s00439-023-02562-0	Dang et al Human Genetics	BLOOD
ACVRL1	P37023	175	TRANS	PGC3_SCZ_NoUKB	BOTH	+,+	0.323286	0.279391	0.347155	DECODE	UKBB_PPP	0.728813	1902.93	BIP	ACVRL1	Proteome	PLASMA	MR	deCODE	TwoSampleMR	-0.0423643	0.0518495	0.413893		37085628	10.1007/s00439-023-02562-0	Dang et al Human Genetics	BLOOD
ACVRL1	P37023	175	TRANS	PGC3_SCZ_NoUKB	BOTH	+,+	0.323286	0.279391	0.347155	DECODE	UKBB_PPP	0.728813	1902.93	MDD	ACVRL1	Proteome	PLASMA	MR	deCODE	TwoSampleMR	-0.00854774	0.0200002	0.6691		37085628	10.1007/s00439-023-02562-0	Dang et al Human Genetics	BLOOD
ACVRL1	P37023	175	TRANS	PGC3_SCZ_NoUKB	BOTH	+,+	0.323286	0.279391	0.347155	DECODE	UKBB_PPP	0.728813	1902.93	Bipolar disorder	ACVRL1	Proteome	PLASMA	MR	FENLAND	TwoSampleMR	-0.0488447	0.0551155	0.375497		36280454	https://doi.org/10.1016/j.biopsych.2022.08.015	Lu et al Biol Psychiatry	BLOOD
ACVRL1	P37023	175	TRANS	PGC3_SCZ_NoUKB	BOTH	+,+	0.323286	0.279391	0.347155	DECODE	UKBB_PPP	0.728813	1902.93	Major depressive disorder	ACVRL1	Proteome	PLASMA	MR	FENLAND	TwoSampleMR	-0.00462046	0.0257426	0.857555		36280454	https://doi.org/10.1016/j.biopsych.2022.08.015	Lu et al Biol Psychiatry	BLOOD
ACVRL1	P37023	175	TRANS	PGC3_SCZ_NoUKB	BOTH	+,+	0.323286	0.279391	0.347155	DECODE	UKBB_PPP	0.728813	1902.93	Schizophrenia	ACVRL1	Proteome	PLASMA	MR	FENLAND	TwoSampleMR	-0.110569	0.0462046	0.0167097		36280454	https://doi.org/10.1016/j.biopsych.2022.08.015	Lu et al Biol Psychiatry	BLOOD
ACVRL1	P37023	175	TRANS	PGC3_SCZ_NoUKB	BOTH	+,+	0.323286	0.279391	0.347155	DECODE	UKBB_PPP	0.728813	1902.93	SCZ	ACVRL1	Proteiome	BLOOD	SMR	eQTLGen	SMR	-0.000652689	0.0237765	0.9781		37415601	10.3389/fgene.2023.1191264	Gedik et all Front Genet	BLOOD
ACVRL1	P37023	175	TRANS	PGC3_SCZ_NoUKB	BOTH	+,+	0.323286	0.279391	0.347155	DECODE	UKBB_PPP	0.728813	1902.93	MDD	ACVRL1	Proteiome	BLOOD	SMR	eQTLGen	SMR	0.0110643	0.0141282	0.433547		37415601	10.3389/fgene.2023.1191264	Gedik et all Front Genet	BLOOD
ACVRL1	P37023	175	TRANS	PGC3_SCZ_NoUKB	BOTH	+,+	0.323286	0.279391	0.347155	DECODE	UKBB_PPP	0.728813	1902.93	BIP	ACVRL1	Proteiome	BLOOD	SMR	eQTLGen	SMR	-0.0487367	0.0304002	0.108896		37415601	10.3389/fgene.2023.1191264	Gedik et all Front Genet	BLOOD
ACVRL1	P37023	175	TRANS	PGC3_SCZ_NoUKB	BOTH	+,+	0.323286	0.279391	0.347155	DECODE	UKBB_PPP	0.728813	1902.93	SCZ	ACVRL1	Proteiome	BLOOD	SMR	deCODE	SMR	-0.10891	0.0448331	0.0151307		37415601	10.3389/fgene.2023.1191264	Gedik et all Front Genet	BLOOD
ACVRL1	P37023	175	TRANS	PGC3_SCZ_NoUKB	BOTH	+,+	0.323286	0.279391	0.347155	DECODE	UKBB_PPP	0.728813	1902.93	MDD	ACVRL1	Proteiome	BLOOD	SMR	deCODE	SMR	-0.00189693	0.0246603	0.938685		37415601	10.3389/fgene.2023.1191264	Gedik et all Front Genet	BLOOD
ACVRL1	P37023	175	TRANS	PGC3_SCZ_NoUKB	BOTH	+,+	0.323286	0.279391	0.347155	DECODE	UKBB_PPP	0.728813	1902.93	BIP	ACVRL1	Proteiome	BLOOD	SMR	deCODE	SMR	-0.0423643	0.0518828	0.414193		37415601	10.3389/fgene.2023.1191264	Gedik et all Front Genet	BLOOD
ACY1	Q03154	177	TRANS	BIP_PGC3_noukb	UKBB-PPP_Specific	NA,+		0.367763	0.367763	UKBB_PPP	UKBB_PPP	0.784967	2504.83	Bipolar disorder	ACY1	Proteome	PLASMA	MR	FENLAND	TwoSampleMR	-0.00373292	0.0766102	0.961137		36280454	https://doi.org/10.1016/j.biopsych.2022.08.015	Lu et al Biol Psychiatry	BLOOD
ACY1	Q03154	177	TRANS	BIP_PGC3_noukb	UKBB-PPP_Specific	NA,+		0.367763	0.367763	UKBB_PPP	UKBB_PPP	0.784967	2504.83	Schizophrenia	ACY1	Proteome	PLASMA	MR	FENLAND	TwoSampleMR	0.108312	0.0701695	0.122692		36280454	https://doi.org/10.1016/j.biopsych.2022.08.015	Lu et al Biol Psychiatry	BLOOD
ACY1	Q03154	177	TRANS	BIP_PGC3_noukb	UKBB-PPP_Specific	NA,+		0.367763	0.367763	UKBB_PPP	UKBB_PPP	0.784967	2504.83	SCZ	ACY1	Proteiome	BLOOD	SMR	deCODE	SMR	0.0859067	0.0661175	0.19384		37415601	10.3389/fgene.2023.1191264	Gedik et all Front Genet	BLOOD
ACY1	Q03154	177	TRANS	BIP_PGC3_noukb	UKBB-PPP_Specific	NA,+		0.367763	0.367763	UKBB_PPP	UKBB_PPP	0.784967	2504.83	MDD	ACY1	Proteiome	BLOOD	SMR	deCODE	SMR	0.0150073	0.0247771	0.544719		37415601	10.3389/fgene.2023.1191264	Gedik et all Front Genet	BLOOD
ACY1	Q03154	177	TRANS	BIP_PGC3_noukb	UKBB-PPP_Specific	NA,+		0.367763	0.367763	UKBB_PPP	UKBB_PPP	0.784967	2504.83	BIP	ACY1	Proteiome	BLOOD	SMR	deCODE	SMR	0.0887042	0.0737993	0.229377		37415601	10.3389/fgene.2023.1191264	Gedik et all Front Genet	BLOOD
ACY1	Q03154	177	TRANS	BIP_PGC3_noukb	UKBB-PPP_Specific	NA,+		0.367763	0.367763	UKBB_PPP	UKBB_PPP	0.784967	2504.83	SCZ_PGC2	ACY1	Transcriptome		TWAS		UTMOST					32425817	10.3389/fpsyt.2020.00256	Liu all Front Psychiatry
ACY1	Q03154	177	TRANS	BIP_PGC3_noukb	UKBB-PPP_Specific	NA,+		0.367763	0.367763	UKBB_PPP	UKBB_PPP	0.784967	2504.83	SCZ_PGC2	ACY1	Transcriptome	SUBCUTANEOUS ADIPOSE TISSUE	TWAS	METSIM		4.71098		2.46528e-06		29632383	10.1038/s41588-018-0092-1	Gusev eet all Nat Genet	SUBCUTANEOUS ADIPOSE TISSUE
ACY1	Q03154	177	TRANS	Cognition_Meta	UKBB-PPP_Specific	NA,-		0.175595	0.175595	UKBB_PPP	UKBB_PPP	0.688532	1195.98	Bipolar disorder	ACY1	Proteome	PLASMA	MR	FENLAND	TwoSampleMR	-0.00373292	0.0766102	0.961137		36280454	https://doi.org/10.1016/j.biopsych.2022.08.015	Lu et al Biol Psychiatry	BLOOD
ACY1	Q03154	177	TRANS	Cognition_Meta	UKBB-PPP_Specific	NA,-		0.175595	0.175595	UKBB_PPP	UKBB_PPP	0.688532	1195.98	Schizophrenia	ACY1	Proteome	PLASMA	MR	FENLAND	TwoSampleMR	0.108312	0.0701695	0.122692		36280454	https://doi.org/10.1016/j.biopsych.2022.08.015	Lu et al Biol Psychiatry	BLOOD
ACY1	Q03154	177	TRANS	Cognition_Meta	UKBB-PPP_Specific	NA,-		0.175595	0.175595	UKBB_PPP	UKBB_PPP	0.688532	1195.98	SCZ	ACY1	Proteiome	BLOOD	SMR	deCODE	SMR	0.0859067	0.0661175	0.19384		37415601	10.3389/fgene.2023.1191264	Gedik et all Front Genet	BLOOD
ACY1	Q03154	177	TRANS	Cognition_Meta	UKBB-PPP_Specific	NA,-		0.175595	0.175595	UKBB_PPP	UKBB_PPP	0.688532	1195.98	MDD	ACY1	Proteiome	BLOOD	SMR	deCODE	SMR	0.0150073	0.0247771	0.544719		37415601	10.3389/fgene.2023.1191264	Gedik et all Front Genet	BLOOD
ACY1	Q03154	177	TRANS	Cognition_Meta	UKBB-PPP_Specific	NA,-		0.175595	0.175595	UKBB_PPP	UKBB_PPP	0.688532	1195.98	BIP	ACY1	Proteiome	BLOOD	SMR	deCODE	SMR	0.0887042	0.0737993	0.229377		37415601	10.3389/fgene.2023.1191264	Gedik et all Front Genet	BLOOD
ACY1	Q03154	177	TRANS	Cognition_Meta	UKBB-PPP_Specific	NA,-		0.175595	0.175595	UKBB_PPP	UKBB_PPP	0.688532	1195.98	SCZ_PGC2	ACY1	Transcriptome		TWAS		UTMOST					32425817	10.3389/fpsyt.2020.00256	Liu all Front Psychiatry
ACY1	Q03154	177	TRANS	Cognition_Meta	UKBB-PPP_Specific	NA,-		0.175595	0.175595	UKBB_PPP	UKBB_PPP	0.688532	1195.98	SCZ_PGC2	ACY1	Transcriptome	SUBCUTANEOUS ADIPOSE TISSUE	TWAS	METSIM		4.71098		2.46528e-06		29632383	10.1038/s41588-018-0092-1	Gusev eet all Nat Genet	SUBCUTANEOUS ADIPOSE TISSUE
ACY1	Q03154	177	TRANS	Depression_iPSYCH_2023	UKBB-PPP_Specific	NA,+		0.199913	0.199913	UKBB_PPP	UKBB_PPP	1.36708	1361.61	Bipolar disorder	ACY1	Proteome	PLASMA	MR	FENLAND	TwoSampleMR	-0.00373292	0.0766102	0.961137		36280454	https://doi.org/10.1016/j.biopsych.2022.08.015	Lu et al Biol Psychiatry	BLOOD
ACY1	Q03154	177	TRANS	Depression_iPSYCH_2023	UKBB-PPP_Specific	NA,+		0.199913	0.199913	UKBB_PPP	UKBB_PPP	1.36708	1361.61	Schizophrenia	ACY1	Proteome	PLASMA	MR	FENLAND	TwoSampleMR	0.108312	0.0701695	0.122692		36280454	https://doi.org/10.1016/j.biopsych.2022.08.015	Lu et al Biol Psychiatry	BLOOD
ACY1	Q03154	177	TRANS	Depression_iPSYCH_2023	UKBB-PPP_Specific	NA,+		0.199913	0.199913	UKBB_PPP	UKBB_PPP	1.36708	1361.61	SCZ	ACY1	Proteiome	BLOOD	SMR	deCODE	SMR	0.0859067	0.0661175	0.19384		37415601	10.3389/fgene.2023.1191264	Gedik et all Front Genet	BLOOD
ACY1	Q03154	177	TRANS	Depression_iPSYCH_2023	UKBB-PPP_Specific	NA,+		0.199913	0.199913	UKBB_PPP	UKBB_PPP	1.36708	1361.61	MDD	ACY1	Proteiome	BLOOD	SMR	deCODE	SMR	0.0150073	0.0247771	0.544719		37415601	10.3389/fgene.2023.1191264	Gedik et all Front Genet	BLOOD
ACY1	Q03154	177	TRANS	Depression_iPSYCH_2023	UKBB-PPP_Specific	NA,+		0.199913	0.199913	UKBB_PPP	UKBB_PPP	1.36708	1361.61	BIP	ACY1	Proteiome	BLOOD	SMR	deCODE	SMR	0.0887042	0.0737993	0.229377		37415601	10.3389/fgene.2023.1191264	Gedik et all Front Genet	BLOOD
ACY1	Q03154	177	TRANS	Depression_iPSYCH_2023	UKBB-PPP_Specific	NA,+		0.199913	0.199913	UKBB_PPP	UKBB_PPP	1.36708	1361.61	SCZ_PGC2	ACY1	Transcriptome		TWAS		UTMOST					32425817	10.3389/fpsyt.2020.00256	Liu all Front Psychiatry
ACY1	Q03154	177	TRANS	Depression_iPSYCH_2023	UKBB-PPP_Specific	NA,+		0.199913	0.199913	UKBB_PPP	UKBB_PPP	1.36708	1361.61	SCZ_PGC2	ACY1	Transcriptome	SUBCUTANEOUS ADIPOSE TISSUE	TWAS	METSIM		4.71098		2.46528e-06		29632383	10.1038/s41588-018-0092-1	Gusev eet all Nat Genet	SUBCUTANEOUS ADIPOSE TISSUE
ACY1	Q03154	177	TRANS	PGC3_SCZ_NoUKB	UKBB-PPP_Specific	NA,+		0.368055	0.368055	UKBB_PPP	UKBB_PPP	0.839808	2506.83	Bipolar disorder	ACY1	Proteome	PLASMA	MR	FENLAND	TwoSampleMR	-0.00373292	0.0766102	0.961137		36280454	https://doi.org/10.1016/j.biopsych.2022.08.015	Lu et al Biol Psychiatry	BLOOD
ACY1	Q03154	177	TRANS	PGC3_SCZ_NoUKB	UKBB-PPP_Specific	NA,+		0.368055	0.368055	UKBB_PPP	UKBB_PPP	0.839808	2506.83	Schizophrenia	ACY1	Proteome	PLASMA	MR	FENLAND	TwoSampleMR	0.108312	0.0701695	0.122692		36280454	https://doi.org/10.1016/j.biopsych.2022.08.015	Lu et al Biol Psychiatry	BLOOD
ACY1	Q03154	177	TRANS	PGC3_SCZ_NoUKB	UKBB-PPP_Specific	NA,+		0.368055	0.368055	UKBB_PPP	UKBB_PPP	0.839808	2506.83	SCZ	ACY1	Proteiome	BLOOD	SMR	deCODE	SMR	0.0859067	0.0661175	0.19384		37415601	10.3389/fgene.2023.1191264	Gedik et all Front Genet	BLOOD
ACY1	Q03154	177	TRANS	PGC3_SCZ_NoUKB	UKBB-PPP_Specific	NA,+		0.368055	0.368055	UKBB_PPP	UKBB_PPP	0.839808	2506.83	MDD	ACY1	Proteiome	BLOOD	SMR	deCODE	SMR	0.0150073	0.0247771	0.544719		37415601	10.3389/fgene.2023.1191264	Gedik et all Front Genet	BLOOD
ACY1	Q03154	177	TRANS	PGC3_SCZ_NoUKB	UKBB-PPP_Specific	NA,+		0.368055	0.368055	UKBB_PPP	UKBB_PPP	0.839808	2506.83	BIP	ACY1	Proteiome	BLOOD	SMR	deCODE	SMR	0.0887042	0.0737993	0.229377		37415601	10.3389/fgene.2023.1191264	Gedik et all Front Genet	BLOOD
ACY1	Q03154	177	TRANS	PGC3_SCZ_NoUKB	UKBB-PPP_Specific	NA,+		0.368055	0.368055	UKBB_PPP	UKBB_PPP	0.839808	2506.83	SCZ_PGC2	ACY1	Transcriptome		TWAS		UTMOST					32425817	10.3389/fpsyt.2020.00256	Liu all Front Psychiatry
ACY1	Q03154	177	TRANS	PGC3_SCZ_NoUKB	UKBB-PPP_Specific	NA,+		0.368055	0.368055	UKBB_PPP	UKBB_PPP	0.839808	2506.83	SCZ_PGC2	ACY1	Transcriptome	SUBCUTANEOUS ADIPOSE TISSUE	TWAS	METSIM		4.71098		2.46528e-06		29632383	10.1038/s41588-018-0092-1	Gusev eet all Nat Genet	SUBCUTANEOUS ADIPOSE TISSUE
ACY3	Q96HD9	24104	CIS	Depression_iPSYCH_2023	UKBB-PPP_Specific	NA,-		0.0718202	0.0718202	UKBB_PPP	UKBB_PPP	0.686608	268.464	Deepression_Wray_tall	ACY3	Proteiome	BRAIN DLPFC	MR	ROS/MAP	TwoSampleMR	0.06	0.03	0.0494		35296807	10.1038/s41380-022-01507-9	Deng et all Mol Psychiatry	BRAIN
ACY3	Q96HD9	24104	CIS	Depression_iPSYCH_2023	UKBB-PPP_Specific	NA,-		0.0718202	0.0718202	UKBB_PPP	UKBB_PPP	0.686608	268.464	Deepression_Wray_tall	ACY3	Transcriptome	BRAIN DLPFC	MR	PsychENCODE	TwoSampleMR	0.02	0.01	0.0708		35296807	10.1038/s41380-022-01507-9	Deng et all Mol Psychiatry	BRAIN
ACY3	Q96HD9	24104	CIS	Depression_iPSYCH_2023	UKBB-PPP_Specific	NA,-		0.0718202	0.0718202	UKBB_PPP	UKBB_PPP	0.686608	268.464	SCZ.Clozuk.2018	ACY3	Transcriptome	BRAIN	SMR	PsychENCODE	SMR	-0.0507808	0.0197515	0.0101		30545856	10.1126/science.aat8127	Gandal et all science	BRAIN
ACY3	Q96HD9	24104	CIS	Depression_iPSYCH_2023	UKBB-PPP_Specific	NA,-		0.0718202	0.0718202	UKBB_PPP	UKBB_PPP	0.686608	268.464	BD.PGC.ruderferCell2018	ACY3	Transcriptome	BRAIN	SMR	PsychENCODE	SMR	-0.00786166	0.0298431	0.792216		30545856	10.1126/science.aat8127	Gandal et all science	BRAIN
ACY3	Q96HD9	24104	CIS	Depression_iPSYCH_2023	UKBB-PPP_Specific	NA,-		0.0718202	0.0718202	UKBB_PPP	UKBB_PPP	0.686608	268.464	Depression Howard et all	ACY3	Proteiome	BRAIN DPFC	SMR	ROS/MAP	SMR	0.0594164	0.0314475	0.05884		33846625	10.1038/s41593-021-00832-6	Wingo Nat Neurosci	BRAIN
ACY3	Q96HD9	24104	CIS	Depression_iPSYCH_2023	UKBB-PPP_Specific	NA,-		0.0718202	0.0718202	UKBB_PPP	UKBB_PPP	0.686608	268.464	MDD	ACY3	Proteiome	BRAIN	SMR	BrainMeta	SMR	0.0149841	0.00835958	0.0730619		37415601	10.3389/fgene.2023.1191264	Gedik et all Front Genet	BRAIN
ACY3	Q96HD9	24104	CIS	Depression_iPSYCH_2023	UKBB-PPP_Specific	NA,-		0.0718202	0.0718202	UKBB_PPP	UKBB_PPP	0.686608	268.464	BIP	ACY3	Proteiome	BRAIN	SMR	BrainMeta	SMR	0.00464812	0.0181875	0.798286		37415601	10.3389/fgene.2023.1191264	Gedik et all Front Genet	BRAIN
ACY3	Q96HD9	24104	CIS	Depression_iPSYCH_2023	UKBB-PPP_Specific	NA,-		0.0718202	0.0718202	UKBB_PPP	UKBB_PPP	0.686608	268.464	SCZ	ACY3	Proteiome	BRAIN	SMR	BrainMeta	SMR	-0.0475535	0.0149312	0.00144835		37415601	10.3389/fgene.2023.1191264	Gedik et all Front Genet	BRAIN
ACY3	Q96HD9	24104	CIS	Depression_iPSYCH_2023	UKBB-PPP_Specific	NA,-		0.0718202	0.0718202	UKBB_PPP	UKBB_PPP	0.686608	268.464	MDD	ACY3	Proteiome	BLOOD	SMR	eQTLGen	SMR	-0.0432357	0.0202854	0.0330583		37415601	10.3389/fgene.2023.1191264	Gedik et all Front Genet	BLOOD
ACY3	Q96HD9	24104	CIS	Depression_iPSYCH_2023	UKBB-PPP_Specific	NA,-		0.0718202	0.0718202	UKBB_PPP	UKBB_PPP	0.686608	268.464	BIP	ACY3	Proteiome	BLOOD	SMR	eQTLGen	SMR	-0.0346891	0.0452527	0.443341		37415601	10.3389/fgene.2023.1191264	Gedik et all Front Genet	BLOOD
ACY3	Q96HD9	24104	CIS	Depression_iPSYCH_2023	UKBB-PPP_Specific	NA,-		0.0718202	0.0718202	UKBB_PPP	UKBB_PPP	0.686608	268.464	MDD	ACY3	Proteiome	BRAIN	SMR	Wingo et al., 2022, in 722 samples	SMR	0.0137411	0.0077653	0.0768022		37415601	10.3389/fgene.2023.1191264	Gedik et all Front Genet	BRAIN
ACY3	Q96HD9	24104	CIS	Depression_iPSYCH_2023	UKBB-PPP_Specific	NA,-		0.0718202	0.0718202	UKBB_PPP	UKBB_PPP	0.686608	268.464	BIP	ACY3	Proteiome	BRAIN	SMR	Wingo et al., 2022, in 722 samples	SMR	0.00525069	0.0168453	0.755269		37415601	10.3389/fgene.2023.1191264	Gedik et all Front Genet	BRAIN
ACY3	Q96HD9	24104	CIS	Depression_iPSYCH_2023	UKBB-PPP_Specific	NA,-		0.0718202	0.0718202	UKBB_PPP	UKBB_PPP	0.686608	268.464	SCZ	ACY3	Proteiome	BRAIN	SMR	Wingo et al., 2022, in 722 samples	SMR	-0.0439663	0.0139698	0.00164821		37415601	10.3389/fgene.2023.1191264	Gedik et all Front Genet	BRAIN
ACY3	Q96HD9	24104	CIS	Depression_iPSYCH_2023	UKBB-PPP_Specific	NA,-		0.0718202	0.0718202	UKBB_PPP	UKBB_PPP	0.686608	268.464	SCZ.Clozuk.2018	ACY3	Transcriptome	BRAIN	TWAS	PsychENCODE	FUSION	-2.64168		0.00825		30545856	10.1126/science.aat8127	Gandal et all science	BRAIN
ACY3	Q96HD9	24104	CIS	Depression_iPSYCH_2023	UKBB-PPP_Specific	NA,-		0.0718202	0.0718202	UKBB_PPP	UKBB_PPP	0.686608	268.464	Depression Howard et all	ACY3	Proteiome	BRAIN DPFC	PWAS	ROS/MAP	FUSION	1.652		0.0985		33846625	10.1038/s41593-021-00832-6	Wingo Nat Neurosci	BRAIN
ACY3	Q96HD9	24104	CIS	Cognition_Meta	UKBB-PPP_Specific	NA,+		0.166976	0.166976	UKBB_PPP	UKBB_PPP	0.818028	624.155	Deepression_Wray_tall	ACY3	Proteiome	BRAIN DLPFC	MR	ROS/MAP	TwoSampleMR	0.06	0.03	0.0494		35296807	10.1038/s41380-022-01507-9	Deng et all Mol Psychiatry	BRAIN
ACY3	Q96HD9	24104	CIS	Cognition_Meta	UKBB-PPP_Specific	NA,+		0.166976	0.166976	UKBB_PPP	UKBB_PPP	0.818028	624.155	Deepression_Wray_tall	ACY3	Transcriptome	BRAIN DLPFC	MR	PsychENCODE	TwoSampleMR	0.02	0.01	0.0708		35296807	10.1038/s41380-022-01507-9	Deng et all Mol Psychiatry	BRAIN
ACY3	Q96HD9	24104	CIS	Cognition_Meta	UKBB-PPP_Specific	NA,+		0.166976	0.166976	UKBB_PPP	UKBB_PPP	0.818028	624.155	SCZ.Clozuk.2018	ACY3	Transcriptome	BRAIN	SMR	PsychENCODE	SMR	-0.0507808	0.0197515	0.0101		30545856	10.1126/science.aat8127	Gandal et all science	BRAIN
ACY3	Q96HD9	24104	CIS	Cognition_Meta	UKBB-PPP_Specific	NA,+		0.166976	0.166976	UKBB_PPP	UKBB_PPP	0.818028	624.155	BD.PGC.ruderferCell2018	ACY3	Transcriptome	BRAIN	SMR	PsychENCODE	SMR	-0.00786166	0.0298431	0.792216		30545856	10.1126/science.aat8127	Gandal et all science	BRAIN
ACY3	Q96HD9	24104	CIS	Cognition_Meta	UKBB-PPP_Specific	NA,+		0.166976	0.166976	UKBB_PPP	UKBB_PPP	0.818028	624.155	Depression Howard et all	ACY3	Proteiome	BRAIN DPFC	SMR	ROS/MAP	SMR	0.0594164	0.0314475	0.05884		33846625	10.1038/s41593-021-00832-6	Wingo Nat Neurosci	BRAIN
ACY3	Q96HD9	24104	CIS	Cognition_Meta	UKBB-PPP_Specific	NA,+		0.166976	0.166976	UKBB_PPP	UKBB_PPP	0.818028	624.155	MDD	ACY3	Proteiome	BRAIN	SMR	BrainMeta	SMR	0.0149841	0.00835958	0.0730619		37415601	10.3389/fgene.2023.1191264	Gedik et all Front Genet	BRAIN
ACY3	Q96HD9	24104	CIS	Cognition_Meta	UKBB-PPP_Specific	NA,+		0.166976	0.166976	UKBB_PPP	UKBB_PPP	0.818028	624.155	BIP	ACY3	Proteiome	BRAIN	SMR	BrainMeta	SMR	0.00464812	0.0181875	0.798286		37415601	10.3389/fgene.2023.1191264	Gedik et all Front Genet	BRAIN
ACY3	Q96HD9	24104	CIS	Cognition_Meta	UKBB-PPP_Specific	NA,+		0.166976	0.166976	UKBB_PPP	UKBB_PPP	0.818028	624.155	SCZ	ACY3	Proteiome	BRAIN	SMR	BrainMeta	SMR	-0.0475535	0.0149312	0.00144835		37415601	10.3389/fgene.2023.1191264	Gedik et all Front Genet	BRAIN
ACY3	Q96HD9	24104	CIS	Cognition_Meta	UKBB-PPP_Specific	NA,+		0.166976	0.166976	UKBB_PPP	UKBB_PPP	0.818028	624.155	MDD	ACY3	Proteiome	BLOOD	SMR	eQTLGen	SMR	-0.0432357	0.0202854	0.0330583		37415601	10.3389/fgene.2023.1191264	Gedik et all Front Genet	BLOOD
ACY3	Q96HD9	24104	CIS	Cognition_Meta	UKBB-PPP_Specific	NA,+		0.166976	0.166976	UKBB_PPP	UKBB_PPP	0.818028	624.155	BIP	ACY3	Proteiome	BLOOD	SMR	eQTLGen	SMR	-0.0346891	0.0452527	0.443341		37415601	10.3389/fgene.2023.1191264	Gedik et all Front Genet	BLOOD
ACY3	Q96HD9	24104	CIS	Cognition_Meta	UKBB-PPP_Specific	NA,+		0.166976	0.166976	UKBB_PPP	UKBB_PPP	0.818028	624.155	MDD	ACY3	Proteiome	BRAIN	SMR	Wingo et al., 2022, in 722 samples	SMR	0.0137411	0.0077653	0.0768022		37415601	10.3389/fgene.2023.1191264	Gedik et all Front Genet	BRAIN
ACY3	Q96HD9	24104	CIS	Cognition_Meta	UKBB-PPP_Specific	NA,+		0.166976	0.166976	UKBB_PPP	UKBB_PPP	0.818028	624.155	BIP	ACY3	Proteiome	BRAIN	SMR	Wingo et al., 2022, in 722 samples	SMR	0.00525069	0.0168453	0.755269		37415601	10.3389/fgene.2023.1191264	Gedik et all Front Genet	BRAIN
ACY3	Q96HD9	24104	CIS	Cognition_Meta	UKBB-PPP_Specific	NA,+		0.166976	0.166976	UKBB_PPP	UKBB_PPP	0.818028	624.155	SCZ	ACY3	Proteiome	BRAIN	SMR	Wingo et al., 2022, in 722 samples	SMR	-0.0439663	0.0139698	0.00164821		37415601	10.3389/fgene.2023.1191264	Gedik et all Front Genet	BRAIN
ACY3	Q96HD9	24104	CIS	Cognition_Meta	UKBB-PPP_Specific	NA,+		0.166976	0.166976	UKBB_PPP	UKBB_PPP	0.818028	624.155	SCZ.Clozuk.2018	ACY3	Transcriptome	BRAIN	TWAS	PsychENCODE	FUSION	-2.64168		0.00825		30545856	10.1126/science.aat8127	Gandal et all science	BRAIN
ACY3	Q96HD9	24104	CIS	Cognition_Meta	UKBB-PPP_Specific	NA,+		0.166976	0.166976	UKBB_PPP	UKBB_PPP	0.818028	624.155	Depression Howard et all	ACY3	Proteiome	BRAIN DPFC	PWAS	ROS/MAP	FUSION	1.652		0.0985		33846625	10.1038/s41593-021-00832-6	Wingo Nat Neurosci	BRAIN
ACY3	Q96HD9	24104	CIS	PGC3_SCZ_NoUKB	UKBB-PPP_Specific	NA,+		0.470909	0.470909	UKBB_PPP	UKBB_PPP	1.11762	1760.26	Deepression_Wray_tall	ACY3	Proteiome	BRAIN DLPFC	MR	ROS/MAP	TwoSampleMR	0.06	0.03	0.0494		35296807	10.1038/s41380-022-01507-9	Deng et all Mol Psychiatry	BRAIN
ACY3	Q96HD9	24104	CIS	PGC3_SCZ_NoUKB	UKBB-PPP_Specific	NA,+		0.470909	0.470909	UKBB_PPP	UKBB_PPP	1.11762	1760.26	Deepression_Wray_tall	ACY3	Transcriptome	BRAIN DLPFC	MR	PsychENCODE	TwoSampleMR	0.02	0.01	0.0708		35296807	10.1038/s41380-022-01507-9	Deng et all Mol Psychiatry	BRAIN
ACY3	Q96HD9	24104	CIS	PGC3_SCZ_NoUKB	UKBB-PPP_Specific	NA,+		0.470909	0.470909	UKBB_PPP	UKBB_PPP	1.11762	1760.26	SCZ.Clozuk.2018	ACY3	Transcriptome	BRAIN	SMR	PsychENCODE	SMR	-0.0507808	0.0197515	0.0101		30545856	10.1126/science.aat8127	Gandal et all science	BRAIN
ACY3	Q96HD9	24104	CIS	PGC3_SCZ_NoUKB	UKBB-PPP_Specific	NA,+		0.470909	0.470909	UKBB_PPP	UKBB_PPP	1.11762	1760.26	BD.PGC.ruderferCell2018	ACY3	Transcriptome	BRAIN	SMR	PsychENCODE	SMR	-0.00786166	0.0298431	0.792216		30545856	10.1126/science.aat8127	Gandal et all science	BRAIN
ACY3	Q96HD9	24104	CIS	PGC3_SCZ_NoUKB	UKBB-PPP_Specific	NA,+		0.470909	0.470909	UKBB_PPP	UKBB_PPP	1.11762	1760.26	Depression Howard et all	ACY3	Proteiome	BRAIN DPFC	SMR	ROS/MAP	SMR	0.0594164	0.0314475	0.05884		33846625	10.1038/s41593-021-00832-6	Wingo Nat Neurosci	BRAIN
ACY3	Q96HD9	24104	CIS	PGC3_SCZ_NoUKB	UKBB-PPP_Specific	NA,+		0.470909	0.470909	UKBB_PPP	UKBB_PPP	1.11762	1760.26	MDD	ACY3	Proteiome	BRAIN	SMR	BrainMeta	SMR	0.0149841	0.00835958	0.0730619		37415601	10.3389/fgene.2023.1191264	Gedik et all Front Genet	BRAIN
ACY3	Q96HD9	24104	CIS	PGC3_SCZ_NoUKB	UKBB-PPP_Specific	NA,+		0.470909	0.470909	UKBB_PPP	UKBB_PPP	1.11762	1760.26	BIP	ACY3	Proteiome	BRAIN	SMR	BrainMeta	SMR	0.00464812	0.0181875	0.798286		37415601	10.3389/fgene.2023.1191264	Gedik et all Front Genet	BRAIN
ACY3	Q96HD9	24104	CIS	PGC3_SCZ_NoUKB	UKBB-PPP_Specific	NA,+		0.470909	0.470909	UKBB_PPP	UKBB_PPP	1.11762	1760.26	SCZ	ACY3	Proteiome	BRAIN	SMR	BrainMeta	SMR	-0.0475535	0.0149312	0.00144835		37415601	10.3389/fgene.2023.1191264	Gedik et all Front Genet	BRAIN
ACY3	Q96HD9	24104	CIS	PGC3_SCZ_NoUKB	UKBB-PPP_Specific	NA,+		0.470909	0.470909	UKBB_PPP	UKBB_PPP	1.11762	1760.26	MDD	ACY3	Proteiome	BLOOD	SMR	eQTLGen	SMR	-0.0432357	0.0202854	0.0330583		37415601	10.3389/fgene.2023.1191264	Gedik et all Front Genet	BLOOD
ACY3	Q96HD9	24104	CIS	PGC3_SCZ_NoUKB	UKBB-PPP_Specific	NA,+		0.470909	0.470909	UKBB_PPP	UKBB_PPP	1.11762	1760.26	BIP	ACY3	Proteiome	BLOOD	SMR	eQTLGen	SMR	-0.0346891	0.0452527	0.443341		37415601	10.3389/fgene.2023.1191264	Gedik et all Front Genet	BLOOD
ACY3	Q96HD9	24104	CIS	PGC3_SCZ_NoUKB	UKBB-PPP_Specific	NA,+		0.470909	0.470909	UKBB_PPP	UKBB_PPP	1.11762	1760.26	MDD	ACY3	Proteiome	BRAIN	SMR	Wingo et al., 2022, in 722 samples	SMR	0.0137411	0.0077653	0.0768022		37415601	10.3389/fgene.2023.1191264	Gedik et all Front Genet	BRAIN
ACY3	Q96HD9	24104	CIS	PGC3_SCZ_NoUKB	UKBB-PPP_Specific	NA,+		0.470909	0.470909	UKBB_PPP	UKBB_PPP	1.11762	1760.26	BIP	ACY3	Proteiome	BRAIN	SMR	Wingo et al., 2022, in 722 samples	SMR	0.00525069	0.0168453	0.755269		37415601	10.3389/fgene.2023.1191264	Gedik et all Front Genet	BRAIN
ACY3	Q96HD9	24104	CIS	PGC3_SCZ_NoUKB	UKBB-PPP_Specific	NA,+		0.470909	0.470909	UKBB_PPP	UKBB_PPP	1.11762	1760.26	SCZ	ACY3	Proteiome	BRAIN	SMR	Wingo et al., 2022, in 722 samples	SMR	-0.0439663	0.0139698	0.00164821		37415601	10.3389/fgene.2023.1191264	Gedik et all Front Genet	BRAIN
ACY3	Q96HD9	24104	CIS	PGC3_SCZ_NoUKB	UKBB-PPP_Specific	NA,+		0.470909	0.470909	UKBB_PPP	UKBB_PPP	1.11762	1760.26	SCZ.Clozuk.2018	ACY3	Transcriptome	BRAIN	TWAS	PsychENCODE	FUSION	-2.64168		0.00825		30545856	10.1126/science.aat8127	Gandal et all science	BRAIN
ACY3	Q96HD9	24104	CIS	PGC3_SCZ_NoUKB	UKBB-PPP_Specific	NA,+		0.470909	0.470909	UKBB_PPP	UKBB_PPP	1.11762	1760.26	Depression Howard et all	ACY3	Proteiome	BRAIN DPFC	PWAS	ROS/MAP	FUSION	1.652		0.0985		33846625	10.1038/s41593-021-00832-6	Wingo Nat Neurosci	BRAIN
ACY3	Q96HD9	24104	CIS	BIP_PGC3_noukb	UKBB-PPP_Specific	NA,-		0.637074	0.637074	UKBB_PPP	UKBB_PPP	1.25073	2381.38	Deepression_Wray_tall	ACY3	Proteiome	BRAIN DLPFC	MR	ROS/MAP	TwoSampleMR	0.06	0.03	0.0494		35296807	10.1038/s41380-022-01507-9	Deng et all Mol Psychiatry	BRAIN
ACY3	Q96HD9	24104	CIS	BIP_PGC3_noukb	UKBB-PPP_Specific	NA,-		0.637074	0.637074	UKBB_PPP	UKBB_PPP	1.25073	2381.38	Deepression_Wray_tall	ACY3	Transcriptome	BRAIN DLPFC	MR	PsychENCODE	TwoSampleMR	0.02	0.01	0.0708		35296807	10.1038/s41380-022-01507-9	Deng et all Mol Psychiatry	BRAIN
ACY3	Q96HD9	24104	CIS	BIP_PGC3_noukb	UKBB-PPP_Specific	NA,-		0.637074	0.637074	UKBB_PPP	UKBB_PPP	1.25073	2381.38	SCZ.Clozuk.2018	ACY3	Transcriptome	BRAIN	SMR	PsychENCODE	SMR	-0.0507808	0.0197515	0.0101		30545856	10.1126/science.aat8127	Gandal et all science	BRAIN
ACY3	Q96HD9	24104	CIS	BIP_PGC3_noukb	UKBB-PPP_Specific	NA,-		0.637074	0.637074	UKBB_PPP	UKBB_PPP	1.25073	2381.38	BD.PGC.ruderferCell2018	ACY3	Transcriptome	BRAIN	SMR	PsychENCODE	SMR	-0.00786166	0.0298431	0.792216		30545856	10.1126/science.aat8127	Gandal et all science	BRAIN
ACY3	Q96HD9	24104	CIS	BIP_PGC3_noukb	UKBB-PPP_Specific	NA,-		0.637074	0.637074	UKBB_PPP	UKBB_PPP	1.25073	2381.38	Depression Howard et all	ACY3	Proteiome	BRAIN DPFC	SMR	ROS/MAP	SMR	0.0594164	0.0314475	0.05884		33846625	10.1038/s41593-021-00832-6	Wingo Nat Neurosci	BRAIN
ACY3	Q96HD9	24104	CIS	BIP_PGC3_noukb	UKBB-PPP_Specific	NA,-		0.637074	0.637074	UKBB_PPP	UKBB_PPP	1.25073	2381.38	MDD	ACY3	Proteiome	BRAIN	SMR	BrainMeta	SMR	0.0149841	0.00835958	0.0730619		37415601	10.3389/fgene.2023.1191264	Gedik et all Front Genet	BRAIN
ACY3	Q96HD9	24104	CIS	BIP_PGC3_noukb	UKBB-PPP_Specific	NA,-		0.637074	0.637074	UKBB_PPP	UKBB_PPP	1.25073	2381.38	BIP	ACY3	Proteiome	BRAIN	SMR	BrainMeta	SMR	0.00464812	0.0181875	0.798286		37415601	10.3389/fgene.2023.1191264	Gedik et all Front Genet	BRAIN
ACY3	Q96HD9	24104	CIS	BIP_PGC3_noukb	UKBB-PPP_Specific	NA,-		0.637074	0.637074	UKBB_PPP	UKBB_PPP	1.25073	2381.38	SCZ	ACY3	Proteiome	BRAIN	SMR	BrainMeta	SMR	-0.0475535	0.0149312	0.00144835		37415601	10.3389/fgene.2023.1191264	Gedik et all Front Genet	BRAIN
ACY3	Q96HD9	24104	CIS	BIP_PGC3_noukb	UKBB-PPP_Specific	NA,-		0.637074	0.637074	UKBB_PPP	UKBB_PPP	1.25073	2381.38	MDD	ACY3	Proteiome	BLOOD	SMR	eQTLGen	SMR	-0.0432357	0.0202854	0.0330583		37415601	10.3389/fgene.2023.1191264	Gedik et all Front Genet	BLOOD
ACY3	Q96HD9	24104	CIS	BIP_PGC3_noukb	UKBB-PPP_Specific	NA,-		0.637074	0.637074	UKBB_PPP	UKBB_PPP	1.25073	2381.38	BIP	ACY3	Proteiome	BLOOD	SMR	eQTLGen	SMR	-0.0346891	0.0452527	0.443341		37415601	10.3389/fgene.2023.1191264	Gedik et all Front Genet	BLOOD
ACY3	Q96HD9	24104	CIS	BIP_PGC3_noukb	UKBB-PPP_Specific	NA,-		0.637074	0.637074	UKBB_PPP	UKBB_PPP	1.25073	2381.38	MDD	ACY3	Proteiome	BRAIN	SMR	Wingo et al., 2022, in 722 samples	SMR	0.0137411	0.0077653	0.0768022		37415601	10.3389/fgene.2023.1191264	Gedik et all Front Genet	BRAIN
ACY3	Q96HD9	24104	CIS	BIP_PGC3_noukb	UKBB-PPP_Specific	NA,-		0.637074	0.637074	UKBB_PPP	UKBB_PPP	1.25073	2381.38	BIP	ACY3	Proteiome	BRAIN	SMR	Wingo et al., 2022, in 722 samples	SMR	0.00525069	0.0168453	0.755269		37415601	10.3389/fgene.2023.1191264	Gedik et all Front Genet	BRAIN
ACY3	Q96HD9	24104	CIS	BIP_PGC3_noukb	UKBB-PPP_Specific	NA,-		0.637074	0.637074	UKBB_PPP	UKBB_PPP	1.25073	2381.38	SCZ	ACY3	Proteiome	BRAIN	SMR	Wingo et al., 2022, in 722 samples	SMR	-0.0439663	0.0139698	0.00164821		37415601	10.3389/fgene.2023.1191264	Gedik et all Front Genet	BRAIN
ACY3	Q96HD9	24104	CIS	BIP_PGC3_noukb	UKBB-PPP_Specific	NA,-		0.637074	0.637074	UKBB_PPP	UKBB_PPP	1.25073	2381.38	SCZ.Clozuk.2018	ACY3	Transcriptome	BRAIN	TWAS	PsychENCODE	FUSION	-2.64168		0.00825		30545856	10.1126/science.aat8127	Gandal et all science	BRAIN
ACY3	Q96HD9	24104	CIS	BIP_PGC3_noukb	UKBB-PPP_Specific	NA,-		0.637074	0.637074	UKBB_PPP	UKBB_PPP	1.25073	2381.38	Depression Howard et all	ACY3	Proteiome	BRAIN DPFC	PWAS	ROS/MAP	FUSION	1.652		0.0985		33846625	10.1038/s41593-021-00832-6	Wingo Nat Neurosci	BRAIN
ACY3	Q96HD9	24104	TRANS	BIP_PGC3_noukb	UKBB-PPP_Specific	NA,-		0.39611	0.39611	UKBB_PPP	UKBB_PPP	0.817547	2697.9	Deepression_Wray_tall	ACY3	Proteiome	BRAIN DLPFC	MR	ROS/MAP	TwoSampleMR	0.06	0.03	0.0494		35296807	10.1038/s41380-022-01507-9	Deng et all Mol Psychiatry	BRAIN
ACY3	Q96HD9	24104	TRANS	BIP_PGC3_noukb	UKBB-PPP_Specific	NA,-		0.39611	0.39611	UKBB_PPP	UKBB_PPP	0.817547	2697.9	Deepression_Wray_tall	ACY3	Transcriptome	BRAIN DLPFC	MR	PsychENCODE	TwoSampleMR	0.02	0.01	0.0708		35296807	10.1038/s41380-022-01507-9	Deng et all Mol Psychiatry	BRAIN
ACY3	Q96HD9	24104	TRANS	BIP_PGC3_noukb	UKBB-PPP_Specific	NA,-		0.39611	0.39611	UKBB_PPP	UKBB_PPP	0.817547	2697.9	SCZ.Clozuk.2018	ACY3	Transcriptome	BRAIN	SMR	PsychENCODE	SMR	-0.0507808	0.0197515	0.0101		30545856	10.1126/science.aat8127	Gandal et all science	BRAIN
ACY3	Q96HD9	24104	TRANS	BIP_PGC3_noukb	UKBB-PPP_Specific	NA,-		0.39611	0.39611	UKBB_PPP	UKBB_PPP	0.817547	2697.9	BD.PGC.ruderferCell2018	ACY3	Transcriptome	BRAIN	SMR	PsychENCODE	SMR	-0.00786166	0.0298431	0.792216		30545856	10.1126/science.aat8127	Gandal et all science	BRAIN
ACY3	Q96HD9	24104	TRANS	BIP_PGC3_noukb	UKBB-PPP_Specific	NA,-		0.39611	0.39611	UKBB_PPP	UKBB_PPP	0.817547	2697.9	Depression Howard et all	ACY3	Proteiome	BRAIN DPFC	SMR	ROS/MAP	SMR	0.0594164	0.0314475	0.05884		33846625	10.1038/s41593-021-00832-6	Wingo Nat Neurosci	BRAIN
ACY3	Q96HD9	24104	TRANS	BIP_PGC3_noukb	UKBB-PPP_Specific	NA,-		0.39611	0.39611	UKBB_PPP	UKBB_PPP	0.817547	2697.9	MDD	ACY3	Proteiome	BRAIN	SMR	BrainMeta	SMR	0.0149841	0.00835958	0.0730619		37415601	10.3389/fgene.2023.1191264	Gedik et all Front Genet	BRAIN
ACY3	Q96HD9	24104	TRANS	BIP_PGC3_noukb	UKBB-PPP_Specific	NA,-		0.39611	0.39611	UKBB_PPP	UKBB_PPP	0.817547	2697.9	BIP	ACY3	Proteiome	BRAIN	SMR	BrainMeta	SMR	0.00464812	0.0181875	0.798286		37415601	10.3389/fgene.2023.1191264	Gedik et all Front Genet	BRAIN
ACY3	Q96HD9	24104	TRANS	BIP_PGC3_noukb	UKBB-PPP_Specific	NA,-		0.39611	0.39611	UKBB_PPP	UKBB_PPP	0.817547	2697.9	SCZ	ACY3	Proteiome	BRAIN	SMR	BrainMeta	SMR	-0.0475535	0.0149312	0.00144835		37415601	10.3389/fgene.2023.1191264	Gedik et all Front Genet	BRAIN
ACY3	Q96HD9	24104	TRANS	BIP_PGC3_noukb	UKBB-PPP_Specific	NA,-		0.39611	0.39611	UKBB_PPP	UKBB_PPP	0.817547	2697.9	MDD	ACY3	Proteiome	BLOOD	SMR	eQTLGen	SMR	-0.0432357	0.0202854	0.0330583		37415601	10.3389/fgene.2023.1191264	Gedik et all Front Genet	BLOOD
ACY3	Q96HD9	24104	TRANS	BIP_PGC3_noukb	UKBB-PPP_Specific	NA,-		0.39611	0.39611	UKBB_PPP	UKBB_PPP	0.817547	2697.9	BIP	ACY3	Proteiome	BLOOD	SMR	eQTLGen	SMR	-0.0346891	0.0452527	0.443341		37415601	10.3389/fgene.2023.1191264	Gedik et all Front Genet	BLOOD
ACY3	Q96HD9	24104	TRANS	BIP_PGC3_noukb	UKBB-PPP_Specific	NA,-		0.39611	0.39611	UKBB_PPP	UKBB_PPP	0.817547	2697.9	MDD	ACY3	Proteiome	BRAIN	SMR	Wingo et al., 2022, in 722 samples	SMR	0.0137411	0.0077653	0.0768022		37415601	10.3389/fgene.2023.1191264	Gedik et all Front Genet	BRAIN
ACY3	Q96HD9	24104	TRANS	BIP_PGC3_noukb	UKBB-PPP_Specific	NA,-		0.39611	0.39611	UKBB_PPP	UKBB_PPP	0.817547	2697.9	BIP	ACY3	Proteiome	BRAIN	SMR	Wingo et al., 2022, in 722 samples	SMR	0.00525069	0.0168453	0.755269		37415601	10.3389/fgene.2023.1191264	Gedik et all Front Genet	BRAIN
ACY3	Q96HD9	24104	TRANS	BIP_PGC3_noukb	UKBB-PPP_Specific	NA,-		0.39611	0.39611	UKBB_PPP	UKBB_PPP	0.817547	2697.9	SCZ	ACY3	Proteiome	BRAIN	SMR	Wingo et al., 2022, in 722 samples	SMR	-0.0439663	0.0139698	0.00164821		37415601	10.3389/fgene.2023.1191264	Gedik et all Front Genet	BRAIN
ACY3	Q96HD9	24104	TRANS	BIP_PGC3_noukb	UKBB-PPP_Specific	NA,-		0.39611	0.39611	UKBB_PPP	UKBB_PPP	0.817547	2697.9	SCZ.Clozuk.2018	ACY3	Transcriptome	BRAIN	TWAS	PsychENCODE	FUSION	-2.64168		0.00825		30545856	10.1126/science.aat8127	Gandal et all science	BRAIN
ACY3	Q96HD9	24104	TRANS	BIP_PGC3_noukb	UKBB-PPP_Specific	NA,-		0.39611	0.39611	UKBB_PPP	UKBB_PPP	0.817547	2697.9	Depression Howard et all	ACY3	Proteiome	BRAIN DPFC	PWAS	ROS/MAP	FUSION	1.652		0.0985		33846625	10.1038/s41593-021-00832-6	Wingo Nat Neurosci	BRAIN
ACY3	Q96HD9	24104	TRANS	Cognition_Meta	UKBB-PPP_Specific	NA,+		0.76717	0.76717	UKBB_PPP	UKBB_PPP	1.31187	5225.2	Deepression_Wray_tall	ACY3	Proteiome	BRAIN DLPFC	MR	ROS/MAP	TwoSampleMR	0.06	0.03	0.0494		35296807	10.1038/s41380-022-01507-9	Deng et all Mol Psychiatry	BRAIN
ACY3	Q96HD9	24104	TRANS	Cognition_Meta	UKBB-PPP_Specific	NA,+		0.76717	0.76717	UKBB_PPP	UKBB_PPP	1.31187	5225.2	Deepression_Wray_tall	ACY3	Transcriptome	BRAIN DLPFC	MR	PsychENCODE	TwoSampleMR	0.02	0.01	0.0708		35296807	10.1038/s41380-022-01507-9	Deng et all Mol Psychiatry	BRAIN
ACY3	Q96HD9	24104	TRANS	Cognition_Meta	UKBB-PPP_Specific	NA,+		0.76717	0.76717	UKBB_PPP	UKBB_PPP	1.31187	5225.2	SCZ.Clozuk.2018	ACY3	Transcriptome	BRAIN	SMR	PsychENCODE	SMR	-0.0507808	0.0197515	0.0101		30545856	10.1126/science.aat8127	Gandal et all science	BRAIN
ACY3	Q96HD9	24104	TRANS	Cognition_Meta	UKBB-PPP_Specific	NA,+		0.76717	0.76717	UKBB_PPP	UKBB_PPP	1.31187	5225.2	BD.PGC.ruderferCell2018	ACY3	Transcriptome	BRAIN	SMR	PsychENCODE	SMR	-0.00786166	0.0298431	0.792216		30545856	10.1126/science.aat8127	Gandal et all science	BRAIN
ACY3	Q96HD9	24104	TRANS	Cognition_Meta	UKBB-PPP_Specific	NA,+		0.76717	0.76717	UKBB_PPP	UKBB_PPP	1.31187	5225.2	Depression Howard et all	ACY3	Proteiome	BRAIN DPFC	SMR	ROS/MAP	SMR	0.0594164	0.0314475	0.05884		33846625	10.1038/s41593-021-00832-6	Wingo Nat Neurosci	BRAIN
ACY3	Q96HD9	24104	TRANS	Cognition_Meta	UKBB-PPP_Specific	NA,+		0.76717	0.76717	UKBB_PPP	UKBB_PPP	1.31187	5225.2	MDD	ACY3	Proteiome	BRAIN	SMR	BrainMeta	SMR	0.0149841	0.00835958	0.0730619		37415601	10.3389/fgene.2023.1191264	Gedik et all Front Genet	BRAIN
ACY3	Q96HD9	24104	TRANS	Cognition_Meta	UKBB-PPP_Specific	NA,+		0.76717	0.76717	UKBB_PPP	UKBB_PPP	1.31187	5225.2	BIP	ACY3	Proteiome	BRAIN	SMR	BrainMeta	SMR	0.00464812	0.0181875	0.798286		37415601	10.3389/fgene.2023.1191264	Gedik et all Front Genet	BRAIN
ACY3	Q96HD9	24104	TRANS	Cognition_Meta	UKBB-PPP_Specific	NA,+		0.76717	0.76717	UKBB_PPP	UKBB_PPP	1.31187	5225.2	SCZ	ACY3	Proteiome	BRAIN	SMR	BrainMeta	SMR	-0.0475535	0.0149312	0.00144835		37415601	10.3389/fgene.2023.1191264	Gedik et all Front Genet	BRAIN
ACY3	Q96HD9	24104	TRANS	Cognition_Meta	UKBB-PPP_Specific	NA,+		0.76717	0.76717	UKBB_PPP	UKBB_PPP	1.31187	5225.2	MDD	ACY3	Proteiome	BLOOD	SMR	eQTLGen	SMR	-0.0432357	0.0202854	0.0330583		37415601	10.3389/fgene.2023.1191264	Gedik et all Front Genet	BLOOD
ACY3	Q96HD9	24104	TRANS	Cognition_Meta	UKBB-PPP_Specific	NA,+		0.76717	0.76717	UKBB_PPP	UKBB_PPP	1.31187	5225.2	BIP	ACY3	Proteiome	BLOOD	SMR	eQTLGen	SMR	-0.0346891	0.0452527	0.443341		37415601	10.3389/fgene.2023.1191264	Gedik et all Front Genet	BLOOD
ACY3	Q96HD9	24104	TRANS	Cognition_Meta	UKBB-PPP_Specific	NA,+		0.76717	0.76717	UKBB_PPP	UKBB_PPP	1.31187	5225.2	MDD	ACY3	Proteiome	BRAIN	SMR	Wingo et al., 2022, in 722 samples	SMR	0.0137411	0.0077653	0.0768022		37415601	10.3389/fgene.2023.1191264	Gedik et all Front Genet	BRAIN
ACY3	Q96HD9	24104	TRANS	Cognition_Meta	UKBB-PPP_Specific	NA,+		0.76717	0.76717	UKBB_PPP	UKBB_PPP	1.31187	5225.2	BIP	ACY3	Proteiome	BRAIN	SMR	Wingo et al., 2022, in 722 samples	SMR	0.00525069	0.0168453	0.755269		37415601	10.3389/fgene.2023.1191264	Gedik et all Front Genet	BRAIN
ACY3	Q96HD9	24104	TRANS	Cognition_Meta	UKBB-PPP_Specific	NA,+		0.76717	0.76717	UKBB_PPP	UKBB_PPP	1.31187	5225.2	SCZ	ACY3	Proteiome	BRAIN	SMR	Wingo et al., 2022, in 722 samples	SMR	-0.0439663	0.0139698	0.00164821		37415601	10.3389/fgene.2023.1191264	Gedik et all Front Genet	BRAIN
ACY3	Q96HD9	24104	TRANS	Cognition_Meta	UKBB-PPP_Specific	NA,+		0.76717	0.76717	UKBB_PPP	UKBB_PPP	1.31187	5225.2	SCZ.Clozuk.2018	ACY3	Transcriptome	BRAIN	TWAS	PsychENCODE	FUSION	-2.64168		0.00825		30545856	10.1126/science.aat8127	Gandal et all science	BRAIN
ACY3	Q96HD9	24104	TRANS	Cognition_Meta	UKBB-PPP_Specific	NA,+		0.76717	0.76717	UKBB_PPP	UKBB_PPP	1.31187	5225.2	Depression Howard et all	ACY3	Proteiome	BRAIN DPFC	PWAS	ROS/MAP	FUSION	1.652		0.0985		33846625	10.1038/s41593-021-00832-6	Wingo Nat Neurosci	BRAIN
ACY3	Q96HD9	24104	TRANS	Depression_iPSYCH_2023	UKBB-PPP_Specific	NA,+		0.970333	0.970333	UKBB_PPP	UKBB_PPP	1.44647	6608.94	Deepression_Wray_tall	ACY3	Proteiome	BRAIN DLPFC	MR	ROS/MAP	TwoSampleMR	0.06	0.03	0.0494		35296807	10.1038/s41380-022-01507-9	Deng et all Mol Psychiatry	BRAIN
ACY3	Q96HD9	24104	TRANS	Depression_iPSYCH_2023	UKBB-PPP_Specific	NA,+		0.970333	0.970333	UKBB_PPP	UKBB_PPP	1.44647	6608.94	Deepression_Wray_tall	ACY3	Transcriptome	BRAIN DLPFC	MR	PsychENCODE	TwoSampleMR	0.02	0.01	0.0708		35296807	10.1038/s41380-022-01507-9	Deng et all Mol Psychiatry	BRAIN
ACY3	Q96HD9	24104	TRANS	Depression_iPSYCH_2023	UKBB-PPP_Specific	NA,+		0.970333	0.970333	UKBB_PPP	UKBB_PPP	1.44647	6608.94	SCZ.Clozuk.2018	ACY3	Transcriptome	BRAIN	SMR	PsychENCODE	SMR	-0.0507808	0.0197515	0.0101		30545856	10.1126/science.aat8127	Gandal et all science	BRAIN
ACY3	Q96HD9	24104	TRANS	Depression_iPSYCH_2023	UKBB-PPP_Specific	NA,+		0.970333	0.970333	UKBB_PPP	UKBB_PPP	1.44647	6608.94	BD.PGC.ruderferCell2018	ACY3	Transcriptome	BRAIN	SMR	PsychENCODE	SMR	-0.00786166	0.0298431	0.792216		30545856	10.1126/science.aat8127	Gandal et all science	BRAIN
ACY3	Q96HD9	24104	TRANS	Depression_iPSYCH_2023	UKBB-PPP_Specific	NA,+		0.970333	0.970333	UKBB_PPP	UKBB_PPP	1.44647	6608.94	Depression Howard et all	ACY3	Proteiome	BRAIN DPFC	SMR	ROS/MAP	SMR	0.0594164	0.0314475	0.05884		33846625	10.1038/s41593-021-00832-6	Wingo Nat Neurosci	BRAIN
ACY3	Q96HD9	24104	TRANS	Depression_iPSYCH_2023	UKBB-PPP_Specific	NA,+		0.970333	0.970333	UKBB_PPP	UKBB_PPP	1.44647	6608.94	MDD	ACY3	Proteiome	BRAIN	SMR	BrainMeta	SMR	0.0149841	0.00835958	0.0730619		37415601	10.3389/fgene.2023.1191264	Gedik et all Front Genet	BRAIN
ACY3	Q96HD9	24104	TRANS	Depression_iPSYCH_2023	UKBB-PPP_Specific	NA,+		0.970333	0.970333	UKBB_PPP	UKBB_PPP	1.44647	6608.94	BIP	ACY3	Proteiome	BRAIN	SMR	BrainMeta	SMR	0.00464812	0.0181875	0.798286		37415601	10.3389/fgene.2023.1191264	Gedik et all Front Genet	BRAIN
ACY3	Q96HD9	24104	TRANS	Depression_iPSYCH_2023	UKBB-PPP_Specific	NA,+		0.970333	0.970333	UKBB_PPP	UKBB_PPP	1.44647	6608.94	SCZ	ACY3	Proteiome	BRAIN	SMR	BrainMeta	SMR	-0.0475535	0.0149312	0.00144835		37415601	10.3389/fgene.2023.1191264	Gedik et all Front Genet	BRAIN
ACY3	Q96HD9	24104	TRANS	Depression_iPSYCH_2023	UKBB-PPP_Specific	NA,+		0.970333	0.970333	UKBB_PPP	UKBB_PPP	1.44647	6608.94	MDD	ACY3	Proteiome	BLOOD	SMR	eQTLGen	SMR	-0.0432357	0.0202854	0.0330583		37415601	10.3389/fgene.2023.1191264	Gedik et all Front Genet	BLOOD
ACY3	Q96HD9	24104	TRANS	Depression_iPSYCH_2023	UKBB-PPP_Specific	NA,+		0.970333	0.970333	UKBB_PPP	UKBB_PPP	1.44647	6608.94	BIP	ACY3	Proteiome	BLOOD	SMR	eQTLGen	SMR	-0.0346891	0.0452527	0.443341		37415601	10.3389/fgene.2023.1191264	Gedik et all Front Genet	BLOOD
ACY3	Q96HD9	24104	TRANS	Depression_iPSYCH_2023	UKBB-PPP_Specific	NA,+		0.970333	0.970333	UKBB_PPP	UKBB_PPP	1.44647	6608.94	MDD	ACY3	Proteiome	BRAIN	SMR	Wingo et al., 2022, in 722 samples	SMR	0.0137411	0.0077653	0.0768022		37415601	10.3389/fgene.2023.1191264	Gedik et all Front Genet	BRAIN
ACY3	Q96HD9	24104	TRANS	Depression_iPSYCH_2023	UKBB-PPP_Specific	NA,+		0.970333	0.970333	UKBB_PPP	UKBB_PPP	1.44647	6608.94	BIP	ACY3	Proteiome	BRAIN	SMR	Wingo et al., 2022, in 722 samples	SMR	0.00525069	0.0168453	0.755269		37415601	10.3389/fgene.2023.1191264	Gedik et all Front Genet	BRAIN
ACY3	Q96HD9	24104	TRANS	Depression_iPSYCH_2023	UKBB-PPP_Specific	NA,+		0.970333	0.970333	UKBB_PPP	UKBB_PPP	1.44647	6608.94	SCZ	ACY3	Proteiome	BRAIN	SMR	Wingo et al., 2022, in 722 samples	SMR	-0.0439663	0.0139698	0.00164821		37415601	10.3389/fgene.2023.1191264	Gedik et all Front Genet	BRAIN
ACY3	Q96HD9	24104	TRANS	Depression_iPSYCH_2023	UKBB-PPP_Specific	NA,+		0.970333	0.970333	UKBB_PPP	UKBB_PPP	1.44647	6608.94	SCZ.Clozuk.2018	ACY3	Transcriptome	BRAIN	TWAS	PsychENCODE	FUSION	-2.64168		0.00825		30545856	10.1126/science.aat8127	Gandal et all science	BRAIN
ACY3	Q96HD9	24104	TRANS	Depression_iPSYCH_2023	UKBB-PPP_Specific	NA,+		0.970333	0.970333	UKBB_PPP	UKBB_PPP	1.44647	6608.94	Depression Howard et all	ACY3	Proteiome	BRAIN DPFC	PWAS	ROS/MAP	FUSION	1.652		0.0985		33846625	10.1038/s41593-021-00832-6	Wingo Nat Neurosci	BRAIN
ACY3	Q96HD9	24104	TRANS	PGC3_SCZ_NoUKB	UKBB-PPP_Specific	NA,-		0.698021	0.698021	UKBB_PPP	UKBB_PPP	1.18826	4754.22	Deepression_Wray_tall	ACY3	Proteiome	BRAIN DLPFC	MR	ROS/MAP	TwoSampleMR	0.06	0.03	0.0494		35296807	10.1038/s41380-022-01507-9	Deng et all Mol Psychiatry	BRAIN
ACY3	Q96HD9	24104	TRANS	PGC3_SCZ_NoUKB	UKBB-PPP_Specific	NA,-		0.698021	0.698021	UKBB_PPP	UKBB_PPP	1.18826	4754.22	Deepression_Wray_tall	ACY3	Transcriptome	BRAIN DLPFC	MR	PsychENCODE	TwoSampleMR	0.02	0.01	0.0708		35296807	10.1038/s41380-022-01507-9	Deng et all Mol Psychiatry	BRAIN
ACY3	Q96HD9	24104	TRANS	PGC3_SCZ_NoUKB	UKBB-PPP_Specific	NA,-		0.698021	0.698021	UKBB_PPP	UKBB_PPP	1.18826	4754.22	SCZ.Clozuk.2018	ACY3	Transcriptome	BRAIN	SMR	PsychENCODE	SMR	-0.0507808	0.0197515	0.0101		30545856	10.1126/science.aat8127	Gandal et all science	BRAIN
ACY3	Q96HD9	24104	TRANS	PGC3_SCZ_NoUKB	UKBB-PPP_Specific	NA,-		0.698021	0.698021	UKBB_PPP	UKBB_PPP	1.18826	4754.22	BD.PGC.ruderferCell2018	ACY3	Transcriptome	BRAIN	SMR	PsychENCODE	SMR	-0.00786166	0.0298431	0.792216		30545856	10.1126/science.aat8127	Gandal et all science	BRAIN
ACY3	Q96HD9	24104	TRANS	PGC3_SCZ_NoUKB	UKBB-PPP_Specific	NA,-		0.698021	0.698021	UKBB_PPP	UKBB_PPP	1.18826	4754.22	Depression Howard et all	ACY3	Proteiome	BRAIN DPFC	SMR	ROS/MAP	SMR	0.0594164	0.0314475	0.05884		33846625	10.1038/s41593-021-00832-6	Wingo Nat Neurosci	BRAIN
ACY3	Q96HD9	24104	TRANS	PGC3_SCZ_NoUKB	UKBB-PPP_Specific	NA,-		0.698021	0.698021	UKBB_PPP	UKBB_PPP	1.18826	4754.22	MDD	ACY3	Proteiome	BRAIN	SMR	BrainMeta	SMR	0.0149841	0.00835958	0.0730619		37415601	10.3389/fgene.2023.1191264	Gedik et all Front Genet	BRAIN
ACY3	Q96HD9	24104	TRANS	PGC3_SCZ_NoUKB	UKBB-PPP_Specific	NA,-		0.698021	0.698021	UKBB_PPP	UKBB_PPP	1.18826	4754.22	BIP	ACY3	Proteiome	BRAIN	SMR	BrainMeta	SMR	0.00464812	0.0181875	0.798286		37415601	10.3389/fgene.2023.1191264	Gedik et all Front Genet	BRAIN
ACY3	Q96HD9	24104	TRANS	PGC3_SCZ_NoUKB	UKBB-PPP_Specific	NA,-		0.698021	0.698021	UKBB_PPP	UKBB_PPP	1.18826	4754.22	SCZ	ACY3	Proteiome	BRAIN	SMR	BrainMeta	SMR	-0.0475535	0.0149312	0.00144835		37415601	10.3389/fgene.2023.1191264	Gedik et all Front Genet	BRAIN
ACY3	Q96HD9	24104	TRANS	PGC3_SCZ_NoUKB	UKBB-PPP_Specific	NA,-		0.698021	0.698021	UKBB_PPP	UKBB_PPP	1.18826	4754.22	MDD	ACY3	Proteiome	BLOOD	SMR	eQTLGen	SMR	-0.0432357	0.0202854	0.0330583		37415601	10.3389/fgene.2023.1191264	Gedik et all Front Genet	BLOOD
ACY3	Q96HD9	24104	TRANS	PGC3_SCZ_NoUKB	UKBB-PPP_Specific	NA,-		0.698021	0.698021	UKBB_PPP	UKBB_PPP	1.18826	4754.22	BIP	ACY3	Proteiome	BLOOD	SMR	eQTLGen	SMR	-0.0346891	0.0452527	0.443341		37415601	10.3389/fgene.2023.1191264	Gedik et all Front Genet	BLOOD
ACY3	Q96HD9	24104	TRANS	PGC3_SCZ_NoUKB	UKBB-PPP_Specific	NA,-		0.698021	0.698021	UKBB_PPP	UKBB_PPP	1.18826	4754.22	MDD	ACY3	Proteiome	BRAIN	SMR	Wingo et al., 2022, in 722 samples	SMR	0.0137411	0.0077653	0.0768022		37415601	10.3389/fgene.2023.1191264	Gedik et all Front Genet	BRAIN
ACY3	Q96HD9	24104	TRANS	PGC3_SCZ_NoUKB	UKBB-PPP_Specific	NA,-		0.698021	0.698021	UKBB_PPP	UKBB_PPP	1.18826	4754.22	BIP	ACY3	Proteiome	BRAIN	SMR	Wingo et al., 2022, in 722 samples	SMR	0.00525069	0.0168453	0.755269		37415601	10.3389/fgene.2023.1191264	Gedik et all Front Genet	BRAIN
ACY3	Q96HD9	24104	TRANS	PGC3_SCZ_NoUKB	UKBB-PPP_Specific	NA,-		0.698021	0.698021	UKBB_PPP	UKBB_PPP	1.18826	4754.22	SCZ	ACY3	Proteiome	BRAIN	SMR	Wingo et al., 2022, in 722 samples	SMR	-0.0439663	0.0139698	0.00164821		37415601	10.3389/fgene.2023.1191264	Gedik et all Front Genet	BRAIN
ACY3	Q96HD9	24104	TRANS	PGC3_SCZ_NoUKB	UKBB-PPP_Specific	NA,-		0.698021	0.698021	UKBB_PPP	UKBB_PPP	1.18826	4754.22	SCZ.Clozuk.2018	ACY3	Transcriptome	BRAIN	TWAS	PsychENCODE	FUSION	-2.64168		0.00825		30545856	10.1126/science.aat8127	Gandal et all science	BRAIN
ACY3	Q96HD9	24104	TRANS	PGC3_SCZ_NoUKB	UKBB-PPP_Specific	NA,-		0.698021	0.698021	UKBB_PPP	UKBB_PPP	1.18826	4754.22	Depression Howard et all	ACY3	Proteiome	BRAIN DPFC	PWAS	ROS/MAP	FUSION	1.652		0.0985		33846625	10.1038/s41593-021-00832-6	Wingo Nat Neurosci	BRAIN
ACYP1	P07311	179	CIS	BIP_PGC3_noukb	UKBB-PPP_Specific	NA,-		0.3568	0.3568	UKBB_PPP	UKBB_PPP	1.01966	1333.72	Deepression_Wray_tall	ACYP1	Proteiome	BRAIN DLPFC	MR	ROS/MAP	TwoSampleMR	-0.01	0.07	0.889		35296807	10.1038/s41380-022-01507-9	Deng et all Mol Psychiatry	BRAIN
ACYP1	P07311	179	CIS	BIP_PGC3_noukb	UKBB-PPP_Specific	NA,-		0.3568	0.3568	UKBB_PPP	UKBB_PPP	1.01966	1333.72	Deepression_Wray_tall	ACYP1	Transcriptome	BRAIN DLPFC	MR	PsychENCODE	TwoSampleMR	0	0.01	0.816		35296807	10.1038/s41380-022-01507-9	Deng et all Mol Psychiatry	BRAIN
ACYP1	P07311	179	CIS	BIP_PGC3_noukb	UKBB-PPP_Specific	NA,-		0.3568	0.3568	UKBB_PPP	UKBB_PPP	1.01966	1333.72	SCZ_PGC3	ACYP1	Transcriptome	DLPFC	SMR	CMC+GTEX	SMR	0.0208438	0.0362076	0.564836		35460606	10.1016/j.ajhg.2022.04.004	Jiang eet all Am J Hum Genet	BRAIN
ACYP1	P07311	179	CIS	BIP_PGC3_noukb	UKBB-PPP_Specific	NA,-		0.3568	0.3568	UKBB_PPP	UKBB_PPP	1.01966	1333.72	SCZ_PGC3	ACYP1	Transcriptome_Transcriptlvel	DLPFC	SMR	CMC+GTEX	SMR	0.00960664	0.0318	0.762579		35460606	10.1016/j.ajhg.2022.04.004	Jiang eet all Am J Hum Genet	BRAIN
ACYP1	P07311	179	CIS	BIP_PGC3_noukb	UKBB-PPP_Specific	NA,-		0.3568	0.3568	UKBB_PPP	UKBB_PPP	1.01966	1333.72	SCZ.Clozuk.2018	ACYP1	Transcriptome	BRAIN	SMR	PsychENCODE	SMR	0.0129384	0.0282316	0.647		30545856	10.1126/science.aat8127	Gandal et all science	BRAIN
ACYP1	P07311	179	CIS	BIP_PGC3_noukb	UKBB-PPP_Specific	NA,-		0.3568	0.3568	UKBB_PPP	UKBB_PPP	1.01966	1333.72	BD.PGC.ruderferCell2018	ACYP1	Transcriptome	BRAIN	SMR	PsychENCODE	SMR	0.0454977	0.0437155	0.297982		30545856	10.1126/science.aat8127	Gandal et all science	BRAIN
ACYP1	P07311	179	CIS	BIP_PGC3_noukb	UKBB-PPP_Specific	NA,-		0.3568	0.3568	UKBB_PPP	UKBB_PPP	1.01966	1333.72	Depression Howard et all	ACYP1	Proteiome	BRAIN DPFC	SMR	ROS/MAP	SMR	-0.00930954	0.0667327	0.889051		33846625	10.1038/s41593-021-00832-6	Wingo Nat Neurosci	BRAIN
ACYP1	P07311	179	CIS	BIP_PGC3_noukb	UKBB-PPP_Specific	NA,-		0.3568	0.3568	UKBB_PPP	UKBB_PPP	1.01966	1333.72	SCZ	ACYP1	Proteiome	BLOOD	SMR	eQTLGen	SMR	-0.0015514	0.0871669	0.9858		37415601	10.3389/fgene.2023.1191264	Gedik et all Front Genet	BLOOD
ACYP1	P07311	179	CIS	BIP_PGC3_noukb	UKBB-PPP_Specific	NA,-		0.3568	0.3568	UKBB_PPP	UKBB_PPP	1.01966	1333.72	MDD	ACYP1	Proteiome	BRAIN	SMR	BrainMeta	SMR	-0.00474753	0.0117172	0.685349		37415601	10.3389/fgene.2023.1191264	Gedik et all Front Genet	BRAIN
ACYP1	P07311	179	CIS	BIP_PGC3_noukb	UKBB-PPP_Specific	NA,-		0.3568	0.3568	UKBB_PPP	UKBB_PPP	1.01966	1333.72	BIP	ACYP1	Proteiome	BRAIN	SMR	BrainMeta	SMR	-0.0147923	0.0330601	0.654559		37415601	10.3389/fgene.2023.1191264	Gedik et all Front Genet	BRAIN
ACYP1	P07311	179	CIS	BIP_PGC3_noukb	UKBB-PPP_Specific	NA,-		0.3568	0.3568	UKBB_PPP	UKBB_PPP	1.01966	1333.72	SCZ	ACYP1	Proteiome	BRAIN	SMR	BrainMeta	SMR	0.0133255	0.0302393	0.659452		37415601	10.3389/fgene.2023.1191264	Gedik et all Front Genet	BRAIN
ACYP1	P07311	179	CIS	BIP_PGC3_noukb	UKBB-PPP_Specific	NA,-		0.3568	0.3568	UKBB_PPP	UKBB_PPP	1.01966	1333.72	MDD	ACYP1	Proteiome	BLOOD	SMR	eQTLGen	SMR	0.0141646	0.0468682	0.762483		37415601	10.3389/fgene.2023.1191264	Gedik et all Front Genet	BLOOD
ACYP1	P07311	179	CIS	BIP_PGC3_noukb	UKBB-PPP_Specific	NA,-		0.3568	0.3568	UKBB_PPP	UKBB_PPP	1.01966	1333.72	BIP	ACYP1	Proteiome	BLOOD	SMR	eQTLGen	SMR	0.0729752	0.101528	0.472284		37415601	10.3389/fgene.2023.1191264	Gedik et all Front Genet	BLOOD
ACYP1	P07311	179	CIS	BIP_PGC3_noukb	UKBB-PPP_Specific	NA,-		0.3568	0.3568	UKBB_PPP	UKBB_PPP	1.01966	1333.72	MDD	ACYP1	Proteiome	BRAIN	SMR	Wingo et al., 2022, in 722 samples	SMR	-0.00212089	0.00760119	0.780229		37415601	10.3389/fgene.2023.1191264	Gedik et all Front Genet	BRAIN
ACYP1	P07311	179	CIS	BIP_PGC3_noukb	UKBB-PPP_Specific	NA,-		0.3568	0.3568	UKBB_PPP	UKBB_PPP	1.01966	1333.72	BIP	ACYP1	Proteiome	BRAIN	SMR	Wingo et al., 2022, in 722 samples	SMR	-0.0121883	0.0164573	0.458933		37415601	10.3389/fgene.2023.1191264	Gedik et all Front Genet	BRAIN
ACYP1	P07311	179	CIS	BIP_PGC3_noukb	UKBB-PPP_Specific	NA,-		0.3568	0.3568	UKBB_PPP	UKBB_PPP	1.01966	1333.72	SCZ	ACYP1	Proteiome	BRAIN	SMR	Wingo et al., 2022, in 722 samples	SMR	0.00185359	0.0141398	0.895704		37415601	10.3389/fgene.2023.1191264	Gedik et all Front Genet	BRAIN
ACYP1	P07311	179	CIS	BIP_PGC3_noukb	UKBB-PPP_Specific	NA,-		0.3568	0.3568	UKBB_PPP	UKBB_PPP	1.01966	1333.72	SCZ.Clozuk.2018	ACYP1	Transcriptome	BRAIN	TWAS	PsychENCODE	FUSION	0.533371		0.594		30545856	10.1126/science.aat8127	Gandal et all science	BRAIN
ACYP1	P07311	179	CIS	BIP_PGC3_noukb	UKBB-PPP_Specific	NA,-		0.3568	0.3568	UKBB_PPP	UKBB_PPP	1.01966	1333.72	BD.PGC.ruderferCell2018	ACYP1	Transcriptome	BRAIN	TWAS	PsychENCODE	FUSION	0.77378		0.439		30545856	10.1126/science.aat8127	Gandal et all science	BRAIN
ACYP1	P07311	179	CIS	BIP_PGC3_noukb	UKBB-PPP_Specific	NA,-		0.3568	0.3568	UKBB_PPP	UKBB_PPP	1.01966	1333.72	Depression Howard et all	ACYP1	Proteiome	BRAIN DPFC	PWAS	ROS/MAP	FUSION	-0.14238		0.88678		33846625	10.1038/s41593-021-00832-6	Wingo Nat Neurosci	BRAIN
ACYP1	P07311	179	CIS	BIP_PGC3_noukb	UKBB-PPP_Specific	NA,-		0.3568	0.3568	UKBB_PPP	UKBB_PPP	1.01966	1333.72	Depression Howard et all	ACYP1	Transcriptome	BRAIN DPFC	TWAS	dPFC of 152 participants of European descent	FUSION	-0.36252		0.71696		33846625	10.1038/s41593-021-00832-6	Wingo Nat Neurosci	BRAIN
ACYP1	P07311	179	CIS	BIP_PGC3_noukb	UKBB-PPP_Specific	NA,-		0.3568	0.3568	UKBB_PPP	UKBB_PPP	1.01966	1333.72	Schizophrenia	ACYP1	Transcriptome	brain caudate nucleus	TWAS	Gtex	Fusion			0.757032		36319771	10.1038/s41593-022-01182-7	Benjamin KJM	brain caudate nucleus
ACYP1	P07311	179	CIS	Cognition_Meta	UKBB-PPP_Specific	NA,+		0.339079	0.339079	UKBB_PPP	UKBB_PPP	1.0288	1267.48	Deepression_Wray_tall	ACYP1	Proteiome	BRAIN DLPFC	MR	ROS/MAP	TwoSampleMR	-0.01	0.07	0.889		35296807	10.1038/s41380-022-01507-9	Deng et all Mol Psychiatry	BRAIN
ACYP1	P07311	179	CIS	Cognition_Meta	UKBB-PPP_Specific	NA,+		0.339079	0.339079	UKBB_PPP	UKBB_PPP	1.0288	1267.48	Deepression_Wray_tall	ACYP1	Transcriptome	BRAIN DLPFC	MR	PsychENCODE	TwoSampleMR	0	0.01	0.816		35296807	10.1038/s41380-022-01507-9	Deng et all Mol Psychiatry	BRAIN
ACYP1	P07311	179	CIS	Cognition_Meta	UKBB-PPP_Specific	NA,+		0.339079	0.339079	UKBB_PPP	UKBB_PPP	1.0288	1267.48	SCZ_PGC3	ACYP1	Transcriptome	DLPFC	SMR	CMC+GTEX	SMR	0.0208438	0.0362076	0.564836		35460606	10.1016/j.ajhg.2022.04.004	Jiang eet all Am J Hum Genet	BRAIN
ACYP1	P07311	179	CIS	Cognition_Meta	UKBB-PPP_Specific	NA,+		0.339079	0.339079	UKBB_PPP	UKBB_PPP	1.0288	1267.48	SCZ_PGC3	ACYP1	Transcriptome_Transcriptlvel	DLPFC	SMR	CMC+GTEX	SMR	0.00960664	0.0318	0.762579		35460606	10.1016/j.ajhg.2022.04.004	Jiang eet all Am J Hum Genet	BRAIN
ACYP1	P07311	179	CIS	Cognition_Meta	UKBB-PPP_Specific	NA,+		0.339079	0.339079	UKBB_PPP	UKBB_PPP	1.0288	1267.48	SCZ.Clozuk.2018	ACYP1	Transcriptome	BRAIN	SMR	PsychENCODE	SMR	0.0129384	0.0282316	0.647		30545856	10.1126/science.aat8127	Gandal et all science	BRAIN
ACYP1	P07311	179	CIS	Cognition_Meta	UKBB-PPP_Specific	NA,+		0.339079	0.339079	UKBB_PPP	UKBB_PPP	1.0288	1267.48	BD.PGC.ruderferCell2018	ACYP1	Transcriptome	BRAIN	SMR	PsychENCODE	SMR	0.0454977	0.0437155	0.297982		30545856	10.1126/science.aat8127	Gandal et all science	BRAIN
ACYP1	P07311	179	CIS	Cognition_Meta	UKBB-PPP_Specific	NA,+		0.339079	0.339079	UKBB_PPP	UKBB_PPP	1.0288	1267.48	Depression Howard et all	ACYP1	Proteiome	BRAIN DPFC	SMR	ROS/MAP	SMR	-0.00930954	0.0667327	0.889051		33846625	10.1038/s41593-021-00832-6	Wingo Nat Neurosci	BRAIN
ACYP1	P07311	179	CIS	Cognition_Meta	UKBB-PPP_Specific	NA,+		0.339079	0.339079	UKBB_PPP	UKBB_PPP	1.0288	1267.48	SCZ	ACYP1	Proteiome	BLOOD	SMR	eQTLGen	SMR	-0.0015514	0.0871669	0.9858		37415601	10.3389/fgene.2023.1191264	Gedik et all Front Genet	BLOOD
ACYP1	P07311	179	CIS	Cognition_Meta	UKBB-PPP_Specific	NA,+		0.339079	0.339079	UKBB_PPP	UKBB_PPP	1.0288	1267.48	MDD	ACYP1	Proteiome	BRAIN	SMR	BrainMeta	SMR	-0.00474753	0.0117172	0.685349		37415601	10.3389/fgene.2023.1191264	Gedik et all Front Genet	BRAIN
ACYP1	P07311	179	CIS	Cognition_Meta	UKBB-PPP_Specific	NA,+		0.339079	0.339079	UKBB_PPP	UKBB_PPP	1.0288	1267.48	BIP	ACYP1	Proteiome	BRAIN	SMR	BrainMeta	SMR	-0.0147923	0.0330601	0.654559		37415601	10.3389/fgene.2023.1191264	Gedik et all Front Genet	BRAIN
ACYP1	P07311	179	CIS	Cognition_Meta	UKBB-PPP_Specific	NA,+		0.339079	0.339079	UKBB_PPP	UKBB_PPP	1.0288	1267.48	SCZ	ACYP1	Proteiome	BRAIN	SMR	BrainMeta	SMR	0.0133255	0.0302393	0.659452		37415601	10.3389/fgene.2023.1191264	Gedik et all Front Genet	BRAIN
ACYP1	P07311	179	CIS	Cognition_Meta	UKBB-PPP_Specific	NA,+		0.339079	0.339079	UKBB_PPP	UKBB_PPP	1.0288	1267.48	MDD	ACYP1	Proteiome	BLOOD	SMR	eQTLGen	SMR	0.0141646	0.0468682	0.762483		37415601	10.3389/fgene.2023.1191264	Gedik et all Front Genet	BLOOD
ACYP1	P07311	179	CIS	Cognition_Meta	UKBB-PPP_Specific	NA,+		0.339079	0.339079	UKBB_PPP	UKBB_PPP	1.0288	1267.48	BIP	ACYP1	Proteiome	BLOOD	SMR	eQTLGen	SMR	0.0729752	0.101528	0.472284		37415601	10.3389/fgene.2023.1191264	Gedik et all Front Genet	BLOOD
ACYP1	P07311	179	CIS	Cognition_Meta	UKBB-PPP_Specific	NA,+		0.339079	0.339079	UKBB_PPP	UKBB_PPP	1.0288	1267.48	MDD	ACYP1	Proteiome	BRAIN	SMR	Wingo et al., 2022, in 722 samples	SMR	-0.00212089	0.00760119	0.780229		37415601	10.3389/fgene.2023.1191264	Gedik et all Front Genet	BRAIN
ACYP1	P07311	179	CIS	Cognition_Meta	UKBB-PPP_Specific	NA,+		0.339079	0.339079	UKBB_PPP	UKBB_PPP	1.0288	1267.48	BIP	ACYP1	Proteiome	BRAIN	SMR	Wingo et al., 2022, in 722 samples	SMR	-0.0121883	0.0164573	0.458933		37415601	10.3389/fgene.2023.1191264	Gedik et all Front Genet	BRAIN
ACYP1	P07311	179	CIS	Cognition_Meta	UKBB-PPP_Specific	NA,+		0.339079	0.339079	UKBB_PPP	UKBB_PPP	1.0288	1267.48	SCZ	ACYP1	Proteiome	BRAIN	SMR	Wingo et al., 2022, in 722 samples	SMR	0.00185359	0.0141398	0.895704		37415601	10.3389/fgene.2023.1191264	Gedik et all Front Genet	BRAIN
ACYP1	P07311	179	CIS	Cognition_Meta	UKBB-PPP_Specific	NA,+		0.339079	0.339079	UKBB_PPP	UKBB_PPP	1.0288	1267.48	SCZ.Clozuk.2018	ACYP1	Transcriptome	BRAIN	TWAS	PsychENCODE	FUSION	0.533371		0.594		30545856	10.1126/science.aat8127	Gandal et all science	BRAIN
ACYP1	P07311	179	CIS	Cognition_Meta	UKBB-PPP_Specific	NA,+		0.339079	0.339079	UKBB_PPP	UKBB_PPP	1.0288	1267.48	BD.PGC.ruderferCell2018	ACYP1	Transcriptome	BRAIN	TWAS	PsychENCODE	FUSION	0.77378		0.439		30545856	10.1126/science.aat8127	Gandal et all science	BRAIN
ACYP1	P07311	179	CIS	Cognition_Meta	UKBB-PPP_Specific	NA,+		0.339079	0.339079	UKBB_PPP	UKBB_PPP	1.0288	1267.48	Depression Howard et all	ACYP1	Proteiome	BRAIN DPFC	PWAS	ROS/MAP	FUSION	-0.14238		0.88678		33846625	10.1038/s41593-021-00832-6	Wingo Nat Neurosci	BRAIN
ACYP1	P07311	179	CIS	Cognition_Meta	UKBB-PPP_Specific	NA,+		0.339079	0.339079	UKBB_PPP	UKBB_PPP	1.0288	1267.48	Depression Howard et all	ACYP1	Transcriptome	BRAIN DPFC	TWAS	dPFC of 152 participants of European descent	FUSION	-0.36252		0.71696		33846625	10.1038/s41593-021-00832-6	Wingo Nat Neurosci	BRAIN
ACYP1	P07311	179	CIS	Cognition_Meta	UKBB-PPP_Specific	NA,+		0.339079	0.339079	UKBB_PPP	UKBB_PPP	1.0288	1267.48	Schizophrenia	ACYP1	Transcriptome	brain caudate nucleus	TWAS	Gtex	Fusion			0.757032		36319771	10.1038/s41593-022-01182-7	Benjamin KJM	brain caudate nucleus
ACYP1	P07311	179	CIS	PGC3_SCZ_NoUKB	UKBB-PPP_Specific	NA,+		0.911631	0.911631	UKBB_PPP	UKBB_PPP	1.42521	3407.68	Deepression_Wray_tall	ACYP1	Proteiome	BRAIN DLPFC	MR	ROS/MAP	TwoSampleMR	-0.01	0.07	0.889		35296807	10.1038/s41380-022-01507-9	Deng et all Mol Psychiatry	BRAIN
ACYP1	P07311	179	CIS	PGC3_SCZ_NoUKB	UKBB-PPP_Specific	NA,+		0.911631	0.911631	UKBB_PPP	UKBB_PPP	1.42521	3407.68	Deepression_Wray_tall	ACYP1	Transcriptome	BRAIN DLPFC	MR	PsychENCODE	TwoSampleMR	0	0.01	0.816		35296807	10.1038/s41380-022-01507-9	Deng et all Mol Psychiatry	BRAIN
ACYP1	P07311	179	CIS	PGC3_SCZ_NoUKB	UKBB-PPP_Specific	NA,+		0.911631	0.911631	UKBB_PPP	UKBB_PPP	1.42521	3407.68	SCZ_PGC3	ACYP1	Transcriptome	DLPFC	SMR	CMC+GTEX	SMR	0.0208438	0.0362076	0.564836		35460606	10.1016/j.ajhg.2022.04.004	Jiang eet all Am J Hum Genet	BRAIN
ACYP1	P07311	179	CIS	PGC3_SCZ_NoUKB	UKBB-PPP_Specific	NA,+		0.911631	0.911631	UKBB_PPP	UKBB_PPP	1.42521	3407.68	SCZ_PGC3	ACYP1	Transcriptome_Transcriptlvel	DLPFC	SMR	CMC+GTEX	SMR	0.00960664	0.0318	0.762579		35460606	10.1016/j.ajhg.2022.04.004	Jiang eet all Am J Hum Genet	BRAIN
ACYP1	P07311	179	CIS	PGC3_SCZ_NoUKB	UKBB-PPP_Specific	NA,+		0.911631	0.911631	UKBB_PPP	UKBB_PPP	1.42521	3407.68	SCZ.Clozuk.2018	ACYP1	Transcriptome	BRAIN	SMR	PsychENCODE	SMR	0.0129384	0.0282316	0.647		30545856	10.1126/science.aat8127	Gandal et all science	BRAIN
ACYP1	P07311	179	CIS	PGC3_SCZ_NoUKB	UKBB-PPP_Specific	NA,+		0.911631	0.911631	UKBB_PPP	UKBB_PPP	1.42521	3407.68	BD.PGC.ruderferCell2018	ACYP1	Transcriptome	BRAIN	SMR	PsychENCODE	SMR	0.0454977	0.0437155	0.297982		30545856	10.1126/science.aat8127	Gandal et all science	BRAIN
ACYP1	P07311	179	CIS	PGC3_SCZ_NoUKB	UKBB-PPP_Specific	NA,+		0.911631	0.911631	UKBB_PPP	UKBB_PPP	1.42521	3407.68	Depression Howard et all	ACYP1	Proteiome	BRAIN DPFC	SMR	ROS/MAP	SMR	-0.00930954	0.0667327	0.889051		33846625	10.1038/s41593-021-00832-6	Wingo Nat Neurosci	BRAIN
ACYP1	P07311	179	CIS	PGC3_SCZ_NoUKB	UKBB-PPP_Specific	NA,+		0.911631	0.911631	UKBB_PPP	UKBB_PPP	1.42521	3407.68	SCZ	ACYP1	Proteiome	BLOOD	SMR	eQTLGen	SMR	-0.0015514	0.0871669	0.9858		37415601	10.3389/fgene.2023.1191264	Gedik et all Front Genet	BLOOD
ACYP1	P07311	179	CIS	PGC3_SCZ_NoUKB	UKBB-PPP_Specific	NA,+		0.911631	0.911631	UKBB_PPP	UKBB_PPP	1.42521	3407.68	MDD	ACYP1	Proteiome	BRAIN	SMR	BrainMeta	SMR	-0.00474753	0.0117172	0.685349		37415601	10.3389/fgene.2023.1191264	Gedik et all Front Genet	BRAIN
ACYP1	P07311	179	CIS	PGC3_SCZ_NoUKB	UKBB-PPP_Specific	NA,+		0.911631	0.911631	UKBB_PPP	UKBB_PPP	1.42521	3407.68	BIP	ACYP1	Proteiome	BRAIN	SMR	BrainMeta	SMR	-0.0147923	0.0330601	0.654559		37415601	10.3389/fgene.2023.1191264	Gedik et all Front Genet	BRAIN
ACYP1	P07311	179	CIS	PGC3_SCZ_NoUKB	UKBB-PPP_Specific	NA,+		0.911631	0.911631	UKBB_PPP	UKBB_PPP	1.42521	3407.68	SCZ	ACYP1	Proteiome	BRAIN	SMR	BrainMeta	SMR	0.0133255	0.0302393	0.659452		37415601	10.3389/fgene.2023.1191264	Gedik et all Front Genet	BRAIN
ACYP1	P07311	179	CIS	PGC3_SCZ_NoUKB	UKBB-PPP_Specific	NA,+		0.911631	0.911631	UKBB_PPP	UKBB_PPP	1.42521	3407.68	MDD	ACYP1	Proteiome	BLOOD	SMR	eQTLGen	SMR	0.0141646	0.0468682	0.762483		37415601	10.3389/fgene.2023.1191264	Gedik et all Front Genet	BLOOD
ACYP1	P07311	179	CIS	PGC3_SCZ_NoUKB	UKBB-PPP_Specific	NA,+		0.911631	0.911631	UKBB_PPP	UKBB_PPP	1.42521	3407.68	BIP	ACYP1	Proteiome	BLOOD	SMR	eQTLGen	SMR	0.0729752	0.101528	0.472284		37415601	10.3389/fgene.2023.1191264	Gedik et all Front Genet	BLOOD
ACYP1	P07311	179	CIS	PGC3_SCZ_NoUKB	UKBB-PPP_Specific	NA,+		0.911631	0.911631	UKBB_PPP	UKBB_PPP	1.42521	3407.68	MDD	ACYP1	Proteiome	BRAIN	SMR	Wingo et al., 2022, in 722 samples	SMR	-0.00212089	0.00760119	0.780229		37415601	10.3389/fgene.2023.1191264	Gedik et all Front Genet	BRAIN
ACYP1	P07311	179	CIS	PGC3_SCZ_NoUKB	UKBB-PPP_Specific	NA,+		0.911631	0.911631	UKBB_PPP	UKBB_PPP	1.42521	3407.68	BIP	ACYP1	Proteiome	BRAIN	SMR	Wingo et al., 2022, in 722 samples	SMR	-0.0121883	0.0164573	0.458933		37415601	10.3389/fgene.2023.1191264	Gedik et all Front Genet	BRAIN
ACYP1	P07311	179	CIS	PGC3_SCZ_NoUKB	UKBB-PPP_Specific	NA,+		0.911631	0.911631	UKBB_PPP	UKBB_PPP	1.42521	3407.68	SCZ	ACYP1	Proteiome	BRAIN	SMR	Wingo et al., 2022, in 722 samples	SMR	0.00185359	0.0141398	0.895704		37415601	10.3389/fgene.2023.1191264	Gedik et all Front Genet	BRAIN
ACYP1	P07311	179	CIS	PGC3_SCZ_NoUKB	UKBB-PPP_Specific	NA,+		0.911631	0.911631	UKBB_PPP	UKBB_PPP	1.42521	3407.68	SCZ.Clozuk.2018	ACYP1	Transcriptome	BRAIN	TWAS	PsychENCODE	FUSION	0.533371		0.594		30545856	10.1126/science.aat8127	Gandal et all science	BRAIN
ACYP1	P07311	179	CIS	PGC3_SCZ_NoUKB	UKBB-PPP_Specific	NA,+		0.911631	0.911631	UKBB_PPP	UKBB_PPP	1.42521	3407.68	BD.PGC.ruderferCell2018	ACYP1	Transcriptome	BRAIN	TWAS	PsychENCODE	FUSION	0.77378		0.439		30545856	10.1126/science.aat8127	Gandal et all science	BRAIN
ACYP1	P07311	179	CIS	PGC3_SCZ_NoUKB	UKBB-PPP_Specific	NA,+		0.911631	0.911631	UKBB_PPP	UKBB_PPP	1.42521	3407.68	Depression Howard et all	ACYP1	Proteiome	BRAIN DPFC	PWAS	ROS/MAP	FUSION	-0.14238		0.88678		33846625	10.1038/s41593-021-00832-6	Wingo Nat Neurosci	BRAIN
ACYP1	P07311	179	CIS	PGC3_SCZ_NoUKB	UKBB-PPP_Specific	NA,+		0.911631	0.911631	UKBB_PPP	UKBB_PPP	1.42521	3407.68	Depression Howard et all	ACYP1	Transcriptome	BRAIN DPFC	TWAS	dPFC of 152 participants of European descent	FUSION	-0.36252		0.71696		33846625	10.1038/s41593-021-00832-6	Wingo Nat Neurosci	BRAIN
ACYP1	P07311	179	CIS	PGC3_SCZ_NoUKB	UKBB-PPP_Specific	NA,+		0.911631	0.911631	UKBB_PPP	UKBB_PPP	1.42521	3407.68	Schizophrenia	ACYP1	Transcriptome	brain caudate nucleus	TWAS	Gtex	Fusion			0.757032		36319771	10.1038/s41593-022-01182-7	Benjamin KJM	brain caudate nucleus
ACYP1	P07311	179	CIS	Depression_iPSYCH_2023	UKBB-PPP_Specific	NA,+		0.920191	0.920191	UKBB_PPP	UKBB_PPP	1.43499	3439.67	Deepression_Wray_tall	ACYP1	Proteiome	BRAIN DLPFC	MR	ROS/MAP	TwoSampleMR	-0.01	0.07	0.889		35296807	10.1038/s41380-022-01507-9	Deng et all Mol Psychiatry	BRAIN
ACYP1	P07311	179	CIS	Depression_iPSYCH_2023	UKBB-PPP_Specific	NA,+		0.920191	0.920191	UKBB_PPP	UKBB_PPP	1.43499	3439.67	Deepression_Wray_tall	ACYP1	Transcriptome	BRAIN DLPFC	MR	PsychENCODE	TwoSampleMR	0	0.01	0.816		35296807	10.1038/s41380-022-01507-9	Deng et all Mol Psychiatry	BRAIN
ACYP1	P07311	179	CIS	Depression_iPSYCH_2023	UKBB-PPP_Specific	NA,+		0.920191	0.920191	UKBB_PPP	UKBB_PPP	1.43499	3439.67	SCZ_PGC3	ACYP1	Transcriptome	DLPFC	SMR	CMC+GTEX	SMR	0.0208438	0.0362076	0.564836		35460606	10.1016/j.ajhg.2022.04.004	Jiang eet all Am J Hum Genet	BRAIN
ACYP1	P07311	179	CIS	Depression_iPSYCH_2023	UKBB-PPP_Specific	NA,+		0.920191	0.920191	UKBB_PPP	UKBB_PPP	1.43499	3439.67	SCZ_PGC3	ACYP1	Transcriptome_Transcriptlvel	DLPFC	SMR	CMC+GTEX	SMR	0.00960664	0.0318	0.762579		35460606	10.1016/j.ajhg.2022.04.004	Jiang eet all Am J Hum Genet	BRAIN
ACYP1	P07311	179	CIS	Depression_iPSYCH_2023	UKBB-PPP_Specific	NA,+		0.920191	0.920191	UKBB_PPP	UKBB_PPP	1.43499	3439.67	SCZ.Clozuk.2018	ACYP1	Transcriptome	BRAIN	SMR	PsychENCODE	SMR	0.0129384	0.0282316	0.647		30545856	10.1126/science.aat8127	Gandal et all science	BRAIN
ACYP1	P07311	179	CIS	Depression_iPSYCH_2023	UKBB-PPP_Specific	NA,+		0.920191	0.920191	UKBB_PPP	UKBB_PPP	1.43499	3439.67	BD.PGC.ruderferCell2018	ACYP1	Transcriptome	BRAIN	SMR	PsychENCODE	SMR	0.0454977	0.0437155	0.297982		30545856	10.1126/science.aat8127	Gandal et all science	BRAIN
ACYP1	P07311	179	CIS	Depression_iPSYCH_2023	UKBB-PPP_Specific	NA,+		0.920191	0.920191	UKBB_PPP	UKBB_PPP	1.43499	3439.67	Depression Howard et all	ACYP1	Proteiome	BRAIN DPFC	SMR	ROS/MAP	SMR	-0.00930954	0.0667327	0.889051		33846625	10.1038/s41593-021-00832-6	Wingo Nat Neurosci	BRAIN
ACYP1	P07311	179	CIS	Depression_iPSYCH_2023	UKBB-PPP_Specific	NA,+		0.920191	0.920191	UKBB_PPP	UKBB_PPP	1.43499	3439.67	SCZ	ACYP1	Proteiome	BLOOD	SMR	eQTLGen	SMR	-0.0015514	0.0871669	0.9858		37415601	10.3389/fgene.2023.1191264	Gedik et all Front Genet	BLOOD
ACYP1	P07311	179	CIS	Depression_iPSYCH_2023	UKBB-PPP_Specific	NA,+		0.920191	0.920191	UKBB_PPP	UKBB_PPP	1.43499	3439.67	MDD	ACYP1	Proteiome	BRAIN	SMR	BrainMeta	SMR	-0.00474753	0.0117172	0.685349		37415601	10.3389/fgene.2023.1191264	Gedik et all Front Genet	BRAIN
ACYP1	P07311	179	CIS	Depression_iPSYCH_2023	UKBB-PPP_Specific	NA,+		0.920191	0.920191	UKBB_PPP	UKBB_PPP	1.43499	3439.67	BIP	ACYP1	Proteiome	BRAIN	SMR	BrainMeta	SMR	-0.0147923	0.0330601	0.654559		37415601	10.3389/fgene.2023.1191264	Gedik et all Front Genet	BRAIN
ACYP1	P07311	179	CIS	Depression_iPSYCH_2023	UKBB-PPP_Specific	NA,+		0.920191	0.920191	UKBB_PPP	UKBB_PPP	1.43499	3439.67	SCZ	ACYP1	Proteiome	BRAIN	SMR	BrainMeta	SMR	0.0133255	0.0302393	0.659452		37415601	10.3389/fgene.2023.1191264	Gedik et all Front Genet	BRAIN
ACYP1	P07311	179	CIS	Depression_iPSYCH_2023	UKBB-PPP_Specific	NA,+		0.920191	0.920191	UKBB_PPP	UKBB_PPP	1.43499	3439.67	MDD	ACYP1	Proteiome	BLOOD	SMR	eQTLGen	SMR	0.0141646	0.0468682	0.762483		37415601	10.3389/fgene.2023.1191264	Gedik et all Front Genet	BLOOD
ACYP1	P07311	179	CIS	Depression_iPSYCH_2023	UKBB-PPP_Specific	NA,+		0.920191	0.920191	UKBB_PPP	UKBB_PPP	1.43499	3439.67	BIP	ACYP1	Proteiome	BLOOD	SMR	eQTLGen	SMR	0.0729752	0.101528	0.472284		37415601	10.3389/fgene.2023.1191264	Gedik et all Front Genet	BLOOD
ACYP1	P07311	179	CIS	Depression_iPSYCH_2023	UKBB-PPP_Specific	NA,+		0.920191	0.920191	UKBB_PPP	UKBB_PPP	1.43499	3439.67	MDD	ACYP1	Proteiome	BRAIN	SMR	Wingo et al., 2022, in 722 samples	SMR	-0.00212089	0.00760119	0.780229		37415601	10.3389/fgene.2023.1191264	Gedik et all Front Genet	BRAIN
ACYP1	P07311	179	CIS	Depression_iPSYCH_2023	UKBB-PPP_Specific	NA,+		0.920191	0.920191	UKBB_PPP	UKBB_PPP	1.43499	3439.67	BIP	ACYP1	Proteiome	BRAIN	SMR	Wingo et al., 2022, in 722 samples	SMR	-0.0121883	0.0164573	0.458933		37415601	10.3389/fgene.2023.1191264	Gedik et all Front Genet	BRAIN
ACYP1	P07311	179	CIS	Depression_iPSYCH_2023	UKBB-PPP_Specific	NA,+		0.920191	0.920191	UKBB_PPP	UKBB_PPP	1.43499	3439.67	SCZ	ACYP1	Proteiome	BRAIN	SMR	Wingo et al., 2022, in 722 samples	SMR	0.00185359	0.0141398	0.895704		37415601	10.3389/fgene.2023.1191264	Gedik et all Front Genet	BRAIN
ACYP1	P07311	179	CIS	Depression_iPSYCH_2023	UKBB-PPP_Specific	NA,+		0.920191	0.920191	UKBB_PPP	UKBB_PPP	1.43499	3439.67	SCZ.Clozuk.2018	ACYP1	Transcriptome	BRAIN	TWAS	PsychENCODE	FUSION	0.533371		0.594		30545856	10.1126/science.aat8127	Gandal et all science	BRAIN
ACYP1	P07311	179	CIS	Depression_iPSYCH_2023	UKBB-PPP_Specific	NA,+		0.920191	0.920191	UKBB_PPP	UKBB_PPP	1.43499	3439.67	BD.PGC.ruderferCell2018	ACYP1	Transcriptome	BRAIN	TWAS	PsychENCODE	FUSION	0.77378		0.439		30545856	10.1126/science.aat8127	Gandal et all science	BRAIN
ACYP1	P07311	179	CIS	Depression_iPSYCH_2023	UKBB-PPP_Specific	NA,+		0.920191	0.920191	UKBB_PPP	UKBB_PPP	1.43499	3439.67	Depression Howard et all	ACYP1	Proteiome	BRAIN DPFC	PWAS	ROS/MAP	FUSION	-0.14238		0.88678		33846625	10.1038/s41593-021-00832-6	Wingo Nat Neurosci	BRAIN
ACYP1	P07311	179	CIS	Depression_iPSYCH_2023	UKBB-PPP_Specific	NA,+		0.920191	0.920191	UKBB_PPP	UKBB_PPP	1.43499	3439.67	Depression Howard et all	ACYP1	Transcriptome	BRAIN DPFC	TWAS	dPFC of 152 participants of European descent	FUSION	-0.36252		0.71696		33846625	10.1038/s41593-021-00832-6	Wingo Nat Neurosci	BRAIN
ACYP1	P07311	179	CIS	Depression_iPSYCH_2023	UKBB-PPP_Specific	NA,+		0.920191	0.920191	UKBB_PPP	UKBB_PPP	1.43499	3439.67	Schizophrenia	ACYP1	Transcriptome	brain caudate nucleus	TWAS	Gtex	Fusion			0.757032		36319771	10.1038/s41593-022-01182-7	Benjamin KJM	brain caudate nucleus
ACYP1	P07311	179	TRANS	BIP_PGC3_noukb	UKBB-PPP_Specific	NA,-		0.0922459	0.0922459	UKBB_PPP	UKBB_PPP	0.323359	628.287	Deepression_Wray_tall	ACYP1	Proteiome	BRAIN DLPFC	MR	ROS/MAP	TwoSampleMR	-0.01	0.07	0.889		35296807	10.1038/s41380-022-01507-9	Deng et all Mol Psychiatry	BRAIN
ACYP1	P07311	179	TRANS	BIP_PGC3_noukb	UKBB-PPP_Specific	NA,-		0.0922459	0.0922459	UKBB_PPP	UKBB_PPP	0.323359	628.287	Deepression_Wray_tall	ACYP1	Transcriptome	BRAIN DLPFC	MR	PsychENCODE	TwoSampleMR	0	0.01	0.816		35296807	10.1038/s41380-022-01507-9	Deng et all Mol Psychiatry	BRAIN
ACYP1	P07311	179	TRANS	BIP_PGC3_noukb	UKBB-PPP_Specific	NA,-		0.0922459	0.0922459	UKBB_PPP	UKBB_PPP	0.323359	628.287	SCZ_PGC3	ACYP1	Transcriptome	DLPFC	SMR	CMC+GTEX	SMR	0.0208438	0.0362076	0.564836		35460606	10.1016/j.ajhg.2022.04.004	Jiang eet all Am J Hum Genet	BRAIN
ACYP1	P07311	179	TRANS	BIP_PGC3_noukb	UKBB-PPP_Specific	NA,-		0.0922459	0.0922459	UKBB_PPP	UKBB_PPP	0.323359	628.287	SCZ_PGC3	ACYP1	Transcriptome_Transcriptlvel	DLPFC	SMR	CMC+GTEX	SMR	0.00960664	0.0318	0.762579		35460606	10.1016/j.ajhg.2022.04.004	Jiang eet all Am J Hum Genet	BRAIN
ACYP1	P07311	179	TRANS	BIP_PGC3_noukb	UKBB-PPP_Specific	NA,-		0.0922459	0.0922459	UKBB_PPP	UKBB_PPP	0.323359	628.287	SCZ.Clozuk.2018	ACYP1	Transcriptome	BRAIN	SMR	PsychENCODE	SMR	0.0129384	0.0282316	0.647		30545856	10.1126/science.aat8127	Gandal et all science	BRAIN
ACYP1	P07311	179	TRANS	BIP_PGC3_noukb	UKBB-PPP_Specific	NA,-		0.0922459	0.0922459	UKBB_PPP	UKBB_PPP	0.323359	628.287	BD.PGC.ruderferCell2018	ACYP1	Transcriptome	BRAIN	SMR	PsychENCODE	SMR	0.0454977	0.0437155	0.297982		30545856	10.1126/science.aat8127	Gandal et all science	BRAIN
ACYP1	P07311	179	TRANS	BIP_PGC3_noukb	UKBB-PPP_Specific	NA,-		0.0922459	0.0922459	UKBB_PPP	UKBB_PPP	0.323359	628.287	Depression Howard et all	ACYP1	Proteiome	BRAIN DPFC	SMR	ROS/MAP	SMR	-0.00930954	0.0667327	0.889051		33846625	10.1038/s41593-021-00832-6	Wingo Nat Neurosci	BRAIN
ACYP1	P07311	179	TRANS	BIP_PGC3_noukb	UKBB-PPP_Specific	NA,-		0.0922459	0.0922459	UKBB_PPP	UKBB_PPP	0.323359	628.287	SCZ	ACYP1	Proteiome	BLOOD	SMR	eQTLGen	SMR	-0.0015514	0.0871669	0.9858		37415601	10.3389/fgene.2023.1191264	Gedik et all Front Genet	BLOOD
ACYP1	P07311	179	TRANS	BIP_PGC3_noukb	UKBB-PPP_Specific	NA,-		0.0922459	0.0922459	UKBB_PPP	UKBB_PPP	0.323359	628.287	MDD	ACYP1	Proteiome	BRAIN	SMR	BrainMeta	SMR	-0.00474753	0.0117172	0.685349		37415601	10.3389/fgene.2023.1191264	Gedik et all Front Genet	BRAIN
ACYP1	P07311	179	TRANS	BIP_PGC3_noukb	UKBB-PPP_Specific	NA,-		0.0922459	0.0922459	UKBB_PPP	UKBB_PPP	0.323359	628.287	BIP	ACYP1	Proteiome	BRAIN	SMR	BrainMeta	SMR	-0.0147923	0.0330601	0.654559		37415601	10.3389/fgene.2023.1191264	Gedik et all Front Genet	BRAIN
ACYP1	P07311	179	TRANS	BIP_PGC3_noukb	UKBB-PPP_Specific	NA,-		0.0922459	0.0922459	UKBB_PPP	UKBB_PPP	0.323359	628.287	SCZ	ACYP1	Proteiome	BRAIN	SMR	BrainMeta	SMR	0.0133255	0.0302393	0.659452		37415601	10.3389/fgene.2023.1191264	Gedik et all Front Genet	BRAIN
ACYP1	P07311	179	TRANS	BIP_PGC3_noukb	UKBB-PPP_Specific	NA,-		0.0922459	0.0922459	UKBB_PPP	UKBB_PPP	0.323359	628.287	MDD	ACYP1	Proteiome	BLOOD	SMR	eQTLGen	SMR	0.0141646	0.0468682	0.762483		37415601	10.3389/fgene.2023.1191264	Gedik et all Front Genet	BLOOD
ACYP1	P07311	179	TRANS	BIP_PGC3_noukb	UKBB-PPP_Specific	NA,-		0.0922459	0.0922459	UKBB_PPP	UKBB_PPP	0.323359	628.287	BIP	ACYP1	Proteiome	BLOOD	SMR	eQTLGen	SMR	0.0729752	0.101528	0.472284		37415601	10.3389/fgene.2023.1191264	Gedik et all Front Genet	BLOOD
ACYP1	P07311	179	TRANS	BIP_PGC3_noukb	UKBB-PPP_Specific	NA,-		0.0922459	0.0922459	UKBB_PPP	UKBB_PPP	0.323359	628.287	MDD	ACYP1	Proteiome	BRAIN	SMR	Wingo et al., 2022, in 722 samples	SMR	-0.00212089	0.00760119	0.780229		37415601	10.3389/fgene.2023.1191264	Gedik et all Front Genet	BRAIN
ACYP1	P07311	179	TRANS	BIP_PGC3_noukb	UKBB-PPP_Specific	NA,-		0.0922459	0.0922459	UKBB_PPP	UKBB_PPP	0.323359	628.287	BIP	ACYP1	Proteiome	BRAIN	SMR	Wingo et al., 2022, in 722 samples	SMR	-0.0121883	0.0164573	0.458933		37415601	10.3389/fgene.2023.1191264	Gedik et all Front Genet	BRAIN
ACYP1	P07311	179	TRANS	BIP_PGC3_noukb	UKBB-PPP_Specific	NA,-		0.0922459	0.0922459	UKBB_PPP	UKBB_PPP	0.323359	628.287	SCZ	ACYP1	Proteiome	BRAIN	SMR	Wingo et al., 2022, in 722 samples	SMR	0.00185359	0.0141398	0.895704		37415601	10.3389/fgene.2023.1191264	Gedik et all Front Genet	BRAIN
ACYP1	P07311	179	TRANS	BIP_PGC3_noukb	UKBB-PPP_Specific	NA,-		0.0922459	0.0922459	UKBB_PPP	UKBB_PPP	0.323359	628.287	SCZ.Clozuk.2018	ACYP1	Transcriptome	BRAIN	TWAS	PsychENCODE	FUSION	0.533371		0.594		30545856	10.1126/science.aat8127	Gandal et all science	BRAIN
ACYP1	P07311	179	TRANS	BIP_PGC3_noukb	UKBB-PPP_Specific	NA,-		0.0922459	0.0922459	UKBB_PPP	UKBB_PPP	0.323359	628.287	BD.PGC.ruderferCell2018	ACYP1	Transcriptome	BRAIN	TWAS	PsychENCODE	FUSION	0.77378		0.439		30545856	10.1126/science.aat8127	Gandal et all science	BRAIN
ACYP1	P07311	179	TRANS	BIP_PGC3_noukb	UKBB-PPP_Specific	NA,-		0.0922459	0.0922459	UKBB_PPP	UKBB_PPP	0.323359	628.287	Depression Howard et all	ACYP1	Proteiome	BRAIN DPFC	PWAS	ROS/MAP	FUSION	-0.14238		0.88678		33846625	10.1038/s41593-021-00832-6	Wingo Nat Neurosci	BRAIN
ACYP1	P07311	179	TRANS	BIP_PGC3_noukb	UKBB-PPP_Specific	NA,-		0.0922459	0.0922459	UKBB_PPP	UKBB_PPP	0.323359	628.287	Depression Howard et all	ACYP1	Transcriptome	BRAIN DPFC	TWAS	dPFC of 152 participants of European descent	FUSION	-0.36252		0.71696		33846625	10.1038/s41593-021-00832-6	Wingo Nat Neurosci	BRAIN
ACYP1	P07311	179	TRANS	BIP_PGC3_noukb	UKBB-PPP_Specific	NA,-		0.0922459	0.0922459	UKBB_PPP	UKBB_PPP	0.323359	628.287	Schizophrenia	ACYP1	Transcriptome	brain caudate nucleus	TWAS	Gtex	Fusion			0.757032		36319771	10.1038/s41593-022-01182-7	Benjamin KJM	brain caudate nucleus
ACYP1	P07311	179	TRANS	Cognition_Meta	UKBB-PPP_Specific	NA,+		0.8516	0.8516	UKBB_PPP	UKBB_PPP	1.37708	5800.25	Deepression_Wray_tall	ACYP1	Proteiome	BRAIN DLPFC	MR	ROS/MAP	TwoSampleMR	-0.01	0.07	0.889		35296807	10.1038/s41380-022-01507-9	Deng et all Mol Psychiatry	BRAIN
ACYP1	P07311	179	TRANS	Cognition_Meta	UKBB-PPP_Specific	NA,+		0.8516	0.8516	UKBB_PPP	UKBB_PPP	1.37708	5800.25	Deepression_Wray_tall	ACYP1	Transcriptome	BRAIN DLPFC	MR	PsychENCODE	TwoSampleMR	0	0.01	0.816		35296807	10.1038/s41380-022-01507-9	Deng et all Mol Psychiatry	BRAIN
ACYP1	P07311	179	TRANS	Cognition_Meta	UKBB-PPP_Specific	NA,+		0.8516	0.8516	UKBB_PPP	UKBB_PPP	1.37708	5800.25	SCZ_PGC3	ACYP1	Transcriptome	DLPFC	SMR	CMC+GTEX	SMR	0.0208438	0.0362076	0.564836		35460606	10.1016/j.ajhg.2022.04.004	Jiang eet all Am J Hum Genet	BRAIN
ACYP1	P07311	179	TRANS	Cognition_Meta	UKBB-PPP_Specific	NA,+		0.8516	0.8516	UKBB_PPP	UKBB_PPP	1.37708	5800.25	SCZ_PGC3	ACYP1	Transcriptome_Transcriptlvel	DLPFC	SMR	CMC+GTEX	SMR	0.00960664	0.0318	0.762579		35460606	10.1016/j.ajhg.2022.04.004	Jiang eet all Am J Hum Genet	BRAIN
ACYP1	P07311	179	TRANS	Cognition_Meta	UKBB-PPP_Specific	NA,+		0.8516	0.8516	UKBB_PPP	UKBB_PPP	1.37708	5800.25	SCZ.Clozuk.2018	ACYP1	Transcriptome	BRAIN	SMR	PsychENCODE	SMR	0.0129384	0.0282316	0.647		30545856	10.1126/science.aat8127	Gandal et all science	BRAIN
ACYP1	P07311	179	TRANS	Cognition_Meta	UKBB-PPP_Specific	NA,+		0.8516	0.8516	UKBB_PPP	UKBB_PPP	1.37708	5800.25	BD.PGC.ruderferCell2018	ACYP1	Transcriptome	BRAIN	SMR	PsychENCODE	SMR	0.0454977	0.0437155	0.297982		30545856	10.1126/science.aat8127	Gandal et all science	BRAIN
ACYP1	P07311	179	TRANS	Cognition_Meta	UKBB-PPP_Specific	NA,+		0.8516	0.8516	UKBB_PPP	UKBB_PPP	1.37708	5800.25	Depression Howard et all	ACYP1	Proteiome	BRAIN DPFC	SMR	ROS/MAP	SMR	-0.00930954	0.0667327	0.889051		33846625	10.1038/s41593-021-00832-6	Wingo Nat Neurosci	BRAIN
ACYP1	P07311	179	TRANS	Cognition_Meta	UKBB-PPP_Specific	NA,+		0.8516	0.8516	UKBB_PPP	UKBB_PPP	1.37708	5800.25	SCZ	ACYP1	Proteiome	BLOOD	SMR	eQTLGen	SMR	-0.0015514	0.0871669	0.9858		37415601	10.3389/fgene.2023.1191264	Gedik et all Front Genet	BLOOD
ACYP1	P07311	179	TRANS	Cognition_Meta	UKBB-PPP_Specific	NA,+		0.8516	0.8516	UKBB_PPP	UKBB_PPP	1.37708	5800.25	MDD	ACYP1	Proteiome	BRAIN	SMR	BrainMeta	SMR	-0.00474753	0.0117172	0.685349		37415601	10.3389/fgene.2023.1191264	Gedik et all Front Genet	BRAIN
ACYP1	P07311	179	TRANS	Cognition_Meta	UKBB-PPP_Specific	NA,+		0.8516	0.8516	UKBB_PPP	UKBB_PPP	1.37708	5800.25	BIP	ACYP1	Proteiome	BRAIN	SMR	BrainMeta	SMR	-0.0147923	0.0330601	0.654559		37415601	10.3389/fgene.2023.1191264	Gedik et all Front Genet	BRAIN
ACYP1	P07311	179	TRANS	Cognition_Meta	UKBB-PPP_Specific	NA,+		0.8516	0.8516	UKBB_PPP	UKBB_PPP	1.37708	5800.25	SCZ	ACYP1	Proteiome	BRAIN	SMR	BrainMeta	SMR	0.0133255	0.0302393	0.659452		37415601	10.3389/fgene.2023.1191264	Gedik et all Front Genet	BRAIN
ACYP1	P07311	179	TRANS	Cognition_Meta	UKBB-PPP_Specific	NA,+		0.8516	0.8516	UKBB_PPP	UKBB_PPP	1.37708	5800.25	MDD	ACYP1	Proteiome	BLOOD	SMR	eQTLGen	SMR	0.0141646	0.0468682	0.762483		37415601	10.3389/fgene.2023.1191264	Gedik et all Front Genet	BLOOD
ACYP1	P07311	179	TRANS	Cognition_Meta	UKBB-PPP_Specific	NA,+		0.8516	0.8516	UKBB_PPP	UKBB_PPP	1.37708	5800.25	BIP	ACYP1	Proteiome	BLOOD	SMR	eQTLGen	SMR	0.0729752	0.101528	0.472284		37415601	10.3389/fgene.2023.1191264	Gedik et all Front Genet	BLOOD
ACYP1	P07311	179	TRANS	Cognition_Meta	UKBB-PPP_Specific	NA,+		0.8516	0.8516	UKBB_PPP	UKBB_PPP	1.37708	5800.25	MDD	ACYP1	Proteiome	BRAIN	SMR	Wingo et al., 2022, in 722 samples	SMR	-0.00212089	0.00760119	0.780229		37415601	10.3389/fgene.2023.1191264	Gedik et all Front Genet	BRAIN
ACYP1	P07311	179	TRANS	Cognition_Meta	UKBB-PPP_Specific	NA,+		0.8516	0.8516	UKBB_PPP	UKBB_PPP	1.37708	5800.25	BIP	ACYP1	Proteiome	BRAIN	SMR	Wingo et al., 2022, in 722 samples	SMR	-0.0121883	0.0164573	0.458933		37415601	10.3389/fgene.2023.1191264	Gedik et all Front Genet	BRAIN
ACYP1	P07311	179	TRANS	Cognition_Meta	UKBB-PPP_Specific	NA,+		0.8516	0.8516	UKBB_PPP	UKBB_PPP	1.37708	5800.25	SCZ	ACYP1	Proteiome	BRAIN	SMR	Wingo et al., 2022, in 722 samples	SMR	0.00185359	0.0141398	0.895704		37415601	10.3389/fgene.2023.1191264	Gedik et all Front Genet	BRAIN
ACYP1	P07311	179	TRANS	Cognition_Meta	UKBB-PPP_Specific	NA,+		0.8516	0.8516	UKBB_PPP	UKBB_PPP	1.37708	5800.25	SCZ.Clozuk.2018	ACYP1	Transcriptome	BRAIN	TWAS	PsychENCODE	FUSION	0.533371		0.594		30545856	10.1126/science.aat8127	Gandal et all science	BRAIN
ACYP1	P07311	179	TRANS	Cognition_Meta	UKBB-PPP_Specific	NA,+		0.8516	0.8516	UKBB_PPP	UKBB_PPP	1.37708	5800.25	BD.PGC.ruderferCell2018	ACYP1	Transcriptome	BRAIN	TWAS	PsychENCODE	FUSION	0.77378		0.439		30545856	10.1126/science.aat8127	Gandal et all science	BRAIN
ACYP1	P07311	179	TRANS	Cognition_Meta	UKBB-PPP_Specific	NA,+		0.8516	0.8516	UKBB_PPP	UKBB_PPP	1.37708	5800.25	Depression Howard et all	ACYP1	Proteiome	BRAIN DPFC	PWAS	ROS/MAP	FUSION	-0.14238		0.88678		33846625	10.1038/s41593-021-00832-6	Wingo Nat Neurosci	BRAIN
ACYP1	P07311	179	TRANS	Cognition_Meta	UKBB-PPP_Specific	NA,+		0.8516	0.8516	UKBB_PPP	UKBB_PPP	1.37708	5800.25	Depression Howard et all	ACYP1	Transcriptome	BRAIN DPFC	TWAS	dPFC of 152 participants of European descent	FUSION	-0.36252		0.71696		33846625	10.1038/s41593-021-00832-6	Wingo Nat Neurosci	BRAIN
ACYP1	P07311	179	TRANS	Cognition_Meta	UKBB-PPP_Specific	NA,+		0.8516	0.8516	UKBB_PPP	UKBB_PPP	1.37708	5800.25	Schizophrenia	ACYP1	Transcriptome	brain caudate nucleus	TWAS	Gtex	Fusion			0.757032		36319771	10.1038/s41593-022-01182-7	Benjamin KJM	brain caudate nucleus
ACYP1	P07311	179	TRANS	Depression_iPSYCH_2023	UKBB-PPP_Specific	NA,+		0.0619066	0.0619066	UKBB_PPP	UKBB_PPP	0.912653	421.646	Deepression_Wray_tall	ACYP1	Proteiome	BRAIN DLPFC	MR	ROS/MAP	TwoSampleMR	-0.01	0.07	0.889		35296807	10.1038/s41380-022-01507-9	Deng et all Mol Psychiatry	BRAIN
ACYP1	P07311	179	TRANS	Depression_iPSYCH_2023	UKBB-PPP_Specific	NA,+		0.0619066	0.0619066	UKBB_PPP	UKBB_PPP	0.912653	421.646	Deepression_Wray_tall	ACYP1	Transcriptome	BRAIN DLPFC	MR	PsychENCODE	TwoSampleMR	0	0.01	0.816		35296807	10.1038/s41380-022-01507-9	Deng et all Mol Psychiatry	BRAIN
ACYP1	P07311	179	TRANS	Depression_iPSYCH_2023	UKBB-PPP_Specific	NA,+		0.0619066	0.0619066	UKBB_PPP	UKBB_PPP	0.912653	421.646	SCZ_PGC3	ACYP1	Transcriptome	DLPFC	SMR	CMC+GTEX	SMR	0.0208438	0.0362076	0.564836		35460606	10.1016/j.ajhg.2022.04.004	Jiang eet all Am J Hum Genet	BRAIN
ACYP1	P07311	179	TRANS	Depression_iPSYCH_2023	UKBB-PPP_Specific	NA,+		0.0619066	0.0619066	UKBB_PPP	UKBB_PPP	0.912653	421.646	SCZ_PGC3	ACYP1	Transcriptome_Transcriptlvel	DLPFC	SMR	CMC+GTEX	SMR	0.00960664	0.0318	0.762579		35460606	10.1016/j.ajhg.2022.04.004	Jiang eet all Am J Hum Genet	BRAIN
ACYP1	P07311	179	TRANS	Depression_iPSYCH_2023	UKBB-PPP_Specific	NA,+		0.0619066	0.0619066	UKBB_PPP	UKBB_PPP	0.912653	421.646	SCZ.Clozuk.2018	ACYP1	Transcriptome	BRAIN	SMR	PsychENCODE	SMR	0.0129384	0.0282316	0.647		30545856	10.1126/science.aat8127	Gandal et all science	BRAIN
ACYP1	P07311	179	TRANS	Depression_iPSYCH_2023	UKBB-PPP_Specific	NA,+		0.0619066	0.0619066	UKBB_PPP	UKBB_PPP	0.912653	421.646	BD.PGC.ruderferCell2018	ACYP1	Transcriptome	BRAIN	SMR	PsychENCODE	SMR	0.0454977	0.0437155	0.297982		30545856	10.1126/science.aat8127	Gandal et all science	BRAIN
ACYP1	P07311	179	TRANS	Depression_iPSYCH_2023	UKBB-PPP_Specific	NA,+		0.0619066	0.0619066	UKBB_PPP	UKBB_PPP	0.912653	421.646	Depression Howard et all	ACYP1	Proteiome	BRAIN DPFC	SMR	ROS/MAP	SMR	-0.00930954	0.0667327	0.889051		33846625	10.1038/s41593-021-00832-6	Wingo Nat Neurosci	BRAIN
ACYP1	P07311	179	TRANS	Depression_iPSYCH_2023	UKBB-PPP_Specific	NA,+		0.0619066	0.0619066	UKBB_PPP	UKBB_PPP	0.912653	421.646	SCZ	ACYP1	Proteiome	BLOOD	SMR	eQTLGen	SMR	-0.0015514	0.0871669	0.9858		37415601	10.3389/fgene.2023.1191264	Gedik et all Front Genet	BLOOD
ACYP1	P07311	179	TRANS	Depression_iPSYCH_2023	UKBB-PPP_Specific	NA,+		0.0619066	0.0619066	UKBB_PPP	UKBB_PPP	0.912653	421.646	MDD	ACYP1	Proteiome	BRAIN	SMR	BrainMeta	SMR	-0.00474753	0.0117172	0.685349		37415601	10.3389/fgene.2023.1191264	Gedik et all Front Genet	BRAIN
ACYP1	P07311	179	TRANS	Depression_iPSYCH_2023	UKBB-PPP_Specific	NA,+		0.0619066	0.0619066	UKBB_PPP	UKBB_PPP	0.912653	421.646	BIP	ACYP1	Proteiome	BRAIN	SMR	BrainMeta	SMR	-0.0147923	0.0330601	0.654559		37415601	10.3389/fgene.2023.1191264	Gedik et all Front Genet	BRAIN
ACYP1	P07311	179	TRANS	Depression_iPSYCH_2023	UKBB-PPP_Specific	NA,+		0.0619066	0.0619066	UKBB_PPP	UKBB_PPP	0.912653	421.646	SCZ	ACYP1	Proteiome	BRAIN	SMR	BrainMeta	SMR	0.0133255	0.0302393	0.659452		37415601	10.3389/fgene.2023.1191264	Gedik et all Front Genet	BRAIN
ACYP1	P07311	179	TRANS	Depression_iPSYCH_2023	UKBB-PPP_Specific	NA,+		0.0619066	0.0619066	UKBB_PPP	UKBB_PPP	0.912653	421.646	MDD	ACYP1	Proteiome	BLOOD	SMR	eQTLGen	SMR	0.0141646	0.0468682	0.762483		37415601	10.3389/fgene.2023.1191264	Gedik et all Front Genet	BLOOD
ACYP1	P07311	179	TRANS	Depression_iPSYCH_2023	UKBB-PPP_Specific	NA,+		0.0619066	0.0619066	UKBB_PPP	UKBB_PPP	0.912653	421.646	BIP	ACYP1	Proteiome	BLOOD	SMR	eQTLGen	SMR	0.0729752	0.101528	0.472284		37415601	10.3389/fgene.2023.1191264	Gedik et all Front Genet	BLOOD
ACYP1	P07311	179	TRANS	Depression_iPSYCH_2023	UKBB-PPP_Specific	NA,+		0.0619066	0.0619066	UKBB_PPP	UKBB_PPP	0.912653	421.646	MDD	ACYP1	Proteiome	BRAIN	SMR	Wingo et al., 2022, in 722 samples	SMR	-0.00212089	0.00760119	0.780229		37415601	10.3389/fgene.2023.1191264	Gedik et all Front Genet	BRAIN
ACYP1	P07311	179	TRANS	Depression_iPSYCH_2023	UKBB-PPP_Specific	NA,+		0.0619066	0.0619066	UKBB_PPP	UKBB_PPP	0.912653	421.646	BIP	ACYP1	Proteiome	BRAIN	SMR	Wingo et al., 2022, in 722 samples	SMR	-0.0121883	0.0164573	0.458933		37415601	10.3389/fgene.2023.1191264	Gedik et all Front Genet	BRAIN
ACYP1	P07311	179	TRANS	Depression_iPSYCH_2023	UKBB-PPP_Specific	NA,+		0.0619066	0.0619066	UKBB_PPP	UKBB_PPP	0.912653	421.646	SCZ	ACYP1	Proteiome	BRAIN	SMR	Wingo et al., 2022, in 722 samples	SMR	0.00185359	0.0141398	0.895704		37415601	10.3389/fgene.2023.1191264	Gedik et all Front Genet	BRAIN
ACYP1	P07311	179	TRANS	Depression_iPSYCH_2023	UKBB-PPP_Specific	NA,+		0.0619066	0.0619066	UKBB_PPP	UKBB_PPP	0.912653	421.646	SCZ.Clozuk.2018	ACYP1	Transcriptome	BRAIN	TWAS	PsychENCODE	FUSION	0.533371		0.594		30545856	10.1126/science.aat8127	Gandal et all science	BRAIN
ACYP1	P07311	179	TRANS	Depression_iPSYCH_2023	UKBB-PPP_Specific	NA,+		0.0619066	0.0619066	UKBB_PPP	UKBB_PPP	0.912653	421.646	BD.PGC.ruderferCell2018	ACYP1	Transcriptome	BRAIN	TWAS	PsychENCODE	FUSION	0.77378		0.439		30545856	10.1126/science.aat8127	Gandal et all science	BRAIN
ACYP1	P07311	179	TRANS	Depression_iPSYCH_2023	UKBB-PPP_Specific	NA,+		0.0619066	0.0619066	UKBB_PPP	UKBB_PPP	0.912653	421.646	Depression Howard et all	ACYP1	Proteiome	BRAIN DPFC	PWAS	ROS/MAP	FUSION	-0.14238		0.88678		33846625	10.1038/s41593-021-00832-6	Wingo Nat Neurosci	BRAIN
ACYP1	P07311	179	TRANS	Depression_iPSYCH_2023	UKBB-PPP_Specific	NA,+		0.0619066	0.0619066	UKBB_PPP	UKBB_PPP	0.912653	421.646	Depression Howard et all	ACYP1	Transcriptome	BRAIN DPFC	TWAS	dPFC of 152 participants of European descent	FUSION	-0.36252		0.71696		33846625	10.1038/s41593-021-00832-6	Wingo Nat Neurosci	BRAIN
ACYP1	P07311	179	TRANS	Depression_iPSYCH_2023	UKBB-PPP_Specific	NA,+		0.0619066	0.0619066	UKBB_PPP	UKBB_PPP	0.912653	421.646	Schizophrenia	ACYP1	Transcriptome	brain caudate nucleus	TWAS	Gtex	Fusion			0.757032		36319771	10.1038/s41593-022-01182-7	Benjamin KJM	brain caudate nucleus
ACYP1	P07311	179	TRANS	PGC3_SCZ_NoUKB	UKBB-PPP_Specific	NA,-		0.495421	0.495421	UKBB_PPP	UKBB_PPP	0.983765	3374.31	Deepression_Wray_tall	ACYP1	Proteiome	BRAIN DLPFC	MR	ROS/MAP	TwoSampleMR	-0.01	0.07	0.889		35296807	10.1038/s41380-022-01507-9	Deng et all Mol Psychiatry	BRAIN
ACYP1	P07311	179	TRANS	PGC3_SCZ_NoUKB	UKBB-PPP_Specific	NA,-		0.495421	0.495421	UKBB_PPP	UKBB_PPP	0.983765	3374.31	Deepression_Wray_tall	ACYP1	Transcriptome	BRAIN DLPFC	MR	PsychENCODE	TwoSampleMR	0	0.01	0.816		35296807	10.1038/s41380-022-01507-9	Deng et all Mol Psychiatry	BRAIN
ACYP1	P07311	179	TRANS	PGC3_SCZ_NoUKB	UKBB-PPP_Specific	NA,-		0.495421	0.495421	UKBB_PPP	UKBB_PPP	0.983765	3374.31	SCZ_PGC3	ACYP1	Transcriptome	DLPFC	SMR	CMC+GTEX	SMR	0.0208438	0.0362076	0.564836		35460606	10.1016/j.ajhg.2022.04.004	Jiang eet all Am J Hum Genet	BRAIN
ACYP1	P07311	179	TRANS	PGC3_SCZ_NoUKB	UKBB-PPP_Specific	NA,-		0.495421	0.495421	UKBB_PPP	UKBB_PPP	0.983765	3374.31	SCZ_PGC3	ACYP1	Transcriptome_Transcriptlvel	DLPFC	SMR	CMC+GTEX	SMR	0.00960664	0.0318	0.762579		35460606	10.1016/j.ajhg.2022.04.004	Jiang eet all Am J Hum Genet	BRAIN
ACYP1	P07311	179	TRANS	PGC3_SCZ_NoUKB	UKBB-PPP_Specific	NA,-		0.495421	0.495421	UKBB_PPP	UKBB_PPP	0.983765	3374.31	SCZ.Clozuk.2018	ACYP1	Transcriptome	BRAIN	SMR	PsychENCODE	SMR	0.0129384	0.0282316	0.647		30545856	10.1126/science.aat8127	Gandal et all science	BRAIN
ACYP1	P07311	179	TRANS	PGC3_SCZ_NoUKB	UKBB-PPP_Specific	NA,-		0.495421	0.495421	UKBB_PPP	UKBB_PPP	0.983765	3374.31	BD.PGC.ruderferCell2018	ACYP1	Transcriptome	BRAIN	SMR	PsychENCODE	SMR	0.0454977	0.0437155	0.297982		30545856	10.1126/science.aat8127	Gandal et all science	BRAIN
ACYP1	P07311	179	TRANS	PGC3_SCZ_NoUKB	UKBB-PPP_Specific	NA,-		0.495421	0.495421	UKBB_PPP	UKBB_PPP	0.983765	3374.31	Depression Howard et all	ACYP1	Proteiome	BRAIN DPFC	SMR	ROS/MAP	SMR	-0.00930954	0.0667327	0.889051		33846625	10.1038/s41593-021-00832-6	Wingo Nat Neurosci	BRAIN
ACYP1	P07311	179	TRANS	PGC3_SCZ_NoUKB	UKBB-PPP_Specific	NA,-		0.495421	0.495421	UKBB_PPP	UKBB_PPP	0.983765	3374.31	SCZ	ACYP1	Proteiome	BLOOD	SMR	eQTLGen	SMR	-0.0015514	0.0871669	0.9858		37415601	10.3389/fgene.2023.1191264	Gedik et all Front Genet	BLOOD
ACYP1	P07311	179	TRANS	PGC3_SCZ_NoUKB	UKBB-PPP_Specific	NA,-		0.495421	0.495421	UKBB_PPP	UKBB_PPP	0.983765	3374.31	MDD	ACYP1	Proteiome	BRAIN	SMR	BrainMeta	SMR	-0.00474753	0.0117172	0.685349		37415601	10.3389/fgene.2023.1191264	Gedik et all Front Genet	BRAIN
ACYP1	P07311	179	TRANS	PGC3_SCZ_NoUKB	UKBB-PPP_Specific	NA,-		0.495421	0.495421	UKBB_PPP	UKBB_PPP	0.983765	3374.31	BIP	ACYP1	Proteiome	BRAIN	SMR	BrainMeta	SMR	-0.0147923	0.0330601	0.654559		37415601	10.3389/fgene.2023.1191264	Gedik et all Front Genet	BRAIN
ACYP1	P07311	179	TRANS	PGC3_SCZ_NoUKB	UKBB-PPP_Specific	NA,-		0.495421	0.495421	UKBB_PPP	UKBB_PPP	0.983765	3374.31	SCZ	ACYP1	Proteiome	BRAIN	SMR	BrainMeta	SMR	0.0133255	0.0302393	0.659452		37415601	10.3389/fgene.2023.1191264	Gedik et all Front Genet	BRAIN
ACYP1	P07311	179	TRANS	PGC3_SCZ_NoUKB	UKBB-PPP_Specific	NA,-		0.495421	0.495421	UKBB_PPP	UKBB_PPP	0.983765	3374.31	MDD	ACYP1	Proteiome	BLOOD	SMR	eQTLGen	SMR	0.0141646	0.0468682	0.762483		37415601	10.3389/fgene.2023.1191264	Gedik et all Front Genet	BLOOD
ACYP1	P07311	179	TRANS	PGC3_SCZ_NoUKB	UKBB-PPP_Specific	NA,-		0.495421	0.495421	UKBB_PPP	UKBB_PPP	0.983765	3374.31	BIP	ACYP1	Proteiome	BLOOD	SMR	eQTLGen	SMR	0.0729752	0.101528	0.472284		37415601	10.3389/fgene.2023.1191264	Gedik et all Front Genet	BLOOD
ACYP1	P07311	179	TRANS	PGC3_SCZ_NoUKB	UKBB-PPP_Specific	NA,-		0.495421	0.495421	UKBB_PPP	UKBB_PPP	0.983765	3374.31	MDD	ACYP1	Proteiome	BRAIN	SMR	Wingo et al., 2022, in 722 samples	SMR	-0.00212089	0.00760119	0.780229		37415601	10.3389/fgene.2023.1191264	Gedik et all Front Genet	BRAIN
ACYP1	P07311	179	TRANS	PGC3_SCZ_NoUKB	UKBB-PPP_Specific	NA,-		0.495421	0.495421	UKBB_PPP	UKBB_PPP	0.983765	3374.31	BIP	ACYP1	Proteiome	BRAIN	SMR	Wingo et al., 2022, in 722 samples	SMR	-0.0121883	0.0164573	0.458933		37415601	10.3389/fgene.2023.1191264	Gedik et all Front Genet	BRAIN
ACYP1	P07311	179	TRANS	PGC3_SCZ_NoUKB	UKBB-PPP_Specific	NA,-		0.495421	0.495421	UKBB_PPP	UKBB_PPP	0.983765	3374.31	SCZ	ACYP1	Proteiome	BRAIN	SMR	Wingo et al., 2022, in 722 samples	SMR	0.00185359	0.0141398	0.895704		37415601	10.3389/fgene.2023.1191264	Gedik et all Front Genet	BRAIN
ACYP1	P07311	179	TRANS	PGC3_SCZ_NoUKB	UKBB-PPP_Specific	NA,-		0.495421	0.495421	UKBB_PPP	UKBB_PPP	0.983765	3374.31	SCZ.Clozuk.2018	ACYP1	Transcriptome	BRAIN	TWAS	PsychENCODE	FUSION	0.533371		0.594		30545856	10.1126/science.aat8127	Gandal et all science	BRAIN
ACYP1	P07311	179	TRANS	PGC3_SCZ_NoUKB	UKBB-PPP_Specific	NA,-		0.495421	0.495421	UKBB_PPP	UKBB_PPP	0.983765	3374.31	BD.PGC.ruderferCell2018	ACYP1	Transcriptome	BRAIN	TWAS	PsychENCODE	FUSION	0.77378		0.439		30545856	10.1126/science.aat8127	Gandal et all science	BRAIN
ACYP1	P07311	179	TRANS	PGC3_SCZ_NoUKB	UKBB-PPP_Specific	NA,-		0.495421	0.495421	UKBB_PPP	UKBB_PPP	0.983765	3374.31	Depression Howard et all	ACYP1	Proteiome	BRAIN DPFC	PWAS	ROS/MAP	FUSION	-0.14238		0.88678		33846625	10.1038/s41593-021-00832-6	Wingo Nat Neurosci	BRAIN
ACYP1	P07311	179	TRANS	PGC3_SCZ_NoUKB	UKBB-PPP_Specific	NA,-		0.495421	0.495421	UKBB_PPP	UKBB_PPP	0.983765	3374.31	Depression Howard et all	ACYP1	Transcriptome	BRAIN DPFC	TWAS	dPFC of 152 participants of European descent	FUSION	-0.36252		0.71696		33846625	10.1038/s41593-021-00832-6	Wingo Nat Neurosci	BRAIN
ACYP1	P07311	179	TRANS	PGC3_SCZ_NoUKB	UKBB-PPP_Specific	NA,-		0.495421	0.495421	UKBB_PPP	UKBB_PPP	0.983765	3374.31	Schizophrenia	ACYP1	Transcriptome	brain caudate nucleus	TWAS	Gtex	Fusion			0.757032		36319771	10.1038/s41593-022-01182-7	Benjamin KJM	brain caudate nucleus
ACYP2	P14621	180	CIS	PGC3_SCZ_NoUKB	DECODE_Specific	+,NA		0.01328	0.01328	DECODE	DECODE	0.18592	49.6406	Bipolar disorder	ACYP2	Proteome	PLASMA	MR	FENLAND	TwoSampleMR	-0.101009	0.105825	0.339836		36280454	https://doi.org/10.1016/j.biopsych.2022.08.015	Lu et al Biol Psychiatry	BLOOD
ACYP2	P14621	180	CIS	PGC3_SCZ_NoUKB	DECODE_Specific	+,NA		0.01328	0.01328	DECODE	DECODE	0.18592	49.6406	Major depressive disorder	ACYP2	Proteome	PLASMA	MR	FENLAND	TwoSampleMR	0.0970874	0.0485437	0.0455003		36280454	https://doi.org/10.1016/j.biopsych.2022.08.015	Lu et al Biol Psychiatry	BLOOD
ACYP2	P14621	180	CIS	PGC3_SCZ_NoUKB	DECODE_Specific	+,NA		0.01328	0.01328	DECODE	DECODE	0.18592	49.6406	Schizophrenia	ACYP2	Proteome	PLASMA	MR	FENLAND	TwoSampleMR	0.298095	0.092233	0.00122937		36280454	https://doi.org/10.1016/j.biopsych.2022.08.015	Lu et al Biol Psychiatry	BLOOD
ACYP2	P14621	180	CIS	PGC3_SCZ_NoUKB	DECODE_Specific	+,NA		0.01328	0.01328	DECODE	DECODE	0.18592	49.6406	Deepression_Wray_tall	ACYP2	Transcriptome	BRAIN DLPFC	MR	PsychENCODE	TwoSampleMR	0.02	0.02	0.258		35296807	10.1038/s41380-022-01507-9	Deng et all Mol Psychiatry	BRAIN
ACYP2	P14621	180	CIS	PGC3_SCZ_NoUKB	DECODE_Specific	+,NA		0.01328	0.01328	DECODE	DECODE	0.18592	49.6406	Deepression_Wray_tall	ACYP2	Transcriptome	BLOOD	MR	GTEx	TwoSampleMR	0	0.01	0.981		35296807	10.1038/s41380-022-01507-9	Deng et all Mol Psychiatry	BLOOD
ACYP2	P14621	180	CIS	PGC3_SCZ_NoUKB	DECODE_Specific	+,NA		0.01328	0.01328	DECODE	DECODE	0.18592	49.6406	SCZ_PGC3	ACYP2	Transcriptome	DLPFC	SMR	CMC+GTEX	SMR	0.0578352	0.0379869	0.127883		35460606	10.1016/j.ajhg.2022.04.004	Jiang eet all Am J Hum Genet	BRAIN
ACYP2	P14621	180	CIS	PGC3_SCZ_NoUKB	DECODE_Specific	+,NA		0.01328	0.01328	DECODE	DECODE	0.18592	49.6406	SCZ_PGC3	ACYP2	Transcriptome_Transcriptlvel	DLPFC	SMR	CMC+GTEX	SMR	-0.113108	0.0495728	0.0225097		35460606	10.1016/j.ajhg.2022.04.004	Jiang eet all Am J Hum Genet	BRAIN
ACYP2	P14621	180	CIS	PGC3_SCZ_NoUKB	DECODE_Specific	+,NA		0.01328	0.01328	DECODE	DECODE	0.18592	49.6406	SCZ_PGC3	ACYP2	Transcriptome_Transcriptlvel	DLPFC	SMR	CMC+GTEX	SMR	0.0703448	0.0329128	0.032573		35460606	10.1016/j.ajhg.2022.04.004	Jiang eet all Am J Hum Genet	BRAIN
ACYP2	P14621	180	CIS	PGC3_SCZ_NoUKB	DECODE_Specific	+,NA		0.01328	0.01328	DECODE	DECODE	0.18592	49.6406	SCZ_PGC3	ACYP2	Transcriptome_Transcriptlvel	DLPFC	SMR	CMC+GTEX	SMR	-0.0562832	0.0372308	0.130601		35460606	10.1016/j.ajhg.2022.04.004	Jiang eet all Am J Hum Genet	BRAIN
ACYP2	P14621	180	CIS	PGC3_SCZ_NoUKB	DECODE_Specific	+,NA		0.01328	0.01328	DECODE	DECODE	0.18592	49.6406	SCZ.Clozuk.2018	ACYP2	Transcriptome	BRAIN	SMR	PsychENCODE	SMR	-0.0904585	0.0335962	0.00709		30545856	10.1126/science.aat8127	Gandal et all science	BRAIN
ACYP2	P14621	180	CIS	PGC3_SCZ_NoUKB	DECODE_Specific	+,NA		0.01328	0.01328	DECODE	DECODE	0.18592	49.6406	BD.PGC.ruderferCell2018	ACYP2	Transcriptome	BRAIN	SMR	PsychENCODE	SMR	0.038723	0.0494076	0.43319		30545856	10.1126/science.aat8127	Gandal et all science	BRAIN
ACYP2	P14621	180	CIS	PGC3_SCZ_NoUKB	DECODE_Specific	+,NA		0.01328	0.01328	DECODE	DECODE	0.18592	49.6406	MDD	ACYP2	Proteiome	BRAIN	SMR	BrainMeta	SMR	0.0289001	0.0144213	0.0450714		37415601	10.3389/fgene.2023.1191264	Gedik et all Front Genet	BRAIN
ACYP2	P14621	180	CIS	PGC3_SCZ_NoUKB	DECODE_Specific	+,NA		0.01328	0.01328	DECODE	DECODE	0.18592	49.6406	BIP	ACYP2	Proteiome	BRAIN	SMR	BrainMeta	SMR	0.0273066	0.0306276	0.372625		37415601	10.3389/fgene.2023.1191264	Gedik et all Front Genet	BRAIN
ACYP2	P14621	180	CIS	PGC3_SCZ_NoUKB	DECODE_Specific	+,NA		0.01328	0.01328	DECODE	DECODE	0.18592	49.6406	SCZ	ACYP2	Proteiome	BRAIN	SMR	BrainMeta	SMR	0.07341	0.0267167	0.00600109		37415601	10.3389/fgene.2023.1191264	Gedik et all Front Genet	BRAIN
ACYP2	P14621	180	CIS	PGC3_SCZ_NoUKB	DECODE_Specific	+,NA		0.01328	0.01328	DECODE	DECODE	0.18592	49.6406	MDD	ACYP2	Proteiome	BLOOD	SMR	eQTLGen	SMR	0.00445313	0.0106384	0.675515		37415601	10.3389/fgene.2023.1191264	Gedik et all Front Genet	BLOOD
ACYP2	P14621	180	CIS	PGC3_SCZ_NoUKB	DECODE_Specific	+,NA		0.01328	0.01328	DECODE	DECODE	0.18592	49.6406	BIP	ACYP2	Proteiome	BLOOD	SMR	eQTLGen	SMR	-0.00495288	0.024245	0.838131		37415601	10.3389/fgene.2023.1191264	Gedik et all Front Genet	BLOOD
ACYP2	P14621	180	CIS	PGC3_SCZ_NoUKB	DECODE_Specific	+,NA		0.01328	0.01328	DECODE	DECODE	0.18592	49.6406	MDD	ACYP2	Proteiome	BLOOD	SMR	deCODE	SMR	0.00818926	0.0195655	0.675541		37415601	10.3389/fgene.2023.1191264	Gedik et all Front Genet	BLOOD
ACYP2	P14621	180	CIS	PGC3_SCZ_NoUKB	DECODE_Specific	+,NA		0.01328	0.01328	DECODE	DECODE	0.18592	49.6406	BIP	ACYP2	Proteiome	BLOOD	SMR	deCODE	SMR	-0.00910829	0.0445872	0.838134		37415601	10.3389/fgene.2023.1191264	Gedik et all Front Genet	BLOOD
ACYP2	P14621	180	CIS	PGC3_SCZ_NoUKB	DECODE_Specific	+,NA		0.01328	0.01328	DECODE	DECODE	0.18592	49.6406	SCZ	ACYP2	Transcriptome	BRAIN_DLPFC	TWAS	CMC	FUSION	0.01373		0.989		31691811	10.1093/hmg/ddz253	Hall et al Hum Mol Genet	BRAIN
ACYP2	P14621	180	CIS	PGC3_SCZ_NoUKB	DECODE_Specific	+,NA		0.01328	0.01328	DECODE	DECODE	0.18592	49.6406	SCZ_PGC2+CLOZUK	ACYP2	Transcriptome	DLPFC	TWAS	Collado-Torres	FUSION	-3.53882		0.000402		31174959	10.1016/j.neuron.2019.05.013	ColladoTorres_neuron_twas etal. Neuron	BRAIN
ACYP2	P14621	180	CIS	PGC3_SCZ_NoUKB	DECODE_Specific	+,NA		0.01328	0.01328	DECODE	DECODE	0.18592	49.6406	SCZ_PGC2+CLOZUK	ACYP2	Transcriptome	DLPFC	TWAS	Collado-Torres	FUSION	-3.47421		0.000512		31174959	10.1016/j.neuron.2019.05.013	ColladoTorres_neuron_twas etal. Neuron	BRAIN
ACYP2	P14621	180	CIS	PGC3_SCZ_NoUKB	DECODE_Specific	+,NA		0.01328	0.01328	DECODE	DECODE	0.18592	49.6406	SCZ_PGC2+CLOZUK	ACYP2	Transcriptome	DLPFC	TWAS	Collado-Torres	FUSION	-3.19617		0.00139		31174959	10.1016/j.neuron.2019.05.013	ColladoTorres_neuron_twas etal. Neuron	BRAIN
ACYP2	P14621	180	CIS	PGC3_SCZ_NoUKB	DECODE_Specific	+,NA		0.01328	0.01328	DECODE	DECODE	0.18592	49.6406	SCZ_PGC2	ACYP2	Transcriptome	DLPFC	TWAS	Collado-Torres	FUSION	-3.84927		0.000118		31174959	10.1016/j.neuron.2019.05.013	ColladoTorres_neuron_twas etal. Neuron	BRAIN
ACYP2	P14621	180	CIS	PGC3_SCZ_NoUKB	DECODE_Specific	+,NA		0.01328	0.01328	DECODE	DECODE	0.18592	49.6406	SCZ_PGC2	ACYP2	Transcriptome	DLPFC	TWAS	Collado-Torres	FUSION	-3.21574		0.0013		31174959	10.1016/j.neuron.2019.05.013	ColladoTorres_neuron_twas etal. Neuron	BRAIN
ACYP2	P14621	180	CIS	PGC3_SCZ_NoUKB	DECODE_Specific	+,NA		0.01328	0.01328	DECODE	DECODE	0.18592	49.6406	SCZ_PGC2	ACYP2	Transcriptome	DLPFC	TWAS	Collado-Torres	FUSION	-3.12092		0.0018		31174959	10.1016/j.neuron.2019.05.013	ColladoTorres_neuron_twas etal. Neuron	BRAIN
ACYP2	P14621	180	CIS	PGC3_SCZ_NoUKB	DECODE_Specific	+,NA		0.01328	0.01328	DECODE	DECODE	0.18592	49.6406	SCZ_PGC2	ACYP2	Transcriptome	DLPFC	TWAS	Collado-Torres	FUSION	-3.00493		0.00266		31174959	10.1016/j.neuron.2019.05.013	ColladoTorres_neuron_twas etal. Neuron	BRAIN
ACYP2	P14621	180	CIS	PGC3_SCZ_NoUKB	DECODE_Specific	+,NA		0.01328	0.01328	DECODE	DECODE	0.18592	49.6406	SCZ_PGC2	ACYP2	Transcriptome	HIPPO	TWAS	Collado-Torres	FUSION	-3.15083		0.00163		31174959	10.1016/j.neuron.2019.05.013	ColladoTorres_neuron_twas etal. Neuron	BRAIN
ACYP2	P14621	180	CIS	PGC3_SCZ_NoUKB	DECODE_Specific	+,NA		0.01328	0.01328	DECODE	DECODE	0.18592	49.6406	Depression Howard et all	ACYP2	Proteiome	BRAIN	PWAS	ROS/MAP	FUSION	1.14796		0.251		33846625	10.1038/s41593-021-00832-6	Wingo Nat Neurosci	BRAIN
ACYP2	P14621	180	CIS	PGC3_SCZ_NoUKB	DECODE_Specific	+,NA		0.01328	0.01328	DECODE	DECODE	0.18592	49.6406	Schizophrenia	ACYP2	Transcriptome	brain caudate nucleus	TWAS	Gtex	Fusion			0.0289397		36319771	10.1038/s41593-022-01182-7	Benjamin KJM	brain caudate nucleus
ACYP2	P14621	180	CIS	Cognition_Meta	DECODE_Specific	+,NA		0.0505033	0.0505033	DECODE	DECODE	0.487807	188.781	Bipolar disorder	ACYP2	Proteome	PLASMA	MR	FENLAND	TwoSampleMR	-0.101009	0.105825	0.339836		36280454	https://doi.org/10.1016/j.biopsych.2022.08.015	Lu et al Biol Psychiatry	BLOOD
ACYP2	P14621	180	CIS	Cognition_Meta	DECODE_Specific	+,NA		0.0505033	0.0505033	DECODE	DECODE	0.487807	188.781	Major depressive disorder	ACYP2	Proteome	PLASMA	MR	FENLAND	TwoSampleMR	0.0970874	0.0485437	0.0455003		36280454	https://doi.org/10.1016/j.biopsych.2022.08.015	Lu et al Biol Psychiatry	BLOOD
ACYP2	P14621	180	CIS	Cognition_Meta	DECODE_Specific	+,NA		0.0505033	0.0505033	DECODE	DECODE	0.487807	188.781	Schizophrenia	ACYP2	Proteome	PLASMA	MR	FENLAND	TwoSampleMR	0.298095	0.092233	0.00122937		36280454	https://doi.org/10.1016/j.biopsych.2022.08.015	Lu et al Biol Psychiatry	BLOOD
ACYP2	P14621	180	CIS	Cognition_Meta	DECODE_Specific	+,NA		0.0505033	0.0505033	DECODE	DECODE	0.487807	188.781	Deepression_Wray_tall	ACYP2	Transcriptome	BRAIN DLPFC	MR	PsychENCODE	TwoSampleMR	0.02	0.02	0.258		35296807	10.1038/s41380-022-01507-9	Deng et all Mol Psychiatry	BRAIN
ACYP2	P14621	180	CIS	Cognition_Meta	DECODE_Specific	+,NA		0.0505033	0.0505033	DECODE	DECODE	0.487807	188.781	Deepression_Wray_tall	ACYP2	Transcriptome	BLOOD	MR	GTEx	TwoSampleMR	0	0.01	0.981		35296807	10.1038/s41380-022-01507-9	Deng et all Mol Psychiatry	BLOOD
ACYP2	P14621	180	CIS	Cognition_Meta	DECODE_Specific	+,NA		0.0505033	0.0505033	DECODE	DECODE	0.487807	188.781	SCZ_PGC3	ACYP2	Transcriptome	DLPFC	SMR	CMC+GTEX	SMR	0.0578352	0.0379869	0.127883		35460606	10.1016/j.ajhg.2022.04.004	Jiang eet all Am J Hum Genet	BRAIN
ACYP2	P14621	180	CIS	Cognition_Meta	DECODE_Specific	+,NA		0.0505033	0.0505033	DECODE	DECODE	0.487807	188.781	SCZ_PGC3	ACYP2	Transcriptome_Transcriptlvel	DLPFC	SMR	CMC+GTEX	SMR	-0.113108	0.0495728	0.0225097		35460606	10.1016/j.ajhg.2022.04.004	Jiang eet all Am J Hum Genet	BRAIN
ACYP2	P14621	180	CIS	Cognition_Meta	DECODE_Specific	+,NA		0.0505033	0.0505033	DECODE	DECODE	0.487807	188.781	SCZ_PGC3	ACYP2	Transcriptome_Transcriptlvel	DLPFC	SMR	CMC+GTEX	SMR	0.0703448	0.0329128	0.032573		35460606	10.1016/j.ajhg.2022.04.004	Jiang eet all Am J Hum Genet	BRAIN
ACYP2	P14621	180	CIS	Cognition_Meta	DECODE_Specific	+,NA		0.0505033	0.0505033	DECODE	DECODE	0.487807	188.781	SCZ_PGC3	ACYP2	Transcriptome_Transcriptlvel	DLPFC	SMR	CMC+GTEX	SMR	-0.0562832	0.0372308	0.130601		35460606	10.1016/j.ajhg.2022.04.004	Jiang eet all Am J Hum Genet	BRAIN
ACYP2	P14621	180	CIS	Cognition_Meta	DECODE_Specific	+,NA		0.0505033	0.0505033	DECODE	DECODE	0.487807	188.781	SCZ.Clozuk.2018	ACYP2	Transcriptome	BRAIN	SMR	PsychENCODE	SMR	-0.0904585	0.0335962	0.00709		30545856	10.1126/science.aat8127	Gandal et all science	BRAIN
ACYP2	P14621	180	CIS	Cognition_Meta	DECODE_Specific	+,NA		0.0505033	0.0505033	DECODE	DECODE	0.487807	188.781	BD.PGC.ruderferCell2018	ACYP2	Transcriptome	BRAIN	SMR	PsychENCODE	SMR	0.038723	0.0494076	0.43319		30545856	10.1126/science.aat8127	Gandal et all science	BRAIN
ACYP2	P14621	180	CIS	Cognition_Meta	DECODE_Specific	+,NA		0.0505033	0.0505033	DECODE	DECODE	0.487807	188.781	MDD	ACYP2	Proteiome	BRAIN	SMR	BrainMeta	SMR	0.0289001	0.0144213	0.0450714		37415601	10.3389/fgene.2023.1191264	Gedik et all Front Genet	BRAIN
ACYP2	P14621	180	CIS	Cognition_Meta	DECODE_Specific	+,NA		0.0505033	0.0505033	DECODE	DECODE	0.487807	188.781	BIP	ACYP2	Proteiome	BRAIN	SMR	BrainMeta	SMR	0.0273066	0.0306276	0.372625		37415601	10.3389/fgene.2023.1191264	Gedik et all Front Genet	BRAIN
ACYP2	P14621	180	CIS	Cognition_Meta	DECODE_Specific	+,NA		0.0505033	0.0505033	DECODE	DECODE	0.487807	188.781	SCZ	ACYP2	Proteiome	BRAIN	SMR	BrainMeta	SMR	0.07341	0.0267167	0.00600109		37415601	10.3389/fgene.2023.1191264	Gedik et all Front Genet	BRAIN
ACYP2	P14621	180	CIS	Cognition_Meta	DECODE_Specific	+,NA		0.0505033	0.0505033	DECODE	DECODE	0.487807	188.781	MDD	ACYP2	Proteiome	BLOOD	SMR	eQTLGen	SMR	0.00445313	0.0106384	0.675515		37415601	10.3389/fgene.2023.1191264	Gedik et all Front Genet	BLOOD
ACYP2	P14621	180	CIS	Cognition_Meta	DECODE_Specific	+,NA		0.0505033	0.0505033	DECODE	DECODE	0.487807	188.781	BIP	ACYP2	Proteiome	BLOOD	SMR	eQTLGen	SMR	-0.00495288	0.024245	0.838131		37415601	10.3389/fgene.2023.1191264	Gedik et all Front Genet	BLOOD
ACYP2	P14621	180	CIS	Cognition_Meta	DECODE_Specific	+,NA		0.0505033	0.0505033	DECODE	DECODE	0.487807	188.781	MDD	ACYP2	Proteiome	BLOOD	SMR	deCODE	SMR	0.00818926	0.0195655	0.675541		37415601	10.3389/fgene.2023.1191264	Gedik et all Front Genet	BLOOD
ACYP2	P14621	180	CIS	Cognition_Meta	DECODE_Specific	+,NA		0.0505033	0.0505033	DECODE	DECODE	0.487807	188.781	BIP	ACYP2	Proteiome	BLOOD	SMR	deCODE	SMR	-0.00910829	0.0445872	0.838134		37415601	10.3389/fgene.2023.1191264	Gedik et all Front Genet	BLOOD
ACYP2	P14621	180	CIS	Cognition_Meta	DECODE_Specific	+,NA		0.0505033	0.0505033	DECODE	DECODE	0.487807	188.781	SCZ	ACYP2	Transcriptome	BRAIN_DLPFC	TWAS	CMC	FUSION	0.01373		0.989		31691811	10.1093/hmg/ddz253	Hall et al Hum Mol Genet	BRAIN
ACYP2	P14621	180	CIS	Cognition_Meta	DECODE_Specific	+,NA		0.0505033	0.0505033	DECODE	DECODE	0.487807	188.781	SCZ_PGC2+CLOZUK	ACYP2	Transcriptome	DLPFC	TWAS	Collado-Torres	FUSION	-3.53882		0.000402		31174959	10.1016/j.neuron.2019.05.013	ColladoTorres_neuron_twas etal. Neuron	BRAIN
ACYP2	P14621	180	CIS	Cognition_Meta	DECODE_Specific	+,NA		0.0505033	0.0505033	DECODE	DECODE	0.487807	188.781	SCZ_PGC2+CLOZUK	ACYP2	Transcriptome	DLPFC	TWAS	Collado-Torres	FUSION	-3.47421		0.000512		31174959	10.1016/j.neuron.2019.05.013	ColladoTorres_neuron_twas etal. Neuron	BRAIN
ACYP2	P14621	180	CIS	Cognition_Meta	DECODE_Specific	+,NA		0.0505033	0.0505033	DECODE	DECODE	0.487807	188.781	SCZ_PGC2+CLOZUK	ACYP2	Transcriptome	DLPFC	TWAS	Collado-Torres	FUSION	-3.19617		0.00139		31174959	10.1016/j.neuron.2019.05.013	ColladoTorres_neuron_twas etal. Neuron	BRAIN
ACYP2	P14621	180	CIS	Cognition_Meta	DECODE_Specific	+,NA		0.0505033	0.0505033	DECODE	DECODE	0.487807	188.781	SCZ_PGC2	ACYP2	Transcriptome	DLPFC	TWAS	Collado-Torres	FUSION	-3.84927		0.000118		31174959	10.1016/j.neuron.2019.05.013	ColladoTorres_neuron_twas etal. Neuron	BRAIN
ACYP2	P14621	180	CIS	Cognition_Meta	DECODE_Specific	+,NA		0.0505033	0.0505033	DECODE	DECODE	0.487807	188.781	SCZ_PGC2	ACYP2	Transcriptome	DLPFC	TWAS	Collado-Torres	FUSION	-3.21574		0.0013		31174959	10.1016/j.neuron.2019.05.013	ColladoTorres_neuron_twas etal. Neuron	BRAIN
ACYP2	P14621	180	CIS	Cognition_Meta	DECODE_Specific	+,NA		0.0505033	0.0505033	DECODE	DECODE	0.487807	188.781	SCZ_PGC2	ACYP2	Transcriptome	DLPFC	TWAS	Collado-Torres	FUSION	-3.12092		0.0018		31174959	10.1016/j.neuron.2019.05.013	ColladoTorres_neuron_twas etal. Neuron	BRAIN
ACYP2	P14621	180	CIS	Cognition_Meta	DECODE_Specific	+,NA		0.0505033	0.0505033	DECODE	DECODE	0.487807	188.781	SCZ_PGC2	ACYP2	Transcriptome	DLPFC	TWAS	Collado-Torres	FUSION	-3.00493		0.00266		31174959	10.1016/j.neuron.2019.05.013	ColladoTorres_neuron_twas etal. Neuron	BRAIN
ACYP2	P14621	180	CIS	Cognition_Meta	DECODE_Specific	+,NA		0.0505033	0.0505033	DECODE	DECODE	0.487807	188.781	SCZ_PGC2	ACYP2	Transcriptome	HIPPO	TWAS	Collado-Torres	FUSION	-3.15083		0.00163		31174959	10.1016/j.neuron.2019.05.013	ColladoTorres_neuron_twas etal. Neuron	BRAIN
ACYP2	P14621	180	CIS	Cognition_Meta	DECODE_Specific	+,NA		0.0505033	0.0505033	DECODE	DECODE	0.487807	188.781	Depression Howard et all	ACYP2	Proteiome	BRAIN	PWAS	ROS/MAP	FUSION	1.14796		0.251		33846625	10.1038/s41593-021-00832-6	Wingo Nat Neurosci	BRAIN
ACYP2	P14621	180	CIS	Cognition_Meta	DECODE_Specific	+,NA		0.0505033	0.0505033	DECODE	DECODE	0.487807	188.781	Schizophrenia	ACYP2	Transcriptome	brain caudate nucleus	TWAS	Gtex	Fusion			0.0289397		36319771	10.1038/s41593-022-01182-7	Benjamin KJM	brain caudate nucleus
ACYP2	P14621	180	CIS	Depression_iPSYCH_2023	DECODE_Specific	+,NA		0.0430414	0.0430414	DECODE	DECODE	0.591502	160.889	Bipolar disorder	ACYP2	Proteome	PLASMA	MR	FENLAND	TwoSampleMR	-0.101009	0.105825	0.339836		36280454	https://doi.org/10.1016/j.biopsych.2022.08.015	Lu et al Biol Psychiatry	BLOOD
ACYP2	P14621	180	CIS	Depression_iPSYCH_2023	DECODE_Specific	+,NA		0.0430414	0.0430414	DECODE	DECODE	0.591502	160.889	Major depressive disorder	ACYP2	Proteome	PLASMA	MR	FENLAND	TwoSampleMR	0.0970874	0.0485437	0.0455003		36280454	https://doi.org/10.1016/j.biopsych.2022.08.015	Lu et al Biol Psychiatry	BLOOD
ACYP2	P14621	180	CIS	Depression_iPSYCH_2023	DECODE_Specific	+,NA		0.0430414	0.0430414	DECODE	DECODE	0.591502	160.889	Schizophrenia	ACYP2	Proteome	PLASMA	MR	FENLAND	TwoSampleMR	0.298095	0.092233	0.00122937		36280454	https://doi.org/10.1016/j.biopsych.2022.08.015	Lu et al Biol Psychiatry	BLOOD
ACYP2	P14621	180	CIS	Depression_iPSYCH_2023	DECODE_Specific	+,NA		0.0430414	0.0430414	DECODE	DECODE	0.591502	160.889	Deepression_Wray_tall	ACYP2	Transcriptome	BRAIN DLPFC	MR	PsychENCODE	TwoSampleMR	0.02	0.02	0.258		35296807	10.1038/s41380-022-01507-9	Deng et all Mol Psychiatry	BRAIN
ACYP2	P14621	180	CIS	Depression_iPSYCH_2023	DECODE_Specific	+,NA		0.0430414	0.0430414	DECODE	DECODE	0.591502	160.889	Deepression_Wray_tall	ACYP2	Transcriptome	BLOOD	MR	GTEx	TwoSampleMR	0	0.01	0.981		35296807	10.1038/s41380-022-01507-9	Deng et all Mol Psychiatry	BLOOD
ACYP2	P14621	180	CIS	Depression_iPSYCH_2023	DECODE_Specific	+,NA		0.0430414	0.0430414	DECODE	DECODE	0.591502	160.889	SCZ_PGC3	ACYP2	Transcriptome	DLPFC	SMR	CMC+GTEX	SMR	0.0578352	0.0379869	0.127883		35460606	10.1016/j.ajhg.2022.04.004	Jiang eet all Am J Hum Genet	BRAIN
ACYP2	P14621	180	CIS	Depression_iPSYCH_2023	DECODE_Specific	+,NA		0.0430414	0.0430414	DECODE	DECODE	0.591502	160.889	SCZ_PGC3	ACYP2	Transcriptome_Transcriptlvel	DLPFC	SMR	CMC+GTEX	SMR	-0.113108	0.0495728	0.0225097		35460606	10.1016/j.ajhg.2022.04.004	Jiang eet all Am J Hum Genet	BRAIN
ACYP2	P14621	180	CIS	Depression_iPSYCH_2023	DECODE_Specific	+,NA		0.0430414	0.0430414	DECODE	DECODE	0.591502	160.889	SCZ_PGC3	ACYP2	Transcriptome_Transcriptlvel	DLPFC	SMR	CMC+GTEX	SMR	0.0703448	0.0329128	0.032573		35460606	10.1016/j.ajhg.2022.04.004	Jiang eet all Am J Hum Genet	BRAIN
ACYP2	P14621	180	CIS	Depression_iPSYCH_2023	DECODE_Specific	+,NA		0.0430414	0.0430414	DECODE	DECODE	0.591502	160.889	SCZ_PGC3	ACYP2	Transcriptome_Transcriptlvel	DLPFC	SMR	CMC+GTEX	SMR	-0.0562832	0.0372308	0.130601		35460606	10.1016/j.ajhg.2022.04.004	Jiang eet all Am J Hum Genet	BRAIN
ACYP2	P14621	180	CIS	Depression_iPSYCH_2023	DECODE_Specific	+,NA		0.0430414	0.0430414	DECODE	DECODE	0.591502	160.889	SCZ.Clozuk.2018	ACYP2	Transcriptome	BRAIN	SMR	PsychENCODE	SMR	-0.0904585	0.0335962	0.00709		30545856	10.1126/science.aat8127	Gandal et all science	BRAIN
ACYP2	P14621	180	CIS	Depression_iPSYCH_2023	DECODE_Specific	+,NA		0.0430414	0.0430414	DECODE	DECODE	0.591502	160.889	BD.PGC.ruderferCell2018	ACYP2	Transcriptome	BRAIN	SMR	PsychENCODE	SMR	0.038723	0.0494076	0.43319		30545856	10.1126/science.aat8127	Gandal et all science	BRAIN
ACYP2	P14621	180	CIS	Depression_iPSYCH_2023	DECODE_Specific	+,NA		0.0430414	0.0430414	DECODE	DECODE	0.591502	160.889	MDD	ACYP2	Proteiome	BRAIN	SMR	BrainMeta	SMR	0.0289001	0.0144213	0.0450714		37415601	10.3389/fgene.2023.1191264	Gedik et all Front Genet	BRAIN
ACYP2	P14621	180	CIS	Depression_iPSYCH_2023	DECODE_Specific	+,NA		0.0430414	0.0430414	DECODE	DECODE	0.591502	160.889	BIP	ACYP2	Proteiome	BRAIN	SMR	BrainMeta	SMR	0.0273066	0.0306276	0.372625		37415601	10.3389/fgene.2023.1191264	Gedik et all Front Genet	BRAIN
ACYP2	P14621	180	CIS	Depression_iPSYCH_2023	DECODE_Specific	+,NA		0.0430414	0.0430414	DECODE	DECODE	0.591502	160.889	SCZ	ACYP2	Proteiome	BRAIN	SMR	BrainMeta	SMR	0.07341	0.0267167	0.00600109		37415601	10.3389/fgene.2023.1191264	Gedik et all Front Genet	BRAIN
ACYP2	P14621	180	CIS	Depression_iPSYCH_2023	DECODE_Specific	+,NA		0.0430414	0.0430414	DECODE	DECODE	0.591502	160.889	MDD	ACYP2	Proteiome	BLOOD	SMR	eQTLGen	SMR	0.00445313	0.0106384	0.675515		37415601	10.3389/fgene.2023.1191264	Gedik et all Front Genet	BLOOD
ACYP2	P14621	180	CIS	Depression_iPSYCH_2023	DECODE_Specific	+,NA		0.0430414	0.0430414	DECODE	DECODE	0.591502	160.889	BIP	ACYP2	Proteiome	BLOOD	SMR	eQTLGen	SMR	-0.00495288	0.024245	0.838131		37415601	10.3389/fgene.2023.1191264	Gedik et all Front Genet	BLOOD
ACYP2	P14621	180	CIS	Depression_iPSYCH_2023	DECODE_Specific	+,NA		0.0430414	0.0430414	DECODE	DECODE	0.591502	160.889	MDD	ACYP2	Proteiome	BLOOD	SMR	deCODE	SMR	0.00818926	0.0195655	0.675541		37415601	10.3389/fgene.2023.1191264	Gedik et all Front Genet	BLOOD
ACYP2	P14621	180	CIS	Depression_iPSYCH_2023	DECODE_Specific	+,NA		0.0430414	0.0430414	DECODE	DECODE	0.591502	160.889	BIP	ACYP2	Proteiome	BLOOD	SMR	deCODE	SMR	-0.00910829	0.0445872	0.838134		37415601	10.3389/fgene.2023.1191264	Gedik et all Front Genet	BLOOD
ACYP2	P14621	180	CIS	Depression_iPSYCH_2023	DECODE_Specific	+,NA		0.0430414	0.0430414	DECODE	DECODE	0.591502	160.889	SCZ	ACYP2	Transcriptome	BRAIN_DLPFC	TWAS	CMC	FUSION	0.01373		0.989		31691811	10.1093/hmg/ddz253	Hall et al Hum Mol Genet	BRAIN
ACYP2	P14621	180	CIS	Depression_iPSYCH_2023	DECODE_Specific	+,NA		0.0430414	0.0430414	DECODE	DECODE	0.591502	160.889	SCZ_PGC2+CLOZUK	ACYP2	Transcriptome	DLPFC	TWAS	Collado-Torres	FUSION	-3.53882		0.000402		31174959	10.1016/j.neuron.2019.05.013	ColladoTorres_neuron_twas etal. Neuron	BRAIN
ACYP2	P14621	180	CIS	Depression_iPSYCH_2023	DECODE_Specific	+,NA		0.0430414	0.0430414	DECODE	DECODE	0.591502	160.889	SCZ_PGC2+CLOZUK	ACYP2	Transcriptome	DLPFC	TWAS	Collado-Torres	FUSION	-3.47421		0.000512		31174959	10.1016/j.neuron.2019.05.013	ColladoTorres_neuron_twas etal. Neuron	BRAIN
ACYP2	P14621	180	CIS	Depression_iPSYCH_2023	DECODE_Specific	+,NA		0.0430414	0.0430414	DECODE	DECODE	0.591502	160.889	SCZ_PGC2+CLOZUK	ACYP2	Transcriptome	DLPFC	TWAS	Collado-Torres	FUSION	-3.19617		0.00139		31174959	10.1016/j.neuron.2019.05.013	ColladoTorres_neuron_twas etal. Neuron	BRAIN
ACYP2	P14621	180	CIS	Depression_iPSYCH_2023	DECODE_Specific	+,NA		0.0430414	0.0430414	DECODE	DECODE	0.591502	160.889	SCZ_PGC2	ACYP2	Transcriptome	DLPFC	TWAS	Collado-Torres	FUSION	-3.84927		0.000118		31174959	10.1016/j.neuron.2019.05.013	ColladoTorres_neuron_twas etal. Neuron	BRAIN
ACYP2	P14621	180	CIS	Depression_iPSYCH_2023	DECODE_Specific	+,NA		0.0430414	0.0430414	DECODE	DECODE	0.591502	160.889	SCZ_PGC2	ACYP2	Transcriptome	DLPFC	TWAS	Collado-Torres	FUSION	-3.21574		0.0013		31174959	10.1016/j.neuron.2019.05.013	ColladoTorres_neuron_twas etal. Neuron	BRAIN
ACYP2	P14621	180	CIS	Depression_iPSYCH_2023	DECODE_Specific	+,NA		0.0430414	0.0430414	DECODE	DECODE	0.591502	160.889	SCZ_PGC2	ACYP2	Transcriptome	DLPFC	TWAS	Collado-Torres	FUSION	-3.12092		0.0018		31174959	10.1016/j.neuron.2019.05.013	ColladoTorres_neuron_twas etal. Neuron	BRAIN
ACYP2	P14621	180	CIS	Depression_iPSYCH_2023	DECODE_Specific	+,NA		0.0430414	0.0430414	DECODE	DECODE	0.591502	160.889	SCZ_PGC2	ACYP2	Transcriptome	DLPFC	TWAS	Collado-Torres	FUSION	-3.00493		0.00266		31174959	10.1016/j.neuron.2019.05.013	ColladoTorres_neuron_twas etal. Neuron	BRAIN
ACYP2	P14621	180	CIS	Depression_iPSYCH_2023	DECODE_Specific	+,NA		0.0430414	0.0430414	DECODE	DECODE	0.591502	160.889	SCZ_PGC2	ACYP2	Transcriptome	HIPPO	TWAS	Collado-Torres	FUSION	-3.15083		0.00163		31174959	10.1016/j.neuron.2019.05.013	ColladoTorres_neuron_twas etal. Neuron	BRAIN
ACYP2	P14621	180	CIS	Depression_iPSYCH_2023	DECODE_Specific	+,NA		0.0430414	0.0430414	DECODE	DECODE	0.591502	160.889	Depression Howard et all	ACYP2	Proteiome	BRAIN	PWAS	ROS/MAP	FUSION	1.14796		0.251		33846625	10.1038/s41593-021-00832-6	Wingo Nat Neurosci	BRAIN
ACYP2	P14621	180	CIS	Depression_iPSYCH_2023	DECODE_Specific	+,NA		0.0430414	0.0430414	DECODE	DECODE	0.591502	160.889	Schizophrenia	ACYP2	Transcriptome	brain caudate nucleus	TWAS	Gtex	Fusion			0.0289397		36319771	10.1038/s41593-022-01182-7	Benjamin KJM	brain caudate nucleus
ACYP2	P14621	180	CIS	BIP_PGC3_noukb	DECODE_Specific	-,NA		0.680235	0.680235	DECODE	DECODE	1.27009	2542.72	Bipolar disorder	ACYP2	Proteome	PLASMA	MR	FENLAND	TwoSampleMR	-0.101009	0.105825	0.339836		36280454	https://doi.org/10.1016/j.biopsych.2022.08.015	Lu et al Biol Psychiatry	BLOOD
ACYP2	P14621	180	CIS	BIP_PGC3_noukb	DECODE_Specific	-,NA		0.680235	0.680235	DECODE	DECODE	1.27009	2542.72	Major depressive disorder	ACYP2	Proteome	PLASMA	MR	FENLAND	TwoSampleMR	0.0970874	0.0485437	0.0455003		36280454	https://doi.org/10.1016/j.biopsych.2022.08.015	Lu et al Biol Psychiatry	BLOOD
ACYP2	P14621	180	CIS	BIP_PGC3_noukb	DECODE_Specific	-,NA		0.680235	0.680235	DECODE	DECODE	1.27009	2542.72	Schizophrenia	ACYP2	Proteome	PLASMA	MR	FENLAND	TwoSampleMR	0.298095	0.092233	0.00122937		36280454	https://doi.org/10.1016/j.biopsych.2022.08.015	Lu et al Biol Psychiatry	BLOOD
ACYP2	P14621	180	CIS	BIP_PGC3_noukb	DECODE_Specific	-,NA		0.680235	0.680235	DECODE	DECODE	1.27009	2542.72	Deepression_Wray_tall	ACYP2	Transcriptome	BRAIN DLPFC	MR	PsychENCODE	TwoSampleMR	0.02	0.02	0.258		35296807	10.1038/s41380-022-01507-9	Deng et all Mol Psychiatry	BRAIN
ACYP2	P14621	180	CIS	BIP_PGC3_noukb	DECODE_Specific	-,NA		0.680235	0.680235	DECODE	DECODE	1.27009	2542.72	Deepression_Wray_tall	ACYP2	Transcriptome	BLOOD	MR	GTEx	TwoSampleMR	0	0.01	0.981		35296807	10.1038/s41380-022-01507-9	Deng et all Mol Psychiatry	BLOOD
ACYP2	P14621	180	CIS	BIP_PGC3_noukb	DECODE_Specific	-,NA		0.680235	0.680235	DECODE	DECODE	1.27009	2542.72	SCZ_PGC3	ACYP2	Transcriptome	DLPFC	SMR	CMC+GTEX	SMR	0.0578352	0.0379869	0.127883		35460606	10.1016/j.ajhg.2022.04.004	Jiang eet all Am J Hum Genet	BRAIN
ACYP2	P14621	180	CIS	BIP_PGC3_noukb	DECODE_Specific	-,NA		0.680235	0.680235	DECODE	DECODE	1.27009	2542.72	SCZ_PGC3	ACYP2	Transcriptome_Transcriptlvel	DLPFC	SMR	CMC+GTEX	SMR	-0.113108	0.0495728	0.0225097		35460606	10.1016/j.ajhg.2022.04.004	Jiang eet all Am J Hum Genet	BRAIN
ACYP2	P14621	180	CIS	BIP_PGC3_noukb	DECODE_Specific	-,NA		0.680235	0.680235	DECODE	DECODE	1.27009	2542.72	SCZ_PGC3	ACYP2	Transcriptome_Transcriptlvel	DLPFC	SMR	CMC+GTEX	SMR	0.0703448	0.0329128	0.032573		35460606	10.1016/j.ajhg.2022.04.004	Jiang eet all Am J Hum Genet	BRAIN
ACYP2	P14621	180	CIS	BIP_PGC3_noukb	DECODE_Specific	-,NA		0.680235	0.680235	DECODE	DECODE	1.27009	2542.72	SCZ_PGC3	ACYP2	Transcriptome_Transcriptlvel	DLPFC	SMR	CMC+GTEX	SMR	-0.0562832	0.0372308	0.130601		35460606	10.1016/j.ajhg.2022.04.004	Jiang eet all Am J Hum Genet	BRAIN
ACYP2	P14621	180	CIS	BIP_PGC3_noukb	DECODE_Specific	-,NA		0.680235	0.680235	DECODE	DECODE	1.27009	2542.72	SCZ.Clozuk.2018	ACYP2	Transcriptome	BRAIN	SMR	PsychENCODE	SMR	-0.0904585	0.0335962	0.00709		30545856	10.1126/science.aat8127	Gandal et all science	BRAIN
ACYP2	P14621	180	CIS	BIP_PGC3_noukb	DECODE_Specific	-,NA		0.680235	0.680235	DECODE	DECODE	1.27009	2542.72	BD.PGC.ruderferCell2018	ACYP2	Transcriptome	BRAIN	SMR	PsychENCODE	SMR	0.038723	0.0494076	0.43319		30545856	10.1126/science.aat8127	Gandal et all science	BRAIN
ACYP2	P14621	180	CIS	BIP_PGC3_noukb	DECODE_Specific	-,NA		0.680235	0.680235	DECODE	DECODE	1.27009	2542.72	MDD	ACYP2	Proteiome	BRAIN	SMR	BrainMeta	SMR	0.0289001	0.0144213	0.0450714		37415601	10.3389/fgene.2023.1191264	Gedik et all Front Genet	BRAIN
ACYP2	P14621	180	CIS	BIP_PGC3_noukb	DECODE_Specific	-,NA		0.680235	0.680235	DECODE	DECODE	1.27009	2542.72	BIP	ACYP2	Proteiome	BRAIN	SMR	BrainMeta	SMR	0.0273066	0.0306276	0.372625		37415601	10.3389/fgene.2023.1191264	Gedik et all Front Genet	BRAIN
ACYP2	P14621	180	CIS	BIP_PGC3_noukb	DECODE_Specific	-,NA		0.680235	0.680235	DECODE	DECODE	1.27009	2542.72	SCZ	ACYP2	Proteiome	BRAIN	SMR	BrainMeta	SMR	0.07341	0.0267167	0.00600109		37415601	10.3389/fgene.2023.1191264	Gedik et all Front Genet	BRAIN
ACYP2	P14621	180	CIS	BIP_PGC3_noukb	DECODE_Specific	-,NA		0.680235	0.680235	DECODE	DECODE	1.27009	2542.72	MDD	ACYP2	Proteiome	BLOOD	SMR	eQTLGen	SMR	0.00445313	0.0106384	0.675515		37415601	10.3389/fgene.2023.1191264	Gedik et all Front Genet	BLOOD
ACYP2	P14621	180	CIS	BIP_PGC3_noukb	DECODE_Specific	-,NA		0.680235	0.680235	DECODE	DECODE	1.27009	2542.72	BIP	ACYP2	Proteiome	BLOOD	SMR	eQTLGen	SMR	-0.00495288	0.024245	0.838131		37415601	10.3389/fgene.2023.1191264	Gedik et all Front Genet	BLOOD
ACYP2	P14621	180	CIS	BIP_PGC3_noukb	DECODE_Specific	-,NA		0.680235	0.680235	DECODE	DECODE	1.27009	2542.72	MDD	ACYP2	Proteiome	BLOOD	SMR	deCODE	SMR	0.00818926	0.0195655	0.675541		37415601	10.3389/fgene.2023.1191264	Gedik et all Front Genet	BLOOD
ACYP2	P14621	180	CIS	BIP_PGC3_noukb	DECODE_Specific	-,NA		0.680235	0.680235	DECODE	DECODE	1.27009	2542.72	BIP	ACYP2	Proteiome	BLOOD	SMR	deCODE	SMR	-0.00910829	0.0445872	0.838134		37415601	10.3389/fgene.2023.1191264	Gedik et all Front Genet	BLOOD
ACYP2	P14621	180	CIS	BIP_PGC3_noukb	DECODE_Specific	-,NA		0.680235	0.680235	DECODE	DECODE	1.27009	2542.72	SCZ	ACYP2	Transcriptome	BRAIN_DLPFC	TWAS	CMC	FUSION	0.01373		0.989		31691811	10.1093/hmg/ddz253	Hall et al Hum Mol Genet	BRAIN
ACYP2	P14621	180	CIS	BIP_PGC3_noukb	DECODE_Specific	-,NA		0.680235	0.680235	DECODE	DECODE	1.27009	2542.72	SCZ_PGC2+CLOZUK	ACYP2	Transcriptome	DLPFC	TWAS	Collado-Torres	FUSION	-3.53882		0.000402		31174959	10.1016/j.neuron.2019.05.013	ColladoTorres_neuron_twas etal. Neuron	BRAIN
ACYP2	P14621	180	CIS	BIP_PGC3_noukb	DECODE_Specific	-,NA		0.680235	0.680235	DECODE	DECODE	1.27009	2542.72	SCZ_PGC2+CLOZUK	ACYP2	Transcriptome	DLPFC	TWAS	Collado-Torres	FUSION	-3.47421		0.000512		31174959	10.1016/j.neuron.2019.05.013	ColladoTorres_neuron_twas etal. Neuron	BRAIN
ACYP2	P14621	180	CIS	BIP_PGC3_noukb	DECODE_Specific	-,NA		0.680235	0.680235	DECODE	DECODE	1.27009	2542.72	SCZ_PGC2+CLOZUK	ACYP2	Transcriptome	DLPFC	TWAS	Collado-Torres	FUSION	-3.19617		0.00139		31174959	10.1016/j.neuron.2019.05.013	ColladoTorres_neuron_twas etal. Neuron	BRAIN
ACYP2	P14621	180	CIS	BIP_PGC3_noukb	DECODE_Specific	-,NA		0.680235	0.680235	DECODE	DECODE	1.27009	2542.72	SCZ_PGC2	ACYP2	Transcriptome	DLPFC	TWAS	Collado-Torres	FUSION	-3.84927		0.000118		31174959	10.1016/j.neuron.2019.05.013	ColladoTorres_neuron_twas etal. Neuron	BRAIN
ACYP2	P14621	180	CIS	BIP_PGC3_noukb	DECODE_Specific	-,NA		0.680235	0.680235	DECODE	DECODE	1.27009	2542.72	SCZ_PGC2	ACYP2	Transcriptome	DLPFC	TWAS	Collado-Torres	FUSION	-3.21574		0.0013		31174959	10.1016/j.neuron.2019.05.013	ColladoTorres_neuron_twas etal. Neuron	BRAIN
ACYP2	P14621	180	CIS	BIP_PGC3_noukb	DECODE_Specific	-,NA		0.680235	0.680235	DECODE	DECODE	1.27009	2542.72	SCZ_PGC2	ACYP2	Transcriptome	DLPFC	TWAS	Collado-Torres	FUSION	-3.12092		0.0018		31174959	10.1016/j.neuron.2019.05.013	ColladoTorres_neuron_twas etal. Neuron	BRAIN
ACYP2	P14621	180	CIS	BIP_PGC3_noukb	DECODE_Specific	-,NA		0.680235	0.680235	DECODE	DECODE	1.27009	2542.72	SCZ_PGC2	ACYP2	Transcriptome	DLPFC	TWAS	Collado-Torres	FUSION	-3.00493		0.00266		31174959	10.1016/j.neuron.2019.05.013	ColladoTorres_neuron_twas etal. Neuron	BRAIN
ACYP2	P14621	180	CIS	BIP_PGC3_noukb	DECODE_Specific	-,NA		0.680235	0.680235	DECODE	DECODE	1.27009	2542.72	SCZ_PGC2	ACYP2	Transcriptome	HIPPO	TWAS	Collado-Torres	FUSION	-3.15083		0.00163		31174959	10.1016/j.neuron.2019.05.013	ColladoTorres_neuron_twas etal. Neuron	BRAIN
ACYP2	P14621	180	CIS	BIP_PGC3_noukb	DECODE_Specific	-,NA		0.680235	0.680235	DECODE	DECODE	1.27009	2542.72	Depression Howard et all	ACYP2	Proteiome	BRAIN	PWAS	ROS/MAP	FUSION	1.14796		0.251		33846625	10.1038/s41593-021-00832-6	Wingo Nat Neurosci	BRAIN
ACYP2	P14621	180	CIS	BIP_PGC3_noukb	DECODE_Specific	-,NA		0.680235	0.680235	DECODE	DECODE	1.27009	2542.72	Schizophrenia	ACYP2	Transcriptome	brain caudate nucleus	TWAS	Gtex	Fusion			0.0289397		36319771	10.1038/s41593-022-01182-7	Benjamin KJM	brain caudate nucleus
ACYP2	P14621	180	TRANS	BIP_PGC3_noukb	DECODE_Specific	-,NA		0.58772	0.58772	DECODE	DECODE	1.06011	4002.96	Bipolar disorder	ACYP2	Proteome	PLASMA	MR	FENLAND	TwoSampleMR	-0.101009	0.105825	0.339836		36280454	https://doi.org/10.1016/j.biopsych.2022.08.015	Lu et al Biol Psychiatry	BLOOD
ACYP2	P14621	180	TRANS	BIP_PGC3_noukb	DECODE_Specific	-,NA		0.58772	0.58772	DECODE	DECODE	1.06011	4002.96	Major depressive disorder	ACYP2	Proteome	PLASMA	MR	FENLAND	TwoSampleMR	0.0970874	0.0485437	0.0455003		36280454	https://doi.org/10.1016/j.biopsych.2022.08.015	Lu et al Biol Psychiatry	BLOOD
ACYP2	P14621	180	TRANS	BIP_PGC3_noukb	DECODE_Specific	-,NA		0.58772	0.58772	DECODE	DECODE	1.06011	4002.96	Schizophrenia	ACYP2	Proteome	PLASMA	MR	FENLAND	TwoSampleMR	0.298095	0.092233	0.00122937		36280454	https://doi.org/10.1016/j.biopsych.2022.08.015	Lu et al Biol Psychiatry	BLOOD
ACYP2	P14621	180	TRANS	BIP_PGC3_noukb	DECODE_Specific	-,NA		0.58772	0.58772	DECODE	DECODE	1.06011	4002.96	Deepression_Wray_tall	ACYP2	Transcriptome	BRAIN DLPFC	MR	PsychENCODE	TwoSampleMR	0.02	0.02	0.258		35296807	10.1038/s41380-022-01507-9	Deng et all Mol Psychiatry	BRAIN
ACYP2	P14621	180	TRANS	BIP_PGC3_noukb	DECODE_Specific	-,NA		0.58772	0.58772	DECODE	DECODE	1.06011	4002.96	Deepression_Wray_tall	ACYP2	Transcriptome	BLOOD	MR	GTEx	TwoSampleMR	0	0.01	0.981		35296807	10.1038/s41380-022-01507-9	Deng et all Mol Psychiatry	BLOOD
ACYP2	P14621	180	TRANS	BIP_PGC3_noukb	DECODE_Specific	-,NA		0.58772	0.58772	DECODE	DECODE	1.06011	4002.96	SCZ_PGC3	ACYP2	Transcriptome	DLPFC	SMR	CMC+GTEX	SMR	0.0578352	0.0379869	0.127883		35460606	10.1016/j.ajhg.2022.04.004	Jiang eet all Am J Hum Genet	BRAIN
ACYP2	P14621	180	TRANS	BIP_PGC3_noukb	DECODE_Specific	-,NA		0.58772	0.58772	DECODE	DECODE	1.06011	4002.96	SCZ_PGC3	ACYP2	Transcriptome_Transcriptlvel	DLPFC	SMR	CMC+GTEX	SMR	-0.113108	0.0495728	0.0225097		35460606	10.1016/j.ajhg.2022.04.004	Jiang eet all Am J Hum Genet	BRAIN
ACYP2	P14621	180	TRANS	BIP_PGC3_noukb	DECODE_Specific	-,NA		0.58772	0.58772	DECODE	DECODE	1.06011	4002.96	SCZ_PGC3	ACYP2	Transcriptome_Transcriptlvel	DLPFC	SMR	CMC+GTEX	SMR	0.0703448	0.0329128	0.032573		35460606	10.1016/j.ajhg.2022.04.004	Jiang eet all Am J Hum Genet	BRAIN
ACYP2	P14621	180	TRANS	BIP_PGC3_noukb	DECODE_Specific	-,NA		0.58772	0.58772	DECODE	DECODE	1.06011	4002.96	SCZ_PGC3	ACYP2	Transcriptome_Transcriptlvel	DLPFC	SMR	CMC+GTEX	SMR	-0.0562832	0.0372308	0.130601		35460606	10.1016/j.ajhg.2022.04.004	Jiang eet all Am J Hum Genet	BRAIN
ACYP2	P14621	180	TRANS	BIP_PGC3_noukb	DECODE_Specific	-,NA		0.58772	0.58772	DECODE	DECODE	1.06011	4002.96	SCZ.Clozuk.2018	ACYP2	Transcriptome	BRAIN	SMR	PsychENCODE	SMR	-0.0904585	0.0335962	0.00709		30545856	10.1126/science.aat8127	Gandal et all science	BRAIN
ACYP2	P14621	180	TRANS	BIP_PGC3_noukb	DECODE_Specific	-,NA		0.58772	0.58772	DECODE	DECODE	1.06011	4002.96	BD.PGC.ruderferCell2018	ACYP2	Transcriptome	BRAIN	SMR	PsychENCODE	SMR	0.038723	0.0494076	0.43319		30545856	10.1126/science.aat8127	Gandal et all science	BRAIN
ACYP2	P14621	180	TRANS	BIP_PGC3_noukb	DECODE_Specific	-,NA		0.58772	0.58772	DECODE	DECODE	1.06011	4002.96	MDD	ACYP2	Proteiome	BRAIN	SMR	BrainMeta	SMR	0.0289001	0.0144213	0.0450714		37415601	10.3389/fgene.2023.1191264	Gedik et all Front Genet	BRAIN
ACYP2	P14621	180	TRANS	BIP_PGC3_noukb	DECODE_Specific	-,NA		0.58772	0.58772	DECODE	DECODE	1.06011	4002.96	BIP	ACYP2	Proteiome	BRAIN	SMR	BrainMeta	SMR	0.0273066	0.0306276	0.372625		37415601	10.3389/fgene.2023.1191264	Gedik et all Front Genet	BRAIN
ACYP2	P14621	180	TRANS	BIP_PGC3_noukb	DECODE_Specific	-,NA		0.58772	0.58772	DECODE	DECODE	1.06011	4002.96	SCZ	ACYP2	Proteiome	BRAIN	SMR	BrainMeta	SMR	0.07341	0.0267167	0.00600109		37415601	10.3389/fgene.2023.1191264	Gedik et all Front Genet	BRAIN
ACYP2	P14621	180	TRANS	BIP_PGC3_noukb	DECODE_Specific	-,NA		0.58772	0.58772	DECODE	DECODE	1.06011	4002.96	MDD	ACYP2	Proteiome	BLOOD	SMR	eQTLGen	SMR	0.00445313	0.0106384	0.675515		37415601	10.3389/fgene.2023.1191264	Gedik et all Front Genet	BLOOD
ACYP2	P14621	180	TRANS	BIP_PGC3_noukb	DECODE_Specific	-,NA		0.58772	0.58772	DECODE	DECODE	1.06011	4002.96	BIP	ACYP2	Proteiome	BLOOD	SMR	eQTLGen	SMR	-0.00495288	0.024245	0.838131		37415601	10.3389/fgene.2023.1191264	Gedik et all Front Genet	BLOOD
ACYP2	P14621	180	TRANS	BIP_PGC3_noukb	DECODE_Specific	-,NA		0.58772	0.58772	DECODE	DECODE	1.06011	4002.96	MDD	ACYP2	Proteiome	BLOOD	SMR	deCODE	SMR	0.00818926	0.0195655	0.675541		37415601	10.3389/fgene.2023.1191264	Gedik et all Front Genet	BLOOD
ACYP2	P14621	180	TRANS	BIP_PGC3_noukb	DECODE_Specific	-,NA		0.58772	0.58772	DECODE	DECODE	1.06011	4002.96	BIP	ACYP2	Proteiome	BLOOD	SMR	deCODE	SMR	-0.00910829	0.0445872	0.838134		37415601	10.3389/fgene.2023.1191264	Gedik et all Front Genet	BLOOD
ACYP2	P14621	180	TRANS	BIP_PGC3_noukb	DECODE_Specific	-,NA		0.58772	0.58772	DECODE	DECODE	1.06011	4002.96	SCZ	ACYP2	Transcriptome	BRAIN_DLPFC	TWAS	CMC	FUSION	0.01373		0.989		31691811	10.1093/hmg/ddz253	Hall et al Hum Mol Genet	BRAIN
ACYP2	P14621	180	TRANS	BIP_PGC3_noukb	DECODE_Specific	-,NA		0.58772	0.58772	DECODE	DECODE	1.06011	4002.96	SCZ_PGC2+CLOZUK	ACYP2	Transcriptome	DLPFC	TWAS	Collado-Torres	FUSION	-3.53882		0.000402		31174959	10.1016/j.neuron.2019.05.013	ColladoTorres_neuron_twas etal. Neuron	BRAIN
ACYP2	P14621	180	TRANS	BIP_PGC3_noukb	DECODE_Specific	-,NA		0.58772	0.58772	DECODE	DECODE	1.06011	4002.96	SCZ_PGC2+CLOZUK	ACYP2	Transcriptome	DLPFC	TWAS	Collado-Torres	FUSION	-3.47421		0.000512		31174959	10.1016/j.neuron.2019.05.013	ColladoTorres_neuron_twas etal. Neuron	BRAIN
ACYP2	P14621	180	TRANS	BIP_PGC3_noukb	DECODE_Specific	-,NA		0.58772	0.58772	DECODE	DECODE	1.06011	4002.96	SCZ_PGC2+CLOZUK	ACYP2	Transcriptome	DLPFC	TWAS	Collado-Torres	FUSION	-3.19617		0.00139		31174959	10.1016/j.neuron.2019.05.013	ColladoTorres_neuron_twas etal. Neuron	BRAIN
ACYP2	P14621	180	TRANS	BIP_PGC3_noukb	DECODE_Specific	-,NA		0.58772	0.58772	DECODE	DECODE	1.06011	4002.96	SCZ_PGC2	ACYP2	Transcriptome	DLPFC	TWAS	Collado-Torres	FUSION	-3.84927		0.000118		31174959	10.1016/j.neuron.2019.05.013	ColladoTorres_neuron_twas etal. Neuron	BRAIN
ACYP2	P14621	180	TRANS	BIP_PGC3_noukb	DECODE_Specific	-,NA		0.58772	0.58772	DECODE	DECODE	1.06011	4002.96	SCZ_PGC2	ACYP2	Transcriptome	DLPFC	TWAS	Collado-Torres	FUSION	-3.21574		0.0013		31174959	10.1016/j.neuron.2019.05.013	ColladoTorres_neuron_twas etal. Neuron	BRAIN
ACYP2	P14621	180	TRANS	BIP_PGC3_noukb	DECODE_Specific	-,NA		0.58772	0.58772	DECODE	DECODE	1.06011	4002.96	SCZ_PGC2	ACYP2	Transcriptome	DLPFC	TWAS	Collado-Torres	FUSION	-3.12092		0.0018		31174959	10.1016/j.neuron.2019.05.013	ColladoTorres_neuron_twas etal. Neuron	BRAIN
ACYP2	P14621	180	TRANS	BIP_PGC3_noukb	DECODE_Specific	-,NA		0.58772	0.58772	DECODE	DECODE	1.06011	4002.96	SCZ_PGC2	ACYP2	Transcriptome	DLPFC	TWAS	Collado-Torres	FUSION	-3.00493		0.00266		31174959	10.1016/j.neuron.2019.05.013	ColladoTorres_neuron_twas etal. Neuron	BRAIN
ACYP2	P14621	180	TRANS	BIP_PGC3_noukb	DECODE_Specific	-,NA		0.58772	0.58772	DECODE	DECODE	1.06011	4002.96	SCZ_PGC2	ACYP2	Transcriptome	HIPPO	TWAS	Collado-Torres	FUSION	-3.15083		0.00163		31174959	10.1016/j.neuron.2019.05.013	ColladoTorres_neuron_twas etal. Neuron	BRAIN
ACYP2	P14621	180	TRANS	BIP_PGC3_noukb	DECODE_Specific	-,NA		0.58772	0.58772	DECODE	DECODE	1.06011	4002.96	Depression Howard et all	ACYP2	Proteiome	BRAIN	PWAS	ROS/MAP	FUSION	1.14796		0.251		33846625	10.1038/s41593-021-00832-6	Wingo Nat Neurosci	BRAIN
ACYP2	P14621	180	TRANS	BIP_PGC3_noukb	DECODE_Specific	-,NA		0.58772	0.58772	DECODE	DECODE	1.06011	4002.96	Schizophrenia	ACYP2	Transcriptome	brain caudate nucleus	TWAS	Gtex	Fusion			0.0289397		36319771	10.1038/s41593-022-01182-7	Benjamin KJM	brain caudate nucleus
ACYP2	P14621	180	TRANS	Cognition_Meta	DECODE_Specific	+,NA		0.647451	0.647451	DECODE	DECODE	1.21683	4409.79	Bipolar disorder	ACYP2	Proteome	PLASMA	MR	FENLAND	TwoSampleMR	-0.101009	0.105825	0.339836		36280454	https://doi.org/10.1016/j.biopsych.2022.08.015	Lu et al Biol Psychiatry	BLOOD
ACYP2	P14621	180	TRANS	Cognition_Meta	DECODE_Specific	+,NA		0.647451	0.647451	DECODE	DECODE	1.21683	4409.79	Major depressive disorder	ACYP2	Proteome	PLASMA	MR	FENLAND	TwoSampleMR	0.0970874	0.0485437	0.0455003		36280454	https://doi.org/10.1016/j.biopsych.2022.08.015	Lu et al Biol Psychiatry	BLOOD
ACYP2	P14621	180	TRANS	Cognition_Meta	DECODE_Specific	+,NA		0.647451	0.647451	DECODE	DECODE	1.21683	4409.79	Schizophrenia	ACYP2	Proteome	PLASMA	MR	FENLAND	TwoSampleMR	0.298095	0.092233	0.00122937		36280454	https://doi.org/10.1016/j.biopsych.2022.08.015	Lu et al Biol Psychiatry	BLOOD
ACYP2	P14621	180	TRANS	Cognition_Meta	DECODE_Specific	+,NA		0.647451	0.647451	DECODE	DECODE	1.21683	4409.79	Deepression_Wray_tall	ACYP2	Transcriptome	BRAIN DLPFC	MR	PsychENCODE	TwoSampleMR	0.02	0.02	0.258		35296807	10.1038/s41380-022-01507-9	Deng et all Mol Psychiatry	BRAIN
ACYP2	P14621	180	TRANS	Cognition_Meta	DECODE_Specific	+,NA		0.647451	0.647451	DECODE	DECODE	1.21683	4409.79	Deepression_Wray_tall	ACYP2	Transcriptome	BLOOD	MR	GTEx	TwoSampleMR	0	0.01	0.981		35296807	10.1038/s41380-022-01507-9	Deng et all Mol Psychiatry	BLOOD
ACYP2	P14621	180	TRANS	Cognition_Meta	DECODE_Specific	+,NA		0.647451	0.647451	DECODE	DECODE	1.21683	4409.79	SCZ_PGC3	ACYP2	Transcriptome	DLPFC	SMR	CMC+GTEX	SMR	0.0578352	0.0379869	0.127883		35460606	10.1016/j.ajhg.2022.04.004	Jiang eet all Am J Hum Genet	BRAIN
ACYP2	P14621	180	TRANS	Cognition_Meta	DECODE_Specific	+,NA		0.647451	0.647451	DECODE	DECODE	1.21683	4409.79	SCZ_PGC3	ACYP2	Transcriptome_Transcriptlvel	DLPFC	SMR	CMC+GTEX	SMR	-0.113108	0.0495728	0.0225097		35460606	10.1016/j.ajhg.2022.04.004	Jiang eet all Am J Hum Genet	BRAIN
ACYP2	P14621	180	TRANS	Cognition_Meta	DECODE_Specific	+,NA		0.647451	0.647451	DECODE	DECODE	1.21683	4409.79	SCZ_PGC3	ACYP2	Transcriptome_Transcriptlvel	DLPFC	SMR	CMC+GTEX	SMR	0.0703448	0.0329128	0.032573		35460606	10.1016/j.ajhg.2022.04.004	Jiang eet all Am J Hum Genet	BRAIN
ACYP2	P14621	180	TRANS	Cognition_Meta	DECODE_Specific	+,NA		0.647451	0.647451	DECODE	DECODE	1.21683	4409.79	SCZ_PGC3	ACYP2	Transcriptome_Transcriptlvel	DLPFC	SMR	CMC+GTEX	SMR	-0.0562832	0.0372308	0.130601		35460606	10.1016/j.ajhg.2022.04.004	Jiang eet all Am J Hum Genet	BRAIN
ACYP2	P14621	180	TRANS	Cognition_Meta	DECODE_Specific	+,NA		0.647451	0.647451	DECODE	DECODE	1.21683	4409.79	SCZ.Clozuk.2018	ACYP2	Transcriptome	BRAIN	SMR	PsychENCODE	SMR	-0.0904585	0.0335962	0.00709		30545856	10.1126/science.aat8127	Gandal et all science	BRAIN
ACYP2	P14621	180	TRANS	Cognition_Meta	DECODE_Specific	+,NA		0.647451	0.647451	DECODE	DECODE	1.21683	4409.79	BD.PGC.ruderferCell2018	ACYP2	Transcriptome	BRAIN	SMR	PsychENCODE	SMR	0.038723	0.0494076	0.43319		30545856	10.1126/science.aat8127	Gandal et all science	BRAIN
ACYP2	P14621	180	TRANS	Cognition_Meta	DECODE_Specific	+,NA		0.647451	0.647451	DECODE	DECODE	1.21683	4409.79	MDD	ACYP2	Proteiome	BRAIN	SMR	BrainMeta	SMR	0.0289001	0.0144213	0.0450714		37415601	10.3389/fgene.2023.1191264	Gedik et all Front Genet	BRAIN
ACYP2	P14621	180	TRANS	Cognition_Meta	DECODE_Specific	+,NA		0.647451	0.647451	DECODE	DECODE	1.21683	4409.79	BIP	ACYP2	Proteiome	BRAIN	SMR	BrainMeta	SMR	0.0273066	0.0306276	0.372625		37415601	10.3389/fgene.2023.1191264	Gedik et all Front Genet	BRAIN
ACYP2	P14621	180	TRANS	Cognition_Meta	DECODE_Specific	+,NA		0.647451	0.647451	DECODE	DECODE	1.21683	4409.79	SCZ	ACYP2	Proteiome	BRAIN	SMR	BrainMeta	SMR	0.07341	0.0267167	0.00600109		37415601	10.3389/fgene.2023.1191264	Gedik et all Front Genet	BRAIN
ACYP2	P14621	180	TRANS	Cognition_Meta	DECODE_Specific	+,NA		0.647451	0.647451	DECODE	DECODE	1.21683	4409.79	MDD	ACYP2	Proteiome	BLOOD	SMR	eQTLGen	SMR	0.00445313	0.0106384	0.675515		37415601	10.3389/fgene.2023.1191264	Gedik et all Front Genet	BLOOD
ACYP2	P14621	180	TRANS	Cognition_Meta	DECODE_Specific	+,NA		0.647451	0.647451	DECODE	DECODE	1.21683	4409.79	BIP	ACYP2	Proteiome	BLOOD	SMR	eQTLGen	SMR	-0.00495288	0.024245	0.838131		37415601	10.3389/fgene.2023.1191264	Gedik et all Front Genet	BLOOD
ACYP2	P14621	180	TRANS	Cognition_Meta	DECODE_Specific	+,NA		0.647451	0.647451	DECODE	DECODE	1.21683	4409.79	MDD	ACYP2	Proteiome	BLOOD	SMR	deCODE	SMR	0.00818926	0.0195655	0.675541		37415601	10.3389/fgene.2023.1191264	Gedik et all Front Genet	BLOOD
ACYP2	P14621	180	TRANS	Cognition_Meta	DECODE_Specific	+,NA		0.647451	0.647451	DECODE	DECODE	1.21683	4409.79	BIP	ACYP2	Proteiome	BLOOD	SMR	deCODE	SMR	-0.00910829	0.0445872	0.838134		37415601	10.3389/fgene.2023.1191264	Gedik et all Front Genet	BLOOD
ACYP2	P14621	180	TRANS	Cognition_Meta	DECODE_Specific	+,NA		0.647451	0.647451	DECODE	DECODE	1.21683	4409.79	SCZ	ACYP2	Transcriptome	BRAIN_DLPFC	TWAS	CMC	FUSION	0.01373		0.989		31691811	10.1093/hmg/ddz253	Hall et al Hum Mol Genet	BRAIN
ACYP2	P14621	180	TRANS	Cognition_Meta	DECODE_Specific	+,NA		0.647451	0.647451	DECODE	DECODE	1.21683	4409.79	SCZ_PGC2+CLOZUK	ACYP2	Transcriptome	DLPFC	TWAS	Collado-Torres	FUSION	-3.53882		0.000402		31174959	10.1016/j.neuron.2019.05.013	ColladoTorres_neuron_twas etal. Neuron	BRAIN
ACYP2	P14621	180	TRANS	Cognition_Meta	DECODE_Specific	+,NA		0.647451	0.647451	DECODE	DECODE	1.21683	4409.79	SCZ_PGC2+CLOZUK	ACYP2	Transcriptome	DLPFC	TWAS	Collado-Torres	FUSION	-3.47421		0.000512		31174959	10.1016/j.neuron.2019.05.013	ColladoTorres_neuron_twas etal. Neuron	BRAIN
ACYP2	P14621	180	TRANS	Cognition_Meta	DECODE_Specific	+,NA		0.647451	0.647451	DECODE	DECODE	1.21683	4409.79	SCZ_PGC2+CLOZUK	ACYP2	Transcriptome	DLPFC	TWAS	Collado-Torres	FUSION	-3.19617		0.00139		31174959	10.1016/j.neuron.2019.05.013	ColladoTorres_neuron_twas etal. Neuron	BRAIN
ACYP2	P14621	180	TRANS	Cognition_Meta	DECODE_Specific	+,NA		0.647451	0.647451	DECODE	DECODE	1.21683	4409.79	SCZ_PGC2	ACYP2	Transcriptome	DLPFC	TWAS	Collado-Torres	FUSION	-3.84927		0.000118		31174959	10.1016/j.neuron.2019.05.013	ColladoTorres_neuron_twas etal. Neuron	BRAIN
ACYP2	P14621	180	TRANS	Cognition_Meta	DECODE_Specific	+,NA		0.647451	0.647451	DECODE	DECODE	1.21683	4409.79	SCZ_PGC2	ACYP2	Transcriptome	DLPFC	TWAS	Collado-Torres	FUSION	-3.21574		0.0013		31174959	10.1016/j.neuron.2019.05.013	ColladoTorres_neuron_twas etal. Neuron	BRAIN
ACYP2	P14621	180	TRANS	Cognition_Meta	DECODE_Specific	+,NA		0.647451	0.647451	DECODE	DECODE	1.21683	4409.79	SCZ_PGC2	ACYP2	Transcriptome	DLPFC	TWAS	Collado-Torres	FUSION	-3.12092		0.0018		31174959	10.1016/j.neuron.2019.05.013	ColladoTorres_neuron_twas etal. Neuron	BRAIN
ACYP2	P14621	180	TRANS	Cognition_Meta	DECODE_Specific	+,NA		0.647451	0.647451	DECODE	DECODE	1.21683	4409.79	SCZ_PGC2	ACYP2	Transcriptome	DLPFC	TWAS	Collado-Torres	FUSION	-3.00493		0.00266		31174959	10.1016/j.neuron.2019.05.013	ColladoTorres_neuron_twas etal. Neuron	BRAIN
ACYP2	P14621	180	TRANS	Cognition_Meta	DECODE_Specific	+,NA		0.647451	0.647451	DECODE	DECODE	1.21683	4409.79	SCZ_PGC2	ACYP2	Transcriptome	HIPPO	TWAS	Collado-Torres	FUSION	-3.15083		0.00163		31174959	10.1016/j.neuron.2019.05.013	ColladoTorres_neuron_twas etal. Neuron	BRAIN
ACYP2	P14621	180	TRANS	Cognition_Meta	DECODE_Specific	+,NA		0.647451	0.647451	DECODE	DECODE	1.21683	4409.79	Depression Howard et all	ACYP2	Proteiome	BRAIN	PWAS	ROS/MAP	FUSION	1.14796		0.251		33846625	10.1038/s41593-021-00832-6	Wingo Nat Neurosci	BRAIN
ACYP2	P14621	180	TRANS	Cognition_Meta	DECODE_Specific	+,NA		0.647451	0.647451	DECODE	DECODE	1.21683	4409.79	Schizophrenia	ACYP2	Transcriptome	brain caudate nucleus	TWAS	Gtex	Fusion			0.0289397		36319771	10.1038/s41593-022-01182-7	Benjamin KJM	brain caudate nucleus
ACYP2	P14621	180	TRANS	Depression_iPSYCH_2023	DECODE_Specific	+,NA		0.56466	0.56466	DECODE	DECODE	1.43718	3845.9	Bipolar disorder	ACYP2	Proteome	PLASMA	MR	FENLAND	TwoSampleMR	-0.101009	0.105825	0.339836		36280454	https://doi.org/10.1016/j.biopsych.2022.08.015	Lu et al Biol Psychiatry	BLOOD
ACYP2	P14621	180	TRANS	Depression_iPSYCH_2023	DECODE_Specific	+,NA		0.56466	0.56466	DECODE	DECODE	1.43718	3845.9	Major depressive disorder	ACYP2	Proteome	PLASMA	MR	FENLAND	TwoSampleMR	0.0970874	0.0485437	0.0455003		36280454	https://doi.org/10.1016/j.biopsych.2022.08.015	Lu et al Biol Psychiatry	BLOOD
ACYP2	P14621	180	TRANS	Depression_iPSYCH_2023	DECODE_Specific	+,NA		0.56466	0.56466	DECODE	DECODE	1.43718	3845.9	Schizophrenia	ACYP2	Proteome	PLASMA	MR	FENLAND	TwoSampleMR	0.298095	0.092233	0.00122937		36280454	https://doi.org/10.1016/j.biopsych.2022.08.015	Lu et al Biol Psychiatry	BLOOD
ACYP2	P14621	180	TRANS	Depression_iPSYCH_2023	DECODE_Specific	+,NA		0.56466	0.56466	DECODE	DECODE	1.43718	3845.9	Deepression_Wray_tall	ACYP2	Transcriptome	BRAIN DLPFC	MR	PsychENCODE	TwoSampleMR	0.02	0.02	0.258		35296807	10.1038/s41380-022-01507-9	Deng et all Mol Psychiatry	BRAIN
ACYP2	P14621	180	TRANS	Depression_iPSYCH_2023	DECODE_Specific	+,NA		0.56466	0.56466	DECODE	DECODE	1.43718	3845.9	Deepression_Wray_tall	ACYP2	Transcriptome	BLOOD	MR	GTEx	TwoSampleMR	0	0.01	0.981		35296807	10.1038/s41380-022-01507-9	Deng et all Mol Psychiatry	BLOOD
ACYP2	P14621	180	TRANS	Depression_iPSYCH_2023	DECODE_Specific	+,NA		0.56466	0.56466	DECODE	DECODE	1.43718	3845.9	SCZ_PGC3	ACYP2	Transcriptome	DLPFC	SMR	CMC+GTEX	SMR	0.0578352	0.0379869	0.127883		35460606	10.1016/j.ajhg.2022.04.004	Jiang eet all Am J Hum Genet	BRAIN
ACYP2	P14621	180	TRANS	Depression_iPSYCH_2023	DECODE_Specific	+,NA		0.56466	0.56466	DECODE	DECODE	1.43718	3845.9	SCZ_PGC3	ACYP2	Transcriptome_Transcriptlvel	DLPFC	SMR	CMC+GTEX	SMR	-0.113108	0.0495728	0.0225097		35460606	10.1016/j.ajhg.2022.04.004	Jiang eet all Am J Hum Genet	BRAIN
ACYP2	P14621	180	TRANS	Depression_iPSYCH_2023	DECODE_Specific	+,NA		0.56466	0.56466	DECODE	DECODE	1.43718	3845.9	SCZ_PGC3	ACYP2	Transcriptome_Transcriptlvel	DLPFC	SMR	CMC+GTEX	SMR	0.0703448	0.0329128	0.032573		35460606	10.1016/j.ajhg.2022.04.004	Jiang eet all Am J Hum Genet	BRAIN
ACYP2	P14621	180	TRANS	Depression_iPSYCH_2023	DECODE_Specific	+,NA		0.56466	0.56466	DECODE	DECODE	1.43718	3845.9	SCZ_PGC3	ACYP2	Transcriptome_Transcriptlvel	DLPFC	SMR	CMC+GTEX	SMR	-0.0562832	0.0372308	0.130601		35460606	10.1016/j.ajhg.2022.04.004	Jiang eet all Am J Hum Genet	BRAIN
ACYP2	P14621	180	TRANS	Depression_iPSYCH_2023	DECODE_Specific	+,NA		0.56466	0.56466	DECODE	DECODE	1.43718	3845.9	SCZ.Clozuk.2018	ACYP2	Transcriptome	BRAIN	SMR	PsychENCODE	SMR	-0.0904585	0.0335962	0.00709		30545856	10.1126/science.aat8127	Gandal et all science	BRAIN
ACYP2	P14621	180	TRANS	Depression_iPSYCH_2023	DECODE_Specific	+,NA		0.56466	0.56466	DECODE	DECODE	1.43718	3845.9	BD.PGC.ruderferCell2018	ACYP2	Transcriptome	BRAIN	SMR	PsychENCODE	SMR	0.038723	0.0494076	0.43319		30545856	10.1126/science.aat8127	Gandal et all science	BRAIN
ACYP2	P14621	180	TRANS	Depression_iPSYCH_2023	DECODE_Specific	+,NA		0.56466	0.56466	DECODE	DECODE	1.43718	3845.9	MDD	ACYP2	Proteiome	BRAIN	SMR	BrainMeta	SMR	0.0289001	0.0144213	0.0450714		37415601	10.3389/fgene.2023.1191264	Gedik et all Front Genet	BRAIN
ACYP2	P14621	180	TRANS	Depression_iPSYCH_2023	DECODE_Specific	+,NA		0.56466	0.56466	DECODE	DECODE	1.43718	3845.9	BIP	ACYP2	Proteiome	BRAIN	SMR	BrainMeta	SMR	0.0273066	0.0306276	0.372625		37415601	10.3389/fgene.2023.1191264	Gedik et all Front Genet	BRAIN
ACYP2	P14621	180	TRANS	Depression_iPSYCH_2023	DECODE_Specific	+,NA		0.56466	0.56466	DECODE	DECODE	1.43718	3845.9	SCZ	ACYP2	Proteiome	BRAIN	SMR	BrainMeta	SMR	0.07341	0.0267167	0.00600109		37415601	10.3389/fgene.2023.1191264	Gedik et all Front Genet	BRAIN
ACYP2	P14621	180	TRANS	Depression_iPSYCH_2023	DECODE_Specific	+,NA		0.56466	0.56466	DECODE	DECODE	1.43718	3845.9	MDD	ACYP2	Proteiome	BLOOD	SMR	eQTLGen	SMR	0.00445313	0.0106384	0.675515		37415601	10.3389/fgene.2023.1191264	Gedik et all Front Genet	BLOOD
ACYP2	P14621	180	TRANS	Depression_iPSYCH_2023	DECODE_Specific	+,NA		0.56466	0.56466	DECODE	DECODE	1.43718	3845.9	BIP	ACYP2	Proteiome	BLOOD	SMR	eQTLGen	SMR	-0.00495288	0.024245	0.838131		37415601	10.3389/fgene.2023.1191264	Gedik et all Front Genet	BLOOD
ACYP2	P14621	180	TRANS	Depression_iPSYCH_2023	DECODE_Specific	+,NA		0.56466	0.56466	DECODE	DECODE	1.43718	3845.9	MDD	ACYP2	Proteiome	BLOOD	SMR	deCODE	SMR	0.00818926	0.0195655	0.675541		37415601	10.3389/fgene.2023.1191264	Gedik et all Front Genet	BLOOD
ACYP2	P14621	180	TRANS	Depression_iPSYCH_2023	DECODE_Specific	+,NA		0.56466	0.56466	DECODE	DECODE	1.43718	3845.9	BIP	ACYP2	Proteiome	BLOOD	SMR	deCODE	SMR	-0.00910829	0.0445872	0.838134		37415601	10.3389/fgene.2023.1191264	Gedik et all Front Genet	BLOOD
ACYP2	P14621	180	TRANS	Depression_iPSYCH_2023	DECODE_Specific	+,NA		0.56466	0.56466	DECODE	DECODE	1.43718	3845.9	SCZ	ACYP2	Transcriptome	BRAIN_DLPFC	TWAS	CMC	FUSION	0.01373		0.989		31691811	10.1093/hmg/ddz253	Hall et al Hum Mol Genet	BRAIN
ACYP2	P14621	180	TRANS	Depression_iPSYCH_2023	DECODE_Specific	+,NA		0.56466	0.56466	DECODE	DECODE	1.43718	3845.9	SCZ_PGC2+CLOZUK	ACYP2	Transcriptome	DLPFC	TWAS	Collado-Torres	FUSION	-3.53882		0.000402		31174959	10.1016/j.neuron.2019.05.013	ColladoTorres_neuron_twas etal. Neuron	BRAIN
ACYP2	P14621	180	TRANS	Depression_iPSYCH_2023	DECODE_Specific	+,NA		0.56466	0.56466	DECODE	DECODE	1.43718	3845.9	SCZ_PGC2+CLOZUK	ACYP2	Transcriptome	DLPFC	TWAS	Collado-Torres	FUSION	-3.47421		0.000512		31174959	10.1016/j.neuron.2019.05.013	ColladoTorres_neuron_twas etal. Neuron	BRAIN
ACYP2	P14621	180	TRANS	Depression_iPSYCH_2023	DECODE_Specific	+,NA		0.56466	0.56466	DECODE	DECODE	1.43718	3845.9	SCZ_PGC2+CLOZUK	ACYP2	Transcriptome	DLPFC	TWAS	Collado-Torres	FUSION	-3.19617		0.00139		31174959	10.1016/j.neuron.2019.05.013	ColladoTorres_neuron_twas etal. Neuron	BRAIN
ACYP2	P14621	180	TRANS	Depression_iPSYCH_2023	DECODE_Specific	+,NA		0.56466	0.56466	DECODE	DECODE	1.43718	3845.9	SCZ_PGC2	ACYP2	Transcriptome	DLPFC	TWAS	Collado-Torres	FUSION	-3.84927		0.000118		31174959	10.1016/j.neuron.2019.05.013	ColladoTorres_neuron_twas etal. Neuron	BRAIN
ACYP2	P14621	180	TRANS	Depression_iPSYCH_2023	DECODE_Specific	+,NA		0.56466	0.56466	DECODE	DECODE	1.43718	3845.9	SCZ_PGC2	ACYP2	Transcriptome	DLPFC	TWAS	Collado-Torres	FUSION	-3.21574		0.0013		31174959	10.1016/j.neuron.2019.05.013	ColladoTorres_neuron_twas etal. Neuron	BRAIN
ACYP2	P14621	180	TRANS	Depression_iPSYCH_2023	DECODE_Specific	+,NA		0.56466	0.56466	DECODE	DECODE	1.43718	3845.9	SCZ_PGC2	ACYP2	Transcriptome	DLPFC	TWAS	Collado-Torres	FUSION	-3.12092		0.0018		31174959	10.1016/j.neuron.2019.05.013	ColladoTorres_neuron_twas etal. Neuron	BRAIN
ACYP2	P14621	180	TRANS	Depression_iPSYCH_2023	DECODE_Specific	+,NA		0.56466	0.56466	DECODE	DECODE	1.43718	3845.9	SCZ_PGC2	ACYP2	Transcriptome	DLPFC	TWAS	Collado-Torres	FUSION	-3.00493		0.00266		31174959	10.1016/j.neuron.2019.05.013	ColladoTorres_neuron_twas etal. Neuron	BRAIN
ACYP2	P14621	180	TRANS	Depression_iPSYCH_2023	DECODE_Specific	+,NA		0.56466	0.56466	DECODE	DECODE	1.43718	3845.9	SCZ_PGC2	ACYP2	Transcriptome	HIPPO	TWAS	Collado-Torres	FUSION	-3.15083		0.00163		31174959	10.1016/j.neuron.2019.05.013	ColladoTorres_neuron_twas etal. Neuron	BRAIN
ACYP2	P14621	180	TRANS	Depression_iPSYCH_2023	DECODE_Specific	+,NA		0.56466	0.56466	DECODE	DECODE	1.43718	3845.9	Depression Howard et all	ACYP2	Proteiome	BRAIN	PWAS	ROS/MAP	FUSION	1.14796		0.251		33846625	10.1038/s41593-021-00832-6	Wingo Nat Neurosci	BRAIN
ACYP2	P14621	180	TRANS	Depression_iPSYCH_2023	DECODE_Specific	+,NA		0.56466	0.56466	DECODE	DECODE	1.43718	3845.9	Schizophrenia	ACYP2	Transcriptome	brain caudate nucleus	TWAS	Gtex	Fusion			0.0289397		36319771	10.1038/s41593-022-01182-7	Benjamin KJM	brain caudate nucleus
ACYP2	P14621	180	TRANS	PGC3_SCZ_NoUKB	DECODE_Specific	-,NA		0.603669	0.603669	DECODE	DECODE	1.10171	4111.59	Bipolar disorder	ACYP2	Proteome	PLASMA	MR	FENLAND	TwoSampleMR	-0.101009	0.105825	0.339836		36280454	https://doi.org/10.1016/j.biopsych.2022.08.015	Lu et al Biol Psychiatry	BLOOD
ACYP2	P14621	180	TRANS	PGC3_SCZ_NoUKB	DECODE_Specific	-,NA		0.603669	0.603669	DECODE	DECODE	1.10171	4111.59	Major depressive disorder	ACYP2	Proteome	PLASMA	MR	FENLAND	TwoSampleMR	0.0970874	0.0485437	0.0455003		36280454	https://doi.org/10.1016/j.biopsych.2022.08.015	Lu et al Biol Psychiatry	BLOOD
ACYP2	P14621	180	TRANS	PGC3_SCZ_NoUKB	DECODE_Specific	-,NA		0.603669	0.603669	DECODE	DECODE	1.10171	4111.59	Schizophrenia	ACYP2	Proteome	PLASMA	MR	FENLAND	TwoSampleMR	0.298095	0.092233	0.00122937		36280454	https://doi.org/10.1016/j.biopsych.2022.08.015	Lu et al Biol Psychiatry	BLOOD
ACYP2	P14621	180	TRANS	PGC3_SCZ_NoUKB	DECODE_Specific	-,NA		0.603669	0.603669	DECODE	DECODE	1.10171	4111.59	Deepression_Wray_tall	ACYP2	Transcriptome	BRAIN DLPFC	MR	PsychENCODE	TwoSampleMR	0.02	0.02	0.258		35296807	10.1038/s41380-022-01507-9	Deng et all Mol Psychiatry	BRAIN
ACYP2	P14621	180	TRANS	PGC3_SCZ_NoUKB	DECODE_Specific	-,NA		0.603669	0.603669	DECODE	DECODE	1.10171	4111.59	Deepression_Wray_tall	ACYP2	Transcriptome	BLOOD	MR	GTEx	TwoSampleMR	0	0.01	0.981		35296807	10.1038/s41380-022-01507-9	Deng et all Mol Psychiatry	BLOOD
ACYP2	P14621	180	TRANS	PGC3_SCZ_NoUKB	DECODE_Specific	-,NA		0.603669	0.603669	DECODE	DECODE	1.10171	4111.59	SCZ_PGC3	ACYP2	Transcriptome	DLPFC	SMR	CMC+GTEX	SMR	0.0578352	0.0379869	0.127883		35460606	10.1016/j.ajhg.2022.04.004	Jiang eet all Am J Hum Genet	BRAIN
ACYP2	P14621	180	TRANS	PGC3_SCZ_NoUKB	DECODE_Specific	-,NA		0.603669	0.603669	DECODE	DECODE	1.10171	4111.59	SCZ_PGC3	ACYP2	Transcriptome_Transcriptlvel	DLPFC	SMR	CMC+GTEX	SMR	-0.113108	0.0495728	0.0225097		35460606	10.1016/j.ajhg.2022.04.004	Jiang eet all Am J Hum Genet	BRAIN
ACYP2	P14621	180	TRANS	PGC3_SCZ_NoUKB	DECODE_Specific	-,NA		0.603669	0.603669	DECODE	DECODE	1.10171	4111.59	SCZ_PGC3	ACYP2	Transcriptome_Transcriptlvel	DLPFC	SMR	CMC+GTEX	SMR	0.0703448	0.0329128	0.032573		35460606	10.1016/j.ajhg.2022.04.004	Jiang eet all Am J Hum Genet	BRAIN
ACYP2	P14621	180	TRANS	PGC3_SCZ_NoUKB	DECODE_Specific	-,NA		0.603669	0.603669	DECODE	DECODE	1.10171	4111.59	SCZ_PGC3	ACYP2	Transcriptome_Transcriptlvel	DLPFC	SMR	CMC+GTEX	SMR	-0.0562832	0.0372308	0.130601		35460606	10.1016/j.ajhg.2022.04.004	Jiang eet all Am J Hum Genet	BRAIN
ACYP2	P14621	180	TRANS	PGC3_SCZ_NoUKB	DECODE_Specific	-,NA		0.603669	0.603669	DECODE	DECODE	1.10171	4111.59	SCZ.Clozuk.2018	ACYP2	Transcriptome	BRAIN	SMR	PsychENCODE	SMR	-0.0904585	0.0335962	0.00709		30545856	10.1126/science.aat8127	Gandal et all science	BRAIN
ACYP2	P14621	180	TRANS	PGC3_SCZ_NoUKB	DECODE_Specific	-,NA		0.603669	0.603669	DECODE	DECODE	1.10171	4111.59	BD.PGC.ruderferCell2018	ACYP2	Transcriptome	BRAIN	SMR	PsychENCODE	SMR	0.038723	0.0494076	0.43319		30545856	10.1126/science.aat8127	Gandal et all science	BRAIN
ACYP2	P14621	180	TRANS	PGC3_SCZ_NoUKB	DECODE_Specific	-,NA		0.603669	0.603669	DECODE	DECODE	1.10171	4111.59	MDD	ACYP2	Proteiome	BRAIN	SMR	BrainMeta	SMR	0.0289001	0.0144213	0.0450714		37415601	10.3389/fgene.2023.1191264	Gedik et all Front Genet	BRAIN
ACYP2	P14621	180	TRANS	PGC3_SCZ_NoUKB	DECODE_Specific	-,NA		0.603669	0.603669	DECODE	DECODE	1.10171	4111.59	BIP	ACYP2	Proteiome	BRAIN	SMR	BrainMeta	SMR	0.0273066	0.0306276	0.372625		37415601	10.3389/fgene.2023.1191264	Gedik et all Front Genet	BRAIN
ACYP2	P14621	180	TRANS	PGC3_SCZ_NoUKB	DECODE_Specific	-,NA		0.603669	0.603669	DECODE	DECODE	1.10171	4111.59	SCZ	ACYP2	Proteiome	BRAIN	SMR	BrainMeta	SMR	0.07341	0.0267167	0.00600109		37415601	10.3389/fgene.2023.1191264	Gedik et all Front Genet	BRAIN
ACYP2	P14621	180	TRANS	PGC3_SCZ_NoUKB	DECODE_Specific	-,NA		0.603669	0.603669	DECODE	DECODE	1.10171	4111.59	MDD	ACYP2	Proteiome	BLOOD	SMR	eQTLGen	SMR	0.00445313	0.0106384	0.675515		37415601	10.3389/fgene.2023.1191264	Gedik et all Front Genet	BLOOD
ACYP2	P14621	180	TRANS	PGC3_SCZ_NoUKB	DECODE_Specific	-,NA		0.603669	0.603669	DECODE	DECODE	1.10171	4111.59	BIP	ACYP2	Proteiome	BLOOD	SMR	eQTLGen	SMR	-0.00495288	0.024245	0.838131		37415601	10.3389/fgene.2023.1191264	Gedik et all Front Genet	BLOOD
ACYP2	P14621	180	TRANS	PGC3_SCZ_NoUKB	DECODE_Specific	-,NA		0.603669	0.603669	DECODE	DECODE	1.10171	4111.59	MDD	ACYP2	Proteiome	BLOOD	SMR	deCODE	SMR	0.00818926	0.0195655	0.675541		37415601	10.3389/fgene.2023.1191264	Gedik et all Front Genet	BLOOD
ACYP2	P14621	180	TRANS	PGC3_SCZ_NoUKB	DECODE_Specific	-,NA		0.603669	0.603669	DECODE	DECODE	1.10171	4111.59	BIP	ACYP2	Proteiome	BLOOD	SMR	deCODE	SMR	-0.00910829	0.0445872	0.838134		37415601	10.3389/fgene.2023.1191264	Gedik et all Front Genet	BLOOD
ACYP2	P14621	180	TRANS	PGC3_SCZ_NoUKB	DECODE_Specific	-,NA		0.603669	0.603669	DECODE	DECODE	1.10171	4111.59	SCZ	ACYP2	Transcriptome	BRAIN_DLPFC	TWAS	CMC	FUSION	0.01373		0.989		31691811	10.1093/hmg/ddz253	Hall et al Hum Mol Genet	BRAIN
ACYP2	P14621	180	TRANS	PGC3_SCZ_NoUKB	DECODE_Specific	-,NA		0.603669	0.603669	DECODE	DECODE	1.10171	4111.59	SCZ_PGC2+CLOZUK	ACYP2	Transcriptome	DLPFC	TWAS	Collado-Torres	FUSION	-3.53882		0.000402		31174959	10.1016/j.neuron.2019.05.013	ColladoTorres_neuron_twas etal. Neuron	BRAIN
ACYP2	P14621	180	TRANS	PGC3_SCZ_NoUKB	DECODE_Specific	-,NA		0.603669	0.603669	DECODE	DECODE	1.10171	4111.59	SCZ_PGC2+CLOZUK	ACYP2	Transcriptome	DLPFC	TWAS	Collado-Torres	FUSION	-3.47421		0.000512		31174959	10.1016/j.neuron.2019.05.013	ColladoTorres_neuron_twas etal. Neuron	BRAIN
ACYP2	P14621	180	TRANS	PGC3_SCZ_NoUKB	DECODE_Specific	-,NA		0.603669	0.603669	DECODE	DECODE	1.10171	4111.59	SCZ_PGC2+CLOZUK	ACYP2	Transcriptome	DLPFC	TWAS	Collado-Torres	FUSION	-3.19617		0.00139		31174959	10.1016/j.neuron.2019.05.013	ColladoTorres_neuron_twas etal. Neuron	BRAIN
ACYP2	P14621	180	TRANS	PGC3_SCZ_NoUKB	DECODE_Specific	-,NA		0.603669	0.603669	DECODE	DECODE	1.10171	4111.59	SCZ_PGC2	ACYP2	Transcriptome	DLPFC	TWAS	Collado-Torres	FUSION	-3.84927		0.000118		31174959	10.1016/j.neuron.2019.05.013	ColladoTorres_neuron_twas etal. Neuron	BRAIN
ACYP2	P14621	180	TRANS	PGC3_SCZ_NoUKB	DECODE_Specific	-,NA		0.603669	0.603669	DECODE	DECODE	1.10171	4111.59	SCZ_PGC2	ACYP2	Transcriptome	DLPFC	TWAS	Collado-Torres	FUSION	-3.21574		0.0013		31174959	10.1016/j.neuron.2019.05.013	ColladoTorres_neuron_twas etal. Neuron	BRAIN
ACYP2	P14621	180	TRANS	PGC3_SCZ_NoUKB	DECODE_Specific	-,NA		0.603669	0.603669	DECODE	DECODE	1.10171	4111.59	SCZ_PGC2	ACYP2	Transcriptome	DLPFC	TWAS	Collado-Torres	FUSION	-3.12092		0.0018		31174959	10.1016/j.neuron.2019.05.013	ColladoTorres_neuron_twas etal. Neuron	BRAIN
ACYP2	P14621	180	TRANS	PGC3_SCZ_NoUKB	DECODE_Specific	-,NA		0.603669	0.603669	DECODE	DECODE	1.10171	4111.59	SCZ_PGC2	ACYP2	Transcriptome	DLPFC	TWAS	Collado-Torres	FUSION	-3.00493		0.00266		31174959	10.1016/j.neuron.2019.05.013	ColladoTorres_neuron_twas etal. Neuron	BRAIN
ACYP2	P14621	180	TRANS	PGC3_SCZ_NoUKB	DECODE_Specific	-,NA		0.603669	0.603669	DECODE	DECODE	1.10171	4111.59	SCZ_PGC2	ACYP2	Transcriptome	HIPPO	TWAS	Collado-Torres	FUSION	-3.15083		0.00163		31174959	10.1016/j.neuron.2019.05.013	ColladoTorres_neuron_twas etal. Neuron	BRAIN
ACYP2	P14621	180	TRANS	PGC3_SCZ_NoUKB	DECODE_Specific	-,NA		0.603669	0.603669	DECODE	DECODE	1.10171	4111.59	Depression Howard et all	ACYP2	Proteiome	BRAIN	PWAS	ROS/MAP	FUSION	1.14796		0.251		33846625	10.1038/s41593-021-00832-6	Wingo Nat Neurosci	BRAIN
ACYP2	P14621	180	TRANS	PGC3_SCZ_NoUKB	DECODE_Specific	-,NA		0.603669	0.603669	DECODE	DECODE	1.10171	4111.59	Schizophrenia	ACYP2	Transcriptome	brain caudate nucleus	TWAS	Gtex	Fusion			0.0289397		36319771	10.1038/s41593-022-01182-7	Benjamin KJM	brain caudate nucleus
ADA	P00813	186	CIS	BIP_PGC3_noukb	UKBB-PPP_Specific	NA,+		0.285846	0.285846	UKBB_PPP	UKBB_PPP	0.931552	1068.49	SCZ_PGC3	ADA	Transcriptome	DLPFC	MR	CMC+GTEX	MendelianRandomization			0.46807		35460606	10.1016/j.ajhg.2022.04.004	Jiang eet all Am J Hum Genet	BRAIN
ADA	P00813	186	CIS	BIP_PGC3_noukb	UKBB-PPP_Specific	NA,+		0.285846	0.285846	UKBB_PPP	UKBB_PPP	0.931552	1068.49	SCZ_PGC3	ADA	Transcriptome	DLPFC	MR	CMC+GTEX	MendelianRandomization			0.338722		35460606	10.1016/j.ajhg.2022.04.004	Jiang eet all Am J Hum Genet	BRAIN
ADA	P00813	186	CIS	BIP_PGC3_noukb	UKBB-PPP_Specific	NA,+		0.285846	0.285846	UKBB_PPP	UKBB_PPP	0.931552	1068.49	SCZ_PGC3	ADA	Transcriptome	DLPFC	MR	CMC+GTEX	MendelianRandomization			0.542175		35460606	10.1016/j.ajhg.2022.04.004	Jiang eet all Am J Hum Genet	BRAIN
ADA	P00813	186	CIS	BIP_PGC3_noukb	UKBB-PPP_Specific	NA,+		0.285846	0.285846	UKBB_PPP	UKBB_PPP	0.931552	1068.49	SCZ_PGC3	ADA	Transcriptome	DLPFC	MR	CMC+GTEX	EMIC			0.298175		35460606	10.1016/j.ajhg.2022.04.004	Jiang eet all Am J Hum Genet	BRAIN
ADA	P00813	186	CIS	BIP_PGC3_noukb	UKBB-PPP_Specific	NA,+		0.285846	0.285846	UKBB_PPP	UKBB_PPP	0.931552	1068.49	BIP_2019_Stahl_etall	ADA	Transcriptome	DLPFC	MR	CMC+GTEX	MendelianRandomization			0.847919		35460606	10.1016/j.ajhg.2022.04.004	Jiang eet all Am J Hum Genet	BRAIN
ADA	P00813	186	CIS	BIP_PGC3_noukb	UKBB-PPP_Specific	NA,+		0.285846	0.285846	UKBB_PPP	UKBB_PPP	0.931552	1068.49	BIP_2019_Stahl_etall	ADA	Transcriptome	DLPFC	MR	CMC+GTEX	MendelianRandomization			0.834307		35460606	10.1016/j.ajhg.2022.04.004	Jiang eet all Am J Hum Genet	BRAIN
ADA	P00813	186	CIS	BIP_PGC3_noukb	UKBB-PPP_Specific	NA,+		0.285846	0.285846	UKBB_PPP	UKBB_PPP	0.931552	1068.49	BIP_2019_Stahl_etall	ADA	Transcriptome	DLPFC	MR	CMC+GTEX	MendelianRandomization			0.404109		35460606	10.1016/j.ajhg.2022.04.004	Jiang eet all Am J Hum Genet	BRAIN
ADA	P00813	186	CIS	BIP_PGC3_noukb	UKBB-PPP_Specific	NA,+		0.285846	0.285846	UKBB_PPP	UKBB_PPP	0.931552	1068.49	BIP_2019_Stahl_etall	ADA	Transcriptome	DLPFC	MR	CMC+GTEX	EMIC			0.633278		35460606	10.1016/j.ajhg.2022.04.004	Jiang eet all Am J Hum Genet	BRAIN
ADA	P00813	186	CIS	BIP_PGC3_noukb	UKBB-PPP_Specific	NA,+		0.285846	0.285846	UKBB_PPP	UKBB_PPP	0.931552	1068.49	Deepression_Wray_tall	ADA	Proteiome	BRAIN DLPFC	MR	ROS/MAP	TwoSampleMR	0.02	0.04	0.54		35296807	10.1038/s41380-022-01507-9	Deng et all Mol Psychiatry	BRAIN
ADA	P00813	186	CIS	BIP_PGC3_noukb	UKBB-PPP_Specific	NA,+		0.285846	0.285846	UKBB_PPP	UKBB_PPP	0.931552	1068.49	Deepression_Wray_tall	ADA	Transcriptome	BRAIN DLPFC	MR	PsychENCODE	TwoSampleMR	-0.01	0.01	0.58		35296807	10.1038/s41380-022-01507-9	Deng et all Mol Psychiatry	BRAIN
ADA	P00813	186	CIS	BIP_PGC3_noukb	UKBB-PPP_Specific	NA,+		0.285846	0.285846	UKBB_PPP	UKBB_PPP	0.931552	1068.49	Deepression_Wray_tall	ADA	Transcriptome	BLOOD	MR	GTEx	TwoSampleMR	0.02	0.03	0.54		35296807	10.1038/s41380-022-01507-9	Deng et all Mol Psychiatry	BLOOD
ADA	P00813	186	CIS	BIP_PGC3_noukb	UKBB-PPP_Specific	NA,+		0.285846	0.285846	UKBB_PPP	UKBB_PPP	0.931552	1068.49	SCZ_PGC3	ADA	Transcriptome	DLPFC	SMR	CMC+GTEX	SMR	0.020622	0.0182311	0.257994		35460606	10.1016/j.ajhg.2022.04.004	Jiang eet all Am J Hum Genet	BRAIN
ADA	P00813	186	CIS	BIP_PGC3_noukb	UKBB-PPP_Specific	NA,+		0.285846	0.285846	UKBB_PPP	UKBB_PPP	0.931552	1068.49	SCZ_PGC3	ADA	Transcriptome_Transcriptlvel	DLPFC	SMR	CMC+GTEX	SMR	0.0223918	0.0198359	0.25896		35460606	10.1016/j.ajhg.2022.04.004	Jiang eet all Am J Hum Genet	BRAIN
ADA	P00813	186	CIS	BIP_PGC3_noukb	UKBB-PPP_Specific	NA,+		0.285846	0.285846	UKBB_PPP	UKBB_PPP	0.931552	1068.49	SCZ.Clozuk.2018	ADA	Transcriptome	BRAIN	SMR	PsychENCODE	SMR	0.00803137	0.0210055	0.702		30545856	10.1126/science.aat8127	Gandal et all science	BRAIN
ADA	P00813	186	CIS	BIP_PGC3_noukb	UKBB-PPP_Specific	NA,+		0.285846	0.285846	UKBB_PPP	UKBB_PPP	0.931552	1068.49	BD.PGC.ruderferCell2018	ADA	Transcriptome	BRAIN	SMR	PsychENCODE	SMR	-0.000542599	0.0325608	0.986704		30545856	10.1126/science.aat8127	Gandal et all science	BRAIN
ADA	P00813	186	CIS	BIP_PGC3_noukb	UKBB-PPP_Specific	NA,+		0.285846	0.285846	UKBB_PPP	UKBB_PPP	0.931552	1068.49	Depression Howard et all	ADA	Proteiome	BRAIN DPFC	SMR	ROS/MAP	SMR	0.0223381	0.0365789	0.541411		33846625	10.1038/s41593-021-00832-6	Wingo Nat Neurosci	BRAIN
ADA	P00813	186	CIS	BIP_PGC3_noukb	UKBB-PPP_Specific	NA,+		0.285846	0.285846	UKBB_PPP	UKBB_PPP	0.931552	1068.49	MDD	ADA	Proteiome	BRAIN	SMR	BrainMeta	SMR	-0.00165085	0.00917197	0.857161		37415601	10.3389/fgene.2023.1191264	Gedik et all Front Genet	BRAIN
ADA	P00813	186	CIS	BIP_PGC3_noukb	UKBB-PPP_Specific	NA,+		0.285846	0.285846	UKBB_PPP	UKBB_PPP	0.931552	1068.49	BIP	ADA	Proteiome	BRAIN	SMR	BrainMeta	SMR	-0.0025662	0.0203611	0.899705		37415601	10.3389/fgene.2023.1191264	Gedik et all Front Genet	BRAIN
ADA	P00813	186	CIS	BIP_PGC3_noukb	UKBB-PPP_Specific	NA,+		0.285846	0.285846	UKBB_PPP	UKBB_PPP	0.931552	1068.49	SCZ	ADA	Proteiome	BRAIN	SMR	BrainMeta	SMR	0.00113056	0.0166921	0.946001		37415601	10.3389/fgene.2023.1191264	Gedik et all Front Genet	BRAIN
ADA	P00813	186	CIS	BIP_PGC3_noukb	UKBB-PPP_Specific	NA,+		0.285846	0.285846	UKBB_PPP	UKBB_PPP	0.931552	1068.49	MDD	ADA	Proteiome	BLOOD	SMR	eQTLGen	SMR	0.00681115	0.0111267	0.540443		37415601	10.3389/fgene.2023.1191264	Gedik et all Front Genet	BLOOD
ADA	P00813	186	CIS	BIP_PGC3_noukb	UKBB-PPP_Specific	NA,+		0.285846	0.285846	UKBB_PPP	UKBB_PPP	0.931552	1068.49	BIP	ADA	Proteiome	BLOOD	SMR	eQTLGen	SMR	0.0159029	0.0242977	0.51279		37415601	10.3389/fgene.2023.1191264	Gedik et all Front Genet	BLOOD
ADA	P00813	186	CIS	BIP_PGC3_noukb	UKBB-PPP_Specific	NA,+		0.285846	0.285846	UKBB_PPP	UKBB_PPP	0.931552	1068.49	MDD	ADA	Proteiome	BRAIN	SMR	Wingo et al., 2022, in 722 samples	SMR	0.00489796	0.00800813	0.540787		37415601	10.3389/fgene.2023.1191264	Gedik et all Front Genet	BRAIN
ADA	P00813	186	CIS	BIP_PGC3_noukb	UKBB-PPP_Specific	NA,+		0.285846	0.285846	UKBB_PPP	UKBB_PPP	0.931552	1068.49	BIP	ADA	Proteiome	BRAIN	SMR	Wingo et al., 2022, in 722 samples	SMR	0.0114359	0.0174897	0.513199		37415601	10.3389/fgene.2023.1191264	Gedik et all Front Genet	BRAIN
ADA	P00813	186	CIS	BIP_PGC3_noukb	UKBB-PPP_Specific	NA,+		0.285846	0.285846	UKBB_PPP	UKBB_PPP	0.931552	1068.49	SCZ	ADA	Proteiome	BRAIN	SMR	Wingo et al., 2022, in 722 samples	SMR	0.000787118	0.0145307	0.9568		37415601	10.3389/fgene.2023.1191264	Gedik et all Front Genet	BRAIN
ADA	P00813	186	CIS	BIP_PGC3_noukb	UKBB-PPP_Specific	NA,+		0.285846	0.285846	UKBB_PPP	UKBB_PPP	0.931552	1068.49	SCZ	ADA	Transcriptome	BRAIN_DLPFC	TWAS	CMC	FUSION	0.82156		0.411		31691811	10.1093/hmg/ddz253	Hall et al Hum Mol Genet	BRAIN
ADA	P00813	186	CIS	BIP_PGC3_noukb	UKBB-PPP_Specific	NA,+		0.285846	0.285846	UKBB_PPP	UKBB_PPP	0.931552	1068.49	SCZ.Clozuk.2018	ADA	Transcriptome	BRAIN	TWAS	PsychENCODE	FUSION	-1.333		0.183		30545856	10.1126/science.aat8127	Gandal et all science	BRAIN
ADA	P00813	186	CIS	BIP_PGC3_noukb	UKBB-PPP_Specific	NA,+		0.285846	0.285846	UKBB_PPP	UKBB_PPP	0.931552	1068.49	Depression Howard et all	ADA	Proteiome	BRAIN DPFC	PWAS	ROS/MAP	FUSION	0.5874		0.556938		33846625	10.1038/s41593-021-00832-6	Wingo Nat Neurosci	BRAIN
ADA	P00813	186	CIS	BIP_PGC3_noukb	UKBB-PPP_Specific	NA,+		0.285846	0.285846	UKBB_PPP	UKBB_PPP	0.931552	1068.49	Depression Howard et all	ADA	Transcriptome	BRAIN DPFC	TWAS	dPFC of 152 participants of European descent	FUSION	-0.2305		0.817688		33846625	10.1038/s41593-021-00832-6	Wingo Nat Neurosci	BRAIN
ADA	P00813	186	CIS	BIP_PGC3_noukb	UKBB-PPP_Specific	NA,+		0.285846	0.285846	UKBB_PPP	UKBB_PPP	0.931552	1068.49	Depression Howard et all	ADA	Proteiome	BRAIN	PWAS	ROS/MAP	FUSION	0.8518		0.394		33846625	10.1038/s41593-021-00832-6	Wingo Nat Neurosci	BRAIN
ADA	P00813	186	CIS	BIP_PGC3_noukb	UKBB-PPP_Specific	NA,+		0.285846	0.285846	UKBB_PPP	UKBB_PPP	0.931552	1068.49	Bipolar_Disorder_Type1	ADA	Transcriptome	Brain_Amygdala	TWAS	GTeX	FUSION			0.00217		35912095	10.3389/fcell.2022.956265	Huang Y et al	Brain
ADA	P00813	186	CIS	BIP_PGC3_noukb	UKBB-PPP_Specific	NA,+		0.285846	0.285846	UKBB_PPP	UKBB_PPP	0.931552	1068.49	Bipolar_Disorder_Type1	ADA	Transcriptome	Brain_Nucleus_accumbens_basal_ganglia	TWAS	GTeX	FUSION			0.00183		35912095	10.3389/fcell.2022.956265	Huang Y et al	Brain
ADA	P00813	186	CIS	BIP_PGC3_noukb	UKBB-PPP_Specific	NA,+		0.285846	0.285846	UKBB_PPP	UKBB_PPP	0.931552	1068.49	Schizophrenia	ADA	Transcriptome	brain caudate nucleus	TWAS	Gtex	Fusion			0.911563		36319771	10.1038/s41593-022-01182-7	Benjamin KJM	brain caudate nucleus
ADA	P00813	186	CIS	Cognition_Meta	UKBB-PPP_Specific	NA,+		0.468397	0.468397	UKBB_PPP	UKBB_PPP	1.17983	1750.87	SCZ_PGC3	ADA	Transcriptome	DLPFC	MR	CMC+GTEX	MendelianRandomization			0.46807		35460606	10.1016/j.ajhg.2022.04.004	Jiang eet all Am J Hum Genet	BRAIN
ADA	P00813	186	CIS	Cognition_Meta	UKBB-PPP_Specific	NA,+		0.468397	0.468397	UKBB_PPP	UKBB_PPP	1.17983	1750.87	SCZ_PGC3	ADA	Transcriptome	DLPFC	MR	CMC+GTEX	MendelianRandomization			0.338722		35460606	10.1016/j.ajhg.2022.04.004	Jiang eet all Am J Hum Genet	BRAIN
ADA	P00813	186	CIS	Cognition_Meta	UKBB-PPP_Specific	NA,+		0.468397	0.468397	UKBB_PPP	UKBB_PPP	1.17983	1750.87	SCZ_PGC3	ADA	Transcriptome	DLPFC	MR	CMC+GTEX	MendelianRandomization			0.542175		35460606	10.1016/j.ajhg.2022.04.004	Jiang eet all Am J Hum Genet	BRAIN
ADA	P00813	186	CIS	Cognition_Meta	UKBB-PPP_Specific	NA,+		0.468397	0.468397	UKBB_PPP	UKBB_PPP	1.17983	1750.87	SCZ_PGC3	ADA	Transcriptome	DLPFC	MR	CMC+GTEX	EMIC			0.298175		35460606	10.1016/j.ajhg.2022.04.004	Jiang eet all Am J Hum Genet	BRAIN
ADA	P00813	186	CIS	Cognition_Meta	UKBB-PPP_Specific	NA,+		0.468397	0.468397	UKBB_PPP	UKBB_PPP	1.17983	1750.87	BIP_2019_Stahl_etall	ADA	Transcriptome	DLPFC	MR	CMC+GTEX	MendelianRandomization			0.847919		35460606	10.1016/j.ajhg.2022.04.004	Jiang eet all Am J Hum Genet	BRAIN
ADA	P00813	186	CIS	Cognition_Meta	UKBB-PPP_Specific	NA,+		0.468397	0.468397	UKBB_PPP	UKBB_PPP	1.17983	1750.87	BIP_2019_Stahl_etall	ADA	Transcriptome	DLPFC	MR	CMC+GTEX	MendelianRandomization			0.834307		35460606	10.1016/j.ajhg.2022.04.004	Jiang eet all Am J Hum Genet	BRAIN
ADA	P00813	186	CIS	Cognition_Meta	UKBB-PPP_Specific	NA,+		0.468397	0.468397	UKBB_PPP	UKBB_PPP	1.17983	1750.87	BIP_2019_Stahl_etall	ADA	Transcriptome	DLPFC	MR	CMC+GTEX	MendelianRandomization			0.404109		35460606	10.1016/j.ajhg.2022.04.004	Jiang eet all Am J Hum Genet	BRAIN
ADA	P00813	186	CIS	Cognition_Meta	UKBB-PPP_Specific	NA,+		0.468397	0.468397	UKBB_PPP	UKBB_PPP	1.17983	1750.87	BIP_2019_Stahl_etall	ADA	Transcriptome	DLPFC	MR	CMC+GTEX	EMIC			0.633278		35460606	10.1016/j.ajhg.2022.04.004	Jiang eet all Am J Hum Genet	BRAIN
ADA	P00813	186	CIS	Cognition_Meta	UKBB-PPP_Specific	NA,+		0.468397	0.468397	UKBB_PPP	UKBB_PPP	1.17983	1750.87	Deepression_Wray_tall	ADA	Proteiome	BRAIN DLPFC	MR	ROS/MAP	TwoSampleMR	0.02	0.04	0.54		35296807	10.1038/s41380-022-01507-9	Deng et all Mol Psychiatry	BRAIN
ADA	P00813	186	CIS	Cognition_Meta	UKBB-PPP_Specific	NA,+		0.468397	0.468397	UKBB_PPP	UKBB_PPP	1.17983	1750.87	Deepression_Wray_tall	ADA	Transcriptome	BRAIN DLPFC	MR	PsychENCODE	TwoSampleMR	-0.01	0.01	0.58		35296807	10.1038/s41380-022-01507-9	Deng et all Mol Psychiatry	BRAIN
ADA	P00813	186	CIS	Cognition_Meta	UKBB-PPP_Specific	NA,+		0.468397	0.468397	UKBB_PPP	UKBB_PPP	1.17983	1750.87	Deepression_Wray_tall	ADA	Transcriptome	BLOOD	MR	GTEx	TwoSampleMR	0.02	0.03	0.54		35296807	10.1038/s41380-022-01507-9	Deng et all Mol Psychiatry	BLOOD
ADA	P00813	186	CIS	Cognition_Meta	UKBB-PPP_Specific	NA,+		0.468397	0.468397	UKBB_PPP	UKBB_PPP	1.17983	1750.87	SCZ_PGC3	ADA	Transcriptome	DLPFC	SMR	CMC+GTEX	SMR	0.020622	0.0182311	0.257994		35460606	10.1016/j.ajhg.2022.04.004	Jiang eet all Am J Hum Genet	BRAIN
ADA	P00813	186	CIS	Cognition_Meta	UKBB-PPP_Specific	NA,+		0.468397	0.468397	UKBB_PPP	UKBB_PPP	1.17983	1750.87	SCZ_PGC3	ADA	Transcriptome_Transcriptlvel	DLPFC	SMR	CMC+GTEX	SMR	0.0223918	0.0198359	0.25896		35460606	10.1016/j.ajhg.2022.04.004	Jiang eet all Am J Hum Genet	BRAIN
ADA	P00813	186	CIS	Cognition_Meta	UKBB-PPP_Specific	NA,+		0.468397	0.468397	UKBB_PPP	UKBB_PPP	1.17983	1750.87	SCZ.Clozuk.2018	ADA	Transcriptome	BRAIN	SMR	PsychENCODE	SMR	0.00803137	0.0210055	0.702		30545856	10.1126/science.aat8127	Gandal et all science	BRAIN
ADA	P00813	186	CIS	Cognition_Meta	UKBB-PPP_Specific	NA,+		0.468397	0.468397	UKBB_PPP	UKBB_PPP	1.17983	1750.87	BD.PGC.ruderferCell2018	ADA	Transcriptome	BRAIN	SMR	PsychENCODE	SMR	-0.000542599	0.0325608	0.986704		30545856	10.1126/science.aat8127	Gandal et all science	BRAIN
ADA	P00813	186	CIS	Cognition_Meta	UKBB-PPP_Specific	NA,+		0.468397	0.468397	UKBB_PPP	UKBB_PPP	1.17983	1750.87	Depression Howard et all	ADA	Proteiome	BRAIN DPFC	SMR	ROS/MAP	SMR	0.0223381	0.0365789	0.541411		33846625	10.1038/s41593-021-00832-6	Wingo Nat Neurosci	BRAIN
ADA	P00813	186	CIS	Cognition_Meta	UKBB-PPP_Specific	NA,+		0.468397	0.468397	UKBB_PPP	UKBB_PPP	1.17983	1750.87	MDD	ADA	Proteiome	BRAIN	SMR	BrainMeta	SMR	-0.00165085	0.00917197	0.857161		37415601	10.3389/fgene.2023.1191264	Gedik et all Front Genet	BRAIN
ADA	P00813	186	CIS	Cognition_Meta	UKBB-PPP_Specific	NA,+		0.468397	0.468397	UKBB_PPP	UKBB_PPP	1.17983	1750.87	BIP	ADA	Proteiome	BRAIN	SMR	BrainMeta	SMR	-0.0025662	0.0203611	0.899705		37415601	10.3389/fgene.2023.1191264	Gedik et all Front Genet	BRAIN
ADA	P00813	186	CIS	Cognition_Meta	UKBB-PPP_Specific	NA,+		0.468397	0.468397	UKBB_PPP	UKBB_PPP	1.17983	1750.87	SCZ	ADA	Proteiome	BRAIN	SMR	BrainMeta	SMR	0.00113056	0.0166921	0.946001		37415601	10.3389/fgene.2023.1191264	Gedik et all Front Genet	BRAIN
ADA	P00813	186	CIS	Cognition_Meta	UKBB-PPP_Specific	NA,+		0.468397	0.468397	UKBB_PPP	UKBB_PPP	1.17983	1750.87	MDD	ADA	Proteiome	BLOOD	SMR	eQTLGen	SMR	0.00681115	0.0111267	0.540443		37415601	10.3389/fgene.2023.1191264	Gedik et all Front Genet	BLOOD
ADA	P00813	186	CIS	Cognition_Meta	UKBB-PPP_Specific	NA,+		0.468397	0.468397	UKBB_PPP	UKBB_PPP	1.17983	1750.87	BIP	ADA	Proteiome	BLOOD	SMR	eQTLGen	SMR	0.0159029	0.0242977	0.51279		37415601	10.3389/fgene.2023.1191264	Gedik et all Front Genet	BLOOD
ADA	P00813	186	CIS	Cognition_Meta	UKBB-PPP_Specific	NA,+		0.468397	0.468397	UKBB_PPP	UKBB_PPP	1.17983	1750.87	MDD	ADA	Proteiome	BRAIN	SMR	Wingo et al., 2022, in 722 samples	SMR	0.00489796	0.00800813	0.540787		37415601	10.3389/fgene.2023.1191264	Gedik et all Front Genet	BRAIN
ADA	P00813	186	CIS	Cognition_Meta	UKBB-PPP_Specific	NA,+		0.468397	0.468397	UKBB_PPP	UKBB_PPP	1.17983	1750.87	BIP	ADA	Proteiome	BRAIN	SMR	Wingo et al., 2022, in 722 samples	SMR	0.0114359	0.0174897	0.513199		37415601	10.3389/fgene.2023.1191264	Gedik et all Front Genet	BRAIN
ADA	P00813	186	CIS	Cognition_Meta	UKBB-PPP_Specific	NA,+		0.468397	0.468397	UKBB_PPP	UKBB_PPP	1.17983	1750.87	SCZ	ADA	Proteiome	BRAIN	SMR	Wingo et al., 2022, in 722 samples	SMR	0.000787118	0.0145307	0.9568		37415601	10.3389/fgene.2023.1191264	Gedik et all Front Genet	BRAIN
ADA	P00813	186	CIS	Cognition_Meta	UKBB-PPP_Specific	NA,+		0.468397	0.468397	UKBB_PPP	UKBB_PPP	1.17983	1750.87	SCZ	ADA	Transcriptome	BRAIN_DLPFC	TWAS	CMC	FUSION	0.82156		0.411		31691811	10.1093/hmg/ddz253	Hall et al Hum Mol Genet	BRAIN
ADA	P00813	186	CIS	Cognition_Meta	UKBB-PPP_Specific	NA,+		0.468397	0.468397	UKBB_PPP	UKBB_PPP	1.17983	1750.87	SCZ.Clozuk.2018	ADA	Transcriptome	BRAIN	TWAS	PsychENCODE	FUSION	-1.333		0.183		30545856	10.1126/science.aat8127	Gandal et all science	BRAIN
ADA	P00813	186	CIS	Cognition_Meta	UKBB-PPP_Specific	NA,+		0.468397	0.468397	UKBB_PPP	UKBB_PPP	1.17983	1750.87	Depression Howard et all	ADA	Proteiome	BRAIN DPFC	PWAS	ROS/MAP	FUSION	0.5874		0.556938		33846625	10.1038/s41593-021-00832-6	Wingo Nat Neurosci	BRAIN
ADA	P00813	186	CIS	Cognition_Meta	UKBB-PPP_Specific	NA,+		0.468397	0.468397	UKBB_PPP	UKBB_PPP	1.17983	1750.87	Depression Howard et all	ADA	Transcriptome	BRAIN DPFC	TWAS	dPFC of 152 participants of European descent	FUSION	-0.2305		0.817688		33846625	10.1038/s41593-021-00832-6	Wingo Nat Neurosci	BRAIN
ADA	P00813	186	CIS	Cognition_Meta	UKBB-PPP_Specific	NA,+		0.468397	0.468397	UKBB_PPP	UKBB_PPP	1.17983	1750.87	Depression Howard et all	ADA	Proteiome	BRAIN	PWAS	ROS/MAP	FUSION	0.8518		0.394		33846625	10.1038/s41593-021-00832-6	Wingo Nat Neurosci	BRAIN
ADA	P00813	186	CIS	Cognition_Meta	UKBB-PPP_Specific	NA,+		0.468397	0.468397	UKBB_PPP	UKBB_PPP	1.17983	1750.87	Bipolar_Disorder_Type1	ADA	Transcriptome	Brain_Amygdala	TWAS	GTeX	FUSION			0.00217		35912095	10.3389/fcell.2022.956265	Huang Y et al	Brain
ADA	P00813	186	CIS	Cognition_Meta	UKBB-PPP_Specific	NA,+		0.468397	0.468397	UKBB_PPP	UKBB_PPP	1.17983	1750.87	Bipolar_Disorder_Type1	ADA	Transcriptome	Brain_Nucleus_accumbens_basal_ganglia	TWAS	GTeX	FUSION			0.00183		35912095	10.3389/fcell.2022.956265	Huang Y et al	Brain
ADA	P00813	186	CIS	Cognition_Meta	UKBB-PPP_Specific	NA,+		0.468397	0.468397	UKBB_PPP	UKBB_PPP	1.17983	1750.87	Schizophrenia	ADA	Transcriptome	brain caudate nucleus	TWAS	Gtex	Fusion			0.911563		36319771	10.1038/s41593-022-01182-7	Benjamin KJM	brain caudate nucleus
ADA	P00813	186	CIS	Depression_iPSYCH_2023	UKBB-PPP_Specific	NA,-		0.809154	0.809154	UKBB_PPP	UKBB_PPP	1.37796	3024.62	SCZ_PGC3	ADA	Transcriptome	DLPFC	MR	CMC+GTEX	MendelianRandomization			0.46807		35460606	10.1016/j.ajhg.2022.04.004	Jiang eet all Am J Hum Genet	BRAIN
ADA	P00813	186	CIS	Depression_iPSYCH_2023	UKBB-PPP_Specific	NA,-		0.809154	0.809154	UKBB_PPP	UKBB_PPP	1.37796	3024.62	SCZ_PGC3	ADA	Transcriptome	DLPFC	MR	CMC+GTEX	MendelianRandomization			0.338722		35460606	10.1016/j.ajhg.2022.04.004	Jiang eet all Am J Hum Genet	BRAIN
ADA	P00813	186	CIS	Depression_iPSYCH_2023	UKBB-PPP_Specific	NA,-		0.809154	0.809154	UKBB_PPP	UKBB_PPP	1.37796	3024.62	SCZ_PGC3	ADA	Transcriptome	DLPFC	MR	CMC+GTEX	MendelianRandomization			0.542175		35460606	10.1016/j.ajhg.2022.04.004	Jiang eet all Am J Hum Genet	BRAIN
ADA	P00813	186	CIS	Depression_iPSYCH_2023	UKBB-PPP_Specific	NA,-		0.809154	0.809154	UKBB_PPP	UKBB_PPP	1.37796	3024.62	SCZ_PGC3	ADA	Transcriptome	DLPFC	MR	CMC+GTEX	EMIC			0.298175		35460606	10.1016/j.ajhg.2022.04.004	Jiang eet all Am J Hum Genet	BRAIN
ADA	P00813	186	CIS	Depression_iPSYCH_2023	UKBB-PPP_Specific	NA,-		0.809154	0.809154	UKBB_PPP	UKBB_PPP	1.37796	3024.62	BIP_2019_Stahl_etall	ADA	Transcriptome	DLPFC	MR	CMC+GTEX	MendelianRandomization			0.847919		35460606	10.1016/j.ajhg.2022.04.004	Jiang eet all Am J Hum Genet	BRAIN
ADA	P00813	186	CIS	Depression_iPSYCH_2023	UKBB-PPP_Specific	NA,-		0.809154	0.809154	UKBB_PPP	UKBB_PPP	1.37796	3024.62	BIP_2019_Stahl_etall	ADA	Transcriptome	DLPFC	MR	CMC+GTEX	MendelianRandomization			0.834307		35460606	10.1016/j.ajhg.2022.04.004	Jiang eet all Am J Hum Genet	BRAIN
ADA	P00813	186	CIS	Depression_iPSYCH_2023	UKBB-PPP_Specific	NA,-		0.809154	0.809154	UKBB_PPP	UKBB_PPP	1.37796	3024.62	BIP_2019_Stahl_etall	ADA	Transcriptome	DLPFC	MR	CMC+GTEX	MendelianRandomization			0.404109		35460606	10.1016/j.ajhg.2022.04.004	Jiang eet all Am J Hum Genet	BRAIN
ADA	P00813	186	CIS	Depression_iPSYCH_2023	UKBB-PPP_Specific	NA,-		0.809154	0.809154	UKBB_PPP	UKBB_PPP	1.37796	3024.62	BIP_2019_Stahl_etall	ADA	Transcriptome	DLPFC	MR	CMC+GTEX	EMIC			0.633278		35460606	10.1016/j.ajhg.2022.04.004	Jiang eet all Am J Hum Genet	BRAIN
ADA	P00813	186	CIS	Depression_iPSYCH_2023	UKBB-PPP_Specific	NA,-		0.809154	0.809154	UKBB_PPP	UKBB_PPP	1.37796	3024.62	Deepression_Wray_tall	ADA	Proteiome	BRAIN DLPFC	MR	ROS/MAP	TwoSampleMR	0.02	0.04	0.54		35296807	10.1038/s41380-022-01507-9	Deng et all Mol Psychiatry	BRAIN
ADA	P00813	186	CIS	Depression_iPSYCH_2023	UKBB-PPP_Specific	NA,-		0.809154	0.809154	UKBB_PPP	UKBB_PPP	1.37796	3024.62	Deepression_Wray_tall	ADA	Transcriptome	BRAIN DLPFC	MR	PsychENCODE	TwoSampleMR	-0.01	0.01	0.58		35296807	10.1038/s41380-022-01507-9	Deng et all Mol Psychiatry	BRAIN
ADA	P00813	186	CIS	Depression_iPSYCH_2023	UKBB-PPP_Specific	NA,-		0.809154	0.809154	UKBB_PPP	UKBB_PPP	1.37796	3024.62	Deepression_Wray_tall	ADA	Transcriptome	BLOOD	MR	GTEx	TwoSampleMR	0.02	0.03	0.54		35296807	10.1038/s41380-022-01507-9	Deng et all Mol Psychiatry	BLOOD
ADA	P00813	186	CIS	Depression_iPSYCH_2023	UKBB-PPP_Specific	NA,-		0.809154	0.809154	UKBB_PPP	UKBB_PPP	1.37796	3024.62	SCZ_PGC3	ADA	Transcriptome	DLPFC	SMR	CMC+GTEX	SMR	0.020622	0.0182311	0.257994		35460606	10.1016/j.ajhg.2022.04.004	Jiang eet all Am J Hum Genet	BRAIN
ADA	P00813	186	CIS	Depression_iPSYCH_2023	UKBB-PPP_Specific	NA,-		0.809154	0.809154	UKBB_PPP	UKBB_PPP	1.37796	3024.62	SCZ_PGC3	ADA	Transcriptome_Transcriptlvel	DLPFC	SMR	CMC+GTEX	SMR	0.0223918	0.0198359	0.25896		35460606	10.1016/j.ajhg.2022.04.004	Jiang eet all Am J Hum Genet	BRAIN
ADA	P00813	186	CIS	Depression_iPSYCH_2023	UKBB-PPP_Specific	NA,-		0.809154	0.809154	UKBB_PPP	UKBB_PPP	1.37796	3024.62	SCZ.Clozuk.2018	ADA	Transcriptome	BRAIN	SMR	PsychENCODE	SMR	0.00803137	0.0210055	0.702		30545856	10.1126/science.aat8127	Gandal et all science	BRAIN
ADA	P00813	186	CIS	Depression_iPSYCH_2023	UKBB-PPP_Specific	NA,-		0.809154	0.809154	UKBB_PPP	UKBB_PPP	1.37796	3024.62	BD.PGC.ruderferCell2018	ADA	Transcriptome	BRAIN	SMR	PsychENCODE	SMR	-0.000542599	0.0325608	0.986704		30545856	10.1126/science.aat8127	Gandal et all science	BRAIN
ADA	P00813	186	CIS	Depression_iPSYCH_2023	UKBB-PPP_Specific	NA,-		0.809154	0.809154	UKBB_PPP	UKBB_PPP	1.37796	3024.62	Depression Howard et all	ADA	Proteiome	BRAIN DPFC	SMR	ROS/MAP	SMR	0.0223381	0.0365789	0.541411		33846625	10.1038/s41593-021-00832-6	Wingo Nat Neurosci	BRAIN
ADA	P00813	186	CIS	Depression_iPSYCH_2023	UKBB-PPP_Specific	NA,-		0.809154	0.809154	UKBB_PPP	UKBB_PPP	1.37796	3024.62	MDD	ADA	Proteiome	BRAIN	SMR	BrainMeta	SMR	-0.00165085	0.00917197	0.857161		37415601	10.3389/fgene.2023.1191264	Gedik et all Front Genet	BRAIN
ADA	P00813	186	CIS	Depression_iPSYCH_2023	UKBB-PPP_Specific	NA,-		0.809154	0.809154	UKBB_PPP	UKBB_PPP	1.37796	3024.62	BIP	ADA	Proteiome	BRAIN	SMR	BrainMeta	SMR	-0.0025662	0.0203611	0.899705		37415601	10.3389/fgene.2023.1191264	Gedik et all Front Genet	BRAIN
ADA	P00813	186	CIS	Depression_iPSYCH_2023	UKBB-PPP_Specific	NA,-		0.809154	0.809154	UKBB_PPP	UKBB_PPP	1.37796	3024.62	SCZ	ADA	Proteiome	BRAIN	SMR	BrainMeta	SMR	0.00113056	0.0166921	0.946001		37415601	10.3389/fgene.2023.1191264	Gedik et all Front Genet	BRAIN
ADA	P00813	186	CIS	Depression_iPSYCH_2023	UKBB-PPP_Specific	NA,-		0.809154	0.809154	UKBB_PPP	UKBB_PPP	1.37796	3024.62	MDD	ADA	Proteiome	BLOOD	SMR	eQTLGen	SMR	0.00681115	0.0111267	0.540443		37415601	10.3389/fgene.2023.1191264	Gedik et all Front Genet	BLOOD
ADA	P00813	186	CIS	Depression_iPSYCH_2023	UKBB-PPP_Specific	NA,-		0.809154	0.809154	UKBB_PPP	UKBB_PPP	1.37796	3024.62	BIP	ADA	Proteiome	BLOOD	SMR	eQTLGen	SMR	0.0159029	0.0242977	0.51279		37415601	10.3389/fgene.2023.1191264	Gedik et all Front Genet	BLOOD
ADA	P00813	186	CIS	Depression_iPSYCH_2023	UKBB-PPP_Specific	NA,-		0.809154	0.809154	UKBB_PPP	UKBB_PPP	1.37796	3024.62	MDD	ADA	Proteiome	BRAIN	SMR	Wingo et al., 2022, in 722 samples	SMR	0.00489796	0.00800813	0.540787		37415601	10.3389/fgene.2023.1191264	Gedik et all Front Genet	BRAIN
ADA	P00813	186	CIS	Depression_iPSYCH_2023	UKBB-PPP_Specific	NA,-		0.809154	0.809154	UKBB_PPP	UKBB_PPP	1.37796	3024.62	BIP	ADA	Proteiome	BRAIN	SMR	Wingo et al., 2022, in 722 samples	SMR	0.0114359	0.0174897	0.513199		37415601	10.3389/fgene.2023.1191264	Gedik et all Front Genet	BRAIN
ADA	P00813	186	CIS	Depression_iPSYCH_2023	UKBB-PPP_Specific	NA,-		0.809154	0.809154	UKBB_PPP	UKBB_PPP	1.37796	3024.62	SCZ	ADA	Proteiome	BRAIN	SMR	Wingo et al., 2022, in 722 samples	SMR	0.000787118	0.0145307	0.9568		37415601	10.3389/fgene.2023.1191264	Gedik et all Front Genet	BRAIN
ADA	P00813	186	CIS	Depression_iPSYCH_2023	UKBB-PPP_Specific	NA,-		0.809154	0.809154	UKBB_PPP	UKBB_PPP	1.37796	3024.62	SCZ	ADA	Transcriptome	BRAIN_DLPFC	TWAS	CMC	FUSION	0.82156		0.411		31691811	10.1093/hmg/ddz253	Hall et al Hum Mol Genet	BRAIN
ADA	P00813	186	CIS	Depression_iPSYCH_2023	UKBB-PPP_Specific	NA,-		0.809154	0.809154	UKBB_PPP	UKBB_PPP	1.37796	3024.62	SCZ.Clozuk.2018	ADA	Transcriptome	BRAIN	TWAS	PsychENCODE	FUSION	-1.333		0.183		30545856	10.1126/science.aat8127	Gandal et all science	BRAIN
ADA	P00813	186	CIS	Depression_iPSYCH_2023	UKBB-PPP_Specific	NA,-		0.809154	0.809154	UKBB_PPP	UKBB_PPP	1.37796	3024.62	Depression Howard et all	ADA	Proteiome	BRAIN DPFC	PWAS	ROS/MAP	FUSION	0.5874		0.556938		33846625	10.1038/s41593-021-00832-6	Wingo Nat Neurosci	BRAIN
ADA	P00813	186	CIS	Depression_iPSYCH_2023	UKBB-PPP_Specific	NA,-		0.809154	0.809154	UKBB_PPP	UKBB_PPP	1.37796	3024.62	Depression Howard et all	ADA	Transcriptome	BRAIN DPFC	TWAS	dPFC of 152 participants of European descent	FUSION	-0.2305		0.817688		33846625	10.1038/s41593-021-00832-6	Wingo Nat Neurosci	BRAIN
ADA	P00813	186	CIS	Depression_iPSYCH_2023	UKBB-PPP_Specific	NA,-		0.809154	0.809154	UKBB_PPP	UKBB_PPP	1.37796	3024.62	Depression Howard et all	ADA	Proteiome	BRAIN	PWAS	ROS/MAP	FUSION	0.8518		0.394		33846625	10.1038/s41593-021-00832-6	Wingo Nat Neurosci	BRAIN
ADA	P00813	186	CIS	Depression_iPSYCH_2023	UKBB-PPP_Specific	NA,-		0.809154	0.809154	UKBB_PPP	UKBB_PPP	1.37796	3024.62	Bipolar_Disorder_Type1	ADA	Transcriptome	Brain_Amygdala	TWAS	GTeX	FUSION			0.00217		35912095	10.3389/fcell.2022.956265	Huang Y et al	Brain
ADA	P00813	186	CIS	Depression_iPSYCH_2023	UKBB-PPP_Specific	NA,-		0.809154	0.809154	UKBB_PPP	UKBB_PPP	1.37796	3024.62	Bipolar_Disorder_Type1	ADA	Transcriptome	Brain_Nucleus_accumbens_basal_ganglia	TWAS	GTeX	FUSION			0.00183		35912095	10.3389/fcell.2022.956265	Huang Y et al	Brain
ADA	P00813	186	CIS	Depression_iPSYCH_2023	UKBB-PPP_Specific	NA,-		0.809154	0.809154	UKBB_PPP	UKBB_PPP	1.37796	3024.62	Schizophrenia	ADA	Transcriptome	brain caudate nucleus	TWAS	Gtex	Fusion			0.911563		36319771	10.1038/s41593-022-01182-7	Benjamin KJM	brain caudate nucleus
ADA	P00813	186	CIS	PGC3_SCZ_NoUKB	UKBB-PPP_Specific	NA,+		0.898309	0.898309	UKBB_PPP	UKBB_PPP	1.41384	3357.88	SCZ_PGC3	ADA	Transcriptome	DLPFC	MR	CMC+GTEX	MendelianRandomization			0.46807		35460606	10.1016/j.ajhg.2022.04.004	Jiang eet all Am J Hum Genet	BRAIN
ADA	P00813	186	CIS	PGC3_SCZ_NoUKB	UKBB-PPP_Specific	NA,+		0.898309	0.898309	UKBB_PPP	UKBB_PPP	1.41384	3357.88	SCZ_PGC3	ADA	Transcriptome	DLPFC	MR	CMC+GTEX	MendelianRandomization			0.338722		35460606	10.1016/j.ajhg.2022.04.004	Jiang eet all Am J Hum Genet	BRAIN
ADA	P00813	186	CIS	PGC3_SCZ_NoUKB	UKBB-PPP_Specific	NA,+		0.898309	0.898309	UKBB_PPP	UKBB_PPP	1.41384	3357.88	SCZ_PGC3	ADA	Transcriptome	DLPFC	MR	CMC+GTEX	MendelianRandomization			0.542175		35460606	10.1016/j.ajhg.2022.04.004	Jiang eet all Am J Hum Genet	BRAIN
ADA	P00813	186	CIS	PGC3_SCZ_NoUKB	UKBB-PPP_Specific	NA,+		0.898309	0.898309	UKBB_PPP	UKBB_PPP	1.41384	3357.88	SCZ_PGC3	ADA	Transcriptome	DLPFC	MR	CMC+GTEX	EMIC			0.298175		35460606	10.1016/j.ajhg.2022.04.004	Jiang eet all Am J Hum Genet	BRAIN
ADA	P00813	186	CIS	PGC3_SCZ_NoUKB	UKBB-PPP_Specific	NA,+		0.898309	0.898309	UKBB_PPP	UKBB_PPP	1.41384	3357.88	BIP_2019_Stahl_etall	ADA	Transcriptome	DLPFC	MR	CMC+GTEX	MendelianRandomization			0.847919		35460606	10.1016/j.ajhg.2022.04.004	Jiang eet all Am J Hum Genet	BRAIN
ADA	P00813	186	CIS	PGC3_SCZ_NoUKB	UKBB-PPP_Specific	NA,+		0.898309	0.898309	UKBB_PPP	UKBB_PPP	1.41384	3357.88	BIP_2019_Stahl_etall	ADA	Transcriptome	DLPFC	MR	CMC+GTEX	MendelianRandomization			0.834307		35460606	10.1016/j.ajhg.2022.04.004	Jiang eet all Am J Hum Genet	BRAIN
ADA	P00813	186	CIS	PGC3_SCZ_NoUKB	UKBB-PPP_Specific	NA,+		0.898309	0.898309	UKBB_PPP	UKBB_PPP	1.41384	3357.88	BIP_2019_Stahl_etall	ADA	Transcriptome	DLPFC	MR	CMC+GTEX	MendelianRandomization			0.404109		35460606	10.1016/j.ajhg.2022.04.004	Jiang eet all Am J Hum Genet	BRAIN
ADA	P00813	186	CIS	PGC3_SCZ_NoUKB	UKBB-PPP_Specific	NA,+		0.898309	0.898309	UKBB_PPP	UKBB_PPP	1.41384	3357.88	BIP_2019_Stahl_etall	ADA	Transcriptome	DLPFC	MR	CMC+GTEX	EMIC			0.633278		35460606	10.1016/j.ajhg.2022.04.004	Jiang eet all Am J Hum Genet	BRAIN
ADA	P00813	186	CIS	PGC3_SCZ_NoUKB	UKBB-PPP_Specific	NA,+		0.898309	0.898309	UKBB_PPP	UKBB_PPP	1.41384	3357.88	Deepression_Wray_tall	ADA	Proteiome	BRAIN DLPFC	MR	ROS/MAP	TwoSampleMR	0.02	0.04	0.54		35296807	10.1038/s41380-022-01507-9	Deng et all Mol Psychiatry	BRAIN
ADA	P00813	186	CIS	PGC3_SCZ_NoUKB	UKBB-PPP_Specific	NA,+		0.898309	0.898309	UKBB_PPP	UKBB_PPP	1.41384	3357.88	Deepression_Wray_tall	ADA	Transcriptome	BRAIN DLPFC	MR	PsychENCODE	TwoSampleMR	-0.01	0.01	0.58		35296807	10.1038/s41380-022-01507-9	Deng et all Mol Psychiatry	BRAIN
ADA	P00813	186	CIS	PGC3_SCZ_NoUKB	UKBB-PPP_Specific	NA,+		0.898309	0.898309	UKBB_PPP	UKBB_PPP	1.41384	3357.88	Deepression_Wray_tall	ADA	Transcriptome	BLOOD	MR	GTEx	TwoSampleMR	0.02	0.03	0.54		35296807	10.1038/s41380-022-01507-9	Deng et all Mol Psychiatry	BLOOD
ADA	P00813	186	CIS	PGC3_SCZ_NoUKB	UKBB-PPP_Specific	NA,+		0.898309	0.898309	UKBB_PPP	UKBB_PPP	1.41384	3357.88	SCZ_PGC3	ADA	Transcriptome	DLPFC	SMR	CMC+GTEX	SMR	0.020622	0.0182311	0.257994		35460606	10.1016/j.ajhg.2022.04.004	Jiang eet all Am J Hum Genet	BRAIN
ADA	P00813	186	CIS	PGC3_SCZ_NoUKB	UKBB-PPP_Specific	NA,+		0.898309	0.898309	UKBB_PPP	UKBB_PPP	1.41384	3357.88	SCZ_PGC3	ADA	Transcriptome_Transcriptlvel	DLPFC	SMR	CMC+GTEX	SMR	0.0223918	0.0198359	0.25896		35460606	10.1016/j.ajhg.2022.04.004	Jiang eet all Am J Hum Genet	BRAIN
ADA	P00813	186	CIS	PGC3_SCZ_NoUKB	UKBB-PPP_Specific	NA,+		0.898309	0.898309	UKBB_PPP	UKBB_PPP	1.41384	3357.88	SCZ.Clozuk.2018	ADA	Transcriptome	BRAIN	SMR	PsychENCODE	SMR	0.00803137	0.0210055	0.702		30545856	10.1126/science.aat8127	Gandal et all science	BRAIN
ADA	P00813	186	CIS	PGC3_SCZ_NoUKB	UKBB-PPP_Specific	NA,+		0.898309	0.898309	UKBB_PPP	UKBB_PPP	1.41384	3357.88	BD.PGC.ruderferCell2018	ADA	Transcriptome	BRAIN	SMR	PsychENCODE	SMR	-0.000542599	0.0325608	0.986704		30545856	10.1126/science.aat8127	Gandal et all science	BRAIN
ADA	P00813	186	CIS	PGC3_SCZ_NoUKB	UKBB-PPP_Specific	NA,+		0.898309	0.898309	UKBB_PPP	UKBB_PPP	1.41384	3357.88	Depression Howard et all	ADA	Proteiome	BRAIN DPFC	SMR	ROS/MAP	SMR	0.0223381	0.0365789	0.541411		33846625	10.1038/s41593-021-00832-6	Wingo Nat Neurosci	BRAIN
ADA	P00813	186	CIS	PGC3_SCZ_NoUKB	UKBB-PPP_Specific	NA,+		0.898309	0.898309	UKBB_PPP	UKBB_PPP	1.41384	3357.88	MDD	ADA	Proteiome	BRAIN	SMR	BrainMeta	SMR	-0.00165085	0.00917197	0.857161		37415601	10.3389/fgene.2023.1191264	Gedik et all Front Genet	BRAIN
ADA	P00813	186	CIS	PGC3_SCZ_NoUKB	UKBB-PPP_Specific	NA,+		0.898309	0.898309	UKBB_PPP	UKBB_PPP	1.41384	3357.88	BIP	ADA	Proteiome	BRAIN	SMR	BrainMeta	SMR	-0.0025662	0.0203611	0.899705		37415601	10.3389/fgene.2023.1191264	Gedik et all Front Genet	BRAIN
ADA	P00813	186	CIS	PGC3_SCZ_NoUKB	UKBB-PPP_Specific	NA,+		0.898309	0.898309	UKBB_PPP	UKBB_PPP	1.41384	3357.88	SCZ	ADA	Proteiome	BRAIN	SMR	BrainMeta	SMR	0.00113056	0.0166921	0.946001		37415601	10.3389/fgene.2023.1191264	Gedik et all Front Genet	BRAIN
ADA	P00813	186	CIS	PGC3_SCZ_NoUKB	UKBB-PPP_Specific	NA,+		0.898309	0.898309	UKBB_PPP	UKBB_PPP	1.41384	3357.88	MDD	ADA	Proteiome	BLOOD	SMR	eQTLGen	SMR	0.00681115	0.0111267	0.540443		37415601	10.3389/fgene.2023.1191264	Gedik et all Front Genet	BLOOD
ADA	P00813	186	CIS	PGC3_SCZ_NoUKB	UKBB-PPP_Specific	NA,+		0.898309	0.898309	UKBB_PPP	UKBB_PPP	1.41384	3357.88	BIP	ADA	Proteiome	BLOOD	SMR	eQTLGen	SMR	0.0159029	0.0242977	0.51279		37415601	10.3389/fgene.2023.1191264	Gedik et all Front Genet	BLOOD
ADA	P00813	186	CIS	PGC3_SCZ_NoUKB	UKBB-PPP_Specific	NA,+		0.898309	0.898309	UKBB_PPP	UKBB_PPP	1.41384	3357.88	MDD	ADA	Proteiome	BRAIN	SMR	Wingo et al., 2022, in 722 samples	SMR	0.00489796	0.00800813	0.540787		37415601	10.3389/fgene.2023.1191264	Gedik et all Front Genet	BRAIN
ADA	P00813	186	CIS	PGC3_SCZ_NoUKB	UKBB-PPP_Specific	NA,+		0.898309	0.898309	UKBB_PPP	UKBB_PPP	1.41384	3357.88	BIP	ADA	Proteiome	BRAIN	SMR	Wingo et al., 2022, in 722 samples	SMR	0.0114359	0.0174897	0.513199		37415601	10.3389/fgene.2023.1191264	Gedik et all Front Genet	BRAIN
ADA	P00813	186	CIS	PGC3_SCZ_NoUKB	UKBB-PPP_Specific	NA,+		0.898309	0.898309	UKBB_PPP	UKBB_PPP	1.41384	3357.88	SCZ	ADA	Proteiome	BRAIN	SMR	Wingo et al., 2022, in 722 samples	SMR	0.000787118	0.0145307	0.9568		37415601	10.3389/fgene.2023.1191264	Gedik et all Front Genet	BRAIN
ADA	P00813	186	CIS	PGC3_SCZ_NoUKB	UKBB-PPP_Specific	NA,+		0.898309	0.898309	UKBB_PPP	UKBB_PPP	1.41384	3357.88	SCZ	ADA	Transcriptome	BRAIN_DLPFC	TWAS	CMC	FUSION	0.82156		0.411		31691811	10.1093/hmg/ddz253	Hall et al Hum Mol Genet	BRAIN
ADA	P00813	186	CIS	PGC3_SCZ_NoUKB	UKBB-PPP_Specific	NA,+		0.898309	0.898309	UKBB_PPP	UKBB_PPP	1.41384	3357.88	SCZ.Clozuk.2018	ADA	Transcriptome	BRAIN	TWAS	PsychENCODE	FUSION	-1.333		0.183		30545856	10.1126/science.aat8127	Gandal et all science	BRAIN
ADA	P00813	186	CIS	PGC3_SCZ_NoUKB	UKBB-PPP_Specific	NA,+		0.898309	0.898309	UKBB_PPP	UKBB_PPP	1.41384	3357.88	Depression Howard et all	ADA	Proteiome	BRAIN DPFC	PWAS	ROS/MAP	FUSION	0.5874		0.556938		33846625	10.1038/s41593-021-00832-6	Wingo Nat Neurosci	BRAIN
ADA	P00813	186	CIS	PGC3_SCZ_NoUKB	UKBB-PPP_Specific	NA,+		0.898309	0.898309	UKBB_PPP	UKBB_PPP	1.41384	3357.88	Depression Howard et all	ADA	Transcriptome	BRAIN DPFC	TWAS	dPFC of 152 participants of European descent	FUSION	-0.2305		0.817688		33846625	10.1038/s41593-021-00832-6	Wingo Nat Neurosci	BRAIN
ADA	P00813	186	CIS	PGC3_SCZ_NoUKB	UKBB-PPP_Specific	NA,+		0.898309	0.898309	UKBB_PPP	UKBB_PPP	1.41384	3357.88	Depression Howard et all	ADA	Proteiome	BRAIN	PWAS	ROS/MAP	FUSION	0.8518		0.394		33846625	10.1038/s41593-021-00832-6	Wingo Nat Neurosci	BRAIN
ADA	P00813	186	CIS	PGC3_SCZ_NoUKB	UKBB-PPP_Specific	NA,+		0.898309	0.898309	UKBB_PPP	UKBB_PPP	1.41384	3357.88	Bipolar_Disorder_Type1	ADA	Transcriptome	Brain_Amygdala	TWAS	GTeX	FUSION			0.00217		35912095	10.3389/fcell.2022.956265	Huang Y et al	Brain
ADA	P00813	186	CIS	PGC3_SCZ_NoUKB	UKBB-PPP_Specific	NA,+		0.898309	0.898309	UKBB_PPP	UKBB_PPP	1.41384	3357.88	Bipolar_Disorder_Type1	ADA	Transcriptome	Brain_Nucleus_accumbens_basal_ganglia	TWAS	GTeX	FUSION			0.00183		35912095	10.3389/fcell.2022.956265	Huang Y et al	Brain
ADA	P00813	186	CIS	PGC3_SCZ_NoUKB	UKBB-PPP_Specific	NA,+		0.898309	0.898309	UKBB_PPP	UKBB_PPP	1.41384	3357.88	Schizophrenia	ADA	Transcriptome	brain caudate nucleus	TWAS	Gtex	Fusion			0.911563		36319771	10.1038/s41593-022-01182-7	Benjamin KJM	brain caudate nucleus
ADA	P00813	186	TRANS	BIP_PGC3_noukb	UKBB-PPP_Specific	NA,+		0.232822	0.232822	UKBB_PPP	UKBB_PPP	0.582355	1585.75	SCZ_PGC3	ADA	Transcriptome	DLPFC	MR	CMC+GTEX	MendelianRandomization			0.46807		35460606	10.1016/j.ajhg.2022.04.004	Jiang eet all Am J Hum Genet	BRAIN
ADA	P00813	186	TRANS	BIP_PGC3_noukb	UKBB-PPP_Specific	NA,+		0.232822	0.232822	UKBB_PPP	UKBB_PPP	0.582355	1585.75	SCZ_PGC3	ADA	Transcriptome	DLPFC	MR	CMC+GTEX	MendelianRandomization			0.338722		35460606	10.1016/j.ajhg.2022.04.004	Jiang eet all Am J Hum Genet	BRAIN
ADA	P00813	186	TRANS	BIP_PGC3_noukb	UKBB-PPP_Specific	NA,+		0.232822	0.232822	UKBB_PPP	UKBB_PPP	0.582355	1585.75	SCZ_PGC3	ADA	Transcriptome	DLPFC	MR	CMC+GTEX	MendelianRandomization			0.542175		35460606	10.1016/j.ajhg.2022.04.004	Jiang eet all Am J Hum Genet	BRAIN
ADA	P00813	186	TRANS	BIP_PGC3_noukb	UKBB-PPP_Specific	NA,+		0.232822	0.232822	UKBB_PPP	UKBB_PPP	0.582355	1585.75	SCZ_PGC3	ADA	Transcriptome	DLPFC	MR	CMC+GTEX	EMIC			0.298175		35460606	10.1016/j.ajhg.2022.04.004	Jiang eet all Am J Hum Genet	BRAIN
ADA	P00813	186	TRANS	BIP_PGC3_noukb	UKBB-PPP_Specific	NA,+		0.232822	0.232822	UKBB_PPP	UKBB_PPP	0.582355	1585.75	BIP_2019_Stahl_etall	ADA	Transcriptome	DLPFC	MR	CMC+GTEX	MendelianRandomization			0.847919		35460606	10.1016/j.ajhg.2022.04.004	Jiang eet all Am J Hum Genet	BRAIN
ADA	P00813	186	TRANS	BIP_PGC3_noukb	UKBB-PPP_Specific	NA,+		0.232822	0.232822	UKBB_PPP	UKBB_PPP	0.582355	1585.75	BIP_2019_Stahl_etall	ADA	Transcriptome	DLPFC	MR	CMC+GTEX	MendelianRandomization			0.834307		35460606	10.1016/j.ajhg.2022.04.004	Jiang eet all Am J Hum Genet	BRAIN
ADA	P00813	186	TRANS	BIP_PGC3_noukb	UKBB-PPP_Specific	NA,+		0.232822	0.232822	UKBB_PPP	UKBB_PPP	0.582355	1585.75	BIP_2019_Stahl_etall	ADA	Transcriptome	DLPFC	MR	CMC+GTEX	MendelianRandomization			0.404109		35460606	10.1016/j.ajhg.2022.04.004	Jiang eet all Am J Hum Genet	BRAIN
ADA	P00813	186	TRANS	BIP_PGC3_noukb	UKBB-PPP_Specific	NA,+		0.232822	0.232822	UKBB_PPP	UKBB_PPP	0.582355	1585.75	BIP_2019_Stahl_etall	ADA	Transcriptome	DLPFC	MR	CMC+GTEX	EMIC			0.633278		35460606	10.1016/j.ajhg.2022.04.004	Jiang eet all Am J Hum Genet	BRAIN
ADA	P00813	186	TRANS	BIP_PGC3_noukb	UKBB-PPP_Specific	NA,+		0.232822	0.232822	UKBB_PPP	UKBB_PPP	0.582355	1585.75	Deepression_Wray_tall	ADA	Proteiome	BRAIN DLPFC	MR	ROS/MAP	TwoSampleMR	0.02	0.04	0.54		35296807	10.1038/s41380-022-01507-9	Deng et all Mol Psychiatry	BRAIN
ADA	P00813	186	TRANS	BIP_PGC3_noukb	UKBB-PPP_Specific	NA,+		0.232822	0.232822	UKBB_PPP	UKBB_PPP	0.582355	1585.75	Deepression_Wray_tall	ADA	Transcriptome	BRAIN DLPFC	MR	PsychENCODE	TwoSampleMR	-0.01	0.01	0.58		35296807	10.1038/s41380-022-01507-9	Deng et all Mol Psychiatry	BRAIN
ADA	P00813	186	TRANS	BIP_PGC3_noukb	UKBB-PPP_Specific	NA,+		0.232822	0.232822	UKBB_PPP	UKBB_PPP	0.582355	1585.75	Deepression_Wray_tall	ADA	Transcriptome	BLOOD	MR	GTEx	TwoSampleMR	0.02	0.03	0.54		35296807	10.1038/s41380-022-01507-9	Deng et all Mol Psychiatry	BLOOD
ADA	P00813	186	TRANS	BIP_PGC3_noukb	UKBB-PPP_Specific	NA,+		0.232822	0.232822	UKBB_PPP	UKBB_PPP	0.582355	1585.75	SCZ_PGC3	ADA	Transcriptome	DLPFC	SMR	CMC+GTEX	SMR	0.020622	0.0182311	0.257994		35460606	10.1016/j.ajhg.2022.04.004	Jiang eet all Am J Hum Genet	BRAIN
ADA	P00813	186	TRANS	BIP_PGC3_noukb	UKBB-PPP_Specific	NA,+		0.232822	0.232822	UKBB_PPP	UKBB_PPP	0.582355	1585.75	SCZ_PGC3	ADA	Transcriptome_Transcriptlvel	DLPFC	SMR	CMC+GTEX	SMR	0.0223918	0.0198359	0.25896		35460606	10.1016/j.ajhg.2022.04.004	Jiang eet all Am J Hum Genet	BRAIN
ADA	P00813	186	TRANS	BIP_PGC3_noukb	UKBB-PPP_Specific	NA,+		0.232822	0.232822	UKBB_PPP	UKBB_PPP	0.582355	1585.75	SCZ.Clozuk.2018	ADA	Transcriptome	BRAIN	SMR	PsychENCODE	SMR	0.00803137	0.0210055	0.702		30545856	10.1126/science.aat8127	Gandal et all science	BRAIN
ADA	P00813	186	TRANS	BIP_PGC3_noukb	UKBB-PPP_Specific	NA,+		0.232822	0.232822	UKBB_PPP	UKBB_PPP	0.582355	1585.75	BD.PGC.ruderferCell2018	ADA	Transcriptome	BRAIN	SMR	PsychENCODE	SMR	-0.000542599	0.0325608	0.986704		30545856	10.1126/science.aat8127	Gandal et all science	BRAIN
ADA	P00813	186	TRANS	BIP_PGC3_noukb	UKBB-PPP_Specific	NA,+		0.232822	0.232822	UKBB_PPP	UKBB_PPP	0.582355	1585.75	Depression Howard et all	ADA	Proteiome	BRAIN DPFC	SMR	ROS/MAP	SMR	0.0223381	0.0365789	0.541411		33846625	10.1038/s41593-021-00832-6	Wingo Nat Neurosci	BRAIN
ADA	P00813	186	TRANS	BIP_PGC3_noukb	UKBB-PPP_Specific	NA,+		0.232822	0.232822	UKBB_PPP	UKBB_PPP	0.582355	1585.75	MDD	ADA	Proteiome	BRAIN	SMR	BrainMeta	SMR	-0.00165085	0.00917197	0.857161		37415601	10.3389/fgene.2023.1191264	Gedik et all Front Genet	BRAIN
ADA	P00813	186	TRANS	BIP_PGC3_noukb	UKBB-PPP_Specific	NA,+		0.232822	0.232822	UKBB_PPP	UKBB_PPP	0.582355	1585.75	BIP	ADA	Proteiome	BRAIN	SMR	BrainMeta	SMR	-0.0025662	0.0203611	0.899705		37415601	10.3389/fgene.2023.1191264	Gedik et all Front Genet	BRAIN
ADA	P00813	186	TRANS	BIP_PGC3_noukb	UKBB-PPP_Specific	NA,+		0.232822	0.232822	UKBB_PPP	UKBB_PPP	0.582355	1585.75	SCZ	ADA	Proteiome	BRAIN	SMR	BrainMeta	SMR	0.00113056	0.0166921	0.946001		37415601	10.3389/fgene.2023.1191264	Gedik et all Front Genet	BRAIN
ADA	P00813	186	TRANS	BIP_PGC3_noukb	UKBB-PPP_Specific	NA,+		0.232822	0.232822	UKBB_PPP	UKBB_PPP	0.582355	1585.75	MDD	ADA	Proteiome	BLOOD	SMR	eQTLGen	SMR	0.00681115	0.0111267	0.540443		37415601	10.3389/fgene.2023.1191264	Gedik et all Front Genet	BLOOD
ADA	P00813	186	TRANS	BIP_PGC3_noukb	UKBB-PPP_Specific	NA,+		0.232822	0.232822	UKBB_PPP	UKBB_PPP	0.582355	1585.75	BIP	ADA	Proteiome	BLOOD	SMR	eQTLGen	SMR	0.0159029	0.0242977	0.51279		37415601	10.3389/fgene.2023.1191264	Gedik et all Front Genet	BLOOD
ADA	P00813	186	TRANS	BIP_PGC3_noukb	UKBB-PPP_Specific	NA,+		0.232822	0.232822	UKBB_PPP	UKBB_PPP	0.582355	1585.75	MDD	ADA	Proteiome	BRAIN	SMR	Wingo et al., 2022, in 722 samples	SMR	0.00489796	0.00800813	0.540787		37415601	10.3389/fgene.2023.1191264	Gedik et all Front Genet	BRAIN
ADA	P00813	186	TRANS	BIP_PGC3_noukb	UKBB-PPP_Specific	NA,+		0.232822	0.232822	UKBB_PPP	UKBB_PPP	0.582355	1585.75	BIP	ADA	Proteiome	BRAIN	SMR	Wingo et al., 2022, in 722 samples	SMR	0.0114359	0.0174897	0.513199		37415601	10.3389/fgene.2023.1191264	Gedik et all Front Genet	BRAIN
ADA	P00813	186	TRANS	BIP_PGC3_noukb	UKBB-PPP_Specific	NA,+		0.232822	0.232822	UKBB_PPP	UKBB_PPP	0.582355	1585.75	SCZ	ADA	Proteiome	BRAIN	SMR	Wingo et al., 2022, in 722 samples	SMR	0.000787118	0.0145307	0.9568		37415601	10.3389/fgene.2023.1191264	Gedik et all Front Genet	BRAIN
ADA	P00813	186	TRANS	BIP_PGC3_noukb	UKBB-PPP_Specific	NA,+		0.232822	0.232822	UKBB_PPP	UKBB_PPP	0.582355	1585.75	SCZ	ADA	Transcriptome	BRAIN_DLPFC	TWAS	CMC	FUSION	0.82156		0.411		31691811	10.1093/hmg/ddz253	Hall et al Hum Mol Genet	BRAIN
ADA	P00813	186	TRANS	BIP_PGC3_noukb	UKBB-PPP_Specific	NA,+		0.232822	0.232822	UKBB_PPP	UKBB_PPP	0.582355	1585.75	SCZ.Clozuk.2018	ADA	Transcriptome	BRAIN	TWAS	PsychENCODE	FUSION	-1.333		0.183		30545856	10.1126/science.aat8127	Gandal et all science	BRAIN
ADA	P00813	186	TRANS	BIP_PGC3_noukb	UKBB-PPP_Specific	NA,+		0.232822	0.232822	UKBB_PPP	UKBB_PPP	0.582355	1585.75	Depression Howard et all	ADA	Proteiome	BRAIN DPFC	PWAS	ROS/MAP	FUSION	0.5874		0.556938		33846625	10.1038/s41593-021-00832-6	Wingo Nat Neurosci	BRAIN
ADA	P00813	186	TRANS	BIP_PGC3_noukb	UKBB-PPP_Specific	NA,+		0.232822	0.232822	UKBB_PPP	UKBB_PPP	0.582355	1585.75	Depression Howard et all	ADA	Transcriptome	BRAIN DPFC	TWAS	dPFC of 152 participants of European descent	FUSION	-0.2305		0.817688		33846625	10.1038/s41593-021-00832-6	Wingo Nat Neurosci	BRAIN
ADA	P00813	186	TRANS	BIP_PGC3_noukb	UKBB-PPP_Specific	NA,+		0.232822	0.232822	UKBB_PPP	UKBB_PPP	0.582355	1585.75	Depression Howard et all	ADA	Proteiome	BRAIN	PWAS	ROS/MAP	FUSION	0.8518		0.394		33846625	10.1038/s41593-021-00832-6	Wingo Nat Neurosci	BRAIN
ADA	P00813	186	TRANS	BIP_PGC3_noukb	UKBB-PPP_Specific	NA,+		0.232822	0.232822	UKBB_PPP	UKBB_PPP	0.582355	1585.75	Bipolar_Disorder_Type1	ADA	Transcriptome	Brain_Amygdala	TWAS	GTeX	FUSION			0.00217		35912095	10.3389/fcell.2022.956265	Huang Y et al	Brain
ADA	P00813	186	TRANS	BIP_PGC3_noukb	UKBB-PPP_Specific	NA,+		0.232822	0.232822	UKBB_PPP	UKBB_PPP	0.582355	1585.75	Bipolar_Disorder_Type1	ADA	Transcriptome	Brain_Nucleus_accumbens_basal_ganglia	TWAS	GTeX	FUSION			0.00183		35912095	10.3389/fcell.2022.956265	Huang Y et al	Brain
ADA	P00813	186	TRANS	BIP_PGC3_noukb	UKBB-PPP_Specific	NA,+		0.232822	0.232822	UKBB_PPP	UKBB_PPP	0.582355	1585.75	Schizophrenia	ADA	Transcriptome	brain caudate nucleus	TWAS	Gtex	Fusion			0.911563		36319771	10.1038/s41593-022-01182-7	Benjamin KJM	brain caudate nucleus
ADA	P00813	186	TRANS	Cognition_Meta	UKBB-PPP_Specific	NA,+		0.157481	0.157481	UKBB_PPP	UKBB_PPP	0.651247	1072.6	SCZ_PGC3	ADA	Transcriptome	DLPFC	MR	CMC+GTEX	MendelianRandomization			0.46807		35460606	10.1016/j.ajhg.2022.04.004	Jiang eet all Am J Hum Genet	BRAIN
ADA	P00813	186	TRANS	Cognition_Meta	UKBB-PPP_Specific	NA,+		0.157481	0.157481	UKBB_PPP	UKBB_PPP	0.651247	1072.6	SCZ_PGC3	ADA	Transcriptome	DLPFC	MR	CMC+GTEX	MendelianRandomization			0.338722		35460606	10.1016/j.ajhg.2022.04.004	Jiang eet all Am J Hum Genet	BRAIN
ADA	P00813	186	TRANS	Cognition_Meta	UKBB-PPP_Specific	NA,+		0.157481	0.157481	UKBB_PPP	UKBB_PPP	0.651247	1072.6	SCZ_PGC3	ADA	Transcriptome	DLPFC	MR	CMC+GTEX	MendelianRandomization			0.542175		35460606	10.1016/j.ajhg.2022.04.004	Jiang eet all Am J Hum Genet	BRAIN
ADA	P00813	186	TRANS	Cognition_Meta	UKBB-PPP_Specific	NA,+		0.157481	0.157481	UKBB_PPP	UKBB_PPP	0.651247	1072.6	SCZ_PGC3	ADA	Transcriptome	DLPFC	MR	CMC+GTEX	EMIC			0.298175		35460606	10.1016/j.ajhg.2022.04.004	Jiang eet all Am J Hum Genet	BRAIN
ADA	P00813	186	TRANS	Cognition_Meta	UKBB-PPP_Specific	NA,+		0.157481	0.157481	UKBB_PPP	UKBB_PPP	0.651247	1072.6	BIP_2019_Stahl_etall	ADA	Transcriptome	DLPFC	MR	CMC+GTEX	MendelianRandomization			0.847919		35460606	10.1016/j.ajhg.2022.04.004	Jiang eet all Am J Hum Genet	BRAIN
ADA	P00813	186	TRANS	Cognition_Meta	UKBB-PPP_Specific	NA,+		0.157481	0.157481	UKBB_PPP	UKBB_PPP	0.651247	1072.6	BIP_2019_Stahl_etall	ADA	Transcriptome	DLPFC	MR	CMC+GTEX	MendelianRandomization			0.834307		35460606	10.1016/j.ajhg.2022.04.004	Jiang eet all Am J Hum Genet	BRAIN
ADA	P00813	186	TRANS	Cognition_Meta	UKBB-PPP_Specific	NA,+		0.157481	0.157481	UKBB_PPP	UKBB_PPP	0.651247	1072.6	BIP_2019_Stahl_etall	ADA	Transcriptome	DLPFC	MR	CMC+GTEX	MendelianRandomization			0.404109		35460606	10.1016/j.ajhg.2022.04.004	Jiang eet all Am J Hum Genet	BRAIN
ADA	P00813	186	TRANS	Cognition_Meta	UKBB-PPP_Specific	NA,+		0.157481	0.157481	UKBB_PPP	UKBB_PPP	0.651247	1072.6	BIP_2019_Stahl_etall	ADA	Transcriptome	DLPFC	MR	CMC+GTEX	EMIC			0.633278		35460606	10.1016/j.ajhg.2022.04.004	Jiang eet all Am J Hum Genet	BRAIN
ADA	P00813	186	TRANS	Cognition_Meta	UKBB-PPP_Specific	NA,+		0.157481	0.157481	UKBB_PPP	UKBB_PPP	0.651247	1072.6	Deepression_Wray_tall	ADA	Proteiome	BRAIN DLPFC	MR	ROS/MAP	TwoSampleMR	0.02	0.04	0.54		35296807	10.1038/s41380-022-01507-9	Deng et all Mol Psychiatry	BRAIN
ADA	P00813	186	TRANS	Cognition_Meta	UKBB-PPP_Specific	NA,+		0.157481	0.157481	UKBB_PPP	UKBB_PPP	0.651247	1072.6	Deepression_Wray_tall	ADA	Transcriptome	BRAIN DLPFC	MR	PsychENCODE	TwoSampleMR	-0.01	0.01	0.58		35296807	10.1038/s41380-022-01507-9	Deng et all Mol Psychiatry	BRAIN
ADA	P00813	186	TRANS	Cognition_Meta	UKBB-PPP_Specific	NA,+		0.157481	0.157481	UKBB_PPP	UKBB_PPP	0.651247	1072.6	Deepression_Wray_tall	ADA	Transcriptome	BLOOD	MR	GTEx	TwoSampleMR	0.02	0.03	0.54		35296807	10.1038/s41380-022-01507-9	Deng et all Mol Psychiatry	BLOOD
ADA	P00813	186	TRANS	Cognition_Meta	UKBB-PPP_Specific	NA,+		0.157481	0.157481	UKBB_PPP	UKBB_PPP	0.651247	1072.6	SCZ_PGC3	ADA	Transcriptome	DLPFC	SMR	CMC+GTEX	SMR	0.020622	0.0182311	0.257994		35460606	10.1016/j.ajhg.2022.04.004	Jiang eet all Am J Hum Genet	BRAIN
ADA	P00813	186	TRANS	Cognition_Meta	UKBB-PPP_Specific	NA,+		0.157481	0.157481	UKBB_PPP	UKBB_PPP	0.651247	1072.6	SCZ_PGC3	ADA	Transcriptome_Transcriptlvel	DLPFC	SMR	CMC+GTEX	SMR	0.0223918	0.0198359	0.25896		35460606	10.1016/j.ajhg.2022.04.004	Jiang eet all Am J Hum Genet	BRAIN
ADA	P00813	186	TRANS	Cognition_Meta	UKBB-PPP_Specific	NA,+		0.157481	0.157481	UKBB_PPP	UKBB_PPP	0.651247	1072.6	SCZ.Clozuk.2018	ADA	Transcriptome	BRAIN	SMR	PsychENCODE	SMR	0.00803137	0.0210055	0.702		30545856	10.1126/science.aat8127	Gandal et all science	BRAIN
ADA	P00813	186	TRANS	Cognition_Meta	UKBB-PPP_Specific	NA,+		0.157481	0.157481	UKBB_PPP	UKBB_PPP	0.651247	1072.6	BD.PGC.ruderferCell2018	ADA	Transcriptome	BRAIN	SMR	PsychENCODE	SMR	-0.000542599	0.0325608	0.986704		30545856	10.1126/science.aat8127	Gandal et all science	BRAIN
ADA	P00813	186	TRANS	Cognition_Meta	UKBB-PPP_Specific	NA,+		0.157481	0.157481	UKBB_PPP	UKBB_PPP	0.651247	1072.6	Depression Howard et all	ADA	Proteiome	BRAIN DPFC	SMR	ROS/MAP	SMR	0.0223381	0.0365789	0.541411		33846625	10.1038/s41593-021-00832-6	Wingo Nat Neurosci	BRAIN
ADA	P00813	186	TRANS	Cognition_Meta	UKBB-PPP_Specific	NA,+		0.157481	0.157481	UKBB_PPP	UKBB_PPP	0.651247	1072.6	MDD	ADA	Proteiome	BRAIN	SMR	BrainMeta	SMR	-0.00165085	0.00917197	0.857161		37415601	10.3389/fgene.2023.1191264	Gedik et all Front Genet	BRAIN
ADA	P00813	186	TRANS	Cognition_Meta	UKBB-PPP_Specific	NA,+		0.157481	0.157481	UKBB_PPP	UKBB_PPP	0.651247	1072.6	BIP	ADA	Proteiome	BRAIN	SMR	BrainMeta	SMR	-0.0025662	0.0203611	0.899705		37415601	10.3389/fgene.2023.1191264	Gedik et all Front Genet	BRAIN
ADA	P00813	186	TRANS	Cognition_Meta	UKBB-PPP_Specific	NA,+		0.157481	0.157481	UKBB_PPP	UKBB_PPP	0.651247	1072.6	SCZ	ADA	Proteiome	BRAIN	SMR	BrainMeta	SMR	0.00113056	0.0166921	0.946001		37415601	10.3389/fgene.2023.1191264	Gedik et all Front Genet	BRAIN
ADA	P00813	186	TRANS	Cognition_Meta	UKBB-PPP_Specific	NA,+		0.157481	0.157481	UKBB_PPP	UKBB_PPP	0.651247	1072.6	MDD	ADA	Proteiome	BLOOD	SMR	eQTLGen	SMR	0.00681115	0.0111267	0.540443		37415601	10.3389/fgene.2023.1191264	Gedik et all Front Genet	BLOOD
ADA	P00813	186	TRANS	Cognition_Meta	UKBB-PPP_Specific	NA,+		0.157481	0.157481	UKBB_PPP	UKBB_PPP	0.651247	1072.6	BIP	ADA	Proteiome	BLOOD	SMR	eQTLGen	SMR	0.0159029	0.0242977	0.51279		37415601	10.3389/fgene.2023.1191264	Gedik et all Front Genet	BLOOD
ADA	P00813	186	TRANS	Cognition_Meta	UKBB-PPP_Specific	NA,+		0.157481	0.157481	UKBB_PPP	UKBB_PPP	0.651247	1072.6	MDD	ADA	Proteiome	BRAIN	SMR	Wingo et al., 2022, in 722 samples	SMR	0.00489796	0.00800813	0.540787		37415601	10.3389/fgene.2023.1191264	Gedik et all Front Genet	BRAIN
ADA	P00813	186	TRANS	Cognition_Meta	UKBB-PPP_Specific	NA,+		0.157481	0.157481	UKBB_PPP	UKBB_PPP	0.651247	1072.6	BIP	ADA	Proteiome	BRAIN	SMR	Wingo et al., 2022, in 722 samples	SMR	0.0114359	0.0174897	0.513199		37415601	10.3389/fgene.2023.1191264	Gedik et all Front Genet	BRAIN
ADA	P00813	186	TRANS	Cognition_Meta	UKBB-PPP_Specific	NA,+		0.157481	0.157481	UKBB_PPP	UKBB_PPP	0.651247	1072.6	SCZ	ADA	Proteiome	BRAIN	SMR	Wingo et al., 2022, in 722 samples	SMR	0.000787118	0.0145307	0.9568		37415601	10.3389/fgene.2023.1191264	Gedik et all Front Genet	BRAIN
ADA	P00813	186	TRANS	Cognition_Meta	UKBB-PPP_Specific	NA,+		0.157481	0.157481	UKBB_PPP	UKBB_PPP	0.651247	1072.6	SCZ	ADA	Transcriptome	BRAIN_DLPFC	TWAS	CMC	FUSION	0.82156		0.411		31691811	10.1093/hmg/ddz253	Hall et al Hum Mol Genet	BRAIN
ADA	P00813	186	TRANS	Cognition_Meta	UKBB-PPP_Specific	NA,+		0.157481	0.157481	UKBB_PPP	UKBB_PPP	0.651247	1072.6	SCZ.Clozuk.2018	ADA	Transcriptome	BRAIN	TWAS	PsychENCODE	FUSION	-1.333		0.183		30545856	10.1126/science.aat8127	Gandal et all science	BRAIN
ADA	P00813	186	TRANS	Cognition_Meta	UKBB-PPP_Specific	NA,+		0.157481	0.157481	UKBB_PPP	UKBB_PPP	0.651247	1072.6	Depression Howard et all	ADA	Proteiome	BRAIN DPFC	PWAS	ROS/MAP	FUSION	0.5874		0.556938		33846625	10.1038/s41593-021-00832-6	Wingo Nat Neurosci	BRAIN
ADA	P00813	186	TRANS	Cognition_Meta	UKBB-PPP_Specific	NA,+		0.157481	0.157481	UKBB_PPP	UKBB_PPP	0.651247	1072.6	Depression Howard et all	ADA	Transcriptome	BRAIN DPFC	TWAS	dPFC of 152 participants of European descent	FUSION	-0.2305		0.817688		33846625	10.1038/s41593-021-00832-6	Wingo Nat Neurosci	BRAIN
ADA	P00813	186	TRANS	Cognition_Meta	UKBB-PPP_Specific	NA,+		0.157481	0.157481	UKBB_PPP	UKBB_PPP	0.651247	1072.6	Depression Howard et all	ADA	Proteiome	BRAIN	PWAS	ROS/MAP	FUSION	0.8518		0.394		33846625	10.1038/s41593-021-00832-6	Wingo Nat Neurosci	BRAIN
ADA	P00813	186	TRANS	Cognition_Meta	UKBB-PPP_Specific	NA,+		0.157481	0.157481	UKBB_PPP	UKBB_PPP	0.651247	1072.6	Bipolar_Disorder_Type1	ADA	Transcriptome	Brain_Amygdala	TWAS	GTeX	FUSION			0.00217		35912095	10.3389/fcell.2022.956265	Huang Y et al	Brain
ADA	P00813	186	TRANS	Cognition_Meta	UKBB-PPP_Specific	NA,+		0.157481	0.157481	UKBB_PPP	UKBB_PPP	0.651247	1072.6	Bipolar_Disorder_Type1	ADA	Transcriptome	Brain_Nucleus_accumbens_basal_ganglia	TWAS	GTeX	FUSION			0.00183		35912095	10.3389/fcell.2022.956265	Huang Y et al	Brain
ADA	P00813	186	TRANS	Cognition_Meta	UKBB-PPP_Specific	NA,+		0.157481	0.157481	UKBB_PPP	UKBB_PPP	0.651247	1072.6	Schizophrenia	ADA	Transcriptome	brain caudate nucleus	TWAS	Gtex	Fusion			0.911563		36319771	10.1038/s41593-022-01182-7	Benjamin KJM	brain caudate nucleus
ADA	P00813	186	TRANS	Depression_iPSYCH_2023	UKBB-PPP_Specific	NA,+		0.652638	0.652638	UKBB_PPP	UKBB_PPP	1.40491	4445.12	SCZ_PGC3	ADA	Transcriptome	DLPFC	MR	CMC+GTEX	MendelianRandomization			0.46807		35460606	10.1016/j.ajhg.2022.04.004	Jiang eet all Am J Hum Genet	BRAIN
ADA	P00813	186	TRANS	Depression_iPSYCH_2023	UKBB-PPP_Specific	NA,+		0.652638	0.652638	UKBB_PPP	UKBB_PPP	1.40491	4445.12	SCZ_PGC3	ADA	Transcriptome	DLPFC	MR	CMC+GTEX	MendelianRandomization			0.338722		35460606	10.1016/j.ajhg.2022.04.004	Jiang eet all Am J Hum Genet	BRAIN
ADA	P00813	186	TRANS	Depression_iPSYCH_2023	UKBB-PPP_Specific	NA,+		0.652638	0.652638	UKBB_PPP	UKBB_PPP	1.40491	4445.12	SCZ_PGC3	ADA	Transcriptome	DLPFC	MR	CMC+GTEX	MendelianRandomization			0.542175		35460606	10.1016/j.ajhg.2022.04.004	Jiang eet all Am J Hum Genet	BRAIN
ADA	P00813	186	TRANS	Depression_iPSYCH_2023	UKBB-PPP_Specific	NA,+		0.652638	0.652638	UKBB_PPP	UKBB_PPP	1.40491	4445.12	SCZ_PGC3	ADA	Transcriptome	DLPFC	MR	CMC+GTEX	EMIC			0.298175		35460606	10.1016/j.ajhg.2022.04.004	Jiang eet all Am J Hum Genet	BRAIN
ADA	P00813	186	TRANS	Depression_iPSYCH_2023	UKBB-PPP_Specific	NA,+		0.652638	0.652638	UKBB_PPP	UKBB_PPP	1.40491	4445.12	BIP_2019_Stahl_etall	ADA	Transcriptome	DLPFC	MR	CMC+GTEX	MendelianRandomization			0.847919		35460606	10.1016/j.ajhg.2022.04.004	Jiang eet all Am J Hum Genet	BRAIN
ADA	P00813	186	TRANS	Depression_iPSYCH_2023	UKBB-PPP_Specific	NA,+		0.652638	0.652638	UKBB_PPP	UKBB_PPP	1.40491	4445.12	BIP_2019_Stahl_etall	ADA	Transcriptome	DLPFC	MR	CMC+GTEX	MendelianRandomization			0.834307		35460606	10.1016/j.ajhg.2022.04.004	Jiang eet all Am J Hum Genet	BRAIN
ADA	P00813	186	TRANS	Depression_iPSYCH_2023	UKBB-PPP_Specific	NA,+		0.652638	0.652638	UKBB_PPP	UKBB_PPP	1.40491	4445.12	BIP_2019_Stahl_etall	ADA	Transcriptome	DLPFC	MR	CMC+GTEX	MendelianRandomization			0.404109		35460606	10.1016/j.ajhg.2022.04.004	Jiang eet all Am J Hum Genet	BRAIN
ADA	P00813	186	TRANS	Depression_iPSYCH_2023	UKBB-PPP_Specific	NA,+		0.652638	0.652638	UKBB_PPP	UKBB_PPP	1.40491	4445.12	BIP_2019_Stahl_etall	ADA	Transcriptome	DLPFC	MR	CMC+GTEX	EMIC			0.633278		35460606	10.1016/j.ajhg.2022.04.004	Jiang eet all Am J Hum Genet	BRAIN
ADA	P00813	186	TRANS	Depression_iPSYCH_2023	UKBB-PPP_Specific	NA,+		0.652638	0.652638	UKBB_PPP	UKBB_PPP	1.40491	4445.12	Deepression_Wray_tall	ADA	Proteiome	BRAIN DLPFC	MR	ROS/MAP	TwoSampleMR	0.02	0.04	0.54		35296807	10.1038/s41380-022-01507-9	Deng et all Mol Psychiatry	BRAIN
ADA	P00813	186	TRANS	Depression_iPSYCH_2023	UKBB-PPP_Specific	NA,+		0.652638	0.652638	UKBB_PPP	UKBB_PPP	1.40491	4445.12	Deepression_Wray_tall	ADA	Transcriptome	BRAIN DLPFC	MR	PsychENCODE	TwoSampleMR	-0.01	0.01	0.58		35296807	10.1038/s41380-022-01507-9	Deng et all Mol Psychiatry	BRAIN
ADA	P00813	186	TRANS	Depression_iPSYCH_2023	UKBB-PPP_Specific	NA,+		0.652638	0.652638	UKBB_PPP	UKBB_PPP	1.40491	4445.12	Deepression_Wray_tall	ADA	Transcriptome	BLOOD	MR	GTEx	TwoSampleMR	0.02	0.03	0.54		35296807	10.1038/s41380-022-01507-9	Deng et all Mol Psychiatry	BLOOD
ADA	P00813	186	TRANS	Depression_iPSYCH_2023	UKBB-PPP_Specific	NA,+		0.652638	0.652638	UKBB_PPP	UKBB_PPP	1.40491	4445.12	SCZ_PGC3	ADA	Transcriptome	DLPFC	SMR	CMC+GTEX	SMR	0.020622	0.0182311	0.257994		35460606	10.1016/j.ajhg.2022.04.004	Jiang eet all Am J Hum Genet	BRAIN
ADA	P00813	186	TRANS	Depression_iPSYCH_2023	UKBB-PPP_Specific	NA,+		0.652638	0.652638	UKBB_PPP	UKBB_PPP	1.40491	4445.12	SCZ_PGC3	ADA	Transcriptome_Transcriptlvel	DLPFC	SMR	CMC+GTEX	SMR	0.0223918	0.0198359	0.25896		35460606	10.1016/j.ajhg.2022.04.004	Jiang eet all Am J Hum Genet	BRAIN
ADA	P00813	186	TRANS	Depression_iPSYCH_2023	UKBB-PPP_Specific	NA,+		0.652638	0.652638	UKBB_PPP	UKBB_PPP	1.40491	4445.12	SCZ.Clozuk.2018	ADA	Transcriptome	BRAIN	SMR	PsychENCODE	SMR	0.00803137	0.0210055	0.702		30545856	10.1126/science.aat8127	Gandal et all science	BRAIN
ADA	P00813	186	TRANS	Depression_iPSYCH_2023	UKBB-PPP_Specific	NA,+		0.652638	0.652638	UKBB_PPP	UKBB_PPP	1.40491	4445.12	BD.PGC.ruderferCell2018	ADA	Transcriptome	BRAIN	SMR	PsychENCODE	SMR	-0.000542599	0.0325608	0.986704		30545856	10.1126/science.aat8127	Gandal et all science	BRAIN
ADA	P00813	186	TRANS	Depression_iPSYCH_2023	UKBB-PPP_Specific	NA,+		0.652638	0.652638	UKBB_PPP	UKBB_PPP	1.40491	4445.12	Depression Howard et all	ADA	Proteiome	BRAIN DPFC	SMR	ROS/MAP	SMR	0.0223381	0.0365789	0.541411		33846625	10.1038/s41593-021-00832-6	Wingo Nat Neurosci	BRAIN
ADA	P00813	186	TRANS	Depression_iPSYCH_2023	UKBB-PPP_Specific	NA,+		0.652638	0.652638	UKBB_PPP	UKBB_PPP	1.40491	4445.12	MDD	ADA	Proteiome	BRAIN	SMR	BrainMeta	SMR	-0.00165085	0.00917197	0.857161		37415601	10.3389/fgene.2023.1191264	Gedik et all Front Genet	BRAIN
ADA	P00813	186	TRANS	Depression_iPSYCH_2023	UKBB-PPP_Specific	NA,+		0.652638	0.652638	UKBB_PPP	UKBB_PPP	1.40491	4445.12	BIP	ADA	Proteiome	BRAIN	SMR	BrainMeta	SMR	-0.0025662	0.0203611	0.899705		37415601	10.3389/fgene.2023.1191264	Gedik et all Front Genet	BRAIN
ADA	P00813	186	TRANS	Depression_iPSYCH_2023	UKBB-PPP_Specific	NA,+		0.652638	0.652638	UKBB_PPP	UKBB_PPP	1.40491	4445.12	SCZ	ADA	Proteiome	BRAIN	SMR	BrainMeta	SMR	0.00113056	0.0166921	0.946001		37415601	10.3389/fgene.2023.1191264	Gedik et all Front Genet	BRAIN
ADA	P00813	186	TRANS	Depression_iPSYCH_2023	UKBB-PPP_Specific	NA,+		0.652638	0.652638	UKBB_PPP	UKBB_PPP	1.40491	4445.12	MDD	ADA	Proteiome	BLOOD	SMR	eQTLGen	SMR	0.00681115	0.0111267	0.540443		37415601	10.3389/fgene.2023.1191264	Gedik et all Front Genet	BLOOD
ADA	P00813	186	TRANS	Depression_iPSYCH_2023	UKBB-PPP_Specific	NA,+		0.652638	0.652638	UKBB_PPP	UKBB_PPP	1.40491	4445.12	BIP	ADA	Proteiome	BLOOD	SMR	eQTLGen	SMR	0.0159029	0.0242977	0.51279		37415601	10.3389/fgene.2023.1191264	Gedik et all Front Genet	BLOOD
ADA	P00813	186	TRANS	Depression_iPSYCH_2023	UKBB-PPP_Specific	NA,+		0.652638	0.652638	UKBB_PPP	UKBB_PPP	1.40491	4445.12	MDD	ADA	Proteiome	BRAIN	SMR	Wingo et al., 2022, in 722 samples	SMR	0.00489796	0.00800813	0.540787		37415601	10.3389/fgene.2023.1191264	Gedik et all Front Genet	BRAIN
ADA	P00813	186	TRANS	Depression_iPSYCH_2023	UKBB-PPP_Specific	NA,+		0.652638	0.652638	UKBB_PPP	UKBB_PPP	1.40491	4445.12	BIP	ADA	Proteiome	BRAIN	SMR	Wingo et al., 2022, in 722 samples	SMR	0.0114359	0.0174897	0.513199		37415601	10.3389/fgene.2023.1191264	Gedik et all Front Genet	BRAIN
ADA	P00813	186	TRANS	Depression_iPSYCH_2023	UKBB-PPP_Specific	NA,+		0.652638	0.652638	UKBB_PPP	UKBB_PPP	1.40491	4445.12	SCZ	ADA	Proteiome	BRAIN	SMR	Wingo et al., 2022, in 722 samples	SMR	0.000787118	0.0145307	0.9568		37415601	10.3389/fgene.2023.1191264	Gedik et all Front Genet	BRAIN
ADA	P00813	186	TRANS	Depression_iPSYCH_2023	UKBB-PPP_Specific	NA,+		0.652638	0.652638	UKBB_PPP	UKBB_PPP	1.40491	4445.12	SCZ	ADA	Transcriptome	BRAIN_DLPFC	TWAS	CMC	FUSION	0.82156		0.411		31691811	10.1093/hmg/ddz253	Hall et al Hum Mol Genet	BRAIN
ADA	P00813	186	TRANS	Depression_iPSYCH_2023	UKBB-PPP_Specific	NA,+		0.652638	0.652638	UKBB_PPP	UKBB_PPP	1.40491	4445.12	SCZ.Clozuk.2018	ADA	Transcriptome	BRAIN	TWAS	PsychENCODE	FUSION	-1.333		0.183		30545856	10.1126/science.aat8127	Gandal et all science	BRAIN
ADA	P00813	186	TRANS	Depression_iPSYCH_2023	UKBB-PPP_Specific	NA,+		0.652638	0.652638	UKBB_PPP	UKBB_PPP	1.40491	4445.12	Depression Howard et all	ADA	Proteiome	BRAIN DPFC	PWAS	ROS/MAP	FUSION	0.5874		0.556938		33846625	10.1038/s41593-021-00832-6	Wingo Nat Neurosci	BRAIN
ADA	P00813	186	TRANS	Depression_iPSYCH_2023	UKBB-PPP_Specific	NA,+		0.652638	0.652638	UKBB_PPP	UKBB_PPP	1.40491	4445.12	Depression Howard et all	ADA	Transcriptome	BRAIN DPFC	TWAS	dPFC of 152 participants of European descent	FUSION	-0.2305		0.817688		33846625	10.1038/s41593-021-00832-6	Wingo Nat Neurosci	BRAIN
ADA	P00813	186	TRANS	Depression_iPSYCH_2023	UKBB-PPP_Specific	NA,+		0.652638	0.652638	UKBB_PPP	UKBB_PPP	1.40491	4445.12	Depression Howard et all	ADA	Proteiome	BRAIN	PWAS	ROS/MAP	FUSION	0.8518		0.394		33846625	10.1038/s41593-021-00832-6	Wingo Nat Neurosci	BRAIN
ADA	P00813	186	TRANS	Depression_iPSYCH_2023	UKBB-PPP_Specific	NA,+		0.652638	0.652638	UKBB_PPP	UKBB_PPP	1.40491	4445.12	Bipolar_Disorder_Type1	ADA	Transcriptome	Brain_Amygdala	TWAS	GTeX	FUSION			0.00217		35912095	10.3389/fcell.2022.956265	Huang Y et al	Brain
ADA	P00813	186	TRANS	Depression_iPSYCH_2023	UKBB-PPP_Specific	NA,+		0.652638	0.652638	UKBB_PPP	UKBB_PPP	1.40491	4445.12	Bipolar_Disorder_Type1	ADA	Transcriptome	Brain_Nucleus_accumbens_basal_ganglia	TWAS	GTeX	FUSION			0.00183		35912095	10.3389/fcell.2022.956265	Huang Y et al	Brain
ADA	P00813	186	TRANS	Depression_iPSYCH_2023	UKBB-PPP_Specific	NA,+		0.652638	0.652638	UKBB_PPP	UKBB_PPP	1.40491	4445.12	Schizophrenia	ADA	Transcriptome	brain caudate nucleus	TWAS	Gtex	Fusion			0.911563		36319771	10.1038/s41593-022-01182-7	Benjamin KJM	brain caudate nucleus
ADA	P00813	186	TRANS	PGC3_SCZ_NoUKB	UKBB-PPP_Specific	NA,+		0.554436	0.554436	UKBB_PPP	UKBB_PPP	1.04867	3776.26	SCZ_PGC3	ADA	Transcriptome	DLPFC	MR	CMC+GTEX	MendelianRandomization			0.46807		35460606	10.1016/j.ajhg.2022.04.004	Jiang eet all Am J Hum Genet	BRAIN
ADA	P00813	186	TRANS	PGC3_SCZ_NoUKB	UKBB-PPP_Specific	NA,+		0.554436	0.554436	UKBB_PPP	UKBB_PPP	1.04867	3776.26	SCZ_PGC3	ADA	Transcriptome	DLPFC	MR	CMC+GTEX	MendelianRandomization			0.338722		35460606	10.1016/j.ajhg.2022.04.004	Jiang eet all Am J Hum Genet	BRAIN
ADA	P00813	186	TRANS	PGC3_SCZ_NoUKB	UKBB-PPP_Specific	NA,+		0.554436	0.554436	UKBB_PPP	UKBB_PPP	1.04867	3776.26	SCZ_PGC3	ADA	Transcriptome	DLPFC	MR	CMC+GTEX	MendelianRandomization			0.542175		35460606	10.1016/j.ajhg.2022.04.004	Jiang eet all Am J Hum Genet	BRAIN
ADA	P00813	186	TRANS	PGC3_SCZ_NoUKB	UKBB-PPP_Specific	NA,+		0.554436	0.554436	UKBB_PPP	UKBB_PPP	1.04867	3776.26	SCZ_PGC3	ADA	Transcriptome	DLPFC	MR	CMC+GTEX	EMIC			0.298175		35460606	10.1016/j.ajhg.2022.04.004	Jiang eet all Am J Hum Genet	BRAIN
ADA	P00813	186	TRANS	PGC3_SCZ_NoUKB	UKBB-PPP_Specific	NA,+		0.554436	0.554436	UKBB_PPP	UKBB_PPP	1.04867	3776.26	BIP_2019_Stahl_etall	ADA	Transcriptome	DLPFC	MR	CMC+GTEX	MendelianRandomization			0.847919		35460606	10.1016/j.ajhg.2022.04.004	Jiang eet all Am J Hum Genet	BRAIN
ADA	P00813	186	TRANS	PGC3_SCZ_NoUKB	UKBB-PPP_Specific	NA,+		0.554436	0.554436	UKBB_PPP	UKBB_PPP	1.04867	3776.26	BIP_2019_Stahl_etall	ADA	Transcriptome	DLPFC	MR	CMC+GTEX	MendelianRandomization			0.834307		35460606	10.1016/j.ajhg.2022.04.004	Jiang eet all Am J Hum Genet	BRAIN
ADA	P00813	186	TRANS	PGC3_SCZ_NoUKB	UKBB-PPP_Specific	NA,+		0.554436	0.554436	UKBB_PPP	UKBB_PPP	1.04867	3776.26	BIP_2019_Stahl_etall	ADA	Transcriptome	DLPFC	MR	CMC+GTEX	MendelianRandomization			0.404109		35460606	10.1016/j.ajhg.2022.04.004	Jiang eet all Am J Hum Genet	BRAIN
ADA	P00813	186	TRANS	PGC3_SCZ_NoUKB	UKBB-PPP_Specific	NA,+		0.554436	0.554436	UKBB_PPP	UKBB_PPP	1.04867	3776.26	BIP_2019_Stahl_etall	ADA	Transcriptome	DLPFC	MR	CMC+GTEX	EMIC			0.633278		35460606	10.1016/j.ajhg.2022.04.004	Jiang eet all Am J Hum Genet	BRAIN
ADA	P00813	186	TRANS	PGC3_SCZ_NoUKB	UKBB-PPP_Specific	NA,+		0.554436	0.554436	UKBB_PPP	UKBB_PPP	1.04867	3776.26	Deepression_Wray_tall	ADA	Proteiome	BRAIN DLPFC	MR	ROS/MAP	TwoSampleMR	0.02	0.04	0.54		35296807	10.1038/s41380-022-01507-9	Deng et all Mol Psychiatry	BRAIN
ADA	P00813	186	TRANS	PGC3_SCZ_NoUKB	UKBB-PPP_Specific	NA,+		0.554436	0.554436	UKBB_PPP	UKBB_PPP	1.04867	3776.26	Deepression_Wray_tall	ADA	Transcriptome	BRAIN DLPFC	MR	PsychENCODE	TwoSampleMR	-0.01	0.01	0.58		35296807	10.1038/s41380-022-01507-9	Deng et all Mol Psychiatry	BRAIN
ADA	P00813	186	TRANS	PGC3_SCZ_NoUKB	UKBB-PPP_Specific	NA,+		0.554436	0.554436	UKBB_PPP	UKBB_PPP	1.04867	3776.26	Deepression_Wray_tall	ADA	Transcriptome	BLOOD	MR	GTEx	TwoSampleMR	0.02	0.03	0.54		35296807	10.1038/s41380-022-01507-9	Deng et all Mol Psychiatry	BLOOD
ADA	P00813	186	TRANS	PGC3_SCZ_NoUKB	UKBB-PPP_Specific	NA,+		0.554436	0.554436	UKBB_PPP	UKBB_PPP	1.04867	3776.26	SCZ_PGC3	ADA	Transcriptome	DLPFC	SMR	CMC+GTEX	SMR	0.020622	0.0182311	0.257994		35460606	10.1016/j.ajhg.2022.04.004	Jiang eet all Am J Hum Genet	BRAIN
ADA	P00813	186	TRANS	PGC3_SCZ_NoUKB	UKBB-PPP_Specific	NA,+		0.554436	0.554436	UKBB_PPP	UKBB_PPP	1.04867	3776.26	SCZ_PGC3	ADA	Transcriptome_Transcriptlvel	DLPFC	SMR	CMC+GTEX	SMR	0.0223918	0.0198359	0.25896		35460606	10.1016/j.ajhg.2022.04.004	Jiang eet all Am J Hum Genet	BRAIN
ADA	P00813	186	TRANS	PGC3_SCZ_NoUKB	UKBB-PPP_Specific	NA,+		0.554436	0.554436	UKBB_PPP	UKBB_PPP	1.04867	3776.26	SCZ.Clozuk.2018	ADA	Transcriptome	BRAIN	SMR	PsychENCODE	SMR	0.00803137	0.0210055	0.702		30545856	10.1126/science.aat8127	Gandal et all science	BRAIN
ADA	P00813	186	TRANS	PGC3_SCZ_NoUKB	UKBB-PPP_Specific	NA,+		0.554436	0.554436	UKBB_PPP	UKBB_PPP	1.04867	3776.26	BD.PGC.ruderferCell2018	ADA	Transcriptome	BRAIN	SMR	PsychENCODE	SMR	-0.000542599	0.0325608	0.986704		30545856	10.1126/science.aat8127	Gandal et all science	BRAIN
ADA	P00813	186	TRANS	PGC3_SCZ_NoUKB	UKBB-PPP_Specific	NA,+		0.554436	0.554436	UKBB_PPP	UKBB_PPP	1.04867	3776.26	Depression Howard et all	ADA	Proteiome	BRAIN DPFC	SMR	ROS/MAP	SMR	0.0223381	0.0365789	0.541411		33846625	10.1038/s41593-021-00832-6	Wingo Nat Neurosci	BRAIN
ADA	P00813	186	TRANS	PGC3_SCZ_NoUKB	UKBB-PPP_Specific	NA,+		0.554436	0.554436	UKBB_PPP	UKBB_PPP	1.04867	3776.26	MDD	ADA	Proteiome	BRAIN	SMR	BrainMeta	SMR	-0.00165085	0.00917197	0.857161		37415601	10.3389/fgene.2023.1191264	Gedik et all Front Genet	BRAIN
ADA	P00813	186	TRANS	PGC3_SCZ_NoUKB	UKBB-PPP_Specific	NA,+		0.554436	0.554436	UKBB_PPP	UKBB_PPP	1.04867	3776.26	BIP	ADA	Proteiome	BRAIN	SMR	BrainMeta	SMR	-0.0025662	0.0203611	0.899705		37415601	10.3389/fgene.2023.1191264	Gedik et all Front Genet	BRAIN
ADA	P00813	186	TRANS	PGC3_SCZ_NoUKB	UKBB-PPP_Specific	NA,+		0.554436	0.554436	UKBB_PPP	UKBB_PPP	1.04867	3776.26	SCZ	ADA	Proteiome	BRAIN	SMR	BrainMeta	SMR	0.00113056	0.0166921	0.946001		37415601	10.3389/fgene.2023.1191264	Gedik et all Front Genet	BRAIN
ADA	P00813	186	TRANS	PGC3_SCZ_NoUKB	UKBB-PPP_Specific	NA,+		0.554436	0.554436	UKBB_PPP	UKBB_PPP	1.04867	3776.26	MDD	ADA	Proteiome	BLOOD	SMR	eQTLGen	SMR	0.00681115	0.0111267	0.540443		37415601	10.3389/fgene.2023.1191264	Gedik et all Front Genet	BLOOD
ADA	P00813	186	TRANS	PGC3_SCZ_NoUKB	UKBB-PPP_Specific	NA,+		0.554436	0.554436	UKBB_PPP	UKBB_PPP	1.04867	3776.26	BIP	ADA	Proteiome	BLOOD	SMR	eQTLGen	SMR	0.0159029	0.0242977	0.51279		37415601	10.3389/fgene.2023.1191264	Gedik et all Front Genet	BLOOD
ADA	P00813	186	TRANS	PGC3_SCZ_NoUKB	UKBB-PPP_Specific	NA,+		0.554436	0.554436	UKBB_PPP	UKBB_PPP	1.04867	3776.26	MDD	ADA	Proteiome	BRAIN	SMR	Wingo et al., 2022, in 722 samples	SMR	0.00489796	0.00800813	0.540787		37415601	10.3389/fgene.2023.1191264	Gedik et all Front Genet	BRAIN
ADA	P00813	186	TRANS	PGC3_SCZ_NoUKB	UKBB-PPP_Specific	NA,+		0.554436	0.554436	UKBB_PPP	UKBB_PPP	1.04867	3776.26	BIP	ADA	Proteiome	BRAIN	SMR	Wingo et al., 2022, in 722 samples	SMR	0.0114359	0.0174897	0.513199		37415601	10.3389/fgene.2023.1191264	Gedik et all Front Genet	BRAIN
ADA	P00813	186	TRANS	PGC3_SCZ_NoUKB	UKBB-PPP_Specific	NA,+		0.554436	0.554436	UKBB_PPP	UKBB_PPP	1.04867	3776.26	SCZ	ADA	Proteiome	BRAIN	SMR	Wingo et al., 2022, in 722 samples	SMR	0.000787118	0.0145307	0.9568		37415601	10.3389/fgene.2023.1191264	Gedik et all Front Genet	BRAIN
ADA	P00813	186	TRANS	PGC3_SCZ_NoUKB	UKBB-PPP_Specific	NA,+		0.554436	0.554436	UKBB_PPP	UKBB_PPP	1.04867	3776.26	SCZ	ADA	Transcriptome	BRAIN_DLPFC	TWAS	CMC	FUSION	0.82156		0.411		31691811	10.1093/hmg/ddz253	Hall et al Hum Mol Genet	BRAIN
ADA	P00813	186	TRANS	PGC3_SCZ_NoUKB	UKBB-PPP_Specific	NA,+		0.554436	0.554436	UKBB_PPP	UKBB_PPP	1.04867	3776.26	SCZ.Clozuk.2018	ADA	Transcriptome	BRAIN	TWAS	PsychENCODE	FUSION	-1.333		0.183		30545856	10.1126/science.aat8127	Gandal et all science	BRAIN
ADA	P00813	186	TRANS	PGC3_SCZ_NoUKB	UKBB-PPP_Specific	NA,+		0.554436	0.554436	UKBB_PPP	UKBB_PPP	1.04867	3776.26	Depression Howard et all	ADA	Proteiome	BRAIN DPFC	PWAS	ROS/MAP	FUSION	0.5874		0.556938		33846625	10.1038/s41593-021-00832-6	Wingo Nat Neurosci	BRAIN
ADA	P00813	186	TRANS	PGC3_SCZ_NoUKB	UKBB-PPP_Specific	NA,+		0.554436	0.554436	UKBB_PPP	UKBB_PPP	1.04867	3776.26	Depression Howard et all	ADA	Transcriptome	BRAIN DPFC	TWAS	dPFC of 152 participants of European descent	FUSION	-0.2305		0.817688		33846625	10.1038/s41593-021-00832-6	Wingo Nat Neurosci	BRAIN
ADA	P00813	186	TRANS	PGC3_SCZ_NoUKB	UKBB-PPP_Specific	NA,+		0.554436	0.554436	UKBB_PPP	UKBB_PPP	1.04867	3776.26	Depression Howard et all	ADA	Proteiome	BRAIN	PWAS	ROS/MAP	FUSION	0.8518		0.394		33846625	10.1038/s41593-021-00832-6	Wingo Nat Neurosci	BRAIN
ADA	P00813	186	TRANS	PGC3_SCZ_NoUKB	UKBB-PPP_Specific	NA,+		0.554436	0.554436	UKBB_PPP	UKBB_PPP	1.04867	3776.26	Bipolar_Disorder_Type1	ADA	Transcriptome	Brain_Amygdala	TWAS	GTeX	FUSION			0.00217		35912095	10.3389/fcell.2022.956265	Huang Y et al	Brain
ADA	P00813	186	TRANS	PGC3_SCZ_NoUKB	UKBB-PPP_Specific	NA,+		0.554436	0.554436	UKBB_PPP	UKBB_PPP	1.04867	3776.26	Bipolar_Disorder_Type1	ADA	Transcriptome	Brain_Nucleus_accumbens_basal_ganglia	TWAS	GTeX	FUSION			0.00183		35912095	10.3389/fcell.2022.956265	Huang Y et al	Brain
ADA	P00813	186	TRANS	PGC3_SCZ_NoUKB	UKBB-PPP_Specific	NA,+		0.554436	0.554436	UKBB_PPP	UKBB_PPP	1.04867	3776.26	Schizophrenia	ADA	Transcriptome	brain caudate nucleus	TWAS	Gtex	Fusion			0.911563		36319771	10.1038/s41593-022-01182-7	Benjamin KJM	brain caudate nucleus
ADA2	Q9NZK5	1839	CIS	BIP_PGC3_noukb	BOTH	-,-	0.665986	0.316558	0.960342	DECODE	UKBB_PPP	0.965953	1183.29	SCZ_PGC3	ADA2	Transcriptome	DLPFC	MR	CMC+GTEX	MendelianRandomization			0.758081		35460606	10.1016/j.ajhg.2022.04.004	Jiang eet all Am J Hum Genet	BRAIN
ADA2	Q9NZK5	1839	CIS	BIP_PGC3_noukb	BOTH	-,-	0.665986	0.316558	0.960342	DECODE	UKBB_PPP	0.965953	1183.29	SCZ_PGC3	ADA2	Transcriptome	DLPFC	MR	CMC+GTEX	MendelianRandomization			0.739934		35460606	10.1016/j.ajhg.2022.04.004	Jiang eet all Am J Hum Genet	BRAIN
ADA2	Q9NZK5	1839	CIS	BIP_PGC3_noukb	BOTH	-,-	0.665986	0.316558	0.960342	DECODE	UKBB_PPP	0.965953	1183.29	SCZ_PGC3	ADA2	Transcriptome	DLPFC	MR	CMC+GTEX	MendelianRandomization			0.934579		35460606	10.1016/j.ajhg.2022.04.004	Jiang eet all Am J Hum Genet	BRAIN
ADA2	Q9NZK5	1839	CIS	BIP_PGC3_noukb	BOTH	-,-	0.665986	0.316558	0.960342	DECODE	UKBB_PPP	0.965953	1183.29	SCZ_PGC3	ADA2	Transcriptome	DLPFC	MR	CMC+GTEX	EMIC			0.767127		35460606	10.1016/j.ajhg.2022.04.004	Jiang eet all Am J Hum Genet	BRAIN
ADA2	Q9NZK5	1839	CIS	BIP_PGC3_noukb	BOTH	-,-	0.665986	0.316558	0.960342	DECODE	UKBB_PPP	0.965953	1183.29	BIP_2019_Stahl_etall	ADA2	Transcriptome	DLPFC	MR	CMC+GTEX	MendelianRandomization			0.323377		35460606	10.1016/j.ajhg.2022.04.004	Jiang eet all Am J Hum Genet	BRAIN
ADA2	Q9NZK5	1839	CIS	BIP_PGC3_noukb	BOTH	-,-	0.665986	0.316558	0.960342	DECODE	UKBB_PPP	0.965953	1183.29	BIP_2019_Stahl_etall	ADA2	Transcriptome	DLPFC	MR	CMC+GTEX	MendelianRandomization			.		35460606	10.1016/j.ajhg.2022.04.004	Jiang eet all Am J Hum Genet	BRAIN
ADA2	Q9NZK5	1839	CIS	BIP_PGC3_noukb	BOTH	-,-	0.665986	0.316558	0.960342	DECODE	UKBB_PPP	0.965953	1183.29	BIP_2019_Stahl_etall	ADA2	Transcriptome	DLPFC	MR	CMC+GTEX	MendelianRandomization			0.814715		35460606	10.1016/j.ajhg.2022.04.004	Jiang eet all Am J Hum Genet	BRAIN
ADA2	Q9NZK5	1839	CIS	BIP_PGC3_noukb	BOTH	-,-	0.665986	0.316558	0.960342	DECODE	UKBB_PPP	0.965953	1183.29	BIP_2019_Stahl_etall	ADA2	Transcriptome	DLPFC	MR	CMC+GTEX	EMIC			0.0522751		35460606	10.1016/j.ajhg.2022.04.004	Jiang eet all Am J Hum Genet	BRAIN
ADA2	Q9NZK5	1839	CIS	BIP_PGC3_noukb	BOTH	-,-	0.665986	0.316558	0.960342	DECODE	UKBB_PPP	0.965953	1183.29	SCZ_PGC3	ADA2	Transcriptome	DLPFC	SMR	CMC+GTEX	SMR	0.0121596	0.018405	0.508826		35460606	10.1016/j.ajhg.2022.04.004	Jiang eet all Am J Hum Genet	BRAIN
ADA2	Q9NZK5	1839	CIS	BIP_PGC3_noukb	BOTH	-,-	0.665986	0.316558	0.960342	DECODE	UKBB_PPP	0.965953	1183.29	SCZ_PGC3	ADA2	Transcriptome_Transcriptlvel	DLPFC	SMR	CMC+GTEX	SMR	-0.00167212	0.0167295	0.920384		35460606	10.1016/j.ajhg.2022.04.004	Jiang eet all Am J Hum Genet	BRAIN
ADA2	Q9NZK5	1839	CIS	BIP_PGC3_noukb	BOTH	-,-	0.665986	0.316558	0.960342	DECODE	UKBB_PPP	0.965953	1183.29	MDD	ADA2	Proteiome	BRAIN	SMR	BrainMeta	SMR	0.00395178	0.00644209	0.539591		37415601	10.3389/fgene.2023.1191264	Gedik et all Front Genet	BRAIN
ADA2	Q9NZK5	1839	CIS	BIP_PGC3_noukb	BOTH	-,-	0.665986	0.316558	0.960342	DECODE	UKBB_PPP	0.965953	1183.29	BIP	ADA2	Proteiome	BRAIN	SMR	BrainMeta	SMR	0.0258998	0.0143849	0.071784		37415601	10.3389/fgene.2023.1191264	Gedik et all Front Genet	BRAIN
ADA2	Q9NZK5	1839	CIS	BIP_PGC3_noukb	BOTH	-,-	0.665986	0.316558	0.960342	DECODE	UKBB_PPP	0.965953	1183.29	SCZ	ADA2	Proteiome	BRAIN	SMR	BrainMeta	SMR	0.000878572	0.0124409	0.9437		37415601	10.3389/fgene.2023.1191264	Gedik et all Front Genet	BRAIN
ADA2	Q9NZK5	1839	CIS	BIP_PGC3_noukb	BOTH	-,-	0.665986	0.316558	0.960342	DECODE	UKBB_PPP	0.965953	1183.29	MDD	ADA2	Proteiome	BLOOD	SMR	eQTLGen	SMR	0.0188743	0.0113826	0.0972832		37415601	10.3389/fgene.2023.1191264	Gedik et all Front Genet	BLOOD
ADA2	Q9NZK5	1839	CIS	BIP_PGC3_noukb	BOTH	-,-	0.665986	0.316558	0.960342	DECODE	UKBB_PPP	0.965953	1183.29	BIP	ADA2	Proteiome	BLOOD	SMR	eQTLGen	SMR	-0.019396	0.0255996	0.448649		37415601	10.3389/fgene.2023.1191264	Gedik et all Front Genet	BLOOD
ADA2	Q9NZK5	1839	CIS	BIP_PGC3_noukb	BOTH	-,-	0.665986	0.316558	0.960342	DECODE	UKBB_PPP	0.965953	1183.29	MDD	ADA2	Proteiome	BLOOD	SMR	deCODE	SMR	-0.00614374	0.00657258	0.349916		37415601	10.3389/fgene.2023.1191264	Gedik et all Front Genet	BLOOD
ADA2	Q9NZK5	1839	CIS	BIP_PGC3_noukb	BOTH	-,-	0.665986	0.316558	0.960342	DECODE	UKBB_PPP	0.965953	1183.29	BIP	ADA2	Proteiome	BLOOD	SMR	deCODE	SMR	0.00313985	0.0145735	0.829417		37415601	10.3389/fgene.2023.1191264	Gedik et all Front Genet	BLOOD
ADA2	Q9NZK5	1839	CIS	Depression_iPSYCH_2023	BOTH	-,-	0.880848	0.665651	0.880848	DECODE	metap	1.28258	2488.2	SCZ_PGC3	ADA2	Transcriptome	DLPFC	MR	CMC+GTEX	MendelianRandomization			0.758081		35460606	10.1016/j.ajhg.2022.04.004	Jiang eet all Am J Hum Genet	BRAIN
ADA2	Q9NZK5	1839	CIS	Depression_iPSYCH_2023	BOTH	-,-	0.880848	0.665651	0.880848	DECODE	metap	1.28258	2488.2	SCZ_PGC3	ADA2	Transcriptome	DLPFC	MR	CMC+GTEX	MendelianRandomization			0.739934		35460606	10.1016/j.ajhg.2022.04.004	Jiang eet all Am J Hum Genet	BRAIN
ADA2	Q9NZK5	1839	CIS	Depression_iPSYCH_2023	BOTH	-,-	0.880848	0.665651	0.880848	DECODE	metap	1.28258	2488.2	SCZ_PGC3	ADA2	Transcriptome	DLPFC	MR	CMC+GTEX	MendelianRandomization			0.934579		35460606	10.1016/j.ajhg.2022.04.004	Jiang eet all Am J Hum Genet	BRAIN
ADA2	Q9NZK5	1839	CIS	Depression_iPSYCH_2023	BOTH	-,-	0.880848	0.665651	0.880848	DECODE	metap	1.28258	2488.2	SCZ_PGC3	ADA2	Transcriptome	DLPFC	MR	CMC+GTEX	EMIC			0.767127		35460606	10.1016/j.ajhg.2022.04.004	Jiang eet all Am J Hum Genet	BRAIN
ADA2	Q9NZK5	1839	CIS	Depression_iPSYCH_2023	BOTH	-,-	0.880848	0.665651	0.880848	DECODE	metap	1.28258	2488.2	BIP_2019_Stahl_etall	ADA2	Transcriptome	DLPFC	MR	CMC+GTEX	MendelianRandomization			0.323377		35460606	10.1016/j.ajhg.2022.04.004	Jiang eet all Am J Hum Genet	BRAIN
ADA2	Q9NZK5	1839	CIS	Depression_iPSYCH_2023	BOTH	-,-	0.880848	0.665651	0.880848	DECODE	metap	1.28258	2488.2	BIP_2019_Stahl_etall	ADA2	Transcriptome	DLPFC	MR	CMC+GTEX	MendelianRandomization			.		35460606	10.1016/j.ajhg.2022.04.004	Jiang eet all Am J Hum Genet	BRAIN
ADA2	Q9NZK5	1839	CIS	Depression_iPSYCH_2023	BOTH	-,-	0.880848	0.665651	0.880848	DECODE	metap	1.28258	2488.2	BIP_2019_Stahl_etall	ADA2	Transcriptome	DLPFC	MR	CMC+GTEX	MendelianRandomization			0.814715		35460606	10.1016/j.ajhg.2022.04.004	Jiang eet all Am J Hum Genet	BRAIN
ADA2	Q9NZK5	1839	CIS	Depression_iPSYCH_2023	BOTH	-,-	0.880848	0.665651	0.880848	DECODE	metap	1.28258	2488.2	BIP_2019_Stahl_etall	ADA2	Transcriptome	DLPFC	MR	CMC+GTEX	EMIC			0.0522751		35460606	10.1016/j.ajhg.2022.04.004	Jiang eet all Am J Hum Genet	BRAIN
ADA2	Q9NZK5	1839	CIS	Depression_iPSYCH_2023	BOTH	-,-	0.880848	0.665651	0.880848	DECODE	metap	1.28258	2488.2	SCZ_PGC3	ADA2	Transcriptome	DLPFC	SMR	CMC+GTEX	SMR	0.0121596	0.018405	0.508826		35460606	10.1016/j.ajhg.2022.04.004	Jiang eet all Am J Hum Genet	BRAIN
ADA2	Q9NZK5	1839	CIS	Depression_iPSYCH_2023	BOTH	-,-	0.880848	0.665651	0.880848	DECODE	metap	1.28258	2488.2	SCZ_PGC3	ADA2	Transcriptome_Transcriptlvel	DLPFC	SMR	CMC+GTEX	SMR	-0.00167212	0.0167295	0.920384		35460606	10.1016/j.ajhg.2022.04.004	Jiang eet all Am J Hum Genet	BRAIN
ADA2	Q9NZK5	1839	CIS	Depression_iPSYCH_2023	BOTH	-,-	0.880848	0.665651	0.880848	DECODE	metap	1.28258	2488.2	MDD	ADA2	Proteiome	BRAIN	SMR	BrainMeta	SMR	0.00395178	0.00644209	0.539591		37415601	10.3389/fgene.2023.1191264	Gedik et all Front Genet	BRAIN
ADA2	Q9NZK5	1839	CIS	Depression_iPSYCH_2023	BOTH	-,-	0.880848	0.665651	0.880848	DECODE	metap	1.28258	2488.2	BIP	ADA2	Proteiome	BRAIN	SMR	BrainMeta	SMR	0.0258998	0.0143849	0.071784		37415601	10.3389/fgene.2023.1191264	Gedik et all Front Genet	BRAIN
ADA2	Q9NZK5	1839	CIS	Depression_iPSYCH_2023	BOTH	-,-	0.880848	0.665651	0.880848	DECODE	metap	1.28258	2488.2	SCZ	ADA2	Proteiome	BRAIN	SMR	BrainMeta	SMR	0.000878572	0.0124409	0.9437		37415601	10.3389/fgene.2023.1191264	Gedik et all Front Genet	BRAIN
ADA2	Q9NZK5	1839	CIS	Depression_iPSYCH_2023	BOTH	-,-	0.880848	0.665651	0.880848	DECODE	metap	1.28258	2488.2	MDD	ADA2	Proteiome	BLOOD	SMR	eQTLGen	SMR	0.0188743	0.0113826	0.0972832		37415601	10.3389/fgene.2023.1191264	Gedik et all Front Genet	BLOOD
ADA2	Q9NZK5	1839	CIS	Depression_iPSYCH_2023	BOTH	-,-	0.880848	0.665651	0.880848	DECODE	metap	1.28258	2488.2	BIP	ADA2	Proteiome	BLOOD	SMR	eQTLGen	SMR	-0.019396	0.0255996	0.448649		37415601	10.3389/fgene.2023.1191264	Gedik et all Front Genet	BLOOD
ADA2	Q9NZK5	1839	CIS	Depression_iPSYCH_2023	BOTH	-,-	0.880848	0.665651	0.880848	DECODE	metap	1.28258	2488.2	MDD	ADA2	Proteiome	BLOOD	SMR	deCODE	SMR	-0.00614374	0.00657258	0.349916		37415601	10.3389/fgene.2023.1191264	Gedik et all Front Genet	BLOOD
ADA2	Q9NZK5	1839	CIS	Depression_iPSYCH_2023	BOTH	-,-	0.880848	0.665651	0.880848	DECODE	metap	1.28258	2488.2	BIP	ADA2	Proteiome	BLOOD	SMR	deCODE	SMR	0.00313985	0.0145735	0.829417		37415601	10.3389/fgene.2023.1191264	Gedik et all Front Genet	BLOOD
ADA2	Q9NZK5	1839	TRANS	BIP_PGC3_noukb	BOTH	+,+	0.0509559	0.0270694	0.32904	UKBB_PPP	DECODE	0.221865	184.37	SCZ_PGC3	ADA2	Transcriptome	DLPFC	MR	CMC+GTEX	MendelianRandomization			0.758081		35460606	10.1016/j.ajhg.2022.04.004	Jiang eet all Am J Hum Genet	BRAIN
ADA2	Q9NZK5	1839	TRANS	BIP_PGC3_noukb	BOTH	+,+	0.0509559	0.0270694	0.32904	UKBB_PPP	DECODE	0.221865	184.37	SCZ_PGC3	ADA2	Transcriptome	DLPFC	MR	CMC+GTEX	MendelianRandomization			0.739934		35460606	10.1016/j.ajhg.2022.04.004	Jiang eet all Am J Hum Genet	BRAIN
ADA2	Q9NZK5	1839	TRANS	BIP_PGC3_noukb	BOTH	+,+	0.0509559	0.0270694	0.32904	UKBB_PPP	DECODE	0.221865	184.37	SCZ_PGC3	ADA2	Transcriptome	DLPFC	MR	CMC+GTEX	MendelianRandomization			0.934579		35460606	10.1016/j.ajhg.2022.04.004	Jiang eet all Am J Hum Genet	BRAIN
ADA2	Q9NZK5	1839	TRANS	BIP_PGC3_noukb	BOTH	+,+	0.0509559	0.0270694	0.32904	UKBB_PPP	DECODE	0.221865	184.37	SCZ_PGC3	ADA2	Transcriptome	DLPFC	MR	CMC+GTEX	EMIC			0.767127		35460606	10.1016/j.ajhg.2022.04.004	Jiang eet all Am J Hum Genet	BRAIN
ADA2	Q9NZK5	1839	TRANS	BIP_PGC3_noukb	BOTH	+,+	0.0509559	0.0270694	0.32904	UKBB_PPP	DECODE	0.221865	184.37	BIP_2019_Stahl_etall	ADA2	Transcriptome	DLPFC	MR	CMC+GTEX	MendelianRandomization			0.323377		35460606	10.1016/j.ajhg.2022.04.004	Jiang eet all Am J Hum Genet	BRAIN
ADA2	Q9NZK5	1839	TRANS	BIP_PGC3_noukb	BOTH	+,+	0.0509559	0.0270694	0.32904	UKBB_PPP	DECODE	0.221865	184.37	BIP_2019_Stahl_etall	ADA2	Transcriptome	DLPFC	MR	CMC+GTEX	MendelianRandomization			.		35460606	10.1016/j.ajhg.2022.04.004	Jiang eet all Am J Hum Genet	BRAIN
ADA2	Q9NZK5	1839	TRANS	BIP_PGC3_noukb	BOTH	+,+	0.0509559	0.0270694	0.32904	UKBB_PPP	DECODE	0.221865	184.37	BIP_2019_Stahl_etall	ADA2	Transcriptome	DLPFC	MR	CMC+GTEX	MendelianRandomization			0.814715		35460606	10.1016/j.ajhg.2022.04.004	Jiang eet all Am J Hum Genet	BRAIN
ADA2	Q9NZK5	1839	TRANS	BIP_PGC3_noukb	BOTH	+,+	0.0509559	0.0270694	0.32904	UKBB_PPP	DECODE	0.221865	184.37	BIP_2019_Stahl_etall	ADA2	Transcriptome	DLPFC	MR	CMC+GTEX	EMIC			0.0522751		35460606	10.1016/j.ajhg.2022.04.004	Jiang eet all Am J Hum Genet	BRAIN
ADA2	Q9NZK5	1839	TRANS	BIP_PGC3_noukb	BOTH	+,+	0.0509559	0.0270694	0.32904	UKBB_PPP	DECODE	0.221865	184.37	SCZ_PGC3	ADA2	Transcriptome	DLPFC	SMR	CMC+GTEX	SMR	0.0121596	0.018405	0.508826		35460606	10.1016/j.ajhg.2022.04.004	Jiang eet all Am J Hum Genet	BRAIN
ADA2	Q9NZK5	1839	TRANS	BIP_PGC3_noukb	BOTH	+,+	0.0509559	0.0270694	0.32904	UKBB_PPP	DECODE	0.221865	184.37	SCZ_PGC3	ADA2	Transcriptome_Transcriptlvel	DLPFC	SMR	CMC+GTEX	SMR	-0.00167212	0.0167295	0.920384		35460606	10.1016/j.ajhg.2022.04.004	Jiang eet all Am J Hum Genet	BRAIN
ADA2	Q9NZK5	1839	TRANS	BIP_PGC3_noukb	BOTH	+,+	0.0509559	0.0270694	0.32904	UKBB_PPP	DECODE	0.221865	184.37	MDD	ADA2	Proteiome	BRAIN	SMR	BrainMeta	SMR	0.00395178	0.00644209	0.539591		37415601	10.3389/fgene.2023.1191264	Gedik et all Front Genet	BRAIN
ADA2	Q9NZK5	1839	TRANS	BIP_PGC3_noukb	BOTH	+,+	0.0509559	0.0270694	0.32904	UKBB_PPP	DECODE	0.221865	184.37	BIP	ADA2	Proteiome	BRAIN	SMR	BrainMeta	SMR	0.0258998	0.0143849	0.071784		37415601	10.3389/fgene.2023.1191264	Gedik et all Front Genet	BRAIN
ADA2	Q9NZK5	1839	TRANS	BIP_PGC3_noukb	BOTH	+,+	0.0509559	0.0270694	0.32904	UKBB_PPP	DECODE	0.221865	184.37	SCZ	ADA2	Proteiome	BRAIN	SMR	BrainMeta	SMR	0.000878572	0.0124409	0.9437		37415601	10.3389/fgene.2023.1191264	Gedik et all Front Genet	BRAIN
ADA2	Q9NZK5	1839	TRANS	BIP_PGC3_noukb	BOTH	+,+	0.0509559	0.0270694	0.32904	UKBB_PPP	DECODE	0.221865	184.37	MDD	ADA2	Proteiome	BLOOD	SMR	eQTLGen	SMR	0.0188743	0.0113826	0.0972832		37415601	10.3389/fgene.2023.1191264	Gedik et all Front Genet	BLOOD
ADA2	Q9NZK5	1839	TRANS	BIP_PGC3_noukb	BOTH	+,+	0.0509559	0.0270694	0.32904	UKBB_PPP	DECODE	0.221865	184.37	BIP	ADA2	Proteiome	BLOOD	SMR	eQTLGen	SMR	-0.019396	0.0255996	0.448649		37415601	10.3389/fgene.2023.1191264	Gedik et all Front Genet	BLOOD
ADA2	Q9NZK5	1839	TRANS	BIP_PGC3_noukb	BOTH	+,+	0.0509559	0.0270694	0.32904	UKBB_PPP	DECODE	0.221865	184.37	MDD	ADA2	Proteiome	BLOOD	SMR	deCODE	SMR	-0.00614374	0.00657258	0.349916		37415601	10.3389/fgene.2023.1191264	Gedik et all Front Genet	BLOOD
ADA2	Q9NZK5	1839	TRANS	BIP_PGC3_noukb	BOTH	+,+	0.0509559	0.0270694	0.32904	UKBB_PPP	DECODE	0.221865	184.37	BIP	ADA2	Proteiome	BLOOD	SMR	deCODE	SMR	0.00313985	0.0145735	0.829417		37415601	10.3389/fgene.2023.1191264	Gedik et all Front Genet	BLOOD
ADA2	Q9NZK5	1839	TRANS	Cognition_Meta	BOTH	+,+	0.0141976	0.0141976	0.134997	metap	UKBB_PPP	0.155967	96.6995	SCZ_PGC3	ADA2	Transcriptome	DLPFC	MR	CMC+GTEX	MendelianRandomization			0.758081		35460606	10.1016/j.ajhg.2022.04.004	Jiang eet all Am J Hum Genet	BRAIN
ADA2	Q9NZK5	1839	TRANS	Cognition_Meta	BOTH	+,+	0.0141976	0.0141976	0.134997	metap	UKBB_PPP	0.155967	96.6995	SCZ_PGC3	ADA2	Transcriptome	DLPFC	MR	CMC+GTEX	MendelianRandomization			0.739934		35460606	10.1016/j.ajhg.2022.04.004	Jiang eet all Am J Hum Genet	BRAIN
ADA2	Q9NZK5	1839	TRANS	Cognition_Meta	BOTH	+,+	0.0141976	0.0141976	0.134997	metap	UKBB_PPP	0.155967	96.6995	SCZ_PGC3	ADA2	Transcriptome	DLPFC	MR	CMC+GTEX	MendelianRandomization			0.934579		35460606	10.1016/j.ajhg.2022.04.004	Jiang eet all Am J Hum Genet	BRAIN
ADA2	Q9NZK5	1839	TRANS	Cognition_Meta	BOTH	+,+	0.0141976	0.0141976	0.134997	metap	UKBB_PPP	0.155967	96.6995	SCZ_PGC3	ADA2	Transcriptome	DLPFC	MR	CMC+GTEX	EMIC			0.767127		35460606	10.1016/j.ajhg.2022.04.004	Jiang eet all Am J Hum Genet	BRAIN
ADA2	Q9NZK5	1839	TRANS	Cognition_Meta	BOTH	+,+	0.0141976	0.0141976	0.134997	metap	UKBB_PPP	0.155967	96.6995	BIP_2019_Stahl_etall	ADA2	Transcriptome	DLPFC	MR	CMC+GTEX	MendelianRandomization			0.323377		35460606	10.1016/j.ajhg.2022.04.004	Jiang eet all Am J Hum Genet	BRAIN
ADA2	Q9NZK5	1839	TRANS	Cognition_Meta	BOTH	+,+	0.0141976	0.0141976	0.134997	metap	UKBB_PPP	0.155967	96.6995	BIP_2019_Stahl_etall	ADA2	Transcriptome	DLPFC	MR	CMC+GTEX	MendelianRandomization			.		35460606	10.1016/j.ajhg.2022.04.004	Jiang eet all Am J Hum Genet	BRAIN
ADA2	Q9NZK5	1839	TRANS	Cognition_Meta	BOTH	+,+	0.0141976	0.0141976	0.134997	metap	UKBB_PPP	0.155967	96.6995	BIP_2019_Stahl_etall	ADA2	Transcriptome	DLPFC	MR	CMC+GTEX	MendelianRandomization			0.814715		35460606	10.1016/j.ajhg.2022.04.004	Jiang eet all Am J Hum Genet	BRAIN
ADA2	Q9NZK5	1839	TRANS	Cognition_Meta	BOTH	+,+	0.0141976	0.0141976	0.134997	metap	UKBB_PPP	0.155967	96.6995	BIP_2019_Stahl_etall	ADA2	Transcriptome	DLPFC	MR	CMC+GTEX	EMIC			0.0522751		35460606	10.1016/j.ajhg.2022.04.004	Jiang eet all Am J Hum Genet	BRAIN
ADA2	Q9NZK5	1839	TRANS	Cognition_Meta	BOTH	+,+	0.0141976	0.0141976	0.134997	metap	UKBB_PPP	0.155967	96.6995	SCZ_PGC3	ADA2	Transcriptome	DLPFC	SMR	CMC+GTEX	SMR	0.0121596	0.018405	0.508826		35460606	10.1016/j.ajhg.2022.04.004	Jiang eet all Am J Hum Genet	BRAIN
ADA2	Q9NZK5	1839	TRANS	Cognition_Meta	BOTH	+,+	0.0141976	0.0141976	0.134997	metap	UKBB_PPP	0.155967	96.6995	SCZ_PGC3	ADA2	Transcriptome_Transcriptlvel	DLPFC	SMR	CMC+GTEX	SMR	-0.00167212	0.0167295	0.920384		35460606	10.1016/j.ajhg.2022.04.004	Jiang eet all Am J Hum Genet	BRAIN
ADA2	Q9NZK5	1839	TRANS	Cognition_Meta	BOTH	+,+	0.0141976	0.0141976	0.134997	metap	UKBB_PPP	0.155967	96.6995	MDD	ADA2	Proteiome	BRAIN	SMR	BrainMeta	SMR	0.00395178	0.00644209	0.539591		37415601	10.3389/fgene.2023.1191264	Gedik et all Front Genet	BRAIN
ADA2	Q9NZK5	1839	TRANS	Cognition_Meta	BOTH	+,+	0.0141976	0.0141976	0.134997	metap	UKBB_PPP	0.155967	96.6995	BIP	ADA2	Proteiome	BRAIN	SMR	BrainMeta	SMR	0.0258998	0.0143849	0.071784		37415601	10.3389/fgene.2023.1191264	Gedik et all Front Genet	BRAIN
ADA2	Q9NZK5	1839	TRANS	Cognition_Meta	BOTH	+,+	0.0141976	0.0141976	0.134997	metap	UKBB_PPP	0.155967	96.6995	SCZ	ADA2	Proteiome	BRAIN	SMR	BrainMeta	SMR	0.000878572	0.0124409	0.9437		37415601	10.3389/fgene.2023.1191264	Gedik et all Front Genet	BRAIN
ADA2	Q9NZK5	1839	TRANS	Cognition_Meta	BOTH	+,+	0.0141976	0.0141976	0.134997	metap	UKBB_PPP	0.155967	96.6995	MDD	ADA2	Proteiome	BLOOD	SMR	eQTLGen	SMR	0.0188743	0.0113826	0.0972832		37415601	10.3389/fgene.2023.1191264	Gedik et all Front Genet	BLOOD
ADA2	Q9NZK5	1839	TRANS	Cognition_Meta	BOTH	+,+	0.0141976	0.0141976	0.134997	metap	UKBB_PPP	0.155967	96.6995	BIP	ADA2	Proteiome	BLOOD	SMR	eQTLGen	SMR	-0.019396	0.0255996	0.448649		37415601	10.3389/fgene.2023.1191264	Gedik et all Front Genet	BLOOD
ADA2	Q9NZK5	1839	TRANS	Cognition_Meta	BOTH	+,+	0.0141976	0.0141976	0.134997	metap	UKBB_PPP	0.155967	96.6995	MDD	ADA2	Proteiome	BLOOD	SMR	deCODE	SMR	-0.00614374	0.00657258	0.349916		37415601	10.3389/fgene.2023.1191264	Gedik et all Front Genet	BLOOD
ADA2	Q9NZK5	1839	TRANS	Cognition_Meta	BOTH	+,+	0.0141976	0.0141976	0.134997	metap	UKBB_PPP	0.155967	96.6995	BIP	ADA2	Proteiome	BLOOD	SMR	deCODE	SMR	0.00313985	0.0145735	0.829417		37415601	10.3389/fgene.2023.1191264	Gedik et all Front Genet	BLOOD
ADA2	Q9NZK5	1839	TRANS	Depression_iPSYCH_2023	BOTH	-,-	0.0278158	0.00797033	0.541448	DECODE	UKBB_PPP	0.537485	54.2859	SCZ_PGC3	ADA2	Transcriptome	DLPFC	MR	CMC+GTEX	MendelianRandomization			0.758081		35460606	10.1016/j.ajhg.2022.04.004	Jiang eet all Am J Hum Genet	BRAIN
ADA2	Q9NZK5	1839	TRANS	Depression_iPSYCH_2023	BOTH	-,-	0.0278158	0.00797033	0.541448	DECODE	UKBB_PPP	0.537485	54.2859	SCZ_PGC3	ADA2	Transcriptome	DLPFC	MR	CMC+GTEX	MendelianRandomization			0.739934		35460606	10.1016/j.ajhg.2022.04.004	Jiang eet all Am J Hum Genet	BRAIN
ADA2	Q9NZK5	1839	TRANS	Depression_iPSYCH_2023	BOTH	-,-	0.0278158	0.00797033	0.541448	DECODE	UKBB_PPP	0.537485	54.2859	SCZ_PGC3	ADA2	Transcriptome	DLPFC	MR	CMC+GTEX	MendelianRandomization			0.934579		35460606	10.1016/j.ajhg.2022.04.004	Jiang eet all Am J Hum Genet	BRAIN
ADA2	Q9NZK5	1839	TRANS	Depression_iPSYCH_2023	BOTH	-,-	0.0278158	0.00797033	0.541448	DECODE	UKBB_PPP	0.537485	54.2859	SCZ_PGC3	ADA2	Transcriptome	DLPFC	MR	CMC+GTEX	EMIC			0.767127		35460606	10.1016/j.ajhg.2022.04.004	Jiang eet all Am J Hum Genet	BRAIN
ADA2	Q9NZK5	1839	TRANS	Depression_iPSYCH_2023	BOTH	-,-	0.0278158	0.00797033	0.541448	DECODE	UKBB_PPP	0.537485	54.2859	BIP_2019_Stahl_etall	ADA2	Transcriptome	DLPFC	MR	CMC+GTEX	MendelianRandomization			0.323377		35460606	10.1016/j.ajhg.2022.04.004	Jiang eet all Am J Hum Genet	BRAIN
ADA2	Q9NZK5	1839	TRANS	Depression_iPSYCH_2023	BOTH	-,-	0.0278158	0.00797033	0.541448	DECODE	UKBB_PPP	0.537485	54.2859	BIP_2019_Stahl_etall	ADA2	Transcriptome	DLPFC	MR	CMC+GTEX	MendelianRandomization			.		35460606	10.1016/j.ajhg.2022.04.004	Jiang eet all Am J Hum Genet	BRAIN
ADA2	Q9NZK5	1839	TRANS	Depression_iPSYCH_2023	BOTH	-,-	0.0278158	0.00797033	0.541448	DECODE	UKBB_PPP	0.537485	54.2859	BIP_2019_Stahl_etall	ADA2	Transcriptome	DLPFC	MR	CMC+GTEX	MendelianRandomization			0.814715		35460606	10.1016/j.ajhg.2022.04.004	Jiang eet all Am J Hum Genet	BRAIN
ADA2	Q9NZK5	1839	TRANS	Depression_iPSYCH_2023	BOTH	-,-	0.0278158	0.00797033	0.541448	DECODE	UKBB_PPP	0.537485	54.2859	BIP_2019_Stahl_etall	ADA2	Transcriptome	DLPFC	MR	CMC+GTEX	EMIC			0.0522751		35460606	10.1016/j.ajhg.2022.04.004	Jiang eet all Am J Hum Genet	BRAIN
ADA2	Q9NZK5	1839	TRANS	Depression_iPSYCH_2023	BOTH	-,-	0.0278158	0.00797033	0.541448	DECODE	UKBB_PPP	0.537485	54.2859	SCZ_PGC3	ADA2	Transcriptome	DLPFC	SMR	CMC+GTEX	SMR	0.0121596	0.018405	0.508826		35460606	10.1016/j.ajhg.2022.04.004	Jiang eet all Am J Hum Genet	BRAIN
ADA2	Q9NZK5	1839	TRANS	Depression_iPSYCH_2023	BOTH	-,-	0.0278158	0.00797033	0.541448	DECODE	UKBB_PPP	0.537485	54.2859	SCZ_PGC3	ADA2	Transcriptome_Transcriptlvel	DLPFC	SMR	CMC+GTEX	SMR	-0.00167212	0.0167295	0.920384		35460606	10.1016/j.ajhg.2022.04.004	Jiang eet all Am J Hum Genet	BRAIN
ADA2	Q9NZK5	1839	TRANS	Depression_iPSYCH_2023	BOTH	-,-	0.0278158	0.00797033	0.541448	DECODE	UKBB_PPP	0.537485	54.2859	MDD	ADA2	Proteiome	BRAIN	SMR	BrainMeta	SMR	0.00395178	0.00644209	0.539591		37415601	10.3389/fgene.2023.1191264	Gedik et all Front Genet	BRAIN
ADA2	Q9NZK5	1839	TRANS	Depression_iPSYCH_2023	BOTH	-,-	0.0278158	0.00797033	0.541448	DECODE	UKBB_PPP	0.537485	54.2859	BIP	ADA2	Proteiome	BRAIN	SMR	BrainMeta	SMR	0.0258998	0.0143849	0.071784		37415601	10.3389/fgene.2023.1191264	Gedik et all Front Genet	BRAIN
ADA2	Q9NZK5	1839	TRANS	Depression_iPSYCH_2023	BOTH	-,-	0.0278158	0.00797033	0.541448	DECODE	UKBB_PPP	0.537485	54.2859	SCZ	ADA2	Proteiome	BRAIN	SMR	BrainMeta	SMR	0.000878572	0.0124409	0.9437		37415601	10.3389/fgene.2023.1191264	Gedik et all Front Genet	BRAIN
ADA2	Q9NZK5	1839	TRANS	Depression_iPSYCH_2023	BOTH	-,-	0.0278158	0.00797033	0.541448	DECODE	UKBB_PPP	0.537485	54.2859	MDD	ADA2	Proteiome	BLOOD	SMR	eQTLGen	SMR	0.0188743	0.0113826	0.0972832		37415601	10.3389/fgene.2023.1191264	Gedik et all Front Genet	BLOOD
ADA2	Q9NZK5	1839	TRANS	Depression_iPSYCH_2023	BOTH	-,-	0.0278158	0.00797033	0.541448	DECODE	UKBB_PPP	0.537485	54.2859	BIP	ADA2	Proteiome	BLOOD	SMR	eQTLGen	SMR	-0.019396	0.0255996	0.448649		37415601	10.3389/fgene.2023.1191264	Gedik et all Front Genet	BLOOD
ADA2	Q9NZK5	1839	TRANS	Depression_iPSYCH_2023	BOTH	-,-	0.0278158	0.00797033	0.541448	DECODE	UKBB_PPP	0.537485	54.2859	MDD	ADA2	Proteiome	BLOOD	SMR	deCODE	SMR	-0.00614374	0.00657258	0.349916		37415601	10.3389/fgene.2023.1191264	Gedik et all Front Genet	BLOOD
ADA2	Q9NZK5	1839	TRANS	Depression_iPSYCH_2023	BOTH	-,-	0.0278158	0.00797033	0.541448	DECODE	UKBB_PPP	0.537485	54.2859	BIP	ADA2	Proteiome	BLOOD	SMR	deCODE	SMR	0.00313985	0.0145735	0.829417		37415601	10.3389/fgene.2023.1191264	Gedik et all Front Genet	BLOOD
ADAM10	O14672	188	TRANS	BIP_PGC3_noukb	DECODE_Specific	+,NA		0.0176025	0.0176025	DECODE	DECODE	0.191518	119.89	SCZ_PGC3	ADAM10	Transcriptome	DLPFC	MR	CMC+GTEX	MendelianRandomization			0.0413032		35460606	10.1016/j.ajhg.2022.04.004	Jiang eet all Am J Hum Genet	BRAIN
ADAM10	O14672	188	TRANS	BIP_PGC3_noukb	DECODE_Specific	+,NA		0.0176025	0.0176025	DECODE	DECODE	0.191518	119.89	SCZ_PGC3	ADAM10	Transcriptome	DLPFC	MR	CMC+GTEX	MendelianRandomization			0.0922964		35460606	10.1016/j.ajhg.2022.04.004	Jiang eet all Am J Hum Genet	BRAIN
ADAM10	O14672	188	TRANS	BIP_PGC3_noukb	DECODE_Specific	+,NA		0.0176025	0.0176025	DECODE	DECODE	0.191518	119.89	SCZ_PGC3	ADAM10	Transcriptome	DLPFC	MR	CMC+GTEX	MendelianRandomization			0.393015		35460606	10.1016/j.ajhg.2022.04.004	Jiang eet all Am J Hum Genet	BRAIN
ADAM10	O14672	188	TRANS	BIP_PGC3_noukb	DECODE_Specific	+,NA		0.0176025	0.0176025	DECODE	DECODE	0.191518	119.89	SCZ_PGC3	ADAM10	Transcriptome	DLPFC	MR	CMC+GTEX	EMIC			0.00114294		35460606	10.1016/j.ajhg.2022.04.004	Jiang eet all Am J Hum Genet	BRAIN
ADAM10	O14672	188	TRANS	BIP_PGC3_noukb	DECODE_Specific	+,NA		0.0176025	0.0176025	DECODE	DECODE	0.191518	119.89	BIP_2019_Stahl_etall	ADAM10	Transcriptome	DLPFC	MR	CMC+GTEX	MendelianRandomization			0.607468		35460606	10.1016/j.ajhg.2022.04.004	Jiang eet all Am J Hum Genet	BRAIN
ADAM10	O14672	188	TRANS	BIP_PGC3_noukb	DECODE_Specific	+,NA		0.0176025	0.0176025	DECODE	DECODE	0.191518	119.89	BIP_2019_Stahl_etall	ADAM10	Transcriptome	DLPFC	MR	CMC+GTEX	MendelianRandomization			0.557546		35460606	10.1016/j.ajhg.2022.04.004	Jiang eet all Am J Hum Genet	BRAIN
ADAM10	O14672	188	TRANS	BIP_PGC3_noukb	DECODE_Specific	+,NA		0.0176025	0.0176025	DECODE	DECODE	0.191518	119.89	BIP_2019_Stahl_etall	ADAM10	Transcriptome	DLPFC	MR	CMC+GTEX	MendelianRandomization			0.938843		35460606	10.1016/j.ajhg.2022.04.004	Jiang eet all Am J Hum Genet	BRAIN
ADAM10	O14672	188	TRANS	BIP_PGC3_noukb	DECODE_Specific	+,NA		0.0176025	0.0176025	DECODE	DECODE	0.191518	119.89	BIP_2019_Stahl_etall	ADAM10	Transcriptome	DLPFC	MR	CMC+GTEX	EMIC			0.122148		35460606	10.1016/j.ajhg.2022.04.004	Jiang eet all Am J Hum Genet	BRAIN
ADAM10	O14672	188	TRANS	BIP_PGC3_noukb	DECODE_Specific	+,NA		0.0176025	0.0176025	DECODE	DECODE	0.191518	119.89	Deepression_Wray_tall	ADAM10	Transcriptome	BRAIN DLPFC	MR	PsychENCODE	TwoSampleMR	-0.01	0.02	0.665		35296807	10.1038/s41380-022-01507-9	Deng et all Mol Psychiatry	BRAIN
ADAM10	O14672	188	TRANS	BIP_PGC3_noukb	DECODE_Specific	+,NA		0.0176025	0.0176025	DECODE	DECODE	0.191518	119.89	Deepression_Wray_tall	ADAM10	Transcriptome	BLOOD	MR	GTEx	TwoSampleMR	-0.12	0.05	0.0132		35296807	10.1038/s41380-022-01507-9	Deng et all Mol Psychiatry	BLOOD
ADAM10	O14672	188	TRANS	BIP_PGC3_noukb	DECODE_Specific	+,NA		0.0176025	0.0176025	DECODE	DECODE	0.191518	119.89	SCZ_PGC3	ADAM10	Transcriptome	DLPFC	SMR	CMC+GTEX	SMR	0.0872809	0.0364537	0.0166523		35460606	10.1016/j.ajhg.2022.04.004	Jiang eet all Am J Hum Genet	BRAIN
ADAM10	O14672	188	TRANS	BIP_PGC3_noukb	DECODE_Specific	+,NA		0.0176025	0.0176025	DECODE	DECODE	0.191518	119.89	SCZ_PGC3	ADAM10	Transcriptome_Transcriptlvel	DLPFC	SMR	CMC+GTEX	SMR	0.14906	0.0433348	0.000582293		35460606	10.1016/j.ajhg.2022.04.004	Jiang eet all Am J Hum Genet	BRAIN
ADAM10	O14672	188	TRANS	BIP_PGC3_noukb	DECODE_Specific	+,NA		0.0176025	0.0176025	DECODE	DECODE	0.191518	119.89	SCZ_PGC3	ADAM10	Transcriptome_Transcriptlvel	DLPFC	SMR	CMC+GTEX	SMR	0.0853202	0.0311451	0.00615439		35460606	10.1016/j.ajhg.2022.04.004	Jiang eet all Am J Hum Genet	BRAIN
ADAM10	O14672	188	TRANS	BIP_PGC3_noukb	DECODE_Specific	+,NA		0.0176025	0.0176025	DECODE	DECODE	0.191518	119.89	SCZ_PGC3	ADAM10	Transcriptome_Transcriptlvel	DLPFC	SMR	CMC+GTEX	SMR	0.0226457	0.0208891	0.278324		35460606	10.1016/j.ajhg.2022.04.004	Jiang eet all Am J Hum Genet	BRAIN
ADAM10	O14672	188	TRANS	BIP_PGC3_noukb	DECODE_Specific	+,NA		0.0176025	0.0176025	DECODE	DECODE	0.191518	119.89	Schizophrenia	ADAM10	Proteiome	BRAIN DPFC+FRONTAL CORTEX	SMR	ROS/MAP+Banner+MSBB	SMR	0.2598	0.069605	0.000189595		35882878	10.1038/s41467-022-31873-5	Wingo et all Nat Commun	BRAIN
ADAM10	O14672	188	TRANS	BIP_PGC3_noukb	DECODE_Specific	+,NA		0.0176025	0.0176025	DECODE	DECODE	0.191518	119.89	SCZ.Clozuk.2018	ADAM10	Transcriptome	BRAIN	SMR	PsychENCODE	SMR	0.0632542	0.0360943	0.0797		30545856	10.1126/science.aat8127	Gandal et all science	BRAIN
ADAM10	O14672	188	TRANS	BIP_PGC3_noukb	DECODE_Specific	+,NA		0.0176025	0.0176025	DECODE	DECODE	0.191518	119.89	BD.PGC.ruderferCell2018	ADAM10	Transcriptome	BRAIN	SMR	PsychENCODE	SMR	0.0591594	0.0562244	0.292707		30545856	10.1126/science.aat8127	Gandal et all science	BRAIN
ADAM10	O14672	188	TRANS	BIP_PGC3_noukb	DECODE_Specific	+,NA		0.0176025	0.0176025	DECODE	DECODE	0.191518	119.89	SCZ	ADAM10	Proteiome	BLOOD	SMR	eQTLGen	SMR	0.0475477	0.0207672	0.0220473		37415601	10.3389/fgene.2023.1191264	Gedik et all Front Genet	BLOOD
ADAM10	O14672	188	TRANS	BIP_PGC3_noukb	DECODE_Specific	+,NA		0.0176025	0.0176025	DECODE	DECODE	0.191518	119.89	MDD	ADAM10	Proteiome	BRAIN	SMR	BrainMeta	SMR	-0.00598904	0.0138484	0.665397		37415601	10.3389/fgene.2023.1191264	Gedik et all Front Genet	BRAIN
ADAM10	O14672	188	TRANS	BIP_PGC3_noukb	DECODE_Specific	+,NA		0.0176025	0.0176025	DECODE	DECODE	0.191518	119.89	BIP	ADAM10	Proteiome	BRAIN	SMR	BrainMeta	SMR	0.0382015	0.0299575	0.202242		37415601	10.3389/fgene.2023.1191264	Gedik et all Front Genet	BRAIN
ADAM10	O14672	188	TRANS	BIP_PGC3_noukb	DECODE_Specific	+,NA		0.0176025	0.0176025	DECODE	DECODE	0.191518	119.89	SCZ	ADAM10	Proteiome	BRAIN	SMR	BrainMeta	SMR	0.0480238	0.0225598	0.0332763		37415601	10.3389/fgene.2023.1191264	Gedik et all Front Genet	BRAIN
ADAM10	O14672	188	TRANS	BIP_PGC3_noukb	DECODE_Specific	+,NA		0.0176025	0.0176025	DECODE	DECODE	0.191518	119.89	MDD	ADAM10	Proteiome	BLOOD	SMR	eQTLGen	SMR	-0.0318717	0.0125254	0.0109412		37415601	10.3389/fgene.2023.1191264	Gedik et all Front Genet	BLOOD
ADAM10	O14672	188	TRANS	BIP_PGC3_noukb	DECODE_Specific	+,NA		0.0176025	0.0176025	DECODE	DECODE	0.191518	119.89	BIP	ADAM10	Proteiome	BLOOD	SMR	eQTLGen	SMR	0.0497069	0.0274722	0.0703967		37415601	10.3389/fgene.2023.1191264	Gedik et all Front Genet	BLOOD
ADAM10	O14672	188	TRANS	BIP_PGC3_noukb	DECODE_Specific	+,NA		0.0176025	0.0176025	DECODE	DECODE	0.191518	119.89	MDD	ADAM10	Proteiome	BRAIN	SMR	Wingo et al., 2022, in 722 samples	SMR	-0.0251256	0.0248052	0.311099		37415601	10.3389/fgene.2023.1191264	Gedik et all Front Genet	BRAIN
ADAM10	O14672	188	TRANS	BIP_PGC3_noukb	DECODE_Specific	+,NA		0.0176025	0.0176025	DECODE	DECODE	0.191518	119.89	BIP	ADAM10	Proteiome	BRAIN	SMR	Wingo et al., 2022, in 722 samples	SMR	0.163298	0.0571944	0.00430188		37415601	10.3389/fgene.2023.1191264	Gedik et all Front Genet	BRAIN
ADAM10	O14672	188	TRANS	BIP_PGC3_noukb	DECODE_Specific	+,NA		0.0176025	0.0176025	DECODE	DECODE	0.191518	119.89	SCZ	ADAM10	Proteiome	BRAIN	SMR	Wingo et al., 2022, in 722 samples	SMR	0.228385	0.0532412	1.79e-05		37415601	10.3389/fgene.2023.1191264	Gedik et all Front Genet	BRAIN
ADAM10	O14672	188	TRANS	BIP_PGC3_noukb	DECODE_Specific	+,NA		0.0176025	0.0176025	DECODE	DECODE	0.191518	119.89	CommonMind+GTEx+BrainSeq	ADAM10	Transcriptome	DLPFC	TWAS	SCZ		5.275		1.33e-07		37092861	10.1017/S0033291723000417	Zhang et al Psychol Med	BRAIN
ADAM10	O14672	188	TRANS	BIP_PGC3_noukb	DECODE_Specific	+,NA		0.0176025	0.0176025	DECODE	DECODE	0.191518	119.89	SCZ	ADAM10	Transcriptome	BRAIN_DLPFC	TWAS	CMC	FUSION	2.017		0.0437		31691811	10.1093/hmg/ddz253	Hall et al Hum Mol Genet	BRAIN
ADAM10	O14672	188	TRANS	BIP_PGC3_noukb	DECODE_Specific	+,NA		0.0176025	0.0176025	DECODE	DECODE	0.191518	119.89	SCZ.Clozuk.2018	ADAM10	Transcriptome	BRAIN	TWAS	PsychENCODE	FUSION	1.67008		0.0949		30545856	10.1126/science.aat8127	Gandal et all science	BRAIN
ADAM10	O14672	188	TRANS	BIP_PGC3_noukb	DECODE_Specific	+,NA		0.0176025	0.0176025	DECODE	DECODE	0.191518	119.89	BD.PGC.ruderferCell2018	ADAM10	Transcriptome	BRAIN	TWAS	PsychENCODE	FUSION	1.39815		0.162		30545856	10.1126/science.aat8127	Gandal et all science	BRAIN
ADAM10	O14672	188	TRANS	BIP_PGC3_noukb	DECODE_Specific	+,NA		0.0176025	0.0176025	DECODE	DECODE	0.191518	119.89	SCZ_PGC2+CLOZUK	ADAM10	Transcriptome	DLPFC	TWAS	Collado-Torres	FUSION	3.87114		0.000108		31174959	10.1016/j.neuron.2019.05.013	ColladoTorres_neuron_twas etal. Neuron	BRAIN
ADAM10	O14672	188	TRANS	BIP_PGC3_noukb	DECODE_Specific	+,NA		0.0176025	0.0176025	DECODE	DECODE	0.191518	119.89	SCZ_PGC2	ADAM10	Transcriptome	DLPFC	TWAS	Collado-Torres	FUSION	3.79952		0.000145		31174959	10.1016/j.neuron.2019.05.013	ColladoTorres_neuron_twas etal. Neuron	BRAIN
ADAM10	O14672	188	TRANS	BIP_PGC3_noukb	DECODE_Specific	+,NA		0.0176025	0.0176025	DECODE	DECODE	0.191518	119.89	SCZ_PGC2	ADAM10	Transcriptome		TWAS		UTMOST					32425817	10.3389/fpsyt.2020.00256	Liu all Front Psychiatry
ADAM10	O14672	188	TRANS	BIP_PGC3_noukb	DECODE_Specific	+,NA		0.0176025	0.0176025	DECODE	DECODE	0.191518	119.89	Schizophrenia	ADAM10	Proteiome	BRAIN DPFC+FRONTAL CORTEX	TWAS	ROS/MAP+Banner+MSBB	FUSION	4.1832		2.87e-05		35882878	10.1038/s41467-022-31873-5	Wingo et all Nat Commun	BRAIN
ADAM10	O14672	188	TRANS	BIP_PGC3_noukb	DECODE_Specific	+,NA		0.0176025	0.0176025	DECODE	DECODE	0.191518	119.89	Schizophrenia	ADAM10	Transcriptome	BRAIN DPFC	TWAS	783 donors of European ancestry	FUSION	3.01457		0.00257		35882878	10.1038/s41467-022-31873-5	Wingo et all Nat Commun	BRAIN
ADAM10	O14672	188	TRANS	BIP_PGC3_noukb	DECODE_Specific	+,NA		0.0176025	0.0176025	DECODE	DECODE	0.191518	119.89	Depression Howard et all	ADAM10	Transcriptome	BRAIN DPFC	TWAS	dPFC of 152 participants of European descent	FUSION	0.389		0.6973		33846625	10.1038/s41593-021-00832-6	Wingo Nat Neurosci	BRAIN
ADAM10	O14672	188	TRANS	BIP_PGC3_noukb	DECODE_Specific	+,NA		0.0176025	0.0176025	DECODE	DECODE	0.191518	119.89	Depression Howard et all	ADAM10	Proteiome	BRAIN	PWAS	ROS/MAP	FUSION	-0.1059		0.915644		33846625	10.1038/s41593-021-00832-6	Wingo Nat Neurosci	BRAIN
ADAM10	O14672	188	TRANS	BIP_PGC3_noukb	DECODE_Specific	+,NA		0.0176025	0.0176025	DECODE	DECODE	0.191518	119.89	PGC3_SCZ	ADAM10	Transcriptome	Oligo	SMR	Bryois_J_et_al_(35915177)	SMR			3.41e-05		36805283	10.1093/schbul/sbad002	Wu Y et al	Brain
ADAM10	O14672	188	TRANS	BIP_PGC3_noukb	DECODE_Specific	+,NA		0.0176025	0.0176025	DECODE	DECODE	0.191518	119.89	PGC3_SCZ	ADAM10	Transcriptome	Oligodendrocytes	coloc	Roche_AD, Roche_MS, Columbia_AD, Mathys_AD, Zhou_AD	COLOC_R				0.901969	35915177	10.1038/s41593-022-01128-z	Bryois J et al	Brain
ADAM10	O14672	188	TRANS	BIP_PGC3_noukb	DECODE_Specific	+,NA		0.0176025	0.0176025	DECODE	DECODE	0.191518	119.89	PGC3_SCZ	ADAM10	Transcriptome	Oligodendrocytes	coloc	Roche_AD, Roche_MS, Columbia_AD, Mathys_AD, Zhou_AD	COLOC_R				0.269834	35915177	10.1038/s41593-022-01128-z	Bryois J et al	Brain
ADAM10	O14672	188	TRANS	BIP_PGC3_noukb	DECODE_Specific	+,NA		0.0176025	0.0176025	DECODE	DECODE	0.191518	119.89	PGC3_SCZ	ADAM10	Transcriptome	Inhibitory neurons	coloc	Roche_AD, Roche_MS, Columbia_AD, Mathys_AD, Zhou_AD	COLOC_R				0.167147	35915177	10.1038/s41593-022-01128-z	Bryois J et al	Brain
ADAM10	O14672	188	TRANS	BIP_PGC3_noukb	DECODE_Specific	+,NA		0.0176025	0.0176025	DECODE	DECODE	0.191518	119.89	PGC3_SCZ	ADAM10	Transcriptome	Oligodendrocytes	coloc	Roche_AD, Roche_MS, Columbia_AD, Mathys_AD, Zhou_AD	COLOC_R				0.144165	35915177	10.1038/s41593-022-01128-z	Bryois J et al	Brain
ADAM10	O14672	188	TRANS	BIP_PGC3_noukb	DECODE_Specific	+,NA		0.0176025	0.0176025	DECODE	DECODE	0.191518	119.89	PGC3_SCZ	ADAM10	Transcriptome	Astrocytes	coloc	Roche_AD, Roche_MS, Columbia_AD, Mathys_AD, Zhou_AD	COLOC_R				0.137807	35915177	10.1038/s41593-022-01128-z	Bryois J et al	Brain
ADAM10	O14672	188	TRANS	BIP_PGC3_noukb	DECODE_Specific	+,NA		0.0176025	0.0176025	DECODE	DECODE	0.191518	119.89	PGC3_SCZ	ADAM10	Transcriptome	OPCs / COPs	coloc	Roche_AD, Roche_MS, Columbia_AD, Mathys_AD, Zhou_AD	COLOC_R				0.128638	35915177	10.1038/s41593-022-01128-z	Bryois J et al	Brain
ADAM10	O14672	188	TRANS	BIP_PGC3_noukb	DECODE_Specific	+,NA		0.0176025	0.0176025	DECODE	DECODE	0.191518	119.89	PGC3_SCZ	ADAM10	Transcriptome	Oligodendrocytes	coloc	Roche_AD, Roche_MS, Columbia_AD, Mathys_AD, Zhou_AD	COLOC_R				0.128486	35915177	10.1038/s41593-022-01128-z	Bryois J et al	Brain
ADAM10	O14672	188	TRANS	BIP_PGC3_noukb	DECODE_Specific	+,NA		0.0176025	0.0176025	DECODE	DECODE	0.191518	119.89	PGC3_SCZ	ADAM10	Transcriptome	Microglia	coloc	Roche_AD, Roche_MS, Columbia_AD, Mathys_AD, Zhou_AD	COLOC_R				0.115353	35915177	10.1038/s41593-022-01128-z	Bryois J et al	Brain
ADAM10	O14672	188	TRANS	BIP_PGC3_noukb	DECODE_Specific	+,NA		0.0176025	0.0176025	DECODE	DECODE	0.191518	119.89	PGC3_SCZ	ADAM10	Transcriptome	Pericytes	coloc	Roche_AD, Roche_MS, Columbia_AD, Mathys_AD, Zhou_AD	COLOC_R				0.114606	35915177	10.1038/s41593-022-01128-z	Bryois J et al	Brain
ADAM10	O14672	188	TRANS	BIP_PGC3_noukb	DECODE_Specific	+,NA		0.0176025	0.0176025	DECODE	DECODE	0.191518	119.89	PGC3_SCZ	ADAM10	Transcriptome	Oligodendrocytes	coloc	Roche_AD, Roche_MS, Columbia_AD, Mathys_AD, Zhou_AD	COLOC_R				0.111144	35915177	10.1038/s41593-022-01128-z	Bryois J et al	Brain
ADAM10	O14672	188	TRANS	BIP_PGC3_noukb	DECODE_Specific	+,NA		0.0176025	0.0176025	DECODE	DECODE	0.191518	119.89	PGC3_SCZ	ADAM10	Transcriptome	Endothelial cells	coloc	Roche_AD, Roche_MS, Columbia_AD, Mathys_AD, Zhou_AD	COLOC_R				0.0884453	35915177	10.1038/s41593-022-01128-z	Bryois J et al	Brain
ADAM10	O14672	188	TRANS	BIP_PGC3_noukb	DECODE_Specific	+,NA		0.0176025	0.0176025	DECODE	DECODE	0.191518	119.89	PGC3_SCZ	ADAM10	Transcriptome	Excitatory neurons	coloc	Roche_AD, Roche_MS, Columbia_AD, Mathys_AD, Zhou_AD	COLOC_R				0.0842622	35915177	10.1038/s41593-022-01128-z	Bryois J et al	Brain
ADAM10	O14672	188	TRANS	BIP_PGC3_noukb	DECODE_Specific	+,NA		0.0176025	0.0176025	DECODE	DECODE	0.191518	119.89	PGC3_SCZ	ADAM10	Transcriptome	Astrocytes	coloc	Roche_AD, Roche_MS, Columbia_AD, Mathys_AD, Zhou_AD	COLOC_R				0.0832848	35915177	10.1038/s41593-022-01128-z	Bryois J et al	Brain
ADAM10	O14672	188	TRANS	BIP_PGC3_noukb	DECODE_Specific	+,NA		0.0176025	0.0176025	DECODE	DECODE	0.191518	119.89	PGC3_SCZ	ADAM10	Transcriptome	Pericytes	coloc	Roche_AD, Roche_MS, Columbia_AD, Mathys_AD, Zhou_AD	COLOC_R				0.0784241	35915177	10.1038/s41593-022-01128-z	Bryois J et al	Brain
ADAM10	O14672	188	TRANS	BIP_PGC3_noukb	DECODE_Specific	+,NA		0.0176025	0.0176025	DECODE	DECODE	0.191518	119.89	PGC3_SCZ	ADAM10	Transcriptome	Astrocytes	coloc	Roche_AD, Roche_MS, Columbia_AD, Mathys_AD, Zhou_AD	COLOC_R				0.0783613	35915177	10.1038/s41593-022-01128-z	Bryois J et al	Brain
ADAM10	O14672	188	TRANS	BIP_PGC3_noukb	DECODE_Specific	+,NA		0.0176025	0.0176025	DECODE	DECODE	0.191518	119.89	PGC3_SCZ	ADAM10	Transcriptome	Excitatory neurons	coloc	Roche_AD, Roche_MS, Columbia_AD, Mathys_AD, Zhou_AD	COLOC_R				0.0742971	35915177	10.1038/s41593-022-01128-z	Bryois J et al	Brain
ADAM10	O14672	188	TRANS	BIP_PGC3_noukb	DECODE_Specific	+,NA		0.0176025	0.0176025	DECODE	DECODE	0.191518	119.89	PGC3_SCZ	ADAM10	Transcriptome	Pericytes	coloc	Roche_AD, Roche_MS, Columbia_AD, Mathys_AD, Zhou_AD	COLOC_R				0.073211	35915177	10.1038/s41593-022-01128-z	Bryois J et al	Brain
ADAM10	O14672	188	TRANS	BIP_PGC3_noukb	DECODE_Specific	+,NA		0.0176025	0.0176025	DECODE	DECODE	0.191518	119.89	PGC3_SCZ	ADAM10	Transcriptome	Microglia	coloc	Roche_AD, Roche_MS, Columbia_AD, Mathys_AD, Zhou_AD	COLOC_R				0.0717054	35915177	10.1038/s41593-022-01128-z	Bryois J et al	Brain
ADAM10	O14672	188	TRANS	BIP_PGC3_noukb	DECODE_Specific	+,NA		0.0176025	0.0176025	DECODE	DECODE	0.191518	119.89	PGC3_SCZ	ADAM10	Transcriptome	Endothelial cells	coloc	Roche_AD, Roche_MS, Columbia_AD, Mathys_AD, Zhou_AD	COLOC_R				0.0672199	35915177	10.1038/s41593-022-01128-z	Bryois J et al	Brain
ADAM10	O14672	188	TRANS	BIP_PGC3_noukb	DECODE_Specific	+,NA		0.0176025	0.0176025	DECODE	DECODE	0.191518	119.89	PGC3_SCZ	ADAM10	Transcriptome	Astrocytes	coloc	Roche_AD, Roche_MS, Columbia_AD, Mathys_AD, Zhou_AD	COLOC_R				0.0670181	35915177	10.1038/s41593-022-01128-z	Bryois J et al	Brain
ADAM10	O14672	188	TRANS	BIP_PGC3_noukb	DECODE_Specific	+,NA		0.0176025	0.0176025	DECODE	DECODE	0.191518	119.89	PGC3_SCZ	ADAM10	Transcriptome	Endothelial cells	coloc	Roche_AD, Roche_MS, Columbia_AD, Mathys_AD, Zhou_AD	COLOC_R				0.0662306	35915177	10.1038/s41593-022-01128-z	Bryois J et al	Brain
ADAM10	O14672	188	TRANS	BIP_PGC3_noukb	DECODE_Specific	+,NA		0.0176025	0.0176025	DECODE	DECODE	0.191518	119.89	PGC3_SCZ	ADAM10	Transcriptome	Excitatory neurons	coloc	Roche_AD, Roche_MS, Columbia_AD, Mathys_AD, Zhou_AD	COLOC_R				0.0657191	35915177	10.1038/s41593-022-01128-z	Bryois J et al	Brain
ADAM10	O14672	188	TRANS	BIP_PGC3_noukb	DECODE_Specific	+,NA		0.0176025	0.0176025	DECODE	DECODE	0.191518	119.89	PGC3_SCZ	ADAM10	Transcriptome	Excitatory neurons	coloc	Roche_AD, Roche_MS, Columbia_AD, Mathys_AD, Zhou_AD	COLOC_R				0.0652042	35915177	10.1038/s41593-022-01128-z	Bryois J et al	Brain
ADAM10	O14672	188	TRANS	BIP_PGC3_noukb	DECODE_Specific	+,NA		0.0176025	0.0176025	DECODE	DECODE	0.191518	119.89	PGC3_SCZ	ADAM10	Transcriptome	Endothelial cells	coloc	Roche_AD, Roche_MS, Columbia_AD, Mathys_AD, Zhou_AD	COLOC_R				0.0639745	35915177	10.1038/s41593-022-01128-z	Bryois J et al	Brain
ADAM10	O14672	188	TRANS	BIP_PGC3_noukb	DECODE_Specific	+,NA		0.0176025	0.0176025	DECODE	DECODE	0.191518	119.89	PGC3_SCZ	ADAM10	Transcriptome	Microglia	coloc	Roche_AD, Roche_MS, Columbia_AD, Mathys_AD, Zhou_AD	COLOC_R				0.0624412	35915177	10.1038/s41593-022-01128-z	Bryois J et al	Brain
ADAM10	O14672	188	TRANS	BIP_PGC3_noukb	DECODE_Specific	+,NA		0.0176025	0.0176025	DECODE	DECODE	0.191518	119.89	PGC3_SCZ	ADAM10	Transcriptome	Endothelial cells	coloc	Roche_AD, Roche_MS, Columbia_AD, Mathys_AD, Zhou_AD	COLOC_R				0.0611349	35915177	10.1038/s41593-022-01128-z	Bryois J et al	Brain
ADAM10	O14672	188	TRANS	BIP_PGC3_noukb	DECODE_Specific	+,NA		0.0176025	0.0176025	DECODE	DECODE	0.191518	119.89	PGC3_SCZ	ADAM10	Transcriptome	OPCs / COPs	coloc	Roche_AD, Roche_MS, Columbia_AD, Mathys_AD, Zhou_AD	COLOC_R				0.0605641	35915177	10.1038/s41593-022-01128-z	Bryois J et al	Brain
ADAM10	O14672	188	TRANS	BIP_PGC3_noukb	DECODE_Specific	+,NA		0.0176025	0.0176025	DECODE	DECODE	0.191518	119.89	PGC3_SCZ	ADAM10	Transcriptome	Endothelial cells	coloc	Roche_AD, Roche_MS, Columbia_AD, Mathys_AD, Zhou_AD	COLOC_R				0.0591117	35915177	10.1038/s41593-022-01128-z	Bryois J et al	Brain
ADAM10	O14672	188	TRANS	BIP_PGC3_noukb	DECODE_Specific	+,NA		0.0176025	0.0176025	DECODE	DECODE	0.191518	119.89	PGC3_SCZ	ADAM10	Transcriptome	Inhibitory neurons	coloc	Roche_AD, Roche_MS, Columbia_AD, Mathys_AD, Zhou_AD	COLOC_R				0.0590301	35915177	10.1038/s41593-022-01128-z	Bryois J et al	Brain
ADAM10	O14672	188	TRANS	BIP_PGC3_noukb	DECODE_Specific	+,NA		0.0176025	0.0176025	DECODE	DECODE	0.191518	119.89	PGC3_SCZ	ADAM10	Transcriptome	Oligodendrocytes	coloc	Roche_AD, Roche_MS, Columbia_AD, Mathys_AD, Zhou_AD	COLOC_R				0.0586049	35915177	10.1038/s41593-022-01128-z	Bryois J et al	Brain
ADAM10	O14672	188	TRANS	BIP_PGC3_noukb	DECODE_Specific	+,NA		0.0176025	0.0176025	DECODE	DECODE	0.191518	119.89	PGC3_SCZ	ADAM10	Transcriptome	Astrocytes	coloc	Roche_AD, Roche_MS, Columbia_AD, Mathys_AD, Zhou_AD	COLOC_R				0.0575645	35915177	10.1038/s41593-022-01128-z	Bryois J et al	Brain
ADAM10	O14672	188	TRANS	BIP_PGC3_noukb	DECODE_Specific	+,NA		0.0176025	0.0176025	DECODE	DECODE	0.191518	119.89	PGC3_SCZ	ADAM10	Transcriptome	Endothelial cells	coloc	Roche_AD, Roche_MS, Columbia_AD, Mathys_AD, Zhou_AD	COLOC_R				0.0566259	35915177	10.1038/s41593-022-01128-z	Bryois J et al	Brain
ADAM10	O14672	188	TRANS	BIP_PGC3_noukb	DECODE_Specific	+,NA		0.0176025	0.0176025	DECODE	DECODE	0.191518	119.89	PGC3_SCZ	ADAM10	Transcriptome	Excitatory neurons	coloc	Roche_AD, Roche_MS, Columbia_AD, Mathys_AD, Zhou_AD	COLOC_R				0.0561815	35915177	10.1038/s41593-022-01128-z	Bryois J et al	Brain
ADAM10	O14672	188	TRANS	BIP_PGC3_noukb	DECODE_Specific	+,NA		0.0176025	0.0176025	DECODE	DECODE	0.191518	119.89	PGC3_SCZ	ADAM10	Transcriptome	Oligodendrocytes	coloc	Roche_AD, Roche_MS, Columbia_AD, Mathys_AD, Zhou_AD	COLOC_R				0.0557799	35915177	10.1038/s41593-022-01128-z	Bryois J et al	Brain
ADAM10	O14672	188	TRANS	BIP_PGC3_noukb	DECODE_Specific	+,NA		0.0176025	0.0176025	DECODE	DECODE	0.191518	119.89	PGC3_SCZ	ADAM10	Transcriptome	Endothelial cells	coloc	Roche_AD, Roche_MS, Columbia_AD, Mathys_AD, Zhou_AD	COLOC_R				0.0555072	35915177	10.1038/s41593-022-01128-z	Bryois J et al	Brain
ADAM10	O14672	188	TRANS	BIP_PGC3_noukb	DECODE_Specific	+,NA		0.0176025	0.0176025	DECODE	DECODE	0.191518	119.89	PGC3_SCZ	ADAM10	Transcriptome	Inhibitory neurons	coloc	Roche_AD, Roche_MS, Columbia_AD, Mathys_AD, Zhou_AD	COLOC_R				0.0554331	35915177	10.1038/s41593-022-01128-z	Bryois J et al	Brain
ADAM10	O14672	188	TRANS	BIP_PGC3_noukb	DECODE_Specific	+,NA		0.0176025	0.0176025	DECODE	DECODE	0.191518	119.89	PGC3_SCZ	ADAM10	Transcriptome	Microglia	coloc	Roche_AD, Roche_MS, Columbia_AD, Mathys_AD, Zhou_AD	COLOC_R				0.0550132	35915177	10.1038/s41593-022-01128-z	Bryois J et al	Brain
ADAM10	O14672	188	TRANS	BIP_PGC3_noukb	DECODE_Specific	+,NA		0.0176025	0.0176025	DECODE	DECODE	0.191518	119.89	PGC3_SCZ	ADAM10	Transcriptome	Microglia	coloc	Roche_AD, Roche_MS, Columbia_AD, Mathys_AD, Zhou_AD	COLOC_R				0.0548707	35915177	10.1038/s41593-022-01128-z	Bryois J et al	Brain
ADAM10	O14672	188	TRANS	BIP_PGC3_noukb	DECODE_Specific	+,NA		0.0176025	0.0176025	DECODE	DECODE	0.191518	119.89	PGC3_SCZ	ADAM10	Transcriptome	OPCs / COPs	coloc	Roche_AD, Roche_MS, Columbia_AD, Mathys_AD, Zhou_AD	COLOC_R				0.0548274	35915177	10.1038/s41593-022-01128-z	Bryois J et al	Brain
ADAM10	O14672	188	TRANS	BIP_PGC3_noukb	DECODE_Specific	+,NA		0.0176025	0.0176025	DECODE	DECODE	0.191518	119.89	PGC3_SCZ	ADAM10	Transcriptome	Excitatory neurons	coloc	Roche_AD, Roche_MS, Columbia_AD, Mathys_AD, Zhou_AD	COLOC_R				0.054714	35915177	10.1038/s41593-022-01128-z	Bryois J et al	Brain
ADAM10	O14672	188	TRANS	BIP_PGC3_noukb	DECODE_Specific	+,NA		0.0176025	0.0176025	DECODE	DECODE	0.191518	119.89	PGC3_SCZ	ADAM10	Transcriptome	Excitatory neurons	coloc	Roche_AD, Roche_MS, Columbia_AD, Mathys_AD, Zhou_AD	COLOC_R				0.0544568	35915177	10.1038/s41593-022-01128-z	Bryois J et al	Brain
ADAM10	O14672	188	TRANS	BIP_PGC3_noukb	DECODE_Specific	+,NA		0.0176025	0.0176025	DECODE	DECODE	0.191518	119.89	PGC3_SCZ	ADAM10	Transcriptome	Microglia	coloc	Roche_AD, Roche_MS, Columbia_AD, Mathys_AD, Zhou_AD	COLOC_R				0.0539186	35915177	10.1038/s41593-022-01128-z	Bryois J et al	Brain
ADAM10	O14672	188	TRANS	BIP_PGC3_noukb	DECODE_Specific	+,NA		0.0176025	0.0176025	DECODE	DECODE	0.191518	119.89	PGC3_SCZ	ADAM10	Transcriptome	OPCs / COPs	coloc	Roche_AD, Roche_MS, Columbia_AD, Mathys_AD, Zhou_AD	COLOC_R				0.0532438	35915177	10.1038/s41593-022-01128-z	Bryois J et al	Brain
ADAM10	O14672	188	TRANS	BIP_PGC3_noukb	DECODE_Specific	+,NA		0.0176025	0.0176025	DECODE	DECODE	0.191518	119.89	PGC3_SCZ	ADAM10	Transcriptome	Inhibitory neurons	coloc	Roche_AD, Roche_MS, Columbia_AD, Mathys_AD, Zhou_AD	COLOC_R				0.0526807	35915177	10.1038/s41593-022-01128-z	Bryois J et al	Brain
ADAM10	O14672	188	TRANS	BIP_PGC3_noukb	DECODE_Specific	+,NA		0.0176025	0.0176025	DECODE	DECODE	0.191518	119.89	PGC3_SCZ	ADAM10	Transcriptome	Inhibitory neurons	coloc	Roche_AD, Roche_MS, Columbia_AD, Mathys_AD, Zhou_AD	COLOC_R				0.0525356	35915177	10.1038/s41593-022-01128-z	Bryois J et al	Brain
ADAM10	O14672	188	TRANS	BIP_PGC3_noukb	DECODE_Specific	+,NA		0.0176025	0.0176025	DECODE	DECODE	0.191518	119.89	PGC3_SCZ	ADAM10	Transcriptome	Pericytes	coloc	Roche_AD, Roche_MS, Columbia_AD, Mathys_AD, Zhou_AD	COLOC_R				0.0519724	35915177	10.1038/s41593-022-01128-z	Bryois J et al	Brain
ADAM10	O14672	188	TRANS	BIP_PGC3_noukb	DECODE_Specific	+,NA		0.0176025	0.0176025	DECODE	DECODE	0.191518	119.89	PGC3_SCZ	ADAM10	Transcriptome	Inhibitory neurons	coloc	Roche_AD, Roche_MS, Columbia_AD, Mathys_AD, Zhou_AD	COLOC_R				0.0504455	35915177	10.1038/s41593-022-01128-z	Bryois J et al	Brain
ADAM10	O14672	188	TRANS	BIP_PGC3_noukb	DECODE_Specific	+,NA		0.0176025	0.0176025	DECODE	DECODE	0.191518	119.89	PGC3_SCZ	ADAM10	Transcriptome	OPCs / COPs	coloc	Roche_AD, Roche_MS, Columbia_AD, Mathys_AD, Zhou_AD	COLOC_R				0.0495825	35915177	10.1038/s41593-022-01128-z	Bryois J et al	Brain
ADAM10	O14672	188	TRANS	BIP_PGC3_noukb	DECODE_Specific	+,NA		0.0176025	0.0176025	DECODE	DECODE	0.191518	119.89	PGC3_SCZ	ADAM10	Transcriptome	Microglia	coloc	Roche_AD, Roche_MS, Columbia_AD, Mathys_AD, Zhou_AD	COLOC_R				0.0491622	35915177	10.1038/s41593-022-01128-z	Bryois J et al	Brain
ADAM10	O14672	188	TRANS	BIP_PGC3_noukb	DECODE_Specific	+,NA		0.0176025	0.0176025	DECODE	DECODE	0.191518	119.89	PGC3_SCZ	ADAM10	Transcriptome	Astrocytes	coloc	Roche_AD, Roche_MS, Columbia_AD, Mathys_AD, Zhou_AD	COLOC_R				0.0490303	35915177	10.1038/s41593-022-01128-z	Bryois J et al	Brain
ADAM10	O14672	188	TRANS	BIP_PGC3_noukb	DECODE_Specific	+,NA		0.0176025	0.0176025	DECODE	DECODE	0.191518	119.89	PGC3_SCZ	ADAM10	Transcriptome	Inhibitory neurons	coloc	Roche_AD, Roche_MS, Columbia_AD, Mathys_AD, Zhou_AD	COLOC_R				0.0482415	35915177	10.1038/s41593-022-01128-z	Bryois J et al	Brain
ADAM10	O14672	188	TRANS	BIP_PGC3_noukb	DECODE_Specific	+,NA		0.0176025	0.0176025	DECODE	DECODE	0.191518	119.89	PGC3_SCZ	ADAM10	Transcriptome	Microglia	coloc	Roche_AD, Roche_MS, Columbia_AD, Mathys_AD, Zhou_AD	COLOC_R				0.0476961	35915177	10.1038/s41593-022-01128-z	Bryois J et al	Brain
ADAM10	O14672	188	TRANS	BIP_PGC3_noukb	DECODE_Specific	+,NA		0.0176025	0.0176025	DECODE	DECODE	0.191518	119.89	PGC3_SCZ	ADAM10	Transcriptome	Oligodendrocytes	coloc	Roche_AD, Roche_MS, Columbia_AD, Mathys_AD, Zhou_AD	COLOC_R				0.0466611	35915177	10.1038/s41593-022-01128-z	Bryois J et al	Brain
ADAM10	O14672	188	TRANS	BIP_PGC3_noukb	DECODE_Specific	+,NA		0.0176025	0.0176025	DECODE	DECODE	0.191518	119.89	PGC3_SCZ	ADAM10	Transcriptome	Excitatory neurons	coloc	Roche_AD, Roche_MS, Columbia_AD, Mathys_AD, Zhou_AD	COLOC_R				0.0449407	35915177	10.1038/s41593-022-01128-z	Bryois J et al	Brain
ADAM10	O14672	188	TRANS	BIP_PGC3_noukb	DECODE_Specific	+,NA		0.0176025	0.0176025	DECODE	DECODE	0.191518	119.89	PGC3_SCZ	ADAM10	Transcriptome	Inhibitory neurons	coloc	Roche_AD, Roche_MS, Columbia_AD, Mathys_AD, Zhou_AD	COLOC_R				0.0437645	35915177	10.1038/s41593-022-01128-z	Bryois J et al	Brain
ADAM10	O14672	188	TRANS	BIP_PGC3_noukb	DECODE_Specific	+,NA		0.0176025	0.0176025	DECODE	DECODE	0.191518	119.89	PGC3_SCZ	ADAM10	Transcriptome	Oligodendrocytes	coloc	Roche_AD, Roche_MS, Columbia_AD, Mathys_AD, Zhou_AD	COLOC_R				0.0419481	35915177	10.1038/s41593-022-01128-z	Bryois J et al	Brain
ADAM10	O14672	188	TRANS	BIP_PGC3_noukb	DECODE_Specific	+,NA		0.0176025	0.0176025	DECODE	DECODE	0.191518	119.89	PGC3_SCZ	ADAM10	Transcriptome	Microglia	coloc	Roche_AD, Roche_MS, Columbia_AD, Mathys_AD, Zhou_AD	COLOC_R				0.0417041	35915177	10.1038/s41593-022-01128-z	Bryois J et al	Brain
ADAM10	O14672	188	TRANS	BIP_PGC3_noukb	DECODE_Specific	+,NA		0.0176025	0.0176025	DECODE	DECODE	0.191518	119.89	PGC3_SCZ	ADAM10	Transcriptome	Excitatory neurons	coloc	Roche_AD, Roche_MS, Columbia_AD, Mathys_AD, Zhou_AD	COLOC_R				0.0404049	35915177	10.1038/s41593-022-01128-z	Bryois J et al	Brain
ADAM10	O14672	188	TRANS	BIP_PGC3_noukb	DECODE_Specific	+,NA		0.0176025	0.0176025	DECODE	DECODE	0.191518	119.89	PGC3_SCZ	ADAM10	Transcriptome	Oligodendrocytes	coloc	Roche_AD, Roche_MS, Columbia_AD, Mathys_AD, Zhou_AD	COLOC_R				0.0390522	35915177	10.1038/s41593-022-01128-z	Bryois J et al	Brain
ADAM10	O14672	188	TRANS	BIP_PGC3_noukb	DECODE_Specific	+,NA		0.0176025	0.0176025	DECODE	DECODE	0.191518	119.89	PGC3_SCZ	ADAM10	Transcriptome	Astrocytes	coloc	Roche_AD, Roche_MS, Columbia_AD, Mathys_AD, Zhou_AD	COLOC_R				0.0383093	35915177	10.1038/s41593-022-01128-z	Bryois J et al	Brain
ADAM10	O14672	188	TRANS	BIP_PGC3_noukb	DECODE_Specific	+,NA		0.0176025	0.0176025	DECODE	DECODE	0.191518	119.89	PGC3_SCZ	ADAM10	Transcriptome	Inhibitory neurons	coloc	Roche_AD, Roche_MS, Columbia_AD, Mathys_AD, Zhou_AD	COLOC_R				0.0370905	35915177	10.1038/s41593-022-01128-z	Bryois J et al	Brain
ADAM10	O14672	188	TRANS	BIP_PGC3_noukb	DECODE_Specific	+,NA		0.0176025	0.0176025	DECODE	DECODE	0.191518	119.89	PGC3_SCZ	ADAM10	Transcriptome	Excitatory neurons	coloc	Roche_AD, Roche_MS, Columbia_AD, Mathys_AD, Zhou_AD	COLOC_R				0.0370404	35915177	10.1038/s41593-022-01128-z	Bryois J et al	Brain
ADAM10	O14672	188	TRANS	BIP_PGC3_noukb	DECODE_Specific	+,NA		0.0176025	0.0176025	DECODE	DECODE	0.191518	119.89	PGC3_SCZ	ADAM10	Transcriptome	Oligodendrocytes	coloc	Roche_AD, Roche_MS, Columbia_AD, Mathys_AD, Zhou_AD	COLOC_R				0.0369315	35915177	10.1038/s41593-022-01128-z	Bryois J et al	Brain
ADAM10	O14672	188	TRANS	BIP_PGC3_noukb	DECODE_Specific	+,NA		0.0176025	0.0176025	DECODE	DECODE	0.191518	119.89	PGC3_SCZ	ADAM10	Transcriptome	Excitatory neurons	coloc	Roche_AD, Roche_MS, Columbia_AD, Mathys_AD, Zhou_AD	COLOC_R				0.0357775	35915177	10.1038/s41593-022-01128-z	Bryois J et al	Brain
ADAM10	O14672	188	TRANS	BIP_PGC3_noukb	DECODE_Specific	+,NA		0.0176025	0.0176025	DECODE	DECODE	0.191518	119.89	PGC3_SCZ	ADAM10	Transcriptome	Astrocytes	coloc	Roche_AD, Roche_MS, Columbia_AD, Mathys_AD, Zhou_AD	COLOC_R				0.0291503	35915177	10.1038/s41593-022-01128-z	Bryois J et al	Brain
ADAM10	O14672	188	TRANS	BIP_PGC3_noukb	DECODE_Specific	+,NA		0.0176025	0.0176025	DECODE	DECODE	0.191518	119.89	PGC3_SCZ	ADAM10	Transcriptome	Oligodendrocytes	coloc	Roche_AD, Roche_MS, Columbia_AD, Mathys_AD, Zhou_AD	COLOC_R				0.0289907	35915177	10.1038/s41593-022-01128-z	Bryois J et al	Brain
ADAM10	O14672	188	TRANS	BIP_PGC3_noukb	DECODE_Specific	+,NA		0.0176025	0.0176025	DECODE	DECODE	0.191518	119.89	PGC3_SCZ	ADAM10	Transcriptome	Inhibitory neurons	coloc	Roche_AD, Roche_MS, Columbia_AD, Mathys_AD, Zhou_AD	COLOC_R				0.0238643	35915177	10.1038/s41593-022-01128-z	Bryois J et al	Brain
ADAM10	O14672	188	TRANS	BIP_PGC3_noukb	DECODE_Specific	+,NA		0.0176025	0.0176025	DECODE	DECODE	0.191518	119.89	PGC3_SCZ	ADAM10	Transcriptome	Microglia	coloc	Roche_AD, Roche_MS, Columbia_AD, Mathys_AD, Zhou_AD	COLOC_R				0.0101363	35915177	10.1038/s41593-022-01128-z	Bryois J et al	Brain
ADAM10	O14672	188	TRANS	BIP_PGC3_noukb	DECODE_Specific	+,NA		0.0176025	0.0176025	DECODE	DECODE	0.191518	119.89	PGC3_SCZ	ADAM10	Transcriptome	Endothelial cells	coloc	Roche_AD, Roche_MS, Columbia_AD, Mathys_AD, Zhou_AD	COLOC_R				0.000407549	35915177	10.1038/s41593-022-01128-z	Bryois J et al	Brain
ADAM10	O14672	188	TRANS	BIP_PGC3_noukb	DECODE_Specific	+,NA		0.0176025	0.0176025	DECODE	DECODE	0.191518	119.89	Schizophrenia	ADAM10	Transcriptome	DLPFC	TWAS	BrainSeq2	FUSION			1.33e-07		37092861	10.1017/S0033291723000417	Zhang C et al	Brain
ADAM10	O14672	188	TRANS	BIP_PGC3_noukb	DECODE_Specific	+,NA		0.0176025	0.0176025	DECODE	DECODE	0.191518	119.89	SCZ_EUR	ADAM10	Transcriptome	blood	MR	eQTLGen	TwoSampleMR	-0.892201	0.189415	2.47349e-06		37418754	10.1093/schbul/sbad100	Li X	blood
ADAM10	O14672	188	TRANS	BIP_PGC3_noukb	DECODE_Specific	+,NA		0.0176025	0.0176025	DECODE	DECODE	0.191518	119.89	SCZ	ADAM10	Proteome	dorsolateral prefrontal cortex	TWAS, Coloc	Banner	Fusion, Coloc-R			2.63e-07	0.614	34454697	10.1016/j.biopsych.2021.06.022	Liu J	Brain
ADAM10	O14672	188	TRANS	BIP_PGC3_noukb	DECODE_Specific	+,NA		0.0176025	0.0176025	DECODE	DECODE	0.191518	119.89	Schizophrenia	ADAM10	Transcriptome	brain caudate nucleus	TWAS	Gtex	Fusion			0.0120183		36319771	10.1038/s41593-022-01182-7	Benjamin KJM	brain caudate nucleus
ADAM10	O14672	188	TRANS	BIP_PGC3_noukb	DECODE_Specific	-,NA		0.231191	0.231191	DECODE	DECODE	0.580193	1574.64	SCZ_PGC3	ADAM10	Transcriptome	DLPFC	MR	CMC+GTEX	MendelianRandomization			0.0413032		35460606	10.1016/j.ajhg.2022.04.004	Jiang eet all Am J Hum Genet	BRAIN
ADAM10	O14672	188	TRANS	BIP_PGC3_noukb	DECODE_Specific	-,NA		0.231191	0.231191	DECODE	DECODE	0.580193	1574.64	SCZ_PGC3	ADAM10	Transcriptome	DLPFC	MR	CMC+GTEX	MendelianRandomization			0.0922964		35460606	10.1016/j.ajhg.2022.04.004	Jiang eet all Am J Hum Genet	BRAIN
ADAM10	O14672	188	TRANS	BIP_PGC3_noukb	DECODE_Specific	-,NA		0.231191	0.231191	DECODE	DECODE	0.580193	1574.64	SCZ_PGC3	ADAM10	Transcriptome	DLPFC	MR	CMC+GTEX	MendelianRandomization			0.393015		35460606	10.1016/j.ajhg.2022.04.004	Jiang eet all Am J Hum Genet	BRAIN
ADAM10	O14672	188	TRANS	BIP_PGC3_noukb	DECODE_Specific	-,NA		0.231191	0.231191	DECODE	DECODE	0.580193	1574.64	SCZ_PGC3	ADAM10	Transcriptome	DLPFC	MR	CMC+GTEX	EMIC			0.00114294		35460606	10.1016/j.ajhg.2022.04.004	Jiang eet all Am J Hum Genet	BRAIN
ADAM10	O14672	188	TRANS	BIP_PGC3_noukb	DECODE_Specific	-,NA		0.231191	0.231191	DECODE	DECODE	0.580193	1574.64	BIP_2019_Stahl_etall	ADAM10	Transcriptome	DLPFC	MR	CMC+GTEX	MendelianRandomization			0.607468		35460606	10.1016/j.ajhg.2022.04.004	Jiang eet all Am J Hum Genet	BRAIN
ADAM10	O14672	188	TRANS	BIP_PGC3_noukb	DECODE_Specific	-,NA		0.231191	0.231191	DECODE	DECODE	0.580193	1574.64	BIP_2019_Stahl_etall	ADAM10	Transcriptome	DLPFC	MR	CMC+GTEX	MendelianRandomization			0.557546		35460606	10.1016/j.ajhg.2022.04.004	Jiang eet all Am J Hum Genet	BRAIN
ADAM10	O14672	188	TRANS	BIP_PGC3_noukb	DECODE_Specific	-,NA		0.231191	0.231191	DECODE	DECODE	0.580193	1574.64	BIP_2019_Stahl_etall	ADAM10	Transcriptome	DLPFC	MR	CMC+GTEX	MendelianRandomization			0.938843		35460606	10.1016/j.ajhg.2022.04.004	Jiang eet all Am J Hum Genet	BRAIN
ADAM10	O14672	188	TRANS	BIP_PGC3_noukb	DECODE_Specific	-,NA		0.231191	0.231191	DECODE	DECODE	0.580193	1574.64	BIP_2019_Stahl_etall	ADAM10	Transcriptome	DLPFC	MR	CMC+GTEX	EMIC			0.122148		35460606	10.1016/j.ajhg.2022.04.004	Jiang eet all Am J Hum Genet	BRAIN
ADAM10	O14672	188	TRANS	BIP_PGC3_noukb	DECODE_Specific	-,NA		0.231191	0.231191	DECODE	DECODE	0.580193	1574.64	Deepression_Wray_tall	ADAM10	Transcriptome	BRAIN DLPFC	MR	PsychENCODE	TwoSampleMR	-0.01	0.02	0.665		35296807	10.1038/s41380-022-01507-9	Deng et all Mol Psychiatry	BRAIN
ADAM10	O14672	188	TRANS	BIP_PGC3_noukb	DECODE_Specific	-,NA		0.231191	0.231191	DECODE	DECODE	0.580193	1574.64	Deepression_Wray_tall	ADAM10	Transcriptome	BLOOD	MR	GTEx	TwoSampleMR	-0.12	0.05	0.0132		35296807	10.1038/s41380-022-01507-9	Deng et all Mol Psychiatry	BLOOD
ADAM10	O14672	188	TRANS	BIP_PGC3_noukb	DECODE_Specific	-,NA		0.231191	0.231191	DECODE	DECODE	0.580193	1574.64	SCZ_PGC3	ADAM10	Transcriptome	DLPFC	SMR	CMC+GTEX	SMR	0.0872809	0.0364537	0.0166523		35460606	10.1016/j.ajhg.2022.04.004	Jiang eet all Am J Hum Genet	BRAIN
ADAM10	O14672	188	TRANS	BIP_PGC3_noukb	DECODE_Specific	-,NA		0.231191	0.231191	DECODE	DECODE	0.580193	1574.64	SCZ_PGC3	ADAM10	Transcriptome_Transcriptlvel	DLPFC	SMR	CMC+GTEX	SMR	0.14906	0.0433348	0.000582293		35460606	10.1016/j.ajhg.2022.04.004	Jiang eet all Am J Hum Genet	BRAIN
ADAM10	O14672	188	TRANS	BIP_PGC3_noukb	DECODE_Specific	-,NA		0.231191	0.231191	DECODE	DECODE	0.580193	1574.64	SCZ_PGC3	ADAM10	Transcriptome_Transcriptlvel	DLPFC	SMR	CMC+GTEX	SMR	0.0853202	0.0311451	0.00615439		35460606	10.1016/j.ajhg.2022.04.004	Jiang eet all Am J Hum Genet	BRAIN
ADAM10	O14672	188	TRANS	BIP_PGC3_noukb	DECODE_Specific	-,NA		0.231191	0.231191	DECODE	DECODE	0.580193	1574.64	SCZ_PGC3	ADAM10	Transcriptome_Transcriptlvel	DLPFC	SMR	CMC+GTEX	SMR	0.0226457	0.0208891	0.278324		35460606	10.1016/j.ajhg.2022.04.004	Jiang eet all Am J Hum Genet	BRAIN
ADAM10	O14672	188	TRANS	BIP_PGC3_noukb	DECODE_Specific	-,NA		0.231191	0.231191	DECODE	DECODE	0.580193	1574.64	Schizophrenia	ADAM10	Proteiome	BRAIN DPFC+FRONTAL CORTEX	SMR	ROS/MAP+Banner+MSBB	SMR	0.2598	0.069605	0.000189595		35882878	10.1038/s41467-022-31873-5	Wingo et all Nat Commun	BRAIN
ADAM10	O14672	188	TRANS	BIP_PGC3_noukb	DECODE_Specific	-,NA		0.231191	0.231191	DECODE	DECODE	0.580193	1574.64	SCZ.Clozuk.2018	ADAM10	Transcriptome	BRAIN	SMR	PsychENCODE	SMR	0.0632542	0.0360943	0.0797		30545856	10.1126/science.aat8127	Gandal et all science	BRAIN
ADAM10	O14672	188	TRANS	BIP_PGC3_noukb	DECODE_Specific	-,NA		0.231191	0.231191	DECODE	DECODE	0.580193	1574.64	BD.PGC.ruderferCell2018	ADAM10	Transcriptome	BRAIN	SMR	PsychENCODE	SMR	0.0591594	0.0562244	0.292707		30545856	10.1126/science.aat8127	Gandal et all science	BRAIN
ADAM10	O14672	188	TRANS	BIP_PGC3_noukb	DECODE_Specific	-,NA		0.231191	0.231191	DECODE	DECODE	0.580193	1574.64	SCZ	ADAM10	Proteiome	BLOOD	SMR	eQTLGen	SMR	0.0475477	0.0207672	0.0220473		37415601	10.3389/fgene.2023.1191264	Gedik et all Front Genet	BLOOD
ADAM10	O14672	188	TRANS	BIP_PGC3_noukb	DECODE_Specific	-,NA		0.231191	0.231191	DECODE	DECODE	0.580193	1574.64	MDD	ADAM10	Proteiome	BRAIN	SMR	BrainMeta	SMR	-0.00598904	0.0138484	0.665397		37415601	10.3389/fgene.2023.1191264	Gedik et all Front Genet	BRAIN
ADAM10	O14672	188	TRANS	BIP_PGC3_noukb	DECODE_Specific	-,NA		0.231191	0.231191	DECODE	DECODE	0.580193	1574.64	BIP	ADAM10	Proteiome	BRAIN	SMR	BrainMeta	SMR	0.0382015	0.0299575	0.202242		37415601	10.3389/fgene.2023.1191264	Gedik et all Front Genet	BRAIN
ADAM10	O14672	188	TRANS	BIP_PGC3_noukb	DECODE_Specific	-,NA		0.231191	0.231191	DECODE	DECODE	0.580193	1574.64	SCZ	ADAM10	Proteiome	BRAIN	SMR	BrainMeta	SMR	0.0480238	0.0225598	0.0332763		37415601	10.3389/fgene.2023.1191264	Gedik et all Front Genet	BRAIN
ADAM10	O14672	188	TRANS	BIP_PGC3_noukb	DECODE_Specific	-,NA		0.231191	0.231191	DECODE	DECODE	0.580193	1574.64	MDD	ADAM10	Proteiome	BLOOD	SMR	eQTLGen	SMR	-0.0318717	0.0125254	0.0109412		37415601	10.3389/fgene.2023.1191264	Gedik et all Front Genet	BLOOD
ADAM10	O14672	188	TRANS	BIP_PGC3_noukb	DECODE_Specific	-,NA		0.231191	0.231191	DECODE	DECODE	0.580193	1574.64	BIP	ADAM10	Proteiome	BLOOD	SMR	eQTLGen	SMR	0.0497069	0.0274722	0.0703967		37415601	10.3389/fgene.2023.1191264	Gedik et all Front Genet	BLOOD
ADAM10	O14672	188	TRANS	BIP_PGC3_noukb	DECODE_Specific	-,NA		0.231191	0.231191	DECODE	DECODE	0.580193	1574.64	MDD	ADAM10	Proteiome	BRAIN	SMR	Wingo et al., 2022, in 722 samples	SMR	-0.0251256	0.0248052	0.311099		37415601	10.3389/fgene.2023.1191264	Gedik et all Front Genet	BRAIN
ADAM10	O14672	188	TRANS	BIP_PGC3_noukb	DECODE_Specific	-,NA		0.231191	0.231191	DECODE	DECODE	0.580193	1574.64	BIP	ADAM10	Proteiome	BRAIN	SMR	Wingo et al., 2022, in 722 samples	SMR	0.163298	0.0571944	0.00430188		37415601	10.3389/fgene.2023.1191264	Gedik et all Front Genet	BRAIN
ADAM10	O14672	188	TRANS	BIP_PGC3_noukb	DECODE_Specific	-,NA		0.231191	0.231191	DECODE	DECODE	0.580193	1574.64	SCZ	ADAM10	Proteiome	BRAIN	SMR	Wingo et al., 2022, in 722 samples	SMR	0.228385	0.0532412	1.79e-05		37415601	10.3389/fgene.2023.1191264	Gedik et all Front Genet	BRAIN
ADAM10	O14672	188	TRANS	BIP_PGC3_noukb	DECODE_Specific	-,NA		0.231191	0.231191	DECODE	DECODE	0.580193	1574.64	CommonMind+GTEx+BrainSeq	ADAM10	Transcriptome	DLPFC	TWAS	SCZ		5.275		1.33e-07		37092861	10.1017/S0033291723000417	Zhang et al Psychol Med	BRAIN
ADAM10	O14672	188	TRANS	BIP_PGC3_noukb	DECODE_Specific	-,NA		0.231191	0.231191	DECODE	DECODE	0.580193	1574.64	SCZ	ADAM10	Transcriptome	BRAIN_DLPFC	TWAS	CMC	FUSION	2.017		0.0437		31691811	10.1093/hmg/ddz253	Hall et al Hum Mol Genet	BRAIN
ADAM10	O14672	188	TRANS	BIP_PGC3_noukb	DECODE_Specific	-,NA		0.231191	0.231191	DECODE	DECODE	0.580193	1574.64	SCZ.Clozuk.2018	ADAM10	Transcriptome	BRAIN	TWAS	PsychENCODE	FUSION	1.67008		0.0949		30545856	10.1126/science.aat8127	Gandal et all science	BRAIN
ADAM10	O14672	188	TRANS	BIP_PGC3_noukb	DECODE_Specific	-,NA		0.231191	0.231191	DECODE	DECODE	0.580193	1574.64	BD.PGC.ruderferCell2018	ADAM10	Transcriptome	BRAIN	TWAS	PsychENCODE	FUSION	1.39815		0.162		30545856	10.1126/science.aat8127	Gandal et all science	BRAIN
ADAM10	O14672	188	TRANS	BIP_PGC3_noukb	DECODE_Specific	-,NA		0.231191	0.231191	DECODE	DECODE	0.580193	1574.64	SCZ_PGC2+CLOZUK	ADAM10	Transcriptome	DLPFC	TWAS	Collado-Torres	FUSION	3.87114		0.000108		31174959	10.1016/j.neuron.2019.05.013	ColladoTorres_neuron_twas etal. Neuron	BRAIN
ADAM10	O14672	188	TRANS	BIP_PGC3_noukb	DECODE_Specific	-,NA		0.231191	0.231191	DECODE	DECODE	0.580193	1574.64	SCZ_PGC2	ADAM10	Transcriptome	DLPFC	TWAS	Collado-Torres	FUSION	3.79952		0.000145		31174959	10.1016/j.neuron.2019.05.013	ColladoTorres_neuron_twas etal. Neuron	BRAIN
ADAM10	O14672	188	TRANS	BIP_PGC3_noukb	DECODE_Specific	-,NA		0.231191	0.231191	DECODE	DECODE	0.580193	1574.64	SCZ_PGC2	ADAM10	Transcriptome		TWAS		UTMOST					32425817	10.3389/fpsyt.2020.00256	Liu all Front Psychiatry
ADAM10	O14672	188	TRANS	BIP_PGC3_noukb	DECODE_Specific	-,NA		0.231191	0.231191	DECODE	DECODE	0.580193	1574.64	Schizophrenia	ADAM10	Proteiome	BRAIN DPFC+FRONTAL CORTEX	TWAS	ROS/MAP+Banner+MSBB	FUSION	4.1832		2.87e-05		35882878	10.1038/s41467-022-31873-5	Wingo et all Nat Commun	BRAIN
ADAM10	O14672	188	TRANS	BIP_PGC3_noukb	DECODE_Specific	-,NA		0.231191	0.231191	DECODE	DECODE	0.580193	1574.64	Schizophrenia	ADAM10	Transcriptome	BRAIN DPFC	TWAS	783 donors of European ancestry	FUSION	3.01457		0.00257		35882878	10.1038/s41467-022-31873-5	Wingo et all Nat Commun	BRAIN
ADAM10	O14672	188	TRANS	BIP_PGC3_noukb	DECODE_Specific	-,NA		0.231191	0.231191	DECODE	DECODE	0.580193	1574.64	Depression Howard et all	ADAM10	Transcriptome	BRAIN DPFC	TWAS	dPFC of 152 participants of European descent	FUSION	0.389		0.6973		33846625	10.1038/s41593-021-00832-6	Wingo Nat Neurosci	BRAIN
ADAM10	O14672	188	TRANS	BIP_PGC3_noukb	DECODE_Specific	-,NA		0.231191	0.231191	DECODE	DECODE	0.580193	1574.64	Depression Howard et all	ADAM10	Proteiome	BRAIN	PWAS	ROS/MAP	FUSION	-0.1059		0.915644		33846625	10.1038/s41593-021-00832-6	Wingo Nat Neurosci	BRAIN
ADAM10	O14672	188	TRANS	BIP_PGC3_noukb	DECODE_Specific	-,NA		0.231191	0.231191	DECODE	DECODE	0.580193	1574.64	PGC3_SCZ	ADAM10	Transcriptome	Oligo	SMR	Bryois_J_et_al_(35915177)	SMR			3.41e-05		36805283	10.1093/schbul/sbad002	Wu Y et al	Brain
ADAM10	O14672	188	TRANS	BIP_PGC3_noukb	DECODE_Specific	-,NA		0.231191	0.231191	DECODE	DECODE	0.580193	1574.64	PGC3_SCZ	ADAM10	Transcriptome	Oligodendrocytes	coloc	Roche_AD, Roche_MS, Columbia_AD, Mathys_AD, Zhou_AD	COLOC_R				0.901969	35915177	10.1038/s41593-022-01128-z	Bryois J et al	Brain
ADAM10	O14672	188	TRANS	BIP_PGC3_noukb	DECODE_Specific	-,NA		0.231191	0.231191	DECODE	DECODE	0.580193	1574.64	PGC3_SCZ	ADAM10	Transcriptome	Oligodendrocytes	coloc	Roche_AD, Roche_MS, Columbia_AD, Mathys_AD, Zhou_AD	COLOC_R				0.269834	35915177	10.1038/s41593-022-01128-z	Bryois J et al	Brain
ADAM10	O14672	188	TRANS	BIP_PGC3_noukb	DECODE_Specific	-,NA		0.231191	0.231191	DECODE	DECODE	0.580193	1574.64	PGC3_SCZ	ADAM10	Transcriptome	Inhibitory neurons	coloc	Roche_AD, Roche_MS, Columbia_AD, Mathys_AD, Zhou_AD	COLOC_R				0.167147	35915177	10.1038/s41593-022-01128-z	Bryois J et al	Brain
ADAM10	O14672	188	TRANS	BIP_PGC3_noukb	DECODE_Specific	-,NA		0.231191	0.231191	DECODE	DECODE	0.580193	1574.64	PGC3_SCZ	ADAM10	Transcriptome	Oligodendrocytes	coloc	Roche_AD, Roche_MS, Columbia_AD, Mathys_AD, Zhou_AD	COLOC_R				0.144165	35915177	10.1038/s41593-022-01128-z	Bryois J et al	Brain
ADAM10	O14672	188	TRANS	BIP_PGC3_noukb	DECODE_Specific	-,NA		0.231191	0.231191	DECODE	DECODE	0.580193	1574.64	PGC3_SCZ	ADAM10	Transcriptome	Astrocytes	coloc	Roche_AD, Roche_MS, Columbia_AD, Mathys_AD, Zhou_AD	COLOC_R				0.137807	35915177	10.1038/s41593-022-01128-z	Bryois J et al	Brain
ADAM10	O14672	188	TRANS	BIP_PGC3_noukb	DECODE_Specific	-,NA		0.231191	0.231191	DECODE	DECODE	0.580193	1574.64	PGC3_SCZ	ADAM10	Transcriptome	OPCs / COPs	coloc	Roche_AD, Roche_MS, Columbia_AD, Mathys_AD, Zhou_AD	COLOC_R				0.128638	35915177	10.1038/s41593-022-01128-z	Bryois J et al	Brain
ADAM10	O14672	188	TRANS	BIP_PGC3_noukb	DECODE_Specific	-,NA		0.231191	0.231191	DECODE	DECODE	0.580193	1574.64	PGC3_SCZ	ADAM10	Transcriptome	Oligodendrocytes	coloc	Roche_AD, Roche_MS, Columbia_AD, Mathys_AD, Zhou_AD	COLOC_R				0.128486	35915177	10.1038/s41593-022-01128-z	Bryois J et al	Brain
ADAM10	O14672	188	TRANS	BIP_PGC3_noukb	DECODE_Specific	-,NA		0.231191	0.231191	DECODE	DECODE	0.580193	1574.64	PGC3_SCZ	ADAM10	Transcriptome	Microglia	coloc	Roche_AD, Roche_MS, Columbia_AD, Mathys_AD, Zhou_AD	COLOC_R				0.115353	35915177	10.1038/s41593-022-01128-z	Bryois J et al	Brain
ADAM10	O14672	188	TRANS	BIP_PGC3_noukb	DECODE_Specific	-,NA		0.231191	0.231191	DECODE	DECODE	0.580193	1574.64	PGC3_SCZ	ADAM10	Transcriptome	Pericytes	coloc	Roche_AD, Roche_MS, Columbia_AD, Mathys_AD, Zhou_AD	COLOC_R				0.114606	35915177	10.1038/s41593-022-01128-z	Bryois J et al	Brain
ADAM10	O14672	188	TRANS	BIP_PGC3_noukb	DECODE_Specific	-,NA		0.231191	0.231191	DECODE	DECODE	0.580193	1574.64	PGC3_SCZ	ADAM10	Transcriptome	Oligodendrocytes	coloc	Roche_AD, Roche_MS, Columbia_AD, Mathys_AD, Zhou_AD	COLOC_R				0.111144	35915177	10.1038/s41593-022-01128-z	Bryois J et al	Brain
ADAM10	O14672	188	TRANS	BIP_PGC3_noukb	DECODE_Specific	-,NA		0.231191	0.231191	DECODE	DECODE	0.580193	1574.64	PGC3_SCZ	ADAM10	Transcriptome	Endothelial cells	coloc	Roche_AD, Roche_MS, Columbia_AD, Mathys_AD, Zhou_AD	COLOC_R				0.0884453	35915177	10.1038/s41593-022-01128-z	Bryois J et al	Brain
ADAM10	O14672	188	TRANS	BIP_PGC3_noukb	DECODE_Specific	-,NA		0.231191	0.231191	DECODE	DECODE	0.580193	1574.64	PGC3_SCZ	ADAM10	Transcriptome	Excitatory neurons	coloc	Roche_AD, Roche_MS, Columbia_AD, Mathys_AD, Zhou_AD	COLOC_R				0.0842622	35915177	10.1038/s41593-022-01128-z	Bryois J et al	Brain
ADAM10	O14672	188	TRANS	BIP_PGC3_noukb	DECODE_Specific	-,NA		0.231191	0.231191	DECODE	DECODE	0.580193	1574.64	PGC3_SCZ	ADAM10	Transcriptome	Astrocytes	coloc	Roche_AD, Roche_MS, Columbia_AD, Mathys_AD, Zhou_AD	COLOC_R				0.0832848	35915177	10.1038/s41593-022-01128-z	Bryois J et al	Brain
ADAM10	O14672	188	TRANS	BIP_PGC3_noukb	DECODE_Specific	-,NA		0.231191	0.231191	DECODE	DECODE	0.580193	1574.64	PGC3_SCZ	ADAM10	Transcriptome	Pericytes	coloc	Roche_AD, Roche_MS, Columbia_AD, Mathys_AD, Zhou_AD	COLOC_R				0.0784241	35915177	10.1038/s41593-022-01128-z	Bryois J et al	Brain
ADAM10	O14672	188	TRANS	BIP_PGC3_noukb	DECODE_Specific	-,NA		0.231191	0.231191	DECODE	DECODE	0.580193	1574.64	PGC3_SCZ	ADAM10	Transcriptome	Astrocytes	coloc	Roche_AD, Roche_MS, Columbia_AD, Mathys_AD, Zhou_AD	COLOC_R				0.0783613	35915177	10.1038/s41593-022-01128-z	Bryois J et al	Brain
ADAM10	O14672	188	TRANS	BIP_PGC3_noukb	DECODE_Specific	-,NA		0.231191	0.231191	DECODE	DECODE	0.580193	1574.64	PGC3_SCZ	ADAM10	Transcriptome	Excitatory neurons	coloc	Roche_AD, Roche_MS, Columbia_AD, Mathys_AD, Zhou_AD	COLOC_R				0.0742971	35915177	10.1038/s41593-022-01128-z	Bryois J et al	Brain
ADAM10	O14672	188	TRANS	BIP_PGC3_noukb	DECODE_Specific	-,NA		0.231191	0.231191	DECODE	DECODE	0.580193	1574.64	PGC3_SCZ	ADAM10	Transcriptome	Pericytes	coloc	Roche_AD, Roche_MS, Columbia_AD, Mathys_AD, Zhou_AD	COLOC_R				0.073211	35915177	10.1038/s41593-022-01128-z	Bryois J et al	Brain
ADAM10	O14672	188	TRANS	BIP_PGC3_noukb	DECODE_Specific	-,NA		0.231191	0.231191	DECODE	DECODE	0.580193	1574.64	PGC3_SCZ	ADAM10	Transcriptome	Microglia	coloc	Roche_AD, Roche_MS, Columbia_AD, Mathys_AD, Zhou_AD	COLOC_R				0.0717054	35915177	10.1038/s41593-022-01128-z	Bryois J et al	Brain
ADAM10	O14672	188	TRANS	BIP_PGC3_noukb	DECODE_Specific	-,NA		0.231191	0.231191	DECODE	DECODE	0.580193	1574.64	PGC3_SCZ	ADAM10	Transcriptome	Endothelial cells	coloc	Roche_AD, Roche_MS, Columbia_AD, Mathys_AD, Zhou_AD	COLOC_R				0.0672199	35915177	10.1038/s41593-022-01128-z	Bryois J et al	Brain
ADAM10	O14672	188	TRANS	BIP_PGC3_noukb	DECODE_Specific	-,NA		0.231191	0.231191	DECODE	DECODE	0.580193	1574.64	PGC3_SCZ	ADAM10	Transcriptome	Astrocytes	coloc	Roche_AD, Roche_MS, Columbia_AD, Mathys_AD, Zhou_AD	COLOC_R				0.0670181	35915177	10.1038/s41593-022-01128-z	Bryois J et al	Brain
ADAM10	O14672	188	TRANS	BIP_PGC3_noukb	DECODE_Specific	-,NA		0.231191	0.231191	DECODE	DECODE	0.580193	1574.64	PGC3_SCZ	ADAM10	Transcriptome	Endothelial cells	coloc	Roche_AD, Roche_MS, Columbia_AD, Mathys_AD, Zhou_AD	COLOC_R				0.0662306	35915177	10.1038/s41593-022-01128-z	Bryois J et al	Brain
ADAM10	O14672	188	TRANS	BIP_PGC3_noukb	DECODE_Specific	-,NA		0.231191	0.231191	DECODE	DECODE	0.580193	1574.64	PGC3_SCZ	ADAM10	Transcriptome	Excitatory neurons	coloc	Roche_AD, Roche_MS, Columbia_AD, Mathys_AD, Zhou_AD	COLOC_R				0.0657191	35915177	10.1038/s41593-022-01128-z	Bryois J et al	Brain
ADAM10	O14672	188	TRANS	BIP_PGC3_noukb	DECODE_Specific	-,NA		0.231191	0.231191	DECODE	DECODE	0.580193	1574.64	PGC3_SCZ	ADAM10	Transcriptome	Excitatory neurons	coloc	Roche_AD, Roche_MS, Columbia_AD, Mathys_AD, Zhou_AD	COLOC_R				0.0652042	35915177	10.1038/s41593-022-01128-z	Bryois J et al	Brain
ADAM10	O14672	188	TRANS	BIP_PGC3_noukb	DECODE_Specific	-,NA		0.231191	0.231191	DECODE	DECODE	0.580193	1574.64	PGC3_SCZ	ADAM10	Transcriptome	Endothelial cells	coloc	Roche_AD, Roche_MS, Columbia_AD, Mathys_AD, Zhou_AD	COLOC_R				0.0639745	35915177	10.1038/s41593-022-01128-z	Bryois J et al	Brain
ADAM10	O14672	188	TRANS	BIP_PGC3_noukb	DECODE_Specific	-,NA		0.231191	0.231191	DECODE	DECODE	0.580193	1574.64	PGC3_SCZ	ADAM10	Transcriptome	Microglia	coloc	Roche_AD, Roche_MS, Columbia_AD, Mathys_AD, Zhou_AD	COLOC_R				0.0624412	35915177	10.1038/s41593-022-01128-z	Bryois J et al	Brain
ADAM10	O14672	188	TRANS	BIP_PGC3_noukb	DECODE_Specific	-,NA		0.231191	0.231191	DECODE	DECODE	0.580193	1574.64	PGC3_SCZ	ADAM10	Transcriptome	Endothelial cells	coloc	Roche_AD, Roche_MS, Columbia_AD, Mathys_AD, Zhou_AD	COLOC_R				0.0611349	35915177	10.1038/s41593-022-01128-z	Bryois J et al	Brain
ADAM10	O14672	188	TRANS	BIP_PGC3_noukb	DECODE_Specific	-,NA		0.231191	0.231191	DECODE	DECODE	0.580193	1574.64	PGC3_SCZ	ADAM10	Transcriptome	OPCs / COPs	coloc	Roche_AD, Roche_MS, Columbia_AD, Mathys_AD, Zhou_AD	COLOC_R				0.0605641	35915177	10.1038/s41593-022-01128-z	Bryois J et al	Brain
ADAM10	O14672	188	TRANS	BIP_PGC3_noukb	DECODE_Specific	-,NA		0.231191	0.231191	DECODE	DECODE	0.580193	1574.64	PGC3_SCZ	ADAM10	Transcriptome	Endothelial cells	coloc	Roche_AD, Roche_MS, Columbia_AD, Mathys_AD, Zhou_AD	COLOC_R				0.0591117	35915177	10.1038/s41593-022-01128-z	Bryois J et al	Brain
ADAM10	O14672	188	TRANS	BIP_PGC3_noukb	DECODE_Specific	-,NA		0.231191	0.231191	DECODE	DECODE	0.580193	1574.64	PGC3_SCZ	ADAM10	Transcriptome	Inhibitory neurons	coloc	Roche_AD, Roche_MS, Columbia_AD, Mathys_AD, Zhou_AD	COLOC_R				0.0590301	35915177	10.1038/s41593-022-01128-z	Bryois J et al	Brain
ADAM10	O14672	188	TRANS	BIP_PGC3_noukb	DECODE_Specific	-,NA		0.231191	0.231191	DECODE	DECODE	0.580193	1574.64	PGC3_SCZ	ADAM10	Transcriptome	Oligodendrocytes	coloc	Roche_AD, Roche_MS, Columbia_AD, Mathys_AD, Zhou_AD	COLOC_R				0.0586049	35915177	10.1038/s41593-022-01128-z	Bryois J et al	Brain
ADAM10	O14672	188	TRANS	BIP_PGC3_noukb	DECODE_Specific	-,NA		0.231191	0.231191	DECODE	DECODE	0.580193	1574.64	PGC3_SCZ	ADAM10	Transcriptome	Astrocytes	coloc	Roche_AD, Roche_MS, Columbia_AD, Mathys_AD, Zhou_AD	COLOC_R				0.0575645	35915177	10.1038/s41593-022-01128-z	Bryois J et al	Brain
ADAM10	O14672	188	TRANS	BIP_PGC3_noukb	DECODE_Specific	-,NA		0.231191	0.231191	DECODE	DECODE	0.580193	1574.64	PGC3_SCZ	ADAM10	Transcriptome	Endothelial cells	coloc	Roche_AD, Roche_MS, Columbia_AD, Mathys_AD, Zhou_AD	COLOC_R				0.0566259	35915177	10.1038/s41593-022-01128-z	Bryois J et al	Brain
ADAM10	O14672	188	TRANS	BIP_PGC3_noukb	DECODE_Specific	-,NA		0.231191	0.231191	DECODE	DECODE	0.580193	1574.64	PGC3_SCZ	ADAM10	Transcriptome	Excitatory neurons	coloc	Roche_AD, Roche_MS, Columbia_AD, Mathys_AD, Zhou_AD	COLOC_R				0.0561815	35915177	10.1038/s41593-022-01128-z	Bryois J et al	Brain
ADAM10	O14672	188	TRANS	BIP_PGC3_noukb	DECODE_Specific	-,NA		0.231191	0.231191	DECODE	DECODE	0.580193	1574.64	PGC3_SCZ	ADAM10	Transcriptome	Oligodendrocytes	coloc	Roche_AD, Roche_MS, Columbia_AD, Mathys_AD, Zhou_AD	COLOC_R				0.0557799	35915177	10.1038/s41593-022-01128-z	Bryois J et al	Brain
ADAM10	O14672	188	TRANS	BIP_PGC3_noukb	DECODE_Specific	-,NA		0.231191	0.231191	DECODE	DECODE	0.580193	1574.64	PGC3_SCZ	ADAM10	Transcriptome	Endothelial cells	coloc	Roche_AD, Roche_MS, Columbia_AD, Mathys_AD, Zhou_AD	COLOC_R				0.0555072	35915177	10.1038/s41593-022-01128-z	Bryois J et al	Brain
ADAM10	O14672	188	TRANS	BIP_PGC3_noukb	DECODE_Specific	-,NA		0.231191	0.231191	DECODE	DECODE	0.580193	1574.64	PGC3_SCZ	ADAM10	Transcriptome	Inhibitory neurons	coloc	Roche_AD, Roche_MS, Columbia_AD, Mathys_AD, Zhou_AD	COLOC_R				0.0554331	35915177	10.1038/s41593-022-01128-z	Bryois J et al	Brain
ADAM10	O14672	188	TRANS	BIP_PGC3_noukb	DECODE_Specific	-,NA		0.231191	0.231191	DECODE	DECODE	0.580193	1574.64	PGC3_SCZ	ADAM10	Transcriptome	Microglia	coloc	Roche_AD, Roche_MS, Columbia_AD, Mathys_AD, Zhou_AD	COLOC_R				0.0550132	35915177	10.1038/s41593-022-01128-z	Bryois J et al	Brain
ADAM10	O14672	188	TRANS	BIP_PGC3_noukb	DECODE_Specific	-,NA		0.231191	0.231191	DECODE	DECODE	0.580193	1574.64	PGC3_SCZ	ADAM10	Transcriptome	Microglia	coloc	Roche_AD, Roche_MS, Columbia_AD, Mathys_AD, Zhou_AD	COLOC_R				0.0548707	35915177	10.1038/s41593-022-01128-z	Bryois J et al	Brain
ADAM10	O14672	188	TRANS	BIP_PGC3_noukb	DECODE_Specific	-,NA		0.231191	0.231191	DECODE	DECODE	0.580193	1574.64	PGC3_SCZ	ADAM10	Transcriptome	OPCs / COPs	coloc	Roche_AD, Roche_MS, Columbia_AD, Mathys_AD, Zhou_AD	COLOC_R				0.0548274	35915177	10.1038/s41593-022-01128-z	Bryois J et al	Brain
ADAM10	O14672	188	TRANS	BIP_PGC3_noukb	DECODE_Specific	-,NA		0.231191	0.231191	DECODE	DECODE	0.580193	1574.64	PGC3_SCZ	ADAM10	Transcriptome	Excitatory neurons	coloc	Roche_AD, Roche_MS, Columbia_AD, Mathys_AD, Zhou_AD	COLOC_R				0.054714	35915177	10.1038/s41593-022-01128-z	Bryois J et al	Brain
ADAM10	O14672	188	TRANS	BIP_PGC3_noukb	DECODE_Specific	-,NA		0.231191	0.231191	DECODE	DECODE	0.580193	1574.64	PGC3_SCZ	ADAM10	Transcriptome	Excitatory neurons	coloc	Roche_AD, Roche_MS, Columbia_AD, Mathys_AD, Zhou_AD	COLOC_R				0.0544568	35915177	10.1038/s41593-022-01128-z	Bryois J et al	Brain
ADAM10	O14672	188	TRANS	BIP_PGC3_noukb	DECODE_Specific	-,NA		0.231191	0.231191	DECODE	DECODE	0.580193	1574.64	PGC3_SCZ	ADAM10	Transcriptome	Microglia	coloc	Roche_AD, Roche_MS, Columbia_AD, Mathys_AD, Zhou_AD	COLOC_R				0.0539186	35915177	10.1038/s41593-022-01128-z	Bryois J et al	Brain
ADAM10	O14672	188	TRANS	BIP_PGC3_noukb	DECODE_Specific	-,NA		0.231191	0.231191	DECODE	DECODE	0.580193	1574.64	PGC3_SCZ	ADAM10	Transcriptome	OPCs / COPs	coloc	Roche_AD, Roche_MS, Columbia_AD, Mathys_AD, Zhou_AD	COLOC_R				0.0532438	35915177	10.1038/s41593-022-01128-z	Bryois J et al	Brain
ADAM10	O14672	188	TRANS	BIP_PGC3_noukb	DECODE_Specific	-,NA		0.231191	0.231191	DECODE	DECODE	0.580193	1574.64	PGC3_SCZ	ADAM10	Transcriptome	Inhibitory neurons	coloc	Roche_AD, Roche_MS, Columbia_AD, Mathys_AD, Zhou_AD	COLOC_R				0.0526807	35915177	10.1038/s41593-022-01128-z	Bryois J et al	Brain
ADAM10	O14672	188	TRANS	BIP_PGC3_noukb	DECODE_Specific	-,NA		0.231191	0.231191	DECODE	DECODE	0.580193	1574.64	PGC3_SCZ	ADAM10	Transcriptome	Inhibitory neurons	coloc	Roche_AD, Roche_MS, Columbia_AD, Mathys_AD, Zhou_AD	COLOC_R				0.0525356	35915177	10.1038/s41593-022-01128-z	Bryois J et al	Brain
ADAM10	O14672	188	TRANS	BIP_PGC3_noukb	DECODE_Specific	-,NA		0.231191	0.231191	DECODE	DECODE	0.580193	1574.64	PGC3_SCZ	ADAM10	Transcriptome	Pericytes	coloc	Roche_AD, Roche_MS, Columbia_AD, Mathys_AD, Zhou_AD	COLOC_R				0.0519724	35915177	10.1038/s41593-022-01128-z	Bryois J et al	Brain
ADAM10	O14672	188	TRANS	BIP_PGC3_noukb	DECODE_Specific	-,NA		0.231191	0.231191	DECODE	DECODE	0.580193	1574.64	PGC3_SCZ	ADAM10	Transcriptome	Inhibitory neurons	coloc	Roche_AD, Roche_MS, Columbia_AD, Mathys_AD, Zhou_AD	COLOC_R				0.0504455	35915177	10.1038/s41593-022-01128-z	Bryois J et al	Brain
ADAM10	O14672	188	TRANS	BIP_PGC3_noukb	DECODE_Specific	-,NA		0.231191	0.231191	DECODE	DECODE	0.580193	1574.64	PGC3_SCZ	ADAM10	Transcriptome	OPCs / COPs	coloc	Roche_AD, Roche_MS, Columbia_AD, Mathys_AD, Zhou_AD	COLOC_R				0.0495825	35915177	10.1038/s41593-022-01128-z	Bryois J et al	Brain
ADAM10	O14672	188	TRANS	BIP_PGC3_noukb	DECODE_Specific	-,NA		0.231191	0.231191	DECODE	DECODE	0.580193	1574.64	PGC3_SCZ	ADAM10	Transcriptome	Microglia	coloc	Roche_AD, Roche_MS, Columbia_AD, Mathys_AD, Zhou_AD	COLOC_R				0.0491622	35915177	10.1038/s41593-022-01128-z	Bryois J et al	Brain
ADAM10	O14672	188	TRANS	BIP_PGC3_noukb	DECODE_Specific	-,NA		0.231191	0.231191	DECODE	DECODE	0.580193	1574.64	PGC3_SCZ	ADAM10	Transcriptome	Astrocytes	coloc	Roche_AD, Roche_MS, Columbia_AD, Mathys_AD, Zhou_AD	COLOC_R				0.0490303	35915177	10.1038/s41593-022-01128-z	Bryois J et al	Brain
ADAM10	O14672	188	TRANS	BIP_PGC3_noukb	DECODE_Specific	-,NA		0.231191	0.231191	DECODE	DECODE	0.580193	1574.64	PGC3_SCZ	ADAM10	Transcriptome	Inhibitory neurons	coloc	Roche_AD, Roche_MS, Columbia_AD, Mathys_AD, Zhou_AD	COLOC_R				0.0482415	35915177	10.1038/s41593-022-01128-z	Bryois J et al	Brain
ADAM10	O14672	188	TRANS	BIP_PGC3_noukb	DECODE_Specific	-,NA		0.231191	0.231191	DECODE	DECODE	0.580193	1574.64	PGC3_SCZ	ADAM10	Transcriptome	Microglia	coloc	Roche_AD, Roche_MS, Columbia_AD, Mathys_AD, Zhou_AD	COLOC_R				0.0476961	35915177	10.1038/s41593-022-01128-z	Bryois J et al	Brain
ADAM10	O14672	188	TRANS	BIP_PGC3_noukb	DECODE_Specific	-,NA		0.231191	0.231191	DECODE	DECODE	0.580193	1574.64	PGC3_SCZ	ADAM10	Transcriptome	Oligodendrocytes	coloc	Roche_AD, Roche_MS, Columbia_AD, Mathys_AD, Zhou_AD	COLOC_R				0.0466611	35915177	10.1038/s41593-022-01128-z	Bryois J et al	Brain
ADAM10	O14672	188	TRANS	BIP_PGC3_noukb	DECODE_Specific	-,NA		0.231191	0.231191	DECODE	DECODE	0.580193	1574.64	PGC3_SCZ	ADAM10	Transcriptome	Excitatory neurons	coloc	Roche_AD, Roche_MS, Columbia_AD, Mathys_AD, Zhou_AD	COLOC_R				0.0449407	35915177	10.1038/s41593-022-01128-z	Bryois J et al	Brain
ADAM10	O14672	188	TRANS	BIP_PGC3_noukb	DECODE_Specific	-,NA		0.231191	0.231191	DECODE	DECODE	0.580193	1574.64	PGC3_SCZ	ADAM10	Transcriptome	Inhibitory neurons	coloc	Roche_AD, Roche_MS, Columbia_AD, Mathys_AD, Zhou_AD	COLOC_R				0.0437645	35915177	10.1038/s41593-022-01128-z	Bryois J et al	Brain
ADAM10	O14672	188	TRANS	BIP_PGC3_noukb	DECODE_Specific	-,NA		0.231191	0.231191	DECODE	DECODE	0.580193	1574.64	PGC3_SCZ	ADAM10	Transcriptome	Oligodendrocytes	coloc	Roche_AD, Roche_MS, Columbia_AD, Mathys_AD, Zhou_AD	COLOC_R				0.0419481	35915177	10.1038/s41593-022-01128-z	Bryois J et al	Brain
ADAM10	O14672	188	TRANS	BIP_PGC3_noukb	DECODE_Specific	-,NA		0.231191	0.231191	DECODE	DECODE	0.580193	1574.64	PGC3_SCZ	ADAM10	Transcriptome	Microglia	coloc	Roche_AD, Roche_MS, Columbia_AD, Mathys_AD, Zhou_AD	COLOC_R				0.0417041	35915177	10.1038/s41593-022-01128-z	Bryois J et al	Brain
ADAM10	O14672	188	TRANS	BIP_PGC3_noukb	DECODE_Specific	-,NA		0.231191	0.231191	DECODE	DECODE	0.580193	1574.64	PGC3_SCZ	ADAM10	Transcriptome	Excitatory neurons	coloc	Roche_AD, Roche_MS, Columbia_AD, Mathys_AD, Zhou_AD	COLOC_R				0.0404049	35915177	10.1038/s41593-022-01128-z	Bryois J et al	Brain
ADAM10	O14672	188	TRANS	BIP_PGC3_noukb	DECODE_Specific	-,NA		0.231191	0.231191	DECODE	DECODE	0.580193	1574.64	PGC3_SCZ	ADAM10	Transcriptome	Oligodendrocytes	coloc	Roche_AD, Roche_MS, Columbia_AD, Mathys_AD, Zhou_AD	COLOC_R				0.0390522	35915177	10.1038/s41593-022-01128-z	Bryois J et al	Brain
ADAM10	O14672	188	TRANS	BIP_PGC3_noukb	DECODE_Specific	-,NA		0.231191	0.231191	DECODE	DECODE	0.580193	1574.64	PGC3_SCZ	ADAM10	Transcriptome	Astrocytes	coloc	Roche_AD, Roche_MS, Columbia_AD, Mathys_AD, Zhou_AD	COLOC_R				0.0383093	35915177	10.1038/s41593-022-01128-z	Bryois J et al	Brain
ADAM10	O14672	188	TRANS	BIP_PGC3_noukb	DECODE_Specific	-,NA		0.231191	0.231191	DECODE	DECODE	0.580193	1574.64	PGC3_SCZ	ADAM10	Transcriptome	Inhibitory neurons	coloc	Roche_AD, Roche_MS, Columbia_AD, Mathys_AD, Zhou_AD	COLOC_R				0.0370905	35915177	10.1038/s41593-022-01128-z	Bryois J et al	Brain
ADAM10	O14672	188	TRANS	BIP_PGC3_noukb	DECODE_Specific	-,NA		0.231191	0.231191	DECODE	DECODE	0.580193	1574.64	PGC3_SCZ	ADAM10	Transcriptome	Excitatory neurons	coloc	Roche_AD, Roche_MS, Columbia_AD, Mathys_AD, Zhou_AD	COLOC_R				0.0370404	35915177	10.1038/s41593-022-01128-z	Bryois J et al	Brain
ADAM10	O14672	188	TRANS	BIP_PGC3_noukb	DECODE_Specific	-,NA		0.231191	0.231191	DECODE	DECODE	0.580193	1574.64	PGC3_SCZ	ADAM10	Transcriptome	Oligodendrocytes	coloc	Roche_AD, Roche_MS, Columbia_AD, Mathys_AD, Zhou_AD	COLOC_R				0.0369315	35915177	10.1038/s41593-022-01128-z	Bryois J et al	Brain
ADAM10	O14672	188	TRANS	BIP_PGC3_noukb	DECODE_Specific	-,NA		0.231191	0.231191	DECODE	DECODE	0.580193	1574.64	PGC3_SCZ	ADAM10	Transcriptome	Excitatory neurons	coloc	Roche_AD, Roche_MS, Columbia_AD, Mathys_AD, Zhou_AD	COLOC_R				0.0357775	35915177	10.1038/s41593-022-01128-z	Bryois J et al	Brain
ADAM10	O14672	188	TRANS	BIP_PGC3_noukb	DECODE_Specific	-,NA		0.231191	0.231191	DECODE	DECODE	0.580193	1574.64	PGC3_SCZ	ADAM10	Transcriptome	Astrocytes	coloc	Roche_AD, Roche_MS, Columbia_AD, Mathys_AD, Zhou_AD	COLOC_R				0.0291503	35915177	10.1038/s41593-022-01128-z	Bryois J et al	Brain
ADAM10	O14672	188	TRANS	BIP_PGC3_noukb	DECODE_Specific	-,NA		0.231191	0.231191	DECODE	DECODE	0.580193	1574.64	PGC3_SCZ	ADAM10	Transcriptome	Oligodendrocytes	coloc	Roche_AD, Roche_MS, Columbia_AD, Mathys_AD, Zhou_AD	COLOC_R				0.0289907	35915177	10.1038/s41593-022-01128-z	Bryois J et al	Brain
ADAM10	O14672	188	TRANS	BIP_PGC3_noukb	DECODE_Specific	-,NA		0.231191	0.231191	DECODE	DECODE	0.580193	1574.64	PGC3_SCZ	ADAM10	Transcriptome	Inhibitory neurons	coloc	Roche_AD, Roche_MS, Columbia_AD, Mathys_AD, Zhou_AD	COLOC_R				0.0238643	35915177	10.1038/s41593-022-01128-z	Bryois J et al	Brain
ADAM10	O14672	188	TRANS	BIP_PGC3_noukb	DECODE_Specific	-,NA		0.231191	0.231191	DECODE	DECODE	0.580193	1574.64	PGC3_SCZ	ADAM10	Transcriptome	Microglia	coloc	Roche_AD, Roche_MS, Columbia_AD, Mathys_AD, Zhou_AD	COLOC_R				0.0101363	35915177	10.1038/s41593-022-01128-z	Bryois J et al	Brain
ADAM10	O14672	188	TRANS	BIP_PGC3_noukb	DECODE_Specific	-,NA		0.231191	0.231191	DECODE	DECODE	0.580193	1574.64	PGC3_SCZ	ADAM10	Transcriptome	Endothelial cells	coloc	Roche_AD, Roche_MS, Columbia_AD, Mathys_AD, Zhou_AD	COLOC_R				0.000407549	35915177	10.1038/s41593-022-01128-z	Bryois J et al	Brain
ADAM10	O14672	188	TRANS	BIP_PGC3_noukb	DECODE_Specific	-,NA		0.231191	0.231191	DECODE	DECODE	0.580193	1574.64	Schizophrenia	ADAM10	Transcriptome	DLPFC	TWAS	BrainSeq2	FUSION			1.33e-07		37092861	10.1017/S0033291723000417	Zhang C et al	Brain
ADAM10	O14672	188	TRANS	BIP_PGC3_noukb	DECODE_Specific	-,NA		0.231191	0.231191	DECODE	DECODE	0.580193	1574.64	SCZ_EUR	ADAM10	Transcriptome	blood	MR	eQTLGen	TwoSampleMR	-0.892201	0.189415	2.47349e-06		37418754	10.1093/schbul/sbad100	Li X	blood
ADAM10	O14672	188	TRANS	BIP_PGC3_noukb	DECODE_Specific	-,NA		0.231191	0.231191	DECODE	DECODE	0.580193	1574.64	SCZ	ADAM10	Proteome	dorsolateral prefrontal cortex	TWAS, Coloc	Banner	Fusion, Coloc-R			2.63e-07	0.614	34454697	10.1016/j.biopsych.2021.06.022	Liu J	Brain
ADAM10	O14672	188	TRANS	BIP_PGC3_noukb	DECODE_Specific	-,NA		0.231191	0.231191	DECODE	DECODE	0.580193	1574.64	Schizophrenia	ADAM10	Transcriptome	brain caudate nucleus	TWAS	Gtex	Fusion			0.0120183		36319771	10.1038/s41593-022-01182-7	Benjamin KJM	brain caudate nucleus
ADAM10	O14672	188	TRANS	Cognition_Meta	DECODE_Specific	+,NA		0.00342375	0.00342375	DECODE	DECODE	0.0726453	23.3191	SCZ_PGC3	ADAM10	Transcriptome	DLPFC	MR	CMC+GTEX	MendelianRandomization			0.0413032		35460606	10.1016/j.ajhg.2022.04.004	Jiang eet all Am J Hum Genet	BRAIN
ADAM10	O14672	188	TRANS	Cognition_Meta	DECODE_Specific	+,NA		0.00342375	0.00342375	DECODE	DECODE	0.0726453	23.3191	SCZ_PGC3	ADAM10	Transcriptome	DLPFC	MR	CMC+GTEX	MendelianRandomization			0.0922964		35460606	10.1016/j.ajhg.2022.04.004	Jiang eet all Am J Hum Genet	BRAIN
ADAM10	O14672	188	TRANS	Cognition_Meta	DECODE_Specific	+,NA		0.00342375	0.00342375	DECODE	DECODE	0.0726453	23.3191	SCZ_PGC3	ADAM10	Transcriptome	DLPFC	MR	CMC+GTEX	MendelianRandomization			0.393015		35460606	10.1016/j.ajhg.2022.04.004	Jiang eet all Am J Hum Genet	BRAIN
ADAM10	O14672	188	TRANS	Cognition_Meta	DECODE_Specific	+,NA		0.00342375	0.00342375	DECODE	DECODE	0.0726453	23.3191	SCZ_PGC3	ADAM10	Transcriptome	DLPFC	MR	CMC+GTEX	EMIC			0.00114294		35460606	10.1016/j.ajhg.2022.04.004	Jiang eet all Am J Hum Genet	BRAIN
ADAM10	O14672	188	TRANS	Cognition_Meta	DECODE_Specific	+,NA		0.00342375	0.00342375	DECODE	DECODE	0.0726453	23.3191	BIP_2019_Stahl_etall	ADAM10	Transcriptome	DLPFC	MR	CMC+GTEX	MendelianRandomization			0.607468		35460606	10.1016/j.ajhg.2022.04.004	Jiang eet all Am J Hum Genet	BRAIN
ADAM10	O14672	188	TRANS	Cognition_Meta	DECODE_Specific	+,NA		0.00342375	0.00342375	DECODE	DECODE	0.0726453	23.3191	BIP_2019_Stahl_etall	ADAM10	Transcriptome	DLPFC	MR	CMC+GTEX	MendelianRandomization			0.557546		35460606	10.1016/j.ajhg.2022.04.004	Jiang eet all Am J Hum Genet	BRAIN
ADAM10	O14672	188	TRANS	Cognition_Meta	DECODE_Specific	+,NA		0.00342375	0.00342375	DECODE	DECODE	0.0726453	23.3191	BIP_2019_Stahl_etall	ADAM10	Transcriptome	DLPFC	MR	CMC+GTEX	MendelianRandomization			0.938843		35460606	10.1016/j.ajhg.2022.04.004	Jiang eet all Am J Hum Genet	BRAIN
ADAM10	O14672	188	TRANS	Cognition_Meta	DECODE_Specific	+,NA		0.00342375	0.00342375	DECODE	DECODE	0.0726453	23.3191	BIP_2019_Stahl_etall	ADAM10	Transcriptome	DLPFC	MR	CMC+GTEX	EMIC			0.122148		35460606	10.1016/j.ajhg.2022.04.004	Jiang eet all Am J Hum Genet	BRAIN
ADAM10	O14672	188	TRANS	Cognition_Meta	DECODE_Specific	+,NA		0.00342375	0.00342375	DECODE	DECODE	0.0726453	23.3191	Deepression_Wray_tall	ADAM10	Transcriptome	BRAIN DLPFC	MR	PsychENCODE	TwoSampleMR	-0.01	0.02	0.665		35296807	10.1038/s41380-022-01507-9	Deng et all Mol Psychiatry	BRAIN
ADAM10	O14672	188	TRANS	Cognition_Meta	DECODE_Specific	+,NA		0.00342375	0.00342375	DECODE	DECODE	0.0726453	23.3191	Deepression_Wray_tall	ADAM10	Transcriptome	BLOOD	MR	GTEx	TwoSampleMR	-0.12	0.05	0.0132		35296807	10.1038/s41380-022-01507-9	Deng et all Mol Psychiatry	BLOOD
ADAM10	O14672	188	TRANS	Cognition_Meta	DECODE_Specific	+,NA		0.00342375	0.00342375	DECODE	DECODE	0.0726453	23.3191	SCZ_PGC3	ADAM10	Transcriptome	DLPFC	SMR	CMC+GTEX	SMR	0.0872809	0.0364537	0.0166523		35460606	10.1016/j.ajhg.2022.04.004	Jiang eet all Am J Hum Genet	BRAIN
ADAM10	O14672	188	TRANS	Cognition_Meta	DECODE_Specific	+,NA		0.00342375	0.00342375	DECODE	DECODE	0.0726453	23.3191	SCZ_PGC3	ADAM10	Transcriptome_Transcriptlvel	DLPFC	SMR	CMC+GTEX	SMR	0.14906	0.0433348	0.000582293		35460606	10.1016/j.ajhg.2022.04.004	Jiang eet all Am J Hum Genet	BRAIN
ADAM10	O14672	188	TRANS	Cognition_Meta	DECODE_Specific	+,NA		0.00342375	0.00342375	DECODE	DECODE	0.0726453	23.3191	SCZ_PGC3	ADAM10	Transcriptome_Transcriptlvel	DLPFC	SMR	CMC+GTEX	SMR	0.0853202	0.0311451	0.00615439		35460606	10.1016/j.ajhg.2022.04.004	Jiang eet all Am J Hum Genet	BRAIN
ADAM10	O14672	188	TRANS	Cognition_Meta	DECODE_Specific	+,NA		0.00342375	0.00342375	DECODE	DECODE	0.0726453	23.3191	SCZ_PGC3	ADAM10	Transcriptome_Transcriptlvel	DLPFC	SMR	CMC+GTEX	SMR	0.0226457	0.0208891	0.278324		35460606	10.1016/j.ajhg.2022.04.004	Jiang eet all Am J Hum Genet	BRAIN
ADAM10	O14672	188	TRANS	Cognition_Meta	DECODE_Specific	+,NA		0.00342375	0.00342375	DECODE	DECODE	0.0726453	23.3191	Schizophrenia	ADAM10	Proteiome	BRAIN DPFC+FRONTAL CORTEX	SMR	ROS/MAP+Banner+MSBB	SMR	0.2598	0.069605	0.000189595		35882878	10.1038/s41467-022-31873-5	Wingo et all Nat Commun	BRAIN
ADAM10	O14672	188	TRANS	Cognition_Meta	DECODE_Specific	+,NA		0.00342375	0.00342375	DECODE	DECODE	0.0726453	23.3191	SCZ.Clozuk.2018	ADAM10	Transcriptome	BRAIN	SMR	PsychENCODE	SMR	0.0632542	0.0360943	0.0797		30545856	10.1126/science.aat8127	Gandal et all science	BRAIN
ADAM10	O14672	188	TRANS	Cognition_Meta	DECODE_Specific	+,NA		0.00342375	0.00342375	DECODE	DECODE	0.0726453	23.3191	BD.PGC.ruderferCell2018	ADAM10	Transcriptome	BRAIN	SMR	PsychENCODE	SMR	0.0591594	0.0562244	0.292707		30545856	10.1126/science.aat8127	Gandal et all science	BRAIN
ADAM10	O14672	188	TRANS	Cognition_Meta	DECODE_Specific	+,NA		0.00342375	0.00342375	DECODE	DECODE	0.0726453	23.3191	SCZ	ADAM10	Proteiome	BLOOD	SMR	eQTLGen	SMR	0.0475477	0.0207672	0.0220473		37415601	10.3389/fgene.2023.1191264	Gedik et all Front Genet	BLOOD
ADAM10	O14672	188	TRANS	Cognition_Meta	DECODE_Specific	+,NA		0.00342375	0.00342375	DECODE	DECODE	0.0726453	23.3191	MDD	ADAM10	Proteiome	BRAIN	SMR	BrainMeta	SMR	-0.00598904	0.0138484	0.665397		37415601	10.3389/fgene.2023.1191264	Gedik et all Front Genet	BRAIN
ADAM10	O14672	188	TRANS	Cognition_Meta	DECODE_Specific	+,NA		0.00342375	0.00342375	DECODE	DECODE	0.0726453	23.3191	BIP	ADAM10	Proteiome	BRAIN	SMR	BrainMeta	SMR	0.0382015	0.0299575	0.202242		37415601	10.3389/fgene.2023.1191264	Gedik et all Front Genet	BRAIN
ADAM10	O14672	188	TRANS	Cognition_Meta	DECODE_Specific	+,NA		0.00342375	0.00342375	DECODE	DECODE	0.0726453	23.3191	SCZ	ADAM10	Proteiome	BRAIN	SMR	BrainMeta	SMR	0.0480238	0.0225598	0.0332763		37415601	10.3389/fgene.2023.1191264	Gedik et all Front Genet	BRAIN
ADAM10	O14672	188	TRANS	Cognition_Meta	DECODE_Specific	+,NA		0.00342375	0.00342375	DECODE	DECODE	0.0726453	23.3191	MDD	ADAM10	Proteiome	BLOOD	SMR	eQTLGen	SMR	-0.0318717	0.0125254	0.0109412		37415601	10.3389/fgene.2023.1191264	Gedik et all Front Genet	BLOOD
ADAM10	O14672	188	TRANS	Cognition_Meta	DECODE_Specific	+,NA		0.00342375	0.00342375	DECODE	DECODE	0.0726453	23.3191	BIP	ADAM10	Proteiome	BLOOD	SMR	eQTLGen	SMR	0.0497069	0.0274722	0.0703967		37415601	10.3389/fgene.2023.1191264	Gedik et all Front Genet	BLOOD
ADAM10	O14672	188	TRANS	Cognition_Meta	DECODE_Specific	+,NA		0.00342375	0.00342375	DECODE	DECODE	0.0726453	23.3191	MDD	ADAM10	Proteiome	BRAIN	SMR	Wingo et al., 2022, in 722 samples	SMR	-0.0251256	0.0248052	0.311099		37415601	10.3389/fgene.2023.1191264	Gedik et all Front Genet	BRAIN
ADAM10	O14672	188	TRANS	Cognition_Meta	DECODE_Specific	+,NA		0.00342375	0.00342375	DECODE	DECODE	0.0726453	23.3191	BIP	ADAM10	Proteiome	BRAIN	SMR	Wingo et al., 2022, in 722 samples	SMR	0.163298	0.0571944	0.00430188		37415601	10.3389/fgene.2023.1191264	Gedik et all Front Genet	BRAIN
ADAM10	O14672	188	TRANS	Cognition_Meta	DECODE_Specific	+,NA		0.00342375	0.00342375	DECODE	DECODE	0.0726453	23.3191	SCZ	ADAM10	Proteiome	BRAIN	SMR	Wingo et al., 2022, in 722 samples	SMR	0.228385	0.0532412	1.79e-05		37415601	10.3389/fgene.2023.1191264	Gedik et all Front Genet	BRAIN
ADAM10	O14672	188	TRANS	Cognition_Meta	DECODE_Specific	+,NA		0.00342375	0.00342375	DECODE	DECODE	0.0726453	23.3191	CommonMind+GTEx+BrainSeq	ADAM10	Transcriptome	DLPFC	TWAS	SCZ		5.275		1.33e-07		37092861	10.1017/S0033291723000417	Zhang et al Psychol Med	BRAIN
ADAM10	O14672	188	TRANS	Cognition_Meta	DECODE_Specific	+,NA		0.00342375	0.00342375	DECODE	DECODE	0.0726453	23.3191	SCZ	ADAM10	Transcriptome	BRAIN_DLPFC	TWAS	CMC	FUSION	2.017		0.0437		31691811	10.1093/hmg/ddz253	Hall et al Hum Mol Genet	BRAIN
ADAM10	O14672	188	TRANS	Cognition_Meta	DECODE_Specific	+,NA		0.00342375	0.00342375	DECODE	DECODE	0.0726453	23.3191	SCZ.Clozuk.2018	ADAM10	Transcriptome	BRAIN	TWAS	PsychENCODE	FUSION	1.67008		0.0949		30545856	10.1126/science.aat8127	Gandal et all science	BRAIN
ADAM10	O14672	188	TRANS	Cognition_Meta	DECODE_Specific	+,NA		0.00342375	0.00342375	DECODE	DECODE	0.0726453	23.3191	BD.PGC.ruderferCell2018	ADAM10	Transcriptome	BRAIN	TWAS	PsychENCODE	FUSION	1.39815		0.162		30545856	10.1126/science.aat8127	Gandal et all science	BRAIN
ADAM10	O14672	188	TRANS	Cognition_Meta	DECODE_Specific	+,NA		0.00342375	0.00342375	DECODE	DECODE	0.0726453	23.3191	SCZ_PGC2+CLOZUK	ADAM10	Transcriptome	DLPFC	TWAS	Collado-Torres	FUSION	3.87114		0.000108		31174959	10.1016/j.neuron.2019.05.013	ColladoTorres_neuron_twas etal. Neuron	BRAIN
ADAM10	O14672	188	TRANS	Cognition_Meta	DECODE_Specific	+,NA		0.00342375	0.00342375	DECODE	DECODE	0.0726453	23.3191	SCZ_PGC2	ADAM10	Transcriptome	DLPFC	TWAS	Collado-Torres	FUSION	3.79952		0.000145		31174959	10.1016/j.neuron.2019.05.013	ColladoTorres_neuron_twas etal. Neuron	BRAIN
ADAM10	O14672	188	TRANS	Cognition_Meta	DECODE_Specific	+,NA		0.00342375	0.00342375	DECODE	DECODE	0.0726453	23.3191	SCZ_PGC2	ADAM10	Transcriptome		TWAS		UTMOST					32425817	10.3389/fpsyt.2020.00256	Liu all Front Psychiatry
ADAM10	O14672	188	TRANS	Cognition_Meta	DECODE_Specific	+,NA		0.00342375	0.00342375	DECODE	DECODE	0.0726453	23.3191	Schizophrenia	ADAM10	Proteiome	BRAIN DPFC+FRONTAL CORTEX	TWAS	ROS/MAP+Banner+MSBB	FUSION	4.1832		2.87e-05		35882878	10.1038/s41467-022-31873-5	Wingo et all Nat Commun	BRAIN
ADAM10	O14672	188	TRANS	Cognition_Meta	DECODE_Specific	+,NA		0.00342375	0.00342375	DECODE	DECODE	0.0726453	23.3191	Schizophrenia	ADAM10	Transcriptome	BRAIN DPFC	TWAS	783 donors of European ancestry	FUSION	3.01457		0.00257		35882878	10.1038/s41467-022-31873-5	Wingo et all Nat Commun	BRAIN
ADAM10	O14672	188	TRANS	Cognition_Meta	DECODE_Specific	+,NA		0.00342375	0.00342375	DECODE	DECODE	0.0726453	23.3191	Depression Howard et all	ADAM10	Transcriptome	BRAIN DPFC	TWAS	dPFC of 152 participants of European descent	FUSION	0.389		0.6973		33846625	10.1038/s41593-021-00832-6	Wingo Nat Neurosci	BRAIN
ADAM10	O14672	188	TRANS	Cognition_Meta	DECODE_Specific	+,NA		0.00342375	0.00342375	DECODE	DECODE	0.0726453	23.3191	Depression Howard et all	ADAM10	Proteiome	BRAIN	PWAS	ROS/MAP	FUSION	-0.1059		0.915644		33846625	10.1038/s41593-021-00832-6	Wingo Nat Neurosci	BRAIN
ADAM10	O14672	188	TRANS	Cognition_Meta	DECODE_Specific	+,NA		0.00342375	0.00342375	DECODE	DECODE	0.0726453	23.3191	PGC3_SCZ	ADAM10	Transcriptome	Oligo	SMR	Bryois_J_et_al_(35915177)	SMR			3.41e-05		36805283	10.1093/schbul/sbad002	Wu Y et al	Brain
ADAM10	O14672	188	TRANS	Cognition_Meta	DECODE_Specific	+,NA		0.00342375	0.00342375	DECODE	DECODE	0.0726453	23.3191	PGC3_SCZ	ADAM10	Transcriptome	Oligodendrocytes	coloc	Roche_AD, Roche_MS, Columbia_AD, Mathys_AD, Zhou_AD	COLOC_R				0.901969	35915177	10.1038/s41593-022-01128-z	Bryois J et al	Brain
ADAM10	O14672	188	TRANS	Cognition_Meta	DECODE_Specific	+,NA		0.00342375	0.00342375	DECODE	DECODE	0.0726453	23.3191	PGC3_SCZ	ADAM10	Transcriptome	Oligodendrocytes	coloc	Roche_AD, Roche_MS, Columbia_AD, Mathys_AD, Zhou_AD	COLOC_R				0.269834	35915177	10.1038/s41593-022-01128-z	Bryois J et al	Brain
ADAM10	O14672	188	TRANS	Cognition_Meta	DECODE_Specific	+,NA		0.00342375	0.00342375	DECODE	DECODE	0.0726453	23.3191	PGC3_SCZ	ADAM10	Transcriptome	Inhibitory neurons	coloc	Roche_AD, Roche_MS, Columbia_AD, Mathys_AD, Zhou_AD	COLOC_R				0.167147	35915177	10.1038/s41593-022-01128-z	Bryois J et al	Brain
ADAM10	O14672	188	TRANS	Cognition_Meta	DECODE_Specific	+,NA		0.00342375	0.00342375	DECODE	DECODE	0.0726453	23.3191	PGC3_SCZ	ADAM10	Transcriptome	Oligodendrocytes	coloc	Roche_AD, Roche_MS, Columbia_AD, Mathys_AD, Zhou_AD	COLOC_R				0.144165	35915177	10.1038/s41593-022-01128-z	Bryois J et al	Brain
ADAM10	O14672	188	TRANS	Cognition_Meta	DECODE_Specific	+,NA		0.00342375	0.00342375	DECODE	DECODE	0.0726453	23.3191	PGC3_SCZ	ADAM10	Transcriptome	Astrocytes	coloc	Roche_AD, Roche_MS, Columbia_AD, Mathys_AD, Zhou_AD	COLOC_R				0.137807	35915177	10.1038/s41593-022-01128-z	Bryois J et al	Brain
ADAM10	O14672	188	TRANS	Cognition_Meta	DECODE_Specific	+,NA		0.00342375	0.00342375	DECODE	DECODE	0.0726453	23.3191	PGC3_SCZ	ADAM10	Transcriptome	OPCs / COPs	coloc	Roche_AD, Roche_MS, Columbia_AD, Mathys_AD, Zhou_AD	COLOC_R				0.128638	35915177	10.1038/s41593-022-01128-z	Bryois J et al	Brain
ADAM10	O14672	188	TRANS	Cognition_Meta	DECODE_Specific	+,NA		0.00342375	0.00342375	DECODE	DECODE	0.0726453	23.3191	PGC3_SCZ	ADAM10	Transcriptome	Oligodendrocytes	coloc	Roche_AD, Roche_MS, Columbia_AD, Mathys_AD, Zhou_AD	COLOC_R				0.128486	35915177	10.1038/s41593-022-01128-z	Bryois J et al	Brain
ADAM10	O14672	188	TRANS	Cognition_Meta	DECODE_Specific	+,NA		0.00342375	0.00342375	DECODE	DECODE	0.0726453	23.3191	PGC3_SCZ	ADAM10	Transcriptome	Microglia	coloc	Roche_AD, Roche_MS, Columbia_AD, Mathys_AD, Zhou_AD	COLOC_R				0.115353	35915177	10.1038/s41593-022-01128-z	Bryois J et al	Brain
ADAM10	O14672	188	TRANS	Cognition_Meta	DECODE_Specific	+,NA		0.00342375	0.00342375	DECODE	DECODE	0.0726453	23.3191	PGC3_SCZ	ADAM10	Transcriptome	Pericytes	coloc	Roche_AD, Roche_MS, Columbia_AD, Mathys_AD, Zhou_AD	COLOC_R				0.114606	35915177	10.1038/s41593-022-01128-z	Bryois J et al	Brain
ADAM10	O14672	188	TRANS	Cognition_Meta	DECODE_Specific	+,NA		0.00342375	0.00342375	DECODE	DECODE	0.0726453	23.3191	PGC3_SCZ	ADAM10	Transcriptome	Oligodendrocytes	coloc	Roche_AD, Roche_MS, Columbia_AD, Mathys_AD, Zhou_AD	COLOC_R				0.111144	35915177	10.1038/s41593-022-01128-z	Bryois J et al	Brain
ADAM10	O14672	188	TRANS	Cognition_Meta	DECODE_Specific	+,NA		0.00342375	0.00342375	DECODE	DECODE	0.0726453	23.3191	PGC3_SCZ	ADAM10	Transcriptome	Endothelial cells	coloc	Roche_AD, Roche_MS, Columbia_AD, Mathys_AD, Zhou_AD	COLOC_R				0.0884453	35915177	10.1038/s41593-022-01128-z	Bryois J et al	Brain
ADAM10	O14672	188	TRANS	Cognition_Meta	DECODE_Specific	+,NA		0.00342375	0.00342375	DECODE	DECODE	0.0726453	23.3191	PGC3_SCZ	ADAM10	Transcriptome	Excitatory neurons	coloc	Roche_AD, Roche_MS, Columbia_AD, Mathys_AD, Zhou_AD	COLOC_R				0.0842622	35915177	10.1038/s41593-022-01128-z	Bryois J et al	Brain
ADAM10	O14672	188	TRANS	Cognition_Meta	DECODE_Specific	+,NA		0.00342375	0.00342375	DECODE	DECODE	0.0726453	23.3191	PGC3_SCZ	ADAM10	Transcriptome	Astrocytes	coloc	Roche_AD, Roche_MS, Columbia_AD, Mathys_AD, Zhou_AD	COLOC_R				0.0832848	35915177	10.1038/s41593-022-01128-z	Bryois J et al	Brain
ADAM10	O14672	188	TRANS	Cognition_Meta	DECODE_Specific	+,NA		0.00342375	0.00342375	DECODE	DECODE	0.0726453	23.3191	PGC3_SCZ	ADAM10	Transcriptome	Pericytes	coloc	Roche_AD, Roche_MS, Columbia_AD, Mathys_AD, Zhou_AD	COLOC_R				0.0784241	35915177	10.1038/s41593-022-01128-z	Bryois J et al	Brain
ADAM10	O14672	188	TRANS	Cognition_Meta	DECODE_Specific	+,NA		0.00342375	0.00342375	DECODE	DECODE	0.0726453	23.3191	PGC3_SCZ	ADAM10	Transcriptome	Astrocytes	coloc	Roche_AD, Roche_MS, Columbia_AD, Mathys_AD, Zhou_AD	COLOC_R				0.0783613	35915177	10.1038/s41593-022-01128-z	Bryois J et al	Brain
ADAM10	O14672	188	TRANS	Cognition_Meta	DECODE_Specific	+,NA		0.00342375	0.00342375	DECODE	DECODE	0.0726453	23.3191	PGC3_SCZ	ADAM10	Transcriptome	Excitatory neurons	coloc	Roche_AD, Roche_MS, Columbia_AD, Mathys_AD, Zhou_AD	COLOC_R				0.0742971	35915177	10.1038/s41593-022-01128-z	Bryois J et al	Brain
ADAM10	O14672	188	TRANS	Cognition_Meta	DECODE_Specific	+,NA		0.00342375	0.00342375	DECODE	DECODE	0.0726453	23.3191	PGC3_SCZ	ADAM10	Transcriptome	Pericytes	coloc	Roche_AD, Roche_MS, Columbia_AD, Mathys_AD, Zhou_AD	COLOC_R				0.073211	35915177	10.1038/s41593-022-01128-z	Bryois J et al	Brain
ADAM10	O14672	188	TRANS	Cognition_Meta	DECODE_Specific	+,NA		0.00342375	0.00342375	DECODE	DECODE	0.0726453	23.3191	PGC3_SCZ	ADAM10	Transcriptome	Microglia	coloc	Roche_AD, Roche_MS, Columbia_AD, Mathys_AD, Zhou_AD	COLOC_R				0.0717054	35915177	10.1038/s41593-022-01128-z	Bryois J et al	Brain
ADAM10	O14672	188	TRANS	Cognition_Meta	DECODE_Specific	+,NA		0.00342375	0.00342375	DECODE	DECODE	0.0726453	23.3191	PGC3_SCZ	ADAM10	Transcriptome	Endothelial cells	coloc	Roche_AD, Roche_MS, Columbia_AD, Mathys_AD, Zhou_AD	COLOC_R				0.0672199	35915177	10.1038/s41593-022-01128-z	Bryois J et al	Brain
ADAM10	O14672	188	TRANS	Cognition_Meta	DECODE_Specific	+,NA		0.00342375	0.00342375	DECODE	DECODE	0.0726453	23.3191	PGC3_SCZ	ADAM10	Transcriptome	Astrocytes	coloc	Roche_AD, Roche_MS, Columbia_AD, Mathys_AD, Zhou_AD	COLOC_R				0.0670181	35915177	10.1038/s41593-022-01128-z	Bryois J et al	Brain
ADAM10	O14672	188	TRANS	Cognition_Meta	DECODE_Specific	+,NA		0.00342375	0.00342375	DECODE	DECODE	0.0726453	23.3191	PGC3_SCZ	ADAM10	Transcriptome	Endothelial cells	coloc	Roche_AD, Roche_MS, Columbia_AD, Mathys_AD, Zhou_AD	COLOC_R				0.0662306	35915177	10.1038/s41593-022-01128-z	Bryois J et al	Brain
ADAM10	O14672	188	TRANS	Cognition_Meta	DECODE_Specific	+,NA		0.00342375	0.00342375	DECODE	DECODE	0.0726453	23.3191	PGC3_SCZ	ADAM10	Transcriptome	Excitatory neurons	coloc	Roche_AD, Roche_MS, Columbia_AD, Mathys_AD, Zhou_AD	COLOC_R				0.0657191	35915177	10.1038/s41593-022-01128-z	Bryois J et al	Brain
ADAM10	O14672	188	TRANS	Cognition_Meta	DECODE_Specific	+,NA		0.00342375	0.00342375	DECODE	DECODE	0.0726453	23.3191	PGC3_SCZ	ADAM10	Transcriptome	Excitatory neurons	coloc	Roche_AD, Roche_MS, Columbia_AD, Mathys_AD, Zhou_AD	COLOC_R				0.0652042	35915177	10.1038/s41593-022-01128-z	Bryois J et al	Brain
ADAM10	O14672	188	TRANS	Cognition_Meta	DECODE_Specific	+,NA		0.00342375	0.00342375	DECODE	DECODE	0.0726453	23.3191	PGC3_SCZ	ADAM10	Transcriptome	Endothelial cells	coloc	Roche_AD, Roche_MS, Columbia_AD, Mathys_AD, Zhou_AD	COLOC_R				0.0639745	35915177	10.1038/s41593-022-01128-z	Bryois J et al	Brain
ADAM10	O14672	188	TRANS	Cognition_Meta	DECODE_Specific	+,NA		0.00342375	0.00342375	DECODE	DECODE	0.0726453	23.3191	PGC3_SCZ	ADAM10	Transcriptome	Microglia	coloc	Roche_AD, Roche_MS, Columbia_AD, Mathys_AD, Zhou_AD	COLOC_R				0.0624412	35915177	10.1038/s41593-022-01128-z	Bryois J et al	Brain
ADAM10	O14672	188	TRANS	Cognition_Meta	DECODE_Specific	+,NA		0.00342375	0.00342375	DECODE	DECODE	0.0726453	23.3191	PGC3_SCZ	ADAM10	Transcriptome	Endothelial cells	coloc	Roche_AD, Roche_MS, Columbia_AD, Mathys_AD, Zhou_AD	COLOC_R				0.0611349	35915177	10.1038/s41593-022-01128-z	Bryois J et al	Brain
ADAM10	O14672	188	TRANS	Cognition_Meta	DECODE_Specific	+,NA		0.00342375	0.00342375	DECODE	DECODE	0.0726453	23.3191	PGC3_SCZ	ADAM10	Transcriptome	OPCs / COPs	coloc	Roche_AD, Roche_MS, Columbia_AD, Mathys_AD, Zhou_AD	COLOC_R				0.0605641	35915177	10.1038/s41593-022-01128-z	Bryois J et al	Brain
ADAM10	O14672	188	TRANS	Cognition_Meta	DECODE_Specific	+,NA		0.00342375	0.00342375	DECODE	DECODE	0.0726453	23.3191	PGC3_SCZ	ADAM10	Transcriptome	Endothelial cells	coloc	Roche_AD, Roche_MS, Columbia_AD, Mathys_AD, Zhou_AD	COLOC_R				0.0591117	35915177	10.1038/s41593-022-01128-z	Bryois J et al	Brain
ADAM10	O14672	188	TRANS	Cognition_Meta	DECODE_Specific	+,NA		0.00342375	0.00342375	DECODE	DECODE	0.0726453	23.3191	PGC3_SCZ	ADAM10	Transcriptome	Inhibitory neurons	coloc	Roche_AD, Roche_MS, Columbia_AD, Mathys_AD, Zhou_AD	COLOC_R				0.0590301	35915177	10.1038/s41593-022-01128-z	Bryois J et al	Brain
ADAM10	O14672	188	TRANS	Cognition_Meta	DECODE_Specific	+,NA		0.00342375	0.00342375	DECODE	DECODE	0.0726453	23.3191	PGC3_SCZ	ADAM10	Transcriptome	Oligodendrocytes	coloc	Roche_AD, Roche_MS, Columbia_AD, Mathys_AD, Zhou_AD	COLOC_R				0.0586049	35915177	10.1038/s41593-022-01128-z	Bryois J et al	Brain
ADAM10	O14672	188	TRANS	Cognition_Meta	DECODE_Specific	+,NA		0.00342375	0.00342375	DECODE	DECODE	0.0726453	23.3191	PGC3_SCZ	ADAM10	Transcriptome	Astrocytes	coloc	Roche_AD, Roche_MS, Columbia_AD, Mathys_AD, Zhou_AD	COLOC_R				0.0575645	35915177	10.1038/s41593-022-01128-z	Bryois J et al	Brain
ADAM10	O14672	188	TRANS	Cognition_Meta	DECODE_Specific	+,NA		0.00342375	0.00342375	DECODE	DECODE	0.0726453	23.3191	PGC3_SCZ	ADAM10	Transcriptome	Endothelial cells	coloc	Roche_AD, Roche_MS, Columbia_AD, Mathys_AD, Zhou_AD	COLOC_R				0.0566259	35915177	10.1038/s41593-022-01128-z	Bryois J et al	Brain
ADAM10	O14672	188	TRANS	Cognition_Meta	DECODE_Specific	+,NA		0.00342375	0.00342375	DECODE	DECODE	0.0726453	23.3191	PGC3_SCZ	ADAM10	Transcriptome	Excitatory neurons	coloc	Roche_AD, Roche_MS, Columbia_AD, Mathys_AD, Zhou_AD	COLOC_R				0.0561815	35915177	10.1038/s41593-022-01128-z	Bryois J et al	Brain
ADAM10	O14672	188	TRANS	Cognition_Meta	DECODE_Specific	+,NA		0.00342375	0.00342375	DECODE	DECODE	0.0726453	23.3191	PGC3_SCZ	ADAM10	Transcriptome	Oligodendrocytes	coloc	Roche_AD, Roche_MS, Columbia_AD, Mathys_AD, Zhou_AD	COLOC_R				0.0557799	35915177	10.1038/s41593-022-01128-z	Bryois J et al	Brain
ADAM10	O14672	188	TRANS	Cognition_Meta	DECODE_Specific	+,NA		0.00342375	0.00342375	DECODE	DECODE	0.0726453	23.3191	PGC3_SCZ	ADAM10	Transcriptome	Endothelial cells	coloc	Roche_AD, Roche_MS, Columbia_AD, Mathys_AD, Zhou_AD	COLOC_R				0.0555072	35915177	10.1038/s41593-022-01128-z	Bryois J et al	Brain
ADAM10	O14672	188	TRANS	Cognition_Meta	DECODE_Specific	+,NA		0.00342375	0.00342375	DECODE	DECODE	0.0726453	23.3191	PGC3_SCZ	ADAM10	Transcriptome	Inhibitory neurons	coloc	Roche_AD, Roche_MS, Columbia_AD, Mathys_AD, Zhou_AD	COLOC_R				0.0554331	35915177	10.1038/s41593-022-01128-z	Bryois J et al	Brain
ADAM10	O14672	188	TRANS	Cognition_Meta	DECODE_Specific	+,NA		0.00342375	0.00342375	DECODE	DECODE	0.0726453	23.3191	PGC3_SCZ	ADAM10	Transcriptome	Microglia	coloc	Roche_AD, Roche_MS, Columbia_AD, Mathys_AD, Zhou_AD	COLOC_R				0.0550132	35915177	10.1038/s41593-022-01128-z	Bryois J et al	Brain
ADAM10	O14672	188	TRANS	Cognition_Meta	DECODE_Specific	+,NA		0.00342375	0.00342375	DECODE	DECODE	0.0726453	23.3191	PGC3_SCZ	ADAM10	Transcriptome	Microglia	coloc	Roche_AD, Roche_MS, Columbia_AD, Mathys_AD, Zhou_AD	COLOC_R				0.0548707	35915177	10.1038/s41593-022-01128-z	Bryois J et al	Brain
ADAM10	O14672	188	TRANS	Cognition_Meta	DECODE_Specific	+,NA		0.00342375	0.00342375	DECODE	DECODE	0.0726453	23.3191	PGC3_SCZ	ADAM10	Transcriptome	OPCs / COPs	coloc	Roche_AD, Roche_MS, Columbia_AD, Mathys_AD, Zhou_AD	COLOC_R				0.0548274	35915177	10.1038/s41593-022-01128-z	Bryois J et al	Brain
ADAM10	O14672	188	TRANS	Cognition_Meta	DECODE_Specific	+,NA		0.00342375	0.00342375	DECODE	DECODE	0.0726453	23.3191	PGC3_SCZ	ADAM10	Transcriptome	Excitatory neurons	coloc	Roche_AD, Roche_MS, Columbia_AD, Mathys_AD, Zhou_AD	COLOC_R				0.054714	35915177	10.1038/s41593-022-01128-z	Bryois J et al	Brain
ADAM10	O14672	188	TRANS	Cognition_Meta	DECODE_Specific	+,NA		0.00342375	0.00342375	DECODE	DECODE	0.0726453	23.3191	PGC3_SCZ	ADAM10	Transcriptome	Excitatory neurons	coloc	Roche_AD, Roche_MS, Columbia_AD, Mathys_AD, Zhou_AD	COLOC_R				0.0544568	35915177	10.1038/s41593-022-01128-z	Bryois J et al	Brain
ADAM10	O14672	188	TRANS	Cognition_Meta	DECODE_Specific	+,NA		0.00342375	0.00342375	DECODE	DECODE	0.0726453	23.3191	PGC3_SCZ	ADAM10	Transcriptome	Microglia	coloc	Roche_AD, Roche_MS, Columbia_AD, Mathys_AD, Zhou_AD	COLOC_R				0.0539186	35915177	10.1038/s41593-022-01128-z	Bryois J et al	Brain
ADAM10	O14672	188	TRANS	Cognition_Meta	DECODE_Specific	+,NA		0.00342375	0.00342375	DECODE	DECODE	0.0726453	23.3191	PGC3_SCZ	ADAM10	Transcriptome	OPCs / COPs	coloc	Roche_AD, Roche_MS, Columbia_AD, Mathys_AD, Zhou_AD	COLOC_R				0.0532438	35915177	10.1038/s41593-022-01128-z	Bryois J et al	Brain
ADAM10	O14672	188	TRANS	Cognition_Meta	DECODE_Specific	+,NA		0.00342375	0.00342375	DECODE	DECODE	0.0726453	23.3191	PGC3_SCZ	ADAM10	Transcriptome	Inhibitory neurons	coloc	Roche_AD, Roche_MS, Columbia_AD, Mathys_AD, Zhou_AD	COLOC_R				0.0526807	35915177	10.1038/s41593-022-01128-z	Bryois J et al	Brain
ADAM10	O14672	188	TRANS	Cognition_Meta	DECODE_Specific	+,NA		0.00342375	0.00342375	DECODE	DECODE	0.0726453	23.3191	PGC3_SCZ	ADAM10	Transcriptome	Inhibitory neurons	coloc	Roche_AD, Roche_MS, Columbia_AD, Mathys_AD, Zhou_AD	COLOC_R				0.0525356	35915177	10.1038/s41593-022-01128-z	Bryois J et al	Brain
ADAM10	O14672	188	TRANS	Cognition_Meta	DECODE_Specific	+,NA		0.00342375	0.00342375	DECODE	DECODE	0.0726453	23.3191	PGC3_SCZ	ADAM10	Transcriptome	Pericytes	coloc	Roche_AD, Roche_MS, Columbia_AD, Mathys_AD, Zhou_AD	COLOC_R				0.0519724	35915177	10.1038/s41593-022-01128-z	Bryois J et al	Brain
ADAM10	O14672	188	TRANS	Cognition_Meta	DECODE_Specific	+,NA		0.00342375	0.00342375	DECODE	DECODE	0.0726453	23.3191	PGC3_SCZ	ADAM10	Transcriptome	Inhibitory neurons	coloc	Roche_AD, Roche_MS, Columbia_AD, Mathys_AD, Zhou_AD	COLOC_R				0.0504455	35915177	10.1038/s41593-022-01128-z	Bryois J et al	Brain
ADAM10	O14672	188	TRANS	Cognition_Meta	DECODE_Specific	+,NA		0.00342375	0.00342375	DECODE	DECODE	0.0726453	23.3191	PGC3_SCZ	ADAM10	Transcriptome	OPCs / COPs	coloc	Roche_AD, Roche_MS, Columbia_AD, Mathys_AD, Zhou_AD	COLOC_R				0.0495825	35915177	10.1038/s41593-022-01128-z	Bryois J et al	Brain
ADAM10	O14672	188	TRANS	Cognition_Meta	DECODE_Specific	+,NA		0.00342375	0.00342375	DECODE	DECODE	0.0726453	23.3191	PGC3_SCZ	ADAM10	Transcriptome	Microglia	coloc	Roche_AD, Roche_MS, Columbia_AD, Mathys_AD, Zhou_AD	COLOC_R				0.0491622	35915177	10.1038/s41593-022-01128-z	Bryois J et al	Brain
ADAM10	O14672	188	TRANS	Cognition_Meta	DECODE_Specific	+,NA		0.00342375	0.00342375	DECODE	DECODE	0.0726453	23.3191	PGC3_SCZ	ADAM10	Transcriptome	Astrocytes	coloc	Roche_AD, Roche_MS, Columbia_AD, Mathys_AD, Zhou_AD	COLOC_R				0.0490303	35915177	10.1038/s41593-022-01128-z	Bryois J et al	Brain
ADAM10	O14672	188	TRANS	Cognition_Meta	DECODE_Specific	+,NA		0.00342375	0.00342375	DECODE	DECODE	0.0726453	23.3191	PGC3_SCZ	ADAM10	Transcriptome	Inhibitory neurons	coloc	Roche_AD, Roche_MS, Columbia_AD, Mathys_AD, Zhou_AD	COLOC_R				0.0482415	35915177	10.1038/s41593-022-01128-z	Bryois J et al	Brain
ADAM10	O14672	188	TRANS	Cognition_Meta	DECODE_Specific	+,NA		0.00342375	0.00342375	DECODE	DECODE	0.0726453	23.3191	PGC3_SCZ	ADAM10	Transcriptome	Microglia	coloc	Roche_AD, Roche_MS, Columbia_AD, Mathys_AD, Zhou_AD	COLOC_R				0.0476961	35915177	10.1038/s41593-022-01128-z	Bryois J et al	Brain
ADAM10	O14672	188	TRANS	Cognition_Meta	DECODE_Specific	+,NA		0.00342375	0.00342375	DECODE	DECODE	0.0726453	23.3191	PGC3_SCZ	ADAM10	Transcriptome	Oligodendrocytes	coloc	Roche_AD, Roche_MS, Columbia_AD, Mathys_AD, Zhou_AD	COLOC_R				0.0466611	35915177	10.1038/s41593-022-01128-z	Bryois J et al	Brain
ADAM10	O14672	188	TRANS	Cognition_Meta	DECODE_Specific	+,NA		0.00342375	0.00342375	DECODE	DECODE	0.0726453	23.3191	PGC3_SCZ	ADAM10	Transcriptome	Excitatory neurons	coloc	Roche_AD, Roche_MS, Columbia_AD, Mathys_AD, Zhou_AD	COLOC_R				0.0449407	35915177	10.1038/s41593-022-01128-z	Bryois J et al	Brain
ADAM10	O14672	188	TRANS	Cognition_Meta	DECODE_Specific	+,NA		0.00342375	0.00342375	DECODE	DECODE	0.0726453	23.3191	PGC3_SCZ	ADAM10	Transcriptome	Inhibitory neurons	coloc	Roche_AD, Roche_MS, Columbia_AD, Mathys_AD, Zhou_AD	COLOC_R				0.0437645	35915177	10.1038/s41593-022-01128-z	Bryois J et al	Brain
ADAM10	O14672	188	TRANS	Cognition_Meta	DECODE_Specific	+,NA		0.00342375	0.00342375	DECODE	DECODE	0.0726453	23.3191	PGC3_SCZ	ADAM10	Transcriptome	Oligodendrocytes	coloc	Roche_AD, Roche_MS, Columbia_AD, Mathys_AD, Zhou_AD	COLOC_R				0.0419481	35915177	10.1038/s41593-022-01128-z	Bryois J et al	Brain
ADAM10	O14672	188	TRANS	Cognition_Meta	DECODE_Specific	+,NA		0.00342375	0.00342375	DECODE	DECODE	0.0726453	23.3191	PGC3_SCZ	ADAM10	Transcriptome	Microglia	coloc	Roche_AD, Roche_MS, Columbia_AD, Mathys_AD, Zhou_AD	COLOC_R				0.0417041	35915177	10.1038/s41593-022-01128-z	Bryois J et al	Brain
ADAM10	O14672	188	TRANS	Cognition_Meta	DECODE_Specific	+,NA		0.00342375	0.00342375	DECODE	DECODE	0.0726453	23.3191	PGC3_SCZ	ADAM10	Transcriptome	Excitatory neurons	coloc	Roche_AD, Roche_MS, Columbia_AD, Mathys_AD, Zhou_AD	COLOC_R				0.0404049	35915177	10.1038/s41593-022-01128-z	Bryois J et al	Brain
ADAM10	O14672	188	TRANS	Cognition_Meta	DECODE_Specific	+,NA		0.00342375	0.00342375	DECODE	DECODE	0.0726453	23.3191	PGC3_SCZ	ADAM10	Transcriptome	Oligodendrocytes	coloc	Roche_AD, Roche_MS, Columbia_AD, Mathys_AD, Zhou_AD	COLOC_R				0.0390522	35915177	10.1038/s41593-022-01128-z	Bryois J et al	Brain
ADAM10	O14672	188	TRANS	Cognition_Meta	DECODE_Specific	+,NA		0.00342375	0.00342375	DECODE	DECODE	0.0726453	23.3191	PGC3_SCZ	ADAM10	Transcriptome	Astrocytes	coloc	Roche_AD, Roche_MS, Columbia_AD, Mathys_AD, Zhou_AD	COLOC_R				0.0383093	35915177	10.1038/s41593-022-01128-z	Bryois J et al	Brain
ADAM10	O14672	188	TRANS	Cognition_Meta	DECODE_Specific	+,NA		0.00342375	0.00342375	DECODE	DECODE	0.0726453	23.3191	PGC3_SCZ	ADAM10	Transcriptome	Inhibitory neurons	coloc	Roche_AD, Roche_MS, Columbia_AD, Mathys_AD, Zhou_AD	COLOC_R				0.0370905	35915177	10.1038/s41593-022-01128-z	Bryois J et al	Brain
ADAM10	O14672	188	TRANS	Cognition_Meta	DECODE_Specific	+,NA		0.00342375	0.00342375	DECODE	DECODE	0.0726453	23.3191	PGC3_SCZ	ADAM10	Transcriptome	Excitatory neurons	coloc	Roche_AD, Roche_MS, Columbia_AD, Mathys_AD, Zhou_AD	COLOC_R				0.0370404	35915177	10.1038/s41593-022-01128-z	Bryois J et al	Brain
ADAM10	O14672	188	TRANS	Cognition_Meta	DECODE_Specific	+,NA		0.00342375	0.00342375	DECODE	DECODE	0.0726453	23.3191	PGC3_SCZ	ADAM10	Transcriptome	Oligodendrocytes	coloc	Roche_AD, Roche_MS, Columbia_AD, Mathys_AD, Zhou_AD	COLOC_R				0.0369315	35915177	10.1038/s41593-022-01128-z	Bryois J et al	Brain
ADAM10	O14672	188	TRANS	Cognition_Meta	DECODE_Specific	+,NA		0.00342375	0.00342375	DECODE	DECODE	0.0726453	23.3191	PGC3_SCZ	ADAM10	Transcriptome	Excitatory neurons	coloc	Roche_AD, Roche_MS, Columbia_AD, Mathys_AD, Zhou_AD	COLOC_R				0.0357775	35915177	10.1038/s41593-022-01128-z	Bryois J et al	Brain
ADAM10	O14672	188	TRANS	Cognition_Meta	DECODE_Specific	+,NA		0.00342375	0.00342375	DECODE	DECODE	0.0726453	23.3191	PGC3_SCZ	ADAM10	Transcriptome	Astrocytes	coloc	Roche_AD, Roche_MS, Columbia_AD, Mathys_AD, Zhou_AD	COLOC_R				0.0291503	35915177	10.1038/s41593-022-01128-z	Bryois J et al	Brain
ADAM10	O14672	188	TRANS	Cognition_Meta	DECODE_Specific	+,NA		0.00342375	0.00342375	DECODE	DECODE	0.0726453	23.3191	PGC3_SCZ	ADAM10	Transcriptome	Oligodendrocytes	coloc	Roche_AD, Roche_MS, Columbia_AD, Mathys_AD, Zhou_AD	COLOC_R				0.0289907	35915177	10.1038/s41593-022-01128-z	Bryois J et al	Brain
ADAM10	O14672	188	TRANS	Cognition_Meta	DECODE_Specific	+,NA		0.00342375	0.00342375	DECODE	DECODE	0.0726453	23.3191	PGC3_SCZ	ADAM10	Transcriptome	Inhibitory neurons	coloc	Roche_AD, Roche_MS, Columbia_AD, Mathys_AD, Zhou_AD	COLOC_R				0.0238643	35915177	10.1038/s41593-022-01128-z	Bryois J et al	Brain
ADAM10	O14672	188	TRANS	Cognition_Meta	DECODE_Specific	+,NA		0.00342375	0.00342375	DECODE	DECODE	0.0726453	23.3191	PGC3_SCZ	ADAM10	Transcriptome	Microglia	coloc	Roche_AD, Roche_MS, Columbia_AD, Mathys_AD, Zhou_AD	COLOC_R				0.0101363	35915177	10.1038/s41593-022-01128-z	Bryois J et al	Brain
ADAM10	O14672	188	TRANS	Cognition_Meta	DECODE_Specific	+,NA		0.00342375	0.00342375	DECODE	DECODE	0.0726453	23.3191	PGC3_SCZ	ADAM10	Transcriptome	Endothelial cells	coloc	Roche_AD, Roche_MS, Columbia_AD, Mathys_AD, Zhou_AD	COLOC_R				0.000407549	35915177	10.1038/s41593-022-01128-z	Bryois J et al	Brain
ADAM10	O14672	188	TRANS	Cognition_Meta	DECODE_Specific	+,NA		0.00342375	0.00342375	DECODE	DECODE	0.0726453	23.3191	Schizophrenia	ADAM10	Transcriptome	DLPFC	TWAS	BrainSeq2	FUSION			1.33e-07		37092861	10.1017/S0033291723000417	Zhang C et al	Brain
ADAM10	O14672	188	TRANS	Cognition_Meta	DECODE_Specific	+,NA		0.00342375	0.00342375	DECODE	DECODE	0.0726453	23.3191	SCZ_EUR	ADAM10	Transcriptome	blood	MR	eQTLGen	TwoSampleMR	-0.892201	0.189415	2.47349e-06		37418754	10.1093/schbul/sbad100	Li X	blood
ADAM10	O14672	188	TRANS	Cognition_Meta	DECODE_Specific	+,NA		0.00342375	0.00342375	DECODE	DECODE	0.0726453	23.3191	SCZ	ADAM10	Proteome	dorsolateral prefrontal cortex	TWAS, Coloc	Banner	Fusion, Coloc-R			2.63e-07	0.614	34454697	10.1016/j.biopsych.2021.06.022	Liu J	Brain
ADAM10	O14672	188	TRANS	Cognition_Meta	DECODE_Specific	+,NA		0.00342375	0.00342375	DECODE	DECODE	0.0726453	23.3191	Schizophrenia	ADAM10	Transcriptome	brain caudate nucleus	TWAS	Gtex	Fusion			0.0120183		36319771	10.1038/s41593-022-01182-7	Benjamin KJM	brain caudate nucleus
ADAM10	O14672	188	TRANS	Cognition_Meta	DECODE_Specific	+,NA		0.358327	0.358327	DECODE	DECODE	0.927265	2440.56	SCZ_PGC3	ADAM10	Transcriptome	DLPFC	MR	CMC+GTEX	MendelianRandomization			0.0413032		35460606	10.1016/j.ajhg.2022.04.004	Jiang eet all Am J Hum Genet	BRAIN
ADAM10	O14672	188	TRANS	Cognition_Meta	DECODE_Specific	+,NA		0.358327	0.358327	DECODE	DECODE	0.927265	2440.56	SCZ_PGC3	ADAM10	Transcriptome	DLPFC	MR	CMC+GTEX	MendelianRandomization			0.0922964		35460606	10.1016/j.ajhg.2022.04.004	Jiang eet all Am J Hum Genet	BRAIN
ADAM10	O14672	188	TRANS	Cognition_Meta	DECODE_Specific	+,NA		0.358327	0.358327	DECODE	DECODE	0.927265	2440.56	SCZ_PGC3	ADAM10	Transcriptome	DLPFC	MR	CMC+GTEX	MendelianRandomization			0.393015		35460606	10.1016/j.ajhg.2022.04.004	Jiang eet all Am J Hum Genet	BRAIN
ADAM10	O14672	188	TRANS	Cognition_Meta	DECODE_Specific	+,NA		0.358327	0.358327	DECODE	DECODE	0.927265	2440.56	SCZ_PGC3	ADAM10	Transcriptome	DLPFC	MR	CMC+GTEX	EMIC			0.00114294		35460606	10.1016/j.ajhg.2022.04.004	Jiang eet all Am J Hum Genet	BRAIN
ADAM10	O14672	188	TRANS	Cognition_Meta	DECODE_Specific	+,NA		0.358327	0.358327	DECODE	DECODE	0.927265	2440.56	BIP_2019_Stahl_etall	ADAM10	Transcriptome	DLPFC	MR	CMC+GTEX	MendelianRandomization			0.607468		35460606	10.1016/j.ajhg.2022.04.004	Jiang eet all Am J Hum Genet	BRAIN
ADAM10	O14672	188	TRANS	Cognition_Meta	DECODE_Specific	+,NA		0.358327	0.358327	DECODE	DECODE	0.927265	2440.56	BIP_2019_Stahl_etall	ADAM10	Transcriptome	DLPFC	MR	CMC+GTEX	MendelianRandomization			0.557546		35460606	10.1016/j.ajhg.2022.04.004	Jiang eet all Am J Hum Genet	BRAIN
ADAM10	O14672	188	TRANS	Cognition_Meta	DECODE_Specific	+,NA		0.358327	0.358327	DECODE	DECODE	0.927265	2440.56	BIP_2019_Stahl_etall	ADAM10	Transcriptome	DLPFC	MR	CMC+GTEX	MendelianRandomization			0.938843		35460606	10.1016/j.ajhg.2022.04.004	Jiang eet all Am J Hum Genet	BRAIN
ADAM10	O14672	188	TRANS	Cognition_Meta	DECODE_Specific	+,NA		0.358327	0.358327	DECODE	DECODE	0.927265	2440.56	BIP_2019_Stahl_etall	ADAM10	Transcriptome	DLPFC	MR	CMC+GTEX	EMIC			0.122148		35460606	10.1016/j.ajhg.2022.04.004	Jiang eet all Am J Hum Genet	BRAIN
ADAM10	O14672	188	TRANS	Cognition_Meta	DECODE_Specific	+,NA		0.358327	0.358327	DECODE	DECODE	0.927265	2440.56	Deepression_Wray_tall	ADAM10	Transcriptome	BRAIN DLPFC	MR	PsychENCODE	TwoSampleMR	-0.01	0.02	0.665		35296807	10.1038/s41380-022-01507-9	Deng et all Mol Psychiatry	BRAIN
ADAM10	O14672	188	TRANS	Cognition_Meta	DECODE_Specific	+,NA		0.358327	0.358327	DECODE	DECODE	0.927265	2440.56	Deepression_Wray_tall	ADAM10	Transcriptome	BLOOD	MR	GTEx	TwoSampleMR	-0.12	0.05	0.0132		35296807	10.1038/s41380-022-01507-9	Deng et all Mol Psychiatry	BLOOD
ADAM10	O14672	188	TRANS	Cognition_Meta	DECODE_Specific	+,NA		0.358327	0.358327	DECODE	DECODE	0.927265	2440.56	SCZ_PGC3	ADAM10	Transcriptome	DLPFC	SMR	CMC+GTEX	SMR	0.0872809	0.0364537	0.0166523		35460606	10.1016/j.ajhg.2022.04.004	Jiang eet all Am J Hum Genet	BRAIN
ADAM10	O14672	188	TRANS	Cognition_Meta	DECODE_Specific	+,NA		0.358327	0.358327	DECODE	DECODE	0.927265	2440.56	SCZ_PGC3	ADAM10	Transcriptome_Transcriptlvel	DLPFC	SMR	CMC+GTEX	SMR	0.14906	0.0433348	0.000582293		35460606	10.1016/j.ajhg.2022.04.004	Jiang eet all Am J Hum Genet	BRAIN
ADAM10	O14672	188	TRANS	Cognition_Meta	DECODE_Specific	+,NA		0.358327	0.358327	DECODE	DECODE	0.927265	2440.56	SCZ_PGC3	ADAM10	Transcriptome_Transcriptlvel	DLPFC	SMR	CMC+GTEX	SMR	0.0853202	0.0311451	0.00615439		35460606	10.1016/j.ajhg.2022.04.004	Jiang eet all Am J Hum Genet	BRAIN
ADAM10	O14672	188	TRANS	Cognition_Meta	DECODE_Specific	+,NA		0.358327	0.358327	DECODE	DECODE	0.927265	2440.56	SCZ_PGC3	ADAM10	Transcriptome_Transcriptlvel	DLPFC	SMR	CMC+GTEX	SMR	0.0226457	0.0208891	0.278324		35460606	10.1016/j.ajhg.2022.04.004	Jiang eet all Am J Hum Genet	BRAIN
ADAM10	O14672	188	TRANS	Cognition_Meta	DECODE_Specific	+,NA		0.358327	0.358327	DECODE	DECODE	0.927265	2440.56	Schizophrenia	ADAM10	Proteiome	BRAIN DPFC+FRONTAL CORTEX	SMR	ROS/MAP+Banner+MSBB	SMR	0.2598	0.069605	0.000189595		35882878	10.1038/s41467-022-31873-5	Wingo et all Nat Commun	BRAIN
ADAM10	O14672	188	TRANS	Cognition_Meta	DECODE_Specific	+,NA		0.358327	0.358327	DECODE	DECODE	0.927265	2440.56	SCZ.Clozuk.2018	ADAM10	Transcriptome	BRAIN	SMR	PsychENCODE	SMR	0.0632542	0.0360943	0.0797		30545856	10.1126/science.aat8127	Gandal et all science	BRAIN
ADAM10	O14672	188	TRANS	Cognition_Meta	DECODE_Specific	+,NA		0.358327	0.358327	DECODE	DECODE	0.927265	2440.56	BD.PGC.ruderferCell2018	ADAM10	Transcriptome	BRAIN	SMR	PsychENCODE	SMR	0.0591594	0.0562244	0.292707		30545856	10.1126/science.aat8127	Gandal et all science	BRAIN
ADAM10	O14672	188	TRANS	Cognition_Meta	DECODE_Specific	+,NA		0.358327	0.358327	DECODE	DECODE	0.927265	2440.56	SCZ	ADAM10	Proteiome	BLOOD	SMR	eQTLGen	SMR	0.0475477	0.0207672	0.0220473		37415601	10.3389/fgene.2023.1191264	Gedik et all Front Genet	BLOOD
ADAM10	O14672	188	TRANS	Cognition_Meta	DECODE_Specific	+,NA		0.358327	0.358327	DECODE	DECODE	0.927265	2440.56	MDD	ADAM10	Proteiome	BRAIN	SMR	BrainMeta	SMR	-0.00598904	0.0138484	0.665397		37415601	10.3389/fgene.2023.1191264	Gedik et all Front Genet	BRAIN
ADAM10	O14672	188	TRANS	Cognition_Meta	DECODE_Specific	+,NA		0.358327	0.358327	DECODE	DECODE	0.927265	2440.56	BIP	ADAM10	Proteiome	BRAIN	SMR	BrainMeta	SMR	0.0382015	0.0299575	0.202242		37415601	10.3389/fgene.2023.1191264	Gedik et all Front Genet	BRAIN
ADAM10	O14672	188	TRANS	Cognition_Meta	DECODE_Specific	+,NA		0.358327	0.358327	DECODE	DECODE	0.927265	2440.56	SCZ	ADAM10	Proteiome	BRAIN	SMR	BrainMeta	SMR	0.0480238	0.0225598	0.0332763		37415601	10.3389/fgene.2023.1191264	Gedik et all Front Genet	BRAIN
ADAM10	O14672	188	TRANS	Cognition_Meta	DECODE_Specific	+,NA		0.358327	0.358327	DECODE	DECODE	0.927265	2440.56	MDD	ADAM10	Proteiome	BLOOD	SMR	eQTLGen	SMR	-0.0318717	0.0125254	0.0109412		37415601	10.3389/fgene.2023.1191264	Gedik et all Front Genet	BLOOD
ADAM10	O14672	188	TRANS	Cognition_Meta	DECODE_Specific	+,NA		0.358327	0.358327	DECODE	DECODE	0.927265	2440.56	BIP	ADAM10	Proteiome	BLOOD	SMR	eQTLGen	SMR	0.0497069	0.0274722	0.0703967		37415601	10.3389/fgene.2023.1191264	Gedik et all Front Genet	BLOOD
ADAM10	O14672	188	TRANS	Cognition_Meta	DECODE_Specific	+,NA		0.358327	0.358327	DECODE	DECODE	0.927265	2440.56	MDD	ADAM10	Proteiome	BRAIN	SMR	Wingo et al., 2022, in 722 samples	SMR	-0.0251256	0.0248052	0.311099		37415601	10.3389/fgene.2023.1191264	Gedik et all Front Genet	BRAIN
ADAM10	O14672	188	TRANS	Cognition_Meta	DECODE_Specific	+,NA		0.358327	0.358327	DECODE	DECODE	0.927265	2440.56	BIP	ADAM10	Proteiome	BRAIN	SMR	Wingo et al., 2022, in 722 samples	SMR	0.163298	0.0571944	0.00430188		37415601	10.3389/fgene.2023.1191264	Gedik et all Front Genet	BRAIN
ADAM10	O14672	188	TRANS	Cognition_Meta	DECODE_Specific	+,NA		0.358327	0.358327	DECODE	DECODE	0.927265	2440.56	SCZ	ADAM10	Proteiome	BRAIN	SMR	Wingo et al., 2022, in 722 samples	SMR	0.228385	0.0532412	1.79e-05		37415601	10.3389/fgene.2023.1191264	Gedik et all Front Genet	BRAIN
ADAM10	O14672	188	TRANS	Cognition_Meta	DECODE_Specific	+,NA		0.358327	0.358327	DECODE	DECODE	0.927265	2440.56	CommonMind+GTEx+BrainSeq	ADAM10	Transcriptome	DLPFC	TWAS	SCZ		5.275		1.33e-07		37092861	10.1017/S0033291723000417	Zhang et al Psychol Med	BRAIN
ADAM10	O14672	188	TRANS	Cognition_Meta	DECODE_Specific	+,NA		0.358327	0.358327	DECODE	DECODE	0.927265	2440.56	SCZ	ADAM10	Transcriptome	BRAIN_DLPFC	TWAS	CMC	FUSION	2.017		0.0437		31691811	10.1093/hmg/ddz253	Hall et al Hum Mol Genet	BRAIN
ADAM10	O14672	188	TRANS	Cognition_Meta	DECODE_Specific	+,NA		0.358327	0.358327	DECODE	DECODE	0.927265	2440.56	SCZ.Clozuk.2018	ADAM10	Transcriptome	BRAIN	TWAS	PsychENCODE	FUSION	1.67008		0.0949		30545856	10.1126/science.aat8127	Gandal et all science	BRAIN
ADAM10	O14672	188	TRANS	Cognition_Meta	DECODE_Specific	+,NA		0.358327	0.358327	DECODE	DECODE	0.927265	2440.56	BD.PGC.ruderferCell2018	ADAM10	Transcriptome	BRAIN	TWAS	PsychENCODE	FUSION	1.39815		0.162		30545856	10.1126/science.aat8127	Gandal et all science	BRAIN
ADAM10	O14672	188	TRANS	Cognition_Meta	DECODE_Specific	+,NA		0.358327	0.358327	DECODE	DECODE	0.927265	2440.56	SCZ_PGC2+CLOZUK	ADAM10	Transcriptome	DLPFC	TWAS	Collado-Torres	FUSION	3.87114		0.000108		31174959	10.1016/j.neuron.2019.05.013	ColladoTorres_neuron_twas etal. Neuron	BRAIN
ADAM10	O14672	188	TRANS	Cognition_Meta	DECODE_Specific	+,NA		0.358327	0.358327	DECODE	DECODE	0.927265	2440.56	SCZ_PGC2	ADAM10	Transcriptome	DLPFC	TWAS	Collado-Torres	FUSION	3.79952		0.000145		31174959	10.1016/j.neuron.2019.05.013	ColladoTorres_neuron_twas etal. Neuron	BRAIN
ADAM10	O14672	188	TRANS	Cognition_Meta	DECODE_Specific	+,NA		0.358327	0.358327	DECODE	DECODE	0.927265	2440.56	SCZ_PGC2	ADAM10	Transcriptome		TWAS		UTMOST					32425817	10.3389/fpsyt.2020.00256	Liu all Front Psychiatry
ADAM10	O14672	188	TRANS	Cognition_Meta	DECODE_Specific	+,NA		0.358327	0.358327	DECODE	DECODE	0.927265	2440.56	Schizophrenia	ADAM10	Proteiome	BRAIN DPFC+FRONTAL CORTEX	TWAS	ROS/MAP+Banner+MSBB	FUSION	4.1832		2.87e-05		35882878	10.1038/s41467-022-31873-5	Wingo et all Nat Commun	BRAIN
ADAM10	O14672	188	TRANS	Cognition_Meta	DECODE_Specific	+,NA		0.358327	0.358327	DECODE	DECODE	0.927265	2440.56	Schizophrenia	ADAM10	Transcriptome	BRAIN DPFC	TWAS	783 donors of European ancestry	FUSION	3.01457		0.00257		35882878	10.1038/s41467-022-31873-5	Wingo et all Nat Commun	BRAIN
ADAM10	O14672	188	TRANS	Cognition_Meta	DECODE_Specific	+,NA		0.358327	0.358327	DECODE	DECODE	0.927265	2440.56	Depression Howard et all	ADAM10	Transcriptome	BRAIN DPFC	TWAS	dPFC of 152 participants of European descent	FUSION	0.389		0.6973		33846625	10.1038/s41593-021-00832-6	Wingo Nat Neurosci	BRAIN
ADAM10	O14672	188	TRANS	Cognition_Meta	DECODE_Specific	+,NA		0.358327	0.358327	DECODE	DECODE	0.927265	2440.56	Depression Howard et all	ADAM10	Proteiome	BRAIN	PWAS	ROS/MAP	FUSION	-0.1059		0.915644		33846625	10.1038/s41593-021-00832-6	Wingo Nat Neurosci	BRAIN
ADAM10	O14672	188	TRANS	Cognition_Meta	DECODE_Specific	+,NA		0.358327	0.358327	DECODE	DECODE	0.927265	2440.56	PGC3_SCZ	ADAM10	Transcriptome	Oligo	SMR	Bryois_J_et_al_(35915177)	SMR			3.41e-05		36805283	10.1093/schbul/sbad002	Wu Y et al	Brain
ADAM10	O14672	188	TRANS	Cognition_Meta	DECODE_Specific	+,NA		0.358327	0.358327	DECODE	DECODE	0.927265	2440.56	PGC3_SCZ	ADAM10	Transcriptome	Oligodendrocytes	coloc	Roche_AD, Roche_MS, Columbia_AD, Mathys_AD, Zhou_AD	COLOC_R				0.901969	35915177	10.1038/s41593-022-01128-z	Bryois J et al	Brain
ADAM10	O14672	188	TRANS	Cognition_Meta	DECODE_Specific	+,NA		0.358327	0.358327	DECODE	DECODE	0.927265	2440.56	PGC3_SCZ	ADAM10	Transcriptome	Oligodendrocytes	coloc	Roche_AD, Roche_MS, Columbia_AD, Mathys_AD, Zhou_AD	COLOC_R				0.269834	35915177	10.1038/s41593-022-01128-z	Bryois J et al	Brain
ADAM10	O14672	188	TRANS	Cognition_Meta	DECODE_Specific	+,NA		0.358327	0.358327	DECODE	DECODE	0.927265	2440.56	PGC3_SCZ	ADAM10	Transcriptome	Inhibitory neurons	coloc	Roche_AD, Roche_MS, Columbia_AD, Mathys_AD, Zhou_AD	COLOC_R				0.167147	35915177	10.1038/s41593-022-01128-z	Bryois J et al	Brain
ADAM10	O14672	188	TRANS	Cognition_Meta	DECODE_Specific	+,NA		0.358327	0.358327	DECODE	DECODE	0.927265	2440.56	PGC3_SCZ	ADAM10	Transcriptome	Oligodendrocytes	coloc	Roche_AD, Roche_MS, Columbia_AD, Mathys_AD, Zhou_AD	COLOC_R				0.144165	35915177	10.1038/s41593-022-01128-z	Bryois J et al	Brain
ADAM10	O14672	188	TRANS	Cognition_Meta	DECODE_Specific	+,NA		0.358327	0.358327	DECODE	DECODE	0.927265	2440.56	PGC3_SCZ	ADAM10	Transcriptome	Astrocytes	coloc	Roche_AD, Roche_MS, Columbia_AD, Mathys_AD, Zhou_AD	COLOC_R				0.137807	35915177	10.1038/s41593-022-01128-z	Bryois J et al	Brain
ADAM10	O14672	188	TRANS	Cognition_Meta	DECODE_Specific	+,NA		0.358327	0.358327	DECODE	DECODE	0.927265	2440.56	PGC3_SCZ	ADAM10	Transcriptome	OPCs / COPs	coloc	Roche_AD, Roche_MS, Columbia_AD, Mathys_AD, Zhou_AD	COLOC_R				0.128638	35915177	10.1038/s41593-022-01128-z	Bryois J et al	Brain
ADAM10	O14672	188	TRANS	Cognition_Meta	DECODE_Specific	+,NA		0.358327	0.358327	DECODE	DECODE	0.927265	2440.56	PGC3_SCZ	ADAM10	Transcriptome	Oligodendrocytes	coloc	Roche_AD, Roche_MS, Columbia_AD, Mathys_AD, Zhou_AD	COLOC_R				0.128486	35915177	10.1038/s41593-022-01128-z	Bryois J et al	Brain
ADAM10	O14672	188	TRANS	Cognition_Meta	DECODE_Specific	+,NA		0.358327	0.358327	DECODE	DECODE	0.927265	2440.56	PGC3_SCZ	ADAM10	Transcriptome	Microglia	coloc	Roche_AD, Roche_MS, Columbia_AD, Mathys_AD, Zhou_AD	COLOC_R				0.115353	35915177	10.1038/s41593-022-01128-z	Bryois J et al	Brain
ADAM10	O14672	188	TRANS	Cognition_Meta	DECODE_Specific	+,NA		0.358327	0.358327	DECODE	DECODE	0.927265	2440.56	PGC3_SCZ	ADAM10	Transcriptome	Pericytes	coloc	Roche_AD, Roche_MS, Columbia_AD, Mathys_AD, Zhou_AD	COLOC_R				0.114606	35915177	10.1038/s41593-022-01128-z	Bryois J et al	Brain
ADAM10	O14672	188	TRANS	Cognition_Meta	DECODE_Specific	+,NA		0.358327	0.358327	DECODE	DECODE	0.927265	2440.56	PGC3_SCZ	ADAM10	Transcriptome	Oligodendrocytes	coloc	Roche_AD, Roche_MS, Columbia_AD, Mathys_AD, Zhou_AD	COLOC_R				0.111144	35915177	10.1038/s41593-022-01128-z	Bryois J et al	Brain
ADAM10	O14672	188	TRANS	Cognition_Meta	DECODE_Specific	+,NA		0.358327	0.358327	DECODE	DECODE	0.927265	2440.56	PGC3_SCZ	ADAM10	Transcriptome	Endothelial cells	coloc	Roche_AD, Roche_MS, Columbia_AD, Mathys_AD, Zhou_AD	COLOC_R				0.0884453	35915177	10.1038/s41593-022-01128-z	Bryois J et al	Brain
ADAM10	O14672	188	TRANS	Cognition_Meta	DECODE_Specific	+,NA		0.358327	0.358327	DECODE	DECODE	0.927265	2440.56	PGC3_SCZ	ADAM10	Transcriptome	Excitatory neurons	coloc	Roche_AD, Roche_MS, Columbia_AD, Mathys_AD, Zhou_AD	COLOC_R				0.0842622	35915177	10.1038/s41593-022-01128-z	Bryois J et al	Brain
ADAM10	O14672	188	TRANS	Cognition_Meta	DECODE_Specific	+,NA		0.358327	0.358327	DECODE	DECODE	0.927265	2440.56	PGC3_SCZ	ADAM10	Transcriptome	Astrocytes	coloc	Roche_AD, Roche_MS, Columbia_AD, Mathys_AD, Zhou_AD	COLOC_R				0.0832848	35915177	10.1038/s41593-022-01128-z	Bryois J et al	Brain
ADAM10	O14672	188	TRANS	Cognition_Meta	DECODE_Specific	+,NA		0.358327	0.358327	DECODE	DECODE	0.927265	2440.56	PGC3_SCZ	ADAM10	Transcriptome	Pericytes	coloc	Roche_AD, Roche_MS, Columbia_AD, Mathys_AD, Zhou_AD	COLOC_R				0.0784241	35915177	10.1038/s41593-022-01128-z	Bryois J et al	Brain
ADAM10	O14672	188	TRANS	Cognition_Meta	DECODE_Specific	+,NA		0.358327	0.358327	DECODE	DECODE	0.927265	2440.56	PGC3_SCZ	ADAM10	Transcriptome	Astrocytes	coloc	Roche_AD, Roche_MS, Columbia_AD, Mathys_AD, Zhou_AD	COLOC_R				0.0783613	35915177	10.1038/s41593-022-01128-z	Bryois J et al	Brain
ADAM10	O14672	188	TRANS	Cognition_Meta	DECODE_Specific	+,NA		0.358327	0.358327	DECODE	DECODE	0.927265	2440.56	PGC3_SCZ	ADAM10	Transcriptome	Excitatory neurons	coloc	Roche_AD, Roche_MS, Columbia_AD, Mathys_AD, Zhou_AD	COLOC_R				0.0742971	35915177	10.1038/s41593-022-01128-z	Bryois J et al	Brain
ADAM10	O14672	188	TRANS	Cognition_Meta	DECODE_Specific	+,NA		0.358327	0.358327	DECODE	DECODE	0.927265	2440.56	PGC3_SCZ	ADAM10	Transcriptome	Pericytes	coloc	Roche_AD, Roche_MS, Columbia_AD, Mathys_AD, Zhou_AD	COLOC_R				0.073211	35915177	10.1038/s41593-022-01128-z	Bryois J et al	Brain
ADAM10	O14672	188	TRANS	Cognition_Meta	DECODE_Specific	+,NA		0.358327	0.358327	DECODE	DECODE	0.927265	2440.56	PGC3_SCZ	ADAM10	Transcriptome	Microglia	coloc	Roche_AD, Roche_MS, Columbia_AD, Mathys_AD, Zhou_AD	COLOC_R				0.0717054	35915177	10.1038/s41593-022-01128-z	Bryois J et al	Brain
ADAM10	O14672	188	TRANS	Cognition_Meta	DECODE_Specific	+,NA		0.358327	0.358327	DECODE	DECODE	0.927265	2440.56	PGC3_SCZ	ADAM10	Transcriptome	Endothelial cells	coloc	Roche_AD, Roche_MS, Columbia_AD, Mathys_AD, Zhou_AD	COLOC_R				0.0672199	35915177	10.1038/s41593-022-01128-z	Bryois J et al	Brain
ADAM10	O14672	188	TRANS	Cognition_Meta	DECODE_Specific	+,NA		0.358327	0.358327	DECODE	DECODE	0.927265	2440.56	PGC3_SCZ	ADAM10	Transcriptome	Astrocytes	coloc	Roche_AD, Roche_MS, Columbia_AD, Mathys_AD, Zhou_AD	COLOC_R				0.0670181	35915177	10.1038/s41593-022-01128-z	Bryois J et al	Brain
ADAM10	O14672	188	TRANS	Cognition_Meta	DECODE_Specific	+,NA		0.358327	0.358327	DECODE	DECODE	0.927265	2440.56	PGC3_SCZ	ADAM10	Transcriptome	Endothelial cells	coloc	Roche_AD, Roche_MS, Columbia_AD, Mathys_AD, Zhou_AD	COLOC_R				0.0662306	35915177	10.1038/s41593-022-01128-z	Bryois J et al	Brain
ADAM10	O14672	188	TRANS	Cognition_Meta	DECODE_Specific	+,NA		0.358327	0.358327	DECODE	DECODE	0.927265	2440.56	PGC3_SCZ	ADAM10	Transcriptome	Excitatory neurons	coloc	Roche_AD, Roche_MS, Columbia_AD, Mathys_AD, Zhou_AD	COLOC_R				0.0657191	35915177	10.1038/s41593-022-01128-z	Bryois J et al	Brain
ADAM10	O14672	188	TRANS	Cognition_Meta	DECODE_Specific	+,NA		0.358327	0.358327	DECODE	DECODE	0.927265	2440.56	PGC3_SCZ	ADAM10	Transcriptome	Excitatory neurons	coloc	Roche_AD, Roche_MS, Columbia_AD, Mathys_AD, Zhou_AD	COLOC_R				0.0652042	35915177	10.1038/s41593-022-01128-z	Bryois J et al	Brain
ADAM10	O14672	188	TRANS	Cognition_Meta	DECODE_Specific	+,NA		0.358327	0.358327	DECODE	DECODE	0.927265	2440.56	PGC3_SCZ	ADAM10	Transcriptome	Endothelial cells	coloc	Roche_AD, Roche_MS, Columbia_AD, Mathys_AD, Zhou_AD	COLOC_R				0.0639745	35915177	10.1038/s41593-022-01128-z	Bryois J et al	Brain
ADAM10	O14672	188	TRANS	Cognition_Meta	DECODE_Specific	+,NA		0.358327	0.358327	DECODE	DECODE	0.927265	2440.56	PGC3_SCZ	ADAM10	Transcriptome	Microglia	coloc	Roche_AD, Roche_MS, Columbia_AD, Mathys_AD, Zhou_AD	COLOC_R				0.0624412	35915177	10.1038/s41593-022-01128-z	Bryois J et al	Brain
ADAM10	O14672	188	TRANS	Cognition_Meta	DECODE_Specific	+,NA		0.358327	0.358327	DECODE	DECODE	0.927265	2440.56	PGC3_SCZ	ADAM10	Transcriptome	Endothelial cells	coloc	Roche_AD, Roche_MS, Columbia_AD, Mathys_AD, Zhou_AD	COLOC_R				0.0611349	35915177	10.1038/s41593-022-01128-z	Bryois J et al	Brain
ADAM10	O14672	188	TRANS	Cognition_Meta	DECODE_Specific	+,NA		0.358327	0.358327	DECODE	DECODE	0.927265	2440.56	PGC3_SCZ	ADAM10	Transcriptome	OPCs / COPs	coloc	Roche_AD, Roche_MS, Columbia_AD, Mathys_AD, Zhou_AD	COLOC_R				0.0605641	35915177	10.1038/s41593-022-01128-z	Bryois J et al	Brain
ADAM10	O14672	188	TRANS	Cognition_Meta	DECODE_Specific	+,NA		0.358327	0.358327	DECODE	DECODE	0.927265	2440.56	PGC3_SCZ	ADAM10	Transcriptome	Endothelial cells	coloc	Roche_AD, Roche_MS, Columbia_AD, Mathys_AD, Zhou_AD	COLOC_R				0.0591117	35915177	10.1038/s41593-022-01128-z	Bryois J et al	Brain
ADAM10	O14672	188	TRANS	Cognition_Meta	DECODE_Specific	+,NA		0.358327	0.358327	DECODE	DECODE	0.927265	2440.56	PGC3_SCZ	ADAM10	Transcriptome	Inhibitory neurons	coloc	Roche_AD, Roche_MS, Columbia_AD, Mathys_AD, Zhou_AD	COLOC_R				0.0590301	35915177	10.1038/s41593-022-01128-z	Bryois J et al	Brain
ADAM10	O14672	188	TRANS	Cognition_Meta	DECODE_Specific	+,NA		0.358327	0.358327	DECODE	DECODE	0.927265	2440.56	PGC3_SCZ	ADAM10	Transcriptome	Oligodendrocytes	coloc	Roche_AD, Roche_MS, Columbia_AD, Mathys_AD, Zhou_AD	COLOC_R				0.0586049	35915177	10.1038/s41593-022-01128-z	Bryois J et al	Brain
ADAM10	O14672	188	TRANS	Cognition_Meta	DECODE_Specific	+,NA		0.358327	0.358327	DECODE	DECODE	0.927265	2440.56	PGC3_SCZ	ADAM10	Transcriptome	Astrocytes	coloc	Roche_AD, Roche_MS, Columbia_AD, Mathys_AD, Zhou_AD	COLOC_R				0.0575645	35915177	10.1038/s41593-022-01128-z	Bryois J et al	Brain
ADAM10	O14672	188	TRANS	Cognition_Meta	DECODE_Specific	+,NA		0.358327	0.358327	DECODE	DECODE	0.927265	2440.56	PGC3_SCZ	ADAM10	Transcriptome	Endothelial cells	coloc	Roche_AD, Roche_MS, Columbia_AD, Mathys_AD, Zhou_AD	COLOC_R				0.0566259	35915177	10.1038/s41593-022-01128-z	Bryois J et al	Brain
ADAM10	O14672	188	TRANS	Cognition_Meta	DECODE_Specific	+,NA		0.358327	0.358327	DECODE	DECODE	0.927265	2440.56	PGC3_SCZ	ADAM10	Transcriptome	Excitatory neurons	coloc	Roche_AD, Roche_MS, Columbia_AD, Mathys_AD, Zhou_AD	COLOC_R				0.0561815	35915177	10.1038/s41593-022-01128-z	Bryois J et al	Brain
ADAM10	O14672	188	TRANS	Cognition_Meta	DECODE_Specific	+,NA		0.358327	0.358327	DECODE	DECODE	0.927265	2440.56	PGC3_SCZ	ADAM10	Transcriptome	Oligodendrocytes	coloc	Roche_AD, Roche_MS, Columbia_AD, Mathys_AD, Zhou_AD	COLOC_R				0.0557799	35915177	10.1038/s41593-022-01128-z	Bryois J et al	Brain
ADAM10	O14672	188	TRANS	Cognition_Meta	DECODE_Specific	+,NA		0.358327	0.358327	DECODE	DECODE	0.927265	2440.56	PGC3_SCZ	ADAM10	Transcriptome	Endothelial cells	coloc	Roche_AD, Roche_MS, Columbia_AD, Mathys_AD, Zhou_AD	COLOC_R				0.0555072	35915177	10.1038/s41593-022-01128-z	Bryois J et al	Brain
ADAM10	O14672	188	TRANS	Cognition_Meta	DECODE_Specific	+,NA		0.358327	0.358327	DECODE	DECODE	0.927265	2440.56	PGC3_SCZ	ADAM10	Transcriptome	Inhibitory neurons	coloc	Roche_AD, Roche_MS, Columbia_AD, Mathys_AD, Zhou_AD	COLOC_R				0.0554331	35915177	10.1038/s41593-022-01128-z	Bryois J et al	Brain
ADAM10	O14672	188	TRANS	Cognition_Meta	DECODE_Specific	+,NA		0.358327	0.358327	DECODE	DECODE	0.927265	2440.56	PGC3_SCZ	ADAM10	Transcriptome	Microglia	coloc	Roche_AD, Roche_MS, Columbia_AD, Mathys_AD, Zhou_AD	COLOC_R				0.0550132	35915177	10.1038/s41593-022-01128-z	Bryois J et al	Brain
ADAM10	O14672	188	TRANS	Cognition_Meta	DECODE_Specific	+,NA		0.358327	0.358327	DECODE	DECODE	0.927265	2440.56	PGC3_SCZ	ADAM10	Transcriptome	Microglia	coloc	Roche_AD, Roche_MS, Columbia_AD, Mathys_AD, Zhou_AD	COLOC_R				0.0548707	35915177	10.1038/s41593-022-01128-z	Bryois J et al	Brain
ADAM10	O14672	188	TRANS	Cognition_Meta	DECODE_Specific	+,NA		0.358327	0.358327	DECODE	DECODE	0.927265	2440.56	PGC3_SCZ	ADAM10	Transcriptome	OPCs / COPs	coloc	Roche_AD, Roche_MS, Columbia_AD, Mathys_AD, Zhou_AD	COLOC_R				0.0548274	35915177	10.1038/s41593-022-01128-z	Bryois J et al	Brain
ADAM10	O14672	188	TRANS	Cognition_Meta	DECODE_Specific	+,NA		0.358327	0.358327	DECODE	DECODE	0.927265	2440.56	PGC3_SCZ	ADAM10	Transcriptome	Excitatory neurons	coloc	Roche_AD, Roche_MS, Columbia_AD, Mathys_AD, Zhou_AD	COLOC_R				0.054714	35915177	10.1038/s41593-022-01128-z	Bryois J et al	Brain
ADAM10	O14672	188	TRANS	Cognition_Meta	DECODE_Specific	+,NA		0.358327	0.358327	DECODE	DECODE	0.927265	2440.56	PGC3_SCZ	ADAM10	Transcriptome	Excitatory neurons	coloc	Roche_AD, Roche_MS, Columbia_AD, Mathys_AD, Zhou_AD	COLOC_R				0.0544568	35915177	10.1038/s41593-022-01128-z	Bryois J et al	Brain
ADAM10	O14672	188	TRANS	Cognition_Meta	DECODE_Specific	+,NA		0.358327	0.358327	DECODE	DECODE	0.927265	2440.56	PGC3_SCZ	ADAM10	Transcriptome	Microglia	coloc	Roche_AD, Roche_MS, Columbia_AD, Mathys_AD, Zhou_AD	COLOC_R				0.0539186	35915177	10.1038/s41593-022-01128-z	Bryois J et al	Brain
ADAM10	O14672	188	TRANS	Cognition_Meta	DECODE_Specific	+,NA		0.358327	0.358327	DECODE	DECODE	0.927265	2440.56	PGC3_SCZ	ADAM10	Transcriptome	OPCs / COPs	coloc	Roche_AD, Roche_MS, Columbia_AD, Mathys_AD, Zhou_AD	COLOC_R				0.0532438	35915177	10.1038/s41593-022-01128-z	Bryois J et al	Brain
ADAM10	O14672	188	TRANS	Cognition_Meta	DECODE_Specific	+,NA		0.358327	0.358327	DECODE	DECODE	0.927265	2440.56	PGC3_SCZ	ADAM10	Transcriptome	Inhibitory neurons	coloc	Roche_AD, Roche_MS, Columbia_AD, Mathys_AD, Zhou_AD	COLOC_R				0.0526807	35915177	10.1038/s41593-022-01128-z	Bryois J et al	Brain
ADAM10	O14672	188	TRANS	Cognition_Meta	DECODE_Specific	+,NA		0.358327	0.358327	DECODE	DECODE	0.927265	2440.56	PGC3_SCZ	ADAM10	Transcriptome	Inhibitory neurons	coloc	Roche_AD, Roche_MS, Columbia_AD, Mathys_AD, Zhou_AD	COLOC_R				0.0525356	35915177	10.1038/s41593-022-01128-z	Bryois J et al	Brain
ADAM10	O14672	188	TRANS	Cognition_Meta	DECODE_Specific	+,NA		0.358327	0.358327	DECODE	DECODE	0.927265	2440.56	PGC3_SCZ	ADAM10	Transcriptome	Pericytes	coloc	Roche_AD, Roche_MS, Columbia_AD, Mathys_AD, Zhou_AD	COLOC_R				0.0519724	35915177	10.1038/s41593-022-01128-z	Bryois J et al	Brain
ADAM10	O14672	188	TRANS	Cognition_Meta	DECODE_Specific	+,NA		0.358327	0.358327	DECODE	DECODE	0.927265	2440.56	PGC3_SCZ	ADAM10	Transcriptome	Inhibitory neurons	coloc	Roche_AD, Roche_MS, Columbia_AD, Mathys_AD, Zhou_AD	COLOC_R				0.0504455	35915177	10.1038/s41593-022-01128-z	Bryois J et al	Brain
ADAM10	O14672	188	TRANS	Cognition_Meta	DECODE_Specific	+,NA		0.358327	0.358327	DECODE	DECODE	0.927265	2440.56	PGC3_SCZ	ADAM10	Transcriptome	OPCs / COPs	coloc	Roche_AD, Roche_MS, Columbia_AD, Mathys_AD, Zhou_AD	COLOC_R				0.0495825	35915177	10.1038/s41593-022-01128-z	Bryois J et al	Brain
ADAM10	O14672	188	TRANS	Cognition_Meta	DECODE_Specific	+,NA		0.358327	0.358327	DECODE	DECODE	0.927265	2440.56	PGC3_SCZ	ADAM10	Transcriptome	Microglia	coloc	Roche_AD, Roche_MS, Columbia_AD, Mathys_AD, Zhou_AD	COLOC_R				0.0491622	35915177	10.1038/s41593-022-01128-z	Bryois J et al	Brain
ADAM10	O14672	188	TRANS	Cognition_Meta	DECODE_Specific	+,NA		0.358327	0.358327	DECODE	DECODE	0.927265	2440.56	PGC3_SCZ	ADAM10	Transcriptome	Astrocytes	coloc	Roche_AD, Roche_MS, Columbia_AD, Mathys_AD, Zhou_AD	COLOC_R				0.0490303	35915177	10.1038/s41593-022-01128-z	Bryois J et al	Brain
ADAM10	O14672	188	TRANS	Cognition_Meta	DECODE_Specific	+,NA		0.358327	0.358327	DECODE	DECODE	0.927265	2440.56	PGC3_SCZ	ADAM10	Transcriptome	Inhibitory neurons	coloc	Roche_AD, Roche_MS, Columbia_AD, Mathys_AD, Zhou_AD	COLOC_R				0.0482415	35915177	10.1038/s41593-022-01128-z	Bryois J et al	Brain
ADAM10	O14672	188	TRANS	Cognition_Meta	DECODE_Specific	+,NA		0.358327	0.358327	DECODE	DECODE	0.927265	2440.56	PGC3_SCZ	ADAM10	Transcriptome	Microglia	coloc	Roche_AD, Roche_MS, Columbia_AD, Mathys_AD, Zhou_AD	COLOC_R				0.0476961	35915177	10.1038/s41593-022-01128-z	Bryois J et al	Brain
ADAM10	O14672	188	TRANS	Cognition_Meta	DECODE_Specific	+,NA		0.358327	0.358327	DECODE	DECODE	0.927265	2440.56	PGC3_SCZ	ADAM10	Transcriptome	Oligodendrocytes	coloc	Roche_AD, Roche_MS, Columbia_AD, Mathys_AD, Zhou_AD	COLOC_R				0.0466611	35915177	10.1038/s41593-022-01128-z	Bryois J et al	Brain
ADAM10	O14672	188	TRANS	Cognition_Meta	DECODE_Specific	+,NA		0.358327	0.358327	DECODE	DECODE	0.927265	2440.56	PGC3_SCZ	ADAM10	Transcriptome	Excitatory neurons	coloc	Roche_AD, Roche_MS, Columbia_AD, Mathys_AD, Zhou_AD	COLOC_R				0.0449407	35915177	10.1038/s41593-022-01128-z	Bryois J et al	Brain
ADAM10	O14672	188	TRANS	Cognition_Meta	DECODE_Specific	+,NA		0.358327	0.358327	DECODE	DECODE	0.927265	2440.56	PGC3_SCZ	ADAM10	Transcriptome	Inhibitory neurons	coloc	Roche_AD, Roche_MS, Columbia_AD, Mathys_AD, Zhou_AD	COLOC_R				0.0437645	35915177	10.1038/s41593-022-01128-z	Bryois J et al	Brain
ADAM10	O14672	188	TRANS	Cognition_Meta	DECODE_Specific	+,NA		0.358327	0.358327	DECODE	DECODE	0.927265	2440.56	PGC3_SCZ	ADAM10	Transcriptome	Oligodendrocytes	coloc	Roche_AD, Roche_MS, Columbia_AD, Mathys_AD, Zhou_AD	COLOC_R				0.0419481	35915177	10.1038/s41593-022-01128-z	Bryois J et al	Brain
ADAM10	O14672	188	TRANS	Cognition_Meta	DECODE_Specific	+,NA		0.358327	0.358327	DECODE	DECODE	0.927265	2440.56	PGC3_SCZ	ADAM10	Transcriptome	Microglia	coloc	Roche_AD, Roche_MS, Columbia_AD, Mathys_AD, Zhou_AD	COLOC_R				0.0417041	35915177	10.1038/s41593-022-01128-z	Bryois J et al	Brain
ADAM10	O14672	188	TRANS	Cognition_Meta	DECODE_Specific	+,NA		0.358327	0.358327	DECODE	DECODE	0.927265	2440.56	PGC3_SCZ	ADAM10	Transcriptome	Excitatory neurons	coloc	Roche_AD, Roche_MS, Columbia_AD, Mathys_AD, Zhou_AD	COLOC_R				0.0404049	35915177	10.1038/s41593-022-01128-z	Bryois J et al	Brain
ADAM10	O14672	188	TRANS	Cognition_Meta	DECODE_Specific	+,NA		0.358327	0.358327	DECODE	DECODE	0.927265	2440.56	PGC3_SCZ	ADAM10	Transcriptome	Oligodendrocytes	coloc	Roche_AD, Roche_MS, Columbia_AD, Mathys_AD, Zhou_AD	COLOC_R				0.0390522	35915177	10.1038/s41593-022-01128-z	Bryois J et al	Brain
ADAM10	O14672	188	TRANS	Cognition_Meta	DECODE_Specific	+,NA		0.358327	0.358327	DECODE	DECODE	0.927265	2440.56	PGC3_SCZ	ADAM10	Transcriptome	Astrocytes	coloc	Roche_AD, Roche_MS, Columbia_AD, Mathys_AD, Zhou_AD	COLOC_R				0.0383093	35915177	10.1038/s41593-022-01128-z	Bryois J et al	Brain
ADAM10	O14672	188	TRANS	Cognition_Meta	DECODE_Specific	+,NA		0.358327	0.358327	DECODE	DECODE	0.927265	2440.56	PGC3_SCZ	ADAM10	Transcriptome	Inhibitory neurons	coloc	Roche_AD, Roche_MS, Columbia_AD, Mathys_AD, Zhou_AD	COLOC_R				0.0370905	35915177	10.1038/s41593-022-01128-z	Bryois J et al	Brain
ADAM10	O14672	188	TRANS	Cognition_Meta	DECODE_Specific	+,NA		0.358327	0.358327	DECODE	DECODE	0.927265	2440.56	PGC3_SCZ	ADAM10	Transcriptome	Excitatory neurons	coloc	Roche_AD, Roche_MS, Columbia_AD, Mathys_AD, Zhou_AD	COLOC_R				0.0370404	35915177	10.1038/s41593-022-01128-z	Bryois J et al	Brain
ADAM10	O14672	188	TRANS	Cognition_Meta	DECODE_Specific	+,NA		0.358327	0.358327	DECODE	DECODE	0.927265	2440.56	PGC3_SCZ	ADAM10	Transcriptome	Oligodendrocytes	coloc	Roche_AD, Roche_MS, Columbia_AD, Mathys_AD, Zhou_AD	COLOC_R				0.0369315	35915177	10.1038/s41593-022-01128-z	Bryois J et al	Brain
ADAM10	O14672	188	TRANS	Cognition_Meta	DECODE_Specific	+,NA		0.358327	0.358327	DECODE	DECODE	0.927265	2440.56	PGC3_SCZ	ADAM10	Transcriptome	Excitatory neurons	coloc	Roche_AD, Roche_MS, Columbia_AD, Mathys_AD, Zhou_AD	COLOC_R				0.0357775	35915177	10.1038/s41593-022-01128-z	Bryois J et al	Brain
ADAM10	O14672	188	TRANS	Cognition_Meta	DECODE_Specific	+,NA		0.358327	0.358327	DECODE	DECODE	0.927265	2440.56	PGC3_SCZ	ADAM10	Transcriptome	Astrocytes	coloc	Roche_AD, Roche_MS, Columbia_AD, Mathys_AD, Zhou_AD	COLOC_R				0.0291503	35915177	10.1038/s41593-022-01128-z	Bryois J et al	Brain
ADAM10	O14672	188	TRANS	Cognition_Meta	DECODE_Specific	+,NA		0.358327	0.358327	DECODE	DECODE	0.927265	2440.56	PGC3_SCZ	ADAM10	Transcriptome	Oligodendrocytes	coloc	Roche_AD, Roche_MS, Columbia_AD, Mathys_AD, Zhou_AD	COLOC_R				0.0289907	35915177	10.1038/s41593-022-01128-z	Bryois J et al	Brain
ADAM10	O14672	188	TRANS	Cognition_Meta	DECODE_Specific	+,NA		0.358327	0.358327	DECODE	DECODE	0.927265	2440.56	PGC3_SCZ	ADAM10	Transcriptome	Inhibitory neurons	coloc	Roche_AD, Roche_MS, Columbia_AD, Mathys_AD, Zhou_AD	COLOC_R				0.0238643	35915177	10.1038/s41593-022-01128-z	Bryois J et al	Brain
ADAM10	O14672	188	TRANS	Cognition_Meta	DECODE_Specific	+,NA		0.358327	0.358327	DECODE	DECODE	0.927265	2440.56	PGC3_SCZ	ADAM10	Transcriptome	Microglia	coloc	Roche_AD, Roche_MS, Columbia_AD, Mathys_AD, Zhou_AD	COLOC_R				0.0101363	35915177	10.1038/s41593-022-01128-z	Bryois J et al	Brain
ADAM10	O14672	188	TRANS	Cognition_Meta	DECODE_Specific	+,NA		0.358327	0.358327	DECODE	DECODE	0.927265	2440.56	PGC3_SCZ	ADAM10	Transcriptome	Endothelial cells	coloc	Roche_AD, Roche_MS, Columbia_AD, Mathys_AD, Zhou_AD	COLOC_R				0.000407549	35915177	10.1038/s41593-022-01128-z	Bryois J et al	Brain
ADAM10	O14672	188	TRANS	Cognition_Meta	DECODE_Specific	+,NA		0.358327	0.358327	DECODE	DECODE	0.927265	2440.56	Schizophrenia	ADAM10	Transcriptome	DLPFC	TWAS	BrainSeq2	FUSION			1.33e-07		37092861	10.1017/S0033291723000417	Zhang C et al	Brain
ADAM10	O14672	188	TRANS	Cognition_Meta	DECODE_Specific	+,NA		0.358327	0.358327	DECODE	DECODE	0.927265	2440.56	SCZ_EUR	ADAM10	Transcriptome	blood	MR	eQTLGen	TwoSampleMR	-0.892201	0.189415	2.47349e-06		37418754	10.1093/schbul/sbad100	Li X	blood
ADAM10	O14672	188	TRANS	Cognition_Meta	DECODE_Specific	+,NA		0.358327	0.358327	DECODE	DECODE	0.927265	2440.56	SCZ	ADAM10	Proteome	dorsolateral prefrontal cortex	TWAS, Coloc	Banner	Fusion, Coloc-R			2.63e-07	0.614	34454697	10.1016/j.biopsych.2021.06.022	Liu J	Brain
ADAM10	O14672	188	TRANS	Cognition_Meta	DECODE_Specific	+,NA		0.358327	0.358327	DECODE	DECODE	0.927265	2440.56	Schizophrenia	ADAM10	Transcriptome	brain caudate nucleus	TWAS	Gtex	Fusion			0.0120183		36319771	10.1038/s41593-022-01182-7	Benjamin KJM	brain caudate nucleus
ADAM10	O14672	188	TRANS	Depression_iPSYCH_2023	DECODE_Specific	-,NA		0.554752	0.554752	DECODE	DECODE	1.43285	3778.42	SCZ_PGC3	ADAM10	Transcriptome	DLPFC	MR	CMC+GTEX	MendelianRandomization			0.0413032		35460606	10.1016/j.ajhg.2022.04.004	Jiang eet all Am J Hum Genet	BRAIN
ADAM10	O14672	188	TRANS	Depression_iPSYCH_2023	DECODE_Specific	-,NA		0.554752	0.554752	DECODE	DECODE	1.43285	3778.42	SCZ_PGC3	ADAM10	Transcriptome	DLPFC	MR	CMC+GTEX	MendelianRandomization			0.0922964		35460606	10.1016/j.ajhg.2022.04.004	Jiang eet all Am J Hum Genet	BRAIN
ADAM10	O14672	188	TRANS	Depression_iPSYCH_2023	DECODE_Specific	-,NA		0.554752	0.554752	DECODE	DECODE	1.43285	3778.42	SCZ_PGC3	ADAM10	Transcriptome	DLPFC	MR	CMC+GTEX	MendelianRandomization			0.393015		35460606	10.1016/j.ajhg.2022.04.004	Jiang eet all Am J Hum Genet	BRAIN
ADAM10	O14672	188	TRANS	Depression_iPSYCH_2023	DECODE_Specific	-,NA		0.554752	0.554752	DECODE	DECODE	1.43285	3778.42	SCZ_PGC3	ADAM10	Transcriptome	DLPFC	MR	CMC+GTEX	EMIC			0.00114294		35460606	10.1016/j.ajhg.2022.04.004	Jiang eet all Am J Hum Genet	BRAIN
ADAM10	O14672	188	TRANS	Depression_iPSYCH_2023	DECODE_Specific	-,NA		0.554752	0.554752	DECODE	DECODE	1.43285	3778.42	BIP_2019_Stahl_etall	ADAM10	Transcriptome	DLPFC	MR	CMC+GTEX	MendelianRandomization			0.607468		35460606	10.1016/j.ajhg.2022.04.004	Jiang eet all Am J Hum Genet	BRAIN
ADAM10	O14672	188	TRANS	Depression_iPSYCH_2023	DECODE_Specific	-,NA		0.554752	0.554752	DECODE	DECODE	1.43285	3778.42	BIP_2019_Stahl_etall	ADAM10	Transcriptome	DLPFC	MR	CMC+GTEX	MendelianRandomization			0.557546		35460606	10.1016/j.ajhg.2022.04.004	Jiang eet all Am J Hum Genet	BRAIN
ADAM10	O14672	188	TRANS	Depression_iPSYCH_2023	DECODE_Specific	-,NA		0.554752	0.554752	DECODE	DECODE	1.43285	3778.42	BIP_2019_Stahl_etall	ADAM10	Transcriptome	DLPFC	MR	CMC+GTEX	MendelianRandomization			0.938843		35460606	10.1016/j.ajhg.2022.04.004	Jiang eet all Am J Hum Genet	BRAIN
ADAM10	O14672	188	TRANS	Depression_iPSYCH_2023	DECODE_Specific	-,NA		0.554752	0.554752	DECODE	DECODE	1.43285	3778.42	BIP_2019_Stahl_etall	ADAM10	Transcriptome	DLPFC	MR	CMC+GTEX	EMIC			0.122148		35460606	10.1016/j.ajhg.2022.04.004	Jiang eet all Am J Hum Genet	BRAIN
ADAM10	O14672	188	TRANS	Depression_iPSYCH_2023	DECODE_Specific	-,NA		0.554752	0.554752	DECODE	DECODE	1.43285	3778.42	Deepression_Wray_tall	ADAM10	Transcriptome	BRAIN DLPFC	MR	PsychENCODE	TwoSampleMR	-0.01	0.02	0.665		35296807	10.1038/s41380-022-01507-9	Deng et all Mol Psychiatry	BRAIN
ADAM10	O14672	188	TRANS	Depression_iPSYCH_2023	DECODE_Specific	-,NA		0.554752	0.554752	DECODE	DECODE	1.43285	3778.42	Deepression_Wray_tall	ADAM10	Transcriptome	BLOOD	MR	GTEx	TwoSampleMR	-0.12	0.05	0.0132		35296807	10.1038/s41380-022-01507-9	Deng et all Mol Psychiatry	BLOOD
ADAM10	O14672	188	TRANS	Depression_iPSYCH_2023	DECODE_Specific	-,NA		0.554752	0.554752	DECODE	DECODE	1.43285	3778.42	SCZ_PGC3	ADAM10	Transcriptome	DLPFC	SMR	CMC+GTEX	SMR	0.0872809	0.0364537	0.0166523		35460606	10.1016/j.ajhg.2022.04.004	Jiang eet all Am J Hum Genet	BRAIN
ADAM10	O14672	188	TRANS	Depression_iPSYCH_2023	DECODE_Specific	-,NA		0.554752	0.554752	DECODE	DECODE	1.43285	3778.42	SCZ_PGC3	ADAM10	Transcriptome_Transcriptlvel	DLPFC	SMR	CMC+GTEX	SMR	0.14906	0.0433348	0.000582293		35460606	10.1016/j.ajhg.2022.04.004	Jiang eet all Am J Hum Genet	BRAIN
ADAM10	O14672	188	TRANS	Depression_iPSYCH_2023	DECODE_Specific	-,NA		0.554752	0.554752	DECODE	DECODE	1.43285	3778.42	SCZ_PGC3	ADAM10	Transcriptome_Transcriptlvel	DLPFC	SMR	CMC+GTEX	SMR	0.0853202	0.0311451	0.00615439		35460606	10.1016/j.ajhg.2022.04.004	Jiang eet all Am J Hum Genet	BRAIN
ADAM10	O14672	188	TRANS	Depression_iPSYCH_2023	DECODE_Specific	-,NA		0.554752	0.554752	DECODE	DECODE	1.43285	3778.42	SCZ_PGC3	ADAM10	Transcriptome_Transcriptlvel	DLPFC	SMR	CMC+GTEX	SMR	0.0226457	0.0208891	0.278324		35460606	10.1016/j.ajhg.2022.04.004	Jiang eet all Am J Hum Genet	BRAIN
ADAM10	O14672	188	TRANS	Depression_iPSYCH_2023	DECODE_Specific	-,NA		0.554752	0.554752	DECODE	DECODE	1.43285	3778.42	Schizophrenia	ADAM10	Proteiome	BRAIN DPFC+FRONTAL CORTEX	SMR	ROS/MAP+Banner+MSBB	SMR	0.2598	0.069605	0.000189595		35882878	10.1038/s41467-022-31873-5	Wingo et all Nat Commun	BRAIN
ADAM10	O14672	188	TRANS	Depression_iPSYCH_2023	DECODE_Specific	-,NA		0.554752	0.554752	DECODE	DECODE	1.43285	3778.42	SCZ.Clozuk.2018	ADAM10	Transcriptome	BRAIN	SMR	PsychENCODE	SMR	0.0632542	0.0360943	0.0797		30545856	10.1126/science.aat8127	Gandal et all science	BRAIN
ADAM10	O14672	188	TRANS	Depression_iPSYCH_2023	DECODE_Specific	-,NA		0.554752	0.554752	DECODE	DECODE	1.43285	3778.42	BD.PGC.ruderferCell2018	ADAM10	Transcriptome	BRAIN	SMR	PsychENCODE	SMR	0.0591594	0.0562244	0.292707		30545856	10.1126/science.aat8127	Gandal et all science	BRAIN
ADAM10	O14672	188	TRANS	Depression_iPSYCH_2023	DECODE_Specific	-,NA		0.554752	0.554752	DECODE	DECODE	1.43285	3778.42	SCZ	ADAM10	Proteiome	BLOOD	SMR	eQTLGen	SMR	0.0475477	0.0207672	0.0220473		37415601	10.3389/fgene.2023.1191264	Gedik et all Front Genet	BLOOD
ADAM10	O14672	188	TRANS	Depression_iPSYCH_2023	DECODE_Specific	-,NA		0.554752	0.554752	DECODE	DECODE	1.43285	3778.42	MDD	ADAM10	Proteiome	BRAIN	SMR	BrainMeta	SMR	-0.00598904	0.0138484	0.665397		37415601	10.3389/fgene.2023.1191264	Gedik et all Front Genet	BRAIN
ADAM10	O14672	188	TRANS	Depression_iPSYCH_2023	DECODE_Specific	-,NA		0.554752	0.554752	DECODE	DECODE	1.43285	3778.42	BIP	ADAM10	Proteiome	BRAIN	SMR	BrainMeta	SMR	0.0382015	0.0299575	0.202242		37415601	10.3389/fgene.2023.1191264	Gedik et all Front Genet	BRAIN
ADAM10	O14672	188	TRANS	Depression_iPSYCH_2023	DECODE_Specific	-,NA		0.554752	0.554752	DECODE	DECODE	1.43285	3778.42	SCZ	ADAM10	Proteiome	BRAIN	SMR	BrainMeta	SMR	0.0480238	0.0225598	0.0332763		37415601	10.3389/fgene.2023.1191264	Gedik et all Front Genet	BRAIN
ADAM10	O14672	188	TRANS	Depression_iPSYCH_2023	DECODE_Specific	-,NA		0.554752	0.554752	DECODE	DECODE	1.43285	3778.42	MDD	ADAM10	Proteiome	BLOOD	SMR	eQTLGen	SMR	-0.0318717	0.0125254	0.0109412		37415601	10.3389/fgene.2023.1191264	Gedik et all Front Genet	BLOOD
ADAM10	O14672	188	TRANS	Depression_iPSYCH_2023	DECODE_Specific	-,NA		0.554752	0.554752	DECODE	DECODE	1.43285	3778.42	BIP	ADAM10	Proteiome	BLOOD	SMR	eQTLGen	SMR	0.0497069	0.0274722	0.0703967		37415601	10.3389/fgene.2023.1191264	Gedik et all Front Genet	BLOOD
ADAM10	O14672	188	TRANS	Depression_iPSYCH_2023	DECODE_Specific	-,NA		0.554752	0.554752	DECODE	DECODE	1.43285	3778.42	MDD	ADAM10	Proteiome	BRAIN	SMR	Wingo et al., 2022, in 722 samples	SMR	-0.0251256	0.0248052	0.311099		37415601	10.3389/fgene.2023.1191264	Gedik et all Front Genet	BRAIN
ADAM10	O14672	188	TRANS	Depression_iPSYCH_2023	DECODE_Specific	-,NA		0.554752	0.554752	DECODE	DECODE	1.43285	3778.42	BIP	ADAM10	Proteiome	BRAIN	SMR	Wingo et al., 2022, in 722 samples	SMR	0.163298	0.0571944	0.00430188		37415601	10.3389/fgene.2023.1191264	Gedik et all Front Genet	BRAIN
ADAM10	O14672	188	TRANS	Depression_iPSYCH_2023	DECODE_Specific	-,NA		0.554752	0.554752	DECODE	DECODE	1.43285	3778.42	SCZ	ADAM10	Proteiome	BRAIN	SMR	Wingo et al., 2022, in 722 samples	SMR	0.228385	0.0532412	1.79e-05		37415601	10.3389/fgene.2023.1191264	Gedik et all Front Genet	BRAIN
ADAM10	O14672	188	TRANS	Depression_iPSYCH_2023	DECODE_Specific	-,NA		0.554752	0.554752	DECODE	DECODE	1.43285	3778.42	CommonMind+GTEx+BrainSeq	ADAM10	Transcriptome	DLPFC	TWAS	SCZ		5.275		1.33e-07		37092861	10.1017/S0033291723000417	Zhang et al Psychol Med	BRAIN
ADAM10	O14672	188	TRANS	Depression_iPSYCH_2023	DECODE_Specific	-,NA		0.554752	0.554752	DECODE	DECODE	1.43285	3778.42	SCZ	ADAM10	Transcriptome	BRAIN_DLPFC	TWAS	CMC	FUSION	2.017		0.0437		31691811	10.1093/hmg/ddz253	Hall et al Hum Mol Genet	BRAIN
ADAM10	O14672	188	TRANS	Depression_iPSYCH_2023	DECODE_Specific	-,NA		0.554752	0.554752	DECODE	DECODE	1.43285	3778.42	SCZ.Clozuk.2018	ADAM10	Transcriptome	BRAIN	TWAS	PsychENCODE	FUSION	1.67008		0.0949		30545856	10.1126/science.aat8127	Gandal et all science	BRAIN
ADAM10	O14672	188	TRANS	Depression_iPSYCH_2023	DECODE_Specific	-,NA		0.554752	0.554752	DECODE	DECODE	1.43285	3778.42	BD.PGC.ruderferCell2018	ADAM10	Transcriptome	BRAIN	TWAS	PsychENCODE	FUSION	1.39815		0.162		30545856	10.1126/science.aat8127	Gandal et all science	BRAIN
ADAM10	O14672	188	TRANS	Depression_iPSYCH_2023	DECODE_Specific	-,NA		0.554752	0.554752	DECODE	DECODE	1.43285	3778.42	SCZ_PGC2+CLOZUK	ADAM10	Transcriptome	DLPFC	TWAS	Collado-Torres	FUSION	3.87114		0.000108		31174959	10.1016/j.neuron.2019.05.013	ColladoTorres_neuron_twas etal. Neuron	BRAIN
ADAM10	O14672	188	TRANS	Depression_iPSYCH_2023	DECODE_Specific	-,NA		0.554752	0.554752	DECODE	DECODE	1.43285	3778.42	SCZ_PGC2	ADAM10	Transcriptome	DLPFC	TWAS	Collado-Torres	FUSION	3.79952		0.000145		31174959	10.1016/j.neuron.2019.05.013	ColladoTorres_neuron_twas etal. Neuron	BRAIN
ADAM10	O14672	188	TRANS	Depression_iPSYCH_2023	DECODE_Specific	-,NA		0.554752	0.554752	DECODE	DECODE	1.43285	3778.42	SCZ_PGC2	ADAM10	Transcriptome		TWAS		UTMOST					32425817	10.3389/fpsyt.2020.00256	Liu all Front Psychiatry
ADAM10	O14672	188	TRANS	Depression_iPSYCH_2023	DECODE_Specific	-,NA		0.554752	0.554752	DECODE	DECODE	1.43285	3778.42	Schizophrenia	ADAM10	Proteiome	BRAIN DPFC+FRONTAL CORTEX	TWAS	ROS/MAP+Banner+MSBB	FUSION	4.1832		2.87e-05		35882878	10.1038/s41467-022-31873-5	Wingo et all Nat Commun	BRAIN
ADAM10	O14672	188	TRANS	Depression_iPSYCH_2023	DECODE_Specific	-,NA		0.554752	0.554752	DECODE	DECODE	1.43285	3778.42	Schizophrenia	ADAM10	Transcriptome	BRAIN DPFC	TWAS	783 donors of European ancestry	FUSION	3.01457		0.00257		35882878	10.1038/s41467-022-31873-5	Wingo et all Nat Commun	BRAIN
ADAM10	O14672	188	TRANS	Depression_iPSYCH_2023	DECODE_Specific	-,NA		0.554752	0.554752	DECODE	DECODE	1.43285	3778.42	Depression Howard et all	ADAM10	Transcriptome	BRAIN DPFC	TWAS	dPFC of 152 participants of European descent	FUSION	0.389		0.6973		33846625	10.1038/s41593-021-00832-6	Wingo Nat Neurosci	BRAIN
ADAM10	O14672	188	TRANS	Depression_iPSYCH_2023	DECODE_Specific	-,NA		0.554752	0.554752	DECODE	DECODE	1.43285	3778.42	Depression Howard et all	ADAM10	Proteiome	BRAIN	PWAS	ROS/MAP	FUSION	-0.1059		0.915644		33846625	10.1038/s41593-021-00832-6	Wingo Nat Neurosci	BRAIN
ADAM10	O14672	188	TRANS	Depression_iPSYCH_2023	DECODE_Specific	-,NA		0.554752	0.554752	DECODE	DECODE	1.43285	3778.42	PGC3_SCZ	ADAM10	Transcriptome	Oligo	SMR	Bryois_J_et_al_(35915177)	SMR			3.41e-05		36805283	10.1093/schbul/sbad002	Wu Y et al	Brain
ADAM10	O14672	188	TRANS	Depression_iPSYCH_2023	DECODE_Specific	-,NA		0.554752	0.554752	DECODE	DECODE	1.43285	3778.42	PGC3_SCZ	ADAM10	Transcriptome	Oligodendrocytes	coloc	Roche_AD, Roche_MS, Columbia_AD, Mathys_AD, Zhou_AD	COLOC_R				0.901969	35915177	10.1038/s41593-022-01128-z	Bryois J et al	Brain
ADAM10	O14672	188	TRANS	Depression_iPSYCH_2023	DECODE_Specific	-,NA		0.554752	0.554752	DECODE	DECODE	1.43285	3778.42	PGC3_SCZ	ADAM10	Transcriptome	Oligodendrocytes	coloc	Roche_AD, Roche_MS, Columbia_AD, Mathys_AD, Zhou_AD	COLOC_R				0.269834	35915177	10.1038/s41593-022-01128-z	Bryois J et al	Brain
ADAM10	O14672	188	TRANS	Depression_iPSYCH_2023	DECODE_Specific	-,NA		0.554752	0.554752	DECODE	DECODE	1.43285	3778.42	PGC3_SCZ	ADAM10	Transcriptome	Inhibitory neurons	coloc	Roche_AD, Roche_MS, Columbia_AD, Mathys_AD, Zhou_AD	COLOC_R				0.167147	35915177	10.1038/s41593-022-01128-z	Bryois J et al	Brain
ADAM10	O14672	188	TRANS	Depression_iPSYCH_2023	DECODE_Specific	-,NA		0.554752	0.554752	DECODE	DECODE	1.43285	3778.42	PGC3_SCZ	ADAM10	Transcriptome	Oligodendrocytes	coloc	Roche_AD, Roche_MS, Columbia_AD, Mathys_AD, Zhou_AD	COLOC_R				0.144165	35915177	10.1038/s41593-022-01128-z	Bryois J et al	Brain
ADAM10	O14672	188	TRANS	Depression_iPSYCH_2023	DECODE_Specific	-,NA		0.554752	0.554752	DECODE	DECODE	1.43285	3778.42	PGC3_SCZ	ADAM10	Transcriptome	Astrocytes	coloc	Roche_AD, Roche_MS, Columbia_AD, Mathys_AD, Zhou_AD	COLOC_R				0.137807	35915177	10.1038/s41593-022-01128-z	Bryois J et al	Brain
ADAM10	O14672	188	TRANS	Depression_iPSYCH_2023	DECODE_Specific	-,NA		0.554752	0.554752	DECODE	DECODE	1.43285	3778.42	PGC3_SCZ	ADAM10	Transcriptome	OPCs / COPs	coloc	Roche_AD, Roche_MS, Columbia_AD, Mathys_AD, Zhou_AD	COLOC_R				0.128638	35915177	10.1038/s41593-022-01128-z	Bryois J et al	Brain
ADAM10	O14672	188	TRANS	Depression_iPSYCH_2023	DECODE_Specific	-,NA		0.554752	0.554752	DECODE	DECODE	1.43285	3778.42	PGC3_SCZ	ADAM10	Transcriptome	Oligodendrocytes	coloc	Roche_AD, Roche_MS, Columbia_AD, Mathys_AD, Zhou_AD	COLOC_R				0.128486	35915177	10.1038/s41593-022-01128-z	Bryois J et al	Brain
ADAM10	O14672	188	TRANS	Depression_iPSYCH_2023	DECODE_Specific	-,NA		0.554752	0.554752	DECODE	DECODE	1.43285	3778.42	PGC3_SCZ	ADAM10	Transcriptome	Microglia	coloc	Roche_AD, Roche_MS, Columbia_AD, Mathys_AD, Zhou_AD	COLOC_R				0.115353	35915177	10.1038/s41593-022-01128-z	Bryois J et al	Brain
ADAM10	O14672	188	TRANS	Depression_iPSYCH_2023	DECODE_Specific	-,NA		0.554752	0.554752	DECODE	DECODE	1.43285	3778.42	PGC3_SCZ	ADAM10	Transcriptome	Pericytes	coloc	Roche_AD, Roche_MS, Columbia_AD, Mathys_AD, Zhou_AD	COLOC_R				0.114606	35915177	10.1038/s41593-022-01128-z	Bryois J et al	Brain
ADAM10	O14672	188	TRANS	Depression_iPSYCH_2023	DECODE_Specific	-,NA		0.554752	0.554752	DECODE	DECODE	1.43285	3778.42	PGC3_SCZ	ADAM10	Transcriptome	Oligodendrocytes	coloc	Roche_AD, Roche_MS, Columbia_AD, Mathys_AD, Zhou_AD	COLOC_R				0.111144	35915177	10.1038/s41593-022-01128-z	Bryois J et al	Brain
ADAM10	O14672	188	TRANS	Depression_iPSYCH_2023	DECODE_Specific	-,NA		0.554752	0.554752	DECODE	DECODE	1.43285	3778.42	PGC3_SCZ	ADAM10	Transcriptome	Endothelial cells	coloc	Roche_AD, Roche_MS, Columbia_AD, Mathys_AD, Zhou_AD	COLOC_R				0.0884453	35915177	10.1038/s41593-022-01128-z	Bryois J et al	Brain
ADAM10	O14672	188	TRANS	Depression_iPSYCH_2023	DECODE_Specific	-,NA		0.554752	0.554752	DECODE	DECODE	1.43285	3778.42	PGC3_SCZ	ADAM10	Transcriptome	Excitatory neurons	coloc	Roche_AD, Roche_MS, Columbia_AD, Mathys_AD, Zhou_AD	COLOC_R				0.0842622	35915177	10.1038/s41593-022-01128-z	Bryois J et al	Brain
ADAM10	O14672	188	TRANS	Depression_iPSYCH_2023	DECODE_Specific	-,NA		0.554752	0.554752	DECODE	DECODE	1.43285	3778.42	PGC3_SCZ	ADAM10	Transcriptome	Astrocytes	coloc	Roche_AD, Roche_MS, Columbia_AD, Mathys_AD, Zhou_AD	COLOC_R				0.0832848	35915177	10.1038/s41593-022-01128-z	Bryois J et al	Brain
ADAM10	O14672	188	TRANS	Depression_iPSYCH_2023	DECODE_Specific	-,NA		0.554752	0.554752	DECODE	DECODE	1.43285	3778.42	PGC3_SCZ	ADAM10	Transcriptome	Pericytes	coloc	Roche_AD, Roche_MS, Columbia_AD, Mathys_AD, Zhou_AD	COLOC_R				0.0784241	35915177	10.1038/s41593-022-01128-z	Bryois J et al	Brain
ADAM10	O14672	188	TRANS	Depression_iPSYCH_2023	DECODE_Specific	-,NA		0.554752	0.554752	DECODE	DECODE	1.43285	3778.42	PGC3_SCZ	ADAM10	Transcriptome	Astrocytes	coloc	Roche_AD, Roche_MS, Columbia_AD, Mathys_AD, Zhou_AD	COLOC_R				0.0783613	35915177	10.1038/s41593-022-01128-z	Bryois J et al	Brain
ADAM10	O14672	188	TRANS	Depression_iPSYCH_2023	DECODE_Specific	-,NA		0.554752	0.554752	DECODE	DECODE	1.43285	3778.42	PGC3_SCZ	ADAM10	Transcriptome	Excitatory neurons	coloc	Roche_AD, Roche_MS, Columbia_AD, Mathys_AD, Zhou_AD	COLOC_R				0.0742971	35915177	10.1038/s41593-022-01128-z	Bryois J et al	Brain
ADAM10	O14672	188	TRANS	Depression_iPSYCH_2023	DECODE_Specific	-,NA		0.554752	0.554752	DECODE	DECODE	1.43285	3778.42	PGC3_SCZ	ADAM10	Transcriptome	Pericytes	coloc	Roche_AD, Roche_MS, Columbia_AD, Mathys_AD, Zhou_AD	COLOC_R				0.073211	35915177	10.1038/s41593-022-01128-z	Bryois J et al	Brain
ADAM10	O14672	188	TRANS	Depression_iPSYCH_2023	DECODE_Specific	-,NA		0.554752	0.554752	DECODE	DECODE	1.43285	3778.42	PGC3_SCZ	ADAM10	Transcriptome	Microglia	coloc	Roche_AD, Roche_MS, Columbia_AD, Mathys_AD, Zhou_AD	COLOC_R				0.0717054	35915177	10.1038/s41593-022-01128-z	Bryois J et al	Brain
ADAM10	O14672	188	TRANS	Depression_iPSYCH_2023	DECODE_Specific	-,NA		0.554752	0.554752	DECODE	DECODE	1.43285	3778.42	PGC3_SCZ	ADAM10	Transcriptome	Endothelial cells	coloc	Roche_AD, Roche_MS, Columbia_AD, Mathys_AD, Zhou_AD	COLOC_R				0.0672199	35915177	10.1038/s41593-022-01128-z	Bryois J et al	Brain
ADAM10	O14672	188	TRANS	Depression_iPSYCH_2023	DECODE_Specific	-,NA		0.554752	0.554752	DECODE	DECODE	1.43285	3778.42	PGC3_SCZ	ADAM10	Transcriptome	Astrocytes	coloc	Roche_AD, Roche_MS, Columbia_AD, Mathys_AD, Zhou_AD	COLOC_R				0.0670181	35915177	10.1038/s41593-022-01128-z	Bryois J et al	Brain
ADAM10	O14672	188	TRANS	Depression_iPSYCH_2023	DECODE_Specific	-,NA		0.554752	0.554752	DECODE	DECODE	1.43285	3778.42	PGC3_SCZ	ADAM10	Transcriptome	Endothelial cells	coloc	Roche_AD, Roche_MS, Columbia_AD, Mathys_AD, Zhou_AD	COLOC_R				0.0662306	35915177	10.1038/s41593-022-01128-z	Bryois J et al	Brain
ADAM10	O14672	188	TRANS	Depression_iPSYCH_2023	DECODE_Specific	-,NA		0.554752	0.554752	DECODE	DECODE	1.43285	3778.42	PGC3_SCZ	ADAM10	Transcriptome	Excitatory neurons	coloc	Roche_AD, Roche_MS, Columbia_AD, Mathys_AD, Zhou_AD	COLOC_R				0.0657191	35915177	10.1038/s41593-022-01128-z	Bryois J et al	Brain
ADAM10	O14672	188	TRANS	Depression_iPSYCH_2023	DECODE_Specific	-,NA		0.554752	0.554752	DECODE	DECODE	1.43285	3778.42	PGC3_SCZ	ADAM10	Transcriptome	Excitatory neurons	coloc	Roche_AD, Roche_MS, Columbia_AD, Mathys_AD, Zhou_AD	COLOC_R				0.0652042	35915177	10.1038/s41593-022-01128-z	Bryois J et al	Brain
ADAM10	O14672	188	TRANS	Depression_iPSYCH_2023	DECODE_Specific	-,NA		0.554752	0.554752	DECODE	DECODE	1.43285	3778.42	PGC3_SCZ	ADAM10	Transcriptome	Endothelial cells	coloc	Roche_AD, Roche_MS, Columbia_AD, Mathys_AD, Zhou_AD	COLOC_R				0.0639745	35915177	10.1038/s41593-022-01128-z	Bryois J et al	Brain
ADAM10	O14672	188	TRANS	Depression_iPSYCH_2023	DECODE_Specific	-,NA		0.554752	0.554752	DECODE	DECODE	1.43285	3778.42	PGC3_SCZ	ADAM10	Transcriptome	Microglia	coloc	Roche_AD, Roche_MS, Columbia_AD, Mathys_AD, Zhou_AD	COLOC_R				0.0624412	35915177	10.1038/s41593-022-01128-z	Bryois J et al	Brain
ADAM10	O14672	188	TRANS	Depression_iPSYCH_2023	DECODE_Specific	-,NA		0.554752	0.554752	DECODE	DECODE	1.43285	3778.42	PGC3_SCZ	ADAM10	Transcriptome	Endothelial cells	coloc	Roche_AD, Roche_MS, Columbia_AD, Mathys_AD, Zhou_AD	COLOC_R				0.0611349	35915177	10.1038/s41593-022-01128-z	Bryois J et al	Brain
ADAM10	O14672	188	TRANS	Depression_iPSYCH_2023	DECODE_Specific	-,NA		0.554752	0.554752	DECODE	DECODE	1.43285	3778.42	PGC3_SCZ	ADAM10	Transcriptome	OPCs / COPs	coloc	Roche_AD, Roche_MS, Columbia_AD, Mathys_AD, Zhou_AD	COLOC_R				0.0605641	35915177	10.1038/s41593-022-01128-z	Bryois J et al	Brain
ADAM10	O14672	188	TRANS	Depression_iPSYCH_2023	DECODE_Specific	-,NA		0.554752	0.554752	DECODE	DECODE	1.43285	3778.42	PGC3_SCZ	ADAM10	Transcriptome	Endothelial cells	coloc	Roche_AD, Roche_MS, Columbia_AD, Mathys_AD, Zhou_AD	COLOC_R				0.0591117	35915177	10.1038/s41593-022-01128-z	Bryois J et al	Brain
ADAM10	O14672	188	TRANS	Depression_iPSYCH_2023	DECODE_Specific	-,NA		0.554752	0.554752	DECODE	DECODE	1.43285	3778.42	PGC3_SCZ	ADAM10	Transcriptome	Inhibitory neurons	coloc	Roche_AD, Roche_MS, Columbia_AD, Mathys_AD, Zhou_AD	COLOC_R				0.0590301	35915177	10.1038/s41593-022-01128-z	Bryois J et al	Brain
ADAM10	O14672	188	TRANS	Depression_iPSYCH_2023	DECODE_Specific	-,NA		0.554752	0.554752	DECODE	DECODE	1.43285	3778.42	PGC3_SCZ	ADAM10	Transcriptome	Oligodendrocytes	coloc	Roche_AD, Roche_MS, Columbia_AD, Mathys_AD, Zhou_AD	COLOC_R				0.0586049	35915177	10.1038/s41593-022-01128-z	Bryois J et al	Brain
ADAM10	O14672	188	TRANS	Depression_iPSYCH_2023	DECODE_Specific	-,NA		0.554752	0.554752	DECODE	DECODE	1.43285	3778.42	PGC3_SCZ	ADAM10	Transcriptome	Astrocytes	coloc	Roche_AD, Roche_MS, Columbia_AD, Mathys_AD, Zhou_AD	COLOC_R				0.0575645	35915177	10.1038/s41593-022-01128-z	Bryois J et al	Brain
ADAM10	O14672	188	TRANS	Depression_iPSYCH_2023	DECODE_Specific	-,NA		0.554752	0.554752	DECODE	DECODE	1.43285	3778.42	PGC3_SCZ	ADAM10	Transcriptome	Endothelial cells	coloc	Roche_AD, Roche_MS, Columbia_AD, Mathys_AD, Zhou_AD	COLOC_R				0.0566259	35915177	10.1038/s41593-022-01128-z	Bryois J et al	Brain
ADAM10	O14672	188	TRANS	Depression_iPSYCH_2023	DECODE_Specific	-,NA		0.554752	0.554752	DECODE	DECODE	1.43285	3778.42	PGC3_SCZ	ADAM10	Transcriptome	Excitatory neurons	coloc	Roche_AD, Roche_MS, Columbia_AD, Mathys_AD, Zhou_AD	COLOC_R				0.0561815	35915177	10.1038/s41593-022-01128-z	Bryois J et al	Brain
ADAM10	O14672	188	TRANS	Depression_iPSYCH_2023	DECODE_Specific	-,NA		0.554752	0.554752	DECODE	DECODE	1.43285	3778.42	PGC3_SCZ	ADAM10	Transcriptome	Oligodendrocytes	coloc	Roche_AD, Roche_MS, Columbia_AD, Mathys_AD, Zhou_AD	COLOC_R				0.0557799	35915177	10.1038/s41593-022-01128-z	Bryois J et al	Brain
ADAM10	O14672	188	TRANS	Depression_iPSYCH_2023	DECODE_Specific	-,NA		0.554752	0.554752	DECODE	DECODE	1.43285	3778.42	PGC3_SCZ	ADAM10	Transcriptome	Endothelial cells	coloc	Roche_AD, Roche_MS, Columbia_AD, Mathys_AD, Zhou_AD	COLOC_R				0.0555072	35915177	10.1038/s41593-022-01128-z	Bryois J et al	Brain
ADAM10	O14672	188	TRANS	Depression_iPSYCH_2023	DECODE_Specific	-,NA		0.554752	0.554752	DECODE	DECODE	1.43285	3778.42	PGC3_SCZ	ADAM10	Transcriptome	Inhibitory neurons	coloc	Roche_AD, Roche_MS, Columbia_AD, Mathys_AD, Zhou_AD	COLOC_R				0.0554331	35915177	10.1038/s41593-022-01128-z	Bryois J et al	Brain
ADAM10	O14672	188	TRANS	Depression_iPSYCH_2023	DECODE_Specific	-,NA		0.554752	0.554752	DECODE	DECODE	1.43285	3778.42	PGC3_SCZ	ADAM10	Transcriptome	Microglia	coloc	Roche_AD, Roche_MS, Columbia_AD, Mathys_AD, Zhou_AD	COLOC_R				0.0550132	35915177	10.1038/s41593-022-01128-z	Bryois J et al	Brain
ADAM10	O14672	188	TRANS	Depression_iPSYCH_2023	DECODE_Specific	-,NA		0.554752	0.554752	DECODE	DECODE	1.43285	3778.42	PGC3_SCZ	ADAM10	Transcriptome	Microglia	coloc	Roche_AD, Roche_MS, Columbia_AD, Mathys_AD, Zhou_AD	COLOC_R				0.0548707	35915177	10.1038/s41593-022-01128-z	Bryois J et al	Brain
ADAM10	O14672	188	TRANS	Depression_iPSYCH_2023	DECODE_Specific	-,NA		0.554752	0.554752	DECODE	DECODE	1.43285	3778.42	PGC3_SCZ	ADAM10	Transcriptome	OPCs / COPs	coloc	Roche_AD, Roche_MS, Columbia_AD, Mathys_AD, Zhou_AD	COLOC_R				0.0548274	35915177	10.1038/s41593-022-01128-z	Bryois J et al	Brain
ADAM10	O14672	188	TRANS	Depression_iPSYCH_2023	DECODE_Specific	-,NA		0.554752	0.554752	DECODE	DECODE	1.43285	3778.42	PGC3_SCZ	ADAM10	Transcriptome	Excitatory neurons	coloc	Roche_AD, Roche_MS, Columbia_AD, Mathys_AD, Zhou_AD	COLOC_R				0.054714	35915177	10.1038/s41593-022-01128-z	Bryois J et al	Brain
ADAM10	O14672	188	TRANS	Depression_iPSYCH_2023	DECODE_Specific	-,NA		0.554752	0.554752	DECODE	DECODE	1.43285	3778.42	PGC3_SCZ	ADAM10	Transcriptome	Excitatory neurons	coloc	Roche_AD, Roche_MS, Columbia_AD, Mathys_AD, Zhou_AD	COLOC_R				0.0544568	35915177	10.1038/s41593-022-01128-z	Bryois J et al	Brain
ADAM10	O14672	188	TRANS	Depression_iPSYCH_2023	DECODE_Specific	-,NA		0.554752	0.554752	DECODE	DECODE	1.43285	3778.42	PGC3_SCZ	ADAM10	Transcriptome	Microglia	coloc	Roche_AD, Roche_MS, Columbia_AD, Mathys_AD, Zhou_AD	COLOC_R				0.0539186	35915177	10.1038/s41593-022-01128-z	Bryois J et al	Brain
ADAM10	O14672	188	TRANS	Depression_iPSYCH_2023	DECODE_Specific	-,NA		0.554752	0.554752	DECODE	DECODE	1.43285	3778.42	PGC3_SCZ	ADAM10	Transcriptome	OPCs / COPs	coloc	Roche_AD, Roche_MS, Columbia_AD, Mathys_AD, Zhou_AD	COLOC_R				0.0532438	35915177	10.1038/s41593-022-01128-z	Bryois J et al	Brain
ADAM10	O14672	188	TRANS	Depression_iPSYCH_2023	DECODE_Specific	-,NA		0.554752	0.554752	DECODE	DECODE	1.43285	3778.42	PGC3_SCZ	ADAM10	Transcriptome	Inhibitory neurons	coloc	Roche_AD, Roche_MS, Columbia_AD, Mathys_AD, Zhou_AD	COLOC_R				0.0526807	35915177	10.1038/s41593-022-01128-z	Bryois J et al	Brain
ADAM10	O14672	188	TRANS	Depression_iPSYCH_2023	DECODE_Specific	-,NA		0.554752	0.554752	DECODE	DECODE	1.43285	3778.42	PGC3_SCZ	ADAM10	Transcriptome	Inhibitory neurons	coloc	Roche_AD, Roche_MS, Columbia_AD, Mathys_AD, Zhou_AD	COLOC_R				0.0525356	35915177	10.1038/s41593-022-01128-z	Bryois J et al	Brain
ADAM10	O14672	188	TRANS	Depression_iPSYCH_2023	DECODE_Specific	-,NA		0.554752	0.554752	DECODE	DECODE	1.43285	3778.42	PGC3_SCZ	ADAM10	Transcriptome	Pericytes	coloc	Roche_AD, Roche_MS, Columbia_AD, Mathys_AD, Zhou_AD	COLOC_R				0.0519724	35915177	10.1038/s41593-022-01128-z	Bryois J et al	Brain
ADAM10	O14672	188	TRANS	Depression_iPSYCH_2023	DECODE_Specific	-,NA		0.554752	0.554752	DECODE	DECODE	1.43285	3778.42	PGC3_SCZ	ADAM10	Transcriptome	Inhibitory neurons	coloc	Roche_AD, Roche_MS, Columbia_AD, Mathys_AD, Zhou_AD	COLOC_R				0.0504455	35915177	10.1038/s41593-022-01128-z	Bryois J et al	Brain
ADAM10	O14672	188	TRANS	Depression_iPSYCH_2023	DECODE_Specific	-,NA		0.554752	0.554752	DECODE	DECODE	1.43285	3778.42	PGC3_SCZ	ADAM10	Transcriptome	OPCs / COPs	coloc	Roche_AD, Roche_MS, Columbia_AD, Mathys_AD, Zhou_AD	COLOC_R				0.0495825	35915177	10.1038/s41593-022-01128-z	Bryois J et al	Brain
ADAM10	O14672	188	TRANS	Depression_iPSYCH_2023	DECODE_Specific	-,NA		0.554752	0.554752	DECODE	DECODE	1.43285	3778.42	PGC3_SCZ	ADAM10	Transcriptome	Microglia	coloc	Roche_AD, Roche_MS, Columbia_AD, Mathys_AD, Zhou_AD	COLOC_R				0.0491622	35915177	10.1038/s41593-022-01128-z	Bryois J et al	Brain
ADAM10	O14672	188	TRANS	Depression_iPSYCH_2023	DECODE_Specific	-,NA		0.554752	0.554752	DECODE	DECODE	1.43285	3778.42	PGC3_SCZ	ADAM10	Transcriptome	Astrocytes	coloc	Roche_AD, Roche_MS, Columbia_AD, Mathys_AD, Zhou_AD	COLOC_R				0.0490303	35915177	10.1038/s41593-022-01128-z	Bryois J et al	Brain
ADAM10	O14672	188	TRANS	Depression_iPSYCH_2023	DECODE_Specific	-,NA		0.554752	0.554752	DECODE	DECODE	1.43285	3778.42	PGC3_SCZ	ADAM10	Transcriptome	Inhibitory neurons	coloc	Roche_AD, Roche_MS, Columbia_AD, Mathys_AD, Zhou_AD	COLOC_R				0.0482415	35915177	10.1038/s41593-022-01128-z	Bryois J et al	Brain
ADAM10	O14672	188	TRANS	Depression_iPSYCH_2023	DECODE_Specific	-,NA		0.554752	0.554752	DECODE	DECODE	1.43285	3778.42	PGC3_SCZ	ADAM10	Transcriptome	Microglia	coloc	Roche_AD, Roche_MS, Columbia_AD, Mathys_AD, Zhou_AD	COLOC_R				0.0476961	35915177	10.1038/s41593-022-01128-z	Bryois J et al	Brain
ADAM10	O14672	188	TRANS	Depression_iPSYCH_2023	DECODE_Specific	-,NA		0.554752	0.554752	DECODE	DECODE	1.43285	3778.42	PGC3_SCZ	ADAM10	Transcriptome	Oligodendrocytes	coloc	Roche_AD, Roche_MS, Columbia_AD, Mathys_AD, Zhou_AD	COLOC_R				0.0466611	35915177	10.1038/s41593-022-01128-z	Bryois J et al	Brain
ADAM10	O14672	188	TRANS	Depression_iPSYCH_2023	DECODE_Specific	-,NA		0.554752	0.554752	DECODE	DECODE	1.43285	3778.42	PGC3_SCZ	ADAM10	Transcriptome	Excitatory neurons	coloc	Roche_AD, Roche_MS, Columbia_AD, Mathys_AD, Zhou_AD	COLOC_R				0.0449407	35915177	10.1038/s41593-022-01128-z	Bryois J et al	Brain
ADAM10	O14672	188	TRANS	Depression_iPSYCH_2023	DECODE_Specific	-,NA		0.554752	0.554752	DECODE	DECODE	1.43285	3778.42	PGC3_SCZ	ADAM10	Transcriptome	Inhibitory neurons	coloc	Roche_AD, Roche_MS, Columbia_AD, Mathys_AD, Zhou_AD	COLOC_R				0.0437645	35915177	10.1038/s41593-022-01128-z	Bryois J et al	Brain
ADAM10	O14672	188	TRANS	Depression_iPSYCH_2023	DECODE_Specific	-,NA		0.554752	0.554752	DECODE	DECODE	1.43285	3778.42	PGC3_SCZ	ADAM10	Transcriptome	Oligodendrocytes	coloc	Roche_AD, Roche_MS, Columbia_AD, Mathys_AD, Zhou_AD	COLOC_R				0.0419481	35915177	10.1038/s41593-022-01128-z	Bryois J et al	Brain
ADAM10	O14672	188	TRANS	Depression_iPSYCH_2023	DECODE_Specific	-,NA		0.554752	0.554752	DECODE	DECODE	1.43285	3778.42	PGC3_SCZ	ADAM10	Transcriptome	Microglia	coloc	Roche_AD, Roche_MS, Columbia_AD, Mathys_AD, Zhou_AD	COLOC_R				0.0417041	35915177	10.1038/s41593-022-01128-z	Bryois J et al	Brain
ADAM10	O14672	188	TRANS	Depression_iPSYCH_2023	DECODE_Specific	-,NA		0.554752	0.554752	DECODE	DECODE	1.43285	3778.42	PGC3_SCZ	ADAM10	Transcriptome	Excitatory neurons	coloc	Roche_AD, Roche_MS, Columbia_AD, Mathys_AD, Zhou_AD	COLOC_R				0.0404049	35915177	10.1038/s41593-022-01128-z	Bryois J et al	Brain
ADAM10	O14672	188	TRANS	Depression_iPSYCH_2023	DECODE_Specific	-,NA		0.554752	0.554752	DECODE	DECODE	1.43285	3778.42	PGC3_SCZ	ADAM10	Transcriptome	Oligodendrocytes	coloc	Roche_AD, Roche_MS, Columbia_AD, Mathys_AD, Zhou_AD	COLOC_R				0.0390522	35915177	10.1038/s41593-022-01128-z	Bryois J et al	Brain
ADAM10	O14672	188	TRANS	Depression_iPSYCH_2023	DECODE_Specific	-,NA		0.554752	0.554752	DECODE	DECODE	1.43285	3778.42	PGC3_SCZ	ADAM10	Transcriptome	Astrocytes	coloc	Roche_AD, Roche_MS, Columbia_AD, Mathys_AD, Zhou_AD	COLOC_R				0.0383093	35915177	10.1038/s41593-022-01128-z	Bryois J et al	Brain
ADAM10	O14672	188	TRANS	Depression_iPSYCH_2023	DECODE_Specific	-,NA		0.554752	0.554752	DECODE	DECODE	1.43285	3778.42	PGC3_SCZ	ADAM10	Transcriptome	Inhibitory neurons	coloc	Roche_AD, Roche_MS, Columbia_AD, Mathys_AD, Zhou_AD	COLOC_R				0.0370905	35915177	10.1038/s41593-022-01128-z	Bryois J et al	Brain
ADAM10	O14672	188	TRANS	Depression_iPSYCH_2023	DECODE_Specific	-,NA		0.554752	0.554752	DECODE	DECODE	1.43285	3778.42	PGC3_SCZ	ADAM10	Transcriptome	Excitatory neurons	coloc	Roche_AD, Roche_MS, Columbia_AD, Mathys_AD, Zhou_AD	COLOC_R				0.0370404	35915177	10.1038/s41593-022-01128-z	Bryois J et al	Brain
ADAM10	O14672	188	TRANS	Depression_iPSYCH_2023	DECODE_Specific	-,NA		0.554752	0.554752	DECODE	DECODE	1.43285	3778.42	PGC3_SCZ	ADAM10	Transcriptome	Oligodendrocytes	coloc	Roche_AD, Roche_MS, Columbia_AD, Mathys_AD, Zhou_AD	COLOC_R				0.0369315	35915177	10.1038/s41593-022-01128-z	Bryois J et al	Brain
ADAM10	O14672	188	TRANS	Depression_iPSYCH_2023	DECODE_Specific	-,NA		0.554752	0.554752	DECODE	DECODE	1.43285	3778.42	PGC3_SCZ	ADAM10	Transcriptome	Excitatory neurons	coloc	Roche_AD, Roche_MS, Columbia_AD, Mathys_AD, Zhou_AD	COLOC_R				0.0357775	35915177	10.1038/s41593-022-01128-z	Bryois J et al	Brain
ADAM10	O14672	188	TRANS	Depression_iPSYCH_2023	DECODE_Specific	-,NA		0.554752	0.554752	DECODE	DECODE	1.43285	3778.42	PGC3_SCZ	ADAM10	Transcriptome	Astrocytes	coloc	Roche_AD, Roche_MS, Columbia_AD, Mathys_AD, Zhou_AD	COLOC_R				0.0291503	35915177	10.1038/s41593-022-01128-z	Bryois J et al	Brain
ADAM10	O14672	188	TRANS	Depression_iPSYCH_2023	DECODE_Specific	-,NA		0.554752	0.554752	DECODE	DECODE	1.43285	3778.42	PGC3_SCZ	ADAM10	Transcriptome	Oligodendrocytes	coloc	Roche_AD, Roche_MS, Columbia_AD, Mathys_AD, Zhou_AD	COLOC_R				0.0289907	35915177	10.1038/s41593-022-01128-z	Bryois J et al	Brain
ADAM10	O14672	188	TRANS	Depression_iPSYCH_2023	DECODE_Specific	-,NA		0.554752	0.554752	DECODE	DECODE	1.43285	3778.42	PGC3_SCZ	ADAM10	Transcriptome	Inhibitory neurons	coloc	Roche_AD, Roche_MS, Columbia_AD, Mathys_AD, Zhou_AD	COLOC_R				0.0238643	35915177	10.1038/s41593-022-01128-z	Bryois J et al	Brain
ADAM10	O14672	188	TRANS	Depression_iPSYCH_2023	DECODE_Specific	-,NA		0.554752	0.554752	DECODE	DECODE	1.43285	3778.42	PGC3_SCZ	ADAM10	Transcriptome	Microglia	coloc	Roche_AD, Roche_MS, Columbia_AD, Mathys_AD, Zhou_AD	COLOC_R				0.0101363	35915177	10.1038/s41593-022-01128-z	Bryois J et al	Brain
ADAM10	O14672	188	TRANS	Depression_iPSYCH_2023	DECODE_Specific	-,NA		0.554752	0.554752	DECODE	DECODE	1.43285	3778.42	PGC3_SCZ	ADAM10	Transcriptome	Endothelial cells	coloc	Roche_AD, Roche_MS, Columbia_AD, Mathys_AD, Zhou_AD	COLOC_R				0.000407549	35915177	10.1038/s41593-022-01128-z	Bryois J et al	Brain
ADAM10	O14672	188	TRANS	Depression_iPSYCH_2023	DECODE_Specific	-,NA		0.554752	0.554752	DECODE	DECODE	1.43285	3778.42	Schizophrenia	ADAM10	Transcriptome	DLPFC	TWAS	BrainSeq2	FUSION			1.33e-07		37092861	10.1017/S0033291723000417	Zhang C et al	Brain
ADAM10	O14672	188	TRANS	Depression_iPSYCH_2023	DECODE_Specific	-,NA		0.554752	0.554752	DECODE	DECODE	1.43285	3778.42	SCZ_EUR	ADAM10	Transcriptome	blood	MR	eQTLGen	TwoSampleMR	-0.892201	0.189415	2.47349e-06		37418754	10.1093/schbul/sbad100	Li X	blood
ADAM10	O14672	188	TRANS	Depression_iPSYCH_2023	DECODE_Specific	-,NA		0.554752	0.554752	DECODE	DECODE	1.43285	3778.42	SCZ	ADAM10	Proteome	dorsolateral prefrontal cortex	TWAS, Coloc	Banner	Fusion, Coloc-R			2.63e-07	0.614	34454697	10.1016/j.biopsych.2021.06.022	Liu J	Brain
ADAM10	O14672	188	TRANS	Depression_iPSYCH_2023	DECODE_Specific	-,NA		0.554752	0.554752	DECODE	DECODE	1.43285	3778.42	Schizophrenia	ADAM10	Transcriptome	brain caudate nucleus	TWAS	Gtex	Fusion			0.0120183		36319771	10.1038/s41593-022-01182-7	Benjamin KJM	brain caudate nucleus
ADAM10	O14672	188	TRANS	Depression_iPSYCH_2023	DECODE_Specific	+,NA		0.857939	0.857939	DECODE	DECODE	1.42662	5843.43	SCZ_PGC3	ADAM10	Transcriptome	DLPFC	MR	CMC+GTEX	MendelianRandomization			0.0413032		35460606	10.1016/j.ajhg.2022.04.004	Jiang eet all Am J Hum Genet	BRAIN
ADAM10	O14672	188	TRANS	Depression_iPSYCH_2023	DECODE_Specific	+,NA		0.857939	0.857939	DECODE	DECODE	1.42662	5843.43	SCZ_PGC3	ADAM10	Transcriptome	DLPFC	MR	CMC+GTEX	MendelianRandomization			0.0922964		35460606	10.1016/j.ajhg.2022.04.004	Jiang eet all Am J Hum Genet	BRAIN
ADAM10	O14672	188	TRANS	Depression_iPSYCH_2023	DECODE_Specific	+,NA		0.857939	0.857939	DECODE	DECODE	1.42662	5843.43	SCZ_PGC3	ADAM10	Transcriptome	DLPFC	MR	CMC+GTEX	MendelianRandomization			0.393015		35460606	10.1016/j.ajhg.2022.04.004	Jiang eet all Am J Hum Genet	BRAIN
ADAM10	O14672	188	TRANS	Depression_iPSYCH_2023	DECODE_Specific	+,NA		0.857939	0.857939	DECODE	DECODE	1.42662	5843.43	SCZ_PGC3	ADAM10	Transcriptome	DLPFC	MR	CMC+GTEX	EMIC			0.00114294		35460606	10.1016/j.ajhg.2022.04.004	Jiang eet all Am J Hum Genet	BRAIN
ADAM10	O14672	188	TRANS	Depression_iPSYCH_2023	DECODE_Specific	+,NA		0.857939	0.857939	DECODE	DECODE	1.42662	5843.43	BIP_2019_Stahl_etall	ADAM10	Transcriptome	DLPFC	MR	CMC+GTEX	MendelianRandomization			0.607468		35460606	10.1016/j.ajhg.2022.04.004	Jiang eet all Am J Hum Genet	BRAIN
ADAM10	O14672	188	TRANS	Depression_iPSYCH_2023	DECODE_Specific	+,NA		0.857939	0.857939	DECODE	DECODE	1.42662	5843.43	BIP_2019_Stahl_etall	ADAM10	Transcriptome	DLPFC	MR	CMC+GTEX	MendelianRandomization			0.557546		35460606	10.1016/j.ajhg.2022.04.004	Jiang eet all Am J Hum Genet	BRAIN
ADAM10	O14672	188	TRANS	Depression_iPSYCH_2023	DECODE_Specific	+,NA		0.857939	0.857939	DECODE	DECODE	1.42662	5843.43	BIP_2019_Stahl_etall	ADAM10	Transcriptome	DLPFC	MR	CMC+GTEX	MendelianRandomization			0.938843		35460606	10.1016/j.ajhg.2022.04.004	Jiang eet all Am J Hum Genet	BRAIN
ADAM10	O14672	188	TRANS	Depression_iPSYCH_2023	DECODE_Specific	+,NA		0.857939	0.857939	DECODE	DECODE	1.42662	5843.43	BIP_2019_Stahl_etall	ADAM10	Transcriptome	DLPFC	MR	CMC+GTEX	EMIC			0.122148		35460606	10.1016/j.ajhg.2022.04.004	Jiang eet all Am J Hum Genet	BRAIN
ADAM10	O14672	188	TRANS	Depression_iPSYCH_2023	DECODE_Specific	+,NA		0.857939	0.857939	DECODE	DECODE	1.42662	5843.43	Deepression_Wray_tall	ADAM10	Transcriptome	BRAIN DLPFC	MR	PsychENCODE	TwoSampleMR	-0.01	0.02	0.665		35296807	10.1038/s41380-022-01507-9	Deng et all Mol Psychiatry	BRAIN
ADAM10	O14672	188	TRANS	Depression_iPSYCH_2023	DECODE_Specific	+,NA		0.857939	0.857939	DECODE	DECODE	1.42662	5843.43	Deepression_Wray_tall	ADAM10	Transcriptome	BLOOD	MR	GTEx	TwoSampleMR	-0.12	0.05	0.0132		35296807	10.1038/s41380-022-01507-9	Deng et all Mol Psychiatry	BLOOD
ADAM10	O14672	188	TRANS	Depression_iPSYCH_2023	DECODE_Specific	+,NA		0.857939	0.857939	DECODE	DECODE	1.42662	5843.43	SCZ_PGC3	ADAM10	Transcriptome	DLPFC	SMR	CMC+GTEX	SMR	0.0872809	0.0364537	0.0166523		35460606	10.1016/j.ajhg.2022.04.004	Jiang eet all Am J Hum Genet	BRAIN
ADAM10	O14672	188	TRANS	Depression_iPSYCH_2023	DECODE_Specific	+,NA		0.857939	0.857939	DECODE	DECODE	1.42662	5843.43	SCZ_PGC3	ADAM10	Transcriptome_Transcriptlvel	DLPFC	SMR	CMC+GTEX	SMR	0.14906	0.0433348	0.000582293		35460606	10.1016/j.ajhg.2022.04.004	Jiang eet all Am J Hum Genet	BRAIN
ADAM10	O14672	188	TRANS	Depression_iPSYCH_2023	DECODE_Specific	+,NA		0.857939	0.857939	DECODE	DECODE	1.42662	5843.43	SCZ_PGC3	ADAM10	Transcriptome_Transcriptlvel	DLPFC	SMR	CMC+GTEX	SMR	0.0853202	0.0311451	0.00615439		35460606	10.1016/j.ajhg.2022.04.004	Jiang eet all Am J Hum Genet	BRAIN
ADAM10	O14672	188	TRANS	Depression_iPSYCH_2023	DECODE_Specific	+,NA		0.857939	0.857939	DECODE	DECODE	1.42662	5843.43	SCZ_PGC3	ADAM10	Transcriptome_Transcriptlvel	DLPFC	SMR	CMC+GTEX	SMR	0.0226457	0.0208891	0.278324		35460606	10.1016/j.ajhg.2022.04.004	Jiang eet all Am J Hum Genet	BRAIN
ADAM10	O14672	188	TRANS	Depression_iPSYCH_2023	DECODE_Specific	+,NA		0.857939	0.857939	DECODE	DECODE	1.42662	5843.43	Schizophrenia	ADAM10	Proteiome	BRAIN DPFC+FRONTAL CORTEX	SMR	ROS/MAP+Banner+MSBB	SMR	0.2598	0.069605	0.000189595		35882878	10.1038/s41467-022-31873-5	Wingo et all Nat Commun	BRAIN
ADAM10	O14672	188	TRANS	Depression_iPSYCH_2023	DECODE_Specific	+,NA		0.857939	0.857939	DECODE	DECODE	1.42662	5843.43	SCZ.Clozuk.2018	ADAM10	Transcriptome	BRAIN	SMR	PsychENCODE	SMR	0.0632542	0.0360943	0.0797		30545856	10.1126/science.aat8127	Gandal et all science	BRAIN
ADAM10	O14672	188	TRANS	Depression_iPSYCH_2023	DECODE_Specific	+,NA		0.857939	0.857939	DECODE	DECODE	1.42662	5843.43	BD.PGC.ruderferCell2018	ADAM10	Transcriptome	BRAIN	SMR	PsychENCODE	SMR	0.0591594	0.0562244	0.292707		30545856	10.1126/science.aat8127	Gandal et all science	BRAIN
ADAM10	O14672	188	TRANS	Depression_iPSYCH_2023	DECODE_Specific	+,NA		0.857939	0.857939	DECODE	DECODE	1.42662	5843.43	SCZ	ADAM10	Proteiome	BLOOD	SMR	eQTLGen	SMR	0.0475477	0.0207672	0.0220473		37415601	10.3389/fgene.2023.1191264	Gedik et all Front Genet	BLOOD
ADAM10	O14672	188	TRANS	Depression_iPSYCH_2023	DECODE_Specific	+,NA		0.857939	0.857939	DECODE	DECODE	1.42662	5843.43	MDD	ADAM10	Proteiome	BRAIN	SMR	BrainMeta	SMR	-0.00598904	0.0138484	0.665397		37415601	10.3389/fgene.2023.1191264	Gedik et all Front Genet	BRAIN
ADAM10	O14672	188	TRANS	Depression_iPSYCH_2023	DECODE_Specific	+,NA		0.857939	0.857939	DECODE	DECODE	1.42662	5843.43	BIP	ADAM10	Proteiome	BRAIN	SMR	BrainMeta	SMR	0.0382015	0.0299575	0.202242		37415601	10.3389/fgene.2023.1191264	Gedik et all Front Genet	BRAIN
ADAM10	O14672	188	TRANS	Depression_iPSYCH_2023	DECODE_Specific	+,NA		0.857939	0.857939	DECODE	DECODE	1.42662	5843.43	SCZ	ADAM10	Proteiome	BRAIN	SMR	BrainMeta	SMR	0.0480238	0.0225598	0.0332763		37415601	10.3389/fgene.2023.1191264	Gedik et all Front Genet	BRAIN
ADAM10	O14672	188	TRANS	Depression_iPSYCH_2023	DECODE_Specific	+,NA		0.857939	0.857939	DECODE	DECODE	1.42662	5843.43	MDD	ADAM10	Proteiome	BLOOD	SMR	eQTLGen	SMR	-0.0318717	0.0125254	0.0109412		37415601	10.3389/fgene.2023.1191264	Gedik et all Front Genet	BLOOD
ADAM10	O14672	188	TRANS	Depression_iPSYCH_2023	DECODE_Specific	+,NA		0.857939	0.857939	DECODE	DECODE	1.42662	5843.43	BIP	ADAM10	Proteiome	BLOOD	SMR	eQTLGen	SMR	0.0497069	0.0274722	0.0703967		37415601	10.3389/fgene.2023.1191264	Gedik et all Front Genet	BLOOD
ADAM10	O14672	188	TRANS	Depression_iPSYCH_2023	DECODE_Specific	+,NA		0.857939	0.857939	DECODE	DECODE	1.42662	5843.43	MDD	ADAM10	Proteiome	BRAIN	SMR	Wingo et al., 2022, in 722 samples	SMR	-0.0251256	0.0248052	0.311099		37415601	10.3389/fgene.2023.1191264	Gedik et all Front Genet	BRAIN
ADAM10	O14672	188	TRANS	Depression_iPSYCH_2023	DECODE_Specific	+,NA		0.857939	0.857939	DECODE	DECODE	1.42662	5843.43	BIP	ADAM10	Proteiome	BRAIN	SMR	Wingo et al., 2022, in 722 samples	SMR	0.163298	0.0571944	0.00430188		37415601	10.3389/fgene.2023.1191264	Gedik et all Front Genet	BRAIN
ADAM10	O14672	188	TRANS	Depression_iPSYCH_2023	DECODE_Specific	+,NA		0.857939	0.857939	DECODE	DECODE	1.42662	5843.43	SCZ	ADAM10	Proteiome	BRAIN	SMR	Wingo et al., 2022, in 722 samples	SMR	0.228385	0.0532412	1.79e-05		37415601	10.3389/fgene.2023.1191264	Gedik et all Front Genet	BRAIN
ADAM10	O14672	188	TRANS	Depression_iPSYCH_2023	DECODE_Specific	+,NA		0.857939	0.857939	DECODE	DECODE	1.42662	5843.43	CommonMind+GTEx+BrainSeq	ADAM10	Transcriptome	DLPFC	TWAS	SCZ		5.275		1.33e-07		37092861	10.1017/S0033291723000417	Zhang et al Psychol Med	BRAIN
ADAM10	O14672	188	TRANS	Depression_iPSYCH_2023	DECODE_Specific	+,NA		0.857939	0.857939	DECODE	DECODE	1.42662	5843.43	SCZ	ADAM10	Transcriptome	BRAIN_DLPFC	TWAS	CMC	FUSION	2.017		0.0437		31691811	10.1093/hmg/ddz253	Hall et al Hum Mol Genet	BRAIN
ADAM10	O14672	188	TRANS	Depression_iPSYCH_2023	DECODE_Specific	+,NA		0.857939	0.857939	DECODE	DECODE	1.42662	5843.43	SCZ.Clozuk.2018	ADAM10	Transcriptome	BRAIN	TWAS	PsychENCODE	FUSION	1.67008		0.0949		30545856	10.1126/science.aat8127	Gandal et all science	BRAIN
ADAM10	O14672	188	TRANS	Depression_iPSYCH_2023	DECODE_Specific	+,NA		0.857939	0.857939	DECODE	DECODE	1.42662	5843.43	BD.PGC.ruderferCell2018	ADAM10	Transcriptome	BRAIN	TWAS	PsychENCODE	FUSION	1.39815		0.162		30545856	10.1126/science.aat8127	Gandal et all science	BRAIN
ADAM10	O14672	188	TRANS	Depression_iPSYCH_2023	DECODE_Specific	+,NA		0.857939	0.857939	DECODE	DECODE	1.42662	5843.43	SCZ_PGC2+CLOZUK	ADAM10	Transcriptome	DLPFC	TWAS	Collado-Torres	FUSION	3.87114		0.000108		31174959	10.1016/j.neuron.2019.05.013	ColladoTorres_neuron_twas etal. Neuron	BRAIN
ADAM10	O14672	188	TRANS	Depression_iPSYCH_2023	DECODE_Specific	+,NA		0.857939	0.857939	DECODE	DECODE	1.42662	5843.43	SCZ_PGC2	ADAM10	Transcriptome	DLPFC	TWAS	Collado-Torres	FUSION	3.79952		0.000145		31174959	10.1016/j.neuron.2019.05.013	ColladoTorres_neuron_twas etal. Neuron	BRAIN
ADAM10	O14672	188	TRANS	Depression_iPSYCH_2023	DECODE_Specific	+,NA		0.857939	0.857939	DECODE	DECODE	1.42662	5843.43	SCZ_PGC2	ADAM10	Transcriptome		TWAS		UTMOST					32425817	10.3389/fpsyt.2020.00256	Liu all Front Psychiatry
ADAM10	O14672	188	TRANS	Depression_iPSYCH_2023	DECODE_Specific	+,NA		0.857939	0.857939	DECODE	DECODE	1.42662	5843.43	Schizophrenia	ADAM10	Proteiome	BRAIN DPFC+FRONTAL CORTEX	TWAS	ROS/MAP+Banner+MSBB	FUSION	4.1832		2.87e-05		35882878	10.1038/s41467-022-31873-5	Wingo et all Nat Commun	BRAIN
ADAM10	O14672	188	TRANS	Depression_iPSYCH_2023	DECODE_Specific	+,NA		0.857939	0.857939	DECODE	DECODE	1.42662	5843.43	Schizophrenia	ADAM10	Transcriptome	BRAIN DPFC	TWAS	783 donors of European ancestry	FUSION	3.01457		0.00257		35882878	10.1038/s41467-022-31873-5	Wingo et all Nat Commun	BRAIN
ADAM10	O14672	188	TRANS	Depression_iPSYCH_2023	DECODE_Specific	+,NA		0.857939	0.857939	DECODE	DECODE	1.42662	5843.43	Depression Howard et all	ADAM10	Transcriptome	BRAIN DPFC	TWAS	dPFC of 152 participants of European descent	FUSION	0.389		0.6973		33846625	10.1038/s41593-021-00832-6	Wingo Nat Neurosci	BRAIN
ADAM10	O14672	188	TRANS	Depression_iPSYCH_2023	DECODE_Specific	+,NA		0.857939	0.857939	DECODE	DECODE	1.42662	5843.43	Depression Howard et all	ADAM10	Proteiome	BRAIN	PWAS	ROS/MAP	FUSION	-0.1059		0.915644		33846625	10.1038/s41593-021-00832-6	Wingo Nat Neurosci	BRAIN
ADAM10	O14672	188	TRANS	Depression_iPSYCH_2023	DECODE_Specific	+,NA		0.857939	0.857939	DECODE	DECODE	1.42662	5843.43	PGC3_SCZ	ADAM10	Transcriptome	Oligo	SMR	Bryois_J_et_al_(35915177)	SMR			3.41e-05		36805283	10.1093/schbul/sbad002	Wu Y et al	Brain
ADAM10	O14672	188	TRANS	Depression_iPSYCH_2023	DECODE_Specific	+,NA		0.857939	0.857939	DECODE	DECODE	1.42662	5843.43	PGC3_SCZ	ADAM10	Transcriptome	Oligodendrocytes	coloc	Roche_AD, Roche_MS, Columbia_AD, Mathys_AD, Zhou_AD	COLOC_R				0.901969	35915177	10.1038/s41593-022-01128-z	Bryois J et al	Brain
ADAM10	O14672	188	TRANS	Depression_iPSYCH_2023	DECODE_Specific	+,NA		0.857939	0.857939	DECODE	DECODE	1.42662	5843.43	PGC3_SCZ	ADAM10	Transcriptome	Oligodendrocytes	coloc	Roche_AD, Roche_MS, Columbia_AD, Mathys_AD, Zhou_AD	COLOC_R				0.269834	35915177	10.1038/s41593-022-01128-z	Bryois J et al	Brain
ADAM10	O14672	188	TRANS	Depression_iPSYCH_2023	DECODE_Specific	+,NA		0.857939	0.857939	DECODE	DECODE	1.42662	5843.43	PGC3_SCZ	ADAM10	Transcriptome	Inhibitory neurons	coloc	Roche_AD, Roche_MS, Columbia_AD, Mathys_AD, Zhou_AD	COLOC_R				0.167147	35915177	10.1038/s41593-022-01128-z	Bryois J et al	Brain
ADAM10	O14672	188	TRANS	Depression_iPSYCH_2023	DECODE_Specific	+,NA		0.857939	0.857939	DECODE	DECODE	1.42662	5843.43	PGC3_SCZ	ADAM10	Transcriptome	Oligodendrocytes	coloc	Roche_AD, Roche_MS, Columbia_AD, Mathys_AD, Zhou_AD	COLOC_R				0.144165	35915177	10.1038/s41593-022-01128-z	Bryois J et al	Brain
ADAM10	O14672	188	TRANS	Depression_iPSYCH_2023	DECODE_Specific	+,NA		0.857939	0.857939	DECODE	DECODE	1.42662	5843.43	PGC3_SCZ	ADAM10	Transcriptome	Astrocytes	coloc	Roche_AD, Roche_MS, Columbia_AD, Mathys_AD, Zhou_AD	COLOC_R				0.137807	35915177	10.1038/s41593-022-01128-z	Bryois J et al	Brain
ADAM10	O14672	188	TRANS	Depression_iPSYCH_2023	DECODE_Specific	+,NA		0.857939	0.857939	DECODE	DECODE	1.42662	5843.43	PGC3_SCZ	ADAM10	Transcriptome	OPCs / COPs	coloc	Roche_AD, Roche_MS, Columbia_AD, Mathys_AD, Zhou_AD	COLOC_R				0.128638	35915177	10.1038/s41593-022-01128-z	Bryois J et al	Brain
ADAM10	O14672	188	TRANS	Depression_iPSYCH_2023	DECODE_Specific	+,NA		0.857939	0.857939	DECODE	DECODE	1.42662	5843.43	PGC3_SCZ	ADAM10	Transcriptome	Oligodendrocytes	coloc	Roche_AD, Roche_MS, Columbia_AD, Mathys_AD, Zhou_AD	COLOC_R				0.128486	35915177	10.1038/s41593-022-01128-z	Bryois J et al	Brain
ADAM10	O14672	188	TRANS	Depression_iPSYCH_2023	DECODE_Specific	+,NA		0.857939	0.857939	DECODE	DECODE	1.42662	5843.43	PGC3_SCZ	ADAM10	Transcriptome	Microglia	coloc	Roche_AD, Roche_MS, Columbia_AD, Mathys_AD, Zhou_AD	COLOC_R				0.115353	35915177	10.1038/s41593-022-01128-z	Bryois J et al	Brain
ADAM10	O14672	188	TRANS	Depression_iPSYCH_2023	DECODE_Specific	+,NA		0.857939	0.857939	DECODE	DECODE	1.42662	5843.43	PGC3_SCZ	ADAM10	Transcriptome	Pericytes	coloc	Roche_AD, Roche_MS, Columbia_AD, Mathys_AD, Zhou_AD	COLOC_R				0.114606	35915177	10.1038/s41593-022-01128-z	Bryois J et al	Brain
ADAM10	O14672	188	TRANS	Depression_iPSYCH_2023	DECODE_Specific	+,NA		0.857939	0.857939	DECODE	DECODE	1.42662	5843.43	PGC3_SCZ	ADAM10	Transcriptome	Oligodendrocytes	coloc	Roche_AD, Roche_MS, Columbia_AD, Mathys_AD, Zhou_AD	COLOC_R				0.111144	35915177	10.1038/s41593-022-01128-z	Bryois J et al	Brain
ADAM10	O14672	188	TRANS	Depression_iPSYCH_2023	DECODE_Specific	+,NA		0.857939	0.857939	DECODE	DECODE	1.42662	5843.43	PGC3_SCZ	ADAM10	Transcriptome	Endothelial cells	coloc	Roche_AD, Roche_MS, Columbia_AD, Mathys_AD, Zhou_AD	COLOC_R				0.0884453	35915177	10.1038/s41593-022-01128-z	Bryois J et al	Brain
ADAM10	O14672	188	TRANS	Depression_iPSYCH_2023	DECODE_Specific	+,NA		0.857939	0.857939	DECODE	DECODE	1.42662	5843.43	PGC3_SCZ	ADAM10	Transcriptome	Excitatory neurons	coloc	Roche_AD, Roche_MS, Columbia_AD, Mathys_AD, Zhou_AD	COLOC_R				0.0842622	35915177	10.1038/s41593-022-01128-z	Bryois J et al	Brain
ADAM10	O14672	188	TRANS	Depression_iPSYCH_2023	DECODE_Specific	+,NA		0.857939	0.857939	DECODE	DECODE	1.42662	5843.43	PGC3_SCZ	ADAM10	Transcriptome	Astrocytes	coloc	Roche_AD, Roche_MS, Columbia_AD, Mathys_AD, Zhou_AD	COLOC_R				0.0832848	35915177	10.1038/s41593-022-01128-z	Bryois J et al	Brain
ADAM10	O14672	188	TRANS	Depression_iPSYCH_2023	DECODE_Specific	+,NA		0.857939	0.857939	DECODE	DECODE	1.42662	5843.43	PGC3_SCZ	ADAM10	Transcriptome	Pericytes	coloc	Roche_AD, Roche_MS, Columbia_AD, Mathys_AD, Zhou_AD	COLOC_R				0.0784241	35915177	10.1038/s41593-022-01128-z	Bryois J et al	Brain
ADAM10	O14672	188	TRANS	Depression_iPSYCH_2023	DECODE_Specific	+,NA		0.857939	0.857939	DECODE	DECODE	1.42662	5843.43	PGC3_SCZ	ADAM10	Transcriptome	Astrocytes	coloc	Roche_AD, Roche_MS, Columbia_AD, Mathys_AD, Zhou_AD	COLOC_R				0.0783613	35915177	10.1038/s41593-022-01128-z	Bryois J et al	Brain
ADAM10	O14672	188	TRANS	Depression_iPSYCH_2023	DECODE_Specific	+,NA		0.857939	0.857939	DECODE	DECODE	1.42662	5843.43	PGC3_SCZ	ADAM10	Transcriptome	Excitatory neurons	coloc	Roche_AD, Roche_MS, Columbia_AD, Mathys_AD, Zhou_AD	COLOC_R				0.0742971	35915177	10.1038/s41593-022-01128-z	Bryois J et al	Brain
ADAM10	O14672	188	TRANS	Depression_iPSYCH_2023	DECODE_Specific	+,NA		0.857939	0.857939	DECODE	DECODE	1.42662	5843.43	PGC3_SCZ	ADAM10	Transcriptome	Pericytes	coloc	Roche_AD, Roche_MS, Columbia_AD, Mathys_AD, Zhou_AD	COLOC_R				0.073211	35915177	10.1038/s41593-022-01128-z	Bryois J et al	Brain
ADAM10	O14672	188	TRANS	Depression_iPSYCH_2023	DECODE_Specific	+,NA		0.857939	0.857939	DECODE	DECODE	1.42662	5843.43	PGC3_SCZ	ADAM10	Transcriptome	Microglia	coloc	Roche_AD, Roche_MS, Columbia_AD, Mathys_AD, Zhou_AD	COLOC_R				0.0717054	35915177	10.1038/s41593-022-01128-z	Bryois J et al	Brain
ADAM10	O14672	188	TRANS	Depression_iPSYCH_2023	DECODE_Specific	+,NA		0.857939	0.857939	DECODE	DECODE	1.42662	5843.43	PGC3_SCZ	ADAM10	Transcriptome	Endothelial cells	coloc	Roche_AD, Roche_MS, Columbia_AD, Mathys_AD, Zhou_AD	COLOC_R				0.0672199	35915177	10.1038/s41593-022-01128-z	Bryois J et al	Brain
ADAM10	O14672	188	TRANS	Depression_iPSYCH_2023	DECODE_Specific	+,NA		0.857939	0.857939	DECODE	DECODE	1.42662	5843.43	PGC3_SCZ	ADAM10	Transcriptome	Astrocytes	coloc	Roche_AD, Roche_MS, Columbia_AD, Mathys_AD, Zhou_AD	COLOC_R				0.0670181	35915177	10.1038/s41593-022-01128-z	Bryois J et al	Brain
ADAM10	O14672	188	TRANS	Depression_iPSYCH_2023	DECODE_Specific	+,NA		0.857939	0.857939	DECODE	DECODE	1.42662	5843.43	PGC3_SCZ	ADAM10	Transcriptome	Endothelial cells	coloc	Roche_AD, Roche_MS, Columbia_AD, Mathys_AD, Zhou_AD	COLOC_R				0.0662306	35915177	10.1038/s41593-022-01128-z	Bryois J et al	Brain
ADAM10	O14672	188	TRANS	Depression_iPSYCH_2023	DECODE_Specific	+,NA		0.857939	0.857939	DECODE	DECODE	1.42662	5843.43	PGC3_SCZ	ADAM10	Transcriptome	Excitatory neurons	coloc	Roche_AD, Roche_MS, Columbia_AD, Mathys_AD, Zhou_AD	COLOC_R				0.0657191	35915177	10.1038/s41593-022-01128-z	Bryois J et al	Brain
ADAM10	O14672	188	TRANS	Depression_iPSYCH_2023	DECODE_Specific	+,NA		0.857939	0.857939	DECODE	DECODE	1.42662	5843.43	PGC3_SCZ	ADAM10	Transcriptome	Excitatory neurons	coloc	Roche_AD, Roche_MS, Columbia_AD, Mathys_AD, Zhou_AD	COLOC_R				0.0652042	35915177	10.1038/s41593-022-01128-z	Bryois J et al	Brain
ADAM10	O14672	188	TRANS	Depression_iPSYCH_2023	DECODE_Specific	+,NA		0.857939	0.857939	DECODE	DECODE	1.42662	5843.43	PGC3_SCZ	ADAM10	Transcriptome	Endothelial cells	coloc	Roche_AD, Roche_MS, Columbia_AD, Mathys_AD, Zhou_AD	COLOC_R				0.0639745	35915177	10.1038/s41593-022-01128-z	Bryois J et al	Brain
ADAM10	O14672	188	TRANS	Depression_iPSYCH_2023	DECODE_Specific	+,NA		0.857939	0.857939	DECODE	DECODE	1.42662	5843.43	PGC3_SCZ	ADAM10	Transcriptome	Microglia	coloc	Roche_AD, Roche_MS, Columbia_AD, Mathys_AD, Zhou_AD	COLOC_R				0.0624412	35915177	10.1038/s41593-022-01128-z	Bryois J et al	Brain
ADAM10	O14672	188	TRANS	Depression_iPSYCH_2023	DECODE_Specific	+,NA		0.857939	0.857939	DECODE	DECODE	1.42662	5843.43	PGC3_SCZ	ADAM10	Transcriptome	Endothelial cells	coloc	Roche_AD, Roche_MS, Columbia_AD, Mathys_AD, Zhou_AD	COLOC_R				0.0611349	35915177	10.1038/s41593-022-01128-z	Bryois J et al	Brain
ADAM10	O14672	188	TRANS	Depression_iPSYCH_2023	DECODE_Specific	+,NA		0.857939	0.857939	DECODE	DECODE	1.42662	5843.43	PGC3_SCZ	ADAM10	Transcriptome	OPCs / COPs	coloc	Roche_AD, Roche_MS, Columbia_AD, Mathys_AD, Zhou_AD	COLOC_R				0.0605641	35915177	10.1038/s41593-022-01128-z	Bryois J et al	Brain
ADAM10	O14672	188	TRANS	Depression_iPSYCH_2023	DECODE_Specific	+,NA		0.857939	0.857939	DECODE	DECODE	1.42662	5843.43	PGC3_SCZ	ADAM10	Transcriptome	Endothelial cells	coloc	Roche_AD, Roche_MS, Columbia_AD, Mathys_AD, Zhou_AD	COLOC_R				0.0591117	35915177	10.1038/s41593-022-01128-z	Bryois J et al	Brain
ADAM10	O14672	188	TRANS	Depression_iPSYCH_2023	DECODE_Specific	+,NA		0.857939	0.857939	DECODE	DECODE	1.42662	5843.43	PGC3_SCZ	ADAM10	Transcriptome	Inhibitory neurons	coloc	Roche_AD, Roche_MS, Columbia_AD, Mathys_AD, Zhou_AD	COLOC_R				0.0590301	35915177	10.1038/s41593-022-01128-z	Bryois J et al	Brain
ADAM10	O14672	188	TRANS	Depression_iPSYCH_2023	DECODE_Specific	+,NA		0.857939	0.857939	DECODE	DECODE	1.42662	5843.43	PGC3_SCZ	ADAM10	Transcriptome	Oligodendrocytes	coloc	Roche_AD, Roche_MS, Columbia_AD, Mathys_AD, Zhou_AD	COLOC_R				0.0586049	35915177	10.1038/s41593-022-01128-z	Bryois J et al	Brain
ADAM10	O14672	188	TRANS	Depression_iPSYCH_2023	DECODE_Specific	+,NA		0.857939	0.857939	DECODE	DECODE	1.42662	5843.43	PGC3_SCZ	ADAM10	Transcriptome	Astrocytes	coloc	Roche_AD, Roche_MS, Columbia_AD, Mathys_AD, Zhou_AD	COLOC_R				0.0575645	35915177	10.1038/s41593-022-01128-z	Bryois J et al	Brain
ADAM10	O14672	188	TRANS	Depression_iPSYCH_2023	DECODE_Specific	+,NA		0.857939	0.857939	DECODE	DECODE	1.42662	5843.43	PGC3_SCZ	ADAM10	Transcriptome	Endothelial cells	coloc	Roche_AD, Roche_MS, Columbia_AD, Mathys_AD, Zhou_AD	COLOC_R				0.0566259	35915177	10.1038/s41593-022-01128-z	Bryois J et al	Brain
ADAM10	O14672	188	TRANS	Depression_iPSYCH_2023	DECODE_Specific	+,NA		0.857939	0.857939	DECODE	DECODE	1.42662	5843.43	PGC3_SCZ	ADAM10	Transcriptome	Excitatory neurons	coloc	Roche_AD, Roche_MS, Columbia_AD, Mathys_AD, Zhou_AD	COLOC_R				0.0561815	35915177	10.1038/s41593-022-01128-z	Bryois J et al	Brain
ADAM10	O14672	188	TRANS	Depression_iPSYCH_2023	DECODE_Specific	+,NA		0.857939	0.857939	DECODE	DECODE	1.42662	5843.43	PGC3_SCZ	ADAM10	Transcriptome	Oligodendrocytes	coloc	Roche_AD, Roche_MS, Columbia_AD, Mathys_AD, Zhou_AD	COLOC_R				0.0557799	35915177	10.1038/s41593-022-01128-z	Bryois J et al	Brain
ADAM10	O14672	188	TRANS	Depression_iPSYCH_2023	DECODE_Specific	+,NA		0.857939	0.857939	DECODE	DECODE	1.42662	5843.43	PGC3_SCZ	ADAM10	Transcriptome	Endothelial cells	coloc	Roche_AD, Roche_MS, Columbia_AD, Mathys_AD, Zhou_AD	COLOC_R				0.0555072	35915177	10.1038/s41593-022-01128-z	Bryois J et al	Brain
ADAM10	O14672	188	TRANS	Depression_iPSYCH_2023	DECODE_Specific	+,NA		0.857939	0.857939	DECODE	DECODE	1.42662	5843.43	PGC3_SCZ	ADAM10	Transcriptome	Inhibitory neurons	coloc	Roche_AD, Roche_MS, Columbia_AD, Mathys_AD, Zhou_AD	COLOC_R				0.0554331	35915177	10.1038/s41593-022-01128-z	Bryois J et al	Brain
ADAM10	O14672	188	TRANS	Depression_iPSYCH_2023	DECODE_Specific	+,NA		0.857939	0.857939	DECODE	DECODE	1.42662	5843.43	PGC3_SCZ	ADAM10	Transcriptome	Microglia	coloc	Roche_AD, Roche_MS, Columbia_AD, Mathys_AD, Zhou_AD	COLOC_R				0.0550132	35915177	10.1038/s41593-022-01128-z	Bryois J et al	Brain
ADAM10	O14672	188	TRANS	Depression_iPSYCH_2023	DECODE_Specific	+,NA		0.857939	0.857939	DECODE	DECODE	1.42662	5843.43	PGC3_SCZ	ADAM10	Transcriptome	Microglia	coloc	Roche_AD, Roche_MS, Columbia_AD, Mathys_AD, Zhou_AD	COLOC_R				0.0548707	35915177	10.1038/s41593-022-01128-z	Bryois J et al	Brain
ADAM10	O14672	188	TRANS	Depression_iPSYCH_2023	DECODE_Specific	+,NA		0.857939	0.857939	DECODE	DECODE	1.42662	5843.43	PGC3_SCZ	ADAM10	Transcriptome	OPCs / COPs	coloc	Roche_AD, Roche_MS, Columbia_AD, Mathys_AD, Zhou_AD	COLOC_R				0.0548274	35915177	10.1038/s41593-022-01128-z	Bryois J et al	Brain
ADAM10	O14672	188	TRANS	Depression_iPSYCH_2023	DECODE_Specific	+,NA		0.857939	0.857939	DECODE	DECODE	1.42662	5843.43	PGC3_SCZ	ADAM10	Transcriptome	Excitatory neurons	coloc	Roche_AD, Roche_MS, Columbia_AD, Mathys_AD, Zhou_AD	COLOC_R				0.054714	35915177	10.1038/s41593-022-01128-z	Bryois J et al	Brain
ADAM10	O14672	188	TRANS	Depression_iPSYCH_2023	DECODE_Specific	+,NA		0.857939	0.857939	DECODE	DECODE	1.42662	5843.43	PGC3_SCZ	ADAM10	Transcriptome	Excitatory neurons	coloc	Roche_AD, Roche_MS, Columbia_AD, Mathys_AD, Zhou_AD	COLOC_R				0.0544568	35915177	10.1038/s41593-022-01128-z	Bryois J et al	Brain
ADAM10	O14672	188	TRANS	Depression_iPSYCH_2023	DECODE_Specific	+,NA		0.857939	0.857939	DECODE	DECODE	1.42662	5843.43	PGC3_SCZ	ADAM10	Transcriptome	Microglia	coloc	Roche_AD, Roche_MS, Columbia_AD, Mathys_AD, Zhou_AD	COLOC_R				0.0539186	35915177	10.1038/s41593-022-01128-z	Bryois J et al	Brain
ADAM10	O14672	188	TRANS	Depression_iPSYCH_2023	DECODE_Specific	+,NA		0.857939	0.857939	DECODE	DECODE	1.42662	5843.43	PGC3_SCZ	ADAM10	Transcriptome	OPCs / COPs	coloc	Roche_AD, Roche_MS, Columbia_AD, Mathys_AD, Zhou_AD	COLOC_R				0.0532438	35915177	10.1038/s41593-022-01128-z	Bryois J et al	Brain
ADAM10	O14672	188	TRANS	Depression_iPSYCH_2023	DECODE_Specific	+,NA		0.857939	0.857939	DECODE	DECODE	1.42662	5843.43	PGC3_SCZ	ADAM10	Transcriptome	Inhibitory neurons	coloc	Roche_AD, Roche_MS, Columbia_AD, Mathys_AD, Zhou_AD	COLOC_R				0.0526807	35915177	10.1038/s41593-022-01128-z	Bryois J et al	Brain
ADAM10	O14672	188	TRANS	Depression_iPSYCH_2023	DECODE_Specific	+,NA		0.857939	0.857939	DECODE	DECODE	1.42662	5843.43	PGC3_SCZ	ADAM10	Transcriptome	Inhibitory neurons	coloc	Roche_AD, Roche_MS, Columbia_AD, Mathys_AD, Zhou_AD	COLOC_R				0.0525356	35915177	10.1038/s41593-022-01128-z	Bryois J et al	Brain
ADAM10	O14672	188	TRANS	Depression_iPSYCH_2023	DECODE_Specific	+,NA		0.857939	0.857939	DECODE	DECODE	1.42662	5843.43	PGC3_SCZ	ADAM10	Transcriptome	Pericytes	coloc	Roche_AD, Roche_MS, Columbia_AD, Mathys_AD, Zhou_AD	COLOC_R				0.0519724	35915177	10.1038/s41593-022-01128-z	Bryois J et al	Brain
ADAM10	O14672	188	TRANS	Depression_iPSYCH_2023	DECODE_Specific	+,NA		0.857939	0.857939	DECODE	DECODE	1.42662	5843.43	PGC3_SCZ	ADAM10	Transcriptome	Inhibitory neurons	coloc	Roche_AD, Roche_MS, Columbia_AD, Mathys_AD, Zhou_AD	COLOC_R				0.0504455	35915177	10.1038/s41593-022-01128-z	Bryois J et al	Brain
ADAM10	O14672	188	TRANS	Depression_iPSYCH_2023	DECODE_Specific	+,NA		0.857939	0.857939	DECODE	DECODE	1.42662	5843.43	PGC3_SCZ	ADAM10	Transcriptome	OPCs / COPs	coloc	Roche_AD, Roche_MS, Columbia_AD, Mathys_AD, Zhou_AD	COLOC_R				0.0495825	35915177	10.1038/s41593-022-01128-z	Bryois J et al	Brain
ADAM10	O14672	188	TRANS	Depression_iPSYCH_2023	DECODE_Specific	+,NA		0.857939	0.857939	DECODE	DECODE	1.42662	5843.43	PGC3_SCZ	ADAM10	Transcriptome	Microglia	coloc	Roche_AD, Roche_MS, Columbia_AD, Mathys_AD, Zhou_AD	COLOC_R				0.0491622	35915177	10.1038/s41593-022-01128-z	Bryois J et al	Brain
ADAM10	O14672	188	TRANS	Depression_iPSYCH_2023	DECODE_Specific	+,NA		0.857939	0.857939	DECODE	DECODE	1.42662	5843.43	PGC3_SCZ	ADAM10	Transcriptome	Astrocytes	coloc	Roche_AD, Roche_MS, Columbia_AD, Mathys_AD, Zhou_AD	COLOC_R				0.0490303	35915177	10.1038/s41593-022-01128-z	Bryois J et al	Brain
ADAM10	O14672	188	TRANS	Depression_iPSYCH_2023	DECODE_Specific	+,NA		0.857939	0.857939	DECODE	DECODE	1.42662	5843.43	PGC3_SCZ	ADAM10	Transcriptome	Inhibitory neurons	coloc	Roche_AD, Roche_MS, Columbia_AD, Mathys_AD, Zhou_AD	COLOC_R				0.0482415	35915177	10.1038/s41593-022-01128-z	Bryois J et al	Brain
ADAM10	O14672	188	TRANS	Depression_iPSYCH_2023	DECODE_Specific	+,NA		0.857939	0.857939	DECODE	DECODE	1.42662	5843.43	PGC3_SCZ	ADAM10	Transcriptome	Microglia	coloc	Roche_AD, Roche_MS, Columbia_AD, Mathys_AD, Zhou_AD	COLOC_R				0.0476961	35915177	10.1038/s41593-022-01128-z	Bryois J et al	Brain
ADAM10	O14672	188	TRANS	Depression_iPSYCH_2023	DECODE_Specific	+,NA		0.857939	0.857939	DECODE	DECODE	1.42662	5843.43	PGC3_SCZ	ADAM10	Transcriptome	Oligodendrocytes	coloc	Roche_AD, Roche_MS, Columbia_AD, Mathys_AD, Zhou_AD	COLOC_R				0.0466611	35915177	10.1038/s41593-022-01128-z	Bryois J et al	Brain
ADAM10	O14672	188	TRANS	Depression_iPSYCH_2023	DECODE_Specific	+,NA		0.857939	0.857939	DECODE	DECODE	1.42662	5843.43	PGC3_SCZ	ADAM10	Transcriptome	Excitatory neurons	coloc	Roche_AD, Roche_MS, Columbia_AD, Mathys_AD, Zhou_AD	COLOC_R				0.0449407	35915177	10.1038/s41593-022-01128-z	Bryois J et al	Brain
ADAM10	O14672	188	TRANS	Depression_iPSYCH_2023	DECODE_Specific	+,NA		0.857939	0.857939	DECODE	DECODE	1.42662	5843.43	PGC3_SCZ	ADAM10	Transcriptome	Inhibitory neurons	coloc	Roche_AD, Roche_MS, Columbia_AD, Mathys_AD, Zhou_AD	COLOC_R				0.0437645	35915177	10.1038/s41593-022-01128-z	Bryois J et al	Brain
ADAM10	O14672	188	TRANS	Depression_iPSYCH_2023	DECODE_Specific	+,NA		0.857939	0.857939	DECODE	DECODE	1.42662	5843.43	PGC3_SCZ	ADAM10	Transcriptome	Oligodendrocytes	coloc	Roche_AD, Roche_MS, Columbia_AD, Mathys_AD, Zhou_AD	COLOC_R				0.0419481	35915177	10.1038/s41593-022-01128-z	Bryois J et al	Brain
ADAM10	O14672	188	TRANS	Depression_iPSYCH_2023	DECODE_Specific	+,NA		0.857939	0.857939	DECODE	DECODE	1.42662	5843.43	PGC3_SCZ	ADAM10	Transcriptome	Microglia	coloc	Roche_AD, Roche_MS, Columbia_AD, Mathys_AD, Zhou_AD	COLOC_R				0.0417041	35915177	10.1038/s41593-022-01128-z	Bryois J et al	Brain
ADAM10	O14672	188	TRANS	Depression_iPSYCH_2023	DECODE_Specific	+,NA		0.857939	0.857939	DECODE	DECODE	1.42662	5843.43	PGC3_SCZ	ADAM10	Transcriptome	Excitatory neurons	coloc	Roche_AD, Roche_MS, Columbia_AD, Mathys_AD, Zhou_AD	COLOC_R				0.0404049	35915177	10.1038/s41593-022-01128-z	Bryois J et al	Brain
ADAM10	O14672	188	TRANS	Depression_iPSYCH_2023	DECODE_Specific	+,NA		0.857939	0.857939	DECODE	DECODE	1.42662	5843.43	PGC3_SCZ	ADAM10	Transcriptome	Oligodendrocytes	coloc	Roche_AD, Roche_MS, Columbia_AD, Mathys_AD, Zhou_AD	COLOC_R				0.0390522	35915177	10.1038/s41593-022-01128-z	Bryois J et al	Brain
ADAM10	O14672	188	TRANS	Depression_iPSYCH_2023	DECODE_Specific	+,NA		0.857939	0.857939	DECODE	DECODE	1.42662	5843.43	PGC3_SCZ	ADAM10	Transcriptome	Astrocytes	coloc	Roche_AD, Roche_MS, Columbia_AD, Mathys_AD, Zhou_AD	COLOC_R				0.0383093	35915177	10.1038/s41593-022-01128-z	Bryois J et al	Brain
ADAM10	O14672	188	TRANS	Depression_iPSYCH_2023	DECODE_Specific	+,NA		0.857939	0.857939	DECODE	DECODE	1.42662	5843.43	PGC3_SCZ	ADAM10	Transcriptome	Inhibitory neurons	coloc	Roche_AD, Roche_MS, Columbia_AD, Mathys_AD, Zhou_AD	COLOC_R				0.0370905	35915177	10.1038/s41593-022-01128-z	Bryois J et al	Brain
ADAM10	O14672	188	TRANS	Depression_iPSYCH_2023	DECODE_Specific	+,NA		0.857939	0.857939	DECODE	DECODE	1.42662	5843.43	PGC3_SCZ	ADAM10	Transcriptome	Excitatory neurons	coloc	Roche_AD, Roche_MS, Columbia_AD, Mathys_AD, Zhou_AD	COLOC_R				0.0370404	35915177	10.1038/s41593-022-01128-z	Bryois J et al	Brain
ADAM10	O14672	188	TRANS	Depression_iPSYCH_2023	DECODE_Specific	+,NA		0.857939	0.857939	DECODE	DECODE	1.42662	5843.43	PGC3_SCZ	ADAM10	Transcriptome	Oligodendrocytes	coloc	Roche_AD, Roche_MS, Columbia_AD, Mathys_AD, Zhou_AD	COLOC_R				0.0369315	35915177	10.1038/s41593-022-01128-z	Bryois J et al	Brain
ADAM10	O14672	188	TRANS	Depression_iPSYCH_2023	DECODE_Specific	+,NA		0.857939	0.857939	DECODE	DECODE	1.42662	5843.43	PGC3_SCZ	ADAM10	Transcriptome	Excitatory neurons	coloc	Roche_AD, Roche_MS, Columbia_AD, Mathys_AD, Zhou_AD	COLOC_R				0.0357775	35915177	10.1038/s41593-022-01128-z	Bryois J et al	Brain
ADAM10	O14672	188	TRANS	Depression_iPSYCH_2023	DECODE_Specific	+,NA		0.857939	0.857939	DECODE	DECODE	1.42662	5843.43	PGC3_SCZ	ADAM10	Transcriptome	Astrocytes	coloc	Roche_AD, Roche_MS, Columbia_AD, Mathys_AD, Zhou_AD	COLOC_R				0.0291503	35915177	10.1038/s41593-022-01128-z	Bryois J et al	Brain
ADAM10	O14672	188	TRANS	Depression_iPSYCH_2023	DECODE_Specific	+,NA		0.857939	0.857939	DECODE	DECODE	1.42662	5843.43	PGC3_SCZ	ADAM10	Transcriptome	Oligodendrocytes	coloc	Roche_AD, Roche_MS, Columbia_AD, Mathys_AD, Zhou_AD	COLOC_R				0.0289907	35915177	10.1038/s41593-022-01128-z	Bryois J et al	Brain
ADAM10	O14672	188	TRANS	Depression_iPSYCH_2023	DECODE_Specific	+,NA		0.857939	0.857939	DECODE	DECODE	1.42662	5843.43	PGC3_SCZ	ADAM10	Transcriptome	Inhibitory neurons	coloc	Roche_AD, Roche_MS, Columbia_AD, Mathys_AD, Zhou_AD	COLOC_R				0.0238643	35915177	10.1038/s41593-022-01128-z	Bryois J et al	Brain
ADAM10	O14672	188	TRANS	Depression_iPSYCH_2023	DECODE_Specific	+,NA		0.857939	0.857939	DECODE	DECODE	1.42662	5843.43	PGC3_SCZ	ADAM10	Transcriptome	Microglia	coloc	Roche_AD, Roche_MS, Columbia_AD, Mathys_AD, Zhou_AD	COLOC_R				0.0101363	35915177	10.1038/s41593-022-01128-z	Bryois J et al	Brain
ADAM10	O14672	188	TRANS	Depression_iPSYCH_2023	DECODE_Specific	+,NA		0.857939	0.857939	DECODE	DECODE	1.42662	5843.43	PGC3_SCZ	ADAM10	Transcriptome	Endothelial cells	coloc	Roche_AD, Roche_MS, Columbia_AD, Mathys_AD, Zhou_AD	COLOC_R				0.000407549	35915177	10.1038/s41593-022-01128-z	Bryois J et al	Brain
ADAM10	O14672	188	TRANS	Depression_iPSYCH_2023	DECODE_Specific	+,NA		0.857939	0.857939	DECODE	DECODE	1.42662	5843.43	Schizophrenia	ADAM10	Transcriptome	DLPFC	TWAS	BrainSeq2	FUSION			1.33e-07		37092861	10.1017/S0033291723000417	Zhang C et al	Brain
ADAM10	O14672	188	TRANS	Depression_iPSYCH_2023	DECODE_Specific	+,NA		0.857939	0.857939	DECODE	DECODE	1.42662	5843.43	SCZ_EUR	ADAM10	Transcriptome	blood	MR	eQTLGen	TwoSampleMR	-0.892201	0.189415	2.47349e-06		37418754	10.1093/schbul/sbad100	Li X	blood
ADAM10	O14672	188	TRANS	Depression_iPSYCH_2023	DECODE_Specific	+,NA		0.857939	0.857939	DECODE	DECODE	1.42662	5843.43	SCZ	ADAM10	Proteome	dorsolateral prefrontal cortex	TWAS, Coloc	Banner	Fusion, Coloc-R			2.63e-07	0.614	34454697	10.1016/j.biopsych.2021.06.022	Liu J	Brain
ADAM10	O14672	188	TRANS	Depression_iPSYCH_2023	DECODE_Specific	+,NA		0.857939	0.857939	DECODE	DECODE	1.42662	5843.43	Schizophrenia	ADAM10	Transcriptome	brain caudate nucleus	TWAS	Gtex	Fusion			0.0120183		36319771	10.1038/s41593-022-01182-7	Benjamin KJM	brain caudate nucleus
ADAM10	O14672	188	TRANS	PGC3_SCZ_NoUKB	DECODE_Specific	+,NA		0.0443513	0.0443513	DECODE	DECODE	0.287966	302.077	SCZ_PGC3	ADAM10	Transcriptome	DLPFC	MR	CMC+GTEX	MendelianRandomization			0.0413032		35460606	10.1016/j.ajhg.2022.04.004	Jiang eet all Am J Hum Genet	BRAIN
ADAM10	O14672	188	TRANS	PGC3_SCZ_NoUKB	DECODE_Specific	+,NA		0.0443513	0.0443513	DECODE	DECODE	0.287966	302.077	SCZ_PGC3	ADAM10	Transcriptome	DLPFC	MR	CMC+GTEX	MendelianRandomization			0.0922964		35460606	10.1016/j.ajhg.2022.04.004	Jiang eet all Am J Hum Genet	BRAIN
ADAM10	O14672	188	TRANS	PGC3_SCZ_NoUKB	DECODE_Specific	+,NA		0.0443513	0.0443513	DECODE	DECODE	0.287966	302.077	SCZ_PGC3	ADAM10	Transcriptome	DLPFC	MR	CMC+GTEX	MendelianRandomization			0.393015		35460606	10.1016/j.ajhg.2022.04.004	Jiang eet all Am J Hum Genet	BRAIN
ADAM10	O14672	188	TRANS	PGC3_SCZ_NoUKB	DECODE_Specific	+,NA		0.0443513	0.0443513	DECODE	DECODE	0.287966	302.077	SCZ_PGC3	ADAM10	Transcriptome	DLPFC	MR	CMC+GTEX	EMIC			0.00114294		35460606	10.1016/j.ajhg.2022.04.004	Jiang eet all Am J Hum Genet	BRAIN
ADAM10	O14672	188	TRANS	PGC3_SCZ_NoUKB	DECODE_Specific	+,NA		0.0443513	0.0443513	DECODE	DECODE	0.287966	302.077	BIP_2019_Stahl_etall	ADAM10	Transcriptome	DLPFC	MR	CMC+GTEX	MendelianRandomization			0.607468		35460606	10.1016/j.ajhg.2022.04.004	Jiang eet all Am J Hum Genet	BRAIN
ADAM10	O14672	188	TRANS	PGC3_SCZ_NoUKB	DECODE_Specific	+,NA		0.0443513	0.0443513	DECODE	DECODE	0.287966	302.077	BIP_2019_Stahl_etall	ADAM10	Transcriptome	DLPFC	MR	CMC+GTEX	MendelianRandomization			0.557546		35460606	10.1016/j.ajhg.2022.04.004	Jiang eet all Am J Hum Genet	BRAIN
ADAM10	O14672	188	TRANS	PGC3_SCZ_NoUKB	DECODE_Specific	+,NA		0.0443513	0.0443513	DECODE	DECODE	0.287966	302.077	BIP_2019_Stahl_etall	ADAM10	Transcriptome	DLPFC	MR	CMC+GTEX	MendelianRandomization			0.938843		35460606	10.1016/j.ajhg.2022.04.004	Jiang eet all Am J Hum Genet	BRAIN
ADAM10	O14672	188	TRANS	PGC3_SCZ_NoUKB	DECODE_Specific	+,NA		0.0443513	0.0443513	DECODE	DECODE	0.287966	302.077	BIP_2019_Stahl_etall	ADAM10	Transcriptome	DLPFC	MR	CMC+GTEX	EMIC			0.122148		35460606	10.1016/j.ajhg.2022.04.004	Jiang eet all Am J Hum Genet	BRAIN
ADAM10	O14672	188	TRANS	PGC3_SCZ_NoUKB	DECODE_Specific	+,NA		0.0443513	0.0443513	DECODE	DECODE	0.287966	302.077	Deepression_Wray_tall	ADAM10	Transcriptome	BRAIN DLPFC	MR	PsychENCODE	TwoSampleMR	-0.01	0.02	0.665		35296807	10.1038/s41380-022-01507-9	Deng et all Mol Psychiatry	BRAIN
ADAM10	O14672	188	TRANS	PGC3_SCZ_NoUKB	DECODE_Specific	+,NA		0.0443513	0.0443513	DECODE	DECODE	0.287966	302.077	Deepression_Wray_tall	ADAM10	Transcriptome	BLOOD	MR	GTEx	TwoSampleMR	-0.12	0.05	0.0132		35296807	10.1038/s41380-022-01507-9	Deng et all Mol Psychiatry	BLOOD
ADAM10	O14672	188	TRANS	PGC3_SCZ_NoUKB	DECODE_Specific	+,NA		0.0443513	0.0443513	DECODE	DECODE	0.287966	302.077	SCZ_PGC3	ADAM10	Transcriptome	DLPFC	SMR	CMC+GTEX	SMR	0.0872809	0.0364537	0.0166523		35460606	10.1016/j.ajhg.2022.04.004	Jiang eet all Am J Hum Genet	BRAIN
ADAM10	O14672	188	TRANS	PGC3_SCZ_NoUKB	DECODE_Specific	+,NA		0.0443513	0.0443513	DECODE	DECODE	0.287966	302.077	SCZ_PGC3	ADAM10	Transcriptome_Transcriptlvel	DLPFC	SMR	CMC+GTEX	SMR	0.14906	0.0433348	0.000582293		35460606	10.1016/j.ajhg.2022.04.004	Jiang eet all Am J Hum Genet	BRAIN
ADAM10	O14672	188	TRANS	PGC3_SCZ_NoUKB	DECODE_Specific	+,NA		0.0443513	0.0443513	DECODE	DECODE	0.287966	302.077	SCZ_PGC3	ADAM10	Transcriptome_Transcriptlvel	DLPFC	SMR	CMC+GTEX	SMR	0.0853202	0.0311451	0.00615439		35460606	10.1016/j.ajhg.2022.04.004	Jiang eet all Am J Hum Genet	BRAIN
ADAM10	O14672	188	TRANS	PGC3_SCZ_NoUKB	DECODE_Specific	+,NA		0.0443513	0.0443513	DECODE	DECODE	0.287966	302.077	SCZ_PGC3	ADAM10	Transcriptome_Transcriptlvel	DLPFC	SMR	CMC+GTEX	SMR	0.0226457	0.0208891	0.278324		35460606	10.1016/j.ajhg.2022.04.004	Jiang eet all Am J Hum Genet	BRAIN
ADAM10	O14672	188	TRANS	PGC3_SCZ_NoUKB	DECODE_Specific	+,NA		0.0443513	0.0443513	DECODE	DECODE	0.287966	302.077	Schizophrenia	ADAM10	Proteiome	BRAIN DPFC+FRONTAL CORTEX	SMR	ROS/MAP+Banner+MSBB	SMR	0.2598	0.069605	0.000189595		35882878	10.1038/s41467-022-31873-5	Wingo et all Nat Commun	BRAIN
ADAM10	O14672	188	TRANS	PGC3_SCZ_NoUKB	DECODE_Specific	+,NA		0.0443513	0.0443513	DECODE	DECODE	0.287966	302.077	SCZ.Clozuk.2018	ADAM10	Transcriptome	BRAIN	SMR	PsychENCODE	SMR	0.0632542	0.0360943	0.0797		30545856	10.1126/science.aat8127	Gandal et all science	BRAIN
ADAM10	O14672	188	TRANS	PGC3_SCZ_NoUKB	DECODE_Specific	+,NA		0.0443513	0.0443513	DECODE	DECODE	0.287966	302.077	BD.PGC.ruderferCell2018	ADAM10	Transcriptome	BRAIN	SMR	PsychENCODE	SMR	0.0591594	0.0562244	0.292707		30545856	10.1126/science.aat8127	Gandal et all science	BRAIN
ADAM10	O14672	188	TRANS	PGC3_SCZ_NoUKB	DECODE_Specific	+,NA		0.0443513	0.0443513	DECODE	DECODE	0.287966	302.077	SCZ	ADAM10	Proteiome	BLOOD	SMR	eQTLGen	SMR	0.0475477	0.0207672	0.0220473		37415601	10.3389/fgene.2023.1191264	Gedik et all Front Genet	BLOOD
ADAM10	O14672	188	TRANS	PGC3_SCZ_NoUKB	DECODE_Specific	+,NA		0.0443513	0.0443513	DECODE	DECODE	0.287966	302.077	MDD	ADAM10	Proteiome	BRAIN	SMR	BrainMeta	SMR	-0.00598904	0.0138484	0.665397		37415601	10.3389/fgene.2023.1191264	Gedik et all Front Genet	BRAIN
ADAM10	O14672	188	TRANS	PGC3_SCZ_NoUKB	DECODE_Specific	+,NA		0.0443513	0.0443513	DECODE	DECODE	0.287966	302.077	BIP	ADAM10	Proteiome	BRAIN	SMR	BrainMeta	SMR	0.0382015	0.0299575	0.202242		37415601	10.3389/fgene.2023.1191264	Gedik et all Front Genet	BRAIN
ADAM10	O14672	188	TRANS	PGC3_SCZ_NoUKB	DECODE_Specific	+,NA		0.0443513	0.0443513	DECODE	DECODE	0.287966	302.077	SCZ	ADAM10	Proteiome	BRAIN	SMR	BrainMeta	SMR	0.0480238	0.0225598	0.0332763		37415601	10.3389/fgene.2023.1191264	Gedik et all Front Genet	BRAIN
ADAM10	O14672	188	TRANS	PGC3_SCZ_NoUKB	DECODE_Specific	+,NA		0.0443513	0.0443513	DECODE	DECODE	0.287966	302.077	MDD	ADAM10	Proteiome	BLOOD	SMR	eQTLGen	SMR	-0.0318717	0.0125254	0.0109412		37415601	10.3389/fgene.2023.1191264	Gedik et all Front Genet	BLOOD
ADAM10	O14672	188	TRANS	PGC3_SCZ_NoUKB	DECODE_Specific	+,NA		0.0443513	0.0443513	DECODE	DECODE	0.287966	302.077	BIP	ADAM10	Proteiome	BLOOD	SMR	eQTLGen	SMR	0.0497069	0.0274722	0.0703967		37415601	10.3389/fgene.2023.1191264	Gedik et all Front Genet	BLOOD
ADAM10	O14672	188	TRANS	PGC3_SCZ_NoUKB	DECODE_Specific	+,NA		0.0443513	0.0443513	DECODE	DECODE	0.287966	302.077	MDD	ADAM10	Proteiome	BRAIN	SMR	Wingo et al., 2022, in 722 samples	SMR	-0.0251256	0.0248052	0.311099		37415601	10.3389/fgene.2023.1191264	Gedik et all Front Genet	BRAIN
ADAM10	O14672	188	TRANS	PGC3_SCZ_NoUKB	DECODE_Specific	+,NA		0.0443513	0.0443513	DECODE	DECODE	0.287966	302.077	BIP	ADAM10	Proteiome	BRAIN	SMR	Wingo et al., 2022, in 722 samples	SMR	0.163298	0.0571944	0.00430188		37415601	10.3389/fgene.2023.1191264	Gedik et all Front Genet	BRAIN
ADAM10	O14672	188	TRANS	PGC3_SCZ_NoUKB	DECODE_Specific	+,NA		0.0443513	0.0443513	DECODE	DECODE	0.287966	302.077	SCZ	ADAM10	Proteiome	BRAIN	SMR	Wingo et al., 2022, in 722 samples	SMR	0.228385	0.0532412	1.79e-05		37415601	10.3389/fgene.2023.1191264	Gedik et all Front Genet	BRAIN
ADAM10	O14672	188	TRANS	PGC3_SCZ_NoUKB	DECODE_Specific	+,NA		0.0443513	0.0443513	DECODE	DECODE	0.287966	302.077	CommonMind+GTEx+BrainSeq	ADAM10	Transcriptome	DLPFC	TWAS	SCZ		5.275		1.33e-07		37092861	10.1017/S0033291723000417	Zhang et al Psychol Med	BRAIN
ADAM10	O14672	188	TRANS	PGC3_SCZ_NoUKB	DECODE_Specific	+,NA		0.0443513	0.0443513	DECODE	DECODE	0.287966	302.077	SCZ	ADAM10	Transcriptome	BRAIN_DLPFC	TWAS	CMC	FUSION	2.017		0.0437		31691811	10.1093/hmg/ddz253	Hall et al Hum Mol Genet	BRAIN
ADAM10	O14672	188	TRANS	PGC3_SCZ_NoUKB	DECODE_Specific	+,NA		0.0443513	0.0443513	DECODE	DECODE	0.287966	302.077	SCZ.Clozuk.2018	ADAM10	Transcriptome	BRAIN	TWAS	PsychENCODE	FUSION	1.67008		0.0949		30545856	10.1126/science.aat8127	Gandal et all science	BRAIN
ADAM10	O14672	188	TRANS	PGC3_SCZ_NoUKB	DECODE_Specific	+,NA		0.0443513	0.0443513	DECODE	DECODE	0.287966	302.077	BD.PGC.ruderferCell2018	ADAM10	Transcriptome	BRAIN	TWAS	PsychENCODE	FUSION	1.39815		0.162		30545856	10.1126/science.aat8127	Gandal et all science	BRAIN
ADAM10	O14672	188	TRANS	PGC3_SCZ_NoUKB	DECODE_Specific	+,NA		0.0443513	0.0443513	DECODE	DECODE	0.287966	302.077	SCZ_PGC2+CLOZUK	ADAM10	Transcriptome	DLPFC	TWAS	Collado-Torres	FUSION	3.87114		0.000108		31174959	10.1016/j.neuron.2019.05.013	ColladoTorres_neuron_twas etal. Neuron	BRAIN
ADAM10	O14672	188	TRANS	PGC3_SCZ_NoUKB	DECODE_Specific	+,NA		0.0443513	0.0443513	DECODE	DECODE	0.287966	302.077	SCZ_PGC2	ADAM10	Transcriptome	DLPFC	TWAS	Collado-Torres	FUSION	3.79952		0.000145		31174959	10.1016/j.neuron.2019.05.013	ColladoTorres_neuron_twas etal. Neuron	BRAIN
ADAM10	O14672	188	TRANS	PGC3_SCZ_NoUKB	DECODE_Specific	+,NA		0.0443513	0.0443513	DECODE	DECODE	0.287966	302.077	SCZ_PGC2	ADAM10	Transcriptome		TWAS		UTMOST					32425817	10.3389/fpsyt.2020.00256	Liu all Front Psychiatry
ADAM10	O14672	188	TRANS	PGC3_SCZ_NoUKB	DECODE_Specific	+,NA		0.0443513	0.0443513	DECODE	DECODE	0.287966	302.077	Schizophrenia	ADAM10	Proteiome	BRAIN DPFC+FRONTAL CORTEX	TWAS	ROS/MAP+Banner+MSBB	FUSION	4.1832		2.87e-05		35882878	10.1038/s41467-022-31873-5	Wingo et all Nat Commun	BRAIN
ADAM10	O14672	188	TRANS	PGC3_SCZ_NoUKB	DECODE_Specific	+,NA		0.0443513	0.0443513	DECODE	DECODE	0.287966	302.077	Schizophrenia	ADAM10	Transcriptome	BRAIN DPFC	TWAS	783 donors of European ancestry	FUSION	3.01457		0.00257		35882878	10.1038/s41467-022-31873-5	Wingo et all Nat Commun	BRAIN
ADAM10	O14672	188	TRANS	PGC3_SCZ_NoUKB	DECODE_Specific	+,NA		0.0443513	0.0443513	DECODE	DECODE	0.287966	302.077	Depression Howard et all	ADAM10	Transcriptome	BRAIN DPFC	TWAS	dPFC of 152 participants of European descent	FUSION	0.389		0.6973		33846625	10.1038/s41593-021-00832-6	Wingo Nat Neurosci	BRAIN
ADAM10	O14672	188	TRANS	PGC3_SCZ_NoUKB	DECODE_Specific	+,NA		0.0443513	0.0443513	DECODE	DECODE	0.287966	302.077	Depression Howard et all	ADAM10	Proteiome	BRAIN	PWAS	ROS/MAP	FUSION	-0.1059		0.915644		33846625	10.1038/s41593-021-00832-6	Wingo Nat Neurosci	BRAIN
ADAM10	O14672	188	TRANS	PGC3_SCZ_NoUKB	DECODE_Specific	+,NA		0.0443513	0.0443513	DECODE	DECODE	0.287966	302.077	PGC3_SCZ	ADAM10	Transcriptome	Oligo	SMR	Bryois_J_et_al_(35915177)	SMR			3.41e-05		36805283	10.1093/schbul/sbad002	Wu Y et al	Brain
ADAM10	O14672	188	TRANS	PGC3_SCZ_NoUKB	DECODE_Specific	+,NA		0.0443513	0.0443513	DECODE	DECODE	0.287966	302.077	PGC3_SCZ	ADAM10	Transcriptome	Oligodendrocytes	coloc	Roche_AD, Roche_MS, Columbia_AD, Mathys_AD, Zhou_AD	COLOC_R				0.901969	35915177	10.1038/s41593-022-01128-z	Bryois J et al	Brain
ADAM10	O14672	188	TRANS	PGC3_SCZ_NoUKB	DECODE_Specific	+,NA		0.0443513	0.0443513	DECODE	DECODE	0.287966	302.077	PGC3_SCZ	ADAM10	Transcriptome	Oligodendrocytes	coloc	Roche_AD, Roche_MS, Columbia_AD, Mathys_AD, Zhou_AD	COLOC_R				0.269834	35915177	10.1038/s41593-022-01128-z	Bryois J et al	Brain
ADAM10	O14672	188	TRANS	PGC3_SCZ_NoUKB	DECODE_Specific	+,NA		0.0443513	0.0443513	DECODE	DECODE	0.287966	302.077	PGC3_SCZ	ADAM10	Transcriptome	Inhibitory neurons	coloc	Roche_AD, Roche_MS, Columbia_AD, Mathys_AD, Zhou_AD	COLOC_R				0.167147	35915177	10.1038/s41593-022-01128-z	Bryois J et al	Brain
ADAM10	O14672	188	TRANS	PGC3_SCZ_NoUKB	DECODE_Specific	+,NA		0.0443513	0.0443513	DECODE	DECODE	0.287966	302.077	PGC3_SCZ	ADAM10	Transcriptome	Oligodendrocytes	coloc	Roche_AD, Roche_MS, Columbia_AD, Mathys_AD, Zhou_AD	COLOC_R				0.144165	35915177	10.1038/s41593-022-01128-z	Bryois J et al	Brain
ADAM10	O14672	188	TRANS	PGC3_SCZ_NoUKB	DECODE_Specific	+,NA		0.0443513	0.0443513	DECODE	DECODE	0.287966	302.077	PGC3_SCZ	ADAM10	Transcriptome	Astrocytes	coloc	Roche_AD, Roche_MS, Columbia_AD, Mathys_AD, Zhou_AD	COLOC_R				0.137807	35915177	10.1038/s41593-022-01128-z	Bryois J et al	Brain
ADAM10	O14672	188	TRANS	PGC3_SCZ_NoUKB	DECODE_Specific	+,NA		0.0443513	0.0443513	DECODE	DECODE	0.287966	302.077	PGC3_SCZ	ADAM10	Transcriptome	OPCs / COPs	coloc	Roche_AD, Roche_MS, Columbia_AD, Mathys_AD, Zhou_AD	COLOC_R				0.128638	35915177	10.1038/s41593-022-01128-z	Bryois J et al	Brain
ADAM10	O14672	188	TRANS	PGC3_SCZ_NoUKB	DECODE_Specific	+,NA		0.0443513	0.0443513	DECODE	DECODE	0.287966	302.077	PGC3_SCZ	ADAM10	Transcriptome	Oligodendrocytes	coloc	Roche_AD, Roche_MS, Columbia_AD, Mathys_AD, Zhou_AD	COLOC_R				0.128486	35915177	10.1038/s41593-022-01128-z	Bryois J et al	Brain
ADAM10	O14672	188	TRANS	PGC3_SCZ_NoUKB	DECODE_Specific	+,NA		0.0443513	0.0443513	DECODE	DECODE	0.287966	302.077	PGC3_SCZ	ADAM10	Transcriptome	Microglia	coloc	Roche_AD, Roche_MS, Columbia_AD, Mathys_AD, Zhou_AD	COLOC_R				0.115353	35915177	10.1038/s41593-022-01128-z	Bryois J et al	Brain
ADAM10	O14672	188	TRANS	PGC3_SCZ_NoUKB	DECODE_Specific	+,NA		0.0443513	0.0443513	DECODE	DECODE	0.287966	302.077	PGC3_SCZ	ADAM10	Transcriptome	Pericytes	coloc	Roche_AD, Roche_MS, Columbia_AD, Mathys_AD, Zhou_AD	COLOC_R				0.114606	35915177	10.1038/s41593-022-01128-z	Bryois J et al	Brain
ADAM10	O14672	188	TRANS	PGC3_SCZ_NoUKB	DECODE_Specific	+,NA		0.0443513	0.0443513	DECODE	DECODE	0.287966	302.077	PGC3_SCZ	ADAM10	Transcriptome	Oligodendrocytes	coloc	Roche_AD, Roche_MS, Columbia_AD, Mathys_AD, Zhou_AD	COLOC_R				0.111144	35915177	10.1038/s41593-022-01128-z	Bryois J et al	Brain
ADAM10	O14672	188	TRANS	PGC3_SCZ_NoUKB	DECODE_Specific	+,NA		0.0443513	0.0443513	DECODE	DECODE	0.287966	302.077	PGC3_SCZ	ADAM10	Transcriptome	Endothelial cells	coloc	Roche_AD, Roche_MS, Columbia_AD, Mathys_AD, Zhou_AD	COLOC_R				0.0884453	35915177	10.1038/s41593-022-01128-z	Bryois J et al	Brain
ADAM10	O14672	188	TRANS	PGC3_SCZ_NoUKB	DECODE_Specific	+,NA		0.0443513	0.0443513	DECODE	DECODE	0.287966	302.077	PGC3_SCZ	ADAM10	Transcriptome	Excitatory neurons	coloc	Roche_AD, Roche_MS, Columbia_AD, Mathys_AD, Zhou_AD	COLOC_R				0.0842622	35915177	10.1038/s41593-022-01128-z	Bryois J et al	Brain
ADAM10	O14672	188	TRANS	PGC3_SCZ_NoUKB	DECODE_Specific	+,NA		0.0443513	0.0443513	DECODE	DECODE	0.287966	302.077	PGC3_SCZ	ADAM10	Transcriptome	Astrocytes	coloc	Roche_AD, Roche_MS, Columbia_AD, Mathys_AD, Zhou_AD	COLOC_R				0.0832848	35915177	10.1038/s41593-022-01128-z	Bryois J et al	Brain
ADAM10	O14672	188	TRANS	PGC3_SCZ_NoUKB	DECODE_Specific	+,NA		0.0443513	0.0443513	DECODE	DECODE	0.287966	302.077	PGC3_SCZ	ADAM10	Transcriptome	Pericytes	coloc	Roche_AD, Roche_MS, Columbia_AD, Mathys_AD, Zhou_AD	COLOC_R				0.0784241	35915177	10.1038/s41593-022-01128-z	Bryois J et al	Brain
ADAM10	O14672	188	TRANS	PGC3_SCZ_NoUKB	DECODE_Specific	+,NA		0.0443513	0.0443513	DECODE	DECODE	0.287966	302.077	PGC3_SCZ	ADAM10	Transcriptome	Astrocytes	coloc	Roche_AD, Roche_MS, Columbia_AD, Mathys_AD, Zhou_AD	COLOC_R				0.0783613	35915177	10.1038/s41593-022-01128-z	Bryois J et al	Brain
ADAM10	O14672	188	TRANS	PGC3_SCZ_NoUKB	DECODE_Specific	+,NA		0.0443513	0.0443513	DECODE	DECODE	0.287966	302.077	PGC3_SCZ	ADAM10	Transcriptome	Excitatory neurons	coloc	Roche_AD, Roche_MS, Columbia_AD, Mathys_AD, Zhou_AD	COLOC_R				0.0742971	35915177	10.1038/s41593-022-01128-z	Bryois J et al	Brain
ADAM10	O14672	188	TRANS	PGC3_SCZ_NoUKB	DECODE_Specific	+,NA		0.0443513	0.0443513	DECODE	DECODE	0.287966	302.077	PGC3_SCZ	ADAM10	Transcriptome	Pericytes	coloc	Roche_AD, Roche_MS, Columbia_AD, Mathys_AD, Zhou_AD	COLOC_R				0.073211	35915177	10.1038/s41593-022-01128-z	Bryois J et al	Brain
ADAM10	O14672	188	TRANS	PGC3_SCZ_NoUKB	DECODE_Specific	+,NA		0.0443513	0.0443513	DECODE	DECODE	0.287966	302.077	PGC3_SCZ	ADAM10	Transcriptome	Microglia	coloc	Roche_AD, Roche_MS, Columbia_AD, Mathys_AD, Zhou_AD	COLOC_R				0.0717054	35915177	10.1038/s41593-022-01128-z	Bryois J et al	Brain
ADAM10	O14672	188	TRANS	PGC3_SCZ_NoUKB	DECODE_Specific	+,NA		0.0443513	0.0443513	DECODE	DECODE	0.287966	302.077	PGC3_SCZ	ADAM10	Transcriptome	Endothelial cells	coloc	Roche_AD, Roche_MS, Columbia_AD, Mathys_AD, Zhou_AD	COLOC_R				0.0672199	35915177	10.1038/s41593-022-01128-z	Bryois J et al	Brain
ADAM10	O14672	188	TRANS	PGC3_SCZ_NoUKB	DECODE_Specific	+,NA		0.0443513	0.0443513	DECODE	DECODE	0.287966	302.077	PGC3_SCZ	ADAM10	Transcriptome	Astrocytes	coloc	Roche_AD, Roche_MS, Columbia_AD, Mathys_AD, Zhou_AD	COLOC_R				0.0670181	35915177	10.1038/s41593-022-01128-z	Bryois J et al	Brain
ADAM10	O14672	188	TRANS	PGC3_SCZ_NoUKB	DECODE_Specific	+,NA		0.0443513	0.0443513	DECODE	DECODE	0.287966	302.077	PGC3_SCZ	ADAM10	Transcriptome	Endothelial cells	coloc	Roche_AD, Roche_MS, Columbia_AD, Mathys_AD, Zhou_AD	COLOC_R				0.0662306	35915177	10.1038/s41593-022-01128-z	Bryois J et al	Brain
ADAM10	O14672	188	TRANS	PGC3_SCZ_NoUKB	DECODE_Specific	+,NA		0.0443513	0.0443513	DECODE	DECODE	0.287966	302.077	PGC3_SCZ	ADAM10	Transcriptome	Excitatory neurons	coloc	Roche_AD, Roche_MS, Columbia_AD, Mathys_AD, Zhou_AD	COLOC_R				0.0657191	35915177	10.1038/s41593-022-01128-z	Bryois J et al	Brain
ADAM10	O14672	188	TRANS	PGC3_SCZ_NoUKB	DECODE_Specific	+,NA		0.0443513	0.0443513	DECODE	DECODE	0.287966	302.077	PGC3_SCZ	ADAM10	Transcriptome	Excitatory neurons	coloc	Roche_AD, Roche_MS, Columbia_AD, Mathys_AD, Zhou_AD	COLOC_R				0.0652042	35915177	10.1038/s41593-022-01128-z	Bryois J et al	Brain
ADAM10	O14672	188	TRANS	PGC3_SCZ_NoUKB	DECODE_Specific	+,NA		0.0443513	0.0443513	DECODE	DECODE	0.287966	302.077	PGC3_SCZ	ADAM10	Transcriptome	Endothelial cells	coloc	Roche_AD, Roche_MS, Columbia_AD, Mathys_AD, Zhou_AD	COLOC_R				0.0639745	35915177	10.1038/s41593-022-01128-z	Bryois J et al	Brain
ADAM10	O14672	188	TRANS	PGC3_SCZ_NoUKB	DECODE_Specific	+,NA		0.0443513	0.0443513	DECODE	DECODE	0.287966	302.077	PGC3_SCZ	ADAM10	Transcriptome	Microglia	coloc	Roche_AD, Roche_MS, Columbia_AD, Mathys_AD, Zhou_AD	COLOC_R				0.0624412	35915177	10.1038/s41593-022-01128-z	Bryois J et al	Brain
ADAM10	O14672	188	TRANS	PGC3_SCZ_NoUKB	DECODE_Specific	+,NA		0.0443513	0.0443513	DECODE	DECODE	0.287966	302.077	PGC3_SCZ	ADAM10	Transcriptome	Endothelial cells	coloc	Roche_AD, Roche_MS, Columbia_AD, Mathys_AD, Zhou_AD	COLOC_R				0.0611349	35915177	10.1038/s41593-022-01128-z	Bryois J et al	Brain
ADAM10	O14672	188	TRANS	PGC3_SCZ_NoUKB	DECODE_Specific	+,NA		0.0443513	0.0443513	DECODE	DECODE	0.287966	302.077	PGC3_SCZ	ADAM10	Transcriptome	OPCs / COPs	coloc	Roche_AD, Roche_MS, Columbia_AD, Mathys_AD, Zhou_AD	COLOC_R				0.0605641	35915177	10.1038/s41593-022-01128-z	Bryois J et al	Brain
ADAM10	O14672	188	TRANS	PGC3_SCZ_NoUKB	DECODE_Specific	+,NA		0.0443513	0.0443513	DECODE	DECODE	0.287966	302.077	PGC3_SCZ	ADAM10	Transcriptome	Endothelial cells	coloc	Roche_AD, Roche_MS, Columbia_AD, Mathys_AD, Zhou_AD	COLOC_R				0.0591117	35915177	10.1038/s41593-022-01128-z	Bryois J et al	Brain
ADAM10	O14672	188	TRANS	PGC3_SCZ_NoUKB	DECODE_Specific	+,NA		0.0443513	0.0443513	DECODE	DECODE	0.287966	302.077	PGC3_SCZ	ADAM10	Transcriptome	Inhibitory neurons	coloc	Roche_AD, Roche_MS, Columbia_AD, Mathys_AD, Zhou_AD	COLOC_R				0.0590301	35915177	10.1038/s41593-022-01128-z	Bryois J et al	Brain
ADAM10	O14672	188	TRANS	PGC3_SCZ_NoUKB	DECODE_Specific	+,NA		0.0443513	0.0443513	DECODE	DECODE	0.287966	302.077	PGC3_SCZ	ADAM10	Transcriptome	Oligodendrocytes	coloc	Roche_AD, Roche_MS, Columbia_AD, Mathys_AD, Zhou_AD	COLOC_R				0.0586049	35915177	10.1038/s41593-022-01128-z	Bryois J et al	Brain
ADAM10	O14672	188	TRANS	PGC3_SCZ_NoUKB	DECODE_Specific	+,NA		0.0443513	0.0443513	DECODE	DECODE	0.287966	302.077	PGC3_SCZ	ADAM10	Transcriptome	Astrocytes	coloc	Roche_AD, Roche_MS, Columbia_AD, Mathys_AD, Zhou_AD	COLOC_R				0.0575645	35915177	10.1038/s41593-022-01128-z	Bryois J et al	Brain
ADAM10	O14672	188	TRANS	PGC3_SCZ_NoUKB	DECODE_Specific	+,NA		0.0443513	0.0443513	DECODE	DECODE	0.287966	302.077	PGC3_SCZ	ADAM10	Transcriptome	Endothelial cells	coloc	Roche_AD, Roche_MS, Columbia_AD, Mathys_AD, Zhou_AD	COLOC_R				0.0566259	35915177	10.1038/s41593-022-01128-z	Bryois J et al	Brain
ADAM10	O14672	188	TRANS	PGC3_SCZ_NoUKB	DECODE_Specific	+,NA		0.0443513	0.0443513	DECODE	DECODE	0.287966	302.077	PGC3_SCZ	ADAM10	Transcriptome	Excitatory neurons	coloc	Roche_AD, Roche_MS, Columbia_AD, Mathys_AD, Zhou_AD	COLOC_R				0.0561815	35915177	10.1038/s41593-022-01128-z	Bryois J et al	Brain
ADAM10	O14672	188	TRANS	PGC3_SCZ_NoUKB	DECODE_Specific	+,NA		0.0443513	0.0443513	DECODE	DECODE	0.287966	302.077	PGC3_SCZ	ADAM10	Transcriptome	Oligodendrocytes	coloc	Roche_AD, Roche_MS, Columbia_AD, Mathys_AD, Zhou_AD	COLOC_R				0.0557799	35915177	10.1038/s41593-022-01128-z	Bryois J et al	Brain
ADAM10	O14672	188	TRANS	PGC3_SCZ_NoUKB	DECODE_Specific	+,NA		0.0443513	0.0443513	DECODE	DECODE	0.287966	302.077	PGC3_SCZ	ADAM10	Transcriptome	Endothelial cells	coloc	Roche_AD, Roche_MS, Columbia_AD, Mathys_AD, Zhou_AD	COLOC_R				0.0555072	35915177	10.1038/s41593-022-01128-z	Bryois J et al	Brain
ADAM10	O14672	188	TRANS	PGC3_SCZ_NoUKB	DECODE_Specific	+,NA		0.0443513	0.0443513	DECODE	DECODE	0.287966	302.077	PGC3_SCZ	ADAM10	Transcriptome	Inhibitory neurons	coloc	Roche_AD, Roche_MS, Columbia_AD, Mathys_AD, Zhou_AD	COLOC_R				0.0554331	35915177	10.1038/s41593-022-01128-z	Bryois J et al	Brain
ADAM10	O14672	188	TRANS	PGC3_SCZ_NoUKB	DECODE_Specific	+,NA		0.0443513	0.0443513	DECODE	DECODE	0.287966	302.077	PGC3_SCZ	ADAM10	Transcriptome	Microglia	coloc	Roche_AD, Roche_MS, Columbia_AD, Mathys_AD, Zhou_AD	COLOC_R				0.0550132	35915177	10.1038/s41593-022-01128-z	Bryois J et al	Brain
ADAM10	O14672	188	TRANS	PGC3_SCZ_NoUKB	DECODE_Specific	+,NA		0.0443513	0.0443513	DECODE	DECODE	0.287966	302.077	PGC3_SCZ	ADAM10	Transcriptome	Microglia	coloc	Roche_AD, Roche_MS, Columbia_AD, Mathys_AD, Zhou_AD	COLOC_R				0.0548707	35915177	10.1038/s41593-022-01128-z	Bryois J et al	Brain
ADAM10	O14672	188	TRANS	PGC3_SCZ_NoUKB	DECODE_Specific	+,NA		0.0443513	0.0443513	DECODE	DECODE	0.287966	302.077	PGC3_SCZ	ADAM10	Transcriptome	OPCs / COPs	coloc	Roche_AD, Roche_MS, Columbia_AD, Mathys_AD, Zhou_AD	COLOC_R				0.0548274	35915177	10.1038/s41593-022-01128-z	Bryois J et al	Brain
ADAM10	O14672	188	TRANS	PGC3_SCZ_NoUKB	DECODE_Specific	+,NA		0.0443513	0.0443513	DECODE	DECODE	0.287966	302.077	PGC3_SCZ	ADAM10	Transcriptome	Excitatory neurons	coloc	Roche_AD, Roche_MS, Columbia_AD, Mathys_AD, Zhou_AD	COLOC_R				0.054714	35915177	10.1038/s41593-022-01128-z	Bryois J et al	Brain
ADAM10	O14672	188	TRANS	PGC3_SCZ_NoUKB	DECODE_Specific	+,NA		0.0443513	0.0443513	DECODE	DECODE	0.287966	302.077	PGC3_SCZ	ADAM10	Transcriptome	Excitatory neurons	coloc	Roche_AD, Roche_MS, Columbia_AD, Mathys_AD, Zhou_AD	COLOC_R				0.0544568	35915177	10.1038/s41593-022-01128-z	Bryois J et al	Brain
ADAM10	O14672	188	TRANS	PGC3_SCZ_NoUKB	DECODE_Specific	+,NA		0.0443513	0.0443513	DECODE	DECODE	0.287966	302.077	PGC3_SCZ	ADAM10	Transcriptome	Microglia	coloc	Roche_AD, Roche_MS, Columbia_AD, Mathys_AD, Zhou_AD	COLOC_R				0.0539186	35915177	10.1038/s41593-022-01128-z	Bryois J et al	Brain
ADAM10	O14672	188	TRANS	PGC3_SCZ_NoUKB	DECODE_Specific	+,NA		0.0443513	0.0443513	DECODE	DECODE	0.287966	302.077	PGC3_SCZ	ADAM10	Transcriptome	OPCs / COPs	coloc	Roche_AD, Roche_MS, Columbia_AD, Mathys_AD, Zhou_AD	COLOC_R				0.0532438	35915177	10.1038/s41593-022-01128-z	Bryois J et al	Brain
ADAM10	O14672	188	TRANS	PGC3_SCZ_NoUKB	DECODE_Specific	+,NA		0.0443513	0.0443513	DECODE	DECODE	0.287966	302.077	PGC3_SCZ	ADAM10	Transcriptome	Inhibitory neurons	coloc	Roche_AD, Roche_MS, Columbia_AD, Mathys_AD, Zhou_AD	COLOC_R				0.0526807	35915177	10.1038/s41593-022-01128-z	Bryois J et al	Brain
ADAM10	O14672	188	TRANS	PGC3_SCZ_NoUKB	DECODE_Specific	+,NA		0.0443513	0.0443513	DECODE	DECODE	0.287966	302.077	PGC3_SCZ	ADAM10	Transcriptome	Inhibitory neurons	coloc	Roche_AD, Roche_MS, Columbia_AD, Mathys_AD, Zhou_AD	COLOC_R				0.0525356	35915177	10.1038/s41593-022-01128-z	Bryois J et al	Brain
ADAM10	O14672	188	TRANS	PGC3_SCZ_NoUKB	DECODE_Specific	+,NA		0.0443513	0.0443513	DECODE	DECODE	0.287966	302.077	PGC3_SCZ	ADAM10	Transcriptome	Pericytes	coloc	Roche_AD, Roche_MS, Columbia_AD, Mathys_AD, Zhou_AD	COLOC_R				0.0519724	35915177	10.1038/s41593-022-01128-z	Bryois J et al	Brain
ADAM10	O14672	188	TRANS	PGC3_SCZ_NoUKB	DECODE_Specific	+,NA		0.0443513	0.0443513	DECODE	DECODE	0.287966	302.077	PGC3_SCZ	ADAM10	Transcriptome	Inhibitory neurons	coloc	Roche_AD, Roche_MS, Columbia_AD, Mathys_AD, Zhou_AD	COLOC_R				0.0504455	35915177	10.1038/s41593-022-01128-z	Bryois J et al	Brain
ADAM10	O14672	188	TRANS	PGC3_SCZ_NoUKB	DECODE_Specific	+,NA		0.0443513	0.0443513	DECODE	DECODE	0.287966	302.077	PGC3_SCZ	ADAM10	Transcriptome	OPCs / COPs	coloc	Roche_AD, Roche_MS, Columbia_AD, Mathys_AD, Zhou_AD	COLOC_R				0.0495825	35915177	10.1038/s41593-022-01128-z	Bryois J et al	Brain
ADAM10	O14672	188	TRANS	PGC3_SCZ_NoUKB	DECODE_Specific	+,NA		0.0443513	0.0443513	DECODE	DECODE	0.287966	302.077	PGC3_SCZ	ADAM10	Transcriptome	Microglia	coloc	Roche_AD, Roche_MS, Columbia_AD, Mathys_AD, Zhou_AD	COLOC_R				0.0491622	35915177	10.1038/s41593-022-01128-z	Bryois J et al	Brain
ADAM10	O14672	188	TRANS	PGC3_SCZ_NoUKB	DECODE_Specific	+,NA		0.0443513	0.0443513	DECODE	DECODE	0.287966	302.077	PGC3_SCZ	ADAM10	Transcriptome	Astrocytes	coloc	Roche_AD, Roche_MS, Columbia_AD, Mathys_AD, Zhou_AD	COLOC_R				0.0490303	35915177	10.1038/s41593-022-01128-z	Bryois J et al	Brain
ADAM10	O14672	188	TRANS	PGC3_SCZ_NoUKB	DECODE_Specific	+,NA		0.0443513	0.0443513	DECODE	DECODE	0.287966	302.077	PGC3_SCZ	ADAM10	Transcriptome	Inhibitory neurons	coloc	Roche_AD, Roche_MS, Columbia_AD, Mathys_AD, Zhou_AD	COLOC_R				0.0482415	35915177	10.1038/s41593-022-01128-z	Bryois J et al	Brain
ADAM10	O14672	188	TRANS	PGC3_SCZ_NoUKB	DECODE_Specific	+,NA		0.0443513	0.0443513	DECODE	DECODE	0.287966	302.077	PGC3_SCZ	ADAM10	Transcriptome	Microglia	coloc	Roche_AD, Roche_MS, Columbia_AD, Mathys_AD, Zhou_AD	COLOC_R				0.0476961	35915177	10.1038/s41593-022-01128-z	Bryois J et al	Brain
ADAM10	O14672	188	TRANS	PGC3_SCZ_NoUKB	DECODE_Specific	+,NA		0.0443513	0.0443513	DECODE	DECODE	0.287966	302.077	PGC3_SCZ	ADAM10	Transcriptome	Oligodendrocytes	coloc	Roche_AD, Roche_MS, Columbia_AD, Mathys_AD, Zhou_AD	COLOC_R				0.0466611	35915177	10.1038/s41593-022-01128-z	Bryois J et al	Brain
ADAM10	O14672	188	TRANS	PGC3_SCZ_NoUKB	DECODE_Specific	+,NA		0.0443513	0.0443513	DECODE	DECODE	0.287966	302.077	PGC3_SCZ	ADAM10	Transcriptome	Excitatory neurons	coloc	Roche_AD, Roche_MS, Columbia_AD, Mathys_AD, Zhou_AD	COLOC_R				0.0449407	35915177	10.1038/s41593-022-01128-z	Bryois J et al	Brain
ADAM10	O14672	188	TRANS	PGC3_SCZ_NoUKB	DECODE_Specific	+,NA		0.0443513	0.0443513	DECODE	DECODE	0.287966	302.077	PGC3_SCZ	ADAM10	Transcriptome	Inhibitory neurons	coloc	Roche_AD, Roche_MS, Columbia_AD, Mathys_AD, Zhou_AD	COLOC_R				0.0437645	35915177	10.1038/s41593-022-01128-z	Bryois J et al	Brain
ADAM10	O14672	188	TRANS	PGC3_SCZ_NoUKB	DECODE_Specific	+,NA		0.0443513	0.0443513	DECODE	DECODE	0.287966	302.077	PGC3_SCZ	ADAM10	Transcriptome	Oligodendrocytes	coloc	Roche_AD, Roche_MS, Columbia_AD, Mathys_AD, Zhou_AD	COLOC_R				0.0419481	35915177	10.1038/s41593-022-01128-z	Bryois J et al	Brain
ADAM10	O14672	188	TRANS	PGC3_SCZ_NoUKB	DECODE_Specific	+,NA		0.0443513	0.0443513	DECODE	DECODE	0.287966	302.077	PGC3_SCZ	ADAM10	Transcriptome	Microglia	coloc	Roche_AD, Roche_MS, Columbia_AD, Mathys_AD, Zhou_AD	COLOC_R				0.0417041	35915177	10.1038/s41593-022-01128-z	Bryois J et al	Brain
ADAM10	O14672	188	TRANS	PGC3_SCZ_NoUKB	DECODE_Specific	+,NA		0.0443513	0.0443513	DECODE	DECODE	0.287966	302.077	PGC3_SCZ	ADAM10	Transcriptome	Excitatory neurons	coloc	Roche_AD, Roche_MS, Columbia_AD, Mathys_AD, Zhou_AD	COLOC_R				0.0404049	35915177	10.1038/s41593-022-01128-z	Bryois J et al	Brain
ADAM10	O14672	188	TRANS	PGC3_SCZ_NoUKB	DECODE_Specific	+,NA		0.0443513	0.0443513	DECODE	DECODE	0.287966	302.077	PGC3_SCZ	ADAM10	Transcriptome	Oligodendrocytes	coloc	Roche_AD, Roche_MS, Columbia_AD, Mathys_AD, Zhou_AD	COLOC_R				0.0390522	35915177	10.1038/s41593-022-01128-z	Bryois J et al	Brain
ADAM10	O14672	188	TRANS	PGC3_SCZ_NoUKB	DECODE_Specific	+,NA		0.0443513	0.0443513	DECODE	DECODE	0.287966	302.077	PGC3_SCZ	ADAM10	Transcriptome	Astrocytes	coloc	Roche_AD, Roche_MS, Columbia_AD, Mathys_AD, Zhou_AD	COLOC_R				0.0383093	35915177	10.1038/s41593-022-01128-z	Bryois J et al	Brain
ADAM10	O14672	188	TRANS	PGC3_SCZ_NoUKB	DECODE_Specific	+,NA		0.0443513	0.0443513	DECODE	DECODE	0.287966	302.077	PGC3_SCZ	ADAM10	Transcriptome	Inhibitory neurons	coloc	Roche_AD, Roche_MS, Columbia_AD, Mathys_AD, Zhou_AD	COLOC_R				0.0370905	35915177	10.1038/s41593-022-01128-z	Bryois J et al	Brain
ADAM10	O14672	188	TRANS	PGC3_SCZ_NoUKB	DECODE_Specific	+,NA		0.0443513	0.0443513	DECODE	DECODE	0.287966	302.077	PGC3_SCZ	ADAM10	Transcriptome	Excitatory neurons	coloc	Roche_AD, Roche_MS, Columbia_AD, Mathys_AD, Zhou_AD	COLOC_R				0.0370404	35915177	10.1038/s41593-022-01128-z	Bryois J et al	Brain
ADAM10	O14672	188	TRANS	PGC3_SCZ_NoUKB	DECODE_Specific	+,NA		0.0443513	0.0443513	DECODE	DECODE	0.287966	302.077	PGC3_SCZ	ADAM10	Transcriptome	Oligodendrocytes	coloc	Roche_AD, Roche_MS, Columbia_AD, Mathys_AD, Zhou_AD	COLOC_R				0.0369315	35915177	10.1038/s41593-022-01128-z	Bryois J et al	Brain
ADAM10	O14672	188	TRANS	PGC3_SCZ_NoUKB	DECODE_Specific	+,NA		0.0443513	0.0443513	DECODE	DECODE	0.287966	302.077	PGC3_SCZ	ADAM10	Transcriptome	Excitatory neurons	coloc	Roche_AD, Roche_MS, Columbia_AD, Mathys_AD, Zhou_AD	COLOC_R				0.0357775	35915177	10.1038/s41593-022-01128-z	Bryois J et al	Brain
ADAM10	O14672	188	TRANS	PGC3_SCZ_NoUKB	DECODE_Specific	+,NA		0.0443513	0.0443513	DECODE	DECODE	0.287966	302.077	PGC3_SCZ	ADAM10	Transcriptome	Astrocytes	coloc	Roche_AD, Roche_MS, Columbia_AD, Mathys_AD, Zhou_AD	COLOC_R				0.0291503	35915177	10.1038/s41593-022-01128-z	Bryois J et al	Brain
ADAM10	O14672	188	TRANS	PGC3_SCZ_NoUKB	DECODE_Specific	+,NA		0.0443513	0.0443513	DECODE	DECODE	0.287966	302.077	PGC3_SCZ	ADAM10	Transcriptome	Oligodendrocytes	coloc	Roche_AD, Roche_MS, Columbia_AD, Mathys_AD, Zhou_AD	COLOC_R				0.0289907	35915177	10.1038/s41593-022-01128-z	Bryois J et al	Brain
ADAM10	O14672	188	TRANS	PGC3_SCZ_NoUKB	DECODE_Specific	+,NA		0.0443513	0.0443513	DECODE	DECODE	0.287966	302.077	PGC3_SCZ	ADAM10	Transcriptome	Inhibitory neurons	coloc	Roche_AD, Roche_MS, Columbia_AD, Mathys_AD, Zhou_AD	COLOC_R				0.0238643	35915177	10.1038/s41593-022-01128-z	Bryois J et al	Brain
ADAM10	O14672	188	TRANS	PGC3_SCZ_NoUKB	DECODE_Specific	+,NA		0.0443513	0.0443513	DECODE	DECODE	0.287966	302.077	PGC3_SCZ	ADAM10	Transcriptome	Microglia	coloc	Roche_AD, Roche_MS, Columbia_AD, Mathys_AD, Zhou_AD	COLOC_R				0.0101363	35915177	10.1038/s41593-022-01128-z	Bryois J et al	Brain
ADAM10	O14672	188	TRANS	PGC3_SCZ_NoUKB	DECODE_Specific	+,NA		0.0443513	0.0443513	DECODE	DECODE	0.287966	302.077	PGC3_SCZ	ADAM10	Transcriptome	Endothelial cells	coloc	Roche_AD, Roche_MS, Columbia_AD, Mathys_AD, Zhou_AD	COLOC_R				0.000407549	35915177	10.1038/s41593-022-01128-z	Bryois J et al	Brain
ADAM10	O14672	188	TRANS	PGC3_SCZ_NoUKB	DECODE_Specific	+,NA		0.0443513	0.0443513	DECODE	DECODE	0.287966	302.077	Schizophrenia	ADAM10	Transcriptome	DLPFC	TWAS	BrainSeq2	FUSION			1.33e-07		37092861	10.1017/S0033291723000417	Zhang C et al	Brain
ADAM10	O14672	188	TRANS	PGC3_SCZ_NoUKB	DECODE_Specific	+,NA		0.0443513	0.0443513	DECODE	DECODE	0.287966	302.077	SCZ_EUR	ADAM10	Transcriptome	blood	MR	eQTLGen	TwoSampleMR	-0.892201	0.189415	2.47349e-06		37418754	10.1093/schbul/sbad100	Li X	blood
ADAM10	O14672	188	TRANS	PGC3_SCZ_NoUKB	DECODE_Specific	+,NA		0.0443513	0.0443513	DECODE	DECODE	0.287966	302.077	SCZ	ADAM10	Proteome	dorsolateral prefrontal cortex	TWAS, Coloc	Banner	Fusion, Coloc-R			2.63e-07	0.614	34454697	10.1016/j.biopsych.2021.06.022	Liu J	Brain
ADAM10	O14672	188	TRANS	PGC3_SCZ_NoUKB	DECODE_Specific	+,NA		0.0443513	0.0443513	DECODE	DECODE	0.287966	302.077	Schizophrenia	ADAM10	Transcriptome	brain caudate nucleus	TWAS	Gtex	Fusion			0.0120183		36319771	10.1038/s41593-022-01182-7	Benjamin KJM	brain caudate nucleus
ADAM10	O14672	188	TRANS	PGC3_SCZ_NoUKB	DECODE_Specific	-,NA		0.174909	0.174909	DECODE	DECODE	0.568914	1191.31	SCZ_PGC3	ADAM10	Transcriptome	DLPFC	MR	CMC+GTEX	MendelianRandomization			0.0413032		35460606	10.1016/j.ajhg.2022.04.004	Jiang eet all Am J Hum Genet	BRAIN
ADAM10	O14672	188	TRANS	PGC3_SCZ_NoUKB	DECODE_Specific	-,NA		0.174909	0.174909	DECODE	DECODE	0.568914	1191.31	SCZ_PGC3	ADAM10	Transcriptome	DLPFC	MR	CMC+GTEX	MendelianRandomization			0.0922964		35460606	10.1016/j.ajhg.2022.04.004	Jiang eet all Am J Hum Genet	BRAIN
ADAM10	O14672	188	TRANS	PGC3_SCZ_NoUKB	DECODE_Specific	-,NA		0.174909	0.174909	DECODE	DECODE	0.568914	1191.31	SCZ_PGC3	ADAM10	Transcriptome	DLPFC	MR	CMC+GTEX	MendelianRandomization			0.393015		35460606	10.1016/j.ajhg.2022.04.004	Jiang eet all Am J Hum Genet	BRAIN
ADAM10	O14672	188	TRANS	PGC3_SCZ_NoUKB	DECODE_Specific	-,NA		0.174909	0.174909	DECODE	DECODE	0.568914	1191.31	SCZ_PGC3	ADAM10	Transcriptome	DLPFC	MR	CMC+GTEX	EMIC			0.00114294		35460606	10.1016/j.ajhg.2022.04.004	Jiang eet all Am J Hum Genet	BRAIN
ADAM10	O14672	188	TRANS	PGC3_SCZ_NoUKB	DECODE_Specific	-,NA		0.174909	0.174909	DECODE	DECODE	0.568914	1191.31	BIP_2019_Stahl_etall	ADAM10	Transcriptome	DLPFC	MR	CMC+GTEX	MendelianRandomization			0.607468		35460606	10.1016/j.ajhg.2022.04.004	Jiang eet all Am J Hum Genet	BRAIN
ADAM10	O14672	188	TRANS	PGC3_SCZ_NoUKB	DECODE_Specific	-,NA		0.174909	0.174909	DECODE	DECODE	0.568914	1191.31	BIP_2019_Stahl_etall	ADAM10	Transcriptome	DLPFC	MR	CMC+GTEX	MendelianRandomization			0.557546		35460606	10.1016/j.ajhg.2022.04.004	Jiang eet all Am J Hum Genet	BRAIN
ADAM10	O14672	188	TRANS	PGC3_SCZ_NoUKB	DECODE_Specific	-,NA		0.174909	0.174909	DECODE	DECODE	0.568914	1191.31	BIP_2019_Stahl_etall	ADAM10	Transcriptome	DLPFC	MR	CMC+GTEX	MendelianRandomization			0.938843		35460606	10.1016/j.ajhg.2022.04.004	Jiang eet all Am J Hum Genet	BRAIN
ADAM10	O14672	188	TRANS	PGC3_SCZ_NoUKB	DECODE_Specific	-,NA		0.174909	0.174909	DECODE	DECODE	0.568914	1191.31	BIP_2019_Stahl_etall	ADAM10	Transcriptome	DLPFC	MR	CMC+GTEX	EMIC			0.122148		35460606	10.1016/j.ajhg.2022.04.004	Jiang eet all Am J Hum Genet	BRAIN
ADAM10	O14672	188	TRANS	PGC3_SCZ_NoUKB	DECODE_Specific	-,NA		0.174909	0.174909	DECODE	DECODE	0.568914	1191.31	Deepression_Wray_tall	ADAM10	Transcriptome	BRAIN DLPFC	MR	PsychENCODE	TwoSampleMR	-0.01	0.02	0.665		35296807	10.1038/s41380-022-01507-9	Deng et all Mol Psychiatry	BRAIN
ADAM10	O14672	188	TRANS	PGC3_SCZ_NoUKB	DECODE_Specific	-,NA		0.174909	0.174909	DECODE	DECODE	0.568914	1191.31	Deepression_Wray_tall	ADAM10	Transcriptome	BLOOD	MR	GTEx	TwoSampleMR	-0.12	0.05	0.0132		35296807	10.1038/s41380-022-01507-9	Deng et all Mol Psychiatry	BLOOD
ADAM10	O14672	188	TRANS	PGC3_SCZ_NoUKB	DECODE_Specific	-,NA		0.174909	0.174909	DECODE	DECODE	0.568914	1191.31	SCZ_PGC3	ADAM10	Transcriptome	DLPFC	SMR	CMC+GTEX	SMR	0.0872809	0.0364537	0.0166523		35460606	10.1016/j.ajhg.2022.04.004	Jiang eet all Am J Hum Genet	BRAIN
ADAM10	O14672	188	TRANS	PGC3_SCZ_NoUKB	DECODE_Specific	-,NA		0.174909	0.174909	DECODE	DECODE	0.568914	1191.31	SCZ_PGC3	ADAM10	Transcriptome_Transcriptlvel	DLPFC	SMR	CMC+GTEX	SMR	0.14906	0.0433348	0.000582293		35460606	10.1016/j.ajhg.2022.04.004	Jiang eet all Am J Hum Genet	BRAIN
ADAM10	O14672	188	TRANS	PGC3_SCZ_NoUKB	DECODE_Specific	-,NA		0.174909	0.174909	DECODE	DECODE	0.568914	1191.31	SCZ_PGC3	ADAM10	Transcriptome_Transcriptlvel	DLPFC	SMR	CMC+GTEX	SMR	0.0853202	0.0311451	0.00615439		35460606	10.1016/j.ajhg.2022.04.004	Jiang eet all Am J Hum Genet	BRAIN
ADAM10	O14672	188	TRANS	PGC3_SCZ_NoUKB	DECODE_Specific	-,NA		0.174909	0.174909	DECODE	DECODE	0.568914	1191.31	SCZ_PGC3	ADAM10	Transcriptome_Transcriptlvel	DLPFC	SMR	CMC+GTEX	SMR	0.0226457	0.0208891	0.278324		35460606	10.1016/j.ajhg.2022.04.004	Jiang eet all Am J Hum Genet	BRAIN
ADAM10	O14672	188	TRANS	PGC3_SCZ_NoUKB	DECODE_Specific	-,NA		0.174909	0.174909	DECODE	DECODE	0.568914	1191.31	Schizophrenia	ADAM10	Proteiome	BRAIN DPFC+FRONTAL CORTEX	SMR	ROS/MAP+Banner+MSBB	SMR	0.2598	0.069605	0.000189595		35882878	10.1038/s41467-022-31873-5	Wingo et all Nat Commun	BRAIN
ADAM10	O14672	188	TRANS	PGC3_SCZ_NoUKB	DECODE_Specific	-,NA		0.174909	0.174909	DECODE	DECODE	0.568914	1191.31	SCZ.Clozuk.2018	ADAM10	Transcriptome	BRAIN	SMR	PsychENCODE	SMR	0.0632542	0.0360943	0.0797		30545856	10.1126/science.aat8127	Gandal et all science	BRAIN
ADAM10	O14672	188	TRANS	PGC3_SCZ_NoUKB	DECODE_Specific	-,NA		0.174909	0.174909	DECODE	DECODE	0.568914	1191.31	BD.PGC.ruderferCell2018	ADAM10	Transcriptome	BRAIN	SMR	PsychENCODE	SMR	0.0591594	0.0562244	0.292707		30545856	10.1126/science.aat8127	Gandal et all science	BRAIN
ADAM10	O14672	188	TRANS	PGC3_SCZ_NoUKB	DECODE_Specific	-,NA		0.174909	0.174909	DECODE	DECODE	0.568914	1191.31	SCZ	ADAM10	Proteiome	BLOOD	SMR	eQTLGen	SMR	0.0475477	0.0207672	0.0220473		37415601	10.3389/fgene.2023.1191264	Gedik et all Front Genet	BLOOD
ADAM10	O14672	188	TRANS	PGC3_SCZ_NoUKB	DECODE_Specific	-,NA		0.174909	0.174909	DECODE	DECODE	0.568914	1191.31	MDD	ADAM10	Proteiome	BRAIN	SMR	BrainMeta	SMR	-0.00598904	0.0138484	0.665397		37415601	10.3389/fgene.2023.1191264	Gedik et all Front Genet	BRAIN
ADAM10	O14672	188	TRANS	PGC3_SCZ_NoUKB	DECODE_Specific	-,NA		0.174909	0.174909	DECODE	DECODE	0.568914	1191.31	BIP	ADAM10	Proteiome	BRAIN	SMR	BrainMeta	SMR	0.0382015	0.0299575	0.202242		37415601	10.3389/fgene.2023.1191264	Gedik et all Front Genet	BRAIN
ADAM10	O14672	188	TRANS	PGC3_SCZ_NoUKB	DECODE_Specific	-,NA		0.174909	0.174909	DECODE	DECODE	0.568914	1191.31	SCZ	ADAM10	Proteiome	BRAIN	SMR	BrainMeta	SMR	0.0480238	0.0225598	0.0332763		37415601	10.3389/fgene.2023.1191264	Gedik et all Front Genet	BRAIN
ADAM10	O14672	188	TRANS	PGC3_SCZ_NoUKB	DECODE_Specific	-,NA		0.174909	0.174909	DECODE	DECODE	0.568914	1191.31	MDD	ADAM10	Proteiome	BLOOD	SMR	eQTLGen	SMR	-0.0318717	0.0125254	0.0109412		37415601	10.3389/fgene.2023.1191264	Gedik et all Front Genet	BLOOD
ADAM10	O14672	188	TRANS	PGC3_SCZ_NoUKB	DECODE_Specific	-,NA		0.174909	0.174909	DECODE	DECODE	0.568914	1191.31	BIP	ADAM10	Proteiome	BLOOD	SMR	eQTLGen	SMR	0.0497069	0.0274722	0.0703967		37415601	10.3389/fgene.2023.1191264	Gedik et all Front Genet	BLOOD
ADAM10	O14672	188	TRANS	PGC3_SCZ_NoUKB	DECODE_Specific	-,NA		0.174909	0.174909	DECODE	DECODE	0.568914	1191.31	MDD	ADAM10	Proteiome	BRAIN	SMR	Wingo et al., 2022, in 722 samples	SMR	-0.0251256	0.0248052	0.311099		37415601	10.3389/fgene.2023.1191264	Gedik et all Front Genet	BRAIN
ADAM10	O14672	188	TRANS	PGC3_SCZ_NoUKB	DECODE_Specific	-,NA		0.174909	0.174909	DECODE	DECODE	0.568914	1191.31	BIP	ADAM10	Proteiome	BRAIN	SMR	Wingo et al., 2022, in 722 samples	SMR	0.163298	0.0571944	0.00430188		37415601	10.3389/fgene.2023.1191264	Gedik et all Front Genet	BRAIN
ADAM10	O14672	188	TRANS	PGC3_SCZ_NoUKB	DECODE_Specific	-,NA		0.174909	0.174909	DECODE	DECODE	0.568914	1191.31	SCZ	ADAM10	Proteiome	BRAIN	SMR	Wingo et al., 2022, in 722 samples	SMR	0.228385	0.0532412	1.79e-05		37415601	10.3389/fgene.2023.1191264	Gedik et all Front Genet	BRAIN
ADAM10	O14672	188	TRANS	PGC3_SCZ_NoUKB	DECODE_Specific	-,NA		0.174909	0.174909	DECODE	DECODE	0.568914	1191.31	CommonMind+GTEx+BrainSeq	ADAM10	Transcriptome	DLPFC	TWAS	SCZ		5.275		1.33e-07		37092861	10.1017/S0033291723000417	Zhang et al Psychol Med	BRAIN
ADAM10	O14672	188	TRANS	PGC3_SCZ_NoUKB	DECODE_Specific	-,NA		0.174909	0.174909	DECODE	DECODE	0.568914	1191.31	SCZ	ADAM10	Transcriptome	BRAIN_DLPFC	TWAS	CMC	FUSION	2.017		0.0437		31691811	10.1093/hmg/ddz253	Hall et al Hum Mol Genet	BRAIN
ADAM10	O14672	188	TRANS	PGC3_SCZ_NoUKB	DECODE_Specific	-,NA		0.174909	0.174909	DECODE	DECODE	0.568914	1191.31	SCZ.Clozuk.2018	ADAM10	Transcriptome	BRAIN	TWAS	PsychENCODE	FUSION	1.67008		0.0949		30545856	10.1126/science.aat8127	Gandal et all science	BRAIN
ADAM10	O14672	188	TRANS	PGC3_SCZ_NoUKB	DECODE_Specific	-,NA		0.174909	0.174909	DECODE	DECODE	0.568914	1191.31	BD.PGC.ruderferCell2018	ADAM10	Transcriptome	BRAIN	TWAS	PsychENCODE	FUSION	1.39815		0.162		30545856	10.1126/science.aat8127	Gandal et all science	BRAIN
ADAM10	O14672	188	TRANS	PGC3_SCZ_NoUKB	DECODE_Specific	-,NA		0.174909	0.174909	DECODE	DECODE	0.568914	1191.31	SCZ_PGC2+CLOZUK	ADAM10	Transcriptome	DLPFC	TWAS	Collado-Torres	FUSION	3.87114		0.000108		31174959	10.1016/j.neuron.2019.05.013	ColladoTorres_neuron_twas etal. Neuron	BRAIN
ADAM10	O14672	188	TRANS	PGC3_SCZ_NoUKB	DECODE_Specific	-,NA		0.174909	0.174909	DECODE	DECODE	0.568914	1191.31	SCZ_PGC2	ADAM10	Transcriptome	DLPFC	TWAS	Collado-Torres	FUSION	3.79952		0.000145		31174959	10.1016/j.neuron.2019.05.013	ColladoTorres_neuron_twas etal. Neuron	BRAIN
ADAM10	O14672	188	TRANS	PGC3_SCZ_NoUKB	DECODE_Specific	-,NA		0.174909	0.174909	DECODE	DECODE	0.568914	1191.31	SCZ_PGC2	ADAM10	Transcriptome		TWAS		UTMOST					32425817	10.3389/fpsyt.2020.00256	Liu all Front Psychiatry
ADAM10	O14672	188	TRANS	PGC3_SCZ_NoUKB	DECODE_Specific	-,NA		0.174909	0.174909	DECODE	DECODE	0.568914	1191.31	Schizophrenia	ADAM10	Proteiome	BRAIN DPFC+FRONTAL CORTEX	TWAS	ROS/MAP+Banner+MSBB	FUSION	4.1832		2.87e-05		35882878	10.1038/s41467-022-31873-5	Wingo et all Nat Commun	BRAIN
ADAM10	O14672	188	TRANS	PGC3_SCZ_NoUKB	DECODE_Specific	-,NA		0.174909	0.174909	DECODE	DECODE	0.568914	1191.31	Schizophrenia	ADAM10	Transcriptome	BRAIN DPFC	TWAS	783 donors of European ancestry	FUSION	3.01457		0.00257		35882878	10.1038/s41467-022-31873-5	Wingo et all Nat Commun	BRAIN
ADAM10	O14672	188	TRANS	PGC3_SCZ_NoUKB	DECODE_Specific	-,NA		0.174909	0.174909	DECODE	DECODE	0.568914	1191.31	Depression Howard et all	ADAM10	Transcriptome	BRAIN DPFC	TWAS	dPFC of 152 participants of European descent	FUSION	0.389		0.6973		33846625	10.1038/s41593-021-00832-6	Wingo Nat Neurosci	BRAIN
ADAM10	O14672	188	TRANS	PGC3_SCZ_NoUKB	DECODE_Specific	-,NA		0.174909	0.174909	DECODE	DECODE	0.568914	1191.31	Depression Howard et all	ADAM10	Proteiome	BRAIN	PWAS	ROS/MAP	FUSION	-0.1059		0.915644		33846625	10.1038/s41593-021-00832-6	Wingo Nat Neurosci	BRAIN
ADAM10	O14672	188	TRANS	PGC3_SCZ_NoUKB	DECODE_Specific	-,NA		0.174909	0.174909	DECODE	DECODE	0.568914	1191.31	PGC3_SCZ	ADAM10	Transcriptome	Oligo	SMR	Bryois_J_et_al_(35915177)	SMR			3.41e-05		36805283	10.1093/schbul/sbad002	Wu Y et al	Brain
ADAM10	O14672	188	TRANS	PGC3_SCZ_NoUKB	DECODE_Specific	-,NA		0.174909	0.174909	DECODE	DECODE	0.568914	1191.31	PGC3_SCZ	ADAM10	Transcriptome	Oligodendrocytes	coloc	Roche_AD, Roche_MS, Columbia_AD, Mathys_AD, Zhou_AD	COLOC_R				0.901969	35915177	10.1038/s41593-022-01128-z	Bryois J et al	Brain
ADAM10	O14672	188	TRANS	PGC3_SCZ_NoUKB	DECODE_Specific	-,NA		0.174909	0.174909	DECODE	DECODE	0.568914	1191.31	PGC3_SCZ	ADAM10	Transcriptome	Oligodendrocytes	coloc	Roche_AD, Roche_MS, Columbia_AD, Mathys_AD, Zhou_AD	COLOC_R				0.269834	35915177	10.1038/s41593-022-01128-z	Bryois J et al	Brain
ADAM10	O14672	188	TRANS	PGC3_SCZ_NoUKB	DECODE_Specific	-,NA		0.174909	0.174909	DECODE	DECODE	0.568914	1191.31	PGC3_SCZ	ADAM10	Transcriptome	Inhibitory neurons	coloc	Roche_AD, Roche_MS, Columbia_AD, Mathys_AD, Zhou_AD	COLOC_R				0.167147	35915177	10.1038/s41593-022-01128-z	Bryois J et al	Brain
ADAM10	O14672	188	TRANS	PGC3_SCZ_NoUKB	DECODE_Specific	-,NA		0.174909	0.174909	DECODE	DECODE	0.568914	1191.31	PGC3_SCZ	ADAM10	Transcriptome	Oligodendrocytes	coloc	Roche_AD, Roche_MS, Columbia_AD, Mathys_AD, Zhou_AD	COLOC_R				0.144165	35915177	10.1038/s41593-022-01128-z	Bryois J et al	Brain
ADAM10	O14672	188	TRANS	PGC3_SCZ_NoUKB	DECODE_Specific	-,NA		0.174909	0.174909	DECODE	DECODE	0.568914	1191.31	PGC3_SCZ	ADAM10	Transcriptome	Astrocytes	coloc	Roche_AD, Roche_MS, Columbia_AD, Mathys_AD, Zhou_AD	COLOC_R				0.137807	35915177	10.1038/s41593-022-01128-z	Bryois J et al	Brain
ADAM10	O14672	188	TRANS	PGC3_SCZ_NoUKB	DECODE_Specific	-,NA		0.174909	0.174909	DECODE	DECODE	0.568914	1191.31	PGC3_SCZ	ADAM10	Transcriptome	OPCs / COPs	coloc	Roche_AD, Roche_MS, Columbia_AD, Mathys_AD, Zhou_AD	COLOC_R				0.128638	35915177	10.1038/s41593-022-01128-z	Bryois J et al	Brain
ADAM10	O14672	188	TRANS	PGC3_SCZ_NoUKB	DECODE_Specific	-,NA		0.174909	0.174909	DECODE	DECODE	0.568914	1191.31	PGC3_SCZ	ADAM10	Transcriptome	Oligodendrocytes	coloc	Roche_AD, Roche_MS, Columbia_AD, Mathys_AD, Zhou_AD	COLOC_R				0.128486	35915177	10.1038/s41593-022-01128-z	Bryois J et al	Brain
ADAM10	O14672	188	TRANS	PGC3_SCZ_NoUKB	DECODE_Specific	-,NA		0.174909	0.174909	DECODE	DECODE	0.568914	1191.31	PGC3_SCZ	ADAM10	Transcriptome	Microglia	coloc	Roche_AD, Roche_MS, Columbia_AD, Mathys_AD, Zhou_AD	COLOC_R				0.115353	35915177	10.1038/s41593-022-01128-z	Bryois J et al	Brain
ADAM10	O14672	188	TRANS	PGC3_SCZ_NoUKB	DECODE_Specific	-,NA		0.174909	0.174909	DECODE	DECODE	0.568914	1191.31	PGC3_SCZ	ADAM10	Transcriptome	Pericytes	coloc	Roche_AD, Roche_MS, Columbia_AD, Mathys_AD, Zhou_AD	COLOC_R				0.114606	35915177	10.1038/s41593-022-01128-z	Bryois J et al	Brain
ADAM10	O14672	188	TRANS	PGC3_SCZ_NoUKB	DECODE_Specific	-,NA		0.174909	0.174909	DECODE	DECODE	0.568914	1191.31	PGC3_SCZ	ADAM10	Transcriptome	Oligodendrocytes	coloc	Roche_AD, Roche_MS, Columbia_AD, Mathys_AD, Zhou_AD	COLOC_R				0.111144	35915177	10.1038/s41593-022-01128-z	Bryois J et al	Brain
ADAM10	O14672	188	TRANS	PGC3_SCZ_NoUKB	DECODE_Specific	-,NA		0.174909	0.174909	DECODE	DECODE	0.568914	1191.31	PGC3_SCZ	ADAM10	Transcriptome	Endothelial cells	coloc	Roche_AD, Roche_MS, Columbia_AD, Mathys_AD, Zhou_AD	COLOC_R				0.0884453	35915177	10.1038/s41593-022-01128-z	Bryois J et al	Brain
ADAM10	O14672	188	TRANS	PGC3_SCZ_NoUKB	DECODE_Specific	-,NA		0.174909	0.174909	DECODE	DECODE	0.568914	1191.31	PGC3_SCZ	ADAM10	Transcriptome	Excitatory neurons	coloc	Roche_AD, Roche_MS, Columbia_AD, Mathys_AD, Zhou_AD	COLOC_R				0.0842622	35915177	10.1038/s41593-022-01128-z	Bryois J et al	Brain
ADAM10	O14672	188	TRANS	PGC3_SCZ_NoUKB	DECODE_Specific	-,NA		0.174909	0.174909	DECODE	DECODE	0.568914	1191.31	PGC3_SCZ	ADAM10	Transcriptome	Astrocytes	coloc	Roche_AD, Roche_MS, Columbia_AD, Mathys_AD, Zhou_AD	COLOC_R				0.0832848	35915177	10.1038/s41593-022-01128-z	Bryois J et al	Brain
ADAM10	O14672	188	TRANS	PGC3_SCZ_NoUKB	DECODE_Specific	-,NA		0.174909	0.174909	DECODE	DECODE	0.568914	1191.31	PGC3_SCZ	ADAM10	Transcriptome	Pericytes	coloc	Roche_AD, Roche_MS, Columbia_AD, Mathys_AD, Zhou_AD	COLOC_R				0.0784241	35915177	10.1038/s41593-022-01128-z	Bryois J et al	Brain
ADAM10	O14672	188	TRANS	PGC3_SCZ_NoUKB	DECODE_Specific	-,NA		0.174909	0.174909	DECODE	DECODE	0.568914	1191.31	PGC3_SCZ	ADAM10	Transcriptome	Astrocytes	coloc	Roche_AD, Roche_MS, Columbia_AD, Mathys_AD, Zhou_AD	COLOC_R				0.0783613	35915177	10.1038/s41593-022-01128-z	Bryois J et al	Brain
ADAM10	O14672	188	TRANS	PGC3_SCZ_NoUKB	DECODE_Specific	-,NA		0.174909	0.174909	DECODE	DECODE	0.568914	1191.31	PGC3_SCZ	ADAM10	Transcriptome	Excitatory neurons	coloc	Roche_AD, Roche_MS, Columbia_AD, Mathys_AD, Zhou_AD	COLOC_R				0.0742971	35915177	10.1038/s41593-022-01128-z	Bryois J et al	Brain
ADAM10	O14672	188	TRANS	PGC3_SCZ_NoUKB	DECODE_Specific	-,NA		0.174909	0.174909	DECODE	DECODE	0.568914	1191.31	PGC3_SCZ	ADAM10	Transcriptome	Pericytes	coloc	Roche_AD, Roche_MS, Columbia_AD, Mathys_AD, Zhou_AD	COLOC_R				0.073211	35915177	10.1038/s41593-022-01128-z	Bryois J et al	Brain
ADAM10	O14672	188	TRANS	PGC3_SCZ_NoUKB	DECODE_Specific	-,NA		0.174909	0.174909	DECODE	DECODE	0.568914	1191.31	PGC3_SCZ	ADAM10	Transcriptome	Microglia	coloc	Roche_AD, Roche_MS, Columbia_AD, Mathys_AD, Zhou_AD	COLOC_R				0.0717054	35915177	10.1038/s41593-022-01128-z	Bryois J et al	Brain
ADAM10	O14672	188	TRANS	PGC3_SCZ_NoUKB	DECODE_Specific	-,NA		0.174909	0.174909	DECODE	DECODE	0.568914	1191.31	PGC3_SCZ	ADAM10	Transcriptome	Endothelial cells	coloc	Roche_AD, Roche_MS, Columbia_AD, Mathys_AD, Zhou_AD	COLOC_R				0.0672199	35915177	10.1038/s41593-022-01128-z	Bryois J et al	Brain
ADAM10	O14672	188	TRANS	PGC3_SCZ_NoUKB	DECODE_Specific	-,NA		0.174909	0.174909	DECODE	DECODE	0.568914	1191.31	PGC3_SCZ	ADAM10	Transcriptome	Astrocytes	coloc	Roche_AD, Roche_MS, Columbia_AD, Mathys_AD, Zhou_AD	COLOC_R				0.0670181	35915177	10.1038/s41593-022-01128-z	Bryois J et al	Brain
ADAM10	O14672	188	TRANS	PGC3_SCZ_NoUKB	DECODE_Specific	-,NA		0.174909	0.174909	DECODE	DECODE	0.568914	1191.31	PGC3_SCZ	ADAM10	Transcriptome	Endothelial cells	coloc	Roche_AD, Roche_MS, Columbia_AD, Mathys_AD, Zhou_AD	COLOC_R				0.0662306	35915177	10.1038/s41593-022-01128-z	Bryois J et al	Brain
ADAM10	O14672	188	TRANS	PGC3_SCZ_NoUKB	DECODE_Specific	-,NA		0.174909	0.174909	DECODE	DECODE	0.568914	1191.31	PGC3_SCZ	ADAM10	Transcriptome	Excitatory neurons	coloc	Roche_AD, Roche_MS, Columbia_AD, Mathys_AD, Zhou_AD	COLOC_R				0.0657191	35915177	10.1038/s41593-022-01128-z	Bryois J et al	Brain
ADAM10	O14672	188	TRANS	PGC3_SCZ_NoUKB	DECODE_Specific	-,NA		0.174909	0.174909	DECODE	DECODE	0.568914	1191.31	PGC3_SCZ	ADAM10	Transcriptome	Excitatory neurons	coloc	Roche_AD, Roche_MS, Columbia_AD, Mathys_AD, Zhou_AD	COLOC_R				0.0652042	35915177	10.1038/s41593-022-01128-z	Bryois J et al	Brain
ADAM10	O14672	188	TRANS	PGC3_SCZ_NoUKB	DECODE_Specific	-,NA		0.174909	0.174909	DECODE	DECODE	0.568914	1191.31	PGC3_SCZ	ADAM10	Transcriptome	Endothelial cells	coloc	Roche_AD, Roche_MS, Columbia_AD, Mathys_AD, Zhou_AD	COLOC_R				0.0639745	35915177	10.1038/s41593-022-01128-z	Bryois J et al	Brain
ADAM10	O14672	188	TRANS	PGC3_SCZ_NoUKB	DECODE_Specific	-,NA		0.174909	0.174909	DECODE	DECODE	0.568914	1191.31	PGC3_SCZ	ADAM10	Transcriptome	Microglia	coloc	Roche_AD, Roche_MS, Columbia_AD, Mathys_AD, Zhou_AD	COLOC_R				0.0624412	35915177	10.1038/s41593-022-01128-z	Bryois J et al	Brain
ADAM10	O14672	188	TRANS	PGC3_SCZ_NoUKB	DECODE_Specific	-,NA		0.174909	0.174909	DECODE	DECODE	0.568914	1191.31	PGC3_SCZ	ADAM10	Transcriptome	Endothelial cells	coloc	Roche_AD, Roche_MS, Columbia_AD, Mathys_AD, Zhou_AD	COLOC_R				0.0611349	35915177	10.1038/s41593-022-01128-z	Bryois J et al	Brain
ADAM10	O14672	188	TRANS	PGC3_SCZ_NoUKB	DECODE_Specific	-,NA		0.174909	0.174909	DECODE	DECODE	0.568914	1191.31	PGC3_SCZ	ADAM10	Transcriptome	OPCs / COPs	coloc	Roche_AD, Roche_MS, Columbia_AD, Mathys_AD, Zhou_AD	COLOC_R				0.0605641	35915177	10.1038/s41593-022-01128-z	Bryois J et al	Brain
ADAM10	O14672	188	TRANS	PGC3_SCZ_NoUKB	DECODE_Specific	-,NA		0.174909	0.174909	DECODE	DECODE	0.568914	1191.31	PGC3_SCZ	ADAM10	Transcriptome	Endothelial cells	coloc	Roche_AD, Roche_MS, Columbia_AD, Mathys_AD, Zhou_AD	COLOC_R				0.0591117	35915177	10.1038/s41593-022-01128-z	Bryois J et al	Brain
ADAM10	O14672	188	TRANS	PGC3_SCZ_NoUKB	DECODE_Specific	-,NA		0.174909	0.174909	DECODE	DECODE	0.568914	1191.31	PGC3_SCZ	ADAM10	Transcriptome	Inhibitory neurons	coloc	Roche_AD, Roche_MS, Columbia_AD, Mathys_AD, Zhou_AD	COLOC_R				0.0590301	35915177	10.1038/s41593-022-01128-z	Bryois J et al	Brain
ADAM10	O14672	188	TRANS	PGC3_SCZ_NoUKB	DECODE_Specific	-,NA		0.174909	0.174909	DECODE	DECODE	0.568914	1191.31	PGC3_SCZ	ADAM10	Transcriptome	Oligodendrocytes	coloc	Roche_AD, Roche_MS, Columbia_AD, Mathys_AD, Zhou_AD	COLOC_R				0.0586049	35915177	10.1038/s41593-022-01128-z	Bryois J et al	Brain
ADAM10	O14672	188	TRANS	PGC3_SCZ_NoUKB	DECODE_Specific	-,NA		0.174909	0.174909	DECODE	DECODE	0.568914	1191.31	PGC3_SCZ	ADAM10	Transcriptome	Astrocytes	coloc	Roche_AD, Roche_MS, Columbia_AD, Mathys_AD, Zhou_AD	COLOC_R				0.0575645	35915177	10.1038/s41593-022-01128-z	Bryois J et al	Brain
ADAM10	O14672	188	TRANS	PGC3_SCZ_NoUKB	DECODE_Specific	-,NA		0.174909	0.174909	DECODE	DECODE	0.568914	1191.31	PGC3_SCZ	ADAM10	Transcriptome	Endothelial cells	coloc	Roche_AD, Roche_MS, Columbia_AD, Mathys_AD, Zhou_AD	COLOC_R				0.0566259	35915177	10.1038/s41593-022-01128-z	Bryois J et al	Brain
ADAM10	O14672	188	TRANS	PGC3_SCZ_NoUKB	DECODE_Specific	-,NA		0.174909	0.174909	DECODE	DECODE	0.568914	1191.31	PGC3_SCZ	ADAM10	Transcriptome	Excitatory neurons	coloc	Roche_AD, Roche_MS, Columbia_AD, Mathys_AD, Zhou_AD	COLOC_R				0.0561815	35915177	10.1038/s41593-022-01128-z	Bryois J et al	Brain
ADAM10	O14672	188	TRANS	PGC3_SCZ_NoUKB	DECODE_Specific	-,NA		0.174909	0.174909	DECODE	DECODE	0.568914	1191.31	PGC3_SCZ	ADAM10	Transcriptome	Oligodendrocytes	coloc	Roche_AD, Roche_MS, Columbia_AD, Mathys_AD, Zhou_AD	COLOC_R				0.0557799	35915177	10.1038/s41593-022-01128-z	Bryois J et al	Brain
ADAM10	O14672	188	TRANS	PGC3_SCZ_NoUKB	DECODE_Specific	-,NA		0.174909	0.174909	DECODE	DECODE	0.568914	1191.31	PGC3_SCZ	ADAM10	Transcriptome	Endothelial cells	coloc	Roche_AD, Roche_MS, Columbia_AD, Mathys_AD, Zhou_AD	COLOC_R				0.0555072	35915177	10.1038/s41593-022-01128-z	Bryois J et al	Brain
ADAM10	O14672	188	TRANS	PGC3_SCZ_NoUKB	DECODE_Specific	-,NA		0.174909	0.174909	DECODE	DECODE	0.568914	1191.31	PGC3_SCZ	ADAM10	Transcriptome	Inhibitory neurons	coloc	Roche_AD, Roche_MS, Columbia_AD, Mathys_AD, Zhou_AD	COLOC_R				0.0554331	35915177	10.1038/s41593-022-01128-z	Bryois J et al	Brain
ADAM10	O14672	188	TRANS	PGC3_SCZ_NoUKB	DECODE_Specific	-,NA		0.174909	0.174909	DECODE	DECODE	0.568914	1191.31	PGC3_SCZ	ADAM10	Transcriptome	Microglia	coloc	Roche_AD, Roche_MS, Columbia_AD, Mathys_AD, Zhou_AD	COLOC_R				0.0550132	35915177	10.1038/s41593-022-01128-z	Bryois J et al	Brain
ADAM10	O14672	188	TRANS	PGC3_SCZ_NoUKB	DECODE_Specific	-,NA		0.174909	0.174909	DECODE	DECODE	0.568914	1191.31	PGC3_SCZ	ADAM10	Transcriptome	Microglia	coloc	Roche_AD, Roche_MS, Columbia_AD, Mathys_AD, Zhou_AD	COLOC_R				0.0548707	35915177	10.1038/s41593-022-01128-z	Bryois J et al	Brain
ADAM10	O14672	188	TRANS	PGC3_SCZ_NoUKB	DECODE_Specific	-,NA		0.174909	0.174909	DECODE	DECODE	0.568914	1191.31	PGC3_SCZ	ADAM10	Transcriptome	OPCs / COPs	coloc	Roche_AD, Roche_MS, Columbia_AD, Mathys_AD, Zhou_AD	COLOC_R				0.0548274	35915177	10.1038/s41593-022-01128-z	Bryois J et al	Brain
ADAM10	O14672	188	TRANS	PGC3_SCZ_NoUKB	DECODE_Specific	-,NA		0.174909	0.174909	DECODE	DECODE	0.568914	1191.31	PGC3_SCZ	ADAM10	Transcriptome	Excitatory neurons	coloc	Roche_AD, Roche_MS, Columbia_AD, Mathys_AD, Zhou_AD	COLOC_R				0.054714	35915177	10.1038/s41593-022-01128-z	Bryois J et al	Brain
ADAM10	O14672	188	TRANS	PGC3_SCZ_NoUKB	DECODE_Specific	-,NA		0.174909	0.174909	DECODE	DECODE	0.568914	1191.31	PGC3_SCZ	ADAM10	Transcriptome	Excitatory neurons	coloc	Roche_AD, Roche_MS, Columbia_AD, Mathys_AD, Zhou_AD	COLOC_R				0.0544568	35915177	10.1038/s41593-022-01128-z	Bryois J et al	Brain
ADAM10	O14672	188	TRANS	PGC3_SCZ_NoUKB	DECODE_Specific	-,NA		0.174909	0.174909	DECODE	DECODE	0.568914	1191.31	PGC3_SCZ	ADAM10	Transcriptome	Microglia	coloc	Roche_AD, Roche_MS, Columbia_AD, Mathys_AD, Zhou_AD	COLOC_R				0.0539186	35915177	10.1038/s41593-022-01128-z	Bryois J et al	Brain
ADAM10	O14672	188	TRANS	PGC3_SCZ_NoUKB	DECODE_Specific	-,NA		0.174909	0.174909	DECODE	DECODE	0.568914	1191.31	PGC3_SCZ	ADAM10	Transcriptome	OPCs / COPs	coloc	Roche_AD, Roche_MS, Columbia_AD, Mathys_AD, Zhou_AD	COLOC_R				0.0532438	35915177	10.1038/s41593-022-01128-z	Bryois J et al	Brain
ADAM10	O14672	188	TRANS	PGC3_SCZ_NoUKB	DECODE_Specific	-,NA		0.174909	0.174909	DECODE	DECODE	0.568914	1191.31	PGC3_SCZ	ADAM10	Transcriptome	Inhibitory neurons	coloc	Roche_AD, Roche_MS, Columbia_AD, Mathys_AD, Zhou_AD	COLOC_R				0.0526807	35915177	10.1038/s41593-022-01128-z	Bryois J et al	Brain
ADAM10	O14672	188	TRANS	PGC3_SCZ_NoUKB	DECODE_Specific	-,NA		0.174909	0.174909	DECODE	DECODE	0.568914	1191.31	PGC3_SCZ	ADAM10	Transcriptome	Inhibitory neurons	coloc	Roche_AD, Roche_MS, Columbia_AD, Mathys_AD, Zhou_AD	COLOC_R				0.0525356	35915177	10.1038/s41593-022-01128-z	Bryois J et al	Brain
ADAM10	O14672	188	TRANS	PGC3_SCZ_NoUKB	DECODE_Specific	-,NA		0.174909	0.174909	DECODE	DECODE	0.568914	1191.31	PGC3_SCZ	ADAM10	Transcriptome	Pericytes	coloc	Roche_AD, Roche_MS, Columbia_AD, Mathys_AD, Zhou_AD	COLOC_R				0.0519724	35915177	10.1038/s41593-022-01128-z	Bryois J et al	Brain
ADAM10	O14672	188	TRANS	PGC3_SCZ_NoUKB	DECODE_Specific	-,NA		0.174909	0.174909	DECODE	DECODE	0.568914	1191.31	PGC3_SCZ	ADAM10	Transcriptome	Inhibitory neurons	coloc	Roche_AD, Roche_MS, Columbia_AD, Mathys_AD, Zhou_AD	COLOC_R				0.0504455	35915177	10.1038/s41593-022-01128-z	Bryois J et al	Brain
ADAM10	O14672	188	TRANS	PGC3_SCZ_NoUKB	DECODE_Specific	-,NA		0.174909	0.174909	DECODE	DECODE	0.568914	1191.31	PGC3_SCZ	ADAM10	Transcriptome	OPCs / COPs	coloc	Roche_AD, Roche_MS, Columbia_AD, Mathys_AD, Zhou_AD	COLOC_R				0.0495825	35915177	10.1038/s41593-022-01128-z	Bryois J et al	Brain
ADAM10	O14672	188	TRANS	PGC3_SCZ_NoUKB	DECODE_Specific	-,NA		0.174909	0.174909	DECODE	DECODE	0.568914	1191.31	PGC3_SCZ	ADAM10	Transcriptome	Microglia	coloc	Roche_AD, Roche_MS, Columbia_AD, Mathys_AD, Zhou_AD	COLOC_R				0.0491622	35915177	10.1038/s41593-022-01128-z	Bryois J et al	Brain
ADAM10	O14672	188	TRANS	PGC3_SCZ_NoUKB	DECODE_Specific	-,NA		0.174909	0.174909	DECODE	DECODE	0.568914	1191.31	PGC3_SCZ	ADAM10	Transcriptome	Astrocytes	coloc	Roche_AD, Roche_MS, Columbia_AD, Mathys_AD, Zhou_AD	COLOC_R				0.0490303	35915177	10.1038/s41593-022-01128-z	Bryois J et al	Brain
ADAM10	O14672	188	TRANS	PGC3_SCZ_NoUKB	DECODE_Specific	-,NA		0.174909	0.174909	DECODE	DECODE	0.568914	1191.31	PGC3_SCZ	ADAM10	Transcriptome	Inhibitory neurons	coloc	Roche_AD, Roche_MS, Columbia_AD, Mathys_AD, Zhou_AD	COLOC_R				0.0482415	35915177	10.1038/s41593-022-01128-z	Bryois J et al	Brain
ADAM10	O14672	188	TRANS	PGC3_SCZ_NoUKB	DECODE_Specific	-,NA		0.174909	0.174909	DECODE	DECODE	0.568914	1191.31	PGC3_SCZ	ADAM10	Transcriptome	Microglia	coloc	Roche_AD, Roche_MS, Columbia_AD, Mathys_AD, Zhou_AD	COLOC_R				0.0476961	35915177	10.1038/s41593-022-01128-z	Bryois J et al	Brain
ADAM10	O14672	188	TRANS	PGC3_SCZ_NoUKB	DECODE_Specific	-,NA		0.174909	0.174909	DECODE	DECODE	0.568914	1191.31	PGC3_SCZ	ADAM10	Transcriptome	Oligodendrocytes	coloc	Roche_AD, Roche_MS, Columbia_AD, Mathys_AD, Zhou_AD	COLOC_R				0.0466611	35915177	10.1038/s41593-022-01128-z	Bryois J et al	Brain
ADAM10	O14672	188	TRANS	PGC3_SCZ_NoUKB	DECODE_Specific	-,NA		0.174909	0.174909	DECODE	DECODE	0.568914	1191.31	PGC3_SCZ	ADAM10	Transcriptome	Excitatory neurons	coloc	Roche_AD, Roche_MS, Columbia_AD, Mathys_AD, Zhou_AD	COLOC_R				0.0449407	35915177	10.1038/s41593-022-01128-z	Bryois J et al	Brain
ADAM10	O14672	188	TRANS	PGC3_SCZ_NoUKB	DECODE_Specific	-,NA		0.174909	0.174909	DECODE	DECODE	0.568914	1191.31	PGC3_SCZ	ADAM10	Transcriptome	Inhibitory neurons	coloc	Roche_AD, Roche_MS, Columbia_AD, Mathys_AD, Zhou_AD	COLOC_R				0.0437645	35915177	10.1038/s41593-022-01128-z	Bryois J et al	Brain
ADAM10	O14672	188	TRANS	PGC3_SCZ_NoUKB	DECODE_Specific	-,NA		0.174909	0.174909	DECODE	DECODE	0.568914	1191.31	PGC3_SCZ	ADAM10	Transcriptome	Oligodendrocytes	coloc	Roche_AD, Roche_MS, Columbia_AD, Mathys_AD, Zhou_AD	COLOC_R				0.0419481	35915177	10.1038/s41593-022-01128-z	Bryois J et al	Brain
ADAM10	O14672	188	TRANS	PGC3_SCZ_NoUKB	DECODE_Specific	-,NA		0.174909	0.174909	DECODE	DECODE	0.568914	1191.31	PGC3_SCZ	ADAM10	Transcriptome	Microglia	coloc	Roche_AD, Roche_MS, Columbia_AD, Mathys_AD, Zhou_AD	COLOC_R				0.0417041	35915177	10.1038/s41593-022-01128-z	Bryois J et al	Brain
ADAM10	O14672	188	TRANS	PGC3_SCZ_NoUKB	DECODE_Specific	-,NA		0.174909	0.174909	DECODE	DECODE	0.568914	1191.31	PGC3_SCZ	ADAM10	Transcriptome	Excitatory neurons	coloc	Roche_AD, Roche_MS, Columbia_AD, Mathys_AD, Zhou_AD	COLOC_R				0.0404049	35915177	10.1038/s41593-022-01128-z	Bryois J et al	Brain
ADAM10	O14672	188	TRANS	PGC3_SCZ_NoUKB	DECODE_Specific	-,NA		0.174909	0.174909	DECODE	DECODE	0.568914	1191.31	PGC3_SCZ	ADAM10	Transcriptome	Oligodendrocytes	coloc	Roche_AD, Roche_MS, Columbia_AD, Mathys_AD, Zhou_AD	COLOC_R				0.0390522	35915177	10.1038/s41593-022-01128-z	Bryois J et al	Brain
ADAM10	O14672	188	TRANS	PGC3_SCZ_NoUKB	DECODE_Specific	-,NA		0.174909	0.174909	DECODE	DECODE	0.568914	1191.31	PGC3_SCZ	ADAM10	Transcriptome	Astrocytes	coloc	Roche_AD, Roche_MS, Columbia_AD, Mathys_AD, Zhou_AD	COLOC_R				0.0383093	35915177	10.1038/s41593-022-01128-z	Bryois J et al	Brain
ADAM10	O14672	188	TRANS	PGC3_SCZ_NoUKB	DECODE_Specific	-,NA		0.174909	0.174909	DECODE	DECODE	0.568914	1191.31	PGC3_SCZ	ADAM10	Transcriptome	Inhibitory neurons	coloc	Roche_AD, Roche_MS, Columbia_AD, Mathys_AD, Zhou_AD	COLOC_R				0.0370905	35915177	10.1038/s41593-022-01128-z	Bryois J et al	Brain
ADAM10	O14672	188	TRANS	PGC3_SCZ_NoUKB	DECODE_Specific	-,NA		0.174909	0.174909	DECODE	DECODE	0.568914	1191.31	PGC3_SCZ	ADAM10	Transcriptome	Excitatory neurons	coloc	Roche_AD, Roche_MS, Columbia_AD, Mathys_AD, Zhou_AD	COLOC_R				0.0370404	35915177	10.1038/s41593-022-01128-z	Bryois J et al	Brain
ADAM10	O14672	188	TRANS	PGC3_SCZ_NoUKB	DECODE_Specific	-,NA		0.174909	0.174909	DECODE	DECODE	0.568914	1191.31	PGC3_SCZ	ADAM10	Transcriptome	Oligodendrocytes	coloc	Roche_AD, Roche_MS, Columbia_AD, Mathys_AD, Zhou_AD	COLOC_R				0.0369315	35915177	10.1038/s41593-022-01128-z	Bryois J et al	Brain
ADAM10	O14672	188	TRANS	PGC3_SCZ_NoUKB	DECODE_Specific	-,NA		0.174909	0.174909	DECODE	DECODE	0.568914	1191.31	PGC3_SCZ	ADAM10	Transcriptome	Excitatory neurons	coloc	Roche_AD, Roche_MS, Columbia_AD, Mathys_AD, Zhou_AD	COLOC_R				0.0357775	35915177	10.1038/s41593-022-01128-z	Bryois J et al	Brain
ADAM10	O14672	188	TRANS	PGC3_SCZ_NoUKB	DECODE_Specific	-,NA		0.174909	0.174909	DECODE	DECODE	0.568914	1191.31	PGC3_SCZ	ADAM10	Transcriptome	Astrocytes	coloc	Roche_AD, Roche_MS, Columbia_AD, Mathys_AD, Zhou_AD	COLOC_R				0.0291503	35915177	10.1038/s41593-022-01128-z	Bryois J et al	Brain
ADAM10	O14672	188	TRANS	PGC3_SCZ_NoUKB	DECODE_Specific	-,NA		0.174909	0.174909	DECODE	DECODE	0.568914	1191.31	PGC3_SCZ	ADAM10	Transcriptome	Oligodendrocytes	coloc	Roche_AD, Roche_MS, Columbia_AD, Mathys_AD, Zhou_AD	COLOC_R				0.0289907	35915177	10.1038/s41593-022-01128-z	Bryois J et al	Brain
ADAM10	O14672	188	TRANS	PGC3_SCZ_NoUKB	DECODE_Specific	-,NA		0.174909	0.174909	DECODE	DECODE	0.568914	1191.31	PGC3_SCZ	ADAM10	Transcriptome	Inhibitory neurons	coloc	Roche_AD, Roche_MS, Columbia_AD, Mathys_AD, Zhou_AD	COLOC_R				0.0238643	35915177	10.1038/s41593-022-01128-z	Bryois J et al	Brain
ADAM10	O14672	188	TRANS	PGC3_SCZ_NoUKB	DECODE_Specific	-,NA		0.174909	0.174909	DECODE	DECODE	0.568914	1191.31	PGC3_SCZ	ADAM10	Transcriptome	Microglia	coloc	Roche_AD, Roche_MS, Columbia_AD, Mathys_AD, Zhou_AD	COLOC_R				0.0101363	35915177	10.1038/s41593-022-01128-z	Bryois J et al	Brain
ADAM10	O14672	188	TRANS	PGC3_SCZ_NoUKB	DECODE_Specific	-,NA		0.174909	0.174909	DECODE	DECODE	0.568914	1191.31	PGC3_SCZ	ADAM10	Transcriptome	Endothelial cells	coloc	Roche_AD, Roche_MS, Columbia_AD, Mathys_AD, Zhou_AD	COLOC_R				0.000407549	35915177	10.1038/s41593-022-01128-z	Bryois J et al	Brain
ADAM10	O14672	188	TRANS	PGC3_SCZ_NoUKB	DECODE_Specific	-,NA		0.174909	0.174909	DECODE	DECODE	0.568914	1191.31	Schizophrenia	ADAM10	Transcriptome	DLPFC	TWAS	BrainSeq2	FUSION			1.33e-07		37092861	10.1017/S0033291723000417	Zhang C et al	Brain
ADAM10	O14672	188	TRANS	PGC3_SCZ_NoUKB	DECODE_Specific	-,NA		0.174909	0.174909	DECODE	DECODE	0.568914	1191.31	SCZ_EUR	ADAM10	Transcriptome	blood	MR	eQTLGen	TwoSampleMR	-0.892201	0.189415	2.47349e-06		37418754	10.1093/schbul/sbad100	Li X	blood
ADAM10	O14672	188	TRANS	PGC3_SCZ_NoUKB	DECODE_Specific	-,NA		0.174909	0.174909	DECODE	DECODE	0.568914	1191.31	SCZ	ADAM10	Proteome	dorsolateral prefrontal cortex	TWAS, Coloc	Banner	Fusion, Coloc-R			2.63e-07	0.614	34454697	10.1016/j.biopsych.2021.06.022	Liu J	Brain
ADAM10	O14672	188	TRANS	PGC3_SCZ_NoUKB	DECODE_Specific	-,NA		0.174909	0.174909	DECODE	DECODE	0.568914	1191.31	Schizophrenia	ADAM10	Transcriptome	brain caudate nucleus	TWAS	Gtex	Fusion			0.0120183		36319771	10.1038/s41593-022-01182-7	Benjamin KJM	brain caudate nucleus
ADAM11	O75078	189	TRANS	BIP_PGC3_noukb	DECODE_Specific	+,NA		0.587837	0.587837	DECODE	DECODE	1.06004	4003.75	SCZ_PGC3	ADAM11	Transcriptome	DLPFC	MR	CMC+GTEX	MendelianRandomization			0.676626		35460606	10.1016/j.ajhg.2022.04.004	Jiang eet all Am J Hum Genet	BRAIN
ADAM11	O75078	189	TRANS	BIP_PGC3_noukb	DECODE_Specific	+,NA		0.587837	0.587837	DECODE	DECODE	1.06004	4003.75	SCZ_PGC3	ADAM11	Transcriptome	DLPFC	MR	CMC+GTEX	MendelianRandomization			0.63348		35460606	10.1016/j.ajhg.2022.04.004	Jiang eet all Am J Hum Genet	BRAIN
ADAM11	O75078	189	TRANS	BIP_PGC3_noukb	DECODE_Specific	+,NA		0.587837	0.587837	DECODE	DECODE	1.06004	4003.75	SCZ_PGC3	ADAM11	Transcriptome	DLPFC	MR	CMC+GTEX	MendelianRandomization			0		35460606	10.1016/j.ajhg.2022.04.004	Jiang eet all Am J Hum Genet	BRAIN
ADAM11	O75078	189	TRANS	BIP_PGC3_noukb	DECODE_Specific	+,NA		0.587837	0.587837	DECODE	DECODE	1.06004	4003.75	SCZ_PGC3	ADAM11	Transcriptome	DLPFC	MR	CMC+GTEX	EMIC			0.07385		35460606	10.1016/j.ajhg.2022.04.004	Jiang eet all Am J Hum Genet	BRAIN
ADAM11	O75078	189	TRANS	BIP_PGC3_noukb	DECODE_Specific	+,NA		0.587837	0.587837	DECODE	DECODE	1.06004	4003.75	BIP_2019_Stahl_etall	ADAM11	Transcriptome	DLPFC	MR	CMC+GTEX	MendelianRandomization			0.398576		35460606	10.1016/j.ajhg.2022.04.004	Jiang eet all Am J Hum Genet	BRAIN
ADAM11	O75078	189	TRANS	BIP_PGC3_noukb	DECODE_Specific	+,NA		0.587837	0.587837	DECODE	DECODE	1.06004	4003.75	BIP_2019_Stahl_etall	ADAM11	Transcriptome	DLPFC	MR	CMC+GTEX	MendelianRandomization			0.327083		35460606	10.1016/j.ajhg.2022.04.004	Jiang eet all Am J Hum Genet	BRAIN
ADAM11	O75078	189	TRANS	BIP_PGC3_noukb	DECODE_Specific	+,NA		0.587837	0.587837	DECODE	DECODE	1.06004	4003.75	BIP_2019_Stahl_etall	ADAM11	Transcriptome	DLPFC	MR	CMC+GTEX	MendelianRandomization			0.664494		35460606	10.1016/j.ajhg.2022.04.004	Jiang eet all Am J Hum Genet	BRAIN
ADAM11	O75078	189	TRANS	BIP_PGC3_noukb	DECODE_Specific	+,NA		0.587837	0.587837	DECODE	DECODE	1.06004	4003.75	BIP_2019_Stahl_etall	ADAM11	Transcriptome	DLPFC	MR	CMC+GTEX	EMIC			0.222416		35460606	10.1016/j.ajhg.2022.04.004	Jiang eet all Am J Hum Genet	BRAIN
ADAM11	O75078	189	TRANS	BIP_PGC3_noukb	DECODE_Specific	+,NA		0.587837	0.587837	DECODE	DECODE	1.06004	4003.75	Deepression_Wray_tall	ADAM11	Transcriptome	BRAIN DLPFC	MR	PsychENCODE	TwoSampleMR	-0.01	0.02	0.467		35296807	10.1038/s41380-022-01507-9	Deng et all Mol Psychiatry	BRAIN
ADAM11	O75078	189	TRANS	BIP_PGC3_noukb	DECODE_Specific	+,NA		0.587837	0.587837	DECODE	DECODE	1.06004	4003.75	SCZ_PGC3	ADAM11	Transcriptome	DLPFC	SMR	CMC+GTEX	SMR	-0.0585445	0.0326295	0.0727779		35460606	10.1016/j.ajhg.2022.04.004	Jiang eet all Am J Hum Genet	BRAIN
ADAM11	O75078	189	TRANS	BIP_PGC3_noukb	DECODE_Specific	+,NA		0.587837	0.587837	DECODE	DECODE	1.06004	4003.75	Schizophrenia	ADAM11	Proteiome	BRAIN DPFC+FRONTAL CORTEX	SMR	ROS/MAP+Banner+MSBB	SMR	-0.338263	0.141465	0.0167958		35882878	10.1038/s41467-022-31873-5	Wingo et all Nat Commun	BRAIN
ADAM11	O75078	189	TRANS	BIP_PGC3_noukb	DECODE_Specific	+,NA		0.587837	0.587837	DECODE	DECODE	1.06004	4003.75	SCZ.Clozuk.2018	ADAM11	Transcriptome	BRAIN	SMR	PsychENCODE	SMR	-0.0937052	0.0382325	0.0142		30545856	10.1126/science.aat8127	Gandal et all science	BRAIN
ADAM11	O75078	189	TRANS	BIP_PGC3_noukb	DECODE_Specific	+,NA		0.587837	0.587837	DECODE	DECODE	1.06004	4003.75	BD.PGC.ruderferCell2018	ADAM11	Transcriptome	BRAIN	SMR	PsychENCODE	SMR	-0.0233859	0.0556406	0.674264		30545856	10.1126/science.aat8127	Gandal et all science	BRAIN
ADAM11	O75078	189	TRANS	BIP_PGC3_noukb	DECODE_Specific	+,NA		0.587837	0.587837	DECODE	DECODE	1.06004	4003.75	SCZ	ADAM11	Proteiome	BLOOD	SMR	eQTLGen	SMR	-0.0186727	0.126902	0.883019		37415601	10.3389/fgene.2023.1191264	Gedik et all Front Genet	BLOOD
ADAM11	O75078	189	TRANS	BIP_PGC3_noukb	DECODE_Specific	+,NA		0.587837	0.587837	DECODE	DECODE	1.06004	4003.75	MDD	ADAM11	Proteiome	BLOOD	SMR	eQTLGen	SMR	-0.0285768	0.0686763	0.677331		37415601	10.3389/fgene.2023.1191264	Gedik et all Front Genet	BLOOD
ADAM11	O75078	189	TRANS	BIP_PGC3_noukb	DECODE_Specific	+,NA		0.587837	0.587837	DECODE	DECODE	1.06004	4003.75	BIP	ADAM11	Proteiome	BLOOD	SMR	eQTLGen	SMR	-0.17717	0.150225	0.238252		37415601	10.3389/fgene.2023.1191264	Gedik et all Front Genet	BLOOD
ADAM11	O75078	189	TRANS	BIP_PGC3_noukb	DECODE_Specific	+,NA		0.587837	0.587837	DECODE	DECODE	1.06004	4003.75	Schizophrenia	ADAM11	Proteiome	BRAIN DPFC+FRONTAL CORTEX	TWAS	ROS/MAP+Banner+MSBB	FUSION	-3.2039		0.00136		35882878	10.1038/s41467-022-31873-5	Wingo et all Nat Commun	BRAIN
ADAM11	O75078	189	TRANS	BIP_PGC3_noukb	DECODE_Specific	+,NA		0.587837	0.587837	DECODE	DECODE	1.06004	4003.75	Schizophrenia	ADAM11	Transcriptome	brain caudate nucleus	TWAS	Gtex	Fusion			0.378604		36319771	10.1038/s41593-022-01182-7	Benjamin KJM	brain caudate nucleus
ADAM11	O75078	189	TRANS	Cognition_Meta	DECODE_Specific	+,NA		0.842398	0.842398	DECODE	DECODE	1.37361	5737.57	SCZ_PGC3	ADAM11	Transcriptome	DLPFC	MR	CMC+GTEX	MendelianRandomization			0.676626		35460606	10.1016/j.ajhg.2022.04.004	Jiang eet all Am J Hum Genet	BRAIN
ADAM11	O75078	189	TRANS	Cognition_Meta	DECODE_Specific	+,NA		0.842398	0.842398	DECODE	DECODE	1.37361	5737.57	SCZ_PGC3	ADAM11	Transcriptome	DLPFC	MR	CMC+GTEX	MendelianRandomization			0.63348		35460606	10.1016/j.ajhg.2022.04.004	Jiang eet all Am J Hum Genet	BRAIN
ADAM11	O75078	189	TRANS	Cognition_Meta	DECODE_Specific	+,NA		0.842398	0.842398	DECODE	DECODE	1.37361	5737.57	SCZ_PGC3	ADAM11	Transcriptome	DLPFC	MR	CMC+GTEX	MendelianRandomization			0		35460606	10.1016/j.ajhg.2022.04.004	Jiang eet all Am J Hum Genet	BRAIN
ADAM11	O75078	189	TRANS	Cognition_Meta	DECODE_Specific	+,NA		0.842398	0.842398	DECODE	DECODE	1.37361	5737.57	SCZ_PGC3	ADAM11	Transcriptome	DLPFC	MR	CMC+GTEX	EMIC			0.07385		35460606	10.1016/j.ajhg.2022.04.004	Jiang eet all Am J Hum Genet	BRAIN
ADAM11	O75078	189	TRANS	Cognition_Meta	DECODE_Specific	+,NA		0.842398	0.842398	DECODE	DECODE	1.37361	5737.57	BIP_2019_Stahl_etall	ADAM11	Transcriptome	DLPFC	MR	CMC+GTEX	MendelianRandomization			0.398576		35460606	10.1016/j.ajhg.2022.04.004	Jiang eet all Am J Hum Genet	BRAIN
ADAM11	O75078	189	TRANS	Cognition_Meta	DECODE_Specific	+,NA		0.842398	0.842398	DECODE	DECODE	1.37361	5737.57	BIP_2019_Stahl_etall	ADAM11	Transcriptome	DLPFC	MR	CMC+GTEX	MendelianRandomization			0.327083		35460606	10.1016/j.ajhg.2022.04.004	Jiang eet all Am J Hum Genet	BRAIN
ADAM11	O75078	189	TRANS	Cognition_Meta	DECODE_Specific	+,NA		0.842398	0.842398	DECODE	DECODE	1.37361	5737.57	BIP_2019_Stahl_etall	ADAM11	Transcriptome	DLPFC	MR	CMC+GTEX	MendelianRandomization			0.664494		35460606	10.1016/j.ajhg.2022.04.004	Jiang eet all Am J Hum Genet	BRAIN
ADAM11	O75078	189	TRANS	Cognition_Meta	DECODE_Specific	+,NA		0.842398	0.842398	DECODE	DECODE	1.37361	5737.57	BIP_2019_Stahl_etall	ADAM11	Transcriptome	DLPFC	MR	CMC+GTEX	EMIC			0.222416		35460606	10.1016/j.ajhg.2022.04.004	Jiang eet all Am J Hum Genet	BRAIN
ADAM11	O75078	189	TRANS	Cognition_Meta	DECODE_Specific	+,NA		0.842398	0.842398	DECODE	DECODE	1.37361	5737.57	Deepression_Wray_tall	ADAM11	Transcriptome	BRAIN DLPFC	MR	PsychENCODE	TwoSampleMR	-0.01	0.02	0.467		35296807	10.1038/s41380-022-01507-9	Deng et all Mol Psychiatry	BRAIN
ADAM11	O75078	189	TRANS	Cognition_Meta	DECODE_Specific	+,NA		0.842398	0.842398	DECODE	DECODE	1.37361	5737.57	SCZ_PGC3	ADAM11	Transcriptome	DLPFC	SMR	CMC+GTEX	SMR	-0.0585445	0.0326295	0.0727779		35460606	10.1016/j.ajhg.2022.04.004	Jiang eet all Am J Hum Genet	BRAIN
ADAM11	O75078	189	TRANS	Cognition_Meta	DECODE_Specific	+,NA		0.842398	0.842398	DECODE	DECODE	1.37361	5737.57	Schizophrenia	ADAM11	Proteiome	BRAIN DPFC+FRONTAL CORTEX	SMR	ROS/MAP+Banner+MSBB	SMR	-0.338263	0.141465	0.0167958		35882878	10.1038/s41467-022-31873-5	Wingo et all Nat Commun	BRAIN
ADAM11	O75078	189	TRANS	Cognition_Meta	DECODE_Specific	+,NA		0.842398	0.842398	DECODE	DECODE	1.37361	5737.57	SCZ.Clozuk.2018	ADAM11	Transcriptome	BRAIN	SMR	PsychENCODE	SMR	-0.0937052	0.0382325	0.0142		30545856	10.1126/science.aat8127	Gandal et all science	BRAIN
ADAM11	O75078	189	TRANS	Cognition_Meta	DECODE_Specific	+,NA		0.842398	0.842398	DECODE	DECODE	1.37361	5737.57	BD.PGC.ruderferCell2018	ADAM11	Transcriptome	BRAIN	SMR	PsychENCODE	SMR	-0.0233859	0.0556406	0.674264		30545856	10.1126/science.aat8127	Gandal et all science	BRAIN
ADAM11	O75078	189	TRANS	Cognition_Meta	DECODE_Specific	+,NA		0.842398	0.842398	DECODE	DECODE	1.37361	5737.57	SCZ	ADAM11	Proteiome	BLOOD	SMR	eQTLGen	SMR	-0.0186727	0.126902	0.883019		37415601	10.3389/fgene.2023.1191264	Gedik et all Front Genet	BLOOD
ADAM11	O75078	189	TRANS	Cognition_Meta	DECODE_Specific	+,NA		0.842398	0.842398	DECODE	DECODE	1.37361	5737.57	MDD	ADAM11	Proteiome	BLOOD	SMR	eQTLGen	SMR	-0.0285768	0.0686763	0.677331		37415601	10.3389/fgene.2023.1191264	Gedik et all Front Genet	BLOOD
ADAM11	O75078	189	TRANS	Cognition_Meta	DECODE_Specific	+,NA		0.842398	0.842398	DECODE	DECODE	1.37361	5737.57	BIP	ADAM11	Proteiome	BLOOD	SMR	eQTLGen	SMR	-0.17717	0.150225	0.238252		37415601	10.3389/fgene.2023.1191264	Gedik et all Front Genet	BLOOD
ADAM11	O75078	189	TRANS	Cognition_Meta	DECODE_Specific	+,NA		0.842398	0.842398	DECODE	DECODE	1.37361	5737.57	Schizophrenia	ADAM11	Proteiome	BRAIN DPFC+FRONTAL CORTEX	TWAS	ROS/MAP+Banner+MSBB	FUSION	-3.2039		0.00136		35882878	10.1038/s41467-022-31873-5	Wingo et all Nat Commun	BRAIN
ADAM11	O75078	189	TRANS	Cognition_Meta	DECODE_Specific	+,NA		0.842398	0.842398	DECODE	DECODE	1.37361	5737.57	Schizophrenia	ADAM11	Transcriptome	brain caudate nucleus	TWAS	Gtex	Fusion			0.378604		36319771	10.1038/s41593-022-01182-7	Benjamin KJM	brain caudate nucleus
ADAM11	O75078	189	TRANS	Depression_iPSYCH_2023	DECODE_Specific	-,NA		0.655219	0.655219	DECODE	DECODE	1.40513	4462.7	SCZ_PGC3	ADAM11	Transcriptome	DLPFC	MR	CMC+GTEX	MendelianRandomization			0.676626		35460606	10.1016/j.ajhg.2022.04.004	Jiang eet all Am J Hum Genet	BRAIN
ADAM11	O75078	189	TRANS	Depression_iPSYCH_2023	DECODE_Specific	-,NA		0.655219	0.655219	DECODE	DECODE	1.40513	4462.7	SCZ_PGC3	ADAM11	Transcriptome	DLPFC	MR	CMC+GTEX	MendelianRandomization			0.63348		35460606	10.1016/j.ajhg.2022.04.004	Jiang eet all Am J Hum Genet	BRAIN
ADAM11	O75078	189	TRANS	Depression_iPSYCH_2023	DECODE_Specific	-,NA		0.655219	0.655219	DECODE	DECODE	1.40513	4462.7	SCZ_PGC3	ADAM11	Transcriptome	DLPFC	MR	CMC+GTEX	MendelianRandomization			0		35460606	10.1016/j.ajhg.2022.04.004	Jiang eet all Am J Hum Genet	BRAIN
ADAM11	O75078	189	TRANS	Depression_iPSYCH_2023	DECODE_Specific	-,NA		0.655219	0.655219	DECODE	DECODE	1.40513	4462.7	SCZ_PGC3	ADAM11	Transcriptome	DLPFC	MR	CMC+GTEX	EMIC			0.07385		35460606	10.1016/j.ajhg.2022.04.004	Jiang eet all Am J Hum Genet	BRAIN
ADAM11	O75078	189	TRANS	Depression_iPSYCH_2023	DECODE_Specific	-,NA		0.655219	0.655219	DECODE	DECODE	1.40513	4462.7	BIP_2019_Stahl_etall	ADAM11	Transcriptome	DLPFC	MR	CMC+GTEX	MendelianRandomization			0.398576		35460606	10.1016/j.ajhg.2022.04.004	Jiang eet all Am J Hum Genet	BRAIN
ADAM11	O75078	189	TRANS	Depression_iPSYCH_2023	DECODE_Specific	-,NA		0.655219	0.655219	DECODE	DECODE	1.40513	4462.7	BIP_2019_Stahl_etall	ADAM11	Transcriptome	DLPFC	MR	CMC+GTEX	MendelianRandomization			0.327083		35460606	10.1016/j.ajhg.2022.04.004	Jiang eet all Am J Hum Genet	BRAIN
ADAM11	O75078	189	TRANS	Depression_iPSYCH_2023	DECODE_Specific	-,NA		0.655219	0.655219	DECODE	DECODE	1.40513	4462.7	BIP_2019_Stahl_etall	ADAM11	Transcriptome	DLPFC	MR	CMC+GTEX	MendelianRandomization			0.664494		35460606	10.1016/j.ajhg.2022.04.004	Jiang eet all Am J Hum Genet	BRAIN
ADAM11	O75078	189	TRANS	Depression_iPSYCH_2023	DECODE_Specific	-,NA		0.655219	0.655219	DECODE	DECODE	1.40513	4462.7	BIP_2019_Stahl_etall	ADAM11	Transcriptome	DLPFC	MR	CMC+GTEX	EMIC			0.222416		35460606	10.1016/j.ajhg.2022.04.004	Jiang eet all Am J Hum Genet	BRAIN
ADAM11	O75078	189	TRANS	Depression_iPSYCH_2023	DECODE_Specific	-,NA		0.655219	0.655219	DECODE	DECODE	1.40513	4462.7	Deepression_Wray_tall	ADAM11	Transcriptome	BRAIN DLPFC	MR	PsychENCODE	TwoSampleMR	-0.01	0.02	0.467		35296807	10.1038/s41380-022-01507-9	Deng et all Mol Psychiatry	BRAIN
ADAM11	O75078	189	TRANS	Depression_iPSYCH_2023	DECODE_Specific	-,NA		0.655219	0.655219	DECODE	DECODE	1.40513	4462.7	SCZ_PGC3	ADAM11	Transcriptome	DLPFC	SMR	CMC+GTEX	SMR	-0.0585445	0.0326295	0.0727779		35460606	10.1016/j.ajhg.2022.04.004	Jiang eet all Am J Hum Genet	BRAIN
ADAM11	O75078	189	TRANS	Depression_iPSYCH_2023	DECODE_Specific	-,NA		0.655219	0.655219	DECODE	DECODE	1.40513	4462.7	Schizophrenia	ADAM11	Proteiome	BRAIN DPFC+FRONTAL CORTEX	SMR	ROS/MAP+Banner+MSBB	SMR	-0.338263	0.141465	0.0167958		35882878	10.1038/s41467-022-31873-5	Wingo et all Nat Commun	BRAIN
ADAM11	O75078	189	TRANS	Depression_iPSYCH_2023	DECODE_Specific	-,NA		0.655219	0.655219	DECODE	DECODE	1.40513	4462.7	SCZ.Clozuk.2018	ADAM11	Transcriptome	BRAIN	SMR	PsychENCODE	SMR	-0.0937052	0.0382325	0.0142		30545856	10.1126/science.aat8127	Gandal et all science	BRAIN
ADAM11	O75078	189	TRANS	Depression_iPSYCH_2023	DECODE_Specific	-,NA		0.655219	0.655219	DECODE	DECODE	1.40513	4462.7	BD.PGC.ruderferCell2018	ADAM11	Transcriptome	BRAIN	SMR	PsychENCODE	SMR	-0.0233859	0.0556406	0.674264		30545856	10.1126/science.aat8127	Gandal et all science	BRAIN
ADAM11	O75078	189	TRANS	Depression_iPSYCH_2023	DECODE_Specific	-,NA		0.655219	0.655219	DECODE	DECODE	1.40513	4462.7	SCZ	ADAM11	Proteiome	BLOOD	SMR	eQTLGen	SMR	-0.0186727	0.126902	0.883019		37415601	10.3389/fgene.2023.1191264	Gedik et all Front Genet	BLOOD
ADAM11	O75078	189	TRANS	Depression_iPSYCH_2023	DECODE_Specific	-,NA		0.655219	0.655219	DECODE	DECODE	1.40513	4462.7	MDD	ADAM11	Proteiome	BLOOD	SMR	eQTLGen	SMR	-0.0285768	0.0686763	0.677331		37415601	10.3389/fgene.2023.1191264	Gedik et all Front Genet	BLOOD
ADAM11	O75078	189	TRANS	Depression_iPSYCH_2023	DECODE_Specific	-,NA		0.655219	0.655219	DECODE	DECODE	1.40513	4462.7	BIP	ADAM11	Proteiome	BLOOD	SMR	eQTLGen	SMR	-0.17717	0.150225	0.238252		37415601	10.3389/fgene.2023.1191264	Gedik et all Front Genet	BLOOD
ADAM11	O75078	189	TRANS	Depression_iPSYCH_2023	DECODE_Specific	-,NA		0.655219	0.655219	DECODE	DECODE	1.40513	4462.7	Schizophrenia	ADAM11	Proteiome	BRAIN DPFC+FRONTAL CORTEX	TWAS	ROS/MAP+Banner+MSBB	FUSION	-3.2039		0.00136		35882878	10.1038/s41467-022-31873-5	Wingo et all Nat Commun	BRAIN
ADAM11	O75078	189	TRANS	Depression_iPSYCH_2023	DECODE_Specific	-,NA		0.655219	0.655219	DECODE	DECODE	1.40513	4462.7	Schizophrenia	ADAM11	Transcriptome	brain caudate nucleus	TWAS	Gtex	Fusion			0.378604		36319771	10.1038/s41593-022-01182-7	Benjamin KJM	brain caudate nucleus
ADAM11	O75078	189	TRANS	PGC3_SCZ_NoUKB	DECODE_Specific	+,NA		0.192714	0.192714	DECODE	DECODE	0.59935	1312.58	SCZ_PGC3	ADAM11	Transcriptome	DLPFC	MR	CMC+GTEX	MendelianRandomization			0.676626		35460606	10.1016/j.ajhg.2022.04.004	Jiang eet all Am J Hum Genet	BRAIN
ADAM11	O75078	189	TRANS	PGC3_SCZ_NoUKB	DECODE_Specific	+,NA		0.192714	0.192714	DECODE	DECODE	0.59935	1312.58	SCZ_PGC3	ADAM11	Transcriptome	DLPFC	MR	CMC+GTEX	MendelianRandomization			0.63348		35460606	10.1016/j.ajhg.2022.04.004	Jiang eet all Am J Hum Genet	BRAIN
ADAM11	O75078	189	TRANS	PGC3_SCZ_NoUKB	DECODE_Specific	+,NA		0.192714	0.192714	DECODE	DECODE	0.59935	1312.58	SCZ_PGC3	ADAM11	Transcriptome	DLPFC	MR	CMC+GTEX	MendelianRandomization			0		35460606	10.1016/j.ajhg.2022.04.004	Jiang eet all Am J Hum Genet	BRAIN
ADAM11	O75078	189	TRANS	PGC3_SCZ_NoUKB	DECODE_Specific	+,NA		0.192714	0.192714	DECODE	DECODE	0.59935	1312.58	SCZ_PGC3	ADAM11	Transcriptome	DLPFC	MR	CMC+GTEX	EMIC			0.07385		35460606	10.1016/j.ajhg.2022.04.004	Jiang eet all Am J Hum Genet	BRAIN
ADAM11	O75078	189	TRANS	PGC3_SCZ_NoUKB	DECODE_Specific	+,NA		0.192714	0.192714	DECODE	DECODE	0.59935	1312.58	BIP_2019_Stahl_etall	ADAM11	Transcriptome	DLPFC	MR	CMC+GTEX	MendelianRandomization			0.398576		35460606	10.1016/j.ajhg.2022.04.004	Jiang eet all Am J Hum Genet	BRAIN
ADAM11	O75078	189	TRANS	PGC3_SCZ_NoUKB	DECODE_Specific	+,NA		0.192714	0.192714	DECODE	DECODE	0.59935	1312.58	BIP_2019_Stahl_etall	ADAM11	Transcriptome	DLPFC	MR	CMC+GTEX	MendelianRandomization			0.327083		35460606	10.1016/j.ajhg.2022.04.004	Jiang eet all Am J Hum Genet	BRAIN
ADAM11	O75078	189	TRANS	PGC3_SCZ_NoUKB	DECODE_Specific	+,NA		0.192714	0.192714	DECODE	DECODE	0.59935	1312.58	BIP_2019_Stahl_etall	ADAM11	Transcriptome	DLPFC	MR	CMC+GTEX	MendelianRandomization			0.664494		35460606	10.1016/j.ajhg.2022.04.004	Jiang eet all Am J Hum Genet	BRAIN
ADAM11	O75078	189	TRANS	PGC3_SCZ_NoUKB	DECODE_Specific	+,NA		0.192714	0.192714	DECODE	DECODE	0.59935	1312.58	BIP_2019_Stahl_etall	ADAM11	Transcriptome	DLPFC	MR	CMC+GTEX	EMIC			0.222416		35460606	10.1016/j.ajhg.2022.04.004	Jiang eet all Am J Hum Genet	BRAIN
ADAM11	O75078	189	TRANS	PGC3_SCZ_NoUKB	DECODE_Specific	+,NA		0.192714	0.192714	DECODE	DECODE	0.59935	1312.58	Deepression_Wray_tall	ADAM11	Transcriptome	BRAIN DLPFC	MR	PsychENCODE	TwoSampleMR	-0.01	0.02	0.467		35296807	10.1038/s41380-022-01507-9	Deng et all Mol Psychiatry	BRAIN
ADAM11	O75078	189	TRANS	PGC3_SCZ_NoUKB	DECODE_Specific	+,NA		0.192714	0.192714	DECODE	DECODE	0.59935	1312.58	SCZ_PGC3	ADAM11	Transcriptome	DLPFC	SMR	CMC+GTEX	SMR	-0.0585445	0.0326295	0.0727779		35460606	10.1016/j.ajhg.2022.04.004	Jiang eet all Am J Hum Genet	BRAIN
ADAM11	O75078	189	TRANS	PGC3_SCZ_NoUKB	DECODE_Specific	+,NA		0.192714	0.192714	DECODE	DECODE	0.59935	1312.58	Schizophrenia	ADAM11	Proteiome	BRAIN DPFC+FRONTAL CORTEX	SMR	ROS/MAP+Banner+MSBB	SMR	-0.338263	0.141465	0.0167958		35882878	10.1038/s41467-022-31873-5	Wingo et all Nat Commun	BRAIN
ADAM11	O75078	189	TRANS	PGC3_SCZ_NoUKB	DECODE_Specific	+,NA		0.192714	0.192714	DECODE	DECODE	0.59935	1312.58	SCZ.Clozuk.2018	ADAM11	Transcriptome	BRAIN	SMR	PsychENCODE	SMR	-0.0937052	0.0382325	0.0142		30545856	10.1126/science.aat8127	Gandal et all science	BRAIN
ADAM11	O75078	189	TRANS	PGC3_SCZ_NoUKB	DECODE_Specific	+,NA		0.192714	0.192714	DECODE	DECODE	0.59935	1312.58	BD.PGC.ruderferCell2018	ADAM11	Transcriptome	BRAIN	SMR	PsychENCODE	SMR	-0.0233859	0.0556406	0.674264		30545856	10.1126/science.aat8127	Gandal et all science	BRAIN
ADAM11	O75078	189	TRANS	PGC3_SCZ_NoUKB	DECODE_Specific	+,NA		0.192714	0.192714	DECODE	DECODE	0.59935	1312.58	SCZ	ADAM11	Proteiome	BLOOD	SMR	eQTLGen	SMR	-0.0186727	0.126902	0.883019		37415601	10.3389/fgene.2023.1191264	Gedik et all Front Genet	BLOOD
ADAM11	O75078	189	TRANS	PGC3_SCZ_NoUKB	DECODE_Specific	+,NA		0.192714	0.192714	DECODE	DECODE	0.59935	1312.58	MDD	ADAM11	Proteiome	BLOOD	SMR	eQTLGen	SMR	-0.0285768	0.0686763	0.677331		37415601	10.3389/fgene.2023.1191264	Gedik et all Front Genet	BLOOD
ADAM11	O75078	189	TRANS	PGC3_SCZ_NoUKB	DECODE_Specific	+,NA		0.192714	0.192714	DECODE	DECODE	0.59935	1312.58	BIP	ADAM11	Proteiome	BLOOD	SMR	eQTLGen	SMR	-0.17717	0.150225	0.238252		37415601	10.3389/fgene.2023.1191264	Gedik et all Front Genet	BLOOD
ADAM11	O75078	189	TRANS	PGC3_SCZ_NoUKB	DECODE_Specific	+,NA		0.192714	0.192714	DECODE	DECODE	0.59935	1312.58	Schizophrenia	ADAM11	Proteiome	BRAIN DPFC+FRONTAL CORTEX	TWAS	ROS/MAP+Banner+MSBB	FUSION	-3.2039		0.00136		35882878	10.1038/s41467-022-31873-5	Wingo et all Nat Commun	BRAIN
ADAM11	O75078	189	TRANS	PGC3_SCZ_NoUKB	DECODE_Specific	+,NA		0.192714	0.192714	DECODE	DECODE	0.59935	1312.58	Schizophrenia	ADAM11	Transcriptome	brain caudate nucleus	TWAS	Gtex	Fusion			0.378604		36319771	10.1038/s41593-022-01182-7	Benjamin KJM	brain caudate nucleus
ADAM12	O43184	190	CIS	BIP_PGC3_noukb	UKBB-PPP_Specific	NA,-		0.143436	0.143436	UKBB_PPP	UKBB_PPP	0.717756	536.163	Bipolar disorder	ADAM12	Proteome	PLASMA	MR	AGES	TwoSampleMR	0.0373222	0.045933	0.416484		36280454	https://doi.org/10.1016/j.biopsych.2022.08.015	Lu et al Biol Psychiatry	BLOOD
ADAM12	O43184	190	CIS	BIP_PGC3_noukb	UKBB-PPP_Specific	NA,-		0.143436	0.143436	UKBB_PPP	UKBB_PPP	0.717756	536.163	Major depressive disorder	ADAM12	Proteome	PLASMA	MR	AGES	TwoSampleMR	-0.00143541	0.0210526	0.945641		36280454	https://doi.org/10.1016/j.biopsych.2022.08.015	Lu et al Biol Psychiatry	BLOOD
ADAM12	O43184	190	CIS	BIP_PGC3_noukb	UKBB-PPP_Specific	NA,-		0.143436	0.143436	UKBB_PPP	UKBB_PPP	0.717756	536.163	Schizophrenia	ADAM12	Proteome	PLASMA	MR	AGES	TwoSampleMR	-0.101453	0.037799	0.00727469		36280454	https://doi.org/10.1016/j.biopsych.2022.08.015	Lu et al Biol Psychiatry	BLOOD
ADAM12	O43184	190	CIS	BIP_PGC3_noukb	UKBB-PPP_Specific	NA,-		0.143436	0.143436	UKBB_PPP	UKBB_PPP	0.717756	536.163	Deepression_Wray_tall	ADAM12	Transcriptome	BRAIN DLPFC	MR	PsychENCODE	TwoSampleMR	-0.01	0.01	0.526		35296807	10.1038/s41380-022-01507-9	Deng et all Mol Psychiatry	BRAIN
ADAM12	O43184	190	CIS	BIP_PGC3_noukb	UKBB-PPP_Specific	NA,-		0.143436	0.143436	UKBB_PPP	UKBB_PPP	0.717756	536.163	Deepression_Wray_tall	ADAM12	Proteiome	BLOOD	MR	AGES	TwoSampleMR	0	0.02	0.946		35296807	10.1038/s41380-022-01507-9	Deng et all Mol Psychiatry	BLOOD
ADAM12	O43184	190	CIS	BIP_PGC3_noukb	UKBB-PPP_Specific	NA,-		0.143436	0.143436	UKBB_PPP	UKBB_PPP	0.717756	536.163	SCZ_PGC3	ADAM12	Transcriptome_Transcriptlvel	DLPFC	SMR	CMC+GTEX	SMR	-0.023194	0.0507193	0.647455		35460606	10.1016/j.ajhg.2022.04.004	Jiang eet all Am J Hum Genet	BRAIN
ADAM12	O43184	190	CIS	BIP_PGC3_noukb	UKBB-PPP_Specific	NA,-		0.143436	0.143436	UKBB_PPP	UKBB_PPP	0.717756	536.163	SCZ.Clozuk.2018	ADAM12	Transcriptome	BRAIN	SMR	PsychENCODE	SMR	-0.00168093	0.0332202	0.96		30545856	10.1126/science.aat8127	Gandal et all science	BRAIN
ADAM12	O43184	190	CIS	BIP_PGC3_noukb	UKBB-PPP_Specific	NA,-		0.143436	0.143436	UKBB_PPP	UKBB_PPP	0.717756	536.163	BD.PGC.ruderferCell2018	ADAM12	Transcriptome	BRAIN	SMR	PsychENCODE	SMR	-0.00336488	0.0515659	0.947972		30545856	10.1126/science.aat8127	Gandal et all science	BRAIN
ADAM12	O43184	190	CIS	BIP_PGC3_noukb	UKBB-PPP_Specific	NA,-		0.143436	0.143436	UKBB_PPP	UKBB_PPP	0.717756	536.163	MDD	ADAM12	Proteiome	BRAIN	SMR	BrainMeta	SMR	-0.00891156	0.0132644	0.501684		37415601	10.3389/fgene.2023.1191264	Gedik et all Front Genet	BRAIN
ADAM12	O43184	190	CIS	BIP_PGC3_noukb	UKBB-PPP_Specific	NA,-		0.143436	0.143436	UKBB_PPP	UKBB_PPP	0.717756	536.163	BIP	ADAM12	Proteiome	BRAIN	SMR	BrainMeta	SMR	-0.055757	0.031467	0.0764083		37415601	10.3389/fgene.2023.1191264	Gedik et all Front Genet	BRAIN
ADAM12	O43184	190	CIS	BIP_PGC3_noukb	UKBB-PPP_Specific	NA,-		0.143436	0.143436	UKBB_PPP	UKBB_PPP	0.717756	536.163	SCZ	ADAM12	Proteiome	BRAIN	SMR	BrainMeta	SMR	0.0051769	0.0264842	0.845024		37415601	10.3389/fgene.2023.1191264	Gedik et all Front Genet	BRAIN
ADAM12	O43184	190	CIS	BIP_PGC3_noukb	UKBB-PPP_Specific	NA,-		0.143436	0.143436	UKBB_PPP	UKBB_PPP	0.717756	536.163	MDD	ADAM12	Proteiome	BLOOD	SMR	eQTLGen	SMR	0.00974786	0.0314152	0.75634		37415601	10.3389/fgene.2023.1191264	Gedik et all Front Genet	BLOOD
ADAM12	O43184	190	CIS	BIP_PGC3_noukb	UKBB-PPP_Specific	NA,-		0.143436	0.143436	UKBB_PPP	UKBB_PPP	0.717756	536.163	BIP	ADAM12	Proteiome	BLOOD	SMR	eQTLGen	SMR	-0.0525131	0.071554	0.463013		37415601	10.3389/fgene.2023.1191264	Gedik et all Front Genet	BLOOD
ADAM12	O43184	190	CIS	BIP_PGC3_noukb	UKBB-PPP_Specific	NA,-		0.143436	0.143436	UKBB_PPP	UKBB_PPP	0.717756	536.163	SCZ.Clozuk.2018	ADAM12	Transcriptome	BRAIN	TWAS	PsychENCODE	FUSION	0.46435		0.642		30545856	10.1126/science.aat8127	Gandal et all science	BRAIN
ADAM12	O43184	190	CIS	BIP_PGC3_noukb	UKBB-PPP_Specific	NA,-		0.143436	0.143436	UKBB_PPP	UKBB_PPP	0.717756	536.163	BD.PGC.ruderferCell2018	ADAM12	Transcriptome	BRAIN	TWAS	PsychENCODE	FUSION	-0.689215		0.491		30545856	10.1126/science.aat8127	Gandal et all science	BRAIN
ADAM12	O43184	190	CIS	PGC3_SCZ_NoUKB	UKBB-PPP_Specific	NA,-		0.168948	0.168948	UKBB_PPP	UKBB_PPP	0.75182	631.529	Bipolar disorder	ADAM12	Proteome	PLASMA	MR	AGES	TwoSampleMR	0.0373222	0.045933	0.416484		36280454	https://doi.org/10.1016/j.biopsych.2022.08.015	Lu et al Biol Psychiatry	BLOOD
ADAM12	O43184	190	CIS	PGC3_SCZ_NoUKB	UKBB-PPP_Specific	NA,-		0.168948	0.168948	UKBB_PPP	UKBB_PPP	0.75182	631.529	Major depressive disorder	ADAM12	Proteome	PLASMA	MR	AGES	TwoSampleMR	-0.00143541	0.0210526	0.945641		36280454	https://doi.org/10.1016/j.biopsych.2022.08.015	Lu et al Biol Psychiatry	BLOOD
ADAM12	O43184	190	CIS	PGC3_SCZ_NoUKB	UKBB-PPP_Specific	NA,-		0.168948	0.168948	UKBB_PPP	UKBB_PPP	0.75182	631.529	Schizophrenia	ADAM12	Proteome	PLASMA	MR	AGES	TwoSampleMR	-0.101453	0.037799	0.00727469		36280454	https://doi.org/10.1016/j.biopsych.2022.08.015	Lu et al Biol Psychiatry	BLOOD
ADAM12	O43184	190	CIS	PGC3_SCZ_NoUKB	UKBB-PPP_Specific	NA,-		0.168948	0.168948	UKBB_PPP	UKBB_PPP	0.75182	631.529	Deepression_Wray_tall	ADAM12	Transcriptome	BRAIN DLPFC	MR	PsychENCODE	TwoSampleMR	-0.01	0.01	0.526		35296807	10.1038/s41380-022-01507-9	Deng et all Mol Psychiatry	BRAIN
ADAM12	O43184	190	CIS	PGC3_SCZ_NoUKB	UKBB-PPP_Specific	NA,-		0.168948	0.168948	UKBB_PPP	UKBB_PPP	0.75182	631.529	Deepression_Wray_tall	ADAM12	Proteiome	BLOOD	MR	AGES	TwoSampleMR	0	0.02	0.946		35296807	10.1038/s41380-022-01507-9	Deng et all Mol Psychiatry	BLOOD
ADAM12	O43184	190	CIS	PGC3_SCZ_NoUKB	UKBB-PPP_Specific	NA,-		0.168948	0.168948	UKBB_PPP	UKBB_PPP	0.75182	631.529	SCZ_PGC3	ADAM12	Transcriptome_Transcriptlvel	DLPFC	SMR	CMC+GTEX	SMR	-0.023194	0.0507193	0.647455		35460606	10.1016/j.ajhg.2022.04.004	Jiang eet all Am J Hum Genet	BRAIN
ADAM12	O43184	190	CIS	PGC3_SCZ_NoUKB	UKBB-PPP_Specific	NA,-		0.168948	0.168948	UKBB_PPP	UKBB_PPP	0.75182	631.529	SCZ.Clozuk.2018	ADAM12	Transcriptome	BRAIN	SMR	PsychENCODE	SMR	-0.00168093	0.0332202	0.96		30545856	10.1126/science.aat8127	Gandal et all science	BRAIN
ADAM12	O43184	190	CIS	PGC3_SCZ_NoUKB	UKBB-PPP_Specific	NA,-		0.168948	0.168948	UKBB_PPP	UKBB_PPP	0.75182	631.529	BD.PGC.ruderferCell2018	ADAM12	Transcriptome	BRAIN	SMR	PsychENCODE	SMR	-0.00336488	0.0515659	0.947972		30545856	10.1126/science.aat8127	Gandal et all science	BRAIN
ADAM12	O43184	190	CIS	PGC3_SCZ_NoUKB	UKBB-PPP_Specific	NA,-		0.168948	0.168948	UKBB_PPP	UKBB_PPP	0.75182	631.529	MDD	ADAM12	Proteiome	BRAIN	SMR	BrainMeta	SMR	-0.00891156	0.0132644	0.501684		37415601	10.3389/fgene.2023.1191264	Gedik et all Front Genet	BRAIN
ADAM12	O43184	190	CIS	PGC3_SCZ_NoUKB	UKBB-PPP_Specific	NA,-		0.168948	0.168948	UKBB_PPP	UKBB_PPP	0.75182	631.529	BIP	ADAM12	Proteiome	BRAIN	SMR	BrainMeta	SMR	-0.055757	0.031467	0.0764083		37415601	10.3389/fgene.2023.1191264	Gedik et all Front Genet	BRAIN
ADAM12	O43184	190	CIS	PGC3_SCZ_NoUKB	UKBB-PPP_Specific	NA,-		0.168948	0.168948	UKBB_PPP	UKBB_PPP	0.75182	631.529	SCZ	ADAM12	Proteiome	BRAIN	SMR	BrainMeta	SMR	0.0051769	0.0264842	0.845024		37415601	10.3389/fgene.2023.1191264	Gedik et all Front Genet	BRAIN
ADAM12	O43184	190	CIS	PGC3_SCZ_NoUKB	UKBB-PPP_Specific	NA,-		0.168948	0.168948	UKBB_PPP	UKBB_PPP	0.75182	631.529	MDD	ADAM12	Proteiome	BLOOD	SMR	eQTLGen	SMR	0.00974786	0.0314152	0.75634		37415601	10.3389/fgene.2023.1191264	Gedik et all Front Genet	BLOOD
ADAM12	O43184	190	CIS	PGC3_SCZ_NoUKB	UKBB-PPP_Specific	NA,-		0.168948	0.168948	UKBB_PPP	UKBB_PPP	0.75182	631.529	BIP	ADAM12	Proteiome	BLOOD	SMR	eQTLGen	SMR	-0.0525131	0.071554	0.463013		37415601	10.3389/fgene.2023.1191264	Gedik et all Front Genet	BLOOD
ADAM12	O43184	190	CIS	PGC3_SCZ_NoUKB	UKBB-PPP_Specific	NA,-		0.168948	0.168948	UKBB_PPP	UKBB_PPP	0.75182	631.529	SCZ.Clozuk.2018	ADAM12	Transcriptome	BRAIN	TWAS	PsychENCODE	FUSION	0.46435		0.642		30545856	10.1126/science.aat8127	Gandal et all science	BRAIN
ADAM12	O43184	190	CIS	PGC3_SCZ_NoUKB	UKBB-PPP_Specific	NA,-		0.168948	0.168948	UKBB_PPP	UKBB_PPP	0.75182	631.529	BD.PGC.ruderferCell2018	ADAM12	Transcriptome	BRAIN	TWAS	PsychENCODE	FUSION	-0.689215		0.491		30545856	10.1126/science.aat8127	Gandal et all science	BRAIN
ADAM12	O43184	190	CIS	Depression_iPSYCH_2023	UKBB-PPP_Specific	NA,-		0.401493	0.401493	UKBB_PPP	UKBB_PPP	1.14564	1500.78	Bipolar disorder	ADAM12	Proteome	PLASMA	MR	AGES	TwoSampleMR	0.0373222	0.045933	0.416484		36280454	https://doi.org/10.1016/j.biopsych.2022.08.015	Lu et al Biol Psychiatry	BLOOD
ADAM12	O43184	190	CIS	Depression_iPSYCH_2023	UKBB-PPP_Specific	NA,-		0.401493	0.401493	UKBB_PPP	UKBB_PPP	1.14564	1500.78	Major depressive disorder	ADAM12	Proteome	PLASMA	MR	AGES	TwoSampleMR	-0.00143541	0.0210526	0.945641		36280454	https://doi.org/10.1016/j.biopsych.2022.08.015	Lu et al Biol Psychiatry	BLOOD
ADAM12	O43184	190	CIS	Depression_iPSYCH_2023	UKBB-PPP_Specific	NA,-		0.401493	0.401493	UKBB_PPP	UKBB_PPP	1.14564	1500.78	Schizophrenia	ADAM12	Proteome	PLASMA	MR	AGES	TwoSampleMR	-0.101453	0.037799	0.00727469		36280454	https://doi.org/10.1016/j.biopsych.2022.08.015	Lu et al Biol Psychiatry	BLOOD
ADAM12	O43184	190	CIS	Depression_iPSYCH_2023	UKBB-PPP_Specific	NA,-		0.401493	0.401493	UKBB_PPP	UKBB_PPP	1.14564	1500.78	Deepression_Wray_tall	ADAM12	Transcriptome	BRAIN DLPFC	MR	PsychENCODE	TwoSampleMR	-0.01	0.01	0.526		35296807	10.1038/s41380-022-01507-9	Deng et all Mol Psychiatry	BRAIN
ADAM12	O43184	190	CIS	Depression_iPSYCH_2023	UKBB-PPP_Specific	NA,-		0.401493	0.401493	UKBB_PPP	UKBB_PPP	1.14564	1500.78	Deepression_Wray_tall	ADAM12	Proteiome	BLOOD	MR	AGES	TwoSampleMR	0	0.02	0.946		35296807	10.1038/s41380-022-01507-9	Deng et all Mol Psychiatry	BLOOD
ADAM12	O43184	190	CIS	Depression_iPSYCH_2023	UKBB-PPP_Specific	NA,-		0.401493	0.401493	UKBB_PPP	UKBB_PPP	1.14564	1500.78	SCZ_PGC3	ADAM12	Transcriptome_Transcriptlvel	DLPFC	SMR	CMC+GTEX	SMR	-0.023194	0.0507193	0.647455		35460606	10.1016/j.ajhg.2022.04.004	Jiang eet all Am J Hum Genet	BRAIN
ADAM12	O43184	190	CIS	Depression_iPSYCH_2023	UKBB-PPP_Specific	NA,-		0.401493	0.401493	UKBB_PPP	UKBB_PPP	1.14564	1500.78	SCZ.Clozuk.2018	ADAM12	Transcriptome	BRAIN	SMR	PsychENCODE	SMR	-0.00168093	0.0332202	0.96		30545856	10.1126/science.aat8127	Gandal et all science	BRAIN
ADAM12	O43184	190	CIS	Depression_iPSYCH_2023	UKBB-PPP_Specific	NA,-		0.401493	0.401493	UKBB_PPP	UKBB_PPP	1.14564	1500.78	BD.PGC.ruderferCell2018	ADAM12	Transcriptome	BRAIN	SMR	PsychENCODE	SMR	-0.00336488	0.0515659	0.947972		30545856	10.1126/science.aat8127	Gandal et all science	BRAIN
ADAM12	O43184	190	CIS	Depression_iPSYCH_2023	UKBB-PPP_Specific	NA,-		0.401493	0.401493	UKBB_PPP	UKBB_PPP	1.14564	1500.78	MDD	ADAM12	Proteiome	BRAIN	SMR	BrainMeta	SMR	-0.00891156	0.0132644	0.501684		37415601	10.3389/fgene.2023.1191264	Gedik et all Front Genet	BRAIN
ADAM12	O43184	190	CIS	Depression_iPSYCH_2023	UKBB-PPP_Specific	NA,-		0.401493	0.401493	UKBB_PPP	UKBB_PPP	1.14564	1500.78	BIP	ADAM12	Proteiome	BRAIN	SMR	BrainMeta	SMR	-0.055757	0.031467	0.0764083		37415601	10.3389/fgene.2023.1191264	Gedik et all Front Genet	BRAIN
ADAM12	O43184	190	CIS	Depression_iPSYCH_2023	UKBB-PPP_Specific	NA,-		0.401493	0.401493	UKBB_PPP	UKBB_PPP	1.14564	1500.78	SCZ	ADAM12	Proteiome	BRAIN	SMR	BrainMeta	SMR	0.0051769	0.0264842	0.845024		37415601	10.3389/fgene.2023.1191264	Gedik et all Front Genet	BRAIN
ADAM12	O43184	190	CIS	Depression_iPSYCH_2023	UKBB-PPP_Specific	NA,-		0.401493	0.401493	UKBB_PPP	UKBB_PPP	1.14564	1500.78	MDD	ADAM12	Proteiome	BLOOD	SMR	eQTLGen	SMR	0.00974786	0.0314152	0.75634		37415601	10.3389/fgene.2023.1191264	Gedik et all Front Genet	BLOOD
ADAM12	O43184	190	CIS	Depression_iPSYCH_2023	UKBB-PPP_Specific	NA,-		0.401493	0.401493	UKBB_PPP	UKBB_PPP	1.14564	1500.78	BIP	ADAM12	Proteiome	BLOOD	SMR	eQTLGen	SMR	-0.0525131	0.071554	0.463013		37415601	10.3389/fgene.2023.1191264	Gedik et all Front Genet	BLOOD
ADAM12	O43184	190	CIS	Depression_iPSYCH_2023	UKBB-PPP_Specific	NA,-		0.401493	0.401493	UKBB_PPP	UKBB_PPP	1.14564	1500.78	SCZ.Clozuk.2018	ADAM12	Transcriptome	BRAIN	TWAS	PsychENCODE	FUSION	0.46435		0.642		30545856	10.1126/science.aat8127	Gandal et all science	BRAIN
ADAM12	O43184	190	CIS	Depression_iPSYCH_2023	UKBB-PPP_Specific	NA,-		0.401493	0.401493	UKBB_PPP	UKBB_PPP	1.14564	1500.78	BD.PGC.ruderferCell2018	ADAM12	Transcriptome	BRAIN	TWAS	PsychENCODE	FUSION	-0.689215		0.491		30545856	10.1126/science.aat8127	Gandal et all science	BRAIN
ADAM12	O43184	190	CIS	Cognition_Meta	UKBB-PPP_Specific	NA,+		0.838454	0.838454	UKBB_PPP	UKBB_PPP	1.3819	3134.14	Bipolar disorder	ADAM12	Proteome	PLASMA	MR	AGES	TwoSampleMR	0.0373222	0.045933	0.416484		36280454	https://doi.org/10.1016/j.biopsych.2022.08.015	Lu et al Biol Psychiatry	BLOOD
ADAM12	O43184	190	CIS	Cognition_Meta	UKBB-PPP_Specific	NA,+		0.838454	0.838454	UKBB_PPP	UKBB_PPP	1.3819	3134.14	Major depressive disorder	ADAM12	Proteome	PLASMA	MR	AGES	TwoSampleMR	-0.00143541	0.0210526	0.945641		36280454	https://doi.org/10.1016/j.biopsych.2022.08.015	Lu et al Biol Psychiatry	BLOOD
ADAM12	O43184	190	CIS	Cognition_Meta	UKBB-PPP_Specific	NA,+		0.838454	0.838454	UKBB_PPP	UKBB_PPP	1.3819	3134.14	Schizophrenia	ADAM12	Proteome	PLASMA	MR	AGES	TwoSampleMR	-0.101453	0.037799	0.00727469		36280454	https://doi.org/10.1016/j.biopsych.2022.08.015	Lu et al Biol Psychiatry	BLOOD
ADAM12	O43184	190	CIS	Cognition_Meta	UKBB-PPP_Specific	NA,+		0.838454	0.838454	UKBB_PPP	UKBB_PPP	1.3819	3134.14	Deepression_Wray_tall	ADAM12	Transcriptome	BRAIN DLPFC	MR	PsychENCODE	TwoSampleMR	-0.01	0.01	0.526		35296807	10.1038/s41380-022-01507-9	Deng et all Mol Psychiatry	BRAIN
ADAM12	O43184	190	CIS	Cognition_Meta	UKBB-PPP_Specific	NA,+		0.838454	0.838454	UKBB_PPP	UKBB_PPP	1.3819	3134.14	Deepression_Wray_tall	ADAM12	Proteiome	BLOOD	MR	AGES	TwoSampleMR	0	0.02	0.946		35296807	10.1038/s41380-022-01507-9	Deng et all Mol Psychiatry	BLOOD
ADAM12	O43184	190	CIS	Cognition_Meta	UKBB-PPP_Specific	NA,+		0.838454	0.838454	UKBB_PPP	UKBB_PPP	1.3819	3134.14	SCZ_PGC3	ADAM12	Transcriptome_Transcriptlvel	DLPFC	SMR	CMC+GTEX	SMR	-0.023194	0.0507193	0.647455		35460606	10.1016/j.ajhg.2022.04.004	Jiang eet all Am J Hum Genet	BRAIN
ADAM12	O43184	190	CIS	Cognition_Meta	UKBB-PPP_Specific	NA,+		0.838454	0.838454	UKBB_PPP	UKBB_PPP	1.3819	3134.14	SCZ.Clozuk.2018	ADAM12	Transcriptome	BRAIN	SMR	PsychENCODE	SMR	-0.00168093	0.0332202	0.96		30545856	10.1126/science.aat8127	Gandal et all science	BRAIN
ADAM12	O43184	190	CIS	Cognition_Meta	UKBB-PPP_Specific	NA,+		0.838454	0.838454	UKBB_PPP	UKBB_PPP	1.3819	3134.14	BD.PGC.ruderferCell2018	ADAM12	Transcriptome	BRAIN	SMR	PsychENCODE	SMR	-0.00336488	0.0515659	0.947972		30545856	10.1126/science.aat8127	Gandal et all science	BRAIN
ADAM12	O43184	190	CIS	Cognition_Meta	UKBB-PPP_Specific	NA,+		0.838454	0.838454	UKBB_PPP	UKBB_PPP	1.3819	3134.14	MDD	ADAM12	Proteiome	BRAIN	SMR	BrainMeta	SMR	-0.00891156	0.0132644	0.501684		37415601	10.3389/fgene.2023.1191264	Gedik et all Front Genet	BRAIN
ADAM12	O43184	190	CIS	Cognition_Meta	UKBB-PPP_Specific	NA,+		0.838454	0.838454	UKBB_PPP	UKBB_PPP	1.3819	3134.14	BIP	ADAM12	Proteiome	BRAIN	SMR	BrainMeta	SMR	-0.055757	0.031467	0.0764083		37415601	10.3389/fgene.2023.1191264	Gedik et all Front Genet	BRAIN
ADAM12	O43184	190	CIS	Cognition_Meta	UKBB-PPP_Specific	NA,+		0.838454	0.838454	UKBB_PPP	UKBB_PPP	1.3819	3134.14	SCZ	ADAM12	Proteiome	BRAIN	SMR	BrainMeta	SMR	0.0051769	0.0264842	0.845024		37415601	10.3389/fgene.2023.1191264	Gedik et all Front Genet	BRAIN
ADAM12	O43184	190	CIS	Cognition_Meta	UKBB-PPP_Specific	NA,+		0.838454	0.838454	UKBB_PPP	UKBB_PPP	1.3819	3134.14	MDD	ADAM12	Proteiome	BLOOD	SMR	eQTLGen	SMR	0.00974786	0.0314152	0.75634		37415601	10.3389/fgene.2023.1191264	Gedik et all Front Genet	BLOOD
ADAM12	O43184	190	CIS	Cognition_Meta	UKBB-PPP_Specific	NA,+		0.838454	0.838454	UKBB_PPP	UKBB_PPP	1.3819	3134.14	BIP	ADAM12	Proteiome	BLOOD	SMR	eQTLGen	SMR	-0.0525131	0.071554	0.463013		37415601	10.3389/fgene.2023.1191264	Gedik et all Front Genet	BLOOD
ADAM12	O43184	190	CIS	Cognition_Meta	UKBB-PPP_Specific	NA,+		0.838454	0.838454	UKBB_PPP	UKBB_PPP	1.3819	3134.14	SCZ.Clozuk.2018	ADAM12	Transcriptome	BRAIN	TWAS	PsychENCODE	FUSION	0.46435		0.642		30545856	10.1126/science.aat8127	Gandal et all science	BRAIN
ADAM12	O43184	190	CIS	Cognition_Meta	UKBB-PPP_Specific	NA,+		0.838454	0.838454	UKBB_PPP	UKBB_PPP	1.3819	3134.14	BD.PGC.ruderferCell2018	ADAM12	Transcriptome	BRAIN	TWAS	PsychENCODE	FUSION	-0.689215		0.491		30545856	10.1126/science.aat8127	Gandal et all science	BRAIN
ADAM12	O43184	190	TRANS	BIP_PGC3_noukb	DECODE_Specific	+,NA		0.0549939	0.0549939	DECODE	DECODE	0.305019	374.563	Bipolar disorder	ADAM12	Proteome	PLASMA	MR	AGES	TwoSampleMR	0.0373222	0.045933	0.416484		36280454	https://doi.org/10.1016/j.biopsych.2022.08.015	Lu et al Biol Psychiatry	BLOOD
ADAM12	O43184	190	TRANS	BIP_PGC3_noukb	DECODE_Specific	+,NA		0.0549939	0.0549939	DECODE	DECODE	0.305019	374.563	Major depressive disorder	ADAM12	Proteome	PLASMA	MR	AGES	TwoSampleMR	-0.00143541	0.0210526	0.945641		36280454	https://doi.org/10.1016/j.biopsych.2022.08.015	Lu et al Biol Psychiatry	BLOOD
ADAM12	O43184	190	TRANS	BIP_PGC3_noukb	DECODE_Specific	+,NA		0.0549939	0.0549939	DECODE	DECODE	0.305019	374.563	Schizophrenia	ADAM12	Proteome	PLASMA	MR	AGES	TwoSampleMR	-0.101453	0.037799	0.00727469		36280454	https://doi.org/10.1016/j.biopsych.2022.08.015	Lu et al Biol Psychiatry	BLOOD
ADAM12	O43184	190	TRANS	BIP_PGC3_noukb	DECODE_Specific	+,NA		0.0549939	0.0549939	DECODE	DECODE	0.305019	374.563	Deepression_Wray_tall	ADAM12	Transcriptome	BRAIN DLPFC	MR	PsychENCODE	TwoSampleMR	-0.01	0.01	0.526		35296807	10.1038/s41380-022-01507-9	Deng et all Mol Psychiatry	BRAIN
ADAM12	O43184	190	TRANS	BIP_PGC3_noukb	DECODE_Specific	+,NA		0.0549939	0.0549939	DECODE	DECODE	0.305019	374.563	Deepression_Wray_tall	ADAM12	Proteiome	BLOOD	MR	AGES	TwoSampleMR	0	0.02	0.946		35296807	10.1038/s41380-022-01507-9	Deng et all Mol Psychiatry	BLOOD
ADAM12	O43184	190	TRANS	BIP_PGC3_noukb	DECODE_Specific	+,NA		0.0549939	0.0549939	DECODE	DECODE	0.305019	374.563	SCZ_PGC3	ADAM12	Transcriptome_Transcriptlvel	DLPFC	SMR	CMC+GTEX	SMR	-0.023194	0.0507193	0.647455		35460606	10.1016/j.ajhg.2022.04.004	Jiang eet all Am J Hum Genet	BRAIN
ADAM12	O43184	190	TRANS	BIP_PGC3_noukb	DECODE_Specific	+,NA		0.0549939	0.0549939	DECODE	DECODE	0.305019	374.563	SCZ.Clozuk.2018	ADAM12	Transcriptome	BRAIN	SMR	PsychENCODE	SMR	-0.00168093	0.0332202	0.96		30545856	10.1126/science.aat8127	Gandal et all science	BRAIN
ADAM12	O43184	190	TRANS	BIP_PGC3_noukb	DECODE_Specific	+,NA		0.0549939	0.0549939	DECODE	DECODE	0.305019	374.563	BD.PGC.ruderferCell2018	ADAM12	Transcriptome	BRAIN	SMR	PsychENCODE	SMR	-0.00336488	0.0515659	0.947972		30545856	10.1126/science.aat8127	Gandal et all science	BRAIN
ADAM12	O43184	190	TRANS	BIP_PGC3_noukb	DECODE_Specific	+,NA		0.0549939	0.0549939	DECODE	DECODE	0.305019	374.563	MDD	ADAM12	Proteiome	BRAIN	SMR	BrainMeta	SMR	-0.00891156	0.0132644	0.501684		37415601	10.3389/fgene.2023.1191264	Gedik et all Front Genet	BRAIN
ADAM12	O43184	190	TRANS	BIP_PGC3_noukb	DECODE_Specific	+,NA		0.0549939	0.0549939	DECODE	DECODE	0.305019	374.563	BIP	ADAM12	Proteiome	BRAIN	SMR	BrainMeta	SMR	-0.055757	0.031467	0.0764083		37415601	10.3389/fgene.2023.1191264	Gedik et all Front Genet	BRAIN
ADAM12	O43184	190	TRANS	BIP_PGC3_noukb	DECODE_Specific	+,NA		0.0549939	0.0549939	DECODE	DECODE	0.305019	374.563	SCZ	ADAM12	Proteiome	BRAIN	SMR	BrainMeta	SMR	0.0051769	0.0264842	0.845024		37415601	10.3389/fgene.2023.1191264	Gedik et all Front Genet	BRAIN
ADAM12	O43184	190	TRANS	BIP_PGC3_noukb	DECODE_Specific	+,NA		0.0549939	0.0549939	DECODE	DECODE	0.305019	374.563	MDD	ADAM12	Proteiome	BLOOD	SMR	eQTLGen	SMR	0.00974786	0.0314152	0.75634		37415601	10.3389/fgene.2023.1191264	Gedik et all Front Genet	BLOOD
ADAM12	O43184	190	TRANS	BIP_PGC3_noukb	DECODE_Specific	+,NA		0.0549939	0.0549939	DECODE	DECODE	0.305019	374.563	BIP	ADAM12	Proteiome	BLOOD	SMR	eQTLGen	SMR	-0.0525131	0.071554	0.463013		37415601	10.3389/fgene.2023.1191264	Gedik et all Front Genet	BLOOD
ADAM12	O43184	190	TRANS	BIP_PGC3_noukb	DECODE_Specific	+,NA		0.0549939	0.0549939	DECODE	DECODE	0.305019	374.563	SCZ.Clozuk.2018	ADAM12	Transcriptome	BRAIN	TWAS	PsychENCODE	FUSION	0.46435		0.642		30545856	10.1126/science.aat8127	Gandal et all science	BRAIN
ADAM12	O43184	190	TRANS	BIP_PGC3_noukb	DECODE_Specific	+,NA		0.0549939	0.0549939	DECODE	DECODE	0.305019	374.563	BD.PGC.ruderferCell2018	ADAM12	Transcriptome	BRAIN	TWAS	PsychENCODE	FUSION	-0.689215		0.491		30545856	10.1126/science.aat8127	Gandal et all science	BRAIN
ADAM12	O43184	190	TRANS	Cognition_Meta	DECODE_Specific	+,NA		0.00269677	0.00269677	DECODE	DECODE	0.0895985	18.3677	Bipolar disorder	ADAM12	Proteome	PLASMA	MR	AGES	TwoSampleMR	0.0373222	0.045933	0.416484		36280454	https://doi.org/10.1016/j.biopsych.2022.08.015	Lu et al Biol Psychiatry	BLOOD
ADAM12	O43184	190	TRANS	Cognition_Meta	DECODE_Specific	+,NA		0.00269677	0.00269677	DECODE	DECODE	0.0895985	18.3677	Major depressive disorder	ADAM12	Proteome	PLASMA	MR	AGES	TwoSampleMR	-0.00143541	0.0210526	0.945641		36280454	https://doi.org/10.1016/j.biopsych.2022.08.015	Lu et al Biol Psychiatry	BLOOD
ADAM12	O43184	190	TRANS	Cognition_Meta	DECODE_Specific	+,NA		0.00269677	0.00269677	DECODE	DECODE	0.0895985	18.3677	Schizophrenia	ADAM12	Proteome	PLASMA	MR	AGES	TwoSampleMR	-0.101453	0.037799	0.00727469		36280454	https://doi.org/10.1016/j.biopsych.2022.08.015	Lu et al Biol Psychiatry	BLOOD
ADAM12	O43184	190	TRANS	Cognition_Meta	DECODE_Specific	+,NA		0.00269677	0.00269677	DECODE	DECODE	0.0895985	18.3677	Deepression_Wray_tall	ADAM12	Transcriptome	BRAIN DLPFC	MR	PsychENCODE	TwoSampleMR	-0.01	0.01	0.526		35296807	10.1038/s41380-022-01507-9	Deng et all Mol Psychiatry	BRAIN
ADAM12	O43184	190	TRANS	Cognition_Meta	DECODE_Specific	+,NA		0.00269677	0.00269677	DECODE	DECODE	0.0895985	18.3677	Deepression_Wray_tall	ADAM12	Proteiome	BLOOD	MR	AGES	TwoSampleMR	0	0.02	0.946		35296807	10.1038/s41380-022-01507-9	Deng et all Mol Psychiatry	BLOOD
ADAM12	O43184	190	TRANS	Cognition_Meta	DECODE_Specific	+,NA		0.00269677	0.00269677	DECODE	DECODE	0.0895985	18.3677	SCZ_PGC3	ADAM12	Transcriptome_Transcriptlvel	DLPFC	SMR	CMC+GTEX	SMR	-0.023194	0.0507193	0.647455		35460606	10.1016/j.ajhg.2022.04.004	Jiang eet all Am J Hum Genet	BRAIN
ADAM12	O43184	190	TRANS	Cognition_Meta	DECODE_Specific	+,NA		0.00269677	0.00269677	DECODE	DECODE	0.0895985	18.3677	SCZ.Clozuk.2018	ADAM12	Transcriptome	BRAIN	SMR	PsychENCODE	SMR	-0.00168093	0.0332202	0.96		30545856	10.1126/science.aat8127	Gandal et all science	BRAIN
ADAM12	O43184	190	TRANS	Cognition_Meta	DECODE_Specific	+,NA		0.00269677	0.00269677	DECODE	DECODE	0.0895985	18.3677	BD.PGC.ruderferCell2018	ADAM12	Transcriptome	BRAIN	SMR	PsychENCODE	SMR	-0.00336488	0.0515659	0.947972		30545856	10.1126/science.aat8127	Gandal et all science	BRAIN
ADAM12	O43184	190	TRANS	Cognition_Meta	DECODE_Specific	+,NA		0.00269677	0.00269677	DECODE	DECODE	0.0895985	18.3677	MDD	ADAM12	Proteiome	BRAIN	SMR	BrainMeta	SMR	-0.00891156	0.0132644	0.501684		37415601	10.3389/fgene.2023.1191264	Gedik et all Front Genet	BRAIN
ADAM12	O43184	190	TRANS	Cognition_Meta	DECODE_Specific	+,NA		0.00269677	0.00269677	DECODE	DECODE	0.0895985	18.3677	BIP	ADAM12	Proteiome	BRAIN	SMR	BrainMeta	SMR	-0.055757	0.031467	0.0764083		37415601	10.3389/fgene.2023.1191264	Gedik et all Front Genet	BRAIN
ADAM12	O43184	190	TRANS	Cognition_Meta	DECODE_Specific	+,NA		0.00269677	0.00269677	DECODE	DECODE	0.0895985	18.3677	SCZ	ADAM12	Proteiome	BRAIN	SMR	BrainMeta	SMR	0.0051769	0.0264842	0.845024		37415601	10.3389/fgene.2023.1191264	Gedik et all Front Genet	BRAIN
ADAM12	O43184	190	TRANS	Cognition_Meta	DECODE_Specific	+,NA		0.00269677	0.00269677	DECODE	DECODE	0.0895985	18.3677	MDD	ADAM12	Proteiome	BLOOD	SMR	eQTLGen	SMR	0.00974786	0.0314152	0.75634		37415601	10.3389/fgene.2023.1191264	Gedik et all Front Genet	BLOOD
ADAM12	O43184	190	TRANS	Cognition_Meta	DECODE_Specific	+,NA		0.00269677	0.00269677	DECODE	DECODE	0.0895985	18.3677	BIP	ADAM12	Proteiome	BLOOD	SMR	eQTLGen	SMR	-0.0525131	0.071554	0.463013		37415601	10.3389/fgene.2023.1191264	Gedik et all Front Genet	BLOOD
ADAM12	O43184	190	TRANS	Cognition_Meta	DECODE_Specific	+,NA		0.00269677	0.00269677	DECODE	DECODE	0.0895985	18.3677	SCZ.Clozuk.2018	ADAM12	Transcriptome	BRAIN	TWAS	PsychENCODE	FUSION	0.46435		0.642		30545856	10.1126/science.aat8127	Gandal et all science	BRAIN
ADAM12	O43184	190	TRANS	Cognition_Meta	DECODE_Specific	+,NA		0.00269677	0.00269677	DECODE	DECODE	0.0895985	18.3677	BD.PGC.ruderferCell2018	ADAM12	Transcriptome	BRAIN	TWAS	PsychENCODE	FUSION	-0.689215		0.491		30545856	10.1126/science.aat8127	Gandal et all science	BRAIN
ADAM12	O43184	190	TRANS	Depression_iPSYCH_2023	DECODE_Specific	-,NA		0.675522	0.675522	DECODE	DECODE	1.4006	4600.98	Bipolar disorder	ADAM12	Proteome	PLASMA	MR	AGES	TwoSampleMR	0.0373222	0.045933	0.416484		36280454	https://doi.org/10.1016/j.biopsych.2022.08.015	Lu et al Biol Psychiatry	BLOOD
ADAM12	O43184	190	TRANS	Depression_iPSYCH_2023	DECODE_Specific	-,NA		0.675522	0.675522	DECODE	DECODE	1.4006	4600.98	Major depressive disorder	ADAM12	Proteome	PLASMA	MR	AGES	TwoSampleMR	-0.00143541	0.0210526	0.945641		36280454	https://doi.org/10.1016/j.biopsych.2022.08.015	Lu et al Biol Psychiatry	BLOOD
ADAM12	O43184	190	TRANS	Depression_iPSYCH_2023	DECODE_Specific	-,NA		0.675522	0.675522	DECODE	DECODE	1.4006	4600.98	Schizophrenia	ADAM12	Proteome	PLASMA	MR	AGES	TwoSampleMR	-0.101453	0.037799	0.00727469		36280454	https://doi.org/10.1016/j.biopsych.2022.08.015	Lu et al Biol Psychiatry	BLOOD
ADAM12	O43184	190	TRANS	Depression_iPSYCH_2023	DECODE_Specific	-,NA		0.675522	0.675522	DECODE	DECODE	1.4006	4600.98	Deepression_Wray_tall	ADAM12	Transcriptome	BRAIN DLPFC	MR	PsychENCODE	TwoSampleMR	-0.01	0.01	0.526		35296807	10.1038/s41380-022-01507-9	Deng et all Mol Psychiatry	BRAIN
ADAM12	O43184	190	TRANS	Depression_iPSYCH_2023	DECODE_Specific	-,NA		0.675522	0.675522	DECODE	DECODE	1.4006	4600.98	Deepression_Wray_tall	ADAM12	Proteiome	BLOOD	MR	AGES	TwoSampleMR	0	0.02	0.946		35296807	10.1038/s41380-022-01507-9	Deng et all Mol Psychiatry	BLOOD
ADAM12	O43184	190	TRANS	Depression_iPSYCH_2023	DECODE_Specific	-,NA		0.675522	0.675522	DECODE	DECODE	1.4006	4600.98	SCZ_PGC3	ADAM12	Transcriptome_Transcriptlvel	DLPFC	SMR	CMC+GTEX	SMR	-0.023194	0.0507193	0.647455		35460606	10.1016/j.ajhg.2022.04.004	Jiang eet all Am J Hum Genet	BRAIN
ADAM12	O43184	190	TRANS	Depression_iPSYCH_2023	DECODE_Specific	-,NA		0.675522	0.675522	DECODE	DECODE	1.4006	4600.98	SCZ.Clozuk.2018	ADAM12	Transcriptome	BRAIN	SMR	PsychENCODE	SMR	-0.00168093	0.0332202	0.96		30545856	10.1126/science.aat8127	Gandal et all science	BRAIN
ADAM12	O43184	190	TRANS	Depression_iPSYCH_2023	DECODE_Specific	-,NA		0.675522	0.675522	DECODE	DECODE	1.4006	4600.98	BD.PGC.ruderferCell2018	ADAM12	Transcriptome	BRAIN	SMR	PsychENCODE	SMR	-0.00336488	0.0515659	0.947972		30545856	10.1126/science.aat8127	Gandal et all science	BRAIN
ADAM12	O43184	190	TRANS	Depression_iPSYCH_2023	DECODE_Specific	-,NA		0.675522	0.675522	DECODE	DECODE	1.4006	4600.98	MDD	ADAM12	Proteiome	BRAIN	SMR	BrainMeta	SMR	-0.00891156	0.0132644	0.501684		37415601	10.3389/fgene.2023.1191264	Gedik et all Front Genet	BRAIN
ADAM12	O43184	190	TRANS	Depression_iPSYCH_2023	DECODE_Specific	-,NA		0.675522	0.675522	DECODE	DECODE	1.4006	4600.98	BIP	ADAM12	Proteiome	BRAIN	SMR	BrainMeta	SMR	-0.055757	0.031467	0.0764083		37415601	10.3389/fgene.2023.1191264	Gedik et all Front Genet	BRAIN
ADAM12	O43184	190	TRANS	Depression_iPSYCH_2023	DECODE_Specific	-,NA		0.675522	0.675522	DECODE	DECODE	1.4006	4600.98	SCZ	ADAM12	Proteiome	BRAIN	SMR	BrainMeta	SMR	0.0051769	0.0264842	0.845024		37415601	10.3389/fgene.2023.1191264	Gedik et all Front Genet	BRAIN
ADAM12	O43184	190	TRANS	Depression_iPSYCH_2023	DECODE_Specific	-,NA		0.675522	0.675522	DECODE	DECODE	1.4006	4600.98	MDD	ADAM12	Proteiome	BLOOD	SMR	eQTLGen	SMR	0.00974786	0.0314152	0.75634		37415601	10.3389/fgene.2023.1191264	Gedik et all Front Genet	BLOOD
ADAM12	O43184	190	TRANS	Depression_iPSYCH_2023	DECODE_Specific	-,NA		0.675522	0.675522	DECODE	DECODE	1.4006	4600.98	BIP	ADAM12	Proteiome	BLOOD	SMR	eQTLGen	SMR	-0.0525131	0.071554	0.463013		37415601	10.3389/fgene.2023.1191264	Gedik et all Front Genet	BLOOD
ADAM12	O43184	190	TRANS	Depression_iPSYCH_2023	DECODE_Specific	-,NA		0.675522	0.675522	DECODE	DECODE	1.4006	4600.98	SCZ.Clozuk.2018	ADAM12	Transcriptome	BRAIN	TWAS	PsychENCODE	FUSION	0.46435		0.642		30545856	10.1126/science.aat8127	Gandal et all science	BRAIN
ADAM12	O43184	190	TRANS	Depression_iPSYCH_2023	DECODE_Specific	-,NA		0.675522	0.675522	DECODE	DECODE	1.4006	4600.98	BD.PGC.ruderferCell2018	ADAM12	Transcriptome	BRAIN	TWAS	PsychENCODE	FUSION	-0.689215		0.491		30545856	10.1126/science.aat8127	Gandal et all science	BRAIN
ADAM12	O43184	190	TRANS	PGC3_SCZ_NoUKB	DECODE_Specific	+,NA		0.0710956	0.0710956	DECODE	DECODE	0.321535	484.232	Bipolar disorder	ADAM12	Proteome	PLASMA	MR	AGES	TwoSampleMR	0.0373222	0.045933	0.416484		36280454	https://doi.org/10.1016/j.biopsych.2022.08.015	Lu et al Biol Psychiatry	BLOOD
ADAM12	O43184	190	TRANS	PGC3_SCZ_NoUKB	DECODE_Specific	+,NA		0.0710956	0.0710956	DECODE	DECODE	0.321535	484.232	Major depressive disorder	ADAM12	Proteome	PLASMA	MR	AGES	TwoSampleMR	-0.00143541	0.0210526	0.945641		36280454	https://doi.org/10.1016/j.biopsych.2022.08.015	Lu et al Biol Psychiatry	BLOOD
ADAM12	O43184	190	TRANS	PGC3_SCZ_NoUKB	DECODE_Specific	+,NA		0.0710956	0.0710956	DECODE	DECODE	0.321535	484.232	Schizophrenia	ADAM12	Proteome	PLASMA	MR	AGES	TwoSampleMR	-0.101453	0.037799	0.00727469		36280454	https://doi.org/10.1016/j.biopsych.2022.08.015	Lu et al Biol Psychiatry	BLOOD
ADAM12	O43184	190	TRANS	PGC3_SCZ_NoUKB	DECODE_Specific	+,NA		0.0710956	0.0710956	DECODE	DECODE	0.321535	484.232	Deepression_Wray_tall	ADAM12	Transcriptome	BRAIN DLPFC	MR	PsychENCODE	TwoSampleMR	-0.01	0.01	0.526		35296807	10.1038/s41380-022-01507-9	Deng et all Mol Psychiatry	BRAIN
ADAM12	O43184	190	TRANS	PGC3_SCZ_NoUKB	DECODE_Specific	+,NA		0.0710956	0.0710956	DECODE	DECODE	0.321535	484.232	Deepression_Wray_tall	ADAM12	Proteiome	BLOOD	MR	AGES	TwoSampleMR	0	0.02	0.946		35296807	10.1038/s41380-022-01507-9	Deng et all Mol Psychiatry	BLOOD
ADAM12	O43184	190	TRANS	PGC3_SCZ_NoUKB	DECODE_Specific	+,NA		0.0710956	0.0710956	DECODE	DECODE	0.321535	484.232	SCZ_PGC3	ADAM12	Transcriptome_Transcriptlvel	DLPFC	SMR	CMC+GTEX	SMR	-0.023194	0.0507193	0.647455		35460606	10.1016/j.ajhg.2022.04.004	Jiang eet all Am J Hum Genet	BRAIN
ADAM12	O43184	190	TRANS	PGC3_SCZ_NoUKB	DECODE_Specific	+,NA		0.0710956	0.0710956	DECODE	DECODE	0.321535	484.232	SCZ.Clozuk.2018	ADAM12	Transcriptome	BRAIN	SMR	PsychENCODE	SMR	-0.00168093	0.0332202	0.96		30545856	10.1126/science.aat8127	Gandal et all science	BRAIN
ADAM12	O43184	190	TRANS	PGC3_SCZ_NoUKB	DECODE_Specific	+,NA		0.0710956	0.0710956	DECODE	DECODE	0.321535	484.232	BD.PGC.ruderferCell2018	ADAM12	Transcriptome	BRAIN	SMR	PsychENCODE	SMR	-0.00336488	0.0515659	0.947972		30545856	10.1126/science.aat8127	Gandal et all science	BRAIN
ADAM12	O43184	190	TRANS	PGC3_SCZ_NoUKB	DECODE_Specific	+,NA		0.0710956	0.0710956	DECODE	DECODE	0.321535	484.232	MDD	ADAM12	Proteiome	BRAIN	SMR	BrainMeta	SMR	-0.00891156	0.0132644	0.501684		37415601	10.3389/fgene.2023.1191264	Gedik et all Front Genet	BRAIN
ADAM12	O43184	190	TRANS	PGC3_SCZ_NoUKB	DECODE_Specific	+,NA		0.0710956	0.0710956	DECODE	DECODE	0.321535	484.232	BIP	ADAM12	Proteiome	BRAIN	SMR	BrainMeta	SMR	-0.055757	0.031467	0.0764083		37415601	10.3389/fgene.2023.1191264	Gedik et all Front Genet	BRAIN
ADAM12	O43184	190	TRANS	PGC3_SCZ_NoUKB	DECODE_Specific	+,NA		0.0710956	0.0710956	DECODE	DECODE	0.321535	484.232	SCZ	ADAM12	Proteiome	BRAIN	SMR	BrainMeta	SMR	0.0051769	0.0264842	0.845024		37415601	10.3389/fgene.2023.1191264	Gedik et all Front Genet	BRAIN
ADAM12	O43184	190	TRANS	PGC3_SCZ_NoUKB	DECODE_Specific	+,NA		0.0710956	0.0710956	DECODE	DECODE	0.321535	484.232	MDD	ADAM12	Proteiome	BLOOD	SMR	eQTLGen	SMR	0.00974786	0.0314152	0.75634		37415601	10.3389/fgene.2023.1191264	Gedik et all Front Genet	BLOOD
ADAM12	O43184	190	TRANS	PGC3_SCZ_NoUKB	DECODE_Specific	+,NA		0.0710956	0.0710956	DECODE	DECODE	0.321535	484.232	BIP	ADAM12	Proteiome	BLOOD	SMR	eQTLGen	SMR	-0.0525131	0.071554	0.463013		37415601	10.3389/fgene.2023.1191264	Gedik et all Front Genet	BLOOD
ADAM12	O43184	190	TRANS	PGC3_SCZ_NoUKB	DECODE_Specific	+,NA		0.0710956	0.0710956	DECODE	DECODE	0.321535	484.232	SCZ.Clozuk.2018	ADAM12	Transcriptome	BRAIN	TWAS	PsychENCODE	FUSION	0.46435		0.642		30545856	10.1126/science.aat8127	Gandal et all science	BRAIN
ADAM12	O43184	190	TRANS	PGC3_SCZ_NoUKB	DECODE_Specific	+,NA		0.0710956	0.0710956	DECODE	DECODE	0.321535	484.232	BD.PGC.ruderferCell2018	ADAM12	Transcriptome	BRAIN	TWAS	PsychENCODE	FUSION	-0.689215		0.491		30545856	10.1126/science.aat8127	Gandal et all science	BRAIN
ADAM15	Q13444	193	CIS	Cognition_Meta	UKBB-PPP_Specific	NA,+		0.107301	0.107301	UKBB_PPP	UKBB_PPP	0.698762	401.089	SCZ_PGC3	ADAM15	Transcriptome	DLPFC	MR	CMC+GTEX	MendelianRandomization			0.998797		35460606	10.1016/j.ajhg.2022.04.004	Jiang eet all Am J Hum Genet	BRAIN
ADAM15	Q13444	193	CIS	Cognition_Meta	UKBB-PPP_Specific	NA,+		0.107301	0.107301	UKBB_PPP	UKBB_PPP	0.698762	401.089	SCZ_PGC3	ADAM15	Transcriptome	DLPFC	MR	CMC+GTEX	MendelianRandomization			0.998781		35460606	10.1016/j.ajhg.2022.04.004	Jiang eet all Am J Hum Genet	BRAIN
ADAM15	Q13444	193	CIS	Cognition_Meta	UKBB-PPP_Specific	NA,+		0.107301	0.107301	UKBB_PPP	UKBB_PPP	0.698762	401.089	SCZ_PGC3	ADAM15	Transcriptome	DLPFC	MR	CMC+GTEX	MendelianRandomization			0.176869		35460606	10.1016/j.ajhg.2022.04.004	Jiang eet all Am J Hum Genet	BRAIN
ADAM15	Q13444	193	CIS	Cognition_Meta	UKBB-PPP_Specific	NA,+		0.107301	0.107301	UKBB_PPP	UKBB_PPP	0.698762	401.089	SCZ_PGC3	ADAM15	Transcriptome	DLPFC	MR	CMC+GTEX	EMIC			0.663973		35460606	10.1016/j.ajhg.2022.04.004	Jiang eet all Am J Hum Genet	BRAIN
ADAM15	Q13444	193	CIS	Cognition_Meta	UKBB-PPP_Specific	NA,+		0.107301	0.107301	UKBB_PPP	UKBB_PPP	0.698762	401.089	BIP_2019_Stahl_etall	ADAM15	Transcriptome	DLPFC	MR	CMC+GTEX	MendelianRandomization			0.0190764		35460606	10.1016/j.ajhg.2022.04.004	Jiang eet all Am J Hum Genet	BRAIN
ADAM15	Q13444	193	CIS	Cognition_Meta	UKBB-PPP_Specific	NA,+		0.107301	0.107301	UKBB_PPP	UKBB_PPP	0.698762	401.089	BIP_2019_Stahl_etall	ADAM15	Transcriptome	DLPFC	MR	CMC+GTEX	MendelianRandomization			0.0179219		35460606	10.1016/j.ajhg.2022.04.004	Jiang eet all Am J Hum Genet	BRAIN
ADAM15	Q13444	193	CIS	Cognition_Meta	UKBB-PPP_Specific	NA,+		0.107301	0.107301	UKBB_PPP	UKBB_PPP	0.698762	401.089	BIP_2019_Stahl_etall	ADAM15	Transcriptome	DLPFC	MR	CMC+GTEX	MendelianRandomization			0.0334632		35460606	10.1016/j.ajhg.2022.04.004	Jiang eet all Am J Hum Genet	BRAIN
ADAM15	Q13444	193	CIS	Cognition_Meta	UKBB-PPP_Specific	NA,+		0.107301	0.107301	UKBB_PPP	UKBB_PPP	0.698762	401.089	BIP_2019_Stahl_etall	ADAM15	Transcriptome	DLPFC	MR	CMC+GTEX	EMIC			0.00628691		35460606	10.1016/j.ajhg.2022.04.004	Jiang eet all Am J Hum Genet	BRAIN
ADAM15	Q13444	193	CIS	Cognition_Meta	UKBB-PPP_Specific	NA,+		0.107301	0.107301	UKBB_PPP	UKBB_PPP	0.698762	401.089	Deepression_Wray_tall	ADAM15	Transcriptome	BRAIN DLPFC	MR	PsychENCODE	TwoSampleMR	0	0.01	0.849		35296807	10.1038/s41380-022-01507-9	Deng et all Mol Psychiatry	BRAIN
ADAM15	Q13444	193	CIS	Cognition_Meta	UKBB-PPP_Specific	NA,+		0.107301	0.107301	UKBB_PPP	UKBB_PPP	0.698762	401.089	Deepression_Wray_tall	ADAM15	Transcriptome	BLOOD	MR	GTEx	TwoSampleMR	0	0.01	0.923		35296807	10.1038/s41380-022-01507-9	Deng et all Mol Psychiatry	BLOOD
ADAM15	Q13444	193	CIS	Cognition_Meta	UKBB-PPP_Specific	NA,+		0.107301	0.107301	UKBB_PPP	UKBB_PPP	0.698762	401.089	SCZ_PGC3	ADAM15	Transcriptome	DLPFC	SMR	CMC+GTEX	SMR	-0.00644318	0.0137735	0.639931		35460606	10.1016/j.ajhg.2022.04.004	Jiang eet all Am J Hum Genet	BRAIN
ADAM15	Q13444	193	CIS	Cognition_Meta	UKBB-PPP_Specific	NA,+		0.107301	0.107301	UKBB_PPP	UKBB_PPP	0.698762	401.089	SCZ_PGC3	ADAM15	Transcriptome_Transcriptlvel	DLPFC	SMR	CMC+GTEX	SMR	-0.0568846	0.0188117	0.0024954		35460606	10.1016/j.ajhg.2022.04.004	Jiang eet all Am J Hum Genet	BRAIN
ADAM15	Q13444	193	CIS	Cognition_Meta	UKBB-PPP_Specific	NA,+		0.107301	0.107301	UKBB_PPP	UKBB_PPP	0.698762	401.089	SCZ_PGC3	ADAM15	Transcriptome_Transcriptlvel	DLPFC	SMR	CMC+GTEX	SMR	-0.0833858	0.029719	0.00501902		35460606	10.1016/j.ajhg.2022.04.004	Jiang eet all Am J Hum Genet	BRAIN
ADAM15	Q13444	193	CIS	Cognition_Meta	UKBB-PPP_Specific	NA,+		0.107301	0.107301	UKBB_PPP	UKBB_PPP	0.698762	401.089	SCZ_PGC3	ADAM15	Transcriptome_Transcriptlvel	DLPFC	SMR	CMC+GTEX	SMR	-0.0168512	0.0319125	0.59747		35460606	10.1016/j.ajhg.2022.04.004	Jiang eet all Am J Hum Genet	BRAIN
ADAM15	Q13444	193	CIS	Cognition_Meta	UKBB-PPP_Specific	NA,+		0.107301	0.107301	UKBB_PPP	UKBB_PPP	0.698762	401.089	SCZ_PGC3	ADAM15	Transcriptome_Transcriptlvel	DLPFC	SMR	CMC+GTEX	SMR	-0.0105	0.0224829	0.640484		35460606	10.1016/j.ajhg.2022.04.004	Jiang eet all Am J Hum Genet	BRAIN
ADAM15	Q13444	193	CIS	Cognition_Meta	UKBB-PPP_Specific	NA,+		0.107301	0.107301	UKBB_PPP	UKBB_PPP	0.698762	401.089	SCZ_PGC3	ADAM15	Transcriptome_Transcriptlvel	DLPFC	SMR	CMC+GTEX	SMR	-0.0108114	0.0231533	0.640535		35460606	10.1016/j.ajhg.2022.04.004	Jiang eet all Am J Hum Genet	BRAIN
ADAM15	Q13444	193	CIS	Cognition_Meta	UKBB-PPP_Specific	NA,+		0.107301	0.107301	UKBB_PPP	UKBB_PPP	0.698762	401.089	SCZ_PGC3	ADAM15	Transcriptome_Transcriptlvel	DLPFC	SMR	CMC+GTEX	SMR	-0.0108574	0.0232523	0.640543		35460606	10.1016/j.ajhg.2022.04.004	Jiang eet all Am J Hum Genet	BRAIN
ADAM15	Q13444	193	CIS	Cognition_Meta	UKBB-PPP_Specific	NA,+		0.107301	0.107301	UKBB_PPP	UKBB_PPP	0.698762	401.089	SCZ_PGC3	ADAM15	Transcriptome_Transcriptlvel	DLPFC	SMR	CMC+GTEX	SMR	-0.0119508	0.0256094	0.640745		35460606	10.1016/j.ajhg.2022.04.004	Jiang eet all Am J Hum Genet	BRAIN
ADAM15	Q13444	193	CIS	Cognition_Meta	UKBB-PPP_Specific	NA,+		0.107301	0.107301	UKBB_PPP	UKBB_PPP	0.698762	401.089	SCZ.Clozuk.2018	ADAM15	Transcriptome	BRAIN	SMR	PsychENCODE	SMR	-0.00897556	0.0151696	0.554		30545856	10.1126/science.aat8127	Gandal et all science	BRAIN
ADAM15	Q13444	193	CIS	Cognition_Meta	UKBB-PPP_Specific	NA,+		0.107301	0.107301	UKBB_PPP	UKBB_PPP	0.698762	401.089	BD.PGC.ruderferCell2018	ADAM15	Transcriptome	BRAIN	SMR	PsychENCODE	SMR	-0.0336481	0.023211	0.147153		30545856	10.1126/science.aat8127	Gandal et all science	BRAIN
ADAM15	Q13444	193	CIS	Cognition_Meta	UKBB-PPP_Specific	NA,+		0.107301	0.107301	UKBB_PPP	UKBB_PPP	0.698762	401.089	SCZ	ADAM15	Proteiome	BLOOD	SMR	eQTLGen	SMR	-0.00585871	0.0153772	0.703204		37415601	10.3389/fgene.2023.1191264	Gedik et all Front Genet	BLOOD
ADAM15	Q13444	193	CIS	Cognition_Meta	UKBB-PPP_Specific	NA,+		0.107301	0.107301	UKBB_PPP	UKBB_PPP	0.698762	401.089	MDD	ADAM15	Proteiome	BRAIN	SMR	BrainMeta	SMR	-0.000591175	0.00614827	0.923399		37415601	10.3389/fgene.2023.1191264	Gedik et all Front Genet	BRAIN
ADAM15	Q13444	193	CIS	Cognition_Meta	UKBB-PPP_Specific	NA,+		0.107301	0.107301	UKBB_PPP	UKBB_PPP	0.698762	401.089	BIP	ADAM15	Proteiome	BRAIN	SMR	BrainMeta	SMR	-0.0138313	0.0136113	0.309552		37415601	10.3389/fgene.2023.1191264	Gedik et all Front Genet	BRAIN
ADAM15	Q13444	193	CIS	Cognition_Meta	UKBB-PPP_Specific	NA,+		0.107301	0.107301	UKBB_PPP	UKBB_PPP	0.698762	401.089	SCZ	ADAM15	Proteiome	BRAIN	SMR	BrainMeta	SMR	-0.0055171	0.0127718	0.66576		37415601	10.3389/fgene.2023.1191264	Gedik et all Front Genet	BRAIN
ADAM15	Q13444	193	CIS	Cognition_Meta	UKBB-PPP_Specific	NA,+		0.107301	0.107301	UKBB_PPP	UKBB_PPP	0.698762	401.089	MDD	ADAM15	Proteiome	BLOOD	SMR	eQTLGen	SMR	-0.000854278	0.00740375	0.90814		37415601	10.3389/fgene.2023.1191264	Gedik et all Front Genet	BLOOD
ADAM15	Q13444	193	CIS	Cognition_Meta	UKBB-PPP_Specific	NA,+		0.107301	0.107301	UKBB_PPP	UKBB_PPP	0.698762	401.089	BIP	ADAM15	Proteiome	BLOOD	SMR	eQTLGen	SMR	-0.017088	0.0165176	0.300887		37415601	10.3389/fgene.2023.1191264	Gedik et all Front Genet	BLOOD
ADAM15	Q13444	193	CIS	Cognition_Meta	UKBB-PPP_Specific	NA,+		0.107301	0.107301	UKBB_PPP	UKBB_PPP	0.698762	401.089	SCZ	ADAM15	Transcriptome	BRAIN_DLPFC	TWAS	CMC	FUSION	-2.81822		0.00483		31691811	10.1093/hmg/ddz253	Hall et al Hum Mol Genet	BRAIN
ADAM15	Q13444	193	CIS	Cognition_Meta	UKBB-PPP_Specific	NA,+		0.107301	0.107301	UKBB_PPP	UKBB_PPP	0.698762	401.089	SCZ_PGC2+CLOZUK	ADAM15	Transcriptome	DLPFC	TWAS	Collado-Torres	FUSION	-6.61632		3.68e-11		31174959	10.1016/j.neuron.2019.05.013	ColladoTorres_neuron_twas etal. Neuron	BRAIN
ADAM15	Q13444	193	CIS	Cognition_Meta	UKBB-PPP_Specific	NA,+		0.107301	0.107301	UKBB_PPP	UKBB_PPP	0.698762	401.089	SCZ_PGC2+CLOZUK	ADAM15	Transcriptome	DLPFC	TWAS	Collado-Torres	FUSION	-6.61595		3.69e-11		31174959	10.1016/j.neuron.2019.05.013	ColladoTorres_neuron_twas etal. Neuron	BRAIN
ADAM15	Q13444	193	CIS	Cognition_Meta	UKBB-PPP_Specific	NA,+		0.107301	0.107301	UKBB_PPP	UKBB_PPP	0.698762	401.089	SCZ_PGC2+CLOZUK	ADAM15	Transcriptome	DLPFC	TWAS	Collado-Torres	FUSION	-5.65295		1.58e-08		31174959	10.1016/j.neuron.2019.05.013	ColladoTorres_neuron_twas etal. Neuron	BRAIN
ADAM15	Q13444	193	CIS	Cognition_Meta	UKBB-PPP_Specific	NA,+		0.107301	0.107301	UKBB_PPP	UKBB_PPP	0.698762	401.089	SCZ_PGC2+CLOZUK	ADAM15	Transcriptome	DLPFC	TWAS	Collado-Torres	FUSION	-5.64886		1.62e-08		31174959	10.1016/j.neuron.2019.05.013	ColladoTorres_neuron_twas etal. Neuron	BRAIN
ADAM15	Q13444	193	CIS	Cognition_Meta	UKBB-PPP_Specific	NA,+		0.107301	0.107301	UKBB_PPP	UKBB_PPP	0.698762	401.089	SCZ_PGC2+CLOZUK	ADAM15	Transcriptome	DLPFC	TWAS	Collado-Torres	FUSION	-5.53		3.25e-08		31174959	10.1016/j.neuron.2019.05.013	ColladoTorres_neuron_twas etal. Neuron	BRAIN
ADAM15	Q13444	193	CIS	Cognition_Meta	UKBB-PPP_Specific	NA,+		0.107301	0.107301	UKBB_PPP	UKBB_PPP	0.698762	401.089	SCZ_PGC2+CLOZUK	ADAM15	Transcriptome	DLPFC	TWAS	Collado-Torres	FUSION	-5.45153		4.99e-08		31174959	10.1016/j.neuron.2019.05.013	ColladoTorres_neuron_twas etal. Neuron	BRAIN
ADAM15	Q13444	193	CIS	Cognition_Meta	UKBB-PPP_Specific	NA,+		0.107301	0.107301	UKBB_PPP	UKBB_PPP	0.698762	401.089	SCZ_PGC2+CLOZUK	ADAM15	Transcriptome	DLPFC	TWAS	Collado-Torres	FUSION	-5.44008		5.33e-08		31174959	10.1016/j.neuron.2019.05.013	ColladoTorres_neuron_twas etal. Neuron	BRAIN
ADAM15	Q13444	193	CIS	Cognition_Meta	UKBB-PPP_Specific	NA,+		0.107301	0.107301	UKBB_PPP	UKBB_PPP	0.698762	401.089	SCZ_PGC2+CLOZUK	ADAM15	Transcriptome	DLPFC	TWAS	Collado-Torres	FUSION	-5.16315		2.43e-07		31174959	10.1016/j.neuron.2019.05.013	ColladoTorres_neuron_twas etal. Neuron	BRAIN
ADAM15	Q13444	193	CIS	Cognition_Meta	UKBB-PPP_Specific	NA,+		0.107301	0.107301	UKBB_PPP	UKBB_PPP	0.698762	401.089	SCZ_PGC2+CLOZUK	ADAM15	Transcriptome	DLPFC	TWAS	Collado-Torres	FUSION	-5.16241		2.44e-07		31174959	10.1016/j.neuron.2019.05.013	ColladoTorres_neuron_twas etal. Neuron	BRAIN
ADAM15	Q13444	193	CIS	Cognition_Meta	UKBB-PPP_Specific	NA,+		0.107301	0.107301	UKBB_PPP	UKBB_PPP	0.698762	401.089	SCZ_PGC2+CLOZUK	ADAM15	Transcriptome	DLPFC	TWAS	Collado-Torres	FUSION	-4.65869		3.18e-06		31174959	10.1016/j.neuron.2019.05.013	ColladoTorres_neuron_twas etal. Neuron	BRAIN
ADAM15	Q13444	193	CIS	Cognition_Meta	UKBB-PPP_Specific	NA,+		0.107301	0.107301	UKBB_PPP	UKBB_PPP	0.698762	401.089	SCZ_PGC2+CLOZUK	ADAM15	Transcriptome	DLPFC	TWAS	Collado-Torres	FUSION	-4.60514		4.12e-06		31174959	10.1016/j.neuron.2019.05.013	ColladoTorres_neuron_twas etal. Neuron	BRAIN
ADAM15	Q13444	193	CIS	Cognition_Meta	UKBB-PPP_Specific	NA,+		0.107301	0.107301	UKBB_PPP	UKBB_PPP	0.698762	401.089	SCZ_PGC2+CLOZUK	ADAM15	Transcriptome	DLPFC	TWAS	Collado-Torres	FUSION	-4.47842		7.52e-06		31174959	10.1016/j.neuron.2019.05.013	ColladoTorres_neuron_twas etal. Neuron	BRAIN
ADAM15	Q13444	193	CIS	Cognition_Meta	UKBB-PPP_Specific	NA,+		0.107301	0.107301	UKBB_PPP	UKBB_PPP	0.698762	401.089	SCZ_PGC2+CLOZUK	ADAM15	Transcriptome	DLPFC	TWAS	Collado-Torres	FUSION	-4.36479		1.27e-05		31174959	10.1016/j.neuron.2019.05.013	ColladoTorres_neuron_twas etal. Neuron	BRAIN
ADAM15	Q13444	193	CIS	Cognition_Meta	UKBB-PPP_Specific	NA,+		0.107301	0.107301	UKBB_PPP	UKBB_PPP	0.698762	401.089	SCZ_PGC2+CLOZUK	ADAM15	Transcriptome	DLPFC	TWAS	Collado-Torres	FUSION	-4.27493		1.91e-05		31174959	10.1016/j.neuron.2019.05.013	ColladoTorres_neuron_twas etal. Neuron	BRAIN
ADAM15	Q13444	193	CIS	Cognition_Meta	UKBB-PPP_Specific	NA,+		0.107301	0.107301	UKBB_PPP	UKBB_PPP	0.698762	401.089	SCZ_PGC2+CLOZUK	ADAM15	Transcriptome	DLPFC	TWAS	Collado-Torres	FUSION	-4.15389		3.27e-05		31174959	10.1016/j.neuron.2019.05.013	ColladoTorres_neuron_twas etal. Neuron	BRAIN
ADAM15	Q13444	193	CIS	Cognition_Meta	UKBB-PPP_Specific	NA,+		0.107301	0.107301	UKBB_PPP	UKBB_PPP	0.698762	401.089	SCZ_PGC2+CLOZUK	ADAM15	Transcriptome	DLPFC	TWAS	Collado-Torres	FUSION	-3.8134		0.000137		31174959	10.1016/j.neuron.2019.05.013	ColladoTorres_neuron_twas etal. Neuron	BRAIN
ADAM15	Q13444	193	CIS	Cognition_Meta	UKBB-PPP_Specific	NA,+		0.107301	0.107301	UKBB_PPP	UKBB_PPP	0.698762	401.089	SCZ_PGC2+CLOZUK	ADAM15	Transcriptome	DLPFC	TWAS	Collado-Torres	FUSION	-3.80531		0.000142		31174959	10.1016/j.neuron.2019.05.013	ColladoTorres_neuron_twas etal. Neuron	BRAIN
ADAM15	Q13444	193	CIS	Cognition_Meta	UKBB-PPP_Specific	NA,+		0.107301	0.107301	UKBB_PPP	UKBB_PPP	0.698762	401.089	SCZ_PGC2+CLOZUK	ADAM15	Transcriptome	DLPFC	TWAS	Collado-Torres	FUSION	-3.60936		0.000307		31174959	10.1016/j.neuron.2019.05.013	ColladoTorres_neuron_twas etal. Neuron	BRAIN
ADAM15	Q13444	193	CIS	Cognition_Meta	UKBB-PPP_Specific	NA,+		0.107301	0.107301	UKBB_PPP	UKBB_PPP	0.698762	401.089	SCZ_PGC2+CLOZUK	ADAM15	Transcriptome	DLPFC	TWAS	Collado-Torres	FUSION	-3.45831		0.000544		31174959	10.1016/j.neuron.2019.05.013	ColladoTorres_neuron_twas etal. Neuron	BRAIN
ADAM15	Q13444	193	CIS	Cognition_Meta	UKBB-PPP_Specific	NA,+		0.107301	0.107301	UKBB_PPP	UKBB_PPP	0.698762	401.089	SCZ_PGC2+CLOZUK	ADAM15	Transcriptome	HIPPO	TWAS	Collado-Torres	FUSION	-4.03331		5.5e-05		31174959	10.1016/j.neuron.2019.05.013	ColladoTorres_neuron_twas etal. Neuron	BRAIN
ADAM15	Q13444	193	CIS	Cognition_Meta	UKBB-PPP_Specific	NA,+		0.107301	0.107301	UKBB_PPP	UKBB_PPP	0.698762	401.089	SCZ_PGC2+CLOZUK	ADAM15	Transcriptome	HIPPO	TWAS	Collado-Torres	FUSION	-3.82315		0.000132		31174959	10.1016/j.neuron.2019.05.013	ColladoTorres_neuron_twas etal. Neuron	BRAIN
ADAM15	Q13444	193	CIS	Cognition_Meta	UKBB-PPP_Specific	NA,+		0.107301	0.107301	UKBB_PPP	UKBB_PPP	0.698762	401.089	SCZ_PGC2+CLOZUK	ADAM15	Transcriptome	HIPPO	TWAS	Collado-Torres	FUSION	-3.80675		0.000141		31174959	10.1016/j.neuron.2019.05.013	ColladoTorres_neuron_twas etal. Neuron	BRAIN
ADAM15	Q13444	193	CIS	Cognition_Meta	UKBB-PPP_Specific	NA,+		0.107301	0.107301	UKBB_PPP	UKBB_PPP	0.698762	401.089	SCZ_PGC2+CLOZUK	ADAM15	Transcriptome	HIPPO	TWAS	Collado-Torres	FUSION	-3.75246		0.000175		31174959	10.1016/j.neuron.2019.05.013	ColladoTorres_neuron_twas etal. Neuron	BRAIN
ADAM15	Q13444	193	CIS	Cognition_Meta	UKBB-PPP_Specific	NA,+		0.107301	0.107301	UKBB_PPP	UKBB_PPP	0.698762	401.089	SCZ_PGC2+CLOZUK	ADAM15	Transcriptome	HIPPO	TWAS	Collado-Torres	FUSION	-3.46003		0.00054		31174959	10.1016/j.neuron.2019.05.013	ColladoTorres_neuron_twas etal. Neuron	BRAIN
ADAM15	Q13444	193	CIS	Cognition_Meta	UKBB-PPP_Specific	NA,+		0.107301	0.107301	UKBB_PPP	UKBB_PPP	0.698762	401.089	SCZ_PGC2+CLOZUK	ADAM15	Transcriptome	HIPPO	TWAS	Collado-Torres	FUSION	-3.43022		0.000603		31174959	10.1016/j.neuron.2019.05.013	ColladoTorres_neuron_twas etal. Neuron	BRAIN
ADAM15	Q13444	193	CIS	Cognition_Meta	UKBB-PPP_Specific	NA,+		0.107301	0.107301	UKBB_PPP	UKBB_PPP	0.698762	401.089	SCZ_PGC2+CLOZUK	ADAM15	Transcriptome	HIPPO	TWAS	Collado-Torres	FUSION	-3.37373		0.000742		31174959	10.1016/j.neuron.2019.05.013	ColladoTorres_neuron_twas etal. Neuron	BRAIN
ADAM15	Q13444	193	CIS	Cognition_Meta	UKBB-PPP_Specific	NA,+		0.107301	0.107301	UKBB_PPP	UKBB_PPP	0.698762	401.089	SCZ_PGC2+CLOZUK	ADAM15	Transcriptome	HIPPO	TWAS	Collado-Torres	FUSION	-2.95619		0.00311		31174959	10.1016/j.neuron.2019.05.013	ColladoTorres_neuron_twas etal. Neuron	BRAIN
ADAM15	Q13444	193	CIS	Cognition_Meta	UKBB-PPP_Specific	NA,+		0.107301	0.107301	UKBB_PPP	UKBB_PPP	0.698762	401.089	SCZ_PGC2+CLOZUK	ADAM15	Transcriptome	HIPPO	TWAS	Collado-Torres	FUSION	-2.94482		0.00323		31174959	10.1016/j.neuron.2019.05.013	ColladoTorres_neuron_twas etal. Neuron	BRAIN
ADAM15	Q13444	193	CIS	Cognition_Meta	UKBB-PPP_Specific	NA,+		0.107301	0.107301	UKBB_PPP	UKBB_PPP	0.698762	401.089	SCZ_PGC2	ADAM15	Transcriptome	DLPFC	TWAS	Collado-Torres	FUSION	-4.75861		1.95e-06		31174959	10.1016/j.neuron.2019.05.013	ColladoTorres_neuron_twas etal. Neuron	BRAIN
ADAM15	Q13444	193	CIS	Cognition_Meta	UKBB-PPP_Specific	NA,+		0.107301	0.107301	UKBB_PPP	UKBB_PPP	0.698762	401.089	SCZ_PGC2	ADAM15	Transcriptome	DLPFC	TWAS	Collado-Torres	FUSION	-4.75399		1.99e-06		31174959	10.1016/j.neuron.2019.05.013	ColladoTorres_neuron_twas etal. Neuron	BRAIN
ADAM15	Q13444	193	CIS	Cognition_Meta	UKBB-PPP_Specific	NA,+		0.107301	0.107301	UKBB_PPP	UKBB_PPP	0.698762	401.089	SCZ_PGC2	ADAM15	Transcriptome	DLPFC	TWAS	Collado-Torres	FUSION	-4.2571		2.07e-05		31174959	10.1016/j.neuron.2019.05.013	ColladoTorres_neuron_twas etal. Neuron	BRAIN
ADAM15	Q13444	193	CIS	Cognition_Meta	UKBB-PPP_Specific	NA,+		0.107301	0.107301	UKBB_PPP	UKBB_PPP	0.698762	401.089	SCZ_PGC2	ADAM15	Transcriptome	DLPFC	TWAS	Collado-Torres	FUSION	-3.84543		0.00012		31174959	10.1016/j.neuron.2019.05.013	ColladoTorres_neuron_twas etal. Neuron	BRAIN
ADAM15	Q13444	193	CIS	Cognition_Meta	UKBB-PPP_Specific	NA,+		0.107301	0.107301	UKBB_PPP	UKBB_PPP	0.698762	401.089	SCZ_PGC2	ADAM15	Transcriptome	DLPFC	TWAS	Collado-Torres	FUSION	-3.84568		0.00012		31174959	10.1016/j.neuron.2019.05.013	ColladoTorres_neuron_twas etal. Neuron	BRAIN
ADAM15	Q13444	193	CIS	Cognition_Meta	UKBB-PPP_Specific	NA,+		0.107301	0.107301	UKBB_PPP	UKBB_PPP	0.698762	401.089	SCZ_PGC2	ADAM15	Transcriptome	DLPFC	TWAS	Collado-Torres	FUSION	-3.79586		0.000147		31174959	10.1016/j.neuron.2019.05.013	ColladoTorres_neuron_twas etal. Neuron	BRAIN
ADAM15	Q13444	193	CIS	Cognition_Meta	UKBB-PPP_Specific	NA,+		0.107301	0.107301	UKBB_PPP	UKBB_PPP	0.698762	401.089	SCZ_PGC2	ADAM15	Transcriptome	DLPFC	TWAS	Collado-Torres	FUSION	-3.60035		0.000318		31174959	10.1016/j.neuron.2019.05.013	ColladoTorres_neuron_twas etal. Neuron	BRAIN
ADAM15	Q13444	193	CIS	Cognition_Meta	UKBB-PPP_Specific	NA,+		0.107301	0.107301	UKBB_PPP	UKBB_PPP	0.698762	401.089	SCZ_PGC2	ADAM15	Transcriptome	DLPFC	TWAS	Collado-Torres	FUSION	-3.54948		0.000386		31174959	10.1016/j.neuron.2019.05.013	ColladoTorres_neuron_twas etal. Neuron	BRAIN
ADAM15	Q13444	193	CIS	Cognition_Meta	UKBB-PPP_Specific	NA,+		0.107301	0.107301	UKBB_PPP	UKBB_PPP	0.698762	401.089	SCZ_PGC2	ADAM15	Transcriptome	DLPFC	TWAS	Collado-Torres	FUSION	-3.38222		0.000719		31174959	10.1016/j.neuron.2019.05.013	ColladoTorres_neuron_twas etal. Neuron	BRAIN
ADAM15	Q13444	193	CIS	Cognition_Meta	UKBB-PPP_Specific	NA,+		0.107301	0.107301	UKBB_PPP	UKBB_PPP	0.698762	401.089	SCZ_PGC2	ADAM15	Transcriptome	DLPFC	TWAS	Collado-Torres	FUSION	-3.36809		0.000757		31174959	10.1016/j.neuron.2019.05.013	ColladoTorres_neuron_twas etal. Neuron	BRAIN
ADAM15	Q13444	193	CIS	Cognition_Meta	UKBB-PPP_Specific	NA,+		0.107301	0.107301	UKBB_PPP	UKBB_PPP	0.698762	401.089	SCZ_PGC2	ADAM15	Transcriptome	DLPFC	TWAS	Collado-Torres	FUSION	-3.2727		0.00107		31174959	10.1016/j.neuron.2019.05.013	ColladoTorres_neuron_twas etal. Neuron	BRAIN
ADAM15	Q13444	193	CIS	Cognition_Meta	UKBB-PPP_Specific	NA,+		0.107301	0.107301	UKBB_PPP	UKBB_PPP	0.698762	401.089	SCZ_PGC2	ADAM15	Transcriptome	DLPFC	TWAS	Collado-Torres	FUSION	-3.16375		0.00156		31174959	10.1016/j.neuron.2019.05.013	ColladoTorres_neuron_twas etal. Neuron	BRAIN
ADAM15	Q13444	193	CIS	Cognition_Meta	UKBB-PPP_Specific	NA,+		0.107301	0.107301	UKBB_PPP	UKBB_PPP	0.698762	401.089	SCZ_PGC2	ADAM15	Transcriptome	DLPFC	TWAS	Collado-Torres	FUSION	-3.13741		0.0017		31174959	10.1016/j.neuron.2019.05.013	ColladoTorres_neuron_twas etal. Neuron	BRAIN
ADAM15	Q13444	193	CIS	Cognition_Meta	UKBB-PPP_Specific	NA,+		0.107301	0.107301	UKBB_PPP	UKBB_PPP	0.698762	401.089	SCZ_PGC2	ADAM15	Transcriptome	DLPFC	TWAS	Collado-Torres	FUSION	-3.09112		0.00199		31174959	10.1016/j.neuron.2019.05.013	ColladoTorres_neuron_twas etal. Neuron	BRAIN
ADAM15	Q13444	193	CIS	Cognition_Meta	UKBB-PPP_Specific	NA,+		0.107301	0.107301	UKBB_PPP	UKBB_PPP	0.698762	401.089	SCZ_PGC2	ADAM15	Transcriptome	HIPPO	TWAS	Collado-Torres	FUSION	-3.95188		7.75e-05		31174959	10.1016/j.neuron.2019.05.013	ColladoTorres_neuron_twas etal. Neuron	BRAIN
ADAM15	Q13444	193	CIS	Cognition_Meta	UKBB-PPP_Specific	NA,+		0.107301	0.107301	UKBB_PPP	UKBB_PPP	0.698762	401.089	SCZ_PGC2	ADAM15	Transcriptome	HIPPO	TWAS	Collado-Torres	FUSION	-3.08163		0.00206		31174959	10.1016/j.neuron.2019.05.013	ColladoTorres_neuron_twas etal. Neuron	BRAIN
ADAM15	Q13444	193	CIS	Cognition_Meta	UKBB-PPP_Specific	NA,+		0.107301	0.107301	UKBB_PPP	UKBB_PPP	0.698762	401.089	Depression Howard et all	ADAM15	Proteiome	BRAIN	PWAS	ROS/MAP	FUSION	0.20065		0.841		33846625	10.1038/s41593-021-00832-6	Wingo Nat Neurosci	BRAIN
ADAM15	Q13444	193	CIS	Cognition_Meta	UKBB-PPP_Specific	NA,+		0.107301	0.107301	UKBB_PPP	UKBB_PPP	0.698762	401.089	Schizophrenia	ADAM15	Transcriptome	brain caudate nucleus	TWAS	Gtex	Fusion			0.191649		36319771	10.1038/s41593-022-01182-7	Benjamin KJM	brain caudate nucleus
ADAM15	Q13444	193	CIS	PGC3_SCZ_NoUKB	UKBB-PPP_Specific	NA,+		0.180259	0.180259	UKBB_PPP	UKBB_PPP	0.777172	673.808	SCZ_PGC3	ADAM15	Transcriptome	DLPFC	MR	CMC+GTEX	MendelianRandomization			0.998797		35460606	10.1016/j.ajhg.2022.04.004	Jiang eet all Am J Hum Genet	BRAIN
ADAM15	Q13444	193	CIS	PGC3_SCZ_NoUKB	UKBB-PPP_Specific	NA,+		0.180259	0.180259	UKBB_PPP	UKBB_PPP	0.777172	673.808	SCZ_PGC3	ADAM15	Transcriptome	DLPFC	MR	CMC+GTEX	MendelianRandomization			0.998781		35460606	10.1016/j.ajhg.2022.04.004	Jiang eet all Am J Hum Genet	BRAIN
ADAM15	Q13444	193	CIS	PGC3_SCZ_NoUKB	UKBB-PPP_Specific	NA,+		0.180259	0.180259	UKBB_PPP	UKBB_PPP	0.777172	673.808	SCZ_PGC3	ADAM15	Transcriptome	DLPFC	MR	CMC+GTEX	MendelianRandomization			0.176869		35460606	10.1016/j.ajhg.2022.04.004	Jiang eet all Am J Hum Genet	BRAIN
ADAM15	Q13444	193	CIS	PGC3_SCZ_NoUKB	UKBB-PPP_Specific	NA,+		0.180259	0.180259	UKBB_PPP	UKBB_PPP	0.777172	673.808	SCZ_PGC3	ADAM15	Transcriptome	DLPFC	MR	CMC+GTEX	EMIC			0.663973		35460606	10.1016/j.ajhg.2022.04.004	Jiang eet all Am J Hum Genet	BRAIN
ADAM15	Q13444	193	CIS	PGC3_SCZ_NoUKB	UKBB-PPP_Specific	NA,+		0.180259	0.180259	UKBB_PPP	UKBB_PPP	0.777172	673.808	BIP_2019_Stahl_etall	ADAM15	Transcriptome	DLPFC	MR	CMC+GTEX	MendelianRandomization			0.0190764		35460606	10.1016/j.ajhg.2022.04.004	Jiang eet all Am J Hum Genet	BRAIN
ADAM15	Q13444	193	CIS	PGC3_SCZ_NoUKB	UKBB-PPP_Specific	NA,+		0.180259	0.180259	UKBB_PPP	UKBB_PPP	0.777172	673.808	BIP_2019_Stahl_etall	ADAM15	Transcriptome	DLPFC	MR	CMC+GTEX	MendelianRandomization			0.0179219		35460606	10.1016/j.ajhg.2022.04.004	Jiang eet all Am J Hum Genet	BRAIN
ADAM15	Q13444	193	CIS	PGC3_SCZ_NoUKB	UKBB-PPP_Specific	NA,+		0.180259	0.180259	UKBB_PPP	UKBB_PPP	0.777172	673.808	BIP_2019_Stahl_etall	ADAM15	Transcriptome	DLPFC	MR	CMC+GTEX	MendelianRandomization			0.0334632		35460606	10.1016/j.ajhg.2022.04.004	Jiang eet all Am J Hum Genet	BRAIN
ADAM15	Q13444	193	CIS	PGC3_SCZ_NoUKB	UKBB-PPP_Specific	NA,+		0.180259	0.180259	UKBB_PPP	UKBB_PPP	0.777172	673.808	BIP_2019_Stahl_etall	ADAM15	Transcriptome	DLPFC	MR	CMC+GTEX	EMIC			0.00628691		35460606	10.1016/j.ajhg.2022.04.004	Jiang eet all Am J Hum Genet	BRAIN
ADAM15	Q13444	193	CIS	PGC3_SCZ_NoUKB	UKBB-PPP_Specific	NA,+		0.180259	0.180259	UKBB_PPP	UKBB_PPP	0.777172	673.808	Deepression_Wray_tall	ADAM15	Transcriptome	BRAIN DLPFC	MR	PsychENCODE	TwoSampleMR	0	0.01	0.849		35296807	10.1038/s41380-022-01507-9	Deng et all Mol Psychiatry	BRAIN
ADAM15	Q13444	193	CIS	PGC3_SCZ_NoUKB	UKBB-PPP_Specific	NA,+		0.180259	0.180259	UKBB_PPP	UKBB_PPP	0.777172	673.808	Deepression_Wray_tall	ADAM15	Transcriptome	BLOOD	MR	GTEx	TwoSampleMR	0	0.01	0.923		35296807	10.1038/s41380-022-01507-9	Deng et all Mol Psychiatry	BLOOD
ADAM15	Q13444	193	CIS	PGC3_SCZ_NoUKB	UKBB-PPP_Specific	NA,+		0.180259	0.180259	UKBB_PPP	UKBB_PPP	0.777172	673.808	SCZ_PGC3	ADAM15	Transcriptome	DLPFC	SMR	CMC+GTEX	SMR	-0.00644318	0.0137735	0.639931		35460606	10.1016/j.ajhg.2022.04.004	Jiang eet all Am J Hum Genet	BRAIN
ADAM15	Q13444	193	CIS	PGC3_SCZ_NoUKB	UKBB-PPP_Specific	NA,+		0.180259	0.180259	UKBB_PPP	UKBB_PPP	0.777172	673.808	SCZ_PGC3	ADAM15	Transcriptome_Transcriptlvel	DLPFC	SMR	CMC+GTEX	SMR	-0.0568846	0.0188117	0.0024954		35460606	10.1016/j.ajhg.2022.04.004	Jiang eet all Am J Hum Genet	BRAIN
ADAM15	Q13444	193	CIS	PGC3_SCZ_NoUKB	UKBB-PPP_Specific	NA,+		0.180259	0.180259	UKBB_PPP	UKBB_PPP	0.777172	673.808	SCZ_PGC3	ADAM15	Transcriptome_Transcriptlvel	DLPFC	SMR	CMC+GTEX	SMR	-0.0833858	0.029719	0.00501902		35460606	10.1016/j.ajhg.2022.04.004	Jiang eet all Am J Hum Genet	BRAIN
ADAM15	Q13444	193	CIS	PGC3_SCZ_NoUKB	UKBB-PPP_Specific	NA,+		0.180259	0.180259	UKBB_PPP	UKBB_PPP	0.777172	673.808	SCZ_PGC3	ADAM15	Transcriptome_Transcriptlvel	DLPFC	SMR	CMC+GTEX	SMR	-0.0168512	0.0319125	0.59747		35460606	10.1016/j.ajhg.2022.04.004	Jiang eet all Am J Hum Genet	BRAIN
ADAM15	Q13444	193	CIS	PGC3_SCZ_NoUKB	UKBB-PPP_Specific	NA,+		0.180259	0.180259	UKBB_PPP	UKBB_PPP	0.777172	673.808	SCZ_PGC3	ADAM15	Transcriptome_Transcriptlvel	DLPFC	SMR	CMC+GTEX	SMR	-0.0105	0.0224829	0.640484		35460606	10.1016/j.ajhg.2022.04.004	Jiang eet all Am J Hum Genet	BRAIN
ADAM15	Q13444	193	CIS	PGC3_SCZ_NoUKB	UKBB-PPP_Specific	NA,+		0.180259	0.180259	UKBB_PPP	UKBB_PPP	0.777172	673.808	SCZ_PGC3	ADAM15	Transcriptome_Transcriptlvel	DLPFC	SMR	CMC+GTEX	SMR	-0.0108114	0.0231533	0.640535		35460606	10.1016/j.ajhg.2022.04.004	Jiang eet all Am J Hum Genet	BRAIN
ADAM15	Q13444	193	CIS	PGC3_SCZ_NoUKB	UKBB-PPP_Specific	NA,+		0.180259	0.180259	UKBB_PPP	UKBB_PPP	0.777172	673.808	SCZ_PGC3	ADAM15	Transcriptome_Transcriptlvel	DLPFC	SMR	CMC+GTEX	SMR	-0.0108574	0.0232523	0.640543		35460606	10.1016/j.ajhg.2022.04.004	Jiang eet all Am J Hum Genet	BRAIN
ADAM15	Q13444	193	CIS	PGC3_SCZ_NoUKB	UKBB-PPP_Specific	NA,+		0.180259	0.180259	UKBB_PPP	UKBB_PPP	0.777172	673.808	SCZ_PGC3	ADAM15	Transcriptome_Transcriptlvel	DLPFC	SMR	CMC+GTEX	SMR	-0.0119508	0.0256094	0.640745		35460606	10.1016/j.ajhg.2022.04.004	Jiang eet all Am J Hum Genet	BRAIN
ADAM15	Q13444	193	CIS	PGC3_SCZ_NoUKB	UKBB-PPP_Specific	NA,+		0.180259	0.180259	UKBB_PPP	UKBB_PPP	0.777172	673.808	SCZ.Clozuk.2018	ADAM15	Transcriptome	BRAIN	SMR	PsychENCODE	SMR	-0.00897556	0.0151696	0.554		30545856	10.1126/science.aat8127	Gandal et all science	BRAIN
ADAM15	Q13444	193	CIS	PGC3_SCZ_NoUKB	UKBB-PPP_Specific	NA,+		0.180259	0.180259	UKBB_PPP	UKBB_PPP	0.777172	673.808	BD.PGC.ruderferCell2018	ADAM15	Transcriptome	BRAIN	SMR	PsychENCODE	SMR	-0.0336481	0.023211	0.147153		30545856	10.1126/science.aat8127	Gandal et all science	BRAIN
ADAM15	Q13444	193	CIS	PGC3_SCZ_NoUKB	UKBB-PPP_Specific	NA,+		0.180259	0.180259	UKBB_PPP	UKBB_PPP	0.777172	673.808	SCZ	ADAM15	Proteiome	BLOOD	SMR	eQTLGen	SMR	-0.00585871	0.0153772	0.703204		37415601	10.3389/fgene.2023.1191264	Gedik et all Front Genet	BLOOD
ADAM15	Q13444	193	CIS	PGC3_SCZ_NoUKB	UKBB-PPP_Specific	NA,+		0.180259	0.180259	UKBB_PPP	UKBB_PPP	0.777172	673.808	MDD	ADAM15	Proteiome	BRAIN	SMR	BrainMeta	SMR	-0.000591175	0.00614827	0.923399		37415601	10.3389/fgene.2023.1191264	Gedik et all Front Genet	BRAIN
ADAM15	Q13444	193	CIS	PGC3_SCZ_NoUKB	UKBB-PPP_Specific	NA,+		0.180259	0.180259	UKBB_PPP	UKBB_PPP	0.777172	673.808	BIP	ADAM15	Proteiome	BRAIN	SMR	BrainMeta	SMR	-0.0138313	0.0136113	0.309552		37415601	10.3389/fgene.2023.1191264	Gedik et all Front Genet	BRAIN
ADAM15	Q13444	193	CIS	PGC3_SCZ_NoUKB	UKBB-PPP_Specific	NA,+		0.180259	0.180259	UKBB_PPP	UKBB_PPP	0.777172	673.808	SCZ	ADAM15	Proteiome	BRAIN	SMR	BrainMeta	SMR	-0.0055171	0.0127718	0.66576		37415601	10.3389/fgene.2023.1191264	Gedik et all Front Genet	BRAIN
ADAM15	Q13444	193	CIS	PGC3_SCZ_NoUKB	UKBB-PPP_Specific	NA,+		0.180259	0.180259	UKBB_PPP	UKBB_PPP	0.777172	673.808	MDD	ADAM15	Proteiome	BLOOD	SMR	eQTLGen	SMR	-0.000854278	0.00740375	0.90814		37415601	10.3389/fgene.2023.1191264	Gedik et all Front Genet	BLOOD
ADAM15	Q13444	193	CIS	PGC3_SCZ_NoUKB	UKBB-PPP_Specific	NA,+		0.180259	0.180259	UKBB_PPP	UKBB_PPP	0.777172	673.808	BIP	ADAM15	Proteiome	BLOOD	SMR	eQTLGen	SMR	-0.017088	0.0165176	0.300887		37415601	10.3389/fgene.2023.1191264	Gedik et all Front Genet	BLOOD
ADAM15	Q13444	193	CIS	PGC3_SCZ_NoUKB	UKBB-PPP_Specific	NA,+		0.180259	0.180259	UKBB_PPP	UKBB_PPP	0.777172	673.808	SCZ	ADAM15	Transcriptome	BRAIN_DLPFC	TWAS	CMC	FUSION	-2.81822		0.00483		31691811	10.1093/hmg/ddz253	Hall et al Hum Mol Genet	BRAIN
ADAM15	Q13444	193	CIS	PGC3_SCZ_NoUKB	UKBB-PPP_Specific	NA,+		0.180259	0.180259	UKBB_PPP	UKBB_PPP	0.777172	673.808	SCZ_PGC2+CLOZUK	ADAM15	Transcriptome	DLPFC	TWAS	Collado-Torres	FUSION	-6.61632		3.68e-11		31174959	10.1016/j.neuron.2019.05.013	ColladoTorres_neuron_twas etal. Neuron	BRAIN
ADAM15	Q13444	193	CIS	PGC3_SCZ_NoUKB	UKBB-PPP_Specific	NA,+		0.180259	0.180259	UKBB_PPP	UKBB_PPP	0.777172	673.808	SCZ_PGC2+CLOZUK	ADAM15	Transcriptome	DLPFC	TWAS	Collado-Torres	FUSION	-6.61595		3.69e-11		31174959	10.1016/j.neuron.2019.05.013	ColladoTorres_neuron_twas etal. Neuron	BRAIN
ADAM15	Q13444	193	CIS	PGC3_SCZ_NoUKB	UKBB-PPP_Specific	NA,+		0.180259	0.180259	UKBB_PPP	UKBB_PPP	0.777172	673.808	SCZ_PGC2+CLOZUK	ADAM15	Transcriptome	DLPFC	TWAS	Collado-Torres	FUSION	-5.65295		1.58e-08		31174959	10.1016/j.neuron.2019.05.013	ColladoTorres_neuron_twas etal. Neuron	BRAIN
ADAM15	Q13444	193	CIS	PGC3_SCZ_NoUKB	UKBB-PPP_Specific	NA,+		0.180259	0.180259	UKBB_PPP	UKBB_PPP	0.777172	673.808	SCZ_PGC2+CLOZUK	ADAM15	Transcriptome	DLPFC	TWAS	Collado-Torres	FUSION	-5.64886		1.62e-08		31174959	10.1016/j.neuron.2019.05.013	ColladoTorres_neuron_twas etal. Neuron	BRAIN
ADAM15	Q13444	193	CIS	PGC3_SCZ_NoUKB	UKBB-PPP_Specific	NA,+		0.180259	0.180259	UKBB_PPP	UKBB_PPP	0.777172	673.808	SCZ_PGC2+CLOZUK	ADAM15	Transcriptome	DLPFC	TWAS	Collado-Torres	FUSION	-5.53		3.25e-08		31174959	10.1016/j.neuron.2019.05.013	ColladoTorres_neuron_twas etal. Neuron	BRAIN
ADAM15	Q13444	193	CIS	PGC3_SCZ_NoUKB	UKBB-PPP_Specific	NA,+		0.180259	0.180259	UKBB_PPP	UKBB_PPP	0.777172	673.808	SCZ_PGC2+CLOZUK	ADAM15	Transcriptome	DLPFC	TWAS	Collado-Torres	FUSION	-5.45153		4.99e-08		31174959	10.1016/j.neuron.2019.05.013	ColladoTorres_neuron_twas etal. Neuron	BRAIN
ADAM15	Q13444	193	CIS	PGC3_SCZ_NoUKB	UKBB-PPP_Specific	NA,+		0.180259	0.180259	UKBB_PPP	UKBB_PPP	0.777172	673.808	SCZ_PGC2+CLOZUK	ADAM15	Transcriptome	DLPFC	TWAS	Collado-Torres	FUSION	-5.44008		5.33e-08		31174959	10.1016/j.neuron.2019.05.013	ColladoTorres_neuron_twas etal. Neuron	BRAIN
ADAM15	Q13444	193	CIS	PGC3_SCZ_NoUKB	UKBB-PPP_Specific	NA,+		0.180259	0.180259	UKBB_PPP	UKBB_PPP	0.777172	673.808	SCZ_PGC2+CLOZUK	ADAM15	Transcriptome	DLPFC	TWAS	Collado-Torres	FUSION	-5.16315		2.43e-07		31174959	10.1016/j.neuron.2019.05.013	ColladoTorres_neuron_twas etal. Neuron	BRAIN
ADAM15	Q13444	193	CIS	PGC3_SCZ_NoUKB	UKBB-PPP_Specific	NA,+		0.180259	0.180259	UKBB_PPP	UKBB_PPP	0.777172	673.808	SCZ_PGC2+CLOZUK	ADAM15	Transcriptome	DLPFC	TWAS	Collado-Torres	FUSION	-5.16241		2.44e-07		31174959	10.1016/j.neuron.2019.05.013	ColladoTorres_neuron_twas etal. Neuron	BRAIN
ADAM15	Q13444	193	CIS	PGC3_SCZ_NoUKB	UKBB-PPP_Specific	NA,+		0.180259	0.180259	UKBB_PPP	UKBB_PPP	0.777172	673.808	SCZ_PGC2+CLOZUK	ADAM15	Transcriptome	DLPFC	TWAS	Collado-Torres	FUSION	-4.65869		3.18e-06		31174959	10.1016/j.neuron.2019.05.013	ColladoTorres_neuron_twas etal. Neuron	BRAIN
ADAM15	Q13444	193	CIS	PGC3_SCZ_NoUKB	UKBB-PPP_Specific	NA,+		0.180259	0.180259	UKBB_PPP	UKBB_PPP	0.777172	673.808	SCZ_PGC2+CLOZUK	ADAM15	Transcriptome	DLPFC	TWAS	Collado-Torres	FUSION	-4.60514		4.12e-06		31174959	10.1016/j.neuron.2019.05.013	ColladoTorres_neuron_twas etal. Neuron	BRAIN
ADAM15	Q13444	193	CIS	PGC3_SCZ_NoUKB	UKBB-PPP_Specific	NA,+		0.180259	0.180259	UKBB_PPP	UKBB_PPP	0.777172	673.808	SCZ_PGC2+CLOZUK	ADAM15	Transcriptome	DLPFC	TWAS	Collado-Torres	FUSION	-4.47842		7.52e-06		31174959	10.1016/j.neuron.2019.05.013	ColladoTorres_neuron_twas etal. Neuron	BRAIN
ADAM15	Q13444	193	CIS	PGC3_SCZ_NoUKB	UKBB-PPP_Specific	NA,+		0.180259	0.180259	UKBB_PPP	UKBB_PPP	0.777172	673.808	SCZ_PGC2+CLOZUK	ADAM15	Transcriptome	DLPFC	TWAS	Collado-Torres	FUSION	-4.36479		1.27e-05		31174959	10.1016/j.neuron.2019.05.013	ColladoTorres_neuron_twas etal. Neuron	BRAIN
ADAM15	Q13444	193	CIS	PGC3_SCZ_NoUKB	UKBB-PPP_Specific	NA,+		0.180259	0.180259	UKBB_PPP	UKBB_PPP	0.777172	673.808	SCZ_PGC2+CLOZUK	ADAM15	Transcriptome	DLPFC	TWAS	Collado-Torres	FUSION	-4.27493		1.91e-05		31174959	10.1016/j.neuron.2019.05.013	ColladoTorres_neuron_twas etal. Neuron	BRAIN
ADAM15	Q13444	193	CIS	PGC3_SCZ_NoUKB	UKBB-PPP_Specific	NA,+		0.180259	0.180259	UKBB_PPP	UKBB_PPP	0.777172	673.808	SCZ_PGC2+CLOZUK	ADAM15	Transcriptome	DLPFC	TWAS	Collado-Torres	FUSION	-4.15389		3.27e-05		31174959	10.1016/j.neuron.2019.05.013	ColladoTorres_neuron_twas etal. Neuron	BRAIN
ADAM15	Q13444	193	CIS	PGC3_SCZ_NoUKB	UKBB-PPP_Specific	NA,+		0.180259	0.180259	UKBB_PPP	UKBB_PPP	0.777172	673.808	SCZ_PGC2+CLOZUK	ADAM15	Transcriptome	DLPFC	TWAS	Collado-Torres	FUSION	-3.8134		0.000137		31174959	10.1016/j.neuron.2019.05.013	ColladoTorres_neuron_twas etal. Neuron	BRAIN
ADAM15	Q13444	193	CIS	PGC3_SCZ_NoUKB	UKBB-PPP_Specific	NA,+		0.180259	0.180259	UKBB_PPP	UKBB_PPP	0.777172	673.808	SCZ_PGC2+CLOZUK	ADAM15	Transcriptome	DLPFC	TWAS	Collado-Torres	FUSION	-3.80531		0.000142		31174959	10.1016/j.neuron.2019.05.013	ColladoTorres_neuron_twas etal. Neuron	BRAIN
ADAM15	Q13444	193	CIS	PGC3_SCZ_NoUKB	UKBB-PPP_Specific	NA,+		0.180259	0.180259	UKBB_PPP	UKBB_PPP	0.777172	673.808	SCZ_PGC2+CLOZUK	ADAM15	Transcriptome	DLPFC	TWAS	Collado-Torres	FUSION	-3.60936		0.000307		31174959	10.1016/j.neuron.2019.05.013	ColladoTorres_neuron_twas etal. Neuron	BRAIN
ADAM15	Q13444	193	CIS	PGC3_SCZ_NoUKB	UKBB-PPP_Specific	NA,+		0.180259	0.180259	UKBB_PPP	UKBB_PPP	0.777172	673.808	SCZ_PGC2+CLOZUK	ADAM15	Transcriptome	DLPFC	TWAS	Collado-Torres	FUSION	-3.45831		0.000544		31174959	10.1016/j.neuron.2019.05.013	ColladoTorres_neuron_twas etal. Neuron	BRAIN
ADAM15	Q13444	193	CIS	PGC3_SCZ_NoUKB	UKBB-PPP_Specific	NA,+		0.180259	0.180259	UKBB_PPP	UKBB_PPP	0.777172	673.808	SCZ_PGC2+CLOZUK	ADAM15	Transcriptome	HIPPO	TWAS	Collado-Torres	FUSION	-4.03331		5.5e-05		31174959	10.1016/j.neuron.2019.05.013	ColladoTorres_neuron_twas etal. Neuron	BRAIN
ADAM15	Q13444	193	CIS	PGC3_SCZ_NoUKB	UKBB-PPP_Specific	NA,+		0.180259	0.180259	UKBB_PPP	UKBB_PPP	0.777172	673.808	SCZ_PGC2+CLOZUK	ADAM15	Transcriptome	HIPPO	TWAS	Collado-Torres	FUSION	-3.82315		0.000132		31174959	10.1016/j.neuron.2019.05.013	ColladoTorres_neuron_twas etal. Neuron	BRAIN
ADAM15	Q13444	193	CIS	PGC3_SCZ_NoUKB	UKBB-PPP_Specific	NA,+		0.180259	0.180259	UKBB_PPP	UKBB_PPP	0.777172	673.808	SCZ_PGC2+CLOZUK	ADAM15	Transcriptome	HIPPO	TWAS	Collado-Torres	FUSION	-3.80675		0.000141		31174959	10.1016/j.neuron.2019.05.013	ColladoTorres_neuron_twas etal. Neuron	BRAIN
ADAM15	Q13444	193	CIS	PGC3_SCZ_NoUKB	UKBB-PPP_Specific	NA,+		0.180259	0.180259	UKBB_PPP	UKBB_PPP	0.777172	673.808	SCZ_PGC2+CLOZUK	ADAM15	Transcriptome	HIPPO	TWAS	Collado-Torres	FUSION	-3.75246		0.000175		31174959	10.1016/j.neuron.2019.05.013	ColladoTorres_neuron_twas etal. Neuron	BRAIN
ADAM15	Q13444	193	CIS	PGC3_SCZ_NoUKB	UKBB-PPP_Specific	NA,+		0.180259	0.180259	UKBB_PPP	UKBB_PPP	0.777172	673.808	SCZ_PGC2+CLOZUK	ADAM15	Transcriptome	HIPPO	TWAS	Collado-Torres	FUSION	-3.46003		0.00054		31174959	10.1016/j.neuron.2019.05.013	ColladoTorres_neuron_twas etal. Neuron	BRAIN
ADAM15	Q13444	193	CIS	PGC3_SCZ_NoUKB	UKBB-PPP_Specific	NA,+		0.180259	0.180259	UKBB_PPP	UKBB_PPP	0.777172	673.808	SCZ_PGC2+CLOZUK	ADAM15	Transcriptome	HIPPO	TWAS	Collado-Torres	FUSION	-3.43022		0.000603		31174959	10.1016/j.neuron.2019.05.013	ColladoTorres_neuron_twas etal. Neuron	BRAIN
ADAM15	Q13444	193	CIS	PGC3_SCZ_NoUKB	UKBB-PPP_Specific	NA,+		0.180259	0.180259	UKBB_PPP	UKBB_PPP	0.777172	673.808	SCZ_PGC2+CLOZUK	ADAM15	Transcriptome	HIPPO	TWAS	Collado-Torres	FUSION	-3.37373		0.000742		31174959	10.1016/j.neuron.2019.05.013	ColladoTorres_neuron_twas etal. Neuron	BRAIN
ADAM15	Q13444	193	CIS	PGC3_SCZ_NoUKB	UKBB-PPP_Specific	NA,+		0.180259	0.180259	UKBB_PPP	UKBB_PPP	0.777172	673.808	SCZ_PGC2+CLOZUK	ADAM15	Transcriptome	HIPPO	TWAS	Collado-Torres	FUSION	-2.95619		0.00311		31174959	10.1016/j.neuron.2019.05.013	ColladoTorres_neuron_twas etal. Neuron	BRAIN
ADAM15	Q13444	193	CIS	PGC3_SCZ_NoUKB	UKBB-PPP_Specific	NA,+		0.180259	0.180259	UKBB_PPP	UKBB_PPP	0.777172	673.808	SCZ_PGC2+CLOZUK	ADAM15	Transcriptome	HIPPO	TWAS	Collado-Torres	FUSION	-2.94482		0.00323		31174959	10.1016/j.neuron.2019.05.013	ColladoTorres_neuron_twas etal. Neuron	BRAIN
ADAM15	Q13444	193	CIS	PGC3_SCZ_NoUKB	UKBB-PPP_Specific	NA,+		0.180259	0.180259	UKBB_PPP	UKBB_PPP	0.777172	673.808	SCZ_PGC2	ADAM15	Transcriptome	DLPFC	TWAS	Collado-Torres	FUSION	-4.75861		1.95e-06		31174959	10.1016/j.neuron.2019.05.013	ColladoTorres_neuron_twas etal. Neuron	BRAIN
ADAM15	Q13444	193	CIS	PGC3_SCZ_NoUKB	UKBB-PPP_Specific	NA,+		0.180259	0.180259	UKBB_PPP	UKBB_PPP	0.777172	673.808	SCZ_PGC2	ADAM15	Transcriptome	DLPFC	TWAS	Collado-Torres	FUSION	-4.75399		1.99e-06		31174959	10.1016/j.neuron.2019.05.013	ColladoTorres_neuron_twas etal. Neuron	BRAIN
ADAM15	Q13444	193	CIS	PGC3_SCZ_NoUKB	UKBB-PPP_Specific	NA,+		0.180259	0.180259	UKBB_PPP	UKBB_PPP	0.777172	673.808	SCZ_PGC2	ADAM15	Transcriptome	DLPFC	TWAS	Collado-Torres	FUSION	-4.2571		2.07e-05		31174959	10.1016/j.neuron.2019.05.013	ColladoTorres_neuron_twas etal. Neuron	BRAIN
ADAM15	Q13444	193	CIS	PGC3_SCZ_NoUKB	UKBB-PPP_Specific	NA,+		0.180259	0.180259	UKBB_PPP	UKBB_PPP	0.777172	673.808	SCZ_PGC2	ADAM15	Transcriptome	DLPFC	TWAS	Collado-Torres	FUSION	-3.84543		0.00012		31174959	10.1016/j.neuron.2019.05.013	ColladoTorres_neuron_twas etal. Neuron	BRAIN
ADAM15	Q13444	193	CIS	PGC3_SCZ_NoUKB	UKBB-PPP_Specific	NA,+		0.180259	0.180259	UKBB_PPP	UKBB_PPP	0.777172	673.808	SCZ_PGC2	ADAM15	Transcriptome	DLPFC	TWAS	Collado-Torres	FUSION	-3.84568		0.00012		31174959	10.1016/j.neuron.2019.05.013	ColladoTorres_neuron_twas etal. Neuron	BRAIN
ADAM15	Q13444	193	CIS	PGC3_SCZ_NoUKB	UKBB-PPP_Specific	NA,+		0.180259	0.180259	UKBB_PPP	UKBB_PPP	0.777172	673.808	SCZ_PGC2	ADAM15	Transcriptome	DLPFC	TWAS	Collado-Torres	FUSION	-3.79586		0.000147		31174959	10.1016/j.neuron.2019.05.013	ColladoTorres_neuron_twas etal. Neuron	BRAIN
ADAM15	Q13444	193	CIS	PGC3_SCZ_NoUKB	UKBB-PPP_Specific	NA,+		0.180259	0.180259	UKBB_PPP	UKBB_PPP	0.777172	673.808	SCZ_PGC2	ADAM15	Transcriptome	DLPFC	TWAS	Collado-Torres	FUSION	-3.60035		0.000318		31174959	10.1016/j.neuron.2019.05.013	ColladoTorres_neuron_twas etal. Neuron	BRAIN
ADAM15	Q13444	193	CIS	PGC3_SCZ_NoUKB	UKBB-PPP_Specific	NA,+		0.180259	0.180259	UKBB_PPP	UKBB_PPP	0.777172	673.808	SCZ_PGC2	ADAM15	Transcriptome	DLPFC	TWAS	Collado-Torres	FUSION	-3.54948		0.000386		31174959	10.1016/j.neuron.2019.05.013	ColladoTorres_neuron_twas etal. Neuron	BRAIN
ADAM15	Q13444	193	CIS	PGC3_SCZ_NoUKB	UKBB-PPP_Specific	NA,+		0.180259	0.180259	UKBB_PPP	UKBB_PPP	0.777172	673.808	SCZ_PGC2	ADAM15	Transcriptome	DLPFC	TWAS	Collado-Torres	FUSION	-3.38222		0.000719		31174959	10.1016/j.neuron.2019.05.013	ColladoTorres_neuron_twas etal. Neuron	BRAIN
ADAM15	Q13444	193	CIS	PGC3_SCZ_NoUKB	UKBB-PPP_Specific	NA,+		0.180259	0.180259	UKBB_PPP	UKBB_PPP	0.777172	673.808	SCZ_PGC2	ADAM15	Transcriptome	DLPFC	TWAS	Collado-Torres	FUSION	-3.36809		0.000757		31174959	10.1016/j.neuron.2019.05.013	ColladoTorres_neuron_twas etal. Neuron	BRAIN
ADAM15	Q13444	193	CIS	PGC3_SCZ_NoUKB	UKBB-PPP_Specific	NA,+		0.180259	0.180259	UKBB_PPP	UKBB_PPP	0.777172	673.808	SCZ_PGC2	ADAM15	Transcriptome	DLPFC	TWAS	Collado-Torres	FUSION	-3.2727		0.00107		31174959	10.1016/j.neuron.2019.05.013	ColladoTorres_neuron_twas etal. Neuron	BRAIN
ADAM15	Q13444	193	CIS	PGC3_SCZ_NoUKB	UKBB-PPP_Specific	NA,+		0.180259	0.180259	UKBB_PPP	UKBB_PPP	0.777172	673.808	SCZ_PGC2	ADAM15	Transcriptome	DLPFC	TWAS	Collado-Torres	FUSION	-3.16375		0.00156		31174959	10.1016/j.neuron.2019.05.013	ColladoTorres_neuron_twas etal. Neuron	BRAIN
ADAM15	Q13444	193	CIS	PGC3_SCZ_NoUKB	UKBB-PPP_Specific	NA,+		0.180259	0.180259	UKBB_PPP	UKBB_PPP	0.777172	673.808	SCZ_PGC2	ADAM15	Transcriptome	DLPFC	TWAS	Collado-Torres	FUSION	-3.13741		0.0017		31174959	10.1016/j.neuron.2019.05.013	ColladoTorres_neuron_twas etal. Neuron	BRAIN
ADAM15	Q13444	193	CIS	PGC3_SCZ_NoUKB	UKBB-PPP_Specific	NA,+		0.180259	0.180259	UKBB_PPP	UKBB_PPP	0.777172	673.808	SCZ_PGC2	ADAM15	Transcriptome	DLPFC	TWAS	Collado-Torres	FUSION	-3.09112		0.00199		31174959	10.1016/j.neuron.2019.05.013	ColladoTorres_neuron_twas etal. Neuron	BRAIN
ADAM15	Q13444	193	CIS	PGC3_SCZ_NoUKB	UKBB-PPP_Specific	NA,+		0.180259	0.180259	UKBB_PPP	UKBB_PPP	0.777172	673.808	SCZ_PGC2	ADAM15	Transcriptome	HIPPO	TWAS	Collado-Torres	FUSION	-3.95188		7.75e-05		31174959	10.1016/j.neuron.2019.05.013	ColladoTorres_neuron_twas etal. Neuron	BRAIN
ADAM15	Q13444	193	CIS	PGC3_SCZ_NoUKB	UKBB-PPP_Specific	NA,+		0.180259	0.180259	UKBB_PPP	UKBB_PPP	0.777172	673.808	SCZ_PGC2	ADAM15	Transcriptome	HIPPO	TWAS	Collado-Torres	FUSION	-3.08163		0.00206		31174959	10.1016/j.neuron.2019.05.013	ColladoTorres_neuron_twas etal. Neuron	BRAIN
ADAM15	Q13444	193	CIS	PGC3_SCZ_NoUKB	UKBB-PPP_Specific	NA,+		0.180259	0.180259	UKBB_PPP	UKBB_PPP	0.777172	673.808	Depression Howard et all	ADAM15	Proteiome	BRAIN	PWAS	ROS/MAP	FUSION	0.20065		0.841		33846625	10.1038/s41593-021-00832-6	Wingo Nat Neurosci	BRAIN
ADAM15	Q13444	193	CIS	PGC3_SCZ_NoUKB	UKBB-PPP_Specific	NA,+		0.180259	0.180259	UKBB_PPP	UKBB_PPP	0.777172	673.808	Schizophrenia	ADAM15	Transcriptome	brain caudate nucleus	TWAS	Gtex	Fusion			0.191649		36319771	10.1038/s41593-022-01182-7	Benjamin KJM	brain caudate nucleus
ADAM15	Q13444	193	CIS	Depression_iPSYCH_2023	UKBB-PPP_Specific	NA,+		0.230376	0.230376	UKBB_PPP	UKBB_PPP	1.01911	861.147	SCZ_PGC3	ADAM15	Transcriptome	DLPFC	MR	CMC+GTEX	MendelianRandomization			0.998797		35460606	10.1016/j.ajhg.2022.04.004	Jiang eet all Am J Hum Genet	BRAIN
ADAM15	Q13444	193	CIS	Depression_iPSYCH_2023	UKBB-PPP_Specific	NA,+		0.230376	0.230376	UKBB_PPP	UKBB_PPP	1.01911	861.147	SCZ_PGC3	ADAM15	Transcriptome	DLPFC	MR	CMC+GTEX	MendelianRandomization			0.998781		35460606	10.1016/j.ajhg.2022.04.004	Jiang eet all Am J Hum Genet	BRAIN
ADAM15	Q13444	193	CIS	Depression_iPSYCH_2023	UKBB-PPP_Specific	NA,+		0.230376	0.230376	UKBB_PPP	UKBB_PPP	1.01911	861.147	SCZ_PGC3	ADAM15	Transcriptome	DLPFC	MR	CMC+GTEX	MendelianRandomization			0.176869		35460606	10.1016/j.ajhg.2022.04.004	Jiang eet all Am J Hum Genet	BRAIN
ADAM15	Q13444	193	CIS	Depression_iPSYCH_2023	UKBB-PPP_Specific	NA,+		0.230376	0.230376	UKBB_PPP	UKBB_PPP	1.01911	861.147	SCZ_PGC3	ADAM15	Transcriptome	DLPFC	MR	CMC+GTEX	EMIC			0.663973		35460606	10.1016/j.ajhg.2022.04.004	Jiang eet all Am J Hum Genet	BRAIN
ADAM15	Q13444	193	CIS	Depression_iPSYCH_2023	UKBB-PPP_Specific	NA,+		0.230376	0.230376	UKBB_PPP	UKBB_PPP	1.01911	861.147	BIP_2019_Stahl_etall	ADAM15	Transcriptome	DLPFC	MR	CMC+GTEX	MendelianRandomization			0.0190764		35460606	10.1016/j.ajhg.2022.04.004	Jiang eet all Am J Hum Genet	BRAIN
ADAM15	Q13444	193	CIS	Depression_iPSYCH_2023	UKBB-PPP_Specific	NA,+		0.230376	0.230376	UKBB_PPP	UKBB_PPP	1.01911	861.147	BIP_2019_Stahl_etall	ADAM15	Transcriptome	DLPFC	MR	CMC+GTEX	MendelianRandomization			0.0179219		35460606	10.1016/j.ajhg.2022.04.004	Jiang eet all Am J Hum Genet	BRAIN
ADAM15	Q13444	193	CIS	Depression_iPSYCH_2023	UKBB-PPP_Specific	NA,+		0.230376	0.230376	UKBB_PPP	UKBB_PPP	1.01911	861.147	BIP_2019_Stahl_etall	ADAM15	Transcriptome	DLPFC	MR	CMC+GTEX	MendelianRandomization			0.0334632		35460606	10.1016/j.ajhg.2022.04.004	Jiang eet all Am J Hum Genet	BRAIN
ADAM15	Q13444	193	CIS	Depression_iPSYCH_2023	UKBB-PPP_Specific	NA,+		0.230376	0.230376	UKBB_PPP	UKBB_PPP	1.01911	861.147	BIP_2019_Stahl_etall	ADAM15	Transcriptome	DLPFC	MR	CMC+GTEX	EMIC			0.00628691		35460606	10.1016/j.ajhg.2022.04.004	Jiang eet all Am J Hum Genet	BRAIN
ADAM15	Q13444	193	CIS	Depression_iPSYCH_2023	UKBB-PPP_Specific	NA,+		0.230376	0.230376	UKBB_PPP	UKBB_PPP	1.01911	861.147	Deepression_Wray_tall	ADAM15	Transcriptome	BRAIN DLPFC	MR	PsychENCODE	TwoSampleMR	0	0.01	0.849		35296807	10.1038/s41380-022-01507-9	Deng et all Mol Psychiatry	BRAIN
ADAM15	Q13444	193	CIS	Depression_iPSYCH_2023	UKBB-PPP_Specific	NA,+		0.230376	0.230376	UKBB_PPP	UKBB_PPP	1.01911	861.147	Deepression_Wray_tall	ADAM15	Transcriptome	BLOOD	MR	GTEx	TwoSampleMR	0	0.01	0.923		35296807	10.1038/s41380-022-01507-9	Deng et all Mol Psychiatry	BLOOD
ADAM15	Q13444	193	CIS	Depression_iPSYCH_2023	UKBB-PPP_Specific	NA,+		0.230376	0.230376	UKBB_PPP	UKBB_PPP	1.01911	861.147	SCZ_PGC3	ADAM15	Transcriptome	DLPFC	SMR	CMC+GTEX	SMR	-0.00644318	0.0137735	0.639931		35460606	10.1016/j.ajhg.2022.04.004	Jiang eet all Am J Hum Genet	BRAIN
ADAM15	Q13444	193	CIS	Depression_iPSYCH_2023	UKBB-PPP_Specific	NA,+		0.230376	0.230376	UKBB_PPP	UKBB_PPP	1.01911	861.147	SCZ_PGC3	ADAM15	Transcriptome_Transcriptlvel	DLPFC	SMR	CMC+GTEX	SMR	-0.0568846	0.0188117	0.0024954		35460606	10.1016/j.ajhg.2022.04.004	Jiang eet all Am J Hum Genet	BRAIN
ADAM15	Q13444	193	CIS	Depression_iPSYCH_2023	UKBB-PPP_Specific	NA,+		0.230376	0.230376	UKBB_PPP	UKBB_PPP	1.01911	861.147	SCZ_PGC3	ADAM15	Transcriptome_Transcriptlvel	DLPFC	SMR	CMC+GTEX	SMR	-0.0833858	0.029719	0.00501902		35460606	10.1016/j.ajhg.2022.04.004	Jiang eet all Am J Hum Genet	BRAIN
ADAM15	Q13444	193	CIS	Depression_iPSYCH_2023	UKBB-PPP_Specific	NA,+		0.230376	0.230376	UKBB_PPP	UKBB_PPP	1.01911	861.147	SCZ_PGC3	ADAM15	Transcriptome_Transcriptlvel	DLPFC	SMR	CMC+GTEX	SMR	-0.0168512	0.0319125	0.59747		35460606	10.1016/j.ajhg.2022.04.004	Jiang eet all Am J Hum Genet	BRAIN
ADAM15	Q13444	193	CIS	Depression_iPSYCH_2023	UKBB-PPP_Specific	NA,+		0.230376	0.230376	UKBB_PPP	UKBB_PPP	1.01911	861.147	SCZ_PGC3	ADAM15	Transcriptome_Transcriptlvel	DLPFC	SMR	CMC+GTEX	SMR	-0.0105	0.0224829	0.640484		35460606	10.1016/j.ajhg.2022.04.004	Jiang eet all Am J Hum Genet	BRAIN
ADAM15	Q13444	193	CIS	Depression_iPSYCH_2023	UKBB-PPP_Specific	NA,+		0.230376	0.230376	UKBB_PPP	UKBB_PPP	1.01911	861.147	SCZ_PGC3	ADAM15	Transcriptome_Transcriptlvel	DLPFC	SMR	CMC+GTEX	SMR	-0.0108114	0.0231533	0.640535		35460606	10.1016/j.ajhg.2022.04.004	Jiang eet all Am J Hum Genet	BRAIN
ADAM15	Q13444	193	CIS	Depression_iPSYCH_2023	UKBB-PPP_Specific	NA,+		0.230376	0.230376	UKBB_PPP	UKBB_PPP	1.01911	861.147	SCZ_PGC3	ADAM15	Transcriptome_Transcriptlvel	DLPFC	SMR	CMC+GTEX	SMR	-0.0108574	0.0232523	0.640543		35460606	10.1016/j.ajhg.2022.04.004	Jiang eet all Am J Hum Genet	BRAIN
ADAM15	Q13444	193	CIS	Depression_iPSYCH_2023	UKBB-PPP_Specific	NA,+		0.230376	0.230376	UKBB_PPP	UKBB_PPP	1.01911	861.147	SCZ_PGC3	ADAM15	Transcriptome_Transcriptlvel	DLPFC	SMR	CMC+GTEX	SMR	-0.0119508	0.0256094	0.640745		35460606	10.1016/j.ajhg.2022.04.004	Jiang eet all Am J Hum Genet	BRAIN
ADAM15	Q13444	193	CIS	Depression_iPSYCH_2023	UKBB-PPP_Specific	NA,+		0.230376	0.230376	UKBB_PPP	UKBB_PPP	1.01911	861.147	SCZ.Clozuk.2018	ADAM15	Transcriptome	BRAIN	SMR	PsychENCODE	SMR	-0.00897556	0.0151696	0.554		30545856	10.1126/science.aat8127	Gandal et all science	BRAIN
ADAM15	Q13444	193	CIS	Depression_iPSYCH_2023	UKBB-PPP_Specific	NA,+		0.230376	0.230376	UKBB_PPP	UKBB_PPP	1.01911	861.147	BD.PGC.ruderferCell2018	ADAM15	Transcriptome	BRAIN	SMR	PsychENCODE	SMR	-0.0336481	0.023211	0.147153		30545856	10.1126/science.aat8127	Gandal et all science	BRAIN
ADAM15	Q13444	193	CIS	Depression_iPSYCH_2023	UKBB-PPP_Specific	NA,+		0.230376	0.230376	UKBB_PPP	UKBB_PPP	1.01911	861.147	SCZ	ADAM15	Proteiome	BLOOD	SMR	eQTLGen	SMR	-0.00585871	0.0153772	0.703204		37415601	10.3389/fgene.2023.1191264	Gedik et all Front Genet	BLOOD
ADAM15	Q13444	193	CIS	Depression_iPSYCH_2023	UKBB-PPP_Specific	NA,+		0.230376	0.230376	UKBB_PPP	UKBB_PPP	1.01911	861.147	MDD	ADAM15	Proteiome	BRAIN	SMR	BrainMeta	SMR	-0.000591175	0.00614827	0.923399		37415601	10.3389/fgene.2023.1191264	Gedik et all Front Genet	BRAIN
ADAM15	Q13444	193	CIS	Depression_iPSYCH_2023	UKBB-PPP_Specific	NA,+		0.230376	0.230376	UKBB_PPP	UKBB_PPP	1.01911	861.147	BIP	ADAM15	Proteiome	BRAIN	SMR	BrainMeta	SMR	-0.0138313	0.0136113	0.309552		37415601	10.3389/fgene.2023.1191264	Gedik et all Front Genet	BRAIN
ADAM15	Q13444	193	CIS	Depression_iPSYCH_2023	UKBB-PPP_Specific	NA,+		0.230376	0.230376	UKBB_PPP	UKBB_PPP	1.01911	861.147	SCZ	ADAM15	Proteiome	BRAIN	SMR	BrainMeta	SMR	-0.0055171	0.0127718	0.66576		37415601	10.3389/fgene.2023.1191264	Gedik et all Front Genet	BRAIN
ADAM15	Q13444	193	CIS	Depression_iPSYCH_2023	UKBB-PPP_Specific	NA,+		0.230376	0.230376	UKBB_PPP	UKBB_PPP	1.01911	861.147	MDD	ADAM15	Proteiome	BLOOD	SMR	eQTLGen	SMR	-0.000854278	0.00740375	0.90814		37415601	10.3389/fgene.2023.1191264	Gedik et all Front Genet	BLOOD
ADAM15	Q13444	193	CIS	Depression_iPSYCH_2023	UKBB-PPP_Specific	NA,+		0.230376	0.230376	UKBB_PPP	UKBB_PPP	1.01911	861.147	BIP	ADAM15	Proteiome	BLOOD	SMR	eQTLGen	SMR	-0.017088	0.0165176	0.300887		37415601	10.3389/fgene.2023.1191264	Gedik et all Front Genet	BLOOD
ADAM15	Q13444	193	CIS	Depression_iPSYCH_2023	UKBB-PPP_Specific	NA,+		0.230376	0.230376	UKBB_PPP	UKBB_PPP	1.01911	861.147	SCZ	ADAM15	Transcriptome	BRAIN_DLPFC	TWAS	CMC	FUSION	-2.81822		0.00483		31691811	10.1093/hmg/ddz253	Hall et al Hum Mol Genet	BRAIN
ADAM15	Q13444	193	CIS	Depression_iPSYCH_2023	UKBB-PPP_Specific	NA,+		0.230376	0.230376	UKBB_PPP	UKBB_PPP	1.01911	861.147	SCZ_PGC2+CLOZUK	ADAM15	Transcriptome	DLPFC	TWAS	Collado-Torres	FUSION	-6.61632		3.68e-11		31174959	10.1016/j.neuron.2019.05.013	ColladoTorres_neuron_twas etal. Neuron	BRAIN
ADAM15	Q13444	193	CIS	Depression_iPSYCH_2023	UKBB-PPP_Specific	NA,+		0.230376	0.230376	UKBB_PPP	UKBB_PPP	1.01911	861.147	SCZ_PGC2+CLOZUK	ADAM15	Transcriptome	DLPFC	TWAS	Collado-Torres	FUSION	-6.61595		3.69e-11		31174959	10.1016/j.neuron.2019.05.013	ColladoTorres_neuron_twas etal. Neuron	BRAIN
ADAM15	Q13444	193	CIS	Depression_iPSYCH_2023	UKBB-PPP_Specific	NA,+		0.230376	0.230376	UKBB_PPP	UKBB_PPP	1.01911	861.147	SCZ_PGC2+CLOZUK	ADAM15	Transcriptome	DLPFC	TWAS	Collado-Torres	FUSION	-5.65295		1.58e-08		31174959	10.1016/j.neuron.2019.05.013	ColladoTorres_neuron_twas etal. Neuron	BRAIN
ADAM15	Q13444	193	CIS	Depression_iPSYCH_2023	UKBB-PPP_Specific	NA,+		0.230376	0.230376	UKBB_PPP	UKBB_PPP	1.01911	861.147	SCZ_PGC2+CLOZUK	ADAM15	Transcriptome	DLPFC	TWAS	Collado-Torres	FUSION	-5.64886		1.62e-08		31174959	10.1016/j.neuron.2019.05.013	ColladoTorres_neuron_twas etal. Neuron	BRAIN
ADAM15	Q13444	193	CIS	Depression_iPSYCH_2023	UKBB-PPP_Specific	NA,+		0.230376	0.230376	UKBB_PPP	UKBB_PPP	1.01911	861.147	SCZ_PGC2+CLOZUK	ADAM15	Transcriptome	DLPFC	TWAS	Collado-Torres	FUSION	-5.53		3.25e-08		31174959	10.1016/j.neuron.2019.05.013	ColladoTorres_neuron_twas etal. Neuron	BRAIN
ADAM15	Q13444	193	CIS	Depression_iPSYCH_2023	UKBB-PPP_Specific	NA,+		0.230376	0.230376	UKBB_PPP	UKBB_PPP	1.01911	861.147	SCZ_PGC2+CLOZUK	ADAM15	Transcriptome	DLPFC	TWAS	Collado-Torres	FUSION	-5.45153		4.99e-08		31174959	10.1016/j.neuron.2019.05.013	ColladoTorres_neuron_twas etal. Neuron	BRAIN
ADAM15	Q13444	193	CIS	Depression_iPSYCH_2023	UKBB-PPP_Specific	NA,+		0.230376	0.230376	UKBB_PPP	UKBB_PPP	1.01911	861.147	SCZ_PGC2+CLOZUK	ADAM15	Transcriptome	DLPFC	TWAS	Collado-Torres	FUSION	-5.44008		5.33e-08		31174959	10.1016/j.neuron.2019.05.013	ColladoTorres_neuron_twas etal. Neuron	BRAIN
ADAM15	Q13444	193	CIS	Depression_iPSYCH_2023	UKBB-PPP_Specific	NA,+		0.230376	0.230376	UKBB_PPP	UKBB_PPP	1.01911	861.147	SCZ_PGC2+CLOZUK	ADAM15	Transcriptome	DLPFC	TWAS	Collado-Torres	FUSION	-5.16315		2.43e-07		31174959	10.1016/j.neuron.2019.05.013	ColladoTorres_neuron_twas etal. Neuron	BRAIN
ADAM15	Q13444	193	CIS	Depression_iPSYCH_2023	UKBB-PPP_Specific	NA,+		0.230376	0.230376	UKBB_PPP	UKBB_PPP	1.01911	861.147	SCZ_PGC2+CLOZUK	ADAM15	Transcriptome	DLPFC	TWAS	Collado-Torres	FUSION	-5.16241		2.44e-07		31174959	10.1016/j.neuron.2019.05.013	ColladoTorres_neuron_twas etal. Neuron	BRAIN
ADAM15	Q13444	193	CIS	Depression_iPSYCH_2023	UKBB-PPP_Specific	NA,+		0.230376	0.230376	UKBB_PPP	UKBB_PPP	1.01911	861.147	SCZ_PGC2+CLOZUK	ADAM15	Transcriptome	DLPFC	TWAS	Collado-Torres	FUSION	-4.65869		3.18e-06		31174959	10.1016/j.neuron.2019.05.013	ColladoTorres_neuron_twas etal. Neuron	BRAIN
ADAM15	Q13444	193	CIS	Depression_iPSYCH_2023	UKBB-PPP_Specific	NA,+		0.230376	0.230376	UKBB_PPP	UKBB_PPP	1.01911	861.147	SCZ_PGC2+CLOZUK	ADAM15	Transcriptome	DLPFC	TWAS	Collado-Torres	FUSION	-4.60514		4.12e-06		31174959	10.1016/j.neuron.2019.05.013	ColladoTorres_neuron_twas etal. Neuron	BRAIN
ADAM15	Q13444	193	CIS	Depression_iPSYCH_2023	UKBB-PPP_Specific	NA,+		0.230376	0.230376	UKBB_PPP	UKBB_PPP	1.01911	861.147	SCZ_PGC2+CLOZUK	ADAM15	Transcriptome	DLPFC	TWAS	Collado-Torres	FUSION	-4.47842		7.52e-06		31174959	10.1016/j.neuron.2019.05.013	ColladoTorres_neuron_twas etal. Neuron	BRAIN
ADAM15	Q13444	193	CIS	Depression_iPSYCH_2023	UKBB-PPP_Specific	NA,+		0.230376	0.230376	UKBB_PPP	UKBB_PPP	1.01911	861.147	SCZ_PGC2+CLOZUK	ADAM15	Transcriptome	DLPFC	TWAS	Collado-Torres	FUSION	-4.36479		1.27e-05		31174959	10.1016/j.neuron.2019.05.013	ColladoTorres_neuron_twas etal. Neuron	BRAIN
ADAM15	Q13444	193	CIS	Depression_iPSYCH_2023	UKBB-PPP_Specific	NA,+		0.230376	0.230376	UKBB_PPP	UKBB_PPP	1.01911	861.147	SCZ_PGC2+CLOZUK	ADAM15	Transcriptome	DLPFC	TWAS	Collado-Torres	FUSION	-4.27493		1.91e-05		31174959	10.1016/j.neuron.2019.05.013	ColladoTorres_neuron_twas etal. Neuron	BRAIN
ADAM15	Q13444	193	CIS	Depression_iPSYCH_2023	UKBB-PPP_Specific	NA,+		0.230376	0.230376	UKBB_PPP	UKBB_PPP	1.01911	861.147	SCZ_PGC2+CLOZUK	ADAM15	Transcriptome	DLPFC	TWAS	Collado-Torres	FUSION	-4.15389		3.27e-05		31174959	10.1016/j.neuron.2019.05.013	ColladoTorres_neuron_twas etal. Neuron	BRAIN
ADAM15	Q13444	193	CIS	Depression_iPSYCH_2023	UKBB-PPP_Specific	NA,+		0.230376	0.230376	UKBB_PPP	UKBB_PPP	1.01911	861.147	SCZ_PGC2+CLOZUK	ADAM15	Transcriptome	DLPFC	TWAS	Collado-Torres	FUSION	-3.8134		0.000137		31174959	10.1016/j.neuron.2019.05.013	ColladoTorres_neuron_twas etal. Neuron	BRAIN
ADAM15	Q13444	193	CIS	Depression_iPSYCH_2023	UKBB-PPP_Specific	NA,+		0.230376	0.230376	UKBB_PPP	UKBB_PPP	1.01911	861.147	SCZ_PGC2+CLOZUK	ADAM15	Transcriptome	DLPFC	TWAS	Collado-Torres	FUSION	-3.80531		0.000142		31174959	10.1016/j.neuron.2019.05.013	ColladoTorres_neuron_twas etal. Neuron	BRAIN
ADAM15	Q13444	193	CIS	Depression_iPSYCH_2023	UKBB-PPP_Specific	NA,+		0.230376	0.230376	UKBB_PPP	UKBB_PPP	1.01911	861.147	SCZ_PGC2+CLOZUK	ADAM15	Transcriptome	DLPFC	TWAS	Collado-Torres	FUSION	-3.60936		0.000307		31174959	10.1016/j.neuron.2019.05.013	ColladoTorres_neuron_twas etal. Neuron	BRAIN
ADAM15	Q13444	193	CIS	Depression_iPSYCH_2023	UKBB-PPP_Specific	NA,+		0.230376	0.230376	UKBB_PPP	UKBB_PPP	1.01911	861.147	SCZ_PGC2+CLOZUK	ADAM15	Transcriptome	DLPFC	TWAS	Collado-Torres	FUSION	-3.45831		0.000544		31174959	10.1016/j.neuron.2019.05.013	ColladoTorres_neuron_twas etal. Neuron	BRAIN
ADAM15	Q13444	193	CIS	Depression_iPSYCH_2023	UKBB-PPP_Specific	NA,+		0.230376	0.230376	UKBB_PPP	UKBB_PPP	1.01911	861.147	SCZ_PGC2+CLOZUK	ADAM15	Transcriptome	HIPPO	TWAS	Collado-Torres	FUSION	-4.03331		5.5e-05		31174959	10.1016/j.neuron.2019.05.013	ColladoTorres_neuron_twas etal. Neuron	BRAIN
ADAM15	Q13444	193	CIS	Depression_iPSYCH_2023	UKBB-PPP_Specific	NA,+		0.230376	0.230376	UKBB_PPP	UKBB_PPP	1.01911	861.147	SCZ_PGC2+CLOZUK	ADAM15	Transcriptome	HIPPO	TWAS	Collado-Torres	FUSION	-3.82315		0.000132		31174959	10.1016/j.neuron.2019.05.013	ColladoTorres_neuron_twas etal. Neuron	BRAIN
ADAM15	Q13444	193	CIS	Depression_iPSYCH_2023	UKBB-PPP_Specific	NA,+		0.230376	0.230376	UKBB_PPP	UKBB_PPP	1.01911	861.147	SCZ_PGC2+CLOZUK	ADAM15	Transcriptome	HIPPO	TWAS	Collado-Torres	FUSION	-3.80675		0.000141		31174959	10.1016/j.neuron.2019.05.013	ColladoTorres_neuron_twas etal. Neuron	BRAIN
ADAM15	Q13444	193	CIS	Depression_iPSYCH_2023	UKBB-PPP_Specific	NA,+		0.230376	0.230376	UKBB_PPP	UKBB_PPP	1.01911	861.147	SCZ_PGC2+CLOZUK	ADAM15	Transcriptome	HIPPO	TWAS	Collado-Torres	FUSION	-3.75246		0.000175		31174959	10.1016/j.neuron.2019.05.013	ColladoTorres_neuron_twas etal. Neuron	BRAIN
ADAM15	Q13444	193	CIS	Depression_iPSYCH_2023	UKBB-PPP_Specific	NA,+		0.230376	0.230376	UKBB_PPP	UKBB_PPP	1.01911	861.147	SCZ_PGC2+CLOZUK	ADAM15	Transcriptome	HIPPO	TWAS	Collado-Torres	FUSION	-3.46003		0.00054		31174959	10.1016/j.neuron.2019.05.013	ColladoTorres_neuron_twas etal. Neuron	BRAIN
ADAM15	Q13444	193	CIS	Depression_iPSYCH_2023	UKBB-PPP_Specific	NA,+		0.230376	0.230376	UKBB_PPP	UKBB_PPP	1.01911	861.147	SCZ_PGC2+CLOZUK	ADAM15	Transcriptome	HIPPO	TWAS	Collado-Torres	FUSION	-3.43022		0.000603		31174959	10.1016/j.neuron.2019.05.013	ColladoTorres_neuron_twas etal. Neuron	BRAIN
ADAM15	Q13444	193	CIS	Depression_iPSYCH_2023	UKBB-PPP_Specific	NA,+		0.230376	0.230376	UKBB_PPP	UKBB_PPP	1.01911	861.147	SCZ_PGC2+CLOZUK	ADAM15	Transcriptome	HIPPO	TWAS	Collado-Torres	FUSION	-3.37373		0.000742		31174959	10.1016/j.neuron.2019.05.013	ColladoTorres_neuron_twas etal. Neuron	BRAIN
ADAM15	Q13444	193	CIS	Depression_iPSYCH_2023	UKBB-PPP_Specific	NA,+		0.230376	0.230376	UKBB_PPP	UKBB_PPP	1.01911	861.147	SCZ_PGC2+CLOZUK	ADAM15	Transcriptome	HIPPO	TWAS	Collado-Torres	FUSION	-2.95619		0.00311		31174959	10.1016/j.neuron.2019.05.013	ColladoTorres_neuron_twas etal. Neuron	BRAIN
ADAM15	Q13444	193	CIS	Depression_iPSYCH_2023	UKBB-PPP_Specific	NA,+		0.230376	0.230376	UKBB_PPP	UKBB_PPP	1.01911	861.147	SCZ_PGC2+CLOZUK	ADAM15	Transcriptome	HIPPO	TWAS	Collado-Torres	FUSION	-2.94482		0.00323		31174959	10.1016/j.neuron.2019.05.013	ColladoTorres_neuron_twas etal. Neuron	BRAIN
ADAM15	Q13444	193	CIS	Depression_iPSYCH_2023	UKBB-PPP_Specific	NA,+		0.230376	0.230376	UKBB_PPP	UKBB_PPP	1.01911	861.147	SCZ_PGC2	ADAM15	Transcriptome	DLPFC	TWAS	Collado-Torres	FUSION	-4.75861		1.95e-06		31174959	10.1016/j.neuron.2019.05.013	ColladoTorres_neuron_twas etal. Neuron	BRAIN
ADAM15	Q13444	193	CIS	Depression_iPSYCH_2023	UKBB-PPP_Specific	NA,+		0.230376	0.230376	UKBB_PPP	UKBB_PPP	1.01911	861.147	SCZ_PGC2	ADAM15	Transcriptome	DLPFC	TWAS	Collado-Torres	FUSION	-4.75399		1.99e-06		31174959	10.1016/j.neuron.2019.05.013	ColladoTorres_neuron_twas etal. Neuron	BRAIN
ADAM15	Q13444	193	CIS	Depression_iPSYCH_2023	UKBB-PPP_Specific	NA,+		0.230376	0.230376	UKBB_PPP	UKBB_PPP	1.01911	861.147	SCZ_PGC2	ADAM15	Transcriptome	DLPFC	TWAS	Collado-Torres	FUSION	-4.2571		2.07e-05		31174959	10.1016/j.neuron.2019.05.013	ColladoTorres_neuron_twas etal. Neuron	BRAIN
ADAM15	Q13444	193	CIS	Depression_iPSYCH_2023	UKBB-PPP_Specific	NA,+		0.230376	0.230376	UKBB_PPP	UKBB_PPP	1.01911	861.147	SCZ_PGC2	ADAM15	Transcriptome	DLPFC	TWAS	Collado-Torres	FUSION	-3.84543		0.00012		31174959	10.1016/j.neuron.2019.05.013	ColladoTorres_neuron_twas etal. Neuron	BRAIN
ADAM15	Q13444	193	CIS	Depression_iPSYCH_2023	UKBB-PPP_Specific	NA,+		0.230376	0.230376	UKBB_PPP	UKBB_PPP	1.01911	861.147	SCZ_PGC2	ADAM15	Transcriptome	DLPFC	TWAS	Collado-Torres	FUSION	-3.84568		0.00012		31174959	10.1016/j.neuron.2019.05.013	ColladoTorres_neuron_twas etal. Neuron	BRAIN
ADAM15	Q13444	193	CIS	Depression_iPSYCH_2023	UKBB-PPP_Specific	NA,+		0.230376	0.230376	UKBB_PPP	UKBB_PPP	1.01911	861.147	SCZ_PGC2	ADAM15	Transcriptome	DLPFC	TWAS	Collado-Torres	FUSION	-3.79586		0.000147		31174959	10.1016/j.neuron.2019.05.013	ColladoTorres_neuron_twas etal. Neuron	BRAIN
ADAM15	Q13444	193	CIS	Depression_iPSYCH_2023	UKBB-PPP_Specific	NA,+		0.230376	0.230376	UKBB_PPP	UKBB_PPP	1.01911	861.147	SCZ_PGC2	ADAM15	Transcriptome	DLPFC	TWAS	Collado-Torres	FUSION	-3.60035		0.000318		31174959	10.1016/j.neuron.2019.05.013	ColladoTorres_neuron_twas etal. Neuron	BRAIN
ADAM15	Q13444	193	CIS	Depression_iPSYCH_2023	UKBB-PPP_Specific	NA,+		0.230376	0.230376	UKBB_PPP	UKBB_PPP	1.01911	861.147	SCZ_PGC2	ADAM15	Transcriptome	DLPFC	TWAS	Collado-Torres	FUSION	-3.54948		0.000386		31174959	10.1016/j.neuron.2019.05.013	ColladoTorres_neuron_twas etal. Neuron	BRAIN
ADAM15	Q13444	193	CIS	Depression_iPSYCH_2023	UKBB-PPP_Specific	NA,+		0.230376	0.230376	UKBB_PPP	UKBB_PPP	1.01911	861.147	SCZ_PGC2	ADAM15	Transcriptome	DLPFC	TWAS	Collado-Torres	FUSION	-3.38222		0.000719		31174959	10.1016/j.neuron.2019.05.013	ColladoTorres_neuron_twas etal. Neuron	BRAIN
ADAM15	Q13444	193	CIS	Depression_iPSYCH_2023	UKBB-PPP_Specific	NA,+		0.230376	0.230376	UKBB_PPP	UKBB_PPP	1.01911	861.147	SCZ_PGC2	ADAM15	Transcriptome	DLPFC	TWAS	Collado-Torres	FUSION	-3.36809		0.000757		31174959	10.1016/j.neuron.2019.05.013	ColladoTorres_neuron_twas etal. Neuron	BRAIN
ADAM15	Q13444	193	CIS	Depression_iPSYCH_2023	UKBB-PPP_Specific	NA,+		0.230376	0.230376	UKBB_PPP	UKBB_PPP	1.01911	861.147	SCZ_PGC2	ADAM15	Transcriptome	DLPFC	TWAS	Collado-Torres	FUSION	-3.2727		0.00107		31174959	10.1016/j.neuron.2019.05.013	ColladoTorres_neuron_twas etal. Neuron	BRAIN
ADAM15	Q13444	193	CIS	Depression_iPSYCH_2023	UKBB-PPP_Specific	NA,+		0.230376	0.230376	UKBB_PPP	UKBB_PPP	1.01911	861.147	SCZ_PGC2	ADAM15	Transcriptome	DLPFC	TWAS	Collado-Torres	FUSION	-3.16375		0.00156		31174959	10.1016/j.neuron.2019.05.013	ColladoTorres_neuron_twas etal. Neuron	BRAIN
ADAM15	Q13444	193	CIS	Depression_iPSYCH_2023	UKBB-PPP_Specific	NA,+		0.230376	0.230376	UKBB_PPP	UKBB_PPP	1.01911	861.147	SCZ_PGC2	ADAM15	Transcriptome	DLPFC	TWAS	Collado-Torres	FUSION	-3.13741		0.0017		31174959	10.1016/j.neuron.2019.05.013	ColladoTorres_neuron_twas etal. Neuron	BRAIN
ADAM15	Q13444	193	CIS	Depression_iPSYCH_2023	UKBB-PPP_Specific	NA,+		0.230376	0.230376	UKBB_PPP	UKBB_PPP	1.01911	861.147	SCZ_PGC2	ADAM15	Transcriptome	DLPFC	TWAS	Collado-Torres	FUSION	-3.09112		0.00199		31174959	10.1016/j.neuron.2019.05.013	ColladoTorres_neuron_twas etal. Neuron	BRAIN
ADAM15	Q13444	193	CIS	Depression_iPSYCH_2023	UKBB-PPP_Specific	NA,+		0.230376	0.230376	UKBB_PPP	UKBB_PPP	1.01911	861.147	SCZ_PGC2	ADAM15	Transcriptome	HIPPO	TWAS	Collado-Torres	FUSION	-3.95188		7.75e-05		31174959	10.1016/j.neuron.2019.05.013	ColladoTorres_neuron_twas etal. Neuron	BRAIN
ADAM15	Q13444	193	CIS	Depression_iPSYCH_2023	UKBB-PPP_Specific	NA,+		0.230376	0.230376	UKBB_PPP	UKBB_PPP	1.01911	861.147	SCZ_PGC2	ADAM15	Transcriptome	HIPPO	TWAS	Collado-Torres	FUSION	-3.08163		0.00206		31174959	10.1016/j.neuron.2019.05.013	ColladoTorres_neuron_twas etal. Neuron	BRAIN
ADAM15	Q13444	193	CIS	Depression_iPSYCH_2023	UKBB-PPP_Specific	NA,+		0.230376	0.230376	UKBB_PPP	UKBB_PPP	1.01911	861.147	Depression Howard et all	ADAM15	Proteiome	BRAIN	PWAS	ROS/MAP	FUSION	0.20065		0.841		33846625	10.1038/s41593-021-00832-6	Wingo Nat Neurosci	BRAIN
ADAM15	Q13444	193	CIS	Depression_iPSYCH_2023	UKBB-PPP_Specific	NA,+		0.230376	0.230376	UKBB_PPP	UKBB_PPP	1.01911	861.147	Schizophrenia	ADAM15	Transcriptome	brain caudate nucleus	TWAS	Gtex	Fusion			0.191649		36319771	10.1038/s41593-022-01182-7	Benjamin KJM	brain caudate nucleus
ADAM15	Q13444	193	CIS	BIP_PGC3_noukb	UKBB-PPP_Specific	NA,+		0.385169	0.385169	UKBB_PPP	UKBB_PPP	1.0471	1439.76	SCZ_PGC3	ADAM15	Transcriptome	DLPFC	MR	CMC+GTEX	MendelianRandomization			0.998797		35460606	10.1016/j.ajhg.2022.04.004	Jiang eet all Am J Hum Genet	BRAIN
ADAM15	Q13444	193	CIS	BIP_PGC3_noukb	UKBB-PPP_Specific	NA,+		0.385169	0.385169	UKBB_PPP	UKBB_PPP	1.0471	1439.76	SCZ_PGC3	ADAM15	Transcriptome	DLPFC	MR	CMC+GTEX	MendelianRandomization			0.998781		35460606	10.1016/j.ajhg.2022.04.004	Jiang eet all Am J Hum Genet	BRAIN
ADAM15	Q13444	193	CIS	BIP_PGC3_noukb	UKBB-PPP_Specific	NA,+		0.385169	0.385169	UKBB_PPP	UKBB_PPP	1.0471	1439.76	SCZ_PGC3	ADAM15	Transcriptome	DLPFC	MR	CMC+GTEX	MendelianRandomization			0.176869		35460606	10.1016/j.ajhg.2022.04.004	Jiang eet all Am J Hum Genet	BRAIN
ADAM15	Q13444	193	CIS	BIP_PGC3_noukb	UKBB-PPP_Specific	NA,+		0.385169	0.385169	UKBB_PPP	UKBB_PPP	1.0471	1439.76	SCZ_PGC3	ADAM15	Transcriptome	DLPFC	MR	CMC+GTEX	EMIC			0.663973		35460606	10.1016/j.ajhg.2022.04.004	Jiang eet all Am J Hum Genet	BRAIN
ADAM15	Q13444	193	CIS	BIP_PGC3_noukb	UKBB-PPP_Specific	NA,+		0.385169	0.385169	UKBB_PPP	UKBB_PPP	1.0471	1439.76	BIP_2019_Stahl_etall	ADAM15	Transcriptome	DLPFC	MR	CMC+GTEX	MendelianRandomization			0.0190764		35460606	10.1016/j.ajhg.2022.04.004	Jiang eet all Am J Hum Genet	BRAIN
ADAM15	Q13444	193	CIS	BIP_PGC3_noukb	UKBB-PPP_Specific	NA,+		0.385169	0.385169	UKBB_PPP	UKBB_PPP	1.0471	1439.76	BIP_2019_Stahl_etall	ADAM15	Transcriptome	DLPFC	MR	CMC+GTEX	MendelianRandomization			0.0179219		35460606	10.1016/j.ajhg.2022.04.004	Jiang eet all Am J Hum Genet	BRAIN
ADAM15	Q13444	193	CIS	BIP_PGC3_noukb	UKBB-PPP_Specific	NA,+		0.385169	0.385169	UKBB_PPP	UKBB_PPP	1.0471	1439.76	BIP_2019_Stahl_etall	ADAM15	Transcriptome	DLPFC	MR	CMC+GTEX	MendelianRandomization			0.0334632		35460606	10.1016/j.ajhg.2022.04.004	Jiang eet all Am J Hum Genet	BRAIN
ADAM15	Q13444	193	CIS	BIP_PGC3_noukb	UKBB-PPP_Specific	NA,+		0.385169	0.385169	UKBB_PPP	UKBB_PPP	1.0471	1439.76	BIP_2019_Stahl_etall	ADAM15	Transcriptome	DLPFC	MR	CMC+GTEX	EMIC			0.00628691		35460606	10.1016/j.ajhg.2022.04.004	Jiang eet all Am J Hum Genet	BRAIN
ADAM15	Q13444	193	CIS	BIP_PGC3_noukb	UKBB-PPP_Specific	NA,+		0.385169	0.385169	UKBB_PPP	UKBB_PPP	1.0471	1439.76	Deepression_Wray_tall	ADAM15	Transcriptome	BRAIN DLPFC	MR	PsychENCODE	TwoSampleMR	0	0.01	0.849		35296807	10.1038/s41380-022-01507-9	Deng et all Mol Psychiatry	BRAIN
ADAM15	Q13444	193	CIS	BIP_PGC3_noukb	UKBB-PPP_Specific	NA,+		0.385169	0.385169	UKBB_PPP	UKBB_PPP	1.0471	1439.76	Deepression_Wray_tall	ADAM15	Transcriptome	BLOOD	MR	GTEx	TwoSampleMR	0	0.01	0.923		35296807	10.1038/s41380-022-01507-9	Deng et all Mol Psychiatry	BLOOD
ADAM15	Q13444	193	CIS	BIP_PGC3_noukb	UKBB-PPP_Specific	NA,+		0.385169	0.385169	UKBB_PPP	UKBB_PPP	1.0471	1439.76	SCZ_PGC3	ADAM15	Transcriptome	DLPFC	SMR	CMC+GTEX	SMR	-0.00644318	0.0137735	0.639931		35460606	10.1016/j.ajhg.2022.04.004	Jiang eet all Am J Hum Genet	BRAIN
ADAM15	Q13444	193	CIS	BIP_PGC3_noukb	UKBB-PPP_Specific	NA,+		0.385169	0.385169	UKBB_PPP	UKBB_PPP	1.0471	1439.76	SCZ_PGC3	ADAM15	Transcriptome_Transcriptlvel	DLPFC	SMR	CMC+GTEX	SMR	-0.0568846	0.0188117	0.0024954		35460606	10.1016/j.ajhg.2022.04.004	Jiang eet all Am J Hum Genet	BRAIN
ADAM15	Q13444	193	CIS	BIP_PGC3_noukb	UKBB-PPP_Specific	NA,+		0.385169	0.385169	UKBB_PPP	UKBB_PPP	1.0471	1439.76	SCZ_PGC3	ADAM15	Transcriptome_Transcriptlvel	DLPFC	SMR	CMC+GTEX	SMR	-0.0833858	0.029719	0.00501902		35460606	10.1016/j.ajhg.2022.04.004	Jiang eet all Am J Hum Genet	BRAIN
ADAM15	Q13444	193	CIS	BIP_PGC3_noukb	UKBB-PPP_Specific	NA,+		0.385169	0.385169	UKBB_PPP	UKBB_PPP	1.0471	1439.76	SCZ_PGC3	ADAM15	Transcriptome_Transcriptlvel	DLPFC	SMR	CMC+GTEX	SMR	-0.0168512	0.0319125	0.59747		35460606	10.1016/j.ajhg.2022.04.004	Jiang eet all Am J Hum Genet	BRAIN
ADAM15	Q13444	193	CIS	BIP_PGC3_noukb	UKBB-PPP_Specific	NA,+		0.385169	0.385169	UKBB_PPP	UKBB_PPP	1.0471	1439.76	SCZ_PGC3	ADAM15	Transcriptome_Transcriptlvel	DLPFC	SMR	CMC+GTEX	SMR	-0.0105	0.0224829	0.640484		35460606	10.1016/j.ajhg.2022.04.004	Jiang eet all Am J Hum Genet	BRAIN
ADAM15	Q13444	193	CIS	BIP_PGC3_noukb	UKBB-PPP_Specific	NA,+		0.385169	0.385169	UKBB_PPP	UKBB_PPP	1.0471	1439.76	SCZ_PGC3	ADAM15	Transcriptome_Transcriptlvel	DLPFC	SMR	CMC+GTEX	SMR	-0.0108114	0.0231533	0.640535		35460606	10.1016/j.ajhg.2022.04.004	Jiang eet all Am J Hum Genet	BRAIN
ADAM15	Q13444	193	CIS	BIP_PGC3_noukb	UKBB-PPP_Specific	NA,+		0.385169	0.385169	UKBB_PPP	UKBB_PPP	1.0471	1439.76	SCZ_PGC3	ADAM15	Transcriptome_Transcriptlvel	DLPFC	SMR	CMC+GTEX	SMR	-0.0108574	0.0232523	0.640543		35460606	10.1016/j.ajhg.2022.04.004	Jiang eet all Am J Hum Genet	BRAIN
ADAM15	Q13444	193	CIS	BIP_PGC3_noukb	UKBB-PPP_Specific	NA,+		0.385169	0.385169	UKBB_PPP	UKBB_PPP	1.0471	1439.76	SCZ_PGC3	ADAM15	Transcriptome_Transcriptlvel	DLPFC	SMR	CMC+GTEX	SMR	-0.0119508	0.0256094	0.640745		35460606	10.1016/j.ajhg.2022.04.004	Jiang eet all Am J Hum Genet	BRAIN
ADAM15	Q13444	193	CIS	BIP_PGC3_noukb	UKBB-PPP_Specific	NA,+		0.385169	0.385169	UKBB_PPP	UKBB_PPP	1.0471	1439.76	SCZ.Clozuk.2018	ADAM15	Transcriptome	BRAIN	SMR	PsychENCODE	SMR	-0.00897556	0.0151696	0.554		30545856	10.1126/science.aat8127	Gandal et all science	BRAIN
ADAM15	Q13444	193	CIS	BIP_PGC3_noukb	UKBB-PPP_Specific	NA,+		0.385169	0.385169	UKBB_PPP	UKBB_PPP	1.0471	1439.76	BD.PGC.ruderferCell2018	ADAM15	Transcriptome	BRAIN	SMR	PsychENCODE	SMR	-0.0336481	0.023211	0.147153		30545856	10.1126/science.aat8127	Gandal et all science	BRAIN
ADAM15	Q13444	193	CIS	BIP_PGC3_noukb	UKBB-PPP_Specific	NA,+		0.385169	0.385169	UKBB_PPP	UKBB_PPP	1.0471	1439.76	SCZ	ADAM15	Proteiome	BLOOD	SMR	eQTLGen	SMR	-0.00585871	0.0153772	0.703204		37415601	10.3389/fgene.2023.1191264	Gedik et all Front Genet	BLOOD
ADAM15	Q13444	193	CIS	BIP_PGC3_noukb	UKBB-PPP_Specific	NA,+		0.385169	0.385169	UKBB_PPP	UKBB_PPP	1.0471	1439.76	MDD	ADAM15	Proteiome	BRAIN	SMR	BrainMeta	SMR	-0.000591175	0.00614827	0.923399		37415601	10.3389/fgene.2023.1191264	Gedik et all Front Genet	BRAIN
ADAM15	Q13444	193	CIS	BIP_PGC3_noukb	UKBB-PPP_Specific	NA,+		0.385169	0.385169	UKBB_PPP	UKBB_PPP	1.0471	1439.76	BIP	ADAM15	Proteiome	BRAIN	SMR	BrainMeta	SMR	-0.0138313	0.0136113	0.309552		37415601	10.3389/fgene.2023.1191264	Gedik et all Front Genet	BRAIN
ADAM15	Q13444	193	CIS	BIP_PGC3_noukb	UKBB-PPP_Specific	NA,+		0.385169	0.385169	UKBB_PPP	UKBB_PPP	1.0471	1439.76	SCZ	ADAM15	Proteiome	BRAIN	SMR	BrainMeta	SMR	-0.0055171	0.0127718	0.66576		37415601	10.3389/fgene.2023.1191264	Gedik et all Front Genet	BRAIN
ADAM15	Q13444	193	CIS	BIP_PGC3_noukb	UKBB-PPP_Specific	NA,+		0.385169	0.385169	UKBB_PPP	UKBB_PPP	1.0471	1439.76	MDD	ADAM15	Proteiome	BLOOD	SMR	eQTLGen	SMR	-0.000854278	0.00740375	0.90814		37415601	10.3389/fgene.2023.1191264	Gedik et all Front Genet	BLOOD
ADAM15	Q13444	193	CIS	BIP_PGC3_noukb	UKBB-PPP_Specific	NA,+		0.385169	0.385169	UKBB_PPP	UKBB_PPP	1.0471	1439.76	BIP	ADAM15	Proteiome	BLOOD	SMR	eQTLGen	SMR	-0.017088	0.0165176	0.300887		37415601	10.3389/fgene.2023.1191264	Gedik et all Front Genet	BLOOD
ADAM15	Q13444	193	CIS	BIP_PGC3_noukb	UKBB-PPP_Specific	NA,+		0.385169	0.385169	UKBB_PPP	UKBB_PPP	1.0471	1439.76	SCZ	ADAM15	Transcriptome	BRAIN_DLPFC	TWAS	CMC	FUSION	-2.81822		0.00483		31691811	10.1093/hmg/ddz253	Hall et al Hum Mol Genet	BRAIN
ADAM15	Q13444	193	CIS	BIP_PGC3_noukb	UKBB-PPP_Specific	NA,+		0.385169	0.385169	UKBB_PPP	UKBB_PPP	1.0471	1439.76	SCZ_PGC2+CLOZUK	ADAM15	Transcriptome	DLPFC	TWAS	Collado-Torres	FUSION	-6.61632		3.68e-11		31174959	10.1016/j.neuron.2019.05.013	ColladoTorres_neuron_twas etal. Neuron	BRAIN
ADAM15	Q13444	193	CIS	BIP_PGC3_noukb	UKBB-PPP_Specific	NA,+		0.385169	0.385169	UKBB_PPP	UKBB_PPP	1.0471	1439.76	SCZ_PGC2+CLOZUK	ADAM15	Transcriptome	DLPFC	TWAS	Collado-Torres	FUSION	-6.61595		3.69e-11		31174959	10.1016/j.neuron.2019.05.013	ColladoTorres_neuron_twas etal. Neuron	BRAIN
ADAM15	Q13444	193	CIS	BIP_PGC3_noukb	UKBB-PPP_Specific	NA,+		0.385169	0.385169	UKBB_PPP	UKBB_PPP	1.0471	1439.76	SCZ_PGC2+CLOZUK	ADAM15	Transcriptome	DLPFC	TWAS	Collado-Torres	FUSION	-5.65295		1.58e-08		31174959	10.1016/j.neuron.2019.05.013	ColladoTorres_neuron_twas etal. Neuron	BRAIN
ADAM15	Q13444	193	CIS	BIP_PGC3_noukb	UKBB-PPP_Specific	NA,+		0.385169	0.385169	UKBB_PPP	UKBB_PPP	1.0471	1439.76	SCZ_PGC2+CLOZUK	ADAM15	Transcriptome	DLPFC	TWAS	Collado-Torres	FUSION	-5.64886		1.62e-08		31174959	10.1016/j.neuron.2019.05.013	ColladoTorres_neuron_twas etal. Neuron	BRAIN
ADAM15	Q13444	193	CIS	BIP_PGC3_noukb	UKBB-PPP_Specific	NA,+		0.385169	0.385169	UKBB_PPP	UKBB_PPP	1.0471	1439.76	SCZ_PGC2+CLOZUK	ADAM15	Transcriptome	DLPFC	TWAS	Collado-Torres	FUSION	-5.53		3.25e-08		31174959	10.1016/j.neuron.2019.05.013	ColladoTorres_neuron_twas etal. Neuron	BRAIN
ADAM15	Q13444	193	CIS	BIP_PGC3_noukb	UKBB-PPP_Specific	NA,+		0.385169	0.385169	UKBB_PPP	UKBB_PPP	1.0471	1439.76	SCZ_PGC2+CLOZUK	ADAM15	Transcriptome	DLPFC	TWAS	Collado-Torres	FUSION	-5.45153		4.99e-08		31174959	10.1016/j.neuron.2019.05.013	ColladoTorres_neuron_twas etal. Neuron	BRAIN
ADAM15	Q13444	193	CIS	BIP_PGC3_noukb	UKBB-PPP_Specific	NA,+		0.385169	0.385169	UKBB_PPP	UKBB_PPP	1.0471	1439.76	SCZ_PGC2+CLOZUK	ADAM15	Transcriptome	DLPFC	TWAS	Collado-Torres	FUSION	-5.44008		5.33e-08		31174959	10.1016/j.neuron.2019.05.013	ColladoTorres_neuron_twas etal. Neuron	BRAIN
ADAM15	Q13444	193	CIS	BIP_PGC3_noukb	UKBB-PPP_Specific	NA,+		0.385169	0.385169	UKBB_PPP	UKBB_PPP	1.0471	1439.76	SCZ_PGC2+CLOZUK	ADAM15	Transcriptome	DLPFC	TWAS	Collado-Torres	FUSION	-5.16315		2.43e-07		31174959	10.1016/j.neuron.2019.05.013	ColladoTorres_neuron_twas etal. Neuron	BRAIN
ADAM15	Q13444	193	CIS	BIP_PGC3_noukb	UKBB-PPP_Specific	NA,+		0.385169	0.385169	UKBB_PPP	UKBB_PPP	1.0471	1439.76	SCZ_PGC2+CLOZUK	ADAM15	Transcriptome	DLPFC	TWAS	Collado-Torres	FUSION	-5.16241		2.44e-07		31174959	10.1016/j.neuron.2019.05.013	ColladoTorres_neuron_twas etal. Neuron	BRAIN
ADAM15	Q13444	193	CIS	BIP_PGC3_noukb	UKBB-PPP_Specific	NA,+		0.385169	0.385169	UKBB_PPP	UKBB_PPP	1.0471	1439.76	SCZ_PGC2+CLOZUK	ADAM15	Transcriptome	DLPFC	TWAS	Collado-Torres	FUSION	-4.65869		3.18e-06		31174959	10.1016/j.neuron.2019.05.013	ColladoTorres_neuron_twas etal. Neuron	BRAIN
ADAM15	Q13444	193	CIS	BIP_PGC3_noukb	UKBB-PPP_Specific	NA,+		0.385169	0.385169	UKBB_PPP	UKBB_PPP	1.0471	1439.76	SCZ_PGC2+CLOZUK	ADAM15	Transcriptome	DLPFC	TWAS	Collado-Torres	FUSION	-4.60514		4.12e-06		31174959	10.1016/j.neuron.2019.05.013	ColladoTorres_neuron_twas etal. Neuron	BRAIN
ADAM15	Q13444	193	CIS	BIP_PGC3_noukb	UKBB-PPP_Specific	NA,+		0.385169	0.385169	UKBB_PPP	UKBB_PPP	1.0471	1439.76	SCZ_PGC2+CLOZUK	ADAM15	Transcriptome	DLPFC	TWAS	Collado-Torres	FUSION	-4.47842		7.52e-06		31174959	10.1016/j.neuron.2019.05.013	ColladoTorres_neuron_twas etal. Neuron	BRAIN
ADAM15	Q13444	193	CIS	BIP_PGC3_noukb	UKBB-PPP_Specific	NA,+		0.385169	0.385169	UKBB_PPP	UKBB_PPP	1.0471	1439.76	SCZ_PGC2+CLOZUK	ADAM15	Transcriptome	DLPFC	TWAS	Collado-Torres	FUSION	-4.36479		1.27e-05		31174959	10.1016/j.neuron.2019.05.013	ColladoTorres_neuron_twas etal. Neuron	BRAIN
ADAM15	Q13444	193	CIS	BIP_PGC3_noukb	UKBB-PPP_Specific	NA,+		0.385169	0.385169	UKBB_PPP	UKBB_PPP	1.0471	1439.76	SCZ_PGC2+CLOZUK	ADAM15	Transcriptome	DLPFC	TWAS	Collado-Torres	FUSION	-4.27493		1.91e-05		31174959	10.1016/j.neuron.2019.05.013	ColladoTorres_neuron_twas etal. Neuron	BRAIN
ADAM15	Q13444	193	CIS	BIP_PGC3_noukb	UKBB-PPP_Specific	NA,+		0.385169	0.385169	UKBB_PPP	UKBB_PPP	1.0471	1439.76	SCZ_PGC2+CLOZUK	ADAM15	Transcriptome	DLPFC	TWAS	Collado-Torres	FUSION	-4.15389		3.27e-05		31174959	10.1016/j.neuron.2019.05.013	ColladoTorres_neuron_twas etal. Neuron	BRAIN
ADAM15	Q13444	193	CIS	BIP_PGC3_noukb	UKBB-PPP_Specific	NA,+		0.385169	0.385169	UKBB_PPP	UKBB_PPP	1.0471	1439.76	SCZ_PGC2+CLOZUK	ADAM15	Transcriptome	DLPFC	TWAS	Collado-Torres	FUSION	-3.8134		0.000137		31174959	10.1016/j.neuron.2019.05.013	ColladoTorres_neuron_twas etal. Neuron	BRAIN
ADAM15	Q13444	193	CIS	BIP_PGC3_noukb	UKBB-PPP_Specific	NA,+		0.385169	0.385169	UKBB_PPP	UKBB_PPP	1.0471	1439.76	SCZ_PGC2+CLOZUK	ADAM15	Transcriptome	DLPFC	TWAS	Collado-Torres	FUSION	-3.80531		0.000142		31174959	10.1016/j.neuron.2019.05.013	ColladoTorres_neuron_twas etal. Neuron	BRAIN
ADAM15	Q13444	193	CIS	BIP_PGC3_noukb	UKBB-PPP_Specific	NA,+		0.385169	0.385169	UKBB_PPP	UKBB_PPP	1.0471	1439.76	SCZ_PGC2+CLOZUK	ADAM15	Transcriptome	DLPFC	TWAS	Collado-Torres	FUSION	-3.60936		0.000307		31174959	10.1016/j.neuron.2019.05.013	ColladoTorres_neuron_twas etal. Neuron	BRAIN
ADAM15	Q13444	193	CIS	BIP_PGC3_noukb	UKBB-PPP_Specific	NA,+		0.385169	0.385169	UKBB_PPP	UKBB_PPP	1.0471	1439.76	SCZ_PGC2+CLOZUK	ADAM15	Transcriptome	DLPFC	TWAS	Collado-Torres	FUSION	-3.45831		0.000544		31174959	10.1016/j.neuron.2019.05.013	ColladoTorres_neuron_twas etal. Neuron	BRAIN
ADAM15	Q13444	193	CIS	BIP_PGC3_noukb	UKBB-PPP_Specific	NA,+		0.385169	0.385169	UKBB_PPP	UKBB_PPP	1.0471	1439.76	SCZ_PGC2+CLOZUK	ADAM15	Transcriptome	HIPPO	TWAS	Collado-Torres	FUSION	-4.03331		5.5e-05		31174959	10.1016/j.neuron.2019.05.013	ColladoTorres_neuron_twas etal. Neuron	BRAIN
ADAM15	Q13444	193	CIS	BIP_PGC3_noukb	UKBB-PPP_Specific	NA,+		0.385169	0.385169	UKBB_PPP	UKBB_PPP	1.0471	1439.76	SCZ_PGC2+CLOZUK	ADAM15	Transcriptome	HIPPO	TWAS	Collado-Torres	FUSION	-3.82315		0.000132		31174959	10.1016/j.neuron.2019.05.013	ColladoTorres_neuron_twas etal. Neuron	BRAIN
ADAM15	Q13444	193	CIS	BIP_PGC3_noukb	UKBB-PPP_Specific	NA,+		0.385169	0.385169	UKBB_PPP	UKBB_PPP	1.0471	1439.76	SCZ_PGC2+CLOZUK	ADAM15	Transcriptome	HIPPO	TWAS	Collado-Torres	FUSION	-3.80675		0.000141		31174959	10.1016/j.neuron.2019.05.013	ColladoTorres_neuron_twas etal. Neuron	BRAIN
ADAM15	Q13444	193	CIS	BIP_PGC3_noukb	UKBB-PPP_Specific	NA,+		0.385169	0.385169	UKBB_PPP	UKBB_PPP	1.0471	1439.76	SCZ_PGC2+CLOZUK	ADAM15	Transcriptome	HIPPO	TWAS	Collado-Torres	FUSION	-3.75246		0.000175		31174959	10.1016/j.neuron.2019.05.013	ColladoTorres_neuron_twas etal. Neuron	BRAIN
ADAM15	Q13444	193	CIS	BIP_PGC3_noukb	UKBB-PPP_Specific	NA,+		0.385169	0.385169	UKBB_PPP	UKBB_PPP	1.0471	1439.76	SCZ_PGC2+CLOZUK	ADAM15	Transcriptome	HIPPO	TWAS	Collado-Torres	FUSION	-3.46003		0.00054		31174959	10.1016/j.neuron.2019.05.013	ColladoTorres_neuron_twas etal. Neuron	BRAIN
ADAM15	Q13444	193	CIS	BIP_PGC3_noukb	UKBB-PPP_Specific	NA,+		0.385169	0.385169	UKBB_PPP	UKBB_PPP	1.0471	1439.76	SCZ_PGC2+CLOZUK	ADAM15	Transcriptome	HIPPO	TWAS	Collado-Torres	FUSION	-3.43022		0.000603		31174959	10.1016/j.neuron.2019.05.013	ColladoTorres_neuron_twas etal. Neuron	BRAIN
ADAM15	Q13444	193	CIS	BIP_PGC3_noukb	UKBB-PPP_Specific	NA,+		0.385169	0.385169	UKBB_PPP	UKBB_PPP	1.0471	1439.76	SCZ_PGC2+CLOZUK	ADAM15	Transcriptome	HIPPO	TWAS	Collado-Torres	FUSION	-3.37373		0.000742		31174959	10.1016/j.neuron.2019.05.013	ColladoTorres_neuron_twas etal. Neuron	BRAIN
ADAM15	Q13444	193	CIS	BIP_PGC3_noukb	UKBB-PPP_Specific	NA,+		0.385169	0.385169	UKBB_PPP	UKBB_PPP	1.0471	1439.76	SCZ_PGC2+CLOZUK	ADAM15	Transcriptome	HIPPO	TWAS	Collado-Torres	FUSION	-2.95619		0.00311		31174959	10.1016/j.neuron.2019.05.013	ColladoTorres_neuron_twas etal. Neuron	BRAIN
ADAM15	Q13444	193	CIS	BIP_PGC3_noukb	UKBB-PPP_Specific	NA,+		0.385169	0.385169	UKBB_PPP	UKBB_PPP	1.0471	1439.76	SCZ_PGC2+CLOZUK	ADAM15	Transcriptome	HIPPO	TWAS	Collado-Torres	FUSION	-2.94482		0.00323		31174959	10.1016/j.neuron.2019.05.013	ColladoTorres_neuron_twas etal. Neuron	BRAIN
ADAM15	Q13444	193	CIS	BIP_PGC3_noukb	UKBB-PPP_Specific	NA,+		0.385169	0.385169	UKBB_PPP	UKBB_PPP	1.0471	1439.76	SCZ_PGC2	ADAM15	Transcriptome	DLPFC	TWAS	Collado-Torres	FUSION	-4.75861		1.95e-06		31174959	10.1016/j.neuron.2019.05.013	ColladoTorres_neuron_twas etal. Neuron	BRAIN
ADAM15	Q13444	193	CIS	BIP_PGC3_noukb	UKBB-PPP_Specific	NA,+		0.385169	0.385169	UKBB_PPP	UKBB_PPP	1.0471	1439.76	SCZ_PGC2	ADAM15	Transcriptome	DLPFC	TWAS	Collado-Torres	FUSION	-4.75399		1.99e-06		31174959	10.1016/j.neuron.2019.05.013	ColladoTorres_neuron_twas etal. Neuron	BRAIN
ADAM15	Q13444	193	CIS	BIP_PGC3_noukb	UKBB-PPP_Specific	NA,+		0.385169	0.385169	UKBB_PPP	UKBB_PPP	1.0471	1439.76	SCZ_PGC2	ADAM15	Transcriptome	DLPFC	TWAS	Collado-Torres	FUSION	-4.2571		2.07e-05		31174959	10.1016/j.neuron.2019.05.013	ColladoTorres_neuron_twas etal. Neuron	BRAIN
ADAM15	Q13444	193	CIS	BIP_PGC3_noukb	UKBB-PPP_Specific	NA,+		0.385169	0.385169	UKBB_PPP	UKBB_PPP	1.0471	1439.76	SCZ_PGC2	ADAM15	Transcriptome	DLPFC	TWAS	Collado-Torres	FUSION	-3.84543		0.00012		31174959	10.1016/j.neuron.2019.05.013	ColladoTorres_neuron_twas etal. Neuron	BRAIN
ADAM15	Q13444	193	CIS	BIP_PGC3_noukb	UKBB-PPP_Specific	NA,+		0.385169	0.385169	UKBB_PPP	UKBB_PPP	1.0471	1439.76	SCZ_PGC2	ADAM15	Transcriptome	DLPFC	TWAS	Collado-Torres	FUSION	-3.84568		0.00012		31174959	10.1016/j.neuron.2019.05.013	ColladoTorres_neuron_twas etal. Neuron	BRAIN
ADAM15	Q13444	193	CIS	BIP_PGC3_noukb	UKBB-PPP_Specific	NA,+		0.385169	0.385169	UKBB_PPP	UKBB_PPP	1.0471	1439.76	SCZ_PGC2	ADAM15	Transcriptome	DLPFC	TWAS	Collado-Torres	FUSION	-3.79586		0.000147		31174959	10.1016/j.neuron.2019.05.013	ColladoTorres_neuron_twas etal. Neuron	BRAIN
ADAM15	Q13444	193	CIS	BIP_PGC3_noukb	UKBB-PPP_Specific	NA,+		0.385169	0.385169	UKBB_PPP	UKBB_PPP	1.0471	1439.76	SCZ_PGC2	ADAM15	Transcriptome	DLPFC	TWAS	Collado-Torres	FUSION	-3.60035		0.000318		31174959	10.1016/j.neuron.2019.05.013	ColladoTorres_neuron_twas etal. Neuron	BRAIN
ADAM15	Q13444	193	CIS	BIP_PGC3_noukb	UKBB-PPP_Specific	NA,+		0.385169	0.385169	UKBB_PPP	UKBB_PPP	1.0471	1439.76	SCZ_PGC2	ADAM15	Transcriptome	DLPFC	TWAS	Collado-Torres	FUSION	-3.54948		0.000386		31174959	10.1016/j.neuron.2019.05.013	ColladoTorres_neuron_twas etal. Neuron	BRAIN
ADAM15	Q13444	193	CIS	BIP_PGC3_noukb	UKBB-PPP_Specific	NA,+		0.385169	0.385169	UKBB_PPP	UKBB_PPP	1.0471	1439.76	SCZ_PGC2	ADAM15	Transcriptome	DLPFC	TWAS	Collado-Torres	FUSION	-3.38222		0.000719		31174959	10.1016/j.neuron.2019.05.013	ColladoTorres_neuron_twas etal. Neuron	BRAIN
ADAM15	Q13444	193	CIS	BIP_PGC3_noukb	UKBB-PPP_Specific	NA,+		0.385169	0.385169	UKBB_PPP	UKBB_PPP	1.0471	1439.76	SCZ_PGC2	ADAM15	Transcriptome	DLPFC	TWAS	Collado-Torres	FUSION	-3.36809		0.000757		31174959	10.1016/j.neuron.2019.05.013	ColladoTorres_neuron_twas etal. Neuron	BRAIN
ADAM15	Q13444	193	CIS	BIP_PGC3_noukb	UKBB-PPP_Specific	NA,+		0.385169	0.385169	UKBB_PPP	UKBB_PPP	1.0471	1439.76	SCZ_PGC2	ADAM15	Transcriptome	DLPFC	TWAS	Collado-Torres	FUSION	-3.2727		0.00107		31174959	10.1016/j.neuron.2019.05.013	ColladoTorres_neuron_twas etal. Neuron	BRAIN
ADAM15	Q13444	193	CIS	BIP_PGC3_noukb	UKBB-PPP_Specific	NA,+		0.385169	0.385169	UKBB_PPP	UKBB_PPP	1.0471	1439.76	SCZ_PGC2	ADAM15	Transcriptome	DLPFC	TWAS	Collado-Torres	FUSION	-3.16375		0.00156		31174959	10.1016/j.neuron.2019.05.013	ColladoTorres_neuron_twas etal. Neuron	BRAIN
ADAM15	Q13444	193	CIS	BIP_PGC3_noukb	UKBB-PPP_Specific	NA,+		0.385169	0.385169	UKBB_PPP	UKBB_PPP	1.0471	1439.76	SCZ_PGC2	ADAM15	Transcriptome	DLPFC	TWAS	Collado-Torres	FUSION	-3.13741		0.0017		31174959	10.1016/j.neuron.2019.05.013	ColladoTorres_neuron_twas etal. Neuron	BRAIN
ADAM15	Q13444	193	CIS	BIP_PGC3_noukb	UKBB-PPP_Specific	NA,+		0.385169	0.385169	UKBB_PPP	UKBB_PPP	1.0471	1439.76	SCZ_PGC2	ADAM15	Transcriptome	DLPFC	TWAS	Collado-Torres	FUSION	-3.09112		0.00199		31174959	10.1016/j.neuron.2019.05.013	ColladoTorres_neuron_twas etal. Neuron	BRAIN
ADAM15	Q13444	193	CIS	BIP_PGC3_noukb	UKBB-PPP_Specific	NA,+		0.385169	0.385169	UKBB_PPP	UKBB_PPP	1.0471	1439.76	SCZ_PGC2	ADAM15	Transcriptome	HIPPO	TWAS	Collado-Torres	FUSION	-3.95188		7.75e-05		31174959	10.1016/j.neuron.2019.05.013	ColladoTorres_neuron_twas etal. Neuron	BRAIN
ADAM15	Q13444	193	CIS	BIP_PGC3_noukb	UKBB-PPP_Specific	NA,+		0.385169	0.385169	UKBB_PPP	UKBB_PPP	1.0471	1439.76	SCZ_PGC2	ADAM15	Transcriptome	HIPPO	TWAS	Collado-Torres	FUSION	-3.08163		0.00206		31174959	10.1016/j.neuron.2019.05.013	ColladoTorres_neuron_twas etal. Neuron	BRAIN
ADAM15	Q13444	193	CIS	BIP_PGC3_noukb	UKBB-PPP_Specific	NA,+		0.385169	0.385169	UKBB_PPP	UKBB_PPP	1.0471	1439.76	Depression Howard et all	ADAM15	Proteiome	BRAIN	PWAS	ROS/MAP	FUSION	0.20065		0.841		33846625	10.1038/s41593-021-00832-6	Wingo Nat Neurosci	BRAIN
ADAM15	Q13444	193	CIS	BIP_PGC3_noukb	UKBB-PPP_Specific	NA,+		0.385169	0.385169	UKBB_PPP	UKBB_PPP	1.0471	1439.76	Schizophrenia	ADAM15	Transcriptome	brain caudate nucleus	TWAS	Gtex	Fusion			0.191649		36319771	10.1038/s41593-022-01182-7	Benjamin KJM	brain caudate nucleus
ADAM15	Q13444	193	TRANS	Cognition_Meta	DECODE_Specific	+,NA		0.136015	0.136015	DECODE	DECODE	0.607473	926.396	SCZ_PGC3	ADAM15	Transcriptome	DLPFC	MR	CMC+GTEX	MendelianRandomization			0.998797		35460606	10.1016/j.ajhg.2022.04.004	Jiang eet all Am J Hum Genet	BRAIN
ADAM15	Q13444	193	TRANS	Cognition_Meta	DECODE_Specific	+,NA		0.136015	0.136015	DECODE	DECODE	0.607473	926.396	SCZ_PGC3	ADAM15	Transcriptome	DLPFC	MR	CMC+GTEX	MendelianRandomization			0.998781		35460606	10.1016/j.ajhg.2022.04.004	Jiang eet all Am J Hum Genet	BRAIN
ADAM15	Q13444	193	TRANS	Cognition_Meta	DECODE_Specific	+,NA		0.136015	0.136015	DECODE	DECODE	0.607473	926.396	SCZ_PGC3	ADAM15	Transcriptome	DLPFC	MR	CMC+GTEX	MendelianRandomization			0.176869		35460606	10.1016/j.ajhg.2022.04.004	Jiang eet all Am J Hum Genet	BRAIN
ADAM15	Q13444	193	TRANS	Cognition_Meta	DECODE_Specific	+,NA		0.136015	0.136015	DECODE	DECODE	0.607473	926.396	SCZ_PGC3	ADAM15	Transcriptome	DLPFC	MR	CMC+GTEX	EMIC			0.663973		35460606	10.1016/j.ajhg.2022.04.004	Jiang eet all Am J Hum Genet	BRAIN
ADAM15	Q13444	193	TRANS	Cognition_Meta	DECODE_Specific	+,NA		0.136015	0.136015	DECODE	DECODE	0.607473	926.396	BIP_2019_Stahl_etall	ADAM15	Transcriptome	DLPFC	MR	CMC+GTEX	MendelianRandomization			0.0190764		35460606	10.1016/j.ajhg.2022.04.004	Jiang eet all Am J Hum Genet	BRAIN
ADAM15	Q13444	193	TRANS	Cognition_Meta	DECODE_Specific	+,NA		0.136015	0.136015	DECODE	DECODE	0.607473	926.396	BIP_2019_Stahl_etall	ADAM15	Transcriptome	DLPFC	MR	CMC+GTEX	MendelianRandomization			0.0179219		35460606	10.1016/j.ajhg.2022.04.004	Jiang eet all Am J Hum Genet	BRAIN
ADAM15	Q13444	193	TRANS	Cognition_Meta	DECODE_Specific	+,NA		0.136015	0.136015	DECODE	DECODE	0.607473	926.396	BIP_2019_Stahl_etall	ADAM15	Transcriptome	DLPFC	MR	CMC+GTEX	MendelianRandomization			0.0334632		35460606	10.1016/j.ajhg.2022.04.004	Jiang eet all Am J Hum Genet	BRAIN
ADAM15	Q13444	193	TRANS	Cognition_Meta	DECODE_Specific	+,NA		0.136015	0.136015	DECODE	DECODE	0.607473	926.396	BIP_2019_Stahl_etall	ADAM15	Transcriptome	DLPFC	MR	CMC+GTEX	EMIC			0.00628691		35460606	10.1016/j.ajhg.2022.04.004	Jiang eet all Am J Hum Genet	BRAIN
ADAM15	Q13444	193	TRANS	Cognition_Meta	DECODE_Specific	+,NA		0.136015	0.136015	DECODE	DECODE	0.607473	926.396	Deepression_Wray_tall	ADAM15	Transcriptome	BRAIN DLPFC	MR	PsychENCODE	TwoSampleMR	0	0.01	0.849		35296807	10.1038/s41380-022-01507-9	Deng et all Mol Psychiatry	BRAIN
ADAM15	Q13444	193	TRANS	Cognition_Meta	DECODE_Specific	+,NA		0.136015	0.136015	DECODE	DECODE	0.607473	926.396	Deepression_Wray_tall	ADAM15	Transcriptome	BLOOD	MR	GTEx	TwoSampleMR	0	0.01	0.923		35296807	10.1038/s41380-022-01507-9	Deng et all Mol Psychiatry	BLOOD
ADAM15	Q13444	193	TRANS	Cognition_Meta	DECODE_Specific	+,NA		0.136015	0.136015	DECODE	DECODE	0.607473	926.396	SCZ_PGC3	ADAM15	Transcriptome	DLPFC	SMR	CMC+GTEX	SMR	-0.00644318	0.0137735	0.639931		35460606	10.1016/j.ajhg.2022.04.004	Jiang eet all Am J Hum Genet	BRAIN
ADAM15	Q13444	193	TRANS	Cognition_Meta	DECODE_Specific	+,NA		0.136015	0.136015	DECODE	DECODE	0.607473	926.396	SCZ_PGC3	ADAM15	Transcriptome_Transcriptlvel	DLPFC	SMR	CMC+GTEX	SMR	-0.0568846	0.0188117	0.0024954		35460606	10.1016/j.ajhg.2022.04.004	Jiang eet all Am J Hum Genet	BRAIN
ADAM15	Q13444	193	TRANS	Cognition_Meta	DECODE_Specific	+,NA		0.136015	0.136015	DECODE	DECODE	0.607473	926.396	SCZ_PGC3	ADAM15	Transcriptome_Transcriptlvel	DLPFC	SMR	CMC+GTEX	SMR	-0.0833858	0.029719	0.00501902		35460606	10.1016/j.ajhg.2022.04.004	Jiang eet all Am J Hum Genet	BRAIN
ADAM15	Q13444	193	TRANS	Cognition_Meta	DECODE_Specific	+,NA		0.136015	0.136015	DECODE	DECODE	0.607473	926.396	SCZ_PGC3	ADAM15	Transcriptome_Transcriptlvel	DLPFC	SMR	CMC+GTEX	SMR	-0.0168512	0.0319125	0.59747		35460606	10.1016/j.ajhg.2022.04.004	Jiang eet all Am J Hum Genet	BRAIN
ADAM15	Q13444	193	TRANS	Cognition_Meta	DECODE_Specific	+,NA		0.136015	0.136015	DECODE	DECODE	0.607473	926.396	SCZ_PGC3	ADAM15	Transcriptome_Transcriptlvel	DLPFC	SMR	CMC+GTEX	SMR	-0.0105	0.0224829	0.640484		35460606	10.1016/j.ajhg.2022.04.004	Jiang eet all Am J Hum Genet	BRAIN
ADAM15	Q13444	193	TRANS	Cognition_Meta	DECODE_Specific	+,NA		0.136015	0.136015	DECODE	DECODE	0.607473	926.396	SCZ_PGC3	ADAM15	Transcriptome_Transcriptlvel	DLPFC	SMR	CMC+GTEX	SMR	-0.0108114	0.0231533	0.640535		35460606	10.1016/j.ajhg.2022.04.004	Jiang eet all Am J Hum Genet	BRAIN
ADAM15	Q13444	193	TRANS	Cognition_Meta	DECODE_Specific	+,NA		0.136015	0.136015	DECODE	DECODE	0.607473	926.396	SCZ_PGC3	ADAM15	Transcriptome_Transcriptlvel	DLPFC	SMR	CMC+GTEX	SMR	-0.0108574	0.0232523	0.640543		35460606	10.1016/j.ajhg.2022.04.004	Jiang eet all Am J Hum Genet	BRAIN
ADAM15	Q13444	193	TRANS	Cognition_Meta	DECODE_Specific	+,NA		0.136015	0.136015	DECODE	DECODE	0.607473	926.396	SCZ_PGC3	ADAM15	Transcriptome_Transcriptlvel	DLPFC	SMR	CMC+GTEX	SMR	-0.0119508	0.0256094	0.640745		35460606	10.1016/j.ajhg.2022.04.004	Jiang eet all Am J Hum Genet	BRAIN
ADAM15	Q13444	193	TRANS	Cognition_Meta	DECODE_Specific	+,NA		0.136015	0.136015	DECODE	DECODE	0.607473	926.396	SCZ.Clozuk.2018	ADAM15	Transcriptome	BRAIN	SMR	PsychENCODE	SMR	-0.00897556	0.0151696	0.554		30545856	10.1126/science.aat8127	Gandal et all science	BRAIN
ADAM15	Q13444	193	TRANS	Cognition_Meta	DECODE_Specific	+,NA		0.136015	0.136015	DECODE	DECODE	0.607473	926.396	BD.PGC.ruderferCell2018	ADAM15	Transcriptome	BRAIN	SMR	PsychENCODE	SMR	-0.0336481	0.023211	0.147153		30545856	10.1126/science.aat8127	Gandal et all science	BRAIN
ADAM15	Q13444	193	TRANS	Cognition_Meta	DECODE_Specific	+,NA		0.136015	0.136015	DECODE	DECODE	0.607473	926.396	SCZ	ADAM15	Proteiome	BLOOD	SMR	eQTLGen	SMR	-0.00585871	0.0153772	0.703204		37415601	10.3389/fgene.2023.1191264	Gedik et all Front Genet	BLOOD
ADAM15	Q13444	193	TRANS	Cognition_Meta	DECODE_Specific	+,NA		0.136015	0.136015	DECODE	DECODE	0.607473	926.396	MDD	ADAM15	Proteiome	BRAIN	SMR	BrainMeta	SMR	-0.000591175	0.00614827	0.923399		37415601	10.3389/fgene.2023.1191264	Gedik et all Front Genet	BRAIN
ADAM15	Q13444	193	TRANS	Cognition_Meta	DECODE_Specific	+,NA		0.136015	0.136015	DECODE	DECODE	0.607473	926.396	BIP	ADAM15	Proteiome	BRAIN	SMR	BrainMeta	SMR	-0.0138313	0.0136113	0.309552		37415601	10.3389/fgene.2023.1191264	Gedik et all Front Genet	BRAIN
ADAM15	Q13444	193	TRANS	Cognition_Meta	DECODE_Specific	+,NA		0.136015	0.136015	DECODE	DECODE	0.607473	926.396	SCZ	ADAM15	Proteiome	BRAIN	SMR	BrainMeta	SMR	-0.0055171	0.0127718	0.66576		37415601	10.3389/fgene.2023.1191264	Gedik et all Front Genet	BRAIN
ADAM15	Q13444	193	TRANS	Cognition_Meta	DECODE_Specific	+,NA		0.136015	0.136015	DECODE	DECODE	0.607473	926.396	MDD	ADAM15	Proteiome	BLOOD	SMR	eQTLGen	SMR	-0.000854278	0.00740375	0.90814		37415601	10.3389/fgene.2023.1191264	Gedik et all Front Genet	BLOOD
ADAM15	Q13444	193	TRANS	Cognition_Meta	DECODE_Specific	+,NA		0.136015	0.136015	DECODE	DECODE	0.607473	926.396	BIP	ADAM15	Proteiome	BLOOD	SMR	eQTLGen	SMR	-0.017088	0.0165176	0.300887		37415601	10.3389/fgene.2023.1191264	Gedik et all Front Genet	BLOOD
ADAM15	Q13444	193	TRANS	Cognition_Meta	DECODE_Specific	+,NA		0.136015	0.136015	DECODE	DECODE	0.607473	926.396	SCZ	ADAM15	Transcriptome	BRAIN_DLPFC	TWAS	CMC	FUSION	-2.81822		0.00483		31691811	10.1093/hmg/ddz253	Hall et al Hum Mol Genet	BRAIN
ADAM15	Q13444	193	TRANS	Cognition_Meta	DECODE_Specific	+,NA		0.136015	0.136015	DECODE	DECODE	0.607473	926.396	SCZ_PGC2+CLOZUK	ADAM15	Transcriptome	DLPFC	TWAS	Collado-Torres	FUSION	-6.61632		3.68e-11		31174959	10.1016/j.neuron.2019.05.013	ColladoTorres_neuron_twas etal. Neuron	BRAIN
ADAM15	Q13444	193	TRANS	Cognition_Meta	DECODE_Specific	+,NA		0.136015	0.136015	DECODE	DECODE	0.607473	926.396	SCZ_PGC2+CLOZUK	ADAM15	Transcriptome	DLPFC	TWAS	Collado-Torres	FUSION	-6.61595		3.69e-11		31174959	10.1016/j.neuron.2019.05.013	ColladoTorres_neuron_twas etal. Neuron	BRAIN
ADAM15	Q13444	193	TRANS	Cognition_Meta	DECODE_Specific	+,NA		0.136015	0.136015	DECODE	DECODE	0.607473	926.396	SCZ_PGC2+CLOZUK	ADAM15	Transcriptome	DLPFC	TWAS	Collado-Torres	FUSION	-5.65295		1.58e-08		31174959	10.1016/j.neuron.2019.05.013	ColladoTorres_neuron_twas etal. Neuron	BRAIN
ADAM15	Q13444	193	TRANS	Cognition_Meta	DECODE_Specific	+,NA		0.136015	0.136015	DECODE	DECODE	0.607473	926.396	SCZ_PGC2+CLOZUK	ADAM15	Transcriptome	DLPFC	TWAS	Collado-Torres	FUSION	-5.64886		1.62e-08		31174959	10.1016/j.neuron.2019.05.013	ColladoTorres_neuron_twas etal. Neuron	BRAIN
ADAM15	Q13444	193	TRANS	Cognition_Meta	DECODE_Specific	+,NA		0.136015	0.136015	DECODE	DECODE	0.607473	926.396	SCZ_PGC2+CLOZUK	ADAM15	Transcriptome	DLPFC	TWAS	Collado-Torres	FUSION	-5.53		3.25e-08		31174959	10.1016/j.neuron.2019.05.013	ColladoTorres_neuron_twas etal. Neuron	BRAIN
ADAM15	Q13444	193	TRANS	Cognition_Meta	DECODE_Specific	+,NA		0.136015	0.136015	DECODE	DECODE	0.607473	926.396	SCZ_PGC2+CLOZUK	ADAM15	Transcriptome	DLPFC	TWAS	Collado-Torres	FUSION	-5.45153		4.99e-08		31174959	10.1016/j.neuron.2019.05.013	ColladoTorres_neuron_twas etal. Neuron	BRAIN
ADAM15	Q13444	193	TRANS	Cognition_Meta	DECODE_Specific	+,NA		0.136015	0.136015	DECODE	DECODE	0.607473	926.396	SCZ_PGC2+CLOZUK	ADAM15	Transcriptome	DLPFC	TWAS	Collado-Torres	FUSION	-5.44008		5.33e-08		31174959	10.1016/j.neuron.2019.05.013	ColladoTorres_neuron_twas etal. Neuron	BRAIN
ADAM15	Q13444	193	TRANS	Cognition_Meta	DECODE_Specific	+,NA		0.136015	0.136015	DECODE	DECODE	0.607473	926.396	SCZ_PGC2+CLOZUK	ADAM15	Transcriptome	DLPFC	TWAS	Collado-Torres	FUSION	-5.16315		2.43e-07		31174959	10.1016/j.neuron.2019.05.013	ColladoTorres_neuron_twas etal. Neuron	BRAIN
ADAM15	Q13444	193	TRANS	Cognition_Meta	DECODE_Specific	+,NA		0.136015	0.136015	DECODE	DECODE	0.607473	926.396	SCZ_PGC2+CLOZUK	ADAM15	Transcriptome	DLPFC	TWAS	Collado-Torres	FUSION	-5.16241		2.44e-07		31174959	10.1016/j.neuron.2019.05.013	ColladoTorres_neuron_twas etal. Neuron	BRAIN
ADAM15	Q13444	193	TRANS	Cognition_Meta	DECODE_Specific	+,NA		0.136015	0.136015	DECODE	DECODE	0.607473	926.396	SCZ_PGC2+CLOZUK	ADAM15	Transcriptome	DLPFC	TWAS	Collado-Torres	FUSION	-4.65869		3.18e-06		31174959	10.1016/j.neuron.2019.05.013	ColladoTorres_neuron_twas etal. Neuron	BRAIN
ADAM15	Q13444	193	TRANS	Cognition_Meta	DECODE_Specific	+,NA		0.136015	0.136015	DECODE	DECODE	0.607473	926.396	SCZ_PGC2+CLOZUK	ADAM15	Transcriptome	DLPFC	TWAS	Collado-Torres	FUSION	-4.60514		4.12e-06		31174959	10.1016/j.neuron.2019.05.013	ColladoTorres_neuron_twas etal. Neuron	BRAIN
ADAM15	Q13444	193	TRANS	Cognition_Meta	DECODE_Specific	+,NA		0.136015	0.136015	DECODE	DECODE	0.607473	926.396	SCZ_PGC2+CLOZUK	ADAM15	Transcriptome	DLPFC	TWAS	Collado-Torres	FUSION	-4.47842		7.52e-06		31174959	10.1016/j.neuron.2019.05.013	ColladoTorres_neuron_twas etal. Neuron	BRAIN
ADAM15	Q13444	193	TRANS	Cognition_Meta	DECODE_Specific	+,NA		0.136015	0.136015	DECODE	DECODE	0.607473	926.396	SCZ_PGC2+CLOZUK	ADAM15	Transcriptome	DLPFC	TWAS	Collado-Torres	FUSION	-4.36479		1.27e-05		31174959	10.1016/j.neuron.2019.05.013	ColladoTorres_neuron_twas etal. Neuron	BRAIN
ADAM15	Q13444	193	TRANS	Cognition_Meta	DECODE_Specific	+,NA		0.136015	0.136015	DECODE	DECODE	0.607473	926.396	SCZ_PGC2+CLOZUK	ADAM15	Transcriptome	DLPFC	TWAS	Collado-Torres	FUSION	-4.27493		1.91e-05		31174959	10.1016/j.neuron.2019.05.013	ColladoTorres_neuron_twas etal. Neuron	BRAIN
ADAM15	Q13444	193	TRANS	Cognition_Meta	DECODE_Specific	+,NA		0.136015	0.136015	DECODE	DECODE	0.607473	926.396	SCZ_PGC2+CLOZUK	ADAM15	Transcriptome	DLPFC	TWAS	Collado-Torres	FUSION	-4.15389		3.27e-05		31174959	10.1016/j.neuron.2019.05.013	ColladoTorres_neuron_twas etal. Neuron	BRAIN
ADAM15	Q13444	193	TRANS	Cognition_Meta	DECODE_Specific	+,NA		0.136015	0.136015	DECODE	DECODE	0.607473	926.396	SCZ_PGC2+CLOZUK	ADAM15	Transcriptome	DLPFC	TWAS	Collado-Torres	FUSION	-3.8134		0.000137		31174959	10.1016/j.neuron.2019.05.013	ColladoTorres_neuron_twas etal. Neuron	BRAIN
ADAM15	Q13444	193	TRANS	Cognition_Meta	DECODE_Specific	+,NA		0.136015	0.136015	DECODE	DECODE	0.607473	926.396	SCZ_PGC2+CLOZUK	ADAM15	Transcriptome	DLPFC	TWAS	Collado-Torres	FUSION	-3.80531		0.000142		31174959	10.1016/j.neuron.2019.05.013	ColladoTorres_neuron_twas etal. Neuron	BRAIN
ADAM15	Q13444	193	TRANS	Cognition_Meta	DECODE_Specific	+,NA		0.136015	0.136015	DECODE	DECODE	0.607473	926.396	SCZ_PGC2+CLOZUK	ADAM15	Transcriptome	DLPFC	TWAS	Collado-Torres	FUSION	-3.60936		0.000307		31174959	10.1016/j.neuron.2019.05.013	ColladoTorres_neuron_twas etal. Neuron	BRAIN
ADAM15	Q13444	193	TRANS	Cognition_Meta	DECODE_Specific	+,NA		0.136015	0.136015	DECODE	DECODE	0.607473	926.396	SCZ_PGC2+CLOZUK	ADAM15	Transcriptome	DLPFC	TWAS	Collado-Torres	FUSION	-3.45831		0.000544		31174959	10.1016/j.neuron.2019.05.013	ColladoTorres_neuron_twas etal. Neuron	BRAIN
ADAM15	Q13444	193	TRANS	Cognition_Meta	DECODE_Specific	+,NA		0.136015	0.136015	DECODE	DECODE	0.607473	926.396	SCZ_PGC2+CLOZUK	ADAM15	Transcriptome	HIPPO	TWAS	Collado-Torres	FUSION	-4.03331		5.5e-05		31174959	10.1016/j.neuron.2019.05.013	ColladoTorres_neuron_twas etal. Neuron	BRAIN
ADAM15	Q13444	193	TRANS	Cognition_Meta	DECODE_Specific	+,NA		0.136015	0.136015	DECODE	DECODE	0.607473	926.396	SCZ_PGC2+CLOZUK	ADAM15	Transcriptome	HIPPO	TWAS	Collado-Torres	FUSION	-3.82315		0.000132		31174959	10.1016/j.neuron.2019.05.013	ColladoTorres_neuron_twas etal. Neuron	BRAIN
ADAM15	Q13444	193	TRANS	Cognition_Meta	DECODE_Specific	+,NA		0.136015	0.136015	DECODE	DECODE	0.607473	926.396	SCZ_PGC2+CLOZUK	ADAM15	Transcriptome	HIPPO	TWAS	Collado-Torres	FUSION	-3.80675		0.000141		31174959	10.1016/j.neuron.2019.05.013	ColladoTorres_neuron_twas etal. Neuron	BRAIN
ADAM15	Q13444	193	TRANS	Cognition_Meta	DECODE_Specific	+,NA		0.136015	0.136015	DECODE	DECODE	0.607473	926.396	SCZ_PGC2+CLOZUK	ADAM15	Transcriptome	HIPPO	TWAS	Collado-Torres	FUSION	-3.75246		0.000175		31174959	10.1016/j.neuron.2019.05.013	ColladoTorres_neuron_twas etal. Neuron	BRAIN
ADAM15	Q13444	193	TRANS	Cognition_Meta	DECODE_Specific	+,NA		0.136015	0.136015	DECODE	DECODE	0.607473	926.396	SCZ_PGC2+CLOZUK	ADAM15	Transcriptome	HIPPO	TWAS	Collado-Torres	FUSION	-3.46003		0.00054		31174959	10.1016/j.neuron.2019.05.013	ColladoTorres_neuron_twas etal. Neuron	BRAIN
ADAM15	Q13444	193	TRANS	Cognition_Meta	DECODE_Specific	+,NA		0.136015	0.136015	DECODE	DECODE	0.607473	926.396	SCZ_PGC2+CLOZUK	ADAM15	Transcriptome	HIPPO	TWAS	Collado-Torres	FUSION	-3.43022		0.000603		31174959	10.1016/j.neuron.2019.05.013	ColladoTorres_neuron_twas etal. Neuron	BRAIN
ADAM15	Q13444	193	TRANS	Cognition_Meta	DECODE_Specific	+,NA		0.136015	0.136015	DECODE	DECODE	0.607473	926.396	SCZ_PGC2+CLOZUK	ADAM15	Transcriptome	HIPPO	TWAS	Collado-Torres	FUSION	-3.37373		0.000742		31174959	10.1016/j.neuron.2019.05.013	ColladoTorres_neuron_twas etal. Neuron	BRAIN
ADAM15	Q13444	193	TRANS	Cognition_Meta	DECODE_Specific	+,NA		0.136015	0.136015	DECODE	DECODE	0.607473	926.396	SCZ_PGC2+CLOZUK	ADAM15	Transcriptome	HIPPO	TWAS	Collado-Torres	FUSION	-2.95619		0.00311		31174959	10.1016/j.neuron.2019.05.013	ColladoTorres_neuron_twas etal. Neuron	BRAIN
ADAM15	Q13444	193	TRANS	Cognition_Meta	DECODE_Specific	+,NA		0.136015	0.136015	DECODE	DECODE	0.607473	926.396	SCZ_PGC2+CLOZUK	ADAM15	Transcriptome	HIPPO	TWAS	Collado-Torres	FUSION	-2.94482		0.00323		31174959	10.1016/j.neuron.2019.05.013	ColladoTorres_neuron_twas etal. Neuron	BRAIN
ADAM15	Q13444	193	TRANS	Cognition_Meta	DECODE_Specific	+,NA		0.136015	0.136015	DECODE	DECODE	0.607473	926.396	SCZ_PGC2	ADAM15	Transcriptome	DLPFC	TWAS	Collado-Torres	FUSION	-4.75861		1.95e-06		31174959	10.1016/j.neuron.2019.05.013	ColladoTorres_neuron_twas etal. Neuron	BRAIN
ADAM15	Q13444	193	TRANS	Cognition_Meta	DECODE_Specific	+,NA		0.136015	0.136015	DECODE	DECODE	0.607473	926.396	SCZ_PGC2	ADAM15	Transcriptome	DLPFC	TWAS	Collado-Torres	FUSION	-4.75399		1.99e-06		31174959	10.1016/j.neuron.2019.05.013	ColladoTorres_neuron_twas etal. Neuron	BRAIN
ADAM15	Q13444	193	TRANS	Cognition_Meta	DECODE_Specific	+,NA		0.136015	0.136015	DECODE	DECODE	0.607473	926.396	SCZ_PGC2	ADAM15	Transcriptome	DLPFC	TWAS	Collado-Torres	FUSION	-4.2571		2.07e-05		31174959	10.1016/j.neuron.2019.05.013	ColladoTorres_neuron_twas etal. Neuron	BRAIN
ADAM15	Q13444	193	TRANS	Cognition_Meta	DECODE_Specific	+,NA		0.136015	0.136015	DECODE	DECODE	0.607473	926.396	SCZ_PGC2	ADAM15	Transcriptome	DLPFC	TWAS	Collado-Torres	FUSION	-3.84543		0.00012		31174959	10.1016/j.neuron.2019.05.013	ColladoTorres_neuron_twas etal. Neuron	BRAIN
ADAM15	Q13444	193	TRANS	Cognition_Meta	DECODE_Specific	+,NA		0.136015	0.136015	DECODE	DECODE	0.607473	926.396	SCZ_PGC2	ADAM15	Transcriptome	DLPFC	TWAS	Collado-Torres	FUSION	-3.84568		0.00012		31174959	10.1016/j.neuron.2019.05.013	ColladoTorres_neuron_twas etal. Neuron	BRAIN
ADAM15	Q13444	193	TRANS	Cognition_Meta	DECODE_Specific	+,NA		0.136015	0.136015	DECODE	DECODE	0.607473	926.396	SCZ_PGC2	ADAM15	Transcriptome	DLPFC	TWAS	Collado-Torres	FUSION	-3.79586		0.000147		31174959	10.1016/j.neuron.2019.05.013	ColladoTorres_neuron_twas etal. Neuron	BRAIN
ADAM15	Q13444	193	TRANS	Cognition_Meta	DECODE_Specific	+,NA		0.136015	0.136015	DECODE	DECODE	0.607473	926.396	SCZ_PGC2	ADAM15	Transcriptome	DLPFC	TWAS	Collado-Torres	FUSION	-3.60035		0.000318		31174959	10.1016/j.neuron.2019.05.013	ColladoTorres_neuron_twas etal. Neuron	BRAIN
ADAM15	Q13444	193	TRANS	Cognition_Meta	DECODE_Specific	+,NA		0.136015	0.136015	DECODE	DECODE	0.607473	926.396	SCZ_PGC2	ADAM15	Transcriptome	DLPFC	TWAS	Collado-Torres	FUSION	-3.54948		0.000386		31174959	10.1016/j.neuron.2019.05.013	ColladoTorres_neuron_twas etal. Neuron	BRAIN
ADAM15	Q13444	193	TRANS	Cognition_Meta	DECODE_Specific	+,NA		0.136015	0.136015	DECODE	DECODE	0.607473	926.396	SCZ_PGC2	ADAM15	Transcriptome	DLPFC	TWAS	Collado-Torres	FUSION	-3.38222		0.000719		31174959	10.1016/j.neuron.2019.05.013	ColladoTorres_neuron_twas etal. Neuron	BRAIN
ADAM15	Q13444	193	TRANS	Cognition_Meta	DECODE_Specific	+,NA		0.136015	0.136015	DECODE	DECODE	0.607473	926.396	SCZ_PGC2	ADAM15	Transcriptome	DLPFC	TWAS	Collado-Torres	FUSION	-3.36809		0.000757		31174959	10.1016/j.neuron.2019.05.013	ColladoTorres_neuron_twas etal. Neuron	BRAIN
ADAM15	Q13444	193	TRANS	Cognition_Meta	DECODE_Specific	+,NA		0.136015	0.136015	DECODE	DECODE	0.607473	926.396	SCZ_PGC2	ADAM15	Transcriptome	DLPFC	TWAS	Collado-Torres	FUSION	-3.2727		0.00107		31174959	10.1016/j.neuron.2019.05.013	ColladoTorres_neuron_twas etal. Neuron	BRAIN
ADAM15	Q13444	193	TRANS	Cognition_Meta	DECODE_Specific	+,NA		0.136015	0.136015	DECODE	DECODE	0.607473	926.396	SCZ_PGC2	ADAM15	Transcriptome	DLPFC	TWAS	Collado-Torres	FUSION	-3.16375		0.00156		31174959	10.1016/j.neuron.2019.05.013	ColladoTorres_neuron_twas etal. Neuron	BRAIN
ADAM15	Q13444	193	TRANS	Cognition_Meta	DECODE_Specific	+,NA		0.136015	0.136015	DECODE	DECODE	0.607473	926.396	SCZ_PGC2	ADAM15	Transcriptome	DLPFC	TWAS	Collado-Torres	FUSION	-3.13741		0.0017		31174959	10.1016/j.neuron.2019.05.013	ColladoTorres_neuron_twas etal. Neuron	BRAIN
ADAM15	Q13444	193	TRANS	Cognition_Meta	DECODE_Specific	+,NA		0.136015	0.136015	DECODE	DECODE	0.607473	926.396	SCZ_PGC2	ADAM15	Transcriptome	DLPFC	TWAS	Collado-Torres	FUSION	-3.09112		0.00199		31174959	10.1016/j.neuron.2019.05.013	ColladoTorres_neuron_twas etal. Neuron	BRAIN
ADAM15	Q13444	193	TRANS	Cognition_Meta	DECODE_Specific	+,NA		0.136015	0.136015	DECODE	DECODE	0.607473	926.396	SCZ_PGC2	ADAM15	Transcriptome	HIPPO	TWAS	Collado-Torres	FUSION	-3.95188		7.75e-05		31174959	10.1016/j.neuron.2019.05.013	ColladoTorres_neuron_twas etal. Neuron	BRAIN
ADAM15	Q13444	193	TRANS	Cognition_Meta	DECODE_Specific	+,NA		0.136015	0.136015	DECODE	DECODE	0.607473	926.396	SCZ_PGC2	ADAM15	Transcriptome	HIPPO	TWAS	Collado-Torres	FUSION	-3.08163		0.00206		31174959	10.1016/j.neuron.2019.05.013	ColladoTorres_neuron_twas etal. Neuron	BRAIN
ADAM15	Q13444	193	TRANS	Cognition_Meta	DECODE_Specific	+,NA		0.136015	0.136015	DECODE	DECODE	0.607473	926.396	Depression Howard et all	ADAM15	Proteiome	BRAIN	PWAS	ROS/MAP	FUSION	0.20065		0.841		33846625	10.1038/s41593-021-00832-6	Wingo Nat Neurosci	BRAIN
ADAM15	Q13444	193	TRANS	Cognition_Meta	DECODE_Specific	+,NA		0.136015	0.136015	DECODE	DECODE	0.607473	926.396	Schizophrenia	ADAM15	Transcriptome	brain caudate nucleus	TWAS	Gtex	Fusion			0.191649		36319771	10.1038/s41593-022-01182-7	Benjamin KJM	brain caudate nucleus
ADAM15	Q13444	193	TRANS	Cognition_Meta	DECODE_Specific	+,NA		0.845279	0.845279	DECODE	DECODE	1.37436	5757.19	SCZ_PGC3	ADAM15	Transcriptome	DLPFC	MR	CMC+GTEX	MendelianRandomization			0.998797		35460606	10.1016/j.ajhg.2022.04.004	Jiang eet all Am J Hum Genet	BRAIN
ADAM15	Q13444	193	TRANS	Cognition_Meta	DECODE_Specific	+,NA		0.845279	0.845279	DECODE	DECODE	1.37436	5757.19	SCZ_PGC3	ADAM15	Transcriptome	DLPFC	MR	CMC+GTEX	MendelianRandomization			0.998781		35460606	10.1016/j.ajhg.2022.04.004	Jiang eet all Am J Hum Genet	BRAIN
ADAM15	Q13444	193	TRANS	Cognition_Meta	DECODE_Specific	+,NA		0.845279	0.845279	DECODE	DECODE	1.37436	5757.19	SCZ_PGC3	ADAM15	Transcriptome	DLPFC	MR	CMC+GTEX	MendelianRandomization			0.176869		35460606	10.1016/j.ajhg.2022.04.004	Jiang eet all Am J Hum Genet	BRAIN
ADAM15	Q13444	193	TRANS	Cognition_Meta	DECODE_Specific	+,NA		0.845279	0.845279	DECODE	DECODE	1.37436	5757.19	SCZ_PGC3	ADAM15	Transcriptome	DLPFC	MR	CMC+GTEX	EMIC			0.663973		35460606	10.1016/j.ajhg.2022.04.004	Jiang eet all Am J Hum Genet	BRAIN
ADAM15	Q13444	193	TRANS	Cognition_Meta	DECODE_Specific	+,NA		0.845279	0.845279	DECODE	DECODE	1.37436	5757.19	BIP_2019_Stahl_etall	ADAM15	Transcriptome	DLPFC	MR	CMC+GTEX	MendelianRandomization			0.0190764		35460606	10.1016/j.ajhg.2022.04.004	Jiang eet all Am J Hum Genet	BRAIN
ADAM15	Q13444	193	TRANS	Cognition_Meta	DECODE_Specific	+,NA		0.845279	0.845279	DECODE	DECODE	1.37436	5757.19	BIP_2019_Stahl_etall	ADAM15	Transcriptome	DLPFC	MR	CMC+GTEX	MendelianRandomization			0.0179219		35460606	10.1016/j.ajhg.2022.04.004	Jiang eet all Am J Hum Genet	BRAIN
ADAM15	Q13444	193	TRANS	Cognition_Meta	DECODE_Specific	+,NA		0.845279	0.845279	DECODE	DECODE	1.37436	5757.19	BIP_2019_Stahl_etall	ADAM15	Transcriptome	DLPFC	MR	CMC+GTEX	MendelianRandomization			0.0334632		35460606	10.1016/j.ajhg.2022.04.004	Jiang eet all Am J Hum Genet	BRAIN
ADAM15	Q13444	193	TRANS	Cognition_Meta	DECODE_Specific	+,NA		0.845279	0.845279	DECODE	DECODE	1.37436	5757.19	BIP_2019_Stahl_etall	ADAM15	Transcriptome	DLPFC	MR	CMC+GTEX	EMIC			0.00628691		35460606	10.1016/j.ajhg.2022.04.004	Jiang eet all Am J Hum Genet	BRAIN
ADAM15	Q13444	193	TRANS	Cognition_Meta	DECODE_Specific	+,NA		0.845279	0.845279	DECODE	DECODE	1.37436	5757.19	Deepression_Wray_tall	ADAM15	Transcriptome	BRAIN DLPFC	MR	PsychENCODE	TwoSampleMR	0	0.01	0.849		35296807	10.1038/s41380-022-01507-9	Deng et all Mol Psychiatry	BRAIN
ADAM15	Q13444	193	TRANS	Cognition_Meta	DECODE_Specific	+,NA		0.845279	0.845279	DECODE	DECODE	1.37436	5757.19	Deepression_Wray_tall	ADAM15	Transcriptome	BLOOD	MR	GTEx	TwoSampleMR	0	0.01	0.923		35296807	10.1038/s41380-022-01507-9	Deng et all Mol Psychiatry	BLOOD
ADAM15	Q13444	193	TRANS	Cognition_Meta	DECODE_Specific	+,NA		0.845279	0.845279	DECODE	DECODE	1.37436	5757.19	SCZ_PGC3	ADAM15	Transcriptome	DLPFC	SMR	CMC+GTEX	SMR	-0.00644318	0.0137735	0.639931		35460606	10.1016/j.ajhg.2022.04.004	Jiang eet all Am J Hum Genet	BRAIN
ADAM15	Q13444	193	TRANS	Cognition_Meta	DECODE_Specific	+,NA		0.845279	0.845279	DECODE	DECODE	1.37436	5757.19	SCZ_PGC3	ADAM15	Transcriptome_Transcriptlvel	DLPFC	SMR	CMC+GTEX	SMR	-0.0568846	0.0188117	0.0024954		35460606	10.1016/j.ajhg.2022.04.004	Jiang eet all Am J Hum Genet	BRAIN
ADAM15	Q13444	193	TRANS	Cognition_Meta	DECODE_Specific	+,NA		0.845279	0.845279	DECODE	DECODE	1.37436	5757.19	SCZ_PGC3	ADAM15	Transcriptome_Transcriptlvel	DLPFC	SMR	CMC+GTEX	SMR	-0.0833858	0.029719	0.00501902		35460606	10.1016/j.ajhg.2022.04.004	Jiang eet all Am J Hum Genet	BRAIN
ADAM15	Q13444	193	TRANS	Cognition_Meta	DECODE_Specific	+,NA		0.845279	0.845279	DECODE	DECODE	1.37436	5757.19	SCZ_PGC3	ADAM15	Transcriptome_Transcriptlvel	DLPFC	SMR	CMC+GTEX	SMR	-0.0168512	0.0319125	0.59747		35460606	10.1016/j.ajhg.2022.04.004	Jiang eet all Am J Hum Genet	BRAIN
ADAM15	Q13444	193	TRANS	Cognition_Meta	DECODE_Specific	+,NA		0.845279	0.845279	DECODE	DECODE	1.37436	5757.19	SCZ_PGC3	ADAM15	Transcriptome_Transcriptlvel	DLPFC	SMR	CMC+GTEX	SMR	-0.0105	0.0224829	0.640484		35460606	10.1016/j.ajhg.2022.04.004	Jiang eet all Am J Hum Genet	BRAIN
ADAM15	Q13444	193	TRANS	Cognition_Meta	DECODE_Specific	+,NA		0.845279	0.845279	DECODE	DECODE	1.37436	5757.19	SCZ_PGC3	ADAM15	Transcriptome_Transcriptlvel	DLPFC	SMR	CMC+GTEX	SMR	-0.0108114	0.0231533	0.640535		35460606	10.1016/j.ajhg.2022.04.004	Jiang eet all Am J Hum Genet	BRAIN
ADAM15	Q13444	193	TRANS	Cognition_Meta	DECODE_Specific	+,NA		0.845279	0.845279	DECODE	DECODE	1.37436	5757.19	SCZ_PGC3	ADAM15	Transcriptome_Transcriptlvel	DLPFC	SMR	CMC+GTEX	SMR	-0.0108574	0.0232523	0.640543		35460606	10.1016/j.ajhg.2022.04.004	Jiang eet all Am J Hum Genet	BRAIN
ADAM15	Q13444	193	TRANS	Cognition_Meta	DECODE_Specific	+,NA		0.845279	0.845279	DECODE	DECODE	1.37436	5757.19	SCZ_PGC3	ADAM15	Transcriptome_Transcriptlvel	DLPFC	SMR	CMC+GTEX	SMR	-0.0119508	0.0256094	0.640745		35460606	10.1016/j.ajhg.2022.04.004	Jiang eet all Am J Hum Genet	BRAIN
ADAM15	Q13444	193	TRANS	Cognition_Meta	DECODE_Specific	+,NA		0.845279	0.845279	DECODE	DECODE	1.37436	5757.19	SCZ.Clozuk.2018	ADAM15	Transcriptome	BRAIN	SMR	PsychENCODE	SMR	-0.00897556	0.0151696	0.554		30545856	10.1126/science.aat8127	Gandal et all science	BRAIN
ADAM15	Q13444	193	TRANS	Cognition_Meta	DECODE_Specific	+,NA		0.845279	0.845279	DECODE	DECODE	1.37436	5757.19	BD.PGC.ruderferCell2018	ADAM15	Transcriptome	BRAIN	SMR	PsychENCODE	SMR	-0.0336481	0.023211	0.147153		30545856	10.1126/science.aat8127	Gandal et all science	BRAIN
ADAM15	Q13444	193	TRANS	Cognition_Meta	DECODE_Specific	+,NA		0.845279	0.845279	DECODE	DECODE	1.37436	5757.19	SCZ	ADAM15	Proteiome	BLOOD	SMR	eQTLGen	SMR	-0.00585871	0.0153772	0.703204		37415601	10.3389/fgene.2023.1191264	Gedik et all Front Genet	BLOOD
ADAM15	Q13444	193	TRANS	Cognition_Meta	DECODE_Specific	+,NA		0.845279	0.845279	DECODE	DECODE	1.37436	5757.19	MDD	ADAM15	Proteiome	BRAIN	SMR	BrainMeta	SMR	-0.000591175	0.00614827	0.923399		37415601	10.3389/fgene.2023.1191264	Gedik et all Front Genet	BRAIN
ADAM15	Q13444	193	TRANS	Cognition_Meta	DECODE_Specific	+,NA		0.845279	0.845279	DECODE	DECODE	1.37436	5757.19	BIP	ADAM15	Proteiome	BRAIN	SMR	BrainMeta	SMR	-0.0138313	0.0136113	0.309552		37415601	10.3389/fgene.2023.1191264	Gedik et all Front Genet	BRAIN
ADAM15	Q13444	193	TRANS	Cognition_Meta	DECODE_Specific	+,NA		0.845279	0.845279	DECODE	DECODE	1.37436	5757.19	SCZ	ADAM15	Proteiome	BRAIN	SMR	BrainMeta	SMR	-0.0055171	0.0127718	0.66576		37415601	10.3389/fgene.2023.1191264	Gedik et all Front Genet	BRAIN
ADAM15	Q13444	193	TRANS	Cognition_Meta	DECODE_Specific	+,NA		0.845279	0.845279	DECODE	DECODE	1.37436	5757.19	MDD	ADAM15	Proteiome	BLOOD	SMR	eQTLGen	SMR	-0.000854278	0.00740375	0.90814		37415601	10.3389/fgene.2023.1191264	Gedik et all Front Genet	BLOOD
ADAM15	Q13444	193	TRANS	Cognition_Meta	DECODE_Specific	+,NA		0.845279	0.845279	DECODE	DECODE	1.37436	5757.19	BIP	ADAM15	Proteiome	BLOOD	SMR	eQTLGen	SMR	-0.017088	0.0165176	0.300887		37415601	10.3389/fgene.2023.1191264	Gedik et all Front Genet	BLOOD
ADAM15	Q13444	193	TRANS	Cognition_Meta	DECODE_Specific	+,NA		0.845279	0.845279	DECODE	DECODE	1.37436	5757.19	SCZ	ADAM15	Transcriptome	BRAIN_DLPFC	TWAS	CMC	FUSION	-2.81822		0.00483		31691811	10.1093/hmg/ddz253	Hall et al Hum Mol Genet	BRAIN
ADAM15	Q13444	193	TRANS	Cognition_Meta	DECODE_Specific	+,NA		0.845279	0.845279	DECODE	DECODE	1.37436	5757.19	SCZ_PGC2+CLOZUK	ADAM15	Transcriptome	DLPFC	TWAS	Collado-Torres	FUSION	-6.61632		3.68e-11		31174959	10.1016/j.neuron.2019.05.013	ColladoTorres_neuron_twas etal. Neuron	BRAIN
ADAM15	Q13444	193	TRANS	Cognition_Meta	DECODE_Specific	+,NA		0.845279	0.845279	DECODE	DECODE	1.37436	5757.19	SCZ_PGC2+CLOZUK	ADAM15	Transcriptome	DLPFC	TWAS	Collado-Torres	FUSION	-6.61595		3.69e-11		31174959	10.1016/j.neuron.2019.05.013	ColladoTorres_neuron_twas etal. Neuron	BRAIN
ADAM15	Q13444	193	TRANS	Cognition_Meta	DECODE_Specific	+,NA		0.845279	0.845279	DECODE	DECODE	1.37436	5757.19	SCZ_PGC2+CLOZUK	ADAM15	Transcriptome	DLPFC	TWAS	Collado-Torres	FUSION	-5.65295		1.58e-08		31174959	10.1016/j.neuron.2019.05.013	ColladoTorres_neuron_twas etal. Neuron	BRAIN
ADAM15	Q13444	193	TRANS	Cognition_Meta	DECODE_Specific	+,NA		0.845279	0.845279	DECODE	DECODE	1.37436	5757.19	SCZ_PGC2+CLOZUK	ADAM15	Transcriptome	DLPFC	TWAS	Collado-Torres	FUSION	-5.64886		1.62e-08		31174959	10.1016/j.neuron.2019.05.013	ColladoTorres_neuron_twas etal. Neuron	BRAIN
ADAM15	Q13444	193	TRANS	Cognition_Meta	DECODE_Specific	+,NA		0.845279	0.845279	DECODE	DECODE	1.37436	5757.19	SCZ_PGC2+CLOZUK	ADAM15	Transcriptome	DLPFC	TWAS	Collado-Torres	FUSION	-5.53		3.25e-08		31174959	10.1016/j.neuron.2019.05.013	ColladoTorres_neuron_twas etal. Neuron	BRAIN
ADAM15	Q13444	193	TRANS	Cognition_Meta	DECODE_Specific	+,NA		0.845279	0.845279	DECODE	DECODE	1.37436	5757.19	SCZ_PGC2+CLOZUK	ADAM15	Transcriptome	DLPFC	TWAS	Collado-Torres	FUSION	-5.45153		4.99e-08		31174959	10.1016/j.neuron.2019.05.013	ColladoTorres_neuron_twas etal. Neuron	BRAIN
ADAM15	Q13444	193	TRANS	Cognition_Meta	DECODE_Specific	+,NA		0.845279	0.845279	DECODE	DECODE	1.37436	5757.19	SCZ_PGC2+CLOZUK	ADAM15	Transcriptome	DLPFC	TWAS	Collado-Torres	FUSION	-5.44008		5.33e-08		31174959	10.1016/j.neuron.2019.05.013	ColladoTorres_neuron_twas etal. Neuron	BRAIN
ADAM15	Q13444	193	TRANS	Cognition_Meta	DECODE_Specific	+,NA		0.845279	0.845279	DECODE	DECODE	1.37436	5757.19	SCZ_PGC2+CLOZUK	ADAM15	Transcriptome	DLPFC	TWAS	Collado-Torres	FUSION	-5.16315		2.43e-07		31174959	10.1016/j.neuron.2019.05.013	ColladoTorres_neuron_twas etal. Neuron	BRAIN
ADAM15	Q13444	193	TRANS	Cognition_Meta	DECODE_Specific	+,NA		0.845279	0.845279	DECODE	DECODE	1.37436	5757.19	SCZ_PGC2+CLOZUK	ADAM15	Transcriptome	DLPFC	TWAS	Collado-Torres	FUSION	-5.16241		2.44e-07		31174959	10.1016/j.neuron.2019.05.013	ColladoTorres_neuron_twas etal. Neuron	BRAIN
ADAM15	Q13444	193	TRANS	Cognition_Meta	DECODE_Specific	+,NA		0.845279	0.845279	DECODE	DECODE	1.37436	5757.19	SCZ_PGC2+CLOZUK	ADAM15	Transcriptome	DLPFC	TWAS	Collado-Torres	FUSION	-4.65869		3.18e-06		31174959	10.1016/j.neuron.2019.05.013	ColladoTorres_neuron_twas etal. Neuron	BRAIN
ADAM15	Q13444	193	TRANS	Cognition_Meta	DECODE_Specific	+,NA		0.845279	0.845279	DECODE	DECODE	1.37436	5757.19	SCZ_PGC2+CLOZUK	ADAM15	Transcriptome	DLPFC	TWAS	Collado-Torres	FUSION	-4.60514		4.12e-06		31174959	10.1016/j.neuron.2019.05.013	ColladoTorres_neuron_twas etal. Neuron	BRAIN
ADAM15	Q13444	193	TRANS	Cognition_Meta	DECODE_Specific	+,NA		0.845279	0.845279	DECODE	DECODE	1.37436	5757.19	SCZ_PGC2+CLOZUK	ADAM15	Transcriptome	DLPFC	TWAS	Collado-Torres	FUSION	-4.47842		7.52e-06		31174959	10.1016/j.neuron.2019.05.013	ColladoTorres_neuron_twas etal. Neuron	BRAIN
ADAM15	Q13444	193	TRANS	Cognition_Meta	DECODE_Specific	+,NA		0.845279	0.845279	DECODE	DECODE	1.37436	5757.19	SCZ_PGC2+CLOZUK	ADAM15	Transcriptome	DLPFC	TWAS	Collado-Torres	FUSION	-4.36479		1.27e-05		31174959	10.1016/j.neuron.2019.05.013	ColladoTorres_neuron_twas etal. Neuron	BRAIN
ADAM15	Q13444	193	TRANS	Cognition_Meta	DECODE_Specific	+,NA		0.845279	0.845279	DECODE	DECODE	1.37436	5757.19	SCZ_PGC2+CLOZUK	ADAM15	Transcriptome	DLPFC	TWAS	Collado-Torres	FUSION	-4.27493		1.91e-05		31174959	10.1016/j.neuron.2019.05.013	ColladoTorres_neuron_twas etal. Neuron	BRAIN
ADAM15	Q13444	193	TRANS	Cognition_Meta	DECODE_Specific	+,NA		0.845279	0.845279	DECODE	DECODE	1.37436	5757.19	SCZ_PGC2+CLOZUK	ADAM15	Transcriptome	DLPFC	TWAS	Collado-Torres	FUSION	-4.15389		3.27e-05		31174959	10.1016/j.neuron.2019.05.013	ColladoTorres_neuron_twas etal. Neuron	BRAIN
ADAM15	Q13444	193	TRANS	Cognition_Meta	DECODE_Specific	+,NA		0.845279	0.845279	DECODE	DECODE	1.37436	5757.19	SCZ_PGC2+CLOZUK	ADAM15	Transcriptome	DLPFC	TWAS	Collado-Torres	FUSION	-3.8134		0.000137		31174959	10.1016/j.neuron.2019.05.013	ColladoTorres_neuron_twas etal. Neuron	BRAIN
ADAM15	Q13444	193	TRANS	Cognition_Meta	DECODE_Specific	+,NA		0.845279	0.845279	DECODE	DECODE	1.37436	5757.19	SCZ_PGC2+CLOZUK	ADAM15	Transcriptome	DLPFC	TWAS	Collado-Torres	FUSION	-3.80531		0.000142		31174959	10.1016/j.neuron.2019.05.013	ColladoTorres_neuron_twas etal. Neuron	BRAIN
ADAM15	Q13444	193	TRANS	Cognition_Meta	DECODE_Specific	+,NA		0.845279	0.845279	DECODE	DECODE	1.37436	5757.19	SCZ_PGC2+CLOZUK	ADAM15	Transcriptome	DLPFC	TWAS	Collado-Torres	FUSION	-3.60936		0.000307		31174959	10.1016/j.neuron.2019.05.013	ColladoTorres_neuron_twas etal. Neuron	BRAIN
ADAM15	Q13444	193	TRANS	Cognition_Meta	DECODE_Specific	+,NA		0.845279	0.845279	DECODE	DECODE	1.37436	5757.19	SCZ_PGC2+CLOZUK	ADAM15	Transcriptome	DLPFC	TWAS	Collado-Torres	FUSION	-3.45831		0.000544		31174959	10.1016/j.neuron.2019.05.013	ColladoTorres_neuron_twas etal. Neuron	BRAIN
ADAM15	Q13444	193	TRANS	Cognition_Meta	DECODE_Specific	+,NA		0.845279	0.845279	DECODE	DECODE	1.37436	5757.19	SCZ_PGC2+CLOZUK	ADAM15	Transcriptome	HIPPO	TWAS	Collado-Torres	FUSION	-4.03331		5.5e-05		31174959	10.1016/j.neuron.2019.05.013	ColladoTorres_neuron_twas etal. Neuron	BRAIN
ADAM15	Q13444	193	TRANS	Cognition_Meta	DECODE_Specific	+,NA		0.845279	0.845279	DECODE	DECODE	1.37436	5757.19	SCZ_PGC2+CLOZUK	ADAM15	Transcriptome	HIPPO	TWAS	Collado-Torres	FUSION	-3.82315		0.000132		31174959	10.1016/j.neuron.2019.05.013	ColladoTorres_neuron_twas etal. Neuron	BRAIN
ADAM15	Q13444	193	TRANS	Cognition_Meta	DECODE_Specific	+,NA		0.845279	0.845279	DECODE	DECODE	1.37436	5757.19	SCZ_PGC2+CLOZUK	ADAM15	Transcriptome	HIPPO	TWAS	Collado-Torres	FUSION	-3.80675		0.000141		31174959	10.1016/j.neuron.2019.05.013	ColladoTorres_neuron_twas etal. Neuron	BRAIN
ADAM15	Q13444	193	TRANS	Cognition_Meta	DECODE_Specific	+,NA		0.845279	0.845279	DECODE	DECODE	1.37436	5757.19	SCZ_PGC2+CLOZUK	ADAM15	Transcriptome	HIPPO	TWAS	Collado-Torres	FUSION	-3.75246		0.000175		31174959	10.1016/j.neuron.2019.05.013	ColladoTorres_neuron_twas etal. Neuron	BRAIN
ADAM15	Q13444	193	TRANS	Cognition_Meta	DECODE_Specific	+,NA		0.845279	0.845279	DECODE	DECODE	1.37436	5757.19	SCZ_PGC2+CLOZUK	ADAM15	Transcriptome	HIPPO	TWAS	Collado-Torres	FUSION	-3.46003		0.00054		31174959	10.1016/j.neuron.2019.05.013	ColladoTorres_neuron_twas etal. Neuron	BRAIN
ADAM15	Q13444	193	TRANS	Cognition_Meta	DECODE_Specific	+,NA		0.845279	0.845279	DECODE	DECODE	1.37436	5757.19	SCZ_PGC2+CLOZUK	ADAM15	Transcriptome	HIPPO	TWAS	Collado-Torres	FUSION	-3.43022		0.000603		31174959	10.1016/j.neuron.2019.05.013	ColladoTorres_neuron_twas etal. Neuron	BRAIN
ADAM15	Q13444	193	TRANS	Cognition_Meta	DECODE_Specific	+,NA		0.845279	0.845279	DECODE	DECODE	1.37436	5757.19	SCZ_PGC2+CLOZUK	ADAM15	Transcriptome	HIPPO	TWAS	Collado-Torres	FUSION	-3.37373		0.000742		31174959	10.1016/j.neuron.2019.05.013	ColladoTorres_neuron_twas etal. Neuron	BRAIN
ADAM15	Q13444	193	TRANS	Cognition_Meta	DECODE_Specific	+,NA		0.845279	0.845279	DECODE	DECODE	1.37436	5757.19	SCZ_PGC2+CLOZUK	ADAM15	Transcriptome	HIPPO	TWAS	Collado-Torres	FUSION	-2.95619		0.00311		31174959	10.1016/j.neuron.2019.05.013	ColladoTorres_neuron_twas etal. Neuron	BRAIN
ADAM15	Q13444	193	TRANS	Cognition_Meta	DECODE_Specific	+,NA		0.845279	0.845279	DECODE	DECODE	1.37436	5757.19	SCZ_PGC2+CLOZUK	ADAM15	Transcriptome	HIPPO	TWAS	Collado-Torres	FUSION	-2.94482		0.00323		31174959	10.1016/j.neuron.2019.05.013	ColladoTorres_neuron_twas etal. Neuron	BRAIN
ADAM15	Q13444	193	TRANS	Cognition_Meta	DECODE_Specific	+,NA		0.845279	0.845279	DECODE	DECODE	1.37436	5757.19	SCZ_PGC2	ADAM15	Transcriptome	DLPFC	TWAS	Collado-Torres	FUSION	-4.75861		1.95e-06		31174959	10.1016/j.neuron.2019.05.013	ColladoTorres_neuron_twas etal. Neuron	BRAIN
ADAM15	Q13444	193	TRANS	Cognition_Meta	DECODE_Specific	+,NA		0.845279	0.845279	DECODE	DECODE	1.37436	5757.19	SCZ_PGC2	ADAM15	Transcriptome	DLPFC	TWAS	Collado-Torres	FUSION	-4.75399		1.99e-06		31174959	10.1016/j.neuron.2019.05.013	ColladoTorres_neuron_twas etal. Neuron	BRAIN
ADAM15	Q13444	193	TRANS	Cognition_Meta	DECODE_Specific	+,NA		0.845279	0.845279	DECODE	DECODE	1.37436	5757.19	SCZ_PGC2	ADAM15	Transcriptome	DLPFC	TWAS	Collado-Torres	FUSION	-4.2571		2.07e-05		31174959	10.1016/j.neuron.2019.05.013	ColladoTorres_neuron_twas etal. Neuron	BRAIN
ADAM15	Q13444	193	TRANS	Cognition_Meta	DECODE_Specific	+,NA		0.845279	0.845279	DECODE	DECODE	1.37436	5757.19	SCZ_PGC2	ADAM15	Transcriptome	DLPFC	TWAS	Collado-Torres	FUSION	-3.84543		0.00012		31174959	10.1016/j.neuron.2019.05.013	ColladoTorres_neuron_twas etal. Neuron	BRAIN
ADAM15	Q13444	193	TRANS	Cognition_Meta	DECODE_Specific	+,NA		0.845279	0.845279	DECODE	DECODE	1.37436	5757.19	SCZ_PGC2	ADAM15	Transcriptome	DLPFC	TWAS	Collado-Torres	FUSION	-3.84568		0.00012		31174959	10.1016/j.neuron.2019.05.013	ColladoTorres_neuron_twas etal. Neuron	BRAIN
ADAM15	Q13444	193	TRANS	Cognition_Meta	DECODE_Specific	+,NA		0.845279	0.845279	DECODE	DECODE	1.37436	5757.19	SCZ_PGC2	ADAM15	Transcriptome	DLPFC	TWAS	Collado-Torres	FUSION	-3.79586		0.000147		31174959	10.1016/j.neuron.2019.05.013	ColladoTorres_neuron_twas etal. Neuron	BRAIN
ADAM15	Q13444	193	TRANS	Cognition_Meta	DECODE_Specific	+,NA		0.845279	0.845279	DECODE	DECODE	1.37436	5757.19	SCZ_PGC2	ADAM15	Transcriptome	DLPFC	TWAS	Collado-Torres	FUSION	-3.60035		0.000318		31174959	10.1016/j.neuron.2019.05.013	ColladoTorres_neuron_twas etal. Neuron	BRAIN
ADAM15	Q13444	193	TRANS	Cognition_Meta	DECODE_Specific	+,NA		0.845279	0.845279	DECODE	DECODE	1.37436	5757.19	SCZ_PGC2	ADAM15	Transcriptome	DLPFC	TWAS	Collado-Torres	FUSION	-3.54948		0.000386		31174959	10.1016/j.neuron.2019.05.013	ColladoTorres_neuron_twas etal. Neuron	BRAIN
ADAM15	Q13444	193	TRANS	Cognition_Meta	DECODE_Specific	+,NA		0.845279	0.845279	DECODE	DECODE	1.37436	5757.19	SCZ_PGC2	ADAM15	Transcriptome	DLPFC	TWAS	Collado-Torres	FUSION	-3.38222		0.000719		31174959	10.1016/j.neuron.2019.05.013	ColladoTorres_neuron_twas etal. Neuron	BRAIN
ADAM15	Q13444	193	TRANS	Cognition_Meta	DECODE_Specific	+,NA		0.845279	0.845279	DECODE	DECODE	1.37436	5757.19	SCZ_PGC2	ADAM15	Transcriptome	DLPFC	TWAS	Collado-Torres	FUSION	-3.36809		0.000757		31174959	10.1016/j.neuron.2019.05.013	ColladoTorres_neuron_twas etal. Neuron	BRAIN
ADAM15	Q13444	193	TRANS	Cognition_Meta	DECODE_Specific	+,NA		0.845279	0.845279	DECODE	DECODE	1.37436	5757.19	SCZ_PGC2	ADAM15	Transcriptome	DLPFC	TWAS	Collado-Torres	FUSION	-3.2727		0.00107		31174959	10.1016/j.neuron.2019.05.013	ColladoTorres_neuron_twas etal. Neuron	BRAIN
ADAM15	Q13444	193	TRANS	Cognition_Meta	DECODE_Specific	+,NA		0.845279	0.845279	DECODE	DECODE	1.37436	5757.19	SCZ_PGC2	ADAM15	Transcriptome	DLPFC	TWAS	Collado-Torres	FUSION	-3.16375		0.00156		31174959	10.1016/j.neuron.2019.05.013	ColladoTorres_neuron_twas etal. Neuron	BRAIN
ADAM15	Q13444	193	TRANS	Cognition_Meta	DECODE_Specific	+,NA		0.845279	0.845279	DECODE	DECODE	1.37436	5757.19	SCZ_PGC2	ADAM15	Transcriptome	DLPFC	TWAS	Collado-Torres	FUSION	-3.13741		0.0017		31174959	10.1016/j.neuron.2019.05.013	ColladoTorres_neuron_twas etal. Neuron	BRAIN
ADAM15	Q13444	193	TRANS	Cognition_Meta	DECODE_Specific	+,NA		0.845279	0.845279	DECODE	DECODE	1.37436	5757.19	SCZ_PGC2	ADAM15	Transcriptome	DLPFC	TWAS	Collado-Torres	FUSION	-3.09112		0.00199		31174959	10.1016/j.neuron.2019.05.013	ColladoTorres_neuron_twas etal. Neuron	BRAIN
ADAM15	Q13444	193	TRANS	Cognition_Meta	DECODE_Specific	+,NA		0.845279	0.845279	DECODE	DECODE	1.37436	5757.19	SCZ_PGC2	ADAM15	Transcriptome	HIPPO	TWAS	Collado-Torres	FUSION	-3.95188		7.75e-05		31174959	10.1016/j.neuron.2019.05.013	ColladoTorres_neuron_twas etal. Neuron	BRAIN
ADAM15	Q13444	193	TRANS	Cognition_Meta	DECODE_Specific	+,NA		0.845279	0.845279	DECODE	DECODE	1.37436	5757.19	SCZ_PGC2	ADAM15	Transcriptome	HIPPO	TWAS	Collado-Torres	FUSION	-3.08163		0.00206		31174959	10.1016/j.neuron.2019.05.013	ColladoTorres_neuron_twas etal. Neuron	BRAIN
ADAM15	Q13444	193	TRANS	Cognition_Meta	DECODE_Specific	+,NA		0.845279	0.845279	DECODE	DECODE	1.37436	5757.19	Depression Howard et all	ADAM15	Proteiome	BRAIN	PWAS	ROS/MAP	FUSION	0.20065		0.841		33846625	10.1038/s41593-021-00832-6	Wingo Nat Neurosci	BRAIN
ADAM15	Q13444	193	TRANS	Cognition_Meta	DECODE_Specific	+,NA		0.845279	0.845279	DECODE	DECODE	1.37436	5757.19	Schizophrenia	ADAM15	Transcriptome	brain caudate nucleus	TWAS	Gtex	Fusion			0.191649		36319771	10.1038/s41593-022-01182-7	Benjamin KJM	brain caudate nucleus
ADAM15	Q13444	193	TRANS	Depression_iPSYCH_2023	BOTH	-,-	0.224862	0.0775653	0.755549	DECODE	UKBB_PPP	1.01791	528.298	SCZ_PGC3	ADAM15	Transcriptome	DLPFC	MR	CMC+GTEX	MendelianRandomization			0.998797		35460606	10.1016/j.ajhg.2022.04.004	Jiang eet all Am J Hum Genet	BRAIN
ADAM15	Q13444	193	TRANS	Depression_iPSYCH_2023	BOTH	-,-	0.224862	0.0775653	0.755549	DECODE	UKBB_PPP	1.01791	528.298	SCZ_PGC3	ADAM15	Transcriptome	DLPFC	MR	CMC+GTEX	MendelianRandomization			0.998781		35460606	10.1016/j.ajhg.2022.04.004	Jiang eet all Am J Hum Genet	BRAIN
ADAM15	Q13444	193	TRANS	Depression_iPSYCH_2023	BOTH	-,-	0.224862	0.0775653	0.755549	DECODE	UKBB_PPP	1.01791	528.298	SCZ_PGC3	ADAM15	Transcriptome	DLPFC	MR	CMC+GTEX	MendelianRandomization			0.176869		35460606	10.1016/j.ajhg.2022.04.004	Jiang eet all Am J Hum Genet	BRAIN
ADAM15	Q13444	193	TRANS	Depression_iPSYCH_2023	BOTH	-,-	0.224862	0.0775653	0.755549	DECODE	UKBB_PPP	1.01791	528.298	SCZ_PGC3	ADAM15	Transcriptome	DLPFC	MR	CMC+GTEX	EMIC			0.663973		35460606	10.1016/j.ajhg.2022.04.004	Jiang eet all Am J Hum Genet	BRAIN
ADAM15	Q13444	193	TRANS	Depression_iPSYCH_2023	BOTH	-,-	0.224862	0.0775653	0.755549	DECODE	UKBB_PPP	1.01791	528.298	BIP_2019_Stahl_etall	ADAM15	Transcriptome	DLPFC	MR	CMC+GTEX	MendelianRandomization			0.0190764		35460606	10.1016/j.ajhg.2022.04.004	Jiang eet all Am J Hum Genet	BRAIN
ADAM15	Q13444	193	TRANS	Depression_iPSYCH_2023	BOTH	-,-	0.224862	0.0775653	0.755549	DECODE	UKBB_PPP	1.01791	528.298	BIP_2019_Stahl_etall	ADAM15	Transcriptome	DLPFC	MR	CMC+GTEX	MendelianRandomization			0.0179219		35460606	10.1016/j.ajhg.2022.04.004	Jiang eet all Am J Hum Genet	BRAIN
ADAM15	Q13444	193	TRANS	Depression_iPSYCH_2023	BOTH	-,-	0.224862	0.0775653	0.755549	DECODE	UKBB_PPP	1.01791	528.298	BIP_2019_Stahl_etall	ADAM15	Transcriptome	DLPFC	MR	CMC+GTEX	MendelianRandomization			0.0334632		35460606	10.1016/j.ajhg.2022.04.004	Jiang eet all Am J Hum Genet	BRAIN
ADAM15	Q13444	193	TRANS	Depression_iPSYCH_2023	BOTH	-,-	0.224862	0.0775653	0.755549	DECODE	UKBB_PPP	1.01791	528.298	BIP_2019_Stahl_etall	ADAM15	Transcriptome	DLPFC	MR	CMC+GTEX	EMIC			0.00628691		35460606	10.1016/j.ajhg.2022.04.004	Jiang eet all Am J Hum Genet	BRAIN
ADAM15	Q13444	193	TRANS	Depression_iPSYCH_2023	BOTH	-,-	0.224862	0.0775653	0.755549	DECODE	UKBB_PPP	1.01791	528.298	Deepression_Wray_tall	ADAM15	Transcriptome	BRAIN DLPFC	MR	PsychENCODE	TwoSampleMR	0	0.01	0.849		35296807	10.1038/s41380-022-01507-9	Deng et all Mol Psychiatry	BRAIN
ADAM15	Q13444	193	TRANS	Depression_iPSYCH_2023	BOTH	-,-	0.224862	0.0775653	0.755549	DECODE	UKBB_PPP	1.01791	528.298	Deepression_Wray_tall	ADAM15	Transcriptome	BLOOD	MR	GTEx	TwoSampleMR	0	0.01	0.923		35296807	10.1038/s41380-022-01507-9	Deng et all Mol Psychiatry	BLOOD
ADAM15	Q13444	193	TRANS	Depression_iPSYCH_2023	BOTH	-,-	0.224862	0.0775653	0.755549	DECODE	UKBB_PPP	1.01791	528.298	SCZ_PGC3	ADAM15	Transcriptome	DLPFC	SMR	CMC+GTEX	SMR	-0.00644318	0.0137735	0.639931		35460606	10.1016/j.ajhg.2022.04.004	Jiang eet all Am J Hum Genet	BRAIN
ADAM15	Q13444	193	TRANS	Depression_iPSYCH_2023	BOTH	-,-	0.224862	0.0775653	0.755549	DECODE	UKBB_PPP	1.01791	528.298	SCZ_PGC3	ADAM15	Transcriptome_Transcriptlvel	DLPFC	SMR	CMC+GTEX	SMR	-0.0568846	0.0188117	0.0024954		35460606	10.1016/j.ajhg.2022.04.004	Jiang eet all Am J Hum Genet	BRAIN
ADAM15	Q13444	193	TRANS	Depression_iPSYCH_2023	BOTH	-,-	0.224862	0.0775653	0.755549	DECODE	UKBB_PPP	1.01791	528.298	SCZ_PGC3	ADAM15	Transcriptome_Transcriptlvel	DLPFC	SMR	CMC+GTEX	SMR	-0.0833858	0.029719	0.00501902		35460606	10.1016/j.ajhg.2022.04.004	Jiang eet all Am J Hum Genet	BRAIN
ADAM15	Q13444	193	TRANS	Depression_iPSYCH_2023	BOTH	-,-	0.224862	0.0775653	0.755549	DECODE	UKBB_PPP	1.01791	528.298	SCZ_PGC3	ADAM15	Transcriptome_Transcriptlvel	DLPFC	SMR	CMC+GTEX	SMR	-0.0168512	0.0319125	0.59747		35460606	10.1016/j.ajhg.2022.04.004	Jiang eet all Am J Hum Genet	BRAIN
ADAM15	Q13444	193	TRANS	Depression_iPSYCH_2023	BOTH	-,-	0.224862	0.0775653	0.755549	DECODE	UKBB_PPP	1.01791	528.298	SCZ_PGC3	ADAM15	Transcriptome_Transcriptlvel	DLPFC	SMR	CMC+GTEX	SMR	-0.0105	0.0224829	0.640484		35460606	10.1016/j.ajhg.2022.04.004	Jiang eet all Am J Hum Genet	BRAIN
ADAM15	Q13444	193	TRANS	Depression_iPSYCH_2023	BOTH	-,-	0.224862	0.0775653	0.755549	DECODE	UKBB_PPP	1.01791	528.298	SCZ_PGC3	ADAM15	Transcriptome_Transcriptlvel	DLPFC	SMR	CMC+GTEX	SMR	-0.0108114	0.0231533	0.640535		35460606	10.1016/j.ajhg.2022.04.004	Jiang eet all Am J Hum Genet	BRAIN
ADAM15	Q13444	193	TRANS	Depression_iPSYCH_2023	BOTH	-,-	0.224862	0.0775653	0.755549	DECODE	UKBB_PPP	1.01791	528.298	SCZ_PGC3	ADAM15	Transcriptome_Transcriptlvel	DLPFC	SMR	CMC+GTEX	SMR	-0.0108574	0.0232523	0.640543		35460606	10.1016/j.ajhg.2022.04.004	Jiang eet all Am J Hum Genet	BRAIN
ADAM15	Q13444	193	TRANS	Depression_iPSYCH_2023	BOTH	-,-	0.224862	0.0775653	0.755549	DECODE	UKBB_PPP	1.01791	528.298	SCZ_PGC3	ADAM15	Transcriptome_Transcriptlvel	DLPFC	SMR	CMC+GTEX	SMR	-0.0119508	0.0256094	0.640745		35460606	10.1016/j.ajhg.2022.04.004	Jiang eet all Am J Hum Genet	BRAIN
ADAM15	Q13444	193	TRANS	Depression_iPSYCH_2023	BOTH	-,-	0.224862	0.0775653	0.755549	DECODE	UKBB_PPP	1.01791	528.298	SCZ.Clozuk.2018	ADAM15	Transcriptome	BRAIN	SMR	PsychENCODE	SMR	-0.00897556	0.0151696	0.554		30545856	10.1126/science.aat8127	Gandal et all science	BRAIN
ADAM15	Q13444	193	TRANS	Depression_iPSYCH_2023	BOTH	-,-	0.224862	0.0775653	0.755549	DECODE	UKBB_PPP	1.01791	528.298	BD.PGC.ruderferCell2018	ADAM15	Transcriptome	BRAIN	SMR	PsychENCODE	SMR	-0.0336481	0.023211	0.147153		30545856	10.1126/science.aat8127	Gandal et all science	BRAIN
ADAM15	Q13444	193	TRANS	Depression_iPSYCH_2023	BOTH	-,-	0.224862	0.0775653	0.755549	DECODE	UKBB_PPP	1.01791	528.298	SCZ	ADAM15	Proteiome	BLOOD	SMR	eQTLGen	SMR	-0.00585871	0.0153772	0.703204		37415601	10.3389/fgene.2023.1191264	Gedik et all Front Genet	BLOOD
ADAM15	Q13444	193	TRANS	Depression_iPSYCH_2023	BOTH	-,-	0.224862	0.0775653	0.755549	DECODE	UKBB_PPP	1.01791	528.298	MDD	ADAM15	Proteiome	BRAIN	SMR	BrainMeta	SMR	-0.000591175	0.00614827	0.923399		37415601	10.3389/fgene.2023.1191264	Gedik et all Front Genet	BRAIN
ADAM15	Q13444	193	TRANS	Depression_iPSYCH_2023	BOTH	-,-	0.224862	0.0775653	0.755549	DECODE	UKBB_PPP	1.01791	528.298	BIP	ADAM15	Proteiome	BRAIN	SMR	BrainMeta	SMR	-0.0138313	0.0136113	0.309552		37415601	10.3389/fgene.2023.1191264	Gedik et all Front Genet	BRAIN
ADAM15	Q13444	193	TRANS	Depression_iPSYCH_2023	BOTH	-,-	0.224862	0.0775653	0.755549	DECODE	UKBB_PPP	1.01791	528.298	SCZ	ADAM15	Proteiome	BRAIN	SMR	BrainMeta	SMR	-0.0055171	0.0127718	0.66576		37415601	10.3389/fgene.2023.1191264	Gedik et all Front Genet	BRAIN
ADAM15	Q13444	193	TRANS	Depression_iPSYCH_2023	BOTH	-,-	0.224862	0.0775653	0.755549	DECODE	UKBB_PPP	1.01791	528.298	MDD	ADAM15	Proteiome	BLOOD	SMR	eQTLGen	SMR	-0.000854278	0.00740375	0.90814		37415601	10.3389/fgene.2023.1191264	Gedik et all Front Genet	BLOOD
ADAM15	Q13444	193	TRANS	Depression_iPSYCH_2023	BOTH	-,-	0.224862	0.0775653	0.755549	DECODE	UKBB_PPP	1.01791	528.298	BIP	ADAM15	Proteiome	BLOOD	SMR	eQTLGen	SMR	-0.017088	0.0165176	0.300887		37415601	10.3389/fgene.2023.1191264	Gedik et all Front Genet	BLOOD
ADAM15	Q13444	193	TRANS	Depression_iPSYCH_2023	BOTH	-,-	0.224862	0.0775653	0.755549	DECODE	UKBB_PPP	1.01791	528.298	SCZ	ADAM15	Transcriptome	BRAIN_DLPFC	TWAS	CMC	FUSION	-2.81822		0.00483		31691811	10.1093/hmg/ddz253	Hall et al Hum Mol Genet	BRAIN
ADAM15	Q13444	193	TRANS	Depression_iPSYCH_2023	BOTH	-,-	0.224862	0.0775653	0.755549	DECODE	UKBB_PPP	1.01791	528.298	SCZ_PGC2+CLOZUK	ADAM15	Transcriptome	DLPFC	TWAS	Collado-Torres	FUSION	-6.61632		3.68e-11		31174959	10.1016/j.neuron.2019.05.013	ColladoTorres_neuron_twas etal. Neuron	BRAIN
ADAM15	Q13444	193	TRANS	Depression_iPSYCH_2023	BOTH	-,-	0.224862	0.0775653	0.755549	DECODE	UKBB_PPP	1.01791	528.298	SCZ_PGC2+CLOZUK	ADAM15	Transcriptome	DLPFC	TWAS	Collado-Torres	FUSION	-6.61595		3.69e-11		31174959	10.1016/j.neuron.2019.05.013	ColladoTorres_neuron_twas etal. Neuron	BRAIN
ADAM15	Q13444	193	TRANS	Depression_iPSYCH_2023	BOTH	-,-	0.224862	0.0775653	0.755549	DECODE	UKBB_PPP	1.01791	528.298	SCZ_PGC2+CLOZUK	ADAM15	Transcriptome	DLPFC	TWAS	Collado-Torres	FUSION	-5.65295		1.58e-08		31174959	10.1016/j.neuron.2019.05.013	ColladoTorres_neuron_twas etal. Neuron	BRAIN
ADAM15	Q13444	193	TRANS	Depression_iPSYCH_2023	BOTH	-,-	0.224862	0.0775653	0.755549	DECODE	UKBB_PPP	1.01791	528.298	SCZ_PGC2+CLOZUK	ADAM15	Transcriptome	DLPFC	TWAS	Collado-Torres	FUSION	-5.64886		1.62e-08		31174959	10.1016/j.neuron.2019.05.013	ColladoTorres_neuron_twas etal. Neuron	BRAIN
ADAM15	Q13444	193	TRANS	Depression_iPSYCH_2023	BOTH	-,-	0.224862	0.0775653	0.755549	DECODE	UKBB_PPP	1.01791	528.298	SCZ_PGC2+CLOZUK	ADAM15	Transcriptome	DLPFC	TWAS	Collado-Torres	FUSION	-5.53		3.25e-08		31174959	10.1016/j.neuron.2019.05.013	ColladoTorres_neuron_twas etal. Neuron	BRAIN
ADAM15	Q13444	193	TRANS	Depression_iPSYCH_2023	BOTH	-,-	0.224862	0.0775653	0.755549	DECODE	UKBB_PPP	1.01791	528.298	SCZ_PGC2+CLOZUK	ADAM15	Transcriptome	DLPFC	TWAS	Collado-Torres	FUSION	-5.45153		4.99e-08		31174959	10.1016/j.neuron.2019.05.013	ColladoTorres_neuron_twas etal. Neuron	BRAIN
ADAM15	Q13444	193	TRANS	Depression_iPSYCH_2023	BOTH	-,-	0.224862	0.0775653	0.755549	DECODE	UKBB_PPP	1.01791	528.298	SCZ_PGC2+CLOZUK	ADAM15	Transcriptome	DLPFC	TWAS	Collado-Torres	FUSION	-5.44008		5.33e-08		31174959	10.1016/j.neuron.2019.05.013	ColladoTorres_neuron_twas etal. Neuron	BRAIN
ADAM15	Q13444	193	TRANS	Depression_iPSYCH_2023	BOTH	-,-	0.224862	0.0775653	0.755549	DECODE	UKBB_PPP	1.01791	528.298	SCZ_PGC2+CLOZUK	ADAM15	Transcriptome	DLPFC	TWAS	Collado-Torres	FUSION	-5.16315		2.43e-07		31174959	10.1016/j.neuron.2019.05.013	ColladoTorres_neuron_twas etal. Neuron	BRAIN
ADAM15	Q13444	193	TRANS	Depression_iPSYCH_2023	BOTH	-,-	0.224862	0.0775653	0.755549	DECODE	UKBB_PPP	1.01791	528.298	SCZ_PGC2+CLOZUK	ADAM15	Transcriptome	DLPFC	TWAS	Collado-Torres	FUSION	-5.16241		2.44e-07		31174959	10.1016/j.neuron.2019.05.013	ColladoTorres_neuron_twas etal. Neuron	BRAIN
ADAM15	Q13444	193	TRANS	Depression_iPSYCH_2023	BOTH	-,-	0.224862	0.0775653	0.755549	DECODE	UKBB_PPP	1.01791	528.298	SCZ_PGC2+CLOZUK	ADAM15	Transcriptome	DLPFC	TWAS	Collado-Torres	FUSION	-4.65869		3.18e-06		31174959	10.1016/j.neuron.2019.05.013	ColladoTorres_neuron_twas etal. Neuron	BRAIN
ADAM15	Q13444	193	TRANS	Depression_iPSYCH_2023	BOTH	-,-	0.224862	0.0775653	0.755549	DECODE	UKBB_PPP	1.01791	528.298	SCZ_PGC2+CLOZUK	ADAM15	Transcriptome	DLPFC	TWAS	Collado-Torres	FUSION	-4.60514		4.12e-06		31174959	10.1016/j.neuron.2019.05.013	ColladoTorres_neuron_twas etal. Neuron	BRAIN
ADAM15	Q13444	193	TRANS	Depression_iPSYCH_2023	BOTH	-,-	0.224862	0.0775653	0.755549	DECODE	UKBB_PPP	1.01791	528.298	SCZ_PGC2+CLOZUK	ADAM15	Transcriptome	DLPFC	TWAS	Collado-Torres	FUSION	-4.47842		7.52e-06		31174959	10.1016/j.neuron.2019.05.013	ColladoTorres_neuron_twas etal. Neuron	BRAIN
ADAM15	Q13444	193	TRANS	Depression_iPSYCH_2023	BOTH	-,-	0.224862	0.0775653	0.755549	DECODE	UKBB_PPP	1.01791	528.298	SCZ_PGC2+CLOZUK	ADAM15	Transcriptome	DLPFC	TWAS	Collado-Torres	FUSION	-4.36479		1.27e-05		31174959	10.1016/j.neuron.2019.05.013	ColladoTorres_neuron_twas etal. Neuron	BRAIN
ADAM15	Q13444	193	TRANS	Depression_iPSYCH_2023	BOTH	-,-	0.224862	0.0775653	0.755549	DECODE	UKBB_PPP	1.01791	528.298	SCZ_PGC2+CLOZUK	ADAM15	Transcriptome	DLPFC	TWAS	Collado-Torres	FUSION	-4.27493		1.91e-05		31174959	10.1016/j.neuron.2019.05.013	ColladoTorres_neuron_twas etal. Neuron	BRAIN
ADAM15	Q13444	193	TRANS	Depression_iPSYCH_2023	BOTH	-,-	0.224862	0.0775653	0.755549	DECODE	UKBB_PPP	1.01791	528.298	SCZ_PGC2+CLOZUK	ADAM15	Transcriptome	DLPFC	TWAS	Collado-Torres	FUSION	-4.15389		3.27e-05		31174959	10.1016/j.neuron.2019.05.013	ColladoTorres_neuron_twas etal. Neuron	BRAIN
ADAM15	Q13444	193	TRANS	Depression_iPSYCH_2023	BOTH	-,-	0.224862	0.0775653	0.755549	DECODE	UKBB_PPP	1.01791	528.298	SCZ_PGC2+CLOZUK	ADAM15	Transcriptome	DLPFC	TWAS	Collado-Torres	FUSION	-3.8134		0.000137		31174959	10.1016/j.neuron.2019.05.013	ColladoTorres_neuron_twas etal. Neuron	BRAIN
ADAM15	Q13444	193	TRANS	Depression_iPSYCH_2023	BOTH	-,-	0.224862	0.0775653	0.755549	DECODE	UKBB_PPP	1.01791	528.298	SCZ_PGC2+CLOZUK	ADAM15	Transcriptome	DLPFC	TWAS	Collado-Torres	FUSION	-3.80531		0.000142		31174959	10.1016/j.neuron.2019.05.013	ColladoTorres_neuron_twas etal. Neuron	BRAIN
ADAM15	Q13444	193	TRANS	Depression_iPSYCH_2023	BOTH	-,-	0.224862	0.0775653	0.755549	DECODE	UKBB_PPP	1.01791	528.298	SCZ_PGC2+CLOZUK	ADAM15	Transcriptome	DLPFC	TWAS	Collado-Torres	FUSION	-3.60936		0.000307		31174959	10.1016/j.neuron.2019.05.013	ColladoTorres_neuron_twas etal. Neuron	BRAIN
ADAM15	Q13444	193	TRANS	Depression_iPSYCH_2023	BOTH	-,-	0.224862	0.0775653	0.755549	DECODE	UKBB_PPP	1.01791	528.298	SCZ_PGC2+CLOZUK	ADAM15	Transcriptome	DLPFC	TWAS	Collado-Torres	FUSION	-3.45831		0.000544		31174959	10.1016/j.neuron.2019.05.013	ColladoTorres_neuron_twas etal. Neuron	BRAIN
ADAM15	Q13444	193	TRANS	Depression_iPSYCH_2023	BOTH	-,-	0.224862	0.0775653	0.755549	DECODE	UKBB_PPP	1.01791	528.298	SCZ_PGC2+CLOZUK	ADAM15	Transcriptome	HIPPO	TWAS	Collado-Torres	FUSION	-4.03331		5.5e-05		31174959	10.1016/j.neuron.2019.05.013	ColladoTorres_neuron_twas etal. Neuron	BRAIN
ADAM15	Q13444	193	TRANS	Depression_iPSYCH_2023	BOTH	-,-	0.224862	0.0775653	0.755549	DECODE	UKBB_PPP	1.01791	528.298	SCZ_PGC2+CLOZUK	ADAM15	Transcriptome	HIPPO	TWAS	Collado-Torres	FUSION	-3.82315		0.000132		31174959	10.1016/j.neuron.2019.05.013	ColladoTorres_neuron_twas etal. Neuron	BRAIN
ADAM15	Q13444	193	TRANS	Depression_iPSYCH_2023	BOTH	-,-	0.224862	0.0775653	0.755549	DECODE	UKBB_PPP	1.01791	528.298	SCZ_PGC2+CLOZUK	ADAM15	Transcriptome	HIPPO	TWAS	Collado-Torres	FUSION	-3.80675		0.000141		31174959	10.1016/j.neuron.2019.05.013	ColladoTorres_neuron_twas etal. Neuron	BRAIN
ADAM15	Q13444	193	TRANS	Depression_iPSYCH_2023	BOTH	-,-	0.224862	0.0775653	0.755549	DECODE	UKBB_PPP	1.01791	528.298	SCZ_PGC2+CLOZUK	ADAM15	Transcriptome	HIPPO	TWAS	Collado-Torres	FUSION	-3.75246		0.000175		31174959	10.1016/j.neuron.2019.05.013	ColladoTorres_neuron_twas etal. Neuron	BRAIN
ADAM15	Q13444	193	TRANS	Depression_iPSYCH_2023	BOTH	-,-	0.224862	0.0775653	0.755549	DECODE	UKBB_PPP	1.01791	528.298	SCZ_PGC2+CLOZUK	ADAM15	Transcriptome	HIPPO	TWAS	Collado-Torres	FUSION	-3.46003		0.00054		31174959	10.1016/j.neuron.2019.05.013	ColladoTorres_neuron_twas etal. Neuron	BRAIN
ADAM15	Q13444	193	TRANS	Depression_iPSYCH_2023	BOTH	-,-	0.224862	0.0775653	0.755549	DECODE	UKBB_PPP	1.01791	528.298	SCZ_PGC2+CLOZUK	ADAM15	Transcriptome	HIPPO	TWAS	Collado-Torres	FUSION	-3.43022		0.000603		31174959	10.1016/j.neuron.2019.05.013	ColladoTorres_neuron_twas etal. Neuron	BRAIN
ADAM15	Q13444	193	TRANS	Depression_iPSYCH_2023	BOTH	-,-	0.224862	0.0775653	0.755549	DECODE	UKBB_PPP	1.01791	528.298	SCZ_PGC2+CLOZUK	ADAM15	Transcriptome	HIPPO	TWAS	Collado-Torres	FUSION	-3.37373		0.000742		31174959	10.1016/j.neuron.2019.05.013	ColladoTorres_neuron_twas etal. Neuron	BRAIN
ADAM15	Q13444	193	TRANS	Depression_iPSYCH_2023	BOTH	-,-	0.224862	0.0775653	0.755549	DECODE	UKBB_PPP	1.01791	528.298	SCZ_PGC2+CLOZUK	ADAM15	Transcriptome	HIPPO	TWAS	Collado-Torres	FUSION	-2.95619		0.00311		31174959	10.1016/j.neuron.2019.05.013	ColladoTorres_neuron_twas etal. Neuron	BRAIN
ADAM15	Q13444	193	TRANS	Depression_iPSYCH_2023	BOTH	-,-	0.224862	0.0775653	0.755549	DECODE	UKBB_PPP	1.01791	528.298	SCZ_PGC2+CLOZUK	ADAM15	Transcriptome	HIPPO	TWAS	Collado-Torres	FUSION	-2.94482		0.00323		31174959	10.1016/j.neuron.2019.05.013	ColladoTorres_neuron_twas etal. Neuron	BRAIN
ADAM15	Q13444	193	TRANS	Depression_iPSYCH_2023	BOTH	-,-	0.224862	0.0775653	0.755549	DECODE	UKBB_PPP	1.01791	528.298	SCZ_PGC2	ADAM15	Transcriptome	DLPFC	TWAS	Collado-Torres	FUSION	-4.75861		1.95e-06		31174959	10.1016/j.neuron.2019.05.013	ColladoTorres_neuron_twas etal. Neuron	BRAIN
ADAM15	Q13444	193	TRANS	Depression_iPSYCH_2023	BOTH	-,-	0.224862	0.0775653	0.755549	DECODE	UKBB_PPP	1.01791	528.298	SCZ_PGC2	ADAM15	Transcriptome	DLPFC	TWAS	Collado-Torres	FUSION	-4.75399		1.99e-06		31174959	10.1016/j.neuron.2019.05.013	ColladoTorres_neuron_twas etal. Neuron	BRAIN
ADAM15	Q13444	193	TRANS	Depression_iPSYCH_2023	BOTH	-,-	0.224862	0.0775653	0.755549	DECODE	UKBB_PPP	1.01791	528.298	SCZ_PGC2	ADAM15	Transcriptome	DLPFC	TWAS	Collado-Torres	FUSION	-4.2571		2.07e-05		31174959	10.1016/j.neuron.2019.05.013	ColladoTorres_neuron_twas etal. Neuron	BRAIN
ADAM15	Q13444	193	TRANS	Depression_iPSYCH_2023	BOTH	-,-	0.224862	0.0775653	0.755549	DECODE	UKBB_PPP	1.01791	528.298	SCZ_PGC2	ADAM15	Transcriptome	DLPFC	TWAS	Collado-Torres	FUSION	-3.84543		0.00012		31174959	10.1016/j.neuron.2019.05.013	ColladoTorres_neuron_twas etal. Neuron	BRAIN
ADAM15	Q13444	193	TRANS	Depression_iPSYCH_2023	BOTH	-,-	0.224862	0.0775653	0.755549	DECODE	UKBB_PPP	1.01791	528.298	SCZ_PGC2	ADAM15	Transcriptome	DLPFC	TWAS	Collado-Torres	FUSION	-3.84568		0.00012		31174959	10.1016/j.neuron.2019.05.013	ColladoTorres_neuron_twas etal. Neuron	BRAIN
ADAM15	Q13444	193	TRANS	Depression_iPSYCH_2023	BOTH	-,-	0.224862	0.0775653	0.755549	DECODE	UKBB_PPP	1.01791	528.298	SCZ_PGC2	ADAM15	Transcriptome	DLPFC	TWAS	Collado-Torres	FUSION	-3.79586		0.000147		31174959	10.1016/j.neuron.2019.05.013	ColladoTorres_neuron_twas etal. Neuron	BRAIN
ADAM15	Q13444	193	TRANS	Depression_iPSYCH_2023	BOTH	-,-	0.224862	0.0775653	0.755549	DECODE	UKBB_PPP	1.01791	528.298	SCZ_PGC2	ADAM15	Transcriptome	DLPFC	TWAS	Collado-Torres	FUSION	-3.60035		0.000318		31174959	10.1016/j.neuron.2019.05.013	ColladoTorres_neuron_twas etal. Neuron	BRAIN
ADAM15	Q13444	193	TRANS	Depression_iPSYCH_2023	BOTH	-,-	0.224862	0.0775653	0.755549	DECODE	UKBB_PPP	1.01791	528.298	SCZ_PGC2	ADAM15	Transcriptome	DLPFC	TWAS	Collado-Torres	FUSION	-3.54948		0.000386		31174959	10.1016/j.neuron.2019.05.013	ColladoTorres_neuron_twas etal. Neuron	BRAIN
ADAM15	Q13444	193	TRANS	Depression_iPSYCH_2023	BOTH	-,-	0.224862	0.0775653	0.755549	DECODE	UKBB_PPP	1.01791	528.298	SCZ_PGC2	ADAM15	Transcriptome	DLPFC	TWAS	Collado-Torres	FUSION	-3.38222		0.000719		31174959	10.1016/j.neuron.2019.05.013	ColladoTorres_neuron_twas etal. Neuron	BRAIN
ADAM15	Q13444	193	TRANS	Depression_iPSYCH_2023	BOTH	-,-	0.224862	0.0775653	0.755549	DECODE	UKBB_PPP	1.01791	528.298	SCZ_PGC2	ADAM15	Transcriptome	DLPFC	TWAS	Collado-Torres	FUSION	-3.36809		0.000757		31174959	10.1016/j.neuron.2019.05.013	ColladoTorres_neuron_twas etal. Neuron	BRAIN
ADAM15	Q13444	193	TRANS	Depression_iPSYCH_2023	BOTH	-,-	0.224862	0.0775653	0.755549	DECODE	UKBB_PPP	1.01791	528.298	SCZ_PGC2	ADAM15	Transcriptome	DLPFC	TWAS	Collado-Torres	FUSION	-3.2727		0.00107		31174959	10.1016/j.neuron.2019.05.013	ColladoTorres_neuron_twas etal. Neuron	BRAIN
ADAM15	Q13444	193	TRANS	Depression_iPSYCH_2023	BOTH	-,-	0.224862	0.0775653	0.755549	DECODE	UKBB_PPP	1.01791	528.298	SCZ_PGC2	ADAM15	Transcriptome	DLPFC	TWAS	Collado-Torres	FUSION	-3.16375		0.00156		31174959	10.1016/j.neuron.2019.05.013	ColladoTorres_neuron_twas etal. Neuron	BRAIN
ADAM15	Q13444	193	TRANS	Depression_iPSYCH_2023	BOTH	-,-	0.224862	0.0775653	0.755549	DECODE	UKBB_PPP	1.01791	528.298	SCZ_PGC2	ADAM15	Transcriptome	DLPFC	TWAS	Collado-Torres	FUSION	-3.13741		0.0017		31174959	10.1016/j.neuron.2019.05.013	ColladoTorres_neuron_twas etal. Neuron	BRAIN
ADAM15	Q13444	193	TRANS	Depression_iPSYCH_2023	BOTH	-,-	0.224862	0.0775653	0.755549	DECODE	UKBB_PPP	1.01791	528.298	SCZ_PGC2	ADAM15	Transcriptome	DLPFC	TWAS	Collado-Torres	FUSION	-3.09112		0.00199		31174959	10.1016/j.neuron.2019.05.013	ColladoTorres_neuron_twas etal. Neuron	BRAIN
ADAM15	Q13444	193	TRANS	Depression_iPSYCH_2023	BOTH	-,-	0.224862	0.0775653	0.755549	DECODE	UKBB_PPP	1.01791	528.298	SCZ_PGC2	ADAM15	Transcriptome	HIPPO	TWAS	Collado-Torres	FUSION	-3.95188		7.75e-05		31174959	10.1016/j.neuron.2019.05.013	ColladoTorres_neuron_twas etal. Neuron	BRAIN
ADAM15	Q13444	193	TRANS	Depression_iPSYCH_2023	BOTH	-,-	0.224862	0.0775653	0.755549	DECODE	UKBB_PPP	1.01791	528.298	SCZ_PGC2	ADAM15	Transcriptome	HIPPO	TWAS	Collado-Torres	FUSION	-3.08163		0.00206		31174959	10.1016/j.neuron.2019.05.013	ColladoTorres_neuron_twas etal. Neuron	BRAIN
ADAM15	Q13444	193	TRANS	Depression_iPSYCH_2023	BOTH	-,-	0.224862	0.0775653	0.755549	DECODE	UKBB_PPP	1.01791	528.298	Depression Howard et all	ADAM15	Proteiome	BRAIN	PWAS	ROS/MAP	FUSION	0.20065		0.841		33846625	10.1038/s41593-021-00832-6	Wingo Nat Neurosci	BRAIN
ADAM15	Q13444	193	TRANS	Depression_iPSYCH_2023	BOTH	-,-	0.224862	0.0775653	0.755549	DECODE	UKBB_PPP	1.01791	528.298	Schizophrenia	ADAM15	Transcriptome	brain caudate nucleus	TWAS	Gtex	Fusion			0.191649		36319771	10.1038/s41593-022-01182-7	Benjamin KJM	brain caudate nucleus
ADAM17	P78536	195	TRANS	BIP_PGC3_noukb	DECODE_Specific	+,NA		0.0061998	0.0061998	DECODE	DECODE	0.164307	42.2268	SCZ_PGC3	ADAM17	Transcriptome	DLPFC	MR	CMC+GTEX	MendelianRandomization			0.735548		35460606	10.1016/j.ajhg.2022.04.004	Jiang eet all Am J Hum Genet	BRAIN
ADAM17	P78536	195	TRANS	BIP_PGC3_noukb	DECODE_Specific	+,NA		0.0061998	0.0061998	DECODE	DECODE	0.164307	42.2268	SCZ_PGC3	ADAM17	Transcriptome	DLPFC	MR	CMC+GTEX	MendelianRandomization			0.666839		35460606	10.1016/j.ajhg.2022.04.004	Jiang eet all Am J Hum Genet	BRAIN
ADAM17	P78536	195	TRANS	BIP_PGC3_noukb	DECODE_Specific	+,NA		0.0061998	0.0061998	DECODE	DECODE	0.164307	42.2268	SCZ_PGC3	ADAM17	Transcriptome	DLPFC	MR	CMC+GTEX	MendelianRandomization			0.216171		35460606	10.1016/j.ajhg.2022.04.004	Jiang eet all Am J Hum Genet	BRAIN
ADAM17	P78536	195	TRANS	BIP_PGC3_noukb	DECODE_Specific	+,NA		0.0061998	0.0061998	DECODE	DECODE	0.164307	42.2268	SCZ_PGC3	ADAM17	Transcriptome	DLPFC	MR	CMC+GTEX	EMIC			0.096874		35460606	10.1016/j.ajhg.2022.04.004	Jiang eet all Am J Hum Genet	BRAIN
ADAM17	P78536	195	TRANS	BIP_PGC3_noukb	DECODE_Specific	+,NA		0.0061998	0.0061998	DECODE	DECODE	0.164307	42.2268	BIP_2019_Stahl_etall	ADAM17	Transcriptome	DLPFC	MR	CMC+GTEX	MendelianRandomization			0.615781		35460606	10.1016/j.ajhg.2022.04.004	Jiang eet all Am J Hum Genet	BRAIN
ADAM17	P78536	195	TRANS	BIP_PGC3_noukb	DECODE_Specific	+,NA		0.0061998	0.0061998	DECODE	DECODE	0.164307	42.2268	BIP_2019_Stahl_etall	ADAM17	Transcriptome	DLPFC	MR	CMC+GTEX	MendelianRandomization			0.610178		35460606	10.1016/j.ajhg.2022.04.004	Jiang eet all Am J Hum Genet	BRAIN
ADAM17	P78536	195	TRANS	BIP_PGC3_noukb	DECODE_Specific	+,NA		0.0061998	0.0061998	DECODE	DECODE	0.164307	42.2268	BIP_2019_Stahl_etall	ADAM17	Transcriptome	DLPFC	MR	CMC+GTEX	MendelianRandomization			0.50858		35460606	10.1016/j.ajhg.2022.04.004	Jiang eet all Am J Hum Genet	BRAIN
ADAM17	P78536	195	TRANS	BIP_PGC3_noukb	DECODE_Specific	+,NA		0.0061998	0.0061998	DECODE	DECODE	0.164307	42.2268	BIP_2019_Stahl_etall	ADAM17	Transcriptome	DLPFC	MR	CMC+GTEX	EMIC			0.532269		35460606	10.1016/j.ajhg.2022.04.004	Jiang eet all Am J Hum Genet	BRAIN
ADAM17	P78536	195	TRANS	BIP_PGC3_noukb	DECODE_Specific	+,NA		0.0061998	0.0061998	DECODE	DECODE	0.164307	42.2268	Deepression_Wray_tall	ADAM17	Transcriptome	BRAIN DLPFC	MR	PsychENCODE	TwoSampleMR	0.01	0.02	0.451		35296807	10.1038/s41380-022-01507-9	Deng et all Mol Psychiatry	BRAIN
ADAM17	P78536	195	TRANS	BIP_PGC3_noukb	DECODE_Specific	+,NA		0.0061998	0.0061998	DECODE	DECODE	0.164307	42.2268	SCZ_PGC3	ADAM17	Transcriptome	DLPFC	SMR	CMC+GTEX	SMR	-0.0281165	0.0221133	0.20356		35460606	10.1016/j.ajhg.2022.04.004	Jiang eet all Am J Hum Genet	BRAIN
ADAM17	P78536	195	TRANS	BIP_PGC3_noukb	DECODE_Specific	+,NA		0.0061998	0.0061998	DECODE	DECODE	0.164307	42.2268	SCZ_PGC3	ADAM17	Transcriptome_Transcriptlvel	DLPFC	SMR	CMC+GTEX	SMR	-0.0280318	0.0220692	0.204021		35460606	10.1016/j.ajhg.2022.04.004	Jiang eet all Am J Hum Genet	BRAIN
ADAM17	P78536	195	TRANS	BIP_PGC3_noukb	DECODE_Specific	+,NA		0.0061998	0.0061998	DECODE	DECODE	0.164307	42.2268	SCZ.Clozuk.2018	ADAM17	Transcriptome	BRAIN	SMR	PsychENCODE	SMR	0.0225194	0.0350916	0.521		30545856	10.1126/science.aat8127	Gandal et all science	BRAIN
ADAM17	P78536	195	TRANS	BIP_PGC3_noukb	DECODE_Specific	+,NA		0.0061998	0.0061998	DECODE	DECODE	0.164307	42.2268	BD.PGC.ruderferCell2018	ADAM17	Transcriptome	BRAIN	SMR	PsychENCODE	SMR	0.0242427	0.0534035	0.649863		30545856	10.1126/science.aat8127	Gandal et all science	BRAIN
ADAM17	P78536	195	TRANS	BIP_PGC3_noukb	DECODE_Specific	+,NA		0.0061998	0.0061998	DECODE	DECODE	0.164307	42.2268	SCZ	ADAM17	Proteiome	BLOOD	SMR	eQTLGen	SMR	-0.0424459	0.0332651	0.20196		37415601	10.3389/fgene.2023.1191264	Gedik et all Front Genet	BLOOD
ADAM17	P78536	195	TRANS	BIP_PGC3_noukb	DECODE_Specific	+,NA		0.0061998	0.0061998	DECODE	DECODE	0.164307	42.2268	MDD	ADAM17	Proteiome	BRAIN	SMR	BrainMeta	SMR	-0.0099703	0.00897601	0.266666		37415601	10.3389/fgene.2023.1191264	Gedik et all Front Genet	BRAIN
ADAM17	P78536	195	TRANS	BIP_PGC3_noukb	DECODE_Specific	+,NA		0.0061998	0.0061998	DECODE	DECODE	0.164307	42.2268	BIP	ADAM17	Proteiome	BRAIN	SMR	BrainMeta	SMR	-0.0238275	0.019991	0.233294		37415601	10.3389/fgene.2023.1191264	Gedik et all Front Genet	BRAIN
ADAM17	P78536	195	TRANS	BIP_PGC3_noukb	DECODE_Specific	+,NA		0.0061998	0.0061998	DECODE	DECODE	0.164307	42.2268	SCZ	ADAM17	Proteiome	BRAIN	SMR	BrainMeta	SMR	-0.0250404	0.018143	0.167536		37415601	10.3389/fgene.2023.1191264	Gedik et all Front Genet	BRAIN
ADAM17	P78536	195	TRANS	BIP_PGC3_noukb	DECODE_Specific	+,NA		0.0061998	0.0061998	DECODE	DECODE	0.164307	42.2268	MDD	ADAM17	Proteiome	BLOOD	SMR	eQTLGen	SMR	0.0126623	0.0174152	0.467174		37415601	10.3389/fgene.2023.1191264	Gedik et all Front Genet	BLOOD
ADAM17	P78536	195	TRANS	BIP_PGC3_noukb	DECODE_Specific	+,NA		0.0061998	0.0061998	DECODE	DECODE	0.164307	42.2268	BIP	ADAM17	Proteiome	BLOOD	SMR	eQTLGen	SMR	0.0114919	0.037593	0.759839		37415601	10.3389/fgene.2023.1191264	Gedik et all Front Genet	BLOOD
ADAM17	P78536	195	TRANS	BIP_PGC3_noukb	DECODE_Specific	+,NA		0.0061998	0.0061998	DECODE	DECODE	0.164307	42.2268	SCZ	ADAM17	Transcriptome	BRAIN_DLPFC	TWAS	CMC	FUSION	1.59051		0.112		31691811	10.1093/hmg/ddz253	Hall et al Hum Mol Genet	BRAIN
ADAM17	P78536	195	TRANS	BIP_PGC3_noukb	DECODE_Specific	+,NA		0.0061998	0.0061998	DECODE	DECODE	0.164307	42.2268	SCZ.Clozuk.2018	ADAM17	Transcriptome	BRAIN	TWAS	PsychENCODE	FUSION	0.417		0.677		30545856	10.1126/science.aat8127	Gandal et all science	BRAIN
ADAM17	P78536	195	TRANS	BIP_PGC3_noukb	DECODE_Specific	+,NA		0.0061998	0.0061998	DECODE	DECODE	0.164307	42.2268	BD.PGC.ruderferCell2018	ADAM17	Transcriptome	BRAIN	TWAS	PsychENCODE	FUSION	-1.4369		0.151		30545856	10.1126/science.aat8127	Gandal et all science	BRAIN
ADAM17	P78536	195	TRANS	BIP_PGC3_noukb	DECODE_Specific	+,NA		0.0061998	0.0061998	DECODE	DECODE	0.164307	42.2268	Depression Howard et all	ADAM17	Proteiome	BRAIN	PWAS	ROS/MAP	FUSION	-0.525058		0.6		33846625	10.1038/s41593-021-00832-6	Wingo Nat Neurosci	BRAIN
ADAM17	P78536	195	TRANS	BIP_PGC3_noukb	DECODE_Specific	+,NA		0.0061998	0.0061998	DECODE	DECODE	0.164307	42.2268	Schizophrenia	ADAM17	Transcriptome	brain caudate nucleus	TWAS	Gtex	Fusion			0.991208		36319771	10.1038/s41593-022-01182-7	Benjamin KJM	brain caudate nucleus
ADAM17	P78536	195	TRANS	Cognition_Meta	DECODE_Specific	+,NA		0.0639694	0.0639694	DECODE	DECODE	0.417733	435.695	SCZ_PGC3	ADAM17	Transcriptome	DLPFC	MR	CMC+GTEX	MendelianRandomization			0.735548		35460606	10.1016/j.ajhg.2022.04.004	Jiang eet all Am J Hum Genet	BRAIN
ADAM17	P78536	195	TRANS	Cognition_Meta	DECODE_Specific	+,NA		0.0639694	0.0639694	DECODE	DECODE	0.417733	435.695	SCZ_PGC3	ADAM17	Transcriptome	DLPFC	MR	CMC+GTEX	MendelianRandomization			0.666839		35460606	10.1016/j.ajhg.2022.04.004	Jiang eet all Am J Hum Genet	BRAIN
ADAM17	P78536	195	TRANS	Cognition_Meta	DECODE_Specific	+,NA		0.0639694	0.0639694	DECODE	DECODE	0.417733	435.695	SCZ_PGC3	ADAM17	Transcriptome	DLPFC	MR	CMC+GTEX	MendelianRandomization			0.216171		35460606	10.1016/j.ajhg.2022.04.004	Jiang eet all Am J Hum Genet	BRAIN
ADAM17	P78536	195	TRANS	Cognition_Meta	DECODE_Specific	+,NA		0.0639694	0.0639694	DECODE	DECODE	0.417733	435.695	SCZ_PGC3	ADAM17	Transcriptome	DLPFC	MR	CMC+GTEX	EMIC			0.096874		35460606	10.1016/j.ajhg.2022.04.004	Jiang eet all Am J Hum Genet	BRAIN
ADAM17	P78536	195	TRANS	Cognition_Meta	DECODE_Specific	+,NA		0.0639694	0.0639694	DECODE	DECODE	0.417733	435.695	BIP_2019_Stahl_etall	ADAM17	Transcriptome	DLPFC	MR	CMC+GTEX	MendelianRandomization			0.615781		35460606	10.1016/j.ajhg.2022.04.004	Jiang eet all Am J Hum Genet	BRAIN
ADAM17	P78536	195	TRANS	Cognition_Meta	DECODE_Specific	+,NA		0.0639694	0.0639694	DECODE	DECODE	0.417733	435.695	BIP_2019_Stahl_etall	ADAM17	Transcriptome	DLPFC	MR	CMC+GTEX	MendelianRandomization			0.610178		35460606	10.1016/j.ajhg.2022.04.004	Jiang eet all Am J Hum Genet	BRAIN
ADAM17	P78536	195	TRANS	Cognition_Meta	DECODE_Specific	+,NA		0.0639694	0.0639694	DECODE	DECODE	0.417733	435.695	BIP_2019_Stahl_etall	ADAM17	Transcriptome	DLPFC	MR	CMC+GTEX	MendelianRandomization			0.50858		35460606	10.1016/j.ajhg.2022.04.004	Jiang eet all Am J Hum Genet	BRAIN
ADAM17	P78536	195	TRANS	Cognition_Meta	DECODE_Specific	+,NA		0.0639694	0.0639694	DECODE	DECODE	0.417733	435.695	BIP_2019_Stahl_etall	ADAM17	Transcriptome	DLPFC	MR	CMC+GTEX	EMIC			0.532269		35460606	10.1016/j.ajhg.2022.04.004	Jiang eet all Am J Hum Genet	BRAIN
ADAM17	P78536	195	TRANS	Cognition_Meta	DECODE_Specific	+,NA		0.0639694	0.0639694	DECODE	DECODE	0.417733	435.695	Deepression_Wray_tall	ADAM17	Transcriptome	BRAIN DLPFC	MR	PsychENCODE	TwoSampleMR	0.01	0.02	0.451		35296807	10.1038/s41380-022-01507-9	Deng et all Mol Psychiatry	BRAIN
ADAM17	P78536	195	TRANS	Cognition_Meta	DECODE_Specific	+,NA		0.0639694	0.0639694	DECODE	DECODE	0.417733	435.695	SCZ_PGC3	ADAM17	Transcriptome	DLPFC	SMR	CMC+GTEX	SMR	-0.0281165	0.0221133	0.20356		35460606	10.1016/j.ajhg.2022.04.004	Jiang eet all Am J Hum Genet	BRAIN
ADAM17	P78536	195	TRANS	Cognition_Meta	DECODE_Specific	+,NA		0.0639694	0.0639694	DECODE	DECODE	0.417733	435.695	SCZ_PGC3	ADAM17	Transcriptome_Transcriptlvel	DLPFC	SMR	CMC+GTEX	SMR	-0.0280318	0.0220692	0.204021		35460606	10.1016/j.ajhg.2022.04.004	Jiang eet all Am J Hum Genet	BRAIN
ADAM17	P78536	195	TRANS	Cognition_Meta	DECODE_Specific	+,NA		0.0639694	0.0639694	DECODE	DECODE	0.417733	435.695	SCZ.Clozuk.2018	ADAM17	Transcriptome	BRAIN	SMR	PsychENCODE	SMR	0.0225194	0.0350916	0.521		30545856	10.1126/science.aat8127	Gandal et all science	BRAIN
ADAM17	P78536	195	TRANS	Cognition_Meta	DECODE_Specific	+,NA		0.0639694	0.0639694	DECODE	DECODE	0.417733	435.695	BD.PGC.ruderferCell2018	ADAM17	Transcriptome	BRAIN	SMR	PsychENCODE	SMR	0.0242427	0.0534035	0.649863		30545856	10.1126/science.aat8127	Gandal et all science	BRAIN
ADAM17	P78536	195	TRANS	Cognition_Meta	DECODE_Specific	+,NA		0.0639694	0.0639694	DECODE	DECODE	0.417733	435.695	SCZ	ADAM17	Proteiome	BLOOD	SMR	eQTLGen	SMR	-0.0424459	0.0332651	0.20196		37415601	10.3389/fgene.2023.1191264	Gedik et all Front Genet	BLOOD
ADAM17	P78536	195	TRANS	Cognition_Meta	DECODE_Specific	+,NA		0.0639694	0.0639694	DECODE	DECODE	0.417733	435.695	MDD	ADAM17	Proteiome	BRAIN	SMR	BrainMeta	SMR	-0.0099703	0.00897601	0.266666		37415601	10.3389/fgene.2023.1191264	Gedik et all Front Genet	BRAIN
ADAM17	P78536	195	TRANS	Cognition_Meta	DECODE_Specific	+,NA		0.0639694	0.0639694	DECODE	DECODE	0.417733	435.695	BIP	ADAM17	Proteiome	BRAIN	SMR	BrainMeta	SMR	-0.0238275	0.019991	0.233294		37415601	10.3389/fgene.2023.1191264	Gedik et all Front Genet	BRAIN
ADAM17	P78536	195	TRANS	Cognition_Meta	DECODE_Specific	+,NA		0.0639694	0.0639694	DECODE	DECODE	0.417733	435.695	SCZ	ADAM17	Proteiome	BRAIN	SMR	BrainMeta	SMR	-0.0250404	0.018143	0.167536		37415601	10.3389/fgene.2023.1191264	Gedik et all Front Genet	BRAIN
ADAM17	P78536	195	TRANS	Cognition_Meta	DECODE_Specific	+,NA		0.0639694	0.0639694	DECODE	DECODE	0.417733	435.695	MDD	ADAM17	Proteiome	BLOOD	SMR	eQTLGen	SMR	0.0126623	0.0174152	0.467174		37415601	10.3389/fgene.2023.1191264	Gedik et all Front Genet	BLOOD
ADAM17	P78536	195	TRANS	Cognition_Meta	DECODE_Specific	+,NA		0.0639694	0.0639694	DECODE	DECODE	0.417733	435.695	BIP	ADAM17	Proteiome	BLOOD	SMR	eQTLGen	SMR	0.0114919	0.037593	0.759839		37415601	10.3389/fgene.2023.1191264	Gedik et all Front Genet	BLOOD
ADAM17	P78536	195	TRANS	Cognition_Meta	DECODE_Specific	+,NA		0.0639694	0.0639694	DECODE	DECODE	0.417733	435.695	SCZ	ADAM17	Transcriptome	BRAIN_DLPFC	TWAS	CMC	FUSION	1.59051		0.112		31691811	10.1093/hmg/ddz253	Hall et al Hum Mol Genet	BRAIN
ADAM17	P78536	195	TRANS	Cognition_Meta	DECODE_Specific	+,NA		0.0639694	0.0639694	DECODE	DECODE	0.417733	435.695	SCZ.Clozuk.2018	ADAM17	Transcriptome	BRAIN	TWAS	PsychENCODE	FUSION	0.417		0.677		30545856	10.1126/science.aat8127	Gandal et all science	BRAIN
ADAM17	P78536	195	TRANS	Cognition_Meta	DECODE_Specific	+,NA		0.0639694	0.0639694	DECODE	DECODE	0.417733	435.695	BD.PGC.ruderferCell2018	ADAM17	Transcriptome	BRAIN	TWAS	PsychENCODE	FUSION	-1.4369		0.151		30545856	10.1126/science.aat8127	Gandal et all science	BRAIN
ADAM17	P78536	195	TRANS	Cognition_Meta	DECODE_Specific	+,NA		0.0639694	0.0639694	DECODE	DECODE	0.417733	435.695	Depression Howard et all	ADAM17	Proteiome	BRAIN	PWAS	ROS/MAP	FUSION	-0.525058		0.6		33846625	10.1038/s41593-021-00832-6	Wingo Nat Neurosci	BRAIN
ADAM17	P78536	195	TRANS	Cognition_Meta	DECODE_Specific	+,NA		0.0639694	0.0639694	DECODE	DECODE	0.417733	435.695	Schizophrenia	ADAM17	Transcriptome	brain caudate nucleus	TWAS	Gtex	Fusion			0.991208		36319771	10.1038/s41593-022-01182-7	Benjamin KJM	brain caudate nucleus
ADAM17	P78536	195	TRANS	Depression_iPSYCH_2023	DECODE_Specific	+,NA		0.945253	0.945253	DECODE	DECODE	1.44644	6438.12	SCZ_PGC3	ADAM17	Transcriptome	DLPFC	MR	CMC+GTEX	MendelianRandomization			0.735548		35460606	10.1016/j.ajhg.2022.04.004	Jiang eet all Am J Hum Genet	BRAIN
ADAM17	P78536	195	TRANS	Depression_iPSYCH_2023	DECODE_Specific	+,NA		0.945253	0.945253	DECODE	DECODE	1.44644	6438.12	SCZ_PGC3	ADAM17	Transcriptome	DLPFC	MR	CMC+GTEX	MendelianRandomization			0.666839		35460606	10.1016/j.ajhg.2022.04.004	Jiang eet all Am J Hum Genet	BRAIN
ADAM17	P78536	195	TRANS	Depression_iPSYCH_2023	DECODE_Specific	+,NA		0.945253	0.945253	DECODE	DECODE	1.44644	6438.12	SCZ_PGC3	ADAM17	Transcriptome	DLPFC	MR	CMC+GTEX	MendelianRandomization			0.216171		35460606	10.1016/j.ajhg.2022.04.004	Jiang eet all Am J Hum Genet	BRAIN
ADAM17	P78536	195	TRANS	Depression_iPSYCH_2023	DECODE_Specific	+,NA		0.945253	0.945253	DECODE	DECODE	1.44644	6438.12	SCZ_PGC3	ADAM17	Transcriptome	DLPFC	MR	CMC+GTEX	EMIC			0.096874		35460606	10.1016/j.ajhg.2022.04.004	Jiang eet all Am J Hum Genet	BRAIN
ADAM17	P78536	195	TRANS	Depression_iPSYCH_2023	DECODE_Specific	+,NA		0.945253	0.945253	DECODE	DECODE	1.44644	6438.12	BIP_2019_Stahl_etall	ADAM17	Transcriptome	DLPFC	MR	CMC+GTEX	MendelianRandomization			0.615781		35460606	10.1016/j.ajhg.2022.04.004	Jiang eet all Am J Hum Genet	BRAIN
ADAM17	P78536	195	TRANS	Depression_iPSYCH_2023	DECODE_Specific	+,NA		0.945253	0.945253	DECODE	DECODE	1.44644	6438.12	BIP_2019_Stahl_etall	ADAM17	Transcriptome	DLPFC	MR	CMC+GTEX	MendelianRandomization			0.610178		35460606	10.1016/j.ajhg.2022.04.004	Jiang eet all Am J Hum Genet	BRAIN
ADAM17	P78536	195	TRANS	Depression_iPSYCH_2023	DECODE_Specific	+,NA		0.945253	0.945253	DECODE	DECODE	1.44644	6438.12	BIP_2019_Stahl_etall	ADAM17	Transcriptome	DLPFC	MR	CMC+GTEX	MendelianRandomization			0.50858		35460606	10.1016/j.ajhg.2022.04.004	Jiang eet all Am J Hum Genet	BRAIN
ADAM17	P78536	195	TRANS	Depression_iPSYCH_2023	DECODE_Specific	+,NA		0.945253	0.945253	DECODE	DECODE	1.44644	6438.12	BIP_2019_Stahl_etall	ADAM17	Transcriptome	DLPFC	MR	CMC+GTEX	EMIC			0.532269		35460606	10.1016/j.ajhg.2022.04.004	Jiang eet all Am J Hum Genet	BRAIN
ADAM17	P78536	195	TRANS	Depression_iPSYCH_2023	DECODE_Specific	+,NA		0.945253	0.945253	DECODE	DECODE	1.44644	6438.12	Deepression_Wray_tall	ADAM17	Transcriptome	BRAIN DLPFC	MR	PsychENCODE	TwoSampleMR	0.01	0.02	0.451		35296807	10.1038/s41380-022-01507-9	Deng et all Mol Psychiatry	BRAIN
ADAM17	P78536	195	TRANS	Depression_iPSYCH_2023	DECODE_Specific	+,NA		0.945253	0.945253	DECODE	DECODE	1.44644	6438.12	SCZ_PGC3	ADAM17	Transcriptome	DLPFC	SMR	CMC+GTEX	SMR	-0.0281165	0.0221133	0.20356		35460606	10.1016/j.ajhg.2022.04.004	Jiang eet all Am J Hum Genet	BRAIN
ADAM17	P78536	195	TRANS	Depression_iPSYCH_2023	DECODE_Specific	+,NA		0.945253	0.945253	DECODE	DECODE	1.44644	6438.12	SCZ_PGC3	ADAM17	Transcriptome_Transcriptlvel	DLPFC	SMR	CMC+GTEX	SMR	-0.0280318	0.0220692	0.204021		35460606	10.1016/j.ajhg.2022.04.004	Jiang eet all Am J Hum Genet	BRAIN
ADAM17	P78536	195	TRANS	Depression_iPSYCH_2023	DECODE_Specific	+,NA		0.945253	0.945253	DECODE	DECODE	1.44644	6438.12	SCZ.Clozuk.2018	ADAM17	Transcriptome	BRAIN	SMR	PsychENCODE	SMR	0.0225194	0.0350916	0.521		30545856	10.1126/science.aat8127	Gandal et all science	BRAIN
ADAM17	P78536	195	TRANS	Depression_iPSYCH_2023	DECODE_Specific	+,NA		0.945253	0.945253	DECODE	DECODE	1.44644	6438.12	BD.PGC.ruderferCell2018	ADAM17	Transcriptome	BRAIN	SMR	PsychENCODE	SMR	0.0242427	0.0534035	0.649863		30545856	10.1126/science.aat8127	Gandal et all science	BRAIN
ADAM17	P78536	195	TRANS	Depression_iPSYCH_2023	DECODE_Specific	+,NA		0.945253	0.945253	DECODE	DECODE	1.44644	6438.12	SCZ	ADAM17	Proteiome	BLOOD	SMR	eQTLGen	SMR	-0.0424459	0.0332651	0.20196		37415601	10.3389/fgene.2023.1191264	Gedik et all Front Genet	BLOOD
ADAM17	P78536	195	TRANS	Depression_iPSYCH_2023	DECODE_Specific	+,NA		0.945253	0.945253	DECODE	DECODE	1.44644	6438.12	MDD	ADAM17	Proteiome	BRAIN	SMR	BrainMeta	SMR	-0.0099703	0.00897601	0.266666		37415601	10.3389/fgene.2023.1191264	Gedik et all Front Genet	BRAIN
ADAM17	P78536	195	TRANS	Depression_iPSYCH_2023	DECODE_Specific	+,NA		0.945253	0.945253	DECODE	DECODE	1.44644	6438.12	BIP	ADAM17	Proteiome	BRAIN	SMR	BrainMeta	SMR	-0.0238275	0.019991	0.233294		37415601	10.3389/fgene.2023.1191264	Gedik et all Front Genet	BRAIN
ADAM17	P78536	195	TRANS	Depression_iPSYCH_2023	DECODE_Specific	+,NA		0.945253	0.945253	DECODE	DECODE	1.44644	6438.12	SCZ	ADAM17	Proteiome	BRAIN	SMR	BrainMeta	SMR	-0.0250404	0.018143	0.167536		37415601	10.3389/fgene.2023.1191264	Gedik et all Front Genet	BRAIN
ADAM17	P78536	195	TRANS	Depression_iPSYCH_2023	DECODE_Specific	+,NA		0.945253	0.945253	DECODE	DECODE	1.44644	6438.12	MDD	ADAM17	Proteiome	BLOOD	SMR	eQTLGen	SMR	0.0126623	0.0174152	0.467174		37415601	10.3389/fgene.2023.1191264	Gedik et all Front Genet	BLOOD
ADAM17	P78536	195	TRANS	Depression_iPSYCH_2023	DECODE_Specific	+,NA		0.945253	0.945253	DECODE	DECODE	1.44644	6438.12	BIP	ADAM17	Proteiome	BLOOD	SMR	eQTLGen	SMR	0.0114919	0.037593	0.759839		37415601	10.3389/fgene.2023.1191264	Gedik et all Front Genet	BLOOD
ADAM17	P78536	195	TRANS	Depression_iPSYCH_2023	DECODE_Specific	+,NA		0.945253	0.945253	DECODE	DECODE	1.44644	6438.12	SCZ	ADAM17	Transcriptome	BRAIN_DLPFC	TWAS	CMC	FUSION	1.59051		0.112		31691811	10.1093/hmg/ddz253	Hall et al Hum Mol Genet	BRAIN
ADAM17	P78536	195	TRANS	Depression_iPSYCH_2023	DECODE_Specific	+,NA		0.945253	0.945253	DECODE	DECODE	1.44644	6438.12	SCZ.Clozuk.2018	ADAM17	Transcriptome	BRAIN	TWAS	PsychENCODE	FUSION	0.417		0.677		30545856	10.1126/science.aat8127	Gandal et all science	BRAIN
ADAM17	P78536	195	TRANS	Depression_iPSYCH_2023	DECODE_Specific	+,NA		0.945253	0.945253	DECODE	DECODE	1.44644	6438.12	BD.PGC.ruderferCell2018	ADAM17	Transcriptome	BRAIN	TWAS	PsychENCODE	FUSION	-1.4369		0.151		30545856	10.1126/science.aat8127	Gandal et all science	BRAIN
ADAM17	P78536	195	TRANS	Depression_iPSYCH_2023	DECODE_Specific	+,NA		0.945253	0.945253	DECODE	DECODE	1.44644	6438.12	Depression Howard et all	ADAM17	Proteiome	BRAIN	PWAS	ROS/MAP	FUSION	-0.525058		0.6		33846625	10.1038/s41593-021-00832-6	Wingo Nat Neurosci	BRAIN
ADAM17	P78536	195	TRANS	Depression_iPSYCH_2023	DECODE_Specific	+,NA		0.945253	0.945253	DECODE	DECODE	1.44644	6438.12	Schizophrenia	ADAM17	Transcriptome	brain caudate nucleus	TWAS	Gtex	Fusion			0.991208		36319771	10.1038/s41593-022-01182-7	Benjamin KJM	brain caudate nucleus
ADAM17	P78536	195	TRANS	PGC3_SCZ_NoUKB	DECODE_Specific	+,NA		0.026511	0.026511	DECODE	DECODE	0.257952	180.566	SCZ_PGC3	ADAM17	Transcriptome	DLPFC	MR	CMC+GTEX	MendelianRandomization			0.735548		35460606	10.1016/j.ajhg.2022.04.004	Jiang eet all Am J Hum Genet	BRAIN
ADAM17	P78536	195	TRANS	PGC3_SCZ_NoUKB	DECODE_Specific	+,NA		0.026511	0.026511	DECODE	DECODE	0.257952	180.566	SCZ_PGC3	ADAM17	Transcriptome	DLPFC	MR	CMC+GTEX	MendelianRandomization			0.666839		35460606	10.1016/j.ajhg.2022.04.004	Jiang eet all Am J Hum Genet	BRAIN
ADAM17	P78536	195	TRANS	PGC3_SCZ_NoUKB	DECODE_Specific	+,NA		0.026511	0.026511	DECODE	DECODE	0.257952	180.566	SCZ_PGC3	ADAM17	Transcriptome	DLPFC	MR	CMC+GTEX	MendelianRandomization			0.216171		35460606	10.1016/j.ajhg.2022.04.004	Jiang eet all Am J Hum Genet	BRAIN
ADAM17	P78536	195	TRANS	PGC3_SCZ_NoUKB	DECODE_Specific	+,NA		0.026511	0.026511	DECODE	DECODE	0.257952	180.566	SCZ_PGC3	ADAM17	Transcriptome	DLPFC	MR	CMC+GTEX	EMIC			0.096874		35460606	10.1016/j.ajhg.2022.04.004	Jiang eet all Am J Hum Genet	BRAIN
ADAM17	P78536	195	TRANS	PGC3_SCZ_NoUKB	DECODE_Specific	+,NA		0.026511	0.026511	DECODE	DECODE	0.257952	180.566	BIP_2019_Stahl_etall	ADAM17	Transcriptome	DLPFC	MR	CMC+GTEX	MendelianRandomization			0.615781		35460606	10.1016/j.ajhg.2022.04.004	Jiang eet all Am J Hum Genet	BRAIN
ADAM17	P78536	195	TRANS	PGC3_SCZ_NoUKB	DECODE_Specific	+,NA		0.026511	0.026511	DECODE	DECODE	0.257952	180.566	BIP_2019_Stahl_etall	ADAM17	Transcriptome	DLPFC	MR	CMC+GTEX	MendelianRandomization			0.610178		35460606	10.1016/j.ajhg.2022.04.004	Jiang eet all Am J Hum Genet	BRAIN
ADAM17	P78536	195	TRANS	PGC3_SCZ_NoUKB	DECODE_Specific	+,NA		0.026511	0.026511	DECODE	DECODE	0.257952	180.566	BIP_2019_Stahl_etall	ADAM17	Transcriptome	DLPFC	MR	CMC+GTEX	MendelianRandomization			0.50858		35460606	10.1016/j.ajhg.2022.04.004	Jiang eet all Am J Hum Genet	BRAIN
ADAM17	P78536	195	TRANS	PGC3_SCZ_NoUKB	DECODE_Specific	+,NA		0.026511	0.026511	DECODE	DECODE	0.257952	180.566	BIP_2019_Stahl_etall	ADAM17	Transcriptome	DLPFC	MR	CMC+GTEX	EMIC			0.532269		35460606	10.1016/j.ajhg.2022.04.004	Jiang eet all Am J Hum Genet	BRAIN
ADAM17	P78536	195	TRANS	PGC3_SCZ_NoUKB	DECODE_Specific	+,NA		0.026511	0.026511	DECODE	DECODE	0.257952	180.566	Deepression_Wray_tall	ADAM17	Transcriptome	BRAIN DLPFC	MR	PsychENCODE	TwoSampleMR	0.01	0.02	0.451		35296807	10.1038/s41380-022-01507-9	Deng et all Mol Psychiatry	BRAIN
ADAM17	P78536	195	TRANS	PGC3_SCZ_NoUKB	DECODE_Specific	+,NA		0.026511	0.026511	DECODE	DECODE	0.257952	180.566	SCZ_PGC3	ADAM17	Transcriptome	DLPFC	SMR	CMC+GTEX	SMR	-0.0281165	0.0221133	0.20356		35460606	10.1016/j.ajhg.2022.04.004	Jiang eet all Am J Hum Genet	BRAIN
ADAM17	P78536	195	TRANS	PGC3_SCZ_NoUKB	DECODE_Specific	+,NA		0.026511	0.026511	DECODE	DECODE	0.257952	180.566	SCZ_PGC3	ADAM17	Transcriptome_Transcriptlvel	DLPFC	SMR	CMC+GTEX	SMR	-0.0280318	0.0220692	0.204021		35460606	10.1016/j.ajhg.2022.04.004	Jiang eet all Am J Hum Genet	BRAIN
ADAM17	P78536	195	TRANS	PGC3_SCZ_NoUKB	DECODE_Specific	+,NA		0.026511	0.026511	DECODE	DECODE	0.257952	180.566	SCZ.Clozuk.2018	ADAM17	Transcriptome	BRAIN	SMR	PsychENCODE	SMR	0.0225194	0.0350916	0.521		30545856	10.1126/science.aat8127	Gandal et all science	BRAIN
ADAM17	P78536	195	TRANS	PGC3_SCZ_NoUKB	DECODE_Specific	+,NA		0.026511	0.026511	DECODE	DECODE	0.257952	180.566	BD.PGC.ruderferCell2018	ADAM17	Transcriptome	BRAIN	SMR	PsychENCODE	SMR	0.0242427	0.0534035	0.649863		30545856	10.1126/science.aat8127	Gandal et all science	BRAIN
ADAM17	P78536	195	TRANS	PGC3_SCZ_NoUKB	DECODE_Specific	+,NA		0.026511	0.026511	DECODE	DECODE	0.257952	180.566	SCZ	ADAM17	Proteiome	BLOOD	SMR	eQTLGen	SMR	-0.0424459	0.0332651	0.20196		37415601	10.3389/fgene.2023.1191264	Gedik et all Front Genet	BLOOD
ADAM17	P78536	195	TRANS	PGC3_SCZ_NoUKB	DECODE_Specific	+,NA		0.026511	0.026511	DECODE	DECODE	0.257952	180.566	MDD	ADAM17	Proteiome	BRAIN	SMR	BrainMeta	SMR	-0.0099703	0.00897601	0.266666		37415601	10.3389/fgene.2023.1191264	Gedik et all Front Genet	BRAIN
ADAM17	P78536	195	TRANS	PGC3_SCZ_NoUKB	DECODE_Specific	+,NA		0.026511	0.026511	DECODE	DECODE	0.257952	180.566	BIP	ADAM17	Proteiome	BRAIN	SMR	BrainMeta	SMR	-0.0238275	0.019991	0.233294		37415601	10.3389/fgene.2023.1191264	Gedik et all Front Genet	BRAIN
ADAM17	P78536	195	TRANS	PGC3_SCZ_NoUKB	DECODE_Specific	+,NA		0.026511	0.026511	DECODE	DECODE	0.257952	180.566	SCZ	ADAM17	Proteiome	BRAIN	SMR	BrainMeta	SMR	-0.0250404	0.018143	0.167536		37415601	10.3389/fgene.2023.1191264	Gedik et all Front Genet	BRAIN
ADAM17	P78536	195	TRANS	PGC3_SCZ_NoUKB	DECODE_Specific	+,NA		0.026511	0.026511	DECODE	DECODE	0.257952	180.566	MDD	ADAM17	Proteiome	BLOOD	SMR	eQTLGen	SMR	0.0126623	0.0174152	0.467174		37415601	10.3389/fgene.2023.1191264	Gedik et all Front Genet	BLOOD
ADAM17	P78536	195	TRANS	PGC3_SCZ_NoUKB	DECODE_Specific	+,NA		0.026511	0.026511	DECODE	DECODE	0.257952	180.566	BIP	ADAM17	Proteiome	BLOOD	SMR	eQTLGen	SMR	0.0114919	0.037593	0.759839		37415601	10.3389/fgene.2023.1191264	Gedik et all Front Genet	BLOOD
ADAM17	P78536	195	TRANS	PGC3_SCZ_NoUKB	DECODE_Specific	+,NA		0.026511	0.026511	DECODE	DECODE	0.257952	180.566	SCZ	ADAM17	Transcriptome	BRAIN_DLPFC	TWAS	CMC	FUSION	1.59051		0.112		31691811	10.1093/hmg/ddz253	Hall et al Hum Mol Genet	BRAIN
ADAM17	P78536	195	TRANS	PGC3_SCZ_NoUKB	DECODE_Specific	+,NA		0.026511	0.026511	DECODE	DECODE	0.257952	180.566	SCZ.Clozuk.2018	ADAM17	Transcriptome	BRAIN	TWAS	PsychENCODE	FUSION	0.417		0.677		30545856	10.1126/science.aat8127	Gandal et all science	BRAIN
ADAM17	P78536	195	TRANS	PGC3_SCZ_NoUKB	DECODE_Specific	+,NA		0.026511	0.026511	DECODE	DECODE	0.257952	180.566	BD.PGC.ruderferCell2018	ADAM17	Transcriptome	BRAIN	TWAS	PsychENCODE	FUSION	-1.4369		0.151		30545856	10.1126/science.aat8127	Gandal et all science	BRAIN
ADAM17	P78536	195	TRANS	PGC3_SCZ_NoUKB	DECODE_Specific	+,NA		0.026511	0.026511	DECODE	DECODE	0.257952	180.566	Depression Howard et all	ADAM17	Proteiome	BRAIN	PWAS	ROS/MAP	FUSION	-0.525058		0.6		33846625	10.1038/s41593-021-00832-6	Wingo Nat Neurosci	BRAIN
ADAM17	P78536	195	TRANS	PGC3_SCZ_NoUKB	DECODE_Specific	+,NA		0.026511	0.026511	DECODE	DECODE	0.257952	180.566	Schizophrenia	ADAM17	Transcriptome	brain caudate nucleus	TWAS	Gtex	Fusion			0.991208		36319771	10.1038/s41593-022-01182-7	Benjamin KJM	brain caudate nucleus
ADAM19	Q9H013	197	TRANS	Cognition_Meta	DECODE_Specific	+,NA		0.118212	0.118212	DECODE	DECODE	0.563827	805.144	Bipolar disorder	ADAM19	Proteome	PLASMA	MR	AGES	TwoSampleMR	-0.0390077	0.0398374	0.327495		36280454	https://doi.org/10.1016/j.biopsych.2022.08.015	Lu et al Biol Psychiatry	BLOOD
ADAM19	Q9H013	197	TRANS	Cognition_Meta	DECODE_Specific	+,NA		0.118212	0.118212	DECODE	DECODE	0.563827	805.144	Major depressive disorder	ADAM19	Proteome	PLASMA	MR	AGES	TwoSampleMR	-0.00487805	0.0182927	0.789726		36280454	https://doi.org/10.1016/j.biopsych.2022.08.015	Lu et al Biol Psychiatry	BLOOD
ADAM19	Q9H013	197	TRANS	Cognition_Meta	DECODE_Specific	+,NA		0.118212	0.118212	DECODE	DECODE	0.563827	805.144	Schizophrenia	ADAM19	Proteome	PLASMA	MR	AGES	TwoSampleMR	0.043104	0.0345529	0.212221		36280454	https://doi.org/10.1016/j.biopsych.2022.08.015	Lu et al Biol Psychiatry	BLOOD
ADAM19	Q9H013	197	TRANS	Cognition_Meta	DECODE_Specific	+,NA		0.118212	0.118212	DECODE	DECODE	0.563827	805.144	SCZ_PGC3	ADAM19	Transcriptome	DLPFC	MR	CMC+GTEX	MendelianRandomization			0.67843		35460606	10.1016/j.ajhg.2022.04.004	Jiang eet all Am J Hum Genet	BRAIN
ADAM19	Q9H013	197	TRANS	Cognition_Meta	DECODE_Specific	+,NA		0.118212	0.118212	DECODE	DECODE	0.563827	805.144	SCZ_PGC3	ADAM19	Transcriptome	DLPFC	MR	CMC+GTEX	MendelianRandomization			0.586451		35460606	10.1016/j.ajhg.2022.04.004	Jiang eet all Am J Hum Genet	BRAIN
ADAM19	Q9H013	197	TRANS	Cognition_Meta	DECODE_Specific	+,NA		0.118212	0.118212	DECODE	DECODE	0.563827	805.144	SCZ_PGC3	ADAM19	Transcriptome	DLPFC	MR	CMC+GTEX	MendelianRandomization			0.340392		35460606	10.1016/j.ajhg.2022.04.004	Jiang eet all Am J Hum Genet	BRAIN
ADAM19	Q9H013	197	TRANS	Cognition_Meta	DECODE_Specific	+,NA		0.118212	0.118212	DECODE	DECODE	0.563827	805.144	SCZ_PGC3	ADAM19	Transcriptome	DLPFC	MR	CMC+GTEX	EMIC			0.331024		35460606	10.1016/j.ajhg.2022.04.004	Jiang eet all Am J Hum Genet	BRAIN
ADAM19	Q9H013	197	TRANS	Cognition_Meta	DECODE_Specific	+,NA		0.118212	0.118212	DECODE	DECODE	0.563827	805.144	BIP_2019_Stahl_etall	ADAM19	Transcriptome	DLPFC	MR	CMC+GTEX	MendelianRandomization			0.757695		35460606	10.1016/j.ajhg.2022.04.004	Jiang eet all Am J Hum Genet	BRAIN
ADAM19	Q9H013	197	TRANS	Cognition_Meta	DECODE_Specific	+,NA		0.118212	0.118212	DECODE	DECODE	0.563827	805.144	BIP_2019_Stahl_etall	ADAM19	Transcriptome	DLPFC	MR	CMC+GTEX	MendelianRandomization			0.737985		35460606	10.1016/j.ajhg.2022.04.004	Jiang eet all Am J Hum Genet	BRAIN
ADAM19	Q9H013	197	TRANS	Cognition_Meta	DECODE_Specific	+,NA		0.118212	0.118212	DECODE	DECODE	0.563827	805.144	BIP_2019_Stahl_etall	ADAM19	Transcriptome	DLPFC	MR	CMC+GTEX	MendelianRandomization			0.474112		35460606	10.1016/j.ajhg.2022.04.004	Jiang eet all Am J Hum Genet	BRAIN
ADAM19	Q9H013	197	TRANS	Cognition_Meta	DECODE_Specific	+,NA		0.118212	0.118212	DECODE	DECODE	0.563827	805.144	BIP_2019_Stahl_etall	ADAM19	Transcriptome	DLPFC	MR	CMC+GTEX	EMIC			0.754748		35460606	10.1016/j.ajhg.2022.04.004	Jiang eet all Am J Hum Genet	BRAIN
ADAM19	Q9H013	197	TRANS	Cognition_Meta	DECODE_Specific	+,NA		0.118212	0.118212	DECODE	DECODE	0.563827	805.144	Deepression_Wray_tall	ADAM19	Proteiome	BLOOD	MR	AGES	TwoSampleMR	0	0.02	0.79		35296807	10.1038/s41380-022-01507-9	Deng et all Mol Psychiatry	BLOOD
ADAM19	Q9H013	197	TRANS	Cognition_Meta	DECODE_Specific	+,NA		0.118212	0.118212	DECODE	DECODE	0.563827	805.144	SCZ_PGC3	ADAM19	Transcriptome	DLPFC	SMR	CMC+GTEX	SMR	0.0163639	0.0229994	0.476779		35460606	10.1016/j.ajhg.2022.04.004	Jiang eet all Am J Hum Genet	BRAIN
ADAM19	Q9H013	197	TRANS	Cognition_Meta	DECODE_Specific	+,NA		0.118212	0.118212	DECODE	DECODE	0.563827	805.144	SCZ.Clozuk.2018	ADAM19	Transcriptome	BRAIN	SMR	PsychENCODE	SMR	0.0164182	0.03057	0.591		30545856	10.1126/science.aat8127	Gandal et all science	BRAIN
ADAM19	Q9H013	197	TRANS	Cognition_Meta	DECODE_Specific	+,NA		0.118212	0.118212	DECODE	DECODE	0.563827	805.144	BD.PGC.ruderferCell2018	ADAM19	Transcriptome	BRAIN	SMR	PsychENCODE	SMR	-0.000621257	0.0472109	0.989501		30545856	10.1126/science.aat8127	Gandal et all science	BRAIN
ADAM19	Q9H013	197	TRANS	Cognition_Meta	DECODE_Specific	+,NA		0.118212	0.118212	DECODE	DECODE	0.563827	805.144	SCZ	ADAM19	Proteiome	BLOOD	SMR	eQTLGen	SMR	0.000394221	0.026883	0.9883		37415601	10.3389/fgene.2023.1191264	Gedik et all Front Genet	BLOOD
ADAM19	Q9H013	197	TRANS	Cognition_Meta	DECODE_Specific	+,NA		0.118212	0.118212	DECODE	DECODE	0.563827	805.144	MDD	ADAM19	Proteiome	BRAIN	SMR	BrainMeta	SMR	-0.020841	0.0136582	0.127037		37415601	10.3389/fgene.2023.1191264	Gedik et all Front Genet	BRAIN
ADAM19	Q9H013	197	TRANS	Cognition_Meta	DECODE_Specific	+,NA		0.118212	0.118212	DECODE	DECODE	0.563827	805.144	BIP	ADAM19	Proteiome	BRAIN	SMR	BrainMeta	SMR	0.017481	0.0307024	0.569105		37415601	10.3389/fgene.2023.1191264	Gedik et all Front Genet	BRAIN
ADAM19	Q9H013	197	TRANS	Cognition_Meta	DECODE_Specific	+,NA		0.118212	0.118212	DECODE	DECODE	0.563827	805.144	SCZ	ADAM19	Proteiome	BRAIN	SMR	BrainMeta	SMR	0.0116768	0.024855	0.638501		37415601	10.3389/fgene.2023.1191264	Gedik et all Front Genet	BRAIN
ADAM19	Q9H013	197	TRANS	Cognition_Meta	DECODE_Specific	+,NA		0.118212	0.118212	DECODE	DECODE	0.563827	805.144	MDD	ADAM19	Proteiome	BLOOD	SMR	eQTLGen	SMR	0.0292412	0.0135383	0.030781		37415601	10.3389/fgene.2023.1191264	Gedik et all Front Genet	BLOOD
ADAM19	Q9H013	197	TRANS	Cognition_Meta	DECODE_Specific	+,NA		0.118212	0.118212	DECODE	DECODE	0.563827	805.144	BIP	ADAM19	Proteiome	BLOOD	SMR	eQTLGen	SMR	-0.0300217	0.0297215	0.312447		37415601	10.3389/fgene.2023.1191264	Gedik et all Front Genet	BLOOD
ADAM19	Q9H013	197	TRANS	Cognition_Meta	DECODE_Specific	+,NA		0.118212	0.118212	DECODE	DECODE	0.563827	805.144	SCZ	ADAM19	Transcriptome	BRAIN_DLPFC	TWAS	CMC	FUSION	0.95347		0.34		31691811	10.1093/hmg/ddz253	Hall et al Hum Mol Genet	BRAIN
ADAM19	Q9H013	197	TRANS	Cognition_Meta	DECODE_Specific	+,NA		0.118212	0.118212	DECODE	DECODE	0.563827	805.144	SCZ.Clozuk.2018	ADAM19	Transcriptome	BRAIN	TWAS	PsychENCODE	FUSION	0.23982		0.81		30545856	10.1126/science.aat8127	Gandal et all science	BRAIN
ADAM19	Q9H013	197	TRANS	Cognition_Meta	DECODE_Specific	+,NA		0.118212	0.118212	DECODE	DECODE	0.563827	805.144	BD.PGC.ruderferCell2018	ADAM19	Transcriptome	BRAIN	TWAS	PsychENCODE	FUSION	-0.968064		0.333		30545856	10.1126/science.aat8127	Gandal et all science	BRAIN
ADAM19	Q9H013	197	TRANS	Cognition_Meta	DECODE_Specific	+,NA		0.118212	0.118212	DECODE	DECODE	0.563827	805.144	Depression Howard et all	ADAM19	Proteiome	BRAIN	PWAS	ROS/MAP	FUSION	-3.2713		0.00107		33846625	10.1038/s41593-021-00832-6	Wingo Nat Neurosci	BRAIN
ADAM19	Q9H013	197	TRANS	Cognition_Meta	DECODE_Specific	+,NA		0.118212	0.118212	DECODE	DECODE	0.563827	805.144	Schizophrenia	ADAM19	Transcriptome	brain caudate nucleus	TWAS	Gtex	Fusion			0.78186		36319771	10.1038/s41593-022-01182-7	Benjamin KJM	brain caudate nucleus
ADAM22	Q9P0K1	201	CIS	PGC3_SCZ_NoUKB	BOTH	-,-	2.44989e-08	2.44989e-08	0.000200148	metap	UKBB_PPP	5.72356e-06	9.15769e-05	Bipolar disorder	ADAM22	Proteome	PLASMA	MR	AGES	TwoSampleMR	-0.0593502	0.0536723	0.268818		36280454	https://doi.org/10.1016/j.biopsych.2022.08.015	Lu et al Biol Psychiatry	BLOOD
ADAM22	Q9P0K1	201	CIS	PGC3_SCZ_NoUKB	BOTH	-,-	2.44989e-08	2.44989e-08	0.000200148	metap	UKBB_PPP	5.72356e-06	9.15769e-05	Major depressive disorder	ADAM22	Proteome	PLASMA	MR	AGES	TwoSampleMR	-0.0372881	0.0242938	0.124812		36280454	https://doi.org/10.1016/j.biopsych.2022.08.015	Lu et al Biol Psychiatry	BLOOD
ADAM22	Q9P0K1	201	CIS	PGC3_SCZ_NoUKB	BOTH	-,-	2.44989e-08	2.44989e-08	0.000200148	metap	UKBB_PPP	5.72356e-06	9.15769e-05	Schizophrenia	ADAM22	Proteome	PLASMA	MR	AGES	TwoSampleMR	-0.22822	0.0440678	2.23262e-07		36280454	https://doi.org/10.1016/j.biopsych.2022.08.015	Lu et al Biol Psychiatry	BLOOD
ADAM22	Q9P0K1	201	CIS	PGC3_SCZ_NoUKB	BOTH	-,-	2.44989e-08	2.44989e-08	0.000200148	metap	UKBB_PPP	5.72356e-06	9.15769e-05	BIP_2019_Stahl_etall	ADAM22	Transcriptome	DLPFC	MR	CMC+GTEX	MendelianRandomization			0.449033		35460606	10.1016/j.ajhg.2022.04.004	Jiang eet all Am J Hum Genet	BRAIN
ADAM22	Q9P0K1	201	CIS	PGC3_SCZ_NoUKB	BOTH	-,-	2.44989e-08	2.44989e-08	0.000200148	metap	UKBB_PPP	5.72356e-06	9.15769e-05	BIP_2019_Stahl_etall	ADAM22	Transcriptome	DLPFC	MR	CMC+GTEX	MendelianRandomization			0.441068		35460606	10.1016/j.ajhg.2022.04.004	Jiang eet all Am J Hum Genet	BRAIN
ADAM22	Q9P0K1	201	CIS	PGC3_SCZ_NoUKB	BOTH	-,-	2.44989e-08	2.44989e-08	0.000200148	metap	UKBB_PPP	5.72356e-06	9.15769e-05	BIP_2019_Stahl_etall	ADAM22	Transcriptome	DLPFC	MR	CMC+GTEX	MendelianRandomization			0.587038		35460606	10.1016/j.ajhg.2022.04.004	Jiang eet all Am J Hum Genet	BRAIN
ADAM22	Q9P0K1	201	CIS	PGC3_SCZ_NoUKB	BOTH	-,-	2.44989e-08	2.44989e-08	0.000200148	metap	UKBB_PPP	5.72356e-06	9.15769e-05	BIP_2019_Stahl_etall	ADAM22	Transcriptome	DLPFC	MR	CMC+GTEX	EMIC					35460606	10.1016/j.ajhg.2022.04.004	Jiang eet all Am J Hum Genet	BRAIN
ADAM22	Q9P0K1	201	CIS	PGC3_SCZ_NoUKB	BOTH	-,-	2.44989e-08	2.44989e-08	0.000200148	metap	UKBB_PPP	5.72356e-06	9.15769e-05	Deepression_Wray_tall	ADAM22	Transcriptome	BRAIN DLPFC	MR	PsychENCODE	TwoSampleMR	0.02	0.02	0.364		35296807	10.1038/s41380-022-01507-9	Deng et all Mol Psychiatry	BRAIN
ADAM22	Q9P0K1	201	CIS	PGC3_SCZ_NoUKB	BOTH	-,-	2.44989e-08	2.44989e-08	0.000200148	metap	UKBB_PPP	5.72356e-06	9.15769e-05	Deepression_Wray_tall	ADAM22	Proteiome	BLOOD	MR	AGES	TwoSampleMR	0.04	0.02	0.125		35296807	10.1038/s41380-022-01507-9	Deng et all Mol Psychiatry	BLOOD
ADAM22	Q9P0K1	201	CIS	PGC3_SCZ_NoUKB	BOTH	-,-	2.44989e-08	2.44989e-08	0.000200148	metap	UKBB_PPP	5.72356e-06	9.15769e-05	SCZ_PGC3	ADAM22	Transcriptome	DLPFC	SMR	CMC+GTEX	SMR	0.018908	0.0368588	0.607962		35460606	10.1016/j.ajhg.2022.04.004	Jiang eet all Am J Hum Genet	BRAIN
ADAM22	Q9P0K1	201	CIS	PGC3_SCZ_NoUKB	BOTH	-,-	2.44989e-08	2.44989e-08	0.000200148	metap	UKBB_PPP	5.72356e-06	9.15769e-05	SCZ.Clozuk.2018	ADAM22	Transcriptome	BRAIN	SMR	PsychENCODE	SMR	0.0188622	0.0409675	0.645		30545856	10.1126/science.aat8127	Gandal et all science	BRAIN
ADAM22	Q9P0K1	201	CIS	PGC3_SCZ_NoUKB	BOTH	-,-	2.44989e-08	2.44989e-08	0.000200148	metap	UKBB_PPP	5.72356e-06	9.15769e-05	BD.PGC.ruderferCell2018	ADAM22	Transcriptome	BRAIN	SMR	PsychENCODE	SMR	-0.0180393	0.0636534	0.776872		30545856	10.1126/science.aat8127	Gandal et all science	BRAIN
ADAM22	Q9P0K1	201	CIS	PGC3_SCZ_NoUKB	BOTH	-,-	2.44989e-08	2.44989e-08	0.000200148	metap	UKBB_PPP	5.72356e-06	9.15769e-05	SCZ	ADAM22	Proteiome	BLOOD	SMR	eQTLGen	SMR	-0.417295	0.13913	0.00270589		37415601	10.3389/fgene.2023.1191264	Gedik et all Front Genet	BLOOD
ADAM22	Q9P0K1	201	CIS	PGC3_SCZ_NoUKB	BOTH	-,-	2.44989e-08	2.44989e-08	0.000200148	metap	UKBB_PPP	5.72356e-06	9.15769e-05	MDD	ADAM22	Proteiome	BRAIN	SMR	BrainMeta	SMR	0	0.0171631	1		37415601	10.3389/fgene.2023.1191264	Gedik et all Front Genet	BRAIN
ADAM22	Q9P0K1	201	CIS	PGC3_SCZ_NoUKB	BOTH	-,-	2.44989e-08	2.44989e-08	0.000200148	metap	UKBB_PPP	5.72356e-06	9.15769e-05	BIP	ADAM22	Proteiome	BRAIN	SMR	BrainMeta	SMR	0.0655065	0.037764	0.0828064		37415601	10.3389/fgene.2023.1191264	Gedik et all Front Genet	BRAIN
ADAM22	Q9P0K1	201	CIS	PGC3_SCZ_NoUKB	BOTH	-,-	2.44989e-08	2.44989e-08	0.000200148	metap	UKBB_PPP	5.72356e-06	9.15769e-05	SCZ	ADAM22	Proteiome	BRAIN	SMR	BrainMeta	SMR	0.100076	0.0324432	0.00203801		37415601	10.3389/fgene.2023.1191264	Gedik et all Front Genet	BRAIN
ADAM22	Q9P0K1	201	CIS	PGC3_SCZ_NoUKB	BOTH	-,-	2.44989e-08	2.44989e-08	0.000200148	metap	UKBB_PPP	5.72356e-06	9.15769e-05	MDD	ADAM22	Proteiome	BLOOD	SMR	eQTLGen	SMR	-0.0187777	0.0728053	0.796471		37415601	10.3389/fgene.2023.1191264	Gedik et all Front Genet	BLOOD
ADAM22	Q9P0K1	201	CIS	PGC3_SCZ_NoUKB	BOTH	-,-	2.44989e-08	2.44989e-08	0.000200148	metap	UKBB_PPP	5.72356e-06	9.15769e-05	BIP	ADAM22	Proteiome	BLOOD	SMR	eQTLGen	SMR	-0.240574	0.155795	0.122547		37415601	10.3389/fgene.2023.1191264	Gedik et all Front Genet	BLOOD
ADAM22	Q9P0K1	201	CIS	PGC3_SCZ_NoUKB	BOTH	-,-	2.44989e-08	2.44989e-08	0.000200148	metap	UKBB_PPP	5.72356e-06	9.15769e-05	SCZ	ADAM22	Proteiome	BLOOD	SMR	deCODE	SMR	-0.152246	0.0303136	5.1e-07		37415601	10.3389/fgene.2023.1191264	Gedik et all Front Genet	BLOOD
ADAM22	Q9P0K1	201	CIS	PGC3_SCZ_NoUKB	BOTH	-,-	2.44989e-08	2.44989e-08	0.000200148	metap	UKBB_PPP	5.72356e-06	9.15769e-05	MDD	ADAM22	Proteiome	BLOOD	SMR	deCODE	SMR	-0.0296243	0.0155588	0.056907		37415601	10.3389/fgene.2023.1191264	Gedik et all Front Genet	BLOOD
ADAM22	Q9P0K1	201	CIS	PGC3_SCZ_NoUKB	BOTH	-,-	2.44989e-08	2.44989e-08	0.000200148	metap	UKBB_PPP	5.72356e-06	9.15769e-05	BIP	ADAM22	Proteiome	BLOOD	SMR	deCODE	SMR	-0.0473099	0.0365146	0.195099		37415601	10.3389/fgene.2023.1191264	Gedik et all Front Genet	BLOOD
ADAM22	Q9P0K1	201	CIS	PGC3_SCZ_NoUKB	BOTH	-,-	2.44989e-08	2.44989e-08	0.000200148	metap	UKBB_PPP	5.72356e-06	9.15769e-05	SCZ	ADAM22	Transcriptome	BRAIN_DLPFC	TWAS	CMC	FUSION	1.86037		0.0628		31691811	10.1093/hmg/ddz253	Hall et al Hum Mol Genet	BRAIN
ADAM22	Q9P0K1	201	CIS	PGC3_SCZ_NoUKB	BOTH	-,-	2.44989e-08	2.44989e-08	0.000200148	metap	UKBB_PPP	5.72356e-06	9.15769e-05	SCZ.Clozuk.2018	ADAM22	Transcriptome	BRAIN	TWAS	PsychENCODE	FUSION	2.02792		0.0426		30545856	10.1126/science.aat8127	Gandal et all science	BRAIN
ADAM22	Q9P0K1	201	CIS	PGC3_SCZ_NoUKB	BOTH	-,-	2.44989e-08	2.44989e-08	0.000200148	metap	UKBB_PPP	5.72356e-06	9.15769e-05	BD.PGC.ruderferCell2018	ADAM22	Transcriptome	BRAIN	TWAS	PsychENCODE	FUSION	2.05334		0.04		30545856	10.1126/science.aat8127	Gandal et all science	BRAIN
ADAM22	Q9P0K1	201	CIS	PGC3_SCZ_NoUKB	BOTH	-,-	2.44989e-08	2.44989e-08	0.000200148	metap	UKBB_PPP	5.72356e-06	9.15769e-05	Schizophrenia	ADAM22	Transcriptome	brain caudate nucleus	SMR	Gtex	SMR	-0.0227293	0.0583882	0.69707		36319771	10.1038/s41593-022-01182-7	Benjamin KJM	brain caudate nucleus
ADAM22	Q9P0K1	201	CIS	Cognition_Meta	BOTH	+,+	0.000113199	0.000113199	0.0156134	metap	DECODE	0.0103205	0.423139	Bipolar disorder	ADAM22	Proteome	PLASMA	MR	AGES	TwoSampleMR	-0.0593502	0.0536723	0.268818		36280454	https://doi.org/10.1016/j.biopsych.2022.08.015	Lu et al Biol Psychiatry	BLOOD
ADAM22	Q9P0K1	201	CIS	Cognition_Meta	BOTH	+,+	0.000113199	0.000113199	0.0156134	metap	DECODE	0.0103205	0.423139	Major depressive disorder	ADAM22	Proteome	PLASMA	MR	AGES	TwoSampleMR	-0.0372881	0.0242938	0.124812		36280454	https://doi.org/10.1016/j.biopsych.2022.08.015	Lu et al Biol Psychiatry	BLOOD
ADAM22	Q9P0K1	201	CIS	Cognition_Meta	BOTH	+,+	0.000113199	0.000113199	0.0156134	metap	DECODE	0.0103205	0.423139	Schizophrenia	ADAM22	Proteome	PLASMA	MR	AGES	TwoSampleMR	-0.22822	0.0440678	2.23262e-07		36280454	https://doi.org/10.1016/j.biopsych.2022.08.015	Lu et al Biol Psychiatry	BLOOD
ADAM22	Q9P0K1	201	CIS	Cognition_Meta	BOTH	+,+	0.000113199	0.000113199	0.0156134	metap	DECODE	0.0103205	0.423139	BIP_2019_Stahl_etall	ADAM22	Transcriptome	DLPFC	MR	CMC+GTEX	MendelianRandomization			0.449033		35460606	10.1016/j.ajhg.2022.04.004	Jiang eet all Am J Hum Genet	BRAIN
ADAM22	Q9P0K1	201	CIS	Cognition_Meta	BOTH	+,+	0.000113199	0.000113199	0.0156134	metap	DECODE	0.0103205	0.423139	BIP_2019_Stahl_etall	ADAM22	Transcriptome	DLPFC	MR	CMC+GTEX	MendelianRandomization			0.441068		35460606	10.1016/j.ajhg.2022.04.004	Jiang eet all Am J Hum Genet	BRAIN
ADAM22	Q9P0K1	201	CIS	Cognition_Meta	BOTH	+,+	0.000113199	0.000113199	0.0156134	metap	DECODE	0.0103205	0.423139	BIP_2019_Stahl_etall	ADAM22	Transcriptome	DLPFC	MR	CMC+GTEX	MendelianRandomization			0.587038		35460606	10.1016/j.ajhg.2022.04.004	Jiang eet all Am J Hum Genet	BRAIN
ADAM22	Q9P0K1	201	CIS	Cognition_Meta	BOTH	+,+	0.000113199	0.000113199	0.0156134	metap	DECODE	0.0103205	0.423139	BIP_2019_Stahl_etall	ADAM22	Transcriptome	DLPFC	MR	CMC+GTEX	EMIC					35460606	10.1016/j.ajhg.2022.04.004	Jiang eet all Am J Hum Genet	BRAIN
ADAM22	Q9P0K1	201	CIS	Cognition_Meta	BOTH	+,+	0.000113199	0.000113199	0.0156134	metap	DECODE	0.0103205	0.423139	Deepression_Wray_tall	ADAM22	Transcriptome	BRAIN DLPFC	MR	PsychENCODE	TwoSampleMR	0.02	0.02	0.364		35296807	10.1038/s41380-022-01507-9	Deng et all Mol Psychiatry	BRAIN
ADAM22	Q9P0K1	201	CIS	Cognition_Meta	BOTH	+,+	0.000113199	0.000113199	0.0156134	metap	DECODE	0.0103205	0.423139	Deepression_Wray_tall	ADAM22	Proteiome	BLOOD	MR	AGES	TwoSampleMR	0.04	0.02	0.125		35296807	10.1038/s41380-022-01507-9	Deng et all Mol Psychiatry	BLOOD
ADAM22	Q9P0K1	201	CIS	Cognition_Meta	BOTH	+,+	0.000113199	0.000113199	0.0156134	metap	DECODE	0.0103205	0.423139	SCZ_PGC3	ADAM22	Transcriptome	DLPFC	SMR	CMC+GTEX	SMR	0.018908	0.0368588	0.607962		35460606	10.1016/j.ajhg.2022.04.004	Jiang eet all Am J Hum Genet	BRAIN
ADAM22	Q9P0K1	201	CIS	Cognition_Meta	BOTH	+,+	0.000113199	0.000113199	0.0156134	metap	DECODE	0.0103205	0.423139	SCZ.Clozuk.2018	ADAM22	Transcriptome	BRAIN	SMR	PsychENCODE	SMR	0.0188622	0.0409675	0.645		30545856	10.1126/science.aat8127	Gandal et all science	BRAIN
ADAM22	Q9P0K1	201	CIS	Cognition_Meta	BOTH	+,+	0.000113199	0.000113199	0.0156134	metap	DECODE	0.0103205	0.423139	BD.PGC.ruderferCell2018	ADAM22	Transcriptome	BRAIN	SMR	PsychENCODE	SMR	-0.0180393	0.0636534	0.776872		30545856	10.1126/science.aat8127	Gandal et all science	BRAIN
ADAM22	Q9P0K1	201	CIS	Cognition_Meta	BOTH	+,+	0.000113199	0.000113199	0.0156134	metap	DECODE	0.0103205	0.423139	SCZ	ADAM22	Proteiome	BLOOD	SMR	eQTLGen	SMR	-0.417295	0.13913	0.00270589		37415601	10.3389/fgene.2023.1191264	Gedik et all Front Genet	BLOOD
ADAM22	Q9P0K1	201	CIS	Cognition_Meta	BOTH	+,+	0.000113199	0.000113199	0.0156134	metap	DECODE	0.0103205	0.423139	MDD	ADAM22	Proteiome	BRAIN	SMR	BrainMeta	SMR	0	0.0171631	1		37415601	10.3389/fgene.2023.1191264	Gedik et all Front Genet	BRAIN
ADAM22	Q9P0K1	201	CIS	Cognition_Meta	BOTH	+,+	0.000113199	0.000113199	0.0156134	metap	DECODE	0.0103205	0.423139	BIP	ADAM22	Proteiome	BRAIN	SMR	BrainMeta	SMR	0.0655065	0.037764	0.0828064		37415601	10.3389/fgene.2023.1191264	Gedik et all Front Genet	BRAIN
ADAM22	Q9P0K1	201	CIS	Cognition_Meta	BOTH	+,+	0.000113199	0.000113199	0.0156134	metap	DECODE	0.0103205	0.423139	SCZ	ADAM22	Proteiome	BRAIN	SMR	BrainMeta	SMR	0.100076	0.0324432	0.00203801		37415601	10.3389/fgene.2023.1191264	Gedik et all Front Genet	BRAIN
ADAM22	Q9P0K1	201	CIS	Cognition_Meta	BOTH	+,+	0.000113199	0.000113199	0.0156134	metap	DECODE	0.0103205	0.423139	MDD	ADAM22	Proteiome	BLOOD	SMR	eQTLGen	SMR	-0.0187777	0.0728053	0.796471		37415601	10.3389/fgene.2023.1191264	Gedik et all Front Genet	BLOOD
ADAM22	Q9P0K1	201	CIS	Cognition_Meta	BOTH	+,+	0.000113199	0.000113199	0.0156134	metap	DECODE	0.0103205	0.423139	BIP	ADAM22	Proteiome	BLOOD	SMR	eQTLGen	SMR	-0.240574	0.155795	0.122547		37415601	10.3389/fgene.2023.1191264	Gedik et all Front Genet	BLOOD
ADAM22	Q9P0K1	201	CIS	Cognition_Meta	BOTH	+,+	0.000113199	0.000113199	0.0156134	metap	DECODE	0.0103205	0.423139	SCZ	ADAM22	Proteiome	BLOOD	SMR	deCODE	SMR	-0.152246	0.0303136	5.1e-07		37415601	10.3389/fgene.2023.1191264	Gedik et all Front Genet	BLOOD
ADAM22	Q9P0K1	201	CIS	Cognition_Meta	BOTH	+,+	0.000113199	0.000113199	0.0156134	metap	DECODE	0.0103205	0.423139	MDD	ADAM22	Proteiome	BLOOD	SMR	deCODE	SMR	-0.0296243	0.0155588	0.056907		37415601	10.3389/fgene.2023.1191264	Gedik et all Front Genet	BLOOD
ADAM22	Q9P0K1	201	CIS	Cognition_Meta	BOTH	+,+	0.000113199	0.000113199	0.0156134	metap	DECODE	0.0103205	0.423139	BIP	ADAM22	Proteiome	BLOOD	SMR	deCODE	SMR	-0.0473099	0.0365146	0.195099		37415601	10.3389/fgene.2023.1191264	Gedik et all Front Genet	BLOOD
ADAM22	Q9P0K1	201	CIS	Cognition_Meta	BOTH	+,+	0.000113199	0.000113199	0.0156134	metap	DECODE	0.0103205	0.423139	SCZ	ADAM22	Transcriptome	BRAIN_DLPFC	TWAS	CMC	FUSION	1.86037		0.0628		31691811	10.1093/hmg/ddz253	Hall et al Hum Mol Genet	BRAIN
ADAM22	Q9P0K1	201	CIS	Cognition_Meta	BOTH	+,+	0.000113199	0.000113199	0.0156134	metap	DECODE	0.0103205	0.423139	SCZ.Clozuk.2018	ADAM22	Transcriptome	BRAIN	TWAS	PsychENCODE	FUSION	2.02792		0.0426		30545856	10.1126/science.aat8127	Gandal et all science	BRAIN
ADAM22	Q9P0K1	201	CIS	Cognition_Meta	BOTH	+,+	0.000113199	0.000113199	0.0156134	metap	DECODE	0.0103205	0.423139	BD.PGC.ruderferCell2018	ADAM22	Transcriptome	BRAIN	TWAS	PsychENCODE	FUSION	2.05334		0.04		30545856	10.1126/science.aat8127	Gandal et all science	BRAIN
ADAM22	Q9P0K1	201	CIS	Cognition_Meta	BOTH	+,+	0.000113199	0.000113199	0.0156134	metap	DECODE	0.0103205	0.423139	Schizophrenia	ADAM22	Transcriptome	brain caudate nucleus	SMR	Gtex	SMR	-0.0227293	0.0583882	0.69707		36319771	10.1038/s41593-022-01182-7	Benjamin KJM	brain caudate nucleus
ADAM22	Q9P0K1	201	CIS	BIP_PGC3_noukb	BOTH	-,-	0.182993	0.13602	0.32715	UKBB_PPP	DECODE	0.701303	508.445	Bipolar disorder	ADAM22	Proteome	PLASMA	MR	AGES	TwoSampleMR	-0.0593502	0.0536723	0.268818		36280454	https://doi.org/10.1016/j.biopsych.2022.08.015	Lu et al Biol Psychiatry	BLOOD
ADAM22	Q9P0K1	201	CIS	BIP_PGC3_noukb	BOTH	-,-	0.182993	0.13602	0.32715	UKBB_PPP	DECODE	0.701303	508.445	Major depressive disorder	ADAM22	Proteome	PLASMA	MR	AGES	TwoSampleMR	-0.0372881	0.0242938	0.124812		36280454	https://doi.org/10.1016/j.biopsych.2022.08.015	Lu et al Biol Psychiatry	BLOOD
ADAM22	Q9P0K1	201	CIS	BIP_PGC3_noukb	BOTH	-,-	0.182993	0.13602	0.32715	UKBB_PPP	DECODE	0.701303	508.445	Schizophrenia	ADAM22	Proteome	PLASMA	MR	AGES	TwoSampleMR	-0.22822	0.0440678	2.23262e-07		36280454	https://doi.org/10.1016/j.biopsych.2022.08.015	Lu et al Biol Psychiatry	BLOOD
ADAM22	Q9P0K1	201	CIS	BIP_PGC3_noukb	BOTH	-,-	0.182993	0.13602	0.32715	UKBB_PPP	DECODE	0.701303	508.445	BIP_2019_Stahl_etall	ADAM22	Transcriptome	DLPFC	MR	CMC+GTEX	MendelianRandomization			0.449033		35460606	10.1016/j.ajhg.2022.04.004	Jiang eet all Am J Hum Genet	BRAIN
ADAM22	Q9P0K1	201	CIS	BIP_PGC3_noukb	BOTH	-,-	0.182993	0.13602	0.32715	UKBB_PPP	DECODE	0.701303	508.445	BIP_2019_Stahl_etall	ADAM22	Transcriptome	DLPFC	MR	CMC+GTEX	MendelianRandomization			0.441068		35460606	10.1016/j.ajhg.2022.04.004	Jiang eet all Am J Hum Genet	BRAIN
ADAM22	Q9P0K1	201	CIS	BIP_PGC3_noukb	BOTH	-,-	0.182993	0.13602	0.32715	UKBB_PPP	DECODE	0.701303	508.445	BIP_2019_Stahl_etall	ADAM22	Transcriptome	DLPFC	MR	CMC+GTEX	MendelianRandomization			0.587038		35460606	10.1016/j.ajhg.2022.04.004	Jiang eet all Am J Hum Genet	BRAIN
ADAM22	Q9P0K1	201	CIS	BIP_PGC3_noukb	BOTH	-,-	0.182993	0.13602	0.32715	UKBB_PPP	DECODE	0.701303	508.445	BIP_2019_Stahl_etall	ADAM22	Transcriptome	DLPFC	MR	CMC+GTEX	EMIC					35460606	10.1016/j.ajhg.2022.04.004	Jiang eet all Am J Hum Genet	BRAIN
ADAM22	Q9P0K1	201	CIS	BIP_PGC3_noukb	BOTH	-,-	0.182993	0.13602	0.32715	UKBB_PPP	DECODE	0.701303	508.445	Deepression_Wray_tall	ADAM22	Transcriptome	BRAIN DLPFC	MR	PsychENCODE	TwoSampleMR	0.02	0.02	0.364		35296807	10.1038/s41380-022-01507-9	Deng et all Mol Psychiatry	BRAIN
ADAM22	Q9P0K1	201	CIS	BIP_PGC3_noukb	BOTH	-,-	0.182993	0.13602	0.32715	UKBB_PPP	DECODE	0.701303	508.445	Deepression_Wray_tall	ADAM22	Proteiome	BLOOD	MR	AGES	TwoSampleMR	0.04	0.02	0.125		35296807	10.1038/s41380-022-01507-9	Deng et all Mol Psychiatry	BLOOD
ADAM22	Q9P0K1	201	CIS	BIP_PGC3_noukb	BOTH	-,-	0.182993	0.13602	0.32715	UKBB_PPP	DECODE	0.701303	508.445	SCZ_PGC3	ADAM22	Transcriptome	DLPFC	SMR	CMC+GTEX	SMR	0.018908	0.0368588	0.607962		35460606	10.1016/j.ajhg.2022.04.004	Jiang eet all Am J Hum Genet	BRAIN
ADAM22	Q9P0K1	201	CIS	BIP_PGC3_noukb	BOTH	-,-	0.182993	0.13602	0.32715	UKBB_PPP	DECODE	0.701303	508.445	SCZ.Clozuk.2018	ADAM22	Transcriptome	BRAIN	SMR	PsychENCODE	SMR	0.0188622	0.0409675	0.645		30545856	10.1126/science.aat8127	Gandal et all science	BRAIN
ADAM22	Q9P0K1	201	CIS	BIP_PGC3_noukb	BOTH	-,-	0.182993	0.13602	0.32715	UKBB_PPP	DECODE	0.701303	508.445	BD.PGC.ruderferCell2018	ADAM22	Transcriptome	BRAIN	SMR	PsychENCODE	SMR	-0.0180393	0.0636534	0.776872		30545856	10.1126/science.aat8127	Gandal et all science	BRAIN
ADAM22	Q9P0K1	201	CIS	BIP_PGC3_noukb	BOTH	-,-	0.182993	0.13602	0.32715	UKBB_PPP	DECODE	0.701303	508.445	SCZ	ADAM22	Proteiome	BLOOD	SMR	eQTLGen	SMR	-0.417295	0.13913	0.00270589		37415601	10.3389/fgene.2023.1191264	Gedik et all Front Genet	BLOOD
ADAM22	Q9P0K1	201	CIS	BIP_PGC3_noukb	BOTH	-,-	0.182993	0.13602	0.32715	UKBB_PPP	DECODE	0.701303	508.445	MDD	ADAM22	Proteiome	BRAIN	SMR	BrainMeta	SMR	0	0.0171631	1		37415601	10.3389/fgene.2023.1191264	Gedik et all Front Genet	BRAIN
ADAM22	Q9P0K1	201	CIS	BIP_PGC3_noukb	BOTH	-,-	0.182993	0.13602	0.32715	UKBB_PPP	DECODE	0.701303	508.445	BIP	ADAM22	Proteiome	BRAIN	SMR	BrainMeta	SMR	0.0655065	0.037764	0.0828064		37415601	10.3389/fgene.2023.1191264	Gedik et all Front Genet	BRAIN
ADAM22	Q9P0K1	201	CIS	BIP_PGC3_noukb	BOTH	-,-	0.182993	0.13602	0.32715	UKBB_PPP	DECODE	0.701303	508.445	SCZ	ADAM22	Proteiome	BRAIN	SMR	BrainMeta	SMR	0.100076	0.0324432	0.00203801		37415601	10.3389/fgene.2023.1191264	Gedik et all Front Genet	BRAIN
ADAM22	Q9P0K1	201	CIS	BIP_PGC3_noukb	BOTH	-,-	0.182993	0.13602	0.32715	UKBB_PPP	DECODE	0.701303	508.445	MDD	ADAM22	Proteiome	BLOOD	SMR	eQTLGen	SMR	-0.0187777	0.0728053	0.796471		37415601	10.3389/fgene.2023.1191264	Gedik et all Front Genet	BLOOD
ADAM22	Q9P0K1	201	CIS	BIP_PGC3_noukb	BOTH	-,-	0.182993	0.13602	0.32715	UKBB_PPP	DECODE	0.701303	508.445	BIP	ADAM22	Proteiome	BLOOD	SMR	eQTLGen	SMR	-0.240574	0.155795	0.122547		37415601	10.3389/fgene.2023.1191264	Gedik et all Front Genet	BLOOD
ADAM22	Q9P0K1	201	CIS	BIP_PGC3_noukb	BOTH	-,-	0.182993	0.13602	0.32715	UKBB_PPP	DECODE	0.701303	508.445	SCZ	ADAM22	Proteiome	BLOOD	SMR	deCODE	SMR	-0.152246	0.0303136	5.1e-07		37415601	10.3389/fgene.2023.1191264	Gedik et all Front Genet	BLOOD
ADAM22	Q9P0K1	201	CIS	BIP_PGC3_noukb	BOTH	-,-	0.182993	0.13602	0.32715	UKBB_PPP	DECODE	0.701303	508.445	MDD	ADAM22	Proteiome	BLOOD	SMR	deCODE	SMR	-0.0296243	0.0155588	0.056907		37415601	10.3389/fgene.2023.1191264	Gedik et all Front Genet	BLOOD
ADAM22	Q9P0K1	201	CIS	BIP_PGC3_noukb	BOTH	-,-	0.182993	0.13602	0.32715	UKBB_PPP	DECODE	0.701303	508.445	BIP	ADAM22	Proteiome	BLOOD	SMR	deCODE	SMR	-0.0473099	0.0365146	0.195099		37415601	10.3389/fgene.2023.1191264	Gedik et all Front Genet	BLOOD
ADAM22	Q9P0K1	201	CIS	BIP_PGC3_noukb	BOTH	-,-	0.182993	0.13602	0.32715	UKBB_PPP	DECODE	0.701303	508.445	SCZ	ADAM22	Transcriptome	BRAIN_DLPFC	TWAS	CMC	FUSION	1.86037		0.0628		31691811	10.1093/hmg/ddz253	Hall et al Hum Mol Genet	BRAIN
ADAM22	Q9P0K1	201	CIS	BIP_PGC3_noukb	BOTH	-,-	0.182993	0.13602	0.32715	UKBB_PPP	DECODE	0.701303	508.445	SCZ.Clozuk.2018	ADAM22	Transcriptome	BRAIN	TWAS	PsychENCODE	FUSION	2.02792		0.0426		30545856	10.1126/science.aat8127	Gandal et all science	BRAIN
ADAM22	Q9P0K1	201	CIS	BIP_PGC3_noukb	BOTH	-,-	0.182993	0.13602	0.32715	UKBB_PPP	DECODE	0.701303	508.445	BD.PGC.ruderferCell2018	ADAM22	Transcriptome	BRAIN	TWAS	PsychENCODE	FUSION	2.05334		0.04		30545856	10.1126/science.aat8127	Gandal et all science	BRAIN
ADAM22	Q9P0K1	201	CIS	BIP_PGC3_noukb	BOTH	-,-	0.182993	0.13602	0.32715	UKBB_PPP	DECODE	0.701303	508.445	Schizophrenia	ADAM22	Transcriptome	brain caudate nucleus	SMR	Gtex	SMR	-0.0227293	0.0583882	0.69707		36319771	10.1038/s41593-022-01182-7	Benjamin KJM	brain caudate nucleus
ADAM22	Q9P0K1	201	TRANS	BIP_PGC3_noukb	BOTH	-,-	0.237318	0.090547	0.696357	UKBB_PPP	DECODE	0.320705	616.716	Bipolar disorder	ADAM22	Proteome	PLASMA	MR	AGES	TwoSampleMR	-0.0593502	0.0536723	0.268818		36280454	https://doi.org/10.1016/j.biopsych.2022.08.015	Lu et al Biol Psychiatry	BLOOD
ADAM22	Q9P0K1	201	TRANS	BIP_PGC3_noukb	BOTH	-,-	0.237318	0.090547	0.696357	UKBB_PPP	DECODE	0.320705	616.716	Major depressive disorder	ADAM22	Proteome	PLASMA	MR	AGES	TwoSampleMR	-0.0372881	0.0242938	0.124812		36280454	https://doi.org/10.1016/j.biopsych.2022.08.015	Lu et al Biol Psychiatry	BLOOD
ADAM22	Q9P0K1	201	TRANS	BIP_PGC3_noukb	BOTH	-,-	0.237318	0.090547	0.696357	UKBB_PPP	DECODE	0.320705	616.716	Schizophrenia	ADAM22	Proteome	PLASMA	MR	AGES	TwoSampleMR	-0.22822	0.0440678	2.23262e-07		36280454	https://doi.org/10.1016/j.biopsych.2022.08.015	Lu et al Biol Psychiatry	BLOOD
ADAM22	Q9P0K1	201	TRANS	BIP_PGC3_noukb	BOTH	-,-	0.237318	0.090547	0.696357	UKBB_PPP	DECODE	0.320705	616.716	BIP_2019_Stahl_etall	ADAM22	Transcriptome	DLPFC	MR	CMC+GTEX	MendelianRandomization			0.449033		35460606	10.1016/j.ajhg.2022.04.004	Jiang eet all Am J Hum Genet	BRAIN
ADAM22	Q9P0K1	201	TRANS	BIP_PGC3_noukb	BOTH	-,-	0.237318	0.090547	0.696357	UKBB_PPP	DECODE	0.320705	616.716	BIP_2019_Stahl_etall	ADAM22	Transcriptome	DLPFC	MR	CMC+GTEX	MendelianRandomization			0.441068		35460606	10.1016/j.ajhg.2022.04.004	Jiang eet all Am J Hum Genet	BRAIN
ADAM22	Q9P0K1	201	TRANS	BIP_PGC3_noukb	BOTH	-,-	0.237318	0.090547	0.696357	UKBB_PPP	DECODE	0.320705	616.716	BIP_2019_Stahl_etall	ADAM22	Transcriptome	DLPFC	MR	CMC+GTEX	MendelianRandomization			0.587038		35460606	10.1016/j.ajhg.2022.04.004	Jiang eet all Am J Hum Genet	BRAIN
ADAM22	Q9P0K1	201	TRANS	BIP_PGC3_noukb	BOTH	-,-	0.237318	0.090547	0.696357	UKBB_PPP	DECODE	0.320705	616.716	BIP_2019_Stahl_etall	ADAM22	Transcriptome	DLPFC	MR	CMC+GTEX	EMIC					35460606	10.1016/j.ajhg.2022.04.004	Jiang eet all Am J Hum Genet	BRAIN
ADAM22	Q9P0K1	201	TRANS	BIP_PGC3_noukb	BOTH	-,-	0.237318	0.090547	0.696357	UKBB_PPP	DECODE	0.320705	616.716	Deepression_Wray_tall	ADAM22	Transcriptome	BRAIN DLPFC	MR	PsychENCODE	TwoSampleMR	0.02	0.02	0.364		35296807	10.1038/s41380-022-01507-9	Deng et all Mol Psychiatry	BRAIN
ADAM22	Q9P0K1	201	TRANS	BIP_PGC3_noukb	BOTH	-,-	0.237318	0.090547	0.696357	UKBB_PPP	DECODE	0.320705	616.716	Deepression_Wray_tall	ADAM22	Proteiome	BLOOD	MR	AGES	TwoSampleMR	0.04	0.02	0.125		35296807	10.1038/s41380-022-01507-9	Deng et all Mol Psychiatry	BLOOD
ADAM22	Q9P0K1	201	TRANS	BIP_PGC3_noukb	BOTH	-,-	0.237318	0.090547	0.696357	UKBB_PPP	DECODE	0.320705	616.716	SCZ_PGC3	ADAM22	Transcriptome	DLPFC	SMR	CMC+GTEX	SMR	0.018908	0.0368588	0.607962		35460606	10.1016/j.ajhg.2022.04.004	Jiang eet all Am J Hum Genet	BRAIN
ADAM22	Q9P0K1	201	TRANS	BIP_PGC3_noukb	BOTH	-,-	0.237318	0.090547	0.696357	UKBB_PPP	DECODE	0.320705	616.716	SCZ.Clozuk.2018	ADAM22	Transcriptome	BRAIN	SMR	PsychENCODE	SMR	0.0188622	0.0409675	0.645		30545856	10.1126/science.aat8127	Gandal et all science	BRAIN
ADAM22	Q9P0K1	201	TRANS	BIP_PGC3_noukb	BOTH	-,-	0.237318	0.090547	0.696357	UKBB_PPP	DECODE	0.320705	616.716	BD.PGC.ruderferCell2018	ADAM22	Transcriptome	BRAIN	SMR	PsychENCODE	SMR	-0.0180393	0.0636534	0.776872		30545856	10.1126/science.aat8127	Gandal et all science	BRAIN
ADAM22	Q9P0K1	201	TRANS	BIP_PGC3_noukb	BOTH	-,-	0.237318	0.090547	0.696357	UKBB_PPP	DECODE	0.320705	616.716	SCZ	ADAM22	Proteiome	BLOOD	SMR	eQTLGen	SMR	-0.417295	0.13913	0.00270589		37415601	10.3389/fgene.2023.1191264	Gedik et all Front Genet	BLOOD
ADAM22	Q9P0K1	201	TRANS	BIP_PGC3_noukb	BOTH	-,-	0.237318	0.090547	0.696357	UKBB_PPP	DECODE	0.320705	616.716	MDD	ADAM22	Proteiome	BRAIN	SMR	BrainMeta	SMR	0	0.0171631	1		37415601	10.3389/fgene.2023.1191264	Gedik et all Front Genet	BRAIN
ADAM22	Q9P0K1	201	TRANS	BIP_PGC3_noukb	BOTH	-,-	0.237318	0.090547	0.696357	UKBB_PPP	DECODE	0.320705	616.716	BIP	ADAM22	Proteiome	BRAIN	SMR	BrainMeta	SMR	0.0655065	0.037764	0.0828064		37415601	10.3389/fgene.2023.1191264	Gedik et all Front Genet	BRAIN
ADAM22	Q9P0K1	201	TRANS	BIP_PGC3_noukb	BOTH	-,-	0.237318	0.090547	0.696357	UKBB_PPP	DECODE	0.320705	616.716	SCZ	ADAM22	Proteiome	BRAIN	SMR	BrainMeta	SMR	0.100076	0.0324432	0.00203801		37415601	10.3389/fgene.2023.1191264	Gedik et all Front Genet	BRAIN
ADAM22	Q9P0K1	201	TRANS	BIP_PGC3_noukb	BOTH	-,-	0.237318	0.090547	0.696357	UKBB_PPP	DECODE	0.320705	616.716	MDD	ADAM22	Proteiome	BLOOD	SMR	eQTLGen	SMR	-0.0187777	0.0728053	0.796471		37415601	10.3389/fgene.2023.1191264	Gedik et all Front Genet	BLOOD
ADAM22	Q9P0K1	201	TRANS	BIP_PGC3_noukb	BOTH	-,-	0.237318	0.090547	0.696357	UKBB_PPP	DECODE	0.320705	616.716	BIP	ADAM22	Proteiome	BLOOD	SMR	eQTLGen	SMR	-0.240574	0.155795	0.122547		37415601	10.3389/fgene.2023.1191264	Gedik et all Front Genet	BLOOD
ADAM22	Q9P0K1	201	TRANS	BIP_PGC3_noukb	BOTH	-,-	0.237318	0.090547	0.696357	UKBB_PPP	DECODE	0.320705	616.716	SCZ	ADAM22	Proteiome	BLOOD	SMR	deCODE	SMR	-0.152246	0.0303136	5.1e-07		37415601	10.3389/fgene.2023.1191264	Gedik et all Front Genet	BLOOD
ADAM22	Q9P0K1	201	TRANS	BIP_PGC3_noukb	BOTH	-,-	0.237318	0.090547	0.696357	UKBB_PPP	DECODE	0.320705	616.716	MDD	ADAM22	Proteiome	BLOOD	SMR	deCODE	SMR	-0.0296243	0.0155588	0.056907		37415601	10.3389/fgene.2023.1191264	Gedik et all Front Genet	BLOOD
ADAM22	Q9P0K1	201	TRANS	BIP_PGC3_noukb	BOTH	-,-	0.237318	0.090547	0.696357	UKBB_PPP	DECODE	0.320705	616.716	BIP	ADAM22	Proteiome	BLOOD	SMR	deCODE	SMR	-0.0473099	0.0365146	0.195099		37415601	10.3389/fgene.2023.1191264	Gedik et all Front Genet	BLOOD
ADAM22	Q9P0K1	201	TRANS	BIP_PGC3_noukb	BOTH	-,-	0.237318	0.090547	0.696357	UKBB_PPP	DECODE	0.320705	616.716	SCZ	ADAM22	Transcriptome	BRAIN_DLPFC	TWAS	CMC	FUSION	1.86037		0.0628		31691811	10.1093/hmg/ddz253	Hall et al Hum Mol Genet	BRAIN
ADAM22	Q9P0K1	201	TRANS	BIP_PGC3_noukb	BOTH	-,-	0.237318	0.090547	0.696357	UKBB_PPP	DECODE	0.320705	616.716	SCZ.Clozuk.2018	ADAM22	Transcriptome	BRAIN	TWAS	PsychENCODE	FUSION	2.02792		0.0426		30545856	10.1126/science.aat8127	Gandal et all science	BRAIN
ADAM22	Q9P0K1	201	TRANS	BIP_PGC3_noukb	BOTH	-,-	0.237318	0.090547	0.696357	UKBB_PPP	DECODE	0.320705	616.716	BD.PGC.ruderferCell2018	ADAM22	Transcriptome	BRAIN	TWAS	PsychENCODE	FUSION	2.05334		0.04		30545856	10.1126/science.aat8127	Gandal et all science	BRAIN
ADAM22	Q9P0K1	201	TRANS	BIP_PGC3_noukb	BOTH	-,-	0.237318	0.090547	0.696357	UKBB_PPP	DECODE	0.320705	616.716	Schizophrenia	ADAM22	Transcriptome	brain caudate nucleus	SMR	Gtex	SMR	-0.0227293	0.0583882	0.69707		36319771	10.1038/s41593-022-01182-7	Benjamin KJM	brain caudate nucleus
ADAM22	Q9P0K1	201	TRANS	Cognition_Meta	BOTH	+,+	0.00414864	0.00414864	0.0505562	metap	UKBB_PPP	0.0718992	28.2564	Bipolar disorder	ADAM22	Proteome	PLASMA	MR	AGES	TwoSampleMR	-0.0593502	0.0536723	0.268818		36280454	https://doi.org/10.1016/j.biopsych.2022.08.015	Lu et al Biol Psychiatry	BLOOD
ADAM22	Q9P0K1	201	TRANS	Cognition_Meta	BOTH	+,+	0.00414864	0.00414864	0.0505562	metap	UKBB_PPP	0.0718992	28.2564	Major depressive disorder	ADAM22	Proteome	PLASMA	MR	AGES	TwoSampleMR	-0.0372881	0.0242938	0.124812		36280454	https://doi.org/10.1016/j.biopsych.2022.08.015	Lu et al Biol Psychiatry	BLOOD
ADAM22	Q9P0K1	201	TRANS	Cognition_Meta	BOTH	+,+	0.00414864	0.00414864	0.0505562	metap	UKBB_PPP	0.0718992	28.2564	Schizophrenia	ADAM22	Proteome	PLASMA	MR	AGES	TwoSampleMR	-0.22822	0.0440678	2.23262e-07		36280454	https://doi.org/10.1016/j.biopsych.2022.08.015	Lu et al Biol Psychiatry	BLOOD
ADAM22	Q9P0K1	201	TRANS	Cognition_Meta	BOTH	+,+	0.00414864	0.00414864	0.0505562	metap	UKBB_PPP	0.0718992	28.2564	BIP_2019_Stahl_etall	ADAM22	Transcriptome	DLPFC	MR	CMC+GTEX	MendelianRandomization			0.449033		35460606	10.1016/j.ajhg.2022.04.004	Jiang eet all Am J Hum Genet	BRAIN
ADAM22	Q9P0K1	201	TRANS	Cognition_Meta	BOTH	+,+	0.00414864	0.00414864	0.0505562	metap	UKBB_PPP	0.0718992	28.2564	BIP_2019_Stahl_etall	ADAM22	Transcriptome	DLPFC	MR	CMC+GTEX	MendelianRandomization			0.441068		35460606	10.1016/j.ajhg.2022.04.004	Jiang eet all Am J Hum Genet	BRAIN
ADAM22	Q9P0K1	201	TRANS	Cognition_Meta	BOTH	+,+	0.00414864	0.00414864	0.0505562	metap	UKBB_PPP	0.0718992	28.2564	BIP_2019_Stahl_etall	ADAM22	Transcriptome	DLPFC	MR	CMC+GTEX	MendelianRandomization			0.587038		35460606	10.1016/j.ajhg.2022.04.004	Jiang eet all Am J Hum Genet	BRAIN
ADAM22	Q9P0K1	201	TRANS	Cognition_Meta	BOTH	+,+	0.00414864	0.00414864	0.0505562	metap	UKBB_PPP	0.0718992	28.2564	BIP_2019_Stahl_etall	ADAM22	Transcriptome	DLPFC	MR	CMC+GTEX	EMIC					35460606	10.1016/j.ajhg.2022.04.004	Jiang eet all Am J Hum Genet	BRAIN
ADAM22	Q9P0K1	201	TRANS	Cognition_Meta	BOTH	+,+	0.00414864	0.00414864	0.0505562	metap	UKBB_PPP	0.0718992	28.2564	Deepression_Wray_tall	ADAM22	Transcriptome	BRAIN DLPFC	MR	PsychENCODE	TwoSampleMR	0.02	0.02	0.364		35296807	10.1038/s41380-022-01507-9	Deng et all Mol Psychiatry	BRAIN
ADAM22	Q9P0K1	201	TRANS	Cognition_Meta	BOTH	+,+	0.00414864	0.00414864	0.0505562	metap	UKBB_PPP	0.0718992	28.2564	Deepression_Wray_tall	ADAM22	Proteiome	BLOOD	MR	AGES	TwoSampleMR	0.04	0.02	0.125		35296807	10.1038/s41380-022-01507-9	Deng et all Mol Psychiatry	BLOOD
ADAM22	Q9P0K1	201	TRANS	Cognition_Meta	BOTH	+,+	0.00414864	0.00414864	0.0505562	metap	UKBB_PPP	0.0718992	28.2564	SCZ_PGC3	ADAM22	Transcriptome	DLPFC	SMR	CMC+GTEX	SMR	0.018908	0.0368588	0.607962		35460606	10.1016/j.ajhg.2022.04.004	Jiang eet all Am J Hum Genet	BRAIN
ADAM22	Q9P0K1	201	TRANS	Cognition_Meta	BOTH	+,+	0.00414864	0.00414864	0.0505562	metap	UKBB_PPP	0.0718992	28.2564	SCZ.Clozuk.2018	ADAM22	Transcriptome	BRAIN	SMR	PsychENCODE	SMR	0.0188622	0.0409675	0.645		30545856	10.1126/science.aat8127	Gandal et all science	BRAIN
ADAM22	Q9P0K1	201	TRANS	Cognition_Meta	BOTH	+,+	0.00414864	0.00414864	0.0505562	metap	UKBB_PPP	0.0718992	28.2564	BD.PGC.ruderferCell2018	ADAM22	Transcriptome	BRAIN	SMR	PsychENCODE	SMR	-0.0180393	0.0636534	0.776872		30545856	10.1126/science.aat8127	Gandal et all science	BRAIN
ADAM22	Q9P0K1	201	TRANS	Cognition_Meta	BOTH	+,+	0.00414864	0.00414864	0.0505562	metap	UKBB_PPP	0.0718992	28.2564	SCZ	ADAM22	Proteiome	BLOOD	SMR	eQTLGen	SMR	-0.417295	0.13913	0.00270589		37415601	10.3389/fgene.2023.1191264	Gedik et all Front Genet	BLOOD
ADAM22	Q9P0K1	201	TRANS	Cognition_Meta	BOTH	+,+	0.00414864	0.00414864	0.0505562	metap	UKBB_PPP	0.0718992	28.2564	MDD	ADAM22	Proteiome	BRAIN	SMR	BrainMeta	SMR	0	0.0171631	1		37415601	10.3389/fgene.2023.1191264	Gedik et all Front Genet	BRAIN
ADAM22	Q9P0K1	201	TRANS	Cognition_Meta	BOTH	+,+	0.00414864	0.00414864	0.0505562	metap	UKBB_PPP	0.0718992	28.2564	BIP	ADAM22	Proteiome	BRAIN	SMR	BrainMeta	SMR	0.0655065	0.037764	0.0828064		37415601	10.3389/fgene.2023.1191264	Gedik et all Front Genet	BRAIN
ADAM22	Q9P0K1	201	TRANS	Cognition_Meta	BOTH	+,+	0.00414864	0.00414864	0.0505562	metap	UKBB_PPP	0.0718992	28.2564	SCZ	ADAM22	Proteiome	BRAIN	SMR	BrainMeta	SMR	0.100076	0.0324432	0.00203801		37415601	10.3389/fgene.2023.1191264	Gedik et all Front Genet	BRAIN
ADAM22	Q9P0K1	201	TRANS	Cognition_Meta	BOTH	+,+	0.00414864	0.00414864	0.0505562	metap	UKBB_PPP	0.0718992	28.2564	MDD	ADAM22	Proteiome	BLOOD	SMR	eQTLGen	SMR	-0.0187777	0.0728053	0.796471		37415601	10.3389/fgene.2023.1191264	Gedik et all Front Genet	BLOOD
ADAM22	Q9P0K1	201	TRANS	Cognition_Meta	BOTH	+,+	0.00414864	0.00414864	0.0505562	metap	UKBB_PPP	0.0718992	28.2564	BIP	ADAM22	Proteiome	BLOOD	SMR	eQTLGen	SMR	-0.240574	0.155795	0.122547		37415601	10.3389/fgene.2023.1191264	Gedik et all Front Genet	BLOOD
ADAM22	Q9P0K1	201	TRANS	Cognition_Meta	BOTH	+,+	0.00414864	0.00414864	0.0505562	metap	UKBB_PPP	0.0718992	28.2564	SCZ	ADAM22	Proteiome	BLOOD	SMR	deCODE	SMR	-0.152246	0.0303136	5.1e-07		37415601	10.3389/fgene.2023.1191264	Gedik et all Front Genet	BLOOD
ADAM22	Q9P0K1	201	TRANS	Cognition_Meta	BOTH	+,+	0.00414864	0.00414864	0.0505562	metap	UKBB_PPP	0.0718992	28.2564	MDD	ADAM22	Proteiome	BLOOD	SMR	deCODE	SMR	-0.0296243	0.0155588	0.056907		37415601	10.3389/fgene.2023.1191264	Gedik et all Front Genet	BLOOD
ADAM22	Q9P0K1	201	TRANS	Cognition_Meta	BOTH	+,+	0.00414864	0.00414864	0.0505562	metap	UKBB_PPP	0.0718992	28.2564	BIP	ADAM22	Proteiome	BLOOD	SMR	deCODE	SMR	-0.0473099	0.0365146	0.195099		37415601	10.3389/fgene.2023.1191264	Gedik et all Front Genet	BLOOD
ADAM22	Q9P0K1	201	TRANS	Cognition_Meta	BOTH	+,+	0.00414864	0.00414864	0.0505562	metap	UKBB_PPP	0.0718992	28.2564	SCZ	ADAM22	Transcriptome	BRAIN_DLPFC	TWAS	CMC	FUSION	1.86037		0.0628		31691811	10.1093/hmg/ddz253	Hall et al Hum Mol Genet	BRAIN
ADAM22	Q9P0K1	201	TRANS	Cognition_Meta	BOTH	+,+	0.00414864	0.00414864	0.0505562	metap	UKBB_PPP	0.0718992	28.2564	SCZ.Clozuk.2018	ADAM22	Transcriptome	BRAIN	TWAS	PsychENCODE	FUSION	2.02792		0.0426		30545856	10.1126/science.aat8127	Gandal et all science	BRAIN
ADAM22	Q9P0K1	201	TRANS	Cognition_Meta	BOTH	+,+	0.00414864	0.00414864	0.0505562	metap	UKBB_PPP	0.0718992	28.2564	BD.PGC.ruderferCell2018	ADAM22	Transcriptome	BRAIN	TWAS	PsychENCODE	FUSION	2.05334		0.04		30545856	10.1126/science.aat8127	Gandal et all science	BRAIN
ADAM22	Q9P0K1	201	TRANS	Cognition_Meta	BOTH	+,+	0.00414864	0.00414864	0.0505562	metap	UKBB_PPP	0.0718992	28.2564	Schizophrenia	ADAM22	Transcriptome	brain caudate nucleus	SMR	Gtex	SMR	-0.0227293	0.0583882	0.69707		36319771	10.1038/s41593-022-01182-7	Benjamin KJM	brain caudate nucleus
ADAM22	Q9P0K1	201	TRANS	Depression_iPSYCH_2023	BOTH	-,-	0.222951	0.0920385	0.629432	UKBB_PPP	DECODE	1.0625	626.875	Bipolar disorder	ADAM22	Proteome	PLASMA	MR	AGES	TwoSampleMR	-0.0593502	0.0536723	0.268818		36280454	https://doi.org/10.1016/j.biopsych.2022.08.015	Lu et al Biol Psychiatry	BLOOD
ADAM22	Q9P0K1	201	TRANS	Depression_iPSYCH_2023	BOTH	-,-	0.222951	0.0920385	0.629432	UKBB_PPP	DECODE	1.0625	626.875	Major depressive disorder	ADAM22	Proteome	PLASMA	MR	AGES	TwoSampleMR	-0.0372881	0.0242938	0.124812		36280454	https://doi.org/10.1016/j.biopsych.2022.08.015	Lu et al Biol Psychiatry	BLOOD
ADAM22	Q9P0K1	201	TRANS	Depression_iPSYCH_2023	BOTH	-,-	0.222951	0.0920385	0.629432	UKBB_PPP	DECODE	1.0625	626.875	Schizophrenia	ADAM22	Proteome	PLASMA	MR	AGES	TwoSampleMR	-0.22822	0.0440678	2.23262e-07		36280454	https://doi.org/10.1016/j.biopsych.2022.08.015	Lu et al Biol Psychiatry	BLOOD
ADAM22	Q9P0K1	201	TRANS	Depression_iPSYCH_2023	BOTH	-,-	0.222951	0.0920385	0.629432	UKBB_PPP	DECODE	1.0625	626.875	BIP_2019_Stahl_etall	ADAM22	Transcriptome	DLPFC	MR	CMC+GTEX	MendelianRandomization			0.449033		35460606	10.1016/j.ajhg.2022.04.004	Jiang eet all Am J Hum Genet	BRAIN
ADAM22	Q9P0K1	201	TRANS	Depression_iPSYCH_2023	BOTH	-,-	0.222951	0.0920385	0.629432	UKBB_PPP	DECODE	1.0625	626.875	BIP_2019_Stahl_etall	ADAM22	Transcriptome	DLPFC	MR	CMC+GTEX	MendelianRandomization			0.441068		35460606	10.1016/j.ajhg.2022.04.004	Jiang eet all Am J Hum Genet	BRAIN
ADAM22	Q9P0K1	201	TRANS	Depression_iPSYCH_2023	BOTH	-,-	0.222951	0.0920385	0.629432	UKBB_PPP	DECODE	1.0625	626.875	BIP_2019_Stahl_etall	ADAM22	Transcriptome	DLPFC	MR	CMC+GTEX	MendelianRandomization			0.587038		35460606	10.1016/j.ajhg.2022.04.004	Jiang eet all Am J Hum Genet	BRAIN
ADAM22	Q9P0K1	201	TRANS	Depression_iPSYCH_2023	BOTH	-,-	0.222951	0.0920385	0.629432	UKBB_PPP	DECODE	1.0625	626.875	BIP_2019_Stahl_etall	ADAM22	Transcriptome	DLPFC	MR	CMC+GTEX	EMIC					35460606	10.1016/j.ajhg.2022.04.004	Jiang eet all Am J Hum Genet	BRAIN
ADAM22	Q9P0K1	201	TRANS	Depression_iPSYCH_2023	BOTH	-,-	0.222951	0.0920385	0.629432	UKBB_PPP	DECODE	1.0625	626.875	Deepression_Wray_tall	ADAM22	Transcriptome	BRAIN DLPFC	MR	PsychENCODE	TwoSampleMR	0.02	0.02	0.364		35296807	10.1038/s41380-022-01507-9	Deng et all Mol Psychiatry	BRAIN
ADAM22	Q9P0K1	201	TRANS	Depression_iPSYCH_2023	BOTH	-,-	0.222951	0.0920385	0.629432	UKBB_PPP	DECODE	1.0625	626.875	Deepression_Wray_tall	ADAM22	Proteiome	BLOOD	MR	AGES	TwoSampleMR	0.04	0.02	0.125		35296807	10.1038/s41380-022-01507-9	Deng et all Mol Psychiatry	BLOOD
ADAM22	Q9P0K1	201	TRANS	Depression_iPSYCH_2023	BOTH	-,-	0.222951	0.0920385	0.629432	UKBB_PPP	DECODE	1.0625	626.875	SCZ_PGC3	ADAM22	Transcriptome	DLPFC	SMR	CMC+GTEX	SMR	0.018908	0.0368588	0.607962		35460606	10.1016/j.ajhg.2022.04.004	Jiang eet all Am J Hum Genet	BRAIN
ADAM22	Q9P0K1	201	TRANS	Depression_iPSYCH_2023	BOTH	-,-	0.222951	0.0920385	0.629432	UKBB_PPP	DECODE	1.0625	626.875	SCZ.Clozuk.2018	ADAM22	Transcriptome	BRAIN	SMR	PsychENCODE	SMR	0.0188622	0.0409675	0.645		30545856	10.1126/science.aat8127	Gandal et all science	BRAIN
ADAM22	Q9P0K1	201	TRANS	Depression_iPSYCH_2023	BOTH	-,-	0.222951	0.0920385	0.629432	UKBB_PPP	DECODE	1.0625	626.875	BD.PGC.ruderferCell2018	ADAM22	Transcriptome	BRAIN	SMR	PsychENCODE	SMR	-0.0180393	0.0636534	0.776872		30545856	10.1126/science.aat8127	Gandal et all science	BRAIN
ADAM22	Q9P0K1	201	TRANS	Depression_iPSYCH_2023	BOTH	-,-	0.222951	0.0920385	0.629432	UKBB_PPP	DECODE	1.0625	626.875	SCZ	ADAM22	Proteiome	BLOOD	SMR	eQTLGen	SMR	-0.417295	0.13913	0.00270589		37415601	10.3389/fgene.2023.1191264	Gedik et all Front Genet	BLOOD
ADAM22	Q9P0K1	201	TRANS	Depression_iPSYCH_2023	BOTH	-,-	0.222951	0.0920385	0.629432	UKBB_PPP	DECODE	1.0625	626.875	MDD	ADAM22	Proteiome	BRAIN	SMR	BrainMeta	SMR	0	0.0171631	1		37415601	10.3389/fgene.2023.1191264	Gedik et all Front Genet	BRAIN
ADAM22	Q9P0K1	201	TRANS	Depression_iPSYCH_2023	BOTH	-,-	0.222951	0.0920385	0.629432	UKBB_PPP	DECODE	1.0625	626.875	BIP	ADAM22	Proteiome	BRAIN	SMR	BrainMeta	SMR	0.0655065	0.037764	0.0828064		37415601	10.3389/fgene.2023.1191264	Gedik et all Front Genet	BRAIN
ADAM22	Q9P0K1	201	TRANS	Depression_iPSYCH_2023	BOTH	-,-	0.222951	0.0920385	0.629432	UKBB_PPP	DECODE	1.0625	626.875	SCZ	ADAM22	Proteiome	BRAIN	SMR	BrainMeta	SMR	0.100076	0.0324432	0.00203801		37415601	10.3389/fgene.2023.1191264	Gedik et all Front Genet	BRAIN
ADAM22	Q9P0K1	201	TRANS	Depression_iPSYCH_2023	BOTH	-,-	0.222951	0.0920385	0.629432	UKBB_PPP	DECODE	1.0625	626.875	MDD	ADAM22	Proteiome	BLOOD	SMR	eQTLGen	SMR	-0.0187777	0.0728053	0.796471		37415601	10.3389/fgene.2023.1191264	Gedik et all Front Genet	BLOOD
ADAM22	Q9P0K1	201	TRANS	Depression_iPSYCH_2023	BOTH	-,-	0.222951	0.0920385	0.629432	UKBB_PPP	DECODE	1.0625	626.875	BIP	ADAM22	Proteiome	BLOOD	SMR	eQTLGen	SMR	-0.240574	0.155795	0.122547		37415601	10.3389/fgene.2023.1191264	Gedik et all Front Genet	BLOOD
ADAM22	Q9P0K1	201	TRANS	Depression_iPSYCH_2023	BOTH	-,-	0.222951	0.0920385	0.629432	UKBB_PPP	DECODE	1.0625	626.875	SCZ	ADAM22	Proteiome	BLOOD	SMR	deCODE	SMR	-0.152246	0.0303136	5.1e-07		37415601	10.3389/fgene.2023.1191264	Gedik et all Front Genet	BLOOD
ADAM22	Q9P0K1	201	TRANS	Depression_iPSYCH_2023	BOTH	-,-	0.222951	0.0920385	0.629432	UKBB_PPP	DECODE	1.0625	626.875	MDD	ADAM22	Proteiome	BLOOD	SMR	deCODE	SMR	-0.0296243	0.0155588	0.056907		37415601	10.3389/fgene.2023.1191264	Gedik et all Front Genet	BLOOD
ADAM22	Q9P0K1	201	TRANS	Depression_iPSYCH_2023	BOTH	-,-	0.222951	0.0920385	0.629432	UKBB_PPP	DECODE	1.0625	626.875	BIP	ADAM22	Proteiome	BLOOD	SMR	deCODE	SMR	-0.0473099	0.0365146	0.195099		37415601	10.3389/fgene.2023.1191264	Gedik et all Front Genet	BLOOD
ADAM22	Q9P0K1	201	TRANS	Depression_iPSYCH_2023	BOTH	-,-	0.222951	0.0920385	0.629432	UKBB_PPP	DECODE	1.0625	626.875	SCZ	ADAM22	Transcriptome	BRAIN_DLPFC	TWAS	CMC	FUSION	1.86037		0.0628		31691811	10.1093/hmg/ddz253	Hall et al Hum Mol Genet	BRAIN
ADAM22	Q9P0K1	201	TRANS	Depression_iPSYCH_2023	BOTH	-,-	0.222951	0.0920385	0.629432	UKBB_PPP	DECODE	1.0625	626.875	SCZ.Clozuk.2018	ADAM22	Transcriptome	BRAIN	TWAS	PsychENCODE	FUSION	2.02792		0.0426		30545856	10.1126/science.aat8127	Gandal et all science	BRAIN
ADAM22	Q9P0K1	201	TRANS	Depression_iPSYCH_2023	BOTH	-,-	0.222951	0.0920385	0.629432	UKBB_PPP	DECODE	1.0625	626.875	BD.PGC.ruderferCell2018	ADAM22	Transcriptome	BRAIN	TWAS	PsychENCODE	FUSION	2.05334		0.04		30545856	10.1126/science.aat8127	Gandal et all science	BRAIN
ADAM22	Q9P0K1	201	TRANS	Depression_iPSYCH_2023	BOTH	-,-	0.222951	0.0920385	0.629432	UKBB_PPP	DECODE	1.0625	626.875	Schizophrenia	ADAM22	Transcriptome	brain caudate nucleus	SMR	Gtex	SMR	-0.0227293	0.0583882	0.69707		36319771	10.1038/s41593-022-01182-7	Benjamin KJM	brain caudate nucleus
ADAM23	O75077	202	CIS	PGC3_SCZ_NoUKB	BOTH	-,-	0.0356899	0.0327867	0.177022	DECODE	UKBB_PPP	0.319158	122.557	Bipolar disorder	ADAM23	Proteome	PLASMA	MR	INTERVAL	TwoSampleMR	0.00925459	0.0231481	0.689305		36280454	https://doi.org/10.1016/j.biopsych.2022.08.015	Lu et al Biol Psychiatry	BLOOD
ADAM23	O75077	202	CIS	PGC3_SCZ_NoUKB	BOTH	-,-	0.0356899	0.0327867	0.177022	DECODE	UKBB_PPP	0.319158	122.557	Bipolar disorder	ADAM23	Proteome	PLASMA	MR	AGES	TwoSampleMR	0.0135876	0.03054	0.656383		36280454	https://doi.org/10.1016/j.biopsych.2022.08.015	Lu et al Biol Psychiatry	BLOOD
ADAM23	O75077	202	CIS	PGC3_SCZ_NoUKB	BOTH	-,-	0.0356899	0.0327867	0.177022	DECODE	UKBB_PPP	0.319158	122.557	Bipolar disorder	ADAM23	Proteome	PLASMA	MR	FENLAND	TwoSampleMR	0.00566355	0.0194585	0.771007		36280454	https://doi.org/10.1016/j.biopsych.2022.08.015	Lu et al Biol Psychiatry	BLOOD
ADAM23	O75077	202	CIS	PGC3_SCZ_NoUKB	BOTH	-,-	0.0356899	0.0327867	0.177022	DECODE	UKBB_PPP	0.319158	122.557	Major depressive disorder	ADAM23	Proteome	PLASMA	MR	INTERVAL	TwoSampleMR	-0.00810185	0.0106482	0.446735		36280454	https://doi.org/10.1016/j.biopsych.2022.08.015	Lu et al Biol Psychiatry	BLOOD
ADAM23	O75077	202	CIS	PGC3_SCZ_NoUKB	BOTH	-,-	0.0356899	0.0327867	0.177022	DECODE	UKBB_PPP	0.319158	122.557	Major depressive disorder	ADAM23	Proteome	PLASMA	MR	AGES	TwoSampleMR	0.00912477	0.0137803	0.507867		36280454	https://doi.org/10.1016/j.biopsych.2022.08.015	Lu et al Biol Psychiatry	BLOOD
ADAM23	O75077	202	CIS	PGC3_SCZ_NoUKB	BOTH	-,-	0.0356899	0.0327867	0.177022	DECODE	UKBB_PPP	0.319158	122.557	Major depressive disorder	ADAM23	Proteome	PLASMA	MR	FENLAND	TwoSampleMR	-0.00411848	0.00859846	0.631953		36280454	https://doi.org/10.1016/j.biopsych.2022.08.015	Lu et al Biol Psychiatry	BLOOD
ADAM23	O75077	202	CIS	PGC3_SCZ_NoUKB	BOTH	-,-	0.0356899	0.0327867	0.177022	DECODE	UKBB_PPP	0.319158	122.557	Schizophrenia	ADAM23	Proteome	PLASMA	MR	INTERVAL	TwoSampleMR	-0.0166759	0.0189815	0.379653		36280454	https://doi.org/10.1016/j.biopsych.2022.08.015	Lu et al Biol Psychiatry	BLOOD
ADAM23	O75077	202	CIS	PGC3_SCZ_NoUKB	BOTH	-,-	0.0356899	0.0327867	0.177022	DECODE	UKBB_PPP	0.319158	122.557	Schizophrenia	ADAM23	Proteome	PLASMA	MR	AGES	TwoSampleMR	0.0152766	0.0284916	0.591834		36280454	https://doi.org/10.1016/j.biopsych.2022.08.015	Lu et al Biol Psychiatry	BLOOD
ADAM23	O75077	202	CIS	PGC3_SCZ_NoUKB	BOTH	-,-	0.0356899	0.0327867	0.177022	DECODE	UKBB_PPP	0.319158	122.557	Schizophrenia	ADAM23	Proteome	PLASMA	MR	FENLAND	TwoSampleMR	0.000144496	0.0144769	0.992036		36280454	https://doi.org/10.1016/j.biopsych.2022.08.015	Lu et al Biol Psychiatry	BLOOD
ADAM23	O75077	202	CIS	PGC3_SCZ_NoUKB	BOTH	-,-	0.0356899	0.0327867	0.177022	DECODE	UKBB_PPP	0.319158	122.557	SCZ_PGC3	ADAM23	Transcriptome	DLPFC	MR	CMC+GTEX	MendelianRandomization			0.0637947		35460606	10.1016/j.ajhg.2022.04.004	Jiang eet all Am J Hum Genet	BRAIN
ADAM23	O75077	202	CIS	PGC3_SCZ_NoUKB	BOTH	-,-	0.0356899	0.0327867	0.177022	DECODE	UKBB_PPP	0.319158	122.557	SCZ_PGC3	ADAM23	Transcriptome	DLPFC	MR	CMC+GTEX	MendelianRandomization			0.0618232		35460606	10.1016/j.ajhg.2022.04.004	Jiang eet all Am J Hum Genet	BRAIN
ADAM23	O75077	202	CIS	PGC3_SCZ_NoUKB	BOTH	-,-	0.0356899	0.0327867	0.177022	DECODE	UKBB_PPP	0.319158	122.557	SCZ_PGC3	ADAM23	Transcriptome	DLPFC	MR	CMC+GTEX	MendelianRandomization			0.483946		35460606	10.1016/j.ajhg.2022.04.004	Jiang eet all Am J Hum Genet	BRAIN
ADAM23	O75077	202	CIS	PGC3_SCZ_NoUKB	BOTH	-,-	0.0356899	0.0327867	0.177022	DECODE	UKBB_PPP	0.319158	122.557	SCZ_PGC3	ADAM23	Transcriptome	DLPFC	MR	CMC+GTEX	EMIC			0.368076		35460606	10.1016/j.ajhg.2022.04.004	Jiang eet all Am J Hum Genet	BRAIN
ADAM23	O75077	202	CIS	PGC3_SCZ_NoUKB	BOTH	-,-	0.0356899	0.0327867	0.177022	DECODE	UKBB_PPP	0.319158	122.557	BIP_2019_Stahl_etall	ADAM23	Transcriptome	DLPFC	MR	CMC+GTEX	MendelianRandomization			0.287719		35460606	10.1016/j.ajhg.2022.04.004	Jiang eet all Am J Hum Genet	BRAIN
ADAM23	O75077	202	CIS	PGC3_SCZ_NoUKB	BOTH	-,-	0.0356899	0.0327867	0.177022	DECODE	UKBB_PPP	0.319158	122.557	BIP_2019_Stahl_etall	ADAM23	Transcriptome	DLPFC	MR	CMC+GTEX	MendelianRandomization			0.277716		35460606	10.1016/j.ajhg.2022.04.004	Jiang eet all Am J Hum Genet	BRAIN
ADAM23	O75077	202	CIS	PGC3_SCZ_NoUKB	BOTH	-,-	0.0356899	0.0327867	0.177022	DECODE	UKBB_PPP	0.319158	122.557	BIP_2019_Stahl_etall	ADAM23	Transcriptome	DLPFC	MR	CMC+GTEX	MendelianRandomization			0.891848		35460606	10.1016/j.ajhg.2022.04.004	Jiang eet all Am J Hum Genet	BRAIN
ADAM23	O75077	202	CIS	PGC3_SCZ_NoUKB	BOTH	-,-	0.0356899	0.0327867	0.177022	DECODE	UKBB_PPP	0.319158	122.557	BIP_2019_Stahl_etall	ADAM23	Transcriptome	DLPFC	MR	CMC+GTEX	EMIC			0.726001		35460606	10.1016/j.ajhg.2022.04.004	Jiang eet all Am J Hum Genet	BRAIN
ADAM23	O75077	202	CIS	PGC3_SCZ_NoUKB	BOTH	-,-	0.0356899	0.0327867	0.177022	DECODE	UKBB_PPP	0.319158	122.557	Deepression_Wray_tall	ADAM23	Transcriptome	BRAIN DLPFC	MR	PsychENCODE	TwoSampleMR	0	0.01	0.716		35296807	10.1038/s41380-022-01507-9	Deng et all Mol Psychiatry	BRAIN
ADAM23	O75077	202	CIS	PGC3_SCZ_NoUKB	BOTH	-,-	0.0356899	0.0327867	0.177022	DECODE	UKBB_PPP	0.319158	122.557	Deepression_Wray_tall	ADAM23	Proteiome	BLOOD	MR	AGES	TwoSampleMR	0.01	0.01	0.508		35296807	10.1038/s41380-022-01507-9	Deng et all Mol Psychiatry	BLOOD
ADAM23	O75077	202	CIS	PGC3_SCZ_NoUKB	BOTH	-,-	0.0356899	0.0327867	0.177022	DECODE	UKBB_PPP	0.319158	122.557	SCZ_PGC3	ADAM23	Transcriptome	DLPFC	SMR	CMC+GTEX	SMR	-0.0201269	0.0203025	0.321514		35460606	10.1016/j.ajhg.2022.04.004	Jiang eet all Am J Hum Genet	BRAIN
ADAM23	O75077	202	CIS	PGC3_SCZ_NoUKB	BOTH	-,-	0.0356899	0.0327867	0.177022	DECODE	UKBB_PPP	0.319158	122.557	SCZ_PGC3	ADAM23	Transcriptome_Transcriptlvel	DLPFC	SMR	CMC+GTEX	SMR	-0.0196429	0.0198054	0.321298		35460606	10.1016/j.ajhg.2022.04.004	Jiang eet all Am J Hum Genet	BRAIN
ADAM23	O75077	202	CIS	PGC3_SCZ_NoUKB	BOTH	-,-	0.0356899	0.0327867	0.177022	DECODE	UKBB_PPP	0.319158	122.557	Bipolar disorder	ADAM23	Proteiome	BRAIN DPFC+FRONTAL CORTEX	SMR	ROS/MAP+Banner+MSBB	SMR	0.275895	0.120946	0.0225401		35882878	10.1038/s41467-022-31873-5	Wingo et all Nat Commun	BRAIN
ADAM23	O75077	202	CIS	PGC3_SCZ_NoUKB	BOTH	-,-	0.0356899	0.0327867	0.177022	DECODE	UKBB_PPP	0.319158	122.557	SCZ.Clozuk.2018	ADAM23	Transcriptome	BRAIN	SMR	PsychENCODE	SMR	0.0317926	0.0271718	0.242		30545856	10.1126/science.aat8127	Gandal et all science	BRAIN
ADAM23	O75077	202	CIS	PGC3_SCZ_NoUKB	BOTH	-,-	0.0356899	0.0327867	0.177022	DECODE	UKBB_PPP	0.319158	122.557	BD.PGC.ruderferCell2018	ADAM23	Transcriptome	BRAIN	SMR	PsychENCODE	SMR	0.0334619	0.0418645	0.424121		30545856	10.1126/science.aat8127	Gandal et all science	BRAIN
ADAM23	O75077	202	CIS	PGC3_SCZ_NoUKB	BOTH	-,-	0.0356899	0.0327867	0.177022	DECODE	UKBB_PPP	0.319158	122.557	SCZ	ADAM23	Proteiome	BLOOD	SMR	eQTLGen	SMR	0.0495823	0.0725776	0.494504		37415601	10.3389/fgene.2023.1191264	Gedik et all Front Genet	BLOOD
ADAM23	O75077	202	CIS	PGC3_SCZ_NoUKB	BOTH	-,-	0.0356899	0.0327867	0.177022	DECODE	UKBB_PPP	0.319158	122.557	MDD	ADAM23	Proteiome	BRAIN	SMR	BrainMeta	SMR	-0.00509538	0.012464	0.68268		37415601	10.3389/fgene.2023.1191264	Gedik et all Front Genet	BRAIN
ADAM23	O75077	202	CIS	PGC3_SCZ_NoUKB	BOTH	-,-	0.0356899	0.0327867	0.177022	DECODE	UKBB_PPP	0.319158	122.557	BIP	ADAM23	Proteiome	BRAIN	SMR	BrainMeta	SMR	0.0288791	0.0273016	0.290156		37415601	10.3389/fgene.2023.1191264	Gedik et all Front Genet	BRAIN
ADAM23	O75077	202	CIS	PGC3_SCZ_NoUKB	BOTH	-,-	0.0356899	0.0327867	0.177022	DECODE	UKBB_PPP	0.319158	122.557	SCZ	ADAM23	Proteiome	BRAIN	SMR	BrainMeta	SMR	-0.0133981	0.0226788	0.554671		37415601	10.3389/fgene.2023.1191264	Gedik et all Front Genet	BRAIN
ADAM23	O75077	202	CIS	PGC3_SCZ_NoUKB	BOTH	-,-	0.0356899	0.0327867	0.177022	DECODE	UKBB_PPP	0.319158	122.557	MDD	ADAM23	Proteiome	BLOOD	SMR	eQTLGen	SMR	-0.00157557	0.0433283	0.970993		37415601	10.3389/fgene.2023.1191264	Gedik et all Front Genet	BLOOD
ADAM23	O75077	202	CIS	PGC3_SCZ_NoUKB	BOTH	-,-	0.0356899	0.0327867	0.177022	DECODE	UKBB_PPP	0.319158	122.557	BIP	ADAM23	Proteiome	BLOOD	SMR	eQTLGen	SMR	-0.125224	0.0942456	0.183949		37415601	10.3389/fgene.2023.1191264	Gedik et all Front Genet	BLOOD
ADAM23	O75077	202	CIS	PGC3_SCZ_NoUKB	BOTH	-,-	0.0356899	0.0327867	0.177022	DECODE	UKBB_PPP	0.319158	122.557	SCZ	ADAM23	Proteiome	BLOOD	SMR	deCODE	SMR	0.0117203	0.021746	0.589911		37415601	10.3389/fgene.2023.1191264	Gedik et all Front Genet	BLOOD
ADAM23	O75077	202	CIS	PGC3_SCZ_NoUKB	BOTH	-,-	0.0356899	0.0327867	0.177022	DECODE	UKBB_PPP	0.319158	122.557	MDD	ADAM23	Proteiome	BLOOD	SMR	deCODE	SMR	0.00696418	0.0105178	0.507887		37415601	10.3389/fgene.2023.1191264	Gedik et all Front Genet	BLOOD
ADAM23	O75077	202	CIS	PGC3_SCZ_NoUKB	BOTH	-,-	0.0356899	0.0327867	0.177022	DECODE	UKBB_PPP	0.319158	122.557	BIP	ADAM23	Proteiome	BLOOD	SMR	deCODE	SMR	0.0103703	0.0233092	0.65639		37415601	10.3389/fgene.2023.1191264	Gedik et all Front Genet	BLOOD
ADAM23	O75077	202	CIS	PGC3_SCZ_NoUKB	BOTH	-,-	0.0356899	0.0327867	0.177022	DECODE	UKBB_PPP	0.319158	122.557	SCZ.Clozuk.2018	ADAM23	Transcriptome	BRAIN	TWAS	PsychENCODE	FUSION	0.785		0.432		30545856	10.1126/science.aat8127	Gandal et all science	BRAIN
ADAM23	O75077	202	CIS	PGC3_SCZ_NoUKB	BOTH	-,-	0.0356899	0.0327867	0.177022	DECODE	UKBB_PPP	0.319158	122.557	BD.PGC.ruderferCell2018	ADAM23	Transcriptome	BRAIN	TWAS	PsychENCODE	FUSION	1.47183		0.141		30545856	10.1126/science.aat8127	Gandal et all science	BRAIN
ADAM23	O75077	202	CIS	PGC3_SCZ_NoUKB	BOTH	-,-	0.0356899	0.0327867	0.177022	DECODE	UKBB_PPP	0.319158	122.557	SCZ_PGC2+CLOZUK	ADAM23	Transcriptome	DLPFC	TWAS	Collado-Torres	FUSION	2.99831		0.00271		31174959	10.1016/j.neuron.2019.05.013	ColladoTorres_neuron_twas etal. Neuron	BRAIN
ADAM23	O75077	202	CIS	PGC3_SCZ_NoUKB	BOTH	-,-	0.0356899	0.0327867	0.177022	DECODE	UKBB_PPP	0.319158	122.557	Bipolar disorder	ADAM23	Proteiome	BRAIN DPFC+FRONTAL CORTEX	TWAS	ROS/MAP+Banner+MSBB	FUSION	4.2982		1.72e-05		35882878	10.1038/s41467-022-31873-5	Wingo et all Nat Commun	BRAIN
ADAM23	O75077	202	CIS	PGC3_SCZ_NoUKB	BOTH	-,-	0.0356899	0.0327867	0.177022	DECODE	UKBB_PPP	0.319158	122.557	Depression Howard et all	ADAM23	Proteiome	BRAIN	PWAS	ROS/MAP	FUSION	-0.598155		0.55		33846625	10.1038/s41593-021-00832-6	Wingo Nat Neurosci	BRAIN
ADAM23	O75077	202	CIS	Cognition_Meta	BOTH	+,+	0.66271	0.529034	0.66271	DECODE	metap	1.22221	1977.53	Bipolar disorder	ADAM23	Proteome	PLASMA	MR	INTERVAL	TwoSampleMR	0.00925459	0.0231481	0.689305		36280454	https://doi.org/10.1016/j.biopsych.2022.08.015	Lu et al Biol Psychiatry	BLOOD
ADAM23	O75077	202	CIS	Cognition_Meta	BOTH	+,+	0.66271	0.529034	0.66271	DECODE	metap	1.22221	1977.53	Bipolar disorder	ADAM23	Proteome	PLASMA	MR	AGES	TwoSampleMR	0.0135876	0.03054	0.656383		36280454	https://doi.org/10.1016/j.biopsych.2022.08.015	Lu et al Biol Psychiatry	BLOOD
ADAM23	O75077	202	CIS	Cognition_Meta	BOTH	+,+	0.66271	0.529034	0.66271	DECODE	metap	1.22221	1977.53	Bipolar disorder	ADAM23	Proteome	PLASMA	MR	FENLAND	TwoSampleMR	0.00566355	0.0194585	0.771007		36280454	https://doi.org/10.1016/j.biopsych.2022.08.015	Lu et al Biol Psychiatry	BLOOD
ADAM23	O75077	202	CIS	Cognition_Meta	BOTH	+,+	0.66271	0.529034	0.66271	DECODE	metap	1.22221	1977.53	Major depressive disorder	ADAM23	Proteome	PLASMA	MR	INTERVAL	TwoSampleMR	-0.00810185	0.0106482	0.446735		36280454	https://doi.org/10.1016/j.biopsych.2022.08.015	Lu et al Biol Psychiatry	BLOOD
ADAM23	O75077	202	CIS	Cognition_Meta	BOTH	+,+	0.66271	0.529034	0.66271	DECODE	metap	1.22221	1977.53	Major depressive disorder	ADAM23	Proteome	PLASMA	MR	AGES	TwoSampleMR	0.00912477	0.0137803	0.507867		36280454	https://doi.org/10.1016/j.biopsych.2022.08.015	Lu et al Biol Psychiatry	BLOOD
ADAM23	O75077	202	CIS	Cognition_Meta	BOTH	+,+	0.66271	0.529034	0.66271	DECODE	metap	1.22221	1977.53	Major depressive disorder	ADAM23	Proteome	PLASMA	MR	FENLAND	TwoSampleMR	-0.00411848	0.00859846	0.631953		36280454	https://doi.org/10.1016/j.biopsych.2022.08.015	Lu et al Biol Psychiatry	BLOOD
ADAM23	O75077	202	CIS	Cognition_Meta	BOTH	+,+	0.66271	0.529034	0.66271	DECODE	metap	1.22221	1977.53	Schizophrenia	ADAM23	Proteome	PLASMA	MR	INTERVAL	TwoSampleMR	-0.0166759	0.0189815	0.379653		36280454	https://doi.org/10.1016/j.biopsych.2022.08.015	Lu et al Biol Psychiatry	BLOOD
ADAM23	O75077	202	CIS	Cognition_Meta	BOTH	+,+	0.66271	0.529034	0.66271	DECODE	metap	1.22221	1977.53	Schizophrenia	ADAM23	Proteome	PLASMA	MR	AGES	TwoSampleMR	0.0152766	0.0284916	0.591834		36280454	https://doi.org/10.1016/j.biopsych.2022.08.015	Lu et al Biol Psychiatry	BLOOD
ADAM23	O75077	202	CIS	Cognition_Meta	BOTH	+,+	0.66271	0.529034	0.66271	DECODE	metap	1.22221	1977.53	Schizophrenia	ADAM23	Proteome	PLASMA	MR	FENLAND	TwoSampleMR	0.000144496	0.0144769	0.992036		36280454	https://doi.org/10.1016/j.biopsych.2022.08.015	Lu et al Biol Psychiatry	BLOOD
ADAM23	O75077	202	CIS	Cognition_Meta	BOTH	+,+	0.66271	0.529034	0.66271	DECODE	metap	1.22221	1977.53	SCZ_PGC3	ADAM23	Transcriptome	DLPFC	MR	CMC+GTEX	MendelianRandomization			0.0637947		35460606	10.1016/j.ajhg.2022.04.004	Jiang eet all Am J Hum Genet	BRAIN
ADAM23	O75077	202	CIS	Cognition_Meta	BOTH	+,+	0.66271	0.529034	0.66271	DECODE	metap	1.22221	1977.53	SCZ_PGC3	ADAM23	Transcriptome	DLPFC	MR	CMC+GTEX	MendelianRandomization			0.0618232		35460606	10.1016/j.ajhg.2022.04.004	Jiang eet all Am J Hum Genet	BRAIN
ADAM23	O75077	202	CIS	Cognition_Meta	BOTH	+,+	0.66271	0.529034	0.66271	DECODE	metap	1.22221	1977.53	SCZ_PGC3	ADAM23	Transcriptome	DLPFC	MR	CMC+GTEX	MendelianRandomization			0.483946		35460606	10.1016/j.ajhg.2022.04.004	Jiang eet all Am J Hum Genet	BRAIN
ADAM23	O75077	202	CIS	Cognition_Meta	BOTH	+,+	0.66271	0.529034	0.66271	DECODE	metap	1.22221	1977.53	SCZ_PGC3	ADAM23	Transcriptome	DLPFC	MR	CMC+GTEX	EMIC			0.368076		35460606	10.1016/j.ajhg.2022.04.004	Jiang eet all Am J Hum Genet	BRAIN
ADAM23	O75077	202	CIS	Cognition_Meta	BOTH	+,+	0.66271	0.529034	0.66271	DECODE	metap	1.22221	1977.53	BIP_2019_Stahl_etall	ADAM23	Transcriptome	DLPFC	MR	CMC+GTEX	MendelianRandomization			0.287719		35460606	10.1016/j.ajhg.2022.04.004	Jiang eet all Am J Hum Genet	BRAIN
ADAM23	O75077	202	CIS	Cognition_Meta	BOTH	+,+	0.66271	0.529034	0.66271	DECODE	metap	1.22221	1977.53	BIP_2019_Stahl_etall	ADAM23	Transcriptome	DLPFC	MR	CMC+GTEX	MendelianRandomization			0.277716		35460606	10.1016/j.ajhg.2022.04.004	Jiang eet all Am J Hum Genet	BRAIN
ADAM23	O75077	202	CIS	Cognition_Meta	BOTH	+,+	0.66271	0.529034	0.66271	DECODE	metap	1.22221	1977.53	BIP_2019_Stahl_etall	ADAM23	Transcriptome	DLPFC	MR	CMC+GTEX	MendelianRandomization			0.891848		35460606	10.1016/j.ajhg.2022.04.004	Jiang eet all Am J Hum Genet	BRAIN
ADAM23	O75077	202	CIS	Cognition_Meta	BOTH	+,+	0.66271	0.529034	0.66271	DECODE	metap	1.22221	1977.53	BIP_2019_Stahl_etall	ADAM23	Transcriptome	DLPFC	MR	CMC+GTEX	EMIC			0.726001		35460606	10.1016/j.ajhg.2022.04.004	Jiang eet all Am J Hum Genet	BRAIN
ADAM23	O75077	202	CIS	Cognition_Meta	BOTH	+,+	0.66271	0.529034	0.66271	DECODE	metap	1.22221	1977.53	Deepression_Wray_tall	ADAM23	Transcriptome	BRAIN DLPFC	MR	PsychENCODE	TwoSampleMR	0	0.01	0.716		35296807	10.1038/s41380-022-01507-9	Deng et all Mol Psychiatry	BRAIN
ADAM23	O75077	202	CIS	Cognition_Meta	BOTH	+,+	0.66271	0.529034	0.66271	DECODE	metap	1.22221	1977.53	Deepression_Wray_tall	ADAM23	Proteiome	BLOOD	MR	AGES	TwoSampleMR	0.01	0.01	0.508		35296807	10.1038/s41380-022-01507-9	Deng et all Mol Psychiatry	BLOOD
ADAM23	O75077	202	CIS	Cognition_Meta	BOTH	+,+	0.66271	0.529034	0.66271	DECODE	metap	1.22221	1977.53	SCZ_PGC3	ADAM23	Transcriptome	DLPFC	SMR	CMC+GTEX	SMR	-0.0201269	0.0203025	0.321514		35460606	10.1016/j.ajhg.2022.04.004	Jiang eet all Am J Hum Genet	BRAIN
ADAM23	O75077	202	CIS	Cognition_Meta	BOTH	+,+	0.66271	0.529034	0.66271	DECODE	metap	1.22221	1977.53	SCZ_PGC3	ADAM23	Transcriptome_Transcriptlvel	DLPFC	SMR	CMC+GTEX	SMR	-0.0196429	0.0198054	0.321298		35460606	10.1016/j.ajhg.2022.04.004	Jiang eet all Am J Hum Genet	BRAIN
ADAM23	O75077	202	CIS	Cognition_Meta	BOTH	+,+	0.66271	0.529034	0.66271	DECODE	metap	1.22221	1977.53	Bipolar disorder	ADAM23	Proteiome	BRAIN DPFC+FRONTAL CORTEX	SMR	ROS/MAP+Banner+MSBB	SMR	0.275895	0.120946	0.0225401		35882878	10.1038/s41467-022-31873-5	Wingo et all Nat Commun	BRAIN
ADAM23	O75077	202	CIS	Cognition_Meta	BOTH	+,+	0.66271	0.529034	0.66271	DECODE	metap	1.22221	1977.53	SCZ.Clozuk.2018	ADAM23	Transcriptome	BRAIN	SMR	PsychENCODE	SMR	0.0317926	0.0271718	0.242		30545856	10.1126/science.aat8127	Gandal et all science	BRAIN
ADAM23	O75077	202	CIS	Cognition_Meta	BOTH	+,+	0.66271	0.529034	0.66271	DECODE	metap	1.22221	1977.53	BD.PGC.ruderferCell2018	ADAM23	Transcriptome	BRAIN	SMR	PsychENCODE	SMR	0.0334619	0.0418645	0.424121		30545856	10.1126/science.aat8127	Gandal et all science	BRAIN
ADAM23	O75077	202	CIS	Cognition_Meta	BOTH	+,+	0.66271	0.529034	0.66271	DECODE	metap	1.22221	1977.53	SCZ	ADAM23	Proteiome	BLOOD	SMR	eQTLGen	SMR	0.0495823	0.0725776	0.494504		37415601	10.3389/fgene.2023.1191264	Gedik et all Front Genet	BLOOD
ADAM23	O75077	202	CIS	Cognition_Meta	BOTH	+,+	0.66271	0.529034	0.66271	DECODE	metap	1.22221	1977.53	MDD	ADAM23	Proteiome	BRAIN	SMR	BrainMeta	SMR	-0.00509538	0.012464	0.68268		37415601	10.3389/fgene.2023.1191264	Gedik et all Front Genet	BRAIN
ADAM23	O75077	202	CIS	Cognition_Meta	BOTH	+,+	0.66271	0.529034	0.66271	DECODE	metap	1.22221	1977.53	BIP	ADAM23	Proteiome	BRAIN	SMR	BrainMeta	SMR	0.0288791	0.0273016	0.290156		37415601	10.3389/fgene.2023.1191264	Gedik et all Front Genet	BRAIN
ADAM23	O75077	202	CIS	Cognition_Meta	BOTH	+,+	0.66271	0.529034	0.66271	DECODE	metap	1.22221	1977.53	SCZ	ADAM23	Proteiome	BRAIN	SMR	BrainMeta	SMR	-0.0133981	0.0226788	0.554671		37415601	10.3389/fgene.2023.1191264	Gedik et all Front Genet	BRAIN
ADAM23	O75077	202	CIS	Cognition_Meta	BOTH	+,+	0.66271	0.529034	0.66271	DECODE	metap	1.22221	1977.53	MDD	ADAM23	Proteiome	BLOOD	SMR	eQTLGen	SMR	-0.00157557	0.0433283	0.970993		37415601	10.3389/fgene.2023.1191264	Gedik et all Front Genet	BLOOD
ADAM23	O75077	202	CIS	Cognition_Meta	BOTH	+,+	0.66271	0.529034	0.66271	DECODE	metap	1.22221	1977.53	BIP	ADAM23	Proteiome	BLOOD	SMR	eQTLGen	SMR	-0.125224	0.0942456	0.183949		37415601	10.3389/fgene.2023.1191264	Gedik et all Front Genet	BLOOD
ADAM23	O75077	202	CIS	Cognition_Meta	BOTH	+,+	0.66271	0.529034	0.66271	DECODE	metap	1.22221	1977.53	SCZ	ADAM23	Proteiome	BLOOD	SMR	deCODE	SMR	0.0117203	0.021746	0.589911		37415601	10.3389/fgene.2023.1191264	Gedik et all Front Genet	BLOOD
ADAM23	O75077	202	CIS	Cognition_Meta	BOTH	+,+	0.66271	0.529034	0.66271	DECODE	metap	1.22221	1977.53	MDD	ADAM23	Proteiome	BLOOD	SMR	deCODE	SMR	0.00696418	0.0105178	0.507887		37415601	10.3389/fgene.2023.1191264	Gedik et all Front Genet	BLOOD
ADAM23	O75077	202	CIS	Cognition_Meta	BOTH	+,+	0.66271	0.529034	0.66271	DECODE	metap	1.22221	1977.53	BIP	ADAM23	Proteiome	BLOOD	SMR	deCODE	SMR	0.0103703	0.0233092	0.65639		37415601	10.3389/fgene.2023.1191264	Gedik et all Front Genet	BLOOD
ADAM23	O75077	202	CIS	Cognition_Meta	BOTH	+,+	0.66271	0.529034	0.66271	DECODE	metap	1.22221	1977.53	SCZ.Clozuk.2018	ADAM23	Transcriptome	BRAIN	TWAS	PsychENCODE	FUSION	0.785		0.432		30545856	10.1126/science.aat8127	Gandal et all science	BRAIN
ADAM23	O75077	202	CIS	Cognition_Meta	BOTH	+,+	0.66271	0.529034	0.66271	DECODE	metap	1.22221	1977.53	BD.PGC.ruderferCell2018	ADAM23	Transcriptome	BRAIN	TWAS	PsychENCODE	FUSION	1.47183		0.141		30545856	10.1126/science.aat8127	Gandal et all science	BRAIN
ADAM23	O75077	202	CIS	Cognition_Meta	BOTH	+,+	0.66271	0.529034	0.66271	DECODE	metap	1.22221	1977.53	SCZ_PGC2+CLOZUK	ADAM23	Transcriptome	DLPFC	TWAS	Collado-Torres	FUSION	2.99831		0.00271		31174959	10.1016/j.neuron.2019.05.013	ColladoTorres_neuron_twas etal. Neuron	BRAIN
ADAM23	O75077	202	CIS	Cognition_Meta	BOTH	+,+	0.66271	0.529034	0.66271	DECODE	metap	1.22221	1977.53	Bipolar disorder	ADAM23	Proteiome	BRAIN DPFC+FRONTAL CORTEX	TWAS	ROS/MAP+Banner+MSBB	FUSION	4.2982		1.72e-05		35882878	10.1038/s41467-022-31873-5	Wingo et all Nat Commun	BRAIN
ADAM23	O75077	202	CIS	Cognition_Meta	BOTH	+,+	0.66271	0.529034	0.66271	DECODE	metap	1.22221	1977.53	Depression Howard et all	ADAM23	Proteiome	BRAIN	PWAS	ROS/MAP	FUSION	-0.598155		0.55		33846625	10.1038/s41593-021-00832-6	Wingo Nat Neurosci	BRAIN
ADAM23	O75077	202	TRANS	BIP_PGC3_noukb	BOTH	-,-	0.247885	0.160701	0.416417	DECODE	UKBB_PPP	0.452848	1094.53	Bipolar disorder	ADAM23	Proteome	PLASMA	MR	INTERVAL	TwoSampleMR	0.00925459	0.0231481	0.689305		36280454	https://doi.org/10.1016/j.biopsych.2022.08.015	Lu et al Biol Psychiatry	BLOOD
ADAM23	O75077	202	TRANS	BIP_PGC3_noukb	BOTH	-,-	0.247885	0.160701	0.416417	DECODE	UKBB_PPP	0.452848	1094.53	Bipolar disorder	ADAM23	Proteome	PLASMA	MR	AGES	TwoSampleMR	0.0135876	0.03054	0.656383		36280454	https://doi.org/10.1016/j.biopsych.2022.08.015	Lu et al Biol Psychiatry	BLOOD
ADAM23	O75077	202	TRANS	BIP_PGC3_noukb	BOTH	-,-	0.247885	0.160701	0.416417	DECODE	UKBB_PPP	0.452848	1094.53	Bipolar disorder	ADAM23	Proteome	PLASMA	MR	FENLAND	TwoSampleMR	0.00566355	0.0194585	0.771007		36280454	https://doi.org/10.1016/j.biopsych.2022.08.015	Lu et al Biol Psychiatry	BLOOD
ADAM23	O75077	202	TRANS	BIP_PGC3_noukb	BOTH	-,-	0.247885	0.160701	0.416417	DECODE	UKBB_PPP	0.452848	1094.53	Major depressive disorder	ADAM23	Proteome	PLASMA	MR	INTERVAL	TwoSampleMR	-0.00810185	0.0106482	0.446735		36280454	https://doi.org/10.1016/j.biopsych.2022.08.015	Lu et al Biol Psychiatry	BLOOD
ADAM23	O75077	202	TRANS	BIP_PGC3_noukb	BOTH	-,-	0.247885	0.160701	0.416417	DECODE	UKBB_PPP	0.452848	1094.53	Major depressive disorder	ADAM23	Proteome	PLASMA	MR	AGES	TwoSampleMR	0.00912477	0.0137803	0.507867		36280454	https://doi.org/10.1016/j.biopsych.2022.08.015	Lu et al Biol Psychiatry	BLOOD
ADAM23	O75077	202	TRANS	BIP_PGC3_noukb	BOTH	-,-	0.247885	0.160701	0.416417	DECODE	UKBB_PPP	0.452848	1094.53	Major depressive disorder	ADAM23	Proteome	PLASMA	MR	FENLAND	TwoSampleMR	-0.00411848	0.00859846	0.631953		36280454	https://doi.org/10.1016/j.biopsych.2022.08.015	Lu et al Biol Psychiatry	BLOOD
ADAM23	O75077	202	TRANS	BIP_PGC3_noukb	BOTH	-,-	0.247885	0.160701	0.416417	DECODE	UKBB_PPP	0.452848	1094.53	Schizophrenia	ADAM23	Proteome	PLASMA	MR	INTERVAL	TwoSampleMR	-0.0166759	0.0189815	0.379653		36280454	https://doi.org/10.1016/j.biopsych.2022.08.015	Lu et al Biol Psychiatry	BLOOD
ADAM23	O75077	202	TRANS	BIP_PGC3_noukb	BOTH	-,-	0.247885	0.160701	0.416417	DECODE	UKBB_PPP	0.452848	1094.53	Schizophrenia	ADAM23	Proteome	PLASMA	MR	AGES	TwoSampleMR	0.0152766	0.0284916	0.591834		36280454	https://doi.org/10.1016/j.biopsych.2022.08.015	Lu et al Biol Psychiatry	BLOOD
ADAM23	O75077	202	TRANS	BIP_PGC3_noukb	BOTH	-,-	0.247885	0.160701	0.416417	DECODE	UKBB_PPP	0.452848	1094.53	Schizophrenia	ADAM23	Proteome	PLASMA	MR	FENLAND	TwoSampleMR	0.000144496	0.0144769	0.992036		36280454	https://doi.org/10.1016/j.biopsych.2022.08.015	Lu et al Biol Psychiatry	BLOOD
ADAM23	O75077	202	TRANS	BIP_PGC3_noukb	BOTH	-,-	0.247885	0.160701	0.416417	DECODE	UKBB_PPP	0.452848	1094.53	SCZ_PGC3	ADAM23	Transcriptome	DLPFC	MR	CMC+GTEX	MendelianRandomization			0.0637947		35460606	10.1016/j.ajhg.2022.04.004	Jiang eet all Am J Hum Genet	BRAIN
ADAM23	O75077	202	TRANS	BIP_PGC3_noukb	BOTH	-,-	0.247885	0.160701	0.416417	DECODE	UKBB_PPP	0.452848	1094.53	SCZ_PGC3	ADAM23	Transcriptome	DLPFC	MR	CMC+GTEX	MendelianRandomization			0.0618232		35460606	10.1016/j.ajhg.2022.04.004	Jiang eet all Am J Hum Genet	BRAIN
ADAM23	O75077	202	TRANS	BIP_PGC3_noukb	BOTH	-,-	0.247885	0.160701	0.416417	DECODE	UKBB_PPP	0.452848	1094.53	SCZ_PGC3	ADAM23	Transcriptome	DLPFC	MR	CMC+GTEX	MendelianRandomization			0.483946		35460606	10.1016/j.ajhg.2022.04.004	Jiang eet all Am J Hum Genet	BRAIN
ADAM23	O75077	202	TRANS	BIP_PGC3_noukb	BOTH	-,-	0.247885	0.160701	0.416417	DECODE	UKBB_PPP	0.452848	1094.53	SCZ_PGC3	ADAM23	Transcriptome	DLPFC	MR	CMC+GTEX	EMIC			0.368076		35460606	10.1016/j.ajhg.2022.04.004	Jiang eet all Am J Hum Genet	BRAIN
ADAM23	O75077	202	TRANS	BIP_PGC3_noukb	BOTH	-,-	0.247885	0.160701	0.416417	DECODE	UKBB_PPP	0.452848	1094.53	BIP_2019_Stahl_etall	ADAM23	Transcriptome	DLPFC	MR	CMC+GTEX	MendelianRandomization			0.287719		35460606	10.1016/j.ajhg.2022.04.004	Jiang eet all Am J Hum Genet	BRAIN
ADAM23	O75077	202	TRANS	BIP_PGC3_noukb	BOTH	-,-	0.247885	0.160701	0.416417	DECODE	UKBB_PPP	0.452848	1094.53	BIP_2019_Stahl_etall	ADAM23	Transcriptome	DLPFC	MR	CMC+GTEX	MendelianRandomization			0.277716		35460606	10.1016/j.ajhg.2022.04.004	Jiang eet all Am J Hum Genet	BRAIN
ADAM23	O75077	202	TRANS	BIP_PGC3_noukb	BOTH	-,-	0.247885	0.160701	0.416417	DECODE	UKBB_PPP	0.452848	1094.53	BIP_2019_Stahl_etall	ADAM23	Transcriptome	DLPFC	MR	CMC+GTEX	MendelianRandomization			0.891848		35460606	10.1016/j.ajhg.2022.04.004	Jiang eet all Am J Hum Genet	BRAIN
ADAM23	O75077	202	TRANS	BIP_PGC3_noukb	BOTH	-,-	0.247885	0.160701	0.416417	DECODE	UKBB_PPP	0.452848	1094.53	BIP_2019_Stahl_etall	ADAM23	Transcriptome	DLPFC	MR	CMC+GTEX	EMIC			0.726001		35460606	10.1016/j.ajhg.2022.04.004	Jiang eet all Am J Hum Genet	BRAIN
ADAM23	O75077	202	TRANS	BIP_PGC3_noukb	BOTH	-,-	0.247885	0.160701	0.416417	DECODE	UKBB_PPP	0.452848	1094.53	Deepression_Wray_tall	ADAM23	Transcriptome	BRAIN DLPFC	MR	PsychENCODE	TwoSampleMR	0	0.01	0.716		35296807	10.1038/s41380-022-01507-9	Deng et all Mol Psychiatry	BRAIN
ADAM23	O75077	202	TRANS	BIP_PGC3_noukb	BOTH	-,-	0.247885	0.160701	0.416417	DECODE	UKBB_PPP	0.452848	1094.53	Deepression_Wray_tall	ADAM23	Proteiome	BLOOD	MR	AGES	TwoSampleMR	0.01	0.01	0.508		35296807	10.1038/s41380-022-01507-9	Deng et all Mol Psychiatry	BLOOD
ADAM23	O75077	202	TRANS	BIP_PGC3_noukb	BOTH	-,-	0.247885	0.160701	0.416417	DECODE	UKBB_PPP	0.452848	1094.53	SCZ_PGC3	ADAM23	Transcriptome	DLPFC	SMR	CMC+GTEX	SMR	-0.0201269	0.0203025	0.321514		35460606	10.1016/j.ajhg.2022.04.004	Jiang eet all Am J Hum Genet	BRAIN
ADAM23	O75077	202	TRANS	BIP_PGC3_noukb	BOTH	-,-	0.247885	0.160701	0.416417	DECODE	UKBB_PPP	0.452848	1094.53	SCZ_PGC3	ADAM23	Transcriptome_Transcriptlvel	DLPFC	SMR	CMC+GTEX	SMR	-0.0196429	0.0198054	0.321298		35460606	10.1016/j.ajhg.2022.04.004	Jiang eet all Am J Hum Genet	BRAIN
ADAM23	O75077	202	TRANS	BIP_PGC3_noukb	BOTH	-,-	0.247885	0.160701	0.416417	DECODE	UKBB_PPP	0.452848	1094.53	Bipolar disorder	ADAM23	Proteiome	BRAIN DPFC+FRONTAL CORTEX	SMR	ROS/MAP+Banner+MSBB	SMR	0.275895	0.120946	0.0225401		35882878	10.1038/s41467-022-31873-5	Wingo et all Nat Commun	BRAIN
ADAM23	O75077	202	TRANS	BIP_PGC3_noukb	BOTH	-,-	0.247885	0.160701	0.416417	DECODE	UKBB_PPP	0.452848	1094.53	SCZ.Clozuk.2018	ADAM23	Transcriptome	BRAIN	SMR	PsychENCODE	SMR	0.0317926	0.0271718	0.242		30545856	10.1126/science.aat8127	Gandal et all science	BRAIN
ADAM23	O75077	202	TRANS	BIP_PGC3_noukb	BOTH	-,-	0.247885	0.160701	0.416417	DECODE	UKBB_PPP	0.452848	1094.53	BD.PGC.ruderferCell2018	ADAM23	Transcriptome	BRAIN	SMR	PsychENCODE	SMR	0.0334619	0.0418645	0.424121		30545856	10.1126/science.aat8127	Gandal et all science	BRAIN
ADAM23	O75077	202	TRANS	BIP_PGC3_noukb	BOTH	-,-	0.247885	0.160701	0.416417	DECODE	UKBB_PPP	0.452848	1094.53	SCZ	ADAM23	Proteiome	BLOOD	SMR	eQTLGen	SMR	0.0495823	0.0725776	0.494504		37415601	10.3389/fgene.2023.1191264	Gedik et all Front Genet	BLOOD
ADAM23	O75077	202	TRANS	BIP_PGC3_noukb	BOTH	-,-	0.247885	0.160701	0.416417	DECODE	UKBB_PPP	0.452848	1094.53	MDD	ADAM23	Proteiome	BRAIN	SMR	BrainMeta	SMR	-0.00509538	0.012464	0.68268		37415601	10.3389/fgene.2023.1191264	Gedik et all Front Genet	BRAIN
ADAM23	O75077	202	TRANS	BIP_PGC3_noukb	BOTH	-,-	0.247885	0.160701	0.416417	DECODE	UKBB_PPP	0.452848	1094.53	BIP	ADAM23	Proteiome	BRAIN	SMR	BrainMeta	SMR	0.0288791	0.0273016	0.290156		37415601	10.3389/fgene.2023.1191264	Gedik et all Front Genet	BRAIN
ADAM23	O75077	202	TRANS	BIP_PGC3_noukb	BOTH	-,-	0.247885	0.160701	0.416417	DECODE	UKBB_PPP	0.452848	1094.53	SCZ	ADAM23	Proteiome	BRAIN	SMR	BrainMeta	SMR	-0.0133981	0.0226788	0.554671		37415601	10.3389/fgene.2023.1191264	Gedik et all Front Genet	BRAIN
ADAM23	O75077	202	TRANS	BIP_PGC3_noukb	BOTH	-,-	0.247885	0.160701	0.416417	DECODE	UKBB_PPP	0.452848	1094.53	MDD	ADAM23	Proteiome	BLOOD	SMR	eQTLGen	SMR	-0.00157557	0.0433283	0.970993		37415601	10.3389/fgene.2023.1191264	Gedik et all Front Genet	BLOOD
ADAM23	O75077	202	TRANS	BIP_PGC3_noukb	BOTH	-,-	0.247885	0.160701	0.416417	DECODE	UKBB_PPP	0.452848	1094.53	BIP	ADAM23	Proteiome	BLOOD	SMR	eQTLGen	SMR	-0.125224	0.0942456	0.183949		37415601	10.3389/fgene.2023.1191264	Gedik et all Front Genet	BLOOD
ADAM23	O75077	202	TRANS	BIP_PGC3_noukb	BOTH	-,-	0.247885	0.160701	0.416417	DECODE	UKBB_PPP	0.452848	1094.53	SCZ	ADAM23	Proteiome	BLOOD	SMR	deCODE	SMR	0.0117203	0.021746	0.589911		37415601	10.3389/fgene.2023.1191264	Gedik et all Front Genet	BLOOD
ADAM23	O75077	202	TRANS	BIP_PGC3_noukb	BOTH	-,-	0.247885	0.160701	0.416417	DECODE	UKBB_PPP	0.452848	1094.53	MDD	ADAM23	Proteiome	BLOOD	SMR	deCODE	SMR	0.00696418	0.0105178	0.507887		37415601	10.3389/fgene.2023.1191264	Gedik et all Front Genet	BLOOD
ADAM23	O75077	202	TRANS	BIP_PGC3_noukb	BOTH	-,-	0.247885	0.160701	0.416417	DECODE	UKBB_PPP	0.452848	1094.53	BIP	ADAM23	Proteiome	BLOOD	SMR	deCODE	SMR	0.0103703	0.0233092	0.65639		37415601	10.3389/fgene.2023.1191264	Gedik et all Front Genet	BLOOD
ADAM23	O75077	202	TRANS	BIP_PGC3_noukb	BOTH	-,-	0.247885	0.160701	0.416417	DECODE	UKBB_PPP	0.452848	1094.53	SCZ.Clozuk.2018	ADAM23	Transcriptome	BRAIN	TWAS	PsychENCODE	FUSION	0.785		0.432		30545856	10.1126/science.aat8127	Gandal et all science	BRAIN
ADAM23	O75077	202	TRANS	BIP_PGC3_noukb	BOTH	-,-	0.247885	0.160701	0.416417	DECODE	UKBB_PPP	0.452848	1094.53	BD.PGC.ruderferCell2018	ADAM23	Transcriptome	BRAIN	TWAS	PsychENCODE	FUSION	1.47183		0.141		30545856	10.1126/science.aat8127	Gandal et all science	BRAIN
ADAM23	O75077	202	TRANS	BIP_PGC3_noukb	BOTH	-,-	0.247885	0.160701	0.416417	DECODE	UKBB_PPP	0.452848	1094.53	SCZ_PGC2+CLOZUK	ADAM23	Transcriptome	DLPFC	TWAS	Collado-Torres	FUSION	2.99831		0.00271		31174959	10.1016/j.neuron.2019.05.013	ColladoTorres_neuron_twas etal. Neuron	BRAIN
ADAM23	O75077	202	TRANS	BIP_PGC3_noukb	BOTH	-,-	0.247885	0.160701	0.416417	DECODE	UKBB_PPP	0.452848	1094.53	Bipolar disorder	ADAM23	Proteiome	BRAIN DPFC+FRONTAL CORTEX	TWAS	ROS/MAP+Banner+MSBB	FUSION	4.2982		1.72e-05		35882878	10.1038/s41467-022-31873-5	Wingo et all Nat Commun	BRAIN
ADAM23	O75077	202	TRANS	BIP_PGC3_noukb	BOTH	-,-	0.247885	0.160701	0.416417	DECODE	UKBB_PPP	0.452848	1094.53	Depression Howard et all	ADAM23	Proteiome	BRAIN	PWAS	ROS/MAP	FUSION	-0.598155		0.55		33846625	10.1038/s41593-021-00832-6	Wingo Nat Neurosci	BRAIN
ADAM23	O75077	202	TRANS	Cognition_Meta	BOTH	-,-	0.852245	0.606491	0.852245	UKBB_PPP	metap	1.18565	4130.81	Bipolar disorder	ADAM23	Proteome	PLASMA	MR	INTERVAL	TwoSampleMR	0.00925459	0.0231481	0.689305		36280454	https://doi.org/10.1016/j.biopsych.2022.08.015	Lu et al Biol Psychiatry	BLOOD
ADAM23	O75077	202	TRANS	Cognition_Meta	BOTH	-,-	0.852245	0.606491	0.852245	UKBB_PPP	metap	1.18565	4130.81	Bipolar disorder	ADAM23	Proteome	PLASMA	MR	AGES	TwoSampleMR	0.0135876	0.03054	0.656383		36280454	https://doi.org/10.1016/j.biopsych.2022.08.015	Lu et al Biol Psychiatry	BLOOD
ADAM23	O75077	202	TRANS	Cognition_Meta	BOTH	-,-	0.852245	0.606491	0.852245	UKBB_PPP	metap	1.18565	4130.81	Bipolar disorder	ADAM23	Proteome	PLASMA	MR	FENLAND	TwoSampleMR	0.00566355	0.0194585	0.771007		36280454	https://doi.org/10.1016/j.biopsych.2022.08.015	Lu et al Biol Psychiatry	BLOOD
ADAM23	O75077	202	TRANS	Cognition_Meta	BOTH	-,-	0.852245	0.606491	0.852245	UKBB_PPP	metap	1.18565	4130.81	Major depressive disorder	ADAM23	Proteome	PLASMA	MR	INTERVAL	TwoSampleMR	-0.00810185	0.0106482	0.446735		36280454	https://doi.org/10.1016/j.biopsych.2022.08.015	Lu et al Biol Psychiatry	BLOOD
ADAM23	O75077	202	TRANS	Cognition_Meta	BOTH	-,-	0.852245	0.606491	0.852245	UKBB_PPP	metap	1.18565	4130.81	Major depressive disorder	ADAM23	Proteome	PLASMA	MR	AGES	TwoSampleMR	0.00912477	0.0137803	0.507867		36280454	https://doi.org/10.1016/j.biopsych.2022.08.015	Lu et al Biol Psychiatry	BLOOD
ADAM23	O75077	202	TRANS	Cognition_Meta	BOTH	-,-	0.852245	0.606491	0.852245	UKBB_PPP	metap	1.18565	4130.81	Major depressive disorder	ADAM23	Proteome	PLASMA	MR	FENLAND	TwoSampleMR	-0.00411848	0.00859846	0.631953		36280454	https://doi.org/10.1016/j.biopsych.2022.08.015	Lu et al Biol Psychiatry	BLOOD
ADAM23	O75077	202	TRANS	Cognition_Meta	BOTH	-,-	0.852245	0.606491	0.852245	UKBB_PPP	metap	1.18565	4130.81	Schizophrenia	ADAM23	Proteome	PLASMA	MR	INTERVAL	TwoSampleMR	-0.0166759	0.0189815	0.379653		36280454	https://doi.org/10.1016/j.biopsych.2022.08.015	Lu et al Biol Psychiatry	BLOOD
ADAM23	O75077	202	TRANS	Cognition_Meta	BOTH	-,-	0.852245	0.606491	0.852245	UKBB_PPP	metap	1.18565	4130.81	Schizophrenia	ADAM23	Proteome	PLASMA	MR	AGES	TwoSampleMR	0.0152766	0.0284916	0.591834		36280454	https://doi.org/10.1016/j.biopsych.2022.08.015	Lu et al Biol Psychiatry	BLOOD
ADAM23	O75077	202	TRANS	Cognition_Meta	BOTH	-,-	0.852245	0.606491	0.852245	UKBB_PPP	metap	1.18565	4130.81	Schizophrenia	ADAM23	Proteome	PLASMA	MR	FENLAND	TwoSampleMR	0.000144496	0.0144769	0.992036		36280454	https://doi.org/10.1016/j.biopsych.2022.08.015	Lu et al Biol Psychiatry	BLOOD
ADAM23	O75077	202	TRANS	Cognition_Meta	BOTH	-,-	0.852245	0.606491	0.852245	UKBB_PPP	metap	1.18565	4130.81	SCZ_PGC3	ADAM23	Transcriptome	DLPFC	MR	CMC+GTEX	MendelianRandomization			0.0637947		35460606	10.1016/j.ajhg.2022.04.004	Jiang eet all Am J Hum Genet	BRAIN
ADAM23	O75077	202	TRANS	Cognition_Meta	BOTH	-,-	0.852245	0.606491	0.852245	UKBB_PPP	metap	1.18565	4130.81	SCZ_PGC3	ADAM23	Transcriptome	DLPFC	MR	CMC+GTEX	MendelianRandomization			0.0618232		35460606	10.1016/j.ajhg.2022.04.004	Jiang eet all Am J Hum Genet	BRAIN
ADAM23	O75077	202	TRANS	Cognition_Meta	BOTH	-,-	0.852245	0.606491	0.852245	UKBB_PPP	metap	1.18565	4130.81	SCZ_PGC3	ADAM23	Transcriptome	DLPFC	MR	CMC+GTEX	MendelianRandomization			0.483946		35460606	10.1016/j.ajhg.2022.04.004	Jiang eet all Am J Hum Genet	BRAIN
ADAM23	O75077	202	TRANS	Cognition_Meta	BOTH	-,-	0.852245	0.606491	0.852245	UKBB_PPP	metap	1.18565	4130.81	SCZ_PGC3	ADAM23	Transcriptome	DLPFC	MR	CMC+GTEX	EMIC			0.368076		35460606	10.1016/j.ajhg.2022.04.004	Jiang eet all Am J Hum Genet	BRAIN
ADAM23	O75077	202	TRANS	Cognition_Meta	BOTH	-,-	0.852245	0.606491	0.852245	UKBB_PPP	metap	1.18565	4130.81	BIP_2019_Stahl_etall	ADAM23	Transcriptome	DLPFC	MR	CMC+GTEX	MendelianRandomization			0.287719		35460606	10.1016/j.ajhg.2022.04.004	Jiang eet all Am J Hum Genet	BRAIN
ADAM23	O75077	202	TRANS	Cognition_Meta	BOTH	-,-	0.852245	0.606491	0.852245	UKBB_PPP	metap	1.18565	4130.81	BIP_2019_Stahl_etall	ADAM23	Transcriptome	DLPFC	MR	CMC+GTEX	MendelianRandomization			0.277716		35460606	10.1016/j.ajhg.2022.04.004	Jiang eet all Am J Hum Genet	BRAIN
ADAM23	O75077	202	TRANS	Cognition_Meta	BOTH	-,-	0.852245	0.606491	0.852245	UKBB_PPP	metap	1.18565	4130.81	BIP_2019_Stahl_etall	ADAM23	Transcriptome	DLPFC	MR	CMC+GTEX	MendelianRandomization			0.891848		35460606	10.1016/j.ajhg.2022.04.004	Jiang eet all Am J Hum Genet	BRAIN
ADAM23	O75077	202	TRANS	Cognition_Meta	BOTH	-,-	0.852245	0.606491	0.852245	UKBB_PPP	metap	1.18565	4130.81	BIP_2019_Stahl_etall	ADAM23	Transcriptome	DLPFC	MR	CMC+GTEX	EMIC			0.726001		35460606	10.1016/j.ajhg.2022.04.004	Jiang eet all Am J Hum Genet	BRAIN
ADAM23	O75077	202	TRANS	Cognition_Meta	BOTH	-,-	0.852245	0.606491	0.852245	UKBB_PPP	metap	1.18565	4130.81	Deepression_Wray_tall	ADAM23	Transcriptome	BRAIN DLPFC	MR	PsychENCODE	TwoSampleMR	0	0.01	0.716		35296807	10.1038/s41380-022-01507-9	Deng et all Mol Psychiatry	BRAIN
ADAM23	O75077	202	TRANS	Cognition_Meta	BOTH	-,-	0.852245	0.606491	0.852245	UKBB_PPP	metap	1.18565	4130.81	Deepression_Wray_tall	ADAM23	Proteiome	BLOOD	MR	AGES	TwoSampleMR	0.01	0.01	0.508		35296807	10.1038/s41380-022-01507-9	Deng et all Mol Psychiatry	BLOOD
ADAM23	O75077	202	TRANS	Cognition_Meta	BOTH	-,-	0.852245	0.606491	0.852245	UKBB_PPP	metap	1.18565	4130.81	SCZ_PGC3	ADAM23	Transcriptome	DLPFC	SMR	CMC+GTEX	SMR	-0.0201269	0.0203025	0.321514		35460606	10.1016/j.ajhg.2022.04.004	Jiang eet all Am J Hum Genet	BRAIN
ADAM23	O75077	202	TRANS	Cognition_Meta	BOTH	-,-	0.852245	0.606491	0.852245	UKBB_PPP	metap	1.18565	4130.81	SCZ_PGC3	ADAM23	Transcriptome_Transcriptlvel	DLPFC	SMR	CMC+GTEX	SMR	-0.0196429	0.0198054	0.321298		35460606	10.1016/j.ajhg.2022.04.004	Jiang eet all Am J Hum Genet	BRAIN
ADAM23	O75077	202	TRANS	Cognition_Meta	BOTH	-,-	0.852245	0.606491	0.852245	UKBB_PPP	metap	1.18565	4130.81	Bipolar disorder	ADAM23	Proteiome	BRAIN DPFC+FRONTAL CORTEX	SMR	ROS/MAP+Banner+MSBB	SMR	0.275895	0.120946	0.0225401		35882878	10.1038/s41467-022-31873-5	Wingo et all Nat Commun	BRAIN
ADAM23	O75077	202	TRANS	Cognition_Meta	BOTH	-,-	0.852245	0.606491	0.852245	UKBB_PPP	metap	1.18565	4130.81	SCZ.Clozuk.2018	ADAM23	Transcriptome	BRAIN	SMR	PsychENCODE	SMR	0.0317926	0.0271718	0.242		30545856	10.1126/science.aat8127	Gandal et all science	BRAIN
ADAM23	O75077	202	TRANS	Cognition_Meta	BOTH	-,-	0.852245	0.606491	0.852245	UKBB_PPP	metap	1.18565	4130.81	BD.PGC.ruderferCell2018	ADAM23	Transcriptome	BRAIN	SMR	PsychENCODE	SMR	0.0334619	0.0418645	0.424121		30545856	10.1126/science.aat8127	Gandal et all science	BRAIN
ADAM23	O75077	202	TRANS	Cognition_Meta	BOTH	-,-	0.852245	0.606491	0.852245	UKBB_PPP	metap	1.18565	4130.81	SCZ	ADAM23	Proteiome	BLOOD	SMR	eQTLGen	SMR	0.0495823	0.0725776	0.494504		37415601	10.3389/fgene.2023.1191264	Gedik et all Front Genet	BLOOD
ADAM23	O75077	202	TRANS	Cognition_Meta	BOTH	-,-	0.852245	0.606491	0.852245	UKBB_PPP	metap	1.18565	4130.81	MDD	ADAM23	Proteiome	BRAIN	SMR	BrainMeta	SMR	-0.00509538	0.012464	0.68268		37415601	10.3389/fgene.2023.1191264	Gedik et all Front Genet	BRAIN
ADAM23	O75077	202	TRANS	Cognition_Meta	BOTH	-,-	0.852245	0.606491	0.852245	UKBB_PPP	metap	1.18565	4130.81	BIP	ADAM23	Proteiome	BRAIN	SMR	BrainMeta	SMR	0.0288791	0.0273016	0.290156		37415601	10.3389/fgene.2023.1191264	Gedik et all Front Genet	BRAIN
ADAM23	O75077	202	TRANS	Cognition_Meta	BOTH	-,-	0.852245	0.606491	0.852245	UKBB_PPP	metap	1.18565	4130.81	SCZ	ADAM23	Proteiome	BRAIN	SMR	BrainMeta	SMR	-0.0133981	0.0226788	0.554671		37415601	10.3389/fgene.2023.1191264	Gedik et all Front Genet	BRAIN
ADAM23	O75077	202	TRANS	Cognition_Meta	BOTH	-,-	0.852245	0.606491	0.852245	UKBB_PPP	metap	1.18565	4130.81	MDD	ADAM23	Proteiome	BLOOD	SMR	eQTLGen	SMR	-0.00157557	0.0433283	0.970993		37415601	10.3389/fgene.2023.1191264	Gedik et all Front Genet	BLOOD
ADAM23	O75077	202	TRANS	Cognition_Meta	BOTH	-,-	0.852245	0.606491	0.852245	UKBB_PPP	metap	1.18565	4130.81	BIP	ADAM23	Proteiome	BLOOD	SMR	eQTLGen	SMR	-0.125224	0.0942456	0.183949		37415601	10.3389/fgene.2023.1191264	Gedik et all Front Genet	BLOOD
ADAM23	O75077	202	TRANS	Cognition_Meta	BOTH	-,-	0.852245	0.606491	0.852245	UKBB_PPP	metap	1.18565	4130.81	SCZ	ADAM23	Proteiome	BLOOD	SMR	deCODE	SMR	0.0117203	0.021746	0.589911		37415601	10.3389/fgene.2023.1191264	Gedik et all Front Genet	BLOOD
ADAM23	O75077	202	TRANS	Cognition_Meta	BOTH	-,-	0.852245	0.606491	0.852245	UKBB_PPP	metap	1.18565	4130.81	MDD	ADAM23	Proteiome	BLOOD	SMR	deCODE	SMR	0.00696418	0.0105178	0.507887		37415601	10.3389/fgene.2023.1191264	Gedik et all Front Genet	BLOOD
ADAM23	O75077	202	TRANS	Cognition_Meta	BOTH	-,-	0.852245	0.606491	0.852245	UKBB_PPP	metap	1.18565	4130.81	BIP	ADAM23	Proteiome	BLOOD	SMR	deCODE	SMR	0.0103703	0.0233092	0.65639		37415601	10.3389/fgene.2023.1191264	Gedik et all Front Genet	BLOOD
ADAM23	O75077	202	TRANS	Cognition_Meta	BOTH	-,-	0.852245	0.606491	0.852245	UKBB_PPP	metap	1.18565	4130.81	SCZ.Clozuk.2018	ADAM23	Transcriptome	BRAIN	TWAS	PsychENCODE	FUSION	0.785		0.432		30545856	10.1126/science.aat8127	Gandal et all science	BRAIN
ADAM23	O75077	202	TRANS	Cognition_Meta	BOTH	-,-	0.852245	0.606491	0.852245	UKBB_PPP	metap	1.18565	4130.81	BD.PGC.ruderferCell2018	ADAM23	Transcriptome	BRAIN	TWAS	PsychENCODE	FUSION	1.47183		0.141		30545856	10.1126/science.aat8127	Gandal et all science	BRAIN
ADAM23	O75077	202	TRANS	Cognition_Meta	BOTH	-,-	0.852245	0.606491	0.852245	UKBB_PPP	metap	1.18565	4130.81	SCZ_PGC2+CLOZUK	ADAM23	Transcriptome	DLPFC	TWAS	Collado-Torres	FUSION	2.99831		0.00271		31174959	10.1016/j.neuron.2019.05.013	ColladoTorres_neuron_twas etal. Neuron	BRAIN
ADAM23	O75077	202	TRANS	Cognition_Meta	BOTH	-,-	0.852245	0.606491	0.852245	UKBB_PPP	metap	1.18565	4130.81	Bipolar disorder	ADAM23	Proteiome	BRAIN DPFC+FRONTAL CORTEX	TWAS	ROS/MAP+Banner+MSBB	FUSION	4.2982		1.72e-05		35882878	10.1038/s41467-022-31873-5	Wingo et all Nat Commun	BRAIN
ADAM23	O75077	202	TRANS	Cognition_Meta	BOTH	-,-	0.852245	0.606491	0.852245	UKBB_PPP	metap	1.18565	4130.81	Depression Howard et all	ADAM23	Proteiome	BRAIN	PWAS	ROS/MAP	FUSION	-0.598155		0.55		33846625	10.1038/s41593-021-00832-6	Wingo Nat Neurosci	BRAIN
ADAM23	O75077	202	TRANS	Depression_iPSYCH_2023	BOTH	-,-	0.335213	0.166545	0.61342	DECODE	UKBB_PPP	1.28755	1134.34	Bipolar disorder	ADAM23	Proteome	PLASMA	MR	INTERVAL	TwoSampleMR	0.00925459	0.0231481	0.689305		36280454	https://doi.org/10.1016/j.biopsych.2022.08.015	Lu et al Biol Psychiatry	BLOOD
ADAM23	O75077	202	TRANS	Depression_iPSYCH_2023	BOTH	-,-	0.335213	0.166545	0.61342	DECODE	UKBB_PPP	1.28755	1134.34	Bipolar disorder	ADAM23	Proteome	PLASMA	MR	AGES	TwoSampleMR	0.0135876	0.03054	0.656383		36280454	https://doi.org/10.1016/j.biopsych.2022.08.015	Lu et al Biol Psychiatry	BLOOD
ADAM23	O75077	202	TRANS	Depression_iPSYCH_2023	BOTH	-,-	0.335213	0.166545	0.61342	DECODE	UKBB_PPP	1.28755	1134.34	Bipolar disorder	ADAM23	Proteome	PLASMA	MR	FENLAND	TwoSampleMR	0.00566355	0.0194585	0.771007		36280454	https://doi.org/10.1016/j.biopsych.2022.08.015	Lu et al Biol Psychiatry	BLOOD
ADAM23	O75077	202	TRANS	Depression_iPSYCH_2023	BOTH	-,-	0.335213	0.166545	0.61342	DECODE	UKBB_PPP	1.28755	1134.34	Major depressive disorder	ADAM23	Proteome	PLASMA	MR	INTERVAL	TwoSampleMR	-0.00810185	0.0106482	0.446735		36280454	https://doi.org/10.1016/j.biopsych.2022.08.015	Lu et al Biol Psychiatry	BLOOD
ADAM23	O75077	202	TRANS	Depression_iPSYCH_2023	BOTH	-,-	0.335213	0.166545	0.61342	DECODE	UKBB_PPP	1.28755	1134.34	Major depressive disorder	ADAM23	Proteome	PLASMA	MR	AGES	TwoSampleMR	0.00912477	0.0137803	0.507867		36280454	https://doi.org/10.1016/j.biopsych.2022.08.015	Lu et al Biol Psychiatry	BLOOD
ADAM23	O75077	202	TRANS	Depression_iPSYCH_2023	BOTH	-,-	0.335213	0.166545	0.61342	DECODE	UKBB_PPP	1.28755	1134.34	Major depressive disorder	ADAM23	Proteome	PLASMA	MR	FENLAND	TwoSampleMR	-0.00411848	0.00859846	0.631953		36280454	https://doi.org/10.1016/j.biopsych.2022.08.015	Lu et al Biol Psychiatry	BLOOD
ADAM23	O75077	202	TRANS	Depression_iPSYCH_2023	BOTH	-,-	0.335213	0.166545	0.61342	DECODE	UKBB_PPP	1.28755	1134.34	Schizophrenia	ADAM23	Proteome	PLASMA	MR	INTERVAL	TwoSampleMR	-0.0166759	0.0189815	0.379653		36280454	https://doi.org/10.1016/j.biopsych.2022.08.015	Lu et al Biol Psychiatry	BLOOD
ADAM23	O75077	202	TRANS	Depression_iPSYCH_2023	BOTH	-,-	0.335213	0.166545	0.61342	DECODE	UKBB_PPP	1.28755	1134.34	Schizophrenia	ADAM23	Proteome	PLASMA	MR	AGES	TwoSampleMR	0.0152766	0.0284916	0.591834		36280454	https://doi.org/10.1016/j.biopsych.2022.08.015	Lu et al Biol Psychiatry	BLOOD
ADAM23	O75077	202	TRANS	Depression_iPSYCH_2023	BOTH	-,-	0.335213	0.166545	0.61342	DECODE	UKBB_PPP	1.28755	1134.34	Schizophrenia	ADAM23	Proteome	PLASMA	MR	FENLAND	TwoSampleMR	0.000144496	0.0144769	0.992036		36280454	https://doi.org/10.1016/j.biopsych.2022.08.015	Lu et al Biol Psychiatry	BLOOD
ADAM23	O75077	202	TRANS	Depression_iPSYCH_2023	BOTH	-,-	0.335213	0.166545	0.61342	DECODE	UKBB_PPP	1.28755	1134.34	SCZ_PGC3	ADAM23	Transcriptome	DLPFC	MR	CMC+GTEX	MendelianRandomization			0.0637947		35460606	10.1016/j.ajhg.2022.04.004	Jiang eet all Am J Hum Genet	BRAIN
ADAM23	O75077	202	TRANS	Depression_iPSYCH_2023	BOTH	-,-	0.335213	0.166545	0.61342	DECODE	UKBB_PPP	1.28755	1134.34	SCZ_PGC3	ADAM23	Transcriptome	DLPFC	MR	CMC+GTEX	MendelianRandomization			0.0618232		35460606	10.1016/j.ajhg.2022.04.004	Jiang eet all Am J Hum Genet	BRAIN
ADAM23	O75077	202	TRANS	Depression_iPSYCH_2023	BOTH	-,-	0.335213	0.166545	0.61342	DECODE	UKBB_PPP	1.28755	1134.34	SCZ_PGC3	ADAM23	Transcriptome	DLPFC	MR	CMC+GTEX	MendelianRandomization			0.483946		35460606	10.1016/j.ajhg.2022.04.004	Jiang eet all Am J Hum Genet	BRAIN
ADAM23	O75077	202	TRANS	Depression_iPSYCH_2023	BOTH	-,-	0.335213	0.166545	0.61342	DECODE	UKBB_PPP	1.28755	1134.34	SCZ_PGC3	ADAM23	Transcriptome	DLPFC	MR	CMC+GTEX	EMIC			0.368076		35460606	10.1016/j.ajhg.2022.04.004	Jiang eet all Am J Hum Genet	BRAIN
ADAM23	O75077	202	TRANS	Depression_iPSYCH_2023	BOTH	-,-	0.335213	0.166545	0.61342	DECODE	UKBB_PPP	1.28755	1134.34	BIP_2019_Stahl_etall	ADAM23	Transcriptome	DLPFC	MR	CMC+GTEX	MendelianRandomization			0.287719		35460606	10.1016/j.ajhg.2022.04.004	Jiang eet all Am J Hum Genet	BRAIN
ADAM23	O75077	202	TRANS	Depression_iPSYCH_2023	BOTH	-,-	0.335213	0.166545	0.61342	DECODE	UKBB_PPP	1.28755	1134.34	BIP_2019_Stahl_etall	ADAM23	Transcriptome	DLPFC	MR	CMC+GTEX	MendelianRandomization			0.277716		35460606	10.1016/j.ajhg.2022.04.004	Jiang eet all Am J Hum Genet	BRAIN
ADAM23	O75077	202	TRANS	Depression_iPSYCH_2023	BOTH	-,-	0.335213	0.166545	0.61342	DECODE	UKBB_PPP	1.28755	1134.34	BIP_2019_Stahl_etall	ADAM23	Transcriptome	DLPFC	MR	CMC+GTEX	MendelianRandomization			0.891848		35460606	10.1016/j.ajhg.2022.04.004	Jiang eet all Am J Hum Genet	BRAIN
ADAM23	O75077	202	TRANS	Depression_iPSYCH_2023	BOTH	-,-	0.335213	0.166545	0.61342	DECODE	UKBB_PPP	1.28755	1134.34	BIP_2019_Stahl_etall	ADAM23	Transcriptome	DLPFC	MR	CMC+GTEX	EMIC			0.726001		35460606	10.1016/j.ajhg.2022.04.004	Jiang eet all Am J Hum Genet	BRAIN
ADAM23	O75077	202	TRANS	Depression_iPSYCH_2023	BOTH	-,-	0.335213	0.166545	0.61342	DECODE	UKBB_PPP	1.28755	1134.34	Deepression_Wray_tall	ADAM23	Transcriptome	BRAIN DLPFC	MR	PsychENCODE	TwoSampleMR	0	0.01	0.716		35296807	10.1038/s41380-022-01507-9	Deng et all Mol Psychiatry	BRAIN
ADAM23	O75077	202	TRANS	Depression_iPSYCH_2023	BOTH	-,-	0.335213	0.166545	0.61342	DECODE	UKBB_PPP	1.28755	1134.34	Deepression_Wray_tall	ADAM23	Proteiome	BLOOD	MR	AGES	TwoSampleMR	0.01	0.01	0.508		35296807	10.1038/s41380-022-01507-9	Deng et all Mol Psychiatry	BLOOD
ADAM23	O75077	202	TRANS	Depression_iPSYCH_2023	BOTH	-,-	0.335213	0.166545	0.61342	DECODE	UKBB_PPP	1.28755	1134.34	SCZ_PGC3	ADAM23	Transcriptome	DLPFC	SMR	CMC+GTEX	SMR	-0.0201269	0.0203025	0.321514		35460606	10.1016/j.ajhg.2022.04.004	Jiang eet all Am J Hum Genet	BRAIN
ADAM23	O75077	202	TRANS	Depression_iPSYCH_2023	BOTH	-,-	0.335213	0.166545	0.61342	DECODE	UKBB_PPP	1.28755	1134.34	SCZ_PGC3	ADAM23	Transcriptome_Transcriptlvel	DLPFC	SMR	CMC+GTEX	SMR	-0.0196429	0.0198054	0.321298		35460606	10.1016/j.ajhg.2022.04.004	Jiang eet all Am J Hum Genet	BRAIN
ADAM23	O75077	202	TRANS	Depression_iPSYCH_2023	BOTH	-,-	0.335213	0.166545	0.61342	DECODE	UKBB_PPP	1.28755	1134.34	Bipolar disorder	ADAM23	Proteiome	BRAIN DPFC+FRONTAL CORTEX	SMR	ROS/MAP+Banner+MSBB	SMR	0.275895	0.120946	0.0225401		35882878	10.1038/s41467-022-31873-5	Wingo et all Nat Commun	BRAIN
ADAM23	O75077	202	TRANS	Depression_iPSYCH_2023	BOTH	-,-	0.335213	0.166545	0.61342	DECODE	UKBB_PPP	1.28755	1134.34	SCZ.Clozuk.2018	ADAM23	Transcriptome	BRAIN	SMR	PsychENCODE	SMR	0.0317926	0.0271718	0.242		30545856	10.1126/science.aat8127	Gandal et all science	BRAIN
ADAM23	O75077	202	TRANS	Depression_iPSYCH_2023	BOTH	-,-	0.335213	0.166545	0.61342	DECODE	UKBB_PPP	1.28755	1134.34	BD.PGC.ruderferCell2018	ADAM23	Transcriptome	BRAIN	SMR	PsychENCODE	SMR	0.0334619	0.0418645	0.424121		30545856	10.1126/science.aat8127	Gandal et all science	BRAIN
ADAM23	O75077	202	TRANS	Depression_iPSYCH_2023	BOTH	-,-	0.335213	0.166545	0.61342	DECODE	UKBB_PPP	1.28755	1134.34	SCZ	ADAM23	Proteiome	BLOOD	SMR	eQTLGen	SMR	0.0495823	0.0725776	0.494504		37415601	10.3389/fgene.2023.1191264	Gedik et all Front Genet	BLOOD
ADAM23	O75077	202	TRANS	Depression_iPSYCH_2023	BOTH	-,-	0.335213	0.166545	0.61342	DECODE	UKBB_PPP	1.28755	1134.34	MDD	ADAM23	Proteiome	BRAIN	SMR	BrainMeta	SMR	-0.00509538	0.012464	0.68268		37415601	10.3389/fgene.2023.1191264	Gedik et all Front Genet	BRAIN
ADAM23	O75077	202	TRANS	Depression_iPSYCH_2023	BOTH	-,-	0.335213	0.166545	0.61342	DECODE	UKBB_PPP	1.28755	1134.34	BIP	ADAM23	Proteiome	BRAIN	SMR	BrainMeta	SMR	0.0288791	0.0273016	0.290156		37415601	10.3389/fgene.2023.1191264	Gedik et all Front Genet	BRAIN
ADAM23	O75077	202	TRANS	Depression_iPSYCH_2023	BOTH	-,-	0.335213	0.166545	0.61342	DECODE	UKBB_PPP	1.28755	1134.34	SCZ	ADAM23	Proteiome	BRAIN	SMR	BrainMeta	SMR	-0.0133981	0.0226788	0.554671		37415601	10.3389/fgene.2023.1191264	Gedik et all Front Genet	BRAIN
ADAM23	O75077	202	TRANS	Depression_iPSYCH_2023	BOTH	-,-	0.335213	0.166545	0.61342	DECODE	UKBB_PPP	1.28755	1134.34	MDD	ADAM23	Proteiome	BLOOD	SMR	eQTLGen	SMR	-0.00157557	0.0433283	0.970993		37415601	10.3389/fgene.2023.1191264	Gedik et all Front Genet	BLOOD
ADAM23	O75077	202	TRANS	Depression_iPSYCH_2023	BOTH	-,-	0.335213	0.166545	0.61342	DECODE	UKBB_PPP	1.28755	1134.34	BIP	ADAM23	Proteiome	BLOOD	SMR	eQTLGen	SMR	-0.125224	0.0942456	0.183949		37415601	10.3389/fgene.2023.1191264	Gedik et all Front Genet	BLOOD
ADAM23	O75077	202	TRANS	Depression_iPSYCH_2023	BOTH	-,-	0.335213	0.166545	0.61342	DECODE	UKBB_PPP	1.28755	1134.34	SCZ	ADAM23	Proteiome	BLOOD	SMR	deCODE	SMR	0.0117203	0.021746	0.589911		37415601	10.3389/fgene.2023.1191264	Gedik et all Front Genet	BLOOD
ADAM23	O75077	202	TRANS	Depression_iPSYCH_2023	BOTH	-,-	0.335213	0.166545	0.61342	DECODE	UKBB_PPP	1.28755	1134.34	MDD	ADAM23	Proteiome	BLOOD	SMR	deCODE	SMR	0.00696418	0.0105178	0.507887		37415601	10.3389/fgene.2023.1191264	Gedik et all Front Genet	BLOOD
ADAM23	O75077	202	TRANS	Depression_iPSYCH_2023	BOTH	-,-	0.335213	0.166545	0.61342	DECODE	UKBB_PPP	1.28755	1134.34	BIP	ADAM23	Proteiome	BLOOD	SMR	deCODE	SMR	0.0103703	0.0233092	0.65639		37415601	10.3389/fgene.2023.1191264	Gedik et all Front Genet	BLOOD
ADAM23	O75077	202	TRANS	Depression_iPSYCH_2023	BOTH	-,-	0.335213	0.166545	0.61342	DECODE	UKBB_PPP	1.28755	1134.34	SCZ.Clozuk.2018	ADAM23	Transcriptome	BRAIN	TWAS	PsychENCODE	FUSION	0.785		0.432		30545856	10.1126/science.aat8127	Gandal et all science	BRAIN
ADAM23	O75077	202	TRANS	Depression_iPSYCH_2023	BOTH	-,-	0.335213	0.166545	0.61342	DECODE	UKBB_PPP	1.28755	1134.34	BD.PGC.ruderferCell2018	ADAM23	Transcriptome	BRAIN	TWAS	PsychENCODE	FUSION	1.47183		0.141		30545856	10.1126/science.aat8127	Gandal et all science	BRAIN
ADAM23	O75077	202	TRANS	Depression_iPSYCH_2023	BOTH	-,-	0.335213	0.166545	0.61342	DECODE	UKBB_PPP	1.28755	1134.34	SCZ_PGC2+CLOZUK	ADAM23	Transcriptome	DLPFC	TWAS	Collado-Torres	FUSION	2.99831		0.00271		31174959	10.1016/j.neuron.2019.05.013	ColladoTorres_neuron_twas etal. Neuron	BRAIN
ADAM23	O75077	202	TRANS	Depression_iPSYCH_2023	BOTH	-,-	0.335213	0.166545	0.61342	DECODE	UKBB_PPP	1.28755	1134.34	Bipolar disorder	ADAM23	Proteiome	BRAIN DPFC+FRONTAL CORTEX	TWAS	ROS/MAP+Banner+MSBB	FUSION	4.2982		1.72e-05		35882878	10.1038/s41467-022-31873-5	Wingo et all Nat Commun	BRAIN
ADAM23	O75077	202	TRANS	Depression_iPSYCH_2023	BOTH	-,-	0.335213	0.166545	0.61342	DECODE	UKBB_PPP	1.28755	1134.34	Depression Howard et all	ADAM23	Proteiome	BRAIN	PWAS	ROS/MAP	FUSION	-0.598155		0.55		33846625	10.1038/s41593-021-00832-6	Wingo Nat Neurosci	BRAIN
ADAM29	Q9UKF5	207	TRANS	BIP_PGC3_noukb	DECODE_Specific	+,NA		0.00596654	0.00596654	DECODE	DECODE	0.163205	40.6381	SCZ.Clozuk.2018	ADAM29	Transcriptome	BRAIN	SMR	PsychENCODE	SMR	-0.0093576	0.0299674	0.755		30545856	10.1126/science.aat8127	Gandal et all science	BRAIN
ADAM29	Q9UKF5	207	TRANS	BIP_PGC3_noukb	DECODE_Specific	+,NA		0.00596654	0.00596654	DECODE	DECODE	0.163205	40.6381	BD.PGC.ruderferCell2018	ADAM29	Transcriptome	BRAIN	SMR	PsychENCODE	SMR	-0.0800933	0.0477499	0.093474		30545856	10.1126/science.aat8127	Gandal et all science	BRAIN
ADAM29	Q9UKF5	207	TRANS	BIP_PGC3_noukb	DECODE_Specific	+,NA		0.00596654	0.00596654	DECODE	DECODE	0.163205	40.6381	SCZ	ADAM29	Proteiome	BLOOD	SMR	eQTLGen	SMR	0.18886	0.0966873	0.0507837		37415601	10.3389/fgene.2023.1191264	Gedik et all Front Genet	BLOOD
ADAM29	Q9UKF5	207	TRANS	BIP_PGC3_noukb	DECODE_Specific	+,NA		0.00596654	0.00596654	DECODE	DECODE	0.163205	40.6381	MDD	ADAM29	Proteiome	BRAIN	SMR	BrainMeta	SMR	-0.0155726	0.0112138	0.164925		37415601	10.3389/fgene.2023.1191264	Gedik et all Front Genet	BRAIN
ADAM29	Q9UKF5	207	TRANS	BIP_PGC3_noukb	DECODE_Specific	+,NA		0.00596654	0.00596654	DECODE	DECODE	0.163205	40.6381	BIP	ADAM29	Proteiome	BRAIN	SMR	BrainMeta	SMR	-0.00278745	0.0244057	0.909069		37415601	10.3389/fgene.2023.1191264	Gedik et all Front Genet	BRAIN
ADAM29	Q9UKF5	207	TRANS	BIP_PGC3_noukb	DECODE_Specific	+,NA		0.00596654	0.00596654	DECODE	DECODE	0.163205	40.6381	SCZ	ADAM29	Proteiome	BRAIN	SMR	BrainMeta	SMR	-0.019995	0.0198097	0.312807		37415601	10.3389/fgene.2023.1191264	Gedik et all Front Genet	BRAIN
ADAM29	Q9UKF5	207	TRANS	BIP_PGC3_noukb	DECODE_Specific	+,NA		0.00596654	0.00596654	DECODE	DECODE	0.163205	40.6381	MDD	ADAM29	Proteiome	BLOOD	SMR	eQTLGen	SMR	-0.0676469	0.0490141	0.16754		37415601	10.3389/fgene.2023.1191264	Gedik et all Front Genet	BLOOD
ADAM29	Q9UKF5	207	TRANS	BIP_PGC3_noukb	DECODE_Specific	+,NA		0.00596654	0.00596654	DECODE	DECODE	0.163205	40.6381	BIP	ADAM29	Proteiome	BLOOD	SMR	eQTLGen	SMR	-0.0401358	0.10365	0.698589		37415601	10.3389/fgene.2023.1191264	Gedik et all Front Genet	BLOOD
ADAM29	Q9UKF5	207	TRANS	BIP_PGC3_noukb	DECODE_Specific	+,NA		0.00596654	0.00596654	DECODE	DECODE	0.163205	40.6381	SCZ.Clozuk.2018	ADAM29	Transcriptome	BRAIN	TWAS	PsychENCODE	FUSION	-0.93736		0.349		30545856	10.1126/science.aat8127	Gandal et all science	BRAIN
ADAM29	Q9UKF5	207	TRANS	BIP_PGC3_noukb	DECODE_Specific	+,NA		0.00596654	0.00596654	DECODE	DECODE	0.163205	40.6381	BD.PGC.ruderferCell2018	ADAM29	Transcriptome	BRAIN	TWAS	PsychENCODE	FUSION	-1.44351		0.149		30545856	10.1126/science.aat8127	Gandal et all science	BRAIN
ADAM29	Q9UKF5	207	TRANS	BIP_PGC3_noukb	DECODE_Specific	+,NA		0.00596654	0.00596654	DECODE	DECODE	0.163205	40.6381	Schizophrenia	ADAM29	Transcriptome	brain caudate nucleus	TWAS	Gtex	Fusion			0.47386		36319771	10.1038/s41593-022-01182-7	Benjamin KJM	brain caudate nucleus
ADAM29	Q9UKF5	207	TRANS	Cognition_Meta	DECODE_Specific	+,NA		0.116071	0.116071	DECODE	DECODE	0.55791	790.558	SCZ.Clozuk.2018	ADAM29	Transcriptome	BRAIN	SMR	PsychENCODE	SMR	-0.0093576	0.0299674	0.755		30545856	10.1126/science.aat8127	Gandal et all science	BRAIN
ADAM29	Q9UKF5	207	TRANS	Cognition_Meta	DECODE_Specific	+,NA		0.116071	0.116071	DECODE	DECODE	0.55791	790.558	BD.PGC.ruderferCell2018	ADAM29	Transcriptome	BRAIN	SMR	PsychENCODE	SMR	-0.0800933	0.0477499	0.093474		30545856	10.1126/science.aat8127	Gandal et all science	BRAIN
ADAM29	Q9UKF5	207	TRANS	Cognition_Meta	DECODE_Specific	+,NA		0.116071	0.116071	DECODE	DECODE	0.55791	790.558	SCZ	ADAM29	Proteiome	BLOOD	SMR	eQTLGen	SMR	0.18886	0.0966873	0.0507837		37415601	10.3389/fgene.2023.1191264	Gedik et all Front Genet	BLOOD
ADAM29	Q9UKF5	207	TRANS	Cognition_Meta	DECODE_Specific	+,NA		0.116071	0.116071	DECODE	DECODE	0.55791	790.558	MDD	ADAM29	Proteiome	BRAIN	SMR	BrainMeta	SMR	-0.0155726	0.0112138	0.164925		37415601	10.3389/fgene.2023.1191264	Gedik et all Front Genet	BRAIN
ADAM29	Q9UKF5	207	TRANS	Cognition_Meta	DECODE_Specific	+,NA		0.116071	0.116071	DECODE	DECODE	0.55791	790.558	BIP	ADAM29	Proteiome	BRAIN	SMR	BrainMeta	SMR	-0.00278745	0.0244057	0.909069		37415601	10.3389/fgene.2023.1191264	Gedik et all Front Genet	BRAIN
ADAM29	Q9UKF5	207	TRANS	Cognition_Meta	DECODE_Specific	+,NA		0.116071	0.116071	DECODE	DECODE	0.55791	790.558	SCZ	ADAM29	Proteiome	BRAIN	SMR	BrainMeta	SMR	-0.019995	0.0198097	0.312807		37415601	10.3389/fgene.2023.1191264	Gedik et all Front Genet	BRAIN
ADAM29	Q9UKF5	207	TRANS	Cognition_Meta	DECODE_Specific	+,NA		0.116071	0.116071	DECODE	DECODE	0.55791	790.558	MDD	ADAM29	Proteiome	BLOOD	SMR	eQTLGen	SMR	-0.0676469	0.0490141	0.16754		37415601	10.3389/fgene.2023.1191264	Gedik et all Front Genet	BLOOD
ADAM29	Q9UKF5	207	TRANS	Cognition_Meta	DECODE_Specific	+,NA		0.116071	0.116071	DECODE	DECODE	0.55791	790.558	BIP	ADAM29	Proteiome	BLOOD	SMR	eQTLGen	SMR	-0.0401358	0.10365	0.698589		37415601	10.3389/fgene.2023.1191264	Gedik et all Front Genet	BLOOD
ADAM29	Q9UKF5	207	TRANS	Cognition_Meta	DECODE_Specific	+,NA		0.116071	0.116071	DECODE	DECODE	0.55791	790.558	SCZ.Clozuk.2018	ADAM29	Transcriptome	BRAIN	TWAS	PsychENCODE	FUSION	-0.93736		0.349		30545856	10.1126/science.aat8127	Gandal et all science	BRAIN
ADAM29	Q9UKF5	207	TRANS	Cognition_Meta	DECODE_Specific	+,NA		0.116071	0.116071	DECODE	DECODE	0.55791	790.558	BD.PGC.ruderferCell2018	ADAM29	Transcriptome	BRAIN	TWAS	PsychENCODE	FUSION	-1.44351		0.149		30545856	10.1126/science.aat8127	Gandal et all science	BRAIN
ADAM29	Q9UKF5	207	TRANS	Cognition_Meta	DECODE_Specific	+,NA		0.116071	0.116071	DECODE	DECODE	0.55791	790.558	Schizophrenia	ADAM29	Transcriptome	brain caudate nucleus	TWAS	Gtex	Fusion			0.47386		36319771	10.1038/s41593-022-01182-7	Benjamin KJM	brain caudate nucleus
ADAM29	Q9UKF5	207	TRANS	Depression_iPSYCH_2023	DECODE_Specific	+,NA		0.85684	0.85684	DECODE	DECODE	1.42653	5835.94	SCZ.Clozuk.2018	ADAM29	Transcriptome	BRAIN	SMR	PsychENCODE	SMR	-0.0093576	0.0299674	0.755		30545856	10.1126/science.aat8127	Gandal et all science	BRAIN
ADAM29	Q9UKF5	207	TRANS	Depression_iPSYCH_2023	DECODE_Specific	+,NA		0.85684	0.85684	DECODE	DECODE	1.42653	5835.94	BD.PGC.ruderferCell2018	ADAM29	Transcriptome	BRAIN	SMR	PsychENCODE	SMR	-0.0800933	0.0477499	0.093474		30545856	10.1126/science.aat8127	Gandal et all science	BRAIN
ADAM29	Q9UKF5	207	TRANS	Depression_iPSYCH_2023	DECODE_Specific	+,NA		0.85684	0.85684	DECODE	DECODE	1.42653	5835.94	SCZ	ADAM29	Proteiome	BLOOD	SMR	eQTLGen	SMR	0.18886	0.0966873	0.0507837		37415601	10.3389/fgene.2023.1191264	Gedik et all Front Genet	BLOOD
ADAM29	Q9UKF5	207	TRANS	Depression_iPSYCH_2023	DECODE_Specific	+,NA		0.85684	0.85684	DECODE	DECODE	1.42653	5835.94	MDD	ADAM29	Proteiome	BRAIN	SMR	BrainMeta	SMR	-0.0155726	0.0112138	0.164925		37415601	10.3389/fgene.2023.1191264	Gedik et all Front Genet	BRAIN
ADAM29	Q9UKF5	207	TRANS	Depression_iPSYCH_2023	DECODE_Specific	+,NA		0.85684	0.85684	DECODE	DECODE	1.42653	5835.94	BIP	ADAM29	Proteiome	BRAIN	SMR	BrainMeta	SMR	-0.00278745	0.0244057	0.909069		37415601	10.3389/fgene.2023.1191264	Gedik et all Front Genet	BRAIN
ADAM29	Q9UKF5	207	TRANS	Depression_iPSYCH_2023	DECODE_Specific	+,NA		0.85684	0.85684	DECODE	DECODE	1.42653	5835.94	SCZ	ADAM29	Proteiome	BRAIN	SMR	BrainMeta	SMR	-0.019995	0.0198097	0.312807		37415601	10.3389/fgene.2023.1191264	Gedik et all Front Genet	BRAIN
ADAM29	Q9UKF5	207	TRANS	Depression_iPSYCH_2023	DECODE_Specific	+,NA		0.85684	0.85684	DECODE	DECODE	1.42653	5835.94	MDD	ADAM29	Proteiome	BLOOD	SMR	eQTLGen	SMR	-0.0676469	0.0490141	0.16754		37415601	10.3389/fgene.2023.1191264	Gedik et all Front Genet	BLOOD
ADAM29	Q9UKF5	207	TRANS	Depression_iPSYCH_2023	DECODE_Specific	+,NA		0.85684	0.85684	DECODE	DECODE	1.42653	5835.94	BIP	ADAM29	Proteiome	BLOOD	SMR	eQTLGen	SMR	-0.0401358	0.10365	0.698589		37415601	10.3389/fgene.2023.1191264	Gedik et all Front Genet	BLOOD
ADAM29	Q9UKF5	207	TRANS	Depression_iPSYCH_2023	DECODE_Specific	+,NA		0.85684	0.85684	DECODE	DECODE	1.42653	5835.94	SCZ.Clozuk.2018	ADAM29	Transcriptome	BRAIN	TWAS	PsychENCODE	FUSION	-0.93736		0.349		30545856	10.1126/science.aat8127	Gandal et all science	BRAIN
ADAM29	Q9UKF5	207	TRANS	Depression_iPSYCH_2023	DECODE_Specific	+,NA		0.85684	0.85684	DECODE	DECODE	1.42653	5835.94	BD.PGC.ruderferCell2018	ADAM29	Transcriptome	BRAIN	TWAS	PsychENCODE	FUSION	-1.44351		0.149		30545856	10.1126/science.aat8127	Gandal et all science	BRAIN
ADAM29	Q9UKF5	207	TRANS	Depression_iPSYCH_2023	DECODE_Specific	+,NA		0.85684	0.85684	DECODE	DECODE	1.42653	5835.94	Schizophrenia	ADAM29	Transcriptome	brain caudate nucleus	TWAS	Gtex	Fusion			0.47386		36319771	10.1038/s41593-022-01182-7	Benjamin KJM	brain caudate nucleus
ADAM29	Q9UKF5	207	TRANS	PGC3_SCZ_NoUKB	DECODE_Specific	+,NA		0.0155472	0.0155472	DECODE	DECODE	0.231205	105.892	SCZ.Clozuk.2018	ADAM29	Transcriptome	BRAIN	SMR	PsychENCODE	SMR	-0.0093576	0.0299674	0.755		30545856	10.1126/science.aat8127	Gandal et all science	BRAIN
ADAM29	Q9UKF5	207	TRANS	PGC3_SCZ_NoUKB	DECODE_Specific	+,NA		0.0155472	0.0155472	DECODE	DECODE	0.231205	105.892	BD.PGC.ruderferCell2018	ADAM29	Transcriptome	BRAIN	SMR	PsychENCODE	SMR	-0.0800933	0.0477499	0.093474		30545856	10.1126/science.aat8127	Gandal et all science	BRAIN
ADAM29	Q9UKF5	207	TRANS	PGC3_SCZ_NoUKB	DECODE_Specific	+,NA		0.0155472	0.0155472	DECODE	DECODE	0.231205	105.892	SCZ	ADAM29	Proteiome	BLOOD	SMR	eQTLGen	SMR	0.18886	0.0966873	0.0507837		37415601	10.3389/fgene.2023.1191264	Gedik et all Front Genet	BLOOD
ADAM29	Q9UKF5	207	TRANS	PGC3_SCZ_NoUKB	DECODE_Specific	+,NA		0.0155472	0.0155472	DECODE	DECODE	0.231205	105.892	MDD	ADAM29	Proteiome	BRAIN	SMR	BrainMeta	SMR	-0.0155726	0.0112138	0.164925		37415601	10.3389/fgene.2023.1191264	Gedik et all Front Genet	BRAIN
ADAM29	Q9UKF5	207	TRANS	PGC3_SCZ_NoUKB	DECODE_Specific	+,NA		0.0155472	0.0155472	DECODE	DECODE	0.231205	105.892	BIP	ADAM29	Proteiome	BRAIN	SMR	BrainMeta	SMR	-0.00278745	0.0244057	0.909069		37415601	10.3389/fgene.2023.1191264	Gedik et all Front Genet	BRAIN
ADAM29	Q9UKF5	207	TRANS	PGC3_SCZ_NoUKB	DECODE_Specific	+,NA		0.0155472	0.0155472	DECODE	DECODE	0.231205	105.892	SCZ	ADAM29	Proteiome	BRAIN	SMR	BrainMeta	SMR	-0.019995	0.0198097	0.312807		37415601	10.3389/fgene.2023.1191264	Gedik et all Front Genet	BRAIN
ADAM29	Q9UKF5	207	TRANS	PGC3_SCZ_NoUKB	DECODE_Specific	+,NA		0.0155472	0.0155472	DECODE	DECODE	0.231205	105.892	MDD	ADAM29	Proteiome	BLOOD	SMR	eQTLGen	SMR	-0.0676469	0.0490141	0.16754		37415601	10.3389/fgene.2023.1191264	Gedik et all Front Genet	BLOOD
ADAM29	Q9UKF5	207	TRANS	PGC3_SCZ_NoUKB	DECODE_Specific	+,NA		0.0155472	0.0155472	DECODE	DECODE	0.231205	105.892	BIP	ADAM29	Proteiome	BLOOD	SMR	eQTLGen	SMR	-0.0401358	0.10365	0.698589		37415601	10.3389/fgene.2023.1191264	Gedik et all Front Genet	BLOOD
ADAM29	Q9UKF5	207	TRANS	PGC3_SCZ_NoUKB	DECODE_Specific	+,NA		0.0155472	0.0155472	DECODE	DECODE	0.231205	105.892	SCZ.Clozuk.2018	ADAM29	Transcriptome	BRAIN	TWAS	PsychENCODE	FUSION	-0.93736		0.349		30545856	10.1126/science.aat8127	Gandal et all science	BRAIN
ADAM29	Q9UKF5	207	TRANS	PGC3_SCZ_NoUKB	DECODE_Specific	+,NA		0.0155472	0.0155472	DECODE	DECODE	0.231205	105.892	BD.PGC.ruderferCell2018	ADAM29	Transcriptome	BRAIN	TWAS	PsychENCODE	FUSION	-1.44351		0.149		30545856	10.1126/science.aat8127	Gandal et all science	BRAIN
ADAM29	Q9UKF5	207	TRANS	PGC3_SCZ_NoUKB	DECODE_Specific	+,NA		0.0155472	0.0155472	DECODE	DECODE	0.231205	105.892	Schizophrenia	ADAM29	Transcriptome	brain caudate nucleus	TWAS	Gtex	Fusion			0.47386		36319771	10.1038/s41593-022-01182-7	Benjamin KJM	brain caudate nucleus
ADAM32	Q8TC27	15479	TRANS	BIP_PGC3_noukb	DECODE_Specific	-,NA		0.59565	0.59565	DECODE	DECODE	1.06988	4056.97	SCZ_PGC3	ADAM32	Transcriptome	DLPFC	MR	CMC+GTEX	MendelianRandomization			0.679668		35460606	10.1016/j.ajhg.2022.04.004	Jiang eet all Am J Hum Genet	BRAIN
ADAM32	Q8TC27	15479	TRANS	BIP_PGC3_noukb	DECODE_Specific	-,NA		0.59565	0.59565	DECODE	DECODE	1.06988	4056.97	SCZ_PGC3	ADAM32	Transcriptome	DLPFC	MR	CMC+GTEX	MendelianRandomization			0.649896		35460606	10.1016/j.ajhg.2022.04.004	Jiang eet all Am J Hum Genet	BRAIN
ADAM32	Q8TC27	15479	TRANS	BIP_PGC3_noukb	DECODE_Specific	-,NA		0.59565	0.59565	DECODE	DECODE	1.06988	4056.97	SCZ_PGC3	ADAM32	Transcriptome	DLPFC	MR	CMC+GTEX	MendelianRandomization			0.682099		35460606	10.1016/j.ajhg.2022.04.004	Jiang eet all Am J Hum Genet	BRAIN
ADAM32	Q8TC27	15479	TRANS	BIP_PGC3_noukb	DECODE_Specific	-,NA		0.59565	0.59565	DECODE	DECODE	1.06988	4056.97	SCZ_PGC3	ADAM32	Transcriptome	DLPFC	MR	CMC+GTEX	EMIC			0.0840973		35460606	10.1016/j.ajhg.2022.04.004	Jiang eet all Am J Hum Genet	BRAIN
ADAM32	Q8TC27	15479	TRANS	BIP_PGC3_noukb	DECODE_Specific	-,NA		0.59565	0.59565	DECODE	DECODE	1.06988	4056.97	BIP_2019_Stahl_etall	ADAM32	Transcriptome	DLPFC	MR	CMC+GTEX	MendelianRandomization			0.746327		35460606	10.1016/j.ajhg.2022.04.004	Jiang eet all Am J Hum Genet	BRAIN
ADAM32	Q8TC27	15479	TRANS	BIP_PGC3_noukb	DECODE_Specific	-,NA		0.59565	0.59565	DECODE	DECODE	1.06988	4056.97	BIP_2019_Stahl_etall	ADAM32	Transcriptome	DLPFC	MR	CMC+GTEX	MendelianRandomization			0.742166		35460606	10.1016/j.ajhg.2022.04.004	Jiang eet all Am J Hum Genet	BRAIN
ADAM32	Q8TC27	15479	TRANS	BIP_PGC3_noukb	DECODE_Specific	-,NA		0.59565	0.59565	DECODE	DECODE	1.06988	4056.97	BIP_2019_Stahl_etall	ADAM32	Transcriptome	DLPFC	MR	CMC+GTEX	MendelianRandomization			0.681822		35460606	10.1016/j.ajhg.2022.04.004	Jiang eet all Am J Hum Genet	BRAIN
ADAM32	Q8TC27	15479	TRANS	BIP_PGC3_noukb	DECODE_Specific	-,NA		0.59565	0.59565	DECODE	DECODE	1.06988	4056.97	BIP_2019_Stahl_etall	ADAM32	Transcriptome	DLPFC	MR	CMC+GTEX	EMIC			0.953372		35460606	10.1016/j.ajhg.2022.04.004	Jiang eet all Am J Hum Genet	BRAIN
ADAM32	Q8TC27	15479	TRANS	BIP_PGC3_noukb	DECODE_Specific	-,NA		0.59565	0.59565	DECODE	DECODE	1.06988	4056.97	SCZ_PGC3	ADAM32	Transcriptome	DLPFC	SMR	CMC+GTEX	SMR	0.00477663	0.0163838	0.770634		35460606	10.1016/j.ajhg.2022.04.004	Jiang eet all Am J Hum Genet	BRAIN
ADAM32	Q8TC27	15479	TRANS	BIP_PGC3_noukb	DECODE_Specific	-,NA		0.59565	0.59565	DECODE	DECODE	1.06988	4056.97	SCZ_PGC3	ADAM32	Transcriptome_Transcriptlvel	DLPFC	SMR	CMC+GTEX	SMR	0.055434	0.0281528	0.0489484		35460606	10.1016/j.ajhg.2022.04.004	Jiang eet all Am J Hum Genet	BRAIN
ADAM32	Q8TC27	15479	TRANS	BIP_PGC3_noukb	DECODE_Specific	-,NA		0.59565	0.59565	DECODE	DECODE	1.06988	4056.97	SCZ_PGC3	ADAM32	Transcriptome_Transcriptlvel	DLPFC	SMR	CMC+GTEX	SMR	0.0613169	0.0405603	0.130598		35460606	10.1016/j.ajhg.2022.04.004	Jiang eet all Am J Hum Genet	BRAIN
ADAM32	Q8TC27	15479	TRANS	BIP_PGC3_noukb	DECODE_Specific	-,NA		0.59565	0.59565	DECODE	DECODE	1.06988	4056.97	SCZ_PGC3	ADAM32	Transcriptome_Transcriptlvel	DLPFC	SMR	CMC+GTEX	SMR	-0.00661784	0.0209503	0.752091		35460606	10.1016/j.ajhg.2022.04.004	Jiang eet all Am J Hum Genet	BRAIN
ADAM32	Q8TC27	15479	TRANS	BIP_PGC3_noukb	DECODE_Specific	-,NA		0.59565	0.59565	DECODE	DECODE	1.06988	4056.97	SCZ_PGC3	ADAM32	Transcriptome_Transcriptlvel	DLPFC	SMR	CMC+GTEX	SMR	0.00263372	0.017108	0.877652		35460606	10.1016/j.ajhg.2022.04.004	Jiang eet all Am J Hum Genet	BRAIN
ADAM32	Q8TC27	15479	TRANS	BIP_PGC3_noukb	DECODE_Specific	-,NA		0.59565	0.59565	DECODE	DECODE	1.06988	4056.97	SCZ.Clozuk.2018	ADAM32	Transcriptome	BRAIN	SMR	PsychENCODE	SMR	0.0163855	0.0208212	0.431		30545856	10.1126/science.aat8127	Gandal et all science	BRAIN
ADAM32	Q8TC27	15479	TRANS	BIP_PGC3_noukb	DECODE_Specific	-,NA		0.59565	0.59565	DECODE	DECODE	1.06988	4056.97	BD.PGC.ruderferCell2018	ADAM32	Transcriptome	BRAIN	SMR	PsychENCODE	SMR	-0.046171	0.0319653	0.148624		30545856	10.1126/science.aat8127	Gandal et all science	BRAIN
ADAM32	Q8TC27	15479	TRANS	BIP_PGC3_noukb	DECODE_Specific	-,NA		0.59565	0.59565	DECODE	DECODE	1.06988	4056.97	MDD	ADAM32	Proteiome	BRAIN	SMR	BrainMeta	SMR	0.00949177	0.0110273	0.389375		37415601	10.3389/fgene.2023.1191264	Gedik et all Front Genet	BRAIN
ADAM32	Q8TC27	15479	TRANS	BIP_PGC3_noukb	DECODE_Specific	-,NA		0.59565	0.59565	DECODE	DECODE	1.06988	4056.97	BIP	ADAM32	Proteiome	BRAIN	SMR	BrainMeta	SMR	-0.0330105	0.0236576	0.162912		37415601	10.3389/fgene.2023.1191264	Gedik et all Front Genet	BRAIN
ADAM32	Q8TC27	15479	TRANS	BIP_PGC3_noukb	DECODE_Specific	-,NA		0.59565	0.59565	DECODE	DECODE	1.06988	4056.97	SCZ	ADAM32	Proteiome	BRAIN	SMR	BrainMeta	SMR	0.00374126	0.0209271	0.858114		37415601	10.3389/fgene.2023.1191264	Gedik et all Front Genet	BRAIN
ADAM32	Q8TC27	15479	TRANS	BIP_PGC3_noukb	DECODE_Specific	-,NA		0.59565	0.59565	DECODE	DECODE	1.06988	4056.97	SCZ	ADAM32	Transcriptome	BRAIN_DLPFC	TWAS	CMC	FUSION	1.29866		0.194		31691811	10.1093/hmg/ddz253	Hall et al Hum Mol Genet	BRAIN
ADAM32	Q8TC27	15479	TRANS	BIP_PGC3_noukb	DECODE_Specific	-,NA		0.59565	0.59565	DECODE	DECODE	1.06988	4056.97	SCZ.Clozuk.2018	ADAM32	Transcriptome	BRAIN	TWAS	PsychENCODE	FUSION	1.27797		0.201		30545856	10.1126/science.aat8127	Gandal et all science	BRAIN
ADAM32	Q8TC27	15479	TRANS	BIP_PGC3_noukb	DECODE_Specific	-,NA		0.59565	0.59565	DECODE	DECODE	1.06988	4056.97	BD.PGC.ruderferCell2018	ADAM32	Transcriptome	BRAIN	TWAS	PsychENCODE	FUSION	-0.13394		0.893		30545856	10.1126/science.aat8127	Gandal et all science	BRAIN
ADAM32	Q8TC27	15479	TRANS	BIP_PGC3_noukb	DECODE_Specific	-,NA		0.59565	0.59565	DECODE	DECODE	1.06988	4056.97	Depression Howard et all	ADAM32	Proteiome	BRAIN	PWAS	ROS/MAP	FUSION	0.88059		0.378541		33846625	10.1038/s41593-021-00832-6	Wingo Nat Neurosci	BRAIN
ADAM32	Q8TC27	15479	TRANS	BIP_PGC3_noukb	DECODE_Specific	-,NA		0.59565	0.59565	DECODE	DECODE	1.06988	4056.97	Schizophrenia	ADAM32	Transcriptome	brain caudate nucleus	TWAS	Gtex	Fusion			0.798775		36319771	10.1038/s41593-022-01182-7	Benjamin KJM	brain caudate nucleus
ADAM32	Q8TC27	15479	TRANS	Cognition_Meta	DECODE_Specific	-,NA		0.483661	0.483661	DECODE	DECODE	1.06575	3294.22	SCZ_PGC3	ADAM32	Transcriptome	DLPFC	MR	CMC+GTEX	MendelianRandomization			0.679668		35460606	10.1016/j.ajhg.2022.04.004	Jiang eet all Am J Hum Genet	BRAIN
ADAM32	Q8TC27	15479	TRANS	Cognition_Meta	DECODE_Specific	-,NA		0.483661	0.483661	DECODE	DECODE	1.06575	3294.22	SCZ_PGC3	ADAM32	Transcriptome	DLPFC	MR	CMC+GTEX	MendelianRandomization			0.649896		35460606	10.1016/j.ajhg.2022.04.004	Jiang eet all Am J Hum Genet	BRAIN
ADAM32	Q8TC27	15479	TRANS	Cognition_Meta	DECODE_Specific	-,NA		0.483661	0.483661	DECODE	DECODE	1.06575	3294.22	SCZ_PGC3	ADAM32	Transcriptome	DLPFC	MR	CMC+GTEX	MendelianRandomization			0.682099		35460606	10.1016/j.ajhg.2022.04.004	Jiang eet all Am J Hum Genet	BRAIN
ADAM32	Q8TC27	15479	TRANS	Cognition_Meta	DECODE_Specific	-,NA		0.483661	0.483661	DECODE	DECODE	1.06575	3294.22	SCZ_PGC3	ADAM32	Transcriptome	DLPFC	MR	CMC+GTEX	EMIC			0.0840973		35460606	10.1016/j.ajhg.2022.04.004	Jiang eet all Am J Hum Genet	BRAIN
ADAM32	Q8TC27	15479	TRANS	Cognition_Meta	DECODE_Specific	-,NA		0.483661	0.483661	DECODE	DECODE	1.06575	3294.22	BIP_2019_Stahl_etall	ADAM32	Transcriptome	DLPFC	MR	CMC+GTEX	MendelianRandomization			0.746327		35460606	10.1016/j.ajhg.2022.04.004	Jiang eet all Am J Hum Genet	BRAIN
ADAM32	Q8TC27	15479	TRANS	Cognition_Meta	DECODE_Specific	-,NA		0.483661	0.483661	DECODE	DECODE	1.06575	3294.22	BIP_2019_Stahl_etall	ADAM32	Transcriptome	DLPFC	MR	CMC+GTEX	MendelianRandomization			0.742166		35460606	10.1016/j.ajhg.2022.04.004	Jiang eet all Am J Hum Genet	BRAIN
ADAM32	Q8TC27	15479	TRANS	Cognition_Meta	DECODE_Specific	-,NA		0.483661	0.483661	DECODE	DECODE	1.06575	3294.22	BIP_2019_Stahl_etall	ADAM32	Transcriptome	DLPFC	MR	CMC+GTEX	MendelianRandomization			0.681822		35460606	10.1016/j.ajhg.2022.04.004	Jiang eet all Am J Hum Genet	BRAIN
ADAM32	Q8TC27	15479	TRANS	Cognition_Meta	DECODE_Specific	-,NA		0.483661	0.483661	DECODE	DECODE	1.06575	3294.22	BIP_2019_Stahl_etall	ADAM32	Transcriptome	DLPFC	MR	CMC+GTEX	EMIC			0.953372		35460606	10.1016/j.ajhg.2022.04.004	Jiang eet all Am J Hum Genet	BRAIN
ADAM32	Q8TC27	15479	TRANS	Cognition_Meta	DECODE_Specific	-,NA		0.483661	0.483661	DECODE	DECODE	1.06575	3294.22	SCZ_PGC3	ADAM32	Transcriptome	DLPFC	SMR	CMC+GTEX	SMR	0.00477663	0.0163838	0.770634		35460606	10.1016/j.ajhg.2022.04.004	Jiang eet all Am J Hum Genet	BRAIN
ADAM32	Q8TC27	15479	TRANS	Cognition_Meta	DECODE_Specific	-,NA		0.483661	0.483661	DECODE	DECODE	1.06575	3294.22	SCZ_PGC3	ADAM32	Transcriptome_Transcriptlvel	DLPFC	SMR	CMC+GTEX	SMR	0.055434	0.0281528	0.0489484		35460606	10.1016/j.ajhg.2022.04.004	Jiang eet all Am J Hum Genet	BRAIN
ADAM32	Q8TC27	15479	TRANS	Cognition_Meta	DECODE_Specific	-,NA		0.483661	0.483661	DECODE	DECODE	1.06575	3294.22	SCZ_PGC3	ADAM32	Transcriptome_Transcriptlvel	DLPFC	SMR	CMC+GTEX	SMR	0.0613169	0.0405603	0.130598		35460606	10.1016/j.ajhg.2022.04.004	Jiang eet all Am J Hum Genet	BRAIN
ADAM32	Q8TC27	15479	TRANS	Cognition_Meta	DECODE_Specific	-,NA		0.483661	0.483661	DECODE	DECODE	1.06575	3294.22	SCZ_PGC3	ADAM32	Transcriptome_Transcriptlvel	DLPFC	SMR	CMC+GTEX	SMR	-0.00661784	0.0209503	0.752091		35460606	10.1016/j.ajhg.2022.04.004	Jiang eet all Am J Hum Genet	BRAIN
ADAM32	Q8TC27	15479	TRANS	Cognition_Meta	DECODE_Specific	-,NA		0.483661	0.483661	DECODE	DECODE	1.06575	3294.22	SCZ_PGC3	ADAM32	Transcriptome_Transcriptlvel	DLPFC	SMR	CMC+GTEX	SMR	0.00263372	0.017108	0.877652		35460606	10.1016/j.ajhg.2022.04.004	Jiang eet all Am J Hum Genet	BRAIN
ADAM32	Q8TC27	15479	TRANS	Cognition_Meta	DECODE_Specific	-,NA		0.483661	0.483661	DECODE	DECODE	1.06575	3294.22	SCZ.Clozuk.2018	ADAM32	Transcriptome	BRAIN	SMR	PsychENCODE	SMR	0.0163855	0.0208212	0.431		30545856	10.1126/science.aat8127	Gandal et all science	BRAIN
ADAM32	Q8TC27	15479	TRANS	Cognition_Meta	DECODE_Specific	-,NA		0.483661	0.483661	DECODE	DECODE	1.06575	3294.22	BD.PGC.ruderferCell2018	ADAM32	Transcriptome	BRAIN	SMR	PsychENCODE	SMR	-0.046171	0.0319653	0.148624		30545856	10.1126/science.aat8127	Gandal et all science	BRAIN
ADAM32	Q8TC27	15479	TRANS	Cognition_Meta	DECODE_Specific	-,NA		0.483661	0.483661	DECODE	DECODE	1.06575	3294.22	MDD	ADAM32	Proteiome	BRAIN	SMR	BrainMeta	SMR	0.00949177	0.0110273	0.389375		37415601	10.3389/fgene.2023.1191264	Gedik et all Front Genet	BRAIN
ADAM32	Q8TC27	15479	TRANS	Cognition_Meta	DECODE_Specific	-,NA		0.483661	0.483661	DECODE	DECODE	1.06575	3294.22	BIP	ADAM32	Proteiome	BRAIN	SMR	BrainMeta	SMR	-0.0330105	0.0236576	0.162912		37415601	10.3389/fgene.2023.1191264	Gedik et all Front Genet	BRAIN
ADAM32	Q8TC27	15479	TRANS	Cognition_Meta	DECODE_Specific	-,NA		0.483661	0.483661	DECODE	DECODE	1.06575	3294.22	SCZ	ADAM32	Proteiome	BRAIN	SMR	BrainMeta	SMR	0.00374126	0.0209271	0.858114		37415601	10.3389/fgene.2023.1191264	Gedik et all Front Genet	BRAIN
ADAM32	Q8TC27	15479	TRANS	Cognition_Meta	DECODE_Specific	-,NA		0.483661	0.483661	DECODE	DECODE	1.06575	3294.22	SCZ	ADAM32	Transcriptome	BRAIN_DLPFC	TWAS	CMC	FUSION	1.29866		0.194		31691811	10.1093/hmg/ddz253	Hall et al Hum Mol Genet	BRAIN
ADAM32	Q8TC27	15479	TRANS	Cognition_Meta	DECODE_Specific	-,NA		0.483661	0.483661	DECODE	DECODE	1.06575	3294.22	SCZ.Clozuk.2018	ADAM32	Transcriptome	BRAIN	TWAS	PsychENCODE	FUSION	1.27797		0.201		30545856	10.1126/science.aat8127	Gandal et all science	BRAIN
ADAM32	Q8TC27	15479	TRANS	Cognition_Meta	DECODE_Specific	-,NA		0.483661	0.483661	DECODE	DECODE	1.06575	3294.22	BD.PGC.ruderferCell2018	ADAM32	Transcriptome	BRAIN	TWAS	PsychENCODE	FUSION	-0.13394		0.893		30545856	10.1126/science.aat8127	Gandal et all science	BRAIN
ADAM32	Q8TC27	15479	TRANS	Cognition_Meta	DECODE_Specific	-,NA		0.483661	0.483661	DECODE	DECODE	1.06575	3294.22	Depression Howard et all	ADAM32	Proteiome	BRAIN	PWAS	ROS/MAP	FUSION	0.88059		0.378541		33846625	10.1038/s41593-021-00832-6	Wingo Nat Neurosci	BRAIN
ADAM32	Q8TC27	15479	TRANS	Cognition_Meta	DECODE_Specific	-,NA		0.483661	0.483661	DECODE	DECODE	1.06575	3294.22	Schizophrenia	ADAM32	Transcriptome	brain caudate nucleus	TWAS	Gtex	Fusion			0.798775		36319771	10.1038/s41593-022-01182-7	Benjamin KJM	brain caudate nucleus
ADAM32	Q8TC27	15479	TRANS	Depression_iPSYCH_2023	DECODE_Specific	-,NA		0.353155	0.353155	DECODE	DECODE	1.53402	2405.34	SCZ_PGC3	ADAM32	Transcriptome	DLPFC	MR	CMC+GTEX	MendelianRandomization			0.679668		35460606	10.1016/j.ajhg.2022.04.004	Jiang eet all Am J Hum Genet	BRAIN
ADAM32	Q8TC27	15479	TRANS	Depression_iPSYCH_2023	DECODE_Specific	-,NA		0.353155	0.353155	DECODE	DECODE	1.53402	2405.34	SCZ_PGC3	ADAM32	Transcriptome	DLPFC	MR	CMC+GTEX	MendelianRandomization			0.649896		35460606	10.1016/j.ajhg.2022.04.004	Jiang eet all Am J Hum Genet	BRAIN
ADAM32	Q8TC27	15479	TRANS	Depression_iPSYCH_2023	DECODE_Specific	-,NA		0.353155	0.353155	DECODE	DECODE	1.53402	2405.34	SCZ_PGC3	ADAM32	Transcriptome	DLPFC	MR	CMC+GTEX	MendelianRandomization			0.682099		35460606	10.1016/j.ajhg.2022.04.004	Jiang eet all Am J Hum Genet	BRAIN
ADAM32	Q8TC27	15479	TRANS	Depression_iPSYCH_2023	DECODE_Specific	-,NA		0.353155	0.353155	DECODE	DECODE	1.53402	2405.34	SCZ_PGC3	ADAM32	Transcriptome	DLPFC	MR	CMC+GTEX	EMIC			0.0840973		35460606	10.1016/j.ajhg.2022.04.004	Jiang eet all Am J Hum Genet	BRAIN
ADAM32	Q8TC27	15479	TRANS	Depression_iPSYCH_2023	DECODE_Specific	-,NA		0.353155	0.353155	DECODE	DECODE	1.53402	2405.34	BIP_2019_Stahl_etall	ADAM32	Transcriptome	DLPFC	MR	CMC+GTEX	MendelianRandomization			0.746327		35460606	10.1016/j.ajhg.2022.04.004	Jiang eet all Am J Hum Genet	BRAIN
ADAM32	Q8TC27	15479	TRANS	Depression_iPSYCH_2023	DECODE_Specific	-,NA		0.353155	0.353155	DECODE	DECODE	1.53402	2405.34	BIP_2019_Stahl_etall	ADAM32	Transcriptome	DLPFC	MR	CMC+GTEX	MendelianRandomization			0.742166		35460606	10.1016/j.ajhg.2022.04.004	Jiang eet all Am J Hum Genet	BRAIN
ADAM32	Q8TC27	15479	TRANS	Depression_iPSYCH_2023	DECODE_Specific	-,NA		0.353155	0.353155	DECODE	DECODE	1.53402	2405.34	BIP_2019_Stahl_etall	ADAM32	Transcriptome	DLPFC	MR	CMC+GTEX	MendelianRandomization			0.681822		35460606	10.1016/j.ajhg.2022.04.004	Jiang eet all Am J Hum Genet	BRAIN
ADAM32	Q8TC27	15479	TRANS	Depression_iPSYCH_2023	DECODE_Specific	-,NA		0.353155	0.353155	DECODE	DECODE	1.53402	2405.34	BIP_2019_Stahl_etall	ADAM32	Transcriptome	DLPFC	MR	CMC+GTEX	EMIC			0.953372		35460606	10.1016/j.ajhg.2022.04.004	Jiang eet all Am J Hum Genet	BRAIN
ADAM32	Q8TC27	15479	TRANS	Depression_iPSYCH_2023	DECODE_Specific	-,NA		0.353155	0.353155	DECODE	DECODE	1.53402	2405.34	SCZ_PGC3	ADAM32	Transcriptome	DLPFC	SMR	CMC+GTEX	SMR	0.00477663	0.0163838	0.770634		35460606	10.1016/j.ajhg.2022.04.004	Jiang eet all Am J Hum Genet	BRAIN
ADAM32	Q8TC27	15479	TRANS	Depression_iPSYCH_2023	DECODE_Specific	-,NA		0.353155	0.353155	DECODE	DECODE	1.53402	2405.34	SCZ_PGC3	ADAM32	Transcriptome_Transcriptlvel	DLPFC	SMR	CMC+GTEX	SMR	0.055434	0.0281528	0.0489484		35460606	10.1016/j.ajhg.2022.04.004	Jiang eet all Am J Hum Genet	BRAIN
ADAM32	Q8TC27	15479	TRANS	Depression_iPSYCH_2023	DECODE_Specific	-,NA		0.353155	0.353155	DECODE	DECODE	1.53402	2405.34	SCZ_PGC3	ADAM32	Transcriptome_Transcriptlvel	DLPFC	SMR	CMC+GTEX	SMR	0.0613169	0.0405603	0.130598		35460606	10.1016/j.ajhg.2022.04.004	Jiang eet all Am J Hum Genet	BRAIN
ADAM32	Q8TC27	15479	TRANS	Depression_iPSYCH_2023	DECODE_Specific	-,NA		0.353155	0.353155	DECODE	DECODE	1.53402	2405.34	SCZ_PGC3	ADAM32	Transcriptome_Transcriptlvel	DLPFC	SMR	CMC+GTEX	SMR	-0.00661784	0.0209503	0.752091		35460606	10.1016/j.ajhg.2022.04.004	Jiang eet all Am J Hum Genet	BRAIN
ADAM32	Q8TC27	15479	TRANS	Depression_iPSYCH_2023	DECODE_Specific	-,NA		0.353155	0.353155	DECODE	DECODE	1.53402	2405.34	SCZ_PGC3	ADAM32	Transcriptome_Transcriptlvel	DLPFC	SMR	CMC+GTEX	SMR	0.00263372	0.017108	0.877652		35460606	10.1016/j.ajhg.2022.04.004	Jiang eet all Am J Hum Genet	BRAIN
ADAM32	Q8TC27	15479	TRANS	Depression_iPSYCH_2023	DECODE_Specific	-,NA		0.353155	0.353155	DECODE	DECODE	1.53402	2405.34	SCZ.Clozuk.2018	ADAM32	Transcriptome	BRAIN	SMR	PsychENCODE	SMR	0.0163855	0.0208212	0.431		30545856	10.1126/science.aat8127	Gandal et all science	BRAIN
ADAM32	Q8TC27	15479	TRANS	Depression_iPSYCH_2023	DECODE_Specific	-,NA		0.353155	0.353155	DECODE	DECODE	1.53402	2405.34	BD.PGC.ruderferCell2018	ADAM32	Transcriptome	BRAIN	SMR	PsychENCODE	SMR	-0.046171	0.0319653	0.148624		30545856	10.1126/science.aat8127	Gandal et all science	BRAIN
ADAM32	Q8TC27	15479	TRANS	Depression_iPSYCH_2023	DECODE_Specific	-,NA		0.353155	0.353155	DECODE	DECODE	1.53402	2405.34	MDD	ADAM32	Proteiome	BRAIN	SMR	BrainMeta	SMR	0.00949177	0.0110273	0.389375		37415601	10.3389/fgene.2023.1191264	Gedik et all Front Genet	BRAIN
ADAM32	Q8TC27	15479	TRANS	Depression_iPSYCH_2023	DECODE_Specific	-,NA		0.353155	0.353155	DECODE	DECODE	1.53402	2405.34	BIP	ADAM32	Proteiome	BRAIN	SMR	BrainMeta	SMR	-0.0330105	0.0236576	0.162912		37415601	10.3389/fgene.2023.1191264	Gedik et all Front Genet	BRAIN
ADAM32	Q8TC27	15479	TRANS	Depression_iPSYCH_2023	DECODE_Specific	-,NA		0.353155	0.353155	DECODE	DECODE	1.53402	2405.34	SCZ	ADAM32	Proteiome	BRAIN	SMR	BrainMeta	SMR	0.00374126	0.0209271	0.858114		37415601	10.3389/fgene.2023.1191264	Gedik et all Front Genet	BRAIN
ADAM32	Q8TC27	15479	TRANS	Depression_iPSYCH_2023	DECODE_Specific	-,NA		0.353155	0.353155	DECODE	DECODE	1.53402	2405.34	SCZ	ADAM32	Transcriptome	BRAIN_DLPFC	TWAS	CMC	FUSION	1.29866		0.194		31691811	10.1093/hmg/ddz253	Hall et al Hum Mol Genet	BRAIN
ADAM32	Q8TC27	15479	TRANS	Depression_iPSYCH_2023	DECODE_Specific	-,NA		0.353155	0.353155	DECODE	DECODE	1.53402	2405.34	SCZ.Clozuk.2018	ADAM32	Transcriptome	BRAIN	TWAS	PsychENCODE	FUSION	1.27797		0.201		30545856	10.1126/science.aat8127	Gandal et all science	BRAIN
ADAM32	Q8TC27	15479	TRANS	Depression_iPSYCH_2023	DECODE_Specific	-,NA		0.353155	0.353155	DECODE	DECODE	1.53402	2405.34	BD.PGC.ruderferCell2018	ADAM32	Transcriptome	BRAIN	TWAS	PsychENCODE	FUSION	-0.13394		0.893		30545856	10.1126/science.aat8127	Gandal et all science	BRAIN
ADAM32	Q8TC27	15479	TRANS	Depression_iPSYCH_2023	DECODE_Specific	-,NA		0.353155	0.353155	DECODE	DECODE	1.53402	2405.34	Depression Howard et all	ADAM32	Proteiome	BRAIN	PWAS	ROS/MAP	FUSION	0.88059		0.378541		33846625	10.1038/s41593-021-00832-6	Wingo Nat Neurosci	BRAIN
ADAM32	Q8TC27	15479	TRANS	Depression_iPSYCH_2023	DECODE_Specific	-,NA		0.353155	0.353155	DECODE	DECODE	1.53402	2405.34	Schizophrenia	ADAM32	Transcriptome	brain caudate nucleus	TWAS	Gtex	Fusion			0.798775		36319771	10.1038/s41593-022-01182-7	Benjamin KJM	brain caudate nucleus
ADAM32	Q8TC27	15479	TRANS	PGC3_SCZ_NoUKB	DECODE_Specific	+,NA		0.342665	0.342665	DECODE	DECODE	0.808134	2333.89	SCZ_PGC3	ADAM32	Transcriptome	DLPFC	MR	CMC+GTEX	MendelianRandomization			0.679668		35460606	10.1016/j.ajhg.2022.04.004	Jiang eet all Am J Hum Genet	BRAIN
ADAM32	Q8TC27	15479	TRANS	PGC3_SCZ_NoUKB	DECODE_Specific	+,NA		0.342665	0.342665	DECODE	DECODE	0.808134	2333.89	SCZ_PGC3	ADAM32	Transcriptome	DLPFC	MR	CMC+GTEX	MendelianRandomization			0.649896		35460606	10.1016/j.ajhg.2022.04.004	Jiang eet all Am J Hum Genet	BRAIN
ADAM32	Q8TC27	15479	TRANS	PGC3_SCZ_NoUKB	DECODE_Specific	+,NA		0.342665	0.342665	DECODE	DECODE	0.808134	2333.89	SCZ_PGC3	ADAM32	Transcriptome	DLPFC	MR	CMC+GTEX	MendelianRandomization			0.682099		35460606	10.1016/j.ajhg.2022.04.004	Jiang eet all Am J Hum Genet	BRAIN
ADAM32	Q8TC27	15479	TRANS	PGC3_SCZ_NoUKB	DECODE_Specific	+,NA		0.342665	0.342665	DECODE	DECODE	0.808134	2333.89	SCZ_PGC3	ADAM32	Transcriptome	DLPFC	MR	CMC+GTEX	EMIC			0.0840973		35460606	10.1016/j.ajhg.2022.04.004	Jiang eet all Am J Hum Genet	BRAIN
ADAM32	Q8TC27	15479	TRANS	PGC3_SCZ_NoUKB	DECODE_Specific	+,NA		0.342665	0.342665	DECODE	DECODE	0.808134	2333.89	BIP_2019_Stahl_etall	ADAM32	Transcriptome	DLPFC	MR	CMC+GTEX	MendelianRandomization			0.746327		35460606	10.1016/j.ajhg.2022.04.004	Jiang eet all Am J Hum Genet	BRAIN
ADAM32	Q8TC27	15479	TRANS	PGC3_SCZ_NoUKB	DECODE_Specific	+,NA		0.342665	0.342665	DECODE	DECODE	0.808134	2333.89	BIP_2019_Stahl_etall	ADAM32	Transcriptome	DLPFC	MR	CMC+GTEX	MendelianRandomization			0.742166		35460606	10.1016/j.ajhg.2022.04.004	Jiang eet all Am J Hum Genet	BRAIN
ADAM32	Q8TC27	15479	TRANS	PGC3_SCZ_NoUKB	DECODE_Specific	+,NA		0.342665	0.342665	DECODE	DECODE	0.808134	2333.89	BIP_2019_Stahl_etall	ADAM32	Transcriptome	DLPFC	MR	CMC+GTEX	MendelianRandomization			0.681822		35460606	10.1016/j.ajhg.2022.04.004	Jiang eet all Am J Hum Genet	BRAIN
ADAM32	Q8TC27	15479	TRANS	PGC3_SCZ_NoUKB	DECODE_Specific	+,NA		0.342665	0.342665	DECODE	DECODE	0.808134	2333.89	BIP_2019_Stahl_etall	ADAM32	Transcriptome	DLPFC	MR	CMC+GTEX	EMIC			0.953372		35460606	10.1016/j.ajhg.2022.04.004	Jiang eet all Am J Hum Genet	BRAIN
ADAM32	Q8TC27	15479	TRANS	PGC3_SCZ_NoUKB	DECODE_Specific	+,NA		0.342665	0.342665	DECODE	DECODE	0.808134	2333.89	SCZ_PGC3	ADAM32	Transcriptome	DLPFC	SMR	CMC+GTEX	SMR	0.00477663	0.0163838	0.770634		35460606	10.1016/j.ajhg.2022.04.004	Jiang eet all Am J Hum Genet	BRAIN
ADAM32	Q8TC27	15479	TRANS	PGC3_SCZ_NoUKB	DECODE_Specific	+,NA		0.342665	0.342665	DECODE	DECODE	0.808134	2333.89	SCZ_PGC3	ADAM32	Transcriptome_Transcriptlvel	DLPFC	SMR	CMC+GTEX	SMR	0.055434	0.0281528	0.0489484		35460606	10.1016/j.ajhg.2022.04.004	Jiang eet all Am J Hum Genet	BRAIN
ADAM32	Q8TC27	15479	TRANS	PGC3_SCZ_NoUKB	DECODE_Specific	+,NA		0.342665	0.342665	DECODE	DECODE	0.808134	2333.89	SCZ_PGC3	ADAM32	Transcriptome_Transcriptlvel	DLPFC	SMR	CMC+GTEX	SMR	0.0613169	0.0405603	0.130598		35460606	10.1016/j.ajhg.2022.04.004	Jiang eet all Am J Hum Genet	BRAIN
ADAM32	Q8TC27	15479	TRANS	PGC3_SCZ_NoUKB	DECODE_Specific	+,NA		0.342665	0.342665	DECODE	DECODE	0.808134	2333.89	SCZ_PGC3	ADAM32	Transcriptome_Transcriptlvel	DLPFC	SMR	CMC+GTEX	SMR	-0.00661784	0.0209503	0.752091		35460606	10.1016/j.ajhg.2022.04.004	Jiang eet all Am J Hum Genet	BRAIN
ADAM32	Q8TC27	15479	TRANS	PGC3_SCZ_NoUKB	DECODE_Specific	+,NA		0.342665	0.342665	DECODE	DECODE	0.808134	2333.89	SCZ_PGC3	ADAM32	Transcriptome_Transcriptlvel	DLPFC	SMR	CMC+GTEX	SMR	0.00263372	0.017108	0.877652		35460606	10.1016/j.ajhg.2022.04.004	Jiang eet all Am J Hum Genet	BRAIN
ADAM32	Q8TC27	15479	TRANS	PGC3_SCZ_NoUKB	DECODE_Specific	+,NA		0.342665	0.342665	DECODE	DECODE	0.808134	2333.89	SCZ.Clozuk.2018	ADAM32	Transcriptome	BRAIN	SMR	PsychENCODE	SMR	0.0163855	0.0208212	0.431		30545856	10.1126/science.aat8127	Gandal et all science	BRAIN
ADAM32	Q8TC27	15479	TRANS	PGC3_SCZ_NoUKB	DECODE_Specific	+,NA		0.342665	0.342665	DECODE	DECODE	0.808134	2333.89	BD.PGC.ruderferCell2018	ADAM32	Transcriptome	BRAIN	SMR	PsychENCODE	SMR	-0.046171	0.0319653	0.148624		30545856	10.1126/science.aat8127	Gandal et all science	BRAIN
ADAM32	Q8TC27	15479	TRANS	PGC3_SCZ_NoUKB	DECODE_Specific	+,NA		0.342665	0.342665	DECODE	DECODE	0.808134	2333.89	MDD	ADAM32	Proteiome	BRAIN	SMR	BrainMeta	SMR	0.00949177	0.0110273	0.389375		37415601	10.3389/fgene.2023.1191264	Gedik et all Front Genet	BRAIN
ADAM32	Q8TC27	15479	TRANS	PGC3_SCZ_NoUKB	DECODE_Specific	+,NA		0.342665	0.342665	DECODE	DECODE	0.808134	2333.89	BIP	ADAM32	Proteiome	BRAIN	SMR	BrainMeta	SMR	-0.0330105	0.0236576	0.162912		37415601	10.3389/fgene.2023.1191264	Gedik et all Front Genet	BRAIN
ADAM32	Q8TC27	15479	TRANS	PGC3_SCZ_NoUKB	DECODE_Specific	+,NA		0.342665	0.342665	DECODE	DECODE	0.808134	2333.89	SCZ	ADAM32	Proteiome	BRAIN	SMR	BrainMeta	SMR	0.00374126	0.0209271	0.858114		37415601	10.3389/fgene.2023.1191264	Gedik et all Front Genet	BRAIN
ADAM32	Q8TC27	15479	TRANS	PGC3_SCZ_NoUKB	DECODE_Specific	+,NA		0.342665	0.342665	DECODE	DECODE	0.808134	2333.89	SCZ	ADAM32	Transcriptome	BRAIN_DLPFC	TWAS	CMC	FUSION	1.29866		0.194		31691811	10.1093/hmg/ddz253	Hall et al Hum Mol Genet	BRAIN
ADAM32	Q8TC27	15479	TRANS	PGC3_SCZ_NoUKB	DECODE_Specific	+,NA		0.342665	0.342665	DECODE	DECODE	0.808134	2333.89	SCZ.Clozuk.2018	ADAM32	Transcriptome	BRAIN	TWAS	PsychENCODE	FUSION	1.27797		0.201		30545856	10.1126/science.aat8127	Gandal et all science	BRAIN
ADAM32	Q8TC27	15479	TRANS	PGC3_SCZ_NoUKB	DECODE_Specific	+,NA		0.342665	0.342665	DECODE	DECODE	0.808134	2333.89	BD.PGC.ruderferCell2018	ADAM32	Transcriptome	BRAIN	TWAS	PsychENCODE	FUSION	-0.13394		0.893		30545856	10.1126/science.aat8127	Gandal et all science	BRAIN
ADAM32	Q8TC27	15479	TRANS	PGC3_SCZ_NoUKB	DECODE_Specific	+,NA		0.342665	0.342665	DECODE	DECODE	0.808134	2333.89	Depression Howard et all	ADAM32	Proteiome	BRAIN	PWAS	ROS/MAP	FUSION	0.88059		0.378541		33846625	10.1038/s41593-021-00832-6	Wingo Nat Neurosci	BRAIN
ADAM32	Q8TC27	15479	TRANS	PGC3_SCZ_NoUKB	DECODE_Specific	+,NA		0.342665	0.342665	DECODE	DECODE	0.808134	2333.89	Schizophrenia	ADAM32	Transcriptome	brain caudate nucleus	TWAS	Gtex	Fusion			0.798775		36319771	10.1038/s41593-022-01182-7	Benjamin KJM	brain caudate nucleus
ADAM7	Q9H2U9	214	TRANS	BIP_PGC3_noukb	DECODE_Specific	-,NA		0.150819	0.150819	DECODE	DECODE	0.434531	1027.23	MDD	ADAM7	Proteiome	BRAIN	SMR	BrainMeta	SMR	-0.00246586	0.011347	0.827964		37415601	10.3389/fgene.2023.1191264	Gedik et all Front Genet	BRAIN
ADAM7	Q9H2U9	214	TRANS	BIP_PGC3_noukb	DECODE_Specific	-,NA		0.150819	0.150819	DECODE	DECODE	0.434531	1027.23	BIP	ADAM7	Proteiome	BRAIN	SMR	BrainMeta	SMR	-0.00666683	0.0246722	0.786994		37415601	10.3389/fgene.2023.1191264	Gedik et all Front Genet	BRAIN
ADAM7	Q9H2U9	214	TRANS	BIP_PGC3_noukb	DECODE_Specific	-,NA		0.150819	0.150819	DECODE	DECODE	0.434531	1027.23	SCZ	ADAM7	Proteiome	BRAIN	SMR	BrainMeta	SMR	0.0156822	0.0203114	0.440062		37415601	10.3389/fgene.2023.1191264	Gedik et all Front Genet	BRAIN
ADAM7	Q9H2U9	214	TRANS	Cognition_Meta	DECODE_Specific	+,NA		0.269201	0.269201	DECODE	DECODE	0.814178	1833.53	MDD	ADAM7	Proteiome	BRAIN	SMR	BrainMeta	SMR	-0.00246586	0.011347	0.827964		37415601	10.3389/fgene.2023.1191264	Gedik et all Front Genet	BRAIN
ADAM7	Q9H2U9	214	TRANS	Cognition_Meta	DECODE_Specific	+,NA		0.269201	0.269201	DECODE	DECODE	0.814178	1833.53	BIP	ADAM7	Proteiome	BRAIN	SMR	BrainMeta	SMR	-0.00666683	0.0246722	0.786994		37415601	10.3389/fgene.2023.1191264	Gedik et all Front Genet	BRAIN
ADAM7	Q9H2U9	214	TRANS	Cognition_Meta	DECODE_Specific	+,NA		0.269201	0.269201	DECODE	DECODE	0.814178	1833.53	SCZ	ADAM7	Proteiome	BRAIN	SMR	BrainMeta	SMR	0.0156822	0.0203114	0.440062		37415601	10.3389/fgene.2023.1191264	Gedik et all Front Genet	BRAIN
ADAM7	Q9H2U9	214	TRANS	Depression_iPSYCH_2023	DECODE_Specific	+,NA		0.912317	0.912317	DECODE	DECODE	1.43871	6213.79	MDD	ADAM7	Proteiome	BRAIN	SMR	BrainMeta	SMR	-0.00246586	0.011347	0.827964		37415601	10.3389/fgene.2023.1191264	Gedik et all Front Genet	BRAIN
ADAM7	Q9H2U9	214	TRANS	Depression_iPSYCH_2023	DECODE_Specific	+,NA		0.912317	0.912317	DECODE	DECODE	1.43871	6213.79	BIP	ADAM7	Proteiome	BRAIN	SMR	BrainMeta	SMR	-0.00666683	0.0246722	0.786994		37415601	10.3389/fgene.2023.1191264	Gedik et all Front Genet	BRAIN
ADAM7	Q9H2U9	214	TRANS	Depression_iPSYCH_2023	DECODE_Specific	+,NA		0.912317	0.912317	DECODE	DECODE	1.43871	6213.79	SCZ	ADAM7	Proteiome	BRAIN	SMR	BrainMeta	SMR	0.0156822	0.0203114	0.440062		37415601	10.3389/fgene.2023.1191264	Gedik et all Front Genet	BRAIN
ADAM7	Q9H2U9	214	TRANS	PGC3_SCZ_NoUKB	DECODE_Specific	-,NA		0.733645	0.733645	DECODE	DECODE	1.22202	4996.85	MDD	ADAM7	Proteiome	BRAIN	SMR	BrainMeta	SMR	-0.00246586	0.011347	0.827964		37415601	10.3389/fgene.2023.1191264	Gedik et all Front Genet	BRAIN
ADAM7	Q9H2U9	214	TRANS	PGC3_SCZ_NoUKB	DECODE_Specific	-,NA		0.733645	0.733645	DECODE	DECODE	1.22202	4996.85	BIP	ADAM7	Proteiome	BRAIN	SMR	BrainMeta	SMR	-0.00666683	0.0246722	0.786994		37415601	10.3389/fgene.2023.1191264	Gedik et all Front Genet	BRAIN
ADAM7	Q9H2U9	214	TRANS	PGC3_SCZ_NoUKB	DECODE_Specific	-,NA		0.733645	0.733645	DECODE	DECODE	1.22202	4996.85	SCZ	ADAM7	Proteiome	BRAIN	SMR	BrainMeta	SMR	0.0156822	0.0203114	0.440062		37415601	10.3389/fgene.2023.1191264	Gedik et all Front Genet	BRAIN
ADAM8	P78325	215	CIS	Cognition_Meta	UKBB-PPP_Specific	NA,-		0.17715	0.17715	UKBB_PPP	UKBB_PPP	0.832938	662.185	SCZ	ADAM8	Proteiome	BLOOD	SMR	eQTLGen	SMR	-0.00849121	0.0617371	0.890605		37415601	10.3389/fgene.2023.1191264	Gedik et all Front Genet	BLOOD
ADAM8	P78325	215	CIS	Cognition_Meta	UKBB-PPP_Specific	NA,-		0.17715	0.17715	UKBB_PPP	UKBB_PPP	0.832938	662.185	MDD	ADAM8	Proteiome	BRAIN	SMR	BrainMeta	SMR	-0.0568968	0.0229804	0.0132909		37415601	10.3389/fgene.2023.1191264	Gedik et all Front Genet	BRAIN
ADAM8	P78325	215	CIS	Cognition_Meta	UKBB-PPP_Specific	NA,-		0.17715	0.17715	UKBB_PPP	UKBB_PPP	0.832938	662.185	BIP	ADAM8	Proteiome	BRAIN	SMR	BrainMeta	SMR	-0.0515708	0.0500919	0.303233		37415601	10.3389/fgene.2023.1191264	Gedik et all Front Genet	BRAIN
ADAM8	P78325	215	CIS	Cognition_Meta	UKBB-PPP_Specific	NA,-		0.17715	0.17715	UKBB_PPP	UKBB_PPP	0.832938	662.185	SCZ	ADAM8	Proteiome	BRAIN	SMR	BrainMeta	SMR	0.00278238	0.0394711	0.943802		37415601	10.3389/fgene.2023.1191264	Gedik et all Front Genet	BRAIN
ADAM8	P78325	215	CIS	Cognition_Meta	UKBB-PPP_Specific	NA,-		0.17715	0.17715	UKBB_PPP	UKBB_PPP	0.832938	662.185	MDD	ADAM8	Proteiome	BLOOD	SMR	eQTLGen	SMR	-0.0375093	0.0344894	0.27679		37415601	10.3389/fgene.2023.1191264	Gedik et all Front Genet	BLOOD
ADAM8	P78325	215	CIS	Cognition_Meta	UKBB-PPP_Specific	NA,-		0.17715	0.17715	UKBB_PPP	UKBB_PPP	0.832938	662.185	BIP	ADAM8	Proteiome	BLOOD	SMR	eQTLGen	SMR	-0.0469019	0.0766559	0.540637		37415601	10.3389/fgene.2023.1191264	Gedik et all Front Genet	BLOOD
ADAM8	P78325	215	CIS	Cognition_Meta	UKBB-PPP_Specific	NA,-		0.17715	0.17715	UKBB_PPP	UKBB_PPP	0.832938	662.185	SCZ.Clozuk.2018	ADAM8	Transcriptome	BRAIN	TWAS	PsychENCODE	FUSION	-0.10379		0.917		30545856	10.1126/science.aat8127	Gandal et all science	BRAIN
ADAM8	P78325	215	CIS	Cognition_Meta	UKBB-PPP_Specific	NA,-		0.17715	0.17715	UKBB_PPP	UKBB_PPP	0.832938	662.185	Depression Howard et all	ADAM8	Proteiome	BRAIN	PWAS	ROS/MAP	FUSION	-2.01622		0.0438		33846625	10.1038/s41593-021-00832-6	Wingo Nat Neurosci	BRAIN
ADAM8	P78325	215	CIS	BIP_PGC3_noukb	UKBB-PPP_Specific	NA,-		0.271011	0.271011	UKBB_PPP	UKBB_PPP	0.915122	1013.04	SCZ	ADAM8	Proteiome	BLOOD	SMR	eQTLGen	SMR	-0.00849121	0.0617371	0.890605		37415601	10.3389/fgene.2023.1191264	Gedik et all Front Genet	BLOOD
ADAM8	P78325	215	CIS	BIP_PGC3_noukb	UKBB-PPP_Specific	NA,-		0.271011	0.271011	UKBB_PPP	UKBB_PPP	0.915122	1013.04	MDD	ADAM8	Proteiome	BRAIN	SMR	BrainMeta	SMR	-0.0568968	0.0229804	0.0132909		37415601	10.3389/fgene.2023.1191264	Gedik et all Front Genet	BRAIN
ADAM8	P78325	215	CIS	BIP_PGC3_noukb	UKBB-PPP_Specific	NA,-		0.271011	0.271011	UKBB_PPP	UKBB_PPP	0.915122	1013.04	BIP	ADAM8	Proteiome	BRAIN	SMR	BrainMeta	SMR	-0.0515708	0.0500919	0.303233		37415601	10.3389/fgene.2023.1191264	Gedik et all Front Genet	BRAIN
ADAM8	P78325	215	CIS	BIP_PGC3_noukb	UKBB-PPP_Specific	NA,-		0.271011	0.271011	UKBB_PPP	UKBB_PPP	0.915122	1013.04	SCZ	ADAM8	Proteiome	BRAIN	SMR	BrainMeta	SMR	0.00278238	0.0394711	0.943802		37415601	10.3389/fgene.2023.1191264	Gedik et all Front Genet	BRAIN
ADAM8	P78325	215	CIS	BIP_PGC3_noukb	UKBB-PPP_Specific	NA,-		0.271011	0.271011	UKBB_PPP	UKBB_PPP	0.915122	1013.04	MDD	ADAM8	Proteiome	BLOOD	SMR	eQTLGen	SMR	-0.0375093	0.0344894	0.27679		37415601	10.3389/fgene.2023.1191264	Gedik et all Front Genet	BLOOD
ADAM8	P78325	215	CIS	BIP_PGC3_noukb	UKBB-PPP_Specific	NA,-		0.271011	0.271011	UKBB_PPP	UKBB_PPP	0.915122	1013.04	BIP	ADAM8	Proteiome	BLOOD	SMR	eQTLGen	SMR	-0.0469019	0.0766559	0.540637		37415601	10.3389/fgene.2023.1191264	Gedik et all Front Genet	BLOOD
ADAM8	P78325	215	CIS	BIP_PGC3_noukb	UKBB-PPP_Specific	NA,-		0.271011	0.271011	UKBB_PPP	UKBB_PPP	0.915122	1013.04	SCZ.Clozuk.2018	ADAM8	Transcriptome	BRAIN	TWAS	PsychENCODE	FUSION	-0.10379		0.917		30545856	10.1126/science.aat8127	Gandal et all science	BRAIN
ADAM8	P78325	215	CIS	BIP_PGC3_noukb	UKBB-PPP_Specific	NA,-		0.271011	0.271011	UKBB_PPP	UKBB_PPP	0.915122	1013.04	Depression Howard et all	ADAM8	Proteiome	BRAIN	PWAS	ROS/MAP	FUSION	-2.01622		0.0438		33846625	10.1038/s41593-021-00832-6	Wingo Nat Neurosci	BRAIN
ADAM8	P78325	215	CIS	Depression_iPSYCH_2023	UKBB-PPP_Specific	NA,-		0.458007	0.458007	UKBB_PPP	UKBB_PPP	1.17585	1712.03	SCZ	ADAM8	Proteiome	BLOOD	SMR	eQTLGen	SMR	-0.00849121	0.0617371	0.890605		37415601	10.3389/fgene.2023.1191264	Gedik et all Front Genet	BLOOD
ADAM8	P78325	215	CIS	Depression_iPSYCH_2023	UKBB-PPP_Specific	NA,-		0.458007	0.458007	UKBB_PPP	UKBB_PPP	1.17585	1712.03	MDD	ADAM8	Proteiome	BRAIN	SMR	BrainMeta	SMR	-0.0568968	0.0229804	0.0132909		37415601	10.3389/fgene.2023.1191264	Gedik et all Front Genet	BRAIN
ADAM8	P78325	215	CIS	Depression_iPSYCH_2023	UKBB-PPP_Specific	NA,-		0.458007	0.458007	UKBB_PPP	UKBB_PPP	1.17585	1712.03	BIP	ADAM8	Proteiome	BRAIN	SMR	BrainMeta	SMR	-0.0515708	0.0500919	0.303233		37415601	10.3389/fgene.2023.1191264	Gedik et all Front Genet	BRAIN
ADAM8	P78325	215	CIS	Depression_iPSYCH_2023	UKBB-PPP_Specific	NA,-		0.458007	0.458007	UKBB_PPP	UKBB_PPP	1.17585	1712.03	SCZ	ADAM8	Proteiome	BRAIN	SMR	BrainMeta	SMR	0.00278238	0.0394711	0.943802		37415601	10.3389/fgene.2023.1191264	Gedik et all Front Genet	BRAIN
ADAM8	P78325	215	CIS	Depression_iPSYCH_2023	UKBB-PPP_Specific	NA,-		0.458007	0.458007	UKBB_PPP	UKBB_PPP	1.17585	1712.03	MDD	ADAM8	Proteiome	BLOOD	SMR	eQTLGen	SMR	-0.0375093	0.0344894	0.27679		37415601	10.3389/fgene.2023.1191264	Gedik et all Front Genet	BLOOD
ADAM8	P78325	215	CIS	Depression_iPSYCH_2023	UKBB-PPP_Specific	NA,-		0.458007	0.458007	UKBB_PPP	UKBB_PPP	1.17585	1712.03	BIP	ADAM8	Proteiome	BLOOD	SMR	eQTLGen	SMR	-0.0469019	0.0766559	0.540637		37415601	10.3389/fgene.2023.1191264	Gedik et all Front Genet	BLOOD
ADAM8	P78325	215	CIS	Depression_iPSYCH_2023	UKBB-PPP_Specific	NA,-		0.458007	0.458007	UKBB_PPP	UKBB_PPP	1.17585	1712.03	SCZ.Clozuk.2018	ADAM8	Transcriptome	BRAIN	TWAS	PsychENCODE	FUSION	-0.10379		0.917		30545856	10.1126/science.aat8127	Gandal et all science	BRAIN
ADAM8	P78325	215	CIS	Depression_iPSYCH_2023	UKBB-PPP_Specific	NA,-		0.458007	0.458007	UKBB_PPP	UKBB_PPP	1.17585	1712.03	Depression Howard et all	ADAM8	Proteiome	BRAIN	PWAS	ROS/MAP	FUSION	-2.01622		0.0438		33846625	10.1038/s41593-021-00832-6	Wingo Nat Neurosci	BRAIN
ADAM8	P78325	215	CIS	PGC3_SCZ_NoUKB	UKBB-PPP_Specific	NA,+		0.610686	0.610686	UKBB_PPP	UKBB_PPP	1.22137	2282.74	SCZ	ADAM8	Proteiome	BLOOD	SMR	eQTLGen	SMR	-0.00849121	0.0617371	0.890605		37415601	10.3389/fgene.2023.1191264	Gedik et all Front Genet	BLOOD
ADAM8	P78325	215	CIS	PGC3_SCZ_NoUKB	UKBB-PPP_Specific	NA,+		0.610686	0.610686	UKBB_PPP	UKBB_PPP	1.22137	2282.74	MDD	ADAM8	Proteiome	BRAIN	SMR	BrainMeta	SMR	-0.0568968	0.0229804	0.0132909		37415601	10.3389/fgene.2023.1191264	Gedik et all Front Genet	BRAIN
ADAM8	P78325	215	CIS	PGC3_SCZ_NoUKB	UKBB-PPP_Specific	NA,+		0.610686	0.610686	UKBB_PPP	UKBB_PPP	1.22137	2282.74	BIP	ADAM8	Proteiome	BRAIN	SMR	BrainMeta	SMR	-0.0515708	0.0500919	0.303233		37415601	10.3389/fgene.2023.1191264	Gedik et all Front Genet	BRAIN
ADAM8	P78325	215	CIS	PGC3_SCZ_NoUKB	UKBB-PPP_Specific	NA,+		0.610686	0.610686	UKBB_PPP	UKBB_PPP	1.22137	2282.74	SCZ	ADAM8	Proteiome	BRAIN	SMR	BrainMeta	SMR	0.00278238	0.0394711	0.943802		37415601	10.3389/fgene.2023.1191264	Gedik et all Front Genet	BRAIN
ADAM8	P78325	215	CIS	PGC3_SCZ_NoUKB	UKBB-PPP_Specific	NA,+		0.610686	0.610686	UKBB_PPP	UKBB_PPP	1.22137	2282.74	MDD	ADAM8	Proteiome	BLOOD	SMR	eQTLGen	SMR	-0.0375093	0.0344894	0.27679		37415601	10.3389/fgene.2023.1191264	Gedik et all Front Genet	BLOOD
ADAM8	P78325	215	CIS	PGC3_SCZ_NoUKB	UKBB-PPP_Specific	NA,+		0.610686	0.610686	UKBB_PPP	UKBB_PPP	1.22137	2282.74	BIP	ADAM8	Proteiome	BLOOD	SMR	eQTLGen	SMR	-0.0469019	0.0766559	0.540637		37415601	10.3389/fgene.2023.1191264	Gedik et all Front Genet	BLOOD
ADAM8	P78325	215	CIS	PGC3_SCZ_NoUKB	UKBB-PPP_Specific	NA,+		0.610686	0.610686	UKBB_PPP	UKBB_PPP	1.22137	2282.74	SCZ.Clozuk.2018	ADAM8	Transcriptome	BRAIN	TWAS	PsychENCODE	FUSION	-0.10379		0.917		30545856	10.1126/science.aat8127	Gandal et all science	BRAIN
ADAM8	P78325	215	CIS	PGC3_SCZ_NoUKB	UKBB-PPP_Specific	NA,+		0.610686	0.610686	UKBB_PPP	UKBB_PPP	1.22137	2282.74	Depression Howard et all	ADAM8	Proteiome	BRAIN	PWAS	ROS/MAP	FUSION	-2.01622		0.0438		33846625	10.1038/s41593-021-00832-6	Wingo Nat Neurosci	BRAIN
ADAM8	P78325	215	TRANS	BIP_PGC3_noukb	UKBB-PPP_Specific	NA,+		0.462199	0.462199	UKBB_PPP	UKBB_PPP	0.90383	3148.04	SCZ	ADAM8	Proteiome	BLOOD	SMR	eQTLGen	SMR	-0.00849121	0.0617371	0.890605		37415601	10.3389/fgene.2023.1191264	Gedik et all Front Genet	BLOOD
ADAM8	P78325	215	TRANS	BIP_PGC3_noukb	UKBB-PPP_Specific	NA,+		0.462199	0.462199	UKBB_PPP	UKBB_PPP	0.90383	3148.04	MDD	ADAM8	Proteiome	BRAIN	SMR	BrainMeta	SMR	-0.0568968	0.0229804	0.0132909		37415601	10.3389/fgene.2023.1191264	Gedik et all Front Genet	BRAIN
ADAM8	P78325	215	TRANS	BIP_PGC3_noukb	UKBB-PPP_Specific	NA,+		0.462199	0.462199	UKBB_PPP	UKBB_PPP	0.90383	3148.04	BIP	ADAM8	Proteiome	BRAIN	SMR	BrainMeta	SMR	-0.0515708	0.0500919	0.303233		37415601	10.3389/fgene.2023.1191264	Gedik et all Front Genet	BRAIN
ADAM8	P78325	215	TRANS	BIP_PGC3_noukb	UKBB-PPP_Specific	NA,+		0.462199	0.462199	UKBB_PPP	UKBB_PPP	0.90383	3148.04	SCZ	ADAM8	Proteiome	BRAIN	SMR	BrainMeta	SMR	0.00278238	0.0394711	0.943802		37415601	10.3389/fgene.2023.1191264	Gedik et all Front Genet	BRAIN
ADAM8	P78325	215	TRANS	BIP_PGC3_noukb	UKBB-PPP_Specific	NA,+		0.462199	0.462199	UKBB_PPP	UKBB_PPP	0.90383	3148.04	MDD	ADAM8	Proteiome	BLOOD	SMR	eQTLGen	SMR	-0.0375093	0.0344894	0.27679		37415601	10.3389/fgene.2023.1191264	Gedik et all Front Genet	BLOOD
ADAM8	P78325	215	TRANS	BIP_PGC3_noukb	UKBB-PPP_Specific	NA,+		0.462199	0.462199	UKBB_PPP	UKBB_PPP	0.90383	3148.04	BIP	ADAM8	Proteiome	BLOOD	SMR	eQTLGen	SMR	-0.0469019	0.0766559	0.540637		37415601	10.3389/fgene.2023.1191264	Gedik et all Front Genet	BLOOD
ADAM8	P78325	215	TRANS	BIP_PGC3_noukb	UKBB-PPP_Specific	NA,+		0.462199	0.462199	UKBB_PPP	UKBB_PPP	0.90383	3148.04	SCZ.Clozuk.2018	ADAM8	Transcriptome	BRAIN	TWAS	PsychENCODE	FUSION	-0.10379		0.917		30545856	10.1126/science.aat8127	Gandal et all science	BRAIN
ADAM8	P78325	215	TRANS	BIP_PGC3_noukb	UKBB-PPP_Specific	NA,+		0.462199	0.462199	UKBB_PPP	UKBB_PPP	0.90383	3148.04	Depression Howard et all	ADAM8	Proteiome	BRAIN	PWAS	ROS/MAP	FUSION	-2.01622		0.0438		33846625	10.1038/s41593-021-00832-6	Wingo Nat Neurosci	BRAIN
ADAM8	P78325	215	TRANS	Cognition_Meta	UKBB-PPP_Specific	NA,+		0.178142	0.178142	UKBB_PPP	UKBB_PPP	0.688997	1213.32	SCZ	ADAM8	Proteiome	BLOOD	SMR	eQTLGen	SMR	-0.00849121	0.0617371	0.890605		37415601	10.3389/fgene.2023.1191264	Gedik et all Front Genet	BLOOD
ADAM8	P78325	215	TRANS	Cognition_Meta	UKBB-PPP_Specific	NA,+		0.178142	0.178142	UKBB_PPP	UKBB_PPP	0.688997	1213.32	MDD	ADAM8	Proteiome	BRAIN	SMR	BrainMeta	SMR	-0.0568968	0.0229804	0.0132909		37415601	10.3389/fgene.2023.1191264	Gedik et all Front Genet	BRAIN
ADAM8	P78325	215	TRANS	Cognition_Meta	UKBB-PPP_Specific	NA,+		0.178142	0.178142	UKBB_PPP	UKBB_PPP	0.688997	1213.32	BIP	ADAM8	Proteiome	BRAIN	SMR	BrainMeta	SMR	-0.0515708	0.0500919	0.303233		37415601	10.3389/fgene.2023.1191264	Gedik et all Front Genet	BRAIN
ADAM8	P78325	215	TRANS	Cognition_Meta	UKBB-PPP_Specific	NA,+		0.178142	0.178142	UKBB_PPP	UKBB_PPP	0.688997	1213.32	SCZ	ADAM8	Proteiome	BRAIN	SMR	BrainMeta	SMR	0.00278238	0.0394711	0.943802		37415601	10.3389/fgene.2023.1191264	Gedik et all Front Genet	BRAIN
ADAM8	P78325	215	TRANS	Cognition_Meta	UKBB-PPP_Specific	NA,+		0.178142	0.178142	UKBB_PPP	UKBB_PPP	0.688997	1213.32	MDD	ADAM8	Proteiome	BLOOD	SMR	eQTLGen	SMR	-0.0375093	0.0344894	0.27679		37415601	10.3389/fgene.2023.1191264	Gedik et all Front Genet	BLOOD
ADAM8	P78325	215	TRANS	Cognition_Meta	UKBB-PPP_Specific	NA,+		0.178142	0.178142	UKBB_PPP	UKBB_PPP	0.688997	1213.32	BIP	ADAM8	Proteiome	BLOOD	SMR	eQTLGen	SMR	-0.0469019	0.0766559	0.540637		37415601	10.3389/fgene.2023.1191264	Gedik et all Front Genet	BLOOD
ADAM8	P78325	215	TRANS	Cognition_Meta	UKBB-PPP_Specific	NA,+		0.178142	0.178142	UKBB_PPP	UKBB_PPP	0.688997	1213.32	SCZ.Clozuk.2018	ADAM8	Transcriptome	BRAIN	TWAS	PsychENCODE	FUSION	-0.10379		0.917		30545856	10.1126/science.aat8127	Gandal et all science	BRAIN
ADAM8	P78325	215	TRANS	Cognition_Meta	UKBB-PPP_Specific	NA,+		0.178142	0.178142	UKBB_PPP	UKBB_PPP	0.688997	1213.32	Depression Howard et all	ADAM8	Proteiome	BRAIN	PWAS	ROS/MAP	FUSION	-2.01622		0.0438		33846625	10.1038/s41593-021-00832-6	Wingo Nat Neurosci	BRAIN
ADAM8	P78325	215	TRANS	Depression_iPSYCH_2023	UKBB-PPP_Specific	NA,-		0.987717	0.987717	UKBB_PPP	UKBB_PPP	1.45268	6727.34	SCZ	ADAM8	Proteiome	BLOOD	SMR	eQTLGen	SMR	-0.00849121	0.0617371	0.890605		37415601	10.3389/fgene.2023.1191264	Gedik et all Front Genet	BLOOD
ADAM8	P78325	215	TRANS	Depression_iPSYCH_2023	UKBB-PPP_Specific	NA,-		0.987717	0.987717	UKBB_PPP	UKBB_PPP	1.45268	6727.34	MDD	ADAM8	Proteiome	BRAIN	SMR	BrainMeta	SMR	-0.0568968	0.0229804	0.0132909		37415601	10.3389/fgene.2023.1191264	Gedik et all Front Genet	BRAIN
ADAM8	P78325	215	TRANS	Depression_iPSYCH_2023	UKBB-PPP_Specific	NA,-		0.987717	0.987717	UKBB_PPP	UKBB_PPP	1.45268	6727.34	BIP	ADAM8	Proteiome	BRAIN	SMR	BrainMeta	SMR	-0.0515708	0.0500919	0.303233		37415601	10.3389/fgene.2023.1191264	Gedik et all Front Genet	BRAIN
ADAM8	P78325	215	TRANS	Depression_iPSYCH_2023	UKBB-PPP_Specific	NA,-		0.987717	0.987717	UKBB_PPP	UKBB_PPP	1.45268	6727.34	SCZ	ADAM8	Proteiome	BRAIN	SMR	BrainMeta	SMR	0.00278238	0.0394711	0.943802		37415601	10.3389/fgene.2023.1191264	Gedik et all Front Genet	BRAIN
ADAM8	P78325	215	TRANS	Depression_iPSYCH_2023	UKBB-PPP_Specific	NA,-		0.987717	0.987717	UKBB_PPP	UKBB_PPP	1.45268	6727.34	MDD	ADAM8	Proteiome	BLOOD	SMR	eQTLGen	SMR	-0.0375093	0.0344894	0.27679		37415601	10.3389/fgene.2023.1191264	Gedik et all Front Genet	BLOOD
ADAM8	P78325	215	TRANS	Depression_iPSYCH_2023	UKBB-PPP_Specific	NA,-		0.987717	0.987717	UKBB_PPP	UKBB_PPP	1.45268	6727.34	BIP	ADAM8	Proteiome	BLOOD	SMR	eQTLGen	SMR	-0.0469019	0.0766559	0.540637		37415601	10.3389/fgene.2023.1191264	Gedik et all Front Genet	BLOOD
ADAM8	P78325	215	TRANS	Depression_iPSYCH_2023	UKBB-PPP_Specific	NA,-		0.987717	0.987717	UKBB_PPP	UKBB_PPP	1.45268	6727.34	SCZ.Clozuk.2018	ADAM8	Transcriptome	BRAIN	TWAS	PsychENCODE	FUSION	-0.10379		0.917		30545856	10.1126/science.aat8127	Gandal et all science	BRAIN
ADAM8	P78325	215	TRANS	Depression_iPSYCH_2023	UKBB-PPP_Specific	NA,-		0.987717	0.987717	UKBB_PPP	UKBB_PPP	1.45268	6727.34	Depression Howard et all	ADAM8	Proteiome	BRAIN	PWAS	ROS/MAP	FUSION	-2.01622		0.0438		33846625	10.1038/s41593-021-00832-6	Wingo Nat Neurosci	BRAIN
ADAM8	P78325	215	TRANS	PGC3_SCZ_NoUKB	UKBB-PPP_Specific	NA,+		0.146395	0.146395	UKBB_PPP	UKBB_PPP	0.511331	997.096	SCZ	ADAM8	Proteiome	BLOOD	SMR	eQTLGen	SMR	-0.00849121	0.0617371	0.890605		37415601	10.3389/fgene.2023.1191264	Gedik et all Front Genet	BLOOD
ADAM8	P78325	215	TRANS	PGC3_SCZ_NoUKB	UKBB-PPP_Specific	NA,+		0.146395	0.146395	UKBB_PPP	UKBB_PPP	0.511331	997.096	MDD	ADAM8	Proteiome	BRAIN	SMR	BrainMeta	SMR	-0.0568968	0.0229804	0.0132909		37415601	10.3389/fgene.2023.1191264	Gedik et all Front Genet	BRAIN
ADAM8	P78325	215	TRANS	PGC3_SCZ_NoUKB	UKBB-PPP_Specific	NA,+		0.146395	0.146395	UKBB_PPP	UKBB_PPP	0.511331	997.096	BIP	ADAM8	Proteiome	BRAIN	SMR	BrainMeta	SMR	-0.0515708	0.0500919	0.303233		37415601	10.3389/fgene.2023.1191264	Gedik et all Front Genet	BRAIN
ADAM8	P78325	215	TRANS	PGC3_SCZ_NoUKB	UKBB-PPP_Specific	NA,+		0.146395	0.146395	UKBB_PPP	UKBB_PPP	0.511331	997.096	SCZ	ADAM8	Proteiome	BRAIN	SMR	BrainMeta	SMR	0.00278238	0.0394711	0.943802		37415601	10.3389/fgene.2023.1191264	Gedik et all Front Genet	BRAIN
ADAM8	P78325	215	TRANS	PGC3_SCZ_NoUKB	UKBB-PPP_Specific	NA,+		0.146395	0.146395	UKBB_PPP	UKBB_PPP	0.511331	997.096	MDD	ADAM8	Proteiome	BLOOD	SMR	eQTLGen	SMR	-0.0375093	0.0344894	0.27679		37415601	10.3389/fgene.2023.1191264	Gedik et all Front Genet	BLOOD
ADAM8	P78325	215	TRANS	PGC3_SCZ_NoUKB	UKBB-PPP_Specific	NA,+		0.146395	0.146395	UKBB_PPP	UKBB_PPP	0.511331	997.096	BIP	ADAM8	Proteiome	BLOOD	SMR	eQTLGen	SMR	-0.0469019	0.0766559	0.540637		37415601	10.3389/fgene.2023.1191264	Gedik et all Front Genet	BLOOD
ADAM8	P78325	215	TRANS	PGC3_SCZ_NoUKB	UKBB-PPP_Specific	NA,+		0.146395	0.146395	UKBB_PPP	UKBB_PPP	0.511331	997.096	SCZ.Clozuk.2018	ADAM8	Transcriptome	BRAIN	TWAS	PsychENCODE	FUSION	-0.10379		0.917		30545856	10.1126/science.aat8127	Gandal et all science	BRAIN
ADAM8	P78325	215	TRANS	PGC3_SCZ_NoUKB	UKBB-PPP_Specific	NA,+		0.146395	0.146395	UKBB_PPP	UKBB_PPP	0.511331	997.096	Depression Howard et all	ADAM8	Proteiome	BRAIN	PWAS	ROS/MAP	FUSION	-2.01622		0.0438		33846625	10.1038/s41593-021-00832-6	Wingo Nat Neurosci	BRAIN
ADAM9	Q13443	216	CIS	PGC3_SCZ_NoUKB	BOTH	+,+	0.0457957	0.0457957	0.104843	metap	DECODE	0.389055	171.184	SCZ_PGC3	ADAM9	Transcriptome	DLPFC	MR	CMC+GTEX	MendelianRandomization			0.722501		35460606	10.1016/j.ajhg.2022.04.004	Jiang eet all Am J Hum Genet	BRAIN
ADAM9	Q13443	216	CIS	PGC3_SCZ_NoUKB	BOTH	+,+	0.0457957	0.0457957	0.104843	metap	DECODE	0.389055	171.184	SCZ_PGC3	ADAM9	Transcriptome	DLPFC	MR	CMC+GTEX	MendelianRandomization			0.702302		35460606	10.1016/j.ajhg.2022.04.004	Jiang eet all Am J Hum Genet	BRAIN
ADAM9	Q13443	216	CIS	PGC3_SCZ_NoUKB	BOTH	+,+	0.0457957	0.0457957	0.104843	metap	DECODE	0.389055	171.184	SCZ_PGC3	ADAM9	Transcriptome	DLPFC	MR	CMC+GTEX	MendelianRandomization			0.642558		35460606	10.1016/j.ajhg.2022.04.004	Jiang eet all Am J Hum Genet	BRAIN
ADAM9	Q13443	216	CIS	PGC3_SCZ_NoUKB	BOTH	+,+	0.0457957	0.0457957	0.104843	metap	DECODE	0.389055	171.184	SCZ_PGC3	ADAM9	Transcriptome	DLPFC	MR	CMC+GTEX	EMIC			0.158827		35460606	10.1016/j.ajhg.2022.04.004	Jiang eet all Am J Hum Genet	BRAIN
ADAM9	Q13443	216	CIS	PGC3_SCZ_NoUKB	BOTH	+,+	0.0457957	0.0457957	0.104843	metap	DECODE	0.389055	171.184	BIP_2019_Stahl_etall	ADAM9	Transcriptome	DLPFC	MR	CMC+GTEX	MendelianRandomization			0.759447		35460606	10.1016/j.ajhg.2022.04.004	Jiang eet all Am J Hum Genet	BRAIN
ADAM9	Q13443	216	CIS	PGC3_SCZ_NoUKB	BOTH	+,+	0.0457957	0.0457957	0.104843	metap	DECODE	0.389055	171.184	BIP_2019_Stahl_etall	ADAM9	Transcriptome	DLPFC	MR	CMC+GTEX	MendelianRandomization			0.708748		35460606	10.1016/j.ajhg.2022.04.004	Jiang eet all Am J Hum Genet	BRAIN
ADAM9	Q13443	216	CIS	PGC3_SCZ_NoUKB	BOTH	+,+	0.0457957	0.0457957	0.104843	metap	DECODE	0.389055	171.184	BIP_2019_Stahl_etall	ADAM9	Transcriptome	DLPFC	MR	CMC+GTEX	MendelianRandomization			1.56408e-07		35460606	10.1016/j.ajhg.2022.04.004	Jiang eet all Am J Hum Genet	BRAIN
ADAM9	Q13443	216	CIS	PGC3_SCZ_NoUKB	BOTH	+,+	0.0457957	0.0457957	0.104843	metap	DECODE	0.389055	171.184	BIP_2019_Stahl_etall	ADAM9	Transcriptome	DLPFC	MR	CMC+GTEX	EMIC			0.809573		35460606	10.1016/j.ajhg.2022.04.004	Jiang eet all Am J Hum Genet	BRAIN
ADAM9	Q13443	216	CIS	PGC3_SCZ_NoUKB	BOTH	+,+	0.0457957	0.0457957	0.104843	metap	DECODE	0.389055	171.184	Deepression_Wray_tall	ADAM9	Transcriptome	BRAIN DLPFC	MR	PsychENCODE	TwoSampleMR	-0.01	0.01	0.636		35296807	10.1038/s41380-022-01507-9	Deng et all Mol Psychiatry	BRAIN
ADAM9	Q13443	216	CIS	PGC3_SCZ_NoUKB	BOTH	+,+	0.0457957	0.0457957	0.104843	metap	DECODE	0.389055	171.184	Deepression_Wray_tall	ADAM9	Transcriptome	BLOOD	MR	GTEx	TwoSampleMR	-0.02	0.03	0.601		35296807	10.1038/s41380-022-01507-9	Deng et all Mol Psychiatry	BLOOD
ADAM9	Q13443	216	CIS	PGC3_SCZ_NoUKB	BOTH	+,+	0.0457957	0.0457957	0.104843	metap	DECODE	0.389055	171.184	SCZ_PGC3	ADAM9	Transcriptome	DLPFC	SMR	CMC+GTEX	SMR	-0.0478328	0.0309406	0.122116		35460606	10.1016/j.ajhg.2022.04.004	Jiang eet all Am J Hum Genet	BRAIN
ADAM9	Q13443	216	CIS	PGC3_SCZ_NoUKB	BOTH	+,+	0.0457957	0.0457957	0.104843	metap	DECODE	0.389055	171.184	SCZ_PGC3	ADAM9	Transcriptome_Transcriptlvel	DLPFC	SMR	CMC+GTEX	SMR	-0.0456933	0.0294252	0.120456		35460606	10.1016/j.ajhg.2022.04.004	Jiang eet all Am J Hum Genet	BRAIN
ADAM9	Q13443	216	CIS	PGC3_SCZ_NoUKB	BOTH	+,+	0.0457957	0.0457957	0.104843	metap	DECODE	0.389055	171.184	SCZ.Clozuk.2018	ADAM9	Transcriptome	BRAIN	SMR	PsychENCODE	SMR	-0.00372077	0.0308941	0.904		30545856	10.1126/science.aat8127	Gandal et all science	BRAIN
ADAM9	Q13443	216	CIS	PGC3_SCZ_NoUKB	BOTH	+,+	0.0457957	0.0457957	0.104843	metap	DECODE	0.389055	171.184	BD.PGC.ruderferCell2018	ADAM9	Transcriptome	BRAIN	SMR	PsychENCODE	SMR	0.0600454	0.0480275	0.211216		30545856	10.1126/science.aat8127	Gandal et all science	BRAIN
ADAM9	Q13443	216	CIS	PGC3_SCZ_NoUKB	BOTH	+,+	0.0457957	0.0457957	0.104843	metap	DECODE	0.389055	171.184	MDD	ADAM9	Proteiome	BRAIN	SMR	BrainMeta	SMR	-0.00908073	0.0139773	0.515901		37415601	10.3389/fgene.2023.1191264	Gedik et all Front Genet	BRAIN
ADAM9	Q13443	216	CIS	PGC3_SCZ_NoUKB	BOTH	+,+	0.0457957	0.0457957	0.104843	metap	DECODE	0.389055	171.184	BIP	ADAM9	Proteiome	BRAIN	SMR	BrainMeta	SMR	0.0505961	0.0309353	0.101935		37415601	10.3389/fgene.2023.1191264	Gedik et all Front Genet	BRAIN
ADAM9	Q13443	216	CIS	PGC3_SCZ_NoUKB	BOTH	+,+	0.0457957	0.0457957	0.104843	metap	DECODE	0.389055	171.184	SCZ	ADAM9	Proteiome	BRAIN	SMR	BrainMeta	SMR	-0.0265706	0.025769	0.302491		37415601	10.3389/fgene.2023.1191264	Gedik et all Front Genet	BRAIN
ADAM9	Q13443	216	CIS	PGC3_SCZ_NoUKB	BOTH	+,+	0.0457957	0.0457957	0.104843	metap	DECODE	0.389055	171.184	MDD	ADAM9	Proteiome	BLOOD	SMR	eQTLGen	SMR	-0.0286991	0.0280993	0.307091		37415601	10.3389/fgene.2023.1191264	Gedik et all Front Genet	BLOOD
ADAM9	Q13443	216	CIS	PGC3_SCZ_NoUKB	BOTH	+,+	0.0457957	0.0457957	0.104843	metap	DECODE	0.389055	171.184	BIP	ADAM9	Proteiome	BLOOD	SMR	eQTLGen	SMR	0.0994757	0.0607981	0.101805		37415601	10.3389/fgene.2023.1191264	Gedik et all Front Genet	BLOOD
ADAM9	Q13443	216	CIS	PGC3_SCZ_NoUKB	BOTH	+,+	0.0457957	0.0457957	0.104843	metap	DECODE	0.389055	171.184	MDD	ADAM9	Proteiome	BLOOD	SMR	deCODE	SMR	-0.0161414	0.116099	0.889425		37415601	10.3389/fgene.2023.1191264	Gedik et all Front Genet	BLOOD
ADAM9	Q13443	216	CIS	PGC3_SCZ_NoUKB	BOTH	+,+	0.0457957	0.0457957	0.104843	metap	DECODE	0.389055	171.184	BIP	ADAM9	Proteiome	BLOOD	SMR	deCODE	SMR	-0.0722192	0.26855	0.787989		37415601	10.3389/fgene.2023.1191264	Gedik et all Front Genet	BLOOD
ADAM9	Q13443	216	CIS	PGC3_SCZ_NoUKB	BOTH	+,+	0.0457957	0.0457957	0.104843	metap	DECODE	0.389055	171.184	SCZ	ADAM9	Transcriptome	BRAIN_DLPFC	TWAS	CMC	FUSION	-2.70147		0.0069		31691811	10.1093/hmg/ddz253	Hall et al Hum Mol Genet	BRAIN
ADAM9	Q13443	216	CIS	PGC3_SCZ_NoUKB	BOTH	+,+	0.0457957	0.0457957	0.104843	metap	DECODE	0.389055	171.184	SCZ.Clozuk.2018	ADAM9	Transcriptome	BRAIN	TWAS	PsychENCODE	FUSION	-2.06		0.0394		30545856	10.1126/science.aat8127	Gandal et all science	BRAIN
ADAM9	Q13443	216	CIS	PGC3_SCZ_NoUKB	BOTH	+,+	0.0457957	0.0457957	0.104843	metap	DECODE	0.389055	171.184	BD.PGC.ruderferCell2018	ADAM9	Transcriptome	BRAIN	TWAS	PsychENCODE	FUSION	0.73108		0.465		30545856	10.1126/science.aat8127	Gandal et all science	BRAIN
ADAM9	Q13443	216	CIS	PGC3_SCZ_NoUKB	BOTH	+,+	0.0457957	0.0457957	0.104843	metap	DECODE	0.389055	171.184	SCZ_PGC2+CLOZUK	ADAM9	Transcriptome	HIPPO	TWAS	Collado-Torres	FUSION	-3.76636		0.000166		31174959	10.1016/j.neuron.2019.05.013	ColladoTorres_neuron_twas etal. Neuron	BRAIN
ADAM9	Q13443	216	CIS	PGC3_SCZ_NoUKB	BOTH	+,+	0.0457957	0.0457957	0.104843	metap	DECODE	0.389055	171.184	SCZ_PGC2	ADAM9	Transcriptome	HIPPO	TWAS	Collado-Torres	FUSION	-3.10068		0.00193		31174959	10.1016/j.neuron.2019.05.013	ColladoTorres_neuron_twas etal. Neuron	BRAIN
ADAM9	Q13443	216	CIS	PGC3_SCZ_NoUKB	BOTH	+,+	0.0457957	0.0457957	0.104843	metap	DECODE	0.389055	171.184	Schizophrenia	ADAM9	Transcriptome	brain caudate nucleus	TWAS	Gtex	Fusion			0.0582835		36319771	10.1038/s41593-022-01182-7	Benjamin KJM	brain caudate nucleus
ADAM9	Q13443	216	CIS	Depression_iPSYCH_2023	BOTH	+,+	0.028435	0.028435	0.0752063	metap	DECODE	0.483136	106.29	SCZ_PGC3	ADAM9	Transcriptome	DLPFC	MR	CMC+GTEX	MendelianRandomization			0.722501		35460606	10.1016/j.ajhg.2022.04.004	Jiang eet all Am J Hum Genet	BRAIN
ADAM9	Q13443	216	CIS	Depression_iPSYCH_2023	BOTH	+,+	0.028435	0.028435	0.0752063	metap	DECODE	0.483136	106.29	SCZ_PGC3	ADAM9	Transcriptome	DLPFC	MR	CMC+GTEX	MendelianRandomization			0.702302		35460606	10.1016/j.ajhg.2022.04.004	Jiang eet all Am J Hum Genet	BRAIN
ADAM9	Q13443	216	CIS	Depression_iPSYCH_2023	BOTH	+,+	0.028435	0.028435	0.0752063	metap	DECODE	0.483136	106.29	SCZ_PGC3	ADAM9	Transcriptome	DLPFC	MR	CMC+GTEX	MendelianRandomization			0.642558		35460606	10.1016/j.ajhg.2022.04.004	Jiang eet all Am J Hum Genet	BRAIN
ADAM9	Q13443	216	CIS	Depression_iPSYCH_2023	BOTH	+,+	0.028435	0.028435	0.0752063	metap	DECODE	0.483136	106.29	SCZ_PGC3	ADAM9	Transcriptome	DLPFC	MR	CMC+GTEX	EMIC			0.158827		35460606	10.1016/j.ajhg.2022.04.004	Jiang eet all Am J Hum Genet	BRAIN
ADAM9	Q13443	216	CIS	Depression_iPSYCH_2023	BOTH	+,+	0.028435	0.028435	0.0752063	metap	DECODE	0.483136	106.29	BIP_2019_Stahl_etall	ADAM9	Transcriptome	DLPFC	MR	CMC+GTEX	MendelianRandomization			0.759447		35460606	10.1016/j.ajhg.2022.04.004	Jiang eet all Am J Hum Genet	BRAIN
ADAM9	Q13443	216	CIS	Depression_iPSYCH_2023	BOTH	+,+	0.028435	0.028435	0.0752063	metap	DECODE	0.483136	106.29	BIP_2019_Stahl_etall	ADAM9	Transcriptome	DLPFC	MR	CMC+GTEX	MendelianRandomization			0.708748		35460606	10.1016/j.ajhg.2022.04.004	Jiang eet all Am J Hum Genet	BRAIN
ADAM9	Q13443	216	CIS	Depression_iPSYCH_2023	BOTH	+,+	0.028435	0.028435	0.0752063	metap	DECODE	0.483136	106.29	BIP_2019_Stahl_etall	ADAM9	Transcriptome	DLPFC	MR	CMC+GTEX	MendelianRandomization			1.56408e-07		35460606	10.1016/j.ajhg.2022.04.004	Jiang eet all Am J Hum Genet	BRAIN
ADAM9	Q13443	216	CIS	Depression_iPSYCH_2023	BOTH	+,+	0.028435	0.028435	0.0752063	metap	DECODE	0.483136	106.29	BIP_2019_Stahl_etall	ADAM9	Transcriptome	DLPFC	MR	CMC+GTEX	EMIC			0.809573		35460606	10.1016/j.ajhg.2022.04.004	Jiang eet all Am J Hum Genet	BRAIN
ADAM9	Q13443	216	CIS	Depression_iPSYCH_2023	BOTH	+,+	0.028435	0.028435	0.0752063	metap	DECODE	0.483136	106.29	Deepression_Wray_tall	ADAM9	Transcriptome	BRAIN DLPFC	MR	PsychENCODE	TwoSampleMR	-0.01	0.01	0.636		35296807	10.1038/s41380-022-01507-9	Deng et all Mol Psychiatry	BRAIN
ADAM9	Q13443	216	CIS	Depression_iPSYCH_2023	BOTH	+,+	0.028435	0.028435	0.0752063	metap	DECODE	0.483136	106.29	Deepression_Wray_tall	ADAM9	Transcriptome	BLOOD	MR	GTEx	TwoSampleMR	-0.02	0.03	0.601		35296807	10.1038/s41380-022-01507-9	Deng et all Mol Psychiatry	BLOOD
ADAM9	Q13443	216	CIS	Depression_iPSYCH_2023	BOTH	+,+	0.028435	0.028435	0.0752063	metap	DECODE	0.483136	106.29	SCZ_PGC3	ADAM9	Transcriptome	DLPFC	SMR	CMC+GTEX	SMR	-0.0478328	0.0309406	0.122116		35460606	10.1016/j.ajhg.2022.04.004	Jiang eet all Am J Hum Genet	BRAIN
ADAM9	Q13443	216	CIS	Depression_iPSYCH_2023	BOTH	+,+	0.028435	0.028435	0.0752063	metap	DECODE	0.483136	106.29	SCZ_PGC3	ADAM9	Transcriptome_Transcriptlvel	DLPFC	SMR	CMC+GTEX	SMR	-0.0456933	0.0294252	0.120456		35460606	10.1016/j.ajhg.2022.04.004	Jiang eet all Am J Hum Genet	BRAIN
ADAM9	Q13443	216	CIS	Depression_iPSYCH_2023	BOTH	+,+	0.028435	0.028435	0.0752063	metap	DECODE	0.483136	106.29	SCZ.Clozuk.2018	ADAM9	Transcriptome	BRAIN	SMR	PsychENCODE	SMR	-0.00372077	0.0308941	0.904		30545856	10.1126/science.aat8127	Gandal et all science	BRAIN
ADAM9	Q13443	216	CIS	Depression_iPSYCH_2023	BOTH	+,+	0.028435	0.028435	0.0752063	metap	DECODE	0.483136	106.29	BD.PGC.ruderferCell2018	ADAM9	Transcriptome	BRAIN	SMR	PsychENCODE	SMR	0.0600454	0.0480275	0.211216		30545856	10.1126/science.aat8127	Gandal et all science	BRAIN
ADAM9	Q13443	216	CIS	Depression_iPSYCH_2023	BOTH	+,+	0.028435	0.028435	0.0752063	metap	DECODE	0.483136	106.29	MDD	ADAM9	Proteiome	BRAIN	SMR	BrainMeta	SMR	-0.00908073	0.0139773	0.515901		37415601	10.3389/fgene.2023.1191264	Gedik et all Front Genet	BRAIN
ADAM9	Q13443	216	CIS	Depression_iPSYCH_2023	BOTH	+,+	0.028435	0.028435	0.0752063	metap	DECODE	0.483136	106.29	BIP	ADAM9	Proteiome	BRAIN	SMR	BrainMeta	SMR	0.0505961	0.0309353	0.101935		37415601	10.3389/fgene.2023.1191264	Gedik et all Front Genet	BRAIN
ADAM9	Q13443	216	CIS	Depression_iPSYCH_2023	BOTH	+,+	0.028435	0.028435	0.0752063	metap	DECODE	0.483136	106.29	SCZ	ADAM9	Proteiome	BRAIN	SMR	BrainMeta	SMR	-0.0265706	0.025769	0.302491		37415601	10.3389/fgene.2023.1191264	Gedik et all Front Genet	BRAIN
ADAM9	Q13443	216	CIS	Depression_iPSYCH_2023	BOTH	+,+	0.028435	0.028435	0.0752063	metap	DECODE	0.483136	106.29	MDD	ADAM9	Proteiome	BLOOD	SMR	eQTLGen	SMR	-0.0286991	0.0280993	0.307091		37415601	10.3389/fgene.2023.1191264	Gedik et all Front Genet	BLOOD
ADAM9	Q13443	216	CIS	Depression_iPSYCH_2023	BOTH	+,+	0.028435	0.028435	0.0752063	metap	DECODE	0.483136	106.29	BIP	ADAM9	Proteiome	BLOOD	SMR	eQTLGen	SMR	0.0994757	0.0607981	0.101805		37415601	10.3389/fgene.2023.1191264	Gedik et all Front Genet	BLOOD
ADAM9	Q13443	216	CIS	Depression_iPSYCH_2023	BOTH	+,+	0.028435	0.028435	0.0752063	metap	DECODE	0.483136	106.29	MDD	ADAM9	Proteiome	BLOOD	SMR	deCODE	SMR	-0.0161414	0.116099	0.889425		37415601	10.3389/fgene.2023.1191264	Gedik et all Front Genet	BLOOD
ADAM9	Q13443	216	CIS	Depression_iPSYCH_2023	BOTH	+,+	0.028435	0.028435	0.0752063	metap	DECODE	0.483136	106.29	BIP	ADAM9	Proteiome	BLOOD	SMR	deCODE	SMR	-0.0722192	0.26855	0.787989		37415601	10.3389/fgene.2023.1191264	Gedik et all Front Genet	BLOOD
ADAM9	Q13443	216	CIS	Depression_iPSYCH_2023	BOTH	+,+	0.028435	0.028435	0.0752063	metap	DECODE	0.483136	106.29	SCZ	ADAM9	Transcriptome	BRAIN_DLPFC	TWAS	CMC	FUSION	-2.70147		0.0069		31691811	10.1093/hmg/ddz253	Hall et al Hum Mol Genet	BRAIN
ADAM9	Q13443	216	CIS	Depression_iPSYCH_2023	BOTH	+,+	0.028435	0.028435	0.0752063	metap	DECODE	0.483136	106.29	SCZ.Clozuk.2018	ADAM9	Transcriptome	BRAIN	TWAS	PsychENCODE	FUSION	-2.06		0.0394		30545856	10.1126/science.aat8127	Gandal et all science	BRAIN
ADAM9	Q13443	216	CIS	Depression_iPSYCH_2023	BOTH	+,+	0.028435	0.028435	0.0752063	metap	DECODE	0.483136	106.29	BD.PGC.ruderferCell2018	ADAM9	Transcriptome	BRAIN	TWAS	PsychENCODE	FUSION	0.73108		0.465		30545856	10.1126/science.aat8127	Gandal et all science	BRAIN
ADAM9	Q13443	216	CIS	Depression_iPSYCH_2023	BOTH	+,+	0.028435	0.028435	0.0752063	metap	DECODE	0.483136	106.29	SCZ_PGC2+CLOZUK	ADAM9	Transcriptome	HIPPO	TWAS	Collado-Torres	FUSION	-3.76636		0.000166		31174959	10.1016/j.neuron.2019.05.013	ColladoTorres_neuron_twas etal. Neuron	BRAIN
ADAM9	Q13443	216	CIS	Depression_iPSYCH_2023	BOTH	+,+	0.028435	0.028435	0.0752063	metap	DECODE	0.483136	106.29	SCZ_PGC2	ADAM9	Transcriptome	HIPPO	TWAS	Collado-Torres	FUSION	-3.10068		0.00193		31174959	10.1016/j.neuron.2019.05.013	ColladoTorres_neuron_twas etal. Neuron	BRAIN
ADAM9	Q13443	216	CIS	Depression_iPSYCH_2023	BOTH	+,+	0.028435	0.028435	0.0752063	metap	DECODE	0.483136	106.29	Schizophrenia	ADAM9	Transcriptome	brain caudate nucleus	TWAS	Gtex	Fusion			0.0582835		36319771	10.1038/s41593-022-01182-7	Benjamin KJM	brain caudate nucleus
ADAM9	Q13443	216	CIS	BIP_PGC3_noukb	BOTH	+,+	0.691386	0.419278	0.777498	DECODE	UKBB_PPP	1.06762	1567.26	SCZ_PGC3	ADAM9	Transcriptome	DLPFC	MR	CMC+GTEX	MendelianRandomization			0.722501		35460606	10.1016/j.ajhg.2022.04.004	Jiang eet all Am J Hum Genet	BRAIN
ADAM9	Q13443	216	CIS	BIP_PGC3_noukb	BOTH	+,+	0.691386	0.419278	0.777498	DECODE	UKBB_PPP	1.06762	1567.26	SCZ_PGC3	ADAM9	Transcriptome	DLPFC	MR	CMC+GTEX	MendelianRandomization			0.702302		35460606	10.1016/j.ajhg.2022.04.004	Jiang eet all Am J Hum Genet	BRAIN
ADAM9	Q13443	216	CIS	BIP_PGC3_noukb	BOTH	+,+	0.691386	0.419278	0.777498	DECODE	UKBB_PPP	1.06762	1567.26	SCZ_PGC3	ADAM9	Transcriptome	DLPFC	MR	CMC+GTEX	MendelianRandomization			0.642558		35460606	10.1016/j.ajhg.2022.04.004	Jiang eet all Am J Hum Genet	BRAIN
ADAM9	Q13443	216	CIS	BIP_PGC3_noukb	BOTH	+,+	0.691386	0.419278	0.777498	DECODE	UKBB_PPP	1.06762	1567.26	SCZ_PGC3	ADAM9	Transcriptome	DLPFC	MR	CMC+GTEX	EMIC			0.158827		35460606	10.1016/j.ajhg.2022.04.004	Jiang eet all Am J Hum Genet	BRAIN
ADAM9	Q13443	216	CIS	BIP_PGC3_noukb	BOTH	+,+	0.691386	0.419278	0.777498	DECODE	UKBB_PPP	1.06762	1567.26	BIP_2019_Stahl_etall	ADAM9	Transcriptome	DLPFC	MR	CMC+GTEX	MendelianRandomization			0.759447		35460606	10.1016/j.ajhg.2022.04.004	Jiang eet all Am J Hum Genet	BRAIN
ADAM9	Q13443	216	CIS	BIP_PGC3_noukb	BOTH	+,+	0.691386	0.419278	0.777498	DECODE	UKBB_PPP	1.06762	1567.26	BIP_2019_Stahl_etall	ADAM9	Transcriptome	DLPFC	MR	CMC+GTEX	MendelianRandomization			0.708748		35460606	10.1016/j.ajhg.2022.04.004	Jiang eet all Am J Hum Genet	BRAIN
ADAM9	Q13443	216	CIS	BIP_PGC3_noukb	BOTH	+,+	0.691386	0.419278	0.777498	DECODE	UKBB_PPP	1.06762	1567.26	BIP_2019_Stahl_etall	ADAM9	Transcriptome	DLPFC	MR	CMC+GTEX	MendelianRandomization			1.56408e-07		35460606	10.1016/j.ajhg.2022.04.004	Jiang eet all Am J Hum Genet	BRAIN
ADAM9	Q13443	216	CIS	BIP_PGC3_noukb	BOTH	+,+	0.691386	0.419278	0.777498	DECODE	UKBB_PPP	1.06762	1567.26	BIP_2019_Stahl_etall	ADAM9	Transcriptome	DLPFC	MR	CMC+GTEX	EMIC			0.809573		35460606	10.1016/j.ajhg.2022.04.004	Jiang eet all Am J Hum Genet	BRAIN
ADAM9	Q13443	216	CIS	BIP_PGC3_noukb	BOTH	+,+	0.691386	0.419278	0.777498	DECODE	UKBB_PPP	1.06762	1567.26	Deepression_Wray_tall	ADAM9	Transcriptome	BRAIN DLPFC	MR	PsychENCODE	TwoSampleMR	-0.01	0.01	0.636		35296807	10.1038/s41380-022-01507-9	Deng et all Mol Psychiatry	BRAIN
ADAM9	Q13443	216	CIS	BIP_PGC3_noukb	BOTH	+,+	0.691386	0.419278	0.777498	DECODE	UKBB_PPP	1.06762	1567.26	Deepression_Wray_tall	ADAM9	Transcriptome	BLOOD	MR	GTEx	TwoSampleMR	-0.02	0.03	0.601		35296807	10.1038/s41380-022-01507-9	Deng et all Mol Psychiatry	BLOOD
ADAM9	Q13443	216	CIS	BIP_PGC3_noukb	BOTH	+,+	0.691386	0.419278	0.777498	DECODE	UKBB_PPP	1.06762	1567.26	SCZ_PGC3	ADAM9	Transcriptome	DLPFC	SMR	CMC+GTEX	SMR	-0.0478328	0.0309406	0.122116		35460606	10.1016/j.ajhg.2022.04.004	Jiang eet all Am J Hum Genet	BRAIN
ADAM9	Q13443	216	CIS	BIP_PGC3_noukb	BOTH	+,+	0.691386	0.419278	0.777498	DECODE	UKBB_PPP	1.06762	1567.26	SCZ_PGC3	ADAM9	Transcriptome_Transcriptlvel	DLPFC	SMR	CMC+GTEX	SMR	-0.0456933	0.0294252	0.120456		35460606	10.1016/j.ajhg.2022.04.004	Jiang eet all Am J Hum Genet	BRAIN
ADAM9	Q13443	216	CIS	BIP_PGC3_noukb	BOTH	+,+	0.691386	0.419278	0.777498	DECODE	UKBB_PPP	1.06762	1567.26	SCZ.Clozuk.2018	ADAM9	Transcriptome	BRAIN	SMR	PsychENCODE	SMR	-0.00372077	0.0308941	0.904		30545856	10.1126/science.aat8127	Gandal et all science	BRAIN
ADAM9	Q13443	216	CIS	BIP_PGC3_noukb	BOTH	+,+	0.691386	0.419278	0.777498	DECODE	UKBB_PPP	1.06762	1567.26	BD.PGC.ruderferCell2018	ADAM9	Transcriptome	BRAIN	SMR	PsychENCODE	SMR	0.0600454	0.0480275	0.211216		30545856	10.1126/science.aat8127	Gandal et all science	BRAIN
ADAM9	Q13443	216	CIS	BIP_PGC3_noukb	BOTH	+,+	0.691386	0.419278	0.777498	DECODE	UKBB_PPP	1.06762	1567.26	MDD	ADAM9	Proteiome	BRAIN	SMR	BrainMeta	SMR	-0.00908073	0.0139773	0.515901		37415601	10.3389/fgene.2023.1191264	Gedik et all Front Genet	BRAIN
ADAM9	Q13443	216	CIS	BIP_PGC3_noukb	BOTH	+,+	0.691386	0.419278	0.777498	DECODE	UKBB_PPP	1.06762	1567.26	BIP	ADAM9	Proteiome	BRAIN	SMR	BrainMeta	SMR	0.0505961	0.0309353	0.101935		37415601	10.3389/fgene.2023.1191264	Gedik et all Front Genet	BRAIN
ADAM9	Q13443	216	CIS	BIP_PGC3_noukb	BOTH	+,+	0.691386	0.419278	0.777498	DECODE	UKBB_PPP	1.06762	1567.26	SCZ	ADAM9	Proteiome	BRAIN	SMR	BrainMeta	SMR	-0.0265706	0.025769	0.302491		37415601	10.3389/fgene.2023.1191264	Gedik et all Front Genet	BRAIN
ADAM9	Q13443	216	CIS	BIP_PGC3_noukb	BOTH	+,+	0.691386	0.419278	0.777498	DECODE	UKBB_PPP	1.06762	1567.26	MDD	ADAM9	Proteiome	BLOOD	SMR	eQTLGen	SMR	-0.0286991	0.0280993	0.307091		37415601	10.3389/fgene.2023.1191264	Gedik et all Front Genet	BLOOD
ADAM9	Q13443	216	CIS	BIP_PGC3_noukb	BOTH	+,+	0.691386	0.419278	0.777498	DECODE	UKBB_PPP	1.06762	1567.26	BIP	ADAM9	Proteiome	BLOOD	SMR	eQTLGen	SMR	0.0994757	0.0607981	0.101805		37415601	10.3389/fgene.2023.1191264	Gedik et all Front Genet	BLOOD
ADAM9	Q13443	216	CIS	BIP_PGC3_noukb	BOTH	+,+	0.691386	0.419278	0.777498	DECODE	UKBB_PPP	1.06762	1567.26	MDD	ADAM9	Proteiome	BLOOD	SMR	deCODE	SMR	-0.0161414	0.116099	0.889425		37415601	10.3389/fgene.2023.1191264	Gedik et all Front Genet	BLOOD
ADAM9	Q13443	216	CIS	BIP_PGC3_noukb	BOTH	+,+	0.691386	0.419278	0.777498	DECODE	UKBB_PPP	1.06762	1567.26	BIP	ADAM9	Proteiome	BLOOD	SMR	deCODE	SMR	-0.0722192	0.26855	0.787989		37415601	10.3389/fgene.2023.1191264	Gedik et all Front Genet	BLOOD
ADAM9	Q13443	216	CIS	BIP_PGC3_noukb	BOTH	+,+	0.691386	0.419278	0.777498	DECODE	UKBB_PPP	1.06762	1567.26	SCZ	ADAM9	Transcriptome	BRAIN_DLPFC	TWAS	CMC	FUSION	-2.70147		0.0069		31691811	10.1093/hmg/ddz253	Hall et al Hum Mol Genet	BRAIN
ADAM9	Q13443	216	CIS	BIP_PGC3_noukb	BOTH	+,+	0.691386	0.419278	0.777498	DECODE	UKBB_PPP	1.06762	1567.26	SCZ.Clozuk.2018	ADAM9	Transcriptome	BRAIN	TWAS	PsychENCODE	FUSION	-2.06		0.0394		30545856	10.1126/science.aat8127	Gandal et all science	BRAIN
ADAM9	Q13443	216	CIS	BIP_PGC3_noukb	BOTH	+,+	0.691386	0.419278	0.777498	DECODE	UKBB_PPP	1.06762	1567.26	BD.PGC.ruderferCell2018	ADAM9	Transcriptome	BRAIN	TWAS	PsychENCODE	FUSION	0.73108		0.465		30545856	10.1126/science.aat8127	Gandal et all science	BRAIN
ADAM9	Q13443	216	CIS	BIP_PGC3_noukb	BOTH	+,+	0.691386	0.419278	0.777498	DECODE	UKBB_PPP	1.06762	1567.26	SCZ_PGC2+CLOZUK	ADAM9	Transcriptome	HIPPO	TWAS	Collado-Torres	FUSION	-3.76636		0.000166		31174959	10.1016/j.neuron.2019.05.013	ColladoTorres_neuron_twas etal. Neuron	BRAIN
ADAM9	Q13443	216	CIS	BIP_PGC3_noukb	BOTH	+,+	0.691386	0.419278	0.777498	DECODE	UKBB_PPP	1.06762	1567.26	SCZ_PGC2	ADAM9	Transcriptome	HIPPO	TWAS	Collado-Torres	FUSION	-3.10068		0.00193		31174959	10.1016/j.neuron.2019.05.013	ColladoTorres_neuron_twas etal. Neuron	BRAIN
ADAM9	Q13443	216	CIS	BIP_PGC3_noukb	BOTH	+,+	0.691386	0.419278	0.777498	DECODE	UKBB_PPP	1.06762	1567.26	Schizophrenia	ADAM9	Transcriptome	brain caudate nucleus	TWAS	Gtex	Fusion			0.0582835		36319771	10.1038/s41593-022-01182-7	Benjamin KJM	brain caudate nucleus
ADAM9	Q13443	216	CIS	Cognition_Meta	BOTH	+,+	0.955278	0.839363	0.955278	UKBB_PPP	metap	1.38218	3137.54	SCZ_PGC3	ADAM9	Transcriptome	DLPFC	MR	CMC+GTEX	MendelianRandomization			0.722501		35460606	10.1016/j.ajhg.2022.04.004	Jiang eet all Am J Hum Genet	BRAIN
ADAM9	Q13443	216	CIS	Cognition_Meta	BOTH	+,+	0.955278	0.839363	0.955278	UKBB_PPP	metap	1.38218	3137.54	SCZ_PGC3	ADAM9	Transcriptome	DLPFC	MR	CMC+GTEX	MendelianRandomization			0.702302		35460606	10.1016/j.ajhg.2022.04.004	Jiang eet all Am J Hum Genet	BRAIN
ADAM9	Q13443	216	CIS	Cognition_Meta	BOTH	+,+	0.955278	0.839363	0.955278	UKBB_PPP	metap	1.38218	3137.54	SCZ_PGC3	ADAM9	Transcriptome	DLPFC	MR	CMC+GTEX	MendelianRandomization			0.642558		35460606	10.1016/j.ajhg.2022.04.004	Jiang eet all Am J Hum Genet	BRAIN
ADAM9	Q13443	216	CIS	Cognition_Meta	BOTH	+,+	0.955278	0.839363	0.955278	UKBB_PPP	metap	1.38218	3137.54	SCZ_PGC3	ADAM9	Transcriptome	DLPFC	MR	CMC+GTEX	EMIC			0.158827		35460606	10.1016/j.ajhg.2022.04.004	Jiang eet all Am J Hum Genet	BRAIN
ADAM9	Q13443	216	CIS	Cognition_Meta	BOTH	+,+	0.955278	0.839363	0.955278	UKBB_PPP	metap	1.38218	3137.54	BIP_2019_Stahl_etall	ADAM9	Transcriptome	DLPFC	MR	CMC+GTEX	MendelianRandomization			0.759447		35460606	10.1016/j.ajhg.2022.04.004	Jiang eet all Am J Hum Genet	BRAIN
ADAM9	Q13443	216	CIS	Cognition_Meta	BOTH	+,+	0.955278	0.839363	0.955278	UKBB_PPP	metap	1.38218	3137.54	BIP_2019_Stahl_etall	ADAM9	Transcriptome	DLPFC	MR	CMC+GTEX	MendelianRandomization			0.708748		35460606	10.1016/j.ajhg.2022.04.004	Jiang eet all Am J Hum Genet	BRAIN
ADAM9	Q13443	216	CIS	Cognition_Meta	BOTH	+,+	0.955278	0.839363	0.955278	UKBB_PPP	metap	1.38218	3137.54	BIP_2019_Stahl_etall	ADAM9	Transcriptome	DLPFC	MR	CMC+GTEX	MendelianRandomization			1.56408e-07		35460606	10.1016/j.ajhg.2022.04.004	Jiang eet all Am J Hum Genet	BRAIN
ADAM9	Q13443	216	CIS	Cognition_Meta	BOTH	+,+	0.955278	0.839363	0.955278	UKBB_PPP	metap	1.38218	3137.54	BIP_2019_Stahl_etall	ADAM9	Transcriptome	DLPFC	MR	CMC+GTEX	EMIC			0.809573		35460606	10.1016/j.ajhg.2022.04.004	Jiang eet all Am J Hum Genet	BRAIN
ADAM9	Q13443	216	CIS	Cognition_Meta	BOTH	+,+	0.955278	0.839363	0.955278	UKBB_PPP	metap	1.38218	3137.54	Deepression_Wray_tall	ADAM9	Transcriptome	BRAIN DLPFC	MR	PsychENCODE	TwoSampleMR	-0.01	0.01	0.636		35296807	10.1038/s41380-022-01507-9	Deng et all Mol Psychiatry	BRAIN
ADAM9	Q13443	216	CIS	Cognition_Meta	BOTH	+,+	0.955278	0.839363	0.955278	UKBB_PPP	metap	1.38218	3137.54	Deepression_Wray_tall	ADAM9	Transcriptome	BLOOD	MR	GTEx	TwoSampleMR	-0.02	0.03	0.601		35296807	10.1038/s41380-022-01507-9	Deng et all Mol Psychiatry	BLOOD
ADAM9	Q13443	216	CIS	Cognition_Meta	BOTH	+,+	0.955278	0.839363	0.955278	UKBB_PPP	metap	1.38218	3137.54	SCZ_PGC3	ADAM9	Transcriptome	DLPFC	SMR	CMC+GTEX	SMR	-0.0478328	0.0309406	0.122116		35460606	10.1016/j.ajhg.2022.04.004	Jiang eet all Am J Hum Genet	BRAIN
ADAM9	Q13443	216	CIS	Cognition_Meta	BOTH	+,+	0.955278	0.839363	0.955278	UKBB_PPP	metap	1.38218	3137.54	SCZ_PGC3	ADAM9	Transcriptome_Transcriptlvel	DLPFC	SMR	CMC+GTEX	SMR	-0.0456933	0.0294252	0.120456		35460606	10.1016/j.ajhg.2022.04.004	Jiang eet all Am J Hum Genet	BRAIN
ADAM9	Q13443	216	CIS	Cognition_Meta	BOTH	+,+	0.955278	0.839363	0.955278	UKBB_PPP	metap	1.38218	3137.54	SCZ.Clozuk.2018	ADAM9	Transcriptome	BRAIN	SMR	PsychENCODE	SMR	-0.00372077	0.0308941	0.904		30545856	10.1126/science.aat8127	Gandal et all science	BRAIN
ADAM9	Q13443	216	CIS	Cognition_Meta	BOTH	+,+	0.955278	0.839363	0.955278	UKBB_PPP	metap	1.38218	3137.54	BD.PGC.ruderferCell2018	ADAM9	Transcriptome	BRAIN	SMR	PsychENCODE	SMR	0.0600454	0.0480275	0.211216		30545856	10.1126/science.aat8127	Gandal et all science	BRAIN
ADAM9	Q13443	216	CIS	Cognition_Meta	BOTH	+,+	0.955278	0.839363	0.955278	UKBB_PPP	metap	1.38218	3137.54	MDD	ADAM9	Proteiome	BRAIN	SMR	BrainMeta	SMR	-0.00908073	0.0139773	0.515901		37415601	10.3389/fgene.2023.1191264	Gedik et all Front Genet	BRAIN
ADAM9	Q13443	216	CIS	Cognition_Meta	BOTH	+,+	0.955278	0.839363	0.955278	UKBB_PPP	metap	1.38218	3137.54	BIP	ADAM9	Proteiome	BRAIN	SMR	BrainMeta	SMR	0.0505961	0.0309353	0.101935		37415601	10.3389/fgene.2023.1191264	Gedik et all Front Genet	BRAIN
ADAM9	Q13443	216	CIS	Cognition_Meta	BOTH	+,+	0.955278	0.839363	0.955278	UKBB_PPP	metap	1.38218	3137.54	SCZ	ADAM9	Proteiome	BRAIN	SMR	BrainMeta	SMR	-0.0265706	0.025769	0.302491		37415601	10.3389/fgene.2023.1191264	Gedik et all Front Genet	BRAIN
ADAM9	Q13443	216	CIS	Cognition_Meta	BOTH	+,+	0.955278	0.839363	0.955278	UKBB_PPP	metap	1.38218	3137.54	MDD	ADAM9	Proteiome	BLOOD	SMR	eQTLGen	SMR	-0.0286991	0.0280993	0.307091		37415601	10.3389/fgene.2023.1191264	Gedik et all Front Genet	BLOOD
ADAM9	Q13443	216	CIS	Cognition_Meta	BOTH	+,+	0.955278	0.839363	0.955278	UKBB_PPP	metap	1.38218	3137.54	BIP	ADAM9	Proteiome	BLOOD	SMR	eQTLGen	SMR	0.0994757	0.0607981	0.101805		37415601	10.3389/fgene.2023.1191264	Gedik et all Front Genet	BLOOD
ADAM9	Q13443	216	CIS	Cognition_Meta	BOTH	+,+	0.955278	0.839363	0.955278	UKBB_PPP	metap	1.38218	3137.54	MDD	ADAM9	Proteiome	BLOOD	SMR	deCODE	SMR	-0.0161414	0.116099	0.889425		37415601	10.3389/fgene.2023.1191264	Gedik et all Front Genet	BLOOD
ADAM9	Q13443	216	CIS	Cognition_Meta	BOTH	+,+	0.955278	0.839363	0.955278	UKBB_PPP	metap	1.38218	3137.54	BIP	ADAM9	Proteiome	BLOOD	SMR	deCODE	SMR	-0.0722192	0.26855	0.787989		37415601	10.3389/fgene.2023.1191264	Gedik et all Front Genet	BLOOD
ADAM9	Q13443	216	CIS	Cognition_Meta	BOTH	+,+	0.955278	0.839363	0.955278	UKBB_PPP	metap	1.38218	3137.54	SCZ	ADAM9	Transcriptome	BRAIN_DLPFC	TWAS	CMC	FUSION	-2.70147		0.0069		31691811	10.1093/hmg/ddz253	Hall et al Hum Mol Genet	BRAIN
ADAM9	Q13443	216	CIS	Cognition_Meta	BOTH	+,+	0.955278	0.839363	0.955278	UKBB_PPP	metap	1.38218	3137.54	SCZ.Clozuk.2018	ADAM9	Transcriptome	BRAIN	TWAS	PsychENCODE	FUSION	-2.06		0.0394		30545856	10.1126/science.aat8127	Gandal et all science	BRAIN
ADAM9	Q13443	216	CIS	Cognition_Meta	BOTH	+,+	0.955278	0.839363	0.955278	UKBB_PPP	metap	1.38218	3137.54	BD.PGC.ruderferCell2018	ADAM9	Transcriptome	BRAIN	TWAS	PsychENCODE	FUSION	0.73108		0.465		30545856	10.1126/science.aat8127	Gandal et all science	BRAIN
ADAM9	Q13443	216	CIS	Cognition_Meta	BOTH	+,+	0.955278	0.839363	0.955278	UKBB_PPP	metap	1.38218	3137.54	SCZ_PGC2+CLOZUK	ADAM9	Transcriptome	HIPPO	TWAS	Collado-Torres	FUSION	-3.76636		0.000166		31174959	10.1016/j.neuron.2019.05.013	ColladoTorres_neuron_twas etal. Neuron	BRAIN
ADAM9	Q13443	216	CIS	Cognition_Meta	BOTH	+,+	0.955278	0.839363	0.955278	UKBB_PPP	metap	1.38218	3137.54	SCZ_PGC2	ADAM9	Transcriptome	HIPPO	TWAS	Collado-Torres	FUSION	-3.10068		0.00193		31174959	10.1016/j.neuron.2019.05.013	ColladoTorres_neuron_twas etal. Neuron	BRAIN
ADAM9	Q13443	216	CIS	Cognition_Meta	BOTH	+,+	0.955278	0.839363	0.955278	UKBB_PPP	metap	1.38218	3137.54	Schizophrenia	ADAM9	Transcriptome	brain caudate nucleus	TWAS	Gtex	Fusion			0.0582835		36319771	10.1038/s41593-022-01182-7	Benjamin KJM	brain caudate nucleus
ADAM9	Q13443	216	TRANS	BIP_PGC3_noukb	UKBB-PPP_Specific	NA,+		0.180939	0.180939	UKBB_PPP	UKBB_PPP	0.489039	1232.38	SCZ_PGC3	ADAM9	Transcriptome	DLPFC	MR	CMC+GTEX	MendelianRandomization			0.722501		35460606	10.1016/j.ajhg.2022.04.004	Jiang eet all Am J Hum Genet	BRAIN
ADAM9	Q13443	216	TRANS	BIP_PGC3_noukb	UKBB-PPP_Specific	NA,+		0.180939	0.180939	UKBB_PPP	UKBB_PPP	0.489039	1232.38	SCZ_PGC3	ADAM9	Transcriptome	DLPFC	MR	CMC+GTEX	MendelianRandomization			0.702302		35460606	10.1016/j.ajhg.2022.04.004	Jiang eet all Am J Hum Genet	BRAIN
ADAM9	Q13443	216	TRANS	BIP_PGC3_noukb	UKBB-PPP_Specific	NA,+		0.180939	0.180939	UKBB_PPP	UKBB_PPP	0.489039	1232.38	SCZ_PGC3	ADAM9	Transcriptome	DLPFC	MR	CMC+GTEX	MendelianRandomization			0.642558		35460606	10.1016/j.ajhg.2022.04.004	Jiang eet all Am J Hum Genet	BRAIN
ADAM9	Q13443	216	TRANS	BIP_PGC3_noukb	UKBB-PPP_Specific	NA,+		0.180939	0.180939	UKBB_PPP	UKBB_PPP	0.489039	1232.38	SCZ_PGC3	ADAM9	Transcriptome	DLPFC	MR	CMC+GTEX	EMIC			0.158827		35460606	10.1016/j.ajhg.2022.04.004	Jiang eet all Am J Hum Genet	BRAIN
ADAM9	Q13443	216	TRANS	BIP_PGC3_noukb	UKBB-PPP_Specific	NA,+		0.180939	0.180939	UKBB_PPP	UKBB_PPP	0.489039	1232.38	BIP_2019_Stahl_etall	ADAM9	Transcriptome	DLPFC	MR	CMC+GTEX	MendelianRandomization			0.759447		35460606	10.1016/j.ajhg.2022.04.004	Jiang eet all Am J Hum Genet	BRAIN
ADAM9	Q13443	216	TRANS	BIP_PGC3_noukb	UKBB-PPP_Specific	NA,+		0.180939	0.180939	UKBB_PPP	UKBB_PPP	0.489039	1232.38	BIP_2019_Stahl_etall	ADAM9	Transcriptome	DLPFC	MR	CMC+GTEX	MendelianRandomization			0.708748		35460606	10.1016/j.ajhg.2022.04.004	Jiang eet all Am J Hum Genet	BRAIN
ADAM9	Q13443	216	TRANS	BIP_PGC3_noukb	UKBB-PPP_Specific	NA,+		0.180939	0.180939	UKBB_PPP	UKBB_PPP	0.489039	1232.38	BIP_2019_Stahl_etall	ADAM9	Transcriptome	DLPFC	MR	CMC+GTEX	MendelianRandomization			1.56408e-07		35460606	10.1016/j.ajhg.2022.04.004	Jiang eet all Am J Hum Genet	BRAIN
ADAM9	Q13443	216	TRANS	BIP_PGC3_noukb	UKBB-PPP_Specific	NA,+		0.180939	0.180939	UKBB_PPP	UKBB_PPP	0.489039	1232.38	BIP_2019_Stahl_etall	ADAM9	Transcriptome	DLPFC	MR	CMC+GTEX	EMIC			0.809573		35460606	10.1016/j.ajhg.2022.04.004	Jiang eet all Am J Hum Genet	BRAIN
ADAM9	Q13443	216	TRANS	BIP_PGC3_noukb	UKBB-PPP_Specific	NA,+		0.180939	0.180939	UKBB_PPP	UKBB_PPP	0.489039	1232.38	Deepression_Wray_tall	ADAM9	Transcriptome	BRAIN DLPFC	MR	PsychENCODE	TwoSampleMR	-0.01	0.01	0.636		35296807	10.1038/s41380-022-01507-9	Deng et all Mol Psychiatry	BRAIN
ADAM9	Q13443	216	TRANS	BIP_PGC3_noukb	UKBB-PPP_Specific	NA,+		0.180939	0.180939	UKBB_PPP	UKBB_PPP	0.489039	1232.38	Deepression_Wray_tall	ADAM9	Transcriptome	BLOOD	MR	GTEx	TwoSampleMR	-0.02	0.03	0.601		35296807	10.1038/s41380-022-01507-9	Deng et all Mol Psychiatry	BLOOD
ADAM9	Q13443	216	TRANS	BIP_PGC3_noukb	UKBB-PPP_Specific	NA,+		0.180939	0.180939	UKBB_PPP	UKBB_PPP	0.489039	1232.38	SCZ_PGC3	ADAM9	Transcriptome	DLPFC	SMR	CMC+GTEX	SMR	-0.0478328	0.0309406	0.122116		35460606	10.1016/j.ajhg.2022.04.004	Jiang eet all Am J Hum Genet	BRAIN
ADAM9	Q13443	216	TRANS	BIP_PGC3_noukb	UKBB-PPP_Specific	NA,+		0.180939	0.180939	UKBB_PPP	UKBB_PPP	0.489039	1232.38	SCZ_PGC3	ADAM9	Transcriptome_Transcriptlvel	DLPFC	SMR	CMC+GTEX	SMR	-0.0456933	0.0294252	0.120456		35460606	10.1016/j.ajhg.2022.04.004	Jiang eet all Am J Hum Genet	BRAIN
ADAM9	Q13443	216	TRANS	BIP_PGC3_noukb	UKBB-PPP_Specific	NA,+		0.180939	0.180939	UKBB_PPP	UKBB_PPP	0.489039	1232.38	SCZ.Clozuk.2018	ADAM9	Transcriptome	BRAIN	SMR	PsychENCODE	SMR	-0.00372077	0.0308941	0.904		30545856	10.1126/science.aat8127	Gandal et all science	BRAIN
ADAM9	Q13443	216	TRANS	BIP_PGC3_noukb	UKBB-PPP_Specific	NA,+		0.180939	0.180939	UKBB_PPP	UKBB_PPP	0.489039	1232.38	BD.PGC.ruderferCell2018	ADAM9	Transcriptome	BRAIN	SMR	PsychENCODE	SMR	0.0600454	0.0480275	0.211216		30545856	10.1126/science.aat8127	Gandal et all science	BRAIN
ADAM9	Q13443	216	TRANS	BIP_PGC3_noukb	UKBB-PPP_Specific	NA,+		0.180939	0.180939	UKBB_PPP	UKBB_PPP	0.489039	1232.38	MDD	ADAM9	Proteiome	BRAIN	SMR	BrainMeta	SMR	-0.00908073	0.0139773	0.515901		37415601	10.3389/fgene.2023.1191264	Gedik et all Front Genet	BRAIN
ADAM9	Q13443	216	TRANS	BIP_PGC3_noukb	UKBB-PPP_Specific	NA,+		0.180939	0.180939	UKBB_PPP	UKBB_PPP	0.489039	1232.38	BIP	ADAM9	Proteiome	BRAIN	SMR	BrainMeta	SMR	0.0505961	0.0309353	0.101935		37415601	10.3389/fgene.2023.1191264	Gedik et all Front Genet	BRAIN
ADAM9	Q13443	216	TRANS	BIP_PGC3_noukb	UKBB-PPP_Specific	NA,+		0.180939	0.180939	UKBB_PPP	UKBB_PPP	0.489039	1232.38	SCZ	ADAM9	Proteiome	BRAIN	SMR	BrainMeta	SMR	-0.0265706	0.025769	0.302491		37415601	10.3389/fgene.2023.1191264	Gedik et all Front Genet	BRAIN
ADAM9	Q13443	216	TRANS	BIP_PGC3_noukb	UKBB-PPP_Specific	NA,+		0.180939	0.180939	UKBB_PPP	UKBB_PPP	0.489039	1232.38	MDD	ADAM9	Proteiome	BLOOD	SMR	eQTLGen	SMR	-0.0286991	0.0280993	0.307091		37415601	10.3389/fgene.2023.1191264	Gedik et all Front Genet	BLOOD
ADAM9	Q13443	216	TRANS	BIP_PGC3_noukb	UKBB-PPP_Specific	NA,+		0.180939	0.180939	UKBB_PPP	UKBB_PPP	0.489039	1232.38	BIP	ADAM9	Proteiome	BLOOD	SMR	eQTLGen	SMR	0.0994757	0.0607981	0.101805		37415601	10.3389/fgene.2023.1191264	Gedik et all Front Genet	BLOOD
ADAM9	Q13443	216	TRANS	BIP_PGC3_noukb	UKBB-PPP_Specific	NA,+		0.180939	0.180939	UKBB_PPP	UKBB_PPP	0.489039	1232.38	MDD	ADAM9	Proteiome	BLOOD	SMR	deCODE	SMR	-0.0161414	0.116099	0.889425		37415601	10.3389/fgene.2023.1191264	Gedik et all Front Genet	BLOOD
ADAM9	Q13443	216	TRANS	BIP_PGC3_noukb	UKBB-PPP_Specific	NA,+		0.180939	0.180939	UKBB_PPP	UKBB_PPP	0.489039	1232.38	BIP	ADAM9	Proteiome	BLOOD	SMR	deCODE	SMR	-0.0722192	0.26855	0.787989		37415601	10.3389/fgene.2023.1191264	Gedik et all Front Genet	BLOOD
ADAM9	Q13443	216	TRANS	BIP_PGC3_noukb	UKBB-PPP_Specific	NA,+		0.180939	0.180939	UKBB_PPP	UKBB_PPP	0.489039	1232.38	SCZ	ADAM9	Transcriptome	BRAIN_DLPFC	TWAS	CMC	FUSION	-2.70147		0.0069		31691811	10.1093/hmg/ddz253	Hall et al Hum Mol Genet	BRAIN
ADAM9	Q13443	216	TRANS	BIP_PGC3_noukb	UKBB-PPP_Specific	NA,+		0.180939	0.180939	UKBB_PPP	UKBB_PPP	0.489039	1232.38	SCZ.Clozuk.2018	ADAM9	Transcriptome	BRAIN	TWAS	PsychENCODE	FUSION	-2.06		0.0394		30545856	10.1126/science.aat8127	Gandal et all science	BRAIN
ADAM9	Q13443	216	TRANS	BIP_PGC3_noukb	UKBB-PPP_Specific	NA,+		0.180939	0.180939	UKBB_PPP	UKBB_PPP	0.489039	1232.38	BD.PGC.ruderferCell2018	ADAM9	Transcriptome	BRAIN	TWAS	PsychENCODE	FUSION	0.73108		0.465		30545856	10.1126/science.aat8127	Gandal et all science	BRAIN
ADAM9	Q13443	216	TRANS	BIP_PGC3_noukb	UKBB-PPP_Specific	NA,+		0.180939	0.180939	UKBB_PPP	UKBB_PPP	0.489039	1232.38	SCZ_PGC2+CLOZUK	ADAM9	Transcriptome	HIPPO	TWAS	Collado-Torres	FUSION	-3.76636		0.000166		31174959	10.1016/j.neuron.2019.05.013	ColladoTorres_neuron_twas etal. Neuron	BRAIN
ADAM9	Q13443	216	TRANS	BIP_PGC3_noukb	UKBB-PPP_Specific	NA,+		0.180939	0.180939	UKBB_PPP	UKBB_PPP	0.489039	1232.38	SCZ_PGC2	ADAM9	Transcriptome	HIPPO	TWAS	Collado-Torres	FUSION	-3.10068		0.00193		31174959	10.1016/j.neuron.2019.05.013	ColladoTorres_neuron_twas etal. Neuron	BRAIN
ADAM9	Q13443	216	TRANS	BIP_PGC3_noukb	UKBB-PPP_Specific	NA,+		0.180939	0.180939	UKBB_PPP	UKBB_PPP	0.489039	1232.38	Schizophrenia	ADAM9	Transcriptome	brain caudate nucleus	TWAS	Gtex	Fusion			0.0582835		36319771	10.1038/s41593-022-01182-7	Benjamin KJM	brain caudate nucleus
ADAM9	Q13443	216	TRANS	Cognition_Meta	UKBB-PPP_Specific	NA,+		0.454611	0.454611	UKBB_PPP	UKBB_PPP	1.03522	3096.35	SCZ_PGC3	ADAM9	Transcriptome	DLPFC	MR	CMC+GTEX	MendelianRandomization			0.722501		35460606	10.1016/j.ajhg.2022.04.004	Jiang eet all Am J Hum Genet	BRAIN
ADAM9	Q13443	216	TRANS	Cognition_Meta	UKBB-PPP_Specific	NA,+		0.454611	0.454611	UKBB_PPP	UKBB_PPP	1.03522	3096.35	SCZ_PGC3	ADAM9	Transcriptome	DLPFC	MR	CMC+GTEX	MendelianRandomization			0.702302		35460606	10.1016/j.ajhg.2022.04.004	Jiang eet all Am J Hum Genet	BRAIN
ADAM9	Q13443	216	TRANS	Cognition_Meta	UKBB-PPP_Specific	NA,+		0.454611	0.454611	UKBB_PPP	UKBB_PPP	1.03522	3096.35	SCZ_PGC3	ADAM9	Transcriptome	DLPFC	MR	CMC+GTEX	MendelianRandomization			0.642558		35460606	10.1016/j.ajhg.2022.04.004	Jiang eet all Am J Hum Genet	BRAIN
ADAM9	Q13443	216	TRANS	Cognition_Meta	UKBB-PPP_Specific	NA,+		0.454611	0.454611	UKBB_PPP	UKBB_PPP	1.03522	3096.35	SCZ_PGC3	ADAM9	Transcriptome	DLPFC	MR	CMC+GTEX	EMIC			0.158827		35460606	10.1016/j.ajhg.2022.04.004	Jiang eet all Am J Hum Genet	BRAIN
ADAM9	Q13443	216	TRANS	Cognition_Meta	UKBB-PPP_Specific	NA,+		0.454611	0.454611	UKBB_PPP	UKBB_PPP	1.03522	3096.35	BIP_2019_Stahl_etall	ADAM9	Transcriptome	DLPFC	MR	CMC+GTEX	MendelianRandomization			0.759447		35460606	10.1016/j.ajhg.2022.04.004	Jiang eet all Am J Hum Genet	BRAIN
ADAM9	Q13443	216	TRANS	Cognition_Meta	UKBB-PPP_Specific	NA,+		0.454611	0.454611	UKBB_PPP	UKBB_PPP	1.03522	3096.35	BIP_2019_Stahl_etall	ADAM9	Transcriptome	DLPFC	MR	CMC+GTEX	MendelianRandomization			0.708748		35460606	10.1016/j.ajhg.2022.04.004	Jiang eet all Am J Hum Genet	BRAIN
ADAM9	Q13443	216	TRANS	Cognition_Meta	UKBB-PPP_Specific	NA,+		0.454611	0.454611	UKBB_PPP	UKBB_PPP	1.03522	3096.35	BIP_2019_Stahl_etall	ADAM9	Transcriptome	DLPFC	MR	CMC+GTEX	MendelianRandomization			1.56408e-07		35460606	10.1016/j.ajhg.2022.04.004	Jiang eet all Am J Hum Genet	BRAIN
ADAM9	Q13443	216	TRANS	Cognition_Meta	UKBB-PPP_Specific	NA,+		0.454611	0.454611	UKBB_PPP	UKBB_PPP	1.03522	3096.35	BIP_2019_Stahl_etall	ADAM9	Transcriptome	DLPFC	MR	CMC+GTEX	EMIC			0.809573		35460606	10.1016/j.ajhg.2022.04.004	Jiang eet all Am J Hum Genet	BRAIN
ADAM9	Q13443	216	TRANS	Cognition_Meta	UKBB-PPP_Specific	NA,+		0.454611	0.454611	UKBB_PPP	UKBB_PPP	1.03522	3096.35	Deepression_Wray_tall	ADAM9	Transcriptome	BRAIN DLPFC	MR	PsychENCODE	TwoSampleMR	-0.01	0.01	0.636		35296807	10.1038/s41380-022-01507-9	Deng et all Mol Psychiatry	BRAIN
ADAM9	Q13443	216	TRANS	Cognition_Meta	UKBB-PPP_Specific	NA,+		0.454611	0.454611	UKBB_PPP	UKBB_PPP	1.03522	3096.35	Deepression_Wray_tall	ADAM9	Transcriptome	BLOOD	MR	GTEx	TwoSampleMR	-0.02	0.03	0.601		35296807	10.1038/s41380-022-01507-9	Deng et all Mol Psychiatry	BLOOD
ADAM9	Q13443	216	TRANS	Cognition_Meta	UKBB-PPP_Specific	NA,+		0.454611	0.454611	UKBB_PPP	UKBB_PPP	1.03522	3096.35	SCZ_PGC3	ADAM9	Transcriptome	DLPFC	SMR	CMC+GTEX	SMR	-0.0478328	0.0309406	0.122116		35460606	10.1016/j.ajhg.2022.04.004	Jiang eet all Am J Hum Genet	BRAIN
ADAM9	Q13443	216	TRANS	Cognition_Meta	UKBB-PPP_Specific	NA,+		0.454611	0.454611	UKBB_PPP	UKBB_PPP	1.03522	3096.35	SCZ_PGC3	ADAM9	Transcriptome_Transcriptlvel	DLPFC	SMR	CMC+GTEX	SMR	-0.0456933	0.0294252	0.120456		35460606	10.1016/j.ajhg.2022.04.004	Jiang eet all Am J Hum Genet	BRAIN
ADAM9	Q13443	216	TRANS	Cognition_Meta	UKBB-PPP_Specific	NA,+		0.454611	0.454611	UKBB_PPP	UKBB_PPP	1.03522	3096.35	SCZ.Clozuk.2018	ADAM9	Transcriptome	BRAIN	SMR	PsychENCODE	SMR	-0.00372077	0.0308941	0.904		30545856	10.1126/science.aat8127	Gandal et all science	BRAIN
ADAM9	Q13443	216	TRANS	Cognition_Meta	UKBB-PPP_Specific	NA,+		0.454611	0.454611	UKBB_PPP	UKBB_PPP	1.03522	3096.35	BD.PGC.ruderferCell2018	ADAM9	Transcriptome	BRAIN	SMR	PsychENCODE	SMR	0.0600454	0.0480275	0.211216		30545856	10.1126/science.aat8127	Gandal et all science	BRAIN
ADAM9	Q13443	216	TRANS	Cognition_Meta	UKBB-PPP_Specific	NA,+		0.454611	0.454611	UKBB_PPP	UKBB_PPP	1.03522	3096.35	MDD	ADAM9	Proteiome	BRAIN	SMR	BrainMeta	SMR	-0.00908073	0.0139773	0.515901		37415601	10.3389/fgene.2023.1191264	Gedik et all Front Genet	BRAIN
ADAM9	Q13443	216	TRANS	Cognition_Meta	UKBB-PPP_Specific	NA,+		0.454611	0.454611	UKBB_PPP	UKBB_PPP	1.03522	3096.35	BIP	ADAM9	Proteiome	BRAIN	SMR	BrainMeta	SMR	0.0505961	0.0309353	0.101935		37415601	10.3389/fgene.2023.1191264	Gedik et all Front Genet	BRAIN
ADAM9	Q13443	216	TRANS	Cognition_Meta	UKBB-PPP_Specific	NA,+		0.454611	0.454611	UKBB_PPP	UKBB_PPP	1.03522	3096.35	SCZ	ADAM9	Proteiome	BRAIN	SMR	BrainMeta	SMR	-0.0265706	0.025769	0.302491		37415601	10.3389/fgene.2023.1191264	Gedik et all Front Genet	BRAIN
ADAM9	Q13443	216	TRANS	Cognition_Meta	UKBB-PPP_Specific	NA,+		0.454611	0.454611	UKBB_PPP	UKBB_PPP	1.03522	3096.35	MDD	ADAM9	Proteiome	BLOOD	SMR	eQTLGen	SMR	-0.0286991	0.0280993	0.307091		37415601	10.3389/fgene.2023.1191264	Gedik et all Front Genet	BLOOD
ADAM9	Q13443	216	TRANS	Cognition_Meta	UKBB-PPP_Specific	NA,+		0.454611	0.454611	UKBB_PPP	UKBB_PPP	1.03522	3096.35	BIP	ADAM9	Proteiome	BLOOD	SMR	eQTLGen	SMR	0.0994757	0.0607981	0.101805		37415601	10.3389/fgene.2023.1191264	Gedik et all Front Genet	BLOOD
ADAM9	Q13443	216	TRANS	Cognition_Meta	UKBB-PPP_Specific	NA,+		0.454611	0.454611	UKBB_PPP	UKBB_PPP	1.03522	3096.35	MDD	ADAM9	Proteiome	BLOOD	SMR	deCODE	SMR	-0.0161414	0.116099	0.889425		37415601	10.3389/fgene.2023.1191264	Gedik et all Front Genet	BLOOD
ADAM9	Q13443	216	TRANS	Cognition_Meta	UKBB-PPP_Specific	NA,+		0.454611	0.454611	UKBB_PPP	UKBB_PPP	1.03522	3096.35	BIP	ADAM9	Proteiome	BLOOD	SMR	deCODE	SMR	-0.0722192	0.26855	0.787989		37415601	10.3389/fgene.2023.1191264	Gedik et all Front Genet	BLOOD
ADAM9	Q13443	216	TRANS	Cognition_Meta	UKBB-PPP_Specific	NA,+		0.454611	0.454611	UKBB_PPP	UKBB_PPP	1.03522	3096.35	SCZ	ADAM9	Transcriptome	BRAIN_DLPFC	TWAS	CMC	FUSION	-2.70147		0.0069		31691811	10.1093/hmg/ddz253	Hall et al Hum Mol Genet	BRAIN
ADAM9	Q13443	216	TRANS	Cognition_Meta	UKBB-PPP_Specific	NA,+		0.454611	0.454611	UKBB_PPP	UKBB_PPP	1.03522	3096.35	SCZ.Clozuk.2018	ADAM9	Transcriptome	BRAIN	TWAS	PsychENCODE	FUSION	-2.06		0.0394		30545856	10.1126/science.aat8127	Gandal et all science	BRAIN
ADAM9	Q13443	216	TRANS	Cognition_Meta	UKBB-PPP_Specific	NA,+		0.454611	0.454611	UKBB_PPP	UKBB_PPP	1.03522	3096.35	BD.PGC.ruderferCell2018	ADAM9	Transcriptome	BRAIN	TWAS	PsychENCODE	FUSION	0.73108		0.465		30545856	10.1126/science.aat8127	Gandal et all science	BRAIN
ADAM9	Q13443	216	TRANS	Cognition_Meta	UKBB-PPP_Specific	NA,+		0.454611	0.454611	UKBB_PPP	UKBB_PPP	1.03522	3096.35	SCZ_PGC2+CLOZUK	ADAM9	Transcriptome	HIPPO	TWAS	Collado-Torres	FUSION	-3.76636		0.000166		31174959	10.1016/j.neuron.2019.05.013	ColladoTorres_neuron_twas etal. Neuron	BRAIN
ADAM9	Q13443	216	TRANS	Cognition_Meta	UKBB-PPP_Specific	NA,+		0.454611	0.454611	UKBB_PPP	UKBB_PPP	1.03522	3096.35	SCZ_PGC2	ADAM9	Transcriptome	HIPPO	TWAS	Collado-Torres	FUSION	-3.10068		0.00193		31174959	10.1016/j.neuron.2019.05.013	ColladoTorres_neuron_twas etal. Neuron	BRAIN
ADAM9	Q13443	216	TRANS	Cognition_Meta	UKBB-PPP_Specific	NA,+		0.454611	0.454611	UKBB_PPP	UKBB_PPP	1.03522	3096.35	Schizophrenia	ADAM9	Transcriptome	brain caudate nucleus	TWAS	Gtex	Fusion			0.0582835		36319771	10.1038/s41593-022-01182-7	Benjamin KJM	brain caudate nucleus
ADAM9	Q13443	216	TRANS	Depression_iPSYCH_2023	UKBB-PPP_Specific	NA,-		0.583314	0.583314	UKBB_PPP	UKBB_PPP	1.42502	3972.95	SCZ_PGC3	ADAM9	Transcriptome	DLPFC	MR	CMC+GTEX	MendelianRandomization			0.722501		35460606	10.1016/j.ajhg.2022.04.004	Jiang eet all Am J Hum Genet	BRAIN
ADAM9	Q13443	216	TRANS	Depression_iPSYCH_2023	UKBB-PPP_Specific	NA,-		0.583314	0.583314	UKBB_PPP	UKBB_PPP	1.42502	3972.95	SCZ_PGC3	ADAM9	Transcriptome	DLPFC	MR	CMC+GTEX	MendelianRandomization			0.702302		35460606	10.1016/j.ajhg.2022.04.004	Jiang eet all Am J Hum Genet	BRAIN
ADAM9	Q13443	216	TRANS	Depression_iPSYCH_2023	UKBB-PPP_Specific	NA,-		0.583314	0.583314	UKBB_PPP	UKBB_PPP	1.42502	3972.95	SCZ_PGC3	ADAM9	Transcriptome	DLPFC	MR	CMC+GTEX	MendelianRandomization			0.642558		35460606	10.1016/j.ajhg.2022.04.004	Jiang eet all Am J Hum Genet	BRAIN
ADAM9	Q13443	216	TRANS	Depression_iPSYCH_2023	UKBB-PPP_Specific	NA,-		0.583314	0.583314	UKBB_PPP	UKBB_PPP	1.42502	3972.95	SCZ_PGC3	ADAM9	Transcriptome	DLPFC	MR	CMC+GTEX	EMIC			0.158827		35460606	10.1016/j.ajhg.2022.04.004	Jiang eet all Am J Hum Genet	BRAIN
ADAM9	Q13443	216	TRANS	Depression_iPSYCH_2023	UKBB-PPP_Specific	NA,-		0.583314	0.583314	UKBB_PPP	UKBB_PPP	1.42502	3972.95	BIP_2019_Stahl_etall	ADAM9	Transcriptome	DLPFC	MR	CMC+GTEX	MendelianRandomization			0.759447		35460606	10.1016/j.ajhg.2022.04.004	Jiang eet all Am J Hum Genet	BRAIN
ADAM9	Q13443	216	TRANS	Depression_iPSYCH_2023	UKBB-PPP_Specific	NA,-		0.583314	0.583314	UKBB_PPP	UKBB_PPP	1.42502	3972.95	BIP_2019_Stahl_etall	ADAM9	Transcriptome	DLPFC	MR	CMC+GTEX	MendelianRandomization			0.708748		35460606	10.1016/j.ajhg.2022.04.004	Jiang eet all Am J Hum Genet	BRAIN
ADAM9	Q13443	216	TRANS	Depression_iPSYCH_2023	UKBB-PPP_Specific	NA,-		0.583314	0.583314	UKBB_PPP	UKBB_PPP	1.42502	3972.95	BIP_2019_Stahl_etall	ADAM9	Transcriptome	DLPFC	MR	CMC+GTEX	MendelianRandomization			1.56408e-07		35460606	10.1016/j.ajhg.2022.04.004	Jiang eet all Am J Hum Genet	BRAIN
ADAM9	Q13443	216	TRANS	Depression_iPSYCH_2023	UKBB-PPP_Specific	NA,-		0.583314	0.583314	UKBB_PPP	UKBB_PPP	1.42502	3972.95	BIP_2019_Stahl_etall	ADAM9	Transcriptome	DLPFC	MR	CMC+GTEX	EMIC			0.809573		35460606	10.1016/j.ajhg.2022.04.004	Jiang eet all Am J Hum Genet	BRAIN
ADAM9	Q13443	216	TRANS	Depression_iPSYCH_2023	UKBB-PPP_Specific	NA,-		0.583314	0.583314	UKBB_PPP	UKBB_PPP	1.42502	3972.95	Deepression_Wray_tall	ADAM9	Transcriptome	BRAIN DLPFC	MR	PsychENCODE	TwoSampleMR	-0.01	0.01	0.636		35296807	10.1038/s41380-022-01507-9	Deng et all Mol Psychiatry	BRAIN
ADAM9	Q13443	216	TRANS	Depression_iPSYCH_2023	UKBB-PPP_Specific	NA,-		0.583314	0.583314	UKBB_PPP	UKBB_PPP	1.42502	3972.95	Deepression_Wray_tall	ADAM9	Transcriptome	BLOOD	MR	GTEx	TwoSampleMR	-0.02	0.03	0.601		35296807	10.1038/s41380-022-01507-9	Deng et all Mol Psychiatry	BLOOD
ADAM9	Q13443	216	TRANS	Depression_iPSYCH_2023	UKBB-PPP_Specific	NA,-		0.583314	0.583314	UKBB_PPP	UKBB_PPP	1.42502	3972.95	SCZ_PGC3	ADAM9	Transcriptome	DLPFC	SMR	CMC+GTEX	SMR	-0.0478328	0.0309406	0.122116		35460606	10.1016/j.ajhg.2022.04.004	Jiang eet all Am J Hum Genet	BRAIN
ADAM9	Q13443	216	TRANS	Depression_iPSYCH_2023	UKBB-PPP_Specific	NA,-		0.583314	0.583314	UKBB_PPP	UKBB_PPP	1.42502	3972.95	SCZ_PGC3	ADAM9	Transcriptome_Transcriptlvel	DLPFC	SMR	CMC+GTEX	SMR	-0.0456933	0.0294252	0.120456		35460606	10.1016/j.ajhg.2022.04.004	Jiang eet all Am J Hum Genet	BRAIN
ADAM9	Q13443	216	TRANS	Depression_iPSYCH_2023	UKBB-PPP_Specific	NA,-		0.583314	0.583314	UKBB_PPP	UKBB_PPP	1.42502	3972.95	SCZ.Clozuk.2018	ADAM9	Transcriptome	BRAIN	SMR	PsychENCODE	SMR	-0.00372077	0.0308941	0.904		30545856	10.1126/science.aat8127	Gandal et all science	BRAIN
ADAM9	Q13443	216	TRANS	Depression_iPSYCH_2023	UKBB-PPP_Specific	NA,-		0.583314	0.583314	UKBB_PPP	UKBB_PPP	1.42502	3972.95	BD.PGC.ruderferCell2018	ADAM9	Transcriptome	BRAIN	SMR	PsychENCODE	SMR	0.0600454	0.0480275	0.211216		30545856	10.1126/science.aat8127	Gandal et all science	BRAIN
ADAM9	Q13443	216	TRANS	Depression_iPSYCH_2023	UKBB-PPP_Specific	NA,-		0.583314	0.583314	UKBB_PPP	UKBB_PPP	1.42502	3972.95	MDD	ADAM9	Proteiome	BRAIN	SMR	BrainMeta	SMR	-0.00908073	0.0139773	0.515901		37415601	10.3389/fgene.2023.1191264	Gedik et all Front Genet	BRAIN
ADAM9	Q13443	216	TRANS	Depression_iPSYCH_2023	UKBB-PPP_Specific	NA,-		0.583314	0.583314	UKBB_PPP	UKBB_PPP	1.42502	3972.95	BIP	ADAM9	Proteiome	BRAIN	SMR	BrainMeta	SMR	0.0505961	0.0309353	0.101935		37415601	10.3389/fgene.2023.1191264	Gedik et all Front Genet	BRAIN
ADAM9	Q13443	216	TRANS	Depression_iPSYCH_2023	UKBB-PPP_Specific	NA,-		0.583314	0.583314	UKBB_PPP	UKBB_PPP	1.42502	3972.95	SCZ	ADAM9	Proteiome	BRAIN	SMR	BrainMeta	SMR	-0.0265706	0.025769	0.302491		37415601	10.3389/fgene.2023.1191264	Gedik et all Front Genet	BRAIN
ADAM9	Q13443	216	TRANS	Depression_iPSYCH_2023	UKBB-PPP_Specific	NA,-		0.583314	0.583314	UKBB_PPP	UKBB_PPP	1.42502	3972.95	MDD	ADAM9	Proteiome	BLOOD	SMR	eQTLGen	SMR	-0.0286991	0.0280993	0.307091		37415601	10.3389/fgene.2023.1191264	Gedik et all Front Genet	BLOOD
ADAM9	Q13443	216	TRANS	Depression_iPSYCH_2023	UKBB-PPP_Specific	NA,-		0.583314	0.583314	UKBB_PPP	UKBB_PPP	1.42502	3972.95	BIP	ADAM9	Proteiome	BLOOD	SMR	eQTLGen	SMR	0.0994757	0.0607981	0.101805		37415601	10.3389/fgene.2023.1191264	Gedik et all Front Genet	BLOOD
ADAM9	Q13443	216	TRANS	Depression_iPSYCH_2023	UKBB-PPP_Specific	NA,-		0.583314	0.583314	UKBB_PPP	UKBB_PPP	1.42502	3972.95	MDD	ADAM9	Proteiome	BLOOD	SMR	deCODE	SMR	-0.0161414	0.116099	0.889425		37415601	10.3389/fgene.2023.1191264	Gedik et all Front Genet	BLOOD
ADAM9	Q13443	216	TRANS	Depression_iPSYCH_2023	UKBB-PPP_Specific	NA,-		0.583314	0.583314	UKBB_PPP	UKBB_PPP	1.42502	3972.95	BIP	ADAM9	Proteiome	BLOOD	SMR	deCODE	SMR	-0.0722192	0.26855	0.787989		37415601	10.3389/fgene.2023.1191264	Gedik et all Front Genet	BLOOD
ADAM9	Q13443	216	TRANS	Depression_iPSYCH_2023	UKBB-PPP_Specific	NA,-		0.583314	0.583314	UKBB_PPP	UKBB_PPP	1.42502	3972.95	SCZ	ADAM9	Transcriptome	BRAIN_DLPFC	TWAS	CMC	FUSION	-2.70147		0.0069		31691811	10.1093/hmg/ddz253	Hall et al Hum Mol Genet	BRAIN
ADAM9	Q13443	216	TRANS	Depression_iPSYCH_2023	UKBB-PPP_Specific	NA,-		0.583314	0.583314	UKBB_PPP	UKBB_PPP	1.42502	3972.95	SCZ.Clozuk.2018	ADAM9	Transcriptome	BRAIN	TWAS	PsychENCODE	FUSION	-2.06		0.0394		30545856	10.1126/science.aat8127	Gandal et all science	BRAIN
ADAM9	Q13443	216	TRANS	Depression_iPSYCH_2023	UKBB-PPP_Specific	NA,-		0.583314	0.583314	UKBB_PPP	UKBB_PPP	1.42502	3972.95	BD.PGC.ruderferCell2018	ADAM9	Transcriptome	BRAIN	TWAS	PsychENCODE	FUSION	0.73108		0.465		30545856	10.1126/science.aat8127	Gandal et all science	BRAIN
ADAM9	Q13443	216	TRANS	Depression_iPSYCH_2023	UKBB-PPP_Specific	NA,-		0.583314	0.583314	UKBB_PPP	UKBB_PPP	1.42502	3972.95	SCZ_PGC2+CLOZUK	ADAM9	Transcriptome	HIPPO	TWAS	Collado-Torres	FUSION	-3.76636		0.000166		31174959	10.1016/j.neuron.2019.05.013	ColladoTorres_neuron_twas etal. Neuron	BRAIN
ADAM9	Q13443	216	TRANS	Depression_iPSYCH_2023	UKBB-PPP_Specific	NA,-		0.583314	0.583314	UKBB_PPP	UKBB_PPP	1.42502	3972.95	SCZ_PGC2	ADAM9	Transcriptome	HIPPO	TWAS	Collado-Torres	FUSION	-3.10068		0.00193		31174959	10.1016/j.neuron.2019.05.013	ColladoTorres_neuron_twas etal. Neuron	BRAIN
ADAM9	Q13443	216	TRANS	Depression_iPSYCH_2023	UKBB-PPP_Specific	NA,-		0.583314	0.583314	UKBB_PPP	UKBB_PPP	1.42502	3972.95	Schizophrenia	ADAM9	Transcriptome	brain caudate nucleus	TWAS	Gtex	Fusion			0.0582835		36319771	10.1038/s41593-022-01182-7	Benjamin KJM	brain caudate nucleus
ADAM9	Q13443	216	TRANS	PGC3_SCZ_NoUKB	UKBB-PPP_Specific	NA,+		0.781092	0.781092	UKBB_PPP	UKBB_PPP	1.26637	5320.02	SCZ_PGC3	ADAM9	Transcriptome	DLPFC	MR	CMC+GTEX	MendelianRandomization			0.722501		35460606	10.1016/j.ajhg.2022.04.004	Jiang eet all Am J Hum Genet	BRAIN
ADAM9	Q13443	216	TRANS	PGC3_SCZ_NoUKB	UKBB-PPP_Specific	NA,+		0.781092	0.781092	UKBB_PPP	UKBB_PPP	1.26637	5320.02	SCZ_PGC3	ADAM9	Transcriptome	DLPFC	MR	CMC+GTEX	MendelianRandomization			0.702302		35460606	10.1016/j.ajhg.2022.04.004	Jiang eet all Am J Hum Genet	BRAIN
ADAM9	Q13443	216	TRANS	PGC3_SCZ_NoUKB	UKBB-PPP_Specific	NA,+		0.781092	0.781092	UKBB_PPP	UKBB_PPP	1.26637	5320.02	SCZ_PGC3	ADAM9	Transcriptome	DLPFC	MR	CMC+GTEX	MendelianRandomization			0.642558		35460606	10.1016/j.ajhg.2022.04.004	Jiang eet all Am J Hum Genet	BRAIN
ADAM9	Q13443	216	TRANS	PGC3_SCZ_NoUKB	UKBB-PPP_Specific	NA,+		0.781092	0.781092	UKBB_PPP	UKBB_PPP	1.26637	5320.02	SCZ_PGC3	ADAM9	Transcriptome	DLPFC	MR	CMC+GTEX	EMIC			0.158827		35460606	10.1016/j.ajhg.2022.04.004	Jiang eet all Am J Hum Genet	BRAIN
ADAM9	Q13443	216	TRANS	PGC3_SCZ_NoUKB	UKBB-PPP_Specific	NA,+		0.781092	0.781092	UKBB_PPP	UKBB_PPP	1.26637	5320.02	BIP_2019_Stahl_etall	ADAM9	Transcriptome	DLPFC	MR	CMC+GTEX	MendelianRandomization			0.759447		35460606	10.1016/j.ajhg.2022.04.004	Jiang eet all Am J Hum Genet	BRAIN
ADAM9	Q13443	216	TRANS	PGC3_SCZ_NoUKB	UKBB-PPP_Specific	NA,+		0.781092	0.781092	UKBB_PPP	UKBB_PPP	1.26637	5320.02	BIP_2019_Stahl_etall	ADAM9	Transcriptome	DLPFC	MR	CMC+GTEX	MendelianRandomization			0.708748		35460606	10.1016/j.ajhg.2022.04.004	Jiang eet all Am J Hum Genet	BRAIN
ADAM9	Q13443	216	TRANS	PGC3_SCZ_NoUKB	UKBB-PPP_Specific	NA,+		0.781092	0.781092	UKBB_PPP	UKBB_PPP	1.26637	5320.02	BIP_2019_Stahl_etall	ADAM9	Transcriptome	DLPFC	MR	CMC+GTEX	MendelianRandomization			1.56408e-07		35460606	10.1016/j.ajhg.2022.04.004	Jiang eet all Am J Hum Genet	BRAIN
ADAM9	Q13443	216	TRANS	PGC3_SCZ_NoUKB	UKBB-PPP_Specific	NA,+		0.781092	0.781092	UKBB_PPP	UKBB_PPP	1.26637	5320.02	BIP_2019_Stahl_etall	ADAM9	Transcriptome	DLPFC	MR	CMC+GTEX	EMIC			0.809573		35460606	10.1016/j.ajhg.2022.04.004	Jiang eet all Am J Hum Genet	BRAIN
ADAM9	Q13443	216	TRANS	PGC3_SCZ_NoUKB	UKBB-PPP_Specific	NA,+		0.781092	0.781092	UKBB_PPP	UKBB_PPP	1.26637	5320.02	Deepression_Wray_tall	ADAM9	Transcriptome	BRAIN DLPFC	MR	PsychENCODE	TwoSampleMR	-0.01	0.01	0.636		35296807	10.1038/s41380-022-01507-9	Deng et all Mol Psychiatry	BRAIN
ADAM9	Q13443	216	TRANS	PGC3_SCZ_NoUKB	UKBB-PPP_Specific	NA,+		0.781092	0.781092	UKBB_PPP	UKBB_PPP	1.26637	5320.02	Deepression_Wray_tall	ADAM9	Transcriptome	BLOOD	MR	GTEx	TwoSampleMR	-0.02	0.03	0.601		35296807	10.1038/s41380-022-01507-9	Deng et all Mol Psychiatry	BLOOD
ADAM9	Q13443	216	TRANS	PGC3_SCZ_NoUKB	UKBB-PPP_Specific	NA,+		0.781092	0.781092	UKBB_PPP	UKBB_PPP	1.26637	5320.02	SCZ_PGC3	ADAM9	Transcriptome	DLPFC	SMR	CMC+GTEX	SMR	-0.0478328	0.0309406	0.122116		35460606	10.1016/j.ajhg.2022.04.004	Jiang eet all Am J Hum Genet	BRAIN
ADAM9	Q13443	216	TRANS	PGC3_SCZ_NoUKB	UKBB-PPP_Specific	NA,+		0.781092	0.781092	UKBB_PPP	UKBB_PPP	1.26637	5320.02	SCZ_PGC3	ADAM9	Transcriptome_Transcriptlvel	DLPFC	SMR	CMC+GTEX	SMR	-0.0456933	0.0294252	0.120456		35460606	10.1016/j.ajhg.2022.04.004	Jiang eet all Am J Hum Genet	BRAIN
ADAM9	Q13443	216	TRANS	PGC3_SCZ_NoUKB	UKBB-PPP_Specific	NA,+		0.781092	0.781092	UKBB_PPP	UKBB_PPP	1.26637	5320.02	SCZ.Clozuk.2018	ADAM9	Transcriptome	BRAIN	SMR	PsychENCODE	SMR	-0.00372077	0.0308941	0.904		30545856	10.1126/science.aat8127	Gandal et all science	BRAIN
ADAM9	Q13443	216	TRANS	PGC3_SCZ_NoUKB	UKBB-PPP_Specific	NA,+		0.781092	0.781092	UKBB_PPP	UKBB_PPP	1.26637	5320.02	BD.PGC.ruderferCell2018	ADAM9	Transcriptome	BRAIN	SMR	PsychENCODE	SMR	0.0600454	0.0480275	0.211216		30545856	10.1126/science.aat8127	Gandal et all science	BRAIN
ADAM9	Q13443	216	TRANS	PGC3_SCZ_NoUKB	UKBB-PPP_Specific	NA,+		0.781092	0.781092	UKBB_PPP	UKBB_PPP	1.26637	5320.02	MDD	ADAM9	Proteiome	BRAIN	SMR	BrainMeta	SMR	-0.00908073	0.0139773	0.515901		37415601	10.3389/fgene.2023.1191264	Gedik et all Front Genet	BRAIN
ADAM9	Q13443	216	TRANS	PGC3_SCZ_NoUKB	UKBB-PPP_Specific	NA,+		0.781092	0.781092	UKBB_PPP	UKBB_PPP	1.26637	5320.02	BIP	ADAM9	Proteiome	BRAIN	SMR	BrainMeta	SMR	0.0505961	0.0309353	0.101935		37415601	10.3389/fgene.2023.1191264	Gedik et all Front Genet	BRAIN
ADAM9	Q13443	216	TRANS	PGC3_SCZ_NoUKB	UKBB-PPP_Specific	NA,+		0.781092	0.781092	UKBB_PPP	UKBB_PPP	1.26637	5320.02	SCZ	ADAM9	Proteiome	BRAIN	SMR	BrainMeta	SMR	-0.0265706	0.025769	0.302491		37415601	10.3389/fgene.2023.1191264	Gedik et all Front Genet	BRAIN
ADAM9	Q13443	216	TRANS	PGC3_SCZ_NoUKB	UKBB-PPP_Specific	NA,+		0.781092	0.781092	UKBB_PPP	UKBB_PPP	1.26637	5320.02	MDD	ADAM9	Proteiome	BLOOD	SMR	eQTLGen	SMR	-0.0286991	0.0280993	0.307091		37415601	10.3389/fgene.2023.1191264	Gedik et all Front Genet	BLOOD
ADAM9	Q13443	216	TRANS	PGC3_SCZ_NoUKB	UKBB-PPP_Specific	NA,+		0.781092	0.781092	UKBB_PPP	UKBB_PPP	1.26637	5320.02	BIP	ADAM9	Proteiome	BLOOD	SMR	eQTLGen	SMR	0.0994757	0.0607981	0.101805		37415601	10.3389/fgene.2023.1191264	Gedik et all Front Genet	BLOOD
ADAM9	Q13443	216	TRANS	PGC3_SCZ_NoUKB	UKBB-PPP_Specific	NA,+		0.781092	0.781092	UKBB_PPP	UKBB_PPP	1.26637	5320.02	MDD	ADAM9	Proteiome	BLOOD	SMR	deCODE	SMR	-0.0161414	0.116099	0.889425		37415601	10.3389/fgene.2023.1191264	Gedik et all Front Genet	BLOOD
ADAM9	Q13443	216	TRANS	PGC3_SCZ_NoUKB	UKBB-PPP_Specific	NA,+		0.781092	0.781092	UKBB_PPP	UKBB_PPP	1.26637	5320.02	BIP	ADAM9	Proteiome	BLOOD	SMR	deCODE	SMR	-0.0722192	0.26855	0.787989		37415601	10.3389/fgene.2023.1191264	Gedik et all Front Genet	BLOOD
ADAM9	Q13443	216	TRANS	PGC3_SCZ_NoUKB	UKBB-PPP_Specific	NA,+		0.781092	0.781092	UKBB_PPP	UKBB_PPP	1.26637	5320.02	SCZ	ADAM9	Transcriptome	BRAIN_DLPFC	TWAS	CMC	FUSION	-2.70147		0.0069		31691811	10.1093/hmg/ddz253	Hall et al Hum Mol Genet	BRAIN
ADAM9	Q13443	216	TRANS	PGC3_SCZ_NoUKB	UKBB-PPP_Specific	NA,+		0.781092	0.781092	UKBB_PPP	UKBB_PPP	1.26637	5320.02	SCZ.Clozuk.2018	ADAM9	Transcriptome	BRAIN	TWAS	PsychENCODE	FUSION	-2.06		0.0394		30545856	10.1126/science.aat8127	Gandal et all science	BRAIN
ADAM9	Q13443	216	TRANS	PGC3_SCZ_NoUKB	UKBB-PPP_Specific	NA,+		0.781092	0.781092	UKBB_PPP	UKBB_PPP	1.26637	5320.02	BD.PGC.ruderferCell2018	ADAM9	Transcriptome	BRAIN	TWAS	PsychENCODE	FUSION	0.73108		0.465		30545856	10.1126/science.aat8127	Gandal et all science	BRAIN
ADAM9	Q13443	216	TRANS	PGC3_SCZ_NoUKB	UKBB-PPP_Specific	NA,+		0.781092	0.781092	UKBB_PPP	UKBB_PPP	1.26637	5320.02	SCZ_PGC2+CLOZUK	ADAM9	Transcriptome	HIPPO	TWAS	Collado-Torres	FUSION	-3.76636		0.000166		31174959	10.1016/j.neuron.2019.05.013	ColladoTorres_neuron_twas etal. Neuron	BRAIN
ADAM9	Q13443	216	TRANS	PGC3_SCZ_NoUKB	UKBB-PPP_Specific	NA,+		0.781092	0.781092	UKBB_PPP	UKBB_PPP	1.26637	5320.02	SCZ_PGC2	ADAM9	Transcriptome	HIPPO	TWAS	Collado-Torres	FUSION	-3.10068		0.00193		31174959	10.1016/j.neuron.2019.05.013	ColladoTorres_neuron_twas etal. Neuron	BRAIN
ADAM9	Q13443	216	TRANS	PGC3_SCZ_NoUKB	UKBB-PPP_Specific	NA,+		0.781092	0.781092	UKBB_PPP	UKBB_PPP	1.26637	5320.02	Schizophrenia	ADAM9	Transcriptome	brain caudate nucleus	TWAS	Gtex	Fusion			0.0582835		36319771	10.1038/s41593-022-01182-7	Benjamin KJM	brain caudate nucleus
ADAMDEC1	O15204	16299	TRANS	BIP_PGC3_noukb	DECODE_Specific	+,NA		0.501723	0.501723	DECODE	DECODE	0.956941	3417.23	MDD	ADAMDEC1	Proteiome	BLOOD	SMR	eQTLGen	SMR	0.0170641	0.020394	0.402749		37415601	10.3389/fgene.2023.1191264	Gedik et all Front Genet	BLOOD
ADAMDEC1	O15204	16299	TRANS	BIP_PGC3_noukb	DECODE_Specific	+,NA		0.501723	0.501723	DECODE	DECODE	0.956941	3417.23	BIP	ADAMDEC1	Proteiome	BLOOD	SMR	eQTLGen	SMR	0.0459635	0.0445958	0.302696		37415601	10.3389/fgene.2023.1191264	Gedik et all Front Genet	BLOOD
ADAMDEC1	O15204	16299	TRANS	Cognition_Meta	DECODE_Specific	+,NA		0.020398	0.020398	DECODE	DECODE	0.202523	138.931	MDD	ADAMDEC1	Proteiome	BLOOD	SMR	eQTLGen	SMR	0.0170641	0.020394	0.402749		37415601	10.3389/fgene.2023.1191264	Gedik et all Front Genet	BLOOD
ADAMDEC1	O15204	16299	TRANS	Cognition_Meta	DECODE_Specific	+,NA		0.020398	0.020398	DECODE	DECODE	0.202523	138.931	BIP	ADAMDEC1	Proteiome	BLOOD	SMR	eQTLGen	SMR	0.0459635	0.0445958	0.302696		37415601	10.3389/fgene.2023.1191264	Gedik et all Front Genet	BLOOD
ADAMDEC1	O15204	16299	TRANS	Depression_iPSYCH_2023	DECODE_Specific	-,NA		0.944154	0.944154	DECODE	DECODE	1.44574	6430.63	MDD	ADAMDEC1	Proteiome	BLOOD	SMR	eQTLGen	SMR	0.0170641	0.020394	0.402749		37415601	10.3389/fgene.2023.1191264	Gedik et all Front Genet	BLOOD
ADAMDEC1	O15204	16299	TRANS	Depression_iPSYCH_2023	DECODE_Specific	-,NA		0.944154	0.944154	DECODE	DECODE	1.44574	6430.63	BIP	ADAMDEC1	Proteiome	BLOOD	SMR	eQTLGen	SMR	0.0459635	0.0445958	0.302696		37415601	10.3389/fgene.2023.1191264	Gedik et all Front Genet	BLOOD
ADAMDEC1	O15204	16299	TRANS	PGC3_SCZ_NoUKB	DECODE_Specific	+,NA		0.0415555	0.0415555	DECODE	DECODE	0.2933	283.035	MDD	ADAMDEC1	Proteiome	BLOOD	SMR	eQTLGen	SMR	0.0170641	0.020394	0.402749		37415601	10.3389/fgene.2023.1191264	Gedik et all Front Genet	BLOOD
ADAMDEC1	O15204	16299	TRANS	PGC3_SCZ_NoUKB	DECODE_Specific	+,NA		0.0415555	0.0415555	DECODE	DECODE	0.2933	283.035	BIP	ADAMDEC1	Proteiome	BLOOD	SMR	eQTLGen	SMR	0.0459635	0.0445958	0.302696		37415601	10.3389/fgene.2023.1191264	Gedik et all Front Genet	BLOOD
ADAMTS1	Q9UHI8	217	CIS	PGC3_SCZ_NoUKB	UKBB-PPP_Specific	NA,-		0.0808786	0.0808786	UKBB_PPP	UKBB_PPP	0.54083	302.324	SCZ	ADAMTS1	Proteiome	BLOOD	SMR	eQTLGen	SMR	0.00751087	0.0334822	0.822505		37415601	10.3389/fgene.2023.1191264	Gedik et all Front Genet	BLOOD
ADAMTS1	Q9UHI8	217	CIS	PGC3_SCZ_NoUKB	UKBB-PPP_Specific	NA,-		0.0808786	0.0808786	UKBB_PPP	UKBB_PPP	0.54083	302.324	MDD	ADAMTS1	Proteiome	BLOOD	SMR	eQTLGen	SMR	-0.0137449	0.0183325	0.4534		37415601	10.3389/fgene.2023.1191264	Gedik et all Front Genet	BLOOD
ADAMTS1	Q9UHI8	217	CIS	PGC3_SCZ_NoUKB	UKBB-PPP_Specific	NA,-		0.0808786	0.0808786	UKBB_PPP	UKBB_PPP	0.54083	302.324	BIP	ADAMTS1	Proteiome	BLOOD	SMR	eQTLGen	SMR	-0.0229041	0.0415945	0.581871		37415601	10.3389/fgene.2023.1191264	Gedik et all Front Genet	BLOOD
ADAMTS1	Q9UHI8	217	CIS	BIP_PGC3_noukb	UKBB-PPP_Specific	NA,+		0.532673	0.532673	UKBB_PPP	UKBB_PPP	1.16714	1991.13	SCZ	ADAMTS1	Proteiome	BLOOD	SMR	eQTLGen	SMR	0.00751087	0.0334822	0.822505		37415601	10.3389/fgene.2023.1191264	Gedik et all Front Genet	BLOOD
ADAMTS1	Q9UHI8	217	CIS	BIP_PGC3_noukb	UKBB-PPP_Specific	NA,+		0.532673	0.532673	UKBB_PPP	UKBB_PPP	1.16714	1991.13	MDD	ADAMTS1	Proteiome	BLOOD	SMR	eQTLGen	SMR	-0.0137449	0.0183325	0.4534		37415601	10.3389/fgene.2023.1191264	Gedik et all Front Genet	BLOOD
ADAMTS1	Q9UHI8	217	CIS	BIP_PGC3_noukb	UKBB-PPP_Specific	NA,+		0.532673	0.532673	UKBB_PPP	UKBB_PPP	1.16714	1991.13	BIP	ADAMTS1	Proteiome	BLOOD	SMR	eQTLGen	SMR	-0.0229041	0.0415945	0.581871		37415601	10.3389/fgene.2023.1191264	Gedik et all Front Genet	BLOOD
ADAMTS1	Q9UHI8	217	CIS	Cognition_Meta	UKBB-PPP_Specific	NA,+		0.465713	0.465713	UKBB_PPP	UKBB_PPP	1.17386	1740.83	SCZ	ADAMTS1	Proteiome	BLOOD	SMR	eQTLGen	SMR	0.00751087	0.0334822	0.822505		37415601	10.3389/fgene.2023.1191264	Gedik et all Front Genet	BLOOD
ADAMTS1	Q9UHI8	217	CIS	Cognition_Meta	UKBB-PPP_Specific	NA,+		0.465713	0.465713	UKBB_PPP	UKBB_PPP	1.17386	1740.83	MDD	ADAMTS1	Proteiome	BLOOD	SMR	eQTLGen	SMR	-0.0137449	0.0183325	0.4534		37415601	10.3389/fgene.2023.1191264	Gedik et all Front Genet	BLOOD
ADAMTS1	Q9UHI8	217	CIS	Cognition_Meta	UKBB-PPP_Specific	NA,+		0.465713	0.465713	UKBB_PPP	UKBB_PPP	1.17386	1740.83	BIP	ADAMTS1	Proteiome	BLOOD	SMR	eQTLGen	SMR	-0.0229041	0.0415945	0.581871		37415601	10.3389/fgene.2023.1191264	Gedik et all Front Genet	BLOOD
ADAMTS1	Q9UHI8	217	CIS	Depression_iPSYCH_2023	UKBB-PPP_Specific	NA,-		0.847669	0.847669	UKBB_PPP	UKBB_PPP	1.39401	3168.59	SCZ	ADAMTS1	Proteiome	BLOOD	SMR	eQTLGen	SMR	0.00751087	0.0334822	0.822505		37415601	10.3389/fgene.2023.1191264	Gedik et all Front Genet	BLOOD
ADAMTS1	Q9UHI8	217	CIS	Depression_iPSYCH_2023	UKBB-PPP_Specific	NA,-		0.847669	0.847669	UKBB_PPP	UKBB_PPP	1.39401	3168.59	MDD	ADAMTS1	Proteiome	BLOOD	SMR	eQTLGen	SMR	-0.0137449	0.0183325	0.4534		37415601	10.3389/fgene.2023.1191264	Gedik et all Front Genet	BLOOD
ADAMTS1	Q9UHI8	217	CIS	Depression_iPSYCH_2023	UKBB-PPP_Specific	NA,-		0.847669	0.847669	UKBB_PPP	UKBB_PPP	1.39401	3168.59	BIP	ADAMTS1	Proteiome	BLOOD	SMR	eQTLGen	SMR	-0.0229041	0.0415945	0.581871		37415601	10.3389/fgene.2023.1191264	Gedik et all Front Genet	BLOOD
ADAMTS1	Q9UHI8	217	TRANS	Cognition_Meta	BOTH	+,+	0.269086	0.0798485	0.938389	UKBB_PPP	DECODE	0.46443	543.848	SCZ	ADAMTS1	Proteiome	BLOOD	SMR	eQTLGen	SMR	0.00751087	0.0334822	0.822505		37415601	10.3389/fgene.2023.1191264	Gedik et all Front Genet	BLOOD
ADAMTS1	Q9UHI8	217	TRANS	Cognition_Meta	BOTH	+,+	0.269086	0.0798485	0.938389	UKBB_PPP	DECODE	0.46443	543.848	MDD	ADAMTS1	Proteiome	BLOOD	SMR	eQTLGen	SMR	-0.0137449	0.0183325	0.4534		37415601	10.3389/fgene.2023.1191264	Gedik et all Front Genet	BLOOD
ADAMTS1	Q9UHI8	217	TRANS	Cognition_Meta	BOTH	+,+	0.269086	0.0798485	0.938389	UKBB_PPP	DECODE	0.46443	543.848	BIP	ADAMTS1	Proteiome	BLOOD	SMR	eQTLGen	SMR	-0.0229041	0.0415945	0.581871		37415601	10.3389/fgene.2023.1191264	Gedik et all Front Genet	BLOOD
ADAMTS13	Q76LX8	1366	TRANS	Cognition_Meta	UKBB-PPP_Specific	NA,-		0.241316	0.241316	UKBB_PPP	UKBB_PPP	0.77237	1643.6	SCZ	ADAMTS13	Proteome	PLASMA	MR	deCODE	TwoSampleMR	0.0112196	0.0384461	0.77042		37085628	10.1007/s00439-023-02562-0	Dang et al Human Genetics	BLOOD
ADAMTS13	Q76LX8	1366	TRANS	Cognition_Meta	UKBB-PPP_Specific	NA,-		0.241316	0.241316	UKBB_PPP	UKBB_PPP	0.77237	1643.6	BIP	ADAMTS13	Proteome	PLASMA	MR	deCODE	TwoSampleMR	0.00814491	0.0425844	0.848318		37085628	10.1007/s00439-023-02562-0	Dang et al Human Genetics	BLOOD
ADAMTS13	Q76LX8	1366	TRANS	Cognition_Meta	UKBB-PPP_Specific	NA,-		0.241316	0.241316	UKBB_PPP	UKBB_PPP	0.77237	1643.6	MDD	ADAMTS13	Proteome	PLASMA	MR	deCODE	TwoSampleMR	-0.0120688	0.0147554	0.4134		37085628	10.1007/s00439-023-02562-0	Dang et al Human Genetics	BLOOD
ADAMTS13	Q76LX8	1366	TRANS	Cognition_Meta	UKBB-PPP_Specific	NA,-		0.241316	0.241316	UKBB_PPP	UKBB_PPP	0.77237	1643.6	Bipolar disorder	ADAMTS13	Proteome	PLASMA	MR	INTERVAL	TwoSampleMR	0.0253485	0.0200688	0.206561		36280454	https://doi.org/10.1016/j.biopsych.2022.08.015	Lu et al Biol Psychiatry	BLOOD
ADAMTS13	Q76LX8	1366	TRANS	Cognition_Meta	UKBB-PPP_Specific	NA,-		0.241316	0.241316	UKBB_PPP	UKBB_PPP	0.77237	1643.6	Bipolar disorder	ADAMTS13	Proteome	PLASMA	MR	AGES	TwoSampleMR	-0.00145422	0.0241279	0.95194		36280454	https://doi.org/10.1016/j.biopsych.2022.08.015	Lu et al Biol Psychiatry	BLOOD
ADAMTS13	Q76LX8	1366	TRANS	Cognition_Meta	UKBB-PPP_Specific	NA,-		0.241316	0.241316	UKBB_PPP	UKBB_PPP	0.77237	1643.6	Bipolar disorder	ADAMTS13	Proteome	PLASMA	MR	FENLAND	TwoSampleMR	0.00569995	0.0144913	0.694071		36280454	https://doi.org/10.1016/j.biopsych.2022.08.015	Lu et al Biol Psychiatry	BLOOD
ADAMTS13	Q76LX8	1366	TRANS	Cognition_Meta	UKBB-PPP_Specific	NA,-		0.241316	0.241316	UKBB_PPP	UKBB_PPP	0.77237	1643.6	Major depressive disorder	ADAMTS13	Proteome	PLASMA	MR	INTERVAL	TwoSampleMR	0.00516055	0.0087156	0.55378		36280454	https://doi.org/10.1016/j.biopsych.2022.08.015	Lu et al Biol Psychiatry	BLOOD
ADAMTS13	Q76LX8	1366	TRANS	Cognition_Meta	UKBB-PPP_Specific	NA,-		0.241316	0.241316	UKBB_PPP	UKBB_PPP	0.77237	1643.6	Major depressive disorder	ADAMTS13	Proteome	PLASMA	MR	AGES	TwoSampleMR	0.0104651	0.0111919	0.349755		36280454	https://doi.org/10.1016/j.biopsych.2022.08.015	Lu et al Biol Psychiatry	BLOOD
ADAMTS13	Q76LX8	1366	TRANS	Cognition_Meta	UKBB-PPP_Specific	NA,-		0.241316	0.241316	UKBB_PPP	UKBB_PPP	0.77237	1643.6	Major depressive disorder	ADAMTS13	Proteome	PLASMA	MR	FENLAND	TwoSampleMR	0.00190161	0.00646896	0.768788		36280454	https://doi.org/10.1016/j.biopsych.2022.08.015	Lu et al Biol Psychiatry	BLOOD
ADAMTS13	Q76LX8	1366	TRANS	Cognition_Meta	UKBB-PPP_Specific	NA,-		0.241316	0.241316	UKBB_PPP	UKBB_PPP	0.77237	1643.6	Schizophrenia	ADAMTS13	Proteome	PLASMA	MR	INTERVAL	TwoSampleMR	-0.0239642	0.0176606	0.174801		36280454	https://doi.org/10.1016/j.biopsych.2022.08.015	Lu et al Biol Psychiatry	BLOOD
ADAMTS13	Q76LX8	1366	TRANS	Cognition_Meta	UKBB-PPP_Specific	NA,-		0.241316	0.241316	UKBB_PPP	UKBB_PPP	0.77237	1643.6	Schizophrenia	ADAMTS13	Proteome	PLASMA	MR	AGES	TwoSampleMR	-0.0251436	0.0218023	0.248807		36280454	https://doi.org/10.1016/j.biopsych.2022.08.015	Lu et al Biol Psychiatry	BLOOD
ADAMTS13	Q76LX8	1366	TRANS	Cognition_Meta	UKBB-PPP_Specific	NA,-		0.241316	0.241316	UKBB_PPP	UKBB_PPP	0.77237	1643.6	Schizophrenia	ADAMTS13	Proteome	PLASMA	MR	FENLAND	TwoSampleMR	-0.0262479	0.0143289	0.0669782		36280454	https://doi.org/10.1016/j.biopsych.2022.08.015	Lu et al Biol Psychiatry	BLOOD
ADAMTS13	Q76LX8	1366	TRANS	Cognition_Meta	UKBB-PPP_Specific	NA,-		0.241316	0.241316	UKBB_PPP	UKBB_PPP	0.77237	1643.6	SCZ_PGC3	ADAMTS13	Transcriptome	DLPFC	MR	CMC+GTEX	MendelianRandomization			0.990536		35460606	10.1016/j.ajhg.2022.04.004	Jiang eet all Am J Hum Genet	BRAIN
ADAMTS13	Q76LX8	1366	TRANS	Cognition_Meta	UKBB-PPP_Specific	NA,-		0.241316	0.241316	UKBB_PPP	UKBB_PPP	0.77237	1643.6	SCZ_PGC3	ADAMTS13	Transcriptome	DLPFC	MR	CMC+GTEX	MendelianRandomization			.		35460606	10.1016/j.ajhg.2022.04.004	Jiang eet all Am J Hum Genet	BRAIN
ADAMTS13	Q76LX8	1366	TRANS	Cognition_Meta	UKBB-PPP_Specific	NA,-		0.241316	0.241316	UKBB_PPP	UKBB_PPP	0.77237	1643.6	SCZ_PGC3	ADAMTS13	Transcriptome	DLPFC	MR	CMC+GTEX	MendelianRandomization			0.343303		35460606	10.1016/j.ajhg.2022.04.004	Jiang eet all Am J Hum Genet	BRAIN
ADAMTS13	Q76LX8	1366	TRANS	Cognition_Meta	UKBB-PPP_Specific	NA,-		0.241316	0.241316	UKBB_PPP	UKBB_PPP	0.77237	1643.6	SCZ_PGC3	ADAMTS13	Transcriptome	DLPFC	MR	CMC+GTEX	EMIC			0.86532		35460606	10.1016/j.ajhg.2022.04.004	Jiang eet all Am J Hum Genet	BRAIN
ADAMTS13	Q76LX8	1366	TRANS	Cognition_Meta	UKBB-PPP_Specific	NA,-		0.241316	0.241316	UKBB_PPP	UKBB_PPP	0.77237	1643.6	BIP_2019_Stahl_etall	ADAMTS13	Transcriptome	DLPFC	MR	CMC+GTEX	MendelianRandomization			0.703957		35460606	10.1016/j.ajhg.2022.04.004	Jiang eet all Am J Hum Genet	BRAIN
ADAMTS13	Q76LX8	1366	TRANS	Cognition_Meta	UKBB-PPP_Specific	NA,-		0.241316	0.241316	UKBB_PPP	UKBB_PPP	0.77237	1643.6	BIP_2019_Stahl_etall	ADAMTS13	Transcriptome	DLPFC	MR	CMC+GTEX	MendelianRandomization			0.734316		35460606	10.1016/j.ajhg.2022.04.004	Jiang eet all Am J Hum Genet	BRAIN
ADAMTS13	Q76LX8	1366	TRANS	Cognition_Meta	UKBB-PPP_Specific	NA,-		0.241316	0.241316	UKBB_PPP	UKBB_PPP	0.77237	1643.6	BIP_2019_Stahl_etall	ADAMTS13	Transcriptome	DLPFC	MR	CMC+GTEX	MendelianRandomization			0.281145		35460606	10.1016/j.ajhg.2022.04.004	Jiang eet all Am J Hum Genet	BRAIN
ADAMTS13	Q76LX8	1366	TRANS	Cognition_Meta	UKBB-PPP_Specific	NA,-		0.241316	0.241316	UKBB_PPP	UKBB_PPP	0.77237	1643.6	BIP_2019_Stahl_etall	ADAMTS13	Transcriptome	DLPFC	MR	CMC+GTEX	EMIC			0.0612674		35460606	10.1016/j.ajhg.2022.04.004	Jiang eet all Am J Hum Genet	BRAIN
ADAMTS13	Q76LX8	1366	TRANS	Cognition_Meta	UKBB-PPP_Specific	NA,-		0.241316	0.241316	UKBB_PPP	UKBB_PPP	0.77237	1643.6	Deepression_Wray_tall	ADAMTS13	Transcriptome	BRAIN DLPFC	MR	PsychENCODE	TwoSampleMR	-0.01	0.01	0.365		35296807	10.1038/s41380-022-01507-9	Deng et all Mol Psychiatry	BRAIN
ADAMTS13	Q76LX8	1366	TRANS	Cognition_Meta	UKBB-PPP_Specific	NA,-		0.241316	0.241316	UKBB_PPP	UKBB_PPP	0.77237	1643.6	Deepression_Wray_tall	ADAMTS13	Proteiome	BLOOD	MR	AGES	TwoSampleMR	0.01	0.01	0.35		35296807	10.1038/s41380-022-01507-9	Deng et all Mol Psychiatry	BLOOD
ADAMTS13	Q76LX8	1366	TRANS	Cognition_Meta	UKBB-PPP_Specific	NA,-		0.241316	0.241316	UKBB_PPP	UKBB_PPP	0.77237	1643.6	Deepression_Wray_tall	ADAMTS13	Transcriptome	BLOOD	MR	GTEx	TwoSampleMR	-0.01	0.02	0.72		35296807	10.1038/s41380-022-01507-9	Deng et all Mol Psychiatry	BLOOD
ADAMTS13	Q76LX8	1366	TRANS	Cognition_Meta	UKBB-PPP_Specific	NA,-		0.241316	0.241316	UKBB_PPP	UKBB_PPP	0.77237	1643.6	SCZ_PGC3	ADAMTS13	Transcriptome	DLPFC	SMR	CMC+GTEX	SMR	0.0364329	0.0248287	0.142276		35460606	10.1016/j.ajhg.2022.04.004	Jiang eet all Am J Hum Genet	BRAIN
ADAMTS13	Q76LX8	1366	TRANS	Cognition_Meta	UKBB-PPP_Specific	NA,-		0.241316	0.241316	UKBB_PPP	UKBB_PPP	0.77237	1643.6	SCZ.Clozuk.2018	ADAMTS13	Transcriptome	BRAIN	SMR	PsychENCODE	SMR	-0.00676528	0.0244572	0.782		30545856	10.1126/science.aat8127	Gandal et all science	BRAIN
ADAMTS13	Q76LX8	1366	TRANS	Cognition_Meta	UKBB-PPP_Specific	NA,-		0.241316	0.241316	UKBB_PPP	UKBB_PPP	0.77237	1643.6	BD.PGC.ruderferCell2018	ADAMTS13	Transcriptome	BRAIN	SMR	PsychENCODE	SMR	-0.0411063	0.0371433	0.268426		30545856	10.1126/science.aat8127	Gandal et all science	BRAIN
ADAMTS13	Q76LX8	1366	TRANS	Cognition_Meta	UKBB-PPP_Specific	NA,-		0.241316	0.241316	UKBB_PPP	UKBB_PPP	0.77237	1643.6	SCZ	ADAMTS13	Proteiome	BLOOD	SMR	eQTLGen	SMR	-0.0460657	0.0469585	0.326599		37415601	10.3389/fgene.2023.1191264	Gedik et all Front Genet	BLOOD
ADAMTS13	Q76LX8	1366	TRANS	Cognition_Meta	UKBB-PPP_Specific	NA,-		0.241316	0.241316	UKBB_PPP	UKBB_PPP	0.77237	1643.6	MDD	ADAMTS13	Proteiome	BRAIN	SMR	BrainMeta	SMR	-0.00830635	0.00813723	0.307357		37415601	10.3389/fgene.2023.1191264	Gedik et all Front Genet	BRAIN
ADAMTS13	Q76LX8	1366	TRANS	Cognition_Meta	UKBB-PPP_Specific	NA,-		0.241316	0.241316	UKBB_PPP	UKBB_PPP	0.77237	1643.6	BIP	ADAMTS13	Proteiome	BRAIN	SMR	BrainMeta	SMR	0.00904837	0.0175441	0.606029		37415601	10.3389/fgene.2023.1191264	Gedik et all Front Genet	BRAIN
ADAMTS13	Q76LX8	1366	TRANS	Cognition_Meta	UKBB-PPP_Specific	NA,-		0.241316	0.241316	UKBB_PPP	UKBB_PPP	0.77237	1643.6	SCZ	ADAMTS13	Proteiome	BRAIN	SMR	BrainMeta	SMR	-0.0140736	0.0153441	0.359038		37415601	10.3389/fgene.2023.1191264	Gedik et all Front Genet	BRAIN
ADAMTS13	Q76LX8	1366	TRANS	Cognition_Meta	UKBB-PPP_Specific	NA,-		0.241316	0.241316	UKBB_PPP	UKBB_PPP	0.77237	1643.6	MDD	ADAMTS13	Proteiome	BLOOD	SMR	eQTLGen	SMR	-0.00885941	0.024738	0.720246		37415601	10.3389/fgene.2023.1191264	Gedik et all Front Genet	BLOOD
ADAMTS13	Q76LX8	1366	TRANS	Cognition_Meta	UKBB-PPP_Specific	NA,-		0.241316	0.241316	UKBB_PPP	UKBB_PPP	0.77237	1643.6	BIP	ADAMTS13	Proteiome	BLOOD	SMR	eQTLGen	SMR	0.00295196	0.0583247	0.959634		37415601	10.3389/fgene.2023.1191264	Gedik et all Front Genet	BLOOD
ADAMTS13	Q76LX8	1366	TRANS	Cognition_Meta	UKBB-PPP_Specific	NA,-		0.241316	0.241316	UKBB_PPP	UKBB_PPP	0.77237	1643.6	SCZ	ADAMTS13	Proteiome	BLOOD	SMR	deCODE	SMR	-0.0165321	0.017025	0.331524		37415601	10.3389/fgene.2023.1191264	Gedik et all Front Genet	BLOOD
ADAMTS13	Q76LX8	1366	TRANS	Cognition_Meta	UKBB-PPP_Specific	NA,-		0.241316	0.241316	UKBB_PPP	UKBB_PPP	0.77237	1643.6	MDD	ADAMTS13	Proteiome	BLOOD	SMR	deCODE	SMR	0.00374532	0.00862567	0.664139		37415601	10.3389/fgene.2023.1191264	Gedik et all Front Genet	BLOOD
ADAMTS13	Q76LX8	1366	TRANS	Cognition_Meta	UKBB-PPP_Specific	NA,-		0.241316	0.241316	UKBB_PPP	UKBB_PPP	0.77237	1643.6	BIP	ADAMTS13	Proteiome	BLOOD	SMR	deCODE	SMR	0.015432	0.0188408	0.412743		37415601	10.3389/fgene.2023.1191264	Gedik et all Front Genet	BLOOD
ADAMTS13	Q76LX8	1366	TRANS	Cognition_Meta	UKBB-PPP_Specific	NA,-		0.241316	0.241316	UKBB_PPP	UKBB_PPP	0.77237	1643.6	SCZ	ADAMTS13	Transcriptome	BRAIN_DLPFC	TWAS	CMC	FUSION	-0.1769		0.86		31691811	10.1093/hmg/ddz253	Hall et al Hum Mol Genet	BRAIN
ADAMTS13	Q76LX8	1366	TRANS	Cognition_Meta	UKBB-PPP_Specific	NA,-		0.241316	0.241316	UKBB_PPP	UKBB_PPP	0.77237	1643.6	SCZ.Clozuk.2018	ADAMTS13	Transcriptome	BRAIN	TWAS	PsychENCODE	FUSION	-0.80993		0.418		30545856	10.1126/science.aat8127	Gandal et all science	BRAIN
ADAMTS13	Q76LX8	1366	TRANS	Cognition_Meta	UKBB-PPP_Specific	NA,-		0.241316	0.241316	UKBB_PPP	UKBB_PPP	0.77237	1643.6	BD.PGC.ruderferCell2018	ADAMTS13	Transcriptome	BRAIN	TWAS	PsychENCODE	FUSION	-1.78025		0.075035		30545856	10.1126/science.aat8127	Gandal et all science	BRAIN
ADAMTS13	Q76LX8	1366	TRANS	Cognition_Meta	UKBB-PPP_Specific	NA,-		0.241316	0.241316	UKBB_PPP	UKBB_PPP	0.77237	1643.6	Depression Howard et all	ADAMTS13	Proteiome	BRAIN	PWAS	ROS/MAP	FUSION	-1.2636		0.206		33846625	10.1038/s41593-021-00832-6	Wingo Nat Neurosci	BRAIN
ADAMTS13	Q76LX8	1366	TRANS	Cognition_Meta	UKBB-PPP_Specific	NA,-		0.241316	0.241316	UKBB_PPP	UKBB_PPP	0.77237	1643.6	Schizophrenia	ADAMTS13	Proteome	plasma	MR	Yang_et_al_(34239129)	TwoSampleMR	-0.215428	0.157483	0.171328		36482464	10.1186/s12916-022-02679-5	Gu X	Blood
ADAMTS13	Q76LX8	1366	TRANS	Cognition_Meta	UKBB-PPP_Specific	NA,-		0.241316	0.241316	UKBB_PPP	UKBB_PPP	0.77237	1643.6	Schizophrenia	ADAMTS13	Proteome	CSF	MR	Yang_et_al_(34239129)	TwoSampleMR	-0.262879	0.19134	0.169479		36482464	10.1186/s12916-022-02679-5	Gu X	CSF
ADAMTS13	Q76LX8	1366	TRANS	Cognition_Meta	UKBB-PPP_Specific	NA,-		0.241316	0.241316	UKBB_PPP	UKBB_PPP	0.77237	1643.6	SCZ	ADAMTS13	Transcriptome	Brain_Frontal_Cortex_BA9	TWAS	GteX	FUSION			0.399		34416157	10.1016/j.ajhg.2021.07.011	Ayg√ºn N et al	Brain
ADAMTS13	Q76LX8	1366	TRANS	Cognition_Meta	UKBB-PPP_Specific	NA,-		0.241316	0.241316	UKBB_PPP	UKBB_PPP	0.77237	1643.6	Schizophrenia	ADAMTS13	Transcriptome	brain caudate nucleus	TWAS	Gtex	Fusion			0.95274		36319771	10.1038/s41593-022-01182-7	Benjamin KJM	brain caudate nucleus
ADAMTS13	Q76LX8	1366	TRANS	Depression_iPSYCH_2023	BOTH	-,-	0.692706	0.455766	0.71784	DECODE	UKBB_PPP	1.57335	3104.22	SCZ	ADAMTS13	Proteome	PLASMA	MR	deCODE	TwoSampleMR	0.0112196	0.0384461	0.77042		37085628	10.1007/s00439-023-02562-0	Dang et al Human Genetics	BLOOD
ADAMTS13	Q76LX8	1366	TRANS	Depression_iPSYCH_2023	BOTH	-,-	0.692706	0.455766	0.71784	DECODE	UKBB_PPP	1.57335	3104.22	BIP	ADAMTS13	Proteome	PLASMA	MR	deCODE	TwoSampleMR	0.00814491	0.0425844	0.848318		37085628	10.1007/s00439-023-02562-0	Dang et al Human Genetics	BLOOD
ADAMTS13	Q76LX8	1366	TRANS	Depression_iPSYCH_2023	BOTH	-,-	0.692706	0.455766	0.71784	DECODE	UKBB_PPP	1.57335	3104.22	MDD	ADAMTS13	Proteome	PLASMA	MR	deCODE	TwoSampleMR	-0.0120688	0.0147554	0.4134		37085628	10.1007/s00439-023-02562-0	Dang et al Human Genetics	BLOOD
ADAMTS13	Q76LX8	1366	TRANS	Depression_iPSYCH_2023	BOTH	-,-	0.692706	0.455766	0.71784	DECODE	UKBB_PPP	1.57335	3104.22	Bipolar disorder	ADAMTS13	Proteome	PLASMA	MR	INTERVAL	TwoSampleMR	0.0253485	0.0200688	0.206561		36280454	https://doi.org/10.1016/j.biopsych.2022.08.015	Lu et al Biol Psychiatry	BLOOD
ADAMTS13	Q76LX8	1366	TRANS	Depression_iPSYCH_2023	BOTH	-,-	0.692706	0.455766	0.71784	DECODE	UKBB_PPP	1.57335	3104.22	Bipolar disorder	ADAMTS13	Proteome	PLASMA	MR	AGES	TwoSampleMR	-0.00145422	0.0241279	0.95194		36280454	https://doi.org/10.1016/j.biopsych.2022.08.015	Lu et al Biol Psychiatry	BLOOD
ADAMTS13	Q76LX8	1366	TRANS	Depression_iPSYCH_2023	BOTH	-,-	0.692706	0.455766	0.71784	DECODE	UKBB_PPP	1.57335	3104.22	Bipolar disorder	ADAMTS13	Proteome	PLASMA	MR	FENLAND	TwoSampleMR	0.00569995	0.0144913	0.694071		36280454	https://doi.org/10.1016/j.biopsych.2022.08.015	Lu et al Biol Psychiatry	BLOOD
ADAMTS13	Q76LX8	1366	TRANS	Depression_iPSYCH_2023	BOTH	-,-	0.692706	0.455766	0.71784	DECODE	UKBB_PPP	1.57335	3104.22	Major depressive disorder	ADAMTS13	Proteome	PLASMA	MR	INTERVAL	TwoSampleMR	0.00516055	0.0087156	0.55378		36280454	https://doi.org/10.1016/j.biopsych.2022.08.015	Lu et al Biol Psychiatry	BLOOD
ADAMTS13	Q76LX8	1366	TRANS	Depression_iPSYCH_2023	BOTH	-,-	0.692706	0.455766	0.71784	DECODE	UKBB_PPP	1.57335	3104.22	Major depressive disorder	ADAMTS13	Proteome	PLASMA	MR	AGES	TwoSampleMR	0.0104651	0.0111919	0.349755		36280454	https://doi.org/10.1016/j.biopsych.2022.08.015	Lu et al Biol Psychiatry	BLOOD
ADAMTS13	Q76LX8	1366	TRANS	Depression_iPSYCH_2023	BOTH	-,-	0.692706	0.455766	0.71784	DECODE	UKBB_PPP	1.57335	3104.22	Major depressive disorder	ADAMTS13	Proteome	PLASMA	MR	FENLAND	TwoSampleMR	0.00190161	0.00646896	0.768788		36280454	https://doi.org/10.1016/j.biopsych.2022.08.015	Lu et al Biol Psychiatry	BLOOD
ADAMTS13	Q76LX8	1366	TRANS	Depression_iPSYCH_2023	BOTH	-,-	0.692706	0.455766	0.71784	DECODE	UKBB_PPP	1.57335	3104.22	Schizophrenia	ADAMTS13	Proteome	PLASMA	MR	INTERVAL	TwoSampleMR	-0.0239642	0.0176606	0.174801		36280454	https://doi.org/10.1016/j.biopsych.2022.08.015	Lu et al Biol Psychiatry	BLOOD
ADAMTS13	Q76LX8	1366	TRANS	Depression_iPSYCH_2023	BOTH	-,-	0.692706	0.455766	0.71784	DECODE	UKBB_PPP	1.57335	3104.22	Schizophrenia	ADAMTS13	Proteome	PLASMA	MR	AGES	TwoSampleMR	-0.0251436	0.0218023	0.248807		36280454	https://doi.org/10.1016/j.biopsych.2022.08.015	Lu et al Biol Psychiatry	BLOOD
ADAMTS13	Q76LX8	1366	TRANS	Depression_iPSYCH_2023	BOTH	-,-	0.692706	0.455766	0.71784	DECODE	UKBB_PPP	1.57335	3104.22	Schizophrenia	ADAMTS13	Proteome	PLASMA	MR	FENLAND	TwoSampleMR	-0.0262479	0.0143289	0.0669782		36280454	https://doi.org/10.1016/j.biopsych.2022.08.015	Lu et al Biol Psychiatry	BLOOD
ADAMTS13	Q76LX8	1366	TRANS	Depression_iPSYCH_2023	BOTH	-,-	0.692706	0.455766	0.71784	DECODE	UKBB_PPP	1.57335	3104.22	SCZ_PGC3	ADAMTS13	Transcriptome	DLPFC	MR	CMC+GTEX	MendelianRandomization			0.990536		35460606	10.1016/j.ajhg.2022.04.004	Jiang eet all Am J Hum Genet	BRAIN
ADAMTS13	Q76LX8	1366	TRANS	Depression_iPSYCH_2023	BOTH	-,-	0.692706	0.455766	0.71784	DECODE	UKBB_PPP	1.57335	3104.22	SCZ_PGC3	ADAMTS13	Transcriptome	DLPFC	MR	CMC+GTEX	MendelianRandomization			.		35460606	10.1016/j.ajhg.2022.04.004	Jiang eet all Am J Hum Genet	BRAIN
ADAMTS13	Q76LX8	1366	TRANS	Depression_iPSYCH_2023	BOTH	-,-	0.692706	0.455766	0.71784	DECODE	UKBB_PPP	1.57335	3104.22	SCZ_PGC3	ADAMTS13	Transcriptome	DLPFC	MR	CMC+GTEX	MendelianRandomization			0.343303		35460606	10.1016/j.ajhg.2022.04.004	Jiang eet all Am J Hum Genet	BRAIN
ADAMTS13	Q76LX8	1366	TRANS	Depression_iPSYCH_2023	BOTH	-,-	0.692706	0.455766	0.71784	DECODE	UKBB_PPP	1.57335	3104.22	SCZ_PGC3	ADAMTS13	Transcriptome	DLPFC	MR	CMC+GTEX	EMIC			0.86532		35460606	10.1016/j.ajhg.2022.04.004	Jiang eet all Am J Hum Genet	BRAIN
ADAMTS13	Q76LX8	1366	TRANS	Depression_iPSYCH_2023	BOTH	-,-	0.692706	0.455766	0.71784	DECODE	UKBB_PPP	1.57335	3104.22	BIP_2019_Stahl_etall	ADAMTS13	Transcriptome	DLPFC	MR	CMC+GTEX	MendelianRandomization			0.703957		35460606	10.1016/j.ajhg.2022.04.004	Jiang eet all Am J Hum Genet	BRAIN
ADAMTS13	Q76LX8	1366	TRANS	Depression_iPSYCH_2023	BOTH	-,-	0.692706	0.455766	0.71784	DECODE	UKBB_PPP	1.57335	3104.22	BIP_2019_Stahl_etall	ADAMTS13	Transcriptome	DLPFC	MR	CMC+GTEX	MendelianRandomization			0.734316		35460606	10.1016/j.ajhg.2022.04.004	Jiang eet all Am J Hum Genet	BRAIN
ADAMTS13	Q76LX8	1366	TRANS	Depression_iPSYCH_2023	BOTH	-,-	0.692706	0.455766	0.71784	DECODE	UKBB_PPP	1.57335	3104.22	BIP_2019_Stahl_etall	ADAMTS13	Transcriptome	DLPFC	MR	CMC+GTEX	MendelianRandomization			0.281145		35460606	10.1016/j.ajhg.2022.04.004	Jiang eet all Am J Hum Genet	BRAIN
ADAMTS13	Q76LX8	1366	TRANS	Depression_iPSYCH_2023	BOTH	-,-	0.692706	0.455766	0.71784	DECODE	UKBB_PPP	1.57335	3104.22	BIP_2019_Stahl_etall	ADAMTS13	Transcriptome	DLPFC	MR	CMC+GTEX	EMIC			0.0612674		35460606	10.1016/j.ajhg.2022.04.004	Jiang eet all Am J Hum Genet	BRAIN
ADAMTS13	Q76LX8	1366	TRANS	Depression_iPSYCH_2023	BOTH	-,-	0.692706	0.455766	0.71784	DECODE	UKBB_PPP	1.57335	3104.22	Deepression_Wray_tall	ADAMTS13	Transcriptome	BRAIN DLPFC	MR	PsychENCODE	TwoSampleMR	-0.01	0.01	0.365		35296807	10.1038/s41380-022-01507-9	Deng et all Mol Psychiatry	BRAIN
ADAMTS13	Q76LX8	1366	TRANS	Depression_iPSYCH_2023	BOTH	-,-	0.692706	0.455766	0.71784	DECODE	UKBB_PPP	1.57335	3104.22	Deepression_Wray_tall	ADAMTS13	Proteiome	BLOOD	MR	AGES	TwoSampleMR	0.01	0.01	0.35		35296807	10.1038/s41380-022-01507-9	Deng et all Mol Psychiatry	BLOOD
ADAMTS13	Q76LX8	1366	TRANS	Depression_iPSYCH_2023	BOTH	-,-	0.692706	0.455766	0.71784	DECODE	UKBB_PPP	1.57335	3104.22	Deepression_Wray_tall	ADAMTS13	Transcriptome	BLOOD	MR	GTEx	TwoSampleMR	-0.01	0.02	0.72		35296807	10.1038/s41380-022-01507-9	Deng et all Mol Psychiatry	BLOOD
ADAMTS13	Q76LX8	1366	TRANS	Depression_iPSYCH_2023	BOTH	-,-	0.692706	0.455766	0.71784	DECODE	UKBB_PPP	1.57335	3104.22	SCZ_PGC3	ADAMTS13	Transcriptome	DLPFC	SMR	CMC+GTEX	SMR	0.0364329	0.0248287	0.142276		35460606	10.1016/j.ajhg.2022.04.004	Jiang eet all Am J Hum Genet	BRAIN
ADAMTS13	Q76LX8	1366	TRANS	Depression_iPSYCH_2023	BOTH	-,-	0.692706	0.455766	0.71784	DECODE	UKBB_PPP	1.57335	3104.22	SCZ.Clozuk.2018	ADAMTS13	Transcriptome	BRAIN	SMR	PsychENCODE	SMR	-0.00676528	0.0244572	0.782		30545856	10.1126/science.aat8127	Gandal et all science	BRAIN
ADAMTS13	Q76LX8	1366	TRANS	Depression_iPSYCH_2023	BOTH	-,-	0.692706	0.455766	0.71784	DECODE	UKBB_PPP	1.57335	3104.22	BD.PGC.ruderferCell2018	ADAMTS13	Transcriptome	BRAIN	SMR	PsychENCODE	SMR	-0.0411063	0.0371433	0.268426		30545856	10.1126/science.aat8127	Gandal et all science	BRAIN
ADAMTS13	Q76LX8	1366	TRANS	Depression_iPSYCH_2023	BOTH	-,-	0.692706	0.455766	0.71784	DECODE	UKBB_PPP	1.57335	3104.22	SCZ	ADAMTS13	Proteiome	BLOOD	SMR	eQTLGen	SMR	-0.0460657	0.0469585	0.326599		37415601	10.3389/fgene.2023.1191264	Gedik et all Front Genet	BLOOD
ADAMTS13	Q76LX8	1366	TRANS	Depression_iPSYCH_2023	BOTH	-,-	0.692706	0.455766	0.71784	DECODE	UKBB_PPP	1.57335	3104.22	MDD	ADAMTS13	Proteiome	BRAIN	SMR	BrainMeta	SMR	-0.00830635	0.00813723	0.307357		37415601	10.3389/fgene.2023.1191264	Gedik et all Front Genet	BRAIN
ADAMTS13	Q76LX8	1366	TRANS	Depression_iPSYCH_2023	BOTH	-,-	0.692706	0.455766	0.71784	DECODE	UKBB_PPP	1.57335	3104.22	BIP	ADAMTS13	Proteiome	BRAIN	SMR	BrainMeta	SMR	0.00904837	0.0175441	0.606029		37415601	10.3389/fgene.2023.1191264	Gedik et all Front Genet	BRAIN
ADAMTS13	Q76LX8	1366	TRANS	Depression_iPSYCH_2023	BOTH	-,-	0.692706	0.455766	0.71784	DECODE	UKBB_PPP	1.57335	3104.22	SCZ	ADAMTS13	Proteiome	BRAIN	SMR	BrainMeta	SMR	-0.0140736	0.0153441	0.359038		37415601	10.3389/fgene.2023.1191264	Gedik et all Front Genet	BRAIN
ADAMTS13	Q76LX8	1366	TRANS	Depression_iPSYCH_2023	BOTH	-,-	0.692706	0.455766	0.71784	DECODE	UKBB_PPP	1.57335	3104.22	MDD	ADAMTS13	Proteiome	BLOOD	SMR	eQTLGen	SMR	-0.00885941	0.024738	0.720246		37415601	10.3389/fgene.2023.1191264	Gedik et all Front Genet	BLOOD
ADAMTS13	Q76LX8	1366	TRANS	Depression_iPSYCH_2023	BOTH	-,-	0.692706	0.455766	0.71784	DECODE	UKBB_PPP	1.57335	3104.22	BIP	ADAMTS13	Proteiome	BLOOD	SMR	eQTLGen	SMR	0.00295196	0.0583247	0.959634		37415601	10.3389/fgene.2023.1191264	Gedik et all Front Genet	BLOOD
ADAMTS13	Q76LX8	1366	TRANS	Depression_iPSYCH_2023	BOTH	-,-	0.692706	0.455766	0.71784	DECODE	UKBB_PPP	1.57335	3104.22	SCZ	ADAMTS13	Proteiome	BLOOD	SMR	deCODE	SMR	-0.0165321	0.017025	0.331524		37415601	10.3389/fgene.2023.1191264	Gedik et all Front Genet	BLOOD
ADAMTS13	Q76LX8	1366	TRANS	Depression_iPSYCH_2023	BOTH	-,-	0.692706	0.455766	0.71784	DECODE	UKBB_PPP	1.57335	3104.22	MDD	ADAMTS13	Proteiome	BLOOD	SMR	deCODE	SMR	0.00374532	0.00862567	0.664139		37415601	10.3389/fgene.2023.1191264	Gedik et all Front Genet	BLOOD
ADAMTS13	Q76LX8	1366	TRANS	Depression_iPSYCH_2023	BOTH	-,-	0.692706	0.455766	0.71784	DECODE	UKBB_PPP	1.57335	3104.22	BIP	ADAMTS13	Proteiome	BLOOD	SMR	deCODE	SMR	0.015432	0.0188408	0.412743		37415601	10.3389/fgene.2023.1191264	Gedik et all Front Genet	BLOOD
ADAMTS13	Q76LX8	1366	TRANS	Depression_iPSYCH_2023	BOTH	-,-	0.692706	0.455766	0.71784	DECODE	UKBB_PPP	1.57335	3104.22	SCZ	ADAMTS13	Transcriptome	BRAIN_DLPFC	TWAS	CMC	FUSION	-0.1769		0.86		31691811	10.1093/hmg/ddz253	Hall et al Hum Mol Genet	BRAIN
ADAMTS13	Q76LX8	1366	TRANS	Depression_iPSYCH_2023	BOTH	-,-	0.692706	0.455766	0.71784	DECODE	UKBB_PPP	1.57335	3104.22	SCZ.Clozuk.2018	ADAMTS13	Transcriptome	BRAIN	TWAS	PsychENCODE	FUSION	-0.80993		0.418		30545856	10.1126/science.aat8127	Gandal et all science	BRAIN
ADAMTS13	Q76LX8	1366	TRANS	Depression_iPSYCH_2023	BOTH	-,-	0.692706	0.455766	0.71784	DECODE	UKBB_PPP	1.57335	3104.22	BD.PGC.ruderferCell2018	ADAMTS13	Transcriptome	BRAIN	TWAS	PsychENCODE	FUSION	-1.78025		0.075035		30545856	10.1126/science.aat8127	Gandal et all science	BRAIN
ADAMTS13	Q76LX8	1366	TRANS	Depression_iPSYCH_2023	BOTH	-,-	0.692706	0.455766	0.71784	DECODE	UKBB_PPP	1.57335	3104.22	Depression Howard et all	ADAMTS13	Proteiome	BRAIN	PWAS	ROS/MAP	FUSION	-1.2636		0.206		33846625	10.1038/s41593-021-00832-6	Wingo Nat Neurosci	BRAIN
ADAMTS13	Q76LX8	1366	TRANS	Depression_iPSYCH_2023	BOTH	-,-	0.692706	0.455766	0.71784	DECODE	UKBB_PPP	1.57335	3104.22	Schizophrenia	ADAMTS13	Proteome	plasma	MR	Yang_et_al_(34239129)	TwoSampleMR	-0.215428	0.157483	0.171328		36482464	10.1186/s12916-022-02679-5	Gu X	Blood
ADAMTS13	Q76LX8	1366	TRANS	Depression_iPSYCH_2023	BOTH	-,-	0.692706	0.455766	0.71784	DECODE	UKBB_PPP	1.57335	3104.22	Schizophrenia	ADAMTS13	Proteome	CSF	MR	Yang_et_al_(34239129)	TwoSampleMR	-0.262879	0.19134	0.169479		36482464	10.1186/s12916-022-02679-5	Gu X	CSF
ADAMTS13	Q76LX8	1366	TRANS	Depression_iPSYCH_2023	BOTH	-,-	0.692706	0.455766	0.71784	DECODE	UKBB_PPP	1.57335	3104.22	SCZ	ADAMTS13	Transcriptome	Brain_Frontal_Cortex_BA9	TWAS	GteX	FUSION			0.399		34416157	10.1016/j.ajhg.2021.07.011	Ayg√ºn N et al	Brain
ADAMTS13	Q76LX8	1366	TRANS	Depression_iPSYCH_2023	BOTH	-,-	0.692706	0.455766	0.71784	DECODE	UKBB_PPP	1.57335	3104.22	Schizophrenia	ADAMTS13	Transcriptome	brain caudate nucleus	TWAS	Gtex	Fusion			0.95274		36319771	10.1038/s41593-022-01182-7	Benjamin KJM	brain caudate nucleus
ADAMTS13	Q76LX8	1366	TRANS	PGC3_SCZ_NoUKB	BOTH	-,-	0.754971	0.493484	0.78546	UKBB_PPP	DECODE	0.982208	3361.12	SCZ	ADAMTS13	Proteome	PLASMA	MR	deCODE	TwoSampleMR	0.0112196	0.0384461	0.77042		37085628	10.1007/s00439-023-02562-0	Dang et al Human Genetics	BLOOD
ADAMTS13	Q76LX8	1366	TRANS	PGC3_SCZ_NoUKB	BOTH	-,-	0.754971	0.493484	0.78546	UKBB_PPP	DECODE	0.982208	3361.12	BIP	ADAMTS13	Proteome	PLASMA	MR	deCODE	TwoSampleMR	0.00814491	0.0425844	0.848318		37085628	10.1007/s00439-023-02562-0	Dang et al Human Genetics	BLOOD
ADAMTS13	Q76LX8	1366	TRANS	PGC3_SCZ_NoUKB	BOTH	-,-	0.754971	0.493484	0.78546	UKBB_PPP	DECODE	0.982208	3361.12	MDD	ADAMTS13	Proteome	PLASMA	MR	deCODE	TwoSampleMR	-0.0120688	0.0147554	0.4134		37085628	10.1007/s00439-023-02562-0	Dang et al Human Genetics	BLOOD
ADAMTS13	Q76LX8	1366	TRANS	PGC3_SCZ_NoUKB	BOTH	-,-	0.754971	0.493484	0.78546	UKBB_PPP	DECODE	0.982208	3361.12	Bipolar disorder	ADAMTS13	Proteome	PLASMA	MR	INTERVAL	TwoSampleMR	0.0253485	0.0200688	0.206561		36280454	https://doi.org/10.1016/j.biopsych.2022.08.015	Lu et al Biol Psychiatry	BLOOD
ADAMTS13	Q76LX8	1366	TRANS	PGC3_SCZ_NoUKB	BOTH	-,-	0.754971	0.493484	0.78546	UKBB_PPP	DECODE	0.982208	3361.12	Bipolar disorder	ADAMTS13	Proteome	PLASMA	MR	AGES	TwoSampleMR	-0.00145422	0.0241279	0.95194		36280454	https://doi.org/10.1016/j.biopsych.2022.08.015	Lu et al Biol Psychiatry	BLOOD
ADAMTS13	Q76LX8	1366	TRANS	PGC3_SCZ_NoUKB	BOTH	-,-	0.754971	0.493484	0.78546	UKBB_PPP	DECODE	0.982208	3361.12	Bipolar disorder	ADAMTS13	Proteome	PLASMA	MR	FENLAND	TwoSampleMR	0.00569995	0.0144913	0.694071		36280454	https://doi.org/10.1016/j.biopsych.2022.08.015	Lu et al Biol Psychiatry	BLOOD
ADAMTS13	Q76LX8	1366	TRANS	PGC3_SCZ_NoUKB	BOTH	-,-	0.754971	0.493484	0.78546	UKBB_PPP	DECODE	0.982208	3361.12	Major depressive disorder	ADAMTS13	Proteome	PLASMA	MR	INTERVAL	TwoSampleMR	0.00516055	0.0087156	0.55378		36280454	https://doi.org/10.1016/j.biopsych.2022.08.015	Lu et al Biol Psychiatry	BLOOD
ADAMTS13	Q76LX8	1366	TRANS	PGC3_SCZ_NoUKB	BOTH	-,-	0.754971	0.493484	0.78546	UKBB_PPP	DECODE	0.982208	3361.12	Major depressive disorder	ADAMTS13	Proteome	PLASMA	MR	AGES	TwoSampleMR	0.0104651	0.0111919	0.349755		36280454	https://doi.org/10.1016/j.biopsych.2022.08.015	Lu et al Biol Psychiatry	BLOOD
ADAMTS13	Q76LX8	1366	TRANS	PGC3_SCZ_NoUKB	BOTH	-,-	0.754971	0.493484	0.78546	UKBB_PPP	DECODE	0.982208	3361.12	Major depressive disorder	ADAMTS13	Proteome	PLASMA	MR	FENLAND	TwoSampleMR	0.00190161	0.00646896	0.768788		36280454	https://doi.org/10.1016/j.biopsych.2022.08.015	Lu et al Biol Psychiatry	BLOOD
ADAMTS13	Q76LX8	1366	TRANS	PGC3_SCZ_NoUKB	BOTH	-,-	0.754971	0.493484	0.78546	UKBB_PPP	DECODE	0.982208	3361.12	Schizophrenia	ADAMTS13	Proteome	PLASMA	MR	INTERVAL	TwoSampleMR	-0.0239642	0.0176606	0.174801		36280454	https://doi.org/10.1016/j.biopsych.2022.08.015	Lu et al Biol Psychiatry	BLOOD
ADAMTS13	Q76LX8	1366	TRANS	PGC3_SCZ_NoUKB	BOTH	-,-	0.754971	0.493484	0.78546	UKBB_PPP	DECODE	0.982208	3361.12	Schizophrenia	ADAMTS13	Proteome	PLASMA	MR	AGES	TwoSampleMR	-0.0251436	0.0218023	0.248807		36280454	https://doi.org/10.1016/j.biopsych.2022.08.015	Lu et al Biol Psychiatry	BLOOD
ADAMTS13	Q76LX8	1366	TRANS	PGC3_SCZ_NoUKB	BOTH	-,-	0.754971	0.493484	0.78546	UKBB_PPP	DECODE	0.982208	3361.12	Schizophrenia	ADAMTS13	Proteome	PLASMA	MR	FENLAND	TwoSampleMR	-0.0262479	0.0143289	0.0669782		36280454	https://doi.org/10.1016/j.biopsych.2022.08.015	Lu et al Biol Psychiatry	BLOOD
ADAMTS13	Q76LX8	1366	TRANS	PGC3_SCZ_NoUKB	BOTH	-,-	0.754971	0.493484	0.78546	UKBB_PPP	DECODE	0.982208	3361.12	SCZ_PGC3	ADAMTS13	Transcriptome	DLPFC	MR	CMC+GTEX	MendelianRandomization			0.990536		35460606	10.1016/j.ajhg.2022.04.004	Jiang eet all Am J Hum Genet	BRAIN
ADAMTS13	Q76LX8	1366	TRANS	PGC3_SCZ_NoUKB	BOTH	-,-	0.754971	0.493484	0.78546	UKBB_PPP	DECODE	0.982208	3361.12	SCZ_PGC3	ADAMTS13	Transcriptome	DLPFC	MR	CMC+GTEX	MendelianRandomization			.		35460606	10.1016/j.ajhg.2022.04.004	Jiang eet all Am J Hum Genet	BRAIN
ADAMTS13	Q76LX8	1366	TRANS	PGC3_SCZ_NoUKB	BOTH	-,-	0.754971	0.493484	0.78546	UKBB_PPP	DECODE	0.982208	3361.12	SCZ_PGC3	ADAMTS13	Transcriptome	DLPFC	MR	CMC+GTEX	MendelianRandomization			0.343303		35460606	10.1016/j.ajhg.2022.04.004	Jiang eet all Am J Hum Genet	BRAIN
ADAMTS13	Q76LX8	1366	TRANS	PGC3_SCZ_NoUKB	BOTH	-,-	0.754971	0.493484	0.78546	UKBB_PPP	DECODE	0.982208	3361.12	SCZ_PGC3	ADAMTS13	Transcriptome	DLPFC	MR	CMC+GTEX	EMIC			0.86532		35460606	10.1016/j.ajhg.2022.04.004	Jiang eet all Am J Hum Genet	BRAIN
ADAMTS13	Q76LX8	1366	TRANS	PGC3_SCZ_NoUKB	BOTH	-,-	0.754971	0.493484	0.78546	UKBB_PPP	DECODE	0.982208	3361.12	BIP_2019_Stahl_etall	ADAMTS13	Transcriptome	DLPFC	MR	CMC+GTEX	MendelianRandomization			0.703957		35460606	10.1016/j.ajhg.2022.04.004	Jiang eet all Am J Hum Genet	BRAIN
ADAMTS13	Q76LX8	1366	TRANS	PGC3_SCZ_NoUKB	BOTH	-,-	0.754971	0.493484	0.78546	UKBB_PPP	DECODE	0.982208	3361.12	BIP_2019_Stahl_etall	ADAMTS13	Transcriptome	DLPFC	MR	CMC+GTEX	MendelianRandomization			0.734316		35460606	10.1016/j.ajhg.2022.04.004	Jiang eet all Am J Hum Genet	BRAIN
ADAMTS13	Q76LX8	1366	TRANS	PGC3_SCZ_NoUKB	BOTH	-,-	0.754971	0.493484	0.78546	UKBB_PPP	DECODE	0.982208	3361.12	BIP_2019_Stahl_etall	ADAMTS13	Transcriptome	DLPFC	MR	CMC+GTEX	MendelianRandomization			0.281145		35460606	10.1016/j.ajhg.2022.04.004	Jiang eet all Am J Hum Genet	BRAIN
ADAMTS13	Q76LX8	1366	TRANS	PGC3_SCZ_NoUKB	BOTH	-,-	0.754971	0.493484	0.78546	UKBB_PPP	DECODE	0.982208	3361.12	BIP_2019_Stahl_etall	ADAMTS13	Transcriptome	DLPFC	MR	CMC+GTEX	EMIC			0.0612674		35460606	10.1016/j.ajhg.2022.04.004	Jiang eet all Am J Hum Genet	BRAIN
ADAMTS13	Q76LX8	1366	TRANS	PGC3_SCZ_NoUKB	BOTH	-,-	0.754971	0.493484	0.78546	UKBB_PPP	DECODE	0.982208	3361.12	Deepression_Wray_tall	ADAMTS13	Transcriptome	BRAIN DLPFC	MR	PsychENCODE	TwoSampleMR	-0.01	0.01	0.365		35296807	10.1038/s41380-022-01507-9	Deng et all Mol Psychiatry	BRAIN
ADAMTS13	Q76LX8	1366	TRANS	PGC3_SCZ_NoUKB	BOTH	-,-	0.754971	0.493484	0.78546	UKBB_PPP	DECODE	0.982208	3361.12	Deepression_Wray_tall	ADAMTS13	Proteiome	BLOOD	MR	AGES	TwoSampleMR	0.01	0.01	0.35		35296807	10.1038/s41380-022-01507-9	Deng et all Mol Psychiatry	BLOOD
ADAMTS13	Q76LX8	1366	TRANS	PGC3_SCZ_NoUKB	BOTH	-,-	0.754971	0.493484	0.78546	UKBB_PPP	DECODE	0.982208	3361.12	Deepression_Wray_tall	ADAMTS13	Transcriptome	BLOOD	MR	GTEx	TwoSampleMR	-0.01	0.02	0.72		35296807	10.1038/s41380-022-01507-9	Deng et all Mol Psychiatry	BLOOD
ADAMTS13	Q76LX8	1366	TRANS	PGC3_SCZ_NoUKB	BOTH	-,-	0.754971	0.493484	0.78546	UKBB_PPP	DECODE	0.982208	3361.12	SCZ_PGC3	ADAMTS13	Transcriptome	DLPFC	SMR	CMC+GTEX	SMR	0.0364329	0.0248287	0.142276		35460606	10.1016/j.ajhg.2022.04.004	Jiang eet all Am J Hum Genet	BRAIN
ADAMTS13	Q76LX8	1366	TRANS	PGC3_SCZ_NoUKB	BOTH	-,-	0.754971	0.493484	0.78546	UKBB_PPP	DECODE	0.982208	3361.12	SCZ.Clozuk.2018	ADAMTS13	Transcriptome	BRAIN	SMR	PsychENCODE	SMR	-0.00676528	0.0244572	0.782		30545856	10.1126/science.aat8127	Gandal et all science	BRAIN
ADAMTS13	Q76LX8	1366	TRANS	PGC3_SCZ_NoUKB	BOTH	-,-	0.754971	0.493484	0.78546	UKBB_PPP	DECODE	0.982208	3361.12	BD.PGC.ruderferCell2018	ADAMTS13	Transcriptome	BRAIN	SMR	PsychENCODE	SMR	-0.0411063	0.0371433	0.268426		30545856	10.1126/science.aat8127	Gandal et all science	BRAIN
ADAMTS13	Q76LX8	1366	TRANS	PGC3_SCZ_NoUKB	BOTH	-,-	0.754971	0.493484	0.78546	UKBB_PPP	DECODE	0.982208	3361.12	SCZ	ADAMTS13	Proteiome	BLOOD	SMR	eQTLGen	SMR	-0.0460657	0.0469585	0.326599		37415601	10.3389/fgene.2023.1191264	Gedik et all Front Genet	BLOOD
ADAMTS13	Q76LX8	1366	TRANS	PGC3_SCZ_NoUKB	BOTH	-,-	0.754971	0.493484	0.78546	UKBB_PPP	DECODE	0.982208	3361.12	MDD	ADAMTS13	Proteiome	BRAIN	SMR	BrainMeta	SMR	-0.00830635	0.00813723	0.307357		37415601	10.3389/fgene.2023.1191264	Gedik et all Front Genet	BRAIN
ADAMTS13	Q76LX8	1366	TRANS	PGC3_SCZ_NoUKB	BOTH	-,-	0.754971	0.493484	0.78546	UKBB_PPP	DECODE	0.982208	3361.12	BIP	ADAMTS13	Proteiome	BRAIN	SMR	BrainMeta	SMR	0.00904837	0.0175441	0.606029		37415601	10.3389/fgene.2023.1191264	Gedik et all Front Genet	BRAIN
ADAMTS13	Q76LX8	1366	TRANS	PGC3_SCZ_NoUKB	BOTH	-,-	0.754971	0.493484	0.78546	UKBB_PPP	DECODE	0.982208	3361.12	SCZ	ADAMTS13	Proteiome	BRAIN	SMR	BrainMeta	SMR	-0.0140736	0.0153441	0.359038		37415601	10.3389/fgene.2023.1191264	Gedik et all Front Genet	BRAIN
ADAMTS13	Q76LX8	1366	TRANS	PGC3_SCZ_NoUKB	BOTH	-,-	0.754971	0.493484	0.78546	UKBB_PPP	DECODE	0.982208	3361.12	MDD	ADAMTS13	Proteiome	BLOOD	SMR	eQTLGen	SMR	-0.00885941	0.024738	0.720246		37415601	10.3389/fgene.2023.1191264	Gedik et all Front Genet	BLOOD
ADAMTS13	Q76LX8	1366	TRANS	PGC3_SCZ_NoUKB	BOTH	-,-	0.754971	0.493484	0.78546	UKBB_PPP	DECODE	0.982208	3361.12	BIP	ADAMTS13	Proteiome	BLOOD	SMR	eQTLGen	SMR	0.00295196	0.0583247	0.959634		37415601	10.3389/fgene.2023.1191264	Gedik et all Front Genet	BLOOD
ADAMTS13	Q76LX8	1366	TRANS	PGC3_SCZ_NoUKB	BOTH	-,-	0.754971	0.493484	0.78546	UKBB_PPP	DECODE	0.982208	3361.12	SCZ	ADAMTS13	Proteiome	BLOOD	SMR	deCODE	SMR	-0.0165321	0.017025	0.331524		37415601	10.3389/fgene.2023.1191264	Gedik et all Front Genet	BLOOD
ADAMTS13	Q76LX8	1366	TRANS	PGC3_SCZ_NoUKB	BOTH	-,-	0.754971	0.493484	0.78546	UKBB_PPP	DECODE	0.982208	3361.12	MDD	ADAMTS13	Proteiome	BLOOD	SMR	deCODE	SMR	0.00374532	0.00862567	0.664139		37415601	10.3389/fgene.2023.1191264	Gedik et all Front Genet	BLOOD
ADAMTS13	Q76LX8	1366	TRANS	PGC3_SCZ_NoUKB	BOTH	-,-	0.754971	0.493484	0.78546	UKBB_PPP	DECODE	0.982208	3361.12	BIP	ADAMTS13	Proteiome	BLOOD	SMR	deCODE	SMR	0.015432	0.0188408	0.412743		37415601	10.3389/fgene.2023.1191264	Gedik et all Front Genet	BLOOD
ADAMTS13	Q76LX8	1366	TRANS	PGC3_SCZ_NoUKB	BOTH	-,-	0.754971	0.493484	0.78546	UKBB_PPP	DECODE	0.982208	3361.12	SCZ	ADAMTS13	Transcriptome	BRAIN_DLPFC	TWAS	CMC	FUSION	-0.1769		0.86		31691811	10.1093/hmg/ddz253	Hall et al Hum Mol Genet	BRAIN
ADAMTS13	Q76LX8	1366	TRANS	PGC3_SCZ_NoUKB	BOTH	-,-	0.754971	0.493484	0.78546	UKBB_PPP	DECODE	0.982208	3361.12	SCZ.Clozuk.2018	ADAMTS13	Transcriptome	BRAIN	TWAS	PsychENCODE	FUSION	-0.80993		0.418		30545856	10.1126/science.aat8127	Gandal et all science	BRAIN
ADAMTS13	Q76LX8	1366	TRANS	PGC3_SCZ_NoUKB	BOTH	-,-	0.754971	0.493484	0.78546	UKBB_PPP	DECODE	0.982208	3361.12	BD.PGC.ruderferCell2018	ADAMTS13	Transcriptome	BRAIN	TWAS	PsychENCODE	FUSION	-1.78025		0.075035		30545856	10.1126/science.aat8127	Gandal et all science	BRAIN
ADAMTS13	Q76LX8	1366	TRANS	PGC3_SCZ_NoUKB	BOTH	-,-	0.754971	0.493484	0.78546	UKBB_PPP	DECODE	0.982208	3361.12	Depression Howard et all	ADAMTS13	Proteiome	BRAIN	PWAS	ROS/MAP	FUSION	-1.2636		0.206		33846625	10.1038/s41593-021-00832-6	Wingo Nat Neurosci	BRAIN
ADAMTS13	Q76LX8	1366	TRANS	PGC3_SCZ_NoUKB	BOTH	-,-	0.754971	0.493484	0.78546	UKBB_PPP	DECODE	0.982208	3361.12	Schizophrenia	ADAMTS13	Proteome	plasma	MR	Yang_et_al_(34239129)	TwoSampleMR	-0.215428	0.157483	0.171328		36482464	10.1186/s12916-022-02679-5	Gu X	Blood
ADAMTS13	Q76LX8	1366	TRANS	PGC3_SCZ_NoUKB	BOTH	-,-	0.754971	0.493484	0.78546	UKBB_PPP	DECODE	0.982208	3361.12	Schizophrenia	ADAMTS13	Proteome	CSF	MR	Yang_et_al_(34239129)	TwoSampleMR	-0.262879	0.19134	0.169479		36482464	10.1186/s12916-022-02679-5	Gu X	CSF
ADAMTS13	Q76LX8	1366	TRANS	PGC3_SCZ_NoUKB	BOTH	-,-	0.754971	0.493484	0.78546	UKBB_PPP	DECODE	0.982208	3361.12	SCZ	ADAMTS13	Transcriptome	Brain_Frontal_Cortex_BA9	TWAS	GteX	FUSION			0.399		34416157	10.1016/j.ajhg.2021.07.011	Ayg√ºn N et al	Brain
ADAMTS13	Q76LX8	1366	TRANS	PGC3_SCZ_NoUKB	BOTH	-,-	0.754971	0.493484	0.78546	UKBB_PPP	DECODE	0.982208	3361.12	Schizophrenia	ADAMTS13	Transcriptome	brain caudate nucleus	TWAS	Gtex	Fusion			0.95274		36319771	10.1038/s41593-022-01182-7	Benjamin KJM	brain caudate nucleus
ADAMTS15	Q8TE58	16305	CIS	Cognition_Meta	UKBB-PPP_Specific	NA,+		0.0675171	0.0675171	UKBB_PPP	UKBB_PPP	0.557128	252.379	MDD	ADAMTS15	Proteiome	BLOOD	SMR	deCODE	SMR	-0.0386654	0.0653499	0.554073		37415601	10.3389/fgene.2023.1191264	Gedik et all Front Genet	BLOOD
ADAMTS15	Q8TE58	16305	CIS	PGC3_SCZ_NoUKB	UKBB-PPP_Specific	NA,-		0.251034	0.251034	UKBB_PPP	UKBB_PPP	0.895388	938.367	MDD	ADAMTS15	Proteiome	BLOOD	SMR	deCODE	SMR	-0.0386654	0.0653499	0.554073		37415601	10.3389/fgene.2023.1191264	Gedik et all Front Genet	BLOOD
ADAMTS15	Q8TE58	16305	CIS	BIP_PGC3_noukb	UKBB-PPP_Specific	NA,-		0.28943	0.28943	UKBB_PPP	UKBB_PPP	0.939142	1081.89	MDD	ADAMTS15	Proteiome	BLOOD	SMR	deCODE	SMR	-0.0386654	0.0653499	0.554073		37415601	10.3389/fgene.2023.1191264	Gedik et all Front Genet	BLOOD
ADAMTS15	Q8TE58	16305	CIS	Depression_iPSYCH_2023	UKBB-PPP_Specific	NA,-		0.365462	0.365462	UKBB_PPP	UKBB_PPP	1.11792	1366.1	MDD	ADAMTS15	Proteiome	BLOOD	SMR	deCODE	SMR	-0.0386654	0.0653499	0.554073		37415601	10.3389/fgene.2023.1191264	Gedik et all Front Genet	BLOOD
ADAMTS15	Q8TE58	16305	TRANS	BIP_PGC3_noukb	UKBB-PPP_Specific	NA,-		0.753549	0.753549	UKBB_PPP	UKBB_PPP	1.23792	5132.42	MDD	ADAMTS15	Proteiome	BLOOD	SMR	deCODE	SMR	-0.0386654	0.0653499	0.554073		37415601	10.3389/fgene.2023.1191264	Gedik et all Front Genet	BLOOD
ADAMTS15	Q8TE58	16305	TRANS	Cognition_Meta	UKBB-PPP_Specific	NA,-		0.517923	0.517923	UKBB_PPP	UKBB_PPP	1.1034	3527.57	MDD	ADAMTS15	Proteiome	BLOOD	SMR	deCODE	SMR	-0.0386654	0.0653499	0.554073		37415601	10.3389/fgene.2023.1191264	Gedik et all Front Genet	BLOOD
ADAMTS15	Q8TE58	16305	TRANS	Depression_iPSYCH_2023	UKBB-PPP_Specific	NA,+		0.237497	0.237497	UKBB_PPP	UKBB_PPP	1.43023	1617.59	MDD	ADAMTS15	Proteiome	BLOOD	SMR	deCODE	SMR	-0.0386654	0.0653499	0.554073		37415601	10.3389/fgene.2023.1191264	Gedik et all Front Genet	BLOOD
ADAMTS15	Q8TE58	16305	TRANS	PGC3_SCZ_NoUKB	UKBB-PPP_Specific	NA,+		0.319022	0.319022	UKBB_PPP	UKBB_PPP	0.781884	2172.86	MDD	ADAMTS15	Proteiome	BLOOD	SMR	deCODE	SMR	-0.0386654	0.0653499	0.554073		37415601	10.3389/fgene.2023.1191264	Gedik et all Front Genet	BLOOD
ADAMTS16	Q8TE57	17108	CIS	Cognition_Meta	UKBB-PPP_Specific	NA,-		0.127572	0.127572	UKBB_PPP	UKBB_PPP	0.746267	476.864	SCZ_PGC3	ADAMTS16	Transcriptome	DLPFC	MR	CMC+GTEX	MendelianRandomization			0.256183		35460606	10.1016/j.ajhg.2022.04.004	Jiang eet all Am J Hum Genet	BRAIN
ADAMTS16	Q8TE57	17108	CIS	Cognition_Meta	UKBB-PPP_Specific	NA,-		0.127572	0.127572	UKBB_PPP	UKBB_PPP	0.746267	476.864	SCZ_PGC3	ADAMTS16	Transcriptome	DLPFC	MR	CMC+GTEX	MendelianRandomization			0.259442		35460606	10.1016/j.ajhg.2022.04.004	Jiang eet all Am J Hum Genet	BRAIN
ADAMTS16	Q8TE57	17108	CIS	Cognition_Meta	UKBB-PPP_Specific	NA,-		0.127572	0.127572	UKBB_PPP	UKBB_PPP	0.746267	476.864	SCZ_PGC3	ADAMTS16	Transcriptome	DLPFC	MR	CMC+GTEX	MendelianRandomization			0.650308		35460606	10.1016/j.ajhg.2022.04.004	Jiang eet all Am J Hum Genet	BRAIN
ADAMTS16	Q8TE57	17108	CIS	Cognition_Meta	UKBB-PPP_Specific	NA,-		0.127572	0.127572	UKBB_PPP	UKBB_PPP	0.746267	476.864	SCZ_PGC3	ADAMTS16	Transcriptome	DLPFC	MR	CMC+GTEX	EMIC			0.396022		35460606	10.1016/j.ajhg.2022.04.004	Jiang eet all Am J Hum Genet	BRAIN
ADAMTS16	Q8TE57	17108	CIS	Cognition_Meta	UKBB-PPP_Specific	NA,-		0.127572	0.127572	UKBB_PPP	UKBB_PPP	0.746267	476.864	BIP_2019_Stahl_etall	ADAMTS16	Transcriptome	DLPFC	MR	CMC+GTEX	MendelianRandomization			0.954425		35460606	10.1016/j.ajhg.2022.04.004	Jiang eet all Am J Hum Genet	BRAIN
ADAMTS16	Q8TE57	17108	CIS	Cognition_Meta	UKBB-PPP_Specific	NA,-		0.127572	0.127572	UKBB_PPP	UKBB_PPP	0.746267	476.864	BIP_2019_Stahl_etall	ADAMTS16	Transcriptome	DLPFC	MR	CMC+GTEX	MendelianRandomization			0.951643		35460606	10.1016/j.ajhg.2022.04.004	Jiang eet all Am J Hum Genet	BRAIN
ADAMTS16	Q8TE57	17108	CIS	Cognition_Meta	UKBB-PPP_Specific	NA,-		0.127572	0.127572	UKBB_PPP	UKBB_PPP	0.746267	476.864	BIP_2019_Stahl_etall	ADAMTS16	Transcriptome	DLPFC	MR	CMC+GTEX	MendelianRandomization			0.692563		35460606	10.1016/j.ajhg.2022.04.004	Jiang eet all Am J Hum Genet	BRAIN
ADAMTS16	Q8TE57	17108	CIS	Cognition_Meta	UKBB-PPP_Specific	NA,-		0.127572	0.127572	UKBB_PPP	UKBB_PPP	0.746267	476.864	BIP_2019_Stahl_etall	ADAMTS16	Transcriptome	DLPFC	MR	CMC+GTEX	EMIC			0.302692		35460606	10.1016/j.ajhg.2022.04.004	Jiang eet all Am J Hum Genet	BRAIN
ADAMTS16	Q8TE57	17108	CIS	Cognition_Meta	UKBB-PPP_Specific	NA,-		0.127572	0.127572	UKBB_PPP	UKBB_PPP	0.746267	476.864	Deepression_Wray_tall	ADAMTS16	Transcriptome	BRAIN DLPFC	MR	PsychENCODE	TwoSampleMR	-0.02	0.01	0.241		35296807	10.1038/s41380-022-01507-9	Deng et all Mol Psychiatry	BRAIN
ADAMTS16	Q8TE57	17108	CIS	Cognition_Meta	UKBB-PPP_Specific	NA,-		0.127572	0.127572	UKBB_PPP	UKBB_PPP	0.746267	476.864	SCZ_PGC3	ADAMTS16	Transcriptome	DLPFC	SMR	CMC+GTEX	SMR	-0.0142405	0.0298991	0.633872		35460606	10.1016/j.ajhg.2022.04.004	Jiang eet all Am J Hum Genet	BRAIN
ADAMTS16	Q8TE57	17108	CIS	Cognition_Meta	UKBB-PPP_Specific	NA,-		0.127572	0.127572	UKBB_PPP	UKBB_PPP	0.746267	476.864	SCZ.Clozuk.2018	ADAMTS16	Transcriptome	BRAIN	SMR	PsychENCODE	SMR	-0.0515271	0.0315249	0.102		30545856	10.1126/science.aat8127	Gandal et all science	BRAIN
ADAMTS16	Q8TE57	17108	CIS	Cognition_Meta	UKBB-PPP_Specific	NA,-		0.127572	0.127572	UKBB_PPP	UKBB_PPP	0.746267	476.864	BD.PGC.ruderferCell2018	ADAMTS16	Transcriptome	BRAIN	SMR	PsychENCODE	SMR	-0.0482737	0.0482164	0.316736		30545856	10.1126/science.aat8127	Gandal et all science	BRAIN
ADAMTS16	Q8TE57	17108	CIS	Cognition_Meta	UKBB-PPP_Specific	NA,-		0.127572	0.127572	UKBB_PPP	UKBB_PPP	0.746267	476.864	MDD	ADAMTS16	Proteiome	BRAIN	SMR	BrainMeta	SMR	-0.019507	0.0146485	0.182969		37415601	10.3389/fgene.2023.1191264	Gedik et all Front Genet	BRAIN
ADAMTS16	Q8TE57	17108	CIS	Cognition_Meta	UKBB-PPP_Specific	NA,-		0.127572	0.127572	UKBB_PPP	UKBB_PPP	0.746267	476.864	BIP	ADAMTS16	Proteiome	BRAIN	SMR	BrainMeta	SMR	-0.03526	0.032224	0.273861		37415601	10.3389/fgene.2023.1191264	Gedik et all Front Genet	BRAIN
ADAMTS16	Q8TE57	17108	CIS	Cognition_Meta	UKBB-PPP_Specific	NA,-		0.127572	0.127572	UKBB_PPP	UKBB_PPP	0.746267	476.864	SCZ	ADAMTS16	Proteiome	BRAIN	SMR	BrainMeta	SMR	-0.0300944	0.0274416	0.272786		37415601	10.3389/fgene.2023.1191264	Gedik et all Front Genet	BRAIN
ADAMTS16	Q8TE57	17108	CIS	PGC3_SCZ_NoUKB	UKBB-PPP_Specific	NA,+		0.51211	0.51211	UKBB_PPP	UKBB_PPP	1.14695	1914.27	SCZ_PGC3	ADAMTS16	Transcriptome	DLPFC	MR	CMC+GTEX	MendelianRandomization			0.256183		35460606	10.1016/j.ajhg.2022.04.004	Jiang eet all Am J Hum Genet	BRAIN
ADAMTS16	Q8TE57	17108	CIS	PGC3_SCZ_NoUKB	UKBB-PPP_Specific	NA,+		0.51211	0.51211	UKBB_PPP	UKBB_PPP	1.14695	1914.27	SCZ_PGC3	ADAMTS16	Transcriptome	DLPFC	MR	CMC+GTEX	MendelianRandomization			0.259442		35460606	10.1016/j.ajhg.2022.04.004	Jiang eet all Am J Hum Genet	BRAIN
ADAMTS16	Q8TE57	17108	CIS	PGC3_SCZ_NoUKB	UKBB-PPP_Specific	NA,+		0.51211	0.51211	UKBB_PPP	UKBB_PPP	1.14695	1914.27	SCZ_PGC3	ADAMTS16	Transcriptome	DLPFC	MR	CMC+GTEX	MendelianRandomization			0.650308		35460606	10.1016/j.ajhg.2022.04.004	Jiang eet all Am J Hum Genet	BRAIN
ADAMTS16	Q8TE57	17108	CIS	PGC3_SCZ_NoUKB	UKBB-PPP_Specific	NA,+		0.51211	0.51211	UKBB_PPP	UKBB_PPP	1.14695	1914.27	SCZ_PGC3	ADAMTS16	Transcriptome	DLPFC	MR	CMC+GTEX	EMIC			0.396022		35460606	10.1016/j.ajhg.2022.04.004	Jiang eet all Am J Hum Genet	BRAIN
ADAMTS16	Q8TE57	17108	CIS	PGC3_SCZ_NoUKB	UKBB-PPP_Specific	NA,+		0.51211	0.51211	UKBB_PPP	UKBB_PPP	1.14695	1914.27	BIP_2019_Stahl_etall	ADAMTS16	Transcriptome	DLPFC	MR	CMC+GTEX	MendelianRandomization			0.954425		35460606	10.1016/j.ajhg.2022.04.004	Jiang eet all Am J Hum Genet	BRAIN
ADAMTS16	Q8TE57	17108	CIS	PGC3_SCZ_NoUKB	UKBB-PPP_Specific	NA,+		0.51211	0.51211	UKBB_PPP	UKBB_PPP	1.14695	1914.27	BIP_2019_Stahl_etall	ADAMTS16	Transcriptome	DLPFC	MR	CMC+GTEX	MendelianRandomization			0.951643		35460606	10.1016/j.ajhg.2022.04.004	Jiang eet all Am J Hum Genet	BRAIN
ADAMTS16	Q8TE57	17108	CIS	PGC3_SCZ_NoUKB	UKBB-PPP_Specific	NA,+		0.51211	0.51211	UKBB_PPP	UKBB_PPP	1.14695	1914.27	BIP_2019_Stahl_etall	ADAMTS16	Transcriptome	DLPFC	MR	CMC+GTEX	MendelianRandomization			0.692563		35460606	10.1016/j.ajhg.2022.04.004	Jiang eet all Am J Hum Genet	BRAIN
ADAMTS16	Q8TE57	17108	CIS	PGC3_SCZ_NoUKB	UKBB-PPP_Specific	NA,+		0.51211	0.51211	UKBB_PPP	UKBB_PPP	1.14695	1914.27	BIP_2019_Stahl_etall	ADAMTS16	Transcriptome	DLPFC	MR	CMC+GTEX	EMIC			0.302692		35460606	10.1016/j.ajhg.2022.04.004	Jiang eet all Am J Hum Genet	BRAIN
ADAMTS16	Q8TE57	17108	CIS	PGC3_SCZ_NoUKB	UKBB-PPP_Specific	NA,+		0.51211	0.51211	UKBB_PPP	UKBB_PPP	1.14695	1914.27	Deepression_Wray_tall	ADAMTS16	Transcriptome	BRAIN DLPFC	MR	PsychENCODE	TwoSampleMR	-0.02	0.01	0.241		35296807	10.1038/s41380-022-01507-9	Deng et all Mol Psychiatry	BRAIN
ADAMTS16	Q8TE57	17108	CIS	PGC3_SCZ_NoUKB	UKBB-PPP_Specific	NA,+		0.51211	0.51211	UKBB_PPP	UKBB_PPP	1.14695	1914.27	SCZ_PGC3	ADAMTS16	Transcriptome	DLPFC	SMR	CMC+GTEX	SMR	-0.0142405	0.0298991	0.633872		35460606	10.1016/j.ajhg.2022.04.004	Jiang eet all Am J Hum Genet	BRAIN
ADAMTS16	Q8TE57	17108	CIS	PGC3_SCZ_NoUKB	UKBB-PPP_Specific	NA,+		0.51211	0.51211	UKBB_PPP	UKBB_PPP	1.14695	1914.27	SCZ.Clozuk.2018	ADAMTS16	Transcriptome	BRAIN	SMR	PsychENCODE	SMR	-0.0515271	0.0315249	0.102		30545856	10.1126/science.aat8127	Gandal et all science	BRAIN
ADAMTS16	Q8TE57	17108	CIS	PGC3_SCZ_NoUKB	UKBB-PPP_Specific	NA,+		0.51211	0.51211	UKBB_PPP	UKBB_PPP	1.14695	1914.27	BD.PGC.ruderferCell2018	ADAMTS16	Transcriptome	BRAIN	SMR	PsychENCODE	SMR	-0.0482737	0.0482164	0.316736		30545856	10.1126/science.aat8127	Gandal et all science	BRAIN
ADAMTS16	Q8TE57	17108	CIS	PGC3_SCZ_NoUKB	UKBB-PPP_Specific	NA,+		0.51211	0.51211	UKBB_PPP	UKBB_PPP	1.14695	1914.27	MDD	ADAMTS16	Proteiome	BRAIN	SMR	BrainMeta	SMR	-0.019507	0.0146485	0.182969		37415601	10.3389/fgene.2023.1191264	Gedik et all Front Genet	BRAIN
ADAMTS16	Q8TE57	17108	CIS	PGC3_SCZ_NoUKB	UKBB-PPP_Specific	NA,+		0.51211	0.51211	UKBB_PPP	UKBB_PPP	1.14695	1914.27	BIP	ADAMTS16	Proteiome	BRAIN	SMR	BrainMeta	SMR	-0.03526	0.032224	0.273861		37415601	10.3389/fgene.2023.1191264	Gedik et all Front Genet	BRAIN
ADAMTS16	Q8TE57	17108	CIS	PGC3_SCZ_NoUKB	UKBB-PPP_Specific	NA,+		0.51211	0.51211	UKBB_PPP	UKBB_PPP	1.14695	1914.27	SCZ	ADAMTS16	Proteiome	BRAIN	SMR	BrainMeta	SMR	-0.0300944	0.0274416	0.272786		37415601	10.3389/fgene.2023.1191264	Gedik et all Front Genet	BRAIN
ADAMTS16	Q8TE57	17108	CIS	BIP_PGC3_noukb	UKBB-PPP_Specific	NA,+		0.577818	0.577818	UKBB_PPP	UKBB_PPP	1.20731	2159.88	SCZ_PGC3	ADAMTS16	Transcriptome	DLPFC	MR	CMC+GTEX	MendelianRandomization			0.256183		35460606	10.1016/j.ajhg.2022.04.004	Jiang eet all Am J Hum Genet	BRAIN
ADAMTS16	Q8TE57	17108	CIS	BIP_PGC3_noukb	UKBB-PPP_Specific	NA,+		0.577818	0.577818	UKBB_PPP	UKBB_PPP	1.20731	2159.88	SCZ_PGC3	ADAMTS16	Transcriptome	DLPFC	MR	CMC+GTEX	MendelianRandomization			0.259442		35460606	10.1016/j.ajhg.2022.04.004	Jiang eet all Am J Hum Genet	BRAIN
ADAMTS16	Q8TE57	17108	CIS	BIP_PGC3_noukb	UKBB-PPP_Specific	NA,+		0.577818	0.577818	UKBB_PPP	UKBB_PPP	1.20731	2159.88	SCZ_PGC3	ADAMTS16	Transcriptome	DLPFC	MR	CMC+GTEX	MendelianRandomization			0.650308		35460606	10.1016/j.ajhg.2022.04.004	Jiang eet all Am J Hum Genet	BRAIN
ADAMTS16	Q8TE57	17108	CIS	BIP_PGC3_noukb	UKBB-PPP_Specific	NA,+		0.577818	0.577818	UKBB_PPP	UKBB_PPP	1.20731	2159.88	SCZ_PGC3	ADAMTS16	Transcriptome	DLPFC	MR	CMC+GTEX	EMIC			0.396022		35460606	10.1016/j.ajhg.2022.04.004	Jiang eet all Am J Hum Genet	BRAIN
ADAMTS16	Q8TE57	17108	CIS	BIP_PGC3_noukb	UKBB-PPP_Specific	NA,+		0.577818	0.577818	UKBB_PPP	UKBB_PPP	1.20731	2159.88	BIP_2019_Stahl_etall	ADAMTS16	Transcriptome	DLPFC	MR	CMC+GTEX	MendelianRandomization			0.954425		35460606	10.1016/j.ajhg.2022.04.004	Jiang eet all Am J Hum Genet	BRAIN
[truncated: 135,081,154 more chars]
